# Intracerebral hemorrhage induces monocyte TNF signaling that is suppressed by Siponimod (BAF312): a single-cell transcriptomics study in patients

**DOI:** 10.64898/2026.01.22.26344292

**Authors:** Jonathan Howard DeLong, Sebastian Díaz-Pérez, Kevin Navin Sheth, Jang-Ho Cha, CJ Malanga, Patricia GM Wagner, Nicole Pezous, Aurelie Hanin, Kyle B. Walsh, H.E. Hinson, Lauren Hachmann Sansing

## Abstract

Intracerebral hemorrhage (ICH) causes high morbidity and mortality, with neurotoxic inflammation driven by infiltrating monocytes. Therapeutic options remain limited. Here we performed single-cell RNA sequencing and plasma cytokine analysis on peripheral blood samples from ICH patients treated with the immunomodulatory drug BAF312 (Siponimod) or placebo at days 1, 3, and 7 post ICH. In the absence of treatment, the inflammatory response peaked at day 3 post ICH. BAF312 markedly reduced peripheral blood T and B lymphocyte numbers by day 3. BAF312 also impacted the myeloid response, suppressing TNF signaling in classical and non-classical monocytes. Multiple cytokine signaling pathways were decreased, though BAF312 did not impact plasma cytokine or chemokine concentrations. Notably, increased monocyte TNF signaling correlated with better functional outcome, possibly related to the positive role of monocytes during the subacute stage of ICH. These findings suggest that BAF312 suppresses peripheral immune responses after ICH and supports a complex role of monocytes in this disease.

## Supplementary material for "Intracerebral hemorrhage induces monocyte TNF signaling that is suppressed by Siponimod (BAF312): a single-cell transcriptomics study in patients": Supp Table 3 - DEG Placebo by Timepoint (part 1 of 3)

### Sheet: Description
DEGs of Placebo-treated patients, comparisons by Day
DEGs from single cell gene expression, populations downsampled
Population	Downsampled size
Monocytes	1,600
CD16+ Monocytes	400
NK cells	400
CD4+ T cells	800
CD8+ T cells	400
B cells	400

### Sheet: Placebo Monocytes D3vD1
Gene	p_val	avg_log2FC	pct.1	pct.2	p_val_adj
FKBP5	6.15541e-238	-1.03196	0.807	0.935	2.25294e-233
IER2	1.41882e-204	1.0894	0.989	0.978	5.19302e-200
FMN1	4.77265e-150	-1.71985	0.296	0.576	1.74684e-145
ZBTB16	1.88435e-143	-1.90304	0.15	0.434	6.8969e-139
UBC	1.14038e-129	0.555088	0.998	0.99	4.1739e-125
JUNB	1.73613e-129	0.584959	0.997	0.99	6.3544e-125
SMAP2	6.55882e-129	-0.54471	0.948	0.975	2.40059e-124
IRAK3	1.01369e-123	-0.559763	0.919	0.973	3.7102e-119
RPL34	1.28156e-123	-0.314493	0.996	0.998	4.69065e-119
FTL	1.76494e-122	0.318854	1	1	6.45985e-118
JUN	3.27975e-117	0.85794	0.976	0.951	1.20042e-112
RPL39	2.19581e-114	-0.30139	0.998	0.998	8.03688e-110
EGR1	8.52055e-113	1.456	0.618	0.392	3.11861e-108
MT-ND3	1.75779e-112	-0.329627	0.998	1	6.4337e-108
DPYD	4.01485e-107	-0.337345	0.998	0.999	1.46948e-102
SLC11A1	5.74434e-102	-0.623015	0.85	0.939	2.10249e-97
CCND3	1.76412e-101	-0.846064	0.6	0.778	6.45685e-97
TSC22D3	3.36027e-101	-0.661577	0.818	0.917	1.22989e-96
NFKBIA	1.82013e-100	0.766769	0.98	0.918	6.66188e-96
HIST1H1C	7.06074e-99	1.37617	0.656	0.493	2.5843e-94
ARHGAP24	4.0881e-97	-0.696679	0.826	0.908	1.49628e-92
FLT3	1.156e-96	-1.88933	0.126	0.337	4.23106e-92
AGFG1	8.81967e-95	-0.766126	0.758	0.872	3.22809e-90
SAMSN1	3.08393e-89	-0.972198	0.622	0.76	1.12875e-84
VCAN	1.29944e-87	-0.375854	0.997	0.999	4.75607e-83
PLXDC2	4.1473e-85	-0.380624	0.989	0.993	1.51795e-80
RPL37	2.01994e-84	-0.281135	0.995	0.996	7.39319e-80
SPIDR	5.31541e-80	-0.562478	0.862	0.913	1.94549e-75
PLCB1	9.69037e-80	-0.650054	0.859	0.922	3.54677e-75
PDK4	2.99756e-79	-1.40206	0.193	0.4	1.09714e-74
ACSL1	4.4278e-79	-0.632553	0.944	0.977	1.62062e-74
RPL41	1.20212e-78	-0.233095	0.999	0.999	4.3999e-74
RPS28	8.00858e-78	-0.248356	0.998	0.998	2.93122e-73
MAP1LC3B	1.67622e-76	0.671401	0.88	0.819	6.13514e-72
TPST1	1.23362e-74	-1.83972	0.114	0.292	4.51518e-70
ST6GALNAC3	1.93475e-73	-0.872367	0.498	0.682	7.08136e-69
SH3BGRL3	8.0525e-70	0.248616	0.997	0.996	2.9473e-65
H1FX	1.02055e-69	1.0355	0.76	0.647	3.73531e-65
RPL35A	1.86131e-69	-0.244116	0.994	0.994	6.81257e-65
FYN	8.89651e-66	-0.51078	0.829	0.904	3.25621e-61
NFAT5	5.17736e-61	0.785667	0.812	0.729	1.89497e-56
RPL36A	9.73413e-61	-0.347463	0.939	0.948	3.56279e-56
IRS2	8.22004e-60	-0.533552	0.678	0.813	3.00862e-55
VMP1	1.41909e-59	-0.346875	0.983	0.99	5.194e-55
CCDC200	1.87348e-58	0.878188	0.673	0.533	6.85713e-54
ADGRB3	2.25951e-58	-1.67195	0.113	0.267	8.27003e-54
ACTB	7.67717e-58	0.170393	1	1	2.80992e-53
LINC01619	9.73458e-57	-0.643918	0.629	0.772	3.56295e-52
PLAC8	1.42529e-55	1.01008	0.591	0.445	5.2167e-51
RPS21	2.38819e-55	-0.26582	0.975	0.981	8.741e-51
TYMP	6.71226e-54	0.334041	0.976	0.963	2.45676e-49
CELF2	2.35169e-52	-0.369123	0.955	0.963	8.60742e-48
SPI1	2.39472e-52	0.337544	0.944	0.913	8.76492e-48
SPTLC2	3.82003e-52	-0.51	0.755	0.838	1.39817e-47
SSH2	1.57344e-51	-0.364382	0.949	0.972	5.75893e-47
CLEC4E	1.34662e-50	-0.510803	0.68	0.804	4.92876e-46
IFI30	5.40476e-50	0.25355	0.991	0.983	1.9782e-45
RNF144B	5.44539e-50	-0.545018	0.537	0.708	1.99307e-45
ARHGAP26	1.28e-49	-0.276143	0.994	0.995	4.68493e-45
RGS2	3.30998e-49	-0.480042	0.904	0.946	1.21148e-44
FGD4	3.52681e-49	-0.422239	0.838	0.9	1.29085e-44
RHOB	1.0522e-48	0.663299	0.831	0.748	3.85117e-44
THBS1	5.2225e-48	-1.94722	0.068	0.188	1.91149e-43
RIPOR2	7.41763e-48	-0.370598	0.918	0.958	2.71493e-43
ATF3	8.67026e-48	0.792183	0.614	0.486	3.1734e-43
ZDHHC20	1.68185e-47	-0.509279	0.761	0.84	6.15573e-43
SORL1	1.9811e-47	-0.482192	0.751	0.863	7.25101e-43
ARPC1B	3.0279e-47	0.212325	0.994	0.99	1.10824e-42
CXCL8	9.79471e-47	1.09544	0.637	0.516	3.58496e-42
CRISPLD2	4.85523e-46	-0.804095	0.342	0.507	1.77706e-41
CD55	5.86164e-45	-0.368991	0.93	0.954	2.14542e-40
RPL36	7.61588e-45	-0.243486	0.968	0.975	2.78749e-40
ADAMTS2	1.6754e-44	-1.51077	0.1	0.226	6.13215e-40
ADM	3.53915e-44	1.26458	0.376	0.234	1.29536e-39
USP15	6.87589e-44	-0.290639	0.966	0.982	2.51664e-39
CD163	1.84678e-43	-0.59029	0.594	0.703	6.75938e-39
PELI1	5.91548e-43	-0.584545	0.714	0.812	2.16512e-38
IER5	1.55785e-42	0.625393	0.71	0.598	5.70189e-38
GAPDH	1.04427e-41	0.221428	0.993	0.989	3.82213e-37
PLEKHO1	2.0016e-41	0.47666	0.791	0.708	7.32605e-37
CEBPD	5.21797e-41	-0.34537	0.917	0.957	1.90983e-36
RPS12	7.35728e-41	-0.190634	0.996	0.996	2.69284e-36
SIPA1L1	8.15564e-41	-0.384008	0.912	0.944	2.98504e-36
RBM47	2.59704e-40	-0.338069	0.941	0.958	9.50542e-36
MTRNR2L12	6.23753e-40	-0.31962	0.912	0.936	2.283e-35
GNAS	7.02802e-40	0.321861	0.951	0.932	2.57232e-35
SQSTM1	7.06381e-40	0.483031	0.828	0.766	2.58542e-35
CCNL1	8.44992e-40	0.404027	0.945	0.924	3.09276e-35
SLA	4.4655e-39	-0.488379	0.616	0.743	1.63442e-34
RPS27	8.48952e-39	-0.20387	0.994	0.997	3.10725e-34
AL512603.2	9.8176e-39	0.915403	0.571	0.448	3.59334e-34
RPLP2	1.33941e-38	-0.182579	0.991	0.991	4.90238e-34
KLF6	1.48528e-38	0.432469	0.954	0.943	5.43628e-34
IL13RA1	1.00961e-37	-0.574197	0.514	0.641	3.69528e-33
TYROBP	1.76721e-37	0.166981	0.999	0.998	6.46817e-33
TBXAS1	2.38851e-37	-0.295949	0.928	0.945	8.74217e-33
MYL6	2.49178e-37	0.190059	0.995	0.994	9.12017e-33
UBAP1	4.84052e-37	0.513534	0.807	0.744	1.77168e-32
AKAP13	1.02766e-36	-0.251419	0.975	0.982	3.76134e-32
KLF2	1.24855e-36	-0.417406	0.838	0.878	4.56981e-32
TUT7	2.90599e-36	-0.516045	0.657	0.756	1.06362e-31
OAZ1	4.38119e-36	0.143795	0.999	0.998	1.60356e-31
DENND5A	4.78531e-36	0.411942	0.829	0.761	1.75147e-31
WDR74	5.00409e-36	0.564045	0.656	0.541	1.83155e-31
MT-CO3	2.41358e-35	-0.133071	0.999	1	8.83394e-31
CLU	3.30421e-35	2.01237	0.152	0.059	1.20937e-30
EFHD2	5.00459e-35	0.268669	0.954	0.93	1.83173e-30
PFN1	5.57862e-35	0.212547	0.984	0.975	2.04183e-30
BID	6.61145e-35	0.415609	0.804	0.733	2.41986e-30
TLR2	1.34379e-34	-0.40116	0.796	0.857	4.91839e-30
CXCR4	1.64785e-34	-0.651124	0.401	0.54	6.03131e-30
DUSP2	6.08022e-34	1.15322	0.357	0.237	2.22542e-29
AC007952.4	8.90183e-34	0.377129	0.862	0.82	3.25816e-29
AC020916.1	1.38221e-33	0.468423	0.877	0.817	5.05903e-29
FOSB	2.1405e-33	0.345658	0.948	0.895	7.83443e-29
FAM20A	3.12892e-33	1.97946	0.119	0.039	1.14522e-28
SRGAP1	3.92618e-33	-1.80634	0.042	0.124	1.43702e-28
OTUD1	4.66425e-33	0.981933	0.562	0.468	1.70716e-28
CEBPA	5.83232e-33	0.739832	0.568	0.469	2.13469e-28
RPS15A	8.30347e-33	-0.157763	0.997	0.993	3.03915e-28
ABCA1	9.56436e-33	0.747093	0.478	0.351	3.50065e-28
RPL38	1.31159e-32	-0.244354	0.931	0.949	4.80056e-28
TMSB4X	1.46014e-32	0.138254	1	1	5.34424e-28
CROCC	1.47608e-32	0.502745	0.755	0.671	5.40261e-28
MT-ND4L	1.66054e-32	-0.339811	0.947	0.945	6.07776e-28
RAB5IF	3.00035e-32	0.295952	0.896	0.851	1.09816e-27
FCN1	3.03261e-32	0.165008	0.999	0.999	1.10997e-27
PTEN	5.5808e-32	-0.352006	0.85	0.882	2.04263e-27
MT-CO1	8.78854e-32	-0.149592	1	1	3.21669e-27
HIPK3	2.37478e-31	-0.379017	0.833	0.875	8.69195e-27
RPL37A	2.92276e-31	-0.206242	0.973	0.98	1.06976e-26
PTPRC	5.10332e-31	-0.166984	0.997	0.997	1.86787e-26
MPP7	5.70738e-31	-0.482408	0.641	0.747	2.08896e-26
ATP5F1E	6.04893e-31	-0.175378	0.998	0.998	2.21397e-26
MT-ND2	6.07952e-31	-0.15188	0.999	1	2.22517e-26
ACTR3	9.68432e-31	0.280537	0.927	0.899	3.54456e-26
YWHAZ	2.54224e-30	0.320047	0.954	0.929	9.30486e-26
CYBA	3.00362e-30	0.15188	0.999	0.999	1.09935e-25
CLIC1	3.24343e-30	0.21062	0.968	0.961	1.18713e-25
AC253572.2	3.59985e-30	0.672525	0.541	0.427	1.31758e-25
IL1R2	6.26135e-30	-1.98203	0.041	0.117	2.29172e-25
FOXP1	6.32936e-30	-0.265549	0.963	0.966	2.31661e-25
SLC9A1	1.11131e-29	0.84878	0.374	0.258	4.06749e-25
SAP30	1.25568e-29	-0.703231	0.323	0.449	4.59592e-25
MAFF	1.47181e-29	0.73232	0.443	0.324	5.38697e-25
EMP3	4.45069e-29	0.21948	0.978	0.963	1.629e-24
RPL30	2.13589e-28	-0.147197	0.998	0.998	7.81756e-24
NCF1	2.56472e-28	0.302523	0.946	0.924	9.38714e-24
H3F3B	3.60928e-28	0.246773	0.994	0.996	1.32103e-23
RPLP1	3.99914e-28	-0.140687	0.999	0.998	1.46372e-23
TXNIP	1.67355e-27	-0.243907	0.982	0.986	6.12536e-23
VAMP5	2.12142e-27	0.515097	0.676	0.59	7.7646e-23
PSME2	2.54527e-27	0.590696	0.676	0.598	9.31596e-23
CHMP4B	5.11549e-27	0.496157	0.676	0.597	1.87232e-22
JUND	5.25622e-27	0.338996	0.976	0.963	1.92383e-22
RAB32	8.1975e-27	0.302989	0.831	0.762	3.00037e-22
BRI3	9.60204e-27	0.16533	0.993	0.986	3.51444e-22
AC009093.2	9.8236e-27	-0.598709	0.365	0.48	3.59553e-22
SGMS2	1.24661e-26	-0.610497	0.441	0.551	4.56273e-22
HIVEP2	2.24728e-26	0.833852	0.3	0.192	8.22525e-22
MARCH1	3.38425e-26	-0.288535	0.897	0.924	1.23867e-21
CST3	7.01602e-26	0.150153	0.998	0.998	2.56793e-21
FRY	1.23561e-25	-0.39352	0.733	0.791	4.52246e-21
RPL26	1.24598e-25	-0.131643	0.998	0.998	4.56039e-21
VNN3	1.61355e-25	-1.21709	0.066	0.146	5.90577e-21
HIPK2	1.87135e-25	-0.490107	0.488	0.6	6.84933e-21
HCAR3	2.72936e-25	1.36302	0.2	0.112	9.98974e-21
RNF149	3.22321e-25	-0.309336	0.897	0.941	1.17973e-20
PHC2	3.25244e-25	-0.493882	0.488	0.602	1.19043e-20
VIM	3.31496e-25	0.193556	0.998	0.996	1.21331e-20
TMEM107	3.45597e-25	0.588436	0.506	0.397	1.26492e-20
ITGB2	4.04375e-25	0.181133	0.985	0.975	1.48005e-20
PAN3	4.38114e-25	-0.299016	0.844	0.89	1.60354e-20
LUCAT1	6.78111e-25	0.657217	0.435	0.326	2.48196e-20
UTRN	9.45551e-25	-0.312077	0.915	0.936	3.46081e-20
ATP2B1-AS1	1.39591e-24	0.355118	0.787	0.719	5.10919e-20
RPS26	1.6639e-24	-0.187168	0.975	0.984	6.09003e-20
MT-ND4	2.29622e-24	-0.136326	1	1	8.40439e-20
RPS8	2.53667e-24	-0.164553	0.99	0.991	9.28446e-20
RPS23	5.51219e-24	-0.145555	0.996	0.995	2.01752e-19
PPP1R15A	6.79685e-24	0.412767	0.811	0.781	2.48771e-19
AL163541.1	1.19158e-23	-1.58982	0.119	0.204	4.3613e-19
RELT	1.28284e-23	0.445543	0.665	0.594	4.69531e-19
B2M	1.30045e-23	0.16328	1	1	4.75979e-19
AOAH	2.30058e-23	-0.224601	0.982	0.984	8.42034e-19
VEGFA	2.32654e-23	0.826905	0.37	0.268	8.51536e-19
CTSZ	2.41191e-23	0.226878	0.906	0.882	8.82782e-19
ERGIC1	2.55142e-23	-0.45104	0.49	0.603	9.33844e-19
SNHG6	4.02144e-23	-0.364138	0.662	0.737	1.47189e-18
MBNL1	4.30123e-23	-0.21558	0.988	0.985	1.57429e-18
CLEC7A	4.40105e-23	-0.275604	0.906	0.929	1.61083e-18
MT-CYB	6.766e-23	-0.146568	0.999	1	2.47642e-18
PHLDA2	2.05224e-22	1.35768	0.137	0.065	7.51142e-18
ERF	2.33293e-22	0.697868	0.312	0.21	8.53875e-18
TMEM170B	2.43699e-22	-0.386454	0.629	0.719	8.91962e-18
MT-ND1	2.49242e-22	-0.125846	0.999	1	9.1225e-18
UBE2E1	3.98235e-22	0.383042	0.729	0.644	1.45758e-17
IFNGR1	3.99665e-22	-0.270301	0.823	0.863	1.46281e-17
GSTO1	4.3359e-22	0.275778	0.851	0.816	1.58698e-17
HIST1H1B	5.08046e-22	1.30956	0.148	0.074	1.8595e-17
GNAQ	5.30936e-22	-0.230402	0.951	0.96	1.94328e-17
PKM	5.37287e-22	0.256292	0.885	0.867	1.96652e-17
IFFO2	6.26112e-22	0.801876	0.326	0.228	2.29163e-17
JAZF1	6.92548e-22	-0.317952	0.74	0.818	2.53479e-17
REPS1	7.00097e-22	-0.643108	0.418	0.507	2.56242e-17
PRKCD	7.02296e-22	0.410567	0.645	0.562	2.57047e-17
HMGB2	7.45674e-22	-0.360761	0.698	0.783	2.72924e-17
SLC8A1	9.8424e-22	-0.25826	0.962	0.968	3.60242e-17
MAPKAPK2	1.23924e-21	0.540152	0.578	0.499	4.53573e-17
UBE2L6	1.76011e-21	0.558434	0.463	0.367	6.44218e-17
JDP2	1.79354e-21	-0.510106	0.57	0.655	6.56454e-17
PYCARD	2.05113e-21	0.195067	0.953	0.936	7.50735e-17
CD83	2.43129e-21	0.256775	0.89	0.796	8.89877e-17
SLC43A2	2.65799e-21	-0.391888	0.726	0.787	9.72852e-17
CCL4	2.81899e-21	-1.45053	0.055	0.121	1.03178e-16
CSF3R	4.26365e-21	-0.250704	0.926	0.953	1.56054e-16
IQGAP2	4.75403e-21	-0.261935	0.867	0.905	1.74002e-16
RPL35	4.79306e-21	-0.182511	0.948	0.961	1.75431e-16
CYTH4	5.20311e-21	0.424747	0.626	0.551	1.90439e-16
PSME1	6.52093e-21	0.285732	0.837	0.804	2.38672e-16
RELB	8.64775e-21	0.453967	0.595	0.505	3.16516e-16
AP2S1	8.71664e-21	0.218097	0.909	0.875	3.19038e-16
MIS18BP1	8.90107e-21	-0.362282	0.682	0.749	3.25788e-16
ENTPD1	9.78718e-21	-0.411842	0.61	0.695	3.58221e-16
SIRPB2	1.0034e-20	-0.395754	0.593	0.682	3.67254e-16
AC084871.1	1.00881e-20	-0.57204	0.27	0.38	3.69233e-16
RNF138	1.35313e-20	0.43134	0.653	0.574	4.9526e-16
ACTG1	1.72016e-20	0.161782	0.989	0.984	6.29594e-16
NABP1	2.32674e-20	0.414416	0.655	0.573	8.51609e-16
DDIT3	2.36909e-20	0.893793	0.281	0.192	8.67109e-16
ZBTB10	2.96866e-20	0.816839	0.269	0.182	1.08656e-15
SLC22A15	3.07951e-20	-0.50355	0.388	0.5	1.12713e-15
AGTPBP1	3.30865e-20	-0.228129	0.939	0.957	1.211e-15
PAG1	4.07729e-20	-0.461935	0.577	0.66	1.49233e-15
NINJ1	4.38549e-20	0.388305	0.633	0.545	1.60513e-15
TKT	5.28479e-20	0.164463	0.981	0.977	1.93429e-15
FOSL1	6.37373e-20	0.78476	0.313	0.223	2.33285e-15
KCNE1	7.20637e-20	-0.587056	0.277	0.38	2.6376e-15
G0S2	1.12418e-19	0.76063	0.38	0.288	4.1146e-15
TOMM7	1.37332e-19	-0.207016	0.875	0.902	5.0265e-15
MCL1	1.75054e-19	0.292283	0.95	0.938	6.40713e-15
KLF4	1.80887e-19	0.301963	0.899	0.856	6.62064e-15
ALDH2	1.90351e-19	-0.309285	0.789	0.831	6.96702e-15
RALGAPA2	2.01207e-19	-0.36581	0.652	0.722	7.36436e-15
CD302	2.15036e-19	-0.223356	0.864	0.886	7.87053e-15
CTSD	2.16223e-19	0.219844	0.973	0.966	7.91399e-15
RPS24	2.52409e-19	-0.111044	0.998	0.996	9.2384e-15
FAM107B	2.54094e-19	0.382194	0.764	0.698	9.30008e-15
MIDN	2.92625e-19	0.306341	0.789	0.736	1.07104e-14
PRKCE	3.87834e-19	-0.437973	0.552	0.632	1.41951e-14
INSR	3.88305e-19	-0.497069	0.432	0.526	1.42124e-14
CORO1A	3.92415e-19	0.180299	0.959	0.943	1.43628e-14
WDFY2	4.17636e-19	-0.315054	0.763	0.807	1.52859e-14
SLC2A3	5.42457e-19	-0.446165	0.657	0.729	1.98545e-14
DOCK8	7.2415e-19	-0.167614	0.981	0.984	2.65046e-14
ATP6V0B	9.45471e-19	0.19184	0.928	0.923	3.46052e-14
RPS29	1.00539e-18	-0.147371	0.985	0.986	3.67983e-14
LSP1	1.24748e-18	0.216761	0.91	0.89	4.56589e-14
MT-CO2	1.53447e-18	-0.0910462	1	1	5.61632e-14
RPL21	1.68576e-18	-0.122156	0.994	0.996	6.17004e-14
ZNF267	1.74274e-18	0.532801	0.455	0.37	6.37861e-14
EIF1	1.99667e-18	0.111384	0.998	0.998	7.30802e-14
MAP7D1	2.27666e-18	0.444754	0.515	0.432	8.33281e-14
ANXA2	2.3062e-18	0.180632	0.952	0.94	8.44091e-14
SOCS3	2.58236e-18	-0.516177	0.438	0.528	9.45168e-14
KDM6B	2.85495e-18	0.383937	0.575	0.492	1.04494e-13
RPS17	2.92927e-18	-0.187583	0.92	0.93	1.07214e-13
ARID4B	2.9861e-18	0.297158	0.891	0.848	1.09294e-13
AC013652.1	3.26499e-18	-0.76908	0.128	0.209	1.19502e-13
ATP2B1	3.42229e-18	-0.28205	0.867	0.896	1.25259e-13
TLR4	5.5186e-18	-0.332012	0.564	0.661	2.01986e-13
MARCKS	6.06188e-18	0.466369	0.551	0.471	2.21871e-13
ASGR1	6.93465e-18	0.299456	0.787	0.736	2.53815e-13
DOCK5	6.95774e-18	-0.25502	0.831	0.864	2.5466e-13
NEK7	7.21594e-18	-0.341441	0.557	0.64	2.64111e-13
ATF6	9.21276e-18	-0.352313	0.6	0.683	3.37196e-13
MEGF9	1.04995e-17	-0.209958	0.919	0.944	3.84293e-13
RELL1	1.4493e-17	-0.432115	0.5	0.589	5.30459e-13
ZFAS1	1.51462e-17	-0.235655	0.874	0.903	5.54365e-13
DNAJC1	1.85276e-17	0.511942	0.601	0.524	6.78128e-13
S100A10	1.98647e-17	0.174049	0.976	0.964	7.27068e-13
LRRK2	2.07443e-17	-0.273345	0.864	0.905	7.59262e-13
MT-ND5	2.40974e-17	-0.178022	0.988	0.983	8.81988e-13
CSRNP1	2.46478e-17	0.517221	0.428	0.343	9.02133e-13
RIT1	2.66861e-17	0.458868	0.512	0.427	9.76738e-13
CYP1B1	2.93573e-17	-0.348202	0.566	0.668	1.07451e-12
PDE3B	3.29359e-17	-0.502476	0.367	0.466	1.20549e-12
NCOA2	4.15485e-17	-0.232597	0.861	0.894	1.52072e-12
TNIP1	4.38903e-17	0.465777	0.528	0.449	1.60643e-12
CNTRL	4.45428e-17	-0.395509	0.468	0.564	1.63031e-12
ARID5A	7.02101e-17	0.528852	0.402	0.319	2.56976e-12
GABARAP	8.06061e-17	0.132146	0.988	0.987	2.95026e-12
CPM	8.11134e-17	-0.632726	0.193	0.28	2.96883e-12
HIST1H1E	8.58142e-17	0.655366	0.618	0.577	3.14089e-12
RNF11	9.68319e-17	0.497014	0.465	0.381	3.54414e-12
TACC1	9.98126e-17	0.354027	0.759	0.709	3.65324e-12
MAML3	1.00312e-16	-0.262367	0.864	0.886	3.67152e-12
TIMP1	1.64433e-16	0.232732	0.848	0.813	6.01843e-12
SPAG9	1.72501e-16	0.339045	0.808	0.77	6.31372e-12
HIST1H1D	2.25235e-16	0.768781	0.375	0.296	8.24383e-12
SS18L1	3.28061e-16	0.757888	0.292	0.215	1.20074e-11
FAM13A	4.788e-16	-0.448322	0.451	0.539	1.75245e-11
IL1B	5.2042e-16	0.473935	0.476	0.384	1.90479e-11
HIVEP1	5.67146e-16	0.43119	0.473	0.385	2.07581e-11
QKI	6.28797e-16	0.186751	0.984	0.971	2.30146e-11
MYCBP2	6.51515e-16	-0.227691	0.838	0.874	2.38461e-11
PMAIP1	6.83233e-16	0.523769	0.401	0.317	2.5007e-11
SRSF2	7.98658e-16	0.332067	0.657	0.593	2.92317e-11
AC012447.1	9.90065e-16	0.376846	0.617	0.537	3.62374e-11
NFKBIZ	9.99357e-16	0.308013	0.876	0.842	3.65775e-11
TRPS1	1.02845e-15	-0.263213	0.901	0.914	3.76423e-11
RETN	1.08323e-15	-0.474373	0.355	0.446	3.96472e-11
SEMA3C	1.12156e-15	-0.695778	0.189	0.272	4.10504e-11
PRELID1	1.15605e-15	0.185363	0.919	0.9	4.23125e-11
PCNX1	1.24827e-15	-0.3102	0.704	0.758	4.5688e-11
SCO2	1.37705e-15	0.363085	0.519	0.437	5.04013e-11
EZH2	1.54704e-15	0.716423	0.408	0.333	5.66231e-11
VNN1	1.61362e-15	-0.610939	0.207	0.292	5.90602e-11
CLIC4	1.84617e-15	0.541624	0.571	0.504	6.75718e-11
PPIF	1.90216e-15	0.533686	0.4	0.319	6.9621e-11
PER1	1.95493e-15	-0.314259	0.618	0.686	7.15526e-11
DGKD	1.98375e-15	-0.386208	0.496	0.582	7.26074e-11
KMT2C	2.03844e-15	0.228161	0.954	0.938	7.46091e-11
RNF13	2.07766e-15	-0.246057	0.795	0.847	7.60445e-11
C20orf194	2.14315e-15	-0.363402	0.477	0.571	7.84416e-11
DUSP1	2.49978e-15	0.173217	0.998	0.998	9.14945e-11
TEX2	2.58579e-15	-0.78846	0.134	0.208	9.46425e-11
RABGEF1	2.8641e-15	0.223611	0.922	0.887	1.04829e-10
ICAM1	2.87604e-15	0.413133	0.442	0.355	1.05266e-10
XRCC4	2.98471e-15	-0.407942	0.42	0.506	1.09243e-10
SYTL3	3.17315e-15	-0.478507	0.364	0.448	1.16141e-10
PTP4A2	3.2298e-15	0.199171	0.888	0.865	1.18214e-10
MDM2	3.24077e-15	-0.499825	0.375	0.468	1.18615e-10
GCH1	4.68111e-15	0.272618	0.635	0.552	1.71333e-10
CLEC4D	5.07133e-15	-0.488972	0.23	0.322	1.85616e-10
COX7C	5.18789e-15	-0.159023	0.906	0.922	1.89882e-10
NFKBIE	5.8692e-15	0.673559	0.287	0.211	2.14819e-10
PFKFB3	6.41853e-15	-0.428894	0.466	0.544	2.34925e-10
RPL22	7.39792e-15	-0.128281	0.979	0.982	2.70771e-10
COTL1	7.41385e-15	0.103874	0.992	0.995	2.71354e-10
CFL1	7.4478e-15	0.131912	0.98	0.973	2.72597e-10
CALM3	7.59491e-15	0.268292	0.74	0.688	2.77981e-10
GRN	9.1414e-15	0.14036	0.968	0.965	3.34584e-10
BLVRA	9.35076e-15	0.317975	0.634	0.571	3.42247e-10
C1orf162	1.04396e-14	-0.197582	0.895	0.909	3.82098e-10
ANKS1A	1.06528e-14	-0.349494	0.553	0.62	3.89903e-10
WDR49	1.10419e-14	-0.842513	0.119	0.187	4.04145e-10
PLK3	1.19661e-14	0.555823	0.393	0.317	4.37971e-10
AGO4	1.20722e-14	-0.273969	0.713	0.771	4.41856e-10
CD63	1.36624e-14	0.204939	0.929	0.91	5.00056e-10
PLSCR1	1.37691e-14	-0.29509	0.625	0.713	5.03964e-10
PLEKHM2	1.45589e-14	0.405557	0.54	0.471	5.32869e-10
P4HB	1.50301e-14	0.276797	0.778	0.751	5.50115e-10
ELMO1	1.51921e-14	-0.240809	0.874	0.889	5.56046e-10
CDK14	1.76142e-14	0.460471	0.475	0.397	6.44699e-10
IGF2R	1.82471e-14	-0.284688	0.704	0.766	6.67861e-10
ABHD5	2.00296e-14	-0.470129	0.558	0.63	7.33104e-10
LONRF3	2.11559e-14	0.774343	0.267	0.195	7.74328e-10
LINC00910	2.33631e-14	0.248814	0.787	0.748	8.55111e-10
RPL28	3.51793e-14	-0.0975174	0.997	0.998	1.2876e-09
PDSS1	3.6181e-14	-0.838055	0.093	0.156	1.32426e-09
TRAF3	3.85766e-14	0.319977	0.727	0.655	1.41194e-09
TPM4	4.08486e-14	0.267659	0.795	0.761	1.4951e-09
SPRED2	4.31105e-14	0.803923	0.237	0.168	1.57789e-09
C9orf72	4.47031e-14	0.233259	0.865	0.834	1.63618e-09
AL021155.5	6.25191e-14	0.333879	0.658	0.597	2.28826e-09
PNP	6.59286e-14	0.483321	0.422	0.349	2.41305e-09
S100A9	6.79986e-14	0.207266	1	1	2.48882e-09
GLS	7.06952e-14	0.44627	0.668	0.627	2.58751e-09
ITFG1	8.16985e-14	-0.283209	0.665	0.729	2.99025e-09
TBC1D8	8.61452e-14	-0.409792	0.431	0.512	3.153e-09
PTK2B	9.87213e-14	-0.259389	0.827	0.857	3.6133e-09
TMEM39A	1.02807e-13	-0.47449	0.253	0.336	3.76286e-09
RILPL2	1.20145e-13	-0.339926	0.797	0.815	4.39741e-09
RIPK2	1.22769e-13	0.261415	0.689	0.616	4.49345e-09
ENOX2	1.29464e-13	-0.524193	0.24	0.32	4.73853e-09
ARL17B	1.32232e-13	-0.422246	0.359	0.442	4.83981e-09
AFF1	1.33323e-13	-0.34858	0.584	0.642	4.87977e-09
IRF1	1.33698e-13	0.3528	0.67	0.617	4.89348e-09
PHF21A	1.43269e-13	-0.2154	0.86	0.9	5.24379e-09
TSPO	1.4729e-13	0.113576	0.995	0.996	5.39095e-09
RPL32	1.48049e-13	-0.0977906	0.996	0.996	5.41873e-09
ID1	1.50952e-13	0.758511	0.222	0.153	5.52498e-09
MT-ATP8	1.59465e-13	-0.186317	0.901	0.929	5.83656e-09
GNAI2	1.82445e-13	0.130797	0.972	0.973	6.67765e-09
LONP2	2.17231e-13	-0.389096	0.417	0.502	7.95086e-09
S100A6	2.19581e-13	-0.0917936	0.999	1	8.03687e-09
HSPA5	2.21966e-13	0.657127	0.716	0.685	8.12416e-09
MYLIP	2.23363e-13	0.414814	0.546	0.482	8.17532e-09
CLEC2B	2.27816e-13	0.307197	0.639	0.584	8.33831e-09
SLC39A11	2.34441e-13	-0.30075	0.607	0.667	8.58077e-09
RPL31	2.81661e-13	-0.160306	0.892	0.907	1.03091e-08
USP12	2.95342e-13	0.373445	0.578	0.513	1.08098e-08
EIF4E	3.00038e-13	0.642072	0.407	0.34	1.09817e-08
ARPC2	3.20085e-13	0.103669	0.986	0.984	1.17154e-08
LGALS3	3.32406e-13	0.150935	0.927	0.901	1.21664e-08
GCA	3.78828e-13	-0.217095	0.848	0.887	1.38655e-08
C17orf49	4.08596e-13	0.36763	0.495	0.419	1.4955e-08
RIN2	4.12432e-13	-0.369244	0.583	0.641	1.50954e-08
GUK1	4.2647e-13	0.1952	0.784	0.748	1.56092e-08
TNFAIP2	4.60168e-13	0.286377	0.757	0.728	1.68426e-08
AC245014.3	4.83841e-13	0.543075	0.305	0.231	1.7709e-08
VPS13C	5.00859e-13	-0.211376	0.805	0.836	1.83319e-08
ZNF385A	5.41659e-13	0.298996	0.623	0.563	1.98253e-08
RAB7A	5.87749e-13	0.252985	0.891	0.875	2.15122e-08
KIAA1109	6.18409e-13	-0.310186	0.482	0.571	2.26344e-08
ARF5	6.39063e-13	0.268835	0.667	0.608	2.33903e-08
MAP2K1	7.40164e-13	-0.350642	0.718	0.748	2.70908e-08
STS	7.65344e-13	-0.70434	0.134	0.201	2.80123e-08
GPSM3	7.67029e-13	0.179541	0.904	0.873	2.8074e-08
ARHGAP15	7.71281e-13	-0.19619	0.893	0.923	2.82297e-08
UBXN2B	7.93414e-13	-0.432251	0.298	0.382	2.90398e-08
TAPBP	8.21712e-13	0.26701	0.705	0.652	3.00755e-08
FOXN2	9.11075e-13	-0.349524	0.523	0.596	3.33463e-08
STK17B	9.87849e-13	-0.157898	0.963	0.973	3.61562e-08
NXT1	1.04407e-12	0.615658	0.302	0.234	3.8214e-08
LGALS1	1.07236e-12	0.186191	0.974	0.962	3.92493e-08
PNRC1	1.23721e-12	0.187635	0.934	0.915	4.5283e-08
ANPEP	1.28671e-12	0.280633	0.699	0.639	4.70948e-08
COMMD6	1.44268e-12	-0.189258	0.852	0.896	5.28034e-08
LASP1	1.44824e-12	0.376137	0.569	0.514	5.30072e-08
DBI	1.46809e-12	0.245575	0.795	0.777	5.37336e-08
MAP3K1	1.526e-12	-0.229606	0.877	0.897	5.58531e-08
WASHC4	1.79389e-12	-0.259357	0.685	0.741	6.5658e-08
TGFB1	1.84261e-12	0.231437	0.868	0.834	6.74414e-08
NFKB2	2.07684e-12	0.462001	0.376	0.305	7.60144e-08
PGS1	2.1186e-12	-0.380862	0.411	0.497	7.75428e-08
EAF1	2.11872e-12	0.495336	0.325	0.25	7.75472e-08
SMAD3	2.12015e-12	0.318508	0.645	0.58	7.75996e-08
TEX14	2.17654e-12	0.317666	0.854	0.837	7.96636e-08
ELF4	2.24814e-12	0.472692	0.376	0.307	8.22841e-08
VASP	2.70585e-12	0.17964	0.877	0.84	9.90369e-08
SKP1	2.8648e-12	0.232368	0.842	0.833	1.04855e-07
GABARAPL1	3.25952e-12	0.414154	0.481	0.412	1.19302e-07
LINC02432	3.28593e-12	-0.389223	0.283	0.366	1.20269e-07
RPS10	3.38221e-12	-0.176249	0.842	0.865	1.23792e-07
RBM3	3.57445e-12	-0.218021	0.704	0.763	1.30829e-07
CD99	3.66106e-12	0.286945	0.714	0.675	1.33998e-07
CALM1	3.69638e-12	0.139017	0.944	0.921	1.35291e-07
CREB5	3.92836e-12	0.170803	0.905	0.87	1.43782e-07
SERPINA1	3.95866e-12	0.186528	0.958	0.966	1.44891e-07
PRDX1	4.14754e-12	0.253886	0.733	0.704	1.51804e-07
DUSP5	4.17269e-12	0.757871	0.148	0.093	1.52725e-07
PIM3	4.91708e-12	0.445838	0.364	0.294	1.7997e-07
FCHO2	5.0466e-12	-0.41959	0.318	0.398	1.84711e-07
ZFP36	5.18692e-12	0.214127	0.94	0.929	1.89846e-07
RPS25	5.19783e-12	-0.11704	0.973	0.977	1.90246e-07
CHST15	5.26167e-12	-0.277763	0.657	0.718	1.92582e-07
PDIA3	5.53744e-12	0.219052	0.819	0.764	2.02676e-07
TLE1	5.6661e-12	1.05536	0.106	0.059	2.07385e-07
VAV2	6.01225e-12	-0.472584	0.229	0.307	2.20054e-07
GPR132	6.47794e-12	0.495231	0.392	0.328	2.37099e-07
COX4I1	6.50761e-12	0.102249	0.984	0.982	2.38185e-07
AQP9	6.58672e-12	-0.275919	0.564	0.636	2.4108e-07
SASH1	6.66805e-12	-0.609332	0.228	0.299	2.44057e-07
STAT1	6.88578e-12	0.413096	0.489	0.429	2.52026e-07
PDLIM7	6.90338e-12	0.438624	0.259	0.192	2.52671e-07
PSMB9	7.0839e-12	0.345993	0.642	0.607	2.59278e-07
SNAPC1	7.13988e-12	-0.668601	0.126	0.187	2.61327e-07
RPS19BP1	7.44175e-12	0.343933	0.493	0.429	2.72375e-07
CPNE8	7.47604e-12	-0.260591	0.641	0.704	2.73631e-07
RHOQ	7.78599e-12	0.252604	0.752	0.706	2.84975e-07
CYP1B1-AS1	7.86891e-12	-0.556678	0.216	0.289	2.8801e-07
TLR5	7.93842e-12	-0.434385	0.269	0.35	2.90554e-07
TOP1	8.01028e-12	0.202195	0.893	0.858	2.93184e-07
CEBPB	8.64703e-12	-0.258847	0.902	0.929	3.1649e-07
LOXHD1	8.92516e-12	-0.676791	0.096	0.154	3.2667e-07
ANXA1	9.84809e-12	0.260271	0.96	0.962	3.6045e-07
SLC66A2	1.05897e-11	0.366991	0.555	0.501	3.87593e-07
SCAND1	1.15017e-11	0.236421	0.718	0.676	4.20972e-07
ELL	1.26369e-11	0.394983	0.531	0.475	4.62523e-07
FCHSD2	1.46331e-11	-0.25396	0.761	0.796	5.35585e-07
CAMTA1	1.49573e-11	0.304963	0.628	0.573	5.47452e-07
MS4A4E	1.59224e-11	-0.466272	0.262	0.336	5.82777e-07
SNHG5	1.59236e-11	-0.23164	0.783	0.816	5.82819e-07
ADAM17	1.62642e-11	-0.254881	0.702	0.745	5.95287e-07
SEC62	1.69621e-11	-0.290965	0.615	0.69	6.2083e-07
TCF7L2	1.74109e-11	0.263653	0.575	0.499	6.37256e-07
SRPK1	1.9506e-11	0.555717	0.316	0.253	7.13938e-07
MAP4K4	1.9566e-11	-0.195335	0.803	0.842	7.16134e-07
EXT1	2.04324e-11	-0.270338	0.743	0.784	7.47846e-07
LINC00937	2.0883e-11	-0.337788	0.383	0.464	7.64338e-07
FOXN3	2.11129e-11	-0.208852	0.855	0.877	7.72754e-07
GALNT3	2.30357e-11	0.648914	0.281	0.216	8.4313e-07
ITSN1	2.34302e-11	-0.369263	0.375	0.457	8.57569e-07
HEATR5B	2.39362e-11	-0.442662	0.295	0.369	8.7609e-07
TMEM258	2.53134e-11	-0.244379	0.672	0.745	9.26494e-07
JARID2	2.63547e-11	-0.16161	0.94	0.95	9.6461e-07
RNASEK	2.80525e-11	0.122568	0.974	0.963	1.02675e-06
PSMB10	2.81603e-11	0.238053	0.715	0.674	1.0307e-06
HBEGF	2.99399e-11	-0.430823	0.237	0.312	1.09583e-06
CSK	3.3421e-11	0.248106	0.684	0.637	1.22324e-06
ASTL	3.36692e-11	1.04761	0.122	0.075	1.23233e-06
SLC35E3	3.62001e-11	-0.549338	0.16	0.227	1.32496e-06
SPOPL	3.64632e-11	0.282238	0.68	0.632	1.33459e-06
ICAM3	3.69016e-11	0.233646	0.783	0.756	1.35064e-06
ECHDC3	3.73469e-11	-0.65225	0.082	0.134	1.36693e-06
LAMTOR4	3.77007e-11	0.121357	0.954	0.94	1.37988e-06
TAP1	4.14871e-11	0.47813	0.317	0.249	1.51847e-06
MAP3K20	4.34777e-11	-0.326357	0.516	0.581	1.59133e-06
HK2	4.46923e-11	0.382632	0.534	0.474	1.63578e-06
CDKAL1	5.17915e-11	-0.325961	0.491	0.561	1.89562e-06
CSF2RA	5.21073e-11	-0.259728	0.593	0.666	1.90718e-06
ATM	5.33955e-11	-0.256012	0.587	0.659	1.95433e-06
NFKB1	5.37472e-11	0.149184	0.812	0.733	1.9672e-06
SRPK2	6.01678e-11	-0.203965	0.833	0.862	2.2022e-06
ISG15	6.27222e-11	0.555621	0.313	0.248	2.29569e-06
ZBTB43	6.65014e-11	0.51789	0.332	0.271	2.43402e-06
PVT1	7.49321e-11	-0.437138	0.264	0.333	2.74259e-06
TRAPPC5	7.6078e-11	0.128815	0.922	0.908	2.78453e-06
TET2	7.6613e-11	-0.187727	0.897	0.904	2.80411e-06
HDAC4	8.26908e-11	-0.256639	0.674	0.716	3.02657e-06
ST8SIA4	8.71385e-11	-0.265706	0.603	0.672	3.18936e-06
IRF9	9.24173e-11	0.414514	0.286	0.22	3.38257e-06
SLC16A3	9.28189e-11	0.263278	0.667	0.627	3.39726e-06
LSM10	1.00412e-10	0.273707	0.561	0.501	3.67519e-06
TPK1	1.00541e-10	-0.334008	0.437	0.515	3.6799e-06
HCAR2	1.06308e-10	0.937242	0.132	0.083	3.89099e-06
FMNL1	1.22308e-10	0.206344	0.774	0.743	4.47658e-06
MCEMP1	1.22333e-10	-0.320833	0.436	0.512	4.47752e-06
GRK3	1.28418e-10	-0.178649	0.875	0.888	4.70024e-06
NHS	1.33442e-10	-0.604767	0.111	0.167	4.88411e-06
PSEN1	1.4056e-10	-0.206201	0.707	0.756	5.14463e-06
AGTRAP	1.4124e-10	0.174566	0.869	0.855	5.16954e-06
SH3GL1	1.43608e-10	0.46447	0.405	0.345	5.25618e-06
ACSL4	1.48417e-10	-0.327078	0.581	0.646	5.43221e-06
SREBF1	1.50502e-10	0.628081	0.217	0.16	5.50852e-06
CAPG	1.55456e-10	0.170801	0.852	0.819	5.68985e-06
XIST	1.5906e-10	-0.207682	0.769	0.792	5.82177e-06
PSMA7	1.60241e-10	0.145034	0.925	0.908	5.86499e-06
KIF13B	1.61204e-10	-0.311218	0.512	0.583	5.90023e-06
CD68	1.69678e-10	0.151506	0.931	0.913	6.21037e-06
RASA2	1.88205e-10	-0.323911	0.522	0.593	6.88851e-06
NFKBID	1.88232e-10	0.409649	0.44	0.382	6.88947e-06
RHEB	1.92042e-10	0.315365	0.602	0.554	7.02892e-06
AGO1	1.9636e-10	-0.360291	0.292	0.368	7.18696e-06
APOBEC3A	1.96728e-10	0.369998	0.626	0.585	7.20044e-06
SEC61G	2.01136e-10	-0.208515	0.618	0.689	7.36179e-06
ATF7IP	2.03589e-10	-0.286281	0.547	0.621	7.45156e-06
PTX3	2.11326e-10	0.830553	0.189	0.133	7.73476e-06
AKR1B1	2.14409e-10	-0.622538	0.117	0.173	7.8476e-06
CTSA	2.23374e-10	0.243656	0.677	0.632	8.17572e-06
TMEM63B	2.29383e-10	0.672656	0.185	0.131	8.39566e-06
CD36	2.34938e-10	-0.258291	0.93	0.927	8.59896e-06
H2AFV	2.47905e-10	0.241303	0.703	0.66	9.07357e-06
VOPP1	2.53506e-10	0.408628	0.404	0.338	9.27857e-06
TP53BP2	2.5447e-10	0.316169	0.577	0.529	9.31387e-06
KIAA0319L	2.6856e-10	-0.285684	0.524	0.593	9.82956e-06
KIF13A	3.19382e-10	-0.261903	0.742	0.775	1.16897e-05
ERCC8	3.21716e-10	-0.585251	0.118	0.174	1.17751e-05
C3AR1	3.28565e-10	-0.346063	0.248	0.322	1.20258e-05
NDUFA1	3.29052e-10	-0.181639	0.776	0.825	1.20436e-05
ESYT2	3.4174e-10	0.314988	0.677	0.636	1.2508e-05
CARD19	3.43923e-10	0.294047	0.553	0.499	1.25879e-05
PTGS2	3.52247e-10	-0.975137	0.113	0.166	1.28926e-05
MID1IP1	3.63493e-10	0.460418	0.425	0.366	1.33042e-05
RPL7A	3.76491e-10	0.0884198	0.993	0.988	1.378e-05
TAF10	3.78658e-10	0.239141	0.636	0.594	1.38593e-05
MAP3K3	4.03036e-10	-0.204433	0.76	0.797	1.47515e-05
S100A4	4.26552e-10	0.105998	0.999	1	1.56122e-05
BCL6	4.28078e-10	-0.316758	0.562	0.624	1.56681e-05
LYSMD2	4.49019e-10	0.396635	0.382	0.318	1.64346e-05
P2RY8	4.5084e-10	-0.303466	0.484	0.555	1.65012e-05
AL034397.3	4.65757e-10	-0.364261	0.379	0.456	1.70472e-05
MANBA	4.76887e-10	-0.203804	0.796	0.827	1.74546e-05
ARL6IP4	4.81128e-10	0.188884	0.796	0.759	1.76098e-05
IFNGR2	4.81428e-10	0.167413	0.873	0.854	1.76207e-05
ADD3	4.84092e-10	-0.262922	0.658	0.708	1.77183e-05
EMILIN2	4.86548e-10	0.217521	0.871	0.84	1.78082e-05
CSTA	4.92974e-10	-0.160886	0.9	0.919	1.80433e-05
HIST1H2AC	4.94795e-10	0.31701	0.336	0.266	1.811e-05
RBM38	4.97228e-10	0.681907	0.202	0.147	1.8199e-05
TWF2	5.00312e-10	0.238135	0.636	0.599	1.83119e-05
SPATA6	5.00806e-10	-0.45883	0.229	0.296	1.833e-05
ARAP1	5.0549e-10	0.249413	0.678	0.636	1.85014e-05
RGS19	5.08131e-10	0.215773	0.718	0.682	1.85981e-05
CSGALNACT2	5.60487e-10	-0.223094	0.791	0.817	2.05144e-05
UBE3C	5.99956e-10	-0.294338	0.47	0.542	2.1959e-05
JTB	6.60571e-10	0.195972	0.771	0.733	2.41775e-05
RAC1	6.76303e-10	0.132674	0.944	0.926	2.47534e-05
CFD	6.82993e-10	0.13841	0.952	0.95	2.49982e-05
CHD4	6.96617e-10	0.371136	0.612	0.565	2.54969e-05
ARRDC4	7.28841e-10	-0.49579	0.208	0.275	2.66763e-05
GBP4	7.39929e-10	0.866364	0.105	0.063	2.70822e-05
SAT1	7.42324e-10	0.129567	0.993	0.987	2.71698e-05
SNHG15	7.96446e-10	0.487835	0.328	0.272	2.91507e-05
ARID1B	8.02148e-10	-0.204774	0.803	0.827	2.93594e-05
KDM7A	8.69788e-10	-0.209705	0.708	0.757	3.18351e-05
ELMSAN1	9.39408e-10	0.436606	0.394	0.335	3.43833e-05
WDFY3	9.68169e-10	-0.171125	0.847	0.871	3.54359e-05
EHD4	9.87291e-10	0.422769	0.439	0.384	3.61358e-05
MYADM	9.9148e-10	0.237923	0.749	0.712	3.62892e-05
OSBPL1A	1.00583e-09	-0.509923	0.191	0.252	3.68142e-05
RHOG	1.04666e-09	0.180204	0.772	0.729	3.83088e-05
FGD6	1.06812e-09	-0.377847	0.323	0.396	3.90941e-05
FAM53B	1.07593e-09	-0.272561	0.398	0.476	3.938e-05
TRPM2	1.11343e-09	-0.422331	0.214	0.281	4.07528e-05
DGAT2	1.12316e-09	0.502668	0.217	0.159	4.11089e-05
LYN	1.12883e-09	-0.128322	0.993	0.992	4.13164e-05
SNRK	1.1553e-09	-0.333349	0.44	0.506	4.22851e-05
MAP3K5	1.22124e-09	-0.165579	0.798	0.834	4.46986e-05
LRRC8B	1.25297e-09	-0.40514	0.18	0.243	4.58598e-05
TSPAN14	1.26535e-09	-0.304743	0.587	0.641	4.63132e-05
ATP6V0D1	1.26611e-09	0.162008	0.84	0.808	4.63408e-05
RIN3	1.28397e-09	-0.157239	0.833	0.858	4.69947e-05
SRGAP2	1.29456e-09	-0.247981	0.54	0.611	4.73821e-05
FGR	1.50055e-09	-0.14323	0.893	0.911	5.49218e-05
MEF2D	1.60064e-09	0.371804	0.492	0.439	5.85852e-05
RPS3A	1.6508e-09	0.0672704	0.996	0.998	6.04209e-05
KLF9	1.70988e-09	-0.465088	0.23	0.294	6.25832e-05
IRF2BP2	1.72845e-09	0.263527	0.635	0.604	6.32631e-05
CCDC170	1.73351e-09	-0.454344	0.149	0.208	6.3448e-05
CERS6	1.76444e-09	-0.215324	0.685	0.738	6.45803e-05
ADAM8	1.77536e-09	0.399146	0.348	0.282	6.49798e-05
MGAT1	1.88201e-09	-0.199032	0.709	0.752	6.88835e-05
FCGR3A	2.03106e-09	-0.497088	0.212	0.276	7.43387e-05
RAB2A	2.07846e-09	0.207202	0.889	0.861	7.60736e-05
RPL27	2.09087e-09	-0.0954873	0.981	0.978	7.65279e-05
FAM126B	2.09601e-09	-0.334057	0.318	0.392	7.6716e-05
HLA-A	2.11771e-09	0.0648719	0.994	0.997	7.75103e-05
HIF1A	2.13603e-09	-0.194046	0.872	0.9	7.81809e-05
HECA	2.20555e-09	0.258947	0.767	0.723	8.07253e-05
GBP1	2.24576e-09	0.645787	0.145	0.098	8.2197e-05
CACUL1	2.28348e-09	-0.294296	0.457	0.526	8.35776e-05
PLEK	2.35868e-09	0.133819	0.926	0.902	8.63301e-05
PIP5K1B	2.38335e-09	-0.525139	0.178	0.237	8.72331e-05
KLF13	2.47331e-09	0.228333	0.702	0.67	9.05255e-05
CCL3	2.60448e-09	0.42953	0.494	0.435	9.53264e-05
SLC2A9	2.63695e-09	-0.315892	0.353	0.422	9.65151e-05
NIN	2.68158e-09	-0.195443	0.748	0.783	9.81483e-05
PICK1	2.80297e-09	-0.60929	0.068	0.11	0.000102592
IL1RAP	2.9129e-09	-0.478403	0.312	0.373	0.000106615
MAML2	3.03376e-09	-0.225288	0.781	0.807	0.000111039
C5AR1	3.15805e-09	-0.270136	0.69	0.748	0.000115588
KLHL2	3.34148e-09	-0.280747	0.572	0.632	0.000122302
FNDC3B	3.41258e-09	-0.178129	0.956	0.958	0.000124904
TALDO1	3.61935e-09	0.111678	0.963	0.963	0.000132472
EPSTI1	3.84743e-09	0.445717	0.242	0.187	0.00014082
RGCC	3.90335e-09	0.504754	0.273	0.212	0.000142866
MT-ATP6	4.49472e-09	-0.0764696	0.999	1	0.000164511
EIF4G3	4.62838e-09	-0.194758	0.772	0.814	0.000169403
MAP3K7CL	4.71896e-09	-0.449871	0.235	0.295	0.000172719
RAB27A	4.82676e-09	-0.21945	0.754	0.79	0.000176664
SNX9	4.93678e-09	0.332751	0.459	0.403	0.000180691
ALAS1	5.40427e-09	0.550191	0.209	0.156	0.000197802
TSC2	5.43312e-09	-0.488308	0.137	0.192	0.000198858
PLAUR	5.78956e-09	0.228879	0.891	0.858	0.000211904
MIR222HG	5.92435e-09	0.278858	0.357	0.289	0.000216837
KIAA1328	6.10282e-09	-0.47738	0.136	0.189	0.000223369
GK	6.34034e-09	0.305734	0.517	0.461	0.000232063
AP003086.1	6.56268e-09	0.23874	0.459	0.396	0.000240201
EPB41L3	6.70352e-09	-0.398981	0.463	0.519	0.000245355
LIPN	6.89391e-09	-0.547776	0.109	0.159	0.000252324
SNX29	6.94937e-09	-0.162365	0.73	0.781	0.000254354
PRKDC	7.0044e-09	-0.360709	0.396	0.456	0.000256368
AC044849.1	7.04681e-09	0.631747	0.198	0.148	0.00025792
SBF2	7.14073e-09	-0.160692	0.89	0.909	0.000261358
UBQLN1	7.42824e-09	0.308776	0.548	0.505	0.000271881
B4GALT5	7.55518e-09	-0.272178	0.49	0.556	0.000276527
RGS18	7.61335e-09	-0.236604	0.612	0.675	0.000278656
GASK1B	7.92757e-09	-0.26974	0.549	0.602	0.000290157
GNA15	7.93075e-09	0.377242	0.381	0.328	0.000290273
RGS10	8.07988e-09	0.211318	0.658	0.613	0.000295732
LIMD2	8.93266e-09	0.165655	0.786	0.76	0.000326944
FAM135A	9.08732e-09	-0.362293	0.221	0.286	0.000332605
EVI5	9.43676e-09	-0.161091	0.808	0.843	0.000345395
RTN1	9.49902e-09	-0.243014	0.566	0.627	0.000347674
GRB2	9.60358e-09	0.109609	0.964	0.944	0.000351501
DOCK11	1.01035e-08	-0.21861	0.716	0.759	0.000369797
SLC39A10	1.02921e-08	0.409838	0.337	0.28	0.000376702
FAM172A	1.03006e-08	-0.223137	0.643	0.696	0.000377012
SUMF1	1.06056e-08	-0.259205	0.612	0.663	0.000388177
SBDS	1.18443e-08	0.372727	0.391	0.333	0.000433515
KLHL8	1.23131e-08	-0.354246	0.338	0.407	0.000450671
HNRNPC	1.23282e-08	0.162414	0.912	0.891	0.000451224
FTO	1.2365e-08	-0.334431	0.355	0.419	0.000452572
CDKN1A	1.24357e-08	0.383203	0.478	0.425	0.00045516
FLNA	1.24784e-08	0.154184	0.872	0.855	0.000456721
MS4A7	1.25559e-08	-0.200824	0.495	0.575	0.000459557
MTHFS	1.29273e-08	-0.390486	0.335	0.402	0.000473154
EEF1D	1.3241e-08	0.0896983	0.972	0.968	0.000484633
RNF24	1.32635e-08	-0.226344	0.636	0.693	0.000485457
RPL23	1.33957e-08	-0.105967	0.962	0.963	0.000490294
EEF1G	1.38192e-08	0.123535	0.944	0.935	0.000505797
KCNQ1	1.38601e-08	-0.254697	0.549	0.61	0.000507292
ARIH1	1.38967e-08	0.183004	0.904	0.874	0.000508634
SERTAD1	1.39434e-08	0.420067	0.371	0.313	0.000510343
APOL3	1.44834e-08	0.46504	0.293	0.24	0.000530109
MIR22HG	1.49425e-08	0.349752	0.369	0.314	0.000546911
COPE	1.50692e-08	0.142339	0.808	0.778	0.000551547
IFI35	1.55945e-08	0.335978	0.335	0.275	0.000570775
UGGT2	1.57269e-08	-0.39325	0.208	0.267	0.000575621
ZEB2	1.62158e-08	-0.12054	0.994	0.988	0.000593513
MSL3	1.64136e-08	-0.29785	0.442	0.513	0.000600755
PPP2CA	1.72064e-08	0.192264	0.708	0.665	0.000629772
VWA8	1.75528e-08	-0.437295	0.249	0.308	0.000642451
CALCRL	1.75997e-08	-0.635077	0.063	0.102	0.000644166
PIAS1	1.76502e-08	-0.151559	0.858	0.881	0.000646016
AIF1	1.7969e-08	0.114834	0.998	0.999	0.000657684
YPEL3	1.84773e-08	0.197394	0.647	0.607	0.000676289
NDUFAF2	1.89233e-08	-0.409361	0.221	0.28	0.000692612
RBM6	1.94102e-08	-0.204238	0.724	0.753	0.000710433
CORO1B	2.02046e-08	0.330246	0.44	0.385	0.000739508
CCL3L1	2.02968e-08	0.785431	0.287	0.239	0.000742885
ANKRD44	2.0449e-08	-0.139406	0.927	0.923	0.000748455
GIMAP8	2.1017e-08	-0.250657	0.45	0.515	0.000769243
NAMPT	2.16757e-08	-0.211261	0.997	0.995	0.000793353
ATR	2.28023e-08	-0.343752	0.3	0.364	0.000834586
ZNF532	2.28359e-08	-0.591983	0.088	0.131	0.000835815
R3HDM1	2.31941e-08	-0.356611	0.389	0.448	0.000848927
CD48	2.38146e-08	0.128429	0.896	0.884	0.000871637
SRGAP2B	2.43338e-08	-0.315305	0.304	0.368	0.000890643
CDC42SE2	2.48329e-08	0.16757	0.805	0.775	0.000908908
WARS	2.58844e-08	0.248339	0.59	0.549	0.000947396
FAM49A	2.73062e-08	-0.178973	0.823	0.849	0.000999435
IFI6	2.73785e-08	0.391225	0.239	0.185	0.00100208
AC012368.1	2.86311e-08	-0.630056	0.093	0.138	0.00104793
SUB1	2.8782e-08	0.121455	0.891	0.884	0.00105345
SAT2	2.92136e-08	0.216707	0.668	0.634	0.00106925
H1F0	2.94106e-08	0.904804	0.146	0.102	0.00107646
XAF1	2.96864e-08	0.321053	0.363	0.304	0.00108655
RYK	3.01646e-08	-0.336881	0.244	0.307	0.00110406
TMTC2	3.12108e-08	-0.277185	0.692	0.717	0.00114235
CDKN1B	3.12264e-08	0.319301	0.479	0.432	0.00114292
UBB	3.12995e-08	0.166933	0.862	0.84	0.00114559
HSP90B1	3.28089e-08	-0.228345	0.685	0.722	0.00120084
LRRC25	3.39793e-08	0.17416	0.698	0.647	0.00124368
ZYX	3.49749e-08	0.194987	0.712	0.669	0.00128012
MS4A6A	3.55152e-08	-0.125372	0.938	0.951	0.00129989
DNASE2	3.67478e-08	0.488685	0.254	0.202	0.00134501
LINC00528	3.68063e-08	0.679967	0.147	0.103	0.00134715
PSME4	3.73099e-08	0.357681	0.581	0.545	0.00136558
STAT3	3.84706e-08	-0.201962	0.73	0.776	0.00140806
CSTB	3.89904e-08	0.163288	0.827	0.812	0.00142709
LDHB	4.0585e-08	-0.339481	0.342	0.402	0.00148545
TNF	4.09761e-08	0.711155	0.116	0.076	0.00149977
HOOK2	4.30054e-08	0.256604	0.509	0.452	0.00157404
AC103591.3	4.31432e-08	0.355907	0.428	0.369	0.00157909
BCL3	4.33831e-08	0.40665	0.363	0.31	0.00158786
CFLAR	4.37019e-08	-0.209077	0.774	0.806	0.00159953
RSRC1	4.63263e-08	-0.256405	0.542	0.598	0.00169559
NOP2	4.65254e-08	0.898719	0.144	0.102	0.00170288
SLC36A4	4.71739e-08	-0.306087	0.398	0.463	0.00172661
EML4	4.776e-08	0.301183	0.614	0.572	0.00174806
U62317.4	4.86776e-08	0.57078	0.164	0.118	0.00178165
MEF2C	4.93044e-08	-0.191391	0.707	0.752	0.00180459
HERPUD1	4.95856e-08	-0.218564	0.699	0.756	0.00181488
SMARCD3	5.18152e-08	-0.28714	0.412	0.481	0.00189649
LYZ	5.39521e-08	0.0562352	1	1	0.0019747
TUBA4A	5.46256e-08	0.36753	0.446	0.394	0.00199935
CRYBG3	5.46533e-08	-0.311337	0.281	0.347	0.00200037
EHD1	5.51397e-08	0.341435	0.384	0.327	0.00201817
RPS15	5.71274e-08	-0.0855582	0.993	0.993	0.00209092
TAB2	5.78592e-08	0.209416	0.618	0.579	0.00211771
SLC2A6	5.79513e-08	0.415782	0.318	0.268	0.00212108
FRMD4B	5.98178e-08	-0.215578	0.615	0.667	0.00218939
PSMB3	6.06118e-08	0.155185	0.809	0.782	0.00221845
IGFLR1	6.10069e-08	0.305918	0.444	0.389	0.00223291
DOCK2	6.22618e-08	-0.113887	0.959	0.96	0.00227885
TG	6.3124e-08	-0.441052	0.118	0.166	0.0023104
PICALM	6.70004e-08	-0.120904	0.98	0.982	0.00245228
AC025171.3	6.73057e-08	0.544046	0.161	0.116	0.00246346
PHACTR1	6.82338e-08	0.435555	0.319	0.265	0.00249743
BIRC6	6.84166e-08	-0.158932	0.835	0.858	0.00250412
POU2F2	7.01076e-08	0.14973	0.871	0.842	0.00256601
OSER1	7.08935e-08	0.298902	0.438	0.385	0.00259477
AURKAIP1	7.29623e-08	0.177015	0.662	0.621	0.00267049
MYO5A	7.34915e-08	-0.211068	0.706	0.743	0.00268986
VPS54	8.09703e-08	-0.336154	0.388	0.449	0.0029636
MXD4	8.37478e-08	0.306909	0.403	0.349	0.00306525
MFSD1	8.49709e-08	-0.21595	0.6	0.653	0.00311002
BHLHE40	8.67709e-08	0.487636	0.343	0.298	0.0031759
EVI2B	8.67934e-08	-0.110103	0.954	0.966	0.00317673
H2AFJ	8.9387e-08	0.226025	0.557	0.51	0.00327165
MTLN	9.0957e-08	-0.358293	0.179	0.236	0.00332912
PI4K2A	9.10169e-08	0.395792	0.365	0.314	0.00333131
EZR	9.27004e-08	0.327367	0.564	0.527	0.00339293
RSL1D1	9.66686e-08	-0.228417	0.563	0.616	0.00353817
C2CD5	1.00288e-07	-0.329738	0.334	0.397	0.00367064
KDM4B	1.00587e-07	-0.225945	0.506	0.57	0.00368159
PSMB6	1.01152e-07	0.243856	0.592	0.56	0.00370228
MERTK	1.03181e-07	-0.554254	0.113	0.159	0.00377652
LTN1	1.04271e-07	-0.341094	0.248	0.309	0.00381643
STK24	1.04488e-07	0.225146	0.663	0.618	0.00382438
FRYL	1.05796e-07	-0.193918	0.632	0.685	0.00387222
MYOF	1.11213e-07	0.350994	0.388	0.338	0.0040705
SLF2	1.11748e-07	-0.350121	0.223	0.284	0.00409009
FERMT3	1.13118e-07	0.177699	0.768	0.739	0.00414023
CPT1A	1.1431e-07	-0.232757	0.485	0.552	0.00418385
ZC2HC1A	1.14751e-07	-0.373079	0.147	0.198	0.00420001
NAGK	1.16263e-07	0.197889	0.77	0.75	0.00425533
MEPCE	1.18887e-07	0.390588	0.295	0.243	0.0043514
MGST1	1.19992e-07	0.227449	0.63	0.589	0.00439183
TRIM25	1.20901e-07	-0.296038	0.363	0.428	0.00442509
RPS13	1.22805e-07	-0.0844066	0.993	0.994	0.00449479
DIP2B	1.2656e-07	-0.214879	0.657	0.701	0.00463222
POMP	1.28298e-07	0.180916	0.74	0.713	0.00469584
PRDX5	1.30745e-07	0.148187	0.762	0.74	0.00478538
TRAF1	1.35579e-07	0.679264	0.131	0.091	0.00496231
ADAM10	1.35994e-07	-0.155721	0.796	0.824	0.00497753
BHLHE40-AS1	1.37958e-07	0.548679	0.162	0.118	0.00504938
TGIF2	1.38592e-07	0.424613	0.279	0.228	0.00507262
STX10	1.3915e-07	0.182061	0.641	0.602	0.00509301
USP37	1.429e-07	-0.481322	0.191	0.243	0.00523028
RPL15	1.44506e-07	0.0640062	0.988	0.989	0.00528907
PIBF1	1.45052e-07	-0.290903	0.367	0.432	0.00530906
MAPK6	1.45643e-07	0.285934	0.483	0.429	0.0053307
LDLRAD3	1.48721e-07	-0.27116	0.368	0.431	0.00544332
RNF146	1.53447e-07	-0.301795	0.287	0.353	0.00561633
EGLN2	1.56885e-07	0.378922	0.334	0.287	0.00574216
UQCRQ	1.57726e-07	-0.194769	0.646	0.713	0.00577293
MTSS1	1.61235e-07	-0.467732	0.341	0.394	0.00590137
RBBP4	1.66058e-07	-0.29452	0.376	0.436	0.0060779
PIAS2	1.66696e-07	-0.44833	0.194	0.246	0.00610124
RALGAPA1	1.6974e-07	-0.353716	0.319	0.378	0.00621266
RBIS	1.71406e-07	-0.218408	0.53	0.596	0.00627362
HIST1H2BD	1.79474e-07	0.262076	0.144	0.1	0.00656892
ELOB	1.79477e-07	-0.124252	0.936	0.957	0.00656903
PRICKLE1	1.83446e-07	-0.493046	0.155	0.203	0.0067143
TTC37	1.8881e-07	-0.302022	0.286	0.344	0.00691065
MEF2A	1.93545e-07	-0.166674	0.853	0.872	0.00708394
SMURF1	1.98244e-07	0.216898	0.65	0.599	0.00725592
TFRC	1.99382e-07	-0.398663	0.248	0.304	0.00729756
FBXL4	2.02273e-07	-0.367029	0.203	0.26	0.0074034
MAP2K5	2.0287e-07	-0.331271	0.399	0.458	0.00742525
CCDC88A	2.06899e-07	-0.177351	0.754	0.778	0.00757272
RPS3	2.11439e-07	0.0764738	0.996	0.99	0.00773887
ELF2	2.13119e-07	-0.186154	0.789	0.817	0.00780038
SGK3	2.17107e-07	-0.184497	0.709	0.753	0.00794634
BLOC1S2	2.20197e-07	0.246868	0.453	0.402	0.00805944
ZNF638	2.24003e-07	-0.203181	0.659	0.708	0.00819875
ABI1	2.2503e-07	0.224437	0.743	0.71	0.00823632
CD74	2.28203e-07	0.208303	0.958	0.95	0.00835245
CLIP4	2.32438e-07	-0.293191	0.363	0.421	0.00850745
ARF6	2.43729e-07	0.200709	0.557	0.519	0.00892073
RASSF5	2.47836e-07	0.269639	0.528	0.482	0.00907105
SMARCC1	2.481e-07	-0.23782	0.545	0.597	0.0090807
COX6C	2.52791e-07	-0.147292	0.725	0.782	0.00925242
FGD2	2.52979e-07	-0.243647	0.417	0.478	0.00925929
HDHD5	2.59243e-07	-0.424373	0.252	0.308	0.00948855
SREBF2	2.60285e-07	0.253584	0.47	0.415	0.00952668
STK3	2.71293e-07	-0.247237	0.596	0.656	0.0099296
IGF1R	2.71559e-07	-0.336699	0.25	0.306	0.00993934
FAM53C	2.88489e-07	0.353887	0.369	0.318	0.010559
RPL18	2.89946e-07	0.062759	0.994	0.99	0.0106123
RICTOR	2.94359e-07	-0.211048	0.523	0.594	0.0107738
RAB1A	2.96659e-07	0.157136	0.87	0.853	0.010858
HGF	2.98475e-07	-0.408737	0.133	0.182	0.0109245
TMCC3	2.98746e-07	-0.569179	0.112	0.156	0.0109344
SPG11	2.98977e-07	-0.196819	0.614	0.675	0.0109428
DOT1L	3.25677e-07	0.433027	0.351	0.304	0.0119201
RBM26	3.26103e-07	-0.249905	0.533	0.587	0.0119357
AC007032.1	3.34975e-07	0.585323	0.163	0.121	0.0122604
JMJD1C	3.46983e-07	0.178951	0.973	0.964	0.0126999
FOS	3.50956e-07	0.113031	1	1	0.0128454
TGFBR2	3.58543e-07	-0.236689	0.723	0.758	0.013123
C18orf25	3.63451e-07	0.379893	0.428	0.385	0.0133027
PRLR	3.63719e-07	-0.538464	0.082	0.121	0.0133125
DPEP2	3.6836e-07	-0.267338	0.388	0.455	0.0134823
CEP350	3.6935e-07	-0.189293	0.662	0.707	0.0135186
FEM1C	3.75716e-07	0.42735	0.31	0.26	0.0137516
FAM198B-AS1	3.79456e-07	-0.344119	0.274	0.331	0.0138885
REPS2	3.79676e-07	-0.49248	0.152	0.201	0.0138965
GLRX	3.92222e-07	0.124288	0.9	0.904	0.0143557
CD58	3.94651e-07	0.245572	0.507	0.461	0.0144446
IPCEF1	3.97027e-07	-0.236907	0.602	0.654	0.0145316
UBE2G1	4.11195e-07	0.25775	0.602	0.565	0.0150501
ANAPC16	4.13384e-07	-0.190586	0.609	0.661	0.0151303
BTBD11	4.18417e-07	-0.534996	0.141	0.187	0.0153145
SEL1L	4.25189e-07	-0.281634	0.386	0.446	0.0155623
TMED10	4.2656e-07	-0.240645	0.498	0.56	0.0156125
ZNF331	4.27758e-07	-0.806572	0.202	0.247	0.0156564
SERP1	4.29785e-07	0.100395	0.963	0.954	0.0157306
ZBTB20	4.42208e-07	-0.189988	0.73	0.766	0.0161852
ALDOA	4.50841e-07	0.44441	0.252	0.205	0.0165012
ERP29	4.53696e-07	0.130613	0.852	0.824	0.0166057
CDC42	4.63084e-07	0.0873746	0.963	0.958	0.0169493
FBXW7	4.65424e-07	0.196099	0.902	0.881	0.017035
PPP4C	4.67103e-07	0.182591	0.613	0.581	0.0170964
ATF5	4.78103e-07	0.544295	0.197	0.153	0.0174991
PKN2	4.93323e-07	-0.159183	0.766	0.793	0.0180561
ARPC3	5.04718e-07	0.0642192	0.994	0.994	0.0184732
ZDHHC12	5.09756e-07	0.355634	0.277	0.226	0.0186576
FAM120B	5.17072e-07	-0.259528	0.358	0.417	0.0189253
RPS6KA3	5.19798e-07	-0.233362	0.672	0.7	0.0190251
SLC25A37	5.36052e-07	-0.277071	0.543	0.596	0.01962
MTMR10	5.48226e-07	0.278194	0.526	0.485	0.0200656
BRK1	5.66901e-07	0.148486	0.765	0.734	0.0207491
SASH3	5.7374e-07	0.219734	0.498	0.449	0.0209994
MPST	5.76578e-07	0.349703	0.316	0.267	0.0211033
HEATR5A	5.77083e-07	-0.348988	0.322	0.378	0.0211218
PSMA3-AS1	5.7829e-07	-0.228649	0.365	0.432	0.021166
ARF1	5.89662e-07	0.123527	0.863	0.847	0.0215822
ENO1	6.38421e-07	0.122331	0.888	0.88	0.0233669
CNPY3	6.45999e-07	0.118276	0.88	0.848	0.0236442
YWHAH	6.4773e-07	0.242395	0.511	0.464	0.0237076
GAS2L3	6.48798e-07	0.654147	0.156	0.117	0.0237467
RAB11FIP1	6.66967e-07	0.130032	0.906	0.88	0.0244117
MARVELD1	6.80908e-07	-0.485106	0.119	0.162	0.0249219
PPM1B	6.94336e-07	-0.243474	0.57	0.616	0.0254134
TTC17	6.95811e-07	-0.273691	0.543	0.595	0.0254674
DOP1B	7.11821e-07	-0.30838	0.349	0.403	0.0260534
RPL8	7.21323e-07	0.0773967	0.993	0.99	0.0264011
RAP1B	7.22011e-07	-0.141413	0.913	0.913	0.0264263
IQGAP1	7.32935e-07	-0.0830053	0.958	0.958	0.0268262
KLF7	7.43738e-07	-0.243491	0.524	0.583	0.0272215
CUX1	7.48236e-07	-0.128243	0.929	0.935	0.0273862
PPIP5K2	7.68246e-07	-0.217657	0.427	0.487	0.0281186
FBXO38	7.70636e-07	-0.381514	0.261	0.317	0.028206
MARCH6	7.75257e-07	0.292473	0.593	0.563	0.0283752
HELZ	7.75536e-07	-0.148894	0.748	0.785	0.0283854
GOLGA4	7.81495e-07	-0.185132	0.614	0.672	0.0286035
INPP5D	7.8916e-07	-0.193801	0.765	0.803	0.028884
RABGAP1	7.92258e-07	-0.244978	0.43	0.488	0.0289974
PLXNB2	7.9304e-07	0.219854	0.566	0.522	0.0290261
EIF5A	8.02421e-07	0.198986	0.587	0.543	0.0293694
HSPA8	8.13349e-07	-0.181497	0.717	0.755	0.0297694
YWHAQ	8.16633e-07	0.230048	0.646	0.61	0.0298896
CPEB2	8.26999e-07	0.265733	0.531	0.482	0.030269
EHBP1L1	8.33243e-07	0.176512	0.734	0.699	0.0304975
LITAF	8.36876e-07	0.183187	0.619	0.582	0.0306305
ZCCHC8	8.60678e-07	0.387047	0.351	0.308	0.0315017
CBR1	8.63104e-07	0.32888	0.303	0.254	0.0315905
PSMB8	8.63269e-07	0.19243	0.709	0.687	0.0315965
P2RX4	8.66778e-07	0.26024	0.487	0.437	0.0317249
APP	8.89287e-07	-0.208175	0.506	0.562	0.0325488
PKP4	8.89898e-07	-0.344161	0.229	0.281	0.0325712
HACL1	9.4476e-07	-0.45606	0.126	0.17	0.0345791
FAM133B	9.48885e-07	-0.215914	0.396	0.462	0.0347301
PPP3R1	9.52079e-07	0.168454	0.8	0.762	0.034847
NCOA3	9.52792e-07	-0.176079	0.738	0.774	0.0348732
MBD2	9.55916e-07	-0.136825	0.735	0.788	0.0349875
ARAP2	9.74844e-07	-0.292176	0.313	0.372	0.0356803
ST3GAL6	9.80217e-07	-0.323044	0.316	0.372	0.0358769
ROCK1	9.97555e-07	-0.121215	0.914	0.915	0.0365115
JPT1	9.98134e-07	0.183571	0.639	0.601	0.0365327
TNRC6B	1.01456e-06	-0.202613	0.818	0.836	0.0371337
APBB1IP	1.03999e-06	-0.137252	0.884	0.9	0.0380647
FHOD1	1.05168e-06	0.470136	0.209	0.165	0.0384927
PRAM1	1.05763e-06	-0.184445	0.71	0.753	0.0387103
GPD2	1.05875e-06	-0.316394	0.409	0.458	0.0387511
DDHD1	1.08384e-06	0.379929	0.451	0.411	0.0396697
IPMK	1.09184e-06	0.172025	0.644	0.611	0.0399624
LUZP1	1.09667e-06	0.394644	0.402	0.362	0.0401392
CIB1	1.11533e-06	0.21058	0.616	0.586	0.0408223
FAF1	1.13622e-06	-0.180783	0.641	0.68	0.0415867
ATG2B	1.14395e-06	-0.398318	0.145	0.191	0.0418697
SPOP	1.15121e-06	-0.255854	0.461	0.519	0.0421353
VAMP8	1.16392e-06	0.127119	0.894	0.879	0.0426005
DERL1	1.1652e-06	0.271717	0.348	0.295	0.0426477
RHOC	1.16756e-06	0.57978	0.164	0.124	0.0427339
MT2A	1.18588e-06	0.458208	0.558	0.532	0.0434045
FADS1	1.23345e-06	0.473442	0.163	0.123	0.0451454
HSD17B4	1.23385e-06	-0.272345	0.441	0.496	0.0451603
USP48	1.28878e-06	-0.226409	0.51	0.566	0.0471706
FBXL17	1.29412e-06	-0.253643	0.569	0.605	0.0473661
NR1D2	1.29443e-06	0.307264	0.417	0.37	0.0473775
FARSB	1.30851e-06	-0.500834	0.116	0.158	0.0478927
GFOD1	1.32094e-06	-0.389885	0.148	0.196	0.0483476
EP300	1.32508e-06	0.200995	0.74	0.704	0.0484992
SLC24A4	1.35118e-06	-0.255859	0.546	0.595	0.0494544
ATP5MD	1.36001e-06	-0.140094	0.69	0.766	0.0497778
PHKB	1.39676e-06	-0.223097	0.594	0.647	0.0511229
POLD4	1.40804e-06	0.170839	0.642	0.605	0.0515357
ETF1	1.41994e-06	0.185065	0.72	0.685	0.0519714
SH3BP5	1.43433e-06	-0.279887	0.371	0.423	0.052498
RAB24	1.44069e-06	0.620499	0.112	0.077	0.0527305
FCGR1A	1.45266e-06	0.268173	0.463	0.422	0.0531687
ZFAND3	1.47361e-06	0.111366	0.98	0.965	0.0539355
LHFPL2	1.48214e-06	-0.341899	0.13	0.174	0.0542478
TRAPPC9	1.50545e-06	-0.192305	0.613	0.662	0.0551008
DENND4A	1.50563e-06	-0.156087	0.695	0.727	0.0551076
MOSPD2	1.51441e-06	-0.270793	0.327	0.388	0.055429
PLAGL2	1.54287e-06	0.370132	0.286	0.238	0.0564704
SORT1	1.56329e-06	-0.234397	0.498	0.549	0.0572179
HADHA	1.59845e-06	-0.16199	0.65	0.697	0.058505
SUMO2	1.65111e-06	0.127421	0.866	0.855	0.0604323
BTBD19	1.68206e-06	0.513305	0.226	0.183	0.0615651
PLEKHB2	1.69871e-06	0.243533	0.634	0.606	0.0621745
DYM	1.69971e-06	-0.186672	0.6	0.646	0.0622112
DDX18	1.71375e-06	-0.222567	0.382	0.442	0.0627248
RPL23A	1.74425e-06	-0.079911	0.981	0.979	0.0638415
LPXN	1.74739e-06	0.355456	0.482	0.443	0.0639564
RPL22L1	1.75981e-06	-0.271706	0.454	0.509	0.0644108
ZNF518A	1.82915e-06	-0.286357	0.385	0.442	0.0669488
TBC1D22A	1.82976e-06	-0.164768	0.759	0.792	0.0669711
CRTC1	1.84293e-06	-0.278202	0.217	0.271	0.067453
SPATA5	1.85435e-06	-0.521458	0.113	0.153	0.0678712
CYSLTR2	1.89061e-06	-0.626477	0.099	0.137	0.0691983
OSM	1.96602e-06	0.69366	0.116	0.082	0.0719583
B4GALT1	1.9731e-06	0.179105	0.797	0.775	0.0722175
KLHL15	1.99156e-06	0.307992	0.393	0.343	0.0728929
CLASP2	2.0019e-06	-0.229078	0.594	0.633	0.0732717
PRPF6	2.00789e-06	-0.244684	0.32	0.38	0.0734908
ATRX	2.01551e-06	-0.178645	0.668	0.706	0.0737698
FAR2	2.02709e-06	-0.332708	0.364	0.414	0.0741936
AVL9	2.04165e-06	-0.251146	0.495	0.544	0.0747264
RAB31	2.04604e-06	-0.164011	0.865	0.873	0.074887
ERLIN1	2.05477e-06	-0.32023	0.175	0.226	0.0752068
ST3GAL5	2.06176e-06	0.346663	0.289	0.243	0.0754624
DDX5	2.06259e-06	0.114964	0.978	0.97	0.0754928
COMMD10	2.11533e-06	-0.230184	0.542	0.59	0.077423
BAG1	2.19053e-06	0.219127	0.514	0.468	0.0801755
TNFRSF14	2.19582e-06	0.270086	0.438	0.391	0.0803692
SKI	2.21708e-06	-0.343239	0.236	0.285	0.0811475
LPP	2.23415e-06	-0.155449	0.844	0.851	0.0817721
OGFRL1	2.23971e-06	0.166575	0.843	0.845	0.0819756
PRKAG2	2.32733e-06	-0.157711	0.823	0.834	0.0851826
TESC	2.33083e-06	0.259129	0.498	0.453	0.0853106
VPS13B	2.37508e-06	-0.143559	0.855	0.878	0.0869302
NDRG1	2.43376e-06	-0.316821	0.404	0.462	0.0890782
SMCO4	2.46822e-06	0.197549	0.632	0.607	0.0903393
LINC02035	2.47467e-06	-0.53479	0.068	0.102	0.0905755
ATP2A2	2.48116e-06	0.334934	0.486	0.444	0.0908129
HINT1	2.51233e-06	0.130647	0.798	0.777	0.0919538
COPA	2.51598e-06	-0.180097	0.605	0.661	0.0920874
IRF7	2.597e-06	0.369569	0.307	0.259	0.0950527
ADAM19	2.65024e-06	-0.348519	0.327	0.381	0.0970014
RNASE6	2.66097e-06	-0.216215	0.577	0.629	0.0973941
SCFD2	2.69292e-06	-0.358976	0.244	0.292	0.0985635
STK39	2.76202e-06	-0.246093	0.342	0.403	0.101093
SRSF3	2.7687e-06	0.138353	0.844	0.831	0.101337
ZCWPW2	2.78109e-06	0.368833	0.261	0.215	0.101791
TBC1D14	2.78554e-06	-0.199692	0.475	0.53	0.101953
TXN	2.90036e-06	0.120966	0.792	0.781	0.106156
FTX	2.90813e-06	-0.167376	0.779	0.801	0.10644
DNMBP	2.91615e-06	-0.409252	0.212	0.261	0.106734
MBNL2	2.92475e-06	-0.256039	0.486	0.535	0.107049
CBLB	2.94627e-06	-0.361835	0.23	0.278	0.107836
SCLT1	2.95035e-06	-0.167184	0.771	0.802	0.107986
CITED4	3.06402e-06	0.456236	0.305	0.266	0.112146
DENND6A	3.07361e-06	-0.278714	0.371	0.427	0.112497
MTPN	3.08041e-06	0.0971279	0.865	0.846	0.112746
KCMF1	3.08562e-06	0.208757	0.561	0.525	0.112937
TAF15	3.09784e-06	-0.193069	0.56	0.612	0.113384
ARHGAP45	3.16579e-06	0.164846	0.64	0.603	0.115871
EXOC6	3.20709e-06	-0.203945	0.474	0.528	0.117383
FBN2	3.23827e-06	-0.381239	0.254	0.304	0.118524
UPF3A	3.27717e-06	-0.298149	0.206	0.258	0.119948
LINC02384	3.3686e-06	-0.447328	0.11	0.149	0.123294
XYLT1	3.37161e-06	-0.303454	0.55	0.596	0.123404
PSMD8	3.43368e-06	0.180607	0.61	0.57	0.125676
SESN2	3.56175e-06	0.447489	0.234	0.192	0.130363
PNN	3.64189e-06	0.28298	0.594	0.571	0.133297
FLVCR2	3.67276e-06	-0.307134	0.273	0.327	0.134427
SIPA1	3.73055e-06	0.245007	0.452	0.405	0.136542
ATAD2	3.77154e-06	0.511818	0.212	0.171	0.138042
RNF130	3.82144e-06	-0.0941844	0.953	0.959	0.139869
SELENOH	3.82511e-06	0.137903	0.803	0.787	0.140003
CCR2	3.83345e-06	-0.223864	0.436	0.493	0.140308
LINC-PINT	3.87472e-06	0.445415	0.224	0.183	0.141818
IL6ST	3.98111e-06	0.22603	0.546	0.501	0.145713
FLI1	4.00252e-06	-0.16233	0.788	0.812	0.146496
ANO6	4.06202e-06	-0.189492	0.577	0.624	0.148674
GADD45G	4.12041e-06	0.923115	0.115	0.082	0.150811
CTDSP1	4.19128e-06	-0.237964	0.489	0.538	0.153405
TOM1	4.21316e-06	0.163631	0.794	0.781	0.154206
PRR13	4.22823e-06	0.121912	0.794	0.766	0.154758
ZNF644	4.23304e-06	0.243053	0.681	0.651	0.154934
PLAAT4	4.28152e-06	0.436353	0.272	0.23	0.156708
HSD17B12	4.31437e-06	-0.2834	0.204	0.256	0.15791
MLLT11	4.34899e-06	0.637806	0.113	0.081	0.159177
ASPH	4.36265e-06	-0.314861	0.341	0.391	0.159678
YY1	4.39257e-06	0.16228	0.713	0.68	0.160772
AFF4	4.43975e-06	0.183064	0.736	0.71	0.162499
MAP2K6	4.48776e-06	-0.463711	0.185	0.229	0.164257
IRF8	4.52305e-06	-0.259445	0.409	0.461	0.165548
KDM2A	4.62104e-06	0.127007	0.902	0.887	0.169135
AC009522.1	4.66662e-06	0.462008	0.22	0.178	0.170803
CLTCL1	4.66813e-06	-0.411975	0.099	0.137	0.170858
MYL12B	4.6718e-06	0.0983222	0.924	0.918	0.170993
ABCA7	4.69047e-06	0.36158	0.295	0.253	0.171676
ORC3	4.71914e-06	-0.447824	0.117	0.158	0.172725
DNAJC13	4.76709e-06	-0.247859	0.486	0.536	0.17448
ATP9B	4.91945e-06	-0.166895	0.615	0.658	0.180057
ZBTB2	4.96299e-06	0.434207	0.227	0.184	0.18165
Z93241.1	4.98826e-06	0.283094	0.523	0.483	0.182575
ABCF1	5.00119e-06	0.315951	0.381	0.338	0.183049
PLD1	5.06985e-06	-0.35817	0.307	0.351	0.185562
PLCL2	5.16988e-06	-0.157664	0.696	0.742	0.189223
HIBADH	5.21085e-06	-0.435857	0.142	0.184	0.190722
TGIF1	5.23861e-06	0.335731	0.323	0.277	0.191738
IPO9	5.24511e-06	-0.334912	0.197	0.246	0.191976
TBCC	5.25609e-06	0.481127	0.128	0.093	0.192378
RPL7	5.27193e-06	0.0716534	0.975	0.977	0.192958
ARHGDIA	5.33522e-06	0.16909	0.696	0.666	0.195274
SIAH2-AS1	5.47065e-06	0.603904	0.125	0.091	0.200231
EVA1B	5.54366e-06	0.407545	0.249	0.208	0.202903
RIPOR1	5.55824e-06	0.3502	0.301	0.258	0.203437
PTPN6	5.59518e-06	0.142673	0.8	0.789	0.204789
GALNT2	5.64016e-06	-0.252825	0.455	0.501	0.206436
OST4	5.66015e-06	-0.0928597	0.858	0.887	0.207167
FAM43A	5.66035e-06	0.648004	0.105	0.073	0.207175
FIS1	5.6813e-06	0.141292	0.642	0.608	0.207941
PLP2	5.69345e-06	0.126603	0.746	0.727	0.208386
ZNF280D	5.90219e-06	-0.263706	0.297	0.35	0.216026
NLRP1	5.9457e-06	-0.174789	0.668	0.711	0.217618
NAIP	5.96907e-06	-0.218471	0.668	0.693	0.218474
DPH6	6.00184e-06	-0.449918	0.085	0.12	0.219673
SNF8	6.02758e-06	0.190586	0.548	0.513	0.220615
ENTPD1-AS1	6.03568e-06	-0.342111	0.209	0.256	0.220912
MSL2	6.13697e-06	0.255424	0.427	0.38	0.224619
STK10	6.19601e-06	0.125335	0.917	0.897	0.22678
AGAP3	6.27862e-06	0.350515	0.3	0.255	0.229804
IKBKB	6.30999e-06	-0.240711	0.341	0.396	0.230952
POLG2	6.33296e-06	-0.421998	0.169	0.211	0.231793
SLC26A11	6.41338e-06	0.638688	0.105	0.074	0.234736
RNF19B	6.46373e-06	0.246794	0.399	0.349	0.236579
SSNA1	6.57976e-06	0.189227	0.468	0.425	0.240826
VAV3	6.64416e-06	-0.164153	0.671	0.716	0.243183
NUP107	6.65195e-06	-0.273004	0.131	0.172	0.243468
CSF2RB	6.76385e-06	0.298341	0.39	0.345	0.247564
CYTIP	6.7811e-06	-0.178479	0.653	0.699	0.248195
ZNF407	6.90718e-06	-0.167441	0.563	0.612	0.25281
NDUFC1	6.97259e-06	-0.229307	0.439	0.5	0.255204
PRDX6	7.19844e-06	0.179544	0.644	0.616	0.26347
TIAM1	7.20472e-06	-0.257633	0.603	0.629	0.2637
MAK	7.28118e-06	-0.445887	0.094	0.13	0.266498
KLHL24	7.31759e-06	-0.180481	0.515	0.575	0.267831
NDEL1	7.33322e-06	-0.249	0.478	0.529	0.268403
IDH2	7.38287e-06	0.266161	0.342	0.296	0.27022
TAFA2	7.55363e-06	-0.420999	0.174	0.218	0.27647
INPP5A	7.63912e-06	-0.237106	0.339	0.395	0.279599
CHCHD2	7.69265e-06	0.0906842	0.906	0.901	0.281559
IGSF6	7.69371e-06	0.125743	0.875	0.866	0.281597
RECQL	7.84797e-06	-0.263678	0.246	0.3	0.287243
PIM1	7.84974e-06	0.365852	0.203	0.162	0.287308
FAM89B	7.859e-06	0.204908	0.47	0.428	0.287647
ZC3H6	8.11536e-06	-0.364555	0.162	0.207	0.29703
CD99L2	8.16435e-06	-0.409445	0.162	0.205	0.298823
COPS9	8.215e-06	-0.136448	0.667	0.708	0.300677
HEATR1	8.28974e-06	-0.396721	0.089	0.124	0.303413
KDM4C	8.40941e-06	-0.162905	0.656	0.692	0.307793
SLC40A1	8.51119e-06	-0.266082	0.158	0.205	0.311518
GAB3	8.62324e-06	-0.245438	0.323	0.377	0.315619
ZC3H13	8.71745e-06	-0.224418	0.43	0.487	0.319068
IFIT2	8.75555e-06	0.372067	0.109	0.078	0.320462
SNN	8.75939e-06	0.31713	0.293	0.248	0.320602
CAPZA2	8.79188e-06	0.13193	0.842	0.827	0.321792
GPR160	9.09732e-06	-0.371196	0.159	0.202	0.332971
PMS1	9.1389e-06	-0.406681	0.111	0.149	0.334493
CEP128	9.16283e-06	-0.656666	0.077	0.108	0.335369
TTC27	9.38283e-06	-0.325347	0.086	0.121	0.343421
ACBD6	9.42113e-06	-0.226807	0.326	0.381	0.344823
OSBPL9	9.4673e-06	0.185112	0.662	0.626	0.346513
TSC22D2	9.5876e-06	0.230016	0.611	0.584	0.350916
MED15	9.75031e-06	0.249022	0.468	0.425	0.356871
ECHDC1	9.78974e-06	-0.150383	0.595	0.648	0.358314
PUM2	9.84913e-06	-0.141794	0.701	0.747	0.360488
LARS	9.91552e-06	-0.259996	0.282	0.335	0.362918
ACSL3	9.98174e-06	0.176956	0.532	0.485	0.365342
ARL15	1.00131e-05	-0.1465	0.856	0.868	0.366489
SOAT1	1.01275e-05	-0.18602	0.532	0.582	0.370677
TANK	1.05851e-05	0.144181	0.806	0.793	0.387427
ATP5MG	1.06464e-05	-0.0865224	0.948	0.958	0.389669
SMIM4	1.07188e-05	-0.305953	0.163	0.209	0.392319
AMPD3	1.08652e-05	0.491016	0.203	0.164	0.397678
NCKAP5L	1.08926e-05	0.341669	0.321	0.28	0.398679
HRH2	1.12652e-05	-0.164635	0.555	0.613	0.412316
FAM117B	1.13379e-05	-0.262103	0.326	0.381	0.414979
LDLR	1.15676e-05	0.122964	0.415	0.361	0.423385
OSBPL8	1.17808e-05	0.0933423	0.964	0.954	0.431189
RPS18	1.21337e-05	-0.0786711	0.995	0.992	0.444107
TUBB4B	1.21539e-05	0.250582	0.482	0.442	0.444843
PIK3C3	1.21566e-05	-0.211687	0.391	0.449	0.444945
GFM2	1.218e-05	-0.321881	0.117	0.156	0.445801
SYNE1	1.22578e-05	-0.335774	0.401	0.449	0.448649
F13A1	1.23009e-05	-0.308646	0.436	0.473	0.450225
DIAPH1	1.23095e-05	-0.124367	0.77	0.81	0.450542
CYTOR	1.24369e-05	0.340811	0.309	0.267	0.455204
SQOR	1.25133e-05	0.186024	0.595	0.553	0.457999
TNKS	1.26522e-05	-0.232569	0.466	0.508	0.463083
MIGA1	1.27129e-05	-0.310841	0.202	0.249	0.465304
SF3B5	1.28058e-05	0.148018	0.771	0.739	0.468703
CHMP1A	1.28346e-05	0.315874	0.267	0.226	0.46976
ITPKC	1.28465e-05	-0.507716	0.072	0.102	0.470196
GSDMD	1.28719e-05	0.251989	0.381	0.335	0.471125
RAB44	1.30104e-05	-0.55269	0.075	0.105	0.476194
NUDT16	1.30501e-05	-0.182596	0.419	0.483	0.477648
CSNK1G2	1.31807e-05	0.255607	0.437	0.398	0.482425
SMC5	1.32709e-05	-0.181254	0.454	0.512	0.485728
ZNF431	1.389e-05	-0.348931	0.131	0.171	0.508387
GNPTAB	1.39116e-05	-0.271115	0.36	0.41	0.509177
TPD52L2	1.4154e-05	0.2207	0.495	0.463	0.518051
BIRC3	1.41782e-05	0.314098	0.222	0.18	0.518936
AHR	1.43723e-05	-0.127836	0.683	0.721	0.526041
MDFIC	1.44836e-05	-0.278462	0.375	0.425	0.530115
ASAH1	1.45866e-05	-0.113816	0.887	0.898	0.533884
GAS7	1.47645e-05	-0.136013	0.866	0.878	0.540397
ELP4	1.48485e-05	-0.279666	0.31	0.355	0.543469
TRIR	1.49541e-05	0.114666	0.837	0.822	0.547337
SH3RF1	1.50786e-05	-0.358194	0.13	0.168	0.551893
SPTSSA	1.5251e-05	-0.227935	0.318	0.373	0.558202
CAAP1	1.52573e-05	-0.415067	0.162	0.203	0.558433
TMED5	1.53398e-05	0.18662	0.629	0.595	0.561451
NBEAL2	1.53735e-05	0.211283	0.468	0.426	0.562687
ZNHIT1	1.54266e-05	0.182993	0.628	0.593	0.56463
ARHGEF18	1.57052e-05	-0.243259	0.411	0.465	0.574827
EHBP1	1.60891e-05	-0.517309	0.18	0.219	0.588877
SPAG5-AS1	1.62488e-05	0.47359	0.155	0.119	0.594723
JMJD6	1.62819e-05	0.324369	0.312	0.275	0.595933
RBM4	1.64886e-05	0.197468	0.54	0.498	0.603498
CCNH	1.67081e-05	-0.20864	0.618	0.654	0.611532
NARS2	1.69227e-05	-0.456216	0.106	0.141	0.619389
MIR29B2CHG	1.69305e-05	-0.232922	0.359	0.411	0.619674
SETX	1.7009e-05	-0.125101	0.726	0.756	0.622546
COX7A2	1.70908e-05	-0.137214	0.751	0.802	0.625539
NOTCH2NLA	1.71162e-05	-0.383856	0.069	0.1	0.626471
LRPAP1	1.71361e-05	0.126803	0.663	0.625	0.627198
UBE2E2	1.72126e-05	-0.151079	0.775	0.799	0.629997
AAK1	1.72247e-05	-0.160709	0.601	0.648	0.63044
PUDP	1.74955e-05	-0.263623	0.298	0.348	0.640351
CHMP4A	1.75959e-05	0.222676	0.548	0.517	0.644027
PCM1	1.76067e-05	-0.195674	0.521	0.566	0.644424
IFIH1	1.78937e-05	0.252757	0.318	0.273	0.654926
MIB1	1.79174e-05	-0.378862	0.284	0.329	0.655795
IMMT	1.79914e-05	-0.224088	0.319	0.371	0.658503
HIVEP3	1.80719e-05	0.356955	0.287	0.244	0.661449
PAM16	1.82078e-05	-0.30602	0.244	0.29	0.666422
NBAS	1.84464e-05	-0.228858	0.418	0.473	0.675157
SIGIRR	1.84783e-05	0.249749	0.402	0.36	0.676324
IER3IP1	1.84947e-05	-0.268354	0.279	0.333	0.676924
BTF3	1.8763e-05	0.0654483	0.948	0.938	0.686743
LRMDA	1.87671e-05	-0.104664	0.943	0.953	0.686894
STX7	1.92034e-05	-0.145846	0.62	0.663	0.702865
PWWP2A	1.94561e-05	-0.273157	0.294	0.346	0.712114
ITGAX	1.95661e-05	0.146247	0.676	0.644	0.716138
MARCKSL1	1.98206e-05	0.371927	0.225	0.184	0.725453
TAOK1	1.99748e-05	-0.188379	0.685	0.718	0.731096
HDAC9	2.00097e-05	-0.214283	0.819	0.841	0.732376
ZBTB1	2.00952e-05	0.189191	0.49	0.446	0.735506
ADI1	2.03023e-05	0.23885	0.43	0.39	0.743086
C4orf48	2.0683e-05	-0.164336	0.692	0.742	0.75702
AL691403.1	2.07573e-05	0.141162	0.552	0.501	0.759738
MARC1	2.07902e-05	-0.227719	0.32	0.374	0.760943
CALM2	2.09642e-05	-0.09737	0.95	0.959	0.76731
DYNLT1	2.16156e-05	0.188237	0.73	0.73	0.791154
DSC2	2.1847e-05	-0.306147	0.188	0.232	0.799623
DDRGK1	2.18741e-05	0.309911	0.324	0.285	0.800614
SHKBP1	2.21437e-05	0.168973	0.637	0.62	0.810481
TICAM1	2.23208e-05	0.427389	0.264	0.228	0.816963
DDX10	2.2623e-05	-0.333884	0.205	0.248	0.828024
USP42	2.27555e-05	0.3288	0.34	0.3	0.832875
RIF1	2.2767e-05	-0.250484	0.307	0.359	0.833295
SLC30A9	2.28272e-05	-0.223877	0.301	0.351	0.835499
ZDHHC17	2.30291e-05	-0.230144	0.335	0.386	0.842888
WRN	2.30745e-05	-0.483044	0.108	0.143	0.84455
PPDPF	2.35692e-05	0.167539	0.557	0.522	0.862656
DDAH2	2.36009e-05	0.338411	0.272	0.232	0.863816
DHX30	2.43791e-05	-0.247433	0.172	0.217	0.8923
LTB	2.48103e-05	0.415785	0.209	0.17	0.908082
PPP2R5C	2.48527e-05	-0.158767	0.646	0.687	0.909633
ARL4C	2.51597e-05	0.639318	0.152	0.119	0.920871
LILRB4	2.58878e-05	0.292191	0.354	0.313	0.947519
MYO9A	2.59216e-05	-0.30073	0.279	0.325	0.948757
MAPKAPK3	2.65334e-05	0.181176	0.544	0.511	0.971148
SNAPC3	2.6549e-05	-0.25943	0.227	0.274	0.97172
AF111167.1	2.70577e-05	0.522505	0.146	0.113	0.99034
UBE2K	2.72145e-05	-0.174524	0.7	0.726	0.996079
HADHB	2.72408e-05	-0.188527	0.597	0.643	0.99704
TBC1D23	2.74799e-05	0.276178	0.478	0.44	1
TCIRG1	2.75722e-05	0.132404	0.711	0.686	1
CYSLTR1	2.76518e-05	0.358934	0.258	0.219	1
CLASP1	2.76774e-05	-0.194965	0.562	0.599	1
MAN2B1	2.77765e-05	0.173088	0.659	0.626	1
ZNF438	2.78686e-05	-0.168264	0.596	0.633	1
ATP6V0E1	2.80942e-05	0.103727	0.939	0.949	1
CAPZB	2.82528e-05	0.096893	0.909	0.892	1
CD40	2.83598e-05	0.384411	0.134	0.101	1
PLIN3	2.84311e-05	0.168849	0.578	0.544	1
ACVR2A	2.84875e-05	0.370562	0.235	0.193	1
ATL3	2.84971e-05	-0.363588	0.186	0.228	1
XRN2	2.85976e-05	-0.127809	0.816	0.834	1
N4BP2L2	2.87232e-05	-0.128971	0.779	0.812	1
PRKAG1	2.90611e-05	-0.286184	0.22	0.266	1
AHCTF1	2.91166e-05	0.273056	0.568	0.543	1
UBE2S	2.92786e-05	0.326802	0.39	0.352	1
LINC02785	2.94203e-05	-0.307989	0.23	0.276	1
HNMT	2.96081e-05	-0.141014	0.6	0.656	1
ITPR1	2.96497e-05	-0.225471	0.396	0.444	1
MSH3	2.97676e-05	-0.305888	0.322	0.369	1
TMEM176B	2.98197e-05	0.16357	0.784	0.761	1
MNT	3.05499e-05	0.295374	0.352	0.312	1
ZBTB21	3.09754e-05	0.397439	0.264	0.226	1
GIMAP4	3.14914e-05	-0.121708	0.699	0.748	1
H6PD	3.20673e-05	-0.305272	0.16	0.202	1
SLC25A33	3.24604e-05	0.314362	0.377	0.342	1
TTC19	3.24915e-05	0.369855	0.384	0.349	1
GTF2A2	3.27595e-05	0.198432	0.521	0.483	1
CWF19L2	3.3344e-05	-0.29248	0.223	0.269	1
PHLPP1	3.3362e-05	0.285251	0.36	0.317	1
FCGRT	3.37737e-05	-0.112352	0.932	0.941	1
SLC45A4	3.42566e-05	0.369881	0.319	0.281	1
H2AFZ	3.48544e-05	0.134555	0.744	0.736	1
AC008105.3	3.51876e-05	0.279418	0.367	0.328	1
SLC30A1	3.54486e-05	0.435873	0.254	0.216	1
MTM1	3.59639e-05	-0.250997	0.322	0.37	1
KIF16B	3.60031e-05	-0.316566	0.208	0.251	1
DGKG	3.61872e-05	-0.22828	0.393	0.443	1
STAG2	3.62164e-05	-0.140982	0.726	0.766	1
TUBA1C	3.63328e-05	0.241849	0.407	0.366	1
CD2BP2	3.64275e-05	0.249394	0.286	0.242	1
RELCH	3.71215e-05	-0.230448	0.468	0.508	1
P2RX1	3.74967e-05	0.221266	0.442	0.402	1
TSC22D4	3.81726e-05	0.297413	0.382	0.345	1
APOBR	3.82776e-05	0.258293	0.447	0.41	1
TGFBI	3.84449e-05	0.139485	0.755	0.743	1
ARF4	3.94853e-05	0.147967	0.652	0.628	1
YBX1	3.97637e-05	0.0868938	0.943	0.939	1
ADRB2	3.97914e-05	-0.511139	0.126	0.162	1
FAM149B1	3.98748e-05	-0.382836	0.098	0.132	1
AUH	4.01944e-05	-0.299405	0.225	0.269	1
BABAM2	4.05049e-05	-0.170466	0.628	0.672	1
SH3BGRL	4.05226e-05	-0.0752044	0.903	0.932	1
DRAP1	4.06446e-05	0.117164	0.627	0.593	1
ATG7	4.0661e-05	-0.0862116	0.942	0.945	1
RIOX2	4.09418e-05	-0.395289	0.104	0.138	1
CHP1	4.10145e-05	0.13231	0.664	0.629	1
C16orf87	4.25106e-05	0.411717	0.222	0.187	1
FTH1	4.2749e-05	0.0640912	1	1	1
TMEM161B	4.28934e-05	-0.476031	0.124	0.16	1
TMEM30A	4.32691e-05	-0.230656	0.325	0.375	1
COX7B	4.4079e-05	-0.116699	0.732	0.769	1
LILRA1	4.43382e-05	0.19583	0.527	0.497	1
PPA1	4.46551e-05	0.272438	0.402	0.365	1
CCDC91	4.47134e-05	-0.204814	0.523	0.57	1
CYLD	4.48984e-05	0.22565	0.535	0.501	1
UBE2G2	4.52009e-05	-0.171075	0.304	0.357	1
GLUL	4.53766e-05	-0.194245	0.682	0.722	1
DTWD1	4.57641e-05	-0.3882	0.149	0.187	1
LINC00623	4.6466e-05	0.37187	0.255	0.216	1
MBTD1	4.66411e-05	-0.274855	0.313	0.359	1
ABAT	4.73453e-05	-0.25513	0.264	0.311	1
TRRAP	4.75251e-05	-0.287273	0.27	0.315	1
LYL1	4.75494e-05	0.186532	0.515	0.478	1
SNRPF	4.76387e-05	-0.184308	0.402	0.458	1
HCLS1	4.76788e-05	-0.102904	0.862	0.877	1
KLHL21	4.87699e-05	0.50992	0.132	0.1	1
PTAFR	4.91192e-05	-0.135846	0.632	0.678	1
AC118549.1	4.91262e-05	-0.295395	0.26	0.306	1
TCF12	4.92877e-05	-0.121311	0.807	0.821	1
UBAC2	5.06015e-05	-0.137611	0.793	0.812	1
MAP3K11	5.06316e-05	0.233552	0.44	0.41	1
FCAR	5.06712e-05	0.252934	0.583	0.563	1
H3F3A	5.09776e-05	0.0621488	0.999	0.998	1
ATP1A1	5.12856e-05	0.192334	0.637	0.61	1
ZNF804A	5.14856e-05	0.198088	0.404	0.355	1
PIGG	5.19285e-05	-0.408858	0.115	0.15	1
AGPAT2	5.19994e-05	0.235778	0.458	0.42	1
ASCC1	5.20392e-05	-0.405501	0.119	0.154	1
CHCHD3	5.21337e-05	-0.205316	0.502	0.549	1
MGA	5.2146e-05	-0.236259	0.256	0.304	1
UBXN1	5.22016e-05	0.134935	0.699	0.675	1
TP53I11	5.22348e-05	0.57825	0.111	0.082	1
IMMP2L	5.22673e-05	-0.279165	0.324	0.372	1
CCDC107	5.25369e-05	0.28916	0.249	0.21	1
CDADC1	5.38546e-05	-0.304629	0.188	0.23	1
THADA	5.42491e-05	-0.236108	0.411	0.453	1
NUMB	5.45995e-05	-0.0828986	0.938	0.949	1
POLR2J	5.46572e-05	0.126624	0.552	0.512	1
ASCL2	5.51639e-05	0.377531	0.202	0.166	1
PTK2	5.5294e-05	0.306948	0.311	0.27	1
ARNT	5.56392e-05	-0.217179	0.355	0.407	1
DENND10	5.60779e-05	-0.170289	0.472	0.53	1
RHOT1	5.64077e-05	-0.160353	0.543	0.589	1
KPNA5	5.64438e-05	-0.30219	0.081	0.112	1
C20orf27	5.64691e-05	-0.191438	0.605	0.65	1
PACS1	5.64693e-05	-0.193678	0.599	0.639	1
TRPM7	5.68209e-05	-0.210617	0.42	0.468	1
ARL6IP5	5.71291e-05	0.102251	0.843	0.831	1
HLCS	5.73072e-05	-0.46108	0.079	0.108	1
C11orf58	5.88614e-05	-0.144593	0.629	0.689	1
TTBK2	5.90453e-05	-0.266715	0.338	0.385	1
CASP10	5.92558e-05	-0.298427	0.21	0.254	1
BTG3	6.045e-05	0.455913	0.165	0.132	1
ARFIP1	6.15016e-05	-0.207501	0.325	0.374	1
BDP1	6.19142e-05	-0.144416	0.376	0.428	1
VPS35L	6.20237e-05	-0.25522	0.288	0.335	1
SLC25A13	6.21933e-05	-0.221251	0.388	0.439	1
AC026979.2	6.22617e-05	0.460702	0.143	0.111	1
CHMP2A	6.23551e-05	0.127844	0.726	0.707	1
OPHN1	6.28631e-05	-0.466165	0.103	0.135	1
ATG3	6.31687e-05	0.152138	0.741	0.724	1
ANKHD1	6.32101e-05	-0.134077	0.755	0.774	1
IRGQ	6.4259e-05	0.383869	0.195	0.16	1
SRBD1	6.43012e-05	-0.243434	0.296	0.342	1
ZNF787	6.48904e-05	0.318996	0.361	0.327	1
NME2	6.49195e-05	0.11504	0.861	0.861	1
SPIN1	6.49642e-05	-0.328091	0.148	0.186	1
HELZ2	6.51843e-05	0.549194	0.133	0.103	1
LAMTOR2	6.51891e-05	0.141438	0.677	0.652	1
IFI16	6.6162e-05	-0.118699	0.723	0.764	1
CASP9	6.69446e-05	-0.251587	0.194	0.238	1
CD82	6.74644e-05	0.370742	0.227	0.19	1
TMEM168	6.79017e-05	-0.247063	0.142	0.181	1
LIMK1	6.83339e-05	0.517719	0.129	0.099	1
DIP2A	7.01516e-05	-0.242767	0.263	0.311	1
LGALS9	7.04942e-05	0.169614	0.653	0.625	1
SNRPA1	7.11054e-05	0.302191	0.371	0.342	1
SLC4A7	7.1231e-05	-0.260794	0.277	0.322	1
DST	7.20326e-05	-0.353556	0.158	0.196	1
DARS	7.27737e-05	-0.227169	0.326	0.372	1
LSM12	7.33503e-05	0.235958	0.402	0.368	1
ZBTB7A	7.36787e-05	0.17639	0.621	0.593	1
ARHGEF40	7.39825e-05	-0.231164	0.36	0.408	1
GPALPP1	7.4053e-05	-0.264971	0.129	0.167	1
AC011472.2	7.4149e-05	-0.351955	0.211	0.252	1
SNTB1	7.44183e-05	-0.181993	0.629	0.656	1
SZRD1	7.47733e-05	0.23822	0.433	0.394	1
CLK1	7.49637e-05	0.178951	0.64	0.607	1
UQCRFS1	7.52125e-05	0.166296	0.61	0.576	1
FCGR2A	7.52568e-05	-0.0989529	0.806	0.828	1
RUNX1	7.69077e-05	-0.124081	0.834	0.862	1
ATP6V0C	7.74377e-05	0.0738516	0.957	0.942	1
SAC3D1	7.76584e-05	0.437963	0.137	0.105	1
LRG1	7.8714e-05	-0.314521	0.11	0.144	1
TMEM205	7.87422e-05	0.176125	0.542	0.501	1
BCAT1	7.9297e-05	-0.456454	0.151	0.187	1
HIST1H3D	8.19544e-05	0.439989	0.104	0.076	1
SDHB	8.27329e-05	0.157746	0.507	0.473	1
TP53INP2	8.37821e-05	0.513663	0.161	0.13	1
AC093673.1	8.45725e-05	0.23289	0.199	0.16	1
CEP192	8.46932e-05	-0.241024	0.322	0.369	1
TTC7A	8.5128e-05	-0.165435	0.671	0.7	1
GRAMD1B	8.63329e-05	-0.284523	0.217	0.258	1
BUD31	8.65437e-05	0.176335	0.532	0.498	1
PSMD7	8.66205e-05	0.152581	0.547	0.518	1
FAM214B	8.66534e-05	0.303657	0.304	0.268	1
RNF115	8.69853e-05	-0.209742	0.33	0.377	1
TMEM176A	8.73334e-05	0.197152	0.618	0.59	1
ERCC1	8.85926e-05	0.190982	0.599	0.57	1
ZNF266	8.9607e-05	-0.355588	0.117	0.152	1
MDM1	9.03741e-05	-0.48636	0.085	0.115	1
LINC00968	9.04496e-05	-0.324601	0.074	0.102	1
AKAP9	9.08569e-05	-0.158277	0.616	0.658	1
ZNF506	9.26884e-05	-0.301789	0.115	0.15	1
E2F3	9.40973e-05	-0.196986	0.5	0.542	1
OGDH	9.48551e-05	0.155186	0.631	0.598	1
LIN7A	9.50232e-05	-0.233189	0.364	0.411	1
ELF1	9.56699e-05	-0.132065	0.912	0.91	1
TLR6	9.63487e-05	-0.332137	0.183	0.224	1
TPPP3	9.67538e-05	0.41027	0.143	0.112	1
UBALD2	9.80631e-05	0.220661	0.505	0.478	1
MXD1	9.83075e-05	-0.173854	0.727	0.753	1
CMTM3	9.8448e-05	0.275271	0.426	0.394	1
TMEM256	9.84699e-05	-0.152471	0.359	0.414	1
PUM3	9.8795e-05	-0.242664	0.16	0.198	1
VPS50	9.90662e-05	-0.253555	0.265	0.309	1
SND1	0.000100174	-0.111161	0.717	0.738	1
ZNF593	0.000100524	0.446648	0.23	0.197	1
FSD1L	0.000100604	-0.501114	0.073	0.1	1
TM2D3	0.000100792	0.296271	0.295	0.259	1
CARS2	0.000101226	0.134106	0.648	0.624	1
MIRLET7BHG	0.000101368	-0.258408	0.162	0.2	1
FIG4	0.00010372	-0.1873	0.359	0.407	1
HNRNPU	0.00010387	0.104208	0.911	0.891	1
TRA2A	0.000104408	0.162001	0.727	0.694	1
AP2A1	0.000105818	-0.23363	0.406	0.451	1
PCGF3	0.000105856	-0.213687	0.241	0.286	1
MAFK	0.00010588	0.405649	0.191	0.157	1
SLIRP	0.000106322	-0.155972	0.426	0.483	1
MRPL34	0.000106733	0.250463	0.407	0.375	1
RSRP1	0.000107501	-0.118894	0.763	0.797	1
TBC1D10A	0.000108103	-0.328335	0.12	0.154	1
RRAS	0.000108325	0.24032	0.308	0.266	1
RCOR3	0.000108407	-0.232725	0.376	0.424	1
GPR183	0.000108612	-0.34817	0.176	0.213	1
TRAPPC1	0.000108973	0.134352	0.734	0.717	1
NUP85	0.000109105	-0.318953	0.122	0.157	1
CHML	0.000109281	-0.185622	0.144	0.183	1
SULT1B1	0.000109676	-0.40686	0.133	0.168	1
GOLPH3	0.000109792	0.164648	0.566	0.539	1
GUF1	0.000110092	-0.464384	0.09	0.119	1
HIST1H2BN	0.000110389	0.449312	0.102	0.075	1
TMEM245	0.000111609	-0.301957	0.215	0.257	1
POC5	0.000112706	-0.520895	0.086	0.115	1
MYO9B	0.000112714	0.108219	0.864	0.843	1
PLA2G6	0.000113774	0.452075	0.192	0.159	1
NAP1L1	0.000114137	-0.109598	0.762	0.788	1
C19orf38	0.000114455	0.140572	0.686	0.671	1
SS18	0.000115328	-0.204465	0.34	0.388	1
ST3GAL2	0.000115405	0.190081	0.318	0.277	1
TAGLN2	0.000116752	0.121884	0.767	0.74	1
MAT2A	0.000117229	-0.220286	0.344	0.389	1
DCXR	0.000117672	0.256049	0.291	0.253	1
EXTL3	0.000118632	-0.236752	0.181	0.222	1
TMPO	0.00011878	-0.1729	0.52	0.565	1
IFIT3	0.000119578	0.410903	0.1	0.073	1
TBC1D5	0.000119632	-0.118166	0.877	0.874	1
U2SURP	0.000119839	-0.178821	0.482	0.526	1
MBP	0.000120446	0.106817	0.863	0.845	1
TMUB1	0.00012131	0.324018	0.172	0.138	1
PDPR	0.00012263	-0.248394	0.192	0.233	1
RGS14	0.000122721	0.274592	0.332	0.293	1
RNASET2	0.000123106	0.0843476	0.894	0.879	1
HIST1H4C	0.000123125	-0.210422	0.434	0.486	1
ATP6V0A2	0.000123501	-0.495852	0.083	0.112	1
MSRB1	0.00012477	0.138081	0.681	0.64	1
ATG2A	0.000126914	0.333244	0.268	0.232	1
ITGB3BP	0.000128842	-0.385437	0.118	0.151	1
TLR8	0.000130085	-0.16958	0.469	0.518	1
MYO15B	0.00013011	-0.221551	0.355	0.401	1
GPBP1L1	0.00013055	-0.163147	0.505	0.553	1
GZF1	0.000132025	0.301721	0.305	0.27	1
PITPNM1	0.00013233	0.254051	0.25	0.215	1
TRIM69	0.00013254	0.353327	0.173	0.141	1
RAB3GAP2	0.000133268	-0.241054	0.384	0.427	1
CRLS1	0.000134029	-0.263434	0.264	0.308	1
FMO5	0.000134926	-0.364869	0.102	0.134	1
AC104123.1	0.000135008	-0.415302	0.081	0.109	1
AIP	0.000135538	0.239565	0.427	0.399	1
TOPBP1	0.00013559	-0.318829	0.2	0.241	1
ZNF780B	0.000137246	-0.379666	0.084	0.113	1
DIAPH2	0.000137955	-0.098316	0.927	0.93	1
MAP3K4	0.000139989	-0.231639	0.302	0.345	1
CMTM6	0.000141053	-0.143422	0.695	0.741	1
PRPF8	0.000142459	-0.207399	0.372	0.421	1
HK3	0.000143698	0.222568	0.415	0.38	1
WAC	0.000143913	0.121429	0.815	0.797	1
EYA3	0.000144283	-0.256932	0.296	0.34	1
RPS19	0.000144384	-0.0578893	0.991	0.99	1
EXOC5	0.000146889	-0.253511	0.244	0.286	1
VPS8	0.000148353	-0.126407	0.628	0.667	1
FKBP1A	0.000150624	0.0907477	0.84	0.843	1
MRPL1	0.000150841	-0.386539	0.11	0.142	1
MON2	0.000150925	-0.175747	0.564	0.603	1
INTS6L	0.000151301	0.353147	0.273	0.237	1
TENT4A	0.0001516	0.295834	0.351	0.315	1
PKN1	0.000151905	0.15112	0.569	0.532	1
FDFT1	0.000153453	-0.230113	0.287	0.333	1
ABHD15-AS1	0.000153895	-0.326031	0.196	0.234	1
NFX1	0.000154533	-0.22739	0.256	0.299	1
MYL12A	0.000154658	0.0782322	0.944	0.946	1
EDEM3	0.000154811	-0.191429	0.427	0.477	1
OXR1	0.000157317	-0.191175	0.526	0.563	1
UBR5	0.000157482	0.141021	0.69	0.654	1
ABHD16A	0.000157866	0.30913	0.255	0.22	1
DDB2	0.000160274	-0.479595	0.104	0.135	1
NEDD9	0.000161992	-0.157064	0.64	0.671	1
LYRM1	0.000162233	0.229773	0.212	0.175	1
NSUN3	0.000162424	-0.228765	0.214	0.256	1
SAMHD1	0.000162941	-0.0752365	0.941	0.939	1
ZC3H12A	0.000164253	0.45243	0.158	0.128	1
STK40	0.000165931	0.180873	0.458	0.425	1
MTAP	0.000169284	-0.29447	0.187	0.225	1
AL157392.3	0.000169948	-0.390647	0.088	0.117	1
GATAD2A	0.000170543	0.234936	0.543	0.522	1
TMBIM6	0.000171509	0.0950118	0.905	0.907	1
MMP17	0.000171566	-0.382276	0.115	0.147	1
NEDD8	0.000171915	0.0961064	0.8	0.788	1
NUMA1	0.000172696	0.218446	0.392	0.358	1
HAL	0.000173265	-0.279681	0.189	0.229	1
BTAF1	0.000175013	0.159905	0.65	0.619	1
TOB1	0.000175458	0.205509	0.427	0.388	1
ZMYM6	0.000175736	-0.21089	0.28	0.325	1
PTPN22	0.000178123	-0.298666	0.268	0.309	1
UBE2L3	0.000181173	0.144585	0.645	0.613	1
HEATR3	0.00018296	-0.228612	0.258	0.3	1
PPP3CA	0.000183189	-0.120584	0.861	0.869	1
DAAM1	0.000186606	-0.391561	0.161	0.196	1
SMC1A	0.000187965	-0.206567	0.447	0.495	1
INPPL1	0.000189086	0.217288	0.362	0.325	1
SCYL3	0.000189565	-0.161918	0.08	0.109	1
ABHD14B	0.000190111	-0.302777	0.142	0.178	1
ETS2	0.00019016	-0.140489	0.578	0.622	1
C2CD3	0.00019132	-0.318123	0.107	0.139	1
GK5	0.00019145	-0.352544	0.118	0.151	1
S1PR4	0.000192018	0.169112	0.527	0.5	1
GPR35	0.000192158	0.586942	0.112	0.086	1
FUT7	0.000193022	0.450549	0.139	0.109	1
NFATC3	0.000194019	-0.186692	0.493	0.537	1
STIMATE	0.000194066	-0.291412	0.176	0.214	1
AMDHD2	0.000194258	0.532356	0.148	0.119	1
PIGA	0.000195093	0.311803	0.277	0.242	1
IQCN	0.000195583	0.295981	0.318	0.286	1
GABPB1-IT1	0.000197787	0.313397	0.351	0.316	1
ARHGEF1	0.000198948	0.179706	0.502	0.47	1
RPL13	0.0001994	0.04327	0.997	0.998	1
ZNF160	0.0002	-0.268675	0.121	0.155	1
RNMT	0.000201253	0.203583	0.398	0.359	1
ILF3	0.000202598	0.191577	0.536	0.503	1
DNAJC7	0.000203524	0.149795	0.653	0.624	1
SLC35C2	0.000205649	0.298565	0.277	0.241	1
AC007384.1	0.000205762	-0.264961	0.217	0.257	1
DHX32	0.000206008	-0.307944	0.134	0.169	1
TRIQK	0.000209649	-0.275894	0.284	0.323	1
TNK2	0.000209988	0.215709	0.432	0.401	1
NLRP3	0.000211657	-0.169908	0.625	0.661	1
PPP2R2A	0.000214689	0.180492	0.638	0.613	1
CCDC18-AS1	0.000215527	-0.272157	0.236	0.278	1
PITPNC1	0.000216441	-0.197825	0.632	0.655	1
ZNF430	0.000216702	-0.33416	0.16	0.196	1
KMT2E	0.000217556	0.123254	0.821	0.813	1
NOP58	0.000218596	-0.235082	0.319	0.36	1
BTBD9	0.000225467	-0.167905	0.639	0.664	1
PIGN	0.000225846	-0.345384	0.196	0.232	1
LDHA	0.000226491	0.138167	0.668	0.648	1
STX6	0.000227283	-0.199944	0.278	0.327	1
UQCR10	0.0002281	-0.106617	0.796	0.836	1
ARHGEF3	0.000228358	-0.172543	0.375	0.425	1
PDCD6IP	0.000230739	-0.136479	0.61	0.647	1
SUPT4H1	0.000234294	0.151697	0.566	0.535	1
PREX1	0.000235175	-0.116224	0.792	0.812	1
JMY	0.000236253	0.349704	0.279	0.244	1
CALR	0.000236607	0.143959	0.642	0.616	1
IFNAR2	0.000237004	-0.169377	0.563	0.602	1
DCTN4	0.0002374	-0.174799	0.473	0.523	1
OTUD6B	0.000238053	-0.449887	0.08	0.107	1
RPS27A	0.000238212	-0.062987	0.997	0.996	1
GLT1D1	0.000239787	-0.116821	0.729	0.77	1
NDUFB11	0.000239872	0.113312	0.773	0.75	1
UBR3	0.000241417	-0.189566	0.522	0.555	1
COX6B1	0.000242	-0.0900217	0.885	0.913	1
MPP1	0.000242248	0.168868	0.485	0.449	1
RNF103	0.000242426	0.378058	0.175	0.143	1
OAF	0.000244468	0.318753	0.227	0.192	1
POLE3	0.000244809	-0.296224	0.173	0.21	1
MTR	0.000245672	-0.228735	0.175	0.212	1
GSPT1	0.000246442	-0.144169	0.369	0.419	1
ABR	0.000246596	-0.129981	0.675	0.708	1
NDUFB4	0.000247998	-0.153419	0.577	0.632	1
ARPC5L	0.000248492	0.296879	0.309	0.277	1
ERICH1	0.000249878	-0.171708	0.615	0.663	1
TNKS2	0.00025201	-0.198643	0.5	0.543	1
SON	0.000254579	-0.101277	0.798	0.812	1
TMEM144	0.000255051	-0.272401	0.296	0.337	1
OAZ2	0.000255412	0.207488	0.469	0.438	1
DLGAP4	0.000262211	0.268874	0.362	0.329	1
CDK19	0.000264213	-0.156052	0.63	0.664	1
EPRS	0.000265816	-0.219805	0.299	0.342	1
RASA1	0.000267516	-0.192901	0.437	0.484	1
BTG2	0.000267838	0.2948	0.603	0.607	1
DISC1	0.000269906	-0.151748	0.743	0.765	1
HLX	0.00027056	-0.194108	0.194	0.235	1
BMP2K	0.000272002	-0.187185	0.749	0.773	1
RNH1	0.000276856	0.0989942	0.787	0.769	1
SHPRH	0.000277064	-0.279756	0.198	0.236	1
DESI1	0.000278107	0.254742	0.339	0.305	1
TMEM219	0.00027938	0.107544	0.707	0.688	1
NFATC2IP	0.000281086	-0.241871	0.294	0.338	1
MARF1	0.000281766	-0.170208	0.353	0.401	1
PDZD8	0.000284007	0.218066	0.518	0.491	1
NOD2	0.000285333	0.202723	0.285	0.251	1
LYST	0.000285643	-0.0879916	0.954	0.954	1
ACVR1B	0.000285661	-0.308872	0.192	0.23	1
DMXL1	0.000287129	-0.192491	0.48	0.523	1
DUSP10	0.000287581	0.253523	0.282	0.247	1
CAPN3	0.000289395	-0.26668	0.14	0.175	1
THUMPD3-AS1	0.000289972	0.230776	0.412	0.382	1
HDHD2	0.00029018	-0.286807	0.171	0.208	1
NFE2L2	0.000293982	0.110609	0.789	0.749	1
ADRM1	0.000300295	0.226016	0.384	0.354	1
AKIRIN2	0.000300717	0.150657	0.71	0.689	1
MAP2K2	0.000300769	0.156311	0.586	0.566	1
EIF2A	0.000301429	-0.178926	0.436	0.48	1
MILR1	0.000303039	0.277944	0.251	0.217	1
GANC	0.000303087	-0.26153	0.208	0.248	1
NAA15	0.000308974	-0.237425	0.336	0.377	1
RMDN1	0.000309225	-0.221249	0.242	0.284	1
DSE	0.000309864	0.231873	0.502	0.475	1
ATF4	0.000313585	0.163949	0.585	0.557	1
UBE2D3	0.000315033	0.0652115	0.961	0.949	1
IARS	0.000317451	-0.343844	0.085	0.112	1
ALG13	0.000317495	-0.17286	0.374	0.421	1
GTF3C6	0.000318246	0.214616	0.398	0.365	1
CHKA	0.000319781	0.207221	0.453	0.416	1
NUDT16L1	0.000322329	0.362829	0.201	0.17	1
TSNAX	0.000323781	-0.210049	0.38	0.42	1
CTSS	0.000325696	-0.0413137	0.999	0.999	1
PHC3	0.000325713	-0.165055	0.468	0.519	1
DLG1	0.000325994	-0.186279	0.458	0.512	1
SLC49A4	0.000332948	-0.158272	0.649	0.682	1
NR2C2	0.00033991	-0.199651	0.288	0.331	1
PREP	0.000339996	-0.194802	0.281	0.323	1
SKIL	0.000340842	0.219652	0.403	0.375	1
NUDT5	0.000342651	0.239516	0.265	0.23	1
SCMH1	0.000342729	-0.43101	0.109	0.137	1
RNPC3	0.000346494	-0.202734	0.242	0.286	1
JPX	0.000347065	-0.1858	0.416	0.463	1
HLA-DMA	0.000347262	0.217691	0.57	0.552	1
NSMAF	0.000348177	-0.21219	0.314	0.357	1
SYS1	0.000351382	0.320016	0.215	0.182	1
CMSS1	0.000352992	-0.460789	0.112	0.141	1
KCTD7	0.000354092	0.321067	0.209	0.177	1
CORO7	0.000354303	0.209113	0.483	0.461	1
TRIM44	0.000355057	-0.158788	0.533	0.573	1
ALCAM	0.00035545	0.221219	0.372	0.336	1
FNIP2	0.000355681	-0.218568	0.339	0.379	1
NAT10	0.000357576	-0.292296	0.081	0.108	1
FXN	0.000358725	-0.381396	0.102	0.131	1
ARHGDIB	0.000361211	0.0689626	0.942	0.946	1
SSBP3	0.00036718	0.232197	0.412	0.381	1
WDPCP	0.000367616	-0.221155	0.293	0.332	1
APPL1	0.000369806	-0.193721	0.326	0.369	1
VPS41	0.000370593	-0.175788	0.485	0.525	1
ZFHX3	0.000372541	-0.174944	0.647	0.662	1
ITM2B	0.000374799	0.0667505	0.991	0.988	1
MIEN1	0.000375243	0.217411	0.374	0.342	1
CNN2	0.000376174	0.157658	0.5	0.47	1
SUN1	0.000378773	-0.189621	0.2	0.239	1
GPR141	0.000379409	-0.382341	0.08	0.106	1
S100A8	0.000383117	-0.0557602	1	0.999	1
CCDC84	0.000385684	-0.218956	0.174	0.212	1
RPL12	0.000391592	-0.0714313	0.988	0.99	1
NFIA	0.000392252	-0.236677	0.278	0.321	1
KLHL36	0.000400693	-0.272443	0.135	0.168	1
PFDN5	0.000404257	0.0479933	0.993	0.993	1
LILRB2	0.000404749	0.142336	0.753	0.733	1
RNGTT	0.000405656	-0.181625	0.468	0.509	1
RPRD1A	0.000406311	-0.240321	0.277	0.319	1
UFC1	0.000407078	0.149226	0.582	0.56	1
SIRT7	0.000415149	0.207264	0.332	0.298	1
RPL29	0.000416587	0.0376663	0.994	0.993	1
FOXO3	0.000419331	0.149388	0.906	0.883	1
MT1F	0.000420268	0.418788	0.163	0.133	1
CCDC149	0.000422345	-0.240371	0.286	0.328	1
PGAM1	0.000424324	0.114244	0.647	0.62	1
CFP	0.000424843	0.0950274	0.886	0.869	1
PDIA5	0.0004252	-0.275801	0.082	0.108	1
ZNF516	0.000427891	-0.135827	0.686	0.724	1
CAPN1	0.000428261	0.213632	0.396	0.36	1
FXR1	0.00042899	0.191009	0.542	0.521	1
SRC	0.000431385	0.421817	0.132	0.106	1
FAM49B	0.000431723	-0.0947381	0.951	0.957	1
NCEH1	0.000435441	-0.282184	0.234	0.273	1
WDR60	0.000436002	-0.330224	0.091	0.118	1
MRPS34	0.000438948	0.201838	0.51	0.48	1
PARK7	0.000441529	0.0979294	0.788	0.765	1
CYP51A1	0.000448438	0.311898	0.252	0.217	1
TRAF3IP2-AS1	0.000449136	-0.28255	0.18	0.215	1
BAZ2A	0.000451324	0.213046	0.452	0.421	1
ZNF445	0.000454661	-0.255105	0.146	0.18	1
CLINT1	0.000455628	0.179305	0.643	0.628	1
RPS9	0.000456553	0.0370741	0.997	0.997	1
GNL1	0.000458765	0.26749	0.28	0.247	1
AGPS	0.000459384	-0.184888	0.405	0.447	1
GALK2	0.000462046	-0.196318	0.214	0.253	1
ALDH1A1	0.000463126	-0.279419	0.183	0.218	1
MARCH5	0.000467156	0.28524	0.336	0.301	1
NCOA4	0.000468007	0.118819	0.794	0.786	1
PCSK5	0.000469453	-0.228521	0.464	0.499	1
TFCP2	0.000470018	-0.151285	0.562	0.603	1
DDX60L	0.000471729	-0.161529	0.562	0.607	1
COG2	0.000471851	-0.290699	0.152	0.187	1
NETO2	0.00047191	-0.395407	0.128	0.158	1
EXOC4	0.000480502	-0.117884	0.788	0.803	1
UBE2D2	0.00048235	0.10783	0.77	0.747	1
HSP90AA1	0.000483864	0.0789711	0.916	0.906	1
IARS2	0.000486986	-0.181044	0.276	0.32	1
ATRN	0.000488506	-0.20393	0.339	0.378	1
PRKD2	0.000490667	0.309091	0.22	0.19	1
RIOK1	0.000491669	-0.186227	0.131	0.164	1
SRFBP1	0.000494997	-0.301096	0.163	0.197	1
IMPDH2	0.000495426	-0.238679	0.137	0.17	1
COX17	0.000504289	-0.17041	0.465	0.513	1
COQ2	0.000505943	-0.276905	0.232	0.271	1
USP34	0.000508783	-0.117837	0.758	0.779	1
CHCHD7	0.000509192	-0.214092	0.251	0.292	1
SH3BP1	0.000514473	0.263726	0.377	0.346	1
FNDC3A	0.000514903	-0.158879	0.618	0.647	1
CSPP1	0.000516212	-0.229216	0.194	0.233	1
FBXW2	0.000516807	-0.244756	0.265	0.305	1
SRSF7	0.000516894	0.128623	0.705	0.689	1
NUP160	0.000517253	-0.295033	0.19	0.224	1
DUSP23	0.000519744	0.238475	0.343	0.311	1
COMMD2	0.00052346	-0.360301	0.149	0.182	1
GNB2	0.0005261	0.0896061	0.822	0.804	1
GBP2	0.00052674	0.207941	0.464	0.433	1
PLXND1	0.000527981	0.246486	0.327	0.296	1
RPL19	0.000532434	0.0336777	0.996	0.997	1
EIF3G	0.000532834	0.0848514	0.817	0.809	1
ATXN3	0.0005357	-0.236135	0.392	0.435	1
YAF2	0.000535904	0.176017	0.452	0.417	1
EEF2	0.000536029	0.0930718	0.904	0.891	1
ABCD3	0.000539399	-0.266784	0.252	0.292	1
CAMK2D	0.000543044	0.218929	0.534	0.503	1
BICRAL	0.000547142	0.16531	0.533	0.493	1
PPIB	0.000551473	0.0896537	0.803	0.786	1
MTMR14	0.000556712	0.200559	0.572	0.552	1
KANSL1-AS1	0.000558542	-0.237017	0.239	0.28	1
RECK	0.000563682	-0.29691	0.09	0.117	1
ACAT2	0.000566478	0.344552	0.138	0.111	1
CIC	0.000567508	0.322308	0.248	0.218	1
METTL7A	0.000567867	-0.138319	0.488	0.532	1
PPP2R5E	0.000568679	-0.117667	0.581	0.617	1
XRCC5	0.000575449	-0.108896	0.752	0.766	1
ITCH	0.000578149	-0.117433	0.678	0.714	1
APOBEC3G	0.000579679	0.295826	0.211	0.18	1
RAP1GAP2	0.000590054	-0.101284	0.721	0.754	1
RCSD1	0.000594063	-0.108224	0.788	0.825	1
TREM1	0.000596938	-0.130822	0.65	0.689	1
MCTP1	0.000599839	-0.111947	0.892	0.898	1
SMIM25	0.000609116	-0.102558	0.548	0.593	1
UBE2N	0.000614232	0.169737	0.521	0.499	1
FKBP8	0.000618135	0.151355	0.642	0.622	1
SAP18	0.000620287	0.0941786	0.721	0.711	1
HOMER3	0.000620956	0.25946	0.358	0.33	1
ZMPSTE24	0.000624608	-0.258277	0.191	0.228	1
AP3S2	0.00062873	-0.184279	0.467	0.512	1
EDF1	0.000631005	0.0902224	0.81	0.797	1
UBR2	0.000631717	-0.146786	0.642	0.681	1
TRAPPC11	0.000631791	-0.233147	0.329	0.37	1
TPM3	0.000634184	0.0747794	0.96	0.948	1
DGAT1	0.000636194	0.233903	0.251	0.22	1
PKD2	0.000642594	-0.326753	0.141	0.172	1
DYNC1I2	0.000644762	-0.157862	0.425	0.472	1
PPME1	0.00064702	-0.340965	0.089	0.115	1
MLST8	0.000648491	0.374559	0.11	0.085	1
THOC2	0.000652725	-0.171519	0.495	0.535	1
TTF1	0.000653783	-0.384193	0.137	0.167	1
ISCU	0.000655865	0.120446	0.534	0.501	1
USO1	0.000660745	-0.175233	0.388	0.428	1
ZMYM4	0.000669891	-0.182225	0.499	0.534	1
ODF2	0.000677535	-0.406547	0.126	0.155	1
DOK2	0.000677921	0.149374	0.644	0.618	1
PRIM2	0.000680534	-0.297805	0.188	0.222	1
SLC9A8	0.000684342	-0.1946	0.345	0.391	1
MRPS6	0.000687504	0.245243	0.325	0.293	1
COG5	0.000689412	-0.131542	0.631	0.663	1
DPYD-AS1	0.000689904	-0.234301	0.158	0.192	1
EXOC1	0.000695357	-0.180804	0.364	0.408	1
CEP295	0.000700014	-0.235328	0.128	0.159	1
MSRA	0.00070032	-0.212167	0.431	0.465	1
ZMYND8	0.00070098	-0.161547	0.359	0.403	1
GDAP2	0.000701196	-0.163061	0.342	0.386	1
ZNF780A	0.000708306	-0.313719	0.13	0.16	1
POLK	0.000718991	-0.148216	0.483	0.518	1
RNFT1	0.000722488	-0.257966	0.173	0.205	1
DDX39A	0.000725869	0.251911	0.374	0.349	1
AKAP10	0.000726663	-0.137421	0.472	0.516	1
MRPL3	0.000728992	-0.250662	0.217	0.253	1
MRPL55	0.000741783	0.260203	0.344	0.316	1
PLEKHO2	0.00074433	0.187201	0.416	0.387	1
ATAD1	0.000745104	-0.461594	0.121	0.149	1
ARHGAP17	0.000746798	0.174219	0.549	0.517	1
LRRC8A	0.000758721	0.429705	0.147	0.12	1
AC012181.1	0.000758737	-0.380656	0.08	0.105	1
ADAMTSL4-AS1	0.000762831	0.0797487	0.904	0.885	1
AP001160.1	0.000764349	0.277492	0.142	0.114	1
CPAMD8	0.000767311	0.383881	0.121	0.095	1
COQ8A	0.000772589	-0.27616	0.174	0.208	1
ENGASE	0.000778145	-0.385354	0.09	0.116	1
MOSMO	0.00077876	-0.240885	0.215	0.252	1
C1orf122	0.000781167	0.222649	0.3	0.267	1
CTDSPL2	0.000781793	-0.21382	0.302	0.345	1
TMBIM1	0.000788273	0.238834	0.317	0.283	1
IRAK2	0.000792722	0.526013	0.1	0.077	1
LINC00894	0.000792826	-0.261719	0.167	0.2	1
BCCIP	0.000797046	-0.264901	0.177	0.211	1
AL360012.1	0.000801112	0.21125	0.315	0.28	1
GNL3	0.000809194	-0.226616	0.158	0.19	1
SOX4	0.000809751	0.520546	0.459	0.438	1
ANO10	0.000810297	-0.221732	0.353	0.394	1
PPM1L	0.000811267	-0.287083	0.449	0.471	1
NDUFB1	0.000813224	-0.0866722	0.766	0.812	1
WDR75	0.000815228	-0.352736	0.129	0.158	1
ZNF480	0.000818009	-0.180058	0.141	0.175	1
CHPF2	0.000822099	0.263513	0.17	0.141	1
MVP	0.0008227	0.151392	0.549	0.519	1
PDCD11	0.000826298	-0.238476	0.088	0.114	1
SRA1	0.000827211	0.145531	0.525	0.493	1
CLCN3	0.000829994	-0.191126	0.291	0.334	1
ATG101	0.000830284	0.278841	0.288	0.258	1
CPQ	0.000832036	-0.115716	0.808	0.824	1
GLOD4	0.000835943	-0.223342	0.176	0.21	1
RFX7	0.000854631	-0.198884	0.292	0.333	1
C12orf10	0.000855222	0.252473	0.272	0.24	1
EIF3E	0.00085698	-0.0896691	0.828	0.84	1
FGL2	0.000858496	-0.0574074	0.964	0.968	1
IRF5	0.000862188	0.231698	0.331	0.301	1
STIM1	0.000864386	-0.128211	0.654	0.683	1
ABRACL	0.000868717	0.112429	0.717	0.698	1
FBXO31	0.000869199	0.3502	0.18	0.151	1
LMO2	0.000873732	0.120465	0.699	0.687	1
DCP2	0.000882271	-0.125621	0.502	0.552	1
LY6E	0.0008831	0.401605	0.272	0.245	1
PPP1R21	0.000887478	-0.168005	0.435	0.475	1
JAK2	0.000891195	-0.113634	0.772	0.798	1
RAPH1	0.000893326	-0.441766	0.082	0.106	1
RNF7	0.000893473	0.103564	0.667	0.632	1
TOR3A	0.000900824	0.263328	0.237	0.206	1
CRYBG1	0.000901331	-0.179165	0.513	0.553	1
LNPEP	0.000903855	-0.136323	0.477	0.524	1
MTOR	0.000904081	-0.176748	0.183	0.219	1
AC124016.1	0.00090819	0.477295	0.102	0.079	1
WDR43	0.000912455	-0.217223	0.266	0.304	1
CEPT1	0.000914924	-0.191547	0.373	0.413	1
SIPA1L2	0.000916461	-0.300552	0.171	0.204	1
GABPB1	0.000924009	0.358933	0.244	0.215	1
TIMM10B	0.000925053	0.379398	0.138	0.112	1
ST14	0.000926368	-0.255171	0.214	0.251	1
VCP	0.000932257	0.170445	0.556	0.538	1
POLA1	0.000933585	-0.50748	0.084	0.108	1
NDUFA2	0.000933883	-0.105816	0.608	0.655	1
CCDC122	0.000939119	0.422717	0.105	0.081	1
OIP5-AS1	0.000942746	-0.20434	0.323	0.364	1
MOB1A	0.000949761	0.0981105	0.797	0.798	1
AC005670.3	0.000951223	-0.296467	0.142	0.172	1
MSRB2	0.000953582	0.187768	0.478	0.449	1
PTPRE	0.000954248	-0.081015	0.934	0.934	1
MIER1	0.000957131	-0.130476	0.612	0.642	1
CEP170	0.000962031	0.156375	0.657	0.64	1
STX18	0.000964452	-0.185968	0.323	0.363	1
WIPF1	0.00096736	-0.107742	0.811	0.824	1
RB1	0.000969947	-0.11153	0.685	0.711	1
RAB5C	0.000970803	0.105824	0.69	0.678	1
PRRC2B	0.000971888	-0.174399	0.479	0.517	1
ARID3B	0.000976246	0.438522	0.24	0.213	1
MAP3K8	0.000978048	-0.132225	0.653	0.672	1
CNOT6	0.000979006	-0.166915	0.219	0.257	1
ABCC1	0.0009841	-0.14261	0.412	0.451	1
SUCLG2	0.000991613	-0.169799	0.468	0.505	1
EHMT1	0.000994928	-0.115166	0.552	0.598	1
BLVRB	0.000996292	0.0901059	0.891	0.874	1
ERCC6	0.00100448	-0.31853	0.121	0.149	1
ACAD10	0.00101497	-0.313806	0.14	0.17	1
FBXL20	0.00101668	-0.153405	0.563	0.595	1
ZNF33A	0.00102141	-0.234731	0.346	0.381	1
UBXN6	0.00102769	0.265334	0.22	0.189	1
FP236383.3	0.00102863	-0.160161	0.117	0.147	1
ELP3	0.00102915	-0.219893	0.177	0.209	1
PMM2	0.00102927	-0.149617	0.16	0.194	1
NUP205	0.00103336	-0.276191	0.096	0.122	1
MLH3	0.00103884	-0.267631	0.092	0.118	1
USPL1	0.00103953	-0.186082	0.202	0.238	1
HSPE1	0.00104548	-0.179779	0.338	0.379	1
TRIP11	0.00104561	-0.20433	0.317	0.356	1
SSR4	0.00105583	0.0919101	0.798	0.79	1
RNF213	0.00106844	0.122227	0.782	0.764	1
APRT	0.0010698	0.08618	0.766	0.75	1
FAM102B	0.00108099	-0.14417	0.294	0.335	1
CREG1	0.00108948	0.120043	0.603	0.582	1
IRF2	0.0010903	-0.143529	0.494	0.539	1
ARHGAP19	0.00109864	-0.274418	0.167	0.199	1
ERBIN	0.00109912	-0.0860946	0.79	0.822	1
CCDC144A	0.00110376	-0.17644	0.148	0.18	1
ARRDC3	0.00110724	-0.247896	0.434	0.464	1
BRD8	0.00111013	-0.289544	0.125	0.154	1
SSBP4	0.0011157	0.150138	0.38	0.35	1
NECAP2	0.00112346	0.176521	0.392	0.362	1
SLC37A2	0.00113301	0.409435	0.167	0.14	1
PIK3R5	0.00113576	-0.0892361	0.789	0.811	1
TAB3	0.00114142	-0.269528	0.162	0.193	1
PIK3CB	0.00114348	-0.189993	0.577	0.609	1
MAPK1	0.00114569	-0.105508	0.792	0.812	1
RPS6KB2	0.00115566	0.249158	0.301	0.273	1
CCDC85B	0.00116169	0.209963	0.491	0.475	1
MRPL28	0.00116707	0.169553	0.343	0.312	1
GPX4	0.00118523	0.0631185	0.859	0.85	1
ZNF91	0.00118558	-0.209166	0.14	0.171	1
ABHD17B	0.00118666	-0.191433	0.137	0.168	1
CHM	0.00119101	-0.208095	0.233	0.271	1
DENND1A	0.0012	-0.0718757	0.938	0.939	1
SOD2	0.00120065	0.0796933	0.933	0.921	1
RBBP6	0.00120377	0.149867	0.479	0.45	1
PHTF2	0.00121376	-0.157853	0.384	0.426	1
Z83843.1	0.00121471	-0.285085	0.086	0.111	1
USP40	0.00121688	-0.40642	0.101	0.127	1
MRPS24	0.00122201	0.158923	0.512	0.49	1
FAR1	0.00122529	0.114123	0.813	0.8	1
CMC1	0.00122871	-0.179297	0.381	0.422	1
PPIG	0.00122913	-0.116572	0.557	0.606	1
DHX15	0.00123532	-0.177914	0.421	0.461	1
ATPAF2	0.0012433	0.242986	0.241	0.211	1
KMT5A	0.00124349	0.315117	0.189	0.162	1
KIFAP3	0.00124864	-0.390223	0.1	0.124	1
KBTBD2	0.00124901	0.225221	0.409	0.383	1
GOLT1B	0.00124923	-0.394937	0.168	0.198	1
MFSD8	0.00125158	-0.307831	0.107	0.132	1
APOL6	0.00125162	0.288123	0.33	0.303	1
HNRNPA3	0.00125204	-0.0778013	0.796	0.821	1
VPS37B	0.0012525	0.192046	0.501	0.474	1
LARP4	0.00125373	-0.238745	0.205	0.24	1
MKNK2	0.00125557	0.184276	0.546	0.529	1
AQR	0.00125611	-0.171284	0.299	0.336	1
SECISBP2	0.00125751	-0.205151	0.389	0.424	1
SLC25A51	0.0012619	-0.334299	0.126	0.154	1
AL391832.2	0.00127121	0.409753	0.116	0.092	1
ARHGAP31	0.00127788	0.245847	0.371	0.344	1
CEP152	0.00127873	-0.246272	0.129	0.159	1
PLA2G15	0.00128534	0.486453	0.141	0.117	1
NHP2	0.00128713	-0.139178	0.268	0.309	1
FAM210A	0.00128859	-0.279293	0.12	0.148	1
ELOVL5	0.00129857	0.16175	0.617	0.603	1
CEP85L	0.00130278	-0.152209	0.601	0.631	1
MRPL33	0.001306	-0.129263	0.62	0.658	1
EIF4E3	0.00131791	-0.135882	0.492	0.54	1
HSPB1	0.00131866	0.638274	0.102	0.081	1
TNRC6A	0.00132417	-0.148337	0.485	0.527	1
KLHL20	0.00132611	-0.307638	0.156	0.188	1
GSAP	0.00132685	-0.152561	0.519	0.557	1
SLC35A3	0.00132776	-0.240076	0.195	0.228	1
NCF2	0.0013287	0.0619139	0.955	0.954	1
ADAP2	0.00134317	0.153667	0.495	0.465	1
SIK3	0.00135584	-0.0818817	0.968	0.958	1
TCHP	0.00136108	0.260409	0.265	0.234	1
STK38	0.00136607	-0.096481	0.692	0.723	1
B3GNT2	0.00136755	0.224776	0.292	0.262	1
CHD6	0.00137223	-0.144984	0.396	0.439	1
NDUFB10	0.00137328	0.0748348	0.702	0.69	1
CRLF3	0.00137722	-0.140115	0.517	0.561	1
S100PBP	0.00138043	-0.198328	0.223	0.26	1
KPNA3	0.0013815	0.14439	0.464	0.431	1
MFSD4B	0.00138286	-0.238939	0.213	0.246	1
NUP133	0.00138363	-0.284642	0.16	0.192	1
HERC2	0.00138704	-0.234112	0.163	0.196	1
SPAG7	0.00139169	0.170046	0.426	0.397	1
SS18L2	0.00139422	0.176597	0.286	0.253	1
PDS5A	0.001396	-0.102305	0.539	0.58	1
RABAC1	0.00139719	0.101357	0.69	0.677	1
SIGLEC9	0.00139747	0.136486	0.523	0.491	1
DDIT4	0.00139906	-0.179298	0.211	0.247	1
ATP8B4	0.00140415	-0.202437	0.384	0.424	1
SESTD1	0.00140702	-0.130044	0.618	0.647	1
GAS5	0.00141301	-0.146052	0.558	0.596	1
ARHGAP30	0.00141574	0.116949	0.734	0.714	1
TUFM	0.00141589	0.166154	0.493	0.47	1
NUP153	0.00141894	0.208233	0.45	0.427	1
XPO4	0.00142289	-0.120256	0.288	0.33	1
PHIP	0.00142437	-0.113809	0.748	0.766	1
AC127502.2	0.00143185	-0.30384	0.126	0.155	1
VNN2	0.00144063	-0.12586	0.492	0.546	1
AC011511.2	0.00144787	0.471791	0.125	0.101	1
RPL18A	0.00144903	0.0421857	0.99	0.99	1
PTCH2	0.0014615	0.119552	0.364	0.323	1
ZNF736	0.00146223	-0.309984	0.095	0.12	1
HELB	0.00146403	-0.281857	0.119	0.147	1
TNFAIP6	0.0014642	-0.350439	0.201	0.234	1
SMARCAD1	0.00149683	-0.193862	0.141	0.171	1
PSMA4	0.00150527	0.14326	0.639	0.635	1
MRPL48	0.00151192	-0.296946	0.128	0.156	1
OGA	0.00151752	-0.149358	0.578	0.608	1
TMED8	0.00152016	-0.300858	0.151	0.181	1
NCF4	0.00152066	0.154697	0.618	0.604	1
OLIG1	0.00152877	-0.27094	0.201	0.234	1
UHMK1	0.00152998	-0.223293	0.257	0.294	1
HSD11B1-AS1	0.00153052	0.476134	0.113	0.091	1
SLC7A1	0.00153605	0.368836	0.158	0.132	1
LAMTOR1	0.00153688	0.0875796	0.868	0.86	1
FBXO11	0.00154117	0.11299	0.786	0.765	1
TMEM50A	0.00154239	0.0843027	0.721	0.711	1
MYCL	0.00154288	0.252919	0.198	0.17	1
MAP2K3	0.00155645	0.179736	0.582	0.575	1
R3HDM2	0.00155773	-0.102963	0.751	0.782	1
MFSD12	0.00155953	0.222297	0.32	0.289	1
ATG14	0.00156107	-0.276688	0.158	0.189	1
SEC31A	0.00156313	-0.104016	0.609	0.647	1
ST3GAL3	0.00157022	-0.298007	0.101	0.126	1
PNPLA8	0.00158754	0.133988	0.683	0.657	1
LRRK1	0.00159624	-0.221712	0.342	0.378	1
PILRA	0.00159714	0.0810192	0.82	0.815	1
INPP5B	0.00160954	-0.15123	0.171	0.204	1
RP2	0.00161581	0.152285	0.534	0.507	1
ODF3B	0.00162937	0.167978	0.4	0.367	1
RBCK1	0.00163607	0.160897	0.417	0.384	1
GSTK1	0.00167706	0.130803	0.677	0.663	1
NDFIP1	0.00169771	-0.143877	0.633	0.66	1
KDM6A	0.00170224	0.140321	0.873	0.868	1
AC245407.2	0.0017032	0.350531	0.147	0.121	1
AC087286.2	0.00170321	-0.236902	0.146	0.176	1
ZNF467	0.00170497	0.1526	0.502	0.477	1
SNX3	0.00170971	0.0709656	0.809	0.801	1
RAB10	0.00172211	0.0766141	0.86	0.853	1
NAPA	0.00172226	0.141262	0.537	0.518	1
LRRC8D	0.00172927	-0.163363	0.599	0.624	1
RALY	0.0017301	0.131082	0.704	0.696	1
SMPDL3A	0.00173215	0.301598	0.186	0.158	1
GGCT	0.0017422	-0.287956	0.135	0.163	1
SEPTIN10	0.00175038	-0.300545	0.099	0.124	1
NUTM2A-AS1	0.00175351	-0.154373	0.281	0.321	1
SMAD5	0.00175499	-0.243705	0.128	0.158	1
CUL5	0.00175525	-0.199164	0.42	0.46	1
ZZEF1	0.00176369	-0.135273	0.503	0.543	1
FUBP3	0.00177143	-0.270099	0.213	0.246	1
NR4A3	0.00177244	0.149181	0.248	0.216	1
CSNK1A1	0.00178093	0.0974861	0.832	0.821	1
BAZ2B	0.00178103	-0.0917397	0.853	0.855	1
PGP	0.00178251	0.183973	0.418	0.393	1
ATP23	0.00178562	0.357085	0.12	0.097	1
SLC9A9	0.00178699	-0.130846	0.672	0.695	1
TMEM140	0.00179093	0.322703	0.149	0.124	1
GSTP1	0.00179312	0.0524077	0.952	0.948	1
DCK	0.0017964	-0.321549	0.166	0.195	1
TCOF1	0.00179911	0.322567	0.277	0.248	1
GIGYF2	0.00180167	-0.146815	0.523	0.555	1
SPATA13	0.00180322	-0.152014	0.436	0.478	1
USP16	0.00181299	0.227715	0.436	0.409	1
USP32	0.0018147	-0.0917032	0.767	0.792	1
SLC25A46	0.0018153	-0.191571	0.2	0.237	1
PCBP1	0.00182346	0.0607824	0.886	0.876	1
MAN2A2	0.00182622	-0.226767	0.158	0.188	1
PIK3R4	0.00183479	-0.36608	0.137	0.165	1
MAPRE1	0.00184258	0.156569	0.533	0.505	1
TMTC4	0.00184656	-0.405173	0.081	0.104	1
ASB3	0.00184751	-0.201053	0.258	0.294	1
PATL2	0.00184973	0.2574	0.197	0.169	1
TET3	0.00185152	-0.132224	0.685	0.707	1
IQCB1	0.00186165	-0.13088	0.201	0.238	1
CCDC88B	0.00186362	0.138515	0.453	0.425	1
MYO1G	0.00186833	0.114489	0.649	0.629	1
KCNN4	0.00187382	0.355277	0.177	0.151	1
ALKBH1	0.0018853	-0.362381	0.087	0.111	1
CTNNA1	0.00188915	-0.133116	0.685	0.703	1
BBC3	0.00190237	0.385914	0.189	0.162	1
BTBD10	0.00191888	-0.240566	0.258	0.293	1
CEP290	0.00192799	-0.346365	0.097	0.122	1
VPS29	0.00193001	0.117016	0.664	0.65	1
ARMCX3	0.00193483	0.296939	0.208	0.178	1
SMAD2	0.00194058	-0.159947	0.479	0.517	1
TANGO6	0.00194232	-0.136568	0.326	0.362	1
ZNF700	0.00194582	-0.201853	0.182	0.215	1
RPAP2	0.00195816	-0.30104	0.181	0.211	1
LINC01578	0.00197176	0.0940577	0.786	0.764	1
RFX5	0.0019726	0.484947	0.11	0.089	1
PARP4	0.00198083	-0.114667	0.603	0.632	1
TMEM131	0.00198112	-0.136926	0.683	0.7	1
SNRPE	0.00198443	-0.136553	0.452	0.496	1
MGAT4A	0.00198646	-0.183879	0.268	0.306	1
ARMC8	0.00200253	-0.198858	0.353	0.388	1
BRD2	0.00200791	0.144388	0.585	0.563	1
TASOR	0.00201989	-0.14046	0.418	0.461	1
PCNT	0.00202342	-0.232515	0.18	0.212	1
NQO2	0.00202832	0.106908	0.415	0.382	1
DESI2	0.00203605	-0.189841	0.199	0.233	1
POLI	0.00204532	-0.360685	0.092	0.116	1
GLIPR2	0.00205822	0.0728591	0.868	0.853	1
FER	0.0020587	-0.188983	0.392	0.427	1
TARBP1	0.0020655	-0.293428	0.085	0.108	1
TBP	0.00208376	-0.232399	0.084	0.108	1
TMCC1	0.0020865	-0.206446	0.507	0.532	1
AL390728.6	0.00208938	-0.17482	0.108	0.135	1
SREK1IP1	0.00209834	-0.129966	0.363	0.406	1
CDK16	0.00210348	0.311966	0.169	0.144	1
YEATS2	0.00211137	-0.238845	0.302	0.338	1
ISCA2	0.00211866	0.264001	0.205	0.178	1
TYW3	0.00212026	-0.294128	0.152	0.181	1
PECAM1	0.00213912	-0.0854447	0.881	0.896	1
ORAI3	0.00214983	0.252927	0.305	0.278	1
CSNK1G3	0.00215616	-0.154022	0.327	0.367	1
RFX1	0.00217372	-0.200305	0.22	0.255	1
ABRAXAS1	0.00218165	-0.278187	0.116	0.144	1
GPATCH8	0.00219344	-0.15954	0.604	0.631	1
IL18	0.00219662	-0.301814	0.2	0.232	1
EIF4A1	0.00220575	0.0494404	0.967	0.96	1
PARP14	0.00220872	0.205782	0.5	0.482	1
CTDNEP1	0.00222543	0.143555	0.518	0.491	1
NRG1	0.00223069	-0.167524	0.558	0.587	1
ZNF598	0.00223269	0.403453	0.115	0.093	1
TCEA1	0.00223726	-0.125083	0.498	0.543	1
SEC23IP	0.00225316	-0.257158	0.198	0.229	1
EMB	0.00226852	-0.116353	0.627	0.666	1
INSIG1	0.00227571	0.328986	0.244	0.217	1
C9orf85	0.00227723	-0.158595	0.159	0.19	1
SMAP1	0.0022783	0.137185	0.603	0.575	1
EIF5B	0.00228043	-0.155867	0.331	0.369	1
SEC24A	0.00228526	0.249998	0.236	0.207	1
ABL2	0.00229289	-0.148559	0.245	0.282	1
CR1	0.0022978	-0.0679039	0.552	0.606	1
AP000763.3	0.00229836	0.252924	0.188	0.162	1
TCEAL4	0.00230347	-0.338523	0.119	0.144	1
LACC1	0.00230548	0.501286	0.109	0.088	1
ODC1	0.00230756	-0.401174	0.202	0.233	1
MRPS21	0.00230922	-0.132769	0.446	0.488	1
PHF10	0.0023274	0.285806	0.244	0.215	1
SLC25A20	0.0023276	-0.276424	0.151	0.18	1
TXNDC17	0.00233288	0.160923	0.59	0.566	1
DACH1	0.00235073	-0.415222	0.211	0.238	1
IVNS1ABP	0.00235087	-0.152155	0.539	0.578	1
LRPPRC	0.0023517	-0.172497	0.299	0.336	1
TMEM62	0.0023602	-0.164761	0.151	0.181	1
GARS-DT	0.00237778	-0.150433	0.491	0.526	1
PHF20L1	0.00238965	-0.122036	0.599	0.646	1
AKR1A1	0.00239153	0.135199	0.498	0.478	1
CDC37L1	0.00239293	-0.372988	0.082	0.105	1
ZNF124	0.00239499	-0.209534	0.193	0.225	1
AC022217.3	0.00239601	0.0857049	0.741	0.718	1
KATNBL1	0.00240465	-0.226505	0.248	0.28	1
ATP10D	0.00241928	-0.244174	0.259	0.293	1
PARG	0.00241957	-0.178002	0.212	0.245	1
SLC15A3	0.00242894	0.198141	0.496	0.474	1
ACAA1	0.00248841	0.141106	0.525	0.507	1
FBP1	0.0024976	-0.15262	0.397	0.436	1
R3HCC1L	0.00249854	-0.127311	0.42	0.457	1
HNRNPLL	0.00251803	-0.223092	0.141	0.169	1
FAU	0.00252701	-0.0457489	0.997	0.997	1
LMAN2	0.00253537	0.125947	0.618	0.595	1
TXNDC16	0.00253586	-0.283619	0.158	0.186	1
CD14	0.00254126	0.0845412	0.971	0.972	1
FAS	0.00254186	-0.358019	0.124	0.151	1
ZNF394	0.00255875	0.18439	0.399	0.375	1
ZNF106	0.00256276	-0.0859871	0.749	0.774	1
CBL	0.00257259	-0.117702	0.641	0.669	1
COP1	0.00258108	-0.0682696	0.947	0.949	1
WDR26	0.00258345	0.128744	0.708	0.697	1
XPR1	0.00259578	-0.213566	0.5	0.524	1
STX5	0.00260181	0.15582	0.585	0.558	1
BLOC1S1	0.00261932	0.079294	0.856	0.858	1
DDX39B	0.00263963	-0.134812	0.558	0.594	1
SIRPB1	0.0026423	-0.142152	0.502	0.541	1
GSTZ1	0.00266123	-0.184169	0.103	0.129	1
NACC2	0.00266175	-0.116334	0.506	0.54	1
DKC1	0.00266224	-0.203837	0.133	0.162	1
PDHX	0.00266777	-0.220759	0.125	0.153	1
LMTK2	0.00268075	0.190046	0.337	0.307	1
SCAPER	0.00268471	-0.228108	0.378	0.412	1
SVIL	0.00269746	-0.138462	0.574	0.613	1
LSM7	0.00270278	-0.134569	0.535	0.576	1
ATG4C	0.00271422	-0.267436	0.242	0.273	1
ZNF100	0.00272457	-0.269223	0.107	0.131	1
WDR1	0.00272863	0.117697	0.608	0.596	1
STRN3	0.00272879	-0.159096	0.506	0.543	1
DAD1	0.00272908	0.121128	0.652	0.622	1
TRAPPC3	0.002732	0.145964	0.334	0.304	1
CD151	0.00273691	0.220348	0.34	0.316	1
SUMO3	0.00277887	0.133641	0.522	0.5	1
EIF2AK4	0.00278682	-0.145474	0.284	0.321	1
SEPTIN7	0.00278752	0.0719287	0.8	0.793	1
ZFP91	0.00278904	0.204569	0.388	0.362	1
PSTPIP2	0.00279331	-0.154561	0.442	0.476	1
ARHGEF2	0.00279442	0.146829	0.466	0.438	1
EPS15	0.00279931	-0.122047	0.726	0.742	1
AKAP8	0.00280141	0.249599	0.299	0.272	1
EGLN1	0.00280322	-0.218296	0.326	0.358	1
TLE5	0.00282345	0.150937	0.523	0.506	1
PSMB2	0.00282829	0.129579	0.508	0.487	1
CD93	0.00282988	-0.0934488	0.75	0.784	1
TIMM8B	0.00283038	-0.10556	0.476	0.527	1
SRSF9	0.00284681	0.0783056	0.742	0.733	1
RASSF2	0.00284897	-0.0913558	0.728	0.737	1
TPST2	0.0028632	0.193284	0.475	0.458	1
SLC35B2	0.0028736	0.363955	0.108	0.086	1
UBE2M	0.00287657	0.132237	0.398	0.368	1
PNPLA2	0.00288855	0.148754	0.45	0.42	1
GABPA	0.00289834	-0.277736	0.181	0.211	1
VCL	0.00289994	-0.156856	0.562	0.592	1
DALRD3	0.00290467	0.299951	0.191	0.165	1
UQCRH	0.00291174	0.0595342	0.858	0.853	1
MAFG	0.00292333	0.274666	0.26	0.234	1
PCBD2	0.00293082	-0.242023	0.269	0.301	1
NPIPB5	0.00293783	-0.128608	0.181	0.214	1
CLPX	0.00296257	-0.142364	0.232	0.269	1
POGLUT1	0.00296363	-0.262876	0.139	0.166	1
CACNB4	0.00297577	-0.264219	0.083	0.105	1
AC008569.1	0.00297975	-0.340097	0.103	0.128	1
GADD45GIP1	0.00298326	0.157318	0.428	0.402	1
AMD1	0.00298411	0.158926	0.529	0.509	1
INIP	0.0030073	-0.201154	0.202	0.235	1
ZNF503	0.00302534	0.618366	0.115	0.094	1
SGSH	0.00303561	0.405687	0.115	0.093	1
INTS8	0.00304438	-0.19596	0.246	0.281	1
WDR33	0.00307176	-0.114598	0.489	0.524	1
SIRPA	0.00309984	0.115206	0.675	0.653	1
TNFAIP3	0.00310221	-0.502357	0.642	0.608	1
PTDSS1	0.00310312	-0.192129	0.332	0.366	1
CCDC97	0.00310857	0.415986	0.134	0.111	1
MAPK3	0.00311527	0.25507	0.259	0.231	1
MFSD10	0.00312587	0.138476	0.423	0.395	1
CDC34	0.00314076	0.210531	0.222	0.195	1
SIRT2	0.00314168	0.216014	0.358	0.333	1
SETD7	0.00316458	0.195976	0.4	0.373	1
ALDH3B1	0.00317892	-0.146374	0.296	0.337	1
MPHOSPH8	0.00318507	-0.134429	0.461	0.5	1
ATP13A3	0.0031868	0.130643	0.587	0.557	1
HDAC5	0.00320944	0.244138	0.346	0.324	1
BOLA2	0.00321113	0.219402	0.259	0.23	1
SEM1	0.00321249	-0.124321	0.627	0.67	1
IPO5	0.00321575	-0.186956	0.169	0.198	1
ADAT1	0.0032275	-0.262216	0.081	0.103	1
GHITM	0.00322983	0.112172	0.596	0.579	1
CDS2	0.00325269	0.156305	0.381	0.35	1
AOPEP	0.00325555	-0.244406	0.251	0.281	1
TBC1D10B	0.00325628	0.263997	0.226	0.2	1
CREM	0.0032565	0.230612	0.306	0.278	1
ITPRIPL2	0.00327753	-0.16362	0.206	0.239	1
PTPN11	0.00328249	-0.168437	0.325	0.364	1
TPMT	0.00328763	0.199461	0.294	0.264	1
HSCB	0.00330104	-0.165582	0.132	0.159	1
NEK1	0.00330169	-0.166472	0.206	0.239	1
MTF2	0.00331042	-0.143036	0.304	0.341	1
NDUFS5	0.00331215	-0.0980769	0.698	0.733	1
SNX5	0.00331652	-0.153987	0.327	0.365	1
LGALS2	0.00332084	0.262619	0.582	0.577	1
DYNC1LI2	0.00333077	-0.138251	0.369	0.41	1
SMIM7	0.00334077	0.153067	0.537	0.509	1
DENND4C	0.00336965	-0.185592	0.355	0.382	1
NIPAL2	0.00338342	-0.320772	0.105	0.129	1
ABHD8	0.00340339	0.330493	0.135	0.112	1
RMDN2	0.0034037	-0.351579	0.115	0.14	1
BORCS6	0.00340439	0.462	0.16	0.138	1
FUNDC2	0.00340853	-0.152971	0.294	0.332	1
PDXDC1	0.0034126	-0.141797	0.286	0.325	1
TENT2	0.00341388	-0.114126	0.649	0.672	1
RAB11FIP2	0.00342586	-0.189043	0.18	0.212	1
TMEM260	0.0034289	-0.211417	0.211	0.242	1
HIST2H2AC	0.00343691	-0.18365	0.293	0.33	1
ZNF236	0.00343951	-0.1791	0.202	0.231	1
FLII	0.003453	0.123827	0.479	0.448	1
CX3CR1	0.00346754	0.164557	0.539	0.514	1
DEDD2	0.0034868	0.219691	0.331	0.302	1
FAM13A-AS1	0.003492	-0.0908485	0.172	0.205	1
METTL16	0.00349427	-0.244939	0.184	0.213	1
BCAP31	0.00349625	0.139719	0.533	0.509	1
H2AFY	0.00351911	-0.0678234	0.898	0.9	1
UHRF1BP1L	0.00354061	0.11961	0.565	0.533	1
ATP5MF	0.00354389	-0.0581417	0.731	0.768	1
SIAH1	0.00361158	0.23499	0.317	0.292	1
SERPINB1	0.00363383	-0.0732743	0.901	0.92	1
CTC1	0.00363906	0.338702	0.112	0.091	1
TDG	0.00365409	-0.205423	0.26	0.296	1
NUCKS1	0.00366364	-0.161452	0.404	0.443	1
FYTTD1	0.00366451	-0.170311	0.316	0.352	1
CHST11	0.00367586	0.0873453	0.923	0.9	1
DYNLL1	0.00369833	0.0847128	0.857	0.851	1
BSG	0.003702	0.104938	0.621	0.604	1
KLHL22	0.003702	0.379081	0.149	0.126	1
TMEM8A	0.00370987	0.180788	0.269	0.24	1
LINC00513	0.00371115	0.251477	0.188	0.161	1
POLR2A	0.00373905	-0.115965	0.472	0.517	1
CBWD5	0.00373966	-0.219007	0.123	0.149	1
DYNLL2	0.00373999	0.257402	0.284	0.259	1
NPHP3	0.00374328	-0.231445	0.154	0.183	1
DHX57	0.00376169	-0.155533	0.277	0.31	1
CPPED1	0.00376269	-0.0848293	0.903	0.908	1
KPNA4	0.00377086	0.13005	0.575	0.542	1
JAGN1	0.00377467	0.191165	0.261	0.232	1
CTSH	0.0037868	-0.120628	0.795	0.816	1
PARVG	0.00379805	0.111257	0.642	0.629	1
PPM1K	0.00380847	0.274209	0.118	0.096	1
COQ7	0.00381239	0.243773	0.276	0.248	1
SYTL1	0.00383294	0.262255	0.183	0.158	1
CPSF2	0.00383408	-0.182694	0.273	0.306	1
ADAP1	0.00383578	0.242105	0.333	0.308	1
UQCRB	0.00383815	-0.0614988	0.919	0.922	1
ZNRD1	0.00385124	0.190559	0.283	0.253	1
VAV1	0.00385841	0.115196	0.587	0.56	1
C12orf57	0.00387119	0.201166	0.498	0.479	1
TNFAIP8	0.00387157	-0.116055	0.671	0.696	1
PDSS2	0.00388682	-0.171002	0.441	0.47	1
HGSNAT	0.0039045	-0.169639	0.341	0.376	1
AL138756.1	0.00390608	-0.39123	0.082	0.103	1
TUT4	0.00391072	-0.180755	0.292	0.323	1
BPTF	0.00392794	-0.110682	0.743	0.753	1
ZNF721	0.00393047	-0.124216	0.236	0.272	1
VTI1B	0.00393364	0.149533	0.459	0.433	1
UBN2	0.00394488	-0.253946	0.217	0.247	1
RAP2B	0.00394718	0.127414	0.482	0.459	1
SF1	0.00395399	0.136714	0.654	0.643	1
INTS12	0.00397096	-0.29486	0.087	0.109	1
NEU1	0.00397504	0.179448	0.323	0.298	1
ADK	0.00403297	-0.129567	0.742	0.758	1
NOL8	0.0040428	-0.188071	0.198	0.229	1
N4BP2	0.00404788	-0.247696	0.178	0.207	1
TMLHE	0.00405554	-0.212497	0.184	0.214	1
ULK2	0.00406655	-0.206836	0.227	0.26	1
PIKFYVE	0.00407844	-0.130246	0.413	0.453	1
TPR	0.00408506	-0.121695	0.532	0.576	1
TMEM251	0.0040937	0.364026	0.16	0.138	1
PAGR1	0.00410023	0.198703	0.304	0.276	1
TMSB10	0.0041135	-0.00631646	1	1	1
SLC1A5	0.00413105	0.287843	0.234	0.209	1
UNKL	0.00414276	-0.193482	0.158	0.188	1
HLA-DQA2	0.00417182	-0.253987	0.129	0.154	1
SNX20	0.00420165	0.230874	0.25	0.223	1
PREPL	0.00420829	-0.213154	0.142	0.169	1
PPM1H	0.00422421	-0.279174	0.121	0.147	1
FBXO28	0.00422588	-0.233433	0.206	0.237	1
AC119396.1	0.00423182	-0.22369	0.134	0.159	1
NMI	0.00424447	0.132264	0.458	0.431	1
COX15	0.00427743	-0.156999	0.151	0.18	1
RPF1	0.0042877	-0.194944	0.201	0.233	1
PDXK	0.00429613	0.0971752	0.624	0.609	1
AASDH	0.00432127	-0.24637	0.117	0.142	1
NSMCE2	0.00432901	-0.166977	0.64	0.657	1
KIAA1958	0.00433586	-0.239975	0.235	0.266	1
HMCES	0.0043568	0.316145	0.162	0.139	1
PTPRO	0.00437023	-0.209417	0.088	0.111	1
RPS20	0.00437675	-0.0800309	0.911	0.922	1
ZNF148	0.00438592	-0.11587	0.639	0.666	1
IMPDH1	0.00438901	0.128097	0.515	0.502	1
WDR45	0.00439161	0.186171	0.268	0.242	1
WDR36	0.00441228	-0.264938	0.113	0.138	1
SNX30	0.00442832	-0.15405	0.418	0.456	1
SHLD2	0.00443301	-0.162167	0.299	0.332	1
ACAA2	0.00443804	-0.156768	0.264	0.299	1
ARMCX4	0.00444308	-0.30107	0.092	0.114	1
APAF1	0.00445258	-0.138228	0.57	0.6	1
ILK	0.00446653	0.187112	0.405	0.384	1
ZCCHC7	0.00448085	-0.150742	0.597	0.62	1
ANAPC1	0.00448496	-0.239337	0.102	0.125	1
FAM193B	0.00451098	-0.262596	0.179	0.208	1
GSK3A	0.00454399	0.188355	0.27	0.245	1
BAK1	0.00454449	0.299339	0.166	0.142	1
MARCH3	0.00456387	0.349848	0.125	0.104	1
SLC2A4RG	0.00457583	-0.268738	0.104	0.127	1
AZI2	0.00458071	-0.152592	0.485	0.515	1
APC	0.00458596	-0.152427	0.491	0.522	1
SNRPG	0.00459814	-0.116022	0.507	0.555	1
BCL2L11	0.00460925	0.258005	0.444	0.428	1
DGLUCY	0.00462254	-0.165926	0.362	0.393	1
INVS	0.00463839	-0.225138	0.258	0.289	1
SEC13	0.004641	0.190971	0.348	0.322	1
XPO1	0.0046471	-0.130578	0.51	0.544	1
PLAA	0.00466274	0.200625	0.339	0.312	1
DICER1	0.00466616	-0.117009	0.633	0.67	1
SLC38A9	0.00468822	-0.199981	0.265	0.299	1
MCOLN1	0.00469383	-0.250289	0.252	0.283	1
LINC01220	0.00469474	0.227422	0.252	0.226	1
SLC18B1	0.00472954	-0.336232	0.094	0.117	1
ATAD2B	0.00475114	-0.103493	0.703	0.737	1
MRPS5	0.00475773	-0.171826	0.333	0.372	1
BTRC	0.00476861	-0.22463	0.265	0.295	1
TNIP2	0.0047836	0.227022	0.228	0.202	1
THAP6	0.00479983	-0.202488	0.083	0.105	1
ZKSCAN1	0.00481669	-0.147701	0.319	0.356	1
PTGER4	0.00483312	-0.247693	0.263	0.293	1
LILRA5	0.0048522	0.117096	0.616	0.598	1
SELENOW	0.00485553	0.129392	0.531	0.513	1
TTC21B	0.0048838	-0.260477	0.162	0.189	1
SEC14L1	0.00488733	-0.148553	0.595	0.633	1
MPPE1	0.00489766	-0.0743607	0.272	0.311	1
KLHL28	0.0049094	-0.191508	0.165	0.193	1
TBC1D10C	0.00492328	0.192881	0.256	0.231	1
METTL6	0.00494039	0.22252	0.201	0.177	1
TXN2	0.00495315	0.158413	0.411	0.385	1
FUT8	0.00502534	-0.332318	0.101	0.123	1
PRKD3	0.00503186	0.207507	0.385	0.359	1
GSN	0.0050394	0.199611	0.327	0.301	1
ATP5MC2	0.0050411	0.0563675	0.943	0.937	1
PTBP1	0.00506443	0.167882	0.439	0.415	1
PCMTD2	0.00507057	-0.145159	0.18	0.212	1
UNC13D	0.00507198	0.220781	0.33	0.303	1
GPR155	0.00510561	-0.240923	0.224	0.254	1
HPSE	0.00510991	0.186211	0.338	0.307	1
GCN1	0.00512947	-0.278765	0.124	0.149	1
LAMTOR5-AS1	0.00513424	-0.171659	0.131	0.157	1
OTULINL	0.00515189	-0.118503	0.514	0.55	1
RABIF	0.00515197	-0.18262	0.18	0.21	1
MICU2	0.00515595	-0.134121	0.482	0.512	1
WARS2	0.00517792	-0.240085	0.11	0.134	1
ZBTB40	0.00518528	-0.182816	0.122	0.148	1
SUZ12	0.00523205	-0.0517062	0.404	0.451	1
IGF2BP2	0.00523652	0.277424	0.275	0.251	1
DUSP7	0.00527519	0.315611	0.108	0.087	1
SMURF2	0.00528568	-0.132883	0.402	0.441	1
FCGR2B	0.00530429	-0.344384	0.089	0.11	1
ZBTB48	0.0053161	0.276915	0.175	0.151	1
REX1BD	0.0053197	0.114503	0.592	0.582	1
RBM5	0.00532008	-0.16161	0.455	0.492	1
KIAA2026	0.0053684	-0.0814374	0.478	0.521	1
TRAPPC6A	0.00537213	-0.204222	0.197	0.228	1
AL359762.1	0.00537263	-0.258656	0.115	0.138	1
BAZ1A	0.00539644	0.106747	0.807	0.795	1
ZBTB18	0.00543465	0.267763	0.282	0.26	1
MEX3C	0.00544936	0.29646	0.254	0.229	1
NLK	0.00546732	-0.136908	0.345	0.382	1
ALKBH5	0.00548515	0.178763	0.365	0.341	1
RPS14	0.00548555	-0.0346672	0.998	0.998	1
PDE7A	0.00550473	-0.169007	0.351	0.389	1
SHTN1	0.00551387	-0.120118	0.604	0.63	1
KLHL12	0.00551782	-0.276881	0.092	0.114	1
ENY2	0.00552802	0.0878931	0.712	0.707	1
QTRT2	0.00553189	-0.226644	0.155	0.183	1
DENND3	0.00553368	-0.113472	0.537	0.577	1
DTD1	0.00556408	-0.236244	0.201	0.231	1
PHF3	0.00557417	-0.128335	0.562	0.593	1
AC079781.5	0.00557541	-0.172149	0.153	0.182	1
PTPN1	0.00559551	-0.173319	0.501	0.528	1
RNPEPL1	0.00559809	0.0889854	0.562	0.535	1
SPRED1	0.00561286	-0.230676	0.141	0.166	1
SRRT	0.00561367	0.305703	0.217	0.194	1
NEK9	0.0056613	-0.240599	0.232	0.262	1
DNAJB9	0.0056689	-0.20253	0.21	0.24	1
ARHGAP4	0.00568528	0.113603	0.584	0.568	1
AL731577.2	0.00574292	0.262336	0.281	0.256	1
RAB8A	0.0058005	0.115073	0.517	0.495	1
CYP20A1	0.00581998	-0.125271	0.322	0.361	1
ACP5	0.00585974	0.333121	0.101	0.082	1
UBE2A	0.00586042	0.136801	0.405	0.382	1
ZNF169	0.00589024	-0.17625	0.128	0.154	1
CASD1	0.00589249	-0.293776	0.091	0.112	1
TK2	0.00591032	-0.156292	0.274	0.307	1
STAT2	0.00592055	0.140443	0.475	0.452	1
LCP1	0.00594403	-0.0393559	0.987	0.988	1
S100Z	0.0059716	-0.14614	0.613	0.646	1
SKAP2	0.00599425	-0.0748305	0.869	0.879	1
EIF2B3	0.00602183	-0.267528	0.165	0.191	1
ASXL2	0.0060617	-0.13607	0.47	0.508	1
SDF2	0.00606645	0.209416	0.339	0.316	1
PPP6R1	0.00608836	0.223414	0.342	0.32	1
GTPBP1	0.00613502	0.175373	0.365	0.339	1
NFKBIB	0.00614941	0.233038	0.278	0.255	1
POLE4	0.00615057	0.0709186	0.735	0.721	1
CHORDC1	0.00621395	-0.22442	0.221	0.252	1
RAD23B	0.00622021	0.122111	0.603	0.595	1
AKAP11	0.00624296	-0.209393	0.196	0.224	1
LINC00482	0.00624309	-0.231727	0.122	0.147	1
HDGF	0.00627176	0.154621	0.434	0.416	1
MAP4K2	0.00627187	0.0272088	0.118	0.097	1
STXBP3	0.00629779	-0.131125	0.517	0.551	1
NFYB	0.00630975	-0.223816	0.117	0.141	1
SH3TC1	0.00632305	-0.142882	0.358	0.398	1
KIDINS220	0.00632799	-0.120144	0.556	0.588	1
RCN2	0.00636719	0.449353	0.144	0.123	1
RABGGTB	0.0063757	-0.223699	0.148	0.174	1
PTBP2	0.0063778	-0.1325	0.433	0.467	1
RCN1	0.00640948	0.359314	0.12	0.1	1
ZNF687	0.00641029	0.393136	0.12	0.1	1
YPEL2	0.00642745	-0.126078	0.4	0.442	1
HECW2	0.00643899	0.233698	0.184	0.159	1
SECISBP2L	0.00645837	-0.17425	0.298	0.329	1
ABI3	0.00646171	-0.154962	0.247	0.278	1
UVSSA	0.00648695	-0.326777	0.119	0.142	1
KIF22	0.00650711	0.275309	0.257	0.234	1
PAXBP1	0.00651162	-0.156596	0.261	0.295	1
SMG7	0.00653745	-0.0896991	0.484	0.521	1
RSL24D1	0.00653868	-0.119235	0.603	0.629	1
TMEM184C	0.00654088	-0.174678	0.15	0.178	1
CHMP5	0.00657091	0.140948	0.434	0.411	1
UBA52	0.00658705	0.0316031	0.996	0.993	1
NRM	0.00662525	0.290443	0.152	0.129	1
RAB6A	0.00663126	-0.134623	0.537	0.572	1
PSMA2	0.00664392	0.0958392	0.651	0.637	1
NEDD1	0.00665465	-0.238244	0.117	0.14	1
XRRA1	0.0066739	-0.265314	0.1	0.122	1
PLAAT3	0.00667463	0.124969	0.432	0.402	1
AC087239.1	0.00669443	0.290378	0.189	0.166	1
CD86	0.00669992	-0.155429	0.555	0.582	1
TIAM2	0.00671862	-0.0815149	0.194	0.225	1
SLX4IP	0.0067331	-0.151114	0.261	0.295	1
COA6	0.00677601	0.159255	0.329	0.304	1
PAK1IP1	0.0067991	-0.276994	0.094	0.116	1
ZNFX1	0.00680564	0.167036	0.445	0.419	1
RPS6KA1	0.00681415	0.106054	0.533	0.518	1
CD300LF	0.00682868	-0.164307	0.478	0.511	1
CBR4	0.00684957	-0.221195	0.194	0.223	1
PRMT2	0.00685039	-0.143983	0.446	0.482	1
CHTOP	0.00686317	-0.179056	0.26	0.291	1
ABCB7	0.00689162	-0.188104	0.269	0.301	1
DDX27	0.00690104	-0.196381	0.259	0.289	1
AC091271.1	0.00690538	0.319041	0.167	0.145	1
WBP2	0.00693204	0.157431	0.376	0.349	1
KCTD20	0.00697351	-0.133911	0.422	0.465	1
ARID5B	0.00699476	0.234445	0.252	0.228	1
CEP120	0.00699694	-0.260096	0.117	0.14	1
PRKCA	0.00700273	-0.188961	0.416	0.443	1
EIF3J	0.00705627	0.130924	0.458	0.438	1
TRAPPC8	0.00710744	-0.184153	0.406	0.435	1
TOGARAM1	0.00711666	-0.255444	0.123	0.146	1
SIMC1	0.00712216	-0.255281	0.135	0.158	1
RNF10	0.00714532	0.143875	0.478	0.46	1
WDR7	0.00715654	-0.133991	0.467	0.508	1
NMD3	0.00717368	-0.206801	0.181	0.209	1
RARS	0.00720539	-0.188648	0.238	0.27	1
SLC15A4	0.00722754	-0.139028	0.312	0.346	1
CD1D	0.00725329	-0.152538	0.459	0.499	1
TNFRSF8	0.00727906	-0.211669	0.118	0.142	1
CNIH4	0.00727989	-0.109876	0.435	0.473	1
HSPBAP1	0.00734422	-0.126701	0.376	0.408	1
EEFSEC	0.00734743	-0.224115	0.239	0.266	1
TMA7	0.00739655	-0.0404006	0.92	0.944	1
MIB2	0.00740574	0.226761	0.131	0.11	1
PCBD1	0.00742705	0.254783	0.156	0.133	1
RGS3	0.00743025	0.411995	0.125	0.106	1
SOS2	0.00743786	-0.0851819	0.753	0.767	1
MKLN1	0.00744405	-0.103296	0.72	0.736	1
GPATCH2	0.00746031	-0.176018	0.225	0.254	1
P4HA1	0.00746708	-0.258023	0.328	0.352	1
LRRC59	0.0075014	0.198979	0.298	0.275	1
ANXA5	0.00751909	0.0636058	0.917	0.905	1
PLSCR3	0.00752313	-0.249953	0.139	0.162	1
PROSER1	0.00753979	-0.269123	0.112	0.135	1
TCERG1	0.00764919	-0.139811	0.36	0.393	1
GGA2	0.00765313	0.167575	0.347	0.323	1
NUBPL	0.00767297	-0.227317	0.107	0.129	1
CTNNB1	0.00769118	0.156755	0.776	0.762	1
EBPL	0.00769296	0.247799	0.225	0.201	1
SEC24B	0.00770342	-0.0968643	0.541	0.573	1
ZDHHC7	0.00772073	0.124513	0.546	0.523	1
BLZF1	0.0077646	-0.425121	0.109	0.13	1
TOLLIP	0.00777497	0.15091	0.432	0.413	1
NECAP1	0.00780589	-0.235326	0.168	0.194	1
ARL8A	0.00781647	0.18765	0.403	0.377	1
TRMT10B	0.00783762	-0.201369	0.098	0.121	1
LINC02062	0.00784332	0.323875	0.192	0.17	1
DPY19L1	0.00784352	-0.189373	0.138	0.163	1
CDK2AP2	0.00784954	0.167432	0.298	0.272	1
ERCC6L2	0.0078729	-0.114915	0.235	0.266	1
EHMT2	0.00789617	0.249232	0.122	0.102	1
RAPGEF6	0.00790112	-0.162283	0.413	0.445	1
TTI1	0.00790223	-0.19954	0.101	0.123	1
UTP18	0.00793234	-0.14551	0.272	0.305	1
CHPT1	0.00793907	-0.154794	0.435	0.467	1
DGKH	0.00798413	-0.276965	0.087	0.107	1
TRAPPC12	0.00800744	-0.162594	0.321	0.354	1
LINC01004	0.00801486	0.222171	0.316	0.292	1
KLHDC10	0.00801666	-0.165504	0.286	0.318	1
TMA16	0.00802266	-0.153366	0.138	0.164	1
CAB39	0.00802414	-0.0964947	0.778	0.794	1
SEC11A	0.0080678	0.0559355	0.845	0.846	1
AL158801.2	0.00815964	0.219353	0.133	0.112	1
RARA-AS1	0.00820602	0.247449	0.167	0.144	1
ATP6V1F	0.00821923	0.057762	0.758	0.756	1
RHOF	0.00823777	0.277702	0.133	0.113	1
FBXL15	0.00824507	0.203643	0.304	0.282	1
SRP19	0.00826145	0.149109	0.422	0.401	1
SACM1L	0.00828324	-0.195881	0.25	0.282	1
RAD17	0.00829722	-0.282683	0.093	0.114	1
RUVBL2	0.00829822	-0.235019	0.091	0.111	1
GTPBP10	0.00830378	-0.259342	0.098	0.12	1
GOLIM4	0.00832275	-0.184907	0.194	0.221	1
DNAJA1	0.00833008	0.0627267	0.849	0.833	1
USP25	0.00838628	-0.107873	0.731	0.745	1
SPPL3	0.00839186	-0.108802	0.655	0.676	1
SCPEP1	0.00844635	-0.0923529	0.738	0.762	1
THUMPD2	0.00845735	-0.268448	0.123	0.146	1
HLA-DQB1	0.00846252	0.253776	0.588	0.583	1
NDUFS1	0.00846832	-0.17996	0.294	0.325	1
CKAP5	0.00849147	-0.276757	0.173	0.198	1
PEAK3	0.00851108	-0.281221	0.115	0.137	1
MPC2	0.00851467	0.145412	0.317	0.291	1
TP53BP1	0.0085269	0.291113	0.18	0.157	1
TM9SF1	0.0085322	0.246784	0.159	0.137	1
HSPA1B	0.00856992	0.304325	0.108	0.089	1
EXOC2	0.00861486	-0.15051	0.282	0.315	1
MIR646HG	0.00862008	-0.163749	0.345	0.373	1
LTB4R	0.00863432	-0.0934228	0.413	0.452	1
PSIP1	0.0086359	0.186853	0.31	0.287	1
NT5DC1	0.00863809	-0.205052	0.221	0.249	1
MXI1	0.00864472	-0.0957187	0.362	0.401	1
SLC25A32	0.00866409	0.244162	0.201	0.178	1
IREB2	0.00866891	-0.142713	0.319	0.352	1
SELENOT	0.0086707	0.102473	0.601	0.588	1
ARGLU1	0.0086775	-0.0774109	0.66	0.693	1
MED25	0.00868487	0.241849	0.185	0.162	1
LARP1	0.0087004	0.132579	0.467	0.445	1
SAMD9L	0.00873757	0.150432	0.187	0.163	1
PSMG4	0.0087496	-0.185463	0.156	0.183	1
BORCS8	0.00877945	0.24141	0.193	0.171	1
ING2	0.00878025	0.392591	0.157	0.136	1
HNRNPDL	0.00881874	0.0905424	0.737	0.719	1
IMPAD1	0.00882641	-0.240054	0.193	0.219	1
LNPK	0.0088297	-0.177963	0.165	0.192	1
SNX13	0.00883434	-0.149636	0.484	0.512	1
EXOC6B	0.00886564	-0.154914	0.336	0.366	1
CLCN7	0.00888109	0.253417	0.304	0.283	1
SECTM1	0.00889296	0.17714	0.387	0.362	1
ANKIB1	0.00890637	-0.164595	0.392	0.418	1
UBA1	0.00893298	0.139788	0.407	0.383	1
C22orf34	0.00895596	-0.122763	0.13	0.154	1
TRMT2A	0.00898011	0.290691	0.131	0.111	1
MTDH	0.00899254	0.0740446	0.875	0.856	1
MPC1	0.00899267	0.179732	0.4	0.378	1
SUMO1	0.00899678	0.0920534	0.588	0.57	1
TMEM160	0.00900511	0.0776622	0.51	0.484	1
AL390957.1	0.00903805	-0.22097	0.141	0.165	1
ANTKMT	0.00909205	0.168091	0.362	0.338	1
RAD50	0.00912084	-0.150936	0.261	0.292	1
STYXL1	0.00912173	-0.139744	0.241	0.273	1
ATF7IP2	0.00912766	-0.352015	0.093	0.112	1
CARD8	0.00912952	-0.0905531	0.488	0.521	1
PCGF5	0.00913611	0.214882	0.289	0.268	1
TPCN1	0.00914968	-0.149456	0.363	0.397	1
RPS6KA5	0.00916112	-0.138751	0.396	0.429	1
RABGAP1L	0.00916372	-0.0957852	0.823	0.828	1
BRAP	0.00917873	0.229911	0.201	0.177	1
TOMM5	0.00918983	-0.128441	0.356	0.396	1
DHX36	0.00919436	-0.139268	0.405	0.439	1
USP4	0.00919787	-0.113391	0.61	0.647	1
PIK3R1	0.0092534	-0.126957	0.419	0.458	1
CDH23	0.00926521	-0.103463	0.292	0.327	1
CDK6	0.00928022	0.18136	0.178	0.154	1
HEBP1	0.009285	0.189091	0.384	0.362	1
RAPGEF2	0.00930248	0.0885915	0.716	0.698	1
COPS3	0.00932315	0.138088	0.342	0.317	1
VRK1	0.00932513	-0.251916	0.151	0.176	1
NRIP1	0.00934304	0.0489208	0.632	0.61	1
C14orf119	0.00937263	0.176144	0.31	0.282	1
RER1	0.00937486	0.107357	0.544	0.528	1
KHNYN	0.00938387	0.259835	0.167	0.145	1
CSNK1D	0.00941068	0.138581	0.54	0.531	1
FASTKD1	0.00941168	-0.241967	0.102	0.123	1
TMX3	0.00944769	-0.198968	0.217	0.244	1
MTRF1L	0.00946676	0.29092	0.167	0.146	1
PARN	0.00946938	-0.135961	0.312	0.348	1
PDE4D	0.00947105	-0.114719	0.573	0.605	1
PHF8	0.0095272	-0.0731043	0.198	0.23	1
PRRC1	0.00957907	-0.232287	0.128	0.151	1
SEMA4D	0.0095917	-0.112091	0.596	0.619	1
KCTD18	0.00959864	-0.239478	0.09	0.11	1
HMGB1	0.00961205	-0.0662553	0.936	0.942	1
SPTLC1	0.00961818	-0.157461	0.394	0.429	1
SLCO3A1	0.00962425	-0.0652753	0.913	0.91	1
SLC35A5	0.0096628	-0.283546	0.138	0.161	1
SH3KBP1	0.00966966	-0.0661659	0.926	0.92	1
MTMR6	0.00967789	-0.120602	0.489	0.519	1
FAM174B	0.00972623	-0.276126	0.087	0.107	1
RNF168	0.00974699	-0.184779	0.257	0.285	1
IL4R	0.00977927	0.168519	0.366	0.338	1
SUSD6	0.00981645	0.0572278	0.708	0.68	1
TBL1X	0.00988388	-0.0886823	0.798	0.807	1
KDELR2	0.00988901	0.135156	0.439	0.419	1
TDRD9	0.00989743	-0.281896	0.152	0.177	1
CMTM7	0.00995961	-0.139936	0.547	0.576	1
SEPSECS	0.00996485	-0.235271	0.086	0.106	1
B4GALT7	0.0100272	-0.260141	0.09	0.11	1
YPEL5	0.0100357	0.0403523	0.841	0.819	1
SGTA	0.010052	0.249952	0.146	0.125	1
CD300E	0.0100596	0.118117	0.637	0.632	1
UNC93B1	0.0100646	0.129847	0.544	0.532	1
RARS2	0.0100743	-0.165821	0.298	0.328	1
SZT2	0.0101015	-0.195657	0.151	0.176	1
AC068587.4	0.0101092	-0.220613	0.104	0.125	1
NDUFS8	0.0101143	0.124202	0.444	0.418	1
ZNF254	0.0101676	-0.205687	0.095	0.116	1
SNHG8	0.0101732	-0.182944	0.422	0.452	1
MRPL14	0.0101747	0.189021	0.372	0.35	1
CCDC117	0.0102234	-0.158723	0.129	0.153	1
DIS3L2	0.0102301	-0.155494	0.322	0.354	1
ARHGEF7	0.0102308	-0.139255	0.332	0.365	1
ANAPC7	0.0102378	-0.187825	0.142	0.167	1
CRKL	0.0102493	-0.16173	0.175	0.202	1
AL118516.1	0.0102504	0.359653	0.115	0.097	1
DNAJB2	0.0102659	0.228082	0.147	0.127	1
SLC39A1	0.0102857	0.274608	0.229	0.207	1
FAM118B	0.010305	-0.264026	0.116	0.138	1
KIZ	0.0103836	-0.274085	0.115	0.136	1
DYRK1A	0.0103974	0.103965	0.795	0.779	1
WTAP	0.0104592	-0.11548	0.614	0.649	1
FMC1	0.0105948	-0.220244	0.146	0.171	1
SLC19A2	0.0105956	-0.268245	0.115	0.137	1
SAMD4B	0.0105959	0.161168	0.379	0.357	1
HLA-DMB	0.0106076	0.122013	0.598	0.578	1
ITSN2	0.0106355	-0.104186	0.757	0.774	1
TBCD	0.0106571	-0.214105	0.256	0.284	1
C19orf53	0.0106622	0.0730323	0.664	0.649	1
FAM98C	0.0106714	0.360768	0.111	0.093	1
TAF8	0.0106877	-0.199811	0.162	0.188	1
PPARA	0.010701	0.179878	0.208	0.184	1
HMGXB4	0.0107044	-0.176643	0.206	0.233	1
FAM234B	0.0107347	0.313638	0.116	0.096	1
ATP5MC3	0.0107469	0.0795859	0.75	0.746	1
SEPTIN6	0.010767	0.131791	0.438	0.417	1
PLCL1	0.0107718	-0.333267	0.161	0.183	1
PSMD1	0.0107938	-0.113426	0.405	0.447	1
JOSD2	0.0107963	0.177068	0.402	0.382	1
KAT6B	0.0108136	-0.150674	0.442	0.468	1
REEP5	0.0108228	0.0820302	0.784	0.777	1
PET100	0.0108422	-0.0911447	0.634	0.682	1
AKT3	0.0108725	-0.217829	0.2	0.225	1
PBRM1	0.0108785	-0.0790501	0.579	0.612	1
DMAC2L	0.0108807	-0.142134	0.159	0.185	1
NBPF19	0.0109071	-0.0989535	0.336	0.368	1
CDC16	0.0109111	-0.1627	0.197	0.225	1
HUWE1	0.0109126	-0.181999	0.428	0.456	1
SLC8A1-AS1	0.0109298	-0.181376	0.09	0.11	1
SLC7A6	0.0109636	0.33509	0.221	0.199	1
PPP1CA	0.0109689	0.0588959	0.758	0.751	1
SPOCK1	0.01101	-0.26648	0.151	0.174	1
BCOR	0.0110126	0.248851	0.166	0.145	1
ADGRD1	0.0110297	-0.183983	0.112	0.134	1
AC007780.1	0.0110522	-0.157881	0.084	0.104	1
BMPR2	0.0110588	-0.137184	0.408	0.444	1
APH1B	0.0110595	-0.0780264	0.258	0.291	1
METTL25	0.0110762	-0.189699	0.188	0.215	1
LPAR2	0.0111192	0.31935	0.124	0.105	1
TRMT112	0.0111276	0.10299	0.585	0.573	1
LINC01588	0.0111302	0.128936	0.176	0.153	1
UBL5	0.0111357	-0.0189565	0.845	0.888	1
OTUD5	0.0111902	0.195618	0.307	0.286	1
SCAI	0.0112398	-0.323039	0.084	0.103	1
NVL	0.0112844	-0.250808	0.147	0.171	1
DNASE1L1	0.0113049	0.234447	0.212	0.189	1
RERE	0.0113051	-0.113243	0.623	0.648	1
MASTL	0.0114252	-0.197525	0.132	0.154	1
LAPTM5	0.0114401	0.0333765	0.986	0.983	1
AL450992.3	0.0114482	0.19268	0.247	0.221	1
TXNRD1	0.0114569	0.161688	0.484	0.464	1
CNEP1R1	0.011482	-0.19373	0.132	0.157	1
SNRNP200	0.0115989	-0.101434	0.3	0.335	1
LFNG	0.0116202	0.190706	0.488	0.472	1
MIR181A1HG	0.011633	0.0545774	0.52	0.574	1
DCAF7	0.011672	-0.134151	0.419	0.449	1
ANKRD11	0.0116914	-0.0480966	0.862	0.875	1
PML	0.0117003	0.278241	0.182	0.16	1
MOB4	0.0117489	0.133118	0.317	0.292	1
SRSF5	0.0117754	0.0800916	0.888	0.886	1
PDAP1	0.0118233	-0.0913207	0.294	0.332	1
AGPAT5	0.0118463	-0.230541	0.087	0.106	1
NEK4	0.0119058	-0.153555	0.242	0.271	1
SETD2	0.0119067	0.0680483	0.732	0.711	1
PRDX2	0.0119222	0.244705	0.241	0.217	1
RPL7L1	0.0119249	-0.136691	0.3	0.33	1
AC097634.3	0.0119284	-0.188433	0.098	0.118	1
LINC01506	0.011929	-0.183906	0.085	0.104	1
PIGL	0.0119896	-0.348154	0.098	0.117	1
ZNF33B	0.0119941	-0.279528	0.128	0.151	1
ASNSD1	0.0120265	-0.335481	0.093	0.112	1
DOCK4	0.012067	-0.208178	0.299	0.324	1
S100A11	0.012106	0.0477497	0.998	0.998	1
TIFA	0.0121168	0.335369	0.1	0.082	1
GIMAP1	0.0121364	0.166469	0.605	0.603	1
SAR1B	0.0121854	0.161635	0.327	0.303	1
NHLRC3	0.012196	-0.207723	0.152	0.176	1
SRSF11	0.0122238	-0.0961212	0.727	0.746	1
KAT6A	0.0122257	-0.10496	0.617	0.647	1
CLTB	0.0122307	0.112608	0.523	0.512	1
FBXO6	0.0122581	0.341275	0.146	0.127	1
ZNF277	0.0122586	-0.113929	0.348	0.381	1
DHRS7B	0.0122761	-0.129989	0.28	0.312	1
MTRR	0.012324	0.349971	0.131	0.112	1
ZNF316	0.0123628	0.254507	0.172	0.151	1
NHSL1	0.0123724	-0.292378	0.169	0.191	1
CBWD2	0.0123784	-0.235198	0.143	0.167	1
C5orf24	0.0123917	-0.191806	0.144	0.168	1
UBAP2L	0.0124171	-0.160774	0.31	0.341	1
CDC27	0.0124288	-0.131808	0.388	0.421	1
PSMA5	0.0124419	0.104784	0.524	0.508	1
PARP8	0.012493	-0.108578	0.804	0.806	1
CPOX	0.0125327	-0.340148	0.09	0.109	1
LY96	0.0125475	0.114878	0.613	0.606	1
NDUFC2	0.0125563	0.0998024	0.703	0.706	1
ATXN7L1	0.0125792	-0.157487	0.427	0.462	1
VPS53	0.0126028	-0.155819	0.471	0.499	1
NTPCR	0.0126033	-0.147368	0.101	0.122	1
CSE1L	0.0126054	-0.164434	0.208	0.237	1
XPOT	0.0126078	-0.216386	0.147	0.17	1
PDS5B	0.0126119	-0.0984977	0.576	0.601	1
NUP93	0.0126228	-0.0403844	0.258	0.292	1
AL355075.4	0.0126514	0.223727	0.446	0.422	1
CDC40	0.0126869	-0.0917219	0.503	0.538	1
TMEM126B	0.0128121	-0.115869	0.18	0.208	1
LRRC57	0.0128278	-0.182071	0.124	0.146	1
ZC3H3	0.0128884	-0.260619	0.238	0.268	1
STK11	0.0129061	0.172334	0.348	0.328	1
ETV6	0.0130286	-0.0571542	0.912	0.909	1
TAF1D	0.0130409	-0.0971493	0.419	0.452	1
UQCR11	0.0131258	-0.0614738	0.882	0.9	1
NHSL2	0.0131554	-0.13111	0.381	0.417	1
POLR2I	0.0132057	-0.124811	0.252	0.285	1
AC015871.1	0.0132657	0.160964	0.253	0.23	1
PDE1B	0.0133105	0.345265	0.127	0.109	1
LARP1B	0.0133247	-0.128742	0.16	0.186	1
CAPNS1	0.0133286	-0.0686255	0.718	0.745	1
PHACTR2	0.0133382	-0.119324	0.692	0.71	1
HSH2D	0.0133426	0.205413	0.184	0.162	1
RNF145	0.0133734	0.125525	0.331	0.306	1
KIF1B	0.0134839	0.092259	0.649	0.636	1
TIAL1	0.0135235	-0.120062	0.427	0.462	1
SETD5	0.0135267	-0.137617	0.455	0.485	1
KSR1	0.013565	-0.100642	0.527	0.553	1
DIS3L	0.013635	-0.197805	0.107	0.128	1
ARL8B	0.0136408	0.11097	0.666	0.648	1
LETMD1	0.0136422	-0.19729	0.192	0.217	1
RRP12	0.0136432	0.024146	0.786	0.754	1
EI24	0.0137291	0.310476	0.157	0.138	1
RANBP10	0.0137719	-0.223062	0.156	0.18	1
MICU1	0.013786	-0.0940719	0.777	0.799	1
ATP6AP2	0.0137907	-0.0933317	0.764	0.792	1
MARCH7	0.0137942	-0.11566	0.603	0.626	1
TNPO3	0.0138059	-0.127604	0.45	0.482	1
POLG	0.0138297	-0.136098	0.193	0.221	1
ANKRD13D	0.0138437	0.11056	0.592	0.578	1
IDS	0.0138665	0.101582	0.582	0.561	1
PRMT3	0.0138794	-0.273107	0.203	0.227	1
RACK1	0.0139122	0.0219476	0.979	0.979	1
DAPK1	0.0140159	-0.132954	0.606	0.627	1
ARPC4	0.0140224	0.0649886	0.833	0.823	1
ZNF195	0.0141664	-0.26238	0.104	0.124	1
METTL21A	0.0141788	-0.190019	0.193	0.221	1
P4HA2	0.0141803	0.366354	0.142	0.123	1
TUBA1A	0.0141875	0.078961	0.839	0.819	1
F11R	0.0141986	0.202602	0.164	0.142	1
G3BP1	0.0142007	-0.162466	0.28	0.308	1
ARMC1	0.0142128	-0.203214	0.128	0.15	1
SNIP1	0.014216	0.242195	0.251	0.231	1
NOL4L	0.0142349	0.351928	0.118	0.1	1
PTBP3	0.0142481	0.0976305	0.775	0.767	1
RBM28	0.0143051	-0.294614	0.112	0.131	1
FRAT1	0.0143502	-0.0856959	0.347	0.382	1
PPP1CB	0.0143606	-0.081313	0.798	0.826	1
TENT4B	0.0143762	-0.155963	0.375	0.401	1
ZSCAN16-AS1	0.0143985	-0.125184	0.258	0.29	1
DDB1	0.0144016	-0.128424	0.272	0.304	1
NUP50	0.0144024	-0.111104	0.406	0.438	1
NCOA1	0.0144199	-0.0946435	0.843	0.853	1
ETFB	0.0144371	0.0946121	0.478	0.458	1
ZNF335	0.0144427	-0.138687	0.153	0.178	1
PPP1R18	0.0145014	0.0947743	0.596	0.585	1
AIMP1	0.0145192	-0.0912504	0.408	0.443	1
PPIL2	0.0145637	-0.147338	0.203	0.23	1
MT-ND6	0.0145691	-0.199043	0.187	0.213	1
EMC6	0.0146148	0.159438	0.387	0.367	1
PHACTR4	0.0146205	-0.100836	0.413	0.449	1
XPO7	0.0146215	-0.140785	0.299	0.33	1
MAP4K5	0.0146374	-0.173516	0.261	0.289	1
CDC42EP4	0.0146696	0.0905723	0.165	0.143	1
FOXK1	0.0146782	0.17135	0.353	0.332	1
RIC8B	0.0146892	-0.14409	0.103	0.124	1
SUPT16H	0.0147692	-0.170248	0.294	0.324	1
PTPRJ	0.0148043	-0.0837098	0.91	0.907	1
NLRC4	0.0148513	-0.0675363	0.343	0.382	1
NKG7	0.0149009	-0.186432	0.166	0.191	1
ZYG11B	0.0149379	-0.193667	0.311	0.34	1
CDK5RAP3	0.0149398	0.16514	0.32	0.299	1
MPZL1	0.0149491	-0.206271	0.204	0.23	1
RMI1	0.0149539	-0.194222	0.108	0.128	1
TAF3	0.0149971	-0.167852	0.386	0.417	1
ATP2C1	0.0150094	-0.141827	0.305	0.333	1
KTN1	0.015142	-0.0925996	0.625	0.662	1
VIM-AS1	0.0151639	0.170885	0.393	0.369	1
COX16	0.0151707	-0.127385	0.429	0.465	1
CERS5	0.0151835	-0.162917	0.193	0.22	1
CCZ1B	0.0152079	-0.176026	0.208	0.235	1
PPA2	0.0152468	-0.136182	0.348	0.382	1
NIPSNAP2	0.0152607	-0.13108	0.429	0.462	1
SENP5	0.0152819	0.159661	0.493	0.484	1
MYSM1	0.0153146	-0.154846	0.244	0.272	1
HERPUD2	0.0153669	0.151997	0.311	0.29	1
NME3	0.0154039	0.169939	0.433	0.42	1
MKRN1	0.0154766	0.11301	0.527	0.516	1
ZMYM2	0.0154951	0.0987236	0.712	0.698	1
ZNF397	0.0155002	-0.271515	0.087	0.106	1
RRAGD	0.0155255	0.237074	0.177	0.156	1
CNBP	0.0155521	0.0586394	0.866	0.849	1
SLFN11	0.0155563	-0.0904908	0.306	0.34	1
MAN2A1	0.0155866	0.121274	0.605	0.583	1
PSMA3	0.0156091	0.181385	0.379	0.36	1
IRF2BPL	0.0156509	0.24526	0.189	0.168	1
PAAF1	0.0156786	-0.222226	0.088	0.106	1
ARL17A	0.0157186	-0.209825	0.089	0.108	1
TRIM4	0.0157904	-0.210826	0.22	0.246	1
KBTBD11	0.0158144	-0.10769	0.143	0.168	1
UBE2Z	0.0158881	0.210745	0.293	0.276	1
NT5C2	0.0159561	-0.0628621	0.736	0.758	1
PDK3	0.0159698	-0.195203	0.284	0.313	1
COPS5	0.0160104	0.118469	0.382	0.355	1
SHOC2	0.01604	-0.0679519	0.69	0.713	1
LCOR	0.0160503	-0.108752	0.634	0.652	1
OSCAR	0.0161071	0.100302	0.659	0.638	1
POLR2J3	0.0161184	-0.120717	0.317	0.35	1
MINDY1	0.0161394	-0.267516	0.112	0.132	1
TIMM10	0.016154	-0.0692792	0.215	0.246	1
CLEC16A	0.016156	-0.157574	0.36	0.388	1
MAD1L1	0.0161563	-0.145922	0.397	0.425	1
EPHB2	0.0161669	-0.265344	0.093	0.112	1
CDC5L	0.0161749	0.166709	0.444	0.432	1
UFD1	0.0161889	0.143383	0.401	0.383	1
PRDM2	0.0161955	0.111959	0.669	0.653	1
PMVK	0.0162098	0.170168	0.224	0.202	1
APOBEC3C	0.0162297	0.2328	0.217	0.197	1
MED17	0.0163119	-0.215228	0.177	0.201	1
PACRGL	0.016313	-0.229542	0.082	0.1	1
TSPAN4	0.0163152	0.335369	0.144	0.125	1
ZBTB17	0.0163341	0.255167	0.164	0.145	1
NDUFAF1	0.0163613	0.300116	0.13	0.112	1
CBX1	0.0165163	-0.159916	0.233	0.261	1
FAM174C	0.016559	0.0900195	0.426	0.406	1
SLC33A1	0.0165794	-0.194859	0.147	0.17	1
PNPT1	0.0166376	-0.254163	0.118	0.138	1
GATAD2B	0.0166542	0.126029	0.639	0.619	1
CEBPZ	0.0166729	-0.129301	0.248	0.278	1
ALG8	0.0167188	-0.256722	0.095	0.114	1
TTC1	0.0167873	-0.104782	0.39	0.425	1
FNIP1	0.0168155	-0.103946	0.677	0.696	1
SLC25A1	0.0168411	0.282697	0.155	0.136	1
VPS37C	0.0168768	-0.175174	0.238	0.264	1
SFXN5	0.0168915	-0.109202	0.322	0.352	1
RNF34	0.0169271	-0.121135	0.228	0.256	1
ALDH1A2	0.0169302	0.23082	0.236	0.214	1
TMEM65	0.016949	-0.131069	0.35	0.383	1
ADSL	0.0169886	-0.200283	0.215	0.242	1
AC104162.2	0.0170951	-0.135184	0.136	0.158	1
CAT	0.0171264	-0.0756159	0.615	0.647	1
LINC00662	0.0171286	-0.237507	0.092	0.11	1
ADA2	0.0171746	-0.0759	0.71	0.729	1
SEPTIN2	0.017175	-0.0558242	0.547	0.584	1
HMOX1	0.0172641	0.0928795	0.499	0.483	1
CLK3	0.017299	0.220442	0.238	0.218	1
STAM2	0.0173201	-0.153681	0.298	0.327	1
PFDN1	0.0173793	-0.162854	0.307	0.339	1
MIIP	0.0174421	0.168769	0.268	0.247	1
GRK5	0.0175032	-0.165095	0.263	0.291	1
SFR1	0.0175151	-0.194666	0.106	0.125	1
AP3B1	0.0175328	-0.0533605	0.786	0.811	1
ZC3H4	0.0176956	0.190357	0.263	0.241	1
SLC31A2	0.0177054	-0.0747508	0.428	0.468	1
GMDS	0.0177218	-0.134785	0.499	0.522	1
MRPL51	0.0177912	0.09632	0.547	0.536	1
CPNE2	0.0177976	-0.166991	0.186	0.211	1
COG6	0.0177989	-0.241741	0.108	0.128	1
GAB2	0.0178362	-0.064689	0.928	0.928	1
ITPK1	0.0178426	-0.121863	0.492	0.518	1
RBP7	0.017861	-0.0980475	0.791	0.828	1
LINC01410	0.0178832	-0.120732	0.17	0.195	1
DCTN3	0.0179409	0.0758215	0.482	0.463	1
PTGER2	0.0179453	-0.144927	0.333	0.363	1
ZNF141	0.0179483	-0.299212	0.096	0.115	1
PELI2	0.0179789	-0.0620833	0.758	0.778	1
IFNAR1	0.0180003	-0.0952701	0.5	0.53	1
SLC25A6	0.0180165	0.0649785	0.898	0.892	1
FCGR1B	0.0180766	0.246684	0.253	0.234	1
SHLD1	0.0181979	-0.173729	0.183	0.207	1
SNRNP70	0.0182193	0.145245	0.468	0.453	1
AHNAK	0.0182763	-0.0466551	0.936	0.931	1
RBM48	0.0182929	-0.271908	0.085	0.102	1
SLC22A4	0.0183286	0.22324	0.28	0.258	1
MRPS36	0.0183393	-0.118654	0.364	0.397	1
PGM2	0.0183776	-0.11378	0.238	0.266	1
TOR4A	0.0183933	0.274347	0.185	0.166	1
PSMD4	0.0184275	0.0828749	0.545	0.526	1
RAC2	0.0184715	0.0885713	0.775	0.774	1
GOLGA1	0.0184802	-0.128686	0.173	0.199	1
ADSS	0.0185426	-0.0738988	0.449	0.491	1
ABHD18	0.0185441	-0.154853	0.26	0.288	1
HEXA	0.01875	-0.092217	0.392	0.425	1
RTL8C	0.0188382	-0.121493	0.133	0.156	1
CNPPD1	0.0188605	0.166563	0.232	0.211	1
TTN-AS1	0.0189562	-0.0843265	0.176	0.202	1
BSDC1	0.0190004	0.175418	0.24	0.217	1
TLE4	0.0190583	0.0690985	0.877	0.855	1
DENND2D	0.0191028	-0.17952	0.131	0.153	1
NUDT3	0.0191107	-0.180155	0.285	0.312	1
APEX1	0.0191173	-0.124148	0.359	0.389	1
SURF1	0.0191433	0.0592545	0.411	0.386	1
TM7SF3	0.0192285	-0.14896	0.28	0.308	1
MAZ	0.019241	0.185242	0.376	0.36	1
MPHOSPH9	0.0192605	-0.23169	0.12	0.14	1
CRYL1	0.0192775	-0.198611	0.186	0.21	1
CREB3	0.0192869	0.275169	0.134	0.116	1
USP33	0.0193197	-0.131608	0.446	0.472	1
RBM12	0.0194235	-0.202209	0.163	0.186	1
AKR7A2	0.0194361	0.113992	0.302	0.28	1
USP22	0.0195164	0.123716	0.442	0.424	1
SMG6	0.0195226	-0.157964	0.363	0.394	1
CRY1	0.0196044	0.318279	0.194	0.175	1
SARAF	0.0196167	0.0382266	0.858	0.842	1
THEMIS2	0.0196325	0.0737085	0.745	0.739	1
SMIM12	0.0197143	0.145548	0.305	0.282	1
RBM12B	0.0197477	-0.212849	0.106	0.126	1
UFSP2	0.0197675	-0.273842	0.092	0.11	1
OTUD4	0.0198112	0.261082	0.255	0.235	1
USP47	0.0199681	0.125969	0.601	0.582	1
RNF217	0.0199822	-0.160374	0.215	0.241	1
PCYT1A	0.0199868	0.162021	0.387	0.371	1
PACS2	0.0200041	-0.155986	0.167	0.192	1
AC073332.1	0.0200331	0.169216	0.25	0.228	1
MED31	0.0200389	-0.143742	0.147	0.169	1
MAPKAP1	0.0200836	-0.114958	0.584	0.602	1
RFX2	0.0202639	-0.199544	0.483	0.498	1
CDC42BPB	0.020296	-0.0828167	0.21	0.238	1
TBRG1	0.0203267	-0.0622177	0.42	0.457	1
SRI	0.0203865	0.0805791	0.453	0.437	1
CEACAM4	0.0203983	-0.126002	0.19	0.216	1
NUP155	0.02046	-0.220125	0.084	0.102	1
CACNA2D3	0.0205416	-0.118771	0.319	0.353	1
EZH1	0.0205465	-0.129923	0.221	0.248	1
KYNU	0.0205545	-0.0850835	0.778	0.801	1
VTI1A	0.0206638	-0.0830338	0.796	0.801	1
QSOX1	0.0206935	0.129375	0.573	0.562	1
BAD	0.0207213	0.186001	0.214	0.192	1
ZNF581	0.0207367	0.207315	0.231	0.21	1
SCAMP1	0.0207627	-0.184477	0.25	0.279	1
TULP2	0.0208781	-0.240991	0.162	0.184	1
ZBTB7B	0.0210121	0.194829	0.309	0.29	1
TYW1	0.0210848	-0.124677	0.291	0.32	1
TBC1D7	0.0211662	0.346215	0.223	0.208	1
APPL2	0.0212289	-0.112667	0.178	0.2	1
RRN3	0.0212367	-0.187091	0.156	0.178	1
RASGRP4	0.0212618	0.105377	0.298	0.275	1
CDA	0.0213056	0.0897275	0.758	0.746	1
LIMK2	0.0213091	0.102228	0.415	0.385	1
ATXN7L3	0.0213118	0.228181	0.187	0.167	1
CPVL	0.0213397	-0.044464	0.904	0.909	1
AMPD2	0.0213456	0.170304	0.344	0.321	1
ATG16L2	0.0213643	-0.120672	0.606	0.633	1
FUBP1	0.0214359	0.0914777	0.512	0.496	1
PEX14	0.0215985	-0.178809	0.282	0.307	1
RASSF3	0.0216142	-0.0698943	0.858	0.858	1
INTS10	0.0216574	-0.097159	0.279	0.311	1
GTDC1	0.021686	-0.171525	0.302	0.329	1
CCDC112	0.0217152	-0.104505	0.208	0.235	1
ANAPC4	0.0217261	-0.16785	0.155	0.178	1
ARFGEF1	0.0217421	-0.082508	0.707	0.728	1
PIN1	0.0217551	0.132515	0.361	0.339	1
RBBP5	0.0218152	-0.12767	0.125	0.147	1
DNM1L	0.021829	-0.0788304	0.361	0.394	1
KIAA0586	0.0218575	-0.214158	0.144	0.164	1
GAPVD1	0.0218624	-0.120496	0.496	0.524	1
SULF2	0.021922	-0.0674488	0.764	0.782	1
TDRD7	0.0219294	-0.17077	0.168	0.19	1
SLC25A24	0.0220581	-0.148414	0.412	0.447	1
RPL36AL	0.0222091	-0.0420821	0.94	0.944	1
ITGA4	0.0222428	-0.0950002	0.659	0.678	1
DRAM1	0.0223131	0.205521	0.348	0.326	1
NUFIP2	0.0223968	-0.0755438	0.703	0.721	1
AC009120.2	0.0224079	-0.162818	0.17	0.195	1
MGST2	0.0224502	-0.0780819	0.425	0.463	1
IFT20	0.0224647	-0.135329	0.331	0.362	1
NAPG	0.0224793	0.10444	0.365	0.34	1
ARHGEF11	0.022601	-0.0966093	0.354	0.388	1
RAB20	0.0226321	-0.12169	0.414	0.441	1
EVI2A	0.0226636	0.0796922	0.774	0.771	1
TEX264	0.0226715	0.140221	0.348	0.327	1
ADGRE1	0.0227275	0.20997	0.2	0.181	1
NADK	0.0228579	0.112439	0.587	0.576	1
YIPF1	0.0228894	0.257111	0.184	0.165	1
TOMM6	0.0229351	0.0798914	0.776	0.775	1
LHPP	0.0230453	-0.158761	0.172	0.194	1
PRPF4B	0.0230621	-0.0656465	0.459	0.497	1
ZNF333	0.0230641	-0.169739	0.135	0.156	1
PSMC5	0.0231462	0.0950054	0.458	0.439	1
PTPN12	0.0231823	-0.0746766	0.772	0.788	1
SLC30A7	0.0232488	-0.135404	0.344	0.373	1
GTF2H1	0.0233076	-0.146479	0.189	0.214	1
UCHL5	0.0233139	-0.162708	0.173	0.197	1
PPP1R35	0.0233319	0.221687	0.171	0.152	1
CHURC1	0.0233439	-0.0722999	0.591	0.635	1
RABL3	0.0234536	-0.146654	0.105	0.124	1
CANX	0.023472	-0.0711758	0.772	0.787	1
MRPL54	0.0234999	0.127975	0.526	0.515	1
UXS1	0.0235856	0.210959	0.248	0.228	1
PARP11	0.0235895	-0.2031	0.152	0.173	1
AREL1	0.0236795	-0.131713	0.299	0.329	1
CLEC4A	0.0236987	0.0795095	0.604	0.598	1
ETFDH	0.0237147	-0.18573	0.151	0.172	1
TRIAP1	0.0237294	-0.252028	0.144	0.165	1
GTF2I	0.0237582	0.0352281	0.717	0.689	1
RBM23	0.0237899	-0.127491	0.369	0.398	1
SYNE3	0.0238048	-0.104065	0.271	0.3	1
TBC1D12	0.0238499	0.275815	0.331	0.312	1
DCTPP1	0.0239133	-0.190357	0.099	0.117	1
SLC3A2	0.0239708	0.14953	0.5	0.49	1
ITGAL	0.0240182	0.0883895	0.688	0.69	1
MAPKAPK5	0.0240626	-0.0829673	0.176	0.2	1
NLRP12	0.0240811	-0.114953	0.462	0.489	1
SMIM13	0.0241363	0.282494	0.155	0.137	1
NEU3	0.0241486	-0.05615	0.12	0.141	1
WWOX	0.0241955	-0.162393	0.345	0.369	1
YIPF4	0.0242273	-0.101554	0.406	0.441	1
MYO1F	0.0243196	-0.0587084	0.968	0.964	1
EDEM1	0.0243583	-0.109503	0.267	0.294	1
CALHM2	0.0243909	0.23697	0.15	0.131	1
CDC73	0.0244416	-0.0783529	0.5	0.531	1
FBXL5	0.0244926	-0.0923464	0.89	0.897	1
RNASEH2C	0.0245525	0.0945885	0.524	0.513	1
SERF2	0.0246527	0.0356841	0.997	0.996	1
PPFIBP2	0.0246532	-0.124607	0.211	0.237	1
AC040970.1	0.0246939	0.247548	0.213	0.194	1
NME6	0.0248026	-0.178886	0.107	0.126	1
GPATCH2L	0.0248128	-0.13586	0.453	0.483	1
KDM1B	0.0248566	-0.114345	0.49	0.52	1
TMEM14B	0.0249844	-0.143752	0.506	0.54	1
GPBAR1	0.0250024	-0.059133	0.31	0.346	1
SMYD3	0.0251457	-0.124287	0.316	0.343	1
OGT	0.0252074	-0.0905368	0.528	0.561	1
ASCC2	0.0252702	-0.133333	0.206	0.231	1
AC027644.3	0.0253834	0.178586	0.203	0.182	1
CCDC134	0.0254075	0.321654	0.137	0.119	1
ERLEC1	0.0254238	-0.091924	0.176	0.202	1
CA5B	0.0254273	-0.156362	0.438	0.468	1
SLC44A1	0.0254374	-0.106979	0.402	0.431	1
CCDC14	0.0254933	-0.272186	0.102	0.119	1
SWAP70	0.0255343	0.177858	0.345	0.323	1
TRA2B	0.0256564	0.0940269	0.858	0.843	1
DFFA	0.0256885	-0.164252	0.15	0.172	1
EIF3H	0.0257397	0.0707239	0.848	0.83	1
CCDC69	0.0258394	-0.086443	0.69	0.706	1
ERLIN2	0.0258561	0.163193	0.233	0.212	1
SRRM1	0.0259342	-0.08322	0.688	0.706	1
NT5C3A	0.025935	-0.0864071	0.325	0.355	1
VPS33A	0.0259515	-0.15722	0.173	0.196	1
MED27	0.025966	-0.133536	0.274	0.299	1
ATG12	0.0260682	0.117571	0.338	0.318	1
MTG1	0.026074	-0.171236	0.141	0.162	1
GBE1	0.0261355	-0.094156	0.397	0.426	1
PLXNC1	0.0261438	-0.0784104	0.756	0.778	1
EIF6	0.0261479	0.0824353	0.483	0.47	1
LOXL3	0.0261587	-0.234465	0.097	0.114	1
ATP2B4	0.0262092	-0.129641	0.345	0.37	1
SF3B6	0.026282	0.0778954	0.611	0.596	1
RSRC2	0.0262918	0.0900343	0.597	0.589	1
PDE4A	0.026333	0.157171	0.337	0.314	1
NNT	0.0263561	-0.114804	0.29	0.321	1
EPB41	0.0263923	0.041406	0.661	0.622	1
DDX3X	0.0265015	0.0465543	0.86	0.84	1
PLA2G4A	0.0265191	-0.099207	0.328	0.358	1
PWWP2B	0.0265451	0.244308	0.132	0.115	1
ALG5	0.0265718	-0.13669	0.233	0.26	1
TIPRL	0.0265948	0.169662	0.29	0.269	1
NAAA	0.0265967	0.085023	0.702	0.687	1
C8orf76	0.0267352	0.166485	0.224	0.204	1
DOCK7	0.0267763	-0.150748	0.161	0.184	1
SUGP2	0.026805	-0.11371	0.289	0.319	1
AGO2	0.0268374	-0.088643	0.42	0.451	1
KDELR1	0.0268593	0.0979432	0.5	0.484	1
NUP214	0.0269033	0.0445027	0.881	0.884	1
NOL9	0.0269862	-0.157262	0.116	0.135	1
ZFYVE26	0.0269897	-0.168598	0.155	0.179	1
RAB37	0.0270423	-0.305774	0.1	0.118	1
SLC25A16	0.0271265	-0.153545	0.184	0.208	1
CDK11B	0.0271316	-0.0287753	0.288	0.323	1
CHMP1B	0.0271367	0.0903555	0.55	0.528	1
ZFX	0.0271617	0.125662	0.497	0.476	1
THAP11	0.0272123	0.241916	0.173	0.155	1
TJAP1	0.0272204	0.308395	0.143	0.126	1
BAX	0.0272218	0.0398851	0.649	0.643	1
KPNA1	0.0272289	-0.118252	0.415	0.444	1
TRIM21	0.0272337	0.352852	0.128	0.112	1
KMT2E-AS1	0.0273817	0.212544	0.244	0.223	1
SNHG16	0.0274035	-0.139737	0.25	0.277	1
MLF2	0.0274519	0.0935083	0.38	0.362	1
CCDC18	0.0274527	-0.082855	0.229	0.255	1
ATG16L1	0.0274957	-0.128456	0.181	0.204	1
DDX21	0.0275207	-0.0542319	0.666	0.691	1
TRIO	0.0275673	-0.0994818	0.612	0.626	1
SLC25A12	0.0275731	-0.16782	0.176	0.198	1
ALMS1	0.0276389	-0.233809	0.131	0.149	1
MTIF2	0.027655	-0.140753	0.135	0.156	1
ROGDI	0.02768	-0.120958	0.388	0.414	1
RPL13A	0.0276869	0.0358368	0.977	0.974	1
RGS12	0.0278064	-0.267568	0.106	0.123	1
TTC39C	0.0278506	0.160418	0.356	0.338	1
NFRKB	0.0279174	-0.185189	0.097	0.115	1
RFX3-AS1	0.0279552	-0.255621	0.098	0.116	1
SCYL2	0.0281374	0.123668	0.362	0.339	1
TOP3A	0.0281902	-0.177835	0.244	0.267	1
PCCB	0.0282049	-0.210568	0.091	0.108	1
DNAJC21	0.028214	0.202558	0.378	0.365	1
DHRS4L2	0.0282263	0.103699	0.458	0.439	1
PEBP1	0.0283777	-0.200771	0.228	0.25	1
TMEM14C	0.0283812	-0.126331	0.41	0.436	1
NSA2	0.028389	-0.0959852	0.7	0.724	1
TM2D1	0.0284314	-0.136549	0.334	0.362	1
PDK1	0.0284664	-0.218537	0.192	0.216	1
RBPJ	0.0284852	-0.0758821	0.791	0.806	1
COX8A	0.0285796	-0.0524611	0.803	0.826	1
GTF3A	0.0286139	0.110188	0.603	0.592	1
CLNS1A	0.0286362	-0.0803367	0.452	0.486	1
SENP7	0.0286404	-0.0869197	0.428	0.463	1
HCFC2	0.0287713	-0.149844	0.095	0.113	1
ATF7	0.028846	-0.12665	0.402	0.43	1
AC239799.2	0.0288934	0.192328	0.125	0.108	1
MCUB	0.0289161	0.0860487	0.595	0.574	1
CREBZF	0.0289239	-0.124486	0.158	0.18	1
USP7	0.0289444	0.130858	0.534	0.519	1
EDRF1	0.0290011	-0.195826	0.144	0.163	1
SSR2	0.0290652	0.0509504	0.711	0.693	1
NSMCE1	0.0292085	0.149951	0.266	0.247	1
EMC2	0.029225	-0.292091	0.156	0.176	1
FZR1	0.0292469	0.170652	0.127	0.109	1
WWC2	0.0292565	-0.110964	0.166	0.188	1
AZIN1	0.0292879	0.13763	0.555	0.542	1
KCNAB2	0.0293249	-0.0695817	0.568	0.598	1
ZNF511	0.0293474	0.178449	0.289	0.27	1
GPHN	0.0293589	-0.181338	0.217	0.239	1
ICE2	0.0293624	-0.150834	0.198	0.224	1
ARFGEF2	0.0294136	-0.139814	0.453	0.48	1
ARL1	0.029419	-0.154753	0.117	0.137	1
TRIM23	0.0295412	-0.194528	0.107	0.125	1
LRRC40	0.0295679	-0.0633253	0.183	0.209	1
SRSF6	0.0295737	0.133153	0.433	0.417	1
UBE4B	0.0296953	-0.109755	0.476	0.502	1
AC020911.2	0.0296994	-0.110914	0.164	0.187	1
C8orf82	0.0297119	0.210955	0.124	0.108	1
SIN3B	0.029731	-0.05612	0.262	0.293	1
NDUFV2	0.0299445	0.0850384	0.593	0.59	1
KLHL6	0.0299904	-0.123511	0.2	0.224	1
AMZ1	0.0300017	0.301505	0.14	0.123	1
TRIM27	0.030038	-0.12493	0.281	0.309	1
PYGL	0.0301149	-0.134617	0.667	0.703	1
CTSB	0.0301256	-0.055274	0.864	0.882	1
AHCYL1	0.0301834	0.120372	0.451	0.43	1
TMEM134	0.030189	0.157253	0.188	0.169	1
FOPNL	0.0302074	-0.276873	0.136	0.155	1
NSL1	0.0302116	-0.0738451	0.322	0.354	1
GNPAT	0.0302527	-0.171383	0.211	0.235	1
MDN1	0.0302833	-0.171054	0.14	0.16	1
EPS8	0.0302879	-0.31754	0.152	0.171	1
CKAP4	0.0303781	0.172109	0.403	0.392	1
PHF14	0.0303782	-0.123196	0.455	0.479	1
ZFAND1	0.0303854	-0.139506	0.134	0.154	1
LINC02328	0.0303856	0.0663802	0.151	0.131	1
TOX4	0.0304356	0.175778	0.388	0.376	1
GFM1	0.0304797	-0.168257	0.163	0.185	1
DDX49	0.0305536	0.186773	0.233	0.213	1
MTA2	0.0305586	0.331829	0.107	0.092	1
SERBP1	0.0306071	-0.0788754	0.722	0.738	1
AC104695.4	0.0306164	0.211074	0.166	0.148	1
L3MBTL3	0.030672	-0.137757	0.194	0.218	1
PAK2	0.0306807	-0.0796812	0.837	0.848	1
AC124248.1	0.0307323	-0.267562	0.086	0.102	1
HNRNPF	0.0308026	0.0695284	0.737	0.734	1
ASCC3	0.0308354	-0.132634	0.45	0.476	1
BOP1	0.0308501	-0.0989868	0.095	0.112	1
UNC119	0.0308595	0.0930367	0.301	0.281	1
GLG1	0.0310661	-0.0705675	0.688	0.711	1
CKS2	0.0310875	0.237171	0.22	0.203	1
SMIM26	0.0310893	-0.109578	0.558	0.588	1
CHIC2	0.0311526	-0.147651	0.461	0.489	1
VPS13D	0.0312401	-0.122494	0.512	0.53	1
WASHC2A	0.0312771	-0.124667	0.252	0.278	1
ITGA5	0.0313009	0.182146	0.356	0.338	1
WWC3	0.0313354	-0.215518	0.232	0.255	1
SDF4	0.0313811	0.110851	0.389	0.368	1
ENOPH1	0.0313879	-0.157369	0.112	0.13	1
OSBPL3	0.0314573	-0.0596127	0.205	0.23	1
COPS8	0.031465	-0.146169	0.178	0.199	1
PIGK	0.0315074	-0.2428	0.092	0.108	1
WSB2	0.0315725	0.274017	0.191	0.174	1
RPTOR	0.0315839	-0.083257	0.335	0.364	1
PPWD1	0.0316148	-0.167838	0.186	0.209	1
ZFYVE16	0.031742	-0.0967005	0.467	0.488	1
SEC23A	0.0317477	-0.121853	0.263	0.289	1
WSB1	0.0317531	0.0544861	0.844	0.835	1
FBXO42	0.031846	-0.105794	0.478	0.509	1
IBTK	0.031899	-0.205189	0.347	0.368	1
GPAT3	0.0319516	0.123344	0.3	0.278	1
SLC2A13	0.0319801	-0.228919	0.178	0.197	1
CCDC77	0.032035	-0.187274	0.09	0.106	1
SYAP1	0.0320483	-0.1498	0.49	0.511	1
NDST1	0.0320685	0.21899	0.312	0.296	1
PPCDC	0.0321348	0.231728	0.232	0.213	1
MED8	0.0321691	0.161794	0.242	0.223	1
ABCD4	0.0322359	-0.193026	0.087	0.103	1
RPS27L	0.0322649	-0.147604	0.599	0.636	1
IGKC	0.0322741	0.133541	0.175	0.155	1
METTL26	0.0322979	0.117531	0.333	0.314	1
MAF1	0.0323169	0.119456	0.407	0.387	1
DENR	0.0324313	-0.153018	0.301	0.326	1
ZNF710	0.0325382	0.0705119	0.583	0.562	1
PIWIL4	0.0325658	0.238239	0.193	0.175	1
ZMYM5	0.032577	-0.122237	0.268	0.295	1
FEM1B	0.0326242	-0.136256	0.194	0.219	1
EIF3K	0.0326316	0.034213	0.909	0.91	1
NDUFB3	0.0327122	-0.0303638	0.561	0.603	1
RPS2	0.0328435	0.027459	0.991	0.99	1
TMEM11	0.0329289	0.230399	0.228	0.211	1
SMPD4	0.0330036	0.17294	0.147	0.129	1
LYPLAL1	0.0330375	-0.115284	0.256	0.283	1
GGA3	0.0330528	-0.0967257	0.297	0.329	1
PIP5K1A	0.0330559	-0.177172	0.288	0.312	1
SARS	0.0331056	-0.117101	0.33	0.358	1
PTCD3	0.0331599	-0.0747394	0.153	0.175	1
DHX9	0.0332751	-0.106047	0.491	0.519	1
LRRFIP1	0.0333012	0.0583322	0.986	0.984	1
NFXL1	0.0333071	-0.201767	0.128	0.148	1
RNF111	0.033412	-0.0877461	0.56	0.587	1
GNG5	0.033425	0.0315753	0.921	0.923	1
ZBTB34	0.0336984	-0.169233	0.1	0.117	1
DHX29	0.0337094	-0.157905	0.274	0.299	1
DLEU1	0.03381	0.135481	0.419	0.398	1
CUL1	0.033902	-0.0890727	0.419	0.444	1
IL3RA	0.0339855	0.40178	0.14	0.125	1
PPP1R2	0.0339917	0.0624927	0.532	0.503	1
NECTIN2	0.0341359	0.234766	0.187	0.169	1
LILRB1	0.0341532	0.127504	0.54	0.524	1
FBXO3	0.0341754	0.292867	0.156	0.138	1
ZBTB37	0.0341898	-0.0976864	0.096	0.114	1
PIP4K2A	0.0342705	-0.0681768	0.733	0.745	1
IL27RA	0.0343421	0.14939	0.398	0.378	1
EIF3D	0.0343513	0.0565098	0.615	0.607	1
MDM4	0.0343772	-0.0853351	0.546	0.578	1
PHKG2	0.0344526	0.196296	0.229	0.211	1
ATP11A	0.0344536	-0.0820242	0.765	0.78	1
FIP1L1	0.0344812	-0.106547	0.338	0.368	1
LCP2	0.0344917	0.0803393	0.701	0.686	1
MFSD6	0.0345441	-0.208096	0.158	0.177	1
WDR47	0.0345682	-0.133745	0.197	0.221	1
STX4	0.0346498	0.180194	0.284	0.264	1
TOM1L2	0.0346531	-0.158066	0.243	0.266	1
TTL	0.0346867	-0.171235	0.177	0.199	1
ZNF92	0.0347391	-0.101948	0.155	0.177	1
BST2	0.0348052	0.066957	0.765	0.752	1
POM121C	0.0348567	-0.153901	0.237	0.26	1
LINC00862	0.034953	-0.00503761	0.085	0.102	1
ARID3A	0.0350063	-0.0764893	0.412	0.444	1
MOB3B	0.0350796	0.176188	0.261	0.239	1
NAA25	0.0351229	-0.0655452	0.252	0.28	1
KPNB1	0.0351476	0.0959843	0.616	0.601	1
CTR9	0.0352435	-0.10662	0.25	0.278	1
NMRK1	0.0352718	0.178834	0.104	0.089	1
FIBP	0.0352721	0.109428	0.438	0.418	1
HAUS1	0.0353294	-0.201194	0.16	0.181	1
GTPBP2	0.0354425	0.264447	0.169	0.152	1
PAM	0.0355048	-0.262062	0.189	0.209	1
ZFAND5	0.0355247	0.0935688	0.86	0.85	1
ANKRD42	0.0355641	0.203295	0.135	0.118	1
IDE	0.0355983	-0.148826	0.221	0.244	1
FBXW11	0.0356146	-0.114764	0.478	0.504	1
RCHY1	0.0356311	-0.179357	0.151	0.171	1
MORC3	0.0356543	-0.105553	0.401	0.431	1
SLC16A5	0.0358377	0.254326	0.163	0.147	1
ACAP1	0.035951	0.141354	0.322	0.304	1
UBE2W	0.0359917	-0.0832052	0.677	0.697	1
NT5C3B	0.0359999	0.259132	0.109	0.093	1
RPL14	0.0360386	0.0261073	0.981	0.98	1
GIMAP7	0.0361969	0.170808	0.72	0.735	1
TXNL1	0.0362392	0.096894	0.49	0.483	1
MTERF4	0.0362646	-0.174527	0.156	0.177	1
SPATA5L1	0.0363068	-0.322519	0.106	0.122	1
AEBP2	0.0363075	0.203065	0.356	0.346	1
STK19	0.0363178	0.156135	0.145	0.127	1
TANC2	0.0363727	-0.129004	0.252	0.277	1
FNTB	0.0363993	-0.154584	0.16	0.181	1
ACTN4	0.0364749	-0.102395	0.607	0.635	1
BCL2A1	0.0366294	-0.0362521	0.622	0.653	1
RMND5A	0.0366696	0.192673	0.386	0.368	1
AC016831.7	0.0366791	0.277443	0.198	0.181	1
ZBTB38	0.0367101	-0.162258	0.168	0.189	1
DYNLT3	0.0367562	0.212381	0.165	0.148	1
TXNRD2	0.0367737	-0.0557103	0.24	0.267	1
OLA1	0.0367803	-0.107296	0.515	0.541	1
PNO1	0.0367847	-0.170426	0.142	0.162	1
ZNF561	0.036846	-0.108876	0.092	0.109	1
ATG13	0.0368841	-0.118114	0.257	0.286	1
PIK3AP1	0.0368843	0.130933	0.725	0.718	1
ZDHHC2	0.0370403	-0.0924223	0.222	0.249	1
ALOX5AP	0.0370727	0.0843473	0.349	0.324	1
SYMPK	0.0370827	-0.0761962	0.306	0.338	1
CNIH1	0.0371135	0.135674	0.377	0.361	1
PPP1R3D	0.0372628	0.317393	0.109	0.094	1
BCAS3	0.0373225	-0.0827407	0.636	0.663	1
NBN	0.0373574	0.0673747	0.414	0.389	1
BMF	0.0373956	0.305067	0.152	0.136	1
USP24	0.0376544	-0.0684057	0.477	0.509	1
KDM5A	0.037746	-0.0389476	0.578	0.615	1
AL445524.1	0.0378389	0.134776	0.239	0.219	1
AFTPH	0.0378867	-0.0803173	0.627	0.651	1
AC010210.1	0.0379458	-0.191038	0.124	0.142	1
C5AR2	0.0379566	-0.207231	0.182	0.204	1
PCNX4	0.0379826	-0.1305	0.233	0.256	1
RASGRP2	0.0380572	0.100463	0.41	0.395	1
EAPP	0.038063	-0.143663	0.393	0.418	1
MRPS23	0.0382034	0.151409	0.242	0.225	1
HAUS6	0.0382637	-0.114291	0.111	0.129	1
DHDDS	0.038325	-0.157977	0.135	0.155	1
ARL14EP	0.0385842	-0.102803	0.209	0.232	1
RARA	0.0386068	0.122406	0.575	0.561	1
PPP3CB	0.0386946	-0.133372	0.389	0.412	1
KANSL3	0.0387414	-0.169113	0.214	0.237	1
VPS72	0.0387662	0.30585	0.112	0.098	1
TENT5A	0.0388541	0.197459	0.425	0.407	1
BRWD1	0.0388688	-0.115191	0.492	0.513	1
CDIPT	0.0389642	0.0986171	0.262	0.242	1
SCYL1	0.0390417	0.218049	0.185	0.168	1
TPT1	0.039088	0.0196162	1	0.999	1
TTC3	0.0390984	-0.0592272	0.485	0.514	1
STK4	0.0391088	-0.051802	0.789	0.799	1
UGGT1	0.0391317	-0.0666395	0.338	0.365	1
SDHA	0.0391719	0.100204	0.32	0.299	1
G6PD	0.0393197	0.0663552	0.452	0.435	1
ATXN10	0.03936	-0.0875714	0.419	0.449	1
RALGPS2	0.0393995	-0.0478755	0.155	0.175	1
UBALD1	0.0394476	0.243275	0.1	0.085	1
CRACR2A	0.0394738	-0.0755293	0.149	0.17	1
ZNF703	0.0395005	0.319369	0.139	0.123	1
AFF3	0.0395395	0.423935	0.107	0.092	1
TMEM44-AS1	0.0395413	0.387187	0.102	0.088	1
CD53	0.039608	0.0411697	0.917	0.911	1
TMEM126A	0.0396246	0.191716	0.233	0.215	1
ANKZF1	0.0396324	-0.248067	0.107	0.124	1
CENPX	0.0397072	0.158884	0.244	0.225	1
CES1	0.0397153	0.11573	0.429	0.405	1
FOCAD	0.0397766	-0.212063	0.151	0.168	1
ZNF672	0.0398029	0.220997	0.169	0.151	1
CCZ1	0.0398349	-0.0978796	0.2	0.222	1
ZMAT3	0.0398488	-0.165533	0.171	0.192	1
ZNRD2	0.0398518	0.295654	0.208	0.192	1
LILRA2	0.0398949	0.079308	0.604	0.597	1
MAN1A1	0.0399006	-0.131668	0.573	0.582	1
PAPSS2	0.0399227	-0.339795	0.104	0.12	1
MRPL9	0.0399416	0.250014	0.132	0.117	1
SRXN1	0.0401694	0.294534	0.102	0.088	1
MRPS27	0.0402031	-0.192725	0.143	0.161	1
METTL15	0.0402555	-0.228562	0.24	0.259	1
HIBCH	0.0402576	-0.144789	0.164	0.184	1
CASP7	0.0403162	0.347616	0.103	0.089	1
NUP62	0.0404136	0.155349	0.286	0.268	1
CAPN15	0.0404409	-0.17507	0.111	0.128	1
CELF1	0.0404585	0.0491748	0.816	0.805	1
PRPSAP2	0.0406682	-0.147683	0.214	0.238	1
RGS1	0.0408635	0.165016	0.103	0.088	1
LCLAT1	0.0408723	-0.184287	0.088	0.104	1
TIRAP	0.0409056	-0.0978706	0.127	0.146	1
BRPF1	0.040983	0.285763	0.111	0.097	1
IL15	0.0410252	-0.0888822	0.455	0.478	1
CASP2	0.0410645	-0.0553654	0.138	0.158	1
PRKACB	0.0410803	-0.348157	0.108	0.125	1
CRTAP	0.0410836	-0.0883593	0.559	0.579	1
DYNC1H1	0.0410849	-0.0940859	0.584	0.599	1
SNX18	0.0411595	-0.0969076	0.374	0.409	1
NCOR1	0.0411773	-0.0537772	0.787	0.798	1
PHF19	0.0412497	0.186043	0.162	0.144	1
ZNF609	0.0413281	-0.115916	0.701	0.715	1
RUBCNL	0.0415035	0.125308	0.116	0.101	1
GNB4	0.0415089	-0.0817161	0.37	0.405	1
ADD1	0.0416493	-0.110977	0.543	0.572	1
MLYCD	0.0416766	-0.130939	0.12	0.139	1
MVB12B	0.0417159	-0.158598	0.178	0.199	1
PURA	0.0417652	0.253307	0.22	0.202	1
POLR2B	0.0417785	-0.0690845	0.321	0.35	1
DDX50	0.0418833	-0.162768	0.229	0.252	1
LAMP2	0.0419692	0.0759016	0.631	0.623	1
TNFRSF1B	0.042031	-0.0570083	0.926	0.919	1
MRPS28	0.0421485	-0.149045	0.251	0.274	1
EXOSC7	0.0422339	-0.0834853	0.158	0.179	1
ANKRA2	0.0422715	-0.157583	0.107	0.124	1
MGMT	0.0423452	-0.152131	0.332	0.353	1
ARHGAP18	0.0424013	0.146756	0.286	0.267	1
HHEX	0.042509	0.150521	0.377	0.362	1
POLR3C	0.042633	-0.219805	0.136	0.154	1
LAGE3	0.0426357	0.259727	0.193	0.178	1
RBM17	0.0426479	-0.0860652	0.436	0.468	1
NXF1	0.0427834	0.125719	0.557	0.555	1
AC022098.1	0.0427919	-0.149069	0.133	0.152	1
PDE2A	0.0428465	0.389686	0.103	0.09	1
CPB2-AS1	0.0428921	0.0521037	0.236	0.214	1
CNOT11	0.0428995	-0.177057	0.168	0.189	1
LTA4H	0.0429281	0.0713261	0.886	0.882	1
CWC27	0.0429876	-0.147037	0.335	0.359	1
PDE7B	0.0430274	0.243533	0.183	0.167	1
ZBTB5	0.0431169	0.418519	0.108	0.094	1
GLMN	0.0431589	-0.227374	0.09	0.105	1
MTRNR2L8	0.0431611	-0.136474	0.66	0.691	1
FAM8A1	0.0431819	0.144073	0.125	0.108	1
SURF2	0.0432181	0.203601	0.193	0.176	1
CHCHD1	0.0433061	0.130252	0.403	0.388	1
MROH1	0.0433644	-0.175137	0.217	0.24	1
SP4	0.0434134	-0.189393	0.105	0.122	1
ZXDC	0.0434333	-0.0901829	0.431	0.465	1
TMC6	0.043499	0.256128	0.262	0.248	1
DLST	0.0435406	0.158079	0.297	0.282	1
PPHLN1	0.0436299	-0.106363	0.409	0.435	1
ATP6V1D	0.0436717	0.0764509	0.423	0.398	1
COA8	0.043798	0.1843	0.27	0.252	1
AIMP2	0.0438016	-0.0840536	0.165	0.186	1
OLR1	0.0438073	0.263378	0.182	0.167	1
LINC01003	0.0438924	0.219728	0.136	0.12	1
ZGPAT	0.0439439	0.17883	0.247	0.23	1
NOSIP	0.0439893	0.110135	0.354	0.339	1
USP28	0.0441189	-0.19594	0.109	0.126	1
ZMIZ1	0.0442198	-0.0734563	0.633	0.647	1
SRPRA	0.0442937	-0.102214	0.305	0.331	1
TMEM181	0.0443358	-0.0892454	0.271	0.296	1
MAP2K4	0.0443527	-0.126079	0.444	0.464	1
ARL5B	0.0443725	0.0511894	0.28	0.26	1
FAM110A	0.0443836	0.147258	0.242	0.226	1
BIN2	0.0444695	-0.0834861	0.776	0.787	1
UBE2J1	0.0445381	0.0504099	0.771	0.757	1
PTPN2	0.0445515	-0.0894539	0.713	0.732	1
PPIA	0.0445671	0.0705013	0.873	0.861	1
BLMH	0.0446139	0.308876	0.122	0.108	1
OSBPL5	0.0446277	-0.155349	0.164	0.185	1
ZNF146	0.0446708	-0.117708	0.162	0.183	1
CD300LB	0.0446783	0.131319	0.44	0.43	1
MMP25	0.0449217	0.273894	0.105	0.092	1
SH3GLB2	0.0449436	0.251138	0.149	0.133	1
KLF16	0.0449537	0.221521	0.158	0.142	1
FO393401.1	0.0450227	-0.181919	0.133	0.152	1
BRMS1	0.0452606	0.185741	0.303	0.287	1
PABPN1	0.0452661	0.103748	0.432	0.414	1
RUNX3	0.0453335	0.18105	0.167	0.15	1
TMEM268	0.0454303	-0.156425	0.131	0.15	1
KRAS	0.0454494	-0.113219	0.472	0.498	1
AC011933.4	0.045451	0.203409	0.106	0.092	1
ACTL6A	0.0454797	-0.241497	0.091	0.106	1
MINDY2	0.0455247	-0.15034	0.201	0.224	1
PGGT1B	0.0456099	-0.107292	0.268	0.293	1
MZT1	0.0456475	-0.123371	0.13	0.148	1
MLXIP	0.0456669	-0.0802762	0.545	0.574	1
TMEM154	0.0457322	-0.118555	0.539	0.566	1
LONRF1	0.0457944	0.103277	0.274	0.255	1
FBXO21	0.0458208	-0.146021	0.133	0.152	1
COMT	0.045845	0.0605802	0.774	0.763	1
ACO2	0.0458705	-0.108122	0.346	0.377	1
HDAC7	0.0459237	0.116233	0.346	0.33	1
HCST	0.0460678	-0.0390506	0.863	0.872	1
ARL6IP6	0.0461992	-0.179639	0.228	0.25	1
HARS	0.0462532	-0.177465	0.128	0.146	1
SRCAP	0.046275	-0.0951512	0.191	0.213	1
AL078600.1	0.0463539	-0.066071	0.092	0.108	1
KLHL18	0.0464807	0.0732786	0.463	0.442	1
AC104695.2	0.0464941	0.227522	0.184	0.169	1
ANKRD13A	0.0465495	0.105712	0.422	0.405	1
MAIP1	0.0465977	-0.134912	0.096	0.112	1
YTHDF1	0.0466262	0.204503	0.207	0.19	1
ERVK3-1	0.0466347	-0.0955929	0.186	0.209	1
UBE3A	0.0467662	0.0990758	0.589	0.58	1
FBXL3	0.0468042	-0.128314	0.251	0.277	1
PUM1	0.0468646	-0.0728897	0.722	0.737	1
ITPKB	0.0470255	-0.190808	0.209	0.23	1
GPN3	0.047117	0.220167	0.199	0.184	1
ITGAE	0.0471398	0.090056	0.414	0.395	1
GLMP	0.0471856	-0.112669	0.206	0.231	1
MTA1	0.047442	-0.112688	0.129	0.149	1
HSPA9	0.0474813	-0.106376	0.516	0.543	1
HCFC1R1	0.0475057	0.157532	0.224	0.208	1
MED1	0.0475301	-0.138373	0.186	0.209	1
UEVLD	0.0475836	-0.174592	0.186	0.205	1
PCBP2	0.047732	-0.0451958	0.846	0.849	1
AC096667.1	0.0477588	0.0982639	0.425	0.41	1
TRIM11	0.0478222	0.298589	0.127	0.113	1
GMEB1	0.0479046	0.211537	0.201	0.185	1
ATP5F1D	0.047965	0.0640763	0.812	0.797	1
ZNF562	0.0479761	-0.187335	0.092	0.108	1
DUSP22	0.0481388	-0.0935069	0.425	0.451	1
INPP4A	0.0483204	-0.0885075	0.618	0.637	1
RBM25	0.0484113	0.106781	0.692	0.679	1
ABCC4	0.0485064	-0.118912	0.093	0.109	1
LYPLA1	0.0485617	-0.0720552	0.507	0.543	1
RAB8B	0.0486235	-0.062654	0.769	0.78	1
NCBP2AS2	0.0487547	0.11708	0.265	0.246	1
AC027097.1	0.0489851	-0.162292	0.093	0.108	1
SLC35F5	0.0490419	-0.0677639	0.294	0.325	1
TRIP4	0.0490456	-0.245708	0.255	0.276	1
AFG3L2	0.0491067	-0.141934	0.199	0.222	1
ANP32E	0.0491175	0.108788	0.273	0.256	1
D2HGDH	0.0491349	-0.106264	0.114	0.132	1
HMBOX1	0.0492112	-0.120359	0.47	0.488	1
PEAK1	0.0492613	-0.179332	0.298	0.32	1
AC027097.2	0.0493123	-0.144803	0.234	0.257	1
TP53I13	0.0494548	0.367799	0.12	0.106	1
CENPB	0.0495487	0.175017	0.23	0.212	1
CLTC	0.0495496	-0.0536069	0.663	0.685	1
AC092944.1	0.0496599	0.201682	0.171	0.153	1
SLC7A6OS	0.0497019	-0.148	0.165	0.185	1
PLCXD1	0.0497787	0.312207	0.124	0.11	1
STAU2	0.0497912	-0.103458	0.366	0.39	1
DUSP28	0.0498239	0.248392	0.124	0.109	1
TMEM164	0.0498296	-0.0856771	0.464	0.492	1
ORC5	0.04984	-0.146744	0.102	0.117	1
GMIP	0.0498483	0.0772249	0.366	0.349	1
OSTC	0.0499204	-0.0847238	0.455	0.486	1
BATF	0.0499387	0.212384	0.201	0.183	1
UHRF2	0.0500346	-0.0896735	0.291	0.319	1
GTF3C3	0.0501687	-0.134699	0.11	0.126	1
BTD	0.0502806	-0.182479	0.107	0.123	1
GPATCH11	0.0503123	-0.160925	0.114	0.131	1
HMG20A	0.0503357	-0.224627	0.136	0.154	1
CCDC82	0.0504017	-0.117496	0.21	0.232	1
PPM1A	0.0505409	0.107099	0.494	0.482	1
PSENEN	0.0506781	0.0921095	0.313	0.295	1
CCDC146	0.050732	-0.25504	0.118	0.134	1
ANKRD13C	0.0510315	-0.165363	0.211	0.232	1
PIP4P2	0.0510865	-0.139519	0.305	0.332	1
MIER2	0.0511025	-0.0971311	0.119	0.137	1
KRIT1	0.0511617	-0.162038	0.249	0.272	1
TARS	0.0511854	-0.0593338	0.183	0.205	1
ADAR	0.0514756	0.114104	0.526	0.522	1
PRXL2C	0.0516058	0.186422	0.221	0.205	1
UTP14A	0.0516407	-0.117439	0.099	0.115	1
COIL	0.051664	-0.211229	0.099	0.114	1
TESK2	0.0516746	-0.150767	0.182	0.202	1
GOLPH3L	0.0517589	0.346214	0.134	0.12	1
SYT11	0.0518825	-0.207046	0.09	0.104	1
BCLAF1	0.0518864	0.06918	0.683	0.66	1
TRIM22	0.0519566	-0.0830558	0.403	0.435	1
CD180	0.0519822	0.292863	0.139	0.125	1
LRRC37A2	0.052023	-0.150393	0.162	0.182	1
CCDC125	0.0520283	-0.185712	0.097	0.112	1
TRIM66	0.0520876	-0.257679	0.109	0.125	1
MCTP2	0.0521146	0.0519394	0.359	0.339	1
SLC25A25	0.0521452	-0.100613	0.282	0.306	1
TCEANC2	0.0521778	-0.238587	0.095	0.11	1
TULP4	0.0521807	-0.117732	0.253	0.275	1
THBS3	0.0522088	0.281707	0.101	0.088	1
COX10	0.052229	-0.132165	0.117	0.133	1
STAB1	0.0523463	0.06586	0.479	0.459	1
HEBP2	0.052384	0.0527402	0.706	0.702	1
AC114763.1	0.0524423	-0.196895	0.117	0.134	1
OCEL1	0.052469	0.093077	0.212	0.192	1
KLF10	0.0525421	0.0602227	0.643	0.678	1
CLEC2D	0.0525628	-0.0536979	0.197	0.218	1
SPSB3	0.0525931	0.103967	0.299	0.282	1
FUT4	0.05278	0.291423	0.128	0.113	1
ATF1	0.0528032	-0.146417	0.253	0.276	1
UQCC1	0.0528169	-0.1794	0.129	0.146	1
MICOS13	0.0528416	-0.0707239	0.392	0.423	1
HNRNPM	0.0528888	0.0873443	0.695	0.696	1
COMMD8	0.0529882	0.1157	0.407	0.391	1
ORAI2	0.0530435	0.133281	0.284	0.266	1
EIF4EBP2	0.0531083	0.105109	0.507	0.501	1
NARS	0.0532057	-0.0872437	0.454	0.49	1
NGLY1	0.0532084	-0.121509	0.396	0.423	1
SFT2D1	0.0532289	0.0798268	0.544	0.532	1
G3BP2	0.0532514	0.113991	0.514	0.502	1
MLLT10	0.0532809	-0.0888928	0.582	0.606	1
RFXANK	0.0532994	0.151448	0.268	0.252	1
AC005562.1	0.0533518	-0.238377	0.138	0.156	1
TMEM59	0.0535272	0.0821719	0.757	0.768	1
ATP5ME	0.0537404	-0.0696054	0.766	0.795	1
ARPC1A	0.053775	0.110298	0.401	0.383	1
IFT57	0.0538186	-0.23649	0.113	0.129	1
ENTPD6	0.0539351	-0.0891072	0.135	0.155	1
RUFY2	0.0539898	-0.177025	0.154	0.172	1
TMEM69	0.0540635	-0.139994	0.099	0.115	1
ATP6V1B2	0.0540925	-0.0776943	0.702	0.723	1
CYC1	0.0541151	0.124736	0.397	0.383	1
GMPR2	0.054135	0.102896	0.267	0.247	1
ARHGAP25	0.0543851	-0.0672498	0.532	0.562	1
C11orf71	0.0545424	0.206606	0.11	0.096	1
ATXN1	0.0545904	-0.063361	0.827	0.826	1
YLPM1	0.0546101	-0.124014	0.315	0.338	1
DTX3L	0.0546106	0.177463	0.272	0.253	1
EID2	0.0548259	0.226954	0.108	0.094	1
BANP	0.054862	-0.1268	0.341	0.37	1
TMEM9B	0.0549119	0.187491	0.337	0.324	1
AC131568.1	0.0549163	-0.0916158	0.101	0.117	1
COPRS	0.0549493	0.242144	0.167	0.152	1
GAN	0.0549802	-0.150941	0.095	0.11	1
MGAT4B	0.0550605	0.202172	0.219	0.204	1
FLAD1	0.0551877	-0.285696	0.108	0.124	1
MINDY3	0.0552491	-0.117949	0.233	0.255	1
CLTA	0.0552719	0.0706191	0.823	0.812	1
COX7A2L	0.0552897	0.0305512	0.644	0.634	1
SLC25A40	0.0553398	-0.0817032	0.234	0.26	1
GNLY	0.0554213	-0.154922	0.129	0.148	1
TNFRSF10B	0.0556132	0.106144	0.479	0.468	1
ACAP2	0.0557143	-0.0393091	0.952	0.953	1
CDV3	0.0557787	0.0630971	0.776	0.768	1
CTDP1	0.0558356	0.0908194	0.288	0.268	1
INO80	0.0558979	-0.100013	0.43	0.45	1
ZNF433-AS1	0.0559549	0.205353	0.21	0.193	1
HIST2H2BE	0.0559624	0.157157	0.138	0.122	1
CCDC66	0.0562142	-0.122529	0.167	0.187	1
EMD	0.0562672	0.206434	0.195	0.181	1
IRAK1	0.0562985	0.140886	0.29	0.272	1
ATP6V1G1	0.0564412	0.042748	0.802	0.798	1
ABHD17A	0.0567804	0.125608	0.48	0.473	1
PYURF	0.0569299	-0.103766	0.352	0.38	1
ATF2	0.0571232	-0.126953	0.323	0.348	1
STAMBP	0.0572218	-0.19891	0.201	0.221	1
UPP1	0.0572994	-0.0874212	0.662	0.677	1
TIMM17A	0.0573493	0.211209	0.326	0.313	1
TRMT1L	0.0573714	-0.0815444	0.166	0.188	1
TTLL5	0.0574135	-0.160017	0.221	0.242	1
HERC1	0.0574218	-0.0668815	0.717	0.733	1
ABTB1	0.0575461	0.0845369	0.567	0.554	1
GBF1	0.0575997	-0.0612149	0.473	0.502	1
TRAF6	0.0576109	0.211157	0.136	0.121	1
BZW2	0.0576274	-0.0596314	0.242	0.266	1
DTWD2	0.0577514	-0.242546	0.095	0.109	1
CHD1	0.0579169	0.0960144	0.787	0.785	1
GNL3L	0.0579612	-0.131111	0.28	0.306	1
SIVA1	0.0579989	0.0919856	0.467	0.452	1
ELAC2	0.0580073	-0.116531	0.114	0.131	1
WDR83OS	0.0580543	0.063425	0.76	0.765	1
FPR1	0.0580875	-0.054898	0.812	0.825	1
NACA	0.0581031	0.00442132	0.993	0.993	1
AP2A2	0.0581924	-0.115522	0.342	0.366	1
SPTAN1	0.0583462	-0.134951	0.291	0.313	1
PHF23	0.0584981	0.23029	0.156	0.14	1
TMEM230	0.0585208	0.0980687	0.472	0.457	1
GNG10	0.0585591	0.108864	0.632	0.632	1
ZNF770	0.0586725	-0.0432861	0.159	0.18	1
TSPYL2	0.0587224	0.350554	0.132	0.117	1
SAR1A	0.0588084	0.149476	0.406	0.392	1
SOGA1	0.0589697	0.200408	0.203	0.186	1
DCUN1D1	0.0589918	-0.041034	0.254	0.28	1
WDR11	0.0590609	-0.110589	0.357	0.38	1
ZRANB2	0.0590848	-0.0678774	0.418	0.443	1
ASH2L	0.0591746	-0.1222	0.206	0.228	1
ATP2A3	0.059235	0.139482	0.173	0.158	1
LY86	0.0592551	0.0687476	0.738	0.73	1
RCC2	0.059273	0.130186	0.343	0.33	1
SMARCD2	0.0592761	0.175092	0.32	0.308	1
TAOK3	0.0593662	0.0833978	0.933	0.939	1
TRIM13	0.0594491	0.111742	0.19	0.173	1
TERF2IP	0.0595452	0.121579	0.516	0.507	1
CD37	0.0595493	0.0574246	0.902	0.896	1
MRPS18B	0.0596419	-0.205789	0.171	0.19	1
LUC7L	0.0597177	0.143202	0.403	0.388	1
DDA1	0.0597344	0.203969	0.221	0.207	1
RNF170	0.0597577	-0.25293	0.13	0.146	1
HDAC8	0.0597594	-0.137537	0.352	0.374	1
FBRS	0.0598	0.224314	0.249	0.235	1
TCAIM	0.0599873	-0.153431	0.181	0.199	1
PHKA2	0.0600115	-0.0844876	0.237	0.263	1
BRD7	0.0600341	-0.120347	0.397	0.422	1
MYC	0.0600708	-0.153135	0.094	0.109	1
KANSL2	0.0601167	-0.163683	0.154	0.171	1
ZBED1	0.0601729	0.218385	0.187	0.172	1
DUS2	0.0602687	-0.0958034	0.217	0.239	1
SMC4	0.0603229	0.20151	0.313	0.3	1
COLGALT1	0.0603737	0.0946398	0.476	0.461	1
UBP1	0.0603743	0.184279	0.424	0.411	1
GTF3C2	0.060388	-0.108372	0.182	0.203	1
UTP23	0.0603958	-0.136368	0.167	0.186	1
TMED9	0.0605742	0.146847	0.393	0.387	1
EEF1A1	0.0605788	0.0238914	0.997	0.996	1
RNF121	0.0605836	-0.123098	0.132	0.149	1
NDUFS4	0.0605957	-0.0580901	0.44	0.471	1
NBPF9	0.0606392	-0.112102	0.091	0.106	1
HNRNPA0	0.0606642	0.0981389	0.453	0.447	1
KIF5B	0.0607246	-0.0726542	0.648	0.67	1
COX5B	0.0611024	0.0573138	0.89	0.896	1
SGSM2	0.0612091	0.192861	0.117	0.103	1
AC011603.2	0.0612863	-0.163392	0.109	0.124	1
NOC4L	0.0612952	-0.16593	0.107	0.122	1
ARHGAP9	0.0612989	0.0854385	0.444	0.433	1
TANGO2	0.0614698	-0.0545538	0.264	0.292	1
PURB	0.0614728	-0.0511011	0.253	0.28	1
SUDS3	0.0614928	0.181297	0.224	0.208	1
DDX6	0.0616829	0.0871829	0.46	0.442	1
TBCEL	0.0617913	-0.0169281	0.093	0.108	1
ATXN2	0.0618	-0.102653	0.54	0.556	1
DNAJC16	0.0618011	-0.154391	0.127	0.143	1
PDE8A	0.0618099	-0.0853481	0.485	0.503	1
VPS26A	0.0618741	-0.133755	0.451	0.478	1
CPSF3	0.0618865	-0.0967971	0.171	0.192	1
PSMB4	0.0620095	0.0475612	0.626	0.616	1
DBT	0.062011	-0.14016	0.095	0.11	1
PDCD4	0.062131	0.0429642	0.67	0.661	1
FBXO9	0.0621583	-0.078229	0.413	0.442	1
TRIM38	0.0621708	-0.064759	0.608	0.644	1
POLR2F	0.0622073	0.112933	0.362	0.347	1
COPZ1	0.0624528	0.125336	0.382	0.368	1
OXNAD1	0.0625916	-0.23884	0.101	0.116	1
SNAPC2	0.0626221	0.238558	0.145	0.13	1
OTULIN	0.0626261	-0.081076	0.216	0.239	1
SESN3	0.0627055	0.0849462	0.332	0.312	1
PRKAR2B	0.0627993	-0.376041	0.106	0.12	1
CUTA	0.06282	0.0863861	0.52	0.509	1
YY1AP1	0.0628622	0.0966033	0.429	0.414	1
ATP5F1C	0.0629148	0.0600544	0.656	0.658	1
TNIK	0.0631783	-0.304506	0.088	0.102	1
DECR1	0.0632127	0.0614613	0.656	0.642	1
C9orf78	0.0632225	-0.0753434	0.422	0.449	1
PSMG2	0.0632708	0.0954888	0.464	0.455	1
ORAI1	0.0633689	0.168432	0.298	0.283	1
LYAR	0.0639004	-0.157564	0.217	0.238	1
FBXO46	0.0639989	-0.182954	0.089	0.103	1
USP6NL	0.0640757	-0.142589	0.259	0.28	1
MIA2	0.0640906	-0.113339	0.419	0.441	1
ADH5	0.0642514	0.116509	0.253	0.236	1
SNHG9	0.0644118	0.0982963	0.266	0.25	1
SHQ1	0.0644733	-0.168071	0.122	0.138	1
RPS4X	0.0645422	0.0178898	0.989	0.985	1
TMEM91	0.0647486	-0.0750856	0.404	0.432	1
TSR3	0.0648134	0.127548	0.268	0.25	1
MOAP1	0.0648418	0.226795	0.117	0.103	1
DTNB	0.0651277	-0.24272	0.108	0.123	1
ELK4	0.0651289	-0.116871	0.179	0.2	1
AGPAT4	0.0651897	-0.160165	0.469	0.488	1
DHX35	0.0652466	-0.240182	0.094	0.108	1
LINC02256	0.0652794	-0.0575104	0.103	0.119	1
TRAF7	0.0653233	0.147221	0.204	0.188	1
SLC9A3R1	0.0654921	0.141043	0.288	0.273	1
UBTD1	0.0655004	0.184496	0.182	0.167	1
TRAP1	0.065507	-0.254454	0.095	0.108	1
LAP3	0.0655306	0.163961	0.519	0.52	1
RAP2A	0.0656282	-0.205442	0.168	0.185	1
PLA2G7	0.0656338	-0.2302	0.186	0.203	1
KRI1	0.0656684	-0.153216	0.12	0.137	1
PPP4R2	0.0656799	0.119333	0.539	0.536	1
TFEB	0.0657418	0.10464	0.432	0.419	1
ANKRD49	0.0657857	-0.203712	0.12	0.136	1
CKLF	0.0657912	0.0546022	0.849	0.846	1
DAGLB	0.0658097	-0.0846355	0.255	0.28	1
FABP5	0.0659087	0.30331	0.178	0.165	1
XPNPEP3	0.0661237	-0.286569	0.139	0.155	1
TMX2	0.0661479	-0.130356	0.226	0.248	1
PHYH	0.0663295	0.214377	0.108	0.095	1
AL627171.2	0.066354	-0.158314	0.198	0.218	1
ZNF81	0.0664962	-0.175907	0.086	0.1	1
NUP58	0.0665584	-0.105632	0.501	0.518	1
CWF19L1	0.0667743	-0.07537	0.198	0.22	1
ZNF276	0.0669357	0.184044	0.165	0.151	1
GSE1	0.0671671	0.103269	0.38	0.362	1
WASHC2C	0.0671991	-0.107818	0.355	0.383	1
MBNL3	0.0672283	-0.0962324	0.153	0.172	1
NKAP	0.0672997	0.132816	0.276	0.26	1
DPY30	0.0674503	0.0809821	0.322	0.305	1
SLFN12	0.0675345	-0.099187	0.154	0.173	1
DNAJC3	0.0676287	-0.0539156	0.596	0.617	1
ATP8A1	0.0676877	-0.133679	0.21	0.23	1
TNFSF8	0.0676902	-0.162144	0.27	0.293	1
AC008440.1	0.0677489	0.198935	0.14	0.125	1
SLF1	0.0682132	-0.181299	0.118	0.134	1
CHCHD5	0.0685392	0.124404	0.383	0.37	1
PTPN4	0.0687679	-0.0549597	0.218	0.24	1
SLC25A28	0.0690389	0.224193	0.223	0.21	1
STRN	0.0690728	-0.150032	0.324	0.347	1
TNNI2	0.0691048	0.171753	0.109	0.095	1
TPRG1	0.069206	-0.205889	0.093	0.107	1
LYRM4	0.0692849	-0.176909	0.164	0.181	1
CNOT10	0.0694096	-0.117672	0.224	0.248	1
FPR2	0.0694103	-0.172305	0.223	0.243	1
CCT6A	0.069415	-0.0935638	0.455	0.475	1
C1RL	0.0696122	-0.0920839	0.18	0.199	1
RGL2	0.0699491	0.229523	0.201	0.188	1
SRP14	0.0700663	0.0503975	0.894	0.894	1
RHBDD1	0.0700836	-0.196091	0.258	0.277	1
DCUN1D2	0.0702027	-0.1872	0.119	0.135	1
UNC45A	0.0703164	-0.152773	0.123	0.139	1
RAB13	0.0703418	0.250328	0.155	0.141	1
FAM204A	0.0704561	-0.0960508	0.498	0.521	1
TMCO4	0.0705692	-0.0974826	0.11	0.126	1
NUCB1	0.0705824	0.121668	0.495	0.488	1
CHN2	0.0706137	-0.117816	0.095	0.11	1
SFPQ	0.0706664	0.0749401	0.767	0.75	1
CYBRD1	0.0706724	-0.0725943	0.195	0.215	1
TMED1	0.0707696	0.211761	0.153	0.14	1
FGFR1OP	0.0708212	-0.245283	0.114	0.129	1
LRP1	0.0710317	0.0506217	0.801	0.787	1
CIITA	0.0710878	0.151581	0.344	0.33	1
MFSD14B	0.0713115	-0.0239996	0.573	0.599	1
TM9SF4	0.0714164	-0.0730983	0.464	0.495	1
PLPBP	0.0714658	0.105039	0.288	0.27	1
SMC6	0.0714669	-0.0871682	0.169	0.189	1
EPC2	0.0715174	0.105101	0.452	0.435	1
HNRNPH3	0.0718117	-0.089754	0.507	0.537	1
AC090559.1	0.0719379	0.1069	0.478	0.462	1
HUS1	0.0719463	0.239289	0.202	0.188	1
MAN1C1	0.0721027	-0.191177	0.117	0.132	1
BRI3BP	0.0721067	-0.142307	0.234	0.255	1
TMEM179B	0.0721277	0.120586	0.431	0.417	1
SDAD1	0.0723094	-0.136266	0.201	0.221	1
ETHE1	0.072344	0.0813106	0.41	0.394	1
NDUFB8	0.07238	0.0474195	0.669	0.666	1
TFG	0.0724258	0.138463	0.375	0.362	1
TDRD3	0.0725346	-0.101929	0.239	0.26	1
SIGLEC5	0.0726047	0.114401	0.322	0.305	1
PBDC1	0.0726969	0.193061	0.15	0.136	1
POLDIP3	0.0728248	0.15235	0.273	0.256	1
ACSL5	0.0729836	0.227649	0.18	0.167	1
NUDT4	0.0729907	0.118965	0.334	0.316	1
MOB3A	0.073045	0.0765946	0.661	0.65	1
CHMP6	0.0730726	0.197749	0.204	0.189	1
FDPS	0.0731198	0.124441	0.331	0.316	1
PCNP	0.0731683	-0.0875796	0.455	0.484	1
PEX16	0.0731752	0.165517	0.229	0.213	1
RALA	0.0731858	0.112239	0.349	0.334	1
SERGEF	0.0732899	-0.0931387	0.213	0.235	1
ANKFY1	0.0734061	-0.119653	0.35	0.372	1
CC2D1A	0.0736411	0.229412	0.128	0.115	1
ZDHHC3	0.0737552	0.135461	0.376	0.361	1
CTBS	0.0737859	-0.11375	0.436	0.455	1
DGKZ	0.0742255	0.0913827	0.536	0.528	1
MCPH1	0.0743351	-0.107285	0.245	0.265	1
TAF1	0.0743547	-0.0893848	0.367	0.391	1
IL15RA	0.0745548	0.34151	0.125	0.113	1
SBNO1	0.0745726	0.10172	0.401	0.384	1
BTN3A2	0.0746185	0.11878	0.296	0.28	1
MPHOSPH10	0.0746492	0.206938	0.163	0.149	1
NKAPD1	0.0746904	-0.055436	0.152	0.171	1
NSF	0.0748906	-0.0862412	0.375	0.402	1
SGPL1	0.075038	-0.0628688	0.175	0.194	1
MSANTD2	0.0750393	-0.115484	0.091	0.105	1
NR6A1	0.075122	0.130301	0.289	0.269	1
ANAPC13	0.0752125	0.0705592	0.229	0.21	1
CCDC57	0.0752551	-0.142623	0.227	0.248	1
CABIN1	0.0756314	-0.0784519	0.25	0.272	1
TXLNA	0.0757978	-0.168064	0.135	0.151	1
ASH1L	0.075946	-0.0517262	0.803	0.809	1
TOR1AIP2	0.076036	0.1552	0.355	0.34	1
TSR2	0.0760711	0.319369	0.129	0.116	1
ENDOG	0.0762365	0.224067	0.143	0.129	1
ZNRF2	0.0762617	0.0932424	0.512	0.491	1
NOTCH2	0.0762727	-0.0480762	0.811	0.823	1
COQ9	0.0763105	-0.159071	0.105	0.119	1
CRYZL1	0.0764005	-0.125443	0.182	0.202	1
COMTD1	0.0764342	0.262064	0.135	0.121	1
UBAC1	0.0764959	0.171248	0.333	0.321	1
MBOAT2	0.0766814	-0.270494	0.089	0.102	1
TRABD	0.0767425	0.125582	0.458	0.449	1
LSM5	0.0768082	0.144696	0.295	0.281	1
TMEM250	0.0769061	0.182866	0.173	0.16	1
KDM3A	0.0771078	0.198369	0.242	0.228	1
GPAT4	0.0771326	-0.101287	0.305	0.33	1
KLF11	0.0771335	-0.0771571	0.234	0.257	1
CCP110	0.0771366	-0.247189	0.087	0.1	1
DNAJC5	0.0771978	-0.0817655	0.625	0.645	1
NR1H2	0.0772523	0.15531	0.355	0.34	1
COPB1	0.0773348	0.11313	0.434	0.423	1
ZFAND2B	0.0774618	0.0994407	0.205	0.189	1
HSPA1A	0.0775118	-0.0844221	0.618	0.647	1
ATP6V1C1	0.0777087	-0.112571	0.255	0.275	1
MCRIP1	0.0777477	0.102735	0.373	0.361	1
CD300A	0.0777755	0.131789	0.434	0.427	1
ROMO1	0.0778154	-0.138814	0.431	0.457	1
FAAP100	0.077967	-0.149679	0.095	0.109	1
USP14	0.0781503	-0.0387149	0.289	0.315	1
BAG6	0.0781513	0.0981824	0.338	0.32	1
SLC25A11	0.0782602	0.131754	0.36	0.349	1
INSIG2	0.0784268	-0.0944549	0.131	0.148	1
HECTD4	0.0784497	-0.102586	0.424	0.448	1
GTF2B	0.0784919	-0.157065	0.45	0.475	1
BOLA1	0.0786353	0.0380656	0.142	0.126	1
PAPOLG	0.0787078	-0.191015	0.152	0.169	1
MRPL47	0.0787175	0.116441	0.302	0.288	1
WASF2	0.0788931	-0.06391	0.836	0.841	1
METTL14	0.0789638	-0.211489	0.113	0.128	1
AUP1	0.0789752	0.08113	0.393	0.381	1
RRP36	0.0790381	0.0957963	0.253	0.237	1
EBAG9	0.0791711	-0.0828381	0.132	0.149	1
PLEKHM1	0.0793016	0.133827	0.342	0.328	1
SNRPC	0.0793645	0.0259558	0.417	0.399	1
GMCL1	0.0794171	-0.195284	0.208	0.225	1
SLC8B1	0.0794968	-0.168565	0.193	0.212	1
MED14	0.0795419	-0.122225	0.227	0.246	1
NFYA	0.0796215	-0.0885177	0.163	0.181	1
ZMYND11	0.0796746	-0.127699	0.145	0.162	1
CLEC10A	0.0798124	0.371472	0.14	0.127	1
SINHCAF	0.0799241	0.0811019	0.271	0.253	1
WBP11	0.0799711	-0.0388033	0.377	0.405	1
SEPHS2	0.0801561	0.143906	0.291	0.275	1
GPR107	0.0802312	-0.0731691	0.305	0.334	1
DNHD1	0.0802418	-0.154394	0.108	0.122	1
HIST1H2BC	0.080286	0.0555839	0.161	0.145	1
SFXN3	0.0804628	0.128383	0.139	0.125	1
CAPN2	0.0806303	0.103929	0.637	0.637	1
GLCE	0.0807356	-0.190007	0.21	0.228	1
C1orf43	0.0810641	0.093817	0.517	0.507	1
KIF1C	0.0811805	0.263874	0.13	0.117	1
PDE4DIP	0.0813164	-0.114852	0.121	0.136	1
POLR3A	0.0814535	-0.159064	0.102	0.117	1
C12orf76	0.0815368	-0.0924024	0.11	0.125	1
ZNF318	0.0815748	-0.0889005	0.186	0.206	1
ALYREF	0.0817163	0.184705	0.28	0.266	1
UPK3BL1	0.0817417	0.174333	0.245	0.232	1
TMEM208	0.0819141	0.115329	0.356	0.343	1
MTPAP	0.0819145	-0.0625599	0.097	0.111	1
DNAJB14	0.0821462	-0.137678	0.369	0.387	1
BRF1	0.0822293	-0.0451551	0.171	0.192	1
ZHX2	0.0822653	0.192587	0.21	0.194	1
DCP1A	0.0825032	0.112975	0.458	0.445	1
ATP5MC1	0.0826923	-0.0456854	0.389	0.42	1
JOSD1	0.0827189	0.174178	0.302	0.291	1
EIPR1	0.0828282	-0.123325	0.152	0.168	1
TIA1	0.0828563	-0.117457	0.253	0.275	1
IPPK	0.0830035	0.281168	0.1	0.088	1
SENP2	0.0831171	0.143343	0.342	0.326	1
ZBTB8OS	0.083163	-0.0778751	0.393	0.42	1
CARD6	0.0832571	-0.106773	0.144	0.161	1
WIPF2	0.0832615	-0.1233	0.316	0.336	1
RTCA	0.0833069	-0.115273	0.24	0.263	1
HEXB	0.0833717	-0.0702496	0.578	0.611	1
UBXN11	0.0834494	-0.0907644	0.453	0.481	1
ATXN7L3B	0.083487	-0.108443	0.246	0.269	1
OTUB1	0.083568	0.106996	0.341	0.326	1
BCL7B	0.0836086	-0.156417	0.246	0.267	1
PPP1R10	0.0836344	0.127785	0.537	0.533	1
SPINT2	0.083657	0.118632	0.414	0.404	1
SRSF8	0.0837136	-0.151046	0.091	0.104	1
ATP5F1B	0.0838963	-0.0582379	0.721	0.743	1
FXYD5	0.0839292	0.0296286	0.807	0.798	1
STUB1	0.08394	0.0840965	0.49	0.48	1
SP110	0.0839462	-0.0850231	0.608	0.628	1
CUBN	0.0841688	0.223274	0.105	0.093	1
DTNBP1	0.0842026	0.102062	0.405	0.389	1
EEF1E1	0.0843087	0.18898	0.17	0.156	1
AHCYL2	0.0843129	-0.11776	0.425	0.447	1
UTP3	0.0844315	-0.0893691	0.198	0.219	1
FOSL2	0.0844921	0.0830087	0.647	0.638	1
SFSWAP	0.0847038	-0.0577889	0.418	0.442	1
SDCCAG8	0.0847872	-0.0721133	0.605	0.621	1
MLLT1	0.0850386	-0.147401	0.213	0.232	1
FARS2	0.0850418	-0.105409	0.325	0.345	1
MARCH8	0.0853081	-0.0501762	0.169	0.189	1
ADIPOR1	0.0853094	-0.059655	0.453	0.482	1
BTBD7	0.0853965	-0.0911644	0.428	0.45	1
FOXO1	0.0856261	0.173579	0.584	0.57	1
SLC39A3	0.0857088	0.21006	0.132	0.118	1
NAA50	0.0857604	0.0792754	0.442	0.429	1
NDUFA9	0.0858022	0.11329	0.269	0.253	1
USP5	0.0858353	0.208835	0.11	0.098	1
ME2	0.0859322	-0.0647602	0.482	0.504	1
AL645568.1	0.0861572	-0.137368	0.119	0.134	1
EXOSC10	0.0861868	-0.168395	0.151	0.167	1
RBM8A	0.0862477	0.0815259	0.574	0.572	1
HMGN1	0.0863706	-0.128729	0.334	0.355	1
GDI2	0.0864379	0.047171	0.801	0.79	1
NRDC	0.0866308	-0.0776623	0.607	0.633	1
MARK3	0.0866601	-0.0802077	0.675	0.696	1
AL109809.5	0.0866849	-0.197265	0.128	0.142	1
PACC1	0.0867635	-0.104385	0.132	0.148	1
LINC00963	0.0867654	0.185298	0.255	0.242	1
NUB1	0.0868881	0.121724	0.342	0.329	1
WAPL	0.0869148	-0.0356736	0.537	0.573	1
Z93930.2	0.0871439	-0.127459	0.206	0.226	1
GATC	0.0871627	-0.119548	0.125	0.141	1
CLPTM1L	0.0872254	-0.00873758	0.286	0.313	1
NAA38	0.087251	-0.0991536	0.55	0.576	1
YRDC	0.0872772	0.372777	0.113	0.102	1
PSME3	0.0874712	-0.138527	0.205	0.224	1
ARL5A	0.0875414	0.0692153	0.466	0.45	1
DPP3	0.0876485	0.185425	0.102	0.089	1
ASB13	0.0876557	-0.0952933	0.116	0.132	1
G2E3	0.0879068	-0.126698	0.189	0.207	1
TBC1D15	0.0879098	-0.0853474	0.449	0.478	1
ARHGAP1	0.0881135	-0.135305	0.245	0.264	1
MBD1	0.0881478	0.229701	0.169	0.157	1
GALNT6	0.0882436	-0.176567	0.14	0.155	1
MRTFA	0.0884783	-0.0669548	0.769	0.787	1
ASXL1	0.0887861	0.0325125	0.341	0.319	1
FUT11	0.0887879	-0.0999258	0.119	0.134	1
DOK1	0.0888329	0.133005	0.249	0.233	1
RBM41	0.0888851	-0.142974	0.131	0.146	1
SMARCE1	0.0890193	-0.0965019	0.345	0.371	1
MOGS	0.0890934	-0.13499	0.134	0.149	1
RNF141	0.0891878	-0.0661344	0.323	0.349	1
NSFL1C	0.0895604	-0.0943426	0.414	0.436	1
TIMMDC1	0.0896008	0.141302	0.292	0.278	1
HCK	0.0897475	0.0330194	0.925	0.925	1
CXXC5	0.0897922	0.133288	0.191	0.178	1
CAMK1	0.0899419	-0.110188	0.313	0.331	1
PRDX3	0.0900147	-0.0910197	0.425	0.448	1
CRIP1	0.0900465	-0.077701	0.737	0.762	1
MPG	0.0901004	0.0858304	0.41	0.398	1
MYO18A	0.0901094	0.107775	0.124	0.111	1
FOLR3	0.0901575	0.157679	0.226	0.211	1
ZNF121	0.090217	-0.168994	0.09	0.102	1
YWHAG	0.0902242	0.0778634	0.553	0.545	1
EFR3A	0.0905156	-0.0406696	0.582	0.606	1
AC025171.1	0.0908227	0.34808	0.119	0.107	1
SNX14	0.0909218	-0.0842146	0.476	0.499	1
PTRH2	0.0910689	-0.0117742	0.188	0.207	1
INTS4	0.0910783	-0.177488	0.163	0.18	1
CHD7	0.0912089	0.227764	0.112	0.099	1
MRE11	0.0912312	-0.0620519	0.238	0.259	1
SELENOK	0.0912644	0.0941173	0.487	0.481	1
ZC3H7B	0.091312	-0.0935331	0.133	0.149	1
BMI1	0.0914942	-0.28402	0.103	0.116	1
CBX4	0.0915184	0.0676818	0.313	0.299	1
SP100	0.0915454	-0.074774	0.829	0.819	1
RAB1B	0.0915883	0.101331	0.339	0.324	1
C6orf62	0.0919168	0.071475	0.591	0.585	1
IQSEC2	0.0920286	0.223771	0.208	0.195	1
RNF187	0.0921184	0.115494	0.292	0.278	1
TMUB2	0.0921892	0.16729	0.272	0.26	1
LIMS1	0.092376	0.0506026	0.767	0.743	1
PLEKHJ1	0.0924373	0.145408	0.332	0.321	1
SAMD1	0.0924458	0.309723	0.144	0.133	1
ZNF846	0.0924477	-0.0770683	0.162	0.18	1
RPS5	0.0925646	0.0293982	0.917	0.915	1
SNX2	0.0926487	0.0496643	0.782	0.774	1
DR1	0.0926679	0.0728108	0.349	0.337	1
DMTF1	0.0926842	-0.0861594	0.326	0.35	1
MAN2C1	0.0930722	-0.114154	0.245	0.264	1
Z94721.1	0.0930971	-0.185164	0.101	0.115	1
CPEB3	0.0931101	-0.110396	0.394	0.412	1
NCK1	0.0931409	0.10939	0.332	0.318	1
TMEM189	0.0932047	0.20184	0.205	0.191	1
SIRT1	0.0933194	-0.0869952	0.309	0.332	1
SNHG12	0.0935044	-0.131471	0.1	0.113	1
CDKL5	0.0935325	-0.238663	0.166	0.181	1
DNTTIP2	0.0935683	0.138723	0.326	0.316	1
GIT1	0.0936164	0.189941	0.136	0.123	1
DNMT3A	0.0936991	-0.117342	0.126	0.142	1
MARS	0.0937099	-0.0825013	0.256	0.278	1
SELENOI	0.0937252	-0.152295	0.123	0.139	1
PEX2	0.0937428	-0.206936	0.199	0.216	1
ZNF75D	0.0938551	-0.117368	0.116	0.131	1
LDLRAD4	0.0938588	-0.0737257	0.581	0.6	1
FAM160A2	0.0940003	-0.0692837	0.265	0.289	1
AP1M1	0.0940335	-0.0837238	0.248	0.268	1
GALNT7	0.0941673	-0.0617646	0.516	0.542	1
LRCH4	0.0943038	0.114635	0.384	0.37	1
TSNARE1	0.0943166	-0.0877114	0.096	0.11	1
NOP10	0.0943379	0.0597831	0.769	0.772	1
DLD	0.0944534	-0.203137	0.262	0.279	1
GOSR1	0.0944652	-0.0446984	0.258	0.282	1
AMZ2	0.0945541	0.250834	0.161	0.148	1
C2orf49	0.0945647	-0.0587097	0.146	0.163	1
YKT6	0.0947067	0.278621	0.151	0.139	1
ECD	0.0947666	-0.0513772	0.275	0.3	1
METRNL	0.0947717	0.0813618	0.564	0.558	1
LRRC37B	0.0948859	-0.220374	0.106	0.12	1
ATP6V0A1	0.0949676	0.118628	0.546	0.543	1
ATP1B3	0.0951467	-0.164182	0.751	0.748	1
MTCH1	0.095161	0.0491981	0.478	0.464	1
EXOC7	0.0952434	0.135079	0.242	0.226	1
VHL	0.0952523	-0.0985581	0.228	0.248	1
EIF4A3	0.0953539	-0.132717	0.474	0.492	1
ALKBH3	0.0953799	-0.162931	0.098	0.112	1
NUP98	0.0954475	-0.0715171	0.506	0.527	1
SNRPB	0.0954514	0.0740922	0.606	0.607	1
PRORP	0.0955094	-0.116888	0.267	0.288	1
LINC00847	0.0956009	-0.14078	0.099	0.112	1
NOD1	0.0956715	-0.16123	0.092	0.105	1
ERI1	0.0956915	-0.285712	0.093	0.105	1
EIF2AK3	0.0957896	0.119893	0.428	0.411	1
MRPL36	0.0958753	0.110574	0.27	0.256	1
TOPORS	0.0958841	-0.0963734	0.153	0.17	1
AF117829.1	0.0959664	0.1878	0.188	0.175	1
MTF1	0.0959737	-0.0564406	0.359	0.386	1
PPP1R11	0.0960291	0.181363	0.305	0.295	1
NRROS	0.0961981	0.185374	0.158	0.144	1
MALT1	0.0962359	-0.0654109	0.453	0.472	1
E4F1	0.0963498	-0.276361	0.093	0.105	1
NDUFAB1	0.0963734	0.0338106	0.583	0.573	1
PHPT1	0.0966009	-0.0719938	0.49	0.519	1
RAN	0.097014	0.0648868	0.6	0.592	1
TMEM18	0.0972146	-0.0666942	0.205	0.224	1
SAFB	0.0972853	0.0911774	0.518	0.511	1
IPO11	0.0973029	-0.138567	0.097	0.109	1
NSD1	0.0973171	-0.0313111	0.647	0.661	1
SLC25A29	0.0973632	0.138918	0.164	0.15	1
PCTP	0.0973921	-0.0491313	0.138	0.153	1
OTUD6B-AS1	0.0974179	-0.139109	0.167	0.183	1
CDC37	0.0974626	0.0940777	0.578	0.568	1
INTS7	0.0974867	-0.205015	0.101	0.114	1
GABARAPL2	0.0975226	0.035372	0.614	0.611	1
PPID	0.0975653	0.185726	0.221	0.208	1
SPINT1	0.0975769	0.202544	0.199	0.187	1
PIK3C2A	0.0978866	-0.0618056	0.465	0.488	1
MORF4L2	0.0984305	-0.0691523	0.463	0.489	1
SLBP	0.0984648	0.112142	0.297	0.282	1
SH2D3C	0.0985135	-0.0287974	0.428	0.455	1
CALU	0.0986015	-0.0983546	0.24	0.261	1
RNF216	0.0986492	-0.0734973	0.519	0.541	1
PSMD9	0.0989538	0.080195	0.483	0.473	1
OGFR	0.0990473	0.0701505	0.459	0.44	1
CARNMT1	0.0991319	-0.113446	0.091	0.104	1
CFDP1	0.0995777	-0.0998282	0.432	0.451	1
DHX40	0.0995855	-0.0672016	0.205	0.224	1
SSRP1	0.0996056	0.160428	0.182	0.168	1
LARP4B	0.0999169	0.0568201	0.718	0.714	1
TMEM192	0.0999302	-0.136941	0.181	0.199	1
SELENON	0.0999379	0.279286	0.135	0.123	1
PPP1R12B	0.100026	-0.110662	0.398	0.418	1
SLC35E2B	0.100032	-0.165181	0.121	0.135	1
SNAP23	0.100103	0.0911101	0.503	0.5	1
ZNF37A	0.100107	-0.189654	0.149	0.165	1
UGP2	0.100259	-0.0716896	0.395	0.416	1
EXOSC8	0.100285	-0.142048	0.12	0.134	1
MBOAT1	0.100552	-0.0622417	0.346	0.373	1
STMP1	0.100706	-0.0822637	0.65	0.672	1
ACTN1	0.100732	0.112921	0.582	0.581	1
ELK3	0.100943	0.132106	0.344	0.331	1
EIF5	0.10116	0.0910006	0.818	0.802	1
APPBP2	0.101252	0.142984	0.308	0.294	1
RTN4	0.101362	-0.0412291	0.912	0.914	1
AC004797.1	0.101418	-0.16591	0.129	0.144	1
SLC35A1	0.101436	-0.106278	0.393	0.415	1
TSSC4	0.101469	0.160005	0.278	0.265	1
NSD3	0.101479	-0.0486663	0.609	0.639	1
PSMB8-AS1	0.101544	0.12724	0.357	0.345	1
SLC38A10	0.101577	-0.0918865	0.438	0.459	1
TMEM63A	0.101589	-0.0849265	0.141	0.158	1
SEC22C	0.101594	-0.21184	0.118	0.132	1
RAB28	0.101735	-0.156654	0.239	0.257	1
UCP2	0.101749	0.0856526	0.589	0.586	1
FRS2	0.101781	-0.123355	0.329	0.348	1
AC008014.1	0.10198	-0.230862	0.102	0.115	1
AATF	0.10202	0.0811864	0.504	0.494	1
COX14	0.102256	-0.0888507	0.511	0.535	1
TMEM161B-AS1	0.102671	-0.166279	0.092	0.104	1
RAB18	0.102934	0.0410941	0.478	0.461	1
ZNF718	0.103055	-0.143173	0.09	0.102	1
EIF2B2	0.103081	0.211475	0.102	0.091	1
CCDC124	0.103105	0.115018	0.256	0.242	1
B3GALT4	0.103157	0.138891	0.167	0.152	1
BTN3A3	0.10342	0.245755	0.107	0.096	1
ADCY7	0.103553	0.110669	0.532	0.527	1
SLC15A2	0.103557	-0.021072	0.114	0.129	1
PRKRA	0.103635	-0.095194	0.154	0.17	1
ANKRD26	0.103673	-0.0749825	0.113	0.127	1
METAP2	0.103678	-0.119687	0.347	0.365	1
CLN3	0.103682	0.118202	0.306	0.294	1
TM9SF2	0.103714	-0.0687048	0.637	0.658	1
GET3	0.10409	-0.101459	0.314	0.335	1
NOCT	0.104149	-0.0993217	0.314	0.332	1
ST6GAL1	0.104232	-0.118532	0.408	0.426	1
CHD2	0.104247	0.0684847	0.719	0.719	1
SIRPD	0.104378	-0.118059	0.202	0.222	1
SEC63	0.104441	-0.0551434	0.5	0.523	1
ZNF862	0.10453	-0.129684	0.093	0.106	1
ATP5MPL	0.104649	-0.0266726	0.883	0.906	1
MRPL11	0.104666	0.162418	0.306	0.297	1
NBPF10	0.104715	-0.0756897	0.193	0.212	1
LRCH3	0.104789	-0.138925	0.388	0.404	1
HNRNPAB	0.105048	-0.071385	0.361	0.386	1
APIP	0.105096	-0.189049	0.224	0.24	1
LYPLA2	0.105195	0.147552	0.245	0.232	1
RPS6KA4	0.105327	0.149984	0.302	0.29	1
S100A12	0.105495	-0.0503907	0.957	0.954	1
AKIRIN1	0.105509	0.132157	0.397	0.389	1
TBC1D4	0.105583	-0.210013	0.18	0.196	1
SNX19	0.105762	-0.103642	0.2	0.219	1
TMEM41B	0.105769	0.236814	0.219	0.207	1
UBR1	0.105866	-0.0695221	0.313	0.334	1
SLC29A3	0.105887	-0.0997504	0.13	0.146	1
CSKMT	0.105928	-0.292229	0.094	0.106	1
NELFA	0.105954	0.135074	0.149	0.136	1
SNRNP48	0.106069	-0.110633	0.119	0.133	1
ZC3HAV1	0.106165	0.0461754	0.471	0.457	1
VSTM1	0.1062	0.108574	0.22	0.204	1
OPA1	0.106203	-0.0708677	0.482	0.501	1
WDR45B	0.10628	-0.157347	0.431	0.445	1
WHAMM	0.106393	0.167787	0.292	0.277	1
TRMT61B	0.106501	-0.108319	0.091	0.103	1
STX3	0.106607	0.0569373	0.291	0.275	1
CHSY1	0.106639	-0.0871249	0.434	0.452	1
KDM4A	0.106849	-0.16697	0.138	0.153	1
IFITM2	0.106908	0.0163308	0.779	0.813	1
MRPS33	0.106994	-0.0602577	0.194	0.215	1
MTHFR	0.107109	-0.0793224	0.244	0.265	1
MT1X	0.107123	0.157887	0.25	0.238	1
ANKRD10	0.107167	0.101972	0.471	0.468	1
SULT1A1	0.107192	0.111598	0.581	0.572	1
BCKDHA	0.107193	-0.0718319	0.28	0.305	1
PTPMT1	0.107217	0.175633	0.16	0.148	1
LAS1L	0.107504	-0.275263	0.09	0.102	1
SERINC5	0.107532	-0.0976544	0.5	0.523	1
RFX3	0.107931	-0.093165	0.523	0.546	1
SLC36A1	0.108188	-0.146407	0.208	0.225	1
ULK4	0.108288	-0.211911	0.216	0.23	1
TINF2	0.108292	0.118259	0.261	0.248	1
SGTB	0.108432	0.120323	0.289	0.275	1
AP2M1	0.108459	0.0725476	0.597	0.598	1
AL160272.1	0.108692	-0.248939	0.091	0.102	1
AATK	0.108718	0.193692	0.157	0.144	1
TASOR2	0.108765	-0.0909652	0.373	0.395	1
CIAO2A	0.108779	0.061503	0.403	0.391	1
PDCD10	0.108815	-0.0667573	0.45	0.479	1
SPATA2L	0.109148	0.309622	0.146	0.135	1
RNF214	0.109312	-0.197746	0.127	0.141	1
NRF1	0.109385	-0.0686972	0.4	0.421	1
GCDH	0.109395	0.16126	0.119	0.108	1
DPM3	0.109487	-0.0687399	0.209	0.229	1
HRAS	0.109548	0.127244	0.114	0.102	1
TAX1BP3	0.109696	-0.113035	0.185	0.202	1
IER3	0.109706	0.124376	0.578	0.572	1
ALS2	0.109927	-0.119318	0.094	0.107	1
POLB	0.110623	0.233529	0.213	0.202	1
BET1	0.110656	-0.14437	0.117	0.13	1
WDR70	0.11068	-0.0610282	0.536	0.554	1
SLC31A1	0.110825	-0.101273	0.269	0.289	1
ANAPC15	0.110861	0.0316053	0.389	0.373	1
HS2ST1	0.111132	-0.105746	0.324	0.341	1
TOR1AIP1	0.111162	0.160355	0.378	0.369	1
GGA1	0.111291	0.166087	0.307	0.295	1
ELP5	0.111312	0.228061	0.16	0.147	1
GAPT	0.111321	-0.0554885	0.446	0.473	1
BCL2L1	0.111385	0.124679	0.172	0.158	1
RIC1	0.111427	-0.0760604	0.627	0.642	1
ATP13A1	0.111439	0.159436	0.162	0.15	1
ZMAT1	0.111586	0.0334745	0.104	0.118	1
CASP8	0.111759	-0.0480944	0.34	0.365	1
BABAM1	0.111914	-0.118802	0.252	0.272	1
RPP21	0.111981	0.152049	0.235	0.223	1
UBR5-AS1	0.111993	-0.0884102	0.157	0.172	1
NDUFAF3	0.112077	0.119201	0.331	0.318	1
LSM3	0.112665	0.0525525	0.489	0.481	1
LANCL2	0.113155	0.147271	0.142	0.128	1
DDX24	0.113212	-0.0349729	0.451	0.482	1
RTN3	0.113585	-0.03051	0.9	0.9	1
COX18	0.113808	-0.0882469	0.108	0.122	1
GANAB	0.11395	-0.0573551	0.257	0.278	1
MX1	0.114304	0.216188	0.206	0.194	1
ANKLE2	0.114433	-0.0398858	0.299	0.321	1
REPIN1	0.114758	0.0608683	0.188	0.174	1
PRKAR2A	0.114764	-0.055473	0.455	0.482	1
PITPNB	0.114896	0.138395	0.457	0.454	1
CIAO2B	0.115293	0.0477063	0.587	0.582	1
CCNQ	0.115393	0.146136	0.141	0.128	1
ARRB2	0.115544	0.023977	0.875	0.874	1
SHFL	0.115578	0.0938022	0.189	0.174	1
TJP2	0.115709	-0.091011	0.154	0.171	1
ELP2	0.115837	-0.0805924	0.229	0.251	1
COG4	0.115994	-0.0743747	0.187	0.205	1
UBE2H	0.116144	-0.0556113	0.6	0.625	1
SSU72	0.116216	0.0613396	0.6	0.603	1
HVCN1	0.11626	0.080941	0.484	0.475	1
ERCC5	0.116274	-0.106815	0.292	0.312	1
URI1	0.116353	-0.0530652	0.373	0.396	1
ITGAM	0.116399	0.037992	0.761	0.756	1
TOMM40L	0.116477	0.260711	0.104	0.093	1
GMPPA	0.116491	0.182517	0.133	0.122	1
DCAF8	0.1165	-0.0614582	0.307	0.33	1
ARRB1	0.116562	-0.0738495	0.689	0.7	1
PARP6	0.11658	-0.103507	0.164	0.181	1
SUSD1	0.11668	-0.0941361	0.5	0.515	1
RBM27	0.116681	-0.053268	0.398	0.425	1
ARL13B	0.116694	-0.0897512	0.105	0.118	1
PSMB5	0.116898	0.138421	0.27	0.259	1
CPEB4	0.1171	0.0949177	0.623	0.61	1
FFAR2	0.117263	0.169649	0.213	0.2	1
AP1B1	0.117312	-0.0922505	0.412	0.438	1
PIN4	0.117382	-0.113952	0.267	0.288	1
MPEG1	0.117435	0.0346224	0.908	0.902	1
SAP130	0.117496	0.116109	0.297	0.278	1
PROK2	0.117547	0.0412059	0.221	0.242	1
TFAM	0.11755	-0.140799	0.21	0.228	1
ATXN7	0.117582	-0.106166	0.5	0.515	1
METTL9	0.117633	-0.0594199	0.835	0.853	1
DAP	0.11769	0.127973	0.433	0.43	1
NISCH	0.117715	-0.0900019	0.243	0.263	1
AATBC	0.117737	-0.0698466	0.137	0.152	1
ANAPC10	0.118265	-0.129208	0.189	0.205	1
B4GALT3	0.118299	0.265419	0.116	0.106	1
HMGA1P4	0.118329	-0.140512	0.148	0.164	1
NME1	0.118391	0.299872	0.116	0.105	1
WIPI1	0.118798	-0.17596	0.254	0.268	1
TMEM141	0.118928	0.0755384	0.31	0.295	1
NDUFB6	0.118947	0.134182	0.335	0.327	1
FMNL2	0.119384	0.181082	0.109	0.098	1
ADPRHL2	0.119437	0.170139	0.158	0.146	1
TSEN34	0.119527	-0.0871234	0.372	0.397	1
GAB1	0.119561	-0.0958841	0.361	0.382	1
PLXNA2	0.119577	0.282714	0.107	0.096	1
PPP6R3	0.119595	-0.0581543	0.712	0.728	1
RASSF4	0.11966	0.0986438	0.541	0.54	1
ADNP	0.120015	-0.0831074	0.452	0.475	1
BRCC3	0.120037	0.0152773	0.149	0.166	1
ADAM9	0.120085	0.0830226	0.45	0.435	1
DDX46	0.120186	-0.0512538	0.598	0.623	1
STAM	0.120471	0.170941	0.203	0.189	1
ZNF302	0.120569	-0.179264	0.116	0.129	1
NDUFB7	0.120759	0.0436994	0.682	0.678	1
VPS37A	0.120789	-0.0994128	0.221	0.239	1
EFL1	0.120832	-0.0648886	0.164	0.18	1
PRNP	0.12105	0.0960919	0.45	0.44	1
KANSL1	0.121055	-0.0583606	0.836	0.83	1
ABCD1	0.121181	0.108456	0.146	0.133	1
VPS28	0.121303	0.0334654	0.703	0.7	1
RPUSD3	0.121433	-0.0590715	0.115	0.129	1
NSUN5	0.121846	0.125459	0.167	0.154	1
NDUFB2	0.122339	-0.0235754	0.747	0.788	1
ALG3	0.122374	-0.217901	0.147	0.161	1
DMAP1	0.122547	0.20518	0.149	0.136	1
HIF1AN	0.122662	-0.0432418	0.109	0.123	1
STRAP	0.122709	-0.0428943	0.401	0.429	1
CAND1	0.122898	-0.111112	0.252	0.271	1
NDUFV3	0.122966	-0.0601295	0.388	0.412	1
UBE3B	0.123112	-0.132256	0.152	0.168	1
DDX17	0.12344	-0.0417515	0.855	0.856	1
OSGIN2	0.123522	-0.127181	0.193	0.21	1
SCCPDH	0.123622	-0.173782	0.149	0.164	1
IAH1	0.123628	0.110418	0.323	0.311	1
HLA-DQA1	0.123757	0.0438143	0.279	0.298	1
TMEM35B	0.123908	-0.176428	0.215	0.232	1
PRELID3B	0.123944	-0.0692004	0.129	0.144	1
SPTY2D1	0.123984	0.158916	0.313	0.302	1
PPP1R8	0.124145	-0.0546724	0.099	0.112	1
ARFRP1	0.124158	-0.0891159	0.144	0.16	1
OAS2	0.124194	0.14869	0.174	0.162	1
APH1A	0.124238	0.0554705	0.36	0.346	1
B3GNT5	0.1244	0.169115	0.157	0.145	1
HLA-DRB5	0.124768	0.010763	0.657	0.694	1
HP1BP3	0.12485	-0.0283798	0.65	0.67	1
GART	0.124957	-0.20147	0.15	0.164	1
CRELD2	0.125071	0.132629	0.178	0.164	1
NFIL3	0.125234	0.0515701	0.689	0.665	1
FURIN	0.125387	-0.169999	0.256	0.274	1
CNOT8	0.12541	-0.0812986	0.423	0.448	1
ABCB10	0.125662	-0.0974937	0.187	0.202	1
TPI1	0.125808	0.0220308	0.82	0.819	1
NOTCH2NLC	0.126048	-0.0872784	0.192	0.209	1
MITF	0.126174	-0.102794	0.244	0.261	1
PLEKHM3	0.126366	-0.147784	0.29	0.307	1
FAM241A	0.126384	0.123871	0.237	0.225	1
HNRNPH1	0.126442	-0.0461474	0.732	0.745	1
AP002381.2	0.126445	0.129638	0.313	0.301	1
PRMT9	0.126576	-0.128315	0.206	0.224	1
TFDP1	0.126662	-0.0779832	0.235	0.254	1
GLA	0.126807	0.143271	0.274	0.263	1
NDUFAF5	0.126823	-0.15091	0.108	0.121	1
CDK13	0.126843	-0.0495028	0.605	0.619	1
ADIPOR2	0.126911	-0.0164729	0.354	0.379	1
WASL	0.126977	0.160059	0.343	0.332	1
NOL12	0.127022	0.119566	0.225	0.212	1
PTRHD1	0.127023	-0.0729808	0.386	0.407	1
LAIR1	0.127024	0.100774	0.408	0.401	1
FAM214A	0.127063	-0.0166228	0.29	0.312	1
CLEC12A	0.127068	-0.00733568	0.948	0.959	1
AC138150.1	0.127134	-0.140293	0.125	0.139	1
SETD1B	0.127214	-0.0601742	0.181	0.198	1
TFB1M	0.127449	-0.253665	0.09	0.101	1
TEN1	0.127466	0.112589	0.216	0.203	1
IWS1	0.127563	-0.114295	0.348	0.368	1
SLC30A5	0.127587	-0.0717552	0.223	0.243	1
MIF	0.12764	-0.0405994	0.685	0.711	1
B9D2	0.127643	0.131605	0.138	0.126	1
RBMX2	0.127692	-0.14436	0.184	0.198	1
RESF1	0.127931	-0.0930809	0.552	0.576	1
BIN3	0.128068	-0.0470236	0.333	0.358	1
MRAS	0.128116	0.36301	0.115	0.105	1
MBD5	0.128345	0.00498262	0.563	0.547	1
MRPL42	0.128419	-0.0936343	0.176	0.193	1
LUC7L3	0.128447	0.0372683	0.711	0.696	1
MAP1S	0.128715	0.195924	0.145	0.134	1
OSBP	0.128824	0.161947	0.342	0.331	1
ELOF1	0.129033	0.125198	0.242	0.23	1
CGRRF1	0.129052	0.217879	0.109	0.098	1
ZFAT	0.129136	-0.0732301	0.142	0.157	1
UPF3B	0.129232	-0.121976	0.174	0.191	1
RPS16	0.129276	-0.0275162	0.981	0.978	1
AC087741.1	0.129647	-0.140977	0.131	0.145	1
LACTB	0.129694	0.0509077	0.607	0.603	1
MTREX	0.129779	-0.0704784	0.33	0.353	1
CDK5RAP1	0.130386	-0.120215	0.15	0.166	1
NT5C	0.130579	0.0713956	0.218	0.205	1
CARM1	0.130585	0.214258	0.14	0.128	1
LARS2	0.130673	-0.101803	0.131	0.146	1
PPARGC1B	0.13076	-0.125173	0.169	0.183	1
ZDHHC18	0.130857	0.154285	0.109	0.099	1
CINP	0.130929	0.17014	0.224	0.212	1
ZFAND6	0.131022	0.0736506	0.732	0.732	1
DCUN1D4	0.131088	-0.164874	0.142	0.157	1
CEP164	0.131142	-0.0521868	0.16	0.176	1
USP38	0.13115	0.197301	0.23	0.219	1
SCAF8	0.131191	-0.068463	0.478	0.502	1
PPARD	0.131539	0.0121798	0.307	0.334	1
IL6R	0.131598	0.0652456	0.704	0.689	1
ABHD12	0.13186	0.176288	0.28	0.27	1
CCNYL1	0.132082	0.0134764	0.232	0.216	1
DOCK10	0.132086	0.0432787	0.587	0.58	1
PGRMC2	0.132244	-0.0914928	0.153	0.169	1
SHISA5	0.132476	0.0868706	0.515	0.508	1
EIF4B	0.132496	0.0654564	0.789	0.779	1
SNRPB2	0.13273	-0.0185781	0.456	0.49	1
GTF2E2	0.13278	-0.0913216	0.285	0.304	1
LAPTM4A	0.132814	0.016811	0.74	0.745	1
RWDD1	0.133286	-0.0924876	0.471	0.492	1
GOLGB1	0.133674	-0.0767265	0.492	0.51	1
TMEM127	0.133719	0.0954533	0.418	0.412	1
MYD88	0.133771	0.0659252	0.529	0.518	1
HDDC2	0.133855	-0.0676424	0.196	0.215	1
PHF20	0.133862	-0.0613177	0.729	0.73	1
ID2	0.133869	0.0787154	0.688	0.715	1
CCDC130	0.133883	0.128498	0.182	0.169	1
TATDN1	0.133965	-0.104651	0.205	0.222	1
TCP11L2	0.133996	-0.190496	0.221	0.236	1
SLC12A6	0.134327	-0.0930369	0.618	0.641	1
SLC27A4	0.134368	0.152023	0.188	0.175	1
PPP6R2	0.134497	-0.0751814	0.508	0.53	1
RFC2	0.134517	-0.113687	0.128	0.142	1
OS9	0.134533	0.0560797	0.671	0.669	1
HORMAD1	0.134698	0.283602	0.113	0.103	1
PARP10	0.135134	0.196199	0.15	0.14	1
RRAGB	0.13526	-0.101448	0.11	0.123	1
GPR162	0.135345	0.272581	0.103	0.093	1
GLB1	0.135384	-0.0631584	0.475	0.501	1
GMEB2	0.13539	0.16164	0.17	0.158	1
TNPO1	0.135454	-0.0747613	0.371	0.391	1
PRKACA	0.135504	0.0967249	0.564	0.557	1
SEPTIN9	0.135542	0.0718203	0.683	0.689	1
NASP	0.135553	-0.0456578	0.365	0.392	1
TMEM173	0.135628	-0.0604247	0.379	0.403	1
LYRM2	0.135647	-0.0610851	0.218	0.239	1
CYB561A3	0.135709	0.148861	0.227	0.214	1
C12orf4	0.135718	-0.107138	0.109	0.122	1
PTPRA	0.135754	-0.0813381	0.548	0.562	1
FAM120A	0.135805	0.0372132	0.726	0.711	1
TOMM40	0.13609	-0.143477	0.128	0.142	1
CYREN	0.136424	-0.137135	0.185	0.201	1
YWHAE	0.136577	0.0675096	0.702	0.694	1
MAP3K14	0.136687	0.14907	0.232	0.221	1
TTC13	0.13693	-0.131375	0.235	0.252	1
NDUFA4	0.137056	0.0315145	0.797	0.802	1
TNFRSF10C	0.137162	-0.274462	0.109	0.12	1
FLYWCH2	0.137369	0.181425	0.154	0.142	1
ZBED5	0.137521	-0.101561	0.156	0.171	1
DPF2	0.137538	-0.00537522	0.194	0.214	1
NAGPA	0.137654	-0.0730495	0.159	0.176	1
METTL22	0.138104	0.0300704	0.216	0.238	1
C6orf89	0.138283	-0.0489598	0.237	0.257	1
ACACA	0.138359	0.252462	0.176	0.164	1
RNF122	0.138778	-0.098019	0.108	0.121	1
M6PR	0.138886	0.0772193	0.571	0.575	1
STAG1	0.138913	-0.0539349	0.748	0.747	1
CYP27A1	0.139326	0.115429	0.416	0.411	1
AC105402.3	0.139545	-0.108216	0.498	0.497	1
NBPF12	0.139674	-0.0397663	0.135	0.15	1
PAXX	0.139705	0.0696738	0.364	0.354	1
CNDP2	0.139892	0.127858	0.379	0.379	1
CMTM4	0.140034	-0.0318848	0.184	0.202	1
NGDN	0.14036	-0.0969503	0.133	0.146	1
C1orf174	0.140519	-0.117775	0.106	0.118	1
TES	0.140626	0.111329	0.501	0.495	1
RAB9A	0.140668	-0.116863	0.249	0.269	1
TRIM24	0.140676	-0.0688505	0.337	0.359	1
AC025171.2	0.140676	-0.131695	0.166	0.182	1
SUCO	0.140711	0.0232824	0.487	0.471	1
NRDE2	0.140722	-0.0357484	0.147	0.162	1
RPL5	0.140738	-0.0383145	0.969	0.972	1
DTYMK	0.140765	0.154311	0.11	0.099	1
SCAP	0.140771	0.174945	0.188	0.178	1
RUNX2	0.140887	-0.109555	0.224	0.239	1
VAPA	0.140925	-0.0491766	0.823	0.838	1
TFEC	0.140949	-0.0744514	0.551	0.564	1
SUN2	0.141008	0.113592	0.473	0.471	1
AC005050.3	0.141034	-0.113435	0.17	0.186	1
RNF19A	0.141087	0.101581	0.494	0.489	1
ITPRIP	0.141214	0.068394	0.358	0.347	1
CYCS	0.141345	0.108856	0.535	0.539	1
C9orf139	0.141361	-0.123679	0.102	0.114	1
DEF8	0.141603	0.141679	0.327	0.318	1
CREBBP	0.141633	-0.0538763	0.796	0.791	1
GALNT1	0.141717	-0.0905954	0.498	0.513	1
CARHSP1	0.141737	0.0378819	0.318	0.301	1
RFK	0.141823	0.142782	0.177	0.164	1
SOS1	0.141868	-0.0423799	0.596	0.613	1
ZNF281	0.141878	-0.0324025	0.238	0.259	1
RFC1	0.142158	-0.02098	0.262	0.284	1
DEDD	0.142236	-0.182825	0.124	0.136	1
KLHL7	0.142473	-0.089826	0.124	0.137	1
CTNNBIP1	0.14251	0.0480527	0.367	0.356	1
ARL2	0.142717	0.200445	0.214	0.204	1
KIAA1841	0.142789	-0.299413	0.1	0.11	1
TUBGCP3	0.142927	-0.0965877	0.362	0.382	1
SCNM1	0.143276	0.0860529	0.344	0.332	1
CD164	0.143341	0.0419944	0.802	0.784	1
CDC26	0.143438	0.0777681	0.301	0.288	1
SPCS2	0.143544	0.0839731	0.555	0.554	1
POLR3K	0.143827	0.195735	0.156	0.144	1
DPYSL2	0.144065	-0.071837	0.612	0.627	1
SPG7	0.144319	-0.0516671	0.323	0.345	1
EIF2B5	0.144456	-0.0609148	0.125	0.139	1
ACAT1	0.14467	-0.137259	0.122	0.134	1
CRNKL1	0.144877	0.00988991	0.167	0.183	1
FRA10AC1	0.144905	-0.0411114	0.167	0.183	1
CNOT1	0.145116	-0.100324	0.471	0.495	1
DAPP1	0.145221	0.044776	0.581	0.573	1
RCN3	0.145268	-0.108331	0.113	0.126	1
UBN1	0.145322	0.128132	0.464	0.459	1
UBA2	0.145356	0.145706	0.375	0.367	1
MGRN1	0.145362	0.0795666	0.386	0.377	1
CCNK	0.145372	0.0661938	0.499	0.489	1
ZNF428	0.14544	0.162894	0.181	0.17	1
TRAK2	0.145449	0.0261769	0.182	0.202	1
CHST13	0.145512	-0.178973	0.119	0.131	1
MTMR11	0.145548	-0.0941459	0.214	0.23	1
KHSRP	0.145575	-0.0850318	0.256	0.274	1
HSD17B11	0.145602	-0.0544455	0.676	0.707	1
CD4	0.145654	0.0831565	0.624	0.62	1
EIF4G1	0.145793	0.105956	0.495	0.481	1
GLRX2	0.145848	-0.134962	0.136	0.149	1
LGALS8	0.145926	0.0570646	0.41	0.399	1
AC009061.2	0.146078	-0.169621	0.116	0.128	1
FLVCR1	0.146439	-0.144116	0.093	0.104	1
CSTF3	0.146439	-0.0860388	0.184	0.2	1
INTS1	0.146454	0.178604	0.233	0.224	1
PDLIM2	0.146686	0.0584568	0.395	0.386	1
STK25	0.146899	0.163453	0.202	0.19	1
SRM	0.146993	-0.0570401	0.211	0.23	1
MAD2L2	0.147295	0.14797	0.204	0.193	1
FDX1	0.147457	0.0852432	0.342	0.326	1
PAIP2	0.147483	0.0280927	0.717	0.718	1
UFL1	0.147563	-0.0892279	0.279	0.3	1
STX16	0.147686	-0.0466681	0.485	0.508	1
CEP83	0.147687	-0.114411	0.123	0.135	1
IFITM3	0.147692	0.270379	0.204	0.193	1
CWC25	0.147743	0.104656	0.381	0.37	1
TNRC6C	0.147748	0.23833	0.142	0.132	1
CRADD	0.147835	-0.26561	0.275	0.288	1
ZNF292	0.147976	-0.0414007	0.563	0.579	1
ERGIC3	0.148081	0.10409	0.383	0.374	1
YBX3	0.148102	0.0954694	0.717	0.721	1
AC245297.3	0.148268	-0.0297609	0.208	0.227	1
KIAA0355	0.148409	-0.219949	0.145	0.158	1
AP3S1	0.148787	0.0517803	0.482	0.469	1
DAXX	0.148821	0.168712	0.169	0.158	1
POR	0.148842	-0.0910142	0.325	0.346	1
CORO2A	0.1491	-0.0255825	0.095	0.108	1
CSNK2A2	0.149106	-0.0830104	0.246	0.264	1
CBFA2T2	0.14934	-0.109736	0.345	0.361	1
CDK7	0.149378	-0.101195	0.102	0.114	1
NIT2	0.149439	-0.0031724	0.099	0.112	1
KIAA0930	0.149512	0.0441214	0.613	0.593	1
PUS7L	0.149811	-0.156441	0.112	0.124	1
CDYL	0.15004	-0.045047	0.525	0.547	1
SSR1	0.150112	-0.0465813	0.541	0.572	1
PFKFB4	0.150398	-0.121546	0.288	0.303	1
SWI5	0.150492	0.153349	0.134	0.123	1
MAP2K7	0.150587	0.171286	0.201	0.19	1
C12orf49	0.150751	-0.149851	0.11	0.122	1
SLC6A6	0.150823	0.0626413	0.553	0.54	1
GALNT4	0.151215	-0.121828	0.092	0.104	1
CBFA2T3	0.151403	0.186849	0.283	0.275	1
MMP24OS	0.151456	0.0207888	0.444	0.428	1
GPBP1	0.151658	-0.0644399	0.625	0.651	1
HP	0.151732	0.0615957	0.182	0.169	1
HAUS4	0.15196	0.155523	0.312	0.301	1
EFCAB2	0.152987	-0.0584193	0.444	0.464	1
USP1	0.153109	-0.085555	0.23	0.248	1
PPP4R3B	0.153227	-0.0859611	0.516	0.533	1
VPS45	0.153279	-0.0126196	0.273	0.293	1
BMT2	0.153296	-0.0985247	0.257	0.275	1
SURF4	0.153396	0.0763285	0.352	0.341	1
MRPL57	0.154086	-0.0442647	0.418	0.445	1
PPP2R5A	0.154155	-0.0209708	0.593	0.621	1
KRCC1	0.15426	-0.0701915	0.292	0.312	1
RLF	0.154308	0.0847736	0.578	0.57	1
KPNA6	0.154533	0.0642738	0.378	0.369	1
C5orf56	0.154577	0.1719	0.225	0.214	1
FYCO1	0.154821	-0.0676502	0.142	0.157	1
GABPB2	0.154864	-0.0627065	0.126	0.139	1
RAD21	0.155445	-0.067124	0.498	0.521	1
TRIM41	0.155497	0.0989654	0.108	0.098	1
AL096870.8	0.155678	-0.1247	0.129	0.142	1
SNRPA	0.155834	0.108747	0.246	0.235	1
CNOT2	0.155843	-0.0717431	0.643	0.652	1
HTATIP2	0.156042	0.138384	0.293	0.284	1
PGM1	0.15613	-0.143933	0.161	0.175	1
MZT2B	0.156137	0.0650268	0.551	0.545	1
NUP50-DT	0.15629	-0.0735406	0.324	0.341	1
SLC50A1	0.156463	0.255178	0.144	0.135	1
B4GALT4	0.156474	0.223298	0.127	0.116	1
DCAF6	0.156889	-0.123653	0.34	0.357	1
SCAMP2	0.157163	0.0715216	0.464	0.464	1
NIT1	0.157418	0.0759077	0.182	0.169	1
TMCO3	0.157469	-0.0189527	0.283	0.304	1
WDR44	0.15779	-0.027677	0.283	0.304	1
PEF1	0.158277	0.124842	0.221	0.209	1
BTBD1	0.158421	-0.0788832	0.278	0.296	1
SYVN1	0.158822	-0.0965275	0.09	0.102	1
PRDM4	0.159028	-0.13957	0.107	0.118	1
TMEM183A	0.159138	0.0462789	0.354	0.342	1
TM6SF1	0.159214	-0.138775	0.141	0.155	1
GLTP	0.159305	0.0556661	0.501	0.492	1
MIR4435-2HG	0.159374	0.145612	0.249	0.24	1
KDSR	0.159409	-0.134301	0.126	0.138	1
AP000282.1	0.159518	-0.104326	0.127	0.139	1
COA3	0.15953	0.0966248	0.354	0.346	1
STXBP5	0.159584	-0.0675144	0.422	0.436	1
FBXO34	0.15987	-0.099759	0.616	0.62	1
SCFD1	0.159934	-0.069766	0.603	0.624	1
AKNA	0.16011	-0.0890539	0.605	0.624	1
XPC	0.160356	-0.101231	0.278	0.295	1
MRPS18A	0.160398	0.171755	0.127	0.116	1
RAB3IP	0.160524	-0.0873398	0.098	0.109	1
PADI2	0.16067	-0.115166	0.228	0.244	1
NCOR2	0.160976	-0.0403054	0.602	0.623	1
ZNF410	0.161299	0.14799	0.346	0.337	1
CSAD	0.161335	-0.0269988	0.206	0.225	1
PYCR2	0.161481	-0.140411	0.121	0.133	1
SLU7	0.161586	-0.0467886	0.362	0.384	1
RAD23A	0.161657	0.0675086	0.471	0.468	1
HNRNPA2B1	0.161769	0.03498	0.969	0.961	1
HMOX2	0.162126	-0.133023	0.188	0.203	1
GTF2H5	0.162203	-0.0388247	0.303	0.328	1
SLC12A9	0.162344	0.104408	0.363	0.355	1
GRHPR	0.162398	0.103963	0.298	0.284	1
GALNT10	0.162461	-0.105919	0.261	0.276	1
MKRN2	0.162912	0.157637	0.163	0.152	1
RPGR	0.162921	-0.166979	0.263	0.276	1
ZNF655	0.162951	-0.0455357	0.4	0.422	1
UBR4	0.163223	0.0712452	0.461	0.454	1
EDC4	0.163391	0.129241	0.135	0.125	1
GUSB	0.163403	0.103858	0.432	0.432	1
RSBN1L	0.163416	-0.0653555	0.456	0.482	1
TRNAU1AP	0.163782	-0.118987	0.203	0.22	1
EPM2AIP1	0.163785	-0.057522	0.197	0.214	1
AP1G2	0.164072	-0.107401	0.133	0.147	1
HNRNPL	0.164112	0.0900206	0.473	0.466	1
CBLL1	0.164429	-0.214135	0.141	0.153	1
CSNK1G1	0.16453	-0.082954	0.445	0.458	1
XRN1	0.164642	-0.069906	0.554	0.567	1
C15orf39	0.165068	0.0990877	0.308	0.299	1
HS6ST1	0.165237	0.151579	0.144	0.133	1
GLRX5	0.1655	0.114554	0.317	0.306	1
RPA1	0.165556	-0.0687595	0.137	0.151	1
UBL4A	0.165576	0.184961	0.117	0.107	1
B3GNTL1	0.16583	0.132331	0.246	0.234	1
POLR2E	0.165909	0.0476304	0.482	0.473	1
PIGX	0.166005	0.0613049	0.456	0.442	1
TRAPPC6B	0.16627	-0.0385099	0.138	0.152	1
RAB35	0.166681	0.0698331	0.252	0.24	1
PYROXD1	0.166854	-0.102452	0.19	0.206	1
FOXJ3	0.167015	-0.0603403	0.426	0.446	1
ADPGK	0.16702	-0.0807951	0.567	0.585	1
SRPRB	0.167156	-0.0806379	0.112	0.124	1
AIFM1	0.167535	-0.100148	0.135	0.148	1
ORMDL2	0.167682	-0.100133	0.208	0.224	1
ABCE1	0.167931	-0.0666498	0.159	0.174	1
ZFP36L2	0.168158	-0.11107	0.889	0.871	1
TCF4	0.168339	-0.186669	0.216	0.229	1
TNS3	0.168417	-0.0650922	0.637	0.645	1
RNF114	0.168478	0.0838838	0.427	0.422	1
MBTPS1	0.168638	-0.0821765	0.339	0.358	1
COMMD3	0.168837	0.0849196	0.33	0.318	1
HMG20B	0.169174	0.182454	0.241	0.233	1
PEX13	0.169215	-0.118466	0.09	0.101	1
HEXIM1	0.16937	0.160912	0.224	0.214	1
DENND4B	0.169423	0.104944	0.358	0.348	1
ELOC	0.169487	0.0669646	0.546	0.534	1
TXNDC11	0.169567	0.147321	0.545	0.543	1
WDR48	0.169571	0.172211	0.278	0.27	1
SNHG30	0.169726	-0.0189698	0.118	0.131	1
ACP1	0.16983	0.0805626	0.356	0.347	1
F8A1	0.170079	0.14053	0.11	0.101	1
KIAA0556	0.170198	-0.0673671	0.232	0.249	1
TFE3	0.170256	0.0792743	0.27	0.257	1
RBMS1	0.170479	-0.0577198	0.78	0.784	1
TLNRD1	0.170612	0.106268	0.167	0.155	1
OXLD1	0.170847	-0.0489586	0.179	0.195	1
HACD4	0.170897	0.0325158	0.577	0.573	1
C11orf49	0.170995	-0.255377	0.098	0.108	1
C1orf56	0.171065	-0.00920171	0.119	0.132	1
SOCS7	0.171073	-0.0433363	0.092	0.103	1
TBRG4	0.17131	0.283958	0.174	0.165	1
ADAM15	0.171513	0.155847	0.294	0.287	1
AP1AR	0.171748	-0.115173	0.143	0.156	1
SCML1	0.171921	-0.0240486	0.095	0.107	1
VPS18	0.172244	0.150129	0.162	0.152	1
STAC3	0.172356	0.0505155	0.235	0.222	1
ENSA	0.172371	0.0641316	0.717	0.721	1
NRAS	0.172546	-0.0915552	0.168	0.183	1
SNRNP27	0.172555	0.127479	0.178	0.167	1
UBL3	0.172591	0.0942886	0.578	0.571	1
HOOK3	0.172973	-0.0203343	0.783	0.801	1
HACD2	0.173008	-0.0764136	0.22	0.237	1
BLOC1S5	0.173178	-0.215815	0.124	0.135	1
SMARCAL1	0.173203	-0.109962	0.125	0.137	1
TIMP2	0.173334	0.04549	0.841	0.833	1
UBXN4	0.173603	0.0465813	0.69	0.683	1
FAM13B	0.17427	-0.0660618	0.486	0.505	1
SRD5A1	0.17456	0.0964742	0.22	0.21	1
MLH1	0.174631	-0.0992656	0.161	0.175	1
VRK2	0.174801	-0.0767027	0.334	0.352	1
RCC1L	0.174916	-0.0744343	0.123	0.135	1
ANKMY1	0.175033	-0.093348	0.138	0.15	1
TIMM50	0.175314	0.160003	0.133	0.123	1
NAPB	0.175693	0.094026	0.134	0.123	1
PIH1D1	0.176034	0.0430879	0.309	0.299	1
CCNG1	0.176061	0.226874	0.161	0.151	1
EBP	0.176067	0.15256	0.137	0.127	1
PLEKHF2	0.176392	-0.0552211	0.256	0.277	1
RNASEH2B	0.176545	-0.0836509	0.359	0.382	1
FGFR1OP2	0.176665	-0.0559862	0.417	0.436	1
FGD3	0.176787	-0.0577053	0.6	0.622	1
FASTK	0.17714	0.0790286	0.22	0.208	1
PSMD11	0.177258	0.0829207	0.343	0.332	1
GRAMD4	0.177669	-0.0910514	0.238	0.257	1
COX5A	0.177947	0.0435992	0.677	0.683	1
PTGS1	0.178108	0.225717	0.117	0.107	1
SH2B1	0.178167	0.197601	0.108	0.099	1
ZDHHC6	0.178391	-0.100477	0.185	0.2	1
SGSM3	0.178601	0.119506	0.152	0.141	1
STK16	0.178912	-0.101827	0.138	0.151	1
PSMC3	0.179228	0.0476932	0.283	0.271	1
ATE1	0.179502	-0.0947874	0.312	0.331	1
ELMOD3	0.17955	-0.10603	0.146	0.158	1
ZNRF1	0.1796	-0.0374535	0.162	0.176	1
HDAC2	0.179642	-0.147838	0.34	0.358	1
SCOC	0.179693	-0.23112	0.104	0.115	1
MMGT1	0.179894	-0.0683217	0.188	0.203	1
GALC	0.180087	-0.0357246	0.243	0.262	1
VAC14	0.18032	-0.14129	0.206	0.22	1
EXOSC3	0.180483	0.122783	0.146	0.136	1
AZIN1-AS1	0.180724	-0.23906	0.243	0.255	1
PITRM1	0.181182	-0.0131293	0.134	0.148	1
UCKL1	0.181483	-0.0696229	0.096	0.107	1
SLC25A39	0.181812	0.112101	0.146	0.136	1
PMF1	0.181858	-0.0886327	0.324	0.344	1
SYNCRIP	0.181887	0.0582852	0.646	0.639	1
MTURN	0.182087	0.243675	0.126	0.117	1
MDH2	0.182094	0.0630016	0.538	0.538	1
HSPD1	0.182363	-0.0146791	0.448	0.473	1
TRIM33	0.182663	-0.0488814	0.533	0.553	1
NDUFS7	0.182744	0.0267467	0.542	0.529	1
DBNL	0.182828	0.0626859	0.651	0.651	1
PHLDB3	0.183172	-0.205274	0.095	0.105	1
LPGAT1	0.183918	-0.0581663	0.688	0.711	1
UBA7	0.18409	0.0890585	0.17	0.158	1
LTV1	0.184142	-0.0463893	0.146	0.158	1
RASA3	0.184842	-0.101737	0.374	0.393	1
CLSTN1	0.184939	-0.0762294	0.245	0.262	1
INAFM2	0.185637	0.144984	0.103	0.094	1
MIEF1	0.185756	-0.106053	0.102	0.113	1
PTMA	0.185781	-0.0151221	0.994	0.996	1
SLC11A2	0.185953	-0.0980652	0.212	0.226	1
MRPL44	0.186025	0.170749	0.191	0.181	1
STRN4	0.186095	0.0952781	0.219	0.206	1
TYW1B	0.186246	-0.117817	0.251	0.267	1
MRPS31	0.186255	-0.11026	0.179	0.192	1
SBF1	0.186399	0.162697	0.124	0.115	1
PRPF3	0.186449	0.0736691	0.252	0.241	1
TEC	0.18654	-0.0836119	0.168	0.182	1
ALKBH7	0.186811	0.0389233	0.525	0.513	1
TDP2	0.186813	0.154796	0.197	0.187	1
ERAP2	0.187329	0.0498226	0.138	0.126	1
PRPF39	0.187486	0.122861	0.117	0.108	1
RSBN1	0.187501	-0.0784913	0.223	0.238	1
MARK2	0.187652	-0.0626152	0.512	0.531	1
DHRS1	0.187678	0.220554	0.109	0.1	1
NCBP3	0.18777	-0.104904	0.274	0.292	1
TTC33	0.187941	-0.0851057	0.125	0.138	1
CSNK2B	0.187995	0.0657167	0.587	0.595	1
LMBRD1	0.188098	-0.0749117	0.534	0.549	1
ARL2BP	0.188339	-0.123757	0.231	0.246	1
KAT8	0.188368	-0.044401	0.308	0.328	1
HLA-E	0.188404	0.0352804	0.968	0.958	1
NR3C1	0.188648	0.0379549	0.791	0.772	1
KYAT3	0.188689	-0.102485	0.21	0.224	1
ALPK1	0.188731	-0.097568	0.416	0.43	1
EIF4A2	0.188745	-0.011434	0.589	0.617	1
NCL	0.189057	-0.0288499	0.66	0.681	1
CHD3	0.18941	-0.0698584	0.243	0.259	1
HSDL2	0.189997	-0.115399	0.267	0.282	1
PRR12	0.190208	-0.0483555	0.146	0.16	1
NPM1	0.19047	-0.0401483	0.728	0.751	1
PDCL	0.190685	-0.159434	0.097	0.108	1
ANKRD27	0.190826	-0.0232375	0.208	0.224	1
IKBKG	0.191067	0.191586	0.199	0.189	1
AC092164.1	0.191199	0.203519	0.101	0.092	1
C2orf68	0.191427	-0.0330709	0.176	0.191	1
MACO1	0.192256	-0.058833	0.309	0.328	1
WDR12	0.192693	-0.124021	0.13	0.142	1
ATOX1	0.192846	0.0778771	0.565	0.573	1
GGCX	0.192897	0.143027	0.152	0.143	1
FAM136A	0.19291	0.0995654	0.179	0.167	1
WDR25	0.192998	-0.0822731	0.182	0.196	1
PPP4R1	0.193035	-0.0570055	0.352	0.375	1
BLCAP	0.193149	-0.00684056	0.289	0.311	1
REEP4	0.193367	0.0590197	0.232	0.218	1
ZNF487	0.19414	0.0942819	0.338	0.328	1
SLC25A36	0.194176	0.140963	0.427	0.425	1
NUTM2B-AS1	0.194194	-0.0623845	0.48	0.498	1
TMX4	0.194343	-0.280316	0.514	0.53	1
AC009226.1	0.194556	-0.172888	0.236	0.25	1
ATG5	0.194582	-0.0301697	0.401	0.428	1
DNASE1	0.194873	-0.0930359	0.149	0.161	1
NPC2	0.194946	0.0485865	0.872	0.873	1
DNM2	0.194976	-0.0361612	0.608	0.632	1
CPED1	0.195187	-0.0772075	0.231	0.245	1
CLK4	0.195242	-0.121851	0.158	0.172	1
CIR1	0.195379	0.0430394	0.562	0.556	1
CLN8	0.195438	0.0933358	0.223	0.211	1
MARCO	0.196319	0.176373	0.361	0.357	1
PAPOLA	0.196356	-0.0317758	0.679	0.701	1
ASAP1	0.196449	-0.0329558	0.933	0.926	1
OARD1	0.196452	0.0811218	0.207	0.194	1
VPS35	0.196621	-0.094176	0.507	0.523	1
ERI3	0.197176	-0.145653	0.17	0.183	1
NUDCD2	0.197542	0.0843326	0.193	0.182	1
TNRC18	0.197554	-0.0487226	0.647	0.661	1
HSP90AB1	0.197656	0.09339	0.738	0.746	1
PSPC1	0.197678	-0.0598043	0.539	0.559	1
INO80E	0.197697	0.0965031	0.137	0.127	1
PES1	0.197889	-0.0100122	0.159	0.175	1
KIAA2013	0.198187	0.063885	0.319	0.308	1
AC100810.1	0.1982	0.185873	0.22	0.21	1
NUP88	0.198212	-0.07622	0.183	0.197	1
ZNF611	0.198887	-0.0517173	0.155	0.168	1
UGCG	0.198978	0.213181	0.15	0.141	1
RPS11	0.199518	-0.0243913	0.974	0.978	1
SLMAP	0.199945	0.0431692	0.668	0.656	1
PLEKHG2	0.200214	0.136935	0.48	0.473	1
ERCC4	0.200337	-0.149178	0.092	0.102	1
IGHMBP2	0.200369	-0.147939	0.092	0.102	1
PPP1CC	0.200424	0.0957728	0.499	0.497	1
FAM174A	0.200491	-0.126416	0.094	0.104	1
BRD1	0.200672	0.0633328	0.308	0.334	1
KDM5B	0.200851	0.297843	0.265	0.258	1
URGCP	0.200936	-0.166341	0.093	0.103	1
SERINC3	0.20094	-0.0725836	0.44	0.461	1
PSMC1	0.200952	0.0526592	0.444	0.437	1
CPSF6	0.200996	0.0720724	0.451	0.444	1
CPNE1	0.20123	0.0762835	0.388	0.382	1
BUD23	0.20139	0.189301	0.243	0.238	1
RCBTB2	0.201561	-0.0885372	0.5	0.512	1
REXO4	0.201801	0.123814	0.102	0.092	1
OGG1	0.202065	0.168435	0.132	0.123	1
AC008875.3	0.202394	-0.0707928	0.163	0.177	1
MRPL35	0.202563	-0.0444166	0.127	0.14	1
CAMSAP1	0.202738	-0.0134898	0.181	0.196	1
SNX16	0.202769	0.150425	0.112	0.102	1
SCAF4	0.203219	0.101525	0.469	0.466	1
ATRAID	0.203221	0.0699277	0.427	0.419	1
YIF1A	0.203227	0.0773036	0.212	0.2	1
CDK5	0.203666	0.0566302	0.131	0.121	1
TNFRSF10A	0.203702	0.21033	0.113	0.104	1
MAPK9	0.203824	-0.0848575	0.172	0.185	1
KCNQ1OT1	0.203952	0.283134	0.102	0.094	1
PDP1	0.204084	0.121133	0.209	0.199	1
BAZ1B	0.204311	-0.0494684	0.345	0.366	1
PAK1	0.204377	0.0404417	0.716	0.722	1
TMEM259	0.205019	0.092931	0.321	0.312	1
WDR46	0.205074	-0.0398916	0.151	0.164	1
SEC16A	0.205088	-0.00101935	0.323	0.349	1
PITHD1	0.205258	0.0420379	0.216	0.204	1
IL2RG	0.20535	0.128653	0.153	0.143	1
NGRN	0.205353	0.162401	0.136	0.127	1
LRSAM1	0.20536	-0.0553117	0.167	0.181	1
EFCAB13	0.205365	0.117137	0.154	0.144	1
RPP25L	0.205376	0.138175	0.195	0.186	1
CSNK1E	0.205729	0.22526	0.129	0.119	1
SERTAD2	0.205776	0.0508842	0.471	0.469	1
CLCN6	0.205789	-0.0841121	0.186	0.199	1
GNE	0.205804	-0.217802	0.122	0.133	1
FBXW5	0.206036	0.0719106	0.412	0.406	1
EEF1AKMT2	0.206146	-0.0551342	0.162	0.176	1
PHYKPL	0.206159	-0.0325727	0.377	0.401	1
ABHD13	0.206306	-0.149161	0.219	0.234	1
TMEM170A	0.206595	-0.121522	0.203	0.217	1
ADGRE5	0.206784	-0.081681	0.847	0.851	1
LIX1L	0.207319	-0.114595	0.117	0.128	1
ZC3H7A	0.207421	-0.0669254	0.403	0.426	1
PDIA4	0.207757	-0.0647009	0.231	0.247	1
RBM39	0.207778	0.0132109	0.923	0.916	1
PFDN6	0.20791	0.166073	0.207	0.197	1
NONO	0.208105	-0.0554131	0.475	0.5	1
MTX2	0.208382	-0.101664	0.116	0.127	1
CLK2	0.208484	-0.0603571	0.109	0.121	1
SUPV3L1	0.208622	-0.06596	0.112	0.124	1
LMNA	0.208825	0.20572	0.129	0.12	1
HPCAL1	0.208964	-0.0378663	0.539	0.557	1
RSPRY1	0.209013	0.0796637	0.252	0.242	1
SUPT6H	0.209073	-0.0251434	0.393	0.418	1
ERAP1	0.209126	-0.0491702	0.212	0.228	1
RNF113A	0.20914	0.185216	0.133	0.123	1
BACH1	0.20981	-0.0436576	0.925	0.913	1
RPL6	0.210208	0.0126798	0.99	0.989	1
MRPL18	0.210568	0.149259	0.304	0.298	1
CNNM2	0.210684	-0.0151327	0.118	0.129	1
PALLD	0.210843	-0.0706087	0.161	0.174	1
NOM1	0.210904	-0.0598614	0.098	0.108	1
PRRC2A	0.211309	0.0921079	0.279	0.269	1
STYX	0.211605	-0.0414505	0.184	0.199	1
DIS3	0.211612	-0.0970266	0.203	0.217	1
PCSK7	0.211614	-0.10277	0.28	0.297	1
RB1CC1	0.211789	-0.0353869	0.688	0.709	1
NPTN	0.212006	0.0623177	0.593	0.594	1
ATP6V1A	0.212239	-0.0741517	0.593	0.609	1
NSUN6	0.212418	-0.171868	0.231	0.247	1
TIMM13	0.212466	-0.0483107	0.431	0.46	1
MED26	0.212478	0.235554	0.278	0.272	1
ZNF706	0.212826	0.023722	0.631	0.624	1
PDGFC	0.212908	-0.184319	0.235	0.247	1
TRMT6	0.212951	0.155438	0.174	0.164	1
ZNF646	0.213257	-0.0168202	0.093	0.103	1
ERO1A	0.213431	0.121711	0.434	0.431	1
IKZF5	0.213637	0.0962519	0.189	0.179	1
TBL2	0.213643	0.0258875	0.095	0.106	1
UBE2J2	0.214001	0.0825722	0.337	0.331	1
MACF1	0.214131	0.049166	0.715	0.708	1
POU2F1	0.214288	-0.095807	0.451	0.464	1
SIN3A	0.214428	0.0670448	0.408	0.401	1
MZT2A	0.214609	-0.0772908	0.196	0.211	1
TENM4	0.214663	-0.013064	0.116	0.127	1
SF3B3	0.215193	-0.0564948	0.201	0.217	1
PAF1	0.215352	-0.0416119	0.132	0.144	1
CIRBP	0.215419	-0.0656914	0.672	0.7	1
MTMR4	0.215574	-0.0948314	0.102	0.112	1
RIOK3	0.215911	0.0521391	0.687	0.688	1
SAFB2	0.215929	-0.0828638	0.346	0.367	1
SLC52A2	0.216057	0.186439	0.133	0.124	1
NDUFA3	0.216612	-0.024949	0.52	0.557	1
DHRS12	0.216783	-0.18748	0.094	0.103	1
FAM210B	0.216929	0.175895	0.196	0.188	1
PAFAH1B2	0.217021	-0.0685281	0.413	0.436	1
SNHG1	0.217038	-0.0830898	0.172	0.186	1
SERINC1	0.217169	-0.0259827	0.588	0.609	1
EIF1B	0.217267	0.015946	0.547	0.538	1
COQ10B	0.217389	-0.0163608	0.29	0.31	1
ZDHHC24	0.217805	-0.0965983	0.168	0.181	1
TCP11L1	0.217889	-0.0689133	0.182	0.196	1
HIPK1	0.218105	-0.0550024	0.57	0.588	1
VKORC1	0.218327	0.0884089	0.323	0.316	1
SEC11C	0.218562	0.126524	0.305	0.298	1
SHARPIN	0.218795	0.0819301	0.242	0.232	1
CTSO	0.218836	0.0265486	0.137	0.151	1
MTX1	0.218849	0.0429146	0.326	0.313	1
TFPT	0.219363	0.131287	0.109	0.1	1
DGKA	0.219656	0.188939	0.151	0.143	1
TECPR1	0.219661	-0.059837	0.217	0.232	1
LINC01503	0.219799	0.115091	0.22	0.21	1
FAM192A	0.219902	-0.0620008	0.399	0.421	1
DNAJB6	0.220422	0.0404005	0.666	0.663	1
TMEM203	0.220469	0.130622	0.212	0.203	1
NRBF2	0.220476	0.090875	0.405	0.399	1
AP002336.2	0.220729	0.0330583	0.151	0.14	1
GCLC	0.221057	-0.0653393	0.154	0.167	1
PLEKHA1	0.221179	-0.00625637	0.107	0.119	1
TMEM43	0.221265	-0.0514255	0.235	0.251	1
TXNDC15	0.2213	-0.0204604	0.237	0.254	1
GARS	0.22151	0.129412	0.282	0.272	1
OCIAD1	0.221596	0.0773362	0.527	0.522	1
TMEM71	0.221631	-0.0368015	0.576	0.593	1
NDUFAF8	0.221646	-0.0452841	0.323	0.343	1
RAB11FIP4	0.221758	0.0643772	0.164	0.154	1
NAA35	0.221794	-0.126142	0.205	0.218	1
USP49	0.22188	0.108385	0.149	0.138	1
TMEM104	0.22214	-0.0235258	0.161	0.175	1
PSMD2	0.222148	-0.0522846	0.352	0.373	1
DDT	0.222159	0.0431819	0.718	0.71	1
PI4KB	0.222342	0.14668	0.277	0.27	1
DENND1C	0.222514	0.12365	0.158	0.149	1
NCOA5	0.222733	0.196081	0.171	0.162	1
DPH3	0.222887	0.0820492	0.339	0.33	1
GMPS	0.22314	-0.100179	0.239	0.252	1
DROSHA	0.223617	-0.101289	0.118	0.129	1
TPRKB	0.223762	-0.100041	0.25	0.266	1
NAA20	0.223796	0.0663755	0.292	0.28	1
SCAF11	0.224126	-0.0314308	0.796	0.807	1
RAD54L2	0.224282	-0.107015	0.172	0.186	1
TRAF3IP3	0.224588	-0.0551945	0.575	0.59	1
UVRAG	0.22481	0.0528428	0.752	0.747	1
PGD	0.224921	-0.0466899	0.742	0.762	1
APOOL	0.225494	0.0215755	0.108	0.098	1
ZBTB4	0.225606	0.0231869	0.147	0.16	1
NPC1	0.22571	0.126736	0.261	0.252	1
DDX60	0.225858	0.224466	0.104	0.096	1
ARHGAP5	0.226015	-0.018061	0.16	0.148	1
CHFR	0.226328	-0.023627	0.338	0.36	1
CAMLG	0.226475	0.0634156	0.447	0.436	1
MCEE	0.226527	-0.14326	0.098	0.108	1
FEZ2	0.227193	-0.0676762	0.453	0.471	1
PPT1	0.227265	0.0291456	0.801	0.799	1
NEK6	0.227277	-0.037162	0.303	0.321	1
UQCC2	0.227412	0.0316892	0.184	0.2	1
CHUK	0.227466	-0.0261328	0.196	0.212	1
GCHFR	0.227534	0.120177	0.238	0.229	1
HSPB11	0.227898	0.0708907	0.23	0.219	1
PLCB2	0.228033	0.0810492	0.495	0.492	1
RAP2C	0.228537	0.135213	0.229	0.22	1
POLR2M	0.228831	-0.148456	0.094	0.104	1
STARD3	0.228874	0.0738456	0.211	0.2	1
SNX15	0.228921	0.157335	0.148	0.139	1
MINK1	0.229002	-0.0819796	0.326	0.344	1
SEC61A1	0.229102	0.0533563	0.37	0.359	1
SLC7A5	0.229123	0.131496	0.189	0.181	1
TAF13	0.229155	-0.0504322	0.285	0.302	1
GALT	0.229242	0.185377	0.101	0.093	1
CEP162	0.229308	-0.0450084	0.138	0.149	1
PPP6C	0.229476	-0.073487	0.383	0.401	1
LRRFIP2	0.229672	-0.0733889	0.689	0.704	1
ING1	0.230112	0.0833629	0.315	0.31	1
BCKDK	0.230406	0.102052	0.325	0.318	1
CBFB	0.230599	-0.00345922	0.352	0.373	1
PAX8-AS1	0.230676	0.0475233	0.105	0.116	1
DHX33	0.230771	-0.0214706	0.092	0.102	1
NIBAN2	0.230938	0.0702275	0.332	0.32	1
CEP57	0.231088	-0.0779978	0.298	0.313	1
CARS	0.231338	-0.07104	0.242	0.261	1
TATDN2	0.231949	-0.0635764	0.143	0.156	1
RBM19	0.232015	-0.0788957	0.116	0.126	1
ANXA6	0.232017	-0.0661096	0.49	0.508	1
SDE2	0.23209	0.0999062	0.249	0.239	1
ST13	0.232119	-0.0472105	0.503	0.526	1
BAG4	0.232222	-0.0764331	0.279	0.295	1
TDP1	0.232452	0.209737	0.13	0.121	1
AC010894.3	0.232536	0.0874797	0.256	0.246	1
CMC4	0.232989	0.225311	0.103	0.095	1
ARL4A	0.233239	0.0229818	0.341	0.363	1
GBA	0.23324	0.14711	0.189	0.18	1
ING3	0.233826	-0.0416965	0.238	0.255	1
ACTR6	0.23383	-0.0484084	0.101	0.111	1
TMEM165	0.233833	-0.0300537	0.762	0.783	1
NF2	0.233887	-0.0223471	0.148	0.16	1
ASMTL	0.234071	0.107317	0.216	0.207	1
CENPW	0.234092	0.179343	0.114	0.105	1
CLPP	0.234095	0.108477	0.208	0.198	1
WASHC5	0.23411	-0.0700686	0.293	0.31	1
TRIM7	0.234132	0.182297	0.156	0.147	1
RUSC2	0.234161	0.139546	0.243	0.234	1
ZNF263	0.234238	-0.122797	0.124	0.135	1
TBCK	0.234434	-0.112699	0.32	0.335	1
PRRC2C	0.234616	-0.0458297	0.801	0.808	1
MCCC2	0.234873	-0.187465	0.109	0.119	1
CFAP20	0.234897	0.158146	0.143	0.135	1
STXBP2	0.234943	-0.0098344	0.89	0.892	1
GMFB	0.235358	-0.0583773	0.149	0.162	1
PPIH	0.23537	-0.0909641	0.124	0.135	1
PIGB	0.235496	-0.0786654	0.139	0.151	1
NBEAL1	0.235778	-0.0448995	0.295	0.313	1
LEPROT	0.236128	-0.0537901	0.44	0.462	1
RRM2B	0.236509	-0.00633086	0.2	0.217	1
POM121	0.236661	-0.0798148	0.342	0.359	1
MTFR1	0.236948	-0.126312	0.163	0.174	1
MRPL41	0.236968	0.0380895	0.465	0.46	1
GPANK1	0.23702	-0.0779773	0.162	0.174	1
IQCE	0.237052	0.136457	0.149	0.139	1
CLCN5	0.237098	-0.0543785	0.199	0.212	1
FPGT	0.237153	-0.0538583	0.136	0.148	1
CYB5D2	0.237271	0.159563	0.127	0.118	1
MARK4	0.237415	0.0990128	0.277	0.271	1
NOTCH1	0.237927	0.070001	0.29	0.279	1
SENP6	0.237929	-0.0362873	0.738	0.74	1
CEP44	0.238174	0.0451624	0.15	0.164	1
PREB	0.23825	0.195059	0.138	0.13	1
RNF139	0.238271	-0.0649052	0.278	0.295	1
MCUR1	0.238583	0.10502	0.163	0.152	1
RNF185	0.238645	0.192167	0.207	0.199	1
MS4A14	0.238652	-0.0971492	0.107	0.117	1
DPP8	0.238668	-0.0745734	0.363	0.38	1
SNAPC5	0.238795	0.200534	0.173	0.165	1
IL10RB-DT	0.238861	0.100931	0.146	0.138	1
BORCS7	0.239345	-0.0441619	0.307	0.325	1
GON7	0.239349	-0.244677	0.108	0.117	1
GRINA	0.239411	0.0351076	0.614	0.607	1
NUP43	0.239443	-0.0342353	0.097	0.108	1
TMEM135	0.239756	-0.0587652	0.229	0.243	1
MCM5	0.239852	0.149754	0.141	0.131	1
ETFA	0.240269	-0.0498819	0.472	0.494	1
TOR1B	0.240389	0.122895	0.138	0.129	1
KXD1	0.240404	0.0980181	0.272	0.264	1
FUS	0.240591	-0.0553796	0.698	0.716	1
CPSF7	0.240662	-0.0670924	0.328	0.342	1
CNOT3	0.240817	0.171899	0.168	0.159	1
PARP9	0.241069	0.0790522	0.307	0.3	1
GGNBP2	0.241113	0.0611836	0.607	0.608	1
TRDMT1	0.241165	0.0784442	0.165	0.155	1
DUSP18	0.24136	0.00871366	0.22	0.208	1
PDLIM5	0.241734	0.0398821	0.563	0.555	1
OMA1	0.241743	-0.0983177	0.092	0.101	1
UXT	0.241912	-0.0419451	0.611	0.634	1
KCNK13	0.242001	-0.231863	0.102	0.111	1
WNK1	0.242313	0.0348646	0.794	0.802	1
XPO5	0.24269	-0.0467502	0.102	0.112	1
PIK3CA	0.242923	0.0296742	0.421	0.442	1
MAPK8	0.243288	-0.0503562	0.413	0.435	1
STN1	0.24342	0.101738	0.142	0.132	1
ZNF654	0.243425	-0.0347634	0.267	0.281	1
EFCAB14	0.243793	-0.0307886	0.402	0.423	1
SIL1	0.243864	-0.06023	0.439	0.452	1
SERPINB2	0.244129	0.236469	0.152	0.144	1
FBXL12	0.244154	-0.0757922	0.107	0.117	1
SFI1	0.244177	-0.102208	0.131	0.142	1
FXYD6	0.244199	-0.217635	0.112	0.121	1
KLF3	0.244321	-0.0751452	0.491	0.515	1
ILKAP	0.244601	0.0925646	0.331	0.324	1
GABPB1-AS1	0.244605	0.0154251	0.278	0.295	1
RALGAPB	0.245158	-0.0285263	0.333	0.348	1
MON1B	0.2453	0.0876378	0.262	0.252	1
ENTR1	0.245434	0.133165	0.13	0.122	1
MRPS9	0.24562	-0.111752	0.118	0.129	1
FBXO30	0.246202	-0.131734	0.101	0.11	1
UIMC1	0.246394	-0.0780851	0.538	0.543	1
HLA-DRB1	0.246752	0.141482	0.801	0.819	1
DLEU2	0.246859	0.0117807	0.94	0.926	1
DNAJC15	0.246882	0.0741358	0.509	0.512	1
ABCF2	0.246942	-0.120569	0.131	0.141	1
LRCH1	0.247173	-0.105593	0.377	0.393	1
PKD1	0.247245	-0.0583308	0.092	0.101	1
SIGLEC14	0.247273	-0.0907883	0.219	0.234	1
PAFAH1B3	0.247348	0.174332	0.118	0.11	1
LPAR6	0.247522	0.0503725	0.444	0.43	1
REST	0.247919	-0.0586301	0.342	0.357	1
LRMP	0.248032	0.0367065	0.471	0.466	1
MKNK1	0.248159	-0.0490115	0.338	0.354	1
MAVS	0.248265	-0.0874515	0.263	0.281	1
MNAT1	0.248301	-0.134626	0.151	0.162	1
SNRPD1	0.248484	-0.0549625	0.398	0.419	1
UBLCP1	0.248568	-0.157255	0.198	0.21	1
IQCG	0.24884	-0.00470318	0.099	0.109	1
KIF9-AS1	0.248868	-0.0945473	0.162	0.174	1
LBR	0.248875	-0.0934178	0.569	0.584	1
RANGAP1	0.248908	0.225306	0.118	0.111	1
VAMP4	0.249011	-0.0859269	0.183	0.196	1
FAM76B	0.249082	-0.036582	0.22	0.233	1
OSTF1	0.249229	0.0248671	0.742	0.75	1
FGD5-AS1	0.249305	0.0839104	0.365	0.36	1
TSPAN3	0.249391	-0.0736477	0.15	0.162	1
MED11	0.249563	0.19895	0.153	0.146	1
SH2B3	0.249591	0.0444256	0.535	0.529	1
PEA15	0.249962	0.119839	0.288	0.281	1
PRPF38A	0.250019	-0.0312835	0.253	0.269	1
RAI1	0.251246	0.185875	0.194	0.187	1
ZNF83	0.251621	-0.160773	0.132	0.142	1
ANG	0.251742	-0.0931205	0.115	0.124	1
CCT8	0.251888	0.0708022	0.53	0.54	1
MED16	0.251977	0.104954	0.193	0.183	1
LSM8	0.252163	-0.0407795	0.47	0.493	1
HSF1	0.25222	0.0955709	0.309	0.301	1
ICAM2	0.252227	0.164152	0.206	0.198	1
DNAH1	0.252349	-0.138247	0.119	0.129	1
PTPN18	0.253191	-0.056962	0.598	0.617	1
CWC22	0.253947	-0.062542	0.213	0.228	1
ZADH2	0.254242	-0.0661618	0.203	0.218	1
EMG1	0.254264	-0.074319	0.132	0.144	1
TIMM29	0.254287	0.116665	0.131	0.122	1
MIF4GD	0.25437	-0.075182	0.236	0.25	1
WDR5	0.254404	-0.155765	0.106	0.115	1
AP1S1	0.254436	0.15691	0.149	0.14	1
STIM2	0.254787	-0.0615552	0.303	0.32	1
MRPL22	0.254942	-0.147176	0.18	0.193	1
MTHFD2	0.255005	0.0842346	0.312	0.305	1
PGPEP1	0.255174	0.102238	0.189	0.181	1
FPGS	0.255357	-0.0168463	0.162	0.175	1
LIMD1	0.255494	-0.0183924	0.262	0.278	1
DPP7	0.255817	0.0401658	0.555	0.555	1
CDKN2AIPNL	0.25616	-0.0601854	0.091	0.1	1
METTL23	0.256214	0.118505	0.241	0.234	1
TRIM34	0.256277	-0.0581963	0.146	0.158	1
SLC16A1	0.256759	0.372832	0.156	0.149	1
AC004951.1	0.256768	-0.0151396	0.102	0.111	1
SPECC1L	0.256878	-0.0327185	0.353	0.371	1
TNFSF12	0.25711	-0.0511541	0.301	0.318	1
DCUN1D5	0.25744	-0.0925947	0.166	0.178	1
DHX8	0.257484	-0.0357142	0.234	0.25	1
SAP30BP	0.257509	0.0816913	0.464	0.459	1
NR4A1	0.257522	0.102891	0.418	0.408	1
BX284668.5	0.257652	0.151198	0.242	0.236	1
PCBP1-AS1	0.25769	0.052091	0.336	0.327	1
EMC7	0.257805	0.0388709	0.312	0.302	1
UTP6	0.257871	-0.0660141	0.274	0.29	1
ESF1	0.258126	-0.0809249	0.172	0.184	1
SMAD4	0.258166	-0.0550078	0.348	0.362	1
CTIF	0.258334	-0.0770199	0.248	0.264	1
ZCCHC9	0.258794	-0.0716267	0.172	0.183	1
CCDC28A	0.259017	0.0834903	0.239	0.229	1
C2CD2L	0.259112	-0.132321	0.123	0.133	1
TP53I3	0.259273	0.131646	0.175	0.167	1
DNPEP	0.259534	-0.0575532	0.178	0.192	1
DDX1	0.259617	0.00132102	0.19	0.203	1
TRAPPC13	0.259731	0.0213404	0.119	0.129	1
PER2	0.25977	0.218902	0.163	0.156	1
TRIB1	0.259858	0.221181	0.438	0.441	1
NR4A2	0.259903	-0.0114664	0.629	0.596	1
TSPAN32	0.259914	-0.0561978	0.223	0.238	1
PDCD7	0.259919	0.0945413	0.254	0.245	1
TOMM22	0.260053	0.0749061	0.396	0.391	1
NUDT1	0.260067	-0.0471656	0.26	0.277	1
RUVBL1	0.260232	0.166824	0.121	0.112	1
TMED2	0.260287	-0.095519	0.392	0.407	1
VIRMA	0.26066	-0.0667821	0.224	0.236	1
HCP5	0.261369	-0.12246	0.159	0.172	1
ARRDC2	0.261424	-0.0322455	0.192	0.206	1
C3orf62	0.261546	-0.104344	0.128	0.138	1
EIF1AX	0.26173	-0.0755724	0.658	0.671	1
TTYH2	0.262189	0.141171	0.172	0.165	1
N4BP1	0.262346	0.0371107	0.463	0.451	1
TMED4	0.262616	-0.0653359	0.262	0.278	1
TNFRSF10D	0.262849	-0.0405812	0.144	0.156	1
FBXW4	0.26303	0.0988735	0.265	0.256	1
GLYR1	0.263057	-0.00215832	0.453	0.484	1
NDST2	0.263094	0.139949	0.22	0.212	1
S1PR3	0.264574	0.133146	0.292	0.285	1
PBX3	0.26458	-0.00325251	0.561	0.535	1
MRPS16	0.264676	-0.104032	0.276	0.293	1
PSMG1	0.26486	0.142381	0.107	0.099	1
UBE2Q1	0.265022	0.00650345	0.255	0.272	1
SEH1L	0.265081	0.0397058	0.165	0.178	1
MRPS11	0.265874	0.101259	0.231	0.223	1
NELFE	0.265892	0.0848698	0.315	0.307	1
PSMD3	0.265954	0.145974	0.239	0.232	1
RO60	0.266163	-0.0728739	0.285	0.301	1
GATAD1	0.266486	-0.0240551	0.265	0.282	1
SDHD	0.266952	-0.0552189	0.424	0.447	1
PRMT1	0.2671	0.135818	0.242	0.237	1
MRPL38	0.267166	0.0629616	0.206	0.196	1
UBASH3B	0.267451	-0.0436049	0.335	0.32	1
FAM114A2	0.268048	-0.0977668	0.096	0.105	1
PILRB	0.268094	0.220149	0.128	0.121	1
UBXN7	0.268133	-0.0142447	0.336	0.358	1
BTF3L4	0.268154	-0.0739311	0.437	0.451	1
ANP32A	0.268325	0.0204344	0.803	0.795	1
CCAR2	0.26874	-0.125571	0.128	0.138	1
SLC38A2	0.268815	0.00592319	0.712	0.702	1
AIDA	0.268845	0.107299	0.181	0.173	1
MTMR12	0.269083	-0.0835038	0.247	0.261	1
THAP1	0.269142	-0.143218	0.119	0.129	1
DUSP6	0.26974	-0.0553027	0.717	0.717	1
QDPR	0.27	0.0860013	0.109	0.101	1
SLC35F6	0.270052	0.0516504	0.154	0.145	1
PINX1	0.270347	0.0307475	0.129	0.141	1
SLC30A6	0.270476	-0.0642603	0.106	0.116	1
CAPN7	0.270818	-0.0922154	0.355	0.371	1
MS4A4A	0.271035	-0.0135731	0.167	0.179	1
SCIMP	0.271161	0.043566	0.524	0.511	1
LUC7L2	0.271655	-0.0233439	0.62	0.643	1
SAMD4A	0.271674	0.101056	0.104	0.097	1
VAMP2	0.271777	0.0765689	0.517	0.507	1
GPR108	0.272146	0.0736529	0.296	0.286	1
AL499604.1	0.27232	0.210017	0.195	0.188	1
PCMT1	0.272443	0.00936089	0.609	0.601	1
POP7	0.272805	0.13172	0.165	0.156	1
MRPS26	0.273171	-0.0745548	0.208	0.221	1
NUDCD3	0.273389	-0.0294754	0.232	0.247	1
ZBTB11	0.27369	0.0743947	0.431	0.428	1
ATP6V1H	0.273711	0.0853903	0.314	0.308	1
PSMF1	0.273992	0.0459131	0.44	0.433	1
SYPL1	0.274178	-0.0205325	0.287	0.303	1
GID8	0.27434	0.0930065	0.283	0.276	1
FNBP4	0.274731	-0.00315108	0.534	0.56	1
CCSAP	0.274739	0.114467	0.172	0.163	1
CCNI	0.275188	0.0176148	0.904	0.905	1
ZFR	0.27524	-0.0444718	0.615	0.632	1
ETNK1	0.275247	-0.0330352	0.449	0.466	1
LRRC8C	0.27546	-0.142419	0.434	0.442	1
SMYD4	0.276678	-0.0491238	0.092	0.101	1
MRGBP	0.276782	0.193323	0.112	0.104	1
TSTD2	0.276915	0.137027	0.122	0.113	1
FAM104A	0.27732	0.117825	0.176	0.168	1
SNHG25	0.277337	-0.144958	0.344	0.351	1
SUSD3	0.27738	-0.153859	0.101	0.11	1
GNPDA1	0.277631	0.19595	0.188	0.179	1
PANX1	0.277998	-0.00866936	0.1	0.109	1
SELL	0.278023	-0.0913188	0.689	0.693	1
AAMP	0.278236	0.0908791	0.267	0.258	1
ANKRD12	0.278347	-0.0315392	0.815	0.817	1
API5	0.278437	-0.0570581	0.258	0.276	1
ERGIC2	0.278637	-0.117289	0.189	0.201	1
ACOT9	0.278686	0.0717415	0.351	0.344	1
CHMP3	0.278708	-0.0424295	0.562	0.585	1
EMSY	0.278897	-0.035617	0.212	0.227	1
SRSF10	0.279727	-0.0383308	0.47	0.497	1
SNRNP35	0.280419	0.174168	0.186	0.179	1
NCAPD2	0.280468	-0.0709597	0.117	0.126	1
TMEM87A	0.280481	-0.0112481	0.367	0.389	1
IMPA2	0.280533	0.0416765	0.505	0.499	1
RUBCN	0.280592	0.10026	0.231	0.222	1
HLA-B	0.281208	0.0222929	0.999	0.999	1
ZNF322	0.281267	-0.151973	0.112	0.121	1
HMGN3	0.281378	-0.0451956	0.537	0.559	1
RPE	0.281787	0.00430995	0.166	0.178	1
CSRP1	0.281841	0.15393	0.225	0.218	1
TNFSF13B	0.281848	0.0236789	0.843	0.846	1
GALK1	0.28192	0.052099	0.342	0.334	1
NEAT1	0.282103	-0.00556125	1	1	1
ZNF330	0.282266	-0.0232091	0.287	0.303	1
CZIB	0.282429	-0.0546699	0.232	0.247	1
INTS3	0.282552	-0.00952224	0.178	0.192	1
EPG5	0.282609	-0.0416385	0.276	0.293	1
MED10	0.282757	0.0481823	0.258	0.249	1
SNRPN	0.282762	-0.236777	0.102	0.11	1
FAAP20	0.282927	0.0497507	0.45	0.451	1
KCTD9	0.283353	0.0110512	0.136	0.148	1
FOXJ2	0.283673	-0.068825	0.123	0.133	1
TMEM218	0.283785	0.0724241	0.154	0.147	1
GOLGA7	0.283881	-0.0428002	0.404	0.428	1
F5	0.284379	0.0268563	0.299	0.283	1
NOA1	0.284432	-0.0684035	0.158	0.168	1
SUGT1	0.284509	-0.05957	0.371	0.388	1
TASP1	0.284573	-0.056315	0.148	0.158	1
C6orf120	0.284639	0.128297	0.145	0.137	1
SLC27A1	0.284839	-0.0262626	0.263	0.281	1
VPS16	0.284898	0.139611	0.195	0.188	1
MCRS1	0.284943	0.0516368	0.181	0.172	1
GDI1	0.285251	-0.114222	0.146	0.158	1
KMO	0.285429	-0.116571	0.097	0.106	1
PSD4	0.285836	-0.0705266	0.202	0.216	1
ZRSR2	0.285875	-0.0640638	0.303	0.318	1
SHMT2	0.286009	0.182115	0.134	0.126	1
VAMP7	0.286196	-0.12446	0.195	0.205	1
FAM234A	0.286676	0.124859	0.185	0.178	1
UBA3	0.28668	-0.0746738	0.41	0.426	1
SNUPN	0.287009	0.00714698	0.137	0.148	1
EIF3I	0.287097	0.0513242	0.514	0.512	1
REEP3	0.28725	-0.0946566	0.345	0.36	1
CNP	0.287722	0.166313	0.136	0.129	1
ITGB1BP1	0.28786	-0.0196315	0.309	0.328	1
SLC35B3	0.288126	-0.0388242	0.137	0.147	1
YJU2	0.288189	0.175158	0.124	0.116	1
CHCHD10	0.28835	0.046484	0.494	0.494	1
LRIF1	0.28854	-0.0338093	0.123	0.134	1
SMARCA4	0.28863	-0.0133285	0.366	0.386	1
TTC14	0.288665	-0.0632324	0.298	0.312	1
MTMR9	0.288701	-0.151885	0.164	0.174	1
IER5L	0.288708	0.0497236	0.293	0.283	1
KIAA1143	0.28885	-0.00660543	0.206	0.221	1
KAT5	0.289016	-0.0100674	0.16	0.172	1
MX2	0.289505	0.116536	0.475	0.473	1
RBM14	0.289689	-0.050321	0.263	0.278	1
KLHDC2	0.289714	-0.0606776	0.162	0.172	1
C3orf38	0.289754	-0.100774	0.239	0.252	1
JADE1	0.290003	-0.165168	0.167	0.177	1
HPS3	0.290319	-0.026082	0.237	0.252	1
USF1	0.290325	-0.0247803	0.148	0.16	1
CCNT1	0.290607	-0.14646	0.18	0.192	1
DOP1A	0.29093	-0.0681027	0.28	0.293	1
ICE1	0.29123	-0.0993273	0.301	0.313	1
ACSF3	0.291272	0.0238687	0.194	0.21	1
CPNE3	0.291579	0.0144451	0.386	0.372	1
FOXK2	0.291595	-0.0667003	0.419	0.437	1
ANAPC5	0.291631	-0.0595058	0.461	0.479	1
TRAPPC10	0.291714	0.0773241	0.503	0.503	1
FAM117A	0.292587	0.200136	0.152	0.145	1
MED4	0.293118	0.00550151	0.402	0.425	1
TADA3	0.293152	0.123125	0.271	0.269	1
ALDH16A1	0.293177	0.077731	0.179	0.169	1
RNF167	0.293321	0.0933263	0.247	0.239	1
TUBB	0.29339	-0.0547246	0.377	0.396	1
TECPR2	0.293842	-0.0878963	0.241	0.253	1
FLCN	0.294176	0.238354	0.111	0.104	1
WWP1	0.294253	-0.0269426	0.415	0.435	1
HCCS	0.295029	0.134384	0.238	0.232	1
TAP2	0.295071	0.15774	0.192	0.185	1
TMEM87B	0.295202	-0.0327819	0.282	0.301	1
TRMT1	0.295362	-0.00635714	0.323	0.342	1
ANP32B	0.295614	-0.0401777	0.745	0.771	1
NPAT	0.295638	-0.0228095	0.158	0.17	1
DDX58	0.29597	0.116907	0.226	0.219	1
UFM1	0.296332	-0.0736918	0.362	0.378	1
CLIP1	0.29651	0.0330385	0.69	0.677	1
WWP2	0.296547	-0.0409205	0.642	0.652	1
SPART	0.296582	0.120651	0.281	0.274	1
FAM20C	0.29671	0.207378	0.222	0.217	1
SP1	0.296727	-0.0572843	0.385	0.401	1
WDR82	0.296866	0.0609389	0.435	0.428	1
CCDC186	0.29732	-0.0451584	0.301	0.317	1
PIP5K1C	0.297357	0.123578	0.202	0.195	1
AL158152.1	0.297834	0.146285	0.208	0.2	1
BBS9	0.297916	-0.0733129	0.203	0.216	1
ABHD10	0.298053	-0.229832	0.092	0.1	1
TBC1D1	0.298074	-0.046629	0.643	0.657	1
B3GALNT2	0.298136	-0.186394	0.11	0.118	1
HNRNPA1	0.298262	0.030748	0.808	0.806	1
HIF1A-AS3	0.298366	-0.112523	0.096	0.103	1
DHRSX	0.298418	-0.101299	0.514	0.524	1
RC3H2	0.298522	-0.0744813	0.277	0.291	1
CDK10	0.298526	0.215385	0.102	0.095	1
GORASP2	0.298669	-0.014371	0.234	0.249	1
PIGC	0.2988	0.00938804	0.155	0.168	1
ARHGAP10	0.298824	0.116686	0.249	0.24	1
DNAJC2	0.298892	0.121833	0.291	0.285	1
WDSUB1	0.299123	-0.171097	0.141	0.151	1
TGS1	0.29932	-0.00864472	0.208	0.223	1
HERC4	0.299452	-0.0759345	0.571	0.578	1
FAM200B	0.299523	-0.0219578	0.626	0.649	1
TMEM39B	0.29978	-0.0575564	0.125	0.135	1
MRPS15	0.299873	0.050619	0.342	0.334	1
EIF2D	0.299883	-0.0566945	0.146	0.158	1
TSFM	0.300381	-0.128437	0.095	0.104	1
GYG1	0.300688	-0.0725506	0.388	0.409	1
KIAA1191	0.300751	-0.0114068	0.108	0.118	1
MCMBP	0.30082	0.086438	0.353	0.348	1
RBL2	0.300977	-0.0704191	0.478	0.495	1
PMPCB	0.301175	-0.0630734	0.263	0.279	1
STX17	0.30157	-0.0594489	0.142	0.152	1
FKBP3	0.301664	-0.0418976	0.26	0.276	1
SPCS3	0.302173	-0.0629823	0.594	0.612	1
ACER3	0.302468	0.00491982	0.687	0.67	1
SRP54	0.303315	-0.0503559	0.381	0.399	1
MAU2	0.303368	-0.0169546	0.265	0.282	1
VDR	0.303399	0.116474	0.196	0.188	1
CIDEB	0.303688	0.00996023	0.159	0.171	1
USB1	0.303743	0.054509	0.273	0.266	1
PLEKHA3	0.30378	0.0378034	0.23	0.22	1
RMND1	0.303983	-0.0107041	0.098	0.106	1
CD244	0.304125	-0.089404	0.187	0.198	1
DDI2	0.304623	-0.0928462	0.186	0.198	1
EIF3F	0.304641	0.0280193	0.762	0.767	1
SF3B1	0.30488	0.0261747	0.744	0.736	1
ITFG2	0.305045	-0.184777	0.161	0.169	1
BAG5	0.30514	-0.0837532	0.15	0.161	1
CLN6	0.305673	0.0341608	0.124	0.134	1
AUTS2	0.30601	0.143896	0.148	0.139	1
NAA16	0.30608	-0.0759627	0.234	0.247	1
EIF2AK2	0.306216	0.066954	0.262	0.255	1
TBC1D2	0.306353	-0.0309245	0.389	0.41	1
TPGS1	0.306387	0.0729503	0.341	0.338	1
TPGS2	0.306403	-0.089257	0.163	0.173	1
LIPE-AS1	0.306435	-0.153934	0.137	0.147	1
PEX6	0.306879	-0.0588071	0.141	0.152	1
ILRUN	0.307128	0.0771486	0.366	0.36	1
MHENCR	0.307314	0.0831111	0.119	0.112	1
ATXN2L	0.307716	0.0705406	0.36	0.353	1
MPHOSPH6	0.307729	-0.0283101	0.215	0.228	1
SNX27	0.307895	-0.029163	0.599	0.625	1
GCC2	0.307984	-0.114999	0.269	0.28	1
AMMECR1L	0.308121	-0.0931988	0.093	0.102	1
ARID2	0.308257	0.0843173	0.602	0.596	1
IFFO1	0.30876	0.118256	0.188	0.182	1
RAB4B	0.30886	0.108418	0.283	0.275	1
ARPIN	0.30915	-0.0999065	0.166	0.176	1
PRPF38B	0.309163	0.0645722	0.521	0.521	1
CD52	0.309417	0.0356167	0.921	0.902	1
ERMAP	0.309515	-0.0960722	0.136	0.145	1
MRPS7	0.309612	-0.075288	0.3	0.316	1
PNISR	0.309638	-0.0195165	0.667	0.688	1
RIOK2	0.309663	0.323484	0.107	0.101	1
C15orf40	0.309922	-0.00963198	0.158	0.169	1
NUP42	0.31002	-0.059729	0.275	0.29	1
MANF	0.310049	0.144171	0.217	0.21	1
LEMD2	0.310394	0.114428	0.169	0.161	1
PISD	0.310484	0.0592509	0.379	0.372	1
UBQLN2	0.310518	0.000147864	0.198	0.211	1
KDM2B	0.310794	-0.0298696	0.29	0.304	1
ENTPD4	0.310955	-0.090166	0.272	0.285	1
LAMTOR5	0.31123	0.0203616	0.684	0.689	1
COPB2	0.311305	-0.0346139	0.44	0.46	1
DBNDD2	0.311489	0.0808065	0.117	0.11	1
CBX3	0.31158	-0.0627244	0.578	0.595	1
STX2	0.311754	0.0999405	0.122	0.115	1
EDEM2	0.311797	0.0812835	0.296	0.29	1
DCTD	0.311932	0.100992	0.159	0.152	1
RSF1	0.312797	-0.0426745	0.563	0.574	1
LSM2	0.31301	0.0862076	0.276	0.269	1
GIT2	0.314237	-0.0461642	0.611	0.622	1
SRGN	0.314445	0.00149327	0.999	0.999	1
TAPBPL	0.314464	0.0880602	0.132	0.125	1
CCSER2	0.314598	0.00330849	0.334	0.325	1
RPLP0	0.314656	-0.0289003	0.9	0.897	1
PACSIN2	0.314874	-0.00099812	0.591	0.609	1
ARMH4	0.315066	0.00244894	0.129	0.14	1
RNF38	0.315239	-0.0514712	0.562	0.583	1
INPP5F	0.315422	0.0431225	0.152	0.164	1
SRP72	0.315481	-0.0234916	0.433	0.456	1
DNAJB12	0.315483	0.105404	0.366	0.366	1
IL1RN	0.315701	0.0287405	0.261	0.252	1
MRPL40	0.315808	0.0576985	0.24	0.231	1
PQBP1	0.315978	0.0454183	0.294	0.29	1
POT1	0.316578	-0.0561308	0.124	0.134	1
SMIM15	0.316632	-0.0517344	0.201	0.213	1
PPTC7	0.31685	0.119047	0.352	0.347	1
GTF2H3	0.316948	-0.100345	0.123	0.131	1
JAK3	0.317132	0.123319	0.326	0.326	1
RALGDS	0.317238	0.171487	0.19	0.183	1
FZD2	0.317359	0.108129	0.101	0.093	1
PAPSS1	0.31775	-0.117195	0.371	0.381	1
KRTCAP2	0.317833	-0.0283691	0.629	0.655	1
COMMD9	0.318174	-0.0480286	0.408	0.422	1
CCNT2	0.318183	0.0901187	0.334	0.328	1
CHID1	0.31844	0.104267	0.169	0.161	1
NORAD	0.318718	-0.0652465	0.545	0.563	1
RPF2	0.318832	-0.12588	0.157	0.167	1
CLN5	0.318881	-0.125571	0.153	0.164	1
SOCS4	0.319596	0.0448588	0.156	0.147	1
SBNO2	0.319924	0.0139306	0.34	0.358	1
CISD2	0.31997	0.0926567	0.249	0.242	1
RHOU	0.319981	0.147877	0.15	0.144	1
ARHGAP27	0.320267	0.0745452	0.399	0.398	1
EIF3L	0.320736	0.0500003	0.733	0.733	1
HAGH	0.320764	0.0801574	0.272	0.265	1
RNASE2	0.321436	0.0810425	0.432	0.427	1
GSK3B	0.32151	-0.0520386	0.747	0.748	1
ZNF641	0.321626	-0.0815489	0.14	0.15	1
RPSA	0.321723	0.0304579	0.885	0.903	1
CANT1	0.321729	0.081221	0.203	0.196	1
AP1G1	0.322177	0.0184307	0.556	0.548	1
AL133453.1	0.32284	-0.18766	0.139	0.148	1
RAB34	0.323156	0.0756239	0.236	0.23	1
EEF1B2	0.323457	0.00929718	0.901	0.902	1
CCDC174	0.323482	-0.130463	0.184	0.193	1
SPN	0.323738	-0.0346196	0.273	0.287	1
KRT10	0.323902	0.0891735	0.463	0.462	1
TADA2A	0.324386	0.00978343	0.104	0.112	1
GXYLT1	0.324741	-0.006866	0.148	0.159	1
TMEM175	0.3248	0.1849	0.116	0.109	1
SPAST	0.324821	-0.063774	0.374	0.39	1
SYK	0.324824	0.0237329	0.919	0.913	1
STAT5A	0.324916	0.0763137	0.351	0.345	1
NCLN	0.325244	-0.0230129	0.226	0.241	1
SIRT6	0.325559	0.183024	0.116	0.109	1
FLOT2	0.325664	0.0920542	0.492	0.486	1
ALG6	0.326832	-0.126646	0.105	0.113	1
SPECC1	0.326881	-0.0629518	0.607	0.608	1
GRSF1	0.327413	0.0703426	0.354	0.352	1
PSMD5	0.327527	-0.0386068	0.145	0.154	1
EXOSC9	0.327544	-0.0829986	0.108	0.117	1
RPA3	0.327551	-0.0177895	0.153	0.165	1
PID1	0.327679	-0.0186507	0.54	0.525	1
SERPINB9	0.327716	-0.0166462	0.395	0.418	1
AL162253.2	0.327962	-0.0428719	0.239	0.251	1
NBPF11	0.328093	-0.0499779	0.095	0.104	1
SNX11	0.328265	-0.0366811	0.153	0.163	1
NAA10	0.328299	0.0937841	0.323	0.32	1
IGBP1	0.328748	0.0424504	0.554	0.551	1
SLC9A6	0.328889	0.116591	0.168	0.16	1
AKAP8L	0.329114	0.0863445	0.365	0.361	1
MAEA	0.329142	0.0797339	0.332	0.328	1
PIGT	0.329332	0.0521262	0.247	0.239	1
FUCA1	0.329654	-0.0635742	0.194	0.205	1
AP2B1	0.330697	-0.0818662	0.434	0.454	1
BTBD2	0.330787	-0.0421625	0.189	0.202	1
SMIM29	0.331179	0.0946227	0.161	0.154	1
RAP1GDS1	0.331699	0.00554117	0.489	0.505	1
CRCP	0.331747	-0.0556181	0.291	0.306	1
NHEJ1	0.331837	0.10933	0.111	0.12	1
ZNF25	0.332732	-0.0015439	0.098	0.106	1
SYF2	0.332799	0.0627547	0.664	0.671	1
AC068282.1	0.332837	-0.110873	0.111	0.119	1
ABHD6	0.332885	-0.0727142	0.1	0.108	1
OAS1	0.332996	0.0908631	0.406	0.405	1
SP3	0.333133	-0.0125096	0.672	0.688	1
TBPL1	0.333623	-0.0417138	0.15	0.159	1
NFIC	0.333841	0.00772834	0.437	0.43	1
CTNNBL1	0.334504	0.0362395	0.433	0.429	1
SLC16A7	0.33453	0.0254767	0.305	0.295	1
SAP30L	0.334582	0.117869	0.148	0.141	1
ORC2	0.334814	-0.136479	0.176	0.184	1
ZDHHC14	0.334952	0.019062	0.148	0.159	1
ZFPM1	0.335176	0.151339	0.168	0.161	1
AC004687.1	0.33539	0.0508614	0.458	0.457	1
RBM7	0.335499	0.0838858	0.208	0.2	1
POLR2L	0.335605	-0.00456252	0.717	0.751	1
RAB33B	0.335677	0.153837	0.129	0.122	1
RASGEF1B	0.336016	-0.0932053	0.527	0.531	1
PPIE	0.336093	-0.106196	0.152	0.162	1
IFT52	0.336326	-0.10432	0.112	0.12	1
TTLL3	0.336946	-0.0460899	0.203	0.216	1
ANKRD28	0.33705	0.0893447	0.321	0.315	1
HEXD	0.337061	-0.126994	0.157	0.165	1
RBMX	0.337087	-0.0293844	0.519	0.539	1
DDX41	0.337164	-0.0100607	0.169	0.181	1
NEDD4L	0.337274	0.165402	0.132	0.124	1
GADD45A	0.337471	0.0854043	0.155	0.147	1
LAMP1	0.337772	0.0202957	0.593	0.596	1
COQ5	0.338069	0.0852547	0.104	0.097	1
C7orf26	0.338089	0.21529	0.117	0.112	1
USP3	0.338132	0.0181472	0.953	0.947	1
CCDC88C	0.338217	-0.0325823	0.492	0.506	1
TSEN15	0.338641	-0.0928816	0.094	0.102	1
NBPF26	0.338906	-0.0169214	0.151	0.162	1
MFAP1	0.339375	-0.0645984	0.158	0.169	1
FAM168A	0.339789	0.00702536	0.503	0.487	1
NDUFB5	0.339989	0.0540816	0.558	0.558	1
HCFC1	0.340218	0.153406	0.218	0.212	1
GCNT2	0.340287	0.0404618	0.351	0.336	1
METTL3	0.340311	-0.0103846	0.098	0.107	1
SRGAP2C	0.340603	-0.0211355	0.301	0.316	1
UBXN2A	0.340634	0.0600242	0.363	0.359	1
CMAS	0.34071	0.0833655	0.193	0.185	1
PRR14	0.340907	0.0189666	0.166	0.158	1
TRAPPC2L	0.340921	0.0665297	0.362	0.356	1
HTATSF1	0.341408	-0.0525201	0.216	0.227	1
NDUFS3	0.341429	0.0586441	0.358	0.352	1
SLC16A6	0.3416	0.0712924	0.332	0.325	1
IL16	0.341676	0.0593876	0.322	0.315	1
NDUFA13	0.341911	-0.0183385	0.874	0.887	1
RANBP3	0.342445	0.0293913	0.163	0.175	1
PABPC1	0.342471	-0.00282504	0.99	0.987	1
USP36	0.342472	-0.00388079	0.392	0.389	1
NUP210	0.342525	-0.0406048	0.312	0.332	1
PHF11	0.342731	0.0394539	0.355	0.348	1
LATS1	0.342838	-0.0161303	0.261	0.275	1
NDUFAF6	0.342899	0.00578954	0.114	0.123	1
TBCA	0.342907	0.0331803	0.758	0.751	1
CCDC90B	0.342975	-0.00985735	0.209	0.221	1
RBBP8	0.343071	-0.0865501	0.176	0.188	1
RANGRF	0.343075	0.0580259	0.102	0.094	1
ASL	0.343124	-0.0426815	0.249	0.262	1
HSPH1	0.343388	-0.170871	0.197	0.208	1
IDI1	0.343549	0.0298081	0.449	0.445	1
ESYT1	0.343873	0.0805339	0.161	0.153	1
EPB41L4A-AS1	0.343891	0.103343	0.198	0.191	1
SNRNP40	0.343954	-0.108786	0.182	0.191	1
EPN1	0.344391	0.0558702	0.376	0.372	1
SIAH2	0.34457	-0.0259851	0.329	0.342	1
NDUFB9	0.344846	0.025395	0.59	0.591	1
TRAM1	0.344947	-0.0165871	0.519	0.544	1
FAM222B	0.345136	-0.0902369	0.206	0.215	1
DPM1	0.345181	0.115956	0.273	0.269	1
SLC17A5	0.345201	-0.0510862	0.26	0.273	1
NSMCE3	0.345466	0.1059	0.157	0.15	1
MEFV	0.345946	-0.0305551	0.388	0.404	1
PHB2	0.346226	-0.0611271	0.455	0.472	1
DGUOK	0.346262	0.0488367	0.409	0.401	1
IMPA1	0.346961	-0.0606819	0.138	0.148	1
RPL4	0.346994	0.02276	0.931	0.931	1
RASSF1	0.347018	0.03635	0.372	0.36	1
COG3	0.347149	-0.0244595	0.188	0.198	1
CYTH1	0.34715	0.0185743	0.887	0.871	1
SLC25A5	0.34722	0.0106207	0.728	0.726	1
BEX4	0.347537	0.215774	0.104	0.099	1
WBP4	0.347871	-0.083808	0.251	0.262	1
PRKCB	0.34815	-0.0256913	0.978	0.975	1
WDR73	0.348572	-0.177108	0.112	0.119	1
UTP11	0.348925	0.00198807	0.145	0.155	1
PAFAH1B1	0.349321	0.0124985	0.751	0.738	1
EXOC3	0.349374	-0.0160452	0.312	0.328	1
GNB1	0.34939	0.0326943	0.87	0.87	1
CHD9	0.349509	-0.0400375	0.521	0.541	1
HMGN4	0.349542	-0.106112	0.224	0.235	1
PHF5A	0.34967	0.137137	0.192	0.186	1
KARS	0.350737	0.0691617	0.33	0.325	1
IRAK4	0.351878	0.0347295	0.308	0.324	1
ZNF354A	0.351975	0.0109752	0.094	0.101	1
DCTN2	0.35199	0.0505203	0.381	0.381	1
TRMT10C	0.352006	-0.015943	0.162	0.173	1
DUT	0.352445	-0.0205639	0.353	0.373	1
RAP1A	0.352477	-0.0171184	0.86	0.861	1
TAMM41	0.35276	-0.112217	0.123	0.131	1
ST7L	0.352825	0.120827	0.168	0.161	1
ACIN1	0.353012	0.0757186	0.45	0.451	1
FCER1G	0.353087	-0.0151968	0.988	0.985	1
SRSF4	0.353127	0.0331851	0.662	0.661	1
ACOT8	0.353308	0.134027	0.16	0.153	1
PPM1M	0.35348	-0.0287345	0.247	0.261	1
ANKRD40	0.354787	0.225824	0.13	0.125	1
KIAA0100	0.354911	0.0819781	0.391	0.388	1
SYNJ1	0.355105	-0.0941519	0.387	0.397	1
SPTBN1	0.35519	0.0221117	0.103	0.112	1
SLC39A7	0.35539	-0.00700259	0.122	0.131	1
USP10	0.355443	-0.0344438	0.493	0.515	1
EIF3B	0.356222	0.0709491	0.398	0.398	1
CRK	0.356223	0.0694895	0.414	0.408	1
OPN3	0.356818	-0.0497705	0.164	0.175	1
RNASEL	0.356928	0.127544	0.113	0.107	1
ANKRD50	0.356977	0.019318	0.178	0.189	1
SLC22A18	0.356998	-0.015678	0.142	0.152	1
ELOVL1	0.357097	0.127146	0.292	0.289	1
EBNA1BP2	0.357207	-0.0337088	0.135	0.145	1
CNOT6L	0.35722	0.0879582	0.437	0.437	1
MFN1	0.357235	0.0950367	0.193	0.186	1
CLASRP	0.357755	-0.0135809	0.346	0.363	1
CHMP2B	0.358897	0.0767919	0.376	0.375	1
MED23	0.359015	-0.0660097	0.239	0.25	1
CSDE1	0.359074	0.0356638	0.845	0.841	1
USF3	0.359128	0.11762	0.222	0.214	1
DAZAP1	0.3595	0.0543455	0.354	0.35	1
LINC00486	0.360032	0.111171	0.423	0.43	1
BROX	0.360621	-0.0412659	0.334	0.35	1
INTS6	0.360772	0.0306055	0.472	0.47	1
SSH1	0.361057	0.0773589	0.347	0.34	1
TAF5L	0.361214	0.0230315	0.146	0.157	1
LTBR	0.361483	0.106285	0.325	0.324	1
PFDN2	0.361605	0.052614	0.52	0.522	1
RPIA	0.361932	-0.0509858	0.148	0.157	1
XBP1	0.362414	0.0628736	0.54	0.542	1
PHTF1	0.362522	0.0855708	0.182	0.175	1
C16orf54	0.36256	0.0641317	0.199	0.192	1
NUDT14	0.362954	-0.156183	0.107	0.114	1
NIPSNAP3A	0.363163	0.0808108	0.244	0.238	1
SFT2D2	0.36342	0.0533944	0.376	0.371	1
ZBTB44	0.363714	-0.0868974	0.285	0.297	1
SLC27A3	0.363899	0.0918804	0.315	0.312	1
RING1	0.364234	0.182205	0.147	0.141	1
NCKAP1L	0.364296	-0.0461934	0.757	0.76	1
SLAIN2	0.36434	-0.0650153	0.412	0.428	1
VAMP3	0.364366	-0.0347101	0.441	0.458	1
CMPK1	0.364546	-0.00443516	0.376	0.394	1
NOB1	0.364546	0.0105172	0.129	0.138	1
ZCCHC24	0.364719	0.106554	0.115	0.108	1
TBC1D20	0.365203	-0.0950806	0.134	0.143	1
TMEM147	0.365318	0.0572571	0.398	0.393	1
DNAJA2	0.365368	0.0669637	0.402	0.401	1
TMEM223	0.36537	-0.0892596	0.106	0.113	1
GRK2	0.365458	0.0195272	0.723	0.734	1
RPS6	0.365547	-0.0162319	0.985	0.983	1
RPA2	0.365601	0.06346	0.252	0.246	1
AC068724.3	0.365886	-0.113945	0.152	0.16	1
RAB3GAP1	0.366911	-0.0230766	0.462	0.48	1
PSAP	0.367134	0.0243142	0.995	0.992	1
RNF14	0.367263	0.0368625	0.121	0.131	1
WAS	0.367717	-0.0386427	0.743	0.765	1
ATP5PO	0.367723	0.0242422	0.68	0.689	1
AL592429.2	0.367748	-0.130271	0.093	0.1	1
ECHS1	0.368034	0.0832907	0.362	0.358	1
GAK	0.368145	0.0626365	0.517	0.521	1
CHKB	0.368379	-0.0172921	0.253	0.267	1
RAPGEF1	0.368714	0.0469242	0.678	0.661	1
CTDSP2	0.369777	-0.025311	0.381	0.4	1
MRPS25	0.37035	0.047809	0.187	0.2	1
CDK12	0.37072	0.102117	0.446	0.448	1
MNDA	0.37079	0.0029482	0.994	0.996	1
MPLKIP	0.370853	-0.0861239	0.325	0.338	1
ARRDC3-AS1	0.371125	-0.0938865	0.129	0.137	1
SUCLG1	0.371224	0.0864885	0.427	0.425	1
PIP4P1	0.371593	0.141238	0.158	0.152	1
VPS51	0.371678	-0.0522263	0.343	0.36	1
NXPE3	0.371688	0.049462	0.211	0.202	1
POLR2K	0.372366	-0.0915837	0.263	0.276	1
EWSR1	0.372456	-0.0360811	0.544	0.564	1
C1orf54	0.372728	0.187201	0.12	0.114	1
MAST3	0.372769	-0.00209405	0.275	0.291	1
FUOM	0.373403	-0.0316075	0.238	0.252	1
NBR1	0.373404	0.0127212	0.412	0.429	1
LINC01138	0.373636	0.113426	0.234	0.228	1
TMEM115	0.374134	0.23905	0.105	0.1	1
RNF126	0.374336	0.0432713	0.255	0.247	1
DEF6	0.374541	0.0745141	0.359	0.356	1
RAB43	0.37477	-0.0889448	0.236	0.247	1
SNCA	0.374829	-0.102072	0.167	0.176	1
SETD3	0.375118	-0.0189608	0.389	0.407	1
MPDU1	0.375352	0.10684	0.222	0.215	1
RAB2B	0.37538	-0.0853104	0.108	0.116	1
PDE12	0.375838	0.00603579	0.116	0.124	1
TSC1	0.376056	-0.0220885	0.141	0.151	1
PRR14L	0.376342	-0.0667607	0.44	0.45	1
CRY2	0.376443	0.138578	0.158	0.151	1
RRP7A	0.376562	0.0526088	0.353	0.349	1
FHL3	0.377299	0.156403	0.219	0.216	1
AC087500.1	0.377504	0.165532	0.104	0.098	1
CLEC11A	0.377565	0.0722817	0.129	0.123	1
RCAN3	0.377623	0.146051	0.106	0.099	1
USF2	0.377631	0.0581039	0.419	0.417	1
NOC2L	0.377669	-0.017112	0.143	0.152	1
SVBP	0.377783	-0.0574747	0.327	0.342	1
EAF2	0.378438	0.0212061	0.297	0.289	1
TRIM37	0.378458	-0.0119776	0.147	0.157	1
CCT5	0.378669	-0.0586613	0.529	0.548	1
ADARB1	0.378671	0.148691	0.142	0.136	1
CDK8	0.378824	-0.0766661	0.258	0.269	1
USE1	0.379019	0.00779711	0.171	0.182	1
PLIN2	0.379047	-0.0465464	0.545	0.557	1
MRFAP1	0.379076	0.0281634	0.539	0.538	1
MAP3K13	0.379272	-0.083522	0.112	0.12	1
PTPA	0.379311	0.111567	0.18	0.175	1
TRADD	0.379347	0.0640049	0.242	0.235	1
ARFGAP2	0.379402	0.00781056	0.275	0.292	1
RFLNB	0.379443	0.0763684	0.39	0.388	1
PEMT	0.379622	-0.073745	0.093	0.1	1
CNTLN	0.379937	-0.065642	0.381	0.393	1
SYNGR2	0.380236	-0.0299374	0.43	0.448	1
ACYP2	0.380275	-0.116111	0.334	0.338	1
UBE2Q2	0.380349	0.147982	0.341	0.341	1
AP4S1	0.380408	-0.0505066	0.098	0.105	1
FBXO7	0.380664	0.0826613	0.322	0.318	1
ITGB1	0.380835	0.0567959	0.7	0.704	1
REV1	0.381146	-0.0286918	0.264	0.276	1
RYBP	0.381241	-0.00614834	0.578	0.598	1
HAUS2	0.381279	0.138814	0.16	0.152	1
ERC1	0.381319	-0.0269845	0.75	0.761	1
INPP1	0.381517	0.207954	0.118	0.112	1
SGPP1	0.382054	0.000803405	0.111	0.119	1
AP3M1	0.382055	0.189413	0.195	0.189	1
TRIM5	0.382505	0.104908	0.118	0.112	1
ATIC	0.382544	-0.119622	0.108	0.115	1
ABL1	0.382596	-0.102668	0.304	0.312	1
GPRIN3	0.383001	0.0461884	0.17	0.161	1
MSN	0.383205	-0.0161616	0.911	0.91	1
FAM50A	0.383472	0.05941	0.417	0.418	1
DBF4	0.383625	0.090196	0.174	0.168	1
EPS15L1	0.383654	0.00479713	0.283	0.297	1
RWDD3	0.383657	-0.0801173	0.144	0.153	1
RAB5A	0.383665	0.0853539	0.451	0.455	1
SART1	0.383895	0.0336246	0.246	0.239	1
PGLS	0.384011	0.0235087	0.82	0.828	1
PCNA	0.384077	-0.0798355	0.119	0.127	1
HINT2	0.384159	0.0194699	0.21	0.202	1
HCG11	0.384233	0.121012	0.116	0.11	1
CHAMP1	0.385105	0.0164855	0.098	0.106	1
TAF2	0.38523	-0.0255637	0.333	0.349	1
BANF1	0.385242	0.0222875	0.436	0.464	1
AAGAB	0.385758	0.0493672	0.241	0.232	1
ISCA1	0.38618	-0.0226016	0.24	0.252	1
KCNE3	0.386467	0.0425762	0.555	0.55	1
RALBP1	0.386635	-0.0691856	0.435	0.45	1
C9orf16	0.38684	0.0373784	0.573	0.577	1
CHRAC1	0.386878	-0.0152308	0.252	0.266	1
PCCA	0.387395	-0.040286	0.346	0.358	1
TSC22D1	0.387479	0.0961162	0.192	0.183	1
YTHDC1	0.387493	-0.0442061	0.591	0.595	1
PPP2CB	0.387513	-0.0538607	0.249	0.263	1
EPB41L2	0.387516	-0.0522503	0.121	0.129	1
SARNP	0.387758	0.0665146	0.542	0.543	1
CERK	0.387765	0.0935364	0.326	0.323	1
MED21	0.388044	0.114005	0.152	0.146	1
MFNG	0.388255	0.103752	0.328	0.325	1
SSR3	0.388376	-0.0297977	0.588	0.613	1
AC025159.1	0.388583	0.0354871	0.178	0.17	1
AGA	0.388692	-0.100001	0.123	0.131	1
OGFOD3	0.389283	-0.0290052	0.124	0.133	1
ELMOD2	0.390255	-0.0190037	0.103	0.111	1
MAST2	0.390313	0.105092	0.204	0.198	1
SP140L	0.390494	0.135089	0.221	0.218	1
AC023424.3	0.390822	0.0221417	0.14	0.132	1
EID1	0.391003	0.0160143	0.725	0.723	1
SMIM20	0.391029	0.111147	0.172	0.166	1
RPN1	0.391473	0.0207855	0.513	0.502	1
INTS9	0.39154	-0.0679473	0.153	0.162	1
GPCPD1	0.392311	0.115965	0.939	0.935	1
AL592183.1	0.392607	-0.0675117	0.128	0.135	1
PRKCSH	0.392764	-0.00667074	0.371	0.388	1
GNPTG	0.392781	0.092848	0.288	0.282	1
RIPK1	0.392785	0.0113866	0.382	0.376	1
CDC123	0.392945	-0.061473	0.287	0.3	1
SNRNP25	0.392948	0.0876271	0.125	0.118	1
FCHO1	0.393101	0.0477232	0.207	0.2	1
MAPRE2	0.39317	0.0774133	0.352	0.342	1
UPF2	0.393458	-0.063077	0.451	0.462	1
CATSPER1	0.393605	0.0919499	0.215	0.209	1
LPAR1	0.393915	0.00701911	0.415	0.402	1
UBE4A	0.393948	-0.0358529	0.308	0.323	1
QARS	0.394618	0.107399	0.302	0.302	1
KPNA2	0.395131	0.14325	0.195	0.191	1
YTHDF3	0.395191	0.0271493	0.647	0.655	1
C8orf33	0.395693	0.0222506	0.105	0.113	1
PTAR1	0.396886	-0.0151586	0.308	0.322	1
ANO5	0.396981	-0.0601428	0.12	0.127	1
SNHG7	0.397064	-0.056214	0.296	0.308	1
TEX261	0.397129	0.0849508	0.115	0.109	1
ELOA	0.397349	0.203417	0.215	0.211	1
SMG1	0.397606	-0.0319096	0.598	0.606	1
TRIM14	0.398155	0.0252701	0.251	0.266	1
FRMD8	0.398785	0.0283242	0.169	0.162	1
RNF4	0.3989	-0.0100811	0.273	0.287	1
DENND6B	0.399266	-0.0224166	0.189	0.2	1
STOML2	0.399702	0.128519	0.228	0.223	1
TCN2	0.400285	-0.0638231	0.168	0.177	1
NF1	0.400572	0.0710602	0.499	0.495	1
PLCG2	0.401053	-0.0424653	0.715	0.728	1
EMC1-AS1	0.401454	0.0288526	0.153	0.164	1
P2RX7	0.40234	0.0681892	0.392	0.393	1
ZNF44	0.402612	-0.0669818	0.262	0.273	1
EXOSC5	0.403408	-0.0189579	0.108	0.116	1
C18orf21	0.403749	-0.0242505	0.137	0.146	1
RABGGTA	0.403781	-0.05483	0.097	0.104	1
MORF4L1	0.403979	0.0278692	0.865	0.861	1
FLOT1	0.404113	0.0472579	0.478	0.478	1
MIATNB	0.404181	-0.0412611	0.167	0.177	1
IGFBP7	0.404768	0.0824311	0.352	0.349	1
CUEDC1	0.404994	0.127536	0.218	0.213	1
MCU	0.405194	-0.101936	0.425	0.433	1
TRAPPC4	0.40562	-0.0217881	0.18	0.19	1
YTHDF2	0.40603	-0.0107071	0.399	0.418	1
GUCD1	0.406427	0.188541	0.172	0.168	1
EIF4H	0.406521	0.0213186	0.59	0.587	1
AP1S2	0.406556	0.0158791	0.918	0.924	1
XIAP	0.406636	0.0340248	0.308	0.302	1
DNAJB1	0.406648	0.0853966	0.347	0.342	1
ZBTB25	0.406708	0.190205	0.115	0.11	1
PADI4	0.406959	-0.0801118	0.435	0.444	1
STRADA	0.40721	-0.0212919	0.259	0.275	1
CREB3L2	0.40733	-0.0372006	0.232	0.243	1
MFSD5	0.407432	0.143391	0.1	0.094	1
PGK1	0.407547	-0.0183041	0.829	0.846	1
MRPL2	0.407627	-0.0654655	0.138	0.145	1
METTL8	0.407712	-0.00742924	0.106	0.114	1
ZSWIM8	0.407723	0.156831	0.205	0.2	1
FOXRED1	0.407997	0.0241482	0.098	0.105	1
TEX10	0.408163	0.153699	0.114	0.109	1
PPP1R14B	0.408164	0.110507	0.296	0.293	1
OSBPL2	0.408166	-0.0669171	0.206	0.216	1
AGO3	0.408503	-0.0232412	0.597	0.614	1
HMGN2	0.408585	0.0182722	0.796	0.789	1
MED13	0.408649	-0.0367972	0.598	0.615	1
FH	0.409221	-0.0451062	0.138	0.147	1
DDX55	0.409457	0.0574636	0.116	0.125	1
WDR6	0.409852	-0.0121483	0.148	0.157	1
KDM3B	0.409973	0.0647314	0.54	0.544	1
DIPK2A	0.410111	0.0841043	0.315	0.309	1
COPS6	0.410385	0.0133967	0.348	0.344	1
COPS7A	0.410576	-0.0199902	0.198	0.209	1
EIF3A	0.410836	0.0183307	0.805	0.8	1
MLKL	0.41112	0.0224013	0.347	0.369	1
RENBP	0.411553	-0.077521	0.162	0.172	1
SCARB2	0.411619	0.0141262	0.378	0.398	1
NPEPPS	0.411688	0.0630926	0.582	0.583	1
HIRA	0.412453	-0.100861	0.11	0.117	1
ACADM	0.413066	-0.0293436	0.18	0.19	1
DNAJC11	0.413223	-0.0941409	0.13	0.138	1
NTAN1	0.41359	0.0958281	0.184	0.18	1
ZNF589	0.414031	0.103825	0.112	0.107	1
HBP1	0.41429	0.0466138	0.556	0.553	1
DUSP3	0.414734	0.0872634	0.332	0.328	1
ZC3H12C	0.414839	0.118465	0.129	0.123	1
NFYC	0.415004	-0.0170144	0.481	0.495	1
VDAC1	0.415362	-0.049088	0.461	0.481	1
SLC66A3	0.415641	-0.0664379	0.337	0.351	1
ETV3	0.41569	0.141407	0.228	0.226	1
C7orf50	0.415743	0.0392274	0.318	0.315	1
PSMA1	0.415766	0.0345872	0.637	0.641	1
NOL10	0.416275	-0.0874475	0.27	0.281	1
RNF166	0.416276	0.026377	0.51	0.51	1
CERS2	0.416292	0.0651103	0.347	0.345	1
ADGRE3	0.416314	-0.169681	0.106	0.112	1
NPRL3	0.416601	-0.0614414	0.107	0.113	1
PIGS	0.416732	0.0801497	0.209	0.205	1
CMC2	0.416798	0.0801853	0.339	0.333	1
VIPAS39	0.416811	0.179679	0.106	0.101	1
TPP2	0.416961	-0.0688106	0.465	0.479	1
REL	0.417147	0.0122245	0.782	0.767	1
MYH9	0.417386	0.0297803	0.884	0.881	1
RBBP7	0.417428	-0.0334056	0.214	0.224	1
HLA-DPB1	0.418167	-0.00265844	0.643	0.671	1
TMEM199	0.418595	0.0866515	0.178	0.173	1
CTSC	0.418879	0.047202	0.629	0.634	1
MAN2B2	0.419907	-0.0526097	0.163	0.172	1
GOLGA2	0.420021	-0.00269443	0.205	0.217	1
AMBRA1	0.420142	-0.0764312	0.391	0.4	1
OPA3	0.420168	-0.0336595	0.176	0.184	1
PARVB	0.420741	0.0337725	0.4	0.397	1
GMDS-DT	0.420979	-0.0983772	0.305	0.312	1
TMEM106B	0.421	-0.00769777	0.118	0.126	1
APLP2	0.421599	-0.0132051	0.964	0.962	1
C21orf91	0.421655	0.167371	0.143	0.138	1
ZC3H14	0.422091	-0.0314588	0.161	0.17	1
MAT2B	0.42237	-0.070399	0.277	0.287	1
TTF2	0.42288	0.00905383	0.117	0.126	1
SEC24D	0.423131	-0.0259554	0.38	0.391	1
ZCCHC2	0.423374	0.0445932	0.334	0.332	1
RETREG3	0.424216	0.0192904	0.252	0.245	1
LILRA6	0.424416	0.121926	0.397	0.399	1
RABEP2	0.424535	0.0323087	0.104	0.111	1
THOC7	0.424557	0.0749205	0.44	0.445	1
LMNB1	0.424823	-0.0350283	0.322	0.337	1
GLE1	0.425365	-0.0571538	0.16	0.168	1
TRIT1	0.425369	-0.00552507	0.152	0.161	1
CYB5R3	0.426332	0.0924901	0.333	0.33	1
ZNF789	0.426405	0.0481946	0.099	0.107	1
NUTF2	0.426614	0.0718667	0.228	0.221	1
AC025682.1	0.426618	0.0196277	0.107	0.114	1
CASC4	0.427013	-0.0423009	0.462	0.477	1
DHRS4	0.427557	0.131629	0.168	0.162	1
EBLN3P	0.427675	0.0143995	0.213	0.227	1
AC098829.1	0.427737	-0.0889804	0.122	0.128	1
PYM1	0.428288	0.0868277	0.224	0.219	1
RPL10A	0.428436	0.0331463	0.94	0.933	1
ARFGAP3	0.428459	0.0673212	0.38	0.379	1
MTFR1L	0.428462	0.0753584	0.164	0.157	1
POLR2D	0.428763	-0.0881734	0.102	0.109	1
MRPS17	0.429111	-0.0729219	0.102	0.108	1
LAT2	0.429194	-0.0397162	0.651	0.664	1
ARHGAP21	0.429615	0.0530486	0.306	0.3	1
FTSJ3	0.430413	-0.00406924	0.104	0.111	1
UAP1	0.430438	0.0772876	0.136	0.13	1
OSBPL11	0.430467	-0.0298951	0.571	0.588	1
AC074032.1	0.430756	0.0562585	0.155	0.148	1
SLC25A26	0.430756	-0.0399413	0.165	0.174	1
PRDX4	0.430832	0.0808869	0.189	0.183	1
GPI	0.430887	-0.0935933	0.28	0.289	1
CDYL2	0.431045	0.112284	0.198	0.192	1
CCDC6	0.431202	-0.0294096	0.375	0.389	1
PRPF18	0.431383	-0.0987125	0.241	0.25	1
TSTA3	0.431396	0.0884961	0.187	0.18	1
TAGAP	0.431643	0.00383517	0.483	0.479	1
ZCCHC17	0.432245	-0.0240856	0.271	0.284	1
VPS25	0.432382	0.115903	0.226	0.222	1
CASP4	0.432422	-0.0279492	0.661	0.677	1
COMMD7	0.433595	0.0256506	0.321	0.317	1
NUCB2	0.433869	0.0748139	0.212	0.204	1
ZNF639	0.434017	0.147769	0.101	0.096	1
SNAPIN	0.434142	0.132641	0.227	0.222	1
RBKS	0.434459	0.0206869	0.14	0.149	1
EML3	0.434697	0.00422559	0.142	0.152	1
ARIH2	0.435372	0.0642305	0.417	0.419	1
RAB29	0.435418	0.093266	0.177	0.172	1
C16orf72	0.436282	-0.0448049	0.464	0.479	1
GMFG	0.436908	0.0235064	0.974	0.978	1
RTF2	0.43691	-0.026459	0.578	0.587	1
VARS	0.437455	0.0021884	0.098	0.104	1
PCMTD1	0.437635	-0.0391973	0.537	0.549	1
SMG9	0.437862	-0.00100396	0.132	0.141	1
GFER	0.438477	0.185854	0.118	0.113	1
RCBTB1	0.438479	-0.0059899	0.117	0.125	1
SFMBT2	0.438572	-0.115698	0.258	0.266	1
FBXO25	0.438734	-0.0411032	0.098	0.105	1
RAE1	0.438997	0.0367194	0.292	0.308	1
COX20	0.439202	-0.0168251	0.238	0.248	1
CCNL2	0.439243	0.000949193	0.26	0.271	1
SART3	0.439276	-0.0168228	0.163	0.172	1
FMR1	0.439299	0.0790836	0.302	0.3	1
PRKAR1A	0.439868	-0.0637877	0.588	0.604	1
HDAC3	0.440931	0.00267301	0.206	0.216	1
PPP2R3C	0.441493	-0.0129879	0.442	0.458	1
SLC7A7	0.44233	-0.0292677	0.748	0.755	1
RAB12	0.44245	0.0870266	0.346	0.344	1
ASB8	0.442673	0.0219216	0.231	0.245	1
CCT4	0.442916	-0.0070955	0.403	0.422	1
SSBP1	0.443024	0.0299263	0.574	0.583	1
HIGD1A	0.443283	-0.0152318	0.155	0.164	1
ACSS2	0.443467	0.045034	0.285	0.283	1
IL10RB	0.443794	-0.0604345	0.56	0.582	1
MYO1E	0.443874	-0.0509737	0.274	0.282	1
AKAP7	0.444157	-0.137944	0.108	0.114	1
TIMM9	0.444608	-0.0806951	0.178	0.186	1
PPFIA1	0.444814	0.0208967	0.576	0.573	1
MAGOHB	0.444946	0.177743	0.1	0.094	1
USP11	0.445358	-0.0214752	0.105	0.112	1
CD300C	0.44549	0.0894499	0.234	0.229	1
UNC50	0.445524	0.0770542	0.208	0.204	1
UQCRC1	0.445775	0.0479467	0.526	0.525	1
TLK2	0.445864	-0.0276387	0.467	0.48	1
MPP5	0.446224	0.127175	0.147	0.142	1
CBWD1	0.44625	0.00662276	0.195	0.206	1
FAM91A1	0.446375	0.0403795	0.453	0.451	1
PXN	0.446584	0.0221059	0.458	0.456	1
RBM18	0.446706	0.0904908	0.207	0.202	1
TBC1D2B	0.447006	0.104282	0.301	0.299	1
LY75	0.447313	-0.0120604	0.206	0.216	1
SMCHD1	0.447407	-0.0248201	0.932	0.921	1
EIF2S3	0.447916	0.030894	0.72	0.733	1
BLOC1S4	0.447955	-0.0340907	0.178	0.188	1
C12orf45	0.448198	-0.0483127	0.142	0.149	1
COMMD1	0.448272	-0.0800615	0.56	0.559	1
DDX52	0.448293	0.0054542	0.228	0.239	1
FAM32A	0.448566	0.0439257	0.378	0.378	1
FAM168B	0.448633	0.0246172	0.351	0.368	1
IMP3	0.449224	0.0255051	0.301	0.296	1
CCNC	0.449402	-0.0768363	0.226	0.234	1
HDDC3	0.449458	-0.0500228	0.128	0.136	1
TMEM106A	0.450045	0.158509	0.141	0.136	1
SPG21	0.450156	0.00923482	0.532	0.525	1
CALCOCO2	0.450276	0.00803839	0.581	0.605	1
AKAP17A	0.45059	0.089619	0.327	0.329	1
RRBP1	0.450873	0.027057	0.514	0.51	1
WASHC3	0.450876	-0.012256	0.306	0.317	1
RREB1	0.4511	0.0306129	0.625	0.62	1
BOD1L1	0.451169	-0.000863352	0.63	0.646	1
LINC01504	0.451346	-0.0308835	0.218	0.228	1
PBX2	0.451407	0.126732	0.259	0.259	1
ACBD5	0.451427	0.112199	0.241	0.237	1
CRBN	0.451435	0.0153193	0.362	0.38	1
STOM	0.451542	0.120141	0.175	0.172	1
AVEN	0.451581	0.0193476	0.105	0.1	1
SLC46A2	0.451646	0.0802135	0.196	0.208	1
EPHB6	0.452176	-0.0580965	0.115	0.122	1
PCF11	0.452232	0.0682327	0.517	0.519	1
RABL6	0.452289	0.0762509	0.379	0.377	1
PEX26	0.452779	0.143377	0.142	0.137	1
RRM1	0.452823	-0.0148042	0.104	0.11	1
FKBP4	0.453101	-0.0239197	0.138	0.146	1
CD44	0.453363	0.0383137	0.973	0.971	1
PI4K2B	0.453668	0.101067	0.179	0.174	1
DIDO1	0.453902	-0.0430829	0.328	0.341	1
LENG8	0.453979	-0.0673544	0.481	0.496	1
RAF1	0.454042	0.0462635	0.653	0.655	1
THAP9	0.45441	0.0741552	0.146	0.141	1
ZNF688	0.454757	0.149392	0.138	0.133	1
SLC39A9	0.454806	-0.0693575	0.209	0.216	1
FAM162A	0.455102	-0.0143036	0.161	0.17	1
ALOX12-AS1	0.455189	0.130435	0.169	0.164	1
TMED7	0.455289	0.0817217	0.31	0.305	1
TRAK1	0.455543	-0.00474429	0.621	0.612	1
IKZF1	0.45588	-0.0336085	0.788	0.79	1
MICOS10	0.456684	-0.028437	0.787	0.799	1
BBX	0.456849	0.00595786	0.589	0.575	1
BCL7C	0.457036	0.056578	0.328	0.325	1
KIAA0825	0.457717	-0.0202251	0.203	0.194	1
MICAL1	0.457867	0.0286638	0.246	0.26	1
EIF2S1	0.457919	0.024015	0.262	0.274	1
PLOD1	0.458316	-0.0104205	0.188	0.198	1
YTHDC2	0.458927	-0.0482505	0.311	0.32	1
GPN1	0.45912	-0.0518012	0.114	0.121	1
RHOA	0.459562	-0.018345	0.956	0.96	1
EIF4E2	0.459891	0.0370891	0.557	0.567	1
NIFK	0.460033	-0.0141299	0.249	0.262	1
DOK3	0.460276	0.0163608	0.429	0.425	1
SERPINB8	0.460574	0.07579	0.321	0.316	1
LRBA	0.460978	0.0678672	0.347	0.343	1
HCG18	0.461058	-0.0256882	0.102	0.108	1
KLHDC4	0.461596	-0.0474793	0.104	0.11	1
ELL2	0.461705	-0.198341	0.512	0.513	1
SURF6	0.462191	-0.0338561	0.118	0.124	1
EVL	0.463043	0.10375	0.182	0.177	1
TRIP12	0.463457	-0.0182822	0.756	0.755	1
SH3BP2	0.46418	-0.0396793	0.663	0.672	1
EML2	0.464853	0.0875013	0.107	0.101	1
PIK3R6	0.464978	0.163993	0.13	0.126	1
NDUFA6	0.46509	-0.0181801	0.414	0.432	1
CCM2	0.465129	-0.0811193	0.542	0.55	1
CCT2	0.465368	-0.0580186	0.301	0.312	1
CCDC12	0.465389	0.0342284	0.478	0.479	1
IPO7	0.465666	-0.015945	0.348	0.362	1
CDK5RAP2	0.466828	0.0312459	0.199	0.194	1
TEX41	0.467589	0.206031	0.135	0.13	1
GLT8D1	0.467674	0.177577	0.106	0.102	1
MANBAL	0.467832	-0.0652446	0.111	0.117	1
LRRC47	0.468004	-0.0951062	0.171	0.179	1
C1orf52	0.468194	0.095591	0.26	0.254	1
MEF2B	0.468284	-0.052066	0.136	0.143	1
WIPI2	0.468474	0.0387515	0.474	0.469	1
MLX	0.468609	0.0417782	0.327	0.324	1
USP20	0.46884	-0.114466	0.107	0.113	1
SNX4	0.468905	-0.0574639	0.287	0.297	1
CIAO1	0.469168	-0.0475749	0.344	0.357	1
NDUFA7	0.469413	-0.0409356	0.421	0.441	1
VPS26C	0.469768	0.072533	0.236	0.231	1
BRD9	0.469882	-0.0238572	0.212	0.222	1
HK1	0.470207	-0.0375552	0.642	0.646	1
ATP13A2	0.47021	-0.0353806	0.112	0.119	1
RELA	0.47032	0.0774199	0.24	0.234	1
RHOT2	0.470462	0.182959	0.168	0.163	1
MTO1	0.470971	-0.00298659	0.147	0.154	1
MYDGF	0.471336	-0.0141353	0.513	0.535	1
PANK2	0.471467	0.0151926	0.507	0.506	1
TMOD3	0.471853	-0.0114154	0.708	0.712	1
SMCR8	0.472188	0.0135157	0.2	0.211	1
EPDR1	0.472413	-0.0177895	0.145	0.152	1
UBE2O	0.472474	-0.092157	0.183	0.191	1
ATP5F1A	0.472501	0.035603	0.595	0.605	1
PA2G4	0.47264	-0.0036182	0.426	0.444	1
C2CD2	0.47264	0.131099	0.104	0.1	1
RIC8A	0.472684	0.0433749	0.2	0.213	1
EMC1	0.472906	0.137958	0.093	0.1	1
USP19	0.473083	0.108403	0.1	0.095	1
HOTAIRM1	0.473102	-0.0631573	0.34	0.357	1
ZNF131	0.473316	0.0330909	0.444	0.437	1
ZNF350	0.473445	0.0818291	0.102	0.097	1
TOMM20	0.473898	-0.0225331	0.658	0.675	1
MSI2	0.473911	-0.0392163	0.309	0.319	1
TMX1	0.473961	-0.064098	0.315	0.328	1
WASHC1	0.475195	0.0126717	0.244	0.238	1
GOLGA3	0.475245	-0.00224971	0.243	0.254	1
TSHZ1	0.475395	0.161249	0.192	0.19	1
MICAL2	0.475491	0.0202174	0.678	0.673	1
HDGFL2	0.475627	0.110775	0.14	0.135	1
TCEA2	0.476087	0.00883203	0.1	0.106	1
CREBRF	0.476184	0.0212526	0.554	0.545	1
ACADVL	0.476368	-0.013329	0.439	0.459	1
RPL26L1	0.476444	-0.0570515	0.261	0.273	1
CACYBP	0.476855	-0.0175378	0.332	0.348	1
UROS	0.477229	0.147897	0.188	0.183	1
IRF3	0.477367	0.0997201	0.293	0.291	1
KIF2A	0.478191	0.00985044	0.353	0.345	1
TMEM70	0.478286	-0.0544543	0.198	0.208	1
ZNF697	0.478374	-0.05992	0.099	0.106	1
MED6	0.479012	-0.04278	0.144	0.152	1
ANKRD17	0.479365	0.0149543	0.772	0.754	1
FRAT2	0.48075	-0.00107526	0.559	0.552	1
BRAT1	0.481006	0.149622	0.207	0.204	1
LIN7C	0.481046	-0.0271278	0.186	0.193	1
WDR20	0.481337	-0.0145347	0.321	0.335	1
EMC8	0.481349	0.11149	0.266	0.265	1
PPP2R2D	0.48177	0.0600077	0.41	0.402	1
LRP10	0.482133	0.0492237	0.313	0.311	1
MYOSLID	0.4824	0.0592551	0.157	0.15	1
RRAGC	0.482607	0.0530773	0.212	0.208	1
COA4	0.482813	-0.0659544	0.278	0.289	1
TLR1	0.482845	-0.0200176	0.476	0.49	1
SELENOS	0.483232	-0.0238984	0.345	0.356	1
OXSR1	0.48335	0.0368045	0.582	0.584	1
ARHGEF10L	0.484056	-0.0493877	0.376	0.384	1
TWISTNB	0.484183	-0.0595101	0.113	0.119	1
LINC00174	0.48439	-0.115382	0.104	0.11	1
AAR2	0.484433	0.193746	0.11	0.106	1
HYOU1	0.484574	0.209909	0.128	0.124	1
ZHX1	0.484645	0.0802044	0.164	0.158	1
TAF11	0.484921	-0.0159791	0.263	0.277	1
IL17RA	0.48503	-0.0322598	0.868	0.867	1
ACTR2	0.485961	-0.020897	0.957	0.955	1
INPP5K	0.486306	0.0234237	0.239	0.234	1
TOMM70	0.486772	0.147478	0.146	0.141	1
PPM1G	0.486915	0.0283528	0.44	0.437	1
ERCC3	0.487602	-0.0988428	0.099	0.105	1
UBE2E3	0.487867	0.0171848	0.479	0.481	1
HPS1	0.488339	0.109675	0.315	0.313	1
CCDC43	0.488406	0.0320516	0.16	0.154	1
VTA1	0.488423	-0.0478236	0.27	0.281	1
XRCC1	0.488504	-0.0533827	0.157	0.165	1
SEC22A	0.489181	-0.056745	0.134	0.141	1
IPO8	0.489308	-0.0511091	0.192	0.201	1
LENG1	0.48957	0.0718332	0.141	0.136	1
ARL16	0.489801	0.160121	0.117	0.113	1
MZF1	0.489918	-0.0582914	0.109	0.115	1
WAC-AS1	0.489947	0.0637228	0.289	0.288	1
PHF6	0.490168	-0.0608985	0.157	0.164	1
PTOV1	0.490182	0.071629	0.195	0.19	1
NCBP2	0.490241	-0.0175181	0.217	0.229	1
POGK	0.490439	-0.0122847	0.172	0.181	1
RWDD4	0.490897	-0.0486571	0.182	0.19	1
RPS6KC1	0.491058	-0.0650905	0.556	0.558	1
TXNDC9	0.491298	0.0603052	0.179	0.189	1
FAM3C	0.49147	0.047521	0.138	0.146	1
AC006059.1	0.491495	0.0371572	0.108	0.103	1
CEBPG	0.491958	0.0695589	0.309	0.308	1
NBPF14	0.492131	0.0835561	0.404	0.403	1
MAGOH	0.492273	0.0577302	0.395	0.397	1
IVD	0.492486	0.0393534	0.142	0.15	1
NUBP2	0.492663	0.0627939	0.234	0.231	1
NKTR	0.493268	0.0336001	0.478	0.474	1
HMGCS1	0.494038	-0.0658634	0.185	0.194	1
PLEKHG3	0.494053	0.0244456	0.121	0.116	1
SLFN5	0.494343	0.121238	0.209	0.207	1
SEC22B	0.494881	0.00470833	0.315	0.329	1
PPP5C	0.495489	-0.00960196	0.109	0.115	1
URM1	0.495505	0.076251	0.223	0.218	1
ARL11	0.495586	0.033382	0.272	0.268	1
C1orf131	0.495932	-0.00335531	0.154	0.162	1
TTC28-AS1	0.496579	-0.00922257	0.145	0.153	1
FAM160B1	0.496928	0.0784303	0.207	0.201	1
SRF	0.497221	0.0913889	0.125	0.12	1
HSD17B10	0.497369	0.03034	0.405	0.407	1
MOSPD3	0.497435	-0.0751577	0.11	0.116	1
NAP1L4	0.498102	0.0534758	0.404	0.406	1
SH2B2	0.498222	0.158241	0.178	0.175	1
TRIM52	0.498476	0.0617412	0.124	0.132	1
CAMKMT	0.498702	-0.039921	0.508	0.484	1
MAML1	0.498719	0.0913792	0.277	0.273	1
CWC15	0.498913	0.0401923	0.419	0.422	1
SLC4A1AP	0.499556	-0.00451621	0.24	0.25	1
BCL10	0.499746	0.0212368	0.319	0.317	1
RDH11	0.499925	0.139533	0.257	0.254	1
GIMAP2	0.500357	0.104992	0.343	0.347	1
ACCS	0.500773	-0.124671	0.112	0.117	1
LMO4	0.501197	0.00502388	0.382	0.377	1
CERT1	0.50173	0.0232291	0.744	0.753	1
PRRG4	0.501791	0.120071	0.202	0.198	1
WBP1L	0.501831	0.00524938	0.406	0.421	1
PSTPIP1	0.502941	0.0314315	0.623	0.624	1
BORCS5	0.503108	0.0438423	0.247	0.242	1
IP6K1	0.503614	-0.0802889	0.357	0.367	1
LATS2	0.503733	-0.0157417	0.43	0.441	1
DDX59	0.503932	-0.0097433	0.16	0.168	1
ZNF3	0.504438	0.129093	0.119	0.115	1
COPG1	0.504494	-0.0210872	0.199	0.207	1
FBH1	0.505413	0.0488281	0.276	0.273	1
MAFB	0.505916	0.0854764	0.672	0.675	1
RAB40C	0.506219	-0.0714219	0.213	0.221	1
NUDC	0.506283	-0.059503	0.377	0.388	1
CASC3	0.506802	0.0405202	0.244	0.239	1
EPC1	0.506812	0.0530591	0.622	0.629	1
FAM111A	0.507105	0.0129219	0.358	0.374	1
MR1	0.507148	0.112823	0.214	0.211	1
C1GALT1	0.507454	0.0823694	0.316	0.314	1
PGRMC1	0.50761	0.0349598	0.177	0.186	1
ZSCAN5A	0.507815	-0.00122937	0.121	0.115	1
VPS11	0.507906	0.0110171	0.125	0.132	1
SNRPD3	0.508003	0.0337361	0.377	0.372	1
CRIPT	0.508269	0.121704	0.223	0.22	1
MRPL16	0.508451	0.0379237	0.242	0.253	1
CSNK2A1	0.50853	-0.0343954	0.388	0.403	1
GTPBP8	0.509054	-0.00673482	0.107	0.113	1
SRP9	0.509078	0.0476837	0.547	0.553	1
FAM120AOS	0.509091	0.00339243	0.295	0.289	1
AC005632.3	0.509343	0.00209231	0.22	0.23	1
CCNY	0.509714	0.00111442	0.91	0.9	1
BNIP2	0.510156	0.0429157	0.711	0.73	1
ZMIZ2	0.51058	0.11666	0.166	0.162	1
SNRPD2	0.510778	-0.0269704	0.528	0.542	1
HNRNPH2	0.511253	-0.0372263	0.445	0.463	1
COQ4	0.511408	0.138494	0.11	0.107	1
SCAMP4	0.512184	0.0296098	0.153	0.148	1
ATPAF1	0.5123	0.0082745	0.12	0.126	1
ZFYVE21	0.512412	0.0884638	0.11	0.105	1
PPP1R7	0.512568	-0.0105785	0.385	0.402	1
SCAF1	0.512903	0.0790414	0.123	0.118	1
GON4L	0.513257	-0.0431118	0.389	0.399	1
FAM114A1	0.513445	-0.0226701	0.105	0.11	1
GLO1	0.514305	0.0679327	0.203	0.199	1
AL590764.1	0.514388	0.0868191	0.119	0.114	1
COA5	0.514764	0.0287747	0.267	0.263	1
CCDC9	0.514903	-0.121759	0.151	0.158	1
CALML4	0.515335	-0.00140223	0.206	0.214	1
THAP5	0.515964	0.00513517	0.113	0.119	1
BST1	0.516281	0.0279377	0.709	0.713	1
SNX1	0.516838	0.0544307	0.519	0.521	1
TRPV2	0.51687	0.100324	0.161	0.156	1
CASP8AP2	0.517355	-0.037212	0.157	0.164	1
MRPL21	0.517378	0.0848132	0.332	0.335	1
PHF2	0.517487	0.0117547	0.216	0.226	1
CXCL16	0.517572	0.0819469	0.311	0.31	1
CCNDBP1	0.517614	-0.0033171	0.399	0.398	1
MRPL52	0.517717	0.0207559	0.438	0.462	1
SF3B4	0.517815	0.0913838	0.195	0.191	1
BCR	0.517833	0.0583646	0.212	0.209	1
MIA3	0.517905	0.0102214	0.347	0.361	1
PSMD14	0.518117	0.0504984	0.232	0.244	1
ISG20	0.518163	-0.00598665	0.125	0.121	1
THYN1	0.518238	0.0471851	0.199	0.193	1
ACPP	0.518312	0.0264984	0.315	0.329	1
C11orf54	0.518921	0.0076692	0.141	0.148	1
C4orf3	0.519276	-0.0304867	0.757	0.773	1
STK32C	0.519541	0.0509584	0.239	0.235	1
BRWD3	0.519717	-0.0503912	0.397	0.408	1
BSCL2	0.519853	0.0278162	0.162	0.157	1
MGAT2	0.519959	0.0378836	0.178	0.174	1
FAM157C	0.520025	-0.0621661	0.239	0.25	1
WDTC1	0.520145	-0.0421874	0.249	0.259	1
METAP1	0.520272	0.0267924	0.148	0.156	1
NCOA6	0.520598	-0.0544339	0.412	0.423	1
AC004556.3	0.52068	-0.108181	0.118	0.123	1
RNF44	0.520897	0.0700632	0.288	0.287	1
SNW1	0.521439	-0.0173954	0.464	0.481	1
SDHC	0.521671	-0.0641517	0.425	0.439	1
BCL2L13	0.521839	-0.00881617	0.355	0.369	1
TEP1	0.522096	0.0769474	0.238	0.233	1
CITED2	0.522191	0.107614	0.453	0.451	1
CBX5	0.522711	0.00961602	0.096	0.102	1
RXRA	0.522976	-0.0147077	0.666	0.69	1
GAR1	0.524133	0.147998	0.117	0.113	1
C11orf21	0.52471	0.085122	0.219	0.217	1
TAF4	0.525175	0.0162479	0.164	0.172	1
NFE2L1	0.525817	0.109408	0.162	0.159	1
NCSTN	0.526684	0.00185158	0.318	0.332	1
MALSU1	0.527371	0.0502752	0.224	0.22	1
GTF2A1	0.528066	-0.0637601	0.249	0.259	1
KLC1	0.528118	0.0226503	0.521	0.518	1
DERL2	0.528362	0.106628	0.244	0.242	1
GNA13	0.528665	-0.0561965	0.624	0.632	1
MRPL23	0.528839	0.137204	0.243	0.243	1
GLUD1	0.529203	0.0689103	0.442	0.462	1
RPRD2	0.529856	0.0346414	0.369	0.365	1
HM13	0.529861	0.0210157	0.725	0.727	1
PPP1R12C	0.529947	0.0654364	0.282	0.281	1
MTCH2	0.530166	0.00478726	0.342	0.341	1
C16orf91	0.530192	0.0732594	0.113	0.108	1
CCDC159	0.530526	-0.011875	0.226	0.235	1
CSF1R	0.530577	-0.0155288	0.491	0.507	1
PNKD	0.530577	-0.0109756	0.381	0.395	1
DANCR	0.530592	0.0797672	0.115	0.111	1
BZW1	0.530854	-0.011835	0.604	0.623	1
MAN1A2	0.530969	-0.0359108	0.466	0.481	1
RPL24	0.531083	-0.0137143	0.985	0.98	1
SCP2	0.531711	-0.0178127	0.552	0.571	1
ZRANB1	0.53175	0.190814	0.261	0.264	1
TYK2	0.532235	0.0492875	0.406	0.409	1
TRERF1	0.532272	0.0374685	0.485	0.479	1
ARF3	0.532356	0.00615476	0.432	0.432	1
C1QBP	0.532769	0.0598051	0.37	0.371	1
ARMH1	0.532794	-0.0518316	0.218	0.226	1
POGZ	0.532941	-0.026764	0.374	0.383	1
UBTF	0.53318	0.134359	0.251	0.25	1
TST	0.533574	0.0470777	0.193	0.188	1
ENG	0.533784	0.0818737	0.152	0.148	1
KRR1	0.533853	-0.0477608	0.148	0.155	1
APTX	0.534067	0.0552751	0.276	0.273	1
PRPF4	0.534819	-0.00995761	0.145	0.152	1
MRPL12	0.534939	0.0345593	0.178	0.188	1
RBM15	0.535307	0.0673556	0.105	0.101	1
DRAM2	0.53542	-0.0182534	0.449	0.461	1
SSBP2	0.535561	-0.0108239	0.667	0.682	1
ARMC2	0.535862	0.0346735	0.133	0.14	1
DDX54	0.536192	0.121486	0.206	0.202	1
GNL2	0.536449	-0.00962777	0.244	0.253	1
TMF1	0.536498	0.04418	0.437	0.441	1
PDHA1	0.536657	0.0527603	0.222	0.219	1
RNASE4	0.537095	0.0732124	0.169	0.165	1
ARHGAP12	0.53749	-0.0468238	0.22	0.228	1
COASY	0.538017	0.0248976	0.162	0.158	1
MFHAS1	0.538069	0.0425605	0.121	0.127	1
CIZ1	0.538821	0.102823	0.142	0.138	1
TUBGCP2	0.539102	0.0290933	0.463	0.486	1
CCDC50	0.539536	0.124785	0.246	0.246	1
DHTKD1	0.539552	0.0421333	0.128	0.122	1
TECR	0.53981	0.0218925	0.23	0.226	1
MRPL24	0.539936	0.0122165	0.105	0.111	1
LSM4	0.540339	-0.00347226	0.454	0.477	1
WBP1	0.540552	0.0291872	0.145	0.152	1
KIAA0513	0.540553	0.0242067	0.428	0.444	1
DDX42	0.540769	-0.0191987	0.331	0.343	1
CAMTA2	0.540797	0.0244816	0.165	0.173	1
AL132709.8	0.540836	-0.0679384	0.133	0.139	1
NELFCD	0.541291	0.0276469	0.163	0.169	1
TMEM167B	0.541314	-0.0173483	0.303	0.312	1
KIF3B	0.541354	-0.12309	0.152	0.158	1
MGAT5	0.541752	-0.0218304	0.458	0.465	1
CAP1	0.542554	-0.00206894	0.914	0.918	1
PTTG1IP	0.543211	0.0147594	0.628	0.627	1
SMNDC1	0.543355	0.0191128	0.303	0.3	1
CRTC3	0.544103	0.0194897	0.454	0.455	1
HMGA1	0.544197	0.0215638	0.241	0.251	1
ATP5PF	0.544486	0.00429578	0.715	0.732	1
GNAI3	0.544557	-0.0044395	0.693	0.678	1
ZFYVE27	0.544786	0.165193	0.135	0.131	1
SIKE1	0.5448	-0.0833819	0.154	0.16	1
ANXA11	0.544848	-0.047081	0.669	0.677	1
MYCBP	0.54486	-0.0351474	0.258	0.266	1
TMEM33	0.54491	-0.0332123	0.455	0.466	1
COPG2	0.545193	0.0076351	0.104	0.11	1
SNX24	0.545244	0.0493581	0.186	0.182	1
SUFU	0.545301	-0.00526595	0.379	0.375	1
FARP2	0.545379	-0.0444332	0.196	0.202	1
NFKBIL1	0.545905	0.144277	0.122	0.118	1
TIMM23	0.546034	-0.00792736	0.122	0.127	1
ABCC5	0.54613	0.0506889	0.146	0.153	1
UCHL3	0.546374	0.00202601	0.28	0.291	1
HINT3	0.546642	0.0363668	0.165	0.172	1
SETD9	0.547346	-0.0859084	0.106	0.111	1
NRGN	0.547431	-0.0215032	0.49	0.508	1
PARP1	0.547916	0.0760013	0.239	0.237	1
ING5	0.548237	-0.048371	0.152	0.159	1
PRKCH	0.548269	0.0450742	0.264	0.26	1
USP8	0.548522	-0.0160269	0.61	0.617	1
VDAC3	0.548522	0.0510481	0.374	0.375	1
LRRC41	0.548663	0.149678	0.255	0.255	1
TOR1A	0.54875	0.00521335	0.18	0.189	1
BICD2	0.549435	-0.0107498	0.38	0.39	1
IFT27	0.549575	0.223352	0.102	0.098	1
TRANK1	0.549603	0.00506242	0.18	0.187	1
PTS	0.549944	-0.00214011	0.288	0.3	1
GPS1	0.550568	-0.0146402	0.201	0.209	1
RASAL3	0.550705	-0.0961134	0.151	0.157	1
C1D	0.550792	-0.0444837	0.378	0.394	1
EXT2	0.551048	-0.0173382	0.222	0.232	1
RANBP2	0.551758	-0.00870978	0.583	0.583	1
RBM22	0.552187	0.0935463	0.279	0.276	1
AP5B1	0.552271	-0.0785487	0.353	0.361	1
UBE2B	0.552283	-0.035035	0.694	0.713	1
TACC3	0.552327	0.0428922	0.434	0.432	1
AKT1	0.552341	0.0422935	0.262	0.259	1
DAPK3	0.55275	0.128866	0.125	0.122	1
PPIL3	0.554392	-0.076028	0.11	0.114	1
TMEM123	0.554611	-0.0774914	0.664	0.663	1
ECSIT	0.554649	0.00964873	0.176	0.17	1
LINC00667	0.555397	0.075645	0.123	0.13	1
IDH1	0.555552	-0.00898382	0.263	0.274	1
BRAF	0.55564	-0.0229449	0.633	0.64	1
PLD3	0.55574	0.0224003	0.536	0.537	1
AC139887.2	0.555752	-0.0263383	0.152	0.159	1
ACADS	0.556207	-0.0562213	0.105	0.111	1
NSUN4	0.55625	0.0497516	0.166	0.174	1
GBGT1	0.556271	0.0433797	0.171	0.179	1
DNAJC25	0.556395	0.115418	0.179	0.175	1
PABPC4	0.556423	0.0533398	0.466	0.469	1
NHLRC2	0.556564	-0.110221	0.105	0.11	1
FNBP1	0.55677	-0.0044762	0.833	0.828	1
GPN2	0.556854	0.0833248	0.111	0.107	1
BEST1	0.557041	0.0918056	0.185	0.182	1
SCO1	0.557961	0.0046388	0.141	0.147	1
ZC3H8	0.558248	-0.034877	0.107	0.112	1
EXOSC4	0.558797	0.0171628	0.115	0.11	1
TMEM131L	0.558863	0.00532913	0.682	0.685	1
ULK1	0.559372	0.031897	0.366	0.364	1
NDUFAF7	0.559579	-0.0120173	0.098	0.104	1
TXNL4A	0.559593	0.0315116	0.551	0.555	1
TOB2	0.55963	0.0806199	0.25	0.263	1
ZNF800	0.560084	0.034905	0.392	0.407	1
NPL	0.560237	-0.0258127	0.587	0.604	1
RFTN1	0.560388	-0.013683	0.265	0.275	1
INTS11	0.560716	0.14158	0.238	0.238	1
STK38L	0.560774	0.00389008	0.466	0.485	1
NKIRAS2	0.560818	0.133143	0.261	0.262	1
ATP5PB	0.561186	-0.0212512	0.691	0.714	1
COMMD4	0.56119	0.022475	0.192	0.187	1
HSPA14.1	0.561377	0.170618	0.147	0.144	1
SAMD8	0.561383	0.0472103	0.494	0.497	1
KMT2A	0.56142	0.0233453	0.449	0.446	1
ATP11B	0.561462	-0.0151115	0.713	0.717	1
HERC3	0.563325	-0.0395255	0.455	0.468	1
THUMPD3	0.563518	0.139909	0.144	0.141	1
COPS2	0.564305	0.0161462	0.37	0.389	1
ZNF12	0.564513	0.0611846	0.117	0.124	1
KCTD13	0.564816	-0.00118036	0.131	0.137	1
C22orf39	0.564974	-0.0331257	0.191	0.199	1
RETREG2	0.565209	0.0849067	0.228	0.225	1
PRCP	0.565229	0.00130398	0.512	0.507	1
SMARCC2	0.565243	0.0681343	0.266	0.277	1
ATL2	0.565319	-0.0180556	0.323	0.335	1
ZNF746	0.56589	-0.0199289	0.192	0.199	1
IST1	0.566534	0.0479892	0.506	0.512	1
BCLAF3	0.566786	-0.117003	0.132	0.138	1
DCAF1	0.567122	0.14131	0.283	0.285	1
VRK3	0.567176	0.0460967	0.242	0.239	1
MAPK14	0.567383	0.000466422	0.783	0.795	1
LINC01001	0.568197	0.0376801	0.148	0.156	1
ARPP19	0.568206	0.0484824	0.298	0.313	1
HAVCR2	0.568233	0.0519143	0.33	0.327	1
TAF12	0.56828	0.00289817	0.324	0.323	1
KIN	0.568517	0.0707788	0.241	0.238	1
PRPF40A	0.568775	0.0332308	0.655	0.664	1
ANKUB1	0.569305	0.0446967	0.201	0.198	1
PITPNA	0.569355	0.0300646	0.559	0.557	1
SIK2	0.569535	-0.0772106	0.401	0.406	1
ESCO1	0.57044	0.103447	0.315	0.318	1
KCNK6	0.571424	0.0664009	0.362	0.361	1
RAB30-DT	0.572003	0.0266927	0.196	0.191	1
GPR34	0.572044	0.0425631	0.122	0.128	1
NCOA7	0.572141	0.107846	0.243	0.241	1
HPS5	0.572506	-0.0194957	0.209	0.217	1
HNRNPD	0.5729	-0.011116	0.779	0.79	1
KDM5C	0.573117	0.0374752	0.273	0.285	1
COPS4	0.57315	-0.00121314	0.213	0.221	1
C1GALT1C1	0.573279	0.119771	0.119	0.116	1
UBL7	0.574497	0.0406698	0.144	0.141	1
RMC1	0.5745	0.01422	0.176	0.183	1
RPL9	0.574738	-0.0133647	0.988	0.988	1
NMNAT1	0.574943	0.0278706	0.115	0.121	1
NFU1	0.57606	0.0198898	0.143	0.15	1
MDP1	0.576177	-0.0535837	0.159	0.166	1
GRAMD1A	0.576398	0.0905799	0.312	0.314	1
MRPL45	0.576644	0.006092	0.135	0.142	1
FAF2	0.5768	-0.0295788	0.285	0.295	1
KCTD12	0.576889	0.0344867	0.812	0.819	1
ZNF524	0.577506	-0.0253129	0.375	0.389	1
EEA1	0.577862	-0.0344088	0.492	0.504	1
TCF3	0.578243	0.14981	0.118	0.115	1
ADNP2	0.578331	0.151985	0.167	0.164	1
PLBD2	0.578506	-0.0442612	0.141	0.147	1
FBXL18	0.578559	-0.128403	0.105	0.109	1
AAMDC	0.579452	-0.0999625	0.132	0.127	1
ZFP36L1	0.579598	-0.0620221	0.83	0.816	1
PTER	0.579849	-0.0655369	0.147	0.153	1
TTLL4	0.579899	0.0816484	0.17	0.166	1
RABEP1	0.58013	-0.0175986	0.417	0.431	1
PJA2	0.580339	-0.0362183	0.603	0.631	1
CHAF1A	0.580344	0.0315686	0.105	0.11	1
GRK6	0.580558	-0.0736789	0.412	0.421	1
RNF31	0.580752	0.0736878	0.159	0.157	1
EIF4ENIF1	0.581968	0.153931	0.147	0.144	1
PSMC6	0.58236	0.000911042	0.429	0.444	1
B3GAT3	0.582624	0.0812464	0.236	0.234	1
DYSF	0.582711	-0.0287881	0.552	0.538	1
TERF2	0.582761	-0.0118006	0.196	0.203	1
KMT2B	0.582821	0.136485	0.213	0.211	1
XXYLT1	0.58302	0.00973637	0.19	0.199	1
ZNF207	0.583158	0.0231409	0.692	0.694	1
LEO1	0.583323	-0.0158004	0.112	0.117	1
GDE1	0.583367	0.0902308	0.283	0.283	1
PLRG1	0.583695	0.16185	0.138	0.136	1
RUFY1	0.584477	-0.0265057	0.382	0.392	1
WDR91	0.584967	0.102129	0.143	0.14	1
DEAF1	0.585281	0.00176491	0.18	0.188	1
EIF3M	0.585893	0.0296217	0.719	0.718	1
CMIP	0.586298	-0.029235	0.863	0.864	1
ZC3H15	0.586386	0.0293697	0.577	0.572	1
PTGES3	0.586574	0.0111314	0.719	0.729	1
DTX2	0.58785	0.0142216	0.136	0.132	1
PLOD3	0.588127	-0.108417	0.145	0.151	1
DDX56	0.588473	-0.0321146	0.125	0.13	1
ACVR1	0.588805	-0.0423903	0.198	0.205	1
SLC12A7	0.589008	-0.0431606	0.159	0.154	1
SERPINB6	0.589158	0.0403498	0.594	0.604	1
CRAMP1	0.589456	0.00159658	0.128	0.134	1
CREBL2	0.589534	0.101812	0.184	0.181	1
NDUFA11	0.590583	-0.00360843	0.766	0.768	1
DRAIC	0.591291	0.0408804	0.158	0.154	1
VPS36	0.59155	-0.0640099	0.404	0.418	1
MORC2	0.5918	0.00449976	0.097	0.102	1
MPRIP	0.591854	0.0371885	0.256	0.266	1
FBXO8	0.592269	-0.0656627	0.108	0.113	1
TM9SF3	0.5937	0.0288579	0.605	0.605	1
MRPS2	0.594	-0.0586003	0.123	0.128	1
MRPS10	0.594195	-0.0329094	0.181	0.187	1
PAIP1	0.594403	0.046109	0.224	0.222	1
ZNF22	0.5945	0.0105481	0.161	0.168	1
PPP2R1A	0.595111	0.10586	0.385	0.39	1
AHCY	0.595253	-0.0528259	0.122	0.128	1
MIR3945HG	0.59544	0.00620585	0.168	0.175	1
DMXL2	0.595534	-0.0317462	0.945	0.936	1
CYHR1	0.595774	0.0613815	0.252	0.25	1
GTF3C1	0.596082	0.0299918	0.209	0.217	1
DSTYK	0.596278	0.026795	0.283	0.292	1
TTC32	0.59678	-0.00642719	0.126	0.131	1
DPY19L3	0.596868	0.0816631	0.099	0.104	1
REXO2	0.596992	0.155113	0.115	0.112	1
EIF2AK1	0.597015	-0.00684894	0.295	0.307	1
ERN1	0.597254	0.0291568	0.393	0.388	1
CFAP298	0.597526	0.0425585	0.203	0.201	1
DCTN6	0.597528	0.0517695	0.185	0.181	1
CEP135	0.597785	-0.00597329	0.207	0.214	1
TNFSF13	0.598159	-0.00878937	0.626	0.647	1
CDK9	0.598274	0.0287779	0.183	0.192	1
ZNF512	0.598376	-0.0347726	0.124	0.13	1
CEP63	0.598521	-0.0443686	0.355	0.363	1
CHD8	0.598691	-0.00579452	0.383	0.393	1
IFT88	0.598712	0.100327	0.128	0.124	1
ZEB2-AS1	0.598918	0.117344	0.147	0.143	1
PSMA6	0.599815	0.0141892	0.641	0.656	1
CS	0.599841	0.00348439	0.298	0.311	1
OSGEP	0.600142	0.113016	0.229	0.226	1
DEPDC5	0.600247	0.053616	0.222	0.231	1
CAST	0.600795	-0.00806963	0.954	0.956	1
SMIM14	0.601059	-0.0537136	0.42	0.431	1
PPP4R3A	0.602117	-0.104386	0.602	0.585	1
MRS2	0.602302	-0.115283	0.108	0.113	1
IDH3G	0.602341	0.0508775	0.465	0.472	1
HMGXB3	0.602683	0.0231568	0.174	0.182	1
POLL	0.603292	0.112434	0.104	0.11	1
VPS9D1	0.603351	0.028781	0.216	0.212	1
YIPF6	0.603958	0.0331921	0.163	0.171	1
SDHAF1	0.604045	0.138402	0.138	0.135	1
MBD6	0.604088	-0.00875508	0.23	0.228	1
DRG2	0.604138	-0.00637864	0.159	0.154	1
PWP1	0.604221	-0.0135168	0.143	0.149	1
PPCS	0.604664	-0.0211366	0.468	0.48	1
DNAJC4	0.604805	0.0644595	0.342	0.343	1
BFAR	0.60482	-0.068356	0.262	0.271	1
ZPR1	0.605151	-0.0146291	0.172	0.179	1
MVD	0.605572	0.129869	0.122	0.119	1
CLOCK	0.606654	0.0805325	0.203	0.199	1
MAX	0.60681	0.013044	0.508	0.505	1
POLDIP2	0.60702	0.151009	0.179	0.178	1
OXA1L	0.607824	0.0130736	0.393	0.39	1
EIF4EBP3	0.608236	-0.116678	0.121	0.125	1
C15orf61	0.60855	0.0531732	0.18	0.178	1
ADCY9	0.608643	-0.0211865	0.297	0.307	1
PLEKHA2	0.609419	0.0525956	0.47	0.476	1
HLA-DPA1	0.609935	0.104797	0.659	0.668	1
AC097376.3	0.610259	-0.0409039	0.113	0.117	1
UROD	0.610472	-0.00674003	0.164	0.17	1
POLD3	0.610525	-0.037787	0.269	0.279	1
RHBDD2	0.610799	0.0642042	0.116	0.122	1
AP4E1	0.611595	0.0142397	0.19	0.198	1
TMBIM4	0.611715	0.000671276	0.804	0.818	1
STK26	0.61173	-0.084906	0.21	0.216	1
NDUFA10	0.612123	0.0341911	0.494	0.491	1
COQ8B	0.612131	-0.130587	0.125	0.129	1
HIKESHI	0.612414	-0.00348323	0.323	0.319	1
MED28	0.612546	-0.0423174	0.362	0.375	1
YARS	0.61281	0.107267	0.218	0.23	1
RBM10	0.613703	0.0715351	0.24	0.239	1
SYNGR1	0.613755	0.0423142	0.165	0.162	1
NEMF	0.614202	0.0271484	0.553	0.553	1
EED	0.614282	0.115827	0.119	0.116	1
SUPT5H	0.614284	0.0590598	0.403	0.403	1
KIAA0040	0.615092	0.0253126	0.223	0.232	1
RHBDF2	0.615443	-0.0419428	0.463	0.469	1
FAM151B	0.616095	0.00250234	0.192	0.2	1
GPAA1	0.616414	0.0426167	0.221	0.229	1
SGF29	0.616767	-0.0202732	0.143	0.148	1
MVB12A	0.617157	0.051309	0.253	0.251	1
VPS4A	0.617236	-0.0313378	0.224	0.23	1
INO80C	0.617519	-0.0661878	0.11	0.106	1
MRPL19	0.617534	-0.0210671	0.147	0.152	1
GNA12	0.617704	0.0608829	0.334	0.334	1
SLC44A2	0.618073	0.00910193	0.252	0.251	1
MMS19	0.618218	-0.0537477	0.148	0.152	1
B3GALT6	0.61836	-0.0526684	0.098	0.102	1
TMOD2	0.618627	-0.0360962	0.268	0.277	1
CCDC59	0.618742	0.0222827	0.388	0.384	1
LACTB2	0.618778	0.0815565	0.139	0.147	1
RLIM	0.619088	0.0862541	0.387	0.392	1
CCDC25	0.619421	-0.0100704	0.145	0.151	1
FBXO22	0.619715	-0.10789	0.123	0.127	1
DHX34	0.619727	0.061258	0.35	0.355	1
C6orf47	0.620365	0.0872435	0.112	0.108	1
TSG101	0.620775	0.0397234	0.428	0.429	1
GPR137	0.621245	0.0930617	0.127	0.123	1
CXorf21	0.62134	0.00675594	0.389	0.384	1
EIF4EBP1	0.621409	0.0406899	0.515	0.519	1
ZFC3H1	0.621903	0.037509	0.66	0.659	1
VKORC1L1	0.622239	-0.0185691	0.195	0.201	1
GOPC	0.624022	0.00905634	0.23	0.237	1
TBC1D22B	0.624531	0.00110502	0.1	0.105	1
RRAGA	0.62462	0.0194119	0.21	0.218	1
TMC8	0.625169	0.115952	0.24	0.24	1
CD2AP	0.625571	0.0914684	0.147	0.153	1
ZNF143	0.625683	-0.00194665	0.308	0.319	1
MIOS	0.625816	0.0701586	0.217	0.214	1
KHDRBS1	0.625831	0.0137125	0.623	0.627	1
MRPL27	0.626043	-0.0227959	0.282	0.294	1
RANBP9	0.626259	0.00100751	0.465	0.463	1
ASPSCR1	0.62703	-0.0312628	0.163	0.169	1
VPS26B	0.627201	0.0315099	0.204	0.202	1
DEK	0.627277	-0.0299794	0.726	0.738	1
MSH6	0.627449	-0.0522031	0.121	0.126	1
RPN2	0.628157	0.035204	0.564	0.569	1
SLC4A8	0.628389	0.108819	0.12	0.118	1
MSL1	0.628466	0.0415984	0.355	0.356	1
SHROOM1	0.628512	0.0400021	0.15	0.147	1
ZER1	0.628772	-0.0570157	0.18	0.186	1
PVR	0.628859	0.0624726	0.12	0.126	1
BIRC2	0.629303	-0.000558344	0.407	0.421	1
UQCRC2	0.62933	-0.0063763	0.482	0.495	1
DUS1L	0.629434	0.0563211	0.211	0.21	1
ZNF274	0.629941	0.101751	0.104	0.102	1
PRKCI	0.630075	0.125246	0.202	0.2	1
SETDB2	0.630093	0.103085	0.193	0.191	1
WDR55	0.630614	0.0365844	0.11	0.115	1
RBM33	0.630633	-0.045451	0.58	0.586	1
ZNF362	0.630849	-0.12522	0.172	0.176	1
MCM9	0.630943	-0.0169277	0.315	0.322	1
SLC38A6	0.630986	0.0141195	0.173	0.169	1
AC018755.4	0.631428	0.0477969	0.164	0.16	1
OAT	0.632056	-0.0119533	0.348	0.341	1
XAB2	0.63217	-0.00296957	0.158	0.163	1
RAB21	0.632455	-0.0104229	0.484	0.497	1
ROCK2	0.632478	-0.0270262	0.42	0.43	1
ERO1B	0.632544	0.108284	0.226	0.222	1
RBX1	0.63264	-0.0287032	0.722	0.739	1
PLPPR2	0.632698	0.0903983	0.24	0.24	1
UBA6	0.632765	0.0231169	0.453	0.449	1
GYS1	0.63287	-0.154623	0.119	0.123	1
ITGB2-AS1	0.6329	-0.0246123	0.232	0.24	1
IL10RA	0.633278	0.0124923	0.69	0.684	1
PHB	0.633991	0.0906944	0.304	0.308	1
PDPK1	0.634008	-0.000707404	0.348	0.361	1
EIF2S2	0.635056	-0.077494	0.596	0.598	1
PINK1	0.635092	0.0858442	0.2	0.199	1
NDUFS6	0.635337	0.00736917	0.671	0.676	1
ERP44	0.635832	0.022935	0.646	0.65	1
HSBP1	0.63606	0.00764634	0.738	0.74	1
DMAC1	0.636349	-0.0461855	0.21	0.216	1
DCAF10	0.636784	-0.0284734	0.228	0.236	1
FAM76A	0.636817	0.0427815	0.142	0.14	1
RUNDC1	0.636874	0.145012	0.112	0.109	1
CNOT9	0.637338	0.00734763	0.177	0.184	1
TMEM184B	0.637928	0.0126922	0.128	0.133	1
AC090204.1	0.638622	-0.00806503	0.126	0.121	1
WRNIP1	0.639011	-0.050243	0.19	0.198	1
FCF1	0.639582	0.161987	0.141	0.139	1
FAM228B	0.640154	-0.0105036	0.246	0.254	1
SMC3	0.640244	0.00610275	0.31	0.32	1
THAP4	0.640259	0.0862163	0.102	0.099	1
TOP2B	0.640983	-0.00958074	0.505	0.516	1
PARP12	0.641316	0.0515066	0.187	0.183	1
TERF1	0.641606	0.00612781	0.189	0.186	1
MRPL58	0.642094	0.0165269	0.175	0.182	1
NUBP1	0.642606	-0.0167721	0.239	0.247	1
RIN1	0.642991	0.0303654	0.124	0.13	1
TTC9C	0.643604	0.0527027	0.162	0.169	1
RPL17	0.644046	0.00201263	0.991	0.99	1
RNF40	0.644394	0.0690928	0.21	0.208	1
TFIP11	0.644621	0.0392524	0.117	0.113	1
BET1L	0.644851	0.198127	0.108	0.106	1
LIPA	0.646336	-0.00830098	0.276	0.283	1
TMCO1	0.646428	-0.0447445	0.415	0.422	1
SLC37A1	0.646451	0.0964278	0.102	0.099	1
GABBR1	0.646507	0.036344	0.218	0.225	1
CGGBP1	0.646658	-0.0549828	0.397	0.411	1
PRCC	0.647177	0.0643498	0.227	0.224	1
ZNHIT3	0.647364	0.0652829	0.253	0.252	1
ING4	0.648135	0.0822289	0.169	0.168	1
SLC35B1	0.648215	0.0576963	0.188	0.186	1
PATL1	0.648354	-0.0563028	0.221	0.229	1
TPP1	0.648426	-0.0131337	0.635	0.652	1
APEH	0.648437	-0.0337895	0.182	0.188	1
NARF	0.648955	-0.0581666	0.25	0.258	1
ARHGAP35	0.649021	-0.00575523	0.25	0.244	1
MAGT1	0.650425	-0.00565437	0.392	0.402	1
MPND	0.650626	0.028613	0.13	0.128	1
DCPS	0.650738	0.0021468	0.172	0.179	1
GBP3	0.650845	0.116328	0.126	0.124	1
SF3A1	0.651464	0.0415017	0.277	0.274	1
SEPHS1	0.651583	-0.0149252	0.113	0.118	1
RTF1	0.651631	0.0458074	0.541	0.546	1
KLHL5	0.651735	0.0268618	0.39	0.386	1
CAMKK2	0.652133	-0.00354562	0.554	0.551	1
SNHG29	0.652426	-0.0032034	0.773	0.777	1
SSB	0.652504	0.0525001	0.46	0.467	1
RNF181	0.65315	0.0129778	0.563	0.566	1
SLC35D2	0.653849	0.00293721	0.148	0.155	1
UHRF1BP1	0.654295	0.017649	0.248	0.254	1
VENTX	0.65445	0.00512182	0.117	0.122	1
NLRC5	0.654658	0.0104695	0.417	0.415	1
TATDN3	0.65471	0.020376	0.209	0.218	1
ADAMTSL4	0.654737	0.007166	0.197	0.205	1
VCPIP1	0.654977	0.0499438	0.225	0.233	1
SHC1	0.655258	0.032527	0.161	0.158	1
CLDND1	0.655295	0.113384	0.221	0.221	1
PMM1	0.655407	0.0030522	0.117	0.122	1
STRIP1	0.655623	0.10586	0.143	0.141	1
GTPBP6	0.655688	0.0228649	0.228	0.236	1
UBE2I	0.655751	-0.0229704	0.612	0.632	1
SOD1	0.655819	0.0069943	0.482	0.486	1
SPRTN	0.655974	-0.0243835	0.096	0.1	1
HELQ	0.656275	0.00235149	0.138	0.143	1
GOLM1	0.656387	0.00322094	0.169	0.176	1
STAU1	0.656885	0.0559506	0.546	0.545	1
FAM126A	0.657744	-0.0374298	0.294	0.301	1
WDR13	0.657752	0.0380166	0.236	0.235	1
NBDY	0.658131	-0.0110114	0.255	0.264	1
WRAP73	0.658412	0.0347614	0.122	0.119	1
PANK3	0.65876	0.0345421	0.198	0.205	1
HLA-C	0.659446	-0.00366898	0.998	0.998	1
RNPS1	0.659792	0.022259	0.414	0.429	1
RPL3	0.660462	-0.00757083	0.962	0.963	1
LRRC28	0.660583	-0.0982281	0.164	0.167	1
LIN52	0.660666	-0.120269	0.134	0.138	1
CMTM1	0.660818	-0.0365003	0.14	0.144	1
TGFBR1	0.661363	-0.0499751	0.298	0.291	1
MRPL17	0.661743	-0.01348	0.122	0.126	1
VEZF1	0.662616	0.0589215	0.262	0.275	1
AC006001.2	0.662619	-0.00573267	0.27	0.277	1
EREG	0.662905	-0.024066	0.239	0.246	1
BECN1	0.663006	0.0141593	0.296	0.306	1
EPHA1-AS1	0.663051	-0.111819	0.12	0.115	1
CD81	0.663882	-0.00689657	0.269	0.276	1
AP5M1	0.664156	0.0794542	0.152	0.149	1
MALAT1	0.66417	0.000710995	1	1	1
NUDT22	0.664626	0.0115891	0.29	0.299	1
GHDC	0.664952	0.00301128	0.099	0.103	1
AMFR	0.665405	0.0676907	0.376	0.384	1
ELMO2	0.66579	0.0756011	0.231	0.231	1
AC009950.1	0.666016	-0.00887673	0.126	0.131	1
N4BP2L1	0.666426	0.0190395	0.322	0.318	1
TRMO	0.666534	0.0514978	0.157	0.163	1
AKT2	0.666612	0.0280201	0.222	0.221	1
TMEM167A	0.666856	-0.0241199	0.736	0.726	1
ARMH3	0.667025	0.0251033	0.598	0.603	1
RNF20	0.66714	-0.000757568	0.197	0.204	1
NAF1	0.667594	0.035331	0.127	0.132	1
ZNF592	0.668026	0.00204091	0.333	0.343	1
DRG1	0.668321	0.0713483	0.208	0.216	1
BAIAP2-DT	0.668542	0.128695	0.136	0.134	1
RBM42	0.669351	0.0214674	0.242	0.241	1
PRPF31	0.669563	0.033196	0.214	0.211	1
ECPAS	0.669715	0.050771	0.489	0.492	1
BCL11A	0.669781	-0.0998847	0.204	0.208	1
TUBB6	0.669949	-0.00780348	0.17	0.167	1
RILP	0.669982	0.0354674	0.164	0.161	1
HMGCR	0.670056	-0.0019706	0.189	0.196	1
RAB11A	0.670399	0.00792366	0.544	0.548	1
ITGAV	0.671374	0.03953	0.212	0.209	1
ORMDL1	0.67154	-0.0377021	0.463	0.473	1
GIMAP6	0.671618	0.103261	0.214	0.213	1
FARSA	0.671631	-0.0267759	0.163	0.169	1
PIAS4	0.671875	0.0874378	0.12	0.118	1
STX8	0.671897	0.00396793	0.628	0.62	1
IMPACT	0.671916	0.160323	0.114	0.112	1
SIGLEC7	0.671945	0.0754828	0.242	0.251	1
ATP6AP1	0.671994	-0.0368656	0.481	0.491	1
GTPBP4	0.672062	-0.000108166	0.232	0.241	1
DELE1	0.672204	-0.0561161	0.271	0.277	1
CARD16	0.672272	0.036644	0.843	0.858	1
TBC1D9B	0.672304	-0.0180943	0.243	0.25	1
PRR3	0.672335	0.0409645	0.115	0.112	1
PLB1	0.674389	0.0586163	0.246	0.256	1
PNRC2	0.674703	0.050101	0.46	0.468	1
ATG9A	0.674753	0.0860031	0.15	0.148	1
XPNPEP1	0.674867	0.0676407	0.195	0.203	1
PCNX2	0.674957	0.0513474	0.17	0.167	1
IK	0.675032	-0.0254234	0.468	0.475	1
PDCL3	0.675085	0.0499931	0.164	0.17	1
SLC35E1	0.675478	0.0330839	0.275	0.285	1
PLGRKT	0.675604	0.098641	0.131	0.129	1
UBE2V2	0.675938	0.0408793	0.344	0.343	1
COMMD5	0.676048	0.0268706	0.246	0.244	1
RPAIN	0.676249	0.0576744	0.273	0.272	1
PLAGL1	0.676696	-0.0731561	0.328	0.333	1
MTG2	0.676765	0.111094	0.152	0.151	1
DSTN	0.677121	-0.000869662	0.367	0.38	1
ABT1	0.677371	0.0019432	0.154	0.152	1
THAP2	0.677451	0.0221166	0.141	0.139	1
CYB5R4	0.677528	0.00342033	0.692	0.697	1
FBRSL1	0.677742	0.0116239	0.278	0.285	1
FES	0.677803	0.0430612	0.488	0.497	1
HIGD2A	0.678196	-0.00828113	0.762	0.777	1
MCFD2	0.678664	0.0134958	0.2	0.208	1
RAVER1	0.678731	0.0502201	0.152	0.149	1
VSIR	0.679638	0.00345507	0.956	0.958	1
LETM1	0.679711	-0.0338882	0.098	0.101	1
SERTAD3	0.680097	0.0207727	0.236	0.233	1
FASTKD2	0.680182	0.0710663	0.133	0.13	1
LSM6	0.680402	-0.0125448	0.566	0.582	1
CLIP2	0.680953	-0.034466	0.172	0.177	1
AC106865.2	0.681212	0.0773987	0.182	0.19	1
ARHGAP32	0.682216	-0.0124271	0.22	0.226	1
ZNF708	0.68287	0.0372314	0.098	0.102	1
NOP53	0.682973	0.00201761	0.674	0.694	1
ATP5PD	0.683392	-0.0176996	0.722	0.741	1
ACTR1B	0.683458	0.0569779	0.14	0.138	1
SLC23A2	0.684484	0.0634063	0.39	0.392	1
ERV3-1	0.684505	0.0610092	0.103	0.107	1
ILF3-DT	0.68452	0.0268879	0.255	0.265	1
CYFIP2	0.684712	-0.0428088	0.237	0.242	1
SLC43A3	0.684913	0.0741638	0.266	0.265	1
TNFAIP8L2	0.68507	0.0323099	0.353	0.367	1
C19orf25	0.6853	-0.0850023	0.224	0.23	1
CHMP7	0.685312	0.0385793	0.134	0.132	1
QRICH1	0.68559	-0.0062619	0.386	0.385	1
PHF12	0.685643	0.0556465	0.255	0.255	1
CUL4A	0.686192	-0.0270982	0.361	0.373	1
ATMIN	0.686928	0.128315	0.165	0.165	1
SMAD1	0.687387	0.0808252	0.118	0.122	1
NOLC1	0.687615	0.0683803	0.162	0.168	1
POLR2H	0.688417	-0.0268737	0.15	0.146	1
ZDHHC4	0.688656	0.0799936	0.121	0.12	1
HNRNPUL2	0.688809	-0.0149066	0.312	0.32	1
SNHG17	0.68884	0.0443983	0.141	0.146	1
PARL	0.68913	0.0580991	0.488	0.495	1
NADSYN1	0.689159	0.00584199	0.236	0.243	1
TBC1D9	0.689168	-0.00454694	0.639	0.645	1
GPR137B	0.689293	0.0331964	0.173	0.179	1
POLR1D	0.689864	-0.0174853	0.677	0.688	1
NAGLU	0.69002	0.0196855	0.102	0.099	1
KLHDC3	0.690557	0.0012681	0.259	0.257	1
DNPH1	0.690831	0.0568228	0.108	0.106	1
WLS	0.691063	-0.0428543	0.256	0.263	1
THAP9-AS1	0.691384	0.0858801	0.194	0.193	1
EMC10	0.691439	0.0596905	0.418	0.425	1
ZNF24	0.692049	0.0471187	0.299	0.302	1
VAPB	0.692053	0.0540988	0.187	0.195	1
SETDB1	0.692133	0.0224656	0.225	0.233	1
FAM122B	0.692776	0.00834335	0.104	0.108	1
LSM1	0.693109	0.0199395	0.271	0.267	1
ILF2	0.693335	0.0263677	0.423	0.424	1
USP3-AS1	0.693391	0.054689	0.235	0.242	1
KDM1A	0.693517	0.0170742	0.267	0.275	1
SRSF1	0.693636	0.019492	0.371	0.371	1
NSRP1	0.693745	-0.000475193	0.457	0.472	1
PIK3CG	0.694434	-0.0199703	0.274	0.274	1
TEPSIN	0.694627	0.0593136	0.105	0.103	1
PBXIP1	0.69497	0.133088	0.132	0.131	1
KCTD5	0.695131	0.049576	0.125	0.129	1
CTBP1	0.6955	0.0250555	0.3	0.311	1
HECTD1	0.696035	-0.0318695	0.532	0.547	1
WDR18	0.69643	0.0710644	0.114	0.118	1
RAB14	0.696844	0.0345049	0.492	0.495	1
OSTM1	0.696851	-0.0143765	0.313	0.318	1
ATP11C	0.696988	-0.0439464	0.297	0.303	1
CDIP1	0.697229	0.0537039	0.112	0.11	1
NDUFA8	0.697431	0.0110053	0.241	0.25	1
GRASP	0.697504	0.0985134	0.144	0.142	1
SGK1	0.697734	0.0865515	0.484	0.491	1
CYB5R1	0.697737	0.0695952	0.19	0.198	1
DGCR2	0.697972	0.0204422	0.45	0.444	1
SH3GLB1	0.698004	-0.00550436	0.707	0.696	1
TMEM38B	0.698731	-0.0780757	0.104	0.108	1
DBP	0.698736	-0.0101764	0.105	0.102	1
ZFPL1	0.699121	0.0719137	0.103	0.101	1
NSMCE4A	0.699382	0.0679695	0.159	0.158	1
RRP1B	0.699544	0.0719585	0.137	0.134	1
CORO1C	0.699742	-0.0127221	0.598	0.59	1
ZNF580	0.699841	-0.0339307	0.143	0.148	1
PFKL	0.700288	0.0729847	0.371	0.375	1
ETFRF1	0.700872	-0.0353822	0.149	0.152	1
NFATC1	0.701098	0.150873	0.165	0.163	1
POLR3GL	0.701228	-0.00184411	0.258	0.265	1
RPS7	0.701567	-0.0067418	0.995	0.994	1
CD33	0.70187	-0.00278013	0.548	0.569	1
TBL1XR1	0.702577	-0.00825658	0.631	0.623	1
HPF1	0.702754	0.0555338	0.162	0.159	1
DCAF13	0.703467	-0.02558	0.163	0.169	1
LLPH	0.703567	0.00761461	0.379	0.38	1
PPM1D	0.703585	0.0648222	0.312	0.312	1
BTN3A1	0.704162	0.0687621	0.16	0.167	1
MRPS14	0.704181	-0.0621882	0.189	0.194	1
LSG1	0.704192	0.029915	0.157	0.163	1
TMEM138	0.704391	0.181585	0.113	0.112	1
SAP25	0.704396	-0.114407	0.145	0.148	1
TMEM120A	0.704422	0.0268669	0.198	0.197	1
HNRNPUL1	0.704782	0.0253987	0.517	0.526	1
CCDC93	0.704981	-0.0155626	0.336	0.344	1
BBIP1	0.70507	-0.0360673	0.224	0.228	1
ZFAND2A	0.705336	0.0426124	0.212	0.211	1
RPP38	0.705681	0.0125908	0.153	0.158	1
PIK3CD	0.705973	0.00982564	0.617	0.627	1
ANXA4	0.706356	-0.00151198	0.419	0.418	1
MGST3	0.706535	-0.0320698	0.528	0.547	1
THRAP3	0.706807	0.0293916	0.615	0.623	1
PIGBOS1	0.707167	0.0144793	0.278	0.29	1
SUPT20H	0.708017	-0.0220237	0.279	0.29	1
EFTUD2	0.70811	0.0320316	0.342	0.353	1
RPP30	0.70826	-0.0390397	0.159	0.163	1
TWF1	0.708527	0.0510925	0.12	0.123	1
MRPL50	0.708643	0.081197	0.101	0.099	1
MFSD11	0.708682	0.032068	0.229	0.227	1
CYBB	0.70927	0.00174429	0.968	0.962	1
LINC00877	0.709349	-0.0150729	0.575	0.57	1
CENPC	0.710043	0.00764798	0.385	0.393	1
MAN1B1	0.710157	0.0898512	0.204	0.205	1
GOSR2	0.710232	0.0481068	0.211	0.218	1
MFN2	0.710432	0.0346188	0.244	0.243	1
ARID1A	0.710629	-0.0122766	0.715	0.716	1
ZMAT2	0.710704	-0.0254025	0.439	0.454	1
ARSB	0.710913	-0.00994756	0.375	0.369	1
GYPC	0.711229	0.0772335	0.225	0.224	1
CNPY2	0.711247	0.0484157	0.414	0.421	1
ZSWIM7	0.711501	-0.0262722	0.378	0.385	1
LYSMD3	0.711573	0.0194181	0.191	0.197	1
AHI1	0.711724	0.14672	0.103	0.102	1
YIF1B	0.711955	0.0341518	0.248	0.248	1
ASGR2	0.712333	0.0252667	0.432	0.438	1
SLC25A53	0.71235	0.0538505	0.136	0.141	1
AC092821.3	0.712441	0.0413676	0.119	0.123	1
ARPC5	0.712679	-0.0191091	0.948	0.958	1
ARRDC1	0.712929	-0.00218226	0.351	0.363	1
THOC5	0.712947	0.109298	0.126	0.124	1
LDB1	0.713166	0.0990707	0.115	0.113	1
NAA60	0.713435	0.0884825	0.203	0.204	1
MED13L	0.713675	-0.00553419	0.98	0.976	1
ALAD	0.713901	-0.0681738	0.114	0.118	1
NDUFS2	0.714054	-0.0182375	0.454	0.452	1
MECP2	0.714232	0.0365052	0.442	0.441	1
ESRRA	0.714392	0.0282223	0.303	0.315	1
UAP1L1	0.714591	-0.0105965	0.106	0.103	1
TMEM109	0.715441	0.0946178	0.154	0.153	1
PSMB7	0.715742	-0.00353721	0.525	0.535	1
SLC25A3	0.716118	-0.00256691	0.845	0.836	1
DDOST	0.716265	-0.00943742	0.385	0.388	1
NUDT2	0.71651	0.0645926	0.164	0.163	1
MAPKAPK5-AS1	0.716747	-0.0502941	0.218	0.224	1
SPCS1	0.717256	-0.0274707	0.668	0.682	1
ARSA	0.717308	0.0651856	0.117	0.116	1
MAP3K7	0.717582	-0.0106664	0.324	0.334	1
HEIH	0.717748	-0.00733473	0.251	0.26	1
RAB4A	0.717915	-0.0523313	0.304	0.311	1
HDLBP	0.718287	-0.0157663	0.583	0.59	1
NSMF	0.718753	0.122656	0.097	0.101	1
PHRF1	0.718974	-0.0258004	0.152	0.157	1
ACOT13	0.719071	-0.139223	0.125	0.128	1
HSPA6	0.719195	-0.00687473	0.298	0.31	1
TMEM150B	0.719717	0.0654252	0.14	0.138	1
ZBED4	0.720017	0.0106376	0.22	0.226	1
ZNF384	0.72082	-0.0260088	0.136	0.139	1
CHERP	0.720926	-0.0246971	0.122	0.127	1
TSPYL1	0.721071	-0.0127002	0.212	0.211	1
MOB1B	0.721177	0.0241015	0.321	0.317	1
ABRAXAS2	0.721388	0.00216075	0.15	0.154	1
CCDC22	0.72144	0.0501784	0.19	0.189	1
LPCAT2	0.721524	-0.0112399	0.464	0.473	1
BCAS2	0.722857	-0.00890177	0.346	0.353	1
PMS2	0.722987	0.0420537	0.102	0.106	1
KCNJ15	0.723603	0.132187	0.105	0.109	1
NOL11	0.724174	0.0232461	0.11	0.114	1
COA1	0.724441	-0.0211503	0.396	0.398	1
ALOX5	0.724645	-0.049065	0.708	0.718	1
NOL7	0.724723	0.0346273	0.451	0.469	1
WDFY4	0.724805	-0.0124029	0.37	0.379	1
TRIM56	0.72516	0.0191857	0.274	0.284	1
TXNDC5	0.725185	0.0433956	0.127	0.132	1
KATNA1	0.725965	-0.0360622	0.178	0.182	1
ARID4A	0.727161	0.0788999	0.556	0.558	1
SCAMP3	0.727272	0.0213339	0.113	0.117	1
SDF2L1	0.727301	0.0630397	0.302	0.305	1
TAF7	0.727638	0.0735824	0.308	0.312	1
DVL3	0.728443	0.111028	0.142	0.148	1
TMEM248	0.728549	0.0238839	0.374	0.377	1
TCP1	0.728768	0.0465241	0.371	0.374	1
MAP3K2	0.729262	-0.00311371	0.853	0.86	1
ARL3	0.729389	-0.0663155	0.238	0.241	1
SUGP1	0.730769	-0.00904295	0.149	0.153	1
MCRIP2	0.731126	0.0234831	0.217	0.216	1
SNHG3	0.731247	-0.00407677	0.147	0.151	1
SDHAF2	0.731631	0.059175	0.318	0.332	1
LPIN2	0.731678	-0.0148347	0.357	0.363	1
ELP1	0.731761	0.0876002	0.141	0.139	1
AC020656.1	0.732028	0.004018	0.959	0.962	1
NEPRO	0.732122	0.0409724	0.14	0.138	1
LRIG2	0.73248	-0.0215604	0.198	0.203	1
RAB39A	0.732717	0.129797	0.101	0.1	1
NFE2	0.73322	-0.0631186	0.427	0.43	1
NOP56	0.733323	0.0278761	0.249	0.249	1
FBXO33	0.733643	-0.0125562	0.453	0.467	1
GLRX3	0.733667	0.0218935	0.308	0.317	1
SMARCA5	0.733714	0.0157065	0.511	0.527	1
MFSD14A	0.734031	-0.0363164	0.363	0.368	1
PTPN9	0.734132	0.0409826	0.312	0.313	1
MRPS18C	0.734447	0.0311494	0.325	0.336	1
NAPRT	0.73474	-0.00115138	0.467	0.482	1
ZNF136	0.734792	0.136627	0.117	0.116	1
RNF41	0.734863	-0.00531347	0.234	0.242	1
DERA	0.734925	-0.072273	0.371	0.372	1
NRBP1	0.73531	0.0449025	0.382	0.386	1
VGLL4	0.735761	0.00656404	0.202	0.199	1
DENND1B	0.736282	-0.0392226	0.362	0.369	1
ESD	0.736656	-0.0237173	0.449	0.463	1
PSMB1	0.736973	-0.00618427	0.715	0.73	1
TPT1-AS1	0.737137	0.0979607	0.194	0.194	1
PRKAA1	0.738133	0.108352	0.215	0.217	1
MRPL15	0.738287	-0.0327367	0.167	0.172	1
SELENOF	0.738336	0.0267316	0.636	0.638	1
MCCC1	0.738772	0.0600721	0.152	0.157	1
COX19	0.73929	0.0143231	0.346	0.348	1
SDCBP	0.73949	-0.0125415	0.935	0.938	1
RTCB	0.739701	0.0514725	0.32	0.323	1
PSMC2	0.739857	0.0049136	0.227	0.234	1
MAP4K3	0.739983	-0.0168363	0.407	0.413	1
NDUFA5	0.740344	0.0985446	0.269	0.272	1
LRP5L	0.740348	-0.00583553	0.157	0.161	1
SEC23B	0.741458	0.0150148	0.297	0.304	1
BTG1	0.741471	-0.00167561	0.959	0.964	1
YWHAB	0.741668	-0.010102	0.923	0.939	1
TICAM2	0.741776	0.0662519	0.174	0.181	1
RPL11	0.741995	-0.0199736	0.998	0.997	1
YIPF5	0.742697	-0.0738696	0.172	0.175	1
OOEP	0.743045	-0.0624756	0.129	0.132	1
CUL3	0.743468	0.0010484	0.76	0.747	1
YDJC	0.743497	0.00767302	0.112	0.11	1
LEPROTL1	0.74382	0.0386666	0.401	0.408	1
ATF6B	0.744334	0.0357136	0.278	0.278	1
POLR3E	0.74441	-0.096172	0.107	0.11	1
CAMSAP2	0.74486	-0.0818416	0.125	0.122	1
BRD4	0.74547	0.00386315	0.68	0.686	1
NDRG3	0.746235	-0.137711	0.159	0.162	1
HDAC10	0.74712	0.0673869	0.149	0.148	1
USP39	0.747301	0.0146024	0.186	0.192	1
SNX10	0.74759	-0.0159152	0.802	0.805	1
PNPLA6	0.748061	0.0149572	0.405	0.41	1
NELFB	0.748143	-6.61932e-05	0.228	0.234	1
SOCS6	0.748786	-0.0902176	0.144	0.147	1
IFT74	0.749058	0.0285957	0.115	0.112	1
PI4KA	0.749129	-0.0388107	0.49	0.498	1
PRKX	0.749184	-0.0334826	0.422	0.426	1
RNF5	0.751227	0.00144428	0.164	0.161	1
EXOSC1	0.751529	0.0517759	0.24	0.25	1
MUS81	0.752069	0.00128131	0.115	0.118	1
ABHD2	0.752611	0.0313837	0.598	0.6	1
CEP95	0.753498	0.005812	0.236	0.241	1
TBK1	0.7536	-0.0224005	0.435	0.433	1
HAT1	0.753812	0.0461591	0.312	0.315	1
RCOR1	0.754131	0.0194515	0.796	0.796	1
ZFYVE1	0.754241	-0.00944556	0.141	0.145	1
TAX1BP1	0.754517	-0.0186353	0.819	0.824	1
ALG2	0.754581	-0.0136939	0.117	0.121	1
NLN	0.754778	-0.014857	0.241	0.248	1
HNRNPK	0.754895	-0.00469378	0.868	0.871	1
ERH	0.755261	-0.00742238	0.577	0.585	1
MAP4	0.755562	-0.0413467	0.435	0.438	1
INKA2	0.755563	0.00859499	0.126	0.13	1
NDE1	0.755678	0.00847596	0.422	0.431	1
SNX6	0.756061	0.00604681	0.68	0.679	1
RRNAD1	0.756824	0.0466782	0.11	0.113	1
C2orf76	0.757333	0.0144297	0.123	0.127	1
ADGRE2	0.757512	0.0184178	0.667	0.665	1
RAB5B	0.758081	0.0173395	0.221	0.228	1
TPCN2	0.758923	0.00843228	0.194	0.202	1
PDCD6	0.760297	0.0121465	0.568	0.582	1
AC005280.2	0.760757	0.065225	0.311	0.323	1
PIP4K2B	0.760765	-0.0439773	0.129	0.126	1
TAF1B	0.761673	-0.0675602	0.142	0.145	1
MRPL37	0.7623	0.0637157	0.162	0.167	1
NAB1	0.762765	0.0758212	0.15	0.148	1
ARCN1	0.76301	0.0450411	0.348	0.35	1
ACLY	0.763352	0.0597933	0.275	0.275	1
PCID2	0.763675	0.0263618	0.152	0.15	1
CLMN	0.763878	0.0117728	0.601	0.595	1
SLTM	0.764285	-0.0117483	0.706	0.709	1
ZC3H18	0.764602	-0.0416554	0.335	0.34	1
ACTR1A	0.764863	0.0295135	0.303	0.303	1
TLR7	0.765037	0.0249801	0.136	0.139	1
ZNF652	0.765931	-0.0193756	0.481	0.492	1
RSPH3	0.76635	0.06487	0.129	0.128	1
FAM199X	0.766832	0.00390304	0.159	0.158	1
MFSD14C	0.767332	0.0566684	0.47	0.488	1
MAPK1IP1L	0.767789	-0.00790813	0.474	0.481	1
RP9	0.767793	0.0742987	0.098	0.102	1
AK6	0.76783	-0.0142341	0.132	0.13	1
RNF6	0.767942	0.0739151	0.191	0.198	1
SMARCD1	0.768061	0.101639	0.106	0.105	1
TIGAR	0.768109	0.0649638	0.249	0.249	1
ARAF	0.768277	0.12195	0.217	0.219	1
ZNF586	0.768687	-0.0597167	0.138	0.142	1
VEZT	0.768816	0.111609	0.332	0.333	1
MBOAT7	0.769019	-0.0355232	0.533	0.537	1
METTL2B	0.769088	-0.0734268	0.101	0.103	1
CDK11A	0.769645	0.051413	0.281	0.285	1
IKBKE	0.769732	0.0458995	0.183	0.188	1
NUP54	0.769935	-0.0502764	0.228	0.235	1
SMIM3	0.770694	0.0872071	0.165	0.165	1
YIPF3	0.770761	0.0579734	0.334	0.339	1
TLE3	0.770842	-0.000328113	0.422	0.428	1
WDR41	0.771349	-0.00340567	0.248	0.252	1
GINM1	0.771633	-0.0133647	0.347	0.358	1
HPRT1	0.771649	0.0605361	0.196	0.196	1
CYSTM1	0.772059	-0.0555359	0.408	0.417	1
SIPA1L3	0.772124	0.0319024	0.421	0.419	1
NDUFV1	0.772129	0.0246686	0.357	0.359	1
GIGYF1	0.774039	0.0646476	0.207	0.209	1
BTK	0.774055	-0.0138375	0.374	0.386	1
GGPS1	0.774069	0.0144821	0.132	0.13	1
MBD3	0.774605	0.0367436	0.242	0.247	1
AL161785.1	0.774679	0.0415515	0.192	0.2	1
CALCOCO1	0.77517	0.0301134	0.173	0.178	1
EIF4G2	0.775361	0.00332132	0.837	0.837	1
SNAP29	0.775511	0.00800972	0.326	0.334	1
MLLT6	0.775527	0.0809531	0.147	0.146	1
ANAPC11	0.775671	-0.0357849	0.58	0.591	1
MB21D2	0.775781	0.245027	0.115	0.114	1
RNF220	0.775841	0.108209	0.19	0.189	1
TCF25	0.775958	-0.0089341	0.731	0.734	1
MADD	0.776171	0.024722	0.253	0.253	1
MRPS12	0.776307	-0.0340307	0.322	0.328	1
NCK2	0.776485	-0.0426909	0.215	0.218	1
LARP7	0.776584	0.0403017	0.363	0.364	1
LMAN1	0.777486	-0.00263015	0.101	0.104	1
IFRD1	0.777526	-0.00862313	0.652	0.663	1
GRIPAP1	0.778112	0.0499311	0.316	0.316	1
XRCC6	0.778329	-0.00803042	0.635	0.652	1
CXXC1	0.778341	0.0694936	0.142	0.142	1
CEMIP2	0.778735	0.0242506	0.481	0.483	1
MRPL32	0.779118	0.0261626	0.204	0.209	1
RAB11B	0.77917	0.0430031	0.279	0.281	1
SLC20A2	0.779544	-0.017644	0.261	0.266	1
VPS39	0.779996	-0.0197382	0.268	0.275	1
MRPL30	0.780712	0.0668824	0.103	0.106	1
C16orf70	0.780734	0.0551712	0.222	0.228	1
NFAM1	0.780993	0.00831411	0.616	0.638	1
GNG2	0.781264	-0.0178547	0.568	0.573	1
TRIOBP	0.781701	-0.0232254	0.476	0.487	1
SLC4A2	0.782072	0.162944	0.136	0.137	1
FKBP15	0.782356	-0.0310713	0.594	0.597	1
CCR1	0.782397	0.000911682	0.456	0.467	1
DGCR6L	0.782492	-0.028824	0.202	0.208	1
DHX16	0.782721	0.0849807	0.132	0.132	1
VCPKMT	0.783039	0.068946	0.151	0.151	1
CACNA2D4	0.78327	0.00075958	0.147	0.151	1
SNHG32	0.783455	-0.0231923	0.338	0.338	1
TXNDC12	0.783721	-0.0083983	0.405	0.409	1
ST3GAL1	0.783738	-0.0228806	0.554	0.553	1
ACAP3	0.783779	0.0233968	0.158	0.162	1
ISY1	0.784021	0.0128604	0.281	0.288	1
MOB2	0.784671	-0.00289188	0.201	0.205	1
TNFSF10	0.784824	0.0737085	0.801	0.819	1
SRP68	0.784906	0.0235417	0.187	0.192	1
KAT7	0.784981	0.00222799	0.254	0.261	1
MRPL43	0.785062	0.0625214	0.299	0.304	1
MLEC	0.785346	-0.0245299	0.316	0.324	1
REV3L	0.78551	-0.0433994	0.505	0.512	1
MEAF6	0.785562	-0.00381149	0.336	0.341	1
FBL	0.78585	0.00842172	0.296	0.304	1
DEGS1	0.785898	0.0504626	0.256	0.258	1
SUPT7L	0.786275	-0.0265692	0.113	0.116	1
MTMR3	0.787131	-0.0177667	0.765	0.761	1
TCEAL8	0.787308	0.0678853	0.125	0.129	1
JMJD8	0.787711	0.0722832	0.103	0.101	1
NUDT21	0.788395	-0.0259086	0.233	0.238	1
TPRA1	0.788638	0.133732	0.209	0.211	1
GPR65	0.788734	0.0237784	0.373	0.384	1
NUS1	0.788933	0.0210972	0.369	0.371	1
GRPEL1	0.789376	0.0352118	0.309	0.317	1
ZNF821	0.789749	0.162354	0.132	0.137	1
PFDN4	0.78991	0.0183362	0.238	0.245	1
NSD2	0.789985	0.0646685	0.158	0.163	1
NOP14	0.790098	0.0734208	0.122	0.126	1
PYGB	0.790599	0.0526097	0.181	0.188	1
ARSG	0.79077	0.0340594	0.358	0.364	1
CC2D1B	0.790849	0.0494436	0.115	0.114	1
CPD	0.791126	-0.0250847	0.501	0.512	1
CSGALNACT1	0.791757	-0.015472	0.341	0.339	1
DHRS7	0.792036	0.0332747	0.537	0.54	1
DCTN5	0.792157	0.0216322	0.178	0.184	1
MAP3K12	0.792371	0.043486	0.124	0.128	1
TLK1	0.792584	-0.0374998	0.585	0.582	1
CCDC126	0.792835	-0.0877234	0.166	0.168	1
C1orf35	0.793475	0.0425487	0.197	0.195	1
POLR2G	0.794348	0.000989939	0.382	0.388	1
UMAD1	0.794431	-0.0500658	0.358	0.361	1
BRD3	0.794555	0.0203921	0.299	0.307	1
IMP4	0.79469	0.0801029	0.198	0.199	1
HAX1	0.794837	-0.00349697	0.264	0.272	1
MED12	0.795499	0.144306	0.099	0.102	1
MTHFD2L	0.795918	0.0504933	0.146	0.15	1
CKAP2	0.796015	0.0197816	0.128	0.125	1
TAB1	0.796499	0.0398819	0.112	0.116	1
SAMD9	0.797064	-0.0118477	0.245	0.25	1
AL450998.2	0.797696	0.00259517	0.178	0.182	1
ZNF622	0.797905	0.0476289	0.169	0.169	1
HGS	0.798825	0.0551757	0.225	0.227	1
NIPBL	0.799028	0.0212866	0.883	0.873	1
BTN2A1	0.799258	0.029881	0.212	0.216	1
TIMM44	0.799322	0.0977143	0.108	0.108	1
HS1BP3	0.800154	-0.0832065	0.197	0.201	1
NMT1	0.800419	0.0549015	0.32	0.326	1
ATP6V1E1	0.800489	-0.0460398	0.489	0.493	1
TRIM8	0.800727	0.00963641	0.507	0.521	1
WDR61	0.80131	0.0265505	0.272	0.273	1
GPS2	0.801448	0.0787748	0.316	0.32	1
ZNF185	0.802187	-0.0202774	0.187	0.19	1
METTL5	0.802289	0.0262274	0.222	0.223	1
TGFBRAP1	0.802856	0.0340838	0.126	0.128	1
AC048341.1	0.803678	0.0169885	0.102	0.105	1
TMEM80	0.804241	0.032562	0.106	0.109	1
DYNC1LI1	0.804544	-0.0106044	0.465	0.471	1
A1BG	0.804959	0.0987957	0.22	0.222	1
STEAP4	0.805391	0.0450684	0.28	0.28	1
AC147067.1	0.805565	0.0806405	0.107	0.106	1
BCAP29	0.806505	0.0697227	0.259	0.262	1
CTBP2	0.806867	-0.00827277	0.719	0.706	1
DDX23	0.807403	-0.0218873	0.211	0.216	1
CMTR1	0.807552	-0.0273097	0.104	0.106	1
PPM1F	0.807879	0.0296925	0.458	0.469	1
PIGF	0.808213	0.0220826	0.192	0.192	1
SAE1	0.809401	0.0134219	0.26	0.266	1
HLA-DRA	0.809941	0.0564887	0.917	0.927	1
STARD7	0.810219	0.0156583	0.392	0.39	1
TMEM94	0.811235	0.00345428	0.103	0.101	1
PRKAG2-AS1	0.811444	0.0415709	0.113	0.116	1
GSR	0.811522	0.0654528	0.347	0.352	1
SPPL2A	0.811566	0.0116286	0.517	0.524	1
APMAP	0.811592	0.0877493	0.248	0.251	1
RCAN1	0.812227	-0.0736724	0.156	0.158	1
CIAPIN1	0.812655	0.105372	0.13	0.13	1
DCLRE1C	0.812704	-0.0104196	0.222	0.221	1
WDR59	0.813228	0.0190943	0.168	0.171	1
VIPR1	0.81452	-0.0196824	0.108	0.11	1
NANS	0.816149	0.0756571	0.388	0.397	1
NUAK2	0.816279	-0.00142844	0.129	0.128	1
GEMIN6	0.816553	0.0333301	0.123	0.127	1
KMT2D	0.816629	0.0521045	0.268	0.276	1
BLOC1S6	0.816701	-0.012071	0.462	0.468	1
ECI1	0.817077	0.014416	0.292	0.299	1
RFFL	0.817086	0.0267012	0.365	0.368	1
MED30	0.817232	0.00841849	0.225	0.225	1
IDH3A	0.81727	0.00727897	0.168	0.171	1
ATP5IF1	0.817326	-0.00339933	0.667	0.672	1
THAP12	0.817603	0.0109547	0.24	0.249	1
E2F4	0.818759	-0.0242271	0.218	0.221	1
AC010642.2	0.818919	0.0496057	0.177	0.181	1
AMMECR1	0.820449	-0.0294154	0.125	0.123	1
PLBD1	0.821196	0.0020751	0.872	0.875	1
UBE2R2	0.821372	0.0121394	0.87	0.859	1
DPM2	0.821813	0.0295631	0.161	0.161	1
TCF20	0.822205	0.0278649	0.251	0.252	1
RNF169	0.822467	-0.0285238	0.414	0.418	1
TPRG1L	0.822766	-0.0404712	0.124	0.126	1
CDK2AP1	0.82306	-0.00411531	0.189	0.194	1
PDE4B	0.823242	-0.109092	0.465	0.457	1
ANXA7	0.823281	0.0136785	0.516	0.532	1
RAB22A	0.823586	0.0444629	0.299	0.301	1
ARMT1	0.824142	0.0504416	0.175	0.18	1
DNAJB11	0.824686	0.0291055	0.331	0.333	1
RPAP3	0.825282	0.0914229	0.215	0.217	1
SIGLEC10	0.82564	0.00182888	0.204	0.205	1
YME1L1	0.826018	0.0499632	0.665	0.677	1
TMEM50B	0.826292	-0.0803769	0.181	0.184	1
NTMT1	0.826359	0.0524743	0.188	0.188	1
PSMD12	0.826833	0.070661	0.423	0.435	1
AHSA1	0.827228	-0.0253168	0.218	0.222	1
ACOX1	0.827269	-0.0550712	0.298	0.303	1
RMDN3	0.82729	0.142922	0.114	0.114	1
DNAJC8	0.827622	-0.0123305	0.55	0.561	1
ZSWIM6	0.827811	0.00137177	0.967	0.958	1
CLPB	0.82864	0.0497305	0.269	0.271	1
EIF2B1	0.830006	-0.00742481	0.218	0.216	1
MFF	0.83016	-0.0474213	0.354	0.354	1
HLA-F	0.830458	-0.00974871	0.59	0.602	1
TUG1	0.830517	-0.0261844	0.302	0.305	1
NSUN2	0.830924	0.0533608	0.217	0.219	1
FNTA	0.831128	0.0404553	0.392	0.4	1
PSMC4	0.831651	0.0369012	0.302	0.305	1
CEBPZOS	0.832005	-0.0138841	0.194	0.197	1
CCDC32	0.832071	0.0194722	0.218	0.219	1
MED7	0.832829	0.101888	0.108	0.107	1
LONP1	0.834032	0.108043	0.161	0.162	1
RALB	0.834208	-0.0193326	0.454	0.462	1
SLC19A1	0.834386	0.0747448	0.245	0.248	1
CDKN2D	0.834454	-0.0581838	0.507	0.508	1
ALDH3A2	0.834665	0.0612975	0.186	0.192	1
POP4	0.834694	-0.00610383	0.202	0.207	1
CLPTM1	0.835155	0.0492325	0.247	0.246	1
RFNG	0.835821	0.0237653	0.155	0.159	1
SLC35D1	0.835831	0.149665	0.099	0.102	1
DCAF12	0.835896	0.0705379	0.262	0.264	1
NPEPL1	0.83599	0.0129702	0.324	0.335	1
FAM207A	0.836488	0.0583598	0.181	0.182	1
CYFIP1	0.836887	-0.029068	0.486	0.488	1
EIF2B4	0.837144	0.0022875	0.112	0.114	1
UBE2F	0.837279	-0.0165311	0.442	0.448	1
CAPZA1	0.837464	-0.00117254	0.83	0.842	1
CXCL2	0.837629	0.113252	0.11	0.109	1
SPATS2	0.837771	0.071652	0.102	0.104	1
DDX19A	0.838697	0.067174	0.155	0.155	1
CDC42SE1	0.838711	0.0209825	0.547	0.558	1
TUBA1B	0.838938	0.0273085	0.628	0.64	1
SWT1	0.839305	-0.0285256	0.103	0.106	1
VASH1	0.839406	0.133587	0.125	0.129	1
TADA2B	0.83987	0.0624024	0.12	0.119	1
STT3B	0.839873	-0.00611452	0.659	0.667	1
SEPTIN1	0.839954	-0.153995	0.107	0.108	1
FAM20B	0.840228	0.0833863	0.195	0.196	1
STX11	0.841735	-0.0215004	0.861	0.857	1
CCDC115	0.842118	0.00565188	0.218	0.222	1
TMEM242	0.842398	0.0401858	0.22	0.219	1
SGMS1	0.842402	0.0048778	0.687	0.685	1
ITPR2	0.842593	-0.0193222	0.786	0.788	1
IKBIP	0.842616	0.0294907	0.274	0.276	1
ANTXR2	0.844216	0.000925155	0.678	0.682	1
EP400	0.844239	-0.00929803	0.314	0.319	1
RBMS2	0.845186	-0.00318233	0.157	0.16	1
LMBR1L	0.845237	0.0313498	0.207	0.212	1
TLN1	0.845239	-0.0102328	0.824	0.829	1
RNF135	0.845671	0.0153799	0.364	0.374	1
PRDM10	0.846307	0.121604	0.151	0.155	1
SREK1	0.848062	0.0128636	0.439	0.444	1
KCNC3	0.848202	0.193486	0.097	0.101	1
STIP1	0.848209	0.0524886	0.226	0.227	1
LIN54	0.848583	0.0553077	0.234	0.236	1
TSN	0.848936	0.0470679	0.214	0.22	1
NPLOC4	0.849052	0.0114295	0.405	0.414	1
TAZ	0.849723	-0.0438502	0.201	0.205	1
DNAJC10	0.849898	0.060538	0.337	0.342	1
CCAR1	0.849953	0.059629	0.488	0.501	1
ZCCHC10	0.850024	0.000850833	0.261	0.269	1
AGGF1	0.850109	0.06899	0.262	0.27	1
PDHB	0.850991	0.0664541	0.247	0.249	1
TUSC2	0.851454	0.0491997	0.225	0.227	1
TM2D2	0.851736	0.155853	0.132	0.133	1
FAM217B	0.852525	0.0279555	0.159	0.162	1
ARFGAP1	0.852579	0.101074	0.131	0.13	1
USP9X	0.852952	0.0564359	0.653	0.666	1
CES2	0.853257	0.030948	0.162	0.165	1
TMED3	0.853738	0.0598865	0.202	0.205	1
CCNG2	0.854607	0.0612839	0.286	0.292	1
LSM14B	0.854616	0.100007	0.15	0.155	1
THOC1	0.855623	0.0847247	0.227	0.228	1
PDIA6	0.855895	0.00299111	0.55	0.564	1
AGPAT1	0.857392	0.0440096	0.131	0.134	1
AL121933.2	0.857868	-0.0248322	0.171	0.173	1
SATB1	0.857972	0.103309	0.159	0.164	1
MEA1	0.858263	0.0913931	0.206	0.208	1
CTCF	0.858412	0.0221604	0.369	0.378	1
DNAJC17	0.858438	-0.0547411	0.141	0.143	1
AASDHPPT	0.858626	0.0635344	0.212	0.213	1
EXOSC6	0.859092	0.00579775	0.166	0.169	1
ZMAT5	0.859742	-0.0200242	0.148	0.148	1
RNF125	0.860016	-0.0344249	0.36	0.362	1
ORC4	0.860024	-0.0461281	0.234	0.237	1
R3HCC1	0.861043	-0.0598765	0.15	0.152	1
FAM219A	0.861144	0.0478591	0.109	0.111	1
OFD1	0.861179	0.0210691	0.117	0.119	1
LST1	0.861347	-0.00493936	0.987	0.987	1
TBCB	0.861362	0.0117556	0.422	0.432	1
HNRNPR	0.862228	-0.0051201	0.578	0.586	1
LCORL	0.862722	-0.0279477	0.592	0.588	1
SYNRG	0.862764	0.0410369	0.342	0.347	1
RC3H1	0.863354	-0.0168074	0.643	0.638	1
SDR39U1	0.863446	-0.0449614	0.103	0.105	1
TEFM	0.863587	0.0808863	0.104	0.104	1
GSS	0.863744	0.000961571	0.144	0.146	1
C16orf74	0.863804	-0.00633815	0.167	0.166	1
PKNOX1	0.864169	0.027559	0.24	0.244	1
MBD4	0.864274	0.0489634	0.371	0.374	1
SNU13	0.864396	0.0196393	0.613	0.623	1
LRRC58	0.864775	0.0669582	0.257	0.259	1
POLM	0.864814	0.0724426	0.102	0.102	1
MRPL4	0.865142	-0.0104819	0.222	0.221	1
MRFAP1L1	0.865408	-0.0366217	0.1	0.102	1
ATG4B	0.866804	0.0802448	0.332	0.342	1
CALHM6	0.867269	0.00251365	0.604	0.603	1
DDX19B	0.867539	0.0423474	0.187	0.188	1
TEDC1	0.867697	-0.0389585	0.105	0.107	1
PSMD6	0.867736	-0.00842379	0.322	0.326	1
SMDT1	0.867793	-0.00790591	0.672	0.685	1
UBE2D1	0.868383	-0.00253853	0.738	0.748	1
FAM193A	0.868517	0.0104058	0.412	0.411	1
C18orf32	0.868774	-0.0332796	0.54	0.539	1
RAD51B	0.869134	-0.0945768	0.488	0.477	1
FAM118A	0.869357	0.0254736	0.299	0.305	1
SLC25A43	0.869441	0.0435041	0.148	0.148	1
RUFY3	0.869484	0.0293431	0.395	0.406	1
CDK17	0.869589	0.00807679	0.447	0.451	1
LEMD3	0.869592	0.0244705	0.258	0.259	1
COG7	0.869644	0.025195	0.126	0.129	1
LZIC	0.870627	0.00816574	0.318	0.318	1
MRPL20	0.871291	-0.00242225	0.637	0.647	1
CPSF1	0.871538	0.0675627	0.132	0.135	1
ALDH9A1	0.871682	0.00587765	0.22	0.218	1
SORD	0.873119	0.0418232	0.105	0.107	1
POP5	0.873472	-0.000710145	0.172	0.175	1
C1orf50	0.873931	-0.0337407	0.123	0.125	1
AP5Z1	0.874091	0.0519035	0.19	0.194	1
CYB561D2	0.874337	0.0257329	0.254	0.256	1
PPP1R12A	0.874357	0.00135701	0.847	0.844	1
DHRS4-AS1	0.8755	-0.0894343	0.111	0.112	1
PXK	0.875945	0.0206786	0.478	0.489	1
STARD3NL	0.876008	0.0153206	0.277	0.28	1
ARSD	0.876545	0.0319543	0.283	0.286	1
RXRB	0.876656	0.0277454	0.111	0.11	1
UNK	0.876711	0.0567986	0.135	0.137	1
CNOT7	0.877601	0.0592425	0.27	0.274	1
THOC6	0.877633	0.069301	0.159	0.16	1
NIPA2	0.877679	-0.0398	0.272	0.274	1
RBFOX2	0.878185	-0.00463186	0.143	0.146	1
ODR4	0.878465	0.040354	0.309	0.312	1
ZNF264	0.878503	0.0628306	0.114	0.117	1
ASRGL1	0.878855	0.0447417	0.194	0.197	1
CYTH2	0.879153	-0.0691301	0.156	0.155	1
HMGCL	0.87922	0.0599941	0.184	0.186	1
BUB3	0.879647	0.025721	0.243	0.248	1
ARNTL	0.880007	0.0263242	0.265	0.266	1
ABCC3	0.880621	0.0397249	0.176	0.175	1
MARCH2	0.881195	0.00770732	0.414	0.422	1
POC1B	0.881304	0.0454202	0.206	0.208	1
SEMA4B	0.881581	-0.0255401	0.262	0.264	1
NAXE	0.881786	0.0951425	0.144	0.146	1
SP2	0.882088	0.0796584	0.13	0.132	1
ECI2	0.882232	0.05251	0.155	0.156	1
DNTTIP1	0.882254	0.0232048	0.366	0.377	1
TTYH3	0.882547	0.0178806	0.47	0.481	1
DYNLRB1	0.882663	0.00661807	0.457	0.475	1
PRKRIP1	0.88331	-0.0465066	0.323	0.322	1
GTF2F1	0.883627	0.0879734	0.27	0.276	1
TRIM26	0.883712	0.0372839	0.275	0.279	1
KHDC4	0.883878	-0.0753251	0.223	0.224	1
NMRAL1	0.883996	0.0412869	0.207	0.212	1
LILRB3	0.884372	0.0152406	0.727	0.739	1
FUCA2	0.886001	0.0331566	0.307	0.311	1
PDCD5	0.886356	0.0176637	0.376	0.389	1
GOLGA5	0.886457	-0.0416333	0.177	0.18	1
PSMD13	0.886802	0.0105396	0.442	0.448	1
JKAMP	0.886813	-0.0321945	0.218	0.222	1
DCAF11	0.887011	0.0484498	0.218	0.219	1
GCNT1	0.887078	0.116283	0.16	0.161	1
RPRD1B	0.887528	0.0599059	0.232	0.237	1
SPEN	0.887576	0.0230941	0.593	0.6	1
NAGA	0.887912	0.00404871	0.401	0.408	1
TNFRSF1A	0.888471	0.0153586	0.601	0.613	1
CTNND1	0.888607	0.0359264	0.3	0.302	1
ACAD9	0.888636	0.0291884	0.104	0.106	1
GIMAP5	0.888923	-0.0385715	0.168	0.171	1
SEMA4A	0.889523	0.00621383	0.358	0.36	1
CXorf38	0.889714	-0.0275215	0.387	0.393	1
FAM177A1	0.889814	0.0973375	0.292	0.302	1
MRRF	0.889889	0.0397984	0.156	0.159	1
WDR81	0.890288	-0.0118488	0.14	0.139	1
ZNF585A	0.891234	0.0992557	0.105	0.108	1
TRNT1	0.891599	0.14188	0.146	0.148	1
TRAFD1	0.891843	0.00585966	0.232	0.238	1
DCTN1	0.892236	-0.0307277	0.18	0.182	1
GBA2	0.892287	0.020898	0.108	0.108	1
ISG20L2	0.892304	0.0839434	0.161	0.166	1
TRG-AS1	0.892378	0.0391284	0.188	0.188	1
RNF2	0.893224	-0.00432542	0.259	0.258	1
RRP8	0.893603	-0.0591837	0.103	0.102	1
PPP1R9B	0.893669	0.0223233	0.339	0.345	1
DCAF16	0.893932	0.0964813	0.137	0.141	1
CDR2	0.894545	-0.0350294	0.351	0.352	1
BASP1	0.894571	-0.102536	0.576	0.571	1
GORASP1	0.894651	-0.0657402	0.113	0.112	1
CNOT4	0.895199	0.00349986	0.562	0.573	1
U2AF2	0.895499	0.0579133	0.212	0.215	1
GTF2F2	0.895734	-0.00519259	0.454	0.457	1
SMIM19	0.896132	0.0104978	0.226	0.226	1
TRPC4AP	0.89661	0.0068597	0.449	0.453	1
GAA	0.896848	0.0116377	0.495	0.504	1
DAP3	0.897303	0.0229829	0.357	0.366	1
CISD1	0.897522	0.0669684	0.158	0.158	1
UBTD2	0.897775	-0.0362446	0.163	0.163	1
PCNX3	0.898186	0.0607948	0.102	0.103	1
POLR2C	0.898244	0.0231027	0.143	0.146	1
SELPLG	0.89848	0.00251927	0.492	0.497	1
UBAP2	0.898619	0.0197204	0.236	0.241	1
TARDBP	0.89904	0.0816999	0.283	0.29	1
COX6A1	0.899319	-0.00673618	0.792	0.805	1
JAK1	0.899924	0.00350803	0.843	0.836	1
MCM3AP	0.90083	0.0556253	0.214	0.217	1
SUPT3H	0.900991	-0.112621	0.12	0.122	1
PDCD2	0.901057	-0.0355445	0.307	0.311	1
SELENOO	0.901148	0.0458811	0.32	0.326	1
ZNF326	0.903225	-0.0195086	0.314	0.318	1
QSER1	0.903282	6.9613e-05	0.335	0.339	1
INO80D	0.903307	0.0886093	0.315	0.328	1
ATG10	0.904003	-0.146576	0.256	0.249	1
GALNT11	0.904049	0.00983175	0.298	0.302	1
EIF1AD	0.904296	-0.00926708	0.1	0.099	1
SF3A2	0.904433	0.137688	0.174	0.176	1
CDC14A	0.904699	-0.00784755	0.439	0.443	1
ACSS1	0.904765	0.00920064	0.141	0.14	1
STX12	0.905276	-0.0098412	0.59	0.598	1
SIDT2	0.905322	0.0654787	0.29	0.295	1
SLC25A44	0.906007	-0.0454764	0.108	0.108	1
IFI44	0.906522	0.118417	0.168	0.173	1
SMIM10L1	0.906554	-0.000981799	0.232	0.236	1
UBE2V1	0.906926	0.0068269	0.606	0.612	1
ABHD3	0.907252	-0.0128494	0.524	0.527	1
BAIAP2	0.907369	-0.0364005	0.161	0.163	1
MRPL10	0.907497	0.0587578	0.132	0.133	1
EEPD1	0.908145	-0.0282596	0.431	0.434	1
PRKN	0.909944	-0.12817	0.112	0.113	1
MMADHC	0.909976	0.0234675	0.253	0.256	1
IDH3B	0.910353	-0.0286799	0.288	0.292	1
TMEM60	0.910407	0.0615378	0.148	0.148	1
CAMK2G	0.910656	0.0243224	0.312	0.316	1
BOD1	0.910842	0.0948508	0.103	0.103	1
AL139246.5	0.911073	0.145178	0.133	0.135	1
UQCC3	0.911117	0.013152	0.191	0.195	1
BMS1	0.911433	0.0505652	0.168	0.172	1
SET	0.911704	0.0155849	0.689	0.703	1
ARAP3	0.911838	-0.089235	0.122	0.124	1
MTIF3	0.912235	-0.018933	0.422	0.429	1
AC025164.1	0.912662	0.00949344	0.169	0.169	1
SEC24C	0.912741	0.0652477	0.237	0.244	1
PDE6D	0.912958	0.00737745	0.162	0.161	1
RBM15B	0.913359	0.131596	0.149	0.151	1
RPS6KB1	0.914934	0.0465241	0.275	0.282	1
SLC10A7	0.91504	0.031378	0.241	0.24	1
ICK	0.915664	0.0906355	0.1	0.1	1
CISD3	0.915997	0.0356932	0.255	0.26	1
HDAC1	0.916214	0.0430487	0.316	0.319	1
CTU1	0.916231	0.0507643	0.138	0.14	1
CREB1	0.916496	-0.0123376	0.649	0.658	1
FRMD3	0.916539	-0.0206624	0.203	0.202	1
PRPF19	0.916816	0.0305136	0.143	0.145	1
AGPAT3	0.917027	0.00166889	0.582	0.587	1
CCPG1	0.917688	-0.00884976	0.64	0.644	1
GLIPR1	0.917972	-0.00619478	0.867	0.876	1
SF3B2	0.918154	-0.00655929	0.569	0.576	1
DPP9	0.918551	0.0475893	0.212	0.215	1
CDC42EP3	0.918744	0.00905604	0.77	0.77	1
THG1L	0.918765	0.103174	0.117	0.118	1
SLC37A3	0.919533	0.0161653	0.132	0.134	1
ZBTB24	0.92004	-0.000499794	0.112	0.112	1
ZNF217	0.920207	0.0166232	0.569	0.574	1
GNS	0.920652	0.0146966	0.653	0.657	1
DUSP11	0.922215	-0.00791276	0.104	0.105	1
MDH1	0.92224	0.0184425	0.331	0.34	1
RDX	0.922482	0.0142022	0.341	0.348	1
LINC00324	0.922982	0.031445	0.119	0.12	1
PCIF1	0.924492	-0.00536377	0.155	0.158	1
RAB3D	0.924565	-0.014806	0.488	0.504	1
CD101	0.924707	0.0964969	0.118	0.121	1
DAZAP2	0.925156	-0.0248522	0.89	0.894	1
CUEDC2	0.925411	0.0201343	0.305	0.311	1
ITPRID2	0.925638	0.0574088	0.39	0.4	1
DHX38	0.925875	0.0517131	0.172	0.174	1
CARD9	0.926047	0.0997961	0.244	0.252	1
NCBP1	0.926552	0.0294125	0.205	0.209	1
SDHAF3	0.926867	-0.00446392	0.138	0.138	1
RANBP1	0.927054	0.0162824	0.336	0.342	1
CGAS	0.927635	0.0723589	0.272	0.274	1
SNTB2	0.928146	0.111738	0.113	0.116	1
KEAP1	0.928544	-0.00919306	0.122	0.123	1
DHPS	0.928676	0.0345657	0.258	0.263	1
NUDT19	0.929453	-0.0243315	0.132	0.134	1
VBP1	0.930486	0.0196316	0.219	0.222	1
EMC3	0.930516	0.021515	0.474	0.481	1
MESD	0.930832	0.0614232	0.298	0.305	1
IFI27L2	0.931241	-0.00272943	0.464	0.474	1
CNNM4	0.931249	0.0110894	0.122	0.122	1
AP3D1	0.931325	0.011387	0.378	0.385	1
CUL2	0.931841	0.00166949	0.265	0.268	1
GPR27	0.931894	-0.0990118	0.114	0.115	1
ZNF490	0.93203	-0.0789849	0.117	0.118	1
TOR2A	0.932053	0.121132	0.254	0.262	1
HIP1	0.93242	-0.0194308	0.356	0.353	1
FRG1	0.93251	0.0275784	0.383	0.397	1
CASP3	0.932692	-0.00325299	0.184	0.186	1
STK17A	0.933651	0.00746959	0.238	0.241	1
TP53INP1	0.933933	0.0615573	0.168	0.169	1
LPIN1	0.934036	0.105398	0.115	0.116	1
PHAX	0.934369	-0.0265393	0.149	0.149	1
SMUG1	0.93535	0.0614394	0.125	0.125	1
SLC39A6	0.936363	0.0470808	0.143	0.144	1
PIK3IP1	0.936535	0.0271621	0.158	0.16	1
PIGP	0.936591	-0.0343347	0.117	0.117	1
PUF60	0.937303	-0.000706951	0.345	0.351	1
XPA	0.937624	0.00859258	0.213	0.216	1
TMEM101	0.938011	0.0423723	0.186	0.186	1
C6orf226	0.938483	0.0650818	0.13	0.132	1
JAML	0.938741	0.0142181	0.945	0.949	1
ZNF791	0.938834	0.0180918	0.2	0.202	1
ATP10A	0.939031	-0.0709417	0.115	0.116	1
RNASEH1	0.939721	-0.0130653	0.144	0.145	1
FHIT	0.940386	-0.0620249	0.356	0.354	1
AK2	0.941076	0.0134923	0.328	0.335	1
RNPEP	0.941165	0.0236502	0.395	0.401	1
SEC61B	0.941269	0.00242454	0.818	0.832	1
TAF9	0.941663	0.00338071	0.263	0.269	1
SHB	0.942031	-0.0357811	0.105	0.106	1
PPIL4	0.94214	-0.00977795	0.306	0.312	1
PEPD	0.942434	-0.0114178	0.398	0.404	1
KAT2B	0.942581	-0.0163696	0.33	0.334	1
PRPSAP1	0.943703	-0.00722823	0.204	0.208	1
TIPARP	0.944006	-0.117165	0.488	0.481	1
CD46	0.944341	-0.00347247	0.662	0.665	1
TIMM17B	0.944779	0.00546194	0.302	0.308	1
MCTS1	0.944895	0.023383	0.331	0.34	1
CYB5B	0.944954	-0.00458505	0.192	0.196	1
SENP1	0.945134	-0.0952404	0.101	0.101	1
SF3A3	0.945369	0.0872807	0.25	0.255	1
ZCRB1	0.946037	0.00332867	0.311	0.315	1
FAM3A	0.946255	0.10587	0.105	0.106	1
CNST	0.946894	0.0630662	0.279	0.282	1
CCDC47	0.946915	0.0515451	0.392	0.403	1
KANSL1L	0.947196	-0.0171892	0.362	0.365	1
HTT	0.947507	0.00425954	0.505	0.512	1
CUTC	0.947748	-0.0582773	0.177	0.178	1
UPF1	0.948017	0.0384504	0.244	0.248	1
MPV17	0.948526	-0.0183317	0.187	0.188	1
CPT2	0.948625	0.0459154	0.118	0.12	1
SMIM30	0.948753	0.0959209	0.156	0.159	1
ACBD3	0.949007	0.00929796	0.377	0.385	1
CCT3	0.949131	-0.0194088	0.396	0.397	1
ZDHHC5	0.950157	0.00170576	0.229	0.231	1
VPS4B	0.950205	-0.0117219	0.475	0.481	1
LCMT1	0.950856	0.0557677	0.209	0.214	1
TXLNG	0.951149	0.0793102	0.208	0.214	1
CCS	0.95155	-0.0130194	0.266	0.27	1
SNX17	0.951731	-0.00671982	0.519	0.529	1
PNKP	0.952003	0.0119064	0.223	0.226	1
AL035587.1	0.953041	-0.0205878	0.182	0.186	1
LSM14A	0.953105	-0.0166035	0.62	0.632	1
STAT5B	0.953121	-0.00999701	0.499	0.502	1
SMARCB1	0.953143	-0.0417006	0.252	0.252	1
SMG5	0.953536	0.0545794	0.223	0.227	1
RMND5B	0.953833	0.0787553	0.144	0.146	1
DNAJC19	0.953861	0.0756453	0.2	0.202	1
GEMIN7	0.953914	-0.0222777	0.119	0.12	1
TP53	0.954214	0.0373759	0.175	0.176	1
REXO1	0.954243	0.0789179	0.146	0.148	1
RPL10	0.954391	-0.0183076	0.996	0.996	1
NIBAN1	0.954903	-0.0345055	0.647	0.642	1
RPL27A	0.954906	-0.00839849	0.954	0.95	1
GALNS	0.955018	0.0237843	0.176	0.178	1
MED29	0.955843	-0.0160319	0.299	0.303	1
SMU1	0.956053	0.0458622	0.359	0.361	1
CAMK1D	0.956124	-0.0353119	0.571	0.56	1
C2orf69	0.956308	0.108391	0.105	0.107	1
PIEZO1	0.956413	0.0487641	0.276	0.283	1
C4orf33	0.956826	0.00974286	0.214	0.216	1
PLD2	0.956902	-0.0172398	0.117	0.116	1
XPO6	0.957528	0.00877213	0.525	0.539	1
ELAVL1	0.95781	0.0143365	0.29	0.294	1
DCAF15	0.957941	0.062353	0.136	0.138	1
SETD1A	0.958476	0.130701	0.1	0.102	1
WDFY1	0.958528	0.0116239	0.424	0.433	1
GFPT1	0.959216	0.0404688	0.195	0.198	1
C5orf15	0.960029	-0.0128994	0.222	0.223	1
AXIN1	0.960166	0.0298964	0.162	0.165	1
APOL2	0.960191	0.0689734	0.115	0.117	1
SPIRE1	0.960228	0.0428458	0.191	0.193	1
TMTC1	0.96038	-0.0274456	0.261	0.261	1
STAT6	0.960423	0.0349502	0.588	0.605	1
MRPS30	0.960572	0.0141131	0.122	0.123	1
CCT7	0.960769	0.0136128	0.317	0.323	1
ZNF451	0.961034	0.0237901	0.369	0.372	1
DNMT1	0.961759	0.0628229	0.26	0.266	1
MRM2	0.96236	0.0802171	0.145	0.148	1
MRPS35	0.963492	-0.0196707	0.232	0.232	1
NENF	0.963652	0.0192354	0.235	0.237	1
TRIM28	0.963911	0.0869922	0.279	0.286	1
HLX-AS1	0.964466	0.1045	0.102	0.102	1
P2RY13	0.965966	0.0315496	0.632	0.643	1
CASK	0.966228	0.0379695	0.327	0.33	1
CEP104	0.966389	0.0701428	0.164	0.166	1
ACTR10	0.967123	-0.0215816	0.325	0.328	1
MITD1	0.967278	0.0646288	0.227	0.23	1
LMF2	0.967469	-0.097031	0.144	0.145	1
LPCAT1	0.967496	-0.00812084	0.392	0.396	1
MTRES1	0.967606	0.0046543	0.099	0.1	1
THUMPD1	0.967916	-0.00284196	0.276	0.28	1
SRRM2	0.967946	0.00912822	0.837	0.83	1
RPS6KA2	0.968037	0.0613844	0.166	0.167	1
MAPK8IP3	0.968281	0.0372818	0.309	0.315	1
GM2A	0.968506	0.0212387	0.318	0.325	1
TGOLN2	0.969124	-0.00735419	0.714	0.728	1
HBS1L	0.96982	0.0109883	0.269	0.272	1
TSHZ3	0.970146	-0.00192358	0.285	0.29	1
PPP1R15B	0.970437	-0.0208586	0.535	0.535	1
RTRAF	0.970815	-0.0220209	0.628	0.635	1
BNIP3L	0.971321	-0.0657237	0.789	0.788	1
IP6K2	0.971956	0.114297	0.262	0.268	1
AL138720.1	0.972055	-0.0442321	0.371	0.368	1
MRPL13	0.972966	0.0430587	0.218	0.222	1
FYB1	0.973787	0.0104461	0.974	0.974	1
SKA2	0.974461	0.123725	0.115	0.116	1
NUP188	0.974931	0.208537	0.119	0.121	1
CUL4B	0.976002	0.0531	0.182	0.185	1
HSPA4	0.976733	0.055467	0.342	0.352	1
NDUFA12	0.976849	0.0126009	0.523	0.537	1
SAMM50	0.977027	0.00191251	0.179	0.182	1
ARMC10	0.977594	0.0260928	0.274	0.275	1
MTMR1	0.977644	-0.0928788	0.127	0.128	1
GADD45B	0.977719	0.0361922	0.724	0.738	1
DCAF5	0.977914	0.0659825	0.403	0.404	1
PMPCA	0.978362	0.0538596	0.15	0.152	1
MRPS22	0.979052	0.0207429	0.16	0.161	1
PLEC	0.980834	0.0162024	0.526	0.536	1
CBX6	0.981055	0.0182527	0.221	0.223	1
SLC20A1	0.981282	-0.0392568	0.386	0.384	1
PPP3CC	0.981425	-0.0329192	0.238	0.238	1
SMARCA2	0.981772	-0.0394822	0.657	0.655	1
LRRC23	0.98182	-0.0365534	0.194	0.197	1
ANGEL2	0.982195	0.032023	0.171	0.175	1
CD84	0.982614	0.0108808	0.294	0.298	1
ARL6IP1	0.982732	0.0564126	0.445	0.456	1
VMA21	0.983183	0.0147974	0.469	0.477	1
CYBC1	0.983456	0.00690685	0.436	0.445	1
CARD8-AS1	0.984445	-0.0210798	0.184	0.186	1
ZNF32	0.984924	-0.0216347	0.11	0.111	1
CYTH3	0.985184	-0.0374585	0.217	0.217	1
RBSN	0.985266	0.0651716	0.153	0.156	1
MGME1	0.986176	-0.0110366	0.222	0.225	1
CAPRIN1	0.986733	0.0750498	0.495	0.511	1
SUMF2	0.987096	0.0845324	0.248	0.254	1
NR2C1	0.987316	-0.0177689	0.141	0.142	1
TMEM243	0.987392	-0.00689932	0.285	0.286	1
B3GNT8	0.987457	0.0352649	0.114	0.116	1
ECE1	0.987476	-0.0868513	0.371	0.37	1
IQSEC1	0.988891	-0.00287161	0.734	0.737	1
CRTC2	0.989861	0.0325703	0.165	0.167	1
R3HDM4	0.990364	-0.0128117	0.325	0.329	1
FGGY	0.990423	-0.0183986	0.151	0.151	1
ECH1	0.990448	0.0262758	0.453	0.468	1
SPNS1	0.990699	0.0633289	0.264	0.271	1
KMT5B	0.990814	0.00370218	0.419	0.428	1
BAP1	0.990893	0.053558	0.118	0.12	1
TAPT1	0.991435	0.0531226	0.301	0.307	1
WDR37	0.991738	0.0227706	0.515	0.527	1
SMS	0.992041	-0.00485901	0.446	0.445	1
LMBR1	0.99213	-0.0139518	0.439	0.438	1
RPUSD1	0.992269	0.0792224	0.104	0.106	1
SESN1	0.992608	-0.0429887	0.412	0.411	1
RSU1	0.992644	-0.0201041	0.397	0.4	1
VDAC2	0.993251	-0.0196939	0.548	0.562	1
CD47	0.993414	0.0660494	0.459	0.472	1
ZNF766	0.99342	0.0544541	0.13	0.13	1
LPCAT3	0.99351	-0.045627	0.249	0.252	1
CASP1	0.993618	0.00514274	0.752	0.766	1
SLK	0.993681	0.00119203	0.359	0.362	1
ARHGEF6	0.993842	0.041254	0.484	0.498	1
NACC1	0.993882	0.045614	0.126	0.127	1
PTGES2	0.99416	0.0214814	0.157	0.158	1
QPCT	0.994172	0.0209637	0.456	0.471	1
LAMTOR3	0.994522	-0.00719213	0.242	0.246	1
STT3A	0.99458	-0.0611201	0.128	0.129	1
FAM78A	0.996093	0.0292709	0.282	0.289	1
ITPA	0.996523	0.0104419	0.306	0.311	1
EMC4	0.997424	0.0397186	0.232	0.236	1
ZDHHC1	0.998012	-0.00187315	0.104	0.104	1
SNX8	0.998334	0.022614	0.159	0.161	1
PSMG3	0.998567	0.0925511	0.176	0.18	1
KIAA0232	0.999345	0.00563728	0.588	0.591	1
SLC35A4	0.999374	0.0822517	0.148	0.152	1
NINJ2	0.999463	0.109969	0.202	0.205	1
SUCLA2	0.999742	-0.0375786	0.244	0.244	1

### Sheet: Placebo Monocytes D7vD3
Gene	p_val	avg_log2FC	pct.1	pct.2	p_val_adj
NFKBIA	3.78787e-247	-1.519	0.891	0.98	1.3864e-242
IER2	2.49982e-245	-1.39455	0.965	0.989	9.1496e-241
JUNB	8.81223e-214	-0.908505	0.974	0.997	3.22537e-209
CD83	1.32686e-157	-1.2025	0.707	0.89	4.85644e-153
CXCL8	1.93401e-157	-2.80376	0.325	0.637	7.07868e-153
FOS	9.87311e-156	-0.618935	0.998	1	3.61366e-151
DUSP1	9.28559e-155	-0.640396	0.989	0.998	3.39862e-150
JUN	6.86739e-154	-1.13844	0.95	0.976	2.51353e-149
MT-ND3	1.73216e-134	0.426455	0.999	0.998	6.33989e-130
JUND	8.56707e-134	-0.834668	0.914	0.976	3.13563e-129
KLF6	1.33665e-131	-0.965361	0.889	0.954	4.89226e-127
ZFP36	1.09254e-124	-0.860601	0.837	0.94	3.9988e-120
ATF3	5.55931e-122	-1.65742	0.328	0.614	2.03476e-117
PPP1R15A	2.83195e-121	-1.14069	0.608	0.811	1.03652e-116
RPL39	7.87919e-118	0.378599	0.996	0.998	2.88386e-113
RPL37	1.36033e-116	0.378481	0.991	0.995	4.97896e-112
EGR1	1.23305e-112	-1.68591	0.33	0.618	4.51309e-108
UBC	5.88994e-106	-0.568915	0.986	0.998	2.15578e-101
MTRNR2L8	7.09837e-106	0.801526	0.895	0.66	2.59808e-101
RPS28	7.51228e-104	0.341458	0.991	0.998	2.74957e-99
RPL41	4.73036e-103	0.313258	0.999	0.999	1.73136e-98
CCNL1	1.11589e-102	-0.759184	0.871	0.945	4.08427e-98
CCL3L1	3.02046e-100	-3.76651	0.051	0.287	1.10552e-95
AC105402.3	8.39098e-93	0.775625	0.799	0.498	3.07118e-88
AC020916.1	1.15774e-92	-0.876591	0.731	0.877	4.23743e-88
MCL1	1.87642e-91	-0.667817	0.861	0.95	6.86788e-87
TEX14	7.967e-90	-0.951843	0.698	0.854	2.916e-85
GPCPD1	1.13251e-89	-0.802408	0.859	0.939	4.14509e-85
ATP2B1-AS1	1.70709e-88	-0.926771	0.598	0.787	6.24813e-84
CCL3	2.42074e-86	-2.14463	0.252	0.494	8.86014e-82
G0S2	7.17398e-86	-2.42724	0.138	0.38	2.62575e-81
RABGEF1	1.1348e-85	-0.690982	0.816	0.922	4.15348e-81
NFAT5	1.8101e-85	-1.04948	0.646	0.812	6.62513e-81
RIPK2	1.87062e-85	-1.05333	0.45	0.689	6.84665e-81
RPS27	2.41165e-85	0.335586	0.992	0.994	8.82686e-81
MAFF	1.17579e-83	-1.57089	0.187	0.443	4.30351e-79
SPAG9	2.50315e-83	-0.89285	0.649	0.808	9.16177e-79
NFKB1	1.51127e-80	-0.99916	0.644	0.812	5.53139e-76
DUSP2	5.06261e-79	-2.11191	0.129	0.357	1.85296e-74
IL1R2	5.5837e-79	5.99066	0.196	0.041	2.04369e-74
UBAP1	8.24446e-79	-0.860122	0.635	0.807	3.01755e-74
FOSB	8.904e-79	-0.630979	0.886	0.948	3.25895e-74
ABCA1	2.01936e-77	-1.54439	0.235	0.478	7.39105e-73
ATP5F1E	2.29843e-77	0.327128	0.998	0.998	8.41248e-73
IL1B	6.93093e-75	-1.79962	0.244	0.476	2.53679e-70
RPL34	1.28753e-73	0.274538	0.991	0.996	4.7125e-69
CCDC200	1.46412e-73	-1.009	0.458	0.673	5.35883e-69
S100A6	8.33842e-72	0.310183	1	0.999	3.05195e-67
TMEM176B	9.68378e-72	-0.833772	0.634	0.784	3.54436e-67
NAMPT	4.18072e-71	-0.394345	0.977	0.997	1.53018e-66
YWHAZ	4.23628e-71	-0.595595	0.893	0.954	1.55052e-66
HIST1H1C	1.01163e-69	-1.25845	0.471	0.656	3.70267e-65
OTUD1	1.18633e-69	-1.53106	0.355	0.562	4.34209e-65
LGALS2	2.47653e-69	-1.1287	0.36	0.582	9.06434e-65
HLA-DQB1	3.23853e-69	-1.32033	0.386	0.588	1.18533e-64
RPS26	5.24799e-68	0.350294	0.97	0.975	1.92082e-63
HCAR3	4.27508e-66	-2.97687	0.032	0.2	1.56472e-61
RPS21	5.79224e-66	0.352019	0.967	0.975	2.12002e-61
IER5	7.28831e-66	-0.864501	0.516	0.71	2.6676e-61
PDIA3	1.06235e-64	-0.673248	0.643	0.819	3.88831e-60
TYMP	1.18013e-64	-0.432696	0.946	0.976	4.31938e-60
RPL35A	1.05129e-63	0.264035	0.987	0.994	3.84782e-59
SRGAP1	6.49667e-63	3.64574	0.177	0.042	2.37785e-58
TNFAIP3	2.47303e-61	-0.293598	0.39	0.642	9.05154e-57
USP15	2.16676e-59	0.430363	0.978	0.966	7.93055e-55
B4GALT1	3.29889e-59	-0.722836	0.631	0.797	1.20743e-54
EZH2	4.74165e-59	-1.58323	0.205	0.408	1.73549e-54
KLF10	1.83931e-58	-0.946365	0.439	0.643	6.73206e-54
QKI	2.26246e-58	-0.440251	0.954	0.984	8.28083e-54
LYN	3.92436e-58	-0.388349	0.974	0.993	1.43635e-53
ARIH1	6.83006e-58	-0.591954	0.803	0.904	2.49987e-53
MAP1LC3B	9.7527e-58	-0.648511	0.771	0.88	3.56959e-53
PHACTR1	1.08042e-57	-1.674	0.129	0.319	3.95444e-53
NFKBIZ	3.67748e-57	-0.673697	0.796	0.876	1.34599e-52
ATP2B1	6.00063e-56	-0.679636	0.741	0.867	2.19629e-51
AL512603.2	8.93772e-56	-1.15965	0.37	0.571	3.2713e-51
HIST1H1E	1.27205e-55	-1.09545	0.442	0.618	4.65583e-51
SSH2	2.73741e-55	0.430542	0.966	0.949	1.00192e-50
AC253572.2	3.95482e-55	-1.09677	0.339	0.541	1.4475e-50
PNRC1	2.04426e-54	-0.49947	0.875	0.934	7.48219e-50
RAB11FIP1	1.61117e-53	-0.617484	0.83	0.906	5.89705e-49
RPS29	2.33838e-53	0.276313	0.974	0.985	8.55871e-49
HLA-DRB1	2.59601e-53	-0.950478	0.691	0.801	9.50167e-49
HNRNPU	2.84793e-53	-0.587727	0.846	0.911	1.04237e-48
LRRFIP1	1.04333e-52	-0.378484	0.955	0.986	3.81868e-48
CSRNP1	1.13575e-52	-1.02555	0.219	0.428	4.15694e-48
WDR74	4.18415e-52	-0.827574	0.472	0.656	1.53144e-47
JMJD1C	5.55907e-52	-0.527091	0.944	0.973	2.03467e-47
H1FX	1.01464e-51	-1.00868	0.633	0.76	3.71367e-47
DDX5	2.06684e-51	-0.370023	0.935	0.978	7.56485e-47
RPL38	2.57581e-51	0.347766	0.928	0.931	9.42773e-47
EMILIN2	3.89162e-51	-0.547521	0.76	0.871	1.42437e-46
RIPOR2	6.42473e-51	0.496065	0.943	0.918	2.35151e-46
RPL37A	1.36507e-50	0.323046	0.969	0.973	4.9963e-46
MTRNR2L12	5.32634e-50	0.411726	0.926	0.912	1.94949e-45
ESYT2	8.09478e-50	-0.76188	0.509	0.677	2.96277e-45
HSPA5	1.63843e-48	-0.995313	0.566	0.716	5.9968e-44
USP12	1.8218e-48	-0.812105	0.384	0.578	6.66798e-44
ZBTB10	1.85024e-48	-1.75767	0.104	0.269	6.77207e-44
RASGEF1B	2.42094e-48	-0.764277	0.317	0.527	8.86088e-44
BTG2	3.30323e-48	-0.967508	0.44	0.603	1.20902e-43
Z93241.1	1.38e-47	-0.885504	0.326	0.523	5.05093e-43
RAB7A	1.78593e-47	-0.557771	0.81	0.891	6.53669e-43
SNX9	2.95769e-47	-1.04361	0.273	0.459	1.08254e-42
VEGFA	4.18978e-47	-1.21122	0.186	0.37	1.5335e-42
CTNNB1	8.06306e-47	-0.820253	0.635	0.776	2.95116e-42
OLR1	8.70383e-47	-2.56565	0.047	0.182	3.18569e-42
PDE4B	1.90938e-46	-1.02568	0.272	0.465	6.98852e-42
AMPH	3.90275e-46	3.81487	0.103	0.016	1.42845e-41
BHLHE40	4.55909e-46	-1.35475	0.168	0.343	1.66867e-41
AC007952.4	1.25267e-45	-0.532561	0.766	0.862	4.58491e-41
KMT2C	1.45457e-45	-0.426847	0.909	0.954	5.32385e-41
ELOB	6.46902e-45	0.3875	0.943	0.936	2.36772e-40
RHOB	7.7247e-45	-0.549678	0.687	0.831	2.82732e-40
DPYD	1.6379e-44	0.345836	0.997	0.998	5.99487e-40
MAPKAPK2	5.70553e-44	-0.814223	0.399	0.578	2.08828e-39
RPL36	6.6584e-44	0.289031	0.955	0.968	2.43704e-39
CST3	7.41355e-44	-0.233684	0.992	0.998	2.71343e-39
AHR	7.73052e-44	-0.760409	0.516	0.683	2.82945e-39
AL691403.1	6.01721e-43	-0.735586	0.36	0.552	2.20236e-38
SRGN	6.41489e-43	-0.240005	0.996	0.999	2.34791e-38
BCL2A1	1.03131e-42	-0.735034	0.434	0.622	3.77472e-38
SMAD3	1.3822e-42	-0.70892	0.458	0.645	5.05898e-38
TRIB1	2.87331e-42	-1.14208	0.261	0.438	1.05166e-37
GABARAPL1	3.00664e-42	-0.909679	0.298	0.481	1.10046e-37
HNRNPC	7.1007e-42	-0.43924	0.838	0.912	2.59893e-37
TP53BP2	1.10184e-41	-0.693913	0.391	0.577	4.03283e-37
PMAIP1	1.63284e-41	-1.06319	0.227	0.401	5.97637e-37
AC020656.1	3.80348e-41	0.34958	0.966	0.959	1.39211e-36
NR1D2	4.36974e-41	-0.921347	0.24	0.417	1.59937e-36
GALNT3	7.59002e-41	-1.41964	0.124	0.281	2.77802e-36
AL021155.5	1.13461e-40	-0.638436	0.487	0.658	4.1528e-36
DENND5A	1.77032e-40	-0.47812	0.696	0.829	6.47956e-36
H3F3B	6.71878e-40	-0.352704	0.985	0.994	2.45914e-35
PLAUR	2.75186e-39	-0.591854	0.798	0.891	1.00721e-34
GCH1	2.92167e-39	-0.771028	0.468	0.635	1.06936e-34
HCAR2	3.07057e-39	-2.7834	0.025	0.132	1.12386e-34
RRP12	6.52959e-39	-0.591828	0.647	0.786	2.3899e-34
RELT	6.83885e-39	-0.613094	0.503	0.665	2.50309e-34
REL	7.74113e-39	-0.522299	0.638	0.782	2.83333e-34
HECA	2.03616e-38	-0.527808	0.627	0.767	7.45253e-34
TSC22D2	3.16498e-38	-0.691549	0.442	0.611	1.15842e-33
NR4A3	5.96348e-38	-1.52568	0.104	0.248	2.18269e-33
S100A4	6.39215e-38	0.231712	0.999	0.999	2.33959e-33
S100A8	9.31519e-38	0.398982	1	1	3.40945e-33
ANKRD28	9.99543e-38	-1.11769	0.163	0.321	3.65843e-33
RPLP2	1.24209e-37	0.206343	0.98	0.991	4.54617e-33
MARCKS	1.42032e-37	-0.726041	0.375	0.551	5.19851e-33
MAPK6	1.47217e-37	-0.777686	0.306	0.483	5.38828e-33
MYADM	2.35738e-37	-0.546608	0.617	0.749	8.62826e-33
MAP3K8	2.47616e-37	-0.620857	0.479	0.653	9.06298e-33
SLC25A33	3.31334e-37	-1.03365	0.216	0.377	1.21271e-32
EREG	3.77711e-37	-1.48246	0.1	0.239	1.38246e-32
C9orf72	5.50354e-37	-0.422147	0.769	0.865	2.01435e-32
MALAT1	8.75062e-37	-0.208586	1	1	3.20282e-32
ETF1	8.95517e-37	-0.523981	0.56	0.72	3.27768e-32
ZBTB16	3.02418e-36	3.46886	0.264	0.15	1.10688e-31
DDHD1	4.63093e-36	-0.960588	0.288	0.451	1.69497e-31
YPEL5	5.02988e-36	-0.437918	0.729	0.841	1.84099e-31
TMEM176A	8.41655e-36	-0.60816	0.454	0.618	3.08054e-31
FBXW7	8.58857e-36	-0.452301	0.83	0.902	3.1435e-31
SQSTM1	8.64426e-36	-0.498072	0.716	0.828	3.16389e-31
AL450992.3	9.06346e-36	-1.53031	0.109	0.247	3.31732e-31
CALR	9.47669e-36	-0.586159	0.475	0.642	3.46856e-31
IFFO2	1.02861e-35	-1.33479	0.177	0.326	3.76481e-31
SRSF5	1.17086e-35	-0.383979	0.796	0.888	4.28548e-31
LRRK2	1.23005e-35	0.472949	0.904	0.864	4.50209e-31
THBS1	1.25611e-35	3.49383	0.171	0.068	4.59749e-31
GNAS	1.64653e-35	-0.343919	0.904	0.951	6.02645e-31
STX11	2.24361e-35	-0.396678	0.749	0.861	8.21182e-31
HSP90AB1	3.15832e-35	-0.59195	0.618	0.738	1.15598e-30
ID1	3.233e-35	-1.63175	0.091	0.222	1.18331e-30
ELL	3.32664e-35	-0.682304	0.362	0.531	1.21758e-30
AC009522.1	3.7057e-35	-1.33666	0.087	0.22	1.35632e-30
IGF2BP2	5.49377e-35	-1.22947	0.132	0.275	2.01078e-30
CROCC	6.13389e-35	-0.522325	0.618	0.755	2.24506e-30
TRAF3	7.11686e-35	-0.536161	0.577	0.727	2.60484e-30
PLIN2	1.0652e-34	-0.652985	0.374	0.545	3.89874e-30
CD302	1.16866e-34	0.416516	0.869	0.864	4.27742e-30
ICAM1	1.6628e-34	-0.79554	0.275	0.442	6.08603e-30
DDIT3	1.73237e-34	-1.23858	0.137	0.281	6.34066e-30
RELB	3.42251e-34	-0.643849	0.43	0.595	1.25267e-29
PLEKHM2	3.67057e-34	-0.699199	0.383	0.54	1.34347e-29
LONRF3	4.4914e-34	-1.37449	0.129	0.267	1.6439e-29
TMA7	4.76716e-34	0.340768	0.937	0.92	1.74483e-29
NR4A1	4.92129e-34	-0.950324	0.261	0.418	1.80124e-29
NDUFB1	2.29104e-33	0.465051	0.816	0.766	8.38543e-29
MNDA	2.6838e-33	0.26419	0.99	0.994	9.82297e-29
NFIL3	3.3604e-33	-0.493096	0.508	0.689	1.22994e-28
ATP1A1	6.38212e-33	-0.619876	0.482	0.637	2.33592e-28
MIR222HG	6.61071e-33	-0.947253	0.204	0.357	2.41958e-28
SLC9A1	6.89989e-33	-0.904456	0.216	0.374	2.52543e-28
RFX2	8.48822e-33	-0.656548	0.315	0.483	3.10677e-28
EIF2AK3	1.08616e-32	-0.745174	0.264	0.428	3.97547e-28
CSTA	1.5464e-32	0.327474	0.913	0.9	5.65997e-28
ARL5B	1.78494e-32	-1.18073	0.14	0.28	6.53305e-28
PLEK	1.97893e-32	-0.365264	0.869	0.926	7.24309e-28
GPR132	2.01663e-32	-0.896363	0.24	0.392	7.38108e-28
NR4A2	2.07063e-32	-0.575169	0.463	0.629	7.57873e-28
PPP1R15B	2.66196e-32	-0.628639	0.371	0.535	9.74302e-28
CD74	3.46026e-32	-0.41862	0.917	0.958	1.26649e-27
NXT1	3.48959e-32	-1.00267	0.158	0.302	1.27723e-27
ANXA1	4.80841e-32	-0.419519	0.932	0.96	1.75992e-27
CHMP4B	5.75356e-32	-0.559527	0.537	0.676	2.10586e-27
HIVEP2	6.21792e-32	-0.898305	0.154	0.3	2.27582e-27
KDM6B	7.27585e-32	-0.523438	0.413	0.575	2.66303e-27
PDCD4	1.09389e-31	-0.478697	0.509	0.67	4.00376e-27
HIVEP1	1.47595e-31	-0.617117	0.304	0.473	5.40211e-27
BTAF1	1.7886e-31	-0.587833	0.503	0.65	6.54645e-27
JMY	2.08242e-31	-1.13288	0.141	0.279	7.62187e-27
TACC1	2.20402e-31	-0.53925	0.643	0.759	8.06694e-27
AHNAK	2.31185e-31	-0.411952	0.873	0.936	8.46158e-27
FCAR	3.58901e-31	-0.635947	0.428	0.583	1.31362e-26
CD36	3.67076e-31	-0.365469	0.876	0.93	1.34354e-26
PNPLA8	3.82572e-31	-0.545417	0.544	0.683	1.40025e-26
ARPC5	6.75808e-31	0.266786	0.952	0.948	2.47352e-26
ATP5MPL	7.19248e-31	0.352402	0.901	0.883	2.63252e-26
ARHGAP24	1.05938e-30	0.609784	0.848	0.826	3.87745e-26
KLF4	1.7925e-30	-0.443461	0.83	0.899	6.56073e-26
LINC00910	2.11792e-30	-0.475879	0.665	0.787	7.75181e-26
UBL5	3.66789e-30	0.361049	0.897	0.845	1.34249e-25
SNHG15	3.76606e-30	-0.932086	0.187	0.328	1.37842e-25
FOXO3	4.33038e-30	-0.217399	0.822	0.906	1.58496e-25
CLEC12A	8.68802e-30	0.315475	0.95	0.948	3.1799e-25
PSAP	1.02005e-29	-0.206874	0.981	0.995	3.73347e-25
UBE2E1	1.02694e-29	-0.502473	0.602	0.729	3.75871e-25
NDUFA1	1.10269e-29	0.433388	0.821	0.776	4.03596e-25
RPL30	1.18813e-29	0.159983	0.994	0.998	4.34867e-25
EIF4E	1.27503e-29	-0.954586	0.258	0.407	4.66672e-25
PTX3	1.56371e-29	-2.02054	0.077	0.189	5.72333e-25
ZBTB21	2.42372e-29	-1.03957	0.133	0.264	8.87105e-25
ADK	3.71175e-29	0.450972	0.791	0.742	1.35854e-24
LDLR	3.76484e-29	-0.848208	0.271	0.415	1.37797e-24
TMSB10	7.79099e-29	0.142559	0.998	1	2.85158e-24
NFKBIE	2.6507e-28	-0.966887	0.153	0.287	9.70183e-24
SLC1A3	4.84594e-28	2.77528	0.133	0.05	1.77366e-23
CLEC4E	5.18972e-28	0.601278	0.732	0.68	1.89949e-23
PLEKHG2	5.44423e-28	-0.708313	0.335	0.48	1.99264e-23
RPS15A	6.276e-28	0.164555	0.988	0.997	2.29708e-23
AC044849.1	6.99639e-28	-1.29561	0.085	0.198	2.56075e-23
TRA2A	1.26275e-27	-0.461348	0.603	0.727	4.62181e-23
SH3GL1	1.34606e-27	-0.808434	0.266	0.405	4.92673e-23
P4HB	1.74511e-27	-0.428382	0.681	0.778	6.38728e-23
RNF11	2.4018e-27	-0.651123	0.319	0.465	8.79082e-23
NOCT	3.10289e-27	-0.916748	0.178	0.314	1.13569e-22
DOT1L	3.14836e-27	-0.857803	0.21	0.351	1.15233e-22
SMURF1	3.23095e-27	-0.453255	0.496	0.65	1.18256e-22
FTL	4.04158e-27	-0.160711	1	1	1.47926e-22
TOM1	6.21247e-27	-0.388805	0.686	0.794	2.27383e-22
CXCL2	8.60627e-27	-2.32902	0.028	0.11	3.14998e-22
RPS15	8.85096e-27	0.178694	0.982	0.993	3.23954e-22
SS18L1	1.05106e-26	-1.03615	0.166	0.292	3.84698e-22
UQCR11	1.13094e-26	0.334364	0.903	0.882	4.13936e-22
EML4	1.15986e-26	-0.539705	0.472	0.614	4.24519e-22
TTC19	1.23005e-26	-0.868216	0.246	0.384	4.50211e-22
PNN	1.28676e-26	-0.586852	0.464	0.594	4.70968e-22
AL355075.4	1.59843e-26	-0.891486	0.311	0.446	5.85043e-22
COX7C	1.79643e-26	0.267321	0.9	0.906	6.5751e-22
TPST1	1.91068e-26	2.09405	0.211	0.114	6.99328e-22
GCA	2.21629e-26	0.385832	0.885	0.848	8.11183e-22
FAM107B	2.25777e-26	-0.52427	0.657	0.764	8.26366e-22
NEAT1	2.77356e-26	-0.188124	1	1	1.01515e-21
CALM2	3.38959e-26	0.303766	0.942	0.95	1.24062e-21
PLK3	3.39196e-26	-0.699629	0.248	0.393	1.24149e-21
RGS1	3.69331e-26	-2.57425	0.025	0.103	1.35179e-21
FOSL1	3.7085e-26	-0.794753	0.18	0.313	1.35735e-21
MARCH1	3.90869e-26	0.324268	0.908	0.897	1.43062e-21
PSME4	5.29659e-26	-0.593639	0.447	0.581	1.9386e-21
ARID4B	7.41841e-26	-0.397371	0.814	0.891	2.71521e-21
ADAMTSL4-AS1	9.16028e-26	-0.264317	0.791	0.904	3.35276e-21
GZF1	9.87395e-26	-0.802281	0.172	0.305	3.61397e-21
RAB1A	1.06765e-25	-0.339018	0.794	0.87	3.90772e-21
LUZP1	1.13859e-25	-0.816225	0.27	0.402	4.16736e-21
VNN2	1.1996e-25	0.596689	0.626	0.492	4.39067e-21
FBXL5	1.52998e-25	0.388168	0.899	0.89	5.59987e-21
DNAJC1	1.72692e-25	-0.663902	0.476	0.601	6.32069e-21
NFKBID	1.87805e-25	-0.664337	0.304	0.44	6.87384e-21
BCLAF1	1.93876e-25	-0.4011	0.54	0.683	7.09606e-21
AZIN1-AS1	2.34776e-25	-1.1429	0.126	0.243	8.59304e-21
STK10	2.40231e-25	-0.314308	0.843	0.917	8.79271e-21
PI4K2A	2.55771e-25	-0.78212	0.228	0.365	9.36147e-21
DLEU2	3.05888e-25	0.32234	0.942	0.94	1.11958e-20
EPB41L3	3.3351e-25	-0.695253	0.321	0.463	1.22068e-20
EAF1	3.5883e-25	-0.882758	0.194	0.325	1.31336e-20
PET100	3.68662e-25	0.483975	0.709	0.634	1.34934e-20
VIM-AS1	4.33007e-25	-0.686064	0.254	0.393	1.58485e-20
FOXN2	4.63754e-25	0.645682	0.613	0.523	1.69739e-20
VMP1	4.92108e-25	0.29976	0.983	0.983	1.80117e-20
KDM6A	5.25044e-25	-0.356976	0.785	0.873	1.92171e-20
SPRED2	5.69321e-25	-1.03476	0.122	0.237	2.08377e-20
BTBD19	5.81654e-25	-1.0711	0.113	0.226	2.12891e-20
TIPARP	6.06692e-25	-0.667925	0.348	0.488	2.22055e-20
HIST1H1D	1.34327e-24	-1.18338	0.258	0.375	4.91651e-20
PPIF	1.52175e-24	-0.7445	0.264	0.4	5.56974e-20
USP36	2.06806e-24	-0.706876	0.255	0.392	7.5693e-20
ST6GALNAC3	2.45463e-24	1.1169	0.571	0.498	8.9842e-20
OXSR1	3.89751e-24	-0.558449	0.46	0.582	1.42653e-19
NFKB2	4.00483e-24	-0.658649	0.24	0.376	1.46581e-19
GAS2L3	4.46433e-24	-1.59129	0.063	0.156	1.63399e-19
AFF4	4.78381e-24	-0.387421	0.611	0.736	1.75092e-19
CEBPA	4.92478e-24	-0.628491	0.444	0.568	1.80252e-19
CHMP1B	6.65839e-24	-0.586374	0.417	0.55	2.43704e-19
TBC1D7	7.52213e-24	-1.01753	0.113	0.223	2.75318e-19
CYTH1	7.74985e-24	-0.32702	0.798	0.887	2.83652e-19
AC012447.1	1.05821e-23	-0.489909	0.475	0.617	3.87315e-19
TRAF1	1.1177e-23	-1.59253	0.046	0.131	4.0909e-19
LINC00877	1.32291e-23	-0.46873	0.43	0.575	4.84197e-19
PDZD8	1.56611e-23	-0.498363	0.373	0.518	5.73212e-19
HIST1H1B	1.60248e-23	-1.58598	0.058	0.148	5.86525e-19
IPMK	1.90601e-23	-0.393038	0.512	0.644	6.97619e-19
TYROBP	2.0209e-23	0.149951	0.997	0.999	7.39669e-19
SLA	2.02893e-23	0.526517	0.693	0.616	7.42609e-19
LRMDA	2.48491e-23	0.273883	0.949	0.943	9.09501e-19
RPS2	2.74192e-23	-0.204101	0.975	0.991	1.00357e-18
NRIP1	2.9231e-23	-0.474835	0.502	0.632	1.06988e-18
LSP1	3.19921e-23	-0.262518	0.847	0.91	1.17094e-18
RANBP2	4.30765e-23	-0.571605	0.458	0.583	1.57664e-18
PER1	4.54942e-23	-0.234604	0.439	0.618	1.66513e-18
IRF2BP2	4.78482e-23	-0.474462	0.511	0.635	1.75129e-18
CD52	7.80412e-23	0.318403	0.92	0.921	2.85639e-18
MT-ATP6	1.18491e-22	0.156402	0.999	0.999	4.3369e-18
TMEM107	1.34387e-22	-0.619896	0.38	0.506	4.91869e-18
FTH1	1.61176e-22	-0.17736	1	1	5.8992e-18
EZR	1.70841e-22	-0.578809	0.435	0.564	6.25297e-18
ARID5A	1.80199e-22	-0.690725	0.273	0.402	6.59546e-18
IRGQ	2.44837e-22	-0.947368	0.093	0.195	8.96128e-18
RPL35	2.77231e-22	0.225877	0.931	0.948	1.01469e-17
YWHAQ	3.23805e-22	-0.506272	0.532	0.646	1.18516e-17
SGK1	3.43275e-22	-0.737586	0.366	0.484	1.25642e-17
RPS3A	3.83559e-22	-0.151775	0.982	0.996	1.40387e-17
HCLS1	4.39182e-22	0.375954	0.873	0.862	1.60745e-17
SLC7A5	6.30211e-22	-1.11126	0.091	0.189	2.30663e-17
SLC11A1	7.32614e-22	0.42816	0.866	0.85	2.68144e-17
IQCN	8.10885e-22	-0.707022	0.195	0.318	2.96792e-17
OSM	8.60609e-22	-1.54622	0.039	0.116	3.14991e-17
CHD4	9.21769e-22	-0.557912	0.489	0.612	3.37377e-17
ZNF267	9.27087e-22	-0.520047	0.322	0.455	3.39323e-17
UBQLN1	9.59954e-22	-0.492137	0.42	0.548	3.51353e-17
HLA-C	9.73668e-22	0.166779	0.995	0.998	3.56372e-17
TOMM7	1.01774e-21	0.28289	0.871	0.875	3.72504e-17
EHD4	1.1485e-21	-0.645014	0.314	0.439	4.20361e-17
PLBD1	1.28338e-21	0.337227	0.903	0.872	4.6973e-17
ACSL1	1.34425e-21	-0.139267	0.851	0.944	4.92008e-17
TBXAS1	1.34999e-21	0.276699	0.921	0.928	4.9411e-17
IFIH1	1.42434e-21	-0.639178	0.192	0.318	5.21323e-17
ASTL	1.53081e-21	-1.63705	0.044	0.122	5.60291e-17
VCAN	1.62826e-21	0.210827	0.998	0.997	5.95958e-17
YBX3	1.66272e-21	-0.504888	0.621	0.717	6.08574e-17
RARA	1.75206e-21	-0.445936	0.439	0.575	6.41271e-17
AL138720.1	1.75217e-21	-0.511322	0.237	0.371	6.41313e-17
RNF138	1.9285e-21	-0.442751	0.53	0.653	7.0585e-17
CDKN1A	2.11569e-21	-0.667442	0.356	0.478	7.74364e-17
ATP5ME	2.46437e-21	0.35579	0.804	0.766	9.01983e-17
CPT1A	3.06705e-21	-0.486877	0.349	0.485	1.12257e-16
C4orf48	3.35549e-21	0.455447	0.75	0.692	1.22814e-16
ATP13A3	3.60371e-21	-0.382378	0.435	0.587	1.31899e-16
RPL31	4.2369e-21	0.257455	0.883	0.892	1.55075e-16
TOP1	4.42776e-21	-0.235261	0.811	0.893	1.6206e-16
RPL10	4.86281e-21	-0.162976	0.987	0.996	1.77984e-16
CLIC4	6.66476e-21	-0.77008	0.472	0.571	2.43937e-16
CHD1	6.66796e-21	-0.366152	0.7	0.787	2.44054e-16
DCP1A	7.69525e-21	-0.536762	0.329	0.458	2.81654e-16
TXNDC11	1.11838e-20	-0.560055	0.412	0.545	4.09337e-16
CDK14	1.82723e-20	-0.446135	0.338	0.475	6.68784e-16
AC073332.1	2.27626e-20	-0.918075	0.145	0.25	8.33133e-16
EEF1G	2.76558e-20	-0.225282	0.895	0.944	1.01223e-15
ADAMTS2	2.9394e-20	2.37824	0.175	0.1	1.07585e-15
MYLIP	3.42484e-20	-0.500688	0.42	0.546	1.25353e-15
ELF4	3.73871e-20	-0.57421	0.252	0.376	1.3684e-15
GMFG	4.06429e-20	0.218021	0.962	0.974	1.48757e-15
GLS	4.12581e-20	-0.543857	0.571	0.668	1.51009e-15
PPP2CA	4.31926e-20	-0.345844	0.589	0.708	1.58089e-15
YBX1	5.43712e-20	-0.234151	0.89	0.943	1.99004e-15
SKP1	5.99871e-20	-0.327487	0.766	0.842	2.19559e-15
SKIL	6.42868e-20	-0.580163	0.277	0.403	2.35296e-15
RBP7	8.51498e-20	0.393695	0.834	0.791	3.11657e-15
NFE2L2	1.11376e-19	-0.337093	0.689	0.789	4.07648e-15
USP42	1.13986e-19	-0.61846	0.219	0.34	4.172e-15
HK2	1.16508e-19	-0.587598	0.417	0.534	4.26432e-15
SNHG25	1.34281e-19	0.674805	0.448	0.344	4.91483e-15
AZIN1	1.41252e-19	-0.44437	0.429	0.555	5.16995e-15
IRAK3	1.42488e-19	0.412943	0.92	0.919	5.21521e-15
LINC00528	1.77305e-19	-1.13108	0.064	0.147	6.48956e-15
SLC45A4	2.00509e-19	-0.682445	0.203	0.319	7.33884e-15
FAU	2.02016e-19	0.127228	0.989	0.997	7.39398e-15
TP53BP1	2.2087e-19	-0.919383	0.088	0.18	8.08406e-15
EEF1A1	2.28652e-19	-0.162168	0.99	0.997	8.3689e-15
AC093849.4	3.05e-19	1.37989	0.12	0.052	1.11633e-14
TAGAP	3.46042e-19	-0.529865	0.365	0.483	1.26655e-14
MT-ATP8	4.06803e-19	0.276294	0.899	0.901	1.48894e-14
CDKN1B	4.92311e-19	-0.506465	0.357	0.479	1.80191e-14
ZBTB43	5.91781e-19	-0.622872	0.218	0.332	2.16598e-14
MIDN	5.95779e-19	-0.324913	0.701	0.789	2.18061e-14
AHCTF1	1.14964e-18	-0.535357	0.458	0.568	4.20779e-14
RGCC	1.2073e-18	-0.851553	0.167	0.273	4.41883e-14
FAM49A	1.48478e-18	-0.306022	0.744	0.823	5.43443e-14
TMED5	1.52154e-18	-0.356769	0.509	0.629	5.56899e-14
ZNFX1	1.70782e-18	-0.467387	0.323	0.445	6.2508e-14
POLR2L	1.74419e-18	0.351752	0.776	0.717	6.38389e-14
TGIF1	1.778e-18	-0.662602	0.21	0.323	6.50766e-14
SBDS	2.10419e-18	-0.565161	0.275	0.391	7.70155e-14
SAP30	2.13127e-18	1.08956	0.401	0.323	7.80067e-14
KLHL15	2.17658e-18	-0.634391	0.275	0.393	7.96652e-14
BTG1	2.20046e-18	-0.224747	0.924	0.959	8.0539e-14
LMNA	2.22386e-18	-1.75057	0.055	0.129	8.13954e-14
SPTLC2	2.25754e-18	0.580012	0.766	0.755	8.26283e-14
CYLD	2.41928e-18	-0.440236	0.404	0.535	8.85481e-14
RPS17	2.54084e-18	0.244732	0.901	0.92	9.29971e-14
AKIRIN2	2.63363e-18	-0.387023	0.612	0.71	9.63935e-14
NOP2	2.68354e-18	-1.38515	0.066	0.144	9.82202e-14
CHKA	2.78391e-18	-0.483711	0.325	0.453	1.01894e-13
TCF7L2	2.85714e-18	-0.386956	0.446	0.575	1.04574e-13
TICAM1	2.96294e-18	-0.699573	0.159	0.264	1.08447e-13
HIST1H2AC	3.13026e-18	0.812265	0.427	0.336	1.14571e-13
HSP90AA1	3.63805e-18	-0.225308	0.861	0.916	1.33156e-13
HSD11B1-AS1	3.84169e-18	-1.17432	0.043	0.113	1.4061e-13
LINC01578	3.8611e-18	-0.315344	0.691	0.786	1.4132e-13
MT-ND5	3.88377e-18	-0.171567	0.97	0.988	1.4215e-13
CD300LB	4.4109e-18	-0.565877	0.319	0.44	1.61443e-13
ZNF503	5.38645e-18	-1.53199	0.045	0.115	1.9715e-13
ZCWPW2	5.65501e-18	-0.722072	0.156	0.261	2.06979e-13
TBC1D12	5.99718e-18	-0.839023	0.226	0.331	2.19503e-13
TPM4	6.14523e-18	-0.331449	0.711	0.795	2.24922e-13
HIF1A	6.16586e-18	-0.236751	0.795	0.872	2.25677e-13
SLC3A2	6.52149e-18	-0.493066	0.382	0.5	2.38693e-13
IL3RA	7.09944e-18	-1.1914	0.064	0.14	2.59847e-13
FGD4	7.11225e-18	0.344439	0.852	0.838	2.60316e-13
TEX41	8.91532e-18	-1.16436	0.059	0.135	3.26309e-13
ZFAS1	9.61184e-18	0.269777	0.876	0.874	3.51803e-13
MID1IP1	1.03086e-17	-0.619216	0.312	0.425	3.77307e-13
SERPINB1	1.26381e-17	0.277531	0.908	0.901	4.62568e-13
ARHGAP17	1.31059e-17	-0.433927	0.424	0.549	4.79687e-13
RPL36AL	1.40999e-17	0.203123	0.936	0.94	5.16071e-13
PPP3R1	1.59405e-17	-0.35724	0.698	0.8	5.83438e-13
ITM2B	1.76495e-17	0.187041	0.985	0.991	6.45989e-13
IFITM2	1.81626e-17	0.325956	0.837	0.779	6.64768e-13
ERF	1.92427e-17	-0.558025	0.199	0.312	7.04303e-13
PIGA	1.97658e-17	-0.65259	0.171	0.277	7.23449e-13
SIAH1	2.00958e-17	-0.680253	0.211	0.317	7.35525e-13
LINC-PINT	2.37954e-17	-0.73205	0.129	0.224	8.70937e-13
ADM	2.49704e-17	-0.834697	0.273	0.376	9.13942e-13
JARID2	2.7424e-17	-0.220464	0.905	0.94	1.00375e-12
OST4	3.02592e-17	0.254166	0.866	0.858	1.10752e-12
CD163	3.28951e-17	1.44846	0.607	0.594	1.20399e-12
AL034397.3	3.68563e-17	0.61327	0.475	0.379	1.34898e-12
ATP5MG	4.27933e-17	0.198875	0.945	0.948	1.56628e-12
GNL1	4.79052e-17	-0.617059	0.177	0.28	1.75338e-12
ID2	4.96856e-17	-0.690697	0.623	0.688	1.81854e-12
EFCAB2	5.33403e-17	-0.514435	0.329	0.444	1.95231e-12
VPS37B	5.86554e-17	-0.409607	0.374	0.501	2.14685e-12
MEGF9	7.02479e-17	0.267679	0.928	0.919	2.57114e-12
HOOK2	7.25209e-17	-0.434855	0.392	0.509	2.65434e-12
RNF144B	7.70417e-17	0.440689	0.632	0.537	2.8198e-12
ATP6V0E1	8.42399e-17	0.231643	0.945	0.939	3.08326e-12
FLNA	1.07262e-16	-0.230291	0.797	0.872	3.92591e-12
ZNF644	1.15494e-16	-0.387731	0.58	0.681	4.22719e-12
IFRD1	1.15656e-16	-0.370038	0.538	0.652	4.23312e-12
UBE2D3	1.22851e-16	-0.20177	0.923	0.961	4.49648e-12
SIK3	1.2388e-16	-0.192933	0.937	0.968	4.53412e-12
S100A11	1.30526e-16	0.159425	0.993	0.998	4.77738e-12
CYTH4	1.35491e-16	-0.327815	0.513	0.626	4.9591e-12
STK38	1.546e-16	0.392104	0.736	0.692	5.6585e-12
ZNF394	1.5515e-16	-0.504855	0.287	0.399	5.67863e-12
ATP1B3	1.57324e-16	-0.25918	0.641	0.751	5.75822e-12
PDE4A	1.58759e-16	-0.568249	0.229	0.337	5.81074e-12
LYZ	1.66891e-16	0.105023	1	1	6.10837e-12
GTPBP1	1.79614e-16	-0.461401	0.253	0.365	6.57407e-12
ZFAND6	1.87618e-16	-0.314744	0.63	0.732	6.86702e-12
TPT1	2.10833e-16	-0.110258	0.998	1	7.71669e-12
FMN1	2.28037e-16	1.91454	0.359	0.296	8.34638e-12
RHEB	2.31102e-16	-0.397963	0.503	0.602	8.45858e-12
AL731577.2	2.42768e-16	-0.620254	0.181	0.281	8.88556e-12
CLEC2B	2.45049e-16	-0.32327	0.53	0.639	8.96903e-12
ELOVL5	2.88802e-16	-0.395934	0.513	0.617	1.05704e-11
C5AR1	2.9439e-16	0.439225	0.754	0.69	1.0775e-11
AC016831.7	3.28912e-16	-0.803013	0.11	0.198	1.20385e-11
SYNCRIP	3.49471e-16	-0.361286	0.54	0.646	1.2791e-11
RAB20	3.594e-16	-0.532805	0.306	0.414	1.31544e-11
RPL36A	3.68748e-16	0.217137	0.919	0.939	1.34966e-11
SOD2	3.83011e-16	-0.274475	0.887	0.933	1.40186e-11
ARL4C	3.97031e-16	-1.44464	0.077	0.152	1.45317e-11
YTHDF3	3.97922e-16	-0.333481	0.541	0.647	1.45643e-11
CTSZ	4.81106e-16	-0.203749	0.839	0.906	1.7609e-11
CRY1	4.8262e-16	-0.914306	0.109	0.194	1.76644e-11
SLC25A36	5.46833e-16	-0.548636	0.317	0.427	2.00146e-11
SPAG5-AS1	5.83322e-16	-0.823575	0.077	0.155	2.13502e-11
DUSP10	6.43017e-16	-0.66094	0.183	0.282	2.3535e-11
ATP5MD	6.94396e-16	0.300144	0.749	0.69	2.54156e-11
TGIF2	7.133e-16	-0.617359	0.179	0.279	2.61075e-11
RPL8	7.39439e-16	-0.151652	0.975	0.993	2.70642e-11
ALDH1A2	7.58456e-16	-0.674039	0.14	0.236	2.77603e-11
ATAD2	8.29899e-16	-0.75046	0.123	0.212	3.03751e-11
ZDHHC20	8.71155e-16	0.407707	0.777	0.761	3.18852e-11
DUSP5	9.07943e-16	-1.08134	0.073	0.148	3.32316e-11
RAPGEF2	9.56297e-16	-0.33257	0.61	0.716	3.50014e-11
FBXO34	1.01617e-15	-0.317502	0.497	0.616	3.71928e-11
AP1G1	1.1067e-15	-0.36176	0.435	0.556	4.05063e-11
ZBTB2	1.29381e-15	-0.741583	0.135	0.227	4.73548e-11
TENT4A	1.35343e-15	-0.672091	0.251	0.351	4.95368e-11
SAP30BP	1.35959e-15	-0.370568	0.346	0.464	4.97622e-11
CXCR4	1.42873e-15	1.03035	0.461	0.401	5.22929e-11
MLLT11	1.57451e-15	-1.09333	0.049	0.113	5.76285e-11
MEX3C	1.58057e-15	-0.590886	0.158	0.254	5.78504e-11
MEF2D	1.61976e-15	-0.451691	0.382	0.492	5.92849e-11
UBE2G1	1.6561e-15	-0.423841	0.498	0.602	6.06149e-11
ATG2A	1.65972e-15	-0.611653	0.172	0.268	6.07473e-11
RPL3	1.92332e-15	-0.183331	0.93	0.962	7.03955e-11
NBPF14	2.03414e-15	-0.526421	0.295	0.404	7.44517e-11
P2RX4	2.04441e-15	-0.427847	0.367	0.487	7.48273e-11
KSR1	2.1577e-15	-0.416966	0.412	0.527	7.89739e-11
EVI2B	2.28582e-15	0.216626	0.96	0.954	8.36634e-11
COPS9	2.40361e-15	0.401947	0.7	0.667	8.79745e-11
EIF5	2.50016e-15	-0.293337	0.719	0.818	9.15084e-11
HDAC5	2.73608e-15	-0.501095	0.241	0.346	1.00143e-10
RLF	2.76064e-15	-0.360802	0.461	0.578	1.01042e-10
AC007032.1	2.78828e-15	-0.924451	0.086	0.163	1.02054e-10
CITED4	2.94157e-15	-0.644388	0.206	0.305	1.07664e-10
GGA2	3.11145e-15	-0.57696	0.243	0.347	1.13882e-10
PDK4	3.11407e-15	-0.260399	0.108	0.193	1.13978e-10
AC009226.1	3.13778e-15	-0.703142	0.144	0.236	1.14846e-10
MAP7D1	3.33724e-15	-0.337479	0.396	0.515	1.22146e-10
PLEKHB2	3.34052e-15	-0.36802	0.525	0.634	1.22266e-10
RPL10A	3.6306e-15	-0.206811	0.888	0.94	1.32884e-10
BHLHE40-AS1	3.65196e-15	-0.900284	0.085	0.162	1.33665e-10
CSF3R	4.27351e-15	0.272393	0.94	0.926	1.56415e-10
PLA2G6	4.57383e-15	-0.793621	0.108	0.192	1.67407e-10
MBP	4.7547e-15	-0.252568	0.795	0.863	1.74027e-10
SFPQ	4.84191e-15	-0.289178	0.676	0.767	1.77219e-10
MAN1A1	5.00445e-15	-0.29191	0.439	0.573	1.83168e-10
SORL1	5.12558e-15	0.377751	0.8	0.751	1.87602e-10
IRAK2	5.20649e-15	-1.12984	0.04	0.1	1.90563e-10
ENSA	5.21978e-15	-0.294263	0.621	0.717	1.91049e-10
IFI30	5.46377e-15	-0.169419	0.962	0.991	1.99979e-10
PHLDA2	5.52746e-15	-1.07368	0.067	0.137	2.02311e-10
SUCO	5.74952e-15	-0.288243	0.369	0.487	2.10438e-10
COMMD6	5.91431e-15	0.238213	0.861	0.852	2.1647e-10
TPRA1	6.30813e-15	-0.816489	0.124	0.209	2.30884e-10
MIR22HG	6.5133e-15	-0.43745	0.262	0.369	2.38393e-10
STX5	6.68559e-15	-0.388092	0.476	0.585	2.44699e-10
AUTS2	6.96329e-15	-0.923291	0.075	0.148	2.54863e-10
JMJD6	7.20356e-15	-0.539257	0.212	0.312	2.63657e-10
ZCCHC8	7.37486e-15	-0.469589	0.246	0.351	2.69927e-10
PRRC2C	7.57067e-15	-0.260291	0.711	0.801	2.77094e-10
TMEM258	8.81341e-15	0.30827	0.728	0.672	3.22579e-10
CPEB2	8.99531e-15	-0.402239	0.418	0.531	3.29237e-10
DENND4A	9.25189e-15	-0.333532	0.599	0.695	3.38629e-10
CKLF	9.53036e-15	0.328309	0.859	0.849	3.48821e-10
ILF3	9.7032e-15	-0.411252	0.43	0.536	3.55147e-10
CUBN	9.77694e-15	-1.35006	0.045	0.105	3.57846e-10
CCND3	1.00249e-14	0.67143	0.621	0.6	3.66923e-10
ARHGAP26	1.11695e-14	-0.146504	0.984	0.994	4.08813e-10
C12orf57	1.21548e-14	-0.563463	0.398	0.498	4.44876e-10
ELMSAN1	1.21701e-14	-0.538651	0.292	0.394	4.45436e-10
FP236383.3	1.4578e-14	-1.15711	0.054	0.117	5.3357e-10
MRPL23	1.64956e-14	-0.632929	0.154	0.243	6.03756e-10
MRAS	1.77665e-14	-1.28331	0.052	0.115	6.50273e-10
OLIG1	1.85658e-14	0.731716	0.286	0.201	6.79528e-10
APBB1IP	2.04493e-14	0.25271	0.892	0.884	7.48464e-10
HLA-A	2.07904e-14	0.151922	0.985	0.994	7.60949e-10
SLC66A2	2.18321e-14	-0.40711	0.457	0.555	7.99075e-10
SRA1	2.33511e-14	-0.377654	0.421	0.525	8.54674e-10
AHI1	2.46603e-14	-1.17406	0.044	0.103	9.02592e-10
BTG3	2.50143e-14	-0.866255	0.089	0.165	9.1555e-10
EEPD1	2.632e-14	-0.376682	0.317	0.431	9.63339e-10
MRPL33	2.63548e-14	0.396251	0.67	0.62	9.64611e-10
ELL2	2.65288e-14	0.254272	0.365	0.512	9.70982e-10
PCNX1	2.89597e-14	0.533364	0.72	0.704	1.05996e-09
ZMIZ1	2.95934e-14	-0.325059	0.533	0.633	1.08315e-09
RNF19A	3.32273e-14	-0.398878	0.39	0.494	1.21615e-09
SOX4	3.34496e-14	-0.862703	0.368	0.459	1.22429e-09
LTA4H	3.45064e-14	0.29701	0.882	0.886	1.26297e-09
CYCS	3.64789e-14	-0.448807	0.438	0.535	1.33516e-09
USP9X	3.69595e-14	-0.313574	0.552	0.653	1.35275e-09
UBR5	4.07553e-14	-0.267089	0.572	0.69	1.49168e-09
DYRK1A	4.17293e-14	-0.303209	0.726	0.795	1.52733e-09
UBA52	4.29283e-14	0.108145	0.985	0.996	1.57122e-09
MYOF	4.30704e-14	-0.483329	0.284	0.388	1.57642e-09
MAP3K2	4.31266e-14	-0.317054	0.8	0.853	1.57848e-09
HLA-DPA1	4.76803e-14	-0.3078	0.565	0.659	1.74515e-09
FLT3	4.9194e-14	1.55405	0.192	0.126	1.80055e-09
DOCK10	5.10414e-14	-0.36376	0.487	0.587	1.86817e-09
VNN3	5.2963e-14	1.22037	0.126	0.066	1.9385e-09
SF3B1	5.34958e-14	-0.240956	0.653	0.744	1.958e-09
PDIA6	5.7723e-14	-0.309051	0.449	0.55	2.11272e-09
BID	5.8556e-14	-0.231008	0.718	0.804	2.14321e-09
DYSF	6.37908e-14	0.42943	0.63	0.552	2.33481e-09
SLC15A3	6.47184e-14	-0.415943	0.384	0.496	2.36876e-09
METTL6	6.48747e-14	-0.576594	0.118	0.201	2.37448e-09
RASSF3	7.11431e-14	0.270343	0.871	0.858	2.60391e-09
TBC1D23	7.21565e-14	-0.428577	0.37	0.478	2.641e-09
COX6B1	7.57194e-14	0.214336	0.889	0.885	2.7714e-09
SENP5	7.58556e-14	-0.40252	0.389	0.493	2.77639e-09
CXorf21	7.79027e-14	-0.505146	0.286	0.389	2.85132e-09
PAX8-AS1	7.98626e-14	-1.23783	0.046	0.105	2.92305e-09
NINJ1	9.42583e-14	-0.251045	0.517	0.633	3.44995e-09
C18orf25	1.12214e-13	-0.50881	0.33	0.428	4.10715e-09
ABCF1	1.27205e-13	-0.425256	0.275	0.381	4.65582e-09
BIRC3	1.33895e-13	-0.531033	0.136	0.222	4.90068e-09
GADD45G	1.67133e-13	-1.33062	0.055	0.115	6.11722e-09
SESN2	2.08322e-13	-0.591261	0.148	0.234	7.62481e-09
NRG1	2.16487e-13	0.448387	0.631	0.558	7.92364e-09
RPS25	2.18986e-13	0.144753	0.962	0.973	8.01511e-09
COX7A2	2.23789e-13	0.279083	0.783	0.751	8.1909e-09
FNDC3B	2.3761e-13	-0.164712	0.917	0.956	8.69678e-09
RBBP6	2.37862e-13	-0.40104	0.377	0.479	8.70597e-09
HLA-DPB1	2.47873e-13	-0.308829	0.557	0.643	9.07239e-09
ABHD15-AS1	2.86563e-13	0.759235	0.277	0.196	1.04885e-08
SLC22A4	2.8945e-13	-0.509577	0.186	0.28	1.05942e-08
B2M	2.95307e-13	0.0840874	1	1	1.08085e-08
ZFAND3	3.05274e-13	-0.177005	0.961	0.98	1.11733e-08
MAFG	3.22911e-13	-0.563088	0.171	0.26	1.18189e-08
ARPC3	3.25926e-13	0.131465	0.985	0.994	1.19292e-08
TRPS1	3.34926e-13	0.271588	0.91	0.901	1.22586e-08
AGPAT4	3.50757e-13	-0.253023	0.353	0.469	1.28381e-08
ZBTB18	3.50979e-13	-0.415492	0.19	0.282	1.28462e-08
HBEGF	3.52965e-13	-0.727228	0.153	0.237	1.29189e-08
RASSF4	3.61903e-13	-0.327165	0.435	0.541	1.3246e-08
YTHDC1	3.7061e-13	-0.303732	0.482	0.591	1.35647e-08
NAA38	4.04661e-13	0.429972	0.607	0.55	1.4811e-08
WARS	4.09981e-13	-0.315562	0.492	0.59	1.50057e-08
ANKRD10	4.149e-13	-0.331727	0.367	0.471	1.51858e-08
RASSF5	4.16845e-13	-0.330815	0.427	0.528	1.52569e-08
MTMR10	4.31321e-13	-0.29849	0.422	0.526	1.57868e-08
ARL4A	4.43552e-13	-0.206864	0.233	0.341	1.62344e-08
UQCR10	5.03912e-13	0.26138	0.814	0.796	1.84437e-08
SBF2	5.08779e-13	0.240361	0.894	0.89	1.86218e-08
KLF11	5.27789e-13	-0.666609	0.152	0.234	1.93176e-08
FHIT	5.4163e-13	-0.513678	0.259	0.356	1.98242e-08
ACSL3	5.43031e-13	-0.21793	0.417	0.532	1.98755e-08
TPPP3	5.5935e-13	-0.970687	0.076	0.143	2.04728e-08
HSP90B1	6.69772e-13	-0.312994	0.599	0.685	2.45143e-08
TPM3	6.8445e-13	-0.185403	0.918	0.96	2.50516e-08
WASHC4	7.12441e-13	0.354688	0.721	0.685	2.60761e-08
RGS18	7.3101e-13	0.398995	0.655	0.612	2.67557e-08
RNF24	7.81472e-13	0.434632	0.683	0.636	2.86027e-08
SZRD1	8.32761e-13	-0.397469	0.328	0.433	3.04799e-08
STK24	8.91594e-13	-0.269491	0.569	0.663	3.26332e-08
VAMP2	9.49854e-13	-0.324345	0.402	0.517	3.47656e-08
AF117829.1	9.66322e-13	-0.70206	0.112	0.188	3.53684e-08
RIT1	1.0233e-12	-0.331017	0.407	0.512	3.74538e-08
GPR183	1.02703e-12	-0.776772	0.103	0.176	3.75903e-08
ADAM17	1.04794e-12	-0.206899	0.592	0.702	3.83555e-08
ZFP36L1	1.05654e-12	-0.284318	0.761	0.83	3.86705e-08
CD58	1.18999e-12	-0.376551	0.407	0.507	4.35547e-08
RPS8	1.28457e-12	0.128301	0.982	0.99	4.70167e-08
AL158801.2	1.45211e-12	-0.712046	0.07	0.133	5.31488e-08
NUDT16	1.49246e-12	0.538408	0.486	0.419	5.46255e-08
RPLP0	1.56317e-12	-0.205926	0.841	0.9	5.72137e-08
SAMHD1	1.65405e-12	-0.172198	0.895	0.941	6.05398e-08
SDE2	1.84204e-12	-0.554027	0.164	0.249	6.74204e-08
PHF21A	1.89846e-12	0.264518	0.881	0.86	6.94855e-08
HSPA8	1.91374e-12	-0.279157	0.631	0.717	7.00446e-08
MORF4L2	1.92714e-12	-0.307363	0.359	0.463	7.05351e-08
TRAK1	1.96109e-12	-0.265539	0.518	0.621	7.17778e-08
CD44	1.98444e-12	-0.216203	0.96	0.973	7.26323e-08
GSE1	2.1571e-12	-0.443599	0.286	0.38	7.89519e-08
FEM1C	2.16614e-12	-0.494582	0.218	0.31	7.9283e-08
RPS4X	2.23064e-12	-0.131416	0.967	0.989	8.16437e-08
SCAF4	2.3343e-12	-0.402185	0.369	0.469	8.54377e-08
TAGLN2	2.68657e-12	-0.225187	0.67	0.767	9.83313e-08
RPS3	2.77245e-12	-0.123019	0.978	0.996	1.01474e-07
SIN3A	2.90684e-12	-0.454074	0.316	0.408	1.06393e-07
UBR2	3.14705e-12	0.361958	0.698	0.642	1.15185e-07
SCO2	3.17187e-12	-0.234649	0.407	0.519	1.16094e-07
LYST	3.54046e-12	0.210025	0.943	0.954	1.29584e-07
CCDC144A	3.56459e-12	-0.774448	0.081	0.148	1.30468e-07
RAP1B	3.57527e-12	-0.237653	0.862	0.913	1.30858e-07
RPL27	3.70875e-12	0.123338	0.964	0.981	1.35744e-07
NABP1	3.84094e-12	-0.253056	0.558	0.655	1.40582e-07
G3BP2	3.88574e-12	-0.311885	0.408	0.514	1.42222e-07
GLT1D1	3.88605e-12	0.311683	0.761	0.729	1.42233e-07
RALGDS	3.94706e-12	-0.763723	0.118	0.19	1.44466e-07
MARCH6	4.1555e-12	-0.320918	0.506	0.593	1.52095e-07
EHD1	4.30228e-12	-0.439361	0.288	0.384	1.57468e-07
SETD7	4.49866e-12	-0.379345	0.3	0.4	1.64656e-07
SLC39A10	4.59686e-12	-0.434177	0.244	0.337	1.6825e-07
MAP2K3	4.643e-12	-0.285322	0.485	0.582	1.69938e-07
NDUFA3	4.80573e-12	0.409322	0.586	0.52	1.75895e-07
SPI1	4.82579e-12	-0.161767	0.898	0.944	1.76629e-07
ING1	5.11923e-12	-0.436085	0.226	0.315	1.87369e-07
UBE2N	5.41585e-12	-0.342805	0.427	0.521	1.98225e-07
RHOQ	5.42928e-12	-0.227186	0.663	0.752	1.98717e-07
ZNF131	6.02862e-12	-0.381575	0.342	0.444	2.20654e-07
LIMS1	6.20357e-12	-0.279316	0.691	0.767	2.27057e-07
PARVB	6.30213e-12	-0.387523	0.306	0.4	2.30664e-07
RNASE6	6.65314e-12	0.389599	0.625	0.577	2.43512e-07
COX17	6.87522e-12	0.426434	0.531	0.465	2.5164e-07
TANK	7.37711e-12	-0.280618	0.743	0.806	2.70009e-07
QSOX1	7.77787e-12	-0.307456	0.471	0.573	2.84678e-07
ARAP1	7.84129e-12	-0.23778	0.568	0.678	2.86999e-07
HSD17B11	8.26594e-12	0.30428	0.709	0.676	3.02542e-07
TREM1	8.33244e-12	-0.221743	0.536	0.65	3.04976e-07
ZFAND5	9.32545e-12	-0.0882458	0.804	0.86	3.41321e-07
WDR48	9.36406e-12	-0.440352	0.193	0.278	3.42734e-07
PID1	1.08456e-11	-0.298712	0.439	0.54	3.96961e-07
RPL15	1.12791e-11	-0.11743	0.97	0.988	4.12828e-07
CSGALNACT1	1.13589e-11	0.750727	0.407	0.341	4.15748e-07
TCOF1	1.15635e-11	-0.606112	0.193	0.277	4.23235e-07
XBP1	1.22474e-11	-0.344495	0.442	0.54	4.48266e-07
CBL	1.23898e-11	0.365683	0.686	0.641	4.53479e-07
RNF19B	1.24997e-11	-0.28018	0.293	0.399	4.575e-07
TP53INP2	1.32398e-11	-0.650565	0.094	0.161	4.8459e-07
SEC61G	1.35502e-11	0.344255	0.655	0.618	4.95951e-07
PGD	1.42611e-11	0.332851	0.763	0.742	5.2197e-07
KBTBD2	1.47943e-11	-0.383788	0.312	0.409	5.41487e-07
TMEM140	1.4928e-11	-0.812159	0.085	0.149	5.46381e-07
HIST1H4C	1.52207e-11	0.633941	0.49	0.434	5.57094e-07
STEAP4	1.73157e-11	0.643885	0.357	0.28	6.33772e-07
PRDM2	1.78485e-11	-0.257039	0.566	0.669	6.53274e-07
TBC1D9	1.80071e-11	-0.290074	0.54	0.639	6.59079e-07
THOC1	1.93553e-11	-0.579144	0.15	0.227	7.08423e-07
RBIS	1.99813e-11	0.401274	0.579	0.53	7.31335e-07
ANAPC16	2.05111e-11	0.391427	0.639	0.609	7.50726e-07
TLE4	2.13346e-11	-0.18189	0.801	0.877	7.80868e-07
DBF4	2.13771e-11	-0.73595	0.106	0.174	7.82423e-07
MARCH3	2.1986e-11	-0.795273	0.066	0.125	8.04711e-07
TENM4	2.3597e-11	-0.939919	0.06	0.116	8.63674e-07
RPL28	2.4193e-11	0.0963296	0.995	0.997	8.85488e-07
TOB1	2.44287e-11	-0.315293	0.33	0.427	8.94115e-07
RPL23	2.70717e-11	0.134118	0.934	0.962	9.90849e-07
TXLNG	2.72214e-11	-0.595134	0.133	0.208	9.96331e-07
PLXNB2	2.85519e-11	-0.215404	0.456	0.566	1.04503e-06
FARP2	2.94924e-11	-0.678937	0.123	0.196	1.07945e-06
AC239799.2	3.08411e-11	-0.959514	0.068	0.125	1.12881e-06
MIR181A1HG	3.22364e-11	-0.309775	0.422	0.52	1.17989e-06
THAP9-AS1	3.24648e-11	-0.628763	0.123	0.194	1.18825e-06
GABPB1-AS1	3.26395e-11	-0.405466	0.193	0.278	1.19464e-06
ASPH	3.40164e-11	0.778848	0.401	0.341	1.24503e-06
ZNF703	3.43292e-11	-0.897894	0.079	0.139	1.25648e-06
RPL9	3.47043e-11	-0.121544	0.972	0.988	1.27021e-06
CHPT1	3.55637e-11	0.529252	0.49	0.435	1.30167e-06
PHLPP1	3.68001e-11	-0.336246	0.263	0.36	1.34692e-06
JOSD1	4.04385e-11	-0.493152	0.217	0.302	1.48009e-06
RNASEK	4.05205e-11	0.168002	0.969	0.974	1.48309e-06
SMC4	4.21029e-11	-0.417346	0.228	0.313	1.54101e-06
LUC7L3	4.2397e-11	-0.209664	0.62	0.711	1.55177e-06
LPXN	4.25912e-11	-0.475744	0.396	0.482	1.55888e-06
PPM1A	4.3807e-11	-0.280562	0.394	0.494	1.60338e-06
MARCKSL1	4.78703e-11	-0.482016	0.148	0.225	1.7521e-06
MAPK8	4.83128e-11	-0.361268	0.321	0.413	1.7683e-06
SIRPB2	5.05085e-11	0.397428	0.634	0.593	1.84866e-06
GRASP	5.08989e-11	-0.731665	0.082	0.144	1.86295e-06
PATL2	5.23886e-11	-0.516993	0.124	0.197	1.91748e-06
HLA-B	5.266e-11	-0.10111	0.999	0.999	1.92741e-06
RNMT	5.38267e-11	-0.337813	0.305	0.398	1.97011e-06
FOSL2	5.48204e-11	-0.262329	0.55	0.647	2.00648e-06
MAFK	5.54451e-11	-0.580241	0.12	0.191	2.02934e-06
PHF10	5.68676e-11	-0.553925	0.166	0.244	2.08141e-06
PTEN	6.03869e-11	0.446438	0.848	0.85	2.21022e-06
AL118516.1	6.24796e-11	-0.880852	0.06	0.115	2.28682e-06
TLE3	6.96534e-11	-0.300521	0.328	0.422	2.54938e-06
RTN3	7.17646e-11	0.208539	0.898	0.9	2.62665e-06
LCP2	7.23048e-11	-0.311621	0.62	0.701	2.64643e-06
B3GNT2	7.24039e-11	-0.420648	0.205	0.292	2.65006e-06
LINC00513	7.37941e-11	-0.53287	0.119	0.188	2.70094e-06
CIC	8.76415e-11	-0.582589	0.17	0.248	3.20777e-06
HLA-DMA	8.77595e-11	-0.314605	0.473	0.57	3.21209e-06
SLC7A1	8.89445e-11	-0.623993	0.094	0.158	3.25546e-06
KRTCAP2	8.97539e-11	0.295122	0.677	0.629	3.28508e-06
LAIR1	9.24942e-11	-0.346074	0.315	0.408	3.38538e-06
NCL	9.37366e-11	-0.249887	0.565	0.66	3.43085e-06
ACTR3	9.39295e-11	-0.152485	0.898	0.927	3.43791e-06
MBD2	9.47985e-11	0.319883	0.753	0.735	3.46972e-06
ABI1	9.59333e-11	-0.298128	0.676	0.743	3.51126e-06
LUCAT1	9.60567e-11	-0.51457	0.35	0.435	3.51577e-06
RPS6	9.76186e-11	-0.143508	0.963	0.985	3.57294e-06
ATF7IP	9.9983e-11	0.44248	0.591	0.547	3.65948e-06
ZNRF2	1.00142e-10	-0.33793	0.414	0.512	3.66528e-06
AC004556.3	1.04271e-10	0.839548	0.179	0.118	3.81643e-06
BCL2L11	1.05459e-10	-0.471329	0.358	0.444	3.85991e-06
CD300A	1.07777e-10	-0.370451	0.342	0.434	3.94473e-06
USP47	1.07823e-10	-0.27856	0.505	0.601	3.94644e-06
ZFC3H1	1.09803e-10	-0.255783	0.58	0.66	4.01888e-06
MYO9B	1.12177e-10	-0.180577	0.792	0.864	4.10578e-06
IDS	1.15873e-10	-0.272222	0.484	0.582	4.24107e-06
IL6ST	1.21061e-10	-0.249848	0.441	0.546	4.43095e-06
CYP51A1	1.22177e-10	-0.564372	0.175	0.252	4.47178e-06
SERPINB2	1.23254e-10	-1.05976	0.093	0.152	4.51122e-06
PIM3	1.30084e-10	-0.405803	0.273	0.364	4.76119e-06
RNASE2	1.36216e-10	-0.383807	0.345	0.432	4.98565e-06
SLC49A4	1.38595e-10	-0.258848	0.549	0.649	5.07273e-06
TFG	1.48795e-10	-0.388317	0.283	0.375	5.44605e-06
MAN2A1	1.57241e-10	-0.236985	0.498	0.605	5.75518e-06
TMEM144	1.62105e-10	0.580711	0.365	0.296	5.93322e-06
CD180	1.72112e-10	-0.746405	0.08	0.139	6.29946e-06
ITGAL	1.73281e-10	-0.196432	0.59	0.688	6.34225e-06
HCST	1.75814e-10	0.212066	0.858	0.863	6.43498e-06
RPS24	1.79608e-10	0.0779626	0.993	0.998	6.57382e-06
ANTXR2	1.85861e-10	-0.259925	0.589	0.678	6.8027e-06
ECHDC3	1.88734e-10	0.952984	0.136	0.082	6.90784e-06
CLINT1	1.94065e-10	-0.286692	0.56	0.643	7.10297e-06
ZC3H12A	2.0266e-10	-0.498915	0.094	0.158	7.41755e-06
ARHGEF10L	2.13987e-10	-0.365539	0.282	0.376	7.83212e-06
TAOK3	2.30304e-10	-0.21282	0.9	0.933	8.42934e-06
VASH1	2.39696e-10	-0.910447	0.07	0.125	8.77313e-06
LAMTOR4	2.41968e-10	0.198579	0.943	0.954	8.85629e-06
TAOK1	2.42284e-10	0.361046	0.714	0.685	8.86783e-06
KMT2E	2.55979e-10	-0.210434	0.765	0.821	9.36909e-06
ANXA2	2.66512e-10	-0.150088	0.915	0.952	9.75459e-06
CELF2	2.73202e-10	0.409588	0.947	0.955	9.99947e-06
AP003086.1	2.75287e-10	-0.266772	0.359	0.459	1.00758e-05
SNHG5	2.7625e-10	0.260086	0.77	0.783	1.0111e-05
C20orf27	2.78289e-10	0.353285	0.638	0.605	1.01856e-05
LONRF1	3.18879e-10	-0.361899	0.191	0.274	1.16713e-05
PDE7B	3.21804e-10	-0.560854	0.116	0.183	1.17783e-05
SARAF	3.28034e-10	-0.158214	0.787	0.858	1.20064e-05
SLIRP	3.37764e-10	0.415676	0.496	0.426	1.23625e-05
CRLF3	3.38734e-10	0.41585	0.574	0.517	1.2398e-05
SNHG29	3.43864e-10	-0.235833	0.697	0.773	1.25858e-05
CDC42EP4	3.48038e-10	-0.485237	0.102	0.165	1.27385e-05
GABPB1-IT1	3.48384e-10	-0.394404	0.264	0.351	1.27512e-05
DOCK8	3.49104e-10	0.146586	0.975	0.981	1.27776e-05
NACA	3.56154e-10	0.104429	0.98	0.993	1.30356e-05
WDR45B	3.84353e-10	-0.40166	0.343	0.431	1.40677e-05
AFAP1	3.85027e-10	0.975886	0.116	0.067	1.40924e-05
UCP2	3.87032e-10	-0.286472	0.502	0.589	1.41658e-05
PITPNB	3.92905e-10	-0.324472	0.366	0.457	1.43807e-05
DMXL2	3.96681e-10	-0.159019	0.897	0.945	1.45189e-05
BST2	3.98042e-10	-0.202477	0.667	0.765	1.45687e-05
NPL	4.0743e-10	0.372853	0.624	0.587	1.49123e-05
TMEM63B	4.30326e-10	-0.52507	0.119	0.185	1.57504e-05
SRSF6	4.42338e-10	-0.303279	0.34	0.433	1.619e-05
PACSIN2	4.50721e-10	-0.279171	0.499	0.591	1.64969e-05
USP16	4.83863e-10	-0.328465	0.344	0.436	1.77099e-05
AC104695.4	4.97786e-10	-0.604566	0.102	0.166	1.82194e-05
ATP6V0A1	5.0971e-10	-0.324476	0.46	0.546	1.86559e-05
VOPP1	5.19077e-10	-0.308627	0.312	0.404	1.89987e-05
DLGAP4	5.32412e-10	-0.380653	0.273	0.362	1.94868e-05
RBM39	5.48084e-10	-0.121419	0.876	0.923	2.00604e-05
IQSEC1	5.62984e-10	-0.184631	0.65	0.734	2.06058e-05
FOXO1	5.76172e-10	-0.381621	0.5	0.584	2.10885e-05
YWHAB	5.86837e-10	0.181371	0.911	0.923	2.14788e-05
INSR	5.96904e-10	0.624195	0.475	0.432	2.18473e-05
RPL17	5.9763e-10	-0.106457	0.981	0.991	2.18738e-05
MARC1	6.05504e-10	0.543608	0.386	0.32	2.21621e-05
RPL4	6.22046e-10	-0.158944	0.882	0.931	2.27675e-05
PPP2R2A	6.42672e-10	-0.264372	0.558	0.638	2.35224e-05
OSBPL9	6.52126e-10	-0.230495	0.576	0.662	2.38685e-05
PICALM	6.58747e-10	0.170102	0.969	0.98	2.41108e-05
EP300	6.65592e-10	-0.209611	0.651	0.74	2.43613e-05
CALHM6	6.70918e-10	0.275589	0.657	0.604	2.45563e-05
FBXO33	6.77315e-10	-0.259645	0.36	0.453	2.47904e-05
MCTP2	6.79018e-10	0.491514	0.437	0.359	2.48527e-05
ZFP36L2	6.91681e-10	0.227753	0.882	0.889	2.53162e-05
CDC42	7.56988e-10	-0.124991	0.937	0.963	2.77065e-05
RSRC2	7.60496e-10	-0.200872	0.508	0.597	2.78349e-05
PPP4R3A	7.97713e-10	-0.386845	0.524	0.602	2.91971e-05
AL158152.1	8.09551e-10	-0.584216	0.141	0.208	2.96304e-05
AC104695.2	8.43008e-10	-0.617858	0.121	0.184	3.08549e-05
GUSB	8.4459e-10	-0.334386	0.345	0.432	3.09129e-05
DNTTIP2	8.80697e-10	-0.395623	0.246	0.326	3.22344e-05
AC007384.1	8.87526e-10	-0.695599	0.15	0.217	3.24843e-05
UVRAG	1.02085e-09	-0.241197	0.69	0.752	3.73643e-05
S100P	1.02834e-09	1.14887	0.125	0.076	3.76381e-05
FKBP5	1.02863e-09	1.23225	0.786	0.807	3.76488e-05
UQCRQ	1.06163e-09	0.31931	0.676	0.646	3.88566e-05
LRRC8A	1.06408e-09	-0.730846	0.09	0.147	3.89465e-05
SLC25A6	1.07384e-09	-0.175066	0.834	0.898	3.93036e-05
NUP153	1.12348e-09	-0.330714	0.36	0.45	4.11206e-05
CAMK1D	1.18096e-09	-0.275479	0.476	0.571	4.32242e-05
REV3L	1.20497e-09	-0.265955	0.416	0.505	4.4103e-05
LINC01220	1.21307e-09	-0.407471	0.178	0.252	4.43997e-05
TLE1	1.21977e-09	-0.703299	0.056	0.106	4.46448e-05
SLC2A3	1.21979e-09	0.374293	0.688	0.657	4.46454e-05
HERC4	1.44822e-09	0.403696	0.605	0.571	5.30061e-05
SUMO2	1.54843e-09	0.192072	0.851	0.866	5.66741e-05
RBM4	1.64058e-09	-0.267867	0.447	0.54	6.0047e-05
PABPC1	1.75921e-09	-0.131224	0.98	0.99	6.4389e-05
RLIM	1.77418e-09	-0.288667	0.298	0.387	6.49367e-05
GNA15	1.85051e-09	-0.345846	0.296	0.381	6.77304e-05
AKAP8	1.86738e-09	-0.350421	0.219	0.299	6.83479e-05
DNAJC25	1.9526e-09	-0.55472	0.115	0.179	7.14669e-05
SAR1A	2.09734e-09	-0.293281	0.316	0.406	7.67648e-05
AC068587.4	2.22168e-09	-0.986764	0.057	0.104	8.13157e-05
GBP3	2.32664e-09	-0.69957	0.072	0.126	8.51573e-05
OGFRL1	2.36265e-09	-0.198568	0.787	0.843	8.64753e-05
NUMB	2.38569e-09	0.19637	0.939	0.938	8.73186e-05
UBALD2	2.41363e-09	-0.268106	0.413	0.505	8.83412e-05
RBKS	2.42035e-09	-0.541542	0.084	0.14	8.85873e-05
AC103591.3	2.44046e-09	-0.410386	0.347	0.428	8.93233e-05
FRY	2.44977e-09	0.318771	0.746	0.733	8.96639e-05
ATP5MF	2.45827e-09	0.254164	0.737	0.731	8.9975e-05
SLC9A3R1	2.85855e-09	-0.394989	0.211	0.288	0.000104626
CPAMD8	2.87085e-09	0.738181	0.178	0.121	0.000105076
RAB27A	2.87841e-09	0.294115	0.782	0.754	0.000105353
AC008440.1	2.94107e-09	-0.61411	0.084	0.14	0.000107646
KLHL8	2.97932e-09	0.531333	0.396	0.338	0.000109046
FCHSD2	2.99451e-09	0.34048	0.768	0.761	0.000109602
UBA6	3.02806e-09	-0.290274	0.363	0.453	0.00011083
OSBPL8	3.15152e-09	-0.148773	0.937	0.964	0.000115349
SLC9A9	3.18573e-09	-0.228725	0.584	0.672	0.000116601
PLAGL2	3.49843e-09	-0.357909	0.207	0.286	0.000128046
INTS6L	3.5438e-09	-0.439261	0.198	0.273	0.000129707
MB21D2	3.56956e-09	-1.01095	0.065	0.115	0.00013065
JAK2	3.63033e-09	0.257577	0.802	0.772	0.000132874
P4HA2	3.7453e-09	-0.653774	0.087	0.142	0.000137082
ZC3H12C	3.97704e-09	-0.800023	0.076	0.129	0.000145564
PCF11	4.01162e-09	-0.24816	0.428	0.517	0.000146829
MEPCE	4.01268e-09	-0.295129	0.214	0.295	0.000146868
HMGB2	4.33336e-09	0.361491	0.711	0.698	0.000158605
SERTAD1	4.33653e-09	-0.394921	0.289	0.371	0.000158721
NFIA	4.45862e-09	0.942961	0.332	0.278	0.00016319
CHD2	4.55634e-09	-0.20218	0.642	0.719	0.000166767
NAGK	4.95557e-09	0.263128	0.761	0.77	0.000181379
NCKAP5L	4.97324e-09	-0.341882	0.243	0.321	0.000182026
HIVEP3	5.05062e-09	-0.433464	0.21	0.287	0.000184858
ZEB2-AS1	5.09159e-09	-0.724277	0.092	0.147	0.000186357
MIR3945HG	5.15054e-09	-0.640205	0.108	0.168	0.000188515
TRA2B	5.2177e-09	-0.172306	0.786	0.858	0.000190973
CKAP4	5.38918e-09	-0.325649	0.323	0.403	0.000197249
RAB2A	5.78823e-09	-0.200568	0.83	0.889	0.000211855
HLA-F	5.93367e-09	0.317635	0.624	0.59	0.000217178
FAM234B	6.20517e-09	-0.807269	0.066	0.116	0.000227116
SLC35B2	6.29233e-09	-0.663437	0.059	0.108	0.000230305
AC006001.2	6.52809e-09	-0.391198	0.197	0.27	0.000238935
NAAA	6.89593e-09	-0.189837	0.605	0.702	0.000252398
SCPEP1	7.19011e-09	0.247507	0.755	0.738	0.000263165
SREBF1	7.6791e-09	-0.492996	0.15	0.217	0.000281063
MT-CYB	7.82658e-09	0.0902806	0.999	0.999	0.000286461
SPINT2	7.96368e-09	-0.300871	0.326	0.414	0.000291479
EIF3A	8.06639e-09	-0.183424	0.726	0.805	0.000295238
NQO2	8.26447e-09	0.450368	0.471	0.415	0.000302488
SEPTIN6	8.48926e-09	-0.287892	0.356	0.438	0.000310715
NAPA	8.8457e-09	-0.238569	0.453	0.537	0.000323761
PLCB2	8.86437e-09	-0.275216	0.402	0.495	0.000324445
KPNA4	8.91597e-09	-0.21294	0.48	0.575	0.000326333
OSER1	8.92583e-09	-0.247324	0.352	0.438	0.000326694
TNFAIP6	9.02666e-09	-0.633035	0.139	0.201	0.000330385
RAPGEF1	9.10595e-09	-0.207484	0.584	0.678	0.000333287
SMIM4	9.30459e-09	0.650061	0.223	0.163	0.000340557
NEU1	9.85136e-09	-0.359286	0.245	0.323	0.00036057
DGAT2	9.87813e-09	-0.366511	0.148	0.217	0.000361549
THAP2	9.92234e-09	-0.612067	0.087	0.141	0.000363168
AKAP17A	1.01012e-08	-0.37085	0.251	0.327	0.000369713
ATP2A2	1.02111e-08	-0.385328	0.411	0.486	0.000373737
MAP2K6	1.0285e-08	0.733669	0.244	0.185	0.000376442
MGRN1	1.08229e-08	-0.301976	0.303	0.386	0.000396128
PLEKHO1	1.08634e-08	-0.192821	0.703	0.791	0.000397611
NBPF19	1.18434e-08	-0.316765	0.257	0.336	0.000433481
LIPA	1.18715e-08	-0.381782	0.203	0.276	0.000434508
LRP5L	1.20213e-08	-0.470443	0.1	0.157	0.000439993
AP001160.1	1.25977e-08	-0.538071	0.088	0.142	0.000461089
TNFAIP2	1.27836e-08	-0.194378	0.684	0.757	0.000467894
RNF13	1.30272e-08	0.254882	0.816	0.795	0.000476807
TUBB6	1.33446e-08	-0.60624	0.113	0.17	0.000488425
FBXO11	1.35221e-08	-0.188326	0.701	0.786	0.000494923
TBC1D15	1.35836e-08	-0.277002	0.364	0.449	0.000497174
F13A1	1.38527e-08	0.51043	0.479	0.436	0.000507024
RYBP	1.40253e-08	-0.28632	0.496	0.578	0.00051334
AC245014.3	1.47975e-08	-0.447648	0.234	0.305	0.000541602
GNA13	1.48826e-08	-0.160554	0.539	0.624	0.000544717
NFKBIB	1.61773e-08	-0.342329	0.203	0.278	0.000592107
ST8SIA4	1.69157e-08	0.410718	0.635	0.603	0.000619132
CKS2	1.69474e-08	-0.453742	0.155	0.22	0.000620291
KLHL5	1.72489e-08	-0.244125	0.303	0.39	0.000631325
WIPF1	1.75687e-08	0.277532	0.816	0.811	0.000643032
BCAS2	1.77346e-08	-0.31048	0.269	0.346	0.000649105
ZBTB5	1.80301e-08	-0.823618	0.062	0.108	0.000659919
NECTIN2	1.80906e-08	-0.438653	0.127	0.187	0.000662134
GMEB2	1.83212e-08	-0.455297	0.113	0.17	0.000670575
GADD45B	1.83337e-08	-0.306963	0.669	0.724	0.000671033
ZNF410	1.90771e-08	-0.385722	0.271	0.346	0.000698242
AATF	1.92053e-08	-0.222985	0.415	0.504	0.000702933
HLA-DQA1	1.97594e-08	-0.74386	0.212	0.279	0.000723212
NAPG	2.01985e-08	-0.306417	0.282	0.365	0.000739286
ATL2	2.02579e-08	-0.389027	0.248	0.323	0.00074146
CIB1	2.03444e-08	-0.183283	0.527	0.616	0.000744626
RPL7A	2.04949e-08	-0.104628	0.974	0.993	0.000750135
RPL26	2.07991e-08	0.0759591	0.99	0.998	0.000761268
PSMD12	2.14703e-08	-0.348381	0.35	0.423	0.000785834
TNFAIP8	2.17282e-08	0.348821	0.7	0.671	0.000795276
ELMO2	2.20303e-08	-0.365923	0.163	0.231	0.00080633
DST	2.27439e-08	-0.605212	0.103	0.158	0.000832451
ARID3B	2.29624e-08	-0.59467	0.176	0.24	0.000840447
CCNK	2.33729e-08	-0.268261	0.413	0.499	0.000855473
LPAR6	2.42734e-08	-0.305353	0.359	0.444	0.000888432
RPL22	2.43645e-08	0.100473	0.953	0.979	0.000891764
TRAPPC10	2.45715e-08	-0.252678	0.42	0.503	0.000899341
KCTD7	2.48682e-08	-0.427693	0.146	0.209	0.000910201
PER2	2.50072e-08	-0.588354	0.107	0.163	0.000915287
STAB1	2.50651e-08	-0.2191	0.387	0.479	0.000917406
FYB1	2.65543e-08	0.150925	0.965	0.974	0.000971915
TBK1	2.66235e-08	-0.21815	0.352	0.435	0.000974448
DCAF1	2.67587e-08	-0.422759	0.212	0.283	0.000979396
TTC3	2.70017e-08	-0.281308	0.406	0.485	0.000988288
SF1	2.71561e-08	-0.2212	0.581	0.654	0.00099394
DDX21	2.72636e-08	-0.224531	0.58	0.666	0.000997876
NME2	2.74424e-08	-0.163631	0.801	0.861	0.00100442
RCSD1	2.74604e-08	0.249023	0.808	0.788	0.00100508
SPEN	2.77896e-08	-0.229703	0.504	0.593	0.00101713
PTK2B	2.83423e-08	0.487439	0.824	0.827	0.00103736
CMTM3	2.88471e-08	-0.233847	0.343	0.426	0.00105583
AMPD2	2.89837e-08	-0.378917	0.266	0.344	0.00106083
CREM	2.94715e-08	-0.341027	0.23	0.306	0.00107868
ADAM10	2.96867e-08	0.213447	0.811	0.796	0.00108656
MKRN2	2.99948e-08	-0.535934	0.107	0.163	0.00109784
CUL3	3.07245e-08	-0.171566	0.676	0.76	0.00112455
CLK3	3.08384e-08	-0.40493	0.171	0.238	0.00112872
HNRNPR	3.174e-08	-0.214746	0.493	0.578	0.00116172
NDUFB4	3.2244e-08	0.321801	0.613	0.577	0.00118016
OSBP	3.33363e-08	-0.365086	0.265	0.342	0.00122014
SGMS1	3.33409e-08	-0.256753	0.628	0.687	0.00122031
EIF3B	3.47217e-08	-0.290077	0.319	0.398	0.00127085
NEK7	3.57054e-08	0.316607	0.603	0.557	0.00130685
TTYH3	3.6063e-08	-0.259818	0.381	0.47	0.00131994
AC025171.3	3.67918e-08	-0.536223	0.105	0.161	0.00134662
LINC02328	3.73024e-08	-0.52356	0.096	0.151	0.00136531
MED26	3.78031e-08	-0.42246	0.208	0.278	0.00138363
PABPC4	3.79935e-08	-0.254608	0.387	0.466	0.0013906
GNG5	3.85002e-08	0.151178	0.917	0.921	0.00140915
ZBTB17	3.86456e-08	-0.46439	0.107	0.164	0.00141447
EIF3J	3.89483e-08	-0.277493	0.378	0.458	0.00142555
DNAJB11	3.90411e-08	-0.30442	0.255	0.331	0.00142894
GABBR1	3.93677e-08	-0.43916	0.153	0.218	0.0014409
GNA12	3.9947e-08	-0.336652	0.261	0.334	0.0014621
CDIP1	3.99963e-08	-0.606297	0.066	0.112	0.0014639
SNRPA1	4.24425e-08	-0.345124	0.299	0.371	0.00155344
DNAJC7	4.24496e-08	-0.196805	0.568	0.653	0.0015537
DPM3	4.25519e-08	0.538659	0.269	0.209	0.00155744
CAPG	4.29374e-08	-0.140833	0.785	0.852	0.00157155
METRNL	4.54284e-08	-0.239863	0.484	0.564	0.00166272
AF111167.1	4.60417e-08	-0.576935	0.093	0.146	0.00168517
CES1	4.6412e-08	-0.279267	0.348	0.429	0.00169873
ARHGAP4	4.64521e-08	-0.197871	0.501	0.584	0.00170019
CENPC	4.64667e-08	-0.219228	0.301	0.385	0.00170073
EIF3L	4.64892e-08	-0.172545	0.665	0.733	0.00170155
MIB1	4.71617e-08	0.617789	0.339	0.284	0.00172617
FBXO31	4.8827e-08	-0.426292	0.121	0.18	0.00178712
DRAM1	4.89809e-08	-0.346995	0.27	0.348	0.00179275
GAS7	4.94769e-08	-0.191831	0.813	0.866	0.0018109
ALYREF	5.10421e-08	-0.3652	0.208	0.28	0.00186819
XRCC5	5.17776e-08	0.22072	0.76	0.752	0.00189511
UXS1	5.55619e-08	-0.360419	0.179	0.248	0.00203362
FAM234A	5.94926e-08	-0.433617	0.127	0.185	0.00217749
SPIDR	5.97884e-08	0.300567	0.844	0.862	0.00218832
FOXK2	6.01679e-08	-0.291775	0.339	0.419	0.00220221
ERLIN2	6.02421e-08	-0.39421	0.169	0.233	0.00220492
LMTK2	6.03187e-08	-0.290271	0.258	0.337	0.00220773
AC040970.1	6.10424e-08	-0.478231	0.152	0.213	0.00223421
DDX39A	6.16232e-08	-0.338528	0.301	0.374	0.00225547
WDFY3	6.2925e-08	0.219177	0.843	0.847	0.00230312
PAG1	6.31661e-08	0.709345	0.581	0.577	0.00231194
SLC36A4	6.64303e-08	0.466828	0.45	0.398	0.00243142
RPL6	6.69866e-08	-0.0935316	0.974	0.99	0.00245178
IRF1	6.72471e-08	-0.234097	0.604	0.67	0.00246131
RNF146	6.94864e-08	0.541187	0.345	0.287	0.00254327
PLAA	7.05429e-08	-0.298283	0.261	0.339	0.00258194
UBE2S	7.10367e-08	-0.283016	0.313	0.39	0.00260002
TSPAN2	7.14066e-08	0.924943	0.105	0.064	0.00261355
CDK10	7.16084e-08	-0.625274	0.058	0.102	0.00262094
IRF2BPL	7.17797e-08	-0.363114	0.129	0.189	0.00262721
SLC25A28	7.49053e-08	-0.43555	0.159	0.223	0.00274161
GLA	7.53287e-08	-0.425594	0.204	0.274	0.0027571
VEZT	7.61737e-08	-0.394031	0.258	0.332	0.00278803
FAM126B	7.91949e-08	0.480999	0.379	0.318	0.00289861
GABPB1	8.06697e-08	-0.478508	0.181	0.244	0.00295259
SPATA2L	8.08236e-08	-0.528705	0.094	0.146	0.00295822
TUT7	8.1172e-08	0.400005	0.664	0.657	0.00297098
PRCP	8.19104e-08	-0.199682	0.425	0.512	0.002998
AKAP10	8.19392e-08	0.373864	0.521	0.472	0.00299906
EHBP1L1	8.33235e-08	-0.159698	0.655	0.734	0.00304972
WHAMM	8.43225e-08	-0.383806	0.222	0.292	0.00308629
GAK	8.45923e-08	-0.239625	0.44	0.517	0.00309616
HSPA9	9.03574e-08	-0.227353	0.434	0.516	0.00330717
GIMAP7	9.04421e-08	0.23956	0.734	0.72	0.00331027
CYP1B1	9.09654e-08	0.333942	0.607	0.566	0.00332943
SIRT2	9.23752e-08	-0.284563	0.281	0.358	0.00338102
DYNC1H1	9.36967e-08	-0.192518	0.494	0.584	0.00342939
HIPK2	9.77029e-08	0.583975	0.516	0.488	0.00357602
CNIH4	9.81033e-08	0.37554	0.484	0.435	0.00359068
TLR2	9.9361e-08	0.378165	0.782	0.796	0.00363671
TOMM40L	1.00299e-07	-0.683396	0.06	0.104	0.00367105
RPSA	1.02817e-07	-0.154437	0.839	0.885	0.00376322
ZDHHC1	1.02922e-07	-0.847697	0.061	0.104	0.00376705
GPBAR1	1.04852e-07	-0.415	0.242	0.31	0.00383767
HNRNPM	1.05674e-07	-0.19644	0.623	0.695	0.00386777
SLC35E3	1.0742e-07	0.6979	0.214	0.16	0.0039317
P2RY13	1.08246e-07	-0.253676	0.563	0.632	0.0039619
DPYSL2	1.1074e-07	-0.17209	0.518	0.612	0.00405321
VIM	1.13292e-07	-0.117484	0.994	0.998	0.0041466
PDE8A	1.15816e-07	-0.301291	0.407	0.485	0.00423898
HLA-DRB5	1.21753e-07	-0.197871	0.589	0.657	0.00445629
SEC24A	1.23417e-07	-0.431594	0.174	0.236	0.0045172
MAPK14	1.23569e-07	0.271332	0.787	0.783	0.00452273
GNPTG	1.239e-07	-0.318652	0.216	0.288	0.00453487
IRF2	1.24332e-07	0.360144	0.541	0.494	0.00455069
UBP1	1.26503e-07	-0.312976	0.344	0.424	0.00463015
SYNE1	1.30893e-07	0.583768	0.447	0.401	0.00479082
CPSF6	1.32291e-07	-0.316711	0.378	0.451	0.00484199
RIOK3	1.35438e-07	-0.167079	0.606	0.687	0.00495717
GIMAP5	1.40667e-07	0.587707	0.223	0.168	0.00514854
ERCC1	1.41849e-07	-0.214588	0.517	0.599	0.00519182
RALY	1.46699e-07	-0.215024	0.633	0.704	0.00536933
ATF5	1.49921e-07	-0.483463	0.14	0.197	0.00548727
ITPRIP	1.50233e-07	-0.299187	0.284	0.358	0.00549868
CHD6	1.51707e-07	-0.272867	0.322	0.396	0.00555263
SERF2	1.55835e-07	0.0845879	0.992	0.997	0.00570372
AC011511.2	1.58014e-07	-0.503103	0.077	0.125	0.00578345
AGO3	1.60009e-07	-0.208958	0.514	0.597	0.00585647
SLC35C2	1.61883e-07	-0.318372	0.207	0.277	0.00592508
CELF1	1.64434e-07	-0.164319	0.754	0.816	0.00601844
HNRNPA3	1.64558e-07	-0.140253	0.721	0.796	0.00602298
IFI16	1.64763e-07	0.255795	0.732	0.723	0.00603049
RBM25	1.65016e-07	-0.185536	0.611	0.692	0.00603974
CLEC4D	1.70653e-07	0.552056	0.291	0.23	0.00624607
YAF2	1.73843e-07	-0.232182	0.372	0.452	0.00636282
GAB2	1.75061e-07	-0.118354	0.884	0.928	0.00640739
ATP11B	1.78096e-07	-0.138055	0.635	0.713	0.00651848
PIK3CD	1.8638e-07	0.317539	0.642	0.617	0.00682171
KCNK6	1.87245e-07	-0.209945	0.283	0.362	0.00685335
CPQ	1.90775e-07	0.268808	0.817	0.808	0.00698256
LONP1	1.91539e-07	-0.457508	0.108	0.161	0.00701051
CCDC122	1.94506e-07	-0.685239	0.062	0.105	0.00711912
DNAJB6	1.94878e-07	-0.21621	0.591	0.666	0.00713272
ESCO1	1.94913e-07	-0.416858	0.249	0.315	0.007134
GRB10	1.95865e-07	0.980227	0.137	0.093	0.00716884
NCF1	2.01816e-07	-0.102962	0.912	0.946	0.00738666
AC091271.1	2.02301e-07	-0.352671	0.112	0.167	0.00740441
SUPT5H	2.24349e-07	-0.246137	0.322	0.403	0.0082114
ABHD12	2.28202e-07	-0.391509	0.215	0.28	0.00835241
PNP	2.31231e-07	-0.27581	0.346	0.422	0.00846328
EYA3	2.32523e-07	0.472231	0.352	0.296	0.00851056
SMARCA5	2.40195e-07	-0.237832	0.436	0.511	0.00879136
IKZF5	2.42912e-07	-0.344281	0.132	0.189	0.00889083
LPGAT1	2.43738e-07	0.274886	0.711	0.688	0.00892107
PPCDC	2.65634e-07	-0.324281	0.17	0.232	0.00972246
FABP5	2.70803e-07	-0.473339	0.125	0.178	0.00991164
CLEC10A	2.74035e-07	-0.491833	0.091	0.14	0.0100299
PRXL2C	2.80737e-07	-0.422654	0.162	0.221	0.0102753
KIAA0319L	2.83137e-07	0.382824	0.559	0.524	0.0103631
SERTAD2	2.87079e-07	-0.174328	0.393	0.471	0.0105074
PPFIA1	2.9228e-07	-0.210617	0.495	0.576	0.0106978
EPHA1-AS1	2.95052e-07	0.745098	0.168	0.12	0.0107992
POLDIP3	2.98351e-07	-0.283373	0.205	0.273	0.01092
ZNF44	3.06974e-07	-0.293968	0.197	0.262	0.0112356
CYTH3	3.07989e-07	-0.316248	0.157	0.217	0.0112727
CAMK2D	3.1029e-07	-0.26598	0.454	0.534	0.0113569
MARCH5	3.1275e-07	-0.327069	0.263	0.336	0.011447
S100A12	3.16519e-07	0.166065	0.951	0.957	0.0115849
MYL12A	3.22207e-07	0.130253	0.931	0.944	0.0117931
SMIM26	3.23023e-07	0.33664	0.582	0.558	0.011823
MAPRE1	3.25355e-07	-0.187473	0.446	0.533	0.0119083
UBN1	3.32325e-07	-0.284807	0.392	0.464	0.0121634
PIGX	3.39945e-07	-0.259752	0.377	0.456	0.0124423
PLGRKT	3.40144e-07	-0.462796	0.083	0.131	0.0124496
EFCAB13	3.40478e-07	-0.514228	0.103	0.154	0.0124618
MALT1	3.4266e-07	-0.261365	0.381	0.453	0.0125417
CD4	3.43334e-07	-0.171857	0.534	0.624	0.0125664
RAB32	3.45013e-07	-0.12803	0.744	0.831	0.0126278
SULT1A1	3.55486e-07	-0.238869	0.507	0.581	0.0130111
SLC38A2	3.59126e-07	0.30346	0.725	0.712	0.0131444
AKIRIN1	3.6921e-07	-0.26281	0.324	0.397	0.0135135
SPTY2D1	3.70562e-07	-0.305861	0.246	0.313	0.0135629
MT-CO3	3.74033e-07	0.0529175	1	0.999	0.01369
SEC61B	3.7574e-07	0.193649	0.808	0.818	0.0137525
GIMAP1	3.91006e-07	0.296494	0.633	0.605	0.0143112
AL360012.1	3.92738e-07	-0.279984	0.244	0.315	0.0143746
CLU	4.01932e-07	0.462965	0.204	0.152	0.0147111
H1F0	4.0414e-07	-0.770931	0.097	0.146	0.0147919
ARHGAP32	4.13892e-07	-0.34901	0.161	0.22	0.0151489
XAF1	4.25999e-07	-0.294931	0.294	0.363	0.015592
CEACAM4	4.34306e-07	0.702463	0.24	0.19	0.015896
ZSCAN16-AS1	4.35275e-07	0.569646	0.311	0.258	0.0159315
TEX2	4.35826e-07	0.805119	0.182	0.134	0.0159517
APOBEC3A	4.37563e-07	-0.232539	0.542	0.626	0.0160153
HSPH1	4.51972e-07	-0.485857	0.141	0.197	0.0165426
LINC02062	4.52031e-07	-0.425661	0.137	0.192	0.0165448
C11orf58	4.53351e-07	0.271866	0.653	0.629	0.0165931
PPP1CB	4.54463e-07	-0.159604	0.75	0.798	0.0166338
IER3	4.57788e-07	-0.32678	0.513	0.578	0.0167555
WDR49	4.59503e-07	-0.554413	0.074	0.119	0.0168183
FPR1	4.67336e-07	0.219289	0.816	0.812	0.017105
BNIP3L	4.72526e-07	-0.167538	0.727	0.789	0.0172949
HIP1	4.7442e-07	-0.283789	0.284	0.356	0.0173642
ATG101	4.76459e-07	-0.241075	0.22	0.288	0.0174389
UBE2Q2	5.00374e-07	-0.374528	0.274	0.341	0.0183142
TALDO1	5.01957e-07	0.154363	0.954	0.963	0.0183721
HLA-DMB	5.11099e-07	-0.155695	0.513	0.598	0.0187067
SEM1	5.20721e-07	0.290355	0.65	0.627	0.0190589
DDX24	5.20815e-07	-0.254208	0.374	0.451	0.0190624
NAF1	5.26076e-07	-0.680992	0.082	0.127	0.0192549
LGALS9	5.39208e-07	-0.167249	0.569	0.653	0.0197356
C17orf49	5.43159e-07	-0.194373	0.407	0.495	0.0198801
METTL9	5.4981e-07	0.188012	0.844	0.835	0.0201236
THUMPD3-AS1	5.8809e-07	-0.251101	0.341	0.412	0.0215247
ZNF331	5.95816e-07	-0.415965	0.145	0.202	0.0218075
PADI4	6.05045e-07	0.343149	0.488	0.435	0.0221452
EIF4G1	6.09125e-07	-0.188583	0.41	0.495	0.0222946
MDM2	6.40988e-07	0.468136	0.424	0.375	0.0234608
LINC00937	6.47157e-07	0.434781	0.428	0.383	0.0236866
UBE2J1	6.61216e-07	-0.118665	0.689	0.771	0.0242012
LOXHD1	6.66017e-07	0.840328	0.139	0.096	0.0243769
FLVCR2	6.6754e-07	0.563789	0.324	0.273	0.0244326
ARPC4	6.68645e-07	0.209441	0.826	0.833	0.0244731
HTATSF1	6.68815e-07	-0.401539	0.158	0.216	0.0244793
CRELD2	6.71772e-07	-0.481516	0.124	0.178	0.0245875
ARF4	6.74035e-07	-0.156974	0.581	0.652	0.0246703
LSM12	6.77853e-07	-0.263825	0.328	0.402	0.0248101
SLC26A11	6.79743e-07	-0.600119	0.065	0.105	0.0248793
CPM	6.87956e-07	0.807027	0.24	0.193	0.0251799
LDLRAD3	6.94698e-07	0.570723	0.41	0.368	0.0254266
GATAD2A	7.08512e-07	-0.20855	0.464	0.543	0.0259323
SLC25A40	7.0904e-07	0.487094	0.288	0.234	0.0259516
JAK1	7.19632e-07	-0.154154	0.797	0.843	0.0263393
PPP1R2	7.22305e-07	-0.228236	0.46	0.532	0.0264371
RRBP1	7.27283e-07	-0.203194	0.44	0.514	0.0266193
PRKCB	7.28473e-07	-0.101144	0.96	0.978	0.0266628
SDF4	7.43802e-07	-0.26182	0.312	0.389	0.0272239
MYL12B	7.5064e-07	0.154857	0.912	0.924	0.0274742
PSMD14	7.50851e-07	-0.479319	0.175	0.232	0.0274819
NT5C2	7.53045e-07	0.267094	0.751	0.736	0.0275622
RAB12	7.61922e-07	-0.322996	0.278	0.346	0.0278871
IMMP2L	7.70547e-07	-0.371409	0.259	0.324	0.0282028
DPYD-AS1	7.71918e-07	0.610945	0.208	0.158	0.028253
RPS5	7.89351e-07	-0.11255	0.866	0.917	0.028891
HSPD1	7.92288e-07	-0.219672	0.372	0.448	0.0289985
ROMO1	7.93954e-07	0.352828	0.479	0.431	0.0290595
MFSD14B	8.04189e-07	-0.254777	0.494	0.573	0.0294341
AMD1	8.06222e-07	-0.233103	0.456	0.529	0.0295085
GOLGB1	8.10346e-07	-0.233282	0.417	0.492	0.0296595
RPL32	8.1314e-07	0.069947	0.989	0.996	0.0297617
MNT	8.23944e-07	-0.288693	0.283	0.352	0.0301572
MAP3K3	8.25725e-07	0.26608	0.758	0.76	0.0302224
HELZ2	8.45213e-07	-0.471359	0.088	0.133	0.0309356
LRRC8B	8.58299e-07	-0.427732	0.127	0.18	0.0314146
USP38	8.77966e-07	-0.359213	0.172	0.23	0.0321345
CANX	8.81831e-07	-0.157295	0.692	0.772	0.0322759
LINC02785	8.83527e-07	0.55931	0.28	0.23	0.032338
FAM200B	8.99835e-07	0.295661	0.651	0.626	0.0329349
LARP4B	9.43463e-07	-0.150178	0.65	0.718	0.0345317
CABIN1	9.46697e-07	-0.301784	0.187	0.25	0.0346501
APOL3	9.52096e-07	-0.278099	0.229	0.293	0.0348477
MX1	9.66308e-07	-0.282057	0.149	0.206	0.0353678
USP22	9.68373e-07	-0.22374	0.365	0.442	0.0354434
TMEM189	9.73809e-07	-0.411692	0.148	0.205	0.0356424
AC090559.1	1.00096e-06	-0.234603	0.403	0.478	0.036636
SAMD4A	1.00275e-06	-0.504451	0.064	0.104	0.0367017
BCL3	1.00578e-06	-0.21929	0.289	0.363	0.0368127
CD151	1.01178e-06	-0.27935	0.27	0.34	0.0370321
TSHZ1	1.01478e-06	-0.392284	0.139	0.192	0.037142
PPIB	1.03849e-06	-0.108412	0.725	0.803	0.0380096
RAP2B	1.03932e-06	-0.198942	0.403	0.482	0.0380401
TKT	1.04881e-06	0.112502	0.968	0.981	0.0383876
SNIP1	1.04945e-06	-0.332009	0.191	0.251	0.0384109
CAMK1	1.08697e-06	-0.299361	0.248	0.313	0.0397841
ZBTB7A	1.09044e-06	-0.157714	0.538	0.621	0.0399112
UBB	1.09072e-06	-0.148541	0.794	0.862	0.0399216
ACSL5	1.10226e-06	-0.379903	0.128	0.18	0.040344
BIN2	1.13287e-06	0.255759	0.782	0.776	0.0414642
LPCAT1	1.13845e-06	-0.214831	0.317	0.392	0.0416683
NDUFS5	1.14237e-06	0.225819	0.707	0.698	0.0418121
HBP1	1.15969e-06	-0.171364	0.473	0.556	0.0424459
RASSF1	1.1616e-06	-0.228346	0.297	0.372	0.0425157
GGA1	1.16759e-06	-0.328116	0.241	0.307	0.042735
NBPF26	1.17441e-06	-0.385862	0.102	0.151	0.0429846
CFLAR	1.19016e-06	0.239484	0.786	0.774	0.0435611
ARID5B	1.22202e-06	-0.269487	0.192	0.252	0.044727
CRADD	1.22417e-06	-0.419009	0.212	0.275	0.0448057
SLC22A15	1.25522e-06	0.510603	0.428	0.388	0.0459423
COX8A	1.26163e-06	0.156337	0.798	0.803	0.0461769
ENO1	1.26284e-06	-0.134551	0.844	0.888	0.0462212
PTK2	1.27616e-06	-0.302207	0.245	0.311	0.0467086
PLXDC2	1.3243e-06	0.141538	0.987	0.989	0.0484706
WASL	1.32646e-06	-0.29292	0.276	0.343	0.0485498
ETV3	1.35213e-06	-0.347533	0.172	0.228	0.0494891
SMPD4	1.37455e-06	-0.520446	0.099	0.147	0.0503098
SAMD4B	1.4054e-06	-0.215873	0.301	0.379	0.0514391
ANKRD42	1.42078e-06	-0.400491	0.089	0.135	0.0520019
HLA-DQA2	1.42238e-06	0.483578	0.178	0.129	0.0520604
NBN	1.43872e-06	-0.195462	0.339	0.414	0.0526587
RPL21	1.45209e-06	0.0709857	0.989	0.994	0.0531479
NUTM2A-AS1	1.45941e-06	-0.285318	0.218	0.281	0.053416
BSDC1	1.47217e-06	-0.244713	0.177	0.24	0.053883
GMPPA	1.47548e-06	-0.364494	0.087	0.133	0.0540039
PLEKHM1	1.47838e-06	-0.278156	0.275	0.342	0.0541101
CARS2	1.48111e-06	-0.141466	0.569	0.648	0.0542102
CHIC2	1.50274e-06	0.418859	0.494	0.461	0.0550018
AATBC	1.50576e-06	-0.515022	0.091	0.137	0.0551124
TMEM135	1.54471e-06	-0.360817	0.172	0.229	0.056538
EPC1	1.55407e-06	-0.227821	0.547	0.622	0.0568806
SLC25A37	1.57533e-06	0.417193	0.574	0.543	0.0576586
NCOA4	1.61595e-06	-0.119936	0.719	0.794	0.0591454
ZNF451	1.65466e-06	-0.244442	0.296	0.369	0.0605621
H3F3A	1.6665e-06	0.0603654	0.997	0.999	0.0609957
FASTK	1.68157e-06	-0.227993	0.16	0.22	0.0615471
HIPK3	1.68593e-06	0.249101	0.827	0.833	0.0617066
ADAM15	1.71969e-06	-0.331304	0.232	0.294	0.0629425
BRD4	1.75489e-06	-0.154508	0.6	0.68	0.0642307
RCN1	1.75577e-06	-0.678931	0.078	0.12	0.064263
NDRG1	1.76183e-06	-0.259964	0.327	0.404	0.0644846
SYK	1.7756e-06	-0.129547	0.888	0.919	0.0649886
ZBTB11	1.80146e-06	-0.272103	0.361	0.431	0.0659351
NDUFC1	1.83851e-06	0.32359	0.485	0.439	0.0672912
SECTM1	1.84479e-06	-0.2424	0.315	0.387	0.0675212
MAFB	1.85073e-06	-0.287929	0.599	0.672	0.0677387
PEA15	1.89692e-06	-0.303052	0.225	0.288	0.0694291
ARRDC3	1.91114e-06	-0.202677	0.355	0.434	0.0699498
AKR1A1	2.00655e-06	-0.181284	0.414	0.498	0.0734419
SEPTIN9	2.02038e-06	-0.162758	0.609	0.683	0.0739478
CLN8	2.06049e-06	-0.390547	0.166	0.223	0.0754161
PTP4A2	2.06944e-06	-0.098346	0.837	0.888	0.0757436
ARHGAP31	2.07519e-06	-0.25871	0.306	0.371	0.0759539
KIF1B	2.12361e-06	-0.16218	0.577	0.649	0.0777261
RFX5	2.14337e-06	-0.721929	0.07	0.11	0.0784495
ARFGEF2	2.16749e-06	-0.204439	0.381	0.453	0.0793323
SYAP1	2.16803e-06	-0.181515	0.416	0.49	0.079352
ECD	2.20085e-06	-0.31044	0.213	0.275	0.0805532
EPB41L2	2.24744e-06	-0.651334	0.079	0.121	0.0822587
NDST1	2.25714e-06	-0.296854	0.248	0.312	0.0826137
GNL2	2.32911e-06	-0.334992	0.187	0.244	0.0852479
NBEAL2	2.3853e-06	-0.111908	0.386	0.468	0.0873044
SNHG6	2.39052e-06	0.264308	0.667	0.662	0.0874956
SNRPG	2.47627e-06	0.30349	0.547	0.507	0.0906341
ILF3-DT	2.50423e-06	-0.346429	0.196	0.255	0.0916573
RSBN1L	2.521e-06	0.349609	0.507	0.456	0.0922711
FGD6	2.53122e-06	-0.298655	0.26	0.323	0.0926453
LYSMD3	2.53969e-06	-0.328582	0.137	0.191	0.092955
LINC02384	2.53996e-06	-0.451971	0.07	0.11	0.0929652
RUNX3	2.54819e-06	-0.393069	0.118	0.167	0.0932663
ZNF433-AS1	2.54901e-06	-0.384735	0.156	0.21	0.0932963
FUBP1	2.56476e-06	-0.185623	0.436	0.512	0.0938726
H2AFV	2.615e-06	-0.169171	0.628	0.703	0.0957117
ATM	2.66104e-06	0.274849	0.62	0.587	0.0973967
LANCL2	2.69561e-06	-0.344796	0.095	0.142	0.098662
ZNF92	2.71467e-06	-0.451362	0.108	0.155	0.0993595
TRAF6	2.72566e-06	-0.319639	0.09	0.136	0.0997619
RNF139	2.72738e-06	-0.206735	0.214	0.278	0.0998248
FAM20B	2.75561e-06	-0.407395	0.143	0.195	0.100858
PIAS1	2.78137e-06	0.169807	0.857	0.858	0.101801
GPR35	2.97145e-06	-0.617684	0.072	0.112	0.108758
RBM7	2.99326e-06	-0.348714	0.154	0.208	0.109556
THAP9	2.99973e-06	-0.435965	0.1	0.146	0.109793
DNAJB1	3.09525e-06	-0.268232	0.279	0.347	0.113289
MT-CO2	3.13682e-06	0.0584744	0.999	1	0.114811
TWISTNB	3.19253e-06	-0.704689	0.074	0.113	0.11685
MXD1	3.1942e-06	-0.0921998	0.652	0.727	0.116911
SELENOK	3.27408e-06	-0.181188	0.418	0.487	0.119835
UBE2R2	3.29493e-06	-0.118856	0.817	0.87	0.120598
AC022217.3	3.30327e-06	-0.0894525	0.661	0.741	0.120903
SEPTIN7	3.42922e-06	-0.128912	0.74	0.8	0.125513
GBP4	3.48707e-06	-0.600196	0.067	0.105	0.12763
SMIM13	3.48824e-06	-0.377733	0.107	0.155	0.127673
MPP5	3.50301e-06	-0.489406	0.102	0.147	0.128214
THUMPD1	3.50577e-06	-0.254563	0.214	0.276	0.128315
COPS2	3.51318e-06	-0.265468	0.307	0.37	0.128586
AMDHD2	3.53421e-06	-0.389999	0.102	0.148	0.129356
ANKRD12	3.55641e-06	-0.125791	0.763	0.815	0.130168
CDC5L	3.58692e-06	-0.203345	0.37	0.444	0.131285
ZNF787	3.5967e-06	-0.25709	0.294	0.361	0.131643
BTBD11	3.60262e-06	-0.399172	0.096	0.141	0.13186
HUS1	3.60421e-06	-0.405061	0.151	0.202	0.131918
GIMAP6	3.69357e-06	0.470574	0.264	0.214	0.135188
MAP2K5	3.76751e-06	0.428945	0.444	0.399	0.137895
RB1CC1	3.86018e-06	-0.160769	0.61	0.688	0.141286
STX7	3.86417e-06	0.273977	0.64	0.62	0.141432
CDK2AP2	3.8758e-06	-0.218629	0.233	0.298	0.141858
GIT2	3.90388e-06	0.325707	0.633	0.611	0.142886
ZNF385A	3.9375e-06	-0.143946	0.552	0.623	0.144117
ELP1	3.95934e-06	-0.454464	0.096	0.141	0.144916
ZNF281	4.02984e-06	-0.252957	0.181	0.238	0.147496
USP7	4.06273e-06	-0.196691	0.466	0.534	0.1487
OTUD5	4.10501e-06	-0.29739	0.246	0.307	0.150248
ETS2	4.10959e-06	-0.082881	0.483	0.578	0.150415
SRSF2	4.12027e-06	-0.135091	0.571	0.657	0.150806
TFEB	4.12325e-06	-0.171369	0.363	0.432	0.150915
RARA-AS1	4.19911e-06	-0.358443	0.118	0.167	0.153691
FOXK1	4.34963e-06	-0.288091	0.29	0.353	0.159201
DERL1	4.40673e-06	-0.232712	0.283	0.348	0.161291
PILRB	4.4513e-06	-0.429164	0.086	0.128	0.162922
RAB22A	4.52419e-06	-0.246446	0.236	0.299	0.16559
ELP2	4.56775e-06	-0.318167	0.174	0.229	0.167184
MIR646HG	4.74479e-06	-0.176638	0.278	0.345	0.173664
PIWIL4	4.8019e-06	-0.407931	0.143	0.193	0.175754
TPST2	4.95562e-06	-0.139226	0.4	0.475	0.18138
KPNA3	5.02026e-06	-0.173503	0.39	0.464	0.183747
TBCA	5.03041e-06	0.183185	0.754	0.758	0.184118
FFAR2	5.07956e-06	-0.152018	0.158	0.213	0.185917
MEF2A	5.1625e-06	0.234898	0.844	0.853	0.188953
FAM20C	5.19524e-06	-0.351829	0.168	0.222	0.190151
HLA-E	5.19858e-06	0.103737	0.947	0.968	0.190273
TJAP1	5.21952e-06	-0.392814	0.098	0.143	0.19104
DNAJC2	5.31426e-06	-0.29349	0.229	0.291	0.194507
EDEM3	5.31788e-06	0.402646	0.465	0.427	0.19464
CACYBP	5.33538e-06	-0.26221	0.268	0.332	0.19528
AC106865.2	5.41008e-06	-0.407201	0.133	0.182	0.198014
CDK5RAP2	5.41726e-06	-0.319584	0.147	0.199	0.198277
HLA-DRA	5.41983e-06	-0.13804	0.882	0.917	0.198371
PTBP1	5.42386e-06	-0.149461	0.361	0.439	0.198519
RPL18A	5.45755e-06	-0.0860802	0.972	0.99	0.199752
RRAS	5.52045e-06	-0.134384	0.238	0.308	0.202054
SMIM27	5.55851e-06	0.605508	0.128	0.088	0.203447
CAMKK2	5.64667e-06	-0.112337	0.479	0.554	0.206674
MEFV	5.73561e-06	-0.237022	0.32	0.388	0.209929
MAPK1IP1L	5.75107e-06	-0.19897	0.399	0.474	0.210495
CARD8	5.84845e-06	0.309518	0.52	0.488	0.214059
LIN54	6.02979e-06	-0.257771	0.178	0.234	0.220696
INSIG1	6.08798e-06	-0.436282	0.189	0.244	0.222826
RMDN3	6.157e-06	-0.553418	0.075	0.114	0.225352
PLP2	6.16524e-06	0.224333	0.747	0.746	0.225654
CSNK1G2	6.33079e-06	-0.191682	0.366	0.437	0.231713
RPS27A	6.45675e-06	0.0695659	0.984	0.997	0.236324
FAM117B	6.503e-06	0.438484	0.369	0.326	0.238016
ITFG1	6.51823e-06	0.227278	0.684	0.665	0.238574
ZNF687	6.62282e-06	-0.513557	0.08	0.12	0.242402
SNX29	6.77402e-06	-0.200614	0.666	0.73	0.247936
SENP2	6.9497e-06	-0.212306	0.277	0.342	0.254366
FAM198B-AS1	6.96122e-06	0.436063	0.322	0.274	0.254787
UBL3	6.97783e-06	-0.155174	0.51	0.578	0.255396
ZNF593	7.01164e-06	-0.361152	0.176	0.23	0.256633
HYOU1	7.07269e-06	-0.536497	0.087	0.128	0.258867
GNAI2	7.22812e-06	-0.084594	0.953	0.972	0.264557
ST3GAL1	7.29565e-06	-0.151777	0.478	0.554	0.267028
NECAP2	7.41671e-06	-0.191738	0.321	0.392	0.271459
AMZ1	7.52384e-06	-0.438841	0.097	0.14	0.27538
RPAP3	7.59824e-06	-0.332696	0.164	0.215	0.278103
CCT4	7.60265e-06	-0.212312	0.336	0.403	0.278265
PDIA4	7.62967e-06	-0.309983	0.176	0.231	0.279254
PARP8	7.68385e-06	0.212547	0.802	0.804	0.281237
ZNF780A	7.73055e-06	0.63164	0.172	0.13	0.282946
AFF3	7.7605e-06	-0.912284	0.07	0.107	0.284042
NDUFV3	7.8312e-06	-0.213457	0.319	0.388	0.28663
ZBTB8OS	7.84434e-06	0.39552	0.433	0.393	0.287111
H2AFZ	7.87251e-06	0.223164	0.758	0.744	0.288142
INPP1	7.97584e-06	-0.483473	0.078	0.118	0.291924
CD68	7.99135e-06	-0.105677	0.883	0.931	0.292491
FPR2	7.9931e-06	0.619449	0.267	0.223	0.292555
ZMYM2	8.02414e-06	-0.169203	0.653	0.712	0.293691
RPL27A	8.10563e-06	0.121227	0.938	0.954	0.296674
AP3S2	8.19531e-06	0.324283	0.505	0.467	0.299956
SRSF3	8.24829e-06	-0.132091	0.789	0.844	0.301896
HIPK1	8.31955e-06	-0.137635	0.496	0.57	0.304504
SHB	8.53366e-06	-0.542051	0.068	0.105	0.312341
ADNP2	8.55595e-06	-0.464535	0.122	0.167	0.313156
PICK1	8.69487e-06	0.722981	0.101	0.068	0.318241
MRPL55	8.79749e-06	-0.184489	0.275	0.344	0.321997
GCNT1	8.91384e-06	0.521117	0.204	0.16	0.326256
ESYT1	8.9903e-06	-0.325417	0.115	0.161	0.329054
SNN	9.18184e-06	-0.186436	0.227	0.293	0.336064
OPA3	9.23106e-06	-0.338506	0.128	0.176	0.337866
ZNF487	9.29181e-06	-0.160341	0.272	0.338	0.34009
SEC13	9.3587e-06	-0.200352	0.284	0.348	0.342538
ACADVL	9.39164e-06	-0.179654	0.367	0.439	0.343743
MAML3	9.46005e-06	0.204288	0.85	0.864	0.346247
INTS1	9.46101e-06	-0.258829	0.179	0.233	0.346282
PPDPF	9.79365e-06	-0.174742	0.488	0.557	0.358457
USP14	9.79667e-06	-0.314472	0.231	0.289	0.358568
AL390957.1	9.9477e-06	-0.177674	0.097	0.141	0.364096
C2CD5	1.01536e-05	0.479461	0.375	0.334	0.371631
RNF103	1.02911e-05	-0.388568	0.128	0.175	0.376663
NUDT2	1.04228e-05	-0.244506	0.116	0.164	0.381485
MCTP1	1.04316e-05	-0.17555	0.853	0.892	0.381807
DHX34	1.05579e-05	-0.235217	0.289	0.35	0.386431
MACF1	1.06239e-05	-0.154281	0.647	0.715	0.388845
CCDC88B	1.07901e-05	-0.129299	0.374	0.453	0.394928
TMEM256	1.08809e-05	0.382341	0.397	0.359	0.398252
ARL8B	1.09831e-05	-0.169949	0.61	0.666	0.401993
LDLRAD4	1.10096e-05	-0.211242	0.518	0.581	0.402963
SPATA13	1.11003e-05	-0.194087	0.369	0.436	0.406283
MACO1	1.11034e-05	-0.21143	0.247	0.309	0.406396
MYO1E	1.12511e-05	-0.382654	0.216	0.274	0.411801
SINHCAF	1.13348e-05	-0.211612	0.211	0.271	0.414863
SAT1	1.1443e-05	-0.0846092	0.98	0.993	0.418824
TUBB4B	1.15654e-05	-0.176619	0.413	0.482	0.423304
RIN3	1.18152e-05	0.177953	0.829	0.833	0.432449
ABHD17A	1.18552e-05	-0.188331	0.41	0.48	0.433913
UQCRFS1	1.20572e-05	-0.167416	0.53	0.61	0.441305
WDR11	1.21056e-05	0.390575	0.398	0.357	0.443077
TAPBP	1.21156e-05	-0.130093	0.634	0.705	0.443443
TOR3A	1.22329e-05	-0.215902	0.181	0.237	0.447735
ITGA4	1.2279e-05	-0.150966	0.586	0.659	0.449424
PSMA6	1.2401e-05	0.229913	0.653	0.641	0.453888
RRN3	1.25913e-05	-0.40117	0.111	0.156	0.460855
TEDC1	1.26892e-05	-0.544961	0.069	0.105	0.464437
MBNL1	1.27148e-05	0.0916074	0.977	0.988	0.465375
RMND5A	1.28604e-05	-0.200634	0.317	0.386	0.470705
GK	1.32206e-05	-0.143703	0.445	0.517	0.483889
HCCS	1.32388e-05	-0.355509	0.185	0.238	0.484553
DNAJC21	1.34202e-05	-0.270805	0.319	0.378	0.491194
AP000763.3	1.36703e-05	-0.399575	0.14	0.188	0.500346
FYN	1.38779e-05	0.212149	0.819	0.829	0.507946
PLCG2	1.3966e-05	0.275358	0.73	0.715	0.51117
PTPRC	1.40711e-05	0.0763686	0.996	0.997	0.515017
MEF2C	1.40957e-05	0.243426	0.715	0.707	0.515916
CD300C	1.42242e-05	-0.376365	0.181	0.234	0.52062
SLC30A1	1.46352e-05	-0.335771	0.2	0.254	0.535664
PREX1	1.49039e-05	0.233969	0.78	0.792	0.545498
MSL3	1.50025e-05	0.409769	0.473	0.442	0.549106
ARHGAP22	1.5317e-05	0.613035	0.133	0.096	0.560619
PKN2	1.60371e-05	0.216651	0.759	0.766	0.586974
PPIA	1.60591e-05	-0.115774	0.808	0.873	0.587781
SRPK1	1.61085e-05	-0.150407	0.259	0.316	0.589587
LSM8	1.61721e-05	0.304409	0.504	0.47	0.591917
DENND3	1.68117e-05	-0.0969984	0.466	0.537	0.615327
LUC7L2	1.68409e-05	-0.146025	0.554	0.62	0.616394
CSF2RB	1.68484e-05	-0.127335	0.316	0.39	0.616667
SRRM2	1.68983e-05	-0.116584	0.783	0.837	0.618494
DCTN4	1.70151e-05	-0.119308	0.394	0.473	0.622771
ZNF598	1.70401e-05	-0.331747	0.077	0.115	0.623685
PPM1F	1.71624e-05	-0.118981	0.382	0.458	0.628161
NOP53	1.72113e-05	-0.141263	0.603	0.674	0.629951
HAL	1.72308e-05	0.567636	0.234	0.189	0.630665
ALAS1	1.72376e-05	-0.322801	0.16	0.209	0.630912
RBM14	1.72592e-05	-0.320553	0.207	0.263	0.631704
UBXN2A	1.73585e-05	-0.150642	0.3	0.363	0.635338
ARMCX3	1.75071e-05	-0.268231	0.157	0.208	0.640777
CXXC5	1.76426e-05	-0.37375	0.144	0.191	0.645736
DESI1	1.78639e-05	-0.187687	0.275	0.339	0.653836
CRIP1	1.79296e-05	0.00661034	0.671	0.737	0.656242
ZSWIM6	1.85934e-05	-0.112758	0.938	0.967	0.680536
SRRT	1.86785e-05	-0.337923	0.168	0.217	0.68365
TMBIM4	1.91756e-05	0.195016	0.792	0.804	0.701848
RHOF	1.91998e-05	-0.428884	0.093	0.133	0.702734
TTC39C	1.94498e-05	0.384498	0.397	0.356	0.711882
SPIRE1	1.95052e-05	-0.421789	0.144	0.191	0.71391
ELP5	1.97195e-05	-0.361757	0.115	0.16	0.721755
SETD2	1.97472e-05	-0.116383	0.659	0.732	0.722766
MICU1	2.04183e-05	0.260038	0.787	0.777	0.74733
MKNK2	2.04324e-05	-0.191733	0.479	0.546	0.747846
AGAP3	2.06883e-05	-0.303485	0.244	0.3	0.757214
TNIP2	2.06898e-05	-0.266303	0.174	0.228	0.757266
SSRP1	2.07378e-05	-0.330789	0.135	0.182	0.759026
PLCXD1	2.08396e-05	-0.37645	0.085	0.124	0.762749
COX6C	2.09985e-05	0.173935	0.731	0.725	0.768564
DAZAP1	2.10638e-05	-0.184948	0.288	0.354	0.770955
CCR2	2.13337e-05	0.346071	0.468	0.436	0.780835
YY1	2.13793e-05	-0.141084	0.652	0.713	0.782504
SAMD8	2.14767e-05	-0.167343	0.426	0.494	0.786069
SHKBP1	2.1499e-05	-0.109788	0.569	0.637	0.786883
XRCC4	2.15656e-05	0.350665	0.458	0.42	0.789322
UBA3	2.17507e-05	0.394932	0.445	0.41	0.796098
EMP3	2.18712e-05	0.122475	0.963	0.978	0.800509
BUD23	2.22287e-05	-0.2942	0.19	0.243	0.813593
CAMKMT	2.22866e-05	-0.124348	0.431	0.508	0.815712
DDAH2	2.23361e-05	-0.31444	0.218	0.272	0.817524
CNTRL	2.24051e-05	0.353002	0.496	0.468	0.820048
SFMBT2	2.24794e-05	-0.267172	0.202	0.258	0.822767
GNG10	2.25526e-05	0.197985	0.663	0.632	0.825447
CCDC32	2.26938e-05	-0.176632	0.165	0.218	0.830617
NOL4L	2.3002e-05	-0.451513	0.081	0.118	0.841896
SNX30	2.3368e-05	-0.269579	0.359	0.418	0.855291
HNRNPF	2.34752e-05	-0.122363	0.672	0.737	0.859215
HRH2	2.3527e-05	0.237731	0.592	0.555	0.861113
HTT	2.35945e-05	-0.209886	0.438	0.505	0.863584
RPL12	2.39218e-05	0.082959	0.973	0.988	0.875563
MIA3	2.39562e-05	-0.217663	0.285	0.347	0.876821
KMT5A	2.4031e-05	-0.34335	0.143	0.189	0.879558
PI4K2B	2.40325e-05	-0.342147	0.134	0.179	0.879614
CTSB	2.42139e-05	0.147154	0.862	0.864	0.886251
IQCE	2.45119e-05	-0.437048	0.106	0.149	0.89716
EIF4H	2.45315e-05	-0.165608	0.522	0.59	0.897879
EFL1	2.45398e-05	-0.252576	0.119	0.164	0.898183
AC008105.3	2.45492e-05	-0.172549	0.302	0.367	0.898526
CD300LF	2.46262e-05	-0.139824	0.405	0.478	0.901343
PRKAR2A	2.47458e-05	-0.201507	0.392	0.455	0.905722
SMAP2	2.50483e-05	0.294447	0.92	0.948	0.916791
RPLP1	2.53328e-05	0.0680274	0.998	0.999	0.927207
AL499604.1	2.53467e-05	-0.331689	0.147	0.195	0.927715
MTDH	2.54599e-05	-0.112922	0.812	0.875	0.931859
ASCC1	2.56556e-05	0.636088	0.157	0.119	0.93902
WASHC2A	2.60664e-05	-0.199072	0.196	0.252	0.954057
DDX54	2.60939e-05	-0.330761	0.155	0.206	0.955062
SLC9A8	2.62613e-05	-0.119715	0.281	0.345	0.961189
GARS	2.6487e-05	-0.272904	0.226	0.282	0.96945
DNAJC3	2.69845e-05	-0.155327	0.522	0.596	0.987661
CSDE1	2.70964e-05	-0.126271	0.785	0.845	0.991754
KIF13A	2.71108e-05	0.229469	0.752	0.742	0.992281
MPRIP	2.72141e-05	-0.201248	0.199	0.256	0.996065
MT-ND4	2.7337e-05	0.0588754	0.999	1	1
CDC37	2.75773e-05	-0.19225	0.511	0.578	1
RBM10	2.80299e-05	-0.225404	0.187	0.24	1
PDE2A	2.83509e-05	-0.495237	0.068	0.103	1
COQ7	2.86545e-05	-0.213803	0.218	0.276	1
FAM102B	2.86556e-05	-0.276639	0.236	0.294	1
UQCRB	2.86861e-05	0.108939	0.895	0.919	1
TMBIM1	3.0205e-05	-0.20235	0.254	0.317	1
AC005050.3	3.03277e-05	-0.12646	0.126	0.17	1
SLC35E1	3.03446e-05	-0.348207	0.223	0.275	1
TOX4	3.04657e-05	-0.195818	0.324	0.388	1
TMEM104	3.08977e-05	-0.406606	0.119	0.161	1
TM6SF1	3.09783e-05	-0.311259	0.1	0.141	1
AGTRAP	3.09834e-05	0.157291	0.868	0.869	1
HSF1	3.10366e-05	-0.230692	0.252	0.309	1
RNGTT	3.10438e-05	-0.15759	0.399	0.468	1
CNST	3.10958e-05	-0.305661	0.224	0.279	1
RESF1	3.2082e-05	0.323107	0.576	0.552	1
VCP	3.22964e-05	-0.177431	0.494	0.556	1
NDUFS2	3.30331e-05	-0.117419	0.374	0.454	1
MECP2	3.33054e-05	-0.217434	0.374	0.442	1
UNC13D	3.33822e-05	-0.110111	0.266	0.33	1
UBE3C	3.3816e-05	0.312741	0.494	0.47	1
TGFBI	3.38338e-05	-0.122733	0.704	0.755	1
FAM76A	3.39232e-05	-0.282252	0.101	0.142	1
ELF1	3.45588e-05	-0.0295757	0.866	0.912	1
DYNLL2	3.46685e-05	-0.335708	0.231	0.284	1
KDM3A	3.47136e-05	-0.307268	0.191	0.242	1
CHD7	3.49298e-05	-0.438071	0.076	0.112	1
SASH1	3.53464e-05	-0.216546	0.176	0.228	1
SLC16A3	3.54213e-05	-0.14288	0.603	0.667	1
YTHDF1	3.60147e-05	-0.242024	0.157	0.207	1
IFI35	3.63009e-05	-0.178623	0.272	0.335	1
CLMN	3.68789e-05	-0.148829	0.528	0.601	1
REPIN1	3.69766e-05	-0.246597	0.14	0.188	1
RB1	3.74227e-05	0.245367	0.693	0.685	1
PPP4R2	3.75887e-05	-0.192712	0.478	0.539	1
EEF1B2	3.79496e-05	-0.0993506	0.843	0.901	1
COX19	3.84718e-05	-0.188628	0.285	0.346	1
B3GNTL1	3.84802e-05	-0.246118	0.193	0.246	1
APLP2	3.85425e-05	-0.0879933	0.937	0.964	1
MED29	3.94175e-05	-0.237562	0.243	0.299	1
TRAPPC5	3.97524e-05	0.136752	0.902	0.922	1
TES	3.97764e-05	-0.161685	0.432	0.501	1
TMEM38B	3.98547e-05	-0.379022	0.07	0.104	1
NOP10	3.99732e-05	0.222437	0.769	0.769	1
AC124016.1	4.00538e-05	-0.491806	0.068	0.102	1
INPP5F	4.0306e-05	-0.422048	0.112	0.152	1
KAT6B	4.05872e-05	-0.173352	0.378	0.442	1
HNRNPA1	4.06961e-05	-0.12551	0.743	0.808	1
EIF3H	4.07102e-05	-0.116989	0.792	0.848	1
FHL3	4.09241e-05	-0.230107	0.169	0.219	1
MRPL54	4.09309e-05	-0.179346	0.46	0.526	1
EIF4G2	4.09397e-05	-0.123928	0.787	0.837	1
LRRFIP2	4.11589e-05	-0.120734	0.634	0.689	1
DLST	4.16154e-05	-0.221214	0.241	0.297	1
MED15	4.23551e-05	-0.15729	0.399	0.468	1
LRRC37A2	4.26322e-05	-0.318475	0.119	0.162	1
XRCC6	4.30149e-05	-0.145397	0.577	0.635	1
SPNS1	4.30438e-05	-0.355529	0.213	0.264	1
SGMS2	4.30829e-05	0.416805	0.47	0.441	1
PNPLA6	4.32334e-05	-0.172299	0.341	0.405	1
CYBB	4.35635e-05	-0.0684195	0.945	0.968	1
PPA1	4.37677e-05	-0.212345	0.34	0.402	1
NDUFA13	4.38203e-05	0.137572	0.863	0.874	1
CFP	4.4083e-05	-0.102132	0.833	0.886	1
EIF3I	4.41539e-05	-0.168874	0.441	0.514	1
C20orf194	4.50765e-05	0.297314	0.514	0.477	1
ME1	4.53021e-05	0.770142	0.102	0.071	1
RPL13	4.53553e-05	-0.0677509	0.991	0.997	1
PTPN22	4.54561e-05	0.46115	0.31	0.268	1
NUS1	4.5512e-05	-0.129802	0.305	0.369	1
FAM210A	4.56906e-05	-0.512339	0.083	0.12	1
PPM1B	4.60055e-05	0.372966	0.566	0.57	1
MTMR14	4.63225e-05	-0.180413	0.506	0.572	1
PGP	4.70297e-05	-0.180161	0.353	0.418	1
STT3B	4.78332e-05	-0.126776	0.588	0.659	1
CD164	4.82083e-05	-0.123626	0.746	0.802	1
FAR1	4.83286e-05	-0.130398	0.759	0.813	1
CS	4.85477e-05	-0.222358	0.241	0.298	1
SEC62	4.88148e-05	0.239598	0.638	0.615	1
OSGIN2	4.92005e-05	-0.311446	0.149	0.193	1
PARL	4.99818e-05	0.319752	0.52	0.488	1
RPL13A	5.07067e-05	-0.0905184	0.948	0.977	1
ZHX2	5.13244e-05	-0.224032	0.161	0.21	1
C2orf69	5.13387e-05	-0.516923	0.071	0.105	1
ABI3	5.16621e-05	-0.241173	0.195	0.247	1
BRAF	5.27305e-05	-0.152465	0.572	0.633	1
POLD3	5.29356e-05	-0.215776	0.217	0.269	1
ECHS1	5.49887e-05	-0.215304	0.299	0.362	1
SULT1B1	5.51492e-05	0.706774	0.17	0.133	1
BBX	5.54342e-05	-0.0735759	0.517	0.589	1
DNAJC10	5.57505e-05	-0.258979	0.281	0.337	1
WBP11	5.68663e-05	-0.157754	0.316	0.377	1
B3GNT5	5.68692e-05	-0.380941	0.116	0.157	1
RCC2	5.69281e-05	-0.191195	0.286	0.343	1
CDK12	5.7909e-05	-0.151762	0.376	0.446	1
TSTD2	5.80374e-05	-0.411347	0.085	0.122	1
EIF2S3	5.85768e-05	-0.136339	0.654	0.72	1
PRKD2	5.91496e-05	-0.214972	0.171	0.22	1
EIF5B	5.93859e-05	0.310812	0.374	0.331	1
UBA1	5.95354e-05	-0.112693	0.339	0.407	1
LINC01004	5.95464e-05	-0.14785	0.256	0.316	1
LILRB4	6.04791e-05	-0.20298	0.292	0.354	1
CEP170	6.15475e-05	-0.149469	0.597	0.657	1
PURB	6.16237e-05	-0.242136	0.203	0.253	1
RAI1	6.25605e-05	-0.391727	0.15	0.194	1
SREK1	6.28683e-05	-0.12783	0.372	0.439	1
AC087239.1	6.32614e-05	-0.298189	0.145	0.189	1
GTPBP4	6.34367e-05	-0.283069	0.183	0.232	1
KPNA2	6.38118e-05	-0.290542	0.151	0.195	1
COX7B	6.39742e-05	0.18856	0.718	0.732	1
N4BP2L2	6.39745e-05	0.18233	0.777	0.779	1
AP3S1	6.4804e-05	-0.154454	0.413	0.482	1
TMEM41B	6.61872e-05	-0.366549	0.173	0.219	1
ZNF791	6.62785e-05	-0.263038	0.155	0.2	1
RPGR	6.63632e-05	-0.197988	0.208	0.263	1
BCL11A	6.72339e-05	-0.178326	0.156	0.204	1
GRINA	6.72807e-05	0.286131	0.618	0.614	1
ING2	6.96797e-05	-0.391428	0.116	0.157	1
PSEN1	6.98807e-05	0.202934	0.71	0.707	1
CD40	7.01759e-05	-0.346191	0.095	0.134	1
RAB5A	7.17372e-05	-0.129572	0.382	0.451	1
VAPA	7.18731e-05	-0.0632552	0.768	0.823	1
HLX-AS1	7.23202e-05	-0.417872	0.069	0.102	1
SFT2D2	7.42257e-05	-0.177475	0.314	0.376	1
AC020911.2	7.42697e-05	0.454394	0.205	0.164	1
NETO2	7.43186e-05	0.56834	0.165	0.128	1
MT-ND2	7.55704e-05	0.07961	0.998	0.999	1
CDK11B	7.58379e-05	-0.176526	0.234	0.288	1
NEDD9	7.62614e-05	-0.0194844	0.556	0.64	1
INTS11	7.6641e-05	-0.256135	0.186	0.238	1
GPX4	7.66433e-05	0.15203	0.833	0.859	1
TDP1	7.72271e-05	-0.466885	0.093	0.13	1
MAST2	7.75445e-05	-0.343723	0.159	0.204	1
AC011472.2	7.82377e-05	0.504349	0.25	0.211	1
CORO1B	8.00277e-05	-0.148142	0.37	0.44	1
KDM2A	8.01816e-05	-0.0891957	0.873	0.902	1
TSHZ3	8.09968e-05	0.356524	0.335	0.285	1
CAMLG	8.10254e-05	-0.180576	0.384	0.447	1
HMGN3	8.12142e-05	-0.150708	0.468	0.537	1
PPP6R1	8.15566e-05	-0.185822	0.279	0.342	1
PDSS1	8.18381e-05	0.649993	0.126	0.093	1
HNMT	8.26984e-05	0.238026	0.618	0.6	1
RSRP1	8.30281e-05	0.209944	0.757	0.763	1
ARHGAP45	8.31296e-05	-0.0907704	0.571	0.64	1
BRD2	8.43516e-05	-0.14767	0.516	0.585	1
ZCCHC24	8.4439e-05	-0.421466	0.08	0.115	1
MILR1	8.47339e-05	-0.179351	0.197	0.251	1
ARPC1A	8.4843e-05	-0.137609	0.335	0.401	1
CRLS1	8.5072e-05	0.43411	0.304	0.264	1
NIPSNAP3A	8.51971e-05	-0.146456	0.193	0.244	1
PYCARD	8.57601e-05	0.101461	0.929	0.953	1
HADHB	8.68165e-05	0.267073	0.61	0.597	1
SOCS3	8.71882e-05	-0.237055	0.377	0.438	1
CAMTA1	8.72747e-05	-0.142903	0.571	0.628	1
MRPL52	8.74801e-05	0.281382	0.477	0.438	1
NUMA1	8.79151e-05	-0.132912	0.329	0.392	1
TNF	8.85021e-05	-0.304229	0.08	0.116	1
CASP9	8.92245e-05	-0.294581	0.15	0.194	1
CDK17	9.02691e-05	-0.13771	0.381	0.447	1
FCHO2	9.08703e-05	0.490096	0.351	0.318	1
MYCBP2	9.1468e-05	0.165337	0.83	0.838	1
SERPINA1	9.20712e-05	0.0790193	0.952	0.958	1
TENT2	9.29197e-05	0.215885	0.657	0.649	1
RNF149	9.42001e-05	0.209032	0.891	0.897	1
CUX1	9.48415e-05	0.13929	0.919	0.929	1
SLC25A32	9.5283e-05	-0.262711	0.157	0.201	1
EPB41	9.60341e-05	-0.0998409	0.581	0.661	1
TPD52L2	9.67406e-05	-0.167544	0.432	0.495	1
OTUD4	9.71106e-05	-0.278721	0.205	0.255	1
VPS37C	9.82628e-05	-0.184135	0.187	0.238	1
PLD3	9.87159e-05	-0.12835	0.465	0.536	1
SETDB2	9.91134e-05	-0.374232	0.149	0.193	1
DIDO1	9.94196e-05	-0.0783299	0.268	0.328	1
ATF7	0.000100496	0.356872	0.433	0.402	1
AAGAB	0.000100597	-0.226684	0.191	0.241	1
CARD19	0.000101254	-0.132228	0.482	0.553	1
YME1L1	0.000101484	-0.149088	0.608	0.665	1
UGCG	0.000101738	-0.373464	0.112	0.15	1
CACNA2D3	0.000101782	-0.259913	0.266	0.319	1
SH3GLB2	0.000101893	-0.324337	0.11	0.149	1
KCNQ1	0.000102681	0.250104	0.574	0.549	1
NCOA7	0.000102714	-0.25831	0.193	0.243	1
BAG1	0.000103205	-0.14599	0.446	0.514	1
LYPLA1	0.000103218	0.272196	0.534	0.507	1
DHRS7	0.000105491	0.271915	0.557	0.537	1
MED30	0.000106004	-0.203938	0.177	0.225	1
SPART	0.000106923	-0.221648	0.23	0.281	1
COTL1	0.000107324	-0.0531975	0.988	0.992	1
ENY2	0.000107654	0.219899	0.717	0.712	1
FCGR2A	0.000107997	-0.119949	0.741	0.806	1
WDR91	0.00010841	-0.444808	0.106	0.143	1
FBRSL1	0.000108446	-0.214306	0.226	0.278	1
FAM214A	0.000108662	-0.291146	0.239	0.29	1
PCBD1	0.000109266	-0.278607	0.115	0.156	1
ARHGAP25	0.000110131	0.258025	0.565	0.532	1
DDX19A	0.000111432	-0.360538	0.115	0.155	1
ARF5	0.000112058	-0.0930223	0.591	0.667	1
RBX1	0.000112349	0.178469	0.716	0.722	1
INTS8	0.000113477	0.402141	0.286	0.246	1
S1PR3	0.000113872	-0.255481	0.24	0.292	1
KLF13	0.00011425	-0.136719	0.642	0.702	1
OLA1	0.000115674	-0.133405	0.448	0.515	1
SMIM10L1	0.000116332	-0.286444	0.185	0.232	1
ZNF316	0.000116507	-0.16835	0.13	0.172	1
ILKAP	0.000117029	-0.123918	0.273	0.331	1
CDC42BPB	0.000119435	-0.302109	0.164	0.21	1
SNAP29	0.000121678	-0.232456	0.27	0.326	1
MOAP1	0.000122718	-0.385049	0.082	0.117	1
TUSC2	0.000123787	0.374127	0.265	0.225	1
ISG20L2	0.000124431	-0.346974	0.122	0.161	1
LINC00486	0.000124551	-0.158553	0.36	0.423	1
NXF1	0.000126304	-0.157619	0.499	0.557	1
MORF4L1	0.000128491	-0.105151	0.808	0.865	1
WDR1	0.000128632	-0.112992	0.54	0.608	1
FAM120A	0.000129174	-0.0855536	0.666	0.726	1
AC124248.1	0.000129924	0.616221	0.118	0.086	1
C16orf87	0.000130531	-0.192672	0.176	0.222	1
RP2	0.000130779	-0.120358	0.474	0.534	1
CORO7	0.000131968	-0.119021	0.424	0.483	1
TIMM17A	0.000132051	-0.149814	0.268	0.326	1
VNN1	0.000134749	0.76444	0.242	0.207	1
CR1	0.000135709	0.230773	0.588	0.552	1
SCYL2	0.000135718	-0.137167	0.301	0.362	1
TBRG4	0.000136728	-0.268867	0.131	0.174	1
NUDT4	0.00013737	-0.232011	0.276	0.334	1
PFDN5	0.000139415	0.0574112	0.989	0.993	1
ARF1	0.000140065	-0.10131	0.807	0.863	1
RBM6	0.000140138	0.203534	0.722	0.724	1
RBM22	0.000141425	-0.22153	0.23	0.279	1
TMEM170B	0.000142649	-0.0695355	0.553	0.629	1
ODC1	0.00014302	-0.187804	0.158	0.202	1
CIITA	0.000144138	-0.211021	0.29	0.344	1
PPP2R2D	0.000144589	-0.183613	0.349	0.41	1
ISCA1	0.000144882	-0.16966	0.19	0.24	1
ADAP2	0.000145575	-0.0989815	0.429	0.495	1
SLC37A2	0.000147893	-0.363173	0.127	0.167	1
ADSS	0.000148354	0.289248	0.483	0.449	1
CREB1	0.00014938	-0.133871	0.592	0.649	1
RFTN1	0.000149395	-0.196584	0.215	0.265	1
HMGB1	0.000149875	0.113432	0.924	0.936	1
DYNLT3	0.000149894	-0.297745	0.125	0.165	1
CCSAP	0.00015105	-0.343147	0.131	0.172	1
BRPF1	0.000151195	-0.37919	0.078	0.111	1
ZC3HAV1	0.000154182	-0.122564	0.402	0.471	1
CSNK1D	0.000154869	-0.131893	0.474	0.54	1
PRKCD	0.000155465	-0.104156	0.577	0.645	1
IFNGR2	0.000156034	-0.108051	0.826	0.873	1
DDX17	0.000157402	0.15264	0.832	0.855	1
SEMA3C	0.000157474	0.605112	0.226	0.189	1
HEATR5A	0.000157823	0.433709	0.354	0.322	1
PRKX	0.000158016	-0.171686	0.362	0.422	1
CLK1	0.000158538	-0.131243	0.579	0.64	1
RBM3	0.000159654	0.210251	0.707	0.704	1
PHC3	0.00016001	0.278376	0.505	0.468	1
ZRANB1	0.000160091	-0.17851	0.21	0.261	1
GUK1	0.000160647	-0.0770055	0.718	0.784	1
TAPT1	0.000160807	-0.214333	0.25	0.301	1
FLI1	0.000161127	0.17228	0.797	0.788	1
C7orf50	0.000161215	-0.136855	0.263	0.318	1
PRNP	0.000161379	-0.167605	0.387	0.45	1
MTMR1	0.000164515	-0.303237	0.091	0.127	1
MIS18BP1	0.000165575	0.295709	0.686	0.682	1
PCBP1-AS1	0.000165732	-0.090401	0.276	0.336	1
ZBTB1	0.000166635	-0.0939608	0.425	0.49	1
CSF1R	0.000167286	-0.140898	0.428	0.491	1
ARHGEF3	0.000167305	0.308054	0.416	0.375	1
TUBA1A	0.000167887	-0.12967	0.784	0.839	1
PDCD7	0.000168796	-0.213048	0.204	0.254	1
DHRS4L2	0.000169996	-0.113777	0.392	0.458	1
EIF4A2	0.000170202	-0.128913	0.523	0.589	1
NR3C1	0.000170388	-0.0848245	0.729	0.791	1
CEP85L	0.000171851	-0.157853	0.531	0.601	1
ACSL4	0.000174313	0.322776	0.591	0.581	1
SFSWAP	0.000174972	-0.181785	0.353	0.418	1
PITPNA	0.00017949	-0.114492	0.493	0.559	1
FZR1	0.000182368	-0.33115	0.092	0.127	1
DENND10	0.000182474	0.283161	0.504	0.472	1
PTBP2	0.000182935	0.562214	0.449	0.433	1
NUB1	0.000183101	-0.188978	0.287	0.342	1
RBM42	0.000183356	-0.210465	0.195	0.242	1
SIMC1	0.000184421	0.362585	0.171	0.135	1
TMTC1	0.000185897	0.383546	0.3	0.261	1
WIPI2	0.000186419	-0.12217	0.411	0.474	1
ARID4A	0.000187566	-0.166333	0.489	0.556	1
IPCEF1	0.000188454	0.276913	0.621	0.602	1
MED25	0.000189076	-0.191952	0.142	0.185	1
MAGT1	0.000189103	-0.12793	0.331	0.392	1
CNOT9	0.000190291	-0.297262	0.136	0.177	1
SSBP2	0.000191305	-0.143842	0.612	0.667	1
PHKB	0.000193377	0.244075	0.614	0.594	1
RALGAPA2	0.000193625	0.300303	0.652	0.652	1
CFAP298	0.000193661	-0.279776	0.159	0.203	1
RAB43	0.000195145	-0.119587	0.187	0.236	1
BCAT1	0.000195228	0.865573	0.182	0.151	1
PTPMT1	0.000195486	-0.312793	0.121	0.16	1
TNFRSF10C	0.000197131	0.718431	0.142	0.109	1
KLC1	0.000197622	-0.115526	0.455	0.521	1
MED21	0.000197959	-0.295296	0.114	0.152	1
CARD16	0.00020319	0.144397	0.836	0.843	1
ATPAF2	0.000204636	-0.206849	0.194	0.241	1
TERF2	0.000205094	-0.181391	0.151	0.196	1
ALKBH5	0.000206689	-0.158813	0.306	0.365	1
ENTR1	0.00020786	-0.39172	0.095	0.13	1
TRIO	0.000208594	-0.165552	0.562	0.612	1
POM121	0.00020896	-0.166288	0.286	0.342	1
ADPGK	0.000211519	-0.0760345	0.494	0.567	1
PSMD7	0.000212247	-0.136669	0.488	0.547	1
INTS3	0.000213335	-0.270217	0.138	0.178	1
ITGB1	0.00021459	-0.125236	0.626	0.7	1
IPPK	0.000215334	-0.307767	0.069	0.1	1
RBBP8	0.000216221	-0.253663	0.136	0.176	1
PARP1	0.000217005	-0.172198	0.191	0.239	1
HNRNPLL	0.000219188	0.501831	0.176	0.141	1
LAPTM5	0.000219663	-0.0540241	0.965	0.986	1
YWHAG	0.000219719	-0.129197	0.493	0.553	1
TBC1D9B	0.00021975	-0.258866	0.194	0.243	1
CNPY3	0.000222019	-0.0839958	0.824	0.88	1
STK40	0.000223125	-0.0498011	0.394	0.458	1
BORCS5	0.00022462	-0.135719	0.198	0.247	1
PSMA7	0.000229933	0.110093	0.91	0.925	1
SULF2	0.000233221	-0.0936406	0.688	0.764	1
RAP2A	0.000233528	-0.281416	0.129	0.168	1
CWC25	0.000233643	-0.11274	0.318	0.381	1
RPS16	0.000235176	-0.0622468	0.96	0.981	1
ST3GAL5	0.000235994	-0.214233	0.24	0.289	1
FAM160B1	0.000237105	-0.0229241	0.159	0.207	1
ATG4B	0.000238717	-0.168852	0.28	0.332	1
CISD2	0.000238812	-0.131913	0.199	0.249	1
NBDY	0.000239558	-0.205051	0.209	0.255	1
NDUFB3	0.000239781	0.200295	0.586	0.561	1
MICAL2	0.000242356	-0.0953323	0.622	0.678	1
FXR1	0.000242724	-0.156462	0.484	0.542	1
PTGER2	0.000244021	-0.21717	0.283	0.333	1
RPL7	0.000246677	-0.0791243	0.959	0.975	1
ARHGAP30	0.0002476	-0.0705834	0.666	0.734	1
SGK3	0.000248444	0.146345	0.722	0.709	1
HMGN2	0.000249544	-0.11204	0.74	0.796	1
AGO4	0.000250089	0.204877	0.721	0.713	1
TPP2	0.000251794	-0.126461	0.401	0.465	1
SLC36A1	0.000254882	0.512154	0.243	0.208	1
NLRP12	0.000256166	0.289808	0.493	0.462	1
ADRM1	0.000256307	-0.100449	0.321	0.384	1
NELFA	0.000257457	-0.292093	0.112	0.149	1
BNIP2	0.000258265	-0.124486	0.657	0.711	1
CEP44	0.000259778	-0.231903	0.113	0.15	1
ACSS1	0.000260067	-0.158326	0.103	0.141	1
CRY2	0.000260977	-0.261162	0.121	0.158	1
ZNF100	0.000263161	-0.479922	0.076	0.107	1
KBTBD11	0.000264508	-0.274428	0.107	0.143	1
RPS6KA4	0.000265112	-0.215332	0.252	0.302	1
CAPZB	0.000266307	-0.0908293	0.854	0.909	1
PPARD	0.000267595	-0.222826	0.258	0.307	1
GSDMD	0.000267752	-0.121131	0.32	0.381	1
DDX10	0.000271647	-0.22767	0.163	0.205	1
MAML1	0.000273982	-0.226766	0.23	0.277	1
KHDC4	0.000274608	-0.146871	0.177	0.223	1
MAML2	0.000277907	0.25099	0.779	0.781	1
RFX3	0.000278584	-0.0948038	0.464	0.523	1
NPM1	0.000280287	-0.117195	0.673	0.728	1
GIMAP2	0.000280695	0.281151	0.384	0.343	1
GAS5	0.00028108	-0.136952	0.491	0.558	1
ARHGEF1	0.000281661	-0.100582	0.436	0.502	1
QARS	0.000286932	-0.192746	0.252	0.302	1
ZDHHC3	0.00028707	-0.160842	0.319	0.376	1
ZZEF1	0.000287129	-0.155029	0.441	0.503	1
SMAD2	0.000288428	0.291351	0.506	0.479	1
PLXNA2	0.000289549	-0.301975	0.076	0.107	1
EDC4	0.000289976	-0.205692	0.099	0.135	1
SNRPA	0.000291994	-0.151696	0.198	0.246	1
SPTBN1	0.000292045	-0.464284	0.073	0.103	1
GIMAP4	0.000295792	0.223284	0.697	0.699	1
AUP1	0.000296296	-0.150459	0.338	0.393	1
FAM168B	0.000299713	-0.124128	0.294	0.351	1
IL10RA	0.000300513	-0.105454	0.617	0.69	1
GBP1	0.000301156	-0.235637	0.109	0.145	1
TMEM127	0.000301647	-0.123281	0.361	0.418	1
SUSD6	0.000301821	-0.102947	0.641	0.708	1
PDK1	0.000307065	-0.138319	0.15	0.192	1
TMEM168	0.000308494	0.42407	0.178	0.142	1
BIN3	0.000308549	-0.154316	0.282	0.333	1
GNPTAB	0.000310222	-0.18603	0.305	0.36	1
DYNC1I2	0.000311401	0.278667	0.463	0.425	1
TNFRSF10B	0.000315741	-0.114164	0.417	0.479	1
BAZ2A	0.000317275	-0.203631	0.395	0.452	1
NSMCE2	0.000319336	-0.0929794	0.578	0.64	1
ATP6V1B2	0.00032021	0.220232	0.696	0.702	1
WLS	0.000320216	-0.108024	0.206	0.256	1
SPPL3	0.000320378	-0.127672	0.597	0.655	1
RELCH	0.000321706	0.265701	0.487	0.468	1
FASTKD2	0.000321923	-0.28483	0.098	0.133	1
CDK11A	0.000323559	-0.212529	0.232	0.281	1
RPS13	0.000327576	0.0619876	0.984	0.993	1
UAP1	0.00032926	-0.07141	0.1	0.136	1
ZNF821	0.000331939	-0.447158	0.099	0.132	1
FGL2	0.000338051	-0.0906857	0.93	0.964	1
OAS2	0.000339454	-0.229112	0.134	0.174	1
APOL6	0.000342471	-0.184291	0.279	0.33	1
SUSD3	0.000348024	0.551249	0.132	0.101	1
USP5	0.000352017	-0.320837	0.078	0.11	1
CISD1	0.000353518	-0.279258	0.12	0.158	1
SLC4A7	0.000355103	-0.108082	0.225	0.277	1
CFAP20	0.000366337	-0.52697	0.11	0.143	1
DNAJA2	0.000369994	-0.127299	0.34	0.402	1
MTURN	0.000370694	-0.377106	0.093	0.126	1
XPO1	0.000374775	-0.11149	0.442	0.51	1
RNF122	0.000378615	-0.257108	0.077	0.108	1
BLOC1S1	0.000379419	0.127547	0.846	0.856	1
TDRD9	0.000381245	0.484	0.187	0.152	1
A1BG	0.000381803	0.44992	0.255	0.22	1
LIMK2	0.000383742	-0.0511506	0.352	0.415	1
TRIR	0.000384403	0.128441	0.828	0.837	1
LCORL	0.000384971	-0.12412	0.531	0.592	1
PSME2	0.000387787	-0.187609	0.614	0.676	1
POLR3E	0.000389545	-0.410076	0.077	0.107	1
RNPEPL1	0.000391522	-0.0802611	0.493	0.562	1
MTSS1	0.000393623	0.418025	0.377	0.341	1
BCR	0.000396898	-0.170505	0.17	0.212	1
NORAD	0.000397667	-0.0749568	0.476	0.545	1
IL16	0.000398892	-0.159675	0.27	0.322	1
TIMM8B	0.000402444	0.247077	0.504	0.476	1
FAM120AOS	0.000405109	-0.158543	0.244	0.295	1
TNFRSF1A	0.000405572	0.238249	0.619	0.601	1
CPSF2	0.000407482	0.406408	0.306	0.273	1
CHCHD10	0.000408348	-0.114065	0.433	0.494	1
FAM8A1	0.000412282	-0.170681	0.091	0.125	1
PBX3	0.000413165	-0.12024	0.497	0.561	1
UTRN	0.000416428	0.172145	0.898	0.915	1
ACIN1	0.000416876	-0.114807	0.391	0.45	1
PTGER4	0.000418388	-0.336447	0.217	0.263	1
ENOX2	0.000418474	0.4963	0.274	0.24	1
ODR4	0.000427006	-0.196618	0.258	0.309	1
SESN1	0.000427018	-0.102088	0.353	0.412	1
RFK	0.000428046	-0.241825	0.137	0.177	1
SMIM29	0.000431975	-0.262163	0.123	0.161	1
GMCL1	0.000438098	0.415213	0.243	0.208	1
FBRS	0.000440794	-0.217879	0.205	0.249	1
MRPL3	0.000446999	0.456161	0.252	0.217	1
TSPO	0.000447814	-0.0590168	0.989	0.995	1
DAAM1	0.00044839	-0.249807	0.123	0.161	1
FNIP2	0.000449997	-0.16782	0.282	0.339	1
SHTN1	0.00045052	0.218605	0.62	0.604	1
ALOX5AP	0.00045358	0.421292	0.38	0.349	1
ERN1	0.000453931	-0.143598	0.339	0.393	1
UBE3A	0.000454577	-0.0966524	0.526	0.589	1
PPID	0.000454612	-0.22177	0.178	0.221	1
PLCB1	0.000455812	0.291289	0.85	0.859	1
ZNF136	0.000456692	-0.367263	0.085	0.117	1
KIAA0556	0.000457689	-0.213866	0.188	0.232	1
NBPF10	0.000459774	-0.275798	0.153	0.193	1
NUP62	0.000460199	-0.173242	0.236	0.286	1
SACM1L	0.000462488	0.400626	0.287	0.25	1
EXOC4	0.000464542	-0.102058	0.733	0.788	1
C7orf26	0.000470762	-0.310943	0.086	0.117	1
GIGYF1	0.000473633	-0.245267	0.167	0.207	1
SMARCA4	0.000474221	-0.127991	0.308	0.366	1
CHP1	0.000477683	-0.0915015	0.599	0.664	1
SLK	0.000482732	-0.151761	0.304	0.359	1
SETX	0.000483828	0.201821	0.721	0.726	1
ECPAS	0.000485012	-0.136537	0.431	0.489	1
ATL3	0.000488178	0.452262	0.22	0.186	1
HNRNPL	0.000489309	-0.118337	0.408	0.473	1
MIOS	0.000493021	-0.218531	0.174	0.217	1
UBAC2	0.000496309	-0.0972045	0.743	0.793	1
BCL10	0.000496336	-0.124744	0.268	0.319	1
GSK3A	0.00049653	-0.102186	0.221	0.27	1
RPN2	0.000497045	-0.143628	0.503	0.564	1
RHOT1	0.000500625	0.295155	0.55	0.543	1
RGS2	0.000505359	-0.0786269	0.872	0.904	1
CCT7	0.000507998	-0.177692	0.265	0.317	1
NPIPB5	0.000508206	-0.248759	0.142	0.181	1
TBC1D4	0.000515985	-0.291364	0.142	0.18	1
AKT3	0.000516914	-0.165255	0.159	0.2	1
SGPP1	0.000519324	-0.409243	0.081	0.111	1
CNDP2	0.0005197	-0.0976098	0.324	0.379	1
CYB5R4	0.000520836	0.239565	0.683	0.692	1
RRM1	0.000521194	-0.294709	0.074	0.104	1
AC119396.1	0.000521819	0.53739	0.165	0.134	1
CLTB	0.000524875	-0.0975462	0.459	0.523	1
METTL14	0.000525481	0.546602	0.144	0.113	1
WDR26	0.000528293	-0.0724962	0.64	0.708	1
SRP14	0.000529669	0.103781	0.885	0.894	1
RBM5	0.000530521	0.356142	0.477	0.455	1
WDR25	0.00054107	-0.22417	0.143	0.182	1
MRPL9	0.000550137	-0.252734	0.098	0.132	1
MAP4	0.000551143	-0.11152	0.382	0.435	1
ASGR2	0.000551751	-0.0772343	0.371	0.432	1
C1orf54	0.000555216	-0.4252	0.089	0.12	1
WASHC2C	0.000564829	-0.167557	0.304	0.355	1
CYP27A1	0.0005685	0.0373802	0.353	0.416	1
TSPYL2	0.000571348	-0.304592	0.099	0.132	1
SSBP3	0.000574844	-0.0782089	0.351	0.412	1
CMTM6	0.000575839	0.176609	0.7	0.695	1
MAEA	0.000576015	-0.106958	0.28	0.332	1
DALRD3	0.00057992	-0.289103	0.152	0.191	1
USP37	0.000583424	-0.141124	0.151	0.191	1
HACD4	0.000584632	-0.0925776	0.511	0.577	1
LIN7A	0.000584863	0.373753	0.393	0.364	1
PANX1	0.000585293	-0.499285	0.072	0.1	1
ZNF326	0.000588698	-0.147694	0.262	0.314	1
MTO1	0.000591122	0.529897	0.177	0.147	1
KAT7	0.000591299	-0.130571	0.208	0.254	1
BLOC1S2	0.000594745	-0.0852797	0.394	0.453	1
AC084871.1	0.000595191	-0.133872	0.222	0.27	1
SLC12A9	0.000596182	-0.156602	0.309	0.363	1
IP6K2	0.00060215	-0.272203	0.218	0.262	1
TIMM10B	0.000603949	-0.238847	0.103	0.138	1
GLRX3	0.00060817	-0.230856	0.261	0.308	1
BCL2L1	0.000610811	-0.215423	0.134	0.172	1
PDE4DIP	0.000615651	-0.305447	0.089	0.121	1
LAP3	0.000617376	-0.105748	0.458	0.519	1
ZNF124	0.000630375	-0.27442	0.154	0.193	1
GAA	0.000630926	-0.0772331	0.431	0.495	1
AC098829.1	0.000631019	-0.339498	0.09	0.122	1
UFC1	0.000632988	-0.105951	0.521	0.582	1
LSM4	0.00063538	-0.118909	0.394	0.454	1
CRYBG1	0.000636057	0.320791	0.526	0.513	1
ELOA	0.000636493	-0.230082	0.173	0.215	1
RNASET2	0.0006378	-0.0539566	0.841	0.894	1
XRCC1	0.000638535	-0.226096	0.121	0.157	1
DDX49	0.000638644	-0.184288	0.187	0.233	1
RBMS2	0.00064102	-0.264697	0.122	0.157	1
PTGS2	0.00064312	-0.561692	0.083	0.113	1
CARHSP1	0.000644288	0.371998	0.347	0.318	1
TMEM245	0.000646866	0.423909	0.251	0.215	1
SNHG30	0.000648732	-0.313842	0.087	0.118	1
PPP1R21	0.000650584	0.306544	0.458	0.435	1
BAIAP2	0.000656014	-0.26643	0.126	0.161	1
ORMDL2	0.000657727	0.368798	0.241	0.208	1
LUC7L	0.000658241	-0.124881	0.346	0.403	1
KIF9-AS1	0.000658864	-0.229885	0.126	0.162	1
TCF3	0.000658886	-0.183555	0.086	0.118	1
HIST2H2AC	0.000662319	-0.193238	0.245	0.293	1
SRPK2	0.000664437	0.155755	0.815	0.833	1
BX284668.5	0.000666093	0.313539	0.28	0.242	1
SP100	0.000668582	0.180796	0.809	0.829	1
RHOC	0.000669096	-0.267948	0.128	0.164	1
CPEB3	0.000677324	0.335939	0.423	0.394	1
UROS	0.000682935	-0.303161	0.149	0.188	1
CD101	0.000682938	-0.263867	0.087	0.118	1
PNISR	0.000684651	-0.0701672	0.604	0.667	1
UBE2L6	0.000689584	-0.152891	0.404	0.463	1
SREK1IP1	0.000692013	0.312326	0.394	0.363	1
ZFHX3	0.000694866	-0.108761	0.577	0.647	1
TRAPPC3	0.000705109	-0.142843	0.28	0.334	1
NFATC1	0.000708791	-0.495225	0.13	0.165	1
DPH3	0.000718549	-0.166128	0.287	0.339	1
APMAP	0.000723989	-0.200401	0.205	0.248	1
EMD	0.000736649	-0.207196	0.156	0.195	1
HAUS2	0.000737834	-0.340885	0.124	0.16	1
HSPA6	0.000739527	0.364863	0.334	0.298	1
DYNC1LI2	0.000744482	0.285844	0.401	0.369	1
OSCAR	0.00074672	0.226474	0.654	0.659	1
GIT1	0.000748069	-0.192754	0.102	0.136	1
TM2D2	0.000750258	-0.288728	0.099	0.132	1
SOCS4	0.000755373	-0.192502	0.12	0.156	1
YWHAE	0.000760217	-0.123214	0.655	0.702	1
ATG7	0.000763105	0.117802	0.93	0.942	1
ADARB1	0.000767612	-0.186685	0.108	0.142	1
RBM38	0.000776656	-0.339502	0.164	0.202	1
NUP214	0.000777093	0.141946	0.871	0.881	1
SIL1	0.000778986	-0.1449	0.381	0.439	1
CMSS1	0.000782625	-0.173835	0.083	0.112	1
AL162253.2	0.000782869	0.379067	0.274	0.239	1
PDE4D	0.000785875	-0.159672	0.521	0.573	1
CDK5RAP3	0.000791785	-0.13085	0.27	0.32	1
AMFR	0.000792683	-0.128497	0.32	0.376	1
RNASE4	0.000794713	0.364338	0.203	0.169	1
SF3B2	0.000802174	-0.0986096	0.506	0.569	1
CHURC1	0.000806441	0.228042	0.598	0.591	1
WWC2	0.000807381	-0.183022	0.13	0.166	1
MPND	0.000809208	-0.263283	0.098	0.13	1
PRKN	0.000810806	-0.23271	0.082	0.112	1
AP001011.1	0.000810922	0.604364	0.112	0.085	1
SEMA4D	0.000811664	0.275013	0.591	0.596	1
ATG16L1	0.000812172	-0.183301	0.143	0.181	1
SERPINB9	0.000819738	-0.143178	0.342	0.395	1
REEP5	0.000823219	0.160058	0.772	0.784	1
SUCLG1	0.000824448	-0.166639	0.369	0.427	1
SPECC1	0.000826431	-0.10608	0.548	0.607	1
SIAH2-AS1	0.000828717	-0.317225	0.093	0.125	1
HDAC9	0.000841594	-0.0796761	0.77	0.819	1
CCT3	0.000842885	-0.143474	0.342	0.396	1
COPS8	0.000843211	-0.208714	0.14	0.178	1
MAPRE2	0.00084421	-0.198935	0.302	0.352	1
IER3IP1	0.000845489	0.327622	0.314	0.279	1
COA6	0.000848857	0.293111	0.367	0.329	1
FAM13A	0.000851602	-0.128467	0.396	0.451	1
CTC1	0.00086581	-0.0118894	0.083	0.112	1
ING3	0.000868233	-0.225825	0.194	0.238	1
DBNDD2	0.000879944	0.502074	0.147	0.117	1
ANPEP	0.000880614	0.174171	0.707	0.699	1
MRPL58	0.000896167	-0.194395	0.138	0.175	1
CHMP2A	0.000900332	0.167302	0.733	0.726	1
ATP6V0D1	0.000909651	-0.0537386	0.781	0.84	1
NCOR2	0.000913645	-0.142093	0.55	0.602	1
MAP2K7	0.000916301	-0.199531	0.161	0.201	1
AC245407.2	0.000921603	-0.277031	0.114	0.147	1
MAP4K4	0.000923478	0.192311	0.801	0.803	1
FBP1	0.000924311	-0.179637	0.344	0.397	1
CXCL16	0.000924606	-0.0612617	0.262	0.311	1
IRF5	0.000926746	-0.142023	0.281	0.331	1
ATP5PF	0.000928316	0.158972	0.707	0.715	1
BICRAL	0.000931565	-0.0863165	0.468	0.533	1
FURIN	0.000933312	0.396817	0.288	0.256	1
OPA1	0.000933948	-0.12423	0.422	0.482	1
CRYBG3	0.000935618	-0.0965206	0.233	0.281	1
NDUFV1	0.00093584	-0.110477	0.299	0.357	1
JOSD2	0.000943658	-0.184654	0.347	0.402	1
EMC10	0.00094709	-0.113071	0.365	0.418	1
ARHGAP10	0.000953331	-0.251817	0.208	0.249	1
TMEM154	0.000954185	0.0139059	0.478	0.539	1
TRPV2	0.000956286	-0.204127	0.125	0.161	1
AEBP2	0.00095727	-0.169718	0.309	0.356	1
IFT57	0.000960109	-0.102712	0.082	0.113	1
PRKAR1A	0.000966709	0.240193	0.596	0.588	1
SRGAP2B	0.000968138	0.371769	0.336	0.304	1
SH3TC1	0.000969688	-0.132307	0.306	0.358	1
NAP1L1	0.00097265	-0.111399	0.702	0.762	1
ANKRD17	0.000974325	-0.0830144	0.72	0.772	1
AL391832.2	0.000976304	-0.163971	0.086	0.116	1
CHID1	0.000977129	-0.177749	0.132	0.169	1
TNFSF8	0.000978087	-0.102711	0.224	0.27	1
FMR1	0.000978266	-0.184112	0.256	0.302	1
PPP2R3C	0.000986399	0.354368	0.469	0.442	1
HPS3	0.000986573	-0.147202	0.193	0.237	1
PPIL4	0.000986747	-0.11115	0.256	0.306	1
HMOX1	0.000987209	-0.100633	0.453	0.499	1
RCOR1	0.000991662	-0.0678932	0.751	0.796	1
SRGAP2	0.000991847	0.268286	0.548	0.54	1
SH3BP5	0.000993759	0.315143	0.395	0.371	1
FUT7	0.000993936	-0.264847	0.106	0.139	1
TMEM167A	0.000995342	0.197464	0.713	0.736	1
PIEZO1	0.000996579	-0.193662	0.232	0.276	1
SLC40A1	0.000997459	0.399991	0.191	0.158	1
RCN2	0.00100188	-0.273213	0.11	0.144	1
C18orf32	0.0010035	0.261344	0.549	0.54	1
CMC2	0.00100387	-0.122621	0.285	0.339	1
MRPS18C	0.00101574	0.281883	0.358	0.325	1
FAM50A	0.00103275	-0.103921	0.364	0.417	1
CLIC1	0.00103357	0.0832648	0.951	0.968	1
CLIP1	0.00103526	-0.0714104	0.621	0.69	1
HAT1	0.00103619	-0.127431	0.264	0.312	1
HSPB1	0.00103733	-0.393097	0.075	0.102	1
TUBA1C	0.00104315	-0.0985699	0.351	0.407	1
TRIM11	0.0010446	-0.326825	0.096	0.127	1
PCMT1	0.00104627	0.232727	0.609	0.609	1
DDB1	0.00105467	-0.161588	0.226	0.272	1
KLHL21	0.00105565	-0.300512	0.1	0.132	1
AZI2	0.00105792	0.312112	0.502	0.485	1
NEK6	0.00105828	-0.186209	0.255	0.303	1
AC092944.1	0.00106445	-0.156122	0.134	0.171	1
TNFRSF1B	0.00106548	-0.0610487	0.883	0.926	1
SUPT7L	0.00108811	-0.179062	0.083	0.113	1
FBXL20	0.00108908	0.248866	0.58	0.563	1
FTX	0.00109301	0.150026	0.779	0.779	1
ZNF804A	0.00109492	-0.158027	0.353	0.404	1
RPL18	0.00109677	-0.0560672	0.976	0.994	1
HMCES	0.0011149	-0.163303	0.127	0.162	1
CRTC1	0.00111497	0.399644	0.248	0.217	1
NLRP3	0.00111742	0.102918	0.553	0.625	1
PRMT9	0.00112752	-0.141923	0.168	0.206	1
RNF6	0.00112877	-0.311913	0.156	0.191	1
PTGS1	0.00112951	-0.343337	0.087	0.117	1
RASSF2	0.00113109	0.19031	0.72	0.728	1
MSL2	0.0011356	-0.116677	0.372	0.427	1
TSPAN4	0.001136	-0.380873	0.112	0.144	1
NUTM2B-AS1	0.00113661	-0.0825941	0.428	0.48	1
SNTB1	0.00115681	0.287421	0.629	0.629	1
MVP	0.00115988	-0.077968	0.48	0.549	1
MANF	0.00116758	-0.168004	0.176	0.217	1
QPCT	0.00116826	0.244308	0.488	0.456	1
HERC1	0.00117428	-0.10689	0.664	0.717	1
TPT1-AS1	0.00118319	-0.248361	0.158	0.194	1
SREBF2	0.00119084	-0.0774359	0.411	0.47	1
MLST8	0.00119268	-0.331017	0.082	0.11	1
DOK2	0.00119415	-0.123072	0.587	0.644	1
ARL6IP1	0.0012009	-0.15526	0.389	0.445	1
MCUR1	0.00121686	-0.278864	0.127	0.163	1
ACAT2	0.00123297	-0.191017	0.106	0.138	1
EIF3F	0.00123497	-0.0962198	0.712	0.762	1
RPS12	0.00123658	0.0483702	0.989	0.996	1
TLN1	0.00123754	-0.0823628	0.77	0.824	1
MOB1B	0.0012396	0.3629	0.349	0.321	1
UBALD1	0.00124512	-0.272689	0.072	0.1	1
SNAPC1	0.00124635	-0.311013	0.095	0.126	1
C4orf33	0.00126062	-0.155991	0.173	0.214	1
ISY1	0.00126278	-0.0811685	0.233	0.281	1
OSTM1	0.00126367	0.368411	0.343	0.313	1
XRRA1	0.00126608	-0.312268	0.073	0.1	1
RPS6KA1	0.00126612	0.218404	0.563	0.533	1
MRPS21	0.00127134	0.225045	0.47	0.446	1
PCGF5	0.00127163	-0.23697	0.245	0.289	1
RC3H1	0.0012826	0.202583	0.647	0.643	1
PRPF19	0.00128658	-0.303549	0.11	0.143	1
SUB1	0.00128659	-0.0691869	0.84	0.891	1
AC010894.3	0.00128844	0.281832	0.291	0.256	1
EVL	0.00128901	-0.257319	0.147	0.182	1
EBLN3P	0.00129037	-0.154211	0.175	0.213	1
AL161785.1	0.00129303	-0.226001	0.156	0.192	1
SERPINB6	0.00129629	-0.07294	0.532	0.594	1
C5orf56	0.00130012	-0.183019	0.184	0.225	1
FAM162A	0.00130521	-0.232862	0.128	0.161	1
TMED8	0.00131064	0.518108	0.181	0.151	1
HERPUD2	0.00131443	-0.0831354	0.263	0.311	1
THAP12	0.00131884	-0.233546	0.201	0.24	1
TRIM69	0.0013313	-0.289589	0.139	0.173	1
GLRX	0.00133142	0.0943559	0.895	0.9	1
DNAJA1	0.00133282	-0.0781456	0.794	0.849	1
TTC17	0.00133753	0.199739	0.57	0.543	1
GNB4	0.00133986	0.304666	0.403	0.37	1
SF3A3	0.00134407	-0.142619	0.207	0.25	1
SOCS6	0.0013442	-0.154626	0.112	0.144	1
TNFRSF10D	0.00135134	0.43796	0.174	0.144	1
CD99	0.00135416	-0.103149	0.65	0.714	1
TIMMDC1	0.00135739	-0.186961	0.245	0.292	1
DSTN	0.00135816	-0.0714823	0.32	0.367	1
GATAD2B	0.00136049	-0.0896184	0.578	0.639	1
PGM2	0.00137349	0.39539	0.269	0.238	1
RAB3IP	0.00137852	0.432951	0.126	0.098	1
NIPAL2	0.00138408	-0.279474	0.078	0.105	1
RIPOR1	0.00138734	-0.0993403	0.254	0.301	1
IVNS1ABP	0.00139006	-0.0721546	0.472	0.539	1
SLF2	0.00139497	0.375024	0.257	0.223	1
YARS	0.00139662	-0.248746	0.179	0.218	1
COMMD1	0.00139678	-0.0412422	0.485	0.56	1
LRRC47	0.00140065	-0.211214	0.136	0.171	1
PHC2	0.001404	0.396417	0.487	0.488	1
HMOX2	0.00142504	-0.124349	0.15	0.188	1
TMEM65	0.00142975	0.315165	0.381	0.35	1
ENG	0.00143031	-0.163271	0.119	0.152	1
MPDU1	0.00143563	-0.130207	0.179	0.222	1
PSTPIP1	0.00143746	0.23534	0.625	0.623	1
ODF3B	0.00143815	-0.143616	0.345	0.4	1
OAT	0.00144907	-0.0779749	0.294	0.348	1
FAM20A	0.00145116	0.4083	0.149	0.119	1
SHPRH	0.00145343	0.389215	0.231	0.198	1
IL6R	0.00145731	-0.10434	0.639	0.704	1
RPTOR	0.00146393	-0.0921564	0.285	0.335	1
HELZ	0.00146729	0.184025	0.742	0.748	1
CSNK1A1	0.00147425	-0.0812966	0.784	0.832	1
LSM14B	0.00147565	-0.278438	0.118	0.15	1
MYO1F	0.00147865	0.116078	0.961	0.968	1
CEP95	0.00149404	-0.0618345	0.192	0.236	1
FCGR1A	0.0014955	-0.0857034	0.403	0.463	1
TTYH2	0.00150006	-0.205269	0.137	0.172	1
EMB	0.00150952	0.211375	0.644	0.627	1
TMEM9B	0.00151374	-0.133832	0.286	0.337	1
TET3	0.00151408	0.17187	0.694	0.685	1
PWWP2B	0.00152807	-0.313502	0.101	0.132	1
SPN	0.00152924	-0.184543	0.229	0.273	1
LACC1	0.00153109	-0.404401	0.081	0.109	1
BRF1	0.00153663	-0.247754	0.137	0.171	1
CLCN3	0.00153997	-0.175589	0.247	0.291	1
MRFAP1	0.00154299	0.231396	0.554	0.539	1
CD81	0.00154907	-0.166207	0.226	0.269	1
MTA2	0.00155748	-0.278881	0.079	0.107	1
MAP4K5	0.00155894	-0.144948	0.217	0.261	1
TIAM2	0.0015634	0.364543	0.226	0.194	1
SRXN1	0.00156383	-0.27621	0.075	0.102	1
PALLD	0.00156984	-0.224502	0.126	0.161	1
EI24	0.00157048	-0.304759	0.124	0.157	1
ARIH2	0.00157714	-0.102239	0.363	0.417	1
USP32	0.00158243	0.170782	0.764	0.767	1
CSNK1E	0.00158873	-0.332435	0.099	0.129	1
CCDC59	0.0015894	-0.0974562	0.331	0.388	1
RUFY3	0.00159288	-0.0943789	0.342	0.395	1
RAD51B	0.00160328	-0.0802897	0.433	0.488	1
HSD17B10	0.0016068	-0.105172	0.35	0.405	1
PRKCI	0.00160983	-0.286619	0.166	0.202	1
FAM76B	0.00162817	-0.131766	0.18	0.22	1
MRPL57	0.00163078	0.306598	0.433	0.418	1
SERP1	0.00164168	0.0841359	0.948	0.963	1
FGD5-AS1	0.001656	-0.123263	0.316	0.365	1
TCP1	0.00169604	-0.162417	0.324	0.371	1
TRIM8	0.00169916	-0.0993744	0.448	0.507	1
MIR29B2CHG	0.00170383	-0.10166	0.308	0.359	1
GIMAP8	0.00171312	0.284566	0.467	0.45	1
PSMD3	0.00171377	-0.224165	0.198	0.239	1
KDM4B	0.00172513	0.285969	0.516	0.506	1
ELF2	0.00172873	0.189263	0.766	0.789	1
CEBPG	0.0017355	-0.14883	0.263	0.309	1
TTC7A	0.00173683	-0.109277	0.61	0.671	1
KIF1C	0.00173866	-0.32384	0.1	0.13	1
GPR162	0.00173894	-0.309207	0.076	0.103	1
LCP1	0.00174792	-0.0437427	0.977	0.987	1
PITPNM1	0.00175348	-0.12648	0.208	0.25	1
TASP1	0.00177375	-0.311534	0.117	0.148	1
NSUN6	0.0017869	-0.177552	0.191	0.231	1
GRIPAP1	0.00180564	-0.104442	0.266	0.316	1
MFSD10	0.00180658	-0.10377	0.369	0.423	1
HK3	0.00181853	-0.064781	0.355	0.415	1
TNRC6B	0.00183162	0.204811	0.803	0.818	1
SIAH2	0.00184705	-0.159272	0.28	0.329	1
AXIN1	0.00184725	-0.196436	0.128	0.162	1
IDH2	0.00184857	-0.108824	0.292	0.342	1
BANF1	0.00185226	-0.13581	0.381	0.436	1
ADAMTSL4	0.00185475	-0.158954	0.159	0.197	1
NUTF2	0.00185483	-0.203542	0.187	0.228	1
ABCA7	0.00185489	-0.0605919	0.247	0.295	1
VPS8	0.0018579	0.208274	0.631	0.628	1
MZT2A	0.00186278	0.495856	0.224	0.196	1
STX16	0.001868	-0.0630604	0.424	0.485	1
LINC01619	0.00186988	-0.0587302	0.564	0.629	1
AC245297.3	0.00187226	-0.174398	0.171	0.208	1
DACH1	0.00187504	0.545404	0.242	0.211	1
IL10RB-DT	0.00188123	-0.280617	0.115	0.146	1
NDUFA10	0.00188231	-0.0438398	0.43	0.494	1
SLCO3A1	0.00190348	-0.074963	0.876	0.913	1
ERP29	0.0019075	-0.0734179	0.797	0.852	1
EIF4B	0.00190753	-0.0922845	0.732	0.789	1
RRAGD	0.0019191	-0.220982	0.143	0.177	1
CSKMT	0.0019233	0.476849	0.12	0.094	1
CERT1	0.00195235	-0.0995787	0.689	0.744	1
ERO1B	0.00196437	-0.212504	0.188	0.226	1
RAB11FIP4	0.00196527	-0.180601	0.13	0.164	1
AC087500.1	0.00196639	0.536129	0.131	0.104	1
RBM19	0.00196674	-0.387214	0.088	0.116	1
INPP5K	0.00197899	-0.0991733	0.197	0.239	1
PRDX6	0.0019791	-0.09146	0.584	0.644	1
ULK4	0.001983	-0.125353	0.176	0.216	1
AHCYL1	0.00198693	-0.0720787	0.387	0.451	1
UHRF1BP1	0.00198756	-0.0917836	0.205	0.248	1
CCDC6	0.00198859	-0.0447657	0.316	0.375	1
PDGFC	0.00199722	-0.0652927	0.193	0.235	1
AP2B1	0.00200162	-0.0526293	0.374	0.434	1
BRD8	0.00200831	0.540692	0.152	0.125	1
ZNF106	0.00201796	0.162451	0.741	0.749	1
SSH1	0.00205634	-0.133655	0.3	0.347	1
DYNLL1	0.00205987	0.155562	0.821	0.857	1
NUDT14	0.00206053	0.527331	0.133	0.107	1
CPVL	0.00207145	-0.0184778	0.835	0.904	1
POLE3	0.00208034	0.343313	0.204	0.173	1
LRBA	0.0020848	-0.140837	0.302	0.347	1
AQP9	0.00209091	-0.139587	0.509	0.564	1
TRDMT1	0.00209526	-0.0862884	0.131	0.165	1
COX6A1	0.0020972	0.148431	0.785	0.792	1
SHOC2	0.00210667	-0.0502683	0.633	0.69	1
SOD1	0.00211058	-0.0775072	0.428	0.482	1
TMEM30A	0.00211562	0.313257	0.355	0.325	1
MRE11	0.00211934	-0.236797	0.201	0.238	1
MNAT1	0.00212594	-0.101467	0.12	0.151	1
C1GALT1	0.00212801	-0.171144	0.27	0.316	1
MRPS18A	0.00216009	-0.362895	0.098	0.127	1
SELENOO	0.00217724	-0.0864907	0.272	0.32	1
PTGES3	0.00217924	-0.0707993	0.658	0.719	1
YIF1B	0.00219939	-0.144878	0.205	0.248	1
GPAT4	0.00220595	-0.11483	0.26	0.305	1
SPG11	0.00220608	0.227861	0.622	0.614	1
CCNY	0.00221031	0.116099	0.888	0.91	1
PKM	0.00221127	-0.0870026	0.85	0.885	1
PMF1	0.00221728	0.309506	0.352	0.324	1
CMTM2	0.00222027	0.9793	0.121	0.097	1
STK39	0.00222363	-0.146363	0.3	0.342	1
REST	0.00222828	-0.153602	0.294	0.342	1
ZBTB24	0.00222935	-0.20968	0.084	0.112	1
PRPF3	0.00225305	-0.10425	0.212	0.252	1
ATP6V0C	0.00225594	-0.0641289	0.916	0.957	1
TM9SF2	0.00225643	0.16548	0.644	0.637	1
CERK	0.00226043	-0.0596028	0.278	0.326	1
PDE1B	0.00226511	-0.273258	0.098	0.127	1
SLC25A20	0.00226726	-0.262576	0.12	0.151	1
BCAP31	0.00227096	-0.119755	0.471	0.533	1
RAB8A	0.00227829	-0.0622549	0.458	0.517	1
RNPS1	0.00228626	-0.0823315	0.364	0.414	1
DUSP28	0.00228695	-0.198332	0.095	0.124	1
KCTD12	0.00229438	0.123481	0.792	0.812	1
GNPDA1	0.00230163	-0.172865	0.151	0.188	1
ZNF37A	0.00230802	-0.259287	0.118	0.149	1
SEC31A	0.00231566	-0.0948909	0.551	0.609	1
ARMC2	0.00231665	-0.10768	0.103	0.133	1
RAP2C	0.00231747	-0.171395	0.192	0.229	1
ZFX	0.00232159	-0.0636018	0.436	0.497	1
SLC39A6	0.00234025	-0.141503	0.113	0.143	1
TRMT2A	0.00235002	-0.148345	0.1	0.131	1
CTCF	0.00235847	-0.120544	0.324	0.369	1
RBM18	0.00236097	-0.119584	0.168	0.207	1
NUP54	0.00237228	-0.160016	0.188	0.228	1
SZT2	0.00238252	0.516275	0.178	0.151	1
PPTC7	0.00239228	-0.139099	0.303	0.352	1
RPL11	0.00240791	0.0421585	0.99	0.998	1
ATF6B	0.00241293	-0.151456	0.235	0.278	1
DOCK7	0.00241585	-0.219868	0.129	0.161	1
IFI27L2	0.0024237	0.240609	0.486	0.464	1
IFT88	0.00244846	-0.19465	0.098	0.128	1
TNPO1	0.00245544	0.261744	0.397	0.371	1
BAIAP2-DT	0.00248685	-0.171184	0.105	0.136	1
SETD9	0.0024878	-0.291374	0.079	0.106	1
PPP3CB	0.00249029	0.290211	0.412	0.389	1
PRCC	0.00249037	-0.123561	0.189	0.227	1
SIRT1	0.00249261	-0.172976	0.264	0.309	1
ARID2	0.00250322	-0.104613	0.545	0.602	1
IK	0.00250516	-0.0618555	0.415	0.468	1
STARD7	0.00252786	-0.0734767	0.341	0.392	1
SIPA1	0.00254685	0.00763104	0.391	0.452	1
DOK3	0.00254713	0.299317	0.448	0.429	1
MRPS6	0.00255144	0.362325	0.351	0.325	1
POLM	0.00255246	-0.358972	0.077	0.102	1
SETD1A	0.00255687	-0.35331	0.075	0.1	1
HECW2	0.00256401	-0.27156	0.15	0.184	1
SNX8	0.00256779	-0.194497	0.127	0.159	1
FBXO38	0.00256795	0.415405	0.289	0.261	1
ZNRD2	0.00256852	-0.157888	0.171	0.208	1
RHBDD1	0.00257115	-0.156125	0.217	0.258	1
NEK1	0.00258212	-0.289844	0.172	0.206	1
SAMD1	0.00263156	-0.231107	0.114	0.144	1
ATP10A	0.00264181	-0.366823	0.089	0.115	1
L3MBTL4	0.00264217	0.513473	0.113	0.089	1
DCAF16	0.00264579	-0.325172	0.108	0.137	1
FOCAD	0.00264785	-0.267632	0.12	0.151	1
ARPC1B	0.00265474	-0.0553582	0.98	0.994	1
VDAC2	0.00267845	-0.103894	0.495	0.548	1
RTN4	0.00268051	-0.0663599	0.881	0.912	1
KDM1A	0.0026873	-0.139242	0.226	0.267	1
FBXL15	0.0026892	-0.0845157	0.258	0.304	1
EIF1AX	0.00268965	-0.0854815	0.598	0.658	1
RNF216	0.00270519	-0.0865124	0.461	0.519	1
GRPEL1	0.00272343	-0.154194	0.267	0.309	1
CRCP	0.00275407	-0.163755	0.248	0.291	1
PLEKHG3	0.00275896	-0.127308	0.092	0.121	1
TIMM50	0.00275944	-0.161193	0.103	0.133	1
TMEM147	0.00276273	-0.0975712	0.345	0.398	1
N4BP2	0.0027675	-0.230065	0.145	0.178	1
PFDN1	0.00277325	-0.148172	0.263	0.307	1
SLC25A39	0.00278066	-0.258555	0.116	0.146	1
PKNOX1	0.0027973	-0.046194	0.2	0.24	1
CEMIP2	0.00281231	0.215602	0.492	0.481	1
PRKCA	0.00283169	-0.161918	0.367	0.416	1
LRRC40	0.00283389	-0.124255	0.148	0.183	1
RAP1A	0.00283738	0.126388	0.858	0.86	1
DNAJC13	0.00284618	0.25576	0.506	0.486	1
CAPN2	0.00284689	-0.108432	0.589	0.637	1
SLC2A6	0.00284734	-0.129267	0.277	0.318	1
DRAIC	0.00285563	-0.0871131	0.126	0.158	1
INO80D	0.00285955	-0.0597632	0.269	0.315	1
NDUFA11	0.00288558	0.17282	0.756	0.766	1
ATP23	0.00290217	-0.240819	0.092	0.12	1
EMC1-AS1	0.00290392	-0.283647	0.123	0.153	1
FMNL2	0.00291767	-0.285154	0.083	0.109	1
DGKZ	0.00292606	-0.0977166	0.483	0.536	1
OSBPL2	0.00295338	-0.0529898	0.168	0.206	1
P2RX1	0.00295396	-0.0662715	0.396	0.442	1
GDAP2	0.00296412	0.298761	0.37	0.342	1
SMCHD1	0.00296454	0.174691	0.917	0.932	1
CNOT2	0.00297511	-0.10411	0.587	0.643	1
ACAP2	0.00298084	-0.0730239	0.927	0.952	1
COMMD7	0.0029872	-0.0717492	0.275	0.321	1
SLC31A1	0.00299128	-0.190188	0.23	0.269	1
MARCO	0.00299851	-0.118721	0.315	0.361	1
CARD9	0.00300034	-0.196026	0.205	0.244	1
LIPN	0.00300169	-0.245567	0.083	0.109	1
ZFYVE27	0.00300848	-0.27409	0.106	0.135	1
TPMT	0.00300995	-0.135186	0.249	0.294	1
ARFGAP2	0.00302416	-0.187347	0.238	0.275	1
MRPS35	0.00305717	-0.189396	0.193	0.232	1
ATG3	0.00306007	-0.081791	0.683	0.741	1
URM1	0.00306452	-0.183037	0.184	0.223	1
BAZ1A	0.00306556	-0.128951	0.777	0.807	1
LYL1	0.00306644	-0.0787769	0.463	0.515	1
CCT2	0.00307702	-0.113725	0.256	0.301	1
CHRAC1	0.00308214	-0.132721	0.213	0.252	1
ATF4	0.00309778	-0.0679877	0.511	0.585	1
SLC50A1	0.00310161	-0.298757	0.115	0.144	1
IGF2R	0.00311978	0.225866	0.696	0.704	1
TMCO3	0.00312138	0.392355	0.307	0.283	1
TMX3	0.00312313	0.38111	0.244	0.217	1
EBNA1BP2	0.00313867	-0.33093	0.107	0.135	1
NDUFS7	0.00316078	-0.0715773	0.48	0.542	1
PDLIM7	0.00316177	0.0220902	0.215	0.259	1
RPP38	0.00316447	0.46836	0.18	0.153	1
SDF2	0.00318712	-0.127193	0.293	0.339	1
NDUFB2	0.00321904	0.115273	0.75	0.747	1
CRTC2	0.00322598	-0.140715	0.131	0.165	1
UQCRC2	0.00323086	-0.099694	0.43	0.482	1
KRR1	0.00323232	-0.226283	0.117	0.148	1
TNK2	0.00323323	-0.117382	0.383	0.432	1
CTNNBL1	0.00324486	-0.0958668	0.386	0.433	1
SH3BP2	0.00326744	-0.101587	0.601	0.663	1
SNF8	0.00326862	-0.0693143	0.487	0.548	1
WDR44	0.00327273	-0.234041	0.244	0.283	1
TM2D1	0.0032748	0.311688	0.361	0.334	1
AC013652.1	0.00327547	0.852494	0.15	0.128	1
ITSN1	0.00329022	0.318647	0.4	0.375	1
KIAA0513	0.00329276	0.275592	0.448	0.428	1
BIRC2	0.00329299	-0.122564	0.357	0.407	1
SMIM3	0.00330878	-0.241899	0.134	0.165	1
STK17A	0.003313	-0.0832502	0.197	0.238	1
AC118549.1	0.00331857	0.365229	0.287	0.26	1
CCDC22	0.00331872	-0.171025	0.155	0.19	1
KHNYN	0.00332491	-0.178121	0.134	0.167	1
PDHA1	0.00336317	-0.0914448	0.184	0.222	1
CYP1B1-AS1	0.00338324	0.423856	0.247	0.216	1
DIP2B	0.0033864	0.171766	0.653	0.657	1
NFAM1	0.00339111	0.213962	0.615	0.616	1
ABCC1	0.00339415	-0.154392	0.367	0.412	1
ZNF524	0.00339774	0.26573	0.401	0.375	1
PURA	0.00340525	-0.202676	0.182	0.22	1
MLEC	0.0034119	-0.0965459	0.27	0.316	1
ZNF445	0.00341226	0.408864	0.174	0.146	1
CCT6A	0.0034133	-0.139861	0.403	0.455	1
PI4KB	0.00341838	-0.148072	0.235	0.277	1
CLASP1	0.00341955	0.262651	0.565	0.562	1
UBE2W	0.00343006	0.187323	0.683	0.677	1
CBX6	0.00343936	-0.102147	0.183	0.221	1
BASP1	0.00344082	0.269799	0.594	0.576	1
MFSD12	0.00344156	-0.100502	0.274	0.32	1
GALK1	0.00345987	-0.0437203	0.292	0.342	1
SDHB	0.00346464	-0.114126	0.46	0.507	1
RNF185	0.00347472	-0.23761	0.173	0.207	1
TMEM218	0.00348041	-0.245937	0.124	0.154	1
HCFC2	0.00349149	0.592227	0.12	0.095	1
PAIP1	0.00349868	-0.0877354	0.186	0.224	1
AP1S2	0.00349914	-0.06339	0.873	0.918	1
FOLR3	0.00356976	0.366659	0.255	0.226	1
TAF13	0.00357702	-0.0874718	0.242	0.285	1
GOLGA3	0.00357732	-0.11358	0.203	0.243	1
MSI2	0.0035782	-0.164042	0.268	0.309	1
SH3BGRL3	0.00358747	0.0537531	0.99	0.997	1
BEX4	0.0036261	-0.203744	0.079	0.104	1
NAA35	0.0036424	-0.112214	0.168	0.205	1
PPT1	0.00364455	-0.0496274	0.741	0.801	1
WDFY4	0.00365435	-0.0877237	0.323	0.37	1
RUNX1	0.00365498	-0.0832335	0.792	0.834	1
RAB35	0.00366091	-0.0514292	0.209	0.252	1
FBXO7	0.00368465	-0.125576	0.279	0.322	1
INPP5A	0.00369062	-0.0724743	0.292	0.339	1
GASK1B	0.00370518	0.196958	0.558	0.549	1
DCP2	0.00372365	0.241521	0.517	0.502	1
TBCK	0.00374963	0.0191125	0.271	0.32	1
POU2F1	0.0037529	-0.0477318	0.396	0.451	1
CHCHD5	0.0037596	0.265751	0.408	0.383	1
TAP1	0.00376025	-0.121099	0.269	0.317	1
ZNF718	0.00376089	0.626104	0.113	0.09	1
UHRF1BP1L	0.00378085	-0.0188835	0.494	0.565	1
BZW1	0.00380838	-0.0685863	0.551	0.604	1
GM2A	0.00382443	-0.13041	0.276	0.318	1
ZNF800	0.00382883	-0.104906	0.343	0.392	1
AP5Z1	0.00383401	-0.180447	0.156	0.19	1
SLC16A1	0.00383455	-0.390182	0.127	0.156	1
RASA1	0.00384188	0.258111	0.461	0.437	1
SMARCD2	0.00384868	-0.162842	0.279	0.32	1
ECHDC1	0.00385867	0.208111	0.603	0.595	1
LASP1	0.00386735	-0.056546	0.509	0.569	1
POLG2	0.00387531	0.519071	0.194	0.169	1
PRPF38B	0.00388753	-0.0813973	0.465	0.521	1
ATP5PD	0.00391295	0.151962	0.705	0.722	1
OAF	0.00391776	-0.163107	0.189	0.227	1
WDR70	0.0039543	-0.0981108	0.486	0.536	1
TSPAN14	0.00395686	0.27765	0.584	0.587	1
MIB2	0.00395848	-0.0924358	0.102	0.131	1
USP34	0.00396104	0.176032	0.747	0.758	1
IMPDH1	0.00397875	-0.0727481	0.463	0.515	1
AC027644.3	0.00400106	-0.109331	0.166	0.203	1
AC009093.2	0.00401852	-0.219291	0.32	0.365	1
CHFR	0.00403635	0.282602	0.369	0.338	1
NFE2	0.00404208	0.344655	0.439	0.427	1
MGAT4B	0.00406937	-0.213929	0.183	0.219	1
CLEC2D	0.00407546	0.344089	0.226	0.197	1
SLC25A1	0.0040951	-0.202319	0.125	0.155	1
COPS7A	0.00411938	-0.0942256	0.162	0.198	1
THG1L	0.0041342	-0.21077	0.091	0.117	1
CDV3	0.00413945	-0.0794447	0.715	0.776	1
DNASE1L1	0.0041582	-0.227731	0.178	0.212	1
TAX1BP1	0.00417874	-0.0492383	0.764	0.819	1
FAM53C	0.00418081	-0.0988226	0.321	0.369	1
TXNDC17	0.00419374	0.23266	0.59	0.59	1
TRPM2	0.00421388	0.378069	0.242	0.214	1
RPS6KA5	0.00426538	-0.0378568	0.344	0.396	1
FIG4	0.004274	0.276761	0.387	0.359	1
LONP2	0.00427815	0.265838	0.436	0.417	1
TENT4B	0.0042796	-0.168022	0.331	0.375	1
LGALS8	0.00428596	-0.0240485	0.355	0.41	1
CRISPLD2	0.004286	0.355113	0.361	0.342	1
APEX1	0.00432748	-0.0881859	0.308	0.359	1
RSL1D1	0.00433357	-0.0570485	0.506	0.563	1
LINC01410	0.00437368	-0.142374	0.138	0.17	1
PTTG1IP	0.00440204	-0.0443437	0.566	0.628	1
EEF2	0.00441129	-0.0858622	0.87	0.904	1
SLU7	0.00442001	-0.0816781	0.312	0.362	1
RO60	0.00442294	-0.124803	0.242	0.285	1
EPS8	0.00445689	-0.15093	0.121	0.152	1
PLCL1	0.00445726	0.27419	0.127	0.161	1
ADD3	0.00446934	0.210272	0.661	0.658	1
NPHP3	0.00448854	0.402039	0.181	0.154	1
MON1B	0.00449444	-0.0951643	0.22	0.262	1
NR1H2	0.00449674	-0.1129	0.304	0.355	1
SH2B3	0.00450704	-0.0635557	0.487	0.535	1
PHTF1	0.00452992	-0.0588431	0.15	0.182	1
ABHD18	0.00455265	0.410466	0.283	0.26	1
MRS2	0.00456025	-0.123077	0.082	0.108	1
TBL1XR1	0.0045604	-0.0732684	0.581	0.631	1
PSMD9	0.00458207	-0.0986506	0.427	0.483	1
C15orf39	0.00458872	-0.157617	0.266	0.308	1
CYSTM1	0.00459072	-0.0246203	0.355	0.408	1
CCDC149	0.0045914	0.390144	0.31	0.286	1
HINT3	0.00460757	-0.107006	0.134	0.165	1
SHLD2	0.00462608	-0.10487	0.255	0.299	1
ERGIC1	0.00462922	0.389221	0.484	0.49	1
HMGCS1	0.00464273	-0.242274	0.154	0.185	1
GRSF1	0.00464293	-0.0923765	0.309	0.354	1
TMUB2	0.00465348	-0.129612	0.231	0.272	1
PSD4	0.00465865	-0.142239	0.167	0.202	1
SAC3D1	0.00471821	-0.163215	0.108	0.137	1
HINT1	0.00472118	0.151794	0.784	0.798	1
ZNF384	0.00473513	-0.0922141	0.107	0.136	1
ZFP91	0.00475456	-0.0905436	0.342	0.388	1
MBD3	0.0047579	-0.0811701	0.202	0.242	1
MAF1	0.00476944	0.242917	0.431	0.407	1
ALKBH1	0.00478939	0.537927	0.11	0.087	1
ZC3H4	0.00480154	-0.166816	0.222	0.263	1
ZBED1	0.00480558	-0.168797	0.154	0.187	1
TANGO6	0.00481029	-0.166987	0.283	0.326	1
ALOX12-AS1	0.00481082	-0.135414	0.136	0.169	1
GOLM1	0.00483221	-0.148937	0.137	0.169	1
AHCY	0.00483829	-0.22552	0.096	0.122	1
TMEM160	0.00485437	-0.00730507	0.444	0.51	1
ASMTL	0.00486453	-0.167115	0.181	0.216	1
MFHAS1	0.00487399	-0.265319	0.095	0.121	1
FBL	0.00487866	-0.105645	0.254	0.296	1
DNAH1	0.00489413	-0.163661	0.092	0.119	1
ATP6V1A	0.00490564	0.258914	0.591	0.593	1
ERP44	0.00491806	-0.0802015	0.59	0.646	1
IST1	0.00493191	-0.0513858	0.456	0.506	1
SH2B1	0.00493976	-0.149532	0.082	0.108	1
TMEM123	0.00495305	-0.100152	0.617	0.664	1
DAZAP2	0.00496366	0.131569	0.866	0.89	1
CRIPT	0.00497083	-0.111809	0.187	0.223	1
CDC42SE2	0.0049756	-0.0457036	0.762	0.805	1
GTF3C1	0.00505691	-0.105174	0.174	0.209	1
CEP83	0.0051403	-0.356558	0.097	0.123	1
PITRM1	0.00514156	-0.23719	0.106	0.134	1
ZC3H6	0.00514791	0.446024	0.189	0.162	1
MRTFA	0.00514978	-0.0559519	0.725	0.769	1
BEST1	0.00518899	-0.134814	0.152	0.185	1
AMPD3	0.00519321	-0.124997	0.169	0.203	1
LTB4R	0.00519391	0.248902	0.433	0.413	1
GLTP	0.00519454	-0.0800491	0.445	0.501	1
TNFSF10	0.00519849	0.100334	0.798	0.801	1
FAM149B1	0.00520194	0.481236	0.122	0.098	1
CCNYL1	0.00522066	-0.054382	0.194	0.232	1
TSPYL1	0.00522451	-0.146444	0.178	0.212	1
CTSC	0.00525092	0.144516	0.639	0.629	1
B4GALT4	0.00526603	-0.232999	0.1	0.127	1
MRPL40	0.00527982	-0.13578	0.202	0.24	1
MYO1G	0.00528645	-0.0587212	0.59	0.649	1
DOCK4	0.00529134	-0.224897	0.261	0.299	1
SSBP4	0.00531311	-0.112038	0.337	0.38	1
NPC1	0.00531544	-0.0531482	0.223	0.261	1
WDR13	0.00534621	-0.0882682	0.201	0.236	1
CHMP4A	0.00535083	-0.0549738	0.494	0.548	1
FAM168A	0.00535424	-0.0499161	0.442	0.503	1
UPK3BL1	0.00535988	-0.100753	0.209	0.245	1
ISG15	0.0054152	-0.13327	0.27	0.313	1
DIPK2A	0.00546015	-0.198899	0.275	0.315	1
ANKLE2	0.00546424	-0.115886	0.258	0.299	1
PLEKHA3	0.00547149	-0.0638696	0.193	0.23	1
REXO1	0.00548579	-0.158471	0.117	0.146	1
HMGA1	0.00551863	-0.18446	0.203	0.241	1
S100A10	0.00552215	-0.0538965	0.95	0.976	1
PAPOLA	0.00552582	-0.0378117	0.619	0.679	1
PMPCA	0.00553134	-0.236119	0.122	0.15	1
BIRC6	0.00553918	-0.0363742	0.786	0.835	1
USB1	0.00560271	-0.0717594	0.234	0.273	1
TMEM183A	0.00560362	-0.0802908	0.307	0.354	1
CNPPD1	0.00560885	-0.0367715	0.194	0.232	1
UQCRC1	0.00562935	-0.0775818	0.472	0.526	1
AMZ2	0.00563444	-0.220234	0.131	0.161	1
SLFN5	0.00567731	-0.160057	0.176	0.209	1
TBC1D5	0.00568701	-0.0561019	0.837	0.877	1
HBS1L	0.0057027	-0.112237	0.229	0.269	1
AC027097.2	0.00570927	-0.159934	0.198	0.234	1
SNRPE	0.00571305	0.22417	0.465	0.452	1
PHB	0.00572948	-0.119807	0.264	0.304	1
STK19	0.00575203	-0.0834403	0.115	0.145	1
WDSUB1	0.00578899	0.455338	0.166	0.141	1
HSDL2	0.00579137	-0.0947454	0.227	0.267	1
SRSF10	0.00581445	-0.0666843	0.419	0.47	1
GTPBP6	0.00581766	-0.205749	0.194	0.228	1
SYF2	0.00581936	0.108086	0.669	0.664	1
TOM1L2	0.00583747	-0.0848516	0.205	0.243	1
CAPZA2	0.00585599	-0.0817108	0.8	0.842	1
SNAPC3	0.00588002	0.38763	0.253	0.227	1
AP5B1	0.00588295	-0.0863339	0.305	0.353	1
RPRD1A	0.00589767	0.397155	0.303	0.277	1
BRD3	0.00592935	-0.087309	0.257	0.299	1
IL17RA	0.0059574	0.121114	0.852	0.868	1
USP4	0.00596995	-0.0400002	0.552	0.61	1
AKAP8L	0.00602263	-0.109067	0.318	0.365	1
C1RL	0.00602303	0.356848	0.207	0.18	1
VPS28	0.00603013	0.184965	0.688	0.703	1
FBXO9	0.00603609	0.311981	0.427	0.413	1
NCOA2	0.00605126	0.136498	0.841	0.861	1
TLR8	0.00605489	0.255578	0.485	0.469	1
KYNU	0.00605958	0.159457	0.779	0.778	1
CCDC9	0.00606454	-0.0818222	0.122	0.151	1
ZDHHC5	0.00607898	-0.160685	0.194	0.229	1
TMF1	0.00609587	-0.0723281	0.389	0.437	1
CEP350	0.00614602	0.237172	0.654	0.662	1
EIF4G3	0.00616293	0.160973	0.753	0.772	1
RAB5C	0.00617913	-0.0615731	0.636	0.69	1
SERINC1	0.0062009	-0.0811916	0.53	0.588	1
LSM6	0.00622924	0.20388	0.578	0.566	1
ATP13A1	0.00623556	-0.177124	0.132	0.162	1
NSUN3	0.0062436	0.265937	0.243	0.214	1
DTNBP1	0.00625451	-0.108459	0.36	0.405	1
RHOA	0.00625743	0.0700591	0.95	0.956	1
CC2D1B	0.00627283	-0.277225	0.09	0.115	1
MYO18A	0.0062756	-0.131937	0.097	0.124	1
Z93930.2	0.00627576	-0.19375	0.174	0.206	1
HDGF	0.0062907	-0.0637402	0.385	0.434	1
CALU	0.00630486	-0.0658824	0.203	0.24	1
ZFAND2A	0.00631245	-0.0714144	0.176	0.212	1
PLXND1	0.00636024	-0.144322	0.287	0.327	1
PPP3CC	0.0063756	-0.0677544	0.202	0.238	1
IL1RAP	0.00641554	0.178747	0.263	0.312	1
ST7L	0.00642544	-0.214027	0.138	0.168	1
CBFA2T2	0.00643206	-0.067143	0.303	0.345	1
SLC37A1	0.00643982	-0.178575	0.078	0.102	1
ARFGAP1	0.00646737	-0.208534	0.104	0.131	1
STOML2	0.00649344	-0.113288	0.19	0.228	1
DOP1B	0.00649391	0.320851	0.368	0.349	1
FBXL4	0.00652503	0.381489	0.23	0.203	1
BICD2	0.00653592	-0.0655143	0.332	0.38	1
SPECC1L	0.00654191	-0.137856	0.31	0.353	1
RAP1GDS1	0.00655025	-0.120654	0.445	0.489	1
SBF1	0.00656123	-0.278932	0.099	0.124	1
QSER1	0.00656211	-0.113641	0.294	0.335	1
PCBP2	0.00660874	0.128065	0.827	0.846	1
RTF2	0.00666828	-0.052148	0.522	0.578	1
COG3	0.00671365	0.32571	0.215	0.188	1
HMG20B	0.0067209	-0.188855	0.205	0.241	1
STK4	0.00673175	0.139865	0.788	0.789	1
TGFB1	0.00673257	-0.0836738	0.821	0.868	1
PMVK	0.00673583	-0.11612	0.186	0.224	1
DNAJC8	0.00677011	-0.0420547	0.494	0.55	1
LYRM1	0.00677011	-0.014936	0.176	0.212	1
PIK3C2A	0.006783	-0.0588443	0.411	0.465	1
FAM193A	0.00680794	-0.0442067	0.358	0.412	1
DPP3	0.00685783	-0.182227	0.078	0.102	1
TAB2	0.0068893	-0.0655298	0.573	0.618	1
RRP7A	0.00689083	-0.109161	0.311	0.353	1
TERF2IP	0.00693021	-0.106995	0.473	0.516	1
PRKRA	0.00699737	-0.212176	0.126	0.154	1
SPINT1	0.0070083	-0.116641	0.166	0.199	1
CCDC107	0.00702607	-0.0695418	0.21	0.249	1
SRSF11	0.00703807	-0.0383127	0.663	0.727	1
KLHL6	0.00706363	-0.172471	0.167	0.2	1
FER	0.00707955	-0.0387928	0.347	0.392	1
NR2C1	0.0071315	-0.251657	0.114	0.141	1
NARS2	0.00713411	-0.302104	0.083	0.106	1
BAG6	0.0071568	-0.0921298	0.292	0.338	1
ARHGEF40	0.00718943	-0.0268517	0.314	0.36	1
IMPDH2	0.00719149	-0.350393	0.112	0.137	1
LARP1	0.00720779	-0.0794343	0.42	0.467	1
TFRC	0.00725089	-0.118519	0.211	0.248	1
DNAJC15	0.0072579	-0.132537	0.459	0.509	1
TTF2	0.00729527	-0.152598	0.092	0.117	1
SASH3	0.00729976	-0.0658028	0.446	0.498	1
ATP5IF1	0.00732732	0.140202	0.666	0.667	1
PRPF38A	0.00733127	-0.106119	0.212	0.253	1
RAB1B	0.00736455	0.294004	0.361	0.339	1
POLB	0.0073657	-0.197024	0.181	0.213	1
ADRB2	0.00737929	-0.101716	0.1	0.126	1
SLC17A5	0.0074016	-0.0845763	0.22	0.26	1
PRPF39	0.00740308	-0.200634	0.093	0.117	1
TMUB1	0.0074736	-0.129811	0.141	0.172	1
PRR13	0.00748041	-0.0370682	0.734	0.794	1
CYBC1	0.00753025	-0.0541365	0.389	0.436	1
FMO5	0.00755179	0.57192	0.124	0.102	1
LYSMD2	0.00755572	-0.0652547	0.335	0.382	1
CEPT1	0.00756612	0.206486	0.397	0.373	1
TBC1D10C	0.00759314	-0.124468	0.22	0.256	1
NUCB1	0.00760162	-0.0830158	0.446	0.495	1
ARMC8	0.00763011	0.306308	0.37	0.353	1
KLHL24	0.00764258	-0.0598939	0.465	0.515	1
USP49	0.00766719	-0.184267	0.122	0.149	1
TMEM138	0.00769596	-0.183261	0.089	0.113	1
SMARCA2	0.00771712	-0.0220747	0.605	0.657	1
RNF126	0.00771767	-0.150306	0.217	0.255	1
CCM2	0.00772682	0.298619	0.544	0.542	1
ARAF	0.00773574	-0.131883	0.183	0.217	1
PMS2	0.00774002	-0.11232	0.078	0.102	1
ERGIC3	0.00776785	-0.0904022	0.338	0.383	1
ACPP	0.00779111	0.339363	0.337	0.315	1
EFHD2	0.00780771	-0.0524829	0.914	0.954	1
LINC00662	0.00781828	0.443663	0.114	0.092	1
DYM	0.00786627	0.187111	0.603	0.6	1
IGLC3	0.00787108	0.636231	0.111	0.09	1
GTF3C3	0.00790088	0.419612	0.133	0.11	1
HP	0.00790505	-0.190493	0.153	0.182	1
EIF3M	0.00794423	0.138511	0.708	0.719	1
ACAA2	0.00801103	-0.119239	0.225	0.264	1
GADD45A	0.00805099	-0.177177	0.127	0.155	1
TRIM22	0.00811195	0.278892	0.425	0.403	1
SENP6	0.00812845	0.170686	0.721	0.738	1
UPF1	0.00814278	0.0211988	0.205	0.244	1
IPO7	0.00816378	-0.132731	0.307	0.348	1
CENPW	0.0082081	-0.195498	0.09	0.114	1
RAB14	0.00826902	0.232797	0.502	0.492	1
USP48	0.00827318	0.264241	0.51	0.51	1
HSCB	0.00830384	0.391362	0.157	0.132	1
CD53	0.00831288	-0.0435956	0.883	0.917	1
UBXN4	0.00832151	-0.0449367	0.631	0.69	1
TPRKB	0.00835745	-0.0570299	0.211	0.25	1
RBM47	0.00836507	0.101641	0.935	0.941	1
SDCBP	0.00838449	0.0942101	0.933	0.935	1
YY1AP1	0.00838853	-0.0516745	0.384	0.429	1
SPOP	0.00841626	0.219536	0.48	0.461	1
CERS6	0.00841628	0.143393	0.698	0.685	1
RAB29	0.00841735	-0.137114	0.147	0.177	1
PLAC8	0.00843198	-0.115671	0.551	0.591	1
CTDP1	0.00843222	-0.0581468	0.247	0.288	1
SLMAP	0.00843801	-0.0539815	0.617	0.668	1
ZBED4	0.0084403	-0.0792059	0.185	0.22	1
TRIM28	0.00845884	-0.142048	0.242	0.279	1
BRD1	0.00846535	-0.188479	0.27	0.308	1
DIS3L2	0.0084726	-0.0933839	0.282	0.322	1
GTF2F2	0.00847491	-0.107222	0.407	0.454	1
FAM98C	0.00851754	-0.323874	0.088	0.111	1
SAR1B	0.00851946	-0.0813837	0.283	0.327	1
TDG	0.00853542	0.365103	0.283	0.26	1
BRAP	0.00855218	-0.110093	0.167	0.201	1
TMEM62	0.00859071	0.324453	0.177	0.151	1
FHOD1	0.00866421	-0.0754621	0.175	0.209	1
CCDC93	0.00868606	-0.108103	0.294	0.336	1
PINX1	0.0086879	-0.31311	0.104	0.129	1
SYTL1	0.00873036	-0.181068	0.152	0.183	1
ZNF22	0.00875934	-0.232918	0.133	0.161	1
EIF2A	0.00876226	-0.0639813	0.387	0.436	1
DCTN1	0.00883029	-0.159711	0.149	0.18	1
GLO1	0.00890732	-0.168436	0.173	0.203	1
MAP3K7CL	0.00892107	-0.201739	0.202	0.235	1
TOR1AIP2	0.00893486	-0.0437435	0.314	0.355	1
UBA7	0.00894504	-0.0822398	0.139	0.17	1
SLF1	0.00894635	0.564661	0.141	0.118	1
ENTPD1-AS1	0.0089509	0.304416	0.236	0.209	1
DDX19B	0.00897853	-0.22964	0.156	0.187	1
ACTR6	0.00900984	0.353899	0.123	0.101	1
GNE	0.00901319	-0.119373	0.097	0.122	1
PARP4	0.0090303	0.229934	0.598	0.603	1
CBX3	0.00904902	0.243051	0.565	0.578	1
THUMPD3	0.00906557	-0.119069	0.118	0.144	1
CHAF1A	0.00907004	-0.301393	0.082	0.105	1
ARHGEF7	0.00907357	-0.102144	0.291	0.332	1
BLVRA	0.00907571	-0.00421997	0.569	0.634	1
OGDH	0.0091245	-0.0409675	0.571	0.631	1
PEX26	0.00912915	-0.113513	0.114	0.142	1
TUBA4A	0.00913282	-0.103471	0.402	0.446	1
PFKFB3	0.00913493	0.023213	0.408	0.466	1
PRDX3	0.00915288	0.20875	0.442	0.425	1
SUDS3	0.0091655	-0.129766	0.189	0.224	1
NME1	0.00918807	-0.322715	0.092	0.116	1
PDCD10	0.0092272	0.206344	0.472	0.45	1
MRPS16	0.00923933	-0.13742	0.239	0.276	1
NEDD8	0.00924056	0.12004	0.787	0.8	1
YRDC	0.00924813	-0.352463	0.09	0.113	1
MAPKAPK5	0.00924885	0.393159	0.201	0.176	1
UBAC1	0.00927548	-0.0909538	0.29	0.333	1
NUP98	0.00929448	-0.030692	0.452	0.506	1
KRAS	0.00931131	-0.075958	0.423	0.472	1
MED13L	0.00937344	-0.0411601	0.971	0.98	1
APTX	0.00937713	-0.0766594	0.24	0.276	1
SUN2	0.00938467	-0.108711	0.424	0.473	1
GALT	0.00940424	-0.164765	0.079	0.101	1
NR6A1	0.00941648	0.304712	0.316	0.289	1
CDK16	0.00947939	-0.116552	0.14	0.169	1
TMEM242	0.00953135	-0.135376	0.186	0.22	1
PFKL	0.00956196	-0.109577	0.325	0.371	1
TRAM1	0.00959669	-0.0726593	0.47	0.519	1
ZGPAT	0.00960539	-0.0776701	0.21	0.247	1
SLC2A9	0.0096251	-0.149931	0.313	0.353	1
FH	0.0096409	-0.259725	0.113	0.138	1
NAPB	0.00965618	-0.206069	0.108	0.134	1
RAN	0.00965736	-0.06511	0.543	0.6	1
IDI1	0.00966549	-0.0315405	0.394	0.449	1
CD2AP	0.00967164	-0.221634	0.12	0.147	1
C8orf76	0.00968964	-0.0754877	0.191	0.224	1
PIK3R6	0.00969568	-0.19017	0.104	0.13	1
ACAA1	0.00969594	-0.0558029	0.473	0.525	1
AIF1	0.00976605	0.0507591	0.993	0.998	1
TRAPPC1	0.00977569	0.14477	0.727	0.734	1
LRRC59	0.00978007	-0.111169	0.259	0.298	1
SIPA1L3	0.00979865	-0.110186	0.373	0.421	1
PEBP1	0.00981074	-0.020995	0.19	0.228	1
MCRIP2	0.00984365	-0.0655993	0.183	0.217	1
EP400	0.00984761	-0.14633	0.278	0.314	1
SEC61A1	0.00989618	-0.0112838	0.321	0.37	1
HINT2	0.00993424	0.344883	0.234	0.21	1
CASP2	0.0099408	0.390426	0.161	0.138	1
STK25	0.00995412	-0.0235772	0.168	0.202	1
THEMIS2	0.00996093	-0.0599829	0.691	0.745	1
PCNT	0.00998878	-0.0754477	0.15	0.18	1
PI4KA	0.0100487	-0.0585983	0.434	0.49	1
SLC20A2	0.0100567	-0.111505	0.223	0.261	1
SMNDC1	0.0101127	-0.0957376	0.264	0.303	1
BST1	0.0101395	-0.0345837	0.649	0.709	1
PRKACB	0.0101522	-0.143857	0.086	0.108	1
KANSL1L	0.0101772	-0.0193389	0.315	0.362	1
GALNT11	0.0102239	-0.0860712	0.259	0.298	1
PCCA	0.0102648	-0.164952	0.307	0.346	1
TNIP1	0.0102868	-0.0536406	0.477	0.528	1
ATXN2L	0.0102929	-0.0595425	0.315	0.36	1
SRP72	0.010305	-0.0945982	0.392	0.433	1
GOLPH3L	0.0103054	0.519792	0.156	0.134	1
HOOK3	0.0103149	-0.0698369	0.741	0.783	1
KIF2A	0.0104053	-0.0662695	0.307	0.353	1
PTCD3	0.0104677	0.275687	0.178	0.153	1
ARFGAP3	0.0106094	-0.0698429	0.34	0.38	1
LGALS3	0.0106165	-0.0422633	0.884	0.927	1
TXNDC16	0.010673	-0.246871	0.131	0.158	1
STK11	0.0107297	-0.0701239	0.308	0.348	1
TNFRSF10A	0.0107573	-0.165352	0.089	0.113	1
NSUN2	0.0107824	-0.0863156	0.184	0.217	1
SLC19A1	0.0107885	-0.0491392	0.211	0.245	1
DENND6A	0.0107947	0.281288	0.39	0.371	1
CDK6	0.0108415	0.0108789	0.147	0.178	1
LILRB1	0.0108628	-0.0876658	0.487	0.54	1
ARHGAP5	0.0108977	-0.111369	0.132	0.16	1
NDE1	0.0110328	-0.0554273	0.378	0.422	1
GPSM3	0.0111335	0.118959	0.881	0.904	1
ITGAE	0.0111974	0.256398	0.424	0.414	1
KPNA6	0.0112043	-0.0402155	0.336	0.378	1
STAT5B	0.0112091	0.252089	0.506	0.499	1
ATP13A2	0.0112131	-0.239412	0.089	0.112	1
VSTM1	0.0112385	0.304769	0.246	0.22	1
LINC01003	0.0112413	-0.241452	0.111	0.136	1
ZC3H3	0.0112509	0.464417	0.262	0.238	1
NME3	0.0112569	-0.0509782	0.386	0.433	1
WAS	0.0112709	0.15305	0.73	0.743	1
NBPF12	0.0113127	-0.1946	0.11	0.135	1
MAP2K4	0.0113267	-0.0356087	0.394	0.444	1
USP33	0.0113667	0.258955	0.456	0.446	1
TLE5	0.0113742	-0.0190217	0.467	0.523	1
PRDM10	0.0115517	-0.154888	0.124	0.151	1
PADI2	0.0115644	-0.0641931	0.195	0.228	1
CCDC134	0.0115783	-0.133615	0.111	0.137	1
FAM53B	0.011636	-0.10506	0.351	0.398	1
PPP1CC	0.0116571	0.188586	0.508	0.499	1
ATP8B4	0.0116923	-0.0874605	0.344	0.384	1
DHRSX	0.0116991	-0.0503852	0.463	0.514	1
NOD2	0.0117069	-0.0438766	0.248	0.285	1
ILF2	0.0117225	-0.0463434	0.37	0.423	1
CDH23	0.0117557	0.240008	0.317	0.292	1
COPA	0.0117861	0.186518	0.602	0.605	1
SPOCK1	0.0118616	0.50307	0.172	0.151	1
DUSP3	0.011887	-0.10282	0.288	0.332	1
SIK2	0.0118911	0.00970972	0.354	0.401	1
CAPRIN1	0.0118968	-0.0911034	0.446	0.495	1
TOP2B	0.0119064	-0.0876627	0.456	0.505	1
PBX2	0.0119073	-0.0541171	0.224	0.259	1
ZMAT1	0.0119126	-0.249564	0.083	0.104	1
ALDOA	0.0119623	-0.0610882	0.215	0.252	1
DAP	0.0119664	-0.00915723	0.388	0.433	1
NSMCE4A	0.0119814	-0.214743	0.133	0.159	1
CCSER2	0.0120338	-0.0348605	0.292	0.334	1
ARPIN	0.0120737	0.375766	0.19	0.166	1
MOB3B	0.0120984	0.364975	0.283	0.261	1
IFT74	0.0121265	-0.165534	0.091	0.115	1
PTPN11	0.0121681	-0.0690595	0.282	0.325	1
ETFDH	0.0121856	-0.09704	0.124	0.151	1
SH3GLB1	0.0122004	-0.0587614	0.646	0.707	1
LRRC58	0.0122429	-0.146518	0.223	0.257	1
FADS1	0.0122906	-0.18379	0.136	0.163	1
IQGAP1	0.01233	0.0630079	0.946	0.958	1
LRRC41	0.0123501	-0.0907858	0.219	0.255	1
DGCR6L	0.0123585	-0.13877	0.172	0.202	1
SELL	0.0123616	-0.0559889	0.641	0.689	1
ZNF274	0.0123698	-0.0937895	0.082	0.104	1
KLHL7	0.0123785	0.416645	0.146	0.124	1
IGKC	0.0124174	0.287222	0.199	0.175	1
TP53I3	0.0124222	-0.181264	0.147	0.175	1
GAPDH	0.0125027	-0.0497634	0.987	0.993	1
SCAMP4	0.0125567	-0.0308463	0.125	0.153	1
DNAJC5	0.0125682	0.180392	0.627	0.625	1
EIF5A	0.0125771	-0.0508975	0.533	0.587	1
PTS	0.0126442	-0.00165071	0.251	0.288	1
UPF2	0.0126749	0.256714	0.463	0.451	1
PBRM1	0.0126848	0.198599	0.588	0.579	1
C22orf39	0.0127155	-0.215759	0.161	0.191	1
IL10RB	0.0127495	0.216213	0.566	0.56	1
ARHGAP21	0.0128058	-0.128583	0.269	0.306	1
TULP2	0.0128601	0.406195	0.184	0.162	1
UBE2Z	0.0129254	-0.108933	0.257	0.293	1
BCL7C	0.0129419	-0.0201788	0.287	0.328	1
EPHB6	0.0129479	-0.159995	0.092	0.115	1
MBD1	0.0129959	0.0111766	0.14	0.169	1
ISCU	0.0130375	-0.0321156	0.482	0.534	1
CYB561A3	0.0130877	-0.0452141	0.194	0.227	1
STARD3	0.013141	-0.167524	0.181	0.211	1
TMEM91	0.0131491	0.286599	0.417	0.404	1
GGNBP2	0.0131517	-0.0689529	0.558	0.607	1
CDK9	0.0132434	-0.192683	0.155	0.183	1
VAV1	0.0132827	0.236687	0.586	0.587	1
SAFB	0.0133189	-0.0545642	0.472	0.518	1
XIST	0.0133329	-0.0368949	0.713	0.769	1
SMPDL3A	0.013342	-0.172937	0.156	0.186	1
SHARPIN	0.0133615	-0.0696381	0.207	0.242	1
DTYMK	0.0133973	-0.11428	0.087	0.11	1
ZNF280D	0.0134668	0.303189	0.319	0.297	1
LINC00623	0.0134816	-0.172857	0.222	0.255	1
MTRF1L	0.0135117	-0.00159461	0.137	0.167	1
PDE12	0.0135323	-0.305422	0.093	0.116	1
TRIM66	0.0135651	0.553276	0.129	0.109	1
MLF2	0.0136714	0.0352903	0.335	0.38	1
MINDY2	0.0136853	0.369743	0.225	0.201	1
HDAC4	0.013691	0.163232	0.67	0.674	1
LST1	0.0136915	0.0676713	0.976	0.987	1
MTX1	0.0137018	-0.026202	0.283	0.326	1
STX18	0.0137795	-0.0427069	0.284	0.323	1
PSMB4	0.0137917	-0.0303363	0.569	0.626	1
MCMBP	0.0138407	0.269715	0.371	0.353	1
CDC37L1	0.0138855	0.473488	0.102	0.082	1
UBR4	0.0138936	-0.0598736	0.417	0.461	1
PRELID1	0.0139304	0.0949481	0.908	0.919	1
ZMYM5	0.0139571	-0.0763806	0.233	0.268	1
FBXW4	0.0139827	-0.111085	0.228	0.265	1
RCOR3	0.0140037	0.203937	0.397	0.376	1
JAZF1	0.0141328	0.0980794	0.755	0.74	1
Z83843.1	0.0141349	0.456315	0.105	0.086	1
ZNF638	0.0142348	0.157505	0.66	0.659	1
COX5A	0.014354	-0.0538669	0.624	0.677	1
MRPS25	0.0143902	-0.203118	0.159	0.187	1
BCLAF3	0.0144007	-0.119865	0.108	0.132	1
ARL6IP5	0.0144319	-0.0331857	0.801	0.843	1
GCNT2	0.0144507	0.224188	0.369	0.351	1
KLF16	0.0144933	-0.119166	0.131	0.158	1
RTCB	0.0145165	-0.0905751	0.281	0.32	1
ARNTL	0.0145219	-0.00744744	0.23	0.265	1
GGPS1	0.0145265	-0.102929	0.107	0.132	1
GIGYF2	0.014597	0.226639	0.532	0.523	1
ULK1	0.0146157	-0.0233391	0.322	0.366	1
PARP12	0.0146182	-0.110527	0.157	0.187	1
VAV3	0.0146332	0.163497	0.675	0.671	1
CHPF2	0.0146966	-0.0277462	0.142	0.17	1
CDK2AP1	0.0147015	-0.072761	0.159	0.189	1
SEC24D	0.0147115	-0.0803818	0.339	0.38	1
RNF125	0.0147428	-0.0103259	0.318	0.36	1
ICE1	0.0147558	-0.0473047	0.259	0.301	1
LNPK	0.0147629	0.353433	0.189	0.165	1
NFXL1	0.0147687	-0.305403	0.105	0.128	1
SCFD1	0.0147704	-0.0571912	0.56	0.603	1
ZDHHC12	0.0147791	-0.0639021	0.238	0.277	1
LSG1	0.0148278	-0.0654694	0.13	0.157	1
ATXN7L3B	0.0148426	-0.149324	0.216	0.246	1
HNRNPD	0.0148503	-0.0465165	0.721	0.779	1
TRMT6	0.0148529	-0.140703	0.145	0.174	1
SPRED1	0.014879	-0.136791	0.116	0.141	1
LY96	0.01489	0.210157	0.597	0.613	1
AL109809.5	0.0149141	0.350695	0.148	0.128	1
ZNF830	0.0149376	0.365789	0.102	0.083	1
VSIR	0.0149884	0.0754512	0.931	0.956	1
EIF4E3	0.0150004	0.212934	0.502	0.492	1
PSMD1	0.0150036	0.268846	0.428	0.405	1
HAUS4	0.0150751	-0.111573	0.273	0.312	1
SNRPC	0.0150965	0.00319315	0.367	0.417	1
NGLY1	0.0151157	-0.0204657	0.354	0.396	1
CYTH2	0.0151538	-0.0543695	0.129	0.156	1
IPO5	0.0151729	-0.17449	0.141	0.169	1
RNH1	0.0151943	-0.0509579	0.722	0.787	1
THBS3	0.0152152	-0.191535	0.08	0.101	1
SMU1	0.0152526	-0.0586503	0.316	0.359	1
UBXN1	0.0152902	-0.0358386	0.628	0.699	1
C22orf34	0.0153201	0.354339	0.152	0.13	1
ZSCAN5A	0.0153234	-0.110198	0.097	0.121	1
PRKAG2-AS1	0.0153646	-0.252178	0.091	0.113	1
MRPL20	0.0154187	0.153839	0.635	0.637	1
ADGRE5	0.0154217	-0.0301025	0.806	0.847	1
XPO4	0.0154355	-0.0885109	0.253	0.288	1
WBP1L	0.0154576	-0.0725938	0.362	0.406	1
SORD	0.0154607	-0.194045	0.083	0.105	1
FAM217B	0.0154696	0.375232	0.182	0.159	1
MAPK1	0.0155078	0.120608	0.785	0.792	1
FGD3	0.0155132	0.1897	0.602	0.6	1
ATAD2B	0.015568	-0.0377318	0.65	0.703	1
RMDN2	0.015644	0.467361	0.137	0.115	1
TOP3A	0.0156662	0.402415	0.262	0.244	1
PPP1R11	0.015704	-0.0270821	0.266	0.305	1
GALNT1	0.0157142	-0.0818299	0.448	0.498	1
TM9SF4	0.01572	-0.0771985	0.423	0.464	1
GRHPR	0.0157838	-0.0988951	0.26	0.298	1
IRF7	0.0158291	-0.0450434	0.267	0.307	1
CAB39	0.0158357	0.0906012	0.771	0.778	1
AGFG1	0.0158709	0.387646	0.723	0.758	1
ACBD3	0.0159393	-0.0225585	0.333	0.377	1
ATP5F1A	0.0161117	-0.0856939	0.55	0.595	1
RAC2	0.0161289	0.106579	0.765	0.775	1
MITF	0.0161395	-0.235599	0.214	0.244	1
ANKRD11	0.0161446	-0.0523986	0.828	0.862	1
ACVR1B	0.0161811	0.443358	0.214	0.192	1
PAXX	0.0162065	0.31219	0.38	0.364	1
MICOS10	0.0162776	0.137549	0.757	0.787	1
MRPL4	0.0162909	-0.106993	0.189	0.222	1
ME2	0.016329	0.205855	0.489	0.482	1
DDA1	0.0163566	-0.0605611	0.191	0.221	1
ELOF1	0.0163814	-0.085799	0.208	0.242	1
IGFLR1	0.0164102	-0.00762593	0.398	0.444	1
MARCH2	0.0166316	-0.0128717	0.371	0.414	1
MIGA1	0.0166368	0.314717	0.227	0.202	1
PLEKHA2	0.0166787	-0.0387975	0.425	0.47	1
DERA	0.0167061	-0.033768	0.325	0.371	1
HPRT1	0.0167117	-0.111022	0.166	0.196	1
MRPS11	0.0167323	-0.130588	0.199	0.231	1
RANBP9	0.0167677	-0.029707	0.42	0.465	1
PGGT1B	0.0167889	0.269313	0.291	0.268	1
PSMG1	0.0167945	-0.177724	0.085	0.107	1
REX1BD	0.0168065	-0.0571551	0.544	0.592	1
SLC27A3	0.0168417	-0.103426	0.28	0.315	1
RANGAP1	0.0168852	-0.224762	0.095	0.118	1
MTFR1	0.0168978	-0.130292	0.136	0.163	1
DLEU1	0.0169017	0.2897	0.427	0.419	1
CCDC18	0.0169354	-0.112002	0.198	0.229	1
PPP2R1A	0.0169646	-0.0751098	0.344	0.385	1
ZFYVE26	0.0169788	-0.0720945	0.129	0.155	1
PIN4	0.0169935	0.33407	0.288	0.267	1
NTMT1	0.017109	-0.112851	0.159	0.188	1
RPA3	0.017113	0.377899	0.176	0.153	1
KDM3B	0.0171587	-0.0621104	0.492	0.54	1
DHRS4	0.0171783	-0.105165	0.14	0.168	1
CPED1	0.0171942	-0.134676	0.199	0.231	1
ZBTB4	0.0172331	-0.249046	0.123	0.147	1
BCOR	0.0173561	-0.124366	0.14	0.166	1
RAD23A	0.0174387	-0.0407293	0.426	0.471	1
HCFC1	0.0174503	-0.0819951	0.187	0.218	1
NUCKS1	0.0174521	0.210768	0.421	0.404	1
RAD21	0.017464	-0.00799729	0.447	0.498	1
MFNG	0.0174795	-0.0980218	0.29	0.328	1
PRR14	0.0175561	-0.0766944	0.138	0.166	1
SLC38A10	0.0175853	-0.0509464	0.387	0.438	1
PDCD6IP	0.0177367	0.153106	0.603	0.61	1
CPSF7	0.0177439	-0.0606527	0.288	0.328	1
MXD4	0.0178066	-0.0818668	0.361	0.403	1
RNASEH2B	0.0178794	-0.107721	0.321	0.359	1
CTSH	0.0179292	-0.0414975	0.744	0.795	1
ZNF846	0.0179628	-0.168222	0.136	0.162	1
HEATR5B	0.0180104	0.317389	0.314	0.295	1
DSE	0.0180686	-0.129455	0.465	0.502	1
TMX4	0.0180717	-0.110217	0.471	0.514	1
GRAMD1B	0.0180774	-0.0666571	0.185	0.217	1
ICAM3	0.0181147	-0.0379894	0.751	0.783	1
SFR1	0.0181511	-0.181172	0.085	0.106	1
DNPEP	0.0181934	-0.080701	0.151	0.178	1
DNAJB14	0.0182785	0.269355	0.38	0.369	1
DDX41	0.0183907	-0.0795017	0.142	0.169	1
NMD3	0.0184283	-0.157195	0.154	0.181	1
SLC10A7	0.0185156	-0.111181	0.209	0.241	1
USP1	0.0185232	-0.128357	0.198	0.23	1
METTL7A	0.0185351	0.255718	0.484	0.488	1
MYC	0.0186643	0.429601	0.113	0.094	1
RPS23	0.0186976	0.0335832	0.985	0.996	1
RSL24D1	0.0187218	0.170603	0.597	0.603	1
RICTOR	0.0187562	0.186853	0.539	0.523	1
TP53I13	0.0187603	-0.281586	0.098	0.12	1
ANXA5	0.0188398	-0.0506276	0.879	0.917	1
TMPO	0.0188505	0.196849	0.528	0.52	1
ADGRD1	0.0189068	-0.0379761	0.09	0.112	1
PARP10	0.018916	-0.160745	0.125	0.15	1
MTAP	0.0189467	-0.140581	0.159	0.187	1
RPF1	0.0189532	0.3329	0.222	0.201	1
CCDC91	0.0189708	-0.0356465	0.472	0.523	1
NSA2	0.0190001	0.165027	0.683	0.7	1
EXOC3	0.0190574	-0.0531667	0.273	0.312	1
TUT4	0.0191413	0.23911	0.313	0.292	1
LPP	0.0192692	-0.0203727	0.807	0.844	1
RALGAPA1	0.0192732	0.00404131	0.278	0.319	1
NCOA5	0.0193293	-0.211097	0.145	0.171	1
LMNB1	0.0193842	0.362875	0.338	0.322	1
DNMBP	0.0193992	-0.0279152	0.18	0.212	1
FUT4	0.0194225	-0.138364	0.104	0.128	1
MCM5	0.0195158	-0.105658	0.116	0.141	1
SAP130	0.0195306	-0.140975	0.261	0.297	1
NDUFA9	0.0195595	-0.117797	0.237	0.269	1
LRP10	0.0196242	-0.0242387	0.274	0.313	1
PFKFB4	0.0197948	0.328112	0.309	0.288	1
POLG	0.0198666	-0.104245	0.165	0.193	1
EXOSC5	0.0198936	-0.221543	0.087	0.108	1
COG7	0.0198962	-0.142137	0.104	0.126	1
RDH11	0.0199371	0.0190886	0.222	0.257	1
C9orf139	0.0199459	0.420617	0.121	0.102	1
DCTD	0.0199591	-0.167311	0.135	0.159	1
PRAM1	0.0199995	0.156717	0.699	0.71	1
SNX20	0.0200344	-0.107818	0.217	0.25	1
ALG13	0.0200562	0.259096	0.393	0.374	1
TLK1	0.0200689	-0.0121019	0.527	0.585	1
OTULINL	0.0201424	0.196665	0.529	0.514	1
MFN2	0.0201546	-0.0638891	0.212	0.244	1
EXOC6	0.0201838	0.233317	0.475	0.474	1
RPUSD1	0.0202113	-0.171493	0.084	0.104	1
BMF	0.0202441	-0.159997	0.127	0.152	1
FRYL	0.0202881	0.160316	0.631	0.632	1
CLCN7	0.0202921	-0.105849	0.269	0.304	1
SYS1	0.0203551	-0.142836	0.185	0.215	1
SEH1L	0.0203734	-0.303174	0.141	0.165	1
CREBL2	0.0203921	-0.148101	0.158	0.184	1
RPS9	0.020429	-0.0367955	0.989	0.997	1
OFD1	0.02052	-0.166862	0.096	0.117	1
IGSF6	0.0205251	-0.0355196	0.818	0.875	1
AL450998.2	0.0205327	-0.0517976	0.151	0.178	1
CCDC115	0.0206557	-0.0345108	0.185	0.218	1
R3HDM4	0.0208785	0.333746	0.343	0.325	1
ITGB3BP	0.0208902	0.324737	0.139	0.118	1
UIMC1	0.0209169	-0.00164867	0.477	0.538	1
MTMR12	0.0209285	-0.00438516	0.212	0.247	1
F8A1	0.0209494	-0.0154335	0.088	0.11	1
TESC	0.0210312	0.00474152	0.451	0.498	1
KIFAP3	0.0211354	-0.166189	0.08	0.1	1
ZNF333	0.021151	-0.191162	0.113	0.135	1
PSMC1	0.0212481	-0.0542844	0.404	0.444	1
SART1	0.0212506	-0.0711616	0.214	0.246	1
COQ10B	0.0212738	-0.0837516	0.255	0.29	1
RABAC1	0.0213694	0.173543	0.689	0.69	1
RBBP4	0.0214087	0.229647	0.391	0.376	1
HOMER3	0.0214471	0.254082	0.375	0.358	1
C1orf52	0.0214478	-0.0949303	0.228	0.26	1
C11orf21	0.0215139	-0.11863	0.19	0.219	1
IER5L	0.0215549	-0.125603	0.258	0.293	1
LPCAT3	0.0215598	-0.0425214	0.213	0.249	1
SNTB2	0.0216734	0.30798	0.134	0.113	1
SCAF1	0.0216819	-0.083961	0.101	0.123	1
MARCH7	0.0217063	0.207795	0.596	0.603	1
RHBDD2	0.0217227	-0.145114	0.094	0.116	1
ZNF511	0.0217367	-0.0667346	0.251	0.289	1
EMC6	0.0217679	-0.0614662	0.34	0.387	1
QRICH1	0.0218399	-0.0215684	0.341	0.386	1
GTF2B	0.0218477	0.0460384	0.409	0.45	1
CMIP	0.0218813	-0.0484065	0.826	0.863	1
GLIPR2	0.0219527	-0.0368848	0.809	0.868	1
TBC1D22A	0.0220806	-0.0408021	0.723	0.759	1
NSUN4	0.0221561	-0.052645	0.141	0.166	1
UBAP2L	0.0221728	-0.0680232	0.272	0.31	1
MRPS23	0.0221843	-0.0523529	0.209	0.242	1
CEP152	0.0222178	-0.201276	0.107	0.129	1
POM121C	0.0222322	-0.0915622	0.205	0.237	1
USP11	0.0222393	-0.166449	0.085	0.105	1
DNMT1	0.0222556	-0.0838553	0.227	0.26	1
SGTA	0.0222571	-0.125606	0.121	0.146	1
KLHL12	0.0224061	0.435352	0.11	0.092	1
SPTSSA	0.0225811	0.242813	0.337	0.318	1
ARL14EP	0.0225924	-0.087927	0.18	0.209	1
EMC8	0.0225977	-0.107406	0.234	0.266	1
BANP	0.0226239	-0.0338475	0.304	0.341	1
ARHGEF18	0.0226874	0.213558	0.427	0.411	1
CFDP1	0.0227119	-0.0921736	0.393	0.432	1
HGF	0.0227261	0.425028	0.153	0.133	1
KIAA0100	0.0227351	-0.0548242	0.348	0.391	1
SNX15	0.0227504	-0.126749	0.123	0.148	1
AKR7A2	0.022814	-0.0632484	0.264	0.302	1
EMC4	0.0228297	-0.105698	0.201	0.232	1
SMYD3	0.0228401	-0.19051	0.285	0.316	1
HCG18	0.0228678	-0.184575	0.082	0.102	1
RAB8B	0.0228896	-0.0236362	0.718	0.769	1
TEPSIN	0.02297	-0.0914496	0.085	0.105	1
COPS5	0.0229734	-0.0216382	0.337	0.382	1
RAB21	0.0229851	-0.0178938	0.428	0.484	1
TMEM175	0.0230161	-0.0988837	0.094	0.116	1
VDR	0.0231479	-0.108461	0.168	0.196	1
FGFR1OP	0.0231534	-0.0966453	0.092	0.114	1
LDB1	0.0231881	-0.0975615	0.093	0.115	1
WAC-AS1	0.0232034	-0.0944498	0.255	0.289	1
HERC2	0.0232216	-0.113846	0.138	0.163	1
ST14	0.023224	-0.166644	0.185	0.214	1
CHD9	0.0232696	-0.0415022	0.468	0.521	1
CGRRF1	0.0232817	-0.137235	0.088	0.109	1
PRPF4	0.0232818	-0.123567	0.12	0.145	1
GOLGA7	0.0232855	-0.0249461	0.359	0.404	1
DGAT1	0.0232904	0.000448183	0.219	0.251	1
TRIM52	0.0233047	-0.264269	0.103	0.124	1
DAXX	0.0233859	-0.125731	0.144	0.169	1
TXNDC5	0.0234054	-0.10946	0.104	0.127	1
NSD2	0.0234478	-0.14852	0.134	0.158	1
INPPL1	0.0234669	-0.0722558	0.327	0.362	1
RNFT1	0.0235083	0.354161	0.193	0.173	1
NECAP1	0.0235681	0.143213	0.14	0.168	1
TBL1X	0.0235722	-0.0227818	0.761	0.798	1
RANBP10	0.0235744	-0.0612639	0.13	0.156	1
GLUD1	0.0235798	-0.169537	0.408	0.442	1
RNF10	0.0236003	-0.0075371	0.429	0.478	1
ECI1	0.023614	-0.100305	0.259	0.292	1
LITAF	0.0236509	-0.0604854	0.582	0.619	1
VPS53	0.0236624	-0.0241753	0.425	0.471	1
ZDHHC18	0.0237231	0.130862	0.088	0.109	1
PYGB	0.0238779	-0.14918	0.154	0.181	1
MZT2B	0.0239296	0.171435	0.559	0.551	1
KLF9	0.0239509	0.339677	0.189	0.23	1
MTMR6	0.0239624	0.00378587	0.435	0.489	1
ARFIP1	0.0239632	0.296948	0.343	0.325	1
FAM199X	0.0240815	-0.0192817	0.134	0.159	1
LRIF1	0.0241634	-0.174176	0.102	0.123	1
KMT2E-AS1	0.0241955	-0.0625362	0.21	0.244	1
NENF	0.0242277	-0.125918	0.204	0.235	1
AAR2	0.0242774	-0.249827	0.09	0.11	1
LRCH4	0.0243275	-0.0187661	0.339	0.384	1
SLC22A18	0.024335	-0.168347	0.12	0.142	1
AASDH	0.024358	0.386588	0.137	0.117	1
LHFPL2	0.0243602	0.271162	0.151	0.13	1
ERV3-1	0.0243809	-0.0995997	0.083	0.103	1
ST13	0.0243983	-0.057564	0.454	0.503	1
AC005670.3	0.0244629	-0.204204	0.119	0.142	1
FRAT2	0.0244679	0.187235	0.564	0.559	1
CCDC186	0.0245068	-0.0184943	0.265	0.301	1
CPNE2	0.0245163	0.370399	0.206	0.186	1
GSKIP	0.024519	0.333585	0.102	0.084	1
POP5	0.0245334	-0.0418368	0.145	0.172	1
APPL1	0.0246313	0.239552	0.346	0.326	1
TPR	0.0246645	-0.0185456	0.479	0.532	1
ZNF562	0.0246698	0.386974	0.11	0.092	1
TBCD	0.0246745	0.0366168	0.22	0.256	1
MRPL21	0.0247608	-0.0587047	0.297	0.332	1
SRF	0.024812	-0.160346	0.103	0.125	1
SLC35A5	0.02483	0.416842	0.158	0.138	1
LAGE3	0.0248672	-0.0987337	0.166	0.193	1
BLOC1S6	0.024999	-0.0446296	0.412	0.462	1
STK32C	0.0250026	-0.0606966	0.207	0.239	1
S1PR4	0.0250508	-0.00612247	0.475	0.527	1
TAF15	0.0251708	0.190583	0.563	0.56	1
AGO2	0.0251733	-0.0637824	0.378	0.42	1
ETFA	0.0252087	-0.0949938	0.433	0.472	1
BTRC	0.0252286	-0.0709795	0.232	0.265	1
SEPTIN1	0.0252547	0.418764	0.126	0.107	1
EBP	0.0252899	-0.105581	0.114	0.137	1
COPS4	0.0252932	-0.103131	0.184	0.213	1
FUNDC2	0.0253614	-0.0632249	0.262	0.294	1
PELI1	0.0254142	0.185392	0.708	0.714	1
HAX1	0.0254233	-0.0204106	0.232	0.264	1
IRAK1	0.0254982	-0.0162274	0.252	0.29	1
PRKRIP1	0.0255261	-0.0758627	0.286	0.323	1
MGAT1	0.0255393	-0.054408	0.657	0.709	1
CUL1	0.0255625	-0.104024	0.386	0.419	1
COX4I1	0.0255806	-0.0375405	0.963	0.984	1
ITPR1	0.0256624	-0.0905197	0.355	0.396	1
PKN1	0.025754	-0.0236883	0.513	0.569	1
HNRNPH2	0.0257782	-0.0669025	0.409	0.445	1
GALNT7	0.0258962	-0.0714221	0.475	0.516	1
UBAP2	0.0259279	-0.0401839	0.205	0.236	1
LAPTM4A	0.0259376	0.00319759	0.685	0.74	1
RCBTB2	0.0259838	0.285032	0.499	0.5	1
C5orf24	0.0260578	0.391174	0.164	0.144	1
STAU2	0.0261301	0.318063	0.381	0.366	1
CNOT6L	0.0261893	0.0246517	0.387	0.437	1
CPSF1	0.026195	-0.167911	0.11	0.132	1
CEP295	0.0262216	0.31685	0.149	0.128	1
AQR	0.026353	0.308175	0.313	0.299	1
COMMD3	0.0263543	-0.0530813	0.29	0.33	1
CBFA2T3	0.0263674	-0.112528	0.251	0.283	1
PJA2	0.0263885	-0.058471	0.569	0.603	1
UGP2	0.0264094	0.250186	0.404	0.395	1
RALBP1	0.0264139	-0.0431102	0.39	0.435	1
AKT2	0.0264159	-0.0610179	0.194	0.222	1
FKBP4	0.0264398	-0.139392	0.115	0.138	1
ANO5	0.0264985	-0.0936561	0.098	0.12	1
IL13RA1	0.0265137	0.273002	0.511	0.514	1
PLAGL1	0.0265777	-0.0330711	0.29	0.328	1
BCL2L13	0.0266357	0.305125	0.369	0.355	1
TIFA	0.0266525	-0.279635	0.081	0.1	1
PIP4P1	0.0267431	-0.0931473	0.134	0.158	1
USP20	0.0268343	0.0257683	0.086	0.107	1
TARDBP	0.026864	-0.10599	0.25	0.283	1
DOCK5	0.0268963	0.141925	0.814	0.831	1
YIPF4	0.026914	0.220117	0.422	0.406	1
PTBP3	0.0270577	-0.0480168	0.727	0.775	1
SLC23A2	0.0271221	-0.0732248	0.354	0.39	1
C21orf91	0.0271265	-0.172135	0.121	0.143	1
HERPUD1	0.0271812	-0.0169886	0.647	0.699	1
ACTR1B	0.0272162	-0.0787047	0.117	0.14	1
PIGB	0.0272357	0.328811	0.159	0.139	1
LPAR2	0.0272889	-0.116096	0.102	0.124	1
ARL6IP6	0.0274398	0.389942	0.247	0.228	1
ZC3H18	0.0274977	-0.0612111	0.296	0.335	1
ARRDC4	0.027498	-0.144528	0.182	0.208	1
AL096870.8	0.0275405	0.437525	0.148	0.129	1
RNF38	0.0276449	-0.0572943	0.51	0.562	1
FES	0.0276846	0.180798	0.493	0.488	1
ARHGDIB	0.0277224	0.0533979	0.929	0.942	1
SRM	0.0277241	-0.10546	0.181	0.211	1
ABCC5	0.0277559	0.434258	0.165	0.146	1
RAB34	0.0278087	-0.023893	0.205	0.236	1
TAF2	0.0280278	-0.0386044	0.296	0.333	1
ANGEL2	0.0280722	-0.173805	0.147	0.171	1
STAG1	0.0280795	-0.026567	0.708	0.748	1
UBR3	0.0280847	0.185776	0.526	0.522	1
FLII	0.0282561	0.00610661	0.426	0.479	1
MRPL11	0.0282578	-0.0929156	0.273	0.306	1
RPS10	0.0283286	0.115841	0.807	0.842	1
RXRA	0.0283575	0.164516	0.669	0.666	1
ABHD17B	0.0284487	0.159201	0.159	0.137	1
CES2	0.0286253	-0.0339498	0.136	0.162	1
SRSF4	0.0286792	-0.0423118	0.615	0.662	1
DMAP1	0.0287284	-0.0697119	0.124	0.149	1
RPS6KB2	0.0288009	-0.0719208	0.268	0.301	1
ATP6V1C1	0.028812	0.315512	0.27	0.255	1
ARAP3	0.0288382	0.00861642	0.1	0.122	1
CTDSP1	0.0289707	0.186201	0.496	0.489	1
TOMM22	0.0289765	-0.0788785	0.356	0.396	1
YKT6	0.0289873	-0.160646	0.128	0.151	1
SEC16A	0.029075	-0.0522641	0.289	0.323	1
MT-ND4L	0.0291025	0.0717148	0.898	0.947	1
SUZ12	0.0291025	-0.131566	0.367	0.404	1
MSRB1	0.0292084	0.175185	0.664	0.681	1
ATP6V1D	0.0293515	0.000183903	0.376	0.423	1
SHQ1	0.0293934	-0.00581745	0.1	0.122	1
DPEP2	0.0294498	0.323816	0.396	0.388	1
AC005280.2	0.02952	0.011484	0.274	0.311	1
SOS2	0.0295345	-0.033882	0.702	0.753	1
PIAS2	0.0295487	0.389326	0.212	0.194	1
CLK4	0.0295531	0.46588	0.178	0.158	1
PGRMC2	0.029566	-0.162338	0.131	0.153	1
SLC35A4	0.029577	-0.150148	0.125	0.148	1
PRKCSH	0.0296241	-0.0443359	0.33	0.371	1
PPP1R12C	0.0297864	-0.0898788	0.248	0.282	1
PBXIP1	0.0298709	-0.181983	0.11	0.132	1
FMNL1	0.0299519	0.0201476	0.731	0.774	1
MAP3K20	0.0299692	-0.0328621	0.463	0.516	1
TMEM243	0.0300116	0.0299602	0.25	0.285	1
RBM15	0.0300679	-0.141116	0.086	0.105	1
CMTM7	0.0300705	0.177219	0.554	0.547	1
CKAP5	0.0301509	-0.166982	0.148	0.173	1
IMPA2	0.0301982	-0.041342	0.458	0.505	1
NUP42	0.0302017	0.00200156	0.24	0.275	1
PLB1	0.0302128	-0.0202374	0.217	0.246	1
ZBTB48	0.0302164	0.0298217	0.148	0.175	1
LINC01588	0.0302501	0.129261	0.149	0.176	1
ZCCHC2	0.0302966	-0.0552146	0.3	0.334	1
FCER1G	0.0303228	-0.0356659	0.969	0.988	1
BSCL2	0.030414	-0.0186253	0.136	0.162	1
C12orf45	0.03048	-0.0837201	0.119	0.142	1
PNO1	0.0305034	-0.0757359	0.119	0.142	1
MRPL18	0.030505	-0.137121	0.273	0.304	1
IKBIP	0.030652	0.282339	0.295	0.274	1
EIF3D	0.0306619	-0.0266413	0.563	0.615	1
DDOST	0.0307388	-0.0187901	0.342	0.385	1
PPP1R8	0.0308588	0.351901	0.117	0.099	1
TGFBRAP1	0.0308829	-0.15982	0.104	0.126	1
NHLRC2	0.0309191	0.455042	0.122	0.105	1
ZNF148	0.0310066	0.145067	0.64	0.639	1
LMAN2	0.0310353	-0.021569	0.564	0.618	1
EEFSEC	0.031089	-0.0336048	0.208	0.239	1
SCARB2	0.0311924	-0.0655155	0.343	0.378	1
TET2	0.031245	-0.0263619	0.866	0.897	1
CCNT1	0.0312716	-0.0336029	0.155	0.18	1
COX5B	0.0313774	0.0685163	0.862	0.89	1
PRDX1	0.0314059	-0.0384313	0.679	0.733	1
AK2	0.0314708	-0.0428837	0.293	0.328	1
CBLB	0.0314742	-0.0245941	0.199	0.23	1
RUVBL1	0.0314932	-0.233719	0.101	0.121	1
C16orf54	0.0315526	-0.0221984	0.171	0.199	1
SH3BP1	0.031595	-0.070068	0.339	0.377	1
IRS2	0.0316331	0.0503037	0.607	0.678	1
ABHD10	0.0316525	0.477432	0.109	0.092	1
TULP4	0.0316771	-0.0696626	0.221	0.253	1
UBE2K	0.0317497	0.158774	0.686	0.7	1
ABHD6	0.0317615	0.332899	0.119	0.1	1
GPAT3	0.0317782	-0.00512232	0.267	0.3	1
TLNRD1	0.0319062	-0.034873	0.142	0.167	1
HNRNPA0	0.0319469	-0.0648523	0.415	0.453	1
ABCE1	0.031949	-0.150481	0.137	0.159	1
DBNL	0.0320489	-0.0171295	0.602	0.651	1
MGMT	0.0320734	-0.0515444	0.291	0.332	1
ACOX1	0.0321222	0.284385	0.316	0.298	1
HOTAIRM1	0.032128	-0.064766	0.306	0.34	1
NDEL1	0.0321287	0.0140609	0.427	0.478	1
ZFAT	0.032138	-0.155737	0.121	0.142	1
RNF130	0.0322315	0.0639087	0.938	0.953	1
RNF111	0.0322942	0.202439	0.559	0.56	1
LFNG	0.0322988	-0.0717664	0.444	0.488	1
MAPKAPK3	0.0323076	-0.0152427	0.494	0.544	1
AVEN	0.0323398	-0.00627838	0.086	0.105	1
RNF187	0.0323655	-0.0376153	0.255	0.292	1
RNF145	0.0323997	0.321343	0.346	0.331	1
PITHD1	0.0324345	-0.0472333	0.188	0.216	1
ITGA5	0.0324346	-0.0569817	0.32	0.356	1
OTULIN	0.0324629	-0.0513733	0.188	0.216	1
SNX10	0.0324765	0.0992133	0.779	0.802	1
RING1	0.0324995	-0.115726	0.124	0.147	1
KLHDC3	0.0325239	-0.0847972	0.227	0.259	1
GPBP1	0.0325297	-0.0339486	0.583	0.625	1
RABL6	0.0325539	-0.0155033	0.338	0.379	1
ZBTB25	0.0325541	-0.143011	0.095	0.115	1
CANT1	0.0328201	-0.0212956	0.176	0.203	1
FAM89B	0.0328248	-0.0157521	0.418	0.47	1
PRRC1	0.0328784	0.394924	0.146	0.128	1
S100PBP	0.0328947	0.310943	0.243	0.223	1
OSTF1	0.0329556	0.122002	0.735	0.742	1
TBC1D14	0.0330273	0.264802	0.475	0.475	1
FAM43A	0.0330478	-0.0604749	0.085	0.105	1
KCNAB2	0.033116	0.0230645	0.509	0.568	1
TRIT1	0.0331929	0.322058	0.171	0.152	1
PSMD11	0.0332041	-0.0771258	0.306	0.343	1
PTRHD1	0.0332136	0.222115	0.39	0.386	1
AC011933.4	0.0332516	0.436286	0.124	0.106	1
RIN2	0.0333348	-0.00444605	0.531	0.583	1
PAXBP1	0.0333415	0.197082	0.281	0.261	1
SNX2	0.0333442	0.137607	0.76	0.782	1
SMARCB1	0.0335472	-0.0203335	0.22	0.252	1
CEBPB	0.033726	-0.0919169	0.879	0.902	1
EXOSC4	0.0337413	0.438736	0.132	0.115	1
PHYH	0.0337779	-0.136752	0.089	0.108	1
FPGS	0.0339137	-0.110798	0.139	0.162	1
AKAP13	0.0339367	0.106153	0.964	0.975	1
F5	0.0339823	0.302675	0.311	0.299	1
DRAP1	0.0339876	0.172317	0.61	0.627	1
XYLT1	0.0341293	-0.0856663	0.515	0.55	1
RAB18	0.0342033	0.261158	0.483	0.478	1
RTF1	0.0342261	-0.0383001	0.489	0.541	1
CREB3	0.0342442	-0.14097	0.113	0.134	1
JPX	0.0344403	0.236605	0.428	0.416	1
C6orf62	0.0344454	-0.0410722	0.547	0.591	1
BET1L	0.0345205	-0.217625	0.089	0.108	1
BDP1	0.0345383	-0.0119695	0.337	0.376	1
TRNT1	0.0345587	0.00260297	0.124	0.146	1
SPCS1	0.0346415	0.155994	0.662	0.668	1
VTI1B	0.0346528	-0.0136578	0.416	0.459	1
ACBD6	0.0346828	-0.0705852	0.294	0.326	1
CLEC16A	0.0347048	-0.0644757	0.324	0.36	1
TMEM173	0.0347239	-0.00513496	0.339	0.379	1
WASHC5	0.0348156	-0.0583278	0.261	0.293	1
SLC6A6	0.0348595	0.171289	0.544	0.553	1
MTLN	0.0349231	0.290658	0.199	0.179	1
GID8	0.0350478	-0.0417417	0.248	0.283	1
TMSB4X	0.0350931	-0.00208317	1	1	1
KARS	0.0351157	-0.00609025	0.294	0.33	1
PXK	0.0352154	-0.0203278	0.44	0.478	1
GYS1	0.0352497	0.415775	0.137	0.119	1
ERI3	0.0352597	-0.112671	0.146	0.17	1
EIF2D	0.0352797	-0.267486	0.126	0.146	1
WIPF2	0.0352855	0.266853	0.332	0.316	1
KCTD9	0.0353204	-0.110167	0.116	0.136	1
GOLGA4	0.0354739	-0.030794	0.559	0.614	1
ACTG1	0.035579	0.0343015	0.975	0.989	1
KCNQ1OT1	0.0356489	-0.158489	0.083	0.102	1
ECSIT	0.0356625	0.00943039	0.149	0.176	1
ALMS1	0.0357206	-0.0891341	0.109	0.131	1
DESI2	0.0358393	0.270512	0.219	0.199	1
EEF1D	0.0358869	-0.0457426	0.952	0.972	1
SIRT6	0.0358897	0.0422598	0.095	0.116	1
CARD6	0.0359112	0.354919	0.163	0.144	1
CDR2	0.0359264	-0.0429949	0.314	0.351	1
MARF1	0.0360124	0.29643	0.366	0.353	1
ARMC10	0.0360711	-0.0983218	0.242	0.274	1
DGKH	0.0362283	0.30175	0.104	0.087	1
NT5C3A	0.036242	0.272916	0.341	0.325	1
SAP25	0.0362546	0.488677	0.162	0.145	1
SLC39A3	0.0363255	-0.0781562	0.109	0.132	1
SDHA	0.036334	-0.0579551	0.285	0.32	1
UMAD1	0.0364129	-0.0201904	0.323	0.358	1
NOC4L	0.0364671	-0.163874	0.088	0.107	1
KMT2B	0.0367087	-0.0252117	0.183	0.213	1
AP3B1	0.0367219	-0.0270719	0.742	0.786	1
AFF1	0.0367838	0.203684	0.577	0.584	1
MPC2	0.0368577	0.0136429	0.28	0.317	1
STRN3	0.0369097	0.192193	0.513	0.506	1
AL627171.2	0.0369306	0.422873	0.217	0.198	1
MTHFD2L	0.0370353	-0.118105	0.125	0.146	1
LEMD2	0.0370462	-0.0768055	0.144	0.169	1
GHITM	0.0370599	-0.0480023	0.562	0.596	1
NDFIP1	0.0371314	0.150451	0.625	0.633	1
HM13	0.0371912	0.129223	0.695	0.725	1
SLC1A5	0.0371973	-0.112462	0.206	0.234	1
NDUFB10	0.0373634	0.140961	0.686	0.702	1
EXOSC7	0.0377183	-0.0194661	0.135	0.158	1
PDCL3	0.0378125	-0.150999	0.141	0.164	1
PEX16	0.0378446	-0.0475336	0.198	0.229	1
SP3	0.0378464	0.13564	0.672	0.672	1
SAMD9	0.0378814	-0.0394135	0.215	0.245	1
EGLN2	0.0378984	0.0210762	0.294	0.334	1
ORAI2	0.0381064	-0.0216783	0.254	0.284	1
PIK3CB	0.0382044	0.19207	0.574	0.577	1
PYGL	0.0383034	0.209557	0.664	0.667	1
SLC4A8	0.0383094	-0.144481	0.101	0.12	1
OAZ2	0.038427	-0.0681214	0.423	0.469	1
AAMP	0.0385435	-0.0704999	0.235	0.267	1
CLCN5	0.0386384	-0.117141	0.174	0.199	1
WDTC1	0.0386473	0.344496	0.266	0.249	1
SRC	0.038683	-0.0252241	0.111	0.132	1
CYHR1	0.0388618	0.00784666	0.22	0.252	1
MED11	0.0388677	-0.0594842	0.132	0.153	1
TRIM5	0.0388992	-0.0762364	0.098	0.118	1
RMI1	0.0389196	0.395212	0.125	0.108	1
XRN2	0.0389573	0.0967494	0.799	0.816	1
SNW1	0.0391797	-0.0178635	0.416	0.464	1
PAPOLG	0.039192	0.378434	0.17	0.152	1
IKBKB	0.0392369	0.246431	0.36	0.341	1
RELA	0.0392433	-0.0494018	0.211	0.24	1
TRAPPC8	0.0393592	0.211466	0.418	0.406	1
ZNF428	0.0394257	-0.151678	0.157	0.181	1
ADAR	0.0394443	-0.00556041	0.488	0.526	1
KANSL3	0.0394642	-0.0473507	0.187	0.214	1
SRSF7	0.0394873	-0.0363196	0.653	0.705	1
PAN3	0.0395058	0.129749	0.815	0.844	1
DEAF1	0.0395956	0.343942	0.198	0.18	1
METTL26	0.0396079	0.00609046	0.296	0.333	1
JAML	0.039675	0.0905937	0.916	0.945	1
HS2ST1	0.0396751	0.0224856	0.288	0.324	1
GSTP1	0.0396932	-0.0245388	0.924	0.952	1
TGFBR1	0.0396933	-0.0188358	0.266	0.298	1
CCDC43	0.0398402	-0.161376	0.138	0.16	1
PABPN1	0.0399102	0.019755	0.383	0.432	1
RAF1	0.0399909	-0.0243499	0.606	0.653	1
ATP11A	0.0400299	-0.0303847	0.714	0.765	1
UQCC2	0.0402794	-0.11543	0.159	0.184	1
STAMBP	0.0403507	0.408175	0.217	0.201	1
MYL6	0.0403578	-0.0182739	0.984	0.995	1
IDH3A	0.0404529	0.0127896	0.142	0.168	1
C18orf21	0.040536	0.311941	0.156	0.137	1
ABCD1	0.040627	-0.00556498	0.124	0.146	1
DCAF13	0.0406356	-0.104637	0.141	0.163	1
TMEM259	0.0406716	-0.0102992	0.284	0.321	1
NSMCE3	0.0409196	-0.0711056	0.134	0.157	1
FAM214B	0.0409288	0.00585411	0.268	0.304	1
BBC3	0.0409447	0.0278792	0.162	0.189	1
TOR1AIP1	0.0409881	-0.0891238	0.344	0.378	1
C16orf72	0.0411485	0.0231899	0.416	0.464	1
TSFM	0.0411818	0.4918	0.112	0.095	1
ARL8A	0.0412123	0.000325269	0.355	0.403	1
ASCC3	0.0412839	-0.0168627	0.409	0.45	1
ZNF217	0.0414031	0.152497	0.571	0.569	1
VGLL4	0.0414598	-0.0274767	0.175	0.202	1
NANS	0.0414706	-0.101881	0.359	0.388	1
TMEM179B	0.041471	-0.0373563	0.386	0.431	1
TCF25	0.0415218	0.123494	0.711	0.731	1
RNF20	0.0415737	-0.130615	0.173	0.197	1
TAF5L	0.0416485	-0.154701	0.125	0.146	1
TYK2	0.0416572	-0.0104349	0.362	0.406	1
UPF3A	0.0416742	0.258786	0.226	0.206	1
DNAJB2	0.041767	-0.0618435	0.125	0.147	1
RBMS1	0.0417898	0.134783	0.753	0.78	1
ARRB1	0.0420471	-0.0386306	0.637	0.689	1
FAM114A1	0.0420497	-0.0514299	0.086	0.105	1
TMC6	0.042111	-0.0808336	0.234	0.262	1
TOPBP1	0.0421246	0.199179	0.223	0.2	1
PDE3B	0.0423967	0.060335	0.322	0.367	1
SIGLEC10	0.0424014	-0.0485693	0.178	0.204	1
PRMT2	0.0424371	0.219784	0.448	0.446	1
AC104162.2	0.0424641	0.338449	0.155	0.136	1
TFCP2	0.0424881	0.141687	0.569	0.562	1
NAXE	0.0426031	-0.183412	0.122	0.144	1
PSMD4	0.0427534	-0.0316116	0.493	0.545	1
FERMT3	0.042963	-0.0436256	0.721	0.768	1
KDELR1	0.043003	-0.0713339	0.459	0.5	1
MDN1	0.0430181	-0.125974	0.119	0.14	1
TRAPPC6A	0.0430375	-0.126436	0.172	0.197	1
STRIP1	0.0431049	-0.0609691	0.122	0.143	1
GOLPH3	0.0433267	-0.0561504	0.521	0.566	1
GSR	0.0433413	0.243468	0.357	0.347	1
CHMP1A	0.0433783	0.00277249	0.237	0.267	1
SMC5	0.0435624	-0.00412385	0.415	0.454	1
UBE4B	0.0435986	0.217496	0.478	0.476	1
PIP4P2	0.0437266	0.26095	0.322	0.305	1
APEH	0.0437369	-0.0868784	0.158	0.182	1
ATXN2	0.0437532	0.182354	0.542	0.54	1
LINC00963	0.0438287	-0.0626472	0.226	0.255	1
IFT27	0.0438413	-0.231819	0.084	0.102	1
TSG101	0.0440599	-0.0217666	0.383	0.428	1
MR1	0.0440839	0.0195122	0.185	0.214	1
FAM3C	0.0440913	-0.228513	0.118	0.138	1
NRROS	0.0443471	-0.162745	0.136	0.158	1
BOLA1	0.0444349	-0.0762658	0.121	0.142	1
RBBP7	0.0444566	0.00461898	0.187	0.214	1
WDR61	0.0444867	-0.0519071	0.242	0.272	1
VPS35	0.0445555	0.00307766	0.466	0.507	1
ANAPC11	0.0445926	0.172039	0.574	0.58	1
ORC5	0.0446075	0.346303	0.119	0.102	1
FUT11	0.0446867	0.315172	0.137	0.119	1
RPS6KB1	0.0446877	-0.0644485	0.245	0.275	1
KIAA0930	0.044753	0.0199118	0.56	0.613	1
LACTB	0.0449032	-0.0311993	0.559	0.607	1
CHML	0.0450805	-0.137274	0.123	0.144	1
SEPTIN2	0.045104	-0.087063	0.509	0.547	1
TMOD3	0.045118	-0.0197498	0.65	0.708	1
POLR3K	0.0451652	-0.0424414	0.133	0.156	1
PLIN3	0.0451944	-0.00667091	0.532	0.578	1
TUBGCP3	0.0454113	0.261676	0.376	0.362	1
PUDP	0.0454161	0.29754	0.311	0.298	1
DAPK1	0.0455438	-0.0250341	0.555	0.606	1
C6orf120	0.0455499	-0.0570912	0.124	0.145	1
RARS	0.045587	0.269675	0.256	0.238	1
GRK6	0.0455978	-0.0185826	0.371	0.412	1
TLR4	0.0456723	0.188166	0.561	0.564	1
H2AFX	0.0457157	0.500196	0.107	0.092	1
PLA2G15	0.0457207	-0.0489271	0.12	0.141	1
TMEM109	0.0458752	-0.133887	0.132	0.154	1
PIP5K1C	0.0459887	-0.0731506	0.177	0.202	1
TAF10	0.0460394	-0.0127125	0.599	0.636	1
KCNJ15	0.0461131	0.445605	0.123	0.105	1
SLC7A6	0.0461195	-0.0870321	0.193	0.221	1
NOL10	0.0463516	-0.0432151	0.241	0.27	1
CREBRF	0.0464136	0.0620639	0.499	0.554	1
RAE1	0.0466152	0.241426	0.306	0.292	1
PSTPIP2	0.0466168	0.289086	0.445	0.442	1
FRA10AC1	0.0466958	-0.105056	0.144	0.167	1
STX8	0.0469185	-0.0291362	0.582	0.628	1
SLC20A1	0.0469464	-0.00591683	0.345	0.386	1
TCF20	0.0470732	-0.0340217	0.222	0.251	1
SLC35F6	0.0472089	0.00282319	0.131	0.154	1
AC025159.1	0.0472286	0.00752504	0.154	0.178	1
SLX4IP	0.0472662	-0.0153084	0.231	0.261	1
TCEANC2	0.0473778	0.386039	0.11	0.095	1
ZFR	0.0473917	-0.0455796	0.575	0.615	1
TUBGCP2	0.0474136	-0.053104	0.423	0.463	1
CCAR1	0.0475094	-0.0706016	0.449	0.488	1
NCAPD2	0.0475272	-0.064527	0.097	0.117	1
UROD	0.0475524	-0.0805329	0.141	0.164	1
SNAPC5	0.0475951	-0.169209	0.15	0.173	1
EFR3A	0.0476035	-0.00787959	0.534	0.582	1
AGTPBP1	0.0477455	0.0973144	0.925	0.939	1
ST3GAL3	0.0477893	-0.205898	0.083	0.101	1
DBP	0.0478363	0.0518484	0.086	0.105	1
KDELR2	0.0478409	0.00998145	0.394	0.439	1
PAFAH1B3	0.0479171	0.0346338	0.098	0.118	1
TNRC6C	0.0479999	-0.0677664	0.122	0.142	1
CIAO2A	0.0480603	-0.0367793	0.364	0.403	1
ELOC	0.0480876	-0.0245547	0.51	0.546	1
MAN2A2	0.0481086	0.384542	0.175	0.158	1
RSPH3	0.0482464	-0.14137	0.11	0.129	1
ITPRID2	0.0482579	-0.0488178	0.357	0.39	1
TRMT10B	0.0483626	0.460181	0.115	0.098	1
PIKFYVE	0.0484269	0.25909	0.422	0.413	1
RNF115	0.0484296	0.264186	0.347	0.33	1
PEF1	0.0484844	-0.0526436	0.193	0.221	1
SUPV3L1	0.0485005	-0.0844278	0.094	0.112	1
PWP1	0.0487533	-0.0955496	0.123	0.143	1
NHSL2	0.0487972	0.300648	0.385	0.381	1
VAMP5	0.0488169	-0.0983241	0.641	0.676	1
SMARCC2	0.0488328	-0.127169	0.238	0.266	1
AIP	0.0490553	-0.0526928	0.391	0.427	1
AUH	0.0490931	0.255893	0.243	0.225	1
EID2	0.0492442	-0.166985	0.09	0.108	1
SUPT20H	0.0493815	0.264363	0.296	0.279	1
ANKIB1	0.0493967	0.0184741	0.348	0.392	1
THRAP3	0.0494479	-0.0073043	0.562	0.615	1
ATF6	0.0494696	0.170289	0.602	0.6	1
APIP	0.0495827	-0.0160741	0.195	0.224	1
SIRPB1	0.0496614	0.194797	0.505	0.502	1
PLBD2	0.0496978	-0.0631578	0.119	0.141	1
C1D	0.0497395	-0.0160274	0.345	0.378	1
HUWE1	0.049751	0.0757587	0.383	0.428	1
TRAF3IP3	0.0498385	0.197064	0.571	0.575	1
ATXN7L3	0.0499383	-0.0746583	0.162	0.187	1
DMAC2L	0.049942	0.246561	0.178	0.159	1
ARSA	0.0502532	0.352615	0.134	0.117	1
TM9SF1	0.0502859	0.0402756	0.135	0.159	1
SPOPL	0.050296	-0.038757	0.636	0.68	1
RAVER1	0.0503069	-0.0765064	0.13	0.152	1
DUSP7	0.0503304	-0.0611908	0.089	0.108	1
FDFT1	0.0503635	0.243449	0.305	0.287	1
SNX6	0.0504866	0.150293	0.666	0.68	1
KCMF1	0.0505671	0.00356485	0.512	0.561	1
LACTB2	0.0506535	-0.121779	0.119	0.139	1
MMS19	0.0507374	0.290008	0.165	0.148	1
STMP1	0.0507793	0.17846	0.64	0.65	1
DOCK11	0.0507939	0.163039	0.697	0.716	1
PIK3IP1	0.0507981	-0.0804238	0.136	0.158	1
AC096667.1	0.0508669	-0.00208492	0.385	0.425	1
C1QBP	0.050928	-0.00945457	0.331	0.37	1
SNX11	0.0510237	0.447464	0.169	0.153	1
ZNF276	0.0510675	-0.0485614	0.143	0.165	1
PAGR1	0.0510687	0.0102304	0.27	0.304	1
ODF2	0.0510788	-0.00151948	0.105	0.126	1
FASTKD1	0.0511158	0.331311	0.118	0.102	1
ASAP1	0.0512472	0.0732004	0.919	0.933	1
CBWD2	0.0512473	0.480686	0.16	0.143	1
SESN3	0.0512705	0.0273319	0.295	0.332	1
ZBTB34	0.0513582	0.427928	0.115	0.1	1
MAN1A2	0.0513988	-0.0261927	0.426	0.466	1
TBC1D2	0.0515099	-0.0822514	0.354	0.389	1
DMXL1	0.0516747	0.192579	0.486	0.48	1
MRPL34	0.0517059	0.0221416	0.367	0.407	1
POLR1D	0.0518543	0.136397	0.659	0.677	1
PRKDC	0.0519013	-0.0153687	0.357	0.396	1
EHBP1	0.0520303	0.432948	0.195	0.18	1
AL132709.8	0.0520865	0.339322	0.15	0.133	1
AC087286.2	0.0520944	0.381887	0.164	0.146	1
DOK1	0.0521034	0.0357619	0.219	0.249	1
HORMAD1	0.0522222	0.425901	0.129	0.113	1
ELMOD3	0.0522871	0.350829	0.163	0.146	1
TTC13	0.0522928	0.298135	0.252	0.235	1
RAD23B	0.0523151	-0.0605227	0.571	0.603	1
ZER1	0.052352	-0.143939	0.158	0.18	1
PRICKLE1	0.0523918	0.222701	0.174	0.155	1
IQCB1	0.0525282	-0.0228116	0.176	0.201	1
C1orf50	0.0526675	0.359816	0.139	0.123	1
CLPTM1	0.0527887	-0.0581588	0.218	0.247	1
GPR65	0.0528038	-0.0181867	0.336	0.373	1
DFFA	0.052841	-0.104445	0.128	0.15	1
RBSN	0.0528508	-0.0427001	0.132	0.153	1
PPP1R9B	0.0529182	0.280248	0.348	0.339	1
MBD6	0.0530471	0.0171153	0.201	0.23	1
STAT6	0.0532052	-0.0247391	0.541	0.588	1
DELE1	0.0532788	-0.00352002	0.24	0.271	1
POP7	0.0532874	-0.111552	0.142	0.165	1
ESRRA	0.0533013	-0.0673195	0.273	0.303	1
B3GALT4	0.0536363	-0.0535732	0.144	0.167	1
AC025171.1	0.0537263	-0.153575	0.101	0.119	1
HGS	0.0537616	-0.0474619	0.199	0.225	1
RALA	0.0538304	-0.0853138	0.319	0.349	1
CASP10	0.054086	0.285488	0.229	0.21	1
ABRACL	0.0541412	-0.0221732	0.664	0.717	1
BZW2	0.054185	-0.0993373	0.213	0.242	1
PMM2	0.0542592	0.147199	0.179	0.16	1
MAT2B	0.0542725	0.289351	0.288	0.277	1
SGSM3	0.0543637	0.102443	0.129	0.152	1
MKNK1	0.0544635	0.280989	0.347	0.338	1
SND1	0.0544817	-0.0407421	0.665	0.717	1
MSH6	0.0546567	-0.197719	0.103	0.121	1
FMC1	0.0547372	0.301082	0.163	0.146	1
SIGLEC5	0.0547655	-0.0177109	0.287	0.322	1
ANKS1A	0.0547798	0.257618	0.542	0.553	1
FARS2	0.0548471	-0.0198095	0.291	0.325	1
DUSP6	0.0548619	0.114792	0.697	0.717	1
MCUB	0.0551971	-0.0332023	0.549	0.595	1
TMLHE	0.0552653	0.316102	0.2	0.184	1
TXN	0.0555082	0.125396	0.777	0.792	1
CPT2	0.0556444	-0.162529	0.1	0.118	1
PIK3R5	0.0557095	-0.0209158	0.744	0.789	1
VAMP3	0.0557157	-0.0161992	0.4	0.441	1
MS4A4A	0.0558482	0.314204	0.184	0.167	1
CORO1A	0.0562228	-0.0304613	0.931	0.959	1
TMA16	0.0563451	0.254348	0.156	0.138	1
HELB	0.0565698	0.286724	0.136	0.119	1
MIF4GD	0.0566135	-0.0335025	0.207	0.236	1
KAT8	0.0566475	0.208576	0.323	0.308	1
N4BP1	0.0567571	0.0236916	0.419	0.463	1
ETV6	0.0568715	-0.0506166	0.882	0.912	1
ARHGAP1	0.0568734	0.31673	0.259	0.245	1
ATE1	0.0572483	-0.000835359	0.279	0.312	1
PPIE	0.0572842	-0.0485434	0.131	0.152	1
AKAP9	0.0574388	-0.0173039	0.562	0.616	1
BROX	0.0577009	0.226885	0.35	0.334	1
HPCAL1	0.0577788	-0.0773748	0.499	0.539	1
POLR2I	0.0578295	0.206496	0.271	0.252	1
NDRG3	0.0578901	0.062313	0.136	0.159	1
PWWP2A	0.0578997	0.274849	0.306	0.294	1
R3HCC1L	0.0580368	0.0190053	0.376	0.42	1
MRPL45	0.0580517	-0.0673788	0.116	0.135	1
MAPK3	0.0580647	-0.0211991	0.23	0.259	1
TERF1	0.0580821	-0.00325445	0.165	0.189	1
PGLS	0.0580845	0.108717	0.794	0.82	1
TCP11L2	0.0580857	0.0570187	0.194	0.221	1
POLK	0.0582182	0.183312	0.48	0.483	1
TRAPPC12	0.0582408	0.335989	0.327	0.321	1
INIP	0.0582796	-0.0661832	0.178	0.202	1
RFLNB	0.0584079	0.279509	0.402	0.39	1
PHF11	0.0585319	-0.0419529	0.323	0.355	1
POT1	0.058591	-0.161543	0.105	0.124	1
MRPL50	0.0587621	0.347614	0.117	0.101	1
ATG5	0.058799	-0.111901	0.372	0.401	1
MPST	0.0588393	-0.0325402	0.284	0.316	1
REXO2	0.0588557	-0.184239	0.097	0.115	1
NHSL1	0.0589579	-0.107514	0.148	0.169	1
TG	0.0589952	0.296656	0.135	0.118	1
TEX10	0.0592334	-0.00117137	0.096	0.114	1
CNOT3	0.0593095	-0.104879	0.147	0.168	1
TMBIM6	0.0594257	0.0633488	0.888	0.905	1
ARHGEF11	0.0594587	0.247552	0.367	0.354	1
TLR7	0.0596632	-0.132889	0.116	0.136	1
CTDNEP1	0.0597331	-0.0239808	0.471	0.518	1
UFD1	0.0598096	-0.0302599	0.369	0.401	1
ZNF611	0.0599829	-0.0985496	0.134	0.155	1
WDR55	0.0600821	-0.127055	0.092	0.11	1
ERC1	0.0601524	-0.0262885	0.705	0.75	1
INPP4A	0.0601893	-0.0194174	0.565	0.618	1
ZNF3	0.0601897	-0.188136	0.101	0.119	1
CCDC88C	0.0602003	-0.0317445	0.454	0.492	1
CASC3	0.0602112	0.00126054	0.215	0.244	1
MYOSLID	0.0602767	-0.0249114	0.134	0.157	1
TXNRD1	0.060367	-0.0671405	0.449	0.484	1
CNOT6	0.0604449	0.253478	0.237	0.219	1
SPPL2A	0.0604912	0.181123	0.523	0.517	1
SLC39A7	0.0605588	0.0276552	0.103	0.122	1
CPSF3	0.0608237	0.287806	0.189	0.171	1
NHLRC3	0.0612275	0.337833	0.169	0.152	1
CERS4	0.0614532	0.358624	0.103	0.088	1
ATP6V1H	0.0615698	-0.0431829	0.286	0.314	1
DAP3	0.0616154	0.0292503	0.318	0.357	1
CA5B	0.0616655	0.0901366	0.393	0.438	1
SSR4	0.0618096	-0.0561684	0.741	0.798	1
TMEM230	0.0618786	-0.0346239	0.427	0.472	1
ATAD1	0.0619688	0.436299	0.136	0.121	1
ATRN	0.0619792	0.239801	0.35	0.339	1
IARS2	0.062061	0.224244	0.292	0.276	1
OTUB1	0.0620876	0.0125479	0.308	0.341	1
ZKSCAN1	0.062206	-0.00221331	0.285	0.319	1
PIGF	0.0622846	0.00871826	0.167	0.192	1
HPS1	0.0623578	-0.0909609	0.286	0.315	1
VCPIP1	0.0626061	0.318524	0.239	0.225	1
SNX17	0.0626426	-0.00877764	0.474	0.519	1
AC005632.3	0.0627106	-0.0152643	0.193	0.22	1
DCXR	0.0627335	0.0714886	0.254	0.291	1
FDX1	0.062743	0.0148533	0.305	0.342	1
FOXJ3	0.0629633	-0.0539916	0.396	0.426	1
TSTA3	0.0630039	-0.0820655	0.164	0.187	1
AP2S1	0.0630881	-0.0165001	0.871	0.909	1
MYD88	0.0633102	0.211528	0.524	0.529	1
ANAPC10	0.0634365	-0.0707213	0.166	0.189	1
WRNIP1	0.0634721	-0.0417595	0.167	0.19	1
CRKL	0.0635342	0.0238151	0.153	0.175	1
TSPAN32	0.0637334	-0.0228657	0.196	0.223	1
NCOA1	0.0637563	0.105842	0.832	0.843	1
NOP14	0.0637902	-0.199599	0.105	0.122	1
CSE1L	0.063795	0.317288	0.224	0.208	1
DYNLT1	0.063842	0.0844107	0.727	0.73	1
C9orf85	0.0638477	0.258743	0.176	0.159	1
REXO4	0.0639823	-0.0247061	0.085	0.102	1
PTPN2	0.0639958	0.134786	0.7	0.713	1
PAK1	0.0641676	0.15071	0.7	0.716	1
TBC1D10A	0.0643191	0.382297	0.135	0.12	1
CCDC85B	0.0646904	-0.0700904	0.455	0.491	1
PLOD3	0.0649527	-0.0491858	0.126	0.145	1
COG6	0.0649889	0.0804675	0.09	0.108	1
GSTO1	0.0649921	-0.0463821	0.812	0.851	1
AC004797.1	0.0650064	0.293878	0.147	0.129	1
TFPT	0.0650392	-0.165516	0.092	0.109	1
MTIF3	0.0652127	0.206976	0.428	0.422	1
CSK	0.0653509	-0.0195319	0.633	0.684	1
RPS6KC1	0.0656627	-0.00612707	0.515	0.556	1
AC138150.1	0.0657656	0.493014	0.14	0.125	1
TMEM50A	0.0661708	-0.0125528	0.674	0.721	1
ERBIN	0.0663282	0.114764	0.769	0.79	1
MRPL35	0.0663464	0.231155	0.145	0.127	1
TXNDC9	0.0663607	0.202994	0.197	0.179	1
DENND4C	0.0663689	0.0460383	0.315	0.355	1
PHF6	0.0666273	-0.0798291	0.136	0.157	1
NAPRT	0.0666413	-0.0248102	0.428	0.467	1
FAM118B	0.0666549	0.406254	0.131	0.116	1
VPS18	0.0666922	-0.0346737	0.141	0.162	1
SH2B2	0.0667329	-0.0943458	0.156	0.178	1
SLC46A2	0.0669131	0.253219	0.211	0.196	1
U62317.4	0.066936	-0.030724	0.141	0.164	1
SLC52A2	0.0669379	-0.153173	0.115	0.133	1
NOTCH1	0.0669519	0.0676352	0.255	0.29	1
AP000282.1	0.0670915	0.291841	0.143	0.127	1
SRPRB	0.0671386	-0.153929	0.094	0.112	1
STS	0.0671768	0.452366	0.15	0.134	1
LCMT1	0.067192	-0.0760693	0.185	0.209	1
CAMSAP1	0.0673679	-0.0917541	0.16	0.181	1
USP3-AS1	0.0673872	0.176397	0.252	0.235	1
ARID1A	0.0675367	0.12014	0.701	0.715	1
DEGS1	0.0677452	-0.0507138	0.228	0.256	1
ELK3	0.0677707	0.0219084	0.307	0.344	1
MCRS1	0.0680124	-0.083565	0.158	0.181	1
CYTOR	0.0683217	0.0227377	0.277	0.309	1
DDX3X	0.0683273	-0.0173221	0.811	0.86	1
LY75	0.0684245	0.0183481	0.18	0.206	1
AC026979.2	0.0685939	-0.0797443	0.124	0.143	1
GADD45GIP1	0.068753	-0.0764959	0.389	0.428	1
RAB13	0.0688407	-0.0521038	0.134	0.155	1
FAM157C	0.0689546	0.0447293	0.211	0.239	1
G6PD	0.0689595	0.232759	0.457	0.452	1
TRIAP1	0.0691128	0.363901	0.159	0.144	1
LMBR1L	0.0692643	-0.0502195	0.182	0.207	1
S100A9	0.0692774	0.0580725	1	1	1
ARHGDIA	0.0693719	-0.00654227	0.641	0.696	1
FTSJ3	0.0693879	-0.0974074	0.087	0.104	1
ZNHIT3	0.0693929	-0.014975	0.224	0.253	1
NAA15	0.0695949	-0.00114174	0.302	0.336	1
BCL7B	0.0696097	0.00883366	0.218	0.246	1
GCDH	0.0696547	-0.101194	0.101	0.119	1
TSR2	0.0697588	-0.0602587	0.11	0.129	1
CCNT2	0.0698831	-0.022829	0.302	0.334	1
COA8	0.0699281	-0.0720345	0.244	0.27	1
DHX30	0.0701741	0.266669	0.189	0.172	1
CNNM4	0.0702118	-0.119204	0.104	0.122	1
GRK5	0.0703571	-0.0280194	0.236	0.263	1
NAP1L4	0.0704235	0.00277486	0.366	0.404	1
LIMD1	0.0704484	-0.108757	0.235	0.262	1
NOL8	0.0704515	-0.0454348	0.174	0.198	1
CUTA	0.0704776	0.00042738	0.479	0.52	1
ST6GAL1	0.0706004	-0.0265995	0.372	0.408	1
SLC39A9	0.0706449	0.247079	0.225	0.209	1
ZNF83	0.0709598	0.0486775	0.113	0.132	1
METTL15	0.0710227	-0.0140374	0.213	0.24	1
SLC37A3	0.0710426	0.39389	0.148	0.132	1
RUBCNL	0.0711549	0.0748493	0.097	0.116	1
SIKE1	0.0712109	-0.0378929	0.134	0.154	1
MCTS1	0.0713372	0.248674	0.346	0.331	1
MDM4	0.0713443	-0.00283574	0.507	0.546	1
RAB4B	0.0714411	-0.0369355	0.253	0.283	1
CHST13	0.0714946	0.527021	0.133	0.119	1
AAMDC	0.0715297	0.0718913	0.113	0.132	1
AC004951.1	0.071582	-0.143746	0.086	0.102	1
LRP1	0.0716832	-0.0158892	0.749	0.801	1
KCTD5	0.0717554	-0.0503758	0.106	0.125	1
ZC3H15	0.0717777	-0.0511255	0.537	0.577	1
ALCAM	0.0719636	0.224688	0.388	0.372	1
SIGLEC14	0.07202	0.219286	0.238	0.219	1
DARS	0.0720931	0.213209	0.339	0.326	1
CHST15	0.0721148	0.145205	0.641	0.657	1
ARL3	0.0721273	-0.00211589	0.209	0.238	1
MDP1	0.0723011	-0.0579869	0.138	0.159	1
PSMB8-AS1	0.0723533	0.183467	0.372	0.357	1
TSC22D3	0.0723705	0.258669	0.75	0.818	1
TNFRSF14	0.0723869	-0.0514471	0.405	0.438	1
NCOR1	0.0725741	-0.0194668	0.732	0.787	1
STAC3	0.0726242	0.00614056	0.207	0.235	1
VCPKMT	0.0726759	-0.126383	0.132	0.151	1
TYW1B	0.0727206	0.00134813	0.225	0.251	1
CLDND1	0.0727868	0.0434727	0.194	0.221	1
LRCH3	0.0729099	0.250928	0.4	0.388	1
SKA2	0.0729419	0.319841	0.13	0.115	1
AGPAT2	0.0730977	-0.0462324	0.414	0.458	1
VPS29	0.0732529	0.117738	0.651	0.664	1
SPCS3	0.073285	0.159838	0.591	0.594	1
MAGOH	0.0733025	-0.0415133	0.36	0.395	1
SLC35F5	0.0735103	-0.082082	0.268	0.294	1
PPP1R7	0.0735108	-0.0292576	0.353	0.385	1
NCBP2	0.0735476	-0.0226691	0.192	0.217	1
PLOD1	0.0735507	-0.10533	0.167	0.188	1
NEK4	0.0736959	0.194695	0.258	0.242	1
HS1BP3	0.0737149	0.0351056	0.173	0.197	1
ABHD5	0.0738477	0.0672383	0.515	0.558	1
MAPKAP1	0.0739633	-0.025527	0.537	0.584	1
FUBP3	0.0739648	0.383016	0.227	0.213	1
FAM241A	0.0740215	-0.0154432	0.212	0.237	1
RIOK1	0.0741626	-0.226419	0.114	0.131	1
PSMC4	0.0741993	-0.0399772	0.274	0.302	1
BRI3BP	0.0742113	0.350104	0.246	0.234	1
TRIM24	0.0742444	0.244068	0.348	0.337	1
SP110	0.0742902	0.0374094	0.553	0.608	1
SMG7	0.0743001	0.184793	0.489	0.484	1
CHCHD1	0.0743966	0.229603	0.41	0.403	1
RNF166	0.0744236	0.0236768	0.469	0.51	1
NDUFA2	0.0745817	0.171746	0.6	0.608	1
CDIPT	0.0746832	0.0401764	0.235	0.262	1
HEATR3	0.0748863	0.219985	0.271	0.258	1
PARP14	0.0749449	-0.0540272	0.469	0.5	1
UBE2G2	0.0750769	-0.109053	0.279	0.304	1
BTN3A2	0.075235	0.0141705	0.264	0.296	1
PEPD	0.0753239	-0.0622892	0.365	0.398	1
ZNF438	0.0753691	0.182461	0.591	0.596	1
CNPY2	0.0753815	0.00174305	0.376	0.414	1
PREPL	0.0753846	-0.0702439	0.123	0.142	1
CCDC47	0.0754043	0.0101732	0.36	0.392	1
LINC01001	0.0755474	0.00695891	0.129	0.148	1
CALCOCO2	0.0757077	-0.0408301	0.535	0.581	1
ZNF24	0.0757523	0.0195247	0.269	0.299	1
SLC39A1	0.0760323	-0.0660192	0.203	0.229	1
EPDR1	0.0760378	0.314122	0.161	0.145	1
RMND5B	0.0763787	-0.0430802	0.126	0.144	1
FGR	0.0763882	0.0555012	0.866	0.893	1
SLC16A6	0.0766502	-0.0597602	0.304	0.332	1
COQ8B	0.0766871	0.0628446	0.106	0.125	1
POGZ	0.0767597	-0.000851543	0.339	0.374	1
BBS9	0.0768273	-0.023506	0.179	0.203	1
USP39	0.0769237	-0.0161097	0.163	0.186	1
DISC1	0.0772233	0.146443	0.733	0.743	1
TIPRL	0.077238	-0.0278222	0.26	0.29	1
ENC1	0.0773332	0.301385	0.104	0.089	1
MSRA	0.077361	0.0265915	0.39	0.431	1
SP140L	0.0774439	-0.0486083	0.197	0.221	1
R3HCC1	0.07761	-0.077983	0.131	0.15	1
WDPCP	0.077663	0.056389	0.262	0.293	1
UBE2E2	0.0780546	0.0987913	0.751	0.775	1
MFN1	0.0781569	-0.135903	0.172	0.193	1
SMC3	0.0785828	-0.00831683	0.276	0.31	1
NFX1	0.0786091	0.298704	0.267	0.256	1
SMAD5	0.0786608	0.224306	0.144	0.128	1
PPM1K	0.0787752	-0.0744147	0.101	0.118	1
WAPL	0.0789744	-0.020252	0.495	0.537	1
CD84	0.0789744	0.046983	0.263	0.294	1
ZNF397	0.0792092	0.46958	0.1	0.087	1
SNX19	0.0793587	-0.00973263	0.176	0.2	1
ARHGAP19	0.0793667	0.317373	0.184	0.167	1
RGL2	0.0794026	0.0232248	0.178	0.201	1
CD300E	0.0794265	0.161259	0.619	0.637	1
GLUL	0.0795312	0.119877	0.668	0.682	1
BTD	0.0796163	-0.142146	0.091	0.107	1
CFL1	0.0796887	-0.0245903	0.961	0.98	1
SETD1B	0.079804	0.233813	0.197	0.181	1
IL4R	0.0798376	-0.0397646	0.334	0.366	1
CNNM2	0.0798518	-0.19438	0.101	0.118	1
AL139246.5	0.0798801	-0.152624	0.116	0.133	1
METTL22	0.079957	0.205115	0.235	0.216	1
NDUFAF8	0.0800929	0.257771	0.33	0.323	1
RANBP1	0.0801094	-0.0821153	0.305	0.336	1
ESD	0.0802298	0.205322	0.451	0.449	1
HDAC1	0.0803174	-0.0303332	0.281	0.316	1
SRGAP2C	0.0803792	-0.0169712	0.268	0.301	1
ARNT	0.0804681	0.217239	0.366	0.355	1
MITD1	0.0806577	0.227728	0.244	0.227	1
XAB2	0.0807614	-0.101406	0.138	0.158	1
CAPZA1	0.0808676	0.0977984	0.811	0.83	1
SMAP1	0.0808843	-0.0365433	0.566	0.603	1
FAM160A2	0.0808845	-0.0078029	0.237	0.265	1
KYAT3	0.0809053	0.301812	0.224	0.21	1
ANO10	0.0809772	0.0310534	0.318	0.353	1
RANGRF	0.0810164	-0.125731	0.086	0.102	1
MFSD8	0.0810234	0.429695	0.12	0.107	1
TOLLIP	0.0810791	0.215785	0.44	0.432	1
PSMD6	0.0813053	0.00370776	0.293	0.322	1
NUAK2	0.0814508	0.321154	0.144	0.129	1
UBE2A	0.081483	-0.0488387	0.37	0.405	1
PRRC2A	0.0815912	0.014172	0.251	0.279	1
EPN1	0.0816638	-0.0113349	0.342	0.376	1
ABTB1	0.0817018	0.271894	0.554	0.567	1
C3AR1	0.0817085	-0.117393	0.224	0.248	1
SP2	0.0821312	-0.0519044	0.113	0.13	1
EIF4EBP2	0.0822065	0.0121253	0.469	0.507	1
MCRIP1	0.0823427	0.0162197	0.334	0.373	1
TSC2	0.0823841	0.2559	0.152	0.137	1
TOB2	0.0823888	-0.0782793	0.227	0.25	1
VDAC1	0.082448	0.17215	0.464	0.461	1
MIR4435-2HG	0.0824762	-0.0734882	0.227	0.249	1
POLR2B	0.0825098	0.198879	0.337	0.321	1
MTF2	0.0825826	0.195025	0.317	0.304	1
MICU2	0.0829179	0.182894	0.482	0.482	1
ARPC5L	0.0829191	-0.0515062	0.28	0.309	1
PHAX	0.0829282	0.284572	0.165	0.149	1
SOGA1	0.0829286	-0.0235525	0.179	0.203	1
MALSU1	0.0829565	-0.0767231	0.2	0.224	1
TRAPPC2L	0.0829613	0.253202	0.367	0.362	1
DNAJC17	0.0830853	0.0132475	0.122	0.141	1
UBTF	0.0833373	-0.157775	0.229	0.251	1
MTM1	0.083455	0.223492	0.338	0.322	1
NAA16	0.0834593	0.298675	0.248	0.234	1
APOBEC3C	0.0836547	-0.131112	0.195	0.217	1
RCBTB1	0.0838515	0.32383	0.131	0.117	1
PKD2	0.0840008	0.382739	0.155	0.141	1
SIPA1L2	0.0840211	0.361933	0.185	0.171	1
UBR1	0.0841776	0.023978	0.28	0.313	1
ZNF592	0.084205	0.244851	0.343	0.333	1
RTN1	0.0842712	0.223422	0.546	0.566	1
ZNF480	0.0843126	0.162402	0.158	0.141	1
GLMP	0.0844558	-0.0536208	0.183	0.206	1
MT-CO1	0.084563	-0.0333679	0.999	1	1
NDUFAB1	0.0846528	-0.00808783	0.529	0.583	1
CUL4B	0.0848075	-0.0186648	0.16	0.182	1
CSGALNACT2	0.0848942	0.340686	0.738	0.791	1
SLC9A6	0.0852138	-0.0447723	0.147	0.168	1
DUSP22	0.0853481	-0.0172418	0.391	0.425	1
NONO	0.0854953	0.0038168	0.436	0.475	1
AC018755.4	0.0855867	0.326228	0.177	0.164	1
DPP9	0.0858118	-0.0109306	0.188	0.212	1
NOL11	0.0859693	-0.108466	0.094	0.11	1
PTCH2	0.0860901	0.00445022	0.329	0.364	1
PLEKHA1	0.086189	-0.171937	0.092	0.107	1
LY6E	0.0862475	-0.0492237	0.246	0.272	1
FAM91A1	0.0864986	0.0318967	0.411	0.453	1
PELI2	0.086513	-0.0369858	0.722	0.758	1
GRB2	0.0865577	-0.020225	0.929	0.964	1
OTUD6B-AS1	0.0866252	0.375071	0.181	0.167	1
CNN2	0.0867306	0.0115616	0.455	0.5	1
TAF1	0.0869197	0.0394403	0.331	0.367	1
AASDHPPT	0.0869265	0.00956817	0.188	0.212	1
MPC1	0.0869511	-0.0342663	0.364	0.4	1
ADIPOR2	0.0869538	-0.0684505	0.328	0.354	1
RGS19	0.0870173	-0.00307351	0.663	0.718	1
PGK1	0.0870786	0.0671062	0.806	0.829	1
ADIPOR1	0.0870807	-0.0196919	0.417	0.453	1
ADNP	0.0871668	-0.0241313	0.414	0.452	1
HS6ST1	0.0873809	0.0238733	0.125	0.144	1
ZNF639	0.0874201	-0.101339	0.086	0.101	1
USF3	0.0874681	-0.0507679	0.197	0.222	1
BMPR2	0.0875178	0.21543	0.418	0.408	1
MIRLET7BHG	0.0875671	0.185716	0.177	0.162	1
EIF2AK4	0.0877815	-0.0676356	0.258	0.284	1
HSPA14.1	0.0878044	-0.134636	0.129	0.147	1
SUPT6H	0.087828	-0.029022	0.359	0.393	1
TLK2	0.087861	-0.0262959	0.426	0.467	1
SF3B6	0.0879577	0.172497	0.593	0.611	1
RNASEH2C	0.0880389	0.193553	0.517	0.524	1
SLC30A5	0.0882085	0.0518074	0.197	0.223	1
AC087741.1	0.0883646	0.0198558	0.113	0.131	1
MAN2B2	0.0883977	-0.0691786	0.144	0.163	1
BMS1	0.0885538	-0.121916	0.148	0.168	1
LILRA1	0.0886012	-0.00721524	0.489	0.527	1
RILPL2	0.0888177	0.0399726	0.74	0.797	1
NAA50	0.0888706	-0.0202443	0.406	0.442	1
PFN1	0.0892637	-0.0236707	0.959	0.984	1
SETD3	0.0892818	-0.00917379	0.354	0.389	1
ABCC3	0.0892975	-0.124018	0.156	0.176	1
FBXO28	0.0894112	0.274531	0.221	0.206	1
SSBP1	0.0894826	0.139599	0.572	0.574	1
SLC15A4	0.0898884	0.278496	0.319	0.312	1
ABHD16A	0.0901228	-0.019398	0.227	0.255	1
MAP3K4	0.0901426	-0.0533928	0.271	0.302	1
TIGAR	0.0901871	-0.123054	0.227	0.249	1
SIVA1	0.0903363	0.0585265	0.421	0.467	1
CCNG1	0.0905127	-0.0973243	0.142	0.161	1
CHTOP	0.0905645	0.292971	0.272	0.26	1
XPA	0.0909323	-0.0613392	0.19	0.213	1
LARP1B	0.0910856	-0.0338839	0.141	0.16	1
COPRS	0.0914104	0.0401786	0.147	0.167	1
SESTD1	0.0915258	-0.0184871	0.577	0.618	1
FOXP1	0.0916432	0.0807033	0.949	0.963	1
CUEDC1	0.09169	-0.088141	0.195	0.218	1
ADGRB3	0.0916932	0.929807	0.125	0.113	1
METAP2	0.091873	0.211534	0.356	0.347	1
OSBPL11	0.092029	0.160471	0.557	0.571	1
WIPI1	0.0920501	1.6643e-05	0.225	0.254	1
NARS	0.0922162	-0.00603133	0.415	0.454	1
DPP8	0.0922453	0.237535	0.375	0.363	1
RAD17	0.0923461	0.345915	0.107	0.093	1
CCZ1	0.0923841	-0.169716	0.179	0.2	1
COX7A2L	0.0924935	0.147861	0.636	0.644	1
OGA	0.0928072	0.0089613	0.539	0.578	1
RDX	0.0929292	-0.0188628	0.311	0.341	1
TMEM69	0.0933969	0.233209	0.113	0.099	1
RXRB	0.0934775	-0.0373899	0.094	0.111	1
CD48	0.0935246	-0.0246144	0.85	0.896	1
FAM111A	0.0938409	-0.0127552	0.33	0.358	1
SET	0.0940961	-0.00360439	0.647	0.689	1
ZNF185	0.0942754	0.0111676	0.164	0.187	1
GOLGA5	0.094335	-0.0360818	0.157	0.177	1
TMEM50B	0.0943986	-0.06236	0.161	0.181	1
WDR41	0.094488	0.00662134	0.222	0.248	1
SNX14	0.0945748	0.176787	0.485	0.476	1
TRAK2	0.0946788	0.252337	0.2	0.182	1
FBN2	0.0950101	0.359641	0.265	0.254	1
DHRS7B	0.0950956	0.258166	0.293	0.28	1
BATF	0.0951364	0.260398	0.214	0.201	1
BTBD2	0.0951523	-0.049659	0.167	0.189	1
NCBP1	0.0951552	-0.12552	0.184	0.205	1
DDX52	0.0951983	-0.0861521	0.206	0.228	1
MOB3A	0.0952185	-0.0470655	0.62	0.661	1
SYMPK	0.0953773	0.00329999	0.276	0.306	1
MFSD1	0.0954419	0.210015	0.582	0.6	1
EFCAB14	0.0954681	0.0063044	0.367	0.402	1
TTC28-AS1	0.0955778	-0.0264106	0.128	0.145	1
OIP5-AS1	0.0957266	0.209088	0.334	0.323	1
SS18L2	0.0957369	0.0673452	0.256	0.286	1
C11orf54	0.0958208	0.419029	0.154	0.141	1
ADD1	0.095863	0.00414061	0.504	0.543	1
LENG8	0.096338	0.192846	0.486	0.481	1
BBIP1	0.0964728	0.013372	0.199	0.224	1
TMEM94	0.096623	0.144519	0.086	0.103	1
EIF3K	0.0966768	-0.0372693	0.878	0.909	1
CDC27	0.0967266	-0.0191802	0.353	0.388	1
NDUFS4	0.0969265	-0.0723108	0.407	0.44	1
ZMIZ2	0.0971535	-0.0366606	0.146	0.166	1
CSNK2A1	0.0971885	0.245508	0.392	0.388	1
RUSC2	0.0973294	-0.0506304	0.217	0.243	1
AIMP1	0.0973501	-0.0466473	0.377	0.408	1
ZHX1	0.0975672	-0.0838977	0.143	0.164	1
RRP36	0.0976116	-0.0713053	0.228	0.253	1
NDUFB7	0.0977731	0.154804	0.654	0.682	1
MTIF2	0.0978046	0.00925329	0.117	0.135	1
SLC30A6	0.0978127	0.366564	0.12	0.106	1
CTBP2	0.0978349	-0.0194655	0.681	0.719	1
GSPT1	0.0978442	-0.0705563	0.337	0.369	1
PRORP	0.0978907	0.273591	0.28	0.267	1
LIN52	0.0978923	-0.0168577	0.117	0.134	1
SNX4	0.0979379	0.0114598	0.26	0.287	1
SURF4	0.0982021	-0.0251408	0.321	0.352	1
RBM8A	0.0982762	-0.0518573	0.53	0.574	1
C11orf68	0.0984201	0.407008	0.109	0.097	1
GNLY	0.0987634	0.494876	0.144	0.129	1
PYCR2	0.0988213	-0.0747422	0.104	0.121	1
TRMO	0.09885	-0.0126115	0.137	0.157	1
LRCH1	0.098942	-0.01655	0.352	0.377	1
STIM2	0.0991147	-0.06804	0.277	0.303	1
CSNK2B	0.0992835	0.142608	0.589	0.587	1
CHERP	0.0993703	-0.00871678	0.105	0.122	1
IPO9	0.0994279	0.312941	0.209	0.197	1
TTC14	0.0995467	0.0554963	0.267	0.298	1
PTPRJ	0.0997476	0.0985086	0.886	0.91	1
ZNF710	0.0999355	0.0412952	0.535	0.583	1
BMP2K	0.0999517	0.148044	0.728	0.749	1
METTL8	0.10007	-0.0274338	0.092	0.106	1
ABR	0.100108	0.00210321	0.63	0.675	1
OGG1	0.100202	-0.0533193	0.115	0.132	1
SGSH	0.100341	-0.0836529	0.099	0.115	1
DENND6B	0.100347	-0.165907	0.17	0.189	1
TSC22D1	0.100471	-0.0596828	0.171	0.192	1
HAVCR2	0.100541	-0.0260072	0.3	0.33	1
RPIA	0.100627	-0.0840135	0.13	0.148	1
AL121933.2	0.100751	-0.0267511	0.151	0.171	1
RMC1	0.100781	-0.0845687	0.157	0.176	1
NKIRAS2	0.100946	-0.0363625	0.237	0.261	1
SMC1A	0.100966	-0.00391076	0.41	0.447	1
LNPEP	0.100974	0.208996	0.483	0.477	1
CDADC1	0.101079	-0.0182441	0.167	0.188	1
CD33	0.101184	0.121413	0.55	0.548	1
ETFB	0.101193	0.187385	0.476	0.478	1
AC147067.1	0.101262	-0.00776341	0.092	0.107	1
SECISBP2L	0.10141	0.0811889	0.266	0.298	1
PHF2	0.101464	-0.0446593	0.193	0.216	1
ECI2	0.101653	-0.123239	0.137	0.155	1
DGLUCY	0.101681	-0.0227938	0.331	0.362	1
RPP25L	0.101709	-0.0307646	0.175	0.195	1
ENTPD4	0.102121	0.0551373	0.242	0.272	1
INVS	0.102162	-0.050625	0.236	0.258	1
CORO1C	0.102359	-0.00590174	0.554	0.598	1
EXT1	0.102369	0.110707	0.72	0.743	1
TRIM56	0.102377	-0.00222571	0.246	0.274	1
NCOA3	0.10243	0.110575	0.723	0.738	1
CNP	0.102549	0.0141529	0.119	0.136	1
BAZ2B	0.102574	0.0934881	0.825	0.853	1
MRPS36	0.102604	0.173077	0.372	0.364	1
MRRF	0.102635	-0.0720549	0.138	0.156	1
FKBP8	0.102721	-0.0201012	0.595	0.642	1
HMG20A	0.102738	0.367726	0.15	0.136	1
PRKAA1	0.102792	0.215961	0.232	0.215	1
ADAP1	0.103008	-0.0718742	0.308	0.333	1
SLC4A1AP	0.103072	0.0029477	0.215	0.24	1
CAPN7	0.103123	0.001779	0.325	0.355	1
TMTC2	0.103125	0.168331	0.676	0.692	1
METTL25	0.103207	0.258758	0.204	0.188	1
GPI	0.103323	-0.00353986	0.252	0.28	1
MX2	0.103346	0.0304759	0.433	0.475	1
RPL7L1	0.10354	-0.0431855	0.271	0.3	1
MAD2L2	0.103758	-0.0338338	0.182	0.204	1
GPN3	0.103797	0.260863	0.214	0.199	1
AGPS	0.103947	0.208224	0.411	0.405	1
SLFN12	0.10434	-0.030609	0.136	0.154	1
RNF114	0.104395	0.208131	0.429	0.427	1
PVR	0.104602	-0.00416001	0.103	0.12	1
POR	0.104629	0.17302	0.338	0.325	1
SMARCD3	0.104745	0.191594	0.416	0.412	1
RNF113A	0.105157	-0.00825247	0.115	0.133	1
TCEA1	0.105204	0.15657	0.499	0.498	1
B4GALT3	0.10531	-0.186864	0.101	0.116	1
RPS27L	0.105319	0.106111	0.591	0.599	1
DNASE1	0.105383	-0.0706715	0.131	0.149	1
NPEPL1	0.10543	-0.00240981	0.292	0.324	1
NUBPL	0.105463	-0.08755	0.092	0.107	1
LPAR1	0.105601	-0.00287613	0.378	0.415	1
SMCO4	0.105671	-0.00893609	0.594	0.632	1
FAM120B	0.105849	0.184271	0.366	0.358	1
MAN2B1	0.106062	-0.0247349	0.626	0.659	1
AIMP2	0.106125	-0.0720502	0.145	0.165	1
PCIF1	0.106171	0.0204314	0.136	0.155	1
RGS12	0.106218	0.0249531	0.09	0.106	1
FBXO21	0.106224	-0.110291	0.117	0.133	1
OS9	0.106306	0.00913906	0.621	0.671	1
POLDIP2	0.10642	-0.0207246	0.158	0.179	1
KTN1	0.106668	0.143012	0.625	0.625	1
MAP2K1	0.106696	0.265424	0.696	0.718	1
LRRC8C	0.106819	0.0161638	0.393	0.434	1
MAP3K1	0.107071	0.0683395	0.85	0.877	1
LINC00324	0.107259	0.448398	0.132	0.119	1
ALG6	0.10786	0.370661	0.118	0.105	1
C5orf15	0.107889	-0.0560872	0.201	0.222	1
IVD	0.108017	-0.0919683	0.126	0.142	1
ASB13	0.108107	0.0726251	0.1	0.116	1
COX10	0.108427	-0.194832	0.102	0.117	1
ZNF430	0.108497	0.0631918	0.14	0.16	1
TIAM1	0.108693	0.06525	0.548	0.603	1
LYPLAL1	0.108738	0.042094	0.23	0.256	1
SLC25A43	0.108854	-0.0609911	0.131	0.148	1
TRAF3IP2-AS1	0.109255	-0.00416141	0.159	0.18	1
ATP5MC1	0.109382	-0.0375292	0.359	0.389	1
RPL19	0.109415	-0.0186993	0.987	0.996	1
MINDY3	0.109771	0.351423	0.244	0.233	1
TRAPPC4	0.10981	0.245907	0.194	0.18	1
CZIB	0.109857	0.0668715	0.207	0.232	1
SEC63	0.110005	-0.018862	0.464	0.5	1
NME6	0.110032	0.299577	0.12	0.107	1
SLC35A1	0.110195	0.234993	0.394	0.393	1
NDUFA4	0.110272	0.0850459	0.791	0.797	1
GPS1	0.110279	-0.0368566	0.178	0.201	1
OSBPL5	0.110284	-0.0298617	0.146	0.164	1
RPL5	0.110302	-0.0269033	0.943	0.969	1
RNF34	0.110617	0.216772	0.243	0.228	1
NOP58	0.11069	0.0070721	0.29	0.319	1
CDYL	0.110801	-0.0410913	0.487	0.525	1
TMEM59	0.110827	0.0906793	0.739	0.757	1
MT2A	0.110862	0.465919	0.567	0.558	1
GGA3	0.110999	0.278532	0.306	0.297	1
MT1F	0.11107	0.180897	0.178	0.163	1
GAPT	0.111276	0.289791	0.45	0.446	1
TAP2	0.111504	-0.0682934	0.172	0.192	1
GSN	0.111553	0.218659	0.338	0.327	1
SCO1	0.111622	-0.0483905	0.125	0.141	1
WDR37	0.111675	-0.00631636	0.473	0.515	1
YIPF3	0.11221	-0.0123519	0.304	0.334	1
PSMC6	0.112239	0.140809	0.436	0.429	1
GPATCH2L	0.112338	-0.00343015	0.414	0.453	1
IMP3	0.112433	0.241646	0.31	0.301	1
ASH2L	0.112445	0.343314	0.218	0.206	1
VPS51	0.112457	-0.00941795	0.312	0.343	1
CHSY1	0.112836	0.000629868	0.398	0.434	1
PPARGC1B	0.112854	-0.0321997	0.15	0.169	1
UTP18	0.112971	-0.0385952	0.247	0.272	1
DNAJB12	0.113176	-0.0352297	0.339	0.366	1
ARSB	0.113487	-0.0163633	0.347	0.375	1
SLC25A29	0.113653	0.081743	0.145	0.164	1
SLC4A2	0.113834	-0.0650205	0.12	0.136	1
APAF1	0.114006	0.185985	0.563	0.57	1
INO80E	0.114017	-0.0960526	0.121	0.137	1
DICER1	0.114036	0.119331	0.624	0.633	1
DHX38	0.114305	-0.114006	0.153	0.172	1
AKR1B1	0.114477	0.282606	0.13	0.117	1
USO1	0.114496	0.244666	0.391	0.388	1
USPL1	0.114607	-0.0774765	0.183	0.202	1
RFXANK	0.114718	-0.00278353	0.245	0.268	1
CHD8	0.114963	-0.0251454	0.354	0.383	1
SLC25A11	0.115212	-0.0313389	0.331	0.36	1
CD46	0.115291	0.156283	0.652	0.662	1
SLC39A4	0.115729	0.289647	0.104	0.092	1
NADSYN1	0.115755	-0.0124878	0.213	0.236	1
FCN1	0.115782	-0.0232574	0.989	0.999	1
NOLC1	0.115845	-0.104131	0.145	0.162	1
SELENOF	0.115887	-0.0180586	0.597	0.636	1
MMP17	0.11592	-0.101022	0.099	0.115	1
RGS14	0.115981	0.0029285	0.296	0.332	1
SNRNP40	0.116037	0.35008	0.195	0.182	1
SLC43A3	0.117027	-0.00894522	0.239	0.266	1
FAF2	0.117089	-0.0174885	0.259	0.285	1
HCFC1R1	0.117175	0.278079	0.237	0.224	1
MTCH2	0.117846	0.0167924	0.309	0.342	1
ACO2	0.117951	-0.027627	0.318	0.346	1
ACOT8	0.117967	-0.00442823	0.141	0.16	1
INPP5B	0.118041	0.221717	0.186	0.171	1
RBMX	0.118045	0.0213007	0.481	0.519	1
EAPP	0.118085	0.226512	0.398	0.393	1
PIAS4	0.118348	0.0284005	0.104	0.12	1
CCT5	0.118426	0.0270619	0.487	0.529	1
ASL	0.11852	-0.00292314	0.226	0.249	1
EXOC7	0.118707	-0.0140916	0.217	0.242	1
FBXW2	0.11896	0.350079	0.274	0.265	1
MYO5A	0.119225	0.00924574	0.656	0.706	1
DCAF15	0.119281	-0.102745	0.12	0.136	1
ABHD2	0.119317	-0.0161259	0.549	0.598	1
NUP188	0.119635	-0.113041	0.104	0.119	1
SEC14L1	0.119647	0.0189276	0.55	0.595	1
ABCB7	0.119821	-0.00342857	0.245	0.269	1
MGA	0.11997	0.270392	0.266	0.256	1
DENND2D	0.120058	-0.0134312	0.115	0.131	1
CLTC	0.120134	0.137667	0.657	0.663	1
TAZ	0.120269	0.0450705	0.179	0.201	1
STARD3NL	0.120597	0.0601343	0.251	0.277	1
PDE6D	0.121016	0.476689	0.172	0.162	1
VPS33A	0.121224	0.419986	0.183	0.173	1
SCAF11	0.121355	0.0815594	0.767	0.796	1
NPC2	0.121391	-0.0251118	0.823	0.872	1
METTL21A	0.121543	-0.0219981	0.173	0.193	1
ASCL2	0.12168	-0.0332708	0.182	0.202	1
SSNA1	0.121826	0.0151018	0.432	0.468	1
TAFA2	0.122478	0.154989	0.191	0.174	1
TCIRG1	0.12251	0.007324	0.672	0.711	1
ITSN2	0.122781	-0.00832702	0.72	0.757	1
GNAQ	0.122862	0.0812886	0.93	0.951	1
SLC15A2	0.12289	0.273529	0.128	0.114	1
PSMC3	0.122953	0.00385013	0.257	0.283	1
MGST2	0.123184	0.15634	0.43	0.425	1
RPS18	0.123234	-0.0231883	0.983	0.995	1
AC015871.1	0.123263	0.0933364	0.227	0.253	1
TMC8	0.12359	0.036322	0.215	0.24	1
RAB33B	0.123626	0.0875841	0.112	0.129	1
COX15	0.123635	-0.118325	0.135	0.151	1
THOC2	0.123653	0.0128314	0.453	0.495	1
ZNF589	0.123735	0.061907	0.097	0.112	1
INTS4	0.123872	0.344204	0.175	0.163	1
DHX29	0.124139	-0.039989	0.249	0.274	1
PFDN4	0.124363	0.240225	0.251	0.238	1
NUDT16L1	0.124597	-0.0232683	0.179	0.201	1
RBM28	0.125078	0.298332	0.124	0.112	1
MRPS15	0.125308	-0.0340285	0.311	0.342	1
CTSS	0.125317	0.0340475	0.999	0.999	1
HEBP1	0.125381	-0.0186686	0.348	0.384	1
EIPR1	0.125559	-0.0311868	0.134	0.152	1
SF3A1	0.12556	-0.00373363	0.252	0.277	1
SMAD1	0.125898	-0.047965	0.103	0.118	1
SQOR	0.126002	0.0108902	0.543	0.595	1
ENTPD1	0.12607	0.242702	0.591	0.61	1
ITPA	0.126204	-0.00156743	0.277	0.306	1
PARVG	0.126286	0.00865926	0.589	0.642	1
UBE2J2	0.126329	0.0302634	0.308	0.337	1
PLA2G4A	0.126353	0.0221286	0.297	0.328	1
ZPR1	0.126503	-0.0982882	0.155	0.172	1
METTL23	0.126625	-0.0238939	0.218	0.241	1
UEVLD	0.1267	0.278965	0.197	0.186	1
PDXK	0.126831	-0.0225813	0.578	0.624	1
UBE2O	0.126839	-0.0454953	0.163	0.183	1
TTC21B	0.126907	-0.0386658	0.144	0.162	1
ANKRD13D	0.126986	0.0307028	0.545	0.592	1
BTBD1	0.12718	-0.109812	0.257	0.278	1
OGFR	0.127273	0.164936	0.461	0.459	1
VPS11	0.127354	-0.0715611	0.109	0.125	1
DTX3L	0.127429	-0.069546	0.249	0.272	1
SNHG16	0.127513	-0.0189617	0.227	0.25	1
FCGRT	0.127518	0.0625483	0.909	0.932	1
HNRNPAB	0.127546	-0.0133435	0.334	0.361	1
NFYA	0.127556	-0.0641946	0.145	0.163	1
MPV17	0.127706	-0.00391426	0.166	0.187	1
PRKAG2	0.127746	-0.00188335	0.78	0.823	1
MRPS27	0.128189	0.00764935	0.125	0.143	1
GLB1	0.128213	0.194743	0.473	0.475	1
SCAMP1	0.128257	0.265237	0.263	0.25	1
TRIM44	0.12826	0.0339904	0.49	0.533	1
GGCX	0.128455	-0.0251794	0.136	0.152	1
PSME1	0.128544	0.0849496	0.818	0.837	1
NCK1	0.128585	0.0257338	0.306	0.332	1
PHF20	0.12859	0.0198223	0.665	0.729	1
AFG3L2	0.128724	-0.0828872	0.181	0.199	1
DENND1B	0.128786	0.0672955	0.33	0.362	1
KPNB1	0.128797	0.172789	0.601	0.616	1
WDR43	0.129212	-0.0178466	0.239	0.266	1
AP2A2	0.129225	-0.0322347	0.313	0.342	1
IFIT3	0.12929	0.107251	0.086	0.1	1
MIIP	0.129312	0.0283986	0.242	0.268	1
AC010210.1	0.129506	0.324368	0.137	0.124	1
ZMYM6	0.129792	0.165542	0.295	0.28	1
TPP1	0.12984	0.112555	0.619	0.635	1
TIMM44	0.129849	-0.0471292	0.094	0.108	1
RUBCN	0.129904	0.028425	0.207	0.231	1
TMEM115	0.129972	-0.103948	0.091	0.105	1
ANG	0.130036	0.343721	0.127	0.115	1
KIAA1191	0.130041	-0.0905632	0.095	0.108	1
TM7SF3	0.130316	0.0613957	0.254	0.28	1
SUPT16H	0.13035	0.0219	0.267	0.294	1
UBE2H	0.130563	0.0415814	0.557	0.6	1
GAR1	0.130727	-0.0812487	0.102	0.117	1
SURF2	0.130952	-0.026354	0.172	0.193	1
GRAMD4	0.131126	0.0712396	0.214	0.238	1
COX14	0.131255	0.155883	0.508	0.511	1
MXI1	0.131363	-0.00171682	0.332	0.362	1
PRPF40A	0.131612	-0.0382149	0.63	0.655	1
PPP6R3	0.131748	0.0113631	0.651	0.712	1
BTBD10	0.131874	0.298764	0.269	0.258	1
GPATCH8	0.131924	0.156546	0.589	0.604	1
MAP3K11	0.131927	0.0136447	0.403	0.44	1
RAP1GAP2	0.131939	0.122374	0.708	0.721	1
MGAT5	0.13197	0.0053164	0.421	0.458	1
PRDM4	0.132078	0.0902376	0.092	0.107	1
ARF6	0.132118	0.0205761	0.511	0.557	1
RALB	0.132144	0.0341696	0.418	0.454	1
TANC2	0.132461	0.377739	0.263	0.252	1
ABCF2	0.132545	0.0403343	0.114	0.131	1
MS4A4E	0.132567	-0.0606161	0.239	0.262	1
MRPS30	0.132618	0.0241551	0.106	0.122	1
CCDC124	0.132626	-0.0590448	0.235	0.256	1
TRIM38	0.133	0.00532636	0.57	0.608	1
EMC3	0.133106	0.0315782	0.43	0.474	1
JAK3	0.133273	0.00801672	0.299	0.326	1
RABGGTB	0.133461	0.287954	0.161	0.148	1
RAB11A	0.133466	-0.015472	0.506	0.544	1
DNTTIP1	0.133552	0.216828	0.373	0.366	1
PSMB1	0.133628	0.08504	0.696	0.715	1
ANKRD49	0.133676	0.365747	0.132	0.12	1
NARF	0.133736	0.281615	0.261	0.25	1
UTP3	0.133739	0.262384	0.212	0.198	1
IKBKE	0.134047	-0.0310418	0.164	0.183	1
HNRNPUL1	0.134112	-0.0116899	0.479	0.517	1
GTF3C2	0.134343	0.30684	0.194	0.182	1
AC074032.1	0.134455	0.0319526	0.137	0.155	1
CAPNS1	0.135149	0.112505	0.699	0.718	1
TTL	0.135208	-0.0916202	0.159	0.177	1
DDT	0.135635	-0.00722114	0.675	0.718	1
GTF2F1	0.135799	-0.0712062	0.251	0.27	1
DSC2	0.136195	-0.0280654	0.169	0.188	1
GRK2	0.136234	0.0188902	0.689	0.723	1
EPM2AIP1	0.13637	0.130286	0.176	0.197	1
ANP32E	0.13641	0.0212646	0.249	0.273	1
RAB39A	0.136488	-0.108253	0.088	0.101	1
TADA3	0.136601	-0.00158764	0.247	0.271	1
PSMG3	0.136631	-0.0268341	0.158	0.176	1
RABL3	0.136699	-0.183583	0.092	0.105	1
ITPRIPL2	0.136858	-0.0711581	0.186	0.206	1
MAST3	0.136882	0.324839	0.286	0.275	1
ING5	0.136995	-0.0905283	0.136	0.152	1
GOSR1	0.137019	0.206731	0.269	0.258	1
CDK7	0.137122	0.547919	0.113	0.102	1
SEC11A	0.137664	0.0725627	0.809	0.845	1
MOSPD2	0.137666	0.268864	0.334	0.327	1
CUL5	0.137901	0.228756	0.421	0.42	1
CLCN6	0.137993	-0.0122309	0.167	0.186	1
EXOSC10	0.138077	0.0657586	0.133	0.151	1
RFX1	0.13816	0.344335	0.229	0.22	1
TWF1	0.138207	-0.0580641	0.105	0.12	1
STAM2	0.138213	0.024939	0.273	0.298	1
KIAA1841	0.138317	0.434609	0.111	0.1	1
KANSL2	0.138363	-0.00232882	0.136	0.154	1
LTB	0.13851	0.141778	0.187	0.209	1
CEP120	0.138535	0.355956	0.129	0.117	1
ACTR2	0.138685	0.0675062	0.942	0.957	1
PREP	0.138693	0.0125681	0.257	0.281	1
ELMOD2	0.138759	0.355706	0.115	0.103	1
GPR137	0.138933	0.0370187	0.11	0.127	1
RETREG2	0.13902	-0.0602558	0.205	0.228	1
COMMD8	0.1392	-0.00204521	0.375	0.407	1
EIF3G	0.139554	0.101483	0.782	0.817	1
MAN1C1	0.139575	0.300051	0.129	0.117	1
IRAK4	0.140028	0.178026	0.317	0.308	1
ZFPL1	0.140439	-0.0904291	0.09	0.103	1
EEF1E1	0.140497	0.264156	0.182	0.17	1
SUPT3H	0.140789	-0.00692162	0.106	0.12	1
YIF1A	0.140947	-0.0450668	0.191	0.212	1
PHF19	0.141186	0.202767	0.175	0.162	1
COPG2	0.141208	0.0334014	0.091	0.104	1
PIGBOS1	0.141297	-0.0219791	0.256	0.278	1
PARP11	0.141328	0.0355652	0.134	0.152	1
CCDC84	0.141363	0.280405	0.186	0.174	1
PRRG4	0.141378	0.0818417	0.18	0.202	1
HDGFL2	0.141442	-0.0671574	0.124	0.14	1
STAT5A	0.141493	-0.015212	0.323	0.351	1
YDJC	0.141535	0.0155196	0.097	0.112	1
EDEM1	0.141552	0.0374266	0.242	0.267	1
CAT	0.141678	0.0947617	0.607	0.615	1
ABL1	0.14168	-0.0470029	0.282	0.304	1
TARS	0.14188	0.00087791	0.165	0.183	1
MERTK	0.142019	0.162494	0.126	0.113	1
STUB1	0.142101	0.0162358	0.447	0.49	1
NUP85	0.142146	0.3589	0.133	0.122	1
CCNL2	0.142602	0.0522363	0.236	0.26	1
RC3H2	0.142618	0.264932	0.285	0.277	1
GNS	0.142621	0.103071	0.632	0.653	1
TRIP4	0.142865	0.366224	0.261	0.255	1
LTV1	0.143148	-0.098494	0.13	0.146	1
RASA2	0.143286	0.176488	0.513	0.522	1
APOBEC3G	0.143307	0.0318425	0.19	0.211	1
IMPA1	0.143326	-0.0233049	0.123	0.138	1
SDHC	0.143354	0.00082536	0.391	0.425	1
RASGRP2	0.143442	0.237622	0.411	0.41	1
JDP2	0.14348	0.564773	0.522	0.57	1
PHKG2	0.143608	-0.0355852	0.207	0.229	1
RAB2B	0.143669	0.28931	0.12	0.108	1
SCYL1	0.143816	0.0142019	0.167	0.185	1
CHMP6	0.143962	-0.0397612	0.184	0.204	1
WDR46	0.143975	0.225414	0.163	0.151	1
GTF2H3	0.144008	0.0356913	0.107	0.123	1
SNRPD3	0.144498	0.0599435	0.345	0.377	1
EXOSC6	0.144805	-0.0236558	0.148	0.166	1
SMUG1	0.144889	0.188808	0.137	0.125	1
RENBP	0.145246	0.0165419	0.144	0.162	1
CYB5R1	0.145312	0.249081	0.202	0.19	1
DDX42	0.145508	0.0453405	0.298	0.331	1
CHCHD2	0.145881	-0.00729673	0.864	0.906	1
TCN2	0.145952	-0.0172513	0.15	0.168	1
SCAP	0.146153	0.0621595	0.167	0.188	1
ANAPC1	0.146506	-0.0756611	0.089	0.102	1
VPS35L	0.146748	0.206408	0.299	0.288	1
MLH1	0.146777	-0.0666627	0.144	0.161	1
MTOR	0.146799	-0.0264786	0.165	0.183	1
GDI2	0.146851	-0.0261941	0.758	0.801	1
TSC22D4	0.146912	0.0126251	0.355	0.382	1
MTHFS	0.147015	0.244899	0.341	0.335	1
NDUFA12	0.147038	0.0170047	0.479	0.523	1
TOMM5	0.147051	0.171762	0.363	0.356	1
TTLL4	0.147162	0.0118416	0.152	0.17	1
MAN1B1	0.147199	0.0131384	0.183	0.204	1
IGF1R	0.147291	0.304565	0.26	0.25	1
SCP2	0.147472	-0.0172273	0.517	0.552	1
PIK3CA	0.147538	0.160719	0.428	0.421	1
ZDHHC17	0.147581	0.264583	0.339	0.335	1
ETFRF1	0.148027	-0.0660788	0.132	0.149	1
NAIP	0.14809	0.0449028	0.616	0.668	1
NLRC4	0.148393	0.208671	0.349	0.343	1
SWI5	0.149383	-0.0355022	0.119	0.134	1
AMBRA1	0.149424	0.0176135	0.36	0.391	1
CBWD5	0.14952	0.388152	0.135	0.123	1
TXNL4A	0.149633	-0.0118865	0.513	0.551	1
DDRGK1	0.149634	0.00646049	0.297	0.324	1
ULK2	0.149789	-0.0509805	0.207	0.227	1
ARGLU1	0.149831	0.00529235	0.615	0.66	1
EDEM2	0.149933	0.0330455	0.269	0.296	1
ZNF12	0.149985	-0.0115739	0.103	0.117	1
ATG10	0.150113	0.0547477	0.232	0.256	1
OGT	0.150295	0.0172089	0.484	0.528	1
TMED4	0.150475	0.0167525	0.236	0.262	1
GPHN	0.150975	0.0266793	0.199	0.217	1
TMEM80	0.151097	-0.04935	0.093	0.106	1
ETHE1	0.151188	0.0470508	0.372	0.41	1
ZNF302	0.151615	-0.0529646	0.102	0.116	1
EAF2	0.151703	0.0241671	0.266	0.297	1
PSMD8	0.151848	-0.0123018	0.551	0.61	1
MRPS34	0.152002	0.148185	0.502	0.51	1
ADAM9	0.152054	-0.0257896	0.415	0.45	1
RNF217	0.152068	0.19149	0.227	0.215	1
VBP1	0.152448	-0.0197974	0.198	0.219	1
FNIP1	0.152496	0.0358987	0.626	0.677	1
MTMR4	0.152939	0.254052	0.113	0.102	1
IKZF1	0.15328	0.0737488	0.778	0.788	1
NKTR	0.15345	0.00674094	0.439	0.478	1
CHCHD7	0.153988	0.257952	0.262	0.251	1
CLPTM1L	0.154135	-0.00120591	0.261	0.286	1
ARMH4	0.154285	0.337102	0.141	0.129	1
QDPR	0.154322	0.0431476	0.095	0.109	1
TMED7	0.154553	0.0305191	0.282	0.31	1
MLH3	0.154681	0.283697	0.103	0.092	1
LSM5	0.154901	0.00319521	0.269	0.295	1
MICAL1	0.155007	-0.0271742	0.225	0.246	1
PPM1H	0.155015	0.0619361	0.106	0.121	1
RGS10	0.155323	0.00436861	0.617	0.658	1
ATF1	0.155682	0.314083	0.257	0.253	1
CLPX	0.155797	0.227188	0.243	0.232	1
CDC34	0.156254	0.0172551	0.202	0.222	1
FAM174C	0.156376	0.000450137	0.392	0.426	1
SLC12A6	0.15659	0.131607	0.618	0.618	1
MRPS7	0.156912	-0.000595107	0.274	0.3	1
ARHGAP18	0.156991	0.0317892	0.259	0.286	1
SEC22B	0.157154	0.00199276	0.289	0.315	1
NMT1	0.157638	0.220348	0.326	0.32	1
DLD	0.157662	0.281729	0.269	0.262	1
RAB11B	0.15784	0.0973483	0.254	0.279	1
COX20	0.157853	-0.0679599	0.216	0.238	1
GORASP1	0.157999	-0.0093989	0.098	0.113	1
AC097376.3	0.158102	0.270797	0.125	0.113	1
C3orf62	0.158207	0.142564	0.113	0.128	1
INSIG2	0.158313	0.243757	0.143	0.131	1
PAFAH1B1	0.158518	0.000414791	0.703	0.751	1
AL445524.1	0.158921	0.295994	0.249	0.239	1
ERLEC1	0.159095	-0.0390423	0.16	0.176	1
HACL1	0.159252	0.271317	0.139	0.126	1
MRPL51	0.159359	0.134209	0.539	0.547	1
DLG1	0.159675	0.205766	0.465	0.458	1
GTF2E2	0.159857	0.0234948	0.259	0.285	1
NVL	0.159963	0.272383	0.159	0.147	1
LMBRD1	0.160428	0.0308686	0.497	0.534	1
PEX14	0.160454	0.182487	0.293	0.282	1
TBCB	0.160542	0.20457	0.422	0.422	1
FXYD5	0.160774	0.096009	0.784	0.807	1
EBAG9	0.160862	-0.0347845	0.117	0.132	1
CCDC14	0.160884	-0.117734	0.089	0.102	1
PRKCH	0.161264	0.120882	0.238	0.264	1
PCGF3	0.161529	0.247588	0.25	0.241	1
CDC16	0.161754	-0.0270468	0.178	0.197	1
TRMT1	0.162021	0.277789	0.326	0.323	1
KMT2A	0.162308	0.0108463	0.415	0.449	1
TM9SF3	0.162351	0.00152682	0.558	0.605	1
PPWD1	0.162553	0.0284545	0.167	0.186	1
GLYR1	0.16257	0.00535199	0.417	0.453	1
RAB3GAP2	0.162749	0.226808	0.386	0.384	1
GORASP2	0.162994	0.0425201	0.211	0.234	1
DDIT4	0.163218	0.115255	0.189	0.211	1
SUMF1	0.16347	0.157393	0.596	0.612	1
BTF3L4	0.163707	0.198125	0.433	0.437	1
COP1	0.163909	0.0668911	0.928	0.947	1
MRPL41	0.163973	0.196715	0.467	0.465	1
DAPK3	0.164097	-0.108462	0.111	0.125	1
UBE2V1	0.164257	0.112285	0.603	0.606	1
POLR2G	0.164474	0.0135433	0.346	0.382	1
HIST1H2BD	0.164553	0.461568	0.154	0.144	1
PNKD	0.164705	0.179226	0.39	0.381	1
GLRX2	0.164861	0.228413	0.148	0.136	1
INTS10	0.165154	0.189745	0.288	0.279	1
WDR7	0.165371	0.00139288	0.443	0.467	1
ZFAND1	0.165374	0.198472	0.146	0.134	1
RNF31	0.165888	0.0133895	0.142	0.159	1
DCAF5	0.165989	-0.0391912	0.37	0.403	1
RPRD2	0.166005	0.168326	0.373	0.369	1
TTC32	0.166047	-0.00858258	0.111	0.126	1
TPCN1	0.166173	-0.0311369	0.334	0.363	1
GMDS	0.166284	-0.0210595	0.463	0.499	1
TAF1B	0.166299	0.0784095	0.126	0.142	1
HSPE1	0.166316	-0.0621095	0.314	0.338	1
TEX264	0.166459	0.00801051	0.316	0.348	1
RNPEP	0.166459	-0.016907	0.367	0.395	1
FBH1	0.166936	0.0246012	0.251	0.276	1
POLR2D	0.167072	-0.101133	0.09	0.102	1
INAFM2	0.167088	-0.0250783	0.09	0.103	1
AC114763.1	0.167614	-0.133126	0.105	0.117	1
GLIPR1	0.167694	0.0826921	0.837	0.867	1
PRPF31	0.167749	-0.0631351	0.196	0.214	1
NUBP1	0.167958	0.00894258	0.218	0.239	1
BCL6	0.167985	0.101601	0.515	0.562	1
LOXL3	0.168011	0.362518	0.107	0.097	1
NFIC	0.168262	0.143911	0.445	0.437	1
TAF7	0.168466	-0.0188544	0.288	0.308	1
LRG1	0.168612	-0.116215	0.098	0.11	1
SPAST	0.168932	0.198324	0.378	0.374	1
MCM3AP	0.169377	0.0517738	0.193	0.214	1
CREG1	0.169406	0.134472	0.602	0.603	1
STRADA	0.169466	0.200737	0.273	0.259	1
NFE2L1	0.169584	0.0457225	0.145	0.162	1
CIR1	0.169648	0.0320283	0.524	0.562	1
LIN7C	0.169723	-0.0560568	0.168	0.186	1
MAPK8IP3	0.169798	-0.0319892	0.285	0.309	1
RNF40	0.169961	-0.00605269	0.191	0.21	1
KLHL18	0.170048	-0.0207996	0.429	0.463	1
YJU2	0.170366	-0.0312711	0.109	0.124	1
B3GAT3	0.170474	0.0130841	0.215	0.236	1
PHACTR4	0.170674	-0.0653102	0.389	0.413	1
MAT2A	0.170774	0.164413	0.351	0.344	1
NPLOC4	0.170803	-0.0066459	0.371	0.405	1
MYSM1	0.171182	0.0589233	0.219	0.244	1
C1GALT1C1	0.171416	-0.0800213	0.106	0.119	1
Z94721.1	0.171588	0.168832	0.088	0.101	1
POLR2C	0.171649	0.0307725	0.127	0.143	1
GK5	0.171839	0.403857	0.129	0.118	1
PSMB5	0.171975	-0.0851387	0.25	0.27	1
METTL16	0.172047	0.246773	0.195	0.184	1
C2CD3	0.172083	0.364035	0.118	0.107	1
AP2M1	0.172197	-0.0287587	0.566	0.597	1
PIGN	0.172263	0.303288	0.207	0.196	1
CAPN3	0.172296	0.0104474	0.125	0.14	1
GNAI3	0.172499	0.0324639	0.647	0.693	1
DPY30	0.17261	0.0919438	0.29	0.322	1
DNASE2	0.172633	-0.0403032	0.235	0.254	1
FRMD4B	0.172652	0.168131	0.6	0.615	1
PDE7A	0.172747	-0.00856907	0.325	0.351	1
SNRNP25	0.172864	0.347922	0.135	0.125	1
DHDDS	0.172895	-0.0495789	0.121	0.135	1
AC006059.1	0.173108	0.551964	0.118	0.108	1
PYM1	0.173189	0.0348364	0.202	0.224	1
MAP2K2	0.17369	0.0328229	0.538	0.586	1
LAMTOR5	0.173823	0.117036	0.67	0.684	1
VAMP8	0.173947	-0.0196485	0.84	0.894	1
SAFB2	0.173981	0.0188164	0.319	0.346	1
FCGR3A	0.17436	0.149107	0.226	0.212	1
TRAFD1	0.17437	0.271472	0.242	0.232	1
ZNF581	0.174398	-0.0678554	0.211	0.231	1
CPB2-AS1	0.174462	0.261191	0.245	0.236	1
GTF2I	0.174592	0.0289325	0.663	0.717	1
MAP3K5	0.175242	0.0433154	0.787	0.798	1
UBXN6	0.175282	0.0517649	0.199	0.22	1
CYBA	0.175482	0.0246192	0.995	0.999	1
DSTYK	0.175646	0.0265267	0.261	0.283	1
STX6	0.175676	0.254598	0.285	0.278	1
MRPL2	0.175808	-0.0182085	0.123	0.138	1
TMEM18	0.175887	0.00986327	0.185	0.205	1
FAM3A	0.175891	0.281445	0.117	0.105	1
CCT8	0.176128	-0.0194406	0.502	0.53	1
SVBP	0.176191	-0.00509323	0.3	0.327	1
GLOD4	0.176359	0.256797	0.187	0.176	1
SNRK	0.17655	0.270763	0.433	0.44	1
CDKN2AIPNL	0.176561	0.262552	0.102	0.091	1
TATDN2	0.176823	0.0043884	0.128	0.143	1
UBE2I	0.177045	0.113667	0.609	0.612	1
NUCB2	0.177097	0.00881964	0.191	0.212	1
SCIMP	0.177692	0.010487	0.483	0.524	1
TRAF7	0.178041	0.0367571	0.185	0.204	1
PGM1	0.178152	0.288684	0.172	0.161	1
PTPRE	0.178174	-0.0188418	0.906	0.934	1
BABAM2	0.178254	0.0940667	0.629	0.628	1
EML3	0.178427	-0.0257132	0.128	0.142	1
C14orf119	0.178478	-0.0443358	0.283	0.31	1
AIDA	0.17848	-0.00665207	0.164	0.181	1
TOR1A	0.178555	0.29787	0.19	0.18	1
COG5	0.178606	-0.003059	0.591	0.631	1
OAZ1	0.1793	0.0243724	0.995	0.999	1
NELFCD	0.179533	-0.0767435	0.146	0.163	1
CCNH	0.179548	0.164325	0.565	0.618	1
GOLIM4	0.17964	-0.102885	0.178	0.194	1
TAMM41	0.179961	-0.0644568	0.109	0.123	1
PYURF	0.181051	0.208101	0.359	0.352	1
BRI3	0.18112	-0.0288745	0.975	0.993	1
PSIP1	0.181163	0.024967	0.285	0.31	1
RBM41	0.181371	-0.0483256	0.117	0.131	1
MSRB2	0.181425	0.0110255	0.442	0.478	1
TMEM11	0.181497	-0.00842405	0.208	0.228	1
LINC01138	0.181507	0.0832546	0.211	0.234	1
FAAP20	0.181539	0.023376	0.417	0.45	1
MFSD11	0.181625	0.200072	0.24	0.229	1
SCLT1	0.181739	0.108797	0.751	0.771	1
CEP57	0.181801	0.0255271	0.269	0.298	1
DDX55	0.182332	0.272456	0.127	0.116	1
MAX	0.182608	0.0310189	0.471	0.508	1
SMIM15	0.182714	0.0480988	0.181	0.201	1
N4BP2L1	0.182761	-0.0157162	0.296	0.322	1
VAC14	0.183106	0.118582	0.186	0.206	1
SHMT2	0.183196	-0.125338	0.121	0.134	1
RAB3D	0.18322	0.0114778	0.459	0.488	1
CLPB	0.183223	-0.0292241	0.252	0.269	1
PEX2	0.18331	0.243283	0.209	0.199	1
SDF2L1	0.183329	-0.0767122	0.28	0.302	1
NOC2L	0.183354	0.00367244	0.127	0.143	1
GTF3C6	0.183389	-0.0223627	0.37	0.398	1
CPEB4	0.183895	0.0768437	0.611	0.623	1
STK3	0.184101	0.101606	0.606	0.596	1
ARL6IP4	0.184342	0.00953057	0.753	0.796	1
CD93	0.184393	0.0635769	0.728	0.75	1
FLOT1	0.184595	0.144299	0.478	0.478	1
NUP205	0.184668	0.256437	0.106	0.096	1
KIAA1109	0.184674	0.139245	0.485	0.482	1
CEBPZOS	0.184937	0.0725327	0.175	0.194	1
SPCS2	0.184942	0.0125559	0.516	0.555	1
MRPL10	0.185157	0.20966	0.145	0.132	1
PIM1	0.185239	0.0820124	0.182	0.203	1
TM2D3	0.185443	0.02692	0.272	0.295	1
SURF1	0.185744	0.220449	0.405	0.411	1
ARMH1	0.185874	-0.036124	0.198	0.218	1
TRADD	0.186022	0.0139631	0.221	0.242	1
LAMTOR1	0.186025	0.0656255	0.84	0.868	1
ILK	0.186101	-0.0331625	0.378	0.405	1
ZNF207	0.186187	-0.014654	0.643	0.692	1
CSNK1G1	0.18625	0.0350844	0.406	0.445	1
NFATC2IP	0.18631	0.0322011	0.27	0.294	1
MRPL32	0.186311	-0.017793	0.184	0.204	1
GYPC	0.186471	0.0554094	0.204	0.225	1
TTC9C	0.186532	0.206135	0.174	0.162	1
SYNRG	0.186599	0.213156	0.345	0.342	1
CALHM2	0.186637	-0.00797305	0.134	0.15	1
MANBA	0.18685	-0.0118945	0.737	0.796	1
XPO6	0.186972	0.0334333	0.499	0.525	1
FAM207A	0.187026	0.00424362	0.165	0.181	1
ACTR10	0.187032	0.0654957	0.297	0.325	1
RBL2	0.187094	0.170339	0.477	0.478	1
NLRC5	0.187112	0.222503	0.415	0.417	1
STK26	0.187656	0.014559	0.192	0.21	1
SSB	0.18815	0.0481067	0.423	0.46	1
SNAPIN	0.188592	-0.0297887	0.207	0.227	1
RCN3	0.188877	0.0317011	0.099	0.113	1
PRRC2B	0.189133	0.00754583	0.447	0.479	1
DPM1	0.189284	-0.0124666	0.253	0.273	1
HMBOX1	0.189375	-0.00584432	0.436	0.47	1
LAMTOR3	0.189459	0.131744	0.219	0.242	1
ZNF236	0.189747	0.239034	0.212	0.202	1
GMPR2	0.18984	0.0100777	0.242	0.267	1
B4GALT7	0.189908	0.197666	0.1	0.09	1
GOLGA2	0.190472	0.0574449	0.187	0.205	1
MTA1	0.190684	0.125215	0.115	0.129	1
PSMD13	0.190945	-0.00286369	0.412	0.442	1
LAMTOR5-AS1	0.191146	0.349276	0.141	0.131	1
CDC14A	0.191366	0.00658485	0.411	0.439	1
EML2	0.191459	-0.00122359	0.094	0.107	1
TCEA2	0.19152	0.211983	0.11	0.1	1
C1orf122	0.191893	-0.00253359	0.274	0.3	1
TRPM7	0.191941	0.167716	0.419	0.42	1
WRN	0.191974	0.317006	0.119	0.108	1
NASP	0.191998	0.0540171	0.336	0.365	1
ACTL6A	0.192002	0.329308	0.1	0.091	1
PTAR1	0.192255	0.197451	0.316	0.308	1
NNT	0.192327	0.0154524	0.269	0.29	1
GPAA1	0.192369	0.0963764	0.2	0.221	1
ACAP3	0.192787	-0.0256668	0.142	0.158	1
CDK13	0.192878	-0.0092381	0.566	0.605	1
CCDC174	0.192891	0.335912	0.194	0.184	1
VHL	0.193032	0.0923823	0.206	0.228	1
TFAM	0.193199	0.198178	0.219	0.21	1
VPS50	0.193381	0.23408	0.274	0.265	1
CIAO1	0.193624	0.00628475	0.317	0.344	1
SVIL	0.193794	0.00953246	0.539	0.574	1
PPP1R3D	0.193878	-0.10223	0.097	0.109	1
POLD4	0.193882	0.0268587	0.597	0.642	1
VPS45	0.19395	0.170164	0.282	0.273	1
SRSF9	0.193977	0.0691074	0.717	0.742	1
CCDC25	0.19413	-0.0202812	0.131	0.145	1
TRIM7	0.194233	-0.0183812	0.14	0.156	1
APOBR	0.194367	0.0326847	0.412	0.447	1
CCDC112	0.19457	0.287496	0.217	0.208	1
PLPBP	0.194733	-0.0330792	0.269	0.288	1
LTBR	0.19474	0.199467	0.334	0.325	1
FAM110A	0.195119	0.0785648	0.22	0.242	1
DHRS12	0.195157	0.41599	0.104	0.094	1
ZNF160	0.195641	-0.0862362	0.108	0.121	1
TFDP1	0.195834	-0.0253104	0.215	0.235	1
UBTD2	0.196075	-0.0789912	0.149	0.163	1
CTIF	0.196084	-0.0652741	0.231	0.248	1
C16orf70	0.196163	0.213639	0.233	0.222	1
TBC1D20	0.196231	-0.119851	0.121	0.134	1
TOMM6	0.196251	-0.0124282	0.723	0.776	1
AC023424.3	0.196525	0.102102	0.124	0.14	1
FAM177A1	0.196542	0.163804	0.304	0.292	1
LMBR1	0.196626	0.216538	0.431	0.439	1
MYH9	0.196793	-0.000233984	0.843	0.884	1
PATL1	0.196881	0.0856503	0.201	0.221	1
TXNL1	0.197052	0.0138683	0.455	0.49	1
CNOT4	0.197057	-0.023936	0.528	0.562	1
TMEM87B	0.197164	0.263114	0.287	0.282	1
FRMD3	0.197243	0.308424	0.212	0.203	1
RPS14	0.197374	0.0189182	0.995	0.998	1
PPM1L	0.197452	0.182629	0.45	0.449	1
NCK2	0.198016	0.281141	0.224	0.215	1
SLC2A4RG	0.198123	0.222691	0.114	0.104	1
TMED3	0.198183	-0.0354585	0.185	0.202	1
KDM2B	0.198316	-0.0315396	0.268	0.29	1
AC079793.1	0.198418	0.34251	0.103	0.093	1
ALDH9A1	0.198848	0.0775623	0.199	0.22	1
NMNAT1	0.198854	0.31486	0.126	0.115	1
SUGT1	0.199076	0.181349	0.37	0.371	1
TTBK2	0.199146	0.232153	0.342	0.338	1
UBXN2B	0.199434	0.220416	0.302	0.298	1
P2RX7	0.199455	0.0876611	0.36	0.392	1
CDC73	0.199475	-0.00314962	0.463	0.5	1
ADI1	0.19965	0.164659	0.429	0.43	1
SNRPB2	0.199666	0.135299	0.456	0.456	1
ATP5PO	0.199748	-0.0226844	0.642	0.68	1
ANP32A	0.199779	0.0811302	0.774	0.803	1
SLBP	0.20028	-0.0109441	0.273	0.297	1
TICAM2	0.200428	0.257604	0.184	0.174	1
VEZF1	0.200463	0.0671352	0.241	0.262	1
RPF2	0.200496	0.0516672	0.142	0.157	1
CAAP1	0.200598	-0.00702135	0.146	0.162	1
BAZ1B	0.200894	0.05105	0.317	0.345	1
XPC	0.200894	0.024612	0.255	0.278	1
PIK3C3	0.200972	-0.00357451	0.366	0.391	1
GATAD1	0.201043	0.0051385	0.243	0.265	1
PPFIBP2	0.201105	0.0535466	0.191	0.211	1
CYC1	0.201254	0.0141276	0.364	0.397	1
FAM133B	0.201323	0.165829	0.399	0.396	1
KXD1	0.201473	0.0279397	0.248	0.272	1
UQCC3	0.201724	0.259619	0.2	0.191	1
UHRF2	0.201763	0.202075	0.302	0.291	1
ELK4	0.201816	-0.0101247	0.162	0.179	1
TMEM205	0.201932	0.0361578	0.496	0.542	1
ASGR1	0.201947	0.0343841	0.731	0.787	1
ZNF746	0.202244	-0.00489678	0.174	0.192	1
DCAF6	0.202365	0.216504	0.343	0.34	1
SF3B5	0.202411	-0.0315792	0.712	0.771	1
SYNGR1	0.202508	0.30952	0.174	0.165	1
RREB1	0.202552	0.0962693	0.616	0.625	1
SNX5	0.202593	0.155506	0.335	0.327	1
RILP	0.202637	0.0190059	0.148	0.164	1
ICAM2	0.202739	0.00513726	0.187	0.206	1
FNTB	0.203114	0.239113	0.171	0.16	1
NEK9	0.20312	0.18626	0.244	0.232	1
PACS2	0.20313	0.061636	0.151	0.167	1
RNF2	0.203262	0.0530115	0.237	0.259	1
AC010642.2	0.203396	0.184847	0.189	0.177	1
SLC16A5	0.203461	-0.0105779	0.148	0.163	1
EED	0.203585	0.239148	0.13	0.119	1
VAV2	0.203713	-0.0672869	0.213	0.229	1
ADCY9	0.203785	-0.0521544	0.28	0.297	1
MBNL3	0.203806	-0.0944896	0.14	0.153	1
RTCA	0.204041	0.209875	0.25	0.24	1
PDSS2	0.204334	0.0168381	0.405	0.441	1
PMPCB	0.204361	0.0329668	0.24	0.263	1
PPP1R18	0.204657	0.174252	0.574	0.596	1
C9orf16	0.205019	0.151742	0.556	0.573	1
SEC22A	0.20505	0.288152	0.145	0.134	1
AC048341.1	0.205344	-0.0970512	0.091	0.102	1
TMEM251	0.205603	-0.0470848	0.145	0.16	1
ASPSCR1	0.205698	-0.0767257	0.149	0.163	1
HNRNPDL	0.206511	0.0032777	0.687	0.737	1
BTF3	0.206761	-0.0192221	0.914	0.948	1
SRI	0.206873	0.161056	0.453	0.453	1
OSBPL1A	0.206899	0.220059	0.2	0.191	1
PPP6R2	0.206995	0.180785	0.504	0.508	1
ARL5A	0.207177	0.0637389	0.429	0.466	1
DTX2	0.207396	0.0890528	0.122	0.136	1
LAT2	0.207425	0.109815	0.639	0.651	1
EXOC6B	0.20746	-0.0110431	0.312	0.336	1
EIF2B1	0.207467	-0.0100116	0.198	0.218	1
COQ4	0.207577	0.0242348	0.098	0.11	1
PARG	0.207781	0.0240916	0.193	0.212	1
TMCO1	0.207972	0.162646	0.416	0.415	1
BRK1	0.20809	-0.00499026	0.724	0.765	1
COA3	0.208135	-0.00204257	0.327	0.354	1
SERINC5	0.208273	-0.0112513	0.469	0.5	1
SECISBP2	0.208419	0.050221	0.358	0.389	1
WWP1	0.209001	0.119982	0.419	0.415	1
ZNF350	0.2091	-0.0246834	0.09	0.102	1
MZF1	0.209235	-0.113978	0.097	0.109	1
FGGY	0.209596	0.0156424	0.137	0.151	1
RBM15B	0.209929	-0.0960223	0.136	0.149	1
LSM14A	0.210258	0.01163	0.582	0.62	1
PHIP	0.210285	0.105135	0.733	0.748	1
SCAPER	0.21036	0.104221	0.348	0.378	1
RNF5	0.210379	0.0629189	0.147	0.164	1
STAT1	0.210897	-0.0384197	0.462	0.489	1
FIBP	0.211254	0.0149089	0.403	0.438	1
GNB2	0.211421	0.0160353	0.769	0.822	1
ZNF700	0.21168	0.00947807	0.166	0.182	1
LDHB	0.211811	0.253071	0.342	0.342	1
HIF1AN	0.212008	0.0069685	0.097	0.109	1
CD1D	0.212376	-0.0187419	0.43	0.459	1
TMEM71	0.212513	0.149644	0.56	0.576	1
RPN1	0.212874	0.00901405	0.475	0.513	1
GMDS-DT	0.212916	0.0316918	0.28	0.305	1
TPGS1	0.213056	0.159641	0.348	0.341	1
CASP4	0.213244	0.109305	0.631	0.661	1
TAF8	0.213253	0.260085	0.172	0.162	1
NLRP1	0.213263	0.00663124	0.632	0.668	1
CHMP7	0.213323	-0.0450427	0.121	0.134	1
NUDT21	0.213435	0.234874	0.24	0.233	1
MCEE	0.213498	0.278786	0.107	0.098	1
KAT6A	0.213625	0.152586	0.609	0.617	1
EIF6	0.213721	0.0224506	0.453	0.483	1
ARRB2	0.213744	0.00860287	0.83	0.875	1
ZMAT3	0.2138	0.297819	0.18	0.171	1
ZNF91	0.213849	-0.0426147	0.126	0.14	1
PCYT1A	0.213997	0.128985	0.395	0.387	1
VPS13B	0.214067	-0.00327802	0.814	0.855	1
VPS26B	0.214235	0.29943	0.212	0.204	1
SLC44A2	0.214321	0.237871	0.265	0.252	1
MKRN1	0.214413	0.0137003	0.496	0.527	1
PPP5C	0.215625	-0.0606355	0.097	0.109	1
ATMIN	0.216057	-0.0365182	0.149	0.165	1
SCFD2	0.21636	-0.0499404	0.227	0.244	1
STX2	0.216448	0.0603318	0.109	0.122	1
SP4	0.216633	0.0497723	0.093	0.105	1
STIM1	0.216653	0.14989	0.638	0.654	1
TXNIP	0.216691	0.0244649	0.974	0.982	1
RAB5B	0.217694	0.0697287	0.201	0.221	1
CALM3	0.217743	0.00471423	0.69	0.74	1
RPP30	0.218135	0.115786	0.143	0.159	1
NDUFB9	0.218784	0.0635812	0.544	0.59	1
MARK2	0.218893	0.14642	0.504	0.512	1
TEC	0.219645	-0.00121716	0.153	0.168	1
SURF6	0.219727	0.0607672	0.105	0.118	1
WTAP	0.219764	0.121128	0.604	0.614	1
EIF2B2	0.219955	-0.0857604	0.091	0.102	1
SMURF2	0.220312	0.177595	0.398	0.402	1
TMEM43	0.220535	-0.0423017	0.217	0.235	1
PSMB10	0.220773	-0.00436371	0.67	0.715	1
RBFOX2	0.221189	0.246626	0.154	0.143	1
HMGN4	0.221748	0.190043	0.235	0.224	1
DGUOK	0.221847	0.229369	0.406	0.409	1
FAM228B	0.22188	0.191337	0.257	0.246	1
LRPPRC	0.221882	-0.0374644	0.277	0.299	1
SLC7A6OS	0.221912	-0.0810036	0.15	0.165	1
ZEB2	0.22195	-0.024738	0.981	0.994	1
RSF1	0.222862	-0.00320612	0.527	0.563	1
OAS1	0.222875	0.0353124	0.377	0.406	1
PTPN9	0.223021	0.0309693	0.289	0.312	1
COPS3	0.223032	0.253309	0.342	0.342	1
SAP30L	0.223045	-0.00972166	0.134	0.148	1
SLC35B1	0.223069	-0.0391933	0.172	0.188	1
CYSLTR1	0.223254	0.0971011	0.234	0.258	1
FOXJ2	0.223257	-0.0888891	0.111	0.123	1
MICOS13	0.223426	-0.0501559	0.368	0.392	1
CAND1	0.223635	0.0789919	0.229	0.252	1
AOAH	0.22386	0.0452635	0.971	0.982	1
HIKESHI	0.22394	0.0716925	0.295	0.323	1
PPHLN1	0.223946	0.00914673	0.381	0.409	1
AGPAT3	0.224058	-0.00627471	0.548	0.582	1
CCDC28A	0.224091	0.00293918	0.22	0.239	1
LRIG2	0.224269	-0.015976	0.181	0.198	1
SLC25A26	0.224496	0.0271996	0.15	0.165	1
PRMT1	0.224544	-0.024491	0.225	0.242	1
DHRS1	0.224942	-0.0510003	0.098	0.109	1
DANCR	0.225031	0.0284622	0.103	0.115	1
SIGLEC7	0.225262	0.0491068	0.221	0.242	1
UBE2D2	0.225265	-0.00316495	0.712	0.77	1
NIFK	0.225467	0.279733	0.255	0.249	1
FKBP1A	0.225604	-0.0126402	0.818	0.84	1
SELENOW	0.225704	0.0365914	0.497	0.531	1
BCKDHA	0.225741	0.19516	0.288	0.28	1
SMARCAL1	0.22594	0.24081	0.135	0.125	1
SMG6	0.22649	0.0536606	0.339	0.363	1
MBTD1	0.226701	0.200181	0.318	0.313	1
MRPL15	0.226756	0.255805	0.177	0.167	1
G3BP1	0.22698	0.157419	0.288	0.28	1
DR1	0.227455	0.229959	0.352	0.349	1
NDUFS1	0.227902	0.266843	0.299	0.294	1
LSM2	0.22797	-0.0293834	0.255	0.276	1
CBX4	0.22798	0.167615	0.319	0.313	1
TMEM184B	0.228253	-0.0330198	0.116	0.128	1
UBE2E3	0.2283	0.000588393	0.452	0.479	1
GCLC	0.228702	0.364917	0.164	0.154	1
MRPL37	0.228846	0.061485	0.146	0.162	1
NEMF	0.2293	-0.0214902	0.523	0.553	1
AMMECR1	0.229922	0.138869	0.112	0.125	1
CHD3	0.230033	0.0496243	0.223	0.243	1
GCC2	0.230406	0.0816582	0.247	0.269	1
SLC30A9	0.230655	0.261466	0.303	0.301	1
LILRA2	0.23071	0.0379797	0.57	0.604	1
SYNJ1	0.230996	0.0799164	0.353	0.387	1
RNF44	0.231161	0.0361371	0.27	0.288	1
SMARCC1	0.231293	0.00381789	0.505	0.545	1
ANTKMT	0.23151	0.0145005	0.335	0.362	1
DHX9	0.232364	0.0190149	0.458	0.491	1
TIMM13	0.232664	0.157438	0.429	0.431	1
DHX57	0.232717	0.141209	0.285	0.277	1
ZNF652	0.233134	0.14484	0.479	0.481	1
PLEC	0.233178	0.13674	0.518	0.526	1
VPS54	0.233224	0.217395	0.389	0.388	1
NAA60	0.233771	-0.00915263	0.187	0.203	1
TECR	0.233957	0.00170517	0.211	0.23	1
SRFBP1	0.234107	0.245894	0.172	0.163	1
GON4L	0.234196	0.0312722	0.362	0.389	1
TMEM39A	0.234303	0.133394	0.23	0.253	1
CPPED1	0.234509	-0.00843497	0.881	0.903	1
PSMB6	0.234924	0.00269513	0.55	0.592	1
RNF141	0.234937	0.180954	0.332	0.323	1
TOR4A	0.235066	0.0586212	0.167	0.185	1
BRAT1	0.235067	-0.0354156	0.191	0.207	1
CTDSPL2	0.23507	0.247066	0.305	0.302	1
DDX58	0.235149	0.142497	0.205	0.226	1
MTHFR	0.235352	0.0618887	0.223	0.244	1
C8orf82	0.235408	0.31768	0.133	0.124	1
PARP6	0.235474	0.0495211	0.15	0.164	1
TTN-AS1	0.23571	0.0399264	0.16	0.176	1
ZNF431	0.236081	-0.0613837	0.119	0.131	1
ITGB1BP1	0.236245	0.131198	0.316	0.309	1
KLHL36	0.236386	0.342041	0.145	0.135	1
IL15RA	0.236508	-0.103787	0.115	0.125	1
PNRC2	0.236509	-0.0403166	0.437	0.46	1
FBXW5	0.23685	0.0845369	0.372	0.412	1
MVB12A	0.236855	0.230623	0.259	0.253	1
TNRC18	0.236972	0.117192	0.632	0.647	1
UNC93B1	0.237063	0.00317991	0.508	0.544	1
TIMP1	0.237241	0.0742951	0.817	0.848	1
PPP2R5E	0.237314	-0.034435	0.553	0.581	1
MFSD14A	0.237812	-0.00267174	0.341	0.363	1
KDM4A	0.237863	0.0457496	0.124	0.138	1
CCNC	0.238082	0.0656339	0.207	0.226	1
CYFIP2	0.238128	0.0124956	0.217	0.237	1
IFNGR1	0.23819	0.0961122	0.777	0.823	1
WDR83OS	0.238856	0.0919267	0.735	0.76	1
POLR3C	0.238923	0.31517	0.145	0.136	1
TMEM161B-AS1	0.23899	0.167487	0.101	0.092	1
MRPL28	0.239112	-0.0243108	0.32	0.343	1
KIF13B	0.23943	0.227406	0.498	0.512	1
FYTTD1	0.239709	0.0466237	0.29	0.316	1
TFIP11	0.2398	0.323601	0.125	0.117	1
SAT2	0.239858	-0.00968959	0.624	0.668	1
TMEM38A	0.239916	0.24634	0.105	0.097	1
MOGS	0.240153	0.194002	0.144	0.134	1
TTF1	0.240274	0.214625	0.146	0.137	1
NLK	0.24035	-0.00851519	0.322	0.345	1
CENPB	0.240385	0.051286	0.21	0.23	1
CYB5B	0.240402	0.195233	0.203	0.192	1
HAUS6	0.240478	0.0561088	0.099	0.111	1
LARP4	0.240721	0.220699	0.214	0.205	1
YIPF6	0.240831	0.202362	0.174	0.163	1
SFI1	0.240997	0.054428	0.118	0.131	1
ARSG	0.241384	0.0352895	0.335	0.358	1
MYCL	0.241403	0.0301801	0.182	0.198	1
DROSHA	0.241509	-0.0566405	0.107	0.118	1
AGPAT1	0.241545	-0.00113215	0.118	0.131	1
SMARCAD1	0.242213	0.231767	0.15	0.141	1
SETD5	0.242383	0.138814	0.451	0.455	1
LINC00482	0.242575	0.347224	0.131	0.122	1
TMEM8A	0.242671	0.0655093	0.246	0.269	1
TSN	0.24289	0.0587911	0.195	0.214	1
MON2	0.242997	0.144177	0.551	0.564	1
SMARCE1	0.243146	0.0108569	0.324	0.345	1
RAB5IF	0.24318	0.0059048	0.849	0.896	1
TDP2	0.24334	-0.0300799	0.182	0.197	1
BRWD3	0.243398	0.145471	0.405	0.397	1
PEAK3	0.243529	0.345203	0.124	0.115	1
WBP1	0.243761	-0.0584968	0.131	0.145	1
CD47	0.243979	0.168424	0.449	0.459	1
NT5C	0.244042	-0.0138125	0.2	0.218	1
FPGT	0.244161	0.264081	0.145	0.136	1
NBR1	0.244877	0.00129494	0.382	0.412	1
ABHD8	0.245012	0.109189	0.12	0.135	1
SLC25A24	0.245493	0.209155	0.406	0.412	1
GTF2A2	0.246074	0.00931028	0.486	0.521	1
TMEM260	0.246767	0.271271	0.219	0.211	1
TMEM141	0.247557	0.0342866	0.284	0.31	1
SGF29	0.247575	0.246006	0.152	0.143	1
NUDT1	0.247603	0.0243478	0.241	0.26	1
VENTX	0.247976	0.131485	0.104	0.117	1
GPR160	0.248035	0.279004	0.168	0.159	1
CD55	0.248043	0.145147	0.904	0.93	1
AKAP11	0.248327	-0.038395	0.181	0.196	1
HSPA1A	0.24848	0.0543751	0.563	0.618	1
CLEC7A	0.248662	0.0235542	0.894	0.906	1
MPP1	0.248789	0.0356601	0.448	0.485	1
TMEM14B	0.249066	0.13527	0.504	0.506	1
ARHGAP15	0.249092	0.0149696	0.87	0.893	1
AP4E1	0.249173	0.349216	0.198	0.19	1
TUFM	0.249235	-0.0115663	0.467	0.493	1
POU2F2	0.249509	0.0300106	0.833	0.871	1
TRAPPC13	0.249995	0.144556	0.129	0.119	1
DNAJC19	0.250281	-0.0269861	0.183	0.2	1
GYG1	0.251458	0.210684	0.388	0.388	1
USF2	0.251709	0.0100211	0.388	0.419	1
PTPN1	0.251747	0.168845	0.454	0.501	1
AC090204.1	0.252058	0.00761491	0.113	0.126	1
GPR27	0.252346	0.104111	0.102	0.114	1
ITGB2-AS1	0.252674	0.0187967	0.215	0.232	1
THOC5	0.25294	0.0650716	0.113	0.126	1
CC2D1A	0.253679	-0.0523838	0.117	0.128	1
MEA1	0.253923	0.00913401	0.188	0.206	1
LILRA6	0.254105	-0.000211413	0.371	0.397	1
RRP1B	0.254185	-0.0431103	0.124	0.137	1
AP1S1	0.254776	0.20762	0.158	0.149	1
PCNX2	0.255029	-0.00977521	0.156	0.17	1
FBXO3	0.255439	-0.0109141	0.142	0.156	1
TPRG1L	0.255533	-0.0553484	0.113	0.124	1
BORCS6	0.255737	0.0491374	0.146	0.16	1
ANKZF1	0.255892	0.299344	0.116	0.107	1
STX17	0.256017	0.0647464	0.129	0.142	1
SLC25A13	0.256894	0.00461996	0.365	0.388	1
GPALPP1	0.257017	0.172337	0.141	0.129	1
TESK2	0.25713	0.146329	0.192	0.182	1
ROCK2	0.257228	0.179805	0.42	0.42	1
LMF2	0.257234	0.107808	0.131	0.144	1
HPSE	0.25727	0.206765	0.342	0.338	1
STXBP5	0.257316	0.233125	0.418	0.422	1
ECH1	0.257336	0.021601	0.421	0.453	1
FBXL17	0.257396	0.212467	0.553	0.569	1
KLHL22	0.257684	0.0269315	0.136	0.149	1
CNEP1R1	0.257771	0.337737	0.142	0.132	1
NCOA6	0.257832	0.184787	0.413	0.412	1
DOP1A	0.257946	0.0135732	0.26	0.28	1
AC025164.1	0.259153	0.234948	0.178	0.169	1
RPS7	0.259407	0.0211144	0.979	0.995	1
FBXO6	0.259486	0.107467	0.133	0.146	1
MFAP1	0.260005	0.29377	0.166	0.158	1
RNF181	0.260255	0.136466	0.545	0.563	1
RNF167	0.260412	0.0718828	0.225	0.247	1
IRF9	0.260457	0.216421	0.29	0.286	1
DGKA	0.260883	0.0348897	0.138	0.151	1
DCUN1D4	0.26089	-0.086472	0.13	0.142	1
GNG2	0.261089	0.102081	0.532	0.568	1
STK38L	0.261292	0.0139432	0.438	0.466	1
KDM5C	0.26162	-0.0278129	0.253	0.273	1
CASP1	0.261861	0.0117569	0.708	0.752	1
MSL1	0.262807	0.0872795	0.33	0.355	1
COQ2	0.263171	0.150197	0.242	0.232	1
ERGIC2	0.263357	0.0773056	0.172	0.189	1
BLMH	0.263449	-0.00379887	0.11	0.122	1
PTAFR	0.263703	0.00843239	0.596	0.632	1
C6orf226	0.263933	0.266416	0.139	0.13	1
SIDT2	0.264108	0.0462891	0.268	0.29	1
MAP4K2	0.264254	0.186347	0.105	0.118	1
ABCC10	0.264607	0.392505	0.103	0.097	1
THADA	0.264664	0.0234321	0.386	0.411	1
NRF1	0.264702	0.0934261	0.373	0.4	1
HDDC2	0.265188	0.0132418	0.18	0.196	1
EIF4EBP1	0.26597	0.00877086	0.476	0.515	1
DRAM2	0.265971	0.072585	0.413	0.449	1
BLOC1S4	0.266029	0.273962	0.185	0.178	1
HDAC7	0.266339	0.072312	0.32	0.346	1
PAPSS1	0.266539	0.178832	0.371	0.371	1
CASP3	0.266732	0.0443457	0.169	0.184	1
PBDC1	0.26694	0.267773	0.158	0.15	1
VDAC3	0.266974	0.0599634	0.344	0.374	1
EDF1	0.267072	0.0618473	0.777	0.81	1
ATP5F1C	0.267141	-0.00714409	0.628	0.656	1
NCEH1	0.267297	-0.0457522	0.218	0.234	1
KIAA0040	0.26749	-0.0492835	0.205	0.223	1
NDUFS6	0.267815	0.0880283	0.65	0.671	1
MCFD2	0.267819	0.263591	0.208	0.2	1
MPHOSPH9	0.267912	-0.0749031	0.109	0.12	1
TRIM14	0.268332	0.00336905	0.232	0.251	1
ERMAP	0.268576	-0.0174511	0.124	0.136	1
WDR12	0.269055	-0.0494556	0.119	0.13	1
GNL3L	0.269388	-0.0180225	0.262	0.28	1
USP6NL	0.269608	0.0184613	0.239	0.259	1
NUDCD2	0.269663	-0.0216305	0.177	0.193	1
TMEM150B	0.269905	0.0481051	0.127	0.14	1
IL27RA	0.269959	0.00473274	0.368	0.398	1
PIK3R4	0.27021	0.335905	0.144	0.137	1
KANSL1-AS1	0.270791	0.0174773	0.222	0.239	1
PGPEP1	0.271917	0.251367	0.198	0.189	1
MCU	0.272318	0.294442	0.416	0.425	1
FGD2	0.273434	0.187237	0.407	0.417	1
HSD17B4	0.273765	0.221875	0.431	0.441	1
CIDEB	0.274181	-0.0338931	0.147	0.159	1
SNRPD2	0.274333	0.136119	0.515	0.528	1
CEBPZ	0.274427	0.178574	0.256	0.248	1
KEAP1	0.274756	0.0223753	0.111	0.122	1
ZMYND8	0.274852	0.210694	0.361	0.359	1
BTN2A1	0.274883	0.0739311	0.193	0.212	1
WDR33	0.274904	0.129708	0.485	0.489	1
MAN2C1	0.27499	0.0396101	0.225	0.245	1
ZNRF1	0.274999	0.00362669	0.149	0.162	1
TIMM10	0.275169	9.72129e-05	0.2	0.215	1
MRPS31	0.27548	0.292491	0.185	0.179	1
TCP11L1	0.275781	0.0265686	0.167	0.182	1
DDX59	0.276054	0.210682	0.17	0.16	1
AREL1	0.276264	0.0580771	0.278	0.299	1
TIRAP	0.276472	0.218482	0.136	0.127	1
CCDC18-AS1	0.276521	0.271086	0.243	0.236	1
ZDHHC14	0.276584	-0.0776839	0.137	0.148	1
B4GALT5	0.27724	0.0162577	0.463	0.49	1
ARL13B	0.27733	-0.0576958	0.094	0.105	1
STX12	0.277479	0.15358	0.572	0.59	1
DUSP18	0.27754	0.133913	0.202	0.22	1
CCDC50	0.277643	-0.052423	0.231	0.246	1
HP1BP3	0.277857	0.00596845	0.605	0.65	1
ASXL1	0.277981	0.0208864	0.318	0.341	1
TMEM120A	0.278133	0.223596	0.208	0.198	1
CD2BP2	0.278417	0.0788995	0.264	0.286	1
GABPA	0.278629	0.231186	0.188	0.181	1
TTC1	0.278639	0.159082	0.393	0.39	1
RFNG	0.278699	-0.137307	0.144	0.155	1
C1orf35	0.27886	0.0660318	0.179	0.197	1
AKT1	0.278916	0.0612668	0.242	0.262	1
DCAF12	0.279061	0.134349	0.271	0.262	1
MRPL14	0.279535	0.0194871	0.346	0.372	1
ZDHHC6	0.28056	0.173753	0.195	0.185	1
THAP4	0.280736	-0.0600416	0.091	0.102	1
DVL3	0.280897	0.0248798	0.13	0.142	1
EXOC5	0.280927	0.172305	0.25	0.244	1
CCDC57	0.281092	0.213631	0.234	0.227	1
IFNAR2	0.28133	0.0190917	0.527	0.563	1
FAM151B	0.281358	0.265951	0.2	0.192	1
POGLUT1	0.281805	0.28791	0.146	0.139	1
SGPL1	0.281896	0.181787	0.183	0.175	1
STX4	0.28197	0.0675041	0.262	0.284	1
EXOSC1	0.282117	0.170902	0.248	0.24	1
IDE	0.282144	0.251829	0.227	0.221	1
ARHGEF2	0.282527	0.183517	0.454	0.466	1
PDLIM2	0.282737	0.00303442	0.368	0.395	1
VWA8	0.282945	0.310181	0.252	0.249	1
AP3D1	0.283529	0.00560767	0.356	0.378	1
ATP6V0B	0.283573	0.0622383	0.912	0.928	1
PPP4C	0.28378	0.0454499	0.571	0.613	1
MAPKAPK5-AS1	0.284331	0.0661509	0.202	0.218	1
ADCY7	0.28441	-0.022325	0.498	0.532	1
PSMF1	0.284571	0.0607113	0.409	0.44	1
HEBP2	0.285089	0.124751	0.683	0.706	1
PDP1	0.285498	0.0886751	0.191	0.209	1
MTF1	0.28575	0.0536243	0.332	0.359	1
GPATCH11	0.285758	0.0621769	0.103	0.114	1
TBC1D1	0.285951	0.117822	0.628	0.643	1
GBF1	0.286788	-0.0453753	0.447	0.473	1
DAPP1	0.287245	0.14831	0.567	0.581	1
R3HDM2	0.287345	0.0789848	0.736	0.751	1
MTMR9	0.287362	0.270671	0.171	0.164	1
RWDD1	0.287601	0.106692	0.472	0.471	1
ELAVL1	0.287663	0.0538285	0.268	0.29	1
ATP6V1G1	0.288078	-0.00975976	0.756	0.802	1
PHB2	0.28835	0.0211056	0.426	0.455	1
TAF11	0.288379	0.183975	0.274	0.263	1
VAMP4	0.288435	0.209668	0.191	0.183	1
EWSR1	0.288851	0.00483522	0.517	0.544	1
SLC43A2	0.288867	0.0255127	0.68	0.726	1
ADSL	0.288871	0.258818	0.22	0.215	1
DUS2	0.28922	0.232228	0.225	0.217	1
NFYC	0.289365	0.0486821	0.44	0.481	1
SFXN5	0.289513	0.225258	0.323	0.322	1
PAM	0.289721	0.176468	0.174	0.189	1
FIP1L1	0.290452	0.205935	0.343	0.338	1
EPB41L4A-AS1	0.29049	0.174687	0.206	0.198	1
NTAN1	0.29056	0.22243	0.192	0.184	1
MTERF4	0.290599	0.267152	0.164	0.156	1
SDCCAG8	0.290621	0.0153291	0.569	0.605	1
TMX2	0.290646	0.0689274	0.207	0.226	1
TRABD	0.290678	-0.000740379	0.425	0.458	1
LATS1	0.290734	0.22972	0.268	0.261	1
ERICH1	0.290741	0.124655	0.609	0.615	1
POLR2E	0.291178	0.170536	0.469	0.482	1
CCDC125	0.292117	0.382064	0.105	0.097	1
SLC35E2B	0.292154	0.279172	0.129	0.121	1
NAA20	0.292339	0.00252068	0.271	0.292	1
DHX40	0.292651	-0.0222469	0.188	0.205	1
IFT52	0.293046	0.00730326	0.101	0.112	1
ZNF292	0.293228	-0.0264005	0.533	0.563	1
RUFY2	0.293432	0.200743	0.162	0.154	1
CBX5	0.293495	0.30786	0.104	0.096	1
NDUFA7	0.293733	0.169832	0.419	0.421	1
GBE1	0.294651	0.0219957	0.372	0.397	1
ASXL2	0.294697	0.115008	0.469	0.47	1
ATP6V1E1	0.294769	0.0864146	0.454	0.489	1
SLC39A11	0.294774	-0.00725535	0.575	0.607	1
RFC2	0.294779	0.0272394	0.117	0.128	1
SPG7	0.294796	0.0322791	0.298	0.323	1
ZNF518A	0.294906	0.151732	0.387	0.385	1
DUSP23	0.294972	0.0836472	0.317	0.343	1
ASB3	0.295355	0.20294	0.263	0.258	1
LINC01503	0.295925	0.0194335	0.203	0.22	1
ADAM8	0.295925	-0.00171481	0.326	0.348	1
MTPN	0.295962	0.0496864	0.828	0.865	1
PMM1	0.296529	0.0364555	0.106	0.117	1
PCTP	0.296545	0.201285	0.145	0.138	1
VPS9D1	0.296835	0.0485653	0.198	0.216	1
SMG1	0.296857	0.0132761	0.561	0.598	1
KIAA2013	0.297059	0.0429055	0.298	0.319	1
NT5C3B	0.297093	0.0141895	0.098	0.109	1
CEP104	0.297267	0.0902857	0.15	0.164	1
NSFL1C	0.297271	0.223288	0.413	0.414	1
PML	0.297354	0.0662782	0.167	0.182	1
TUG1	0.297381	0.0438692	0.279	0.302	1
SGSM2	0.29754	0.0696295	0.106	0.117	1
COG4	0.298049	0.05401	0.172	0.187	1
ERCC8	0.29831	-0.0229061	0.108	0.118	1
TRIM21	0.298598	0.193127	0.136	0.128	1
TRIM23	0.298618	0.272598	0.116	0.107	1
CTSD	0.298925	-0.0139388	0.957	0.973	1
DCK	0.299149	0.213737	0.175	0.166	1
C12orf76	0.299415	0.229062	0.118	0.11	1
SLC25A51	0.299543	0.328389	0.134	0.126	1
MKLN1	0.299861	0.055365	0.667	0.72	1
SLC38A6	0.300893	0.309184	0.179	0.173	1
ZNF654	0.301136	0.149554	0.274	0.267	1
RCHY1	0.301296	0.269855	0.158	0.151	1
UCHL5	0.30164	0.167373	0.181	0.173	1
KDM1B	0.301759	0.0444224	0.464	0.49	1
GTPBP2	0.301832	-0.0311908	0.156	0.169	1
STAG2	0.30196	0.0808498	0.708	0.726	1
SDHD	0.302012	0.0513295	0.397	0.424	1
STXBP3	0.302093	0.00999408	0.484	0.517	1
RAB6A	0.302381	0.0522872	0.498	0.537	1
NUBP2	0.302462	0.000688852	0.216	0.234	1
PACC1	0.302575	0.0187462	0.121	0.132	1
EEA1	0.30258	0.00241861	0.464	0.492	1
NBEAL1	0.302586	-0.0296397	0.275	0.295	1
IAH1	0.302612	0.0814442	0.297	0.323	1
ATXN7	0.30294	0.0170959	0.475	0.5	1
CBR4	0.303455	0.338743	0.2	0.194	1
HEXIM1	0.30365	0.0932266	0.207	0.224	1
STIMATE	0.30391	0.256379	0.183	0.176	1
BTBD9	0.303988	0.0693455	0.6	0.639	1
HEXD	0.304043	0.037229	0.142	0.157	1
COX18	0.3041	-0.00425386	0.097	0.108	1
ARL17B	0.304176	0.0991828	0.331	0.359	1
SFXN3	0.304247	0.0238554	0.127	0.139	1
LPIN1	0.304487	0.0524097	0.104	0.115	1
RABIF	0.304765	0.186293	0.188	0.18	1
RAC1	0.304845	0.0385953	0.919	0.944	1
SLC27A1	0.304951	0.0115339	0.245	0.263	1
DENND1C	0.305419	0.0355281	0.145	0.158	1
POLR3GL	0.305499	-0.00626035	0.24	0.258	1
CDKAL1	0.305879	0.00174303	0.462	0.491	1
MEAF6	0.306098	0.218042	0.335	0.336	1
DIS3	0.306295	0.0348867	0.187	0.203	1
MAD1L1	0.306298	0.180734	0.391	0.397	1
NOA1	0.306467	-0.00835848	0.145	0.158	1
TUBA1B	0.30664	-0.0137592	0.594	0.628	1
HCG11	0.306691	0.0867018	0.106	0.116	1
ABAT	0.306709	0.15265	0.272	0.264	1
ANAPC5	0.306894	0.0663521	0.43	0.461	1
DHX15	0.307306	0.0409017	0.39	0.421	1
CYP20A1	0.307964	0.229633	0.324	0.322	1
MRPS5	0.308107	0.143634	0.338	0.333	1
COA1	0.308193	0.0490442	0.364	0.396	1
MARK3	0.308333	0.128475	0.657	0.675	1
NUDT22	0.308339	0.0317479	0.268	0.29	1
C2CD2	0.308932	-0.00670116	0.094	0.104	1
FAM126A	0.309215	0.0594692	0.273	0.294	1
ANKRA2	0.30946	0.226419	0.095	0.107	1
ATR	0.309477	0.15932	0.304	0.3	1
BMT2	0.309594	0.202989	0.266	0.257	1
MPG	0.309702	0.184255	0.401	0.41	1
PIN1	0.309822	0.0125346	0.337	0.361	1
NDUFS3	0.309971	0.00350495	0.335	0.358	1
FAM13B	0.309972	0.0403127	0.453	0.486	1
PIGC	0.310022	0.224311	0.163	0.155	1
ZNF32	0.310403	0.0241847	0.1	0.11	1
YPEL2	0.310583	0.145049	0.404	0.4	1
RPA1	0.310643	0.0681	0.125	0.137	1
CALCOCO1	0.311932	0.0361091	0.16	0.173	1
VPS4B	0.312142	0.0308923	0.451	0.475	1
EEF1AKMT2	0.312338	0.00649546	0.149	0.162	1
PDS5B	0.312341	0.114224	0.564	0.576	1
GFPT1	0.312374	0.237053	0.203	0.195	1
SF3B3	0.313273	0.142285	0.209	0.201	1
RBM17	0.313399	0.0191084	0.405	0.436	1
TOR1B	0.313482	0.0471811	0.126	0.138	1
C19orf38	0.313664	0.155968	0.66	0.686	1
GBA2	0.314096	0.181691	0.098	0.108	1
C15orf61	0.314297	-0.00451281	0.167	0.18	1
NCSTN	0.314343	0.00284695	0.3	0.318	1
NF1	0.314494	0.130281	0.496	0.499	1
CMTR1	0.314528	0.131072	0.093	0.104	1
CAMSAP2	0.314937	0.161934	0.113	0.125	1
RPL22L1	0.315	0.0550865	0.419	0.454	1
ACLY	0.315106	-0.051229	0.258	0.275	1
AP002381.2	0.315119	0.0281571	0.292	0.313	1
RHOT2	0.316008	0.0368905	0.155	0.168	1
CCDC130	0.316347	0.0207004	0.169	0.182	1
NIN	0.31645	0.0835959	0.725	0.748	1
ZFYVE16	0.316781	0.0530191	0.43	0.467	1
CBR1	0.316783	0.0150055	0.281	0.303	1
PPIL3	0.316823	0.240716	0.117	0.11	1
CAPN1	0.317192	-0.0101877	0.372	0.396	1
STAM	0.317246	0.238648	0.208	0.203	1
SARNP	0.317413	-0.00627788	0.507	0.542	1
RBM26	0.317545	0.147987	0.528	0.533	1
FLOT2	0.31764	0.0261402	0.454	0.492	1
CDC42SE1	0.317865	0.128902	0.532	0.547	1
WDR45	0.318712	0.0922853	0.25	0.268	1
PDCL	0.318759	0.288054	0.105	0.097	1
NCBP2AS2	0.319106	0.0370899	0.247	0.265	1
CREBBP	0.319942	0.025463	0.75	0.796	1
MINK1	0.319968	0.0465758	0.308	0.326	1
CNTLN	0.320138	0.141408	0.383	0.381	1
HNRNPH1	0.320302	0.00210243	0.695	0.732	1
FO393401.1	0.320361	0.28625	0.141	0.133	1
B9D2	0.320392	0.0554065	0.126	0.138	1
ACCS	0.320697	0.0391096	0.101	0.112	1
TADA2B	0.321162	0.137016	0.109	0.12	1
YPEL3	0.321213	0.144231	0.636	0.647	1
LYRM2	0.321245	0.028746	0.204	0.218	1
TRERF1	0.321404	0.036246	0.454	0.485	1
MRPL43	0.321455	-0.00364156	0.28	0.299	1
RNF4	0.32152	-0.0421998	0.256	0.273	1
FARSA	0.321639	0.0487449	0.15	0.163	1
PSMB9	0.321696	0.0713462	0.635	0.642	1
BRD9	0.321701	0.166829	0.194	0.212	1
ZNF318	0.321898	0.00453915	0.173	0.186	1
ERAP1	0.321904	-0.0197408	0.197	0.212	1
ZNF516	0.322521	0.0678516	0.679	0.686	1
COPZ1	0.322591	0.0235085	0.354	0.382	1
ZMYM4	0.323014	0.130942	0.494	0.499	1
UHMK1	0.323041	0.204302	0.263	0.257	1
CALML4	0.323155	0.0713239	0.189	0.206	1
DHX36	0.323215	0.144932	0.408	0.405	1
PIGL	0.323256	0.25402	0.105	0.098	1
DGKD	0.323479	0.159731	0.487	0.496	1
SNRNP27	0.324095	0.216823	0.185	0.178	1
ZRANB2	0.324613	0.0294139	0.39	0.418	1
AC009061.2	0.324806	0.121588	0.105	0.116	1
AGA	0.324889	0.178182	0.131	0.123	1
MAGOHB	0.325512	0.0029764	0.09	0.1	1
TMEM126A	0.32579	0.00174715	0.218	0.233	1
EXOC1	0.326438	0.16655	0.369	0.364	1
RRAGA	0.327403	0.114306	0.22	0.21	1
NIBAN2	0.327704	0.0700964	0.307	0.332	1
EPHB2	0.327781	0.289368	0.1	0.093	1
MGAT4A	0.327939	0.251244	0.27	0.268	1
MFSD14C	0.328388	-0.0196923	0.443	0.47	1
RIOK2	0.328472	-0.00746431	0.097	0.107	1
CHMP5	0.328585	0.17013	0.43	0.434	1
MLLT6	0.328694	0.0748128	0.135	0.147	1
EIF4EBP3	0.328806	0.357585	0.128	0.121	1
RNF170	0.328903	0.346854	0.136	0.13	1
ANXA7	0.329205	0.000910214	0.49	0.516	1
ZNF609	0.329676	0.0398933	0.665	0.701	1
SLC25A3	0.329864	0.0553829	0.802	0.845	1
RAB31	0.329972	0.0948222	0.838	0.865	1
SNAPC2	0.330043	-0.0749757	0.135	0.145	1
GCN1	0.330415	0.266432	0.132	0.124	1
PTOV1	0.330498	0.0241413	0.182	0.195	1
SMDT1	0.330782	0.110195	0.652	0.672	1
RPS20	0.330786	0.0429205	0.883	0.911	1
PPM1G	0.330911	0.0220083	0.413	0.44	1
MRFAP1L1	0.330968	0.232361	0.107	0.1	1
RUNX2	0.331488	-0.00264019	0.209	0.224	1
ATXN3	0.331964	0.192147	0.388	0.392	1
CCDC90B	0.332025	0.0177141	0.193	0.209	1
TMEM199	0.332138	0.0549169	0.165	0.178	1
ITPKB	0.332187	0.235703	0.216	0.209	1
ETNK1	0.332401	0.0261191	0.419	0.449	1
IMP4	0.332528	0.00801929	0.183	0.198	1
CRTAP	0.332702	0.0182113	0.517	0.559	1
METAP1	0.333563	0.301591	0.156	0.148	1
GBA	0.333721	0.240181	0.196	0.189	1
EPS15	0.333898	0.119772	0.689	0.726	1
SMC6	0.334275	0.128156	0.178	0.169	1
NKAP	0.334319	0.106599	0.254	0.276	1
LINC01504	0.33474	0.195007	0.223	0.218	1
LPCAT2	0.334834	0.116074	0.458	0.464	1
PYROXD1	0.335887	0.0613354	0.176	0.19	1
ZNF266	0.335891	0.290676	0.125	0.117	1
MLLT10	0.336032	0.106181	0.57	0.582	1
DHPS	0.336552	0.0750251	0.241	0.258	1
NIPBL	0.336622	-0.00517933	0.843	0.883	1
VAMP7	0.336863	0.226539	0.201	0.195	1
C1orf131	0.337005	0.318763	0.16	0.154	1
TRIM26	0.337178	0.082621	0.257	0.275	1
TINF2	0.337191	0.0586146	0.243	0.261	1
HCP5	0.337303	0.27916	0.166	0.159	1
RAB24	0.33734	0.0692529	0.102	0.112	1
SMIM7	0.337377	0.15347	0.522	0.537	1
SMIM25	0.337771	0.0802837	0.538	0.548	1
H6PD	0.33817	0.261829	0.167	0.16	1
NHP2	0.338665	0.108469	0.275	0.268	1
PIP5K1A	0.339146	0.219106	0.291	0.288	1
ISG20	0.339165	0.242625	0.133	0.125	1
YLPM1	0.339433	0.0551693	0.292	0.315	1
NOTCH2NLC	0.339864	0.268693	0.197	0.192	1
ANXA11	0.339909	0.0349272	0.624	0.669	1
RNF214	0.339945	0.298268	0.134	0.127	1
AGO1	0.339999	0.0269242	0.274	0.292	1
VKORC1L1	0.340158	-0.09799	0.183	0.195	1
YIPF5	0.34052	0.0933229	0.157	0.172	1
ZBTB44	0.34094	0.140272	0.261	0.285	1
NCLN	0.3413	0.0653007	0.209	0.226	1
KMT2D	0.341303	0.207181	0.271	0.268	1
UNC119	0.34164	0.0886565	0.275	0.301	1
NKG7	0.341702	0.458204	0.173	0.166	1
LMO4	0.341767	0.0555722	0.357	0.382	1
GSS	0.341794	0.0110578	0.133	0.144	1
GPR34	0.341864	0.0680139	0.112	0.122	1
TNKS	0.342071	0.0562395	0.437	0.466	1
SLFN11	0.342354	-0.00226081	0.286	0.306	1
PPP2R5A	0.342642	0.0157811	0.557	0.593	1
BTBD7	0.342956	0.0373142	0.402	0.428	1
LIPE-AS1	0.343055	-0.0133218	0.127	0.137	1
BOD1L1	0.343478	0.0372313	0.603	0.63	1
PRPF4B	0.343513	-0.0147392	0.441	0.459	1
JKAMP	0.343683	0.0142335	0.201	0.218	1
AHSA1	0.343798	0.00881809	0.202	0.218	1
NGRN	0.343894	-0.019437	0.125	0.136	1
RNPC3	0.344435	0.199516	0.249	0.242	1
UBE2M	0.344624	0.00365578	0.375	0.398	1
DDX23	0.344802	0.0385301	0.196	0.211	1
NPTN	0.345109	0.16319	0.574	0.593	1
ATP5F1D	0.345695	0.0617536	0.764	0.812	1
ATP11C	0.345748	0.116228	0.276	0.297	1
UBLCP1	0.346128	0.310419	0.203	0.198	1
XPNPEP3	0.346136	0.34957	0.146	0.139	1
WDR47	0.34627	0.0356037	0.185	0.197	1
AC012368.1	0.346464	0.177086	0.1	0.093	1
EID1	0.346579	0.101057	0.696	0.725	1
ARRDC3-AS1	0.347268	-0.101276	0.12	0.129	1
PPP3CA	0.347306	0.0659316	0.848	0.861	1
ERAP2	0.347428	0.0131561	0.127	0.138	1
GTF2H1	0.347589	0.19801	0.196	0.189	1
MTG1	0.347629	-0.0255563	0.13	0.141	1
IGBP1	0.347768	0.0472962	0.519	0.554	1
LBR	0.347785	0.166901	0.551	0.569	1
HERC3	0.348951	0.144825	0.453	0.455	1
AHCYL2	0.349102	0.0139549	0.403	0.425	1
XPO5	0.349247	0.232035	0.109	0.102	1
ARHGEF6	0.349299	0.0201215	0.452	0.484	1
STT3A	0.349366	0.0755121	0.117	0.128	1
SON	0.349632	0.0634989	0.771	0.798	1
NUFIP2	0.349864	-0.0436587	0.681	0.703	1
TRIQK	0.349895	0.217433	0.287	0.284	1
ERO1A	0.349901	-0.00507963	0.412	0.434	1
ZCRB1	0.349938	-0.00177324	0.292	0.311	1
HPS5	0.349954	-0.0258457	0.195	0.209	1
NCF2	0.351311	-0.00271106	0.932	0.955	1
PRDX2	0.351323	-0.00744904	0.226	0.241	1
AOPEP	0.351342	0.167239	0.258	0.251	1
TRMT1L	0.351431	0.184699	0.173	0.166	1
BCCIP	0.351458	0.0249822	0.163	0.177	1
STIP1	0.351683	-0.0699563	0.213	0.226	1
CDA	0.35196	0.0433985	0.704	0.758	1
NGDN	0.352137	0.00545851	0.122	0.133	1
HVCN1	0.352344	0.149392	0.477	0.484	1
CKAP2	0.352369	0.330135	0.134	0.128	1
KRIT1	0.352558	0.267437	0.251	0.249	1
RUFY1	0.353012	0.0215233	0.358	0.382	1
MDH1	0.353162	0.076343	0.306	0.331	1
HIGD1A	0.353167	0.187838	0.163	0.155	1
CUL2	0.353268	0.0357779	0.247	0.265	1
MCCC1	0.353515	-0.0262922	0.141	0.152	1
POMP	0.353817	0.0790114	0.716	0.74	1
PDCD2	0.354117	0.054136	0.286	0.307	1
RIPK1	0.354273	0.20874	0.381	0.382	1
DKC1	0.354841	0.26411	0.139	0.133	1
SMARCD1	0.355059	0.0356571	0.097	0.106	1
NRM	0.355112	0.31987	0.157	0.152	1
ZNF672	0.355132	0.0851075	0.154	0.169	1
AC100810.1	0.355231	0.0126999	0.205	0.22	1
APH1B	0.355525	0.126818	0.267	0.258	1
SLC35D2	0.355624	0.00479996	0.137	0.148	1
FNBP4	0.355866	0.00819205	0.506	0.534	1
REPS2	0.35656	0.482273	0.158	0.152	1
ZBTB37	0.35666	0.226472	0.103	0.096	1
CHORDC1	0.357026	0.0190603	0.208	0.221	1
NEPRO	0.357114	0.216125	0.147	0.14	1
NSMAF	0.357446	0.0736489	0.29	0.314	1
RHBDF2	0.357493	0.0718728	0.425	0.463	1
KIAA1143	0.357542	0.102473	0.19	0.206	1
RRAGC	0.35771	0.0401427	0.199	0.212	1
SLC66A3	0.357724	0.226999	0.332	0.337	1
GEMIN6	0.357777	0.176792	0.131	0.123	1
WDR59	0.357846	0.0399485	0.156	0.168	1
ANAPC7	0.358091	0.264336	0.149	0.142	1
CIZ1	0.358117	0.0557986	0.131	0.142	1
LINC02256	0.358484	0.177283	0.11	0.103	1
PLD2	0.35849	0.134632	0.106	0.117	1
POLR2A	0.35858	0.0123983	0.45	0.472	1
ORC4	0.359031	0.234684	0.237	0.234	1
KATNA1	0.359171	0.0467294	0.165	0.178	1
THUMPD2	0.359215	0.251031	0.13	0.123	1
UQCC1	0.359626	0.25029	0.136	0.129	1
HNRNPUL2	0.360043	0.0461692	0.288	0.312	1
ZNF33A	0.361418	0.247374	0.346	0.346	1
RBPJ	0.361572	0.090096	0.755	0.791	1
GNPAT	0.361891	0.205442	0.216	0.211	1
INTS6	0.36197	0.160203	0.464	0.472	1
EXOSC8	0.362092	0.239924	0.128	0.12	1
TNFAIP8L2	0.362332	-0.0332352	0.336	0.353	1
SLC25A5	0.362608	-0.010956	0.693	0.728	1
TAX1BP3	0.362721	0.240388	0.19	0.185	1
PHACTR2	0.362984	0.0200499	0.652	0.692	1
SEC22C	0.363049	0.106825	0.108	0.118	1
LYRM4	0.363066	0.00252621	0.152	0.164	1
AC139887.2	0.363112	-0.0105265	0.141	0.152	1
SNX27	0.363187	0.110928	0.588	0.599	1
HSPA4	0.363214	0.0184208	0.319	0.342	1
RNF169	0.363452	0.0746816	0.386	0.414	1
PPP1R12B	0.363521	0.0651231	0.371	0.398	1
BAD	0.36394	0.0214353	0.199	0.214	1
CLK2	0.364187	0.218804	0.117	0.109	1
SH3RF1	0.364189	0.232303	0.136	0.13	1
GPR107	0.364668	0.229594	0.307	0.305	1
PPCS	0.365061	0.0463201	0.439	0.468	1
SPTAN1	0.3652	0.201501	0.292	0.291	1
LARS2	0.365366	-0.0432961	0.122	0.131	1
BECN1	0.365552	0.0380076	0.276	0.296	1
ALAD	0.365634	-0.0106899	0.105	0.114	1
ABCB10	0.365793	-0.00755715	0.175	0.187	1
LY86	0.365865	0.00650414	0.691	0.738	1
ECE1	0.365893	0.107041	0.349	0.371	1
LMAN1	0.366114	-0.0235883	0.093	0.101	1
SMIM12	0.366416	0.15542	0.31	0.305	1
DIS3L	0.366986	0.127752	0.115	0.107	1
INTS9	0.367222	0.0488325	0.141	0.153	1
RARS2	0.367327	0.0696177	0.278	0.298	1
OSGEP	0.367479	0.0281734	0.211	0.229	1
NIPSNAP2	0.367537	0.0166856	0.405	0.429	1
GMFB	0.367581	-0.035744	0.139	0.149	1
NLN	0.367998	0.206909	0.246	0.241	1
RRAGB	0.368302	0.130906	0.1	0.11	1
SLC38A9	0.368565	-0.0697852	0.254	0.265	1
DCTPP1	0.368688	0.150151	0.106	0.099	1
WASHC1	0.369229	0.0479151	0.228	0.244	1
SMIM14	0.369479	0.200664	0.412	0.42	1
MAP3K13	0.369598	0.12785	0.103	0.112	1
HMGA1P4	0.370258	0.0977175	0.137	0.148	1
PPM1D	0.370325	0.179688	0.317	0.312	1
KIF3B	0.370595	0.31706	0.157	0.152	1
DECR1	0.370692	0.133293	0.637	0.656	1
ATXN7L1	0.372077	0.0342952	0.402	0.427	1
TBC1D10B	0.372337	0.0430496	0.21	0.226	1
PSMB2	0.372347	0.0326341	0.478	0.508	1
OGFOD3	0.372842	-0.0151402	0.115	0.124	1
RPL29	0.373711	-0.0154925	0.975	0.994	1
RECQL	0.374932	0.226262	0.251	0.246	1
CMTM4	0.375535	-0.0317416	0.173	0.184	1
ITPR2	0.375795	-0.00845418	0.755	0.786	1
AKNA	0.376739	0.152768	0.588	0.605	1
PLD1	0.377043	0.208154	0.306	0.307	1
DMAC1	0.377098	0.0690231	0.194	0.21	1
CLNS1A	0.377485	0.0309088	0.424	0.452	1
SNRPD1	0.377623	0.0355685	0.37	0.398	1
MRPS22	0.377776	0.0380131	0.148	0.16	1
TTLL5	0.377834	0.0548229	0.208	0.221	1
NR2C2	0.378643	0.174271	0.292	0.288	1
ARFRP1	0.378856	0.286143	0.151	0.144	1
SWT1	0.378916	0.0757032	0.095	0.103	1
PHRF1	0.379195	0.115424	0.14	0.152	1
TSNAX	0.379228	0.174381	0.375	0.38	1
GBGT1	0.379702	-0.0186796	0.16	0.171	1
PLEKHJ1	0.380281	0.046805	0.309	0.332	1
CD99L2	0.380374	0.0638574	0.15	0.162	1
MED1	0.380863	0.173104	0.192	0.186	1
NUP88	0.381044	-0.00700618	0.171	0.183	1
ACYP2	0.381116	0.0737575	0.31	0.334	1
MRPS14	0.38148	-0.0433555	0.178	0.189	1
NFYB	0.382291	0.318747	0.124	0.117	1
LRRC37B	0.382766	0.36255	0.112	0.106	1
H2AFY	0.383045	0.00184573	0.864	0.898	1
CRYL1	0.383292	0.200066	0.191	0.186	1
ANAPC13	0.384613	0.0744517	0.212	0.229	1
MED23	0.384735	0.0935956	0.223	0.239	1
TMEM60	0.384827	-0.0238679	0.138	0.148	1
AC011603.2	0.385166	0.0476385	0.1	0.109	1
SEC24B	0.385394	0.0397619	0.502	0.541	1
USP40	0.385844	0.232113	0.107	0.101	1
IBTK	0.386197	0.101648	0.32	0.347	1
SUGP1	0.386376	0.308693	0.154	0.149	1
WDR6	0.386395	0.0317626	0.138	0.148	1
NAB1	0.386562	0.0150304	0.139	0.15	1
CSNK1G3	0.386571	0.0600703	0.306	0.327	1
PLSCR3	0.386875	0.209388	0.145	0.139	1
HSPA1B	0.386878	0.420289	0.114	0.108	1
BRD7	0.386978	0.22416	0.39	0.397	1
CTNND1	0.38733	0.0867052	0.28	0.3	1
CHKB	0.387477	0.0596502	0.236	0.253	1
SRD5A1	0.387726	0.156354	0.226	0.22	1
DDX46	0.387818	0.117333	0.584	0.598	1
GABARAP	0.387895	0.00486786	0.973	0.988	1
MBNL2	0.387967	0.0243165	0.457	0.486	1
ANKFY1	0.388769	0.125102	0.351	0.35	1
GSAP	0.389176	0.0484281	0.484	0.519	1
CARS	0.389317	0.0681373	0.226	0.242	1
RYK	0.389768	0.0728761	0.228	0.244	1
PRR3	0.389899	0.092162	0.106	0.115	1
APC	0.389987	0.184371	0.478	0.491	1
WARS2	0.390376	0.0608176	0.101	0.11	1
TATDN3	0.390475	0.122341	0.217	0.209	1
MTMR11	0.390521	0.19284	0.219	0.214	1
ACSS2	0.390564	0.0578147	0.271	0.285	1
GTF3C5	0.390817	0.201234	0.101	0.095	1
SNHG9	0.391207	0.171404	0.269	0.266	1
CAMTA2	0.391803	0.0910835	0.173	0.165	1
LCOR	0.391956	0.0924849	0.586	0.634	1
DAD1	0.392014	0.109679	0.62	0.652	1
REPS1	0.392188	0.20655	0.38	0.418	1
DOCK2	0.392238	0.0305515	0.94	0.959	1
AC009950.1	0.392601	0.250886	0.133	0.126	1
EXOC2	0.393015	0.175209	0.285	0.282	1
KHSRP	0.393092	0.0328491	0.24	0.256	1
BFAR	0.393107	0.0963761	0.244	0.262	1
POC1B	0.393465	0.0253531	0.193	0.206	1
COMMD10	0.393495	0.145669	0.532	0.542	1
PSMC2	0.393667	0.0129573	0.212	0.227	1
TAB3	0.394471	0.165567	0.169	0.162	1
FAM49B	0.394525	0.0548808	0.946	0.951	1
SNAP23	0.394775	0.110671	0.498	0.503	1
ASAH1	0.395114	-0.00215097	0.845	0.887	1
MCEMP1	0.39519	0.0425046	0.409	0.436	1
DDX6	0.395941	0.0411474	0.43	0.46	1
ADA2	0.396249	0.0575402	0.686	0.71	1
TOMM40	0.396495	-0.0827527	0.119	0.128	1
GANAB	0.39653	0.0222665	0.242	0.257	1
HEIH	0.396536	0.0833675	0.233	0.251	1
PSMG2	0.396642	0.0351839	0.433	0.464	1
KIF16B	0.396759	0.0683131	0.192	0.208	1
ZNF75D	0.396848	0.109291	0.107	0.116	1
KHDRBS1	0.397051	0.0356027	0.585	0.623	1
RNF168	0.39732	0.223729	0.258	0.257	1
DEK	0.39773	0.0732507	0.709	0.726	1
SIRT7	0.397754	0.110618	0.306	0.332	1
ZNF655	0.397982	0.139112	0.394	0.4	1
UFM1	0.398722	0.0231847	0.338	0.362	1
SPATA6	0.398902	0.0149591	0.216	0.229	1
TMEM250	0.399044	0.0783493	0.161	0.173	1
XPNPEP1	0.399108	-0.0648518	0.183	0.195	1
HDAC8	0.399333	0.125857	0.35	0.352	1
MGME1	0.399512	0.147219	0.206	0.222	1
SOAT1	0.399523	0.037216	0.499	0.532	1
MIEF1	0.399528	0.110424	0.094	0.102	1
MTMR3	0.399745	0.124432	0.741	0.765	1
OARD1	0.399884	0.216938	0.211	0.207	1
ACTB	0.399909	0.00885168	0.999	1	1
NUDT3	0.400126	0.0611764	0.266	0.285	1
DCUN1D2	0.400519	0.272728	0.125	0.119	1
KDSR	0.400771	-0.0551361	0.117	0.126	1
NT5DC1	0.401477	0.233429	0.226	0.221	1
PTGES2	0.40185	-0.0274436	0.146	0.157	1
HDLBP	0.402129	0.0972917	0.573	0.583	1
AL592183.1	0.402199	-0.0134648	0.119	0.128	1
TECPR2	0.402243	0.20261	0.247	0.241	1
SLC31A2	0.403078	0.0378843	0.404	0.428	1
RPE	0.403514	0.046499	0.155	0.166	1
RER1	0.404039	0.069226	0.5	0.544	1
RWDD4	0.404079	0.0711469	0.169	0.182	1
FLYWCH2	0.40427	-0.0150004	0.144	0.154	1
ZC2HC1A	0.404609	-0.0311676	0.137	0.147	1
GTDC1	0.405007	0.263861	0.302	0.302	1
ACBD5	0.405226	0.0565758	0.227	0.241	1
AC022098.1	0.405518	0.210853	0.139	0.133	1
CYB561D2	0.406635	0.15736	0.26	0.254	1
EIF1B	0.406701	0.116094	0.537	0.547	1
WSB1	0.407131	-0.0240609	0.821	0.844	1
HADHA	0.407335	0.0559736	0.626	0.65	1
ORAI3	0.407378	0.0349915	0.285	0.305	1
ATG16L2	0.407472	0.0500383	0.572	0.606	1
FAM78A	0.407697	0.0534134	0.267	0.282	1
CSNK2A2	0.407742	0.185909	0.251	0.246	1
OXR1	0.407773	0.123325	0.514	0.526	1
AC127502.2	0.40821	0.28027	0.132	0.126	1
GUCD1	0.408718	0.0390508	0.162	0.172	1
CLEC4A	0.409324	0.1531	0.583	0.604	1
MBOAT7	0.409851	0.0606575	0.502	0.533	1
PCSK5	0.409962	0.206057	0.458	0.464	1
ATOX1	0.41013	0.0854683	0.555	0.565	1
NSMCE1	0.410171	0.126006	0.249	0.266	1
FRG1	0.410202	0.0455269	0.361	0.383	1
SMAD4	0.410344	0.20358	0.345	0.348	1
STYX	0.410675	0.283085	0.187	0.184	1
PCMTD1	0.410679	0.0480977	0.501	0.537	1
P4HA1	0.410841	0.135492	0.304	0.328	1
GANC	0.41153	0.244633	0.213	0.208	1
MAU2	0.411961	0.027439	0.248	0.265	1
NTPCR	0.412321	-0.0108577	0.093	0.101	1
AVL9	0.412333	0.115407	0.484	0.495	1
DENND4B	0.412976	0.0752542	0.333	0.358	1
BCAS3	0.41331	0.0344391	0.603	0.636	1
PUM2	0.414265	0.090411	0.676	0.701	1
APH1A	0.414387	0.0448641	0.339	0.36	1
PSPC1	0.414688	0.125082	0.522	0.539	1
MIF	0.414747	-0.0122122	0.656	0.685	1
TP53I11	0.415069	0.0230152	0.102	0.111	1
TXNDC15	0.415123	-0.00244021	0.223	0.237	1
CTSA	0.416052	0.117091	0.651	0.677	1
TEN1	0.416468	0.0980411	0.201	0.216	1
PVT1	0.416505	0.00742909	0.251	0.264	1
SCNM1	0.417165	0.0237404	0.321	0.344	1
POLR2H	0.417185	0.156885	0.139	0.15	1
TRIM41	0.417191	0.0902121	0.1	0.108	1
DCPS	0.417524	0.0347045	0.161	0.172	1
EVA1B	0.417698	0.0758251	0.232	0.249	1
AL133453.1	0.418572	0.259795	0.145	0.139	1
POP4	0.418898	0.0612407	0.189	0.202	1
TRAPPC9	0.419159	0.0870659	0.607	0.613	1
PIGP	0.41947	0.059273	0.109	0.117	1
PSMD2	0.419497	0.0293247	0.331	0.352	1
ADGRE3	0.41967	0.136662	0.097	0.106	1
NFU1	0.419739	0.0983403	0.132	0.143	1
SIPA1L1	0.42022	0.224338	0.871	0.912	1
NIT1	0.420508	0.0852381	0.17	0.182	1
EVI5	0.420945	0.0100448	0.776	0.808	1
PNPLA2	0.421504	0.0248229	0.421	0.45	1
IQGAP2	0.421829	0.0691675	0.848	0.867	1
CEP135	0.422404	0.0766301	0.195	0.207	1
GLRX5	0.422518	0.0934766	0.295	0.317	1
SUPT4H1	0.422729	0.13402	0.542	0.566	1
SARS	0.422747	0.0451432	0.31	0.33	1
SLC12A7	0.423052	0.164738	0.146	0.159	1
PRKD3	0.423079	0.0193186	0.367	0.385	1
ZDHHC7	0.423714	0.110842	0.528	0.546	1
MED14	0.42384	0.259095	0.229	0.227	1
HNRNPK	0.423954	-0.00472895	0.832	0.868	1
KIZ	0.424994	0.222185	0.121	0.115	1
RNF220	0.425055	0.00585065	0.179	0.19	1
ST3GAL2	0.425981	0.0738803	0.294	0.318	1
ZNF146	0.426534	0.0650109	0.15	0.162	1
TMEM44-AS1	0.426901	0.0734558	0.094	0.102	1
PLEKHO2	0.427195	0.198293	0.406	0.416	1
TNNI2	0.427546	0.259246	0.115	0.109	1
COG2	0.427733	0.197483	0.158	0.152	1
PTMA	0.427774	0.0106702	0.987	0.994	1
DYNLRB1	0.427866	0.11716	0.451	0.457	1
KLF3	0.427966	0.00966365	0.469	0.491	1
TBRG1	0.428243	0.110981	0.416	0.42	1
SH3KBP1	0.428619	0.00615411	0.9	0.926	1
ALG2	0.429682	-0.0494175	0.109	0.117	1
PTPA	0.429892	-0.0104603	0.169	0.18	1
MAP3K12	0.429979	0.121771	0.131	0.124	1
CD244	0.430192	0.0984131	0.173	0.187	1
CCAR2	0.430235	-0.0165226	0.119	0.128	1
ATRAID	0.430248	0.133573	0.419	0.427	1
LSM10	0.430525	0.110926	0.545	0.561	1
CREBZF	0.430865	0.178995	0.164	0.158	1
WRAP73	0.430886	0.0229982	0.114	0.122	1
MTFR1L	0.431467	0.0968409	0.152	0.164	1
MOB1A	0.431757	-0.00440455	0.771	0.797	1
COQ9	0.431868	0.0299525	0.097	0.105	1
NSUN5	0.432075	0.0580668	0.157	0.167	1
DCAF11	0.432665	0.111591	0.202	0.218	1
EXOSC3	0.432725	0.255436	0.152	0.146	1
UBE2B	0.433382	0.0667216	0.662	0.694	1
MED10	0.434339	0.139917	0.239	0.258	1
ATXN1	0.434442	0.00297456	0.786	0.827	1
TMED2	0.434654	0.105293	0.366	0.392	1
ATG9A	0.435108	0.0138207	0.139	0.15	1
PLAAT4	0.435131	0.0258125	0.258	0.272	1
SPATA5L1	0.435263	0.279433	0.111	0.106	1
MCPH1	0.435427	0.269962	0.245	0.245	1
MOSMO	0.435674	0.14735	0.201	0.215	1
SF3B4	0.435743	0.0310959	0.183	0.195	1
PRPF6	0.435874	0.170338	0.32	0.32	1
SIRPD	0.436252	0.0930759	0.191	0.202	1
MBTPS1	0.43633	0.107117	0.314	0.339	1
PHF3	0.436481	0.0579723	0.523	0.562	1
GMPS	0.436607	0.0861624	0.222	0.239	1
RNF135	0.436981	0.0592287	0.34	0.364	1
NXPE3	0.43731	0.0744076	0.197	0.211	1
CCDC69	0.437989	0.123039	0.65	0.69	1
CHMP2B	0.438	0.0385194	0.355	0.376	1
PARN	0.438745	0.0400932	0.299	0.312	1
DCAF10	0.438931	0.242107	0.231	0.228	1
MASTL	0.438989	0.188829	0.122	0.132	1
SELENOI	0.439041	0.224652	0.129	0.123	1
C15orf40	0.439047	0.260403	0.163	0.158	1
SCAMP2	0.43945	0.128714	0.456	0.464	1
ACOT9	0.439694	0.0552404	0.332	0.351	1
MADD	0.439812	0.0500182	0.237	0.253	1
ZNF770	0.440149	0.237915	0.164	0.159	1
AL163541.1	0.440197	1.19861	0.105	0.119	1
HMGN1	0.440238	0.0777261	0.315	0.334	1
RBM33	0.440482	0.0775723	0.545	0.58	1
PEAK1	0.440584	0.0931635	0.281	0.298	1
TBC1D2B	0.440965	0.190458	0.301	0.301	1
SKAP2	0.441236	0.0640658	0.85	0.869	1
TXLNA	0.441358	0.0573198	0.126	0.135	1
VRK1	0.441546	0.13884	0.141	0.151	1
BUB3	0.441627	0.0531337	0.229	0.243	1
ACER3	0.44201	0.0276886	0.642	0.687	1
DIAPH2	0.442031	0.0419447	0.905	0.927	1
NDUFAF7	0.442051	0.325657	0.103	0.098	1
DDX27	0.442097	0.0963187	0.242	0.259	1
ZRSR2	0.442106	0.213985	0.303	0.303	1
E2F4	0.442149	0.228706	0.219	0.218	1
GTPBP8	0.442275	0.0455017	0.099	0.107	1
KLHL20	0.442478	0.08494	0.145	0.156	1
RPL24	0.442565	0.00895569	0.964	0.985	1
UTP23	0.443057	0.0115982	0.156	0.167	1
MT-ND1	0.443185	0.0262493	0.999	0.999	1
SDR39U1	0.443494	-0.0338082	0.096	0.103	1
MED13	0.443529	0.000326053	0.563	0.598	1
SBNO1	0.443865	0.05956	0.377	0.401	1
MAP3K7	0.44405	0.126087	0.304	0.324	1
PIK3CG	0.444449	0.125604	0.259	0.274	1
PAM16	0.444507	0.195261	0.246	0.244	1
AP3M1	0.444932	0.00961999	0.182	0.195	1
FLAD1	0.444934	0.444572	0.113	0.108	1
MED17	0.445994	0.0153201	0.165	0.177	1
ZCCHC7	0.446129	0.102478	0.579	0.597	1
TMCO4	0.446193	0.0954601	0.102	0.11	1
SDHAF1	0.446236	-0.0248635	0.129	0.138	1
MT-ND6	0.446506	0.209168	0.193	0.187	1
CCDC159	0.446982	0.138634	0.21	0.226	1
VPS13D	0.447014	0.140243	0.498	0.512	1
PCMTD2	0.447378	-0.000740428	0.17	0.18	1
AATK	0.447418	0.213932	0.162	0.157	1
TLR5	0.448344	0.177091	0.272	0.269	1
ZSWIM7	0.448648	0.14949	0.371	0.378	1
FCF1	0.448978	-0.0184323	0.132	0.141	1
C11orf71	0.449037	0.105181	0.102	0.11	1
CENPX	0.449142	0.2239	0.246	0.244	1
CLTCL1	0.449364	0.273364	0.104	0.099	1
PTPRA	0.450497	0.14181	0.534	0.548	1
GSK3B	0.4506	0.0736379	0.72	0.747	1
SRP9	0.450839	0.101828	0.535	0.547	1
TOMM70	0.451122	-0.0377111	0.138	0.146	1
THAP5	0.451496	0.100853	0.12	0.113	1
CASC4	0.451852	0.151156	0.459	0.462	1
JAGN1	0.452094	0.168121	0.263	0.261	1
MDH2	0.452149	-0.00843305	0.512	0.538	1
BAK1	0.452304	0.136137	0.154	0.166	1
H2AFJ	0.45252	0.111144	0.547	0.557	1
INPP5D	0.452539	0.0643994	0.742	0.765	1
SAMM50	0.453133	0.00711508	0.169	0.179	1
MPHOSPH8	0.45348	0.104953	0.455	0.461	1
SELENOT	0.453565	0.0909258	0.592	0.601	1
FAM32A	0.453597	0.0255142	0.359	0.378	1
SCAND1	0.453605	0.0391294	0.672	0.718	1
JPT1	0.454447	0.0378751	0.593	0.639	1
AKAP7	0.455347	0.272239	0.113	0.108	1
EDRF1	0.455393	0.106254	0.134	0.144	1
SHC1	0.455476	0.147515	0.15	0.161	1
CLTA	0.455557	0.0323909	0.781	0.823	1
SLC27A4	0.455707	0.219955	0.19	0.188	1
CHCHD3	0.455855	0.0309856	0.47	0.502	1
DERL2	0.455899	0.0998316	0.228	0.244	1
XXYLT1	0.456534	-0.00794266	0.179	0.19	1
SETDB1	0.456771	0.190151	0.228	0.225	1
AL035587.1	0.456968	0.278586	0.188	0.182	1
C19orf25	0.457004	0.315197	0.226	0.224	1
AC079781.5	0.457428	0.260359	0.158	0.153	1
NCF4	0.457444	0.059964	0.584	0.618	1
ZNF641	0.4576	0.0862719	0.13	0.14	1
PPM1M	0.457768	0.233514	0.25	0.247	1
FUCA2	0.457936	0.0216581	0.291	0.307	1
KLHDC4	0.458583	0.021528	0.096	0.104	1
GATC	0.458671	-0.0871996	0.117	0.125	1
CMAS	0.45916	0.0175513	0.181	0.193	1
TMEM248	0.459656	0.0742786	0.352	0.374	1
THYN1	0.460327	0.0804338	0.185	0.199	1
TCAIM	0.46059	0.184928	0.184	0.181	1
CRBN	0.460661	0.107173	0.36	0.362	1
SUMF2	0.460678	0.014954	0.236	0.248	1
CLIP4	0.460971	0.15724	0.363	0.363	1
PSMB8	0.461852	-0.0087288	0.68	0.709	1
DNM1L	0.46233	0.0546051	0.342	0.361	1
SLC8A1	0.462422	0.0698305	0.942	0.962	1
VPS26A	0.463023	0.0418238	0.427	0.451	1
VIPR1	0.46307	0.220929	0.099	0.108	1
BTN3A1	0.463248	0.124104	0.167	0.16	1
CTBS	0.463263	0.120104	0.425	0.436	1
EPS15L1	0.463522	0.0828513	0.264	0.283	1
TIAL1	0.463555	0.161214	0.418	0.427	1
DNAJC16	0.463568	0.277532	0.132	0.127	1
KLHDC2	0.463801	0.00130976	0.15	0.162	1
DCAF7	0.463854	0.128084	0.415	0.419	1
VMA21	0.464144	0.0155021	0.439	0.469	1
BLZF1	0.464571	0.0779168	0.101	0.109	1
ATP2B4	0.464841	0.101146	0.323	0.345	1
LYAR	0.465655	0.219616	0.22	0.217	1
PSENEN	0.465689	0.0936556	0.292	0.313	1
EGLN1	0.465739	0.210037	0.325	0.326	1
DCTN5	0.465896	0.0597603	0.168	0.178	1
CEP192	0.466075	0.199858	0.319	0.322	1
CHM	0.466104	0.191113	0.239	0.233	1
PRKACA	0.466262	-0.00498164	0.542	0.564	1
LARS	0.466395	0.0176588	0.267	0.282	1
CD63	0.466456	0.0247551	0.898	0.929	1
UNC50	0.467383	0.168749	0.213	0.208	1
CGGBP1	0.467706	0.0622149	0.376	0.397	1
ESF1	0.468189	-0.116164	0.165	0.172	1
MARS	0.46837	0.214511	0.257	0.256	1
UBR5-AS1	0.468667	0.209784	0.161	0.157	1
MLXIP	0.46902	0.0362162	0.515	0.545	1
CASK	0.469114	0.0278085	0.311	0.327	1
ZNF362	0.46916	0.0330561	0.162	0.172	1
AFTPH	0.469499	0.0778062	0.612	0.627	1
DGKG	0.469887	0.0652562	0.371	0.393	1
CNIH1	0.469961	0.0134054	0.358	0.377	1
MANBAL	0.470024	0.0486303	0.103	0.111	1
PISD	0.470842	0.0627975	0.358	0.379	1
TFEC	0.470875	0.0968003	0.539	0.551	1
LRRC57	0.471172	0.066516	0.116	0.124	1
SEC23B	0.471445	0.11972	0.3	0.297	1
MFSD4B	0.471504	0.10595	0.2	0.213	1
KDM7A	0.472402	0.0850143	0.693	0.708	1
TMEM106B	0.472427	0.0294517	0.111	0.118	1
RTL8C	0.472525	0.218851	0.139	0.133	1
MVD	0.473029	0.00886186	0.116	0.122	1
ATP6AP1	0.473325	0.125121	0.468	0.481	1
CCDC146	0.473683	0.290395	0.123	0.118	1
RPA2	0.474225	0.194	0.253	0.252	1
STN1	0.474654	0.0676689	0.132	0.142	1
KIAA1958	0.474689	0.120428	0.24	0.235	1
PARK7	0.475119	0.00153969	0.734	0.788	1
UGGT2	0.47564	0.125314	0.213	0.208	1
MCOLN1	0.47578	0.153071	0.257	0.252	1
SLC25A25	0.476111	0.180375	0.28	0.282	1
SNX3	0.476173	0.0720209	0.791	0.809	1
TMEM268	0.476493	0.101597	0.138	0.131	1
AP1G2	0.47678	0.265924	0.137	0.133	1
COQ8A	0.476908	0.12324	0.163	0.174	1
SLC25A46	0.477641	0.00852289	0.19	0.2	1
RAB9A	0.477722	0.148093	0.252	0.249	1
MCCC2	0.478021	0.110428	0.102	0.109	1
PSMG4	0.478029	0.209472	0.161	0.156	1
CCDC170	0.478825	0.225116	0.154	0.149	1
LEO1	0.478932	-0.0962797	0.105	0.112	1
GALNT10	0.478958	0.0684333	0.246	0.261	1
COMMD9	0.47903	0.0925052	0.375	0.408	1
CCS	0.479599	0.116427	0.249	0.266	1
ACSF3	0.479694	-0.00399372	0.185	0.194	1
ARRDC1	0.479739	0.0774209	0.329	0.351	1
TST	0.480015	0.0793754	0.18	0.193	1
XPR1	0.480029	0.168518	0.461	0.5	1
SBNO2	0.480134	0.0663095	0.317	0.34	1
CNOT1	0.480147	0.062076	0.441	0.471	1
ARHGAP12	0.480733	0.0759957	0.207	0.22	1
PLEKHM3	0.481185	0.252297	0.29	0.29	1
ICE2	0.481269	0.191421	0.203	0.198	1
KLHL28	0.481411	0.237479	0.169	0.165	1
GABARAPL2	0.481553	0.10965	0.591	0.614	1
NOL9	0.481953	0.225439	0.121	0.116	1
LILRB3	0.482984	0.0772549	0.706	0.727	1
SUFU	0.483101	0.0679822	0.36	0.379	1
LILRA5	0.483586	0.122512	0.599	0.616	1
MED27	0.483801	0.0957672	0.256	0.274	1
LRRC28	0.483935	0.135064	0.154	0.164	1
TTC37	0.483998	0.058373	0.27	0.286	1
USP24	0.484465	0.0305775	0.458	0.477	1
AC068724.3	0.484727	0.200988	0.156	0.152	1
SAMD9L	0.485129	0.0170377	0.177	0.187	1
C12orf49	0.485294	0.0622585	0.102	0.11	1
RASA3	0.485584	0.0767078	0.352	0.374	1
SLC33A1	0.486043	0.217681	0.151	0.147	1
MPHOSPH6	0.486778	0.0867443	0.202	0.215	1
NACC1	0.486827	0.0469422	0.118	0.126	1
SIN3B	0.487574	0.0379381	0.248	0.262	1
PRR14L	0.487738	0.126955	0.428	0.44	1
STAT2	0.488738	0.104646	0.441	0.475	1
RBBP5	0.489469	0.205557	0.13	0.125	1
TCHP	0.48951	0.0909294	0.248	0.265	1
UCHL3	0.489596	0.0825503	0.284	0.28	1
CDC42EP3	0.489762	0.089235	0.748	0.77	1
FBXO22	0.489932	0.106461	0.114	0.123	1
B3GNT8	0.490039	0.113282	0.107	0.114	1
FLCN	0.490201	0.222698	0.116	0.111	1
PRR12	0.490769	0.163895	0.151	0.146	1
RABGAP1	0.491229	0.181649	0.417	0.43	1
TMCC3	0.491304	0.266198	0.118	0.112	1
NAA10	0.49147	0.124945	0.324	0.323	1
SELENOH	0.491499	-0.00754877	0.758	0.803	1
CMTM1	0.491664	0.305532	0.143	0.14	1
DUS1L	0.491919	0.130365	0.198	0.211	1
LEMD3	0.492138	0.107761	0.244	0.258	1
ZNF586	0.492295	0.148738	0.129	0.138	1
ATP10D	0.492956	0.149197	0.243	0.259	1
ATP6V1F	0.494036	0.0664522	0.724	0.758	1
FAM172A	0.494249	0.132741	0.623	0.643	1
KIN	0.494284	0.180488	0.244	0.241	1
CSF2RA	0.494546	0.111222	0.58	0.593	1
PSMA3	0.495026	0.147961	0.37	0.379	1
BAG4	0.495226	0.12248	0.261	0.279	1
CEBPD	0.495668	-0.0192033	0.903	0.917	1
HIST1H2BN	0.495689	0.333755	0.106	0.102	1
WNK1	0.496054	0.053892	0.787	0.794	1
CLN3	0.496786	0.154788	0.304	0.306	1
MPZL1	0.496795	0.144464	0.19	0.204	1
DEPDC5	0.496929	0.192337	0.224	0.222	1
IDH3G	0.497567	0.0934164	0.454	0.465	1
BLCAP	0.497842	0.0897649	0.271	0.289	1
DEDD2	0.498029	0.0892079	0.31	0.331	1
NADK	0.498259	0.0766073	0.558	0.587	1
MED31	0.498519	0.190405	0.152	0.147	1
NACC2	0.498793	0.121733	0.493	0.506	1
NF2	0.499158	0.0807916	0.139	0.148	1
RRP8	0.499278	0.0893999	0.096	0.103	1
HDHD5	0.499849	0.133846	0.235	0.252	1
RIN1	0.499935	0.115141	0.13	0.124	1
FZD2	0.49998	0.00576702	0.093	0.101	1
COMT	0.500021	0.0156428	0.725	0.774	1
ALG3	0.500122	0.125186	0.138	0.147	1
PANK2	0.500287	0.0667863	0.479	0.507	1
API5	0.50112	0.204728	0.262	0.258	1
LYPLA2	0.501132	0.136088	0.23	0.245	1
TEX261	0.501573	0.162483	0.107	0.115	1
UBE2F	0.501723	0.0207274	0.417	0.442	1
FRMD8	0.501976	0.245657	0.172	0.169	1
TNS3	0.501995	0.0788931	0.615	0.637	1
GTF3A	0.50206	0.0474929	0.564	0.603	1
PRPF18	0.502076	0.0825474	0.229	0.241	1
TMEM134	0.502206	0.178298	0.177	0.188	1
PRKAG1	0.502433	0.228707	0.221	0.22	1
VPS36	0.50256	0.195399	0.396	0.404	1
PIP4K2B	0.503142	0.0699811	0.12	0.129	1
CD37	0.503871	-0.00265342	0.873	0.902	1
ATG2B	0.505035	0.186378	0.149	0.145	1
EBPL	0.505476	0.14524	0.229	0.225	1
DRG1	0.505556	0.0798373	0.196	0.208	1
LINC02432	0.505596	0.0263022	0.271	0.283	1
SMIM20	0.505756	0.0702652	0.162	0.172	1
LRMP	0.505848	0.038544	0.45	0.471	1
USP25	0.505955	0.0732469	0.707	0.731	1
TOPORS	0.506203	0.00194192	0.144	0.153	1
ATP8A1	0.506433	0.244058	0.213	0.21	1
PFDN6	0.506768	0.00411352	0.196	0.207	1
RBCK1	0.507139	0.0765815	0.388	0.417	1
SPAG7	0.507594	0.0806899	0.403	0.426	1
MED7	0.50771	0.223617	0.112	0.108	1
DDX18	0.507721	0.0244717	0.362	0.382	1
NOL12	0.507765	0.105544	0.21	0.225	1
TAF9	0.507977	0.0864192	0.25	0.263	1
CLPP	0.50817	-0.00912426	0.196	0.208	1
SEC24C	0.508196	0.0709016	0.224	0.237	1
SNX13	0.508679	0.112831	0.458	0.484	1
DDX1	0.509596	0.0946213	0.195	0.19	1
CWC15	0.510063	0.0982348	0.392	0.419	1
SNRNP35	0.510296	0.224587	0.189	0.186	1
STXBP2	0.510412	0.0522366	0.86	0.89	1
MTX2	0.510658	0.258657	0.121	0.116	1
UBA2	0.511375	0.0024324	0.356	0.375	1
BTK	0.511704	0.0706696	0.356	0.374	1
SMIM30	0.512341	0.17539	0.161	0.156	1
TSC1	0.512744	0.184832	0.132	0.141	1
CMC1	0.512756	0.152592	0.377	0.381	1
NOP56	0.51309	0.155272	0.251	0.249	1
TMEM219	0.513511	0.0515793	0.651	0.707	1
NMRAL1	0.513699	0.00699037	0.196	0.207	1
TNPO3	0.513715	0.146214	0.443	0.45	1
MAP1S	0.514604	0.204485	0.15	0.145	1
SENP7	0.514702	0.154596	0.425	0.428	1
C6orf89	0.515005	0.116781	0.226	0.237	1
CEP63	0.515899	0.11111	0.335	0.355	1
ERCC6	0.516508	-0.0219396	0.113	0.121	1
ING4	0.516601	0.0938827	0.159	0.169	1
HIST2H2BE	0.516775	0.152959	0.13	0.138	1
PHPT1	0.516842	0.0499413	0.46	0.49	1
STX3	0.51715	0.183187	0.289	0.291	1
STOM	0.517161	0.0824962	0.167	0.175	1
CYREN	0.517258	0.186368	0.19	0.185	1
ERLIN1	0.517284	0.280903	0.178	0.175	1
RNF14	0.517497	-0.0270301	0.115	0.121	1
EIF4A3	0.518065	0.119572	0.464	0.474	1
FUS	0.518499	0.107534	0.681	0.698	1
C2orf68	0.51901	0.334445	0.179	0.176	1
NDUFB8	0.519232	0.102555	0.639	0.669	1
UCKL1	0.519286	0.192131	0.1	0.096	1
RPS19	0.519361	0.00326695	0.972	0.991	1
ERCC6L2	0.519799	0.0407715	0.223	0.235	1
FIS1	0.519927	0.0760972	0.6	0.642	1
ZCCHC9	0.520339	0.15527	0.16	0.172	1
IWS1	0.520814	0.169035	0.341	0.348	1
CD14	0.520881	0.0616209	0.944	0.971	1
CEP164	0.521073	0.0589	0.15	0.16	1
C4orf3	0.521371	0.0475711	0.723	0.757	1
GFM1	0.521382	0.0287429	0.154	0.163	1
CCZ1B	0.521489	0.0736555	0.197	0.208	1
TK2	0.521649	0.11724	0.256	0.274	1
RNASEL	0.522121	0.144361	0.106	0.113	1
IL1RN	0.522421	0.217562	0.246	0.261	1
TAF4	0.522593	0.0178451	0.156	0.164	1
TCERG1	0.522646	0.0263844	0.345	0.36	1
SCCPDH	0.522696	0.225505	0.154	0.149	1
DCUN1D1	0.522839	0.0250001	0.241	0.254	1
ABHD14B	0.523186	0.0453164	0.135	0.142	1
PFDN2	0.523278	0.0361681	0.489	0.52	1
DNMT3A	0.523656	0.280991	0.13	0.126	1
HK1	0.524298	0.0189616	0.613	0.642	1
BPTF	0.524812	0.0276297	0.706	0.743	1
ANKRD26	0.525277	0.0146	0.105	0.113	1
RAB28	0.525472	0.160316	0.223	0.239	1
COPS6	0.525572	0.125111	0.328	0.348	1
ZNF580	0.525793	0.143286	0.134	0.143	1
VPS41	0.526187	0.0783098	0.477	0.485	1
PINK1	0.526249	0.0864164	0.188	0.2	1
PPIP5K2	0.526584	0.0765284	0.425	0.427	1
RRNAD1	0.526756	0.306507	0.114	0.11	1
PDS5A	0.527028	0.0436471	0.53	0.539	1
FBXO42	0.527534	0.116383	0.464	0.478	1
DBI	0.527723	0.0404658	0.764	0.795	1
CDKN2D	0.527735	0.129107	0.492	0.507	1
MAZ	0.527891	0.029848	0.358	0.376	1
ARPP19	0.527967	-0.00530947	0.285	0.298	1
TIA1	0.528078	0.215627	0.253	0.253	1
ANP32B	0.528358	0.0727024	0.716	0.745	1
SF3A2	0.528391	-0.0120363	0.166	0.174	1
NSRP1	0.52895	0.0191799	0.436	0.457	1
NOB1	0.530187	-0.0107157	0.122	0.129	1
EMC7	0.530427	0.16762	0.308	0.312	1
MRPS10	0.530628	0.101228	0.171	0.181	1
BRWD1	0.530747	0.164843	0.475	0.492	1
KRCC1	0.531192	0.181055	0.289	0.292	1
PUF60	0.531383	0.0699505	0.327	0.345	1
RFC1	0.531677	0.0135738	0.25	0.262	1
RIC8B	0.531764	0.200665	0.108	0.103	1
FAM136A	0.532119	0.0917689	0.168	0.179	1
AC097634.3	0.532362	0.232691	0.102	0.098	1
USP19	0.532714	-0.0438236	0.094	0.1	1
SERGEF	0.533203	0.257382	0.215	0.213	1
PPP1R35	0.533322	0.220037	0.174	0.171	1
SWAP70	0.533455	0.132266	0.338	0.345	1
PDCD5	0.534635	0.0432801	0.357	0.376	1
ABL2	0.534654	0.099267	0.251	0.245	1
DCTN6	0.534842	0.113562	0.189	0.185	1
VRK3	0.536182	0.114894	0.228	0.242	1
TYW1	0.536546	0.0352581	0.281	0.291	1
C16orf91	0.53655	-0.0436795	0.106	0.113	1
UPP1	0.536664	0.0988089	0.611	0.662	1
MED8	0.536768	0.0478581	0.229	0.242	1
UFL1	0.537023	0.0536874	0.266	0.279	1
FUCA1	0.53734	0.226198	0.195	0.194	1
SSR2	0.537615	0.0960653	0.676	0.711	1
MRPS24	0.538237	0.0307158	0.482	0.512	1
LGALS1	0.53851	-0.0108318	0.954	0.974	1
IPO8	0.538783	0.203135	0.195	0.192	1
NDUFB11	0.538905	0.0159895	0.725	0.773	1
WDR18	0.539439	0.15639	0.107	0.114	1
ZNF335	0.539507	0.166561	0.158	0.153	1
XRN1	0.53964	0.110252	0.513	0.554	1
GPANK1	0.539792	0.117253	0.153	0.162	1
PPP4R1	0.540241	0.130514	0.349	0.352	1
FADD	0.540491	0.261777	0.1	0.097	1
MARCH8	0.540706	0.102261	0.16	0.169	1
HECTD1	0.541015	0.129019	0.523	0.532	1
CCNQ	0.541139	0.0638581	0.133	0.141	1
COMTD1	0.541154	0.0233722	0.128	0.135	1
PPARA	0.541344	0.0397328	0.198	0.208	1
PLSCR1	0.541743	0.0294521	0.601	0.625	1
JADE1	0.542117	0.304126	0.169	0.167	1
TNFSF12	0.542217	0.126702	0.284	0.301	1
SRRM1	0.542338	0.0335161	0.647	0.688	1
SERBP1	0.542496	0.114265	0.68	0.722	1
TMOD2	0.542599	0.212845	0.267	0.268	1
KCNN4	0.5428	0.0269036	0.167	0.177	1
DEDD	0.543392	0.249409	0.127	0.124	1
CDK5RAP1	0.543427	0.259082	0.154	0.15	1
ANKRD40	0.54395	0.0693382	0.123	0.13	1
SEL1L	0.544212	0.127713	0.379	0.386	1
DHX16	0.544707	0.107058	0.125	0.132	1
SNHG7	0.544881	0.179076	0.292	0.296	1
CHUK	0.544891	0.0486827	0.186	0.196	1
LTN1	0.545333	0.0542314	0.237	0.248	1
LSM3	0.545805	0.0561207	0.461	0.489	1
MMGT1	0.545913	0.0399011	0.178	0.188	1
ITGAV	0.546051	0.12355	0.2	0.212	1
KCNE1	0.54616	0.264643	0.257	0.277	1
NUP210	0.54627	0.0783198	0.296	0.312	1
MIA2	0.546564	0.106319	0.396	0.419	1
ZNF766	0.547033	-0.0350768	0.123	0.13	1
FBXO8	0.547248	0.113994	0.102	0.108	1
PIGS	0.54745	0.124854	0.198	0.209	1
GBP2	0.548484	0.0428801	0.442	0.464	1
LMO2	0.549023	0.0832997	0.646	0.699	1
IDH3B	0.54946	0.0172762	0.277	0.288	1
RABEP2	0.550847	0.0559918	0.097	0.104	1
PCID2	0.550868	0.140291	0.143	0.152	1
TIMM29	0.551206	-0.00197249	0.123	0.131	1
VPS37A	0.551489	0.163625	0.207	0.221	1
EMSY	0.551603	0.203693	0.215	0.212	1
IRF3	0.551826	0.0847386	0.278	0.293	1
ZFYVE21	0.552049	0.0655606	0.103	0.11	1
VRK2	0.552089	0.0982187	0.314	0.334	1
DPY19L1	0.552099	0.0275278	0.131	0.138	1
UNKL	0.552331	0.157992	0.162	0.158	1
APPBP2	0.552477	0.164543	0.306	0.308	1
TRIM4	0.55269	0.199261	0.207	0.22	1
ALDH1A1	0.553224	0.187236	0.173	0.183	1
PHF23	0.553321	0.188251	0.159	0.156	1
DDI2	0.553446	0.0934844	0.175	0.186	1
SHLD1	0.554028	0.0895725	0.174	0.183	1
NSD3	0.554392	0.114797	0.594	0.609	1
SNRNP70	0.554424	0.0588771	0.446	0.468	1
EIF2AK2	0.554433	0.162359	0.247	0.262	1
HSH2D	0.55459	0.22584	0.173	0.184	1
IFITM3	0.554936	-0.0775401	0.197	0.204	1
THOC7	0.555232	0.0732524	0.436	0.44	1
ZNF688	0.555394	-0.060721	0.131	0.138	1
PLCL2	0.555453	0.0711504	0.675	0.696	1
MMADHC	0.555547	0.0289059	0.242	0.253	1
ILRUN	0.55601	0.119357	0.341	0.366	1
RHOU	0.556258	0.174644	0.154	0.15	1
LINC00174	0.556901	0.14438	0.097	0.104	1
SAMSN1	0.55781	0.808503	0.553	0.622	1
DTD1	0.558484	0.157601	0.189	0.201	1
PRMT3	0.558995	0.0864633	0.193	0.203	1
MYDGF	0.559332	0.0249193	0.482	0.513	1
ZNF490	0.559406	0.193372	0.109	0.117	1
GLE1	0.559963	0.297068	0.162	0.16	1
GINM1	0.560007	0.136246	0.346	0.347	1
DCLRE1C	0.560132	0.0529215	0.211	0.222	1
SDAD1	0.560731	0.0605421	0.191	0.201	1
TGFBR2	0.560735	0.0464286	0.697	0.723	1
MFSD6	0.561114	0.216669	0.161	0.158	1
USE1	0.561436	0.116845	0.161	0.171	1
VTA1	0.562163	0.0744899	0.253	0.27	1
IMPAD1	0.562558	0.221593	0.194	0.193	1
PRDX5	0.563246	0.123444	0.729	0.762	1
SNX16	0.56359	0.0671973	0.105	0.112	1
RERE	0.563741	0.0944075	0.6	0.623	1
RABEP1	0.563884	0.147109	0.411	0.417	1
SSR1	0.563996	0.014805	0.518	0.541	1
THAP7	0.56457	0.185893	0.101	0.098	1
ZNF622	0.566097	0.143881	0.174	0.169	1
NDUFA6	0.566328	0.10639	0.41	0.414	1
ANKRD13C	0.566852	0.19989	0.213	0.211	1
VAPB	0.566921	0.14567	0.19	0.187	1
DENR	0.567788	0.0746023	0.284	0.301	1
TAF3	0.567817	0.0683868	0.368	0.386	1
KCTD13	0.567985	0.0790109	0.123	0.131	1
MIER2	0.568744	0.188561	0.123	0.119	1
PAFAH1B2	0.568868	0.0897535	0.391	0.413	1
PRKCE	0.569339	0.372663	0.498	0.552	1
ALDH16A1	0.569652	0.081168	0.168	0.179	1
ORC3	0.56976	0.189386	0.122	0.117	1
MRGBP	0.569782	0.0480478	0.106	0.112	1
GFER	0.57001	0.118646	0.122	0.118	1
JMJD8	0.570362	0.0533652	0.096	0.103	1
ACTN4	0.570388	0.0727882	0.566	0.607	1
MRPL22	0.570798	0.266369	0.182	0.18	1
LINC00667	0.570838	-0.014859	0.117	0.123	1
ZDHHC2	0.57085	-0.0112564	0.213	0.222	1
CARM1	0.571352	0.0328522	0.132	0.14	1
PPP1R12A	0.571908	0.0412876	0.818	0.847	1
SNHG1	0.571918	0.0189767	0.164	0.172	1
AIFM1	0.572162	0.0381707	0.128	0.135	1
NOL7	0.572289	0.0755308	0.443	0.451	1
CD86	0.572357	0.101807	0.537	0.555	1
YIPF1	0.572678	0.220252	0.186	0.184	1
ITPK1	0.572755	0.107033	0.475	0.492	1
FAR2	0.573176	0.223362	0.356	0.364	1
MYO9A	0.573747	0.166	0.28	0.279	1
UBASH3B	0.574097	0.19776	0.326	0.335	1
COASY	0.574283	0.174501	0.152	0.162	1
ATPAF1	0.574303	-0.0193184	0.114	0.12	1
PPP2CB	0.574365	0.16773	0.249	0.249	1
DNHD1	0.574541	0.277635	0.111	0.108	1
SSU72	0.57497	0.0553302	0.569	0.6	1
C1orf162	0.576601	0.0516345	0.844	0.895	1
L3MBTL3	0.576889	0.149662	0.186	0.194	1
ABRAXAS1	0.577114	0.167311	0.109	0.116	1
MTCH1	0.577366	0.0534069	0.451	0.478	1
GALK2	0.577583	0.000914925	0.203	0.214	1
SLC19A2	0.577689	0.110749	0.108	0.115	1
REEP4	0.578394	0.0900096	0.234	0.232	1
TRIM37	0.578522	0.282931	0.149	0.147	1
VPS4A	0.578559	0.0630008	0.21	0.224	1
EFTUD2	0.578646	0.0780819	0.321	0.342	1
FCGR1B	0.578895	0.149664	0.254	0.253	1
PROK2	0.579023	0.0104927	0.213	0.221	1
INTS7	0.579077	0.0585342	0.095	0.101	1
GPATCH2	0.579167	0.0346428	0.215	0.225	1
IQSEC2	0.579655	0.044165	0.199	0.208	1
ALDH3A2	0.579784	0.00944457	0.177	0.186	1
DTWD1	0.579848	0.297945	0.151	0.149	1
KCNE3	0.580035	0.0900448	0.542	0.555	1
FAM192A	0.580399	0.131271	0.398	0.399	1
TENT5A	0.58048	0.0483507	0.423	0.425	1
CIRBP	0.581019	0.0402716	0.647	0.672	1
TCF4	0.581158	0.0903967	0.205	0.216	1
GPR155	0.581245	0.28478	0.224	0.224	1
RCAN3	0.582012	0.383925	0.108	0.106	1
FNTA	0.582304	0.0374591	0.373	0.392	1
GAB3	0.582379	0.0943354	0.305	0.323	1
ATP5F1B	0.5824	0.0147914	0.701	0.721	1
NRGN	0.582548	0.0540257	0.463	0.49	1
HIRA	0.582718	0.0215307	0.104	0.11	1
ZNF585A	0.582947	0.100505	0.109	0.105	1
TMEM192	0.583279	0.139722	0.172	0.181	1
ZNF169	0.583557	0.256419	0.131	0.128	1
WSB2	0.583571	0.0367894	0.181	0.191	1
TYW3	0.583679	0.0599495	0.145	0.152	1
SNUPN	0.583904	0.231655	0.139	0.137	1
PPIH	0.583906	0.107784	0.118	0.124	1
DUSP11	0.58427	0.0590969	0.098	0.104	1
LRPAP1	0.584413	0.00745844	0.627	0.663	1
SNRPN	0.584425	0.0727891	0.096	0.102	1
ARID1B	0.58476	0.00487291	0.763	0.803	1
FAF1	0.58571	-0.00413219	0.617	0.641	1
GNL3	0.585951	0.0353383	0.149	0.158	1
MS4A14	0.585983	0.117225	0.11	0.107	1
CYB5R3	0.586078	0.198304	0.326	0.333	1
STAU1	0.586198	0.0282391	0.514	0.546	1
COPB1	0.586305	0.125879	0.428	0.434	1
USF1	0.586881	0.140509	0.14	0.148	1
FGFR1OP2	0.587247	0.14266	0.406	0.417	1
CNOT10	0.587431	0.134907	0.228	0.224	1
HECTD4	0.587594	0.0419408	0.401	0.424	1
ARAP2	0.587702	0.225563	0.309	0.313	1
NDUFAF3	0.588625	0.120861	0.326	0.331	1
AC092821.3	0.58905	0.129267	0.112	0.119	1
ITGAM	0.589262	0.0792252	0.735	0.761	1
TMEM164	0.589319	0.0916663	0.463	0.464	1
MT1X	0.589566	0.151572	0.252	0.25	1
ZNF330	0.590319	0.183463	0.284	0.287	1
SENP1	0.590328	0.113964	0.095	0.101	1
ARMT1	0.590405	0.12487	0.178	0.175	1
HMGCL	0.590633	0.111722	0.175	0.184	1
SYNGR2	0.59075	0.140935	0.421	0.43	1
HDDC3	0.590773	-0.0369456	0.123	0.128	1
RSRC1	0.590787	0.0258353	0.52	0.542	1
PPP1CA	0.591006	0.0286466	0.722	0.758	1
ACP5	0.591805	0.158151	0.105	0.101	1
PTPN12	0.592385	0.0674678	0.757	0.772	1
CPNE1	0.593005	0.151895	0.381	0.388	1
GPR137B	0.593024	0.089721	0.165	0.173	1
ADGRE1	0.593951	0.237851	0.2	0.2	1
TNFSF13B	0.594858	0.0592955	0.827	0.843	1
PTPN18	0.595046	0.114619	0.573	0.598	1
PPP1R10	0.595361	0.0425507	0.507	0.537	1
TMEM33	0.595943	0.113656	0.441	0.455	1
ICK	0.597022	0.0623149	0.095	0.1	1
CHMP3	0.597456	0.0445319	0.526	0.562	1
THAP1	0.597939	0.192154	0.112	0.119	1
TNRC6A	0.598002	0.0991079	0.47	0.485	1
CACNA2D4	0.598866	0.186283	0.15	0.147	1
FAM118A	0.599697	0.117096	0.298	0.299	1
ST3GAL6	0.600207	0.0956921	0.3	0.316	1
KIAA2026	0.600391	0.0343262	0.454	0.478	1
TMEM167B	0.600506	0.102111	0.285	0.303	1
TIMM23	0.600924	0.100313	0.115	0.122	1
MCM9	0.60109	0.100331	0.301	0.315	1
C6orf47	0.601258	0.215358	0.105	0.112	1
TOR2A	0.601836	0.0589188	0.243	0.254	1
POLR2F	0.601917	0.117772	0.339	0.362	1
PACS1	0.60269	0.0956282	0.589	0.599	1
REV1	0.602776	0.0944888	0.253	0.264	1
ABHD3	0.602951	0.125547	0.507	0.524	1
LHPP	0.603005	0.109281	0.163	0.172	1
SCMH1	0.60334	0.195899	0.113	0.109	1
MLX	0.603826	0.126884	0.325	0.327	1
RALGPS2	0.60447	-0.0330273	0.149	0.155	1
CNOT11	0.604557	0.166327	0.16	0.168	1
INKA2	0.605255	0.0727722	0.131	0.126	1
MPHOSPH10	0.605612	-0.0141938	0.156	0.163	1
PLA2G7	0.605774	0.0520177	0.178	0.186	1
CDC123	0.606172	0.155804	0.283	0.287	1
RIF1	0.606578	0.20454	0.304	0.307	1
LAMP1	0.606618	0.0407054	0.565	0.593	1
MMP25	0.607492	0.212235	0.1	0.105	1
ZDHHC24	0.607526	0.0705795	0.159	0.168	1
HAUS1	0.607599	0.163321	0.162	0.16	1
DNM2	0.607723	0.0504994	0.572	0.608	1
ANXA4	0.608039	0.131128	0.393	0.419	1
CCNG2	0.608092	0.131959	0.286	0.286	1
TRIP11	0.608248	0.0687498	0.301	0.317	1
IKBKG	0.608921	0.0294743	0.19	0.199	1
MGAT2	0.61005	0.0503723	0.171	0.178	1
CIAO2B	0.610204	0.0517305	0.558	0.587	1
PAK2	0.610291	0.0438062	0.816	0.837	1
DGCR2	0.610871	0.142763	0.416	0.45	1
ATP2A3	0.611322	0.34583	0.174	0.173	1
ELP4	0.611459	0.1169	0.296	0.31	1
POLL	0.612379	0.0501284	0.109	0.104	1
CXXC1	0.613551	0.141781	0.135	0.142	1
FKBP3	0.613686	0.0444515	0.248	0.26	1
ATP9B	0.613875	0.0349938	0.592	0.615	1
MLYCD	0.614172	0.110554	0.114	0.12	1
GOLT1B	0.614244	0.199025	0.169	0.168	1
VKORC1	0.614369	0.0718177	0.306	0.323	1
CD82	0.614408	0.219589	0.227	0.227	1
PSMB7	0.614812	0.0344459	0.485	0.525	1
KAT2B	0.614835	0.139195	0.313	0.33	1
TCF12	0.614884	0.037663	0.77	0.807	1
UBTD1	0.614893	0.186741	0.173	0.182	1
PRPF8	0.615533	0.0311562	0.354	0.372	1
AC131568.1	0.615717	0.184755	0.104	0.101	1
EXOSC9	0.616998	0.137383	0.102	0.108	1
LIMK1	0.617167	0.0757787	0.122	0.129	1
CDC26	0.618104	0.0998117	0.285	0.301	1
MORC3	0.61853	0.118333	0.395	0.401	1
AP2A1	0.618609	0.192446	0.389	0.406	1
RTRAF	0.618662	0.081482	0.6	0.628	1
TMEM161B	0.618701	0.222111	0.128	0.124	1
YEATS2	0.619063	0.143529	0.302	0.302	1
GAPVD1	0.61917	0.137361	0.466	0.496	1
NUDC	0.619871	0.104858	0.356	0.377	1
ITGAX	0.619946	0.0703806	0.638	0.676	1
SERTAD3	0.620088	0.0963118	0.224	0.236	1
TJP2	0.620733	0.0452076	0.148	0.154	1
NINJ2	0.620812	0.19104	0.203	0.202	1
EIF2B5	0.621117	0.00461687	0.119	0.125	1
NDUFA5	0.621456	0.0623768	0.257	0.269	1
MAPK9	0.621993	0.0516144	0.164	0.172	1
ANKUB1	0.622475	0.0345977	0.192	0.201	1
AC008875.3	0.622552	0.0640658	0.156	0.163	1
PCNX4	0.622669	0.229205	0.232	0.233	1
TRMT112	0.62272	0.110658	0.56	0.585	1
PLEKHF2	0.623374	0.151159	0.255	0.256	1
CNOT7	0.623433	0.169611	0.269	0.27	1
VTI1A	0.623823	0.0354866	0.762	0.796	1
MTHFD2	0.62469	0.0771568	0.314	0.312	1
PHF14	0.625002	0.0840475	0.429	0.455	1
TPCN2	0.625078	0.0854383	0.187	0.194	1
ADAM19	0.62537	0.195545	0.321	0.327	1
EMG1	0.626041	0.122634	0.126	0.132	1
PRELID3B	0.626702	0.166416	0.132	0.129	1
LENG1	0.627489	0.00931518	0.136	0.141	1
PMS1	0.627554	0.268294	0.115	0.111	1
MPLKIP	0.628269	0.146652	0.319	0.325	1
FUOM	0.628467	0.0885616	0.224	0.238	1
EIF2B4	0.628763	0.168496	0.114	0.112	1
CASP8AP2	0.62882	0.257957	0.158	0.157	1
ANAPC4	0.629008	0.203737	0.159	0.155	1
ZBTB7B	0.629196	0.208231	0.306	0.309	1
MRPS26	0.629565	0.0366749	0.197	0.208	1
ZC3H14	0.62972	0.119739	0.154	0.161	1
WDFY2	0.630334	0.0581092	0.732	0.763	1
PPA2	0.630344	0.0889443	0.334	0.348	1
FTO	0.630408	0.138064	0.349	0.355	1
DPY19L3	0.631416	0.191625	0.102	0.099	1
LPIN2	0.631727	0.0256767	0.344	0.357	1
CBX1	0.631954	0.109397	0.22	0.233	1
CRNKL1	0.632071	0.198118	0.169	0.167	1
KLHDC10	0.632317	0.0312285	0.275	0.286	1
STK16	0.632515	0.107254	0.141	0.138	1
NKAPD1	0.632794	-0.031343	0.147	0.152	1
AC093673.1	0.632911	0.255383	0.197	0.199	1
MOB4	0.633593	0.184873	0.31	0.317	1
TPK1	0.63361	0.174536	0.427	0.437	1
LRRC8D	0.633714	0.15326	0.569	0.599	1
ARL1	0.634254	0.0144387	0.112	0.117	1
WAC	0.634546	0.0136581	0.785	0.815	1
ZFAND2B	0.634717	0.133614	0.195	0.205	1
DPP7	0.635107	0.0539457	0.525	0.555	1
BSG	0.636058	0.0836268	0.595	0.621	1
EHMT2	0.636633	0.246629	0.125	0.122	1
R3HDM1	0.63677	0.0745762	0.382	0.389	1
EHMT1	0.638221	0.0900149	0.541	0.552	1
GDE1	0.638314	0.0440653	0.273	0.283	1
NEDD1	0.638481	0.0688854	0.112	0.117	1
CTNNBIP1	0.638551	0.126448	0.345	0.367	1
RAB4A	0.638657	0.0789487	0.286	0.304	1
RNF7	0.639517	0.0871205	0.631	0.667	1
PES1	0.64015	0.101806	0.153	0.159	1
WBP4	0.640211	0.104911	0.252	0.251	1
DCTN3	0.640646	0.0764815	0.451	0.482	1
ZMAT2	0.64101	0.137046	0.427	0.439	1
DPM2	0.641177	0.0932021	0.154	0.161	1
ABRAXAS2	0.641449	0.270763	0.151	0.15	1
ADH5	0.641806	0.153276	0.239	0.253	1
OXNAD1	0.64227	0.150379	0.103	0.101	1
FAM117A	0.643163	0.069692	0.146	0.152	1
TCEAL8	0.643526	0.0839393	0.119	0.125	1
NDST2	0.643565	0.125314	0.21	0.22	1
MLLT1	0.643867	0.146998	0.202	0.213	1
SAP18	0.643879	0.046026	0.682	0.721	1
MAP4K3	0.644049	0.14437	0.396	0.407	1
ARPC2	0.644217	0.00352006	0.965	0.986	1
EIF3E	0.64547	0.0166679	0.783	0.828	1
PPIG	0.645704	0.101977	0.549	0.557	1
GMEB1	0.645718	0.115529	0.191	0.201	1
FXN	0.646168	0.00812134	0.097	0.102	1
HIBADH	0.646304	0.140376	0.136	0.142	1
EPSTI1	0.646936	0.161555	0.246	0.242	1
ATG13	0.647889	0.0894	0.247	0.257	1
SHROOM1	0.64836	0.264386	0.151	0.15	1
SLC25A53	0.64842	0.111859	0.139	0.136	1
NDUFAF6	0.648722	0.137159	0.118	0.114	1
PQBP1	0.649224	0.120131	0.277	0.294	1
RPAIN	0.649382	0.115046	0.257	0.273	1
C1orf174	0.649772	-0.0317842	0.101	0.106	1
ARL2BP	0.651173	0.137112	0.229	0.231	1
PDAP1	0.651463	0.115349	0.293	0.294	1
HHEX	0.651572	0.0805734	0.359	0.377	1
VPS39	0.651732	0.14347	0.254	0.268	1
NUP58	0.652653	0.0991093	0.473	0.501	1
ZNF506	0.652727	0.254656	0.118	0.115	1
DNAJB9	0.652995	0.180177	0.209	0.21	1
TLR6	0.653591	0.0999727	0.176	0.183	1
ENDOG	0.654074	0.0346314	0.136	0.143	1
TNFSF13	0.654736	0.0310615	0.598	0.626	1
MARK4	0.654763	0.0762475	0.267	0.277	1
KIAA1328	0.654813	-0.0087718	0.13	0.136	1
CPNE3	0.655072	0.0931133	0.363	0.386	1
PSME3	0.655357	0.108902	0.195	0.205	1
MAVS	0.655699	0.169324	0.262	0.263	1
RELL1	0.655804	0.147432	0.464	0.5	1
FARSB	0.656219	0.267305	0.118	0.116	1
NOSIP	0.656253	0.0990118	0.336	0.354	1
RAB10	0.65681	0.0359053	0.846	0.86	1
PTPN4	0.657137	0.0661301	0.209	0.218	1
SUSD1	0.657477	0.0389964	0.477	0.5	1
PHKA2	0.657624	0.0602071	0.227	0.237	1
SGTB	0.657979	0.166507	0.284	0.289	1
CMPK1	0.659385	0.143799	0.366	0.376	1
ZMAT5	0.660189	0.228487	0.14	0.148	1
PLPPR2	0.660256	0.0418465	0.23	0.24	1
ACVR2A	0.660267	0.0571638	0.226	0.235	1
CERS2	0.660461	0.109298	0.343	0.347	1
IL2RG	0.6608	0.253384	0.144	0.153	1
GHDC	0.6613	0.18305	0.101	0.099	1
DDX50	0.661725	0.0750408	0.231	0.229	1
SIGIRR	0.662135	0.0788656	0.38	0.402	1
SLC16A7	0.662262	0.150475	0.3	0.305	1
CDK5	0.662694	0.255292	0.132	0.131	1
CTSO	0.662713	0.13418	0.139	0.137	1
ZC3H7B	0.663257	0.100126	0.126	0.133	1
C1orf56	0.663369	0.109968	0.114	0.119	1
SEC11C	0.663569	0.104707	0.304	0.305	1
CTBP1	0.663657	0.105877	0.299	0.3	1
ZNF33B	0.666405	0.241048	0.13	0.128	1
MARVELD1	0.666583	0.201722	0.121	0.119	1
ACAD10	0.666604	0.146344	0.134	0.14	1
POLR3A	0.666971	0.120393	0.097	0.102	1
G2E3	0.667272	0.0708495	0.181	0.189	1
WWC3	0.667885	0.231104	0.22	0.232	1
GPD2	0.668434	0.135	0.382	0.409	1
TSSC4	0.668473	0.0558878	0.267	0.278	1
TIMM17B	0.669056	0.151027	0.284	0.302	1
GET3	0.669287	0.0951372	0.31	0.314	1
TFE3	0.669345	0.164156	0.253	0.27	1
F11R	0.669362	0.147594	0.165	0.164	1
MROH1	0.670028	0.263672	0.214	0.217	1
SDHAF2	0.670115	0.0855915	0.305	0.318	1
AP002336.2	0.670356	0.0197491	0.145	0.151	1
CARD8-AS1	0.670892	0.125004	0.176	0.184	1
PDXDC1	0.671142	0.0721792	0.287	0.286	1
COMMD2	0.671334	0.18815	0.152	0.149	1
WDR82	0.671647	0.0861504	0.41	0.435	1
RGS3	0.672217	0.183769	0.128	0.125	1
SPG21	0.672422	0.12588	0.513	0.532	1
ZDHHC4	0.673403	0.0451938	0.117	0.121	1
SMG5	0.673471	0.0943393	0.214	0.223	1
ENTPD6	0.673705	0.0735915	0.131	0.135	1
PAPSS2	0.673786	0.133163	0.099	0.104	1
GPN2	0.673908	0.166273	0.105	0.111	1
ITFG2	0.673972	0.181956	0.161	0.161	1
PECAM1	0.674119	0.0280899	0.853	0.881	1
ERCC3	0.675217	0.176166	0.101	0.099	1
SEPHS2	0.675282	0.127095	0.287	0.291	1
SNX18	0.675743	0.0693436	0.359	0.374	1
HMGXB3	0.675894	-0.0104538	0.168	0.174	1
PIP5K1B	0.676593	0.194913	0.169	0.178	1
RHOG	0.676689	0.0679981	0.729	0.772	1
PSMC5	0.677187	0.0558857	0.437	0.458	1
OCEL1	0.67789	0.148539	0.2	0.212	1
MED6	0.678025	0.0988183	0.137	0.144	1
SUCLA2	0.678579	0.0535811	0.234	0.244	1
PRDX4	0.678738	0.239863	0.188	0.189	1
STK17B	0.678912	0.081679	0.936	0.963	1
HIBCH	0.679273	0.117723	0.156	0.164	1
TXNDC12	0.679511	0.130579	0.394	0.405	1
SELPLG	0.679572	0.131202	0.473	0.492	1
ELOVL1	0.679605	0.0680747	0.279	0.292	1
SUGP2	0.679727	0.185202	0.285	0.289	1
HELQ	0.680074	0.0863553	0.132	0.138	1
OXA1L	0.680328	0.124381	0.381	0.393	1
UTP6	0.680356	0.185891	0.27	0.274	1
CYFIP1	0.681063	0.0878713	0.459	0.486	1
RASAL3	0.68111	0.0950931	0.145	0.151	1
ZCCHC10	0.681299	0.106724	0.262	0.261	1
UBXN7	0.681466	0.0733148	0.319	0.336	1
EIF4A1	0.681527	0.00428431	0.941	0.967	1
PCNX3	0.681936	0.176634	0.105	0.102	1
TMEM184C	0.682054	0.0803133	0.144	0.15	1
VCL	0.682879	0.0649314	0.538	0.562	1
IFI6	0.683864	0.187628	0.24	0.239	1
PSMA4	0.684508	0.0732226	0.621	0.639	1
TMEM14C	0.684574	0.0914866	0.387	0.41	1
ARFGEF1	0.684828	0.0266545	0.679	0.707	1
TRANK1	0.684837	0.277199	0.18	0.18	1
KMT5B	0.684931	0.105707	0.404	0.419	1
DYNC1LI1	0.685254	0.125279	0.444	0.465	1
ELMO1	0.685602	0.0679141	0.838	0.874	1
MSH3	0.685857	0.187253	0.315	0.322	1
NUP93	0.686058	0.0196518	0.247	0.258	1
GCHFR	0.686343	0.114958	0.24	0.238	1
KATNBL1	0.686403	0.036194	0.24	0.248	1
NDUFAF5	0.686421	0.168447	0.103	0.108	1
RNF121	0.686462	0.116578	0.135	0.132	1
CLN6	0.686812	0.0816115	0.119	0.124	1
ASB8	0.686854	0.158968	0.23	0.231	1
COPB2	0.686926	0.062594	0.421	0.44	1
HPF1	0.68694	-0.00248211	0.155	0.162	1
LSM7	0.687213	0.0893856	0.515	0.535	1
S100Z	0.687267	0.0557702	0.582	0.613	1
IGFBP7	0.687888	0.0326371	0.333	0.352	1
CYTIP	0.687912	0.164545	0.607	0.653	1
PGRMC1	0.688097	0.10835	0.179	0.177	1
DPF2	0.689215	0.114322	0.195	0.194	1
ZNF512	0.689547	0.149624	0.128	0.124	1
IREB2	0.690741	0.0997134	0.303	0.319	1
ZNF263	0.69106	0.0805664	0.119	0.124	1
POGK	0.691085	0.146458	0.163	0.172	1
MYO15B	0.69156	0.0910474	0.353	0.355	1
GPS2	0.691875	0.132905	0.314	0.316	1
BLVRB	0.692174	0.0303626	0.857	0.891	1
GOLGA1	0.692262	-0.0193805	0.168	0.173	1
SIRPA	0.693668	0.0466961	0.634	0.675	1
LRRK1	0.694784	0.135146	0.338	0.342	1
KPNA1	0.694815	0.103549	0.396	0.415	1
FRAT1	0.695093	0.0761566	0.33	0.347	1
MRPL19	0.695282	0.207351	0.147	0.147	1
NDUFAF1	0.695387	0.108903	0.124	0.13	1
HTATIP2	0.696474	0.0854374	0.281	0.293	1
UBE2L3	0.696581	0.0299821	0.604	0.645	1
AC008569.1	0.697118	-0.0341672	0.1	0.103	1
PRKAR2B	0.697347	0.679434	0.099	0.106	1
CAMK2G	0.69761	0.182172	0.297	0.312	1
PHF8	0.697711	0.148022	0.199	0.198	1
EIF4E2	0.698296	0.0619101	0.537	0.557	1
NIBAN1	0.698409	0.151371	0.621	0.647	1
ABT1	0.698475	0.216086	0.156	0.154	1
TBC1D8	0.699055	0.0957934	0.406	0.431	1
TMED1	0.699648	0.273495	0.154	0.153	1
AC005562.1	0.70004	0.181691	0.14	0.138	1
MRPL13	0.700175	0.181319	0.217	0.218	1
EXT2	0.700294	0.0820308	0.213	0.222	1
NAA25	0.701277	0.0842715	0.244	0.252	1
SUN1	0.701302	0.136002	0.2	0.2	1
COA5	0.701633	0.0451724	0.255	0.267	1
AGGF1	0.701651	0.162155	0.26	0.262	1
ZNF143	0.701666	0.155294	0.303	0.308	1
SMIM19	0.701759	0.0715299	0.217	0.226	1
DDX60	0.702018	0.134165	0.106	0.104	1
NFATC3	0.702055	0.131023	0.475	0.493	1
KIAA0825	0.702655	0.317281	0.192	0.203	1
HSPB11	0.703076	0.113272	0.22	0.23	1
SORT1	0.70392	0.114626	0.472	0.498	1
SLC7A7	0.704136	0.0305987	0.711	0.748	1
NUP107	0.704161	0.106956	0.134	0.131	1
LZIC	0.704367	0.0770465	0.303	0.318	1
SELENOS	0.704477	0.101273	0.328	0.345	1
SPSB3	0.704812	0.068928	0.287	0.299	1
RPP21	0.705087	0.0556052	0.228	0.235	1
OPN3	0.705463	0.0537675	0.159	0.164	1
ABCD3	0.705466	0.140153	0.241	0.252	1
THOC6	0.705594	0.187131	0.159	0.159	1
GNB1	0.705723	0.0156345	0.845	0.87	1
NBAS	0.706759	0.117244	0.393	0.418	1
PIGG	0.707218	0.277818	0.116	0.115	1
CDKL5	0.70753	0.232795	0.165	0.166	1
PA2G4	0.707737	0.0713821	0.418	0.426	1
UBE2Q1	0.707908	0.185514	0.251	0.255	1
POLR2J3	0.708071	0.155153	0.315	0.317	1
USP28	0.708191	0.206914	0.11	0.109	1
COLGALT1	0.708903	0.0946495	0.457	0.476	1
ATRX	0.70896	0.0812856	0.637	0.668	1
EIF2S1	0.709594	0.160601	0.258	0.262	1
LETMD1	0.710376	0.0993851	0.192	0.192	1
TWF2	0.710994	0.0745378	0.617	0.636	1
SLC35B3	0.711936	0.150917	0.131	0.137	1
CCR1	0.711989	0.0689669	0.448	0.456	1
GEMIN7	0.71222	0.135071	0.114	0.119	1
UGGT1	0.712252	0.15502	0.317	0.338	1
UQCRH	0.712366	0.028463	0.809	0.858	1
TANGO2	0.71256	0.165854	0.261	0.264	1
HNRNPA2B1	0.712593	-0.00447073	0.956	0.969	1
ANKRD27	0.712734	0.101775	0.21	0.208	1
UNC45A	0.713585	0.144365	0.118	0.123	1
PIK3AP1	0.713805	0.058575	0.694	0.725	1
NUP50	0.713938	0.10109	0.385	0.406	1
RPS6KA2	0.713969	0.233695	0.166	0.166	1
DDX39B	0.714072	0.107283	0.541	0.558	1
CRAMP1	0.714156	0.0746358	0.123	0.128	1
SNHG8	0.714368	0.140557	0.41	0.422	1
MDFIC	0.714414	0.107507	0.369	0.375	1
CDC40	0.714441	0.0552217	0.49	0.503	1
USP10	0.715082	0.133197	0.48	0.493	1
AK6	0.715228	0.212364	0.134	0.132	1
MRPL17	0.715401	0.123522	0.116	0.122	1
WBP2	0.715601	0.161063	0.349	0.376	1
SHFL	0.715633	0.237441	0.188	0.189	1
NOTCH2	0.715812	0.0569985	0.785	0.811	1
KIDINS220	0.716539	0.0666552	0.525	0.556	1
NDUFS8	0.716776	0.0442557	0.416	0.444	1
GGCT	0.716786	0.144698	0.136	0.135	1
GRK3	0.717222	0.0263943	0.855	0.875	1
USP8	0.717342	0.0465505	0.579	0.61	1
STRN4	0.717491	0.12495	0.208	0.219	1
ZYG11B	0.718121	0.217119	0.303	0.311	1
CTR9	0.718313	0.100776	0.241	0.25	1
BACH1	0.719059	0.0289842	0.899	0.925	1
KIF22	0.719663	0.131067	0.244	0.257	1
MRPL42	0.720345	0.155406	0.167	0.176	1
CUL4A	0.720511	0.110601	0.343	0.361	1
SLC8B1	0.720719	0.0895314	0.186	0.193	1
TMEM181	0.721528	0.0418363	0.271	0.271	1
RMND1	0.722675	0.0256397	0.1	0.098	1
HAGH	0.722806	0.0665287	0.261	0.272	1
GALC	0.723141	0.102756	0.242	0.243	1
KDM5B	0.723278	-0.148423	0.261	0.265	1
WWOX	0.723772	0.0276509	0.336	0.345	1
FAM219A	0.723931	0.169386	0.104	0.109	1
RFFL	0.724625	0.172934	0.358	0.365	1
TNFRSF8	0.724743	-0.00263118	0.114	0.118	1
CCDC88A	0.725588	0.0243646	0.711	0.754	1
CRYZL1	0.725761	0.124916	0.183	0.182	1
QTRT2	0.726048	0.176928	0.155	0.155	1
C12orf10	0.726049	0.0486244	0.263	0.272	1
HIGD2A	0.726535	0.0121695	0.731	0.762	1
MIEN1	0.727277	0.0714779	0.357	0.374	1
P2RY8	0.727713	0.0399954	0.477	0.484	1
KRT10	0.727904	0.110061	0.45	0.463	1
FAM104A	0.728112	0.109834	0.176	0.176	1
NAGA	0.728277	0.0342336	0.386	0.401	1
MRPL24	0.728461	-0.0513073	0.101	0.105	1
FBXL18	0.728676	0.104126	0.1	0.105	1
POLR2J	0.729023	0.100572	0.518	0.552	1
AL645568.1	0.729072	0.00636482	0.115	0.119	1
ZBTB38	0.729286	0.164845	0.168	0.168	1
BABAM1	0.729295	0.111173	0.242	0.252	1
DUSP12	0.729872	0.121858	0.1	0.098	1
CBFB	0.730005	0.135977	0.348	0.352	1
NSD1	0.730159	0.0418793	0.621	0.647	1
MRPS17	0.731036	0.0721788	0.097	0.102	1
TRG-AS1	0.731073	0.157662	0.179	0.188	1
MRPL36	0.731485	0.179658	0.264	0.27	1
MEF2B	0.73179	0.170226	0.129	0.136	1
BOD1	0.731872	0.0902056	0.105	0.103	1
PUM3	0.732067	0.154107	0.161	0.16	1
TGOLN2	0.732205	0.0476504	0.682	0.714	1
ANAPC15	0.732434	0.173596	0.374	0.389	1
SLAIN2	0.732776	0.0741729	0.392	0.412	1
ZC3H8	0.732802	0.163112	0.102	0.107	1
PRIM2	0.733136	0.0159839	0.182	0.188	1
MRPL48	0.73319	0.092115	0.123	0.128	1
CREB5	0.733635	0.0476731	0.896	0.905	1
SCAMP3	0.73434	0.198719	0.115	0.113	1
MGST3	0.734658	0.0524463	0.504	0.528	1
HDAC10	0.734803	0.177727	0.142	0.149	1
PIK3R1	0.735073	0.120005	0.411	0.419	1
DIP2A	0.735078	0.225624	0.259	0.263	1
PUS7L	0.735203	0.252697	0.114	0.112	1
CAP1	0.735412	0.0105009	0.884	0.914	1
TAPBPL	0.73558	0.108483	0.127	0.132	1
LARP7	0.735899	0.10513	0.361	0.363	1
APOOL	0.737691	0.223371	0.103	0.108	1
ZC3H13	0.738099	0.0704961	0.411	0.43	1
SDHAF3	0.738813	0.295927	0.139	0.138	1
UAP1L1	0.739265	0.342728	0.107	0.106	1
NMRK1	0.739745	0.121272	0.1	0.104	1
GLG1	0.740206	0.0373304	0.652	0.688	1
CLSTN1	0.740209	0.0578971	0.235	0.245	1
NUP50-DT	0.740565	0.132577	0.319	0.324	1
GRAMD1A	0.741209	0.146544	0.296	0.312	1
FXYD6	0.741315	0.214496	0.114	0.112	1
ALPK1	0.74139	0.0933087	0.397	0.416	1
TMEM35B	0.741459	0.0433614	0.206	0.215	1
CTNNA1	0.741531	0.0428926	0.65	0.685	1
SERINC3	0.741545	0.166379	0.422	0.44	1
TMEM203	0.742592	0.187422	0.202	0.212	1
UVSSA	0.742721	0.263964	0.121	0.119	1
HACD2	0.743292	0.174177	0.216	0.22	1
NFKBIL1	0.74339	0.104721	0.118	0.122	1
PSMD5	0.743847	0.0957614	0.139	0.145	1
KDM4C	0.744189	0.0194602	0.625	0.656	1
RAB40C	0.744403	0.155266	0.211	0.213	1
SLC11A2	0.744882	0.110841	0.213	0.212	1
TAB1	0.744899	0.154206	0.107	0.112	1
WDFY1	0.74506	0.143678	0.414	0.424	1
RPUSD3	0.745884	0.106838	0.11	0.115	1
DNPH1	0.746777	0.185817	0.104	0.108	1
TRNAU1AP	0.746903	0.22706	0.203	0.203	1
SLC25A44	0.747907	0.185757	0.11	0.108	1
PGS1	0.748396	0.130954	0.408	0.411	1
RIC8A	0.748432	0.0726699	0.193	0.2	1
MRPS2	0.748877	0.0467157	0.119	0.123	1
ARHGAP27	0.749331	0.125668	0.378	0.399	1
C5AR2	0.749719	0.0996985	0.183	0.182	1
PCNA	0.749737	0.195873	0.114	0.119	1
C1orf43	0.749808	0.0481797	0.488	0.517	1
MPP7	0.750022	0.0711337	0.621	0.641	1
RNF213	0.750238	0.0439896	0.735	0.782	1
TMEM39B	0.75036	0.255152	0.126	0.125	1
CCNDBP1	0.7506	0.131274	0.389	0.399	1
FAM122B	0.750745	0.35967	0.105	0.104	1
ACADM	0.751004	0.118497	0.172	0.18	1
LIMD2	0.751433	0.0597132	0.756	0.786	1
HEXB	0.751516	0.0540777	0.567	0.578	1
C9orf78	0.751792	0.0873767	0.404	0.422	1
GPR108	0.751802	0.068292	0.281	0.296	1
IDH1	0.752138	0.109672	0.259	0.263	1
GOSR2	0.75278	0.129293	0.21	0.211	1
RAB3GAP1	0.752882	0.0264586	0.451	0.462	1
NHEJ1	0.753063	0.0470012	0.114	0.111	1
AC004687.1	0.753232	0.125834	0.443	0.458	1
NUDCD3	0.753789	0.123293	0.224	0.232	1
GMIP	0.75426	0.174165	0.352	0.366	1
PIH1D1	0.754596	0.164829	0.302	0.309	1
ACAT1	0.754841	0.141461	0.117	0.122	1
FBXO30	0.755462	0.121526	0.103	0.101	1
TACC3	0.755668	0.086636	0.413	0.434	1
NAGPA	0.755779	0.145106	0.153	0.159	1
TMEM170A	0.756667	0.134119	0.197	0.203	1
PPP4R3B	0.756867	0.0898077	0.492	0.516	1
AL590764.1	0.757078	0.0863543	0.115	0.119	1
PSMA5	0.757514	0.0533964	0.5	0.524	1
DCTN2	0.757819	0.09748	0.365	0.381	1
RPRD1B	0.75893	0.0213424	0.225	0.232	1
ANKHD1	0.759239	0.0256388	0.727	0.755	1
PDPK1	0.759604	0.0508903	0.334	0.348	1
NPAT	0.760097	0.0637438	0.153	0.158	1
AL359762.1	0.760248	0.0344757	0.111	0.115	1
KLF7	0.760584	0.0960951	0.506	0.524	1
DENND1A	0.760823	0.0251283	0.922	0.938	1
SNHG12	0.761	0.245627	0.101	0.1	1
RPAP2	0.761162	0.168868	0.173	0.181	1
MRPL12	0.761699	0.192562	0.178	0.178	1
CCDC117	0.762042	0.0981768	0.125	0.129	1
STAT3	0.762214	0.089931	0.686	0.73	1
CHST11	0.762632	0.00246945	0.894	0.923	1
FAS	0.762861	0.221952	0.12	0.124	1
FBXW11	0.762896	0.0782491	0.463	0.478	1
CMC4	0.763727	0.121375	0.099	0.103	1
SMG9	0.764387	0.279166	0.133	0.132	1
VIPAS39	0.764547	0.0327537	0.103	0.106	1
GOPC	0.764574	0.170318	0.228	0.23	1
MRPS33	0.764642	0.0963843	0.186	0.194	1
RBM12	0.764849	0.177304	0.156	0.163	1
SLC2A13	0.765138	0.266871	0.176	0.178	1
OSTC	0.765255	0.067676	0.441	0.455	1
CASP8	0.765512	0.154467	0.334	0.34	1
PHF12	0.765735	0.090818	0.247	0.255	1
YTHDF2	0.765781	0.0747809	0.383	0.399	1
CAST	0.765918	0.02479	0.933	0.954	1
IFNAR1	0.766186	0.0422234	0.48	0.5	1
CX3CR1	0.766599	0.161017	0.497	0.539	1
PDK3	0.767173	0.169828	0.281	0.284	1
AP5M1	0.76758	0.246352	0.152	0.152	1
STYXL1	0.768138	0.19161	0.236	0.241	1
CYBRD1	0.768154	0.0900235	0.187	0.195	1
ARSD	0.768204	0.0484417	0.283	0.283	1
TAF1D	0.768242	0.0616411	0.402	0.419	1
CBLL1	0.76851	0.179101	0.142	0.141	1
KLHL2	0.768692	0.246477	0.534	0.572	1
DCUN1D5	0.769123	0.187487	0.159	0.166	1
TMEM106A	0.76924	0.155816	0.143	0.141	1
RNASEH1	0.769328	0.103567	0.138	0.144	1
EIF4ENIF1	0.771154	0.185356	0.148	0.147	1
RBM12B	0.771175	0.163923	0.108	0.106	1
HLX	0.771217	0.169291	0.194	0.194	1
RPS11	0.771229	-0.00579358	0.956	0.974	1
RNF41	0.772201	0.194956	0.225	0.234	1
FDPS	0.772702	0.156003	0.321	0.331	1
ZADH2	0.772893	0.116557	0.196	0.203	1
RIC1	0.772979	0.0970705	0.602	0.627	1
ZC3H7A	0.773587	0.153649	0.388	0.403	1
PAIP2	0.774105	0.0457369	0.684	0.717	1
SNU13	0.774179	0.0494417	0.574	0.613	1
TNKS2	0.774918	0.0905283	0.472	0.5	1
KRI1	0.775213	0.0931865	0.116	0.12	1
CLEC11A	0.77578	0.213471	0.13	0.129	1
SPIN1	0.775869	0.126841	0.149	0.148	1
GFOD1	0.776311	0.302312	0.148	0.148	1
MTG2	0.777026	-0.000288739	0.149	0.152	1
ATP6AP2	0.777547	0.0526906	0.735	0.764	1
GALNT6	0.777621	0.0470165	0.135	0.14	1
GPN1	0.777847	0.0640952	0.109	0.114	1
UBE2D1	0.778134	0.00159856	0.73	0.738	1
PDLIM5	0.778165	0.0493637	0.535	0.563	1
HMGCR	0.778221	0.17236	0.19	0.189	1
PHF5A	0.77837	0.0906214	0.186	0.192	1
CWC27	0.778633	0.114827	0.319	0.335	1
ARRDC2	0.779071	0.191253	0.191	0.192	1
SLC25A12	0.779561	0.137132	0.176	0.176	1
DHTKD1	0.77986	0.319327	0.127	0.128	1
ELP3	0.780032	0.0457516	0.171	0.177	1
KIF5B	0.780307	0.0473403	0.617	0.648	1
CREB3L2	0.780637	0.0652097	0.225	0.232	1
CCPG1	0.781199	0.0914132	0.607	0.64	1
TMEM126B	0.782477	0.0227383	0.182	0.18	1
SEMA4B	0.782525	0.116386	0.256	0.262	1
AC008014.1	0.782795	0.215043	0.103	0.102	1
CSTF3	0.783345	0.0843274	0.177	0.184	1
PPP2R5C	0.783354	0.10333	0.618	0.646	1
ADPRHL2	0.783374	0.0747222	0.153	0.158	1
SSR3	0.783763	0.0831519	0.565	0.588	1
SCOC	0.783919	0.139271	0.106	0.104	1
SYPL1	0.784485	0.0680084	0.283	0.287	1
ACACA	0.784649	0.0668895	0.176	0.176	1
COPE	0.784911	0.049148	0.757	0.808	1
NUP160	0.785322	0.0991845	0.182	0.19	1
TXN2	0.785718	0.0607615	0.393	0.411	1
SFT2D1	0.786544	0.105802	0.521	0.544	1
RCAN1	0.78842	0.12527	0.15	0.156	1
ASCC2	0.788595	0.117502	0.205	0.206	1
VPS16	0.788657	0.10714	0.194	0.195	1
ENOPH1	0.789273	0.0564671	0.113	0.112	1
CSPP1	0.790854	0.203253	0.193	0.194	1
D2HGDH	0.790884	0.145576	0.109	0.114	1
RPL23A	0.79135	-0.00852151	0.953	0.981	1
FUT8	0.791689	0.0100765	0.098	0.101	1
MYCBP	0.791698	0.19939	0.251	0.258	1
PCNP	0.791919	0.0566783	0.44	0.455	1
ZXDC	0.792086	0.107084	0.421	0.431	1
CBWD1	0.792578	0.152037	0.193	0.195	1
IFT20	0.792596	0.156273	0.324	0.331	1
ADGRE2	0.792715	-0.0716898	0.654	0.667	1
MRPL1	0.793642	0.125451	0.106	0.11	1
RUNDC1	0.794022	0.161178	0.112	0.112	1
DDX56	0.794272	0.33408	0.125	0.125	1
MHENCR	0.794612	0.202041	0.121	0.119	1
DRG2	0.796717	0.0568341	0.154	0.159	1
EZH1	0.797075	0.197001	0.211	0.221	1
ITGB2	0.79736	0.00313046	0.969	0.985	1
PGAM1	0.797766	0.0461273	0.622	0.647	1
NCKAP1L	0.7988	0.0652768	0.715	0.757	1
C2orf76	0.799023	0.145222	0.124	0.123	1
METTL5	0.799721	0.122442	0.213	0.222	1
PRPSAP2	0.799782	0.243798	0.211	0.214	1
FOXN3	0.800137	0.0427093	0.826	0.855	1
ZCCHC17	0.800487	0.107419	0.269	0.271	1
C19orf53	0.800515	0.0742864	0.628	0.664	1
HEXA	0.800785	0.100745	0.384	0.392	1
METTL2B	0.800889	0.173244	0.097	0.101	1
FCHO1	0.800936	0.192963	0.198	0.207	1
SRP19	0.801204	0.0733642	0.4	0.422	1
WWP2	0.801602	0.0787493	0.616	0.642	1
CINP	0.802079	0.0712318	0.216	0.224	1
VPS13C	0.802471	0.055516	0.772	0.805	1
CDS2	0.803095	0.0894507	0.366	0.381	1
COX16	0.803184	0.0749757	0.417	0.429	1
SLC35A3	0.803453	0.0930424	0.194	0.195	1
TRIM34	0.803668	0.0895009	0.141	0.146	1
KANSL1	0.803798	0.0087694	0.807	0.836	1
RANBP3	0.803889	0.0665909	0.159	0.163	1
TMEM63A	0.804211	0.0321277	0.138	0.141	1
FOPNL	0.80423	0.210419	0.131	0.136	1
LIX1L	0.804578	0.156319	0.118	0.117	1
C3orf38	0.804683	0.164646	0.236	0.239	1
TOMM20	0.804689	0.014534	0.619	0.658	1
HDHD2	0.805387	0.262291	0.169	0.171	1
PDHB	0.806522	0.044715	0.239	0.247	1
ARHGAP9	0.80658	0.117701	0.428	0.444	1
LILRB2	0.806764	0.0523893	0.715	0.753	1
DEF6	0.806982	0.130397	0.348	0.359	1
ALKBH3	0.807061	0.097275	0.1	0.098	1
OOEP	0.80749	0.147042	0.125	0.129	1
DDB2	0.808288	0.163077	0.1	0.104	1
APP	0.80922	0.103467	0.486	0.506	1
PPP6C	0.809246	0.157769	0.368	0.383	1
IFI44	0.80952	0.238842	0.163	0.168	1
NRDC	0.80974	0.0842985	0.581	0.607	1
TRMT10C	0.809905	0.0851264	0.157	0.162	1
SPTLC1	0.810028	0.151892	0.382	0.394	1
BRMS1	0.810053	0.142975	0.295	0.303	1
ARHGAP35	0.810304	0.192502	0.238	0.25	1
RETREG3	0.810648	0.178307	0.242	0.252	1
GART	0.811003	0.176804	0.144	0.15	1
UBL4A	0.811366	0.174641	0.113	0.117	1
CRK	0.812477	0.13794	0.392	0.414	1
UBE4A	0.813029	0.0813621	0.298	0.308	1
TTI1	0.813491	0.152009	0.101	0.101	1
CDYL2	0.813834	0.0976462	0.192	0.198	1
MRPS12	0.815009	0.0549303	0.308	0.322	1
SNHG3	0.816096	0.0449697	0.143	0.147	1
SART3	0.816208	0.240969	0.161	0.163	1
UBQLN2	0.816441	0.0813963	0.191	0.198	1
SYNE3	0.817136	0.0731124	0.261	0.271	1
SUMO3	0.817343	0.107111	0.5	0.522	1
VPS72	0.817429	0.1089	0.109	0.112	1
CERS5	0.817733	0.183968	0.191	0.193	1
SNRNP200	0.817826	0.0453158	0.3	0.3	1
MSN	0.818452	0.0448127	0.891	0.911	1
CRTC3	0.818454	0.139616	0.437	0.454	1
ATP5MC3	0.818618	0.0303058	0.716	0.75	1
PROSER1	0.819459	0.152171	0.108	0.112	1
MOB2	0.820403	0.1175	0.193	0.201	1
FBXL3	0.820811	0.200392	0.246	0.251	1
IP6K1	0.821397	0.119873	0.343	0.357	1
CWF19L1	0.821588	0.137251	0.19	0.198	1
SATB1	0.821816	0.0929382	0.155	0.159	1
TMEM208	0.822311	0.170555	0.342	0.356	1
EPG5	0.82232	0.188865	0.27	0.276	1
OSBPL3	0.822435	-0.00187512	0.2	0.205	1
NIPA2	0.822686	0.0725389	0.265	0.272	1
CLASP2	0.823042	0.135492	0.557	0.594	1
MRPL16	0.823174	0.133224	0.24	0.242	1
SLC25A16	0.823298	0.174287	0.178	0.184	1
SPATS2	0.823414	-0.0783013	0.1	0.102	1
C2orf49	0.823654	0.211546	0.146	0.146	1
NUDT19	0.824251	0.118648	0.134	0.132	1
SEC23IP	0.824527	0.169108	0.189	0.198	1
PREB	0.82506	0.18572	0.134	0.138	1
EPC2	0.826427	0.0514568	0.44	0.452	1
PSMB3	0.826862	0.029612	0.776	0.809	1
NRAS	0.827729	0.153568	0.166	0.168	1
PIGT	0.827942	0.171328	0.237	0.247	1
CDK19	0.829249	0.0781942	0.613	0.63	1
NUDT5	0.829357	0.13667	0.255	0.265	1
SRSF1	0.829613	0.12459	0.362	0.371	1
WDR20	0.83002	0.112344	0.32	0.321	1
FAM210B	0.830047	0.0223602	0.19	0.196	1
CIAPIN1	0.830078	0.0994065	0.131	0.13	1
TSEN34	0.830524	0.0865408	0.365	0.372	1
DHX8	0.830647	0.122933	0.233	0.234	1
TRIM33	0.830885	0.061894	0.523	0.533	1
RIOX2	0.831002	0.118637	0.104	0.104	1
CTDSP2	0.831789	0.11831	0.372	0.381	1
ERH	0.832377	0.092884	0.543	0.577	1
TUBB	0.832426	0.104503	0.36	0.377	1
PSMA1	0.832759	0.0829627	0.604	0.637	1
TRIOBP	0.833226	0.13117	0.448	0.476	1
AAK1	0.833349	0.0978447	0.57	0.601	1
CUTC	0.833819	0.120947	0.17	0.177	1
TMEM101	0.834911	0.140183	0.184	0.186	1
CRACR2A	0.834966	0.126667	0.145	0.149	1
PILRA	0.835043	0.0465224	0.791	0.82	1
MRPS18B	0.835856	0.13814	0.167	0.171	1
CUEDC2	0.836202	0.153344	0.297	0.305	1
SS18	0.837434	0.116727	0.329	0.34	1
PANK3	0.837829	0.12236	0.197	0.198	1
IMMT	0.83821	0.102941	0.312	0.319	1
ACAP1	0.838314	0.127357	0.31	0.322	1
BRCC3	0.838811	0.065995	0.144	0.149	1
SUMO1	0.839664	0.0742703	0.562	0.588	1
SNX24	0.840103	0.140367	0.179	0.186	1
ERVK3-1	0.840711	0.0785613	0.181	0.186	1
KCNK13	0.841112	0.0807056	0.1	0.102	1
DHX32	0.841307	0.155286	0.135	0.134	1
SUCLG2	0.841452	0.097081	0.448	0.468	1
EIF2S2	0.841829	0.0987198	0.573	0.596	1
ZNF407	0.841941	0.0661182	0.551	0.563	1
APRT	0.84206	0.0413604	0.736	0.766	1
DAGLB	0.84228	0.0895608	0.251	0.255	1
IFFO1	0.843507	0.123842	0.183	0.188	1
ZFPM1	0.843633	0.0498497	0.163	0.168	1
TADA2A	0.843823	0.0810562	0.105	0.104	1
GAB1	0.84458	0.163691	0.352	0.361	1
RAD50	0.844792	-0.0446825	0.254	0.261	1
FNBP1	0.845708	0.0381314	0.79	0.833	1
ACTR1A	0.845754	0.121	0.293	0.303	1
CPD	0.845822	0.0927353	0.479	0.501	1
GFM2	0.846539	0.0885115	0.118	0.117	1
MINDY1	0.846678	0.283121	0.108	0.112	1
TIMP2	0.847081	0.0427271	0.806	0.841	1
TSPAN3	0.848128	0.117797	0.15	0.15	1
RASGRP4	0.848153	0.106693	0.287	0.298	1
TATDN1	0.84863	0.13445	0.197	0.205	1
VPS25	0.849199	0.0775126	0.218	0.226	1
PEX6	0.84962	0.237242	0.141	0.141	1
ZNF264	0.849761	0.104334	0.112	0.114	1
KAT5	0.850018	0.132551	0.16	0.16	1
SLC44A1	0.850208	0.0838135	0.395	0.402	1
TRRAP	0.850983	0.166461	0.261	0.27	1
WASHC3	0.851092	0.0659135	0.294	0.306	1
GTF2H5	0.851428	0.133588	0.29	0.303	1
CISD3	0.851682	0.115961	0.248	0.255	1
FBXL12	0.8522	0.0752425	0.105	0.107	1
HARS	0.852401	0.210569	0.128	0.128	1
TMEM70	0.852987	0.188263	0.194	0.198	1
CWF19L2	0.853364	0.0668383	0.217	0.223	1
APOL2	0.853891	0.10597	0.116	0.115	1
FYCO1	0.854075	0.0318349	0.139	0.142	1
IMPACT	0.85504	0.0499082	0.112	0.114	1
INO80	0.855246	0.049388	0.415	0.43	1
CYB5D2	0.8562	0.147351	0.124	0.127	1
PHF20L1	0.856292	0.099123	0.571	0.599	1
SKI	0.856446	0.374849	0.226	0.236	1
LINC00894	0.857696	0.143695	0.16	0.167	1
SNCA	0.857716	0.107841	0.167	0.167	1
U2AF2	0.857909	0.106562	0.205	0.212	1
ARCN1	0.858652	0.0786642	0.336	0.348	1
FAM222B	0.858925	0.116045	0.205	0.206	1
KIAA0586	0.859224	0.233268	0.142	0.144	1
TMX1	0.859898	0.137893	0.307	0.315	1
BET1	0.860007	0.166424	0.113	0.117	1
RETN	0.860553	0.0519474	0.352	0.355	1
BTN3A3	0.860704	0.342176	0.107	0.107	1
GSTK1	0.860905	0.053679	0.648	0.677	1
TMEM131	0.861114	0.0632946	0.652	0.683	1
TP53	0.861325	0.140617	0.173	0.175	1
UTP11	0.861555	0.133961	0.145	0.145	1
NRBF2	0.861899	0.143964	0.385	0.405	1
CGAS	0.862297	0.104313	0.264	0.272	1
EIF1	0.8626	0.000282832	0.997	0.998	1
PTER	0.862737	0.246623	0.142	0.147	1
MAP3K14	0.862844	0.0217811	0.234	0.232	1
MRPS9	0.862926	0.136448	0.119	0.118	1
FNDC3A	0.86295	0.0873035	0.576	0.618	1
MRPL38	0.863007	0.107519	0.198	0.206	1
CLIP2	0.863324	0.167226	0.171	0.172	1
ZSWIM8	0.863951	0.0828411	0.198	0.205	1
PIP4K2A	0.864196	0.0208012	0.698	0.733	1
PLRG1	0.864627	0.193638	0.138	0.138	1
MOSPD3	0.864715	0.179725	0.11	0.11	1
HSPBAP1	0.864863	0.193625	0.363	0.376	1
PKP4	0.865173	0.315987	0.219	0.229	1
SRP54	0.866387	0.0751721	0.368	0.381	1
SEPHS1	0.866664	0.0645853	0.111	0.113	1
TEP1	0.868285	0.191307	0.231	0.238	1
SNHG32	0.868382	0.106521	0.33	0.338	1
CXorf38	0.868399	0.109672	0.372	0.387	1
SP1	0.868542	0.0883621	0.37	0.385	1
SELENON	0.868892	0.0416627	0.131	0.135	1
ORC2	0.869002	0.11451	0.175	0.176	1
SRP68	0.869256	0.0103343	0.182	0.187	1
RSU1	0.869306	0.0923466	0.38	0.397	1
RALGAPB	0.870044	0.102963	0.319	0.333	1
RABGAP1L	0.870282	0.0617557	0.788	0.823	1
UPF3B	0.870882	0.204417	0.173	0.174	1
PLXNC1	0.871294	0.0696711	0.727	0.756	1
MRPL44	0.871408	0.0593834	0.186	0.191	1
NDUFV2	0.871488	0.0712328	0.562	0.593	1
ATG4C	0.871528	0.222232	0.235	0.242	1
MTRR	0.873073	0.0654944	0.128	0.131	1
CCDC97	0.873233	0.0532019	0.134	0.134	1
GPBP1L1	0.873794	0.098681	0.479	0.505	1
IL18	0.874009	0.144853	0.199	0.2	1
PDPR	0.874262	0.108848	0.186	0.192	1
CCNI	0.874408	0.0243028	0.881	0.904	1
CWC22	0.8753	0.136017	0.209	0.213	1
ASH1L	0.875674	0.025302	0.774	0.803	1
TLR1	0.87574	0.140943	0.454	0.476	1
PPIL2	0.876466	0.114732	0.197	0.203	1
LRRC25	0.876604	0.104019	0.657	0.698	1
TPI1	0.876694	0.0365486	0.785	0.82	1
DDX60L	0.877191	0.0807049	0.549	0.562	1
XIAP	0.87731	0.18963	0.298	0.308	1
LAMTOR2	0.878075	0.0506306	0.648	0.677	1
WDR5	0.878403	0.107885	0.106	0.106	1
HDAC3	0.878554	0.112138	0.203	0.206	1
MPEG1	0.879098	0.0539165	0.868	0.908	1
ARL16	0.879147	0.261367	0.117	0.117	1
CALM1	0.879333	0.0255215	0.912	0.944	1
ALDH2	0.879357	0.0522901	0.754	0.789	1
BCAP29	0.879463	0.114383	0.251	0.259	1
GDI1	0.879671	0.169422	0.142	0.146	1
DHRS4-AS1	0.880405	0.204648	0.109	0.111	1
MESD	0.880497	0.115233	0.29	0.298	1
KLF2	0.880762	0.0279233	0.796	0.838	1
HIST1H2BC	0.880849	0.252537	0.156	0.161	1
SLC29A3	0.8811	0.159101	0.127	0.13	1
MGST1	0.881202	0.0558666	0.608	0.63	1
ACAD9	0.881204	0.000760409	0.102	0.104	1
TRPC4AP	0.881856	0.0974352	0.433	0.449	1
LATS2	0.881884	0.0964236	0.412	0.43	1
TAF12	0.881998	0.163424	0.313	0.324	1
NHS	0.882666	0.0967485	0.109	0.111	1
CCDC66	0.88299	0.135257	0.162	0.167	1
CCDC126	0.883129	0.150089	0.162	0.166	1
KDM5A	0.883298	0.0277247	0.564	0.578	1
ZBTB20	0.883669	0.0529851	0.71	0.73	1
MIER1	0.88376	0.0436014	0.576	0.612	1
TPGS2	0.884358	0.194085	0.157	0.163	1
MBD5	0.885112	0.101933	0.541	0.563	1
DNAJC11	0.885316	0.0527615	0.131	0.13	1
ORMDL1	0.885605	0.0971231	0.448	0.463	1
RPS6KA3	0.885729	0.0897693	0.628	0.672	1
XPO7	0.885793	0.0956077	0.292	0.299	1
VPS26C	0.886341	0.132821	0.229	0.236	1
KCTD20	0.886441	0.109491	0.404	0.422	1
JTB	0.886697	0.0376049	0.736	0.771	1
TASOR2	0.886884	0.129513	0.367	0.373	1
TMEM131L	0.887198	0.00841357	0.661	0.682	1
ANKRD50	0.887453	0.0624979	0.176	0.178	1
MPPE1	0.887797	0.144456	0.266	0.272	1
GLCE	0.887893	0.140084	0.202	0.21	1
RAPGEF6	0.888636	0.0968907	0.402	0.413	1
NRBP1	0.888722	0.101087	0.371	0.382	1
EIF1AD	0.888844	0.174396	0.1	0.1	1
DUT	0.88885	0.0852223	0.348	0.353	1
CSAD	0.888857	0.102286	0.199	0.206	1
YTHDC2	0.88912	0.0835637	0.298	0.311	1
RACK1	0.889162	-0.00323274	0.956	0.979	1
TTLL3	0.889251	0.186627	0.198	0.203	1
RBM27	0.889454	0.0929672	0.385	0.398	1
RWDD3	0.889533	0.103102	0.142	0.144	1
ARL11	0.889831	0.130563	0.262	0.272	1
ROGDI	0.890006	0.121751	0.376	0.388	1
ANKRD13A	0.890377	0.157482	0.405	0.422	1
MRPL27	0.891796	0.1086	0.273	0.282	1
HMGXB4	0.891846	0.157261	0.202	0.206	1
MMP24OS	0.893018	0.156728	0.421	0.444	1
POLE4	0.893142	0.0772162	0.695	0.735	1
GSTZ1	0.893187	0.11847	0.101	0.103	1
RSBN1	0.894317	0.0949683	0.216	0.223	1
RCC1L	0.894437	0.110497	0.123	0.123	1
CSRP1	0.89459	0.113191	0.22	0.225	1
SLTM	0.895349	0.0426098	0.682	0.706	1
SNX1	0.895367	0.0677892	0.498	0.519	1
DNAJC4	0.896159	0.0938526	0.332	0.342	1
LSM1	0.896812	0.150479	0.264	0.271	1
KIAA0355	0.896866	0.139953	0.141	0.145	1
ANKRD44	0.897245	0.0432383	0.902	0.927	1
BAG5	0.89733	0.0368804	0.15	0.15	1
PARP9	0.897928	0.198938	0.298	0.307	1
RFX7	0.898302	0.119002	0.283	0.292	1
ARL15	0.898921	0.0400397	0.835	0.856	1
LEPROTL1	0.899244	0.110101	0.384	0.401	1
SEC23A	0.899251	0.173205	0.256	0.263	1
NDUFB5	0.899688	0.0244453	0.537	0.558	1
C8orf33	0.899714	0.0557222	0.106	0.105	1
HCK	0.900065	0.0386521	0.905	0.925	1
SMS	0.900738	0.0999168	0.426	0.446	1
ATXN10	0.900764	0.0294429	0.411	0.419	1
ROCK1	0.901594	0.144462	0.873	0.914	1
CNOT8	0.901994	0.0973303	0.41	0.423	1
RAB11FIP2	0.902066	0.16808	0.178	0.18	1
RMDN1	0.902193	0.109617	0.238	0.242	1
CLOCK	0.902323	0.0954659	0.202	0.203	1
UNK	0.902426	0.131046	0.135	0.135	1
TMEM223	0.902499	0.124638	0.103	0.106	1
MTREX	0.902776	0.0907064	0.32	0.33	1
NEU3	0.902902	0.0394376	0.118	0.12	1
PITPNC1	0.903343	0.0294731	0.614	0.632	1
ATF2	0.90399	0.137319	0.313	0.323	1
GALNT2	0.904742	0.1405	0.43	0.455	1
MRPL47	0.905326	0.109959	0.298	0.302	1
TRAPPC11	0.905458	0.178952	0.317	0.329	1
STX10	0.905554	0.0586247	0.608	0.641	1
TRAPPC6B	0.905931	0.112872	0.138	0.138	1
FRS2	0.907246	0.110281	0.316	0.329	1
MED28	0.9074	0.0830827	0.357	0.362	1
AC025682.1	0.9078	0.217767	0.104	0.107	1
ISCA2	0.907995	0.0999732	0.2	0.205	1
URI1	0.908072	0.0384663	0.368	0.373	1
VIRMA	0.908378	0.0959494	0.218	0.224	1
PAF1	0.908434	0.145094	0.129	0.132	1
MBD4	0.908619	0.0683672	0.366	0.371	1
NDUFC2	0.908708	0.0429482	0.675	0.703	1
VASP	0.909176	0.023598	0.843	0.877	1
YWHAH	0.909378	0.0674627	0.488	0.511	1
SRBD1	0.909612	0.0419306	0.288	0.296	1
ZNF467	0.910437	0.0999175	0.48	0.502	1
ACVR1	0.910494	0.0889543	0.194	0.198	1
AC009120.2	0.910583	0.141958	0.169	0.17	1
RBM23	0.910813	0.0568663	0.361	0.369	1
MZT1	0.911012	0.0876233	0.127	0.13	1
HIST1H3D	0.911084	0.182013	0.103	0.104	1
TEFM	0.911239	0.104481	0.103	0.104	1
HRAS	0.91209	0.113934	0.115	0.114	1
ORAI1	0.912269	0.109226	0.29	0.298	1
PDCD6	0.912847	0.0604758	0.542	0.568	1
EPRS	0.913215	0.158894	0.289	0.299	1
APPL2	0.9136	0.102871	0.172	0.178	1
FKBP15	0.914219	0.087622	0.564	0.594	1
CDK8	0.914289	0.0456992	0.255	0.258	1
PHTF2	0.915246	0.0611601	0.368	0.384	1
EMC2	0.915482	0.315897	0.152	0.156	1
MS4A7	0.915589	0.0253005	0.49	0.495	1
CFD	0.915906	0.036469	0.933	0.952	1
SLC24A4	0.91592	0.132784	0.525	0.546	1
MFSD5	0.916613	0.134084	0.099	0.1	1
ATP5PB	0.917312	0.0442246	0.669	0.691	1
ANO6	0.917829	0.0826399	0.54	0.577	1
CCDC12	0.917916	0.118728	0.458	0.478	1
LRRC23	0.918142	0.129799	0.191	0.194	1
NDUFA8	0.918366	0.164941	0.231	0.241	1
PLAAT3	0.918784	0.118133	0.412	0.432	1
GABPB2	0.919016	0.0861195	0.123	0.126	1
TRIM27	0.919114	0.112628	0.277	0.281	1
ARMH3	0.919698	0.0770324	0.584	0.598	1
AL390728.6	0.919714	0.0450993	0.109	0.108	1
XPOT	0.91988	0.167881	0.145	0.147	1
MED16	0.920214	0.161639	0.189	0.193	1
IFIT2	0.920253	0.22784	0.107	0.109	1
WDR75	0.921043	0.12881	0.126	0.129	1
WDR36	0.921208	0.155327	0.111	0.113	1
MRM2	0.921325	0.0825165	0.144	0.145	1
ALKBH7	0.921696	0.104252	0.497	0.525	1
EIF2B3	0.922039	0.025087	0.164	0.165	1
ABHD13	0.922187	0.159067	0.215	0.219	1
SERPINB8	0.92231	0.145083	0.307	0.321	1
MFF	0.922726	0.10075	0.342	0.354	1
AP1B1	0.922828	0.127526	0.394	0.412	1
ZBTB40	0.922888	0.0658582	0.121	0.122	1
GARS-DT	0.923053	0.139533	0.471	0.491	1
GRN	0.923553	0.0337041	0.948	0.968	1
ATP2C1	0.92359	0.164718	0.292	0.305	1
SCAF8	0.923899	0.0624848	0.465	0.478	1
ATG12	0.923909	0.145493	0.329	0.338	1
ACP1	0.924562	0.153501	0.338	0.356	1
EIF2AK1	0.924624	0.0854277	0.293	0.295	1
TSR3	0.925511	0.197599	0.259	0.268	1
WDR81	0.926731	0.134944	0.139	0.14	1
ATIC	0.927048	0.122904	0.106	0.108	1
BCKDK	0.92722	0.180132	0.315	0.325	1
MVB12B	0.927855	0.0850794	0.174	0.178	1
ERCC5	0.92816	0.152906	0.283	0.292	1
NISCH	0.929724	0.168217	0.237	0.243	1
TMCC1	0.929794	0.103066	0.493	0.507	1
PSMA2	0.930193	0.064595	0.615	0.651	1
ARL2	0.930411	0.116804	0.208	0.214	1
FAM193B	0.93052	0.239419	0.175	0.179	1
PTRH2	0.930551	0.10068	0.183	0.188	1
SNHG17	0.931203	0.12623	0.139	0.141	1
ZBED5	0.931426	0.166125	0.154	0.156	1
UBE3B	0.931587	0.141403	0.15	0.152	1
POLR2K	0.931688	0.112997	0.258	0.263	1
COQ5	0.931808	0.189945	0.103	0.104	1
AP1AR	0.932121	0.0683347	0.14	0.143	1
BMI1	0.932632	0.186021	0.102	0.103	1
ZNHIT1	0.933671	0.0459983	0.601	0.628	1
SPATA5	0.934127	0.231955	0.113	0.113	1
ZNF277	0.934229	0.115687	0.334	0.348	1
ZYX	0.93497	0.0697616	0.676	0.712	1
OPHN1	0.935305	0.211135	0.102	0.103	1
MBOAT1	0.935364	0.148101	0.338	0.346	1
TRIM25	0.936476	0.0697155	0.355	0.363	1
PTPN6	0.936951	0.0721521	0.766	0.8	1
PRPSAP1	0.937372	0.131036	0.201	0.204	1
NPEPPS	0.937897	0.0801585	0.558	0.582	1
CCDC82	0.938297	0.0930752	0.207	0.21	1
CPNE8	0.938444	0.0252595	0.619	0.641	1
TRIP12	0.939359	0.0286204	0.724	0.756	1
HSBP1	0.94128	0.0702364	0.696	0.738	1
ATG14	0.942252	0.204722	0.154	0.158	1
AC025171.2	0.942353	0.108212	0.163	0.166	1
ZMPSTE24	0.942395	0.17332	0.187	0.191	1
B3GALNT2	0.942401	0.232219	0.109	0.11	1
C16orf74	0.942486	0.244562	0.162	0.167	1
PXN	0.942612	0.123243	0.438	0.458	1
RRM2B	0.942679	0.0782222	0.199	0.2	1
NRDE2	0.942686	0.138919	0.146	0.147	1
AURKAIP1	0.943953	0.0471524	0.624	0.662	1
TCEAL4	0.94535	0.110768	0.117	0.119	1
ZNRD1	0.94536	0.0922272	0.274	0.283	1
TXNRD2	0.946009	0.103072	0.233	0.24	1
NUP133	0.946537	0.0925437	0.156	0.16	1
ZNF322	0.946818	0.198086	0.111	0.112	1
STRAP	0.946876	0.0916678	0.392	0.401	1
NSF	0.947113	0.0937918	0.364	0.375	1
RAB30-DT	0.947516	0.279559	0.19	0.196	1
RBMX2	0.947685	0.142154	0.178	0.184	1
TBPL1	0.947875	0.17064	0.146	0.15	1
OCIAD1	0.948021	0.0464371	0.505	0.527	1
PSMA3-AS1	0.949303	0.0969812	0.355	0.365	1
RPL14	0.949603	0.00318787	0.965	0.981	1
ARID3A	0.949778	0.13386	0.396	0.412	1
CEP162	0.950507	0.194818	0.134	0.138	1
PCBD2	0.950642	0.17989	0.259	0.269	1
CNBP	0.951153	0.0178153	0.816	0.866	1
CASP7	0.951557	0.121281	0.101	0.103	1
RPL26L1	0.951733	0.162015	0.254	0.261	1
CACUL1	0.952377	0.131724	0.432	0.457	1
COPG1	0.952648	0.1121	0.195	0.199	1
DIAPH1	0.953411	0.0226427	0.752	0.77	1
U2SURP	0.953607	0.104201	0.456	0.482	1
UBL7	0.954385	0.169255	0.142	0.144	1
DTNB	0.95449	0.197888	0.107	0.108	1
STRN	0.954615	0.103743	0.316	0.324	1
ZNF721	0.954893	0.199503	0.228	0.236	1
RPS19BP1	0.954907	0.0549627	0.472	0.493	1
GXYLT1	0.955436	0.113832	0.146	0.148	1
SNRPF	0.955498	0.0663086	0.392	0.402	1
RAB37	0.95553	0.111692	0.099	0.1	1
FEZ2	0.955704	0.0965334	0.437	0.453	1
TOGARAM1	0.956232	0.147293	0.121	0.123	1
UBN2	0.956338	0.126547	0.213	0.217	1
HGSNAT	0.957378	0.0957287	0.329	0.341	1
ARMC1	0.958261	0.039624	0.128	0.128	1
ACOT13	0.958265	0.215808	0.124	0.125	1
GLT8D1	0.958366	0.0627531	0.105	0.106	1
TTC33	0.958795	0.135104	0.124	0.125	1
BLOC1S5	0.958809	0.229611	0.121	0.124	1
SH2D3C	0.959226	0.0941182	0.416	0.428	1
ALDH3B1	0.959827	0.0742304	0.29	0.296	1
BOLA2	0.95984	0.0544811	0.25	0.259	1
PNKP	0.960232	0.113588	0.219	0.223	1
MUS81	0.960373	0.189015	0.114	0.115	1
HDAC2	0.960715	0.173267	0.323	0.34	1
ASRGL1	0.960818	0.137696	0.189	0.194	1
SAE1	0.961451	0.0586252	0.256	0.26	1
C12orf4	0.961503	0.0188787	0.108	0.109	1
ALG5	0.961586	0.0770889	0.23	0.233	1
COA4	0.961637	0.0133568	0.271	0.278	1
PCSK7	0.961836	0.138519	0.272	0.28	1
CLN5	0.962078	0.172225	0.151	0.153	1
INO80C	0.962603	0.147126	0.108	0.11	1
PNPT1	0.962621	0.253536	0.116	0.118	1
SH3BGRL	0.962631	-0.0019238	0.882	0.903	1
SIGLEC9	0.963312	0.115788	0.499	0.523	1
CTU1	0.963429	0.108437	0.137	0.138	1
PDHX	0.963485	0.0178314	0.125	0.125	1
UBE2V2	0.963795	0.103756	0.333	0.344	1
HNRNPH3	0.963882	0.0969871	0.493	0.507	1
BORCS8	0.964431	0.178704	0.188	0.193	1
EVI2A	0.965963	0.0477565	0.752	0.774	1
TMEM165	0.966264	0.0726503	0.722	0.762	1
NEDD4L	0.966439	0.0521972	0.131	0.132	1
TRIM13	0.967074	0.215838	0.185	0.19	1
TASOR	0.96718	0.0759326	0.404	0.418	1
ALOX5	0.968475	0.0871365	0.672	0.708	1
GPRIN3	0.968539	0.0653467	0.169	0.17	1
FAM204A	0.968715	0.104351	0.481	0.498	1
BAX	0.968857	0.0522648	0.611	0.649	1
TP53INP1	0.969091	0.195551	0.165	0.168	1
NDUFAF2	0.969126	0.0307312	0.218	0.221	1
THAP11	0.969317	0.0286226	0.172	0.173	1
SHISA5	0.970137	0.0939846	0.496	0.515	1
AP1M1	0.970209	0.0634713	0.241	0.248	1
MLKL	0.970952	0.124697	0.339	0.347	1
ZNF195	0.971153	0.171984	0.102	0.104	1
DEF8	0.971257	0.152832	0.313	0.327	1
NCBP3	0.971462	0.179613	0.268	0.274	1
SNRNP48	0.971907	0.206551	0.116	0.119	1
TECPR1	0.972836	0.179892	0.212	0.217	1
SYTL3	0.973147	0.265335	0.344	0.364	1
ANXA6	0.973501	0.0863239	0.472	0.49	1
NPRL3	0.973832	0.13781	0.105	0.107	1
PCM1	0.973909	0.0996594	0.498	0.521	1
MIATNB	0.973953	0.0899273	0.165	0.167	1
BUD31	0.97441	0.0858786	0.512	0.532	1
SNRPB	0.974542	0.0559322	0.584	0.606	1
ATP5MC2	0.974645	0.0104729	0.92	0.943	1
MRPL30	0.974732	0.022815	0.103	0.103	1
REEP3	0.975101	0.128482	0.333	0.345	1
EXTL3	0.975225	0.141256	0.177	0.181	1
MTR	0.975352	0.0706054	0.174	0.175	1
ZMYND11	0.975461	0.0239258	0.144	0.145	1
ARF3	0.975957	0.0938366	0.414	0.432	1
KIAA0232	0.976921	0.0877544	0.565	0.588	1
NDUFB6	0.977113	0.126192	0.322	0.335	1
HSD17B12	0.977393	0.0850465	0.201	0.204	1
SEMA4A	0.977585	0.1197	0.343	0.358	1
BORCS7	0.977818	0.102427	0.298	0.307	1
FAM13A-AS1	0.977916	0.116996	0.169	0.172	1
TMED10	0.978239	0.0766957	0.48	0.498	1
CITED2	0.979099	-0.0870858	0.443	0.453	1
ANKMY1	0.979279	0.0949799	0.136	0.138	1
SRPRA	0.979614	0.0810647	0.295	0.305	1
PIBF1	0.979773	0.101512	0.361	0.367	1
LLPH	0.979942	0.159456	0.363	0.379	1
ZNF706	0.980409	0.0303461	0.608	0.631	1
COMMD5	0.980873	0.127674	0.238	0.246	1
CATSPER1	0.980956	0.0981512	0.211	0.215	1
ELAC2	0.981305	0.0715991	0.113	0.114	1
UBXN11	0.981338	0.112876	0.431	0.453	1
LRSAM1	0.981785	0.10246	0.166	0.167	1
USP3	0.981825	0.0155433	0.934	0.953	1
TGS1	0.982239	0.0994284	0.208	0.208	1
LDHA	0.982918	0.0348976	0.642	0.668	1
TIMM9	0.983034	0.141206	0.174	0.178	1
TBCC	0.983064	0.196887	0.126	0.128	1
AC068282.1	0.983672	0.108738	0.11	0.111	1
ACADS	0.983706	0.164587	0.104	0.105	1
AC092164.1	0.983958	0.278256	0.099	0.101	1
RSPRY1	0.98459	0.172777	0.242	0.252	1
TDRD7	0.985683	0.0637897	0.165	0.168	1
SLC30A7	0.986135	0.0501435	0.339	0.344	1
MED4	0.98633	0.0830026	0.391	0.402	1
NAGLU	0.986451	0.200046	0.1	0.102	1
FAM135A	0.986537	0.155362	0.217	0.221	1
SMCR8	0.98737	0.191313	0.196	0.2	1
E2F3	0.987521	0.103529	0.476	0.5	1
C2CD2L	0.987624	0.188136	0.121	0.123	1
MRPS28	0.987661	0.151103	0.242	0.251	1
IL15	0.987846	0.115042	0.437	0.455	1
NSL1	0.987952	0.0844752	0.311	0.322	1
FEM1B	0.988226	0.0926328	0.191	0.194	1
WASF2	0.989355	0.0419555	0.801	0.836	1
ZFYVE1	0.98968	0.141522	0.139	0.141	1
PPP1R14B	0.989726	0.0959232	0.29	0.296	1
BAP1	0.989933	0.0913649	0.117	0.118	1
RAD54L2	0.99007	0.135336	0.168	0.172	1
IRF8	0.990134	0.0926455	0.39	0.409	1
NELFE	0.990688	0.119855	0.304	0.315	1
GON7	0.991089	0.270912	0.106	0.108	1
CSTB	0.991358	0.034537	0.807	0.827	1
COMMD4	0.991615	0.129698	0.186	0.192	1
SOS1	0.991867	0.0461154	0.573	0.596	1
PUM1	0.992269	0.0338535	0.692	0.722	1
WDR73	0.9923	0.108537	0.11	0.112	1
GALNS	0.992571	0.143377	0.172	0.176	1
NELFB	0.993101	0.17349	0.22	0.228	1
CAPN15	0.993201	0.154717	0.109	0.111	1
TMEM87A	0.99333	0.118359	0.357	0.367	1
ACTN1	0.993692	0.0565307	0.557	0.582	1
PCBP1	0.993885	0.00758027	0.853	0.886	1
PTDSS1	0.993894	0.134504	0.318	0.332	1
LAMP2	0.994064	0.0511779	0.61	0.631	1
PHYKPL	0.994095	0.091522	0.363	0.377	1
LEPROT	0.994147	0.0683254	0.425	0.44	1
ITCH	0.994149	0.036514	0.654	0.678	1
OXLD1	0.995096	0.0794086	0.176	0.179	1
UXT	0.995138	0.0458503	0.582	0.611	1
MS4A6A	0.995653	0.0154775	0.909	0.938	1
CLASRP	0.995964	0.0950003	0.334	0.346	1
DCAF8	0.996737	0.0125928	0.302	0.307	1
SRCAP	0.997209	0.0926158	0.187	0.191	1
NMI	0.997578	0.0872539	0.437	0.458	1
DMTF1	0.997706	0.0224067	0.321	0.326	1
GTF2A1	0.997871	0.139857	0.242	0.249	1
TDRD3	0.998573	0.0806669	0.234	0.239	1
TBC1D22B	0.99886	0.139395	0.099	0.1	1
M6PR	0.999333	0.0793359	0.542	0.571	1
TMED9	0.999403	0.0907853	0.381	0.393	1

### Sheet: Placebo Monocytes D7vD1
Gene	p_val	avg_log2FC	pct.1	pct.2	p_val_adj
ACSL1	1.28391e-115	-0.77182	0.851	0.977	4.69925e-111
ATP2B1	5.79728e-114	-0.961686	0.741	0.896	2.12186e-109
FOS	2.52855e-111	-0.505904	0.998	1	9.25473e-107
PDK4	4.38947e-110	-1.66246	0.108	0.4	1.60659e-105
DUSP1	4.6577e-98	-0.467179	0.989	0.998	1.70477e-93
LYN	9.33189e-95	-0.516671	0.974	0.992	3.41556e-90
NAMPT	8.54677e-93	-0.605606	0.977	0.995	3.12821e-88
GPCPD1	4.72656e-92	-0.686443	0.859	0.935	1.72997e-87
TYROBP	1.27243e-89	0.316932	0.997	0.998	4.65724e-85
ARHGAP26	2.43321e-87	-0.422648	0.984	0.995	8.90579e-83
MTRNR2L8	2.01477e-86	0.665052	0.895	0.691	7.37427e-82
ZFP36	9.29763e-78	-0.646474	0.837	0.929	3.40302e-73
AC105402.3	1.03786e-75	0.667409	0.799	0.497	3.79866e-71
KLF10	7.26726e-75	-0.886143	0.439	0.678	2.65989e-70
S100A4	3.00235e-72	0.33771	0.999	1	1.09889e-67
CCL3L1	1.38172e-71	-2.98108	0.051	0.239	5.05724e-67
TSC22D3	4.51111e-70	-0.402908	0.75	0.917	1.65111e-65
AHR	3.33644e-68	-0.888245	0.516	0.721	1.22117e-63
JUND	4.46906e-68	-0.495671	0.914	0.963	1.63572e-63
CD83	4.44752e-67	-0.945729	0.707	0.796	1.62784e-62
TNFAIP3	1.70156e-62	-0.795955	0.39	0.608	6.22787e-58
PPP1R15A	1.7003e-61	-0.727926	0.608	0.781	6.22328e-57
CLU	7.69919e-61	2.47534	0.204	0.059	2.81798e-56
SH3BGRL3	1.9438e-60	0.302369	0.99	0.996	7.11449e-56
FKBP5	2.08181e-60	0.200289	0.786	0.935	7.61965e-56
CD36	1.02541e-59	-0.623759	0.876	0.927	3.75312e-55
LINC01619	1.42409e-59	-0.702648	0.564	0.772	5.2123e-55
B2M	1.55865e-59	0.247367	1	1	5.7048e-55
HLA-DQB1	3.95005e-58	-1.06655	0.386	0.583	1.44576e-53
CXCL8	4.211e-58	-1.70832	0.325	0.516	1.54127e-53
LGALS2	7.33107e-58	-0.866077	0.36	0.577	2.68325e-53
NFKBIA	2.6999e-57	-0.752231	0.891	0.918	9.8819e-53
RGS2	6.40769e-57	-0.558668	0.872	0.946	2.34528e-52
PER1	2.20151e-55	-0.548863	0.439	0.686	8.05773e-51
BCL2A1	6.39018e-55	-0.771286	0.434	0.653	2.33887e-50
MAP3K8	1.04862e-52	-0.753082	0.479	0.672	3.83807e-48
RASGEF1B	4.29772e-52	-0.857482	0.317	0.531	1.57301e-47
MT-ND5	5.83017e-52	-0.349589	0.97	0.983	2.1339e-47
TEX14	1.34402e-51	-0.634177	0.698	0.837	4.91924e-47
IRS2	2.85393e-51	-0.483249	0.607	0.813	1.04457e-46
CCL3	7.86131e-51	-1.7151	0.252	0.435	2.87732e-46
EPB41L3	8.56731e-51	-1.09423	0.321	0.519	3.13572e-46
HLA-DRB1	1.5945e-50	-0.808995	0.691	0.819	5.83603e-46
TMEM176B	8.60334e-50	-0.670202	0.634	0.761	3.14891e-45
SAMSN1	5.75315e-48	-0.163695	0.553	0.76	2.10571e-43
KLF6	6.92483e-47	-0.532892	0.889	0.943	2.53456e-42
SMAP2	1.25957e-46	-0.250263	0.92	0.975	4.61016e-42
FAM20A	2.58328e-46	2.38776	0.149	0.039	9.45507e-42
MCL1	2.15215e-44	-0.375535	0.861	0.938	7.87708e-40
PDE4B	3.11056e-44	-1.13477	0.272	0.457	1.1385e-39
CPT1A	4.02566e-44	-0.719635	0.349	0.552	1.47343e-39
JARID2	9.17795e-44	-0.382074	0.905	0.95	3.35922e-39
LRRFIP1	1.63894e-43	-0.320152	0.955	0.984	5.99868e-39
HIST1H2AC	3.42653e-43	1.12927	0.427	0.266	1.25414e-38
AHNAK	6.52761e-43	-0.458607	0.873	0.931	2.38917e-38
AGFG1	2.33523e-42	-0.37848	0.723	0.872	8.54718e-38
RFX2	7.77586e-42	-0.856092	0.315	0.498	2.84604e-37
ACTB	1.15719e-41	0.179244	0.999	1	4.23543e-37
HIF1A	1.96839e-41	-0.430797	0.795	0.9	7.20449e-37
AC020656.1	7.3255e-41	0.353598	0.966	0.962	2.68121e-36
FAM49A	1.83005e-40	-0.484995	0.744	0.849	6.69817e-36
RIPK2	2.50501e-40	-0.791914	0.45	0.616	9.1686e-36
S100A6	7.89879e-40	0.218389	1	1	2.89104e-35
SPAG9	1.29715e-39	-0.553805	0.649	0.77	4.7477e-35
EREG	2.16298e-39	-1.50653	0.1	0.246	7.91674e-35
MALAT1	5.71004e-39	-0.207875	1	1	2.08993e-34
TRIB1	5.72671e-39	-0.920903	0.261	0.441	2.09603e-34
PLIN2	6.58256e-39	-0.699531	0.374	0.557	2.40928e-34
OLR1	9.46764e-39	-2.30227	0.047	0.167	3.46525e-34
RABGEF1	3.53725e-38	-0.467371	0.816	0.887	1.29467e-33
EMP3	5.85346e-38	0.341955	0.963	0.963	2.14243e-33
G0S2	1.92693e-37	-1.66661	0.138	0.288	7.05275e-33
HBEGF	3.36287e-37	-1.15805	0.153	0.312	1.23084e-32
B4GALT1	2.92628e-36	-0.543732	0.631	0.775	1.07105e-31
NFKB1	5.29272e-36	-0.849975	0.644	0.733	1.93719e-31
SRGN	7.57023e-36	-0.238512	0.996	0.999	2.77078e-31
ADAM17	9.45776e-36	-0.461781	0.592	0.745	3.46164e-31
CLIC1	1.22567e-35	0.293885	0.951	0.961	4.48608e-31
TKT	2.66682e-35	0.276965	0.968	0.977	9.76084e-31
CTNNB1	5.90613e-35	-0.663498	0.635	0.762	2.1617e-30
CEBPD	6.53324e-35	-0.364573	0.903	0.957	2.39123e-30
BTG2	1.1547e-34	-0.672708	0.44	0.607	4.22632e-30
STX11	2.0553e-34	-0.418179	0.749	0.857	7.52261e-30
REL	2.70202e-34	-0.510074	0.638	0.767	9.88965e-30
ATF3	4.03447e-34	-0.865241	0.328	0.486	1.47666e-29
ANKRD28	4.28392e-34	-1.02835	0.163	0.315	1.56796e-29
PLCB1	4.34723e-34	-0.358765	0.85	0.922	1.59113e-29
ATP6V0E1	4.76475e-34	0.335369	0.945	0.949	1.74395e-29
NOCT	7.54744e-34	-1.01607	0.178	0.332	2.76244e-29
FNDC3B	1.86731e-33	-0.342842	0.917	0.958	6.83454e-29
PLXDC2	2.62073e-33	-0.239086	0.987	0.993	9.59214e-29
MT-CO1	2.6321e-33	-0.18296	0.999	1	9.63374e-29
RNASEK	5.02442e-33	0.29057	0.969	0.963	1.83899e-28
LYZ	5.48613e-33	0.161258	1	1	2.00798e-28
JUNB	1.09122e-32	-0.323545	0.974	0.99	3.99397e-28
AC009093.2	1.28063e-32	-0.818	0.32	0.48	4.68722e-28
PHACTR1	1.46198e-32	-1.23845	0.129	0.265	5.35101e-28
HNRNPU	2.29911e-32	-0.483519	0.846	0.891	8.41497e-28
MNDA	3.27397e-32	0.267138	0.99	0.996	1.19831e-27
DENND4A	5.11725e-32	-0.489619	0.599	0.727	1.87296e-27
TMEM170B	6.78822e-32	-0.455989	0.553	0.719	2.48456e-27
PPP1R15B	7.18805e-32	-0.649498	0.371	0.535	2.6309e-27
HSP90B1	8.89651e-32	-0.541339	0.599	0.722	3.25621e-27
ADGRB3	1.22599e-31	-0.742144	0.125	0.267	4.48723e-27
NEAT1	1.25035e-31	-0.193685	1	1	4.57641e-27
ARPC5	1.59674e-31	0.247677	0.952	0.958	5.84423e-27
PYCARD	1.77708e-31	0.296529	0.929	0.936	6.5043e-27
ITM2B	2.11777e-31	0.253791	0.985	0.988	7.75126e-27
HLA-A	2.22481e-31	0.216794	0.985	0.997	8.14302e-27
HSP90AB1	2.97874e-31	-0.49856	0.618	0.746	1.09025e-26
IL1B	8.18646e-31	-1.32569	0.244	0.384	2.99633e-26
DDX5	1.0673e-30	-0.255059	0.935	0.97	3.90644e-26
ARIH1	1.63453e-30	-0.40895	0.803	0.874	5.98254e-26
LAMTOR4	2.05034e-30	0.319936	0.943	0.94	7.50444e-26
ATP2B1-AS1	3.86582e-30	-0.571654	0.598	0.719	1.41493e-25
AZIN1-AS1	4.23962e-30	-1.38196	0.126	0.255	1.55174e-25
CCNL1	6.13558e-30	-0.355157	0.871	0.924	2.24568e-25
JMJD1C	1.0316e-29	-0.34814	0.944	0.964	3.77576e-25
FMN1	1.58077e-29	0.194694	0.359	0.576	5.78577e-25
SOCS3	1.69582e-29	-0.753232	0.377	0.528	6.20686e-25
NR4A1	1.84113e-29	-0.847433	0.261	0.408	6.73872e-25
OAZ1	2.58549e-29	0.168167	0.995	0.998	9.46315e-25
AC084871.1	2.80788e-29	-0.705912	0.222	0.38	1.02771e-24
HSPA8	4.52626e-29	-0.460655	0.631	0.755	1.65666e-24
MT-ND4L	4.98404e-29	-0.268096	0.898	0.945	1.82421e-24
WDR49	5.72252e-29	-1.39693	0.074	0.187	2.0945e-24
PDIA3	1.16311e-28	-0.454197	0.643	0.764	4.25711e-24
RAP1B	1.25418e-28	-0.379066	0.862	0.913	4.59042e-24
ARPC3	1.47103e-28	0.195684	0.985	0.994	5.38411e-24
DLEU2	1.91293e-28	0.33412	0.942	0.926	7.00152e-24
KLF2	4.5826e-28	-0.389482	0.796	0.878	1.67728e-23
PLAC8	5.99918e-28	0.894407	0.551	0.445	2.19576e-23
Z93241.1	6.65148e-28	-0.602411	0.326	0.483	2.43451e-23
S100A11	2.26194e-27	0.207175	0.993	0.998	8.27892e-23
PSAP	5.28626e-27	-0.18256	0.981	0.992	1.93482e-22
RAB11FIP1	8.0997e-27	-0.487452	0.83	0.88	2.96457e-22
SERPINA1	1.0022e-26	0.265547	0.952	0.966	3.66816e-22
RRP12	1.42356e-26	-0.567682	0.647	0.754	5.21036e-22
MAFF	1.51556e-26	-0.83857	0.187	0.324	5.5471e-22
TMA7	2.03844e-26	0.300367	0.937	0.944	7.46088e-22
SRSF5	2.16686e-26	-0.303888	0.796	0.886	7.93091e-22
NFIL3	2.54412e-26	-0.441526	0.508	0.665	9.31173e-22
SIK3	2.57005e-26	-0.274815	0.937	0.958	9.40665e-22
CLEC12A	2.6177e-26	0.30814	0.95	0.959	9.58104e-22
AC020916.1	2.65661e-26	-0.408168	0.731	0.817	9.72345e-22
CXCL2	2.94571e-26	-2.21576	0.028	0.109	1.07816e-21
EIF2AK3	3.5301e-26	-0.62528	0.264	0.411	1.29205e-21
ATP5MPL	5.76886e-26	0.325729	0.901	0.906	2.11146e-21
CD52	6.02641e-26	0.354019	0.92	0.902	2.20572e-21
CYBA	7.10291e-26	0.176499	0.995	0.999	2.59974e-21
NR4A2	7.28332e-26	-0.586636	0.463	0.596	2.66577e-21
AL450992.3	1.26672e-25	-1.33763	0.109	0.221	4.63631e-21
FTL	1.63101e-25	0.158142	1	1	5.96966e-21
NR4A3	2.38946e-25	-1.3765	0.104	0.216	8.74565e-21
FP236383.3	4.70228e-25	-1.31727	0.054	0.147	1.72108e-20
ARL5B	9.11286e-25	-1.12954	0.14	0.26	3.3354e-20
BHLHE40	1.09058e-24	-0.867117	0.168	0.298	3.99165e-20
PDCD4	1.11163e-24	-0.435733	0.509	0.661	4.06868e-20
UBL5	1.30372e-24	0.342092	0.897	0.888	4.77176e-20
GPR183	1.34776e-24	-1.12494	0.103	0.213	4.93293e-20
IGF2BP2	1.45275e-24	-0.952045	0.132	0.251	5.3172e-20
S100A8	2.00111e-24	0.343221	1	0.999	7.32426e-20
NAGK	3.14471e-24	0.461017	0.761	0.75	1.15099e-19
YPEL5	3.17322e-24	-0.397565	0.729	0.819	1.16143e-19
FAM13A	3.33014e-24	-0.576789	0.396	0.539	1.21886e-19
ID2	3.33093e-24	-0.611981	0.623	0.715	1.21915e-19
SPIDR	4.1698e-24	-0.26191	0.844	0.913	1.52619e-19
GMFG	4.18158e-24	0.241528	0.962	0.978	1.5305e-19
TIPARP	5.26407e-24	-0.78509	0.348	0.481	1.9267e-19
SAMHD1	5.42177e-24	-0.247434	0.895	0.939	1.98442e-19
CD55	5.83221e-24	-0.223844	0.904	0.954	2.13465e-19
TMSB4X	5.94515e-24	0.136171	1	1	2.17598e-19
ELOB	6.20795e-24	0.263248	0.943	0.957	2.27217e-19
HCAR3	6.28975e-24	-1.61385	0.032	0.112	2.30211e-19
AL691403.1	6.76013e-24	-0.594424	0.36	0.501	2.47428e-19
RAB20	6.96543e-24	-0.654495	0.306	0.441	2.54942e-19
EZH2	8.02236e-24	-0.866808	0.205	0.333	2.93626e-19
PLEKHG2	1.02468e-23	-0.571378	0.335	0.473	3.75043e-19
FYN	1.45014e-23	-0.298631	0.819	0.904	5.30767e-19
ACTG1	1.45061e-23	0.196083	0.975	0.984	5.30939e-19
KSR1	1.52137e-23	-0.517608	0.412	0.553	5.56837e-19
EMILIN2	1.57746e-23	-0.33	0.76	0.84	5.77364e-19
LRRC8B	2.95065e-23	-0.832872	0.127	0.243	1.07997e-18
TMSB10	3.01221e-23	0.136242	0.998	1	1.1025e-18
FLT3	3.25259e-23	-0.33528	0.192	0.337	1.19048e-18
ESYT2	5.64565e-23	-0.446893	0.509	0.636	2.06636e-18
SUMO2	6.36512e-23	0.319493	0.851	0.855	2.3297e-18
FGD6	6.88348e-23	-0.676502	0.26	0.396	2.51942e-18
ATP5F1E	1.17746e-22	0.15175	0.998	0.998	4.30961e-18
SASH1	1.4578e-22	-0.825878	0.176	0.299	5.33571e-18
TALDO1	1.54424e-22	0.266041	0.954	0.963	5.65206e-18
SNX9	1.63031e-22	-0.71086	0.273	0.403	5.9671e-18
NDUFB1	3.0292e-22	0.378379	0.816	0.812	1.10872e-17
LINC00877	3.4883e-22	-0.483803	0.43	0.57	1.27675e-17
TREM1	3.55639e-22	-0.352564	0.536	0.689	1.30167e-17
EFCAB2	6.6393e-22	-0.572855	0.329	0.464	2.43005e-17
UBA52	6.76766e-22	0.139748	0.985	0.993	2.47703e-17
DUSP2	6.81348e-22	-0.958686	0.129	0.237	2.4938e-17
AGTRAP	6.94352e-22	0.331858	0.868	0.855	2.5414e-17
CCDC144A	7.13102e-22	-0.950887	0.081	0.18	2.61003e-17
NR1D2	7.6314e-22	-0.614084	0.24	0.37	2.79317e-17
PLBD1	7.90651e-22	0.339302	0.903	0.875	2.89386e-17
OXSR1	8.18529e-22	-0.521644	0.46	0.584	2.9959e-17
HIST1H1E	9.77168e-22	-0.440085	0.442	0.577	3.57653e-17
CALR	1.11335e-21	-0.442201	0.475	0.616	4.07496e-17
SLC25A33	1.17842e-21	-0.719293	0.216	0.342	4.31315e-17
MPP7	1.20612e-21	-0.411275	0.621	0.747	4.41451e-17
IER2	1.27198e-21	-0.305149	0.965	0.978	4.65559e-17
HLA-C	1.33723e-21	0.16311	0.995	0.998	4.89441e-17
TSC22D2	1.5514e-21	-0.461533	0.442	0.584	5.67829e-17
SNX29	1.57171e-21	-0.362979	0.666	0.781	5.75262e-17
USP36	1.60639e-21	-0.710757	0.255	0.389	5.87953e-17
IL1R2	1.97816e-21	4.00863	0.196	0.117	7.24025e-17
SGK1	2.27794e-21	-0.651035	0.366	0.491	8.33747e-17
PELI1	2.40047e-21	-0.399153	0.708	0.812	8.78595e-17
AL138720.1	2.56955e-21	-0.555554	0.237	0.368	9.40482e-17
IRAK3	3.17007e-21	-0.14682	0.92	0.973	1.16028e-16
TMEM176A	3.32795e-21	-0.411008	0.454	0.59	1.21806e-16
PNRC1	3.55284e-21	-0.311835	0.875	0.915	1.30038e-16
RANBP2	4.60643e-21	-0.580315	0.458	0.583	1.686e-16
PSME1	5.10303e-21	0.370682	0.818	0.804	1.86776e-16
ATP1B3	5.69181e-21	-0.423362	0.641	0.748	2.08326e-16
SLC49A4	5.94701e-21	-0.41712	0.549	0.682	2.17667e-16
NFKBIZ	8.59147e-21	-0.365684	0.796	0.842	3.14456e-16
RPS26	8.86203e-21	0.163126	0.97	0.984	3.24359e-16
MAN1A1	9.8254e-21	-0.423577	0.439	0.582	3.5962e-16
SIPA1L1	1.06826e-20	-0.15967	0.871	0.944	3.90993e-16
ANPEP	1.56834e-20	0.454805	0.707	0.639	5.74027e-16
RPL10	1.58256e-20	-0.181284	0.987	0.996	5.79231e-16
CKLF	1.61861e-20	0.382911	0.859	0.846	5.92427e-16
LTA4H	1.98491e-20	0.368336	0.882	0.882	7.26495e-16
GAPDH	2.25775e-20	0.171664	0.987	0.989	8.2636e-16
AC007384.1	2.3146e-20	-0.960561	0.15	0.257	8.47167e-16
ZMIZ1	2.60125e-20	-0.398515	0.533	0.647	9.52082e-16
TRAPPC5	3.08346e-20	0.265568	0.902	0.908	1.12858e-15
QKI	3.19789e-20	-0.2535	0.954	0.971	1.17046e-15
HSPA5	4.00051e-20	-0.338186	0.566	0.685	1.46423e-15
GAS7	4.96692e-20	-0.327845	0.813	0.878	1.81794e-15
ZNF331	9.43193e-20	-1.22254	0.145	0.247	3.45218e-15
CRISPLD2	1.05069e-19	-0.448983	0.361	0.507	3.84565e-15
PSMA7	1.41264e-19	0.255127	0.91	0.908	5.17039e-15
PRELID1	1.44782e-19	0.280311	0.908	0.9	5.29918e-15
ABCA1	1.53208e-19	-0.797296	0.235	0.351	5.60758e-15
CYTH1	1.54278e-19	-0.308446	0.798	0.871	5.64674e-15
PFKFB3	1.64195e-19	-0.405681	0.408	0.544	6.00969e-15
FBXO34	1.67446e-19	-0.417261	0.497	0.62	6.12867e-15
PNPLA8	1.7141e-19	-0.411429	0.544	0.657	6.27377e-15
PDE3B	1.73695e-19	-0.442141	0.322	0.466	6.35743e-15
MIR181A1HG	2.02012e-19	-0.255198	0.422	0.574	7.39383e-15
SLC43A2	2.91341e-19	-0.366375	0.68	0.787	1.06634e-14
AC009226.1	2.97302e-19	-0.876029	0.144	0.25	1.08815e-14
CPAMD8	3.46674e-19	1.12206	0.178	0.095	1.26886e-14
AQP9	3.88291e-19	-0.415506	0.509	0.636	1.42118e-14
AC009522.1	5.40307e-19	-0.874648	0.087	0.178	1.97758e-14
MT-ND1	5.99635e-19	-0.0995967	0.999	1	2.19472e-14
RBM47	6.80607e-19	-0.236428	0.935	0.958	2.49109e-14
SNAPC1	7.09413e-19	-0.979615	0.095	0.187	2.59652e-14
ARPC1B	7.87719e-19	0.156967	0.98	0.99	2.88313e-14
USP12	8.22846e-19	-0.438661	0.384	0.513	3.0117e-14
UQCR11	8.33906e-19	0.27289	0.903	0.9	3.05218e-14
DST	8.68497e-19	-0.958768	0.103	0.196	3.17878e-14
RAB7A	8.81594e-19	-0.304786	0.81	0.875	3.22672e-14
JMY	1.22438e-18	-0.783175	0.141	0.244	4.48134e-14
CSRNP1	1.50932e-18	-0.508333	0.219	0.343	5.52428e-14
CCND3	1.60646e-18	-0.174633	0.621	0.778	5.87979e-14
BTBD11	1.78557e-18	-0.934168	0.096	0.187	6.53536e-14
SLC7A5	1.82512e-18	-0.979766	0.091	0.181	6.68011e-14
AGPAT4	1.91164e-18	-0.413188	0.353	0.488	6.99679e-14
ETF1	2.01521e-18	-0.338916	0.56	0.685	7.37588e-14
DDHD1	2.01811e-18	-0.58066	0.288	0.411	7.38649e-14
BCLAF1	2.08075e-18	-0.33192	0.54	0.66	7.61575e-14
NDRG1	2.0961e-18	-0.576785	0.327	0.462	7.67195e-14
KLF11	2.18425e-18	-0.743766	0.152	0.257	7.99458e-14
UBAP1	2.31624e-18	-0.346588	0.635	0.744	8.47766e-14
RPS27	2.32486e-18	0.131717	0.992	0.997	8.50922e-14
AL163541.1	2.55857e-18	-0.391216	0.105	0.204	9.3646e-14
PRRC2C	2.56763e-18	-0.306121	0.711	0.808	9.3978e-14
ATP1A1	2.8136e-18	-0.427542	0.482	0.61	1.0298e-13
FOXO3	2.92725e-18	-0.0680111	0.822	0.883	1.0714e-13
HNRNPC	3.31781e-18	-0.276825	0.838	0.891	1.21435e-13
REPS1	3.94513e-18	-0.436558	0.38	0.507	1.44396e-13
SLC1A3	4.02834e-18	2.29671	0.133	0.066	1.47441e-13
MYL12B	4.70834e-18	0.253179	0.912	0.918	1.7233e-13
AL355075.4	5.09268e-18	-0.667759	0.311	0.422	1.86397e-13
IFRD1	6.75955e-18	-0.378661	0.538	0.663	2.47406e-13
TP53BP2	7.09662e-18	-0.377744	0.391	0.529	2.59743e-13
BTAF1	8.6333e-18	-0.427928	0.503	0.619	3.15987e-13
FCAR	8.63431e-18	-0.383013	0.428	0.563	3.16024e-13
PTGS2	9.88492e-18	-1.53683	0.083	0.166	3.61798e-13
MAPK6	1.09675e-17	-0.491752	0.306	0.429	4.01423e-13
ADK	1.50328e-17	0.321405	0.791	0.758	5.50216e-13
MYL6	1.50841e-17	0.171785	0.984	0.994	5.52093e-13
SLC8A1	1.68229e-17	-0.18843	0.942	0.968	6.15736e-13
FBXW7	1.92351e-17	-0.256201	0.83	0.881	7.04025e-13
RPL3	1.94604e-17	-0.190902	0.93	0.963	7.12271e-13
MORF4L2	1.99861e-17	-0.376515	0.359	0.489	7.31509e-13
PET100	2.11802e-17	0.39283	0.709	0.682	7.75218e-13
SLC9A9	2.11993e-17	-0.359571	0.584	0.695	7.75917e-13
LINC02384	2.42387e-17	-0.899298	0.07	0.149	8.87161e-13
TBC1D7	2.6777e-17	-0.671313	0.113	0.208	9.80064e-13
FBXL5	2.90185e-17	0.295821	0.899	0.897	1.06211e-12
PFN1	2.90438e-17	0.188876	0.959	0.975	1.06303e-12
PAX8-AS1	2.97514e-17	-1.1903	0.046	0.116	1.08893e-12
VIM-AS1	3.77513e-17	-0.515179	0.254	0.369	1.38174e-12
IL13RA1	4.00899e-17	-0.301195	0.511	0.641	1.46733e-12
CCL4	4.56779e-17	-2.2675	0.052	0.121	1.67186e-12
TNFAIP6	4.9125e-17	-0.983474	0.139	0.234	1.79802e-12
BTG1	5.05791e-17	-0.226423	0.924	0.964	1.85125e-12
IMMP2L	5.29168e-17	-0.650574	0.259	0.372	1.93681e-12
ATP6V0B	5.34329e-17	0.254078	0.912	0.923	1.9557e-12
YBX3	5.4536e-17	-0.409419	0.621	0.721	1.99607e-12
MYL12A	5.51976e-17	0.208486	0.931	0.946	2.02029e-12
TXNDC11	6.64409e-17	-0.412734	0.412	0.543	2.4318e-12
ARL4A	6.69282e-17	-0.183883	0.233	0.363	2.44964e-12
GPSM3	6.85229e-17	0.2985	0.881	0.873	2.50801e-12
TXNIP	8.20055e-17	-0.219442	0.974	0.986	3.00148e-12
TAGAP	8.3321e-17	-0.52603	0.365	0.479	3.04963e-12
S100A9	1.01851e-16	0.265338	1	1	3.72786e-12
H3F3A	1.19565e-16	0.122514	0.997	0.998	4.37621e-12
NQO2	1.23824e-16	0.557277	0.471	0.382	4.53208e-12
POLR2L	1.43733e-16	0.347189	0.776	0.751	5.26076e-12
ITGB2	1.50077e-16	0.184264	0.969	0.975	5.49299e-12
RAB5IF	1.51224e-16	0.301856	0.849	0.851	5.53494e-12
CYSLTR2	1.71189e-16	-1.21255	0.063	0.137	6.2657e-12
OTUD1	1.78313e-16	-0.549131	0.355	0.468	6.52645e-12
GALNT3	2.49626e-16	-0.770727	0.124	0.216	9.13655e-12
CHMP1B	3.00166e-16	-0.496019	0.417	0.528	1.09864e-11
HLA-DPB1	3.02615e-16	-0.311487	0.557	0.671	1.1076e-11
ABHD5	3.21409e-16	-0.40289	0.515	0.63	1.17639e-11
RPS2	3.24791e-16	-0.176642	0.975	0.99	1.18877e-11
KCNE1	3.27495e-16	-0.322413	0.257	0.38	1.19866e-11
ELL2	3.92598e-16	0.0559311	0.365	0.513	1.43695e-11
RPS29	4.45651e-16	0.128942	0.974	0.986	1.63113e-11
CEBPB	4.50515e-16	-0.350764	0.879	0.929	1.64893e-11
SLC11A1	4.59081e-16	-0.194855	0.866	0.939	1.68028e-11
YWHAZ	4.7335e-16	-0.275549	0.893	0.929	1.73251e-11
PLP2	5.1678e-16	0.350935	0.747	0.727	1.89147e-11
RIN2	5.19383e-16	-0.37369	0.531	0.641	1.90099e-11
TEX41	5.81647e-16	-0.958327	0.059	0.13	2.12889e-11
PLAUR	6.13062e-16	-0.362975	0.798	0.858	2.24387e-11
VCAN	6.8403e-16	-0.165027	0.998	0.999	2.50362e-11
AKAP13	7.54373e-16	-0.145265	0.964	0.982	2.76108e-11
FOXP1	7.70243e-16	-0.184846	0.949	0.966	2.81916e-11
AC068587.4	8.45912e-16	-1.20738	0.057	0.125	3.09612e-11
ZBTB21	8.98316e-16	-0.642133	0.133	0.226	3.28792e-11
KDM6A	9.09408e-16	-0.216655	0.785	0.868	3.32852e-11
CHD6	9.72623e-16	-0.41785	0.322	0.439	3.5599e-11
GABARAPL1	9.82591e-16	-0.495525	0.298	0.412	3.59638e-11
RPS12	9.97709e-16	-0.142264	0.989	0.996	3.65172e-11
HECA	1.0004e-15	-0.26886	0.627	0.723	3.66157e-11
KMT2C	1.03157e-15	-0.198686	0.909	0.938	3.77564e-11
DCP1A	1.28297e-15	-0.423787	0.329	0.445	4.6958e-11
ATP5ME	1.30337e-15	0.286185	0.804	0.795	4.77046e-11
YTHDC1	1.63643e-15	-0.347938	0.482	0.595	5.9895e-11
CHD1	1.66655e-15	-0.270137	0.7	0.785	6.09974e-11
HNRNPA3	1.70723e-15	-0.218054	0.721	0.821	6.24863e-11
SNHG25	1.83142e-15	0.529847	0.448	0.351	6.70318e-11
SMAD3	1.84369e-15	-0.390412	0.458	0.58	6.7481e-11
VNN2	1.89189e-15	0.470829	0.626	0.546	6.92452e-11
MAP3K2	2.01798e-15	-0.320168	0.8	0.86	7.386e-11
H2AFZ	2.33881e-15	0.357719	0.758	0.736	8.56029e-11
TIMP1	2.44492e-15	0.307027	0.817	0.813	8.94866e-11
RARA	2.48955e-15	-0.32353	0.439	0.561	9.11201e-11
CRYBG3	2.93317e-15	-0.407857	0.233	0.347	1.07357e-10
FOSB	2.99806e-15	-0.285321	0.886	0.895	1.09732e-10
RPLP0	3.10633e-15	-0.234826	0.841	0.897	1.13695e-10
ADAMTSL4-AS1	3.23626e-15	-0.184569	0.791	0.885	1.1845e-10
MCTP2	3.66673e-15	0.543454	0.437	0.339	1.34206e-10
NBPF19	3.86821e-15	-0.415719	0.257	0.368	1.4158e-10
AL592429.2	4.45302e-15	-1.51265	0.04	0.1	1.62985e-10
MXD1	4.57538e-15	-0.266054	0.652	0.753	1.67463e-10
DYSF	4.96279e-15	0.400642	0.63	0.538	1.81643e-10
USP37	5.15492e-15	-0.622446	0.151	0.243	1.88675e-10
LMNA	6.22325e-15	-1.54485	0.055	0.12	2.27777e-10
CD74	6.80287e-15	-0.210317	0.917	0.95	2.48992e-10
PDIA6	7.29214e-15	-0.30606	0.449	0.564	2.669e-10
LIPN	8.71992e-15	-0.793343	0.083	0.159	3.19158e-10
EEPD1	9.05502e-15	-0.404941	0.317	0.434	3.31423e-10
RILPL2	9.40458e-15	-0.299953	0.74	0.815	3.44217e-10
NRIP1	1.10696e-14	-0.425914	0.502	0.61	4.05158e-10
TENM4	1.17421e-14	-0.952983	0.06	0.127	4.29771e-10
MYADM	1.21655e-14	-0.308685	0.617	0.712	4.45268e-10
GABPB1-AS1	1.40832e-14	-0.390041	0.193	0.295	5.15458e-10
TPRA1	1.49751e-14	-0.682757	0.124	0.211	5.48103e-10
ETS2	1.56099e-14	-0.22337	0.483	0.622	5.71339e-10
FAM53B	1.63512e-14	-0.377621	0.351	0.476	5.98471e-10
JUN	1.68546e-14	-0.2805	0.95	0.951	6.16895e-10
MAP3K20	1.76128e-14	-0.359219	0.463	0.581	6.44648e-10
BRI3	1.83815e-14	0.136455	0.975	0.986	6.72782e-10
AIF1	1.95529e-14	0.165593	0.993	0.999	7.15655e-10
MAPK8	2.0045e-14	-0.411624	0.321	0.435	7.33668e-10
SLC2A9	2.01583e-14	-0.465823	0.313	0.422	7.37813e-10
NCL	2.1178e-14	-0.278737	0.565	0.681	7.75134e-10
SERF2	2.25715e-14	0.120272	0.992	0.996	8.2614e-10
XIST	2.54515e-14	-0.244577	0.713	0.792	9.3155e-10
TRA2A	2.60213e-14	-0.299347	0.603	0.694	9.52407e-10
USP9X	2.90232e-14	-0.257138	0.552	0.666	1.06228e-09
TET2	3.23842e-14	-0.214089	0.866	0.904	1.18529e-09
MAP3K7CL	3.30944e-14	-0.65161	0.202	0.295	1.21129e-09
EFHD2	3.76794e-14	0.216186	0.914	0.93	1.3791e-09
WDR45B	3.92714e-14	-0.559007	0.343	0.445	1.43737e-09
GZF1	4.53558e-14	-0.500561	0.172	0.27	1.66007e-09
IL1RAP	4.61236e-14	-0.299656	0.263	0.373	1.68817e-09
GLRX	4.67152e-14	0.218644	0.895	0.904	1.70982e-09
YTHDF3	4.69816e-14	-0.306332	0.541	0.655	1.71957e-09
PRKCE	5.16073e-14	-0.0653099	0.498	0.632	1.88888e-09
CLEC7A	5.41142e-14	-0.252049	0.894	0.929	1.98063e-09
GIMAP7	6.0004e-14	0.410368	0.734	0.735	2.19621e-09
NUTM2A-AS1	6.11399e-14	-0.439691	0.218	0.321	2.23778e-09
ZBTB10	6.77075e-14	-0.940835	0.104	0.182	2.47816e-09
EEF1A1	7.25324e-14	-0.138277	0.99	0.996	2.65476e-09
RELL1	7.3055e-14	-0.284683	0.464	0.589	2.67388e-09
NBPF14	8.37521e-14	-0.442865	0.295	0.403	3.06541e-09
IFITM2	8.56488e-14	0.342286	0.837	0.813	3.13483e-09
ALDH2	8.79003e-14	-0.256995	0.754	0.831	3.21724e-09
FCN1	8.9657e-14	0.14175	0.989	0.999	3.28154e-09
VAMP5	9.16403e-14	0.416773	0.641	0.59	3.35413e-09
DDX21	9.50571e-14	-0.278763	0.58	0.691	3.47919e-09
TTC19	9.6613e-14	-0.498362	0.246	0.349	3.53613e-09
ARRDC3	1.03485e-13	-0.450572	0.355	0.464	3.78766e-09
ARRDC4	1.06885e-13	-0.640318	0.182	0.275	3.91208e-09
DCTN4	1.17078e-13	-0.294107	0.394	0.523	4.28516e-09
EIF1	1.31049e-13	0.111667	0.997	0.998	4.79651e-09
SERP1	1.32548e-13	0.184531	0.948	0.954	4.85141e-09
AHI1	1.48009e-13	-1.02734	0.044	0.102	5.41729e-09
AC073332.1	1.52379e-13	-0.748858	0.145	0.228	5.57723e-09
TTC3	1.54266e-13	-0.340535	0.406	0.514	5.6463e-09
ZFP36L1	1.57022e-13	-0.34634	0.761	0.816	5.74717e-09
TMEM39A	1.62292e-13	-0.341097	0.23	0.336	5.94006e-09
AZIN1	1.68654e-13	-0.30674	0.429	0.542	6.17289e-09
MCTP1	1.85577e-13	-0.287497	0.853	0.898	6.79232e-09
AOAH	2.18608e-13	-0.179337	0.971	0.984	8.00127e-09
MRPL23	2.30538e-13	-0.495725	0.154	0.243	8.43791e-09
LDLR	2.42441e-13	-0.725244	0.271	0.361	8.87358e-09
GPBAR1	2.63373e-13	-0.474133	0.242	0.346	9.63972e-09
GIMAP1	2.74755e-13	0.462963	0.633	0.603	1.00563e-08
RSL1D1	2.78577e-13	-0.285466	0.506	0.616	1.01962e-08
RPL10A	3.03213e-13	-0.173665	0.888	0.933	1.10979e-08
GNPTAB	3.25407e-13	-0.457144	0.305	0.41	1.19102e-08
CASP9	3.34908e-13	-0.546168	0.15	0.238	1.2258e-08
MGAT1	3.65449e-13	-0.25344	0.657	0.752	1.33758e-08
RPS6	3.8591e-13	-0.15974	0.963	0.983	1.41247e-08
AL021155.5	3.95149e-13	-0.304558	0.487	0.597	1.44629e-08
HLA-DPA1	3.97376e-13	-0.203003	0.565	0.668	1.45444e-08
PPP1CB	4.3388e-13	-0.240917	0.75	0.826	1.58804e-08
GNG5	4.40626e-13	0.182753	0.917	0.923	1.61274e-08
SCML1	4.53827e-13	-1.09974	0.049	0.107	1.66105e-08
SLC39A11	4.55136e-13	-0.308006	0.575	0.667	1.66584e-08
FHIT	4.56525e-13	-0.575703	0.259	0.354	1.67093e-08
MS4A4E	4.56925e-13	-0.526888	0.239	0.336	1.67239e-08
BIRC6	4.78624e-13	-0.195307	0.786	0.858	1.75181e-08
ARL17B	5.32011e-13	-0.323063	0.331	0.442	1.94721e-08
AP1G1	5.46659e-13	-0.343329	0.435	0.548	2.00083e-08
PABPC1	5.81102e-13	-0.134049	0.98	0.987	2.12689e-08
CD63	5.87078e-13	0.229694	0.898	0.91	2.14876e-08
TBC1D15	6.27399e-13	-0.362349	0.364	0.478	2.29634e-08
DDX10	6.32954e-13	-0.561554	0.163	0.248	2.31668e-08
PDZD8	6.42875e-13	-0.280297	0.373	0.491	2.35299e-08
SLC25A36	6.60152e-13	-0.407673	0.317	0.425	2.41622e-08
PLSCR1	6.83145e-13	-0.265638	0.601	0.713	2.50038e-08
RNGTT	7.60193e-13	-0.339214	0.399	0.509	2.78238e-08
VAV2	7.69364e-13	-0.539871	0.213	0.307	2.81595e-08
PACSIN2	7.74416e-13	-0.280169	0.499	0.609	2.83444e-08
IQGAP2	7.74994e-13	-0.192768	0.848	0.905	2.83656e-08
RPL9	7.87235e-13	-0.134909	0.972	0.988	2.88136e-08
CD300LB	7.95202e-13	-0.434558	0.319	0.43	2.91052e-08
GAB2	8.03799e-13	-0.183043	0.884	0.928	2.94198e-08
FARP2	8.06838e-13	-0.72337	0.123	0.202	2.95311e-08
SAP30BP	8.09025e-13	-0.288877	0.346	0.459	2.96111e-08
ARHGAP15	9.26298e-13	-0.18122	0.87	0.923	3.39034e-08
FCGR2A	9.41248e-13	-0.218901	0.741	0.828	3.44506e-08
TRIR	9.54419e-13	0.243107	0.828	0.822	3.49327e-08
NACA	9.85289e-13	0.10885	0.98	0.993	3.60626e-08
KLF9	1.03344e-12	-0.125411	0.189	0.294	3.7825e-08
SYNCRIP	1.0733e-12	-0.303001	0.54	0.639	3.9284e-08
SLC9A8	1.0952e-12	-0.314315	0.281	0.391	4.00853e-08
RBP7	1.11082e-12	0.295648	0.834	0.828	4.06571e-08
PNN	1.22376e-12	-0.303872	0.464	0.571	4.4791e-08
CALM2	1.24447e-12	0.206396	0.942	0.959	4.5549e-08
ZFAND6	1.24677e-12	-0.241093	0.63	0.732	4.5633e-08
C3AR1	1.29098e-12	-0.463456	0.224	0.322	4.7251e-08
STK39	1.30791e-12	-0.392456	0.3	0.403	4.78708e-08
ELF1	1.31373e-12	-0.161641	0.866	0.91	4.8084e-08
SPATA13	1.48648e-12	-0.346101	0.369	0.478	5.44065e-08
TFRC	1.5191e-12	-0.517182	0.211	0.304	5.56008e-08
CXorf21	1.53166e-12	-0.49839	0.286	0.384	5.60601e-08
ATP13A3	1.69491e-12	-0.251735	0.435	0.557	6.20353e-08
HSPA9	1.70782e-12	-0.333729	0.434	0.543	6.25078e-08
TBC1D9	1.82694e-12	-0.294621	0.54	0.645	6.68679e-08
WDFY2	1.85627e-12	-0.256945	0.732	0.807	6.79412e-08
IL3RA	1.85964e-12	-0.789618	0.064	0.125	6.80648e-08
ELL	1.90077e-12	-0.287321	0.362	0.475	6.95701e-08
MIR222HG	2.01458e-12	-0.668395	0.204	0.289	7.37358e-08
TOM1	2.55593e-12	-0.225174	0.686	0.781	9.35495e-08
RPL37	2.89693e-12	0.0973466	0.991	0.996	1.0603e-07
DYNC1H1	2.93293e-12	-0.286604	0.494	0.599	1.07348e-07
AUTS2	2.9978e-12	-0.779395	0.075	0.139	1.09722e-07
CSGALNACT1	3.07409e-12	0.735255	0.407	0.339	1.12515e-07
FAM102B	3.2261e-12	-0.420808	0.236	0.335	1.18078e-07
STEAP4	3.30744e-12	0.688953	0.357	0.28	1.21055e-07
HLA-DQA1	3.36857e-12	-0.700046	0.212	0.298	1.23293e-07
TP53BP1	3.4568e-12	-0.62827	0.088	0.157	1.26522e-07
ARHGEF10L	3.6016e-12	-0.414927	0.282	0.384	1.31822e-07
NEDD9	4.19987e-12	-0.176548	0.556	0.671	1.53719e-07
ARPC4	4.53197e-12	0.27443	0.826	0.823	1.65875e-07
SLC4A7	4.98236e-12	-0.368876	0.225	0.322	1.82359e-07
SLC3A2	5.01665e-12	-0.343536	0.382	0.49	1.83615e-07
PMAIP1	5.0916e-12	-0.539417	0.227	0.317	1.86358e-07
HDAC9	5.8558e-12	-0.293959	0.77	0.841	2.14328e-07
PSMB9	5.88532e-12	0.417339	0.635	0.607	2.15409e-07
UBAC2	6.24054e-12	-0.234816	0.743	0.812	2.2841e-07
PDE8A	6.94866e-12	-0.386639	0.407	0.503	2.54328e-07
RPS28	6.96056e-12	0.0931021	0.991	0.998	2.54764e-07
PRKDC	8.98263e-12	-0.376078	0.357	0.456	3.28773e-07
TXLNG	9.00697e-12	-0.515824	0.133	0.214	3.29664e-07
TBC1D12	9.05152e-12	-0.563208	0.226	0.312	3.31295e-07
HERPUD1	9.27024e-12	-0.235552	0.647	0.756	3.393e-07
TLE3	9.83912e-12	-0.300849	0.328	0.428	3.60122e-07
RLF	9.88738e-12	-0.276028	0.461	0.57	3.61888e-07
DOT1L	1.03551e-11	-0.424776	0.21	0.304	3.79007e-07
MIR29B2CHG	1.13348e-11	-0.334582	0.308	0.411	4.14866e-07
ELMO1	1.24197e-11	-0.172895	0.838	0.889	4.54572e-07
CANX	1.25556e-11	-0.228471	0.692	0.787	4.59548e-07
HLA-DRB5	1.32582e-11	-0.187108	0.589	0.694	4.85264e-07
MIR646HG	1.34646e-11	-0.340387	0.278	0.373	4.92817e-07
FAM210A	1.50161e-11	-0.791633	0.083	0.148	5.49606e-07
ENSA	1.54977e-11	-0.230132	0.621	0.721	5.67231e-07
RALGAPA1	1.6463e-11	-0.349675	0.278	0.378	6.02561e-07
RETN	1.68276e-11	-0.422425	0.352	0.446	6.15908e-07
PFDN5	1.74657e-11	0.105405	0.989	0.993	6.39263e-07
SNHG29	1.80721e-11	-0.239036	0.697	0.777	6.61458e-07
DENND3	1.85806e-11	-0.21047	0.466	0.577	6.80068e-07
IQCN	1.86121e-11	-0.411041	0.195	0.286	6.81222e-07
INPP5A	2.00568e-11	-0.30958	0.292	0.395	7.34097e-07
SNX30	2.03839e-11	-0.423629	0.359	0.456	7.46069e-07
RPL36AL	2.40257e-11	0.161041	0.936	0.944	8.79364e-07
RBKS	2.63405e-11	-0.520855	0.084	0.149	9.64089e-07
CTSD	2.80814e-11	0.205906	0.957	0.966	1.02781e-06
IRF9	2.90192e-11	0.630935	0.29	0.22	1.06213e-06
SF3B1	3.03412e-11	-0.214781	0.653	0.736	1.11052e-06
LINC02432	3.08605e-11	-0.362921	0.271	0.366	1.12952e-06
CHMP2A	3.16814e-11	0.295146	0.733	0.707	1.15957e-06
RPL41	3.18831e-11	0.0801634	0.999	0.999	1.16695e-06
TBC1D8	3.35057e-11	-0.313999	0.406	0.512	1.22634e-06
THOC1	3.4619e-11	-0.49442	0.15	0.228	1.26709e-06
DMXL2	3.53351e-11	-0.190765	0.897	0.936	1.2933e-06
IRGQ	3.5604e-11	-0.563499	0.093	0.16	1.30314e-06
STK10	3.58227e-11	-0.188973	0.843	0.897	1.31115e-06
DAAM1	3.63463e-11	-0.641368	0.123	0.196	1.33031e-06
SUCO	3.74687e-11	-0.26496	0.369	0.471	1.37139e-06
LUZP1	4.14627e-11	-0.421581	0.27	0.362	1.51758e-06
ZNFX1	4.31328e-11	-0.300351	0.323	0.419	1.5787e-06
HINT1	4.5442e-11	0.282441	0.784	0.777	1.66322e-06
VASH1	4.677e-11	-0.77686	0.07	0.129	1.71183e-06
ARFGEF2	4.76243e-11	-0.344253	0.381	0.48	1.7431e-06
ZBTB16	4.83185e-11	1.56582	0.264	0.434	1.76851e-06
BTBD19	4.91871e-11	-0.557793	0.113	0.183	1.8003e-06
CDKAL1	4.99524e-11	-0.324218	0.462	0.561	1.82831e-06
FBXO33	5.17572e-11	-0.272201	0.36	0.467	1.89436e-06
AL390957.1	5.29979e-11	-0.398644	0.097	0.165	1.93978e-06
ANTXR2	5.35066e-11	-0.259	0.589	0.682	1.9584e-06
MT-ND3	5.36652e-11	0.0968276	0.999	1	1.9642e-06
PLEK	5.38975e-11	-0.231445	0.869	0.902	1.9727e-06
EIF5	5.39355e-11	-0.202336	0.719	0.802	1.97409e-06
BCL6	5.57291e-11	-0.215157	0.515	0.624	2.03974e-06
SNHG15	5.58005e-11	-0.444251	0.187	0.272	2.04236e-06
HCLS1	5.69207e-11	0.27305	0.873	0.877	2.08336e-06
SYTL3	5.70454e-11	-0.213172	0.344	0.448	2.08792e-06
MALT1	5.89411e-11	-0.326776	0.381	0.472	2.1573e-06
AC016831.7	5.955e-11	-0.52557	0.11	0.181	2.17959e-06
CSTA	6.13858e-11	0.166587	0.913	0.919	2.24678e-06
DBI	6.24522e-11	0.286041	0.764	0.777	2.28581e-06
NAP1L1	6.51622e-11	-0.220997	0.702	0.788	2.385e-06
IFNGR1	6.70986e-11	-0.174189	0.777	0.863	2.45588e-06
MRAS	6.80455e-11	-0.920304	0.052	0.105	2.49053e-06
SYAP1	6.81098e-11	-0.331315	0.416	0.511	2.49289e-06
DPYSL2	6.90513e-11	-0.243927	0.518	0.627	2.52735e-06
CD300LF	7.01233e-11	-0.304131	0.405	0.511	2.56658e-06
ID1	7.12949e-11	-0.873238	0.091	0.153	2.60946e-06
GNAQ	7.45415e-11	-0.149114	0.93	0.96	2.72829e-06
TPT1	8.10045e-11	-0.0906416	0.998	0.999	2.96484e-06
FNIP2	8.13432e-11	-0.386388	0.282	0.379	2.97724e-06
KLHL24	8.1862e-11	-0.240375	0.465	0.575	2.99623e-06
RYBP	8.24351e-11	-0.292469	0.496	0.598	3.01721e-06
MFSD14B	8.27625e-11	-0.278776	0.494	0.599	3.02919e-06
SMURF1	8.50608e-11	-0.236357	0.496	0.599	3.11331e-06
MANBA	8.89703e-11	-0.215699	0.737	0.827	3.2564e-06
CYCS	9.16375e-11	-0.339951	0.438	0.539	3.35403e-06
ZNF92	9.22234e-11	-0.55331	0.108	0.177	3.37547e-06
CD44	9.31172e-11	-0.177889	0.96	0.971	3.40818e-06
CEP85L	9.63054e-11	-0.310062	0.531	0.631	3.52487e-06
FGL2	9.79968e-11	-0.148093	0.93	0.968	3.58678e-06
AC044849.1	1.00449e-10	-0.663859	0.085	0.148	3.67652e-06
C9orf72	1.02045e-10	-0.188888	0.769	0.834	3.73496e-06
VEGFA	1.02525e-10	-0.384317	0.186	0.268	3.75251e-06
SRGAP1	1.07e-10	1.8394	0.177	0.124	3.91632e-06
RNF19A	1.12184e-10	-0.297297	0.39	0.489	4.10603e-06
CABIN1	1.13291e-10	-0.380236	0.187	0.272	4.14656e-06
TTC7A	1.23897e-10	-0.274712	0.61	0.7	4.53474e-06
AFF4	1.26228e-10	-0.204357	0.611	0.71	4.62009e-06
DDX24	1.28523e-10	-0.289181	0.374	0.482	4.70406e-06
PDE4A	1.28939e-10	-0.411079	0.229	0.314	4.71931e-06
GRN	1.41283e-10	0.174064	0.948	0.965	5.17111e-06
EXOC4	1.42622e-10	-0.219942	0.733	0.803	5.2201e-06
ANXA1	1.47469e-10	-0.159248	0.932	0.962	5.39752e-06
PAN3	1.59589e-10	-0.169268	0.815	0.89	5.84112e-06
AGO1	1.84824e-10	-0.333367	0.274	0.368	6.76474e-06
TRAK1	1.94613e-10	-0.270284	0.518	0.612	7.12302e-06
ODC1	1.95318e-10	-0.588978	0.158	0.233	7.14882e-06
THAP9-AS1	1.97006e-10	-0.542883	0.123	0.193	7.2106e-06
PVT1	1.9957e-10	-0.429709	0.251	0.333	7.30444e-06
GPX4	2.00297e-10	0.215149	0.833	0.85	7.33105e-06
ABI3	2.0244e-10	-0.396134	0.195	0.278	7.40951e-06
GAS5	2.07848e-10	-0.283004	0.491	0.596	7.60746e-06
ERCC8	2.11808e-10	-0.608157	0.108	0.174	7.7524e-06
SKIL	2.16045e-10	-0.36051	0.277	0.375	7.90747e-06
REV3L	2.3003e-10	-0.309354	0.416	0.512	8.41932e-06
GPR132	2.30411e-10	-0.401132	0.24	0.328	8.43328e-06
FOXK2	2.33808e-10	-0.358476	0.339	0.437	8.5576e-06
NDUFA1	2.50145e-10	0.251749	0.821	0.825	9.15557e-06
MIR3945HG	2.59559e-10	-0.633999	0.108	0.175	9.50013e-06
GCH1	2.69462e-10	-0.49841	0.468	0.552	9.86256e-06
TBC1D22A	2.70931e-10	-0.20557	0.723	0.792	9.91633e-06
MCEMP1	2.77167e-10	-0.278328	0.409	0.512	1.01446e-05
GRASP	2.78696e-10	-0.633152	0.082	0.142	1.02005e-05
CMSS1	2.79937e-10	-0.634624	0.083	0.141	1.0246e-05
DOCK10	2.89537e-10	-0.320481	0.487	0.58	1.05973e-05
RAB1A	2.901e-10	-0.181883	0.794	0.853	1.0618e-05
ZFHX3	2.9471e-10	-0.283705	0.577	0.662	1.07867e-05
RRN3	3.03585e-10	-0.588261	0.111	0.178	1.11115e-05
ZNF131	3.04836e-10	-0.348484	0.342	0.437	1.11573e-05
ZZEF1	3.05972e-10	-0.290302	0.441	0.543	1.11989e-05
EML4	3.11241e-10	-0.238522	0.472	0.572	1.13917e-05
CREB5	3.13779e-10	0.218476	0.896	0.87	1.14846e-05
MAK	3.16482e-10	-0.55571	0.073	0.13	1.15835e-05
SFPQ	3.18835e-10	-0.214238	0.676	0.75	1.16697e-05
NARS2	3.22615e-10	-0.758321	0.083	0.141	1.1808e-05
STK17B	3.25853e-10	-0.0762193	0.936	0.973	1.19265e-05
GAS2L3	3.34143e-10	-0.937143	0.063	0.117	1.223e-05
MAPKAPK2	3.39438e-10	-0.274071	0.399	0.499	1.24238e-05
ITGA4	3.41982e-10	-0.245966	0.586	0.678	1.25169e-05
DNMBP	3.49053e-10	-0.437167	0.18	0.261	1.27757e-05
CAMK1	3.54701e-10	-0.409548	0.248	0.331	1.29824e-05
CRY1	3.54852e-10	-0.596027	0.109	0.175	1.29879e-05
RUNX1	3.57851e-10	-0.207315	0.792	0.862	1.30977e-05
PTX3	3.69019e-10	-1.18998	0.077	0.133	1.35065e-05
VAMP2	3.70179e-10	-0.247776	0.402	0.507	1.35489e-05
GSTO1	3.75671e-10	0.229396	0.812	0.816	1.37499e-05
PARVB	3.93305e-10	-0.35375	0.306	0.397	1.43954e-05
KAT6B	4.20386e-10	-0.324026	0.378	0.468	1.53865e-05
ECD	4.41201e-10	-0.361817	0.213	0.3	1.61484e-05
FAU	4.42075e-10	0.0814794	0.989	0.997	1.61804e-05
LPP	4.46813e-10	-0.175822	0.807	0.851	1.63538e-05
GOLGA4	4.47756e-10	-0.215926	0.559	0.672	1.63883e-05
NLRP3	4.75313e-10	-0.06699	0.553	0.661	1.73969e-05
CALHM6	4.78703e-10	0.278103	0.657	0.603	1.7521e-05
LRMDA	5.19251e-10	0.169219	0.949	0.953	1.90051e-05
AC006001.2	5.27655e-10	-0.396931	0.197	0.277	1.93127e-05
GNA13	5.42293e-10	-0.216751	0.539	0.632	1.98485e-05
GOLGB1	5.54711e-10	-0.310008	0.417	0.51	2.0303e-05
ENY2	5.56251e-10	0.307792	0.717	0.707	2.03593e-05
NXT1	5.98673e-10	-0.387013	0.158	0.234	2.1912e-05
PSME4	6.22976e-10	-0.235958	0.447	0.545	2.28015e-05
RALGDS	6.27753e-10	-0.592235	0.118	0.183	2.29764e-05
ALDH1A2	6.52205e-10	-0.443219	0.14	0.214	2.38713e-05
CACNB4	6.88667e-10	-0.597251	0.055	0.105	2.52059e-05
RAC1	7.07888e-10	0.171269	0.919	0.926	2.59094e-05
ENTPD1	7.2482e-10	-0.16914	0.591	0.695	2.65291e-05
SIAH1	7.34148e-10	-0.445263	0.211	0.292	2.68705e-05
AC253572.2	7.34167e-10	-0.424241	0.339	0.427	2.68712e-05
LSM10	7.37446e-10	0.384633	0.545	0.501	2.69913e-05
IQSEC1	7.55491e-10	-0.187502	0.65	0.737	2.76517e-05
SPATA6	7.74808e-10	-0.443871	0.216	0.296	2.83587e-05
NFAT5	7.75149e-10	-0.263809	0.646	0.729	2.83712e-05
ATL2	7.80811e-10	-0.407083	0.248	0.335	2.85785e-05
SERPINB1	7.97214e-10	0.204256	0.908	0.92	2.91788e-05
TTC39C	7.98166e-10	0.544917	0.397	0.338	2.92137e-05
HSPD1	8.24649e-10	-0.234351	0.372	0.473	3.0183e-05
ZNF100	8.27405e-10	-0.749145	0.076	0.131	3.02839e-05
PI4K2A	8.66803e-10	-0.386327	0.228	0.314	3.17258e-05
LIPA	8.75526e-10	-0.390083	0.203	0.283	3.20451e-05
RPS23	8.77756e-10	-0.111971	0.985	0.995	3.21268e-05
AATBC	8.81622e-10	-0.584868	0.091	0.152	3.22682e-05
XBP1	9.13502e-10	-0.281622	0.442	0.542	3.34351e-05
RASSF4	9.49112e-10	-0.228521	0.435	0.54	3.47385e-05
SDE2	1.00826e-09	-0.45412	0.164	0.239	3.69034e-05
XYLT1	1.04153e-09	-0.38912	0.515	0.596	3.8121e-05
RPS15	1.08212e-09	0.0931356	0.982	0.993	3.96067e-05
ADRB2	1.08775e-09	-0.612856	0.1	0.162	3.98127e-05
LONRF3	1.18135e-09	-0.600148	0.129	0.195	4.32387e-05
WASHC2A	1.19434e-09	-0.323739	0.196	0.278	4.37141e-05
ANKRD10	1.20949e-09	-0.229754	0.367	0.468	4.42685e-05
CBLB	1.21397e-09	-0.386429	0.199	0.278	4.44325e-05
IFIH1	1.22753e-09	-0.386421	0.192	0.273	4.49289e-05
CTSA	1.29974e-09	0.360747	0.651	0.632	4.75719e-05
ZFC3H1	1.33509e-09	-0.218274	0.58	0.659	4.88656e-05
CRADD	1.36747e-09	-0.684619	0.212	0.288	5.00507e-05
CLCN3	1.40067e-09	-0.366715	0.247	0.334	5.12658e-05
SCAF4	1.43293e-09	-0.30066	0.369	0.466	5.24466e-05
C4orf48	1.50292e-09	0.291111	0.75	0.742	5.50083e-05
IPMK	1.50937e-09	-0.221013	0.512	0.611	5.52446e-05
NDUFA3	1.52518e-09	0.384373	0.586	0.557	5.58232e-05
ARHGEF40	1.56518e-09	-0.258015	0.314	0.408	5.72871e-05
LINC01578	1.59173e-09	-0.221287	0.691	0.764	5.82588e-05
GTPBP1	1.64986e-09	-0.286027	0.253	0.339	6.03863e-05
YWHAB	1.67429e-09	0.171269	0.911	0.939	6.12806e-05
NPIPB5	1.67964e-09	-0.377367	0.142	0.214	6.14764e-05
FTH1	1.688e-09	-0.113269	1	1	6.17823e-05
DBF4	1.69297e-09	-0.645754	0.106	0.168	6.19645e-05
BLOC1S1	1.76944e-09	0.206841	0.846	0.858	6.47632e-05
MYO5A	1.82833e-09	-0.201822	0.656	0.743	6.69188e-05
AFAP1	1.84039e-09	0.687444	0.116	0.068	6.73601e-05
AGO3	1.855e-09	-0.232199	0.514	0.614	6.78947e-05
AL731577.2	1.8604e-09	-0.357918	0.181	0.256	6.80924e-05
ING1	1.90472e-09	-0.352722	0.226	0.31	6.97145e-05
ZEB2	1.905e-09	-0.145278	0.981	0.988	6.9725e-05
CAMK1D	1.98764e-09	-0.310791	0.476	0.56	7.27495e-05
B4GALT5	2.002e-09	-0.255921	0.463	0.556	7.32751e-05
LRP5L	2.00317e-09	-0.476279	0.1	0.161	7.33179e-05
SIN3A	2.01266e-09	-0.387029	0.316	0.401	7.36653e-05
ZNF124	2.0473e-09	-0.483954	0.154	0.225	7.49332e-05
USP14	2.09758e-09	-0.353187	0.231	0.315	7.67736e-05
GNG10	2.25678e-09	0.306849	0.663	0.632	8.26003e-05
ELP2	2.31712e-09	-0.39876	0.174	0.251	8.4809e-05
BCAS2	2.36823e-09	-0.319382	0.269	0.353	8.66794e-05
SPI1	2.48753e-09	0.175777	0.898	0.913	9.1046e-05
TBC1D5	2.50137e-09	-0.174268	0.837	0.874	9.15526e-05
HLA-F	2.627e-09	0.307886	0.624	0.602	9.61508e-05
GABARAP	2.63723e-09	0.137014	0.973	0.987	9.65251e-05
MT-ND2	2.64259e-09	-0.0722703	0.998	1	9.67215e-05
HIST1H2BD	2.68068e-09	0.723644	0.154	0.1	9.81157e-05
JAZF1	2.73853e-09	-0.219872	0.755	0.818	0.000100233
XPO1	2.85319e-09	-0.242068	0.442	0.544	0.00010443
PTGER4	2.96733e-09	-0.58414	0.217	0.293	0.000108607
TRAF3	2.97433e-09	-0.216184	0.577	0.655	0.000108863
GABBR1	3.03954e-09	-0.402816	0.153	0.225	0.00011125
CPNE8	3.0485e-09	-0.235332	0.619	0.704	0.000111578
CACNA2D3	3.11571e-09	-0.378685	0.266	0.353	0.000114038
MRPS6	3.22579e-09	0.607568	0.351	0.293	0.000118067
ZNF281	3.23027e-09	-0.28536	0.181	0.259	0.000118231
PID1	3.31809e-09	-0.317363	0.439	0.525	0.000121446
HIST2H2AC	3.32194e-09	-0.376887	0.245	0.33	0.000121586
CDK11B	3.34279e-09	-0.205301	0.234	0.323	0.00012235
NSMCE2	3.34716e-09	-0.259956	0.578	0.657	0.00012251
NDEL1	3.43062e-09	-0.234939	0.427	0.529	0.000125564
MT-CO3	3.54977e-09	-0.0801531	1	1	0.000129925
CALM1	3.56189e-09	0.164538	0.912	0.921	0.000130369
ACBD6	3.59562e-09	-0.297392	0.294	0.381	0.000131603
FBP1	3.63841e-09	-0.332256	0.344	0.436	0.000133169
VPS37C	3.80453e-09	-0.359308	0.187	0.264	0.000139249
SLC38A2	3.80624e-09	0.309383	0.725	0.702	0.000139312
AC004556.3	4.06158e-09	0.731368	0.179	0.123	0.000148658
MARCKS	4.224e-09	-0.259672	0.375	0.471	0.000154603
MT2A	4.42333e-09	0.924126	0.567	0.532	0.000161898
RAPGEF2	4.76486e-09	-0.243978	0.61	0.698	0.000174399
PLEKHM2	4.81135e-09	-0.293642	0.383	0.471	0.0001761
HSPH1	4.84042e-09	-0.656728	0.141	0.208	0.000177164
HSP90AA1	4.92895e-09	-0.146337	0.861	0.906	0.000180405
LDLRAD4	4.96866e-09	-0.284968	0.518	0.6	0.000181858
ZNF394	5.00428e-09	-0.320465	0.287	0.375	0.000183162
ZNF44	5.01542e-09	-0.36095	0.197	0.273	0.000183569
CDC42BPB	5.02326e-09	-0.384926	0.164	0.238	0.000183857
AF117829.1	5.15745e-09	-0.51426	0.112	0.175	0.000188768
NDUFV3	5.23563e-09	-0.273587	0.319	0.412	0.000191629
SPPL3	5.47682e-09	-0.236475	0.597	0.676	0.000200457
NFE2L2	5.64262e-09	-0.226484	0.689	0.749	0.000206526
IER5	5.97429e-09	-0.239108	0.516	0.598	0.000218665
CENPC	6.04927e-09	-0.21158	0.301	0.393	0.000221409
TMEM135	6.1304e-09	-0.419582	0.172	0.243	0.000224379
NPL	6.31966e-09	0.347041	0.624	0.604	0.000231306
ARID1B	6.37645e-09	-0.199901	0.763	0.827	0.000233385
VPS37B	6.49093e-09	-0.217561	0.374	0.474	0.000237574
NAA38	6.50972e-09	0.330818	0.607	0.576	0.000238262
FOXN3	6.52756e-09	-0.166142	0.826	0.877	0.000238915
JDP2	6.61167e-09	0.0546673	0.522	0.655	0.000241994
HLA-B	6.66067e-09	-0.0788174	0.999	0.999	0.000243787
CCDC91	6.92932e-09	-0.240461	0.472	0.57	0.00025362
TRAPPC1	7.05127e-09	0.279122	0.727	0.717	0.000258084
WDR48	7.05659e-09	-0.268141	0.193	0.27	0.000258278
MEX3C	7.41663e-09	-0.294426	0.158	0.229	0.000271456
TXN	7.43194e-09	0.246362	0.777	0.781	0.000272016
IVNS1ABP	7.65499e-09	-0.224309	0.472	0.578	0.00028018
HTATSF1	7.71221e-09	-0.454059	0.158	0.227	0.000282274
RPL17	7.74264e-09	-0.104444	0.981	0.99	0.000283388
ARHGAP17	7.93173e-09	-0.259708	0.424	0.517	0.000290309
CHKA	8.07173e-09	-0.276491	0.325	0.416	0.000295433
KRTCAP2	8.24118e-09	0.266753	0.677	0.655	0.000301635
ITPR1	8.28079e-09	-0.315991	0.355	0.444	0.000303085
HLA-E	8.3711e-09	0.139017	0.947	0.958	0.00030639
CRIP1	8.43609e-09	-0.0710907	0.671	0.762	0.000308769
AGTPBP1	8.72417e-09	-0.130815	0.925	0.957	0.000319313
SMC5	9.13713e-09	-0.185378	0.415	0.512	0.000334428
GGA2	9.14928e-09	-0.409385	0.243	0.323	0.000334873
AP2S1	9.1504e-09	0.201596	0.871	0.875	0.000334914
LRRC37A2	9.20607e-09	-0.468868	0.119	0.182	0.000336951
RNF139	9.26233e-09	-0.27164	0.214	0.295	0.00033901
GADD45B	9.38243e-09	-0.270771	0.669	0.738	0.000343406
ABCC1	9.6491e-09	-0.297002	0.367	0.451	0.000353167
RLIM	9.68402e-09	-0.202413	0.298	0.392	0.000354445
SEC31A	9.76567e-09	-0.198907	0.551	0.647	0.000357433
DNAJC3	9.79218e-09	-0.209243	0.522	0.617	0.000358404
RPL37A	9.84629e-09	0.116804	0.969	0.98	0.000360384
RB1CC1	9.86614e-09	-0.196156	0.61	0.709	0.000361111
TTYH3	1.00633e-08	-0.241937	0.381	0.481	0.000368327
RPS19BP1	1.03452e-08	0.398896	0.472	0.429	0.000378645
PTPRC	1.03525e-08	-0.0906157	0.996	0.997	0.000378913
PGD	1.05101e-08	0.286161	0.763	0.762	0.000384678
MB21D2	1.05122e-08	-0.765919	0.065	0.114	0.000384759
NBPF26	1.06377e-08	-0.402783	0.102	0.162	0.00038935
DGKD	1.06927e-08	-0.226477	0.487	0.582	0.000391363
HNRNPR	1.07786e-08	-0.219866	0.493	0.586	0.000394508
COA6	1.08957e-08	0.452366	0.367	0.304	0.000398794
VPS13C	1.12448e-08	-0.15586	0.772	0.836	0.000411569
PSME2	1.12795e-08	0.403087	0.614	0.598	0.000412841
PTGER2	1.13163e-08	-0.362097	0.283	0.363	0.000414187
YBX1	1.17598e-08	-0.147257	0.89	0.939	0.000430419
NEDD8	1.17618e-08	0.216147	0.787	0.788	0.000430494
KBTBD11	1.17834e-08	-0.382118	0.107	0.168	0.000431283
ICAM1	1.18462e-08	-0.382407	0.275	0.355	0.000433584
SLC45A4	1.1972e-08	-0.312565	0.203	0.281	0.000438187
PGS1	1.20179e-08	-0.249908	0.408	0.497	0.000439866
EIF2A	1.21653e-08	-0.242908	0.387	0.48	0.000445262
AKIRIN2	1.25395e-08	-0.236366	0.612	0.689	0.00045896
VASP	1.28019e-08	0.203238	0.843	0.84	0.000468562
ATP11B	1.31472e-08	-0.153167	0.635	0.717	0.000481199
ASGR1	1.33408e-08	0.33384	0.731	0.736	0.000488288
USP42	1.38361e-08	-0.289661	0.219	0.3	0.000506416
SH3GL1	1.41122e-08	-0.343963	0.266	0.345	0.000516521
GRAMD1B	1.42667e-08	-0.35118	0.185	0.258	0.000522177
GBP3	1.46099e-08	-0.583242	0.072	0.124	0.000534738
SH3TC1	1.47717e-08	-0.275189	0.306	0.398	0.00054066
YPEL3	1.49037e-08	0.341625	0.636	0.607	0.000545492
PRLR	1.49525e-08	-0.584853	0.071	0.121	0.000547277
PRKCB	1.49774e-08	-0.126836	0.96	0.975	0.000548188
IMPDH2	1.50199e-08	-0.589071	0.112	0.17	0.000549744
PURB	1.53239e-08	-0.293237	0.203	0.28	0.00056087
CEP128	1.54841e-08	-0.824065	0.062	0.108	0.000566734
EPSTI1	1.57091e-08	0.607272	0.246	0.187	0.00057497
EVI5	1.57637e-08	-0.151047	0.776	0.843	0.000576966
C1orf162	1.5952e-08	-0.145948	0.844	0.909	0.00058386
STK38	1.63932e-08	0.295623	0.736	0.723	0.000600007
HSD17B11	1.64384e-08	0.249834	0.709	0.707	0.000601662
OLA1	1.69648e-08	-0.2407	0.448	0.541	0.000620927
HDAC5	1.71211e-08	-0.256956	0.241	0.324	0.00062665
SENP5	1.78099e-08	-0.242859	0.389	0.484	0.00065186
NIPAL2	1.78984e-08	-0.600246	0.078	0.129	0.000655098
NHS	1.81329e-08	-0.508019	0.109	0.167	0.000663683
DYNLT1	1.85374e-08	0.272648	0.727	0.73	0.000678488
RNASE2	1.89209e-08	-0.302765	0.345	0.427	0.000692524
FYB1	1.92336e-08	0.161371	0.965	0.974	0.00070397
AKT3	1.95581e-08	-0.383085	0.159	0.225	0.000715847
PDE4D	1.97889e-08	-0.274391	0.521	0.605	0.000724295
SLC25A20	1.97982e-08	-0.539	0.12	0.18	0.000724634
PRKAR2A	2.10053e-08	-0.25698	0.392	0.482	0.000768814
ELOVL5	2.23751e-08	-0.234184	0.513	0.603	0.000818953
GNL1	2.32685e-08	-0.349569	0.177	0.247	0.00085165
RPS6KA1	2.3893e-08	0.324458	0.563	0.518	0.000874508
PDIA4	2.39342e-08	-0.374684	0.176	0.247	0.000876014
CORO1A	2.48121e-08	0.149838	0.931	0.943	0.000908146
YWHAQ	2.50037e-08	-0.276224	0.532	0.61	0.000915161
WBP11	2.50621e-08	-0.196558	0.316	0.405	0.000917297
DNAJC25	2.67028e-08	-0.439302	0.115	0.175	0.00097735
NOP10	2.70975e-08	0.282221	0.769	0.772	0.000991797
RYK	2.74642e-08	-0.264005	0.228	0.307	0.00100522
SULF2	2.76518e-08	-0.161089	0.688	0.782	0.00101208
PSMD14	2.82778e-08	-0.428821	0.175	0.244	0.001035
TRIO	2.86955e-08	-0.265034	0.562	0.626	0.00105028
UBA6	2.9145e-08	-0.267157	0.363	0.449	0.00106674
TWF2	2.94038e-08	0.312672	0.617	0.599	0.00107621
MACO1	2.98132e-08	-0.270263	0.247	0.328	0.00109119
MTAP	2.99319e-08	-0.435051	0.159	0.225	0.00109554
SMARCC1	2.99935e-08	-0.234002	0.505	0.597	0.00109779
PPP4R3A	3.00237e-08	-0.491231	0.524	0.585	0.0010989
NEK1	3.0356e-08	-0.456316	0.172	0.239	0.00111106
EFL1	3.05056e-08	-0.317464	0.119	0.18	0.00111654
RPL36A	3.06998e-08	-0.130326	0.919	0.948	0.00112364
SMARCA5	3.16466e-08	-0.222126	0.436	0.527	0.0011583
HIPK1	3.19904e-08	-0.192638	0.496	0.588	0.00117088
RASSF3	3.26574e-08	0.200448	0.871	0.858	0.00119529
PSMD12	3.29785e-08	-0.27772	0.35	0.435	0.00120705
BDP1	3.30755e-08	-0.156385	0.337	0.428	0.0012106
PIGA	3.34424e-08	-0.340787	0.171	0.242	0.00122403
EIF4E	3.61633e-08	-0.312513	0.258	0.34	0.00132361
GSE1	3.62843e-08	-0.34033	0.286	0.362	0.00132804
SERPINB2	3.65466e-08	-0.823289	0.093	0.144	0.00133764
PDK1	3.71097e-08	-0.356856	0.15	0.216	0.00135825
LCP1	3.74293e-08	-0.0830986	0.977	0.988	0.00136995
MDM1	3.77816e-08	-0.626698	0.067	0.115	0.00138284
ANKRD12	3.84665e-08	-0.15733	0.763	0.817	0.00140791
SPEN	3.95128e-08	-0.206609	0.504	0.6	0.00144621
POLA1	4.04005e-08	-0.860588	0.063	0.108	0.0014787
CYLD	4.12344e-08	-0.214587	0.404	0.501	0.00150922
XRRA1	4.12765e-08	-0.577582	0.073	0.122	0.00151076
RPS4X	4.14119e-08	-0.113526	0.967	0.985	0.00151572
EPHA1-AS1	4.15491e-08	0.633279	0.168	0.115	0.00152074
ARHGAP24	4.27768e-08	-0.0868955	0.848	0.908	0.00156567
PIP5K1B	4.40719e-08	-0.330226	0.169	0.237	0.00161308
TANGO6	4.4132e-08	-0.303554	0.283	0.362	0.00161528
EZR	4.62631e-08	-0.251442	0.435	0.527	0.00169327
CST3	4.8016e-08	-0.0835313	0.992	0.998	0.00175743
EPB41L2	4.82381e-08	-0.703584	0.079	0.129	0.00176556
AC005050.3	5.02329e-08	-0.239895	0.126	0.186	0.00183857
P2RY13	5.15292e-08	-0.222126	0.563	0.643	0.00188602
LGALS1	5.21849e-08	0.175359	0.954	0.962	0.00191002
SLC22A4	5.23434e-08	-0.286338	0.186	0.258	0.00191582
AHCTF1	5.32329e-08	-0.262302	0.458	0.543	0.00194838
ZEB2-AS1	5.40496e-08	-0.606933	0.092	0.143	0.00197827
RPL4	5.59322e-08	-0.136184	0.882	0.931	0.00204717
ARHGAP32	5.6307e-08	-0.361437	0.161	0.226	0.00206089
THAP2	5.66478e-08	-0.58995	0.087	0.139	0.00207337
ARPC2	5.69081e-08	0.107189	0.965	0.984	0.00208289
G3BP2	5.75802e-08	-0.197894	0.408	0.502	0.00210749
REEP5	5.75959e-08	0.242088	0.772	0.777	0.00210807
RHOG	6.17914e-08	0.248202	0.729	0.729	0.00226163
N4BP2	6.19004e-08	-0.477761	0.145	0.207	0.00226562
TXNDC17	6.23302e-08	0.393582	0.59	0.566	0.00228135
NAF1	6.35276e-08	-0.645661	0.082	0.132	0.00232517
KIAA1328	6.66691e-08	-0.486152	0.13	0.189	0.00244015
DDB1	6.72933e-08	-0.290012	0.226	0.304	0.002463
TICAM1	6.96469e-08	-0.272185	0.159	0.228	0.00254915
OSGIN2	7.401e-08	-0.438627	0.149	0.21	0.00270884
PRKAG2	7.72069e-08	-0.159594	0.78	0.834	0.00282585
TM6SF1	7.88546e-08	-0.450034	0.1	0.155	0.00288616
MEFV	7.90284e-08	-0.267577	0.32	0.404	0.00289252
PCF11	7.91759e-08	-0.179927	0.428	0.519	0.00289792
DNAJB11	7.99853e-08	-0.275315	0.255	0.333	0.00292754
DYRK1A	8.0824e-08	-0.199245	0.726	0.779	0.00295824
TBCA	8.77305e-08	0.216365	0.754	0.751	0.00321102
C12orf57	9.37154e-08	-0.362298	0.398	0.479	0.00343008
SLCO3A1	9.51462e-08	-0.140238	0.876	0.91	0.00348244
LUC7L2	9.65075e-08	-0.169369	0.554	0.643	0.00353227
ZC2HC1A	9.65315e-08	-0.404247	0.137	0.198	0.00353315
TUBB6	9.70588e-08	-0.614044	0.113	0.167	0.00355245
ZDHHC1	9.7319e-08	-0.84957	0.061	0.104	0.00356197
LRRK2	9.8362e-08	0.199603	0.904	0.905	0.00360015
POMP	9.86264e-08	0.259927	0.716	0.713	0.00360982
ELMO2	1.00217e-07	-0.290322	0.163	0.231	0.00366803
SGMS1	1.028e-07	-0.251875	0.628	0.685	0.0037626
OSCAR	1.03054e-07	0.326776	0.654	0.638	0.00377188
ATF6	1.03867e-07	-0.182024	0.602	0.683	0.00380165
DRAP1	1.04958e-07	0.289481	0.61	0.593	0.00384156
TBK1	1.06574e-07	-0.240551	0.352	0.433	0.0039007
UBE2G2	1.07972e-07	-0.280128	0.279	0.357	0.0039519
LAIR1	1.08527e-07	-0.245299	0.315	0.401	0.00397218
AL158152.1	1.12661e-07	-0.437931	0.141	0.2	0.0041235
SOD2	1.1449e-07	-0.194781	0.887	0.921	0.00419046
METTL6	1.16962e-07	-0.354074	0.118	0.177	0.00428093
FER	1.17219e-07	-0.227776	0.347	0.427	0.00429034
GNL2	1.20463e-07	-0.34462	0.187	0.253	0.00440908
MSRB1	1.20659e-07	0.313267	0.664	0.64	0.00441624
PRKCA	1.21865e-07	-0.35088	0.367	0.443	0.00446037
KLHL5	1.25711e-07	-0.217263	0.303	0.386	0.00460114
CHML	1.28316e-07	-0.322896	0.123	0.183	0.00469651
LUC7L3	1.28594e-07	-0.172396	0.62	0.696	0.00470668
JOSD1	1.32918e-07	-0.318975	0.217	0.291	0.00486493
CELF2	1.33093e-07	0.0404645	0.947	0.963	0.00487133
STX5	1.37068e-07	-0.232272	0.476	0.558	0.00501683
STX18	1.37434e-07	-0.228675	0.284	0.363	0.00503021
LIMS1	1.39594e-07	-0.228713	0.691	0.743	0.00510927
TMED5	1.40093e-07	-0.170149	0.509	0.595	0.00512756
SFSWAP	1.4566e-07	-0.239574	0.353	0.442	0.00533128
RPL38	1.47964e-07	0.103411	0.928	0.949	0.00541563
TWISTNB	1.49128e-07	-0.7642	0.074	0.119	0.00545822
MAP4K5	1.49548e-07	-0.318464	0.217	0.289	0.00547362
TIAM1	1.49671e-07	-0.192383	0.548	0.629	0.00547809
SCFD2	1.53267e-07	-0.408916	0.227	0.292	0.00560971
NFKBID	1.53688e-07	-0.254687	0.304	0.382	0.00562513
SHLD2	1.53837e-07	-0.267037	0.255	0.332	0.00563057
ATP8B4	1.54895e-07	-0.289898	0.344	0.424	0.00566932
IFI6	1.56944e-07	0.578853	0.24	0.185	0.00574432
ZC3H12C	1.58715e-07	-0.681558	0.076	0.123	0.00580912
CACYBP	1.63985e-07	-0.279748	0.268	0.348	0.00600201
TMEM104	1.69719e-07	-0.430132	0.119	0.175	0.00621189
PLEKHO1	1.7012e-07	0.283839	0.703	0.708	0.00622654
RAP2A	1.70317e-07	-0.486858	0.129	0.185	0.00623376
VPS13B	1.72568e-07	-0.146837	0.814	0.878	0.00631616
NUP214	1.76953e-07	0.186448	0.871	0.884	0.00647665
ATG16L1	1.78898e-07	-0.311758	0.143	0.204	0.00654785
RTN3	1.83206e-07	0.178029	0.898	0.9	0.00670554
RBM14	1.86616e-07	-0.370875	0.207	0.278	0.00683035
HOMER3	1.86653e-07	0.513542	0.375	0.33	0.0068317
FAM214A	1.87252e-07	-0.307769	0.239	0.312	0.00685362
CCT4	1.88706e-07	-0.219408	0.336	0.422	0.00690683
PHC2	1.91544e-07	-0.0974646	0.487	0.602	0.00701072
ALOX5AP	1.92778e-07	0.505639	0.38	0.324	0.00705587
CFD	1.9308e-07	0.174879	0.933	0.95	0.00706691
PCNT	1.94521e-07	-0.307963	0.15	0.212	0.00711965
CUL3	1.95227e-07	-0.170517	0.676	0.747	0.00714549
RSRC1	1.95824e-07	-0.23057	0.52	0.598	0.00716735
COPS2	1.99129e-07	-0.249322	0.307	0.389	0.00728833
TLR4	1.99856e-07	-0.143846	0.561	0.661	0.00731491
VAPA	2.00193e-07	-0.112432	0.768	0.838	0.00732727
ZFAND5	2.06013e-07	0.00532303	0.804	0.85	0.00754029
H2AFJ	2.06792e-07	0.337169	0.547	0.51	0.00756879
ERGIC1	2.08765e-07	-0.0618185	0.484	0.603	0.00764102
WWC2	2.09991e-07	-0.293986	0.13	0.188	0.00768589
AKAP9	2.11797e-07	-0.175581	0.562	0.658	0.00775197
DYNLL1	2.11982e-07	0.240275	0.821	0.851	0.00775876
CD302	2.12179e-07	0.19316	0.869	0.886	0.00776597
AKAP17A	2.14074e-07	-0.281231	0.251	0.329	0.00783531
FOSL2	2.14872e-07	-0.17932	0.55	0.638	0.00786452
DCAF1	2.16111e-07	-0.281449	0.212	0.285	0.00790988
CDIP1	2.18287e-07	-0.552593	0.066	0.11	0.00798952
ARHGDIB	2.20787e-07	0.12236	0.929	0.946	0.00808102
PKM	2.28614e-07	0.16929	0.85	0.867	0.00836749
XPO4	2.30465e-07	-0.208767	0.253	0.33	0.00843527
GRK3	2.37107e-07	-0.152255	0.855	0.888	0.00867835
VEZT	2.4039e-07	-0.282422	0.258	0.333	0.00879851
NAIP	2.40926e-07	-0.173568	0.616	0.693	0.00881814
LTN1	2.46724e-07	-0.286863	0.237	0.309	0.00903036
RPGR	2.48834e-07	-0.364968	0.208	0.276	0.00910758
RPS18	2.51366e-07	-0.101859	0.983	0.992	0.00920025
GIMAP5	2.5504e-07	0.549136	0.223	0.171	0.00933471
SEC61B	2.55997e-07	0.196073	0.808	0.832	0.00936974
CALM3	2.59006e-07	0.273006	0.69	0.688	0.00947989
COPS8	2.67678e-07	-0.354883	0.14	0.199	0.00979728
ACADVL	2.78568e-07	-0.192983	0.367	0.459	0.0101959
UBE2D3	2.8273e-07	-0.136559	0.923	0.949	0.0103482
TTC37	2.852e-07	-0.243649	0.27	0.344	0.0104386
GUSB	2.92117e-07	-0.230528	0.345	0.432	0.0106918
ST14	2.95124e-07	-0.421815	0.185	0.251	0.0108018
SMC4	3.00703e-07	-0.215836	0.228	0.3	0.011006
SRP14	3.02972e-07	0.154178	0.885	0.894	0.0110891
SND1	3.0767e-07	-0.151903	0.665	0.738	0.011261
ILF3-DT	3.10854e-07	-0.319541	0.196	0.265	0.0113776
DUSP10	3.12065e-07	-0.407417	0.183	0.247	0.0114219
TXNDC16	3.12429e-07	-0.53049	0.131	0.186	0.0114352
GNA12	3.13488e-07	-0.275769	0.261	0.334	0.011474
OPA3	3.19297e-07	-0.372165	0.128	0.184	0.0116866
LONP1	3.20529e-07	-0.349465	0.108	0.162	0.0117317
ZBTB18	3.20568e-07	-0.147729	0.19	0.26	0.0117331
CYTH3	3.22337e-07	-0.353706	0.157	0.217	0.0117979
DSC2	3.31127e-07	-0.334212	0.169	0.232	0.0121196
SLC15A3	3.42084e-07	-0.217802	0.384	0.474	0.0125206
AL512603.2	3.43554e-07	-0.244248	0.37	0.448	0.0125744
NLRP1	3.48066e-07	-0.168158	0.632	0.711	0.0127396
CD300A	3.48996e-07	-0.238662	0.342	0.427	0.0127736
PITPNB	3.55765e-07	-0.186077	0.366	0.454	0.0130214
LIMD2	3.57081e-07	0.225369	0.756	0.76	0.0130695
UVRAG	3.58443e-07	-0.188354	0.69	0.747	0.0131194
PABPC4	3.64125e-07	-0.201268	0.387	0.469	0.0133273
TLR5	3.64823e-07	-0.257295	0.272	0.35	0.0133529
HIVEP1	3.69607e-07	-0.185928	0.304	0.385	0.013528
EIF3A	3.82569e-07	-0.165093	0.726	0.8	0.0140024
ACAA2	3.84348e-07	-0.276007	0.225	0.299	0.0140675
SHOC2	3.87953e-07	-0.11822	0.633	0.713	0.0141995
HERC4	3.88886e-07	0.327762	0.605	0.578	0.0142336
DOCK5	3.91169e-07	-0.113094	0.814	0.864	0.0143172
LRRFIP2	3.95598e-07	-0.194123	0.634	0.704	0.0144793
BRD4	3.95888e-07	-0.150645	0.6	0.686	0.0144899
WASHC2C	3.98392e-07	-0.275374	0.304	0.383	0.0145816
CDADC1	4.05282e-07	-0.322873	0.167	0.23	0.0148337
IRF2BP2	4.20786e-07	-0.210934	0.511	0.604	0.0154012
PFDN1	4.22547e-07	-0.311026	0.263	0.339	0.0154656
RPS6KA5	4.23009e-07	-0.176608	0.344	0.429	0.0154826
RBM39	4.29115e-07	-0.108208	0.876	0.916	0.015706
GIMAP6	4.29997e-07	0.573835	0.264	0.213	0.0157383
LYSMD3	4.32531e-07	-0.309164	0.137	0.197	0.0158311
RPL22L1	4.34823e-07	-0.21662	0.419	0.509	0.015915
PPM1A	4.40932e-07	-0.173463	0.394	0.482	0.0161385
TMBIM6	4.50173e-07	0.158361	0.888	0.907	0.0164768
HDHD5	4.54182e-07	-0.290527	0.235	0.308	0.0166235
MS4A7	4.65359e-07	-0.175523	0.49	0.575	0.0170326
MYO1E	4.6827e-07	-0.433628	0.216	0.282	0.0171391
RFX3	4.69887e-07	-0.187969	0.464	0.546	0.0171983
TGIF1	4.74528e-07	-0.32687	0.21	0.277	0.0173682
CEP152	4.86029e-07	-0.447548	0.107	0.159	0.0177891
RPTOR	4.89469e-07	-0.175413	0.285	0.364	0.0179151
AC005670.3	4.90205e-07	-0.500671	0.119	0.172	0.017942
PIK3C3	5.03508e-07	-0.215261	0.366	0.449	0.0184289
P2RY8	5.04354e-07	-0.263471	0.477	0.555	0.0184599
PTPN11	5.04624e-07	-0.237497	0.282	0.364	0.0184698
PPARD	5.16274e-07	-0.210646	0.258	0.334	0.0188961
QSOX1	5.29571e-07	-0.178081	0.471	0.562	0.0193828
BNIP3L	5.39513e-07	-0.233261	0.727	0.788	0.0197467
LINC00910	5.44882e-07	-0.227065	0.665	0.748	0.0199432
RPLP1	5.47053e-07	-0.0726597	0.998	0.998	0.0200227
MRPL33	5.50384e-07	0.266988	0.67	0.658	0.0201446
UTRN	5.62817e-07	-0.139932	0.898	0.936	0.0205997
HIPK3	5.65676e-07	-0.129916	0.827	0.875	0.0207043
TMEM154	5.80076e-07	-0.104649	0.478	0.566	0.0212314
RABAC1	5.88021e-07	0.2749	0.689	0.677	0.0215222
KIFAP3	5.91077e-07	-0.556412	0.08	0.124	0.021634
ZNF703	6.09636e-07	-0.578526	0.079	0.123	0.0223133
USP4	6.10359e-07	-0.153391	0.552	0.647	0.0223398
TAOK3	6.11141e-07	-0.129422	0.9	0.939	0.0223684
TPK1	6.1148e-07	-0.159472	0.427	0.515	0.0223808
MT-ATP6	6.16354e-07	0.0799325	0.999	1	0.0225592
TFG	6.16837e-07	-0.249855	0.283	0.362	0.0225768
HERC2	6.18483e-07	-0.347958	0.138	0.196	0.0226371
INPP5F	6.30668e-07	-0.378926	0.112	0.164	0.0230831
AC106865.2	6.35921e-07	-0.329802	0.133	0.19	0.0232753
UCP2	6.48251e-07	-0.20082	0.502	0.586	0.0237266
UBQLN1	6.68656e-07	-0.183361	0.42	0.505	0.0244735
OST4	6.82291e-07	0.161307	0.866	0.887	0.0249726
BIN3	6.92142e-07	-0.20134	0.282	0.358	0.0253331
ZNRF2	6.96267e-07	-0.244687	0.414	0.491	0.0254841
CAAP1	7.03713e-07	-0.422088	0.146	0.203	0.0257566
SGMS2	7.05902e-07	-0.193692	0.47	0.551	0.0258367
JTB	7.07927e-07	0.233577	0.736	0.733	0.0259108
TUT7	7.21634e-07	-0.11604	0.664	0.756	0.0264125
LPCAT1	7.29718e-07	-0.222951	0.317	0.396	0.0267084
AL158801.2	7.41463e-07	-0.492693	0.07	0.112	0.0271383
HIP1	7.52499e-07	-0.30322	0.284	0.353	0.0275422
RELT	7.56475e-07	-0.167551	0.503	0.594	0.0276877
EIF4A2	7.58829e-07	-0.140347	0.523	0.617	0.0277739
TENT4B	7.63416e-07	-0.323985	0.331	0.401	0.0279418
FAM135A	7.88455e-07	-0.206932	0.217	0.286	0.0288582
DOCK4	7.9816e-07	-0.433075	0.261	0.324	0.0292135
RAPGEF1	8.07036e-07	-0.160559	0.584	0.661	0.0295383
PIK3CD	8.12831e-07	0.327364	0.642	0.627	0.0297504
IPO5	8.27895e-07	-0.361447	0.141	0.198	0.0303018
CACUL1	8.27956e-07	-0.162572	0.432	0.526	0.030304
DOCK7	8.43768e-07	-0.370615	0.129	0.184	0.0308828
MAP3K4	8.62244e-07	-0.285032	0.271	0.345	0.031559
TGFBR2	8.64054e-07	-0.19026	0.697	0.758	0.0316252
TNFRSF1B	8.74163e-07	-0.118057	0.883	0.919	0.0319952
NBPF10	8.78191e-07	-0.351488	0.153	0.212	0.0321427
IFT57	8.86665e-07	-0.339202	0.082	0.129	0.0324528
HMGN3	8.9321e-07	-0.195903	0.468	0.559	0.0326924
PLCL1	8.93532e-07	-0.0590773	0.127	0.183	0.0327042
MAFG	9.07111e-07	-0.288422	0.171	0.234	0.0332012
SFMBT2	9.09781e-07	-0.38287	0.202	0.266	0.0332989
PRCP	9.24088e-07	-0.198378	0.425	0.507	0.0338225
PDE4DIP	9.54866e-07	-0.420299	0.089	0.136	0.0349491
ATP6V0A1	9.56676e-07	-0.205848	0.46	0.543	0.0350153
ADI1	9.76655e-07	0.403508	0.429	0.39	0.0357465
ALCAM	9.81254e-07	0.445907	0.388	0.336	0.0359149
RPS16	9.86692e-07	-0.089763	0.96	0.978	0.0361139
ZNF431	1.00195e-06	-0.410315	0.119	0.171	0.0366722
CSF2RA	1.00249e-06	-0.148507	0.58	0.666	0.036692
GRINA	1.02545e-06	0.321238	0.618	0.607	0.0375324
NDUFAF2	1.03055e-06	-0.37863	0.218	0.28	0.0377191
CALCRL	1.03888e-06	-0.570034	0.063	0.102	0.0380239
TNFSF8	1.03895e-06	-0.264855	0.224	0.293	0.0380266
ADPGK	1.04775e-06	-0.15683	0.494	0.585	0.0383488
VAV1	1.05854e-06	0.351883	0.586	0.56	0.0387435
CCDC200	1.08117e-06	-0.13081	0.458	0.533	0.0395718
MT-ND4	1.1041e-06	-0.0774506	0.999	1	0.0404113
LRRC40	1.12644e-06	-0.18758	0.148	0.209	0.0412289
MTPN	1.14184e-06	0.146814	0.828	0.846	0.0417926
ATG2A	1.14381e-06	-0.278409	0.172	0.232	0.0418647
APLP2	1.16374e-06	-0.101198	0.937	0.962	0.0425941
ZNF451	1.16434e-06	-0.220652	0.296	0.372	0.0426159
SOX4	1.17826e-06	-0.342156	0.368	0.438	0.0431256
HERC1	1.18948e-06	-0.173771	0.664	0.733	0.043536
LINC01410	1.19243e-06	-0.263106	0.138	0.195	0.0436442
ATP5MG	1.19816e-06	0.112352	0.945	0.958	0.0438537
NAA15	1.21419e-06	-0.238567	0.302	0.377	0.0444406
PLCB2	1.22384e-06	-0.194167	0.402	0.492	0.0447936
CD180	1.22941e-06	-0.453542	0.08	0.125	0.0449977
MBNL2	1.2362e-06	-0.231723	0.457	0.535	0.0452463
AC239799.2	1.23874e-06	-0.767186	0.068	0.108	0.0453392
DDIT3	1.24068e-06	-0.344789	0.137	0.192	0.0454102
MAPK14	1.2442e-06	0.271799	0.787	0.795	0.0455391
APEX1	1.24857e-06	-0.212334	0.308	0.389	0.0456988
ARHGAP22	1.25111e-06	0.659007	0.133	0.092	0.0457919
OLIG1	1.25264e-06	0.460776	0.286	0.234	0.0458478
ZCWPW2	1.2804e-06	-0.353239	0.156	0.215	0.0468638
SMC1A	1.28179e-06	-0.210478	0.41	0.495	0.0469148
CFL1	1.28618e-06	0.107322	0.961	0.973	0.0470753
CCNH	1.29654e-06	-0.0443154	0.565	0.654	0.0474547
TBC1D4	1.32364e-06	-0.501377	0.142	0.196	0.0484466
MIA3	1.34795e-06	-0.207442	0.285	0.361	0.0493363
TPST1	1.3573e-06	0.254333	0.211	0.292	0.0496785
USP15	1.36486e-06	0.139724	0.978	0.982	0.0499553
ATAD2B	1.38503e-06	-0.141225	0.65	0.737	0.0506936
DNTTIP2	1.40431e-06	-0.256901	0.246	0.316	0.0513992
ESCO1	1.42787e-06	-0.313411	0.249	0.318	0.0522615
DIS3L2	1.43102e-06	-0.248877	0.282	0.354	0.0523768
TENT4A	1.43662e-06	-0.376257	0.251	0.315	0.0525816
RNF122	1.44471e-06	-0.355127	0.077	0.121	0.052878
GRB10	1.45547e-06	0.907606	0.137	0.096	0.0532715
MAPK1IP1L	1.45794e-06	-0.206878	0.399	0.481	0.0533619
SUPT5H	1.47993e-06	-0.187077	0.322	0.403	0.0541668
CTSH	1.49183e-06	-0.162125	0.744	0.816	0.0546025
STAT3	1.50143e-06	-0.112031	0.686	0.776	0.0549539
EIF3B	1.51484e-06	-0.219128	0.319	0.398	0.0554448
ARHGEF7	1.52524e-06	-0.241399	0.291	0.365	0.0558253
KLHL15	1.52806e-06	-0.326398	0.275	0.343	0.0559284
KCNK6	1.59542e-06	-0.143544	0.283	0.361	0.0583939
PLGRKT	1.59921e-06	-0.364155	0.083	0.129	0.0585327
ODF2	1.60897e-06	-0.408067	0.105	0.155	0.0588899
NPM1	1.64966e-06	-0.157344	0.673	0.751	0.0603793
JAK1	1.65079e-06	-0.150646	0.797	0.836	0.0604207
KIAA1109	1.65455e-06	-0.170942	0.485	0.571	0.0605582
ZNF736	1.66585e-06	-0.594902	0.077	0.12	0.0609718
TRAPPC10	1.69592e-06	-0.175353	0.42	0.503	0.0620723
LINC-PINT	1.704e-06	-0.286635	0.129	0.183	0.0623682
SRA1	1.70535e-06	-0.232123	0.421	0.493	0.0624174
SRSF11	1.75784e-06	-0.134434	0.663	0.746	0.0643389
GSPT1	1.76587e-06	-0.214726	0.337	0.419	0.0646327
PLA2G6	1.79729e-06	-0.341546	0.108	0.159	0.0657826
UBXN2B	1.8148e-06	-0.211835	0.302	0.382	0.0664234
CPVL	1.82374e-06	-0.0629418	0.835	0.909	0.0667509
SPRED1	1.83463e-06	-0.367467	0.116	0.166	0.0671493
FOXO1	1.84538e-06	-0.208042	0.5	0.57	0.0675427
RIOK1	1.88845e-06	-0.412646	0.114	0.164	0.0691193
WDPCP	1.91485e-06	-0.164766	0.262	0.332	0.0700853
FUNDC2	1.92261e-06	-0.216196	0.262	0.332	0.0703693
CDKN1A	1.9264e-06	-0.284239	0.356	0.425	0.070508
PRDM2	1.97391e-06	-0.14508	0.566	0.653	0.0722471
RNF149	2.00194e-06	-0.100304	0.891	0.941	0.073273
PRDX5	2.00243e-06	0.271631	0.729	0.74	0.0732911
MMP17	2.01876e-06	-0.483298	0.099	0.147	0.0738886
ARL4C	2.05996e-06	-0.805321	0.077	0.119	0.0753964
ITGAL	2.06726e-06	-0.108042	0.59	0.69	0.0756638
NFKBIE	2.07482e-06	-0.293327	0.153	0.211	0.0759406
POM121	2.12694e-06	-0.246103	0.286	0.359	0.0778482
HCST	2.13584e-06	0.173015	0.858	0.872	0.0781739
LRG1	2.14371e-06	-0.430736	0.098	0.144	0.0784619
FOCAD	2.22399e-06	-0.479696	0.12	0.168	0.0814004
FAF1	2.23363e-06	-0.184915	0.617	0.68	0.0817532
NOP53	2.28459e-06	-0.139245	0.603	0.694	0.0836184
DDX18	2.28567e-06	-0.198095	0.362	0.442	0.0836578
SCAND1	2.3056e-06	0.27555	0.672	0.676	0.0843871
TACC1	2.32976e-06	-0.185223	0.643	0.709	0.0852714
NOP58	2.38051e-06	-0.22801	0.29	0.36	0.087129
ZNF430	2.38926e-06	-0.270968	0.14	0.196	0.0874494
MT1F	2.39163e-06	0.599685	0.178	0.133	0.087536
PSMA6	2.42112e-06	0.244102	0.653	0.656	0.0886154
LCP2	2.44563e-06	-0.231281	0.62	0.686	0.0895124
MPRIP	2.47212e-06	-0.164059	0.199	0.266	0.0904822
ABR	2.54397e-06	-0.127878	0.63	0.708	0.0931119
CEP44	2.54453e-06	-0.186741	0.113	0.164	0.0931323
LONRF1	2.55482e-06	-0.258621	0.191	0.255	0.0935089
GAK	2.59632e-06	-0.176989	0.44	0.521	0.0950279
TLE4	2.65596e-06	-0.112792	0.801	0.855	0.0972107
PER2	2.67082e-06	-0.369452	0.107	0.156	0.0977545
ST3GAL6	2.67787e-06	-0.227352	0.3	0.372	0.0980126
TPR	2.67887e-06	-0.140241	0.479	0.576	0.0980494
EIF3L	2.72685e-06	-0.122545	0.665	0.733	0.0998056
OPA1	2.8875e-06	-0.195098	0.422	0.501	0.105686
KIAA0556	2.91241e-06	-0.281233	0.188	0.249	0.106597
EPS8	2.96433e-06	-0.46847	0.121	0.171	0.108498
PIK3R5	2.96993e-06	-0.110152	0.744	0.811	0.108702
PDE7B	3.00208e-06	-0.317321	0.116	0.167	0.109879
CD99L2	3.02341e-06	-0.345588	0.15	0.205	0.11066
NRG1	3.04462e-06	0.280863	0.631	0.587	0.111436
LINC00528	3.05449e-06	-0.451116	0.064	0.103	0.111797
THUMPD1	3.05894e-06	-0.257405	0.214	0.28	0.11196
STAT1	3.0727e-06	0.374676	0.462	0.429	0.112464
UBE2L6	3.08027e-06	0.405543	0.404	0.367	0.112741
ZNF532	3.08232e-06	-0.455246	0.087	0.131	0.112816
BRF1	3.12897e-06	-0.292909	0.137	0.192	0.114523
ENGASE	3.19121e-06	-0.517575	0.075	0.116	0.116802
NBPF9	3.19289e-06	-0.456007	0.066	0.106	0.116863
MAF1	3.2104e-06	0.362373	0.431	0.387	0.117504
ACAP2	3.23148e-06	-0.112333	0.927	0.953	0.118275
NMD3	3.24237e-06	-0.363997	0.154	0.209	0.118674
ILF3	3.27545e-06	-0.219675	0.43	0.503	0.119885
RBBP6	3.2863e-06	-0.251173	0.377	0.45	0.120282
SPAG5-AS1	3.29052e-06	-0.349986	0.077	0.119	0.120436
INTS3	3.3251e-06	-0.27974	0.138	0.192	0.121702
ST3GAL3	3.34391e-06	-0.503905	0.083	0.126	0.122391
KDM6B	3.37773e-06	-0.139501	0.413	0.492	0.123628
TNKS	3.43835e-06	-0.17633	0.437	0.508	0.125847
CCDC88A	3.50848e-06	-0.152986	0.711	0.778	0.128414
LRRC25	3.606e-06	0.278179	0.657	0.647	0.131983
BTRC	3.63944e-06	-0.295609	0.232	0.295	0.133207
GNPTG	3.70307e-06	-0.225804	0.216	0.282	0.135536
SUZ12	3.78385e-06	-0.183272	0.367	0.451	0.138493
MBP	3.79284e-06	-0.145751	0.795	0.845	0.138822
NDUFB10	3.83117e-06	0.215796	0.686	0.69	0.140225
RPS21	3.88753e-06	0.0861987	0.967	0.981	0.142288
TRIM25	3.93416e-06	-0.226323	0.355	0.428	0.143994
GCNT1	4.00048e-06	0.6374	0.204	0.161	0.146421
IQCB1	4.0272e-06	-0.153692	0.176	0.238	0.1474
MS4A6A	4.03286e-06	-0.109894	0.909	0.951	0.147607
TMBIM4	4.08394e-06	0.195687	0.792	0.818	0.149476
FAM234A	4.13349e-06	-0.308758	0.127	0.178	0.15129
EEF1G	4.14183e-06	-0.101747	0.895	0.935	0.151595
MSRA	4.14508e-06	-0.185576	0.39	0.465	0.151714
GPAT4	4.18818e-06	-0.216117	0.26	0.33	0.153292
ANO10	4.1998e-06	-0.190678	0.318	0.394	0.153717
ZYX	4.20747e-06	0.264749	0.676	0.669	0.153998
WDR74	4.31832e-06	-0.263529	0.472	0.541	0.158055
LPAR6	4.32083e-06	-0.25498	0.359	0.43	0.158147
TRAF3IP2-AS1	4.37108e-06	-0.286712	0.159	0.215	0.159986
SLC35E1	4.37186e-06	-0.315124	0.223	0.285	0.160014
EHD4	4.38347e-06	-0.222244	0.314	0.384	0.160439
MGST1	4.43093e-06	0.283315	0.608	0.589	0.162177
COX6B1	4.4326e-06	0.124314	0.889	0.913	0.162238
CHD2	4.45693e-06	-0.133695	0.642	0.719	0.163128
SNHG30	4.47491e-06	-0.332812	0.087	0.131	0.163786
CARHSP1	4.48788e-06	0.40988	0.347	0.301	0.164261
TSPAN2	4.50717e-06	0.666842	0.105	0.07	0.164967
CS	4.54215e-06	-0.218874	0.241	0.311	0.166247
SOAT1	4.56824e-06	-0.148804	0.499	0.582	0.167202
DIDO1	4.61009e-06	-0.121413	0.268	0.341	0.168734
CSTB	4.63032e-06	0.197825	0.807	0.812	0.169474
PRMT9	4.67965e-06	-0.270238	0.168	0.224	0.17128
RPSA	4.71332e-06	-0.123979	0.839	0.903	0.172512
ANKRD11	4.7237e-06	-0.100495	0.828	0.875	0.172892
MED26	4.74226e-06	-0.186907	0.208	0.272	0.173572
PTAFR	4.84801e-06	-0.127413	0.596	0.678	0.177442
WDR25	4.86886e-06	-0.306443	0.143	0.196	0.178205
SLC25A13	4.94269e-06	-0.216631	0.365	0.439	0.180908
MGRN1	4.96656e-06	-0.222409	0.303	0.377	0.181781
ISCA1	4.97925e-06	-0.192262	0.19	0.252	0.182246
P4HB	4.98494e-06	-0.151585	0.681	0.751	0.182454
RHBDD1	5.10106e-06	-0.352216	0.217	0.277	0.186704
FAM20B	5.1125e-06	-0.324008	0.143	0.196	0.187123
PIBF1	5.19337e-06	-0.189391	0.361	0.432	0.190083
TOM1L2	5.19408e-06	-0.242918	0.205	0.266	0.190109
KLHL6	5.32186e-06	-0.295982	0.167	0.224	0.194785
BRAF	5.44048e-06	-0.17541	0.572	0.64	0.199127
PREP	5.46111e-06	-0.182233	0.257	0.323	0.199882
THADA	5.5557e-06	-0.212676	0.386	0.453	0.203344
AC104695.2	5.61827e-06	-0.390337	0.121	0.169	0.205634
GCA	5.64327e-06	0.168737	0.885	0.887	0.206549
SETD7	5.64902e-06	-0.183369	0.3	0.373	0.20676
RPS3A	5.67432e-06	-0.0845047	0.982	0.998	0.207686
SORL1	5.70114e-06	-0.104442	0.8	0.863	0.208668
ANKRD44	5.77929e-06	-0.0961682	0.902	0.923	0.211528
BST2	5.82308e-06	-0.13552	0.667	0.752	0.213131
MRE11	5.82618e-06	-0.298849	0.201	0.259	0.213244
RBBP8	5.83547e-06	-0.340213	0.136	0.188	0.213584
NECAP1	5.83998e-06	-0.0921127	0.14	0.194	0.213749
RPL39	5.99745e-06	0.0772094	0.996	0.998	0.219513
PPFIA1	6.03762e-06	-0.189721	0.495	0.573	0.220983
SRSF6	6.04343e-06	-0.170126	0.34	0.417	0.221195
LARS	6.17106e-06	-0.242337	0.267	0.335	0.225867
NCOR2	6.19112e-06	-0.182398	0.55	0.623	0.226601
TRIM44	6.31023e-06	-0.124797	0.49	0.573	0.230961
ZNF410	6.33617e-06	-0.237732	0.271	0.337	0.23191
EAF1	6.34937e-06	-0.387422	0.194	0.25	0.232393
SHB	6.37499e-06	-0.577832	0.068	0.106	0.233331
ZFP36L2	6.45275e-06	0.116683	0.882	0.871	0.236177
POLD3	6.50095e-06	-0.253563	0.217	0.279	0.237941
RAB43	6.53164e-06	-0.208532	0.187	0.247	0.239064
PPP2CA	6.55141e-06	-0.15358	0.589	0.665	0.239788
KLHL2	6.59988e-06	-0.0342693	0.534	0.632	0.241562
CHD4	6.60281e-06	-0.186775	0.489	0.565	0.241669
MAP2K3	6.68216e-06	-0.105586	0.485	0.575	0.244574
USP47	6.7392e-06	-0.152591	0.505	0.582	0.246661
MBNL1	6.78169e-06	-0.123972	0.977	0.985	0.248217
TEDC1	6.80122e-06	-0.58392	0.069	0.107	0.248931
RELB	6.89741e-06	-0.189882	0.43	0.505	0.252452
CCT6A	6.9793e-06	-0.233425	0.403	0.475	0.255449
RNF144B	6.98669e-06	-0.104329	0.632	0.708	0.25572
KDM7A	6.98853e-06	-0.124691	0.693	0.757	0.255787
AC104695.4	6.9934e-06	-0.393492	0.102	0.148	0.255965
SAR1A	7.01372e-06	-0.143805	0.316	0.392	0.256709
GPD2	7.04701e-06	-0.181394	0.382	0.458	0.257928
SIRT1	7.15781e-06	-0.259971	0.264	0.332	0.261983
ADGRD1	7.38995e-06	-0.221959	0.09	0.134	0.27048
SLC9A3R1	7.40782e-06	-0.253946	0.211	0.273	0.271134
TNIP1	7.57891e-06	0.412136	0.477	0.449	0.277396
CHCHD5	7.72355e-06	0.390156	0.408	0.37	0.28269
ZNF160	7.74409e-06	-0.354911	0.108	0.155	0.283442
RAB22A	7.9369e-06	-0.201983	0.236	0.301	0.290498
AC008440.1	7.95198e-06	-0.415176	0.084	0.125	0.29105
ZNF644	7.96461e-06	-0.144678	0.58	0.651	0.291513
SMARCA4	8.10273e-06	-0.14132	0.308	0.386	0.296568
UBR5	8.13406e-06	-0.126068	0.572	0.654	0.297715
AC027097.2	8.23516e-06	-0.304737	0.198	0.257	0.301415
IFFO2	8.25348e-06	-0.532912	0.177	0.228	0.302086
COX7C	8.3606e-06	0.108298	0.9	0.922	0.306006
HLA-DRA	8.52255e-06	-0.0815512	0.882	0.927	0.311934
ANKS1A	8.54404e-06	-0.0918762	0.542	0.62	0.312721
TMEM38B	8.6333e-06	-0.457098	0.07	0.108	0.315987
ASAH1	8.63415e-06	-0.115967	0.845	0.898	0.316019
CCDC170	8.68349e-06	-0.229228	0.154	0.208	0.317824
ZNF37A	8.68424e-06	-0.448941	0.118	0.165	0.317852
CAPN3	8.94738e-06	-0.256233	0.125	0.175	0.327483
GMEB2	8.97635e-06	-0.293657	0.113	0.158	0.328543
ULK4	9.13192e-06	-0.337265	0.176	0.23	0.334237
INIP	9.16605e-06	-0.267337	0.178	0.235	0.335487
NFATC2IP	9.23532e-06	-0.20967	0.27	0.338	0.338022
BX284668.5	9.27823e-06	0.464736	0.28	0.236	0.339593
SPINT2	9.32537e-06	-0.18224	0.326	0.404	0.341318
MARCH3	9.33707e-06	-0.445424	0.066	0.104	0.341746
POLG	9.3482e-06	-0.240343	0.165	0.221	0.342154
NORAD	9.35331e-06	-0.140203	0.476	0.563	0.342341
R3HCC1L	9.37296e-06	-0.108306	0.376	0.457	0.34306
PEBP1	9.5224e-06	-0.221766	0.19	0.25	0.34853
UBAP2L	9.52859e-06	-0.228797	0.272	0.341	0.348756
PARL	9.53929e-06	0.377851	0.52	0.495	0.349147
RSRC2	9.57877e-06	-0.110837	0.508	0.589	0.350593
AC013652.1	9.65019e-06	0.083414	0.15	0.209	0.353207
MAN2A1	9.67758e-06	-0.11571	0.498	0.583	0.354209
COPS9	9.68392e-06	0.265498	0.7	0.708	0.354441
MAP3K1	9.74843e-06	-0.161266	0.85	0.897	0.356802
MTMR6	9.80936e-06	-0.116816	0.435	0.519	0.359032
MKRN2	9.81073e-06	-0.378297	0.107	0.152	0.359082
TRAPPC6A	9.81141e-06	-0.330657	0.172	0.228	0.359107
TLR2	9.85003e-06	-0.0229945	0.782	0.857	0.360521
CDKN1B	9.86743e-06	-0.187164	0.357	0.432	0.361158
EEFSEC	9.8706e-06	-0.25772	0.208	0.266	0.361274
THOC2	9.93657e-06	-0.158688	0.453	0.535	0.363688
LIN54	9.97099e-06	-0.202464	0.178	0.236	0.364948
RNF216	1.00587e-05	-0.16001	0.461	0.541	0.368159
SPTBN1	1.00625e-05	-0.442173	0.073	0.112	0.368299
SORT1	1.01127e-05	-0.119771	0.472	0.549	0.370134
LY96	1.01129e-05	0.325035	0.597	0.606	0.370144
GTPBP4	1.02149e-05	-0.283178	0.183	0.241	0.373875
SOS2	1.02584e-05	-0.119064	0.702	0.767	0.375467
TARBP1	1.02631e-05	-0.589036	0.071	0.108	0.37564
CKAP5	1.03578e-05	-0.443739	0.148	0.198	0.379105
TBL1X	1.03611e-05	-0.111464	0.761	0.807	0.379225
XRCC6	1.04584e-05	-0.153427	0.577	0.652	0.382788
ETFDH	1.05155e-05	-0.28277	0.124	0.172	0.384877
NOP2	1.05248e-05	-0.486435	0.066	0.102	0.385219
BTG3	1.05794e-05	-0.410342	0.089	0.132	0.387218
STX10	1.06493e-05	0.240686	0.608	0.602	0.389775
CCNK	1.06767e-05	-0.202067	0.413	0.489	0.390778
IDS	1.07095e-05	-0.170641	0.484	0.561	0.391977
SESTD1	1.07318e-05	-0.148531	0.577	0.647	0.392794
PLK3	1.08689e-05	-0.143806	0.248	0.317	0.397812
NUTM2B-AS1	1.08701e-05	-0.144979	0.428	0.498	0.397858
TBCD	1.09011e-05	-0.177489	0.22	0.284	0.398992
ATP9B	1.09669e-05	-0.131902	0.592	0.658	0.401399
USPL1	1.09981e-05	-0.263559	0.183	0.238	0.40254
S100A10	1.10041e-05	0.120153	0.95	0.964	0.402761
RTN4	1.10819e-05	-0.107589	0.881	0.914	0.40561
KIF9-AS1	1.11737e-05	-0.324433	0.126	0.174	0.408969
FOLR3	1.12555e-05	0.524338	0.255	0.211	0.411964
NFKB2	1.13483e-05	-0.196648	0.24	0.305	0.415358
RMDN3	1.13645e-05	-0.410496	0.075	0.114	0.415954
TPP2	1.13929e-05	-0.195272	0.401	0.479	0.416991
RPL6	1.14451e-05	-0.0808518	0.974	0.989	0.418903
FOXN2	1.14588e-05	0.296158	0.613	0.596	0.419402
MRPS34	1.1533e-05	0.350024	0.502	0.48	0.422119
SEPTIN10	1.16637e-05	-0.39815	0.083	0.124	0.426902
HMOX2	1.17804e-05	-0.257372	0.15	0.203	0.431176
RAC2	1.19779e-05	0.19515	0.765	0.774	0.438404
AC245297.3	1.19807e-05	-0.204159	0.171	0.227	0.438505
CHPT1	1.21428e-05	0.374458	0.49	0.467	0.444439
SLC31A1	1.22768e-05	-0.291461	0.23	0.289	0.449342
VPS53	1.24038e-05	-0.179994	0.425	0.499	0.453991
PANX1	1.24152e-05	-0.507954	0.072	0.109	0.454409
ING3	1.25409e-05	-0.267522	0.194	0.255	0.459009
UBE2R2	1.26369e-05	-0.106716	0.817	0.859	0.462523
ME1	1.267e-05	0.814154	0.102	0.069	0.463736
TSHZ1	1.27063e-05	-0.231035	0.139	0.19	0.465062
UBE2Q2	1.27202e-05	-0.226546	0.274	0.341	0.465573
CEP290	1.27222e-05	-0.583811	0.083	0.122	0.465644
RAB12	1.2736e-05	-0.23597	0.278	0.344	0.466151
SIL1	1.27617e-05	-0.20513	0.381	0.452	0.467089
ATP5MD	1.29752e-05	0.160051	0.749	0.766	0.474904
SFR1	1.30472e-05	-0.375839	0.085	0.125	0.47754
RANBP10	1.31719e-05	-0.284325	0.13	0.18	0.482105
ELP1	1.32781e-05	-0.366864	0.096	0.139	0.485993
STX16	1.32883e-05	-0.109728	0.424	0.508	0.486366
FTO	1.33099e-05	-0.196367	0.349	0.419	0.487155
OGA	1.33938e-05	-0.140397	0.539	0.608	0.490226
BCL11A	1.3466e-05	-0.278211	0.156	0.208	0.492869
SPIRE1	1.35812e-05	-0.378943	0.144	0.193	0.497087
KIF16B	1.38141e-05	-0.248253	0.192	0.251	0.50561
IGKC	1.38954e-05	0.420763	0.199	0.155	0.508585
RPAP3	1.40125e-05	-0.241273	0.164	0.217	0.512873
RRBP1	1.40692e-05	-0.176137	0.44	0.51	0.514948
CSF1R	1.42226e-05	-0.156427	0.428	0.507	0.520563
UQCR10	1.42973e-05	0.154763	0.814	0.836	0.523297
HIBADH	1.43428e-05	-0.295481	0.136	0.184	0.524961
ATAD2	1.46241e-05	-0.238642	0.123	0.171	0.535257
WDR43	1.46473e-05	-0.23507	0.239	0.304	0.536107
OSBP	1.48526e-05	-0.203139	0.265	0.331	0.543621
FAM168B	1.48651e-05	-0.0995106	0.294	0.368	0.544079
NEK6	1.49226e-05	-0.223371	0.255	0.321	0.546181
GAB3	1.4937e-05	-0.151103	0.305	0.377	0.546708
PSMA3-AS1	1.49655e-05	-0.131668	0.355	0.432	0.547752
STS	1.50205e-05	-0.251974	0.15	0.201	0.549766
JMJD6	1.53984e-05	-0.214888	0.212	0.275	0.563598
SLX4IP	1.54947e-05	-0.166423	0.231	0.295	0.56712
RIOK3	1.55598e-05	-0.11494	0.606	0.688	0.569505
SSBP2	1.56469e-05	-0.154666	0.612	0.682	0.572692
KRAS	1.57099e-05	-0.189177	0.423	0.498	0.574996
R3HDM1	1.58275e-05	-0.282034	0.382	0.448	0.579304
MOB3B	1.58721e-05	0.541163	0.283	0.239	0.580934
PPP3R1	1.59522e-05	-0.188786	0.698	0.762	0.583868
AATF	1.60054e-05	-0.141798	0.415	0.494	0.585815
GIMAP2	1.6012e-05	0.386143	0.384	0.347	0.586053
RFTN1	1.62171e-05	-0.210267	0.215	0.275	0.593562
EPC1	1.62319e-05	-0.174761	0.547	0.629	0.594104
AURKAIP1	1.63323e-05	0.224168	0.624	0.621	0.597778
PNISR	1.64455e-05	-0.0896837	0.604	0.688	0.601921
TPM3	1.66835e-05	-0.110624	0.918	0.948	0.610634
VPS29	1.68406e-05	0.234754	0.651	0.65	0.616382
AMPH	1.68862e-05	1.65709	0.103	0.072	0.618051
PSMB3	1.69811e-05	0.184797	0.776	0.782	0.621526
ZFYVE26	1.72179e-05	-0.240693	0.129	0.179	0.630194
PKP4	1.73485e-05	-0.0281741	0.219	0.281	0.634974
MTOR	1.76014e-05	-0.203226	0.165	0.219	0.644227
STT3B	1.76128e-05	-0.132891	0.588	0.667	0.644646
ZBTB2	1.7634e-05	-0.307375	0.135	0.184	0.645421
EIF2AK4	1.79188e-05	-0.213109	0.258	0.321	0.655844
SRRM2	1.81442e-05	-0.107456	0.783	0.83	0.664095
ZMYM5	1.81692e-05	-0.198618	0.233	0.295	0.665009
GOLPH3L	1.83073e-05	0.866006	0.156	0.12	0.670066
PRKACB	1.83184e-05	-0.492014	0.086	0.125	0.670473
CCDC18	1.84836e-05	-0.194857	0.198	0.255	0.676518
DENND4C	1.86963e-05	-0.139553	0.315	0.382	0.684302
NCOA2	1.8741e-05	-0.0960988	0.841	0.894	0.685938
FBRSL1	1.90637e-05	-0.202682	0.226	0.285	0.69775
ZKSCAN1	1.91004e-05	-0.149914	0.285	0.356	0.699095
SPRED2	1.91059e-05	-0.230836	0.122	0.168	0.699297
SARAF	1.92679e-05	-0.119988	0.787	0.842	0.705224
AC010894.3	1.92858e-05	0.369312	0.291	0.246	0.705881
TMED10	1.93831e-05	-0.163949	0.48	0.56	0.709441
PRKCD	1.99119e-05	0.306411	0.577	0.562	0.728794
PSMB10	2.00577e-05	0.233689	0.67	0.674	0.734131
RPL27A	2.00714e-05	0.112828	0.938	0.95	0.734633
ST3GAL1	2.02225e-05	-0.174658	0.478	0.553	0.740164
CBL	2.04033e-05	0.247981	0.686	0.669	0.74678
NOL8	2.06439e-05	-0.233506	0.174	0.229	0.755587
NFXL1	2.07862e-05	-0.50717	0.105	0.148	0.760795
ZNF333	2.12706e-05	-0.360901	0.113	0.156	0.778524
WDR70	2.13314e-05	-0.159139	0.486	0.554	0.780752
PADI4	2.13836e-05	0.263037	0.488	0.444	0.782659
MAFB	2.15055e-05	-0.202452	0.599	0.675	0.787121
SERPINB9	2.15809e-05	-0.159824	0.342	0.418	0.789881
PALLD	2.16827e-05	-0.29511	0.126	0.174	0.79361
CDC42EP4	2.16917e-05	-0.394664	0.102	0.143	0.793939
DGKG	2.17039e-05	-0.163024	0.371	0.443	0.794385
TCOF1	2.17678e-05	-0.283544	0.193	0.248	0.796724
PPM1F	2.19724e-05	-0.089288	0.382	0.469	0.804211
RNF145	2.23526e-05	0.446868	0.346	0.306	0.818128
MRTFA	2.26098e-05	-0.122907	0.725	0.787	0.82754
CPSF6	2.3718e-05	-0.244638	0.378	0.444	0.868103
HTT	2.37427e-05	-0.205626	0.438	0.512	0.869006
HSPE1	2.38321e-05	-0.241888	0.314	0.379	0.872279
RPL23A	2.39143e-05	-0.0884325	0.953	0.979	0.875288
Z93930.2	2.40781e-05	-0.32121	0.174	0.226	0.881284
SGPP1	2.41725e-05	-0.40844	0.081	0.119	0.884736
ETV3	2.424e-05	-0.206125	0.172	0.226	0.887207
DBNDD2	2.43107e-05	0.58288	0.147	0.11	0.889797
MAP2K4	2.43346e-05	-0.161688	0.394	0.464	0.89067
HPS3	2.44166e-05	-0.173284	0.193	0.252	0.893671
TMEM140	2.46271e-05	-0.489456	0.085	0.124	0.901376
DNAJB6	2.47354e-05	-0.175809	0.591	0.663	0.905339
SMYD3	2.53831e-05	-0.314797	0.285	0.343	0.929048
HBP1	2.54471e-05	-0.12475	0.473	0.553	0.93139
SERTAD2	2.58748e-05	-0.123444	0.393	0.469	0.947043
COG5	2.59738e-05	-0.134601	0.591	0.663	0.950667
TERF2	2.60516e-05	-0.193192	0.151	0.203	0.953515
CARD16	2.64374e-05	0.181041	0.836	0.858	0.967636
NSUN6	2.64779e-05	-0.34942	0.191	0.247	0.969118
PREPL	2.65127e-05	-0.283398	0.123	0.169	0.970393
MED29	2.65838e-05	-0.253594	0.243	0.303	0.972993
ZBTB20	2.74001e-05	-0.137003	0.71	0.766	1
CHCHD3	2.7832e-05	-0.174331	0.47	0.549	1
BCL2L11	2.79997e-05	-0.213324	0.358	0.428	1
WDR44	2.80098e-05	-0.261718	0.244	0.304	1
CLEC16A	2.81899e-05	-0.22205	0.324	0.388	1
EIF3G	2.83898e-05	0.186334	0.782	0.809	1
GLA	2.86851e-05	-0.282323	0.204	0.263	1
NUDT2	2.90949e-05	-0.179914	0.116	0.163	1
IFNAR2	2.93056e-05	-0.150285	0.527	0.602	1
AFF1	2.93654e-05	-0.144896	0.577	0.642	1
CNOT9	2.96931e-05	-0.289915	0.136	0.184	1
ELP4	2.97322e-05	-0.162766	0.296	0.355	1
CALU	3.00294e-05	-0.164237	0.203	0.261	1
KBTBD2	3.0078e-05	-0.158567	0.312	0.383	1
IKZF5	3.00785e-05	-0.248029	0.132	0.179	1
PPP2R5E	3.02938e-05	-0.152102	0.553	0.617	1
UGGT2	3.03012e-05	-0.267936	0.213	0.267	1
COPE	3.07479e-05	0.191487	0.757	0.778	1
KIF13B	3.07832e-05	-0.0838121	0.498	0.583	1
SLC25A6	3.1258e-05	-0.110088	0.834	0.892	1
CAMKK2	3.1266e-05	-0.115883	0.479	0.551	1
CERS4	3.13811e-05	0.75433	0.103	0.072	1
MAP2K1	3.1633e-05	-0.0852175	0.696	0.748	1
CNST	3.24662e-05	-0.242595	0.224	0.282	1
CNOT2	3.27321e-05	-0.175854	0.587	0.652	1
MAGT1	3.33963e-05	-0.133584	0.331	0.402	1
CKAP4	3.35039e-05	-0.15354	0.323	0.392	1
ITGAE	3.36473e-05	0.346454	0.424	0.395	1
NCEH1	3.36902e-05	-0.327936	0.218	0.273	1
ANKLE2	3.40543e-05	-0.155772	0.258	0.321	1
DLEU1	3.41349e-05	0.425181	0.427	0.398	1
SPECC1	3.44069e-05	-0.169032	0.548	0.608	1
CITED4	3.44535e-05	-0.188152	0.206	0.266	1
PTPRE	3.4534e-05	-0.0998568	0.906	0.934	1
PDGFC	3.45866e-05	-0.249612	0.193	0.247	1
SNAP29	3.46044e-05	-0.224446	0.27	0.334	1
FAM172A	3.46502e-05	-0.0903964	0.623	0.696	1
CCDC32	3.46953e-05	-0.15716	0.165	0.219	1
DPM3	3.49698e-05	0.469919	0.269	0.229	1
AGO2	3.50194e-05	-0.152425	0.378	0.451	1
UBE2N	3.51782e-05	-0.173068	0.427	0.499	1
ADAM8	3.57669e-05	0.397431	0.326	0.282	1
FAM76B	3.58541e-05	-0.168348	0.18	0.233	1
PCMT1	3.60355e-05	0.242088	0.609	0.601	1
CLASP2	3.62122e-05	-0.0935856	0.557	0.633	1
SPNS1	3.66179e-05	-0.2922	0.213	0.271	1
ANKIB1	3.67308e-05	-0.146121	0.348	0.418	1
C2orf69	3.70502e-05	-0.408532	0.071	0.107	1
TTC27	3.72774e-05	-0.267153	0.083	0.121	1
NR6A1	3.74286e-05	0.435012	0.316	0.269	1
C19orf38	3.76685e-05	0.29654	0.66	0.671	1
METRNL	3.7728e-05	-0.158501	0.484	0.558	1
AP3B1	3.81134e-05	-0.0804324	0.742	0.811	1
PIK3C2A	3.82662e-05	-0.12065	0.411	0.488	1
CREG1	3.83843e-05	0.254515	0.602	0.582	1
DHRS7	3.85276e-05	0.305189	0.557	0.54	1
ZC3H13	3.85795e-05	-0.153922	0.411	0.487	1
SPATA2L	3.91441e-05	-0.219083	0.094	0.135	1
PRRC2B	3.93655e-05	-0.166854	0.447	0.517	1
NGLY1	3.95096e-05	-0.141974	0.354	0.423	1
FAM200B	3.95558e-05	0.273703	0.651	0.649	1
HUWE1	4.0148e-05	-0.10624	0.383	0.456	1
LINC00513	4.03098e-05	-0.281392	0.119	0.161	1
RRM1	4.03822e-05	-0.309513	0.074	0.11	1
DDIT4	4.07012e-05	-0.064043	0.189	0.247	1
RBM19	4.13323e-05	-0.466109	0.088	0.126	1
POM121C	4.23674e-05	-0.245463	0.205	0.26	1
RASSF1	4.25368e-05	-0.191996	0.297	0.36	1
PHLDB3	4.32571e-05	-0.334475	0.07	0.105	1
NBDY	4.33626e-05	-0.216062	0.209	0.264	1
BTBD9	4.35605e-05	-0.0985593	0.6	0.664	1
CUL1	4.35867e-05	-0.193096	0.386	0.444	1
RAB1B	4.36518e-05	0.395335	0.361	0.324	1
PRKRA	4.39461e-05	-0.30737	0.126	0.17	1
TBC1D9B	4.44223e-05	-0.27696	0.194	0.25	1
UBR2	4.46192e-05	0.215172	0.698	0.681	1
SLU7	4.46298e-05	-0.128467	0.312	0.384	1
LAS1L	4.48928e-05	-0.421012	0.068	0.102	1
AC098829.1	4.56665e-05	-0.428478	0.09	0.128	1
ZDHHC20	4.56934e-05	-0.101572	0.777	0.84	1
ALYREF	4.58233e-05	-0.180495	0.208	0.266	1
KANSL1-AS1	4.61194e-05	-0.21954	0.222	0.28	1
SEPTIN2	4.63582e-05	-0.142887	0.509	0.584	1
PRKX	4.65656e-05	-0.205169	0.362	0.426	1
CYTIP	4.66917e-05	-0.0139334	0.607	0.699	1
HIST1H2BN	4.67095e-05	0.783067	0.106	0.075	1
INVS	4.72596e-05	-0.275763	0.236	0.289	1
THAP9	4.75333e-05	-0.361809	0.1	0.141	1
NCF1	4.82588e-05	0.199561	0.912	0.924	1
IARS	4.83358e-05	-0.404178	0.076	0.112	1
DHX34	4.83603e-05	-0.173959	0.289	0.355	1
EFCAB13	4.89127e-05	-0.397091	0.103	0.144	1
ARL14EP	4.90162e-05	-0.19073	0.18	0.232	1
TPPP3	4.9718e-05	-0.560417	0.076	0.112	1
ITPRIP	4.98277e-05	-0.230793	0.284	0.347	1
TBC1D23	5.0019e-05	-0.152399	0.37	0.44	1
DAPK1	5.00207e-05	-0.157988	0.555	0.627	1
KDM4C	5.02086e-05	-0.143445	0.625	0.692	1
MNAT1	5.04263e-05	-0.236094	0.12	0.162	1
EXT1	5.04447e-05	-0.159631	0.72	0.784	1
TUSC2	5.04845e-05	0.423326	0.265	0.227	1
PATL2	5.05109e-05	-0.259593	0.124	0.169	1
SS18L1	5.05512e-05	-0.278264	0.166	0.215	1
CRKL	5.10739e-05	-0.137915	0.153	0.202	1
ZSWIM6	5.123e-05	-0.111386	0.938	0.958	1
RPS6KA3	5.18634e-05	-0.143593	0.628	0.7	1
MPP5	5.23798e-05	-0.36223	0.102	0.142	1
ATF7IP2	5.24463e-05	-0.474615	0.077	0.112	1
REST	5.24766e-05	-0.212232	0.294	0.357	1
NUP98	5.24979e-05	-0.102209	0.452	0.527	1
TASP1	5.31278e-05	-0.367849	0.117	0.158	1
NIN	5.40931e-05	-0.111847	0.725	0.783	1
SPN	5.43679e-05	-0.219163	0.229	0.287	1
WHAMM	5.51209e-05	-0.216019	0.222	0.277	1
PHF10	5.51741e-05	-0.268119	0.166	0.215	1
LSM4	5.62415e-05	-0.122381	0.394	0.477	1
MTPAP	5.6451e-05	-0.231323	0.076	0.111	1
YWHAH	5.66252e-05	0.309858	0.488	0.464	1
ITPRIPL2	5.66879e-05	-0.234778	0.186	0.239	1
CEP83	5.69506e-05	-0.470969	0.097	0.135	1
ADNP2	5.69783e-05	-0.31255	0.122	0.164	1
DGLUCY	5.70484e-05	-0.18872	0.331	0.393	1
TM9SF4	5.9068e-05	-0.150297	0.423	0.495	1
TBCC	5.93532e-05	0.678014	0.126	0.093	1
XRCC1	5.96143e-05	-0.279478	0.121	0.165	1
ISG20L2	5.97043e-05	-0.263031	0.122	0.166	1
FAM174B	5.99378e-05	-0.251874	0.071	0.107	1
ZNF91	5.99493e-05	-0.25178	0.126	0.171	1
SBDS	6.12175e-05	-0.192433	0.275	0.333	1
NBAS	6.13978e-05	-0.111614	0.393	0.473	1
SPATA5	6.21178e-05	-0.289503	0.113	0.153	1
PLEKHB2	6.21686e-05	-0.124487	0.525	0.606	1
DNAJB1	6.25803e-05	-0.182836	0.279	0.342	1
TOLLIP	6.30488e-05	0.366695	0.44	0.413	1
SLC24A4	6.32076e-05	-0.123074	0.525	0.595	1
GSN	6.32689e-05	0.418269	0.338	0.301	1
NHSL1	6.34399e-05	-0.399892	0.148	0.191	1
MIS18BP1	6.35821e-05	-0.0665736	0.686	0.749	1
ETV6	6.38919e-05	-0.107771	0.882	0.909	1
CHST15	6.52127e-05	-0.132558	0.641	0.718	1
NAAA	6.54666e-05	-0.104814	0.605	0.687	1
COX15	6.63944e-05	-0.275324	0.135	0.18	1
LPGAT1	6.71488e-05	0.216719	0.711	0.711	1
TRA2B	6.76565e-05	-0.078279	0.786	0.843	1
SMIM10L1	6.80234e-05	-0.287426	0.185	0.236	1
OSBPL1A	6.84075e-05	-0.289865	0.2	0.252	1
ABHD12	6.85549e-05	-0.215221	0.215	0.27	1
AP2B1	6.91183e-05	-0.134495	0.374	0.454	1
STAB1	6.91655e-05	-0.15324	0.387	0.459	1
WLS	6.96717e-05	-0.150878	0.206	0.263	1
CDK5RAP2	6.97355e-05	-0.288338	0.147	0.194	1
SECISBP2	6.99565e-05	-0.15493	0.358	0.424	1
TAF13	7.02475e-05	-0.137904	0.242	0.302	1
SEC14L1	7.10583e-05	-0.129625	0.55	0.633	1
ANO6	7.12242e-05	-0.106852	0.54	0.624	1
CD4	7.21806e-05	-0.0887002	0.534	0.62	1
ABHD15-AS1	7.24131e-05	0.433204	0.277	0.234	1
EBLN3P	7.36447e-05	-0.139811	0.175	0.227	1
PITRM1	7.36842e-05	-0.250319	0.106	0.148	1
UBN1	7.39703e-05	-0.156675	0.392	0.459	1
HLX-AS1	7.40768e-05	-0.313372	0.069	0.102	1
ZNF791	7.44874e-05	-0.244947	0.155	0.202	1
TSHZ3	7.46446e-05	0.354601	0.335	0.29	1
ALMS1	7.47283e-05	-0.322943	0.109	0.149	1
NAA35	7.52605e-05	-0.238356	0.168	0.218	1
CD82	7.55917e-05	0.590331	0.227	0.19	1
BANP	7.59304e-05	-0.160647	0.304	0.37	1
EIF1AX	7.6809e-05	-0.161054	0.598	0.671	1
PIGX	7.72846e-05	-0.198448	0.377	0.442	1
RFX3-AS1	7.73651e-05	-0.31495	0.08	0.116	1
HYOU1	7.81639e-05	-0.326587	0.087	0.124	1
POU2F1	7.82644e-05	-0.143539	0.396	0.464	1
VIM	7.85213e-05	0.0760715	0.994	0.996	1
BANF1	7.89028e-05	-0.113522	0.381	0.464	1
MTRNR2L12	7.94933e-05	0.0921065	0.926	0.936	1
PNO1	8.0898e-05	-0.246162	0.119	0.162	1
IFI30	8.1212e-05	0.0841307	0.962	0.983	1
RNF11	8.13422e-05	-0.15411	0.319	0.381	1
CBFA2T2	8.13789e-05	-0.176879	0.303	0.361	1
VSTM1	8.20518e-05	0.413343	0.246	0.204	1
NSMAF	8.26336e-05	-0.138541	0.29	0.357	1
LAMTOR1	8.27231e-05	0.153205	0.84	0.86	1
COX17	8.33542e-05	0.256024	0.531	0.513	1
SLC25A28	8.33642e-05	-0.211357	0.159	0.21	1
B3GNT2	8.33778e-05	-0.195871	0.205	0.262	1
SIAH2	8.36519e-05	-0.185257	0.28	0.342	1
SECISBP2L	8.37397e-05	-0.0930609	0.266	0.329	1
DNAJC10	8.37886e-05	-0.198441	0.281	0.342	1
ATXN7L3B	8.45537e-05	-0.257767	0.216	0.269	1
ATP5MF	8.54512e-05	0.196022	0.737	0.768	1
NDUFS2	8.59151e-05	-0.135657	0.374	0.452	1
P4HA2	8.64276e-05	-0.28742	0.087	0.123	1
TBCK	8.67447e-05	-0.0935864	0.271	0.335	1
KCNAB2	8.68857e-05	-0.0465172	0.509	0.598	1
TTC21B	8.73862e-05	-0.299143	0.144	0.189	1
HSD17B12	8.80572e-05	-0.198354	0.201	0.256	1
RBM7	8.85897e-05	-0.264828	0.154	0.2	1
RASA2	8.89837e-05	-0.147423	0.513	0.593	1
SYK	8.919e-05	-0.105814	0.888	0.913	1
ZBTB11	8.92019e-05	-0.197708	0.361	0.428	1
CKS2	8.96144e-05	-0.216571	0.155	0.203	1
ZNF700	8.99567e-05	-0.192375	0.166	0.215	1
SLC7A1	9.02498e-05	-0.255157	0.094	0.132	1
RNASE4	9.03385e-05	0.43755	0.203	0.165	1
NUS1	9.1209e-05	-0.108705	0.305	0.371	1
SREK1	9.38423e-05	-0.114966	0.372	0.444	1
RAB8B	9.43099e-05	-0.0862903	0.718	0.78	1
PAPOLA	9.43475e-05	-0.0695875	0.619	0.701	1
ULK2	9.44788e-05	-0.257816	0.207	0.26	1
CREB1	9.45824e-05	-0.146208	0.592	0.658	1
AC011933.4	9.53796e-05	0.639695	0.124	0.092	1
AKR1B1	9.57167e-05	-0.339931	0.13	0.173	1
RGCC	9.70007e-05	-0.346799	0.167	0.212	1
GALNT2	9.79953e-05	-0.112325	0.43	0.501	1
NECTIN2	9.83774e-05	-0.203887	0.127	0.169	1
AC087500.1	9.86578e-05	0.701661	0.131	0.098	1
COX19	9.92732e-05	-0.174305	0.285	0.348	1
SZRD1	9.98604e-05	-0.159249	0.328	0.394	1
RPL8	0.000100172	-0.0742558	0.975	0.99	1
ABCB7	0.000100261	-0.191532	0.245	0.301	1
VPS28	0.000100552	0.21843	0.688	0.7	1
COX5B	0.000101121	0.12583	0.862	0.896	1
ZMAT1	0.000101243	-0.216089	0.083	0.118	1
EDF1	0.000101567	0.15207	0.777	0.797	1
NUBPL	0.00010163	-0.314867	0.092	0.129	1
FAM162A	0.000101987	-0.247165	0.128	0.17	1
KLF7	0.000102624	-0.147396	0.506	0.583	1
ASCC3	0.000102638	-0.149496	0.409	0.476	1
HSDL2	0.000102646	-0.210144	0.227	0.282	1
CD300E	0.000102713	0.279376	0.619	0.632	1
LYST	0.00010317	0.122033	0.943	0.954	1
P2RX4	0.00010446	-0.167608	0.367	0.437	1
ST6GALNAC3	0.000104879	0.244532	0.571	0.682	1
PNPLA6	0.000105843	-0.157342	0.341	0.41	1
ANAPC1	0.000106232	-0.314999	0.089	0.125	1
GLT1D1	0.000106656	0.194862	0.761	0.77	1
VARS	0.000106915	-0.382402	0.071	0.104	1
COX7A2	0.000107274	0.14187	0.783	0.802	1
DPH6	0.000107936	-0.33359	0.085	0.12	1
IRF8	0.000107972	-0.166799	0.39	0.461	1
CRCP	0.000108362	-0.219373	0.248	0.306	1
MDN1	0.000108633	-0.297028	0.119	0.16	1
APP	0.000109563	-0.104708	0.486	0.562	1
MRFAP1	0.000109582	0.259559	0.554	0.538	1
MECP2	0.000109977	-0.180929	0.374	0.441	1
MGMT	0.000110768	-0.203676	0.291	0.353	1
AC012368.1	0.000110812	-0.45297	0.1	0.138	1
SVIL	0.000111004	-0.128929	0.539	0.613	1
ZNF821	0.000111117	-0.284803	0.099	0.137	1
EIF4G2	0.000111582	-0.120607	0.787	0.837	1
AC007952.4	0.000112305	-0.155432	0.766	0.82	1
PPM1H	0.00011288	-0.217238	0.106	0.147	1
FCGR3A	0.000112887	-0.347981	0.226	0.276	1
ROCK1	0.000113059	0.0232468	0.873	0.915	1
LRPPRC	0.000113469	-0.209961	0.277	0.336	1
GFOD1	0.0001155	-0.0875727	0.148	0.196	1
COG6	0.000115571	-0.161274	0.09	0.128	1
GRK5	0.000115592	-0.193114	0.236	0.291	1
SPTY2D1	0.000115746	-0.146945	0.246	0.302	1
TCF12	0.000115937	-0.0836484	0.77	0.821	1
UTP18	0.000116509	-0.184105	0.247	0.305	1
PEA15	0.0001177	-0.183213	0.225	0.281	1
MAP3K5	0.000117978	-0.122264	0.787	0.834	1
CLMN	0.000118605	-0.137056	0.528	0.595	1
TAPT1	0.00011962	-0.161211	0.25	0.307	1
PARG	0.000120168	-0.153911	0.193	0.245	1
BIRC3	0.000120552	-0.216934	0.136	0.18	1
RBM10	0.000122447	-0.153868	0.187	0.239	1
EGR1	0.000123186	-0.229901	0.33	0.392	1
ZNF780B	0.000123566	-0.305506	0.078	0.113	1
ZCCHC8	0.000125065	-0.0825422	0.246	0.308	1
GTF2B	0.000125648	-0.111026	0.409	0.475	1
AC093849.4	0.0001266	0.742043	0.12	0.089	1
KANSL3	0.000126645	-0.216464	0.187	0.237	1
DFFA	0.000127224	-0.268697	0.128	0.172	1
RO60	0.000127562	-0.197677	0.242	0.301	1
IFIT2	0.000127581	0.599907	0.107	0.078	1
ABHD14B	0.000128595	-0.257461	0.135	0.178	1
EXOSC7	0.000128596	-0.102951	0.135	0.179	1
AC093673.1	0.000129105	0.488274	0.197	0.16	1
POLR3E	0.000129189	-0.506248	0.077	0.11	1
SERINC1	0.000130988	-0.107174	0.53	0.609	1
LRRC47	0.000131733	-0.30632	0.136	0.179	1
MARVELD1	0.000132456	-0.283385	0.121	0.162	1
ZNF846	0.000133548	-0.24529	0.136	0.18	1
LARP1B	0.000135631	-0.162626	0.141	0.186	1
YME1L1	0.000136531	-0.0991248	0.608	0.677	1
MTMR1	0.000136544	-0.396115	0.091	0.128	1
CDK17	0.00013664	-0.129633	0.381	0.451	1
SAMD8	0.000137796	-0.120133	0.426	0.497	1
FGFR1OP	0.000137934	-0.341929	0.092	0.129	1
ATP11A	0.000139766	-0.112409	0.714	0.78	1
BCCIP	0.000141377	-0.239918	0.163	0.211	1
A1BG	0.000141884	0.548716	0.255	0.222	1
ARL6IP4	0.000141941	0.198415	0.753	0.759	1
TLR6	0.000142107	-0.232164	0.176	0.224	1
SCAPER	0.000143424	-0.123887	0.348	0.412	1
SLC38A10	0.000144661	-0.142833	0.387	0.459	1
AKIRIN1	0.000145276	-0.130653	0.324	0.389	1
COMMD1	0.000145351	-0.121304	0.485	0.559	1
LINC00968	0.000146423	-0.169259	0.07	0.102	1
NBPF12	0.000146906	-0.234366	0.11	0.15	1
DNAH1	0.000147848	-0.301908	0.092	0.129	1
FAM76A	0.000150224	-0.239471	0.101	0.14	1
TAGLN2	0.000150851	-0.103303	0.67	0.74	1
EIF4G1	0.000151685	-0.0826266	0.41	0.481	1
TULP4	0.000151812	-0.187394	0.221	0.275	1
RAB44	0.000152096	-0.270485	0.073	0.105	1
DOCK2	0.00015215	-0.0833358	0.94	0.96	1
SMIM27	0.000152678	0.631646	0.128	0.097	1
BRD1	0.000153497	-0.125147	0.27	0.334	1
CDC27	0.000153589	-0.150988	0.353	0.421	1
CCDC6	0.000153854	-0.0741753	0.316	0.389	1
ARFGAP2	0.000153973	-0.179536	0.238	0.292	1
RPL7L1	0.000154942	-0.179876	0.271	0.33	1
SKI	0.000156211	0.0316099	0.226	0.285	1
UBP1	0.000156985	-0.128697	0.344	0.411	1
TGIF2	0.000157567	-0.192746	0.179	0.228	1
RALGAPA2	0.000157748	-0.0655069	0.652	0.722	1
SUPT4H1	0.000158655	0.285717	0.542	0.535	1
PDE7A	0.000159339	-0.177576	0.325	0.389	1
MRPL58	0.000160138	-0.177868	0.138	0.182	1
KHDC4	0.000160425	-0.222196	0.177	0.224	1
LINC01220	0.000161197	-0.180049	0.178	0.226	1
CA5B	0.000163099	-0.0662251	0.393	0.468	1
ATR	0.000163592	-0.184431	0.304	0.364	1
PSD4	0.000164357	-0.212765	0.167	0.216	1
UBE2G1	0.000164474	-0.166091	0.498	0.565	1
HNRNPM	0.000167005	-0.109096	0.623	0.696	1
INPP1	0.000167392	-0.275519	0.078	0.112	1
ADM	0.000168339	0.429887	0.273	0.234	1
MXI1	0.000168377	-0.0974355	0.332	0.401	1
EBNA1BP2	0.000169835	-0.364638	0.107	0.145	1
DHX15	0.000170692	-0.137013	0.39	0.461	1
SULT1A1	0.000171577	-0.127272	0.507	0.572	1
GLRX3	0.000171738	-0.208962	0.261	0.317	1
OTULIN	0.000172625	-0.132449	0.188	0.239	1
DNAJC2	0.000174648	-0.171657	0.229	0.285	1
SHQ1	0.000174838	-0.173888	0.1	0.138	1
AC007032.1	0.00017488	-0.339128	0.086	0.121	1
PSTPIP1	0.000175233	0.266772	0.625	0.624	1
FAM20C	0.000176694	-0.144452	0.168	0.217	1
CYB5R4	0.000176973	0.242985	0.683	0.697	1
AIMP1	0.000177269	-0.137898	0.377	0.443	1
HOOK3	0.000177556	-0.0901712	0.741	0.801	1
PRPF8	0.000177744	-0.176243	0.354	0.421	1
GIT2	0.000180465	0.279543	0.633	0.622	1
EMC1-AS1	0.000184696	-0.254794	0.123	0.164	1
TOP1	0.000185106	-0.0330667	0.811	0.858	1
SNRK	0.000188041	-0.0625856	0.433	0.506	1
MAPKAP1	0.000188959	-0.140485	0.537	0.602	1
NAPG	0.000189183	-0.201977	0.282	0.34	1
SRSF10	0.0001898	-0.105015	0.419	0.497	1
WDR7	0.000190074	-0.132598	0.443	0.508	1
KAT7	0.000190702	-0.128343	0.208	0.261	1
CLEC10A	0.00019141	-0.120361	0.091	0.127	1
CD300C	0.00019232	-0.286916	0.181	0.229	1
SPECC1L	0.000192328	-0.170575	0.31	0.371	1
CES1	0.000192568	-0.163537	0.348	0.405	1
CWF19L2	0.000192703	-0.225641	0.217	0.269	1
ABCF1	0.000193769	-0.109305	0.275	0.338	1
PILRB	0.000193787	-0.209016	0.086	0.121	1
PADI2	0.000194187	-0.179359	0.195	0.244	1
PELI2	0.000195365	-0.099069	0.722	0.778	1
DDX54	0.000195477	-0.209275	0.155	0.202	1
CYBB	0.000196011	-0.0666752	0.945	0.962	1
MITF	0.000196384	-0.338393	0.214	0.261	1
CHRAC1	0.000198151	-0.147952	0.213	0.266	1
FGD4	0.000198749	-0.0778	0.852	0.9	1
DIAPH1	0.000200473	-0.101724	0.752	0.81	1
TMCC3	0.000200534	-0.302982	0.118	0.156	1
DDX19A	0.000200768	-0.293364	0.115	0.155	1
USP38	0.000202385	-0.161912	0.172	0.219	1
MED30	0.000203317	-0.195519	0.177	0.225	1
HOOK2	0.00020509	-0.178251	0.392	0.452	1
CIC	0.000208577	-0.260281	0.17	0.218	1
PDSS2	0.000208728	-0.154164	0.405	0.47	1
ADAM15	0.000209664	-0.175458	0.232	0.287	1
CFDP1	0.000211202	-0.192002	0.393	0.451	1
MAP4	0.000214202	-0.152867	0.382	0.438	1
VWA8	0.000215425	-0.127114	0.252	0.308	1
TPRKB	0.000217145	-0.157071	0.211	0.266	1
CRELD2	0.000218084	-0.348887	0.124	0.164	1
ITSN2	0.000220873	-0.112513	0.72	0.774	1
OSBPL2	0.000221191	-0.119907	0.168	0.216	1
NOC4L	0.000221288	-0.329804	0.088	0.122	1
FASTK	0.000221366	-0.148964	0.16	0.208	1
ZNHIT1	0.000221605	0.228991	0.601	0.593	1
SEL1L	0.000223302	-0.153921	0.379	0.446	1
YARS	0.000223419	-0.141479	0.179	0.23	1
GNE	0.00022345	-0.337175	0.097	0.133	1
CLIP4	0.000223594	-0.135952	0.363	0.421	1
LINC02328	0.000224201	-0.45718	0.096	0.131	1
GALNT7	0.000224422	-0.133187	0.475	0.542	1
SRSF9	0.000226664	0.147413	0.717	0.733	1
USP16	0.000226808	-0.100749	0.344	0.409	1
LINC00847	0.000228351	-0.435024	0.08	0.112	1
FARSB	0.000228993	-0.233528	0.118	0.158	1
IER3	0.000229036	-0.202403	0.513	0.572	1
PRPF38A	0.000230857	-0.137402	0.212	0.269	1
TNFRSF1A	0.00023102	0.253607	0.619	0.613	1
CLN8	0.000232746	-0.297211	0.166	0.211	1
FLNA	0.000233245	-0.0761069	0.797	0.855	1
ESYT1	0.00023543	-0.244883	0.115	0.153	1
SEPTIN6	0.00023965	-0.156101	0.356	0.417	1
LCORL	0.00024101	-0.152067	0.531	0.588	1
GALNT1	0.000241738	-0.172425	0.448	0.513	1
PPIF	0.00024201	-0.210814	0.264	0.319	1
CPPED1	0.000245814	-0.0932642	0.881	0.908	1
FABP5	0.000247224	-0.170029	0.125	0.165	1
TMTC1	0.000249255	0.356101	0.3	0.261	1
HLA-DMA	0.000249765	-0.0969137	0.473	0.552	1
SYF2	0.000252042	0.170841	0.669	0.671	1
POLDIP3	0.000254177	-0.131023	0.205	0.256	1
FYTTD1	0.000254762	-0.123687	0.29	0.352	1
ZNF407	0.000255565	-0.101323	0.551	0.612	1
ARGLU1	0.00025609	-0.0721186	0.615	0.693	1
ATG4B	0.000258908	-0.0886076	0.28	0.342	1
SCFD1	0.000259885	-0.126957	0.56	0.624	1
PAXX	0.000260442	0.381864	0.38	0.354	1
METTL9	0.000260454	0.128592	0.844	0.853	1
AMPD2	0.000263217	-0.208612	0.266	0.321	1
MX1	0.00026376	-0.0658688	0.149	0.194	1
METTL21A	0.000264495	-0.212017	0.173	0.221	1
ARL15	0.000265315	-0.10646	0.835	0.868	1
MOSMO	0.000266528	-0.0935356	0.201	0.252	1
CPEB2	0.000268364	-0.136506	0.418	0.482	1
SPOPL	0.000271462	0.243481	0.636	0.632	1
VMP1	0.000276141	-0.0471149	0.983	0.99	1
S100A12	0.000276698	0.115675	0.951	0.954	1
BLVRA	0.000278594	0.313755	0.569	0.571	1
PPP1CC	0.00028035	0.284359	0.508	0.497	1
DSTN	0.000284016	-0.0723519	0.32	0.38	1
RBM25	0.000285181	-0.0787548	0.611	0.679	1
L3MBTL4	0.000286927	0.304427	0.113	0.082	1
RAB32	0.000287397	0.174959	0.744	0.762	1
PLCG2	0.000291939	0.232892	0.73	0.728	1
RAD21	0.000292409	-0.0751213	0.447	0.521	1
PI4K2B	0.000293372	-0.24108	0.134	0.174	1
TPCN1	0.000293441	-0.180593	0.334	0.397	1
ARAP2	0.000295604	-0.0666127	0.309	0.372	1
CCT2	0.000297914	-0.171744	0.256	0.312	1
GOLIM4	0.00029964	-0.287792	0.178	0.221	1
MDM4	0.000301953	-0.0881709	0.507	0.578	1
UXS1	0.000302483	-0.14946	0.179	0.228	1
CRLF3	0.000304692	0.275735	0.574	0.561	1
DPYD	0.000304856	0.00849105	0.997	0.999	1
SEPTIN9	0.000305791	-0.0909374	0.609	0.689	1
CLK3	0.000306351	-0.184487	0.171	0.218	1
PPIP5K2	0.000308884	-0.141129	0.425	0.487	1
COPS7A	0.000311877	-0.114216	0.162	0.209	1
TP53INP2	0.000311968	-0.136902	0.094	0.13	1
RBMS2	0.00031198	-0.267879	0.122	0.16	1
ARMC2	0.0003143	-0.0730064	0.103	0.14	1
MRPS16	0.00031507	-0.241452	0.239	0.293	1
PINX1	0.000318053	-0.282363	0.104	0.141	1
ZBTB43	0.000318269	-0.104982	0.218	0.271	1
DOK3	0.000320528	0.315678	0.448	0.425	1
SESN2	0.000322295	-0.143772	0.148	0.192	1
PTPN6	0.000322783	0.214826	0.766	0.789	1
ETFB	0.000324121	0.281997	0.476	0.458	1
AC012181.1	0.000326005	-0.285596	0.074	0.105	1
DRAM1	0.000327139	-0.141475	0.27	0.326	1
WASL	0.000327467	-0.132861	0.276	0.332	1
WDR60	0.000329733	-0.267512	0.085	0.118	1
PLEKHO2	0.000329979	0.385493	0.406	0.387	1
CSK	0.000330105	0.228574	0.633	0.637	1
COQ8A	0.000330796	-0.15292	0.163	0.208	1
KCTD12	0.000332009	0.157968	0.792	0.819	1
ALDH1A1	0.000333573	-0.0921836	0.173	0.218	1
BHLHE40-AS1	0.000336371	-0.351604	0.085	0.118	1
NUDT16	0.000336464	0.355812	0.486	0.483	1
SNHG6	0.000336987	-0.0998304	0.667	0.737	1
KLF4	0.000337815	-0.141498	0.83	0.856	1
CDC16	0.000338147	-0.189747	0.178	0.225	1
RAP1GDS1	0.00033857	-0.115113	0.445	0.505	1
USP1	0.000338888	-0.213912	0.198	0.248	1
SUPT16H	0.000341293	-0.148348	0.267	0.324	1
SH3BP2	0.000343608	-0.141266	0.601	0.672	1
AKAP8	0.000344797	-0.100822	0.219	0.272	1
HIST1H3D	0.00034703	0.622003	0.103	0.076	1
GSAP	0.000347418	-0.104133	0.484	0.557	1
ATRX	0.000350205	-0.0973598	0.637	0.706	1
SEC11A	0.000351049	0.128498	0.809	0.846	1
CAMKMT	0.000351332	-0.164269	0.431	0.484	1
ZNF326	0.000352639	-0.167202	0.262	0.318	1
SRSF8	0.000355409	-0.297442	0.073	0.104	1
GAN	0.000356207	-0.12908	0.078	0.11	1
GMPPA	0.000359031	-0.181977	0.087	0.122	1
PKD1	0.000359252	-0.179421	0.07	0.101	1
ACSS1	0.000360734	-0.149125	0.103	0.14	1
SRBD1	0.000361317	-0.201503	0.288	0.342	1
TOB1	0.00036133	-0.109784	0.33	0.388	1
DAZAP1	0.000362432	-0.130603	0.288	0.35	1
DENND2D	0.000362814	-0.192952	0.115	0.153	1
NLK	0.00036284	-0.145423	0.322	0.382	1
KPNA5	0.000362956	-0.204923	0.079	0.112	1
CCT7	0.000363016	-0.164079	0.265	0.323	1
RSBN1L	0.000363777	0.284253	0.507	0.482	1
RNASEH2B	0.000364828	-0.191372	0.321	0.382	1
AC040970.1	0.000365284	-0.230683	0.152	0.194	1
RNF6	0.000366212	-0.237998	0.156	0.198	1
PCM1	0.000366895	-0.0960145	0.498	0.566	1
LARP4B	0.000369068	-0.0933575	0.65	0.714	1
CHN2	0.000369559	-0.295474	0.078	0.11	1
ZBTB17	0.000370147	-0.209223	0.107	0.145	1
CD81	0.000371637	-0.173104	0.226	0.276	1
CD1D	0.000372324	-0.17128	0.43	0.499	1
ERLIN2	0.000372825	-0.231017	0.169	0.212	1
GALK2	0.000374029	-0.195403	0.203	0.253	1
ADAMTSL4	0.000374631	-0.151788	0.159	0.205	1
ACSL3	0.00037565	-0.0409733	0.417	0.485	1
HIST1H4C	0.000376517	0.42352	0.49	0.486	1
ARHGEF2	0.000376534	0.330346	0.454	0.438	1
GFM2	0.000380092	-0.233369	0.118	0.156	1
BZW2	0.000382154	-0.158969	0.213	0.266	1
CCNY	0.000382516	0.117213	0.888	0.9	1
SNRPF	0.000383031	-0.118	0.392	0.458	1
MSI2	0.000383118	-0.203258	0.268	0.319	1
GGA1	0.000385182	-0.162029	0.241	0.295	1
METTL15	0.000389138	-0.2426	0.213	0.259	1
PRXL2C	0.000390947	-0.236232	0.162	0.205	1
SCPEP1	0.000392471	0.155154	0.755	0.762	1
EIF4H	0.000393525	-0.144289	0.522	0.587	1
RPS5	0.00039449	-0.0831515	0.866	0.915	1
INTS11	0.000395562	-0.114556	0.186	0.238	1
TMEM189	0.000396074	-0.209853	0.148	0.191	1
UBXN2A	0.00039679	-0.0906178	0.3	0.359	1
GOLGA3	0.000400503	-0.115829	0.203	0.254	1
FPR1	0.000402852	0.164391	0.816	0.825	1
HPSE	0.000405346	0.392976	0.342	0.307	1
AL161785.1	0.000406544	-0.18445	0.156	0.2	1
INPP4A	0.000409399	-0.107925	0.565	0.637	1
MTIF2	0.000409944	-0.131499	0.117	0.156	1
SETD9	0.000410999	-0.377283	0.079	0.111	1
RNASEH2C	0.000411075	0.288141	0.517	0.513	1
SLC17A5	0.000413936	-0.135662	0.22	0.273	1
BAIAP2	0.000419258	-0.302831	0.126	0.163	1
ATG2B	0.000420161	-0.21194	0.149	0.191	1
HCCS	0.000420422	-0.221125	0.185	0.232	1
GPATCH2L	0.000421103	-0.13929	0.414	0.483	1
CD101	0.000422552	-0.16737	0.087	0.121	1
KLHL20	0.000423391	-0.222699	0.145	0.188	1
NUP153	0.000423897	-0.122482	0.36	0.427	1
STAM2	0.000425414	-0.128742	0.273	0.327	1
TM7SF3	0.000425744	-0.0875644	0.254	0.308	1
RPL31	0.000427781	0.0971495	0.883	0.907	1
ADAM19	0.00042858	-0.152974	0.321	0.381	1
AKAP11	0.000428628	-0.247788	0.181	0.224	1
SLK	0.000431448	-0.150569	0.304	0.362	1
SUPT7L	0.000435079	-0.205631	0.083	0.116	1
SETDB2	0.000436104	-0.271148	0.149	0.191	1
FXN	0.000440119	-0.373275	0.097	0.131	1
SESN1	0.0004411	-0.145076	0.353	0.411	1
PAAF1	0.000443563	-0.293639	0.076	0.106	1
CTSC	0.000443761	0.191718	0.639	0.634	1
SLC35F5	0.000447146	-0.149846	0.268	0.325	1
HK2	0.000448271	-0.204966	0.417	0.474	1
TMEM167A	0.000450393	0.173344	0.713	0.726	1
MRPL1	0.000451055	-0.261088	0.106	0.142	1
ISY1	0.000451131	-0.0683082	0.233	0.288	1
TMX4	0.000454455	-0.390533	0.471	0.53	1
ARL17A	0.000456422	-0.362716	0.077	0.108	1
CELF1	0.000457912	-0.115144	0.754	0.805	1
CLINT1	0.000458237	-0.107387	0.56	0.628	1
SS18	0.000461047	-0.0877375	0.329	0.388	1
EXOC6B	0.000461552	-0.165957	0.312	0.366	1
G6PD	0.000464098	0.299114	0.457	0.435	1
PHACTR4	0.00046881	-0.166146	0.389	0.449	1
SNX2	0.00047323	0.187271	0.76	0.774	1
BZW1	0.000473636	-0.0804213	0.551	0.623	1
MOB1B	0.000474366	0.387002	0.349	0.317	1
PGRMC2	0.000476052	-0.253831	0.131	0.169	1
EIF2S3	0.000476103	-0.105445	0.654	0.733	1
NUP107	0.000476604	-0.166048	0.134	0.172	1
RGS12	0.000478657	-0.242615	0.09	0.123	1
DDB2	0.00047991	-0.316518	0.1	0.135	1
KRR1	0.000483347	-0.274044	0.117	0.155	1
CISD1	0.000487269	-0.21229	0.12	0.158	1
CYP51A1	0.000490857	-0.252474	0.175	0.217	1
EVI2B	0.000492819	0.106524	0.96	0.966	1
CSNK1G3	0.000494612	-0.0939521	0.306	0.367	1
CPED1	0.000495524	-0.211883	0.199	0.245	1
UHRF1BP1	0.000500142	-0.0741347	0.205	0.254	1
CHCHD1	0.000506252	0.359855	0.41	0.388	1
RNPS1	0.000507328	-0.0600725	0.364	0.429	1
LAMTOR2	0.000512984	0.192069	0.648	0.652	1
NFKBIB	0.000513014	-0.109291	0.203	0.255	1
MZT2B	0.00051334	0.236462	0.559	0.545	1
ADGRE5	0.000513829	-0.111784	0.806	0.851	1
ELF4	0.000514101	-0.101518	0.252	0.307	1
SYMPK	0.000514437	-0.0728962	0.276	0.338	1
GLMP	0.000514977	-0.16629	0.183	0.231	1
SOCS6	0.000515532	-0.244843	0.112	0.147	1
CCZ1	0.000517971	-0.267596	0.179	0.222	1
SRP72	0.000521408	-0.11809	0.392	0.456	1
NCOR1	0.000522034	-0.073244	0.732	0.798	1
SF3B2	0.000524541	-0.105169	0.506	0.576	1
MRPL52	0.000527554	0.302138	0.477	0.462	1
TYMP	0.000528793	-0.098655	0.946	0.963	1
CEP95	0.000529697	-0.0560225	0.192	0.241	1
PRKN	0.000533965	-0.36088	0.082	0.113	1
TBP	0.000534086	-0.258365	0.078	0.108	1
RNMT	0.000534988	-0.13423	0.305	0.359	1
ERCC6	0.000535417	-0.340469	0.113	0.149	1
SF3B6	0.000537294	0.250393	0.593	0.596	1
NCOA7	0.00053844	-0.150464	0.193	0.241	1
FHL3	0.000539283	-0.0737034	0.169	0.216	1
THAP12	0.000540757	-0.222591	0.201	0.249	1
INPP5D	0.00054376	-0.129401	0.742	0.803	1
FAR2	0.000546774	-0.109346	0.356	0.414	1
ZFAT	0.00055272	-0.228967	0.121	0.157	1
IMMT	0.000553114	-0.121146	0.312	0.371	1
MFSD4B	0.000554703	-0.132988	0.2	0.246	1
LGALS3	0.000556316	0.108672	0.884	0.901	1
TRAM1	0.000559621	-0.0892464	0.47	0.544	1
IP6K2	0.000561305	-0.157906	0.218	0.268	1
ARID4A	0.000563262	-0.0874326	0.489	0.558	1
SRM	0.000565152	-0.1625	0.181	0.23	1
PSMB8	0.000570172	0.183701	0.68	0.687	1
HMGCS1	0.000573704	-0.308137	0.154	0.194	1
CSDE1	0.000577735	-0.0906074	0.785	0.841	1
ZBTB4	0.000580172	-0.225859	0.123	0.16	1
LYPLAL1	0.000581629	-0.0731896	0.23	0.283	1
RABGAP1	0.000583009	-0.063329	0.417	0.488	1
SUMF1	0.000583525	-0.101812	0.596	0.663	1
PLA2G4A	0.000594451	-0.0770783	0.297	0.358	1
PDPR	0.000594621	-0.139546	0.186	0.233	1
SKP1	0.000595621	-0.0951184	0.766	0.833	1
IGF2R	0.000595868	-0.0588218	0.696	0.766	1
PLD3	0.000598172	-0.10595	0.465	0.537	1
RPL26	0.000600374	-0.0556838	0.99	0.998	1
RABL3	0.000600473	-0.330237	0.092	0.124	1
ZNF800	0.000603235	-0.0700013	0.343	0.407	1
RBX1	0.000604923	0.149766	0.716	0.739	1
RAB18	0.000605323	0.302252	0.483	0.461	1
ODR4	0.000605564	-0.156264	0.258	0.312	1
ERLIN1	0.000612888	-0.039327	0.178	0.226	1
ACSL5	0.000613557	-0.152254	0.128	0.167	1
ADD1	0.000615132	-0.106836	0.504	0.572	1
GMDS	0.000617105	-0.155844	0.463	0.522	1
DUSP22	0.000618058	-0.110749	0.391	0.451	1
WDR91	0.000619362	-0.342679	0.106	0.14	1
POLR2A	0.00062099	-0.103567	0.45	0.517	1
RPS10	0.000625791	-0.0604077	0.807	0.865	1
MYSM1	0.00062692	-0.0959229	0.219	0.272	1
GPBP1	0.000627186	-0.0983885	0.583	0.651	1
DHRSX	0.000627343	-0.151684	0.463	0.524	1
TRIM8	0.000628721	-0.089738	0.448	0.521	1
IRF2BPL	0.000629504	-0.117855	0.129	0.168	1
ZNF254	0.000630086	-0.300745	0.084	0.116	1
SNHG16	0.000631224	-0.158698	0.227	0.277	1
APBB1IP	0.000632831	0.115458	0.892	0.9	1
BTD	0.000632997	-0.324626	0.091	0.123	1
RBM42	0.000636058	-0.188998	0.195	0.241	1
PARP11	0.000636177	-0.167535	0.134	0.173	1
CDK11A	0.000637746	-0.161116	0.232	0.285	1
REPS2	0.000638093	-0.0102064	0.158	0.201	1
DNASE2	0.000639724	0.448382	0.235	0.202	1
SLC35D1	0.000640467	-0.156627	0.072	0.102	1
PPIL4	0.000642208	-0.120928	0.256	0.312	1
IK	0.000647618	-0.0872789	0.415	0.475	1
TLN1	0.000649163	-0.0925956	0.77	0.829	1
MTHFS	0.000650479	-0.145587	0.341	0.402	1
SMIM7	0.000650677	0.306536	0.522	0.509	1
MTFR1	0.000655184	-0.256604	0.136	0.174	1
SAT2	0.00065669	0.207017	0.624	0.634	1
PTPN1	0.000657136	-0.00447328	0.454	0.528	1
FNIP1	0.00065829	-0.0680472	0.626	0.696	1
UQCRC2	0.00065898	-0.10607	0.43	0.495	1
AC090559.1	0.000663277	-0.127703	0.403	0.462	1
EFR3A	0.000663541	-0.0485492	0.534	0.606	1
PIEZO1	0.000666982	-0.144898	0.232	0.283	1
NEU1	0.000671703	-0.179839	0.245	0.298	1
BIRC2	0.000671958	-0.123122	0.357	0.421	1
PPCDC	0.000673446	-0.0925533	0.17	0.213	1
TMEM173	0.000677164	-0.0655597	0.339	0.403	1
AAK1	0.000677854	-0.0628643	0.57	0.648	1
LANCL2	0.000680963	-0.197525	0.095	0.128	1
PRDX1	0.000683047	0.215455	0.679	0.704	1
CCT3	0.000685224	-0.162883	0.342	0.397	1
TTF2	0.000686209	-0.143544	0.092	0.126	1
SELL	0.000689258	-0.147308	0.641	0.693	1
NDUFA11	0.000693025	0.169212	0.756	0.768	1
EDEM1	0.000694984	-0.0720762	0.242	0.294	1
FARS2	0.000695799	-0.125218	0.291	0.345	1
CPSF7	0.000696631	-0.127745	0.288	0.342	1
PLEKHM1	0.000698254	-0.144329	0.275	0.328	1
GNL3	0.000698855	-0.191277	0.149	0.19	1
GPN3	0.000701127	0.48103	0.214	0.184	1
RTF2	0.000703385	-0.0786071	0.522	0.587	1
MAFK	0.00070509	-0.174592	0.12	0.157	1
LDHB	0.00070805	-0.0864105	0.342	0.402	1
RBM48	0.000714735	-0.3158	0.073	0.102	1
ROMO1	0.000715188	0.214014	0.479	0.457	1
SH3BGRL	0.00071579	-0.0771282	0.882	0.932	1
UBL3	0.000716456	-0.0608855	0.51	0.571	1
GPBP1L1	0.000716987	-0.0644655	0.479	0.553	1
GAA	0.000717446	-0.0655954	0.431	0.504	1
COQ10B	0.000719701	-0.100112	0.255	0.31	1
ZNF354A	0.000720564	-0.330503	0.073	0.101	1
HS2ST1	0.000721249	-0.0832608	0.288	0.341	1
STXBP3	0.000723382	-0.12113	0.484	0.551	1
NARS	0.000723652	-0.0932751	0.415	0.49	1
ZNF487	0.000724	-0.066059	0.272	0.328	1
LONP2	0.000727254	-0.123257	0.436	0.502	1
RBM26	0.000727593	-0.101918	0.528	0.587	1
MID1IP1	0.00073748	-0.158798	0.312	0.366	1
CDK12	0.000737483	-0.0496445	0.376	0.448	1
ORC3	0.000738848	-0.258439	0.122	0.158	1
SLC25A46	0.000739785	-0.183048	0.19	0.237	1
BATF	0.000742648	0.472782	0.214	0.183	1
TNKS2	0.000743524	-0.108115	0.472	0.543	1
ICE1	0.000750063	-0.146632	0.259	0.313	1
HINT3	0.000753452	-0.0706391	0.134	0.172	1
NDUFA13	0.000754243	0.119234	0.863	0.887	1
LSM14B	0.000761381	-0.178431	0.118	0.155	1
RGS10	0.000769667	0.215687	0.617	0.613	1
VPS54	0.000770819	-0.118758	0.389	0.449	1
APIP	0.000774966	-0.205123	0.195	0.24	1
STAG1	0.000776001	-0.0805018	0.708	0.747	1
DHX29	0.000776369	-0.197894	0.249	0.299	1
RUFY3	0.000776502	-0.0650358	0.342	0.406	1
MRPL51	0.000777614	0.230529	0.539	0.536	1
AIMP2	0.000779521	-0.156104	0.145	0.186	1
LSM8	0.000779711	0.263629	0.504	0.493	1
ARRB1	0.000784616	-0.11248	0.637	0.7	1
COPS3	0.000785708	0.391397	0.342	0.317	1
OPHN1	0.000786691	-0.255031	0.102	0.135	1
KCTD18	0.000788022	-0.331985	0.08	0.11	1
KDM1A	0.000789403	-0.122168	0.226	0.275	1
ABCD3	0.000792517	-0.126631	0.241	0.292	1
NUP54	0.000795202	-0.210292	0.188	0.235	1
FGR	0.000795922	-0.0877289	0.866	0.911	1
MACF1	0.000802277	-0.105115	0.647	0.708	1
MFHAS1	0.000803313	-0.222758	0.095	0.127	1
MDFIC	0.000804288	-0.170955	0.369	0.425	1
SLC25A40	0.000805316	0.40539	0.288	0.26	1
RAB6A	0.00080808	-0.0823363	0.498	0.572	1
RBM22	0.000815185	-0.127984	0.23	0.276	1
BBX	0.000817882	-0.0676181	0.517	0.575	1
PCCA	0.00082006	-0.205238	0.307	0.358	1
ZRANB1	0.000820987	0.0123041	0.21	0.264	1
RAB5A	0.000823751	-0.0442177	0.382	0.455	1
DNPEP	0.000826658	-0.138254	0.151	0.192	1
ERLEC1	0.000827046	-0.130966	0.16	0.202	1
RGS19	0.000833184	0.2127	0.663	0.682	1
ZC3H12A	0.000834324	-0.0464843	0.094	0.128	1
ECHS1	0.000836368	-0.132013	0.299	0.358	1
C18orf32	0.000838386	0.228064	0.549	0.539	1
PMS1	0.000838415	-0.138387	0.115	0.149	1
AL499604.1	0.000839569	-0.121673	0.147	0.188	1
HEATR5B	0.000840435	-0.125273	0.314	0.369	1
KPNA2	0.000841989	-0.147293	0.151	0.191	1
ABCE1	0.00084462	-0.217131	0.137	0.174	1
SLC38A9	0.000845187	-0.269766	0.254	0.299	1
MCMBP	0.00084802	0.356153	0.371	0.348	1
OGT	0.000853044	-0.0733279	0.484	0.561	1
HMGA1	0.00086048	-0.162896	0.203	0.251	1
E2F3	0.000867324	-0.0934567	0.476	0.542	1
FBXO21	0.00087586	-0.256312	0.117	0.152	1
POU2F2	0.00087608	0.179741	0.833	0.842	1
COX4I1	0.000878274	0.0647081	0.963	0.982	1
QPCT	0.000878373	0.265271	0.488	0.471	1
AC012447.1	0.000882877	-0.113063	0.475	0.537	1
PRPF19	0.000883767	-0.273036	0.11	0.145	1
LRRC8A	0.000885408	-0.30114	0.09	0.12	1
TRAPPC9	0.000891528	-0.105239	0.607	0.662	1
CCDC9	0.000895326	-0.203581	0.122	0.158	1
IGHMBP2	0.000899638	-0.297853	0.074	0.102	1
BUD31	0.000900964	0.262214	0.512	0.498	1
SELENOK	0.0009068	-0.0870708	0.418	0.481	1
SMIM26	0.000911898	0.227061	0.582	0.588	1
GIGYF1	0.000915014	-0.18062	0.167	0.209	1
PITPNA	0.00091556	-0.0844273	0.493	0.557	1
EXTL3	0.00091657	-0.0954955	0.177	0.222	1
ARL6IP1	0.000920194	-0.0988471	0.389	0.456	1
IPO7	0.000921901	-0.148676	0.307	0.362	1
EIF3J	0.000923293	-0.146569	0.378	0.438	1
UBE2J1	0.000923595	-0.0682547	0.689	0.757	1
TRIP11	0.000925762	-0.13558	0.301	0.356	1
TMEM123	0.00092612	-0.177644	0.617	0.663	1
OSBPL5	0.000928981	-0.185211	0.146	0.185	1
CFAP298	0.000931852	-0.237218	0.159	0.201	1
TTL	0.000933611	-0.262856	0.159	0.199	1
UBA3	0.000933667	0.320259	0.445	0.426	1
CCDC14	0.000933871	-0.38992	0.089	0.119	1
FFAR2	0.000936904	0.0176315	0.158	0.2	1
GPHN	0.000945786	-0.154659	0.199	0.239	1
RIOX2	0.000949661	-0.276652	0.104	0.138	1
FH	0.000949935	-0.304832	0.113	0.147	1
ACO2	0.00095299	-0.135749	0.318	0.377	1
KPNA4	0.000954238	-0.0828901	0.48	0.542	1
HINT2	0.000957809	0.364353	0.234	0.202	1
TSC2	0.000961284	-0.232408	0.152	0.192	1
SEH1L	0.000961448	-0.263469	0.141	0.178	1
MRS2	0.000965043	-0.23836	0.082	0.113	1
SEC16A	0.000967132	-0.0532835	0.289	0.349	1
BCL7B	0.000967927	-0.147583	0.218	0.267	1
ST13	0.000976715	-0.104774	0.454	0.526	1
EEF1B2	0.000977986	-0.0900534	0.843	0.902	1
CHORDC1	0.000985496	-0.20536	0.208	0.252	1
MTMR12	0.000990489	-0.0878889	0.212	0.261	1
NDUFS4	0.000995035	-0.130401	0.407	0.471	1
INTS1	0.0010015	-0.0802247	0.179	0.224	1
AP5B1	0.0010235	-0.164883	0.305	0.361	1
GTF3C1	0.00102695	-0.0751818	0.174	0.217	1
RAPH1	0.00102969	-0.441719	0.078	0.106	1
CCDC77	0.00103764	-0.315726	0.078	0.106	1
ABTB1	0.00104024	0.356431	0.554	0.554	1
H2AFY	0.00104223	-0.0659777	0.864	0.9	1
RAB24	0.0010431	0.689751	0.102	0.077	1
PACS2	0.00104323	-0.0943495	0.151	0.192	1
U2SURP	0.00104614	-0.0746198	0.456	0.526	1
AHCY	0.0010511	-0.278346	0.096	0.128	1
NAT10	0.00105175	-0.2841	0.079	0.108	1
HCFC1R1	0.00105206	0.435611	0.237	0.208	1
COX10	0.00105831	-0.326996	0.102	0.133	1
SNX3	0.00106035	0.142986	0.791	0.801	1
PRIM2	0.00106485	-0.281821	0.182	0.222	1
GOLGA7	0.00106504	-0.0677463	0.359	0.428	1
NRM	0.00106564	0.610313	0.157	0.129	1
KMT2E	0.00106582	-0.0871799	0.765	0.813	1
PARP1	0.00106601	-0.0961963	0.191	0.237	1
PPME1	0.00106668	-0.295124	0.085	0.115	1
PHF19	0.00107743	0.38881	0.175	0.144	1
GRPEL1	0.00107978	-0.118982	0.267	0.317	1
ATP10D	0.00107985	-0.094977	0.243	0.293	1
ETFA	0.00108284	-0.144876	0.433	0.494	1
FASTKD2	0.00109022	-0.213764	0.098	0.13	1
FRA10AC1	0.00109054	-0.146167	0.144	0.183	1
ZNF136	0.00110071	-0.230636	0.085	0.116	1
MAST2	0.00110283	-0.238631	0.159	0.198	1
UIMC1	0.00111726	-0.0797337	0.477	0.543	1
TM2D2	0.00111765	-0.132874	0.099	0.133	1
PCYT1A	0.00111774	0.291006	0.395	0.371	1
DAD1	0.00112114	0.230807	0.62	0.622	1
MRPS27	0.00112698	-0.185075	0.125	0.161	1
BUD23	0.00112964	-0.1049	0.19	0.238	1
HORMAD1	0.00113041	0.709502	0.129	0.103	1
EIF3I	0.00113327	-0.11755	0.441	0.512	1
MRPS25	0.00113598	-0.155309	0.159	0.2	1
WAPL	0.0011421	-0.0559256	0.495	0.573	1
PLCL2	0.00115431	-0.0865138	0.675	0.742	1
PPP2R5C	0.00115651	-0.0554368	0.618	0.687	1
KPNB1	0.00115792	0.268773	0.601	0.601	1
HSF1	0.00116229	-0.135121	0.252	0.301	1
HIST1H1D	0.00116468	-0.414601	0.258	0.296	1
TRRAP	0.00116482	-0.120812	0.261	0.315	1
WARS2	0.00116563	-0.179268	0.101	0.134	1
BICD2	0.00116721	-0.0762641	0.332	0.39	1
PPWD1	0.00117021	-0.139384	0.167	0.209	1
IQCE	0.00117238	-0.300592	0.106	0.139	1
WDFY4	0.00117371	-0.100127	0.323	0.379	1
PRPF6	0.00117638	-0.0743458	0.32	0.38	1
ASGR2	0.00117782	-0.0519676	0.371	0.438	1
NNT	0.00118363	-0.0993514	0.269	0.321	1
TAF1	0.00118385	-0.0499445	0.331	0.391	1
ACAD10	0.00118558	-0.167463	0.134	0.17	1
CTCF	0.001193	-0.0983838	0.324	0.378	1
GCNT2	0.00119302	0.26465	0.369	0.336	1
TNFSF10	0.00119547	0.174043	0.798	0.819	1
SP110	0.0011997	-0.0476137	0.553	0.628	1
GABPB1-IT1	0.00120001	-0.0810065	0.264	0.316	1
SLC6A6	0.00120302	0.23393	0.544	0.54	1
ARHGAP4	0.00120422	-0.0842673	0.501	0.568	1
HNRNPA1	0.00120761	-0.0947619	0.743	0.806	1
DLGAP4	0.00121415	-0.111779	0.273	0.329	1
GOLM1	0.00121735	-0.145716	0.137	0.176	1
APMAP	0.00121996	-0.112651	0.205	0.251	1
AFG3L2	0.00122014	-0.224821	0.181	0.222	1
C18orf25	0.00122052	-0.128917	0.33	0.385	1
PDE12	0.00122127	-0.299386	0.093	0.124	1
JAGN1	0.00122648	0.359285	0.263	0.232	1
NUP160	0.00123026	-0.195848	0.182	0.224	1
BNIP2	0.00123033	-0.08157	0.657	0.73	1
CHMP5	0.00123042	0.311078	0.43	0.411	1
ACTR3	0.0012315	0.128053	0.898	0.899	1
FCGR2B	0.00123626	-0.383524	0.082	0.11	1
PHLPP1	0.00125195	-0.0509948	0.263	0.317	1
SMG6	0.00125983	-0.104304	0.339	0.394	1
SFT2D2	0.00126762	-0.124081	0.314	0.371	1
ERI3	0.00126785	-0.258324	0.146	0.183	1
ANAPC10	0.00127292	-0.199929	0.166	0.205	1
KLC1	0.00128843	-0.0928759	0.455	0.518	1
TMEM144	0.00129035	0.30831	0.365	0.337	1
HADHA	0.00129863	-0.106016	0.626	0.697	1
PSMB8-AS1	0.00129868	0.310707	0.372	0.345	1
S100P	0.00130739	0.515106	0.125	0.097	1
DDX41	0.00131143	-0.0895624	0.142	0.181	1
MKLN1	0.00131183	-0.0479306	0.667	0.736	1
DNAJC1	0.00131207	-0.151959	0.476	0.524	1
ADIPOR1	0.00131295	-0.0793469	0.417	0.482	1
TGFB1	0.00131671	0.147763	0.821	0.834	1
SF3A3	0.00132265	-0.0553383	0.207	0.255	1
FAM160A2	0.00132574	-0.0770866	0.237	0.289	1
MYOF	0.00133696	-0.132335	0.284	0.338	1
GARS	0.00134103	-0.143492	0.226	0.272	1
LINC00486	0.0013413	-0.0473827	0.36	0.43	1
C4orf33	0.00134391	-0.146248	0.173	0.216	1
PPP2R2D	0.00135018	-0.123605	0.349	0.402	1
NIPSNAP3A	0.00135409	-0.065645	0.193	0.238	1
AXIN1	0.00135738	-0.16654	0.128	0.165	1
MLEC	0.00135868	-0.121076	0.27	0.324	1
TTN-AS1	0.00135911	-0.0444001	0.16	0.202	1
NAPA	0.00136517	-0.0973065	0.453	0.518	1
SLFN12	0.00136749	-0.129796	0.136	0.173	1
PLAAT4	0.00136797	0.462166	0.258	0.23	1
ACVR2A	0.00136825	0.427725	0.226	0.193	1
INO80D	0.00137433	0.0288461	0.269	0.328	1
CDC73	0.00137533	-0.0815025	0.463	0.531	1
TAF10	0.00137729	0.226429	0.599	0.594	1
PPP1R18	0.0013872	0.269026	0.574	0.585	1
PPFIBP2	0.00138967	-0.0710605	0.191	0.237	1
AVL9	0.00139144	-0.135738	0.484	0.544	1
MYO9B	0.0013921	-0.072358	0.792	0.843	1
ST6GAL1	0.00139697	-0.145131	0.372	0.426	1
IL10RA	0.00140275	-0.092962	0.617	0.684	1
ABRAXAS1	0.00140732	-0.110876	0.109	0.144	1
TMEM59	0.00142008	0.172851	0.739	0.768	1
GALNT4	0.00142282	-0.188978	0.076	0.104	1
TNFAIP8	0.00142599	0.232765	0.7	0.696	1
FGD2	0.00145624	-0.05641	0.407	0.478	1
URGCP	0.00146075	-0.26735	0.075	0.103	1
TYW3	0.00146389	-0.234179	0.145	0.181	1
SDF4	0.00146483	-0.150969	0.312	0.368	1
FOSL1	0.00146664	-0.00999274	0.18	0.223	1
LILRB2	0.00147544	0.194725	0.715	0.733	1
COX7A2L	0.00147666	0.178413	0.636	0.634	1
TCP11L2	0.00147875	-0.133477	0.194	0.236	1
AL445524.1	0.00148046	0.43077	0.249	0.219	1
PCMTD2	0.00148503	-0.1459	0.17	0.212	1
SURF1	0.00148571	0.279703	0.405	0.386	1
ZCCHC24	0.00148665	-0.314911	0.08	0.108	1
CBR1	0.00149887	0.343885	0.281	0.254	1
SF1	0.00151139	-0.0844859	0.581	0.643	1
CLTCL1	0.00151174	-0.138611	0.104	0.137	1
EXOC3	0.00151602	-0.0692119	0.273	0.328	1
XPR1	0.00151637	-0.0450487	0.461	0.524	1
PKNOX1	0.00151991	-0.0186351	0.2	0.244	1
JPT1	0.0015215	0.221446	0.593	0.601	1
RASGRP2	0.00152463	0.338085	0.411	0.395	1
LRIF1	0.00152487	-0.207985	0.102	0.134	1
ATP13A2	0.00153707	-0.274793	0.089	0.119	1
CCDC186	0.00153973	-0.0636527	0.265	0.317	1
GTPBP6	0.00154071	-0.182884	0.194	0.236	1
AAGAB	0.00154143	-0.177317	0.191	0.232	1
FRMD4B	0.00154575	-0.0474475	0.6	0.667	1
SIGIRR	0.00154611	0.328614	0.38	0.36	1
ECPAS	0.00155605	-0.0857655	0.431	0.492	1
COMMD10	0.00155627	-0.0845145	0.532	0.59	1
MSH3	0.00155848	-0.118635	0.315	0.369	1
TIMM10	0.0015641	-0.069182	0.2	0.246	1
SRI	0.0015674	0.241635	0.453	0.437	1
C7orf50	0.00156752	-0.0976276	0.263	0.315	1
H3F3B	0.00156886	-0.105931	0.985	0.996	1
HUS1	0.00157193	-0.165772	0.151	0.188	1
BORCS5	0.00158364	-0.091877	0.198	0.242	1
HSPA1B	0.00160146	0.724614	0.114	0.089	1
SPIN1	0.00160528	-0.20125	0.149	0.186	1
AP2A2	0.00160636	-0.147757	0.313	0.366	1
UFSP2	0.00161115	-0.308801	0.082	0.11	1
ICAM3	0.00161563	0.195657	0.751	0.756	1
TARS	0.00161961	-0.0584559	0.165	0.205	1
NIT2	0.00162084	-0.247443	0.083	0.112	1
MIR22HG	0.00162954	-0.0876977	0.262	0.314	1
SNX19	0.00163215	-0.113374	0.176	0.219	1
MERTK	0.00163553	-0.39176	0.126	0.159	1
MTMR10	0.00163942	-0.0202954	0.422	0.485	1
CREM	0.00164662	-0.110415	0.23	0.278	1
WIPI2	0.00164919	-0.0834183	0.411	0.469	1
ANKHD1	0.00165724	-0.108438	0.727	0.774	1
WASHC5	0.00166572	-0.128396	0.261	0.31	1
TRAF6	0.0016766	-0.108483	0.09	0.121	1
RPN2	0.00168385	-0.108424	0.503	0.569	1
NDUFV1	0.00168848	-0.0858084	0.299	0.359	1
SEMA3C	0.00168849	-0.0906657	0.226	0.272	1
MYLIP	0.00169093	-0.0858739	0.42	0.482	1
EPHB6	0.00169945	-0.218092	0.092	0.122	1
DHDDS	0.00170256	-0.207556	0.121	0.155	1
ZNF384	0.00170701	-0.118223	0.107	0.139	1
DCAF16	0.00170827	-0.228691	0.108	0.141	1
COX8A	0.00171019	0.103876	0.798	0.826	1
RNF7	0.00171363	0.190685	0.631	0.632	1
COX6A1	0.00172879	0.141695	0.785	0.805	1
TRIM38	0.00173301	-0.0594326	0.57	0.644	1
SEC24D	0.0017424	-0.106337	0.339	0.391	1
STK3	0.001744	-0.145632	0.606	0.656	1
MTR	0.00174421	-0.15813	0.174	0.212	1
AL034397.3	0.00174549	0.249009	0.475	0.456	1
ZNF561	0.00175162	-0.21646	0.08	0.109	1
ATP5MC1	0.00175864	-0.0832145	0.359	0.42	1
TAX1BP1	0.0017614	-0.0678735	0.764	0.824	1
CYSTM1	0.0017688	-0.0801562	0.355	0.417	1
PSMB6	0.00177878	0.246551	0.55	0.56	1
TSTD2	0.00178318	-0.27432	0.085	0.113	1
SPTLC2	0.00179734	0.0700126	0.766	0.838	1
FPGS	0.0018034	-0.127644	0.139	0.175	1
FAM160B1	0.00180614	0.0555062	0.159	0.201	1
PPP2R2A	0.00180904	-0.0838805	0.558	0.613	1
BIN2	0.00181098	0.172273	0.782	0.787	1
CD14	0.0018144	0.146162	0.944	0.972	1
MORF4L1	0.00183313	-0.0772818	0.808	0.861	1
MPHOSPH9	0.00183503	-0.306593	0.109	0.14	1
SLC39A6	0.00183519	-0.0944223	0.113	0.144	1
PITPNC1	0.00183576	-0.168352	0.614	0.655	1
HIVEP2	0.00183648	-0.0644535	0.154	0.192	1
CHD9	0.00183903	-0.0815397	0.468	0.541	1
ZNF433-AS1	0.00184588	-0.179382	0.156	0.193	1
P4HA1	0.0018567	-0.122531	0.304	0.352	1
HSPA6	0.00186043	0.357988	0.334	0.31	1
VPS35	0.00186757	-0.0910984	0.466	0.523	1
EIF3M	0.00187408	0.168133	0.708	0.718	1
SEC24B	0.0018747	-0.0571024	0.502	0.573	1
BLVRB	0.00188863	0.120468	0.857	0.874	1
MBD3	0.0018898	-0.0444265	0.202	0.247	1
UQCC2	0.00189544	-0.0837413	0.159	0.2	1
TFEB	0.00189736	-0.0667293	0.363	0.419	1
ANKRD42	0.00189782	-0.197196	0.089	0.118	1
HIPK2	0.00190307	0.0938679	0.516	0.6	1
FMNL1	0.0019032	0.226492	0.731	0.743	1
RARS2	0.00190393	-0.0962034	0.278	0.328	1
CARD9	0.00191295	-0.0962297	0.205	0.252	1
UBR1	0.00192377	-0.045544	0.28	0.334	1
RIF1	0.00193897	-0.0459442	0.304	0.359	1
PLAA	0.00193898	-0.0976584	0.261	0.312	1
AMFR	0.00193999	-0.0608061	0.32	0.384	1
FBL	0.00194211	-0.097223	0.254	0.304	1
SLIRP	0.00194519	0.259704	0.496	0.483	1
ZFAND3	0.00195378	-0.0656385	0.961	0.965	1
PHF3	0.00196136	-0.070363	0.523	0.593	1
FNDC3A	0.00196461	-0.0715751	0.576	0.647	1
CLCN5	0.00196506	-0.171519	0.174	0.212	1
ELP3	0.00197842	-0.174141	0.171	0.209	1
CHAF1A	0.0019848	-0.269825	0.082	0.11	1
CARNMT1	0.00199043	-0.263692	0.077	0.104	1
TANK	0.00199232	-0.136437	0.743	0.793	1
MIOS	0.00199267	-0.148373	0.174	0.214	1
ZNF22	0.00199355	-0.22237	0.133	0.168	1
DDX27	0.00201439	-0.100062	0.242	0.289	1
CCNT1	0.00203201	-0.180063	0.155	0.192	1
MAML1	0.002036	-0.135387	0.23	0.273	1
SETD1A	0.00203891	-0.222609	0.075	0.102	1
RAI1	0.00204394	-0.205851	0.15	0.187	1
SMPD4	0.00205518	-0.347506	0.099	0.129	1
SELENOH	0.00206447	0.130355	0.758	0.787	1
VDAC2	0.00206541	-0.123588	0.495	0.562	1
JAK2	0.00206689	0.143943	0.802	0.798	1
SENP2	0.00207066	-0.0689633	0.277	0.326	1
CORO2A	0.00207437	-0.0612567	0.08	0.108	1
C5AR1	0.00207745	0.169089	0.754	0.748	1
PIGG	0.00208087	-0.13104	0.116	0.15	1
CPB2-AS1	0.00208145	0.313294	0.245	0.214	1
RNF19B	0.00209273	-0.0333864	0.293	0.349	1
DTWD2	0.00209298	-0.398265	0.082	0.109	1
ERN1	0.00210691	-0.114441	0.339	0.388	1
EVA1B	0.00211185	0.48337	0.232	0.208	1
KANSL2	0.00211296	-0.166012	0.136	0.171	1
NFATC1	0.00211419	-0.344352	0.13	0.163	1
MYD88	0.00211676	0.277453	0.524	0.518	1
ASB13	0.0021183	-0.0226682	0.1	0.132	1
CEACAM4	0.0021226	0.576461	0.24	0.216	1
PPP1R2	0.00212296	-0.165744	0.46	0.503	1
PDCD11	0.00212354	-0.107953	0.084	0.114	1
RNF38	0.00213264	-0.108765	0.51	0.583	1
C8orf82	0.00214476	0.528635	0.133	0.108	1
ATE1	0.0021501	-0.0956227	0.279	0.331	1
OSTF1	0.00215097	0.146869	0.735	0.75	1
DIP2A	0.002161	-0.0171438	0.259	0.311	1
ADNP	0.00216697	-0.107239	0.414	0.475	1
EXOSC5	0.00217238	-0.240501	0.087	0.116	1
NBN	0.00218756	-0.128087	0.339	0.389	1
ADIPOR2	0.00219198	-0.0849234	0.328	0.379	1
PSMA4	0.0021937	0.216483	0.621	0.635	1
ZNF518A	0.00219745	-0.134625	0.387	0.442	1
ITGAX	0.00219813	0.216628	0.638	0.644	1
MARCKSL1	0.00219851	-0.11009	0.148	0.184	1
SUPV3L1	0.00220591	-0.150388	0.094	0.124	1
HAT1	0.0022062	-0.0812718	0.264	0.315	1
CNIH4	0.00221549	0.265664	0.484	0.473	1
NUP42	0.00221828	-0.0577275	0.24	0.29	1
ATXN7L1	0.00222205	-0.123192	0.402	0.462	1
MRPL48	0.00222892	-0.204831	0.123	0.156	1
SLC22A18	0.00223453	-0.184025	0.12	0.152	1
TMTC2	0.00225314	-0.108854	0.676	0.717	1
FOXJ3	0.00225808	-0.114332	0.396	0.446	1
MRPS18C	0.00227382	0.313032	0.358	0.336	1
MICAL2	0.00228649	-0.0751149	0.622	0.673	1
AC114763.1	0.00228943	-0.330021	0.105	0.134	1
SNX8	0.0022916	-0.171883	0.127	0.161	1
RUNX3	0.00229619	-0.212019	0.118	0.15	1
GRB2	0.0022987	0.0893839	0.929	0.944	1
AP5Z1	0.00230048	-0.128544	0.156	0.194	1
ARID4B	0.00230119	-0.100213	0.814	0.848	1
RC3H1	0.00230154	0.185776	0.647	0.638	1
PTS	0.00230696	-0.00379082	0.251	0.3	1
KCTD9	0.00231074	-0.0991157	0.116	0.148	1
SPART	0.00233551	-0.100997	0.23	0.274	1
MYO9A	0.00233968	-0.13473	0.28	0.325	1
AREL1	0.00235242	-0.0736355	0.278	0.329	1
WBP1L	0.00235733	-0.0673444	0.362	0.421	1
EMC10	0.00236827	-0.0533807	0.365	0.425	1
STK17A	0.00237443	-0.0757806	0.197	0.241	1
PARN	0.00237824	-0.0958673	0.299	0.348	1
NFYA	0.00238544	-0.152712	0.145	0.181	1
UBE2E1	0.00238832	-0.119431	0.602	0.644	1
LINC00894	0.00239107	-0.118024	0.16	0.2	1
SELENOO	0.0023913	-0.0406097	0.272	0.326	1
TBCEL	0.00239205	-0.108426	0.081	0.108	1
TMEM161B	0.00239558	-0.25392	0.128	0.16	1
RAB10	0.00239706	0.112519	0.846	0.853	1
FBXO11	0.00242064	-0.0753358	0.701	0.765	1
WIPI1	0.0024337	-0.175943	0.225	0.268	1
BPTF	0.00243603	-0.0830526	0.706	0.753	1
BCR	0.00244487	-0.112141	0.17	0.209	1
ATG5	0.00244684	-0.14207	0.372	0.428	1
KATNBL1	0.00245294	-0.190311	0.24	0.28	1
SLC30A5	0.00245882	-0.0199478	0.197	0.243	1
LRPAP1	0.00246763	0.134261	0.627	0.625	1
SMARCD3	0.00246829	-0.0955458	0.416	0.481	1
CD2AP	0.00246857	-0.130166	0.12	0.153	1
EIPR1	0.00247634	-0.154512	0.134	0.168	1
MTA1	0.00247769	0.0125268	0.115	0.149	1
MEF2D	0.00248389	-0.0798861	0.382	0.439	1
HDAC4	0.00248642	-0.0934074	0.67	0.716	1
LDHA	0.00248941	0.173064	0.642	0.648	1
LCLAT1	0.00249897	-0.0882448	0.077	0.104	1
RCOR1	0.00250239	-0.0484417	0.751	0.796	1
TCF7L2	0.00250319	-0.123304	0.446	0.499	1
CDK14	0.00251837	0.014336	0.338	0.397	1
ZDHHC7	0.00253051	0.235356	0.528	0.523	1
MED21	0.00253767	-0.181291	0.114	0.146	1
SRPRB	0.00255043	-0.234567	0.094	0.124	1
SLFN11	0.00255858	-0.0927516	0.286	0.34	1
USP22	0.00258599	-0.100024	0.365	0.424	1
ZBTB8OS	0.00258866	0.317645	0.433	0.42	1
PLD1	0.00259109	-0.150016	0.306	0.351	1
BLZF1	0.00259881	-0.347204	0.101	0.13	1
AC091271.1	0.00260398	-0.0336303	0.112	0.145	1
MRPS35	0.00260969	-0.209067	0.193	0.232	1
BRD3	0.00262546	-0.0669169	0.257	0.307	1
HMBOX1	0.00262603	-0.126204	0.436	0.488	1
LILRA5	0.00263304	0.239607	0.599	0.598	1
AC087741.1	0.00264496	-0.121121	0.113	0.145	1
HSD17B4	0.00264596	-0.0504702	0.431	0.496	1
NDST1	0.0026598	-0.0778638	0.248	0.296	1
FAM120AOS	0.00266523	-0.15515	0.244	0.289	1
TRIM21	0.00267235	0.54598	0.136	0.112	1
ITGB1	0.00267592	-0.0684402	0.626	0.704	1
F5	0.00267705	0.329531	0.311	0.283	1
PPP4C	0.00268289	0.228041	0.571	0.581	1
PMS2	0.00268692	-0.070266	0.078	0.106	1
DHX9	0.0026968	-0.0870318	0.458	0.519	1
NIPSNAP2	0.00270024	-0.114394	0.405	0.462	1
SIK2	0.0027023	-0.0675008	0.354	0.406	1
VRK1	0.00272515	-0.113076	0.141	0.176	1
SUCLG2	0.00273087	-0.0727179	0.448	0.505	1
CYP1B1-AS1	0.00273139	-0.132821	0.247	0.289	1
DHX32	0.00273233	-0.152658	0.135	0.169	1
EPRS	0.00273483	-0.0609117	0.289	0.342	1
MPND	0.00274093	-0.23467	0.098	0.128	1
PCCB	0.0027471	-0.215455	0.081	0.108	1
ZSCAN16-AS1	0.00276729	0.444463	0.311	0.29	1
PUM3	0.00277898	-0.0885569	0.161	0.198	1
EIF2D	0.00278031	-0.324181	0.126	0.158	1
ZBTB24	0.00278086	-0.21018	0.084	0.112	1
RALBP1	0.00278296	-0.112296	0.39	0.45	1
ACP5	0.00278542	0.491273	0.105	0.082	1
TPT1-AS1	0.00278637	-0.1504	0.158	0.194	1
FIS1	0.00279388	0.217389	0.6	0.608	1
B3GNTL1	0.00280966	-0.113787	0.193	0.234	1
C22orf39	0.0028118	-0.248884	0.161	0.199	1
ZNF611	0.00281411	-0.150267	0.134	0.168	1
EBPL	0.00281962	0.393039	0.229	0.201	1
PHACTR2	0.00282334	-0.0992744	0.652	0.71	1
SEC63	0.00282407	-0.0740054	0.464	0.523	1
EEF1E1	0.00283004	0.453136	0.182	0.156	1
RTN1	0.00285159	-0.0195918	0.546	0.627	1
RMDN1	0.00285941	-0.111631	0.238	0.284	1
HPCAL1	0.00286961	-0.115241	0.499	0.557	1
TAF2	0.00291134	-0.0641681	0.296	0.349	1
BASP1	0.00291623	0.167263	0.594	0.571	1
TPRG1	0.00291963	-0.465842	0.082	0.107	1
PPHLN1	0.00292547	-0.0972164	0.381	0.435	1
RASSF5	0.00293666	-0.0611764	0.427	0.482	1
INTS12	0.00294995	-0.259061	0.082	0.109	1
NTPCR	0.00295677	-0.158226	0.093	0.122	1
KDM1B	0.00296374	-0.0699229	0.464	0.52	1
RAD51B	0.00296968	-0.174866	0.433	0.477	1
LIMK1	0.00297836	0.593498	0.122	0.099	1
SP4	0.00298034	-0.139621	0.093	0.122	1
TCF3	0.00299101	-0.0337453	0.086	0.115	1
TK2	0.00300104	-0.0390524	0.256	0.307	1
GM2A	0.0030012	-0.109172	0.276	0.325	1
CCDC93	0.00300785	-0.123666	0.294	0.344	1
RFX7	0.00301138	-0.0798817	0.283	0.333	1
UAP1	0.00301693	0.00587757	0.1	0.13	1
CRTC2	0.00301952	-0.108145	0.131	0.167	1
ELP5	0.00302324	-0.133696	0.115	0.147	1
MT-ATP8	0.00302709	0.0899768	0.899	0.929	1
ZBED4	0.00303728	-0.0685682	0.185	0.226	1
TDP1	0.00304571	-0.257149	0.093	0.121	1
WDR75	0.00304595	-0.223926	0.126	0.158	1
NT5C2	0.00306093	0.204232	0.751	0.758	1
SH3KBP1	0.00306373	-0.0600118	0.9	0.92	1
AC008569.1	0.00306798	-0.374264	0.1	0.128	1
QARS	0.00306811	-0.085347	0.252	0.302	1
SELENOT	0.00307288	0.193399	0.592	0.588	1
RAB14	0.00307607	0.267302	0.502	0.495	1
CHIC2	0.00308498	0.271208	0.494	0.489	1
USP11	0.00308858	-0.187924	0.085	0.112	1
S1PR3	0.00309259	-0.122335	0.24	0.285	1
BCL10	0.00309515	-0.103508	0.268	0.317	1
CTNNA1	0.00310827	-0.0902234	0.65	0.703	1
CDK9	0.00310863	-0.163905	0.155	0.192	1
ATP10A	0.00311229	-0.437764	0.089	0.116	1
PECAM1	0.00311536	-0.0573548	0.853	0.896	1
CHSY1	0.00312188	-0.086495	0.398	0.452	1
ILKAP	0.00312928	-0.0313535	0.273	0.324	1
HMGN2	0.00314273	-0.0937676	0.74	0.789	1
PACRGL	0.00314612	-0.301247	0.075	0.1	1
FCER1G	0.00314687	-0.0508626	0.969	0.985	1
HAUS6	0.00315009	-0.0581825	0.099	0.129	1
RPAP2	0.00318395	-0.132172	0.173	0.211	1
PACS1	0.00318396	-0.0980502	0.589	0.639	1
DTD1	0.00318611	-0.0786421	0.189	0.231	1
EXOSC10	0.00319366	-0.102636	0.133	0.167	1
TES	0.00321527	-0.0503566	0.432	0.495	1
RECQL	0.0032232	-0.0374166	0.251	0.3	1
CAMSAP1	0.00322441	-0.105244	0.16	0.196	1
GBE1	0.00322796	-0.0721603	0.372	0.426	1
WIPF1	0.0032303	0.16979	0.816	0.824	1
HNRNPAB	0.0032352	-0.0847285	0.334	0.386	1
RUVBL2	0.00323728	-0.24854	0.084	0.111	1
RIPOR2	0.00323985	0.125467	0.943	0.958	1
TYW1B	0.00324153	-0.116469	0.225	0.267	1
LMTK2	0.00324225	-0.100226	0.258	0.307	1
TOP2B	0.0032423	-0.0972435	0.456	0.516	1
ANO5	0.00324564	-0.153799	0.098	0.127	1
DNAJC8	0.00325409	-0.0543852	0.494	0.561	1
MT-CO2	0.00326129	-0.0325719	0.999	1	1
PRKCSH	0.00327033	-0.0510067	0.33	0.388	1
BCLAF3	0.00328888	-0.236868	0.108	0.138	1
HLA-DMB	0.00330644	-0.0336821	0.513	0.578	1
SINHCAF	0.00330778	-0.13051	0.211	0.253	1
SIRT2	0.00332317	-0.068549	0.281	0.333	1
IFI27L2	0.00332817	0.237879	0.486	0.474	1
TCERG1	0.00333183	-0.113427	0.345	0.393	1
CBX6	0.00333609	-0.0838939	0.183	0.223	1
VNN1	0.00333847	0.153501	0.242	0.292	1
ITCH	0.00334213	-0.0809186	0.654	0.714	1
CAMLG	0.00337251	-0.117161	0.384	0.436	1
VCL	0.00337389	-0.0919245	0.538	0.592	1
DTWD1	0.00340104	-0.0902544	0.151	0.187	1
CRY2	0.00340419	-0.122584	0.121	0.151	1
ZFR	0.00341011	-0.0900514	0.575	0.632	1
PRPF4B	0.00342209	-0.0803857	0.441	0.497	1
EBAG9	0.00342699	-0.117623	0.117	0.149	1
NUFIP2	0.00343709	-0.119202	0.681	0.721	1
CLPTM1L	0.00345954	-0.00994349	0.261	0.313	1
IGF1R	0.00348424	-0.0321341	0.26	0.306	1
POLR2J	0.00349775	0.227195	0.518	0.512	1
TMEM38A	0.00351077	0.49767	0.105	0.083	1
ERCC6L2	0.00351524	-0.0741439	0.223	0.266	1
RAB31	0.00351632	-0.0691886	0.838	0.873	1
GLS	0.00352314	-0.0975872	0.571	0.627	1
DNAJA2	0.00352707	-0.0603349	0.34	0.401	1
CSGALNACT2	0.00353728	0.117591	0.738	0.817	1
GRIPAP1	0.00354247	-0.0545105	0.266	0.316	1
MIER1	0.00355089	-0.0868751	0.576	0.642	1
PAM16	0.00355917	-0.110759	0.246	0.29	1
NCAPD2	0.00356267	-0.135487	0.097	0.126	1
MYO15B	0.00359558	-0.130503	0.353	0.401	1
SSRP1	0.00361731	-0.170362	0.135	0.168	1
MIF4GD	0.00362461	-0.108684	0.207	0.25	1
SLC31A2	0.0036389	-0.0368665	0.404	0.468	1
ATP5PF	0.00364075	0.163268	0.707	0.732	1
MASTL	0.00365261	-0.00869619	0.122	0.154	1
OGFR	0.0036559	0.235087	0.461	0.44	1
LASP1	0.0036574	0.319591	0.509	0.514	1
MICOS13	0.00366048	-0.12088	0.368	0.423	1
PRKAG1	0.00366466	-0.0574772	0.221	0.266	1
HCG18	0.00367613	-0.210263	0.082	0.108	1
SLC7A6OS	0.00368948	-0.229004	0.15	0.185	1
FAS	0.00368997	-0.136066	0.12	0.151	1
ZNF506	0.00370208	-0.047133	0.118	0.15	1
SMIM12	0.0037079	0.300968	0.31	0.282	1
RPL21	0.0037092	-0.0511708	0.989	0.996	1
CXXC5	0.00371794	-0.240462	0.144	0.178	1
PI4KA	0.00374306	-0.0974091	0.434	0.498	1
GLMN	0.00375053	-0.185974	0.08	0.105	1
FRY	0.00375212	-0.0747486	0.746	0.791	1
CCSAP	0.00376643	-0.22868	0.131	0.163	1
FBXL17	0.00377308	-0.0411758	0.553	0.605	1
CISD2	0.00380075	-0.0392561	0.199	0.242	1
KIAA2026	0.0038102	-0.0471112	0.454	0.521	1
RNASE6	0.00383937	0.173383	0.625	0.629	1
EIF4A1	0.00384794	0.0537248	0.941	0.96	1
MYCBP2	0.0038529	-0.0623541	0.83	0.874	1
APRT	0.00386006	0.12754	0.736	0.75	1
SCARB2	0.00386034	-0.0513893	0.343	0.398	1
HNRNPD	0.00387008	-0.0576325	0.721	0.79	1
BSDC1	0.00388243	-0.0692946	0.177	0.217	1
TCP1	0.0039145	-0.115893	0.324	0.374	1
PPARGC1B	0.00392259	-0.157373	0.15	0.183	1
AP001160.1	0.00393457	-0.260579	0.088	0.114	1
CHMP4B	0.00398415	-0.0633694	0.537	0.597	1
BRK1	0.0039886	0.143496	0.724	0.734	1
NFIA	0.00399424	0.706284	0.332	0.321	1
ELK4	0.00401838	-0.126996	0.162	0.2	1
MARCH6	0.00404293	-0.0284451	0.506	0.563	1
POLM	0.00404902	-0.286529	0.077	0.102	1
DPY19L1	0.00406043	-0.161845	0.131	0.163	1
OSTM1	0.00406163	0.354035	0.343	0.318	1
FKBP4	0.0040622	-0.163312	0.115	0.146	1
ABHD17A	0.00406902	-0.0627229	0.41	0.473	1
DENND5A	0.00406998	-0.0661781	0.696	0.761	1
GPATCH2	0.00407501	-0.141375	0.215	0.254	1
FAM133B	0.00407508	-0.0500853	0.399	0.462	1
NDUFB7	0.00409658	0.198504	0.654	0.678	1
PCBP1-AS1	0.00410272	-0.0383101	0.276	0.327	1
TBC1D2	0.00411691	-0.113176	0.354	0.41	1
TRIM52	0.00411854	-0.202528	0.103	0.132	1
FAAP100	0.00411941	-0.0473791	0.082	0.109	1
CDK19	0.00415246	-0.0778574	0.613	0.664	1
PUM2	0.00418351	-0.0513833	0.676	0.747	1
SNX13	0.00419849	-0.0368054	0.458	0.512	1
PAK1	0.004202	0.191152	0.7	0.722	1
SNIP1	0.00423147	-0.0898143	0.191	0.231	1
ATP5IF1	0.00423219	0.136803	0.666	0.672	1
GLUD1	0.00424126	-0.100626	0.408	0.462	1
PHTF2	0.00424267	-0.0966934	0.368	0.426	1
MTG1	0.00424816	-0.196792	0.13	0.162	1
FPR2	0.00427325	0.447144	0.267	0.243	1
PTEN	0.00428167	0.0944325	0.848	0.882	1
DDX60L	0.00431988	-0.0808241	0.549	0.607	1
SERPINB6	0.00432075	-0.0325902	0.532	0.604	1
PDCD7	0.00432631	-0.118506	0.204	0.245	1
LINC02062	0.00432914	-0.101787	0.137	0.17	1
HLCS	0.0043459	-0.183192	0.083	0.108	1
NUDT3	0.0043736	-0.118979	0.266	0.312	1
REPIN1	0.0043821	-0.185728	0.14	0.174	1
ZMPSTE24	0.00438807	-0.0849573	0.187	0.228	1
MBNL3	0.00438823	-0.190722	0.14	0.172	1
U62317.4	0.0043898	0.540056	0.141	0.118	1
IGLC3	0.00440099	0.59874	0.111	0.088	1
TSPAN32	0.0044039	-0.0790634	0.196	0.238	1
FUBP1	0.00440566	-0.0941452	0.436	0.496	1
PYCR2	0.00441491	-0.215154	0.104	0.133	1
MT-CYB	0.00441826	-0.0562873	0.999	1	1
UBE2H	0.00441948	-0.0140299	0.557	0.625	1
SDCBP	0.00443949	0.0816686	0.933	0.938	1
FAM107B	0.00444577	-0.142076	0.657	0.698	1
HEATR1	0.00444687	-0.209694	0.097	0.124	1
USP20	0.00445396	-0.0886981	0.086	0.113	1
PAM	0.00445979	-0.0855938	0.174	0.209	1
REXO1	0.00446144	-0.0795531	0.117	0.148	1
ACIN1	0.00446646	-0.0390884	0.391	0.451	1
NUDT5	0.00446837	0.376186	0.255	0.23	1
TAF5L	0.00447715	-0.131669	0.125	0.157	1
RESF1	0.00449088	0.230026	0.576	0.576	1
SLC22A15	0.00449641	0.00705238	0.428	0.5	1
RHEB	0.00450459	-0.0825983	0.503	0.554	1
CD58	0.00450702	-0.130979	0.407	0.461	1
C20orf27	0.00451246	0.161847	0.638	0.65	1
HBS1L	0.00451972	-0.101249	0.229	0.272	1
FEM1C	0.00451977	-0.0672315	0.218	0.26	1
HACL1	0.00452464	-0.184743	0.139	0.17	1
CXCL16	0.00452863	0.0206852	0.262	0.31	1
SEC23IP	0.00454855	-0.0880507	0.189	0.229	1
RPL5	0.00455546	-0.0652178	0.943	0.972	1
QSER1	0.00455642	-0.113571	0.294	0.339	1
ARID5A	0.00455792	-0.161872	0.273	0.319	1
NONO	0.00457042	-0.0515963	0.436	0.5	1
ZNF646	0.00459385	-0.0110484	0.077	0.103	1
HLX	0.00459781	-0.0248172	0.194	0.235	1
SLC20A2	0.00459913	-0.129149	0.223	0.266	1
NDUFA4	0.00460494	0.11656	0.791	0.802	1
AGO4	0.00461554	-0.0690918	0.721	0.771	1
GSTK1	0.00461709	0.184482	0.648	0.663	1
NUP155	0.0046274	-0.121403	0.077	0.102	1
CNNM2	0.00462789	-0.209512	0.101	0.129	1
UGCG	0.00463175	-0.160283	0.112	0.141	1
CDC37	0.00468097	-0.0981721	0.511	0.568	1
STARD7	0.00468963	-0.0578184	0.341	0.39	1
LRRC57	0.00469507	-0.115555	0.116	0.146	1
MED17	0.0046983	-0.199908	0.165	0.201	1
CD48	0.00470695	0.103815	0.85	0.884	1
UBALD2	0.00470967	-0.047445	0.413	0.478	1
CDYL	0.0047142	-0.0861383	0.487	0.547	1
HDHD2	0.00472738	-0.0245164	0.169	0.208	1
UROS	0.00476464	-0.155264	0.149	0.183	1
AL078600.1	0.00476559	-0.190192	0.083	0.108	1
MTO1	0.00476969	0.526911	0.177	0.154	1
USP7	0.00478426	-0.0658335	0.466	0.519	1
DOCK11	0.00479598	-0.0555712	0.697	0.759	1
BSG	0.00479819	0.188565	0.595	0.604	1
PRPF4	0.00480052	-0.133524	0.12	0.152	1
TG	0.00480197	-0.144395	0.135	0.166	1
FRAT2	0.00483259	0.186159	0.564	0.552	1
ARID3B	0.00484266	-0.156148	0.176	0.213	1
PDLIM7	0.00484313	0.460715	0.215	0.192	1
C12orf45	0.00484559	-0.132033	0.119	0.149	1
HNRNPH2	0.0048518	-0.104129	0.409	0.463	1
NDE1	0.00485788	-0.0469514	0.378	0.431	1
SUPT6H	0.00487064	-0.0541653	0.359	0.418	1
PMPCA	0.00489188	-0.182259	0.122	0.152	1
TRAPPC11	0.00491047	-0.0541945	0.317	0.37	1
NUP133	0.00492084	-0.192099	0.156	0.192	1
SH3RF1	0.00492818	-0.125891	0.136	0.168	1
NSUN4	0.00493227	-0.00289343	0.141	0.174	1
THG1L	0.00493913	-0.107595	0.091	0.118	1
LIMD1	0.00494025	-0.127149	0.235	0.278	1
Z94721.1	0.00494216	-0.0163315	0.088	0.115	1
LCOR	0.00498611	-0.0162668	0.586	0.652	1
AP3S1	0.00500403	-0.102674	0.413	0.469	1
ZFYVE16	0.00503057	-0.0436813	0.43	0.488	1
YIF1B	0.00503487	-0.110726	0.205	0.248	1
SMIM13	0.00503514	-0.0952388	0.107	0.137	1
NEDD1	0.00504539	-0.169358	0.112	0.14	1
PPP6R3	0.00504607	-0.0467913	0.651	0.728	1
ATG14	0.00506199	-0.0719659	0.154	0.189	1
ATG16L2	0.00506217	-0.0706339	0.572	0.633	1
ENOX2	0.00507435	-0.0278929	0.274	0.32	1
OAT	0.00513499	-0.0899282	0.294	0.341	1
HOTAIRM1	0.00516822	-0.127923	0.306	0.357	1
LSG1	0.005176	-0.0355544	0.13	0.163	1
PIWIL4	0.00521125	-0.169692	0.143	0.175	1
ASPH	0.00527233	0.463987	0.401	0.391	1
EHMT2	0.00529714	0.495861	0.125	0.102	1
ISG15	0.00533169	0.422351	0.27	0.248	1
ZNF83	0.00533937	-0.112096	0.113	0.142	1
RGS3	0.00535403	0.595764	0.128	0.106	1
TRPV2	0.00536328	-0.103803	0.125	0.156	1
PHF20L1	0.00539985	-0.0229129	0.571	0.646	1
TMEM18	0.00540157	-0.056831	0.185	0.224	1
RBM41	0.00540253	-0.1913	0.117	0.146	1
ATF6B	0.00541936	-0.115743	0.235	0.278	1
PLEKHA1	0.00545089	-0.178194	0.092	0.119	1
FXYD5	0.00548472	0.125638	0.784	0.798	1
SAMD4B	0.00549087	-0.0547056	0.301	0.357	1
CSNK2B	0.00550519	0.208324	0.589	0.595	1
AP2A1	0.00552397	-0.0411839	0.389	0.451	1
AC004951.1	0.0055361	-0.158886	0.086	0.111	1
NBPF11	0.00556578	-0.226837	0.079	0.104	1
IL16	0.00558424	-0.100288	0.27	0.315	1
GTF2F2	0.00558851	-0.112414	0.407	0.457	1
NFATC3	0.00558902	-0.0556689	0.475	0.537	1
CD164	0.005604	-0.0816312	0.746	0.784	1
CLNS1A	0.00561846	-0.0494279	0.424	0.486	1
SLC19A2	0.00562819	-0.157496	0.108	0.137	1
PRKCI	0.00566395	-0.161373	0.166	0.2	1
DGCR6L	0.00566935	-0.167594	0.172	0.208	1
SOD1	0.00567388	-0.0705129	0.428	0.486	1
CCDC97	0.00567794	0.469188	0.134	0.111	1
AC027097.1	0.00568234	-0.133242	0.083	0.108	1
EP400	0.00570072	-0.155628	0.278	0.319	1
WDR47	0.00570412	-0.0981417	0.185	0.221	1
CCDC59	0.00572034	-0.0751734	0.331	0.384	1
CNTRL	0.005722	-0.0425064	0.496	0.564	1
AC104123.1	0.0057346	-0.247812	0.085	0.109	1
RNF114	0.00573486	0.292015	0.429	0.422	1
WDR83OS	0.00577469	0.155352	0.735	0.765	1
B3GNT5	0.00577808	-0.211826	0.116	0.145	1
KLHDC10	0.00579407	-0.134276	0.275	0.318	1
SSH2	0.00580793	0.0661594	0.966	0.972	1
ENTR1	0.00585276	-0.258554	0.095	0.122	1
S100Z	0.0058752	-0.0903694	0.582	0.646	1
PJA2	0.00592182	-0.0946892	0.569	0.631	1
ZNF302	0.00592466	-0.232228	0.102	0.129	1
WDR11	0.00593624	0.279986	0.398	0.38	1
BTBD1	0.00595733	-0.188695	0.257	0.296	1
ELOA	0.00596322	-0.0266651	0.173	0.211	1
MPZL1	0.00598413	-0.0618063	0.19	0.23	1
RHBDD2	0.00599156	-0.0809098	0.094	0.122	1
C16orf72	0.00599505	-0.0216151	0.416	0.479	1
PPP3CC	0.00600923	-0.100674	0.202	0.238	1
ITSN1	0.00600931	-0.0506168	0.4	0.457	1
VHL	0.00601606	-0.00617579	0.206	0.248	1
INTS6L	0.00601695	-0.0861134	0.198	0.237	1
CMIP	0.00602608	-0.0776415	0.826	0.864	1
TMEM131	0.00606051	-0.0736317	0.652	0.7	1
EEF1D	0.00607369	0.0439557	0.952	0.968	1
DCTN1	0.00610266	-0.190439	0.149	0.182	1
AL138756.1	0.00611525	-0.258066	0.079	0.103	1
PPIE	0.00615549	-0.15474	0.131	0.162	1
POT1	0.00615988	-0.217673	0.105	0.134	1
WAC	0.00616285	0.135087	0.785	0.797	1
TMEM184C	0.00620439	-0.0943649	0.144	0.178	1
COPS4	0.00621046	-0.104345	0.184	0.221	1
ANKRA2	0.00621575	0.0688366	0.095	0.124	1
SMIM3	0.00621953	-0.154691	0.134	0.165	1
GPATCH11	0.00622048	-0.0987478	0.103	0.131	1
TJAP1	0.00622488	-0.0844192	0.098	0.126	1
CMTM2	0.00624343	0.707324	0.121	0.099	1
TP53I11	0.00625575	0.601265	0.102	0.082	1
RAB21	0.00626034	-0.0283167	0.428	0.497	1
TBRG4	0.00626166	0.0150902	0.131	0.165	1
TSPO	0.0062647	0.0545593	0.989	0.996	1
SMIM29	0.00627405	-0.16754	0.123	0.154	1
ATP6V1F	0.0062827	0.124214	0.724	0.756	1
RBM17	0.00631386	-0.0669567	0.405	0.468	1
C7orf26	0.00631828	-0.0956536	0.086	0.112	1
DNASE1	0.00632837	-0.163707	0.131	0.161	1
USP6NL	0.0063722	-0.124128	0.239	0.28	1
ZDHHC5	0.00640248	-0.158979	0.194	0.231	1
VSIR	0.00641415	0.0789062	0.931	0.958	1
TAOK1	0.00642253	0.172668	0.714	0.718	1
GNL3L	0.00642795	-0.149133	0.262	0.306	1
UQCRH	0.00646754	0.0879972	0.809	0.853	1
C1orf54	0.00650429	-0.238	0.089	0.114	1
PRDM10	0.00650685	-0.0332842	0.124	0.155	1
PRDM4	0.00651576	-0.0493328	0.092	0.118	1
CYBC1	0.00653113	-0.0472296	0.389	0.445	1
POC5	0.00655923	-0.0920329	0.089	0.115	1
GBF1	0.00656086	-0.10659	0.447	0.502	1
VAMP3	0.0065734	-0.0509094	0.4	0.458	1
CCZ1B	0.0065997	-0.102371	0.197	0.235	1
RBBP7	0.00662153	-0.0287866	0.187	0.224	1
COTL1	0.00666069	0.0506762	0.988	0.995	1
CSPP1	0.00667122	-0.0259627	0.193	0.233	1
CHCHD10	0.00668076	-0.0675813	0.433	0.494	1
DAZAP2	0.00668933	0.106717	0.866	0.894	1
FBXO31	0.00670531	-0.076092	0.121	0.151	1
NUMB	0.00671285	0.113471	0.939	0.949	1
NOL10	0.00671355	-0.130663	0.241	0.281	1
PSMA3	0.00672129	0.329346	0.37	0.36	1
CDC5L	0.00672185	-0.0366359	0.37	0.432	1
CRTAP	0.00672792	-0.0701481	0.517	0.579	1
CEMIP2	0.00673151	0.239853	0.492	0.483	1
SEC24A	0.0067448	-0.181596	0.174	0.207	1
PRMT3	0.0067533	-0.186644	0.193	0.227	1
TSNARE1	0.00678489	-0.0805282	0.084	0.11	1
NDUFA10	0.00679749	-0.00964878	0.43	0.491	1
GSTZ1	0.00681735	-0.0656992	0.101	0.129	1
ENG	0.00683333	-0.0813972	0.119	0.148	1
ZNF467	0.00683808	0.252517	0.48	0.477	1
GTF2E2	0.00685539	-0.0678268	0.259	0.304	1
MFSD1	0.00686665	-0.00593496	0.582	0.653	1
DNM1L	0.00688108	-0.0242253	0.342	0.394	1
HSPA1A	0.00689692	-0.030047	0.563	0.647	1
UBE2L3	0.00689706	0.174567	0.604	0.613	1
EPM2AIP1	0.0069371	0.0727641	0.176	0.214	1
TMCC1	0.00695132	-0.103379	0.493	0.532	1
ERO1B	0.00695513	-0.10422	0.188	0.222	1
AL359762.1	0.00696607	-0.22418	0.111	0.138	1
PHF20	0.00698961	-0.0414954	0.665	0.73	1
KIF1B	0.00700953	-0.0699211	0.577	0.636	1
PDSS1	0.0070148	-0.188062	0.126	0.156	1
GRAMD4	0.00701886	-0.0198118	0.214	0.257	1
NR2C1	0.00702034	-0.269426	0.114	0.142	1
TAP1	0.00702065	0.357031	0.269	0.249	1
NFAM1	0.00703536	0.222277	0.615	0.638	1
BBS9	0.00704443	-0.0968188	0.179	0.216	1
EFCAB14	0.00705952	-0.0244842	0.367	0.423	1
KDM3A	0.00706793	-0.108899	0.191	0.228	1
ZNF609	0.00707162	-0.0760225	0.665	0.715	1
ZNF708	0.00707194	-0.149545	0.078	0.102	1
IBTK	0.00707388	-0.103541	0.32	0.368	1
GALNT11	0.0071402	-0.0762394	0.259	0.302	1
SLC39A7	0.00716901	0.0206527	0.103	0.131	1
PLXNB2	0.00717283	0.0044499	0.456	0.522	1
KIDINS220	0.0071805	-0.0534889	0.525	0.588	1
CCDC88C	0.00720117	-0.0643267	0.454	0.506	1
RECK	0.00720803	-0.380017	0.092	0.117	1
MAEA	0.00721621	-0.0272244	0.28	0.328	1
FMR1	0.00721991	-0.105028	0.256	0.3	1
DERA	0.00722421	-0.106041	0.325	0.372	1
CCDC22	0.00725094	-0.120847	0.155	0.189	1
PTGES3	0.00726947	-0.0596679	0.658	0.729	1
TAF3	0.00728677	-0.0994649	0.368	0.417	1
CPEB4	0.00729749	0.171761	0.611	0.61	1
FUT8	0.00732341	-0.322242	0.098	0.123	1
POLD4	0.00732638	0.197698	0.597	0.605	1
SLC9A1	0.0073453	-0.0556766	0.216	0.258	1
TCEAL4	0.0073465	-0.227754	0.117	0.144	1
PGAM1	0.00734788	0.160372	0.622	0.62	1
BAIAP2-DT	0.00735874	-0.0424894	0.105	0.134	1
KMO	0.00736499	-0.167137	0.082	0.106	1
RCSD1	0.00736776	0.1408	0.808	0.825	1
GARS-DT	0.0074003	-0.0109002	0.471	0.526	1
AMZ1	0.00741363	-0.137336	0.097	0.123	1
SUMO3	0.00742989	0.240752	0.5	0.5	1
BID	0.00743649	0.184601	0.718	0.733	1
TASOR	0.00752243	-0.0645278	0.404	0.461	1
FLVCR1	0.0075339	-0.275868	0.08	0.104	1
LSP1	0.00755161	-0.0457574	0.847	0.89	1
GPR160	0.00759681	-0.0921916	0.168	0.202	1
PBDC1	0.00759873	0.460834	0.158	0.136	1
SIGLEC9	0.00761314	0.252274	0.499	0.491	1
TRIM4	0.00762448	-0.0115657	0.207	0.246	1
IL6ST	0.00765071	-0.0238187	0.441	0.501	1
CDK2AP1	0.00766678	-0.0768763	0.159	0.194	1
PRCC	0.00767528	-0.0592111	0.189	0.224	1
RMND5A	0.00769402	-0.00796033	0.317	0.368	1
STK24	0.0077139	-0.0443452	0.569	0.618	1
PLCXD1	0.00774363	-0.0642432	0.085	0.11	1
TMEM41B	0.0077731	-0.129735	0.173	0.207	1
SUN1	0.00777753	-0.0536185	0.2	0.239	1
ADARB1	0.00780573	-0.0379935	0.108	0.136	1
SERINC5	0.00781703	-0.108906	0.469	0.523	1
TNFRSF8	0.00781952	-0.2143	0.114	0.142	1
MIEN1	0.00783244	0.288889	0.357	0.342	1
HSD17B10	0.00784728	-0.0748317	0.35	0.407	1
SUCLG1	0.00786133	-0.0801507	0.369	0.425	1
RABGGTA	0.00788683	-0.144651	0.079	0.104	1
PIGK	0.00790656	-0.248911	0.084	0.108	1
LRCH1	0.00796379	-0.122143	0.352	0.393	1
UPF1	0.00801269	0.0596492	0.205	0.248	1
PPP2R3C	0.00802315	0.34138	0.469	0.458	1
C20orf194	0.00804921	-0.066088	0.514	0.571	1
SNW1	0.00806408	-0.0352589	0.416	0.481	1
GTPBP10	0.00809187	-0.0545885	0.094	0.12	1
FAM120B	0.0081443	-0.0752562	0.366	0.417	1
PPP4R2	0.0081694	-0.0733786	0.478	0.536	1
DDX39A	0.00817776	-0.0866171	0.301	0.349	1
WARS	0.00817923	-0.0672231	0.492	0.549	1
IREB2	0.00818942	-0.0429999	0.303	0.352	1
GUF1	0.00820353	-0.0216015	0.093	0.119	1
ARID5B	0.00822214	-0.0350422	0.192	0.228	1
ANKRD17	0.00824472	-0.0680601	0.72	0.754	1
PRKAG2-AS1	0.00826802	-0.210607	0.091	0.116	1
CBX4	0.00828054	0.235297	0.319	0.299	1
RFLNB	0.00828944	0.355877	0.402	0.388	1
AC011511.2	0.008295	-0.0313112	0.077	0.101	1
SARS	0.0083032	-0.0719581	0.31	0.358	1
TRIM28	0.00832871	-0.055056	0.242	0.286	1
SMARCE1	0.00837699	-0.085645	0.324	0.371	1
HAUS2	0.00838179	-0.202071	0.124	0.152	1
RALY	0.00840538	-0.0839419	0.633	0.696	1
ERC1	0.00840996	-0.053273	0.705	0.761	1
TMX2	0.0084275	-0.0614282	0.207	0.248	1
LINC00862	0.00842827	-0.0994357	0.078	0.102	1
PGLS	0.00845804	0.132225	0.794	0.828	1
RPP38	0.0084601	0.480951	0.18	0.158	1
GABPB1	0.00848407	-0.119575	0.181	0.215	1
UTP14A	0.00849194	-0.216696	0.091	0.115	1
CMC2	0.00850025	-0.0424357	0.285	0.333	1
ARF6	0.00853166	0.221285	0.511	0.519	1
ATP2B4	0.00854459	-0.0284944	0.323	0.37	1
SUSD3	0.00855756	0.39739	0.132	0.11	1
SMARCA2	0.00855975	-0.0615569	0.605	0.655	1
FAM50A	0.00862687	-0.0445105	0.364	0.418	1
STIM2	0.00862781	-0.129595	0.277	0.32	1
H6PD	0.00864211	-0.0434428	0.167	0.202	1
EVL	0.0086467	-0.153569	0.147	0.177	1
MBD2	0.0086484	0.183058	0.753	0.788	1
MLH1	0.00865622	-0.165928	0.144	0.175	1
TYW1	0.00865934	-0.0894189	0.281	0.32	1
KCTD7	0.00866669	-0.106625	0.146	0.177	1
SHLD1	0.00868972	-0.0841566	0.174	0.207	1
PRICKLE1	0.00871176	-0.270345	0.174	0.203	1
CEP192	0.00871725	-0.0411662	0.319	0.369	1
VAMP8	0.00875212	0.10747	0.84	0.879	1
ELMSAN1	0.0087702	-0.102045	0.292	0.335	1
TFDP1	0.0087763	-0.103294	0.215	0.254	1
FCGR1B	0.00877755	0.396348	0.254	0.234	1
MAML3	0.00878013	-0.0580788	0.85	0.886	1
NASP	0.00881993	0.00835926	0.336	0.392	1
SECTM1	0.00887258	-0.0652602	0.315	0.362	1
HEBP2	0.00887518	0.177492	0.683	0.702	1
MAPRE2	0.00890581	-0.121521	0.302	0.342	1
ERV3-1	0.00891399	-0.0385904	0.083	0.107	1
YLPM1	0.0089536	-0.0688442	0.292	0.338	1
ZHX2	0.00895426	-0.0314456	0.161	0.194	1
CLEC4A	0.00898012	0.23261	0.583	0.598	1
PPIA	0.00898275	-0.0452724	0.808	0.861	1
SCLT1	0.00903796	-0.0583871	0.751	0.802	1
EXOSC4	0.00905333	0.455899	0.132	0.11	1
SRGAP2C	0.00907004	-0.0381066	0.268	0.316	1
PCBD2	0.00908219	-0.0621329	0.259	0.301	1
MOSPD2	0.00908431	-0.00192912	0.334	0.388	1
IFT88	0.00910576	-0.094323	0.098	0.124	1
FAM3C	0.00922254	-0.180992	0.118	0.146	1
BCAS3	0.00924833	-0.0483016	0.603	0.663	1
EDRF1	0.00925394	-0.0895726	0.134	0.163	1
LTV1	0.00927227	-0.144883	0.13	0.158	1
CERT1	0.00932181	-0.0763497	0.689	0.753	1
RNF125	0.00933751	-0.0447508	0.318	0.362	1
CAPN7	0.00935242	-0.0904364	0.325	0.371	1
TMOD3	0.00936927	-0.0311652	0.65	0.712	1
NR3C1	0.00937213	-0.0468696	0.729	0.772	1
CEBPG	0.00949731	-0.0792708	0.263	0.308	1
FAM114A1	0.00950044	-0.0741	0.086	0.11	1
ARIH2	0.00953664	-0.0380081	0.363	0.419	1
SEM1	0.00954097	0.166034	0.65	0.67	1
MARC1	0.00956267	0.315889	0.386	0.374	1
FAM193A	0.00956791	-0.0338009	0.358	0.411	1
LPXN	0.00962572	-0.120288	0.396	0.443	1
LYSMD2	0.00964045	0.331381	0.335	0.318	1
H2AFX	0.00965521	0.573382	0.107	0.087	1
MED27	0.00966483	-0.0377689	0.256	0.299	1
TXNDC5	0.00969267	-0.0660641	0.104	0.132	1
CDK13	0.00969652	-0.0587409	0.566	0.619	1
XRCC5	0.00970378	0.111824	0.76	0.766	1
PLAGL1	0.00970456	-0.106227	0.29	0.333	1
PPA2	0.00975473	-0.0472376	0.334	0.382	1
ARFGAP1	0.00978516	-0.10746	0.104	0.13	1
SCMH1	0.00978684	-0.235112	0.113	0.137	1
CAPRIN1	0.00983568	-0.0160536	0.446	0.511	1
PCBP1	0.00983842	0.0683626	0.853	0.876	1
RPS19	0.00984191	-0.0546224	0.972	0.99	1
MTHFR	0.00984368	-0.0174337	0.223	0.265	1
RCN3	0.00990336	-0.07663	0.099	0.126	1
ZRANB2	0.00991021	-0.0384635	0.39	0.443	1
ASNSD1	0.00994535	-0.100931	0.088	0.112	1
PPP1R35	0.00995497	0.441725	0.174	0.152	1
FOXK1	0.0099819	-0.116741	0.29	0.332	1
COMMD2	0.0099862	-0.172151	0.152	0.182	1
CLCN6	0.00999504	-0.0963431	0.167	0.199	1
PRKAR1A	0.0100856	0.176405	0.596	0.604	1
AL390728.6	0.0100973	-0.129721	0.109	0.135	1
KDM4A	0.0101152	-0.12122	0.124	0.153	1
HIF1AN	0.0101182	-0.0362733	0.097	0.123	1
DR1	0.0101289	0.30277	0.352	0.337	1
PLB1	0.0101325	0.0383789	0.217	0.256	1
C1GALT1	0.0101536	-0.0887744	0.27	0.314	1
LRRC8C	0.0103043	-0.126256	0.393	0.442	1
ATP5F1D	0.0103186	0.12583	0.764	0.797	1
SORD	0.0103674	-0.152222	0.083	0.107	1
STAT5B	0.0103923	0.242092	0.506	0.502	1
TRMT112	0.0103926	0.213648	0.56	0.573	1
CAND1	0.0104724	-0.0321202	0.229	0.271	1
MOB4	0.010482	0.31799	0.31	0.292	1
ATP5PD	0.0104821	0.134262	0.705	0.741	1
MAPRE1	0.0104859	-0.030904	0.446	0.505	1
FES	0.0105426	0.22386	0.493	0.497	1
RAP2B	0.0105736	-0.0715284	0.403	0.459	1
PYGB	0.010587	-0.09657	0.154	0.188	1
AL450998.2	0.0106136	-0.0492024	0.151	0.182	1
KANSL1L	0.0106358	-0.0365281	0.315	0.365	1
AKAP10	0.010662	0.236443	0.521	0.516	1
SIN3B	0.010705	-0.0181819	0.248	0.293	1
TTC14	0.0107082	-0.00773616	0.267	0.312	1
MAN2C1	0.0107283	-0.0745438	0.225	0.264	1
HM13	0.0107367	0.150239	0.695	0.727	1
CFAP20	0.0107537	-0.368824	0.11	0.135	1
IRF2	0.0107825	0.216615	0.541	0.539	1
PARP6	0.0107921	-0.0539855	0.15	0.181	1
CZIB	0.0107991	0.0122016	0.207	0.247	1
F11R	0.0108288	0.350196	0.165	0.142	1
INPP5K	0.0108474	-0.0757496	0.197	0.234	1
ISCA2	0.010901	0.363974	0.2	0.178	1
NFE2	0.0109408	0.281536	0.439	0.43	1
TLK1	0.0109432	-0.0496017	0.527	0.582	1
DNAJC21	0.0110116	-0.0682471	0.319	0.365	1
ANAPC16	0.011013	0.20084	0.639	0.661	1
FAM13A-AS1	0.0110244	0.0261478	0.169	0.205	1
DRAIC	0.0110368	-0.0462328	0.126	0.154	1
CBX1	0.0110905	-0.0505198	0.22	0.261	1
TUBGCP2	0.0111162	-0.0240107	0.423	0.486	1
DDX17	0.011154	0.110888	0.832	0.856	1
MRPL20	0.0111769	0.151416	0.635	0.647	1
SOCS4	0.011177	-0.147643	0.12	0.147	1
LMBRD1	0.0112119	-0.0440431	0.497	0.549	1
BTBD2	0.0112434	-0.0918215	0.167	0.202	1
SLC35A3	0.0112646	-0.147033	0.194	0.228	1
NUP93	0.0112718	-0.0207326	0.247	0.292	1
ENTPD4	0.0112844	-0.0350287	0.242	0.285	1
WDR36	0.0112904	-0.109611	0.111	0.138	1
YIPF1	0.0113256	0.477363	0.186	0.165	1
PDHX	0.011338	-0.202927	0.125	0.153	1
CERS6	0.0113417	-0.0719311	0.698	0.738	1
HGSNAT	0.0114007	-0.0739098	0.329	0.376	1
ACBD3	0.0114088	-0.0132605	0.333	0.385	1
TTLL5	0.011414	-0.105195	0.208	0.242	1
PAK1IP1	0.0115367	-0.261681	0.092	0.116	1
KCNC3	0.011546	-0.0582474	0.077	0.101	1
FAM120A	0.0115601	-0.0483405	0.666	0.711	1
PRNP	0.0115812	-0.0715131	0.387	0.44	1
PBX3	0.0116389	-0.123493	0.497	0.535	1
MAN1A2	0.0116402	-0.0621035	0.426	0.481	1
RCN1	0.011654	-0.319617	0.078	0.1	1
CC2D1B	0.0116544	-0.227781	0.09	0.114	1
PAIP1	0.0116598	-0.0416264	0.186	0.222	1
ZNF721	0.0116831	0.0752873	0.228	0.272	1
NSD2	0.0116882	-0.083851	0.134	0.163	1
AL162253.2	0.0117431	0.336195	0.274	0.251	1
PROSER1	0.0117646	-0.116952	0.108	0.135	1
CCDC115	0.0118372	-0.0288589	0.185	0.222	1
C1D	0.0118479	-0.0605111	0.345	0.394	1
SDCCAG8	0.011878	-0.0567842	0.569	0.621	1
CENPX	0.0118792	0.382785	0.246	0.225	1
PTDSS1	0.0119148	-0.0576259	0.318	0.366	1
CCDC117	0.0119588	-0.0605458	0.125	0.153	1
HAX1	0.0119615	-0.0239076	0.232	0.272	1
TSPYL1	0.0119888	-0.159144	0.178	0.211	1
ZNF146	0.0120391	-0.0526973	0.15	0.183	1
CWC25	0.0120409	-0.00808434	0.318	0.37	1
TRAPPC2L	0.0120741	0.319731	0.367	0.356	1
ZNF318	0.012147	-0.0843613	0.173	0.206	1
C12orf10	0.0121538	0.301097	0.263	0.24	1
PACC1	0.0122312	-0.0856392	0.121	0.148	1
CLIC4	0.0122586	-0.228457	0.472	0.504	1
AC005280.2	0.0123162	0.076709	0.274	0.323	1
CD99	0.0123463	0.183795	0.65	0.675	1
ZNRD1	0.0123761	0.282786	0.274	0.253	1
ZBTB40	0.012379	-0.116957	0.121	0.148	1
LY75	0.0123952	0.00628774	0.18	0.216	1
DDX19B	0.012471	-0.187292	0.156	0.188	1
GFM1	0.0124781	-0.139514	0.154	0.185	1
LUCAT1	0.0124974	0.142647	0.35	0.326	1
SWAP70	0.0125545	0.310125	0.338	0.323	1
USP24	0.0125566	-0.0378282	0.458	0.509	1
FRAT1	0.0125729	-0.00953928	0.33	0.382	1
OTUD5	0.0125809	-0.101771	0.246	0.286	1
ABCF2	0.0125929	-0.0802348	0.114	0.141	1
FTSJ3	0.0125939	-0.101477	0.087	0.111	1
MTF1	0.012602	-0.00281637	0.332	0.386	1
GRK6	0.0126666	-0.0922615	0.371	0.421	1
RCC2	0.0126705	-0.0610092	0.286	0.33	1
NDUFS5	0.0127042	0.127742	0.707	0.733	1
XPC	0.0127328	-0.0766187	0.255	0.295	1
NDUFB4	0.0127748	0.168381	0.613	0.632	1
NCOA3	0.0127755	-0.0655045	0.723	0.774	1
IL18	0.0127774	-0.156961	0.199	0.232	1
SETD3	0.0127851	-0.0281346	0.354	0.407	1
SNRPA	0.0127887	-0.0429485	0.198	0.235	1
ALDH3B1	0.0128078	-0.0721434	0.29	0.337	1
ABAT	0.0128203	-0.10248	0.272	0.311	1
TBL1XR1	0.0128239	-0.081525	0.581	0.623	1
SMARCC2	0.0128922	-0.0590347	0.238	0.277	1
VAC14	0.0129012	-0.022708	0.186	0.22	1
COG7	0.0129346	-0.116942	0.104	0.129	1
CHID1	0.0130032	-0.0734818	0.132	0.161	1
CSNK1G1	0.0130147	-0.0478696	0.406	0.458	1
ZC3H18	0.0130154	-0.102867	0.296	0.34	1
AMD1	0.0130317	-0.0741777	0.456	0.509	1
NRF1	0.0130569	0.0247289	0.373	0.421	1
ECI1	0.0131056	-0.0858887	0.259	0.299	1
MTLN	0.0131135	-0.0676345	0.199	0.236	1
YTHDF1	0.0131373	-0.0375206	0.157	0.19	1
EDC4	0.0131847	-0.076451	0.099	0.125	1
PIM1	0.0132239	0.447865	0.182	0.162	1
DENND1A	0.0132382	-0.0467474	0.922	0.939	1
MPDU1	0.013325	-0.0233672	0.179	0.215	1
AC011603.2	0.0133379	-0.115753	0.1	0.124	1
LRBA	0.0133413	-0.0729701	0.302	0.343	1
COIL	0.0133466	-0.196002	0.091	0.114	1
KIAA0513	0.0133532	0.299798	0.448	0.444	1
ZC3HAV1	0.0133656	-0.0763885	0.402	0.457	1
RPS3	0.0133771	-0.0465451	0.978	0.99	1
OFD1	0.0134163	-0.145793	0.096	0.119	1
ARAF	0.0134585	-0.00993302	0.183	0.219	1
KCTD20	0.0134722	-0.0244198	0.404	0.465	1
ADGRE1	0.0134807	0.447821	0.2	0.181	1
ZFYVE27	0.0134994	-0.108898	0.106	0.131	1
LYRM4	0.0135225	-0.174383	0.152	0.181	1
DHX40	0.0135805	-0.0894486	0.188	0.224	1
HNRNPF	0.0135871	-0.0528349	0.672	0.734	1
RPL15	0.0135964	-0.0534239	0.97	0.989	1
PDHA1	0.013631	-0.0386845	0.184	0.219	1
DIAPH2	0.0136448	-0.0563712	0.905	0.93	1
CTSB	0.0137072	0.0918804	0.862	0.882	1
XRCC4	0.0137161	-0.0572776	0.458	0.506	1
DLST	0.0137499	-0.0631352	0.241	0.282	1
RPL11	0.0137973	0.0221849	0.99	0.997	1
NUP50	0.0137998	-0.0100134	0.385	0.438	1
SRRM1	0.0138894	-0.0497039	0.647	0.706	1
ZFAND2A	0.0140801	-0.028802	0.176	0.211	1
LHPP	0.0141257	-0.0494801	0.163	0.194	1
ZNF524	0.0141311	0.240417	0.401	0.389	1
POLI	0.0141362	-0.140718	0.093	0.116	1
BOLA2	0.0141463	0.273883	0.25	0.23	1
BLOC1S6	0.0141481	-0.0567006	0.412	0.468	1
PLBD2	0.0141622	-0.107419	0.119	0.147	1
SAFB2	0.0141767	-0.0640475	0.319	0.367	1
NUTF2	0.0141886	-0.131675	0.187	0.221	1
MTURN	0.0142129	-0.133431	0.093	0.117	1
ZBTB7B	0.0142532	0.40306	0.306	0.29	1
GOLGA1	0.014296	-0.148067	0.168	0.199	1
WDR13	0.0143075	-0.0502516	0.201	0.235	1
RAD50	0.0143194	-0.195619	0.254	0.292	1
ZNF267	0.0143203	0.0127534	0.322	0.37	1
CALCOCO2	0.0143611	-0.0327917	0.535	0.605	1
ARL13B	0.0144055	-0.147447	0.094	0.118	1
TMEM242	0.0144239	-0.09519	0.186	0.219	1
CDK2AP2	0.0144765	-0.0511973	0.233	0.272	1
AC005632.3	0.014482	-0.013172	0.193	0.23	1
PEAK1	0.0144968	-0.0861682	0.281	0.32	1
DCUN1D4	0.0145435	-0.251346	0.13	0.157	1
PLOD1	0.0145646	-0.115751	0.167	0.198	1
CD151	0.0145656	-0.0590024	0.27	0.316	1
RBM18	0.0145766	-0.0290936	0.168	0.202	1
CROCC	0.0145788	-0.0195803	0.618	0.671	1
ERP44	0.0146182	-0.0572664	0.59	0.65	1
MANF	0.0146318	-0.0238328	0.176	0.21	1
CD2BP2	0.0146682	0.328293	0.264	0.242	1
PDCL3	0.01468	-0.101006	0.141	0.17	1
RPL36	0.0147389	0.0455456	0.955	0.975	1
RBM4	0.0147699	-0.0703992	0.447	0.498	1
RNF213	0.0147741	0.166216	0.735	0.764	1
ARMCX4	0.0148044	-0.118275	0.091	0.114	1
UROD	0.0148162	-0.0872729	0.141	0.17	1
RNF24	0.0148229	0.208289	0.683	0.693	1
PLEKHG3	0.014825	-0.102863	0.092	0.116	1
ZMYM2	0.0148797	-0.0704795	0.653	0.698	1
PHB	0.0148851	-0.0291129	0.264	0.308	1
OSBPL9	0.0149039	-0.045383	0.576	0.626	1
PHF6	0.0149117	-0.140728	0.136	0.164	1
TOX4	0.014922	-0.0200404	0.324	0.376	1
APEH	0.0150212	-0.120668	0.158	0.188	1
ARHGAP10	0.0150337	-0.135131	0.208	0.24	1
ZNF266	0.0150631	-0.0649122	0.125	0.152	1
EMC1	0.0150704	-0.0181972	0.078	0.1	1
STAG2	0.0151159	-0.0601322	0.708	0.766	1
PWP1	0.0151303	-0.109066	0.123	0.149	1
GAPVD1	0.0151458	0.0168652	0.466	0.524	1
E4F1	0.0151539	-0.235565	0.084	0.105	1
ST3GAL2	0.0151737	0.263962	0.294	0.277	1
GLYR1	0.0152315	0.00319367	0.417	0.484	1
BTBD7	0.0153491	-0.0538502	0.402	0.45	1
L3MBTL3	0.0153521	0.0119042	0.186	0.218	1
COG4	0.0153604	-0.0203647	0.172	0.205	1
DECR1	0.0153721	0.194755	0.637	0.642	1
RPIA	0.0154878	-0.134999	0.13	0.157	1
URM1	0.015495	-0.106786	0.184	0.218	1
TMEM127	0.0154978	-0.0278282	0.361	0.412	1
MLXIP	0.0155006	-0.04406	0.515	0.574	1
CMTM3	0.0155067	0.041424	0.343	0.394	1
NCBP2	0.0155309	-0.0401871	0.192	0.229	1
RNF20	0.0155735	-0.131373	0.173	0.204	1
TAF1D	0.0156107	-0.0355081	0.402	0.452	1
NSUN2	0.0156261	-0.0329547	0.184	0.219	1
RPS6KC1	0.0156914	-0.0712176	0.515	0.558	1
ADD3	0.0157339	-0.0526498	0.661	0.708	1
MRPL45	0.0158124	-0.0612868	0.116	0.142	1
VTI1A	0.0158799	-0.0475473	0.762	0.801	1
AHCYL2	0.0158815	-0.103805	0.403	0.447	1
UBN2	0.0159383	-0.127399	0.213	0.247	1
SLC19A1	0.0159647	0.0256057	0.211	0.248	1
KIAA1191	0.0159693	-0.10197	0.095	0.118	1
CARD8	0.0159725	0.218965	0.52	0.521	1
DNAJC7	0.0160207	-0.0470107	0.568	0.624	1
CPSF1	0.0160757	-0.100348	0.11	0.135	1
RGS18	0.0160795	0.162391	0.655	0.675	1
MAN2B2	0.016091	-0.121788	0.144	0.172	1
PTPMT1	0.0161367	-0.137161	0.121	0.148	1
LSM6	0.0161426	0.191335	0.578	0.582	1
POP5	0.0161497	-0.042547	0.145	0.175	1
EIF3F	0.0161538	-0.0682005	0.712	0.767	1
TLK2	0.0161549	-0.0539346	0.426	0.48	1
DENR	0.0161868	-0.0784157	0.284	0.326	1
LACTB2	0.0162092	-0.0402224	0.119	0.147	1
SNHG9	0.0162125	0.2697	0.269	0.25	1
RBMX	0.0162135	-0.00808364	0.481	0.539	1
RBIS	0.016224	0.182866	0.579	0.596	1
DPH3	0.0162567	-0.0840784	0.287	0.33	1
RARA-AS1	0.016292	-0.110994	0.118	0.144	1
TMED4	0.0162955	-0.0485834	0.236	0.278	1
SMU1	0.0163051	-0.0127881	0.316	0.361	1
ASL	0.0163305	-0.0456046	0.226	0.262	1
FAM157C	0.0163561	-0.0174368	0.211	0.25	1
HDDC2	0.0164351	-0.0544007	0.18	0.215	1
VPS41	0.0164453	-0.0974785	0.477	0.525	1
DCAF13	0.0165264	-0.130217	0.141	0.169	1
CERK	0.0165436	0.0339336	0.278	0.323	1
FERMT3	0.016587	0.134074	0.721	0.739	1
MPG	0.0166026	0.270086	0.401	0.398	1
TNFRSF10C	0.0166179	0.443969	0.142	0.12	1
BAZ1B	0.0166265	0.00158164	0.317	0.366	1
CLTA	0.016662	0.10301	0.781	0.812	1
ATG4C	0.016681	-0.0452036	0.235	0.273	1
PPP1R7	0.0167183	-0.0398362	0.353	0.402	1
TATDN2	0.0167785	-0.059188	0.128	0.156	1
TNNI2	0.0168688	0.430999	0.115	0.095	1
TRPM2	0.016967	-0.0442626	0.242	0.281	1
UTP23	0.0169715	-0.12477	0.156	0.186	1
HNRNPL	0.0169758	-0.0283168	0.408	0.466	1
LRRC58	0.0169854	-0.0795602	0.223	0.259	1
RAB11FIP2	0.0169976	-0.0209629	0.178	0.212	1
TGFBRAP1	0.0170483	-0.125737	0.104	0.128	1
NMI	0.017058	0.219518	0.437	0.431	1
OXR1	0.0170867	-0.06785	0.514	0.563	1
ATXN1	0.0171138	-0.0603865	0.786	0.826	1
TAFA2	0.0171234	-0.26601	0.191	0.218	1
AMMECR1L	0.0171418	-0.249077	0.081	0.102	1
IST1	0.0172126	-0.00339662	0.456	0.512	1
TPM4	0.0172263	-0.0637896	0.711	0.761	1
LPCAT3	0.017308	-0.0881484	0.213	0.252	1
COX18	0.0173739	-0.0925008	0.097	0.122	1
CNDP2	0.0173963	0.0302486	0.324	0.379	1
CLIP1	0.0174037	-0.0383719	0.621	0.677	1
PTTG1IP	0.0174155	-0.0295843	0.566	0.627	1
TOGARAM1	0.0174598	-0.108151	0.121	0.146	1
CES2	0.0175715	-0.0030018	0.136	0.165	1
TMEM138	0.0175931	-0.0016757	0.089	0.112	1
VPS51	0.017605	-0.0616443	0.312	0.36	1
IPO11	0.0176341	-0.0948473	0.088	0.109	1
C3orf62	0.0176586	0.0382199	0.113	0.138	1
TEC	0.0176909	-0.084829	0.153	0.182	1
HACD4	0.017712	-0.0600618	0.511	0.573	1
METTL8	0.0177913	-0.0348631	0.092	0.114	1
ATXN7	0.0178059	-0.0890698	0.475	0.515	1
ZDHHC2	0.0178255	-0.103679	0.213	0.249	1
DENND6B	0.0178273	-0.188324	0.17	0.2	1
SNRPG	0.0178606	0.187468	0.547	0.555	1
CPQ	0.017915	0.153091	0.817	0.824	1
ARFGEF1	0.017941	-0.0558535	0.679	0.728	1
WRN	0.0180389	-0.166038	0.119	0.143	1
CEP57	0.0180511	-0.0524707	0.269	0.313	1
UBAP2	0.0180674	-0.0204634	0.205	0.241	1
NOM1	0.0180843	-0.0287497	0.085	0.108	1
VPS26A	0.0181882	-0.091931	0.427	0.478	1
EHD1	0.0181891	-0.0979266	0.288	0.327	1
EIF3E	0.0181931	-0.0730012	0.783	0.84	1
DNMT1	0.018202	-0.0210324	0.227	0.266	1
ZER1	0.0182168	-0.200955	0.158	0.186	1
SLC30A9	0.0182223	0.0375895	0.303	0.351	1
COMMD7	0.0182468	-0.0460986	0.275	0.317	1
GTF2A2	0.0182634	0.207742	0.486	0.483	1
ACTN4	0.018372	-0.0296073	0.566	0.635	1
ARL1	0.0183923	-0.140314	0.112	0.137	1
SIPA1L3	0.0184227	-0.0782833	0.373	0.419	1
THAP6	0.0184497	0.00759456	0.083	0.105	1
NDUFB11	0.0185089	0.129302	0.725	0.75	1
CCT5	0.0185113	-0.0315994	0.487	0.548	1
FAM193B	0.0185393	-0.023177	0.175	0.208	1
TARDBP	0.0185463	-0.02429	0.25	0.29	1
BTF3	0.0186116	0.0462263	0.914	0.938	1
AKR1A1	0.0186489	-0.0460847	0.414	0.478	1
ARPC1A	0.0186608	-0.0273111	0.335	0.383	1
TRMT61B	0.0187664	-0.180891	0.082	0.103	1
PHF14	0.0187968	-0.0391486	0.429	0.479	1
GBP2	0.0187994	0.250821	0.442	0.433	1
ARNTL	0.0188992	0.0188767	0.23	0.266	1
POGZ	0.0190471	-0.0276156	0.339	0.383	1
PILRA	0.019121	0.127542	0.791	0.815	1
MSH6	0.0191352	-0.249922	0.103	0.126	1
RPUSD1	0.0191507	-0.0922707	0.084	0.106	1
MRPL41	0.019235	0.234805	0.467	0.46	1
SUMO1	0.0192917	0.166324	0.562	0.57	1
MARCH2	0.0193434	-0.00516439	0.371	0.422	1
MPST	0.0193445	0.317162	0.284	0.267	1
ATP5MC2	0.0194022	0.0668404	0.92	0.937	1
EHMT1	0.019434	-0.0251511	0.541	0.598	1
PFKL	0.0194574	-0.0365918	0.325	0.375	1
CHD3	0.0194619	-0.0202341	0.223	0.259	1
SPG7	0.0194931	-0.019388	0.298	0.345	1
PIAS2	0.0195239	-0.0590039	0.212	0.246	1
DDX52	0.0195259	-0.0806979	0.206	0.239	1
TENT5A	0.019599	0.24581	0.423	0.407	1
NUB1	0.0196119	-0.067254	0.287	0.329	1
SIKE1	0.0196233	-0.121275	0.134	0.16	1
SLC12A9	0.0196238	-0.0521945	0.309	0.355	1
RFC2	0.019696	-0.0864474	0.117	0.142	1
IKBIP	0.019707	0.311829	0.295	0.276	1
SSH1	0.0197369	-0.056296	0.3	0.34	1
BEST1	0.0198045	-0.0430082	0.152	0.182	1
IFNAR1	0.0198169	-0.0530467	0.48	0.53	1
MRPS7	0.0198493	-0.0758831	0.274	0.316	1
PLOD3	0.0198604	-0.157603	0.126	0.151	1
FBN2	0.0199663	-0.0215981	0.265	0.304	1
LST1	0.0199689	0.062732	0.976	0.987	1
PPP1R12B	0.0199794	-0.0455393	0.371	0.418	1
MCRIP2	0.0200383	-0.0421162	0.183	0.216	1
CYTH2	0.0200622	-0.1235	0.129	0.155	1
RPS6KA4	0.0200699	-0.0653479	0.252	0.29	1
NUDT4	0.0200837	-0.113045	0.276	0.316	1
CIITA	0.0200858	-0.0594395	0.29	0.33	1
PPP3CA	0.020114	-0.0546527	0.848	0.869	1
GGCT	0.0201449	-0.143258	0.136	0.163	1
GPI	0.0201723	-0.0971331	0.252	0.289	1
OAS2	0.0202185	-0.0804223	0.134	0.162	1
HP1BP3	0.0202189	-0.0224113	0.605	0.67	1
YWHAG	0.0202245	-0.0513332	0.493	0.545	1
SSR2	0.020237	0.147016	0.676	0.693	1
GTF2H3	0.0202383	-0.0646542	0.107	0.131	1
SEC22C	0.0202667	-0.105015	0.108	0.132	1
UMAD1	0.0204445	-0.0702562	0.323	0.361	1
CYP27A1	0.0204531	0.152809	0.353	0.411	1
DELE1	0.0204726	-0.0596361	0.24	0.277	1
EMC4	0.0205314	-0.0659798	0.201	0.236	1
NOTCH2NLA	0.0205476	-0.0746278	0.08	0.1	1
SAMD9	0.0205705	-0.0512612	0.215	0.25	1
YAF2	0.0205804	-0.0561645	0.372	0.417	1
SSBP1	0.0205863	0.169525	0.572	0.583	1
TMCO4	0.0205921	-0.00202251	0.102	0.126	1
SMCHD1	0.0206039	0.149871	0.917	0.921	1
ABCC4	0.0206055	-0.143291	0.088	0.109	1
RHOB	0.0206535	0.113621	0.687	0.748	1
MTHFD2L	0.0206835	-0.0676113	0.125	0.15	1
AL157392.3	0.0207027	-0.0732973	0.094	0.117	1
LRRK1	0.0207184	-0.086566	0.338	0.378	1
MOAP1	0.0207573	-0.158254	0.082	0.103	1
ARAP3	0.020769	-0.0806186	0.1	0.124	1
NELFA	0.0208834	-0.157019	0.112	0.136	1
PSMA2	0.0209034	0.160434	0.615	0.637	1
WDR55	0.0209487	-0.0904706	0.092	0.115	1
STAM	0.0209766	0.409589	0.208	0.189	1
LINC01001	0.0209972	0.044639	0.129	0.156	1
ARL8B	0.0211161	-0.0589794	0.61	0.648	1
WWOX	0.0211355	-0.134742	0.336	0.369	1
WRNIP1	0.0211417	-0.0920025	0.167	0.198	1
ATG101	0.0211705	0.0377657	0.22	0.258	1
CYSLTR1	0.0212234	0.456035	0.234	0.219	1
COQ9	0.0213056	-0.129119	0.097	0.119	1
ZNF75D	0.0213065	-0.00807617	0.107	0.131	1
GORASP2	0.0214217	0.0281491	0.211	0.249	1
RBM12	0.0214571	-0.0249045	0.156	0.186	1
TXLNA	0.0215166	-0.110744	0.126	0.151	1
EIF2B3	0.0215611	-0.242441	0.164	0.191	1
PPIG	0.0216664	-0.0145948	0.549	0.606	1
RALGPS2	0.0217438	-0.0809028	0.149	0.175	1
TIMM17A	0.0217518	0.0613955	0.268	0.313	1
GANC	0.0217616	-0.0168971	0.213	0.248	1
ZNF292	0.0218783	-0.0678012	0.533	0.579	1
MDP1	0.0218915	-0.111571	0.138	0.166	1
PTBP1	0.0219638	0.0184212	0.361	0.415	1
LYRM2	0.0219808	-0.0323391	0.204	0.239	1
SNX4	0.0219893	-0.046004	0.26	0.297	1
GPALPP1	0.0220013	-0.0926342	0.141	0.167	1
HIVEP3	0.0221366	-0.0765097	0.21	0.244	1
RFK	0.0221714	-0.0990421	0.137	0.164	1
MRPL4	0.0221852	-0.117475	0.189	0.221	1
TMEM43	0.0221994	-0.0937272	0.217	0.251	1
GOLT1B	0.0222736	-0.195912	0.169	0.198	1
R3HDM4	0.0222803	0.320934	0.343	0.329	1
ESRRA	0.0223193	-0.0390972	0.273	0.315	1
NUDT14	0.0223359	0.371148	0.133	0.114	1
TTYH2	0.0223474	-0.0640983	0.137	0.165	1
SMCO4	0.0223943	0.188613	0.594	0.607	1
IMPA1	0.0224338	-0.0839868	0.123	0.148	1
MBTD1	0.0224739	-0.0746744	0.318	0.359	1
SF3B5	0.0224919	0.116439	0.712	0.739	1
CRIPT	0.0225394	0.00989471	0.187	0.22	1
LYPLA1	0.0226215	0.200141	0.534	0.543	1
KPNA1	0.0226773	-0.0147029	0.396	0.444	1
HNRNPH1	0.0227271	-0.044045	0.695	0.745	1
TMEM14C	0.0227893	-0.0348446	0.387	0.436	1
TMF1	0.0228211	-0.0281481	0.389	0.441	1
WWC3	0.022822	0.0155856	0.22	0.255	1
AP1S2	0.0228598	-0.0475109	0.873	0.924	1
CTIF	0.0228653	-0.142294	0.231	0.264	1
SLC10A7	0.0228842	-0.0798032	0.209	0.24	1
FAM111A	0.0229557	0.00016675	0.33	0.374	1
TNFRSF10D	0.023019	0.397379	0.174	0.156	1
TMEM147	0.0230584	-0.0403142	0.345	0.393	1
PSMD8	0.0231157	0.168305	0.551	0.57	1
SAP18	0.0231482	0.140205	0.682	0.711	1
ILF2	0.0233061	-0.0199756	0.37	0.424	1
DCUN1D1	0.0233168	-0.0160339	0.241	0.28	1
ARSA	0.0233555	0.4178	0.134	0.116	1
AL360012.1	0.0234563	-0.0687339	0.244	0.28	1
MRPL54	0.0235315	-0.0513709	0.46	0.515	1
TOB2	0.0235981	0.00234063	0.227	0.263	1
ATG13	0.0236562	-0.0287136	0.247	0.286	1
FAM217B	0.023688	0.403188	0.182	0.162	1
TTC28-AS1	0.0237335	-0.0356331	0.128	0.153	1
IDH3A	0.023781	0.0200685	0.142	0.171	1
TMTC4	0.0238002	-0.258208	0.084	0.104	1
MCUR1	0.0238029	-0.173843	0.127	0.152	1
TNFRSF14	0.0238139	0.218639	0.405	0.391	1
MLYCD	0.023815	-0.0203844	0.114	0.139	1
NME2	0.0238394	-0.0485904	0.801	0.861	1
PPIL2	0.0239775	-0.0326062	0.197	0.23	1
PARP8	0.0239899	0.103969	0.802	0.806	1
EZH1	0.0239917	0.0670771	0.211	0.248	1
ARHGAP25	0.0240149	0.190775	0.565	0.562	1
SLC36A1	0.024052	0.365747	0.243	0.225	1
GATAD1	0.024115	-0.0189166	0.243	0.282	1
HMGA1P4	0.0241197	-0.0427949	0.137	0.164	1
IFT74	0.0241933	-0.136939	0.091	0.112	1
TOMM7	0.0241945	0.0758747	0.871	0.902	1
SNTB2	0.0243563	0.419718	0.134	0.116	1
HLA-DQA2	0.0243586	0.229591	0.178	0.154	1
IPO9	0.0244199	-0.0219709	0.209	0.246	1
MAP4K4	0.0244645	-0.00302415	0.801	0.842	1
CNOT11	0.0245938	-0.0107299	0.16	0.189	1
SLC35A4	0.0246642	-0.0678962	0.125	0.152	1
PSMD3	0.0247088	-0.0781917	0.198	0.232	1
HMGN1	0.0247232	-0.0510027	0.315	0.355	1
ZNRF1	0.0247297	-0.0338268	0.149	0.176	1
RUNX2	0.0248001	-0.112195	0.209	0.239	1
XPO7	0.0248639	-0.0451775	0.292	0.33	1
FADD	0.0249615	0.51651	0.1	0.084	1
ANGEL2	0.024973	-0.141782	0.147	0.175	1
MINDY1	0.0249987	0.0156046	0.108	0.132	1
HVCN1	0.0250568	0.230333	0.477	0.475	1
ZNF687	0.0251202	-0.120422	0.08	0.1	1
TBL2	0.0252162	-0.139645	0.085	0.106	1
TRIQK	0.0252377	-0.0584603	0.287	0.323	1
CDS2	0.0252953	0.245756	0.366	0.35	1
NENF	0.0253474	-0.106683	0.204	0.237	1
SNAP23	0.0253531	0.201781	0.498	0.5	1
SLC4A1AP	0.025413	-0.00156851	0.215	0.25	1
MPPE1	0.0254357	0.0700952	0.266	0.311	1
ALOX12-AS1	0.0254424	-0.0049791	0.136	0.164	1
AC009061.2	0.0254975	-0.0480331	0.105	0.128	1
PHF23	0.0255105	0.418541	0.159	0.14	1
EGLN2	0.0255309	0.399999	0.294	0.287	1
CAMK2D	0.0256056	-0.0470505	0.454	0.503	1
ABCB10	0.0256843	-0.105051	0.175	0.202	1
C11orf68	0.0257977	0.526937	0.109	0.092	1
PPTC7	0.0260168	-0.0200519	0.303	0.347	1
CDR2	0.0261028	-0.0780243	0.314	0.352	1
GANAB	0.0261504	-0.0350886	0.242	0.278	1
COG2	0.0261505	-0.0932158	0.158	0.187	1
ORMDL2	0.0261604	0.268665	0.241	0.224	1
SLFN5	0.0262008	-0.0388196	0.176	0.207	1
NTMT1	0.0262074	-0.060377	0.159	0.188	1
PHF2	0.0262788	-0.0329046	0.193	0.226	1
ABL1	0.0262932	-0.149671	0.282	0.312	1
COQ8B	0.0263158	-0.0677421	0.106	0.129	1
DROSHA	0.0263223	-0.157929	0.107	0.129	1
TMEM219	0.0263633	0.159123	0.651	0.688	1
LARS2	0.0264096	-0.145099	0.122	0.146	1
GGPS1	0.0264278	-0.0884471	0.107	0.13	1
OMA1	0.0264307	0.012408	0.08	0.101	1
TPST2	0.0264422	0.0540576	0.4	0.458	1
SH3GLB2	0.026493	-0.0731991	0.11	0.133	1
GSR	0.0265215	0.308921	0.357	0.352	1
SNRPA1	0.0265279	-0.0429332	0.299	0.342	1
GATC	0.026628	-0.206748	0.117	0.141	1
ZNF277	0.026631	0.00175835	0.334	0.381	1
RTCB	0.0267172	-0.0391027	0.281	0.323	1
MRPL50	0.026744	0.428811	0.117	0.099	1
DDX39B	0.0267924	-0.0275294	0.541	0.594	1
RPA1	0.0267997	-0.000659508	0.125	0.151	1
ANP32A	0.0268361	0.101565	0.774	0.795	1
FGD5-AS1	0.0268389	-0.0393524	0.316	0.36	1
SSNA1	0.0269111	0.204329	0.432	0.425	1
DAPP1	0.0270004	0.193086	0.567	0.573	1
WDR12	0.027043	-0.173476	0.119	0.142	1
NCKAP5L	0.0270495	-0.0002127	0.243	0.28	1
SNX6	0.0270839	0.156339	0.666	0.679	1
GPR65	0.0271458	0.00559168	0.336	0.384	1
MICU1	0.0271612	0.165966	0.787	0.799	1
RAP1A	0.0272011	0.10927	0.858	0.861	1
TSPAN14	0.0272812	-0.0270937	0.584	0.641	1
TNRC6A	0.0274187	-0.0492289	0.47	0.527	1
FBXO7	0.0274378	-0.0429142	0.279	0.318	1
SNX18	0.0274748	-0.027564	0.359	0.409	1
IMP3	0.027479	0.267151	0.31	0.296	1
NSMCE4A	0.027483	-0.146773	0.133	0.158	1
SMIM15	0.0275472	-0.00363557	0.181	0.213	1
MARCH5	0.0276415	-0.0418293	0.263	0.301	1
SIRPD	0.0277011	-0.0249833	0.191	0.222	1
HIF1A-AS3	0.0277079	-0.13873	0.084	0.103	1
NDRG3	0.0277457	-0.0753976	0.136	0.162	1
NOL4L	0.0277599	-0.0995849	0.081	0.1	1
SBF2	0.0277723	0.0796694	0.894	0.909	1
NAA25	0.0278478	0.0187263	0.244	0.28	1
NGDN	0.0278492	-0.0914918	0.122	0.146	1
SMC3	0.0278541	-0.00221408	0.276	0.32	1
IVD	0.0278874	-0.0526148	0.126	0.15	1
LAMTOR5	0.0279442	0.137398	0.67	0.689	1
DDRGK1	0.0280379	0.316371	0.297	0.285	1
BORCS8	0.0280646	0.420114	0.188	0.171	1
TCN2	0.0280921	-0.0810744	0.15	0.177	1
HPRT1	0.0281658	-0.0504861	0.166	0.196	1
UBE2O	0.0281989	-0.137652	0.163	0.191	1
NFIC	0.028214	0.151639	0.445	0.43	1
PMPCB	0.0282231	-0.0301066	0.24	0.279	1
NR2C2	0.0282262	-0.0253805	0.292	0.331	1
CTR9	0.0283062	-0.00584346	0.241	0.278	1
PIK3AP1	0.0284551	0.189508	0.694	0.718	1
PAPSS2	0.0285021	-0.206632	0.099	0.12	1
FAM13B	0.0286157	-0.0257491	0.453	0.505	1
STIMATE	0.0286786	-0.0350332	0.183	0.214	1
ADAMTS2	0.028895	0.867469	0.175	0.226	1
CCAR1	0.0288997	-0.0109727	0.449	0.501	1
BABAM2	0.0290288	-0.0763995	0.629	0.672	1
MXD4	0.0290511	0.225042	0.361	0.349	1
SFI1	0.029052	-0.0477797	0.118	0.142	1
RRAGB	0.0291267	0.0294585	0.1	0.123	1
AUP1	0.0291406	-0.0693291	0.338	0.381	1
NXF1	0.0291572	-0.0319	0.499	0.555	1
EIF3H	0.0291616	-0.0462649	0.792	0.83	1
TMEM243	0.0292146	0.0230609	0.25	0.286	1
RBBP4	0.0292224	-0.0648734	0.391	0.436	1
ZNF789	0.029385	-0.110832	0.087	0.107	1
SYNE3	0.0293994	-0.0309528	0.261	0.3	1
SNRNP27	0.0294813	0.344301	0.185	0.167	1
ARID2	0.0296132	-0.020296	0.545	0.596	1
RPL13A	0.0296453	-0.0546816	0.948	0.974	1
OTUD6B	0.0296582	-0.189456	0.087	0.107	1
XAB2	0.0296641	-0.104376	0.138	0.163	1
MIA2	0.0296803	-0.00701981	0.396	0.441	1
RENBP	0.029756	-0.0609792	0.144	0.172	1
SRPK2	0.029814	-0.0482098	0.815	0.862	1
SEPTIN7	0.0298413	-0.0569831	0.74	0.793	1
KDM2B	0.0298638	-0.0614093	0.268	0.304	1
UQCRC1	0.0299089	-0.0296351	0.472	0.525	1
FAM49B	0.029915	-0.0398573	0.946	0.957	1
TSNAX	0.0299781	-0.0356678	0.375	0.42	1
SLC35C2	0.0299968	-0.0198073	0.207	0.241	1
NAPRT	0.0300353	-0.0259616	0.428	0.482	1
EP300	0.0301264	-0.00861673	0.651	0.704	1
PLAAT3	0.0301552	0.243102	0.412	0.402	1
HIBCH	0.0303103	-0.0270658	0.156	0.184	1
TTBK2	0.0303286	-0.0345621	0.342	0.385	1
ZDHHC3	0.0303733	-0.0253811	0.319	0.361	1
SLC39A10	0.0304579	-0.0243389	0.244	0.28	1
FRYL	0.0305532	-0.0336023	0.631	0.685	1
SH3GLB1	0.0306126	-0.0642658	0.646	0.696	1
CTNNBL1	0.0306492	-0.0596272	0.386	0.429	1
CREBBP	0.0306706	-0.0284133	0.75	0.791	1
ATP2C1	0.030776	0.0228908	0.292	0.333	1
TCP11L1	0.0309548	-0.0423446	0.167	0.196	1
NAXE	0.0309583	-0.0882693	0.122	0.146	1
SETD2	0.0309719	-0.0483351	0.659	0.711	1
UPP1	0.0309996	0.0113876	0.611	0.677	1
YWHAE	0.0310875	-0.0557048	0.655	0.694	1
PYROXD1	0.0311258	-0.0411163	0.176	0.206	1
CMTM4	0.0311618	-0.0636264	0.173	0.202	1
PPP2R5A	0.0311839	-0.00518963	0.557	0.621	1
EXOC5	0.0311851	-0.0812061	0.25	0.286	1
KCTD5	0.0313638	-0.000799798	0.106	0.129	1
TLR7	0.0314845	-0.107909	0.116	0.139	1
THUMPD3	0.0315941	0.0208401	0.118	0.141	1
HGF	0.0316505	0.0162913	0.153	0.182	1
OSBPL8	0.0316967	-0.055431	0.937	0.954	1
FOXJ2	0.0318134	-0.157714	0.111	0.133	1
RMC1	0.0318544	-0.0703487	0.157	0.183	1
MED13L	0.0318605	-0.0466943	0.971	0.976	1
IGFLR1	0.0318755	0.298292	0.398	0.389	1
CHST11	0.0318874	0.0898147	0.894	0.9	1
ZDHHC17	0.0318994	0.0344394	0.339	0.386	1
NUP43	0.0319147	-0.0502399	0.087	0.108	1
TAMM41	0.0320021	-0.176674	0.109	0.131	1
LSM7	0.0320428	-0.0451837	0.515	0.576	1
PCSK5	0.032085	-0.0224632	0.458	0.499	1
RPF2	0.0321	-0.074213	0.142	0.167	1
NUDT1	0.032121	-0.0228178	0.241	0.277	1
GPS1	0.0321929	-0.0514968	0.178	0.209	1
CCNL2	0.0323148	0.0531855	0.236	0.271	1
AK2	0.0323171	-0.0293914	0.293	0.335	1
SDAD1	0.0323376	-0.075724	0.191	0.221	1
GLG1	0.0323655	-0.0332371	0.652	0.711	1
GNPDA1	0.0324035	0.023085	0.151	0.179	1
ZNF195	0.032412	-0.0903959	0.102	0.124	1
AP1S1	0.0324889	0.36453	0.158	0.14	1
RPS6KB1	0.0324977	-0.0179244	0.245	0.282	1
AATK	0.0325393	0.407624	0.162	0.144	1
APOBR	0.0325575	0.290978	0.412	0.41	1
RNPC3	0.0325723	-0.00321798	0.249	0.286	1
AMBRA1	0.032761	-0.0588177	0.36	0.4	1
ZNF217	0.0327684	0.16912	0.571	0.574	1
POLR2E	0.0327873	0.218166	0.469	0.473	1
MAP2K7	0.0328064	-0.028245	0.161	0.19	1
RAPGEF6	0.0328223	-0.0653922	0.402	0.445	1
CLEC2B	0.0329473	-0.0160726	0.53	0.584	1
PTGS1	0.0329574	-0.11762	0.087	0.107	1
YEATS2	0.0330495	-0.0953161	0.302	0.338	1
PRKRIP1	0.0330608	-0.122369	0.286	0.322	1
CHCHD2	0.033092	0.0833875	0.864	0.901	1
TRPM7	0.0331469	-0.0429006	0.419	0.468	1
EIF4G3	0.0331748	-0.0337845	0.753	0.814	1
CASD1	0.0332457	-0.141022	0.092	0.112	1
AC018755.4	0.0333024	0.374025	0.177	0.16	1
TPGS1	0.0333162	0.232591	0.348	0.338	1
ACPP	0.0333489	0.365861	0.337	0.329	1
TMEM258	0.0333726	0.0638914	0.728	0.745	1
LRRC8D	0.0335434	-0.0101032	0.569	0.624	1
SVBP	0.0336032	-0.0625679	0.3	0.342	1
DIS3	0.0336632	-0.0621399	0.187	0.217	1
AGPAT5	0.0338108	-0.0846054	0.086	0.106	1
PPID	0.033877	-0.0360447	0.178	0.208	1
PRPF38B	0.0338831	-0.0168252	0.465	0.521	1
MIF	0.0338948	-0.0528116	0.656	0.711	1
TOMM40	0.0338964	-0.22623	0.119	0.142	1
IL17RA	0.0339311	0.0888542	0.852	0.867	1
CPM	0.0341639	0.174301	0.24	0.28	1
SLC25A16	0.0344345	0.020742	0.178	0.208	1
IL10RB-DT	0.0344953	-0.179686	0.115	0.138	1
LTB	0.0345215	0.557563	0.187	0.17	1
MARCH8	0.034522	0.0520852	0.16	0.189	1
KHSRP	0.0345513	-0.0521827	0.24	0.274	1
UGGT1	0.0346362	0.088381	0.317	0.365	1
VPS11	0.0347198	-0.0605441	0.109	0.132	1
EEF1AKMT2	0.0349598	-0.0486388	0.149	0.176	1
FOPNL	0.0349618	-0.0664539	0.131	0.155	1
JAML	0.0349924	0.104812	0.916	0.949	1
ARMC10	0.0349948	-0.072229	0.242	0.275	1
TRAP1	0.035042	-0.229201	0.089	0.108	1
ZNF274	0.0351243	0.00796127	0.082	0.102	1
SCO1	0.0351859	-0.0437517	0.125	0.147	1
OGFRL1	0.0351976	-0.0319931	0.787	0.845	1
PLA2G7	0.0352203	-0.178183	0.178	0.203	1
CMC1	0.0352663	-0.0267052	0.377	0.422	1
AC022217.3	0.035333	-0.00374759	0.661	0.718	1
DPEP2	0.0354372	0.0564783	0.396	0.455	1
ARL3	0.0355452	-0.0684314	0.209	0.241	1
SNRNP25	0.0356344	0.435549	0.135	0.118	1
ATP2A3	0.0357948	0.485312	0.174	0.158	1
TRDMT1	0.0358356	-0.00784424	0.131	0.155	1
PARK7	0.0358702	0.0994691	0.734	0.765	1
APTX	0.0359194	-0.0213843	0.24	0.273	1
NOC2L	0.0359459	-0.0134396	0.127	0.152	1
USP39	0.0359535	-0.00150735	0.163	0.192	1
PHTF1	0.0360007	0.0267278	0.15	0.175	1
RHOA	0.036013	0.0517141	0.95	0.96	1
DIPK2A	0.0360215	-0.114795	0.275	0.309	1
SMARCB1	0.0361068	-0.0620341	0.22	0.252	1
PHPT1	0.036118	-0.0220525	0.46	0.519	1
LTBR	0.0361319	0.305752	0.334	0.324	1
MICAL1	0.0361644	0.00148955	0.225	0.26	1
CCDC18-AS1	0.0362063	-0.00107131	0.243	0.278	1
COX20	0.0362382	-0.0847849	0.216	0.248	1
TOPORS	0.0362592	-0.0944315	0.144	0.17	1
PDXDC1	0.0362902	-0.0696174	0.287	0.325	1
TNFRSF10B	0.0363325	-0.00802039	0.417	0.468	1
HSPBAP1	0.0363443	0.0669242	0.363	0.408	1
CSNK1E	0.0363482	-0.107175	0.099	0.119	1
PPIB	0.0363575	-0.018758	0.725	0.786	1
PARP12	0.0364936	-0.0590199	0.157	0.183	1
SPPL2A	0.0365052	0.192751	0.523	0.524	1
RAB11FIP4	0.0365082	-0.116224	0.13	0.154	1
NOP14	0.036602	-0.126178	0.105	0.126	1
AC020911.2	0.0366562	0.343479	0.205	0.187	1
ENTPD6	0.0367063	-0.0155157	0.131	0.155	1
PDS5A	0.0367829	-0.0586577	0.53	0.58	1
SMNDC1	0.0368008	-0.0766248	0.264	0.3	1
PGPEP1	0.0368025	0.353605	0.198	0.181	1
BCL2L1	0.0368037	-0.0907438	0.134	0.158	1
SEC13	0.0368874	-0.00938186	0.284	0.322	1
OSBPL3	0.0372942	-0.0614878	0.2	0.23	1
GCC2	0.0373144	-0.0333405	0.247	0.28	1
ERAP1	0.0374833	-0.0689109	0.197	0.228	1
ARHGAP31	0.0375056	-0.0128635	0.306	0.344	1
GLO1	0.0375599	-0.100503	0.173	0.199	1
RHOF	0.0376341	-0.151181	0.093	0.113	1
RSF1	0.0376501	-0.0458806	0.527	0.574	1
SIRT7	0.0377054	0.317881	0.306	0.298	1
POLE4	0.0379583	0.148135	0.695	0.721	1
KCNN4	0.0380204	0.38218	0.167	0.151	1
NEU3	0.0380232	-0.0167125	0.118	0.141	1
GALK1	0.0380656	0.0083787	0.292	0.334	1
TXN2	0.0381038	0.219175	0.393	0.385	1
ERGIC2	0.0381496	-0.0399836	0.172	0.201	1
CHM	0.0382053	-0.0169819	0.239	0.271	1
GUK1	0.0382577	0.118195	0.718	0.748	1
TBC1D20	0.0382944	-0.214932	0.121	0.143	1
NBEAL1	0.0385121	-0.0745392	0.275	0.313	1
CX3CR1	0.0385884	0.325574	0.497	0.514	1
MRPL2	0.0387719	-0.0836739	0.123	0.145	1
SRD5A1	0.0387938	0.252828	0.226	0.21	1
PHKA2	0.0388221	-0.0242805	0.227	0.263	1
STOML2	0.0388228	0.0152309	0.19	0.223	1
ERICH1	0.0388691	-0.0470527	0.609	0.663	1
APPL2	0.0388724	-0.00979629	0.172	0.2	1
BST1	0.0390392	-0.00664598	0.649	0.713	1
POLR2D	0.0393056	-0.189306	0.09	0.109	1
HECTD4	0.0394191	-0.0606456	0.401	0.448	1
SQOR	0.0395375	0.196914	0.543	0.553	1
GRSF1	0.03959	-0.0220338	0.309	0.352	1
ARMC1	0.0396541	-0.16359	0.128	0.15	1
SDHC	0.0397604	-0.0633264	0.391	0.439	1
SON	0.0398601	-0.0377779	0.771	0.812	1
HMGXB4	0.0398928	-0.0193828	0.202	0.233	1
TTI1	0.0399089	-0.0475308	0.101	0.123	1
ERCC1	0.0399367	-0.0236061	0.517	0.57	1
LINC01506	0.0399976	-0.0269176	0.085	0.104	1
FAF2	0.0400014	-0.0470673	0.259	0.295	1
KDSR	0.0400381	-0.189437	0.117	0.138	1
MINK1	0.0401304	-0.0354038	0.308	0.344	1
DOP1A	0.0401786	-0.0545295	0.26	0.293	1
RAP2C	0.0402874	-0.0361817	0.192	0.22	1
TRNT1	0.0404704	0.144483	0.124	0.148	1
NDUFB8	0.0405014	0.149975	0.639	0.666	1
QTRT2	0.0405078	-0.0497162	0.155	0.183	1
DYNLT3	0.0405382	-0.0853644	0.125	0.148	1
TSC22D4	0.0406021	0.310039	0.355	0.345	1
DAP3	0.0406163	0.0522332	0.318	0.366	1
ATP5F1B	0.0407065	-0.0434465	0.701	0.743	1
C5orf56	0.040795	-0.0111186	0.184	0.214	1
XPOT	0.0408437	-0.0485047	0.145	0.17	1
LRRC41	0.0409023	0.0588922	0.219	0.255	1
ATF7	0.0409221	0.230223	0.433	0.43	1
SEPTIN1	0.0409937	0.264769	0.126	0.108	1
SIRPA	0.0410722	0.161902	0.634	0.653	1
EML3	0.0411724	-0.0214876	0.128	0.152	1
PVR	0.0412392	0.0583126	0.103	0.126	1
ABI1	0.041274	-0.0736917	0.676	0.71	1
PPP1R9B	0.0413192	0.302571	0.348	0.345	1
PIK3IP1	0.0415227	-0.0532617	0.136	0.16	1
MZT2A	0.0415421	0.418565	0.224	0.211	1
CLN3	0.0416108	0.272989	0.304	0.294	1
PXK	0.041634	0.000350879	0.44	0.489	1
VPS50	0.0417168	-0.0194753	0.274	0.309	1
TRMO	0.0418192	0.0388863	0.137	0.163	1
COPB1	0.041826	0.239009	0.428	0.423	1
MON2	0.0419044	-0.0315695	0.551	0.603	1
NOL11	0.0419672	-0.0852194	0.094	0.114	1
RBM38	0.0420229	0.342405	0.164	0.147	1
SCP2	0.0420247	-0.03504	0.517	0.571	1
TUBA4A	0.0420485	0.264059	0.402	0.394	1
SEC22B	0.0422135	0.00670109	0.289	0.329	1
RAB28	0.0423746	0.00366183	0.223	0.257	1
MGAT5	0.0423954	-0.016514	0.421	0.465	1
RPL34	0.0424687	-0.0399551	0.991	0.998	1
MRPS24	0.0424897	0.189639	0.482	0.49	1
MFN2	0.0425117	-0.0292703	0.212	0.243	1
UVSSA	0.0425432	-0.062813	0.121	0.142	1
STX17	0.0425674	0.00529752	0.129	0.152	1
ANKRD26	0.0425753	-0.0603826	0.105	0.127	1
MTRR	0.0426096	0.415466	0.128	0.112	1
CHD8	0.0426763	-0.0309399	0.354	0.393	1
LIN52	0.0426926	-0.137126	0.117	0.138	1
PLEKHA2	0.0427186	0.0137981	0.425	0.476	1
CWC27	0.0427221	-0.0322104	0.319	0.359	1
SDHD	0.0427673	-0.00388948	0.397	0.447	1
ARF5	0.0429815	0.175813	0.591	0.608	1
NKAPD1	0.0430961	-0.086779	0.147	0.171	1
B3GALT6	0.0431227	-0.147216	0.083	0.102	1
AF111167.1	0.0432048	-0.0544295	0.093	0.113	1
HS1BP3	0.0432212	-0.0481009	0.173	0.201	1
TCHP	0.0432574	0.351338	0.248	0.234	1
PNPT1	0.0433133	-0.000627194	0.116	0.138	1
GOLGA2	0.0433203	0.0547505	0.187	0.217	1
PLXNC1	0.0433222	-0.00873928	0.727	0.778	1
ATP6V1B2	0.0433655	0.142538	0.696	0.723	1
RABGAP1L	0.0435821	-0.0340295	0.788	0.828	1
SLC27A4	0.0436186	0.371978	0.19	0.175	1
ZNF516	0.0436771	-0.0679755	0.679	0.724	1
DHX35	0.0438525	-0.0726098	0.09	0.108	1
PTPN4	0.0438902	0.0111705	0.209	0.24	1
RANBP9	0.0439306	-0.0286995	0.42	0.463	1
TMEM218	0.0439616	-0.173512	0.124	0.147	1
FLOT1	0.0441374	0.191557	0.478	0.478	1
RP9	0.0442526	-0.067095	0.083	0.102	1
IFI16	0.044326	0.137096	0.732	0.764	1
FAM199X	0.0443775	-0.0153786	0.134	0.158	1
NCOA4	0.0444116	-0.0011172	0.719	0.786	1
DGUOK	0.0444303	0.278206	0.406	0.401	1
DPYD-AS1	0.0445016	0.376644	0.208	0.192	1
SPAG7	0.0446058	0.250736	0.403	0.397	1
SLC20A1	0.0446284	-0.0451736	0.345	0.384	1
ABL2	0.0446768	-0.0492916	0.251	0.282	1
ING5	0.0447581	-0.138899	0.136	0.159	1
RICTOR	0.0448251	-0.0241947	0.539	0.594	1
ALG3	0.0449317	-0.0927159	0.138	0.161	1
LMBR1L	0.0450158	-0.0188697	0.182	0.212	1
GASK1B	0.0450701	-0.0727817	0.558	0.602	1
DBT	0.0452356	-0.170847	0.091	0.11	1
QRICH1	0.045236	-0.0278303	0.341	0.385	1
DDX42	0.0452628	0.0261418	0.298	0.343	1
TDRD7	0.0452852	-0.10698	0.165	0.19	1
NDUFB3	0.0452856	0.169932	0.586	0.603	1
ULK1	0.0452987	0.0085579	0.322	0.364	1
CAPN1	0.0454616	0.203444	0.372	0.36	1
SYNJ1	0.0454783	-0.0142355	0.353	0.397	1
MIEF1	0.0455488	0.00437036	0.094	0.113	1
PEX26	0.0455506	0.0298641	0.114	0.137	1
RAB29	0.0457757	-0.0438477	0.147	0.172	1
FCGRT	0.0458058	-0.049804	0.909	0.941	1
COMMD6	0.0458069	0.0489557	0.861	0.896	1
NUP58	0.045808	-0.00652293	0.473	0.518	1
COPG2	0.0458083	0.0410365	0.091	0.11	1
THUMPD3-AS1	0.0458971	-0.0203257	0.341	0.382	1
RRP7A	0.0459182	-0.0565521	0.311	0.349	1
CIDEB	0.0459387	-0.0239329	0.147	0.171	1
LMO2	0.0462154	0.203765	0.646	0.687	1
PPP2R1A	0.0462854	0.0307505	0.344	0.39	1
FAM168A	0.0463084	-0.0428908	0.442	0.487	1
TM2D3	0.0463124	0.323191	0.272	0.259	1
RPLP2	0.0464194	0.0237646	0.98	0.991	1
GABARAPL2	0.0464303	0.145022	0.591	0.611	1
CDC42	0.0464331	-0.0376164	0.937	0.958	1
BBIP1	0.046514	-0.0226953	0.199	0.228	1
SCYL2	0.0465906	-0.0134997	0.301	0.339	1
GBA	0.0466129	0.387291	0.196	0.18	1
MAP1S	0.0466313	0.400409	0.15	0.134	1
VPS35L	0.0466537	-0.0488118	0.299	0.335	1
NUP88	0.0466786	-0.0832262	0.171	0.197	1
EPB41	0.0467797	-0.0584348	0.581	0.622	1
DHRS4L2	0.046809	-0.0100778	0.392	0.439	1
PIK3R6	0.0468844	-0.0261768	0.104	0.126	1
ERMAP	0.0469455	-0.113523	0.124	0.145	1
TRIM56	0.0469643	0.01696	0.246	0.284	1
MBTPS1	0.0471177	0.0249404	0.314	0.358	1
LDB1	0.0471312	0.00150912	0.093	0.113	1
INTS7	0.047186	-0.146481	0.095	0.114	1
ATXN3	0.0472178	-0.0439881	0.388	0.435	1
CPT2	0.0472402	-0.116614	0.1	0.12	1
LAP3	0.0472457	0.0582129	0.458	0.52	1
LIN7C	0.0473159	-0.0831845	0.168	0.193	1
KIF2A	0.0474629	-0.0564191	0.307	0.345	1
STX3	0.047468	0.240125	0.289	0.275	1
CRACR2A	0.0475128	0.0511374	0.145	0.17	1
CNOT1	0.0475582	-0.0382482	0.441	0.495	1
CHERP	0.0476729	-0.0334139	0.105	0.127	1
APPBP2	0.0476902	0.307527	0.306	0.294	1
AKAP8L	0.0478403	-0.0227223	0.318	0.361	1
SLC30A7	0.0478543	-0.0852607	0.339	0.373	1
SPTLC1	0.0479761	-0.00556875	0.382	0.429	1
TMEM192	0.048031	0.00278155	0.172	0.199	1
RBCK1	0.0480967	0.237478	0.388	0.384	1
SCAMP4	0.0481305	-0.00123646	0.125	0.148	1
MTDH	0.0481474	-0.0388776	0.812	0.856	1
PRKAR2B	0.0481967	0.303393	0.099	0.12	1
GIT1	0.0482565	-0.00281313	0.102	0.123	1
TAB3	0.0482646	-0.103961	0.169	0.193	1
ZPR1	0.0483704	-0.112917	0.155	0.179	1
RBSN	0.0483863	0.0224715	0.132	0.156	1
TCIRG1	0.0484251	0.139728	0.672	0.686	1
EVI2A	0.0485088	0.127449	0.752	0.771	1
CCM2	0.0485405	0.2175	0.544	0.55	1
D2HGDH	0.0486228	0.0393121	0.109	0.132	1
ATOX1	0.0486561	0.163345	0.555	0.573	1
SLC27A1	0.0486688	-0.0147287	0.245	0.281	1
THAP11	0.0486891	0.270538	0.172	0.155	1
RAB37	0.0486927	-0.194082	0.099	0.118	1
ATG12	0.049206	0.263064	0.329	0.318	1
MOB1A	0.0492104	0.0937059	0.771	0.798	1
MRPL57	0.0492783	0.262333	0.433	0.445	1
OTUD4	0.0493248	-0.0176389	0.205	0.235	1
MRPL40	0.0495072	-0.078081	0.202	0.231	1
PBX2	0.0497986	0.0726151	0.224	0.259	1
SRRT	0.0498471	-0.0322202	0.168	0.194	1
INSIG1	0.050056	-0.107296	0.189	0.217	1
SLC66A2	0.0500766	-0.0401197	0.457	0.501	1
ST7L	0.0501422	-0.0931994	0.138	0.161	1
RAB3IP	0.0501925	0.345612	0.126	0.109	1
C9orf16	0.0502576	0.18912	0.556	0.577	1
NUAK2	0.0502839	0.319725	0.144	0.128	1
TEPSIN	0.0503297	-0.032136	0.085	0.103	1
FURIN	0.0505754	0.226818	0.288	0.274	1
STAT6	0.0505938	0.0102112	0.541	0.605	1
TMEM205	0.050617	0.212282	0.496	0.501	1
NSMF	0.0507819	-0.13092	0.083	0.101	1
ANAPC5	0.0508013	0.00684627	0.43	0.479	1
UPF3A	0.0508453	-0.0393627	0.226	0.258	1
GMDS-DT	0.0508565	-0.0666853	0.28	0.312	1
AC006059.1	0.0509562	0.589121	0.118	0.103	1
KIF22	0.0509757	0.406376	0.244	0.234	1
OARD1	0.0510303	0.29806	0.211	0.194	1
GMCL1	0.0510368	0.219929	0.243	0.225	1
NOA1	0.051041	-0.076762	0.145	0.168	1
ZNF12	0.0511149	0.0496108	0.103	0.124	1
RNF126	0.0511677	-0.107035	0.217	0.247	1
SMIM4	0.0512598	0.344108	0.223	0.209	1
TMED1	0.051371	0.485256	0.154	0.14	1
SLC16A1	0.0514206	-0.0173493	0.127	0.149	1
ZNF638	0.0514218	-0.0456756	0.66	0.708	1
CEP164	0.051459	0.00671323	0.15	0.176	1
PRPF3	0.0515385	-0.030581	0.212	0.241	1
EXOSC3	0.0516557	0.378219	0.152	0.136	1
PI4KB	0.0517717	-0.00139201	0.235	0.27	1
ITPRID2	0.0517888	0.00859101	0.357	0.4	1
CPEB3	0.0517909	0.225543	0.423	0.412	1
DDOST	0.051792	-0.0282275	0.342	0.388	1
SRSF2	0.0518198	0.196975	0.571	0.593	1
NPTN	0.0520054	0.225508	0.574	0.594	1
NADSYN1	0.0522024	-0.00664585	0.213	0.243	1
RPL35	0.0522049	0.0433657	0.931	0.961	1
LHFPL2	0.0522554	-0.0707364	0.151	0.174	1
ACOX1	0.0522655	0.229314	0.316	0.303	1
NBR1	0.0522805	0.0140162	0.382	0.429	1
SCAMP2	0.0523022	0.200235	0.456	0.464	1
NDUFC2	0.0523433	0.142751	0.675	0.706	1
MT1X	0.0523706	0.309459	0.252	0.238	1
SNRNP200	0.052384	-0.0561178	0.3	0.335	1
C6orf89	0.0523865	0.0678213	0.226	0.257	1
R3HCC1	0.052399	-0.137859	0.131	0.152	1
STYXL1	0.0524037	0.0518659	0.236	0.273	1
UBE2S	0.0525632	0.0437864	0.313	0.352	1
PRKAA1	0.052595	0.324312	0.232	0.217	1
ARFGAP3	0.0526246	-0.00252169	0.34	0.379	1
FBRS	0.0526808	0.00643495	0.205	0.235	1
MARCO	0.0527718	0.0576519	0.315	0.357	1
HMGB2	0.0527816	0.000730575	0.711	0.783	1
CIAO1	0.0529909	-0.0412901	0.317	0.357	1
C12orf49	0.0530956	-0.0875928	0.102	0.122	1
USB1	0.0531842	-0.0172504	0.234	0.266	1
POLR3A	0.0532238	-0.0386709	0.097	0.117	1
KDM5A	0.0532906	-0.0112229	0.564	0.615	1
CARS	0.0533531	-0.00290266	0.226	0.261	1
USP40	0.0533571	-0.174307	0.107	0.127	1
VPS37A	0.0534088	0.0642126	0.207	0.239	1
NOLC1	0.053448	-0.0357507	0.145	0.168	1
WDR41	0.0535081	0.00321567	0.222	0.252	1
ZDHHC14	0.0535382	-0.058622	0.137	0.159	1
ASCL2	0.053626	0.34426	0.182	0.166	1
FKBP1A	0.053659	0.0781076	0.818	0.843	1
PLAGL2	0.0536768	0.0122228	0.207	0.238	1
RNF185	0.0536805	-0.0454433	0.173	0.199	1
FOXRED1	0.0537265	-0.035156	0.087	0.105	1
CDC42SE2	0.0537354	0.121867	0.762	0.775	1
EXOC1	0.0537986	-0.0142548	0.369	0.408	1
MLLT1	0.0538598	-0.000403238	0.202	0.232	1
TNIP2	0.0539679	-0.0392808	0.174	0.202	1
ZMYM4	0.0540103	-0.0512835	0.494	0.534	1
METTL14	0.0541699	0.335113	0.144	0.128	1
BRMS1	0.0542499	0.328716	0.295	0.287	1
PLEKHA3	0.0542918	-0.0260662	0.193	0.22	1
UNC45A	0.0543257	-0.00840784	0.118	0.139	1
SRP19	0.0543806	0.222473	0.4	0.401	1
ERVK3-1	0.0546488	-0.0170316	0.181	0.209	1
LITAF	0.0546742	0.122702	0.582	0.582	1
ETNK1	0.0547341	-0.00691611	0.419	0.466	1
GMFB	0.0548212	-0.0941213	0.139	0.162	1
DNAJB9	0.0548909	-0.0223528	0.209	0.24	1
RBM3	0.0548925	-0.00776991	0.707	0.763	1
ZNF141	0.0549271	-0.128857	0.096	0.115	1
RPL18A	0.0549802	-0.0438945	0.972	0.99	1
PSME3	0.0550034	-0.0296242	0.195	0.224	1
LCMT1	0.0550369	-0.0203016	0.185	0.214	1
MAN2B1	0.0550409	0.148353	0.626	0.626	1
PPT1	0.0550975	-0.0204818	0.741	0.799	1
COG3	0.055256	0.301251	0.215	0.198	1
COLGALT1	0.0553382	0.189289	0.457	0.461	1
IL6R	0.0553528	-0.0390946	0.639	0.689	1
MAT2A	0.0554236	-0.0558734	0.351	0.389	1
AC127502.2	0.0555329	-0.02357	0.132	0.155	1
SP100	0.0556902	0.106022	0.809	0.819	1
PMF1	0.0556971	0.220874	0.352	0.344	1
BCL7C	0.0558769	0.0363992	0.287	0.325	1
PROK2	0.0559389	0.0516986	0.213	0.242	1
ZNF33A	0.0561687	0.0126426	0.346	0.381	1
SLC23A2	0.0563437	-0.00981849	0.354	0.392	1
SLC25A26	0.0563684	-0.0127416	0.15	0.174	1
F13A1	0.0565046	0.201785	0.479	0.473	1
DNAJC17	0.0567835	-0.0414936	0.122	0.143	1
AC124248.1	0.0569374	0.348659	0.118	0.102	1
C9orf78	0.056942	0.0120333	0.404	0.449	1
PIK3R1	0.0570189	-0.00695212	0.411	0.458	1
GALNT10	0.0571674	-0.0374857	0.246	0.276	1
ZNF185	0.0571808	-0.00910979	0.164	0.19	1
UBE2E2	0.0572425	-0.0522874	0.751	0.799	1
G2E3	0.0573829	-0.0558483	0.181	0.207	1
SMIM25	0.0574387	-0.0222743	0.538	0.593	1
FZR1	0.0574439	-0.160499	0.092	0.109	1
MGA	0.0574854	0.0341325	0.266	0.304	1
AP001011.1	0.0576174	0.398406	0.112	0.097	1
RPRD2	0.0577137	0.202967	0.373	0.365	1
SEPHS2	0.0577271	0.271001	0.287	0.275	1
SIGLEC10	0.0578885	-0.0467404	0.178	0.205	1
PHB2	0.0580172	-0.0400214	0.426	0.472	1
GMIP	0.0580363	0.25139	0.352	0.349	1
NDUFAF3	0.0581784	0.240062	0.326	0.318	1
IQCG	0.058229	0.00408076	0.091	0.109	1
GATAD2A	0.0582338	0.0263864	0.464	0.522	1
RREB1	0.0582673	0.126882	0.616	0.62	1
UFL1	0.0586895	-0.0355405	0.266	0.3	1
CNBP	0.0587538	0.0764546	0.816	0.849	1
SMAD1	0.0588009	0.0328602	0.103	0.122	1
ARAP1	0.0588472	0.0116333	0.568	0.636	1
FNBP4	0.0588557	0.00504097	0.506	0.56	1
MON1B	0.0589667	-0.00752655	0.22	0.252	1
EYA3	0.0591284	0.2153	0.352	0.34	1
MPP1	0.0592302	0.204528	0.448	0.449	1
KIF5B	0.0593048	-0.0253138	0.617	0.67	1
ATP5F1A	0.059363	-0.050091	0.55	0.605	1
CCDC88B	0.0594405	0.0092162	0.374	0.425	1
NANS	0.0594567	-0.0262237	0.359	0.397	1
ZC3H7B	0.0595016	0.00659334	0.126	0.149	1
ARHGDIA	0.0595582	0.162548	0.641	0.666	1
IFT52	0.0596673	-0.0970166	0.101	0.12	1
NEK7	0.0597769	-0.0248337	0.603	0.64	1
PCGF3	0.0597855	0.0339013	0.25	0.286	1
UBA1	0.059942	0.0270947	0.339	0.383	1
KRI1	0.0599589	-0.0600296	0.116	0.137	1
NDUFS7	0.0599822	-0.0448306	0.48	0.529	1
SNX17	0.0600301	-0.0154975	0.474	0.529	1
CREBL2	0.0601871	-0.0462886	0.158	0.181	1
RFC1	0.0603326	-0.00740625	0.25	0.284	1
ACTR1B	0.0603446	-0.0217268	0.117	0.138	1
KPNA3	0.0603673	-0.029113	0.39	0.431	1
KCMF1	0.0603676	0.212322	0.512	0.525	1
ARMH1	0.0605607	-0.0879556	0.198	0.226	1
ALG5	0.0605814	-0.059601	0.23	0.26	1
NPEPL1	0.0606017	0.0105604	0.292	0.335	1
MRPS18A	0.0606031	-0.191139	0.098	0.116	1
NSL1	0.0606234	0.0106301	0.311	0.354	1
NDUFV2	0.0606496	0.156271	0.562	0.59	1
SLC8B1	0.0607669	-0.0790331	0.186	0.212	1
SP2	0.060821	0.027754	0.113	0.132	1
SNRPD1	0.06085	-0.0193941	0.37	0.419	1
UBE3A	0.060862	0.00242343	0.526	0.58	1
FEM1B	0.0610667	-0.0436234	0.191	0.219	1
SLC25A39	0.0612351	-0.146454	0.116	0.136	1
UNKL	0.0613049	-0.0354901	0.162	0.188	1
UNC13D	0.0613427	0.11067	0.266	0.303	1
NELFCD	0.0613578	-0.0490966	0.146	0.169	1
TIMM50	0.061397	-0.0011903	0.103	0.123	1
TSPYL2	0.0615308	0.0459616	0.099	0.117	1
SNX10	0.0615401	0.0832981	0.779	0.805	1
MBOAT2	0.0615623	-0.10887	0.085	0.102	1
EPB41L4A-AS1	0.0616451	0.278031	0.206	0.191	1
CHFR	0.0616735	0.258975	0.369	0.36	1
NUP85	0.0616815	0.0399463	0.133	0.157	1
TMEM50B	0.0617358	-0.142737	0.161	0.184	1
AKT2	0.061761	-0.0329978	0.194	0.221	1
RAB3GAP2	0.0619023	-0.0142465	0.386	0.427	1
KLHL36	0.0619076	0.069598	0.145	0.168	1
CYTOR	0.0619198	0.363549	0.277	0.267	1
PBXIP1	0.0620139	-0.0488948	0.11	0.131	1
TAB2	0.0620438	0.143887	0.573	0.579	1
PEPD	0.0620457	-0.073707	0.365	0.404	1
COQ2	0.0621721	-0.126708	0.242	0.271	1
PSMD2	0.0621791	-0.0229599	0.331	0.373	1
LUC7L	0.0623516	0.0183216	0.346	0.388	1
RPL27	0.0623574	0.0278506	0.964	0.978	1
DUSP3	0.0624374	-0.0155561	0.288	0.328	1
FCHO2	0.0625719	0.0705065	0.351	0.398	1
ADSS	0.0626138	0.215349	0.483	0.491	1
MAIP1	0.0626732	-0.153934	0.095	0.112	1
SURF6	0.0626828	0.0269111	0.105	0.124	1
RACK1	0.0627415	0.0187148	0.956	0.979	1
RPL29	0.06282	0.0221738	0.975	0.993	1
AC009120.2	0.0628763	-0.0208603	0.169	0.195	1
TMEM126B	0.0631464	-0.0931303	0.182	0.208	1
NACC2	0.0631527	0.00539873	0.493	0.54	1
TRIM14	0.0631767	0.0286392	0.232	0.266	1
TXNDC15	0.0631921	-0.0229006	0.223	0.254	1
SH2B3	0.0632941	-0.0191301	0.487	0.529	1
ZSCAN5A	0.0635978	-0.111428	0.097	0.115	1
ATP5MC3	0.0636334	0.109892	0.716	0.746	1
C2CD3	0.0636538	0.0459125	0.118	0.139	1
RASA3	0.0637981	-0.0250294	0.352	0.393	1
HEXD	0.0638272	-0.0897646	0.142	0.165	1
IDI1	0.0638894	-0.00173233	0.394	0.445	1
NFRKB	0.0639052	0.0393751	0.095	0.115	1
GPR155	0.0640173	0.0438579	0.224	0.254	1
LINC01004	0.06404	0.0743213	0.256	0.292	1
COX16	0.0641272	-0.052409	0.417	0.465	1
TEX2	0.0641345	0.0166589	0.182	0.208	1
SNHG8	0.0641443	-0.0423872	0.41	0.452	1
MVB12B	0.0641672	-0.0735188	0.174	0.199	1
CERS5	0.0643654	0.0210512	0.191	0.22	1
KLF3	0.0644016	-0.0654815	0.469	0.515	1
ADAT1	0.0645116	-0.204183	0.086	0.103	1
MTM1	0.0645147	-0.0275051	0.338	0.37	1
TJP2	0.0645419	-0.0458034	0.148	0.171	1
TCF20	0.0645544	-0.00615679	0.222	0.252	1
MZF1	0.064556	-0.17227	0.097	0.115	1
CYBRD1	0.0648553	0.0174292	0.187	0.215	1
GK5	0.0648814	0.0513135	0.129	0.151	1
KIAA1143	0.0649969	0.0958677	0.19	0.221	1
CCNC	0.0652545	-0.0112024	0.207	0.234	1
FAM8A1	0.065289	-0.0266079	0.091	0.108	1
TTC32	0.0654649	-0.0150098	0.111	0.131	1
SFT2D1	0.0655572	0.185629	0.521	0.532	1
SSR1	0.0655711	-0.0317763	0.518	0.572	1
WDSUB1	0.0656351	0.284242	0.166	0.151	1
VNN3	0.0657563	0.00327964	0.126	0.146	1
EIF1B	0.0657788	0.13204	0.537	0.538	1
EMD	0.0658109	-0.000762017	0.156	0.181	1
LIPE-AS1	0.065944	-0.167256	0.127	0.147	1
EGLN1	0.0659885	-0.00825892	0.325	0.358	1
EIF4B	0.0660414	-0.0268281	0.732	0.779	1
NCF4	0.0661369	0.214661	0.584	0.604	1
GADD45A	0.0663675	-0.0917726	0.127	0.147	1
PPP5C	0.0664817	-0.0702375	0.097	0.115	1
PCNP	0.0664984	-0.0309012	0.44	0.484	1
RMND5B	0.066618	0.0356751	0.126	0.146	1
EWSR1	0.0666216	-0.0312459	0.517	0.564	1
ARHGAP21	0.0666257	-0.0755346	0.269	0.3	1
AL645568.1	0.0666494	-0.131003	0.115	0.134	1
MRPS18B	0.0666735	-0.0676489	0.167	0.19	1
NUP62	0.0666839	-0.0178933	0.236	0.268	1
WBP2	0.0667065	0.318494	0.349	0.349	1
ATP6AP2	0.0667679	-0.0406411	0.735	0.792	1
KLHDC3	0.0668999	-0.0835291	0.227	0.257	1
MZT1	0.0669974	-0.0357474	0.127	0.148	1
DENND1B	0.0670513	0.0280728	0.33	0.369	1
TIMMDC1	0.0671931	-0.0456591	0.245	0.278	1
PIGBOS1	0.067314	-0.00749974	0.256	0.29	1
RBM23	0.0674468	-0.0706243	0.361	0.398	1
INO80	0.0675026	-0.0506246	0.415	0.45	1
GOLGA5	0.0676386	-0.0777151	0.157	0.18	1
PHF8	0.068073	0.0749177	0.199	0.23	1
ZNF169	0.0682136	0.0801695	0.131	0.154	1
ITGAM	0.0682648	0.117217	0.735	0.756	1
DSTYK	0.0683625	0.0533217	0.261	0.292	1
CAMTA1	0.0684288	0.16206	0.571	0.573	1
WDR61	0.0685118	-0.0253565	0.242	0.273	1
GMPS	0.0685492	-0.0140168	0.222	0.252	1
ASMTL	0.0685628	-0.0597986	0.181	0.207	1
DUSP23	0.0692107	0.322122	0.317	0.311	1
ATRAID	0.0692398	0.203501	0.419	0.419	1
MORC2	0.0692508	0.0211254	0.085	0.102	1
IL10RB	0.0693026	0.155779	0.566	0.582	1
RPL23	0.0693286	0.0281513	0.934	0.963	1
NCLN	0.0693978	0.0422879	0.209	0.241	1
GPR141	0.069406	-0.107503	0.089	0.106	1
BMS1	0.0695092	-0.0713508	0.148	0.172	1
DHX30	0.0701564	0.0192361	0.189	0.217	1
NECAP2	0.0702797	-0.015217	0.321	0.362	1
PAG1	0.0702869	0.24741	0.581	0.66	1
TCF25	0.070325	0.11456	0.711	0.734	1
NHP2	0.0705281	-0.0307093	0.275	0.309	1
NPC1	0.0706733	0.0735877	0.223	0.252	1
TWF1	0.0706773	-0.00697163	0.105	0.123	1
PIGN	0.0707495	-0.0420952	0.207	0.232	1
C19orf53	0.0707676	0.147319	0.628	0.649	1
ITFG1	0.0709248	-0.0559314	0.684	0.729	1
NUBP1	0.07098	-0.00782949	0.218	0.247	1
CTDSP1	0.0711024	-0.0517627	0.496	0.538	1
KIAA0586	0.0711526	0.0191103	0.142	0.164	1
SRFBP1	0.0712282	-0.0552021	0.172	0.197	1
UQCRB	0.071251	0.0474398	0.895	0.922	1
FDPS	0.0712795	0.280444	0.321	0.316	1
IKBKB	0.0715202	0.00571996	0.36	0.396	1
AL121933.2	0.0715954	-0.0515833	0.151	0.173	1
PHAX	0.0716139	0.258033	0.165	0.149	1
CD84	0.0716592	0.0578638	0.263	0.298	1
ZDHHC12	0.0717602	0.291732	0.238	0.226	1
C1orf50	0.0718997	0.326076	0.139	0.125	1
BLCAP	0.0719106	0.0829243	0.271	0.311	1
TMCO3	0.0719864	0.373402	0.307	0.304	1
MITD1	0.0721001	0.292357	0.244	0.23	1
MICOS10	0.0725102	0.109112	0.757	0.799	1
MAP3K11	0.0727898	0.247196	0.403	0.41	1
CCDC90B	0.0727963	0.00785678	0.193	0.221	1
SUSD1	0.0729419	-0.0551397	0.477	0.515	1
RTF1	0.0730498	0.00750732	0.489	0.546	1
CWF19L1	0.0731286	0.0618814	0.19	0.22	1
TTF1	0.0732069	-0.169568	0.146	0.167	1
SLC50A1	0.0732626	-0.0435786	0.115	0.135	1
STX6	0.0732892	0.0546536	0.285	0.327	1
CD86	0.073381	-0.0536218	0.537	0.582	1
SGTB	0.0734446	0.286829	0.284	0.275	1
RAB35	0.0734822	0.0184039	0.209	0.24	1
C11orf58	0.0734898	0.127273	0.653	0.689	1
SKA2	0.0734974	0.443566	0.13	0.116	1
AP000763.3	0.0734993	-0.146651	0.14	0.162	1
PDK3	0.073512	-0.025375	0.281	0.313	1
EHBP1	0.0735732	-0.0843611	0.195	0.219	1
C11orf21	0.0735885	-0.0335085	0.19	0.217	1
RDX	0.0736326	-0.00466059	0.311	0.348	1
ZNF746	0.0739734	-0.0248257	0.174	0.199	1
ORAI3	0.0740651	0.287919	0.285	0.278	1
DEDD2	0.0740784	0.308899	0.31	0.302	1
FBXL4	0.07436	0.0144606	0.23	0.26	1
WAS	0.0744253	0.114407	0.73	0.765	1
RDH11	0.0746972	0.158621	0.222	0.254	1
ZNF316	0.0750278	0.0861569	0.13	0.151	1
TRIM27	0.0750489	-0.0123024	0.277	0.309	1
NFYC	0.0751032	0.0316677	0.44	0.495	1
ATF2	0.0751275	0.010366	0.313	0.348	1
RPE	0.0751496	0.050809	0.155	0.178	1
ARHGAP9	0.0752581	0.203139	0.428	0.433	1
ETFRF1	0.0753469	-0.101461	0.132	0.152	1
CLPTM1	0.0755631	-0.00892634	0.218	0.246	1
MRRF	0.0755661	-0.0322565	0.138	0.159	1
UFM1	0.0755734	-0.0505071	0.338	0.378	1
CCDC66	0.0756018	0.0127283	0.162	0.187	1
ZMYND8	0.0756703	0.049147	0.361	0.403	1
VGLL4	0.0756948	-0.0209127	0.175	0.199	1
LRP10	0.0757791	0.024985	0.274	0.311	1
COQ7	0.0758946	0.02997	0.218	0.248	1
LGALS9	0.0758981	0.00236471	0.569	0.625	1
HEXA	0.0759113	0.00852765	0.384	0.425	1
DNAJC15	0.0761824	-0.0584014	0.459	0.512	1
LETMD1	0.0762115	-0.097905	0.192	0.217	1
IKBKE	0.0763116	0.0148577	0.164	0.188	1
MPHOSPH8	0.0763227	-0.0294757	0.455	0.5	1
NDUFB2	0.0763495	0.0916971	0.75	0.788	1
TMED2	0.0764234	0.00977379	0.366	0.407	1
CCDC47	0.0764749	0.0617183	0.36	0.403	1
PRAM1	0.0766437	-0.0277284	0.699	0.753	1
MRPS28	0.0766776	0.0020577	0.242	0.274	1
XRN1	0.0772789	0.0403463	0.513	0.567	1
NDUFS8	0.0773013	0.168458	0.416	0.418	1
CAPN15	0.0773269	-0.0203533	0.109	0.128	1
CUL4B	0.0773499	0.0344352	0.16	0.185	1
EMC2	0.0774793	0.0238057	0.152	0.176	1
GON4L	0.0775004	-0.0118396	0.362	0.399	1
ING2	0.0775233	0.00116273	0.116	0.136	1
STK26	0.0776083	-0.0703471	0.192	0.216	1
NTAN1	0.077647	0.318258	0.192	0.18	1
GALNT6	0.0776811	-0.129551	0.135	0.155	1
XPA	0.0778609	-0.0527466	0.19	0.216	1
KIAA1958	0.0780248	-0.119547	0.24	0.266	1
SYT11	0.0780404	-0.176495	0.089	0.104	1
ANKRD13A	0.0783039	0.263195	0.405	0.405	1
UQCRQ	0.0783947	0.124541	0.676	0.713	1
MMGT1	0.0784551	-0.0284207	0.178	0.203	1
CDC40	0.0788608	-0.0365002	0.49	0.538	1
ROGDI	0.0791371	0.000793329	0.376	0.414	1
ZNF33B	0.0791478	-0.0384802	0.13	0.151	1
GNAI2	0.0791927	0.0462034	0.953	0.973	1
EIF2B5	0.0792059	-0.056298	0.119	0.139	1
AIFM1	0.0792373	-0.0619775	0.128	0.148	1
MRPL9	0.0792995	-0.00272002	0.098	0.117	1
ZBTB44	0.0793434	0.0533743	0.261	0.297	1
GPAA1	0.0793829	0.138993	0.2	0.229	1
SAP25	0.0794332	0.37427	0.162	0.148	1
ALDOA	0.0796208	0.383322	0.215	0.205	1
VRK2	0.0797196	0.021516	0.314	0.352	1
CNNM4	0.0797478	-0.108115	0.104	0.122	1
TAZ	0.0797899	0.00122025	0.179	0.205	1
SPCS1	0.079854	0.128523	0.662	0.682	1
SLC25A51	0.079913	-0.00591041	0.134	0.154	1
CCAR2	0.0799583	-0.142094	0.119	0.138	1
PWWP2A	0.0803542	0.00169226	0.306	0.346	1
PSMA5	0.0803769	0.158181	0.5	0.508	1
MCOLN1	0.0804081	-0.0972186	0.257	0.283	1
SCAF1	0.0805862	-0.00491955	0.101	0.118	1
TBC1D14	0.0807307	0.06511	0.475	0.53	1
DHRS4	0.0807352	0.0264635	0.14	0.162	1
MDM2	0.0807642	-0.031689	0.424	0.468	1
MRPL21	0.0807756	0.0261085	0.297	0.335	1
NF1	0.0808146	0.201341	0.496	0.495	1
RSPH3	0.0810785	-0.0765002	0.11	0.128	1
RPS17	0.0812272	0.0571493	0.901	0.93	1
C1orf174	0.0813369	-0.149559	0.101	0.118	1
ATXN2L	0.0814302	0.0109981	0.315	0.353	1
KDM3B	0.0815031	0.00262096	0.492	0.544	1
ARID3A	0.0817308	0.057371	0.396	0.444	1
UHMK1	0.0818615	-0.0189915	0.263	0.294	1
NCBP1	0.0818851	-0.0961079	0.184	0.209	1
TCF4	0.0819349	-0.0962723	0.205	0.229	1
BET1L	0.0819483	-0.0194977	0.089	0.106	1
MCTS1	0.0822552	0.272057	0.346	0.34	1
UPF2	0.0822673	0.193637	0.463	0.462	1
RASGRP4	0.0823311	0.212071	0.287	0.275	1
HGS	0.082374	0.0077138	0.199	0.227	1
MCCC2	0.0826265	-0.0770371	0.102	0.119	1
ZNF438	0.0827256	0.0141971	0.591	0.633	1
CCP110	0.0827357	-0.0880505	0.085	0.1	1
STK32C	0.0827537	-0.00973826	0.207	0.235	1
SMG1	0.0828294	-0.0186335	0.561	0.606	1
ZYG11B	0.0828343	0.0234513	0.303	0.34	1
CYP1B1	0.0828835	-0.01426	0.607	0.668	1
MRPL36	0.0828866	0.290232	0.264	0.256	1
CCDC25	0.0831179	-0.0303516	0.131	0.151	1
RALB	0.0834598	0.014837	0.418	0.462	1
NDUFAF5	0.0835773	0.0175374	0.103	0.121	1
ATP2A2	0.083578	-0.0503937	0.411	0.444	1
WAC-AS1	0.0835868	-0.030727	0.255	0.288	1
SLC44A1	0.0836938	-0.0231659	0.395	0.431	1
CBX3	0.0838212	0.180326	0.565	0.595	1
MRPL55	0.0838805	0.0757143	0.275	0.316	1
PCIF1	0.0839764	0.0150676	0.136	0.158	1
EMC8	0.0839932	0.00408388	0.234	0.265	1
CASP7	0.0842169	0.468897	0.101	0.089	1
RNF130	0.0842392	-0.0302757	0.938	0.959	1
AC087239.1	0.0842554	-0.00781098	0.145	0.166	1
GLUL	0.0849106	-0.0743682	0.668	0.722	1
ZMYM6	0.0849391	-0.045348	0.295	0.325	1
RNF4	0.0850733	-0.0522808	0.256	0.287	1
SEC23A	0.0851494	0.0513521	0.256	0.289	1
C15orf39	0.0853504	-0.0585296	0.266	0.299	1
TNPO1	0.0853783	0.186983	0.397	0.391	1
BAG4	0.0853932	0.0460467	0.261	0.295	1
NRDC	0.085423	0.00663621	0.581	0.633	1
ARRDC3-AS1	0.085567	-0.195162	0.12	0.137	1
MAU2	0.0855987	0.0104844	0.248	0.282	1
IL15	0.0858164	0.0261602	0.437	0.478	1
RBM12B	0.0858297	-0.0489269	0.108	0.126	1
MTIF3	0.0858433	0.188043	0.428	0.429	1
ANAPC11	0.0859024	0.136254	0.574	0.591	1
PPP6R1	0.0859817	0.037592	0.279	0.32	1
MRPS33	0.0860531	0.0361265	0.186	0.215	1
ADCY9	0.0862789	-0.0733409	0.28	0.307	1
SLC37A3	0.0862875	0.410055	0.148	0.134	1
EED	0.0868225	0.354975	0.13	0.116	1
LGALS8	0.0869328	0.0330161	0.355	0.399	1
RANBP1	0.0871555	-0.0658329	0.305	0.342	1
PTP4A2	0.0872005	0.100825	0.837	0.865	1
BABAM1	0.0872507	-0.00762882	0.242	0.272	1
KLHL28	0.0875518	0.0459712	0.169	0.193	1
RNF138	0.0875857	-0.0114103	0.53	0.574	1
PATL1	0.0876333	0.0293474	0.201	0.229	1
GTF3C6	0.0877216	0.192253	0.37	0.365	1
LSM12	0.0877342	-0.0278666	0.328	0.368	1
MIB1	0.0879363	0.238928	0.339	0.329	1
SRCAP	0.0879934	-0.00253539	0.187	0.213	1
SRGAP2	0.088027	0.0203048	0.548	0.611	1
TXNRD2	0.0880413	0.0473617	0.233	0.267	1
SHFL	0.0880432	0.331243	0.188	0.174	1
NCF2	0.0880862	0.0592028	0.932	0.954	1
IFT20	0.0881695	0.0209439	0.324	0.362	1
SYNGR1	0.0887661	0.351835	0.174	0.162	1
ASPSCR1	0.0888815	-0.107988	0.149	0.169	1
MED12	0.0889497	0.13144	0.085	0.102	1
LAMP2	0.0889895	0.127079	0.61	0.623	1
TMEM109	0.0891118	-0.0392691	0.132	0.153	1
NF2	0.0892333	0.0584445	0.139	0.16	1
ATP6V1A	0.0893161	0.184762	0.591	0.609	1
THRAP3	0.0894108	0.0220873	0.562	0.623	1
ESF1	0.0894734	-0.197089	0.165	0.184	1
C1orf52	0.0895058	0.000660725	0.228	0.254	1
SRPRA	0.0895741	-0.0211492	0.295	0.331	1
FSD1L	0.0896581	0.0231344	0.084	0.1	1
SLC25A32	0.0898743	-0.018549	0.157	0.178	1
CIB1	0.0899353	0.0272973	0.527	0.586	1
NLRP12	0.0901799	0.174855	0.493	0.489	1
DYNLL2	0.0904042	-0.0783057	0.231	0.259	1
HDAC1	0.0904066	0.0127155	0.281	0.319	1
CSNK1D	0.0904411	0.00668768	0.474	0.531	1
CCSER2	0.0906243	-0.031552	0.292	0.325	1
AC079793.1	0.0907412	0.389477	0.103	0.09	1
ARNT	0.0907717	6.02466e-05	0.366	0.407	1
RXRA	0.0911677	0.149808	0.669	0.69	1
ARMCX3	0.0912447	0.0287083	0.157	0.178	1
PIGF	0.0917172	0.0308009	0.167	0.192	1
WNK1	0.0918135	0.0887566	0.787	0.802	1
DLG1	0.0919896	0.0194869	0.465	0.512	1
TGFBR1	0.0919998	-0.0688108	0.266	0.291	1
KCNJ15	0.0920028	0.577791	0.123	0.109	1
SEC62	0.0920557	-0.0513669	0.638	0.69	1
PPP1R12C	0.0920932	-0.0244424	0.248	0.281	1
ENC1	0.0921425	0.351965	0.104	0.091	1
VEZF1	0.0921556	0.126057	0.241	0.275	1
RPL14	0.0922018	0.0292951	0.965	0.98	1
TAF15	0.0922507	-0.00248667	0.563	0.612	1
MAP2K6	0.0922971	0.269959	0.244	0.229	1
SRF	0.0923091	-0.0689568	0.103	0.12	1
CD244	0.0924077	0.00900909	0.173	0.198	1
CHMP1A	0.0925452	0.318646	0.237	0.226	1
TMEM35B	0.0926505	-0.133066	0.206	0.232	1
WBP1	0.0926726	-0.0293096	0.131	0.152	1
ABCC5	0.0927681	0.484947	0.165	0.153	1
FADS1	0.0928346	0.289652	0.136	0.123	1
MFNG	0.0928864	0.00572978	0.29	0.325	1
DCK	0.0929705	-0.107813	0.175	0.195	1
CHKB	0.0932414	0.0423582	0.236	0.267	1
POLR2G	0.0932875	0.0145332	0.346	0.388	1
LILRA1	0.0934246	0.188614	0.489	0.497	1
ASCC2	0.0935069	-0.0158315	0.205	0.231	1
DHX38	0.0935477	-0.0622925	0.153	0.174	1
SLC18B1	0.0935694	-0.0511912	0.099	0.117	1
PUM1	0.0936116	-0.0390362	0.692	0.737	1
DPP9	0.0936559	0.0366588	0.188	0.215	1
POLR2J3	0.0936725	0.0344361	0.315	0.35	1
SLC4A8	0.0937758	-0.0356621	0.101	0.118	1
MFSD11	0.0937765	0.23214	0.24	0.227	1
AL139246.5	0.0939479	-0.00744682	0.116	0.135	1
ELAC2	0.0940275	-0.0449317	0.113	0.131	1
NDUFAF1	0.0941572	0.409019	0.124	0.112	1
GLTP	0.0942296	-0.0243829	0.445	0.492	1
BAK1	0.0943359	0.435476	0.154	0.142	1
MED23	0.0944174	0.0275859	0.223	0.25	1
PDAP1	0.0944254	0.0240282	0.293	0.332	1
IMPAD1	0.094688	-0.0184605	0.194	0.219	1
SLC44A2	0.0950258	0.246973	0.265	0.251	1
AAR2	0.0950864	-0.0560811	0.09	0.106	1
PNPLA2	0.0953342	0.173577	0.421	0.42	1
TMEM80	0.0954201	-0.016788	0.093	0.109	1
STRIP1	0.0954861	0.0448907	0.122	0.141	1
SLC27A3	0.0955484	-0.0115457	0.28	0.312	1
PAFAH1B2	0.0955639	0.0212254	0.391	0.436	1
CYHR1	0.0957097	0.0692282	0.22	0.25	1
MRPL42	0.0957325	0.0617715	0.167	0.193	1
TAF1B	0.0959061	0.0108493	0.126	0.145	1
DKC1	0.0959808	0.0602733	0.139	0.162	1
GYS1	0.0960986	0.261152	0.137	0.123	1
TMEM63A	0.0962276	-0.0527988	0.138	0.158	1
MAP3K13	0.0964715	0.0443283	0.103	0.12	1
NLRC5	0.0965144	0.232972	0.415	0.415	1
MGAT4A	0.0966042	0.0673642	0.27	0.306	1
BCL2L13	0.0967991	0.296309	0.369	0.369	1
SEC61G	0.0968969	0.135739	0.655	0.689	1
SENP6	0.0969591	0.134399	0.721	0.74	1
TSG101	0.0969962	0.0179567	0.383	0.429	1
ATXN10	0.0970836	-0.0581285	0.411	0.449	1
INTS6	0.097094	0.190808	0.464	0.47	1
GPANK1	0.0975066	0.0392757	0.153	0.174	1
GLCE	0.0975244	-0.0499233	0.202	0.228	1
KIF1C	0.0975537	-0.0599655	0.1	0.117	1
INTS9	0.0975895	-0.0191148	0.141	0.162	1
STK38L	0.0976722	0.0178332	0.438	0.485	1
ZCCHC7	0.0977589	-0.0482642	0.579	0.62	1
LMNB1	0.0977829	0.327846	0.338	0.337	1
KMT2B	0.0981969	0.111273	0.183	0.211	1
RBM15	0.0982571	-0.0737602	0.086	0.101	1
TSR3	0.0983008	0.325147	0.259	0.25	1
CSKMT	0.0983043	0.18462	0.12	0.106	1
PSMC4	0.0983454	-0.00307597	0.274	0.305	1
DBP	0.0984505	0.0416721	0.086	0.102	1
REEP4	0.0985501	0.149029	0.234	0.218	1
CIRBP	0.0988677	-0.0254198	0.647	0.7	1
RPS25	0.098984	0.0277122	0.962	0.977	1
AC079781.5	0.0992133	0.0882103	0.158	0.182	1
VPS26B	0.099323	0.33094	0.212	0.202	1
CTDSPL2	0.0993775	0.0332459	0.305	0.345	1
RPUSD3	0.0994242	0.0477668	0.11	0.129	1
TMEM208	0.0995797	0.285884	0.342	0.343	1
AC026979.2	0.0997587	0.380958	0.124	0.111	1
MIRLET7BHG	0.0998678	-0.0726913	0.177	0.2	1
PSMD6	0.100056	-0.00471603	0.293	0.326	1
OGFOD3	0.100075	-0.0441453	0.115	0.133	1
KLHDC2	0.100087	-0.0593678	0.15	0.172	1
MRPL47	0.100187	0.2264	0.298	0.288	1
SLC2A6	0.100197	0.286516	0.277	0.268	1
RGS14	0.100337	0.277521	0.296	0.293	1
CENPW	0.100368	-0.0161545	0.09	0.105	1
PUDP	0.10037	0.033917	0.311	0.348	1
IQGAP1	0.100447	-0.0199974	0.946	0.958	1
BSCL2	0.1005	0.00919085	0.136	0.157	1
CXCR4	0.100525	0.379229	0.461	0.54	1
ACYP2	0.100561	-0.0423534	0.31	0.338	1
CHUK	0.100626	0.0225498	0.186	0.212	1
TM9SF2	0.100631	0.0967757	0.644	0.658	1
CARS2	0.100985	-0.00735974	0.569	0.624	1
ASB3	0.100993	0.00188684	0.263	0.294	1
TUBA1A	0.10118	-0.0507085	0.784	0.819	1
DRAM2	0.101533	0.0543316	0.413	0.461	1
PPM1L	0.101788	-0.104454	0.45	0.471	1
TOR3A	0.101833	0.0474258	0.181	0.206	1
ASH1L	0.10189	-0.0264242	0.774	0.809	1
NHLRC2	0.102096	0.344821	0.122	0.11	1
RIPK1	0.102115	0.220126	0.381	0.376	1
ZBTB7A	0.102282	0.0186762	0.538	0.593	1
ATP6V0D1	0.102479	0.108269	0.781	0.808	1
ACSF3	0.102562	0.019875	0.185	0.21	1
PCBD1	0.102602	-0.0238235	0.115	0.133	1
KDM5C	0.102603	0.00966225	0.253	0.285	1
R3HDM2	0.102644	-0.0239786	0.736	0.782	1
NMT1	0.102712	0.27525	0.326	0.326	1
SNHG1	0.102982	-0.0641131	0.164	0.186	1
DDX49	0.103077	0.00248539	0.187	0.213	1
PDE6D	0.103293	0.484066	0.172	0.161	1
TRIM11	0.103319	-0.0282369	0.096	0.113	1
DEGS1	0.103364	-0.000251276	0.228	0.258	1
PIP4K2A	0.103403	-0.0473756	0.698	0.745	1
STX8	0.103558	-0.0251683	0.582	0.62	1
WDR37	0.103588	0.0164543	0.473	0.527	1
TESC	0.103596	0.263871	0.451	0.453	1
TAPBP	0.103777	0.136917	0.634	0.652	1
SET	0.103888	0.0119805	0.647	0.703	1
SUPT20H	0.103896	0.24234	0.296	0.29	1
BRD9	0.103989	0.142971	0.194	0.222	1
ECSIT	0.104342	0.0190791	0.149	0.17	1
TRIM13	0.104406	0.32758	0.185	0.173	1
DNM2	0.104433	0.0143382	0.572	0.632	1
SLC25A12	0.104498	-0.0306873	0.176	0.198	1
EIF5A	0.104501	0.148088	0.533	0.543	1
AC092944.1	0.104787	0.0455599	0.134	0.153	1
TMEM183A	0.104879	-0.034012	0.307	0.342	1
C1orf56	0.105228	0.100766	0.114	0.132	1
USP49	0.105281	-0.0758817	0.122	0.138	1
ACSL4	0.1053	-0.00430281	0.591	0.646	1
EXOSC6	0.105492	-0.017858	0.148	0.169	1
BOP1	0.105501	-0.0936509	0.096	0.112	1
AOPEP	0.105502	-0.0771668	0.258	0.281	1
UBE2D2	0.105719	0.104665	0.712	0.747	1
DCAF15	0.105988	-0.0403917	0.12	0.138	1
ZCCHC9	0.106074	0.0836433	0.16	0.183	1
SAMD1	0.106074	0.0786168	0.114	0.133	1
RAVER1	0.106156	-0.0262863	0.13	0.149	1
MKNK2	0.106195	-0.00745706	0.479	0.529	1
SIGLEC7	0.106597	0.12459	0.221	0.251	1
LARP4	0.106676	-0.0180458	0.214	0.24	1
BAX	0.106695	0.0921499	0.611	0.643	1
FLCN	0.106752	0.461052	0.116	0.104	1
TMEM184B	0.107035	-0.0203275	0.116	0.133	1
CCDC82	0.107223	-0.0244207	0.207	0.232	1
B4GALT4	0.107466	-0.00970101	0.1	0.116	1
LIMK2	0.107578	0.0510777	0.352	0.385	1
ARPIN	0.107601	0.275859	0.19	0.176	1
EID1	0.107777	0.117071	0.696	0.723	1
SEC61A1	0.10792	0.0420725	0.321	0.359	1
HCFC1	0.107943	0.0714111	0.187	0.212	1
NAGPA	0.108119	0.0720565	0.153	0.176	1
AC008875.3	0.108216	-0.00672705	0.156	0.177	1
TMEM9B	0.108433	0.0536585	0.286	0.324	1
TBC1D10B	0.108563	0.307047	0.21	0.2	1
CPOX	0.1094	0.0735517	0.093	0.109	1
SBF1	0.109429	-0.116235	0.099	0.115	1
ARF4	0.109459	-0.00900716	0.581	0.628	1
WDR6	0.109502	0.0196143	0.138	0.157	1
MAPK9	0.109549	-0.0332431	0.164	0.185	1
ZNF641	0.109609	0.00472294	0.13	0.15	1
HELZ2	0.109706	0.077835	0.088	0.103	1
MPHOSPH6	0.109781	0.0584341	0.202	0.228	1
BOD1L1	0.10991	0.0363679	0.603	0.646	1
LAPTM5	0.110178	-0.0206475	0.965	0.983	1
KANSL1	0.110309	-0.0495912	0.807	0.83	1
PRR14	0.110382	-0.0577279	0.138	0.158	1
DEAF1	0.110461	0.345707	0.198	0.188	1
HMGB1	0.110646	0.0471769	0.924	0.942	1
PIK3R4	0.11092	-0.0301749	0.144	0.165	1
PES1	0.110965	0.0917936	0.153	0.175	1
DARS	0.111242	-0.0139599	0.339	0.372	1
PRKD3	0.111263	0.226825	0.367	0.359	1
TNFSF12	0.11157	0.0755474	0.284	0.318	1
ENOPH1	0.111638	-0.100902	0.113	0.13	1
SNRNP35	0.111701	0.398755	0.189	0.179	1
DIP2B	0.111854	-0.0431127	0.653	0.701	1
PPARA	0.112184	0.219611	0.198	0.184	1
ACAP1	0.112395	0.268711	0.31	0.304	1
RPL35A	0.112419	0.0199193	0.987	0.994	1
MRPL28	0.112465	0.145242	0.32	0.312	1
RERE	0.112604	-0.0188356	0.6	0.648	1
AASDHPPT	0.112699	0.0731026	0.188	0.213	1
MRPL32	0.112778	0.00836964	0.184	0.209	1
SART1	0.11284	-0.0375369	0.214	0.239	1
AEBP2	0.113078	0.0333474	0.309	0.346	1
CPNE1	0.113255	0.228178	0.381	0.382	1
VCPKMT	0.113277	-0.0574367	0.132	0.151	1
ZDHHC24	0.113295	-0.0260188	0.159	0.181	1
ITPA	0.113413	0.00887451	0.277	0.311	1
COMMD9	0.113447	0.0444766	0.375	0.422	1
SUPT3H	0.113477	-0.119542	0.106	0.122	1
BTN3A3	0.113625	0.587931	0.107	0.096	1
TYK2	0.113664	0.0388526	0.362	0.409	1
MVB12A	0.113776	0.281932	0.259	0.251	1
UBE2M	0.113862	0.135893	0.375	0.368	1
PPIH	0.113873	0.0168196	0.118	0.135	1
USP25	0.114534	-0.0346262	0.707	0.745	1
ACCS	0.114999	-0.0855614	0.101	0.117	1
ANAPC15	0.115075	0.205201	0.374	0.373	1
ACAT1	0.115263	0.00420167	0.117	0.134	1
ZNF697	0.115269	0.0671031	0.09	0.106	1
CYFIP2	0.115278	-0.0303132	0.217	0.242	1
ABCC3	0.115485	-0.0842928	0.156	0.175	1
ITGB2-AS1	0.115667	-0.0058156	0.215	0.24	1
MRPS30	0.115677	0.0382683	0.106	0.123	1
HMG20B	0.115702	-0.00640038	0.205	0.233	1
FAM204A	0.115716	0.00829987	0.481	0.521	1
ACAP3	0.11577	-0.00226998	0.142	0.162	1
TFIP11	0.115811	0.362854	0.125	0.113	1
ACTR6	0.115828	0.30549	0.123	0.111	1
SLMAP	0.11599	-0.0108123	0.617	0.656	1
PSMB2	0.115995	0.162213	0.478	0.487	1
CHCHD7	0.116322	0.04386	0.262	0.292	1
AL592183.1	0.116479	-0.0809764	0.119	0.135	1
SAMD9L	0.116493	0.167469	0.177	0.163	1
VPS72	0.116515	0.41475	0.109	0.098	1
CAPZA1	0.116624	0.0966258	0.811	0.842	1
AUH	0.117056	-0.0435116	0.243	0.269	1
EXOC6	0.117474	0.0293725	0.475	0.528	1
C5orf15	0.117558	-0.0689866	0.201	0.223	1
VENTX	0.117978	0.136607	0.104	0.122	1
AP3S2	0.118127	0.140004	0.505	0.512	1
PTPRO	0.118233	0.0488228	0.095	0.111	1
CCDC84	0.11829	0.0614494	0.186	0.212	1
TP53I3	0.118356	-0.0496177	0.147	0.167	1
ACACA	0.11844	0.319352	0.176	0.164	1
NDUFA12	0.118651	0.0296056	0.479	0.537	1
NPLOC4	0.118815	0.00478355	0.371	0.414	1
RXRB	0.119002	-0.00964451	0.094	0.11	1
SBNO2	0.119068	0.0802402	0.317	0.358	1
NCSTN	0.119322	0.00469853	0.3	0.332	1
EMC7	0.119418	0.206491	0.308	0.302	1
CALML4	0.119483	0.0699217	0.189	0.214	1
PRPF39	0.119581	-0.0777729	0.093	0.108	1
ZMYND11	0.119609	-0.103773	0.144	0.162	1
GART	0.119833	-0.0246657	0.144	0.164	1
PGP	0.119938	0.00381205	0.353	0.393	1
RPP30	0.120052	0.0767464	0.143	0.163	1
TDRD3	0.120225	-0.021262	0.234	0.26	1
BET1	0.120254	0.0220532	0.113	0.13	1
SMARCAD1	0.120303	0.0379046	0.15	0.171	1
NAA10	0.120384	0.218729	0.324	0.32	1
TMED9	0.120417	0.237633	0.381	0.387	1
PSMG4	0.120707	0.0240094	0.161	0.183	1
STAT2	0.120864	0.245089	0.441	0.452	1
STIM1	0.120914	0.0216791	0.638	0.683	1
GNB2	0.120998	0.105641	0.769	0.804	1
AGPAT2	0.121075	0.189546	0.414	0.42	1
UBXN4	0.121163	0.00164459	0.631	0.683	1
KIAA0040	0.121222	-0.023971	0.205	0.232	1
DTNB	0.121961	-0.0448325	0.107	0.123	1
NUP188	0.122033	0.0954966	0.104	0.121	1
ZNF25	0.122066	-0.0789434	0.091	0.106	1
CNPY2	0.12217	0.0501588	0.376	0.421	1
C21orf91	0.122187	-0.00476387	0.121	0.138	1
VBP1	0.122204	-0.00016583	0.198	0.222	1
CCNYL1	0.122315	-0.0409056	0.194	0.216	1
SLC29A3	0.122317	0.059351	0.127	0.146	1
IRF7	0.122634	0.324526	0.267	0.259	1
CAPN2	0.122768	-0.004503	0.589	0.637	1
AC097634.3	0.122792	0.0442575	0.102	0.118	1
FHOD1	0.122797	0.394674	0.175	0.165	1
RPA3	0.122919	0.36011	0.176	0.165	1
MYCL	0.123034	0.283099	0.182	0.17	1
EEA1	0.12325	-0.0319902	0.464	0.504	1
CASP10	0.123319	-0.0129392	0.229	0.254	1
MED25	0.123479	0.0498973	0.142	0.162	1
RABL6	0.12348	0.0607476	0.338	0.377	1
HNRNPH3	0.123826	0.00723315	0.493	0.537	1
BRCC3	0.123937	0.0812723	0.144	0.166	1
CNOT6L	0.124017	0.11261	0.387	0.437	1
SLC2A13	0.124233	0.0379522	0.176	0.197	1
CSTF3	0.12438	-0.00171139	0.177	0.2	1
GGNBP2	0.124405	-0.00776933	0.558	0.608	1
FBXW4	0.124611	-0.0122119	0.228	0.256	1
HARS	0.124736	0.0331033	0.128	0.146	1
SEPSECS	0.124937	-0.0360346	0.091	0.106	1
AMDHD2	0.124955	0.142357	0.102	0.119	1
LINC00324	0.125222	0.479843	0.132	0.12	1
FAM114A2	0.125386	-0.0842073	0.091	0.105	1
LRIG2	0.125608	-0.0375364	0.181	0.203	1
PICALM	0.125608	0.0491984	0.969	0.982	1
GLOD4	0.125648	0.0334555	0.187	0.21	1
NUP205	0.125776	-0.0197537	0.106	0.122	1
MBD6	0.125798	0.00836024	0.201	0.228	1
ECI2	0.125819	-0.0707286	0.137	0.156	1
SPOP	0.125906	-0.0363179	0.48	0.519	1
MEPCE	0.125917	0.0954592	0.214	0.243	1
TUFM	0.125979	0.154587	0.467	0.47	1
TERF1	0.126014	0.00287336	0.165	0.186	1
FRS2	0.126031	-0.0130743	0.316	0.348	1
KIAA0100	0.126356	0.0271539	0.348	0.388	1
ARHGAP5	0.12665	-0.12943	0.132	0.148	1
APC	0.126659	0.0319446	0.478	0.522	1
GIMAP8	0.126808	0.0339087	0.467	0.515	1
CLEC4D	0.126838	0.0630843	0.291	0.322	1
FAM89B	0.126868	0.189156	0.418	0.428	1
MAP2K2	0.126985	0.189134	0.538	0.566	1
CD46	0.127019	0.152811	0.652	0.665	1
PPP4R3B	0.127076	0.0038466	0.492	0.533	1
PPP1CA	0.127239	0.0875425	0.722	0.751	1
DGKZ	0.127277	-0.00633387	0.483	0.528	1
KMT5A	0.127416	-0.028233	0.143	0.162	1
GBP1	0.127594	0.41015	0.109	0.098	1
POLR1D	0.128021	0.118911	0.659	0.688	1
SMUG1	0.128025	0.250247	0.137	0.125	1
ADGRE3	0.128152	-0.033019	0.097	0.112	1
PTRH2	0.128188	0.0889059	0.183	0.207	1
PSMD9	0.128469	-0.0184556	0.427	0.473	1
RAB5B	0.128578	0.0870681	0.201	0.228	1
NUDT16L1	0.128713	0.339561	0.179	0.17	1
UBA7	0.129159	0.00681862	0.139	0.158	1
CEBPZOS	0.129421	0.0586485	0.175	0.197	1
CDK5	0.129504	0.311922	0.132	0.121	1
ARID1A	0.129823	0.107864	0.701	0.716	1
MMS19	0.129895	0.23626	0.165	0.152	1
SKAP2	0.129926	-0.0107647	0.85	0.879	1
SYNE1	0.129958	0.247994	0.447	0.449	1
WDTC1	0.130036	0.302309	0.266	0.259	1
STRN	0.130124	-0.0462894	0.316	0.347	1
TBCB	0.13045	0.216326	0.422	0.432	1
FBXW11	0.130452	-0.0365154	0.463	0.504	1
HRAS	0.130526	0.241178	0.115	0.102	1
ZCCHC2	0.130923	-0.0106213	0.3	0.332	1
NMRK1	0.130946	0.300106	0.1	0.089	1
AP003086.1	0.131182	-0.0280324	0.359	0.396	1
ISG20	0.131425	0.236639	0.133	0.121	1
HSH2D	0.131497	0.431253	0.173	0.162	1
ANAPC4	0.131621	0.0358862	0.159	0.178	1
PTBP2	0.131684	0.429714	0.449	0.467	1
ALG8	0.131688	-0.0916408	0.099	0.114	1
ZNF780A	0.131845	0.317921	0.172	0.16	1
ZNF335	0.13196	0.0278739	0.158	0.178	1
C1orf122	0.132239	0.220115	0.274	0.267	1
PRPSAP2	0.132303	0.0961152	0.211	0.238	1
TATDN1	0.132803	0.0297985	0.197	0.222	1
THAP1	0.132869	0.0489363	0.112	0.129	1
ALS2	0.132903	-0.00382738	0.092	0.107	1
SUGP2	0.132994	0.0714919	0.285	0.319	1
AVEN	0.133081	0.0130692	0.086	0.1	1
SEC11C	0.133089	0.231231	0.304	0.298	1
CHMP3	0.133358	0.00210244	0.526	0.585	1
SLC2A3	0.133577	-0.0718729	0.688	0.729	1
CHURC1	0.133849	0.155742	0.598	0.635	1
EMG1	0.134034	0.0483153	0.126	0.144	1
GNB4	0.134443	0.22295	0.403	0.405	1
MPV17	0.134623	-0.022246	0.166	0.188	1
MAP3K14	0.135181	0.170851	0.234	0.221	1
EPS15	0.135256	-0.00227529	0.689	0.742	1
TBC1D10A	0.135352	0.0539617	0.135	0.154	1
GABPA	0.135357	-0.0465499	0.188	0.211	1
PCMTD1	0.135365	0.00890041	0.501	0.549	1
C1QBP	0.135515	0.0503506	0.331	0.371	1
SNRPN	0.135677	-0.163988	0.096	0.11	1
USP3-AS1	0.135678	0.231086	0.252	0.242	1
DOP1B	0.13568	0.0124714	0.368	0.403	1
SASH3	0.135722	0.153931	0.446	0.449	1
PSMG3	0.13574	0.065717	0.158	0.18	1
POLR2C	0.135942	0.0538751	0.127	0.146	1
DDI2	0.135945	0.000638184	0.175	0.198	1
MED13	0.136103	-0.0364712	0.563	0.615	1
RIC8B	0.136174	0.0565752	0.108	0.124	1
TNFRSF10A	0.136184	0.0449774	0.089	0.104	1
WASF2	0.136245	-0.0219545	0.801	0.841	1
CLSTN1	0.136332	-0.0183323	0.235	0.262	1
EPS15L1	0.136415	0.0876485	0.264	0.297	1
RPL30	0.136621	0.0127861	0.994	0.998	1
RBM27	0.136849	0.0396992	0.385	0.425	1
C5AR2	0.137011	-0.107533	0.183	0.204	1
NDUFS6	0.137231	0.0953974	0.65	0.676	1
NFYB	0.137388	0.0949307	0.124	0.141	1
ABHD16A	0.137444	0.289732	0.227	0.22	1
ZNF24	0.137472	0.0666433	0.269	0.302	1
TMEM94	0.13787	0.147974	0.086	0.101	1
ABCD4	0.137888	-0.175299	0.089	0.103	1
AC048341.1	0.137896	-0.0800627	0.091	0.105	1
FBXL3	0.137952	0.0720773	0.246	0.277	1
UBE2V1	0.137997	0.119112	0.603	0.612	1
MR1	0.138032	0.132335	0.185	0.211	1
APOBEC3G	0.138356	0.327668	0.19	0.18	1
NSF	0.138882	0.00755059	0.364	0.402	1
STARD3NL	0.139415	0.075455	0.251	0.28	1
MFSD14A	0.139632	-0.0389881	0.341	0.368	1
MRPS11	0.140033	-0.0293295	0.199	0.223	1
MRPL37	0.140121	0.125201	0.146	0.167	1
ERGIC3	0.140229	0.0136878	0.338	0.374	1
RPS20	0.140296	-0.0371104	0.883	0.922	1
PLIN3	0.140317	0.162178	0.532	0.544	1
ALPK1	0.140567	-0.00425932	0.397	0.43	1
AP1B1	0.140627	0.0352752	0.394	0.438	1
PIP4P1	0.140902	0.0480908	0.134	0.152	1
GNAS	0.141034	-0.0220585	0.904	0.932	1
ZXDC	0.141349	0.0169013	0.421	0.465	1
SLC25A43	0.141456	-0.017487	0.131	0.148	1
DCTD	0.14181	-0.0663188	0.135	0.152	1
UBXN11	0.14182	0.0221116	0.431	0.481	1
MTX1	0.14219	0.0167126	0.283	0.313	1
AP1M1	0.142197	-0.0202525	0.241	0.268	1
RAB3D	0.142366	-0.00332815	0.459	0.504	1
PTK2	0.142539	0.00474161	0.245	0.27	1
ZNHIT3	0.142594	0.050308	0.224	0.252	1
TMUB2	0.1426	0.0376787	0.231	0.26	1
CCDC43	0.142659	-0.129325	0.138	0.154	1
ZNF718	0.142741	0.482931	0.113	0.102	1
RPS8	0.143019	-0.0362521	0.982	0.991	1
EMC3	0.143029	0.0530932	0.43	0.481	1
MTHFD2	0.143241	0.161391	0.314	0.305	1
CEP350	0.14345	0.0478785	0.654	0.707	1
FAM53C	0.143567	0.255065	0.321	0.318	1
NFX1	0.143816	0.0713139	0.267	0.299	1
IFNGR2	0.143968	0.0593618	0.826	0.854	1
ORAI1	0.144021	0.277657	0.29	0.283	1
RNF181	0.144131	0.149444	0.545	0.566	1
RELA	0.144384	0.0280181	0.211	0.234	1
ZBTB38	0.144419	0.0025868	0.168	0.189	1
SHARPIN	0.144448	0.0122921	0.207	0.232	1
PSMC5	0.144449	0.150891	0.437	0.439	1
ERI1	0.144485	-0.164428	0.092	0.105	1
POGLUT1	0.14451	0.0250334	0.146	0.166	1
CLTB	0.144568	0.0150614	0.459	0.512	1
TNFSF13B	0.144666	0.0829744	0.827	0.846	1
SYNRG	0.144909	0.254193	0.345	0.347	1
TIGAR	0.145138	-0.0580901	0.227	0.249	1
BMP2K	0.145358	-0.0391412	0.728	0.773	1
ERCC5	0.145375	0.0460905	0.283	0.312	1
GPR34	0.145388	0.110577	0.112	0.128	1
REXO2	0.145431	-0.0291256	0.097	0.112	1
ITPK1	0.145526	-0.0148293	0.475	0.518	1
ZBTB25	0.145702	0.0471936	0.095	0.11	1
VCPIP1	0.145731	0.368468	0.239	0.233	1
GCHFR	0.145755	0.235135	0.24	0.229	1
NUP210	0.145758	0.037715	0.296	0.332	1
UBASH3B	0.145765	0.154155	0.326	0.32	1
RPA2	0.145979	0.25746	0.253	0.246	1
ANXA11	0.146186	-0.0121539	0.624	0.677	1
USF1	0.146353	0.115728	0.14	0.16	1
TMEM175	0.146624	0.0860158	0.094	0.109	1
GCN1	0.146727	-0.0123331	0.132	0.149	1
DMTF1	0.146921	-0.0637527	0.321	0.35	1
TNPO3	0.147381	0.0186101	0.443	0.482	1
RHOU	0.147448	0.32252	0.154	0.144	1
MNT	0.147489	0.00668158	0.283	0.312	1
MAPK8IP3	0.14771	0.00529261	0.285	0.315	1
RWDD4	0.14785	0.0224898	0.169	0.19	1
ALKBH5	0.147991	0.0199502	0.306	0.341	1
SRGAP2B	0.148046	0.0564643	0.336	0.368	1
STARD3	0.148152	-0.0936782	0.181	0.2	1
TRIT1	0.148536	0.316533	0.171	0.161	1
ESD	0.148782	0.181605	0.451	0.463	1
DDX60	0.149028	0.358632	0.106	0.096	1
CTBP2	0.149327	-0.0277383	0.681	0.706	1
PMM1	0.149334	0.0395077	0.106	0.122	1
RPL32	0.149544	-0.0278436	0.989	0.996	1
RAF1	0.149601	0.0219137	0.606	0.655	1
TSC1	0.149805	0.162744	0.132	0.151	1
AC147067.1	0.149954	0.0728771	0.092	0.106	1
MRPL10	0.150213	0.268417	0.145	0.133	1
SQSTM1	0.150356	-0.015041	0.716	0.766	1
WDR33	0.150417	0.0151107	0.485	0.524	1
RNF14	0.150474	0.00983239	0.115	0.131	1
XRN2	0.15051	-0.0310596	0.799	0.834	1
WDR1	0.150524	0.00470546	0.54	0.596	1
NAPB	0.150785	-0.112043	0.108	0.123	1
SRSF4	0.150818	-0.00912679	0.615	0.661	1
MPEG1	0.1509	0.0885389	0.868	0.902	1
HPS5	0.150908	-0.0453414	0.195	0.217	1
DENND6A	0.151111	0.00257389	0.39	0.427	1
AP4S1	0.151152	0.034738	0.092	0.105	1
RANGAP1	0.151172	0.000544519	0.095	0.111	1
PLSCR3	0.151385	-0.0405644	0.145	0.162	1
CLDND1	0.151453	0.156857	0.194	0.221	1
KIZ	0.151462	-0.0518996	0.121	0.136	1
ARHGEF18	0.151465	-0.0297014	0.427	0.465	1
ZNF385A	0.1517	0.15505	0.552	0.563	1
SUN2	0.15177	0.00488183	0.424	0.471	1
DCAF7	0.151799	-0.00606708	0.415	0.449	1
TMEM106B	0.152399	0.0217539	0.111	0.126	1
SUSD6	0.152806	-0.0457188	0.641	0.68	1
SLC38A6	0.152936	0.323304	0.179	0.169	1
VCP	0.152974	-0.00698661	0.494	0.538	1
FYCO1	0.153517	-0.0358154	0.139	0.157	1
MLH3	0.153531	0.016066	0.103	0.118	1
PIH1D1	0.153724	0.207917	0.302	0.299	1
WDR45	0.153855	0.278456	0.25	0.242	1
MRPS26	0.153922	-0.0378798	0.197	0.221	1
MTREX	0.153948	0.020228	0.32	0.353	1
VDR	0.153962	0.00801339	0.168	0.188	1
SNRNP48	0.154352	0.0959186	0.116	0.133	1
UBXN6	0.154355	0.317099	0.199	0.189	1
ZNF263	0.154568	-0.0422308	0.119	0.135	1
HP	0.154899	-0.128897	0.153	0.169	1
FAM3A	0.155047	0.387314	0.117	0.106	1
MSRB2	0.15507	0.198794	0.442	0.449	1
HEATR3	0.155274	-0.00862656	0.271	0.3	1
AC139887.2	0.155688	-0.0368648	0.141	0.159	1
FKBP3	0.155798	0.00255387	0.248	0.276	1
NR1H2	0.155953	0.0424107	0.304	0.34	1
PEMT	0.156224	-0.0549724	0.087	0.1	1
ATP13A1	0.156344	-0.0176888	0.132	0.15	1
CNOT4	0.15664	-0.0204361	0.528	0.573	1
TMEM120A	0.156775	0.250463	0.208	0.197	1
NT5DC1	0.1571	0.0283764	0.226	0.249	1
AL132709.8	0.15749	0.271383	0.15	0.139	1
PTPN12	0.157538	-0.00720875	0.757	0.788	1
RPS24	0.157613	-0.0330814	0.993	0.996	1
SLC8A1-AS1	0.157618	-0.00256938	0.096	0.11	1
ATP6V0A2	0.157801	-0.0736037	0.097	0.112	1
CREBRF	0.157839	0.0833165	0.499	0.545	1
EDEM3	0.158193	0.211217	0.465	0.477	1
SCAF8	0.158546	-0.00597823	0.465	0.502	1
PHIP	0.158794	-0.00867421	0.733	0.766	1
FAM126A	0.158849	0.0220393	0.273	0.301	1
EIF5B	0.158894	0.154946	0.374	0.369	1
TBC1D2B	0.159391	0.29474	0.301	0.299	1
TPI1	0.159468	0.0585794	0.785	0.819	1
TMEM170A	0.159504	0.0125974	0.197	0.217	1
IER5L	0.159528	-0.075879	0.258	0.283	1
COPA	0.159619	0.00642145	0.602	0.661	1
RAB34	0.15963	0.0517309	0.205	0.23	1
DNTTIP1	0.159871	0.240033	0.373	0.377	1
BRD2	0.15993	-0.00328164	0.516	0.563	1
RUFY1	0.159983	-0.00498239	0.358	0.392	1
ZNF280D	0.160453	0.0394829	0.319	0.35	1
C16orf54	0.160587	0.0419333	0.171	0.192	1
GNS	0.160871	0.117767	0.632	0.657	1
NOB1	0.161191	-0.000198484	0.122	0.138	1
MAPKAPK5-AS1	0.161307	0.0158568	0.202	0.224	1
COX5A	0.16143	-0.0102677	0.624	0.683	1
DUSP28	0.16178	0.0500602	0.095	0.109	1
OSTC	0.161887	-0.0170478	0.441	0.486	1
SNRNP70	0.162117	0.204122	0.446	0.453	1
DAGLB	0.162307	0.00492525	0.251	0.28	1
SNRPB	0.162473	0.130024	0.584	0.607	1
UBXN7	0.16256	0.0590701	0.319	0.358	1
MIGA1	0.162631	0.00387672	0.227	0.249	1
CTSS	0.162681	-0.00726613	0.999	0.999	1
BACH1	0.162836	-0.0146734	0.899	0.913	1
FBXW2	0.162953	0.105324	0.274	0.305	1
DVL3	0.163122	0.135908	0.13	0.148	1
GTF2F1	0.163319	0.0167671	0.251	0.276	1
RHBDF2	0.163626	0.0299301	0.425	0.469	1
RING1	0.163794	0.0664787	0.124	0.141	1
USP48	0.16387	0.037832	0.51	0.566	1
UBE2K	0.163917	-0.0157495	0.686	0.726	1
ACTN1	0.164089	0.169452	0.557	0.581	1
TMBIM1	0.164147	0.0364841	0.254	0.283	1
GBGT1	0.164332	0.0247	0.16	0.179	1
SPTSSA	0.164401	0.0148781	0.337	0.373	1
EXOC2	0.164416	0.0246987	0.285	0.315	1
MARCH1	0.164645	0.0357335	0.908	0.924	1
GNG2	0.165039	0.0842267	0.532	0.573	1
STK25	0.165064	0.139876	0.168	0.19	1
NUDT22	0.165494	0.043337	0.268	0.299	1
SLC4A2	0.165601	0.0979233	0.12	0.137	1
KIAA0355	0.165721	-0.0799961	0.141	0.158	1
MRPS5	0.165829	-0.0281926	0.338	0.372	1
KLHDC4	0.16583	-0.0259513	0.096	0.11	1
RNF115	0.16585	0.0544434	0.347	0.377	1
TRMT6	0.166168	0.0147342	0.145	0.164	1
DCTN3	0.166191	0.152303	0.451	0.463	1
RAP1GAP2	0.166368	0.0210891	0.708	0.754	1
PPCS	0.166454	0.0251835	0.439	0.48	1
RABIF	0.166603	0.00367273	0.188	0.21	1
PSEN1	0.166763	-0.00326712	0.71	0.756	1
GTF2H5	0.166918	0.0947632	0.29	0.328	1
FARSA	0.166933	0.021969	0.15	0.169	1
AL160272.1	0.167199	0.0144799	0.09	0.102	1
ZNF830	0.167343	0.282435	0.102	0.092	1
TMEM181	0.168716	-0.0474091	0.271	0.296	1
UNC50	0.168741	0.245803	0.213	0.204	1
TENT2	0.16903	0.101759	0.657	0.672	1
YIPF3	0.169188	0.0456215	0.304	0.339	1
SLC33A1	0.169374	0.0228225	0.151	0.17	1
RBMX2	0.169572	-0.00220681	0.178	0.198	1
BMI1	0.169728	-0.0979991	0.102	0.116	1
TMEM260	0.169751	0.0598541	0.219	0.242	1
SH2D3C	0.169875	0.0653208	0.416	0.455	1
SRPK1	0.170019	0.40531	0.259	0.253	1
DOCK8	0.170155	-0.0210281	0.975	0.984	1
FRMD8	0.170229	0.273981	0.172	0.162	1
BORCS6	0.170273	0.511137	0.146	0.138	1
ZNF592	0.170339	0.246892	0.343	0.343	1
CASC3	0.170595	0.0417807	0.215	0.239	1
KLHL22	0.170776	0.406012	0.136	0.126	1
VAV3	0.170991	-0.000656199	0.675	0.716	1
MBD5	0.171395	0.106916	0.541	0.547	1
KPNA6	0.171614	0.0240583	0.336	0.369	1
VKORC1L1	0.171703	-0.116559	0.183	0.201	1
AMZ2	0.171794	0.0305992	0.131	0.148	1
AGPS	0.172147	0.0233354	0.411	0.447	1
THUMPD2	0.172465	-0.0174174	0.13	0.146	1
TSN	0.172704	0.105859	0.195	0.22	1
POLR3GL	0.172846	-0.00810446	0.24	0.265	1
DCAF8	0.17293	-0.0488654	0.302	0.33	1
KARS	0.173565	0.0630715	0.294	0.325	1
SPRTN	0.173681	-0.0289861	0.087	0.1	1
ZNF787	0.173687	0.0619061	0.294	0.327	1
RPS7	0.173725	0.0143726	0.979	0.994	1
EXOSC9	0.173784	0.0543847	0.102	0.117	1
CDK5RAP3	0.174003	0.0342899	0.27	0.299	1
TIAL1	0.174044	0.0411524	0.418	0.462	1
LAMTOR3	0.174395	0.124552	0.219	0.246	1
USP28	0.174796	0.0109746	0.11	0.126	1
MANBAL	0.17547	-0.0166143	0.103	0.117	1
C11orf49	0.175515	-0.0269733	0.095	0.108	1
RNF168	0.175838	0.0389501	0.258	0.285	1
ZNF121	0.175923	-0.0368899	0.089	0.102	1
DCAF5	0.176098	0.0267913	0.37	0.404	1
DYM	0.176205	0.00043902	0.603	0.646	1
FAR1	0.176585	-0.0162748	0.759	0.8	1
ARPC5L	0.176638	0.245373	0.28	0.277	1
COA1	0.176933	0.0278939	0.364	0.398	1
PRPF18	0.177137	-0.0161651	0.229	0.25	1
RB1	0.177147	0.133837	0.693	0.711	1
RRAS	0.17782	0.105936	0.238	0.266	1
MT-ND6	0.177832	0.0101247	0.193	0.213	1
SLF2	0.177839	0.024903	0.257	0.284	1
CSAD	0.177935	0.0752876	0.199	0.225	1
CD33	0.177997	0.118633	0.55	0.569	1
AAMDC	0.178	-0.0280712	0.113	0.127	1
AC007780.1	0.178211	0.117671	0.09	0.104	1
HIST1H2BC	0.178381	0.30812	0.156	0.145	1
USE1	0.17846	0.124642	0.161	0.182	1
AC025171.2	0.178512	-0.0234836	0.163	0.182	1
C12orf4	0.178587	-0.0882592	0.108	0.122	1
FRMD3	0.178893	0.287762	0.212	0.202	1
ATG10	0.179196	-0.0918279	0.232	0.249	1
MAZ	0.179197	0.21509	0.358	0.36	1
GTPBP8	0.17945	0.0387669	0.099	0.113	1
UPK3BL1	0.179797	0.0735797	0.209	0.232	1
RAE1	0.179961	0.278145	0.306	0.308	1
AGPAT1	0.179983	0.0428775	0.118	0.134	1
POLB	0.179999	0.0365055	0.181	0.202	1
DDX50	0.18047	-0.0877272	0.231	0.252	1
TRIM5	0.180488	0.0286718	0.098	0.112	1
MCM5	0.180896	0.0440961	0.116	0.131	1
GABPB2	0.181086	0.023413	0.123	0.139	1
MAML2	0.18124	0.0257022	0.779	0.807	1
CYP20A1	0.181519	0.104362	0.324	0.361	1
SLC35D2	0.181743	0.00773718	0.137	0.155	1
NDUFB6	0.181811	0.260374	0.322	0.327	1
RNF103	0.182146	-0.0105097	0.128	0.143	1
ACTR10	0.182517	0.043914	0.297	0.328	1
UBE2B	0.182624	0.0316867	0.662	0.713	1
TPRG1L	0.182742	-0.0958196	0.113	0.126	1
MED31	0.182873	0.0466635	0.152	0.169	1
ZC3H15	0.183023	-0.0217558	0.537	0.572	1
MYO18A	0.183455	-0.0241624	0.097	0.111	1
BTN2A1	0.183899	0.103812	0.193	0.216	1
C18orf21	0.184293	0.28769	0.156	0.146	1
RNPEP	0.184598	0.00674327	0.367	0.401	1
LINC02785	0.184822	0.251321	0.28	0.276	1
RPS11	0.184887	-0.0301848	0.956	0.978	1
RCAN3	0.185095	0.529976	0.108	0.099	1
SIMC1	0.18528	0.107305	0.171	0.158	1
PFDN4	0.185909	0.258562	0.251	0.245	1
MBOAT1	0.185972	0.0858592	0.338	0.373	1
ABHD8	0.186252	0.439682	0.12	0.112	1
BFAR	0.186333	0.0280201	0.244	0.271	1
RTL8C	0.186353	0.0973588	0.139	0.156	1
EPC2	0.186609	0.156558	0.44	0.435	1
AHCYL1	0.186924	0.0482936	0.387	0.43	1
SMARCD2	0.186997	0.0122508	0.279	0.308	1
ABHD2	0.187271	0.0152578	0.549	0.6	1
PDIA5	0.187278	-0.0309245	0.095	0.108	1
PWWP2B	0.187282	-0.0691945	0.101	0.115	1
SELENOF	0.187316	0.00867294	0.597	0.638	1
HAUS1	0.187512	-0.0378728	0.162	0.181	1
MAPKAPK3	0.187788	0.165933	0.494	0.511	1
CANT1	0.187967	0.0599254	0.176	0.196	1
ZNRD2	0.188055	0.137765	0.171	0.192	1
SIRPB2	0.188096	0.00167404	0.634	0.682	1
INTS8	0.188252	0.206182	0.286	0.281	1
TIMM44	0.188477	0.0505851	0.094	0.108	1
ENTPD1-AS1	0.188967	-0.0376958	0.236	0.256	1
DMAC1	0.18931	0.0228375	0.194	0.216	1
DHX57	0.189323	-0.0143237	0.285	0.31	1
NCOA5	0.189443	-0.0150153	0.145	0.162	1
ZNF3	0.189608	-0.0590426	0.101	0.115	1
MROH1	0.189802	0.0885352	0.214	0.24	1
CR1	0.189818	0.162869	0.588	0.606	1
CORO1C	0.189919	-0.0186238	0.554	0.59	1
UBR4	0.190024	0.0113716	0.417	0.454	1
TIMP2	0.190046	0.0882171	0.806	0.833	1
DCXR	0.190251	0.327537	0.254	0.253	1
PREX1	0.190301	0.117744	0.78	0.812	1
PAK2	0.190426	-0.035875	0.816	0.848	1
MCM3AP	0.190776	0.107399	0.193	0.217	1
SUB1	0.190797	0.0522679	0.84	0.884	1
NFU1	0.190901	0.11823	0.132	0.15	1
SP3	0.190956	0.123131	0.672	0.688	1
CCDC159	0.191355	0.126759	0.21	0.235	1
GLIPR1	0.191413	0.0764973	0.837	0.876	1
KDM4B	0.191425	0.0600234	0.516	0.57	1
FDFT1	0.191776	0.0133355	0.305	0.333	1
YPEL2	0.192011	0.0189706	0.404	0.442	1
ANAPC7	0.192074	0.0765105	0.149	0.167	1
CDV3	0.192098	-0.0163475	0.715	0.768	1
SPINT1	0.192568	0.0859021	0.166	0.187	1
HPS1	0.192628	0.0187139	0.286	0.313	1
FAM104A	0.192634	0.227659	0.176	0.168	1
GORASP1	0.19297	-0.0751391	0.098	0.112	1
ASXL2	0.193009	-0.0210612	0.469	0.508	1
MAGOH	0.193052	0.0162168	0.36	0.397	1
RAD23A	0.193503	0.0267792	0.426	0.468	1
MORC3	0.193671	0.0127798	0.395	0.431	1
XPO6	0.193957	0.0422054	0.499	0.539	1
DISC1	0.194014	-0.00530536	0.733	0.765	1
CARD19	0.19448	0.161819	0.482	0.499	1
TOPBP1	0.194831	-0.11965	0.223	0.241	1
MYOSLID	0.194959	0.0343436	0.134	0.15	1
USO1	0.19518	0.0694337	0.391	0.428	1
DTNBP1	0.19542	-0.00639694	0.36	0.389	1
RBBP5	0.196048	0.0778862	0.13	0.147	1
ATP11C	0.196066	0.0722819	0.276	0.303	1
REV1	0.196372	0.065797	0.253	0.276	1
TDRD9	0.196423	0.202104	0.187	0.177	1
SH2B2	0.19647	0.0638956	0.156	0.175	1
IMPA2	0.196585	0.00033445	0.458	0.499	1
CBR4	0.196698	0.117548	0.2	0.223	1
WSB2	0.196742	0.310807	0.181	0.174	1
AC005562.1	0.197038	-0.0566862	0.14	0.156	1
CLN6	0.197251	0.115772	0.119	0.134	1
BECN1	0.197361	0.0521669	0.276	0.306	1
FGD3	0.197498	0.131995	0.602	0.622	1
THOC7	0.19765	0.148173	0.436	0.445	1
NISCH	0.19777	0.0782147	0.237	0.263	1
ABHD6	0.197849	0.260185	0.119	0.108	1
HNRNPUL2	0.198011	0.0312626	0.288	0.32	1
NME1	0.198489	-0.0228437	0.092	0.105	1
KCNE3	0.198492	0.132621	0.542	0.55	1
SIRT6	0.19877	0.225284	0.095	0.109	1
EHBP1L1	0.198844	0.0168144	0.655	0.699	1
NAP1L4	0.199008	0.0562507	0.366	0.406	1
SLC35B3	0.199104	0.112093	0.131	0.147	1
ZADH2	0.19971	0.0503951	0.196	0.218	1
HMOX1	0.200241	-0.00775325	0.453	0.483	1
RABEP2	0.200251	0.0883005	0.097	0.111	1
CALCOCO1	0.200446	0.0662225	0.16	0.178	1
SPSB3	0.200448	0.172895	0.287	0.282	1
COPB2	0.200533	0.0279801	0.421	0.46	1
FUOM	0.200654	0.0569541	0.224	0.252	1
SHISA5	0.200792	0.180855	0.496	0.508	1
MIDN	0.2008	-0.0185722	0.701	0.736	1
SNX15	0.200851	0.0305854	0.123	0.139	1
SRP9	0.200992	0.149511	0.535	0.553	1
DESI1	0.20104	0.0670555	0.275	0.305	1
PCNX4	0.201132	0.0987054	0.232	0.256	1
MGAT4B	0.202109	-0.0117575	0.183	0.204	1
HCK	0.202225	0.0716716	0.905	0.925	1
CEP135	0.202344	0.0706568	0.195	0.214	1
APH1B	0.202533	0.0487918	0.267	0.291	1
OSER1	0.202679	0.0515778	0.352	0.385	1
TNFAIP8L2	0.202694	-0.000925302	0.336	0.367	1
TMEM8A	0.203356	0.246297	0.246	0.24	1
RSBN1	0.203475	0.016477	0.216	0.238	1
DCUN1D5	0.203535	0.0948928	0.159	0.178	1
AP1AR	0.203603	-0.0468387	0.14	0.156	1
RPS27A	0.20368	0.0065789	0.984	0.996	1
DCAF12	0.203825	0.204887	0.271	0.264	1
MMP24OS	0.204025	0.177516	0.421	0.428	1
IGSF6	0.204113	0.0902238	0.818	0.866	1
NUDCD3	0.204139	0.0938176	0.224	0.247	1
FGGY	0.20424	-0.00275618	0.137	0.151	1
ARSB	0.204712	-0.0263108	0.347	0.369	1
ZBED1	0.204923	0.0495877	0.154	0.172	1
HIRA	0.205913	-0.0793304	0.104	0.117	1
NOD1	0.206152	0.0214579	0.092	0.105	1
AIP	0.206189	0.186872	0.391	0.399	1
TASOR2	0.206375	0.038548	0.367	0.395	1
SLC16A3	0.206718	0.120398	0.603	0.627	1
AC025159.1	0.206821	0.0430122	0.154	0.17	1
STRAP	0.207969	0.0487735	0.392	0.429	1
TXNDC9	0.208019	0.263299	0.197	0.189	1
ZNF593	0.209071	0.0854961	0.176	0.197	1
WASHC4	0.209516	0.0953312	0.721	0.741	1
SLC25A3	0.209619	0.052816	0.802	0.836	1
PDCD10	0.209756	0.139586	0.472	0.479	1
ARHGAP12	0.2098	0.0291719	0.207	0.228	1
HK1	0.209905	-0.0185936	0.613	0.646	1
GRHPR	0.209993	0.00506839	0.26	0.284	1
RNPEPL1	0.210331	0.00872426	0.493	0.535	1
HDAC2	0.21038	0.0254293	0.323	0.358	1
DHX36	0.210382	0.0056638	0.408	0.439	1
LEMD2	0.210392	0.037623	0.144	0.161	1
KIF13A	0.210424	-0.0324342	0.752	0.775	1
NSMCE3	0.210463	0.0347946	0.134	0.15	1
SLC43A3	0.210615	0.0652186	0.239	0.265	1
BAG6	0.210693	0.00605269	0.292	0.32	1
TOMM22	0.210798	-0.00397239	0.356	0.391	1
RFNG	0.211489	-0.113542	0.144	0.159	1
MAT2B	0.211491	0.218952	0.288	0.287	1
MFSD6	0.21159	0.00857366	0.161	0.177	1
YIPF5	0.211615	0.0194533	0.157	0.175	1
DAP	0.211727	0.118815	0.388	0.43	1
GFER	0.211786	0.304499	0.122	0.113	1
LSM14A	0.212271	-0.00497353	0.582	0.632	1
GNA15	0.21248	0.0313964	0.296	0.328	1
HAUS4	0.212834	0.0439496	0.273	0.301	1
HHEX	0.212946	0.231095	0.359	0.362	1
PSMC1	0.213144	-0.00162527	0.404	0.437	1
AC103591.3	0.213941	-0.0544786	0.347	0.369	1
UBE3B	0.21468	0.00914688	0.15	0.168	1
SPG11	0.214773	0.0310424	0.622	0.675	1
ABHD10	0.214893	0.2476	0.109	0.1	1
RAN	0.21546	-0.000223139	0.543	0.592	1
XXYLT1	0.215482	0.00179371	0.179	0.199	1
CYB561A3	0.215599	0.103647	0.194	0.214	1
RHOQ	0.215831	0.0254176	0.663	0.706	1
PRDX2	0.215937	0.237256	0.226	0.217	1
FBXO38	0.216064	0.0338907	0.289	0.317	1
SELENON	0.216176	0.320948	0.131	0.123	1
MRPL34	0.216362	0.272605	0.367	0.375	1
MFSD14C	0.216481	0.0369761	0.443	0.488	1
GID8	0.216524	0.0512649	0.248	0.276	1
SOS1	0.216985	0.00373548	0.573	0.613	1
FAM214B	0.217136	0.309511	0.268	0.268	1
GPR27	0.217315	0.00509919	0.102	0.115	1
TRAFD1	0.217341	0.277331	0.242	0.238	1
KATNA1	0.21748	0.0106672	0.165	0.182	1
TANGO2	0.217519	0.111301	0.261	0.292	1
TRIM34	0.217523	0.0313047	0.141	0.158	1
CEP170	0.217779	0.00690625	0.597	0.64	1
DEF8	0.217975	0.29451	0.313	0.318	1
LMBR1	0.218317	0.202586	0.431	0.438	1
DIS3L	0.218472	-0.0700521	0.115	0.128	1
URI1	0.218604	-0.014599	0.368	0.396	1
CDC14A	0.218797	-0.0012627	0.411	0.443	1
ALAD	0.218854	-0.0788637	0.105	0.118	1
PSMD13	0.218876	0.00767592	0.412	0.448	1
SLC16A7	0.218899	0.175952	0.3	0.295	1
MCCC1	0.219143	0.0337799	0.141	0.157	1
SNX5	0.219752	0.00151931	0.335	0.365	1
HERPUD2	0.219763	0.0688614	0.263	0.29	1
SACM1L	0.219793	0.204745	0.287	0.282	1
MYO1F	0.220084	0.0573699	0.961	0.964	1
SENP7	0.220114	0.0676759	0.425	0.463	1
CNN2	0.220198	0.16922	0.455	0.47	1
BLOC1S5	0.220437	0.0137957	0.121	0.135	1
GMEB1	0.220479	0.327066	0.191	0.185	1
TUG1	0.220604	0.0176848	0.279	0.305	1
CMTR1	0.220839	0.103762	0.093	0.106	1
RNF121	0.220879	-0.0065198	0.135	0.149	1
HSPA14.1	0.220937	0.0359819	0.129	0.144	1
HNRNPUL1	0.221028	0.0137088	0.479	0.526	1
C2orf49	0.221142	0.152836	0.146	0.163	1
RER1	0.221426	0.176583	0.5	0.528	1
ZFX	0.221507	0.0620603	0.436	0.476	1
PKD2	0.221516	0.0559864	0.155	0.172	1
CLEC2D	0.221533	0.290392	0.226	0.218	1
PURA	0.221581	0.0506308	0.182	0.202	1
NPAT	0.221652	0.0409342	0.153	0.17	1
PPM1D	0.221652	0.24451	0.317	0.312	1
MMP25	0.221892	0.486129	0.1	0.092	1
RAB11B	0.222168	0.140351	0.254	0.281	1
GATAD2B	0.222605	0.036411	0.578	0.619	1
PIAS4	0.222663	0.115838	0.104	0.118	1
LINC00482	0.223349	0.115498	0.131	0.147	1
MRPS14	0.223957	-0.105544	0.178	0.194	1
RPL19	0.224185	0.0149784	0.987	0.997	1
MYDGF	0.224211	0.010784	0.482	0.535	1
ZFAS1	0.22464	0.0341217	0.876	0.903	1
MALSU1	0.224697	-0.026448	0.2	0.22	1
VTA1	0.224798	0.0266663	0.253	0.281	1
MTMR14	0.224898	0.0201463	0.506	0.552	1
PPP3CB	0.225155	0.156839	0.412	0.412	1
NOL9	0.225158	0.0681766	0.121	0.135	1
HEIH	0.225337	0.0760327	0.233	0.26	1
RBM33	0.225478	0.0321213	0.545	0.586	1
TUBA1B	0.225488	0.0135492	0.594	0.64	1
UBTF	0.225522	-0.0234161	0.229	0.25	1
TAF4	0.225592	0.034093	0.156	0.172	1
TSPAN4	0.22602	-0.0455041	0.112	0.125	1
NEPRO	0.226164	0.257098	0.147	0.138	1
MAP4K2	0.226193	0.213555	0.105	0.097	1
ZNF236	0.226217	0.0599344	0.212	0.231	1
KLHL7	0.226418	0.326819	0.146	0.137	1
XPNPEP1	0.226452	0.00278886	0.183	0.203	1
YDJC	0.226513	0.0231926	0.097	0.11	1
RAB39A	0.226788	0.0215448	0.088	0.1	1
DCPS	0.227044	0.0368513	0.161	0.179	1
ANXA7	0.227264	0.0145887	0.49	0.532	1
NUCB1	0.227349	0.0386524	0.446	0.488	1
ALKBH3	0.227426	-0.0656561	0.1	0.112	1
AC025164.1	0.227508	0.244441	0.178	0.169	1
NBEAL2	0.227541	0.0993743	0.386	0.426	1
TBXAS1	0.227782	-0.0192499	0.921	0.945	1
TSTA3	0.228505	0.00643058	0.164	0.18	1
JOSD2	0.228635	-0.00758554	0.347	0.382	1
NRDE2	0.228819	0.103171	0.146	0.162	1
OCEL1	0.229139	0.241616	0.2	0.192	1
FAM177A1	0.229197	0.261141	0.304	0.302	1
LINC00174	0.229259	0.0289985	0.097	0.11	1
HDDC3	0.229291	-0.0869684	0.123	0.136	1
VPS16	0.229346	0.246751	0.194	0.188	1
PIGL	0.229432	-0.094134	0.105	0.117	1
ATF7IP	0.229452	0.156199	0.591	0.621	1
FBXL12	0.229813	-0.000549703	0.105	0.117	1
TTC33	0.229969	0.0499988	0.124	0.138	1
KCNK13	0.230311	-0.151158	0.1	0.111	1
CGGBP1	0.230608	0.0072321	0.376	0.411	1
SLC46A2	0.230612	0.333433	0.211	0.208	1
CYB5R3	0.23075	0.290794	0.326	0.33	1
FBXO9	0.230811	0.233752	0.427	0.442	1
SEMA4D	0.230988	0.162922	0.591	0.619	1
PSMB1	0.231486	0.0788558	0.696	0.73	1
CASP3	0.231713	0.0410927	0.169	0.186	1
MED8	0.231784	0.209652	0.229	0.223	1
CUL5	0.231836	0.0295927	0.421	0.46	1
TEX10	0.23187	0.152527	0.096	0.109	1
PHRF1	0.232084	0.0896238	0.14	0.157	1
TMEM251	0.232086	0.316941	0.145	0.138	1
GOLPH3	0.232186	0.108497	0.521	0.539	1
CRYZL1	0.232267	-0.00052671	0.183	0.202	1
ZC3H14	0.232604	0.08828	0.154	0.17	1
PGM2	0.232791	0.28161	0.269	0.266	1
RAB11A	0.232965	-0.00754839	0.506	0.548	1
C1RL	0.233206	0.264764	0.207	0.199	1
UBTD2	0.233575	-0.115236	0.149	0.163	1
LMF2	0.233726	0.0107774	0.131	0.145	1
FKBP8	0.234535	0.131254	0.595	0.622	1
FBXO42	0.234601	0.0105895	0.464	0.509	1
PCNX1	0.234665	0.223163	0.72	0.758	1
NOSIP	0.234678	0.209146	0.336	0.339	1
OXLD1	0.234783	0.03045	0.176	0.195	1
NADK	0.235763	0.189046	0.558	0.576	1
ZBED5	0.235827	0.0645645	0.154	0.171	1
POLDIP2	0.236085	0.130285	0.158	0.178	1
CD47	0.236702	0.234473	0.449	0.472	1
RUVBL1	0.236961	-0.0668954	0.101	0.112	1
ARL2	0.236991	0.317249	0.208	0.204	1
MAN1B1	0.237008	0.10299	0.183	0.205	1
CNOT8	0.237028	0.0160317	0.41	0.448	1
PAF1	0.237198	0.103482	0.129	0.144	1
F8A1	0.237643	0.125097	0.088	0.101	1
TMEM256	0.237811	0.22987	0.397	0.414	1
PSMD5	0.23796	0.0571546	0.139	0.154	1
LEO1	0.238022	-0.11208	0.105	0.117	1
DDX23	0.23828	0.0166428	0.196	0.216	1
OPN3	0.238815	0.003997	0.159	0.175	1
ECH1	0.238823	0.0478767	0.421	0.468	1
KRT10	0.239138	0.199235	0.45	0.462	1
INSR	0.239234	0.127126	0.475	0.526	1
PIGB	0.239254	0.250146	0.159	0.151	1
M6PR	0.239789	0.156555	0.542	0.575	1
ZNF480	0.240276	-0.017656	0.158	0.175	1
AP3D1	0.240372	0.0169947	0.356	0.385	1
UQCC3	0.240779	0.272771	0.2	0.195	1
TMEM134	0.240782	0.335552	0.177	0.169	1
MEGF9	0.240965	0.0577203	0.928	0.944	1
ICE2	0.241048	0.0405863	0.203	0.224	1
RBM15B	0.241225	0.0355737	0.136	0.151	1
HAVCR2	0.24173	0.0259071	0.3	0.327	1
RNF2	0.242425	0.048686	0.237	0.258	1
SLC2A4RG	0.242603	-0.0460469	0.114	0.127	1
CD93	0.242808	-0.0298719	0.728	0.784	1
HEXB	0.242959	-0.0161719	0.567	0.611	1
TMC8	0.243061	0.152274	0.215	0.24	1
AAMP	0.243684	0.0203793	0.235	0.258	1
RP2	0.244037	0.0319274	0.474	0.507	1
RALGAPB	0.244289	0.0744364	0.319	0.348	1
DMXL1	0.244334	8.83939e-05	0.486	0.523	1
OIP5-AS1	0.244447	0.00474736	0.334	0.364	1
PLEC	0.244971	0.152943	0.518	0.536	1
ALKBH7	0.245008	0.143175	0.497	0.513	1
UPF3B	0.245324	0.0824412	0.173	0.191	1
COP1	0.245532	-0.00137847	0.928	0.949	1
YRDC	0.245926	0.0203144	0.09	0.102	1
FAM207A	0.246265	0.0626034	0.165	0.182	1
LNPEP	0.246447	0.0726729	0.483	0.524	1
BTBD10	0.246562	0.0581976	0.269	0.293	1
LMAN1	0.246564	-0.0262184	0.093	0.104	1
CRYL1	0.246744	0.00145486	0.191	0.21	1
NKG7	0.247009	0.271772	0.173	0.191	1
METTL16	0.247387	0.00183466	0.195	0.213	1
INPP5B	0.247562	0.0704877	0.186	0.204	1
KIN	0.247721	0.251267	0.244	0.238	1
SF3A1	0.247825	0.037768	0.252	0.274	1
ELF2	0.247907	0.00310831	0.766	0.817	1
ALDH9A1	0.247954	0.0834399	0.199	0.218	1
TSEN15	0.248064	-0.0121388	0.09	0.102	1
NKIRAS2	0.248121	0.0967803	0.237	0.262	1
ZFPL1	0.248945	-0.0185154	0.09	0.101	1
SNHG12	0.24898	0.114157	0.101	0.113	1
UBAC1	0.249085	0.0802939	0.29	0.321	1
ADAP2	0.249363	0.0546853	0.429	0.465	1
ZNF362	0.249536	-0.0921637	0.162	0.176	1
AC131568.1	0.249645	0.0931395	0.104	0.117	1
SLC39A4	0.249664	0.306994	0.104	0.096	1
PSMC2	0.24998	0.0178709	0.212	0.234	1
EPDR1	0.249985	0.296332	0.161	0.152	1
AGPAT3	0.250204	-0.00460581	0.548	0.587	1
RFX1	0.250319	0.14403	0.229	0.255	1
SHTN1	0.250539	0.0984871	0.62	0.63	1
CKAP2	0.250729	0.349917	0.134	0.125	1
SMYD4	0.250819	0.0346172	0.09	0.101	1
TMEM164	0.251514	0.00598925	0.463	0.492	1
AHSA1	0.251942	-0.0164987	0.202	0.222	1
ANKMY1	0.251947	0.00163186	0.136	0.15	1
ELOF1	0.25209	0.0393993	0.208	0.23	1
ELAVL1	0.252174	0.068165	0.268	0.294	1
RPL12	0.252286	0.0115277	0.973	0.99	1
CLPB	0.252513	0.0205064	0.252	0.271	1
SLC39A9	0.252617	0.177722	0.225	0.216	1
MHENCR	0.252823	0.285152	0.121	0.112	1
KLF13	0.252852	0.0916144	0.642	0.67	1
GTDC1	0.253143	0.0923364	0.302	0.329	1
PNP	0.253235	0.207511	0.346	0.349	1
BROX	0.253393	0.185619	0.35	0.35	1
RNF166	0.253484	0.0500539	0.469	0.51	1
ARFIP1	0.254342	0.0894467	0.343	0.374	1
SAFB	0.25455	0.0366132	0.472	0.511	1
TTC17	0.254676	-0.0739522	0.57	0.595	1
TMED3	0.254797	0.024428	0.185	0.205	1
NEK9	0.25523	-0.0543382	0.244	0.262	1
TSEN34	0.255294	-0.000582566	0.365	0.397	1
PIP5K1C	0.255554	0.0504272	0.177	0.195	1
ZMIZ2	0.255583	0.0799993	0.146	0.162	1
TMEM65	0.255768	0.184096	0.381	0.383	1
TBRG1	0.255898	0.048763	0.416	0.457	1
SMURF2	0.256001	0.0447118	0.398	0.441	1
AC008014.1	0.256031	-0.0158197	0.103	0.115	1
MLX	0.256037	0.168663	0.325	0.324	1
ARPP19	0.256074	0.0431729	0.285	0.313	1
OXNAD1	0.256105	-0.0884606	0.103	0.116	1
SELENOW	0.256125	0.165983	0.497	0.513	1
PRDX3	0.256279	0.11773	0.442	0.448	1
RCBTB2	0.256374	0.196495	0.499	0.512	1
SLAIN2	0.25645	0.0091576	0.392	0.428	1
SIPA1L2	0.257225	0.0613804	0.185	0.204	1
PCSK7	0.257455	0.0357497	0.272	0.297	1
FBXO22	0.257587	-0.00142928	0.114	0.127	1
ATPAF1	0.257659	-0.0110439	0.114	0.126	1
UBE2W	0.257765	0.104118	0.683	0.697	1
TSFM	0.258264	0.363363	0.112	0.104	1
ERP29	0.25855	0.0571952	0.797	0.824	1
CYB5R1	0.25868	0.318676	0.202	0.198	1
TPP1	0.258777	0.0994213	0.619	0.652	1
PSMC6	0.260119	0.14172	0.436	0.444	1
RNF169	0.260136	0.0461577	0.386	0.418	1
TERF2IP	0.260282	0.0145843	0.473	0.507	1
THAP7	0.260588	0.324852	0.101	0.094	1
TOR1AIP2	0.260622	0.111456	0.314	0.34	1
CFP	0.260645	-0.00710458	0.833	0.869	1
WDR59	0.260753	0.0590428	0.156	0.171	1
GAB1	0.260822	0.0678069	0.352	0.382	1
GSK3A	0.260835	0.0861689	0.221	0.245	1
CASP1	0.260892	0.0168997	0.708	0.766	1
SERBP1	0.261229	0.0353899	0.68	0.738	1
CLPX	0.261259	0.0848235	0.243	0.269	1
POLR2M	0.261276	-0.0482382	0.093	0.104	1
MIER2	0.261591	0.0914303	0.123	0.137	1
BRWD1	0.26184	0.0496518	0.475	0.513	1
CYB5B	0.261874	0.190648	0.203	0.196	1
JKAMP	0.262538	-0.017961	0.201	0.222	1
NOTCH2	0.262763	0.00892229	0.785	0.823	1
LINC02035	0.263338	0.0368359	0.091	0.102	1
EPHB2	0.263584	0.024024	0.1	0.112	1
CERS2	0.263894	0.174409	0.343	0.345	1
TUBB	0.264113	0.0497782	0.36	0.396	1
IARS2	0.264262	0.0431995	0.292	0.32	1
CDC42SE1	0.264315	0.149885	0.532	0.558	1
MAP3K7	0.264667	0.115421	0.304	0.334	1
PRKD2	0.265024	0.0941198	0.171	0.19	1
PHYKPL	0.265347	0.0589493	0.363	0.401	1
C6orf120	0.265549	0.0712056	0.124	0.137	1
NUDC	0.265574	0.0453554	0.356	0.388	1
CDC34	0.265576	0.227786	0.202	0.195	1
ANKRD13C	0.265691	0.0345268	0.213	0.232	1
DUSP12	0.265695	0.259041	0.1	0.092	1
DNAJC19	0.266001	0.0486592	0.183	0.202	1
FAM91A1	0.266154	0.0722762	0.411	0.451	1
ADA2	0.266213	-0.0183598	0.686	0.729	1
LY6E	0.26641	0.352382	0.246	0.245	1
EBP	0.266429	0.0469792	0.114	0.127	1
RNF13	0.266564	0.00882565	0.816	0.847	1
GTF3A	0.26667	0.157681	0.564	0.592	1
NCBP3	0.266702	0.0747089	0.268	0.292	1
IDH3G	0.266866	0.144294	0.454	0.472	1
OCIAD1	0.266986	0.123773	0.505	0.522	1
PML	0.267031	0.344519	0.167	0.16	1
GPATCH8	0.267081	-0.00299464	0.589	0.631	1
NARF	0.267417	0.223448	0.261	0.258	1
UQCRFS1	0.267433	-0.00111965	0.53	0.576	1
RBM5	0.267543	0.194532	0.477	0.492	1
NRGN	0.267713	0.0325225	0.463	0.508	1
MRPL18	0.267808	0.0121376	0.273	0.298	1
PARP10	0.267954	0.0354537	0.125	0.14	1
RPL13	0.268555	-0.0244809	0.991	0.998	1
CEP63	0.268861	0.0667411	0.335	0.363	1
MTCH2	0.269283	0.0215796	0.309	0.341	1
COMMD3	0.269584	0.0318383	0.29	0.318	1
PDS5B	0.270091	0.0157265	0.564	0.601	1
ATRN	0.270151	0.035871	0.35	0.378	1
CEP104	0.270617	0.160428	0.15	0.166	1
ENDOG	0.270637	0.258698	0.136	0.129	1
GSS	0.271197	0.0120193	0.133	0.146	1
CREBZF	0.271482	0.0545087	0.164	0.18	1
YY1AP1	0.2716	0.0449288	0.384	0.414	1
UBQLN2	0.271676	0.0815441	0.191	0.211	1
C11orf54	0.271686	0.426699	0.154	0.148	1
MED11	0.272059	0.139466	0.132	0.146	1
STX7	0.272153	0.128132	0.64	0.663	1
CEP162	0.272424	0.14981	0.134	0.149	1
C1orf43	0.272736	0.141997	0.488	0.507	1
DHX33	0.273214	0.0808313	0.091	0.102	1
SNX11	0.273237	0.410783	0.169	0.163	1
LAMTOR5-AS1	0.273855	0.177618	0.141	0.157	1
TAF7	0.273857	0.0547279	0.288	0.312	1
SERTAD1	0.274017	0.0251461	0.289	0.313	1
MBD1	0.274285	0.240878	0.14	0.157	1
MBOAT7	0.274572	0.0251343	0.502	0.537	1
MRPS10	0.274763	0.0683187	0.171	0.187	1
PEAK3	0.274962	0.0639821	0.124	0.137	1
RAB3GAP1	0.275008	0.00338196	0.451	0.48	1
RANBP3	0.275172	0.0959822	0.159	0.175	1
LRSAM1	0.276303	0.0471483	0.166	0.181	1
EI24	0.276399	0.00571687	0.124	0.138	1
BAD	0.276864	0.207436	0.199	0.192	1
ARHGAP19	0.277075	0.0429556	0.184	0.199	1
AC010642.2	0.277342	0.234453	0.189	0.181	1
ZHX1	0.277748	-0.00369327	0.143	0.158	1
PHF11	0.277837	-0.00249902	0.323	0.348	1
CSNK2A1	0.278253	0.211113	0.392	0.403	1
EIF2B1	0.278286	-0.0174364	0.198	0.216	1
RBFOX2	0.279041	0.241994	0.154	0.146	1
GDI1	0.279042	0.0551998	0.142	0.158	1
AC004687.1	0.279397	0.176696	0.443	0.457	1
DBNL	0.279478	0.0455564	0.602	0.651	1
ADAM10	0.279518	0.0577257	0.811	0.824	1
CDKL5	0.279606	-0.00586748	0.165	0.181	1
ATAD1	0.279635	-0.0252943	0.136	0.149	1
PRR13	0.279736	0.0848434	0.734	0.766	1
VPS4B	0.279939	0.0191704	0.451	0.481	1
PCNA	0.280589	0.116037	0.114	0.127	1
FBXO8	0.280809	0.0483315	0.102	0.113	1
TRAPPC6B	0.280974	0.0743618	0.138	0.152	1
LRRC28	0.281	0.0368359	0.154	0.167	1
PARP9	0.281303	0.277991	0.298	0.3	1
ANXA6	0.281869	0.0202143	0.472	0.508	1
SP1	0.281965	0.0310778	0.37	0.401	1
ADPRHL2	0.282369	0.244861	0.153	0.146	1
PDCD2	0.282503	0.0185916	0.286	0.311	1
MRPL14	0.283075	0.208508	0.346	0.35	1
HNRNPLL	0.283119	0.278739	0.176	0.169	1
TIMM8B	0.283888	0.141517	0.504	0.527	1
BCKDK	0.283947	0.282184	0.315	0.318	1
SREBF2	0.284033	0.176148	0.411	0.415	1
MDH1	0.28424	0.0947855	0.306	0.34	1
CTDP1	0.284412	0.0326726	0.247	0.268	1
RAD54L2	0.284854	0.0283208	0.168	0.186	1
PITHD1	0.285067	-0.00519542	0.188	0.204	1
ZC3H6	0.285214	0.0814689	0.189	0.207	1
METTL3	0.285224	0.0977321	0.095	0.107	1
DAXX	0.285264	0.0429813	0.144	0.158	1
DCTN6	0.285329	0.165331	0.189	0.181	1
ARRDC1	0.285415	0.0752386	0.329	0.363	1
DCTPP1	0.285672	-0.0402059	0.106	0.117	1
PRDX4	0.286002	0.32075	0.188	0.183	1
SWT1	0.286362	0.0471777	0.095	0.106	1
ILK	0.286771	0.153949	0.378	0.384	1
CBWD5	0.287026	0.169145	0.135	0.149	1
KCTD13	0.287097	0.0778305	0.123	0.137	1
CCDC69	0.287136	0.0365964	0.65	0.706	1
UBTD1	0.28724	0.371237	0.173	0.167	1
CNEP1R1	0.287243	0.144007	0.142	0.157	1
ADH5	0.287511	0.269785	0.239	0.236	1
KLHL8	0.287869	0.177088	0.396	0.407	1
CSRP1	0.288087	0.267121	0.22	0.218	1
LINC00667	0.288203	0.060786	0.117	0.13	1
BORCS7	0.288267	0.0582653	0.298	0.325	1
SRP54	0.288579	0.0248162	0.368	0.399	1
C6orf226	0.288585	0.331497	0.139	0.132	1
SLC35F6	0.288878	0.0544736	0.131	0.145	1
PFKFB4	0.288914	0.206567	0.309	0.303	1
VPS13D	0.288996	0.0177489	0.498	0.53	1
GPR137	0.289169	0.13008	0.11	0.123	1
LAPTM4A	0.289227	0.0200086	0.685	0.745	1
MED16	0.289367	0.266592	0.189	0.183	1
ITPR2	0.289476	-0.0277764	0.755	0.788	1
CLK4	0.289702	0.344028	0.178	0.172	1
PPP1R11	0.290023	0.154281	0.266	0.295	1
ANXA2	0.290339	0.0305432	0.915	0.94	1
SP140L	0.290515	0.0864808	0.197	0.218	1
RPS14	0.290543	-0.0157489	0.995	0.998	1
SIDT2	0.29106	0.111768	0.268	0.295	1
RRAGD	0.291196	0.0160927	0.143	0.156	1
RIC1	0.291248	0.0210101	0.602	0.642	1
PGK1	0.291796	0.0488021	0.806	0.846	1
TM2D1	0.291813	0.175139	0.361	0.362	1
MFSD8	0.292064	0.121864	0.12	0.132	1
PCBP2	0.29254	0.0828692	0.827	0.849	1
TRMT10C	0.29261	0.0691834	0.157	0.173	1
UBE3C	0.292713	0.0184028	0.494	0.542	1
CPSF2	0.292725	0.223714	0.306	0.306	1
NDUFS1	0.292881	0.0868831	0.299	0.325	1
ALG2	0.292996	-0.0631114	0.109	0.121	1
TECPR1	0.293343	0.120055	0.212	0.232	1
SUDS3	0.293756	0.0515314	0.189	0.208	1
DRG1	0.293774	0.151186	0.196	0.216	1
C9orf139	0.293892	0.296938	0.121	0.114	1
C16orf70	0.294469	0.26881	0.233	0.228	1
AFTPH	0.294632	-0.00251112	0.612	0.651	1
TIMM23	0.294646	0.0923857	0.115	0.127	1
MPHOSPH10	0.294685	0.192744	0.156	0.149	1
PRPF40A	0.294766	-0.00498411	0.63	0.664	1
SMDT1	0.294948	0.102289	0.652	0.685	1
CLEC11A	0.294995	0.285752	0.13	0.123	1
TPGS2	0.295051	0.104828	0.157	0.173	1
HAL	0.295206	0.287955	0.234	0.229	1
CCNI	0.295281	0.0419176	0.881	0.905	1
CASP8	0.295475	0.106373	0.334	0.365	1
SLC37A2	0.295525	0.0462623	0.127	0.14	1
SNRPC	0.295589	0.029149	0.367	0.399	1
SDF2L1	0.296984	-0.0136726	0.28	0.305	1
TMEM167B	0.297044	0.0847629	0.285	0.312	1
RCBTB1	0.29705	0.31784	0.131	0.125	1
ARHGAP30	0.297225	0.0463661	0.666	0.714	1
SPATA5L1	0.297241	-0.0430865	0.111	0.122	1
PCGF5	0.298307	-0.0220885	0.245	0.268	1
WSB1	0.299041	0.0304252	0.821	0.835	1
PIN4	0.299055	0.220118	0.288	0.288	1
OSBPL11	0.299078	0.130576	0.557	0.588	1
MED6	0.299268	0.0560383	0.137	0.152	1
ITGB3BP	0.29961	-0.0607	0.139	0.151	1
PRPF31	0.300017	-0.0299391	0.196	0.211	1
MRPS17	0.300068	-0.000743104	0.097	0.108	1
RCC1L	0.300414	0.036063	0.123	0.135	1
LEPROT	0.300755	0.0145353	0.425	0.462	1
CNOT10	0.300931	0.0172354	0.228	0.248	1
CINP	0.30099	0.241372	0.216	0.212	1
CNIH1	0.301155	0.149079	0.358	0.361	1
TMEM268	0.301755	-0.054828	0.138	0.15	1
ZNF32	0.301886	0.00255003	0.1	0.111	1
KEAP1	0.301931	0.0131822	0.111	0.123	1
GYPC	0.302064	0.132643	0.204	0.224	1
GON7	0.302356	0.0262348	0.106	0.117	1
SS18L2	0.302513	0.243943	0.256	0.253	1
SLF1	0.302903	0.383362	0.141	0.134	1
SPG21	0.303514	0.135115	0.513	0.525	1
NCK2	0.30362	0.23845	0.224	0.218	1
MTSS1	0.303643	-0.0497066	0.377	0.394	1
ACADM	0.303953	0.089153	0.172	0.19	1
FBXO6	0.304061	0.448742	0.133	0.127	1
MEA1	0.304126	0.100527	0.188	0.208	1
RCN2	0.304777	0.17614	0.11	0.123	1
LINC00623	0.305322	0.199013	0.222	0.216	1
CD163	0.305489	0.858166	0.607	0.703	1
UXT	0.305511	0.00390519	0.582	0.634	1
NUDT21	0.306636	0.208965	0.24	0.238	1
GTF2H1	0.306756	0.0515311	0.196	0.214	1
ABHD13	0.307341	0.00990624	0.215	0.234	1
LETM1	0.308741	0.054967	0.091	0.101	1
ATF5	0.308867	0.0608325	0.14	0.153	1
PSMD11	0.309013	0.00579492	0.306	0.332	1
CBFA2T3	0.309087	0.0743207	0.251	0.275	1
ZFAND2B	0.310068	0.233055	0.195	0.189	1
N4BP1	0.31016	0.0608024	0.419	0.451	1
STK19	0.310201	0.072695	0.115	0.127	1
DNAJC5	0.310204	0.0986262	0.627	0.645	1
SCYL3	0.310264	0.165572	0.097	0.109	1
YTHDF2	0.310519	0.0640738	0.383	0.418	1
PAFAH1B3	0.310675	0.208965	0.098	0.11	1
AMMECR1	0.311039	0.109454	0.112	0.123	1
VDAC1	0.31104	0.123062	0.464	0.481	1
HCFC2	0.311152	0.442383	0.12	0.113	1
RETREG2	0.311684	0.0246509	0.205	0.225	1
TMEM259	0.31248	0.0826318	0.284	0.312	1
C17orf49	0.312759	0.173257	0.407	0.419	1
TNIK	0.313389	0.0259291	0.092	0.102	1
FLVCR2	0.313492	0.256655	0.324	0.327	1
ZCRB1	0.313504	0.00155543	0.292	0.315	1
SSB	0.313514	0.100607	0.423	0.467	1
POP7	0.313582	0.0201685	0.142	0.156	1
LOXHD1	0.313964	0.163537	0.139	0.154	1
AC027644.3	0.314436	0.0692544	0.166	0.182	1
NSMCE1	0.314489	0.275957	0.249	0.247	1
CAPZA2	0.314694	0.0502192	0.8	0.827	1
MAD1L1	0.314695	0.0348112	0.391	0.425	1
RPP21	0.315377	0.207655	0.228	0.223	1
SAP130	0.315879	-0.0248661	0.261	0.278	1
TICAM2	0.316212	0.323856	0.184	0.181	1
ARHGEF6	0.316301	0.0613755	0.452	0.498	1
ACP1	0.316625	0.234064	0.338	0.347	1
NSD1	0.317286	0.0105683	0.621	0.661	1
POGK	0.317464	0.134173	0.163	0.181	1
C2CD2L	0.317786	0.0558147	0.121	0.133	1
CREB3L2	0.318416	0.0280091	0.225	0.243	1
ADSL	0.31853	0.0585348	0.22	0.242	1
ANTKMT	0.318876	0.182591	0.335	0.338	1
HIST2H2BE	0.318879	0.310116	0.13	0.122	1
WDR26	0.319143	0.0562478	0.64	0.697	1
DUSP6	0.319363	0.0594896	0.697	0.717	1
ARSG	0.319636	0.0693489	0.335	0.364	1
POP4	0.319678	0.0551368	0.189	0.207	1
TNRC6B	0.320151	0.00219775	0.803	0.836	1
RNF5	0.320454	0.0643632	0.147	0.161	1
CUEDC1	0.320636	0.0393955	0.195	0.213	1
DNAJA1	0.320951	-0.0154189	0.794	0.833	1
CCNT2	0.321142	0.0672897	0.302	0.328	1
TM9SF3	0.321164	0.0303848	0.558	0.605	1
AC119396.1	0.321376	0.3137	0.165	0.159	1
LENG8	0.321378	0.125491	0.486	0.496	1
TRIM22	0.321939	0.195836	0.425	0.435	1
EPN1	0.321966	0.0445353	0.342	0.372	1
VPS4A	0.322017	0.0316631	0.21	0.23	1
ATPAF2	0.322296	0.0361373	0.194	0.211	1
SLC7A7	0.322342	0.00133101	0.711	0.755	1
POLK	0.322761	0.0350956	0.48	0.518	1
MRPL44	0.322795	0.230133	0.186	0.181	1
UBE4A	0.323282	0.0455093	0.298	0.323	1
DCTN5	0.323663	0.0813925	0.168	0.184	1
POLR2F	0.32393	0.230705	0.339	0.347	1
NRAS	0.324142	0.0620132	0.166	0.183	1
COMT	0.324312	0.076223	0.725	0.763	1
TTLL4	0.325006	0.09349	0.152	0.166	1
FEZ2	0.325146	0.0288571	0.437	0.471	1
MEF2B	0.325298	0.11816	0.129	0.143	1
TTC1	0.325767	0.0542995	0.393	0.425	1
GFPT1	0.325778	0.277522	0.203	0.198	1
POLG2	0.32606	0.0970731	0.194	0.211	1
ZNF706	0.326123	0.0540681	0.608	0.624	1
NSRP1	0.326317	0.0187047	0.436	0.472	1
SMAD2	0.326387	0.131404	0.506	0.517	1
TLNRD1	0.326929	0.0713954	0.142	0.155	1
SELENOS	0.327083	0.0773745	0.328	0.356	1
GAR1	0.327628	0.0667494	0.102	0.113	1
RNF40	0.327793	0.0630401	0.191	0.208	1
RNF135	0.32877	0.0746086	0.34	0.374	1
MS4A4A	0.328806	0.300631	0.184	0.179	1
ZNF580	0.328824	0.109355	0.134	0.148	1
TXNL4A	0.328938	0.0196251	0.513	0.555	1
SNAPC5	0.328939	0.0313245	0.15	0.165	1
STT3A	0.329269	0.014392	0.117	0.129	1
TMEM63B	0.329514	0.147585	0.119	0.131	1
SLC16A6	0.32958	0.0115322	0.304	0.325	1
CCDC146	0.329636	0.035355	0.123	0.134	1
PTCH2	0.32998	0.124002	0.329	0.323	1
N4BP2L1	0.330364	0.00332325	0.296	0.318	1
RPL18	0.330584	0.00669173	0.976	0.99	1
MFN1	0.330685	-0.0408663	0.172	0.186	1
RSPRY1	0.331891	0.252441	0.242	0.242	1
UBE2I	0.332345	0.0906969	0.609	0.632	1
TFCP2	0.332443	-0.00959844	0.569	0.603	1
TAF8	0.332769	0.0602739	0.172	0.188	1
GET3	0.332775	-0.00632204	0.31	0.335	1
ZNF862	0.333122	0.100485	0.096	0.106	1
STX12	0.333173	0.143738	0.572	0.598	1
MARF1	0.333451	0.126221	0.366	0.401	1
SFXN5	0.333571	0.116055	0.323	0.352	1
TCEA1	0.333691	0.0314871	0.499	0.543	1
AL096870.8	0.333969	0.312825	0.148	0.142	1
ZNF586	0.334133	0.0890213	0.129	0.142	1
CYB561D2	0.33444	0.183093	0.26	0.256	1
AC097376.3	0.334547	0.229893	0.125	0.117	1
RAB27A	0.334575	0.0746651	0.782	0.79	1
BAZ2B	0.334692	0.00174845	0.825	0.855	1
RIC8A	0.335081	0.116045	0.193	0.213	1
CEBPZ	0.335748	0.0492733	0.256	0.278	1
PDE1B	0.336004	0.072007	0.098	0.109	1
ME2	0.336188	0.141095	0.489	0.504	1
LPIN1	0.336507	0.157808	0.104	0.116	1
ATP6V1H	0.336636	0.0422074	0.286	0.308	1
UBR3	0.336899	-0.0037907	0.526	0.555	1
NDUFA2	0.337163	0.06593	0.6	0.655	1
SLC25A25	0.337423	0.079761	0.28	0.306	1
DNHD1	0.33826	0.123242	0.111	0.122	1
DNAJC13	0.338314	0.00790089	0.506	0.536	1
REEP3	0.338324	0.0338249	0.333	0.36	1
PTPN9	0.338633	0.0719519	0.289	0.313	1
SMAD5	0.33865	-0.0193992	0.144	0.158	1
GNPAT	0.33936	0.0340583	0.216	0.235	1
TMEM106A	0.339901	0.314325	0.143	0.136	1
RAB4B	0.340159	0.071482	0.253	0.275	1
TMEM165	0.340289	0.0425966	0.722	0.783	1
CNOT6	0.34054	0.0865633	0.237	0.257	1
UBL4A	0.340578	0.359602	0.113	0.107	1
VIPR1	0.340594	0.201247	0.099	0.11	1
AC025171.3	0.340666	0.0078228	0.105	0.116	1
TSSC4	0.340735	0.215892	0.267	0.265	1
TRIM33	0.341047	0.0130126	0.523	0.553	1
PSMB4	0.341256	0.0172249	0.569	0.616	1
FRG1	0.342037	0.0731053	0.361	0.397	1
SETD5	0.342764	0.00119629	0.451	0.485	1
RPS13	0.342899	-0.0224191	0.984	0.994	1
PRRG4	0.343125	0.201912	0.18	0.198	1
SNRPD3	0.343467	0.0936796	0.345	0.372	1
MKNK1	0.343547	0.231978	0.347	0.354	1
WDR18	0.343568	0.227455	0.107	0.118	1
AMPD3	0.344403	0.366019	0.169	0.164	1
DEF6	0.344508	0.204911	0.348	0.356	1
USF3	0.344929	0.0668525	0.197	0.214	1
RNF146	0.345243	0.239392	0.345	0.353	1
NELFE	0.345259	0.204725	0.304	0.307	1
OAZ2	0.345444	0.139367	0.423	0.438	1
RRM2B	0.345638	0.0718914	0.199	0.217	1
TRAF3IP3	0.346503	0.14187	0.571	0.59	1
GPN1	0.346942	0.0122941	0.109	0.121	1
KMT2A	0.347074	0.0341917	0.415	0.446	1
MCM9	0.347132	0.0834035	0.301	0.322	1
ECE1	0.347422	0.0201898	0.349	0.37	1
B3GAT3	0.347636	0.0943305	0.215	0.234	1
RASAL3	0.347825	-0.00102027	0.145	0.157	1
GTF3C3	0.347979	0.284913	0.133	0.126	1
ZNF652	0.348115	0.125465	0.479	0.492	1
B4GALT7	0.348435	-0.0624756	0.1	0.11	1
MAX	0.348657	0.0440629	0.471	0.505	1
MILR1	0.348863	0.0985927	0.197	0.217	1
PRKCH	0.348987	0.165956	0.238	0.26	1
UCHL5	0.349061	0.00466552	0.181	0.197	1
RILP	0.34918	0.0544733	0.148	0.161	1
DHPS	0.349326	0.109591	0.241	0.263	1
VOPP1	0.34937	0.100001	0.312	0.338	1
STK4	0.349573	0.0880633	0.788	0.799	1
WTAP	0.349606	0.00564798	0.604	0.649	1
TRAPPC3	0.349769	0.00312107	0.28	0.304	1
COMTD1	0.350249	0.285437	0.128	0.121	1
INPPL1	0.35035	0.145032	0.327	0.325	1
UNC93B1	0.350505	0.133027	0.508	0.532	1
AL109809.5	0.350577	0.15343	0.148	0.142	1
JPX	0.351493	0.0508046	0.428	0.463	1
RNF31	0.351668	0.0870773	0.142	0.157	1
HSPA4	0.351742	0.0738878	0.319	0.352	1
ABCC10	0.351784	0.41449	0.103	0.098	1
BTK	0.352463	0.0568321	0.356	0.386	1
KCNQ1	0.35265	-0.00459364	0.574	0.61	1
ATMIN	0.352666	0.0917967	0.149	0.165	1
IRF1	0.352831	0.118703	0.604	0.617	1
MED4	0.352916	0.0885041	0.391	0.425	1
MCRS1	0.353947	-0.0319281	0.158	0.172	1
CD37	0.354009	0.0547712	0.873	0.896	1
CBLL1	0.354268	-0.0350335	0.142	0.153	1
SRC	0.355015	0.396593	0.111	0.106	1
BUB3	0.355465	0.0788547	0.229	0.248	1
TTC9C	0.356474	0.258838	0.174	0.169	1
COQ5	0.356874	0.2752	0.103	0.097	1
AC022098.1	0.357044	0.0617833	0.139	0.152	1
NOP56	0.357439	0.183148	0.251	0.249	1
EXT2	0.357702	0.0646926	0.213	0.232	1
NDUFC1	0.358025	0.094283	0.485	0.5	1
GXYLT1	0.358069	0.106966	0.146	0.159	1
IQSEC2	0.358448	0.267936	0.199	0.195	1
ZGPAT	0.358525	0.10116	0.21	0.23	1
CD53	0.358973	-0.00242594	0.883	0.911	1
GBA2	0.359726	0.202589	0.098	0.108	1
FUBP3	0.359907	0.112917	0.227	0.246	1
TMPO	0.360019	0.0239486	0.528	0.565	1
SDR39U1	0.36031	-0.0787696	0.096	0.105	1
CDA	0.360676	0.133126	0.704	0.746	1
ATP8A1	0.361071	0.110379	0.213	0.23	1
PUS7L	0.361288	0.096256	0.114	0.124	1
MRPL15	0.36159	0.223069	0.177	0.172	1
TMEM87A	0.361873	0.10711	0.357	0.389	1
TNFSF13	0.362071	0.0222722	0.598	0.647	1
TMEM91	0.362226	0.211513	0.417	0.432	1
CSNK1G2	0.362256	0.0639258	0.366	0.398	1
CLEC4E	0.362674	0.0904754	0.732	0.804	1
CHMP7	0.362999	-0.00646342	0.121	0.132	1
TMEM223	0.3631	0.0353786	0.103	0.113	1
DYNC1LI2	0.363175	0.147593	0.401	0.41	1
ZBTB37	0.363248	0.128786	0.103	0.114	1
RWDD3	0.363578	0.0229847	0.142	0.153	1
NAA60	0.363599	0.0793299	0.187	0.204	1
TOMM20	0.365072	-0.00799904	0.619	0.675	1
NUP50-DT	0.36599	0.0590368	0.319	0.341	1
FLAD1	0.366961	0.158876	0.113	0.124	1
DALRD3	0.367001	0.0108482	0.152	0.165	1
SCOC	0.367247	-0.0918481	0.106	0.115	1
ATP6V1E1	0.3676	0.0403747	0.454	0.493	1
G3BP1	0.367929	-0.00504704	0.288	0.308	1
TRAPPC4	0.368134	0.224119	0.194	0.19	1
TSC22D1	0.368437	0.0364335	0.171	0.183	1
LPAR1	0.3685	0.00414298	0.378	0.402	1
SERGEF	0.368779	0.164243	0.215	0.235	1
SLC9A6	0.368919	0.0718188	0.147	0.16	1
KAT6A	0.369015	0.0476261	0.609	0.647	1
PIN1	0.369288	0.14505	0.337	0.339	1
DAPK3	0.369399	0.0204046	0.111	0.122	1
TBPL1	0.36972	0.128926	0.146	0.159	1
HMCES	0.370933	0.152842	0.127	0.139	1
DMAP1	0.371305	0.135468	0.124	0.136	1
CORO7	0.372163	0.0900926	0.424	0.461	1
PIP5K1A	0.372228	0.0419337	0.291	0.312	1
TRNAU1AP	0.372369	0.108073	0.203	0.22	1
CNOT3	0.372463	0.0670195	0.147	0.159	1
NDUFA9	0.372704	-0.00450647	0.237	0.253	1
C11orf71	0.372876	0.311788	0.102	0.096	1
RBPJ	0.37305	0.014214	0.755	0.806	1
HNRNPDL	0.373687	0.0938201	0.687	0.719	1
APOL6	0.37429	0.103832	0.279	0.303	1
C1GALT1C1	0.374484	0.0397499	0.106	0.116	1
RBMS1	0.374796	0.0770633	0.753	0.784	1
TCAIM	0.37492	0.0314962	0.184	0.199	1
ZNF207	0.375365	0.00848695	0.643	0.694	1
ARL6IP5	0.375459	0.0690649	0.801	0.831	1
CUL2	0.375593	0.0374474	0.247	0.268	1
SLA	0.375841	0.038138	0.693	0.743	1
EFTUD2	0.376085	0.110113	0.321	0.353	1
PKN1	0.376207	0.127432	0.513	0.532	1
PPDPF	0.377285	-0.00720366	0.488	0.522	1
PMM2	0.377409	-0.00241734	0.179	0.194	1
NKTR	0.377548	0.040341	0.439	0.474	1
MRPL24	0.378034	-0.0390908	0.101	0.111	1
HELZ	0.379203	0.035131	0.742	0.785	1
DNAJC16	0.379417	0.12314	0.132	0.143	1
SPCS3	0.379427	0.0968559	0.591	0.612	1
DPF2	0.379928	0.108947	0.195	0.214	1
PLD2	0.380098	0.117392	0.106	0.116	1
GPR137B	0.380355	0.122917	0.165	0.179	1
MGME1	0.380446	0.136182	0.206	0.225	1
AC092821.3	0.380585	0.170634	0.112	0.123	1
PSENEN	0.381176	0.185765	0.292	0.295	1
C1orf35	0.382001	0.10858	0.179	0.195	1
SAT1	0.382537	0.0449579	0.98	0.987	1
BLOC1S2	0.38289	0.161588	0.394	0.402	1
MSANTD2	0.382911	0.177606	0.095	0.105	1
LRCH4	0.383094	0.0958692	0.339	0.37	1
GNAI3	0.383273	0.0280244	0.647	0.678	1
RABGGTB	0.383934	0.0642548	0.161	0.174	1
TGS1	0.384054	0.0907837	0.208	0.223	1
HELB	0.384311	0.00486688	0.136	0.147	1
FUCA2	0.384357	0.0548147	0.291	0.311	1
ZNF322	0.38481	0.0461132	0.111	0.121	1
HDGFL2	0.38483	0.0436181	0.124	0.135	1
FAM210B	0.38484	0.198255	0.19	0.188	1
TRIM26	0.384848	0.119905	0.257	0.279	1
HMGXB3	0.385123	0.0127029	0.168	0.182	1
MRPS22	0.386025	0.058756	0.148	0.161	1
TMEM107	0.386074	-0.0314605	0.38	0.397	1
RCOR3	0.386129	-0.0287873	0.397	0.424	1
USP8	0.386631	0.0305235	0.579	0.617	1
AC068282.1	0.386634	-0.00213468	0.11	0.119	1
MTRES1	0.38679	0.0156549	0.091	0.1	1
NOTCH1	0.386866	0.137636	0.255	0.279	1
FAM78A	0.387071	0.0826843	0.267	0.289	1
RBM6	0.387211	-0.000703829	0.722	0.753	1
PAIP2	0.387476	0.0738296	0.684	0.718	1
SLC35B1	0.387729	0.018503	0.172	0.186	1
FBXL15	0.387875	0.119127	0.258	0.282	1
NFE2L1	0.387899	0.155131	0.145	0.159	1
CEP120	0.388794	0.0958598	0.129	0.14	1
MRPL11	0.388829	0.0695022	0.273	0.297	1
FBH1	0.389268	0.0734294	0.251	0.273	1
AZI2	0.389657	0.15952	0.502	0.515	1
TIA1	0.38977	0.0981699	0.253	0.275	1
NUMA1	0.38995	0.0855337	0.329	0.358	1
PSMA1	0.390193	0.11755	0.604	0.641	1
ZC3H8	0.390202	0.128235	0.102	0.112	1
SLC25A1	0.390205	0.0803781	0.125	0.136	1
ADAP1	0.390536	0.170231	0.308	0.308	1
NETO2	0.390592	0.172932	0.165	0.158	1
ERBIN	0.390598	0.028669	0.769	0.822	1
VIRMA	0.390724	0.0291673	0.218	0.236	1
ZC3H4	0.391422	0.0235404	0.222	0.241	1
LYAR	0.391474	0.0620521	0.22	0.238	1
PPP1R10	0.391975	0.170336	0.507	0.533	1
ZNF589	0.392997	0.165732	0.097	0.107	1
PSIP1	0.393116	0.21182	0.285	0.287	1
ATIC	0.393316	0.00328206	0.106	0.115	1
UBE2F	0.393379	0.00419627	0.417	0.448	1
THOC5	0.394606	0.17437	0.113	0.124	1
MED7	0.394689	0.325505	0.112	0.107	1
TIAM2	0.394813	0.283028	0.226	0.225	1
CCDC85B	0.395098	0.139873	0.455	0.475	1
ATM	0.395305	0.0188374	0.62	0.659	1
SHROOM1	0.395346	0.304388	0.151	0.147	1
TRMT2A	0.395616	0.142346	0.1	0.111	1
TRIM23	0.395718	0.0780707	0.116	0.125	1
MED1	0.396534	0.0347308	0.192	0.209	1
HTATIP2	0.39699	0.223822	0.281	0.284	1
PTGES2	0.397076	-0.00596216	0.146	0.158	1
HNRNPA2B1	0.397196	0.0305092	0.956	0.961	1
ACTR2	0.397835	0.0466093	0.942	0.955	1
CWC22	0.398252	0.0734754	0.209	0.228	1
LIX1L	0.398428	0.0417239	0.118	0.128	1
PNKD	0.398682	0.16825	0.39	0.395	1
IP6K1	0.39883	0.0395839	0.343	0.367	1
PNRC2	0.399087	0.00978442	0.437	0.468	1
RPL22	0.399344	-0.0278078	0.953	0.982	1
SH3BP5	0.399509	0.0352553	0.395	0.423	1
ZNF770	0.399778	0.194628	0.164	0.18	1
SLC30A1	0.399782	0.100101	0.2	0.216	1
SNAPC3	0.399808	0.128199	0.253	0.274	1
CNPPD1	0.400083	0.129792	0.194	0.211	1
CYB5D2	0.400441	0.306913	0.124	0.118	1
PRELID3B	0.400644	0.097216	0.132	0.144	1
WDR5	0.401763	-0.0478793	0.106	0.115	1
APAF1	0.402297	0.0477566	0.563	0.6	1
GSKIP	0.402704	0.201132	0.102	0.097	1
CRAMP1	0.402932	0.0762324	0.123	0.134	1
CLN5	0.403856	0.0466543	0.151	0.164	1
DNAJB14	0.404075	0.131677	0.38	0.387	1
MRPS9	0.404211	0.0246958	0.119	0.129	1
WASHC3	0.40437	0.0536575	0.294	0.317	1
NAA16	0.404479	0.222712	0.248	0.247	1
SMAP1	0.404833	0.100642	0.566	0.575	1
CASP2	0.404894	0.335061	0.161	0.158	1
SSR4	0.40553	0.0357417	0.741	0.79	1
PHF21A	0.405581	0.0491188	0.881	0.9	1
TADA2B	0.405835	0.199418	0.109	0.119	1
SHKBP1	0.406336	0.0591846	0.569	0.62	1
FBXL18	0.406547	-0.0242773	0.1	0.109	1
LINC01003	0.406556	-0.0217242	0.111	0.12	1
WDR73	0.406834	-0.0685711	0.11	0.119	1
GRK2	0.407789	0.0384174	0.689	0.734	1
PSMB7	0.407791	0.0309087	0.485	0.535	1
PPP1R8	0.407844	0.297229	0.117	0.112	1
NABP1	0.407953	0.16136	0.558	0.573	1
AC074032.1	0.407961	0.0882111	0.137	0.148	1
PTPN22	0.40799	0.162484	0.31	0.309	1
B3GALNT2	0.408027	0.0458255	0.109	0.118	1
XIAP	0.408072	0.223655	0.298	0.302	1
CCNDBP1	0.408143	0.127957	0.389	0.398	1
TOR1A	0.408319	0.303083	0.19	0.189	1
LILRB3	0.408544	0.0924955	0.706	0.739	1
CD68	0.408582	0.0458289	0.883	0.913	1
HACD2	0.40881	0.0977637	0.216	0.237	1
DDA1	0.409321	0.143408	0.191	0.207	1
ELOC	0.409396	0.0424099	0.51	0.534	1
TMCO1	0.40988	0.117902	0.416	0.422	1
ECHDC1	0.410532	0.0577277	0.603	0.648	1
HIKESHI	0.410567	0.0682093	0.295	0.319	1
ABHD18	0.41089	0.255613	0.283	0.288	1
ZNF428	0.411157	0.0112152	0.157	0.17	1
RAB4A	0.411292	0.0266174	0.286	0.311	1
MRFAP1L1	0.411693	0.195739	0.107	0.102	1
ZNF672	0.412205	0.306105	0.154	0.151	1
C14orf119	0.412221	0.131809	0.283	0.282	1
FAM228B	0.41238	0.180833	0.257	0.254	1
UNC119	0.412518	0.181693	0.275	0.281	1
NMNAT1	0.413192	0.342731	0.126	0.121	1
TSPAN3	0.413551	0.0441495	0.15	0.162	1
OXA1L	0.413707	0.137455	0.381	0.39	1
TMEM150B	0.414586	0.11353	0.127	0.138	1
TMEM14B	0.41474	-0.00848138	0.504	0.54	1
DICER1	0.414807	0.00232237	0.624	0.67	1
SLC11A2	0.414924	0.0127759	0.213	0.226	1
PPP6C	0.415995	0.0842818	0.368	0.401	1
RSRP1	0.416677	0.0910507	0.757	0.797	1
ABRACL	0.417135	0.0902556	0.664	0.698	1
FTX	0.417824	-0.0173496	0.779	0.801	1
DNMT3A	0.418472	0.16365	0.13	0.142	1
GALC	0.418553	0.067031	0.242	0.262	1
SREK1IP1	0.418825	0.18236	0.394	0.406	1
HDAC8	0.418946	-0.0116794	0.35	0.374	1
NSD3	0.419209	0.066131	0.594	0.639	1
EXOSC1	0.419232	0.222678	0.248	0.25	1
RRP1B	0.419564	0.0288482	0.124	0.134	1
DTX2	0.420262	0.103274	0.122	0.132	1
CLASRP	0.420744	0.0814194	0.334	0.363	1
TMED7	0.420919	0.112241	0.282	0.305	1
TOR4A	0.421023	0.332968	0.167	0.166	1
SZT2	0.421066	0.320618	0.178	0.176	1
PARP14	0.421188	0.151755	0.469	0.482	1
LACTB	0.422088	0.0197083	0.559	0.603	1
PDXK	0.422244	0.0745938	0.578	0.609	1
TMEM126A	0.422403	0.193463	0.218	0.215	1
SGSM3	0.422495	0.221949	0.129	0.141	1
GPRIN3	0.422889	0.111535	0.169	0.161	1
AC025682.1	0.422905	0.237395	0.104	0.114	1
CRTC1	0.423261	0.121442	0.248	0.271	1
RAB8A	0.42354	0.0528178	0.458	0.495	1
FAM117B	0.423551	0.176382	0.369	0.381	1
APPL1	0.423559	0.0458309	0.346	0.369	1
SLC25A24	0.423628	0.0607408	0.406	0.447	1
ZNF622	0.42387	0.19151	0.174	0.169	1
ACOT8	0.424273	0.129599	0.141	0.153	1
NVL	0.424506	0.0215748	0.159	0.171	1
MTF2	0.424568	0.0519894	0.317	0.341	1
SGK3	0.424601	-0.0381511	0.722	0.753	1
EIF4A3	0.424743	-0.0131446	0.464	0.492	1
LPIN2	0.424794	0.010842	0.344	0.363	1
MTCH1	0.42495	0.102605	0.451	0.464	1
SIGLEC14	0.425023	0.128497	0.238	0.234	1
NRBF2	0.425658	0.234839	0.385	0.399	1
FAM149B1	0.426175	0.0984	0.122	0.132	1
ZC3H7A	0.426431	0.086724	0.388	0.426	1
CCS	0.426684	0.103408	0.249	0.27	1
AC008105.3	0.426691	0.106869	0.302	0.328	1
YTHDC2	0.427149	0.0353132	0.298	0.32	1
STIP1	0.427247	-0.0174677	0.213	0.227	1
UGP2	0.427342	0.178496	0.404	0.416	1
NEDD4L	0.427384	0.217599	0.131	0.124	1
TFPT	0.427805	-0.0342287	0.092	0.1	1
SNN	0.427939	0.130694	0.227	0.248	1
PARVG	0.428025	0.119916	0.589	0.629	1
PTRHD1	0.428172	0.149135	0.39	0.407	1
DHTKD1	0.428748	0.36146	0.127	0.122	1
PREB	0.430239	0.380779	0.134	0.13	1
PEF1	0.430389	0.0721981	0.193	0.209	1
PDCD5	0.430402	0.0609438	0.357	0.389	1
CTBS	0.430962	0.00635399	0.425	0.455	1
LILRB1	0.430987	0.0398383	0.487	0.524	1
PICK1	0.431178	0.113691	0.101	0.11	1
USP3	0.431334	0.0336905	0.934	0.947	1
ASAP1	0.431469	0.0402446	0.919	0.926	1
SERINC3	0.431845	0.0937957	0.422	0.461	1
CIAO2B	0.432014	0.0994367	0.558	0.582	1
SAMM50	0.432036	0.0090276	0.169	0.182	1
VMA21	0.432068	0.0302995	0.439	0.477	1
HELQ	0.432285	0.0887068	0.132	0.143	1
MX2	0.432397	0.147012	0.433	0.473	1
MRPS2	0.432432	-0.0118845	0.119	0.128	1
UBXN1	0.432605	0.0990969	0.628	0.675	1
NMRAL1	0.432696	0.0482773	0.196	0.212	1
AC087286.2	0.433132	0.144985	0.164	0.176	1
TMEM60	0.433798	0.0376698	0.138	0.148	1
EIF4ENIF1	0.43394	0.339288	0.148	0.144	1
SLC52A2	0.434191	0.0332666	0.115	0.124	1
RASSF2	0.43435	0.098954	0.72	0.737	1
DNAJB12	0.434362	0.0701739	0.339	0.366	1
FXR1	0.434444	0.0345468	0.484	0.521	1
KAT8	0.4347	0.164175	0.323	0.328	1
TPCN2	0.434815	0.0938706	0.187	0.202	1
MEAF6	0.435625	0.21423	0.335	0.341	1
KDM5B	0.435959	0.14942	0.261	0.258	1
MRPL43	0.436157	0.0588798	0.28	0.304	1
UQCC1	0.436642	0.07089	0.136	0.146	1
YKT6	0.436752	0.117975	0.128	0.139	1
SIPA1	0.436988	0.252638	0.391	0.405	1
RCHY1	0.437148	0.0904982	0.158	0.171	1
PCNX2	0.437419	0.0415721	0.156	0.167	1
NEMF	0.437693	0.00565823	0.523	0.553	1
KRIT1	0.438135	0.105399	0.251	0.272	1
MRPL38	0.438197	0.17048	0.198	0.196	1
KIAA0930	0.438204	0.0640332	0.56	0.593	1
IMP4	0.438256	0.0881222	0.183	0.199	1
POLR3K	0.438541	0.153293	0.133	0.144	1
EAF2	0.438623	0.0453732	0.266	0.289	1
SH3BP1	0.43893	0.193658	0.339	0.346	1
CRNKL1	0.439816	0.208008	0.169	0.183	1
IKZF1	0.439829	0.0401403	0.778	0.79	1
CASK	0.440969	0.065778	0.311	0.33	1
SYVN1	0.441144	0.198992	0.092	0.102	1
S1PR4	0.441421	0.16299	0.475	0.5	1
SEC24C	0.44152	0.136149	0.224	0.244	1
ELMOD3	0.441956	0.2448	0.163	0.158	1
FBXO28	0.443349	0.041098	0.221	0.237	1
GTPBP2	0.4434	0.233256	0.156	0.152	1
MKRN1	0.443432	0.12671	0.496	0.516	1
ITPKB	0.444319	0.0448954	0.216	0.23	1
ANKRD27	0.444557	0.078538	0.21	0.224	1
KLF16	0.444759	0.102355	0.131	0.142	1
TOMM5	0.445732	0.0433202	0.363	0.396	1
TRIM66	0.446038	0.295597	0.129	0.125	1
BAG5	0.446103	-0.0468728	0.15	0.161	1
NPEPPS	0.447334	0.143251	0.558	0.583	1
TMEM115	0.447385	0.135102	0.091	0.1	1
FIP1L1	0.447943	0.099388	0.343	0.368	1
SRSF7	0.448075	0.0923036	0.653	0.689	1
MCPH1	0.448187	0.162677	0.245	0.265	1
ACLY	0.448385	0.00856427	0.258	0.275	1
CUL4A	0.448632	0.0835029	0.343	0.373	1
MIATNB	0.448851	0.0486662	0.165	0.177	1
MSL1	0.449359	0.128878	0.33	0.356	1
CTNND1	0.449389	0.122632	0.28	0.302	1
FCGR1A	0.449459	0.182469	0.403	0.422	1
C9orf85	0.449905	0.100148	0.176	0.19	1
SLC36A4	0.450504	0.160741	0.45	0.463	1
MLLT6	0.451097	0.155766	0.135	0.146	1
PEX13	0.451256	0.0181952	0.093	0.101	1
MRPL17	0.452275	0.110042	0.116	0.126	1
TNRC6C	0.452343	0.170564	0.122	0.132	1
KHNYN	0.452871	0.0817141	0.134	0.145	1
C6orf62	0.453056	0.0304028	0.547	0.585	1
BRD7	0.453441	0.103813	0.39	0.422	1
EIF4EBP1	0.453458	0.0494608	0.476	0.519	1
MCFD2	0.453636	0.277087	0.208	0.208	1
ABT1	0.453768	0.218029	0.156	0.152	1
CHMP4A	0.454301	0.167702	0.494	0.517	1
KYNU	0.454417	0.0743734	0.779	0.801	1
ACVR1B	0.454466	0.134486	0.214	0.23	1
DHX8	0.454689	0.0872192	0.233	0.25	1
RAB33B	0.454969	0.241421	0.112	0.122	1
TMEM160	0.455195	0.0703571	0.444	0.484	1
AC090204.1	0.455289	-0.000450124	0.113	0.121	1
PIGP	0.455796	0.0249383	0.109	0.117	1
MRPL35	0.456218	0.186738	0.145	0.14	1
TUBB4B	0.456266	0.0739622	0.413	0.442	1
TAF9	0.456412	0.0897999	0.25	0.269	1
STRN4	0.456469	0.220228	0.208	0.206	1
ALG13	0.456539	0.0862361	0.393	0.421	1
SYS1	0.456674	0.17718	0.185	0.182	1
ELMOD2	0.456775	0.336702	0.115	0.111	1
PPM1K	0.456894	0.199794	0.101	0.096	1
SNRNP40	0.45699	0.241293	0.195	0.191	1
CCNQ	0.457297	0.209994	0.133	0.128	1
SPTAN1	0.458435	0.0665502	0.292	0.313	1
ALG6	0.458436	0.244015	0.118	0.113	1
ABCD1	0.458465	0.102891	0.124	0.133	1
DSE	0.458477	0.102418	0.465	0.475	1
PLA2G15	0.458491	0.437526	0.12	0.117	1
MTERF4	0.458596	0.0926248	0.164	0.177	1
PDPK1	0.458631	0.0501829	0.334	0.361	1
RNF187	0.459192	0.0778787	0.255	0.278	1
ALDH3A2	0.459381	0.0707421	0.177	0.192	1
ADRM1	0.460712	0.125567	0.321	0.354	1
ARL16	0.460865	0.421488	0.117	0.113	1
SDHAF2	0.46099	0.144766	0.305	0.332	1
YIPF6	0.46105	0.235554	0.174	0.171	1
ORC4	0.461219	0.188556	0.237	0.237	1
PHC3	0.461335	0.113321	0.505	0.519	1
CNP	0.461547	0.180466	0.119	0.129	1
KMT2D	0.461913	0.259286	0.271	0.276	1
CAMSAP2	0.461943	0.0800925	0.113	0.122	1
IRAK4	0.462079	0.212756	0.317	0.324	1
RAB2A	0.462136	0.00663396	0.83	0.861	1
NPRL3	0.462364	0.0763688	0.105	0.113	1
SUMF2	0.462383	0.0994864	0.236	0.254	1
POC1B	0.4626	0.0707733	0.193	0.208	1
PTCD3	0.462649	0.200948	0.178	0.175	1
MINDY2	0.462934	0.219403	0.225	0.224	1
PYM1	0.463029	0.121664	0.202	0.219	1
DCUN1D2	0.463731	0.0855281	0.125	0.135	1
TUBGCP3	0.464049	0.165089	0.376	0.382	1
CDKN2D	0.464148	0.0709229	0.492	0.508	1
VPS39	0.464544	0.123732	0.254	0.275	1
FO393401.1	0.464771	0.10433	0.141	0.152	1
SNF8	0.465396	0.121272	0.487	0.513	1
MARS	0.465526	0.13201	0.257	0.278	1
KAT5	0.46624	0.122484	0.16	0.172	1
RHOC	0.466629	0.311832	0.128	0.124	1
CEP295	0.467113	0.0815221	0.149	0.159	1
NIPBL	0.467835	0.0161072	0.843	0.873	1
PPP1R14B	0.468065	0.20643	0.29	0.293	1
GEMIN6	0.469503	0.210122	0.131	0.127	1
SBNO1	0.470375	0.16128	0.377	0.384	1
CDC26	0.470614	0.17758	0.285	0.288	1
PMVK	0.470693	0.0540482	0.186	0.202	1
TAP2	0.470709	0.0894466	0.172	0.185	1
STX4	0.470796	0.247698	0.262	0.264	1
PRRC2A	0.471411	0.10628	0.251	0.269	1
EPG5	0.471643	0.147226	0.27	0.293	1
PIK3CB	0.472217	0.00207611	0.574	0.609	1
UBC	0.472251	-0.013827	0.986	0.99	1
B3GNT8	0.472517	0.148547	0.107	0.116	1
MAN2A2	0.472521	0.157775	0.175	0.188	1
PDCD6IP	0.472683	0.0166271	0.603	0.647	1
TOR1AIP1	0.472822	0.0712311	0.344	0.369	1
IDE	0.472829	0.103003	0.227	0.244	1
TTLL3	0.472999	0.140537	0.198	0.216	1
JAK3	0.473402	0.131336	0.299	0.326	1
CDK5RAP1	0.47467	0.138866	0.154	0.166	1
CARM1	0.475038	0.24711	0.132	0.128	1
SGF29	0.475074	0.225732	0.152	0.148	1
AP4E1	0.475133	0.363455	0.198	0.198	1
APOOL	0.475278	0.244946	0.103	0.098	1
ROCK2	0.475385	0.152778	0.42	0.43	1
MRPS15	0.475496	0.0165905	0.311	0.334	1
SCAI	0.476155	0.0502151	0.096	0.103	1
CATSPER1	0.476286	0.190101	0.211	0.209	1
COX7B	0.476387	0.0718615	0.718	0.769	1
COQ4	0.47663	0.162729	0.098	0.107	1
RIN3	0.477212	0.0207133	0.829	0.858	1
MYC	0.47729	0.276467	0.113	0.109	1
DCAF11	0.477338	0.160041	0.202	0.219	1
MAST3	0.477492	0.322745	0.286	0.291	1
MED14	0.477558	0.13687	0.229	0.246	1
IDH3B	0.478203	-0.0114037	0.277	0.292	1
C8orf76	0.478625	0.090997	0.191	0.204	1
TCEAL8	0.479228	0.151825	0.119	0.129	1
ARL2BP	0.479916	0.0133554	0.229	0.246	1
CCDC107	0.479947	0.219618	0.21	0.21	1
FUT4	0.480123	0.153059	0.104	0.113	1
DNASE1L1	0.480469	0.00671558	0.178	0.189	1
SMIM30	0.480628	0.271311	0.161	0.159	1
TMEM50A	0.481042	0.07175	0.674	0.711	1
NACC1	0.482507	0.0925563	0.118	0.127	1
POLR2K	0.482761	0.0214134	0.258	0.276	1
RAB2B	0.482884	0.204	0.12	0.116	1
NUCB2	0.483359	0.0836336	0.191	0.204	1
TMX3	0.484667	0.182142	0.244	0.244	1
TCEA2	0.485391	0.220815	0.11	0.106	1
HIGD2A	0.485393	0.00388838	0.731	0.777	1
TEP1	0.486034	0.268254	0.231	0.233	1
CCNG2	0.486491	0.193242	0.286	0.292	1
ANKFY1	0.486609	0.00544953	0.351	0.372	1
SCCPDH	0.48662	0.0517232	0.154	0.164	1
FBXO30	0.486769	-0.0102085	0.103	0.11	1
VPS18	0.486975	0.115456	0.141	0.152	1
ARRDC2	0.487134	0.159007	0.191	0.206	1
SELENOI	0.48781	0.0723565	0.129	0.139	1
PEX6	0.488713	0.178435	0.141	0.152	1
DYNC1I2	0.488868	0.120804	0.463	0.472	1
DDX6	0.488873	0.12833	0.43	0.442	1
TMEM203	0.489758	0.318044	0.202	0.203	1
SLC30A6	0.490409	0.302304	0.12	0.116	1
CTNNBIP1	0.49051	0.1745	0.345	0.356	1
SNHG5	0.490657	0.0284457	0.77	0.816	1
NDUFAF8	0.491246	0.212486	0.33	0.343	1
RPL26L1	0.49159	0.104964	0.254	0.273	1
DANCR	0.49208	0.108229	0.103	0.111	1
AL035587.1	0.492354	0.257998	0.188	0.186	1
SSU72	0.492452	0.11667	0.569	0.603	1
HECW2	0.492741	-0.0378621	0.15	0.159	1
FXYD6	0.492821	-0.00313906	0.114	0.121	1
MGST3	0.492836	0.0203765	0.504	0.547	1
GLT8D1	0.493274	0.240331	0.105	0.102	1
SYPL1	0.493736	0.0474759	0.283	0.303	1
PIM3	0.493915	0.0400355	0.273	0.294	1
ORC2	0.494472	-0.0219693	0.175	0.184	1
COA4	0.49458	-0.0525976	0.271	0.289	1
C3orf38	0.495347	0.0638724	0.236	0.252	1
TRIP12	0.495464	0.0103382	0.724	0.755	1
TECR	0.495678	0.0235977	0.211	0.226	1
TGFBI	0.495761	0.0167517	0.704	0.743	1
MLF2	0.495922	0.128799	0.335	0.362	1
SMARCD1	0.496532	0.137296	0.097	0.105	1
EML2	0.496845	0.0862777	0.094	0.101	1
CIAO2A	0.49695	0.0247238	0.364	0.391	1
SDF2	0.497617	0.0822229	0.293	0.316	1
LYPLA2	0.498531	0.28364	0.23	0.232	1
PPA1	0.498696	0.0600927	0.34	0.365	1
TRMT1L	0.499015	0.103154	0.173	0.188	1
STRADA	0.499016	0.179445	0.273	0.275	1
ANKRD50	0.499232	0.0818159	0.176	0.189	1
CORO1B	0.499523	0.182104	0.37	0.385	1
DUT	0.499784	0.0646584	0.348	0.373	1
TFE3	0.500469	0.24343	0.253	0.257	1
PXN	0.500633	0.145349	0.438	0.456	1
STK16	0.500716	0.00542673	0.141	0.151	1
ITPKC	0.500842	-0.0107702	0.096	0.102	1
FBXO3	0.500895	0.281953	0.142	0.138	1
CBFB	0.501352	0.132518	0.348	0.373	1
AP5M1	0.501361	0.325806	0.152	0.149	1
PLEKHF2	0.50151	0.0959379	0.255	0.277	1
PTER	0.501608	0.181086	0.142	0.153	1
MLKL	0.501899	0.147098	0.339	0.369	1
MAP7D1	0.503204	0.107274	0.396	0.432	1
IWS1	0.503262	0.0547398	0.341	0.368	1
IL27RA	0.503299	0.154122	0.368	0.378	1
TIRAP	0.503641	0.120611	0.136	0.146	1
CRTC3	0.503797	0.159105	0.437	0.455	1
CCDC112	0.504023	0.18299	0.217	0.235	1
ABCA7	0.504179	0.300988	0.247	0.253	1
IFFO1	0.504251	0.242098	0.183	0.182	1
ALAS1	0.504334	0.227391	0.16	0.156	1
SEC22A	0.504402	0.231407	0.145	0.141	1
LY86	0.504437	0.0752517	0.691	0.73	1
BCAP31	0.504674	0.0199642	0.471	0.509	1
IFITM3	0.504712	0.192839	0.197	0.193	1
PGGT1B	0.504758	0.162022	0.291	0.293	1
MLLT10	0.50487	0.0172877	0.57	0.606	1
FDX1	0.505054	0.100096	0.305	0.326	1
ZNF490	0.505089	0.114387	0.109	0.118	1
MAPKAPK5	0.50521	0.310192	0.201	0.2	1
RUSC2	0.505325	0.0889156	0.217	0.234	1
LINC02256	0.505524	0.119772	0.11	0.119	1
CCDC12	0.505575	0.152956	0.458	0.479	1
PDLIM5	0.50582	0.0892457	0.535	0.555	1
PSMG2	0.507245	0.130673	0.433	0.455	1
LINC00937	0.507422	0.0969923	0.428	0.464	1
NCBP2AS2	0.50761	0.15417	0.247	0.246	1
TP53I13	0.507831	0.0862131	0.098	0.106	1
RNFT1	0.50813	0.0961953	0.193	0.205	1
DEDD	0.508422	0.0665836	0.127	0.136	1
RUNDC1	0.508468	0.30619	0.112	0.109	1
RPS15A	0.508798	0.00679158	0.988	0.993	1
FAM151B	0.509484	0.268453	0.2	0.2	1
DPP8	0.509561	0.162961	0.375	0.38	1
STAT5A	0.509818	0.0611017	0.323	0.345	1
GADD45GIP1	0.510032	0.0808225	0.389	0.402	1
STAC3	0.511029	0.056656	0.207	0.222	1
ATP6V1C1	0.511519	0.202942	0.27	0.275	1
FBXO25	0.511711	0.099181	0.097	0.105	1
CDK8	0.511771	-0.0309669	0.255	0.269	1
LSM3	0.511943	0.108673	0.461	0.481	1
RNF170	0.512191	0.0939243	0.136	0.146	1
VDAC3	0.512284	0.111012	0.344	0.375	1
THEMIS2	0.512339	0.0137255	0.691	0.739	1
ANKZF1	0.512394	0.0512773	0.116	0.124	1
TADA2A	0.51245	0.0908396	0.105	0.112	1
ASCC1	0.51302	0.230587	0.157	0.154	1
DDAH2	0.513161	0.0239706	0.218	0.232	1
TIMM9	0.513848	0.0605106	0.174	0.186	1
UBE2E3	0.513975	0.0177732	0.452	0.481	1
TIMM10B	0.5141	0.140551	0.103	0.112	1
TADA3	0.514479	0.121537	0.247	0.269	1
SNAPIN	0.514784	0.102852	0.207	0.222	1
MFSD10	0.514801	0.0347057	0.369	0.395	1
LPCAT2	0.514984	0.104835	0.458	0.473	1
TTC13	0.515921	0.166761	0.252	0.252	1
TMEM250	0.516735	0.261215	0.161	0.16	1
CTDNEP1	0.517348	0.119574	0.471	0.491	1
COPG1	0.517496	0.0910132	0.195	0.207	1
RNF44	0.517574	0.1062	0.27	0.287	1
UTP11	0.518387	0.135949	0.145	0.155	1
SNAPC2	0.518474	0.163583	0.135	0.13	1
AC245407.2	0.518911	0.0735006	0.114	0.121	1
UBR5-AS1	0.519105	0.121374	0.161	0.172	1
IRAK1	0.519788	0.124659	0.252	0.272	1
CYREN	0.5206	0.0492334	0.19	0.201	1
XPNPEP3	0.521264	0.0630009	0.146	0.155	1
IDH2	0.52142	0.157337	0.292	0.296	1
SULT1B1	0.521608	0.299914	0.17	0.168	1
ERCC4	0.521904	0.0426327	0.095	0.102	1
CDC42EP3	0.522752	0.098291	0.748	0.77	1
SLC39A3	0.522759	0.131904	0.109	0.118	1
CHTOP	0.52407	0.113915	0.272	0.291	1
BAZ2A	0.524132	0.00941422	0.395	0.421	1
CRLS1	0.524225	0.170676	0.304	0.308	1
HSPB11	0.524487	0.184163	0.22	0.219	1
RUBCN	0.52453	0.128684	0.207	0.222	1
CCDC125	0.52461	0.196352	0.105	0.112	1
DUSP11	0.524706	0.0511841	0.098	0.105	1
MTMR3	0.524938	0.106665	0.741	0.761	1
DDX55	0.524986	0.32992	0.127	0.125	1
UAP1L1	0.52506	0.332131	0.107	0.103	1
FAM222B	0.525206	0.0258076	0.205	0.215	1
P2RX7	0.525294	0.15585	0.36	0.393	1
DGAT2	0.526686	0.136157	0.148	0.159	1
ANAPC13	0.527118	0.145011	0.212	0.21	1
PLRG1	0.527357	0.355488	0.138	0.136	1
MIB2	0.527437	0.134325	0.102	0.11	1
FMO5	0.527481	0.207051	0.124	0.134	1
VPS9D1	0.527778	0.0773464	0.198	0.212	1
MRPS21	0.528278	0.0922758	0.47	0.488	1
CCDC134	0.529566	0.188039	0.111	0.119	1
HEBP1	0.529785	0.170422	0.348	0.362	1
ZFPM1	0.531734	0.201189	0.163	0.161	1
PAFAH1B1	0.531852	0.0129133	0.703	0.738	1
NDFIP1	0.531861	0.00657427	0.625	0.66	1
ABHD17B	0.532019	-0.0322324	0.159	0.168	1
NDUFB5	0.533469	0.0785269	0.537	0.558	1
EDEM2	0.534058	0.114329	0.269	0.29	1
AP002336.2	0.534064	0.0528073	0.145	0.14	1
WWP2	0.534597	0.0378287	0.616	0.652	1
RPS9	0.534789	0.000278663	0.989	0.997	1
GPR108	0.535394	0.141945	0.281	0.286	1
ENO1	0.535794	-0.0122199	0.844	0.88	1
ZNF581	0.535879	0.139459	0.211	0.21	1
RBM28	0.53593	0.0037179	0.124	0.131	1
MICU2	0.535982	0.0487737	0.482	0.512	1
RIPOR1	0.536197	0.250859	0.254	0.258	1
RUFY2	0.53635	0.0237175	0.162	0.172	1
NAB1	0.536498	0.0908516	0.139	0.148	1
ARHGEF3	0.537084	0.135511	0.416	0.425	1
LDLRAD3	0.537187	0.299563	0.41	0.431	1
RAD17	0.537228	0.0632324	0.107	0.114	1
S100PBP	0.537427	0.112616	0.243	0.26	1
KYAT3	0.537566	0.199326	0.224	0.224	1
NLN	0.537713	0.192052	0.246	0.248	1
DYNLRB1	0.537754	0.123778	0.451	0.475	1
CTSO	0.538986	0.160729	0.139	0.151	1
C8orf33	0.539069	0.0779728	0.106	0.113	1
PLEKHM3	0.539493	0.104513	0.29	0.307	1
CYFIP1	0.539729	0.0588033	0.459	0.488	1
CLASP1	0.539983	0.0676857	0.565	0.599	1
AKT1	0.54033	0.10356	0.242	0.259	1
CSF2RB	0.540903	0.171006	0.316	0.345	1
CNOT7	0.541357	0.228853	0.269	0.274	1
FGFR1OP2	0.54187	0.0866738	0.406	0.436	1
GPS2	0.54196	0.211679	0.314	0.32	1
LTB4R	0.542129	0.15548	0.433	0.452	1
CRYBG1	0.542218	0.141626	0.526	0.553	1
USP32	0.542283	0.0790787	0.764	0.792	1
TAF12	0.542619	0.166322	0.313	0.323	1
STK40	0.542848	0.131072	0.394	0.425	1
CARD6	0.54293	0.248145	0.163	0.161	1
LINC01138	0.543291	0.196681	0.211	0.228	1
SMC6	0.543613	0.0409882	0.178	0.189	1
AK6	0.543737	0.198129	0.134	0.13	1
PEX16	0.543784	0.117984	0.198	0.213	1
MYH9	0.54384	0.0295463	0.843	0.881	1
IFI35	0.544146	0.157355	0.272	0.275	1
PEX14	0.544151	0.00367828	0.293	0.307	1
IL2RG	0.544295	0.382037	0.144	0.143	1
BRWD3	0.544302	0.0950794	0.405	0.408	1
GPR107	0.544516	0.156425	0.307	0.334	1
ZNF766	0.544616	0.0193772	0.123	0.13	1
BLMH	0.54488	0.305077	0.11	0.108	1
ZNF106	0.545234	0.076464	0.741	0.774	1
IKBKG	0.545347	0.22106	0.19	0.189	1
SMCR8	0.546314	0.204829	0.196	0.211	1
WIPF2	0.546632	0.143553	0.332	0.336	1
SENP1	0.546942	0.0187236	0.095	0.101	1
MAPK3	0.547575	0.233871	0.23	0.231	1
DGAT1	0.547765	0.234351	0.219	0.22	1
PPP1R21	0.548874	0.138539	0.458	0.475	1
ARHGEF1	0.548963	0.0791245	0.436	0.47	1
SIRPB1	0.549253	0.0526454	0.505	0.541	1
TMUB1	0.549617	0.194207	0.141	0.138	1
POLR3C	0.549671	0.0953643	0.145	0.154	1
IMPDH1	0.550003	0.0553492	0.463	0.502	1
AP000282.1	0.55009	0.187515	0.143	0.139	1
RNF41	0.551549	0.189642	0.225	0.242	1
BRAT1	0.551607	0.114207	0.191	0.204	1
KAT2B	0.552154	0.122825	0.313	0.334	1
KRCC1	0.55313	0.110863	0.289	0.312	1
SNCA	0.553855	0.00576877	0.167	0.176	1
ATP5PO	0.55407	0.00155783	0.642	0.689	1
HNRNPA0	0.554198	0.0332866	0.415	0.447	1
MRPL3	0.554506	0.205498	0.252	0.253	1
NOL12	0.55548	0.225109	0.21	0.212	1
UBE2Q1	0.555553	0.192017	0.251	0.272	1
IPCEF1	0.556033	0.0400055	0.621	0.654	1
LINC00963	0.556215	0.122651	0.226	0.242	1
LRRC37B	0.556865	0.142175	0.112	0.12	1
MAVS	0.55742	0.0818728	0.262	0.281	1
CALHM2	0.557601	0.228997	0.134	0.131	1
TXNDC12	0.558055	0.122181	0.394	0.409	1
TMEM39B	0.55837	0.197595	0.126	0.135	1
EMB	0.558712	0.0950221	0.644	0.666	1
ACVR1	0.559063	0.046564	0.194	0.205	1
CAT	0.559063	0.0191458	0.607	0.647	1
UTP6	0.559134	0.119877	0.27	0.29	1
PIGT	0.559464	0.223454	0.237	0.239	1
OGDH	0.559477	0.114218	0.571	0.598	1
TRADD	0.5598	0.077968	0.221	0.235	1
METTL23	0.560017	0.0946109	0.218	0.234	1
MRPL27	0.560036	0.0858044	0.273	0.294	1
SLC25A37	0.560254	0.140122	0.574	0.596	1
LARP7	0.560263	0.145431	0.361	0.364	1
METTL25	0.56039	0.0690597	0.204	0.215	1
EIF6	0.560625	0.104886	0.453	0.47	1
MRPS23	0.561044	0.0990561	0.209	0.225	1
BBC3	0.562026	0.413793	0.162	0.162	1
CCDC50	0.562461	0.0723623	0.231	0.246	1
CTDSP2	0.562556	0.0929985	0.372	0.4	1
NRROS	0.562674	0.0226297	0.136	0.144	1
SLC15A4	0.562879	0.139467	0.319	0.346	1
OGG1	0.562983	0.115116	0.115	0.123	1
PUF60	0.563602	0.0692435	0.327	0.351	1
NLRC4	0.563727	0.141135	0.349	0.382	1
RNF217	0.564664	0.0311155	0.227	0.241	1
PTAR1	0.564805	0.182292	0.316	0.322	1
FAM174C	0.565183	0.0904696	0.392	0.406	1
LAT2	0.565263	0.0700987	0.639	0.664	1
INTS10	0.565317	0.0925863	0.288	0.311	1
UBA2	0.565373	0.148139	0.356	0.367	1
TMLHE	0.565872	0.103605	0.2	0.214	1
RRAGA	0.567002	0.133717	0.22	0.218	1
RNF113A	0.568313	0.176964	0.115	0.123	1
SGSM2	0.56836	0.26249	0.106	0.103	1
C15orf61	0.569048	0.0486604	0.167	0.178	1
NOD2	0.5694	0.158846	0.248	0.251	1
RAB9A	0.570417	0.0312305	0.252	0.269	1
CASP4	0.571486	0.0813555	0.631	0.677	1
AC118549.1	0.571852	0.0698342	0.287	0.306	1
DESI2	0.572585	0.0806715	0.219	0.233	1
SUGP1	0.572823	0.29965	0.154	0.153	1
MAP3K12	0.573227	0.165257	0.131	0.128	1
DNAJC11	0.57329	-0.0413794	0.131	0.138	1
AC245014.3	0.573636	0.0954271	0.234	0.231	1
PRDX6	0.574018	0.088084	0.584	0.616	1
RRP8	0.574528	0.0302162	0.096	0.102	1
BMF	0.574861	0.14507	0.127	0.136	1
GTF2A1	0.574993	0.0760969	0.242	0.259	1
RNF220	0.575151	0.11406	0.179	0.189	1
TMEM179B	0.575817	0.08323	0.386	0.417	1
CSNK1A1	0.575832	0.0161895	0.784	0.821	1
HNRNPK	0.576033	-0.00942273	0.832	0.871	1
LINC00662	0.57612	0.206156	0.114	0.11	1
CLOCK	0.576293	0.175998	0.202	0.199	1
RPP25L	0.576381	0.10741	0.175	0.186	1
E2F4	0.576658	0.204478	0.219	0.221	1
LOXL3	0.576749	0.128052	0.107	0.114	1
NIFK	0.576915	0.265604	0.255	0.262	1
MARK4	0.576954	0.17526	0.267	0.271	1
LEMD3	0.576958	0.132231	0.244	0.259	1
SLC40A1	0.57706	0.133908	0.191	0.205	1
NME3	0.577477	0.118961	0.386	0.42	1
CHAMP1	0.577614	0.175075	0.098	0.106	1
SAR1B	0.577669	0.0802514	0.283	0.303	1
STAU2	0.579541	0.214605	0.381	0.39	1
DUS2	0.579822	0.136425	0.225	0.239	1
RPS6KB2	0.580061	0.177237	0.268	0.273	1
SEPHS1	0.580729	0.0496601	0.111	0.118	1
AC023424.3	0.580778	0.124244	0.124	0.132	1
MSL2	0.580859	0.138747	0.372	0.38	1
SAC3D1	0.581147	0.274747	0.108	0.105	1
HRH2	0.58128	0.0730954	0.592	0.613	1
TAB1	0.582851	0.194088	0.107	0.116	1
ARMH4	0.583121	0.339551	0.141	0.14	1
RC3H2	0.583214	0.190451	0.285	0.291	1
USP33	0.583426	0.127347	0.456	0.472	1
CAPNS1	0.583513	0.0438797	0.699	0.745	1
LAGE3	0.583586	0.160993	0.166	0.178	1
TESK2	0.584396	-0.00443775	0.192	0.202	1
SNHG3	0.584528	0.0408929	0.143	0.151	1
NKAP	0.584607	0.239415	0.254	0.26	1
NSUN5	0.584754	0.183526	0.157	0.154	1
ZSWIM8	0.585277	0.239672	0.198	0.2	1
COPZ1	0.586442	0.148844	0.354	0.368	1
TOP3A	0.586486	0.22458	0.262	0.267	1
N4BP2L2	0.586857	0.0533591	0.777	0.812	1
P2RX1	0.586911	0.154995	0.396	0.402	1
BAZ1A	0.587023	-0.0222042	0.777	0.795	1
FNTB	0.587285	0.0845291	0.171	0.181	1
TOMM6	0.587854	0.0674632	0.723	0.775	1
MADD	0.58806	0.0747402	0.237	0.253	1
SRSF3	0.588061	0.00626254	0.789	0.831	1
TFEC	0.588295	0.0223489	0.539	0.564	1
RMND1	0.588471	0.0149356	0.1	0.106	1
NCOA6	0.588576	0.130353	0.413	0.423	1
TRMT1	0.588862	0.271432	0.326	0.342	1
RFFL	0.588973	0.199635	0.358	0.368	1
TRIM24	0.589262	0.175217	0.348	0.359	1
HDAC7	0.590524	0.188545	0.32	0.33	1
CCNG1	0.591606	0.12955	0.142	0.151	1
SF3A2	0.59168	0.125652	0.166	0.176	1
CHST13	0.591793	0.348048	0.133	0.131	1
STMP1	0.591861	0.0961967	0.64	0.672	1
MIR4435-2HG	0.591879	0.0721238	0.227	0.24	1
ZMAT3	0.592831	0.132285	0.18	0.192	1
ODF3B	0.592862	0.0243617	0.345	0.367	1
RPN1	0.593392	0.0297996	0.475	0.502	1
B3GALT4	0.594433	0.0853181	0.144	0.152	1
OOEP	0.594762	0.0845664	0.125	0.132	1
HS6ST1	0.594873	0.175453	0.125	0.133	1
PRKACA	0.595416	0.0917432	0.542	0.557	1
SCAF11	0.59559	0.0501286	0.767	0.807	1
PSTPIP2	0.595863	0.134525	0.445	0.476	1
CYTH4	0.59606	0.0969319	0.513	0.551	1
HDAC3	0.596323	0.114811	0.203	0.216	1
UHRF1BP1L	0.596969	0.100727	0.494	0.533	1
NSUN3	0.597304	0.0371715	0.243	0.256	1
SNX16	0.597809	0.217622	0.105	0.102	1
FUT11	0.597907	0.215246	0.137	0.134	1
AC015871.1	0.598197	0.2543	0.227	0.23	1
DDX59	0.598467	0.200939	0.17	0.168	1
UBE2A	0.598542	0.087962	0.37	0.382	1
DPM1	0.598774	0.103489	0.253	0.269	1
ANG	0.599414	0.250601	0.127	0.124	1
ZNF562	0.599773	0.199639	0.11	0.108	1
RAB30-DT	0.600597	0.306252	0.19	0.191	1
CNPY3	0.600736	0.0342799	0.824	0.848	1
NHEJ1	0.60077	0.156332	0.114	0.12	1
HDLBP	0.600772	0.0815254	0.573	0.59	1
NCKAP1L	0.601031	0.0190834	0.715	0.76	1
TRIOBP	0.60121	0.107945	0.448	0.487	1
PCNX3	0.602019	0.237429	0.105	0.103	1
PAPOLG	0.602898	0.187419	0.17	0.169	1
ECHDC3	0.60298	0.300734	0.136	0.134	1
EXOSC8	0.603352	0.0978763	0.128	0.134	1
SRSF1	0.603424	0.144082	0.362	0.371	1
AC011472.2	0.603835	0.152394	0.25	0.252	1
AQR	0.603876	0.136891	0.313	0.336	1
CITED2	0.604135	0.0205281	0.443	0.451	1
SSBP3	0.60489	0.153988	0.351	0.381	1
AC138150.1	0.604972	0.352721	0.14	0.139	1
PHF5A	0.605415	0.227758	0.186	0.186	1
PLEKHJ1	0.605668	0.192213	0.309	0.321	1
IRF5	0.605701	0.0896758	0.281	0.301	1
MVP	0.605905	0.0734239	0.48	0.519	1
ATP6V1D	0.606877	0.0766348	0.376	0.398	1
DOK1	0.607219	0.168767	0.219	0.233	1
LILRB4	0.607509	0.0892119	0.292	0.313	1
EIF4EBP3	0.607798	0.240907	0.128	0.125	1
NSA2	0.608451	0.0690418	0.683	0.724	1
CRK	0.608503	0.207429	0.392	0.408	1
GTF3C5	0.608705	0.221074	0.101	0.098	1
METTL2B	0.609034	0.0998175	0.097	0.103	1
PRR3	0.609138	0.133126	0.106	0.112	1
PTPRA	0.610467	0.0604722	0.534	0.562	1
AP1G2	0.610857	0.158523	0.137	0.147	1
SPAST	0.611032	0.13455	0.378	0.39	1
MRPS12	0.611249	0.0208996	0.308	0.328	1
SLC16A5	0.611256	0.243748	0.148	0.147	1
UBE2J2	0.611262	0.112836	0.308	0.331	1
FAM241A	0.61129	0.108427	0.212	0.225	1
FAM219A	0.612219	0.217246	0.104	0.111	1
NDUFB9	0.612229	0.0889763	0.544	0.591	1
LYRM1	0.612257	0.214837	0.176	0.175	1
THOC6	0.612847	0.256432	0.159	0.16	1
SERPINB8	0.613072	0.220873	0.307	0.316	1
UFC1	0.613201	0.0432759	0.521	0.56	1
METTL22	0.613341	0.235185	0.235	0.238	1
H2AFV	0.613735	0.0721312	0.628	0.66	1
TEX264	0.614302	0.148231	0.316	0.327	1
ACADS	0.614463	0.108365	0.104	0.111	1
NUBP2	0.61449	0.0634828	0.216	0.231	1
RNH1	0.614598	0.0480362	0.722	0.769	1
HAGH	0.614717	0.146686	0.261	0.265	1
ZNF511	0.615515	0.111714	0.251	0.27	1
TFB1M	0.615757	-0.0356173	0.096	0.101	1
SSR3	0.615918	0.0533542	0.565	0.613	1
TAPBPL	0.616024	0.196543	0.127	0.125	1
UCKL1	0.616049	0.122508	0.1	0.107	1
BOLA1	0.617325	-0.0382002	0.121	0.126	1
RCAN1	0.617525	0.0515978	0.15	0.158	1
TNS3	0.618381	0.0138009	0.615	0.645	1
HDGF	0.618599	0.0908811	0.385	0.416	1
PPP4R1	0.618659	0.0735085	0.349	0.375	1
LILRA6	0.619018	0.121715	0.371	0.399	1
SNRPD2	0.619612	0.109149	0.515	0.542	1
NINJ2	0.620345	0.301009	0.203	0.205	1
MOB2	0.620545	0.114608	0.193	0.205	1
MMADHC	0.620993	0.0523734	0.242	0.256	1
SMG7	0.621356	0.0950939	0.489	0.521	1
AL627171.2	0.621438	0.264559	0.217	0.218	1
CBX5	0.621566	0.317476	0.104	0.102	1
VKORC1	0.621666	0.160227	0.306	0.316	1
LARP1	0.621877	0.0531444	0.42	0.445	1
QDPR	0.622159	0.129149	0.095	0.101	1
TLR1	0.622605	0.120925	0.454	0.49	1
AC025171.1	0.622821	0.194505	0.101	0.107	1
PIK3CA	0.623017	0.190394	0.428	0.442	1
UBE2Z	0.624385	0.101812	0.257	0.276	1
TLR8	0.624538	0.0859976	0.485	0.518	1
FAM192A	0.62482	0.0692703	0.398	0.421	1
EIF3D	0.624825	0.0298684	0.563	0.607	1
GK	0.62487	0.162031	0.445	0.461	1
RTRAF	0.624895	0.0594611	0.6	0.635	1
MS4A14	0.62592	0.0200758	0.11	0.117	1
KHDRBS1	0.626419	0.0493152	0.585	0.627	1
NDST2	0.62644	0.265263	0.21	0.212	1
LILRA2	0.626807	0.117288	0.57	0.597	1
DDX46	0.62717	0.0660793	0.584	0.623	1
HEATR5A	0.627514	0.0847207	0.354	0.378	1
SMG5	0.627999	0.148919	0.214	0.227	1
ITFG2	0.628148	-0.00282152	0.161	0.169	1
NAGA	0.628161	0.0382823	0.386	0.408	1
SCAMP1	0.628219	0.0807596	0.263	0.279	1
ZFAND1	0.628234	0.0589659	0.146	0.154	1
MSN	0.628582	0.028651	0.891	0.91	1
CENPB	0.628942	0.226303	0.21	0.212	1
TATDN3	0.629461	0.142717	0.217	0.218	1
NDUFA8	0.629499	0.175946	0.231	0.25	1
TPMT	0.630045	0.0642749	0.249	0.264	1
MPC1	0.630279	0.145465	0.364	0.378	1
DHRS7B	0.630292	0.128177	0.293	0.312	1
DDT	0.630667	0.0359608	0.675	0.71	1
C2orf68	0.630762	0.301375	0.179	0.191	1
METTL7A	0.631248	0.117399	0.484	0.532	1
TMEM248	0.631548	0.0981625	0.352	0.377	1
MAP1LC3B	0.631643	0.0228905	0.771	0.819	1
HNMT	0.631749	0.0970115	0.618	0.656	1
POLR2H	0.632524	0.130012	0.139	0.146	1
INO80E	0.632532	0.000450539	0.121	0.127	1
COMMD4	0.632548	0.152173	0.186	0.187	1
ATP6V1G1	0.63265	0.0329882	0.756	0.798	1
TULP2	0.633204	0.165204	0.184	0.184	1
SELPLG	0.633528	0.133721	0.473	0.497	1
CCDC57	0.634029	0.0710081	0.234	0.248	1
ELK3	0.63405	0.154014	0.307	0.331	1
GTF2I	0.634231	0.0641606	0.663	0.689	1
YJU2	0.634317	0.143887	0.109	0.116	1
TMEM70	0.634927	0.133809	0.194	0.208	1
TMEM11	0.635358	0.221975	0.208	0.211	1
TMX1	0.635383	0.0737954	0.307	0.328	1
BMPR2	0.636218	0.0782456	0.418	0.444	1
C12orf76	0.637242	0.136659	0.118	0.125	1
AC009950.1	0.637245	0.242009	0.133	0.131	1
TAF11	0.637793	0.167996	0.274	0.277	1
PPIL3	0.638151	0.164688	0.117	0.114	1
TAX1BP3	0.638367	0.127353	0.19	0.202	1
FIG4	0.638767	0.0894608	0.387	0.407	1
TRERF1	0.638854	0.0737146	0.454	0.479	1
OSGEP	0.639159	0.14119	0.211	0.226	1
STRN3	0.640294	0.033097	0.513	0.543	1
ARL6IP6	0.641093	0.210302	0.247	0.25	1
FAM136A	0.64172	0.191334	0.168	0.167	1
FAAP20	0.64174	0.0731267	0.417	0.451	1
CARD8-AS1	0.644333	0.103924	0.176	0.186	1
MIIP	0.644714	0.197168	0.242	0.247	1
VPS25	0.64503	0.193416	0.218	0.222	1
FBXL20	0.64508	0.0954612	0.58	0.595	1
RNF34	0.645317	0.0956376	0.243	0.256	1
APH1A	0.645392	0.100335	0.339	0.346	1
SART3	0.646041	0.224146	0.161	0.172	1
FIBP	0.646106	0.124337	0.403	0.418	1
TOR2A	0.646659	0.180051	0.243	0.262	1
MARK3	0.646699	0.0482677	0.657	0.696	1
TEN1	0.646938	0.210631	0.201	0.203	1
KMT5B	0.648197	0.109409	0.404	0.428	1
NDUFAB1	0.648216	0.0257228	0.529	0.573	1
GCDH	0.648327	0.0600661	0.101	0.108	1
ARF3	0.64846	0.0999913	0.414	0.432	1
ARMH3	0.648465	0.102136	0.584	0.603	1
TET3	0.648835	0.039646	0.694	0.707	1
SGPL1	0.649791	0.118918	0.183	0.194	1
PAGR1	0.650086	0.208933	0.27	0.276	1
NPC2	0.651036	0.0234747	0.823	0.873	1
GSTP1	0.651973	0.0278689	0.924	0.948	1
VPS26C	0.652048	0.205354	0.229	0.231	1
SFXN3	0.652147	0.152238	0.127	0.125	1
ARHGAP27	0.65229	0.200213	0.378	0.398	1
BLOC1S4	0.652623	0.239871	0.185	0.188	1
ADAR	0.653592	0.108544	0.488	0.522	1
ARFRP1	0.653787	0.197027	0.151	0.16	1
LYL1	0.65444	0.107755	0.463	0.478	1
PIKFYVE	0.654443	0.128844	0.422	0.453	1
STK11	0.654482	0.10221	0.308	0.328	1
LSM1	0.654607	0.170419	0.264	0.267	1
USP10	0.655026	0.0987535	0.48	0.515	1
DERL1	0.655144	0.0390046	0.283	0.295	1
KTN1	0.656341	0.0504124	0.625	0.662	1
WDR82	0.656362	0.147089	0.41	0.428	1
TMEM30A	0.656575	0.0826009	0.355	0.375	1
FLYWCH2	0.656632	0.166424	0.144	0.142	1
PIK3CG	0.656814	0.105634	0.259	0.274	1
SREBF1	0.656872	0.135084	0.15	0.16	1
PTPRJ	0.656897	0.0147988	0.886	0.907	1
CPD	0.65691	0.0676507	0.479	0.512	1
FAM117A	0.657106	0.269828	0.146	0.145	1
SCIMP	0.657557	0.054053	0.483	0.511	1
OAS1	0.657654	0.126175	0.377	0.405	1
USF2	0.657888	0.0681249	0.388	0.417	1
BOD1	0.658205	0.185056	0.105	0.103	1
BRAP	0.658251	0.119818	0.167	0.177	1
SLC35E3	0.658285	0.148561	0.214	0.227	1
FCHO1	0.658858	0.240686	0.198	0.2	1
PSMD7	0.659256	0.0159119	0.488	0.518	1
CLK1	0.659262	0.0477082	0.579	0.607	1
ICK	0.659311	0.15295	0.095	0.1	1
SURF4	0.659312	0.0511877	0.321	0.341	1
DACH1	0.659419	0.130182	0.242	0.238	1
ARHGAP1	0.65966	0.181425	0.259	0.264	1
PRR12	0.659775	0.11554	0.151	0.16	1
RNF214	0.659995	0.100522	0.134	0.141	1
ATG9A	0.660721	0.0998238	0.139	0.148	1
SDHB	0.661241	0.0436194	0.46	0.473	1
RPRD1B	0.661279	0.0812483	0.225	0.237	1
IL4R	0.661434	0.128755	0.334	0.338	1
ZCCHC17	0.662027	0.0833335	0.269	0.284	1
BTF3L4	0.662092	0.124194	0.433	0.451	1
ACTL6A	0.662276	0.0878116	0.1	0.106	1
PTPN18	0.662528	0.0576565	0.573	0.617	1
ZNF585A	0.662773	0.199761	0.109	0.108	1
MTX2	0.663563	0.156993	0.121	0.127	1
PSMC3	0.663955	0.0515433	0.257	0.271	1
ZSWIM7	0.66475	0.123218	0.371	0.385	1
TMED8	0.664914	0.21725	0.181	0.181	1
SUCLA2	0.665096	0.0160024	0.234	0.244	1
SIGLEC5	0.665144	0.0966899	0.287	0.305	1
GNB1	0.66543	0.0483288	0.845	0.87	1
UBL7	0.66551	0.209925	0.142	0.141	1
SEC23B	0.665998	0.134735	0.3	0.304	1
HMGCL	0.666021	0.171716	0.175	0.186	1
DCTN2	0.66634	0.148	0.365	0.381	1
CDYL2	0.666526	0.209931	0.192	0.192	1
SETD1B	0.666866	0.173639	0.197	0.198	1
CD40	0.667232	0.0382205	0.095	0.101	1
ORAI2	0.667394	0.111603	0.254	0.266	1
OS9	0.667599	0.0652187	0.621	0.669	1
MRPL22	0.668814	0.119193	0.182	0.193	1
CCDC174	0.669679	0.205449	0.194	0.193	1
FBXO46	0.670202	0.193507	0.098	0.103	1
LATS2	0.670589	0.0806819	0.412	0.441	1
PABPN1	0.671947	0.123504	0.383	0.414	1
MOSPD3	0.672057	0.104567	0.11	0.116	1
AIDA	0.672229	0.100647	0.164	0.173	1
HERC3	0.67257	0.1053	0.453	0.468	1
ARSD	0.673166	0.080396	0.283	0.286	1
PIP4K2B	0.673453	0.0260038	0.12	0.126	1
TRAK2	0.673483	0.278514	0.2	0.202	1
TBC1D22B	0.674031	0.1405	0.099	0.105	1
DEK	0.674197	0.0432712	0.709	0.738	1
AGAP3	0.674394	0.0470295	0.244	0.255	1
NSFL1C	0.674436	0.128946	0.413	0.436	1
OTUB1	0.674479	0.119544	0.308	0.326	1
GHITM	0.674833	0.0641702	0.562	0.579	1
PPP1R12A	0.675816	0.0426446	0.818	0.844	1
CIAPIN1	0.675954	0.204779	0.131	0.13	1
RETREG3	0.676302	0.197597	0.242	0.245	1
UBE2V2	0.676802	0.144636	0.333	0.343	1
WRAP73	0.676834	0.0577595	0.114	0.119	1
PPM1G	0.6772	0.0503611	0.413	0.437	1
ATP5F1C	0.677373	0.0529103	0.628	0.658	1
MAD2L2	0.67781	0.114137	0.182	0.193	1
ATXN2	0.678496	0.0797011	0.542	0.556	1
GEMIN7	0.678929	0.112793	0.114	0.12	1
CPNE3	0.678965	0.107558	0.363	0.372	1
SLC25A44	0.679088	0.140281	0.11	0.108	1
GGCX	0.679624	0.117847	0.136	0.143	1
ARL11	0.679631	0.163945	0.262	0.268	1
SMIM14	0.679764	0.14695	0.412	0.431	1
SESN3	0.679869	0.112278	0.295	0.312	1
CSNK2A2	0.680073	0.102898	0.251	0.264	1
VIPAS39	0.680402	0.212433	0.103	0.101	1
METAP1	0.680495	0.328383	0.156	0.156	1
UHRF2	0.680731	0.112401	0.302	0.319	1
RALA	0.68077	0.026925	0.319	0.334	1
PFDN6	0.680819	0.170187	0.196	0.197	1
TRIM41	0.68085	0.189178	0.1	0.098	1
SRP68	0.681263	0.033876	0.182	0.192	1
SHMT2	0.681759	0.0567775	0.121	0.126	1
MED15	0.682136	0.0917327	0.399	0.425	1
ANKRD13D	0.682586	0.141262	0.545	0.578	1
HMGN4	0.6828	0.0839311	0.235	0.235	1
HSBP1	0.68299	0.0778828	0.696	0.74	1
ZNF276	0.684188	0.135483	0.143	0.151	1
BICRAL	0.684503	0.0789932	0.468	0.493	1
CCR2	0.684605	0.122207	0.468	0.493	1
CCT8	0.684687	0.0513615	0.502	0.54	1
WDR20	0.684709	0.0978093	0.32	0.335	1
C2CD2	0.684727	0.124398	0.094	0.1	1
FAM118B	0.686238	0.142228	0.131	0.138	1
TXNL1	0.686329	0.110762	0.455	0.483	1
BTN3A1	0.686338	0.192866	0.167	0.167	1
ABHD3	0.686371	0.112698	0.507	0.527	1
RBL2	0.686435	0.0999199	0.477	0.495	1
SNX1	0.687377	0.12222	0.498	0.521	1
YIF1A	0.687565	0.0322368	0.191	0.2	1
C16orf87	0.687681	0.219045	0.176	0.187	1
AC004797.1	0.687797	0.127968	0.147	0.144	1
CIZ1	0.687812	0.158622	0.131	0.138	1
NDUFA7	0.687841	0.128896	0.419	0.441	1
TIMM17B	0.687945	0.156489	0.284	0.308	1
CC2D1A	0.688297	0.177028	0.117	0.115	1
NRBP1	0.689215	0.145989	0.371	0.386	1
SCO2	0.68934	0.128436	0.407	0.437	1
ZNF330	0.6895	0.160254	0.284	0.303	1
FAM118A	0.690464	0.142569	0.298	0.305	1
ERH	0.690671	0.0854616	0.543	0.585	1
LMO4	0.691182	0.0605961	0.357	0.377	1
SAP30L	0.691291	0.108148	0.134	0.141	1
SATB1	0.691859	0.196247	0.155	0.164	1
SPATS2	0.691926	-0.00664933	0.1	0.104	1
CHPF2	0.692231	0.235767	0.142	0.141	1
DPP7	0.692384	0.0941115	0.525	0.555	1
MGST2	0.692493	0.0782577	0.43	0.463	1
RAD23B	0.693054	0.061588	0.571	0.595	1
ATP5PB	0.693072	0.0229734	0.669	0.714	1
MTMR11	0.693121	0.0986944	0.219	0.23	1
SMG9	0.693146	0.278162	0.133	0.141	1
NIT1	0.693832	0.161146	0.17	0.169	1
DCLRE1C	0.693859	0.0425019	0.211	0.221	1
SDHAF3	0.694141	0.291464	0.139	0.138	1
MSL3	0.694513	0.111919	0.473	0.513	1
LRCH3	0.695192	0.112003	0.4	0.404	1
SLC39A1	0.695201	0.208589	0.203	0.207	1
DOK2	0.695607	0.0263027	0.587	0.618	1
KMT2E-AS1	0.698113	0.150007	0.21	0.223	1
CBWD1	0.698223	0.158659	0.193	0.206	1
TINF2	0.699003	0.176873	0.243	0.248	1
RHOT2	0.69916	0.21985	0.155	0.163	1
SLTM	0.699164	0.0308615	0.682	0.709	1
SNHG32	0.699403	0.0833289	0.33	0.338	1
MRPL13	0.699407	0.224378	0.217	0.222	1
Z83843.1	0.699533	0.17123	0.105	0.111	1
MRPS36	0.700169	0.0544236	0.372	0.397	1
NEK4	0.701501	0.0411394	0.258	0.271	1
STX2	0.701587	0.160272	0.109	0.115	1
PTOV1	0.701627	0.0957702	0.182	0.19	1
VPS33A	0.701657	0.262765	0.183	0.196	1
FNTA	0.701692	0.0779144	0.373	0.4	1
SCNM1	0.701745	0.109793	0.321	0.332	1
DHX16	0.701979	0.192039	0.125	0.132	1
INO80C	0.702272	0.0809385	0.108	0.106	1
PCTP	0.702691	0.152154	0.145	0.153	1
ZC3H3	0.703009	0.203798	0.262	0.268	1
SLC35E2B	0.703648	0.113991	0.129	0.135	1
MRGBP	0.704598	0.241371	0.106	0.104	1
STAMBP	0.705481	0.209265	0.217	0.221	1
CCPG1	0.705768	0.0825634	0.607	0.644	1
SHC1	0.705774	0.180042	0.15	0.158	1
POR	0.706015	0.082006	0.338	0.346	1
SLC12A7	0.706069	0.121577	0.146	0.154	1
CCDC126	0.706117	0.0623651	0.162	0.168	1
NOTCH2NLC	0.70634	0.181414	0.197	0.209	1
RNF111	0.706739	0.114693	0.559	0.587	1
SETDB1	0.706871	0.212617	0.228	0.233	1
C19orf25	0.70753	0.230194	0.226	0.23	1
LRRC59	0.707531	0.0878104	0.259	0.275	1
NDUFAF6	0.707618	0.142948	0.118	0.123	1
LSM2	0.708982	0.0568242	0.255	0.269	1
HADHB	0.709093	0.0785454	0.61	0.643	1
DENND10	0.709648	0.112872	0.504	0.53	1
C1orf131	0.709686	0.315408	0.16	0.162	1
PHKB	0.710222	0.0209783	0.614	0.647	1
RNASEH1	0.710276	0.0905013	0.138	0.145	1
ERF	0.710558	0.139843	0.199	0.21	1
TRABD	0.711268	0.124842	0.425	0.449	1
TMA16	0.711462	0.100982	0.156	0.164	1
ST3GAL5	0.711648	0.132429	0.24	0.243	1
SNUPN	0.71246	0.238802	0.139	0.148	1
IFI44	0.712723	0.35726	0.163	0.173	1
FCF1	0.713005	0.143555	0.132	0.139	1
TMEM87B	0.713077	0.230332	0.287	0.301	1
MCU	0.714063	0.192506	0.416	0.433	1
YY1	0.714261	0.0211962	0.652	0.68	1
FUS	0.714671	0.0521544	0.681	0.716	1
FAM110A	0.714788	0.225823	0.22	0.226	1
H1F0	0.715042	0.133872	0.097	0.102	1
TIMM29	0.715894	0.114692	0.123	0.122	1
WDR46	0.716285	0.185522	0.163	0.164	1
CDKN2AIPNL	0.717023	0.202367	0.102	0.1	1
DCAF10	0.717727	0.213634	0.231	0.236	1
ASXL1	0.718388	0.0533989	0.318	0.319	1
TRAPPC12	0.718643	0.173395	0.327	0.354	1
SDHA	0.719104	0.042249	0.285	0.299	1
SOCS7	0.719614	0.110658	0.099	0.103	1
EMSY	0.72129	0.168076	0.215	0.227	1
SLC1A5	0.721574	0.175381	0.206	0.209	1
NIPA2	0.722072	0.0327389	0.265	0.274	1
ARF1	0.722444	0.0222166	0.807	0.847	1
NAGLU	0.72261	0.219732	0.1	0.099	1
RRNAD1	0.723312	0.353185	0.114	0.113	1
IL15RA	0.723325	0.237723	0.115	0.113	1
PIP4P2	0.724583	0.121432	0.322	0.332	1
WBP4	0.724611	0.0211026	0.252	0.262	1
NME6	0.724641	0.12069	0.12	0.126	1
BCL3	0.724798	0.18736	0.289	0.31	1
IER3IP1	0.724886	0.0592682	0.314	0.333	1
ISCU	0.7249	0.0883306	0.482	0.501	1
ZNF397	0.724991	0.198065	0.1	0.106	1
KIF3B	0.725153	0.19397	0.157	0.158	1
EIF2AK1	0.725502	0.0785788	0.293	0.307	1
CDK6	0.72809	0.192239	0.147	0.154	1
TGOLN2	0.729328	0.0402962	0.682	0.728	1
ZNF655	0.729515	0.0935764	0.394	0.422	1
CLPP	0.729562	0.0993531	0.196	0.198	1
MTMR4	0.729705	0.159221	0.113	0.112	1
WWP1	0.729711	0.0930396	0.419	0.435	1
AKR7A2	0.729911	0.0507436	0.264	0.28	1
PCID2	0.729998	0.166652	0.143	0.15	1
MDH2	0.730314	0.0545686	0.512	0.538	1
ATG3	0.730812	0.0703468	0.683	0.724	1
HIST1H1C	0.730838	0.117726	0.471	0.493	1
MCRIP1	0.731209	0.118954	0.334	0.361	1
MRPL16	0.731353	0.171147	0.24	0.253	1
CIR1	0.731502	0.0750677	0.524	0.556	1
TRMT10B	0.731879	0.258812	0.115	0.121	1
ELOVL1	0.73203	0.195221	0.279	0.289	1
GLRX5	0.73225	0.208031	0.295	0.306	1
COMMD5	0.734376	0.154544	0.238	0.244	1
SUGT1	0.734381	0.121779	0.37	0.388	1
RPL7A	0.734504	-0.0162085	0.974	0.988	1
SAP30	0.734603	0.386331	0.401	0.449	1
DDX58	0.735866	0.259405	0.205	0.219	1
MED28	0.73655	0.0407653	0.357	0.375	1
XAF1	0.736603	0.0261219	0.294	0.304	1
ZNF264	0.73662	0.167164	0.112	0.117	1
PBRM1	0.736636	0.119548	0.588	0.612	1
ITGA5	0.737049	0.125165	0.32	0.338	1
AKNA	0.73809	0.0637137	0.588	0.624	1
RPS6KA2	0.738954	0.29508	0.166	0.167	1
KXD1	0.739144	0.125958	0.248	0.264	1
ARMT1	0.739224	0.175312	0.178	0.18	1
NPHP3	0.739693	0.170594	0.181	0.183	1
FASTKD1	0.739872	0.089344	0.118	0.123	1
RRAGC	0.73988	0.0932199	0.199	0.208	1
CAMTA2	0.740103	0.115565	0.173	0.173	1
CMPK1	0.740531	0.139364	0.366	0.394	1
JMJD8	0.741142	0.125648	0.096	0.101	1
MTRF1L	0.741466	0.289325	0.137	0.146	1
PQBP1	0.74262	0.165549	0.277	0.29	1
APOBEC3C	0.743179	0.101687	0.195	0.197	1
FCHSD2	0.744139	0.0865199	0.768	0.796	1
RPS27L	0.745939	-0.041493	0.591	0.636	1
DDX1	0.746331	0.0959424	0.195	0.203	1
TMEM131L	0.746389	0.0137427	0.661	0.685	1
PHKG2	0.746404	0.16071	0.207	0.211	1
ZFP91	0.747562	0.114025	0.342	0.362	1
CAMK2G	0.747643	0.206494	0.297	0.316	1
SDHAF1	0.74796	0.113538	0.129	0.135	1
BCAT1	0.748272	0.409119	0.182	0.187	1
JADE1	0.748591	0.138958	0.169	0.177	1
GINM1	0.749304	0.122881	0.346	0.358	1
NHLRC3	0.750023	0.13011	0.169	0.176	1
ZMAT5	0.750363	0.208463	0.14	0.148	1
TMC6	0.750875	0.175295	0.234	0.248	1
MAPK1	0.751079	0.0150999	0.785	0.812	1
ICAM2	0.751157	0.169289	0.187	0.198	1
CUX1	0.753363	0.011047	0.919	0.935	1
CMTM1	0.75341	0.269032	0.143	0.144	1
NELFB	0.753645	0.173424	0.22	0.234	1
ACAT2	0.754144	0.153536	0.106	0.111	1
ALOX5	0.754227	0.0380714	0.672	0.718	1
GPAT3	0.754314	0.118222	0.267	0.278	1
NIBAN1	0.754878	0.116866	0.621	0.642	1
LRMP	0.755243	0.0752504	0.45	0.466	1
FAM174A	0.755662	0.256761	0.099	0.104	1
ANP32B	0.75605	0.0325247	0.716	0.771	1
AC096667.1	0.75639	0.096179	0.385	0.41	1
ALDH16A1	0.75663	0.158899	0.168	0.169	1
MFAP1	0.75682	0.229171	0.166	0.169	1
TMEM230	0.757392	0.0634448	0.427	0.457	1
B9D2	0.757617	0.187011	0.126	0.126	1
CDH23	0.758078	0.136545	0.317	0.327	1
ADCY7	0.758086	0.0883437	0.498	0.527	1
METTL26	0.758353	0.123621	0.296	0.314	1
MPLKIP	0.759057	0.0605285	0.319	0.338	1
PTMA	0.759141	-0.00445188	0.987	0.996	1
LMAN2	0.759253	0.104378	0.564	0.595	1
CSE1L	0.759504	0.152853	0.224	0.237	1
CUTC	0.759656	0.0626692	0.17	0.178	1
SCYL1	0.760262	0.232251	0.167	0.168	1
ATP6AP1	0.760519	0.0882553	0.468	0.491	1
WASHC1	0.760832	0.0605868	0.228	0.238	1
DNAJC4	0.761118	0.158312	0.332	0.343	1
LRP1	0.761201	0.0347325	0.749	0.787	1
TRIM7	0.761849	0.163916	0.14	0.147	1
EIF2B4	0.761861	0.170784	0.114	0.114	1
DENND4B	0.76219	0.180198	0.333	0.348	1
LINC01504	0.762366	0.164123	0.223	0.228	1
SPOCK1	0.762663	0.23659	0.172	0.174	1
GIMAP4	0.763366	0.101576	0.697	0.748	1
TSR2	0.763889	0.25911	0.11	0.116	1
ZFYVE1	0.764924	0.132076	0.139	0.145	1
TPD52L2	0.764992	0.0531562	0.432	0.463	1
ITGB1BP1	0.765311	0.111567	0.316	0.328	1
FMC1	0.76574	0.0808386	0.163	0.171	1
WDFY3	0.765982	0.0480518	0.843	0.871	1
CYC1	0.766965	0.138864	0.364	0.383	1
PYURF	0.767098	0.104335	0.359	0.38	1
BTN3A2	0.767336	0.132951	0.264	0.28	1
DUS1L	0.767838	0.186686	0.198	0.21	1
ZNF148	0.769448	0.0291974	0.64	0.666	1
ORC5	0.769448	0.19956	0.119	0.117	1
RPRD1A	0.770326	0.156834	0.303	0.319	1
RARS	0.770407	0.0810272	0.256	0.27	1
MOGS	0.77179	0.0590124	0.144	0.149	1
HIGD1A	0.772526	0.172606	0.163	0.164	1
TBC1D10C	0.773205	0.068413	0.22	0.231	1
STN1	0.773773	0.169407	0.132	0.132	1
COPS5	0.773826	0.0968306	0.337	0.355	1
GMPR2	0.774358	0.112974	0.242	0.247	1
SNX24	0.775091	0.189725	0.179	0.182	1
MFF	0.775401	0.053329	0.342	0.354	1
PSPC1	0.775533	0.0652778	0.522	0.559	1
EMC6	0.776045	0.0979719	0.34	0.367	1
TRAPPC8	0.777512	0.0273126	0.418	0.435	1
RIN1	0.777548	0.145506	0.13	0.13	1
CUTA	0.777853	0.0868135	0.479	0.509	1
VTI1B	0.778135	0.135875	0.416	0.433	1
ASB8	0.778592	0.180889	0.23	0.245	1
CACNA2D4	0.778765	0.187043	0.15	0.151	1
TANC2	0.778995	0.248735	0.263	0.277	1
SMIM19	0.779105	0.0820277	0.217	0.226	1
RAB13	0.779131	0.198225	0.134	0.141	1
MFSD12	0.779538	0.121795	0.274	0.289	1
TCEANC2	0.779841	0.147452	0.11	0.11	1
WDFY1	0.78015	0.155302	0.414	0.433	1
TMEM199	0.780202	0.141568	0.165	0.173	1
OTUD6B-AS1	0.780318	0.235962	0.181	0.183	1
ING4	0.781209	0.176112	0.159	0.168	1
DPM2	0.781514	0.122765	0.154	0.161	1
METAP2	0.781773	0.0918469	0.356	0.365	1
PRMT1	0.781883	0.111327	0.225	0.237	1
MYCBP	0.781897	0.164243	0.251	0.266	1
IGFBP7	0.782136	0.115068	0.333	0.349	1
AC010210.1	0.782821	0.13333	0.137	0.142	1
STXBP2	0.782913	0.0424022	0.86	0.892	1
SNHG17	0.782917	0.170628	0.139	0.146	1
ACAD9	0.78352	0.0299488	0.102	0.106	1
B4GALT3	0.784136	0.0785557	0.101	0.106	1
LZIC	0.784864	0.0852122	0.303	0.318	1
CCDC130	0.784897	0.149199	0.169	0.169	1
CPSF3	0.785314	0.191008	0.189	0.192	1
PSMD1	0.785454	0.155419	0.428	0.447	1
GLB1	0.785953	0.131585	0.473	0.501	1
RNF141	0.786344	0.114819	0.332	0.349	1
HCG11	0.786597	0.207714	0.106	0.11	1
SARNP	0.786956	0.0602368	0.507	0.543	1
AP002381.2	0.787383	0.157795	0.292	0.301	1
EIF4E3	0.787772	0.0770525	0.502	0.54	1
YIPF4	0.788029	0.118563	0.422	0.441	1
RNF167	0.788254	0.165209	0.225	0.239	1
CXXC1	0.788272	0.211275	0.135	0.142	1
STYX	0.788272	0.241634	0.187	0.199	1
TRIP4	0.788621	0.120517	0.261	0.276	1
TNFAIP2	0.788701	0.0919989	0.684	0.728	1
PRMT2	0.789294	0.0758008	0.448	0.482	1
MVD	0.790181	0.138731	0.116	0.119	1
MYO1G	0.790584	0.055768	0.59	0.629	1
PLPBP	0.79059	0.0719597	0.269	0.27	1
KLHL18	0.790746	0.052479	0.429	0.442	1
ARHGAP18	0.791906	0.178545	0.259	0.267	1
TMEM101	0.792108	0.182555	0.184	0.186	1
CDC123	0.792361	0.0943313	0.283	0.3	1
LAMP1	0.793368	0.061001	0.565	0.596	1
SCAP	0.793912	0.237104	0.167	0.178	1
TXNRD1	0.794086	0.0945477	0.449	0.464	1
ANXA4	0.794298	0.129616	0.393	0.418	1
DMAC2L	0.794452	0.104427	0.178	0.185	1
ITGAV	0.794581	0.16308	0.2	0.209	1
NAA50	0.794956	0.0590311	0.406	0.429	1
API5	0.79573	0.14767	0.262	0.276	1
RAB40C	0.796732	0.0838442	0.211	0.221	1
TEFM	0.797474	0.185367	0.103	0.104	1
EIF2S1	0.79763	0.184616	0.258	0.274	1
KIAA0825	0.797842	0.297056	0.192	0.194	1
ACOT13	0.797965	0.0765849	0.124	0.128	1
ST8SIA4	0.79801	0.145012	0.635	0.672	1
ZCCHC10	0.798759	0.107575	0.262	0.269	1
RBM8A	0.798883	0.0296686	0.53	0.572	1
HECTD1	0.799521	0.0971498	0.523	0.547	1
CCDC28A	0.799837	0.0864295	0.22	0.229	1
TM9SF1	0.800352	0.287059	0.135	0.137	1
FAM126B	0.800384	0.146942	0.379	0.392	1
AL590764.1	0.800493	0.173173	0.115	0.114	1
INKA2	0.800553	0.0813672	0.131	0.13	1
NDUFAF7	0.8007	0.31364	0.103	0.104	1
ILRUN	0.801123	0.196506	0.341	0.36	1
LLPH	0.801131	0.167071	0.363	0.38	1
EIF2S2	0.801788	0.0212257	0.573	0.598	1
H1FX	0.802095	0.0268177	0.633	0.647	1
RNASET2	0.802713	0.030391	0.841	0.879	1
PINK1	0.802772	0.172261	0.188	0.199	1
FNBP1	0.80288	0.0336552	0.79	0.828	1
CUEDC2	0.803216	0.173478	0.297	0.311	1
GAPT	0.80323	0.234302	0.45	0.473	1
MEF2A	0.804552	0.0682239	0.844	0.872	1
BRD8	0.804703	0.251147	0.152	0.154	1
MBD4	0.804843	0.117331	0.366	0.374	1
TMEM161B-AS1	0.805062	0.00120771	0.101	0.104	1
ATP6V0C	0.805399	0.00972275	0.916	0.942	1
NDUFA5	0.805518	0.160921	0.257	0.272	1
DGKH	0.807231	0.0247847	0.104	0.107	1
ORMDL1	0.807341	0.059421	0.448	0.473	1
CBWD2	0.80823	0.245488	0.16	0.167	1
EIF2AK2	0.809242	0.229313	0.247	0.255	1
MRPL12	0.809487	0.227121	0.178	0.188	1
RPL7	0.810332	-0.00747095	0.959	0.977	1
NDUFS3	0.8106	0.062149	0.335	0.352	1
PA2G4	0.810602	0.0677639	0.418	0.444	1
GLIPR2	0.811248	0.0359743	0.809	0.853	1
RWDD1	0.812109	0.0142045	0.472	0.492	1
LATS1	0.812472	0.21359	0.268	0.275	1
TRG-AS1	0.812555	0.196791	0.179	0.188	1
AASDH	0.813049	0.140217	0.137	0.142	1
NOL7	0.813386	0.110158	0.443	0.469	1
RASA1	0.81424	0.0652095	0.461	0.484	1
DERL2	0.814256	0.20646	0.228	0.242	1
DEPDC5	0.814427	0.245953	0.224	0.231	1
EIF1AD	0.8151	0.165129	0.1	0.099	1
UBB	0.816875	0.0183919	0.794	0.84	1
NCOA1	0.817109	0.0111988	0.832	0.853	1
BRI3BP	0.817431	0.207796	0.246	0.255	1
RTCA	0.817727	0.0946019	0.25	0.263	1
ATF1	0.817813	0.167666	0.257	0.276	1
CDK7	0.81807	0.446724	0.113	0.114	1
FUCA1	0.818101	0.162624	0.195	0.205	1
RGL2	0.818464	0.252748	0.178	0.188	1
FBXW5	0.818822	0.156447	0.372	0.406	1
AGA	0.820658	0.0781813	0.131	0.131	1
BMT2	0.821193	0.104464	0.266	0.275	1
AGGF1	0.822265	0.231145	0.26	0.27	1
SUFU	0.822536	0.0627163	0.36	0.375	1
VAPB	0.822966	0.199769	0.19	0.195	1
POLR2I	0.823108	0.0816849	0.271	0.285	1
SF3B4	0.823871	0.12248	0.183	0.191	1
CMTM6	0.825424	0.0331869	0.7	0.741	1
DDX56	0.826121	0.301966	0.125	0.13	1
MUS81	0.82634	0.190297	0.114	0.118	1
OAF	0.826517	0.155645	0.189	0.192	1
GYG1	0.826737	0.138133	0.388	0.409	1
TMEM71	0.826823	0.112843	0.56	0.593	1
CNTLN	0.827123	0.0757662	0.383	0.393	1
PRORP	0.827323	0.156703	0.28	0.288	1
SYNGR2	0.82772	0.110997	0.421	0.448	1
ZNF804A	0.8278	0.0400616	0.353	0.355	1
MAP3K3	0.828161	0.0616469	0.758	0.797	1
TRPC4AP	0.828705	0.104295	0.433	0.453	1
CDC37L1	0.828803	0.1005	0.102	0.105	1
ACBD5	0.829529	0.168774	0.227	0.237	1
PAPSS1	0.829744	0.0616365	0.371	0.381	1
IAH1	0.830023	0.191862	0.297	0.311	1
FLII	0.830688	0.129933	0.426	0.448	1
THYN1	0.831042	0.127619	0.185	0.193	1
DHRS12	0.831513	0.22851	0.104	0.103	1
PTK2B	0.831923	0.228051	0.824	0.857	1
GGA3	0.832597	0.181806	0.306	0.329	1
RSU1	0.832817	0.0722425	0.38	0.4	1
SWI5	0.833088	0.117846	0.119	0.123	1
ACSS2	0.833565	0.102849	0.271	0.283	1
MARCH7	0.833626	0.0921344	0.596	0.626	1
TRPS1	0.833839	0.00837456	0.91	0.914	1
WDR81	0.834286	0.123095	0.139	0.139	1
TRIM37	0.834451	0.270953	0.149	0.157	1
SNX14	0.835099	0.0925728	0.485	0.499	1
RPL24	0.835788	-0.00475862	0.964	0.98	1
MRPL30	0.836855	0.0896974	0.103	0.106	1
BCOR	0.837753	0.124485	0.14	0.145	1
NT5C3A	0.837843	0.186509	0.341	0.355	1
CPNE2	0.838489	0.203408	0.206	0.211	1
TST	0.838719	0.126453	0.18	0.188	1
VPS36	0.838779	0.131389	0.396	0.418	1
CLK2	0.839213	0.158447	0.117	0.121	1
IL1RN	0.839285	0.246302	0.246	0.252	1
PAXBP1	0.840218	0.0404853	0.281	0.295	1
CEPT1	0.840262	0.0149395	0.397	0.413	1
TRAF7	0.840586	0.183978	0.185	0.188	1
EAPP	0.841076	0.0828493	0.398	0.418	1
TP53	0.841591	0.177993	0.173	0.176	1
EIF4E2	0.842194	0.0989993	0.537	0.567	1
PPP2CB	0.842383	0.113869	0.249	0.263	1
ZBTB1	0.842838	0.0952304	0.425	0.446	1
GIGYF2	0.842945	0.0798239	0.532	0.555	1
NFKBIL1	0.844841	0.248999	0.118	0.118	1
FLI1	0.844904	0.00995054	0.797	0.812	1
RPL28	0.84538	-0.00118777	0.995	0.998	1
DGCR2	0.845591	0.163205	0.416	0.444	1
IDH1	0.845782	0.100689	0.259	0.274	1
CLIP2	0.84632	0.13276	0.171	0.177	1
ERCC3	0.846542	0.0773233	0.101	0.105	1
SURF2	0.846669	0.177247	0.172	0.176	1
THAP5	0.847415	0.105988	0.12	0.119	1
ERAP2	0.847831	0.0629787	0.127	0.126	1
MCEE	0.847856	0.135526	0.107	0.108	1
SLC35A1	0.847868	0.128715	0.394	0.415	1
CSF3R	0.848995	0.0216885	0.94	0.953	1
FLOT2	0.849677	0.118194	0.454	0.486	1
KLHL21	0.849858	0.209408	0.1	0.1	1
SMPDL3A	0.850445	0.128661	0.156	0.158	1
SLC66A3	0.851365	0.160561	0.332	0.351	1
UEVLD	0.85225	0.104373	0.197	0.205	1
EIF4EBP2	0.853073	0.117234	0.469	0.501	1
DRG2	0.853202	0.0504554	0.154	0.154	1
PLXND1	0.853389	0.102164	0.287	0.296	1
RRP36	0.853618	0.024491	0.228	0.237	1
SNU13	0.85458	0.069081	0.574	0.623	1
SIVA1	0.854991	0.150512	0.421	0.452	1
PSMF1	0.855387	0.106624	0.409	0.433	1
SYTL1	0.855678	0.0811867	0.152	0.158	1
MEF2C	0.855684	0.0520347	0.715	0.752	1
KIAA1841	0.856237	0.135196	0.111	0.11	1
ZBTB48	0.857599	0.306736	0.148	0.151	1
AC100810.1	0.857836	0.198573	0.205	0.21	1
KIAA0319L	0.860081	0.0971401	0.559	0.593	1
IGBP1	0.861651	0.0897466	0.519	0.551	1
SAE1	0.863404	0.0720471	0.256	0.266	1
UBE4B	0.86369	0.10774	0.478	0.502	1
SLC25A29	0.864026	0.220661	0.145	0.15	1
TBC1D1	0.864255	0.0711931	0.628	0.657	1
IMPACT	0.864625	0.210231	0.112	0.112	1
CFLAR	0.865586	0.0304072	0.786	0.806	1
TACC3	0.865932	0.129528	0.413	0.432	1
KDELR1	0.866265	0.0266093	0.459	0.484	1
RHOT1	0.866699	0.134802	0.55	0.589	1
PTBP3	0.866887	0.0496137	0.727	0.767	1
FKBP15	0.866931	0.0565508	0.564	0.597	1
BCKDHA	0.867162	0.123328	0.288	0.305	1
UCHL3	0.867192	0.0845764	0.284	0.291	1
CCDC149	0.867986	0.149774	0.31	0.328	1
SERTAD3	0.868121	0.117085	0.224	0.233	1
NINJ1	0.868146	0.137259	0.517	0.545	1
ANKRD40	0.868547	0.295162	0.123	0.125	1
TRAPPC13	0.869363	0.165897	0.129	0.129	1
LNPK	0.869428	0.17547	0.189	0.192	1
C22orf34	0.869948	0.231576	0.152	0.154	1
MOB3A	0.870649	0.0295291	0.62	0.65	1
PANK3	0.870823	0.156902	0.197	0.205	1
VRK3	0.870898	0.160991	0.228	0.239	1
ACAA1	0.8712	0.0853034	0.473	0.507	1
APOL3	0.87142	0.186941	0.229	0.24	1
SLC7A6	0.871516	0.248058	0.193	0.199	1
EXOC7	0.871845	0.120988	0.217	0.226	1
SNRPE	0.872018	0.0876163	0.465	0.496	1
TUT4	0.872053	0.0583552	0.313	0.323	1
STAU1	0.872215	0.0841897	0.514	0.545	1
ZRSR2	0.872274	0.149921	0.303	0.318	1
PGRMC1	0.873766	0.14331	0.179	0.186	1
PDCD6	0.87395	0.0726223	0.542	0.582	1
CWC15	0.874957	0.138427	0.392	0.422	1
APOBEC3A	0.875682	0.13746	0.542	0.585	1
PDCL	0.877392	0.12862	0.105	0.108	1
CAPZB	0.877537	0.00606366	0.854	0.892	1
ABRAXAS2	0.878014	0.272923	0.151	0.154	1
RMDN2	0.878321	0.115782	0.137	0.14	1
ANP32E	0.878551	0.130052	0.249	0.256	1
TMOD2	0.879066	0.176749	0.267	0.277	1
UBE2D1	0.879101	-0.000939963	0.73	0.748	1
TMEM168	0.879568	0.177007	0.178	0.181	1
TOMM70	0.881302	0.109767	0.138	0.141	1
TNK2	0.881553	0.0983273	0.383	0.401	1
SOGA1	0.882986	0.176855	0.179	0.186	1
CAPG	0.883497	0.0299677	0.785	0.819	1
CTSZ	0.883699	0.023129	0.839	0.882	1
GCLC	0.884475	0.299578	0.164	0.167	1
SMAD4	0.885172	0.148572	0.345	0.362	1
TRIAP1	0.885304	0.111872	0.159	0.165	1
ATL3	0.885528	0.0886734	0.22	0.228	1
SLC25A5	0.886314	-0.000335289	0.693	0.726	1
EEF2	0.886396	0.00720963	0.87	0.891	1
TUBA1C	0.886894	0.143279	0.351	0.366	1
DYNC1LI1	0.886944	0.114675	0.444	0.471	1
CAP1	0.887144	0.00843193	0.884	0.918	1
FPGT	0.887172	0.210223	0.145	0.148	1
APOL2	0.887424	0.174943	0.116	0.117	1
DNAJB2	0.887498	0.166239	0.125	0.127	1
SLC15A2	0.887693	0.252457	0.128	0.129	1
MAP2K5	0.887734	0.0976741	0.444	0.458	1
CAST	0.887997	0.0167204	0.933	0.956	1
COMMD8	0.888895	0.113654	0.375	0.391	1
MTMR9	0.889082	0.118786	0.171	0.174	1
EIF3K	0.88912	-0.00305631	0.878	0.91	1
NUDT19	0.889228	0.0943169	0.134	0.134	1
MAP4K3	0.889383	0.127534	0.396	0.413	1
RNASEL	0.890045	0.271905	0.106	0.107	1
KLHL12	0.89025	0.158471	0.11	0.114	1
SLC25A53	0.890281	0.16571	0.139	0.141	1
ADAM9	0.890471	0.057233	0.415	0.435	1
NHSL2	0.890568	0.169538	0.385	0.417	1
CAB39	0.892511	-0.00589351	0.771	0.794	1
PTPN2	0.893287	0.0453318	0.7	0.732	1
TMEM141	0.894425	0.109825	0.284	0.295	1
NGRN	0.895137	0.142964	0.125	0.127	1
PDLIM2	0.895734	0.0614913	0.368	0.386	1
SNHG7	0.896207	0.122862	0.292	0.308	1
ARL5A	0.896486	0.132954	0.429	0.45	1
TLE5	0.896504	0.131915	0.467	0.506	1
C2CD5	0.897615	0.149722	0.375	0.397	1
GOPC	0.898165	0.179374	0.228	0.237	1
TDG	0.898247	0.15968	0.283	0.296	1
CLCN7	0.898439	0.147568	0.269	0.283	1
SPCS2	0.899371	0.0965289	0.516	0.554	1
PIGC	0.899623	0.233699	0.163	0.168	1
ARHGAP35	0.900324	0.186747	0.238	0.244	1
MARK2	0.901029	0.0838051	0.504	0.531	1
GUCD1	0.902219	0.227592	0.162	0.168	1
GSK3B	0.902443	0.0215993	0.72	0.748	1
ARL8A	0.902484	0.187975	0.355	0.377	1
HEXIM1	0.902675	0.254139	0.207	0.214	1
PEX2	0.902771	0.0363464	0.209	0.216	1
TRANK1	0.903752	0.282261	0.18	0.187	1
GLRX2	0.904007	0.0934509	0.148	0.149	1
PSMD4	0.904008	0.0512633	0.493	0.526	1
FAM32A	0.904305	0.0694399	0.359	0.378	1
RIOK2	0.904606	0.31602	0.097	0.101	1
DTX3L	0.905065	0.107917	0.249	0.253	1
ATG7	0.905127	0.0315904	0.93	0.945	1
CRBN	0.905287	0.122493	0.36	0.38	1
UFD1	0.906218	0.113123	0.369	0.383	1
PKN2	0.906277	0.0574678	0.759	0.793	1
MTFR1L	0.906359	0.172199	0.152	0.157	1
PISD	0.906451	0.122048	0.358	0.372	1
POLE3	0.90654	0.0470887	0.204	0.21	1
SLC12A6	0.906704	0.0385698	0.618	0.641	1
PYGL	0.907159	0.0749399	0.664	0.703	1
ACOT9	0.907619	0.126982	0.332	0.344	1
LRRC23	0.907869	0.0932457	0.191	0.197	1
ERO1A	0.907912	0.116631	0.412	0.431	1
LENG1	0.907961	0.0811484	0.136	0.136	1
DPY30	0.908184	0.172926	0.29	0.305	1
ZNF445	0.909275	0.153759	0.174	0.18	1
PANK2	0.909291	0.0819789	0.479	0.506	1
ZBTB34	0.90938	0.258695	0.115	0.117	1
SLC25A11	0.909949	0.100415	0.331	0.349	1
KDELR2	0.90999	0.145138	0.394	0.419	1
DCP2	0.910458	0.1159	0.517	0.552	1
CREB3	0.910565	0.134199	0.113	0.116	1
COA8	0.911358	0.112266	0.244	0.252	1
INSIG2	0.911403	0.149302	0.143	0.148	1
FUT7	0.911498	0.185702	0.106	0.109	1
CCR1	0.911506	0.0698786	0.448	0.467	1
C15orf40	0.91211	0.250771	0.163	0.169	1
GLE1	0.912507	0.239914	0.162	0.168	1
COA5	0.912781	0.0739471	0.255	0.263	1
PGM1	0.913066	0.144751	0.172	0.175	1
CTBP1	0.913609	0.130932	0.299	0.311	1
NUCKS1	0.914563	0.0493152	0.421	0.443	1
RPAIN	0.915508	0.17272	0.257	0.272	1
SMS	0.915631	0.0950578	0.426	0.445	1
GTF3C2	0.915985	0.198467	0.194	0.203	1
PRRC1	0.916001	0.162637	0.146	0.151	1
REX1BD	0.9163	0.0573476	0.544	0.582	1
SGTA	0.917099	0.124347	0.121	0.125	1
CCDC124	0.917572	0.0559733	0.235	0.242	1
TIPRL	0.917617	0.14184	0.26	0.269	1
LEPROTL1	0.917935	0.148768	0.384	0.408	1
TIMM13	0.918243	0.109128	0.429	0.46	1
SEMA4A	0.918645	0.125914	0.343	0.36	1
NCK1	0.91895	0.135124	0.306	0.318	1
ZMAT2	0.919222	0.111644	0.427	0.454	1
RNF10	0.919436	0.136338	0.429	0.46	1
COA3	0.920455	0.0945823	0.327	0.346	1
FAM198B-AS1	0.920529	0.0919441	0.322	0.331	1
ANKRD49	0.920741	0.162035	0.132	0.136	1
ATF4	0.921123	0.0959608	0.511	0.557	1
CISD3	0.921316	0.151654	0.248	0.26	1
VPS45	0.921989	0.157544	0.282	0.293	1
RPF1	0.921999	0.137956	0.222	0.233	1
ASRGL1	0.922127	0.182438	0.189	0.197	1
TP53INP1	0.922172	0.257108	0.165	0.169	1
SEMA4B	0.923269	0.0908462	0.256	0.264	1
C6orf47	0.92371	0.302601	0.105	0.108	1
GRAMD1A	0.924091	0.237124	0.296	0.314	1
U2AF2	0.924396	0.164476	0.205	0.215	1
ZNF710	0.924754	0.111807	0.535	0.562	1
RUBCNL	0.924798	0.200157	0.097	0.101	1
DUSP18	0.924876	0.142626	0.202	0.208	1
ANXA5	0.925298	0.0129782	0.879	0.905	1
PRR14L	0.92555	0.060194	0.428	0.45	1
MAN1C1	0.925818	0.108875	0.129	0.132	1
CGAS	0.925904	0.176671	0.264	0.274	1
HSCB	0.925921	0.225781	0.157	0.159	1
SNTB1	0.926302	0.105428	0.629	0.656	1
LIN7A	0.926443	0.140564	0.393	0.411	1
SNX20	0.92647	0.123056	0.217	0.223	1
HMGCR	0.926546	0.17039	0.19	0.196	1
RABEP1	0.926602	0.12951	0.411	0.431	1
SLBP	0.926644	0.101198	0.273	0.282	1
MPC2	0.927109	0.159055	0.28	0.291	1
ZDHHC4	0.927192	0.125187	0.117	0.12	1
AC068724.3	0.927411	0.0870428	0.156	0.16	1
RIT1	0.92932	0.127851	0.407	0.427	1
ALKBH1	0.930251	0.175546	0.11	0.111	1
TNRC18	0.930782	0.068469	0.632	0.661	1
PITPNM1	0.931429	0.127571	0.208	0.215	1
MCUB	0.931897	0.0528463	0.549	0.574	1
DGKA	0.932028	0.223829	0.138	0.143	1
DHRS1	0.93213	0.169554	0.098	0.1	1
C4orf3	0.932313	0.0170844	0.723	0.773	1
MTG2	0.932426	0.110805	0.149	0.151	1
MED10	0.932721	0.188099	0.239	0.249	1
CASP8AP2	0.933328	0.220745	0.158	0.164	1
COX14	0.933899	0.0670323	0.508	0.535	1
UBLCP1	0.934568	0.153164	0.203	0.21	1
VPS8	0.935133	0.0818677	0.631	0.667	1
RAB5C	0.935145	0.044251	0.636	0.678	1
HDAC10	0.93612	0.245114	0.142	0.148	1
GOSR1	0.93621	0.162032	0.269	0.282	1
C16orf74	0.937479	0.238224	0.162	0.166	1
XPO5	0.937959	0.185285	0.109	0.112	1
NT5C	0.937996	0.0575831	0.2	0.205	1
PFDN2	0.938385	0.0887821	0.489	0.522	1
CHMP6	0.939052	0.157988	0.184	0.189	1
TFAM	0.940237	0.0573785	0.219	0.228	1
CASC4	0.940415	0.108855	0.459	0.477	1
HPF1	0.941671	0.0530517	0.155	0.159	1
LBR	0.941726	0.0734834	0.551	0.584	1
GPN2	0.942153	0.249597	0.105	0.107	1
TECPR2	0.942351	0.114714	0.247	0.253	1
COASY	0.942632	0.199398	0.152	0.158	1
POLL	0.942817	0.162563	0.109	0.11	1
THBS1	0.943141	1.5466	0.171	0.188	1
MESD	0.943324	0.176656	0.29	0.305	1
AKAP7	0.943639	0.134296	0.113	0.114	1
CHP1	0.943775	0.0408089	0.599	0.629	1
GDAP2	0.944094	0.135699	0.37	0.386	1
OTULINL	0.94453	0.0781616	0.529	0.55	1
STXBP5	0.944596	0.165611	0.418	0.436	1
STUB1	0.945134	0.100332	0.447	0.48	1
KDM2A	0.945168	0.037811	0.873	0.887	1
PDHB	0.945254	0.111169	0.239	0.249	1
ARCN1	0.945461	0.123705	0.336	0.35	1
ARHGEF11	0.945535	0.150943	0.367	0.388	1
METTL5	0.945733	0.148669	0.213	0.223	1
SMIM20	0.94612	0.181412	0.162	0.166	1
CLTC	0.946643	0.0840602	0.657	0.685	1
TMEM245	0.946919	0.121952	0.251	0.257	1
C16orf91	0.946956	0.02958	0.106	0.108	1
DLD	0.947644	0.078591	0.269	0.279	1
ZNF512	0.947912	0.114851	0.128	0.13	1
HMG20A	0.948602	0.143099	0.15	0.154	1
ZDHHC6	0.948744	0.0732762	0.195	0.2	1
PPM1M	0.949199	0.204779	0.25	0.261	1
NDUFA6	0.949705	0.0882103	0.41	0.432	1
CMAS	0.949714	0.100917	0.181	0.185	1
CEBPA	0.950427	0.111341	0.444	0.469	1
AL133453.1	0.951224	0.0721356	0.145	0.148	1
INTS4	0.95218	0.166716	0.175	0.18	1
ACER3	0.952393	0.0326084	0.642	0.67	1
ZNF688	0.95273	0.0886709	0.131	0.133	1
GHDC	0.952823	0.186062	0.101	0.103	1
RFXANK	0.953112	0.148665	0.245	0.252	1
MRPL19	0.953237	0.186284	0.147	0.152	1
SNX27	0.953617	0.081765	0.588	0.625	1
ZNF81	0.953661	0.232511	0.098	0.1	1
PIGS	0.954634	0.205004	0.198	0.205	1
VAMP4	0.954894	0.123741	0.191	0.196	1
AP2M1	0.955061	0.0437888	0.566	0.598	1
ARHGAP45	0.955987	0.0740753	0.571	0.603	1
COPRS	0.95618	0.282322	0.147	0.152	1
MRPS31	0.9569	0.182231	0.185	0.192	1
AC104162.2	0.957685	0.203265	0.155	0.158	1
SF3B3	0.957723	0.0857903	0.209	0.217	1
RMI1	0.957745	0.20099	0.125	0.128	1
LSM5	0.958457	0.147891	0.269	0.281	1
C5orf24	0.95882	0.199368	0.164	0.168	1
TRIM69	0.959242	0.0637378	0.139	0.141	1
MINDY3	0.960418	0.233474	0.244	0.255	1
LPAR2	0.961349	0.203254	0.102	0.105	1
PIAS1	0.961716	0.0182484	0.857	0.881	1
BCAP29	0.962369	0.184105	0.251	0.262	1
ACTR1A	0.962574	0.150513	0.293	0.303	1
KIAA0232	0.962608	0.0933917	0.565	0.591	1
BAG1	0.962747	0.0731376	0.446	0.468	1
PARP4	0.962818	0.115268	0.598	0.632	1
FAM122B	0.964298	0.368014	0.105	0.108	1
CMTM7	0.964307	0.0372824	0.554	0.576	1
ASH2L	0.964941	0.221115	0.218	0.228	1
DCAF6	0.965356	0.0928509	0.343	0.357	1
CTU1	0.965855	0.159202	0.137	0.14	1
MGAT2	0.965885	0.0882559	0.171	0.174	1
SCAMP3	0.966303	0.220053	0.115	0.117	1
TEX261	0.967395	0.247434	0.107	0.109	1
HK3	0.967797	0.157787	0.355	0.38	1
MRM2	0.968316	0.162734	0.144	0.148	1
CDIPT	0.969305	0.138794	0.235	0.242	1
VAMP7	0.969851	0.102078	0.201	0.205	1
USP34	0.970589	0.058195	0.747	0.779	1
ARMC8	0.970659	0.10745	0.37	0.388	1
SSBP4	0.971161	0.0381003	0.337	0.35	1
LINC01588	0.971545	0.258197	0.149	0.153	1
NXPE3	0.971745	0.12387	0.197	0.202	1
RSL24D1	0.972669	0.0513683	0.597	0.629	1
TDP2	0.973153	0.124716	0.182	0.187	1
ZNF654	0.973634	0.11479	0.274	0.281	1
RELCH	0.973653	0.0352528	0.487	0.508	1
NAA20	0.974013	0.0688962	0.271	0.28	1
KIAA2013	0.974974	0.106791	0.298	0.308	1
ZFYVE21	0.975399	0.154024	0.103	0.105	1
ADGRE2	0.97578	-0.0532719	0.654	0.665	1
ZNF143	0.975898	0.153347	0.303	0.319	1
CHMP2B	0.976826	0.115311	0.355	0.375	1
PPP6R2	0.978949	0.105603	0.504	0.53	1
PLPPR2	0.979565	0.132245	0.23	0.24	1
BAP1	0.980196	0.144923	0.117	0.12	1
SETX	0.981592	0.0767195	0.721	0.756	1
AP3M1	0.981772	0.199033	0.182	0.189	1
NUDCD2	0.981807	0.0627021	0.177	0.182	1
PTPA	0.981893	0.101107	0.169	0.175	1
ARRB2	0.982659	0.0325799	0.83	0.874	1
TOR1B	0.982813	0.170076	0.126	0.129	1
SLC35A5	0.983078	0.133296	0.158	0.161	1
DPY19L3	0.983411	0.273288	0.102	0.104	1
HCP5	0.983424	0.1567	0.166	0.172	1
LFNG	0.983761	0.11894	0.444	0.472	1
PSMB5	0.98424	0.0532822	0.25	0.259	1
COPS6	0.984644	0.138508	0.328	0.344	1
ANKUB1	0.984966	0.0792944	0.192	0.198	1
SMARCAL1	0.985026	0.130847	0.135	0.137	1
SHPRH	0.985061	0.109459	0.231	0.236	1
DHRS4-AS1	0.985923	0.115214	0.109	0.112	1
DNPH1	0.986198	0.24264	0.104	0.106	1
PNKP	0.986313	0.125494	0.219	0.226	1
STOM	0.986324	0.202637	0.167	0.172	1
COX6C	0.98724	0.0266429	0.731	0.782	1
UNK	0.987243	0.187845	0.135	0.137	1
PHF12	0.987485	0.146465	0.247	0.255	1
PDP1	0.987839	0.209808	0.191	0.199	1
GNLY	0.988106	0.339954	0.144	0.148	1
GDI2	0.988738	0.0209769	0.758	0.79	1
DDX3X	0.988879	0.0292322	0.811	0.84	1
C2orf76	0.989469	0.159652	0.124	0.127	1
ATXN7L3	0.99018	0.153523	0.162	0.167	1
GSDMD	0.991308	0.130857	0.32	0.335	1
TMEM62	0.991843	0.159691	0.177	0.181	1
IPO8	0.992556	0.152026	0.195	0.201	1
NIBAN2	0.993323	0.140324	0.307	0.32	1
GDE1	0.993643	0.134296	0.273	0.283	1
SNRPB2	0.994631	0.116721	0.456	0.49	1
GOSR2	0.994825	0.177399	0.21	0.218	1
CDK16	0.995035	0.195413	0.14	0.144	1
IRF3	0.996589	0.184459	0.278	0.291	1
DENND1C	0.996759	0.159178	0.145	0.149	1
ETHE1	0.996766	0.128361	0.372	0.394	1
TMEM33	0.996824	0.080444	0.441	0.466	1
PRPSAP1	0.996952	0.123808	0.201	0.208	1
UTP3	0.997859	0.173015	0.212	0.219	1
LINC01503	0.998435	0.134525	0.203	0.21	1
POLR2B	0.998808	0.129795	0.337	0.35	1
PPM1B	0.998907	0.129492	0.566	0.616	1
TMEM69	0.999188	0.0932156	0.113	0.115	1
CXorf38	0.999766	0.0821505	0.372	0.393	1
GALNS	0.999863	0.167161	0.172	0.178	1

### Sheet: Placebo CD16+ Monocytes D3vD1
Gene	p_val	avg_log2FC	pct.1	pct.2	p_val_adj
FTL	1.45925e-77	0.703347	1	1	5.34098e-73
IFI30	4.76819e-54	0.649857	1	1	1.74521e-49
SMAP2	8.69405e-53	-0.725615	0.98	0.99	3.18211e-48
B2M	1.07878e-52	0.552002	1	1	3.94845e-48
PSME2	1.93704e-50	1.00969	0.956	0.902	7.08975e-46
ZBTB16	8.7494e-48	-2.44504	0.153	0.559	3.20237e-43
CYBA	1.77986e-43	0.484818	1	0.998	6.51447e-39
CELF2	6.37451e-42	-0.726603	0.985	0.993	2.33314e-37
TMSB4X	2.13746e-41	0.430418	1	1	7.8233e-37
PLAC8	4.3615e-36	1.16063	0.88	0.712	1.59635e-31
TMSB10	1.13494e-35	0.410969	1	1	4.15401e-31
RPL13	6.38814e-34	0.332224	1	1	2.33812e-29
FCN1	2.55604e-33	0.547939	0.998	0.99	9.35536e-29
REPS1	2.98629e-33	-1.17855	0.616	0.818	1.09301e-28
DOCK5	3.73394e-33	-0.703829	0.908	0.956	1.36666e-28
XPR1	5.37628e-33	-1.13103	0.618	0.838	1.96777e-28
GRK3	9.96068e-33	-0.639194	0.952	0.99	3.64571e-28
TYROBP	1.37694e-32	0.352997	0.998	1	5.03973e-28
RPL19	9.60816e-32	0.301536	0.998	1	3.51668e-27
IRAK3	1.30714e-31	-0.699296	0.954	0.985	4.78426e-27
RPL29	1.58991e-31	0.359786	1	1	5.81922e-27
TSPO	2.25854e-31	0.522908	0.996	0.995	8.26649e-27
VAMP5	2.98401e-31	0.897845	0.911	0.875	1.09218e-26
CAMK1D	3.4553e-31	-0.851066	0.88	0.944	1.26467e-26
AC105402.3	1.45067e-30	1.01092	0.74	0.337	5.30961e-26
AIF1	3.04225e-30	0.386192	0.998	1	1.11349e-25
FKBP5	2.27427e-29	-1.06049	0.729	0.889	8.32405e-25
PAG1	3.13633e-29	-0.911552	0.878	0.96	1.14793e-24
FMNL2	7.75433e-29	-1.32771	0.572	0.793	2.83816e-24
MTSS1	8.21894e-29	-0.63583	0.972	0.988	3.00821e-24
RPL11	1.59878e-28	0.294155	1	1	5.85171e-24
TPT1	1.87739e-28	0.298721	1	1	6.87143e-24
HLA-DQA2	2.21521e-28	1.11874	0.614	0.266	8.10788e-24
PRKCE	2.44676e-28	-0.906409	0.734	0.865	8.95539e-24
RPS3	8.78564e-28	0.308691	1	1	3.21563e-23
SERF2	1.85355e-27	0.356421	0.998	0.998	6.78417e-23
ARPC1B	3.41782e-27	0.321923	1	0.997	1.25096e-22
GABARAP	5.30639e-27	0.409722	0.994	0.99	1.94219e-22
TBC1D8	7.16405e-27	-0.913888	0.799	0.904	2.62211e-22
TBXAS1	7.7332e-27	-0.473825	0.987	0.993	2.83043e-22
RPS4X	1.26432e-26	0.31154	1	1	4.62752e-22
PECAM1	1.36098e-26	-0.555377	0.97	0.99	4.98132e-22
ANKS1A	1.76272e-26	-0.958605	0.618	0.822	6.45173e-22
RPL10	3.03688e-26	0.270554	0.998	1	1.11153e-21
FAM49A	3.20264e-26	-0.598401	0.967	0.98	1.1722e-21
FOXP1	4.25075e-26	-0.591453	0.985	0.995	1.55582e-21
RPS24	1.05834e-25	0.297663	1	1	3.87363e-21
RPS3A	1.18597e-25	0.27519	1	1	4.34079e-21
CCND3	1.41534e-25	-0.796599	0.745	0.916	5.1803e-21
FRY	1.91383e-25	-0.773695	0.854	0.934	7.0048e-21
RPL7A	2.35166e-25	0.291217	1	1	8.60731e-21
HLA-A	4.70984e-25	0.38709	0.994	0.997	1.72385e-20
RPS9	4.94224e-25	0.275571	1	1	1.80891e-20
SAMSN1	5.61854e-25	-0.983991	0.832	0.907	2.05644e-20
RPL18	7.82708e-25	0.271757	0.998	1	2.86479e-20
CLIC1	1.1805e-24	0.447078	0.991	0.987	4.32076e-20
GAPDH	2.93641e-24	0.408105	0.993	0.992	1.07476e-19
AP2S1	3.54487e-24	0.536358	0.972	0.929	1.29746e-19
LYN	3.56489e-24	-0.450936	1	1	1.30479e-19
KCNAB2	4.30471e-24	-0.884542	0.677	0.845	1.57557e-19
NPC2	4.62777e-24	0.447445	0.991	0.981	1.69381e-19
MTRNR2L8	6.81016e-24	0.882116	0.814	0.643	2.49259e-19
RPL18A	7.43679e-24	0.271107	1	1	2.72194e-19
TCF7L2	9.24472e-24	-0.651357	0.976	0.987	3.38366e-19
RPL27A	1.03343e-23	0.373732	0.998	1	3.78244e-19
MYL6	3.27183e-23	0.322411	0.996	0.998	1.19752e-18
RPLP1	4.07797e-23	0.33285	1	1	1.49258e-18
SPIDR	4.20512e-23	-0.772421	0.845	0.924	1.53911e-18
HLA-C	6.01988e-23	0.318952	1	1	2.20334e-18
PSME1	8.19393e-23	0.514576	0.961	0.958	2.99906e-18
OAZ1	1.20913e-22	0.256889	1	1	4.42555e-18
MACF1	1.39694e-22	-0.665327	0.843	0.918	5.11294e-18
CST3	1.59544e-22	0.345329	1	0.998	5.83946e-18
RPL15	2.28711e-22	0.27191	1	1	8.37106e-18
TIMP1	3.3483e-22	0.55767	0.972	0.946	1.22551e-17
RPL13A	6.29042e-22	0.315326	0.996	1	2.30236e-17
CD14	6.79408e-22	1.2446	0.659	0.414	2.4867e-17
SPATA6	2.55365e-21	-1.02898	0.456	0.705	9.34662e-17
CXCR4	2.7022e-21	-1.14864	0.472	0.714	9.89032e-17
MARCH1	2.79289e-21	-0.654264	0.893	0.941	1.02222e-16
RPS2	3.61369e-21	0.246325	1	1	1.32264e-16
SIPA1L1	5.47759e-21	-0.621106	0.959	0.976	2.00485e-16
TSPAN14	1.07295e-20	-0.630794	0.865	0.951	3.9271e-16
AKAP13	2.04899e-20	-0.46066	0.991	0.995	7.49952e-16
RPS7	2.18165e-20	0.263396	1	1	7.98506e-16
DBI	2.95438e-20	0.698215	0.91	0.843	1.08133e-15
NEDD9	4.23543e-20	-0.661939	0.834	0.933	1.55021e-15
UTRN	5.10805e-20	-0.433368	0.996	0.998	1.8696e-15
RPS27A	5.17274e-20	0.266766	1	1	1.89328e-15
LYST	6.39346e-20	-0.440701	0.978	0.993	2.34007e-15
RPS14	8.0599e-20	0.215131	1	1	2.95e-15
UBA52	8.72468e-20	0.245374	1	1	3.19332e-15
GSTP1	1.08743e-19	0.473755	0.982	0.975	3.98011e-15
XYLT1	1.11605e-19	-0.642435	0.873	0.944	4.08486e-15
RAP1B	1.91951e-19	-0.423508	0.985	0.998	7.02561e-15
TMTC1	3.68825e-19	-1.05952	0.535	0.736	1.34994e-14
HLA-DPA1	4.38193e-19	0.494398	0.998	0.997	1.60383e-14
DOCK2	5.22288e-19	-0.389158	0.98	0.99	1.91162e-14
ANKRD44	6.55702e-19	-0.47539	0.967	0.976	2.39993e-14
S100A9	8.78583e-19	0.750084	0.994	0.995	3.2157e-14
PRELID1	9.63618e-19	0.403385	0.994	0.987	3.52694e-14
RNF144B	9.9579e-19	-0.747545	0.775	0.914	3.64469e-14
S100A4	1.18545e-18	0.336388	1	1	4.33887e-14
PPM1L	1.19176e-18	-0.86095	0.731	0.862	4.36196e-14
EPSTI1	1.28627e-18	1.05152	0.627	0.406	4.70789e-14
HLA-DRA	2.65114e-18	0.590906	0.994	0.992	9.70344e-14
RAP1GAP2	4.17655e-18	-0.522347	0.923	0.956	1.52866e-13
BRI3	4.73639e-18	0.34503	0.996	0.997	1.73357e-13
RPS18	5.64842e-18	0.252348	1	1	2.06738e-13
GUK1	6.77354e-18	0.483104	0.926	0.899	2.47918e-13
SNX9	7.63174e-18	-0.904001	0.742	0.847	2.79329e-13
STK39	8.62667e-18	-0.847931	0.365	0.614	3.15745e-13
CHCHD2	9.36152e-18	0.362725	0.982	0.983	3.42641e-13
PSMB10	1.21152e-17	0.531895	0.904	0.865	4.4343e-13
DNMBP	1.24658e-17	-1.10659	0.332	0.571	4.5626e-13
RPL12	1.29212e-17	0.253457	0.998	1	4.72927e-13
UMODL1-AS1	1.70121e-17	-2.34352	0.048	0.224	6.22661e-13
MBNL1	2.22345e-17	-0.394358	0.989	0.992	8.13806e-13
EEF1G	2.25834e-17	0.300382	0.993	0.99	8.26577e-13
FNIP2	2.74563e-17	-0.843511	0.494	0.697	1.00493e-12
TBC1D5	3.10141e-17	-0.554955	0.915	0.961	1.13515e-12
ARPC3	3.35227e-17	0.257369	1	1	1.22696e-12
RPS8	3.58842e-17	0.265092	0.994	1	1.3134e-12
MEF2A	3.64611e-17	-0.500851	0.893	0.948	1.33451e-12
GLRX	4.08516e-17	0.521954	0.93	0.879	1.49521e-12
WDFY2	4.20528e-17	-0.624156	0.806	0.896	1.53917e-12
CFD	4.23972e-17	0.428017	0.983	0.995	1.55178e-12
PSMB9	4.32646e-17	0.568368	0.913	0.914	1.58353e-12
RPS13	5.85373e-17	0.242391	1	1	2.14252e-12
PTEN	5.99364e-17	-0.575393	0.836	0.944	2.19373e-12
UBE2L6	6.1454e-17	0.782821	0.766	0.641	2.24928e-12
LYZ	6.2966e-17	0.762594	0.996	0.997	2.30462e-12
COX4I1	7.50456e-17	0.30517	0.998	0.993	2.74675e-12
CTSZ	7.62116e-17	0.415335	0.963	0.958	2.78942e-12
AHNAK	8.42775e-17	-0.495124	0.91	0.953	3.08464e-12
NME2	1.06954e-16	0.338228	0.993	0.997	3.91463e-12
EEF1B2	1.08508e-16	0.34984	0.987	0.99	3.9715e-12
RPS5	1.08845e-16	0.291126	0.994	0.998	3.98382e-12
CD52	1.09585e-16	0.459767	0.985	0.988	4.01091e-12
PSMB8	1.11252e-16	0.531776	0.911	0.901	4.07192e-12
RPL22	1.19072e-16	0.26291	0.996	0.998	4.35815e-12
HLA-DPB1	1.37639e-16	0.550286	0.985	0.978	5.03772e-12
AC020651.2	1.5276e-16	-1.05829	0.332	0.554	5.59117e-12
ARHGAP15	1.9387e-16	-0.679848	0.884	0.934	7.09585e-12
FAU	2.16929e-16	0.226842	1	1	7.93981e-12
RPS29	2.27652e-16	0.275448	1	0.997	8.3323e-12
XIST	2.62914e-16	-0.496605	0.865	0.907	9.62293e-12
TBC1D22A	3.11457e-16	-0.48444	0.902	0.956	1.13996e-11
LIMD1	3.8181e-16	-0.79307	0.537	0.734	1.39746e-11
PSMB3	3.87217e-16	0.512149	0.913	0.828	1.41725e-11
CCNH	4.11657e-16	-0.944342	0.666	0.795	1.50671e-11
HERC1	4.42045e-16	-0.587457	0.823	0.899	1.61793e-11
RAB5IF	4.62946e-16	0.532744	0.897	0.84	1.69443e-11
UBB	4.99599e-16	0.377445	0.978	0.963	1.82858e-11
ACTB	8.93328e-16	0.224218	1	1	3.26967e-11
AOAH	1.68237e-15	-0.470998	0.972	0.993	6.15764e-11
PLCL1	1.74047e-15	-2.04327	0.113	0.3	6.3703e-11
MIR29B2CHG	1.84738e-15	-0.751488	0.487	0.687	6.7616e-11
CD63	1.8696e-15	0.579477	0.891	0.806	6.84293e-11
ATP6V0E1	1.90875e-15	0.394945	0.963	0.96	6.98622e-11
PSMA7	2.91939e-15	0.366311	0.976	0.968	1.06853e-10
NCOA2	3.08528e-15	-0.481446	0.932	0.965	1.12924e-10
RPS12	3.41172e-15	0.214528	1	1	1.24872e-10
RPL7	3.50177e-15	0.268726	0.993	0.995	1.28168e-10
ZBTB20	3.67103e-15	-0.551299	0.873	0.926	1.34363e-10
PTK2B	3.68874e-15	-0.636867	0.795	0.906	1.35012e-10
FYN	4.15497e-15	-0.587975	0.797	0.889	1.52076e-10
IFITM3	4.38812e-15	0.724633	0.863	0.806	1.60609e-10
HIPK3	4.60531e-15	-0.647937	0.839	0.892	1.68559e-10
RACK1	4.93402e-15	0.244794	0.998	0.998	1.8059e-10
RPL9	5.27549e-15	0.21702	0.996	1	1.93088e-10
RIN3	5.63073e-15	-0.379752	0.952	0.971	2.0609e-10
RPSA	5.98657e-15	0.299254	0.991	1	2.19114e-10
ARL17B	6.07916e-15	-0.912997	0.363	0.582	2.22503e-10
PABPC1	6.53406e-15	-0.268752	1	0.998	2.39153e-10
RPL32	6.70963e-15	0.198713	1	1	2.45579e-10
MT-CO1	7.48626e-15	-0.203998	1	1	2.74004e-10
JTB	8.56914e-15	0.569724	0.873	0.769	3.13639e-10
CTSD	9.04121e-15	0.52347	0.945	0.896	3.30917e-10
TRIO	9.82241e-15	-0.668086	0.659	0.793	3.5951e-10
RPS11	1.0755e-14	0.26227	0.998	0.997	3.93642e-10
SH3BGRL3	1.07933e-14	0.247815	0.998	1	3.95044e-10
AC009093.2	1.14392e-14	-0.899117	0.579	0.753	4.18685e-10
PLXDC2	1.24187e-14	-0.409921	0.976	0.978	4.54535e-10
HIPK2	1.5239e-14	-0.744723	0.598	0.768	5.57764e-10
AC245014.3	1.53969e-14	1.25972	0.391	0.199	5.63541e-10
PRDX5	1.61197e-14	0.5514	0.856	0.766	5.89995e-10
PFDN5	1.75462e-14	0.246765	1	1	6.42208e-10
RPL23A	1.78081e-14	0.212966	0.996	1	6.51793e-10
RNF149	1.9425e-14	-0.399482	0.972	0.976	7.10976e-10
RPS20	2.02437e-14	0.290435	0.987	0.988	7.4094e-10
COX5B	2.03972e-14	0.374845	0.982	0.978	7.46556e-10
TAOK3	2.34884e-14	-0.408372	0.963	0.987	8.59699e-10
SPDYE2	2.61509e-14	-2.27197	0.035	0.177	9.5715e-10
PTPN13	2.62747e-14	-1.34144	0.186	0.38	9.61679e-10
INPP4A	2.65928e-14	-0.54579	0.784	0.896	9.73325e-10
SCLT1	2.68943e-14	-0.464389	0.941	0.97	9.8436e-10
EEF1D	2.91405e-14	0.287093	0.991	0.992	1.06657e-09
BTBD9	2.97684e-14	-0.634132	0.766	0.86	1.08955e-09
RPL3	3.06248e-14	0.236436	1	0.998	1.1209e-09
SSH2	3.37451e-14	-0.411058	0.982	0.99	1.2351e-09
EMP3	3.97547e-14	0.368044	0.996	0.993	1.45506e-09
TALDO1	4.03603e-14	0.448725	0.935	0.919	1.47723e-09
CD55	4.22957e-14	-0.524084	0.95	0.976	1.54806e-09
FOXO1	4.30099e-14	-0.528498	0.731	0.862	1.57421e-09
PLBD1	4.47086e-14	0.822254	0.661	0.492	1.63638e-09
TUT7	4.73616e-14	-0.565581	0.793	0.901	1.73348e-09
RPS26	4.8936e-14	0.302502	0.989	0.998	1.79111e-09
AL163541.1	5.17857e-14	-3.67638	0.022	0.148	1.89541e-09
ITFG1	5.67014e-14	-0.631543	0.742	0.833	2.07533e-09
TCF12	7.15077e-14	-0.511986	0.878	0.928	2.61725e-09
STAT1	8.03609e-14	0.846522	0.686	0.525	2.94129e-09
INSR	8.42446e-14	-0.843853	0.489	0.663	3.08344e-09
PDE8A	9.05535e-14	-0.660842	0.718	0.808	3.31435e-09
PPIB	9.41241e-14	0.533184	0.869	0.83	3.44504e-09
CTBP2	9.70327e-14	-0.506197	0.834	0.907	3.55149e-09
AKT3	1.16415e-13	-1.24375	0.286	0.475	4.26089e-09
PYCARD	1.29883e-13	0.331605	0.983	0.98	4.75386e-09
FAM126A	1.54208e-13	-0.699539	0.568	0.732	5.64418e-09
