## Supplementary material for "Intracerebral hemorrhage induces monocyte TNF signaling that is suppressed by Siponimod (BAF312): a single-cell transcriptomics study in patients": Supp Table 3 - DEG Placebo by Timepoint (part 2 of 3)

### Sheet: Placebo CD16+ Monocytes D3vD1 (continued)
Gene	p_val	avg_log2FC	pct.1	pct.2	p_val_adj
LINC02085	1.67182e-13	-1.45845	0.144	0.328	6.11901e-09
JAZF1	1.70969e-13	-0.691965	0.732	0.828	6.25763e-09
UQCRH	1.71766e-13	0.400646	0.945	0.941	6.28681e-09
RNF13	1.80103e-13	-0.384045	0.917	0.953	6.59195e-09
TRAPPC5	1.89328e-13	0.36082	0.948	0.958	6.92961e-09
DIP2A	2.1377e-13	-0.774244	0.319	0.539	7.82418e-09
SETBP1	2.13956e-13	-0.905021	0.465	0.653	7.83102e-09
STIM2	2.21402e-13	-0.684192	0.506	0.7	8.10355e-09
MAP3K1	2.2444e-13	-0.390652	0.945	0.983	8.21472e-09
PRKCB	2.26679e-13	-0.379947	0.983	0.992	8.29668e-09
NAMPT	2.31955e-13	-0.58861	0.996	0.988	8.48977e-09
GABPB1-AS1	2.36253e-13	-1.20467	0.196	0.389	8.64709e-09
VNN1	2.36871e-13	-1.31073	0.166	0.36	8.66971e-09
USP3	2.38857e-13	-0.34517	0.928	0.973	8.74242e-09
TNFSF10	2.47253e-13	0.628879	0.91	0.854	9.04971e-09
TIAM1	2.50071e-13	-0.649651	0.64	0.793	9.15285e-09
EPS8	2.66815e-13	-1.02382	0.404	0.584	9.76571e-09
FAM53B	2.80682e-13	-0.691823	0.572	0.736	1.02732e-08
DDX5	2.93076e-13	-0.301311	0.991	0.997	1.07269e-08
MAP2K1	3.52285e-13	-0.759882	0.723	0.81	1.2894e-08
NUTM2A-AS1	3.65235e-13	-0.923149	0.345	0.54	1.3368e-08
AP1S2	3.91905e-13	0.425269	0.948	0.936	1.43441e-08
WDR74	4.46361e-13	0.735794	0.633	0.473	1.63373e-08
S100A8	4.77925e-13	0.856188	0.904	0.889	1.74925e-08
ELMO1	5.04244e-13	-0.53778	0.723	0.879	1.84558e-08
S100A11	5.13164e-13	0.268498	0.998	0.998	1.87823e-08
AGTRAP	5.9643e-13	0.501934	0.858	0.796	2.183e-08
ASAP1	6.45787e-13	-0.428595	0.91	0.941	2.36364e-08
BPTF	7.43433e-13	-0.512098	0.771	0.872	2.72104e-08
ATP2B1	7.88264e-13	-0.479308	0.908	0.956	2.88512e-08
MNDA	8.14639e-13	0.486306	0.961	0.946	2.98166e-08
SRGAP2	8.26544e-13	-0.592288	0.666	0.801	3.02523e-08
ELF1	8.87018e-13	-0.476678	0.958	0.968	3.24657e-08
VAMP8	9.29248e-13	0.39754	0.963	0.929	3.40114e-08
SSR4	1.02781e-12	0.451765	0.895	0.854	3.76189e-08
LIPN	1.08298e-12	-1.10487	0.216	0.416	3.96382e-08
SELENOH	1.11835e-12	0.414115	0.895	0.891	4.09329e-08
SYAP1	1.17405e-12	-0.880202	0.533	0.699	4.29716e-08
NDUFB2	1.17512e-12	0.453838	0.943	0.923	4.30105e-08
ATP5F1E	1.25572e-12	0.215369	0.998	1	4.59606e-08
PITPNC1	1.27672e-12	-0.639082	0.768	0.867	4.67292e-08
TSC22D3	1.28791e-12	-0.404779	0.945	0.966	4.71389e-08
SLC9A9	1.33233e-12	-0.567781	0.849	0.899	4.87648e-08
AC004556.3	1.38563e-12	1.21233	0.266	0.098	5.07154e-08
PLSCR1	1.38785e-12	0.690899	0.657	0.488	5.07967e-08
AC007952.4	1.43114e-12	0.612662	0.808	0.663	5.23812e-08
PER1	1.47338e-12	-0.602174	0.708	0.801	5.3927e-08
ST6GAL1	1.53012e-12	-0.629097	0.655	0.805	5.6004e-08
CALHM6	1.59007e-12	0.426782	0.959	0.958	5.81983e-08
MYO1F	1.61451e-12	-0.339985	0.974	0.983	5.90928e-08
RPL27	1.65755e-12	0.241148	0.994	0.998	6.06679e-08
LAMTOR4	1.66827e-12	0.322263	0.993	0.98	6.10602e-08
NDUFA4	1.68286e-12	0.376211	0.952	0.943	6.15942e-08
NCOA3	1.68575e-12	-0.481127	0.858	0.912	6.17003e-08
NEAT1	2.37669e-12	-0.272243	1	1	8.69892e-08
TLR2	2.45148e-12	-0.613166	0.703	0.786	8.97267e-08
TTC9	2.59589e-12	-1.62124	0.061	0.204	9.50123e-08
C5AR2	2.59777e-12	-0.86817	0.336	0.552	9.50811e-08
LINC01619	2.768e-12	-0.603198	0.688	0.808	1.01311e-07
ATP5MC3	2.83701e-12	0.43072	0.93	0.892	1.03837e-07
RPL30	3.22689e-12	0.182222	1	1	1.18107e-07
RPS15	3.27498e-12	0.198235	1	1	1.19868e-07
PTBP2	3.61707e-12	-0.78829	0.498	0.677	1.32388e-07
RPS23	3.63652e-12	0.182683	1	1	1.331e-07
KIAA1109	3.84445e-12	-0.537921	0.707	0.822	1.40711e-07
RASGEF1B	3.98411e-12	-0.66055	0.69	0.815	1.45822e-07
CD74	4.4296e-12	0.38044	0.998	0.993	1.62128e-07
GPX4	4.56367e-12	0.395585	0.941	0.919	1.67035e-07
NEDD8	4.73491e-12	0.440611	0.904	0.879	1.73302e-07
SERPINA1	4.87181e-12	0.295751	0.994	0.992	1.78313e-07
ARID1B	5.28982e-12	-0.447539	0.899	0.936	1.93613e-07
ARL4A	5.55622e-12	-0.744668	0.511	0.684	2.03363e-07
PTPRJ	5.69374e-12	-0.428279	0.959	0.975	2.08397e-07
PAK2	5.76163e-12	-0.399795	0.886	0.941	2.10881e-07
APRT	5.89924e-12	0.444575	0.873	0.838	2.15918e-07
ETS2	6.05956e-12	-0.628628	0.559	0.722	2.21786e-07
SMCO4	6.64323e-12	0.558816	0.843	0.791	2.43149e-07
TNFAIP2	7.0037e-12	0.52902	0.817	0.689	2.56342e-07
RPL6	7.25708e-12	0.190363	1	1	2.65616e-07
CYTIP	7.28362e-12	-0.446538	0.897	0.956	2.66588e-07
AC253572.2	7.7459e-12	0.83302	0.554	0.374	2.83508e-07
ANKRD11	8.0118e-12	-0.387056	0.9	0.943	2.9324e-07
KLF12	8.53473e-12	-0.952511	0.297	0.483	3.12379e-07
CERT1	8.72972e-12	-0.493336	0.793	0.911	3.19517e-07
SEC61B	8.80766e-12	0.444979	0.889	0.877	3.22369e-07
ITGA4	8.88917e-12	-0.328129	0.952	0.973	3.25352e-07
NFKBIZ	9.79786e-12	-0.438044	0.926	0.956	3.58611e-07
VAV2	9.94795e-12	-0.660548	0.417	0.613	3.64105e-07
MT-ND4L	1.00807e-11	-0.416914	0.98	0.99	3.68965e-07
PHC2	1.03527e-11	-0.655365	0.504	0.687	3.78919e-07
NCF1	1.04873e-11	0.982851	0.657	0.507	3.83844e-07
EVI2B	1.06113e-11	-0.317729	0.946	0.983	3.88384e-07
SUMO2	1.0901e-11	0.297156	0.963	0.966	3.98986e-07
WASHC4	1.12361e-11	-0.419727	0.793	0.889	4.11251e-07
RNASEH2C	1.16247e-11	0.69784	0.646	0.507	4.25474e-07
MYCBP2	1.33292e-11	-0.400967	0.88	0.934	4.87862e-07
RGS2	1.35013e-11	-0.460523	0.863	0.921	4.94163e-07
LRRFIP1	1.43551e-11	-0.261615	0.993	0.998	5.2541e-07
MCTP1	1.47089e-11	-0.426325	0.939	0.973	5.38361e-07
NIN	1.48716e-11	-0.53154	0.729	0.827	5.44317e-07
CTNNB1	1.50488e-11	-0.422181	0.836	0.909	5.50803e-07
ATOX1	1.57742e-11	0.673867	0.74	0.662	5.77353e-07
DPYD	1.77959e-11	-0.340387	0.987	0.987	6.51348e-07
ERGIC1	1.78157e-11	-0.522208	0.651	0.803	6.52074e-07
ITSN2	1.94768e-11	-0.371656	0.889	0.918	7.12869e-07
STS	2.06393e-11	-0.90058	0.192	0.377	7.55419e-07
SENP6	2.07988e-11	-0.419347	0.784	0.906	7.61256e-07
CRYBG1	2.44452e-11	-0.769972	0.517	0.677	8.94721e-07
STK10	2.47282e-11	-0.301792	0.958	0.981	9.05075e-07
ATP5PF	2.59051e-11	0.459546	0.897	0.864	9.48154e-07
CHCHD10	2.60294e-11	0.453425	0.886	0.83	9.52703e-07
SNF8	2.61559e-11	0.513034	0.747	0.646	9.57334e-07
VTI1A	2.81851e-11	-0.492122	0.851	0.909	1.0316e-06
ST3GAL1	2.858e-11	-0.59314	0.603	0.771	1.04605e-06
SHOC2	3.07287e-11	-0.493448	0.742	0.852	1.1247e-06
RPLP2	3.14396e-11	0.20233	1	1	1.15072e-06
EVI5	3.37676e-11	-0.400472	0.875	0.934	1.23593e-06
SETX	3.39103e-11	-0.466012	0.766	0.855	1.24115e-06
ARRB1	3.56749e-11	-0.416726	0.878	0.916	1.30574e-06
KMT2C	3.62081e-11	-0.280358	0.959	0.968	1.32525e-06
IFITM2	3.65933e-11	0.417795	0.967	0.987	1.33935e-06
LAMTOR2	3.74945e-11	0.542016	0.812	0.753	1.37234e-06
STK17B	3.87831e-11	-0.364089	0.963	0.99	1.4195e-06
PTP4A3	4.10386e-11	-0.940742	0.212	0.401	1.50205e-06
PSMA4	4.34829e-11	0.455323	0.893	0.87	1.59152e-06
APOBEC3A	4.46973e-11	0.656446	0.773	0.648	1.63596e-06
SRP14	4.51071e-11	0.319891	0.963	0.961	1.65096e-06
IGSF6	4.63704e-11	0.41483	0.928	0.902	1.6972e-06
PARK7	4.81577e-11	0.393207	0.923	0.892	1.76262e-06
SNAPC3	5.16749e-11	-0.612606	0.526	0.7	1.89135e-06
RPLP0	5.16914e-11	0.310646	0.982	0.993	1.89196e-06
ZFAND5	5.29735e-11	-0.371974	0.95	0.965	1.93888e-06
RNF122	5.43124e-11	-0.91089	0.315	0.483	1.98789e-06
BIRC6	5.52552e-11	-0.376582	0.88	0.929	2.0224e-06
ZKSCAN1	5.93627e-11	-0.810363	0.277	0.471	2.17274e-06
SERP1	5.99744e-11	0.27835	0.989	0.987	2.19512e-06
EXT1	6.27332e-11	-0.763663	0.729	0.801	2.2961e-06
KLF9	6.41802e-11	-0.943184	0.26	0.438	2.34906e-06
SMARCC1	7.03337e-11	-0.497744	0.685	0.795	2.57428e-06
CARD16	7.70511e-11	0.362531	0.959	0.975	2.82015e-06
SFMBT2	7.81821e-11	-0.643728	0.613	0.759	2.86154e-06
NDUFB11	7.96057e-11	0.536672	0.832	0.771	2.91365e-06
MED13L	8.60274e-11	-0.272422	0.994	0.981	3.14869e-06
RPL28	8.64453e-11	0.155233	0.998	1	3.16399e-06
RAPH1	9.05851e-11	-1.22091	0.159	0.327	3.31551e-06
ADGRE2	9.51172e-11	-0.38384	0.836	0.924	3.48138e-06
TXN	9.65549e-11	0.590553	0.786	0.695	3.53401e-06
GBP1	9.78143e-11	0.926972	0.57	0.436	3.5801e-06
BST2	9.98839e-11	0.415152	0.904	0.896	3.65585e-06
SEC14L1	1.07414e-10	-0.460884	0.832	0.892	3.93148e-06
MYL12B	1.09127e-10	0.249627	0.985	0.981	3.99416e-06
STAG2	1.27595e-10	-0.412701	0.79	0.906	4.6701e-06
AC090559.1	1.27715e-10	-0.50387	0.69	0.81	4.67451e-06
PABPC4	1.30065e-10	-0.491077	0.701	0.808	4.7605e-06
VWA8	1.36541e-10	-0.731758	0.362	0.54	4.99754e-06
TNFRSF21	1.5125e-10	-2.41917	0.028	0.133	5.53591e-06
PDE3B	1.64118e-10	-0.811761	0.391	0.561	6.00687e-06
IL10RA	1.73968e-10	-0.42709	0.771	0.874	6.36739e-06
TUBA1B	1.83214e-10	0.456582	0.945	0.924	6.70582e-06
INPP5D	1.95984e-10	-0.407939	0.865	0.911	7.1732e-06
ZFAND3	2.08189e-10	-0.288964	0.969	0.983	7.61991e-06
ST6GALNAC3	2.14256e-10	-1.09439	0.336	0.492	7.84199e-06
CHST15	2.26877e-10	-0.429296	0.803	0.899	8.30391e-06
SLC8A1	2.28919e-10	-0.414103	0.978	0.992	8.37866e-06
MDM1	2.29868e-10	-0.936611	0.216	0.392	8.41339e-06
RIPOR2	2.33465e-10	-0.341733	0.965	0.981	8.54507e-06
REL	2.36327e-10	-0.423375	0.91	0.953	8.64982e-06
PAX8-AS1	2.88183e-10	-1.0914	0.09	0.234	1.05478e-05
RPS28	2.99213e-10	0.193292	1	1	1.09515e-05
FBXO38	2.99718e-10	-0.838369	0.271	0.461	1.097e-05
SMCHD1	3.04053e-10	-0.390201	0.935	0.949	1.11287e-05
EIF3K	3.20522e-10	0.234346	0.983	0.988	1.17314e-05
NEURL1	3.20714e-10	-0.747858	0.363	0.54	1.17384e-05
TNKS	3.22045e-10	-0.644348	0.515	0.667	1.17872e-05
MANBA	3.33806e-10	-0.469617	0.828	0.891	1.22176e-05
NDUFA3	3.36058e-10	0.588248	0.734	0.65	1.23001e-05
MAP4K4	3.41979e-10	-0.461407	0.786	0.877	1.25168e-05
CPQ	3.5889e-10	-0.486855	0.812	0.875	1.31357e-05
RPL24	3.60336e-10	0.201686	1	1	1.31887e-05
SPRED1	3.62142e-10	-0.536288	0.589	0.741	1.32547e-05
IFI6	3.63694e-10	1.00355	0.467	0.325	1.33116e-05
SSBP2	3.75643e-10	-0.578332	0.705	0.8	1.37489e-05
ADD3	3.78217e-10	-0.525636	0.613	0.781	1.38431e-05
L1TD1	3.85833e-10	-1.31395	0.042	0.157	1.41219e-05
VIM	4.03301e-10	0.23207	0.998	0.998	1.47612e-05
SMC5	4.16638e-10	-0.54707	0.59	0.734	1.52494e-05
NR4A1	4.19416e-10	-0.444891	0.679	0.806	1.5351e-05
KANSL1	4.30605e-10	-0.395398	0.899	0.902	1.57606e-05
GATD3B	4.55084e-10	-1.08673	0.103	0.253	1.66565e-05
ITPK1	5.00294e-10	-0.471513	0.657	0.773	1.83113e-05
FES	5.04089e-10	1.04387	0.371	0.219	1.84502e-05
RPL8	5.04463e-10	0.143353	1	1	1.84638e-05
C20orf27	5.11681e-10	0.373371	0.893	0.872	1.8728e-05
OGA	5.21216e-10	-0.503135	0.577	0.742	1.9077e-05
FCHO2	5.52616e-10	-0.79435	0.387	0.562	2.02263e-05
CROCC2	5.60203e-10	-1.24912	0.094	0.234	2.0504e-05
NDUFA13	5.68211e-10	0.304101	0.974	0.958	2.07971e-05
SBF2	6.17313e-10	-0.365557	0.958	0.963	2.25943e-05
MT-ND5	6.75892e-10	-0.240124	0.998	0.998	2.47383e-05
CHST11	7.24309e-10	-0.51561	0.845	0.904	2.65104e-05
EPB41L3	7.26662e-10	-0.565345	0.79	0.85	2.65965e-05
ZEB2	7.33514e-10	-0.286747	0.996	1	2.68473e-05
SELENOW	7.39426e-10	0.548804	0.742	0.663	2.70637e-05
NAGK	7.41048e-10	0.421556	0.889	0.838	2.71231e-05
PRDX1	7.44338e-10	0.4533	0.9	0.862	2.72435e-05
RPS6KA3	7.47509e-10	-0.499592	0.703	0.818	2.73596e-05
RPL17	7.49615e-10	0.152445	0.996	1	2.74367e-05
RPL26	7.58227e-10	0.158382	1	1	2.77519e-05
JMJD1C	7.64503e-10	-0.288028	0.969	0.98	2.79816e-05
MS4A6A	7.70109e-10	0.756917	0.685	0.571	2.81868e-05
IRS2	7.74503e-10	-0.74969	0.461	0.614	2.83476e-05
GNAQ	8.41526e-10	-0.379522	0.939	0.953	3.08007e-05
PDGFC	8.85694e-10	-0.750659	0.4	0.566	3.24173e-05
ATXN2	9.0008e-10	-0.568908	0.533	0.699	3.29438e-05
ROCK1	9.40412e-10	-0.358964	0.893	0.923	3.442e-05
TYMP	1.02506e-09	0.269475	0.991	0.987	3.75182e-05
AC024084.1	1.06961e-09	-1.08583	0.221	0.384	3.91488e-05
SVIL	1.08945e-09	-0.495443	0.843	0.894	3.9875e-05
ADAM17	1.16386e-09	-0.455658	0.755	0.818	4.25983e-05
ARHGAP24	1.16429e-09	-0.870627	0.434	0.591	4.26141e-05
BCAT1	1.18593e-09	-0.798673	0.308	0.481	4.34062e-05
MAML3	1.19778e-09	-0.684126	0.72	0.778	4.38399e-05
ATP6V0B	1.21358e-09	0.322489	0.945	0.939	4.44183e-05
CCM2	1.23299e-09	-0.46302	0.725	0.838	4.51285e-05
CDYL2	1.25192e-09	-0.75624	0.356	0.532	4.58216e-05
SCFD1	1.29781e-09	-0.511746	0.716	0.801	4.75012e-05
RPL14	1.30045e-09	0.167562	0.994	0.998	4.75977e-05
STAG1	1.32156e-09	-0.425314	0.812	0.901	4.83703e-05
ZNF148	1.46168e-09	-0.478235	0.707	0.82	5.34991e-05
RILPL2	1.46689e-09	-0.587817	0.843	0.891	5.36895e-05
CLIP4	1.53926e-09	-0.608166	0.71	0.8	5.63384e-05
RPS25	1.61364e-09	0.198396	0.996	0.998	5.90608e-05
NFKB1	1.65581e-09	-0.65896	0.78	0.84	6.06043e-05
FAM117B	1.78422e-09	-0.643599	0.694	0.781	6.53044e-05
C2CD5	1.79046e-09	-0.562065	0.539	0.705	6.55327e-05
BLVRB	1.83855e-09	0.503429	0.823	0.756	6.72928e-05
MIS18BP1	1.91327e-09	-0.416823	0.863	0.931	7.00274e-05
ATP5F1D	2.00432e-09	0.348797	0.902	0.884	7.336e-05
CD83	2.07606e-09	-0.406456	0.932	0.934	7.59858e-05
HLA-DMA	2.18107e-09	0.622019	0.732	0.633	7.98292e-05
GNG2	2.20335e-09	-0.545002	0.838	0.882	8.06448e-05
SCFD2	2.32715e-09	-0.806916	0.382	0.537	8.51761e-05
NDUFA1	2.34235e-09	0.378216	0.934	0.918	8.57325e-05
ELL2	2.35586e-09	-0.806843	0.52	0.635	8.6227e-05
RPL37	2.44976e-09	0.182302	0.998	1	8.96636e-05
CTSA	2.48313e-09	0.73815	0.596	0.483	9.0885e-05
SLC39A11	2.56415e-09	-0.507869	0.685	0.788	9.38505e-05
DGKG	2.57725e-09	-0.833217	0.391	0.54	9.433e-05
DICER1	2.58488e-09	-0.503236	0.747	0.852	9.46093e-05
VMP1	2.60643e-09	-0.354497	0.976	0.995	9.5398e-05
SNX5	2.60721e-09	-0.517057	0.522	0.692	9.54264e-05
AC104809.2	2.7513e-09	-0.687802	0.245	0.428	0.0001007
PIK3R5	2.7943e-09	-0.485614	0.79	0.864	0.000102274
RAB32	2.80148e-09	0.551136	0.758	0.665	0.000102537
DYSF	2.84156e-09	1.17864	0.253	0.116	0.000104004
STIM1	2.97283e-09	-0.4916	0.714	0.823	0.000108809
PDS5B	3.22432e-09	-0.516912	0.603	0.753	0.000118013
NUTM2B-AS1	3.29292e-09	-0.528941	0.476	0.64	0.000120524
PPM1B	3.36135e-09	-0.528164	0.655	0.785	0.000123029
RTN4	3.51027e-09	-0.309755	0.952	0.981	0.00012848
MAP3K3	3.77348e-09	-0.425067	0.79	0.869	0.000138113
APC	3.91842e-09	-0.522559	0.635	0.737	0.000143418
OSBPL5	3.94844e-09	-0.796434	0.262	0.426	0.000144517
TRAPPC9	4.02784e-09	-0.520526	0.74	0.816	0.000147423
DIAPH2	4.10364e-09	-0.339931	0.948	0.97	0.000150197
PPIA	4.17603e-09	0.255869	0.989	0.976	0.000152847
SPN	4.22854e-09	-0.46974	0.736	0.842	0.000154769
PAN3	4.46215e-09	-0.352379	0.887	0.921	0.000163319
HIST1H1E	4.46671e-09	-0.263674	0.577	0.776	0.000163486
NBN	4.61432e-09	-0.54737	0.498	0.675	0.000168889
COX6B1	4.6952e-09	0.258575	0.97	0.98	0.000171849
ARHGEF18	5.12354e-09	-0.506071	0.664	0.773	0.000187527
LSM10	5.16601e-09	0.50293	0.705	0.628	0.000189081
VPS13C	5.17687e-09	-0.342647	0.863	0.923	0.000189479
CAPZA1	5.25174e-09	-0.306524	0.917	0.963	0.000192219
TNRC6B	5.35359e-09	-0.395796	0.83	0.899	0.000195947
HLA-DRB5	5.46635e-09	0.374018	0.95	0.951	0.000200074
CD1D	5.62919e-09	1.01418	0.369	0.227	0.000206034
DSTN	5.86645e-09	-0.488412	0.581	0.753	0.000214718
TEX14	5.86931e-09	0.586645	0.86	0.838	0.000214823
POLR2L	5.95103e-09	0.506024	0.799	0.769	0.000217814
AC119396.1	6.2947e-09	-0.645921	0.387	0.559	0.000230392
PHF20	6.46105e-09	-0.371027	0.871	0.933	0.000236481
CD68	6.72036e-09	0.249567	0.982	0.98	0.000245972
CDADC1	7.01042e-09	-0.811314	0.277	0.448	0.000256588
R3HDM2	7.03103e-09	-0.434831	0.799	0.865	0.000257343
NUDT3	7.09913e-09	-0.609662	0.338	0.524	0.000259835
LDLRAD3	7.38245e-09	-0.736196	0.352	0.515	0.000270205
RALGAPA2	7.46113e-09	-0.571566	0.592	0.726	0.000273085
MS4A14	7.51544e-09	-1.08309	0.166	0.313	0.000275073
TMA7	7.52854e-09	0.273363	0.97	0.98	0.000275552
GPCPD1	7.54587e-09	-0.392751	0.878	0.934	0.000276187
ID2	7.59008e-09	-0.389754	0.9	0.941	0.000277805
DOCK8	7.59148e-09	-0.266178	0.994	0.997	0.000277856
AC026369.3	7.71204e-09	1.41441	0.216	0.096	0.000282268
MDM2	7.73159e-09	-0.715736	0.404	0.589	0.000282984
LPP	8.0633e-09	-0.326098	0.924	0.944	0.000295125
COP1	8.40986e-09	-0.287536	0.958	0.971	0.000307809
SENP5	8.49217e-09	-0.508696	0.524	0.7	0.000310822
SUSD1	8.91729e-09	-0.513658	0.631	0.758	0.000326382
FGD4	8.98426e-09	-0.363852	0.915	0.943	0.000328833
CHML	9.03889e-09	-0.739777	0.212	0.379	0.000330832
SUB1	9.0803e-09	0.30222	0.941	0.956	0.000332348
EHMT1	9.78491e-09	-0.467815	0.622	0.764	0.000358138
PDK4	9.83336e-09	-0.936516	0.343	0.507	0.000359911
RRBP1	9.98129e-09	-0.515093	0.577	0.726	0.000365325
BIN2	1.00309e-08	-0.333005	0.897	0.936	0.000367141
RASA3	1.02343e-08	-0.562245	0.583	0.714	0.000374586
BAX	1.05427e-08	0.433521	0.792	0.754	0.000385872
ATP11B	1.08199e-08	-0.454401	0.688	0.803	0.000396019
RABGAP1L	1.08391e-08	-0.355332	0.935	0.966	0.000396722
PSEN1	1.0982e-08	-0.391317	0.838	0.907	0.000401951
LRBA	1.12569e-08	-0.724071	0.476	0.609	0.000412015
SF3B1	1.15007e-08	-0.388122	0.768	0.875	0.000420937
WNK1	1.15644e-08	-0.371967	0.819	0.899	0.000423269
S100A12	1.17525e-08	1.02202	0.323	0.189	0.000430152
PHTF2	1.20576e-08	-0.415807	0.773	0.862	0.000441319
RPS6	1.22983e-08	0.174308	1	1	0.000450129
PTPRC	1.23179e-08	-0.179727	1	1	0.000450846
ZC3H7A	1.28048e-08	-0.519525	0.45	0.631	0.00046867
DYNLT1	1.28268e-08	0.431182	0.839	0.82	0.000469472
FAM120B	1.29047e-08	-0.594769	0.485	0.63	0.000472327
GNG5	1.3146e-08	0.255838	0.98	0.98	0.000481158
TRIM33	1.39501e-08	-0.555493	0.577	0.707	0.000510588
CD40	1.39879e-08	1.02739	0.334	0.202	0.00051197
SLC11A1	1.42337e-08	-0.380775	0.854	0.933	0.000520966
MYL12A	1.44833e-08	0.272053	0.989	0.981	0.000530102
ITSN1	1.47766e-08	-0.632153	0.478	0.636	0.000540838
ADGRB3	1.49677e-08	-2.20335	0.065	0.172	0.000547833
NFATC3	1.53347e-08	-0.486017	0.638	0.744	0.000561265
NACA	1.61632e-08	0.190593	1	1	0.00059159
TTC3	1.63802e-08	-0.537915	0.53	0.684	0.000599533
UBE2R2	1.66658e-08	-0.309846	0.934	0.975	0.000609985
KAT6A	1.71071e-08	-0.508692	0.718	0.813	0.000626136
HERC3	1.78111e-08	-0.492869	0.57	0.707	0.000651906
KCNE1	1.80668e-08	-1.07453	0.223	0.372	0.000661264
LINC02345	1.8612e-08	-1.09571	0.142	0.278	0.000681216
GRN	1.86273e-08	0.352663	0.937	0.904	0.000681776
CNOT2	1.92495e-08	-0.459764	0.708	0.823	0.000704553
H2AFZ	1.94402e-08	0.338674	0.919	0.902	0.000711529
CALM3	1.95832e-08	0.394249	0.863	0.823	0.000716766
GPATCH8	1.97363e-08	-0.472637	0.701	0.793	0.000722369
MAP4K5	1.98365e-08	-0.672203	0.423	0.572	0.000726037
CD99	1.99757e-08	0.930346	0.327	0.187	0.00073113
PLCL2	2.04362e-08	-0.420684	0.771	0.855	0.000747986
SYT17	2.14526e-08	-0.839027	0.185	0.335	0.000785187
UBR5	2.19254e-08	-0.435919	0.642	0.769	0.00080249
SAT2	2.24238e-08	0.622862	0.62	0.517	0.000820733
IER2	2.32023e-08	0.55567	0.97	0.953	0.000849227
MIF	2.51993e-08	0.35476	0.882	0.869	0.000922319
MAPK8	2.59748e-08	-0.594322	0.511	0.638	0.000950702
SRRM2	2.61403e-08	-0.294769	0.88	0.948	0.000956763
BRWD1	2.625e-08	-0.467621	0.448	0.62	0.000960775
MICOS10	2.66521e-08	0.333876	0.939	0.928	0.000975494
ELP2	2.6919e-08	-0.556837	0.347	0.524	0.000985262
PPP1CB	2.71363e-08	-0.478373	0.845	0.906	0.000993215
ATM	2.71892e-08	-0.440068	0.775	0.855	0.00099515
RBM3	2.78407e-08	-0.330747	0.832	0.933	0.001019
DPEP2	2.84627e-08	-0.513295	0.533	0.692	0.00104176
VCL	2.86839e-08	-0.476122	0.697	0.791	0.00104986
NDUFB8	2.8733e-08	0.37593	0.841	0.771	0.00105166
TMPO	2.87397e-08	-0.356723	0.766	0.865	0.0010519
ULK2	2.88636e-08	-0.456708	0.531	0.695	0.00105644
UBL5	2.93536e-08	0.311049	0.943	0.956	0.00107437
NBPF12	2.93591e-08	-0.851054	0.144	0.285	0.00107457
CEP85L	2.93697e-08	-0.569724	0.594	0.736	0.00107496
NAP1L1	3.03211e-08	-0.245515	0.982	0.983	0.00110978
SLC49A4	3.04104e-08	-0.402802	0.642	0.768	0.00111305
FAM172A	3.07563e-08	-0.433601	0.784	0.833	0.00112571
H3F3A	3.07975e-08	0.133139	1	1	0.00112722
PGLS	3.08688e-08	0.282051	0.932	0.933	0.00112983
STX8	3.2256e-08	-0.511076	0.655	0.776	0.0011806
RNH1	3.3143e-08	0.292682	0.943	0.926	0.00121307
NUMB	3.3656e-08	-0.317769	0.926	0.956	0.00123184
EPS15	3.44771e-08	-0.367454	0.766	0.855	0.0012619
YPEL5	3.53408e-08	-0.439882	0.867	0.894	0.00129351
PSMA5	3.57111e-08	0.43152	0.775	0.68	0.00130706
SH3KBP1	3.57957e-08	-0.323359	0.873	0.919	0.00131016
PRRC2C	3.58743e-08	-0.314093	0.88	0.909	0.00131304
TRIP12	3.59028e-08	-0.37388	0.808	0.865	0.00131408
KDM5A	3.66846e-08	-0.444174	0.646	0.781	0.00134269
MT-ATP6	3.69409e-08	0.177827	0.996	1	0.00135208
NOCT	3.80657e-08	-0.813789	0.441	0.559	0.00139324
SLC35E3	3.81337e-08	-0.88252	0.192	0.337	0.00139573
PIK3AP1	3.84388e-08	-0.320755	0.9	0.941	0.0014069
CHD9	3.87607e-08	-0.411061	0.731	0.843	0.00141868
KDM6A	3.93389e-08	-0.323689	0.856	0.912	0.00143984
CBL	4.0219e-08	-0.339032	0.812	0.882	0.00147206
FAF1	4.1003e-08	-0.42914	0.788	0.86	0.00150075
MYO5A	4.29793e-08	-0.441363	0.712	0.815	0.00157309
LAPTM5	4.3237e-08	-0.21121	0.994	0.997	0.00158252
MGST2	4.38984e-08	0.813442	0.421	0.285	0.00160673
GSDMD	4.44526e-08	0.58432	0.592	0.485	0.00162701
GARS-DT	4.52815e-08	-0.525927	0.518	0.67	0.00165735
TES	4.65561e-08	-0.450251	0.655	0.773	0.001704
COX7B	4.65828e-08	0.373572	0.919	0.929	0.00170498
ZNF638	4.67746e-08	-0.420166	0.705	0.82	0.001712
RNF130	4.7264e-08	-0.299064	0.95	0.973	0.00172991
RARA	4.77456e-08	-0.409893	0.718	0.801	0.00174754
MZT2B	4.95079e-08	0.451802	0.766	0.677	0.00181204
TPM3	5.03361e-08	-0.208337	0.983	0.993	0.00184235
RPL21	5.13463e-08	0.134984	1	1	0.00187932
CORO2A	5.26636e-08	-1.01443	0.137	0.268	0.00192754
GRK5	5.27863e-08	-0.794168	0.299	0.456	0.00193203
SIGLEC10	5.3131e-08	-0.428606	0.668	0.81	0.00194465
STX10	5.34098e-08	0.497392	0.731	0.665	0.00195485
ZMAT1	5.44008e-08	-1.1932	0.1	0.221	0.00199112
NCOA1	5.44928e-08	-0.40973	0.873	0.904	0.00199449
LCOR	5.47601e-08	-0.440581	0.681	0.79	0.00200427
KDM4C	5.59591e-08	-0.4287	0.744	0.822	0.00204816
RAB7A	5.60554e-08	-0.201224	0.91	0.944	0.00205168
SLC9A8	5.61897e-08	-0.588274	0.52	0.668	0.0020566
FAM110B	5.67149e-08	-1.81066	0.054	0.152	0.00207582
RSF1	5.68982e-08	-0.439052	0.627	0.734	0.00208253
BTBD3	5.79997e-08	-0.965426	0.068	0.178	0.00212285
PFN1	5.97605e-08	0.19205	0.996	0.998	0.00218729
TPI1	6.07456e-08	0.287051	0.948	0.931	0.00222335
TMEM131	6.10496e-08	-0.385465	0.712	0.8	0.00223448
TXNDC11	6.14025e-08	-0.444157	0.609	0.751	0.00224739
CCDC18-AS1	6.19317e-08	-0.732723	0.268	0.426	0.00226676
ITCH	6.27831e-08	-0.384174	0.755	0.848	0.00229793
SKAP2	6.39952e-08	-0.294244	0.9	0.951	0.00234229
CELF1	6.44655e-08	-0.379227	0.79	0.855	0.0023595
TLE4	6.52815e-08	-0.377382	0.911	0.956	0.00238937
ARFGEF1	6.61669e-08	-0.414637	0.677	0.805	0.00242177
PSMD8	6.68954e-08	0.382797	0.81	0.769	0.00244844
SPG11	7.1004e-08	-0.371686	0.755	0.872	0.00259882
COX5A	7.19213e-08	0.302154	0.891	0.86	0.00263239
CCDC88A	7.22635e-08	-0.413132	0.697	0.818	0.00264491
SERINC1	7.22651e-08	-0.3922	0.64	0.773	0.00264497
SNHG25	7.31707e-08	0.677457	0.476	0.345	0.00267812
SCRN1	7.53394e-08	-0.706219	0.328	0.498	0.0027575
NOL4L	7.5525e-08	-0.607459	0.461	0.598	0.00276429
CMTM6	7.55618e-08	-0.400835	0.884	0.921	0.00276564
LRRC8D	7.57908e-08	-0.523826	0.554	0.692	0.00277402
HECA	7.6668e-08	-0.324055	0.797	0.865	0.00280613
PLAAT4	7.7288e-08	0.537798	0.683	0.614	0.00282882
IL1RAP	7.7684e-08	-0.808134	0.221	0.367	0.00284331
CACUL1	7.91217e-08	-0.469218	0.688	0.785	0.00289593
LONP2	8.00662e-08	-0.514589	0.498	0.655	0.0029305
DIS3L2	8.28104e-08	-0.651136	0.358	0.512	0.00303094
SRSF9	8.41774e-08	0.321211	0.858	0.847	0.00308098
SCO2	8.61834e-08	0.651596	0.565	0.471	0.0031544
TLN1	8.68331e-08	-0.283082	0.9	0.933	0.00317818
TRA2A	8.69215e-08	-0.387618	0.732	0.822	0.00318141
MARCH7	8.71875e-08	-0.369811	0.666	0.781	0.00319115
ZNHIT1	8.84303e-08	0.479704	0.762	0.694	0.00323664
C5AR1	9.06406e-08	-0.40776	0.856	0.899	0.00331754
PACS1	9.06897e-08	-0.505172	0.651	0.744	0.00331933
PAFAH1B1	9.21202e-08	-0.34044	0.814	0.869	0.00337169
HCLS1	9.22241e-08	-0.270596	0.93	0.956	0.00337549
FCGR1B	9.48585e-08	1.23699	0.244	0.128	0.00347192
UBE3A	9.48631e-08	-0.391253	0.613	0.751	0.00347208
RGS18	9.48673e-08	-0.364129	0.668	0.811	0.00347224
JUN	9.51024e-08	0.410304	0.943	0.882	0.00348084
KLHL2	9.90793e-08	-0.451869	0.633	0.759	0.0036264
RPL5	1.03135e-07	0.166374	1	1	0.00377485
RPL39	1.03392e-07	0.14875	1	1	0.00378426
MAP4K3	1.04356e-07	-0.553385	0.513	0.645	0.00381953
RAPGEF1	1.05048e-07	-0.356865	0.821	0.88	0.00384486
AURKAIP1	1.07386e-07	0.38013	0.782	0.766	0.00393042
BLOC1S1	1.08646e-07	0.330423	0.946	0.948	0.00397656
PCM1	1.09484e-07	-0.438765	0.565	0.71	0.00400722
PTPN12	1.09524e-07	-0.406002	0.673	0.791	0.00400867
RYK	1.10923e-07	-0.646753	0.413	0.567	0.00405988
LRRC8B	1.11463e-07	-0.92946	0.212	0.354	0.00407967
YPEL2	1.17468e-07	-0.51612	0.629	0.746	0.00429944
S100Z	1.2128e-07	-0.473213	0.738	0.825	0.00443896
BCL6	1.24574e-07	-0.631556	0.378	0.537	0.00455954
TMCC3	1.27678e-07	-0.934921	0.214	0.35	0.00467316
SRGAP2B	1.29276e-07	-0.652648	0.461	0.603	0.00473162
PPDPF	1.30988e-07	0.377617	0.838	0.796	0.00479431
SGPP1	1.32286e-07	-0.760417	0.395	0.535	0.00484181
DST	1.32523e-07	-0.449199	0.262	0.419	0.00485048
CHD6	1.39885e-07	-0.504096	0.469	0.628	0.00511994
MARK2	1.41261e-07	-0.427906	0.561	0.722	0.0051703
ATP5MC2	1.42213e-07	0.20825	0.98	0.99	0.00520513
PIK3CD	1.44545e-07	-0.410241	0.635	0.759	0.0052905
VPS53	1.46464e-07	-0.432151	0.686	0.771	0.00536072
ATP1B3	1.49323e-07	-0.498101	0.897	0.934	0.00546536
RASA1	1.5062e-07	-0.471783	0.661	0.768	0.00551284
LINC00299	1.55841e-07	-1.21251	0.065	0.168	0.00570395
VSTM1	1.57347e-07	1.01092	0.277	0.153	0.00575904
TNFSF13B	1.64013e-07	0.474963	0.819	0.774	0.00600303
ZNF106	1.65753e-07	-0.32837	0.817	0.899	0.00606674
SRSF5	1.67588e-07	-0.245353	0.954	0.983	0.00613391
C1orf162	1.69861e-07	0.278509	0.976	0.978	0.00621708
TMEM219	1.69879e-07	0.490082	0.792	0.719	0.00621773
ELMO2	1.70965e-07	-0.578682	0.303	0.47	0.00625749
FBXW7	1.73799e-07	-0.289596	0.924	0.924	0.00636121
LUC7L2	1.75658e-07	-0.335402	0.685	0.822	0.00642924
SNHG29	1.79184e-07	0.292089	0.934	0.886	0.00655832
NDUFAB1	1.82064e-07	0.378886	0.771	0.702	0.00666374
POLR2J3	1.83724e-07	-0.572063	0.424	0.564	0.00672447
PPFIBP2	1.89205e-07	-0.70983	0.293	0.441	0.00692509
NIPBL	1.90191e-07	-0.301104	0.882	0.928	0.00696117
ATP6AP2	1.91264e-07	0.354749	0.86	0.811	0.00700044
COMMD6	1.96577e-07	0.295201	0.954	0.96	0.0071949
DCXR	1.99532e-07	0.694156	0.482	0.374	0.00730306
CDKAL1	2.01695e-07	-0.391309	0.688	0.778	0.00738225
LPCAT2	2.01812e-07	-0.509692	0.655	0.785	0.00738652
FRYL	2.02292e-07	-0.3665	0.768	0.833	0.00740409
PCNX1	2.0424e-07	-0.494605	0.559	0.687	0.0074754
RPL37A	2.05214e-07	0.177179	0.994	1	0.00751102
ARHGAP26	2.05325e-07	-0.364914	0.906	0.939	0.0075151
PUM1	2.13727e-07	-0.35735	0.74	0.835	0.00782264
NR3C1	2.16982e-07	-0.309141	0.887	0.906	0.00794177
COX7A2	2.1973e-07	0.303992	0.917	0.911	0.00804233
ATP6V1F	2.2326e-07	0.405152	0.803	0.786	0.00817153
SON	2.29371e-07	-0.288123	0.86	0.928	0.00839521
ZDHHC20	2.30402e-07	-0.391824	0.806	0.87	0.00843293
ANKHD1	2.34864e-07	-0.294102	0.777	0.867	0.00859627
LDLRAD4	2.35005e-07	-0.479088	0.672	0.766	0.00860142
GBF1	2.38671e-07	-0.465138	0.574	0.705	0.0087356
N4BP2L2	2.38962e-07	-0.335897	0.843	0.909	0.00874626
ETF1	2.44344e-07	-0.356534	0.631	0.774	0.00894324
BOD1L1	2.49337e-07	-0.408254	0.686	0.805	0.00912598
FOXN3	2.53999e-07	-0.360671	0.924	0.929	0.00929661
PICALM	2.64826e-07	-0.241456	0.969	0.975	0.00969289
L3MBTL3	2.65021e-07	-0.529395	0.415	0.574	0.00970005
N4BP1	2.6523e-07	-0.495649	0.561	0.709	0.00970768
ACAD11	2.68313e-07	-1.43429	0.059	0.155	0.00982051
IQCB1	2.71799e-07	-0.648548	0.288	0.443	0.00994813
DOCK11	2.80563e-07	-0.388965	0.817	0.862	0.0102689
CDH23	2.86441e-07	-0.413217	0.714	0.801	0.010484
CEP350	2.96379e-07	-0.375955	0.692	0.788	0.0108478
CHD7	2.99544e-07	-0.928239	0.133	0.256	0.0109636
SLC44A2	3.02145e-07	-0.449981	0.563	0.69	0.0110588
POLE4	3.03507e-07	0.399204	0.819	0.79	0.0111086
CCDC84	3.04429e-07	-0.751803	0.183	0.32	0.0111424
PAXX	3.04515e-07	0.711057	0.496	0.391	0.0111455
C19orf53	3.06895e-07	0.358271	0.808	0.771	0.0112327
LINC02384	3.08534e-07	-0.659303	0.33	0.481	0.0112926
PACSIN2	3.11206e-07	-0.414841	0.637	0.751	0.0113904
SH3TC1	3.12547e-07	-0.548342	0.446	0.603	0.0114395
PSMB1	3.13231e-07	0.319123	0.904	0.877	0.0114646
LSM3	3.16906e-07	0.443268	0.714	0.652	0.0115991
GTF2A2	3.28699e-07	0.459994	0.712	0.645	0.0120307
RRP12	3.33465e-07	-0.617677	0.744	0.823	0.0122051
VAMP2	3.39878e-07	-0.414039	0.47	0.645	0.0124399
WASF2	3.43433e-07	-0.236198	0.952	0.973	0.01257
FCGR1A	3.44214e-07	1.00748	0.301	0.177	0.0125986
ULK4	3.46183e-07	-0.900847	0.207	0.34	0.0126706
RCOR3	3.55651e-07	-0.5459	0.378	0.547	0.0130172
KLHL24	3.57929e-07	-0.447106	0.55	0.695	0.0131006
RNF38	3.61929e-07	-0.403787	0.655	0.786	0.013247
RPS27	3.66728e-07	0.147609	1	1	0.0134226
TIAM2	3.75087e-07	-0.683802	0.317	0.468	0.0137286
LAP3	3.7548e-07	0.583518	0.718	0.648	0.0137429
RIPK2	3.76038e-07	-0.625385	0.725	0.803	0.0137634
KANSL1-AS1	3.76465e-07	-0.523655	0.358	0.513	0.013779
NDUFS8	3.7802e-07	0.595624	0.544	0.466	0.0138359
CBR1	3.90998e-07	0.655349	0.502	0.394	0.0143109
ACSL1	3.97089e-07	-0.600797	0.797	0.848	0.0145338
CHCHD1	4.02861e-07	0.559649	0.566	0.471	0.0147451
DIAPH1	4.07577e-07	-0.298697	0.823	0.889	0.0149177
CPT1A	4.14889e-07	-0.449303	0.541	0.675	0.0151854
FOXO3	4.17581e-07	-0.396948	0.878	0.899	0.0152839
TMEM59	4.20043e-07	0.32186	0.882	0.867	0.015374
DLG1	4.2955e-07	-0.464549	0.539	0.667	0.015722
CORO1A	4.3274e-07	0.16363	0.991	0.997	0.0158387
ELF2	4.38717e-07	-0.455336	0.79	0.852	0.0160575
RBM26	4.51687e-07	-0.481636	0.598	0.719	0.0165322
PNRC1	4.59728e-07	-0.230776	0.954	0.973	0.0168265
TBC1D1	4.63016e-07	-0.31948	0.777	0.847	0.0169468
SMC1A	4.69824e-07	-0.487154	0.522	0.673	0.017196
FLI1	4.75344e-07	-0.338722	0.856	0.889	0.0173981
BRD4	4.79004e-07	-0.347035	0.673	0.786	0.017532
RXRA	4.81089e-07	-0.300439	0.788	0.884	0.0176083
TBL1X	4.94246e-07	-0.493316	0.635	0.736	0.0180899
KDM1A	5.05105e-07	-0.562881	0.31	0.471	0.0184873
ANKH	5.07847e-07	-0.945857	0.177	0.308	0.0185877
GPHN	5.08459e-07	-0.898599	0.317	0.449	0.0186101
MOSPD2	5.09302e-07	-0.598795	0.336	0.493	0.018641
PRKDC	5.21814e-07	-0.460555	0.596	0.712	0.0190989
H3F3B	5.24037e-07	0.194643	0.993	0.998	0.0191803
SLFN5	5.2431e-07	-0.626283	0.369	0.507	0.0191903
MALAT1	5.28251e-07	-0.206597	1	1	0.0193345
STIMATE	5.31868e-07	-0.6422	0.341	0.493	0.0194669
CALM1	5.33936e-07	0.209802	0.983	0.975	0.0195426
CCL4	5.58211e-07	-2.55462	0.039	0.12	0.0204311
MBOAT1	5.68035e-07	-0.484941	0.463	0.621	0.0207906
CSTA	5.70505e-07	0.434078	0.817	0.818	0.0208811
TFCP2	5.82602e-07	-0.439748	0.587	0.712	0.0213238
CASP9	5.83798e-07	-0.64447	0.343	0.48	0.0213676
FUOM	5.88518e-07	0.901508	0.345	0.232	0.0215403
ACKR3	5.93126e-07	-1.6146	0.037	0.118	0.021709
LINC00910	6.00116e-07	0.38603	0.71	0.594	0.0219648
APBB1IP	6.12e-07	-0.282824	0.945	0.953	0.0223998
NDUFA12	6.25804e-07	0.369612	0.812	0.79	0.0229051
ATP1A1	6.4096e-07	-0.388422	0.716	0.83	0.0234598
RNF168	6.45421e-07	-0.59634	0.349	0.512	0.0236231
JAK1	6.46253e-07	-0.29784	0.923	0.948	0.0236535
WTAP	6.5683e-07	-0.39958	0.751	0.81	0.0240407
YWHAB	6.64252e-07	0.21819	0.97	0.976	0.0243123
EXOC4	6.67391e-07	-0.349345	0.86	0.892	0.0244272
NINJ1	6.71247e-07	0.427611	0.777	0.719	0.0245683
S100A6	6.82006e-07	0.218351	1	1	0.0249621
MAF1	6.82556e-07	0.673579	0.524	0.421	0.0249822
AGPAT3	6.85958e-07	-0.328048	0.777	0.869	0.0251068
CYFIP2	6.85966e-07	-0.438685	0.609	0.731	0.0251071
ASCC3	6.87945e-07	-0.412061	0.679	0.761	0.0251795
VPS13B	7.01339e-07	-0.29205	0.91	0.919	0.0256697
ZMYND8	7.16186e-07	-0.508114	0.421	0.574	0.0262131
DYNLL1	7.17176e-07	0.330224	0.934	0.944	0.0262494
ZNF644	7.22744e-07	-0.294328	0.703	0.82	0.0264532
ZFR	7.28133e-07	-0.3246	0.762	0.843	0.0266504
ODC1	7.35683e-07	-0.561651	0.33	0.485	0.0269267
GNA13	7.54866e-07	-0.423328	0.768	0.837	0.0276288
PPP1R17	7.57455e-07	-1.09144	0.186	0.318	0.0277236
POLR2A	7.66453e-07	-0.430627	0.664	0.776	0.0280529
LINC01578	7.87191e-07	-0.27652	0.854	0.909	0.028812
ARHGAP29	8.09361e-07	-1.23994	0.092	0.197	0.0296234
FARS2	8.09526e-07	-0.522658	0.483	0.616	0.0296295
COPE	8.13354e-07	0.297929	0.904	0.877	0.0297696
NOP10	8.15835e-07	0.369654	0.863	0.857	0.0298604
HINT1	8.2177e-07	0.326271	0.854	0.835	0.0300776
BBX	8.22213e-07	-0.365932	0.727	0.806	0.0300938
RASSF3	8.22489e-07	-0.477022	0.836	0.889	0.0301039
DHX34	8.6118e-07	-0.84021	0.343	0.468	0.0315201
DDX24	8.65952e-07	-0.45652	0.598	0.726	0.0316947
BCAS3	8.80449e-07	-0.538837	0.649	0.731	0.0322253
P2RY1	8.90227e-07	-1.37905	0.057	0.148	0.0325832
SNRK	9.21839e-07	-0.396514	0.561	0.697	0.0337402
APOL6	9.33153e-07	0.542293	0.566	0.461	0.0341543
EXOSC10	9.39684e-07	-0.802626	0.185	0.311	0.0343934
FCGR2B	9.51554e-07	-0.823917	0.142	0.266	0.0348278
KNDC1	9.66301e-07	-1.0563	0.107	0.214	0.0353676
FTX	9.71824e-07	-0.407128	0.76	0.822	0.0355697
CNTRL	9.83058e-07	-0.389795	0.631	0.753	0.0359809
ZNF281	9.87221e-07	-0.794054	0.164	0.293	0.0361333
GIMAP8	9.90876e-07	-0.426833	0.526	0.678	0.0362671
CEP192	9.9797e-07	-0.596687	0.421	0.564	0.0365267
RPL35	1.03269e-06	0.17783	0.996	1	0.0377975
RPL10A	1.04894e-06	0.153381	0.994	0.997	0.0383924
RFTN1	1.06676e-06	-0.468283	0.624	0.714	0.0390446
LY86	1.06937e-06	0.463988	0.651	0.552	0.03914
MAP4	1.10397e-06	-0.461412	0.653	0.753	0.0404064
CIAO2B	1.11768e-06	0.420828	0.795	0.742	0.0409081
SP4	1.12459e-06	-0.754435	0.161	0.286	0.041161
NUDT14	1.13779e-06	1.07406	0.221	0.118	0.0416442
SEMA3C	1.15006e-06	-0.985029	0.153	0.274	0.0420932
CHMP2A	1.16612e-06	0.383927	0.832	0.815	0.0426813
AC009119.1	1.17826e-06	-0.986915	0.129	0.244	0.0431256
LARP4B	1.18479e-06	-0.296355	0.779	0.847	0.0433644
CSGALNACT2	1.18551e-06	-0.310238	0.819	0.892	0.043391
RELCH	1.2025e-06	-0.388564	0.574	0.704	0.0440129
SF3B6	1.24282e-06	0.386949	0.758	0.714	0.0454885
HSPH1	1.2457e-06	-0.693391	0.408	0.545	0.045594
ZC3H13	1.25206e-06	-0.481718	0.577	0.69	0.0458265
EEFSEC	1.25884e-06	-0.610302	0.341	0.47	0.0460748
GFOD1	1.26414e-06	-0.872424	0.299	0.423	0.0462688
SRGAP1	1.27954e-06	-1.13407	0.114	0.219	0.0468325
HERC4	1.2852e-06	-0.536534	0.629	0.709	0.0470395
HDAC9	1.29248e-06	-0.479425	0.714	0.786	0.0473061
COG5	1.29427e-06	-0.365424	0.771	0.838	0.0473715
UST	1.29605e-06	-0.691253	0.197	0.328	0.0474368
BTF3	1.30456e-06	0.163174	0.982	0.983	0.0477482
MAPK1	1.31587e-06	-0.306087	0.869	0.923	0.0481621
ATR	1.31904e-06	-0.563405	0.517	0.631	0.0482781
LINC01948	1.32107e-06	-1.02186	0.061	0.153	0.0483525
SMURF1	1.33431e-06	-0.314364	0.649	0.764	0.0488372
NCOR1	1.33435e-06	-0.302138	0.812	0.886	0.0488384
ZMYM5	1.34266e-06	-0.646946	0.338	0.48	0.0491428
CAPG	1.34874e-06	0.610377	0.572	0.449	0.0493651
JPX	1.41441e-06	-0.5291	0.485	0.621	0.051769
ERICH1	1.43913e-06	-0.330878	0.742	0.838	0.0526734
GRASP	1.48296e-06	-0.605951	0.295	0.448	0.0542777
LIMS1	1.4871e-06	-0.327001	0.825	0.897	0.0544294
NR1D2	1.52055e-06	-0.436638	0.504	0.631	0.0556536
ETV6	1.54893e-06	-0.26398	0.924	0.923	0.0566923
ROGDI	1.56954e-06	0.553128	0.506	0.404	0.0574467
CAMKK1	1.58522e-06	-0.95968	0.129	0.244	0.0580206
HLA-DMB	1.66674e-06	0.707362	0.577	0.485	0.0610044
LCORL	1.67676e-06	-0.356252	0.607	0.737	0.0613709
LINC02185	1.68428e-06	-0.959248	0.096	0.2	0.0616462
AKR1A1	1.68703e-06	0.47358	0.664	0.613	0.061747
COX14	1.69603e-06	0.502469	0.692	0.636	0.0620765
HOMER3	1.7224e-06	1.23114	0.201	0.103	0.0630415
RNASET2	1.72302e-06	0.226182	0.985	0.997	0.0630643
ARHGAP6	1.73103e-06	-1.3263	0.094	0.194	0.0633575
EIF1	1.74412e-06	0.111337	1	1	0.0638365
ZFHX3	1.74547e-06	-0.4323	0.601	0.731	0.0638858
PDSS2	1.74993e-06	-0.573604	0.563	0.652	0.0640492
PHKB	1.76034e-06	-0.441938	0.69	0.768	0.0644303
FEM1C	1.79312e-06	-0.416572	0.465	0.591	0.06563
MARCKS	1.85696e-06	0.417706	0.845	0.837	0.0679667
CCDC144A	1.85922e-06	-0.758303	0.137	0.256	0.0680492
TTC17	1.86411e-06	-0.464745	0.685	0.779	0.0682284
CX3CR1	1.87318e-06	0.377829	0.823	0.778	0.0685602
WDR43	1.87478e-06	-0.623681	0.339	0.49	0.0686189
PPP2R5C	1.92448e-06	-0.319159	0.777	0.84	0.0704381
TUBGCP3	1.93894e-06	-0.550053	0.397	0.532	0.0709671
CORO1C	1.96363e-06	-0.430397	0.555	0.668	0.0718707
ATP5ME	1.97343e-06	0.338949	0.871	0.855	0.0722296
ECHDC3	2.00211e-06	-1.34127	0.05	0.133	0.0732791
RPL38	2.00648e-06	0.196498	0.994	0.995	0.0734391
HUWE1	2.03329e-06	-0.509048	0.476	0.614	0.0744205
COG6	2.0335e-06	-1.1084	0.12	0.227	0.0744281
ZXDC	2.04684e-06	-0.426342	0.459	0.611	0.0749164
GLUD1	2.06544e-06	-0.471959	0.55	0.695	0.075597
SUCO	2.10102e-06	-0.412258	0.465	0.604	0.0768996
ADAM10	2.11572e-06	-0.313968	0.878	0.938	0.0774374
PRDX3	2.22907e-06	0.483777	0.546	0.429	0.0815862
DMTF1	2.24198e-06	-0.527429	0.345	0.503	0.0820588
FBXW11	2.26074e-06	-0.402049	0.55	0.689	0.0827455
TMLHE	2.26271e-06	-0.679469	0.275	0.411	0.0828175
GTF3C3	2.26562e-06	-0.724653	0.144	0.263	0.0829239
CLTA	2.269e-06	0.263538	0.921	0.892	0.0830475
DENND6A	2.27021e-06	-0.493699	0.45	0.584	0.0830921
APBA1	2.3176e-06	-1.59026	0.063	0.15	0.0848266
EZH1	2.35224e-06	-0.644588	0.231	0.369	0.0860945
FBXO6	2.35371e-06	0.78248	0.341	0.229	0.0861483
NACC2	2.41026e-06	-0.447724	0.518	0.65	0.0882179
CYTH1	2.41237e-06	-0.233742	0.935	0.934	0.088295
CEPT1	2.42222e-06	-0.442956	0.555	0.662	0.0886558
NDUFS6	2.47642e-06	0.362193	0.852	0.855	0.0906394
TRA2B	2.50795e-06	-0.314554	0.895	0.928	0.0917936
ABCA1	2.50893e-06	-0.267851	0.485	0.609	0.0918295
RNASEK	2.51098e-06	0.201071	0.989	0.993	0.0919045
SAP30BP	2.52411e-06	-0.449655	0.456	0.604	0.0923848
SYNE2	2.54973e-06	-1.43968	0.054	0.136	0.0933226
SP1	2.6208e-06	-0.551321	0.343	0.488	0.0959239
SLC25A25	2.62402e-06	-0.475456	0.487	0.625	0.0960416
USP32	2.65954e-06	-0.279587	0.828	0.899	0.0973417
MKLN1	2.67014e-06	-0.344035	0.753	0.816	0.0977298
SLC28A3	2.67299e-06	-1.53728	0.031	0.103	0.0978342
JMY	2.67891e-06	-0.474426	0.36	0.498	0.0980507
PPP6R3	2.69105e-06	-0.34369	0.78	0.854	0.0984951
CRY1	2.74924e-06	-0.508551	0.264	0.404	0.100625
CCDC200	2.81558e-06	0.5066	0.631	0.532	0.103053
DIP2B	2.84001e-06	-0.399046	0.688	0.773	0.103947
FBXL17	2.89554e-06	-0.473997	0.616	0.709	0.10598
RPL23	2.92777e-06	0.168768	0.991	0.99	0.107159
NR4A2	2.94575e-06	-0.504492	0.581	0.685	0.107817
DDX17	2.97954e-06	-0.241038	0.839	0.916	0.109054
FOXJ3	3.03909e-06	-0.440359	0.55	0.652	0.111234
MRPL51	3.10676e-06	0.393364	0.714	0.673	0.113711
BCLAF1	3.14271e-06	-0.360833	0.688	0.8	0.115027
LMBRD1	3.19679e-06	-0.374516	0.662	0.778	0.117006
SFPQ	3.24652e-06	-0.268901	0.79	0.859	0.118826
NDEL1	3.26023e-06	-0.444579	0.509	0.66	0.119328
NAPRT	3.29677e-06	0.391735	0.742	0.677	0.120665
ABR	3.3409e-06	-0.337233	0.734	0.818	0.12228
RTN3	3.38637e-06	-0.320221	0.843	0.882	0.123945
HLA-B	3.46782e-06	-0.136036	0.998	1	0.126926
COX6C	3.47311e-06	0.225387	0.934	0.939	0.127119
TRIM14	3.64118e-06	-0.558013	0.526	0.631	0.133271
WBP1L	3.68666e-06	-0.497927	0.496	0.618	0.134935
CRY2	3.69446e-06	-0.646765	0.328	0.46	0.135221
ABCC3	3.78258e-06	-0.511055	0.476	0.608	0.138446
HEBP2	3.80629e-06	0.554311	0.565	0.48	0.139314
SCMH1	3.82322e-06	-0.839191	0.124	0.232	0.139934
NDUFS5	3.84292e-06	0.328117	0.858	0.842	0.140655
AC138150.1	3.86205e-06	-0.988305	0.094	0.194	0.141355
STXBP5	3.88308e-06	-0.611498	0.417	0.551	0.142124
ZC2HC1A	3.91738e-06	-0.607158	0.297	0.436	0.14338
PARP9	3.96169e-06	0.685255	0.469	0.374	0.145002
ARIH1	4.01336e-06	-0.272398	0.88	0.911	0.146893
WWP2	4.03669e-06	-0.302551	0.771	0.842	0.147747
CEBPD	4.04988e-06	-0.287143	0.854	0.921	0.14823
UHRF1BP1	4.08884e-06	-0.459881	0.38	0.522	0.149656
PRR5L	4.17874e-06	-0.571075	0.328	0.475	0.152946
ATP11A	4.19991e-06	-0.305826	0.854	0.869	0.153721
CUTA	4.22576e-06	0.413213	0.609	0.52	0.154667
WWC3	4.23759e-06	-0.756265	0.168	0.291	0.1551
TAP1	4.23853e-06	0.805297	0.439	0.343	0.155134
TRPC4AP	4.24132e-06	-0.44759	0.542	0.668	0.155236
TAF10	4.24709e-06	0.303219	0.832	0.801	0.155448
INPP5A	4.26005e-06	-0.484339	0.362	0.513	0.155922
ACAP2	4.2946e-06	-0.217167	0.958	0.978	0.157187
AP3B1	4.30535e-06	-0.278441	0.83	0.891	0.15758
PNN	4.32245e-06	-0.283163	0.598	0.754	0.158206
NSUN4	4.36265e-06	-0.743673	0.137	0.249	0.159677
PRR5	4.42398e-06	-0.821556	0.197	0.313	0.161922
RSRP1	4.45149e-06	-0.301627	0.858	0.912	0.162929
TET3	4.56815e-06	-0.402474	0.653	0.753	0.167199
ZNF407	4.63624e-06	-0.410959	0.633	0.719	0.169691
RPS6KA5	4.65479e-06	-0.535104	0.448	0.569	0.17037
TNFRSF14	4.65921e-06	0.396911	0.729	0.684	0.170532
AGO1	4.68667e-06	-0.56747	0.345	0.487	0.171537
RPS17	4.69325e-06	0.201687	0.991	0.988	0.171778
YTHDC2	4.73739e-06	-0.539527	0.411	0.549	0.173393
ARNTL	4.85461e-06	-0.581458	0.338	0.471	0.177683
ACBD6	5.02168e-06	-0.442158	0.509	0.641	0.183798
UBE3C	5.02802e-06	-0.402566	0.53	0.68	0.184031
VDR	5.06825e-06	-0.602813	0.269	0.406	0.185503
SNX14	5.14251e-06	-0.420699	0.607	0.702	0.188221
SEPTIN9	5.18294e-06	-0.240844	0.886	0.936	0.189701
ZNF652	5.18506e-06	-0.479884	0.467	0.596	0.189778
LRRC37A2	5.26321e-06	-0.763243	0.149	0.266	0.192639
NMI	5.2962e-06	0.386371	0.685	0.614	0.193846
ARAP2	5.3063e-06	-0.337492	0.756	0.847	0.194216
SORT1	5.32857e-06	-0.422829	0.577	0.689	0.195031
SMC4	5.41253e-06	-0.599357	0.328	0.473	0.198104
SMAD2	5.448e-06	-0.349245	0.629	0.747	0.199402
STXBP3	5.48329e-06	-0.333033	0.539	0.662	0.200694
TANK	5.52075e-06	-0.381236	0.887	0.906	0.202065
PKN2	5.5216e-06	-0.335266	0.775	0.857	0.202096
PDLIM5	5.58826e-06	-0.373393	0.784	0.832	0.204536
GAS6-AS1	5.62818e-06	-1.32597	0.052	0.131	0.205997
MAPK14	5.72068e-06	-0.365912	0.703	0.783	0.209383
PCMTD1	5.7591e-06	-0.421975	0.648	0.732	0.210789
TRAK1	5.76214e-06	-0.360764	0.762	0.813	0.2109
AC020656.1	5.76976e-06	0.810165	0.53	0.443	0.211179
OXR1	5.78789e-06	-0.386018	0.681	0.803	0.211842
NAA25	5.92254e-06	-0.655573	0.266	0.397	0.216771
RAC1	5.95806e-06	0.204871	0.969	0.97	0.218071
CCPG1	5.96624e-06	-0.343593	0.622	0.732	0.21837
TMEM160	6.03989e-06	0.413944	0.683	0.618	0.221066
FBXO11	6.04205e-06	-0.256187	0.832	0.874	0.221145
DDIT4	6.08002e-06	-0.465897	0.264	0.407	0.222535
ANAPC11	6.20893e-06	0.357254	0.753	0.685	0.227253
USP24	6.21434e-06	-0.374614	0.572	0.699	0.227451
ST3GAL3	6.24151e-06	-0.7759	0.183	0.3	0.228445
RPS6KC1	6.30004e-06	-0.411903	0.637	0.746	0.230588
DPP7	6.41901e-06	0.435352	0.642	0.589	0.234942
RPS21	6.48916e-06	0.144952	1	1	0.23751
HES1	6.64455e-06	-0.735573	0.197	0.318	0.243197
SIK3	6.75838e-06	-0.325718	0.935	0.949	0.247364
ZMIZ1	6.80216e-06	-0.359772	0.756	0.827	0.248966
FAM118B	6.83556e-06	-0.672189	0.231	0.357	0.250188
UBC	6.94995e-06	0.170453	0.994	1	0.254375
RALGPS2	7.00609e-06	-0.697945	0.188	0.305	0.25643
LIMD2	7.02371e-06	0.241936	0.908	0.929	0.257075
SYNE3	7.07092e-06	-0.491152	0.284	0.418	0.258803
ADNP	7.08361e-06	-0.506688	0.439	0.567	0.259267
PRR16	7.20235e-06	-1.45707	0.052	0.128	0.263613
PLEKHO1	7.23091e-06	0.323604	0.873	0.857	0.264659
DGLUCY	7.24726e-06	-0.47758	0.605	0.714	0.265257
MIR646HG	7.27904e-06	-0.946433	0.181	0.29	0.26642
ATP5PO	7.31671e-06	0.283658	0.88	0.889	0.267799
LRPPRC	7.3257e-06	-0.456301	0.421	0.562	0.268128
AGO2	7.39998e-06	-0.367806	0.502	0.638	0.270847
WDR20	7.42401e-06	-0.488583	0.345	0.475	0.271726
LSM4	7.49132e-06	0.39716	0.683	0.621	0.27419
LSM14A	7.53514e-06	-0.300933	0.694	0.795	0.275794
IFI35	7.6022e-06	0.609406	0.511	0.423	0.278248
GNAI3	7.62674e-06	-0.294598	0.812	0.862	0.279146
ANKRD12	7.64041e-06	-0.272134	0.908	0.923	0.279647
IQSEC1	7.74777e-06	-0.22769	0.779	0.87	0.283576
SETD3	7.75515e-06	-0.561625	0.384	0.507	0.283846
PAPSS2	7.85889e-06	-0.872546	0.397	0.508	0.287643
HNRNPU	7.88909e-06	-0.32203	0.91	0.931	0.288748
MSH3	7.95254e-06	-0.50293	0.339	0.463	0.291071
CLASP1	8.22437e-06	-0.433468	0.579	0.677	0.30102
HNRNPH1	8.24468e-06	-0.27507	0.697	0.816	0.301764
LINC00963	8.26484e-06	1.13635	0.175	0.088	0.302501
CREB5	8.29594e-06	0.658226	0.463	0.354	0.30364
ANTXR2	8.33053e-06	-0.495582	0.59	0.685	0.304906
SMIM35	8.33814e-06	-1.74323	0.035	0.103	0.305184
PDIA6	8.37042e-06	0.442918	0.725	0.672	0.306366
BLVRA	8.47249e-06	0.38048	0.815	0.793	0.310101
CPB2-AS1	8.50066e-06	0.658729	0.43	0.335	0.311133
PHF20L1	8.55696e-06	-0.411017	0.57	0.675	0.313193
TRIM44	8.58739e-06	-0.370909	0.629	0.742	0.314307
G2E3	8.67814e-06	-0.539617	0.268	0.406	0.317628
MDFIC	8.68737e-06	-0.484552	0.539	0.645	0.317966
PDE4B	8.71124e-06	-0.740811	0.585	0.65	0.31884
SIPA1L3	8.76921e-06	-0.492971	0.637	0.726	0.320962
SPAG9	8.84562e-06	-0.198408	0.716	0.793	0.323758
UQCR11	8.88778e-06	0.24223	0.937	0.946	0.325302
STK38	8.9181e-06	-0.266308	0.821	0.872	0.326411
RGS1	8.9541e-06	-1.60224	0.074	0.158	0.327729
GATD3A	9.06864e-06	1.23257	0.142	0.062	0.331921
MBD2	9.18543e-06	-0.223918	0.921	0.956	0.336196
UBE2O	9.27845e-06	-0.852081	0.196	0.305	0.3396
UHRF1BP1L	9.416e-06	-0.336748	0.517	0.665	0.344635
AC005050.3	9.50788e-06	-1.22029	0.074	0.158	0.347998
TPK1	9.5574e-06	-0.472145	0.596	0.7	0.34981
NT5C2	9.77583e-06	-0.30134	0.81	0.891	0.357805
LINC00467	9.80274e-06	-0.730156	0.083	0.173	0.35879
SAP18	9.80639e-06	0.259905	0.891	0.88	0.358924
SCAF4	9.84461e-06	-0.46683	0.548	0.663	0.360322
AKAP10	9.88385e-06	-0.358859	0.601	0.712	0.361759
RSRC2	9.9049e-06	-0.307583	0.694	0.771	0.362529
SEZ6L	9.90553e-06	-0.800937	0.192	0.308	0.362552
FILIP1L	9.92921e-06	-0.933591	0.131	0.234	0.363419
LY6E	9.97583e-06	0.373284	0.836	0.833	0.365125
LILRA5	1.02239e-05	0.257415	0.825	0.769	0.374205
ECD	1.02734e-05	-0.40659	0.315	0.463	0.376015
ADPGK	1.0323e-05	-0.336173	0.583	0.697	0.377832
PSMA2	1.04079e-05	0.314596	0.836	0.788	0.380941
NDUFB10	1.04189e-05	0.311214	0.815	0.778	0.381342
SUSD6	1.04455e-05	-0.346615	0.788	0.825	0.382315
ITGB2	1.06378e-05	0.159736	0.985	0.99	0.389355
GSPT1	1.06921e-05	-0.443148	0.572	0.682	0.391343
C17orf49	1.09131e-05	0.465139	0.675	0.638	0.399432
ITGAL	1.09361e-05	-0.263422	0.897	0.936	0.400273
ZC3H6	1.09796e-05	-0.667634	0.194	0.311	0.401865
SAMD4B	1.0986e-05	-0.5212	0.338	0.48	0.402099
UFC1	1.10977e-05	0.370817	0.727	0.68	0.406187
MAN1C1	1.1126e-05	-0.870255	0.138	0.244	0.407222
COX7C	1.15241e-05	0.211019	0.983	0.995	0.421793
TBL1XR1	1.1526e-05	-0.340471	0.723	0.818	0.421863
DAD1	1.15489e-05	0.343999	0.788	0.731	0.4227
TIMM8B	1.15624e-05	0.456863	0.657	0.603	0.423196
LRMP	1.18043e-05	-0.186672	0.644	0.783	0.432051
PBX3	1.1903e-05	-0.505238	0.594	0.692	0.435663
HGF	1.19586e-05	-0.696888	0.164	0.278	0.437697
SIRT1	1.20431e-05	-0.53087	0.408	0.539	0.440789
COMMD10	1.20651e-05	-0.432371	0.723	0.766	0.441596
RPS15A	1.2184e-05	0.109776	1	1	0.445947
STK4	1.24584e-05	-0.295101	0.806	0.882	0.45599
LINC01184	1.25798e-05	-0.760701	0.155	0.263	0.460433
ABHD3	1.27868e-05	-0.428135	0.631	0.724	0.468008
SLC25A5	1.2802e-05	0.236799	0.95	0.928	0.468564
ZNF394	1.28041e-05	-0.377342	0.463	0.594	0.468642
FAM13B	1.32619e-05	-0.340522	0.624	0.749	0.485397
TP53BP2	1.32737e-05	-0.453756	0.524	0.652	0.48583
ATP9B	1.33962e-05	-0.329365	0.692	0.758	0.490316
RIF1	1.34877e-05	-0.47994	0.315	0.466	0.493663
FGD3	1.37105e-05	-0.422221	0.686	0.788	0.501819
PMVK	1.37216e-05	0.55362	0.581	0.512	0.502225
NPEPPS	1.37672e-05	-0.436721	0.542	0.667	0.503892
TAF15	1.38528e-05	-0.354908	0.694	0.795	0.507026
CTCF	1.39634e-05	-0.41908	0.459	0.593	0.511076
MAN1A1	1.3991e-05	-0.49752	0.546	0.662	0.512085
EDF1	1.42819e-05	0.27389	0.923	0.916	0.522733
ATP5MG	1.43034e-05	0.182972	0.978	0.992	0.52352
DENND1A	1.43135e-05	-0.248851	0.934	0.944	0.523889
TLE5	1.43798e-05	0.412641	0.64	0.571	0.526315
NEK6	1.46242e-05	-0.670528	0.197	0.311	0.53526
CFP	1.46748e-05	0.236362	0.956	0.96	0.537114
TIPARP	1.47704e-05	-0.416529	0.389	0.544	0.54061
SYNJ1	1.4889e-05	-0.421555	0.494	0.625	0.544954
NUBPL	1.51346e-05	-0.823942	0.148	0.251	0.553942
UBN2	1.52714e-05	-0.68376	0.172	0.285	0.55895
TMBIM4	1.54742e-05	0.261387	0.923	0.924	0.566372
ITPKB	1.56094e-05	-0.519546	0.393	0.515	0.571318
ALMS1	1.56522e-05	-0.635949	0.181	0.291	0.572886
MBD5	1.58007e-05	-0.439001	0.589	0.695	0.57832
LRRK1	1.58686e-05	-0.446361	0.511	0.62	0.580805
PSMB4	1.5912e-05	0.373334	0.725	0.689	0.582394
SNX30	1.59327e-05	-0.411725	0.437	0.581	0.583151
DDX39B	1.59939e-05	-0.389576	0.633	0.744	0.585393
HABP4	1.62434e-05	-1.21523	0.061	0.138	0.594523
IGF1R	1.62754e-05	-0.897918	0.249	0.357	0.595695
REV3L	1.64736e-05	-0.454521	0.57	0.665	0.602951
MYO9B	1.66681e-05	-0.196274	0.921	0.949	0.610069
RICTOR	1.69525e-05	-0.365283	0.611	0.714	0.620479
CD101	1.69795e-05	-0.711467	0.181	0.293	0.621466
AL391807.1	1.71066e-05	-1.0166	0.057	0.135	0.626119
NOMO1	1.72797e-05	-0.989719	0.055	0.133	0.632454
TMEM154	1.73521e-05	-0.445454	0.506	0.641	0.635102
PTPRE	1.73794e-05	-0.347564	0.773	0.835	0.636105
ANKRD10	1.7406e-05	-0.327611	0.513	0.663	0.637078
TSNARE1	1.75414e-05	-0.912768	0.146	0.249	0.642033
SS18	1.791e-05	-0.416253	0.463	0.604	0.655524
RALGAPA1	1.79166e-05	-0.461098	0.417	0.551	0.655764
SMARCA2	1.80396e-05	-0.311656	0.672	0.793	0.660267
AGFG1	1.80844e-05	-0.365123	0.708	0.79	0.661907
SAFB	1.81509e-05	-0.368342	0.496	0.638	0.664341
QKI	1.84882e-05	-0.248427	0.974	0.98	0.676686
EIF4A1	1.87323e-05	0.16287	0.987	0.988	0.68562
P2RX1	1.88922e-05	-0.246229	0.664	0.764	0.691475
LAMTOR1	1.91061e-05	0.327623	0.849	0.828	0.699303
PET100	1.91697e-05	0.322335	0.786	0.778	0.701629
DET1	1.91881e-05	-1.26827	0.059	0.135	0.702303
NBPF26	1.93181e-05	-0.57129	0.221	0.35	0.707062
CRADD	1.9392e-05	-0.71566	0.352	0.456	0.709768
PLEKHA2	1.95287e-05	-0.449352	0.633	0.709	0.714768
GALNT7	1.96048e-05	-0.473445	0.458	0.589	0.717555
HMBOX1	1.96526e-05	-0.385388	0.48	0.603	0.719306
MIR22HG	1.96987e-05	-0.341416	0.45	0.584	0.720993
AP2A1	1.98847e-05	-0.328175	0.629	0.737	0.727799
PUM2	2.01889e-05	-0.301715	0.795	0.84	0.738934
USP15	2.02049e-05	-0.209896	0.923	0.968	0.739519
CCDC26	2.02408e-05	-0.736803	0.358	0.46	0.740832
MARCH6	2.03813e-05	-0.306337	0.657	0.741	0.745978
NFE2L1	2.05044e-05	-0.488756	0.231	0.362	0.750482
TANGO2	2.06847e-05	-0.467975	0.382	0.51	0.75708
IFT88	2.08549e-05	-0.881764	0.157	0.261	0.763311
PKN1	2.09597e-05	-0.270386	0.812	0.889	0.767147
PCBP1	2.12257e-05	0.241092	0.923	0.914	0.77688
FAM168B	2.18161e-05	-0.37968	0.371	0.5	0.798492
LGALS3	2.18554e-05	0.208582	0.948	0.956	0.79993
TAGAP	2.1947e-05	-0.511893	0.445	0.572	0.803284
GPBP1	2.20061e-05	-0.300386	0.697	0.795	0.805444
RPL31	2.22743e-05	0.197094	0.969	0.976	0.81526
SPTLC2	2.23391e-05	-0.321155	0.729	0.827	0.817635
MSRA	2.23704e-05	-0.51126	0.576	0.655	0.81878
SNX3	2.2426e-05	0.220195	0.926	0.916	0.820814
KSR1	2.26027e-05	-0.390038	0.659	0.766	0.827283
USP33	2.26127e-05	-0.411908	0.524	0.658	0.827646
CYP4F22	2.26484e-05	-1.14637	0.066	0.145	0.828953
MBNL2	2.31915e-05	-0.528241	0.506	0.613	0.848831
PFKFB4	2.3418e-05	-0.524124	0.354	0.493	0.857123
ZBTB18	2.34584e-05	-0.488355	0.282	0.424	0.858603
TRIQK	2.36123e-05	-0.522631	0.341	0.468	0.864232
PPA1	2.36342e-05	0.466544	0.507	0.418	0.865035
GBP3	2.36434e-05	-0.614369	0.148	0.253	0.865371
DDX21	2.36594e-05	-0.286484	0.819	0.877	0.865957
GALNT2	2.39007e-05	-0.41129	0.524	0.633	0.874789
VPS28	2.39737e-05	0.295661	0.847	0.828	0.877461
DYRK1A	2.39788e-05	-0.31654	0.792	0.864	0.877649
TRPM7	2.40451e-05	-0.383258	0.509	0.643	0.880074
RNF216	2.40673e-05	-0.351955	0.531	0.668	0.880886
SLK	2.43212e-05	-0.520563	0.314	0.444	0.890182
SUFU	2.4372e-05	-0.570055	0.373	0.497	0.892038
RBKS	2.43872e-05	-0.819118	0.166	0.271	0.892596
SCAF11	2.46515e-05	-0.226458	0.852	0.938	0.90227
RERE	2.47092e-05	-0.410844	0.797	0.82	0.90438
EGR1	2.47509e-05	1.38807	0.225	0.135	0.905907
LPCAT1	2.48942e-05	-0.409699	0.487	0.614	0.911151
EFCAB14	2.50245e-05	-0.536963	0.415	0.54	0.91592
TPGS1	2.5419e-05	0.603577	0.369	0.271	0.930363
MPRIP	2.56821e-05	-0.732572	0.183	0.293	0.939991
CALR	2.61427e-05	0.438245	0.768	0.761	0.95685
BTN2A1	2.62866e-05	-0.583513	0.175	0.29	0.962117
MTIF2	2.6305e-05	-0.632981	0.161	0.273	0.96279
ZNF770	2.64805e-05	-0.704986	0.129	0.232	0.969212
PCCA	2.67063e-05	-0.4383	0.618	0.712	0.977477
MAPKAP1	2.67537e-05	-0.332054	0.703	0.796	0.979213
TRAPPC1	2.70105e-05	0.3053	0.847	0.84	0.988613
GSTK1	2.71364e-05	0.248233	0.897	0.882	0.993219
NCL	2.71501e-05	-0.272703	0.817	0.882	0.993722
PARD6G-AS1	2.72548e-05	-1.34179	0.037	0.101	0.997552
ATP6V1G1	2.76211e-05	0.258233	0.943	0.897	1
ADI1	2.81386e-05	0.530243	0.554	0.487	1
IPCEF1	2.84807e-05	-0.46905	0.338	0.468	1
HSF1	2.84858e-05	-0.428836	0.387	0.524	1
IPMK	2.85209e-05	-0.294588	0.721	0.801	1
CCDC88C	2.86609e-05	-0.358126	0.723	0.81	1
MED17	2.87071e-05	-0.613328	0.186	0.3	1
DENND3	2.87101e-05	-0.343406	0.59	0.707	1
NLK	2.89734e-05	-0.507303	0.445	0.557	1
FNIP1	2.97093e-05	-0.371973	0.659	0.761	1
NOTCH2NLC	2.9834e-05	-0.639109	0.201	0.313	1
FAM126B	2.99928e-05	-0.479067	0.328	0.451	1
CNOT6	3.00308e-05	-0.427593	0.266	0.394	1
UFL1	3.00411e-05	-0.405094	0.351	0.492	1
MT-CYB	3.02382e-05	-0.160366	0.994	1	1
DHRS7B	3.05253e-05	-0.597251	0.332	0.453	1
STX16	3.06173e-05	-0.373889	0.506	0.628	1
YWHAZ	3.07191e-05	-0.209872	0.97	0.983	1
WDPCP	3.07503e-05	-0.55815	0.371	0.478	1
AC008957.1	3.09074e-05	-1.14529	0.057	0.131	1
USP40	3.09422e-05	-0.724782	0.159	0.263	1
NCF4	3.10199e-05	0.644636	0.5	0.419	1
SUMO1	3.11534e-05	0.339226	0.755	0.717	1
BIN3	3.14069e-05	-0.435138	0.371	0.512	1
ATF6	3.14767e-05	-0.348813	0.662	0.754	1
PHPT1	3.14978e-05	0.422698	0.734	0.652	1
AGPAT4	3.14986e-05	-0.460723	0.445	0.556	1
NUFIP2	3.16842e-05	-0.348966	0.771	0.828	1
ARPC2	3.19277e-05	0.108494	0.996	1	1
SNHG5	3.22684e-05	0.249279	0.908	0.892	1
DDX60L	3.23127e-05	-0.379551	0.563	0.69	1
BRD3	3.24276e-05	-0.464096	0.244	0.375	1
GSAP	3.26331e-05	-0.448353	0.559	0.65	1
MTRNR2L12	3.27591e-05	-0.180107	0.976	0.992	1
NDUFA11	3.27627e-05	0.258176	0.869	0.845	1
ATRX	3.29403e-05	-0.327488	0.769	0.833	1
LY96	3.37518e-05	0.483943	0.648	0.588	1
ARRDC2	3.38693e-05	-0.378234	0.352	0.5	1
DDX42	3.41905e-05	-0.321642	0.314	0.461	1
NBAS	3.42243e-05	-0.484463	0.511	0.636	1
BORCS5	3.45038e-05	-0.573266	0.439	0.554	1
MGAT1	3.46311e-05	-0.240994	0.801	0.869	1
APAF1	3.4767e-05	-0.384471	0.474	0.603	1
PIK3CG	3.48105e-05	-0.366904	0.533	0.66	1
ZNF333	3.52697e-05	-0.559681	0.186	0.301	1
PSTPIP2	3.52717e-05	-0.337107	0.677	0.766	1
EPM2AIP1	3.53626e-05	-0.646455	0.205	0.315	1
ASGR1	3.54449e-05	0.606148	0.537	0.463	1
GPBP1L1	3.56306e-05	-0.302012	0.646	0.759	1
SSH1	3.56556e-05	-0.398963	0.382	0.515	1
RFX7	3.61903e-05	-0.61809	0.404	0.51	1
GPR35	3.62433e-05	0.882839	0.207	0.121	1
CASP8AP2	3.64467e-05	-0.546476	0.221	0.34	1
MSRB2	3.6456e-05	0.500923	0.533	0.444	1
JARID2	3.64816e-05	-0.247942	0.836	0.904	1
CD48	3.65713e-05	0.205898	0.983	0.976	1
KCTD7	3.68531e-05	-0.52728	0.268	0.391	1
ITGAM	3.72645e-05	0.478645	0.489	0.38	1
PPP3CA	3.73729e-05	-0.284256	0.806	0.854	1
FGGY	3.80756e-05	-0.851011	0.14	0.236	1
TRMO	3.81745e-05	-0.501842	0.225	0.352	1
SECISBP2	3.8737e-05	-0.434534	0.509	0.626	1
RAPGEF6	3.88226e-05	-0.359031	0.528	0.648	1
RPTOR	3.88648e-05	-0.503246	0.421	0.532	1
ARPC5	3.8978e-05	0.170684	0.993	0.993	1
NR4A3	3.95617e-05	-0.669868	0.216	0.33	1
MT2A	4.04302e-05	0.498185	0.876	0.899	1
HERPUD1	4.07879e-05	-0.399237	0.76	0.815	1
KRTCAP2	4.0841e-05	0.348004	0.771	0.756	1
ARHGAP21	4.102e-05	-0.637055	0.419	0.522	1
KLF7	4.10276e-05	-0.397416	0.583	0.697	1
NSUN3	4.11321e-05	-0.535447	0.234	0.355	1
LSM14B	4.11625e-05	-0.810059	0.133	0.229	1
KIAA2026	4.11835e-05	-0.333219	0.542	0.665	1
PRKN	4.17029e-05	-0.97527	0.212	0.31	1
GATAD1	4.17872e-05	-0.599653	0.266	0.384	1
ARGLU1	4.18289e-05	-0.230561	0.74	0.842	1
RAB31	4.18827e-05	-0.246945	0.891	0.906	1
TPR	4.20337e-05	-0.334143	0.67	0.768	1
IDH3G	4.20815e-05	0.365223	0.651	0.606	1
GOLGA1	4.22746e-05	-0.436063	0.201	0.316	1
XPC	4.22846e-05	-0.454627	0.297	0.429	1
SF3B5	4.35658e-05	0.262459	0.836	0.823	1
CROCC	4.39455e-05	0.443524	0.635	0.589	1
ATP5MD	4.41128e-05	0.318962	0.878	0.88	1
UGGT1	4.43356e-05	-0.407151	0.373	0.512	1
KMT2A	4.44785e-05	-0.368053	0.498	0.628	1
ELP4	4.47745e-05	-0.572362	0.456	0.551	1
MTFR1	4.5325e-05	-0.663684	0.194	0.3	1
SLAIN2	4.53699e-05	-0.470315	0.47	0.594	1
ARHGEF6	4.54882e-05	-0.356094	0.509	0.628	1
MYO10	4.55642e-05	-0.808815	0.063	0.136	1
CUL4B	4.63411e-05	-0.755627	0.127	0.224	1
CLHC1	4.65892e-05	-1.08062	0.048	0.116	1
MAP3K7CL	4.71518e-05	0.807391	0.323	0.222	1
FOS	4.71776e-05	-0.268129	0.998	0.992	1
FEZ2	4.7837e-05	-0.405199	0.41	0.554	1
PSMC5	4.82327e-05	0.382135	0.683	0.655	1
MAK	4.83753e-05	-0.940075	0.087	0.17	1
SLMAP	4.86948e-05	-0.341343	0.609	0.715	1
TST	4.87056e-05	1.47892	0.111	0.047	1
NOTCH2	4.88322e-05	-0.233099	0.921	0.948	1
ZNF100	4.88603e-05	-0.767629	0.151	0.253	1
ABCC1	4.89774e-05	-0.394833	0.533	0.653	1
SESN1	4.89818e-05	-0.412951	0.592	0.67	1
CREBBP	4.90849e-05	-0.289556	0.792	0.857	1
G6PD	4.91747e-05	0.609418	0.458	0.359	1
PARP4	4.9244e-05	-0.293947	0.692	0.779	1
RSRC1	4.93512e-05	-0.396412	0.716	0.788	1
BMPR2	4.95628e-05	-0.627936	0.423	0.52	1
CD99L2	4.96022e-05	-0.676915	0.146	0.246	1
IFNGR2	4.99576e-05	0.210731	0.935	0.911	1
SCAMP1	5.04023e-05	-0.508785	0.33	0.453	1
CRYBG3	5.07547e-05	-0.516368	0.264	0.384	1
MICU2	5.07687e-05	-0.384299	0.618	0.732	1
CHD2	5.13384e-05	-0.333356	0.76	0.822	1
SOCS4	5.23341e-05	-0.623442	0.144	0.249	1
HEG1	5.27926e-05	-0.481273	0.426	0.542	1
DENND4A	5.30354e-05	-0.325619	0.627	0.71	1
KLF2	5.3085e-05	-0.281413	0.961	0.985	1
TRIM66	5.35306e-05	-0.801221	0.125	0.224	1
FP236383.3	5.35534e-05	-1.03311	0.077	0.155	1
ANKRD13C	5.35614e-05	-0.607839	0.293	0.414	1
SMAD1	5.38744e-05	-0.605152	0.196	0.308	1
EIF3G	5.41417e-05	0.234338	0.869	0.872	1
MBTPS1	5.43146e-05	-0.442802	0.288	0.419	1
PKP4	5.45472e-05	-0.597378	0.323	0.446	1
CASP4	5.47317e-05	0.308261	0.797	0.788	1
HLA-DQB1	5.53807e-05	-0.200019	0.662	0.763	1
ATG13	5.55036e-05	-0.491171	0.284	0.407	1
PSME4	5.59636e-05	-0.293587	0.59	0.694	1
ZNF467	5.62445e-05	0.623783	0.336	0.236	1
COPG2	5.64446e-05	-0.702884	0.175	0.278	1
FBXL3	5.68846e-05	-0.431157	0.304	0.439	1
CDK11B	5.74041e-05	-0.513813	0.312	0.436	1
CFL1	5.77453e-05	0.120225	0.996	0.995	1
RBM6	5.77512e-05	-0.264353	0.76	0.818	1
COMT	5.79647e-05	0.327086	0.729	0.677	1
PDCD7	5.80009e-05	-0.485297	0.321	0.458	1
TTC19	5.82561e-05	-0.341844	0.446	0.567	1
SRSF11	5.98814e-05	-0.244866	0.773	0.847	1
AKIRIN2	5.99897e-05	-0.296283	0.769	0.837	1
UBE2G1	6.0265e-05	-0.339227	0.568	0.694	1
TUBGCP6	6.07919e-05	-0.895643	0.074	0.152	1
GDAP2	6.08844e-05	-0.396341	0.371	0.498	1
LTB	6.09123e-05	0.468161	0.688	0.657	1
AL157392.3	6.09503e-05	-0.501038	0.094	0.184	1
ERP29	6.23249e-05	0.236819	0.908	0.882	1
IRAK4	6.34409e-05	-0.487011	0.323	0.453	1
DCLRE1C	6.40625e-05	-0.464628	0.275	0.397	1
PIAS1	6.43719e-05	-0.251725	0.884	0.919	1
TRRAP	6.6485e-05	-0.432998	0.295	0.421	1
TMEM184B	6.66334e-05	-1.07453	0.077	0.153	1
ZZEF1	6.67979e-05	-0.287297	0.566	0.71	1
LDHA	6.68128e-05	0.286382	0.852	0.81	1
EVA1B	6.71333e-05	1.48092	0.148	0.077	1
PPP2CA	6.74864e-05	-0.273428	0.723	0.796	1
PPM1N	6.76411e-05	-0.568843	0.275	0.399	1
FUCA1	6.80439e-05	0.781729	0.299	0.207	1
PPP1R21	6.81386e-05	-0.430182	0.522	0.625	1
GTF2H2C	6.99756e-05	-1.21134	0.048	0.113	1
DCP1A	7.00358e-05	-0.399397	0.439	0.561	1
ARPIN	7.11563e-05	1.29927	0.114	0.051	1
KLHL8	7.17148e-05	-0.556045	0.347	0.463	1
AFF1	7.27117e-05	-0.411571	0.594	0.682	1
ATP5MPL	7.33648e-05	0.242851	0.923	0.918	1
TAF5L	7.38325e-05	-0.582712	0.175	0.281	1
MARCH2	7.42441e-05	-0.342701	0.493	0.616	1
CCDC125	7.45161e-05	-0.659363	0.111	0.2	1
PYGB	7.48414e-05	-0.6232	0.188	0.298	1
PSMD5	7.50901e-05	-0.619851	0.181	0.286	1
IP6K2	7.51437e-05	-0.405704	0.328	0.461	1
PRDX4	7.53238e-05	0.58129	0.469	0.404	1
MTMR6	7.56912e-05	-0.316837	0.513	0.64	1
BCKDK	7.58573e-05	0.608086	0.375	0.286	1
ENOSF1	7.5908e-05	-0.957456	0.083	0.162	1
HECTD1	7.59259e-05	-0.34169	0.557	0.68	1
TNRC6A	7.65957e-05	-0.380505	0.587	0.689	1
ATL2	7.8332e-05	-0.363851	0.363	0.505	1
ITGB1	7.86801e-05	-0.230098	0.841	0.906	1
IGKC	7.90654e-05	1.42257	0.21	0.13	1
MARF1	8.06208e-05	-0.410211	0.397	0.524	1
SUGP2	8.11626e-05	-0.493619	0.303	0.426	1
SPPL3	8.14169e-05	-0.296101	0.71	0.793	1
NDUFB3	8.144e-05	0.334207	0.755	0.741	1
PXK	8.14528e-05	-0.474104	0.363	0.488	1
HLA-F	8.17602e-05	0.322709	0.819	0.778	1
RBM39	8.19889e-05	-0.21501	0.958	0.983	1
EML4	8.22995e-05	-0.260225	0.799	0.874	1
BDP1	8.27212e-05	-0.360343	0.448	0.576	1
IGFLR1	8.32567e-05	0.62164	0.504	0.448	1
ZNF26	8.34489e-05	-0.701914	0.09	0.173	1
KIF21B	8.38727e-05	-0.649418	0.146	0.242	1
AC027097.2	8.404e-05	-0.642462	0.268	0.372	1
TOR1AIP1	8.40609e-05	-0.446433	0.432	0.559	1
TAF3	8.49116e-05	-0.473993	0.518	0.588	1
CFLAR	8.53499e-05	-0.23763	0.871	0.907	1
HSPB1	8.5541e-05	0.615442	0.375	0.281	1
U2SURP	8.57337e-05	-0.296063	0.596	0.7	1
ARHGEF12	8.58067e-05	-1.05574	0.042	0.104	1
CNPY3	8.60059e-05	0.291966	0.891	0.897	1
RPRD1B	8.67216e-05	-0.411495	0.258	0.379	1
OSCAR	8.6744e-05	0.39445	0.657	0.576	1
MAP3K13	8.70433e-05	0.882502	0.185	0.103	1
PHIP	8.70511e-05	-0.21838	0.793	0.859	1
SLC22A15	8.72658e-05	-0.54862	0.269	0.379	1
TXNDC17	8.74936e-05	0.364636	0.697	0.668	1
MTHFD1L	8.79902e-05	-1.03227	0.12	0.205	1
MTMR12	8.80226e-05	-0.394936	0.303	0.431	1
PHF3	8.84094e-05	-0.301591	0.705	0.806	1
SLC16A7	8.87166e-05	-0.447195	0.507	0.614	1
CHKA	8.94233e-05	-0.334611	0.568	0.682	1
CIRBP	8.9693e-05	-0.207234	0.862	0.926	1
NCKAP1L	9.00368e-05	-0.217863	0.845	0.924	1
TASP1	9.03994e-05	-0.561403	0.268	0.372	1
ZNF710	9.0874e-05	-0.316728	0.727	0.816	1
MYOF	9.134e-05	-0.316163	0.771	0.823	1
TMEM65	9.17949e-05	-0.538077	0.336	0.449	1
NKTR	9.20127e-05	-0.269892	0.701	0.774	1
RC3H1	9.21512e-05	-0.331396	0.714	0.801	1
CUEDC1	9.30692e-05	-0.602144	0.306	0.421	1
PMM2	9.32829e-05	-0.537949	0.229	0.34	1
GSK3B	9.4226e-05	-0.279778	0.742	0.84	1
ADD1	9.45761e-05	-0.344723	0.631	0.715	1
SLA	9.50796e-05	-0.400291	0.753	0.791	1
CBX7	9.52068e-05	-0.798056	0.065	0.138	1
ZFAND6	9.52574e-05	-0.197199	0.815	0.899	1
USP36	9.55403e-05	-0.328726	0.437	0.567	1
RBM47	9.65637e-05	-0.295294	0.817	0.891	1
PSMB6	9.65957e-05	0.279432	0.775	0.768	1
CRIP1	9.74267e-05	-0.230461	0.904	0.97	1
TRIM69	9.77794e-05	0.514371	0.408	0.301	1
RPAP2	9.78914e-05	-0.600659	0.214	0.322	1
MAP3K5	9.88321e-05	-0.290789	0.732	0.79	1
SYNRG	9.89472e-05	-0.330684	0.454	0.577	1
SMG7	9.94743e-05	-0.390518	0.511	0.616	1
MEF2C	9.95099e-05	-0.28374	0.814	0.872	1
GIGYF2	9.95179e-05	-0.33028	0.522	0.65	1
RGS10	9.96795e-05	0.323815	0.766	0.766	1
ASH1L	9.97255e-05	-0.273656	0.823	0.859	1
POLD3	0.000100063	-0.433243	0.255	0.379	1
SRSF2	0.000100156	0.383431	0.708	0.677	1
ITFG2	0.000100801	-0.460655	0.201	0.313	1
PDS5A	0.000101025	-0.378922	0.607	0.709	1
CYC1	0.000101966	0.320046	0.646	0.584	1
EPC1	0.000102483	-0.292273	0.76	0.832	1
RPL41	0.000102614	0.102549	1	1	1
TMEM147	0.000103958	0.43047	0.557	0.485	1
CSPP1	0.000104505	-0.470501	0.258	0.372	1
EXTL3	0.000104887	-0.611106	0.138	0.234	1
ATG7	0.00010581	-0.267979	0.891	0.899	1
LINC01506	0.000105939	-0.710717	0.1	0.185	1
NRF1	0.000106573	-0.301514	0.467	0.574	1
NQO2	0.000106721	0.609707	0.454	0.367	1
SRBD1	0.000107128	-0.487029	0.598	0.653	1
GTF2A1	0.000107189	-0.387962	0.277	0.401	1
GMFG	0.000107339	0.152353	0.991	0.992	1
ADD2	0.000108196	-1.07036	0.079	0.155	1
EEF1A1	0.000110085	0.0831517	1	1	1
GNG10	0.000110452	0.336947	0.661	0.62	1
FZD1	0.000111709	-0.56817	0.155	0.251	1
EMSY	0.000112086	-0.655847	0.22	0.322	1
PHF14	0.000112312	-0.390494	0.515	0.628	1
ZER1	0.000112583	-0.59538	0.19	0.293	1
CRTC1	0.000112608	-0.570895	0.168	0.271	1
REST	0.000114135	-0.366464	0.498	0.621	1
SH3BGRL	0.000115169	-0.174408	0.97	0.988	1
ZNF41	0.000115397	-0.772337	0.107	0.194	1
SSNA1	0.000115986	0.35544	0.688	0.67	1
GTF3C6	0.000116195	0.424823	0.605	0.566	1
DDT	0.000116531	0.337068	0.81	0.79	1
LMNB1	0.000116801	0.97767	0.203	0.125	1
CTNNA1	0.000116854	-0.297071	0.718	0.795	1
DFFB	0.000119097	-1.11258	0.044	0.106	1
SNHG8	0.000119337	0.286371	0.747	0.709	1
CPVL	0.000121065	0.304575	0.937	0.931	1
SNX10	0.000121753	-0.222205	0.889	0.918	1
AHCTF1	0.00012219	-0.392249	0.613	0.724	1
UFD1	0.000123959	0.371525	0.594	0.515	1
ZBTB21	0.000125012	-0.468458	0.269	0.386	1
PTPN1	0.000125147	-0.389704	0.635	0.724	1
YPEL3	0.000125733	0.467984	0.53	0.446	1
XRN2	0.00012593	-0.214749	0.801	0.854	1
MTF1	0.000129174	-0.447269	0.362	0.48	1
CAB39	0.000129857	-0.329125	0.749	0.825	1
STAB1	0.000131492	0.60289	0.221	0.135	1
TGFBR2	0.000131629	-0.369505	0.788	0.854	1
EIF4B	0.000131783	-0.215144	0.834	0.889	1
BRD8	0.00013223	-0.933079	0.103	0.184	1
RABGEF1	0.000133221	-0.265935	0.891	0.914	1
CPPED1	0.000133405	-0.222133	0.974	0.973	1
GAPT	0.000133658	-0.432264	0.411	0.537	1
AFTPH	0.000133831	-0.330532	0.662	0.747	1
INO80D	0.000133936	-0.408176	0.384	0.497	1
NEK1	0.000135723	-0.483699	0.28	0.384	1
GIMAP7	0.000135889	0.379023	0.832	0.842	1
ZNF75D	0.000135945	-0.543187	0.144	0.237	1
INSIG1	0.0001364	-0.315752	0.537	0.672	1
VPS8	0.000136426	-0.367042	0.605	0.697	1
PSPC1	0.000136901	-0.272301	0.566	0.684	1
CCDC7	0.000137946	-0.919559	0.092	0.17	1
UQCRB	0.000137947	0.166518	0.978	0.99	1
LINC00877	0.00013802	-0.33233	0.662	0.747	1
CHSY1	0.000139384	-0.435198	0.356	0.475	1
TMBIM6	0.000139384	0.183751	0.958	0.975	1
UBL3	0.000139599	-0.348835	0.62	0.709	1
PRKAG1	0.00014	-0.481755	0.292	0.399	1
LAGE3	0.000141416	0.623973	0.397	0.31	1
TBCD	0.000142101	-0.479022	0.371	0.483	1
LRRFIP2	0.000142159	-0.270358	0.707	0.815	1
ARCN1	0.000142581	-0.416527	0.356	0.48	1
TBCB	0.000142858	0.330481	0.71	0.665	1
C20orf194	0.000144265	-0.438704	0.376	0.495	1
CLASP2	0.00014433	-0.312941	0.646	0.717	1
CDK11A	0.000145072	-0.408103	0.269	0.389	1
CUL4A	0.00014639	-0.366825	0.517	0.611	1
IMMP2L	0.000147266	-0.569027	0.524	0.593	1
EIF5	0.000147571	-0.177424	0.869	0.929	1
TUBB2A	0.000147726	1.36066	0.103	0.045	1
LRCH3	0.000148483	-0.434752	0.441	0.564	1
PRMT3	0.000148661	-0.519024	0.271	0.375	1
ZFC3H1	0.000149158	-0.31496	0.708	0.779	1
TBK1	0.000149201	-0.35645	0.518	0.621	1
PSENEN	0.000149604	0.481441	0.483	0.401	1
FNDC3A	0.000149814	-0.394653	0.692	0.744	1
GCHFR	0.000150303	1.1061	0.153	0.082	1
LINC00486	0.000150817	-0.30762	0.541	0.657	1
SH3RF1	0.000151142	-0.349986	0.415	0.522	1
ATP5MF	0.00015125	0.272568	0.884	0.886	1
FAR1	0.000152644	-0.260281	0.747	0.816	1
TNRC18	0.000152757	-0.323763	0.559	0.697	1
GALNT10	0.000154843	-0.377862	0.437	0.561	1
ADRB2	0.000155057	-0.520055	0.173	0.278	1
AL355512.1	0.000155616	-0.832082	0.081	0.157	1
SEC11A	0.000155618	0.173631	0.95	0.96	1
MRPL23	0.000155977	-0.488972	0.24	0.348	1
WWC2	0.00015801	-0.513133	0.236	0.34	1
SEC24B	0.000159739	-0.327008	0.622	0.739	1
ADGRE1	0.000160134	-0.438821	0.478	0.599	1
NOTCH2NLA	0.000160201	-0.585572	0.116	0.204	1
PPARGC1B	0.000161319	-0.436867	0.45	0.559	1
STX6	0.000161538	-0.565571	0.279	0.389	1
GTPBP1	0.000161628	-0.338694	0.371	0.505	1
GAK	0.00016222	-0.344371	0.55	0.662	1
CREBRF	0.000164098	-0.320503	0.609	0.715	1
ARHGAP32	0.000165599	-0.554212	0.312	0.416	1
PDE4DIP	0.000165835	-0.759679	0.103	0.187	1
FAR2	0.000166299	-0.600676	0.299	0.396	1
HERC2	0.000168393	-0.512229	0.19	0.293	1
LILRA1	0.000169116	0.326678	0.804	0.781	1
RBBP4	0.000171354	-0.329123	0.432	0.545	1
STARD7-AS1	0.000173151	-0.864253	0.057	0.123	1
TRPS1	0.000174355	-0.484491	0.679	0.746	1
GAA	0.000175604	-0.409491	0.428	0.559	1
NPTN	0.000176643	-0.329849	0.603	0.719	1
ADGRE5	0.00017742	-0.2897	0.945	0.98	1
PDCD4	0.000178064	-0.248581	0.771	0.832	1
YEATS2	0.000179579	-0.503586	0.345	0.449	1
VPS51	0.000179795	-0.448011	0.371	0.476	1
ARL15	0.000181082	-0.330662	0.799	0.822	1
SYNCRIP	0.000181414	-0.270137	0.716	0.81	1
SP110	0.000181588	-0.255365	0.777	0.859	1
NUP93	0.000182314	-0.378106	0.399	0.525	1
NSD1	0.000183407	-0.274838	0.694	0.771	1
PVT1	0.000183655	-0.649551	0.258	0.357	1
MED14	0.000187053	-0.467653	0.28	0.394	1
VASH1	0.000188791	-0.514223	0.199	0.306	1
ARFIP1	0.000189749	-0.465288	0.375	0.492	1
STK26	0.000189799	-0.513664	0.295	0.404	1
SH2D3C	0.000190313	-0.274575	0.694	0.801	1
TXNDC16	0.000191868	-0.468611	0.21	0.316	1
POU2F1	0.000192413	-0.493788	0.509	0.593	1
EMG1	0.000192435	-0.343236	0.234	0.355	1
VPS35	0.000193567	-0.224807	0.685	0.796	1
CBR4	0.000194206	-0.645172	0.223	0.318	1
BTBD1	0.000194526	-0.40631	0.426	0.551	1
ACTN1	0.000195194	0.766958	0.264	0.182	1
F13A1	0.00019612	1.42966	0.105	0.047	1
PTGER4	0.00019919	-0.305032	0.52	0.631	1
SPEN	0.000199812	-0.280429	0.616	0.742	1
IRF7	0.000200869	0.458541	0.472	0.399	1
HIGD2A	0.000203088	0.193037	0.939	0.953	1
RPL36AL	0.000204843	0.127648	0.978	0.983	1
PCNT	0.000205967	-0.41571	0.221	0.333	1
UHMK1	0.000206807	-0.421722	0.4	0.517	1
SH3BP5	0.000207155	-0.514533	0.258	0.362	1
STRN	0.000207408	-0.303978	0.446	0.579	1
VEZT	0.000207424	-0.452468	0.306	0.416	1
VKORC1	0.000208178	0.660874	0.393	0.315	1
SOS1	0.000208224	-0.386884	0.707	0.776	1
FKBP1A	0.000208254	0.174846	0.961	0.966	1
COX8A	0.000208931	0.21839	0.935	0.933	1
IWS1	0.000208944	-0.412908	0.448	0.566	1
NPIPB5	0.000210161	-0.549778	0.172	0.271	1
CHST2	0.000210529	-0.541479	0.258	0.37	1
EFHD2	0.000210551	0.171269	0.978	0.975	1
ADGRD1	0.000210672	-0.912761	0.089	0.163	1
FBXL20	0.000210865	-0.333043	0.631	0.7	1
MYO9A	0.000211315	-0.572528	0.341	0.446	1
TRAM2	0.000211458	-0.720125	0.113	0.195	1
SMDT1	0.000212597	0.237206	0.849	0.832	1
CBFA2T3	0.000212742	-0.397027	0.389	0.503	1
NAA15	0.000213512	-0.41398	0.399	0.52	1
PPCS	0.000214826	0.35631	0.664	0.625	1
MAST3	0.000216311	-0.423501	0.391	0.515	1
FUBP1	0.000217468	-0.269137	0.627	0.715	1
PRRC2B	0.000219096	-0.420441	0.419	0.53	1
RBM28	0.000219118	-0.466969	0.161	0.259	1
TFEC	0.0002219	0.650362	0.314	0.219	1
BRAF	0.000222394	-0.271571	0.67	0.749	1
CYTH3	0.000222643	-0.621426	0.244	0.34	1
FBXW4	0.000223123	-0.493494	0.319	0.423	1
GADD45GIP1	0.000223412	0.409191	0.585	0.529	1
MCM9	0.000224022	-0.390209	0.419	0.542	1
TASOR	0.000224151	-0.340278	0.417	0.542	1
MDN1	0.000225247	-0.63964	0.186	0.278	1
ING3	0.000225267	-0.485006	0.269	0.384	1
DNASE2	0.000225307	0.536866	0.393	0.31	1
PCBD1	0.000225365	0.649529	0.323	0.236	1
KRAS	0.00022569	-0.330282	0.618	0.714	1
SERINC3	0.000226865	-0.382369	0.502	0.609	1
HLA-DQA1	0.000228411	0.407046	0.806	0.753	1
DCAKD	0.00022935	-0.737488	0.072	0.141	1
SMAD7	0.000229353	-0.786304	0.096	0.173	1
RNF19A	0.000229819	-0.299897	0.607	0.707	1
NDUFV3	0.000231969	-0.278604	0.491	0.623	1
POU2F2	0.000232199	-0.217577	0.965	0.976	1
MRPL22	0.000232519	0.604002	0.389	0.323	1
TAOK1	0.000233015	-0.262382	0.751	0.808	1
CAPN7	0.000234164	-0.395637	0.373	0.498	1
IST1	0.000234616	-0.347029	0.565	0.663	1
ZNF821	0.00023526	-0.68671	0.153	0.242	1
DDX6	0.000237079	-0.23791	0.677	0.768	1
FBXL4	0.000237316	-0.597069	0.218	0.322	1
TMEM126B	0.000241467	0.683413	0.319	0.241	1
STAT5B	0.000245285	-0.404205	0.432	0.556	1
SYNE1	0.000245485	-0.486108	0.352	0.455	1
ERAP1	0.000246013	-0.421717	0.218	0.328	1
ABI2	0.000247587	-0.613989	0.137	0.224	1
ANGEL1	0.000247629	-0.814524	0.105	0.184	1
MYSM1	0.000248523	-0.350525	0.29	0.419	1
ZNRD1	0.000248624	0.539905	0.439	0.367	1
ZNF703	0.000250158	-0.305798	0.506	0.631	1
TSG101	0.000250563	-0.377818	0.506	0.608	1
SMYD3	0.000252613	-0.410622	0.478	0.572	1
UBR3	0.000252665	-0.355813	0.59	0.699	1
IQGAP2	0.000254776	-0.288391	0.867	0.891	1
AC137894.3	0.000256186	-1.05071	0.048	0.106	1
ZNF302	0.000256468	-0.615274	0.127	0.215	1
ERCC6L2	0.000260509	-0.369301	0.312	0.426	1
MBP	0.00026106	-0.235082	0.873	0.924	1
AL691403.1	0.000261286	-0.512015	0.36	0.455	1
TMTC4	0.000261987	-0.666278	0.133	0.219	1
DGKD	0.000262407	-0.388725	0.367	0.476	1
PTPRN2	0.000263122	-0.886947	0.059	0.123	1
KLF11	0.000263396	-0.349523	0.43	0.559	1
CABP4	0.000268038	-0.383569	0.087	0.162	1
CCDC32	0.000272141	-0.409716	0.245	0.36	1
CLEC10A	0.00027297	1.08001	0.197	0.12	1
AKAP11	0.000273221	-0.42446	0.297	0.418	1
NLRP1	0.000274408	-0.29757	0.685	0.788	1
DIS3	0.000278879	-0.474364	0.266	0.375	1
R3HCC1L	0.000279297	-0.305745	0.526	0.641	1
TOP3A	0.000279755	-0.505769	0.238	0.345	1
PNPLA8	0.000279766	-0.31792	0.657	0.741	1
IP6K1	0.000280282	-0.426438	0.426	0.529	1
RFX3	0.000280682	-0.444223	0.483	0.567	1
SLCO3A1	0.000280964	-0.293744	0.869	0.872	1
ZFP36L1	0.00028099	0.302558	0.869	0.847	1
ARMH3	0.000281316	-0.31543	0.655	0.736	1
WDR7	0.000281678	-0.389487	0.577	0.673	1
RPH3AL	0.00028217	-1.03382	0.065	0.13	1
LINC01138	0.000284748	0.956769	0.231	0.155	1
ETFB	0.000285072	0.345182	0.607	0.544	1
RIN2	0.000285922	-0.434707	0.378	0.492	1
NRIP1	0.000286775	-0.288845	0.74	0.801	1
ELOB	0.000288001	0.156887	0.956	0.971	1
LTN1	0.0002884	-0.451147	0.31	0.418	1
TTC21B	0.000288957	-0.531263	0.238	0.342	1
CDKN2B	0.000289096	-0.987578	0.054	0.114	1
LINC02432	0.000289309	-0.183917	0.731	0.838	1
USP47	0.000289334	-0.318016	0.651	0.731	1
RHBDD1	0.000290655	-0.444253	0.371	0.476	1
GAB2	0.000293046	-0.244438	0.899	0.918	1
NHLRC2	0.000293895	-0.667121	0.116	0.195	1
NDUFB7	0.000295509	0.229703	0.834	0.84	1
WDR5	0.000295843	-0.808064	0.098	0.173	1
OSBPL2	0.000296586	-0.531927	0.229	0.338	1
ZNF12	0.000297996	-0.582757	0.105	0.185	1
SEMA4D	0.00029816	-0.271901	0.635	0.727	1
PIK3IP1-AS1	0.000298572	-0.731417	0.09	0.163	1
PIGX	0.0002991	-0.378152	0.557	0.652	1
SS18L2	0.000300737	0.487879	0.448	0.374	1
PICK1	0.000301192	-0.853281	0.063	0.128	1
IREB2	0.00030292	-0.386597	0.399	0.512	1
C1S	0.000303154	-0.765649	0.079	0.15	1
ZBTB11	0.000304224	-0.469588	0.482	0.591	1
ASAH1	0.000305307	-0.169069	0.982	0.987	1
RAB10	0.00030569	-0.183259	0.958	0.983	1
ETHE1	0.000305727	0.668948	0.339	0.266	1
MAP2K3	0.000306135	-0.247764	0.635	0.729	1
EGLN1	0.000306358	-0.43932	0.428	0.525	1
TNFRSF10B	0.000308328	-0.47346	0.459	0.566	1
MAP2K4	0.000309751	-0.317808	0.496	0.613	1
CDK12	0.000310608	-0.356202	0.446	0.561	1
FOXK2	0.000310709	-0.230885	0.465	0.572	1
CNST	0.000310786	-0.336217	0.382	0.505	1
TAF4	0.000313346	-0.61364	0.177	0.269	1
CDC73	0.000314003	-0.403282	0.579	0.65	1
CAMKK2	0.000318087	-0.242386	0.613	0.727	1
ING5	0.000322457	-0.571699	0.216	0.315	1
PELI2	0.00032397	-0.290594	0.675	0.741	1
MT-CO3	0.00032598	-0.0944969	0.998	1	1
PARP8	0.000326417	0.577144	0.382	0.286	1
ARAP1	0.000327193	-0.22226	0.76	0.822	1
WAPL	0.000328208	-0.288547	0.594	0.695	1
ITPRIPL2	0.000328894	-0.440745	0.221	0.322	1
MEFV	0.000329641	-0.375776	0.369	0.498	1
SHLD2	0.000329893	-0.368564	0.446	0.547	1
TPMT	0.0003352	0.464913	0.52	0.444	1
AC139887.2	0.000335741	-0.519338	0.109	0.189	1
WDR26	0.000336045	-0.22839	0.679	0.766	1
RB1CC1	0.000336092	-0.260995	0.655	0.761	1
EFR3A	0.000337495	-0.250655	0.697	0.769	1
DAPK1	0.000338086	-0.266548	0.863	0.896	1
LPAR1	0.000338744	0.760045	0.181	0.109	1
VPS41	0.00034027	-0.294804	0.585	0.687	1
SLC43A2	0.000340805	-0.23362	0.756	0.832	1
APLP2	0.000341363	-0.203822	0.911	0.951	1
CCDC173	0.000342823	-0.910494	0.101	0.173	1
COMMD5	0.000343267	0.580047	0.38	0.305	1
NDUFC2	0.000344085	0.28982	0.779	0.785	1
USP1	0.000345241	-0.520679	0.279	0.392	1
MACO1	0.000345418	-0.361948	0.446	0.549	1
PHKA2	0.000346184	-0.481309	0.227	0.327	1
DRAP1	0.000346438	0.238802	0.921	0.912	1
ACRBP	0.000352187	-0.794752	0.083	0.155	1
AC098829.1	0.000357411	-0.962547	0.155	0.232	1
IGF2R	0.000358949	-0.28644	0.583	0.702	1
PAPOLA	0.000362274	-0.184971	0.758	0.848	1
SMAD4	0.000363145	-0.373477	0.386	0.517	1
ZNF708	0.000366366	-0.454566	0.196	0.291	1
RALB	0.000367272	-0.308301	0.624	0.705	1
ALKBH7	0.000370571	0.379068	0.613	0.567	1
QPRT	0.00037136	-0.560689	0.127	0.214	1
TTC27	0.000371662	-0.520513	0.185	0.274	1
TLK1	0.000372143	-0.239972	0.594	0.715	1
PWWP2B	0.000373035	-0.412378	0.262	0.37	1
RAB11FIP1	0.000373636	-0.229983	0.814	0.855	1
JADE1	0.000373972	-0.419783	0.249	0.359	1
MRPS35	0.000375635	-0.407477	0.526	0.621	1
AC092546.1	0.000378236	0.579695	0.282	0.19	1
ALPK1	0.000380375	-0.46226	0.45	0.542	1
UGGT2	0.0003809	-0.643038	0.295	0.394	1
VAMP4	0.000381813	-0.372514	0.168	0.269	1
AC022098.1	0.000382014	-0.473847	0.144	0.236	1
CSF1R	0.000382509	-0.206832	0.934	0.943	1
HCST	0.000383454	0.316397	0.871	0.887	1
ETS1	0.000384347	-0.601025	0.072	0.14	1
LRRC37A3	0.000384695	-0.615662	0.094	0.168	1
PCTP	0.000385652	-0.511808	0.168	0.266	1
AC064805.1	0.00038636	-0.416988	0.199	0.306	1
PLCB1	0.000386542	-0.531738	0.487	0.584	1
RNF125	0.000388162	-0.46138	0.231	0.338	1
LYPLAL1	0.000388389	-0.379862	0.303	0.416	1
TMCC1	0.000390839	-0.357626	0.622	0.687	1
NDUFS7	0.000391255	0.289921	0.732	0.712	1
PGM5	0.000391989	-1.01158	0.046	0.103	1
PRKAR2A	0.000392277	-0.306169	0.478	0.598	1
ZNF431	0.00039286	-0.570718	0.199	0.293	1
FOLR2	0.000394586	1.00543	0.144	0.081	1
NDUFB1	0.000395724	0.322565	0.788	0.768	1
ABAT	0.00039586	-0.521144	0.266	0.364	1
FUT8	0.000396217	-0.831834	0.142	0.222	1
SFTPD	0.000398372	-0.819315	0.096	0.167	1
RUNX3	0.000403671	-0.284876	0.52	0.625	1
POM121	0.000408481	-0.465687	0.386	0.5	1
MED23	0.000408605	-0.374674	0.314	0.428	1
C9orf78	0.000408991	-0.247916	0.673	0.774	1
IRF1	0.000409235	0.250488	0.838	0.82	1
UBE2M	0.000409429	0.515074	0.5	0.426	1
ARPC4	0.000410888	0.181927	0.928	0.929	1
SMARCA4	0.000412311	-0.306783	0.397	0.507	1
C1RL	0.000413295	-0.648558	0.196	0.286	1
POMP	0.000413685	0.2591	0.886	0.891	1
SMU1	0.000414273	-0.301549	0.363	0.49	1
ZKSCAN8	0.000414804	-0.868615	0.114	0.19	1
AREL1	0.000416293	-0.403696	0.303	0.407	1
WDR37	0.000417064	-0.340826	0.563	0.657	1
TUBGCP2	0.000417381	-0.328808	0.482	0.613	1
SWAP70	0.000417923	-0.322446	0.563	0.687	1
PRKCZ	0.000421138	-0.824953	0.046	0.103	1
EXOC6B	0.00042271	-0.432643	0.491	0.554	1
NCOA4	0.000424513	-0.214911	0.718	0.81	1
ISCU	0.000424897	0.32616	0.72	0.682	1
INPP5B	0.000425894	-0.520139	0.194	0.29	1
ENOX2	0.000430758	-0.216544	0.328	0.446	1
EPRS	0.000433427	-0.348189	0.424	0.542	1
BTK	0.00043418	-0.277431	0.592	0.69	1
RETN	0.000437276	0.765134	0.251	0.17	1
RASSF2	0.000438467	-0.214579	0.655	0.759	1
USP9X	0.000440856	-0.230786	0.651	0.741	1
MPG	0.000440917	0.438445	0.465	0.407	1
SRSF4	0.000442676	-0.267792	0.677	0.763	1
RIC1	0.000445694	-0.24889	0.736	0.811	1
MAP3K2	0.000446417	-0.247403	0.819	0.862	1
WDR25	0.000447301	-0.576598	0.137	0.222	1
PRAM1	0.000447449	-0.254024	0.777	0.86	1
SLX4IP	0.000449585	-0.663771	0.277	0.367	1
ERMAP	0.000456589	-0.586148	0.135	0.221	1
FKTN	0.000458935	-1.13439	0.07	0.133	1
OXSR1	0.000459668	-0.256806	0.664	0.751	1
FOXP1-IT1	0.000465208	-0.97724	0.059	0.12	1
NEMF	0.000465437	-0.271143	0.64	0.739	1
THEMIS2	0.00046678	0.212644	0.86	0.882	1
PPP4R3A	0.000467466	-0.355411	0.662	0.724	1
SMG1	0.000469277	-0.210358	0.692	0.786	1
AZIN1-AS1	0.000471911	-0.95724	0.173	0.258	1
NIBAN1	0.000471942	0.458852	0.389	0.298	1
ILKAP	0.00047429	-0.31551	0.421	0.534	1
AGO3	0.000477117	-0.331909	0.627	0.717	1
KPNA4	0.00047885	-0.325995	0.662	0.766	1
ERVK13-1	0.00048216	-0.556441	0.129	0.212	1
AC242988.2	0.00048498	-0.574441	0.137	0.222	1
PDZD8	0.000485277	-0.414905	0.47	0.586	1
VCPIP1	0.000486761	-0.376414	0.275	0.391	1
NORAD	0.000486971	-0.320834	0.485	0.609	1
WASHC5	0.000488889	-0.370059	0.282	0.396	1
NCOR2	0.000489012	-0.215702	0.718	0.774	1
RAD18	0.000493513	-0.934978	0.07	0.133	1
STX18	0.000493621	-0.380366	0.408	0.527	1
FAHD1	0.000493641	-0.694936	0.101	0.177	1
RAP2C-AS1	0.000493908	-0.901508	0.168	0.251	1
CXCL16	0.00049485	-0.315266	0.555	0.652	1
MOB1A	0.000495098	0.186232	0.937	0.919	1
CCSER2	0.000497891	-0.399625	0.439	0.537	1
EIF2AK3	0.000498925	-0.549355	0.406	0.502	1
ARID1A	0.00049915	-0.264193	0.692	0.763	1
ALG13	0.000506186	-0.307577	0.465	0.577	1
MAP1LC3B	0.000508391	0.242281	0.884	0.882	1
RABAC1	0.000509397	0.266147	0.661	0.616	1
PHACTR4	0.00050956	-0.331957	0.47	0.604	1
GDI2	0.000512621	-0.156388	0.924	0.963	1
NAAA	0.000513908	-0.165987	0.941	0.966	1
NFATC1	0.000517951	-0.472877	0.373	0.478	1
MIRLET7BHG	0.000517958	-0.498618	0.214	0.308	1
DENND6B	0.000518124	0.573659	0.334	0.258	1
PTPRA	0.00051816	-0.270115	0.675	0.751	1
CAMKMT	0.000528009	-0.428374	0.491	0.577	1
RBM5	0.000528013	-0.385663	0.432	0.537	1
FTH1	0.000528102	0.113004	1	1	1
GOLGB1	0.000528345	-0.307904	0.522	0.646	1
OST4	0.000530935	0.176842	0.924	0.955	1
PSMD9	0.000533031	0.348501	0.642	0.618	1
PRR12	0.000536868	-0.7652	0.142	0.221	1
TPM1	0.00053741	-0.437385	0.149	0.239	1
MSRB1	0.000542745	0.443402	0.507	0.439	1
KLHL18	0.000544451	-0.359525	0.526	0.604	1
GLG1	0.000545061	-0.322521	0.703	0.783	1
COPS7B	0.000545307	-0.663307	0.081	0.15	1
DESI2	0.000546946	-0.49812	0.26	0.355	1
FOCAD	0.000550961	-0.53008	0.181	0.274	1
PRKACB	0.000554279	-0.566769	0.168	0.258	1
AC010894.3	0.000555655	0.485864	0.437	0.359	1
RNF103	0.000556953	-0.204256	0.207	0.311	1
AC007384.1	0.000557487	-0.660971	0.177	0.264	1
TTC37	0.000561072	-0.503548	0.282	0.386	1
CUL3	0.000562152	-0.207783	0.815	0.859	1
SKI	0.000562783	-0.446795	0.251	0.354	1
XRRA1	0.000564967	-0.696823	0.162	0.246	1
PEPD	0.000564989	0.505033	0.526	0.463	1
TBC1D4	0.000566624	-0.82918	0.161	0.241	1
VMO1	0.000566662	-0.663283	0.109	0.184	1
IL21R	0.000567046	-0.408576	0.268	0.374	1
IQGAP1	0.00056915	-0.120948	0.974	0.988	1
MEIKIN	0.00056941	-1.14656	0.074	0.136	1
GYPC	0.000569781	0.444992	0.395	0.306	1
WDR73	0.000570387	-0.641022	0.118	0.197	1
LINC01237	0.000570766	-0.893593	0.059	0.12	1
FBXO33	0.000573221	-0.32883	0.494	0.609	1
PSTPIP1	0.000574845	0.485566	0.428	0.36	1
PSIP1	0.000575439	-0.353286	0.387	0.503	1
SEC24C	0.00057701	-0.438988	0.223	0.322	1
H6PD	0.00057961	-0.490126	0.159	0.249	1
WAC	0.000582703	-0.212123	0.867	0.899	1
GPBAR1	0.000582946	0.337657	0.782	0.739	1
USP34	0.000583226	-0.171477	0.806	0.865	1
CENPC	0.000583624	-0.316344	0.485	0.589	1
RYBP	0.000583927	-0.296986	0.79	0.85	1
EXD3	0.0005879	-0.872785	0.096	0.165	1
GTDC1	0.000588588	-0.414137	0.384	0.487	1
CEP152	0.000591522	-0.360278	0.159	0.249	1
DNPH1	0.000591597	0.647065	0.314	0.236	1
ZMYM2	0.000592621	-0.201746	0.76	0.815	1
SUCLG2	0.000592655	-0.307914	0.624	0.699	1
CLTB	0.000593057	0.303486	0.703	0.684	1
FTO	0.000593966	-0.290726	0.465	0.559	1
MSN	0.000596828	-0.153869	0.976	0.985	1
COX6A1	0.000597236	0.187715	0.91	0.923	1
CCDC85B	0.000597255	0.261019	0.659	0.586	1
CTSH	0.000598221	0.250587	0.849	0.8	1
WDR70	0.000600886	-0.275512	0.718	0.786	1
SBNO1	0.000604971	-0.407311	0.47	0.579	1
KLF3	0.000608269	-0.262004	0.723	0.828	1
WDR81	0.000608639	-0.391412	0.185	0.285	1
B4GALT5	0.000609041	-0.342013	0.657	0.729	1
SAV1	0.00060952	-0.660052	0.068	0.131	1
SLC4A7	0.000609781	-0.40106	0.365	0.478	1
ATP2C1	0.000613942	-0.386712	0.362	0.471	1
KLF13	0.000614464	-0.162508	0.74	0.842	1
TRIB1	0.000614752	-0.334694	0.286	0.394	1
FAM49B	0.000615208	-0.193936	0.976	0.98	1
MRPS33	0.000615942	0.539976	0.389	0.316	1
CCNL2	0.00061887	-0.437702	0.247	0.352	1
CAPNS1	0.000627901	-0.192339	0.849	0.906	1
ZNF800	0.000628313	-0.304034	0.48	0.588	1
VAV1	0.000631057	-0.291573	0.708	0.793	1
FAM204A	0.000632455	-0.264387	0.613	0.722	1
DYNC1H1	0.000639864	-0.253858	0.649	0.764	1
ZNF33A	0.000642625	-0.339875	0.373	0.49	1
ZNF518A	0.000645142	-0.406082	0.423	0.524	1
PPP4C	0.000645266	0.249307	0.74	0.705	1
PELI1	0.000649936	-0.473528	0.777	0.793	1
YTHDC1	0.000650124	-0.309265	0.605	0.695	1
HEATR5A	0.000651448	-0.463064	0.373	0.481	1
CR1	0.000660449	-0.451084	0.413	0.515	1
UQCR10	0.00066214	0.1997	0.902	0.929	1
SLC39A6	0.000662224	-0.413123	0.168	0.263	1
SPCS1	0.000663354	0.22196	0.839	0.825	1
ACOT9	0.000664411	-0.273351	0.585	0.677	1
RETREG1	0.000665489	-0.864355	0.05	0.104	1
CDC26	0.000673554	0.4308	0.472	0.392	1
DDB2	0.000678382	-0.460859	0.21	0.313	1
OIP5-AS1	0.000678627	-0.393009	0.389	0.505	1
GLYR1	0.000678676	-0.313139	0.487	0.594	1
EP400	0.000684643	-0.30049	0.376	0.495	1
SFSWAP	0.000690789	-0.321296	0.465	0.569	1
XPO7	0.000692228	-0.489474	0.314	0.411	1
MFSD14C	0.000695345	-0.318068	0.609	0.682	1
ARHGEF3	0.000695573	-0.383419	0.528	0.62	1
SLC35A3	0.000700298	-0.427263	0.288	0.389	1
PPFIA1	0.000703309	-0.294911	0.507	0.626	1
UBE2G2	0.00070338	-0.277867	0.347	0.458	1
RCOR1	0.000704085	-0.225213	0.808	0.867	1
NVL	0.000704554	-0.589114	0.207	0.298	1
ENTPD4	0.000705058	-0.480861	0.345	0.448	1
GGA1	0.000705371	-0.340939	0.332	0.446	1
TMEM39A	0.000705783	-0.45639	0.203	0.3	1
RANBP9	0.000707231	-0.340468	0.566	0.646	1
AC012181.1	0.000711269	-0.877855	0.063	0.123	1
MALT1	0.000719032	-0.280408	0.618	0.687	1
WDTC1	0.000724345	-0.406123	0.177	0.273	1
ZNF224	0.00073389	-0.617829	0.083	0.153	1
PPIP5K2	0.000738306	-0.247095	0.544	0.66	1
ACVR1B	0.00073859	-0.433681	0.292	0.396	1
CLEC16A	0.000739276	-0.423218	0.432	0.527	1
RLF	0.000741752	-0.367968	0.587	0.695	1
LYPD2	0.00074274	-0.0785264	0.113	0.187	1
MPHOSPH10	0.000749149	-0.487477	0.223	0.32	1
CEP170	0.000750987	-0.24923	0.594	0.699	1
VDAC3	0.000752896	0.339835	0.539	0.47	1
TBC1D9	0.000757754	-0.313265	0.554	0.64	1
UNK	0.000760958	-0.615048	0.14	0.222	1
MT-ND3	0.000761034	0.0957365	0.991	1	1
LINC00623	0.000765045	0.776117	0.232	0.16	1
CTPS1	0.000766857	-0.723312	0.083	0.15	1
RBM25	0.000767372	-0.247283	0.764	0.838	1
FIP1L1	0.000768751	-0.34356	0.395	0.51	1
USP4	0.000769809	-0.301919	0.657	0.722	1
LRRC40	0.000770478	-0.476873	0.212	0.306	1
ARID4B	0.000774816	-0.150956	0.915	0.911	1
SAMD8	0.000778137	-0.338577	0.592	0.652	1
GNL3L	0.000778627	-0.384289	0.341	0.451	1
MINK1	0.000779867	-0.461049	0.249	0.348	1
SP100	0.000782827	-0.20994	0.821	0.896	1
MIR181A1HG	0.000783804	-0.336998	0.491	0.596	1
SLC37A1	0.000784088	-0.462217	0.205	0.303	1
NT5C	0.000787879	0.413884	0.483	0.438	1
G3BP2	0.000789132	-0.281419	0.613	0.717	1
CREG1	0.000789677	0.52718	0.489	0.431	1
GNA12	0.000791619	-0.489016	0.363	0.466	1
SORL1	0.00079763	-0.398756	0.528	0.623	1
SUMO3	0.000799581	0.414654	0.655	0.621	1
ANAPC4	0.000800436	-0.524077	0.172	0.261	1
PRPF18	0.0008023	-0.444272	0.314	0.421	1
TMEM252-DT	0.000804702	-1.14264	0.061	0.118	1
NBPF10	0.000806903	-0.32858	0.223	0.338	1
CLEC11A	0.000807955	1.05751	0.142	0.082	1
PPP6C	0.000808673	-0.38739	0.399	0.51	1
TIMM9	0.000810288	0.700131	0.271	0.209	1
NPHP4	0.0008133	-0.719206	0.1	0.172	1
SOD2	0.000813305	-0.310919	0.928	0.949	1
PTCD3	0.00081355	-0.633018	0.179	0.264	1
LINC00482	0.000815872	-0.547077	0.109	0.185	1
EXOC3	0.000820532	-0.407639	0.334	0.431	1
RAD21	0.000821843	-0.179828	0.548	0.658	1
AMPD2	0.000822132	-0.272422	0.478	0.608	1
R3HDM1	0.000822913	-0.395087	0.493	0.566	1
WDR60	0.00083472	-0.702229	0.127	0.202	1
MECP2	0.000838452	-0.332287	0.548	0.652	1
KIAA0232	0.000841151	-0.311738	0.559	0.655	1
ORMDL2	0.000841786	0.519414	0.397	0.322	1
FBXO42	0.000842449	-0.369906	0.539	0.616	1
POMZP3	0.000847139	-1.0343	0.055	0.111	1
CRK	0.000854337	-0.330254	0.474	0.577	1
PIP4K2A	0.000855886	-0.240369	0.871	0.919	1
PTPN11	0.000856578	-0.382468	0.365	0.478	1
IRF2	0.0008596	-0.230868	0.716	0.773	1
FIS1	0.000865414	0.262681	0.771	0.741	1
HIST2H2AC	0.000869224	-0.331903	0.397	0.505	1
PLXNC1	0.000869337	-0.247746	0.849	0.904	1
IFIT2	0.000871781	0.542784	0.441	0.369	1
KPNA5	0.000881967	-0.441262	0.168	0.254	1
ICA1L	0.000882322	-0.575694	0.107	0.178	1
SEC31A	0.000887947	-0.269874	0.694	0.749	1
ADAM8	0.000889646	0.864449	0.159	0.096	1
MYO18A	0.000889993	-0.410019	0.192	0.288	1
ZSWIM6	0.000890758	-0.255377	0.941	0.941	1
CHD1	0.000894052	-0.197328	0.832	0.87	1
ARMC8	0.000894077	-0.355596	0.439	0.547	1
OTUD4	0.000896075	-0.307211	0.325	0.438	1
ODR4	0.000897576	-0.375907	0.319	0.429	1
SESN3	0.000901128	-0.388753	0.487	0.588	1
FMN1	0.00090307	-1.41773	0.052	0.104	1
DCAF5	0.000904469	-0.304669	0.465	0.579	1
C8orf31	0.000905395	-0.742869	0.059	0.118	1
SEPTIN10	0.00091159	-0.837481	0.072	0.133	1
NT5DC1	0.000916788	-0.743767	0.225	0.31	1
SNX19	0.000920969	-0.52213	0.201	0.293	1
REXO1	0.00092788	-0.37434	0.175	0.268	1
PARN	0.000932982	-0.351806	0.397	0.49	1
UBE2K	0.000933555	-0.250304	0.747	0.803	1
ITIH4	0.000935658	-0.739421	0.101	0.17	1
TXNIP	0.000937461	-0.138625	0.994	0.998	1
PINK1	0.000939341	-0.459292	0.173	0.264	1
MORF4L1	0.00094189	-0.142737	0.943	0.943	1
COPS2	0.000950029	-0.290978	0.415	0.537	1
CDKN2B-AS1	0.000952427	-0.964636	0.054	0.108	1
AC007285.1	0.00095422	-0.829171	0.087	0.152	1
ERCC8	0.000954463	-0.730587	0.076	0.138	1
PLP2	0.000955412	0.479283	0.579	0.542	1
PPM1K	0.000956961	1.07307	0.124	0.069	1
CASP3	0.000957941	-0.353332	0.343	0.455	1
PHC3	0.000963089	-0.332051	0.605	0.68	1
COX7A2L	0.000963446	0.238025	0.79	0.779	1
ICAM4	0.000966913	-0.412107	0.24	0.335	1
DUSP1	0.00097261	-0.134638	1	0.998	1
MAPKAPK5	0.000972648	-0.635522	0.17	0.254	1
IVD	0.000973015	-0.312121	0.325	0.431	1
XPO4	0.000974792	-0.349818	0.445	0.554	1
CTBS	0.000975287	-0.301425	0.507	0.613	1
AQR	0.000976838	-0.387942	0.373	0.476	1
PHF21A	0.000977857	-0.357963	0.755	0.8	1
IFIT3	0.000987359	0.643861	0.393	0.325	1
MLLT1	0.00099162	-0.368351	0.225	0.325	1
GAB3	0.000994414	-0.406111	0.371	0.488	1
RBM10	0.0009984	-0.389837	0.231	0.332	1
APOL3	0.000999377	0.518203	0.465	0.409	1
OTUD6B-AS1	0.000999798	-0.603824	0.17	0.247	1
ETFDH	0.00100248	-0.490684	0.17	0.256	1
XAF1	0.00100665	0.370914	0.541	0.473	1
CEP135	0.00101044	-0.381887	0.292	0.394	1
LUC7L3	0.00101261	-0.187366	0.729	0.8	1
HCFC2	0.00101468	-0.476087	0.172	0.254	1
CCNY	0.00102233	-0.202673	0.845	0.88	1
OGT	0.00103161	-0.323388	0.568	0.653	1
TMUB1	0.00103267	0.757529	0.221	0.152	1
HOOK3	0.0010327	-0.176333	0.78	0.855	1
GGNBP2	0.00103894	-0.286017	0.67	0.744	1
PSMA6	0.00103947	0.278644	0.797	0.825	1
DOCK10	0.00104363	-0.261342	0.78	0.82	1
AMFR	0.00104579	-0.273339	0.339	0.463	1
RFWD3	0.00104717	-0.65983	0.113	0.185	1
CDK6	0.00104957	-0.407692	0.387	0.478	1
KYNU	0.00105076	-0.207903	0.891	0.934	1
TICAM1	0.00105077	-0.44301	0.356	0.46	1
HECTD4	0.00105104	-0.447137	0.454	0.552	1
EHBP1L1	0.00105181	-0.169216	0.804	0.865	1
EIF3A	0.00105228	-0.159297	0.88	0.899	1
AKNA	0.00105928	-0.277985	0.611	0.69	1
EBP	0.00106183	0.665086	0.295	0.232	1
RPL36	0.00106657	0.113208	0.994	1	1
ZNF107	0.00107596	-0.81269	0.066	0.125	1
EDRF1	0.00107666	-0.559263	0.175	0.263	1
METTL7A	0.00107742	-0.219386	0.504	0.623	1
SEC63	0.00108805	-0.299032	0.535	0.631	1
CBLB	0.00109602	-0.460041	0.365	0.456	1
ARHGAP35	0.00110185	-0.498976	0.262	0.352	1
EXOC8	0.00110656	-0.281733	0.065	0.126	1
AC079209.1	0.00110754	-0.736786	0.098	0.167	1
ADAT1	0.00110833	-0.61593	0.127	0.204	1
ABCC5	0.00110856	-0.553161	0.135	0.215	1
ARRDC5	0.00110992	-0.566649	0.068	0.13	1
TSC22D2	0.00111387	-0.275484	0.62	0.7	1
LGALS1	0.00111504	0.184392	0.989	0.995	1
EDEM3	0.00111865	-0.329972	0.382	0.487	1
PPP1R12A	0.00112055	-0.161397	0.893	0.933	1
ATP5MC1	0.00112882	0.39102	0.579	0.545	1
TRIM38	0.00113287	-0.230943	0.705	0.783	1
AC044849.1	0.00114307	-0.432882	0.107	0.178	1
MRFAP1	0.00114313	0.335642	0.64	0.608	1
AKAP9	0.00114383	-0.220229	0.725	0.81	1
ATAD2B	0.00114557	-0.20043	0.753	0.803	1
ERCC6	0.00114564	-0.420973	0.214	0.306	1
TNKS2	0.0011494	-0.275208	0.605	0.702	1
NSD2	0.00116279	-0.460379	0.172	0.258	1
MYH9	0.00117256	-0.210213	0.884	0.911	1
LMF1	0.00117303	-0.501859	0.137	0.214	1
TNFAIP3	0.0011741	-0.609125	0.524	0.566	1
USP38	0.00117428	-0.481338	0.172	0.263	1
ABHD2	0.00117531	-0.31889	0.581	0.663	1
TXN2	0.00118094	0.338123	0.611	0.552	1
SACS	0.00118121	-0.784358	0.081	0.145	1
CFAP97	0.00118456	-0.620432	0.098	0.165	1
TERF2	0.00119161	-0.401649	0.161	0.251	1
GET3	0.00119288	0.33876	0.528	0.47	1
USP10	0.0011934	-0.309654	0.424	0.53	1
LETMD1	0.00119549	-0.415523	0.262	0.36	1
IL13RA1	0.00119911	-0.33092	0.238	0.338	1
TTL	0.00119914	-0.420233	0.183	0.271	1
ADORA2A	0.00120314	-0.687888	0.07	0.13	1
CDC27	0.00120377	-0.300292	0.483	0.584	1
MYLIP	0.00120597	-0.331887	0.552	0.638	1
SPCS2	0.00120687	0.282437	0.736	0.729	1
NF2	0.00121184	-0.42215	0.214	0.305	1
STX12	0.00121331	-0.288167	0.672	0.759	1
UBE2H	0.00122275	-0.25401	0.637	0.702	1
NT5DC3	0.00122666	-0.823674	0.055	0.109	1
TPM4	0.00123294	0.350758	0.618	0.554	1
MRPL43	0.00123645	0.389912	0.456	0.387	1
RAB3GAP1	0.0012419	-0.276621	0.631	0.709	1
DCP2	0.00124408	-0.32681	0.638	0.715	1
TM7SF3	0.00125034	-0.505495	0.314	0.397	1
SNRNP25	0.00125832	0.545306	0.297	0.224	1
NANS	0.00126026	0.324448	0.644	0.591	1
CDK14	0.00127143	-0.36796	0.382	0.481	1
FAM192A	0.00127447	-0.271402	0.526	0.621	1
DESI1	0.00127603	0.488037	0.459	0.409	1
USPL1	0.00127934	-0.426709	0.306	0.412	1
FAM110A	0.00128253	-0.284267	0.622	0.7	1
RGS12	0.00129004	-0.397509	0.382	0.478	1
AC010210.1	0.00129026	-0.430168	0.116	0.19	1
RBAK	0.00129992	-0.735677	0.07	0.13	1
ANTKMT	0.00130212	0.386257	0.542	0.483	1
RNF34	0.00130417	-0.374223	0.295	0.412	1
PFKFB3	0.00130996	-0.379349	0.57	0.658	1
MICOS13	0.00131011	0.314611	0.683	0.665	1
EMILIN2	0.00131247	-0.0749804	0.904	0.929	1
LARS2	0.00131477	-0.461195	0.164	0.246	1
WSB1	0.00131546	-0.151153	0.958	0.97	1
COX16	0.0013165	0.33756	0.613	0.572	1
LILRB1	0.00131831	-0.1668	0.838	0.886	1
RAP1GDS1	0.00132955	-0.249772	0.598	0.7	1
GOLGA4	0.00132991	-0.258793	0.618	0.721	1
AGO4	0.00135058	-0.296595	0.607	0.694	1
KMT5B	0.0013539	-0.297822	0.463	0.577	1
TCF20	0.00135417	-0.386055	0.269	0.369	1
NUDCD3	0.00136007	-0.394048	0.299	0.392	1
SLC16A3	0.00136529	0.318164	0.758	0.719	1
FANCM	0.00136668	-0.8951	0.061	0.114	1
PPP2R5E	0.00136881	-0.304369	0.629	0.71	1
RUBCNL	0.00136892	0.606754	0.14	0.081	1
STK24	0.00137438	-0.209618	0.756	0.811	1
GPN3	0.00137579	0.548712	0.354	0.281	1
MYADM	0.00138035	-0.278803	0.603	0.685	1
BACH1	0.00138116	-0.196201	0.945	0.96	1
AC090825.1	0.00138272	-0.613016	0.081	0.143	1
KCMF1	0.00138404	-0.25308	0.644	0.744	1
ARFGEF2	0.00139203	-0.344428	0.478	0.577	1
EIF2S2	0.00139316	0.259209	0.753	0.731	1
AFF4	0.00139344	-0.199727	0.76	0.85	1
ZNF791	0.0014061	-0.381666	0.24	0.335	1
PRPF4B	0.001408	-0.264029	0.598	0.682	1
RALGAPB	0.00140963	-0.21944	0.352	0.468	1
RNGTT	0.00141164	-0.308047	0.566	0.668	1
MRPL27	0.00141199	0.43702	0.463	0.414	1
QDPR	0.00141739	0.630596	0.299	0.224	1
UBE2J1	0.00142036	-0.24314	0.854	0.889	1
GCNT2	0.00142874	0.662569	0.299	0.221	1
SNRPD2	0.00143024	0.218027	0.707	0.658	1
PLAUR	0.00143766	-0.339812	0.878	0.891	1
DOP1A	0.00143777	-0.425148	0.423	0.52	1
TRIP11	0.0014446	-0.329286	0.363	0.466	1
CEP85	0.00145328	-0.602292	0.127	0.202	1
EFCAB11	0.00146077	-0.913534	0.116	0.182	1
SQOR	0.00146825	0.374633	0.6	0.547	1
DNMT3A	0.00147008	-0.467986	0.247	0.337	1
FBXL14	0.00147694	-0.67623	0.081	0.145	1
TOPORS	0.00148313	-0.466392	0.151	0.229	1
TNFSF8	0.00148547	0.861132	0.161	0.099	1
RBFOX2	0.00149048	0.515124	0.26	0.189	1
RAB8B	0.00149794	-0.207251	0.78	0.845	1
HES4	0.00150223	-0.279703	0.435	0.547	1
HDAC8	0.00150225	-0.437077	0.391	0.497	1
NFAT5	0.00150711	-0.0129458	0.854	0.886	1
TRIM62	0.00152394	-0.316831	0.142	0.219	1
CDK2AP2	0.00152476	0.480994	0.482	0.436	1
SLC25A51	0.00152479	-0.555031	0.172	0.251	1
ZFYVE16	0.00153051	-0.363073	0.459	0.545	1
RNF20	0.00153351	-0.413925	0.268	0.362	1
IGLC3	0.00154526	0.941609	0.101	0.052	1
ZDHHC21	0.00155497	-0.514857	0.157	0.237	1
RAB12	0.00156259	-0.311532	0.441	0.542	1
FBXW8	0.00156338	-0.577895	0.101	0.168	1
CYSLTR2	0.00156338	-0.660258	0.253	0.335	1
UBE2E2	0.00156705	-0.246094	0.884	0.918	1
CCDC91	0.00157249	-0.262365	0.697	0.774	1
WHAMM	0.00157914	-0.410486	0.31	0.407	1
SAMD9	0.00157958	-0.35175	0.358	0.48	1
MAP2K2	0.0015806	0.289576	0.721	0.707	1
VPS39	0.00158479	-0.353065	0.315	0.428	1
CUEDC2	0.00158619	0.543606	0.341	0.273	1
STX7	0.00159168	-0.207811	0.718	0.843	1
MSR1	0.00159362	-0.333498	0.363	0.456	1
ZNF251	0.00159811	-0.790873	0.077	0.136	1
USP8	0.00160619	-0.227873	0.635	0.737	1
LSG1	0.00160795	-0.548327	0.155	0.234	1
MTAP	0.00161329	-0.536853	0.238	0.32	1
QPCTL	0.00161351	-1.09219	0.054	0.104	1
MDM4	0.00161897	-0.254459	0.515	0.621	1
TMEM260	0.00162082	-0.382092	0.256	0.348	1
AC004951.1	0.00162116	-0.356344	0.113	0.189	1
SRPK2	0.00162311	-0.214284	0.792	0.86	1
MNAT1	0.00162423	-0.493328	0.223	0.305	1
FAS	0.00162518	-0.525001	0.162	0.244	1
TBP	0.00162864	-0.412614	0.085	0.15	1
MSL3	0.00162876	-0.2655	0.387	0.497	1
PIKFYVE	0.00163108	-0.293563	0.487	0.577	1
CSE1L	0.00163156	-0.441629	0.264	0.36	1
PLEKHM1	0.00163691	-0.220875	0.472	0.608	1
NME3	0.00163712	0.295194	0.568	0.508	1
NOB1	0.00164008	-0.494094	0.148	0.227	1
ZNF207	0.00164811	-0.220352	0.67	0.769	1
HIBADH	0.00165594	-0.484879	0.338	0.419	1
BRD1	0.00165651	-0.248935	0.336	0.446	1
MTMR4	0.00165694	-0.645513	0.103	0.172	1
RAP2A	0.00166449	-0.411047	0.251	0.337	1
SNAPC1	0.00166779	-0.745013	0.155	0.227	1
RCAN1	0.00168702	-0.353119	0.21	0.303	1
GTF2F2	0.00168912	-0.287216	0.57	0.655	1
PREX1	0.00169312	-0.186711	0.838	0.887	1
DMXL1	0.00170432	-0.33198	0.509	0.604	1
AP4S1	0.00170705	-0.568097	0.157	0.232	1
ACVR2A	0.00171612	-0.466257	0.247	0.333	1
ALKBH8	0.00172779	-0.679228	0.077	0.136	1
CEP89	0.0017329	-0.642513	0.077	0.138	1
ZNF736	0.00173628	-0.631684	0.14	0.21	1
MAN1A2	0.001745	-0.395757	0.439	0.515	1
NFXL1	0.00175203	-0.551614	0.1	0.165	1
NFATC2IP	0.00175811	-0.369365	0.345	0.436	1
ARHGAP30	0.00175918	-0.16195	0.793	0.854	1
VPS54	0.00176611	-0.435292	0.321	0.412	1
BCL10	0.00177861	-0.288537	0.363	0.463	1
PPIE	0.00178367	0.598902	0.29	0.217	1
RPRD1A	0.00178771	-0.308186	0.338	0.431	1
FCHSD2	0.00178855	-0.266303	0.725	0.764	1
ZFP64	0.00178923	-0.583545	0.081	0.141	1
TRAK2	0.00179124	-0.373294	0.249	0.352	1
PDE4A	0.00179451	-0.33286	0.428	0.522	1
APPL2	0.001796	-0.330044	0.238	0.328	1
TPP2	0.00180279	-0.202364	0.504	0.63	1
PAPSS1	0.00180675	-0.275687	0.454	0.556	1
TMEM51	0.00180701	1.31686	0.131	0.077	1
ZBED4	0.00181201	-0.364836	0.236	0.33	1
CHMP4A	0.00181256	0.288409	0.699	0.677	1
DMXL2	0.00181756	-0.222475	0.93	0.948	1
THAP4	0.00181797	-0.593817	0.116	0.189	1
BLZF1	0.00182522	-0.504803	0.148	0.227	1
ODF3B	0.0018399	0.43215	0.445	0.387	1
LARS	0.0018405	-0.3347	0.411	0.52	1
BMS1	0.00184785	-0.191609	0.231	0.333	1
ANAPC1	0.00185737	-0.526712	0.17	0.253	1
ATP6V0A2	0.00185961	-0.608552	0.135	0.207	1
MAP2K5	0.00186076	-0.431288	0.485	0.561	1
RIOK2	0.00186255	-0.614895	0.113	0.182	1
TOP2B	0.00186937	-0.299254	0.55	0.657	1
NAV1	0.00187284	-0.873639	0.096	0.157	1
CKAP4	0.00187502	-0.426838	0.175	0.263	1
NCBP2AS2	0.00188021	0.41914	0.362	0.295	1
FXYD5	0.00188186	0.191591	0.926	0.916	1
TAB1	0.001888	-0.641266	0.076	0.135	1
RASA2	0.00188959	-0.293075	0.559	0.643	1
TRIP4	0.00189302	-0.396033	0.31	0.401	1
EEF2	0.00189364	-0.0992467	0.969	0.988	1
MRPL37	0.00189769	-0.40459	0.166	0.247	1
MCRIP2	0.00190111	0.392212	0.482	0.418	1
CARD8	0.00191048	-0.236087	0.568	0.677	1
NSUN2	0.00191512	-0.401891	0.249	0.34	1
TBC1D30	0.00191998	-0.727315	0.089	0.15	1
FUS	0.00192134	-0.195241	0.839	0.887	1
NDUFAF5	0.00192227	-0.477017	0.157	0.236	1
ARMC2	0.00192554	-0.477368	0.24	0.328	1
UBXN2B	0.00193427	-0.460028	0.29	0.384	1
FBRSL1	0.00193465	-0.349477	0.376	0.487	1
NCAPG2	0.00193473	-1.00992	0.052	0.101	1
SUPT6H	0.00193509	-0.259542	0.469	0.561	1
DNAJB6	0.00193791	-0.170132	0.725	0.796	1
LRRC28	0.00194188	-0.504536	0.201	0.283	1
NAE1	0.00194549	-0.496566	0.131	0.205	1
RSPH3	0.00194621	-0.549962	0.135	0.209	1
POLI	0.00195037	-0.564175	0.087	0.15	1
ACOX3	0.00197094	-0.843041	0.068	0.125	1
PTAR1	0.00198532	-0.323944	0.356	0.465	1
GTF2F1	0.00198816	-0.313392	0.264	0.374	1
UBE2E3	0.0020014	-0.267827	0.541	0.633	1
PCGF3	0.00200159	-0.389175	0.234	0.33	1
PI4KA	0.00200774	-0.267524	0.601	0.687	1
AC084871.1	0.00200917	-0.647787	0.229	0.32	1
GABARAPL1	0.00200982	-0.344945	0.391	0.492	1
TARBP1	0.00201196	-0.574202	0.12	0.189	1
KDM4B	0.00201432	-0.214898	0.554	0.663	1
MKRN2	0.00201746	-0.498424	0.155	0.231	1
CEP164	0.00201852	-0.437633	0.26	0.347	1
AC005237.1	0.0020239	-0.610716	0.133	0.2	1
UBAP1L	0.00203876	-0.59032	0.061	0.116	1
LINC01004	0.00204148	-0.376215	0.323	0.428	1
PARG	0.00204493	-0.367049	0.255	0.345	1
CKB	0.00205913	-0.300702	0.33	0.434	1
GSTO1	0.00206686	0.139526	0.897	0.928	1
RPL35A	0.00206828	0.0769083	0.998	0.998	1
SSBP1	0.00206873	0.261647	0.742	0.737	1
PCF11	0.00207319	-0.229153	0.478	0.586	1
UBE2W	0.00207324	-0.218338	0.708	0.771	1
C9orf16	0.00207479	0.290456	0.708	0.712	1
SLC39A4	0.00208413	0.945777	0.179	0.121	1
ANKLE2	0.00208639	-0.254505	0.301	0.407	1
BATF3	0.00209166	0.535371	0.463	0.416	1
PPP1R14B	0.00209236	0.34784	0.574	0.54	1
RHBDD2	0.00209395	-0.60934	0.114	0.184	1
PTCH2	0.00209532	0.440434	0.29	0.227	1
PPIL4	0.00209737	-0.347701	0.367	0.471	1
CCDC14	0.00210117	-0.574697	0.105	0.172	1
RPS16	0.0021108	0.0944714	1	1	1
TRMT112	0.0021215	0.326153	0.712	0.672	1
HDAC4	0.00212339	-0.242794	0.583	0.653	1
HP1BP3	0.00213053	-0.186145	0.793	0.835	1
CEP68	0.00213056	-0.567996	0.172	0.249	1
IMMT	0.00214071	-0.293145	0.459	0.564	1
GUF1	0.00214095	-0.481254	0.107	0.173	1
TTLL3	0.00214187	-0.389342	0.268	0.367	1
SOCS3	0.00214492	0.512143	0.319	0.247	1
TRAPPC11	0.0021667	-0.289156	0.424	0.519	1
CDC14A	0.00217516	-0.494819	0.391	0.476	1
TECPR1	0.00218623	-0.399255	0.284	0.386	1
VEZF1	0.00218817	-0.455049	0.29	0.391	1
PIP4K2B	0.00219014	-0.564708	0.101	0.165	1
NOC2L	0.00219122	-0.391277	0.227	0.325	1
TMEM168	0.00219692	-0.517049	0.212	0.298	1
SUPT16H	0.00220221	-0.296794	0.378	0.488	1
STX11	0.00221314	-0.210913	0.926	0.934	1
KCNJ2	0.0022162	-0.56145	0.137	0.21	1
PSMG3	0.00222555	0.482129	0.304	0.231	1
STK3	0.00223517	-0.301631	0.618	0.694	1
ZNF678	0.00223685	-0.566135	0.096	0.16	1
IARS2	0.00223795	-0.382608	0.297	0.401	1
LINC01504	0.00224036	-0.322021	0.454	0.554	1
ANO6	0.00224296	-0.300188	0.555	0.636	1
SEMA3A	0.00224634	-0.849519	0.059	0.109	1
MLLT10	0.00225184	-0.238354	0.64	0.707	1
PHF5A	0.00225216	0.570037	0.314	0.251	1
KRCC1	0.00228027	-0.473347	0.31	0.401	1
PRR13	0.00229007	0.179269	0.88	0.916	1
SLC27A4	0.0022922	0.64061	0.29	0.227	1
AC103591.3	0.00229507	0.345688	0.531	0.465	1
SENP1	0.00229629	-0.733634	0.118	0.184	1
SGMS2	0.00229634	-0.650528	0.216	0.29	1
EAF2	0.00229838	-0.330255	0.53	0.614	1
MON2	0.00229952	-0.292196	0.681	0.731	1
EXOC1	0.00231227	-0.34186	0.428	0.524	1
PCSK7	0.0023218	-0.264736	0.363	0.478	1
GAPVD1	0.00232395	-0.290521	0.52	0.63	1
SUMF1	0.00232499	-0.323163	0.681	0.749	1
GNB1	0.00232919	-0.151966	0.935	0.929	1
CDK13	0.00233004	-0.208238	0.653	0.753	1
DNAJC16	0.00233091	-0.656999	0.111	0.175	1
SKIL	0.00233258	-0.312474	0.579	0.65	1
KANSL2	0.00233464	-0.299	0.249	0.345	1
HSPBAP1	0.00234385	-0.370071	0.393	0.495	1
POLR2J	0.00234395	0.30095	0.705	0.687	1
TYW1	0.00234814	-0.393921	0.378	0.468	1
INO80	0.00234892	-0.306553	0.498	0.596	1
FBXO34	0.00235056	-0.420208	0.697	0.751	1
OPA3	0.00235414	-0.440234	0.244	0.332	1
SNX21	0.00235855	-0.530056	0.103	0.17	1
POLK	0.00235919	-0.274285	0.552	0.652	1
UBAP1	0.00236407	-0.0795929	0.681	0.785	1
ZNF565	0.00237192	-0.946814	0.083	0.14	1
PWWP2A	0.00237901	-0.582948	0.258	0.343	1
MLYCD	0.00238055	-0.422695	0.155	0.231	1
TTYH3	0.00238111	-0.259721	0.721	0.781	1
ARF6	0.00239852	0.288552	0.694	0.658	1
IFITM1	0.0024024	0.765877	0.212	0.152	1
DYM	0.00240309	-0.20387	0.731	0.793	1
KMO	0.00240847	-0.305454	0.271	0.369	1
LINC00174	0.00242208	-0.562794	0.144	0.215	1
TAF2	0.00242896	-0.345869	0.375	0.468	1
PIK3IP1	0.00243593	-0.437957	0.244	0.33	1
TOMM6	0.00243859	0.150523	0.932	0.939	1
MRPL20	0.00244426	0.259753	0.764	0.729	1
FAM228B	0.00245241	-0.409055	0.244	0.33	1
IGF2BP2	0.00247407	-0.541805	0.221	0.298	1
UVRAG	0.00247435	-0.171881	0.854	0.875	1
ITGAV	0.00248784	-0.600294	0.196	0.268	1
SRI	0.00249851	0.257274	0.732	0.734	1
PGS1	0.00251174	-0.268023	0.351	0.463	1
DPY19L4	0.00252016	-0.525683	0.055	0.108	1
DCAF17	0.00252081	-0.621177	0.098	0.162	1
PSMB5	0.00252406	0.477525	0.389	0.323	1
CCDC66	0.00252491	-0.344491	0.256	0.348	1
TRMT11	0.00252912	-0.57446	0.063	0.116	1
IPO11	0.00253486	-0.602267	0.138	0.21	1
KIAA0319L	0.00253943	-0.370996	0.375	0.473	1
TTF1	0.00254347	-0.421553	0.197	0.283	1
TKT	0.0025463	0.0946831	0.991	0.99	1
SIGIRR	0.00255252	0.361302	0.522	0.473	1
HNRNPK	0.00255642	-0.150018	0.919	0.958	1
CLEC2B	0.00255873	0.241104	0.858	0.862	1
WDR92	0.00256835	-0.791227	0.055	0.106	1
TASOR2	0.00257207	-0.245875	0.513	0.611	1
SIN3A	0.00257461	-0.312362	0.371	0.471	1
VIPR1	0.00257752	-0.828415	0.077	0.135	1
CSNK1G1	0.00258112	-0.318832	0.559	0.641	1
TLK2	0.00258496	-0.273132	0.452	0.552	1
PIM1	0.00259065	0.854639	0.186	0.126	1
CASC3	0.00259151	-0.300713	0.255	0.352	1
MGAT5	0.00259245	-0.317482	0.411	0.5	1
NFE2	0.00259903	0.607716	0.223	0.16	1
SLC25A33	0.00260591	-0.177627	0.568	0.658	1
PLD1	0.00261469	0.667548	0.177	0.116	1
DIS3L	0.0026219	-0.465973	0.148	0.224	1
LRIG2	0.00263373	-0.526077	0.188	0.261	1
RRAS	0.00263691	0.222754	0.801	0.82	1
GCN1	0.00263988	-0.582167	0.14	0.212	1
TVP23C	0.00264373	-0.629693	0.083	0.143	1
USF3	0.00264552	-0.449684	0.295	0.377	1
GIT2	0.00264975	-0.254055	0.672	0.744	1
MRPS24	0.00265039	0.314237	0.646	0.64	1
CYSLTR1	0.00265537	0.308902	0.485	0.411	1
DCAF7	0.00266076	-0.314439	0.518	0.599	1
EDEM1	0.00266205	-0.255208	0.26	0.36	1
E4F1	0.002666	-0.497008	0.111	0.18	1
RNF146	0.00266719	-0.431898	0.327	0.424	1
AC006001.2	0.00268845	-0.416045	0.339	0.429	1
MCM5	0.00270478	-0.451362	0.181	0.259	1
TMEM173	0.00270543	0.543344	0.347	0.269	1
ABHD6	0.00270976	-0.444377	0.264	0.348	1
TIMM17B	0.00272746	0.432632	0.38	0.316	1
TWF2	0.00274185	0.370682	0.685	0.657	1
TNFRSF1B	0.00274228	-0.122623	0.991	0.997	1
PPM1G	0.00275128	-0.230383	0.6	0.704	1
CRAMP1	0.00275263	-0.625429	0.124	0.19	1
SLC19A2	0.0027557	-0.643278	0.153	0.226	1
NTAN1	0.00276819	0.373988	0.397	0.327	1
TSEN2	0.00277507	-0.958527	0.066	0.118	1
BAZ1B	0.00277677	-0.327558	0.4	0.498	1
SETD2	0.00277695	-0.237164	0.71	0.769	1
ECHS1	0.00278165	0.324319	0.594	0.547	1
EIF5A	0.00279113	0.209814	0.792	0.769	1
PRDM2	0.00279361	-0.198325	0.716	0.764	1
PLEKHM3	0.00279384	-0.434266	0.336	0.426	1
CDK17	0.00279607	-0.262093	0.624	0.684	1
ALG9	0.0027993	-0.693389	0.077	0.133	1
KIAA1841	0.00281168	-0.453216	0.125	0.195	1
DTD1	0.00281656	-0.382158	0.389	0.483	1
C14orf93	0.0028174	-0.653795	0.055	0.106	1
COPRS	0.00282211	0.738412	0.218	0.153	1
FYTTD1	0.00283331	-0.231511	0.371	0.49	1
AFDN	0.00283356	-0.762265	0.077	0.133	1
NPLOC4	0.00283605	-0.311067	0.332	0.436	1
PPP4R3B	0.00283806	-0.246082	0.598	0.675	1
WDYHV1	0.00284199	-0.497774	0.12	0.189	1
CCDC93	0.00284798	-0.259867	0.413	0.507	1
RSL1D1	0.00284866	-0.233994	0.666	0.759	1
TCP11L2	0.00285129	-0.483557	0.164	0.237	1
MYCL	0.00285397	0.904937	0.129	0.077	1
SNED1	0.0028577	-0.501152	0.404	0.493	1
AC009226.1	0.00286338	-0.491181	0.286	0.374	1
SLC25A46	0.00286847	-0.444644	0.249	0.332	1
SAMHD1	0.00286849	-0.11802	0.987	0.976	1
FAM120A	0.00287315	-0.219656	0.747	0.816	1
FBXL5	0.00287671	-0.200647	0.766	0.842	1
NMNAT1	0.00288717	-0.555974	0.113	0.177	1
BMP2K	0.00290078	-0.339153	0.596	0.675	1
CENPP	0.00290124	-0.659065	0.186	0.256	1
MRPS34	0.00293117	0.253391	0.624	0.594	1
FAM102B	0.00294543	-0.337569	0.371	0.461	1
RMND5A	0.00296082	-0.328308	0.439	0.532	1
EIF2AK4	0.00296987	-0.342263	0.371	0.475	1
BAZ2A	0.00297343	-0.277989	0.485	0.591	1
ZNF780B	0.00297364	-0.688982	0.124	0.19	1
JADE2	0.00298322	-0.457018	0.133	0.204	1
AL359762.1	0.00298425	-0.426421	0.253	0.34	1
MRPL41	0.00299807	0.296629	0.646	0.628	1
TLR6	0.00299939	-0.41399	0.096	0.158	1
GCH1	0.0030022	-0.265306	0.871	0.877	1
ZRANB2	0.00300997	-0.258082	0.526	0.616	1
AL645728.1	0.00301963	-0.665067	0.066	0.12	1
KDELR2	0.00302157	0.325585	0.537	0.478	1
CYLD	0.00302196	-0.311713	0.611	0.672	1
ARID3B	0.00302363	-0.315026	0.24	0.33	1
SLC35E2A	0.00304107	-0.60118	0.061	0.113	1
MIER1	0.00304453	-0.193706	0.681	0.764	1
ARL2	0.00307231	0.601317	0.334	0.276	1
NBPF14	0.00307446	-0.301427	0.419	0.524	1
THOC2	0.00307554	-0.250618	0.629	0.694	1
POLR3E	0.00309245	-0.621965	0.127	0.194	1
THOC1	0.00310255	-0.460382	0.284	0.367	1
VPS18	0.00310672	-0.412248	0.094	0.158	1
GHITM	0.00311209	0.226412	0.753	0.769	1
SAFB2	0.00312065	-0.215297	0.437	0.54	1
FDPS	0.0031246	0.428557	0.459	0.411	1
ZNF18	0.00312616	-0.489397	0.059	0.111	1
TCP1	0.00313819	-0.203141	0.546	0.625	1
SOCS7	0.00315487	-0.752851	0.109	0.17	1
MFSD14B	0.0031601	-0.207697	0.661	0.749	1
CLCN6	0.00316652	-0.411704	0.207	0.295	1
MED1	0.00316827	-0.481412	0.21	0.293	1
TENM4	0.00317197	-0.911681	0.164	0.229	1
ADSS	0.00318087	-0.208616	0.541	0.662	1
MYO15B	0.00320665	-0.323967	0.452	0.549	1
MRPS6	0.00320955	0.438882	0.437	0.377	1
SNX18	0.00320994	-0.221263	0.62	0.702	1
PTPN9	0.00321227	-0.353289	0.443	0.522	1
PNISR	0.00321488	-0.178653	0.755	0.838	1
AC104695.4	0.00321788	-0.394179	0.196	0.278	1
CA5B	0.00321826	-0.322798	0.446	0.534	1
KCNMA1	0.00322397	0.420152	0.186	0.123	1
SIRPA	0.00322859	0.609423	0.306	0.237	1
ZNF160	0.00323374	-0.261701	0.186	0.269	1
MT-ND4	0.00324093	0.0457247	0.998	1	1
RECQL	0.00325099	-0.321955	0.41	0.512	1
ACSL4	0.00325328	-0.275866	0.627	0.69	1
NCAPD2	0.0032539	-0.409577	0.12	0.187	1
PPP3CB	0.00326956	-0.300654	0.456	0.556	1
TRAPPC8	0.00327545	-0.232934	0.441	0.532	1
YTHDF3	0.00328225	-0.22645	0.692	0.759	1
TREM1	0.00328534	-0.284659	0.273	0.367	1
RBM19	0.0032995	-0.429946	0.188	0.271	1
NOC3L	0.00332466	-0.428997	0.113	0.18	1
C4orf33	0.00334262	-0.407279	0.253	0.342	1
RNF145	0.00335709	-0.276511	0.458	0.552	1
NOL7	0.0033571	0.278808	0.71	0.673	1
LCMT1	0.00335954	-0.434625	0.256	0.337	1
RUBCN	0.00336441	-0.36693	0.33	0.424	1
TRIM24	0.00336963	-0.285198	0.375	0.465	1
DOP1B	0.00339456	-0.337815	0.448	0.537	1
ARHGAP22	0.00340247	0.736873	0.105	0.057	1
PRR14L	0.00340275	-0.258402	0.459	0.567	1
C1QC	0.00343367	1.63506	0.1	0.056	1
FIRRE	0.00343875	-0.462825	0.094	0.155	1
CCNK	0.00344189	-0.197744	0.559	0.65	1
APPL1	0.00344575	-0.284967	0.411	0.52	1
ZNF295-AS1	0.00346202	-0.666194	0.07	0.123	1
ATG16L2	0.00347642	-0.193335	0.637	0.727	1
ZNF621	0.00348478	-0.752922	0.096	0.155	1
FASTKD2	0.00348806	-0.312856	0.186	0.274	1
SLC25A11	0.00349603	0.293699	0.572	0.534	1
POGZ	0.00350678	-0.295904	0.432	0.539	1
SP3	0.00352192	-0.231614	0.756	0.823	1
HPS4	0.00352656	-0.650825	0.094	0.155	1
AL512625.3	0.00355315	-0.577433	0.055	0.104	1
SHPRH	0.00355829	-0.303544	0.282	0.36	1
KIF5B	0.00355951	-0.174283	0.734	0.801	1
UBXN7	0.00357212	-0.350252	0.336	0.431	1
MRPL3	0.00358167	-0.43311	0.299	0.386	1
LRRC37B	0.00358867	-0.51012	0.135	0.204	1
PIBF1	0.0036025	-0.314149	0.483	0.567	1
KPNA3	0.00360501	-0.297903	0.555	0.636	1
EIF4H	0.00363249	-0.227473	0.633	0.726	1
WDR83OS	0.00363775	0.192976	0.849	0.857	1
NBPF19	0.00364625	-0.351239	0.268	0.365	1
ECPAS	0.00365642	-0.164758	0.496	0.608	1
NDOR1	0.00366616	-0.527836	0.083	0.141	1
TTYH2	0.00366898	-0.355265	0.293	0.392	1
ASMTL	0.00367209	-0.384345	0.268	0.359	1
COPS9	0.00367235	0.255358	0.784	0.781	1
COX10	0.00367347	-0.353491	0.183	0.259	1
RAB21	0.00367818	-0.258031	0.544	0.65	1
CSNK1G2	0.00369401	-0.206522	0.526	0.646	1
LAMTOR5	0.00370205	0.205683	0.83	0.832	1
SCGB3A1	0.00370251	-0.698065	0.081	0.136	1
ZNF117	0.00371004	-0.772606	0.072	0.125	1
KIAA1328	0.00373577	-0.471706	0.336	0.409	1
MRVI1	0.00376207	-0.261766	0.116	0.184	1
AUH	0.00376558	-0.47914	0.218	0.301	1
TAF1	0.00376678	-0.225165	0.421	0.534	1
HSPE1	0.00379004	0.245938	0.701	0.694	1
ME2	0.00379254	-0.256588	0.618	0.705	1
USP12	0.00379897	-0.180268	0.596	0.68	1
EP300	0.00380691	-0.176269	0.751	0.815	1
SLC4A8	0.00382833	-0.488764	0.251	0.335	1
GBP4	0.00383286	0.437684	0.537	0.48	1
ZNF512	0.00383906	-0.408381	0.168	0.242	1
RGS19	0.00385193	0.151953	0.924	0.924	1
GBP2	0.00387487	0.328888	0.703	0.719	1
SNX29	0.00388057	-0.219897	0.657	0.737	1
ZNF738	0.00388712	-0.543615	0.077	0.133	1
FBH1	0.00389459	-0.426667	0.284	0.37	1
CBWD1	0.00389666	-0.373518	0.24	0.318	1
AC007566.1	0.00390289	-0.392415	0.061	0.111	1
PRPF38B	0.00390824	-0.206032	0.561	0.665	1
FAM193A	0.00390888	-0.334907	0.452	0.53	1
DENND4C	0.00391944	-0.355432	0.308	0.391	1
BTG1	0.00392112	-0.177947	0.985	0.985	1
RUSC2	0.00393667	0.434444	0.194	0.131	1
FEM1B	0.00396074	-0.421693	0.196	0.276	1
RWDD3	0.0039646	0.627585	0.247	0.189	1
KANTR	0.00397274	-0.818092	0.076	0.128	1
MPC2	0.00398205	0.359563	0.483	0.423	1
USP7	0.00400642	-0.223024	0.552	0.628	1
BX284668.5	0.00400848	0.536276	0.371	0.315	1
ATG2B	0.00400943	-0.549165	0.177	0.249	1
PRKRIP1	0.00401105	-0.3042	0.358	0.444	1
RPRD2	0.00401665	-0.377739	0.43	0.498	1
TRAF3IP1	0.00403016	-0.710222	0.072	0.123	1
BICRAL	0.00403269	-0.304213	0.577	0.65	1
HIF1A	0.00403327	-0.216182	0.792	0.843	1
FNBP4	0.00403872	-0.22319	0.611	0.7	1
AC005562.1	0.0040507	-0.321657	0.168	0.244	1
CNEP1R1	0.00405295	-0.414087	0.238	0.323	1
AC009120.2	0.00406573	-0.387713	0.19	0.268	1
DAP	0.00406574	-0.255787	0.435	0.542	1
SLC2A13	0.00407412	-0.409552	0.231	0.311	1
IMPAD1	0.0040835	-0.355106	0.249	0.337	1
FERMT3	0.00409131	0.349358	0.72	0.707	1
THADA	0.00409934	-0.32514	0.563	0.62	1
ATP6V0E2	0.00410005	-0.764752	0.055	0.103	1
XPO1	0.00410171	-0.231102	0.631	0.704	1
CLN8	0.00412093	-0.294696	0.282	0.379	1
MRTFA	0.00412258	-0.194168	0.821	0.842	1
ZBTB44	0.00412474	-0.388245	0.315	0.404	1
LINC01572	0.00412678	-0.703973	0.076	0.128	1
ANKRD17	0.00412878	-0.248955	0.825	0.855	1
TRIM37	0.00413199	-0.322648	0.14	0.209	1
TSTD2	0.00416449	-0.522484	0.157	0.231	1
SARAF	0.00416685	-0.191491	0.954	0.965	1
NUP210	0.00417795	-0.234442	0.437	0.529	1
IDS	0.00418059	-0.250382	0.59	0.662	1
ZNF326	0.00418124	-0.283448	0.415	0.5	1
PDLIM7	0.00419339	0.783065	0.197	0.141	1
RNF2	0.00419469	-0.240501	0.352	0.451	1
LINS1	0.00420109	-0.510496	0.1	0.16	1
DNM1L	0.00421506	-0.266205	0.517	0.603	1
GSE1	0.00422268	-0.286666	0.476	0.569	1
ANXA6	0.00422596	0.549621	0.288	0.219	1
SULT1A1	0.00423456	-0.241833	0.5	0.606	1
ZFX	0.00423542	-0.299431	0.557	0.628	1
BTBD7	0.00423718	-0.335184	0.446	0.537	1
MCRIP1	0.00424878	0.204254	0.581	0.539	1
EIF2A	0.0042495	-0.25244	0.57	0.645	1
TLR5	0.00425902	-0.414225	0.188	0.266	1
ZNF589	0.00426484	-0.323415	0.101	0.167	1
KDM3B	0.00426811	-0.280606	0.53	0.621	1
ITPR2	0.00428525	-0.196766	0.775	0.816	1
DIMT1	0.00429065	-0.478673	0.166	0.241	1
CDC42-IT1	0.00430064	-0.802997	0.057	0.104	1
AL592183.1	0.00430073	-0.482573	0.185	0.261	1
AKAP8L	0.00431004	-0.267344	0.393	0.497	1
PHETA1	0.00431909	-0.442925	0.068	0.12	1
AKAP8	0.0043219	-0.285018	0.312	0.409	1
DELE1	0.00432543	-0.26397	0.386	0.485	1
CCAR1	0.00432773	-0.306777	0.518	0.611	1
SEL1L	0.00433314	-0.202198	0.408	0.525	1
WDR27	0.0043345	-0.935253	0.059	0.108	1
TNPO1	0.00434353	-0.31146	0.482	0.571	1
P2RY12	0.00435645	-0.618426	0.055	0.103	1
Z94721.1	0.00435718	-0.512441	0.074	0.126	1
AC005670.3	0.00436681	-0.378574	0.19	0.266	1
CDC42SE2	0.00438317	-0.137955	0.862	0.896	1
DNAJB14	0.0044019	-0.27845	0.478	0.571	1
LMAN2	0.00442249	0.274539	0.723	0.721	1
EIF4E	0.00443397	-0.249528	0.387	0.493	1
BSDC1	0.00443556	-0.249716	0.258	0.357	1
REX1BD	0.00444356	0.251317	0.692	0.68	1
TMEM167A	0.00446029	0.259738	0.76	0.778	1
GAS7	0.0044803	0.148987	0.799	0.69	1
MYO19	0.00448782	-0.560883	0.12	0.184	1
RBP7	0.00449434	0.335577	0.603	0.561	1
CKLF	0.00450474	0.245303	0.779	0.747	1
USP16	0.00450727	-0.211202	0.487	0.616	1
PIP5K1B	0.00450835	-0.382659	0.242	0.323	1
HGSNAT	0.00453096	-0.26517	0.354	0.461	1
MBTD1	0.00453102	-0.40106	0.393	0.47	1
DENND10	0.00454598	-0.211389	0.637	0.717	1
KLHL42	0.00457189	-0.443906	0.12	0.184	1
FADS1	0.00458323	1.1917	0.142	0.093	1
ZNF746	0.00459078	-0.448421	0.159	0.232	1
GPR137B	0.00459198	-0.224186	0.579	0.663	1
PDPR	0.00464305	-0.32484	0.227	0.311	1
NUP214	0.00465009	0.216328	0.839	0.842	1
AC020916.1	0.00465197	0.111462	0.727	0.635	1
CPSF6	0.00465316	-0.268147	0.526	0.623	1
TADA3	0.00466588	-0.192606	0.456	0.574	1
STAM2	0.00468177	-0.312255	0.376	0.466	1
RDH13	0.00468873	-0.629098	0.089	0.143	1
NAA16	0.00469318	-0.386823	0.242	0.327	1
AC027644.3	0.00469672	-0.457702	0.161	0.231	1
SEC11C	0.00470932	0.45695	0.476	0.444	1
ENDOG	0.00472737	0.717186	0.218	0.162	1
CDK5RAP2	0.0047359	-0.2362	0.332	0.429	1
RPL26L1	0.00473959	0.462715	0.371	0.306	1
BAG4	0.00475321	-0.274074	0.26	0.354	1
GIMAP1	0.00475713	0.270195	0.751	0.741	1
SLC6A6	0.0047621	-0.216773	0.555	0.625	1
FDFT1	0.00477206	-0.205148	0.345	0.438	1
PPA2	0.00477459	-0.274196	0.435	0.519	1
GSR	0.00477946	-0.359447	0.327	0.424	1
SPOCK1	0.00479219	-0.825476	0.098	0.153	1
BRK1	0.00479245	0.172648	0.878	0.886	1
MAPK9	0.00480285	-0.303551	0.214	0.295	1
COA6	0.00482887	0.502173	0.413	0.365	1
VPS35L	0.00483518	-0.358596	0.369	0.46	1
ZNF714	0.00487879	-0.46542	0.092	0.15	1
VAPA	0.00488035	-0.203581	0.852	0.899	1
LRRC47	0.0049047	-0.295052	0.17	0.253	1
PRKX	0.00492341	-0.298412	0.542	0.638	1
BBS9	0.00493091	-0.50678	0.277	0.347	1
PDCD6IP	0.00495396	-0.186101	0.686	0.801	1
AL138720.1	0.00495596	-0.539012	0.253	0.328	1
CHFR	0.00497147	-0.289916	0.421	0.529	1
NBEA	0.00498572	-0.722519	0.059	0.106	1
TANGO6	0.00499301	-0.303139	0.45	0.547	1
PILRB	0.00500553	-0.18514	0.157	0.232	1
TEX10	0.00502462	-0.629828	0.131	0.192	1
HTT	0.00503295	-0.255574	0.557	0.652	1
TRAF3IP2-AS1	0.00505234	-0.520684	0.199	0.266	1
ZDHHC17	0.005061	-0.339218	0.33	0.423	1
TUBGCP5	0.0050852	-0.448705	0.072	0.123	1
PRKAG2	0.005091	-0.268071	0.727	0.805	1
HIKESHI	0.00509133	0.401829	0.45	0.409	1
GRAMD1A	0.00509324	-0.320002	0.399	0.49	1
LINC00894	0.00514229	-0.513727	0.196	0.268	1
SLC25A17	0.00514746	-0.545457	0.096	0.155	1
CLYBL	0.00516592	-0.582292	0.17	0.236	1
ACTR2	0.00517415	-0.121702	0.993	0.997	1
KAT6B	0.00518027	-0.346699	0.513	0.577	1
PCNX4	0.00518352	-0.386879	0.319	0.397	1
RAB5C	0.00519212	0.205896	0.83	0.816	1
AMBRA1	0.00522966	-0.341935	0.485	0.552	1
SMYD4	0.00524121	-0.377182	0.162	0.236	1
IFNGR1	0.00524161	-0.134736	0.871	0.918	1
ARF5	0.00526455	0.276476	0.677	0.648	1
LINC01376	0.00527002	-1.01124	0.063	0.109	1
FLOT1	0.00528046	0.542573	0.332	0.274	1
MMP24OS	0.00528068	-0.22951	0.559	0.678	1
MED27	0.00528741	-0.364439	0.417	0.495	1
AP000763.3	0.00531372	-0.224608	0.28	0.377	1
ATP5PD	0.00533083	0.20192	0.827	0.852	1
DCTN3	0.00533718	0.273779	0.627	0.596	1
YEATS4	0.00534116	-0.574677	0.12	0.182	1
PRPF8	0.00534511	-0.143072	0.461	0.593	1
ATF4	0.00534627	-0.202599	0.574	0.667	1
USP11	0.00534911	-0.50668	0.164	0.234	1
AL731577.2	0.00537237	-0.227798	0.24	0.323	1
ABHD10	0.00540865	-0.541392	0.127	0.192	1
ADAM15	0.00544543	0.663917	0.255	0.2	1
TMEM62	0.00546358	-0.511487	0.177	0.249	1
ESD	0.00546652	0.3386	0.526	0.492	1
TGFBR1	0.0054879	-0.378157	0.227	0.306	1
SUPT4H1	0.00549458	0.2209	0.731	0.7	1
ICE1	0.00550063	-0.247396	0.419	0.522	1
PAXBP1	0.00551258	-0.408015	0.339	0.419	1
TTC38	0.00551518	-0.618444	0.068	0.118	1
RPIA	0.00554257	-0.325926	0.282	0.372	1
ARHGAP25	0.00555117	-0.217145	0.773	0.818	1
PDPK1	0.00555989	-0.190485	0.463	0.572	1
CSAD	0.00556011	-0.379698	0.197	0.276	1
GXYLT1	0.0055632	-0.4062	0.339	0.421	1
C4orf3	0.0055725	0.176599	0.852	0.882	1
RANBP10	0.00558373	-0.46062	0.188	0.261	1
LIN54	0.00558611	-0.289474	0.266	0.355	1
WDFY4	0.00559353	-0.322669	0.323	0.411	1
UTP25	0.00560333	-0.559503	0.074	0.126	1
AL390728.6	0.00560742	-0.271424	0.109	0.172	1
FBXL18	0.00561923	-0.752703	0.081	0.133	1
RBM27	0.00562331	-0.258237	0.506	0.596	1
FTSJ3	0.00563824	-0.505326	0.107	0.167	1
SRRM1	0.00563887	-0.173441	0.786	0.852	1
KPNA6	0.00564989	-0.272496	0.382	0.47	1
SLC35F5	0.00565866	-0.258791	0.351	0.444	1
AC114760.2	0.0056599	-0.544764	0.197	0.269	1
WDR33	0.00566779	-0.180439	0.592	0.685	1
MAD1L1	0.00566963	-0.227172	0.659	0.737	1
SPIRE1	0.00568482	-0.373591	0.253	0.325	1
IFRD1	0.00569652	-0.295743	0.644	0.717	1
UVSSA	0.00569837	-0.341105	0.153	0.226	1
STAU1	0.00570861	-0.298008	0.542	0.623	1
CEBPA	0.00571078	0.246313	0.712	0.699	1
COA1	0.00573033	-0.273694	0.531	0.62	1
IBTK	0.00573238	-0.381935	0.408	0.49	1
CLMN	0.00575678	-0.334127	0.328	0.412	1
BCOR	0.00576082	-0.338606	0.192	0.269	1
SCAF8	0.00577107	-0.191319	0.609	0.699	1
TOB2	0.00579234	-0.246001	0.26	0.345	1
MFSD1	0.00579534	-0.177439	0.649	0.746	1
ZNF713	0.00580374	-0.595794	0.1	0.153	1
MT-ND1	0.00580498	-0.0999879	0.993	1	1
SPATA5	0.00580952	-0.579932	0.279	0.345	1
PGP	0.00582513	0.374833	0.489	0.444	1
POP7	0.00582545	0.451908	0.268	0.204	1
LATS1	0.00583924	-0.198915	0.341	0.438	1
PCBP2	0.00585025	-0.133092	0.836	0.891	1
ATP7A	0.00586849	-0.484543	0.089	0.145	1
HNRNPH3	0.00587441	-0.222738	0.644	0.732	1
AC100810.1	0.00587618	0.650008	0.277	0.219	1
PLAAT3	0.00588046	0.477542	0.255	0.19	1
H2AFV	0.00588964	0.206284	0.777	0.758	1
FAM20B	0.00590573	-0.337589	0.29	0.374	1
DNAJC13	0.00591169	-0.322445	0.518	0.598	1
NUDT16	0.00591683	-0.193817	0.557	0.668	1
TRIR	0.00593135	0.148951	0.906	0.924	1
CEP95	0.00593692	-0.290759	0.306	0.399	1
SEC24D	0.00593857	-0.2754	0.4	0.49	1
EIF2B3	0.00594522	-0.333162	0.308	0.391	1
EIF4E2	0.00595379	0.220523	0.714	0.68	1
CAPN3	0.00595588	-0.507334	0.153	0.221	1
NELFCD	0.00595864	-0.382804	0.223	0.308	1
PBRM1	0.0059594	-0.155328	0.657	0.714	1
KCNQ1OT1	0.00598663	-0.446577	0.295	0.374	1
PPP2R2A	0.00599939	-0.222412	0.686	0.742	1
MAPKAPK2	0.00603308	-0.144839	0.589	0.685	1
WIPF2	0.00603808	-0.288373	0.389	0.468	1
GTF2IRD2B	0.00606236	-0.705844	0.061	0.108	1
ELK3	0.00608245	-0.296554	0.216	0.3	1
TMEM245	0.00608517	-0.448694	0.24	0.318	1
KLF6	0.00608539	-0.154761	0.952	0.96	1
DCAF15	0.00611008	-0.468882	0.207	0.281	1
CLIC4	0.00611932	0.503753	0.421	0.35	1
IQCN	0.00612413	-0.251871	0.192	0.271	1
ZNF445	0.0061402	-0.347796	0.142	0.21	1
C7orf26	0.00616692	-0.536303	0.109	0.168	1
SNX13	0.00617136	-0.284683	0.528	0.623	1
ARHGEF40	0.00617741	-0.447032	0.221	0.296	1
PRPF3	0.00617887	-0.326587	0.214	0.298	1
EZR	0.00618465	-0.122293	0.732	0.798	1
FAM13A	0.00619139	-0.464409	0.277	0.35	1
ADAMTSL4-AS1	0.00620677	-0.294395	0.762	0.798	1
MTMR14	0.00622953	-0.255598	0.616	0.69	1
PDK1	0.00623551	-0.29544	0.161	0.232	1
WDR91	0.00627136	-0.548856	0.096	0.153	1
PAPOLG	0.00627191	-0.402593	0.179	0.253	1
POLR3B	0.0062776	-0.525782	0.109	0.167	1
SDF2L1	0.00629	0.381448	0.47	0.423	1
EFTUD2	0.0062913	-0.228125	0.339	0.439	1
ZDHHC5	0.00629729	-0.219389	0.277	0.369	1
AGTPBP1	0.00629903	-0.154708	0.908	0.912	1
GALE	0.00630058	0.730656	0.166	0.114	1
PRPF6	0.00630152	-0.300017	0.41	0.505	1
PREPL	0.00630276	-0.481001	0.148	0.212	1
MRPL57	0.00631349	0.286546	0.557	0.515	1
SCML1	0.00631618	-0.374974	0.232	0.305	1
HPS3	0.00631682	-0.288135	0.292	0.37	1
RNF121	0.00631863	-0.420018	0.172	0.244	1
UBE3B	0.00634067	-0.380602	0.168	0.241	1
ZNF185	0.00634129	-0.35179	0.155	0.227	1
CYCS	0.00635446	0.180757	0.782	0.766	1
DHX57	0.00635915	-0.312392	0.236	0.318	1
DCUN1D2	0.00636721	-0.396027	0.142	0.21	1
TRMT13	0.00637018	-0.547407	0.118	0.178	1
SLC25A26	0.00639899	-0.317488	0.308	0.402	1
MORF4L2	0.00641412	-0.322242	0.515	0.593	1
STYXL1	0.00641477	-0.417031	0.295	0.367	1
MSH5	0.00643774	-0.516205	0.092	0.146	1
NFYC	0.00646122	-0.196581	0.526	0.635	1
INTS9	0.00647022	-0.551229	0.159	0.221	1
GALK2	0.00647979	-0.410612	0.299	0.379	1
CMKLR1	0.00648128	0.347223	0.251	0.184	1
WDR48	0.00648496	-0.236546	0.365	0.48	1
POLR2F	0.00648891	0.367543	0.482	0.47	1
ISG15	0.00651478	0.528187	0.616	0.633	1
AXIN1	0.0065412	-0.321227	0.181	0.253	1
RTTN	0.00657587	-0.419747	0.138	0.202	1
IKBKB	0.00657904	-0.296882	0.375	0.449	1
AQP9	0.00661035	-0.45525	0.256	0.333	1
C4orf48	0.00662743	0.20757	0.76	0.756	1
TACC1	0.0066355	-0.186664	0.814	0.854	1
AC239799.2	0.00664509	0.733094	0.114	0.069	1
CNOT4	0.00664617	-0.197081	0.627	0.709	1
RBM48	0.00665198	-0.515227	0.103	0.162	1
SRSF10	0.00666235	-0.222323	0.62	0.719	1
ACTG1	0.0066701	0.0921145	0.998	1	1
PPP2R1B	0.00667253	-0.242606	0.096	0.157	1
ATP11C	0.00667462	-0.347101	0.376	0.466	1
PCBP1-AS1	0.00668015	-0.426418	0.336	0.414	1
KIF13A	0.00668628	-0.431379	0.485	0.544	1
INTS12	0.00668717	-0.480647	0.135	0.199	1
PDCD5	0.00669159	0.32986	0.659	0.618	1
FAM122C	0.00669764	-0.529062	0.105	0.163	1
UNC50	0.00671958	0.465502	0.323	0.266	1
DGKE	0.00672937	-0.52436	0.113	0.172	1
ARHGAP19	0.00673308	-0.517824	0.164	0.229	1
PIAS2	0.00674322	-0.465732	0.197	0.268	1
TAX1BP1	0.00674564	-0.11168	0.893	0.938	1
AL645568.1	0.00675826	-0.343433	0.181	0.254	1
TSPAN4	0.00677278	0.729458	0.186	0.133	1
NAA50	0.00679039	-0.156839	0.424	0.513	1
ZNF586	0.00682815	-0.55057	0.12	0.18	1
IL17RA	0.00685362	-0.144589	0.732	0.808	1
PPP1R15A	0.00687209	-0.201751	0.762	0.798	1
SPG7	0.00687407	-0.339832	0.384	0.463	1
HIST1H2AC	0.00687585	0.274814	0.328	0.264	1
RAB22A	0.00689341	-0.277167	0.389	0.497	1
AKR1B1	0.00689814	0.679954	0.164	0.111	1
NNT	0.00690963	-0.247057	0.386	0.475	1
GPRIN3	0.00693049	-0.386199	0.304	0.374	1
ACYP2	0.00693784	-0.462287	0.413	0.478	1
KLHL28	0.00694555	-0.392489	0.247	0.327	1
FARSB	0.00694892	-0.541788	0.151	0.215	1
RILP	0.00696268	0.725165	0.142	0.093	1
CYB561D2	0.00696952	0.440861	0.43	0.382	1
COG4	0.00700963	-0.337255	0.225	0.305	1
MT-CO2	0.00701305	0.0546725	1	1	1
RNPC3	0.00703125	-0.206226	0.321	0.414	1
EPC2	0.007066	-0.317259	0.557	0.64	1
UXT	0.0070728	0.200715	0.788	0.783	1
CTDSPL2	0.00709829	-0.22386	0.367	0.46	1
HNRNPD	0.00714729	-0.124801	0.804	0.87	1
COX15	0.0071527	-0.420425	0.22	0.291	1
SHB	0.0071856	-0.511669	0.092	0.146	1
FAM76B	0.00718683	-0.36905	0.308	0.396	1
HELB	0.00719967	0.569431	0.155	0.103	1
TMEM33	0.00721904	-0.239908	0.441	0.53	1
CCP110	0.00722672	-0.402247	0.103	0.16	1
MXI1	0.00724109	-0.373053	0.393	0.465	1
RTF2	0.00724113	-0.165202	0.638	0.731	1
CASC4	0.00727593	-0.288719	0.415	0.508	1
ZNF506	0.0072863	-0.426249	0.245	0.315	1
BHLHE40	0.0073127	0.651483	0.216	0.158	1
WDFY3	0.00732124	-0.206587	0.779	0.82	1
GNS	0.00732718	-0.19405	0.777	0.813	1
PNPLA6	0.0073356	-0.223677	0.533	0.638	1
ANKRA2	0.00735254	-0.394761	0.153	0.222	1
CDR2	0.00735445	-0.404576	0.428	0.507	1
ATG2A	0.00735841	-0.247733	0.321	0.404	1
AC245297.3	0.00737225	-0.347734	0.144	0.21	1
RBX1	0.00738748	0.174457	0.923	0.921	1
METTL26	0.00749925	0.3629	0.515	0.475	1
MS4A4E	0.00750942	-0.507498	0.256	0.33	1
PPP2R2D	0.0075213	-0.212533	0.469	0.576	1
STRIP1	0.00753154	-0.219465	0.149	0.221	1
PTRH2	0.00753866	-0.445792	0.247	0.327	1
BTBD2	0.00754008	-0.36845	0.159	0.229	1
DHX58	0.00755448	0.769854	0.133	0.086	1
RPL34	0.00756536	0.0520131	0.998	1	1
UPF1	0.0075739	-0.332314	0.308	0.401	1
ZADH2	0.00757791	-0.379372	0.22	0.291	1
AZI2	0.0076019	-0.22232	0.365	0.47	1
CCDC191	0.00762835	-0.555127	0.081	0.131	1
RBIS	0.00762886	0.262484	0.677	0.658	1
DFFA	0.00764303	-0.441562	0.14	0.204	1
FGL2	0.00764735	0.147244	0.993	0.99	1
NCOA6	0.00768879	-0.308928	0.459	0.532	1
NEK7	0.00770947	-0.254167	0.624	0.675	1
AGA	0.00774102	-0.202078	0.231	0.316	1
NAA35	0.00774553	-0.389183	0.245	0.327	1
NIPAL2	0.00775071	-0.77186	0.085	0.135	1
LRRC69	0.00779079	-0.865551	0.059	0.103	1
RAD54L2	0.00779883	-0.514465	0.192	0.261	1
DBNDD2	0.00780065	0.816607	0.203	0.15	1
PIGN	0.00780374	-0.519498	0.258	0.327	1
ZNF844	0.00781651	-0.508934	0.124	0.185	1
ACAD9	0.00781758	-0.320291	0.129	0.194	1
WDR3	0.00782122	-0.691592	0.09	0.141	1
FGD2	0.00783153	-0.187604	0.74	0.805	1
DIDO1	0.00784919	-0.269917	0.41	0.5	1
ALS2	0.00785392	-0.823877	0.087	0.136	1
PTK2	0.00785809	0.427399	0.301	0.229	1
TRAF3	0.00787184	-0.149969	0.751	0.795	1
GOLIM4	0.00787285	-0.388928	0.218	0.288	1
AC087286.2	0.00788643	-0.383391	0.266	0.345	1
ZNF654	0.00789877	-0.347332	0.338	0.421	1
TM2D1	0.0079073	-0.253262	0.391	0.483	1
MADD	0.00791005	-0.293899	0.33	0.416	1
SH3BP2	0.00791021	-0.137157	0.83	0.87	1
ZNF862	0.00793724	-0.289394	0.109	0.168	1
TPP1	0.00793976	0.313393	0.67	0.675	1
RAD17	0.00795405	-0.577882	0.122	0.178	1
APEX1	0.0079756	-0.243093	0.389	0.481	1
EIF4G2	0.00798383	-0.129512	0.913	0.931	1
FAM118A	0.00799303	0.355373	0.48	0.433	1
SNX25	0.00799556	-0.605232	0.081	0.131	1
IDNK	0.00801685	-0.479564	0.118	0.178	1
SOX4	0.00802853	-0.0301116	0.413	0.515	1
CLEC7A	0.00803784	-0.192942	0.943	0.96	1
SLC7A1	0.00804051	-0.391747	0.194	0.264	1
AL390957.1	0.00805287	-0.682194	0.133	0.192	1
RNF214	0.00812619	-0.321533	0.142	0.209	1
TMEM176B	0.008151	-0.143019	0.797	0.832	1
BROX	0.00815126	-0.22363	0.389	0.49	1
NOMO3	0.00815135	-0.513193	0.059	0.104	1
SMIM10L1	0.0081599	0.510735	0.295	0.237	1
LDLR	0.00816185	0.342062	0.262	0.195	1
AP1S1	0.0081623	0.557043	0.164	0.111	1
TMX4	0.00816818	-0.284728	0.395	0.5	1
CNIH4	0.0081776	-0.211562	0.672	0.744	1
GABBR1	0.00820124	-0.308786	0.351	0.448	1
NENF	0.00820912	0.380952	0.373	0.31	1
SPECC1L	0.00823299	-0.378296	0.434	0.502	1
COMMD2	0.00823627	-0.259182	0.205	0.283	1
RHOA	0.00824628	0.0803632	0.996	0.997	1
SDCCAG8	0.00825249	-0.228535	0.6	0.667	1
A1BG	0.0082938	0.762627	0.177	0.126	1
SPI1	0.00832362	0.114983	0.98	0.988	1
MRTFB	0.00833366	-0.667637	0.144	0.205	1
ATRAID	0.00834336	0.250622	0.624	0.601	1
DUSP5	0.00837541	-0.253838	0.358	0.46	1
TSEN54	0.00838753	-0.536079	0.065	0.111	1
PGGT1B	0.0084192	-0.290588	0.382	0.47	1
NDC1	0.00842784	-0.528121	0.118	0.175	1
SLC2A4RG	0.00843541	-0.535342	0.092	0.145	1
DCUN1D1	0.00845292	-0.236688	0.282	0.362	1
FKBP3	0.00846009	0.372333	0.395	0.35	1
GTF3A	0.00847444	0.232386	0.771	0.747	1
RARS	0.00847825	-0.301094	0.292	0.375	1
CEP57L1	0.00848107	-0.601866	0.079	0.13	1
DUSP23	0.00849187	0.451141	0.4	0.35	1
PACS2	0.00852587	-0.30241	0.242	0.328	1
MTHFSD	0.00852903	-0.478981	0.077	0.128	1
C2CD2	0.00854923	-0.644516	0.113	0.168	1
ARHGEF9	0.00854973	-0.406094	0.105	0.162	1
ACSF3	0.00855992	-0.324919	0.21	0.286	1
CNPY2	0.00857	0.359287	0.485	0.456	1
WASHC2C	0.00860769	-0.357571	0.384	0.461	1
MED13	0.00861176	-0.231149	0.646	0.707	1
MS4A7	0.00862173	-0.0958796	0.948	0.968	1
FAM160B1	0.00862274	-0.310506	0.197	0.274	1
FAM199X	0.00863232	-0.344432	0.197	0.273	1
TXNDC5	0.00865121	-0.791586	0.083	0.131	1
KCTD5	0.00865954	-0.273575	0.181	0.256	1
MCL1	0.00866037	-0.166091	0.928	0.914	1
ERCC5	0.00866267	-0.339087	0.332	0.412	1
MGAT2	0.00868456	0.598198	0.253	0.202	1
MFSD4B	0.00870066	-0.392349	0.232	0.31	1
GTF2B	0.00873022	-0.294944	0.635	0.709	1
GPR89A	0.00873597	-0.552775	0.074	0.123	1
NUDCD1	0.0088361	-0.341036	0.122	0.185	1
NAXD	0.00886219	-0.484361	0.072	0.121	1
ZNF91	0.00887586	-0.335327	0.168	0.234	1
NDUFA2	0.00888585	0.271756	0.756	0.734	1
TOM1L2	0.00889405	-0.401473	0.197	0.266	1
SETD5	0.00889896	-0.304606	0.454	0.524	1
GPAT4	0.0089103	-0.30941	0.297	0.384	1
REPS2	0.00891998	-0.448369	0.208	0.276	1
HCFC1	0.00893543	-0.114222	0.207	0.285	1
MARK3	0.00894379	-0.226452	0.727	0.769	1
GLIPR2	0.00897895	0.238448	0.773	0.719	1
ZNF43	0.00898201	-0.423478	0.114	0.175	1
ADNP2	0.00900949	-0.20774	0.266	0.354	1
KHDC4	0.00902247	-0.275687	0.275	0.359	1
METAP1	0.00904164	-0.420482	0.185	0.253	1
MRPL52	0.00905661	0.334407	0.613	0.594	1
RETREG3	0.00905696	-0.317261	0.253	0.333	1
SLF2	0.00906302	-0.387478	0.29	0.369	1
DHX16	0.00906992	-0.417938	0.124	0.185	1
HK3	0.00907495	-0.217539	0.542	0.635	1
DDX50	0.00908188	-0.164156	0.312	0.409	1
ORC5	0.00909005	-0.321545	0.142	0.205	1
PIK3CB	0.00909198	-0.250989	0.607	0.684	1
USP25	0.00909424	-0.201195	0.777	0.798	1
PREP	0.00909485	-0.274186	0.389	0.481	1
CD33	0.00909497	0.399381	0.513	0.495	1
TRIM27	0.00910024	-0.260908	0.275	0.369	1
PAK1IP1	0.00911946	-0.435581	0.131	0.19	1
UBE2D1	0.00914813	0.222466	0.744	0.717	1
INTS7	0.00915921	-0.480477	0.114	0.172	1
SGMS1	0.00915973	-0.264593	0.579	0.641	1
ANXA5	0.00916386	0.122007	0.983	0.988	1
RBM8A	0.00919079	0.195894	0.753	0.742	1
SOWAHD	0.00924818	0.701646	0.172	0.121	1
ZNF292	0.00925846	-0.179448	0.605	0.702	1
MTIF3	0.00926859	0.342934	0.533	0.497	1
RNPEP	0.00930085	-0.206066	0.461	0.567	1
TMEM181	0.00931046	-0.350762	0.321	0.401	1
AK9	0.00931502	-0.670466	0.081	0.13	1
NUDT2	0.00931592	-0.234069	0.192	0.269	1
L3MBTL4	0.00932042	0.464228	0.125	0.077	1
SURF1	0.00933494	0.276725	0.572	0.51	1
SIN3B	0.00934306	-0.269479	0.328	0.419	1
FGD6	0.00936657	-0.263407	0.428	0.51	1
LSM1	0.00937995	0.388329	0.4	0.354	1
TMEM165	0.00939642	-0.158424	0.812	0.855	1
TRAPPC10	0.00941007	-0.226529	0.67	0.727	1
AKT2	0.00941309	-0.340558	0.24	0.322	1
B3GLCT	0.0094343	-0.999148	0.061	0.103	1
BRD2	0.0094525	-0.13087	0.531	0.623	1
USP37	0.00946598	-0.391556	0.286	0.364	1
RALY	0.00947334	-0.17206	0.828	0.88	1
PCED1B-AS1	0.0095048	0.373765	0.255	0.197	1
PID1	0.00951627	-0.33396	0.705	0.739	1
ARID5B	0.00953547	-0.425031	0.386	0.455	1
SOS2	0.00958359	-0.140365	0.793	0.852	1
ATP8A1	0.0096006	-0.318453	0.244	0.31	1
ZNFX1	0.00960482	-0.193688	0.489	0.576	1
RPL7L1	0.00961279	-0.26559	0.38	0.475	1
HTRA2	0.00961945	0.941501	0.105	0.064	1
ATF7IP	0.00963387	-0.24862	0.613	0.709	1
VAPB	0.00966152	-0.435487	0.212	0.285	1
ANAPC16	0.00967228	-0.16863	0.731	0.796	1
TRIM36	0.0096855	-0.729621	0.065	0.108	1
ERLIN1	0.00969727	-0.423669	0.144	0.209	1
YAF2	0.00971024	-0.280312	0.517	0.588	1
KIAA0825	0.00979929	-0.678924	0.14	0.197	1
CUX1	0.00980233	-0.144917	0.919	0.946	1
NFKBIE	0.00980242	0.493127	0.33	0.278	1
CAPN2	0.00980267	-0.164482	0.633	0.721	1
PIK3C3	0.00981538	-0.232179	0.465	0.534	1
C8orf82	0.00986384	0.649231	0.223	0.172	1
CBFA2T2	0.00990343	-0.235655	0.493	0.581	1
SLC4A1AP	0.00991117	-0.177021	0.244	0.327	1
POFUT1	0.00993321	-0.256821	0.227	0.308	1
HSBP1	0.0100249	0.169501	0.91	0.909	1
OPA1	0.0100775	-0.209709	0.585	0.662	1
KIF13B	0.0100813	-0.183559	0.59	0.684	1
CNOT1	0.0100953	-0.239094	0.531	0.618	1
RNMT	0.010136	-0.278672	0.446	0.52	1
MARCH8	0.010149	-0.405246	0.234	0.311	1
TFIP11	0.0101673	-0.628623	0.129	0.185	1
ATXN7	0.0101902	-0.172397	0.487	0.584	1
MPEG1	0.0101948	-0.0689046	0.88	0.909	1
HACD4	0.0102057	0.249462	0.661	0.626	1
C1orf54	0.010226	0.943992	0.146	0.101	1
AC009522.1	0.0102494	-0.780948	0.081	0.128	1
RBMS1	0.0102634	-0.168616	0.731	0.796	1
MX2	0.0102832	-0.126171	0.509	0.631	1
NFIA	0.0103077	-0.632472	0.255	0.318	1
ZFP14	0.0103451	-0.501315	0.111	0.165	1
ASCC1	0.0103451	-0.517321	0.173	0.237	1
HEATR3	0.0103965	-0.329379	0.406	0.48	1
KMT2E	0.0104272	-0.16212	0.886	0.897	1
KIDINS220	0.010533	-0.219078	0.664	0.707	1
NUDT4	0.0105705	-0.0965217	0.334	0.429	1
UBR4	0.010571	-0.198299	0.463	0.561	1
POLR1D	0.010601	0.193095	0.769	0.795	1
SPAST	0.0106253	-0.273877	0.459	0.537	1
TFDP2	0.0106306	-0.619902	0.216	0.281	1
ATP10D	0.0106758	-0.21069	0.371	0.458	1
MARCO	0.010682	0.395992	0.496	0.444	1
BOLA2	0.0107192	0.344707	0.387	0.333	1
XRN1	0.0107343	-0.163681	0.686	0.788	1
SELENOO	0.0107351	-0.212976	0.343	0.429	1
BCCIP	0.0107775	-0.402496	0.299	0.375	1
GMPS	0.0107879	-0.24576	0.371	0.451	1
ZFAT	0.0108037	-0.410823	0.197	0.264	1
GOLM1	0.0108127	-0.495275	0.186	0.249	1
KDM7A	0.010835	-0.157021	0.493	0.603	1
RAI1	0.0108538	-0.200778	0.244	0.31	1
WBP4	0.0108678	-0.197326	0.284	0.37	1
SIGLEC5	0.0108825	-0.312179	0.358	0.446	1
ATP6V1E2	0.0108919	-0.647182	0.065	0.108	1
TMEM126A	0.0109006	0.43864	0.33	0.278	1
FSD1L	0.0109249	-0.512234	0.124	0.18	1
RECK	0.0109281	-0.539349	0.138	0.195	1
SACM1L	0.010931	-0.340626	0.295	0.37	1
HCG18	0.010935	-0.31343	0.094	0.146	1
ARFGAP3	0.0109428	-0.259256	0.472	0.571	1
SRGAP2C	0.0109499	-0.288758	0.312	0.394	1
TET2	0.010956	-0.168792	0.871	0.901	1
GMCL1	0.0109715	-0.240255	0.192	0.263	1
QRICH1	0.0109765	-0.265434	0.437	0.527	1
MRPL28	0.0109795	0.421536	0.41	0.374	1
PSMB2	0.0109911	0.229835	0.718	0.695	1
AIP	0.0109961	0.288844	0.601	0.589	1
SRM	0.0110014	-0.221501	0.317	0.411	1
ORC2	0.0110157	-0.573423	0.133	0.189	1
P2RY2	0.0110468	0.962485	0.107	0.067	1
USP20	0.0110555	-0.26279	0.144	0.209	1
ITGB3BP	0.0110559	-0.404562	0.172	0.239	1
CTTNBP2NL	0.0110982	-0.830497	0.077	0.123	1
MIB1	0.0111007	-0.306253	0.268	0.34	1
FCGRT	0.011107	0.0896338	0.93	0.953	1
GTPBP10	0.0111105	-0.323615	0.138	0.204	1
RABEP1	0.0111222	-0.269393	0.644	0.715	1
RALGPS1	0.0111324	-0.36232	0.142	0.2	1
NDUFB5	0.0111355	0.188329	0.815	0.795	1
AC016831.7	0.0111583	-0.28994	0.21	0.283	1
NUP133	0.0111657	-0.234961	0.212	0.285	1
SNN	0.0111939	0.383881	0.526	0.502	1
PCNP	0.0112173	-0.200548	0.559	0.645	1
RNF169	0.0112224	-0.285409	0.456	0.552	1
ETV3	0.0112356	-0.49512	0.161	0.219	1
C3AR1	0.0112501	-0.296045	0.552	0.626	1
AC074032.1	0.0112561	-0.3659	0.229	0.303	1
MBTPS2	0.0112601	-0.400224	0.068	0.113	1
UIMC1	0.0112773	-0.228815	0.371	0.451	1
ZBTB17	0.0112789	-0.354959	0.196	0.266	1
PSMD7	0.011307	0.287892	0.675	0.677	1
CLCN5	0.0113119	-0.555736	0.155	0.215	1
OSGIN1	0.0113186	-0.479003	0.094	0.145	1
DNM2	0.0113338	-0.117428	0.651	0.751	1
ZNF438	0.0113406	-0.309979	0.589	0.631	1
APP	0.0114231	-0.27256	0.36	0.433	1
CEP120	0.0114558	-0.38369	0.208	0.278	1
FBXO9	0.0114605	-0.347188	0.373	0.448	1
ASCL2	0.0114968	0.510447	0.256	0.202	1
ZNF236-DT	0.0115086	-0.568921	0.072	0.118	1
NSMCE1	0.0116006	0.408447	0.319	0.261	1
TTC32	0.0116065	-0.372825	0.118	0.175	1
AIFM1	0.011628	-0.182719	0.199	0.274	1
DROSHA	0.0116366	-0.43713	0.142	0.2	1
CDK5RAP1	0.0116461	-0.364433	0.192	0.263	1
BRWD3	0.0116535	-0.327371	0.458	0.524	1
SLC25A16	0.0116632	-0.304098	0.232	0.31	1
TSNAX	0.0116685	-0.273226	0.511	0.599	1
ARF3	0.0117028	0.296189	0.448	0.402	1
CWC25	0.0117289	-0.193341	0.343	0.434	1
RNF4	0.0117773	-0.155954	0.386	0.488	1
ELOA	0.0118397	-0.296843	0.223	0.296	1
RFXANK	0.0118419	0.478115	0.33	0.279	1
CAMSAP1	0.0118517	-0.572832	0.229	0.29	1
APOBEC3G	0.0119232	0.308676	0.559	0.512	1
TG	0.0119295	-0.375999	0.151	0.215	1
OSTC	0.0119356	0.324788	0.605	0.576	1
DNAAF5	0.0119404	-0.545522	0.063	0.106	1
USP48	0.0119504	-0.201072	0.452	0.552	1
CKAP5	0.0119749	-0.37733	0.28	0.357	1
PHF12	0.0120141	-0.280351	0.22	0.295	1
DGAT1	0.0120476	-0.141093	0.242	0.325	1
ZNF789	0.0120487	-0.179239	0.159	0.226	1
PPP1R2	0.012053	-0.128155	0.616	0.717	1
NAA20	0.0121036	0.361813	0.421	0.379	1
CSTB	0.0121133	0.198439	0.95	0.966	1
ESRRA	0.0121206	-0.168691	0.476	0.559	1
JMJD6	0.0121808	-0.24998	0.303	0.389	1
WAC-AS1	0.0122002	-0.273746	0.397	0.483	1
CALHM2	0.0122072	-0.204169	0.332	0.429	1
APOL1	0.0122188	0.771323	0.129	0.086	1
EIF4A3	0.012263	-0.338026	0.592	0.667	1
CUL2	0.0122728	-0.317932	0.362	0.441	1
ISCA2	0.0122774	0.586686	0.288	0.244	1
PTPN4	0.0122866	-0.525833	0.266	0.32	1
TADA2A	0.0123024	-0.367679	0.157	0.222	1
RRP15	0.0123451	-0.31442	0.129	0.19	1
TAB2	0.0123706	-0.208724	0.637	0.685	1
COMMD8	0.01238	0.309465	0.535	0.505	1
PARVG	0.0124207	0.219845	0.753	0.719	1
DPY30	0.0124263	0.35399	0.432	0.384	1
HSPA1A	0.0124899	0.295219	0.653	0.663	1
AC104365.1	0.0124954	-0.618732	0.074	0.12	1
CEP63	0.0125016	-0.22633	0.478	0.556	1
MFSD6	0.0125101	-0.607067	0.124	0.18	1
ACOT13	0.0125105	0.629531	0.227	0.177	1
UBASH3B	0.0125255	-0.528157	0.62	0.657	1
IFIH1	0.012546	-0.195311	0.327	0.418	1
GNPTAB	0.012557	-0.32415	0.454	0.539	1
ZNF655	0.0125825	-0.249274	0.446	0.534	1
TNNI2	0.0125882	0.604301	0.279	0.231	1
DPP8	0.0125921	-0.233701	0.408	0.49	1
SDAD1	0.0125981	-0.214665	0.275	0.364	1
TBC1D32	0.0126098	-0.993905	0.083	0.128	1
GIGYF1	0.0126378	-0.354447	0.253	0.328	1
SATB1	0.0126459	-0.562587	0.12	0.175	1
RAB6A	0.0126711	-0.228493	0.644	0.729	1
STAT3	0.0126746	-0.137642	0.745	0.798	1
ARID3A	0.0126748	-0.230186	0.461	0.537	1
MICU1	0.012689	-0.241392	0.738	0.795	1
HIST1H2BC	0.0127035	0.760202	0.166	0.118	1
AC005786.3	0.0127056	-0.309758	0.186	0.253	1
GABPB2	0.0127189	-0.307957	0.221	0.296	1
BEST1	0.0127327	-0.32796	0.216	0.295	1
ZBTB1	0.0127499	-0.198727	0.605	0.695	1
AL158152.1	0.0127596	-0.201027	0.244	0.323	1
AC087284.1	0.0127714	-0.68615	0.09	0.138	1
DYNC1LI1	0.0127744	-0.164113	0.607	0.715	1
ZMYM1	0.0127877	-0.240967	0.133	0.194	1
SOCS1	0.0128219	0.728745	0.125	0.082	1
UNC13D	0.0128655	-0.24134	0.391	0.475	1
PITPNB	0.0129768	-0.222849	0.513	0.62	1
AL136962.1	0.0130475	0.0489781	0.1	0.059	1
SMG9	0.0130501	-0.42398	0.153	0.214	1
SH3YL1	0.0130739	-0.412218	0.092	0.141	1
CHMP5	0.0130753	0.227606	0.616	0.589	1
P2RX4	0.0130776	-0.244502	0.491	0.559	1
QTRT2	0.0130953	-0.316434	0.196	0.273	1
INTS6L	0.0131077	-0.311836	0.236	0.308	1
ZNHIT6	0.0131165	-0.503016	0.162	0.219	1
AVL9	0.0131226	-0.237721	0.572	0.641	1
FBXO21	0.0132004	-0.374048	0.231	0.303	1
CTTNBP2	0.0132127	-0.822002	0.07	0.113	1
ABCB7	0.013215	-0.331103	0.332	0.406	1
ZNF277	0.0132207	-0.226002	0.419	0.51	1
DARS	0.0132445	-0.197076	0.371	0.453	1
LMNA	0.0132529	-0.533299	0.083	0.13	1
ZC3HC1	0.0132626	-0.601842	0.077	0.123	1
S100PBP	0.0132744	-0.328966	0.185	0.259	1
PHKG2	0.0132901	0.583958	0.268	0.221	1
POLDIP2	0.0133384	-0.339067	0.212	0.285	1
GLRX5	0.0133421	0.286232	0.454	0.404	1
STX17-AS1	0.0133422	-0.537274	0.074	0.118	1
ZNF121	0.0133545	-0.399949	0.131	0.19	1
FMR1	0.0133743	-0.24817	0.387	0.476	1
LINC01588	0.0133819	0.625165	0.179	0.13	1
AF117829.1	0.0133909	-0.454325	0.188	0.253	1
EPB41L4A-AS1	0.0134106	-0.324505	0.26	0.34	1
COA3	0.0134238	0.335904	0.474	0.449	1
NSRP1	0.0134295	-0.246977	0.498	0.589	1
ZNF865	0.0134337	-0.269865	0.063	0.106	1
FXR1	0.0134356	-0.186565	0.598	0.682	1
PAXIP1	0.0134544	-0.407921	0.083	0.13	1
VAC14	0.0135087	-0.208993	0.251	0.333	1
NAA10	0.0135121	0.38338	0.485	0.471	1
TSTA3	0.0135148	0.444043	0.33	0.283	1
NXF1	0.013525	-0.227237	0.458	0.552	1
GALNT11	0.0135428	-0.392821	0.338	0.411	1
SNRNP200	0.0135528	-0.227327	0.352	0.446	1
ZNF84	0.0135709	-0.470137	0.065	0.108	1
CCDC50	0.0136336	0.536113	0.312	0.261	1
CCNT2	0.0136384	-0.271316	0.419	0.512	1
HSPA9	0.0136583	-0.242942	0.577	0.66	1
AC068587.4	0.0136622	-0.650579	0.079	0.125	1
MAFB	0.0136626	-0.140541	0.88	0.931	1
TRIM39	0.0137022	-0.558906	0.072	0.116	1
NOL9	0.0137268	-0.436337	0.157	0.221	1
MAP2K6	0.0137544	-0.405411	0.065	0.108	1
RER1	0.0137726	0.237104	0.701	0.707	1
TRAPPC12	0.0137954	-0.2577	0.443	0.537	1
ACIN1	0.0137979	-0.168906	0.465	0.564	1
MLXIP	0.0138613	-0.217504	0.327	0.423	1
AL139246.5	0.0138634	-0.21297	0.356	0.444	1
TCF3	0.0139325	-0.337861	0.151	0.215	1
TLR8	0.0139591	-0.204876	0.467	0.574	1
U62317.4	0.0139869	0.620912	0.203	0.153	1
KAT2B	0.0139878	-0.251816	0.36	0.431	1
IFT52	0.013993	-0.350314	0.101	0.157	1
EFL1	0.0140375	-0.341626	0.24	0.315	1
VPS37A	0.0140443	-0.327256	0.24	0.316	1
RPF1	0.0140946	-0.269996	0.312	0.394	1
YIF1B	0.0141671	0.446481	0.292	0.237	1
SNIP1	0.0141693	-0.28517	0.264	0.342	1
RAB5B	0.0141743	-0.323124	0.214	0.283	1
IFT57	0.0141759	-0.339556	0.24	0.311	1
DHX9	0.0142368	-0.234497	0.57	0.64	1
HIVEP3	0.0142673	-0.369144	0.408	0.48	1
ODF2	0.0143107	-0.296036	0.21	0.283	1
IDH3A	0.0143147	-0.344101	0.327	0.407	1
GATAD2A	0.0143255	-0.173271	0.616	0.677	1
SART3	0.0143406	-0.327655	0.205	0.276	1
TNPO3	0.0143599	-0.220117	0.509	0.572	1
AL445524.1	0.0143739	0.650113	0.188	0.14	1
NDUFAF2	0.0143768	-0.284276	0.292	0.362	1
ANKRD6	0.0143979	-0.304068	0.066	0.109	1
ZNF675	0.0144107	-0.307708	0.124	0.18	1
AC105052.4	0.0144304	-0.487701	0.087	0.133	1
ATAD3A	0.0144377	-0.159929	0.1	0.157	1
SUCLG1	0.014461	0.246663	0.622	0.604	1
BZW2	0.0144732	-0.209443	0.402	0.483	1
ERVK3-1	0.0144834	-0.266003	0.273	0.355	1
GADD45B	0.0144884	0.232102	0.779	0.779	1
AC048341.1	0.0145437	-0.52646	0.083	0.13	1
ATXN10	0.0145465	-0.298981	0.594	0.646	1
SLC35E1	0.0145717	-0.276538	0.216	0.288	1
ZNF143	0.0145719	-0.321782	0.347	0.426	1
DYRK1B	0.0145794	-0.442344	0.074	0.12	1
TMA16	0.0146097	-0.185052	0.306	0.392	1
CIB1	0.0146365	0.187683	0.817	0.82	1
C11orf68	0.0146443	-0.302253	0.14	0.205	1
ZNF484	0.0146465	-0.347753	0.066	0.111	1
CCNL1	0.0146737	-0.094635	0.917	0.912	1
PHF8	0.0147384	-0.388392	0.229	0.291	1
PEX26	0.0147408	-0.401214	0.162	0.226	1
RNF40	0.0147445	-0.2914	0.205	0.279	1
SLC39A10	0.0147501	0.399536	0.411	0.364	1
SEC16A	0.014772	-0.229078	0.299	0.386	1
RAF1	0.0147753	-0.168002	0.627	0.71	1
UBE2L3	0.0148426	0.19816	0.786	0.756	1
WARS2	0.0148435	-0.346028	0.166	0.226	1
C1orf50	0.0148541	0.520841	0.221	0.173	1
TFRC	0.0148586	-0.423038	0.454	0.522	1
UBXN1	0.0148594	0.137309	0.884	0.887	1
H2AFJ	0.014872	0.330821	0.535	0.524	1
CNOT6L	0.0148817	-0.195348	0.638	0.71	1
TENT4A	0.0149083	-0.141965	0.358	0.446	1
PIGH	0.0149471	-0.210886	0.149	0.21	1
HNRNPL	0.0149923	-0.231489	0.513	0.616	1
RAP2C	0.014993	-0.31414	0.304	0.389	1
RREB1	0.0150096	-0.277731	0.666	0.699	1
BHLHE40-AS1	0.0151437	0.909054	0.107	0.067	1
VPS37C	0.0151738	-0.347056	0.306	0.38	1
FBXO41	0.0152073	-0.450087	0.087	0.135	1
STAT5A	0.0152113	-0.126966	0.387	0.493	1
EXOC2	0.0152466	-0.353272	0.389	0.468	1
CENPX	0.0152879	0.382816	0.351	0.295	1
YIPF4	0.0153339	-0.16681	0.448	0.539	1
RBM33	0.0153658	-0.188129	0.64	0.709	1
GALNT4	0.0153765	-0.42928	0.094	0.145	1
AC104162.2	0.0153952	-0.459172	0.155	0.214	1
PXN	0.0154087	0.414214	0.188	0.136	1
RIOK3	0.0154121	-0.139986	0.812	0.862	1
CENPW	0.0154183	-0.449635	0.1	0.152	1
SEC61G	0.0154382	0.210633	0.782	0.82	1
VIM-AS1	0.0154486	-0.373041	0.334	0.407	1
PMS1	0.0154488	-0.325963	0.162	0.226	1
NCBP1	0.0154826	-0.286254	0.266	0.35	1
CMTM7	0.0154914	-0.16194	0.664	0.731	1
TDG	0.015524	-0.281976	0.327	0.412	1
NBPF11	0.0155562	-0.194347	0.137	0.199	1
BTN3A2	0.0155609	0.255647	0.544	0.513	1
TP53INP1	0.01557	-0.280314	0.186	0.259	1
SAR1A	0.0156114	-0.185016	0.491	0.576	1
MED19	0.0156454	-0.349006	0.133	0.19	1
LILRB4	0.0156651	0.385366	0.45	0.397	1
GATD1	0.01571	-0.282175	0.105	0.16	1
SSR2	0.0157272	0.141551	0.815	0.838	1
MGST3	0.0157454	0.212675	0.686	0.648	1
EEA1	0.015769	-0.250156	0.589	0.655	1
JOSD1	0.0158261	-0.129528	0.406	0.49	1
AKAP17A	0.0158601	-0.211619	0.345	0.438	1
CCT8	0.0159012	0.211169	0.701	0.689	1
IL16	0.0159209	-0.188548	0.365	0.456	1
TOP1	0.015958	-0.156846	0.878	0.912	1
CLTC	0.0159933	-0.153079	0.71	0.768	1
NOP58	0.0160041	-0.266638	0.413	0.498	1
BORCS8	0.0160078	0.434142	0.315	0.269	1
C1orf112	0.0160285	-0.661184	0.081	0.126	1
BTAF1	0.0160389	-0.011026	0.642	0.715	1
IDH2	0.0160531	0.266558	0.585	0.547	1
VARS	0.0160674	-0.197066	0.138	0.2	1
ZRANB1	0.0160943	-0.280306	0.227	0.298	1
PI4K2B	0.01611	-0.20888	0.284	0.364	1
SIAH2	0.016159	-0.198866	0.315	0.396	1
SNX8	0.0161758	-0.34244	0.229	0.3	1
ZBTB4	0.0161767	-0.3469	0.277	0.355	1
PSMD1	0.0161771	-0.239273	0.493	0.572	1
SDF2	0.0161892	0.360592	0.434	0.379	1
ATP2B1-AS1	0.0161959	0.10915	0.838	0.793	1
XIAP	0.0162062	-0.229888	0.439	0.517	1
DDX31	0.0162679	-0.639114	0.074	0.116	1
KCTD15	0.0162914	-0.433144	0.135	0.194	1
OCEL1	0.0163403	0.510782	0.286	0.242	1
TSR3	0.0163412	0.290353	0.415	0.365	1
AP4E1	0.0163543	-0.311285	0.175	0.241	1
NHSL2	0.0163749	-0.333163	0.284	0.362	1
ESCO1	0.016395	-0.170667	0.413	0.49	1
ANKAR	0.0164425	-0.590122	0.149	0.205	1
NETO2	0.0164785	-0.739088	0.109	0.157	1
ZNF81	0.0164807	-0.555292	0.113	0.163	1
TMEM109	0.0165021	-0.224771	0.127	0.185	1
TTBK2	0.0165074	-0.253287	0.363	0.444	1
POLR1C	0.0165097	-0.526629	0.077	0.121	1
NUP160	0.0165401	-0.265732	0.242	0.315	1
SETDB2	0.0165798	-0.1186	0.251	0.335	1
AC004241.1	0.0166028	-0.222758	0.085	0.135	1
SLC35A2	0.0166036	-0.703717	0.063	0.103	1
SRP72	0.0166567	-0.212306	0.537	0.62	1
WDR82	0.0167101	-0.277209	0.467	0.549	1
TNRC6C-AS1	0.0167656	-0.426408	0.12	0.172	1
DHX8	0.016774	-0.329445	0.268	0.343	1
STIP1	0.0168018	-0.268558	0.36	0.456	1
AP3S1	0.0168029	-0.256766	0.53	0.599	1
SDE2	0.0168068	-0.325555	0.292	0.364	1
TAF5	0.0168369	-0.609605	0.065	0.104	1
POGLUT1	0.0168485	-0.384259	0.144	0.204	1
ZMYM4	0.0168689	-0.271657	0.485	0.551	1
SIK2	0.0168829	-0.349908	0.465	0.522	1
SMARCAD1	0.0168875	-0.526252	0.185	0.244	1
NDUFS3	0.0169027	0.306955	0.511	0.485	1
RIOX2	0.017021	-0.575731	0.096	0.143	1
EMC3	0.0170521	0.270551	0.583	0.547	1
TM9SF1	0.0170736	0.582602	0.186	0.14	1
ZNF451	0.017091	-0.234519	0.45	0.545	1
PDIA3	0.017115	0.153871	0.887	0.877	1
SH2B3	0.0171255	-0.111547	0.792	0.85	1
AC118549.1	0.017157	-0.277027	0.343	0.423	1
ARFGAP2	0.0171745	-0.181217	0.349	0.434	1
P4HB	0.017194	0.303061	0.679	0.672	1
WASHC1	0.0172029	-0.236869	0.26	0.343	1
TMEM179B	0.0172043	0.278667	0.585	0.577	1
PTMA	0.0172783	0.0625263	0.998	1	1
CNOT9	0.0173124	-0.211276	0.207	0.276	1
PKD2L2	0.0173225	-0.720272	0.065	0.104	1
ZNF440	0.0173322	-0.393847	0.072	0.116	1
ACAP1	0.0173351	0.579108	0.133	0.089	1
DDX3X	0.0174207	-0.151144	0.899	0.909	1
PCMT1	0.0174378	0.206802	0.725	0.731	1
N4BP2	0.0174643	-0.307849	0.245	0.322	1
SLC25A36	0.0174716	-0.234389	0.48	0.582	1
TMEM141	0.0174764	0.289582	0.504	0.478	1
SC5D	0.0174771	-0.639867	0.063	0.103	1
AL645465.1	0.0174817	-0.455223	0.101	0.152	1
EBPL	0.0174829	0.632491	0.236	0.189	1
HMG20A	0.0174865	-0.389004	0.173	0.236	1
URI1	0.0174867	-0.129676	0.548	0.652	1
CYTH2	0.0174871	-0.338032	0.208	0.279	1
IFIT1	0.0175034	0.878484	0.12	0.079	1
SUN2	0.0175713	-0.211473	0.642	0.685	1
C16orf72	0.0175846	-0.180639	0.41	0.505	1
RAD51-AS1	0.017683	-0.28517	0.085	0.133	1
RPS6KA2	0.0177289	-0.438643	0.325	0.396	1
OSGIN2	0.0178247	-0.338308	0.164	0.224	1
SMARCD3	0.0178832	0.610307	0.179	0.133	1
MSL2	0.0178878	-0.283451	0.424	0.512	1
GOLGA2	0.017949	-0.1012	0.196	0.268	1
CAST	0.0179789	-0.114525	0.945	0.973	1
TBC1D25	0.0179841	-0.557305	0.114	0.165	1
ANKFY1	0.0180282	-0.178179	0.467	0.559	1
MPP7	0.0180884	0.409625	0.325	0.266	1
GPANK1	0.0181365	0.478875	0.227	0.177	1
ARID4A	0.0181775	-0.315766	0.629	0.689	1
RPA1	0.0181783	-0.391642	0.205	0.266	1
BIRC2	0.0181867	-0.265758	0.47	0.545	1
SEPTIN7	0.0182208	-0.0786413	0.893	0.928	1
MRPS7	0.0182553	0.312692	0.432	0.389	1
MR1	0.0184775	-0.233304	0.323	0.404	1
ZNF3	0.018478	-0.371727	0.168	0.224	1
INPPL1	0.0184892	0.597679	0.26	0.217	1
HNRNPA1	0.0184928	0.106248	0.945	0.96	1
BTBD10	0.0185232	-0.231452	0.459	0.547	1
ZNF274	0.0185556	-0.321847	0.135	0.194	1
CCNT1	0.0185628	-0.33616	0.244	0.32	1
VTI1B	0.0186476	0.271062	0.594	0.577	1
C1orf56	0.0187209	-0.420061	0.212	0.278	1
RCAN3	0.0187405	0.624194	0.105	0.067	1
TMEM131L	0.0187675	-0.174342	0.863	0.887	1
DNASE1	0.0187746	-0.535661	0.124	0.172	1
LINC01410	0.0188038	-0.301361	0.146	0.205	1
ITPRID2	0.0188053	-0.333966	0.443	0.508	1
PDSS1	0.0188615	-0.506822	0.098	0.146	1
ST8SIA4	0.0189519	-0.23969	0.613	0.7	1
SLC37A2	0.0189828	-0.302083	0.236	0.306	1
IKZF5	0.0190109	-0.317209	0.238	0.31	1
UBE4B	0.0190405	-0.208368	0.417	0.493	1
KIAA0513	0.0190537	-0.183578	0.576	0.655	1
DDI2	0.0190651	-0.375294	0.223	0.293	1
LRRC8A	0.0190823	-0.282744	0.113	0.163	1
G3BP1	0.019126	-0.203797	0.406	0.487	1
TMEM209	0.0191267	-0.502433	0.138	0.192	1
MAPK6	0.0191278	-0.189051	0.417	0.503	1
SIRT3	0.0191991	-0.515234	0.079	0.123	1
AP5M1	0.0192182	-0.309978	0.153	0.215	1
ARMT1	0.0192753	0.464038	0.249	0.2	1
WDR36	0.0193025	-0.302236	0.133	0.19	1
MICB	0.0193166	0.711843	0.157	0.114	1
PEX1	0.0193471	-0.501312	0.1	0.146	1
XRCC4	0.0193521	-0.335522	0.533	0.591	1
NSMAF	0.0193547	-0.251187	0.323	0.396	1
AP1M1	0.0193819	-0.274116	0.402	0.49	1
SGPL1	0.0193967	-0.227687	0.295	0.369	1
NFX1	0.0194016	-0.242649	0.369	0.455	1
HDLBP	0.019404	-0.208499	0.666	0.734	1
NBPF1	0.0194601	-0.677053	0.072	0.113	1
ZNF689	0.0195077	-0.743842	0.068	0.108	1
BRAP	0.01952	-0.195364	0.229	0.301	1
CLCN3	0.0195344	-0.302128	0.371	0.438	1
ATXN3	0.0195618	-0.288584	0.506	0.579	1
MAP3K14	0.0195742	-0.222804	0.327	0.416	1
CAMTA2	0.0195801	-0.144529	0.205	0.279	1
ETNK1	0.0196023	-0.269098	0.603	0.692	1
MAGT1	0.0196288	-0.228634	0.548	0.614	1
TAPBP	0.0196401	0.259218	0.753	0.764	1
SLC35A1	0.0196586	-0.192705	0.439	0.54	1
HVCN1	0.0196612	-0.149207	0.518	0.586	1
PPP3CC	0.0196732	-0.224237	0.402	0.483	1
RAB5A	0.0196982	-0.206275	0.472	0.554	1
C11orf54	0.0198023	-0.494145	0.138	0.192	1
ZNF383	0.0198196	-0.515067	0.072	0.114	1
DCTN1	0.0198577	-0.287436	0.218	0.291	1
MRTO4	0.019886	-0.283519	0.125	0.182	1
PRCC	0.0199039	-0.2436	0.225	0.293	1
LILRB3	0.0199348	0.225298	0.712	0.697	1
VPS13D	0.0199396	-0.265789	0.518	0.601	1
OSER1	0.0199458	-0.13868	0.518	0.62	1
GTF3C5	0.0199461	-0.404269	0.12	0.177	1
SND1	0.0199604	-0.186008	0.792	0.805	1
AHR	0.0200006	-0.245902	0.491	0.566	1
TTF2	0.0200803	-0.325696	0.155	0.215	1
C10orf143	0.0201296	-0.322514	0.077	0.123	1
LIMK2	0.0201884	0.570946	0.245	0.195	1
FPGS	0.0201951	-0.18764	0.179	0.249	1
TMEM208	0.020248	0.262063	0.48	0.444	1
NEDD1	0.020271	-0.329549	0.194	0.261	1
MGRN1	0.0203219	-0.152286	0.435	0.54	1
NOL8	0.0203268	-0.191872	0.255	0.337	1
KIAA1143	0.0203299	-0.184768	0.299	0.384	1
ATG4C	0.020344	-0.402153	0.194	0.253	1
PUM3	0.02036	-0.258312	0.297	0.372	1
WDR44	0.0203605	-0.274057	0.341	0.428	1
PEA15	0.0203829	0.430534	0.373	0.328	1
QRSL1	0.0203973	-0.375184	0.149	0.209	1
CFAP410	0.020403	-0.399857	0.113	0.165	1
TRIM26	0.0204358	-0.290963	0.384	0.468	1
GDE1	0.0204422	0.305995	0.347	0.296	1
WDR4	0.0204562	-0.552937	0.094	0.14	1
HPSE	0.0204593	0.559147	0.208	0.158	1
ANKZF1	0.0204845	-0.473537	0.113	0.165	1
ZBTB5	0.0204985	-0.235547	0.096	0.145	1
WARS	0.0205034	0.144886	0.956	0.936	1
GSTCD	0.0205337	-0.765977	0.07	0.109	1
NSUN6	0.0205369	-0.411334	0.218	0.283	1
RTRAF	0.0205661	0.183368	0.777	0.801	1
NF1	0.0206152	-0.338141	0.399	0.463	1
PCYOX1L	0.0206448	-0.354621	0.109	0.16	1
DSN1	0.0206707	-0.496095	0.1	0.148	1
AC108210.1	0.0206853	-0.662243	0.068	0.108	1
SETD7	0.0207003	-0.160457	0.332	0.424	1
TDRD3	0.0207806	-0.267784	0.354	0.423	1
PIGG	0.0207905	-0.370761	0.144	0.199	1
SMG6	0.0208256	-0.289197	0.408	0.483	1
METTL21A	0.0208976	-0.305946	0.253	0.325	1
BCLAF3	0.0209795	-0.270098	0.258	0.325	1
TEP1	0.0210214	-0.225781	0.351	0.428	1
CHORDC1	0.0210563	-0.157118	0.41	0.49	1
MSL1	0.0210662	-0.185251	0.234	0.31	1
MINDY3	0.0210831	-0.175001	0.362	0.444	1
FFAR2	0.0210922	-0.25958	0.251	0.327	1
ZPLD1	0.0211326	-0.394236	0.07	0.111	1
B3GALT4	0.0211429	0.563724	0.251	0.209	1
AC078845.1	0.0211506	-0.480363	0.179	0.236	1
AGL	0.0211804	-0.289601	0.092	0.14	1
CCSAP	0.0211824	-0.238135	0.315	0.401	1
USP13	0.0211907	-0.0928996	0.113	0.162	1
CD58	0.0212045	-0.199025	0.544	0.628	1
NCAPD3	0.0212652	-0.458903	0.144	0.197	1
TPCN2	0.0213579	-0.374267	0.21	0.269	1
RRM2B	0.0213616	-0.360104	0.218	0.286	1
KPNA1	0.0213961	-0.20935	0.452	0.53	1
C11orf49	0.0214263	-0.56463	0.155	0.205	1
DHX15	0.0214279	-0.166906	0.494	0.576	1
LNPK	0.0214367	-0.45002	0.22	0.279	1
KCTD10	0.0214675	-0.248158	0.14	0.2	1
PRDX6	0.0214914	0.158969	0.714	0.699	1
ZNF611	0.0215024	-0.345585	0.183	0.246	1
FXN	0.0215189	-0.393473	0.203	0.264	1
ZNF136	0.0216218	-0.359181	0.17	0.229	1
RUFY2	0.0216996	-0.290704	0.227	0.293	1
BRD7	0.0217132	-0.168945	0.496	0.594	1
MT1X	0.0217951	0.64478	0.17	0.126	1
ACTR3B	0.0218202	-0.566175	0.07	0.111	1
UBTD2	0.0218306	-0.451631	0.146	0.2	1
CDK19	0.0218314	-0.259204	0.614	0.66	1
DLD	0.0218398	-0.342441	0.387	0.465	1
CYB5B	0.0219299	0.377884	0.312	0.253	1
OSBP	0.0219391	-0.289182	0.347	0.424	1
MITD1	0.0219818	0.400616	0.334	0.283	1
PSMG2	0.0219871	0.280867	0.605	0.579	1
ADAM9	0.0220372	-0.312891	0.271	0.337	1
GGA3	0.0220491	-0.287859	0.247	0.32	1
PIK3R6	0.0220661	-0.486789	0.185	0.244	1
UBP1	0.0220778	-0.276179	0.446	0.527	1
MICAL1	0.0220805	-0.254093	0.446	0.535	1
PTBP3	0.0221727	-0.152002	0.849	0.872	1
NDUFAF8	0.0222177	0.200651	0.496	0.463	1
SMARCC2	0.0222379	-0.187705	0.312	0.397	1
BAK1	0.0222929	0.43216	0.277	0.227	1
SNHG9	0.0223123	0.476626	0.255	0.202	1
INTS6	0.0223428	0.281576	0.476	0.431	1
TBC1D13	0.0223432	-0.507318	0.066	0.106	1
OTUD6B	0.0223444	-0.30676	0.107	0.158	1
TUBB6	0.0223474	-0.616543	0.092	0.136	1
SNX11	0.0223561	-0.215697	0.203	0.273	1
CKS1B	0.0223933	0.302086	0.419	0.37	1
AC015912.3	0.0224152	0.695691	0.101	0.066	1
PRDX2	0.0224196	0.543516	0.245	0.197	1
SEH1L	0.0224385	-0.228262	0.242	0.32	1
TELO2	0.0225079	-0.284687	0.148	0.207	1
TBC1D12	0.0225214	-0.271305	0.373	0.446	1
MTPN	0.0225216	-0.111612	0.963	0.975	1
MAP3K7	0.0225283	-0.183539	0.386	0.478	1
RHOB	0.0225292	-0.150214	0.923	0.953	1
TXNL4A	0.0225759	0.282349	0.673	0.667	1
TP53BP1	0.022626	-0.390385	0.201	0.259	1
PPP2R5A	0.0226703	-0.145853	0.712	0.764	1
ARHGAP5	0.0227351	-0.313291	0.142	0.197	1
PLB1	0.0227371	-0.343771	0.208	0.276	1
ACER3	0.0227725	-0.234903	0.708	0.761	1
NAPG	0.0227796	-0.254427	0.533	0.594	1
KIAA0100	0.022829	-0.253697	0.391	0.468	1
CSNK1D	0.0228465	-0.153943	0.576	0.658	1
TMEM19	0.022858	-0.432826	0.098	0.146	1
NUP50	0.0228722	-0.206433	0.448	0.537	1
SUGP1	0.0229007	-0.19189	0.21	0.283	1
GLUL	0.0229089	-0.168504	0.744	0.81	1
LINC-PINT	0.0229113	-0.235312	0.284	0.352	1
AC092120.3	0.022915	-0.664606	0.118	0.167	1
LIPA	0.0229502	0.298838	0.524	0.488	1
HYAL2	0.0229722	0.635472	0.142	0.101	1
FGD5-AS1	0.0230155	-0.0809636	0.415	0.502	1
TMEM241	0.0230371	-0.471025	0.101	0.146	1
ELOF1	0.023041	0.361147	0.386	0.348	1
TNFRSF8	0.0230889	-0.239905	0.424	0.498	1
EIF6	0.0230919	0.230112	0.703	0.663	1
TMEM44-AS1	0.0231132	-0.403631	0.1	0.148	1
FAM76A	0.0231175	-0.190319	0.177	0.242	1
NCK1-DT	0.0231319	-0.446896	0.092	0.138	1
C18orf25	0.0232476	-0.187096	0.432	0.515	1
RPS19BP1	0.0232638	0.241127	0.576	0.567	1
STK16	0.023339	0.514129	0.199	0.155	1
MCPH1	0.0233523	-0.296524	0.321	0.396	1
ZNF627	0.0233549	-0.523058	0.081	0.125	1
MRPL30	0.023369	-0.579055	0.072	0.113	1
RRM1	0.0234024	-0.479438	0.188	0.242	1
NUP107	0.0234205	-0.32958	0.196	0.253	1
AARSD1	0.0235704	-0.555061	0.118	0.168	1
NHEJ1	0.023582	-0.303162	0.19	0.253	1
MASTL	0.0236164	-0.341659	0.201	0.264	1
PTGS2	0.0236323	-0.656352	0.103	0.15	1
CAMK2D	0.0236505	0.457519	0.524	0.471	1
KDM5B	0.0236514	0.0465336	0.242	0.315	1
ZDHHC13	0.0237288	-0.407727	0.103	0.15	1
PHLPP1	0.0237368	-0.486842	0.315	0.365	1
UTP14A	0.0239465	-0.146538	0.144	0.204	1
RUFY1	0.023972	-0.211703	0.408	0.495	1
SIL1	0.024009	-0.265092	0.544	0.604	1
HIF1AN	0.024101	-0.231126	0.137	0.195	1
HACD2	0.0241078	-0.381222	0.227	0.288	1
HINT2	0.0241342	0.558722	0.255	0.209	1
CCDC126	0.02414	-0.210931	0.188	0.251	1
MSH6	0.0241422	-0.279654	0.22	0.285	1
MSI2	0.024162	-0.218623	0.328	0.399	1
CSNK2B	0.0241633	0.194827	0.72	0.712	1
RB1	0.0242435	-0.185963	0.821	0.852	1
MCCC2	0.0242619	-0.313998	0.168	0.229	1
TP53I13	0.024264	0.653857	0.21	0.167	1
C6orf62	0.0242884	-0.179252	0.631	0.702	1
TMEM41B	0.0243787	-0.241135	0.212	0.278	1
PDHX	0.0244133	-0.412101	0.173	0.234	1
CCDC174	0.0244761	-0.220366	0.231	0.298	1
MSANTD4	0.0244768	-0.7157	0.068	0.106	1
C8orf33	0.0245954	-0.363303	0.175	0.234	1
GPATCH2	0.0245996	-0.40125	0.341	0.396	1
FAM193B	0.0246181	-0.267658	0.166	0.226	1
CWC27	0.0247041	-0.347325	0.419	0.485	1
TMED8	0.024706	-0.281727	0.17	0.226	1
ADSL	0.0247531	0.367952	0.343	0.3	1
PRR11	0.0247778	-0.569881	0.127	0.178	1
NCK2	0.0248123	-0.268842	0.207	0.271	1
LRRC25	0.0248545	0.135118	0.935	0.929	1
SRP54	0.024879	-0.189987	0.458	0.556	1
TMEM164	0.0249009	-0.33391	0.507	0.564	1
CHD4	0.0249624	-0.186886	0.548	0.606	1
JAML	0.0249629	0.157007	0.863	0.879	1
SPTLC1	0.0249725	-0.273479	0.474	0.552	1
SCAPER	0.0249845	0.174272	0.463	0.404	1
PTDSS1	0.0250197	-0.277326	0.378	0.443	1
ZNF720	0.0251063	-0.426551	0.12	0.168	1
KCNQ1	0.0253812	-0.197926	0.478	0.561	1
GEMIN8	0.0253869	-0.609469	0.072	0.111	1
LILRA4	0.0254152	0.790315	0.111	0.074	1
FBXO28	0.0255124	-0.289851	0.273	0.354	1
GK5	0.0256093	-0.416662	0.203	0.263	1
OGFR	0.0256191	0.302941	0.563	0.552	1
SKP2	0.0256462	-0.506811	0.063	0.101	1
PGGHG	0.0256528	-0.260815	0.135	0.187	1
C16orf58	0.0257435	-0.548187	0.068	0.108	1
LRCH1	0.025825	-0.293553	0.399	0.449	1
ZNF124	0.0258462	-0.208543	0.256	0.332	1
TOB1	0.0258577	-0.243911	0.493	0.577	1
DDX54	0.0259381	-0.237719	0.255	0.325	1
APIP	0.0259679	-0.252232	0.279	0.35	1
TCERG1	0.0259759	-0.203237	0.47	0.54	1
VPS36	0.0260321	-0.20351	0.522	0.613	1
DLST	0.0261391	-0.242366	0.402	0.478	1
AHI1	0.0261694	-0.555628	0.092	0.136	1
C12orf65	0.0262513	-0.481592	0.077	0.118	1
ZNF266	0.0262702	-0.184076	0.151	0.21	1
PPP2R1A	0.0263315	-0.267552	0.478	0.544	1
XYLB	0.0263565	-0.31012	0.07	0.111	1
MTR	0.0263752	-0.281815	0.301	0.37	1
SLC30A7	0.0263914	-0.367041	0.415	0.48	1
HACL1	0.0264709	-0.311958	0.19	0.251	1
EIF4A2	0.0264776	-0.15983	0.78	0.832	1
SAMD9L	0.0265566	0.240065	0.441	0.386	1
MGMT	0.026558	-0.35183	0.428	0.485	1
CCR1	0.0266503	0.422167	0.315	0.266	1
MRPS15	0.0266616	0.276703	0.48	0.446	1
OGDH	0.0266641	-0.14473	0.777	0.828	1
AC138207.9	0.0267274	0.875251	0.101	0.067	1
MCM3	0.0267987	-0.426931	0.094	0.138	1
GUCY1B1	0.0268829	-0.561622	0.07	0.109	1
TAZ	0.0269083	-0.161583	0.223	0.293	1
YY1	0.0269688	-0.160427	0.679	0.751	1
TTN-AS1	0.0269852	-0.278866	0.17	0.227	1
TBCK	0.0270496	-0.265959	0.404	0.461	1
MEPCE	0.0270704	0.368671	0.38	0.342	1
CYB5A	0.0270865	0.468731	0.244	0.197	1
VKORC1L1	0.0271511	-0.444319	0.216	0.274	1
MRPL48	0.0272171	-0.362721	0.232	0.295	1
BST1	0.0272543	0.43132	0.443	0.412	1
ZNF581	0.0272823	0.356559	0.293	0.247	1
MRPL14	0.0273139	0.297546	0.504	0.488	1
SF1	0.0273151	-0.154617	0.764	0.813	1
SETD4	0.0273429	-0.416123	0.068	0.108	1
JRKL	0.027352	-0.709084	0.068	0.106	1
NDUFB4	0.0274263	0.184747	0.801	0.815	1
TMEM205	0.0275026	0.302778	0.419	0.377	1
RCC1	0.0275349	-0.416449	0.096	0.14	1
CRCP	0.0275644	-0.108737	0.387	0.471	1
DLEU2	0.0276487	-0.115357	0.958	0.948	1
CDKL5	0.0276664	-0.218713	0.207	0.266	1
PRMT1	0.0276847	0.399915	0.38	0.338	1
MGST1	0.0276877	0.664829	0.185	0.14	1
MAP4K2	0.0277385	-0.343429	0.225	0.286	1
SLC10A1	0.0277571	-0.221821	0.101	0.148	1
CFDP1	0.0277578	-0.172412	0.544	0.614	1
SLC25A40	0.0277618	-0.27615	0.282	0.352	1
ATF3	0.0277643	0.323622	0.633	0.625	1
ACBD3	0.0277781	-0.255699	0.417	0.5	1
PUS7	0.0278059	-0.699901	0.065	0.101	1
MED21	0.0278463	-0.38862	0.207	0.268	1
GALNT1	0.0278746	-0.167486	0.611	0.684	1
PSAP	0.0279009	-0.0462445	0.998	1	1
SNRPD1	0.0279303	0.263398	0.62	0.593	1
ATP10A	0.0280248	-0.516407	0.146	0.194	1
SNRPC	0.0280884	0.215073	0.635	0.652	1
MAML1	0.0281195	-0.370231	0.288	0.36	1
NDRG1	0.0282166	-0.15881	0.358	0.444	1
POLR2I	0.0282331	0.388973	0.428	0.391	1
ZCCHC7	0.0282502	-0.243161	0.729	0.773	1
LSM5	0.0282655	0.251514	0.489	0.444	1
NUP88	0.02827	-0.208885	0.282	0.352	1
ANKRD10-IT1	0.0283022	-0.359565	0.072	0.113	1
AL451069.2	0.0283438	-0.44399	0.063	0.101	1
ESYT2	0.0283843	-0.143264	0.655	0.732	1
TBL3	0.0283886	-0.490867	0.079	0.12	1
TRIM56	0.0284075	-0.182915	0.306	0.382	1
CPEB4	0.0284255	-0.211009	0.583	0.646	1
BABAM2	0.0284787	-0.287569	0.627	0.667	1
MRPL24	0.0285482	0.409831	0.234	0.19	1
ARHGAP45	0.0285752	-0.130691	0.622	0.719	1
RNF7	0.0285971	0.203773	0.768	0.759	1
MVP	0.0286079	0.215455	0.708	0.695	1
CDK2AP1	0.0286204	-0.152365	0.423	0.507	1
FBXW2	0.0286247	-0.285449	0.264	0.335	1
ATP6V1E1	0.0286682	-0.148346	0.539	0.633	1
CYP4V2	0.0287353	-0.385201	0.137	0.19	1
NARS2	0.028769	-0.268583	0.185	0.246	1
EHD1	0.0287919	-0.195714	0.443	0.534	1
TIMM23	0.0288138	-0.342591	0.181	0.241	1
HOTAIRM1	0.0288275	-0.169935	0.544	0.635	1
ARMC6	0.0288942	-0.386111	0.094	0.138	1
SHMT2	0.0290305	-0.309912	0.192	0.251	1
IER3	0.0290631	0.382856	0.245	0.195	1
CTSO	0.0290657	-0.346032	0.227	0.291	1
SH2D1B	0.0291263	-0.495014	0.068	0.106	1
COQ2	0.0291602	-0.258935	0.393	0.47	1
SLTM	0.0292201	-0.16438	0.762	0.795	1
ETFA	0.0293564	-0.194627	0.637	0.689	1
DMGDH	0.0293759	-0.731721	0.087	0.126	1
DNHD1	0.0294103	-0.366248	0.133	0.184	1
ADCY9	0.0294252	-0.454099	0.22	0.271	1
TRIM4	0.0295118	-0.206626	0.275	0.347	1
PTPN18	0.0295417	-0.145082	0.795	0.889	1
HCK	0.0295651	-0.116737	0.976	0.992	1
PCBD2	0.0295943	-0.175843	0.339	0.414	1
ARHGAP1	0.0296972	-0.312493	0.393	0.465	1
VPS13A	0.029708	-0.303797	0.149	0.202	1
TEX41	0.0297205	-0.149193	0.127	0.18	1
EMC1-AS1	0.0297377	-0.452271	0.131	0.18	1
AFG3L2	0.029776	-0.228996	0.288	0.364	1
MAGOH	0.0298307	0.231797	0.587	0.571	1
DCAF10	0.0298841	-0.227227	0.277	0.345	1
IFNAR1	0.0298908	-0.203055	0.57	0.64	1
ACVR1	0.0299582	-0.270816	0.183	0.237	1
EIF4EBP1	0.029993	0.269127	0.601	0.576	1
AC107884.1	0.0301629	-0.457295	0.094	0.136	1
GRIPAP1	0.0301874	-0.219696	0.341	0.419	1
THOC7	0.0302279	0.293714	0.522	0.498	1
CBFB	0.0302351	-0.215372	0.483	0.562	1
MZF1	0.0302627	-0.465443	0.122	0.17	1
IPO9	0.030273	-0.268316	0.242	0.306	1
TAF4B	0.0303097	-0.949746	0.098	0.141	1
AC020911.2	0.0303243	-0.373994	0.188	0.246	1
ZNF700	0.0303662	-0.277268	0.251	0.323	1
ZBTB40	0.0303992	-0.22073	0.216	0.279	1
MAFK	0.0304325	-0.39685	0.137	0.189	1
TP53I3	0.0304908	0.585513	0.153	0.113	1
RNF10	0.0304987	-0.237432	0.509	0.584	1
CD300A	0.0305715	0.114175	0.851	0.81	1
CCDC77	0.0305842	-0.447103	0.118	0.165	1
FAM214A	0.0306275	-0.251569	0.293	0.359	1
SUDS3	0.0306314	-0.159577	0.199	0.263	1
TIAL1	0.03064	-0.251707	0.445	0.53	1
PHF2	0.0306722	-0.242174	0.221	0.286	1
U2AF1	0.0307077	-0.196729	0.07	0.111	1
AP1G1	0.0307114	-0.131293	0.511	0.599	1
PIK3CA	0.0308097	-0.187587	0.482	0.564	1
ARHGAP31	0.0308572	-0.370805	0.338	0.397	1
SULF2	0.0309114	-0.22123	0.723	0.793	1
NOL11	0.0310031	-0.328378	0.144	0.195	1
RBCK1	0.031137	0.187535	0.613	0.584	1
SLC17A5	0.0311728	-0.273003	0.253	0.32	1
HIP1	0.0312148	-0.493888	0.262	0.315	1
FAM13A-AS1	0.0312177	-0.242654	0.242	0.313	1
NDUFS2	0.0312249	0.196951	0.622	0.623	1
PURB	0.0312262	-0.172024	0.247	0.323	1
SNAP47	0.0312635	-0.274813	0.089	0.133	1
COQ4	0.031268	-0.366354	0.142	0.192	1
JPT1	0.0312976	0.116934	0.875	0.886	1
DDX56	0.0313938	-0.221805	0.183	0.244	1
KATNA1	0.0315339	-0.335424	0.231	0.3	1
EXOC6	0.0315405	-0.238963	0.443	0.517	1
KAT8	0.0315577	-0.280756	0.293	0.364	1
B4GALT3	0.0315921	-0.384756	0.124	0.173	1
TENT4B	0.0316467	-0.169142	0.493	0.564	1
WRN	0.0316581	-0.467384	0.172	0.224	1
DLEU7	0.0317218	-0.0856378	0.081	0.125	1
LGALS8	0.0317252	0.389283	0.376	0.335	1
CSNK1G3	0.0317379	-0.311819	0.387	0.453	1
STX17	0.0318096	-0.285664	0.181	0.239	1
LST1	0.0318522	0.0863019	1	1	1
ESF1	0.0318537	-0.303491	0.292	0.35	1
SEMA6A-AS1	0.0318818	-0.962636	0.07	0.106	1
DDX1	0.0319474	-0.176796	0.273	0.348	1
GPSM3	0.0321171	0.137946	0.934	0.948	1
TJAP1	0.0321578	-0.374002	0.094	0.138	1
NDUFS1	0.0321672	-0.261959	0.334	0.412	1
HBP1	0.0322064	-0.182191	0.661	0.699	1
DAZAP2	0.0322202	-0.0811853	0.886	0.911	1
CHCHD5	0.0322222	0.357734	0.509	0.497	1
WDR83	0.0322229	0.585658	0.12	0.084	1
KIZ	0.0323378	-0.297408	0.173	0.232	1
DDHD1	0.0326487	-0.0863931	0.537	0.606	1
RPE	0.0326615	-0.123823	0.234	0.306	1
SLC66A2	0.0326758	0.222374	0.644	0.613	1
TMEM176A	0.0326793	0.243237	0.565	0.542	1
CD44	0.0327037	-0.103229	0.967	0.97	1
LINC01473	0.0327081	-0.617354	0.177	0.224	1
ERN1	0.032748	-0.181367	0.443	0.52	1
AL139807.1	0.0328317	-0.601417	0.079	0.118	1
CISD3	0.0328376	0.310721	0.459	0.414	1
DTX3L	0.0329145	-0.201314	0.341	0.423	1
SUPT5H	0.0329554	-0.238145	0.41	0.48	1
YARS	0.0330392	-0.20183	0.231	0.301	1
SIMC1	0.033049	-0.406605	0.144	0.195	1
XPNPEP3	0.0331468	-0.439393	0.183	0.239	1
MRPL36	0.0331722	0.435966	0.352	0.323	1
SIRPB2	0.0334532	-0.172523	0.485	0.559	1
ZNF140	0.0334931	-0.377991	0.076	0.114	1
CHRAC1	0.0335316	-0.226802	0.351	0.431	1
NDRG3	0.0335839	-0.326182	0.173	0.231	1
PIN4	0.0336165	0.31313	0.421	0.389	1
NUP153	0.033674	-0.154223	0.435	0.508	1
SYNJ2BP	0.0337296	0.677265	0.138	0.099	1
TEX264	0.033763	0.23727	0.496	0.481	1
SIDT2	0.033786	-0.12272	0.708	0.779	1
KDM3A	0.0337894	-0.151037	0.258	0.34	1
ACBD5	0.0338502	-0.252278	0.245	0.311	1
PAFAH1B2	0.0338825	-0.154218	0.476	0.566	1
TDRD7	0.0339599	-0.348079	0.253	0.313	1
EWSR1	0.0341205	-0.138734	0.624	0.715	1
RIOK1	0.0341846	-0.15306	0.161	0.215	1
ALKBH1	0.0342427	-0.354879	0.127	0.177	1
PHLPP2	0.0342781	-0.513718	0.138	0.187	1
DBT	0.0343128	-0.449129	0.113	0.158	1
USP3-AS1	0.0344413	-0.257603	0.419	0.493	1
CLEC12B	0.0344594	-0.566903	0.074	0.113	1
ABCA7	0.0344769	-0.258198	0.223	0.288	1
HPCAL1	0.0345642	-0.214062	0.557	0.63	1
EHD4	0.0346251	0.37117	0.517	0.478	1
CASP8	0.0347372	-0.18479	0.474	0.557	1
PARP12	0.0349452	-0.163303	0.354	0.434	1
POLR3F	0.0350136	-0.474081	0.081	0.121	1
SAP25	0.035061	0.734467	0.173	0.136	1
PRMT7	0.0351375	-0.330822	0.113	0.16	1
MIA3	0.0351382	-0.221315	0.408	0.483	1
SAMD4A	0.0352121	0.143064	0.446	0.382	1
LSM7	0.035252	0.193404	0.766	0.778	1
RECQL5	0.0352672	-0.562813	0.083	0.121	1
BLOC1S2	0.0352807	0.236686	0.611	0.588	1
DDX55	0.0353505	-0.418434	0.161	0.214	1
STK17A	0.0354185	-0.280276	0.26	0.318	1
EMC6	0.0355025	0.259355	0.517	0.492	1
GPR107	0.0355236	-0.306275	0.315	0.386	1
COMMD4	0.0355545	0.423183	0.28	0.241	1
CUL5	0.035668	-0.213017	0.535	0.601	1
NDUFB6	0.0356746	0.254005	0.478	0.449	1
SNRPG	0.0356824	0.186245	0.764	0.764	1
VAV3	0.0356863	-0.235631	0.611	0.652	1
TOR1AIP2	0.0357691	-0.146052	0.378	0.471	1
CDC42BPB	0.0358079	-0.240129	0.256	0.325	1
SEPTIN11	0.0359706	-0.224654	0.113	0.158	1
ZNF490	0.0359931	-0.421125	0.172	0.227	1
CEP162	0.0360507	-0.423859	0.172	0.226	1
UHRF2	0.036062	-0.242901	0.387	0.463	1
SENP2	0.0360721	-0.315338	0.406	0.47	1
PDK2	0.0361318	0.568105	0.116	0.081	1
MPZL1	0.0361445	-0.392659	0.266	0.328	1
BMI1	0.0361577	-0.275561	0.116	0.165	1
AC011933.4	0.0361763	0.478996	0.275	0.234	1
PUS10	0.0362301	-0.435737	0.151	0.202	1
NR2C2	0.0362867	-0.209688	0.399	0.461	1
TAF8	0.0362969	-0.260076	0.223	0.286	1
FH	0.036341	-0.326764	0.266	0.325	1
MRPS5	0.036418	-0.226881	0.474	0.551	1
LGALS2	0.0364942	0.593622	0.242	0.2	1
REEP5	0.0365116	0.15644	0.865	0.87	1
ZCWPW2	0.036535	-0.347828	0.173	0.226	1
GAB1	0.0365405	-0.266479	0.45	0.493	1
SLC25A45	0.0366461	-0.459197	0.116	0.162	1
STT3B	0.0366692	-0.134719	0.633	0.719	1
QSOX1	0.0366829	-0.136148	0.378	0.449	1
THYN1	0.0367168	0.339194	0.345	0.305	1
KCTD18	0.0367323	-0.296959	0.101	0.145	1
GALK1	0.0368282	0.358287	0.354	0.311	1
CRELD2	0.0368371	0.610168	0.207	0.167	1
CYP2U1	0.0368697	-0.340136	0.07	0.108	1
EXOG	0.0369701	-0.618655	0.087	0.126	1
ALG8	0.037124	-0.34822	0.168	0.221	1
DNAJC17	0.037273	-0.338389	0.192	0.246	1
FAM177A1	0.0373125	-0.17712	0.338	0.412	1
CPNE1	0.0373859	-0.18467	0.458	0.54	1
PARP1	0.0374378	-0.187655	0.482	0.554	1
RARS2	0.0374677	-0.167482	0.421	0.505	1
RAP2B	0.0374701	-0.168216	0.526	0.611	1
MFSD8	0.037572	-0.358144	0.153	0.204	1
GNAS	0.037592	0.0855185	0.976	0.987	1
BTD	0.0376751	-0.302311	0.166	0.219	1
PAXBP1-AS1	0.0377204	-0.365522	0.081	0.121	1
TMOD3	0.0378362	-0.139885	0.821	0.854	1
G6PC3	0.0378643	-0.236492	0.116	0.163	1
MMD	0.0378661	-0.223659	0.103	0.15	1
CASP10	0.037893	-0.138109	0.345	0.426	1
B3GNTL1	0.0379597	-0.235452	0.183	0.242	1
OASL	0.0381454	0.800387	0.114	0.081	1
TMEM87A	0.0382283	-0.188854	0.478	0.551	1
RPP25L	0.0382717	0.450737	0.288	0.256	1
DBR1	0.0382905	-0.457101	0.079	0.118	1
IRF8	0.0384069	-0.263849	0.445	0.508	1
FAM107B	0.0384268	-0.155005	0.67	0.744	1
CDC42EP3	0.038437	-0.160398	0.696	0.751	1
TAF9	0.0384919	0.372657	0.415	0.396	1
AP000787.1	0.0385142	-0.688762	0.074	0.109	1
ATG4B	0.0385982	-0.147994	0.334	0.414	1
CYP1B1-AS1	0.0385994	-0.32213	0.113	0.158	1
ERH	0.0386602	0.211006	0.753	0.747	1
HEBP1	0.0387536	0.250409	0.443	0.409	1
TMEM38B	0.038944	-0.213654	0.207	0.273	1
MOAP1	0.0389693	-0.303406	0.124	0.172	1
HPF1	0.0389858	0.432754	0.255	0.212	1
ELP3	0.0390179	-0.302768	0.279	0.338	1
GLT1D1	0.039138	0.35071	0.376	0.327	1
DHX37	0.0391393	-0.454327	0.081	0.121	1
DTWD1	0.0391471	-0.289554	0.238	0.303	1
METTL2B	0.039204	-0.314686	0.164	0.215	1
RASSF1	0.0392199	-0.241718	0.491	0.54	1
ZNF189	0.0393349	-0.375444	0.09	0.133	1
SRSF7	0.0395046	0.144038	0.825	0.81	1
NUP155	0.03953	-0.317149	0.12	0.167	1
POLR3C	0.0395334	-0.37337	0.177	0.229	1
FCER1G	0.0395993	-0.0652286	1	1	1
CORO1B	0.0396251	0.204821	0.707	0.697	1
AC004854.2	0.0396442	-0.385856	0.079	0.118	1
BAG1	0.0396833	0.251754	0.614	0.608	1
AL021707.1	0.0397213	-0.435662	0.109	0.152	1
KLC1	0.0397857	-0.106491	0.587	0.662	1
PPP6R2	0.0399563	-0.18436	0.594	0.655	1
CYB5D2	0.0400432	-0.292923	0.164	0.221	1
AC242426.2	0.0401132	-0.309528	0.114	0.16	1
CCNG1	0.0401297	-0.195621	0.203	0.263	1
MTHFD2	0.0401381	0.297313	0.494	0.465	1
ANKRD44-IT1	0.0401471	-0.408514	0.089	0.13	1
UBN1	0.0402068	-0.155618	0.533	0.618	1
IDH3B	0.0402145	0.393044	0.375	0.343	1
RAB37	0.0402152	-0.183084	0.301	0.367	1
KMT2E-AS1	0.0402439	0.501013	0.299	0.268	1
KIAA0355	0.0402541	-0.359736	0.188	0.241	1
LYRM4	0.0402633	-0.186712	0.297	0.365	1
PYCR2	0.0403058	-0.29017	0.179	0.236	1
BRD9	0.0403307	-0.159968	0.262	0.33	1
PHACTR1	0.0403419	-0.144505	0.271	0.335	1
ZNF622	0.0404918	-0.257509	0.26	0.33	1
SESTD1	0.0405021	-0.131898	0.721	0.769	1
ATE1	0.040506	-0.305759	0.395	0.461	1
TULP2	0.0405892	0.490888	0.175	0.135	1
SKIV2L	0.040623	-0.394678	0.085	0.125	1
CWF19L2	0.0407221	-0.270751	0.369	0.446	1
HNRNPUL2	0.0408668	-0.195254	0.399	0.475	1
FMO5	0.0408832	-0.329926	0.079	0.118	1
SPRED2	0.0409527	0.0225217	0.166	0.224	1
NIPSNAP1	0.0409578	-0.366336	0.066	0.103	1
NDUFAF7	0.0409711	-0.464944	0.135	0.18	1
SQSTM1	0.0409846	0.189329	0.827	0.827	1
AC245452.1	0.0410316	-0.429633	0.096	0.136	1
LNPEP	0.0410378	-0.139617	0.755	0.795	1
FOXK1	0.0410552	-0.172631	0.439	0.517	1
HAVCR2	0.0410703	-0.149574	0.332	0.409	1
TMEM106B	0.041075	-0.316276	0.186	0.244	1
GALNT6	0.0411035	-0.402362	0.181	0.232	1
CPD	0.0412866	-0.0710311	0.369	0.456	1
POLR2E	0.0414471	0.246733	0.568	0.579	1
OFD1	0.0414915	-0.358297	0.161	0.21	1
WRNIP1	0.0414952	-0.345907	0.188	0.241	1
LAMTOR3	0.04151	-0.234375	0.317	0.38	1
RBL2	0.041532	-0.234948	0.465	0.525	1
UBA7	0.0416688	0.441928	0.24	0.199	1
GPD1L	0.0416746	-0.442956	0.066	0.101	1
TPPP3	0.0416762	0.250489	0.376	0.322	1
AC009951.6	0.0417217	-0.440346	0.083	0.121	1
MIGA1	0.0417308	-0.258592	0.312	0.379	1
KLHDC10	0.041825	-0.340015	0.378	0.431	1
SNRPB	0.0418259	0.142113	0.839	0.855	1
TBC1D15	0.0418503	-0.185781	0.432	0.493	1
FBXO8	0.0419504	-0.306891	0.168	0.224	1
MCCC1	0.042003	-0.381403	0.21	0.264	1
SCYL2	0.0420357	-0.23355	0.338	0.402	1
ZBTB37	0.0420636	-0.163217	0.138	0.189	1
MFN2	0.0420651	-0.321897	0.245	0.303	1
SARS	0.0420791	-0.139767	0.478	0.572	1
TECR	0.0420961	0.354093	0.373	0.343	1
ERGIC3	0.0421284	-0.139199	0.408	0.497	1
VPS4B	0.0421605	-0.127498	0.548	0.633	1
ABCD3	0.0422843	-0.318786	0.299	0.362	1
QTRT1	0.0423327	-0.344107	0.089	0.13	1
OTULIN	0.0423379	-0.160014	0.356	0.426	1
XXYLT1	0.0424633	-0.326907	0.188	0.242	1
ZNF354A	0.0424909	-0.152899	0.127	0.178	1
CRBN	0.0426015	-0.204782	0.518	0.593	1
ZCWPW1	0.0426077	-0.280409	0.183	0.236	1
PRKCSH	0.042668	-0.158451	0.38	0.456	1
ST3GAL6	0.0427264	-0.208983	0.157	0.205	1
BCL2L1	0.0427346	-0.0946553	0.199	0.263	1
NPEPL1	0.0428627	-0.176719	0.314	0.389	1
DDAH2	0.0428635	0.336744	0.439	0.411	1
COG1	0.0429512	-0.177762	0.09	0.135	1
CD53	0.0429714	-0.11138	0.97	0.966	1
ZNF280D	0.0430393	-0.199581	0.325	0.394	1
ABCD4	0.0430717	-0.242872	0.076	0.114	1
ZNF169	0.043121	-0.23647	0.216	0.273	1
RNF111	0.0431287	-0.229809	0.651	0.687	1
GBP5	0.0432971	0.440802	0.292	0.256	1
DCTN4	0.0433589	-0.17493	0.445	0.525	1
RPS6KB1	0.0433798	-0.168865	0.352	0.421	1
STAM	0.0434152	-0.382966	0.231	0.29	1
MRPS18A	0.0434224	0.508505	0.194	0.155	1
AP1B1	0.0434738	-0.197724	0.408	0.488	1
DUSP2	0.043514	0.785952	0.273	0.231	1
NOP53	0.0435372	0.119348	0.911	0.918	1
RCBTB1	0.0435402	-0.215109	0.181	0.236	1
EXOSC6	0.043583	-0.202278	0.216	0.276	1
RASL11A	0.0436043	-0.578601	0.085	0.123	1
IVNS1ABP	0.0436346	-0.219955	0.389	0.463	1
TTC14	0.0437077	-0.168712	0.406	0.473	1
POFUT2	0.0437357	-0.419193	0.072	0.109	1
PLD4	0.0437861	-0.357959	0.157	0.207	1
LTO1	0.0438427	-0.412664	0.107	0.15	1
MIATNB	0.0438613	-0.452724	0.199	0.249	1
LMO4	0.0439016	-0.233864	0.472	0.532	1
NGLY1	0.0439126	-0.205073	0.461	0.524	1
CSNK1A1	0.0439199	-0.136683	0.878	0.889	1
CD47	0.043921	0.184653	0.792	0.805	1
KLHL12	0.0439355	-0.341244	0.103	0.146	1
ATF5	0.0440088	0.836032	0.247	0.214	1
PPIL2	0.0442728	-0.215923	0.268	0.337	1
GUSB	0.0443515	-0.182249	0.616	0.682	1
SPATA13	0.0443612	-0.17856	0.52	0.599	1
HSF2	0.044382	-0.275467	0.094	0.136	1
EPHA1-AS1	0.0444285	0.394472	0.125	0.088	1
LMBR1	0.0444308	-0.154931	0.474	0.535	1
SLC25A37	0.0446501	0.328249	0.391	0.352	1
CHP1	0.0448093	-0.170382	0.62	0.692	1
NAT10	0.044871	-0.219696	0.125	0.175	1
CBWD2	0.0449153	-0.330984	0.231	0.291	1
ZMAT3	0.044946	-0.296133	0.214	0.274	1
NFE2L2	0.0449466	-0.161564	0.779	0.813	1
ATG4D	0.044965	-0.489045	0.087	0.125	1
BRF1	0.0449851	-0.170717	0.197	0.259	1
DHRS1	0.0450988	0.455739	0.142	0.106	1
PLIN3	0.0451412	0.301269	0.528	0.524	1
PDE4D	0.0451509	-0.344991	0.386	0.444	1
CIC	0.0451786	-0.166654	0.266	0.333	1
GLTP	0.0452332	-0.164991	0.478	0.571	1
KBTBD11	0.0453	-0.33011	0.094	0.135	1
SFXN5	0.0453024	-0.15414	0.24	0.305	1
TMEM101	0.0453151	0.435192	0.286	0.256	1
SNHG1	0.0453703	-0.150437	0.214	0.274	1
RIN1	0.0454379	-0.156874	0.284	0.36	1
BUD31	0.0455052	0.147489	0.67	0.68	1
RBM12	0.0455296	-0.030034	0.199	0.264	1
XAB2	0.0455302	-0.259332	0.175	0.231	1
ZNF430	0.045583	-0.115782	0.297	0.374	1
SPRTN	0.0455992	-0.149553	0.161	0.214	1
DCAF8	0.0456184	-0.221594	0.341	0.419	1
ADGRE3	0.0456314	-0.166173	0.317	0.384	1
FBP1	0.0456398	0.20914	0.732	0.726	1
GEMIN5	0.045686	-0.30717	0.079	0.116	1
FAM222B	0.0456925	-0.338621	0.253	0.308	1
FAM219A	0.0457884	-0.43338	0.148	0.194	1
CMSS1	0.045793	-0.31886	0.356	0.412	1
MESD	0.0459184	0.248338	0.411	0.37	1
GATAD2B	0.0459239	-0.196832	0.627	0.682	1
AL162253.2	0.0461777	0.31357	0.312	0.273	1
PIGK	0.046185	-0.610315	0.12	0.16	1
VPS29	0.0461939	0.137405	0.849	0.884	1
ANAPC7	0.04629	-0.16256	0.214	0.278	1
CDK5	0.0463771	0.431681	0.203	0.163	1
BRMS1	0.0463771	0.285827	0.373	0.337	1
CIZ1	0.0463968	-0.167061	0.177	0.234	1
ZNF263	0.0464182	-0.442147	0.092	0.131	1
SYT11	0.0464475	-0.411263	0.085	0.123	1
MMS19	0.0464872	-0.369212	0.205	0.258	1
FANCC	0.0464935	0.313046	0.149	0.109	1
ELP1	0.0465176	-0.317735	0.199	0.258	1
GORASP2	0.0466055	-0.167747	0.258	0.318	1
TPT1-AS1	0.0466169	-0.227058	0.231	0.288	1
HLA-E	0.0466899	-0.0801517	0.998	0.995	1
PPM1H	0.0467124	-0.545137	0.089	0.125	1
THUMPD2	0.0467194	-0.293112	0.155	0.204	1
KRIT1	0.0467419	-0.109993	0.292	0.364	1
FYCO1	0.0468833	-0.17028	0.153	0.207	1
RANBP3	0.0468879	-0.253852	0.22	0.281	1
PGRMC2	0.0469219	-0.344061	0.183	0.236	1
HIST2H2BE	0.0470637	0.381255	0.162	0.123	1
TMOD2	0.0470987	-0.455724	0.183	0.231	1
FTCDNL1	0.0472822	-0.45522	0.266	0.311	1
CHUK	0.0472839	-0.164262	0.22	0.281	1
ZNF593	0.0473546	-0.190631	0.339	0.407	1
GPR132	0.0473573	-0.0300603	0.446	0.535	1
LKAAEAR1	0.0473702	-0.497104	0.077	0.113	1
TRIM25	0.0474681	-0.272294	0.362	0.419	1
THAP6	0.04749	-0.337699	0.122	0.165	1
IPO5	0.0476275	-0.218975	0.249	0.313	1
FAM135A	0.0479809	-0.338035	0.315	0.37	1
LPCAT3	0.0481204	-0.0601047	0.483	0.561	1
WBP11	0.0482043	-0.180801	0.459	0.542	1
DNAJC15	0.048251	0.149837	0.629	0.589	1
CAPS2	0.0483181	-0.308643	0.109	0.15	1
SYMPK	0.048327	-0.194258	0.389	0.468	1
UBE2A	0.0483987	0.236805	0.576	0.567	1
TMEM107	0.0484132	0.240602	0.493	0.453	1
ATXN7L3B	0.0484621	-0.201121	0.299	0.364	1
PLXNB2	0.0487093	0.148589	0.745	0.734	1
PCGF1	0.0487236	0.726471	0.103	0.072	1
INPP1	0.0487272	-0.21005	0.144	0.192	1
B4GALT7	0.0487646	0.536601	0.201	0.163	1
CHD3	0.0488571	-0.23007	0.186	0.242	1
LUC7L	0.0488751	-0.200582	0.417	0.498	1
CEP78	0.0489061	-0.426558	0.125	0.168	1
SMARCD2	0.0489733	-0.202018	0.293	0.365	1
PLEKHJ1	0.0490646	0.307664	0.535	0.539	1
FRMD3	0.0491331	0.116415	0.312	0.264	1
METTL14	0.0492342	-0.392673	0.159	0.207	1
ATP6V0A1	0.0493005	-0.119519	0.31	0.384	1
VPS26A	0.049307	-0.217507	0.614	0.64	1
CXorf38	0.0493334	-0.167577	0.395	0.487	1
PPP1CA	0.0493504	0.129078	0.906	0.914	1
TRAF3IP3	0.0493725	-0.146762	0.716	0.776	1
TYW5	0.049384	-0.36729	0.114	0.157	1
DZIP3	0.049406	-0.456489	0.072	0.106	1
ZNF316	0.0494269	-0.174963	0.153	0.202	1
CD79B	0.0495249	0.223704	0.596	0.581	1
JUND	0.0495476	-0.0354257	0.982	0.987	1
ATXN1	0.0495664	-0.235252	0.705	0.741	1
RBM12B	0.0495753	-0.271883	0.157	0.209	1
LONRF1	0.0497259	-0.169249	0.328	0.389	1
RRN3	0.049751	-0.228257	0.26	0.328	1
ZNF609	0.0497609	-0.262979	0.625	0.653	1
C16orf54	0.0497749	-0.147806	0.194	0.253	1
SPINT2	0.0498065	0.254196	0.441	0.423	1
TCEAL4	0.0498931	-0.231088	0.089	0.128	1
CDK16	0.0500452	-0.195289	0.223	0.291	1
SCAND1	0.0500729	0.172426	0.71	0.726	1
AC012291.3	0.0500833	-0.241753	0.074	0.109	1
TGDS	0.0500862	-0.322135	0.083	0.121	1
CSNK1E	0.0501044	-0.412085	0.074	0.109	1
IRF2BP2	0.0501132	0.394015	0.487	0.468	1
RBMX	0.0501254	-0.195902	0.618	0.692	1
ATP6V1H	0.0502804	0.278033	0.441	0.414	1
FRA10AC1	0.0502958	-0.275741	0.245	0.303	1
GRHPR	0.0504276	0.254039	0.408	0.37	1
ARHGDIB	0.0504686	0.100777	0.985	0.99	1
CTR9	0.050539	-0.220307	0.304	0.382	1
MRPS28	0.0505458	-0.177693	0.406	0.488	1
MED4	0.0506217	-0.125894	0.528	0.621	1
INTS3	0.0506249	-0.180356	0.194	0.251	1
ZMIZ2	0.0506846	-0.364202	0.142	0.187	1
INKA2	0.0507245	-0.270337	0.164	0.219	1
MED29	0.0507426	-0.190833	0.406	0.481	1
CDC42EP2	0.050867	0.677519	0.192	0.158	1
ABHD5	0.0508792	-0.439179	0.5	0.54	1
KCTD9	0.0509274	-0.196999	0.199	0.258	1
C1orf159	0.0509705	-0.349482	0.076	0.111	1
CNOT11	0.0509781	-0.282412	0.192	0.247	1
MAP4K3-DT	0.0510499	-0.18719	0.155	0.207	1
RPS19	0.0511122	0.0759115	1	1	1
BSG	0.051124	0.168264	0.659	0.682	1
AC104794.3	0.0511866	-0.527436	0.09	0.128	1
AC008105.3	0.0511903	0.29132	0.446	0.419	1
ZNF131	0.0512454	-0.268462	0.496	0.559	1
SLC16A5	0.0514149	0.423611	0.113	0.079	1
AP3M1	0.0514607	-0.297585	0.185	0.234	1
ARHGEF2	0.0515061	-0.110699	0.465	0.537	1
SUZ12	0.0515266	-0.161433	0.483	0.561	1
ADPRH	0.051601	-0.416131	0.114	0.157	1
NSF	0.0516118	-0.192707	0.404	0.476	1
NFYA	0.0517296	-0.326766	0.17	0.219	1
AKAP7	0.0518936	-0.345209	0.26	0.306	1
ACP5	0.0519017	0.432898	0.196	0.157	1
ZNF426	0.0519061	-0.444176	0.096	0.133	1
USP42	0.0520619	-0.107274	0.404	0.473	1
HIRA	0.0522878	-0.369692	0.146	0.192	1
HAT1	0.0522958	-0.159222	0.375	0.449	1
LARP4	0.0523561	-0.272414	0.328	0.392	1
CAMK1	0.0523917	-0.110581	0.696	0.761	1
HNRNPR	0.0524808	-0.106544	0.764	0.825	1
TMX3	0.0525089	-0.274423	0.29	0.355	1
DCPS	0.0525596	0.326708	0.306	0.269	1
IFNAR2	0.0526434	-0.146961	0.792	0.835	1
SDHAF2	0.0526529	-0.2074	0.352	0.434	1
PRDM10	0.0527344	-0.184501	0.155	0.205	1
NDUFB9	0.0528894	-0.104911	0.659	0.746	1
EMC1	0.0529089	-0.363909	0.087	0.125	1
SEPTIN2	0.0530687	-0.0738033	0.614	0.702	1
SMC2	0.0531358	-0.252004	0.175	0.224	1
NBR1	0.0531478	-0.184563	0.411	0.487	1
RNF31	0.0531862	0.364822	0.218	0.178	1
CXorf40A	0.0532011	-0.456587	0.092	0.13	1
ACAD10	0.0532665	-0.261025	0.172	0.226	1
FUCA2	0.0532755	0.276006	0.434	0.402	1
RTN2	0.0532916	-0.420932	0.079	0.114	1
EAF1	0.0533711	-0.157719	0.168	0.221	1
HIST1H1B	0.0534094	0.927292	0.12	0.088	1
TEX2	0.0535074	-0.628369	0.118	0.155	1
STARD3NL	0.0535263	-0.120162	0.31	0.387	1
FMNL3	0.0535525	-0.558155	0.087	0.123	1
SLC15A2	0.0535836	-0.221691	0.199	0.256	1
GABARAPL2	0.0537091	0.209892	0.708	0.714	1
SLC30A9	0.0539122	-0.130811	0.378	0.448	1
ZNF236	0.0539157	-0.347549	0.301	0.357	1
SENP7	0.053933	-0.215359	0.43	0.49	1
RNF6	0.0540372	-0.181876	0.225	0.29	1
AC053513.1	0.0540632	-0.24079	0.116	0.16	1
THUMPD3	0.0540954	-0.321571	0.188	0.237	1
HERPUD2	0.0544078	-0.143005	0.458	0.53	1
PRIMPOL	0.0545115	-0.303719	0.127	0.172	1
PPM1A	0.0545117	-0.192289	0.469	0.547	1
STOM	0.0547118	0.361162	0.293	0.256	1
PNRC2	0.0548755	-0.16188	0.526	0.603	1
SLC44A1	0.0549716	-0.226445	0.284	0.347	1
TRIM28	0.0550677	-0.156795	0.336	0.414	1
LENG1	0.0551168	0.525327	0.275	0.242	1
ABHD17A	0.055186	0.230481	0.6	0.596	1
CXCL8	0.0553167	-0.0573143	0.282	0.33	1
TIPRL	0.0553181	0.398123	0.45	0.438	1
VPS50	0.0553862	-0.308976	0.345	0.397	1
RMC1	0.0554335	-0.185348	0.308	0.377	1
AL450992.3	0.0554626	-0.297513	0.089	0.126	1
ZBTB38	0.0555011	-0.129701	0.197	0.258	1
ILF3-DT	0.0555217	-0.263874	0.38	0.434	1
MECR	0.0556523	-0.38721	0.079	0.114	1
CSK	0.0558006	0.117456	0.895	0.916	1
CBWD5	0.0558229	-0.258579	0.168	0.222	1
GTF2H1	0.0558512	-0.330117	0.21	0.263	1
RPS10	0.0560509	-0.0937376	0.963	0.976	1
TM9SF4	0.0561472	-0.265199	0.574	0.603	1
ASB16-AS1	0.0561718	-0.245302	0.094	0.133	1
POGK	0.0562711	-0.318941	0.223	0.278	1
TNFRSF1A	0.0564929	0.220849	0.52	0.512	1
SPTY2D1	0.0565791	-0.259879	0.306	0.374	1
ABCF3	0.0565951	-0.319346	0.094	0.133	1
NPIPB4	0.0566352	-0.303369	0.083	0.12	1
UFM1	0.056653	-0.186237	0.515	0.591	1
LINC00893	0.0566778	-0.473398	0.107	0.146	1
PKNOX1	0.0566892	-0.113075	0.24	0.311	1
HIPK1	0.0567358	-0.167847	0.507	0.574	1
SRCAP	0.0567468	-0.227044	0.227	0.288	1
CREB1	0.0567746	-0.176803	0.727	0.758	1
SSR3	0.0567898	0.225212	0.762	0.793	1
AP002762.2	0.0568345	-0.52854	0.138	0.18	1
LYSMD2	0.0568667	0.243813	0.587	0.588	1
LETM1	0.0569632	-0.212577	0.118	0.162	1
MAPK8IP3	0.0569791	-0.152834	0.292	0.362	1
RANBP2	0.0572645	-0.208118	0.611	0.672	1
BAIAP2-DT	0.0572744	-0.530888	0.109	0.146	1
EVL	0.0573233	-0.119853	0.751	0.818	1
CAT	0.0573498	-0.147198	0.718	0.786	1
MFSD10	0.0573848	0.180149	0.583	0.534	1
HSP90AB1	0.0573958	0.119108	0.934	0.936	1
TCTA	0.0574039	-0.171441	0.197	0.256	1
D2HGDH	0.057404	-0.2918	0.157	0.205	1
SMARCA5	0.057412	-0.150213	0.661	0.702	1
AGK	0.0574198	-0.249308	0.12	0.163	1
ANXA11	0.0575778	-0.0774181	0.708	0.771	1
DCAF16	0.0576434	-0.200778	0.173	0.224	1
WIPF1	0.0576531	-0.121212	0.871	0.872	1
PANK3	0.0577007	-0.194072	0.21	0.268	1
MAN2A1	0.0577034	-0.177054	0.751	0.79	1
KLHL20	0.0577967	-0.188852	0.231	0.295	1
ORMDL1	0.0579386	-0.0787493	0.568	0.655	1
MIB2	0.0579609	-0.236762	0.113	0.155	1
ZNF511	0.0580235	0.342964	0.382	0.338	1
BICD2	0.058114	-0.127489	0.371	0.455	1
ZC3H3	0.0581237	-0.195862	0.212	0.271	1
AZIN1	0.0582359	-0.130157	0.59	0.677	1
AC064807.1	0.058259	-0.458073	0.072	0.104	1
GBE1	0.0582641	-0.137442	0.375	0.436	1
AL451165.2	0.0582748	0.695779	0.118	0.086	1
NOP14	0.0584351	-0.325513	0.149	0.195	1
CC2D2A	0.0584684	-0.467107	0.07	0.103	1
CHD8	0.0585339	-0.231171	0.406	0.475	1
ENO1	0.0585969	0.139261	0.958	0.936	1
RBBP5	0.0586809	-0.235179	0.164	0.217	1
POM121C	0.058704	-0.139474	0.238	0.303	1
GTF2H3	0.0587307	-0.191233	0.142	0.19	1
GPATCH2L	0.0587703	-0.185225	0.482	0.53	1
AUP1	0.0589007	0.30986	0.518	0.512	1
TRAPPC2L	0.0590543	0.272603	0.417	0.394	1
THOC5	0.0592245	-0.197159	0.196	0.254	1
USP19	0.0592769	0.468491	0.148	0.113	1
NCEH1	0.0593106	-0.290813	0.21	0.254	1
DMAC2L	0.0595611	-0.252341	0.22	0.274	1
SAP130	0.0596518	-0.200759	0.327	0.379	1
TBC1D14	0.0597067	-0.228523	0.292	0.359	1
TP53TG1	0.0597294	-0.268422	0.114	0.155	1
DOCK4	0.0597531	-0.230398	0.339	0.392	1
RAB29	0.0597904	-0.208688	0.279	0.347	1
RIC8B	0.0598115	-0.426003	0.138	0.18	1
PHB	0.0598255	0.214605	0.506	0.483	1
DPYSL2	0.0598808	0.221081	0.67	0.68	1
RRP36	0.0599572	-0.227545	0.321	0.391	1
NDUFC1	0.0600919	0.203075	0.672	0.694	1
MMS22L	0.0602794	-0.376438	0.144	0.185	1
KCNN4	0.0603282	-0.193748	0.247	0.311	1
TAF7	0.0603455	-0.164923	0.415	0.47	1
Z93930.2	0.0603504	-0.240659	0.118	0.16	1
ACAA1	0.0604642	0.131405	0.769	0.764	1
POLE	0.0606389	-0.294126	0.107	0.146	1
RRAGC	0.0606405	-0.228939	0.218	0.278	1
TMEM30A	0.0606716	-0.230852	0.317	0.379	1
AC002558.3	0.0606945	-0.26361	0.085	0.121	1
TCEAL8	0.0607422	0.468078	0.129	0.096	1
METTL15	0.0608532	-0.196219	0.341	0.396	1
RANBP1	0.0609639	0.23154	0.533	0.512	1
NPRL3	0.0609887	-0.297841	0.17	0.219	1
MORC3	0.0611733	-0.135128	0.509	0.582	1
RBM14	0.0611828	-0.254676	0.258	0.322	1
CPSF2	0.0612661	-0.13243	0.301	0.372	1
GCLC	0.0612815	-0.220441	0.271	0.333	1
CCDC12	0.0612967	-0.0958104	0.779	0.828	1
SLC25A43	0.0613141	-0.367873	0.192	0.236	1
NRGN	0.0613648	-0.202657	0.349	0.419	1
HMGN3	0.061439	0.143459	0.755	0.751	1
STYX	0.0615911	-0.115324	0.232	0.296	1
AC046134.2	0.0616298	-0.572736	0.081	0.114	1
ZRANB3	0.0617813	-0.560238	0.14	0.178	1
CLK4	0.0618298	-0.173118	0.227	0.285	1
ZNF410	0.0618404	-0.217715	0.393	0.456	1
BNIP2	0.0618531	-0.124725	0.731	0.769	1
VPS26C	0.061945	-0.0910974	0.334	0.407	1
CCDC82	0.0620228	-0.286	0.29	0.347	1
RLIM	0.0620495	-0.143188	0.446	0.524	1
GFER	0.0621124	0.462789	0.205	0.172	1
SUMF2	0.0621147	-0.107703	0.417	0.512	1
ZNF585B	0.0622154	-0.415551	0.076	0.109	1
TIMM13	0.062273	0.208797	0.537	0.529	1
MIR3945HG	0.0623038	-0.477282	0.07	0.101	1
SH3GLB1	0.0623178	-0.158234	0.764	0.788	1
DYRK2	0.0624033	-0.185727	0.159	0.212	1
ERV3-1	0.0625037	-0.0520821	0.101	0.145	1
SNRNP35	0.0625424	0.387492	0.251	0.217	1
ARID5A	0.0626011	0.509942	0.297	0.269	1
CERS5	0.0627641	-0.142541	0.363	0.448	1
CYBC1	0.0628452	0.221342	0.579	0.557	1
LCLAT1	0.0629106	-0.357172	0.164	0.207	1
RTCA	0.0629287	-0.173796	0.343	0.416	1
IL18	0.062933	-0.306307	0.232	0.288	1
DDX39A	0.0631422	0.265497	0.491	0.47	1
PQBP1	0.0632625	0.227679	0.376	0.343	1
CPEB2	0.0632947	0.0195703	0.583	0.658	1
RAB2B	0.0633562	-0.305427	0.138	0.182	1
MYNN	0.0633935	-0.353727	0.116	0.158	1
MED15	0.0634349	-0.147579	0.494	0.567	1
MAP3K20	0.0634476	-0.159692	0.561	0.621	1
HCG11	0.0634524	-0.218439	0.122	0.165	1
CCDC112	0.0636324	-0.188511	0.236	0.29	1
PSMB7	0.0636607	0.0985501	0.699	0.675	1
MLH3	0.0636903	-0.506582	0.083	0.116	1
GFM2	0.0638408	-0.218931	0.177	0.231	1
DTX2	0.0638431	-0.272101	0.129	0.175	1
IMPACT	0.0639701	-0.364473	0.151	0.197	1
SPOP	0.0640224	-0.22388	0.513	0.588	1
BANP	0.0640861	-0.215345	0.428	0.492	1
PHF10	0.0640937	-0.222819	0.249	0.313	1
FOXN2	0.064225	-0.132935	0.603	0.655	1
COQ10B	0.0642478	-0.125561	0.432	0.513	1
HBEGF	0.064331	-0.259275	0.177	0.224	1
SCNM1	0.0644495	0.253488	0.36	0.327	1
PRPF39	0.0644651	-0.2053	0.151	0.2	1
DUSP7	0.0644721	-0.353913	0.225	0.279	1
TAMM41	0.0645001	-0.205611	0.192	0.244	1
OSBPL11	0.064559	-0.152866	0.64	0.702	1
PISD	0.0646688	-0.17387	0.341	0.406	1
CRACR2A	0.0646884	-0.181537	0.164	0.212	1
SLIRP	0.0647103	0.201787	0.699	0.707	1
ENY2	0.0647277	0.144607	0.869	0.877	1
LRRC57	0.064802	-0.195294	0.172	0.222	1
TPRA1	0.0648051	-0.32937	0.205	0.258	1
LRRC75A	0.0648108	-0.46475	0.114	0.153	1
RALBP1	0.0648412	-0.126628	0.546	0.633	1
YLPM1	0.0649581	-0.196122	0.349	0.414	1
THUMPD1	0.0649799	-0.10302	0.315	0.384	1
ATXN1L	0.0650241	-0.234788	0.1	0.138	1
TNFRSF10D	0.0650268	-0.206073	0.111	0.153	1
RABL2B	0.0650455	-0.327523	0.1	0.136	1
THOC3	0.065168	-0.35594	0.105	0.145	1
SP2	0.0652079	-0.195095	0.125	0.17	1
HMG20B	0.0652427	-0.138674	0.31	0.389	1
UTP18	0.065244	-0.178103	0.367	0.433	1
NUS1	0.0653596	-0.231123	0.378	0.439	1
TRIM73	0.06543	-0.300684	0.077	0.113	1
AC084198.2	0.0654648	-0.285914	0.144	0.19	1
NOSIP	0.0655734	0.234936	0.419	0.397	1
APEH	0.065627	0.406957	0.275	0.242	1
HARS2	0.0659291	-0.391597	0.098	0.135	1
RUNX1	0.065957	-0.143814	0.751	0.779	1
FIBP	0.0659994	0.198753	0.601	0.609	1
MDP1	0.066147	0.475183	0.251	0.215	1
B3GNT2	0.0661704	-0.215019	0.29	0.35	1
RC3H2	0.0662288	-0.189525	0.439	0.492	1
CYTOR	0.066275	0.315434	0.399	0.364	1
HDAC6	0.066285	-0.158947	0.113	0.155	1
ASRGL1	0.0663025	-0.204111	0.177	0.227	1
ASB13	0.0663769	-0.249244	0.105	0.146	1
MFSD11	0.0664049	-0.206948	0.258	0.315	1
DRG1	0.0664787	-0.0938091	0.284	0.354	1
CBWD3	0.06648	-0.340764	0.07	0.103	1
CUL9	0.0665022	-0.302039	0.085	0.121	1
ZNF322	0.0665504	-0.328532	0.122	0.163	1
CLIP2	0.0665736	-0.411692	0.144	0.185	1
ZNF875	0.0665778	-0.249924	0.077	0.113	1
CLUH	0.0666346	-0.420649	0.083	0.118	1
HTATSF1	0.0666848	-0.174557	0.304	0.379	1
ITGAX	0.0667119	-0.109248	0.856	0.882	1
ENTPD1-AS1	0.0667167	-0.459303	0.288	0.335	1
RAC2	0.0668111	0.11876	0.919	0.923	1
UQCRC2	0.0668194	0.178126	0.71	0.71	1
THRA	0.0668668	-0.171809	0.1	0.138	1
SLC10A7	0.0668697	-0.417818	0.325	0.365	1
CCDC47	0.0668884	-0.133984	0.411	0.487	1
CLK1	0.066968	-0.151542	0.74	0.793	1
ZNF267	0.0670017	-0.0723958	0.435	0.495	1
TTC33	0.0670474	-0.253354	0.225	0.285	1
VHL	0.0672302	-0.280443	0.242	0.296	1
MRPL19	0.0673082	-0.0801517	0.232	0.291	1
CD300LF	0.0675485	-0.0964632	0.727	0.781	1
AL627171.2	0.067667	-0.220444	0.242	0.301	1
INTS8	0.0676842	-0.370474	0.251	0.301	1
RNASEL	0.0676909	-0.201202	0.157	0.205	1
GFPT1	0.0677401	-0.331026	0.196	0.244	1
TMEM268	0.0677405	-0.134928	0.175	0.227	1
GNGT2	0.0678502	-0.23657	0.244	0.305	1
MAP3K8	0.0678922	-0.0880948	0.817	0.874	1
CCDC6	0.0679151	-0.20468	0.373	0.443	1
METTL16	0.0680145	-0.271539	0.245	0.298	1
ANKMY1	0.0680281	-0.322598	0.197	0.246	1
S100B	0.0681631	-0.356232	0.068	0.101	1
CREBL2	0.0681989	-0.201937	0.238	0.296	1
AC083862.3	0.0682159	0.360804	0.109	0.077	1
CDC42	0.0682376	-0.0728947	0.993	0.998	1
SYF2	0.0683214	0.138956	0.782	0.758	1
LACC1	0.0686474	-0.170948	0.172	0.222	1
DENND6A-AS1	0.068649	-0.625258	0.072	0.103	1
COPS6	0.0686841	0.276299	0.483	0.46	1
NUP98	0.0687291	-0.122915	0.605	0.657	1
ANAPC13	0.0687491	0.293851	0.354	0.318	1
PSMC4	0.0687569	0.210474	0.574	0.569	1
PSMD13	0.0687878	0.279278	0.572	0.576	1
ATXN7L3	0.0688772	0.506838	0.203	0.173	1
IMPDH1	0.0689402	0.168048	0.613	0.577	1
AC004797.1	0.0689424	-0.180715	0.363	0.431	1
CARS	0.0691963	-0.100417	0.277	0.347	1
LEPROT	0.0693013	-0.113133	0.52	0.594	1
YBX1	0.0693409	0.0768716	1	0.998	1
WIPI2	0.0695832	-0.112247	0.548	0.63	1
CCDC167	0.0696845	0.567862	0.168	0.136	1
GYS1	0.0697399	-0.208778	0.089	0.123	1
AMMECR1	0.0697602	-0.491569	0.148	0.185	1
THAP12	0.0697688	-0.156178	0.286	0.35	1
ATP5F1B	0.069785	0.106737	0.902	0.904	1
TTLL11	0.070039	-0.401323	0.101	0.138	1
PGAM1	0.0701165	0.147462	0.745	0.746	1
CCDC122	0.0702226	-0.331991	0.1	0.136	1
SLC27A3	0.0702585	0.277248	0.384	0.36	1
LEPR	0.0704321	-0.716634	0.085	0.118	1
TATDN1	0.0707257	0.290952	0.255	0.215	1
WASL	0.0707686	-0.122127	0.315	0.384	1
CARD6	0.0707754	-0.255715	0.194	0.244	1
TPRG1	0.0708234	-0.347511	0.168	0.209	1
ATG14	0.0708968	-0.240264	0.225	0.279	1
PLCXD1	0.0709202	-0.253743	0.179	0.226	1
TBL2	0.0710426	0.672825	0.127	0.098	1
TUBA1A	0.0710591	0.194682	0.945	0.949	1
STK38L	0.0711083	0.152599	0.526	0.488	1
GNLY	0.0711466	0.693171	0.14	0.109	1
SELL	0.0712397	0.198893	0.323	0.276	1
EIF3M	0.0712493	0.121789	0.78	0.776	1
MTM1	0.0713306	-0.258174	0.382	0.438	1
PLK3	0.0713676	-0.156724	0.334	0.394	1
PIGU	0.0714126	-0.380974	0.17	0.212	1
ALDH3B1	0.0715138	-0.103273	0.419	0.5	1
REXO2	0.0715317	0.387275	0.212	0.177	1
VPS37B	0.0715686	-0.17383	0.467	0.537	1
MAEA	0.0716676	-0.13418	0.349	0.428	1
THRAP3	0.0716725	-0.122536	0.753	0.805	1
RPP21	0.0717149	0.299193	0.369	0.338	1
YWHAQ	0.0718078	-0.0386965	0.736	0.816	1
ZSCAN5A	0.0718219	-0.404838	0.138	0.178	1
GABPB1	0.0719564	-0.140576	0.26	0.327	1
AC008937.2	0.0719593	-0.307308	0.207	0.254	1
GRAMD4	0.0720161	-0.404603	0.116	0.157	1
LYAR	0.0720461	-0.28726	0.295	0.348	1
AL360091.3	0.0720597	0.545553	0.127	0.096	1
PSMD12	0.0721135	-0.141097	0.55	0.608	1
SHQ1	0.0721306	-0.337293	0.159	0.202	1
ZC3H4	0.0721687	-0.175256	0.332	0.399	1
ADH5	0.0723148	0.332436	0.312	0.281	1
PIGB	0.0723292	-0.285319	0.177	0.224	1
FEM1A	0.072336	-0.268035	0.074	0.106	1
SLC25A13	0.0724262	-0.227336	0.561	0.614	1
IL1RN	0.0725089	0.892999	0.1	0.072	1
MAFF	0.0725202	-0.0483262	0.242	0.293	1
TAF1D	0.0725242	-0.125073	0.531	0.62	1
TBPL1	0.0725887	0.396932	0.245	0.21	1
ATIC	0.0726789	-0.176641	0.159	0.209	1
DNAAF2	0.0726809	-0.452165	0.079	0.111	1
SORD	0.0727056	-0.156674	0.1	0.138	1
STAU2	0.0727478	-0.303851	0.443	0.498	1
ATP5IF1	0.0727892	0.151293	0.742	0.741	1
C6orf47	0.0728597	0.565333	0.177	0.143	1
DENR	0.0728667	-0.1045	0.443	0.51	1
Z83844.2	0.0728804	-0.431624	0.096	0.131	1
MED26	0.0730802	-0.14314	0.271	0.332	1
PFDN2	0.0730984	0.143977	0.716	0.731	1
ZNF564	0.0731158	-0.15559	0.096	0.133	1
TENT5A	0.0731498	-0.2086	0.581	0.628	1
KIAA1586	0.0732596	-0.281828	0.085	0.12	1
GLIPR1	0.0732619	0.117651	0.865	0.874	1
TBC1D7	0.0732909	-0.145124	0.208	0.264	1
NOLC1	0.0733213	-0.255582	0.221	0.276	1
GPATCH4	0.073462	-0.135887	0.122	0.165	1
BORCS7	0.0736318	-0.123764	0.4	0.473	1
PHKG1	0.0736386	-0.288933	0.072	0.104	1
LINC00106	0.073645	-0.203436	0.111	0.152	1
COMMD3	0.0736871	0.318884	0.483	0.471	1
FLNB	0.0737321	0.351358	0.122	0.089	1
BAZ1A	0.0738306	-0.116024	0.869	0.896	1
TRMT10B	0.0738544	-0.176857	0.137	0.184	1
EIPR1	0.0738785	-0.147521	0.199	0.254	1
ZSWIM8	0.0739347	0.490316	0.231	0.197	1
BCKDHB	0.0742311	-0.322132	0.135	0.173	1
NCOA5	0.0743047	-0.190934	0.232	0.291	1
CDIP1	0.0743144	-0.248279	0.214	0.269	1
ATF6B	0.0743707	-0.10775	0.332	0.399	1
TYSND1	0.0744188	-0.284944	0.105	0.143	1
NIPBL-DT	0.0744564	-0.483357	0.077	0.109	1
RAB33B	0.0745252	-0.290084	0.109	0.148	1
DHX29	0.0745604	-0.224481	0.343	0.402	1
DNAJC3	0.0747657	-0.140631	0.655	0.7	1
FBXO22	0.0748	-0.216236	0.181	0.227	1
MTMR3	0.0748268	-0.149136	0.716	0.754	1
PALLD	0.0748367	-0.413092	0.105	0.141	1
LINC02245	0.0751332	-0.208798	0.315	0.372	1
CASP5	0.0751352	-0.192146	0.31	0.37	1
ZMAT5	0.0751952	-0.177598	0.232	0.285	1
PMM1	0.0752197	-0.218819	0.12	0.162	1
GIMAP4	0.0752717	0.202189	0.817	0.847	1
RNPS1	0.0753411	-0.155841	0.515	0.594	1
SLC7A6OS	0.0754016	-0.124717	0.212	0.268	1
UQCC1	0.0755017	-0.256933	0.192	0.242	1
TUSC2	0.0755819	0.377553	0.288	0.256	1
PKD2	0.0756456	-0.226934	0.101	0.136	1
ALDH2	0.0756654	0.276842	0.566	0.559	1
GNPAT	0.07571	-0.173347	0.251	0.306	1
TUFM	0.0757192	0.196241	0.625	0.613	1
FNTB	0.0757519	-0.43546	0.114	0.152	1
CLEC12A	0.075761	0.0732592	0.969	0.981	1
MAU2	0.0759174	-0.195664	0.275	0.337	1
GYG1	0.0760202	-0.208751	0.496	0.559	1
IGBP1	0.0761636	0.171447	0.692	0.675	1
VOPP1	0.0761856	-0.23219	0.533	0.593	1
KCTD13	0.0762361	-0.239805	0.177	0.222	1
TMEM94	0.076328	-0.245155	0.09	0.126	1
HEXA	0.0764098	-0.119505	0.28	0.35	1
RNPEPL1	0.076492	0.169675	0.649	0.65	1
RAB2A	0.0765962	-0.0284032	0.941	0.953	1
CYP2R1	0.076606	-0.232342	0.111	0.148	1
C9orf64	0.0766863	-0.363558	0.076	0.108	1
POLR1A	0.0767037	-0.328173	0.133	0.173	1
CALCOCO2	0.0767942	-0.092108	0.631	0.697	1
PABPN1	0.0769289	-0.12942	0.448	0.522	1
MTOR	0.0770617	-0.207809	0.273	0.328	1
CCNJ	0.0773579	-0.472138	0.105	0.14	1
APPBP2	0.0773689	-0.201372	0.343	0.409	1
LRRC41	0.0774075	-0.170663	0.242	0.298	1
ZNRF2	0.0774253	-0.0663809	0.581	0.652	1
CSRNP1	0.0774882	-0.0317025	0.408	0.483	1
RNLS	0.077537	-0.305462	0.094	0.128	1
EPS15L1	0.07764	-0.210423	0.304	0.362	1
TMED3	0.0776628	-0.141863	0.306	0.375	1
ANKRD27	0.0776976	-0.172749	0.268	0.33	1
TOE1	0.0778152	-0.338895	0.094	0.13	1
NPAT	0.0778388	-0.219205	0.208	0.263	1
TOGARAM1	0.0780827	-0.143281	0.162	0.21	1
CABIN1	0.0781533	-0.22646	0.268	0.325	1
GLI4	0.0782143	-0.300147	0.081	0.114	1
DENND5A	0.0782757	-0.113409	0.895	0.918	1
STAT2	0.0783724	0.236287	0.6	0.582	1
RRP8	0.0784268	-0.276358	0.135	0.177	1
ASB7	0.0785473	-0.419442	0.105	0.141	1
RNF181	0.0785789	0.223729	0.651	0.662	1
MRPS23	0.0787437	0.353845	0.371	0.355	1
UEVLD	0.0787667	-0.0647959	0.183	0.231	1
USP39	0.0787836	-0.101019	0.207	0.263	1
TCTN3	0.0788982	-0.132978	0.142	0.189	1
NCBP3	0.0789819	-0.20336	0.293	0.354	1
MAD2L2	0.078984	0.321484	0.288	0.254	1
CDC123	0.0790083	-0.196532	0.448	0.507	1
UBAP2L	0.0790429	-0.191084	0.38	0.449	1
SNX24	0.0790429	-0.215662	0.387	0.443	1
TRMT6	0.0791364	-0.337955	0.138	0.18	1
SREK1	0.0791869	-0.0986672	0.48	0.552	1
MTRR	0.0792361	-0.370691	0.151	0.195	1
KANSL1L	0.0793395	-0.154216	0.419	0.488	1
ZHX2	0.0794007	-0.178254	0.328	0.389	1
CEMIP2	0.0794429	-0.268919	0.62	0.645	1
SIAH1	0.0795352	-0.190235	0.31	0.372	1
ISG20L2	0.079538	-0.22549	0.188	0.237	1
WIPI1	0.0795714	0.230746	0.354	0.318	1
LYSMD3	0.0797786	-0.289606	0.22	0.268	1
DPY19L3	0.0798198	-0.301991	0.144	0.185	1
UBL7	0.0798238	0.422509	0.244	0.21	1
JAK2	0.0798769	-0.0952753	0.867	0.88	1
PXMP4	0.0799143	-0.187555	0.144	0.19	1
TFB1M	0.0799501	-0.164096	0.164	0.212	1
WDR45B	0.0800472	-0.0876838	0.476	0.547	1
SPPL2A	0.0800852	-0.117148	0.616	0.675	1
GPR155	0.0801861	-0.182342	0.476	0.535	1
MAK16	0.0801867	-0.347034	0.094	0.128	1
ACTN4	0.0803741	-0.118658	0.659	0.715	1
MTERF3	0.0804641	-0.434849	0.087	0.12	1
TCF4	0.0805419	-0.279399	0.234	0.286	1
MTMR10	0.0807759	-0.0857928	0.596	0.648	1
PIH1D1	0.0808373	0.243259	0.485	0.463	1
ESYT1	0.0808777	0.471129	0.306	0.278	1
ITGB1BP1	0.0809106	0.194411	0.472	0.455	1
INTS10	0.0809942	-0.208226	0.319	0.384	1
ASB3	0.0809985	0.294267	0.375	0.338	1
LRPAP1	0.0810102	0.137901	0.736	0.741	1
CTSS	0.081231	-0.0438752	1	1	1
MPDU1	0.0813544	0.231558	0.378	0.347	1
COQ7	0.0814486	-0.138311	0.205	0.261	1
PTTG1IP	0.081633	-0.112038	0.579	0.658	1
PTS	0.081656	-0.15594	0.491	0.559	1
TXLNA	0.0816768	-0.187959	0.21	0.263	1
SMIM15	0.0821523	0.311496	0.284	0.249	1
PPME1	0.0822865	-0.4046	0.129	0.168	1
TMEM170B	0.0823376	-0.249126	0.507	0.581	1
SPART	0.0824099	-0.129666	0.347	0.419	1
HMGB3	0.082436	-0.33608	0.072	0.103	1
KCTD20	0.0825317	-0.166135	0.352	0.419	1
CALU	0.0825363	0.300471	0.345	0.313	1
CKS2	0.0825485	0.416136	0.256	0.226	1
COQ9	0.0825951	-0.254252	0.208	0.264	1
NAB1	0.082665	-0.238145	0.19	0.234	1
SVBP	0.0826704	0.212509	0.441	0.416	1
DHRSX	0.0828008	-0.182179	0.517	0.596	1
CMC2	0.0828768	-0.115301	0.539	0.594	1
UMAD1	0.0829868	-0.254146	0.502	0.532	1
DPF2	0.0830024	-0.170884	0.221	0.274	1
HSCB	0.0830355	0.467357	0.251	0.222	1
PPT1	0.0830932	-0.0735907	0.78	0.842	1
AC040970.1	0.0832224	-0.151569	0.223	0.276	1
NKG7	0.0832827	0.328298	0.312	0.278	1
RAB40C	0.0833082	-0.221493	0.148	0.19	1
CYP1B1	0.0834318	0.394838	0.284	0.249	1
ZNF346	0.0834518	-0.558126	0.09	0.123	1
PHF1	0.0836157	-0.164102	0.135	0.178	1
ZNF516	0.0837025	-0.136916	0.544	0.599	1
RASSF4	0.0838126	-0.112174	0.48	0.554	1
SLC46A3	0.0838744	-0.0942176	0.151	0.2	1
RAB34	0.0840992	0.290645	0.244	0.205	1
METTL22	0.0841135	-0.249528	0.194	0.241	1
PHYH	0.0841234	0.425774	0.157	0.125	1
NUCB2	0.0841496	0.50092	0.188	0.153	1
CUTC	0.0846191	0.394554	0.238	0.205	1
ZNF264	0.0848128	-0.19936	0.155	0.202	1
ASPSCR1	0.0849274	-0.118598	0.221	0.281	1
PRPF38A	0.084929	-0.177101	0.273	0.325	1
ASH2L	0.085063	-0.126718	0.325	0.394	1
CERK	0.0850652	-0.125801	0.485	0.554	1
DUSP11	0.0852586	-0.193202	0.157	0.202	1
LMO2	0.0853151	0.106093	0.851	0.864	1
SIRPD	0.0853256	-0.271213	0.244	0.288	1
HS2ST1	0.0855469	-0.378982	0.26	0.3	1
PLEKHB2	0.0855497	-0.113867	0.625	0.694	1
SMIM30	0.0856181	0.313718	0.258	0.229	1
TIMM10	0.0857333	-0.0864877	0.33	0.397	1
ATG5	0.0858577	-0.13814	0.552	0.616	1
RPS27L	0.0859113	0.227747	0.808	0.813	1
CERS6	0.085912	-0.115104	0.74	0.758	1
JAK3	0.0860894	0.355078	0.413	0.394	1
LOXL3	0.0862092	-0.230353	0.214	0.268	1
TCF25	0.0862302	-0.0813952	0.797	0.843	1
TNS3	0.0864112	-0.199439	0.507	0.545	1
TMEM116	0.0864436	-0.531281	0.101	0.135	1
CDYL	0.0865178	-0.181804	0.577	0.631	1
ARRDC3	0.0865543	-0.190157	0.448	0.513	1
MTFP1	0.0866132	0.847817	0.1	0.074	1
AC025682.1	0.0867436	-0.318777	0.089	0.123	1
CHMP1B	0.0868061	-0.21573	0.596	0.635	1
RNASE6	0.0870302	0.363262	0.192	0.153	1
HAUS3	0.0870969	-0.292976	0.109	0.145	1
SPRYD3	0.0873458	-0.252059	0.144	0.189	1
NUB1	0.0874134	-0.0970786	0.517	0.584	1
MCOLN1	0.0874277	0.191501	0.489	0.463	1
SGSM3	0.0876846	-0.109181	0.133	0.173	1
ATAD2	0.0877497	-0.0155544	0.236	0.291	1
BTBD11	0.0879407	-0.697354	0.129	0.162	1
INVS	0.0880483	-0.405008	0.317	0.357	1
TIMMDC1	0.088074	0.203773	0.483	0.451	1
HNRNPA2B1	0.0881563	-0.0566425	0.982	0.997	1
KLHL36	0.0882276	-0.224085	0.12	0.16	1
CNOT3	0.088356	-0.0626381	0.157	0.205	1
SNHG6	0.0883663	-0.107434	0.742	0.801	1
SECISBP2L	0.0884257	-0.0956864	0.33	0.392	1
PEX14	0.0886102	-0.331496	0.266	0.311	1
PPP1R9B	0.0886489	0.00282869	0.352	0.439	1
DNAJC24	0.0890205	-0.296721	0.105	0.14	1
MIOS	0.089074	-0.131413	0.255	0.316	1
SZT2	0.0891094	-0.27582	0.149	0.192	1
JAGN1	0.0891916	0.477291	0.328	0.3	1
LRP10	0.0892145	0.184728	0.4	0.37	1
GPR34	0.0892928	-0.0769446	0.116	0.155	1
MEX3C	0.08935	-0.0528388	0.19	0.236	1
FLVCR2	0.0893846	-0.356988	0.38	0.426	1
SLC39A9	0.0893958	-0.20572	0.238	0.295	1
CLK2	0.0896715	-0.350614	0.098	0.133	1
SEPHS1	0.0896726	-0.189045	0.138	0.182	1
ANXA2	0.0896849	0.0738784	0.974	0.987	1
ATG16L1	0.0897358	-0.011247	0.214	0.278	1
LAIR1	0.0897578	0.224015	0.566	0.556	1
C12orf57	0.089944	0.241471	0.672	0.646	1
ZNF717	0.0899535	-0.381165	0.072	0.101	1
PML	0.0904525	0.301567	0.314	0.293	1
CARD8-AS1	0.090574	-0.250107	0.22	0.269	1
BRPF1	0.0906424	-0.347843	0.089	0.121	1
DRAIC	0.0907892	-0.306068	0.076	0.106	1
UBR1	0.0909794	-0.104855	0.382	0.451	1
UBL7-AS1	0.0910772	-0.225378	0.083	0.116	1
HEATR1	0.0911073	-0.315906	0.164	0.207	1
AC012447.1	0.0913319	0.341753	0.387	0.355	1
SERTAD1	0.0913862	0.312833	0.439	0.423	1
BAIAP2	0.0914326	-0.349755	0.166	0.209	1
MARCKSL1	0.0916829	0.234467	0.548	0.515	1
MRPL54	0.0920124	0.182523	0.679	0.707	1
SMARCD1	0.0920293	-0.173157	0.124	0.163	1
KMT2D	0.0921595	-0.166333	0.268	0.323	1
UTP20	0.0921626	-0.270259	0.105	0.14	1
PDE8B	0.0922148	-0.324728	0.094	0.126	1
TBC1D10B	0.0922212	-0.091811	0.183	0.237	1
SNRPB2	0.0922828	0.152878	0.657	0.678	1
IKZF1	0.0923608	-0.179035	0.895	0.918	1
ICAM2	0.0924199	0.189549	0.69	0.702	1
SLC30A6	0.0924373	-0.227086	0.135	0.173	1
TXLNG	0.0924934	-0.2064	0.232	0.281	1
NAPA	0.0925843	-0.207312	0.688	0.746	1
DUS2	0.0926034	-0.12442	0.443	0.5	1
FANCA	0.0928188	-0.347308	0.096	0.13	1
HNRNPUL1	0.092822	-0.116039	0.524	0.608	1
THUMPD3-AS1	0.0928497	0.212482	0.518	0.495	1
GOLGA5	0.0929144	-0.179083	0.229	0.283	1
MRPL11	0.0929687	0.300751	0.493	0.487	1
RPUSD4	0.0930216	-0.215399	0.103	0.14	1
PDXDC1	0.0930624	-0.214522	0.376	0.434	1
EPOR	0.093187	-0.33912	0.153	0.197	1
SLC11A2	0.0932858	-0.264347	0.177	0.224	1
SPIN1	0.0932919	-0.294498	0.21	0.253	1
MRE11	0.0933079	-0.157248	0.268	0.328	1
MCM7	0.0933817	-0.162062	0.109	0.148	1
TOMM22	0.0935409	0.19846	0.579	0.572	1
PBX2	0.0935554	-0.15336	0.315	0.379	1
CARF	0.0936017	-0.332896	0.113	0.148	1
C2orf69	0.0936214	-0.266851	0.125	0.165	1
JMJD8	0.093631	-0.239085	0.124	0.162	1
RPA3	0.0936396	0.342402	0.373	0.348	1
DCTN2	0.0936772	0.302242	0.458	0.451	1
PCYT1A	0.093716	-0.111671	0.469	0.54	1
MAPK7	0.0937339	-0.281336	0.144	0.187	1
KDELR1	0.0938018	0.160098	0.528	0.508	1
PTGIR	0.0939006	0.534498	0.199	0.17	1
TSR1	0.0939341	-0.384373	0.109	0.145	1
PPIG	0.0939499	-0.116181	0.673	0.727	1
TRUB2	0.0939732	-0.287433	0.074	0.104	1
ARMH4	0.0939736	-0.314722	0.164	0.207	1
CCDC170	0.0939972	0.177752	0.175	0.138	1
SLC25A6	0.0941003	0.0631829	0.982	0.99	1
AP3D1	0.0941027	-0.191959	0.371	0.431	1
CUL1	0.0941224	-0.15228	0.537	0.599	1
UCP2	0.0941479	0.1125	0.845	0.864	1
NECAP1	0.0941498	-0.245188	0.227	0.273	1
ZNF335	0.0941558	-0.167448	0.19	0.241	1
GLRX2	0.0941824	0.412113	0.24	0.212	1
GNL3	0.0943143	-0.206903	0.24	0.3	1
RSU1	0.094611	-0.177896	0.478	0.539	1
SLC35B3	0.0946584	-0.1677	0.19	0.237	1
CCT6A	0.0947147	-0.0910203	0.609	0.705	1
CASP1	0.094914	0.100789	0.917	0.926	1
DNAJC10	0.0949203	-0.158893	0.297	0.359	1
SLC39A1	0.0949539	0.275807	0.375	0.345	1
ZNF362	0.0951046	-0.157759	0.197	0.246	1
SNRPE	0.0951609	0.208994	0.616	0.621	1
MAP3K4	0.0952076	-0.22961	0.343	0.404	1
PTGES2	0.0952585	0.395269	0.223	0.19	1
FRMD4B	0.0952957	0.149777	0.369	0.318	1
GNB4	0.0953841	-0.194917	0.5	0.571	1
BID	0.0955002	0.0637737	0.961	0.951	1
VMA21	0.095617	0.285374	0.554	0.542	1
ARRB2	0.0956785	-0.0674805	0.926	0.955	1
RAB1A	0.0957555	-0.0777488	0.858	0.875	1
TNF	0.0958734	-0.0918473	0.216	0.268	1
CTIF	0.0961214	-0.292427	0.157	0.199	1
ANKUB1	0.0962329	-0.117184	0.402	0.478	1
SNX6	0.0962616	0.143948	0.803	0.805	1
ZNF25	0.0963151	-0.374853	0.131	0.17	1
ANKRD42	0.096441	-0.106967	0.114	0.152	1
PPP1R12B	0.0965158	-0.273744	0.439	0.478	1
TBC1D20	0.0965556	-0.27703	0.157	0.199	1
SPCS3	0.0966599	0.136513	0.703	0.699	1
MYOSLID	0.0966645	0.593446	0.192	0.167	1
DNPEP	0.0967095	0.405236	0.328	0.306	1
CRLS1	0.0970534	-0.245554	0.188	0.236	1
DHX33	0.0970536	-0.257179	0.081	0.113	1
AC006581.2	0.0970813	-0.686494	0.074	0.101	1
ECHDC1	0.0971167	-0.139705	0.638	0.685	1
CTDP1	0.0971677	-0.110766	0.275	0.332	1
CEP295	0.0972819	-0.251738	0.146	0.187	1
FAM219B	0.0973052	-0.309832	0.09	0.123	1
MRPL47	0.097396	0.224467	0.472	0.451	1
CDC34	0.0974633	0.382187	0.284	0.254	1
RBBP7	0.0977411	-0.10903	0.423	0.478	1
SLC41A3	0.0978633	-0.407964	0.072	0.101	1
TBC1D10C	0.0979359	0.19935	0.587	0.582	1
MRPL34	0.0979827	0.245199	0.504	0.502	1
SNRPF	0.0980792	0.211377	0.605	0.603	1
PRDM1	0.0980887	-0.35936	0.072	0.101	1
TYW1B	0.0981409	-0.123061	0.295	0.35	1
YTHDF1	0.098233	-0.108114	0.186	0.236	1
LYPLA2	0.098387	0.29134	0.312	0.283	1
ZNF766	0.0984329	-0.192564	0.164	0.209	1
SLC25A12	0.0984386	-0.274892	0.33	0.379	1
NAA38	0.0984449	0.133131	0.712	0.692	1
USP31	0.0986021	-0.291784	0.085	0.116	1
HLCS	0.0986202	-0.175434	0.229	0.273	1
LDLRAP1	0.0987627	0.636069	0.101	0.076	1
PHF7	0.0988709	-0.335136	0.076	0.106	1
SULT1B1	0.0990399	-0.412458	0.077	0.106	1
EREG	0.099168	0.119202	0.085	0.118	1
ATP23	0.0992085	-0.511422	0.092	0.123	1
AC025171.2	0.0993309	-0.266328	0.181	0.222	1
ECE1	0.099357	0.137497	0.426	0.384	1
TXNDC15	0.0995907	-0.139251	0.325	0.387	1
SNX27	0.0996939	-0.109328	0.648	0.702	1
GNL2	0.0999279	-0.306227	0.299	0.348	1
CCZ1	0.099939	-0.139855	0.301	0.362	1
NLRC5	0.0999424	0.0958399	0.494	0.456	1
TTI1	0.0999873	-0.275063	0.125	0.165	1
NLRP12	0.100053	-0.0754257	0.185	0.232	1
DDX19A	0.10026	-0.219076	0.17	0.217	1
NFU1	0.100314	-0.186395	0.255	0.306	1
MSH2	0.1004	-0.342951	0.083	0.114	1
RAN	0.100474	0.118326	0.799	0.813	1
DENND4B	0.100843	-0.142117	0.435	0.505	1
C19orf38	0.100855	0.139047	0.845	0.845	1
EDEM2	0.100967	0.254387	0.334	0.305	1
ANKIB1	0.101168	-0.257742	0.487	0.525	1
ATP13A3	0.101225	-0.230778	0.48	0.515	1
S1PR4	0.101277	0.177786	0.708	0.739	1
PRKAR1A	0.10136	-0.0940629	0.653	0.721	1
CHERP	0.101367	-0.0759207	0.151	0.2	1
ZCRB1	0.101455	0.242412	0.456	0.439	1
CYB5R4	0.101457	-0.129514	0.708	0.744	1
AP001160.1	0.101484	0.650329	0.116	0.089	1
NUDT22	0.101505	0.247878	0.445	0.433	1
CASD1	0.10164	-0.424761	0.157	0.194	1
TTLL12	0.101867	-0.339508	0.072	0.101	1
BCL2A1	0.101903	-0.10079	0.878	0.894	1
INTS2	0.10202	-0.0723019	0.103	0.14	1
SLC35A5	0.102036	-0.307595	0.258	0.301	1
SOGA1	0.10204	-0.258801	0.155	0.195	1
MAPK3	0.102103	0.365612	0.218	0.185	1
DHTKD1	0.10216	-0.202588	0.144	0.184	1
ILRUN	0.102268	-0.153486	0.487	0.534	1
ERO1A	0.102307	-0.191051	0.469	0.527	1
MPC1	0.102411	-0.129735	0.681	0.739	1
UPRT	0.102482	-0.364113	0.129	0.165	1
RABGAP1	0.102582	-0.142192	0.565	0.604	1
GLMP	0.102681	0.512666	0.208	0.177	1
RSBN1L	0.102801	-0.0735129	0.581	0.66	1
KRI1	0.102902	-0.1264	0.111	0.146	1
GATB	0.102939	-0.396359	0.127	0.163	1
ELMOD2	0.103017	-0.223825	0.113	0.148	1
EEF1AKNMT	0.103024	-0.206364	0.124	0.162	1
NUP85	0.103116	0.303874	0.173	0.14	1
MEA1	0.103267	0.28396	0.363	0.34	1
C15orf39	0.10333	0.128644	0.565	0.539	1
RCL1	0.103402	-0.195596	0.09	0.123	1
IL27RA	0.103411	0.261695	0.286	0.251	1
RBM22	0.103448	-0.079408	0.327	0.396	1
CD180	0.103555	-0.279795	0.179	0.224	1
IFI27L2	0.103667	0.241352	0.518	0.53	1
ABCE1	0.103671	-0.232887	0.255	0.308	1
TSC2	0.103775	-0.29329	0.159	0.199	1
MRPL55	0.103794	0.21252	0.378	0.357	1
RYR1	0.103914	-0.329428	0.1	0.133	1
TRIAP1	0.103946	0.273994	0.277	0.244	1
PEX7	0.103954	-0.149168	0.111	0.146	1
ULK1	0.10398	-0.152422	0.297	0.355	1
NIP7	0.104181	-0.238472	0.12	0.157	1
WARS2-AS1	0.104278	-0.253538	0.083	0.113	1
SLC31A2	0.104288	-0.0341614	0.659	0.747	1
POLR1B	0.104482	-0.121821	0.074	0.104	1
NUDT1	0.104844	0.217501	0.435	0.416	1
AC020915.2	0.104873	-0.179316	0.074	0.104	1
ZCCHC14	0.104882	-0.178549	0.111	0.146	1
STK35	0.104882	-0.306111	0.105	0.14	1
POLG	0.105087	-0.160208	0.242	0.298	1
SUPT3H	0.105138	-0.408886	0.183	0.219	1
SCO1	0.105321	-0.0989252	0.231	0.288	1
MIF4GD	0.105446	-0.0705495	0.161	0.207	1
UACA	0.105499	-0.51827	0.105	0.136	1
SPATA2L	0.10557	-0.43801	0.17	0.209	1
MTCH2	0.105649	0.22741	0.461	0.443	1
TWISTNB	0.105957	-0.222146	0.245	0.293	1
RBM23	0.106132	-0.0995415	0.38	0.439	1
FOPNL	0.106162	-0.236529	0.148	0.189	1
CYP51A1	0.106186	0.273822	0.371	0.345	1
ABRACL	0.106254	0.095054	0.926	0.928	1
SLF1	0.106342	-0.1622	0.155	0.197	1
HNRNPA3	0.106482	-0.0330339	0.88	0.899	1
DDA1	0.10653	0.303686	0.293	0.261	1
ERAP2	0.106654	-0.242489	0.227	0.268	1
RAPGEF2	0.106758	-0.107433	0.688	0.724	1
PPCDC	0.106853	-0.135563	0.511	0.581	1
RFK	0.106854	-0.0848461	0.33	0.402	1
KRBOX4	0.106912	-0.189104	0.109	0.145	1
ELP6	0.10699	0.594442	0.155	0.128	1
BAD	0.107007	0.425116	0.199	0.165	1
MRPS36	0.10701	0.282757	0.542	0.545	1
CTDSP1	0.10702	-0.0143973	0.482	0.569	1
VRK2	0.107123	0.152505	0.531	0.481	1
GUCY1A1	0.107173	-0.471427	0.098	0.128	1
CEP44	0.107226	-0.201984	0.168	0.207	1
ZBED1	0.107287	-0.242391	0.177	0.217	1
TNRC6C	0.107362	-0.3561	0.12	0.155	1
TXNRD2	0.107379	-0.215023	0.22	0.271	1
MALSU1	0.107385	0.397186	0.301	0.276	1
EXT2	0.107393	-0.329234	0.288	0.338	1
N4BP2L1	0.10744	0.206505	0.439	0.411	1
CMC1	0.107485	-0.12574	0.487	0.554	1
CREBZF	0.107552	-0.197019	0.208	0.254	1
ZNF341	0.107691	-0.42993	0.085	0.114	1
SNRPN	0.107821	0.351195	0.205	0.17	1
NAA30	0.107963	-0.430634	0.101	0.133	1
KMT5A	0.108099	-0.140664	0.188	0.232	1
UBE2E1	0.108144	-0.0315614	0.755	0.786	1
INPP5K	0.108268	-0.217335	0.336	0.399	1
TBRG1	0.108347	-0.0569347	0.506	0.606	1
ECI1	0.108363	0.299254	0.424	0.412	1
HK1	0.108372	-0.0884381	0.753	0.8	1
WDR11	0.108394	-0.104655	0.661	0.697	1
TTC39C	0.108434	0.137155	0.373	0.337	1
SLC16A1	0.108451	0.3868	0.151	0.12	1
MOB2	0.108612	-0.161758	0.312	0.375	1
TWF1	0.108622	-0.154733	0.177	0.224	1
DOT1L	0.108644	-0.0270968	0.317	0.387	1
ZNF706	0.108691	0.111197	0.88	0.902	1
ARID2	0.108822	-0.0916811	0.659	0.712	1
ARHGAP4	0.108876	-0.107523	0.699	0.774	1
XPOT	0.108943	-0.109288	0.161	0.205	1
TK2	0.109118	-0.126203	0.275	0.33	1
GBA2	0.109149	-0.142613	0.137	0.177	1
NUDT5	0.10933	0.323678	0.352	0.33	1
CPNE8	0.109428	-0.191474	0.579	0.616	1
HSD17B4	0.109663	-0.217601	0.33	0.384	1
ARMCX4	0.109692	-0.32779	0.111	0.143	1
GIMAP5	0.109778	0.211921	0.292	0.254	1
COASY	0.109922	0.539	0.197	0.17	1
ACCS	0.109989	-0.0329686	0.129	0.17	1
SLC39A13	0.110008	0.67163	0.111	0.086	1
PPP1R35	0.110046	0.379554	0.203	0.173	1
USF2	0.110087	-0.0859178	0.424	0.487	1
TDP2	0.110126	-0.128492	0.199	0.249	1
MRPL33	0.110171	0.195614	0.601	0.599	1
SLC31A1	0.110593	-0.290765	0.391	0.428	1
OSGEP	0.11068	-0.166187	0.286	0.342	1
MB21D2	0.110718	-0.442891	0.101	0.133	1
DEF6	0.110726	0.33333	0.382	0.362	1
PLCG2	0.110799	-0.122594	0.797	0.837	1
ZFYVE27	0.110844	-0.0497026	0.203	0.249	1
CASK	0.111175	-0.158288	0.216	0.263	1
NOL10	0.11161	-0.134827	0.376	0.436	1
TCOF1	0.111648	-0.15845	0.349	0.414	1
NDUFA10	0.111766	-0.104837	0.565	0.646	1
NKIRAS1	0.111798	-0.14937	0.072	0.101	1
ADPRHL2	0.11183	0.339422	0.304	0.278	1
RMDN1	0.111953	-0.211763	0.352	0.412	1
LAMP1	0.111975	0.0163663	0.614	0.7	1
CDIPT	0.11203	-0.10143	0.273	0.33	1
CTNNBL1	0.112115	-0.0639411	0.6	0.655	1
UNC93B1	0.112226	0.110718	0.793	0.774	1
ZNHIT3	0.112374	-0.123902	0.371	0.449	1
JUP	0.112425	-0.227236	0.183	0.224	1
FPGT	0.112477	-0.0843802	0.181	0.227	1
ZNF846	0.11255	-0.191847	0.242	0.293	1
RSPRY1	0.112599	-0.0752501	0.255	0.306	1
SLC35B1	0.112608	0.298225	0.29	0.259	1
MTMR1	0.112758	-0.286236	0.227	0.271	1
CEP128	0.112865	-0.637339	0.083	0.109	1
ADCK1	0.112892	-0.323646	0.111	0.145	1
MTHFR	0.112945	-0.218922	0.242	0.293	1
RCBTB2	0.113321	-0.0905514	0.448	0.522	1
APTR	0.113649	-0.283329	0.074	0.103	1
GOPC	0.113673	-0.160924	0.33	0.38	1
CNPPD1	0.113782	-0.0914991	0.375	0.444	1
TBC1D2	0.1138	0.0365155	0.327	0.389	1
MLC1	0.113888	-0.163332	0.096	0.13	1
ZNF592	0.113906	-0.133361	0.452	0.527	1
VPS45	0.114066	-0.201412	0.303	0.347	1
COX17	0.114102	0.197786	0.716	0.699	1
SGK1	0.114184	-0.174009	0.317	0.377	1
AC139099.2	0.114286	-0.269484	0.092	0.123	1
UBE2D3	0.114312	-0.0920823	0.985	0.971	1
FAM174C	0.114333	0.250403	0.506	0.51	1
MRPS30	0.114398	0.38216	0.21	0.184	1
OLIG1	0.11442	0.181733	0.317	0.276	1
SLC1A5	0.114549	0.217244	0.419	0.404	1
TAPBPL	0.114671	0.505366	0.242	0.215	1
PIGA	0.114715	-0.152219	0.332	0.397	1
CRLF3	0.114743	-0.0830112	0.627	0.685	1
B3GNT5	0.114782	-0.458988	0.085	0.114	1
MPHOSPH8	0.114842	-0.12632	0.683	0.749	1
QARS	0.114946	-0.103475	0.386	0.461	1
GCFC2	0.11498	-0.263509	0.109	0.143	1
AC092650.1	0.115011	-0.294206	0.101	0.133	1
PAM16	0.115013	-0.0705359	0.28	0.343	1
UBOX5	0.115035	-0.459498	0.094	0.125	1
SNRNP27	0.115617	0.309509	0.229	0.197	1
CAPZB	0.115877	-0.0571656	0.965	0.987	1
ZNF397	0.11594	-0.415921	0.131	0.168	1
ARHGEF1	0.116008	-0.0918704	0.655	0.712	1
COTL1	0.116089	-0.0371032	1	1	1
FBL	0.116131	0.225029	0.413	0.394	1
VPS16	0.116156	-0.235168	0.19	0.237	1
BMT2	0.116193	-0.295736	0.284	0.323	1
CLCN7	0.116389	-0.0764953	0.358	0.426	1
DENND2D	0.116399	0.742225	0.142	0.114	1
PYURF	0.116483	0.262515	0.513	0.51	1
IFI16	0.116911	0.121383	0.812	0.801	1
METTL3	0.116922	-0.238914	0.137	0.173	1
CLPX	0.117269	-0.312634	0.207	0.251	1
IL2RG	0.117301	0.303702	0.293	0.261	1
SURF4	0.117446	-0.0829495	0.36	0.446	1
ZNF37A	0.117559	-0.262113	0.179	0.219	1
SARM1	0.117605	-0.239491	0.085	0.114	1
PSD4	0.117654	0.481481	0.251	0.227	1
LRCH4	0.117795	-0.026429	0.363	0.438	1
METTL5	0.117906	0.260311	0.332	0.303	1
TMEM102	0.117921	-0.122773	0.148	0.194	1
ZKSCAN5	0.118044	-0.200275	0.081	0.111	1
C6orf136	0.118044	-0.322949	0.09	0.121	1
MGME1	0.118077	-0.266006	0.262	0.306	1
IKBKE	0.118149	-0.155011	0.118	0.153	1
PKM	0.118151	0.128537	0.86	0.857	1
CD300LB	0.11883	0.420347	0.188	0.157	1
UBE2D3-AS1	0.118833	-0.338377	0.077	0.104	1
RAP1A	0.118846	-0.0718584	0.926	0.949	1
MRPS18B	0.118945	0.161161	0.415	0.389	1
CMPK1	0.118971	-0.0744864	0.423	0.487	1
TNFAIP8L2	0.119036	0.258924	0.452	0.444	1
ABHD12	0.119121	-0.0526115	0.369	0.426	1
ZNF7	0.119186	-0.409129	0.1	0.13	1
SRD5A3	0.119317	0.273125	0.223	0.189	1
SERPINB8	0.119351	0.24389	0.232	0.199	1
AC007780.1	0.11939	-0.161888	0.107	0.14	1
BTG2	0.119394	-0.0204088	0.635	0.687	1
STX5	0.119465	-0.114573	0.62	0.663	1
CWF19L1	0.11967	-0.115334	0.218	0.268	1
ABL1	0.119744	-0.214372	0.389	0.431	1
ATP5F1C	0.11975	0.122889	0.839	0.854	1
PDXK	0.119771	0.181209	0.631	0.641	1
AL118558.3	0.11983	-0.214227	0.079	0.108	1
KNSTRN	0.120074	-0.359616	0.116	0.148	1
ARL6IP4	0.120122	0.0804978	0.932	0.951	1
ANKRD13D	0.120136	-0.145813	0.688	0.761	1
BLOC1S6	0.120324	-0.147139	0.487	0.539	1
FCGR3A	0.120393	-0.0629496	0.961	0.987	1
POLR3GL	0.120408	0.31028	0.404	0.384	1
UPF3B	0.120666	-0.100375	0.221	0.276	1
MRPS14	0.120719	0.286168	0.292	0.269	1
MRPL40	0.120756	0.289045	0.426	0.419	1
ORC3	0.120886	-0.279178	0.197	0.237	1
ARL17A	0.120934	-0.11067	0.081	0.111	1
TSFM	0.121034	0.428641	0.161	0.131	1
PSMD10	0.121044	-0.21396	0.131	0.167	1
C8orf76	0.121149	-0.0805219	0.323	0.384	1
CLEC2D	0.121332	-0.192966	0.188	0.232	1
FBXL12	0.121349	-0.0896112	0.168	0.214	1
CRYL1	0.121369	-0.11971	0.31	0.365	1
UNC45A	0.121388	-0.257863	0.166	0.21	1
AAK1	0.12152	-0.16034	0.574	0.636	1
CSF2RB	0.121648	0.304324	0.387	0.38	1
COA8	0.121656	0.183268	0.339	0.303	1
TOR1B	0.121749	0.34964	0.218	0.184	1
CFAP36	0.121911	-0.378945	0.074	0.101	1
INO80C	0.121918	-0.0617119	0.142	0.184	1
PPM1D	0.12195	-0.221269	0.363	0.412	1
ANP32A	0.121953	-0.0510547	0.843	0.916	1
SAAL1	0.122007	-0.246003	0.083	0.113	1
ELMOD3	0.12208	-0.281418	0.175	0.214	1
SNW1	0.122157	-0.069331	0.579	0.645	1
SUPV3L1	0.122174	-0.185936	0.157	0.195	1
MTPAP	0.122178	-0.10709	0.131	0.17	1
ERF	0.122287	0.399381	0.207	0.177	1
HDAC7	0.122301	0.245637	0.232	0.204	1
SERPINB1	0.122573	0.0987461	0.867	0.896	1
SUN1	0.122607	-0.274267	0.196	0.241	1
DUS3L	0.122629	-0.0267298	0.125	0.165	1
SASH1	0.122659	-0.165366	0.539	0.582	1
GANC	0.122786	-0.115914	0.315	0.377	1
WDR41	0.122943	-0.157794	0.336	0.394	1
METTL25	0.123078	-0.228733	0.275	0.327	1
GSK3A	0.123086	-0.183414	0.321	0.377	1
DNTTIP1	0.123147	0.157148	0.43	0.406	1
TMEM87B	0.123323	-0.214666	0.371	0.424	1
WWP1	0.123395	-0.0919495	0.485	0.547	1
PLA2G6	0.123407	0.0863145	0.137	0.178	1
NIT1	0.123509	0.354703	0.236	0.207	1
ESS2	0.123607	0.344979	0.122	0.094	1
CD302	0.123752	-0.0756936	0.847	0.892	1
LCP2	0.123779	-0.141289	0.876	0.88	1
MAPK1IP1L	0.124004	-0.118482	0.572	0.643	1
PHF23	0.124005	0.54283	0.149	0.123	1
NSL1	0.124057	-0.0775438	0.482	0.562	1
IARS	0.124135	-0.117638	0.138	0.178	1
IL10RB	0.124227	0.148542	0.653	0.673	1
DPH7	0.124354	0.616397	0.135	0.109	1
MOB3B	0.124376	-0.365557	0.293	0.333	1
YRDC	0.124434	-0.178283	0.161	0.202	1
USP14	0.124945	-0.124898	0.421	0.493	1
CNN2	0.125083	0.185619	0.537	0.529	1
DNAH1	0.125088	-0.304242	0.118	0.153	1
TGS1	0.125098	-0.141834	0.356	0.409	1
PDHB	0.125213	0.215821	0.402	0.38	1
BECN1	0.125264	-0.0657278	0.393	0.46	1
KCNC3	0.125279	-0.248968	0.188	0.229	1
ABCB10	0.125403	-0.10537	0.282	0.343	1
UPF2	0.125456	-0.0815243	0.576	0.626	1
WDR55	0.125521	-0.212333	0.181	0.224	1
AC073167.1	0.125598	-0.380288	0.116	0.15	1
LENG8-AS1	0.125629	-0.225408	0.085	0.114	1
TTI2	0.125685	-0.364433	0.103	0.135	1
CPM	0.12576	-0.435397	0.172	0.207	1
TMEM242	0.125794	-0.116852	0.24	0.295	1
AL513327.1	0.125816	-0.365374	0.09	0.12	1
DDX58	0.125853	-0.23209	0.317	0.372	1
YARS2	0.125963	-0.266474	0.149	0.185	1
EIF2S3	0.126073	-0.102907	0.792	0.816	1
TBCCD1	0.126376	-0.17383	0.083	0.113	1
C11orf21	0.126393	-0.207389	0.365	0.416	1
LTV1	0.126397	-0.118399	0.22	0.271	1
DGKZ	0.126514	-0.143841	0.36	0.416	1
PAQR3	0.126576	-0.289861	0.161	0.199	1
RAB35	0.126619	-0.139504	0.256	0.306	1
MRPS18C	0.126624	0.259949	0.489	0.476	1
SPNS1	0.12666	-0.0877747	0.325	0.38	1
TRMT61B	0.126681	-0.240994	0.142	0.18	1
TRMU	0.126813	-0.267896	0.111	0.145	1
CHST13	0.126885	0.490024	0.144	0.118	1
SLC38A2	0.127003	0.166537	0.568	0.559	1
ARAP3	0.127078	-0.312687	0.137	0.17	1
MAPKAPK3	0.127133	0.0767075	0.827	0.845	1
HDAC1	0.127261	-0.19181	0.441	0.505	1
SLC25A32	0.127294	-0.205754	0.288	0.342	1
PNP	0.127499	-0.0526312	0.352	0.414	1
TUBB4B	0.127619	0.269343	0.566	0.584	1
SLFN11	0.128436	-0.18759	0.376	0.421	1
M6PR	0.128691	-0.0738588	0.815	0.848	1
CHCHD4	0.12887	-0.141188	0.105	0.14	1
PARP11	0.129086	-0.102934	0.186	0.231	1
LRP5L	0.129238	-0.144145	0.175	0.215	1
BCL3	0.129466	0.529641	0.256	0.236	1
PRR3	0.129508	-0.0745045	0.135	0.175	1
SF3A1	0.129618	-0.054846	0.317	0.374	1
USO1	0.129643	-0.125585	0.507	0.564	1
AL499604.1	0.129788	-0.139524	0.323	0.362	1
CCNI	0.129837	-0.0617818	0.974	0.971	1
EIF1B-AS1	0.129931	-0.485077	0.085	0.111	1
DKC1	0.130003	-0.13538	0.205	0.249	1
NME6	0.130076	-0.0876821	0.138	0.175	1
PUS3	0.130282	-0.39446	0.09	0.12	1
PLK2	0.130495	-0.497425	0.089	0.116	1
LINC01001	0.130582	0.650534	0.116	0.091	1
NKAP	0.130856	0.287244	0.371	0.354	1
PSMC3	0.130877	0.175846	0.483	0.46	1
AC006160.1	0.130954	0.625319	0.116	0.093	1
CORO7	0.131091	-0.103498	0.657	0.724	1
AL158801.2	0.131106	0.5269	0.107	0.082	1
GPN2	0.131134	-0.189653	0.155	0.197	1
MRS2	0.13114	0.0197332	0.135	0.177	1
ABHD11	0.13116	0.396006	0.186	0.158	1
BANF1	0.131299	0.133769	0.668	0.702	1
MIEN1	0.131322	0.241578	0.565	0.567	1
TRIM52	0.131336	-0.202653	0.159	0.199	1
API5	0.131745	-0.163405	0.356	0.416	1
AC018362.1	0.131754	-0.218991	0.161	0.199	1
CAAP1	0.13178	-0.2347	0.268	0.316	1
BCAP29	0.132136	-0.129436	0.389	0.46	1
MPP5	0.132336	-0.291771	0.162	0.2	1
TARS2	0.132355	-0.273937	0.12	0.153	1
HSPD1	0.132367	-0.145684	0.685	0.727	1
TIRAP	0.13246	-0.271248	0.109	0.141	1
AEBP2	0.132649	-0.0959816	0.397	0.46	1
NASP	0.132654	0.148447	0.548	0.534	1
ARF1	0.132819	0.0719135	0.919	0.921	1
H2AFY	0.132846	-0.0513318	0.943	0.955	1
GPN1	0.132957	-0.150358	0.162	0.205	1
RTN4IP1	0.133154	0.207467	0.089	0.12	1
IPO7	0.133243	-0.127188	0.478	0.539	1
PPP3R1	0.1333	-0.139106	0.803	0.828	1
HNRNPC	0.133491	-0.0729235	0.946	0.971	1
MRPS9	0.133646	-0.366627	0.192	0.227	1
AMPD3	0.133839	-0.103089	0.101	0.133	1
LANCL2	0.134193	-0.396907	0.17	0.202	1
DTWD2	0.1342	-0.527958	0.087	0.114	1
TMEM120A	0.13432	-0.101003	0.218	0.268	1
AL157402.2	0.134341	0.367167	0.216	0.182	1
ERBIN	0.134501	-0.0680066	0.882	0.882	1
RFX3-AS1	0.134535	-0.369454	0.094	0.123	1
AC011603.2	0.13457	-0.273505	0.201	0.239	1
PRELID3B	0.134573	0.446896	0.22	0.192	1
RBPJ	0.134762	-0.10604	0.736	0.785	1
STRN3	0.134791	-0.157793	0.557	0.604	1
RBM43	0.134932	-0.290621	0.101	0.133	1
APOBR	0.134956	0.293233	0.319	0.286	1
SNHG30	0.135098	0.457637	0.177	0.148	1
SNX15	0.135129	0.415577	0.234	0.21	1
GMEB2	0.135149	-0.146239	0.185	0.229	1
TUBA1C	0.135157	0.264967	0.469	0.448	1
NIPA2	0.13524	-0.159007	0.356	0.411	1
GLO1	0.135558	0.174088	0.363	0.338	1
LIPE-AS1	0.13564	-0.195321	0.153	0.19	1
FBXO7	0.135686	-0.14078	0.408	0.465	1
OAF	0.136061	0.581098	0.142	0.118	1
OGFRL1	0.136389	-0.111422	0.756	0.842	1
NSFL1C	0.136444	-0.158515	0.339	0.401	1
RPGR	0.13658	-0.205694	0.218	0.259	1
ATP6V1C1	0.1367	-0.0895682	0.288	0.342	1
SEPHS2	0.13683	0.336933	0.31	0.285	1
SECTM1	0.137038	0.166523	0.686	0.687	1
GPS2	0.137074	-0.0911273	0.452	0.519	1
GPATCH3	0.137108	-0.116641	0.077	0.106	1
RNASE2	0.137415	0.344656	0.103	0.077	1
FAM207A	0.137981	0.352054	0.234	0.212	1
AC090204.1	0.138287	0.30475	0.103	0.077	1
NXT1	0.138338	0.524503	0.338	0.332	1
ERI3	0.13842	-0.152732	0.269	0.327	1
AATF	0.138477	-0.0287509	0.629	0.687	1
ZDHHC18	0.138492	-0.0970986	0.208	0.258	1
SLC7A5	0.13877	-0.325566	0.173	0.212	1
AOPEP	0.138887	-0.32553	0.352	0.386	1
DR1	0.139027	0.1815	0.452	0.423	1
MED7	0.139043	0.488393	0.162	0.138	1
ARL5B	0.139285	-0.220928	0.262	0.305	1
CYBB	0.139341	-0.0588427	0.985	0.985	1
SLC30A5	0.13936	-0.0938961	0.292	0.34	1
ADA2	0.139369	0.110255	0.808	0.8	1
RNF5	0.139378	0.399351	0.31	0.303	1
UQCC2	0.139413	0.236718	0.426	0.404	1
POLR2H	0.139674	0.283658	0.242	0.215	1
THAP9-AS1	0.139814	-0.0479474	0.258	0.313	1
EGLN2	0.139998	0.248088	0.41	0.404	1
MYO1E	0.140058	-0.551033	0.138	0.168	1
C2	0.140059	0.466037	0.142	0.116	1
KIF2A	0.140069	-0.107928	0.461	0.53	1
NABP2	0.140079	-0.159241	0.118	0.152	1
AL034397.3	0.140332	0.401715	0.277	0.251	1
PAK1	0.140454	-0.137866	0.81	0.862	1
SART1	0.140631	-0.119503	0.338	0.396	1
GMDS	0.1408	-0.208889	0.585	0.603	1
RABL3	0.140821	0.0139481	0.161	0.205	1
TMCO4	0.140832	-0.166847	0.183	0.226	1
CCDC65	0.140894	-0.096342	0.092	0.123	1
SLFN12	0.140949	-0.276083	0.149	0.185	1
ZNF385A	0.140957	0.136559	0.609	0.593	1
SNX17	0.141011	-0.0649675	0.662	0.734	1
SSBP4	0.141119	-0.124859	0.648	0.714	1
BET1	0.141153	0.452542	0.185	0.16	1
AC104695.2	0.141441	-0.172692	0.234	0.281	1
HNRNPH2	0.141441	-0.0572733	0.435	0.5	1
SHLD1	0.141758	-0.464678	0.196	0.232	1
COPB1	0.141768	0.208247	0.526	0.513	1
CEBPZ	0.141793	-0.128588	0.358	0.421	1
PRXL2C	0.141991	-0.0943367	0.29	0.342	1
RNF8	0.14225	-0.357762	0.124	0.155	1
GAR1	0.142272	-0.164039	0.164	0.205	1
B4GALT4	0.142286	0.0567581	0.17	0.212	1
ZNF22	0.142607	-0.258081	0.149	0.185	1
RANGAP1	0.142806	-0.0976806	0.192	0.239	1
MRPS27	0.143019	-0.222692	0.216	0.259	1
UTP3	0.14305	0.356622	0.339	0.318	1
ALOX12-AS1	0.143081	-0.244882	0.205	0.246	1
SS18L1	0.143217	0.0840168	0.21	0.264	1
SLC25A44	0.143223	-0.234475	0.111	0.145	1
SELPLG	0.143261	-0.132859	0.732	0.79	1
DDX10	0.143428	-0.322727	0.315	0.352	1
CARS2	0.143717	0.174941	0.675	0.652	1
UBA1	0.14374	0.180234	0.478	0.465	1
MMP24	0.143947	-0.159936	0.113	0.143	1
STOML2	0.14406	0.336424	0.297	0.278	1
POLR2K	0.144316	0.241252	0.491	0.485	1
PITRM1	0.144323	-0.0973955	0.161	0.205	1
FAM98B	0.144384	-0.0533249	0.125	0.162	1
LY75	0.144522	-0.107575	0.255	0.306	1
SMIM26	0.144532	0.208963	0.565	0.567	1
ARIH2	0.144599	-0.158933	0.544	0.593	1
HSD11B1-AS1	0.144762	-0.149428	0.076	0.103	1
HAUS8	0.144947	-0.226663	0.172	0.209	1
OAS3	0.145223	0.423487	0.212	0.185	1
ORAI3	0.145233	0.350635	0.363	0.343	1
MTREX	0.145415	-0.126834	0.463	0.525	1
ZNF598	0.145433	-0.333092	0.1	0.13	1
GLE1	0.145602	-0.122852	0.22	0.264	1
HSP90B1	0.145758	-0.0254956	0.731	0.788	1
PARP6	0.14576	-0.224025	0.164	0.204	1
ERCC4	0.145803	-0.28708	0.148	0.184	1
PIP5K1A	0.145865	-0.0838192	0.323	0.389	1
TRIM13	0.145988	0.334484	0.293	0.274	1
RNASEH1	0.146106	-0.171717	0.223	0.268	1
HSPA13	0.146588	0.188513	0.109	0.141	1
CITED4	0.146667	-0.182714	0.122	0.155	1
EXOC5	0.147061	-0.139398	0.293	0.348	1
CMIP	0.147192	-0.210957	0.777	0.8	1
EIF3J	0.147376	0.222699	0.537	0.53	1
AVEN	0.147392	-0.315784	0.157	0.19	1
PDE6D	0.147632	-0.352936	0.214	0.249	1
ANKRD54	0.147863	-0.398578	0.083	0.109	1
PURA	0.147959	-0.118604	0.266	0.32	1
ZNF146	0.14812	-0.173349	0.207	0.247	1
SMARCE1	0.148228	-0.0850928	0.445	0.495	1
CATSPERG	0.14839	-0.0908182	0.12	0.155	1
TMEM50A	0.148572	0.124842	0.812	0.833	1
ZFYVE19	0.148602	-0.0759515	0.12	0.155	1
MIDN	0.148686	0.135015	0.803	0.854	1
SLC6A16	0.148733	-0.457617	0.085	0.111	1
STARD4	0.148858	0.481168	0.135	0.109	1
XRCC6	0.149165	-0.0507609	0.792	0.82	1
MFSD14A	0.149202	-0.143591	0.382	0.433	1
SLC1A4	0.149234	-0.321154	0.135	0.165	1
WASHC2A	0.149404	-0.0622621	0.312	0.369	1
HSD17B10	0.149547	0.184856	0.55	0.537	1
C1QBP	0.149559	0.125368	0.577	0.582	1
PSMB8-AS1	0.149599	0.272342	0.456	0.46	1
HAL	0.149806	-0.326541	0.185	0.222	1
PPWD1	0.150261	-0.106181	0.28	0.337	1
DNAJC27-AS1	0.15027	0.784728	0.101	0.081	1
SDCBP	0.150398	0.0626481	0.928	0.916	1
FAAP20	0.150548	0.268697	0.47	0.466	1
HNRNPA0	0.150637	0.173694	0.583	0.582	1
DNAJC11	0.150783	-0.231619	0.185	0.224	1
KIAA1191	0.150798	-0.28524	0.111	0.143	1
TULP4	0.150816	-0.195445	0.328	0.384	1
PILRA	0.150839	-0.0766606	0.946	0.965	1
BRCC3	0.150944	-0.282042	0.161	0.197	1
SNAP29	0.150996	-0.0866342	0.53	0.586	1
ICK	0.151184	-0.292811	0.114	0.143	1
HERC6	0.151252	-0.180751	0.083	0.109	1
RCSD1	0.151315	-0.118066	0.845	0.86	1
EZH2	0.151329	-0.183114	0.389	0.443	1
C12orf76	0.151331	-0.228128	0.151	0.189	1
SNX12	0.151374	-0.235257	0.092	0.121	1
COG7	0.151489	-0.146803	0.151	0.189	1
TDP1	0.151537	-0.256564	0.172	0.209	1
CSDE1	0.151757	-0.04307	0.891	0.899	1
PIWIL4	0.151818	-0.202165	0.186	0.226	1
LINC01301	0.151957	-0.239662	0.083	0.109	1
PET117	0.151974	0.624291	0.1	0.077	1
LILRA6	0.15204	0.237253	0.386	0.359	1
DOK3	0.152075	-0.0702661	0.378	0.441	1
IPPK	0.152505	-0.293885	0.122	0.152	1
ATRN	0.1526	-0.00309246	0.351	0.411	1
FAM133B	0.152604	-0.0833615	0.583	0.636	1
ACAT2	0.152963	0.297637	0.199	0.168	1
DRAM1	0.153004	0.283543	0.435	0.411	1
MCUR1	0.153111	-0.149208	0.225	0.269	1
MRPS10	0.153396	-0.0625263	0.269	0.323	1
RMDN3	0.153498	-0.142096	0.157	0.197	1
LHPP	0.15352	0.281899	0.247	0.221	1
PYROXD1	0.153819	-0.159598	0.236	0.283	1
DNTTIP2	0.153971	-0.154986	0.393	0.438	1
TSC1	0.153987	-0.195838	0.146	0.182	1
C11orf24	0.15405	-0.21768	0.085	0.113	1
KIFAP3	0.15425	-0.110161	0.301	0.35	1
ENGASE	0.154325	-0.118071	0.087	0.116	1
CCDC18	0.154505	-0.265708	0.341	0.379	1
DCUN1D4	0.154846	-0.195257	0.194	0.232	1
TCEANC2	0.155113	-0.113282	0.14	0.178	1
CAB39L	0.155189	-0.0671127	0.077	0.104	1
IGFBP7	0.155295	0.364598	0.31	0.283	1
PPP1R15B	0.155428	-0.116987	0.391	0.443	1
TXNDC9	0.155518	0.272403	0.284	0.254	1
SNCA	0.155658	0.535239	0.105	0.082	1
LTA4H	0.156028	-0.0880995	0.906	0.938	1
CIAO1	0.156074	-0.092109	0.367	0.431	1
LINC02256	0.156123	0.181069	0.205	0.172	1
RARA-AS1	0.156433	-0.13396	0.225	0.269	1
PPRC1	0.156685	-0.21192	0.085	0.113	1
ASXL2	0.156782	-0.146302	0.568	0.62	1
SNUPN	0.156975	-0.120086	0.162	0.202	1
AAGAB	0.156993	-0.121349	0.365	0.416	1
MBIP	0.157172	0.158376	0.094	0.125	1
XPNPEP1	0.157175	-0.0902347	0.277	0.338	1
SIGLEC7	0.157439	0.303587	0.218	0.192	1
AC015871.1	0.157525	0.449521	0.19	0.162	1
MAST2	0.157576	-0.184311	0.256	0.301	1
TMEM251	0.157747	0.30158	0.232	0.209	1
UBXN11	0.157994	-0.173987	0.424	0.493	1
DNAJB12	0.158068	0.00202842	0.452	0.53	1
NME7	0.158384	-0.347778	0.114	0.143	1
AIG1	0.158493	-0.201568	0.299	0.337	1
IFRD2	0.158594	-0.192073	0.125	0.158	1
OPRL1	0.158622	-0.138057	0.114	0.146	1
IL12RB1	0.158673	0.336778	0.225	0.199	1
ZNF587B	0.158785	-0.268332	0.079	0.104	1
EVI2A	0.158896	0.185193	0.565	0.544	1
EIF1AD	0.15914	-0.237748	0.116	0.146	1
DMWD	0.15985	-0.205726	0.1	0.13	1
CDKN2D	0.159915	-0.111441	0.603	0.675	1
RAD51B	0.160188	-0.285498	0.629	0.625	1
AHCYL1	0.160296	-0.034979	0.463	0.534	1
SCRN3	0.160409	-0.0947515	0.113	0.145	1
MTG1	0.160559	-0.223012	0.338	0.389	1
ITPR1	0.160741	-0.244889	0.356	0.394	1
CCNQ	0.160753	0.326874	0.253	0.229	1
ARSG	0.160781	-0.0445705	0.332	0.389	1
GPKOW	0.160994	-0.172412	0.129	0.165	1
ZNF780A	0.161075	-0.246375	0.173	0.209	1
ALKBH3	0.161168	-0.211742	0.153	0.187	1
MTLN	0.161199	0.33859	0.308	0.283	1
TRIM41	0.16121	-0.0632737	0.138	0.173	1
ZCCHC2	0.161226	-0.150257	0.41	0.468	1
C2CD3	0.16127	-0.0999618	0.197	0.242	1
PPP1R12C	0.16146	-0.0903826	0.284	0.342	1
AC008569.1	0.161678	-0.0850064	0.327	0.382	1
COPG1	0.161687	-0.165305	0.232	0.278	1
AAMDC	0.161823	0.3855	0.177	0.152	1
FSTL3	0.161926	0.639138	0.1	0.079	1
NXPE3	0.162028	0.0272044	0.207	0.256	1
NDFIP1	0.162043	0.0960475	0.808	0.823	1
UBE2Q1	0.162094	-0.0976795	0.292	0.35	1
LYRM7	0.162258	-0.0827582	0.125	0.16	1
UBE4A	0.162258	-0.126687	0.36	0.414	1
PRKAR2B	0.162268	-0.160939	0.131	0.163	1
PTPN22	0.162277	0.277526	0.172	0.145	1
IAH1	0.16262	0.226172	0.421	0.412	1
CD244	0.162654	-0.119471	0.308	0.359	1
COG2	0.162762	-0.0173769	0.244	0.295	1
RMND1	0.162794	-0.201839	0.148	0.182	1
PROSER1	0.162844	-0.254697	0.137	0.172	1
EIF3L	0.162861	-0.040367	0.792	0.854	1
ZC3H14	0.16299	-0.209975	0.221	0.263	1
AL021155.5	0.163048	0.300532	0.432	0.428	1
RAB30-DT	0.163069	-0.1093	0.229	0.273	1
MTF2	0.163083	-0.170431	0.413	0.466	1
BTRC	0.163237	-0.215165	0.395	0.434	1
ENTPD1	0.163239	-0.178979	0.367	0.404	1
OTUD1	0.163279	0.301007	0.577	0.559	1
WDR12	0.163317	-0.140008	0.138	0.173	1
VRK1	0.163355	-0.0834926	0.175	0.212	1
MXD3	0.16339	0.32026	0.284	0.264	1
MYOM1	0.163416	-0.172266	0.079	0.104	1
MXD1	0.163609	-0.147849	0.635	0.689	1
COPS8	0.16378	-0.243376	0.277	0.316	1
UROS	0.164041	0.276339	0.284	0.261	1
TBC1D23	0.164237	-0.114776	0.504	0.554	1
TRIM65	0.16432	-0.245204	0.087	0.114	1
YBEY	0.164405	-0.164343	0.101	0.131	1
HPRT1	0.164412	0.158296	0.356	0.327	1
RASGRP2	0.164635	0.200237	0.651	0.677	1
PGM2	0.164767	-0.172134	0.253	0.301	1
AL132709.8	0.164934	-0.0990788	0.19	0.232	1
TEPSIN	0.164951	-0.0837943	0.087	0.114	1
PHACTR2	0.165049	-0.17022	0.552	0.598	1
MLLT6	0.165313	-0.109603	0.089	0.118	1
NCKAP5L	0.165351	-0.149748	0.282	0.332	1
POLR2B	0.165372	-0.0971365	0.446	0.505	1
SRGN	0.165416	-0.0911629	0.998	0.998	1
CITED2	0.165843	-0.113949	0.4	0.446	1
ADA	0.166129	-0.0853301	0.494	0.556	1
DBNL	0.166257	0.137565	0.771	0.81	1
ASL	0.166263	-0.151908	0.375	0.431	1
MCMBP	0.166804	0.0174511	0.391	0.46	1
PAOX	0.166841	0.200919	0.114	0.148	1
F8A1	0.166979	-0.182695	0.101	0.131	1
SH3GL1	0.16701	-0.0389905	0.277	0.337	1
IRF9	0.167101	0.212312	0.48	0.48	1
C1orf122	0.167547	0.34217	0.402	0.406	1
CC2D1A	0.167587	-0.136748	0.109	0.138	1
SCARB2	0.167628	0.200728	0.635	0.646	1
SMAD3	0.16765	0.034914	0.555	0.625	1
GTF2H2	0.167706	-0.178824	0.081	0.108	1
TMCO3	0.167782	-0.185859	0.262	0.313	1
RNF141	0.168204	-0.135203	0.494	0.559	1
HMGB2	0.168315	0.129307	0.616	0.611	1
YY1AP1	0.168364	0.00871203	0.384	0.449	1
POLD4	0.168443	0.131927	0.817	0.818	1
TIMM10B	0.168559	-0.274926	0.172	0.209	1
IL15	0.168606	-0.185601	0.598	0.63	1
RFT1	0.168652	0.0457556	0.109	0.14	1
SREBF1	0.168742	0.357048	0.286	0.266	1
AC007038.1	0.168744	-0.207728	0.076	0.101	1
ANKRD26	0.168991	-0.0638182	0.148	0.185	1
FKBP15	0.169041	-0.0722728	0.661	0.719	1
NLRP3	0.169084	-0.321304	0.515	0.542	1
SRP9	0.169183	0.141009	0.672	0.692	1
DUSP28	0.169245	-0.276676	0.146	0.178	1
NBEAL2	0.169261	-0.0727566	0.522	0.591	1
TMED5	0.169326	-0.138123	0.673	0.707	1
RNF14	0.169454	-0.0699741	0.166	0.204	1
TRIM23	0.169588	-0.0641511	0.129	0.163	1
RBM41	0.169749	-0.210903	0.127	0.16	1
HMGA1P4	0.169761	-0.136669	0.203	0.247	1
FANCL	0.169837	-0.328914	0.118	0.148	1
NELFB	0.170005	-0.104917	0.232	0.281	1
PIK3R1	0.170057	-0.227928	0.603	0.631	1
CLSTN1	0.170336	0.00346545	0.292	0.348	1
TUG1	0.170373	-0.207106	0.255	0.293	1
KBTBD8	0.170383	-0.116248	0.092	0.12	1
UTP11	0.170515	0.0105549	0.183	0.224	1
PIM2	0.170721	-0.216371	0.079	0.104	1
TRAPPC4	0.170747	0.154211	0.336	0.31	1
ZDHHC7	0.170805	-0.050478	0.544	0.623	1
NRBF2	0.171157	0.25702	0.522	0.512	1
TSN	0.171314	-0.10281	0.258	0.306	1
PAQR7	0.171401	-0.276186	0.085	0.111	1
BCL11A	0.171459	-0.121643	0.301	0.348	1
PIN1	0.171588	0.142062	0.496	0.508	1
SERPINB6	0.171964	0.158986	0.688	0.694	1
MDH2	0.172033	0.156267	0.723	0.751	1
CSNK2A1	0.172156	-0.075195	0.563	0.64	1
AC009313.1	0.172157	-0.256468	0.148	0.18	1
PRKCA	0.172253	-0.215993	0.452	0.488	1
SPINT1	0.172327	-0.0862588	0.111	0.141	1
PPP1R18	0.172329	0.126227	0.635	0.636	1
TUT4	0.172667	0.28086	0.323	0.293	1
ZNF688	0.172964	0.345597	0.232	0.209	1
ABI1	0.17315	0.00320847	0.806	0.823	1
PTPN6	0.173239	0.0642202	0.952	0.968	1
ATXN7L1	0.173275	-0.241273	0.369	0.409	1
NDUFA7	0.173313	0.17439	0.6	0.579	1
USF1	0.173389	-0.161694	0.161	0.195	1
NBDY	0.173636	-0.212528	0.5	0.532	1
LIN52	0.173967	-0.372304	0.183	0.212	1
CYSTM1	0.173982	0.153842	0.467	0.453	1
EXOSC5	0.173996	-0.161508	0.201	0.241	1
MCEE	0.174189	-0.245745	0.166	0.2	1
KARS	0.174291	-0.0758791	0.454	0.527	1
CHIC2	0.174462	-0.150581	0.493	0.556	1
RNF135	0.174486	-0.102851	0.456	0.517	1
TEFM	0.174602	-0.139874	0.135	0.167	1
PPARA	0.174665	-0.336549	0.177	0.207	1
FAM149B1	0.174743	-0.215273	0.118	0.148	1
SMIM29	0.174787	0.475667	0.185	0.163	1
ARHGEF10L	0.174824	0.296257	0.31	0.285	1
TLR1	0.174846	-0.0618661	0.541	0.616	1
ARL11	0.175097	-0.122403	0.303	0.347	1
RCC2	0.17526	0.261792	0.478	0.46	1
HOOK2	0.175277	-0.18799	0.6	0.636	1
ATP6AP1	0.175335	-0.0569668	0.446	0.513	1
SELENOI	0.175357	-0.135694	0.201	0.242	1
ACP2	0.175558	0.390076	0.29	0.278	1
SSR1	0.175654	0.146013	0.542	0.53	1
SWI5	0.175755	0.264904	0.162	0.135	1
FMNL1	0.176139	0.0692251	0.836	0.865	1
FAM241A	0.17633	-0.125953	0.295	0.338	1
SET	0.176347	0.131596	0.838	0.83	1
AAMP	0.176508	0.217243	0.456	0.441	1
CAND1	0.176515	-0.0162225	0.365	0.436	1
BUB3	0.176882	-0.0466529	0.352	0.402	1
ZNF721	0.176996	-0.169715	0.314	0.354	1
COX19	0.177311	-0.15856	0.349	0.399	1
DBP	0.177554	-0.185055	0.127	0.157	1
PRPF4	0.177609	-0.0307432	0.188	0.232	1
SPAG1	0.177659	-0.222865	0.12	0.15	1
TIMM17A	0.177746	0.015356	0.382	0.458	1
HDAC5	0.177819	-0.0612659	0.408	0.468	1
SHARPIN	0.177937	0.316348	0.343	0.333	1
ACOT8	0.178024	0.27803	0.216	0.192	1
COPS5	0.178047	0.197138	0.487	0.487	1
AC079630.1	0.178091	0.449087	0.122	0.099	1
DHX40	0.178177	-0.128639	0.218	0.259	1
SESN2	0.178287	-0.278882	0.17	0.202	1
KCTD12	0.178408	0.217853	0.601	0.616	1
ZNF44	0.178467	-0.186195	0.341	0.382	1
SYTL1	0.178594	-0.0426609	0.496	0.581	1
TTC39B	0.178619	-0.373456	0.122	0.15	1
GPI	0.178739	-0.0601965	0.518	0.577	1
RABEPK	0.17877	-0.165234	0.111	0.14	1
MAGOHB	0.179041	-0.20506	0.19	0.231	1
UBE2Q2	0.179513	-0.144174	0.421	0.465	1
UBALD1	0.17953	-0.0585328	0.138	0.173	1
E2F2	0.179891	0.527553	0.122	0.098	1
GTF2I	0.179935	-0.00814439	0.544	0.611	1
ASF1A	0.180005	-0.397854	0.105	0.131	1
TTC13	0.180293	-0.150029	0.299	0.347	1
SEPTIN6	0.180393	0.0993487	0.696	0.699	1
HMGCS1	0.180687	-0.13105	0.303	0.359	1
CYREN	0.180904	-0.240704	0.242	0.285	1
NAF1	0.180961	-0.144879	0.137	0.17	1
HEIH	0.181044	-0.129711	0.393	0.448	1
E2F3	0.181266	-0.270371	0.417	0.455	1
CCDC97	0.181511	0.410584	0.218	0.195	1
KHDRBS1	0.181518	-0.0695668	0.758	0.816	1
CTDNEP1	0.181535	0.209503	0.568	0.584	1
PLEKHA1	0.181695	-0.063616	0.162	0.204	1
ARL16	0.181783	0.464671	0.183	0.16	1
TSPAN32	0.181875	-0.131033	0.354	0.416	1
SRF	0.181976	0.691921	0.131	0.111	1
IPO8	0.183003	-0.088685	0.232	0.276	1
CCDC137	0.183054	-0.123048	0.148	0.184	1
TMED9	0.183138	0.135144	0.528	0.549	1
MX1	0.183236	0.0289878	0.249	0.303	1
AC245407.2	0.183511	0.459161	0.173	0.152	1
SLC12A7	0.18353	-0.0290047	0.245	0.293	1
PPIF	0.183801	0.358146	0.264	0.236	1
CLPP	0.183841	0.332178	0.271	0.249	1
ZNF561	0.184017	-0.105293	0.101	0.13	1
MTMR9	0.184104	-0.036574	0.253	0.306	1
ANP32E	0.184126	0.362808	0.264	0.244	1
CLIP1	0.184139	-0.076583	0.762	0.766	1
YJU2	0.184336	0.341316	0.225	0.202	1
MMP17	0.18436	-0.0730323	0.159	0.195	1
UCHL3	0.184427	0.158661	0.541	0.537	1
UGCG	0.184486	-0.100557	0.216	0.254	1
SZRD1	0.184519	0.154677	0.577	0.574	1
ATF7	0.184619	-0.12506	0.489	0.54	1
TFE3	0.184669	-0.168334	0.262	0.308	1
RHOG	0.184729	0.0573622	0.889	0.923	1
MERTK	0.185033	-0.451118	0.262	0.3	1
ADRM1	0.185184	0.28704	0.542	0.561	1
DYNLT3	0.185256	0.432566	0.269	0.247	1
MFN1	0.18539	-0.0745412	0.255	0.305	1
RTP4	0.185588	0.406355	0.153	0.13	1
TAB3	0.185594	-0.108904	0.255	0.303	1
GGCX	0.185604	-0.160017	0.148	0.182	1
XBP1	0.185687	-0.0753221	0.437	0.505	1
MCU	0.185943	-0.247557	0.437	0.468	1
EIF3J-DT	0.185954	-0.21251	0.077	0.101	1
OSBPL9	0.186188	-0.14058	0.583	0.62	1
COPA	0.186481	-0.0271518	0.668	0.729	1
GMPPA	0.186784	-0.132023	0.122	0.153	1
TMEM63C	0.187263	-0.186673	0.111	0.138	1
METTL23	0.187349	-0.0452831	0.301	0.354	1
HSPA8	0.187674	0.0753309	0.954	0.978	1
MAPRE2	0.187695	-0.142933	0.566	0.614	1
ICAM1	0.187757	-0.234906	0.406	0.449	1
CEBPZOS	0.187807	0.291927	0.312	0.29	1
PMS2	0.187828	-0.194832	0.127	0.158	1
CTPS2	0.18807	-0.351162	0.081	0.104	1
SYK	0.18818	0.0982449	0.887	0.918	1
CD151	0.188271	-0.0850479	0.382	0.443	1
CGRRF1	0.18831	-0.0962005	0.14	0.175	1
HCCS	0.188345	0.260108	0.327	0.3	1
MLX	0.188422	-0.147663	0.458	0.522	1
B3GNT8	0.188492	-0.0229975	0.087	0.113	1
TAPT1	0.189226	-0.0527767	0.288	0.342	1
MAFG	0.189253	0.379726	0.207	0.18	1
ACTR8	0.189829	-0.0856005	0.098	0.125	1
PRDM4	0.189832	0.0157587	0.173	0.214	1
KRR1	0.189938	-0.16325	0.227	0.271	1
SNHG15	0.189962	-0.0451768	0.415	0.478	1
TLR4	0.190282	-0.133578	0.565	0.606	1
ARMC1	0.190372	-0.0793261	0.183	0.226	1
NBEAL1	0.19048	-0.123574	0.365	0.409	1
CISD1	0.190563	0.42886	0.183	0.162	1
BLCAP	0.190606	-0.0852974	0.338	0.386	1
SRSF6	0.190795	-0.0525622	0.45	0.525	1
BOP1	0.190954	-0.187558	0.142	0.173	1
RFNG	0.190994	0.350168	0.168	0.145	1
TESK1	0.191022	0.524983	0.107	0.088	1
WDR75	0.19115	-0.142725	0.196	0.232	1
ABI3	0.191386	-0.0827082	0.817	0.864	1
VCAN	0.191579	-0.0087823	0.751	0.709	1
MYCBP	0.191795	0.209975	0.356	0.333	1
MEGF9	0.191862	-0.156076	0.771	0.806	1
CHN2	0.191955	-0.175712	0.172	0.207	1
GRWD1	0.192007	-0.285803	0.081	0.106	1
GPR137	0.192041	0.40247	0.168	0.143	1
R3HDM4	0.192344	0.265353	0.301	0.281	1
MAD2L1BP	0.192477	0.375357	0.12	0.098	1
HRAS	0.192793	0.412194	0.221	0.202	1
TOLLIP	0.193008	0.164474	0.472	0.46	1
BBS2	0.193174	-0.329864	0.105	0.133	1
CAPN1	0.193194	0.273095	0.417	0.407	1
OLA1	0.193244	-0.147847	0.62	0.652	1
SNX1	0.193406	-0.0763636	0.559	0.614	1
EHBP1	0.193697	-0.341002	0.223	0.249	1
GRAMD1B	0.193807	0.133258	0.317	0.279	1
BTG3	0.194015	-0.126184	0.177	0.212	1
KPNB1	0.194154	-0.0413553	0.697	0.747	1
ZNF217	0.194345	-0.0529981	0.756	0.81	1
ACPP	0.194653	-0.123335	0.275	0.318	1
SLC46A2	0.194687	0.506561	0.155	0.133	1
C22orf34	0.194724	-0.145858	0.201	0.241	1
C14orf119	0.195025	0.335522	0.323	0.315	1
RBM4	0.195073	-0.0603079	0.596	0.646	1
FAM210A	0.195434	-0.331584	0.201	0.236	1
ZNF92	0.195474	-0.0890818	0.234	0.278	1
CTSL	0.195527	0.0317234	0.539	0.603	1
GSTZ1	0.196029	-0.130127	0.161	0.194	1
CDC37L1	0.196118	-0.127877	0.131	0.162	1
CCDC25	0.196156	-0.137243	0.207	0.242	1
REEP3	0.196202	0.117126	0.393	0.362	1
WDR77	0.196284	-0.230286	0.1	0.126	1
UPK3A	0.196458	-0.0243343	0.148	0.18	1
TEC	0.196543	0.404134	0.186	0.163	1
MPHOSPH9	0.196855	-0.0253708	0.199	0.239	1
SPATA2	0.196905	-0.35093	0.09	0.114	1
ECSIT	0.196996	0.0223369	0.207	0.253	1
SEC13	0.197517	0.247615	0.428	0.431	1
PDE2A	0.197789	-0.346191	0.127	0.157	1
TMEM8A	0.197826	0.241174	0.279	0.258	1
RFX5	0.19792	-0.220649	0.116	0.145	1
SF3B3	0.198002	-0.172569	0.288	0.333	1
CRKL	0.198017	-0.247265	0.194	0.229	1
SLC38A9	0.198044	-0.128988	0.352	0.399	1
AL138756.1	0.198049	-0.217766	0.113	0.141	1
UBTD1	0.198226	0.261014	0.125	0.103	1
PEX11G	0.198634	-0.324761	0.081	0.104	1
TMEM63A	0.199257	0.403665	0.149	0.126	1
UBE2Z	0.19934	-0.0572927	0.397	0.436	1
GM2A	0.199377	0.251266	0.144	0.121	1
C15orf40	0.199456	0.331551	0.253	0.232	1
FARSA	0.199493	0.341808	0.256	0.241	1
ZDHHC3	0.200121	-0.168038	0.336	0.392	1
PLEKHO2	0.200138	-0.0801054	0.52	0.588	1
AHCYL2	0.200197	-0.277196	0.494	0.512	1
DGKA	0.200667	-0.228639	0.089	0.113	1
RAD23A	0.201164	-0.115971	0.539	0.618	1
RNASEH2B	0.201232	0.161332	0.53	0.505	1
APLF	0.20157	-0.492204	0.101	0.125	1
TENT2	0.201656	-0.104158	0.79	0.822	1
CARD19	0.201716	0.155237	0.476	0.48	1
FOSL1	0.201836	0.4458	0.148	0.125	1
MAP3K11	0.202007	-0.0468959	0.465	0.535	1
SPAG7	0.20217	0.189654	0.531	0.522	1
CAPN10	0.202188	0.0198024	0.098	0.125	1
ZNF33B	0.202214	-0.0888713	0.168	0.199	1
TRAPPC6B	0.202399	-0.211098	0.201	0.234	1
PLPPR2	0.202476	0.334528	0.183	0.16	1
DHX38	0.202519	-0.0918748	0.185	0.222	1
MRPL4	0.202538	-0.0753	0.345	0.406	1
ZFP36	0.202672	-0.0210944	0.945	0.934	1
UQCRQ	0.202767	0.11997	0.769	0.796	1
MRPS2	0.202834	-0.019637	0.138	0.173	1
GLS	0.2029	-0.0786134	0.708	0.778	1
STAT6	0.203006	-0.0802616	0.644	0.71	1
PDCD11	0.203518	-0.213273	0.146	0.177	1
HELZ	0.203836	-0.0856902	0.762	0.774	1
PPAN	0.203939	-0.0561646	0.124	0.155	1
UXS1	0.203989	0.291187	0.282	0.261	1
HEXB	0.204287	-0.0863945	0.376	0.438	1
PJA2	0.204314	-0.0971862	0.661	0.677	1
STMP1	0.204318	0.142683	0.766	0.781	1
TRPM2	0.204464	-0.0930279	0.081	0.106	1
GLMN	0.204654	-0.297054	0.118	0.145	1
MTDH	0.2047	-0.0431728	0.923	0.918	1
ACLY	0.204733	-0.110821	0.319	0.374	1
LINC01409	0.204853	-0.142549	0.118	0.146	1
PCCB	0.204935	-0.0931898	0.151	0.185	1
BRAT1	0.205079	0.159024	0.295	0.35	1
RCC1L	0.205273	-0.162231	0.22	0.258	1
SF3B2	0.205338	-0.0575531	0.657	0.695	1
CDC16	0.205523	0.0198693	0.288	0.327	1
PTPMT1	0.205643	0.21037	0.212	0.187	1
MKKS	0.205644	0.477187	0.142	0.123	1
CAPN15	0.205648	-0.00787128	0.162	0.204	1
ZMYND15	0.205744	-0.0429181	0.127	0.158	1
TSTD1	0.205956	-0.0393739	0.269	0.325	1
THAP11	0.206082	-0.169191	0.236	0.274	1
HDAC2	0.206111	-0.0638698	0.391	0.438	1
AP1AR	0.206647	-0.190432	0.192	0.224	1
CNOT10	0.206761	-0.205894	0.36	0.402	1
LACTB	0.207183	0.100035	0.718	0.71	1
ING4	0.207211	-0.0216908	0.28	0.337	1
MRPS17	0.207474	0.364706	0.192	0.17	1
ALAS1	0.207867	0.37838	0.197	0.173	1
CDKN1B	0.207943	-0.0736089	0.507	0.576	1
PCK2	0.208038	0.19678	0.192	0.168	1
OSBPL8	0.208198	-0.109833	0.982	0.988	1
CTDSP2	0.208432	-0.0933176	0.402	0.466	1
ARV1	0.208784	0.310579	0.17	0.148	1
TRIOBP	0.208855	0.209708	0.432	0.421	1
TRPV2	0.209087	0.256965	0.308	0.286	1
FNDC10	0.209167	-0.159731	0.079	0.103	1
ABHD18	0.209196	-0.116386	0.303	0.343	1
SCAF1	0.209203	0.531777	0.175	0.158	1
KIN	0.209434	-0.0926245	0.369	0.421	1
C12orf43	0.209702	-0.215989	0.109	0.135	1
IRF3	0.21003	0.22082	0.402	0.391	1
REV1	0.210293	-0.126424	0.321	0.359	1
IL6ST	0.210315	0.239833	0.413	0.401	1
AL022328.4	0.21055	0.715301	0.101	0.084	1
ATAD1	0.211089	-0.197203	0.264	0.3	1
NFKBID	0.211107	-0.0141811	0.334	0.384	1
TRAPPC13	0.21126	-0.187009	0.175	0.207	1
ABHD17B	0.211291	0.171462	0.234	0.205	1
CLDND1	0.211515	-0.126433	0.249	0.293	1
GNL1	0.211531	-0.0970081	0.288	0.327	1
PSMA1	0.211877	0.132101	0.72	0.759	1
POP5	0.211985	-0.104372	0.256	0.298	1
AL355075.4	0.212026	-0.284639	0.216	0.249	1
STN1	0.212099	-0.0564858	0.107	0.135	1
PUS7L	0.212261	-0.203195	0.142	0.173	1
HYOU1	0.212313	-0.00648214	0.109	0.138	1
QSER1	0.212345	0.00404436	0.378	0.439	1
BOLA1	0.212419	0.456794	0.155	0.133	1
PGPEP1	0.21242	0.493554	0.19	0.17	1
DDX27	0.21267	-0.10079	0.36	0.419	1
FNBP1	0.212711	-0.0583695	0.902	0.928	1
ERAL1	0.212802	-0.113155	0.111	0.14	1
FAM122B	0.212907	-0.365212	0.127	0.153	1
HMGN2	0.213254	0.0509996	0.95	0.951	1
WDR61	0.213267	0.275682	0.356	0.345	1
GPD2	0.213339	0.183589	0.367	0.34	1
NAT9	0.213408	-0.21604	0.185	0.221	1
RBSN	0.21351	-0.282291	0.17	0.2	1
MTHFS	0.213538	-0.105887	0.452	0.519	1
FDX1	0.213551	0.0824942	0.565	0.551	1
ANKRD40	0.213658	-0.229053	0.17	0.2	1
ZNF460	0.213663	-0.217676	0.079	0.103	1
RENBP	0.213841	0.422116	0.256	0.239	1
SETD1A	0.214151	-0.360517	0.087	0.109	1
AC012368.1	0.214325	-0.113514	0.122	0.152	1
SKP1	0.214344	0.068688	0.923	0.941	1
GNPTG	0.214485	0.156544	0.328	0.303	1
AC018682.1	0.214523	-0.0233489	0.164	0.2	1
LINC00476	0.215151	-0.291356	0.125	0.152	1
NDUFAF3	0.215273	0.196042	0.533	0.537	1
EEPD1	0.215436	0.011162	0.258	0.306	1
ALDH3A2	0.215666	-0.0675762	0.214	0.258	1
SFI1	0.215669	-0.0995293	0.242	0.283	1
PARL	0.215679	-0.0791556	0.452	0.5	1
FAM217B	0.21582	-0.168816	0.124	0.153	1
MZT2A	0.215994	-0.104929	0.258	0.31	1
PACRGL	0.216069	-0.115301	0.166	0.197	1
APH1B	0.216624	-0.0879663	0.515	0.572	1
CFAP20	0.216784	-0.190323	0.14	0.168	1
SCCPDH	0.216923	0.264081	0.194	0.17	1
SH3BP1	0.216944	-0.0503685	0.557	0.626	1
RNF166	0.217035	0.116822	0.552	0.554	1
LAMTOR5-AS1	0.217339	-0.237837	0.14	0.17	1
PIM3	0.217363	0.293942	0.413	0.418	1
NIBAN2	0.217456	0.428277	0.144	0.123	1
DNAJB1	0.217701	-0.129917	0.445	0.5	1
PPP5C	0.217751	-0.0440939	0.166	0.2	1
AC015853.3	0.217819	-0.146358	0.081	0.104	1
PNKD	0.217825	0.140447	0.482	0.468	1
SAT1	0.218149	-0.0627295	1	1	1
CDC42SE1	0.218152	-0.0526743	0.653	0.707	1
VPS11	0.218315	-0.167579	0.166	0.199	1
KDM4A	0.218554	-0.0799319	0.181	0.217	1
FBXO31	0.218591	-0.132597	0.229	0.264	1
MED22	0.218683	-0.0802573	0.083	0.108	1
NOD1	0.218735	-0.268101	0.155	0.182	1
GPR82	0.218885	-0.157584	0.089	0.113	1
OBI1	0.219109	-0.0893121	0.131	0.162	1
CKAP2	0.219192	-0.172326	0.234	0.268	1
YIPF6	0.219241	-0.139128	0.216	0.259	1
ROCK2	0.219334	-0.184524	0.487	0.539	1
PRPF31	0.219449	0.298952	0.328	0.318	1
HINT3	0.219615	0.548542	0.131	0.113	1
TIMM44	0.219632	-0.234872	0.162	0.19	1
NBPF9	0.219761	-0.127357	0.109	0.136	1
NONO	0.219774	-0.0886594	0.539	0.604	1
ZNF212	0.220184	-0.211471	0.089	0.113	1
POLDIP3	0.220214	-0.0927481	0.299	0.348	1
TBCEL	0.220343	-0.128042	0.164	0.199	1
TMED10	0.220944	-0.0414656	0.511	0.584	1
LRRK2	0.220965	-0.0969105	0.836	0.854	1
DMAC1	0.221166	0.220045	0.33	0.318	1
UBIAD1	0.221178	-0.191805	0.085	0.108	1
CNTLN	0.221308	-0.0963916	0.47	0.524	1
CDK8	0.22135	-0.251393	0.325	0.357	1
CCDC115	0.221382	-0.00643311	0.413	0.47	1
GAN	0.2214	-0.383428	0.129	0.155	1
ZBTB7A	0.221648	-0.0684517	0.803	0.852	1
UBTF	0.222286	-0.0395063	0.279	0.328	1
LMBRD2	0.22258	-0.185575	0.122	0.15	1
MGA	0.222606	-0.157277	0.317	0.355	1
PPP6R1	0.222701	-0.0904698	0.413	0.47	1
SBDS	0.223071	-0.143542	0.43	0.478	1
NECTIN2	0.223326	0.509355	0.118	0.098	1
ARHGAP17	0.223885	-0.0817832	0.614	0.682	1
CLEC4A	0.223927	0.11367	0.48	0.478	1
LIG3	0.224037	-0.0452346	0.083	0.108	1
SETD1B	0.224108	-0.186082	0.194	0.234	1
AP2B1	0.224362	-0.0695388	0.541	0.593	1
TRNP1	0.224417	-0.163569	0.094	0.12	1
GRSF1	0.224475	-0.0439529	0.41	0.47	1
GALC	0.224592	-0.124347	0.295	0.342	1
HSPA5	0.224773	0.135897	0.624	0.709	1
AP2M1	0.225071	0.163844	0.675	0.719	1
SWT1	0.225127	-0.283923	0.098	0.121	1
METTL8	0.225131	-0.1101	0.197	0.234	1
ALDH1A2	0.22534	-0.439788	0.161	0.187	1
BNIP3L	0.225481	-0.22974	0.707	0.736	1
FHL3	0.225588	-0.0410974	0.155	0.19	1
FARP2	0.225927	-0.113757	0.535	0.554	1
RTN1	0.225979	-0.00500873	0.531	0.488	1
FAM98A	0.226079	-0.1363	0.085	0.108	1
PNO1	0.226146	-0.0968219	0.216	0.258	1
BISPR	0.226428	0.361173	0.135	0.114	1
GBA	0.226428	0.362105	0.192	0.173	1
CEP250	0.226442	0.0607339	0.133	0.163	1
HLA-DRB1	0.226446	-0.00514534	0.974	0.98	1
SDHB	0.226923	0.101654	0.662	0.66	1
NTMT1	0.227113	0.332201	0.268	0.253	1
KIAA2013	0.227289	-0.0412082	0.299	0.357	1
TMEM11	0.227371	0.291111	0.304	0.286	1
LDAH	0.227458	-0.337856	0.153	0.18	1
KCTD6	0.227535	-0.0575258	0.125	0.158	1
PRDM15	0.227567	-0.358173	0.081	0.103	1
ERC1	0.22758	-0.109965	0.703	0.726	1
ELOVL5	0.22915	-0.0889195	0.509	0.564	1
SLC15A3	0.229214	-0.0871734	0.531	0.589	1
DYNLL2	0.229233	-0.0111538	0.255	0.305	1
ACADVL	0.229279	0.168389	0.45	0.461	1
COX20	0.229342	-0.0738954	0.426	0.508	1
PSMA3	0.22935	0.251289	0.531	0.574	1
KEAP1	0.229384	-0.186455	0.116	0.143	1
DRAM2	0.22945	-0.104532	0.605	0.66	1
AC004687.1	0.229519	0.0937762	0.69	0.685	1
NGDN	0.22992	-0.144137	0.234	0.276	1
ABHD16A	0.230303	0.314749	0.321	0.311	1
MPHOSPH6	0.230651	-0.0383888	0.293	0.345	1
TMEM60	0.230909	0.296031	0.253	0.229	1
DPH6	0.23143	-0.329043	0.201	0.232	1
PDE12	0.231454	-0.157802	0.175	0.21	1
IRAK1	0.231722	0.232799	0.339	0.328	1
WDR1	0.231851	-0.0614603	0.751	0.81	1
H1F0	0.232147	-0.0591117	0.107	0.135	1
SARNP	0.232356	0.125478	0.651	0.65	1
RPP30	0.232577	-0.100109	0.234	0.273	1
C6orf89	0.232613	0.0559293	0.295	0.359	1
NADSYN1	0.232753	-0.0999624	0.29	0.335	1
ABHD14B	0.232881	-0.0803211	0.183	0.221	1
DISP1	0.232976	0.070129	0.107	0.133	1
AC127502.2	0.233151	0.246001	0.166	0.145	1
CZIB	0.233253	0.253556	0.376	0.37	1
CYP20A1	0.23346	-0.127985	0.485	0.527	1
DDX18	0.233643	-0.114888	0.59	0.668	1
FUBP3	0.233702	-0.233762	0.264	0.298	1
RAD23B	0.23377	-0.0217184	0.644	0.694	1
MS4A4A	0.234015	0.196507	0.631	0.625	1
ATP6V0C	0.234151	0.0471771	0.987	0.981	1
NEU3	0.234387	0.0677374	0.101	0.128	1
ACSS1	0.234802	0.0117059	0.242	0.29	1
HACE1	0.234829	-0.0912044	0.098	0.121	1
LRSAM1	0.235066	-0.202744	0.24	0.273	1
NUP54	0.235068	-0.132583	0.351	0.391	1
HCG27	0.235234	0.392419	0.122	0.101	1
IFI44	0.235263	0.378219	0.214	0.192	1
MIEF1	0.235287	-0.0693249	0.101	0.128	1
KLHL15	0.2356	-0.0893147	0.391	0.453	1
PER2	0.236038	-0.00390407	0.138	0.17	1
RAD52	0.23621	-0.189036	0.107	0.131	1
SIVA1	0.236253	0.112541	0.683	0.707	1
CCDC186	0.236299	-0.0489729	0.38	0.429	1
DAGLB	0.236656	-0.161737	0.268	0.305	1
TSPAN17	0.236664	0.487385	0.124	0.103	1
WDSUB1	0.236826	-0.323081	0.135	0.162	1
ELAVL1	0.237117	-0.126427	0.367	0.424	1
GFM1	0.237142	-0.127023	0.24	0.283	1
CEP57	0.237164	-0.147223	0.371	0.424	1
THAP5	0.237469	-0.0445918	0.151	0.187	1
TMEM189	0.237526	-0.0933176	0.327	0.375	1
SNRPA	0.237617	0.161077	0.321	0.295	1
UBE2I	0.237736	0.0593685	0.76	0.764	1
NAIP	0.237826	0.24988	0.301	0.274	1
NFKB2	0.23803	0.261743	0.417	0.418	1
TMEM35B	0.238811	0.426727	0.358	0.348	1
RPL36A	0.238992	0.0465744	0.996	0.998	1
DDX20	0.238999	0.00393047	0.09	0.114	1
NUP58	0.239021	-0.0575361	0.467	0.522	1
IFT27	0.239041	0.259289	0.146	0.125	1
METTL9	0.239099	0.203852	0.541	0.529	1
LRRC8C	0.239362	-0.162165	0.384	0.416	1
HNRNPAB	0.239442	-0.0568497	0.53	0.594	1
ANKRD49	0.239525	-0.0796795	0.172	0.207	1
MRPS21	0.239852	0.152191	0.653	0.67	1
SNX2	0.24025	-0.0516011	0.878	0.923	1
FAM8A1	0.240304	-0.0154906	0.109	0.135	1
MKRN1	0.240317	-0.076494	0.679	0.729	1
SAP30L-AS1	0.240483	-0.279772	0.083	0.106	1
GMEB1	0.240951	-0.0891521	0.275	0.315	1
PFDN6	0.241289	0.231671	0.397	0.397	1
AC124016.1	0.241335	0.428439	0.137	0.118	1
SNAP23	0.241493	-0.0537444	0.661	0.742	1
DYNC1I2	0.241883	0.1526	0.6	0.586	1
ZBTB25	0.24192	-0.041891	0.17	0.205	1
TRAM1	0.242047	-0.0685843	0.613	0.675	1
CCT4	0.242218	-0.110962	0.572	0.626	1
ALG6	0.242225	-0.299687	0.118	0.143	1
SNHG12	0.242327	-0.0941264	0.175	0.21	1
KIAA1958	0.242327	-0.301468	0.142	0.165	1
FOXJ2	0.242407	-0.0306508	0.113	0.14	1
TNK2	0.242554	-0.115765	0.43	0.487	1
UBAP2	0.242607	-0.0499187	0.319	0.365	1
STK25	0.242664	0.356209	0.232	0.222	1
DGKQ	0.24309	-0.315361	0.089	0.111	1
PI4K2A	0.243141	-0.0933016	0.373	0.424	1
SMIM27	0.243222	-0.183597	0.164	0.197	1
SMIM25	0.243227	0.00396097	0.939	0.976	1
CLPTM1L	0.243297	-0.059006	0.36	0.423	1
NDUFA6	0.243392	0.114546	0.635	0.655	1
SP140L	0.243395	-0.0949298	0.402	0.46	1
P2RY8	0.243675	0.185129	0.415	0.387	1
RASSF5	0.243781	-0.0519219	0.755	0.785	1
DGCR8	0.243827	-0.130449	0.105	0.131	1
BTF3L4	0.243896	-0.0596848	0.542	0.631	1
MAT2A	0.243896	-0.0919741	0.43	0.478	1
TMX2	0.243914	0.142053	0.397	0.379	1
LPGAT1	0.24396	0.0622978	0.648	0.636	1
TBX19	0.244104	-0.262333	0.09	0.113	1
AL360012.1	0.244248	0.289537	0.221	0.197	1
CS	0.244337	-0.0767689	0.375	0.424	1
TMX1	0.244389	-0.0556824	0.349	0.401	1
RBBP6	0.244527	-0.281442	0.526	0.572	1
RUVBL2	0.245045	-0.130406	0.133	0.162	1
TMF1	0.24505	-0.0566995	0.437	0.493	1
DANCR	0.245277	0.367374	0.138	0.118	1
PDCD6	0.245411	0.0728439	0.729	0.721	1
TAF11	0.245469	-0.0732274	0.351	0.401	1
ISY1	0.245683	-0.118625	0.314	0.357	1
SF3A3	0.245686	-0.00926711	0.334	0.399	1
EEF2K	0.245799	-0.126035	0.111	0.136	1
MED10	0.246041	-0.114904	0.423	0.471	1
JDP2	0.246224	-0.149322	0.611	0.658	1
APOBEC3C	0.24623	0.100355	0.452	0.441	1
MEF2D	0.246389	0.122637	0.448	0.532	1
SUPT20H	0.24656	-0.0352269	0.356	0.406	1
SLC12A9	0.24671	-0.000791012	0.339	0.401	1
SLC12A6	0.246938	-0.065665	0.498	0.545	1
AL392172.1	0.246967	-0.137547	0.089	0.111	1
CD300E	0.246992	-0.0544387	0.681	0.742	1
NUDT18	0.247081	0.415641	0.155	0.138	1
ERP44	0.247103	-0.0999041	0.795	0.832	1
ARFGAP1	0.247143	-0.228857	0.137	0.163	1
KTN1	0.247157	-0.0470681	0.697	0.729	1
C1orf43	0.247167	-0.0662504	0.616	0.675	1
BCL7C	0.247302	0.125928	0.443	0.424	1
ZNF101	0.247302	0.462861	0.109	0.091	1
GOLT1B	0.247597	-0.0639275	0.266	0.308	1
AC016831.5	0.24805	-0.000664541	0.098	0.123	1
ATP8B4	0.248784	0.0576227	0.279	0.251	1
BTN3A3	0.248833	-0.0553986	0.19	0.222	1
LINC02356	0.248866	0.0062982	0.098	0.123	1
PPARD	0.248925	0.0821503	0.284	0.332	1
CHM	0.249214	0.351498	0.351	0.328	1
DHFR	0.249238	0.0331702	0.094	0.12	1
TTLL5	0.249308	-0.290924	0.212	0.239	1
CHRNE	0.249365	0.568821	0.118	0.099	1
HIST1H1D	0.249422	-0.0590644	0.393	0.443	1
DTYMK	0.249473	0.406192	0.232	0.219	1
RNF24	0.249684	-0.101745	0.395	0.443	1
PSME3	0.249708	0.226909	0.271	0.256	1
RDH14	0.249939	-0.0657563	0.125	0.153	1
EMC7	0.250512	0.256987	0.467	0.483	1
SLC24A4	0.250565	-0.162389	0.661	0.71	1
SMG5	0.251111	-0.142941	0.245	0.288	1
SIRT6	0.251162	-0.0171541	0.166	0.202	1
SLC50A1	0.251316	0.299449	0.223	0.205	1
MRPS16	0.251319	0.21158	0.411	0.397	1
AIM2	0.251443	0.406785	0.164	0.145	1
AC068724.3	0.251692	0.226333	0.236	0.212	1
UPF3A	0.251833	-0.0913552	0.255	0.296	1
FAM122A	0.251899	-0.249915	0.081	0.103	1
ACSF2	0.251944	-0.173121	0.164	0.195	1
NDUFV2	0.252598	0.0927461	0.762	0.786	1
ACAP3	0.253016	0.0058333	0.116	0.145	1
HMGXB4	0.25308	-0.09064	0.308	0.36	1
CCT5	0.253213	-0.045534	0.76	0.818	1
SIPA1L2	0.253241	-0.141679	0.279	0.313	1
HDAC3	0.253346	0.196315	0.295	0.276	1
KIAA0930	0.253478	0.152583	0.736	0.724	1
PSMC2	0.253743	0.177598	0.43	0.424	1
ZDHHC16	0.253875	0.501811	0.127	0.111	1
SPATS2L	0.253993	-0.418653	0.096	0.116	1
AC093673.1	0.25405	0.439418	0.157	0.138	1
HEXIM1	0.254301	-0.134582	0.26	0.3	1
KLHL7	0.25441	-0.117434	0.155	0.187	1
AL035587.1	0.254508	-0.0500628	0.199	0.236	1
PPIH	0.254713	0.313149	0.266	0.251	1
AGPAT2	0.255075	0.108158	0.476	0.455	1
CPSF4	0.255334	0.594359	0.111	0.093	1
RAD51C	0.255369	0.494166	0.109	0.091	1
ICE2	0.255523	-0.0978593	0.247	0.288	1
TBC1D31	0.255551	-0.343385	0.081	0.101	1
DLEU1	0.255616	-0.106774	0.609	0.645	1
NLRC4	0.255788	-0.0516743	0.395	0.451	1
TMBIM1	0.255942	0.235339	0.378	0.372	1
RUSC1	0.256277	0.411567	0.114	0.096	1
MOB3A	0.256956	-0.112505	0.732	0.779	1
AL121933.2	0.257684	0.0331463	0.221	0.264	1
SFT2D2	0.258256	-0.140762	0.613	0.657	1
SNRNP48	0.258883	-0.113362	0.125	0.153	1
MRPL10	0.259133	-0.0585336	0.196	0.234	1
MRPS11	0.259193	0.334074	0.299	0.291	1
MS4A6E	0.259195	-0.254341	0.103	0.125	1
EPB41	0.25926	-0.0688731	0.522	0.572	1
H1FX	0.259573	0.0397018	0.686	0.756	1
CMTM1	0.259585	0.524476	0.101	0.084	1
GOSR1	0.259758	-0.0545024	0.328	0.38	1
SCP2	0.259987	0.0914504	0.736	0.741	1
SSRP1	0.260156	-0.123654	0.22	0.259	1
SINHCAF	0.260166	-0.00998447	0.358	0.406	1
TFEB	0.260568	0.153413	0.467	0.46	1
MTCH1	0.260586	0.111699	0.633	0.641	1
HSPB11	0.260599	0.241384	0.376	0.37	1
FAM234A	0.26108	-0.146708	0.162	0.192	1
TMTC2	0.261145	-0.192032	0.605	0.621	1
SLC25A20	0.261423	-0.0550477	0.192	0.227	1
CHAF1A	0.261791	0.402384	0.138	0.12	1
BABAM1	0.262058	0.21099	0.38	0.377	1
STAC3	0.262516	0.21688	0.321	0.305	1
SLC36A4	0.262593	-0.0484021	0.349	0.396	1
RETREG2	0.262613	0.132216	0.301	0.36	1
KLHL22	0.262626	-0.154487	0.201	0.236	1
LRIF1	0.262637	-0.203919	0.148	0.177	1
TRMT1	0.26285	0.217601	0.341	0.332	1
MPST	0.263084	0.484446	0.149	0.131	1
PWP1	0.26328	0.0151636	0.223	0.268	1
CEP83	0.263395	-0.195404	0.186	0.215	1
PTPN23	0.263505	0.270245	0.153	0.133	1
NFIL3	0.263526	-0.105329	0.45	0.5	1
CNBP	0.263607	0.0611471	0.891	0.914	1
WDR47	0.263856	-0.0737467	0.221	0.261	1
PMPCB	0.263959	-0.143068	0.354	0.394	1
HMOX1	0.263991	0.330249	0.851	0.875	1
CNNM2	0.264152	-0.340261	0.149	0.173	1
SPECC1	0.264305	-0.118729	0.458	0.503	1
INTS11	0.264558	-0.0302216	0.288	0.343	1
DTNBP1	0.264675	-0.178936	0.53	0.562	1
HDGF	0.264796	0.21809	0.494	0.503	1
ZBTB41	0.264841	0.0237691	0.09	0.114	1
ANKRD39	0.264998	0.321555	0.103	0.084	1
CCDC124	0.265174	0.261592	0.343	0.332	1
FKBP8	0.265348	0.110123	0.734	0.783	1
CNOT7	0.265799	-0.0192094	0.317	0.375	1
LMF2	0.266072	-0.0775289	0.164	0.195	1
PIGL	0.266113	-0.110572	0.164	0.194	1
SLU7	0.266361	-0.110662	0.491	0.54	1
CNIH1	0.26639	0.229772	0.421	0.399	1
APH1A	0.266759	0.242035	0.459	0.475	1
EEF1AKMT2	0.266863	-0.189342	0.229	0.261	1
PRKCI	0.266946	-0.00502427	0.162	0.192	1
MBD4	0.267261	0.224345	0.314	0.298	1
SLC8B1	0.267649	-0.0249107	0.371	0.423	1
CNDP2	0.267703	-0.113443	0.581	0.631	1
CEP104	0.268316	-0.155425	0.205	0.239	1
ZCCHC9	0.268776	-0.104136	0.247	0.281	1
CRTAP	0.268779	0.208749	0.317	0.305	1
UBA5	0.269241	-0.19091	0.144	0.168	1
NUDT16L1	0.269356	0.26704	0.256	0.244	1
RMND5B	0.269641	-0.0267275	0.205	0.242	1
CDKN1C	0.269717	0.0588693	0.79	0.86	1
NUDC	0.269743	-0.0494711	0.526	0.611	1
ELMSAN1	0.269984	-0.1061	0.41	0.456	1
BCL2L13	0.269999	-0.0893939	0.367	0.416	1
RNF220	0.270039	-0.153181	0.214	0.247	1
FBXO3	0.270062	-0.0602	0.172	0.204	1
SLC25A19	0.270218	0.272216	0.138	0.118	1
CCNDBP1	0.270784	-0.0868637	0.491	0.554	1
UBR5-AS1	0.270805	-0.100348	0.164	0.197	1
LEO1	0.270815	-0.172344	0.179	0.209	1
AC092164.1	0.270826	-0.275629	0.096	0.118	1
ZC3H12A	0.271024	0.365713	0.105	0.088	1
TPRN	0.271504	-0.0608445	0.1	0.123	1
SLC39A7	0.271558	0.0196739	0.129	0.157	1
MAT2B	0.272192	0.256537	0.393	0.397	1
DCK	0.272289	-0.0426296	0.212	0.247	1
CCDC159	0.272343	-0.0890133	0.188	0.224	1
RPS6KA4	0.272423	0.22357	0.299	0.283	1
SRRT	0.272502	-0.169893	0.258	0.293	1
ZNF487	0.272909	0.179378	0.36	0.338	1
FAM198B-AS1	0.273215	-0.0963124	0.179	0.207	1
ELOC	0.273229	0.153448	0.686	0.695	1
BUD13	0.273259	0.0467636	0.122	0.15	1
DCAF6	0.27344	-0.148058	0.393	0.431	1
FRAT2	0.27361	0.247796	0.465	0.476	1
NIPSNAP3A	0.2741	-0.0336976	0.339	0.394	1
GTPBP2	0.274364	0.305006	0.192	0.177	1
DOK2	0.274555	-0.0506139	0.832	0.848	1
RBM17	0.274699	-0.0685579	0.509	0.567	1
MICAL2	0.274784	0.331647	0.297	0.278	1
TMEM230	0.274964	-0.0709588	0.609	0.663	1
MATR3.1	0.275417	-0.0185442	0.087	0.109	1
WBP2NL	0.275521	-0.296504	0.083	0.103	1
KIAA0556	0.276112	-0.103031	0.277	0.311	1
USP22	0.276465	-0.11559	0.458	0.508	1
SYTL3	0.276764	-0.13589	0.297	0.338	1
VPS72	0.276937	-0.120946	0.12	0.146	1
KLHL5	0.27694	-0.0724911	0.459	0.513	1
DDX19B	0.277015	-0.122515	0.24	0.281	1
SPHK2	0.277102	-0.200008	0.089	0.109	1
POLR2G	0.277291	0.150004	0.576	0.586	1
ARHGEF7	0.277632	-0.0971094	0.399	0.444	1
ATP6V1A	0.277878	-0.0412396	0.504	0.557	1
KDM2A	0.277891	-0.0804224	0.887	0.902	1
RGPD8	0.278077	-0.182548	0.116	0.14	1
CARD9	0.278303	-0.0697942	0.373	0.433	1
TMEM39B	0.278318	-0.167517	0.118	0.143	1
MOCS2	0.278649	0.345777	0.133	0.114	1
PPP3CB-AS1	0.278913	-0.131513	0.127	0.153	1
RAB24	0.278925	0.338317	0.22	0.2	1
SERGEF	0.27959	-0.14643	0.351	0.382	1
AL662844.4	0.279649	0.323059	0.137	0.116	1
FBXO4	0.27994	-0.0917602	0.146	0.173	1
PCSK5	0.280165	-0.298367	0.185	0.209	1
RAD50	0.280291	-0.0732745	0.371	0.421	1
HS1BP3	0.280383	-0.0245502	0.234	0.273	1
GK	0.280721	-0.100526	0.292	0.335	1
TOMM20	0.280992	0.107621	0.79	0.801	1
CDK10	0.281064	-0.06461	0.118	0.143	1
UBALD2	0.281319	-0.00638119	0.461	0.522	1
WDR59	0.281681	-0.106808	0.22	0.254	1
ZNF787	0.282003	-0.0343929	0.411	0.456	1
CMAS	0.282423	-0.059918	0.232	0.273	1
HIRIP3	0.283095	-0.331263	0.083	0.103	1
XPA	0.283157	-0.148193	0.301	0.345	1
SMARCAL1	0.28325	-0.0332754	0.166	0.195	1
MAML2	0.283675	-0.340477	0.603	0.591	1
PCMTD2	0.283962	-0.0688177	0.173	0.205	1
MYO1G	0.283962	-0.0479098	0.836	0.86	1
CCS	0.284022	0.259899	0.315	0.306	1
PPP2R5D	0.284124	-0.0663937	0.081	0.101	1
TSEN34	0.284273	0.240211	0.351	0.338	1
RFX2	0.284279	-0.0308147	0.229	0.266	1
LINC00662	0.284387	-0.292951	0.113	0.133	1
ZNF330	0.284418	-0.049537	0.269	0.318	1
TRAPPC2	0.284434	0.260847	0.164	0.148	1
MFSD5	0.285273	0.505787	0.101	0.086	1
TMEM258	0.28538	0.0888367	0.81	0.857	1
SURF2	0.285445	0.224275	0.244	0.226	1
PIEZO1	0.285531	-0.126464	0.456	0.512	1
FCF1	0.285726	-0.217877	0.142	0.168	1
DENND1C	0.286109	-0.139172	0.262	0.293	1
SEPSECS	0.286643	-0.174868	0.159	0.189	1
CIR1	0.286761	0.125682	0.62	0.633	1
TBCA	0.286864	0.0802516	0.875	0.869	1
TMC8	0.28724	-0.0939143	0.376	0.416	1
AC114763.1	0.288146	-0.0406832	0.166	0.194	1
AC104316.1	0.288253	0.461118	0.129	0.113	1
TMEM214	0.288456	-0.032477	0.087	0.108	1
LONP1	0.288819	-0.0412397	0.183	0.214	1
GART	0.289281	-0.095494	0.234	0.273	1
CRYZL1	0.289722	-0.107724	0.236	0.273	1
TAGLN	0.289814	-0.0208077	0.411	0.465	1
TARDBP	0.290081	-0.136246	0.33	0.377	1
SLC27A1	0.290185	-0.168633	0.116	0.14	1
FER	0.290224	-0.246294	0.391	0.416	1
AGAP3	0.290271	0.395192	0.264	0.259	1
MCUB	0.290314	-0.0836289	0.648	0.694	1
TTPAL	0.290479	0.0579031	0.087	0.109	1
SMIM19	0.290645	0.34753	0.286	0.273	1
MAN2C1	0.290744	-0.0159524	0.227	0.266	1
MAIP1	0.291369	-0.0211856	0.142	0.172	1
KYAT3	0.291437	-0.21896	0.234	0.266	1
FADD	0.291565	-0.0522565	0.098	0.121	1
PIP5K1C	0.29158	0.0166143	0.245	0.286	1
MTHFD1	0.291614	0.341221	0.168	0.146	1
MPND	0.291815	0.398139	0.183	0.167	1
CHMP2B	0.291996	-0.0494292	0.533	0.591	1
SRC	0.292221	0.0165534	0.269	0.315	1
ZMPSTE24	0.292377	-0.0661565	0.258	0.3	1
CXorf56	0.292502	0.0123587	0.12	0.146	1
SHMT1	0.293167	-0.248439	0.087	0.106	1
RBBP8	0.293346	-0.15354	0.483	0.53	1
FCHO1	0.293521	0.108533	0.242	0.288	1
UBQLN2	0.293867	-0.133989	0.227	0.263	1
MRPL13	0.293901	0.156951	0.476	0.463	1
DEPDC5	0.294027	-0.141465	0.275	0.313	1
AC018755.4	0.294124	0.244017	0.186	0.165	1
SNX20	0.294623	0.010045	0.413	0.471	1
FLNA	0.29464	0.0971342	0.95	0.968	1
SMAP1	0.294851	-0.0662323	0.72	0.746	1
DDIT3	0.294902	0.0777595	0.214	0.258	1
RNF213-AS1	0.295002	-0.102039	0.111	0.135	1
MRPS12	0.295249	0.25854	0.474	0.493	1
LINC01003	0.29567	-0.0247151	0.172	0.205	1
SLC20A2	0.295741	-0.130252	0.273	0.308	1
TAOK2	0.296426	0.0937104	0.081	0.103	1
MRPS31	0.296449	-0.107502	0.249	0.283	1
UAP1	0.296595	-0.172722	0.179	0.205	1
RELL1	0.296934	-0.0727837	0.358	0.407	1
FLVCR1	0.297337	-0.15081	0.105	0.126	1
WRAP73	0.297471	-0.147933	0.153	0.182	1
PEX10	0.297552	0.0106258	0.098	0.121	1
HENMT1	0.297612	-0.109878	0.129	0.157	1
HIBCH	0.298001	-0.232816	0.208	0.232	1
AC079793.1	0.298298	-0.254653	0.231	0.259	1
AP2A2	0.298463	-0.132346	0.378	0.412	1
SFT2D3	0.2986	0.187623	0.096	0.12	1
CHCHD6	0.298766	-0.272495	0.083	0.101	1
ZBTB33	0.29887	-0.188982	0.107	0.13	1
RDH11	0.298955	-0.0479959	0.29	0.332	1
ZNF641	0.299005	-0.0831507	0.164	0.195	1
NPL	0.299386	0.0864191	0.618	0.618	1
OARD1	0.299413	-0.0723605	0.286	0.327	1
NNT-AS1	0.299449	-0.0070714	0.087	0.106	1
SELENOT	0.299528	0.126379	0.69	0.705	1
INSYN2B	0.299697	0.284555	0.24	0.222	1
CHMP6	0.299929	-0.0983868	0.229	0.268	1
AC021054.1	0.300036	-0.0844798	0.081	0.101	1
ACSL3	0.300213	0.190592	0.557	0.571	1
AC078881.1	0.30043	-0.311783	0.087	0.104	1
IFFO2	0.300635	-0.0462878	0.273	0.31	1
KCNMB1	0.300861	-0.084256	0.129	0.157	1
ZC3HAV1	0.30144	-0.059065	0.657	0.63	1
INAFM2	0.301739	0.0557159	0.105	0.128	1
LACTB2	0.301894	-0.050798	0.205	0.242	1
TMEM138	0.302076	-0.17025	0.164	0.192	1
SLC38A6	0.30225	0.287386	0.231	0.215	1
PAICS	0.30228	0.0381781	0.166	0.199	1
MRPL50	0.3026	0.303046	0.19	0.172	1
PRKCH	0.302786	0.342424	0.157	0.138	1
PITPNA	0.302936	-0.0297316	0.552	0.606	1
NIPSNAP2	0.303151	-0.0787042	0.542	0.598	1
GTF3C2	0.303284	-0.0209396	0.192	0.226	1
ZNF226	0.303739	-0.0227553	0.1	0.123	1
TMEM218	0.303897	0.22095	0.221	0.202	1
MYCBP2-AS1	0.303999	-0.105768	0.085	0.106	1
PDE7B	0.304267	-0.313983	0.208	0.234	1
C5orf22	0.304395	-0.0291829	0.113	0.136	1
ARMCX6	0.304623	-0.207117	0.262	0.291	1
SLC25A24	0.305023	-0.0935785	0.517	0.577	1
RAB14	0.305145	-0.0777383	0.587	0.653	1
TUBA4A	0.305554	0.231467	0.458	0.461	1
ZNF518B	0.305982	0.316182	0.1	0.084	1
AKR7A2	0.306324	0.191157	0.384	0.384	1
RBM7	0.306567	0.148933	0.327	0.308	1
TRMT2A	0.307057	-0.0959303	0.146	0.175	1
HMGB1	0.307078	0.0415213	0.958	0.97	1
ARHGAP12	0.307262	-0.281003	0.347	0.374	1
MROH6	0.30799	-0.184368	0.101	0.123	1
NUAK2	0.308066	-0.244491	0.109	0.13	1
ZBED5	0.308222	-0.169055	0.173	0.197	1
ENTPD5	0.30827	0.245433	0.105	0.088	1
CEBPB	0.308463	0.0254847	0.978	0.992	1
PIGS	0.30892	-0.117407	0.207	0.236	1
ZBED5-AS1	0.30899	-0.139292	0.142	0.168	1
AP3S2	0.309257	-0.111461	0.515	0.551	1
SCAI	0.309346	-0.18514	0.144	0.165	1
EMC4	0.309463	-0.0303311	0.338	0.387	1
KHNYN	0.309857	-0.125943	0.197	0.231	1
TCEA2	0.310196	0.308766	0.149	0.133	1
AC131568.1	0.310247	0.25809	0.268	0.254	1
DEAF1	0.310247	0.346812	0.221	0.205	1
CENPN	0.31035	-0.121251	0.17	0.199	1
PHAX	0.310398	-0.141575	0.199	0.229	1
XRCC1	0.310553	-0.257474	0.129	0.152	1
LINC01278	0.310617	-0.391012	0.164	0.182	1
CTNND1	0.310725	-0.178917	0.502	0.534	1
SAP30L	0.31108	0.198657	0.229	0.209	1
MAPKBP1	0.31179	-0.0300399	0.107	0.13	1
CES2	0.312098	-0.0574931	0.107	0.13	1
C15orf61	0.312171	0.222321	0.236	0.215	1
PRKAA1	0.312437	-0.0329893	0.284	0.333	1
TNFAIP8	0.312448	0.0124018	0.727	0.717	1
PHRF1	0.312595	-0.0757608	0.185	0.221	1
DOK1	0.313133	-0.0890885	0.28	0.327	1
PDHA1	0.313182	-0.19561	0.36	0.402	1
GTF2H5	0.313664	0.132288	0.469	0.478	1
MSMO1	0.31367	0.0476874	0.083	0.103	1
RAB28	0.313783	-0.117678	0.352	0.399	1
DGCR2	0.31389	0.0185581	0.339	0.384	1
ITGAE	0.314641	0.151024	0.327	0.31	1
GARS	0.314844	-0.0543236	0.325	0.357	1
RRAGD	0.314844	-0.0696021	0.194	0.224	1
TOR2A	0.315295	-0.0737123	0.312	0.362	1
NAXE	0.315312	0.354933	0.218	0.205	1
DUSP22	0.31542	-0.08063	0.435	0.492	1
TTC28-AS1	0.315506	-0.120821	0.155	0.178	1
TM2D3	0.315573	-0.0837705	0.369	0.412	1
SEMA4A	0.315667	0.275913	0.323	0.316	1
PLD3	0.316086	0.217014	0.38	0.374	1
ILF3	0.3165	-0.0729299	0.57	0.621	1
AL035530.2	0.316677	-0.216331	0.101	0.121	1
UBFD1	0.316767	-0.0828051	0.092	0.111	1
ATAD3B	0.31718	-0.186664	0.129	0.15	1
KIF1C	0.317248	-0.22281	0.116	0.138	1
GOT1	0.31725	-0.324907	0.12	0.14	1
NEK4	0.31742	-0.143072	0.142	0.167	1
COMMD9	0.317509	0.185171	0.533	0.534	1
IBA57	0.317754	-0.205981	0.083	0.101	1
POLA2	0.318157	-0.170119	0.103	0.125	1
C5orf15	0.318675	0.282844	0.26	0.247	1
STXBP2	0.319081	0.0770128	0.937	0.955	1
CEP290	0.319272	-0.223149	0.153	0.177	1
NSMCE3	0.319365	-0.0699175	0.232	0.273	1
Z99127.4	0.319679	-0.138574	0.12	0.143	1
HSPA6	0.319918	0.305549	0.341	0.332	1
KIF16B	0.320137	-0.116867	0.242	0.273	1
NFRKB	0.320178	-0.191659	0.142	0.165	1
NID1	0.320677	0.276049	0.19	0.172	1
RHOQ	0.320936	-0.0521765	0.803	0.816	1
PDCD10	0.321016	-0.0724469	0.611	0.668	1
ALG2	0.321075	0.319363	0.181	0.165	1
CCDC149	0.321256	-0.0816567	0.146	0.168	1
CENPA	0.321452	-0.0711531	0.081	0.101	1
LRRC59	0.321653	0.284962	0.347	0.342	1
RPP38	0.321964	-0.172893	0.21	0.242	1
ACAA2	0.322291	-0.0954909	0.421	0.47	1
HMGXB3	0.322304	0.0108907	0.205	0.241	1
KIF9-AS1	0.322497	-0.104551	0.155	0.18	1
SLC2A6	0.322618	-0.0637744	0.659	0.682	1
ZFYVE1	0.322867	0.0125308	0.144	0.172	1
MTERF4	0.323079	0.0431958	0.216	0.256	1
RRAGA	0.323211	0.209871	0.297	0.293	1
CLK3	0.323273	0.0148308	0.295	0.347	1
PSMA3-AS1	0.323309	-0.0485196	0.441	0.498	1
TNIK	0.323547	-0.0264632	0.124	0.104	1
SIGLEC9	0.323778	-0.0761358	0.493	0.539	1
MRPL15	0.323825	0.208783	0.332	0.323	1
BATF	0.323919	0.378751	0.133	0.116	1
TOMM5	0.324124	0.197901	0.528	0.545	1
KANSL3	0.324183	0.0771122	0.251	0.3	1
MTMR11	0.324426	0.225848	0.292	0.285	1
AKIP1	0.324505	0.510499	0.101	0.088	1
DCAF1	0.324762	-0.0472018	0.339	0.386	1
MRPL38	0.325444	-0.00145933	0.28	0.327	1
PLRG1	0.325535	0.271835	0.225	0.212	1
DNAJC14	0.325587	-0.187174	0.089	0.108	1
CD2BP2	0.325727	0.168156	0.421	0.421	1
FCGR2A	0.325749	-0.0695891	0.797	0.862	1
METTL17	0.325864	-0.015874	0.107	0.13	1
FASTKD1	0.326031	-0.178274	0.133	0.155	1
CMTR2	0.326203	-0.189332	0.124	0.145	1
PPP4R1	0.326239	0.0241418	0.356	0.407	1
TAFA2	0.326617	-0.300977	0.172	0.194	1
TOR3A	0.326983	-0.0693433	0.269	0.315	1
FAM114A2	0.327272	-0.159948	0.135	0.158	1
MTA2	0.327608	-0.0348729	0.148	0.177	1
IMP3	0.32766	0.181405	0.408	0.396	1
CTSC	0.328065	0.0932296	0.893	0.919	1
SLC22A4	0.329045	0.41054	0.118	0.103	1
ARHGEF11	0.329115	-0.0433808	0.334	0.372	1
TP53RK	0.32915	-0.00991524	0.118	0.141	1
PRIM2	0.329841	-0.0737255	0.31	0.347	1
GMFB	0.330033	-0.21029	0.21	0.239	1
CCNYL1	0.330059	-0.045197	0.234	0.266	1
VPS9D1	0.330092	-0.155993	0.221	0.253	1
ZBTB7B	0.330313	0.244754	0.367	0.365	1
TMEM267	0.330546	-0.0515813	0.179	0.21	1
MCTS1	0.330764	0.161074	0.47	0.471	1
PEX11B	0.331412	0.0701327	0.113	0.136	1
LDB1	0.331504	-0.163231	0.161	0.192	1
WAS	0.331826	0.0639701	0.834	0.847	1
SNTB1	0.331854	-0.0298446	0.426	0.465	1
FYB1	0.332037	-0.0650318	0.978	0.997	1
IDH1	0.332082	0.470174	0.168	0.155	1
MITF	0.33227	0.189619	0.223	0.199	1
KNOP1	0.33231	-0.0523899	0.177	0.207	1
SERPINB9	0.332696	0.0534248	0.653	0.636	1
MILR1	0.332854	0.538417	0.149	0.135	1
DTNB	0.332985	-0.148681	0.105	0.125	1
SDHAF3	0.33307	0.0392689	0.188	0.222	1
MAN2B1	0.333085	0.142118	0.673	0.712	1
HIC2	0.33333	-0.0641984	0.092	0.113	1
COLGALT1	0.333755	0.138029	0.531	0.527	1
PTGER2	0.334282	-0.163642	0.417	0.446	1
RP2	0.334418	-0.0712891	0.681	0.722	1
BCAP31	0.334446	0.0704878	0.683	0.689	1
LSM12	0.334625	-0.016032	0.45	0.507	1
MVB12B	0.334632	-0.173522	0.124	0.143	1
LTBR	0.334942	0.302171	0.319	0.313	1
UBE2B	0.335146	-0.114196	0.815	0.823	1
LNX2	0.335281	0.0540392	0.103	0.125	1
NOP9	0.335342	-0.143845	0.083	0.101	1
GASK1B	0.335361	0.245983	0.351	0.342	1
RRP7A	0.335436	0.188302	0.513	0.519	1
NMRK1	0.335519	-0.164962	0.125	0.148	1
C3orf14	0.335519	0.462329	0.21	0.197	1
MED6	0.335557	0.0226085	0.229	0.269	1
TM9SF2	0.335661	-0.0656052	0.697	0.746	1
RWDD1	0.33588	0.120392	0.624	0.657	1
ARHGAP27	0.336257	-0.035863	0.557	0.625	1
TPRKB	0.336608	0.252432	0.386	0.389	1
TERF2IP	0.336613	-0.0530015	0.633	0.673	1
FAM214B	0.336747	0.0215603	0.367	0.424	1
ERLEC1	0.337155	0.000909179	0.238	0.276	1
C17orf67	0.337499	-0.202206	0.09	0.109	1
TESC	0.337512	-0.0667202	0.685	0.746	1
TSEN15	0.33774	0.335891	0.162	0.146	1
FLT3LG	0.337865	-0.169457	0.135	0.157	1
RPA2	0.337902	0.257714	0.371	0.372	1
DDB1	0.337968	-0.132249	0.314	0.36	1
DHPS	0.338025	-0.0513151	0.343	0.391	1
SNAPC5	0.338149	0.236622	0.345	0.345	1
MRPS25	0.338152	-0.134732	0.336	0.374	1
BBS7	0.33818	-0.194856	0.118	0.138	1
SLC2A3	0.338611	0.106836	0.214	0.19	1
MEF2B	0.338784	-0.0538599	0.144	0.168	1
MRGBP	0.339078	0.447716	0.133	0.118	1
ZEB2-AS1	0.339153	-0.0810466	0.242	0.279	1
ANXA4	0.33926	-0.142438	0.559	0.586	1
DPM2	0.339597	0.0217061	0.225	0.259	1
RIPOR1	0.339652	0.218961	0.375	0.375	1
PEX13	0.33987	-0.02412	0.151	0.175	1
CLPB	0.339932	-0.0647754	0.208	0.239	1
MANF	0.340195	0.289793	0.255	0.247	1
EPN1	0.340303	-0.068319	0.546	0.603	1
ACOT7	0.340353	-0.234836	0.114	0.135	1
SERTAD3	0.340381	0.182301	0.376	0.367	1
TRAPPC6A	0.340464	0.190379	0.382	0.389	1
ARSB	0.340609	-0.135624	0.421	0.453	1
ANO10	0.340664	-0.0824538	0.332	0.369	1
CBX1	0.341173	0.0139614	0.301	0.35	1
SEC62	0.341418	-0.0572253	0.673	0.739	1
ACADM	0.342292	0.167922	0.304	0.295	1
C18orf32	0.342324	0.0955753	0.705	0.742	1
FUT11	0.342682	-0.0531512	0.14	0.168	1
PSMC6	0.343081	0.109875	0.539	0.53	1
CHST7	0.343168	-0.0881969	0.391	0.423	1
SURF6	0.343315	-0.230981	0.135	0.157	1
PLEC	0.343484	-0.0535334	0.589	0.641	1
ASNSD1	0.343664	0.343159	0.135	0.118	1
NCOA7	0.344154	0.0254159	0.323	0.369	1
CENPE	0.344173	-0.181232	0.111	0.131	1
ZNF524	0.344458	0.132869	0.424	0.406	1
SLC35F6	0.344605	0.246369	0.24	0.231	1
AK2	0.344891	-0.108266	0.371	0.409	1
DDX23	0.34565	-0.0805899	0.231	0.263	1
RPS6KA1	0.345879	0.194463	0.579	0.606	1
ACTR10	0.34602	0.0595057	0.518	0.519	1
CALML4	0.346229	0.142795	0.673	0.689	1
JKAMP	0.346505	0.128028	0.336	0.323	1
DNAJC8	0.346756	0.115195	0.692	0.724	1
NMRAL1	0.347205	0.0664874	0.238	0.276	1
NDST2	0.34735	0.272054	0.194	0.177	1
RELA	0.347378	-0.03034	0.247	0.286	1
PITPNM1	0.347445	0.211537	0.413	0.434	1
DSTYK	0.347672	0.0143848	0.31	0.359	1
DDOST	0.347693	0.0958487	0.491	0.498	1
IFT74	0.347809	-0.339221	0.164	0.184	1
KXD1	0.347906	0.247031	0.376	0.384	1
DYRK4	0.347914	0.183489	0.138	0.121	1
BARD1	0.348779	-0.150715	0.159	0.18	1
ARHGAP18	0.34878	-0.22315	0.264	0.29	1
ANXA1	0.348863	-0.202303	0.91	0.923	1
CYTH4	0.349348	-0.02774	0.694	0.734	1
SEC61A1	0.349395	0.11156	0.389	0.377	1
PPIL3	0.349506	0.255267	0.201	0.185	1
RFX1	0.349674	-0.0354259	0.242	0.279	1
TBCC	0.350008	0.29508	0.194	0.18	1
FLYWCH2	0.35031	0.206672	0.301	0.293	1
SMARCB1	0.350718	-0.106106	0.376	0.418	1
SMC3	0.351168	-0.0808964	0.435	0.478	1
IL15RA	0.351482	-0.0781306	0.172	0.197	1
PRORP	0.352017	-0.202567	0.266	0.295	1
SLC35E2B	0.352734	-0.16743	0.125	0.146	1
LSM2	0.353187	0.196301	0.338	0.338	1
GIT1	0.353573	-0.0970471	0.188	0.215	1
CD93	0.353983	0.123973	0.494	0.492	1
ST7L	0.353999	-0.199722	0.262	0.286	1
POLR3K	0.354215	0.198583	0.312	0.303	1
LINC01637	0.354697	0.402809	0.127	0.113	1
PMPCA	0.354779	-0.149552	0.175	0.2	1
TSR2	0.354959	-0.0808866	0.231	0.263	1
PKD1	0.355031	0.0378247	0.109	0.13	1
ZBTB34	0.355239	-0.173667	0.114	0.135	1
TRIM22	0.355438	-0.0291222	0.535	0.593	1
TMEM161B	0.355458	-0.185424	0.183	0.205	1
TVP23B	0.355509	-0.176413	0.129	0.152	1
VIRMA	0.356096	0.0156928	0.266	0.306	1
SLC49A3	0.356111	0.413621	0.166	0.155	1
RABEP2	0.356618	-0.0244115	0.218	0.254	1
LINC02328	0.356998	-0.208838	0.369	0.399	1
POP4	0.357193	0.0828702	0.338	0.328	1
HS6ST1	0.357297	-0.144719	0.144	0.167	1
IQCG	0.357839	0.0431536	0.118	0.141	1
CLPTM1	0.358023	0.0429833	0.304	0.355	1
TICAM2	0.358067	-0.143144	0.277	0.305	1
HIST1H4C	0.358175	0.19361	0.476	0.485	1
MRPL20-AS1	0.358498	0.434427	0.103	0.089	1
PBXIP1	0.358724	0.280125	0.22	0.205	1
SNRNP40	0.359172	0.0852949	0.336	0.396	1
RBM38	0.359652	-0.173999	0.292	0.322	1
LRR1	0.359776	0.219038	0.166	0.15	1
TGFBRAP1	0.359822	-0.137081	0.161	0.187	1
ATG3	0.359939	-0.0432338	0.875	0.906	1
BZW1	0.36	-0.0683045	0.69	0.758	1
MPV17	0.360183	0.0119835	0.232	0.268	1
UTP23	0.360253	0.0501713	0.247	0.293	1
SRP19	0.360261	0.104056	0.539	0.544	1
MMUT	0.361201	-0.223217	0.146	0.168	1
GOLPH3L	0.361273	0.263415	0.1	0.084	1
PLEKHA7	0.361284	0.346712	0.131	0.116	1
TOPBP1	0.361313	0.057703	0.284	0.32	1
RANGRF	0.361479	0.550344	0.148	0.136	1
RNF19B	0.361696	-0.154794	0.325	0.364	1
NME1	0.361745	0.215169	0.231	0.214	1
PHYKPL	0.361879	-0.0392762	0.55	0.598	1
WASHC3	0.362022	-0.0858366	0.518	0.576	1
ABTB1	0.362022	0.17796	0.439	0.448	1
GLRX3	0.362526	0.115414	0.463	0.439	1
DAXX	0.363074	-0.00594737	0.172	0.199	1
CMTM4	0.363457	-0.051886	0.103	0.121	1
GDAP1	0.363549	-0.257328	0.144	0.167	1
ZMAT2	0.363779	-0.0460506	0.498	0.566	1
SMIM20	0.363798	-0.0100024	0.264	0.3	1
MLF2	0.363865	0.139691	0.404	0.406	1
TMEM134	0.364402	0.0832913	0.482	0.476	1
RUFY3	0.364463	0.143487	0.55	0.539	1
ZFP90	0.364765	0.018019	0.142	0.167	1
NEK9	0.365181	-0.0538671	0.236	0.266	1
KLHDC3	0.365512	-0.0538864	0.328	0.374	1
USP49	0.365515	-0.142991	0.231	0.258	1
PPP1CC	0.365728	0.0281784	0.589	0.663	1
PHF6	0.366198	-0.105808	0.231	0.263	1
LINC01503	0.366574	-0.118303	0.312	0.352	1
NRROS	0.366857	-0.00153503	0.197	0.229	1
TMED1	0.366997	0.226225	0.284	0.273	1
SMIM4	0.367164	0.335578	0.221	0.21	1
DPP3	0.36725	0.141451	0.172	0.155	1
L3MBTL2	0.367314	-0.0198222	0.144	0.17	1
INO80E	0.367543	-0.0454744	0.179	0.21	1
TMED7	0.367849	0.232786	0.378	0.374	1
NUDT21	0.36786	0.291148	0.325	0.327	1
CBLL1	0.368285	-0.0198203	0.199	0.229	1
UBR7	0.368345	0.29359	0.133	0.118	1
CCZ1B	0.368713	0.0238996	0.356	0.416	1
NRDC	0.368783	-0.0412398	0.631	0.667	1
AASDHPPT	0.369487	-0.0206858	0.286	0.322	1
PLPBP	0.369553	0.0372719	0.38	0.441	1
SNRPA1	0.369663	0.0913799	0.524	0.522	1
AIMP1	0.369686	-0.0351525	0.561	0.616	1
MAGED2	0.369826	-0.0762837	0.317	0.354	1
DDX46	0.370501	-0.0472541	0.723	0.741	1
C3orf62	0.370849	-0.0323247	0.116	0.138	1
XPO6	0.371267	-0.0310425	0.594	0.621	1
HSP90AA1	0.371626	0.0246121	0.989	0.987	1
UBE2F	0.371973	0.109256	0.616	0.618	1
SAMD1	0.372052	0.59877	0.111	0.098	1
GDI1	0.372171	-0.060427	0.183	0.214	1
MED25	0.37244	0.263573	0.148	0.133	1
LINC01220	0.372446	-0.194798	0.092	0.109	1
NMT1	0.372507	0.0033066	0.33	0.367	1
SBF1	0.372641	0.394792	0.14	0.128	1
SFMBT1	0.372855	0.19648	0.103	0.125	1
FAM162A	0.372973	0.154909	0.502	0.529	1
PCID2	0.373047	0.0407342	0.264	0.301	1
SGTB	0.373146	0.243938	0.369	0.347	1
ILK	0.373367	0.190311	0.487	0.502	1
HELQ	0.373529	-0.258558	0.194	0.215	1
STX2	0.373811	-0.25087	0.133	0.153	1
PDIA4	0.373866	0.289554	0.271	0.261	1
HADHA	0.374264	-0.0327353	0.742	0.796	1
AC008771.1	0.374341	-0.12438	0.125	0.145	1
MRPL1	0.374401	-0.0993176	0.284	0.32	1
AC007728.2	0.374636	0.0792952	0.109	0.131	1
AC006059.1	0.374693	0.106884	0.149	0.173	1
AC009950.1	0.374998	0.0855448	0.196	0.227	1
COMTD1	0.375847	0.243409	0.162	0.146	1
CCDC59	0.375978	0.0341021	0.47	0.52	1
LPXN	0.376026	0.22007	0.376	0.369	1
RRP1B	0.376406	-0.0110458	0.22	0.253	1
DAAM1	0.376485	-0.159525	0.162	0.184	1
HAUS1	0.376488	-0.0157674	0.227	0.261	1
TMEM222	0.377281	-0.0392581	0.149	0.173	1
BOD1	0.377296	0.080484	0.172	0.2	1
CLEC4E	0.377374	-0.166644	0.162	0.184	1
MED24	0.377724	0.294424	0.149	0.135	1
HMGCR	0.378659	-0.133675	0.124	0.143	1
MTX2	0.378689	-0.248545	0.218	0.237	1
BRIX1	0.3789	-0.106688	0.175	0.202	1
TMEM53	0.379146	0.00103298	0.094	0.113	1
CD164	0.379542	-0.0948645	0.854	0.884	1
C2orf49	0.379568	-0.100281	0.175	0.204	1
TATDN3	0.379715	-0.0371866	0.413	0.47	1
AMZ2	0.380153	0.2041	0.242	0.232	1
GRINA	0.380486	0.0814258	0.592	0.604	1
ABHD8	0.381106	-0.143791	0.142	0.163	1
TCAIM	0.381185	0.0398616	0.221	0.258	1
IDI1	0.381545	-0.0956917	0.607	0.648	1
SDF4	0.381745	0.0112456	0.38	0.434	1
LTBP3	0.382048	0.484334	0.12	0.108	1
PGD	0.382377	0.117077	0.557	0.561	1
RELB	0.382516	0.165309	0.625	0.63	1
PFKFB2	0.382568	-0.181432	0.085	0.101	1
ANP32B	0.38267	0.0279958	0.908	0.918	1
PLAGL1	0.382785	0.122173	0.306	0.288	1
IDE	0.382797	0.0275352	0.275	0.315	1
FZR1	0.383012	0.283292	0.157	0.143	1
SLC23A2	0.384019	-0.0158165	0.395	0.438	1
CCDC30	0.384188	-0.142008	0.096	0.113	1
STAMBP	0.384242	-0.0713084	0.264	0.298	1
KPNA2	0.384242	-0.035651	0.286	0.328	1
SERBP1	0.384629	0.0696376	0.841	0.862	1
PLIN2	0.384795	0.0496153	0.662	0.658	1
XRCC5	0.384814	-0.0465558	0.886	0.901	1
EBNA1BP2	0.38485	-0.0542341	0.262	0.298	1
GGPS1	0.38498	0.00808464	0.188	0.219	1
ARL4C	0.385026	0.0583428	0.242	0.276	1
ARL5A	0.385147	-0.0881082	0.528	0.589	1
UTP4	0.385369	-0.140617	0.105	0.123	1
SREK1IP1	0.385394	0.303579	0.369	0.374	1
ORAI2	0.385828	0.258867	0.249	0.236	1
PRMT9	0.385853	-0.06755	0.232	0.261	1
PLSCR3	0.385928	0.271761	0.238	0.229	1
GTPBP4	0.38619	-0.0118642	0.312	0.347	1
TBC1D10A	0.386442	-0.0826509	0.315	0.354	1
EIF3I	0.386522	0.0908777	0.679	0.7	1
HSPBP1	0.387004	-0.0607122	0.151	0.175	1
ATG10	0.387121	-0.268893	0.292	0.308	1
ZNF317	0.387225	0.15806	0.118	0.143	1
SIRT7	0.387229	-0.00925135	0.389	0.449	1
PEX16	0.387437	0.0157154	0.306	0.352	1
HNRNPM	0.387502	-0.0342451	0.797	0.83	1
PLEKHG2	0.387527	0.0241412	0.275	0.305	1
DPH5	0.387528	-0.201174	0.098	0.114	1
YME1L1	0.387597	-0.048528	0.753	0.785	1
SEM1	0.388099	0.1234	0.773	0.82	1
EIF3B	0.38851	-0.156559	0.441	0.471	1
ORC4	0.388639	-0.112568	0.256	0.286	1
GNA15	0.389083	0.157873	0.437	0.434	1
ERMARD	0.38949	0.0257047	0.092	0.111	1
MRPL45	0.389497	0.113736	0.161	0.189	1
DCTN5	0.38976	0.071515	0.223	0.258	1
PIGP	0.389917	-0.0551314	0.223	0.256	1
KHSRP	0.390146	-0.0310166	0.29	0.332	1
REPIN1	0.39015	0.332791	0.148	0.133	1
NRAS	0.390164	0.324875	0.249	0.244	1
THAP7	0.390232	-0.04214	0.129	0.15	1
CTSB	0.390645	-0.0560697	0.88	0.907	1
REXO4	0.390747	0.0103921	0.146	0.17	1
AL590764.1	0.39154	0.41257	0.131	0.118	1
RO60	0.391617	-0.102505	0.378	0.419	1
HSPA4	0.391692	0.00831641	0.461	0.51	1
H2AFX	0.393012	0.30674	0.105	0.091	1
VDAC2	0.393034	0.0769742	0.779	0.806	1
ZNF414	0.393212	0.508597	0.114	0.103	1
NCAPH2	0.39385	0.483983	0.105	0.093	1
NIT2	0.3939	0.386444	0.164	0.153	1
AL136038.5	0.394428	0.18013	0.101	0.088	1
WSB2	0.394472	0.194103	0.245	0.231	1
CSKMT	0.394578	0.296357	0.181	0.168	1
FRS2	0.394845	-0.0528726	0.434	0.475	1
DNAJC9	0.394924	-0.183848	0.101	0.118	1
CEACAM4	0.39511	-0.0912203	0.17	0.194	1
ARRDC1	0.395463	0.112969	0.509	0.525	1
TIGAR	0.395638	-0.0385372	0.465	0.495	1
THAP9	0.395705	0.0657259	0.196	0.229	1
GNAI2	0.396043	0.017226	0.998	0.997	1
CHMP7	0.396176	0.257566	0.166	0.153	1
AATK	0.396498	0.388762	0.118	0.104	1
AP002381.2	0.396509	0.241088	0.242	0.227	1
TMEM167B	0.397064	-0.0431166	0.332	0.37	1
ST3GAL2	0.397095	0.194342	0.282	0.269	1
JUNB	0.397405	0.0823657	1	0.995	1
INSIG2	0.397442	-0.00163477	0.24	0.274	1
SAP30	0.397851	0.000589689	0.234	0.264	1
SHISA5	0.397945	-0.0181395	0.557	0.608	1
AP000282.1	0.397963	-0.267962	0.118	0.135	1
RESF1	0.398339	0.0338286	0.557	0.598	1
SRSF3	0.398529	0.0651576	0.928	0.928	1
ACTR6	0.398735	-0.103059	0.172	0.195	1
DENND1B	0.399117	-0.107704	0.41	0.436	1
NOTCH1	0.399276	0.058084	0.223	0.254	1
ASTE1	0.399457	-0.0787001	0.098	0.116	1
DCTN6	0.400002	0.276007	0.266	0.258	1
POLM	0.400142	-0.153242	0.153	0.172	1
CAP1	0.400591	-0.0164899	0.98	0.976	1
ARHGAP9	0.40082	0.248426	0.375	0.374	1
C6orf120	0.401044	-0.0644369	0.122	0.143	1
FLYWCH1	0.401143	0.0949413	0.105	0.091	1
SERPINB9P1	0.401545	-0.18682	0.096	0.113	1
ABL2	0.401712	-0.2254	0.181	0.205	1
ST3GAL4	0.401928	-0.179218	0.164	0.187	1
DNAJC27	0.402316	-0.265204	0.133	0.152	1
ST3GAL5	0.402366	-0.099644	0.535	0.579	1
NFKBIB	0.402372	-0.0074844	0.312	0.359	1
PAFAH1B3	0.402411	0.348595	0.101	0.088	1
MRPL12	0.402689	0.177449	0.334	0.332	1
RAB11FIP3	0.402885	-0.237534	0.096	0.113	1
EYA3	0.403227	-0.12541	0.334	0.377	1
ARL2BP	0.403375	-0.171092	0.279	0.311	1
TMEM150A	0.403437	-0.156389	0.085	0.101	1
LPIN1	0.403592	-0.0733051	0.131	0.152	1
SLC35D1	0.403628	-0.108693	0.14	0.158	1
ARHGAP10	0.404205	-0.151552	0.09	0.104	1
FKBP4	0.40473	0.41046	0.249	0.249	1
SAMM50	0.404857	-0.0198377	0.253	0.29	1
NABP1	0.405102	0.0265509	0.583	0.625	1
GORASP1	0.40516	-0.179605	0.118	0.138	1
APOOL	0.405537	0.227742	0.144	0.128	1
MT-ND6	0.405622	-0.048425	0.352	0.397	1
CD300C	0.4057	0.100112	0.362	0.357	1
S100A10	0.406044	0.0299813	0.989	0.993	1
SCYL3	0.406088	-0.054763	0.103	0.121	1
UFSP2	0.406224	-0.160571	0.144	0.165	1
TPD52L2	0.40625	0.13118	0.421	0.423	1
SLC33A1	0.406517	-0.0519141	0.175	0.199	1
PEAK3	0.406674	-0.163754	0.116	0.135	1
SNRNP70	0.4067	0.000106938	0.496	0.551	1
HMCES	0.406723	-0.160939	0.17	0.195	1
PLA2G4A	0.406814	-0.0463903	0.351	0.375	1
PVR	0.407029	-0.0991487	0.116	0.136	1
ITM2B	0.407427	-0.0419877	0.996	0.998	1
SPTSSA	0.407971	-0.0125298	0.334	0.37	1
MAP2K7	0.408089	0.00274344	0.201	0.231	1
PDCL	0.408198	-0.180535	0.133	0.152	1
HSD17B7	0.408238	-0.0289775	0.1	0.118	1
SLC20A1	0.408957	-0.0560833	0.496	0.53	1
TAGLN2	0.409184	-0.0189236	0.72	0.779	1
C1D	0.409222	-0.0350819	0.515	0.556	1
HPS6	0.409522	0.397721	0.1	0.088	1
IQCE	0.40994	-0.0110557	0.157	0.18	1
RAB18	0.409986	-0.0536161	0.546	0.588	1
SMCR8	0.41003	0.115626	0.199	0.234	1
POR	0.410269	-0.0360684	0.347	0.387	1
LINC01146	0.41031	-0.243241	0.138	0.158	1
AC099343.3	0.410801	0.0034069	0.101	0.12	1
ZC3H7B	0.411028	-0.0963941	0.131	0.152	1
OPN3	0.411421	0.140977	0.227	0.259	1
KDM2B	0.411501	-0.09472	0.413	0.446	1
EMC2	0.411674	-0.0794748	0.264	0.3	1
GPR65	0.411686	0.132969	0.57	0.569	1
TPGS2	0.412269	0.295499	0.295	0.288	1
RHOF	0.412307	0.0023016	0.362	0.402	1
DMAP1	0.412431	-0.0719952	0.161	0.185	1
TSPAN3	0.412484	-0.0636629	0.234	0.266	1
DCAF12	0.412638	0.0466523	0.238	0.273	1
YWHAG	0.412818	-0.0290453	0.559	0.611	1
GPAA1	0.413119	-0.139574	0.293	0.325	1
AP002807.1	0.413742	-0.02485	0.114	0.135	1
ABCB8	0.413813	-0.0822699	0.109	0.128	1
SPPL2B	0.414643	0.175778	0.092	0.111	1
PLXNA2	0.414701	-0.281781	0.125	0.141	1
BCAS2	0.414864	-0.157845	0.489	0.524	1
RGCC	0.41518	-0.147023	0.135	0.152	1
ZBTB43	0.415758	0.226822	0.308	0.364	1
CDV3	0.41605	-0.0329465	0.839	0.875	1
TCN2	0.4162	0.207927	0.201	0.184	1
AP004609.3	0.416518	0.275433	0.164	0.15	1
GLB1	0.416862	-0.0759417	0.504	0.542	1
PLOD3	0.416869	0.0384304	0.188	0.215	1
PGRMC1	0.416869	0.287448	0.208	0.202	1
NFE2L3	0.417457	-0.1728	0.1	0.116	1
ERI1	0.417514	0.150946	0.129	0.153	1
FURIN	0.417568	0.189583	0.138	0.125	1
GLCE	0.417581	-0.127845	0.253	0.279	1
NAGPA	0.417683	0.330746	0.207	0.199	1
ZNF296	0.418183	0.0189739	0.092	0.109	1
CD86	0.418771	-0.122955	0.801	0.832	1
TUBD1	0.418874	0.346752	0.101	0.089	1
HADHB	0.418974	-0.0547842	0.651	0.702	1
JOSD2	0.419065	0.174274	0.424	0.434	1
MYO7B	0.419888	0.530989	0.138	0.128	1
ZNF398	0.420293	-0.231584	0.129	0.146	1
PUSL1	0.420315	0.236409	0.127	0.114	1
TRMT61A	0.421318	-0.121183	0.149	0.17	1
SQLE	0.421489	0.353267	0.133	0.12	1
SRRD	0.421608	-0.00746512	0.111	0.13	1
C12orf4	0.421707	-0.0497327	0.177	0.202	1
SRP68	0.422075	-0.0804844	0.212	0.239	1
LILRA2	0.422407	0.0922297	0.649	0.673	1
ZNF75A	0.422907	-0.122633	0.122	0.14	1
TMED2	0.422917	0.141111	0.478	0.5	1
DNAJA1	0.423016	0.0196906	0.902	0.938	1
ACOX1	0.423794	-0.0517148	0.242	0.276	1
FBXO45	0.42399	0.0650141	0.105	0.121	1
HSD17B12	0.424285	0.0217598	0.21	0.237	1
SHTN1	0.424359	0.192827	0.445	0.438	1
ARFRP1	0.424813	0.325768	0.203	0.194	1
DDX60	0.424965	0.278707	0.251	0.244	1
MHENCR	0.424978	0.387277	0.146	0.135	1
AC092821.3	0.425195	0.399326	0.149	0.136	1
PTPN2	0.425372	-0.0556236	0.753	0.771	1
EIF4G1	0.425529	-0.0882536	0.494	0.532	1
CCDC90B	0.42556	0.136386	0.406	0.411	1
EIF3H	0.426448	0.0775493	0.937	0.946	1
EXOSC3	0.426602	-0.0406428	0.207	0.236	1
U2AF1L4	0.427467	-0.136503	0.114	0.131	1
UBQLN1	0.428202	-0.0653432	0.622	0.667	1
ADK	0.428241	-0.0304255	0.954	0.931	1
AMZ1	0.428368	-0.102361	0.173	0.195	1
POLE3	0.428562	0.231261	0.286	0.279	1
VPS25	0.428619	0.229193	0.325	0.327	1
PFKL	0.428684	0.128305	0.596	0.601	1
PLA2G15	0.428687	0.0916407	0.151	0.175	1
FAM98C	0.428921	-0.126504	0.133	0.152	1
ZNF384	0.429031	0.0199993	0.149	0.172	1
DNAJC19	0.429065	-0.106394	0.319	0.352	1
HHEX	0.429837	0.202123	0.515	0.534	1
ATMIN	0.430726	0.0622345	0.203	0.236	1
SEC23A	0.430752	0.0579947	0.308	0.29	1
FBXW5	0.430766	0.0892261	0.507	0.513	1
TTC7A	0.430933	-0.000315919	0.537	0.588	1
ABCC10	0.431092	-0.131445	0.094	0.109	1
AC008115.3	0.431322	-0.0944381	0.103	0.121	1
HECTD3	0.432516	0.223166	0.087	0.103	1
CYB561A3	0.43278	0.0169119	0.271	0.305	1
EID2	0.432842	0.34494	0.129	0.118	1
RAD9A	0.432968	0.271973	0.131	0.118	1
TPRG1L	0.433091	0.205323	0.157	0.145	1
SELENOM	0.433785	-0.12	0.101	0.118	1
ELF4	0.433817	0.0351505	0.445	0.503	1
B4GALT1	0.434085	-0.0657283	0.745	0.779	1
DLGAP4	0.434089	-0.0483253	0.325	0.364	1
EIF4E3	0.434343	-0.259535	0.351	0.372	1
CARMIL1	0.434401	-0.150782	0.227	0.249	1
PSMD11	0.434499	0.0166899	0.419	0.48	1
SF3A2	0.434548	0.0515844	0.242	0.274	1
STRADA	0.434764	-0.0193134	0.245	0.273	1
AGPAT5	0.43478	-0.104194	0.201	0.224	1
LEMD2	0.43546	-0.0741262	0.197	0.226	1
B3GAT3	0.435522	0.149967	0.343	0.34	1
TMEM80	0.435575	-0.0390282	0.168	0.194	1
KIF20B	0.435906	-0.0429608	0.148	0.17	1
ZDHHC4	0.436068	-0.0103656	0.173	0.2	1
NUDT19	0.436153	-0.0618316	0.146	0.167	1
ALKBH4	0.436178	0.383317	0.105	0.094	1
TMEM104	0.436384	0.134641	0.232	0.266	1
ZHX1	0.436475	-0.138969	0.26	0.293	1
DNAJC5	0.436659	-0.0981996	0.613	0.63	1
ASCC2	0.436794	-0.0510765	0.365	0.401	1
STRAP	0.437101	-0.0467409	0.524	0.574	1
UBA2	0.437273	-0.0760212	0.452	0.488	1
RPUSD1	0.437611	0.124644	0.107	0.128	1
RHOC	0.438002	-0.0215464	0.828	0.872	1
AIDA	0.438051	0.0457396	0.275	0.303	1
URGCP	0.438145	-0.257912	0.17	0.189	1
FIG4	0.438177	-0.135233	0.393	0.426	1
CLCC1	0.438399	0.34186	0.116	0.104	1
DHX32	0.438815	0.0973932	0.172	0.199	1
KBTBD2	0.43905	-0.0677831	0.544	0.574	1
HAUS2	0.439285	-0.0224243	0.258	0.29	1
CCDC69	0.439371	-0.0323818	0.62	0.673	1
MRPL2	0.439543	0.195005	0.227	0.214	1
ATF7IP2	0.439583	-0.133065	0.181	0.197	1
LMAN1	0.440441	0.00247912	0.133	0.153	1
C22orf39	0.440861	0.148282	0.268	0.256	1
UBXN2A	0.440916	0.00705468	0.362	0.396	1
SMUG1	0.441255	0.0917945	0.177	0.163	1
TRNAU1AP	0.441268	0.00610433	0.266	0.301	1
TGOLN2	0.441387	-0.097108	0.808	0.835	1
RNF139	0.441433	-0.0774704	0.308	0.348	1
FAM32A	0.441635	0.122737	0.585	0.609	1
NDE1	0.441937	-0.0360509	0.406	0.449	1
MAVS	0.442517	0.0105441	0.214	0.241	1
RNF217	0.442554	-0.0351156	0.129	0.146	1
C19orf48	0.442572	-0.191829	0.092	0.106	1
TMEM50B	0.443542	-0.0246029	0.247	0.279	1
RNF187	0.443575	0.156782	0.423	0.424	1
ELK1	0.443873	0.501445	0.116	0.108	1
NUDT15	0.444599	-0.104879	0.142	0.162	1
POLR2C	0.444654	0.0415951	0.245	0.281	1
EML3	0.444984	0.272114	0.186	0.175	1
ZMYM6	0.445042	-0.0800523	0.43	0.471	1
CSTF3	0.445134	0.00803678	0.268	0.301	1
NHLRC3	0.445374	-0.152239	0.225	0.251	1
GPALPP1	0.44598	-0.056451	0.186	0.212	1
SLC15A4	0.446083	-0.0834592	0.386	0.424	1
INTS1	0.446104	0.00176932	0.214	0.246	1
PHF19	0.446385	0.139039	0.483	0.48	1
ARRDC4	0.44698	0.0385769	0.127	0.146	1
PRIM1	0.446994	0.0533386	0.1	0.118	1
KRT10	0.448009	0.135105	0.528	0.572	1
TMEM140	0.44802	0.118583	0.271	0.266	1
PRRG4	0.448031	0.185553	0.114	0.101	1
PRCP	0.448038	0.0714472	0.613	0.596	1
COPS3	0.448497	0.170813	0.48	0.485	1
OSBPL3	0.4486	-0.195272	0.229	0.249	1
ATG101	0.448662	0.116548	0.334	0.327	1
NOP56	0.448857	-0.0642597	0.36	0.389	1
AMN1	0.449072	-0.324358	0.089	0.101	1
GPS1	0.449188	0.00730138	0.245	0.281	1
LEPROTL1	0.449217	-0.123996	0.535	0.594	1
AF111167.1	0.449607	-0.0172776	0.103	0.12	1
PIK3C2A	0.44961	-0.0489934	0.559	0.584	1
PDK3	0.449782	-0.108454	0.411	0.444	1
ABT1	0.450158	0.207507	0.244	0.237	1
IFT80	0.450294	-0.131107	0.094	0.108	1
TYK2	0.45096	0.00285117	0.325	0.364	1
NUP205	0.451148	-0.0236682	0.185	0.209	1
CFLAR-AS1	0.451554	0.121538	0.131	0.118	1
FAM200B	0.451683	0.175395	0.413	0.426	1
CISD2	0.45193	0.28948	0.325	0.327	1
ACTR1B	0.451959	0.206043	0.208	0.197	1
IKBKG	0.452742	0.119958	0.256	0.296	1
KIF9	0.452898	-0.0477907	0.092	0.108	1
C5orf56	0.453157	-0.0590872	0.528	0.569	1
ZCCHC8	0.45352	0.0361874	0.402	0.389	1
RFC1	0.453934	0.0149963	0.375	0.428	1
USB1	0.454011	0.0213233	0.321	0.357	1
HIST1H3D	0.454076	0.264056	0.223	0.215	1
SIPA1	0.454451	0.0407896	0.45	0.451	1
BRCA2	0.455433	-0.217218	0.129	0.145	1
SSB	0.455511	0.0875593	0.692	0.697	1
UBAC2	0.455564	-0.072072	0.843	0.847	1
HAUS6	0.455856	-0.0232958	0.172	0.2	1
TERF1	0.45594	-0.0456615	0.249	0.281	1
NISCH	0.456038	-0.137086	0.162	0.184	1
ZNF529	0.456282	-0.00561276	0.118	0.136	1
CIDEB	0.456507	0.309901	0.122	0.111	1
ODF2L	0.456766	-0.0410628	0.179	0.202	1
CTBP1	0.456941	0.235742	0.343	0.35	1
RHBDF2	0.456941	0.146019	0.583	0.586	1
TFAM	0.457626	0.00552051	0.255	0.288	1
BASP1	0.457813	-0.28688	0.446	0.471	1
ALKBH5	0.45794	-0.120304	0.347	0.372	1
SEC24A	0.457995	0.0257016	0.258	0.293	1
AC147067.1	0.458074	0.14702	0.419	0.419	1
MKNK1	0.45823	0.040964	0.363	0.409	1
OGFOD3	0.458605	0.214458	0.173	0.16	1
SLC38A10	0.458855	-0.0237263	0.518	0.564	1
FBXO46	0.458856	-0.00814307	0.12	0.138	1
HPS1	0.459153	0.115171	0.423	0.409	1
KATNBL1	0.459189	-0.0460337	0.351	0.379	1
INIP	0.4594	0.0925208	0.31	0.352	1
THBD	0.459573	-0.143607	0.109	0.125	1
RNF41	0.45959	-0.0592424	0.218	0.244	1
LPIN2	0.459625	-0.133162	0.458	0.481	1
COPS4	0.459874	-0.0317722	0.33	0.364	1
ACADS	0.460041	0.234696	0.149	0.138	1
LEMD3	0.460518	0.00107701	0.247	0.286	1
PGM1	0.460654	0.0232063	0.153	0.173	1
PRMT2	0.460692	-0.0628107	0.648	0.663	1
RPN1	0.460985	0.186283	0.483	0.508	1
SRPK1	0.46143	-0.0689941	0.277	0.301	1
SLC25A3	0.461586	0.0270552	0.937	0.955	1
NUMA1	0.461838	-0.0577436	0.424	0.475	1
ZBTB8OS	0.462062	0.0599743	0.565	0.569	1
ABCF2	0.462389	0.339676	0.149	0.138	1
MPP1	0.462462	-0.0118509	0.446	0.503	1
CLASRP	0.462863	-0.0330086	0.446	0.493	1
TMEM170A	0.463354	0.0469914	0.328	0.315	1
MXD4	0.463504	-0.0325974	0.585	0.628	1
RFLNB	0.463872	0.183375	0.262	0.249	1
GTF2E1	0.464104	0.36009	0.12	0.109	1
CD37	0.464425	-0.0592515	0.958	0.973	1
PARP14	0.464435	-0.141774	0.675	0.714	1
RFC2	0.46445	0.265837	0.216	0.207	1
SRSF1	0.464462	-0.000180501	0.415	0.465	1
TCAF1	0.464679	-0.0765659	0.09	0.104	1
AL049828.1	0.46488	-0.0938766	0.101	0.116	1
SLC37A3	0.464894	0.0560972	0.101	0.089	1
PSMD14	0.465388	-0.0990878	0.351	0.374	1
RRS1	0.465433	0.506784	0.105	0.096	1
KIAA0753	0.465614	0.0920341	0.125	0.146	1
MAP1S	0.465696	-0.111123	0.185	0.205	1
DCTD	0.465711	-0.154342	0.236	0.259	1
TSPOAP1-AS1	0.465873	0.0792857	0.242	0.281	1
PPP2CB	0.466159	-0.0837097	0.249	0.271	1
ECH1	0.466242	-0.0932019	0.511	0.559	1
MRPL32	0.467024	-0.107415	0.271	0.3	1
AC011899.2	0.467033	-0.0461225	0.133	0.152	1
HDHD2	0.467167	0.0766973	0.231	0.217	1
GALNT3	0.467865	0.133551	0.38	0.414	1
LPAR6	0.46846	-0.090942	0.631	0.643	1
RABGGTB	0.468743	-0.117599	0.286	0.322	1
OTUB1	0.46923	-0.0636239	0.424	0.471	1
RNF114	0.469337	-0.041267	0.568	0.625	1
CDC37	0.46944	-0.0345177	0.649	0.692	1
POLG2	0.469704	0.114675	0.183	0.207	1
GTF3C1	0.469871	-0.102057	0.234	0.263	1
PAM	0.470022	-0.136049	0.162	0.145	1
DDX41	0.470067	0.433131	0.212	0.205	1
KMT2B	0.470689	0.0382593	0.205	0.231	1
ATP8B1	0.470728	-0.0572385	0.188	0.17	1
OTULINL	0.472	0.0124591	0.469	0.525	1
CLEC4F	0.472305	-0.0902678	0.258	0.274	1
CHURC1	0.472409	-0.0848848	0.749	0.815	1
C16orf70	0.47263	-0.109243	0.22	0.242	1
YIPF3	0.472992	0.0940373	0.408	0.409	1
LITAF	0.473525	0.0323841	0.625	0.581	1
MKNK2	0.47383	0.126407	0.577	0.601	1
ZYX	0.474656	-0.0403816	0.74	0.783	1
CPSF1	0.474673	-0.00906833	0.148	0.17	1
AKIRIN1	0.474895	-0.0259227	0.47	0.505	1
PPHLN1	0.474975	-0.136984	0.535	0.566	1
C7orf50	0.475036	0.135683	0.494	0.503	1
LINC00528	0.475677	0.0398291	0.149	0.167	1
SF3B4	0.476342	0.0742438	0.232	0.264	1
MED12	0.47643	0.335212	0.116	0.106	1
FRRS1	0.476456	0.022107	0.089	0.103	1
VPS33A	0.476582	0.0618501	0.24	0.273	1
CEACAM3	0.476613	-0.0305917	0.262	0.295	1
TMEM203	0.476936	0.162673	0.315	0.31	1
ACSS2	0.477017	-0.0476501	0.231	0.258	1
ZFP36L2	0.477287	0.060735	0.9	0.88	1
STARD3	0.477376	0.188593	0.251	0.247	1
C2CD2L	0.477455	0.0214633	0.172	0.199	1
RASGRP4	0.477663	-0.0452864	0.315	0.352	1
MANBAL	0.47784	-0.0105013	0.181	0.204	1
ZNF195	0.477956	-0.044264	0.111	0.126	1
PNPT1	0.47856	-0.150874	0.212	0.231	1
TECPR2	0.478855	0.224757	0.255	0.244	1
KIF1B	0.478968	-0.0699058	0.72	0.744	1
HTR7	0.479252	-0.20051	0.089	0.101	1
SGTA	0.479585	0.0149341	0.186	0.21	1
OAS1	0.479661	-0.0379997	0.744	0.773	1
BCKDHA	0.479952	0.226214	0.312	0.31	1
FAM50A	0.480878	0.129031	0.524	0.556	1
BPGM	0.481035	-0.0556752	0.109	0.126	1
OSTM1	0.481087	-0.0790514	0.439	0.468	1
PIAS4	0.481238	-0.0557795	0.138	0.157	1
PIK3R4	0.481665	-0.0935039	0.197	0.222	1
NET1	0.481675	-0.260816	0.113	0.126	1
HSPA14.1	0.481686	0.192927	0.22	0.212	1
RHOT2	0.481882	0.241282	0.205	0.195	1
MARCH5	0.481892	0.0166508	0.362	0.407	1
ALOX5	0.481912	0.0289728	0.773	0.759	1
KHDRBS2	0.482764	-0.374369	0.116	0.128	1
NKRF	0.483161	0.398036	0.127	0.118	1
GEMIN7	0.483175	0.1326	0.14	0.128	1
GRK2	0.483823	-0.0426469	0.825	0.852	1
TRAFD1	0.484188	-0.103458	0.268	0.301	1
PSMC1	0.484341	0.0682524	0.544	0.567	1
MAGED1	0.484384	-0.236935	0.107	0.12	1
EIF4ENIF1	0.484717	0.310708	0.221	0.217	1
ATPAF1	0.484851	-0.162416	0.166	0.182	1
NUDCD2	0.484954	0.202482	0.301	0.3	1
PUF60	0.484966	0.0799099	0.563	0.571	1
SLC25A53	0.485133	0.0102132	0.146	0.165	1
PATL2	0.485192	0.128566	0.295	0.288	1
LIN7C	0.485902	0.249161	0.26	0.254	1
ING1	0.486047	-0.0725145	0.327	0.36	1
NEU1	0.486102	0.132786	0.391	0.392	1
POC5	0.48621	-0.0969078	0.146	0.165	1
CCDC107	0.48654	0.240673	0.295	0.301	1
UMPS	0.487108	-0.0255362	0.114	0.131	1
EMC10	0.487124	0.138672	0.38	0.379	1
EIF1AX	0.487335	0.0118061	0.784	0.805	1
CRNKL1	0.487463	0.12751	0.214	0.244	1
SPOPL	0.487619	-0.0286027	0.701	0.712	1
MTFR1L	0.487645	0.0270881	0.218	0.247	1
LMTK2	0.488207	0.094985	0.297	0.285	1
LAS1L	0.488248	-0.0288778	0.155	0.173	1
EIF3D	0.48849	0.0173675	0.795	0.816	1
APTX	0.488505	-0.0868268	0.284	0.311	1
TOMM70	0.488965	-0.134824	0.216	0.237	1
ARSA	0.48958	0.246626	0.17	0.157	1
ZNRD2	0.490936	0.294112	0.218	0.212	1
ALDH9A1	0.491049	-0.0786753	0.284	0.315	1
TRPT1	0.491289	0.0784636	0.138	0.16	1
IL1B	0.491609	0.0392582	0.351	0.337	1
KDM6B	0.491743	0.0819457	0.531	0.513	1
RNF185	0.491777	0.167923	0.221	0.21	1
AARS	0.492041	-0.115721	0.107	0.121	1
CDS2	0.492443	-0.000693282	0.413	0.451	1
NT5C3A	0.493157	0.033105	0.448	0.492	1
UBXN4	0.493239	0.0082462	0.762	0.8	1
TXNDC12	0.493442	0.0738796	0.493	0.508	1
FCAR	0.494225	-0.144128	0.133	0.146	1
CDC5L	0.494291	-0.101736	0.541	0.576	1
ZUP1	0.494447	0.0919248	0.124	0.141	1
SLC7A7	0.495355	-0.0270713	0.913	0.939	1
ANPEP	0.495772	0.00127403	0.395	0.384	1
RINL	0.496222	0.042237	0.151	0.175	1
MLKL	0.49635	0.204889	0.292	0.293	1
EMC8	0.496389	-0.0620686	0.312	0.35	1
RPL4	0.496528	0.0409249	0.991	0.997	1
PTOV1	0.496906	0.0458864	0.172	0.195	1
RNF44	0.497015	0.118792	0.325	0.367	1
CSTF2T	0.49721	0.0284134	0.107	0.125	1
PIGC	0.497301	0.166986	0.251	0.246	1
UBA3	0.497401	-0.080648	0.47	0.52	1
PRPSAP2	0.497538	-0.118187	0.284	0.311	1
TRMT2B	0.49799	-0.021078	0.127	0.148	1
HEATR5B	0.498226	0.109869	0.255	0.239	1
AC008440.1	0.498251	0.492936	0.114	0.106	1
LARP1B	0.498514	0.055763	0.19	0.212	1
SLC35A4	0.498525	0.146972	0.201	0.232	1
ZFAND2A	0.498774	-0.0574881	0.255	0.286	1
GALNS	0.499393	-0.0614842	0.172	0.194	1
TACO1	0.499481	0.0607953	0.122	0.111	1
ELK4	0.499588	-0.139718	0.255	0.279	1
FRAT1	0.499963	-0.029468	0.319	0.354	1
AC009061.2	0.500776	-0.203184	0.092	0.104	1
STK19	0.500923	-0.145609	0.17	0.187	1
ZSCAN16-AS1	0.501292	-0.062919	0.343	0.384	1
MUTYH	0.501358	-0.0757565	0.116	0.135	1
PLEKHF2	0.501364	0.134015	0.332	0.328	1
ILF2	0.501772	0.0505593	0.459	0.53	1
ZGPAT	0.502537	0.24278	0.315	0.328	1
GADD45A	0.502633	0.0914467	0.103	0.12	1
TMEM91	0.502645	0.28175	0.214	0.21	1
SMURF2	0.502666	0.117695	0.362	0.355	1
ZBTB48	0.502725	0.124848	0.159	0.185	1
TRDMT1	0.50295	0.122848	0.142	0.131	1
DPY19L1	0.502997	-0.18908	0.144	0.158	1
COQ5	0.503178	0.364879	0.181	0.175	1
FBXO25	0.504387	-0.136603	0.153	0.172	1
YTHDF2	0.504489	-0.0408654	0.507	0.562	1
PHTF1	0.504813	-0.0206704	0.203	0.224	1
PRMT5	0.504989	-0.0132729	0.089	0.103	1
EDC4	0.505054	0.400792	0.155	0.15	1
ADIPOR2	0.505055	-0.0772977	0.411	0.441	1
BRMS1L	0.505056	0.149578	0.153	0.141	1
SAR1B	0.505558	0.00659262	0.382	0.419	1
GANAB	0.505803	-0.0131033	0.29	0.323	1
FAM168A	0.50594	-0.182713	0.498	0.517	1
LRMDA	0.505959	-0.0938129	0.884	0.855	1
CRTC2	0.506844	0.0506976	0.214	0.244	1
NKIRAS2	0.507622	-0.0500667	0.22	0.246	1
SYPL1	0.507718	0.0342181	0.395	0.386	1
TAP2	0.50857	0.238407	0.384	0.394	1
MAN2A2	0.508664	-0.132038	0.159	0.178	1
CREM	0.50909	-0.0566143	0.478	0.508	1
HMGA1	0.509554	0.283303	0.268	0.261	1
MT1E	0.510334	0.236458	0.1	0.089	1
ISOC2	0.510702	0.175136	0.275	0.266	1
C12orf10	0.511023	0.28115	0.323	0.332	1
CAMLG	0.511037	-0.00370274	0.472	0.517	1
GGA2	0.511164	0.047406	0.391	0.436	1
TMEM127	0.511788	0.0187427	0.397	0.453	1
TBC1D16	0.511903	0.351739	0.159	0.152	1
Z93241.1	0.511946	0.233334	0.323	0.315	1
SLC39A3	0.51196	0.294521	0.173	0.165	1
MCM3AP	0.511962	-0.00868891	0.24	0.264	1
AC079142.1	0.511976	-0.454151	0.098	0.108	1
PGBD2	0.512016	0.258387	0.094	0.109	1
SCPEP1	0.512343	-0.0139997	0.727	0.778	1
FLOT2	0.512618	0.00507908	0.439	0.495	1
MAP4K1	0.512757	0.0820736	0.09	0.104	1
FAM3C	0.513029	0.0777175	0.242	0.264	1
MMAA	0.513126	0.161799	0.094	0.109	1
DHX35	0.513137	-0.144915	0.19	0.205	1
RGL4	0.513376	0.163368	0.146	0.135	1
EMD	0.513469	0.0967606	0.247	0.239	1
REC8	0.513513	-0.111853	0.114	0.131	1
PDE1B	0.51365	-0.00939946	0.127	0.145	1
LILRB2	0.513705	-0.0413236	0.91	0.956	1
DNAJC4	0.513749	-0.0904366	0.358	0.384	1
MIR4435-2HG	0.513921	-0.06974	0.28	0.301	1
ITPRIP	0.514602	0.137365	0.255	0.237	1
MRPS22	0.514799	0.152076	0.288	0.29	1
GEMIN6	0.51491	0.0551847	0.19	0.219	1
GLT8D1	0.515095	-0.0110295	0.148	0.165	1
POLR3D	0.515139	0.0645234	0.12	0.138	1
FAM91A1	0.5158	-0.0427137	0.565	0.613	1
AC007032.1	0.515818	0.317925	0.133	0.121	1
TATDN2	0.515892	0.117348	0.148	0.167	1
PEX19	0.516008	0.0822163	0.116	0.133	1
DHRS4L2	0.516776	0.176499	0.504	0.519	1
MRPL58	0.516803	0.253197	0.231	0.229	1
ABCC4	0.516948	0.0129841	0.231	0.253	1
COX11	0.517146	0.0114174	0.105	0.12	1
DNAJB11	0.51763	0.141877	0.365	0.365	1
AL157938.2	0.518201	-0.191246	0.125	0.14	1
ARNT	0.518457	-0.00962591	0.365	0.404	1
RWDD4	0.518483	0.211942	0.266	0.268	1
ZNF337	0.518824	0.189858	0.124	0.114	1
MED9	0.518973	0.15635	0.107	0.096	1
ASXL1	0.518998	-0.135539	0.375	0.399	1
RFFL	0.519293	-0.10589	0.286	0.308	1
TTC4	0.519476	0.137196	0.124	0.145	1
GMPR2	0.519858	0.148994	0.363	0.362	1
STX3	0.519872	0.310398	0.14	0.13	1
NAGLU	0.5199	0.00547767	0.129	0.145	1
SMIM13	0.520695	-0.122799	0.113	0.126	1
ASB8	0.521515	0.0678353	0.295	0.33	1
KAT7	0.52167	0.0559787	0.275	0.32	1
MAP3K12	0.522066	0.13136	0.177	0.165	1
GABPA	0.522092	-0.0815968	0.227	0.254	1
PPM1F	0.522126	0.00549169	0.59	0.641	1
LIAS	0.522169	0.131415	0.144	0.163	1
MCRS1	0.522623	0.111108	0.28	0.276	1
POLA1	0.523025	-0.0309722	0.17	0.189	1
PDE7A	0.523084	0.303741	0.321	0.318	1
RBFA	0.523157	0.0304684	0.137	0.155	1
C12orf49	0.523163	-0.0840989	0.161	0.178	1
MCFD2	0.523613	0.362685	0.19	0.187	1
KCNE3	0.523689	0.141455	0.506	0.544	1
HAUS4	0.523779	0.202554	0.279	0.273	1
YIPF5	0.523921	0.0574971	0.264	0.301	1
CARM1	0.524044	0.345228	0.157	0.152	1
OGG1	0.524268	-0.0225159	0.131	0.148	1
PLEKHA3	0.524361	0.0648256	0.304	0.345	1
HECW2	0.524534	-0.111941	0.127	0.141	1
GSS	0.524536	0.103889	0.188	0.219	1
NARS	0.524698	-0.0547962	0.493	0.532	1
LDHB	0.52476	0.0991224	0.347	0.347	1
NKAPD1	0.524809	0.119759	0.207	0.199	1
UTP6	0.524904	0.0166362	0.351	0.397	1
RTL8C	0.525164	0.428378	0.192	0.187	1
LFNG	0.525334	-0.00950628	0.76	0.82	1
ZNF580	0.525375	-0.00735398	0.249	0.279	1
AL031772.1	0.525723	-0.0953021	0.153	0.168	1
SUCLA2	0.525919	0.0646717	0.327	0.362	1
PRKAG2-AS1	0.526009	0.315448	0.127	0.118	1
MT-ND2	0.526039	-0.0371589	0.994	1	1
KLHL21	0.526129	0.0813152	0.137	0.157	1
GBGT1	0.526231	0.252879	0.151	0.141	1
ING2	0.526483	-0.104756	0.249	0.271	1
IL6R	0.526562	-0.0857989	0.491	0.519	1
PLGRKT	0.526575	0.169136	0.172	0.16	1
EPB41L2	0.526933	-0.0823797	0.286	0.298	1
AC025164.1	0.527594	0.0791761	0.38	0.423	1
TSSC4	0.527847	0.194745	0.341	0.35	1
MLEC	0.527964	-0.021454	0.378	0.404	1
MRPL44	0.528236	0.265428	0.28	0.279	1
CAMK2G	0.528258	0.0141486	0.225	0.247	1
SKA2	0.528586	0.155333	0.256	0.249	1
AGGF1	0.529076	-0.028095	0.282	0.306	1
DNAJC1	0.529344	-0.0450625	0.708	0.714	1
PRR34-AS1	0.529506	0.201617	0.151	0.141	1
CHEK2	0.530167	0.395247	0.114	0.106	1
ALAD	0.530197	0.376486	0.161	0.155	1
AC026979.2	0.530222	-0.0317786	0.164	0.185	1
HDDC2	0.530316	0.0477753	0.28	0.313	1
TEN1	0.530478	0.220671	0.212	0.205	1
ERLIN2	0.530662	0.0851615	0.242	0.273	1
FBRS	0.530675	0.0639284	0.268	0.301	1
SDR39U1	0.53083	0.403336	0.1	0.091	1
VCPKMT	0.530931	0.0420153	0.173	0.192	1
RUNDC1	0.531033	0.0118808	0.137	0.157	1
PRKACA	0.531295	-0.0819458	0.675	0.732	1
BCL2L12	0.531338	0.181478	0.092	0.106	1
HDX	0.531724	-0.113734	0.175	0.19	1
DNAJB9	0.531756	0.209885	0.279	0.276	1
ELP5	0.532721	0.305827	0.244	0.244	1
PELP1	0.532908	0.321112	0.124	0.114	1
GRK6	0.532939	-0.00108918	0.554	0.598	1
SMIM14	0.53297	0.0357419	0.511	0.554	1
SIGLEC14	0.532973	-0.0338013	0.201	0.222	1
HNRNPDL	0.533297	0.0280897	0.893	0.904	1
PSMF1	0.533677	-0.0032566	0.609	0.603	1
AC079781.5	0.533736	0.00725053	0.199	0.221	1
PARVB	0.533789	-0.0522837	0.498	0.529	1
SCIMP	0.534352	0.0347151	0.83	0.843	1
EIF1B	0.534476	0.0965458	0.633	0.658	1
CAPRIN1	0.534684	0.0270306	0.594	0.672	1
SMC6	0.53505	-0.0970718	0.258	0.285	1
WWOX	0.535271	-0.285757	0.57	0.559	1
PLAGL2	0.535377	0.136482	0.535	0.552	1
ELOA-AS1	0.535445	-0.247564	0.092	0.104	1
RDX	0.535512	-0.0449709	0.338	0.365	1
EXOSC9	0.5358	-0.0148803	0.207	0.234	1
RTF1	0.535872	0.129653	0.594	0.604	1
ZDHHC12	0.536068	0.172019	0.38	0.409	1
CGGBP1	0.536253	0.0979298	0.502	0.508	1
FGR	0.536901	-0.019437	0.963	0.976	1
LIX1L-AS1	0.537084	0.254306	0.12	0.113	1
TSHZ3	0.537291	-0.26291	0.124	0.136	1
MRRF	0.537751	0.0432825	0.249	0.273	1
COG3	0.537768	-0.0548286	0.236	0.259	1
CHCHD3	0.537946	-0.0971212	0.701	0.707	1
AC022217.3	0.538134	-0.101533	0.804	0.82	1
PAGR1	0.538635	0.174155	0.373	0.386	1
PSMD4	0.538635	0.114337	0.666	0.715	1
PNPO	0.539063	-0.0200265	0.111	0.126	1
GPR108	0.539135	-0.030316	0.332	0.362	1
BLOC1S4	0.53919	0.228692	0.262	0.264	1
NDUFV2-AS1	0.53925	0.254058	0.105	0.096	1
THG1L	0.539273	-0.0142121	0.157	0.177	1
DUSP12	0.539644	-0.0574372	0.124	0.14	1
GZF1	0.539805	0.201703	0.229	0.221	1
SPAG5-AS1	0.539876	-0.12711	0.12	0.133	1
DNAJA3	0.540114	0.188515	0.116	0.133	1
CNBD2	0.540202	0.225937	0.1	0.091	1
ATF1	0.540264	0.020661	0.332	0.359	1
SERINC5	0.540607	-0.117305	0.327	0.348	1
CCDC57	0.540812	-0.0727088	0.41	0.451	1
SLC45A4	0.541285	-0.126621	0.266	0.288	1
GIMAP2	0.541532	0.152776	0.55	0.599	1
FGFRL1	0.541673	0.476771	0.109	0.101	1
TM2D2	0.541696	0.261853	0.201	0.195	1
SLBP	0.541729	-0.00491459	0.351	0.391	1
YWHAE	0.541756	0.0403318	0.803	0.823	1
LARP1	0.54245	0.141058	0.576	0.603	1
MORC2	0.543157	-0.00177695	0.116	0.131	1
RPL22L1	0.543259	-0.0594017	0.649	0.677	1
ACO2	0.543417	0.0865326	0.581	0.599	1
ZNF808	0.543672	0.380877	0.124	0.116	1
AL161725.1	0.543737	0.000549334	0.089	0.101	1
TSC22D1	0.543808	-0.271378	0.212	0.226	1
TBRG4	0.543889	0.0944662	0.301	0.298	1
CMTM3	0.544531	0.20795	0.375	0.387	1
SLC25A1	0.544956	0.00829637	0.208	0.232	1
INPP5F	0.545025	0.131392	0.258	0.293	1
METRNL	0.545468	0.148643	0.738	0.744	1
EIF4EBP2	0.545656	0.015533	0.502	0.572	1
SELENOK	0.545756	0.0595274	0.666	0.684	1
DDX51	0.546115	0.138654	0.09	0.104	1
SNHG32	0.546379	0.0250279	0.472	0.532	1
OPHN1	0.546468	-0.167296	0.107	0.118	1
GCC2	0.547173	-0.00875206	0.378	0.418	1
CASP2	0.547213	0.0392182	0.185	0.209	1
EFCAB2	0.547398	-0.12891	0.423	0.439	1
NUCB1	0.547448	0.074497	0.629	0.646	1
MINDY2	0.547804	-0.104422	0.201	0.217	1
SAYSD1	0.547839	0.0146757	0.129	0.146	1
IMPA1	0.548267	0.232066	0.192	0.182	1
SCAMP2	0.548389	0.0544457	0.535	0.539	1
DIPK2A	0.54942	-0.132781	0.288	0.306	1
MPV17L2	0.549626	0.37841	0.101	0.094	1
SNHG17	0.549637	0.0269276	0.196	0.219	1
TOR4A	0.549819	0.120712	0.199	0.195	1
SDHC	0.550039	0.0578223	0.496	0.559	1
PTRHD1	0.550078	0.146914	0.386	0.382	1
SIAH2-AS1	0.550436	0.182257	0.131	0.121	1
ZYG11B	0.550889	0.0348746	0.295	0.328	1
TEX30	0.551024	0.41272	0.125	0.118	1
ATP1B1	0.551424	0.329058	0.12	0.111	1
DBF4	0.551739	-0.0258699	0.286	0.308	1
TAF6	0.5519	0.141031	0.122	0.113	1
C2orf74	0.552136	0.240961	0.138	0.13	1
STK11	0.552463	0.0556369	0.334	0.367	1
PLPP5	0.552601	0.203386	0.114	0.104	1
HSH2D	0.552641	-0.0515138	0.354	0.387	1
RBM42	0.552736	0.181446	0.325	0.325	1
AKT1	0.552928	0.185302	0.363	0.374	1
THAP1	0.553268	-0.0462442	0.135	0.15	1
OS9	0.553403	-0.00400682	0.681	0.714	1
PEX2	0.553946	0.0307305	0.321	0.355	1
FAF2	0.554206	0.00488375	0.376	0.416	1
OTUD5	0.554206	-0.00051632	0.386	0.421	1
ZBTB10	0.554461	0.381433	0.218	0.214	1
RBM4B	0.554793	-0.0474697	0.105	0.118	1
CHAMP1	0.554826	0.183609	0.151	0.145	1
TMEM192	0.55499	0.0615561	0.194	0.217	1
LINC00847	0.55547	0.267569	0.197	0.19	1
TRIM8	0.556236	-0.0347529	0.587	0.63	1
CWC15	0.556239	0.105327	0.559	0.571	1
KLHL9	0.556717	0.127181	0.118	0.108	1
PIP4P1	0.556791	0.124759	0.181	0.205	1
AC096667.1	0.556869	-0.109837	0.312	0.338	1
FASTK	0.557137	-0.0663937	0.28	0.306	1
CDC40	0.557215	-0.00465885	0.64	0.704	1
CD163	0.557276	0.190029	0.153	0.141	1
MTRF1L	0.557678	0.0644892	0.223	0.247	1
EBAG9	0.558283	-0.0749514	0.238	0.258	1
TOM1	0.55865	-0.0372867	0.71	0.744	1
ITGB2-AS1	0.559264	0.075646	0.299	0.298	1
CCL3L1	0.559304	0.549658	0.107	0.123	1
ST14	0.55971	0.159435	0.118	0.108	1
TMEM69	0.560119	0.257773	0.114	0.131	1
GALT	0.560292	0.113588	0.137	0.126	1
ZSCAN16	0.560709	-0.062975	0.105	0.12	1
COQ8B	0.561151	-0.0089365	0.162	0.184	1
C17orf58	0.56127	0.166229	0.109	0.099	1
UBE2D4	0.561856	-0.00708452	0.155	0.175	1
HIVEP1	0.561923	0.0944374	0.554	0.562	1
CCDC28A	0.561969	0.0793009	0.325	0.318	1
ALG5	0.5624	-0.130776	0.345	0.36	1
PTP4A2	0.562511	-0.0206265	0.976	0.981	1
ZG16B	0.562753	-0.0730587	0.127	0.143	1
POC1B	0.56278	0.176367	0.245	0.237	1
CMC4	0.562903	0.047198	0.096	0.109	1
CLN3	0.563052	0.254617	0.234	0.229	1
RPAIN	0.563882	-0.0819261	0.349	0.391	1
STK11IP	0.564384	0.0320399	0.12	0.136	1
FBXL15	0.564852	-0.0128438	0.365	0.392	1
MIS12	0.564886	-0.106479	0.135	0.15	1
NOXA1	0.565007	-0.0315477	0.137	0.152	1
GRB2	0.565017	-0.0333333	0.974	0.981	1
ARL6IP5	0.565053	0.0100462	0.945	0.951	1
SBNO2	0.565187	0.107256	0.413	0.421	1
GNE	0.56543	0.0400828	0.199	0.221	1
CHCHD7	0.56612	0.0962897	0.317	0.318	1
TMEM216	0.566394	0.174495	0.1	0.091	1
TXNL4B	0.566484	0.376238	0.111	0.104	1
PCNX2	0.566836	-0.0646785	0.111	0.101	1
KAT5	0.566905	0.103039	0.244	0.237	1
DDX59	0.567519	-0.0416768	0.207	0.224	1
ROMO1	0.567679	0.0973839	0.554	0.591	1
SUPT7L	0.567811	-0.101144	0.148	0.163	1
AC005920.2	0.568676	0.421676	0.1	0.111	1
ACTR1A	0.568903	0.0394385	0.391	0.444	1
ANAPC10	0.569411	0.000106709	0.304	0.333	1
DLAT	0.569684	0.346088	0.129	0.123	1
DRG2	0.570659	0.249045	0.264	0.264	1
NCK1	0.570821	0.153511	0.5	0.508	1
NOL12	0.571508	-0.0312336	0.288	0.318	1
MDH1	0.572165	0.0352878	0.559	0.559	1
TCP11L1	0.572316	0.144418	0.14	0.157	1
SLC35E4	0.572405	-0.104756	0.114	0.126	1
NUBP2	0.573659	-0.0276694	0.293	0.32	1
EIF2B1	0.573856	0.184261	0.292	0.293	1
SHC1	0.574442	0.193672	0.221	0.214	1
RFC3	0.574507	-0.141222	0.155	0.143	1
NAGA	0.574652	0.0453735	0.491	0.547	1
LAT2	0.574715	0.108318	0.504	0.53	1
SPSB2	0.574952	0.37478	0.131	0.126	1
AL022311.1	0.574966	-0.0742274	0.103	0.114	1
LAMP2	0.575444	0.102468	0.646	0.657	1
RAVER1	0.575925	-0.0348314	0.148	0.165	1
ANAPC5	0.576279	-0.00521507	0.555	0.596	1
ABHD13	0.576336	0.0395433	0.22	0.236	1
HRH2	0.576565	0.0599088	0.679	0.69	1
VRK3	0.576682	-0.0464369	0.303	0.328	1
COA4	0.576713	0.150564	0.428	0.438	1
DOHH	0.578183	0.0722219	0.107	0.121	1
EAPP	0.579248	-0.0302214	0.504	0.556	1
CCDC43	0.580337	0.0495253	0.173	0.19	1
PPP1R7	0.580453	0.119616	0.566	0.599	1
SP140	0.580559	-0.141252	0.24	0.258	1
GIMAP6	0.580744	0.20067	0.301	0.3	1
EIF2AK2	0.581133	-0.0622396	0.341	0.367	1
AC073332.1	0.581139	-0.00366684	0.127	0.14	1
ABCD1	0.581317	0.254831	0.17	0.163	1
CDK9	0.581331	0.00805211	0.238	0.269	1
STPG4	0.582643	-0.0605238	0.116	0.13	1
RUVBL1	0.583349	0.134157	0.268	0.268	1
LATS2	0.583547	0.0209157	0.369	0.401	1
RCE1	0.583702	0.00853126	0.116	0.131	1
AC008875.3	0.583735	0.278355	0.149	0.141	1
LSM6	0.583952	0.105609	0.736	0.781	1
LENG8	0.584228	-0.0274296	0.557	0.606	1
PSMD6	0.584259	-0.00440457	0.391	0.434	1
ACP1	0.584284	0.130678	0.4	0.406	1
CXorf21	0.584312	0.0923088	0.365	0.37	1
AC109597.1	0.5844	0.0287074	0.218	0.202	1
MRFAP1L1	0.584407	0.0605897	0.127	0.143	1
NOM1	0.5846	0.106485	0.149	0.17	1
ENTPD3-AS1	0.58462	0.0469595	0.135	0.126	1
PLD2	0.584788	-0.177961	0.118	0.13	1
PRPF19	0.585213	0.0997076	0.203	0.227	1
PLEKHA8	0.58605	-0.157954	0.131	0.145	1
HDHD5	0.586141	-0.016549	0.244	0.269	1
DDX49	0.586231	0.135901	0.321	0.327	1
RAB3D	0.586379	-0.0885342	0.38	0.409	1
DAZAP1	0.586454	0.0848689	0.487	0.493	1
GPATCH11	0.586578	0.0505572	0.094	0.106	1
MUL1	0.587548	0.31602	0.12	0.113	1
TRIM34	0.587608	0.0955759	0.188	0.209	1
MRPL21	0.587873	0.100067	0.489	0.519	1
RELT	0.588626	0.071849	0.753	0.8	1
AP4M1	0.588785	0.133813	0.101	0.093	1
AC011092.2	0.588792	0.0923247	0.157	0.146	1
GHDC	0.588865	-0.00819533	0.149	0.165	1
MPLKIP	0.589054	0.196463	0.408	0.436	1
DCTPP1	0.589112	0.0376619	0.321	0.311	1
RAB4B	0.589159	-0.0989595	0.358	0.38	1
OSBPL1A	0.589203	0.0900518	0.146	0.162	1
NRDE2	0.589795	-0.0799265	0.179	0.195	1
CAPZA2	0.589822	-0.0256908	0.919	0.944	1
AP003086.1	0.590077	0.00971894	0.554	0.599	1
ICAM3	0.590126	0.0505067	0.788	0.827	1
MAN2B2	0.590528	-0.0642629	0.231	0.258	1
PMF1	0.590974	0.0314092	0.371	0.406	1
AL157871.4	0.59112	0.21482	0.334	0.343	1
SNRPD3	0.591412	-0.00999053	0.494	0.552	1
MOB4	0.592057	-0.0720724	0.445	0.485	1
HEXD	0.592142	-0.00791981	0.251	0.274	1
PNPLA2	0.592331	0.258711	0.328	0.337	1
GMDS-DT	0.592386	-0.292545	0.423	0.424	1
FAM160A2	0.592662	0.00713307	0.183	0.204	1
ATP6V1B2	0.592673	0.0444001	0.736	0.759	1
VASP	0.592689	-0.0212633	0.959	0.98	1
FRG1	0.592736	0.0853813	0.565	0.593	1
PLEKHM2	0.592743	0.0746237	0.581	0.641	1
ZCCHC10	0.59337	-0.0615164	0.31	0.337	1
EIF4EBP3	0.593539	0.2137	0.21	0.207	1
HACD3	0.593613	0.293361	0.12	0.113	1
TMEM43	0.593619	-0.0562341	0.229	0.247	1
DVL3	0.593648	0.181077	0.179	0.202	1
AGPAT1	0.594248	0.330007	0.177	0.173	1
ARL3	0.594536	-0.0914291	0.268	0.286	1
CPEB3	0.594602	-0.180207	0.559	0.554	1
UBE2D2	0.594754	0.0500514	0.834	0.854	1
ARF4	0.594974	-0.0499454	0.731	0.773	1
OMA1	0.59556	0.116393	0.185	0.178	1
FUT4	0.595839	0.275495	0.148	0.141	1
TMEM135	0.595947	-0.0963042	0.295	0.311	1
MRAS	0.596408	-0.0140289	0.279	0.303	1
PAIP2	0.596481	-0.0552267	0.852	0.884	1
NCF2	0.596636	0.0316241	0.956	0.971	1
IRF5	0.597382	0.0411436	0.397	0.439	1
ZNF83	0.597657	0.11907	0.168	0.158	1
CYB5R3	0.597962	-0.0284054	0.43	0.471	1
SNX4	0.598176	0.0118941	0.397	0.433	1
RSBN1	0.59824	0.203221	0.36	0.348	1
RXRB	0.598358	0.0197002	0.131	0.145	1
FBXL6	0.598599	0.211944	0.129	0.123	1
CLN5	0.598877	-0.0285996	0.284	0.313	1
MYC	0.599144	-0.110194	0.113	0.125	1
NUBP1	0.599519	-0.0306643	0.349	0.377	1
SREBF2	0.599877	-0.00277561	0.395	0.429	1
PDCL3	0.600203	0.0578649	0.419	0.416	1
FAM157C	0.600225	0.0394974	0.207	0.229	1
TGFBI	0.600363	-0.0597733	0.607	0.638	1
AC024560.5	0.600394	0.412925	0.103	0.098	1
ERGIC2	0.600787	0.00531217	0.321	0.359	1
TP53I11	0.601045	-0.10147	0.114	0.126	1
MAPKAPK5-AS1	0.601551	0.0375648	0.264	0.293	1
WBP1	0.601557	0.244945	0.181	0.177	1
OSTF1	0.601769	-0.0269028	0.891	0.916	1
NAA60	0.602682	0.00244099	0.245	0.274	1
WDR18	0.602705	0.252567	0.208	0.205	1
AL139384.1	0.603063	0.130172	0.1	0.091	1
BAZ2B	0.603367	-0.0707545	0.668	0.682	1
NFIC	0.603598	-0.0424423	0.41	0.433	1
DSE	0.603871	-0.16778	0.38	0.411	1
NFYB	0.603954	0.0322276	0.208	0.231	1
EED	0.604393	0.0215149	0.19	0.215	1
BOLA3	0.60449	0.223951	0.127	0.121	1
DNAJC21	0.60533	0.128647	0.463	0.475	1
DHDDS	0.605468	-0.015981	0.199	0.219	1
GOLGA3	0.605552	-0.044783	0.258	0.276	1
C1orf131	0.605876	0.179384	0.253	0.246	1
BCL7B	0.606189	-0.0535495	0.365	0.407	1
CTU1	0.607116	0.127482	0.181	0.173	1
SIRT5	0.607403	-0.121385	0.159	0.172	1
HMGN1	0.607753	-0.000507115	0.509	0.513	1
C19orf25	0.608783	-0.00187483	0.312	0.345	1
PPM1M	0.608844	-0.0144951	0.258	0.288	1
EPG5	0.608941	0.129139	0.354	0.359	1
AK6	0.609189	0.232776	0.196	0.19	1
NIFK	0.609464	0.0570375	0.375	0.367	1
RCN2	0.609468	0.0200884	0.216	0.236	1
SEC23IP	0.609913	-0.0159062	0.271	0.3	1
UCKL1	0.610673	0.110169	0.177	0.195	1
NEDD4	0.610717	0.00370564	0.179	0.167	1
TMED4	0.610859	-0.0158671	0.332	0.37	1
SCAP	0.610939	-0.0713095	0.186	0.199	1
RMDN2	0.611032	0.00656234	0.164	0.178	1
UBL4A	0.611049	0.0177234	0.127	0.14	1
ZNF718	0.611089	-0.150469	0.14	0.152	1
GNB2	0.611214	-0.00858539	0.88	0.909	1
SLC35C2	0.611231	0.231727	0.343	0.36	1
ZNF76	0.611617	-0.103398	0.168	0.18	1
EHMT2	0.611885	0.391738	0.162	0.16	1
ILVBL	0.613111	0.0389754	0.137	0.15	1
RPN2	0.613405	0.115689	0.616	0.657	1
ST6GALNAC2	0.613406	0.271092	0.107	0.101	1
MTX1	0.614039	0.233989	0.262	0.263	1
KDM5C	0.614177	0.0522246	0.306	0.34	1
METRN	0.614195	0.294173	0.105	0.099	1
TMEM183A	0.61432	0.160288	0.365	0.372	1
FAM120AOS	0.616001	-0.0603344	0.321	0.338	1
ETFRF1	0.616046	0.143513	0.185	0.177	1
ZDHHC14	0.61615	-0.317798	0.146	0.155	1
RCN3	0.61627	0.0933991	0.1	0.091	1
ZNF830	0.616358	0.294887	0.129	0.125	1
MFNG	0.61638	0.0445082	0.417	0.471	1
KCNK6	0.616628	0.0398665	0.308	0.338	1
NMD3	0.617135	-0.0644123	0.22	0.242	1
TPST2	0.617136	0.100487	0.465	0.47	1
ATP6V1D	0.617245	0.0392782	0.478	0.537	1
DNAJC7	0.617452	0.0558162	0.72	0.741	1
HIGD1A	0.617472	0.160577	0.284	0.316	1
BTBD19	0.617567	-0.0735485	0.131	0.145	1
MTRES1	0.617602	0.147466	0.148	0.14	1
NCSTN	0.617617	-0.007359	0.325	0.345	1
TMEM128	0.617704	-0.0447907	0.181	0.195	1
INTS13	0.617898	0.198824	0.094	0.106	1
MANEA	0.617934	0.169897	0.155	0.148	1
HM13	0.618133	-0.03779	0.795	0.847	1
TMEM70	0.618495	0.216548	0.221	0.221	1
ZFP91	0.618589	-0.0516265	0.432	0.456	1
ZFYVE26	0.619632	0.171637	0.153	0.172	1
SLC12A2	0.619673	-0.134115	0.113	0.125	1
LIMK1	0.619868	-0.0343135	0.148	0.16	1
AP1G2	0.619923	0.202765	0.173	0.194	1
SUGT1	0.62019	0.012545	0.476	0.512	1
NTHL1	0.620373	0.108217	0.196	0.19	1
SETDB1	0.620812	-0.0649743	0.325	0.352	1
PNKP	0.621009	0.00221728	0.29	0.316	1
ZNF587	0.621113	0.260638	0.096	0.108	1
MRM2	0.621225	0.0264713	0.203	0.217	1
NPHP3	0.622088	-0.0780934	0.164	0.178	1
C9orf85	0.622347	-0.108433	0.24	0.261	1
SNHG7	0.622684	0.108392	0.279	0.313	1
DAG1	0.622795	0.301155	0.14	0.135	1
COA5	0.623053	0.15463	0.328	0.345	1
MIER3	0.623325	0.174239	0.1	0.113	1
NFKBIA	0.623548	0.0510224	0.956	0.914	1
IER5L	0.62373	0.161851	0.371	0.386	1
KIF3B	0.623776	0.0514408	0.24	0.261	1
PEAK1	0.624314	0.0298323	0.319	0.342	1
APOO	0.624316	0.327916	0.129	0.125	1
MGAT4A	0.624365	0.381926	0.153	0.148	1
VTA1	0.624513	-0.105706	0.365	0.387	1
MED18	0.624913	0.296418	0.129	0.126	1
COPZ1	0.625898	0.0369478	0.482	0.542	1
SPG21	0.625902	0.0951297	0.55	0.564	1
TMEM14C	0.626077	0.0558059	0.57	0.582	1
FAM136A	0.62643	0.270593	0.269	0.273	1
MBOAT7	0.626496	0.146002	0.345	0.343	1
SPOUT1	0.626567	0.113224	0.092	0.103	1
IFT20	0.626668	0.172414	0.38	0.399	1
TMEM71	0.626743	0.164361	0.26	0.256	1
MAP7D3	0.626779	0.0139678	0.137	0.126	1
GSN	0.626827	0.142583	0.28	0.271	1
HAX1	0.627813	-0.0284248	0.491	0.54	1
MBD1	0.628161	0.174725	0.208	0.237	1
ANXA7	0.628672	-0.0723107	0.52	0.556	1
GCDH	0.628878	0.313169	0.144	0.138	1
TRAF1	0.630123	0.185327	0.149	0.143	1
DPP9	0.630376	0.0224802	0.268	0.301	1
CDA	0.630443	0.107188	0.685	0.714	1
ZFAS1	0.630526	-0.0776614	0.958	0.981	1
HDDC3	0.63056	0.153324	0.186	0.175	1
PCIF1	0.630748	0.0564697	0.17	0.189	1
ZC3H8	0.630843	0.0243359	0.137	0.15	1
ABRAXAS2	0.631118	-0.12288	0.212	0.229	1
TMEM63B	0.631466	0.143117	0.162	0.18	1
GLOD4	0.631715	0.0257371	0.299	0.335	1
PINX1	0.631769	0.0891227	0.22	0.239	1
B3GALNT2	0.632259	-0.0834522	0.127	0.135	1
RNF213	0.632571	0.0200329	0.932	0.911	1
TMEM256	0.632778	0.0257746	0.435	0.495	1
PRR14	0.633079	0.126513	0.144	0.136	1
TAF12	0.633336	0.0702313	0.443	0.458	1
NPM1	0.633548	0.0226838	0.921	0.928	1
CCAR2	0.633594	0.0924728	0.19	0.209	1
NHSL1	0.63386	-0.0339384	0.338	0.357	1
FPR2	0.634107	0.00921582	0.26	0.254	1
PPP1R10	0.634432	-0.00513916	0.607	0.633	1
TMEM175	0.634508	0.108839	0.185	0.205	1
TOMM40	0.634719	0.0598024	0.236	0.259	1
CLOCK	0.635176	-0.0278741	0.299	0.325	1
MOSMO	0.635205	-0.0648797	0.297	0.308	1
ARHGDIA	0.635665	0.0623387	0.788	0.803	1
HSD17B11	0.635898	0.0612819	0.673	0.702	1
AASDH	0.63596	-0.0127371	0.153	0.17	1
MRPL42	0.636601	-0.0904784	0.293	0.306	1
RSL24D1	0.636635	-0.00803693	0.793	0.81	1
EIF2B2	0.636636	-0.0246664	0.129	0.141	1
PLBD2	0.636998	0.193883	0.138	0.131	1
SCYL1	0.637515	0.0790363	0.173	0.194	1
TMCO1	0.637532	0.0101124	0.559	0.562	1
BAG5	0.637895	0.301772	0.253	0.259	1
CARHSP1	0.638041	0.170625	0.306	0.345	1
NAP1L4	0.638412	-0.0213316	0.539	0.572	1
LUZP1	0.63855	0.0325239	0.411	0.444	1
DNAJC25	0.63897	0.243665	0.293	0.295	1
FTSJ1	0.639843	-0.147996	0.138	0.148	1
ZNF350	0.64031	-0.130546	0.127	0.14	1
ATP5PB	0.640812	-0.0286203	0.828	0.859	1
CIAO2A	0.641203	0.0878853	0.5	0.524	1
TGIF1	0.64192	0.230157	0.199	0.194	1
PDRG1	0.642046	0.0883749	0.12	0.133	1
PTPRO	0.642174	0.12337	0.207	0.2	1
HMGN4	0.642417	-0.0842121	0.338	0.364	1
FLCN	0.64281	0.407284	0.109	0.103	1
CASP7	0.642891	0.225268	0.245	0.246	1
ACYP1	0.643064	0.197926	0.129	0.121	1
UNKL	0.643114	-0.0392675	0.19	0.207	1
GON7	0.643306	0.0717318	0.159	0.152	1
CSNK2A2	0.643329	0.0434251	0.275	0.305	1
GATC	0.643681	0.183407	0.148	0.141	1
AC011511.2	0.643827	0.0238597	0.188	0.2	1
SSU72	0.643879	0.00875554	0.696	0.783	1
SLC2A9	0.644095	0.0778102	0.142	0.155	1
TIMM22	0.644185	0.160875	0.157	0.175	1
TP53INP2	0.644453	-0.0484081	0.175	0.19	1
IQSEC2	0.6447	-0.131904	0.207	0.219	1
PRPF40A	0.645153	0.0037019	0.771	0.785	1
ZNF639	0.646068	-0.115702	0.122	0.133	1
AL354740.1	0.646154	0.0348144	0.129	0.143	1
ADCK2	0.6463	0.176028	0.129	0.145	1
GAS5	0.646306	0.0928208	0.694	0.722	1
RNF11	0.646948	-0.00128641	0.437	0.463	1
FOSB	0.64725	-0.0895805	0.86	0.82	1
ZWILCH	0.647257	0.00201577	0.094	0.104	1
CCDC134	0.648081	0.0278463	0.192	0.18	1
PFDN4	0.648395	-0.0792833	0.33	0.362	1
PADI4	0.648647	-0.0755474	0.12	0.109	1
BFAR	0.648653	0.00673829	0.408	0.438	1
YIF1A	0.648877	0.152622	0.397	0.414	1
LSM8	0.648957	0.00716568	0.714	0.739	1
ZNF699	0.649834	-0.162231	0.096	0.106	1
MEAF6	0.650059	-0.0165497	0.437	0.483	1
C1orf174	0.650065	0.115879	0.212	0.237	1
PRPSAP1	0.650404	-0.0175481	0.227	0.246	1
STK32C	0.65059	-0.0614318	0.454	0.483	1
ENTPD6	0.651083	0.027232	0.101	0.111	1
ZFAND4	0.651347	0.163691	0.144	0.158	1
NADK	0.652721	0.067834	0.662	0.685	1
MFF	0.65306	-0.0717851	0.41	0.428	1
SPATC1L	0.65345	0.237164	0.111	0.106	1
SAC3D1	0.653985	0.153588	0.207	0.205	1
TMEM184C	0.654015	-0.0514582	0.181	0.194	1
CINP	0.654103	0.282402	0.253	0.258	1
ASB2	0.65486	-0.07842	0.114	0.123	1
MAX	0.655119	-0.0131091	0.568	0.603	1
TXNL1	0.655362	0.079295	0.622	0.638	1
BORCS6	0.655679	0.0261904	0.177	0.194	1
STK40	0.655682	0.0360006	0.552	0.581	1
RTCB	0.65607	0.0238306	0.458	0.498	1
AHSA1	0.656498	0.0707611	0.404	0.426	1
NOA1	0.656704	-0.0123657	0.179	0.195	1
UBA6	0.657048	0.0939248	0.517	0.53	1
NEPRO	0.657148	-0.0466538	0.12	0.133	1
IFT43	0.657633	-0.0106215	0.153	0.167	1
UBE2J2	0.657862	0.0741208	0.415	0.426	1
CMPK2	0.657962	0.211192	0.1	0.093	1
PDZD11	0.657982	0.0517923	0.227	0.217	1
UBR2	0.658658	0.00329918	0.701	0.734	1
C5orf51	0.659206	0.125113	0.125	0.138	1
ATP5F1A	0.659219	0.105988	0.76	0.786	1
PRRC1	0.659372	-0.0845184	0.173	0.189	1
RPUSD3	0.659555	0.134013	0.122	0.136	1
AL158212.2	0.659878	0.199268	0.197	0.195	1
ARMCX3	0.659896	0.250981	0.247	0.253	1
ENG	0.659952	-0.00593858	0.232	0.249	1
PCGF5	0.66011	-0.0545825	0.701	0.727	1
LYPLA1	0.660438	-0.0252961	0.622	0.677	1
ZNF141	0.660616	0.0736777	0.155	0.167	1
PUS1	0.660945	0.218515	0.127	0.121	1
CRTC3	0.661085	0.186978	0.253	0.254	1
NINJ2	0.661259	-0.0390752	0.223	0.239	1
ARL8B	0.661429	-0.0366057	0.637	0.657	1
MRPL16	0.661446	0.0287317	0.387	0.419	1
C5orf24	0.661893	-0.037417	0.199	0.215	1
NDUFA8	0.662387	0.111915	0.352	0.367	1
C2orf76	0.662549	-0.0483694	0.118	0.13	1
PES1	0.663107	0.218825	0.194	0.195	1
LINC00513	0.663233	0.164496	0.24	0.266	1
SLC9A6	0.663267	-0.035873	0.205	0.219	1
LINC00909	0.663407	0.0480538	0.135	0.126	1
IRF2BPL	0.66359	0.43417	0.142	0.14	1
GOLPH3	0.663917	-0.0229157	0.686	0.705	1
NOC4L	0.664102	0.136572	0.135	0.148	1
SAE1	0.664426	0.154855	0.312	0.318	1
COQ6	0.664522	0.184922	0.101	0.096	1
LIN7A	0.664867	-0.0740253	0.149	0.158	1
TMEM243	0.66512	0.146918	0.415	0.423	1
HSPA1B	0.665518	0.480335	0.109	0.104	1
SLAMF7	0.665762	0.0700652	0.199	0.192	1
ZFPM1	0.66622	-0.0286761	0.249	0.269	1
MMGT1	0.667426	0.0949686	0.229	0.258	1
GON4L	0.669257	0.0293344	0.465	0.5	1
TJP2	0.670419	0.073915	0.428	0.436	1
LYRM2	0.670957	0.0212616	0.321	0.354	1
MAP11	0.671674	0.131779	0.111	0.123	1
AC010247.1	0.672042	0.14761	0.109	0.104	1
POLR2D	0.67262	-0.0373	0.175	0.19	1
FAM3A	0.67269	0.281427	0.161	0.158	1
STRN4	0.672759	0.0280555	0.256	0.283	1
SLC8A1-AS1	0.673214	0.00126919	0.28	0.301	1
ANKRD28	0.67329	-0.123063	0.131	0.141	1
AC010642.2	0.673313	0.307105	0.161	0.158	1
AMD1	0.67372	-0.0161995	0.659	0.707	1
CARNMT1	0.673724	-0.0385319	0.159	0.172	1
BMF	0.673976	0.123839	0.135	0.13	1
UGP2	0.67511	0.037603	0.541	0.601	1
VSIR	0.675306	0.00636732	0.991	0.995	1
WDR11-AS1	0.675336	0.0134191	0.109	0.101	1
ITPA	0.676281	0.0965125	0.465	0.495	1
OOEP	0.676739	-0.00463039	0.175	0.192	1
G0S2	0.676808	0.367736	0.343	0.34	1
CCDC71L	0.67685	0.365372	0.122	0.135	1
KLF10	0.677854	0.0996129	0.555	0.576	1
CBX4	0.678024	0.168943	0.343	0.359	1
PIK3R2	0.678839	0.39991	0.109	0.104	1
CEBPG	0.678975	0.108202	0.371	0.387	1
NGRN	0.679378	0.122569	0.24	0.237	1
ERCC3	0.679505	-0.0809574	0.159	0.17	1
ATG4A	0.679586	0.0426933	0.094	0.103	1
ADAP2	0.679753	-0.0367114	0.638	0.665	1
ADARB1	0.680649	-0.0785285	0.12	0.13	1
IL18BP	0.680682	0.0779966	0.149	0.163	1
VCP	0.680922	0.0656973	0.672	0.695	1
SMAD5	0.681115	-0.177299	0.166	0.175	1
SRD5A1	0.681373	0.0296672	0.266	0.259	1
CD2AP	0.68138	0.030304	0.242	0.256	1
MRPL18	0.681885	0.108918	0.559	0.586	1
CPSF7	0.682027	0.0610447	0.304	0.342	1
DNASE1L1	0.682666	0.00699926	0.312	0.335	1
CA2	0.682826	-0.175657	0.12	0.114	1
TMEM223	0.682913	0.18987	0.192	0.192	1
NLN	0.682992	-0.0850889	0.391	0.402	1
PEBP1	0.683258	0.0121306	0.387	0.416	1
AKNAD1	0.683577	0.184235	0.118	0.113	1
AL512603.2	0.683706	0.243114	0.47	0.485	1
ANGEL2	0.684015	-0.0398657	0.214	0.232	1
DAP3	0.684287	0.00557241	0.483	0.529	1
ZNF32	0.684633	0.0740195	0.148	0.162	1
GINM1	0.684912	0.0964537	0.441	0.458	1
MOGS	0.685046	0.289097	0.17	0.17	1
BBC3	0.68511	0.00527508	0.245	0.266	1
SETD9	0.685305	0.162112	0.181	0.199	1
POLR3H	0.685534	0.0862467	0.111	0.121	1
C3orf38	0.685539	0.0055794	0.38	0.416	1
GOSR2	0.686171	0.155529	0.38	0.406	1
SYS1	0.686244	0.00712743	0.288	0.31	1
THAP2	0.686548	0.124199	0.179	0.173	1
PLAA	0.686699	-0.00567706	0.349	0.372	1
USP5	0.687115	-0.0789227	0.144	0.155	1
SPSB3	0.687157	0.0604766	0.363	0.404	1
ZDHHC24	0.687318	0.0570794	0.247	0.268	1
R3HCC1	0.687497	0.0689094	0.201	0.219	1
USP28	0.68802	0.0528781	0.127	0.138	1
RAB4A	0.688038	0.0891895	0.41	0.423	1
AIMP2	0.688044	0.0662013	0.292	0.323	1
ALYREF	0.688249	0.0939194	0.347	0.374	1
CFAP298	0.688553	0.0950126	0.304	0.301	1
POLR3A	0.689312	0.222477	0.131	0.141	1
ZNF480	0.689425	-0.04765	0.201	0.214	1
CALCOCO1	0.689623	0.172632	0.175	0.192	1
FPR1	0.690004	0.162242	0.541	0.571	1
GPR174	0.690061	-0.11428	0.125	0.133	1
NUP42	0.690063	0.0695974	0.36	0.396	1
POLB	0.690115	-0.0268684	0.297	0.32	1
FAM53C	0.691173	0.0244395	0.369	0.412	1
USP6NL	0.691522	-0.0304212	0.325	0.352	1
SHFL	0.691569	0.206231	0.231	0.231	1
PLEK	0.692167	-0.0387452	0.943	0.948	1
UBXN6	0.692462	0.0548725	0.183	0.199	1
PPP1R16B	0.692984	-0.09326	0.146	0.16	1
MRPL46	0.693057	0.0397015	0.142	0.155	1
TRERF1	0.693181	-0.0433108	0.33	0.35	1
MIER2	0.693192	0.072121	0.14	0.155	1
KLHDC2	0.694294	0.0649754	0.216	0.234	1
TIMP2	0.694592	-0.0607034	0.828	0.848	1
IRGQ	0.694992	0.176178	0.199	0.221	1
CSF2RA	0.695402	0.0551298	0.502	0.532	1
APMAP	0.697051	0.0384006	0.26	0.285	1
UQCRFS1	0.697616	0.0696372	0.749	0.764	1
PRLR	0.698067	0.00272939	0.107	0.101	1
ACAD8	0.698109	-0.030148	0.113	0.123	1
NUP62	0.699503	0.238867	0.268	0.271	1
VBP1	0.699576	0.0380396	0.299	0.323	1
TMUB2	0.700487	0.124159	0.286	0.286	1
BCL2L11	0.700664	0.149607	0.467	0.497	1
RAB43	0.700738	0.0986666	0.212	0.226	1
TTLL4	0.701291	0.0465537	0.109	0.12	1
FAM200A	0.702166	-0.0236469	0.135	0.145	1
B3GALT6	0.702661	0.364164	0.122	0.12	1
SNX16	0.702884	0.0169045	0.098	0.106	1
PEMT	0.702993	0.0961029	0.146	0.158	1
RGS14	0.703138	0.158898	0.308	0.311	1
IER5	0.703417	-0.00365711	0.884	0.906	1
AFMID	0.703881	0.01864	0.149	0.162	1
ZNF318	0.704176	0.0144717	0.162	0.175	1
CHPT1	0.704179	0.00437927	0.448	0.475	1
ADAP1	0.70482	0.0893607	0.417	0.424	1
HCP5	0.705407	0.021543	0.186	0.199	1
BRI3BP	0.705645	-0.0630838	0.299	0.325	1
RMI1	0.705691	-0.0115875	0.149	0.162	1
RAB11A	0.706366	0.0596028	0.69	0.737	1
SLC16A6	0.706713	-0.0171211	0.288	0.308	1
AP5B1	0.707514	-0.0300744	0.269	0.285	1
TP53	0.707714	0.0458802	0.301	0.327	1
TESK2	0.709668	-0.131289	0.207	0.215	1
CPNE3	0.709728	0.0353111	0.476	0.48	1
FAM20A	0.709877	0.0615118	0.264	0.254	1
ATP2B4	0.709933	0.0283515	0.286	0.283	1
RPS6KB2	0.709966	0.172248	0.395	0.418	1
TRADD	0.710042	0.0849685	0.404	0.409	1
C9orf72	0.71073	0.00575971	0.893	0.916	1
PRKAB1	0.710762	0.287721	0.133	0.13	1
RGS3	0.711167	0.22546	0.137	0.133	1
TNFSF13	0.711823	-0.0251729	0.679	0.715	1
COQ8A	0.712089	0.0631698	0.203	0.226	1
PANX1	0.712371	-0.232268	0.111	0.118	1
POLL	0.712496	0.0967357	0.116	0.128	1
PIP4P2	0.713512	0.181362	0.181	0.175	1
MT-ATP8	0.713613	0.00111396	0.958	0.985	1
C16orf91	0.714073	0.33088	0.151	0.152	1
PFDN1	0.714162	0.00188214	0.531	0.552	1
AL118516.1	0.715625	0.199382	0.131	0.128	1
NUP50-DT	0.71579	0.000445364	0.48	0.507	1
SLC3A2	0.715792	0.0120085	0.554	0.581	1
CD84	0.716082	0.119474	0.21	0.231	1
ACSL5	0.716514	-0.0490743	0.275	0.291	1
BAG6	0.717626	0.175221	0.446	0.465	1
SLC9A1	0.718231	0.166678	0.338	0.369	1
COIL	0.718261	-0.0709557	0.175	0.192	1
ASPHD2	0.718279	0.274722	0.151	0.148	1
AL096870.8	0.718327	0.277666	0.197	0.194	1
ISG20	0.718522	0.0918131	0.339	0.372	1
RNF115	0.718647	-0.0443736	0.417	0.426	1
GTPBP8	0.718724	0.268783	0.135	0.133	1
KLF4	0.719054	0.0722659	0.865	0.87	1
PBDC1	0.719069	0.116281	0.29	0.293	1
INTS4	0.719428	-0.0132772	0.253	0.271	1
FKBP2	0.719881	0.491924	0.116	0.114	1
NELFA	0.720144	-0.000781716	0.19	0.205	1
NCLN	0.720241	0.196263	0.199	0.197	1
SDHD	0.720487	0.0294221	0.627	0.682	1
CDKN2AIP	0.721016	-0.281683	0.14	0.148	1
MARS	0.721246	0.0134926	0.306	0.327	1
NHP2	0.721287	-0.0687281	0.452	0.485	1
PDAP1	0.721351	-0.0266088	0.454	0.492	1
C1orf52	0.721465	0.134019	0.367	0.379	1
PIGF	0.721528	-0.00464575	0.249	0.269	1
AC087239.1	0.721558	0.242363	0.151	0.15	1
PAIP1	0.722167	-0.0415949	0.299	0.322	1
ELAC2	0.722292	0.197049	0.181	0.2	1
CIITA	0.722462	-0.0168028	0.365	0.396	1
GUCD1	0.722774	0.177819	0.245	0.249	1
HPS5	0.723122	-0.00287125	0.293	0.31	1
SMIM8	0.723936	-0.0463814	0.155	0.167	1
ENOPH1	0.724092	-0.161115	0.183	0.192	1
DUS1L	0.724239	0.21077	0.286	0.298	1
ECI2	0.724729	0.0339809	0.229	0.251	1
ACTR5	0.724882	0.205276	0.101	0.098	1
SOD1	0.725119	0.0244657	0.793	0.81	1
DERL1	0.725159	-0.0107916	0.47	0.503	1
AC091271.1	0.725266	0.28129	0.151	0.15	1
EIF4G3	0.725512	-0.01749	0.546	0.562	1
PDLIM2	0.725736	0.0165919	0.533	0.557	1
CREB3	0.725878	0.0475464	0.161	0.172	1
MIA2	0.726086	0.033985	0.513	0.542	1
DEDD2	0.726521	0.0224083	0.533	0.544	1
AC027097.1	0.726955	-0.1199	0.12	0.13	1
DECR1	0.727459	-0.0273299	0.804	0.84	1
MRPL9	0.728569	0.182059	0.234	0.236	1
AL078600.1	0.728646	0.072325	0.111	0.106	1
PAXIP1-AS2	0.729194	0.0500239	0.124	0.118	1
DNAJC2	0.730608	0.054127	0.413	0.426	1
LARP7	0.730899	0.0836347	0.576	0.598	1
GCA	0.731658	0.0567405	0.731	0.756	1
ATP13A2	0.73178	0.0080954	0.179	0.195	1
UBE2V2	0.731812	-0.0153921	0.456	0.475	1
EID1	0.732853	-0.0128419	0.784	0.848	1
HNMT	0.732996	0.0859178	0.531	0.537	1
SSBP3	0.733242	0.145174	0.408	0.421	1
CSRP1	0.733316	0.0172223	0.293	0.318	1
PITHD1	0.733646	0.141359	0.319	0.332	1
OAZ2	0.733785	0.00108582	0.664	0.705	1
LINC01128	0.734581	0.0949325	0.133	0.145	1
DYNC1LI2	0.734864	0.0781318	0.362	0.392	1
MYD88	0.735748	-0.0467191	0.718	0.741	1
UQCRC1	0.735756	0.0825894	0.633	0.685	1
ARRDC3-AS1	0.735801	0.0304269	0.214	0.209	1
CCL3	0.735998	0.584109	0.212	0.227	1
UBAC1	0.736016	-0.00514866	0.511	0.534	1
TEX261	0.736161	0.30135	0.138	0.138	1
ZNF433-AS1	0.73617	0.0516614	0.387	0.389	1
SRFBP1	0.736667	-0.0490517	0.345	0.365	1
NCBP2	0.73714	0.170512	0.341	0.342	1
CHMP1A	0.737179	0.105579	0.395	0.438	1
SH2B1	0.737527	0.172721	0.124	0.135	1
CBX3	0.738768	-0.0219271	0.734	0.739	1
CCNC	0.739839	0.0539693	0.282	0.308	1
PRKD3	0.740345	-0.0294398	0.325	0.323	1
HK2	0.74056	0.0127817	0.273	0.295	1
RAB11B	0.740844	0.0446818	0.33	0.359	1
DPH3	0.741008	-0.00704583	0.393	0.392	1
MLST8	0.741149	0.0747372	0.111	0.104	1
RBMX2	0.741608	0.114992	0.251	0.278	1
PCNX3	0.741639	0.172922	0.101	0.111	1
RIPK1	0.742034	0.169502	0.502	0.534	1
C2orf68	0.742056	0.0761851	0.175	0.19	1
RBM15B	0.74208	0.025101	0.22	0.237	1
LRRC23	0.742159	0.460628	0.179	0.178	1
GOLGA7	0.743251	-0.0764566	0.411	0.441	1
DGUOK	0.743529	0.00413932	0.6	0.608	1
GAS2L3	0.743573	0.0386783	0.148	0.157	1
SRPRA	0.743649	0.0911684	0.373	0.411	1
MAPRE1	0.743734	0.021925	0.576	0.614	1
TADA2B	0.743975	-0.0710845	0.122	0.13	1
AFG1L	0.744435	-0.0541819	0.157	0.168	1
ISCA1	0.744628	0.0847598	0.325	0.355	1
MOV10	0.744733	0.0648751	0.223	0.246	1
RABGGTA	0.744932	0.0313873	0.164	0.177	1
COPS7A	0.745205	0.115398	0.268	0.274	1
CD46	0.74524	0.0184288	0.732	0.766	1
RXYLT1	0.745519	0.0301485	0.125	0.135	1
MON1B	0.745938	0.00717469	0.341	0.369	1
SPATA1	0.745954	0.0319834	0.159	0.17	1
COMMD1	0.746073	-0.0792855	0.642	0.631	1
CMTR1	0.746604	0.0185472	0.164	0.177	1
TMEM199	0.747264	0.0599566	0.232	0.258	1
P3H1	0.747288	0.0906891	0.111	0.12	1
SNAPC2	0.747396	0.0136858	0.234	0.254	1
MVD	0.747964	0.246351	0.172	0.17	1
RAB27A	0.748374	0.0813635	0.498	0.512	1
EVI5L	0.748497	0.218616	0.094	0.103	1
APOBEC3F	0.748649	0.231621	0.116	0.114	1
FAM174A	0.749249	0.199261	0.122	0.12	1
NECAP2	0.74945	-0.0101774	0.605	0.63	1
ELOVL1	0.749824	0.0553429	0.352	0.391	1
ZNF24	0.749892	0.135507	0.389	0.384	1
AC005280.2	0.749988	0.195785	0.168	0.167	1
TRIM21	0.750205	0.174266	0.157	0.173	1
AL133453.1	0.750551	0.180807	0.185	0.184	1
HELZ2	0.750594	0.157567	0.175	0.19	1
CCDC146	0.750911	-0.153502	0.127	0.135	1
LGALS9	0.751053	0.00701844	0.845	0.847	1
BBIP1	0.751322	0.206313	0.247	0.254	1
LENG9	0.751683	0.112914	0.094	0.103	1
COX18	0.751732	0.131294	0.109	0.118	1
MED16	0.75195	0.165093	0.192	0.19	1
ZDHHC1	0.75255	0.100303	0.249	0.251	1
DPM1	0.752616	-0.0729872	0.376	0.404	1
PEF1	0.75299	-0.0441639	0.293	0.308	1
TMEM259	0.753188	0.17135	0.321	0.36	1
CTC1	0.753351	0.0337381	0.144	0.155	1
TMEM123	0.753482	-0.0362259	0.725	0.736	1
SLC19A1	0.753866	0.0870388	0.19	0.204	1
LRRC58	0.75387	0.0987418	0.255	0.273	1
RTL8A	0.754072	0.0160746	0.135	0.146	1
DISC1	0.754145	-0.0660645	0.677	0.685	1
FN3KRP	0.754309	0.126115	0.125	0.136	1
PTER	0.75433	-0.00987635	0.203	0.217	1
TTC1	0.75453	0.0266606	0.537	0.556	1
MBD6	0.754622	0.170595	0.185	0.2	1
ENDOV	0.754643	0.0923639	0.118	0.126	1
UBE3D	0.755958	-0.218016	0.098	0.103	1
HNRNPF	0.756263	-0.0075693	0.856	0.886	1
DALRD3	0.757788	0.109957	0.258	0.261	1
TNIP2	0.757817	0.043927	0.365	0.404	1
CHPF2	0.758432	0.183931	0.146	0.141	1
FLAD1	0.758983	0.115	0.148	0.16	1
SH3GLB2	0.759219	0.0327299	0.181	0.192	1
ZSWIM7	0.759227	-0.0124668	0.537	0.557	1
TTC9C	0.759308	0.280296	0.212	0.215	1
RAMAC	0.759559	0.0180755	0.127	0.136	1
CYBRD1	0.759657	-0.0362469	0.227	0.237	1
CCDC88B	0.759662	0.0981024	0.387	0.423	1
MTHFD2L	0.759698	-0.112885	0.201	0.192	1
CPSF3	0.759824	0.0518187	0.236	0.254	1
SMPDL3A	0.759892	0.0887931	0.371	0.372	1
UROD	0.760225	0.352517	0.186	0.192	1
CDK4	0.760303	0.201896	0.161	0.177	1
PRKD2	0.760336	0.0763596	0.249	0.251	1
ARL6IP1	0.760714	0.0732026	0.548	0.577	1
NELFE	0.762043	0.0538461	0.406	0.414	1
EXOSC1	0.762125	0.154315	0.399	0.414	1
TRMT1L	0.762216	0.172353	0.225	0.226	1
TCHP	0.762308	0.21827	0.345	0.362	1
SMNDC1	0.762529	0.0181075	0.373	0.399	1
PHF11	0.763288	0.115808	0.513	0.535	1
SLC7A6	0.763798	0.187221	0.185	0.184	1
MFSD12	0.764429	0.0665326	0.618	0.635	1
RING1	0.764674	-0.00970689	0.181	0.19	1
AHCY	0.764812	0.0805188	0.245	0.266	1
NUP37	0.765034	0.127929	0.164	0.178	1
IMP4	0.765423	0.261265	0.334	0.357	1
SOAT1	0.765853	-0.083836	0.55	0.584	1
EXOSC7	0.767249	0.0609797	0.236	0.256	1
TMEM250	0.767285	-0.0304835	0.242	0.263	1
TOR1A	0.768333	0.151317	0.231	0.234	1
DMAC2	0.768828	0.0957938	0.125	0.135	1
CHST12	0.769044	0.291527	0.1	0.096	1
LPAR2	0.769095	0.0479769	0.149	0.158	1
VDAC1	0.769181	-0.0177493	0.703	0.709	1
AC025159.1	0.769216	-0.00436222	0.232	0.249	1
BAG3	0.76985	0.252897	0.094	0.101	1
IL4R	0.769979	0.172076	0.238	0.246	1
AC023424.3	0.769998	-0.0824707	0.339	0.354	1
DEDD	0.770005	0.136093	0.151	0.163	1
RALGDS	0.770858	0.0520557	0.149	0.158	1
KIAA0586	0.771888	0.0998353	0.227	0.229	1
SLC25A28	0.772081	0.0489747	0.325	0.343	1
TANC2	0.772769	-0.0186308	0.264	0.276	1
TEDC1	0.773105	0.205148	0.153	0.152	1
SGK3	0.773764	-0.0212389	0.618	0.641	1
INTS14	0.773889	0.259549	0.107	0.104	1
LYL1	0.773906	0.0594191	0.721	0.768	1
SDHA	0.775758	0.131899	0.397	0.419	1
TOMM7	0.775793	0.0172927	0.969	0.99	1
CCDC9	0.775794	0.0504492	0.181	0.177	1
TSPOAP1	0.77642	0.209155	0.111	0.106	1
POLD1	0.776489	0.219755	0.107	0.104	1
BCR	0.7766	0.036253	0.301	0.327	1
NOP2	0.776721	0.122763	0.12	0.114	1
TAX1BP3	0.776799	0.0770013	0.299	0.33	1
NFKBIL1	0.777165	0.157751	0.109	0.12	1
ST13	0.777388	-0.0181375	0.679	0.726	1
SRXN1	0.777566	0.00652332	0.103	0.111	1
URM1	0.777861	0.00887867	0.393	0.423	1
GMIP	0.778108	-0.0190261	0.472	0.485	1
TAF13	0.778142	0.102492	0.262	0.281	1
CNOT8	0.778308	-0.0458053	0.437	0.448	1
RRAGB	0.778625	0.20972	0.133	0.143	1
ZRSR2	0.778726	0.12348	0.456	0.48	1
ALG3	0.778838	0.214125	0.19	0.192	1
C11orf71	0.779163	0.11976	0.12	0.131	1
SNU13	0.77985	0.0020248	0.828	0.847	1
AC026202.2	0.780004	0.359693	0.101	0.101	1
KLF16	0.780442	0.151665	0.221	0.222	1
FAM89B	0.781657	0.046347	0.681	0.709	1
RNFT1	0.782258	0.174441	0.306	0.316	1
RNF167	0.782391	0.166563	0.338	0.345	1
OXNAD1	0.78253	0.0316261	0.205	0.217	1
IKBIP	0.782587	0.0963827	0.33	0.328	1
KIAA0040	0.782661	-0.162805	0.109	0.114	1
TMEM144	0.783128	0.213638	0.161	0.158	1
ICMT	0.78374	0.136547	0.109	0.118	1
EMB	0.784328	0.111231	0.146	0.141	1
CCT2	0.785388	0.0569325	0.469	0.5	1
CHRNB1	0.786093	0.41441	0.114	0.114	1
FDX2	0.78669	0.204057	0.114	0.111	1
B9D2	0.786978	0.109543	0.114	0.125	1
SLC22A18	0.786994	0.168486	0.172	0.172	1
AC023509.6	0.787005	0.252751	0.135	0.131	1
ARPC1A	0.787321	0.0562664	0.559	0.598	1
UBE2S	0.787378	0.169455	0.459	0.492	1
TFB2M	0.787613	0.02827	0.114	0.121	1
FBN2	0.787842	0.0697535	0.173	0.17	1
DUT	0.788112	0.0236759	0.539	0.582	1
CTNNBIP1	0.788241	0.0151506	0.21	0.219	1
ZFAND2B	0.788277	0.136094	0.288	0.303	1
RAB8A	0.788671	0.0202664	0.744	0.805	1
ZNF646	0.789044	0.488178	0.103	0.101	1
INAFM1	0.789172	0.12093	0.101	0.099	1
AC092944.1	0.789485	-0.0960233	0.151	0.158	1
MEF2C-AS1	0.789501	-0.0439972	0.103	0.109	1
DNMT1	0.789519	0.0999399	0.386	0.409	1
LASP1	0.78968	0.0676554	0.614	0.633	1
MRPL35	0.790021	0.249011	0.208	0.209	1
FXR2	0.790063	0.185576	0.111	0.12	1
MID1IP1	0.790109	0.191303	0.373	0.396	1
VGLL4	0.790123	0.148374	0.161	0.158	1
ANKRD13A	0.790133	0.00260265	0.531	0.566	1
ZC3H18	0.790254	0.128735	0.354	0.374	1
SORCS2	0.790494	-0.00670006	0.105	0.101	1
ALDH16A1	0.79078	0.00534363	0.408	0.443	1
MPPE1	0.791088	-0.0043179	0.319	0.338	1
TYW3	0.79115	0.169911	0.256	0.263	1
RBL1	0.791699	0.21584	0.1	0.096	1
ATPAF2	0.79211	0.142714	0.216	0.236	1
MED31	0.792308	0.00136465	0.181	0.19	1
ABRAXAS1	0.792683	0.197953	0.17	0.185	1
TMC6	0.792698	0.0780065	0.625	0.658	1
SLC43A3	0.793151	0.049133	0.325	0.327	1
TRMT10C	0.793761	0.123017	0.238	0.244	1
DDX52	0.794844	0.0499835	0.31	0.327	1
STARD8	0.795429	0.0392917	0.111	0.118	1
PSMD2	0.795595	0.0579975	0.419	0.438	1
ABCF1	0.79563	0.040937	0.435	0.434	1
ADAR	0.795851	0.0348128	0.644	0.694	1
RHOT1	0.796066	-0.0221665	0.557	0.596	1
TRIM11	0.796347	0.460106	0.157	0.16	1
P4HA1	0.796498	0.0845822	0.456	0.471	1
AC025171.1	0.796819	0.0802485	0.111	0.118	1
FABP5	0.79685	0.0308176	0.216	0.231	1
SGSM2	0.797279	0.225599	0.098	0.106	1
HMOX2	0.797562	-0.130105	0.356	0.37	1
SFT2D1	0.797616	0.0846982	0.699	0.721	1
HGS	0.797825	0.258947	0.247	0.256	1
GCNT1	0.797964	0.111017	0.303	0.31	1
VAMP3	0.798181	0.0968999	0.563	0.601	1
EIF2B4	0.799427	0.12956	0.094	0.101	1
DCAF13	0.799606	0.337099	0.247	0.259	1
TMEM120B	0.799756	0.00974238	0.221	0.214	1
C19orf12	0.800235	0.230588	0.124	0.123	1
TGIF2	0.800666	0.290323	0.231	0.236	1
RRNAD1	0.80068	-0.0117059	0.185	0.194	1
E2F4	0.801041	0.106795	0.262	0.273	1
TMEM115	0.801461	0.364356	0.124	0.123	1
OXLD1	0.801649	0.158162	0.299	0.313	1
TOX4	0.801706	0.0909677	0.489	0.507	1
LSP1	0.801777	0.0561166	0.95	0.961	1
HBS1L	0.802194	0.041181	0.332	0.333	1
XPO5	0.802811	0.136361	0.157	0.155	1
CXXC1	0.802847	0.109513	0.159	0.167	1
MOB1B	0.803194	-0.0390676	0.279	0.29	1
ATG9A	0.803487	-0.154563	0.186	0.197	1
MARK4	0.803507	-0.0275445	0.273	0.268	1
BEX4	0.803638	0.317197	0.142	0.143	1
CPED1	0.80419	-0.0539846	0.256	0.246	1
HDAC10	0.804263	0.0844828	0.179	0.192	1
SELENON	0.8057	0.182689	0.14	0.14	1
NIF3L1	0.805704	0.203646	0.159	0.16	1
COMMD7	0.805931	0.0755528	0.535	0.544	1
ZC3H15	0.806408	0.01583	0.712	0.732	1
TBC1D22B	0.806546	-0.0660942	0.129	0.136	1
RALA	0.808329	-0.0434032	0.434	0.438	1
IGHMBP2	0.808654	0.142085	0.105	0.113	1
DHRS12	0.80868	0.144124	0.129	0.14	1
ACAT1	0.809014	0.217342	0.245	0.254	1
SEC23B	0.809376	0.167938	0.328	0.348	1
AK3	0.809456	0.271773	0.103	0.103	1
ATXN2L	0.809641	-0.0436619	0.426	0.46	1
TMEM68	0.809877	-0.02785	0.103	0.109	1
ATP6V0D1	0.811212	0.056577	0.817	0.859	1
SFXN4	0.811921	0.259439	0.155	0.157	1
RAB11FIP4	0.812101	0.0078717	0.292	0.311	1
DUSP6	0.812277	0.0602261	0.869	0.887	1
PEX3	0.81337	-0.0825509	0.118	0.123	1
DHRS7	0.813487	0.116632	0.528	0.562	1
EI24	0.81363	0.119809	0.162	0.175	1
HADH	0.814145	0.103188	0.124	0.133	1
AL450998.2	0.814319	0.219536	0.214	0.222	1
SFXN3	0.814382	0.0401183	0.168	0.182	1
PPP4R2	0.814578	0.00590567	0.546	0.571	1
TNIP1	0.81485	0.00691481	0.428	0.453	1
MARCH3	0.81519	0.11042	0.149	0.157	1
IQCH-AS1	0.815297	0.129971	0.124	0.131	1
PWWP3A	0.815419	0.0443807	0.124	0.131	1
WDFY1	0.815687	0.0922906	0.561	0.577	1
SCAMP4	0.815862	0.190236	0.177	0.177	1
MAP7D1	0.815865	0.172118	0.47	0.507	1
PHLDB3	0.815954	0.207548	0.103	0.101	1
SCLY	0.816173	0.102372	0.107	0.113	1
CHMP3	0.816249	-0.0183634	0.705	0.707	1
MROH1	0.816278	-0.0221598	0.262	0.279	1
USE1	0.816335	0.00264769	0.232	0.246	1
NUDT9	0.816418	0.0890015	0.161	0.168	1
ARL14EP	0.816515	0.0902863	0.29	0.315	1
MZT1	0.816989	0.0630301	0.319	0.347	1
BUD23	0.817025	-0.0611442	0.352	0.377	1
WDR46	0.817233	-0.0389146	0.245	0.258	1
CIAPIN1	0.817699	0.0700708	0.214	0.212	1
TBC1D2B	0.817811	0.0825278	0.297	0.306	1
NDUFAF6	0.818018	-0.191263	0.232	0.237	1
HIF1A-AS3	0.818379	-0.0618748	0.162	0.167	1
RAB20	0.818571	-0.13647	0.387	0.386	1
FUNDC2	0.818666	0.101988	0.485	0.512	1
MVB12A	0.819962	0.15668	0.29	0.323	1
DUSP18	0.820446	0.0121839	0.251	0.264	1
OCIAD1	0.821207	0.0505136	0.624	0.665	1
TRABD	0.821581	0.0970476	0.441	0.455	1
MTA1	0.821774	0.340935	0.142	0.141	1
ARL6IP6	0.822116	-0.0638826	0.297	0.316	1
NR2C1	0.8236	-0.0135426	0.175	0.185	1
DONSON	0.823644	-0.0210685	0.103	0.111	1
CLINT1	0.823807	0.0921181	0.723	0.742	1
SIKE1	0.824655	0.2454	0.207	0.212	1
TMEM9B	0.825155	0.0292259	0.541	0.567	1
ACO1	0.825377	-0.0019667	0.103	0.109	1
ZBTB24	0.82546	-0.0745233	0.196	0.207	1
LIX1L	0.82607	0.123324	0.17	0.17	1
CDK5RAP3	0.826659	0.126013	0.373	0.389	1
ARL8A	0.826985	0.116023	0.423	0.451	1
CANT1	0.827139	0.137299	0.183	0.185	1
CREB3L2	0.8274	0.090226	0.166	0.175	1
C1QB	0.82778	0.733353	0.142	0.145	1
MRPL17	0.828092	0.0908454	0.244	0.247	1
ARMC10	0.8282	0.112632	0.321	0.337	1
TM9SF3	0.828399	0.00993272	0.648	0.663	1
TRIT1	0.828516	-0.0449521	0.138	0.145	1
THOC6	0.828714	0.0777541	0.22	0.236	1
HERC5	0.828863	-0.0562486	0.172	0.18	1
RAD1	0.829065	0.00682883	0.133	0.14	1
ACACA	0.829404	0.25731	0.238	0.244	1
VPS26B	0.829604	-0.00304073	0.282	0.298	1
STUB1	0.83016	0.0480615	0.539	0.584	1
NPRL2	0.830365	0.396583	0.1	0.099	1
PMAIP1	0.830528	-0.142329	0.561	0.564	1
ZNF672	0.831289	0.0894233	0.168	0.182	1
ZNF687	0.831801	0.186065	0.116	0.125	1
YIPF1	0.831891	0.196892	0.234	0.241	1
ANKMY2	0.832169	0.194926	0.135	0.135	1
SH2B2	0.832772	0.108684	0.358	0.387	1
SEMA4B	0.833113	-0.0603837	0.21	0.222	1
NADK2	0.833262	0.10203	0.111	0.116	1
EBLN3P	0.833774	0.00852837	0.284	0.286	1
YKT6	0.834375	0.12641	0.22	0.222	1
CDKN1A	0.834573	-0.0154796	0.454	0.461	1
LTB4R	0.834631	0.216829	0.188	0.192	1
BTN3A1	0.834709	0.0626019	0.312	0.33	1
CYB5R1	0.835099	0.198451	0.153	0.153	1
DPYD-AS1	0.835351	0.26941	0.21	0.219	1
SLC4A2	0.835483	0.127812	0.114	0.121	1
ANKDD1A	0.835895	0.201345	0.151	0.152	1
CCNG2	0.836041	0.0181625	0.435	0.451	1
ERO1B	0.836407	0.0597543	0.299	0.311	1
SRPRB	0.83684	0.029699	0.181	0.192	1
TACC3	0.837371	0.130697	0.304	0.325	1
ASPH	0.837607	-0.0785878	0.197	0.202	1
NSA2	0.837935	0.0112945	0.838	0.874	1
CCT3	0.838108	0.0465441	0.616	0.655	1
NDST1	0.838713	0.169186	0.227	0.242	1
NARF	0.838918	0.108073	0.312	0.328	1
ELMO1-AS1	0.839075	0.160183	0.096	0.103	1
METTL6	0.839121	0.098092	0.164	0.173	1
SRSF8	0.839418	-0.0513027	0.116	0.123	1
ZNRF1	0.839645	-0.0377646	0.129	0.135	1
SFR1	0.839655	-0.0172163	0.151	0.157	1
ARAF	0.839878	0.0859548	0.273	0.279	1
TSC22D4	0.840022	-0.0158104	0.476	0.493	1
C1GALT1C1	0.841834	0.0603402	0.175	0.184	1
STARD7	0.841953	0.0400273	0.43	0.453	1
MSANTD2	0.842071	0.000678744	0.17	0.178	1
MED8	0.843463	0.107906	0.264	0.29	1
POLD2	0.843498	0.0699571	0.151	0.152	1
SRA1	0.843582	0.0606498	0.583	0.596	1
TNFSF12	0.843704	0.119391	0.299	0.316	1
ZNF804A	0.843809	-0.117091	0.393	0.384	1
DIAPH2-AS1	0.843835	-0.0523716	0.142	0.146	1
MLH1	0.844184	0.0884616	0.293	0.313	1
AC144652.1	0.844663	-0.16236	0.101	0.106	1
SNHG14	0.844669	-0.0977654	0.153	0.158	1
ZNF687-AS1	0.844802	0.175449	0.096	0.103	1
PLOD1	0.844871	0.145825	0.17	0.17	1
TLE3	0.845295	0.00738313	0.389	0.409	1
AP002336.2	0.845515	0.126387	0.199	0.2	1
FNTA	0.845871	0.0982351	0.515	0.547	1
VAMP7	0.845972	0.126583	0.236	0.254	1
IFFO1	0.846056	0.252083	0.17	0.173	1
C16orf87	0.84624	0.0551626	0.339	0.348	1
DUSP10	0.84633	0.0741181	0.212	0.227	1
RIT1	0.846342	0.142496	0.391	0.421	1
PATL1	0.847053	0.0777682	0.28	0.301	1
LAPTM4A	0.847658	0.0250848	0.823	0.84	1
FAM131A	0.848169	0.190119	0.098	0.104	1
TAF1B	0.849839	0.112574	0.255	0.269	1
NDUFV1	0.849923	0.0204212	0.461	0.5	1
RGL1	0.850427	-0.0354984	0.135	0.131	1
ATF2	0.850551	0.0196838	0.375	0.387	1
SIRT2	0.851161	0.0133363	0.43	0.451	1
ATL3	0.851361	0.0142126	0.33	0.345	1
TMEM248	0.851693	0.00679953	0.443	0.476	1
AC007216.4	0.852577	0.0656108	0.131	0.138	1
MGAT4B	0.853321	0.0946917	0.181	0.182	1
DOCK7	0.853639	0.131001	0.185	0.184	1
SERTAD2	0.854078	-0.027268	0.446	0.463	1
POLR2M	0.854608	0.0789564	0.124	0.13	1
ACTL6A	0.854827	-0.00753555	0.166	0.175	1
AC087190.1	0.85483	0.134677	0.133	0.131	1
ATPSCKMT	0.854887	0.0975195	0.096	0.101	1
TSPAN31	0.855412	-0.0122249	0.164	0.173	1
UCHL5	0.855719	0.0497161	0.262	0.273	1
AC097634.3	0.856578	0.255677	0.101	0.101	1
NDUFAF4	0.858302	0.170715	0.196	0.199	1
PIGT	0.858375	0.159399	0.308	0.315	1
TMEM14B	0.858532	-0.0749078	0.659	0.673	1
MFAP1	0.859134	0.294087	0.236	0.253	1
TSPYL1	0.85969	0.172884	0.312	0.327	1
DGCR6L	0.860004	0.0720857	0.249	0.268	1
HIST3H2A	0.860372	0.00332843	0.122	0.12	1
YIPF2	0.860436	0.0544202	0.127	0.133	1
HSDL1	0.860977	0.0888062	0.109	0.116	1
EIF2S1	0.861192	0.0745405	0.393	0.419	1
ARSD	0.86267	0.0951741	0.203	0.214	1
NFAM1	0.862975	0.061364	0.627	0.67	1
LIN37	0.864014	0.224465	0.103	0.109	1
RAB3GAP2	0.86414	0.0696738	0.476	0.495	1
DUSP3	0.864897	0.31114	0.197	0.205	1
MTG2	0.864909	0.0407057	0.183	0.194	1
STX4	0.865624	0.12824	0.369	0.379	1
NACC1	0.866132	0.149108	0.142	0.15	1
CWC22	0.867283	-0.085538	0.266	0.276	1
SEC22A	0.867803	-0.188555	0.199	0.194	1
C18orf21	0.86835	0.260073	0.188	0.194	1
SLC30A1	0.868382	0.00539306	0.223	0.232	1
NSMF	0.868622	0.0912034	0.262	0.266	1
CCDC117	0.869216	0.150485	0.188	0.202	1
FAM104B	0.869634	0.0198305	0.155	0.163	1
CANX	0.869662	0.048786	0.76	0.773	1
LINC00324	0.869844	0.30936	0.151	0.157	1
SCAMP3	0.870076	-0.0194415	0.173	0.185	1
ADCY7	0.870307	0.0661071	0.685	0.692	1
STT3A	0.870865	0.07213	0.151	0.157	1
P2RX7	0.87126	-0.0947305	0.476	0.485	1
WDR45	0.87201	0.138909	0.325	0.333	1
FO393401.1	0.872284	0.0570704	0.207	0.207	1
LMNB2	0.872426	0.287972	0.107	0.114	1
AC016747.1	0.872489	0.260922	0.133	0.135	1
CHMP4B	0.872548	0.0614481	0.694	0.722	1
IER3IP1	0.87261	0.0711569	0.393	0.428	1
TFDP1	0.872839	0.0991514	0.247	0.254	1
PYM1	0.873792	0.0853715	0.277	0.29	1
GNPDA1	0.873847	0.133236	0.256	0.263	1
DHRS4-AS1	0.874046	-0.00386864	0.155	0.162	1
PNPLA4	0.874046	0.157792	0.135	0.135	1
VIPAS39	0.87447	0.191983	0.138	0.138	1
AC068282.1	0.874546	0.115616	0.24	0.247	1
KLHDC4	0.874891	0.110863	0.179	0.194	1
PYGL	0.875008	0.00538046	0.511	0.52	1
CETN2	0.875011	0.0260288	0.142	0.146	1
SNTB2	0.875178	0.0347208	0.197	0.207	1
MAF	0.875519	-0.192106	0.137	0.141	1
KDSR	0.876004	0.206829	0.17	0.172	1
MRPL39	0.876409	0.119281	0.122	0.128	1
ARL13B	0.876415	0.0326104	0.175	0.175	1
TTC5	0.876517	0.232763	0.122	0.123	1
NUTF2	0.876688	0.129931	0.397	0.424	1
CACNA2D4	0.876886	0.211437	0.105	0.111	1
TCEA1	0.876991	0.00153478	0.635	0.648	1
RINT1	0.877028	0.256187	0.127	0.126	1
TMEM106A	0.877231	0.255069	0.111	0.116	1
DNAJA2	0.877821	0.050644	0.509	0.525	1
ZDHHC2	0.877925	-0.0184557	0.199	0.207	1
ZFAND1	0.878225	0.0748614	0.199	0.204	1
IMPA2	0.878937	0.0752947	0.391	0.414	1
DHX30	0.878939	0.190637	0.255	0.264	1
SLC25A39	0.878956	0.0686359	0.251	0.254	1
TXNRD1	0.879001	0.072735	0.616	0.635	1
ZNF562	0.879479	0.160889	0.168	0.178	1
YBX3	0.879952	0.0419818	0.782	0.805	1
NOP16	0.880063	0.127986	0.105	0.111	1
PRKCD	0.880101	0.113023	0.631	0.667	1
MBD3	0.880139	-0.0120354	0.212	0.222	1
NDUFA5	0.880461	0.0483749	0.509	0.544	1
NAPB	0.880692	0.0118682	0.181	0.184	1
PHB2	0.880919	0.0508115	0.659	0.704	1
SYVN1	0.881032	0.205471	0.118	0.126	1
PLXND1	0.881454	0.0506123	0.271	0.288	1
PA2G4	0.881473	0.104715	0.561	0.611	1
HDGFL2	0.881679	0.184976	0.157	0.168	1
EIF2B5	0.881754	0.030814	0.225	0.239	1
HTATIP2	0.881755	0.109761	0.443	0.468	1
SLC66A3	0.881854	0.0926179	0.554	0.581	1
LMBR1L	0.88207	0.19271	0.227	0.236	1
TSHZ1	0.882815	0.0998249	0.199	0.202	1
BLOC1S5	0.883056	0.206336	0.164	0.175	1
FAM111A	0.88343	0.17673	0.347	0.359	1
TFG	0.884383	0.0576001	0.454	0.48	1
OGFOD1	0.884689	0.140905	0.124	0.13	1
TIMM50	0.884862	0.0147063	0.166	0.17	1
ATP2A2	0.885092	0.149455	0.487	0.539	1
WBP2	0.885342	0.030331	0.465	0.487	1
YDJC	0.885699	0.0812441	0.194	0.202	1
MLLT11	0.88574	0.121467	0.125	0.131	1
NDUFAF1	0.886027	0.0547281	0.17	0.172	1
POT1	0.886443	-0.049612	0.186	0.184	1
CBX6	0.886496	0.21125	0.249	0.261	1
TBC1D17	0.88651	0.146574	0.098	0.103	1
EFCAB13	0.886558	0.198208	0.186	0.189	1
FNDC3B	0.886937	0.012066	0.83	0.838	1
DPM3	0.886957	-0.0708472	0.29	0.303	1
SLC52A2	0.88756	0.0232633	0.253	0.266	1
TRAF7	0.887783	0.142615	0.207	0.219	1
ANAPC15	0.887876	0.0545434	0.376	0.392	1
NDUFS4	0.888074	0.045613	0.624	0.643	1
SLC9A3R1	0.888305	0.0341854	0.378	0.401	1
RNF113A	0.888462	0.15062	0.155	0.163	1
IFIT5	0.888784	0.0683662	0.131	0.136	1
ALDOA	0.888916	0.0159888	0.317	0.337	1
UBE2V1	0.889132	0.0523117	0.642	0.689	1
OAS2	0.889849	0.276562	0.323	0.352	1
BET1L	0.89068	0.108575	0.153	0.157	1
TUBB	0.890844	0.0657604	0.664	0.695	1
DDRGK1	0.891138	0.0712662	0.338	0.362	1
SEC22B	0.891317	0.161758	0.29	0.305	1
SMS	0.891439	0.0197472	0.563	0.616	1
CLN6	0.891632	0.11839	0.181	0.184	1
PARP10	0.89172	0.153556	0.181	0.19	1
CHKB	0.891998	0.179488	0.317	0.335	1
RSAD1	0.892863	0.0251285	0.146	0.146	1
MUS81	0.893242	0.232515	0.14	0.143	1
SMPD4	0.893483	0.0762366	0.22	0.231	1
LRP1	0.89445	-0.00370882	0.718	0.753	1
PTBP1	0.894473	0.0643311	0.531	0.576	1
PTGES3	0.894686	0.0895568	0.928	0.929	1
SASH3	0.894981	0.0430704	0.613	0.641	1
NUCKS1	0.895326	0.0108538	0.625	0.653	1
CAMTA1	0.895395	0.0492777	0.589	0.589	1
MMADHC	0.895755	0.138845	0.356	0.369	1
SNHG16	0.895843	0.136254	0.315	0.328	1
GPATCH1	0.896089	0.00767102	0.101	0.104	1
MTO1	0.896414	0.193285	0.216	0.222	1
MRPS26	0.896647	0.0050717	0.319	0.343	1
DERA	0.896877	-0.0317997	0.489	0.49	1
SYNGR2	0.896901	0.00992822	0.701	0.721	1
ERCC1	0.896942	0.0322207	0.666	0.7	1
LLPH	0.89704	0.0865658	0.504	0.542	1
LINC00667	0.897268	0.00257942	0.168	0.175	1
CALM2	0.897426	-0.0167323	0.991	1	1
C6orf226	0.897722	0.000460028	0.186	0.195	1
SEC22C	0.898018	0.00978802	0.19	0.2	1
CBX5	0.898115	0.289183	0.14	0.145	1
SNHG3	0.898339	0.128222	0.24	0.242	1
GABPB1-IT1	0.899071	0.0362421	0.382	0.396	1
AMDHD2	0.899358	0.268561	0.221	0.232	1
PPP1R11	0.899596	0.0544534	0.434	0.475	1
RPF2	0.899923	0.0418461	0.21	0.214	1
SPATA5L1	0.900457	0.185092	0.164	0.173	1
ORAI1	0.901201	0.0798266	0.395	0.428	1
ACTR3	0.901654	0.00406397	0.98	0.981	1
RUNX2	0.901964	-0.0341458	0.103	0.101	1
DYNLRB1	0.903167	0.0769469	0.605	0.65	1
NSMCE4A	0.903211	0.164256	0.258	0.271	1
TRIM5	0.904446	0.0353849	0.151	0.153	1
CPT2	0.90482	0.190918	0.173	0.177	1
DAPP1	0.904845	0.0682435	0.625	0.658	1
TNFAIP8L1	0.905019	0.203643	0.149	0.153	1
C11orf58	0.905782	0.018655	0.793	0.801	1
RNF170	0.906518	0.00104219	0.168	0.168	1
CERS2	0.906916	0.224333	0.273	0.295	1
UNC119	0.906962	0.0707691	0.631	0.684	1
DCUN1D5	0.906977	0.0608661	0.214	0.219	1
UBE2N	0.907432	0.0784801	0.703	0.732	1
MNT	0.907677	0.0861808	0.395	0.434	1
PUDP	0.907868	-0.0596412	0.408	0.396	1
AATBC	0.907891	0.050723	0.271	0.278	1
RAB1B	0.908063	0.0724659	0.423	0.441	1
CYFIP1	0.908172	0.102813	0.421	0.449	1
COPB2	0.908246	0.0670391	0.528	0.549	1
CD36	0.908291	-0.165472	0.541	0.549	1
LBR	0.908317	0.0176443	0.461	0.466	1
ZMYND11	0.90844	-0.0361515	0.185	0.19	1
SGF29	0.908518	0.115873	0.181	0.19	1
KDM1B	0.909053	-0.00575682	0.788	0.816	1
ATP13A1	0.909356	0.038722	0.258	0.266	1
TMEM229B	0.909745	0.103475	0.135	0.135	1
MGLL	0.90992	-0.0550961	0.419	0.426	1
REEP4	0.910112	0.262069	0.245	0.269	1
FOXRED1	0.910319	0.013243	0.155	0.16	1
TLR7	0.910458	0.127204	0.144	0.153	1
CACYBP	0.910467	0.0636121	0.541	0.577	1
ZNF585A	0.910518	0.0917709	0.177	0.185	1
AC011472.2	0.910987	-0.103631	0.151	0.153	1
KLHL6	0.911493	-0.0435147	0.303	0.316	1
TSPYL2	0.911932	0.0936307	0.218	0.219	1
ZDHHC6	0.912201	0.18117	0.221	0.229	1
MED28	0.912558	0.0184591	0.446	0.458	1
ZNF331	0.912683	-0.203763	0.303	0.298	1
PACC1	0.912763	0.0973551	0.201	0.202	1
AC244090.1	0.913264	0.234828	0.122	0.125	1
GPAT3	0.913478	0.0135028	0.266	0.266	1
PREB	0.914583	0.0823878	0.161	0.163	1
PTRH1	0.91459	0.04364	0.109	0.108	1
FAM104A	0.914839	0.118786	0.245	0.264	1
CCDC130	0.915415	0.149785	0.234	0.244	1
AFF3	0.915998	0.153267	0.122	0.12	1
PEX6	0.917031	0.164631	0.183	0.194	1
SLC35D2	0.91718	0.127363	0.155	0.157	1
FOSL2	0.917322	0.0335388	0.64	0.635	1
TLNRD1	0.917427	0.0153995	0.201	0.214	1
CSF3R	0.917719	-0.00732752	0.566	0.604	1
PIGBOS1	0.917921	0.127371	0.334	0.35	1
CNP	0.918101	0.103483	0.183	0.187	1
AC104123.1	0.918121	0.0353936	0.103	0.103	1
SDHAF1	0.918433	0.16054	0.238	0.246	1
FGFR1OP2	0.918665	0.128802	0.448	0.476	1
OAT	0.918903	0.0613797	0.38	0.389	1
CCDC22	0.919123	0.0740279	0.26	0.279	1
CYHR1	0.919307	0.0897849	0.268	0.278	1
BAHD1	0.919633	-0.0563204	0.135	0.138	1
NDUFA9	0.919655	0.0668816	0.465	0.51	1
ARPP19	0.919833	0.120329	0.397	0.419	1
NPC1	0.920122	0.0577104	0.395	0.423	1
PRPS1	0.920212	0.0599407	0.142	0.141	1
NRBP1	0.920265	0.0351899	0.515	0.535	1
NUP43	0.92027	0.026921	0.144	0.15	1
PSMD3	0.920914	0.0601068	0.304	0.33	1
ZNF254	0.921647	0.126154	0.183	0.189	1
TRAPPC3	0.921691	0.015365	0.415	0.449	1
RBM18	0.923079	0.0807182	0.26	0.278	1
PANK2	0.923157	-0.014253	0.625	0.641	1
UPP1	0.923225	0.0702988	0.673	0.71	1
CD82	0.923275	0.190079	0.116	0.116	1
DHX36	0.923279	0.023766	0.507	0.53	1
ELL	0.923317	0.140095	0.417	0.436	1
APOL2	0.923468	0.069901	0.247	0.263	1
SH3D19	0.923708	-0.163073	0.103	0.103	1
EIF3F	0.925318	-0.0333961	0.891	0.919	1
WDR13	0.92557	0.106991	0.321	0.338	1
ARL1	0.925817	0.144925	0.249	0.258	1
NSD3	0.926387	0.0182388	0.603	0.609	1
MTERF1	0.926527	-0.0307398	0.133	0.133	1
C1QA	0.92672	0.403865	0.33	0.345	1
MYDGF	0.926923	0.0605291	0.659	0.707	1
RAB39A	0.926958	0.176783	0.214	0.224	1
UQCC3	0.927267	0.154368	0.199	0.207	1
METAP2	0.927437	0.0890608	0.428	0.449	1
PTPA	0.927907	0.00136213	0.24	0.249	1
AC092803.1	0.927914	0.0162534	0.098	0.101	1
TRAF6	0.92849	0.229817	0.185	0.19	1
ARPC5L	0.928799	0.179111	0.339	0.35	1
AGPS	0.928901	0.0365535	0.589	0.606	1
HARS	0.929247	0.217848	0.229	0.247	1
LZIC	0.929484	-0.00273517	0.397	0.424	1
TIA1	0.929755	0.19183	0.262	0.283	1
CDC42EP4	0.929755	0.0937961	0.271	0.274	1
SMIM12	0.930083	0.0165624	0.395	0.407	1
EXOSC8	0.930502	0.120129	0.251	0.261	1
TGFB1	0.931299	0.05754	0.908	0.921	1
MCTP2	0.931348	-0.0159429	0.282	0.29	1
EML2	0.931375	0.0413466	0.175	0.18	1
ANKRD50	0.932631	0.108013	0.183	0.185	1
NUP188	0.93276	0.135039	0.183	0.187	1
MAZ	0.932842	0.111267	0.428	0.466	1
MIR222HG	0.932994	-0.249113	0.17	0.167	1
ZNF701	0.933282	0.285076	0.116	0.12	1
CGAS	0.933732	-0.00544914	0.354	0.365	1
ADM	0.934116	-0.0639558	0.22	0.219	1
RIPK3	0.934467	0.144796	0.12	0.125	1
AC087500.1	0.934844	0.0421113	0.26	0.271	1
GTPBP6	0.935417	0.0633892	0.314	0.338	1
RCN1	0.935967	0.0674372	0.192	0.194	1
SPTAN1	0.936185	0.0921632	0.33	0.35	1
FHOD1	0.936739	0.0996393	0.146	0.148	1
DEGS1	0.936839	0.033252	0.312	0.333	1
CC2D1B	0.936958	0.0952321	0.118	0.12	1
ZCCHC17	0.93767	0.0840716	0.406	0.418	1
HMGCL	0.938028	0.0543373	0.28	0.303	1
SHKBP1	0.938469	0.000403963	0.648	0.662	1
MRPL49	0.938515	0.0645267	0.12	0.125	1
HUS1	0.938843	0.258379	0.229	0.239	1
SELENOS	0.938932	0.0665075	0.506	0.539	1
DCBLD1	0.93964	0.116067	0.109	0.113	1
PRH1	0.939748	-0.132028	0.157	0.155	1
SCOC	0.940053	0.0154546	0.19	0.199	1
APEX2	0.940112	0.070895	0.098	0.101	1
RP9	0.9411	0.0747382	0.148	0.155	1
ZNF428	0.941717	0.243236	0.186	0.195	1
PRKRA	0.942121	0.112376	0.258	0.263	1
TMEM18	0.942717	-0.0112451	0.297	0.31	1
PRRC2A	0.943412	0.179046	0.28	0.298	1
PGK1	0.94356	0.0370822	0.946	0.968	1
P2RY13	0.943625	0.0141202	0.734	0.764	1
DEF8	0.945763	0.202673	0.247	0.261	1
ZFYVE21	0.946652	0.0526863	0.229	0.236	1
GTF2E2	0.946891	0.140709	0.391	0.428	1
EIF2D	0.94694	0.0853908	0.253	0.264	1
NSMCE2	0.947124	-0.098837	0.629	0.609	1
FAM210B	0.947143	0.223192	0.175	0.185	1
PPP2R5B	0.947246	0.0836464	0.103	0.104	1
GID8	0.947442	0.0816069	0.376	0.406	1
EEF1E1	0.948241	0.218314	0.245	0.261	1
NOTCH4	0.948627	0.357038	0.135	0.141	1
VNN2	0.948746	-0.0802803	0.214	0.215	1
ENTR1	0.948806	0.152135	0.166	0.172	1
DEK	0.948998	0.0166173	0.793	0.818	1
RABIF	0.949782	0.0670947	0.299	0.32	1
KIF22	0.949947	0.0947683	0.336	0.354	1
PTGS1	0.950602	0.194038	0.14	0.143	1
TMEM42	0.950656	0.21462	0.129	0.133	1
MED11	0.950796	0.0402617	0.303	0.318	1
PPID	0.951285	0.141943	0.314	0.33	1
TINF2	0.951589	0.0898233	0.314	0.328	1
RNF126	0.951591	0.0237521	0.421	0.453	1
SNAPIN	0.951774	0.0520982	0.275	0.288	1
DAPK3	0.952296	0.282012	0.157	0.162	1
ZNF276	0.952309	0.0950347	0.231	0.239	1
CHID1	0.952376	0.145148	0.214	0.227	1
CENPB	0.952772	0.183997	0.295	0.316	1
ZBTB2	0.952955	0.0167212	0.201	0.207	1
PRNP	0.95322	0.0125168	0.494	0.497	1
HCFC1R1	0.953465	0.0873671	0.144	0.145	1
CD4	0.954324	0.0749289	0.795	0.852	1
RGL2	0.954645	0.196906	0.14	0.146	1
IL10RB-DT	0.955137	0.265654	0.273	0.29	1
RAB11FIP2	0.955293	0.0975263	0.225	0.236	1
NOD2	0.955406	0.0931676	0.242	0.247	1
CETN3	0.95583	0.0636001	0.1	0.101	1
SLC36A1	0.956457	0.113452	0.19	0.197	1
RABL6	0.95673	0.0637677	0.413	0.439	1
FLII	0.957496	-0.0138265	0.585	0.633	1
UPK3BL1	0.957974	0.157805	0.214	0.226	1
PLCB2	0.958092	0.0462261	0.554	0.564	1
HAGH	0.958513	-0.00868035	0.533	0.567	1
C1orf35	0.95892	0.1248	0.251	0.263	1
PRADC1	0.958954	0.0235443	0.327	0.348	1
TOMM40L	0.959348	0.0597793	0.101	0.104	1
BIRC3	0.960497	-0.0514919	0.485	0.49	1
ALCAM	0.960694	-0.134056	0.279	0.278	1
C12orf45	0.961052	0.154495	0.196	0.207	1
ZFPL1	0.961198	0.0904098	0.146	0.148	1
SELENOF	0.961205	0.00780276	0.751	0.746	1
SLC29A1	0.961416	0.0913519	0.179	0.184	1
LYRM1	0.961818	-0.00411447	0.269	0.269	1
FAM78A	0.961968	0.0458651	0.362	0.382	1
THAP3	0.962098	0.106547	0.103	0.106	1
MIIP	0.962224	0.152519	0.378	0.412	1
C1GALT1	0.963202	0.0847023	0.502	0.53	1
DERL2	0.963281	0.0636557	0.321	0.342	1
PDP1	0.964462	0.26413	0.286	0.313	1
CRIPT	0.964584	0.195423	0.24	0.253	1
TRANK1	0.965204	-0.0408132	0.459	0.475	1
EXOSC4	0.965739	0.2605	0.142	0.146	1
OXA1L	0.966101	-0.0201818	0.445	0.466	1
NTPCR	0.96716	0.120631	0.151	0.155	1
TCIRG1	0.96739	0.0447407	0.852	0.87	1
PPP2R3C	0.967479	0.122843	0.542	0.566	1
HEATR6	0.967524	-0.0480752	0.146	0.148	1
FMC1	0.967776	0.0766673	0.208	0.219	1
TRAP1	0.967985	0.103771	0.186	0.192	1
CDKN2AIPNL	0.968041	0.0796085	0.149	0.153	1
LINC01089	0.968053	0.0761899	0.116	0.118	1
WDR6	0.968078	0.109175	0.185	0.19	1
DNAJB2	0.968273	0.0891013	0.203	0.21	1
PPP1R8	0.968533	0.245782	0.133	0.14	1
HSDL2	0.968719	0.0321616	0.347	0.365	1
U2AF2	0.969474	0.131765	0.286	0.305	1
MAN1B1	0.969608	0.0700595	0.258	0.268	1
BSCL2	0.969851	0.120439	0.172	0.177	1
TFPT	0.970104	0.0129693	0.1	0.099	1
AAR2	0.970578	0.196932	0.173	0.18	1
PPTC7	0.970759	0.0159475	0.41	0.411	1
YWHAH	0.971491	0.021008	0.581	0.599	1
BAP1	0.971592	0.203098	0.124	0.126	1
AP001011.1	0.971979	0.0531092	0.22	0.227	1
BTBD6	0.972453	0.145159	0.107	0.108	1
ZDHHC8	0.972711	0.1864	0.109	0.113	1
EIF3E	0.972843	0.0167682	0.923	0.951	1
IK	0.972889	-0.0632107	0.627	0.663	1
NR1H2	0.972898	0.0991128	0.531	0.571	1
PI4KB	0.973546	0.104063	0.284	0.298	1
PTAFR	0.974094	0.202384	0.328	0.338	1
PDCD2	0.974425	-0.0234132	0.45	0.48	1
HCAR3	0.974608	0.1972	0.124	0.126	1
HIVEP2	0.976271	-0.113386	0.334	0.328	1
CNNM4	0.976325	0.0872384	0.168	0.17	1
TBC1D9B	0.976839	0.168561	0.299	0.322	1
FAM20C	0.977056	0.222319	0.113	0.114	1
HIST1H1C	0.97708	0.2211	0.513	0.556	1
PCNA	0.977358	0.139028	0.22	0.229	1
FHIT	0.978195	-0.271598	0.363	0.345	1
ABHD15-AS1	0.978303	0.124252	0.432	0.463	1
ADAMTSL4	0.978984	0.162765	0.26	0.276	1
ADIPOR1	0.979223	0.07697	0.423	0.466	1
EIF5B	0.979558	0.0515554	0.555	0.571	1
LCP1	0.980211	-0.00149924	0.993	0.995	1
NSUN5	0.980307	0.111707	0.173	0.178	1
ZPR1	0.981443	0.189008	0.282	0.298	1
AC097376.3	0.981879	0.112377	0.118	0.12	1
ENSA	0.982049	-0.0352471	0.749	0.786	1
ABITRAM	0.98219	0.0812613	0.107	0.109	1
RNF138	0.982375	0.102246	0.637	0.673	1
RCHY1	0.983125	0.026288	0.201	0.204	1
CHTOP	0.983154	0.145868	0.33	0.35	1
VPS52	0.983432	0.165998	0.101	0.104	1
LINC02062	0.984163	0.0764972	0.271	0.283	1
GGCT	0.984446	-0.0263014	0.19	0.194	1
RAE1	0.984496	0.0854936	0.371	0.397	1
TPCN1	0.984598	0.0144984	0.122	0.121	1
TARS	0.984624	0.110485	0.155	0.16	1
CLNS1A	0.984855	0.0241758	0.655	0.69	1
MBNL3	0.984928	0.034139	0.292	0.296	1
ITGA5	0.984938	0.0209571	0.17	0.173	1
GLA	0.985087	0.0624998	0.365	0.391	1
RIC8A	0.985563	0.0929029	0.269	0.278	1
PSMG4	0.985577	0.0946211	0.321	0.338	1
DCAF11	0.985696	0.0996472	0.242	0.253	1
FRMD8	0.985784	0.207305	0.179	0.189	1
RHOU	0.986553	-0.00484759	0.138	0.14	1
TIMM29	0.986818	0.0225045	0.157	0.16	1
IL3RA	0.987096	0.0419253	0.365	0.379	1
AP5Z1	0.987106	0.0164665	0.273	0.283	1
VPS4A	0.988789	0.0407868	0.277	0.285	1
TARSL2	0.988882	0.00934005	0.177	0.182	1
SIRPB1	0.989799	-0.00274683	0.563	0.601	1
UBLCP1	0.989864	-0.0176514	0.367	0.382	1
AL353807.5	0.989924	0.156554	0.149	0.153	1
RHEB	0.990471	-0.00892331	0.696	0.69	1
PAF1	0.990611	0.174263	0.185	0.195	1
RAB9A	0.991605	0.110401	0.275	0.285	1
RPAP3	0.991889	-0.0452398	0.341	0.343	1
DHRS4	0.992066	0.268528	0.151	0.157	1
SMIM7	0.992245	0.0202695	0.598	0.611	1
EIF2AK1	0.992285	0.102216	0.339	0.36	1
AC083855.2	0.992608	0.0047864	0.107	0.108	1
GSKIP	0.993735	0.0510952	0.157	0.158	1
CCT7	0.99379	0.0522475	0.489	0.544	1
CDK7	0.993836	0.151898	0.183	0.19	1
EXOC7	0.993881	0.0799057	0.339	0.355	1
PSMG1	0.994355	0.131417	0.188	0.2	1
F11R	0.99472	0.333841	0.103	0.108	1
MEMO1	0.994797	0.136661	0.12	0.125	1
GRPEL1	0.995055	0.0664885	0.446	0.481	1
TMEM161B-AS1	0.995313	0.00753388	0.194	0.199	1
AMMECR1L	0.995327	0.256301	0.114	0.118	1
C21orf91	0.995956	0.252174	0.149	0.155	1
RASAL3	0.997114	0.0484523	0.424	0.429	1
NR6A1	0.997242	-0.059452	0.188	0.187	1
ATG12	0.997606	0.0734633	0.415	0.453	1
MED30	0.997913	0.0497233	0.315	0.33	1
TRNT1	0.998209	0.0573922	0.251	0.259	1
SWSAP1	0.999513	0.0533605	0.133	0.136	1
CD81	0.999514	0.0702907	0.402	0.416	1
IMPDH2	0.999564	0.187008	0.306	0.335	1

### Sheet: Placebo CD16+ Monocytes D7vD3
Gene	p_val	avg_log2FC	pct.1	pct.2	p_val_adj
NFKBIA	1.24278e-39	-1.27647	0.821	0.956	4.54871e-35
FTL	2.10079e-22	-0.363087	1	1	7.68908e-18
ZBTB16	3.33063e-22	4.36717	0.372	0.153	1.21904e-17
TEX14	4.62385e-22	-1.01137	0.723	0.86	1.69238e-17
UMODL1-AS1	1.04122e-21	3.61487	0.249	0.048	3.81098e-17
ADAMTS2	1.52032e-21	5.02532	0.181	0.011	5.56454e-17
ITM2B	2.64104e-21	0.436192	1	0.996	9.66647e-17
PKP2	4.10815e-21	4.28803	0.212	0.028	1.50362e-16
JUN	8.69201e-21	-0.970393	0.848	0.943	3.18136e-16
SRGAP1	1.31069e-20	2.54448	0.339	0.114	4.79726e-16
CD83	3.64209e-20	-1.01863	0.861	0.932	1.33304e-15
MTRNR2L12	1.10962e-19	0.464621	0.988	0.976	4.06134e-15
IER2	1.54547e-19	-0.790698	0.929	0.97	5.65658e-15
TYMP	2.1184e-19	-0.44688	0.987	0.991	7.75354e-15
G0S2	3.64544e-18	-2.87409	0.129	0.343	1.33427e-13
AC119396.1	3.2905e-16	1.14124	0.603	0.387	1.20436e-11
NUDT16	5.5235e-16	0.796699	0.728	0.557	2.02166e-11
P2RY1	1.22887e-15	2.43032	0.225	0.057	4.49779e-11
DUSP1	1.32205e-15	-0.438764	0.998	1	4.83885e-11
ATF3	1.55044e-15	-1.03306	0.447	0.633	5.67476e-11
VNN1	1.69247e-15	2.0992	0.36	0.166	6.19462e-11
S100A9	1.79339e-15	-0.747171	0.975	0.994	6.56399e-11
IFI30	2.12028e-15	-0.354926	0.994	1	7.76044e-11
HPGD	2.74009e-15	3.9278	0.145	0.015	1.0029e-10
PLEK	1.10207e-14	-0.487367	0.892	0.943	4.03368e-10
NCF1	1.91291e-14	-1.08969	0.451	0.657	7.00144e-10
UMODL1	2.06827e-14	3.39217	0.143	0.017	7.57009e-10
DUSP2	2.40245e-14	-2.24141	0.094	0.273	8.79322e-10
ECHDC3	2.57221e-14	2.31115	0.204	0.05	9.41455e-10
INSR	6.54487e-14	1.52331	0.603	0.489	2.39549e-09
PSME2	7.1346e-14	-0.471267	0.948	0.956	2.61134e-09
RPS27	8.64557e-14	0.251067	1	1	3.16436e-09
SCLT1	9.15474e-14	0.476874	0.946	0.941	3.35073e-09
SLC1A3	1.2169e-13	3.63354	0.164	0.031	4.45398e-09
NEDD9	1.95303e-13	0.596889	0.9	0.834	7.14827e-09
CCDC200	2.41246e-13	-0.645813	0.435	0.631	8.82983e-09
NINJ1	2.8908e-13	-0.58485	0.613	0.777	1.05806e-08
TRAF3	4.62699e-13	-0.865146	0.605	0.751	1.69353e-08
TBXAS1	8.06923e-13	0.456244	0.992	0.987	2.95342e-08
AC007952.4	1.65687e-12	-0.657901	0.638	0.808	6.06431e-08
CD14	1.71711e-12	-0.809467	0.459	0.659	6.28479e-08
LYZ	1.7229e-12	-0.593746	0.992	0.996	6.306e-08
MRPL3	2.10028e-12	0.953634	0.486	0.299	7.68723e-08
RBM3	2.23378e-12	0.508206	0.9	0.832	8.17584e-08
AC253572.2	2.94221e-12	-0.890977	0.345	0.554	1.07688e-07
CNIH4	5.04022e-12	0.605892	0.792	0.672	1.84477e-07
CCNL1	5.4345e-12	-0.69867	0.881	0.917	1.98908e-07
HSP90AB1	6.79191e-12	-0.439328	0.904	0.934	2.48591e-07
CCND3	7.11533e-12	0.764264	0.821	0.745	2.60428e-07
RELB	2.19698e-11	-0.903125	0.453	0.625	8.04115e-07
JUNB	3.27681e-11	-0.449482	0.992	1	1.19934e-06
FLT3	4.06094e-11	2.43271	0.164	0.042	1.48634e-06
AC245014.3	4.07598e-11	-1.15701	0.216	0.391	1.49185e-06
ST6GALNAC3	4.3574e-11	2.21437	0.449	0.336	1.59485e-06
CCL3L1	4.93294e-11	-4.77037	0.012	0.107	1.80551e-06
TSPO	5.01699e-11	-0.311165	0.988	0.996	1.83627e-06
B4GALT1	5.91405e-11	-0.790515	0.634	0.745	2.1646e-06
HSP90AA1	6.45697e-11	-0.318008	0.985	0.989	2.36331e-06
MTSS1	6.52908e-11	0.40985	0.979	0.972	2.38971e-06
EHD4	9.97504e-11	-0.883721	0.339	0.517	3.65097e-06
GADD45B	1.09319e-10	-0.626336	0.663	0.779	4.00118e-06
SQSTM1	1.5609e-10	-0.613274	0.746	0.827	5.71303e-06
PTEN	1.72334e-10	1.0454	0.865	0.836	6.3076e-06
NFKB1	1.80411e-10	-0.88293	0.672	0.78	6.60321e-06
H3F3B	1.8742e-10	-0.264861	0.996	0.993	6.85974e-06
CXCL8	2.02619e-10	-2.35798	0.127	0.282	7.41605e-06
KLF10	2.20965e-10	-0.9756	0.385	0.555	8.08754e-06
ATP2B1-AS1	2.24074e-10	-0.482224	0.721	0.838	8.20134e-06
GABARAP	2.30146e-10	-0.232774	0.992	0.994	8.42359e-06
NFAT5	2.31667e-10	-0.973693	0.786	0.854	8.47926e-06
SAP30	2.81437e-10	1.28695	0.389	0.234	1.03009e-05
RAPH1	3.98486e-10	1.18632	0.318	0.159	1.4585e-05
AL512603.2	4.22767e-10	-1.23593	0.32	0.47	1.54737e-05
BCAT1	4.55404e-10	1.18079	0.453	0.308	1.66682e-05
MT-CO1	4.60468e-10	0.131343	1	1	1.68536e-05
RABGEF1	4.8919e-10	-0.672971	0.844	0.891	1.79048e-05
NFKB2	5.93457e-10	-0.921923	0.237	0.417	2.17211e-05
TPST1	6.68312e-10	2.92855	0.127	0.028	2.44609e-05
MAP1LC3B	1.11057e-09	-0.456789	0.84	0.884	4.0648e-05
TNFAIP2	1.26335e-09	-0.450532	0.701	0.817	4.624e-05
HCLS1	1.36051e-09	0.384579	0.946	0.93	4.97962e-05
PRR16	1.72465e-09	2.19422	0.164	0.052	6.31239e-05
RPS21	2.00721e-09	0.196928	1	1	7.34657e-05
SPATA6	2.20297e-09	1.01954	0.576	0.456	8.06308e-05
CYBA	2.28854e-09	-0.200025	1	1	8.3763e-05
SMAP2	2.59676e-09	0.560671	0.987	0.98	9.50441e-05
FMNL2	2.79164e-09	0.965584	0.701	0.572	0.000102177
EGR1	2.85124e-09	-2.07625	0.092	0.225	0.000104358
PRKAR2B	2.92746e-09	1.82396	0.266	0.131	0.000107148
ANKS1A	3.07751e-09	0.729537	0.724	0.618	0.00011264
ZFP36	3.40138e-09	-0.494562	0.931	0.945	0.000124494
LINC02207	4.34701e-09	2.13856	0.129	0.031	0.000159105
CAMK1D	4.39682e-09	0.650741	0.886	0.88	0.000160928
FNDC3B	4.84145e-09	-0.578386	0.732	0.83	0.000177202
HNRNPC	4.85534e-09	-0.404726	0.921	0.946	0.00017771
CD163	5.49752e-09	2.0031	0.287	0.153	0.000201215
ICAM1	5.57578e-09	-1.12316	0.268	0.406	0.000204079
ANAPC16	6.3813e-09	0.409914	0.8	0.731	0.000233562
LINC00910	6.47939e-09	-0.583198	0.557	0.71	0.000237152
MARCH1	6.59074e-09	0.441247	0.919	0.893	0.000241228
MT-ND3	6.79966e-09	0.202908	1	0.991	0.000248875
SLA	8.53808e-09	0.622091	0.782	0.753	0.000312502
TLR2	1.06388e-08	0.705642	0.759	0.703	0.000389392
ARHGAP29	1.13357e-08	1.39878	0.218	0.092	0.0004149
DPYD-AS1	1.15754e-08	0.946929	0.358	0.21	0.000423672
PTBP2	1.18881e-08	0.997045	0.597	0.498	0.000435116
SRGAP2B	1.22396e-08	1.00252	0.547	0.461	0.000447983
CMTM6	1.37484e-08	0.399458	0.919	0.884	0.000503205
OTUD1	1.43252e-08	-0.961581	0.447	0.577	0.000524317
PLAC8	1.62889e-08	-0.452551	0.794	0.88	0.000596191
WARS	1.6411e-08	-0.391067	0.929	0.956	0.00060066
RPL36A	1.66261e-08	0.190782	0.998	0.996	0.000608531
FOS	1.70276e-08	-0.416078	0.988	0.998	0.000623228
LCP2	1.87433e-08	-0.578921	0.815	0.876	0.000686023
OSBPL8	2.01933e-08	-0.329148	0.946	0.982	0.000739095
WDR74	2.03069e-08	-0.684212	0.507	0.633	0.000743254
PIM3	2.05552e-08	-0.859497	0.26	0.413	0.000752342
DNMBP	2.25269e-08	1.1129	0.468	0.332	0.000824505
RPL41	2.34436e-08	0.163595	1	1	0.000858058
MT-ATP8	2.43286e-08	0.280363	0.985	0.958	0.000890451
CD36	2.49829e-08	-0.705397	0.383	0.541	0.000914399
CTTNBP2NL	2.5872e-08	1.89305	0.189	0.077	0.000946941
SGMS2	2.75039e-08	1.32047	0.353	0.216	0.00100667
UBE2D3	2.83504e-08	-0.321675	0.963	0.985	0.00103765
JUND	3.0304e-08	-0.37003	0.987	0.982	0.00110916
RIPOR2	3.72836e-08	0.332398	0.975	0.965	0.00136462
CSRNP1	4.48959e-08	-1.00056	0.27	0.408	0.00164323
MT-CYB	4.53578e-08	0.208218	1	0.994	0.00166014
S100A8	4.58528e-08	-0.807423	0.855	0.904	0.00167826
BHLHE40	4.97933e-08	-1.22926	0.094	0.216	0.00182248
CRYBG1	5.04541e-08	0.972308	0.599	0.517	0.00184667
FBXO38	5.26809e-08	0.933135	0.41	0.271	0.00192817
SRGAP2	5.3041e-08	0.800683	0.715	0.666	0.00194135
RNF144B	5.67095e-08	0.711483	0.827	0.775	0.00207562
NIBAN1	5.72828e-08	-0.723366	0.231	0.389	0.00209661
CHCHD2	5.80068e-08	-0.221718	0.979	0.982	0.00212311
RGS18	6.21162e-08	0.471654	0.786	0.668	0.00227351
PPM1L	6.24556e-08	0.635668	0.794	0.731	0.00228594
PTP4A2	6.70527e-08	-0.252785	0.979	0.976	0.0024542
AC020916.1	6.84336e-08	-0.647613	0.618	0.727	0.00250474
SLC11A1	7.1517e-08	0.461969	0.898	0.854	0.0026176
GPR34	7.80926e-08	1.19317	0.239	0.116	0.00285827
WAC	8.17861e-08	0.520894	0.884	0.867	0.00299345
EMILIN2	8.29684e-08	-0.536142	0.863	0.904	0.00303673
CHPT1	8.55812e-08	0.728587	0.566	0.448	0.00313236
LDLR	8.73268e-08	-1.15951	0.131	0.262	0.00319625
SOCS3	9.11093e-08	-1.02698	0.183	0.319	0.00333469
NAAA	9.29745e-08	0.369997	0.944	0.941	0.00340296
MTPN	9.6303e-08	0.236655	0.988	0.963	0.00352479
AL391807.1	1.02887e-07	1.41659	0.16	0.057	0.00376577
SH3BP5	1.04517e-07	0.970493	0.389	0.258	0.00382544
WAC-AS1	1.15454e-07	0.793565	0.518	0.397	0.00422573
PPP1R15A	1.4675e-07	-0.594709	0.671	0.762	0.00537119
GAPDH	1.68312e-07	-0.183753	1	0.993	0.0061604
FAM110B	1.8777e-07	1.91027	0.148	0.054	0.00687257
LGALS2	1.99965e-07	-0.993603	0.121	0.242	0.00731892
LCP1	2.14033e-07	-0.208818	0.994	0.993	0.00783382
PAG1	2.18181e-07	1.19636	0.89	0.878	0.00798566
TNFRSF21	2.20634e-07	2.56895	0.106	0.028	0.00807543
MARCKS	2.3651e-07	-0.4143	0.792	0.845	0.00865651
RPL37A	2.39961e-07	0.173984	1	0.994	0.00878282
MBD2	2.59394e-07	0.240009	0.954	0.921	0.00949407
CFP	3.14631e-07	-0.286968	0.946	0.956	0.0115158
ORMDL1	3.15747e-07	0.42234	0.699	0.568	0.0115567
LGALS3	3.18493e-07	-0.306537	0.921	0.948	0.0116572
EEF1G	3.2019e-07	-0.147906	0.998	0.993	0.0117193
PTP4A3	3.2269e-07	0.805196	0.349	0.212	0.0118108
RPS29	3.33885e-07	0.173466	1	1	0.0122205
SCFD2	3.85498e-07	0.818049	0.493	0.382	0.0141096
CCL3	4.06558e-07	-2.78064	0.104	0.212	0.0148804
ZFP36L1	4.11574e-07	-0.444116	0.786	0.869	0.015064
MT-CO3	4.32794e-07	0.11582	1	0.998	0.0158407
GLIPR2	4.46989e-07	-0.465483	0.665	0.773	0.0163603
GFOD1	4.48315e-07	1.27407	0.405	0.299	0.0164088
FAM117B	4.63497e-07	0.670151	0.767	0.694	0.0169645
CHST2	4.71367e-07	0.624639	0.41	0.258	0.0172525
TMTC1	4.74382e-07	1.05552	0.615	0.535	0.0173629
XPR1	4.79672e-07	0.813973	0.661	0.618	0.0175565
TPT1	4.95926e-07	-0.130522	1	1	0.0181514
FCHO2	5.01536e-07	0.779704	0.511	0.387	0.0183567
FOSL2	5.15472e-07	-0.677664	0.53	0.64	0.0188668
FBXW7	5.47632e-07	-0.424061	0.857	0.924	0.0200439
ACKR3	5.54017e-07	2.03616	0.118	0.037	0.0202776
FILIP1L	5.68753e-07	1.27104	0.247	0.131	0.0208169
MAFF	5.84742e-07	-1.19511	0.123	0.242	0.0214021
SSH2	5.95951e-07	0.314133	0.981	0.982	0.0218124
SIRPA	6.11251e-07	-0.891475	0.171	0.306	0.0223724
RPL13	6.20929e-07	-0.137143	1	1	0.0227266
C2CD5	6.45209e-07	0.660476	0.638	0.539	0.0236153
AP1S2	6.58246e-07	-0.262151	0.94	0.948	0.0240925
DRAM1	6.63712e-07	-0.808766	0.304	0.435	0.0242925
GLUL	6.64001e-07	0.801792	0.755	0.744	0.0243031
SCO2	6.72031e-07	-0.567692	0.451	0.565	0.024597
PCBP1	6.89345e-07	-0.296333	0.894	0.923	0.0252307
AP2A1	7.30939e-07	0.430528	0.738	0.629	0.0267531
HIPK2	7.45553e-07	0.94114	0.645	0.598	0.027288
ERGIC1	7.47886e-07	0.722571	0.697	0.651	0.0273734
DENND5A	7.73841e-07	-0.424035	0.855	0.895	0.0283234
PLAUR	7.84264e-07	-0.664054	0.807	0.878	0.0287049
DMXL2	8.27459e-07	-0.287744	0.904	0.93	0.0302858
RAB7A	8.67129e-07	-0.517295	0.865	0.91	0.0317378
CLYBL	9.22988e-07	1.14631	0.285	0.17	0.0337823
EVI2B	9.31582e-07	0.267418	0.977	0.946	0.0340968
LINC00467	9.54879e-07	0.876262	0.187	0.083	0.0349495
CYTIP	9.76283e-07	0.515841	0.925	0.897	0.0357329
JAML	1.00303e-06	-0.337257	0.815	0.863	0.036712
ARHGEF18	1.15466e-06	0.553443	0.719	0.664	0.0422618
CSGALNACT1	1.22711e-06	1.74428	0.158	0.066	0.0449136
RAB20	1.25694e-06	-0.859427	0.252	0.387	0.0460051
SPG11	1.30978e-06	0.446959	0.8	0.755	0.0479393
ARPC1B	1.36282e-06	-0.140056	0.996	1	0.0498805
RPL19	1.3773e-06	-0.104083	1	0.998	0.0504104
DUSP10	1.38456e-06	-1.16947	0.104	0.212	0.0506763
DBI	1.40437e-06	-0.361885	0.85	0.91	0.0514012
UHMK1	1.40853e-06	0.588171	0.522	0.4	0.0515538
ZNF804A	1.48662e-06	-0.674549	0.252	0.393	0.0544116
KCNAB2	1.5628e-06	1.14263	0.69	0.677	0.0572001
PSMB10	1.73642e-06	-0.250838	0.867	0.904	0.0635547
ETS2	1.9112e-06	1.06453	0.586	0.559	0.0699517
GNA15	1.91793e-06	-0.915638	0.324	0.437	0.0701981
GCH1	1.94104e-06	-0.518874	0.827	0.871	0.0710439
FMN1	1.96966e-06	2.21859	0.135	0.052	0.0720915
GCLC	2.03097e-06	0.724242	0.393	0.271	0.0743354
APH1B	2.04532e-06	0.578507	0.62	0.515	0.0748607
NRIP1	2.07081e-06	-0.56398	0.636	0.74	0.0757937
EZR	2.07372e-06	-0.629316	0.632	0.732	0.0759004
CCNH	2.11855e-06	0.918424	0.723	0.666	0.077541
PICK1	2.23062e-06	1.18052	0.154	0.063	0.0816428
KCNE1	2.2692e-06	0.914385	0.343	0.223	0.0830548
ZBTB10	2.34647e-06	-1.29351	0.112	0.218	0.0858833
TMPO	2.42876e-06	0.338337	0.846	0.766	0.088895
IL1RAP	2.43415e-06	0.944835	0.345	0.221	0.0890922
SPDYE2	2.55293e-06	1.62419	0.11	0.035	0.0934397
ARL5B	2.64885e-06	-0.890384	0.148	0.262	0.0969506
SMAD3	2.65889e-06	-0.788516	0.435	0.555	0.097318
DENND10	2.81737e-06	0.411718	0.734	0.637	0.103118
SMCO4	2.98107e-06	-0.335007	0.746	0.843	0.10911
APOBEC3A	3.00076e-06	-0.436766	0.68	0.773	0.109831
GBP4	3.1027e-06	-0.655002	0.416	0.537	0.113562
SLC35E3	3.21816e-06	0.723521	0.316	0.192	0.117788
BID	3.31379e-06	-0.24177	0.942	0.961	0.121288
SULF2	3.43741e-06	-0.482246	0.615	0.723	0.125813
CREB5	3.64562e-06	-0.811986	0.349	0.463	0.133433
NFKBIE	4.16333e-06	-0.800058	0.204	0.33	0.152382
SULT1B1	4.45588e-06	1.41754	0.168	0.077	0.16309
CTSD	4.4667e-06	-0.28664	0.896	0.945	0.163486
FAM126A	4.48721e-06	0.5436	0.651	0.568	0.164236
STX11	4.66779e-06	-0.368408	0.877	0.926	0.170846
NXT1	4.71868e-06	-0.966554	0.222	0.338	0.172708
KLF2	4.97137e-06	0.228995	0.973	0.961	0.181957
LIMD1	5.07394e-06	0.538925	0.622	0.537	0.185711
RPS3A	5.15954e-06	-0.118516	1	1	0.188844
HLA-DMB	5.18428e-06	-0.593756	0.472	0.577	0.18975
AP2S1	5.40372e-06	-0.222077	0.938	0.972	0.197781
RPL3	5.59461e-06	-0.133475	1	1	0.204768
PMAIP1	6.18577e-06	-0.635063	0.451	0.561	0.226405
HIF1A	6.23677e-06	-0.434597	0.699	0.792	0.228272
SLC44A2	6.70527e-06	0.433902	0.672	0.563	0.245419
IL1B	7.08148e-06	-0.656939	0.227	0.351	0.259189
STAT1	7.1461e-06	-0.470469	0.574	0.686	0.261554
KLHL8	7.18049e-06	0.660568	0.472	0.347	0.262813
ITGAM	7.43764e-06	-0.567072	0.368	0.489	0.272225
SPAG9	7.57379e-06	-0.573279	0.613	0.716	0.277208
SFMBT2	8.07885e-06	0.401348	0.705	0.613	0.295694
SNX5	8.22335e-06	0.432791	0.642	0.522	0.300983
BIRC3	8.40355e-06	-0.631271	0.37	0.485	0.307578
STK17B	8.54123e-06	0.45446	0.971	0.963	0.312618
CD68	8.54761e-06	-0.18055	0.977	0.982	0.312851
CDKN1C	8.62646e-06	0.354513	0.873	0.79	0.315737
CD302	8.85762e-06	0.313905	0.879	0.847	0.324198
HEBP2	8.91382e-06	-0.460299	0.461	0.565	0.326255
ZFP36L2	9.1484e-06	0.272103	0.927	0.9	0.33484
TRAPPC5	9.20311e-06	-0.184026	0.942	0.948	0.336843
EZH2	9.22659e-06	-0.780153	0.264	0.389	0.337702
ITSN1	9.27442e-06	0.807834	0.563	0.478	0.339453
NFIA	9.56451e-06	1.09315	0.358	0.255	0.350071
QKI	9.67174e-06	-0.405201	0.961	0.974	0.353995
DOT1L	9.82247e-06	-0.895122	0.208	0.317	0.359512
EPSTI1	1.03707e-05	-0.477203	0.518	0.627	0.379577
NAA38	1.07895e-05	0.393192	0.776	0.712	0.394908
SBF2	1.08986e-05	0.299056	0.942	0.958	0.398899
LAP3	1.16069e-05	-0.453765	0.649	0.718	0.424824
NAMPT	1.17309e-05	-0.255994	0.977	0.996	0.429364
DOCK5	1.28781e-05	0.256451	0.925	0.908	0.471352
MSRB2	1.30188e-05	-0.412096	0.383	0.533	0.476502
SPIDR	1.31429e-05	0.615697	0.838	0.845	0.481044
FOSL1	1.32095e-05	-1.38113	0.066	0.148	0.483482
CLEC4E	1.35514e-05	1.13614	0.266	0.162	0.495996
CCDC26	1.3597e-05	0.77228	0.461	0.358	0.497663
RAB32	1.36349e-05	-0.342985	0.653	0.758	0.49905
CLIC4	1.37569e-05	-0.869994	0.301	0.421	0.503517
CD1D	1.37614e-05	-0.754648	0.254	0.369	0.503681
ASCC1	1.38369e-05	0.981961	0.279	0.173	0.506443
TOM1	1.39734e-05	-0.435149	0.636	0.71	0.511442
SBNO2	1.45529e-05	-0.605718	0.291	0.413	0.532651
SLC25A25	1.47126e-05	0.642203	0.588	0.487	0.538495
SMIM25	1.47635e-05	0.239615	0.961	0.939	0.540359
CD74	1.52738e-05	-0.221043	0.996	0.998	0.559036
IDI1	1.55675e-05	0.405742	0.682	0.607	0.569786
REPS1	1.56114e-05	0.649826	0.671	0.616	0.571394
PLEKHM2	1.56897e-05	-0.670811	0.48	0.581	0.57426
PHF19	1.57635e-05	0.509674	0.592	0.483	0.57696
NCF4	1.61918e-05	-0.655812	0.383	0.5	0.592635
FOSB	1.65218e-05	-0.382804	0.805	0.86	0.604715
SLC16A3	1.67465e-05	-0.417792	0.655	0.758	0.61294
UBXN2B	1.72428e-05	0.592885	0.418	0.29	0.631103
PRKCE	1.76184e-05	1.02503	0.736	0.734	0.644851
UBAP1	1.89604e-05	-0.72169	0.649	0.681	0.693969
AC009951.5	1.93848e-05	1.24803	0.139	0.061	0.709503
DPYD	1.9618e-05	0.446205	0.981	0.987	0.718039
RPL18	1.96452e-05	-0.0886309	1	0.998	0.719036
CFAP97	1.97802e-05	0.878064	0.191	0.098	0.723974
AC011511.2	1.97999e-05	-1.33082	0.098	0.188	0.724694
GPHN	2.04715e-05	0.730857	0.426	0.317	0.749277
PIAS2	2.14021e-05	0.68145	0.31	0.197	0.78334
MT-ATP6	2.22004e-05	0.167894	1	0.996	0.812556
EVA1C	2.32464e-05	1.37116	0.118	0.046	0.850842
RPL38	2.33688e-05	0.184614	1	0.994	0.855321
CTSH	2.3625e-05	-0.347401	0.773	0.849	0.864698
FRY	2.38527e-05	0.370921	0.871	0.854	0.873033
PLCL1	2.42663e-05	1.29554	0.204	0.113	0.888169
AC010210.1	2.50265e-05	0.817785	0.212	0.116	0.915994
RNF130	2.53584e-05	0.237839	0.973	0.95	0.928144
TRIQK	2.55285e-05	0.601165	0.453	0.341	0.93437
C17orf49	2.556e-05	-0.405182	0.582	0.675	0.935523
ZFAS1	2.642e-05	0.210587	0.979	0.958	0.967
BRWD1	2.7388e-05	0.342282	0.568	0.448	1
PRCP	2.86919e-05	-0.434654	0.489	0.613	1
UBE2L6	2.88411e-05	-0.367185	0.672	0.766	1
KBTBD2	2.89499e-05	-0.588002	0.443	0.544	1
PPM1B	2.92363e-05	0.624851	0.686	0.655	1
CALR	2.97963e-05	-0.420747	0.728	0.768	1
KLF6	2.98164e-05	-0.376516	0.934	0.952	1
SLC66A2	3.06242e-05	-0.464409	0.528	0.644	1
FCGR1A	3.11927e-05	-0.582417	0.187	0.301	1
CTPS1	3.12503e-05	0.827391	0.171	0.083	1
ILF3	3.21006e-05	-0.507603	0.478	0.57	1
BIN2	3.23057e-05	0.227304	0.936	0.897	1
KLF9	3.24367e-05	1.16158	0.345	0.26	1
RELT	3.28491e-05	-0.449307	0.696	0.753	1
XAF1	3.33392e-05	-0.439506	0.412	0.541	1
GAS7	3.34512e-05	-0.34992	0.713	0.799	1
GZF1	3.35747e-05	-0.884562	0.131	0.229	1
IFRD1	3.44413e-05	-0.465888	0.557	0.644	1
PDIA3	3.51585e-05	-0.310555	0.836	0.887	1
BTN2A1	3.51829e-05	0.625497	0.281	0.175	1
NME2	3.55566e-05	-0.184302	0.987	0.993	1
SASH1	3.5653e-05	-0.599275	0.42	0.539	1
S100A12	3.62924e-05	-0.886589	0.21	0.323	1
ADK	3.66354e-05	0.269965	0.963	0.954	1
PRPF18	3.66788e-05	0.609487	0.43	0.314	1
LASP1	3.72871e-05	-0.456753	0.518	0.614	1
MYO9B	3.73316e-05	-0.318654	0.898	0.921	1
DIP2A	3.79982e-05	0.44763	0.441	0.319	1
HIPK3	3.84198e-05	0.392352	0.855	0.839	1
FCN1	4.03894e-05	-0.181939	0.992	0.998	1
C5AR1	4.19548e-05	0.408446	0.871	0.856	1
ELL	4.20881e-05	-0.700697	0.32	0.417	1
COX5A	4.42705e-05	-0.211326	0.848	0.891	1
CROCC	4.44457e-05	-0.472028	0.555	0.635	1
MLX	4.49952e-05	0.48576	0.561	0.458	1
DDX60L	4.68702e-05	0.411998	0.667	0.563	1
CLEC10A	4.7441e-05	-0.842669	0.106	0.197	1
PMS1	4.88367e-05	0.731516	0.266	0.162	1
AC083862.3	4.91568e-05	-1.3093	0.042	0.109	1
YBX1	5.08408e-05	-0.133812	0.998	1	1
UBB	5.14255e-05	-0.166377	0.973	0.978	1
RPL7	5.26567e-05	-0.114636	1	0.993	1
Z93241.1	5.39479e-05	-0.742211	0.216	0.323	1
HERC4	5.55377e-05	0.406025	0.709	0.629	1
RIN3	5.56628e-05	0.22346	0.956	0.952	1
ARHGAP24	5.58435e-05	0.744508	0.539	0.434	1
RPL36	5.60193e-05	0.147268	0.998	0.994	1
CPQ	5.61223e-05	0.416734	0.84	0.812	1
BST2	5.74543e-05	-0.214041	0.873	0.904	1
RPS4X	5.79114e-05	-0.108182	1	1	1
CCDC84	5.87477e-05	0.728072	0.281	0.183	1
ARL4A	5.87648e-05	1.0364	0.539	0.511	1
ATP5PO	5.89131e-05	-0.244663	0.836	0.88	1
SPTLC2	5.95521e-05	0.416333	0.78	0.729	1
AL021155.5	6.10902e-05	-0.600541	0.328	0.432	1
RPL37	6.21676e-05	0.145523	1	0.998	1
LINC02432	6.23452e-05	0.298417	0.825	0.731	1
C3AR1	6.26517e-05	0.472439	0.645	0.552	1
IL6ST	6.32871e-05	-0.666826	0.303	0.413	1
SCMH1	6.3347e-05	0.795617	0.218	0.124	1
CTSZ	6.39727e-05	-0.151904	0.954	0.963	1
SEC61B	6.41318e-05	-0.284011	0.863	0.889	1
BCL3	6.52852e-05	-0.813436	0.158	0.256	1
PLBD1	6.61899e-05	-0.451264	0.58	0.661	1
PRDX1	6.71423e-05	-0.261024	0.819	0.9	1
FAM228B	6.86643e-05	0.741419	0.343	0.244	1
CCDC18-AS1	6.91238e-05	0.606104	0.378	0.268	1
TCOF1	6.93212e-05	-0.795722	0.258	0.349	1
MEF2A	7.0525e-05	0.315586	0.879	0.893	1
PRDX5	7.18217e-05	-0.249082	0.786	0.856	1
FLNA	7.2374e-05	-0.218552	0.944	0.95	1
TUBB4B	7.55442e-05	-0.520773	0.482	0.566	1
IFT88	7.6317e-05	0.77053	0.254	0.157	1
MIR222HG	7.73924e-05	-1.02024	0.089	0.17	1
DYSF	7.93022e-05	-0.8893	0.158	0.253	1
HLA-DPB1	8.12099e-05	-0.238992	0.985	0.985	1
CSGALNACT2	8.14665e-05	0.439991	0.827	0.819	1
ESYT2	8.28699e-05	-0.510339	0.576	0.655	1
RAB1A	8.46857e-05	-0.338463	0.817	0.858	1
TMLHE	8.5276e-05	0.512202	0.387	0.275	1
RASSF2	8.57347e-05	0.352055	0.736	0.655	1
ZNF565	8.69839e-05	1.08601	0.16	0.083	1
CSF2RB	8.90131e-05	-0.534535	0.274	0.387	1
IMPACT	9.17377e-05	0.761279	0.249	0.151	1
ABHD6	9.47911e-05	0.692595	0.356	0.264	1
TSNAX	9.50323e-05	0.419751	0.605	0.511	1
PPIF	9.55878e-05	-0.942251	0.171	0.264	1
PDE4B	9.94421e-05	-0.425495	0.461	0.585	1
HIST1H1B	0.000100209	-1.4279	0.052	0.12	1
ATM	0.000100717	0.30827	0.83	0.775	1
HLA-E	0.000101122	0.147947	0.998	0.998	1
EHD1	0.00010133	-0.656038	0.347	0.443	1
CD99	0.000102608	-0.660866	0.22	0.327	1
PEA15	0.000103624	-0.663358	0.27	0.373	1
ADGRE2	0.000104582	0.22251	0.896	0.836	1
RALGPS2	0.000106026	0.841448	0.283	0.188	1
AC024084.1	0.000106521	0.843696	0.314	0.221	1
SNAPC3	0.000106754	0.408492	0.626	0.526	1
BLVRB	0.000106871	-0.379189	0.786	0.823	1
SLC10A1	0.000107107	0.770492	0.185	0.101	1
KAT6A	0.000108269	0.429546	0.748	0.718	1
NKTR	0.000109335	0.225146	0.8	0.701	1
ADD3	0.000110215	0.473486	0.69	0.613	1
AKNA	0.000110511	0.538825	0.644	0.611	1
MNDA	0.00011065	-0.238671	0.908	0.961	1
TES	0.000112104	0.421166	0.715	0.655	1
MFSD1	0.000114009	0.434966	0.694	0.649	1
TMEM176A	0.000115456	-0.427243	0.466	0.565	1
STARD7-AS1	0.000116663	0.996113	0.125	0.057	1
SNF8	0.000116964	-0.328189	0.692	0.747	1
P4HB	0.000117374	-0.461142	0.593	0.679	1
RPA1	0.000117916	0.662039	0.306	0.205	1
HOMER3	0.000120595	-0.802214	0.11	0.201	1
AKAP10	0.000121389	0.351465	0.69	0.601	1
LINC02085	0.000121582	0.823057	0.235	0.144	1
YBX3	0.000124229	-0.432124	0.74	0.782	1
ZNF264	0.000124602	0.729374	0.252	0.155	1
RNASEH2C	0.000125624	-0.341047	0.538	0.646	1
PHC2	0.000129434	0.784663	0.528	0.504	1
RPL34	0.000129738	0.134843	1	0.998	1
HIVEP2	0.000134128	-0.649131	0.229	0.334	1
GABPB1-AS1	0.000134769	0.771016	0.287	0.196	1
P2RY12	0.000135166	1.23829	0.121	0.055	1
RAPGEF2	0.000138513	-0.48742	0.592	0.688	1
ZNF331	0.00014226	-0.8489	0.206	0.303	1
CALM2	0.000142547	0.165723	0.992	0.991	1
YIF1B	0.00014267	-0.642317	0.191	0.292	1
KDM2A	0.000142919	-0.279806	0.846	0.887	1
SQOR	0.000146216	-0.393444	0.484	0.6	1
RPS2	0.000147234	-0.0873629	1	1	1
PLSCR1	0.000149883	-0.337591	0.547	0.657	1
GPR82	0.00015005	1.07776	0.164	0.089	1
GATAD1	0.000151385	0.499729	0.37	0.266	1
SENP6	0.000151525	0.277978	0.84	0.784	1
ITGA4	0.000152356	0.188062	0.967	0.952	1
ADSS	0.000152626	0.286366	0.665	0.541	1
ALDH2	0.000153756	-0.504508	0.482	0.566	1
CAPG	0.000154347	-0.57491	0.482	0.572	1
RPS10	0.00015464	0.177364	0.954	0.963	1
SUMF1	0.000154934	0.374845	0.748	0.681	1
AZI2	0.000155755	0.408135	0.476	0.365	1
TACC1	0.0001581	-0.395186	0.742	0.814	1
COX4I1	0.000158569	-0.12144	0.998	0.998	1
STIM2	0.000160937	0.477503	0.59	0.506	1
HIVEP1	0.000162146	-0.469489	0.455	0.554	1
PRMT3	0.000165703	0.469481	0.376	0.271	1
RILP	0.000167872	-1.16657	0.071	0.142	1
GRN	0.000167948	-0.188375	0.919	0.937	1
MARCO	0.000169626	-0.556583	0.399	0.496	1
ACSL1	0.000173238	-0.177813	0.705	0.797	1
PHACTR1	0.000178666	-0.931202	0.185	0.271	1
TNFAIP3	0.000184527	-0.121249	0.382	0.524	1
NUTM2A-AS1	0.000184662	0.505875	0.445	0.345	1
USP38	0.000185655	0.558944	0.274	0.172	1
SLC4A8	0.000186888	0.589053	0.349	0.251	1
RRP15	0.000191879	0.632362	0.22	0.129	1
AC087286.2	0.000193837	0.645997	0.358	0.266	1
SREBF1	0.000194811	-0.656751	0.191	0.286	1
CLTB	0.000195871	-0.317128	0.645	0.703	1
LINC01184	0.000196549	0.769327	0.245	0.155	1
AC114760.2	0.000198028	0.775061	0.287	0.197	1
YTHDC2	0.000198057	0.472425	0.507	0.411	1
GALNT3	0.000198645	-0.995805	0.293	0.38	1
TMSB10	0.000210725	-0.113092	1	1	1
CBX3	0.000217836	0.265185	0.788	0.734	1
PTK2B	0.000217936	0.659722	0.8	0.795	1
LINC00528	0.000217986	-0.964567	0.077	0.149	1
PCNX1	0.000219484	0.451647	0.636	0.559	1
UBE2N	0.00022069	-0.375003	0.62	0.703	1
KDM6B	0.000223359	-0.51046	0.43	0.531	1
KCNJ2	0.000224159	0.8186	0.224	0.137	1
RBPJ	0.000225537	0.517028	0.75	0.736	1
BHLHE40-AS1	0.000227123	-1.22836	0.046	0.107	1
CDKN1A	0.000230852	-0.586236	0.341	0.454	1
HLA-DMA	0.000231588	-0.389728	0.671	0.732	1
WDR43	0.000232071	0.63171	0.424	0.339	1
ZNF638	0.000232721	0.299737	0.763	0.705	1
PAXBP1-AS1	0.000236221	0.736354	0.158	0.081	1
MALAT1	0.00023763	0.163179	0.998	1	1
TIMP1	0.000237854	-0.181438	0.963	0.972	1
VCL	0.000240063	0.384083	0.734	0.697	1
WDFY2	0.000241862	0.320232	0.834	0.806	1
RNF146	0.000247184	0.43721	0.434	0.327	1
SON	0.000249111	0.180049	0.904	0.86	1
UBE2S	0.000252912	-0.608566	0.376	0.459	1
ATP6V0C	0.000253395	0.169163	0.99	0.987	1
SEPTIN6	0.0002548	-0.285667	0.626	0.696	1
CD40	0.000256459	-0.49968	0.231	0.334	1
ATG2A	0.000258378	-0.829667	0.233	0.321	1
NANS	0.000261581	-0.408664	0.576	0.644	1
TDG	0.000262367	0.472541	0.434	0.327	1
ISG20	0.000265952	0.656068	0.424	0.339	1
GNAS	0.000270332	-0.168239	0.979	0.976	1
LINC01138	0.000270644	-1.02551	0.15	0.231	1
TPK1	0.000275169	0.453256	0.663	0.596	1
UQCRH	0.00027705	-0.188463	0.944	0.945	1
RPL15	0.000281294	-0.086806	1	1	1
FZD1	0.000288368	0.615207	0.243	0.155	1
N4BP2L2	0.000292883	0.246927	0.9	0.843	1
KLF3	0.000295777	0.293528	0.813	0.723	1
NOC2L	0.000303247	0.545338	0.328	0.227	1
DDX50	0.00030611	0.3727	0.42	0.312	1
EEPD1	0.00031001	-0.880829	0.168	0.258	1
HLA-DRA	0.000311085	-0.200569	0.994	0.994	1
FGD4	0.00031886	0.248491	0.933	0.915	1
IARS2	0.000319873	0.443269	0.405	0.297	1
GBP5	0.000324639	-0.708158	0.206	0.292	1
ERICH1	0.000324958	0.302821	0.805	0.742	1
SNX24	0.000326995	0.429368	0.478	0.387	1
FAM172A	0.00032761	0.342006	0.807	0.784	1
WDR4	0.000329594	0.777221	0.17	0.094	1
CAPNS1	0.000334321	0.207006	0.884	0.849	1
VWA8	0.000337858	0.589668	0.445	0.362	1
CYLD	0.000343166	-0.284516	0.487	0.611	1
MGLL	0.000343965	-0.55299	0.32	0.419	1
LNPK	0.000344836	0.676631	0.304	0.22	1
ZNF302	0.000345595	0.826172	0.206	0.127	1
SLC43A2	0.00034609	-0.338112	0.68	0.756	1
PPP1R15B	0.000351595	-0.593323	0.297	0.391	1
ACACB	0.000352246	1.09381	0.102	0.044	1
BCL6	0.00035442	0.416196	0.482	0.378	1
PROSER1	0.000370951	0.762662	0.22	0.137	1
YWHAZ	0.000371085	-0.206628	0.971	0.97	1
CHD4	0.000373813	-0.474614	0.447	0.548	1
CORO2A	0.000376008	0.608998	0.224	0.137	1
PFKFB3	0.000377199	-0.392761	0.472	0.57	1
SAT2	0.000379717	-0.364647	0.541	0.62	1
ARHGDIB	0.000382055	0.135407	0.992	0.985	1
MGAT1	0.000383022	-0.290944	0.724	0.801	1
DCAF6	0.000384	0.449003	0.489	0.393	1
ITGB2	0.000385416	-0.123828	0.994	0.985	1
AC103591.3	0.00038792	-0.394653	0.428	0.531	1
EIF1	0.000388659	-0.0739048	1	1	1
TMEM173	0.000396573	-0.537791	0.245	0.347	1
CTNNB1	0.000399535	-0.526563	0.742	0.836	1
CDYL2	0.00040004	0.429465	0.466	0.356	1
CD99L2	0.000403573	0.593808	0.233	0.146	1
ZC3H7A	0.000405813	0.419016	0.534	0.45	1
R3HDM2	0.000407643	0.320608	0.815	0.799	1
TTC9	0.000407887	0.946843	0.123	0.061	1
NEU1	0.000414687	-0.58471	0.289	0.391	1
TMSB4X	0.000424735	-0.134653	1	1	1
TXN	0.000429485	-0.324198	0.728	0.786	1
CDKN2D	0.000430772	0.300754	0.696	0.603	1
YPEL5	0.000431153	-0.295128	0.819	0.867	1
JAZF1	0.000432731	0.341576	0.769	0.732	1
TRIM66	0.000435215	0.757483	0.206	0.125	1
TRIO	0.000443547	0.281377	0.719	0.659	1
ACTN1	0.000447221	-0.608242	0.173	0.264	1
C9orf78	0.000451506	0.310235	0.734	0.673	1
ZNF706	0.000456055	0.184743	0.921	0.88	1
RAB5IF	0.000456087	-0.1975	0.871	0.897	1
MARCH3	0.000457627	-1.17987	0.081	0.149	1
SLFN5	0.000461567	0.457692	0.457	0.369	1
DUSP6	0.000464195	0.221598	0.933	0.869	1
ARIH1	0.000465767	-0.439982	0.84	0.88	1
CACUL1	0.000472211	0.315106	0.738	0.688	1
EEF1B2	0.00047592	-0.142312	0.992	0.987	1
TRIM14	0.000480739	0.4059	0.605	0.526	1
CST3	0.000483119	-0.118342	1	1	1
KYAT3	0.000488539	0.505682	0.331	0.234	1
RNF149	0.000489969	0.264791	0.969	0.972	1
ZNF385A	0.000494877	-0.345874	0.528	0.609	1
SETX	0.000498649	0.281797	0.807	0.766	1
BRI3	0.000502306	-0.131437	0.996	0.996	1
WASHC4	0.000507602	0.257317	0.846	0.793	1
KIAA0825	0.000508168	0.627616	0.222	0.14	1
NDUFS7	0.000508675	-0.22913	0.634	0.732	1
SH3TC1	0.000510419	0.515055	0.507	0.446	1
DCXR	0.000512286	-0.388414	0.38	0.482	1
NAP1L1	0.000515226	0.141829	0.992	0.982	1
CDK6	0.000522731	0.539837	0.462	0.387	1
CEP350	0.000523092	0.36099	0.742	0.692	1
SRSF3	0.000527038	-0.221742	0.898	0.928	1
STS	0.000530645	0.45684	0.283	0.192	1
HIST1H4C	0.000530742	0.512253	0.576	0.476	1
CYP2R1	0.000542354	0.788982	0.185	0.111	1
ERCC5	0.000546845	0.453002	0.428	0.332	1
ATP5F1D	0.000548015	-0.190893	0.909	0.902	1
VDR	0.000549536	0.51722	0.368	0.269	1
APRT	0.000551428	-0.24062	0.875	0.873	1
UTRN	0.00055363	0.148137	0.987	0.996	1
STAB1	0.00055485	-0.610924	0.137	0.221	1
TLE1	0.00055868	0.842235	0.118	0.057	1
TMEM30A	0.000561962	0.468188	0.412	0.317	1
KANSL1-AS1	0.000562116	0.428643	0.449	0.358	1
SLC38A10	0.000575631	-0.416789	0.432	0.518	1
JPX	0.000575659	0.329866	0.588	0.485	1
RPL9	0.000577549	-0.0982688	1	0.996	1
AC018682.1	0.000578975	0.685564	0.249	0.164	1
ULK2	0.000580118	0.287091	0.634	0.531	1
BCL2L11	0.000580904	-0.558398	0.368	0.467	1
DLEU7	0.000583775	0.677667	0.15	0.081	1
KIF1B	0.000584265	-0.382148	0.653	0.72	1
AGTRAP	0.000591876	-0.212825	0.802	0.858	1
MAP3K8	0.000592785	-0.291195	0.744	0.817	1
TMEM39A	0.000592808	0.573549	0.295	0.203	1
WDR45B	0.000596566	-0.744068	0.401	0.476	1
DESI2	0.000598981	0.482233	0.355	0.26	1
PSMB3	0.000604083	-0.203101	0.884	0.913	1
RPS3	0.000613647	-0.0907875	1	1	1
LACTB	0.000614781	-0.327753	0.665	0.718	1
TUT4	0.000624412	-0.632957	0.239	0.323	1
PDE3B	0.000624739	0.587237	0.47	0.391	1
ZBTB1	0.000625315	-0.400597	0.514	0.605	1
DCK	0.000626992	0.507354	0.304	0.212	1
LINC01128	0.000631925	-1.20643	0.071	0.133	1
MCCC2	0.000631934	0.607498	0.254	0.168	1
CAMK2D	0.000633358	-0.664807	0.443	0.524	1
TCP1	0.000633553	0.236246	0.626	0.546	1
AL035446.2	0.000642093	1.45747	0.104	0.05	1
INTS6	0.000644692	-0.344366	0.366	0.476	1
IRAK4	0.000644713	0.558264	0.412	0.323	1
CPEB2	0.000648853	-0.684974	0.513	0.583	1
NR4A3	0.000650434	-1.37513	0.145	0.216	1
ZHX2	0.000653165	-0.5715	0.241	0.328	1
AL645568.1	0.000657142	0.62654	0.268	0.181	1
AUH	0.000661534	0.466875	0.316	0.218	1
VPS72	0.000665616	0.7089	0.197	0.12	1
IRAK3	0.000674339	0.444724	0.94	0.954	1
GPCPD1	0.000677438	-0.4194	0.857	0.878	1
GAS2L3	0.00067958	-1.15862	0.083	0.148	1
TOMM7	0.00068013	0.154122	0.99	0.969	1
FKBP5	0.000681152	2.16128	0.696	0.729	1
COX5B	0.000683077	-0.163716	0.963	0.982	1
CYFIP1	0.000683909	-0.492665	0.328	0.421	1
SPATA5	0.000699919	0.588575	0.366	0.279	1
ADAM8	0.000702158	-0.873376	0.091	0.159	1
MFAP3	0.000721293	1.27595	0.108	0.054	1
AL355075.4	0.000722324	-0.669174	0.141	0.216	1
RPLP1	0.000724821	-0.104758	1	1	1
ABCA1	0.000726357	-1.19868	0.42	0.485	1
ATOX1	0.000727015	-0.338248	0.661	0.74	1
TNFSF10	0.000730576	-0.203406	0.846	0.91	1
PLXNB2	0.000736123	-0.30641	0.68	0.745	1
IFFO2	0.000739741	-0.796549	0.189	0.273	1
CTSA	0.000749525	-0.390908	0.514	0.596	1
CAPZA1	0.000754182	0.206913	0.942	0.917	1
GAS6-AS1	0.000759825	1.05727	0.108	0.052	1
NR1D2	0.00076397	-0.436005	0.405	0.504	1
PARG	0.000770658	0.461245	0.347	0.255	1
REL	0.00078163	-0.358445	0.859	0.91	1
XPC	0.000785583	0.423218	0.397	0.297	1
CTSC	0.00078691	0.217772	0.934	0.893	1
ASGR1	0.000788036	-0.386392	0.447	0.537	1
EIF2AK3	0.000789735	-0.380568	0.303	0.406	1
MITF	0.000795804	-0.643493	0.141	0.223	1
PPIB	0.000795978	-0.209641	0.865	0.869	1
AL451069.2	0.000802002	0.862895	0.125	0.063	1
DENND6A	0.000805883	0.454861	0.514	0.45	1
MS4A14	0.000813077	0.72573	0.247	0.166	1
PIWIL4	0.00081502	-0.65239	0.114	0.186	1
NAGK	0.000826293	-0.151719	0.796	0.889	1
CASP8	0.000830942	0.360639	0.576	0.474	1
UFD1	0.000833765	-0.276258	0.491	0.594	1
RPL39	0.000841025	0.122193	1	1	1
GSDMD	0.000847292	-0.309191	0.486	0.592	1
YIPF4	0.000848921	0.307994	0.539	0.448	1
RPL7A	0.00085663	-0.078388	1	1	1
SMAD2	0.000864825	0.272066	0.709	0.629	1
MAML3	0.000870716	0.403809	0.761	0.72	1
LYPD2	0.000878607	0.458301	0.185	0.113	1
TALDO1	0.000883121	-0.200195	0.936	0.935	1
GPR89B	0.00089654	0.941695	0.11	0.054	1
RPS15A	0.000904748	0.112189	1	1	1
AGTPBP1	0.00090493	-0.237464	0.857	0.908	1
RPL17	0.000906373	-0.0682697	1	0.996	1
IRGQ	0.000907202	-0.802692	0.127	0.199	1
TIMM10	0.000941513	0.37634	0.424	0.33	1
WDR36	0.000942785	0.597396	0.212	0.133	1
ARID4B	0.000950251	-0.317539	0.867	0.915	1
DDX39B	0.000961025	0.31289	0.692	0.633	1
ZSWIM6	0.000970189	-0.144368	0.902	0.941	1
SCFD1	0.000979206	0.266245	0.75	0.716	1
AZIN1	0.000979854	-0.423785	0.526	0.59	1
FBXL4	0.000981711	0.53339	0.308	0.218	1
TCF12	0.000995554	0.258998	0.884	0.878	1
AC138150.1	0.00100066	0.9289	0.162	0.094	1
FNIP2	0.00100221	0.503785	0.551	0.494	1
COX17	0.00100408	0.229634	0.78	0.716	1
PTPN13	0.00101469	0.818425	0.264	0.186	1
C1orf56	0.00102159	0.4363	0.301	0.212	1
PVT1	0.00103283	0.520754	0.349	0.258	1
CEP295	0.00103606	0.710064	0.224	0.146	1
LINC01572	0.00104157	0.927944	0.137	0.076	1
DLEU1	0.00104162	0.283295	0.696	0.609	1
MOB1A	0.00104385	-0.178199	0.925	0.937	1
IFITM2	0.00104614	0.192398	0.992	0.967	1
AC012368.1	0.0010473	0.731739	0.198	0.122	1
SLC19A2	0.00107637	0.91028	0.229	0.153	1
MCL1	0.00107766	-0.213237	0.848	0.928	1
TMEM135	0.00108025	-0.574198	0.204	0.295	1
CCM2	0.0010931	0.288755	0.782	0.725	1
GTF3C3	0.00110333	0.630872	0.22	0.144	1
AC023509.6	0.00111614	0.553698	0.208	0.135	1
MT-ND4L	0.00111614	0.283709	0.969	0.98	1
CYTH1	0.00111633	-0.356051	0.908	0.935	1
ANXA5	0.0011178	-0.146618	0.988	0.983	1
RPS19	0.00112257	0.107848	1	1	1
UBE2D1	0.0011237	-0.275265	0.676	0.744	1
OXSR1	0.00113535	-0.415839	0.615	0.664	1
COMMD5	0.0011403	-0.476824	0.291	0.38	1
ACVR1B	0.00114428	0.512441	0.372	0.292	1
AC092120.3	0.00115558	0.855654	0.187	0.118	1
B2M	0.00115633	-0.100582	1	1	1
MICAL2	0.00117269	-0.721317	0.225	0.297	1
ARHGEF3	0.00117664	0.443757	0.582	0.528	1
MSH5	0.00122665	0.682057	0.158	0.092	1
SEC14L1	0.00123106	0.29162	0.823	0.832	1
ST6GALNAC2	0.00123572	-1.18327	0.054	0.107	1
ALMS1	0.00124759	0.379214	0.268	0.181	1
IRF1	0.00125034	-0.242809	0.84	0.838	1
RAB37	0.0012614	0.472525	0.391	0.301	1
LMNB1	0.001267	-0.657199	0.129	0.203	1
PSTPIP1	0.0012744	-0.363029	0.333	0.428	1
ARL4C	0.00127661	-0.975908	0.17	0.242	1
FES	0.00131126	-0.42303	0.272	0.371	1
TMEM258	0.0013191	0.230444	0.881	0.81	1
AURKAIP1	0.00131939	-0.182335	0.767	0.782	1
SLC16A1	0.00132871	-0.830454	0.087	0.151	1
RNF13	0.00133555	0.241325	0.913	0.917	1
MS4A6A	0.0013414	-0.346115	0.626	0.685	1
EMP3	0.00134946	-0.163194	0.985	0.996	1
CCDC88A	0.00138033	0.40064	0.744	0.697	1
AGAP3	0.00138255	-0.79967	0.195	0.264	1
PLEKHG2	0.00138693	-0.940668	0.202	0.275	1
NXPE3	0.00139163	0.51665	0.291	0.207	1
AKAP13	0.00139234	0.443116	0.977	0.991	1
ATG13	0.00139286	0.451343	0.382	0.284	1
AKR1A1	0.00140563	-0.310993	0.607	0.664	1
PLEKHO1	0.00141194	-0.21589	0.838	0.873	1
COQ4	0.00141617	0.622005	0.214	0.142	1
MTIF2	0.00141866	0.574303	0.241	0.161	1
MAP3K3	0.00142298	0.261085	0.8	0.79	1
CNTRL	0.00142489	0.317262	0.688	0.631	1
ADAM15	0.00142674	-0.678549	0.177	0.255	1
RSBN1L	0.00144369	0.265325	0.663	0.581	1
SLC25A3	0.00145165	0.16761	0.967	0.937	1
RPL10	0.0014596	-0.0641137	1	0.998	1
DDB2	0.00146786	0.499551	0.299	0.21	1
VAMP8	0.0014751	-0.157574	0.929	0.963	1
PTRH2	0.00147531	0.547615	0.331	0.247	1
TESC	0.00147745	0.245858	0.757	0.685	1
AC020651.2	0.00149125	0.417625	0.422	0.332	1
RARS	0.00149818	0.408006	0.383	0.292	1
ACAT2	0.00150967	-0.78119	0.127	0.199	1
TRAPPC11	0.00151222	0.378903	0.503	0.424	1
LMTK2	0.00151868	-0.553171	0.214	0.297	1
TG	0.00152133	0.596651	0.227	0.151	1
PPP3R1	0.0015223	-0.320636	0.74	0.803	1
CD300LB	0.00152654	-0.860443	0.119	0.188	1
OXR1	0.00153101	0.285631	0.761	0.681	1
ERF	0.00153615	-0.723802	0.135	0.207	1
STXBP5	0.00154066	0.364959	0.518	0.417	1
SEL1L	0.00154713	0.260013	0.516	0.408	1
CEPT1	0.00156139	0.302303	0.607	0.555	1
MEF2D	0.00157435	-0.692763	0.38	0.448	1
GAPT	0.00158645	0.391143	0.486	0.411	1
ATP6AP2	0.00159917	-0.222095	0.815	0.86	1
NAPRT	0.00160651	-0.266086	0.669	0.742	1
SYK	0.00162654	-0.212497	0.877	0.887	1
ATP8A1	0.00162918	0.465771	0.322	0.244	1
CYFIP2	0.00164377	0.240697	0.684	0.609	1
STMP1	0.00164616	0.264688	0.838	0.766	1
MYSM1	0.00164752	0.410868	0.382	0.29	1
RPL13A	0.0016619	-0.0970987	1	0.996	1
CBLB	0.00167885	0.655006	0.443	0.365	1
MRPL30	0.00168017	0.794842	0.131	0.072	1
STIMATE	0.00169391	0.492837	0.424	0.341	1
LRBA	0.00170297	0.39678	0.561	0.476	1
USP40	0.00171477	0.543532	0.239	0.159	1
COX18	0.00171807	0.608006	0.177	0.109	1
RTL8C	0.00172053	-0.928635	0.125	0.192	1
RPL22	0.00172561	-0.0901381	0.998	0.996	1
IFNGR2	0.00174324	-0.174127	0.909	0.935	1
CHAF1A	0.00174427	-0.829703	0.079	0.138	1
TRIM22	0.00174693	0.311356	0.605	0.535	1
MYL12A	0.0017559	0.134621	0.992	0.989	1
CNNM4	0.00176943	-0.694144	0.102	0.168	1
RIOK2	0.00180717	0.688677	0.181	0.113	1
MLYCD	0.00181761	0.425464	0.235	0.155	1
TMEM167B	0.00182281	0.359312	0.428	0.332	1
GLRX	0.00182398	-0.173581	0.908	0.93	1
CHSY1	0.00182738	0.76699	0.414	0.356	1
SDE2	0.00183667	-0.589605	0.21	0.292	1
ACER3	0.00184515	0.274106	0.75	0.708	1
AC079209.1	0.00185342	0.878751	0.162	0.098	1
TMEM140	0.00185799	-0.516682	0.193	0.271	1
C11orf58	0.00185835	0.231711	0.827	0.793	1
NETO2	0.00187475	0.762733	0.175	0.109	1
RETREG1	0.00187527	0.988875	0.1	0.05	1
ABHD10	0.00187807	0.590093	0.198	0.127	1
MYCL	0.00189056	-0.829231	0.071	0.129	1
ZNF433-AS1	0.00189138	-0.509319	0.308	0.387	1
NBPF12	0.00189253	0.587856	0.216	0.144	1
NUDT19	0.001922	0.548172	0.22	0.146	1
EFCAB14	0.0019417	0.38894	0.499	0.415	1
UBA6	0.00194183	-0.399347	0.437	0.517	1
AC005237.1	0.00194514	0.636515	0.198	0.133	1
SOD2	0.00195198	-0.270444	0.909	0.928	1
TPP1	0.00196185	-0.328286	0.62	0.67	1
APPL2	0.00196988	0.343808	0.326	0.238	1
P2RX7	0.00197591	-0.354921	0.378	0.476	1
ADGRE1	0.0019782	0.351414	0.572	0.478	1
COPS7B	0.00198176	0.755822	0.141	0.081	1
ST8SIA4	0.00198677	0.288545	0.699	0.613	1
RUSC2	0.00198794	-0.719063	0.123	0.194	1
TBC1D8	0.00200372	0.448154	0.817	0.799	1
P2RX4	0.0020087	-0.525923	0.42	0.491	1
CHD3	0.00201275	0.449773	0.272	0.186	1
AC006059.1	0.00202686	0.401205	0.224	0.149	1
PPA2	0.00203089	0.380199	0.509	0.435	1
NAA25	0.00203164	0.637062	0.337	0.266	1
GRK3	0.00203322	0.268065	0.958	0.952	1
SMIM4	0.0020342	0.374963	0.312	0.221	1
HNRNPDL	0.00204098	0.201537	0.888	0.893	1
ZNF100	0.0020445	0.647268	0.224	0.151	1
SARAF	0.00205499	0.244126	0.948	0.954	1
SLC25A33	0.00206131	-0.473816	0.468	0.568	1
SIMC1	0.00207969	0.575772	0.218	0.144	1
FBP1	0.00210906	-0.279104	0.678	0.732	1
HSPA8	0.00214206	-0.18548	0.958	0.954	1
C1RL	0.00214381	0.627024	0.272	0.196	1
ZC3H6	0.00214403	0.580273	0.266	0.194	1
LONP2	0.00214958	0.40055	0.559	0.498	1
APEX1	0.00214962	0.362046	0.47	0.389	1
PLXNC1	0.00215196	-0.222315	0.8	0.849	1
QTRT2	0.00215482	0.492845	0.281	0.196	1
KPNA5	0.00215961	0.62251	0.241	0.168	1
SNRK	0.0021607	0.25836	0.624	0.561	1
EXOSC6	0.00217046	0.368075	0.297	0.216	1
TTC27	0.00217561	0.513324	0.26	0.185	1
ZNF862	0.00218141	0.597524	0.171	0.109	1
CCDC125	0.00218429	0.487765	0.179	0.111	1
LRPPRC	0.0022186	0.394692	0.491	0.421	1
SETBP1	0.00222031	0.433796	0.553	0.465	1
ZC3HC1	0.00222064	0.84438	0.135	0.077	1
DHRS7B	0.00223515	0.370118	0.422	0.332	1
CHMP4B	0.00223981	-0.33546	0.661	0.694	1
ZNF770	0.0022424	0.577935	0.2	0.129	1
CPT1A	0.00226742	-0.371955	0.453	0.541	1
TMEM255B	0.00228964	0.879866	0.121	0.066	1
VEZT	0.00229018	0.381289	0.393	0.306	1
CAMKK1	0.00232634	0.712034	0.2	0.129	1
AC068888.1	0.00233207	0.913935	0.119	0.066	1
LTBP3	0.00236181	-0.819328	0.066	0.12	1
MIS18BP1	0.00237615	0.560888	0.854	0.863	1
SRSF5	0.00238847	-0.178823	0.958	0.954	1
DYNLT3	0.0023999	-0.544581	0.189	0.269	1
COA1	0.00241413	0.313959	0.615	0.531	1
NPC2	0.00242791	-0.114304	0.987	0.991	1
TP53BP1	0.00243776	-0.766589	0.133	0.201	1
IFT52	0.00243864	0.681848	0.166	0.101	1
CASP4	0.00244214	-0.232925	0.773	0.797	1
NMT1	0.00245017	0.385091	0.407	0.33	1
ALKBH8	0.00246013	0.741223	0.135	0.077	1
BCAS3	0.00246259	0.299846	0.707	0.649	1
HDAC5	0.00246356	-0.420341	0.324	0.408	1
TBC1D12	0.00246938	-0.653471	0.301	0.373	1
SNHG6	0.0024783	0.24953	0.794	0.742	1
OARD1	0.00247845	0.299277	0.383	0.286	1
THEMIS2	0.00248846	-0.177919	0.869	0.86	1
SPRED1	0.00248983	0.237211	0.667	0.589	1
LITAF	0.00250609	-0.373668	0.522	0.625	1
SLC25A40	0.0025321	0.483562	0.358	0.282	1
RC3H1	0.00254905	0.288081	0.753	0.714	1
ELF2	0.00255437	0.336547	0.807	0.79	1
SLC25A51	0.00256453	0.627398	0.245	0.172	1
PTMA	0.00258729	0.0914263	1	0.998	1
IRF2BP2	0.00260761	-0.500032	0.42	0.487	1
TMEM123	0.00261145	-0.261503	0.669	0.725	1
TNFSF8	0.00261899	-0.940608	0.1	0.161	1
TUT7	0.00263184	0.375363	0.809	0.793	1
POLDIP3	0.00265529	-0.571896	0.222	0.299	1
MBNL2	0.00267476	0.474397	0.563	0.506	1
DOK3	0.0026807	0.308719	0.468	0.378	1
GPATCH4	0.00268207	0.50798	0.191	0.122	1
PSME1	0.00269205	-0.129383	0.971	0.961	1
HECTD1	0.00270161	0.199839	0.665	0.557	1
AKIRIN2	0.00270554	0.345421	0.782	0.769	1
DNAJB14	0.00271179	0.418108	0.559	0.478	1
NUBPL	0.00273166	0.656244	0.216	0.148	1
S100Z	0.00273289	0.244575	0.773	0.738	1
CEP192	0.00273855	0.327752	0.513	0.421	1
SRM	0.00275641	0.305961	0.407	0.317	1
ARL2BP	0.00275747	0.454183	0.366	0.279	1
GTPBP2	0.00276712	-0.785449	0.127	0.192	1
ASPH	0.00277759	0.710767	0.27	0.197	1
TSPAN14	0.00278279	0.400566	0.857	0.865	1
AL136962.1	0.00279909	-1.49492	0.052	0.1	1
CCDC149	0.00281709	-0.933186	0.087	0.146	1
ESRRA	0.00282758	0.309232	0.553	0.476	1
CLINT1	0.00282917	-0.301343	0.661	0.723	1
NFKBIB	0.00287548	-0.556554	0.247	0.312	1
SNHG29	0.00287811	-0.167849	0.904	0.934	1
FCGR3A	0.00290135	0.162214	0.983	0.961	1
MFSD4B	0.0029272	0.505964	0.308	0.232	1
ZNF641	0.00293047	0.545361	0.239	0.164	1
ADAMTSL4-AS1	0.00293067	-0.0832626	0.651	0.762	1
SCRN1	0.00302136	0.475407	0.418	0.328	1
BLOC1S4	0.00302227	0.469256	0.343	0.262	1
NR4A1	0.00303561	-0.457034	0.645	0.679	1
NHLRC2	0.00303694	0.609423	0.181	0.116	1
Z83844.2	0.00306644	0.800081	0.154	0.096	1
BTAF1	0.00307186	-0.584476	0.588	0.642	1
ATXN2	0.00307217	0.275773	0.607	0.533	1
BTBD19	0.00307676	-0.911691	0.077	0.131	1
CD37	0.00307772	0.181849	0.985	0.958	1
ADAP2	0.00309044	-0.288651	0.592	0.638	1
GEMIN7	0.00309736	-0.702487	0.083	0.14	1
MDFIC	0.00310874	0.365001	0.599	0.539	1
DARS	0.00311386	0.351527	0.451	0.371	1
MARCH7	0.00311628	0.238371	0.715	0.666	1
ATP5MD	0.00312661	0.128251	0.927	0.878	1
RHOB	0.00312968	0.271263	0.931	0.923	1
AC011092.2	0.00313735	0.615868	0.225	0.157	1
HLA-DQA1	0.00315666	-0.405328	0.798	0.806	1
ZNF18	0.00316187	0.813375	0.11	0.059	1
TRIM52-AS1	0.00318212	0.545251	0.141	0.081	1
PXN	0.00319035	-0.553584	0.121	0.188	1
GSAP	0.00319199	0.366045	0.611	0.559	1
TLE3	0.00324011	-0.456448	0.306	0.389	1
ITGB1	0.00325111	0.180678	0.859	0.841	1
JMY	0.00325493	-1.12562	0.293	0.36	1
NOMO1	0.00329053	0.77783	0.106	0.055	1
THAP2	0.00329631	-0.724068	0.116	0.179	1
TBCA	0.00329638	0.157494	0.913	0.875	1
FOXP1	0.00330225	0.245599	0.965	0.985	1
PPIE	0.00332926	-0.490098	0.212	0.29	1
VCAN	0.00333059	-0.370579	0.69	0.751	1
PKN1	0.00333393	0.213157	0.861	0.812	1
DVL3	0.00335896	-0.742793	0.116	0.179	1
VIPR1	0.0033797	0.871847	0.133	0.077	1
TSEN54	0.00337979	0.802946	0.116	0.065	1
CBR4	0.00338208	0.542293	0.303	0.223	1
CCDC88B	0.00338863	-0.487855	0.308	0.387	1
RPL29	0.00339326	-0.0741463	1	1	1
CHURC1	0.00342505	0.245149	0.811	0.749	1
MGMT	0.00345935	0.426163	0.493	0.428	1
SLC8A1	0.00346148	-0.150677	0.973	0.978	1
ABRACL	0.00346151	0.167201	0.942	0.926	1
SLC7A6OS	0.00348281	0.449293	0.287	0.212	1
SLC9A1	0.00352439	-0.806961	0.276	0.338	1
HNRNPAB	0.00352691	0.28349	0.592	0.53	1
PHACTR2	0.00355578	-0.334305	0.461	0.552	1
MERTK	0.00356239	0.825015	0.329	0.262	1
NELFCD	0.00356708	0.519794	0.301	0.223	1
TMEM165	0.00357565	0.193266	0.848	0.812	1
INKA2	0.00359058	0.503797	0.239	0.164	1
SLC25A11	0.0036031	-0.247659	0.486	0.572	1
AL022328.4	0.00361203	-1.06384	0.054	0.101	1
RPAP2	0.00361921	0.414099	0.289	0.214	1
ERP29	0.00362358	-0.144997	0.855	0.908	1
AC020656.1	0.00362534	-0.618882	0.48	0.53	1
PGGT1B	0.00364791	0.358091	0.466	0.382	1
FYN	0.00368923	0.381421	0.79	0.797	1
BOLA1	0.00371477	-0.827288	0.096	0.155	1
FCGR2A	0.0037151	-0.22109	0.769	0.797	1
TST	0.00371578	-0.814836	0.06	0.111	1
SLC22A4	0.00374229	-0.966879	0.067	0.118	1
GSTO1	0.00374782	-0.121341	0.879	0.897	1
RBM39	0.0037621	-0.124012	0.948	0.958	1
EDEM3	0.00376396	0.354504	0.466	0.382	1
ACSF3	0.00376795	0.446467	0.291	0.21	1
MTAP	0.00377213	0.614961	0.308	0.238	1
AL139807.1	0.00378747	0.742734	0.135	0.079	1
TRAPPC8	0.00379788	0.264662	0.52	0.441	1
NBN	0.00383221	0.32653	0.574	0.498	1
LYPLA1	0.00384374	0.268477	0.69	0.622	1
RNF168	0.00384463	0.580654	0.424	0.349	1
SRBD1	0.00386238	0.335801	0.649	0.598	1
DICER1	0.00387427	0.366504	0.78	0.747	1
AC009226.1	0.00389837	-0.555699	0.214	0.286	1
SPATA5L1	0.003909	-0.788962	0.104	0.164	1
TP53INP2	0.00391347	-0.715383	0.114	0.175	1
IFITM1	0.00396079	0.464868	0.291	0.212	1
MIR22HG	0.00396681	-0.525008	0.385	0.45	1
MTMR4	0.00401442	0.603117	0.166	0.103	1
LILRA6	0.00401928	-0.420707	0.308	0.386	1
TPRA1	0.0040199	-0.817779	0.143	0.205	1
TMEM80	0.00405318	0.528621	0.239	0.168	1
KDM4B	0.00405359	0.31104	0.59	0.554	1
RALGDS	0.0040785	-0.929509	0.094	0.149	1
FNTB	0.00408041	0.698089	0.175	0.114	1
HSPA5	0.00408927	-0.532408	0.593	0.624	1
LRRK1	0.00410227	0.360016	0.58	0.511	1
PLXDC2	0.00410623	0.1772	0.961	0.976	1
SNRNP40	0.00411317	0.266037	0.426	0.336	1
PCTP	0.00411403	0.462126	0.243	0.168	1
BICRAL	0.00412382	0.284822	0.653	0.577	1
JADE1	0.00418907	0.40095	0.331	0.249	1
RPL6	0.00420014	-0.0805778	0.998	1	1
FOXN2	0.0042136	0.255516	0.647	0.603	1
DMTF1	0.00421837	0.433976	0.424	0.345	1
OTUD6B-AS1	0.00421919	0.570018	0.237	0.17	1
MRPL33	0.00422109	0.239455	0.686	0.601	1
SMARCAD1	0.00423738	0.643841	0.252	0.185	1
LEPR	0.00423768	0.883449	0.139	0.085	1
PARP8	0.00425687	-0.530424	0.303	0.382	1
THUMPD2	0.00429006	0.528735	0.224	0.155	1
SLF1	0.0042929	0.488782	0.227	0.155	1
HSP90B1	0.00429716	-0.342517	0.676	0.731	1
KLF11	0.00430854	-0.399064	0.355	0.43	1
COG2	0.00430887	0.361179	0.32	0.244	1
GNA13	0.00431396	-0.23066	0.682	0.768	1
FRMD4B	0.00431695	-0.487533	0.285	0.369	1
CIRBP	0.00435465	0.207167	0.896	0.862	1
SUSD1	0.00436389	0.277834	0.69	0.631	1
RSAD2	0.0043837	0.910992	0.112	0.063	1
MBNL1	0.00438572	0.162081	0.994	0.989	1
MAPKAPK5	0.00444534	0.571303	0.239	0.17	1
TMEM176B	0.00445806	-0.308876	0.802	0.797	1
MGAT2	0.00446141	-0.4984	0.181	0.253	1
CALHM2	0.0044622	0.342674	0.412	0.332	1
RUBCNL	0.00447765	-0.366572	0.085	0.14	1
ACTR3	0.00451856	-0.133035	0.977	0.98	1
PAK2	0.00453674	0.184437	0.909	0.886	1
PRKD2	0.00455596	-0.441731	0.177	0.249	1
FOXJ3	0.00457022	0.227838	0.603	0.55	1
TMEM104	0.00457115	-0.776772	0.166	0.232	1
MIS12	0.00460165	-0.791427	0.081	0.135	1
PREX1	0.00461161	0.239335	0.85	0.838	1
TXNIP	0.00461621	0.165188	0.99	0.994	1
KLF13	0.00461783	0.172409	0.78	0.74	1
CELF2	0.00464927	0.7584	0.963	0.985	1
TPM4	0.00466682	-0.297013	0.555	0.618	1
CYP4F22	0.00467218	0.932204	0.116	0.066	1
E4F1	0.00469921	0.638985	0.171	0.111	1
FCER1G	0.00472295	0.129502	0.998	1	1
LETMD1	0.00476423	0.340066	0.351	0.262	1
RBM28	0.0048116	0.448502	0.229	0.161	1
JTB	0.00482531	-0.186652	0.84	0.873	1
KCTD18	0.00483936	0.563272	0.16	0.101	1
SUPT16H	0.004843	0.320434	0.457	0.378	1
RNF145	0.00486355	0.325318	0.52	0.458	1
CLIP1	0.00488912	-0.28	0.709	0.762	1
CCDC91	0.00493562	0.291607	0.73	0.697	1
RYBP	0.00493836	0.257155	0.811	0.79	1
SHLD2	0.00496	0.341604	0.522	0.446	1
EIF2A	0.00497158	0.182641	0.624	0.57	1
MAPK6	0.00498043	-0.559631	0.355	0.417	1
TMEM107	0.00498156	-0.342193	0.424	0.493	1
PFDN5	0.00499418	-0.0811884	1	1	1
UACA	0.00499829	0.782318	0.162	0.105	1
WASHC5	0.00501369	0.308727	0.368	0.282	1
ZNF224	0.00502737	0.587459	0.139	0.083	1
MTERF4	0.00504514	0.275769	0.295	0.216	1
IGF2BP2	0.00511127	-0.540054	0.152	0.221	1
PLD2	0.00514802	-0.760049	0.067	0.118	1
PSMA7	0.00518516	-0.107312	0.979	0.976	1
AC078845.1	0.0051897	0.648663	0.245	0.179	1
TMCO4	0.0052224	-0.737836	0.123	0.183	1
PWWP2B	0.00522921	0.285665	0.343	0.262	1
AC053513.1	0.00523045	0.518873	0.177	0.116	1
SHLD1	0.00523265	0.48132	0.266	0.196	1
EXTL3	0.00523631	0.358042	0.206	0.138	1
RBX1	0.00524006	0.161363	0.944	0.923	1
FANCM	0.00524029	0.833921	0.108	0.061	1
TARBP1	0.00524149	0.528874	0.181	0.12	1
WDPCP	0.0052776	0.385699	0.439	0.371	1
MED11	0.00529127	0.366455	0.389	0.303	1
C7orf50	0.00530157	0.279175	0.578	0.494	1
CPVL	0.00532483	-0.193939	0.917	0.937	1
VIM	0.00533029	-0.0799662	0.998	0.998	1
AC007038.1	0.00536543	0.504826	0.129	0.076	1
LINC01948	0.0054159	0.655118	0.11	0.061	1
CDK11A	0.00542148	0.370885	0.349	0.269	1
USF1	0.00542783	0.475815	0.227	0.161	1
HSPH1	0.00542962	0.550711	0.48	0.408	1
PTCH2	0.00543555	-0.34755	0.21	0.29	1
ITIH4	0.00543631	0.808061	0.158	0.101	1
RPLP0	0.00544675	-0.138898	0.996	0.982	1
USPL1	0.00545083	0.313124	0.389	0.306	1
TFEC	0.0054523	-0.486126	0.237	0.314	1
ADGRB3	0.00545308	1.43144	0.112	0.065	1
TLE5	0.00545533	-0.236541	0.572	0.64	1
FRMD3	0.00546687	-0.374379	0.227	0.312	1
DPEP2	0.00547528	0.286507	0.582	0.533	1
RFFL	0.00550326	-0.50437	0.218	0.286	1
LUZP1	0.00551992	-0.514099	0.339	0.411	1
SNHG7	0.00563062	0.200334	0.372	0.279	1
BNIP3L	0.00566141	-0.261872	0.617	0.707	1
HACD4	0.00574314	-0.268852	0.578	0.661	1
PMPCB	0.00576776	0.283699	0.434	0.354	1
REC8	0.00578872	0.597305	0.175	0.114	1
PBXIP1	0.00581097	-0.498441	0.152	0.22	1
TMEM120A	0.00582464	0.360505	0.295	0.218	1
C5AR2	0.00583704	0.871856	0.408	0.336	1
HPSE	0.00584256	-0.644682	0.145	0.208	1
IPO9	0.00588049	0.463397	0.314	0.242	1
TNFAIP8	0.00591711	0.334865	0.751	0.727	1
WTAP	0.0060119	0.195462	0.765	0.751	1
AC020911.2	0.0060136	0.572549	0.256	0.188	1
FGGY	0.00601397	0.62606	0.2	0.14	1
DRAM2	0.00601713	0.269691	0.665	0.605	1
KLHL5	0.0060725	-0.334242	0.389	0.459	1
MINDY2	0.00608436	0.562365	0.272	0.201	1
ERMAP	0.00608631	0.586244	0.197	0.135	1
TTC7A	0.00612513	-0.448036	0.472	0.537	1
SAMSN1	0.00613749	0.77578	0.817	0.832	1
WDR73	0.00615475	0.587974	0.179	0.118	1
SURF6	0.00617017	0.559666	0.197	0.135	1
CIAO2B	0.00617606	-0.222903	0.767	0.795	1
OIP5-AS1	0.00621822	0.326745	0.462	0.389	1
MBOAT7	0.00622341	-0.464725	0.274	0.345	1
RPS24	0.00624645	-0.0734461	0.998	1	1
DENND6A-AS1	0.00625069	0.840006	0.121	0.072	1
SYF2	0.00625125	0.158399	0.825	0.782	1
FXN	0.00625533	0.588388	0.268	0.203	1
H2AFV	0.00627317	-0.234267	0.742	0.777	1
TMPO-AS1	0.00627982	1.01429	0.112	0.065	1
ADAR	0.0062814	-0.320202	0.586	0.644	1
LRIG2	0.00628961	0.566003	0.25	0.188	1
FUT4	0.00631336	-0.697116	0.092	0.148	1
COX7C	0.00632481	0.13058	0.994	0.983	1
MED1	0.0063731	0.44166	0.285	0.21	1
LPAR1	0.00641352	-0.505806	0.119	0.181	1
ELMO2	0.00644312	0.319528	0.378	0.303	1
ITFG1	0.00646394	0.322915	0.771	0.742	1
RPS28	0.00647448	0.0936628	1	1	1
FGD3	0.0064858	0.291757	0.728	0.686	1
USP36	0.00649292	-0.59221	0.376	0.437	1
TSN	0.00652336	0.27389	0.347	0.258	1
RP2	0.00653447	-0.277015	0.632	0.681	1
AQR	0.00660394	0.363492	0.455	0.373	1
RARA	0.00662866	0.169049	0.767	0.718	1
ATP13A3	0.00664874	-0.40936	0.403	0.48	1
MFSD8	0.00668322	0.458172	0.218	0.153	1
TFB1M	0.00670776	0.496778	0.229	0.164	1
C20orf194	0.00671355	0.344682	0.459	0.376	1
CORO1C	0.00672064	0.238256	0.62	0.555	1
PHC3	0.00673995	0.252067	0.649	0.605	1
TSG101	0.00678015	0.245393	0.574	0.506	1
FERMT3	0.00678811	-0.241441	0.674	0.72	1
PTPN18	0.00681898	0.207583	0.848	0.795	1
AATK	0.00682873	-0.927804	0.069	0.118	1
SLC45A4	0.00684428	-0.605198	0.198	0.266	1
S100A10	0.00695935	-0.13165	0.985	0.989	1
TMEM87B	0.00697907	0.408554	0.439	0.371	1
LAMTOR2	0.00698037	-0.204464	0.776	0.812	1
MTMR10	0.00699354	-0.400026	0.526	0.596	1
PPM1N	0.00699518	0.370787	0.356	0.275	1
DSE	0.00700546	0.471799	0.449	0.38	1
ECHS1	0.0070331	-0.319946	0.543	0.594	1
ZC3H12A	0.00712167	-0.58594	0.06	0.105	1
MT-ND5	0.00712245	0.110259	1	0.998	1
GBP1	0.00712372	-0.491361	0.511	0.57	1
ATP6V0E1	0.00715382	-0.121026	0.977	0.963	1
CARS2	0.00717906	-0.222242	0.599	0.675	1
STX4	0.00720308	-0.504978	0.293	0.369	1
SCPEP1	0.00720747	0.189464	0.788	0.727	1
SLC25A6	0.00728885	0.124763	0.992	0.982	1
SLC46A2	0.00734083	-0.755527	0.1	0.155	1
RNF19A	0.00736402	-0.296302	0.538	0.607	1
NOL11	0.00738507	0.474111	0.206	0.144	1
EIF3K	0.0074031	-0.0778979	0.979	0.983	1
TSPOAP1	0.00744603	-0.671093	0.064	0.111	1
COX11	0.00744666	0.533074	0.162	0.105	1
PRRC2B	0.00746569	0.358158	0.484	0.419	1
MAPK7	0.00749951	0.643154	0.206	0.144	1
CD53	0.00751165	0.127425	0.967	0.97	1
LEPROT	0.00751174	0.210895	0.599	0.52	1
TM2D1	0.00752008	0.333772	0.457	0.391	1
ERLIN1	0.00754727	0.572007	0.204	0.144	1
PAF1	0.00755418	-0.743953	0.129	0.185	1
SS18L1	0.00755512	-0.825955	0.152	0.21	1
PARK7	0.00756403	-0.167575	0.908	0.923	1
LPCAT3	0.00761097	-0.554509	0.43	0.483	1
TCTN3	0.00761126	0.801325	0.202	0.142	1
TMEM63B	0.00762002	-0.598118	0.106	0.162	1
HMGB1	0.00766288	0.132694	0.971	0.958	1
UBE2A	0.00770505	-0.306427	0.514	0.576	1
C9orf72	0.0077372	-0.172459	0.898	0.893	1
MROH6	0.00775198	0.643106	0.156	0.101	1
EVA1B	0.00775238	-0.474649	0.092	0.148	1
TTC37	0.00776164	0.492128	0.358	0.282	1
TPMT	0.00776899	-0.363375	0.462	0.52	1
PCMTD1	0.00777719	0.213872	0.686	0.648	1
PDIA6	0.00781851	-0.307652	0.69	0.725	1
FEM1A	0.00782198	0.578753	0.123	0.074	1
C6orf226	0.00782474	0.581586	0.252	0.186	1
RAC1	0.00784802	-0.124407	0.967	0.969	1
ZNF786	0.0079283	0.824556	0.108	0.063	1
TRAK2	0.0079313	0.323439	0.328	0.249	1
TNPO1	0.00794311	0.294224	0.543	0.482	1
ZMAT5	0.00800118	0.310704	0.299	0.232	1
HELB	0.00801011	-0.642224	0.1	0.155	1
RPL22L1	0.00801661	0.239063	0.697	0.649	1
IDNK	0.00803966	0.541596	0.175	0.118	1
UBASH3B	0.00810756	0.534136	0.657	0.62	1
ELMOD2	0.00813764	0.538257	0.17	0.113	1
MTHFS	0.00816567	0.32225	0.526	0.452	1
SLC35A1	0.00817568	0.343043	0.505	0.439	1
POLI	0.00817727	0.480861	0.141	0.087	1
AC018797.3	0.0082056	0.522445	0.129	0.079	1
SH2D3C	0.00822285	0.23758	0.755	0.694	1
ATF7	0.00823692	0.234737	0.574	0.489	1
DPM3	0.00824246	0.391412	0.368	0.29	1
PI4K2A	0.00825225	-0.591835	0.322	0.373	1
CCDC12	0.0082683	0.187886	0.811	0.779	1
TMA16	0.00830294	0.200687	0.393	0.306	1
AL513327.1	0.00832137	0.470301	0.146	0.09	1
MRPS35	0.00832966	0.30976	0.572	0.526	1
EAF2	0.00837225	0.296808	0.593	0.53	1
TMEM33	0.00838238	0.29531	0.526	0.441	1
RETREG3	0.00838672	0.33187	0.326	0.253	1
NOL9	0.00838841	0.609837	0.218	0.157	1
EML4	0.00840258	-0.309108	0.778	0.799	1
NEAT1	0.00841258	-0.17319	0.994	1	1
USP13	0.00842177	-1.40096	0.067	0.113	1
SRSF9	0.00844255	-0.149378	0.838	0.858	1
MIDN	0.00844904	-0.19564	0.809	0.803	1
PTPRN2	0.00846123	1.04693	0.102	0.059	1
B3GALNT2	0.00846449	0.708032	0.181	0.127	1
GK	0.00846527	-0.441878	0.222	0.292	1
STOM	0.00849393	-0.501736	0.227	0.293	1
SGTB	0.00849737	-0.46427	0.287	0.369	1
IRF2	0.00857525	0.244828	0.751	0.716	1
TUBA1B	0.00860643	-0.166865	0.936	0.945	1
ABCF1	0.00862373	-0.383647	0.36	0.435	1
PSME4	0.00863663	-0.339272	0.547	0.59	1
RALGAPA1	0.008638	0.315958	0.486	0.417	1
ACTG1	0.00870003	0.111974	0.998	0.998	1
DHX34	0.00870437	0.455323	0.414	0.343	1
ATR	0.00870936	0.444994	0.539	0.517	1
CDK2AP1	0.0087094	0.345455	0.491	0.423	1
TNRC6C	0.00871494	-0.701784	0.071	0.12	1
BAG4	0.0087241	0.356202	0.328	0.26	1
TRIM69	0.00872828	-0.277936	0.322	0.408	1
RFX2	0.00874055	-0.832007	0.173	0.229	1
APOL1	0.00874901	-0.643004	0.079	0.129	1
TRMO	0.00876025	0.388855	0.304	0.225	1
KANTR	0.00882108	0.556933	0.125	0.076	1
KMT2E	0.00883133	-0.192069	0.869	0.886	1
MARCKSL1	0.00883335	-0.249752	0.462	0.548	1
RIOX2	0.00886413	0.484397	0.15	0.096	1
PRKCH	0.00891513	-0.733656	0.104	0.157	1
CX3CR1	0.00894004	-0.0210947	0.699	0.823	1
RGCC	0.00902693	-0.852323	0.085	0.135	1
AC008957.1	0.00909512	0.793943	0.1	0.057	1
SEMA3C	0.00911439	0.492224	0.216	0.153	1
AC004687.1	0.00919656	-0.248351	0.649	0.69	1
SRRM2	0.00920569	-0.174426	0.863	0.88	1
ICA1L	0.00921001	0.55381	0.16	0.107	1
NSUN3	0.00922795	0.485878	0.301	0.234	1
TTLL4	0.00923641	-0.603378	0.064	0.109	1
PIK3R5	0.00926285	0.321063	0.792	0.79	1
ACRBP	0.00929962	0.712438	0.133	0.083	1
TMED8	0.00931132	0.433995	0.229	0.17	1
TRIM37	0.00932662	0.21911	0.206	0.14	1
ZNF33A	0.00933009	0.372944	0.447	0.373	1
IGF1R	0.00933275	0.520349	0.318	0.249	1
KLHL2	0.00934518	0.29354	0.678	0.633	1
NT5DC1	0.00936206	0.532797	0.289	0.225	1
MIB1	0.00936783	0.466816	0.328	0.268	1
AL118516.1	0.00938079	-0.771927	0.083	0.131	1
FBXO28	0.00946951	0.487384	0.345	0.273	1
SLC49A4	0.00952219	-0.446726	0.578	0.642	1
CXorf21	0.00955475	-0.374124	0.295	0.365	1
PRMT2	0.00958376	0.245829	0.707	0.648	1
TBC1D16	0.00958388	-0.830854	0.108	0.159	1
PAPSS1	0.00960646	0.235597	0.524	0.454	1
CLK2	0.00966143	0.404898	0.154	0.098	1
MAFB	0.00968202	0.242074	0.913	0.88	1
MDM2	0.00968658	0.447111	0.47	0.404	1
FHL3	0.00969373	0.415787	0.218	0.155	1
ACBD6	0.00970441	0.235433	0.578	0.509	1
TMEM242	0.00972923	0.337412	0.314	0.24	1
RB1	0.00974227	0.184556	0.84	0.821	1
CYC1	0.00975282	-0.186704	0.568	0.646	1
ZNF675	0.00976045	0.468289	0.183	0.124	1
APLP2	0.00982036	-0.191313	0.875	0.911	1
RPS26	0.00982766	0.117409	0.996	0.989	1
HMGCS1	0.00983286	-0.445687	0.239	0.303	1
TNFSF13	0.00984071	0.177335	0.736	0.679	1
RRAS	0.00984582	-0.113418	0.782	0.801	1
PARL	0.00985081	0.255247	0.53	0.452	1
LINC00486	0.00989682	0.254203	0.599	0.541	1
EXD3	0.0099478	0.71046	0.146	0.096	1
MXD1	0.00996134	-0.361843	0.593	0.635	1
UHRF1BP1	0.009965	0.287147	0.447	0.38	1
ISCU	0.0099879	-0.223182	0.671	0.72	1
THAP7	0.0099967	0.456248	0.189	0.129	1
APOL6	0.0100165	-0.296844	0.501	0.566	1
EMC3	0.0100384	-0.283346	0.505	0.583	1
AC083799.1	0.0100464	0.581694	0.108	0.063	1
WDR20	0.0100486	0.179383	0.424	0.345	1
SAV1	0.0100864	0.675354	0.114	0.068	1
AHNAK	0.0100901	0.230764	0.919	0.91	1
RLF	0.0100946	-0.391864	0.534	0.587	1
FAM110A	0.0101344	0.232285	0.686	0.622	1
SORT1	0.0101581	0.207012	0.645	0.577	1
ACTR2	0.0102552	0.128263	0.994	0.993	1
MAP3K7CL	0.0102789	-0.431089	0.249	0.323	1
FADS1	0.0103634	-0.701244	0.091	0.142	1
HMG20A	0.0104009	0.513014	0.235	0.173	1
RPL18A	0.0104676	-0.0628384	1	1	1
AGO4	0.0105172	0.20932	0.68	0.607	1
SIK3	0.0105332	-0.164933	0.925	0.935	1
EPB41L3	0.0105627	-0.165365	0.717	0.79	1
C6orf120	0.0105711	0.598267	0.175	0.122	1
PLK3	0.0105724	-0.515267	0.274	0.334	1
LILRB2	0.0106609	0.159759	0.94	0.91	1
RAP1B	0.0106714	0.111361	0.985	0.985	1
AKIRIN1	0.0107027	-0.391217	0.41	0.47	1
HIST2H2BE	0.0107299	-0.177233	0.104	0.162	1
CFL1	0.0107888	0.119475	0.998	0.996	1
GPATCH3	0.0108079	0.528751	0.125	0.077	1
KCNN4	0.0108323	0.362248	0.318	0.247	1
TAP1	0.0108417	-0.394717	0.368	0.439	1
SUMO1	0.0108585	-0.204516	0.696	0.755	1
GLI4	0.0109124	0.712227	0.129	0.081	1
NOD2	0.0109187	-0.542209	0.179	0.242	1
SDF2L1	0.0109321	-0.370466	0.399	0.47	1
RCN3	0.0109641	-0.791146	0.058	0.1	1
SIGLEC14	0.0109703	0.465791	0.268	0.201	1
ZNF586	0.0109874	0.434686	0.177	0.12	1
RPL7L1	0.0109939	0.372477	0.453	0.38	1
PSMB5	0.0110788	-0.315022	0.314	0.389	1
PTK2	0.0111065	-0.41181	0.227	0.301	1
DNASE2	0.0111957	-0.327277	0.322	0.393	1
LDLRAD3	0.0112524	0.396409	0.416	0.352	1
SCAMP1	0.0112635	0.280936	0.408	0.33	1
ZNF467	0.0112772	-0.329722	0.26	0.336	1
CDV3	0.011296	-0.206741	0.827	0.839	1
CEP68	0.0113796	0.551171	0.233	0.172	1
LEPROTL1	0.0114306	0.282487	0.599	0.535	1
POLD1	0.0114491	-0.715178	0.064	0.107	1
YEATS4	0.011471	0.663639	0.175	0.12	1
AIF1	0.0114773	-0.0792893	1	0.998	1
APPL1	0.0114777	0.311323	0.486	0.411	1
HNRNPU	0.0115057	-0.224264	0.867	0.91	1
RTL8A	0.0115541	0.521233	0.195	0.135	1
FOLR2	0.0116105	-0.425452	0.092	0.144	1
BOLA3	0.0116965	0.401236	0.187	0.127	1
KCNMA1	0.0117447	0.430123	0.252	0.186	1
ZNF655	0.0117759	0.261679	0.514	0.446	1
METTL25	0.0118132	0.488497	0.343	0.275	1
AC092546.1	0.0118132	0.464215	0.341	0.282	1
GLUD1	0.0118244	0.265669	0.613	0.55	1
TIPARP	0.0118977	-0.221609	0.331	0.389	1
CASP3	0.011914	0.427972	0.397	0.343	1
E2F2	0.011936	-0.798927	0.075	0.122	1
DDIT4	0.0119911	0.769899	0.324	0.264	1
RAB11FIP1	0.0120204	-0.342121	0.794	0.814	1
NMI	0.0120221	-0.221328	0.622	0.685	1
FEM1B	0.0120302	0.388704	0.262	0.196	1
ABHD17B	0.0120555	-0.448752	0.173	0.234	1
SNUPN	0.0120683	0.504548	0.22	0.162	1
SLC30A7	0.0121287	0.337457	0.484	0.415	1
TBC1D5	0.0121919	0.150662	0.923	0.915	1
LINC01237	0.0122474	0.667683	0.102	0.059	1
BTK	0.0122611	0.204278	0.647	0.592	1
CDC34	0.0122778	-0.397213	0.216	0.284	1
ACAD11	0.0123085	0.886871	0.1	0.059	1
NDC1	0.0123169	0.507303	0.173	0.118	1
HLA-DRB5	0.0123293	-0.1087	0.961	0.95	1
ARID5A	0.012342	-0.472201	0.239	0.297	1
PTDSS1	0.0124378	0.296949	0.439	0.378	1
SIPA1L2	0.0124439	-0.447223	0.214	0.279	1
MAP3K13	0.0124774	-0.420706	0.127	0.185	1
AL158801.2	0.0125281	-0.626557	0.064	0.107	1
GIMAP8	0.0125348	0.230139	0.603	0.526	1
RAB31	0.0125695	0.210151	0.871	0.891	1
TBL3	0.0126194	0.689842	0.125	0.079	1
CCNI	0.0127469	0.101231	0.975	0.974	1
HDAC7	0.0128071	-0.309022	0.166	0.232	1
G2E3	0.0128286	0.394458	0.335	0.268	1
AC046134.2	0.0128608	0.812975	0.127	0.081	1
TMEM109	0.0128931	0.244609	0.185	0.127	1
RPL21	0.0129103	0.0630539	1	1	1
TAF8	0.0129479	0.24394	0.303	0.223	1
CKAP2	0.0129745	0.366434	0.297	0.234	1
DNAJC16	0.0130002	0.530296	0.164	0.111	1
LCOR	0.0130296	0.251847	0.709	0.681	1
EFHD2	0.0130445	-0.0913227	0.965	0.978	1
VPS54	0.0130734	0.424564	0.383	0.321	1
DHRS4-AS1	0.0130969	0.504399	0.212	0.155	1
SIGLEC10	0.0131348	0.204964	0.713	0.668	1
MMP24OS	0.0131529	0.264446	0.622	0.559	1
MYO19	0.0132072	0.606991	0.173	0.12	1
ATAD2	0.0132218	-0.818261	0.179	0.236	1
CPM	0.0132279	0.970063	0.224	0.172	1
NDUFS8	0.0132332	-0.181614	0.497	0.544	1
SPOCK1	0.0132419	1.07497	0.145	0.098	1
EXOG	0.0132448	0.838419	0.131	0.087	1
FAM53B	0.0133104	0.414292	0.582	0.572	1
IREB2	0.013316	0.227168	0.466	0.399	1
SPOP	0.0133576	0.266281	0.588	0.513	1
ANTKMT	0.0133833	-0.248138	0.445	0.542	1
DECR1	0.0134082	0.226165	0.854	0.804	1
AC008875.3	0.0134179	-0.640772	0.098	0.149	1
SNN	0.0134235	-0.311597	0.462	0.526	1
LILRB4	0.0134627	-0.31801	0.376	0.45	1
KCNQ1OT1	0.0135155	0.40047	0.358	0.295	1
BCAS2	0.013534	-0.409815	0.439	0.489	1
ETHE1	0.0136092	-0.299433	0.266	0.339	1
GCA	0.0136349	0.141392	0.798	0.731	1
DAZAP2	0.0136846	0.157713	0.904	0.886	1
RRP1B	0.0137438	0.332661	0.287	0.22	1
DBT	0.0137562	0.534294	0.166	0.113	1
NOL4L	0.0137619	0.240807	0.53	0.461	1
SLC16A7	0.0137759	0.270476	0.568	0.507	1
SPN	0.0137917	0.185949	0.773	0.736	1
CYB5A	0.0137967	-0.526326	0.181	0.244	1
PDSS1	0.0138399	0.430919	0.15	0.098	1
TBP	0.0138637	0.486933	0.133	0.085	1
VCP	0.0138724	-0.202398	0.634	0.672	1
ZNF160	0.0139025	0.335896	0.25	0.186	1
SBF1	0.0139242	-0.830004	0.094	0.14	1
NCK2	0.0139345	0.357551	0.274	0.207	1
DDX58	0.0139843	0.326087	0.391	0.317	1
DDT	0.0140545	-0.213939	0.807	0.81	1
NUTM2B-AS1	0.0140563	0.168323	0.543	0.476	1
CDH23	0.0140699	0.245109	0.732	0.714	1
AL445524.1	0.0141313	-0.541032	0.131	0.188	1
SMURF2	0.0141767	-0.408075	0.299	0.362	1
DMAC2L	0.0142213	0.278828	0.291	0.22	1
VPS16	0.0142627	0.507898	0.249	0.19	1
VPS35	0.0142828	0.16836	0.742	0.685	1
ZNF44	0.0142986	-0.428936	0.274	0.341	1
OOEP	0.0143047	0.48461	0.237	0.175	1
PAM	0.0143312	-0.287995	0.11	0.162	1
CUL1	0.0143559	-0.314865	0.468	0.537	1
ZNF484	0.0143571	0.652718	0.11	0.066	1
ARFGEF1	0.0143765	0.228499	0.732	0.677	1
EXOC1	0.0144052	0.267685	0.491	0.428	1
ERVK13-1	0.0144453	0.308799	0.189	0.129	1
CIB1	0.0144787	-0.109403	0.775	0.817	1
BTG3	0.0145044	-0.562309	0.125	0.177	1
RNASEH1	0.0145764	0.366989	0.291	0.223	1
C12orf65	0.014587	0.67109	0.121	0.077	1
RFX7	0.0145956	0.308762	0.474	0.404	1
RASA2	0.0146436	0.233398	0.62	0.559	1
FGL2	0.0146654	-0.121047	0.992	0.993	1
PNRC1	0.0146833	-0.181829	0.944	0.954	1
NKRF	0.0146919	-0.732769	0.083	0.127	1
CAMTA1	0.0146947	-0.229402	0.509	0.589	1
MAN1C1	0.0146952	0.545008	0.193	0.138	1
ABI3	0.0146998	0.166234	0.85	0.817	1
RHBDD2	0.01471	0.464165	0.17	0.114	1
CSE1L	0.0147254	0.484391	0.328	0.264	1
GSR	0.0147887	0.401491	0.389	0.327	1
LRRC57	0.0148595	0.415387	0.231	0.172	1
NAIP	0.0148717	-0.545917	0.243	0.301	1
CEBPB	0.0148989	0.0919444	0.994	0.978	1
PHF12	0.0149024	0.320729	0.287	0.22	1
XPNPEP3	0.0149058	0.397125	0.245	0.183	1
AC026369.3	0.0149539	-0.414966	0.154	0.216	1
GLT1D1	0.0149938	-0.463224	0.312	0.376	1
EPB41L4A-AS1	0.0150312	0.366858	0.329	0.26	1
PIM1	0.0150315	-0.423684	0.131	0.186	1
TTC17	0.0150614	0.30448	0.684	0.685	1
GOT1	0.0151271	0.631369	0.171	0.12	1
RIPK2	0.0151323	0.104158	0.649	0.725	1
PTPN12	0.0151823	0.338178	0.697	0.673	1
CKS2	0.0153069	-0.457825	0.195	0.256	1
PIGK	0.0153192	0.71901	0.168	0.12	1
ELOF1	0.0153369	-0.362505	0.318	0.386	1
UAP1	0.0154022	-0.745425	0.127	0.179	1
ULK4	0.0154387	0.512742	0.266	0.207	1
JMJD1C	0.0154661	-0.232733	0.95	0.969	1
TIMM23	0.0154903	0.509728	0.243	0.181	1
ZFAND3	0.0155382	-0.189706	0.946	0.969	1
RPL35A	0.0155593	0.0866617	1	0.998	1
UBE2E1	0.0156103	-0.331225	0.732	0.755	1
FLVCR2	0.0156107	0.818051	0.424	0.38	1
SYAP1	0.0156615	0.446499	0.59	0.533	1
RIOK3	0.0156926	-0.23615	0.742	0.812	1
AGK	0.0156929	0.510663	0.173	0.12	1
SMYD4	0.0157212	0.312326	0.225	0.162	1
TSPOAP1-AS1	0.0157307	-0.584326	0.187	0.242	1
TTC3	0.0157384	0.277125	0.578	0.53	1
STK38L	0.0157393	-0.24595	0.449	0.526	1
FAM32A	0.0157449	0.212661	0.672	0.585	1
LYN	0.0157793	-0.167151	0.996	1	1
MED23	0.0158002	0.344601	0.372	0.314	1
ARID3A	0.0158794	0.210385	0.524	0.461	1
SMIM10L1	0.0158798	-0.458372	0.233	0.295	1
SPOUT1	0.015942	0.268495	0.143	0.092	1
ARHGAP1	0.0159722	0.342858	0.447	0.393	1
MPHOSPH10	0.0161006	0.364473	0.289	0.223	1
ZNF25	0.0161097	0.646924	0.183	0.131	1
KLHDC2	0.0161182	0.280005	0.279	0.216	1
OGA	0.0161522	0.187273	0.644	0.577	1
SYT17	0.0161636	0.376873	0.247	0.185	1
POLE4	0.0162041	-0.134167	0.79	0.819	1
EEF2	0.0162172	0.124393	0.973	0.969	1
ME2	0.0162173	0.230841	0.672	0.618	1
DDIT3	0.0162182	-0.71746	0.162	0.214	1
ZFP64	0.0162221	0.453895	0.127	0.081	1
PIK3IP1	0.0162957	0.335423	0.308	0.244	1
PTCD3	0.0163013	0.382351	0.247	0.179	1
PEX26	0.0163365	0.502826	0.22	0.162	1
FADD	0.016398	0.491116	0.146	0.098	1
F13A1	0.0164496	-0.742328	0.064	0.105	1
LRP1	0.016462	-0.235991	0.678	0.718	1
RNF14	0.0165343	0.222488	0.229	0.166	1
USP33	0.0165595	0.260419	0.593	0.524	1
PIK3CD	0.0165629	0.167401	0.699	0.635	1
NADK	0.0165685	-0.209909	0.599	0.662	1
CYP51A1	0.0165783	-0.386152	0.308	0.371	1
ATP6V1E2	0.0165805	0.650372	0.106	0.065	1
GCN1	0.0165967	0.40722	0.195	0.14	1
IGSF6	0.0166487	-0.136431	0.909	0.928	1
ADARB1	0.0166514	-0.736121	0.077	0.12	1
FAM168A	0.0167188	-0.286314	0.43	0.498	1
SH3BGRL3	0.0167324	-0.0696677	1	0.998	1
ANKRD36	0.0168748	0.600843	0.114	0.07	1
USP39	0.0169193	0.319992	0.268	0.207	1
SEPHS1	0.0169201	0.514307	0.195	0.138	1
ARSB	0.0169207	-0.1943	0.339	0.421	1
RPS27A	0.0169253	-0.0563145	1	1	1
KLHL12	0.017034	0.576975	0.152	0.103	1
RNF111	0.0170743	0.250234	0.688	0.651	1
RPS5	0.0170875	-0.0612579	1	0.994	1
ROGDI	0.0170875	-0.211039	0.43	0.506	1
ARSA	0.0171108	0.406324	0.229	0.17	1
TATDN3	0.0171505	0.17987	0.501	0.413	1
MICU2	0.0171638	0.195445	0.678	0.618	1
MRPS26	0.0172107	0.339165	0.387	0.319	1
CCDC115	0.0172338	0.224975	0.476	0.413	1
ABHD17A	0.0172941	-0.264923	0.553	0.6	1
MT-CO2	0.0173452	0.0830474	1	1	1
PIGL	0.0174044	0.62782	0.218	0.164	1
HSPA1B	0.0174045	0.808624	0.156	0.109	1
AC005280.2	0.0174192	-0.402206	0.114	0.168	1
NR1H2	0.0174363	-0.285518	0.48	0.531	1
RNPC3	0.017457	0.233196	0.395	0.321	1
CEP57L1	0.0174958	0.465393	0.125	0.079	1
AC008014.1	0.0175107	1.12313	0.114	0.074	1
SRP72	0.017548	0.242488	0.586	0.537	1
TCTA	0.0175799	0.382566	0.26	0.197	1
SNHG15	0.0176434	-0.480894	0.364	0.415	1
CRTC3	0.0176667	-0.354892	0.189	0.253	1
SLC7A5	0.0176978	-0.507151	0.125	0.173	1
ACSL4	0.0177965	0.282431	0.645	0.627	1
AC079793.1	0.0179205	0.519088	0.287	0.231	1
C7orf26	0.0179314	0.63683	0.158	0.109	1
MFSD6	0.0180966	0.604213	0.175	0.124	1
DYNC1LI1	0.018104	0.218804	0.684	0.607	1
QSER1	0.0181893	-0.479003	0.318	0.378	1
GRAMD1A	0.0183306	0.293044	0.457	0.399	1
SLC2A4RG	0.0183615	0.621094	0.139	0.092	1
CNOT6L	0.0183706	0.239749	0.678	0.638	1
MEF2C	0.0183821	0.248056	0.854	0.814	1
NR4A2	0.0183919	-0.49453	0.539	0.581	1
NDUFB2	0.0184621	-0.141294	0.936	0.943	1
ANAPC4	0.0184628	0.404999	0.229	0.172	1
STIM1	0.018483	0.286628	0.763	0.714	1
RYK	0.0185756	0.223023	0.489	0.413	1
MS4A7	0.0186604	0.111807	0.965	0.948	1
IDH3A	0.0186653	0.304406	0.389	0.327	1
UGGT2	0.0186915	0.561626	0.351	0.295	1
CDKAL1	0.0187088	0.20047	0.726	0.688	1
MTR	0.0187568	0.36637	0.366	0.301	1
CDC26	0.0187702	-0.295983	0.395	0.472	1
SNX17	0.0187884	0.155154	0.724	0.662	1
SLAMF7	0.018817	-0.286373	0.139	0.199	1
PMF1	0.018858	0.206259	0.443	0.371	1
ZCCHC7	0.0188746	0.22195	0.767	0.729	1
FMNL1	0.0189031	-0.142203	0.84	0.836	1
LGALS8	0.0189225	-0.347597	0.31	0.376	1
RIT1	0.0189327	-0.347309	0.339	0.391	1
MSL3	0.0189782	0.213072	0.459	0.387	1
COPS2	0.0190245	0.211454	0.487	0.415	1
AP004609.3	0.0190248	-0.570391	0.116	0.164	1
NAE1	0.0190968	0.41633	0.185	0.131	1
EMG1	0.019103	0.306865	0.299	0.234	1
TSPAN3	0.0191161	0.440308	0.295	0.234	1
EIF4G1	0.0192086	-0.184092	0.408	0.494	1
TFEB	0.0192089	-0.299995	0.395	0.467	1
HIKESHI	0.0192468	-0.27004	0.393	0.45	1
DNAJC7	0.019255	-0.17529	0.655	0.72	1
PDS5B	0.0192778	0.252863	0.649	0.603	1
RSU1	0.0194264	0.25938	0.541	0.478	1
RALGAPB	0.0194324	0.146766	0.432	0.352	1
PDCL	0.0194381	0.527656	0.185	0.133	1
CCDC9	0.0194677	-0.478344	0.127	0.181	1
BCL10	0.0194823	0.251917	0.435	0.363	1
GNL1	0.0194847	-0.456629	0.227	0.288	1
RNF185	0.0195774	-0.392135	0.162	0.221	1
LILRB3	0.0196476	-0.207826	0.674	0.712	1
TPR	0.0197129	0.206862	0.723	0.67	1
NUDT3	0.0197227	0.277895	0.414	0.338	1
ARL13B	0.0197677	-0.414152	0.123	0.175	1
LCMT1	0.0197785	0.33955	0.324	0.256	1
CLK1	0.0197844	-0.18964	0.697	0.74	1
HBEGF	0.0198019	-0.839355	0.131	0.177	1
BCKDHA	0.0198505	0.259422	0.385	0.312	1
BST1	0.0198593	-0.323149	0.378	0.443	1
BTBD2	0.019889	0.420732	0.216	0.159	1
SPECC1L	0.0199056	-0.272826	0.358	0.434	1
RTN4	0.0199136	0.125895	0.969	0.952	1
MYC	0.0199371	0.491148	0.164	0.113	1
H1FX	0.019938	-0.41167	0.684	0.686	1
GNG5	0.0199383	-0.107507	0.981	0.98	1
RPS18	0.0199441	-0.0596565	1	1	1
DNAJC17	0.0199535	0.482237	0.245	0.192	1
ATP5MC1	0.0199829	-0.316918	0.543	0.579	1
NUP62	0.0200181	-0.36901	0.202	0.268	1
ZRANB2	0.0200384	0.192387	0.588	0.526	1
GDI2	0.0200981	0.0975423	0.946	0.924	1
PFDN4	0.0201854	0.305562	0.395	0.33	1
YWHAQ	0.0201964	-0.287288	0.744	0.736	1
APOBR	0.0201998	-0.41431	0.262	0.319	1
METTL14	0.0202194	0.567465	0.212	0.159	1
PHAX	0.02027	0.498557	0.25	0.199	1
RSF1	0.0202913	0.189017	0.68	0.627	1
FAR2	0.020348	0.474486	0.353	0.299	1
NECTIN2	0.020484	-0.714987	0.075	0.118	1
PER1	0.0205892	0.0449365	0.551	0.708	1
ZNF736	0.0205981	0.430235	0.193	0.14	1
SNHG30	0.020694	-0.616057	0.125	0.177	1
EIF5	0.0207111	-0.236784	0.871	0.869	1
WASHC3	0.0207436	0.262135	0.572	0.518	1
ZNF217	0.020793	0.236442	0.79	0.756	1
VCPIP1	0.0208404	0.336707	0.341	0.275	1
PTER	0.0210231	0.435902	0.26	0.203	1
FER	0.0210901	-0.310781	0.318	0.391	1
RAP1GAP2	0.0211176	0.134246	0.934	0.923	1
ZNF91	0.0212165	0.234358	0.227	0.168	1
LYPLAL1	0.0212922	0.365401	0.358	0.303	1
INPP5B	0.0213614	0.404418	0.249	0.194	1
STK4	0.0213737	0.153851	0.821	0.806	1
SQLE	0.0213898	-0.532686	0.089	0.133	1
STN1	0.0214022	0.434498	0.156	0.107	1
RICTOR	0.0214475	0.211164	0.653	0.611	1
TENT4B	0.0214822	-0.268869	0.42	0.493	1
ZHX1	0.0214916	0.407331	0.32	0.26	1
RPF1	0.0215343	0.336134	0.37	0.312	1
PIK3R2	0.0215345	-0.57061	0.067	0.109	1
WBP4	0.0215589	0.26724	0.355	0.284	1
ANGEL1	0.021569	0.583873	0.15	0.105	1
SLC38A9	0.0215746	-0.418028	0.291	0.352	1
FARSB	0.0215758	0.380141	0.208	0.151	1
NOD1	0.0216066	0.389642	0.206	0.155	1
MFSD12	0.0217089	-0.28336	0.599	0.618	1
NUP107	0.0217322	0.294487	0.256	0.196	1
MTFR1L	0.0217381	0.364097	0.272	0.218	1
HEATR1	0.021766	0.463861	0.222	0.164	1
UBN2	0.021848	0.52828	0.225	0.172	1
CDK2AP2	0.0218562	-0.337711	0.42	0.482	1
ST3GAL6	0.0218875	0.310188	0.21	0.157	1
RAP2C-AS1	0.0219001	0.756404	0.218	0.168	1
ACOT13	0.0219272	-0.521106	0.171	0.227	1
ZNF562	0.0219289	0.375426	0.224	0.168	1
SLTM	0.0219963	0.147751	0.794	0.762	1
ENY2	0.0220112	0.122849	0.906	0.869	1
MTA2	0.0220117	-0.537382	0.102	0.148	1
CLTA	0.0220248	-0.118076	0.908	0.921	1
BTBD3	0.0220484	0.308636	0.11	0.068	1
RASSF1	0.0220551	0.290206	0.539	0.491	1
PPP6C	0.0220868	0.301469	0.453	0.399	1
DGLUCY	0.0221494	0.245488	0.651	0.605	1
CPOX	0.0221524	0.582102	0.116	0.074	1
AP001011.1	0.0221999	0.314332	0.281	0.22	1
NDUFAF2	0.0222164	0.375543	0.349	0.292	1
HLA-DPA1	0.0222184	-0.112064	0.992	0.998	1
CYSTM1	0.0222637	-0.224908	0.393	0.467	1
SIRT3	0.0224125	0.750889	0.119	0.079	1
CCNJ	0.0224413	0.560546	0.15	0.105	1
SP4	0.022459	0.296801	0.218	0.161	1
ARF4	0.0224601	-0.192766	0.703	0.731	1
EVI2A	0.0224948	-0.241838	0.489	0.565	1
LINC00299	0.0225123	0.564351	0.104	0.065	1
LMBR1L	0.0225348	-0.544917	0.173	0.227	1
SNTB1	0.0225394	-0.273278	0.356	0.426	1
ANKRD13C	0.0226045	0.329197	0.355	0.293	1
CCR1	0.0226417	-0.396516	0.247	0.315	1
RFX3	0.0226555	0.264367	0.553	0.483	1
FNBP1	0.0226634	-0.163502	0.875	0.902	1
FKBP4	0.0226708	-0.596539	0.195	0.249	1
ENOSF1	0.0227202	0.699346	0.125	0.083	1
SMARCA5	0.0227595	-0.197047	0.595	0.661	1
MYL6	0.0227627	-0.0511001	1	0.996	1
TBC1D13	0.0227891	0.664245	0.106	0.066	1
RAB2A	0.0227986	-0.198966	0.917	0.941	1
SZT2	0.0228021	0.397864	0.204	0.149	1
SECISBP2	0.0228209	0.235941	0.565	0.509	1
HUS1	0.0228706	-0.605	0.175	0.229	1
GMPS	0.0229152	0.195586	0.443	0.371	1
VAMP5	0.0229473	-0.188356	0.934	0.911	1
MRPS27	0.0230117	0.415481	0.274	0.216	1
ORC5	0.0230331	0.519173	0.191	0.142	1
TGIF2	0.0231412	-0.595395	0.179	0.231	1
CANX	0.0231525	-0.266313	0.736	0.76	1
CPNE1	0.0231839	0.238812	0.518	0.458	1
TMEM19	0.0231909	0.718651	0.143	0.098	1
STK39	0.0232003	0.0695561	0.437	0.365	1
SENP1	0.0232447	0.511439	0.166	0.118	1
PDRG1	0.0233147	0.392516	0.17	0.12	1
SOAT1	0.0234062	-0.129011	0.476	0.55	1
ZMAT1	0.023412	0.641739	0.145	0.1	1
AATBC	0.0234139	-0.415161	0.21	0.271	1
PITPNC1	0.0235027	0.212524	0.805	0.768	1
FAM149B1	0.0235356	0.469123	0.168	0.118	1
DNASE1L1	0.0235687	0.203184	0.383	0.312	1
GTPBP8	0.0236325	-0.516693	0.091	0.135	1
CUL4B	0.0236596	0.565476	0.175	0.127	1
NOC3L	0.0236629	0.465295	0.162	0.113	1
NIFK	0.0238152	0.298818	0.434	0.375	1
NSD1	0.0238537	0.173865	0.724	0.694	1
ARFIP1	0.0238554	0.243491	0.449	0.375	1
SKP1	0.0238656	-0.142589	0.933	0.923	1
LRRC37A3	0.0238874	0.485916	0.139	0.094	1
AC074032.1	0.0239414	0.434022	0.285	0.229	1
ALG2	0.0239512	-0.548052	0.131	0.181	1
ST3GAL3	0.0239869	0.491367	0.239	0.183	1
BRAF	0.0240321	-0.257246	0.584	0.67	1
GUF1	0.0240363	0.317187	0.156	0.107	1
SRA1	0.0241186	-0.292243	0.536	0.583	1
HAUS8	0.0241669	0.437028	0.224	0.172	1
BASP1	0.0243332	-0.104309	0.38	0.446	1
EFCAB2	0.024343	-0.409262	0.37	0.423	1
PKM	0.0243433	-0.136143	0.836	0.86	1
BTBD9	0.0243656	0.225516	0.784	0.766	1
PRKCD	0.0243796	-0.265143	0.592	0.631	1
PIK3IP1-AS1	0.0245285	0.452008	0.135	0.09	1
LYAR	0.0245437	0.454035	0.351	0.295	1
HNRNPH3	0.0245496	0.199411	0.686	0.644	1
COX20	0.0245578	0.292799	0.501	0.426	1
YEATS2	0.0245777	0.366326	0.403	0.345	1
RRP12	0.0246299	-0.233757	0.696	0.744	1
CHMP2A	0.0246478	-0.149303	0.807	0.832	1
TENT2	0.0247034	0.186474	0.817	0.79	1
TUBB	0.0247429	0.145438	0.703	0.664	1
TCF7L2	0.024746	0.10961	0.973	0.976	1
AL132709.8	0.0247825	0.3517	0.247	0.19	1
PSMB7	0.024863	-0.133477	0.638	0.699	1
CMTM7	0.0249739	0.149704	0.721	0.664	1
SLC8A1-AS1	0.0249858	0.297694	0.337	0.28	1
NOP58	0.0249912	0.312777	0.47	0.413	1
USF2	0.0249987	0.158693	0.495	0.424	1
NGLY1	0.0250065	0.219494	0.514	0.461	1
AZIN1-AS1	0.0250367	-0.767175	0.125	0.173	1
EMSY	0.025054	0.396332	0.274	0.22	1
PHACTR4	0.0250981	0.258079	0.555	0.47	1
INO80B	0.0251088	0.416923	0.129	0.085	1
DBF4	0.0251304	-0.468568	0.225	0.286	1
DGKD	0.0251721	0.293663	0.41	0.367	1
BX284668.5	0.0251755	-0.326348	0.306	0.371	1
ALAS1	0.02519	-0.47378	0.141	0.197	1
FAM219B	0.025212	0.363699	0.135	0.09	1
LSM8	0.0252494	0.170506	0.765	0.714	1
MCM5	0.025284	0.456958	0.239	0.181	1
NDUFB11	0.025416	-0.186587	0.817	0.832	1
TAF6	0.0254181	-0.647369	0.081	0.122	1
NACA	0.0254237	0.0771043	1	1	1
LIPE-AS1	0.0254329	0.501549	0.204	0.153	1
UST	0.0254397	0.274881	0.258	0.197	1
C12orf76	0.0254824	0.415839	0.204	0.151	1
IER5L	0.0255673	-0.284414	0.299	0.371	1
DCLRE1C	0.0255841	0.290965	0.335	0.275	1
IVNS1ABP	0.0256905	-0.34007	0.331	0.389	1
ATF5	0.0256957	-0.708534	0.195	0.247	1
SNX9	0.0258007	0.116554	0.638	0.742	1
SELENOW	0.0258327	-0.148841	0.697	0.742	1
SLC22A15	0.0258756	0.285049	0.329	0.269	1
EXOC8	0.0259752	0.329307	0.104	0.065	1
AF111167.1	0.0260257	-0.792744	0.066	0.103	1
PLA2G6	0.0260298	-0.833806	0.094	0.137	1
CCPG1	0.0261365	0.216394	0.651	0.622	1
CEBPA	0.0261476	-0.1699	0.678	0.712	1
RTN3	0.0261545	0.143588	0.869	0.843	1
ALG13	0.0261602	0.213464	0.536	0.465	1
BBS2	0.0262047	0.668551	0.148	0.105	1
HRH2	0.0262365	0.188149	0.701	0.679	1
APOL3	0.0262858	-0.293349	0.41	0.465	1
PTPN1	0.0263306	0.329832	0.638	0.635	1
POLR3B	0.026409	0.53189	0.154	0.109	1
GPBP1L1	0.0265018	0.170741	0.678	0.646	1
DAPK1-IT1	0.0265872	0.452681	0.106	0.066	1
RASSF5	0.0266684	-0.214456	0.694	0.755	1
ARID2	0.026719	-0.238861	0.603	0.659	1
RBMXL1	0.026795	0.515291	0.121	0.079	1
GLS	0.0268253	-0.273535	0.682	0.708	1
SUCLG1	0.0268292	-0.174934	0.555	0.622	1
ADRB2	0.0268522	0.375051	0.225	0.173	1
MNT	0.0268766	-0.420725	0.345	0.395	1
KIAA1586	0.0268874	0.416335	0.129	0.085	1
NEURL1	0.0269063	0.17079	0.439	0.363	1
LSP1	0.0269399	-0.136905	0.931	0.95	1
ZRSR2	0.0269539	0.251612	0.532	0.456	1
KLF16	0.0270221	-0.441058	0.168	0.221	1
OTUD4	0.0271299	0.105806	0.399	0.325	1
ERCC8	0.0272426	0.542176	0.116	0.076	1
TPD52L2	0.0272802	-0.36402	0.376	0.421	1
NDUFB10	0.0273981	-0.154985	0.813	0.815	1
ARHGAP26	0.0274441	-0.203801	0.877	0.906	1
BRPF1	0.0274628	0.618229	0.129	0.089	1
PTPRA	0.0274873	0.16339	0.723	0.675	1
SMC5	0.027539	0.230621	0.634	0.59	1
UCKL1	0.0275774	0.259653	0.235	0.177	1
ATP1B1	0.0276264	-0.736597	0.079	0.12	1
GMCL1	0.0276368	0.232676	0.247	0.192	1
COX6A1	0.0276907	0.153502	0.936	0.91	1
TBC1D32	0.0277444	0.72381	0.123	0.083	1
WDR26	0.027745	0.390493	0.69	0.679	1
SLIRP	0.0277691	0.148176	0.757	0.699	1
EP300	0.0278062	-0.196228	0.734	0.751	1
OSER1	0.0278237	-0.365574	0.484	0.518	1
JADE2	0.0279319	0.232387	0.185	0.133	1
HCFC2	0.0279333	0.371544	0.225	0.172	1
MBP	0.0279459	-0.180669	0.882	0.873	1
PHKB	0.0279742	0.272335	0.726	0.69	1
PPP2CA	0.0279959	-0.247201	0.692	0.723	1
LINC00963	0.0280594	-0.363606	0.123	0.175	1
OSBPL5	0.0280643	0.360713	0.314	0.262	1
CD79B	0.0281009	0.253646	0.674	0.596	1
ORC4	0.028133	0.447895	0.31	0.256	1
FTSJ3	0.0282732	0.495366	0.154	0.107	1
AQP9	0.0283528	-0.679102	0.206	0.256	1
LAGE3	0.0283806	-0.378664	0.337	0.397	1
CASC3	0.0283826	0.310052	0.32	0.255	1
DOCK8	0.0284292	0.127202	0.99	0.994	1
LDHB	0.0284364	0.202952	0.418	0.347	1
LSM14B	0.0284399	0.670002	0.179	0.133	1
USP28	0.0284465	-0.75099	0.087	0.127	1
FFAR2	0.0284655	-0.364578	0.197	0.251	1
SMG7	0.0284678	0.219552	0.568	0.511	1
LYPLA2	0.0284859	-0.226371	0.249	0.312	1
DNAJA1	0.0284863	-0.103617	0.925	0.902	1
SHPRH	0.0285175	0.204744	0.345	0.282	1
SPCS1	0.0285488	0.153061	0.904	0.839	1
TSC22D2	0.0286535	-0.433092	0.563	0.62	1
TMEM254	0.0286768	0.463865	0.1	0.063	1
CALM3	0.0287112	-0.118008	0.855	0.863	1
RNF214	0.0287297	0.427889	0.193	0.142	1
SIRPB2	0.0288296	0.237947	0.536	0.485	1
CARD8	0.028893	0.234311	0.62	0.568	1
SETD3	0.0290066	0.325846	0.435	0.384	1
TRMT13	0.0291794	0.428279	0.166	0.118	1
SERINC1	0.029206	0.162245	0.669	0.64	1
ACO2	0.0292126	-0.236724	0.509	0.581	1
POLR1A	0.0292426	0.438756	0.179	0.133	1
QRSL1	0.0292849	0.478283	0.202	0.149	1
AC018362.1	0.0293448	0.506144	0.208	0.161	1
DYRK1B	0.0293615	0.53165	0.114	0.074	1
TMEM245	0.0294023	0.412435	0.297	0.24	1
PHPT1	0.0294738	-0.19414	0.661	0.734	1
CDIP1	0.0294793	0.349666	0.27	0.214	1
TMC6	0.029485	-0.244903	0.584	0.625	1
UMAD1	0.0294873	-0.258148	0.432	0.502	1
ID2	0.0294941	0.15583	0.909	0.9	1
MITD1	0.029495	-0.380808	0.281	0.334	1
FBXW4	0.0294976	0.314114	0.372	0.319	1
RAB43	0.0295632	-0.596973	0.164	0.212	1
DDHD1	0.0296698	-0.507325	0.499	0.537	1
LATS2	0.0297455	-0.473802	0.32	0.369	1
CAPZA2	0.0297739	0.106384	0.95	0.919	1
CLIC1	0.0297973	-0.0786306	0.99	0.991	1
CYCS	0.0298048	-0.165131	0.736	0.782	1
UFSP2	0.0298659	0.431501	0.195	0.144	1
GDAP2	0.0299385	0.274454	0.432	0.371	1
SLC37A2	0.0302035	-0.414712	0.181	0.236	1
NPLOC4	0.0302585	0.266645	0.393	0.332	1
ZFPM1	0.0302921	0.311167	0.312	0.249	1
KIF1BP	0.0303276	0.600127	0.131	0.09	1
INPPL1	0.0303397	-0.404171	0.204	0.26	1
GUCY1B1	0.0303641	0.640938	0.108	0.07	1
TMEM181	0.0304132	0.358149	0.372	0.321	1
SATB1	0.0304345	0.678018	0.162	0.12	1
RIPOR1	0.0304505	-0.404323	0.324	0.375	1
UVRAG	0.0305138	-0.167136	0.821	0.854	1
STX10	0.0305178	-0.161904	0.692	0.731	1
ATP6V1F	0.0305197	-0.166598	0.79	0.803	1
TTC4	0.0305207	0.497772	0.171	0.124	1
CLEC2D	0.0305509	0.374026	0.247	0.188	1
IBTK	0.0305921	0.326074	0.457	0.408	1
ARPC5	0.0306142	0.0963339	0.987	0.993	1
RPS14	0.030622	-0.037762	1	1	1
SRSF11	0.0306451	0.147258	0.786	0.773	1
MAN2A2	0.0306824	0.568412	0.21	0.159	1
GSTCD	0.0306993	0.95337	0.106	0.07	1
ANXA6	0.0307308	-0.408503	0.227	0.288	1
RPS6KC1	0.0307638	0.198135	0.678	0.637	1
DPM1	0.0308253	0.286393	0.441	0.376	1
KIAA0556	0.0308439	-0.32771	0.218	0.277	1
SESN1	0.0308915	0.29839	0.597	0.592	1
DCP2	0.0309194	0.174577	0.692	0.638	1
MRM2	0.0309237	0.262715	0.258	0.203	1
CHMP1B	0.0309692	-0.280247	0.553	0.596	1
ZSWIM7	0.0310225	0.173504	0.58	0.537	1
ETS1	0.0310435	0.287678	0.112	0.072	1
AC018755.4	0.031132	0.315541	0.243	0.186	1
USP12	0.0311617	-0.461467	0.561	0.596	1
RHOC	0.0311767	0.186537	0.863	0.828	1
NUDT2	0.0312108	0.352604	0.249	0.192	1
DPYSL2	0.0312202	-0.240684	0.626	0.67	1
USP15	0.0312524	-0.121042	0.933	0.923	1
KATNA1	0.0312747	0.352693	0.297	0.231	1
LIMS1	0.0312953	0.167932	0.838	0.825	1
VAV2	0.0313222	0.225423	0.48	0.417	1
SPG7	0.031341	0.335098	0.424	0.384	1
RINL	0.0313716	-0.525911	0.108	0.151	1
HCAR3	0.0314008	-0.402255	0.083	0.124	1
MAPK1	0.0314114	0.128288	0.904	0.869	1
EIF3E	0.0314769	0.117099	0.938	0.923	1
EAPP	0.0314862	0.174819	0.582	0.504	1
POLR2J3	0.0315268	0.28121	0.468	0.424	1
NFKBID	0.0315353	-0.567775	0.283	0.334	1
ATP7A	0.0315626	0.582205	0.129	0.089	1
TXNDC11	0.0315996	-0.227065	0.545	0.609	1
GPR107	0.0317095	0.239926	0.387	0.315	1
ZNF146	0.0317647	0.251573	0.26	0.207	1
TM7SF3	0.0317926	0.401255	0.358	0.314	1
FCAR	0.031799	-1.08487	0.094	0.133	1
PRKAG1	0.0318004	0.291915	0.349	0.292	1
BRF1	0.0318549	0.316697	0.254	0.197	1
IL4R	0.0319119	-0.470641	0.185	0.238	1
PLCB2	0.03195	-0.257648	0.491	0.554	1
BROX	0.0319762	0.286084	0.447	0.389	1
SERF2	0.0320479	-0.063883	1	0.998	1
SUFU	0.0321658	0.297026	0.434	0.373	1
PNPLA8	0.0322031	-0.298489	0.624	0.657	1
ARMC10	0.0322404	-0.198153	0.26	0.321	1
PDXK	0.0322621	-0.204137	0.578	0.631	1
ARMC1	0.0323322	0.321537	0.239	0.183	1
AC015912.3	0.0324327	-0.718361	0.066	0.101	1
SSR4	0.0324335	-0.124405	0.89	0.895	1
UPK3A	0.0324817	0.422548	0.195	0.148	1
POLR1B	0.0324937	0.307939	0.114	0.074	1
RAB14	0.0325305	0.201108	0.667	0.587	1
UBXN2A	0.0325311	-0.478268	0.299	0.362	1
UNK	0.0325617	0.393747	0.191	0.14	1
MARCH2	0.0326729	0.181601	0.538	0.493	1
TRIT1	0.0326851	0.530153	0.187	0.138	1
GPAT4	0.0326992	0.428847	0.341	0.297	1
GALNT2	0.0327301	0.248847	0.561	0.524	1
PLAAT3	0.0327356	-0.321552	0.197	0.255	1
RPS11	0.0328763	-0.0748575	0.996	0.998	1
RPRD1A	0.0328938	0.259789	0.387	0.338	1
TAF5	0.0329111	0.590237	0.1	0.065	1
FIG4	0.0329475	-0.130055	0.322	0.393	1
CLASP1	0.0330189	0.268491	0.597	0.579	1
LRRK2	0.0330373	0.194143	0.83	0.836	1
GTPBP10	0.033088	0.330708	0.191	0.138	1
SURF1	0.0331105	-0.217103	0.511	0.572	1
ABHD12	0.0331616	-0.37401	0.312	0.369	1
LINC01578	0.0332007	-0.178236	0.861	0.854	1
RUNX1	0.0332959	-0.194334	0.694	0.751	1
DIAPH1	0.033306	0.129825	0.859	0.823	1
RAB5C	0.0333388	-0.183916	0.805	0.83	1
TMEM65	0.0334194	0.229215	0.407	0.336	1
ADAM10	0.0334367	0.137858	0.902	0.878	1
TPRKB	0.0334696	-0.392838	0.326	0.386	1
LY96	0.033488	-0.245545	0.593	0.648	1
DPH7	0.0335979	-0.677811	0.094	0.135	1
YME1L1	0.0336828	-0.181392	0.705	0.753	1
PRDM2	0.0337268	-0.221595	0.642	0.716	1
VPS4B	0.0337826	0.181006	0.609	0.548	1
WDR3	0.0338131	0.500673	0.131	0.09	1
MEF2C-AS1	0.03396	-0.598266	0.067	0.103	1
STX5	0.0339995	-0.250566	0.578	0.62	1
CHRNE	0.0341255	-0.847709	0.081	0.118	1
DENND6B	0.0341391	-0.400313	0.279	0.334	1
HEATR5A	0.0341734	0.405463	0.418	0.373	1
SMPDL3A	0.0342633	-0.295409	0.32	0.371	1
LRRC28	0.0342731	0.328899	0.252	0.201	1
C20orf27	0.034299	0.137481	0.919	0.893	1
NAPA	0.0343348	-0.181017	0.657	0.688	1
EEF1D	0.0343487	-0.0790076	0.988	0.991	1
ZNF148	0.0344225	0.177452	0.75	0.707	1
DCAF10	0.0344346	0.315422	0.331	0.277	1
ATP2B1	0.0344773	-0.225048	0.896	0.908	1
MTG2	0.0344917	0.398226	0.237	0.183	1
EDRF1	0.0345725	0.388809	0.229	0.175	1
DYNLL1	0.0346033	-0.100561	0.908	0.934	1
NUP93	0.0346553	0.208517	0.462	0.399	1
SNRNP25	0.0346906	-0.280686	0.237	0.297	1
VPS41	0.0346991	0.189738	0.624	0.585	1
WDR11	0.0347388	0.216836	0.701	0.661	1
RMDN1	0.0347448	0.233201	0.428	0.352	1
PTAFR	0.0347636	-0.529516	0.276	0.328	1
UTP4	0.0347731	0.312294	0.148	0.105	1
TENT4A	0.0347854	-0.482078	0.31	0.358	1
SACM1L	0.0348096	0.316738	0.353	0.295	1
AC239799.2	0.0348186	-0.81061	0.077	0.114	1
TMEM106B	0.0348198	0.439908	0.237	0.186	1
UBE3C	0.0348292	0.152291	0.599	0.53	1
ZUP1	0.0348806	0.369536	0.171	0.124	1
INPP4A	0.0349654	0.172159	0.807	0.784	1
ALCAM	0.0349722	-0.19133	0.22	0.279	1
NEDD8	0.035034	-0.139917	0.911	0.904	1
AL078600.1	0.0350638	-0.534118	0.073	0.111	1
ALG3	0.0350665	0.411799	0.243	0.19	1
MRPS28	0.0351004	0.211961	0.466	0.406	1
MTMR3	0.035189	-0.180728	0.649	0.716	1
TNFRSF14	0.0352479	-0.0968027	0.701	0.729	1
LMF2	0.0353076	0.40723	0.214	0.164	1
RNF11	0.0353721	-0.298753	0.383	0.437	1
ZCCHC8	0.0354709	-0.293057	0.341	0.402	1
SELENOH	0.0354995	-0.080901	0.909	0.895	1
EIF2B1	0.0355478	0.331598	0.347	0.292	1
HECW2	0.0356685	0.527118	0.175	0.127	1
DKC1	0.035706	0.348611	0.252	0.205	1
AC009950.1	0.0357357	0.162584	0.249	0.196	1
HERC3	0.0357508	0.224322	0.599	0.57	1
KIAA0319L	0.0357715	0.275092	0.428	0.375	1
TSR2	0.0358286	0.466573	0.283	0.231	1
SNED1	0.0358508	0.301391	0.462	0.404	1
NFIL3	0.0358557	-0.214865	0.395	0.45	1
FNTA	0.035867	0.176484	0.572	0.515	1
TMEM126B	0.0359039	-0.422875	0.27	0.319	1
EDC4	0.035927	-0.711653	0.116	0.155	1
KIAA1328	0.0359285	0.270539	0.389	0.336	1
MTFMT	0.0359367	0.574703	0.104	0.068	1
MCRIP2	0.0359445	-0.252231	0.407	0.482	1
TBC1D9B	0.0359542	-0.403978	0.247	0.299	1
NDUFAF5	0.0359588	0.417686	0.206	0.157	1
THAP6	0.0359801	0.356621	0.168	0.122	1
CBR3-AS1	0.0360304	0.595049	0.11	0.072	1
TSTD1	0.0360726	0.383329	0.326	0.269	1
DENND3	0.0361004	0.155293	0.64	0.59	1
RNLS	0.0362497	0.567939	0.133	0.094	1
GRB2	0.036284	-0.101485	0.969	0.974	1
NIPAL2	0.036328	0.59498	0.123	0.085	1
TAB1	0.0363479	0.6328	0.114	0.076	1
OXNAD1	0.0363936	0.363406	0.254	0.205	1
LARP1	0.0363982	0.175304	0.638	0.576	1
SIGLEC5	0.0364088	0.324018	0.414	0.358	1
LST1	0.0364203	0.109274	1	1	1
PRKDC	0.0364451	0.211294	0.632	0.596	1
CMKLR1	0.0365632	-0.25792	0.193	0.251	1
TMX1	0.0366709	0.259793	0.405	0.349	1
ICAM4	0.0366819	0.320832	0.299	0.24	1
RFX1	0.0367494	0.215457	0.308	0.242	1
ANKFY1	0.0368412	0.233677	0.522	0.467	1
MYOSLID	0.0368423	-0.518604	0.146	0.192	1
DDX18	0.0368644	0.212691	0.665	0.59	1
ETNK1	0.0368717	0.168651	0.649	0.603	1
TPRG1	0.0370114	-0.72246	0.123	0.168	1
FANCA	0.0370426	0.433231	0.139	0.096	1
CMIP	0.0371535	-0.152787	0.705	0.777	1
RCN2	0.0371558	0.257846	0.274	0.216	1
TRIM28	0.0371668	0.273899	0.401	0.336	1
ATF2	0.0372037	-0.305401	0.314	0.375	1
BTF3L4	0.0372131	0.144899	0.609	0.542	1
PRR5	0.0373057	0.267842	0.252	0.197	1
SRP14	0.0373698	-0.0764311	0.985	0.963	1
SELL	0.0374545	-0.362849	0.262	0.323	1
PDE4DIP	0.0375221	-0.774635	0.069	0.103	1
IQCB1	0.0375418	0.277558	0.349	0.288	1
ZNF318	0.0375422	-0.480149	0.119	0.162	1
ZRANB3	0.0375937	0.446072	0.189	0.14	1
TOR1AIP1	0.0376442	0.254916	0.491	0.432	1
IFNGR1	0.0376947	0.142128	0.873	0.871	1
MARS	0.0378221	-0.291586	0.25	0.306	1
LINC01001	0.0378775	-0.726232	0.079	0.116	1
SLC25A19	0.0378983	-0.330016	0.094	0.138	1
NAV1	0.037914	0.431257	0.137	0.096	1
PDAP1	0.0379922	0.226363	0.513	0.454	1
OGG1	0.0380296	0.453467	0.175	0.131	1
STX7	0.0382005	0.149472	0.778	0.718	1
RAP2C	0.0382224	0.169607	0.37	0.304	1
LINC01506	0.0382581	0.546256	0.141	0.1	1
FBXW8	0.0382835	0.350087	0.145	0.101	1
AC012447.1	0.0383116	-0.362238	0.326	0.387	1
GPR35	0.0383339	-0.392632	0.154	0.207	1
NPEPL1	0.0383503	0.232941	0.376	0.314	1
NHP2	0.0383612	0.207912	0.524	0.452	1
USP11	0.0384808	0.328715	0.218	0.164	1
EXOC2	0.0385986	0.229268	0.457	0.389	1
AP3M1	0.0386622	0.415789	0.235	0.185	1
NOB1	0.0386886	0.358073	0.198	0.148	1
CCDC50	0.038746	-0.353863	0.247	0.312	1
TRPV2	0.0387818	-0.363752	0.25	0.308	1
TBRG1	0.0387946	0.138321	0.59	0.506	1
C22orf34	0.0387954	0.353057	0.25	0.201	1
COG6	0.0388201	0.547902	0.164	0.12	1
NSA2	0.0388377	0.151561	0.873	0.838	1
AC011933.4	0.0388455	0.313724	0.318	0.275	1
ALKBH3	0.0389021	0.322913	0.202	0.153	1
TANC2	0.039229	-0.335032	0.21	0.264	1
RNF213	0.0392984	-0.107345	0.909	0.932	1
TRAPPC10	0.0393289	-0.215474	0.613	0.67	1
VAPA	0.0393316	0.304833	0.842	0.852	1
GFER	0.0394379	0.344801	0.258	0.205	1
VPS53	0.039613	0.164629	0.724	0.686	1
SMIM27	0.0396493	0.340824	0.216	0.164	1
ADAT1	0.0396726	0.348804	0.177	0.127	1
TPCN1	0.0397317	-0.463638	0.083	0.122	1
TSEN2	0.0398191	0.785309	0.1	0.066	1
SLC31A2	0.039968	0.128889	0.69	0.659	1
AKAP11	0.040009	0.183971	0.362	0.297	1
ANXA1	0.0400379	0.443567	0.911	0.91	1
TMEM192	0.0400888	0.288544	0.247	0.194	1
KCNC3	0.040365	-0.448507	0.141	0.188	1
RRP36	0.0403815	0.282926	0.383	0.321	1
AC118549.1	0.0404307	0.310236	0.383	0.343	1
TM9SF2	0.0404432	0.122942	0.742	0.697	1
GGA3	0.0406587	0.338555	0.312	0.247	1
ZDHHC20	0.040665	0.33174	0.8	0.806	1
GGA2	0.0409517	-0.317133	0.339	0.391	1
PRPSAP2	0.0410255	0.350597	0.335	0.284	1
POU2F1	0.0410857	0.32106	0.559	0.509	1
MEFV	0.0411869	0.254492	0.43	0.369	1
ARHGEF1	0.0411903	0.143021	0.699	0.655	1
RPSA	0.0412213	-0.0650873	0.992	0.991	1
HELZ	0.0412543	-0.170447	0.742	0.762	1
ZNF28	0.0412831	0.321167	0.108	0.07	1
CCDC77	0.041324	0.50938	0.16	0.118	1
PHETA1	0.0413635	0.326205	0.104	0.068	1
DSTYK	0.0414246	-0.415346	0.262	0.31	1
DENND1A	0.0415056	-0.111596	0.913	0.934	1
MRPS36	0.0416534	0.170851	0.611	0.542	1
FBXL3	0.0416886	0.230155	0.374	0.304	1
ERAP1	0.0418375	0.240412	0.277	0.218	1
AGA	0.041899	0.167659	0.295	0.231	1
NAPB	0.0419272	-0.374027	0.137	0.181	1
ERAP2	0.0420165	0.248372	0.281	0.227	1
ZNHIT6	0.0421741	0.47051	0.206	0.162	1
TMEM159	0.0422306	0.4648	0.112	0.076	1
CYREN	0.0422946	0.468881	0.287	0.242	1
AHR	0.0423421	-0.172133	0.434	0.491	1
CCDC7	0.0423522	0.6311	0.131	0.092	1
DTNBP1	0.0423733	-0.229286	0.476	0.53	1
POLR1C	0.0423857	0.574522	0.114	0.077	1
RNF44	0.0424316	0.198585	0.38	0.325	1
MDN1	0.0425027	0.374167	0.237	0.186	1
DCAF17	0.0425224	0.417575	0.139	0.098	1
MGA	0.0425621	0.299262	0.37	0.317	1
RAB34	0.0426196	-0.31691	0.191	0.244	1
EHBP1L1	0.042654	-0.16916	0.792	0.804	1
CDC42EP4	0.0426837	-0.44141	0.222	0.271	1
ARHGAP15	0.0427252	0.262268	0.904	0.884	1
NNT	0.0427424	0.175198	0.449	0.386	1
NDUFA4	0.0427515	-0.0977037	0.938	0.952	1
ARFIP2	0.0427552	0.526469	0.131	0.09	1
SMAD1	0.0429352	0.391952	0.247	0.196	1
PRPF4B	0.0430457	0.14345	0.653	0.598	1
RARS2	0.043187	0.223415	0.487	0.421	1
CDC123	0.0432829	0.250978	0.495	0.448	1
SKIL	0.0433585	-0.233394	0.53	0.579	1
FAM192A	0.0433648	0.245314	0.566	0.526	1
FUOM	0.0433796	-0.277987	0.297	0.345	1
PPP2CB	0.0434007	0.302289	0.299	0.249	1
MYL12B	0.0434297	-0.0414719	0.985	0.985	1
AC007032.1	0.043446	-0.597282	0.092	0.133	1
ACTR6	0.0436266	0.311982	0.22	0.172	1
ZCCHC2	0.0436455	-0.217571	0.349	0.41	1
RIOK1	0.0436531	0.249922	0.208	0.161	1
NXT2	0.0438038	0.596487	0.116	0.079	1
FAM199X	0.043809	0.299379	0.25	0.197	1
STRADA	0.0439078	0.240199	0.306	0.245	1
TET2	0.0439142	-0.137604	0.855	0.871	1
GTF3C5	0.0439935	0.295231	0.17	0.12	1
ASAH1	0.0440365	0.119783	0.985	0.982	1
NUP58	0.044181	-0.250785	0.399	0.467	1
ADH5	0.0442912	0.317534	0.368	0.312	1
ITPKB	0.0443047	0.335404	0.439	0.393	1
DOCK11	0.0443599	0.196948	0.817	0.817	1
RECQL	0.0444109	0.245225	0.47	0.41	1
CALM1	0.0444272	-0.0555331	0.979	0.983	1
FAM217B	0.0444368	0.177432	0.173	0.124	1
KSR1	0.0444535	-0.235517	0.62	0.659	1
CARHSP1	0.0444998	-0.402152	0.258	0.306	1
MTX1	0.0445758	-0.371	0.208	0.262	1
FAM120C	0.0445925	0.678816	0.1	0.066	1
RBM5	0.044627	0.28127	0.48	0.432	1
ERGIC3	0.0446485	0.199226	0.468	0.408	1
G3BP1	0.0447148	0.247411	0.455	0.406	1
RNF138	0.0447583	-0.31205	0.609	0.637	1
CISD1	0.0448393	-0.485389	0.139	0.183	1
ELAC1	0.0448559	0.611173	0.102	0.068	1
SIDT2	0.0449394	0.148244	0.751	0.708	1
MSH3	0.0449941	0.228155	0.389	0.339	1
UBC	0.0450467	-0.105006	0.996	0.994	1
UQCRQ	0.0450645	0.134566	0.817	0.769	1
ZNF41	0.0450913	0.523462	0.148	0.107	1
ZDHHC1	0.0451126	-0.259919	0.195	0.249	1
PSD4	0.0451153	-0.429281	0.204	0.251	1
FAM122B	0.0451654	0.514716	0.171	0.127	1
DHX8	0.0452067	0.403025	0.326	0.268	1
LINC00847	0.0452416	-0.455304	0.15	0.197	1
RNPEPL1	0.0453118	-0.191542	0.615	0.649	1
URB1	0.0454137	0.468236	0.123	0.085	1
DNAAF2	0.0454197	0.536307	0.116	0.079	1
SLC25A45	0.0454405	0.327656	0.162	0.116	1
SLC23A2	0.0454416	-0.44901	0.358	0.395	1
SRP54	0.0455	0.139277	0.524	0.458	1
SINHCAF	0.0456385	0.446964	0.41	0.358	1
PUM3	0.0456755	0.243887	0.36	0.297	1
ACTR3B	0.0457262	0.674448	0.104	0.07	1
ZMYM6	0.0457461	0.215304	0.489	0.43	1
PLD3	0.0457884	-0.29302	0.326	0.38	1
CBFA2T2	0.0458495	-0.353708	0.445	0.493	1
HERC2	0.0460616	0.385979	0.239	0.19	1
ALDOA	0.046104	0.253475	0.372	0.317	1
TGFBR2	0.0461326	0.138014	0.83	0.788	1
TXNDC5	0.0461964	0.482498	0.121	0.083	1
ORC2	0.0462439	0.508727	0.177	0.133	1
MYADM	0.046315	-0.294397	0.565	0.603	1
DCUN1D1	0.0463338	0.223648	0.333	0.282	1
PDPK1	0.0464109	0.241998	0.497	0.463	1
WDR33	0.0464362	0.203557	0.649	0.592	1
AFF1	0.0464387	0.361679	0.628	0.594	1
FPR1	0.0465302	0.142829	0.597	0.541	1
ZNF106	0.0465883	0.139567	0.842	0.817	1
TMEM170B	0.0466082	-0.238168	0.462	0.507	1
DCTN4	0.0467982	-0.290133	0.395	0.445	1
UBALD2	0.046893	0.204141	0.514	0.461	1
SEPTIN10	0.0469242	0.391974	0.108	0.072	1
KLHL15	0.0469441	-0.333758	0.349	0.391	1
CFAP36	0.0469634	0.530885	0.108	0.074	1
TMED3	0.0469782	0.193042	0.374	0.306	1
SH3BP1	0.0469965	0.215018	0.601	0.557	1
AL355512.1	0.0470714	0.595069	0.118	0.081	1
AGPAT5	0.047148	0.414891	0.25	0.201	1
MIF	0.0471584	-0.134739	0.906	0.882	1
MINPP1	0.0471627	0.474432	0.106	0.07	1
GEMIN5	0.0472157	0.594906	0.116	0.079	1
LDLRAD4	0.0472594	0.21236	0.696	0.672	1
SIAH1	0.0473258	-0.34689	0.262	0.31	1
USP3-AS1	0.0473455	0.22499	0.468	0.419	1
ZNF76	0.0474372	-0.358671	0.123	0.168	1
RIC1	0.0475563	0.168728	0.771	0.736	1
ZNF717	0.0476024	0.538677	0.106	0.072	1
CCNL2	0.047675	0.286464	0.306	0.247	1
MOSPD2	0.0477639	0.237709	0.395	0.336	1
PLEKHB2	0.0477992	-0.260582	0.584	0.625	1
JARID2	0.0479022	-0.114254	0.819	0.836	1
LINC01588	0.0479455	-0.348245	0.133	0.179	1
NAA50	0.0480316	0.11397	0.474	0.424	1
AC008105.3	0.0480443	-0.266274	0.397	0.446	1
MRAS	0.0480542	-0.177598	0.222	0.279	1
TTYH3	0.0480938	-0.200115	0.684	0.721	1
EFTUD2	0.0481179	0.214156	0.395	0.339	1
C2orf49	0.0481238	0.347315	0.227	0.175	1
SLC6A6	0.0481612	0.157207	0.586	0.555	1
WDR81	0.0481986	0.256303	0.239	0.185	1
EHMT1	0.0482635	0.224891	0.655	0.622	1
MMP17	0.0482675	0.293637	0.206	0.159	1
CLCN5	0.0483161	0.463317	0.2	0.155	1
DCAF15	0.048376	0.425673	0.252	0.207	1
ERN1	0.0484319	-0.366296	0.399	0.443	1
ATP5PB	0.0484811	0.132359	0.859	0.828	1
RSPH3	0.0484846	0.403382	0.179	0.135	1
LRRC75A	0.0485318	0.275951	0.158	0.114	1
ELMOD3	0.0485552	0.478196	0.22	0.175	1
ITGAL	0.048641	0.11741	0.919	0.897	1
C6orf136	0.0487156	0.642076	0.127	0.09	1
MBIP	0.0487466	0.215178	0.135	0.094	1
UBXN7	0.0487973	0.339192	0.385	0.336	1
POLR3H	0.0488407	0.239581	0.154	0.111	1
RBM43	0.0489161	0.420753	0.141	0.101	1
ACTB	0.048971	-0.0471723	1	1	1
LAPTM5	0.048994	0.145999	0.996	0.994	1
B3GNTL1	0.0490212	0.34195	0.233	0.183	1
H6PD	0.0490558	0.312196	0.204	0.159	1
TGFBI	0.0490718	-0.219006	0.563	0.607	1
SFPQ	0.049146	-0.220671	0.753	0.79	1
AL034397.3	0.0491983	0.191214	0.337	0.277	1
SNAPIN	0.0493782	0.280163	0.333	0.275	1
SF3B4	0.0493834	0.311579	0.279	0.232	1
DNM1L	0.0494153	0.261797	0.563	0.517	1
MARCH6	0.0494388	-0.255549	0.588	0.657	1
ZNF506	0.0494481	0.386761	0.291	0.245	1
TAZ	0.0496749	0.395734	0.274	0.223	1
SP110	0.0496988	0.179462	0.827	0.777	1
MRTO4	0.049715	0.380526	0.171	0.125	1
ANKAR	0.0497489	0.37195	0.195	0.149	1
CTBS	0.0498041	0.276759	0.549	0.507	1
ACSL3	0.0498659	-0.141676	0.497	0.557	1
PNPLA6	0.0499017	-0.2143	0.486	0.533	1
RIC8B	0.0500212	0.626447	0.175	0.138	1
PPTC7	0.0500228	-0.203789	0.345	0.41	1
KPNA1	0.0500499	0.226354	0.507	0.452	1
TRIM8	0.0500504	0.177381	0.632	0.587	1
TPI1	0.0500966	-0.0563008	0.954	0.948	1
BRCC3	0.050175	0.440187	0.204	0.161	1
KLHL18	0.0501811	0.223866	0.557	0.526	1
ERLEC1	0.0503192	0.289004	0.289	0.238	1
FAM107B	0.0503842	-0.188228	0.636	0.67	1
KIF21B	0.0503939	0.451727	0.189	0.146	1
PIK3C3	0.0506319	0.137271	0.526	0.465	1
DGKE	0.0506908	0.424645	0.156	0.113	1
DMXL1	0.0507631	0.208354	0.563	0.509	1
POGK	0.0508232	0.303747	0.274	0.223	1
THADA	0.050926	-0.169136	0.516	0.563	1
UBE4B	0.0509383	0.211533	0.466	0.417	1
GTF2H3	0.0509423	0.293259	0.187	0.142	1
PPP2R5A	0.0509768	0.109622	0.75	0.712	1
PSMG2	0.0510139	0.0979878	0.68	0.605	1
RPS25	0.0510563	0.0682113	1	0.996	1
TFG	0.0510793	-0.308697	0.405	0.454	1
TBCD	0.0510951	0.195739	0.428	0.371	1
MAK16	0.0511587	0.421265	0.133	0.094	1
NUCKS1	0.0512754	0.199462	0.651	0.625	1
RUFY1	0.051291	0.257351	0.453	0.408	1
OLFML2B	0.0513106	0.714845	0.102	0.07	1
RPS27L	0.0514493	-0.205538	0.838	0.808	1
PAXIP1-AS2	0.051547	-0.387605	0.085	0.124	1
MGAT4A	0.0515782	-0.64866	0.114	0.153	1
AL360012.1	0.0516023	-0.294414	0.173	0.221	1
FUCA1	0.0516783	-0.283429	0.235	0.299	1
WDFY1	0.051824	-0.286102	0.528	0.561	1
PITPNM1	0.051854	-0.297268	0.368	0.413	1
LMF1	0.0518548	0.25719	0.181	0.137	1
MGST2	0.0519201	-0.253325	0.374	0.421	1
ARMC8	0.0519904	0.3248	0.486	0.439	1
CFAP410	0.0520301	0.474694	0.154	0.113	1
RECK	0.0521495	0.48677	0.181	0.138	1
ZNF75D	0.0521747	0.254505	0.189	0.144	1
SSBP2	0.0522246	0.226681	0.724	0.705	1
CARD9	0.0522647	-0.331216	0.337	0.373	1
NEK4	0.0523471	0.452827	0.185	0.142	1
HECTD3	0.0525045	0.24774	0.123	0.087	1
REPIN1	0.0525328	-0.501439	0.108	0.148	1
DTWD1	0.0525617	0.421349	0.287	0.238	1
CBWD2	0.0526037	0.337986	0.277	0.231	1
GRWD1	0.0527078	0.485039	0.118	0.081	1
SEC11A	0.0528004	-0.0813322	0.965	0.95	1
DHX33	0.0528654	0.282003	0.119	0.081	1
MAPK9	0.0528676	0.164961	0.268	0.214	1
SMIM14	0.0529425	0.189806	0.563	0.511	1
ARHGAP45	0.0529898	-0.259718	0.592	0.622	1
C16orf70	0.0530396	-0.50571	0.177	0.22	1
MLC1	0.0531356	0.381681	0.135	0.096	1
ECHDC1	0.0532489	0.18259	0.686	0.638	1
GALNT6	0.0534493	0.417698	0.227	0.181	1
RPUSD4	0.053591	0.255575	0.146	0.103	1
HDDC3	0.053599	0.371519	0.231	0.186	1
GUK1	0.0536328	-0.0741878	0.921	0.926	1
RPL35	0.0537358	0.0661108	1	0.996	1
RNASE2	0.0537487	-0.716465	0.071	0.103	1
PRKCI	0.0537576	-0.557152	0.121	0.162	1
PPARD	0.0539186	-0.604152	0.239	0.284	1
PPARGC1B	0.0539874	0.25461	0.495	0.45	1
CCDC22	0.0540969	-0.294765	0.21	0.26	1
NME1	0.0541842	0.246791	0.285	0.231	1
STX8	0.0542204	0.154181	0.697	0.655	1
ATP6V0A2	0.0545264	0.374019	0.177	0.135	1
CITED2	0.0545385	0.264987	0.449	0.4	1
TRIM5	0.054615	0.390661	0.197	0.151	1
RPL31	0.0547369	0.0654809	0.981	0.969	1
MED26	0.0547967	0.251915	0.326	0.271	1
FAM120B	0.0549432	0.241908	0.522	0.485	1
RNF19B	0.0550003	-0.253936	0.27	0.325	1
WASL	0.05509	-0.467327	0.27	0.315	1
HNRNPA3	0.0551135	-0.186715	0.871	0.88	1
MIR646HG	0.0552168	0.609856	0.224	0.181	1
RELCH	0.0552247	0.121518	0.605	0.574	1
NFYA	0.0552543	-0.603924	0.131	0.17	1
NCOA5	0.0554	0.182326	0.289	0.232	1
HARS2	0.0554485	0.519058	0.135	0.098	1
TMCC3	0.0554956	0.284523	0.264	0.214	1
WDR7	0.055597	0.241499	0.62	0.577	1
TGFB1	0.0556776	-0.16743	0.881	0.908	1
SFXN3	0.0558128	-0.478331	0.129	0.168	1
MRI1	0.0558439	0.619353	0.1	0.068	1
AKR1B1	0.0561765	-0.235934	0.123	0.164	1
KLHL7	0.0562906	0.397081	0.2	0.155	1
TUBB2A	0.0563402	-0.433707	0.069	0.103	1
FHIT	0.0563405	-0.169134	0.303	0.363	1
INTS7	0.0564323	0.413643	0.156	0.114	1
PCM1	0.0564399	0.153707	0.624	0.565	1
MANBA	0.0565724	0.199225	0.827	0.828	1
RBM23	0.0565969	0.197927	0.424	0.38	1
SMAD7	0.0567943	0.559741	0.133	0.096	1
TNIP2	0.0568833	-0.337624	0.316	0.365	1
ARL11	0.0569165	0.339978	0.347	0.303	1
FGFR1OP2	0.056963	-0.310629	0.399	0.448	1
UBA52	0.0570137	-0.0416557	1	1	1
LTA4H	0.0570305	-0.0567585	0.908	0.906	1
CUL5	0.057117	0.152273	0.572	0.535	1
FNDC10	0.0571223	0.580597	0.114	0.079	1
PDK4	0.0571235	0.245658	0.277	0.343	1
FAM126B	0.057209	0.234693	0.385	0.328	1
SERTAD1	0.0572713	-0.293878	0.389	0.439	1
ITFG2	0.0573395	0.212185	0.252	0.201	1
SAFB	0.0574573	0.138905	0.565	0.496	1
UBAC2	0.0577411	-0.101413	0.811	0.843	1
PCGF5	0.0577414	0.163115	0.73	0.701	1
LINC02345	0.0577468	0.649208	0.183	0.142	1
MTRNR2L8	0.0578429	0.119293	0.873	0.814	1
DSTN	0.0579112	0.0862834	0.659	0.581	1
AC008440.1	0.0579183	-0.690808	0.081	0.114	1
TSR1	0.0579206	0.425919	0.148	0.109	1
NPRL3	0.0579672	-0.422732	0.131	0.17	1
C5orf24	0.0581711	0.264887	0.252	0.199	1
AFG3L2	0.0582816	0.285365	0.331	0.288	1
CMSS1	0.0583393	0.343455	0.412	0.356	1
HNRNPA2B1	0.0583997	-0.0738132	0.994	0.982	1
TNRC6A	0.0584621	0.201802	0.62	0.587	1
LRMP	0.0586807	0.026931	0.736	0.644	1
NPHP4	0.0587321	0.458753	0.139	0.1	1
MPLKIP	0.0588447	0.258582	0.462	0.408	1
GBA	0.0589078	-0.468606	0.15	0.192	1
SORD	0.058971	0.351267	0.139	0.1	1
SNX10	0.0590385	0.112154	0.881	0.889	1
MYO9A	0.0590401	0.378185	0.385	0.341	1
ALDH1A2	0.059054	-0.292586	0.118	0.161	1
CAND1	0.0591317	-0.36726	0.324	0.365	1
PSIP1	0.0591499	0.162273	0.447	0.387	1
SGF29	0.0592019	0.266262	0.229	0.181	1
CCDC25	0.0592085	0.332731	0.252	0.207	1
PNO1	0.0594769	0.322552	0.266	0.216	1
EXT1	0.059598	0.437171	0.726	0.729	1
MAK	0.0596313	0.358463	0.123	0.087	1
FAM122A	0.0596322	0.630058	0.114	0.081	1
GTF2H5	0.0596822	0.21749	0.526	0.469	1
RBL1	0.0596958	0.566068	0.135	0.1	1
CD300C	0.0597292	0.343107	0.412	0.362	1
NAA15	0.0597531	0.246408	0.447	0.399	1
MIA2	0.0597998	0.134372	0.565	0.513	1
PDSS2	0.0598317	0.259732	0.582	0.563	1
EEF1A1	0.0599366	0.052488	1	1	1
PPP3CA	0.0599558	-0.136183	0.782	0.806	1
ZNF251	0.0599851	0.646024	0.11	0.077	1
KLHL20	0.0600749	0.25457	0.283	0.231	1
FIP1L1	0.0600754	0.207661	0.445	0.395	1
MON2	0.0601863	0.18531	0.699	0.681	1
NIN	0.0602033	0.227784	0.723	0.729	1
FTX	0.060218	0.149414	0.78	0.76	1
UEVLD	0.0602234	0.217054	0.227	0.183	1
GPR132	0.0604075	-0.401883	0.405	0.446	1
MAPKAPK2	0.0604574	-0.385154	0.565	0.589	1
PHF14	0.0604768	0.18253	0.559	0.515	1
TAB3	0.0605135	0.373191	0.304	0.255	1
FBXO41	0.0605545	0.455089	0.121	0.087	1
LARP4	0.0606503	0.39317	0.378	0.328	1
ZNF609	0.060677	-0.144265	0.57	0.625	1
CCT3	0.0608061	-0.244202	0.592	0.616	1
TXNDC17	0.0608662	-0.146722	0.649	0.697	1
MMP24	0.0608761	0.312207	0.152	0.113	1
SHMT1	0.0609197	0.474202	0.123	0.087	1
ALYREF	0.0610841	-0.291971	0.291	0.347	1
RBM14	0.0611511	-0.40177	0.216	0.258	1
NAA35	0.0611931	0.305351	0.299	0.245	1
GTF2F1	0.0612336	0.316	0.32	0.264	1
CTCF	0.0612748	0.226888	0.511	0.459	1
NEDD1	0.0613186	0.300135	0.241	0.194	1
UBE2G2	0.0614691	0.14357	0.405	0.347	1
RABGAP1L	0.0615572	0.13822	0.96	0.935	1
CHD1	0.0616198	-0.180493	0.798	0.832	1
SEMA4D	0.0616316	0.154379	0.667	0.635	1
ABHD15-AS1	0.0616761	0.195797	0.487	0.432	1
KLF12	0.0617311	-0.451154	0.25	0.297	1
TRMU	0.0618239	0.576874	0.15	0.111	1
CMPK1	0.0620019	0.105209	0.484	0.423	1
HGSNAT	0.0620831	0.206096	0.424	0.354	1
ING1	0.0622015	-0.29675	0.274	0.327	1
MECP2	0.0622987	-0.187876	0.489	0.548	1
SLC15A3	0.0624616	-0.259797	0.489	0.531	1
RNH1	0.0624895	-0.0849316	0.94	0.943	1
TIMM17A	0.0625512	0.147213	0.445	0.382	1
DAPP1	0.0625818	-0.233601	0.595	0.625	1
ZNF746	0.0625877	0.323485	0.204	0.159	1
BLOC1S2	0.0626363	-0.254999	0.557	0.611	1
HSD17B12	0.0626373	-0.39009	0.166	0.21	1
TUBGCP2	0.06305	0.216524	0.534	0.482	1
RABEP1	0.063056	0.271297	0.645	0.644	1
RBKS	0.0630677	-0.650573	0.127	0.166	1
CSNK1A1	0.0630834	-0.0906285	0.809	0.878	1
DENND4A	0.0632544	-0.249941	0.593	0.627	1
SCGB3A1	0.0634657	0.403727	0.116	0.081	1
PIGA	0.0634665	-0.314507	0.283	0.332	1
ANKRD10	0.0636582	-0.253523	0.464	0.513	1
L3MBTL3	0.0637783	0.268863	0.464	0.415	1
HSPB1	0.0638158	-0.213878	0.324	0.375	1
LPCAT1	0.0638308	-0.289574	0.445	0.487	1
NDUFAB1	0.0638855	-0.145873	0.751	0.771	1
PSMD9	0.0642818	-0.189053	0.617	0.642	1
PID1	0.0644562	-0.111366	0.634	0.705	1
HMGCR	0.0645011	0.397496	0.164	0.124	1
C19orf53	0.0645222	-0.105575	0.798	0.808	1
ZNF431	0.0645882	0.247657	0.252	0.199	1
GRK2	0.0646462	0.132375	0.867	0.825	1
MPC1	0.0646882	0.107644	0.73	0.681	1
PARP1	0.0647417	-0.215629	0.439	0.482	1
AARSD1	0.0647953	0.458828	0.156	0.118	1
MTHFD2	0.0648248	-0.26823	0.453	0.494	1
FAM157C	0.0649311	-0.397104	0.164	0.207	1
FZR1	0.065225	-0.558542	0.119	0.157	1
EBP	0.0653323	-0.361913	0.252	0.295	1
METTL7A	0.0653465	0.139838	0.553	0.504	1
NFE2L2	0.0654331	-0.189855	0.748	0.779	1
UFC1	0.0654395	-0.151892	0.726	0.727	1
AHCY	0.0655154	0.227832	0.297	0.245	1
PDGFC	0.0659798	0.271866	0.439	0.4	1
AC007216.4	0.066036	0.526129	0.17	0.131	1
FCGR1B	0.0660589	-0.312093	0.197	0.244	1
ABTB1	0.0661187	-0.309402	0.395	0.439	1
AK9	0.0662277	0.572749	0.114	0.081	1
MIR29B2CHG	0.0662557	0.198349	0.532	0.487	1
TNKS	0.0663304	0.230398	0.547	0.515	1
KHDRBS2	0.0665634	-0.440142	0.081	0.116	1
SUPT4H1	0.066616	-0.102643	0.682	0.731	1
UFM1	0.0666893	0.229772	0.566	0.515	1
MAP2K1	0.0667318	0.467227	0.696	0.723	1
ZNF529	0.0667663	-0.625173	0.087	0.118	1
SMU1	0.0668162	0.180765	0.426	0.363	1
AL022311.1	0.0668193	-0.738906	0.073	0.103	1
NSMAF	0.0672814	0.273486	0.376	0.323	1
RCBTB1	0.0673214	0.376695	0.224	0.181	1
FBXL17	0.0673334	0.274541	0.638	0.616	1
ARHGAP4	0.0674498	-0.173745	0.676	0.699	1
HSH2D	0.067497	0.265127	0.412	0.354	1
ZKSCAN1	0.067553	0.252582	0.328	0.277	1
HSF1	0.0676116	0.189511	0.434	0.387	1
EIF4EBP3	0.067849	0.283705	0.26	0.21	1
RCOR1	0.0679373	-0.200804	0.792	0.808	1
VAMP7	0.0681783	0.222278	0.289	0.236	1
SSNA1	0.0682386	-0.132373	0.655	0.688	1
SNHG8	0.0682926	0.123217	0.792	0.747	1
CC2D2A	0.068365	0.35082	0.102	0.07	1
GSPT1	0.0683741	0.231026	0.572	0.572	1
PCYOX1L	0.0684383	0.455746	0.148	0.109	1
SFT2D3	0.0684534	0.170864	0.135	0.096	1
NF1	0.0684962	0.257141	0.443	0.399	1
MPHOSPH8	0.068545	-0.133005	0.649	0.683	1
SDAD1	0.0688734	0.164631	0.333	0.275	1
RFX3-AS1	0.0689259	0.464144	0.129	0.094	1
CENPE	0.0690025	0.440981	0.148	0.111	1
ZNF236-DT	0.0690143	0.429138	0.104	0.072	1
FGD2	0.0690464	0.152847	0.761	0.74	1
SOS2	0.0690739	-0.159436	0.761	0.793	1
CAMSAP1	0.0692829	0.341024	0.277	0.229	1
PSMA5	0.0693367	-0.0820141	0.73	0.775	1
BRIX1	0.0694785	0.342542	0.218	0.175	1
PCNP	0.0694992	0.161436	0.599	0.559	1
MAN1A1	0.0696685	-0.0773713	0.487	0.546	1
TMOD2	0.0698488	0.367171	0.227	0.183	1
LINC01504	0.0699096	0.183398	0.507	0.454	1
TBC1D15	0.069938	-0.219535	0.382	0.432	1
DIMT1	0.0701147	0.355648	0.208	0.166	1
CCDC18	0.0702227	0.273963	0.376	0.341	1
KHNYN	0.0702233	-0.413297	0.158	0.197	1
IRF9	0.0702421	0.144759	0.536	0.48	1
LARS2	0.0703909	0.361482	0.206	0.164	1
UXT	0.0704085	-0.102935	0.744	0.788	1
PRDX6	0.0705265	-0.134067	0.665	0.714	1
NT5C3A	0.0706972	0.184697	0.505	0.448	1
HSPA4	0.0707977	0.0930738	0.518	0.461	1
PARN	0.0708247	0.286044	0.43	0.397	1
PYURF	0.0708916	0.218096	0.58	0.513	1
TCERG1	0.0711822	0.23762	0.507	0.47	1
NDUFC1	0.0712103	0.12579	0.742	0.672	1
MRPS18B	0.0714624	-0.168345	0.364	0.415	1
PIP4K2B	0.0714784	0.324533	0.139	0.101	1
AKAP7	0.0715187	0.313618	0.301	0.26	1
MTHFD1	0.0718299	-0.454723	0.129	0.168	1
IMPAD1	0.071896	0.266133	0.297	0.249	1
MPHOSPH6	0.0719769	0.275474	0.347	0.293	1
CLEC2B	0.0720242	-0.142294	0.83	0.858	1
CLEC12B	0.0720278	0.339823	0.108	0.074	1
TAF4	0.0720836	0.362458	0.222	0.177	1
USP37	0.0720871	-0.31888	0.245	0.286	1
TSTA3	0.0722856	-0.220325	0.281	0.33	1
ZEB2-AS1	0.0722979	-0.31393	0.204	0.242	1
ZNF780A	0.0723837	0.363836	0.214	0.173	1
HERPUD1	0.072476	0.290951	0.75	0.76	1
CATSPERG	0.0724956	0.365691	0.158	0.12	1
TMEM91	0.0725145	-0.375409	0.175	0.214	1
SNRPA	0.0725646	-0.243297	0.274	0.321	1
NUDT22	0.0725771	-0.30252	0.414	0.445	1
BMP2K	0.0726125	-0.205284	0.543	0.596	1
NDUFA11	0.0727072	-0.104015	0.857	0.869	1
HES1	0.0727419	0.444038	0.237	0.197	1
TBC1D7	0.072781	-0.468409	0.168	0.208	1
KMT2C	0.0729638	-0.212845	0.95	0.959	1
CYBB	0.0730239	-0.0915554	0.973	0.985	1
VAPB	0.0733057	0.237602	0.266	0.212	1
CPED1	0.0733259	-0.245264	0.208	0.256	1
ST3GAL4	0.0733668	-0.303195	0.125	0.164	1
HNRNPH1	0.0735392	0.0835009	0.751	0.697	1
PDPR	0.0735753	0.181243	0.285	0.227	1
MED27	0.0736346	0.180247	0.472	0.417	1
DCAF12	0.0736519	0.18811	0.295	0.238	1
CYP4V2	0.0737883	0.27696	0.179	0.137	1
PURB	0.073806	-0.268157	0.202	0.247	1
SS18L2	0.0738545	-0.245384	0.407	0.448	1
SAMD1	0.073962	-0.525759	0.079	0.111	1
GIMAP2	0.0739704	0.191052	0.613	0.55	1
TRAM1	0.0740918	0.147034	0.669	0.613	1
SLCO3A1	0.0741978	-0.151807	0.836	0.869	1
EIF3J	0.0743649	-0.230239	0.499	0.537	1
VTI1A	0.0744942	0.155575	0.846	0.851	1
MXI1	0.0744958	0.278352	0.437	0.393	1
ZNF121	0.0745958	0.313872	0.173	0.131	1
LAMTOR1	0.0746644	-0.126212	0.846	0.849	1
PELI2	0.0746859	-0.195044	0.624	0.675	1
SLC25A24	0.0747206	0.219271	0.559	0.517	1
FKTN	0.0747442	0.603692	0.1	0.07	1
TRERF1	0.0748376	-0.240891	0.279	0.33	1
CCDC69	0.0748626	-0.145244	0.58	0.62	1
NIPA2	0.0749842	0.200096	0.408	0.356	1
SERPINB6	0.0750019	-0.17148	0.667	0.688	1
CDK17	0.0753075	-0.238405	0.58	0.624	1
HDGF	0.0753133	-0.250418	0.451	0.494	1
PFKFB4	0.0753487	0.260311	0.399	0.354	1
AL592183.1	0.0753832	0.397712	0.227	0.185	1
TP53I13	0.075541	-0.407609	0.166	0.21	1
BTBD10	0.0756782	0.272966	0.514	0.459	1
FAM210B	0.075748	-0.598168	0.139	0.175	1
CHCHD3	0.0759009	-0.133126	0.649	0.701	1
TCF4	0.0759647	0.323659	0.283	0.234	1
AL139384.1	0.0759741	0.511187	0.135	0.1	1
DDX5	0.0759909	-0.101035	0.983	0.991	1
DEF8	0.0760422	0.263806	0.289	0.247	1
PLEKHF2	0.0761668	-0.275285	0.285	0.332	1
MED14	0.0763812	0.286286	0.328	0.28	1
FAM234A	0.0763987	0.346536	0.204	0.162	1
PITPNA	0.0764315	-0.247237	0.513	0.552	1
DBNL	0.0765162	-0.0900373	0.755	0.771	1
PHF21A	0.0766921	-0.129622	0.705	0.755	1
PIK3CB	0.0767188	-0.154279	0.549	0.607	1
SECTM1	0.0767349	-0.180749	0.647	0.686	1
LTO1	0.0767809	0.45511	0.143	0.107	1
C12orf57	0.0768494	-0.226826	0.63	0.672	1
SLC1A5	0.0768881	-0.163754	0.368	0.419	1
ENO1	0.0769495	-0.11482	0.933	0.958	1
ATP6V0D1	0.0769779	-0.172931	0.825	0.817	1
NSUN4	0.0770074	0.298671	0.179	0.137	1
VPS45	0.0770881	-0.290567	0.252	0.303	1
AKNAD1	0.0771549	-0.565615	0.087	0.118	1
STK24	0.0773547	0.0983841	0.775	0.756	1
CERS6	0.0774185	-0.167196	0.671	0.74	1
PCED1A	0.0774193	0.386045	0.108	0.076	1
POLR2J	0.0776202	-0.15311	0.674	0.705	1
RGS2	0.0776304	0.10563	0.854	0.863	1
NELFA	0.0776873	-0.307441	0.148	0.19	1
SF3B5	0.0777207	-0.104999	0.834	0.836	1
KRR1	0.0778133	0.294678	0.274	0.227	1
NDRG1	0.0780553	-0.262406	0.31	0.358	1
TMC8	0.0782075	0.16667	0.42	0.376	1
EMC1-AS1	0.078228	0.203771	0.171	0.131	1
MEAK7	0.0782435	0.567721	0.106	0.074	1
PSMB9	0.0782569	-0.094067	0.923	0.913	1
RRN3	0.0782677	-0.291081	0.22	0.26	1
SCYL2	0.0782817	0.228183	0.385	0.338	1
CIR1	0.07829	-0.227061	0.599	0.62	1
PSPC1	0.0782949	0.144595	0.618	0.566	1
COG7	0.0783638	0.324373	0.193	0.151	1
ZNF295-AS1	0.0787811	0.268541	0.102	0.07	1
BBC3	0.0788876	-0.325907	0.202	0.245	1
NSUN6	0.0789046	0.37339	0.256	0.218	1
SNHG9	0.0791077	0.35995	0.299	0.255	1
KMT2E-AS1	0.0791595	-0.366677	0.26	0.299	1
PYCR2	0.0792301	0.373698	0.22	0.179	1
CD300LF	0.0794527	0.11124	0.778	0.727	1
VPS28	0.0795518	-0.109069	0.852	0.847	1
TRDMT1	0.0795532	-0.490224	0.11	0.142	1
ZNF281	0.0796113	0.386009	0.202	0.164	1
ANKRD44-IT1	0.0797057	0.430843	0.121	0.089	1
IFIT5	0.0798906	0.419635	0.166	0.131	1
UTP3	0.0800645	-0.306915	0.295	0.339	1
COMT	0.0800876	-0.149298	0.69	0.729	1
CPD	0.0804527	-0.3341	0.314	0.369	1
MOB3B	0.0805678	0.336757	0.335	0.293	1
CRLS1	0.0806232	0.279629	0.229	0.188	1
NKAP	0.0806379	-0.283372	0.335	0.371	1
HNRNPH2	0.0806573	0.15344	0.489	0.435	1
STK38	0.0807625	0.09559	0.836	0.821	1
CD44	0.0808204	-0.124226	0.946	0.967	1
YBEY	0.081047	0.373172	0.137	0.101	1
WDR70	0.0811128	0.124703	0.75	0.718	1
VSIR	0.0811289	0.0565782	0.983	0.991	1
COX7A2L	0.0812364	-0.189653	0.792	0.79	1
CHKA	0.0812459	0.759726	0.547	0.568	1
RALY	0.0812723	-0.186149	0.811	0.828	1
GGPS1	0.0814756	0.247112	0.231	0.188	1
APTR	0.0814818	0.220991	0.108	0.074	1
ILRUN	0.0816601	-0.2898	0.437	0.487	1
BACH1	0.0816707	-0.095568	0.931	0.945	1
PHF20L1	0.0816739	0.102336	0.624	0.57	1
CTNNA1	0.0816844	-0.155715	0.694	0.718	1
ARID4A	0.0816899	0.168522	0.653	0.629	1
NUP214	0.0816964	-0.12483	0.815	0.839	1
SUB1	0.081709	-0.0966413	0.938	0.941	1
SPATA1	0.081722	0.256245	0.2	0.159	1
TOR2A	0.0817302	0.29038	0.36	0.312	1
CDC42SE1	0.0817529	0.109286	0.678	0.653	1
CBWD1	0.0817986	0.338069	0.287	0.24	1
RNF167	0.081862	-0.235594	0.295	0.338	1
HSCB	0.0819451	0.307664	0.297	0.251	1
KLHDC1	0.0819802	0.427024	0.1	0.07	1
USP9X	0.0820452	-0.252902	0.611	0.651	1
TMEM241	0.0822408	-1.00687	0.073	0.101	1
ARPIN	0.0822425	-0.138139	0.081	0.114	1
KRIT1	0.082303	0.0478931	0.347	0.292	1
IPCEF1	0.0823262	0.131279	0.391	0.338	1
FKBP1A	0.0824392	-0.0859488	0.961	0.961	1
MTHFD1L	0.0824589	0.29817	0.158	0.12	1
IL18	0.0827147	0.216213	0.281	0.232	1
FARP2	0.0828015	-0.224848	0.482	0.535	1
MDM4	0.0828542	0.166154	0.568	0.515	1
TPM1	0.0828982	0.252971	0.193	0.149	1
COMMD1	0.082946	-0.158699	0.603	0.642	1
HDAC9	0.0830089	-0.208564	0.672	0.714	1
XRRA1	0.0832333	0.475	0.2	0.162	1
SEZ6L	0.0832503	0.114707	0.237	0.192	1
DOCK10	0.0833351	-0.160932	0.723	0.78	1
PIK3CG	0.0834074	0.162434	0.59	0.533	1
SYNRG	0.0835574	0.129472	0.514	0.454	1
ZNF394	0.0835738	-0.228008	0.403	0.463	1
DPH5	0.0835792	0.392201	0.133	0.098	1
DPY19L3	0.0836266	0.207786	0.185	0.144	1
LAIR1	0.0836374	-0.186111	0.532	0.566	1
CENPP	0.0837052	0.48425	0.225	0.186	1
GPAT3	0.0837173	-0.0845524	0.212	0.266	1
SRGN	0.0839816	-0.0634858	0.998	0.998	1
DESI1	0.0839865	-0.322724	0.434	0.459	1
PXK	0.0841588	0.296724	0.403	0.363	1
ATP6V0B	0.0844822	-0.0434753	0.952	0.945	1
CD244	0.0845431	-0.176757	0.258	0.308	1
MRPL43	0.0847147	-0.229636	0.408	0.456	1
PLEKHA2	0.0847344	-0.203516	0.597	0.633	1
MID1IP1	0.0848979	-0.328729	0.333	0.373	1
ZBTB25	0.084992	-0.50031	0.135	0.17	1
GOLPH3L	0.0850143	-0.370673	0.069	0.1	1
HMGXB4	0.0850324	0.169957	0.368	0.308	1
SRPRA	0.0850435	-0.236047	0.322	0.373	1
ATP6V1H	0.0851117	-0.240952	0.403	0.441	1
BATF	0.0851824	-0.447745	0.098	0.133	1
STX2	0.085343	0.394065	0.171	0.133	1
MTERF3	0.0854178	0.357542	0.119	0.087	1
TAF5L	0.0854913	0.246065	0.216	0.175	1
CAPS2	0.0855001	0.535076	0.143	0.109	1
MCTP2	0.0856554	-0.280014	0.237	0.282	1
SLC37A1	0.0857233	0.372426	0.25	0.205	1
ILF3-DT	0.0858883	-0.33349	0.341	0.38	1
NDUFS1	0.0859367	0.168535	0.401	0.334	1
CFAP298	0.0862062	-0.348343	0.258	0.304	1
ABRAXAS2	0.0862358	0.466156	0.252	0.212	1
NDUFV2-AS1	0.0862408	-0.520728	0.075	0.105	1
EIF2D	0.0862426	-0.402022	0.212	0.253	1
PIGX	0.0862664	0.192837	0.582	0.557	1
SYNE3	0.0863801	0.196774	0.329	0.284	1
SPAST	0.086528	0.23296	0.509	0.459	1
AC009951.6	0.0865774	0.463864	0.114	0.083	1
ITPRIP	0.0865971	-0.400432	0.214	0.255	1
TMEM260	0.0867559	0.302076	0.299	0.256	1
IL16	0.0870943	0.194036	0.414	0.365	1
MRPL37	0.0871209	0.163653	0.212	0.166	1
PHTF2	0.0872213	0.136373	0.807	0.773	1
SEPTIN2	0.087406	0.111297	0.661	0.614	1
TAF1D	0.0876234	0.158976	0.572	0.531	1
PGK1	0.0876832	0.0912152	0.975	0.946	1
LIPN	0.0877186	0.352196	0.254	0.216	1
TSTD2	0.087729	0.430202	0.195	0.157	1
FAM53C	0.0877471	-0.228348	0.328	0.369	1
PPA1	0.0878397	-0.193123	0.462	0.507	1
EMC7	0.0879356	0.162242	0.534	0.467	1
SCML1	0.087939	-0.433	0.191	0.232	1
PFN1	0.0879538	-0.0361372	0.998	0.996	1
GRK5	0.0879588	0.422408	0.331	0.299	1
EIF1B-AS1	0.0879938	0.564875	0.116	0.085	1
MYCBP2	0.0880788	0.113815	0.877	0.88	1
GPATCH1	0.0881695	-0.356021	0.071	0.101	1
MALT1	0.0881792	-0.299208	0.574	0.618	1
ZC3H8	0.088264	0.263669	0.175	0.137	1
IER5	0.0883306	-0.12695	0.9	0.884	1
STARD3	0.088471	-0.238183	0.206	0.251	1
STK32C	0.0885123	-0.223261	0.408	0.454	1
TNFRSF1B	0.0885521	0.0907658	0.992	0.991	1
PHKG1	0.0889378	0.406055	0.102	0.072	1
CABP4	0.0890744	-0.0460733	0.119	0.087	1
SPINT2	0.0891503	-0.222413	0.401	0.441	1
E2F4	0.0891887	0.247482	0.312	0.262	1
AIMP2	0.0892403	0.172671	0.347	0.292	1
NAF1	0.0893367	0.391845	0.175	0.137	1
GPBAR1	0.0894546	-0.12421	0.723	0.782	1
AC021054.1	0.089691	0.517072	0.112	0.081	1
TPST2	0.089818	-0.220291	0.424	0.465	1
MED4	0.0898459	0.110646	0.561	0.528	1
CYB5D2	0.0898565	0.228361	0.21	0.164	1
XIST	0.090017	0.162529	0.85	0.865	1
PLAAT4	0.0902118	-0.124622	0.634	0.683	1
DHX37	0.090213	0.385565	0.114	0.081	1
TAF15	0.090239	0.205772	0.701	0.694	1
EEF1E1	0.0902538	0.0796065	0.304	0.245	1
CSDE1	0.0902639	-0.165882	0.854	0.891	1
POLR2I	0.090281	0.12133	0.489	0.428	1
TADA2A	0.0902997	0.31139	0.197	0.157	1
S1PR4	0.090301	-0.133025	0.688	0.708	1
ZNF75A	0.0903833	0.471515	0.156	0.122	1
MRPS10	0.090529	0.207971	0.316	0.269	1
CD82	0.090754	-0.545753	0.085	0.116	1
ATP6V1E1	0.0907718	0.129418	0.584	0.539	1
AC131568.1	0.0908644	0.177161	0.316	0.268	1
ZNF136	0.0908896	-0.404422	0.135	0.17	1
MT2A	0.0909974	0.275988	0.906	0.876	1
WASHC1	0.0913791	0.238356	0.312	0.26	1
AC104695.4	0.0914529	-0.392259	0.156	0.196	1
TRIR	0.0915716	0.115786	0.925	0.906	1
RPE	0.0917905	0.16547	0.281	0.234	1
HLA-DRB1	0.0918419	-0.226347	0.977	0.974	1
VMP1	0.0918618	0.0999468	0.979	0.976	1
PIBF1	0.0919595	0.284094	0.513	0.483	1
AGO1	0.0920603	0.219394	0.389	0.345	1
MB21D2	0.0920653	-0.310511	0.071	0.101	1
SFXN4	0.0921569	0.237592	0.2	0.155	1
GTF3C1	0.0921828	-0.272094	0.191	0.234	1
NDUFA12	0.0922455	-0.106617	0.792	0.812	1
FBXO8	0.0922568	0.400431	0.208	0.168	1
SPECC1	0.0923513	-0.171067	0.408	0.458	1
ALAD	0.0923739	-0.284559	0.123	0.161	1
PGS1	0.0924281	0.106938	0.407	0.351	1
CMC1	0.0925696	0.192275	0.524	0.487	1
SLC66A3	0.0927744	0.160918	0.59	0.554	1
HUWE1	0.0929553	0.220659	0.505	0.476	1
RNF115	0.0931186	-0.174577	0.353	0.417	1
TRIM27	0.0932254	0.106037	0.331	0.275	1
OSBP	0.0932993	-0.269105	0.306	0.347	1
UBE2E2	0.0934049	0.142018	0.886	0.884	1
DHX29	0.0934116	0.28269	0.393	0.343	1
DNMT1	0.0934288	-0.18734	0.331	0.386	1
PHF10	0.0934439	-0.321457	0.212	0.249	1
ZNF326	0.0934635	0.211732	0.443	0.415	1
GORASP1	0.0934664	0.330655	0.152	0.118	1
EIF4ENIF1	0.0934931	-0.366825	0.181	0.221	1
DCUN1D5	0.0935461	0.22965	0.262	0.214	1
C2orf74	0.0935793	-0.515457	0.104	0.138	1
FBXO9	0.0936105	0.244424	0.418	0.373	1
NOP14	0.0937116	0.310924	0.189	0.149	1
ZMYM4	0.0937397	0.194857	0.528	0.485	1
BORCS6	0.0938969	0.327019	0.216	0.177	1
ZNF564	0.0940885	0.241057	0.129	0.096	1
ALS2	0.09415	0.527619	0.118	0.087	1
NUP50-DT	0.0942215	0.200554	0.524	0.48	1
MKNK1	0.0943361	-0.266501	0.318	0.363	1
PREPL	0.0943901	0.275379	0.185	0.148	1
ZNF438	0.0944686	-0.154809	0.522	0.589	1
ZNF714	0.0947269	0.344701	0.125	0.092	1
CDC5L	0.0947662	-0.173044	0.501	0.541	1
NFE2	0.0947684	-0.256521	0.181	0.223	1
EPS8	0.0948148	0.343796	0.451	0.404	1
GATD1	0.0948969	0.267645	0.141	0.105	1
ZBTB40	0.0950957	0.289024	0.258	0.216	1
DNAJC21	0.0953892	-0.299933	0.422	0.463	1
PTPN6	0.0954817	0.119591	0.967	0.952	1
GNAI3	0.0955055	0.0873456	0.827	0.812	1
ARL6IP4	0.0957077	0.130087	0.963	0.932	1
TXNRD1	0.0957552	-0.229373	0.576	0.616	1
RAD54L2	0.0960387	0.368957	0.231	0.192	1
ZNF397	0.0960414	0.383776	0.166	0.131	1
ANKRD17	0.0960665	-0.109482	0.771	0.825	1
ARMCX3	0.0961576	-0.318406	0.212	0.247	1
CCDC134	0.0962322	-0.453476	0.154	0.192	1
CLUH	0.0962611	0.217813	0.116	0.083	1
TRAPPC9	0.0962981	0.175396	0.74	0.74	1
NUP155	0.0963414	0.299603	0.156	0.12	1
HLA-DQB1	0.0964434	-0.42428	0.661	0.662	1
CDC27	0.0964472	0.163216	0.528	0.483	1
RCN1	0.0967258	-0.393604	0.156	0.192	1
TMEM167A	0.0967326	-0.150395	0.761	0.76	1
CTNNBL1	0.0967453	-0.173147	0.539	0.6	1
RSL1D1	0.0967568	0.153478	0.69	0.666	1
MX2	0.0968123	0.142231	0.563	0.509	1
BFAR	0.0968664	0.18636	0.449	0.408	1
PSMD5	0.096873	0.308237	0.22	0.181	1
LNPEP	0.09743	0.151345	0.775	0.755	1
HDAC1	0.0974795	0.234118	0.476	0.441	1
ZNRD1	0.0975649	-0.252381	0.407	0.439	1
UIMC1	0.0976739	0.202055	0.414	0.371	1
API5	0.0977034	0.257332	0.399	0.356	1
NDUFA13	0.0977395	-0.0687093	0.961	0.974	1
ADNP	0.0978778	0.235893	0.478	0.439	1
MVP	0.0980109	-0.138468	0.69	0.708	1
CXCR4	0.0980205	0.995136	0.437	0.472	1
CYB5B	0.0980567	-0.249721	0.258	0.312	1
ADAMTSL4	0.0980826	0.0653317	0.322	0.26	1
HLA-C	0.0985188	0.0834391	1	1	1
UTP25	0.0986304	0.424875	0.104	0.074	1
TAF7	0.0986397	-0.268943	0.37	0.415	1
ERGIC2	0.0986935	0.198912	0.372	0.321	1
B4GALT5	0.0987638	-0.230187	0.622	0.657	1
LRRC59	0.0987787	-0.349646	0.304	0.347	1
TMA7	0.098843	0.0872048	0.977	0.97	1
LPCAT2	0.0989321	0.246551	0.667	0.655	1
MPRIP	0.0992122	0.477919	0.22	0.183	1
CMTM3	0.0992581	-0.279468	0.337	0.375	1
CHD6	0.0993064	0.148719	0.507	0.469	1
FBRS	0.0993748	-0.394433	0.231	0.268	1
VMO1	0.0994901	0.643194	0.143	0.109	1
WDR13	0.0995472	-0.272306	0.279	0.321	1
REV1	0.0996345	0.249779	0.362	0.321	1
CDK14	0.0997551	-0.273374	0.339	0.382	1
CDKN1B	0.0997841	-0.296632	0.487	0.507	1
COG5	0.099927	0.186743	0.759	0.771	1
KLHL22	0.0999659	-0.36359	0.162	0.201	1
ABCE1	0.0999758	0.226646	0.304	0.255	1
ABCF3	0.100016	0.383495	0.125	0.094	1
POM121C	0.100117	0.165395	0.291	0.238	1
SETD1B	0.100242	0.326151	0.235	0.194	1
CPSF7	0.100433	-0.248193	0.262	0.304	1
ANP32A	0.100443	0.0772805	0.886	0.843	1
SLC15A2	0.10048	0.292913	0.237	0.199	1
NDUFA6	0.100625	0.201189	0.692	0.635	1
NDUFA5	0.100719	0.14043	0.557	0.509	1
LYST	0.100722	0.0853944	0.979	0.978	1
ITGB3BP	0.10078	0.237072	0.214	0.172	1
CCDC173	0.100782	0.504112	0.133	0.101	1
PDCD2	0.100918	0.240687	0.484	0.45	1
SLC25A26	0.100959	0.174291	0.366	0.308	1
RNF122	0.101005	0.2992	0.356	0.315	1
HADHA	0.101224	0.100475	0.798	0.742	1
TNRC6B	0.101268	0.121193	0.846	0.83	1
MRTFA	0.101345	-0.120368	0.775	0.821	1
KHSRP	0.101399	0.192136	0.343	0.29	1
SCAF11	0.101457	0.0828336	0.894	0.852	1
TEX2	0.101615	0.451872	0.15	0.118	1
NARF	0.102042	-0.306373	0.266	0.312	1
ZNF280D	0.102069	0.198298	0.372	0.325	1
AC092650.1	0.102093	0.659975	0.133	0.101	1
CCDC112	0.102338	0.20368	0.276	0.236	1
UQCRC1	0.102348	-0.181407	0.605	0.633	1
NDUFV2	0.102375	0.103565	0.809	0.762	1
CLOCK	0.10238	0.110737	0.36	0.299	1
INTS10	0.102404	0.268971	0.37	0.319	1
MPC2	0.10242	-0.249465	0.439	0.483	1
TRRAP	0.102485	0.151031	0.349	0.295	1
SWI5	0.102619	-0.311455	0.125	0.162	1
WDYHV1	0.102678	0.325284	0.154	0.12	1
PUM1	0.102698	0.0985606	0.778	0.74	1
RBMX	0.10283	0.151666	0.659	0.618	1
TRIM24	0.102859	0.127195	0.428	0.375	1
SKI	0.10301	0.232599	0.295	0.251	1
ANO6	0.103121	0.177187	0.597	0.555	1
AMD1	0.103359	-0.165362	0.645	0.659	1
SLC16A6	0.10363	-0.151564	0.245	0.288	1
EVL	0.103706	0.0862013	0.798	0.751	1
NSL1	0.103785	0.152391	0.518	0.482	1
RPS9	0.103796	-0.0314949	1	1	1
CD93	0.103841	-0.251654	0.453	0.494	1
CAPN3	0.103851	0.446796	0.193	0.153	1
GATAD2A	0.104053	-0.192848	0.565	0.616	1
TMTC4	0.104096	0.293422	0.168	0.133	1
NUP188	0.104206	-0.540387	0.15	0.183	1
LINC00877	0.104435	-0.198197	0.647	0.662	1
NCOR1	0.104605	-0.132191	0.796	0.812	1
TUBGCP3	0.104641	0.223391	0.418	0.397	1
USP42	0.104722	-0.383866	0.37	0.404	1
SFSWAP	0.104768	0.15843	0.514	0.465	1
FSTL3	0.104797	-0.448524	0.071	0.1	1
PTGIR	0.104807	0.323579	0.233	0.199	1
EIF4A1	0.104865	-0.050634	0.994	0.987	1
GOLIM4	0.104931	0.159073	0.26	0.218	1
FARS2	0.105022	0.169774	0.518	0.483	1
APAF1	0.105114	0.0755356	0.528	0.474	1
TICAM1	0.105136	-0.335732	0.314	0.356	1
RABL6	0.105311	-0.27718	0.376	0.413	1
MS4A4E	0.10538	0.469308	0.289	0.256	1
ZBTB43	0.105454	-0.52863	0.279	0.308	1
MNAT1	0.105613	0.406578	0.256	0.223	1
ACADVL	0.10564	-0.245263	0.43	0.45	1
SCLY	0.105671	-0.608197	0.079	0.107	1
NCBP2AS2	0.105754	-0.215233	0.326	0.362	1
NCOA6	0.105849	0.172285	0.501	0.459	1
SERPINB1	0.105853	-0.0995279	0.871	0.867	1
AGL	0.105904	0.292481	0.123	0.092	1
NFKBIZ	0.105919	-0.21384	0.929	0.926	1
CCDC97	0.106001	-0.350822	0.179	0.218	1
SP1	0.106059	0.22393	0.385	0.343	1
WRAP73	0.106082	0.326455	0.189	0.153	1
GALC	0.106177	0.254078	0.335	0.295	1
AC012291.3	0.106213	0.386065	0.102	0.074	1
STX16	0.106343	0.164415	0.539	0.506	1
TFCP2	0.10638	0.11079	0.638	0.587	1
POLR3F	0.106432	0.569643	0.11	0.081	1
WRNIP1	0.106444	0.237903	0.227	0.188	1
IRAK1	0.106754	-0.29301	0.293	0.339	1
DUS3L	0.10676	0.177047	0.164	0.125	1
ZYX	0.106779	0.178251	0.773	0.74	1
RCAN1	0.106953	0.202111	0.256	0.21	1
LINC00482	0.106969	0.412724	0.143	0.109	1
EIF3M	0.107076	0.123675	0.805	0.78	1
DCAKD	0.107159	0.338671	0.1	0.072	1
RHOG	0.10727	0.11343	0.931	0.889	1
CROCC2	0.107318	0.381658	0.125	0.094	1
NGRN	0.107366	-0.198449	0.198	0.24	1
ZC3H18	0.10737	-0.221669	0.322	0.354	1
PSEN1	0.107516	0.161146	0.83	0.838	1
RAD23A	0.107536	0.151583	0.586	0.539	1
NDUFB7	0.107588	-0.0352819	0.838	0.834	1
SNRPC	0.107635	-0.138513	0.624	0.635	1
PCNX4	0.107798	0.278853	0.353	0.319	1
MBOAT1	0.107887	0.155327	0.511	0.463	1
EIF3B	0.10799	0.19026	0.482	0.441	1
LEMD3	0.108104	0.315772	0.287	0.247	1
CMPK2	0.10811	0.578969	0.129	0.1	1
MZT2A	0.108153	0.247779	0.308	0.258	1
EXOSC10	0.108232	0.268372	0.224	0.185	1
ACVR1	0.108276	-0.373612	0.145	0.183	1
TBC1D4	0.108365	-0.201548	0.125	0.161	1
ZBTB11	0.108474	0.361367	0.495	0.482	1
NRROS	0.108671	0.140176	0.245	0.197	1
ANKRD39	0.108695	0.381008	0.135	0.103	1
POLA2	0.108695	0.295658	0.135	0.103	1
AL731577.2	0.108724	-0.491481	0.204	0.24	1
RNF125	0.108756	0.364843	0.266	0.231	1
ZXDC	0.108764	0.167239	0.503	0.459	1
TMEM160	0.108833	-0.144976	0.653	0.683	1
PIGH	0.108893	0.16083	0.185	0.149	1
TSC22D3	0.108964	0.231925	0.911	0.945	1
CDC42EP2	0.109031	-0.311488	0.152	0.192	1
IP6K2	0.109046	0.175279	0.376	0.328	1
ZBTB14	0.109216	0.210924	0.104	0.076	1
UBE2E3	0.109262	0.135777	0.592	0.541	1
CD47	0.109263	0.11357	0.848	0.792	1
ALG6	0.109302	0.407948	0.15	0.118	1
DDX39A	0.109339	-0.201808	0.449	0.491	1
DRAP1	0.109421	0.117575	0.931	0.921	1
COG1	0.10947	0.224857	0.123	0.09	1
ZNF410	0.109575	-0.284663	0.353	0.393	1
UPP1	0.109622	0.0561561	0.696	0.673	1
SOCS4	0.109652	0.358498	0.179	0.144	1
MSRA	0.109766	0.203909	0.59	0.576	1
PTPN2	0.109817	-0.199773	0.715	0.753	1
INO80C	0.109828	0.302798	0.175	0.142	1
ESS2	0.109927	-0.266203	0.091	0.122	1
RNF6	0.110019	0.205388	0.27	0.225	1
ODC1	0.110085	0.0752944	0.372	0.33	1
MRPL14	0.110086	-0.243317	0.47	0.504	1
TFDP2	0.110161	0.405293	0.254	0.216	1
ATG3	0.11022	-0.109168	0.871	0.875	1
RAB21	0.110578	-0.216361	0.538	0.544	1
EIF3F	0.110631	0.109492	0.917	0.891	1
FAM20B	0.110732	0.178297	0.339	0.29	1
RCOR3	0.110756	0.154257	0.432	0.378	1
VRK1	0.110974	0.159209	0.212	0.175	1
CAB39L	0.111007	0.481084	0.106	0.077	1
MLH3	0.111295	0.897128	0.11	0.083	1
EPB41L2	0.11131	-0.504528	0.241	0.286	1
PET100	0.111515	0.14972	0.832	0.786	1
CRYL1	0.111621	0.24759	0.351	0.31	1
LKAAEAR1	0.111908	0.401546	0.106	0.077	1
LIG4	0.111963	0.414378	0.1	0.072	1
BAZ1A	0.112088	-0.14772	0.877	0.869	1
RNF141	0.112334	0.193815	0.536	0.494	1
SDHAF3	0.112359	0.273002	0.229	0.188	1
BAZ2B	0.112423	-0.151348	0.634	0.668	1
ZNF333	0.112429	0.22487	0.229	0.186	1
ATIC	0.112448	0.319837	0.195	0.159	1
PPP1R10	0.112493	0.125482	0.626	0.607	1
ABCC10	0.1125	0.405866	0.125	0.094	1
SCAF1	0.112577	-0.40432	0.145	0.175	1
SF3A3	0.112663	0.122913	0.397	0.334	1
PLXNA2	0.112799	-0.396731	0.096	0.125	1
MACF1	0.112847	0.152896	0.842	0.843	1
RAP1GDS1	0.112954	0.0497869	0.645	0.598	1
TADA3	0.113026	0.130136	0.516	0.456	1
VPS13C	0.113063	0.103171	0.877	0.863	1
FBXL5	0.113477	0.132025	0.788	0.766	1
BCKDK	0.113531	-0.268087	0.328	0.375	1
NSMF	0.113556	-0.363772	0.224	0.262	1
ZSCAN16	0.11359	-0.495269	0.077	0.105	1
CHST11	0.113664	0.394826	0.832	0.845	1
SNHG17	0.113668	0.288179	0.233	0.196	1
TFPT	0.113721	0.565592	0.129	0.1	1
TNIP1	0.113847	-0.258043	0.389	0.428	1
TEDC1	0.11391	-0.449307	0.121	0.153	1
MED17	0.113917	0.440748	0.222	0.186	1
ZNRF1	0.114253	0.270677	0.162	0.129	1
RPS12	0.114354	-0.0376904	1	1	1
GLYR1	0.114446	0.218157	0.524	0.487	1
OSCAR	0.114468	-0.153646	0.609	0.657	1
DDX3X	0.114627	-0.0774961	0.877	0.899	1
CDK11B	0.114748	0.251037	0.355	0.312	1
ZMYND8	0.114949	0.121809	0.468	0.421	1
STXBP2	0.114992	0.123613	0.954	0.937	1
APC	0.115011	0.118407	0.663	0.635	1
CSAD	0.115015	0.266093	0.239	0.197	1
SUPT6H	0.115231	0.0980051	0.499	0.469	1
DNAJC25	0.115281	-0.394573	0.258	0.293	1
PARP12	0.115348	0.0995481	0.41	0.354	1
PAICS	0.115382	0.180333	0.206	0.166	1
BORCS7	0.115435	0.157212	0.443	0.4	1
TBC1D22A	0.115439	0.100645	0.927	0.902	1
TP53I3	0.115704	-0.293574	0.118	0.153	1
HMGCL	0.115739	0.290441	0.318	0.28	1
FKBP3	0.115776	-0.21005	0.355	0.395	1
IGFLR1	0.115941	-0.241735	0.482	0.504	1
ZDHHC5	0.116068	0.168533	0.324	0.277	1
CTNND1	0.116092	0.214361	0.545	0.502	1
RCC2	0.116157	-0.25264	0.434	0.478	1
DDX42	0.116178	0.120469	0.36	0.314	1
PTPN4	0.116268	0.360049	0.295	0.266	1
CLTC	0.116566	-0.163867	0.68	0.71	1
LYSMD2	0.116584	-0.129947	0.551	0.587	1
AAGAB	0.116613	-0.295122	0.326	0.365	1
STK26	0.116683	0.169863	0.333	0.295	1
UTP14A	0.116756	0.0718752	0.185	0.144	1
DDX1	0.116906	0.176483	0.324	0.273	1
PPFIA1	0.11702	-0.293019	0.482	0.507	1
CTSO	0.117023	0.215416	0.272	0.227	1
SLU7	0.117059	0.17094	0.539	0.491	1
SETD5	0.117073	0.229117	0.487	0.454	1
RPL8	0.117162	-0.0111256	1	1	1
SGPP1	0.117397	0.2755	0.432	0.395	1
SEM1	0.117535	0.0897355	0.823	0.773	1
RAP2B	0.117557	0.157928	0.58	0.526	1
CREG1	0.117563	-0.224831	0.449	0.489	1
ENOX2	0.117695	0.0282337	0.372	0.328	1
NLN	0.118162	0.231285	0.426	0.391	1
CHCHD1	0.11837	-0.105139	0.514	0.566	1
PUM2	0.118373	0.130501	0.809	0.795	1
DFFA	0.118399	0.313476	0.175	0.14	1
MIEF1	0.118575	0.371757	0.133	0.101	1
SND1	0.118604	-0.122046	0.74	0.792	1
FAM13A	0.118643	-0.264089	0.241	0.277	1
IPO5	0.118732	0.260132	0.293	0.249	1
PLP2	0.118833	-0.15877	0.526	0.579	1
XIAP	0.118849	0.177511	0.474	0.439	1
TERF2IP	0.118984	0.138553	0.684	0.633	1
SLC25A46	0.119745	0.35503	0.281	0.249	1
SIRT5	0.119889	0.391596	0.197	0.159	1
PRKACB	0.120087	0.154901	0.208	0.168	1
ACOT9	0.120276	0.101195	0.628	0.585	1
IQCE	0.120299	-0.572278	0.127	0.157	1
GNG10	0.120412	-0.107089	0.63	0.661	1
KAT8	0.120442	0.153341	0.343	0.293	1
METTL5	0.120486	-0.15475	0.277	0.332	1
RHBDD1	0.12051	0.226564	0.418	0.371	1
TOMM20	0.120639	0.0997958	0.8	0.79	1
PAK1	0.120652	-0.0683027	0.802	0.81	1
AC116348.3	0.120701	0.436302	0.11	0.083	1
TRIM44	0.120723	0.185567	0.626	0.629	1
CD63	0.120782	-0.0990787	0.875	0.891	1
PLXND1	0.120882	0.174948	0.324	0.271	1
CASC4	0.120949	0.153281	0.462	0.415	1
AL391839.1	0.121063	0.479807	0.1	0.074	1
ITGAV	0.121064	0.247547	0.231	0.196	1
SMYD3	0.121134	0.287566	0.518	0.478	1
FBXO6	0.121158	-0.21089	0.291	0.341	1
ATP6V1A	0.121454	-0.200005	0.468	0.504	1
SELPLG	0.121531	0.122928	0.767	0.732	1
CPPED1	0.121531	-0.0593682	0.967	0.974	1
TTC1	0.121548	-0.179959	0.513	0.537	1
RBM10	0.121609	0.158381	0.276	0.231	1
ST14	0.121724	-0.0743186	0.087	0.118	1
VASH1	0.121749	0.282414	0.241	0.199	1
DTNB	0.121815	-0.568536	0.079	0.105	1
EXOSC7	0.121951	0.149318	0.285	0.236	1
GK5	0.122026	0.35249	0.239	0.203	1
STARD7	0.122038	0.113727	0.47	0.43	1
SLC25A36	0.122076	-0.222356	0.447	0.48	1
UQCRB	0.122139	0.0632908	0.992	0.978	1
LSM14A	0.122286	0.131874	0.705	0.694	1
ETFDH	0.122351	0.215324	0.21	0.17	1
DENND4C	0.122476	0.294225	0.345	0.308	1
PDK3	0.122566	0.193997	0.457	0.411	1
KIAA0040	0.12264	-0.395362	0.081	0.109	1
WDR60	0.122692	0.284224	0.16	0.127	1
BLZF1	0.122744	0.379916	0.181	0.148	1
SEPTIN7	0.122861	-0.114249	0.873	0.893	1
AP002381.2	0.123005	-0.2679	0.202	0.242	1
CCNT2	0.123178	0.191171	0.464	0.419	1
AMMECR1L	0.123343	-0.498366	0.087	0.114	1
ZFR	0.123374	0.112032	0.786	0.762	1
PRKN	0.123419	0.662525	0.243	0.212	1
NOTCH2NLC	0.123559	0.340918	0.239	0.201	1
MRPS21	0.123691	0.10239	0.688	0.653	1
TLR8	0.123791	0.180965	0.522	0.467	1
ABHD3	0.123948	0.0931329	0.682	0.631	1
RRP8	0.12398	0.245738	0.17	0.135	1
GPX4	0.124107	0.136757	0.95	0.941	1
MANBAL	0.124183	-0.362805	0.146	0.181	1
TMEM256	0.124201	0.14574	0.505	0.435	1
FBXO30	0.124343	0.31601	0.116	0.085	1
CALML4	0.124416	0.17508	0.692	0.673	1
FAM120A	0.12473	-0.130968	0.703	0.747	1
MAN1A2	0.12478	0.210794	0.478	0.439	1
AP000282.1	0.124898	0.457749	0.148	0.118	1
HNRNPD	0.125039	0.0688361	0.852	0.804	1
ITGB1BP1	0.125056	-0.1745	0.424	0.472	1
CCNYL1	0.12514	-0.430091	0.197	0.234	1
ZBTB21	0.125164	-0.271303	0.231	0.269	1
DPP8	0.125264	0.177061	0.445	0.408	1
ADGRE5	0.125351	0.0666941	0.965	0.945	1
BAD	0.125411	0.280684	0.229	0.199	1
CBWD5	0.12544	0.183024	0.206	0.168	1
GTF2A1	0.125449	0.108831	0.331	0.277	1
ZNF490	0.125528	0.339814	0.21	0.172	1
DGAT1	0.125854	0.189096	0.279	0.242	1
RPS15	0.126285	0.0461194	1	1	1
GXYLT1	0.126307	0.206003	0.389	0.339	1
PEX16	0.12636	0.0902817	0.358	0.306	1
SLC38A6	0.126411	-0.322923	0.191	0.231	1
IQGAP1	0.126578	-0.0562031	0.967	0.974	1
HELQ	0.126621	0.248886	0.235	0.194	1
LRRC37A2	0.126658	0.301743	0.187	0.149	1
UCP2	0.126903	-0.0888707	0.846	0.845	1
PXMP4	0.126964	0.34031	0.179	0.144	1
RFC3	0.127025	-0.404949	0.123	0.155	1
TTC19	0.127043	0.122044	0.474	0.446	1
NAGA	0.127092	0.0802969	0.547	0.491	1
PIP4K2A	0.127213	0.201354	0.869	0.871	1
TBL2	0.127309	-0.539945	0.098	0.127	1
STYXL1	0.127319	0.143196	0.333	0.295	1
SPHK2	0.127415	0.367012	0.118	0.089	1
METAP1	0.127585	0.300184	0.22	0.185	1
WDR37	0.127698	0.174921	0.59	0.563	1
SENP5	0.127797	-0.122211	0.464	0.524	1
AC006160.1	0.127843	-0.56358	0.089	0.116	1
METTL21A	0.127972	0.189631	0.299	0.253	1
PAK1IP1	0.128022	0.439448	0.164	0.131	1
DDX19B	0.128165	0.179469	0.287	0.24	1
C16orf54	0.128243	0.217479	0.233	0.194	1
LDLRAP1	0.128259	-0.478098	0.075	0.101	1
GNS	0.128472	0.132203	0.784	0.777	1
GABPB1-IT1	0.128501	-0.186181	0.331	0.382	1
GTF3C2	0.128515	0.32015	0.231	0.192	1
FSD1L	0.128709	0.283907	0.16	0.124	1
TMEM63C	0.128721	0.370674	0.145	0.111	1
SLC20A1	0.128772	0.121756	0.526	0.496	1
MPZL1	0.128797	-0.221446	0.222	0.266	1
MRPS18A	0.12897	-0.333716	0.158	0.194	1
ATG4C	0.129027	0.367943	0.225	0.194	1
NACC2	0.129116	0.114771	0.572	0.518	1
DOCK4	0.129343	-0.499342	0.306	0.339	1
LPIN2	0.129375	-0.20817	0.407	0.458	1
CCT2	0.129561	0.206521	0.503	0.469	1
TXNL4A	0.129584	-0.216047	0.64	0.673	1
STRAP	0.12961	0.106611	0.578	0.524	1
MIER3	0.12979	-0.575855	0.075	0.1	1
C1orf43	0.130005	0.134683	0.642	0.616	1
CDK12	0.130036	0.139219	0.495	0.446	1
HPF1	0.130042	-0.140101	0.208	0.255	1
GCNT1	0.130093	0.22743	0.337	0.303	1
SPTSSA	0.130153	0.211281	0.376	0.334	1
ZNF592	0.130252	0.182837	0.511	0.452	1
RMND1	0.130537	0.394782	0.179	0.148	1
FRAT2	0.130548	0.115774	0.516	0.465	1
TRAK1	0.130614	-0.170591	0.732	0.762	1
LSM4	0.130826	-0.131548	0.659	0.683	1
AP001160.1	0.131112	-0.580623	0.089	0.116	1
TSPAN17	0.131113	-0.3966	0.094	0.124	1
ZDHHC8	0.131117	-0.530244	0.083	0.109	1
CEBPZ	0.131205	0.216723	0.401	0.358	1
SLC35B3	0.131218	0.19996	0.227	0.19	1
CORO1A	0.131356	-0.0187062	0.996	0.991	1
MRPS15	0.131362	-0.0969803	0.441	0.48	1
FAM111A	0.131428	-0.224919	0.299	0.347	1
MLLT6	0.131452	0.524454	0.118	0.089	1
FAF1	0.131508	0.19018	0.794	0.788	1
ST6GAL1	0.131675	0.159243	0.697	0.655	1
INTS3	0.131793	0.183505	0.233	0.194	1
ZNF81	0.131974	0.617045	0.141	0.113	1
HACE1	0.132037	0.290567	0.127	0.098	1
TTC33	0.132144	0.256953	0.264	0.225	1
TMEM131	0.132203	0.0762585	0.736	0.712	1
SP2	0.132243	0.357969	0.158	0.125	1
DUSP18	0.132255	-0.152115	0.208	0.251	1
FBXO3	0.132257	0.281475	0.208	0.172	1
RELA	0.13235	-0.26305	0.208	0.247	1
CSNK2A2	0.132437	0.167162	0.322	0.275	1
HAVCR2	0.132509	0.167113	0.376	0.332	1
NFRKB	0.132546	0.445129	0.173	0.142	1
AOAH	0.133101	-0.0754486	0.965	0.972	1
NUP42	0.133123	0.175575	0.405	0.36	1
CAMKMT	0.133177	-0.213391	0.449	0.491	1
UBE3A	0.133299	0.0917161	0.645	0.613	1
SAE1	0.133392	0.0927518	0.368	0.312	1
CREM	0.13341	-0.139568	0.435	0.478	1
COPRS	0.133504	-0.310586	0.175	0.218	1
DENND2D	0.133537	-0.638848	0.112	0.142	1
EMC2	0.133702	0.273208	0.301	0.264	1
DYNLL2	0.133744	-0.376981	0.222	0.255	1
PPME1	0.133978	0.305202	0.16	0.129	1
STUB1	0.134059	0.132565	0.572	0.539	1
C1orf54	0.134078	-0.384169	0.116	0.146	1
BOP1	0.134083	0.226157	0.175	0.142	1
BBIP1	0.134622	0.248046	0.285	0.247	1
CDC40	0.134735	0.127277	0.696	0.64	1
UBQLN1	0.13492	-0.181711	0.601	0.622	1
AC009093.2	0.134948	0.231691	0.607	0.579	1
BAP1	0.134981	-0.485155	0.094	0.124	1
DNHD1	0.135165	0.286219	0.166	0.133	1
CUTA	0.135173	-0.0856882	0.553	0.609	1
GLCE	0.135199	-0.190046	0.212	0.253	1
ZKSCAN8	0.135435	0.374233	0.145	0.114	1
AC005670.3	0.135477	0.300439	0.224	0.19	1
S100A11	0.135584	-0.0541043	1	0.998	1
AC106865.2	0.135718	0.503395	0.102	0.076	1
SLC25A37	0.135769	0.249168	0.42	0.391	1
C12orf73	0.135795	0.372119	0.104	0.077	1
IKZF1	0.13611	-0.10383	0.892	0.895	1
TMTC2	0.136155	-0.146161	0.557	0.605	1
RPS7	0.136162	-0.0262626	0.998	1	1
AK2	0.136247	-0.173289	0.32	0.371	1
AC025164.1	0.136342	0.11861	0.434	0.38	1
PSMB4	0.136354	-0.140232	0.724	0.725	1
AIM2	0.136478	0.451306	0.197	0.164	1
ZNHIT3	0.13652	0.163675	0.418	0.371	1
C11orf49	0.136533	0.472082	0.187	0.155	1
NISCH	0.136625	-0.372807	0.133	0.162	1
CNOT7	0.136669	0.113163	0.382	0.317	1
ZCCHC10	0.13669	0.193736	0.351	0.31	1
PRIMPOL	0.136714	0.314452	0.16	0.127	1
RPA2	0.136822	0.0885412	0.424	0.371	1
DERL1	0.136952	-0.205869	0.434	0.47	1
LMO4	0.137004	0.20764	0.514	0.472	1
KMT5A	0.137096	-0.447334	0.154	0.188	1
ASB13	0.137179	0.382245	0.135	0.105	1
NSRP1	0.137422	0.178998	0.532	0.498	1
RUNX2	0.137494	-0.466396	0.077	0.103	1
USP31	0.137509	0.227507	0.114	0.085	1
ABHD2	0.137599	-0.0456717	0.509	0.581	1
MED8	0.137833	0.191387	0.312	0.264	1
H2AFJ	0.137878	-0.122767	0.507	0.535	1
VTI1B	0.137924	-0.208661	0.574	0.594	1
DOP1B	0.137935	0.130457	0.501	0.448	1
RALGAPA2	0.138194	0.223888	0.603	0.592	1
BTBD11	0.138194	-0.302557	0.098	0.129	1
SHMT2	0.138239	0.172281	0.229	0.192	1
BRD8	0.138312	0.422341	0.131	0.103	1
CLCN3	0.138371	-0.227619	0.32	0.371	1
NTAN1	0.138389	-0.165357	0.353	0.397	1
TASP1	0.138482	0.210292	0.312	0.268	1
AL645465.1	0.138599	0.251583	0.133	0.101	1
HDAC4	0.138602	0.181395	0.595	0.583	1
ICE2	0.13875	0.180033	0.287	0.247	1
TMEM168	0.138926	0.436498	0.243	0.212	1
SLC25A16	0.138991	0.227847	0.272	0.232	1
PIKFYVE	0.1391	0.133604	0.532	0.487	1
ERC1	0.139594	-0.111298	0.651	0.703	1
TTI2	0.139704	0.507942	0.131	0.103	1
HNRNPA1P48	0.139998	0.375051	0.1	0.074	1
TBC1D9	0.140172	-0.12151	0.501	0.554	1
ABCC3	0.140202	0.157384	0.505	0.476	1
RNGTT	0.140254	-0.147298	0.522	0.566	1
PLEC	0.140406	0.0849413	0.64	0.589	1
TYW5	0.140597	0.301934	0.145	0.114	1
HIST3H2A	0.140868	0.364837	0.15	0.122	1
TRAF7	0.140944	0.261195	0.245	0.207	1
TWF2	0.140988	-0.224351	0.661	0.685	1
HERC6	0.140996	0.224685	0.11	0.083	1
C3orf38	0.141108	0.197305	0.416	0.38	1
LRRC37B	0.14124	0.314055	0.166	0.135	1
PDHA1	0.141243	0.192891	0.403	0.36	1
FAM135A	0.141284	-0.229136	0.276	0.315	1
OAT	0.141349	-0.368627	0.353	0.38	1
GBP2	0.141442	-0.197246	0.736	0.703	1
ACAA2	0.141447	0.165713	0.462	0.421	1
RNF217	0.141539	-0.668235	0.102	0.129	1
NCOA2	0.14196	0.0972367	0.931	0.932	1
TFIP11	0.141996	0.488517	0.158	0.129	1
IL18BP	0.14205	-0.359114	0.119	0.149	1
BMPR2	0.142188	0.293449	0.443	0.423	1
CBX1	0.142223	-0.334808	0.268	0.301	1
RASGRP4	0.142409	0.254576	0.349	0.315	1
TMEM223	0.142711	0.209162	0.233	0.192	1
STX12	0.142799	0.132795	0.711	0.672	1
BLCAP	0.142974	0.0873599	0.387	0.338	1
SLC11A2	0.142981	-0.246445	0.143	0.177	1
USF3	0.143032	0.270452	0.333	0.295	1
ARRDC4	0.143037	-0.487971	0.1	0.127	1
ZC3H13	0.143058	0.198129	0.601	0.577	1
USP3	0.143095	0.0827059	0.927	0.928	1
TUBGCP6	0.143168	0.286885	0.1	0.074	1
OPHN1	0.143235	-0.172664	0.079	0.107	1
HSPA6	0.14324	-0.195869	0.291	0.341	1
FAM98A	0.143314	0.249541	0.112	0.085	1
NSMCE2	0.143525	-0.161103	0.601	0.629	1
ATP1A1	0.143647	0.154504	0.711	0.716	1
TRAPPC12	0.14376	0.104552	0.493	0.443	1
MRPS5	0.144103	0.178134	0.511	0.474	1
ATXN7L3B	0.144146	0.199298	0.339	0.299	1
SNX3	0.144179	-0.0366866	0.906	0.926	1
NFXL1	0.144181	0.163355	0.129	0.1	1
RAD17	0.144203	0.328869	0.152	0.122	1
EMC6	0.144462	-0.188384	0.491	0.517	1
LIX1L-AS1	0.144541	-0.394952	0.092	0.12	1
GNL3	0.144569	0.249625	0.277	0.24	1
AL157871.4	0.144593	-0.272869	0.295	0.334	1
BRD9	0.144659	0.166417	0.306	0.262	1
FAM3C	0.144787	-0.423378	0.21	0.242	1
TRMT1L	0.144978	-0.396916	0.191	0.225	1
ATE1	0.145063	0.180774	0.435	0.395	1
FAM49A	0.14513	-0.0600184	0.934	0.967	1
WWC3	0.145161	0.25281	0.206	0.168	1
NSUN2	0.145359	0.0678331	0.299	0.249	1
RP9	0.145428	-0.476164	0.119	0.148	1
RUSC1	0.145569	-0.407593	0.087	0.114	1
RBM12	0.145583	-0.395818	0.166	0.199	1
LRRC23	0.145618	-0.616247	0.152	0.179	1
BUD31	0.145619	-0.103848	0.644	0.67	1
ZNF169	0.14563	0.189957	0.254	0.216	1
ALDH3B1	0.145672	0.155824	0.451	0.419	1
NF2	0.145724	0.293202	0.252	0.214	1
TTC28-AS1	0.14583	0.201261	0.187	0.155	1
ZCCHC14	0.14591	0.354879	0.141	0.111	1
DBP	0.145936	0.320268	0.156	0.127	1
AMBRA1	0.145963	0.198071	0.514	0.485	1
TAF9	0.146043	-0.230511	0.38	0.415	1
SH2B3	0.146055	-0.173849	0.788	0.792	1
CCNY	0.146128	-0.13326	0.834	0.845	1
MPHOSPH9	0.14615	0.173009	0.241	0.199	1
TMEM230	0.146307	0.123407	0.655	0.609	1
BLOC1S6	0.146432	-0.186041	0.455	0.487	1
SLC35E2B	0.146441	0.297155	0.158	0.125	1
ARPC2	0.146486	-0.0279312	1	0.996	1
SIKE1	0.146773	0.197255	0.243	0.207	1
OTUB1	0.146775	0.168871	0.466	0.424	1
MARF1	0.146807	0.161612	0.441	0.397	1
CUX1	0.146818	0.0736234	0.931	0.919	1
WWC2	0.146846	0.268768	0.27	0.236	1
NLRC5	0.146876	-0.143377	0.457	0.494	1
SOX4	0.146894	0.0374075	0.455	0.413	1
SLC25A28	0.147029	-0.230047	0.287	0.325	1
LRRC8D	0.147125	0.21219	0.588	0.554	1
IRF8	0.147208	0.151638	0.484	0.445	1
IMP3	0.147463	0.0969084	0.451	0.408	1
AC044849.1	0.147565	0.178434	0.137	0.107	1
IMPDH1	0.147622	-0.151024	0.565	0.613	1
P4HTM	0.147704	0.267389	0.114	0.089	1
IKBIP	0.147712	-0.212801	0.297	0.33	1
MCU	0.147848	-0.125561	0.385	0.437	1
TMED1	0.147854	-0.204651	0.245	0.284	1
AC009107.2	0.148102	0.315132	0.119	0.092	1
COPS6	0.148123	0.107135	0.543	0.483	1
ZNF277	0.14819	0.123699	0.472	0.419	1
FNBP4	0.148221	0.0670777	0.642	0.611	1
PARP9	0.148393	-0.187502	0.426	0.469	1
CNOT2	0.148426	0.115606	0.767	0.708	1
GUCD1	0.148465	-0.255488	0.208	0.245	1
SACS	0.148801	0.390877	0.108	0.081	1
KDM4C	0.149092	0.108352	0.769	0.744	1
CCDC146	0.149299	0.362497	0.158	0.127	1
LINC01004	0.149313	0.211671	0.364	0.323	1
AC011472.2	0.149336	0.39823	0.181	0.151	1
CDC14A	0.149385	-0.241822	0.358	0.391	1
CCDC65	0.149392	0.239819	0.121	0.092	1
RASGEF1B	0.149685	-0.265878	0.676	0.69	1
U2SURP	0.149833	0.0903911	0.63	0.596	1
IFIT3	0.149969	-0.0529219	0.341	0.393	1
KIAA0513	0.150061	0.164858	0.601	0.576	1
TBCC	0.150217	0.261467	0.227	0.194	1
ST3GAL5	0.150389	0.191292	0.557	0.535	1
ZNF720	0.150392	0.267737	0.15	0.12	1
INAFM1	0.15042	-0.169777	0.075	0.101	1
KIAA2026	0.150475	0.172252	0.58	0.542	1
SSR2	0.15064	0.111361	0.869	0.815	1
ACAP1	0.150675	-0.116643	0.102	0.133	1
FAM133B	0.15081	0.150729	0.611	0.583	1
AC022098.1	0.150851	0.248946	0.177	0.144	1
HGF	0.150866	0.203726	0.198	0.164	1
DCUN1D2	0.151031	0.240674	0.175	0.142	1
KCTD12	0.15119	0.116324	0.63	0.601	1
C1QA	0.151217	-0.0399285	0.391	0.33	1
RPL11	0.151224	-0.0249446	1	1	1
FBH1	0.151247	0.16436	0.322	0.284	1
SUGT1	0.151444	0.189173	0.509	0.476	1
HLA-F	0.15151	0.139999	0.842	0.819	1
SPCS2	0.151847	-0.10756	0.74	0.736	1
AC009313.1	0.151927	-0.255975	0.116	0.148	1
MAP2K4	0.152006	0.0737527	0.553	0.496	1
OPA3	0.152173	-0.35163	0.214	0.244	1
SNRNP70	0.152205	0.111259	0.541	0.496	1
TIMM13	0.152214	0.181267	0.574	0.537	1
FAM118B	0.152233	0.283822	0.264	0.231	1
CMTM1	0.152328	-0.559634	0.077	0.101	1
ATP6V1C1	0.152469	0.152225	0.329	0.288	1
CHD7	0.152496	0.14588	0.17	0.133	1
PPP1R8	0.152635	0.242299	0.166	0.133	1
RBBP4	0.152672	0.116196	0.48	0.432	1
TMEM44-AS1	0.152812	0.410614	0.127	0.1	1
P2RY2	0.153132	-0.432853	0.081	0.107	1
CBX5	0.153178	-0.390209	0.112	0.14	1
GUCY1A1	0.153219	0.459281	0.123	0.098	1
MAFG	0.153227	-0.319266	0.17	0.207	1
PDCL3	0.153243	0.170558	0.459	0.419	1
PDLIM7	0.153304	-0.407588	0.166	0.197	1
HS6ST1	0.153306	0.363759	0.175	0.144	1
BRAT1	0.153383	-0.538944	0.258	0.295	1
CTBP2	0.153397	0.0487941	0.85	0.834	1
LINC02384	0.153419	0.0192603	0.378	0.33	1
HACD3	0.153676	0.202266	0.15	0.12	1
MS4A4A	0.153728	0.129407	0.653	0.631	1
SLC7A6	0.15373	-0.189669	0.148	0.185	1
CCNT1	0.153968	0.232188	0.279	0.244	1
XPO6	0.154185	0.0683105	0.615	0.594	1
ARL8A	0.154352	-0.258576	0.395	0.423	1
AP1M1	0.154575	0.244031	0.441	0.402	1
AC068587.4	0.154588	0.543231	0.104	0.079	1
PCBD1	0.154682	-0.264408	0.285	0.323	1
NDUFAF8	0.154709	-0.151859	0.464	0.496	1
AC005562.1	0.15479	0.165852	0.202	0.168	1
GANAB	0.154847	-0.321526	0.258	0.29	1
AL627171.2	0.154974	0.341711	0.279	0.242	1
HS1BP3	0.154986	0.168998	0.272	0.234	1
GPI	0.15501	0.133345	0.553	0.518	1
GPN2	0.155022	0.247425	0.191	0.155	1
RAB33B	0.155327	0.246673	0.139	0.109	1
AP002762.2	0.155384	0.285636	0.17	0.138	1
JKAMP	0.155449	0.195723	0.374	0.336	1
UBE2W	0.155792	0.0696381	0.73	0.708	1
PGRMC2	0.156074	0.289693	0.218	0.183	1
CHD2	0.156096	-0.14039	0.723	0.76	1
USP14	0.156123	-0.164412	0.38	0.421	1
PLD4	0.156164	0.240448	0.191	0.157	1
SAR1B	0.156288	0.138234	0.42	0.382	1
MAPKAPK3	0.156562	0.109245	0.881	0.827	1
HM13	0.156705	0.0906055	0.836	0.795	1
TEPSIN	0.156987	0.27325	0.114	0.087	1
PDE4D	0.157048	0.18395	0.43	0.386	1
USP19	0.157581	-0.295923	0.118	0.148	1
NPC1	0.157749	-0.210621	0.358	0.395	1
BUD23	0.158163	0.164039	0.393	0.352	1
CCDC170	0.158244	0.36037	0.206	0.175	1
RIN2	0.158284	0.160587	0.428	0.378	1
TAX1BP1	0.1584	-0.108778	0.898	0.893	1
GYG1	0.158488	0.156606	0.53	0.496	1
XPNPEP1	0.158544	0.237702	0.322	0.277	1
MRPS14	0.158641	-0.229774	0.254	0.292	1
ZRANB1	0.158662	-0.352735	0.195	0.227	1
FNIP1	0.159144	0.161098	0.707	0.659	1
ZNF26	0.159212	0.105418	0.119	0.09	1
CD164	0.159323	-0.0921746	0.854	0.854	1
STK11	0.15937	-0.350639	0.303	0.334	1
AC087500.1	0.159401	0.226107	0.297	0.26	1
MAGED1	0.159409	0.324987	0.135	0.107	1
SEPTIN9	0.159414	0.0593383	0.908	0.886	1
FOXK1	0.159474	-0.301399	0.407	0.439	1
HSPA9	0.159848	-0.150217	0.563	0.577	1
ARAP3	0.159871	0.394246	0.164	0.137	1
EPB41	0.160024	-0.208652	0.482	0.522	1
ZNF766	0.160072	0.253165	0.198	0.164	1
FBN2	0.160206	-0.1909	0.141	0.173	1
TRNAU1AP	0.160243	0.187972	0.304	0.266	1
BBS7	0.160613	0.417392	0.145	0.118	1
ATF4	0.161055	0.114503	0.62	0.574	1
ZBTB20	0.161246	0.125863	0.892	0.873	1
STAU2	0.16128	0.26232	0.476	0.443	1
ELP6	0.161345	0.302386	0.185	0.155	1
OGT	0.161404	0.068583	0.597	0.568	1
PSAP	0.161529	-0.053535	1	0.998	1
IFI35	0.161628	-0.153976	0.472	0.511	1
ZBED5-AS1	0.161672	0.236628	0.175	0.142	1
GTDC1	0.161742	0.171611	0.424	0.384	1
SMAP1	0.161745	-0.100611	0.661	0.72	1
AXIN1	0.161747	0.143647	0.216	0.181	1
LRCH3	0.161911	0.17172	0.48	0.441	1
FRYL	0.162064	0.118667	0.769	0.768	1
PRDM10	0.162079	0.101398	0.191	0.155	1
INPP5K	0.162084	-0.249924	0.306	0.336	1
AMZ2	0.162261	-0.167074	0.206	0.242	1
CD101	0.162369	0.203848	0.212	0.181	1
HEXIM1	0.162385	0.312066	0.291	0.26	1
HIST1H2AC	0.162472	0.696831	0.343	0.328	1
TP53INP1	0.162628	-0.423278	0.158	0.186	1
HOTAIRM1	0.162691	0.0657427	0.566	0.544	1
PIGF	0.162854	0.272823	0.287	0.249	1
CGAS	0.162983	-0.115304	0.312	0.354	1
LGALS1	0.163035	-0.053901	0.985	0.989	1
POLR3D	0.163038	0.215934	0.15	0.12	1
NCOA7	0.163052	0.0723474	0.374	0.323	1
IL6R	0.163134	-0.145476	0.451	0.491	1
EXOSC1	0.163169	0.102679	0.437	0.399	1
GNB4	0.16321	0.105023	0.559	0.5	1
AC090825.1	0.163274	0.220761	0.106	0.081	1
PSMD8	0.163276	-0.0913244	0.794	0.81	1
ATP5MPL	0.163524	0.0621765	0.95	0.923	1
ZC3H15	0.163569	-0.141879	0.696	0.712	1
VPS51	0.163649	0.141449	0.424	0.371	1
PRELID1	0.163761	-0.0502048	0.987	0.994	1
FOPNL	0.163789	0.24205	0.181	0.148	1
CCDC167	0.163845	-0.26688	0.137	0.168	1
ERO1B	0.163888	-0.196582	0.256	0.299	1
MRPL21	0.164002	0.127412	0.532	0.489	1
UCHL3	0.164213	0.126095	0.57	0.541	1
ZNF296	0.164217	0.2982	0.119	0.092	1
CHCHD10	0.164421	-0.0852313	0.886	0.886	1
GGCT	0.164424	0.221249	0.225	0.19	1
NORAD	0.164448	0.157916	0.516	0.485	1
TMEM87A	0.164456	0.209123	0.489	0.478	1
ICMT	0.164475	0.290039	0.137	0.109	1
CA2	0.164479	0.331049	0.148	0.12	1
CPEB4	0.164592	-0.236003	0.555	0.583	1
RBL2	0.164744	0.191758	0.509	0.465	1
ACBD5	0.164797	0.188973	0.281	0.245	1
GBE1	0.164799	-0.217868	0.328	0.375	1
AC007285.1	0.164829	0.451064	0.112	0.087	1
MAPKAP1	0.164952	-0.114094	0.667	0.703	1
PLOD3	0.164988	0.202872	0.224	0.188	1
HSPA1A	0.165137	-0.0301894	0.607	0.653	1
WDR6	0.165186	-0.303188	0.154	0.185	1
ZW10	0.165297	0.390447	0.114	0.089	1
PLIN3	0.165311	-0.179702	0.507	0.528	1
NPTN	0.165329	0.148208	0.634	0.603	1
PPIL4	0.165373	0.212366	0.397	0.367	1
ATP5PF	0.165518	-0.0592328	0.9	0.897	1
TANGO2	0.165961	0.226312	0.416	0.382	1
LRRC40	0.165981	0.304641	0.249	0.212	1
VKORC1L1	0.166243	0.235409	0.249	0.216	1
SF3B6	0.166427	-0.120535	0.755	0.758	1
NCAPH2	0.16678	-0.469818	0.081	0.105	1
NAGLU	0.16693	0.172671	0.16	0.129	1
RUFY2	0.166982	0.0958055	0.27	0.227	1
CDKN2AIPNL	0.167011	0.324884	0.179	0.149	1
HK1	0.167156	-0.153363	0.732	0.753	1
WDR12	0.167484	0.251372	0.171	0.138	1
MRPL40	0.167608	-0.170461	0.387	0.426	1
TRPM7	0.167775	0.14952	0.53	0.509	1
SYNJ2BP	0.167829	-0.544723	0.11	0.138	1
BMF	0.168254	-0.131218	0.106	0.135	1
FBXO31	0.168263	0.121171	0.266	0.229	1
ZDHHC17	0.168421	0.158256	0.376	0.33	1
RWDD1	0.168584	0.091548	0.671	0.624	1
DCUN1D4	0.168835	-0.398252	0.162	0.194	1
CHST15	0.168873	0.10218	0.834	0.803	1
GLMN	0.168924	0.404436	0.145	0.118	1
AP1AR	0.168942	0.270016	0.225	0.192	1
CYBRD1	0.169099	0.163315	0.26	0.227	1
PBX2	0.169138	-0.312524	0.283	0.315	1
CEBPZOS	0.169167	-0.212493	0.276	0.312	1
ZNF710	0.169587	0.0144778	0.782	0.727	1
VRK2	0.169637	0.152853	0.549	0.531	1
AC008569.1	0.169676	-0.361168	0.301	0.327	1
NAT10	0.169707	0.287374	0.158	0.125	1
MRPL18	0.169714	-0.116734	0.516	0.559	1
PPM1G	0.169834	0.141745	0.64	0.6	1
BLVRA	0.169932	-0.0896933	0.771	0.815	1
TBCCD1	0.16995	0.362293	0.108	0.083	1
GTPBP4	0.169979	-0.230203	0.276	0.312	1
ABHD18	0.170319	0.262819	0.333	0.303	1
ATP11B	0.17039	0.118122	0.715	0.688	1
NUCB1	0.170609	-0.134444	0.582	0.629	1
ARHGAP30	0.170616	-0.139943	0.761	0.793	1
TJP2	0.170629	0.159905	0.472	0.428	1
NBPF19	0.170648	-0.285314	0.239	0.268	1
ACAP2	0.170955	-0.0804301	0.954	0.958	1
GMDS-DT	0.171235	0.304117	0.459	0.423	1
PPFIBP2	0.17136	0.367501	0.32	0.293	1
PRMT9	0.171452	-0.258974	0.198	0.232	1
LIN37	0.171518	0.124968	0.133	0.103	1
PAPOLG	0.171588	0.465488	0.208	0.179	1
GMEB1	0.171611	0.156216	0.308	0.275	1
ZNF627	0.171645	0.348342	0.106	0.081	1
RPS6	0.171852	-0.0412274	0.998	1	1
ZFYVE26	0.171921	-0.408715	0.125	0.153	1
LSM10	0.172227	-0.0709495	0.663	0.705	1
C1orf52	0.172281	-0.189426	0.331	0.367	1
UQCR11	0.172424	0.0897478	0.963	0.937	1
RANBP1	0.172444	0.106982	0.582	0.533	1
DNAJC9	0.172459	0.460897	0.127	0.101	1
TRPC4AP	0.172509	0.158488	0.561	0.542	1
GAB2	0.172589	-0.120827	0.869	0.899	1
ACADS	0.172612	-0.304353	0.119	0.149	1
SMIM30	0.172618	-0.178804	0.224	0.258	1
AC105402.3	0.172746	0.103217	0.713	0.74	1
SMARCE1	0.172865	0.151877	0.484	0.445	1
COMMD2	0.173035	0.0834825	0.245	0.205	1
PSMG3	0.17321	0.253946	0.331	0.304	1
SLC31A1	0.173393	-0.0910153	0.343	0.391	1
TOR1A	0.173471	0.122813	0.27	0.231	1
AC245297.3	0.173667	0.308695	0.173	0.144	1
TCAIM	0.173798	0.0800567	0.262	0.221	1
MAF	0.173832	0.478972	0.164	0.137	1
PHF20	0.173947	0.152017	0.854	0.871	1
ZNF451	0.173986	0.187437	0.489	0.45	1
ZNF22	0.174098	0.400578	0.177	0.149	1
PRPF8	0.174369	0.0589108	0.52	0.461	1
NCOA3	0.174679	0.0999263	0.867	0.858	1
AC104809.2	0.174842	0.0409233	0.293	0.245	1
FOXRED1	0.174877	0.279904	0.189	0.155	1
STAT3	0.174882	-0.179005	0.697	0.745	1
BEX4	0.175099	0.221529	0.173	0.142	1
IRS2	0.175225	0.468553	0.451	0.461	1
SF3B2	0.175293	-0.149287	0.622	0.657	1
RGS12	0.175426	-0.251065	0.339	0.382	1
AC008115.1	0.175515	0.517749	0.102	0.079	1
NCBP2	0.175529	0.11386	0.378	0.341	1
MAP4K4	0.175573	0.017327	0.79	0.786	1
TOPBP1	0.175868	-0.493432	0.256	0.284	1
POR	0.175938	-0.215153	0.314	0.347	1
ZMAT2	0.175989	0.203779	0.539	0.498	1
TRIM56	0.176034	0.0859142	0.353	0.306	1
TEFM	0.176056	0.257929	0.162	0.135	1
MAP3K1	0.176071	-0.0921921	0.948	0.945	1
IMMT	0.176078	0.190356	0.491	0.459	1
PAFAH1B2	0.176099	0.0442983	0.536	0.476	1
CYTOR	0.176107	-0.151113	0.355	0.399	1
ASL	0.176207	-0.163467	0.335	0.375	1
DHRS4	0.176395	0.287856	0.183	0.151	1
DCAF8	0.176426	0.105149	0.391	0.341	1
TANK	0.176749	-0.186237	0.857	0.887	1
NUDT16L1	0.176898	-0.142321	0.22	0.256	1
PHF5A	0.177051	-0.270928	0.281	0.314	1
GRINA	0.177092	0.163361	0.624	0.592	1
ABCB8	0.177176	0.391084	0.135	0.109	1
ZNF143	0.177211	-0.164445	0.303	0.347	1
SHOC2	0.177316	0.0640083	0.771	0.742	1
PDE8A	0.17739	0.0619759	0.721	0.718	1
LFNG	0.177482	-0.0543816	0.732	0.76	1
CLN3	0.177549	0.259158	0.268	0.234	1
APBB1IP	0.177594	0.119705	0.931	0.945	1
CNOT10	0.177747	0.284237	0.389	0.36	1
TOX4	0.177969	-0.175581	0.451	0.489	1
LMBRD2	0.177983	0.27149	0.15	0.122	1
DLD	0.17807	0.073626	0.441	0.387	1
SSBP3	0.178185	-0.228525	0.382	0.408	1
RPL14	0.178195	0.0569389	0.998	0.994	1
ABI2	0.178265	0.173296	0.168	0.137	1
TEC	0.178346	-0.279738	0.156	0.186	1
AAMP	0.178361	-0.138327	0.412	0.456	1
RPS8	0.178453	-0.0376214	0.998	0.994	1
AL157402.2	0.178495	0.177137	0.245	0.216	1
MAF1	0.178639	-0.239945	0.509	0.524	1
ADD2	0.178645	0.327783	0.104	0.079	1
PUS7L	0.178887	0.447157	0.171	0.142	1
CDC37L1	0.178905	0.39406	0.16	0.131	1
MBD5	0.17892	0.197188	0.622	0.589	1
CCDC174	0.178947	0.173333	0.268	0.231	1
SMAD4	0.178992	0.177332	0.42	0.386	1
SERINC5	0.17903	-0.238802	0.289	0.327	1
DHX16	0.179167	0.223162	0.154	0.124	1
CARNMT1	0.179184	0.407314	0.191	0.159	1
NDUFAF6	0.17936	-0.24235	0.202	0.232	1
OCEL1	0.179398	-0.31692	0.258	0.286	1
PIGB	0.179413	0.169252	0.212	0.177	1
BOD1	0.179729	-0.462779	0.145	0.172	1
ARMT1	0.179771	-0.199262	0.21	0.249	1
NRBF2	0.179807	-0.201332	0.493	0.522	1
ACAP3	0.179818	0.11658	0.146	0.116	1
AL157392.3	0.179931	0.0339062	0.121	0.094	1
COX10	0.179932	0.163544	0.216	0.183	1
THUMPD3-AS1	0.179934	-0.15359	0.47	0.518	1
PPRC1	0.180363	0.0831041	0.112	0.085	1
CTNNBIP1	0.180572	0.301662	0.237	0.21	1
HMGB2	0.180609	0.161038	0.628	0.616	1
MRPL54	0.180632	-0.143555	0.69	0.679	1
MBTPS1	0.180653	0.155499	0.326	0.288	1
MRPL41	0.180728	-0.10967	0.628	0.646	1
IAH1	0.180785	0.152896	0.464	0.421	1
WDFY3	0.180807	-0.101095	0.751	0.779	1
CDK5RAP1	0.180833	0.224265	0.225	0.192	1
PLPPR2	0.180938	-0.290523	0.152	0.183	1
STRADB	0.181023	0.29596	0.1	0.077	1
MFSD5	0.181172	0.276788	0.129	0.101	1
ACIN1	0.181199	0.0783197	0.518	0.465	1
DLGAP4	0.181377	0.139947	0.364	0.325	1
G6PC3	0.181525	0.254485	0.145	0.116	1
RNF213-AS1	0.181635	0.304451	0.137	0.111	1
RTN1	0.181659	-0.111176	0.48	0.531	1
AC048341.1	0.181693	0.254054	0.108	0.083	1
NCLN	0.181699	-0.393361	0.171	0.199	1
RNF38	0.181766	0.0979695	0.672	0.655	1
GATD3A	0.181794	0.281347	0.168	0.142	1
DNAJC19	0.181886	0.2349	0.356	0.319	1
ARIH2	0.181918	-0.0934561	0.503	0.544	1
METTL16	0.182016	0.290252	0.277	0.245	1
ANKRD28	0.182076	-0.288537	0.106	0.131	1
DNAJA2	0.182168	-0.151619	0.462	0.509	1
SH3GL1	0.182173	-0.34753	0.25	0.277	1
NFE2L1	0.182193	0.0882238	0.276	0.231	1
DPP9	0.182288	-0.260793	0.235	0.268	1
IKBKB	0.182449	0.151094	0.41	0.375	1
GCFC2	0.182526	0.465695	0.133	0.109	1
SMPD4	0.182535	-0.339649	0.191	0.22	1
NONO	0.182572	0.158357	0.565	0.539	1
TGFBR1	0.182762	0.16384	0.264	0.227	1
PDS5A	0.182841	0.1419	0.636	0.607	1
PELP1	0.182986	-0.47434	0.1	0.124	1
TMEM144	0.183085	-0.361831	0.131	0.161	1
GMPPB	0.183184	0.371689	0.108	0.085	1
UQCC1	0.183191	0.287459	0.225	0.192	1
AP4E1	0.183337	0.210185	0.206	0.175	1
KCTD5	0.183376	0.145384	0.22	0.181	1
PEX1	0.183408	0.301998	0.125	0.1	1
TMEM59	0.183647	-0.0536175	0.881	0.882	1
SIRPD	0.183874	0.337984	0.268	0.244	1
SLC39A13	0.183893	-0.339882	0.087	0.111	1
UBA7	0.1839	-0.162698	0.202	0.24	1
KDM5C	0.183919	-0.319026	0.279	0.306	1
HNRNPM	0.183928	-0.130187	0.767	0.797	1
STAC3	0.184155	-0.0829363	0.279	0.321	1
HCFC1R1	0.18416	0.207076	0.175	0.144	1
CDADC1	0.1843	0.386984	0.301	0.277	1
SVIL	0.184349	0.100117	0.859	0.843	1
TNFRSF8	0.1844	0.268975	0.445	0.424	1
ABCD4	0.184451	0.196553	0.1	0.076	1
EED	0.184518	0.119934	0.229	0.19	1
HCP5	0.184522	-0.200016	0.15	0.186	1
SUMF2	0.184554	0.0806409	0.464	0.417	1
CAT	0.184603	0.165334	0.75	0.718	1
AC025171.2	0.184609	-0.234655	0.146	0.181	1
DHX40	0.184711	-0.324073	0.185	0.218	1
IQSEC1	0.184839	-0.199857	0.807	0.779	1
NQO2	0.184866	-0.202598	0.42	0.454	1
PDLIM2	0.184892	0.189052	0.572	0.533	1
C1QBP	0.18494	0.0684263	0.611	0.577	1
ERG28	0.185034	0.321305	0.1	0.077	1
FLVCR1	0.185079	0.313725	0.131	0.105	1
YAF2	0.185235	0.0695444	0.559	0.517	1
FAM219A	0.185238	-0.243311	0.119	0.148	1
MCUR1	0.185348	0.0714225	0.266	0.225	1
PISD	0.1854	0.283808	0.368	0.341	1
SZRD1	0.185457	-0.13198	0.538	0.577	1
FURIN	0.185508	0.232468	0.17	0.138	1
RANBP2	0.185592	-0.303793	0.59	0.611	1
G6PD	0.185747	-0.170318	0.43	0.458	1
QARS	0.185912	0.0900424	0.439	0.386	1
LY86	0.186017	-0.066185	0.607	0.651	1
RINT1	0.186171	0.133753	0.154	0.127	1
EVI5	0.186206	0.0978453	0.896	0.875	1
SREBF2	0.18622	-0.208486	0.37	0.395	1
PLEKHJ1	0.186223	-0.180704	0.516	0.535	1
ACYP1	0.186741	-0.263203	0.102	0.129	1
BCAT2	0.186793	0.474681	0.1	0.077	1
CEP89	0.186793	0.40786	0.1	0.077	1
PGRMC1	0.186832	0.136412	0.247	0.208	1
GAS5	0.186879	0.0848392	0.721	0.694	1
NHLRC3	0.186921	0.128456	0.26	0.225	1
PIGS	0.186934	-0.145564	0.171	0.207	1
PI4K2B	0.186977	0.24911	0.316	0.284	1
CIAO1	0.187025	0.142609	0.412	0.367	1
AC005786.3	0.187252	-0.547877	0.16	0.186	1
SNX18	0.187287	0.109661	0.653	0.62	1
VAC14	0.187344	-0.211675	0.218	0.251	1
PSMB8	0.1875	-0.0931619	0.929	0.911	1
TAPBP	0.187759	-0.136354	0.765	0.753	1
PEX11G	0.187851	0.453815	0.104	0.081	1
GPR137	0.187892	-0.324491	0.137	0.168	1
CCDC57	0.188023	0.225834	0.439	0.41	1
RMND5B	0.188281	0.184663	0.241	0.205	1
MRPL19	0.188309	0.101489	0.264	0.232	1
LINC01278	0.188331	0.352522	0.191	0.164	1
DANCR	0.188648	-0.367286	0.112	0.138	1
MRPL15	0.188767	0.107665	0.376	0.332	1
ACP2	0.188781	-0.307274	0.26	0.29	1
FAM193B	0.188926	-0.396106	0.141	0.166	1
BZW2	0.189203	0.135987	0.432	0.402	1
DUSP11	0.189368	0.223829	0.187	0.157	1
DGKG	0.189541	0.253729	0.422	0.391	1
ROCK1	0.189543	0.146468	0.871	0.893	1
ARAP2	0.189708	0.0221388	0.811	0.756	1
BTG2	0.189776	-0.186461	0.624	0.635	1
ZNF846	0.189867	0.21309	0.279	0.242	1
AL158212.2	0.189948	0.167698	0.235	0.197	1
ASB2	0.189971	-0.203143	0.089	0.114	1
GOLPH3	0.190099	-0.113121	0.63	0.686	1
SNRPG	0.190126	0.117692	0.813	0.764	1
ADCK1	0.19016	-0.311765	0.087	0.111	1
U2AF1L4	0.190169	0.341081	0.141	0.114	1
KDM1A	0.19046	0.112463	0.356	0.31	1
ACSS1	0.190645	-0.305587	0.212	0.242	1
EIF2AK4	0.190779	0.141141	0.418	0.371	1
SLC9A3R1	0.190883	-0.101565	0.341	0.378	1
CCDC127	0.190898	0.34944	0.1	0.077	1
TMEM14B	0.190913	0.115811	0.69	0.659	1
VPS35L	0.191231	0.20042	0.401	0.369	1
SDHAF1	0.191303	-0.258394	0.206	0.238	1
KRAS	0.191791	0.128011	0.638	0.618	1
FBXO33	0.19196	-0.200071	0.464	0.494	1
MIRLET7BHG	0.191966	0.134663	0.249	0.214	1
NBPF26	0.191983	0.172518	0.258	0.221	1
NUMB	0.192123	-0.0510521	0.923	0.926	1
SLC39A7	0.192152	0.17455	0.158	0.129	1
CISD3	0.192243	-0.11586	0.412	0.459	1
WDSUB1	0.192431	0.333119	0.164	0.135	1
LANCL1	0.192467	0.280146	0.11	0.087	1
PCNT	0.192585	0.0348943	0.26	0.221	1
SNRPB	0.192722	0.102552	0.869	0.839	1
NUBP1	0.192788	0.217575	0.383	0.349	1
VPS26A	0.192969	-0.143053	0.561	0.614	1
ST3GAL2	0.192982	-0.231095	0.247	0.282	1
SP140L	0.193073	0.158476	0.437	0.402	1
LMAN1	0.193155	0.278844	0.16	0.133	1
PPP2R1A	0.193183	-0.141623	0.445	0.478	1
LGALS9	0.193293	0.0502141	0.894	0.845	1
ARAF	0.193332	0.153982	0.318	0.273	1
TOMM40L	0.193353	-0.383567	0.079	0.101	1
LUC7L	0.193398	-0.223703	0.387	0.417	1
DUS1L	0.193431	0.0906292	0.331	0.286	1
EID1	0.193575	0.101071	0.821	0.784	1
CARD16	0.193614	-0.0260695	0.973	0.959	1
KLHL24	0.193693	0.088248	0.597	0.55	1
LRRC47	0.193761	0.163379	0.206	0.17	1
LINS1	0.19405	0.232057	0.125	0.1	1
CYSLTR2	0.194165	0.394152	0.279	0.253	1
RBP7	0.194172	0.124453	0.62	0.603	1
CAPN7	0.194362	0.0989246	0.414	0.373	1
OLIG1	0.194417	0.19911	0.349	0.317	1
LINC00667	0.194463	0.38449	0.195	0.168	1
CD84	0.194544	-0.319741	0.179	0.21	1
MRPL23	0.194913	0.224514	0.276	0.24	1
RHOA	0.195	-0.0426506	0.988	0.996	1
HOOK3	0.195149	-0.130133	0.724	0.78	1
MAD1L1	0.195239	0.110909	0.684	0.659	1
MRS2	0.195458	0.0848889	0.168	0.135	1
VIPAS39	0.195459	0.139839	0.17	0.138	1
BUD13	0.195504	0.28178	0.148	0.122	1
FAR1	0.195623	0.0762335	0.753	0.747	1
SLC2A6	0.196141	-0.0844152	0.618	0.659	1
PTPRE	0.196504	-0.119907	0.763	0.773	1
CBFB	0.19652	0.106087	0.52	0.483	1
SGK1	0.196633	-0.32062	0.293	0.317	1
PARP10	0.196646	-0.482013	0.156	0.181	1
NSD2	0.196674	-0.46902	0.146	0.172	1
MED25	0.196725	-0.410726	0.123	0.148	1
MAPK1IP1L	0.196895	-0.104822	0.532	0.572	1
ORAI3	0.197629	-0.16882	0.314	0.363	1
TMEM147	0.197659	-0.0917311	0.53	0.557	1
ACAA1	0.197695	-0.0591492	0.759	0.769	1
OXA1L	0.197955	0.181646	0.474	0.445	1
RILPL2	0.19807	0.234309	0.844	0.843	1
CARS	0.198114	0.130238	0.318	0.277	1
MILR1	0.19813	-0.375065	0.121	0.149	1
IFT57	0.198289	0.189403	0.27	0.24	1
CSTA	0.198289	-0.0948776	0.827	0.817	1
USP24	0.198352	0.114154	0.605	0.572	1
BTRC	0.198448	-0.165543	0.356	0.395	1
TTC9C	0.198462	0.158247	0.247	0.212	1
AFDN	0.198596	0.334366	0.1	0.077	1
PDCD10	0.198716	0.125954	0.665	0.611	1
SMIM7	0.198738	0.166859	0.618	0.598	1
CAMKK2	0.198742	-0.16257	0.601	0.613	1
ANGEL2	0.198786	0.080301	0.256	0.214	1
ADA2	0.1988	-0.0581167	0.78	0.808	1
CSTF2T	0.19886	0.405156	0.133	0.107	1
ZBTB33	0.198871	-0.418429	0.085	0.107	1
PPCDC	0.198955	-0.208669	0.487	0.511	1
PHF23	0.199026	-0.420562	0.125	0.149	1
LINC02256	0.19906	-0.180992	0.173	0.205	1
HMOX1	0.199106	-0.278042	0.848	0.851	1
ZNF646	0.199196	-0.624433	0.081	0.103	1
SNX12	0.199389	0.402083	0.116	0.092	1
TMEM71	0.199395	-0.307919	0.233	0.26	1
MIOS	0.199479	0.256306	0.285	0.255	1
NOCT	0.200071	0.0295081	0.387	0.441	1
CUL3	0.200081	-0.118058	0.809	0.815	1
TCF25	0.20013	0.0680853	0.821	0.797	1
DDX56	0.20017	0.119975	0.218	0.183	1
PNRC2	0.200238	0.0997936	0.563	0.526	1
RACK1	0.200547	-0.0282003	1	0.998	1
ABCB7	0.200693	0.187558	0.366	0.332	1
CD300A	0.200853	-0.0913165	0.802	0.851	1
RBM26	0.200898	0.219831	0.607	0.598	1
AC004797.1	0.201171	0.0849367	0.407	0.363	1
ZFP91	0.201217	0.0692167	0.461	0.432	1
DUSP7	0.201363	0.406102	0.252	0.225	1
MAP4K2	0.201363	0.247786	0.252	0.225	1
FASTKD1	0.201579	0.424398	0.158	0.133	1
RNASE6	0.201588	-0.290426	0.16	0.192	1
GFM1	0.201772	0.174027	0.279	0.24	1
CAAP1	0.201915	0.230758	0.297	0.268	1
SRSF4	0.201937	0.126227	0.688	0.677	1
MED12	0.202205	-0.330422	0.092	0.116	1
EIF4A2	0.202304	0.099228	0.817	0.78	1
CACYBP	0.202309	-0.124785	0.503	0.541	1
PANK3	0.202331	0.187517	0.245	0.21	1
UROS	0.202398	0.176407	0.322	0.284	1
MED13L	0.202563	-0.0831058	0.979	0.994	1
CBX4	0.203023	-0.146207	0.31	0.343	1
MT-ND6	0.203059	0.218864	0.385	0.352	1
REXO2	0.203483	-0.259665	0.181	0.212	1
HPS1	0.203487	-0.0577324	0.374	0.423	1
TEX41	0.203512	-0.580283	0.104	0.127	1
REEP5	0.203659	0.0748068	0.867	0.865	1
PDHB	0.20366	-0.143364	0.376	0.402	1
PGGHG	0.203708	0.105885	0.164	0.135	1
CNEP1R1	0.203869	0.16469	0.276	0.238	1
DERL2	0.203954	0.218002	0.36	0.321	1
VAMP4	0.204054	0.0967515	0.204	0.168	1
AC091271.1	0.204057	-0.438078	0.125	0.151	1
GCNT2	0.204166	-0.165012	0.254	0.299	1
UBXN4	0.20461	-0.151273	0.73	0.762	1
ZSCAN16-AS1	0.204823	0.154073	0.387	0.343	1
RABL3	0.204975	-0.315366	0.133	0.161	1
SHQ1	0.205032	0.312128	0.187	0.159	1
PRKAA1	0.205042	0.244408	0.32	0.284	1
NSUN5	0.205177	0.197031	0.206	0.173	1
MEAF6	0.205187	-0.197176	0.416	0.437	1
SUCLA2	0.20538	0.0955194	0.366	0.327	1
ZNF830	0.205423	0.415675	0.152	0.129	1
VARS	0.205452	0.153356	0.17	0.138	1
ARFGAP2	0.205557	0.170238	0.385	0.349	1
EXOC6B	0.205563	0.142244	0.514	0.491	1
SART3	0.205608	0.102389	0.243	0.205	1
STX3	0.205684	-0.422881	0.116	0.14	1
RO60	0.205702	-0.113475	0.335	0.378	1
ITSN2	0.205733	0.0694785	0.902	0.889	1
RENBP	0.205749	-0.279905	0.227	0.256	1
ACSF2	0.205778	-0.229674	0.135	0.164	1
COQ2	0.205932	0.287036	0.42	0.393	1
HPS6	0.20608	-0.348177	0.077	0.1	1
EPG5	0.206194	-0.0929882	0.312	0.354	1
PRH1	0.206437	0.347426	0.185	0.157	1
GRAMD1B	0.206639	-0.0171594	0.272	0.317	1
DHDDS	0.206689	0.219352	0.231	0.199	1
ZNF226	0.206712	0.247788	0.125	0.1	1
DHX35	0.20684	0.255319	0.222	0.19	1
LSG1	0.206857	0.143874	0.189	0.155	1
RNF126	0.207064	-0.165871	0.401	0.421	1
PDE2A	0.207183	-0.255879	0.102	0.127	1
PAM16	0.20737	0.135855	0.32	0.28	1
PCED1B	0.20746	0.582079	0.1	0.079	1
GFPT1	0.207465	0.207631	0.227	0.196	1
SCAMP4	0.207509	-0.193339	0.146	0.177	1
SLC35A5	0.207555	0.22338	0.283	0.258	1
CWC27	0.207636	0.215282	0.453	0.419	1
DEPDC5	0.207826	0.29004	0.304	0.275	1
L3MBTL4	0.207865	-0.29718	0.1	0.125	1
SUGP1	0.207877	-0.339142	0.183	0.21	1
FBXL14	0.20792	0.359557	0.104	0.081	1
GNPTAB	0.207952	0.209573	0.486	0.454	1
TAMM41	0.207996	0.0946206	0.229	0.192	1
MAGOHB	0.208537	0.336038	0.218	0.19	1
ANPEP	0.208587	-0.239456	0.362	0.395	1
PEX11B	0.208844	0.21425	0.139	0.113	1
ZNF780B	0.209276	0.266171	0.15	0.124	1
DDX24	0.209804	0.126205	0.615	0.598	1
ATXN7	0.209852	-0.2332	0.464	0.487	1
POLE3	0.210009	0.0779861	0.328	0.286	1
ENTPD1-AS1	0.210071	0.315345	0.316	0.288	1
CAPN1	0.210117	-0.121319	0.378	0.417	1
ZNF678	0.210156	0.172656	0.121	0.096	1
GNL3L	0.21019	0.158163	0.368	0.341	1
FP236383.3	0.210194	0.275555	0.1	0.077	1
CNPY3	0.210339	-0.0736039	0.875	0.891	1
SERBP1	0.210347	0.0688257	0.871	0.841	1
RHOU	0.210383	0.410432	0.162	0.138	1
WDR47	0.210678	0.0875642	0.258	0.221	1
AL139246.5	0.210765	0.123318	0.401	0.356	1
ELMO1	0.210848	0.142612	0.744	0.723	1
DDX19A	0.210883	0.201599	0.204	0.17	1
CLEC11A	0.210926	-0.246467	0.116	0.142	1
CRTC1	0.211071	0.270129	0.202	0.168	1
DAP	0.211117	-0.169281	0.416	0.435	1
EIF2B4	0.211125	0.47137	0.118	0.094	1
DHPS	0.211148	0.0942936	0.385	0.343	1
CCDC32	0.211234	0.200188	0.279	0.245	1
ARGLU1	0.211429	0.0403841	0.769	0.74	1
NSMCE3	0.211486	-0.325362	0.206	0.232	1
PPP2R2D	0.211857	-0.212151	0.441	0.469	1
GALNT11	0.212441	0.151186	0.374	0.338	1
CHST13	0.212661	0.22312	0.171	0.144	1
FLYWCH1	0.213059	-0.167326	0.081	0.105	1
AL161725.1	0.21326	0.265462	0.112	0.089	1
RBM7	0.213281	-0.211802	0.291	0.327	1
EIF5B	0.213317	0.132616	0.578	0.555	1
SCARB2	0.213359	-0.112607	0.617	0.635	1
CSNK1G1	0.21337	-0.0780078	0.513	0.559	1
TMEM259	0.213494	0.0193345	0.364	0.321	1
BOLA2	0.213609	-0.237452	0.347	0.387	1
PIH1D1	0.213631	-0.193295	0.455	0.485	1
GALE	0.213731	-0.131319	0.137	0.166	1
RDX	0.213754	-0.236648	0.306	0.338	1
TPCN2	0.213755	-0.326149	0.181	0.21	1
GARS-DT	0.213876	0.157748	0.551	0.518	1
TBC1D31	0.213898	0.431491	0.102	0.081	1
SHTN1	0.214163	-0.0887855	0.405	0.445	1
ST3GAL1	0.214287	0.142747	0.628	0.603	1
WSB1	0.214364	0.0412605	0.961	0.958	1
NVL	0.214397	0.12834	0.245	0.207	1
ZCCHC9	0.21458	0.161591	0.279	0.247	1
HERC1	0.214703	0.048208	0.838	0.823	1
RAB2B	0.214825	0.392197	0.162	0.138	1
AC079781.5	0.214927	0.227398	0.229	0.199	1
NET1	0.215115	-0.369186	0.091	0.113	1
SMARCD1	0.215366	0.13093	0.15	0.124	1
ZNF346	0.215401	0.463178	0.112	0.09	1
GRASP	0.21547	0.173378	0.331	0.295	1
ICAM3	0.21548	0.125812	0.79	0.788	1
CKB	0.21552	0.210211	0.364	0.33	1
RNF113A	0.215565	0.395812	0.181	0.155	1
UHRF2	0.215592	0.138781	0.422	0.387	1
RBFA	0.2159	0.168488	0.164	0.137	1
PELI1	0.215937	0.323624	0.776	0.777	1
TRAPPC6A	0.215991	0.143016	0.414	0.382	1
SAMHD1	0.21601	-0.0751867	0.981	0.987	1
SESTD1	0.216246	-0.115264	0.671	0.721	1
ATF1	0.216604	0.139187	0.364	0.332	1
SLC22A18	0.216683	-0.296946	0.146	0.172	1
ZCWPW2	0.216805	0.26381	0.198	0.173	1
HK2	0.217099	-0.350305	0.249	0.273	1
RALB	0.217193	0.120834	0.676	0.624	1
P2RY8	0.217387	-0.192711	0.382	0.415	1
LILRA1	0.217432	-0.126267	0.794	0.804	1
AC068282.1	0.217579	0.0297079	0.274	0.24	1
SLC35B1	0.217652	-0.222518	0.252	0.29	1
PRKAG2-AS1	0.217657	-0.554055	0.106	0.127	1
TMED9	0.217892	0.147775	0.578	0.528	1
ACP1	0.218182	0.145614	0.447	0.4	1
GAK	0.218224	-0.198607	0.524	0.55	1
AF117829.1	0.218328	-0.268536	0.162	0.188	1
ZNF101	0.218445	-0.249177	0.087	0.109	1
RUFY3	0.218604	-0.161646	0.499	0.55	1
LRRC8A	0.218812	-0.538537	0.091	0.113	1
LSM2	0.218824	-0.166149	0.301	0.338	1
MECR	0.218909	0.186447	0.102	0.079	1
EIF2S1	0.218984	0.102792	0.437	0.393	1
ZNF518A	0.219068	0.131252	0.447	0.423	1
SRSF7	0.219096	-0.0767642	0.838	0.825	1
CSTF3	0.21928	0.188191	0.301	0.268	1
PRRC2C	0.219311	-0.112857	0.879	0.88	1
SLC39A10	0.219603	-0.147936	0.376	0.411	1
RPS6KA4	0.219687	-0.122375	0.258	0.299	1
BMI1	0.219714	0.247946	0.143	0.116	1
CCZ1B	0.219729	0.0865975	0.397	0.356	1
KDM3B	0.219859	0.148929	0.555	0.53	1
BAX	0.220195	-0.0934478	0.829	0.792	1
PRPF6	0.220415	0.151372	0.445	0.41	1
FARSA	0.220467	-0.254541	0.235	0.256	1
LRP5L	0.220519	-0.366509	0.148	0.175	1
REXO1	0.220615	-0.45091	0.152	0.175	1
COP1	0.220713	-0.00447422	0.952	0.958	1
NOL7	0.220781	-0.158601	0.686	0.71	1
POM121	0.220912	0.216585	0.422	0.386	1
PRKRA	0.221058	-0.303915	0.227	0.258	1
MICB	0.22116	-0.145687	0.127	0.157	1
SEC24C	0.221227	0.151951	0.258	0.223	1
CREBL2	0.221405	0.180031	0.272	0.238	1
PRXL2C	0.221437	-0.294142	0.266	0.29	1
IRF7	0.221447	-0.0872692	0.439	0.472	1
CMTR2	0.221674	0.36662	0.148	0.124	1
RNF114	0.221798	-0.118357	0.549	0.568	1
AP002807.1	0.22188	-0.404566	0.092	0.114	1
CACNA2D4	0.222021	-0.253697	0.083	0.105	1
CHM	0.222148	-0.273186	0.308	0.351	1
POLD2	0.222179	0.257602	0.179	0.151	1
MRPS22	0.222181	0.186802	0.318	0.288	1
VPS18	0.22222	0.153971	0.119	0.094	1
TUBB6	0.222454	0.436542	0.116	0.092	1
PDIA4	0.222491	-0.274274	0.241	0.271	1
IRF5	0.222507	0.117037	0.432	0.397	1
ELOVL5	0.222628	-0.263578	0.497	0.509	1
CTSB	0.222667	-0.0486004	0.869	0.88	1
SERTAD3	0.222753	-0.230238	0.353	0.376	1
CCDC66	0.222865	0.115536	0.291	0.256	1
TNRC18	0.222981	0.0952039	0.611	0.559	1
GBA2	0.222988	0.217318	0.164	0.137	1
RRBP1	0.223017	0.135769	0.59	0.577	1
PHF2	0.223056	-0.246897	0.189	0.221	1
CEP85	0.223165	0.453403	0.152	0.127	1
YARS2	0.223425	0.325824	0.173	0.149	1
PAXX	0.22343	-0.209084	0.47	0.496	1
ARHGAP25	0.223497	0.0998346	0.769	0.773	1
CARF	0.223532	0.336909	0.137	0.113	1
ABL2	0.223566	-0.405879	0.158	0.181	1
TGDS	0.223822	0.301266	0.106	0.083	1
ZNF808	0.22384	-0.379951	0.1	0.124	1
TM9SF3	0.223841	-0.130972	0.622	0.648	1
AC025171.1	0.223856	0.207688	0.135	0.111	1
DHX36	0.223983	0.140317	0.534	0.507	1
TP53BP2	0.224058	-0.121341	0.495	0.524	1
MRPL20	0.224221	-0.118324	0.728	0.764	1
PATL2	0.224298	-0.0853694	0.252	0.295	1
ZNF787	0.224437	-0.235894	0.385	0.411	1
TEX10	0.224459	0.27651	0.156	0.131	1
ZNF207	0.224542	0.113223	0.703	0.67	1
PGM2	0.224689	-0.169237	0.222	0.253	1
NEK6	0.224826	0.145865	0.225	0.197	1
GM2A	0.225274	-0.381836	0.119	0.144	1
DCTN2	0.225521	-0.151665	0.434	0.458	1
XPO1	0.225733	-0.097358	0.599	0.631	1
TMEM63A	0.225992	-0.215302	0.123	0.149	1
GCDH	0.226006	0.159924	0.171	0.144	1
SLC25A53	0.226133	0.201504	0.171	0.146	1
CCNG2	0.226217	0.21671	0.466	0.435	1
WDR5	0.226406	0.35323	0.121	0.098	1
OS9	0.22666	-0.112039	0.661	0.681	1
IFI6	0.226933	-0.101923	0.428	0.467	1
INIP	0.226943	-0.302726	0.289	0.31	1
H3F3A	0.227031	-0.022712	1	1	1
TMEM134	0.227177	0.183873	0.499	0.482	1
VDAC1	0.227431	0.0840574	0.707	0.703	1
VKORC1	0.227758	-0.156166	0.362	0.393	1
UQCC3	0.227814	0.0582975	0.233	0.199	1
SRCAP	0.227861	0.243018	0.254	0.227	1
YPEL2	0.22821	0.139358	0.655	0.629	1
ZNF266	0.228456	-0.34392	0.127	0.151	1
WDR59	0.228502	-0.266865	0.193	0.22	1
UBE2F	0.228555	-0.144105	0.582	0.616	1
FAM198B-AS1	0.228582	0.325821	0.202	0.179	1
IFNAR1	0.228583	0.0746158	0.59	0.57	1
YTHDF3	0.228636	-0.227837	0.682	0.692	1
COPS3	0.228968	0.101209	0.507	0.48	1
PPIP5K2	0.229313	0.0572613	0.597	0.544	1
LARP4B	0.229456	0.0644904	0.778	0.779	1
C12orf4	0.229564	0.219225	0.21	0.177	1
TBC1D2B	0.229617	-0.204792	0.266	0.297	1
FEZ2	0.229747	0.157251	0.453	0.41	1
POLE	0.229785	-0.32096	0.085	0.107	1
PHRF1	0.22981	0.156204	0.216	0.185	1
ARHGAP32	0.229824	0.123298	0.351	0.312	1
NELFE	0.229891	0.178269	0.434	0.406	1
CAST	0.23028	-0.0927134	0.94	0.945	1
PPP3CB-AS1	0.230593	-0.524658	0.106	0.127	1
ATP8B4	0.230625	-0.218638	0.247	0.279	1
FEM1C	0.230728	-0.382324	0.434	0.465	1
ZNF687-AS1	0.23099	0.293919	0.118	0.096	1
RDH13	0.231048	0.222164	0.112	0.089	1
ARL6IP5	0.231096	-0.0156116	0.938	0.945	1
C1orf162	0.231258	-0.0804582	0.981	0.976	1
BEST1	0.231301	0.247021	0.247	0.216	1
SLC30A9	0.231347	0.128638	0.414	0.378	1
TBC1D1	0.231399	0.0766467	0.753	0.777	1
KYNU	0.231696	-0.0555032	0.85	0.891	1
NEPRO	0.231763	0.174622	0.146	0.12	1
FAM136A	0.231919	0.0805707	0.299	0.269	1
URI1	0.232159	0.115597	0.603	0.548	1
CRTC2	0.232326	-0.178688	0.185	0.214	1
ARL8B	0.232329	-0.128696	0.605	0.637	1
AP002336.2	0.232331	0.302841	0.227	0.199	1
NUDCD3	0.232408	0.119285	0.333	0.299	1
TRAPPC2	0.232507	-0.151515	0.139	0.164	1
BANP	0.232919	0.0877454	0.466	0.428	1
IGBP1	0.233052	0.0598745	0.713	0.692	1
JAK1	0.23329	-0.089413	0.934	0.923	1
CSKMT	0.233423	-0.195849	0.152	0.181	1
PTGS1	0.233455	-0.279539	0.116	0.14	1
LIMD2	0.233522	-0.0362773	0.929	0.908	1
ZNF622	0.233793	0.226739	0.293	0.26	1
EMC8	0.233797	0.16664	0.349	0.312	1
HCCS	0.2338	-0.20903	0.299	0.327	1
OFD1	0.234268	0.201066	0.189	0.161	1
ACTR5	0.234282	-0.327456	0.081	0.101	1
PKP4	0.234508	-0.0538447	0.287	0.323	1
CYB561	0.234595	0.328939	0.112	0.09	1
ELP3	0.234869	0.22777	0.303	0.279	1
GTF2I	0.235135	-0.18447	0.518	0.544	1
EPN1	0.235315	0.164313	0.563	0.546	1
TASOR	0.235384	0.0764148	0.453	0.417	1
ATP6V0A1	0.235965	-0.388683	0.291	0.31	1
ARHGAP19	0.236139	0.393372	0.189	0.164	1
ZNF362	0.236296	0.171331	0.229	0.197	1
MKKS	0.236383	-0.356705	0.119	0.142	1
RSRC1	0.236522	0.135522	0.73	0.716	1
MAN2B1	0.236614	-0.144367	0.649	0.673	1
EIF2B3	0.237012	0.0765378	0.347	0.308	1
SNHG12	0.237045	-0.144688	0.146	0.175	1
PRPF38B	0.237101	0.0819729	0.595	0.561	1
LCORL	0.237115	0.0676874	0.649	0.607	1
CLMN	0.237122	-0.113057	0.304	0.328	1
ENG	0.23715	-0.270557	0.202	0.232	1
RRAGB	0.237222	-0.42753	0.11	0.133	1
BRMS1L	0.237329	0.356906	0.179	0.153	1
AC096677.1	0.237407	0.417747	0.11	0.089	1
DGUOK	0.237524	0.208479	0.618	0.6	1
ITGAE	0.237659	-0.105409	0.293	0.327	1
AC244090.1	0.237733	0.272424	0.148	0.122	1
ARID1B	0.237943	0.105683	0.857	0.899	1
ABHD13	0.237982	0.117681	0.252	0.22	1
NAA30	0.238	0.266511	0.125	0.101	1
MAEA	0.238178	-0.246685	0.326	0.349	1
NFYC	0.238315	-0.194624	0.503	0.526	1
XPO7	0.238331	0.189906	0.353	0.314	1
SNX16	0.238456	0.326553	0.119	0.098	1
UBR1	0.238698	-0.257561	0.36	0.382	1
IK	0.238794	-0.101219	0.618	0.627	1
IKBKE	0.238932	0.191655	0.143	0.118	1
SCRN3	0.238991	0.273486	0.137	0.113	1
LAPTM4A	0.23935	0.0666095	0.848	0.823	1
PPM1D	0.239449	-0.0905976	0.324	0.363	1
CBL	0.23947	0.0730833	0.825	0.812	1
LPP	0.239626	0.129116	0.908	0.924	1
AGPAT2	0.23979	0.136166	0.511	0.476	1
ZNF141	0.240041	-0.0116614	0.187	0.155	1
MADD	0.240068	0.129559	0.355	0.33	1
DDX21	0.240338	0.157513	0.796	0.819	1
CALCOCO2	0.240649	0.0999459	0.655	0.631	1
C18orf32	0.240777	0.0816546	0.738	0.705	1
HEBP1	0.241033	0.144949	0.468	0.443	1
TPPP3	0.241193	0.00817751	0.322	0.376	1
STX6	0.241197	0.196001	0.31	0.279	1
PSMB6	0.241227	-0.0684389	0.769	0.775	1
ARL1	0.241294	0.128907	0.279	0.249	1
LINC02328	0.241747	0.246203	0.393	0.369	1
FRS2	0.241803	0.0555727	0.487	0.434	1
MRPS34	0.24187	-0.0828516	0.597	0.624	1
MYCBP2-AS1	0.24202	0.263085	0.108	0.085	1
ZNF43	0.242065	0.236711	0.139	0.114	1
TRAPPC2L	0.24212	0.106033	0.457	0.417	1
IFT20	0.242234	-0.0911086	0.343	0.38	1
ATAD3B	0.242253	-0.35993	0.106	0.129	1
CLEC16A	0.24227	-0.171842	0.408	0.432	1
DCAF7	0.242457	0.140226	0.557	0.518	1
CALHM6	0.24249	0.113896	0.969	0.959	1
BRD7	0.242639	0.131703	0.526	0.496	1
EBAG9	0.242727	0.254689	0.268	0.238	1
ELOA-AS1	0.242747	0.413852	0.114	0.092	1
AC006001.2	0.242928	-0.266286	0.312	0.339	1
GOPC	0.243342	0.105723	0.364	0.33	1
TRANK1	0.243387	0.295056	0.472	0.459	1
TLR5	0.243499	0.163684	0.22	0.188	1
CCNQ	0.24353	0.137362	0.285	0.253	1
PRPF40A	0.243553	-0.126873	0.744	0.771	1
ZDHHC24	0.243662	0.112853	0.283	0.247	1
PML	0.243776	-0.193964	0.283	0.314	1
JMJD6	0.243846	-0.223188	0.272	0.303	1
EIF4G3	0.243907	-0.149107	0.528	0.546	1
MAP7D1	0.243995	-0.189329	0.447	0.47	1
MRPS9	0.244006	0.252997	0.218	0.192	1
FANCL	0.244076	0.455508	0.141	0.118	1
CFAP20	0.244118	0.0519539	0.168	0.14	1
CHERP	0.244267	-0.454462	0.131	0.151	1
UBA3	0.244285	0.143649	0.487	0.47	1
NME7	0.244324	0.357427	0.137	0.114	1
ATP6V1B2	0.244372	0.125323	0.771	0.736	1
SCAPER	0.244477	-0.108117	0.422	0.463	1
RPS6KA2	0.24463	0.21107	0.358	0.325	1
COPS4	0.244748	0.0903964	0.368	0.33	1
ERBIN	0.245115	-0.111794	0.859	0.882	1
DDI2	0.245314	0.159837	0.254	0.223	1
CELF1	0.245366	0.0711167	0.811	0.79	1
SIRT2	0.245536	-0.123874	0.403	0.43	1
MFAP1	0.245576	0.0533484	0.277	0.236	1
ZNF195	0.24559	0.372572	0.133	0.111	1
EEFSEC	0.245617	0.0623154	0.376	0.341	1
TTC14	0.245624	0.0717494	0.439	0.406	1
IGHMBP2	0.245646	-0.479054	0.085	0.105	1
MRPL46	0.245839	-0.210459	0.118	0.142	1
XYLT1	0.24623	0.0509719	0.879	0.873	1
FAM177A1	0.246289	0.0266426	0.378	0.338	1
ARHGAP12	0.246399	-0.0981919	0.314	0.347	1
MAP1S	0.246464	-0.198795	0.156	0.185	1
DHX38	0.246477	0.0746918	0.218	0.185	1
POLD3	0.247049	0.104348	0.293	0.255	1
SLC46A3	0.247108	0.184492	0.181	0.151	1
ADAP1	0.247284	-0.104645	0.376	0.417	1
SYNJ1	0.247378	0.0882305	0.536	0.494	1
GSTK1	0.247563	-0.0194757	0.884	0.897	1
CPSF2	0.24765	0.184847	0.335	0.301	1
NAA16	0.247665	0.178849	0.27	0.242	1
ZBTB7A	0.248098	-0.140719	0.805	0.803	1
CRYZL1	0.248442	0.196835	0.268	0.236	1
ACTR8	0.248664	0.232868	0.119	0.098	1
MRPL13	0.249081	0.205955	0.501	0.476	1
UCHL5	0.249097	0.180062	0.295	0.262	1
TMX3	0.249172	0.189523	0.328	0.29	1
PANX1	0.249173	-0.472424	0.091	0.111	1
MED30	0.249229	0.137008	0.341	0.315	1
ZGPAT	0.249338	-0.27693	0.289	0.315	1
FBXO11	0.249355	-0.106773	0.782	0.832	1
GPN3	0.249357	-0.194749	0.326	0.354	1
PSMA4	0.249684	-0.0718481	0.894	0.893	1
KCNMB1	0.249759	0.150945	0.158	0.129	1
FAM162A	0.24986	-0.178802	0.484	0.502	1
ANAPC1	0.24992	0.31593	0.197	0.17	1
HVCN1	0.250088	-0.0964942	0.476	0.518	1
AC015853.3	0.250345	0.235477	0.102	0.081	1
PLOD1	0.250347	-0.360366	0.146	0.17	1
PLSCR3	0.25035	0.110478	0.274	0.238	1
KLHL42	0.250507	0.0854692	0.146	0.12	1
ABHD16A	0.250633	-0.184605	0.291	0.321	1
NPIPB5	0.250635	0.153788	0.202	0.172	1
FLCN	0.250635	-0.411944	0.089	0.109	1
RCBTB2	0.250663	0.112098	0.497	0.448	1
DNAJC14	0.250715	0.274669	0.11	0.089	1
CHIC2	0.250885	0.172346	0.509	0.493	1
CIITA	0.250913	-0.0851719	0.329	0.365	1
TARS	0.250941	-0.19494	0.129	0.155	1
UBL7	0.251015	-0.0983086	0.214	0.244	1
ANAPC11	0.251078	-0.0460682	0.713	0.753	1
PRRC2A	0.251399	-0.253859	0.254	0.28	1
FH	0.251546	0.203431	0.297	0.266	1
LMNB2	0.251593	-0.422137	0.087	0.107	1
NUP43	0.251669	-0.258003	0.118	0.144	1
RWDD3	0.251904	-0.211138	0.218	0.247	1
ACAD10	0.251928	0.305777	0.2	0.172	1
P3H1	0.251964	0.267446	0.133	0.111	1
APH1A	0.25198	0.140981	0.501	0.459	1
ZFHX3	0.252053	0.0912126	0.622	0.601	1
UBA1	0.252203	-0.132828	0.449	0.478	1
ARHGEF10L	0.252212	-0.183104	0.276	0.31	1
ZZEF1	0.252427	0.0661687	0.624	0.566	1
OST4	0.252455	0.0610903	0.965	0.924	1
ATF6B	0.252526	0.148435	0.372	0.332	1
C2CD3	0.252675	-0.222119	0.171	0.197	1
HEATR3	0.2528	0.135666	0.428	0.406	1
PLAGL2	0.252855	-0.0721347	0.489	0.535	1
HYAL2	0.252885	-0.304098	0.118	0.142	1
SLC35C2	0.252983	-0.192401	0.314	0.343	1
KIAA0355	0.253077	0.251949	0.214	0.188	1
RFC2	0.253333	-0.213093	0.189	0.216	1
ATXN3	0.253568	0.145069	0.53	0.506	1
ARHGEF7	0.253662	-0.246283	0.376	0.399	1
PANK2	0.253745	0.115736	0.644	0.625	1
MYO5A	0.254129	-0.117657	0.69	0.712	1
AC007780.1	0.254278	0.199639	0.129	0.107	1
MAPK3	0.254427	-0.00475141	0.185	0.218	1
NBPF10	0.254434	-0.311268	0.202	0.223	1
C2CD2	0.254492	0.415924	0.135	0.113	1
PDCD6IP	0.254527	0.0496817	0.75	0.686	1
NT5C2	0.25459	0.0908961	0.848	0.81	1
ABCC1	0.254717	-0.0911062	0.491	0.533	1
SLMAP	0.254865	0.15589	0.613	0.609	1
TAF10	0.254931	0.0909056	0.852	0.832	1
ZNF516	0.255005	-0.169502	0.513	0.544	1
DNAJB12	0.255017	0.0279119	0.505	0.452	1
SART1	0.255021	-0.0746586	0.299	0.338	1
EIF2AK2	0.255067	0.159859	0.374	0.341	1
IQSEC2	0.255121	-0.108324	0.175	0.207	1
RAB11FIP2	0.255305	0.237383	0.256	0.225	1
ZBTB18	0.255508	0.27036	0.312	0.282	1
CYP1B1-AS1	0.255554	0.179991	0.137	0.113	1
AP1S1	0.255623	-0.0767697	0.135	0.164	1
PIGP	0.255789	0.246351	0.249	0.223	1
TBC1D30	0.255923	0.413939	0.108	0.089	1
PPP3CB	0.256081	0.0621935	0.487	0.456	1
HIST1H1D	0.256386	-0.43517	0.38	0.393	1
STAG1	0.256441	0.0910615	0.838	0.812	1
DPH6	0.256574	0.401446	0.229	0.201	1
MCCC1	0.256653	0.240531	0.237	0.21	1
GORASP2	0.256862	0.024612	0.297	0.258	1
CEP152	0.257026	-0.364853	0.135	0.159	1
BBS9	0.257046	0.161089	0.304	0.277	1
ABCF2	0.257365	-0.367314	0.129	0.149	1
MARK4	0.257437	-0.27566	0.247	0.273	1
TMEM170A	0.257451	-0.0989276	0.291	0.328	1
MKNK2	0.257562	-0.084148	0.559	0.577	1
AOPEP	0.257613	0.339108	0.368	0.352	1
PRDX4	0.257643	-0.143737	0.435	0.469	1
AC104794.3	0.257701	0.267212	0.112	0.09	1
SMCR8	0.25779	-0.306063	0.175	0.199	1
GTF2H1	0.257883	0.17	0.241	0.21	1
LINC00476	0.257904	0.375457	0.146	0.125	1
B9D2	0.257907	-0.359896	0.094	0.114	1
LTB	0.257924	-0.0439701	0.671	0.688	1
GCSH	0.25819	0.225073	0.106	0.085	1
GATC	0.258323	0.280129	0.173	0.148	1
TNPO3	0.258459	0.0793943	0.53	0.509	1
BBX	0.258463	0.11665	0.728	0.727	1
GMEB2	0.258552	-0.205473	0.158	0.185	1
THAP9-AS1	0.25858	-0.395001	0.241	0.258	1
AC064805.1	0.258585	0.245593	0.229	0.199	1
SDF2	0.258881	-0.145293	0.395	0.434	1
MGST1	0.259003	-0.195916	0.158	0.185	1
RAB28	0.259072	-0.19712	0.324	0.352	1
PPIL2	0.259113	0.096819	0.303	0.268	1
HHEX	0.259506	0.0977052	0.568	0.515	1
MCMBP	0.259517	0.0954197	0.432	0.391	1
SPATC1L	0.259667	-0.257464	0.089	0.111	1
RB1CC1	0.259898	-0.119137	0.622	0.655	1
SMIM15	0.259983	-0.181482	0.256	0.284	1
TMEM62	0.260005	0.238459	0.202	0.177	1
IFNAR2	0.260014	-0.0430118	0.751	0.792	1
ARF3	0.260184	-0.102694	0.426	0.448	1
MAD2L2	0.2602	-0.143249	0.252	0.288	1
RELL1	0.260279	-0.171995	0.331	0.358	1
EIF4E2	0.260351	-0.0634846	0.692	0.714	1
FLII	0.260778	-0.0997636	0.549	0.585	1
WASF2	0.260967	0.0401267	0.963	0.952	1
TOR1AIP2	0.260968	0.0237782	0.428	0.378	1
RAB10	0.260969	-0.037058	0.961	0.958	1
POLM	0.261267	0.382498	0.175	0.153	1
RIN1	0.261451	0.186819	0.312	0.284	1
TMEM43	0.261519	0.192115	0.256	0.229	1
ZNF398	0.261541	0.417231	0.152	0.129	1
FTO	0.261803	-0.203027	0.43	0.465	1
DDAH2	0.261895	-0.0810299	0.408	0.439	1
ZNF598	0.261957	0.286987	0.121	0.1	1
DNTTIP1	0.26199	-0.0415881	0.382	0.43	1
ING3	0.262011	0.0614438	0.312	0.269	1
HSD17B4	0.262083	0.204525	0.358	0.33	1
NDUFAF3	0.262396	0.104819	0.57	0.533	1
KIAA1109	0.262797	0.0609935	0.732	0.707	1
USB1	0.262801	0.131514	0.349	0.321	1
KDM5A	0.263235	0.116015	0.676	0.646	1
NCKAP5L	0.263289	-0.190588	0.25	0.282	1
MYDGF	0.263354	0.0786803	0.676	0.659	1
CASP10	0.263395	-0.202196	0.322	0.345	1
WDR1	0.263469	0.0636553	0.786	0.751	1
AC090559.1	0.263546	0.0377756	0.717	0.69	1
THAP11	0.263745	0.158389	0.262	0.236	1
SELENOS	0.263845	0.115155	0.526	0.506	1
SLC35A3	0.263869	0.109452	0.331	0.288	1
TYW1	0.26387	0.13498	0.408	0.378	1
USP5	0.263965	0.246198	0.17	0.144	1
PSMA2	0.264114	-0.0794148	0.823	0.836	1
DDX20	0.264208	0.23324	0.112	0.09	1
SBNO1	0.264353	-0.0675283	0.414	0.47	1
SAAL1	0.264397	0.367623	0.102	0.083	1
OASL	0.264811	-0.200219	0.092	0.114	1
CLEC7A	0.264931	0.0548989	0.96	0.943	1
ARPC3	0.264959	-0.0203401	1	1	1
MSL1	0.26498	0.10323	0.27	0.234	1
POU2F2	0.265031	-0.0770809	0.958	0.965	1
TAPBPL	0.265049	0.138657	0.272	0.242	1
ZBED5	0.265193	-0.215649	0.146	0.173	1
DNAJC10	0.265334	-0.297761	0.276	0.297	1
NCOA1	0.26538	0.114431	0.875	0.873	1
MEMO1	0.265421	-0.338462	0.1	0.12	1
ZFYVE21	0.265469	-0.192197	0.195	0.229	1
C6orf89	0.265497	0.0283632	0.341	0.295	1
KXD1	0.265516	-0.0906827	0.345	0.376	1
DDX52	0.26569	-0.28245	0.289	0.31	1
TSC22D4	0.265774	-0.0809575	0.443	0.476	1
TMX2	0.265846	-0.164987	0.364	0.397	1
HIP1	0.265874	-0.25567	0.237	0.262	1
MAU2	0.266055	0.119275	0.31	0.275	1
PFDN2	0.266463	-0.107363	0.726	0.716	1
SCYL3	0.266703	0.232022	0.125	0.103	1
ADPRH	0.266741	-0.30487	0.094	0.114	1
IL17RA	0.266951	0.0705314	0.753	0.732	1
LINC01410	0.266964	0.163752	0.171	0.146	1
MSH6	0.266994	0.101214	0.247	0.22	1
DTX3L	0.267262	0.127832	0.385	0.341	1
USP34	0.267286	0.085562	0.798	0.806	1
SNU13	0.267303	0.0917909	0.834	0.828	1
AC007384.1	0.26738	-0.0775434	0.152	0.177	1
LSM3	0.267479	-0.0545568	0.703	0.714	1
SLC25A17	0.267729	0.161943	0.119	0.096	1
TENM4	0.267845	0.392293	0.187	0.164	1
RPS13	0.267848	-0.0114577	1	1	1
AC009061.2	0.267927	0.444527	0.112	0.092	1
TMEM50A	0.267942	-0.0988194	0.838	0.812	1
DCAF11	0.267958	-0.298064	0.218	0.242	1
USP6NL	0.26829	-0.222734	0.304	0.325	1
OGFOD3	0.268372	0.124234	0.198	0.173	1
CHMP6	0.268669	0.195319	0.254	0.229	1
PARP4	0.268725	0.0833197	0.713	0.692	1
AL096870.8	0.268963	0.0807702	0.224	0.197	1
SRPK2	0.269311	0.117594	0.794	0.792	1
MRPL57	0.269381	0.135638	0.592	0.557	1
PIK3R6	0.269408	-0.246865	0.162	0.185	1
URM1	0.26941	0.0600129	0.424	0.393	1
IER3IP1	0.269567	0.0603071	0.441	0.393	1
MAP3K20	0.269593	-0.173099	0.522	0.561	1
ELOA	0.269708	0.145945	0.254	0.223	1
FYTTD1	0.270311	-0.121987	0.343	0.371	1
PPP1R11	0.270434	-0.16811	0.412	0.434	1
SMC4	0.270464	0.169194	0.364	0.328	1
PGP	0.270517	-0.200089	0.474	0.489	1
DIS3L2	0.270562	0.176112	0.38	0.358	1
SPATA13	0.270566	-0.14022	0.493	0.52	1
LINC01089	0.270929	0.246187	0.141	0.116	1
LTN1	0.271022	0.193702	0.347	0.31	1
AC007728.2	0.271133	-0.297277	0.089	0.109	1
UBL3	0.271196	-0.198058	0.628	0.62	1
NELFB	0.271289	0.148786	0.264	0.232	1
COX7A2	0.271499	-0.0571024	0.919	0.917	1
RPL30	0.271588	0.0380077	1	1	1
FASTKD2	0.271624	0.0437101	0.222	0.186	1
AC026979.2	0.271697	0.267511	0.191	0.164	1
FBXL20	0.271851	-0.114826	0.601	0.631	1
CXorf38	0.271866	0.14815	0.434	0.395	1
GNPTG	0.271955	-0.107793	0.295	0.328	1
GART	0.271975	0.121779	0.27	0.234	1
CHCHD6	0.272247	0.332903	0.102	0.083	1
GAA	0.272325	0.166047	0.47	0.428	1
PLCXD1	0.272458	0.0511361	0.21	0.179	1
PSMD11	0.272663	0.0800593	0.459	0.419	1
FAM98B	0.272805	-0.558359	0.108	0.125	1
C12orf49	0.273102	0.215507	0.183	0.161	1
ARRDC2	0.273201	0.0348545	0.389	0.352	1
FXR2	0.273255	-0.29765	0.091	0.111	1
PCSK7	0.273262	0.147995	0.399	0.363	1
NDUFS4	0.273289	-0.0861042	0.574	0.624	1
ZADH2	0.273383	0.136678	0.245	0.22	1
PDCD6	0.273564	0.087518	0.744	0.729	1
PCBD2	0.273604	0.0697276	0.374	0.339	1
TOR4A	0.27408	-0.111286	0.168	0.199	1
KIF16B	0.274138	0.197039	0.266	0.242	1
OTUD5	0.274365	-0.294031	0.364	0.386	1
PSMA3	0.274365	0.0581289	0.568	0.531	1
RAB11FIP4	0.274451	-0.0774641	0.258	0.292	1
ZBTB38	0.274515	0.222812	0.225	0.197	1
TRMT61B	0.274612	-0.346873	0.121	0.142	1
DUT	0.274984	0.0713743	0.586	0.539	1
SLFN12	0.275028	-0.174072	0.125	0.149	1
KIAA1191	0.275031	-0.0888445	0.089	0.111	1
NLRP3	0.275098	0.163295	0.468	0.515	1
CEP63	0.275152	0.0622246	0.501	0.478	1
TRA2A	0.275291	-0.164587	0.711	0.732	1
AL137779.2	0.275501	0.395389	0.1	0.081	1
JDP2	0.275532	0.189079	0.609	0.611	1
PPP2R3C	0.275823	-0.255834	0.518	0.542	1
IFIT1	0.276148	0.696024	0.139	0.12	1
OLA1	0.276486	-0.0527542	0.557	0.62	1
SELENOK	0.276502	-0.126615	0.655	0.666	1
TMED5	0.276637	-0.0867215	0.636	0.673	1
CHMP1A	0.276744	-0.226293	0.366	0.395	1
ARL16	0.276987	0.15991	0.206	0.183	1
FHOD1	0.277021	-0.211863	0.121	0.146	1
ELOC	0.277135	-0.112929	0.69	0.686	1
EIF2B2	0.277144	0.178801	0.152	0.129	1
CLASRP	0.27729	0.0942541	0.474	0.446	1
PSMD3	0.277381	0.0909503	0.341	0.304	1
DCAF5	0.277426	0.0587143	0.503	0.465	1
SLC12A9	0.2775	-0.307099	0.324	0.339	1
ARRB1	0.277587	-0.0825582	0.842	0.878	1
LY6E	0.277649	0.134077	0.859	0.836	1
HIVEP3	0.277658	-0.205813	0.372	0.408	1
AC242426.2	0.277821	0.264614	0.135	0.114	1
SRRD	0.278061	0.241188	0.133	0.111	1
SUPT3H	0.278207	0.289024	0.206	0.183	1
AUP1	0.278638	-0.171246	0.493	0.518	1
UBN1	0.279277	-0.20282	0.514	0.533	1
UBL7-AS1	0.279278	0.326111	0.102	0.083	1
SIN3B	0.279454	-0.00240518	0.378	0.328	1
MAN2C1	0.279701	0.0738548	0.26	0.227	1
RFWD3	0.279882	0.221486	0.135	0.113	1
LENG8	0.279933	-0.143345	0.522	0.557	1
SSBP4	0.279934	0.119835	0.697	0.648	1
ANXA4	0.280063	-0.0471868	0.53	0.559	1
MAN2A1	0.280408	-0.0691363	0.724	0.751	1
RAP2A	0.280729	0.111018	0.27	0.251	1
FBXW11	0.280784	0.0948007	0.586	0.55	1
POGLUT1	0.280793	0.063085	0.173	0.144	1
ZNF580	0.280799	0.189613	0.277	0.249	1
RFNG	0.280846	-0.239474	0.143	0.168	1
ACPP	0.280923	0.206038	0.301	0.275	1
METTL9	0.280981	-0.140065	0.493	0.541	1
EIF4G2	0.281164	-0.0895003	0.915	0.913	1
CMAS	0.281178	0.0682718	0.268	0.232	1
BOD1L1	0.281222	0.124664	0.699	0.686	1
SRC	0.281387	-0.320023	0.247	0.269	1
POLK	0.281411	0.0418812	0.597	0.552	1
GHITM	0.28163	-0.0763666	0.782	0.753	1
SERTAD2	0.282129	-0.212198	0.422	0.446	1
UVSSA	0.28215	0.0579181	0.183	0.153	1
SLC4A7	0.282198	0.230584	0.391	0.365	1
UBR5	0.282252	0.0857528	0.663	0.642	1
KIF20B	0.282464	-0.103926	0.123	0.148	1
TOPORS	0.28336	0.182065	0.175	0.151	1
GAB3	0.283408	0.161046	0.403	0.371	1
DHRS7	0.283528	0.0466049	0.588	0.528	1
RMC1	0.283895	0.175308	0.337	0.308	1
MED21	0.283926	0.153932	0.237	0.207	1
MIGA1	0.283985	0.194178	0.337	0.312	1
TMX4	0.284074	-0.237794	0.443	0.395	1
FAM20C	0.284272	-0.381631	0.092	0.113	1
STRN	0.284276	0.0273456	0.486	0.446	1
AC104695.2	0.28436	-0.253372	0.208	0.234	1
WRN	0.284363	0.379592	0.197	0.172	1
FAF2	0.284609	0.035958	0.424	0.376	1
COPG1	0.284622	0.177084	0.262	0.232	1
RDH14	0.284708	0.0957715	0.15	0.125	1
UBXN1	0.284834	0.118556	0.89	0.884	1
VBP1	0.284929	0.171667	0.32	0.299	1
RPTOR	0.284967	0.175446	0.439	0.421	1
FKBP15	0.285425	-0.164621	0.655	0.661	1
SIK2	0.285433	-0.188565	0.426	0.465	1
SAMD9	0.285482	0.107036	0.407	0.358	1
KCMF1	0.285646	-0.115141	0.626	0.644	1
RAF1	0.285849	-0.13336	0.618	0.627	1
GNA12	0.286013	-0.144706	0.331	0.363	1
HLA-A	0.286042	-0.0369027	1	0.994	1
LINC00894	0.286169	-0.210461	0.171	0.196	1
HTRA2	0.286199	-0.442064	0.087	0.105	1
NPIPB4	0.286215	0.00548482	0.104	0.083	1
EXOC4	0.286241	0.0734765	0.848	0.86	1
OPRL1	0.28627	0.183295	0.137	0.114	1
NDUFA7	0.286629	0.0277844	0.63	0.6	1
RNF187	0.28692	0.0999795	0.468	0.423	1
ZNF12	0.287034	0.0263923	0.129	0.105	1
COMMD6	0.287065	-0.0500098	0.961	0.954	1
FOXO3	0.287149	0.135486	0.817	0.878	1
MRPL22	0.28715	-0.1968	0.368	0.389	1
METTL2B	0.287293	0.182532	0.191	0.164	1
TBC1D23	0.287297	-0.143609	0.464	0.504	1
DDX28	0.287374	0.169648	0.1	0.081	1
PHLPP1	0.287564	-0.122568	0.279	0.315	1
BCL11A	0.287718	0.0941169	0.331	0.301	1
FAM204A	0.287797	0.0770641	0.644	0.613	1
TFAM	0.287961	0.0813778	0.289	0.255	1
ZMAT3	0.288115	0.398285	0.235	0.214	1
RXYLT1	0.288233	0.373017	0.146	0.125	1
MFSD11	0.28867	0.0012082	0.297	0.258	1
LTB4R	0.288756	-0.212204	0.162	0.188	1
RUVBL1	0.288798	-0.200921	0.247	0.268	1
MICU1	0.288901	-0.0534452	0.709	0.738	1
RTF2	0.288973	0.0542478	0.672	0.638	1
CCDC59	0.289007	-0.0296186	0.518	0.47	1
RERE	0.289226	0.116059	0.786	0.797	1
OSBPL2	0.289235	0.190096	0.254	0.229	1
SRXN1	0.289392	-0.241908	0.085	0.103	1
GNPDA1	0.289415	0.0235521	0.287	0.256	1
AKT2	0.289563	0.224053	0.264	0.24	1
WDR61	0.28981	-0.217062	0.339	0.356	1
CHST7	0.289847	-0.152648	0.356	0.391	1
NLK	0.289854	0.150333	0.462	0.445	1
CHPF2	0.289934	-0.227003	0.123	0.146	1
OAZ1	0.290043	-0.0108573	1	1	1
PLRG1	0.290393	0.195032	0.254	0.225	1
RC3H2	0.290654	0.0976715	0.468	0.439	1
GYS1	0.290943	0.100288	0.108	0.089	1
ZCRB1	0.290943	-0.165087	0.422	0.456	1
VAV1	0.290951	0.0721277	0.746	0.708	1
CASP1	0.290999	-0.0574926	0.936	0.917	1
SYMPK	0.291128	0.150915	0.422	0.389	1
SSBP1	0.291408	-0.114245	0.753	0.742	1
ACAD8	0.291433	0.189494	0.135	0.113	1
NDUFB9	0.291461	0.0389474	0.684	0.659	1
ZNF718	0.291732	0.341577	0.16	0.14	1
DOCK2	0.291873	0.0487951	0.988	0.98	1
PET117	0.291902	0.119751	0.121	0.1	1
SEMA4B	0.291904	-0.152196	0.185	0.21	1
TRIP4	0.292134	0.12608	0.339	0.31	1
FABP5	0.292154	-0.0544459	0.193	0.216	1
QTRT1	0.292187	0.331548	0.108	0.089	1
TSHZ3	0.292265	0.449731	0.145	0.124	1
HEXB	0.292365	-0.128958	0.353	0.376	1
NR2C2	0.292666	0.0860568	0.416	0.399	1
NASP	0.292721	-0.19709	0.534	0.548	1
RBM19	0.292857	-0.239724	0.168	0.188	1
SDHD	0.293223	0.105356	0.651	0.627	1
RAB4B	0.293312	0.0982569	0.393	0.358	1
RPS16	0.293483	-0.0241201	1	1	1
ISG20L2	0.293546	0.206932	0.214	0.188	1
VHL	0.293588	0.183291	0.272	0.242	1
ELK1	0.293653	-0.368549	0.098	0.116	1
ARL6IP1	0.29366	-0.149071	0.53	0.548	1
PHYH	0.293757	-0.206608	0.135	0.157	1
RPP38	0.293806	0.226687	0.237	0.21	1
WBP11	0.293951	-0.15569	0.434	0.459	1
PABPN1	0.29399	0.0731091	0.499	0.448	1
EPC2	0.294163	0.107279	0.595	0.557	1
BRMS1	0.294173	-0.100379	0.343	0.373	1
ALDH9A1	0.29424	0.0977808	0.318	0.284	1
CD81	0.294616	0.0921369	0.43	0.402	1
CNBD2	0.294829	-0.271609	0.081	0.1	1
ISG15	0.295197	-0.0847935	0.611	0.616	1
AP1B1	0.295278	0.0400659	0.451	0.408	1
EXOSC5	0.295306	0.0896592	0.231	0.201	1
SECISBP2L	0.295433	0.0700634	0.366	0.33	1
PHF6	0.295434	0.288711	0.254	0.231	1
PNPT1	0.295706	0.247895	0.235	0.212	1
SLC12A6	0.295741	0.101708	0.507	0.498	1
PGLS	0.295878	-0.0261234	0.948	0.932	1
PSMC5	0.296023	-0.104185	0.676	0.683	1
NEK9	0.296174	0.172397	0.272	0.236	1
DIS3L	0.296221	0.171984	0.171	0.148	1
POLR2F	0.29633	0.134675	0.526	0.482	1
ZNF384	0.296335	-0.228521	0.127	0.149	1
HSPB11	0.296582	0.0731015	0.414	0.376	1
KIAA0930	0.296654	-0.0934551	0.709	0.736	1
SPIN1	0.296866	0.177955	0.241	0.21	1
FGD6	0.296911	-0.204194	0.395	0.428	1
GOLGB1	0.297037	0.108142	0.538	0.522	1
SEC63	0.297278	0.162913	0.545	0.535	1
GADD45A	0.297541	-0.551507	0.087	0.103	1
SBDS	0.297554	-0.125	0.397	0.43	1
PEX7	0.297594	0.109459	0.133	0.111	1
RPUSD1	0.29761	0.194951	0.129	0.107	1
YTHDF2	0.29773	0.0730987	0.549	0.507	1
CBLL1	0.297868	0.23049	0.222	0.199	1
AC105052.4	0.298046	0.233645	0.106	0.087	1
SIGMAR1	0.29817	0.573466	0.11	0.092	1
RRNAD1	0.298312	-0.147653	0.16	0.185	1
PTGES3	0.298346	0.0545922	0.927	0.928	1
MED28	0.29848	0.128847	0.474	0.446	1
SNRNP27	0.298522	0.159066	0.256	0.229	1
FDX2	0.298793	0.411524	0.133	0.114	1
RPS23	0.298997	-0.0304741	1	1	1
PDE8B	0.299182	0.27426	0.114	0.094	1
RNF34	0.299194	0.195328	0.329	0.295	1
ATG10	0.299215	0.307701	0.31	0.292	1
VEZF1	0.299235	0.186204	0.318	0.29	1
KLHDC10	0.299543	0.21478	0.401	0.378	1
RCE1	0.299813	-0.100088	0.094	0.116	1
EXOSC2	0.299869	0.302251	0.106	0.087	1
GTF2B	0.300015	-0.0413855	0.607	0.635	1
ZPR1	0.300141	-0.31171	0.262	0.282	1
PDXDC1	0.300276	0.115687	0.401	0.376	1
CYB5R4	0.300935	0.0902216	0.724	0.708	1
PCNX2	0.30161	-0.139715	0.092	0.111	1
MIATNB	0.302576	0.255695	0.224	0.199	1
PRMT7	0.302758	0.198933	0.133	0.113	1
LAMTOR3	0.302772	0.111206	0.351	0.317	1
EGLN1	0.303054	0.155045	0.445	0.428	1
PAFAH1B1	0.303076	0.0213529	0.79	0.814	1
UPF1	0.303596	0.190691	0.335	0.308	1
MRPL4	0.303933	0.0654189	0.382	0.345	1
SIAH2-AS1	0.304013	0.404151	0.15	0.131	1
SRP68	0.304138	0.145879	0.243	0.212	1
HSD17B7	0.304295	0.19307	0.119	0.1	1
INTS9	0.30452	0.22212	0.179	0.159	1
USE1	0.304793	-0.112579	0.206	0.232	1
MAP2K5	0.305106	0.254732	0.486	0.485	1
BTBD1	0.305276	0.170768	0.441	0.426	1
PTBP1	0.305327	-0.124653	0.513	0.531	1
APLF	0.305437	0.269429	0.121	0.101	1
OTULINL	0.305491	0.0877064	0.497	0.469	1
NRGN	0.305492	0.232558	0.372	0.349	1
DYRK1A	0.305505	-0.116029	0.763	0.792	1
PSTPIP2	0.30573	0.0728825	0.674	0.677	1
DMAC1	0.305741	-0.181391	0.304	0.33	1
C19orf38	0.305777	-0.0216226	0.836	0.845	1
CEACAM4	0.30601	0.186545	0.195	0.17	1
LETM1	0.306566	0.10254	0.141	0.118	1
VPS37A	0.306584	0.10844	0.276	0.24	1
LINC01473	0.306781	0.358548	0.197	0.177	1
AL499604.1	0.307036	0.0578131	0.351	0.323	1
LINC00662	0.307193	0.325978	0.131	0.113	1
MARK2	0.30751	0.166837	0.576	0.561	1
TMEM70	0.307595	-0.285644	0.197	0.221	1
STK3	0.307666	0.188579	0.622	0.618	1
MAGOH	0.307767	0.094322	0.622	0.587	1
NUP153	0.307826	-0.228819	0.41	0.435	1
HNRNPUL1	0.307962	0.0970975	0.557	0.524	1
VPS33A	0.307984	0.0180149	0.274	0.24	1
AC016831.7	0.308143	-0.389779	0.195	0.21	1
DPP7	0.308341	-0.0576039	0.622	0.642	1
FAS	0.308462	0.169179	0.185	0.162	1
WDR77	0.30867	0.224345	0.119	0.1	1
LLPH	0.308691	-0.116238	0.474	0.504	1
IPO8	0.308961	0.148244	0.26	0.232	1
TSEN34	0.309042	-0.224083	0.324	0.351	1
COQ7	0.309287	-0.286336	0.183	0.205	1
HCG27	0.309587	-0.312995	0.102	0.122	1
TMUB1	0.309682	-0.0809518	0.189	0.221	1
ITPK1	0.309741	0.0353099	0.667	0.657	1
INTS14	0.310395	-0.521061	0.091	0.107	1
SERP1	0.310566	-0.0337165	0.988	0.989	1
SREK1IP1	0.310947	0.041334	0.41	0.369	1
AL049828.1	0.311302	0.424247	0.119	0.101	1
QSOX1	0.311313	-0.353769	0.355	0.378	1
CS	0.311589	-0.185679	0.345	0.375	1
RUNX3	0.311641	-0.143128	0.497	0.52	1
SRF	0.311761	-0.480768	0.114	0.131	1
ZNF652	0.311802	0.156356	0.487	0.467	1
CUL4A	0.312295	0.0115456	0.538	0.517	1
SESN2	0.312303	0.0220996	0.145	0.17	1
TNK2	0.312566	0.107584	0.468	0.43	1
THAP4	0.312768	0.215515	0.139	0.116	1
MYH9	0.312778	0.0488229	0.884	0.884	1
NEU3	0.312847	-0.492389	0.085	0.101	1
SLFN11	0.312919	0.243723	0.389	0.376	1
MTREX	0.312919	0.0795169	0.497	0.463	1
OAS3	0.312985	-0.302313	0.189	0.212	1
ADIPOR1	0.313104	-0.0691785	0.397	0.423	1
TM2D2	0.313217	-0.238479	0.175	0.201	1
CASP2	0.313265	0.176189	0.206	0.185	1
GOLT1B	0.313272	0.194588	0.287	0.266	1
RSRP1	0.31368	0.0949289	0.867	0.858	1
MAP4K3-DT	0.313989	0.205939	0.177	0.155	1
MPDU1	0.314373	-0.117354	0.343	0.378	1
S100A4	0.314407	-0.0236236	1	1	1
THAP5	0.314431	0.228606	0.175	0.151	1
CPSF3	0.314595	0.128887	0.266	0.236	1
U62317.4	0.314615	-0.255101	0.179	0.203	1
PDCD5	0.314738	0.0350853	0.684	0.659	1
PPWD1	0.314745	-0.242784	0.258	0.28	1
GOLGA2	0.314797	0.0527501	0.22	0.196	1
PIK3AP1	0.314997	0.0863213	0.936	0.9	1
COX14	0.315162	-0.0959588	0.728	0.692	1
NBEAL1	0.315173	-0.135728	0.329	0.365	1
TRAF6	0.315189	0.0359138	0.218	0.185	1
CTDSPL2	0.315206	0.00730136	0.407	0.367	1
NOXA1	0.315354	0.349779	0.154	0.137	1
HSD17B11	0.315452	0.0735998	0.694	0.673	1
RIF1	0.315493	0.0989005	0.349	0.315	1
RAB11A	0.315619	-0.00779837	0.717	0.69	1
IQCG	0.315768	0.142602	0.141	0.118	1
TET3	0.315827	0.117405	0.657	0.653	1
SLC15A4	0.31612	0.177165	0.407	0.386	1
POLR3A	0.316143	-0.462465	0.112	0.131	1
WDR18	0.316189	0.176689	0.235	0.208	1
PCYT1A	0.316685	0.0877424	0.484	0.469	1
MDH2	0.317008	0.0565406	0.746	0.723	1
TIMP2	0.317014	-0.0558581	0.825	0.828	1
MT-ND4	0.317114	0.01899	1	0.998	1
CARD19	0.317162	-0.040596	0.451	0.476	1
CYP20A1	0.317283	0.0941483	0.505	0.485	1
HMGA1P4	0.317345	0.220514	0.225	0.203	1
AL021707.1	0.317375	0.356866	0.127	0.109	1
PPAN	0.317384	0.179059	0.146	0.124	1
AEBP2	0.317594	-0.123432	0.364	0.397	1
ANO10	0.317689	-0.292392	0.316	0.332	1
CPNE3	0.317987	0.105298	0.505	0.476	1
GOSR1	0.318164	0.177961	0.351	0.328	1
PSMB8-AS1	0.318371	0.0924793	0.489	0.456	1
CBR1	0.318673	-0.0838306	0.472	0.502	1
TRIOBP	0.318957	-0.210301	0.407	0.432	1
CINP	0.319269	0.238991	0.274	0.253	1
MORF4L1	0.319291	-0.0688718	0.933	0.943	1
KIF3B	0.31932	-0.307967	0.216	0.24	1
POP5	0.319406	0.157602	0.287	0.256	1
UBE3B	0.319719	0.131707	0.193	0.168	1
NSD3	0.319741	-0.138697	0.582	0.603	1
IWS1	0.319768	0.10511	0.472	0.448	1
NBPF11	0.320131	0.236697	0.158	0.137	1
NOTCH4	0.320202	-0.420184	0.116	0.135	1
PGPEP1	0.320208	-0.0277552	0.222	0.19	1
TMEM41B	0.320393	-0.184715	0.189	0.212	1
SEC62	0.320457	0.074121	0.696	0.673	1
ABCG1	0.320473	0.0568418	0.114	0.094	1
FAM89B	0.320656	-0.0460815	0.653	0.681	1
FCGR2B	0.320754	0.19861	0.166	0.142	1
GPR174	0.32091	0.316755	0.145	0.125	1
CCZ1	0.321179	0.0721707	0.333	0.301	1
PUSL1	0.321202	-0.320104	0.108	0.127	1
RELL2	0.321213	-0.0127921	0.102	0.081	1
RBM48	0.321225	0.22452	0.121	0.103	1
YWHAE	0.321284	0.092623	0.805	0.803	1
GSTP1	0.321396	-0.032638	0.971	0.982	1
PPP1R7	0.321522	0.0790477	0.584	0.566	1
DHRS12	0.321656	0.167531	0.15	0.129	1
ARSD	0.321835	-0.268482	0.179	0.203	1
APOOL	0.321845	0.199588	0.164	0.144	1
TECR	0.321904	0.095313	0.393	0.373	1
CMC4	0.322151	0.108879	0.116	0.096	1
NOSIP	0.322225	-0.0897864	0.395	0.419	1
ASH1L	0.322495	-0.0183604	0.802	0.823	1
CDC42EP3	0.32267	0.159421	0.703	0.696	1
CD46	0.32296	-0.109875	0.724	0.732	1
MAP4	0.323007	0.0950968	0.64	0.653	1
GPANK1	0.323056	-0.103175	0.198	0.227	1
VOPP1	0.323153	-0.107382	0.507	0.533	1
RALA	0.323624	-0.164342	0.41	0.434	1
PPARA	0.323727	0.338963	0.198	0.177	1
SPCS3	0.323769	0.0628577	0.723	0.703	1
AC084198.2	0.323866	0.252207	0.166	0.144	1
TRIM34	0.324405	0.112234	0.212	0.188	1
CEP95	0.324498	-0.163847	0.274	0.306	1
MORC2	0.324583	0.297581	0.137	0.116	1
USP10	0.324738	0.151111	0.447	0.424	1
GASK1B	0.324762	-0.190152	0.326	0.351	1
SWAP70	0.324904	0.103444	0.592	0.563	1
CCNC	0.325036	0.108303	0.314	0.282	1
CAPZB	0.325071	-0.0382332	0.967	0.965	1
CD33	0.325078	-0.149197	0.497	0.513	1
RAD52	0.325196	-0.445711	0.091	0.107	1
TNFAIP8L2	0.325203	0.154449	0.472	0.452	1
KCTD20	0.325354	0.138577	0.376	0.352	1
KLHL28	0.325447	0.0781109	0.274	0.247	1
TP53RK	0.325463	0.164643	0.137	0.118	1
UBE2L3	0.325577	-0.06034	0.761	0.786	1
YTHDF1	0.325793	0.0313152	0.216	0.186	1
BTN3A2	0.326541	-0.0947758	0.522	0.544	1
TRIM65	0.326559	0.144652	0.106	0.087	1
ZDHHC16	0.326797	-0.150547	0.106	0.127	1
RAN	0.326936	0.0709439	0.834	0.799	1
H1F0	0.326974	0.175065	0.127	0.107	1
TSC22D1	0.32711	-0.0985986	0.185	0.212	1
PUS1	0.327176	-0.215568	0.108	0.127	1
B3GALT6	0.327286	0.108765	0.145	0.122	1
ATG4A	0.327343	0.161665	0.112	0.094	1
PSENEN	0.327541	-0.0874235	0.457	0.483	1
TJAP1	0.328095	0.258684	0.112	0.094	1
HIRA	0.328197	0.255526	0.168	0.146	1
TYROBP	0.328244	-0.000205054	1	0.998	1
ZC3H4	0.328338	-0.156319	0.308	0.332	1
SELENOM	0.328411	0.59652	0.118	0.101	1
KPNA2	0.328465	-0.145353	0.258	0.286	1
DUSP3	0.328754	-0.33782	0.179	0.197	1
MFSD10	0.328829	-0.0747178	0.547	0.583	1
RASA1	0.328949	0.0831352	0.659	0.661	1
KIF13B	0.329286	0.135949	0.617	0.59	1
LUC7L3	0.329536	0.0211282	0.75	0.729	1
FTH1	0.329584	-0.0211288	1	1	1
AGFG1	0.329601	0.200441	0.686	0.708	1
C6orf47	0.329606	-0.279433	0.156	0.177	1
ELF4	0.329969	-0.255086	0.449	0.445	1
LIAS	0.330263	0.095133	0.164	0.144	1
MTRR	0.330274	0.231026	0.175	0.151	1
EIF4B	0.330347	0.0440518	0.865	0.834	1
USP49	0.330403	-0.144771	0.206	0.231	1
TBCK	0.330429	-0.0379655	0.356	0.404	1
ZNF518B	0.33059	-0.234854	0.083	0.1	1
RTCB	0.330901	0.123815	0.478	0.458	1
RPLP2	0.330978	0.048476	1	1	1
STT3A	0.331204	0.1497	0.171	0.151	1
AL450998.2	0.33137	-0.246574	0.195	0.214	1
SELENON	0.331403	-0.246318	0.121	0.14	1
TMEM53	0.331493	0.280351	0.112	0.094	1
ARCN1	0.33159	0.0974372	0.393	0.356	1
HSPA13	0.331612	-0.0834466	0.129	0.109	1
CHID1	0.33186	0.147531	0.241	0.214	1
COX16	0.3319	-0.0984939	0.601	0.613	1
EXOC7	0.331988	-0.138817	0.306	0.339	1
INTS1	0.33203	-0.124762	0.191	0.214	1
GPS2	0.332387	0.223219	0.466	0.452	1
TAOK3	0.332412	0.0289873	0.961	0.963	1
RGL2	0.332425	-0.406364	0.121	0.14	1
NPRL2	0.332456	0.0310794	0.119	0.1	1
SDHAF2	0.332504	0.170664	0.387	0.352	1
SLC2A13	0.332544	0.166129	0.252	0.231	1
CDK5RAP2	0.332623	-0.116318	0.301	0.332	1
SIGLEC7	0.332734	-0.11263	0.193	0.218	1
MSH2	0.332786	0.417103	0.1	0.083	1
TP53TG1	0.332956	0.243184	0.133	0.114	1
CNOT1	0.333065	0.0557245	0.568	0.531	1
SNRPN	0.333296	-0.14485	0.181	0.205	1
NR6A1	0.333424	0.202469	0.208	0.188	1
ZYG11B	0.333983	0.0943896	0.318	0.295	1
DDX10	0.334034	0.255633	0.335	0.315	1
DDRGK1	0.33423	0.0655553	0.372	0.338	1
RPL4	0.334278	0.0325497	0.994	0.991	1
RBIS	0.334376	0.0958633	0.721	0.677	1
REX1BD	0.334513	-0.0616081	0.69	0.692	1
RAB39A	0.334547	-0.385497	0.193	0.214	1
PLD1	0.334744	0.00450524	0.152	0.177	1
NUFIP2	0.334822	-0.0857126	0.757	0.771	1
PSMD2	0.335175	0.137964	0.453	0.419	1
ROCK2	0.335202	-0.103664	0.449	0.487	1
EGLN2	0.335302	-0.0775151	0.38	0.41	1
PEX2	0.335371	0.0276402	0.351	0.321	1
CA5B	0.335462	0.155855	0.455	0.446	1
NUAK2	0.335691	-0.0992979	0.091	0.109	1
SF3B3	0.33606	0.0791215	0.318	0.288	1
ANKRD40	0.336214	0.248751	0.191	0.17	1
PRRC1	0.33624	0.144127	0.197	0.173	1
NOP2	0.336352	-0.632781	0.104	0.12	1
KDM1B	0.336353	-0.0589845	0.782	0.788	1
TECPR2	0.336575	-0.279733	0.235	0.255	1
HCG18	0.336632	0.15297	0.112	0.094	1
TM2D3	0.336841	-0.157841	0.331	0.369	1
DLG1	0.336883	0.0805983	0.568	0.539	1
ATXN2L	0.336937	-0.149489	0.405	0.426	1
SELENOI	0.336971	0.227528	0.224	0.201	1
GIMAP5	0.336983	0.198052	0.312	0.292	1
SFI1	0.337006	0.114777	0.266	0.242	1
MT1X	0.337009	0.103196	0.193	0.17	1
OAF	0.337128	-0.313813	0.125	0.142	1
ADPGK	0.337475	0.0842343	0.584	0.583	1
AC138123.1	0.337748	0.309749	0.116	0.098	1
SRSF2	0.3378	-0.116487	0.707	0.708	1
RBM6	0.33787	0.0921145	0.738	0.76	1
RASGRP2	0.338015	0.0937136	0.699	0.651	1
EIF4EBP1	0.338162	-0.0578951	0.58	0.601	1
HDAC10	0.338443	0.177472	0.202	0.179	1
DIAPH2-AS1	0.338501	0.113036	0.162	0.142	1
COASY	0.338792	-0.272198	0.173	0.197	1
POGZ	0.338856	-0.0564171	0.399	0.432	1
SCIMP	0.338914	0.0758357	0.848	0.83	1
SIRT6	0.339064	0.127357	0.191	0.166	1
PLPP5	0.339121	-0.214676	0.094	0.114	1
TUBA4A	0.339166	-0.127722	0.435	0.458	1
TUBA1C	0.339368	-0.0972855	0.439	0.469	1
PWP1	0.339542	0.0256869	0.252	0.223	1
TRIM4	0.339799	0.122621	0.304	0.275	1
DTD1	0.339918	0.117275	0.41	0.389	1
TNFSF12	0.340141	-0.202895	0.274	0.299	1
SOGA1	0.340359	0.0864954	0.179	0.155	1
PFDN6	0.340404	-0.123811	0.382	0.397	1
TWISTNB	0.340431	-0.17834	0.22	0.245	1
MAP11	0.34048	0.077647	0.131	0.111	1
CCDC28A	0.340564	-0.0250116	0.295	0.325	1
PEF1	0.340852	0.194504	0.316	0.293	1
SPRYD3	0.341085	0.334762	0.164	0.144	1
PAN3	0.341135	0.0898506	0.882	0.887	1
CHST12	0.341361	-0.331463	0.083	0.1	1
SSB	0.342008	-0.101471	0.684	0.692	1
ZNF414	0.342318	0.0274648	0.135	0.114	1
LRRFIP1	0.342826	-0.0789532	0.992	0.993	1
MCM3AP	0.342872	0.122519	0.264	0.24	1
CD2BP2	0.342884	-0.133297	0.385	0.421	1
NLRP12	0.342955	-0.341761	0.166	0.185	1
SNX11	0.343227	0.174414	0.225	0.203	1
ZBTB48	0.343388	0.0336963	0.185	0.159	1
LDAH	0.343394	0.204653	0.171	0.153	1
GIMAP7	0.343395	0.0946267	0.89	0.832	1
NUBP2	0.343404	0.134523	0.32	0.293	1
LILRA4	0.34342	-0.27734	0.092	0.111	1
PRDX2	0.343529	0.161718	0.272	0.245	1
AIP	0.343784	-0.132587	0.601	0.601	1
ST13	0.343811	-0.0602518	0.667	0.679	1
COPG2	0.344118	0.225133	0.198	0.175	1
POP4	0.34413	-0.117789	0.306	0.338	1
AAK1	0.344202	-0.104226	0.555	0.574	1
USO1	0.344227	0.0968735	0.532	0.507	1
EXOC3	0.344251	0.154208	0.353	0.334	1
NFATC3	0.344262	0.0969662	0.642	0.638	1
SEPSECS	0.344324	0.172308	0.183	0.159	1
NCF2	0.344644	-0.0419101	0.956	0.956	1
PRR13	0.344674	-0.0569769	0.894	0.88	1
IDH1	0.344743	-0.364915	0.15	0.168	1
TMEM154	0.344753	0.128589	0.549	0.506	1
URGCP	0.344824	-0.140356	0.148	0.17	1
KNSTRN	0.345347	0.326351	0.133	0.116	1
RNF4	0.345585	0.069725	0.416	0.386	1
ELP4	0.345598	0.263145	0.466	0.456	1
MAP7D3	0.345648	0.219013	0.156	0.137	1
MAP3K11	0.346528	0.110975	0.497	0.465	1
MIER1	0.346664	0.0949483	0.694	0.681	1
CHAMP1	0.346705	0.035647	0.175	0.151	1
ALKBH5	0.346882	-0.0527529	0.308	0.347	1
SLC36A1	0.347033	0.0643379	0.22	0.19	1
TSC2	0.347288	0.136239	0.185	0.159	1
RUVBL2	0.347355	0.15886	0.152	0.133	1
TRAPPC1	0.347379	0.0885346	0.865	0.847	1
AC010642.2	0.34743	0.0927178	0.185	0.161	1
HLA-DQA2	0.34777	-0.0523762	0.572	0.614	1
GATD3B	0.347773	0.0330134	0.125	0.103	1
AC104316.1	0.348071	-0.243658	0.112	0.129	1
SAMD4A	0.348179	-0.139269	0.414	0.446	1
RRM1	0.348334	-0.0652681	0.164	0.188	1
ATP6AP1	0.348535	0.0481252	0.482	0.446	1
PGAM1	0.348708	0.0672777	0.767	0.745	1
AC016747.1	0.34888	0.15083	0.152	0.133	1
AMPD2	0.348903	0.0577743	0.522	0.478	1
GNB1	0.349078	-0.0678149	0.911	0.935	1
SLK	0.349117	0.0424735	0.347	0.314	1
HADHB	0.34936	0.0640904	0.688	0.651	1
TMED10	0.349379	0.0767019	0.545	0.511	1
ZNF791	0.34965	0.0346142	0.266	0.24	1
TMEM18	0.349664	0.258432	0.326	0.297	1
MFNG	0.350019	-0.195186	0.401	0.417	1
RABGAP1	0.350077	0.08853	0.58	0.565	1
ASB3	0.350306	-0.0920589	0.351	0.375	1
SELENOO	0.350458	0.0188315	0.38	0.343	1
REPS2	0.350694	0.140458	0.231	0.208	1
MKRN2	0.350736	0.242185	0.173	0.155	1
MPEG1	0.35083	0.039734	0.879	0.88	1
SNX6	0.350882	-0.0829576	0.78	0.803	1
RPS6KA1	0.350991	0.0392272	0.62	0.579	1
NDUFS3	0.35103	-0.0828035	0.489	0.511	1
CORO7	0.351165	-0.121687	0.642	0.657	1
Z93930.2	0.351238	0.0464968	0.139	0.118	1
CYBC1	0.351256	-0.0848559	0.557	0.579	1
VAMP3	0.351335	-0.122419	0.536	0.563	1
FAM20A	0.351776	-0.304285	0.239	0.264	1
SMDT1	0.351811	-0.014149	0.819	0.849	1
SUGP2	0.352038	0.175811	0.329	0.303	1
CLIP4	0.352094	0.14225	0.667	0.71	1
TBPL1	0.35225	0.0841476	0.274	0.245	1
ZNF445	0.352462	0.117285	0.166	0.142	1
LACTB2	0.352503	0.223318	0.225	0.205	1
MRPL9	0.352623	-0.1459	0.208	0.234	1
TTBK2	0.352723	0.117389	0.391	0.363	1
ATP23	0.352783	0.323519	0.108	0.092	1
PPIL3	0.353097	0.267816	0.22	0.201	1
INPP5D	0.353141	0.0598051	0.863	0.865	1
DHRSX	0.353168	-0.0388937	0.505	0.517	1
PNN	0.353312	-0.0451575	0.642	0.598	1
SEC16A	0.353426	0.115507	0.326	0.299	1
POT1	0.353556	-0.227666	0.166	0.186	1
TCEANC2	0.353656	-0.0516009	0.119	0.14	1
OSBPL9	0.353773	-0.0959077	0.566	0.583	1
DLST	0.353977	-0.16021	0.38	0.402	1
TMEM219	0.354144	-0.122642	0.794	0.792	1
GNAQ	0.354317	0.0152716	0.909	0.939	1
PNISR	0.354385	-0.0939404	0.759	0.755	1
AC079630.1	0.354604	0.133807	0.143	0.122	1
MRPL52	0.354783	0.0103203	0.651	0.613	1
AC087190.1	0.355037	-0.277909	0.114	0.133	1
PCCA	0.355819	0.120211	0.642	0.618	1
ACCS	0.355996	-0.0419286	0.152	0.129	1
ITPR1	0.356133	-0.182305	0.331	0.356	1
RUNDC1	0.356253	-0.253891	0.119	0.137	1
BIRC2	0.356314	0.111731	0.489	0.47	1
PCNA	0.35636	-0.240591	0.195	0.22	1
SARS	0.356422	0.116803	0.497	0.478	1
LINC00106	0.356508	0.0952965	0.131	0.111	1
MON1B	0.356527	0.0128383	0.376	0.341	1
AVEN	0.35658	-0.230155	0.139	0.157	1
HIF1AN	0.356664	0.158111	0.16	0.137	1
ANKRD49	0.356713	0.0450906	0.198	0.172	1
OAZ2	0.35674	0.106006	0.701	0.664	1
LOXL3	0.356947	0.236862	0.235	0.214	1
RBCK1	0.356997	-0.0906012	0.595	0.613	1
TTC5	0.357227	0.273091	0.139	0.122	1
EPOR	0.357273	0.194103	0.175	0.153	1
FLYWCH2	0.357554	0.142121	0.32	0.301	1
DEF6	0.357735	-0.207734	0.364	0.382	1
AFF4	0.357764	-0.123267	0.751	0.76	1
AC083855.2	0.357931	-0.159121	0.089	0.107	1
ARRDC3-AS1	0.358831	0.0596488	0.239	0.214	1
SNHG1	0.359265	0.0247831	0.243	0.214	1
KCNK6	0.359278	-0.133764	0.287	0.308	1
PTBP3	0.359614	-0.117686	0.809	0.849	1
AC097634.3	0.359706	-0.266049	0.085	0.101	1
RAD23B	0.359756	0.0154377	0.649	0.644	1
FRAT1	0.360203	0.0993971	0.343	0.319	1
LRPAP1	0.360228	0.0866813	0.761	0.736	1
BTG1	0.360282	0.0765705	0.979	0.985	1
TOM1L2	0.360439	-0.00478376	0.224	0.197	1
TESK1	0.360504	-0.212612	0.091	0.107	1
LARS	0.360539	-0.00809481	0.459	0.411	1
TBC1D10A	0.360591	0.183255	0.337	0.315	1
CTDP1	0.360628	-0.230906	0.252	0.275	1
VPS39	0.360936	0.0600793	0.36	0.315	1
AC005920.2	0.360951	-0.97875	0.085	0.1	1
NUP54	0.360994	-0.170176	0.316	0.351	1
SAMD4B	0.361005	-0.240686	0.328	0.338	1
C11orf54	0.361046	0.341452	0.154	0.138	1
STAM	0.361274	0.162255	0.254	0.231	1
INTS13	0.361689	0.1008	0.112	0.094	1
BPTF	0.36198	0.112622	0.771	0.771	1
FUS	0.362012	0.0445073	0.869	0.839	1
GMDS	0.36226	-0.0565776	0.53	0.585	1
FAM76B	0.362612	0.133064	0.328	0.308	1
PTAR1	0.362938	0.108064	0.374	0.356	1
ARFGAP3	0.36341	-0.161165	0.459	0.472	1
TOMM40	0.363427	0.119234	0.262	0.236	1
ZNF267	0.36368	-0.240406	0.407	0.435	1
EIF3D	0.363912	0.0870179	0.802	0.795	1
AAAS	0.363957	0.206609	0.11	0.092	1
RPS6KA5	0.363978	0.156792	0.472	0.448	1
ORAI1	0.364097	-0.176312	0.37	0.395	1
SYT11	0.364105	0.175555	0.1	0.085	1
NEMF	0.364236	0.0973797	0.653	0.64	1
CERT1	0.364337	0.0499158	0.823	0.793	1
MMADHC	0.364407	0.046402	0.378	0.356	1
GARS	0.364718	-0.16669	0.297	0.325	1
MFF	0.364932	0.0576704	0.432	0.41	1
AL133453.1	0.36502	0.0946584	0.208	0.185	1
DNAJC27	0.365069	-0.0688548	0.114	0.133	1
DNAJC11	0.365097	0.151537	0.208	0.185	1
TMEM141	0.365254	-0.0928722	0.47	0.504	1
FRMD8	0.365319	-0.261245	0.158	0.179	1
SLC2A3	0.365379	-0.0343328	0.193	0.214	1
SMS	0.365395	0.0695278	0.595	0.563	1
AGGF1	0.365793	0.163396	0.304	0.282	1
TTL	0.36594	0.0350267	0.21	0.183	1
LINC01409	0.365963	-0.191737	0.1	0.118	1
RPS17	0.365994	0.0451367	0.985	0.991	1
PRRG4	0.366001	-0.12841	0.096	0.114	1
MTMR14	0.366092	-0.153909	0.593	0.616	1
FBXO45	0.366115	-0.629795	0.091	0.105	1
C1orf131	0.366366	0.106307	0.274	0.253	1
SFXN5	0.366475	-0.0462266	0.274	0.24	1
FAM122C	0.36664	0.204754	0.123	0.105	1
PNPO	0.366816	-0.368604	0.094	0.111	1
TMEM209	0.366828	0.274853	0.158	0.138	1
EYA3	0.366929	0.181356	0.356	0.334	1
EIF3A	0.366977	-0.0948551	0.83	0.88	1
MTFP1	0.367066	-0.288423	0.085	0.1	1
DNAJC3	0.367084	-0.13957	0.63	0.655	1
TPGS1	0.367273	-0.114412	0.333	0.369	1
MRPL35	0.367327	0.0217247	0.227	0.208	1
LAT2	0.367774	0.0778431	0.565	0.504	1
ARFRP1	0.368109	0.183045	0.225	0.203	1
NFAM1	0.36811	-0.0681563	0.607	0.627	1
COMMD10	0.368133	0.165627	0.69	0.723	1
LTV1	0.368216	0.182751	0.239	0.22	1
COPE	0.368278	-0.0531748	0.902	0.904	1
TBC1D14	0.368409	0.145891	0.318	0.292	1
DDX49	0.368603	0.134891	0.333	0.321	1
MHENCR	0.368769	-0.286615	0.129	0.146	1
PLEKHM1	0.369076	-0.13357	0.455	0.472	1
MTERF1	0.369098	0.21541	0.152	0.133	1
GLIPR1	0.369436	0.01038	0.854	0.865	1
HCG11	0.36984	0.199677	0.141	0.122	1
CFDP1	0.370097	-0.106362	0.516	0.544	1
PLEKHA7	0.370617	0.187592	0.15	0.131	1
SORL1	0.370652	-0.044056	0.497	0.528	1
PRPSAP1	0.370707	-0.121529	0.202	0.227	1
IDH2	0.370852	-0.0830828	0.559	0.585	1
GTF2A2	0.37118	-0.0981216	0.707	0.712	1
WAPL	0.371192	0.0943023	0.642	0.594	1
FTSJ1	0.371516	-0.210032	0.119	0.138	1
RHEB	0.371528	-0.104872	0.667	0.696	1
MKRN1	0.371608	-0.0639595	0.638	0.679	1
SERINC3	0.371724	0.103188	0.522	0.502	1
RANBP10	0.372072	0.187935	0.212	0.188	1
BCKDHB	0.372125	0.119515	0.154	0.135	1
IFT27	0.372322	0.349551	0.162	0.146	1
KCTD10	0.372332	0.054037	0.164	0.14	1
TMEM161B-AS1	0.372468	-0.167932	0.171	0.194	1
TRMT112	0.372556	-0.108174	0.719	0.712	1
OSBPL1A	0.372714	0.090174	0.166	0.146	1
THOC5	0.372911	0.0347349	0.227	0.196	1
GIMAP6	0.373132	0.0758251	0.324	0.301	1
LPAR2	0.373728	-0.262858	0.131	0.149	1
GTF2F2	0.374145	-0.120681	0.545	0.57	1
KLF7	0.374223	0.199453	0.607	0.583	1
CD151	0.37478	-0.116312	0.355	0.382	1
COPS9	0.374968	0.0433572	0.821	0.784	1
SAC3D1	0.375021	-0.148112	0.181	0.207	1
SLC25A43	0.375035	0.183378	0.21	0.192	1
BMT2	0.375058	-0.0450254	0.258	0.284	1
MLKL	0.375161	0.0715125	0.326	0.292	1
HGS	0.375194	-0.267391	0.231	0.247	1
ZNF354A	0.375222	0.0404303	0.148	0.127	1
C8orf33	0.375294	0.0281093	0.202	0.175	1
TAF1	0.375365	-0.234284	0.405	0.421	1
TNIK	0.375379	0.0716727	0.104	0.124	1
SH3BP2	0.375438	-0.0868578	0.792	0.83	1
FDX1	0.375524	-0.11155	0.549	0.565	1
SYTL1	0.375536	0.0751845	0.536	0.496	1
EIF4E3	0.375653	-0.0282203	0.318	0.351	1
EMD	0.37576	-0.186512	0.225	0.247	1
UBE2K	0.376149	0.0700438	0.757	0.747	1
RRS1	0.376231	0.00130936	0.125	0.105	1
ZNF487	0.376288	-0.114431	0.324	0.36	1
TIMM44	0.376476	-0.106499	0.141	0.162	1
H2AFY	0.376663	-0.0799825	0.934	0.943	1
DPF2	0.376825	0.106467	0.245	0.221	1
ATP5MC2	0.376933	0.0617796	0.985	0.98	1
ARL2	0.376944	-0.213975	0.316	0.334	1
ADD1	0.37723	0.0799298	0.657	0.631	1
MTG1	0.377287	0.281808	0.345	0.338	1
RPS6KA3	0.377532	0.117475	0.69	0.703	1
CWF19L2	0.377547	0.102096	0.395	0.369	1
ZNF335	0.377634	0.140636	0.216	0.19	1
SYNCRIP	0.37778	-0.108848	0.701	0.716	1
RGS10	0.37778	-0.041556	0.778	0.766	1
SAFB2	0.377853	0.0748381	0.453	0.437	1
AC139887.2	0.378117	0.0788774	0.127	0.109	1
TESK2	0.378311	-0.156959	0.181	0.207	1
HMGXB3	0.378378	-0.338127	0.189	0.205	1
LINC01503	0.378464	0.174389	0.335	0.312	1
GLA	0.378983	-0.101934	0.333	0.365	1
TRAF1	0.379291	-0.347018	0.133	0.149	1
RBBP5	0.379357	0.156348	0.187	0.164	1
CTIF	0.379412	-0.355443	0.141	0.157	1
MAST3	0.379561	0.201869	0.418	0.391	1
TAF3	0.379579	0.198039	0.52	0.518	1
ARNTL	0.380366	0.100994	0.358	0.338	1
ARRB2	0.380393	0.0180998	0.942	0.926	1
NUP88	0.380471	-0.00684433	0.312	0.282	1
CDK9	0.380641	0.0855931	0.266	0.238	1
ATAD3A	0.38086	0.0972988	0.119	0.1	1
ZDHHC6	0.381163	0.0883338	0.243	0.221	1
MDP1	0.381248	-0.230638	0.229	0.251	1
AC040970.1	0.381265	-0.255942	0.204	0.223	1
ZNF407	0.381314	-0.0762423	0.58	0.633	1
TMEM126A	0.38139	-0.167766	0.304	0.33	1
AC092164.1	0.381487	0.127179	0.114	0.096	1
SEC22C	0.381541	-0.392034	0.175	0.19	1
REEP3	0.381642	0.136591	0.401	0.393	1
HIST1H1C	0.381654	-0.259979	0.505	0.513	1
HDAC6	0.38181	0.244972	0.129	0.113	1
PSMD6	0.382075	0.0942177	0.418	0.391	1
KIAA0232	0.382076	0.0425512	0.582	0.559	1
NTMT1	0.38268	-0.269367	0.249	0.268	1
CCDC117	0.382696	0.118831	0.212	0.188	1
PILRA	0.382736	0.05251	0.973	0.946	1
EXOSC3	0.382835	0.182682	0.227	0.207	1
SH3KBP1	0.383037	0.00515093	0.896	0.873	1
PIK3CA	0.383142	-0.0713398	0.439	0.482	1
DISP1	0.383182	-0.403345	0.091	0.107	1
TRA2B	0.383311	0.0235967	0.852	0.895	1
NUMA1	0.383566	-0.1681	0.414	0.424	1
DRG1	0.383714	0.0734494	0.31	0.284	1
CDIPT	0.383769	0.107931	0.297	0.273	1
AP1G1	0.383985	-0.171771	0.489	0.511	1
STRN3	0.384105	0.116185	0.572	0.557	1
DRG2	0.384143	-0.0582844	0.235	0.264	1
ITPRIPL2	0.384192	0.148177	0.243	0.221	1
COPS7A	0.384528	-0.227376	0.249	0.268	1
HARS	0.384893	-0.221772	0.21	0.229	1
DDX27	0.384901	0.0592418	0.395	0.36	1
TPRG1L	0.38507	-0.124855	0.137	0.157	1
CTDSP1	0.385213	0.0173487	0.528	0.482	1
CANT1	0.385227	-0.172245	0.16	0.183	1
TEX261	0.386204	-0.320554	0.123	0.138	1
MOB4	0.386216	0.129561	0.466	0.445	1
NINJ2	0.386343	0.236031	0.241	0.223	1
DYNLRB1	0.386358	0.0110309	0.636	0.605	1
PTOV1	0.386368	0.321365	0.189	0.172	1
SETD1A	0.386864	0.283119	0.102	0.087	1
SIRT1	0.386881	0.123437	0.439	0.408	1
GLRX2	0.386887	0.0500232	0.264	0.24	1
ARMC2	0.387031	0.120697	0.264	0.24	1
AC011603.2	0.387191	0.203277	0.22	0.201	1
PRPS2	0.387298	0.346887	0.102	0.087	1
SEC23B	0.387737	-0.162989	0.31	0.328	1
TCHP	0.387762	0.0313206	0.37	0.345	1
AC107884.1	0.387834	0.34248	0.108	0.094	1
FBXO4	0.38809	0.261536	0.164	0.146	1
C21orf91	0.388155	-0.240831	0.131	0.149	1
PTPN23	0.388603	-0.178471	0.135	0.153	1
CTBP1	0.388899	0.055305	0.376	0.343	1
KCTD15	0.389145	0.22218	0.154	0.135	1
JAK3	0.389391	-0.138559	0.389	0.413	1
MPP5	0.389438	0.113461	0.185	0.162	1
CPB2-AS1	0.38967	-0.214675	0.418	0.43	1
MRPL58	0.389747	0.0678174	0.258	0.231	1
LINC00893	0.389856	-0.0544668	0.089	0.107	1
LINC-PINT	0.389946	-0.200333	0.264	0.284	1
ARL5A	0.390255	0.109508	0.551	0.528	1
FBXO22	0.39067	0.212539	0.197	0.181	1
COTL1	0.390723	-0.0234065	1	1	1
MTRF1L	0.391027	0.122386	0.25	0.223	1
MRRF	0.39121	-0.00587536	0.276	0.249	1
RCAN3	0.391343	-0.0980078	0.089	0.105	1
FBXO34	0.391373	0.0342715	0.645	0.697	1
ACTN4	0.391539	-0.119867	0.644	0.659	1
FCHO1	0.391557	-0.0098172	0.268	0.242	1
ELMSAN1	0.391797	-0.183813	0.399	0.41	1
ENOPH1	0.392021	0.0585522	0.204	0.183	1
SEPTIN11	0.392061	-0.449976	0.098	0.113	1
CYTH3	0.39219	0.135721	0.268	0.244	1
LENG9	0.392341	0.251511	0.11	0.094	1
CIZ1	0.392373	-0.189106	0.158	0.177	1
TMCO3	0.392627	0.142643	0.289	0.262	1
PAQR7	0.393015	0.126727	0.102	0.085	1
ATP11A	0.393366	0.0407494	0.832	0.854	1
PLEKHM3	0.393513	-0.101308	0.306	0.336	1
HERPUD2	0.393563	0.0510548	0.487	0.458	1
ANKIB1	0.393746	-0.0313492	0.451	0.487	1
FCHSD2	0.393764	0.143423	0.724	0.725	1
TTLL3	0.393781	-0.109047	0.249	0.268	1
ERV3-1	0.39392	0.022277	0.119	0.101	1
ALPK1	0.393984	0.113797	0.476	0.45	1
STK19	0.394021	0.245044	0.187	0.17	1
PPP1R12A	0.394131	-0.102451	0.888	0.893	1
B4GALT7	0.394409	-0.178158	0.183	0.201	1
UBE2J1	0.394464	-0.0591589	0.844	0.854	1
KDM2B	0.394518	-0.0546564	0.389	0.413	1
RPL36AL	0.39455	0.0691452	0.988	0.978	1
LYRM7	0.394805	0.122594	0.145	0.125	1
PIGG	0.394833	0.23547	0.162	0.144	1
RPS6KB1	0.394975	-0.152372	0.322	0.352	1
MSR1	0.395007	0.0877442	0.387	0.363	1
WDR82	0.395122	-0.120669	0.451	0.467	1
L3HYPDH	0.395127	0.0466104	0.106	0.089	1
AC015871.1	0.395205	-0.221559	0.17	0.19	1
BRD4	0.395323	0.0341326	0.699	0.673	1
FIS1	0.395886	0.0630545	0.803	0.771	1
HPS4	0.395944	0.269599	0.11	0.094	1
MEPCE	0.395992	-0.128532	0.358	0.38	1
SNX19	0.396049	0.10906	0.224	0.201	1
DLAT	0.396275	-0.311978	0.114	0.129	1
PPP4R3A	0.396311	-0.120225	0.64	0.662	1
SPPL3	0.396407	-0.117157	0.69	0.71	1
KDELR1	0.396414	-0.0969334	0.501	0.528	1
TASOR2	0.396854	0.11928	0.534	0.513	1
LIN7C	0.39726	-0.143862	0.235	0.26	1
USP7	0.397274	-0.136446	0.532	0.552	1
PSMC2	0.397279	0.149101	0.437	0.43	1
ERMARD	0.39744	0.218084	0.108	0.092	1
ZFAND2A	0.397858	-0.111497	0.233	0.255	1
SRD5A3	0.398107	-0.129596	0.202	0.223	1
PATL1	0.398321	0.126539	0.304	0.28	1
LINC01146	0.398382	0.191233	0.156	0.138	1
FLI1	0.398563	0.0695653	0.852	0.856	1
INSYN2B	0.398958	0.151851	0.256	0.24	1
UMPS	0.399046	0.171727	0.131	0.114	1
SGMS1	0.399112	-0.144314	0.565	0.579	1
CPSF4	0.399178	-0.427553	0.096	0.111	1
EDEM2	0.399477	0.112691	0.358	0.334	1
MOB1B	0.399542	-0.239013	0.256	0.279	1
EPM2AIP1	0.399553	0.219006	0.225	0.205	1
TBC1D25	0.399626	0.253171	0.129	0.114	1
ATG7	0.399665	-0.0171354	0.855	0.891	1
UTP11	0.39977	0.0458897	0.202	0.183	1
NFKBIL1	0.400239	0.199977	0.125	0.109	1
CEP44	0.400556	0.0653894	0.189	0.168	1
ZNF844	0.401212	0.0792676	0.143	0.124	1
PCBP1-AS1	0.401306	-0.0813304	0.312	0.336	1
MGAT4B	0.401439	0.221639	0.2	0.181	1
KNDC1	0.401488	0.0376541	0.125	0.107	1
F8A1	0.401501	0.189762	0.118	0.101	1
INSIG1	0.401539	-0.0122043	0.578	0.537	1
KRT10	0.40161	0.0818481	0.572	0.528	1
ZFC3H1	0.401845	-0.0581162	0.671	0.708	1
ZBTB44	0.402253	0.200967	0.333	0.315	1
NUP133	0.402275	0.0682838	0.233	0.212	1
ITPA	0.402295	-0.0940335	0.457	0.465	1
SELENOT	0.402679	0.0565762	0.723	0.69	1
SETDB2	0.402849	-0.283058	0.231	0.251	1
SNRPB2	0.403127	-0.0837323	0.649	0.657	1
ANXA11	0.403182	-0.216003	0.73	0.708	1
YIPF1	0.403451	-0.235474	0.216	0.234	1
MLLT11	0.40361	-0.298851	0.11	0.125	1
UPRT	0.403798	0.252894	0.146	0.129	1
FUCA2	0.4038	-0.138604	0.418	0.434	1
GLMP	0.403849	-0.315763	0.191	0.208	1
E2F3	0.403863	0.182169	0.435	0.417	1
SLC39A3	0.403872	0.184521	0.191	0.173	1
LEMD2	0.40416	-0.118051	0.173	0.197	1
ANKRD42	0.404479	0.169494	0.131	0.114	1
ARHGEF2	0.404626	0.0142808	0.497	0.465	1
ZNF721	0.404793	0.142161	0.337	0.314	1
NIPBL	0.404806	-0.0667013	0.857	0.882	1
NPM1	0.40485	0.0183839	0.913	0.921	1
BCL2L12	0.404893	-0.0226544	0.108	0.092	1
KDM7A	0.404955	-0.1806	0.47	0.493	1
DHX15	0.404984	0.0393912	0.509	0.494	1
PDCD4	0.404991	-0.0702055	0.748	0.771	1
DYNC1H1	0.405529	-0.0881167	0.636	0.649	1
TATDN1	0.405782	-0.0664831	0.229	0.255	1
AMPD3	0.405796	-0.30406	0.087	0.101	1
PNKD	0.406221	0.158639	0.476	0.482	1
PHIP	0.406251	0.0581401	0.782	0.793	1
TBCB	0.406859	-0.0477822	0.713	0.71	1
ULK1	0.407002	0.153487	0.324	0.297	1
KEAP1	0.407039	0.284569	0.131	0.116	1
BTBD6	0.407434	0.167487	0.123	0.107	1
EVI5L	0.407522	0.16444	0.11	0.094	1
WDR55	0.407541	0.178588	0.2	0.181	1
GLB1	0.408182	0.182404	0.532	0.504	1
NUP50	0.408312	-0.0929516	0.42	0.448	1
TARDBP	0.408421	-0.125952	0.312	0.33	1
RYR1	0.408772	0.17736	0.116	0.1	1
CDKN2AIP	0.408888	-0.22657	0.123	0.14	1
RPL10A	0.408953	-0.0193491	0.998	0.994	1
PSMC4	0.408976	-0.031575	0.561	0.574	1
CWC15	0.409137	0.029288	0.574	0.559	1
CDC37	0.409324	-0.127255	0.653	0.649	1
DIP2B	0.409493	0.0870961	0.694	0.688	1
PIAS4	0.409534	0.0836164	0.158	0.138	1
RAPGEF1	0.409816	0.0274488	0.83	0.821	1
ZNF621	0.409855	0.228125	0.112	0.096	1
DDX23	0.409868	0.206251	0.252	0.231	1
RXRB	0.409949	0.15505	0.15	0.131	1
TTC32	0.410104	0.11492	0.137	0.118	1
SMIM13	0.410134	-0.228322	0.096	0.113	1
MYO1F	0.410141	0.0258943	0.965	0.974	1
LINC00324	0.410168	0.0887763	0.171	0.151	1
B3GALT4	0.410172	-0.200829	0.231	0.251	1
TTF1	0.410408	0.162365	0.218	0.197	1
ETF1	0.410458	-0.199482	0.634	0.631	1
FAM174C	0.410944	-0.163907	0.509	0.506	1
MFN1	0.411006	0.0584082	0.277	0.255	1
PKD2	0.411117	0.235306	0.116	0.101	1
PPT1	0.411304	0.0271929	0.794	0.78	1
GOLGA5	0.411399	0.141253	0.247	0.229	1
SMURF1	0.411634	-0.176461	0.632	0.649	1
SPSB3	0.411884	-0.193668	0.353	0.363	1
CEP250	0.411942	0.00947992	0.15	0.133	1
SHARPIN	0.412039	-0.145863	0.314	0.343	1
MYO18A	0.412307	-0.468314	0.181	0.192	1
BZW1	0.412504	0.0839106	0.717	0.69	1
THYN1	0.412529	-0.143964	0.329	0.345	1
TSPAN4	0.412642	-0.213857	0.168	0.186	1
CREBBP	0.412767	-0.0719565	0.763	0.792	1
BTN3A3	0.412797	0.0348023	0.21	0.19	1
RPP14	0.412826	0.381288	0.102	0.089	1
AP000763.3	0.412834	-0.335428	0.268	0.28	1
PITPNB	0.412863	-0.190819	0.516	0.513	1
TIAM1	0.413029	0.051651	0.661	0.64	1
R3HCC1	0.413278	0.0888438	0.222	0.201	1
GIGYF2	0.413327	0.0200894	0.559	0.522	1
DYNC1LI2	0.413356	0.0545156	0.385	0.362	1
ACYP2	0.413619	-0.0762668	0.376	0.413	1
CEP170	0.41365	0.0155068	0.622	0.594	1
DPY30	0.413741	0.107108	0.449	0.432	1
GET3	0.413842	-0.0335778	0.499	0.528	1
HIF1A-AS3	0.414054	-0.203976	0.143	0.162	1
CCDC126	0.414255	0.11392	0.208	0.188	1
TTC13	0.414432	0.228604	0.316	0.299	1
PAIP2	0.414464	0.064971	0.857	0.852	1
TBX19	0.414511	0.21651	0.106	0.09	1
SUCLG2	0.41491	0.138298	0.632	0.624	1
CEP164	0.415309	0.185668	0.281	0.26	1
ACTR1B	0.415356	0.137399	0.229	0.208	1
PHKA2	0.415383	0.0500657	0.25	0.227	1
C1GALT1	0.415403	0.0821402	0.532	0.502	1
ARF6	0.41544	-0.0522779	0.669	0.694	1
SAP30BP	0.41546	-0.136191	0.439	0.456	1
HEXA	0.41558	-0.272197	0.27	0.28	1
VASP	0.415746	-0.0178208	0.983	0.959	1
IL1RN	0.415759	-0.293432	0.085	0.1	1
MRPL51	0.416221	-0.0134899	0.694	0.714	1
UBAC1	0.416349	0.0741774	0.514	0.511	1
ODR4	0.416377	-0.0273273	0.289	0.319	1
DDX59	0.416451	0.0925947	0.225	0.207	1
JAK2	0.416881	-0.0371797	0.879	0.867	1
AC092821.3	0.416961	0.0597812	0.168	0.149	1
VPS26B	0.417316	0.198661	0.301	0.282	1
C1orf122	0.417493	0.0244078	0.432	0.402	1
TM9SF1	0.417671	-0.167892	0.166	0.186	1
UXS1	0.417749	-0.201631	0.264	0.282	1
LIN7A	0.417911	-0.0937062	0.129	0.149	1
GFM2	0.418225	0.195223	0.198	0.177	1
DNAJB2	0.418523	-0.127148	0.183	0.203	1
STK11IP	0.418603	-0.217618	0.104	0.12	1
NRDE2	0.41863	-0.177889	0.164	0.179	1
CCDC6	0.419054	0.134417	0.405	0.373	1
RFXANK	0.419125	0.119447	0.351	0.33	1
BET1L	0.419325	-0.228162	0.137	0.153	1
ZFP14	0.419422	0.41007	0.123	0.111	1
PPP1R2	0.419506	-0.203234	0.63	0.616	1
SIRT7	0.419637	0.0721387	0.42	0.389	1
IPPK	0.419796	-0.172427	0.104	0.122	1
VPS13A	0.420104	-0.0569297	0.17	0.149	1
CHCHD4	0.420135	0.110111	0.123	0.105	1
TFB2M	0.42033	0.121623	0.131	0.114	1
EEF1AKNMT	0.420626	0.276742	0.139	0.124	1
LPXN	0.421043	-0.287207	0.37	0.376	1
BAK1	0.421127	0.0661038	0.306	0.277	1
RPS6KB2	0.421181	0.00843473	0.43	0.395	1
TIAL1	0.421305	0.14285	0.474	0.445	1
APMAP	0.421498	0.143606	0.281	0.26	1
PYGB	0.421809	0.0697366	0.214	0.188	1
BANF1	0.421836	-0.0269426	0.645	0.668	1
CTU1	0.4219	0.132007	0.204	0.181	1
AC027644.3	0.421903	0.219453	0.175	0.161	1
C5orf22	0.421975	0.194826	0.129	0.113	1
ARL17B	0.421984	0.10802	0.385	0.363	1
EDF1	0.422066	-0.0661215	0.933	0.923	1
PSMF1	0.422073	-0.012803	0.584	0.609	1
TVP23B	0.422424	0.144246	0.148	0.129	1
ZDHHC12	0.42251	-0.0550683	0.366	0.38	1
KAT7	0.422705	-0.249687	0.264	0.275	1
AKAP17A	0.422714	-0.172947	0.341	0.345	1
ZFAND6	0.422732	-0.104252	0.811	0.815	1
RABGGTB	0.422772	0.134019	0.312	0.286	1
NUDT9	0.422803	-0.299088	0.145	0.161	1
ARL3	0.422955	-0.0457576	0.239	0.268	1
VPS29	0.42301	0.0563069	0.898	0.849	1
YIPF6	0.42306	0.187047	0.233	0.216	1
FLT3LG	0.42338	0.164183	0.152	0.135	1
ENTPD1	0.423562	0.176266	0.376	0.367	1
CCDC124	0.4237	-0.191418	0.322	0.343	1
IFI16	0.423842	-0.038671	0.788	0.812	1
ZNF524	0.424093	0.189824	0.43	0.424	1
EMB	0.424472	0.259332	0.16	0.146	1
COX7B	0.424779	-0.0563124	0.929	0.919	1
METTL23	0.424969	-0.0219926	0.329	0.301	1
PAOX	0.425466	-0.591566	0.1	0.114	1
CHCHD7	0.42551	-0.124074	0.303	0.317	1
CHCHD5	0.425562	0.0726713	0.536	0.509	1
DCTN3	0.425616	-0.0853263	0.64	0.627	1
TBRG4	0.425825	-0.196401	0.279	0.301	1
APEX2	0.425965	0.266824	0.112	0.098	1
STAM2	0.425966	0.164634	0.393	0.376	1
SH2B1	0.426073	-0.406201	0.11	0.124	1
CCDC137	0.426517	0.196345	0.166	0.148	1
NFU1	0.426583	0.105525	0.277	0.255	1
ARID5B	0.426758	0.0573306	0.407	0.386	1
AGPAT4	0.426816	0.187676	0.451	0.445	1
BTN3A1	0.427154	0.10905	0.329	0.312	1
C22orf39	0.427554	-0.17045	0.249	0.268	1
SLC9A6	0.427555	-0.319069	0.191	0.205	1
CSTB	0.427941	-0.0178453	0.948	0.95	1
FAM168B	0.428739	-0.0757728	0.403	0.371	1
ING4	0.429154	0.0451456	0.31	0.28	1
SPI1	0.429315	-0.016041	0.99	0.98	1
C1orf174	0.429487	0.151212	0.233	0.212	1
JOSD1	0.429802	-0.120325	0.435	0.406	1
PSMC1	0.429979	0.0808059	0.566	0.544	1
SLC25A20	0.430197	-0.352402	0.179	0.192	1
SLC39A6	0.43043	-0.00606805	0.191	0.168	1
TBK1	0.43088	0.0605995	0.538	0.518	1
B4GALT4	0.430902	-0.160118	0.195	0.17	1
TP53	0.431148	-0.0774511	0.277	0.301	1
TSFM	0.431211	-0.166694	0.143	0.161	1
TRMT6	0.431232	0.173137	0.156	0.138	1
GABPB1	0.431255	-0.150295	0.243	0.26	1
UPF2	0.431412	0.000636322	0.599	0.576	1
MPST	0.431482	-0.128799	0.131	0.149	1
C3orf14	0.431595	0.0244514	0.229	0.21	1
TMEM60	0.431785	-0.104126	0.227	0.253	1
PECAM1	0.431887	0.0385576	0.965	0.97	1
NUP37	0.432022	-0.0518016	0.146	0.164	1
VPS36	0.432124	0.0149374	0.555	0.522	1
NECAB3	0.432222	0.395871	0.104	0.09	1
FAM214B	0.432459	-0.0253343	0.401	0.367	1
CYB5R1	0.432516	0.0115388	0.173	0.153	1
WDR48	0.432591	-0.247284	0.362	0.365	1
RBM17	0.432745	0.0552354	0.53	0.509	1
GLG1	0.433419	-0.0624341	0.711	0.703	1
AHCTF1	0.433585	-0.112422	0.595	0.613	1
CNOT4	0.433651	-0.109619	0.632	0.627	1
RABAC1	0.433659	0.152966	0.676	0.661	1
FPGS	0.433782	0.0852178	0.202	0.179	1
RSAD1	0.433998	-0.310267	0.131	0.146	1
WWOX	0.43408	0.153077	0.578	0.57	1
CRELD2	0.434256	-0.146348	0.185	0.207	1
ELP5	0.434352	-0.122957	0.224	0.244	1
TRIM52	0.434456	-0.137888	0.141	0.159	1
AC087284.1	0.434513	0.254339	0.104	0.09	1
MRPS6	0.434739	-0.113229	0.412	0.437	1
MIB2	0.434785	-0.067799	0.131	0.113	1
TACO1	0.435043	0.187746	0.139	0.122	1
RETN	0.435183	-0.419561	0.235	0.251	1
GNGT2	0.435337	0.20153	0.258	0.244	1
CRCP	0.435393	0.106077	0.405	0.387	1
XBP1	0.435464	-0.148294	0.418	0.437	1
CKAP5	0.435543	-0.11937	0.256	0.28	1
TMEM116	0.435633	0.391908	0.116	0.101	1
AL691403.1	0.43565	-0.118748	0.341	0.36	1
WNK1	0.435681	0.065209	0.827	0.819	1
YWHAG	0.435746	-0.150532	0.532	0.559	1
AL138756.1	0.435826	0.0803735	0.129	0.113	1
SLC39A11	0.436042	0.0561491	0.68	0.685	1
TDP1	0.436362	-0.189451	0.154	0.172	1
TRIM26	0.436464	0.0398822	0.416	0.384	1
RBM41	0.436471	0.278484	0.143	0.127	1
UBFD1	0.436536	0.176869	0.106	0.092	1
DDOST	0.436538	0.079044	0.514	0.491	1
FOXO1	0.43655	-0.133054	0.697	0.731	1
EIF1AX	0.436593	-0.0195626	0.776	0.784	1
KCNQ1	0.436625	0.0456112	0.513	0.478	1
NCK1	0.436917	-0.0672465	0.474	0.5	1
TCF20	0.436975	-0.0986297	0.252	0.269	1
DPY19L1	0.43706	0.364635	0.16	0.144	1
FAM98C	0.437076	0.219398	0.15	0.133	1
HMGN4	0.437149	0.17726	0.355	0.338	1
LENG1	0.437506	-0.254776	0.258	0.275	1
SLC39A1	0.437589	0.203862	0.382	0.375	1
SSR3	0.43774	-0.0847904	0.767	0.762	1
CCDC82	0.438164	0.137184	0.31	0.29	1
MMGT1	0.438236	0.147652	0.252	0.229	1
PUDP	0.438273	0.242792	0.407	0.408	1
DDX17	0.438319	0.0237019	0.854	0.839	1
SMCHD1	0.438421	0.0504507	0.925	0.935	1
COX19	0.438692	0.0684897	0.37	0.349	1
THOC7	0.438817	-0.10216	0.516	0.522	1
ASCC2	0.438985	-0.0270216	0.347	0.365	1
ZFP90	0.439051	0.0392839	0.162	0.142	1
MIF4GD	0.439284	0.0752674	0.183	0.161	1
ATF7IP	0.439459	0.0800409	0.64	0.613	1
C1QB	0.439811	0.0100015	0.162	0.142	1
TAOK1	0.439886	0.067365	0.751	0.751	1
UTP18	0.439963	-0.14467	0.355	0.367	1
IPMK	0.440094	-0.140749	0.721	0.721	1
UPK3BL1	0.440409	-0.220029	0.198	0.214	1
UBE2I	0.440747	0.0827411	0.776	0.76	1
C1orf35	0.440759	0.12011	0.276	0.251	1
FAM214A	0.440759	-0.180516	0.276	0.293	1
RAD1	0.440793	0.163557	0.15	0.133	1
RRP7A	0.441024	0.0312561	0.545	0.513	1
TTC21B	0.441618	0.219647	0.256	0.238	1
ZNHIT1	0.441637	-0.0549797	0.755	0.762	1
LIMK1	0.441673	0.207847	0.164	0.148	1
DNAJC1	0.44171	-0.0861647	0.657	0.708	1
MBTD1	0.441888	0.0954535	0.407	0.393	1
MRPL24	0.442004	-0.2971	0.222	0.234	1
FBXL15	0.442055	0.0905112	0.383	0.365	1
NBPF9	0.442085	-0.19438	0.094	0.109	1
SDHAF4	0.442136	0.1717	0.108	0.092	1
MARCH5	0.442199	0.122533	0.385	0.362	1
TCP11L1	0.442495	-0.390439	0.127	0.14	1
MED6	0.442514	0.0799833	0.252	0.229	1
NOL8	0.442577	0.112562	0.277	0.255	1
QDPR	0.442872	-0.147936	0.281	0.299	1
AC023424.3	0.442879	-0.0880089	0.308	0.339	1
ELOVL1	0.443027	-0.0764602	0.335	0.352	1
SNX14	0.443083	0.0809022	0.613	0.607	1
IL10RB-DT	0.443108	-0.233942	0.254	0.273	1
ATP5IF1	0.443114	0.0724018	0.778	0.742	1
ANP32E	0.443275	-0.093373	0.241	0.264	1
LNX2	0.443487	-0.282248	0.089	0.103	1
TEP1	0.4435	0.0928044	0.374	0.351	1
FAM200B	0.443865	-0.198452	0.407	0.413	1
MOV10	0.444056	-0.0833885	0.202	0.223	1
ATP5F1C	0.444076	-0.0279421	0.844	0.839	1
B3GNT8	0.444276	0.0491305	0.1	0.087	1
CNOT11	0.444332	0.153617	0.21	0.192	1
MLEC	0.444567	0.0904215	0.405	0.378	1
SRRT	0.444603	-0.221258	0.247	0.258	1
EZH1	0.444844	0.0899208	0.252	0.231	1
ALKBH1	0.444876	0.201713	0.143	0.127	1
RAD9A	0.444939	-0.217704	0.116	0.131	1
RBM4B	0.445115	0.384255	0.118	0.105	1
NSF	0.445208	-0.142918	0.376	0.404	1
FDPS	0.445266	-0.0772308	0.435	0.459	1
WDR41	0.445625	0.102516	0.356	0.336	1
AC022217.3	0.445737	0.0998438	0.771	0.804	1
SNW1	0.445741	-0.0040815	0.607	0.579	1
ZNF317	0.446019	-0.160753	0.141	0.118	1
NBPF14	0.446197	-0.205937	0.399	0.419	1
WIPI1	0.4463	-0.0861368	0.335	0.354	1
KRBOX4	0.446388	0.21054	0.123	0.109	1
FAU	0.446476	0.0458232	1	1	1
PDCD7	0.446581	0.0746618	0.349	0.321	1
ZWILCH	0.446914	0.215303	0.108	0.094	1
UBE2V1	0.447035	0.0384767	0.667	0.642	1
YDJC	0.447131	-0.346423	0.181	0.194	1
TYW1B	0.447277	-0.0853049	0.274	0.295	1
NCAPD3	0.447545	-0.182451	0.127	0.144	1
KANSL2	0.447554	-0.216043	0.233	0.249	1
MPG	0.447634	0.113839	0.497	0.465	1
WASHC2A	0.44802	0.0303181	0.343	0.312	1
FIRRE	0.448233	-0.131745	0.11	0.094	1
KMT2A	0.448491	0.0809782	0.516	0.498	1
ACTL6A	0.448569	0.233888	0.181	0.166	1
TMEM38B	0.448632	0.0871763	0.229	0.207	1
HECTD4	0.44884	0.0924144	0.478	0.454	1
PGM1	0.449199	0.152752	0.17	0.153	1
PCCB	0.449238	0.155241	0.168	0.151	1
MRPS24	0.449325	-0.112517	0.653	0.646	1
ALDH3A2	0.449458	0.103702	0.239	0.214	1
HCFC1	0.449504	-0.340513	0.191	0.207	1
ACTR10	0.449689	-0.0589716	0.511	0.518	1
BTBD7	0.4502	0.109408	0.464	0.446	1
ZNF699	0.45033	0.262472	0.11	0.096	1
FRA10AC1	0.450403	-0.0817285	0.222	0.245	1
ARHGAP31	0.450613	-0.064761	0.316	0.338	1
BRCA2	0.450626	-0.00862713	0.114	0.129	1
SAMM50	0.450894	0.052035	0.279	0.253	1
MAPK8IP3	0.450918	-0.194848	0.274	0.292	1
MINDY3	0.451056	-0.0123924	0.38	0.362	1
FAM13A-AS1	0.451083	0.0502232	0.268	0.242	1
PRR34-AS1	0.451237	0.277989	0.166	0.151	1
LRRC41	0.451261	-0.249146	0.224	0.242	1
C5orf51	0.451646	-0.319891	0.11	0.125	1
SNRPD1	0.451663	0.0303791	0.655	0.62	1
TNFRSF10D	0.452152	0.070967	0.127	0.111	1
KRTCAP2	0.452284	-0.0904454	0.8	0.771	1
TMEM138	0.452304	-0.163682	0.148	0.164	1
RBBP7	0.452516	0.0116439	0.453	0.423	1
INPP1	0.452722	-0.239805	0.129	0.144	1
GOLGA1	0.45282	0.0331745	0.222	0.201	1
C15orf40	0.452897	0.125468	0.274	0.253	1
CCNDBP1	0.453011	0.0937903	0.52	0.491	1
C16orf87	0.453287	-0.063875	0.314	0.339	1
SGTA	0.453586	0.139395	0.21	0.186	1
CEP78	0.453829	-0.0530015	0.108	0.125	1
DAGLB	0.453834	0.0845059	0.291	0.268	1
RAB3GAP1	0.453908	-0.0375926	0.603	0.631	1
CD52	0.453991	0.0616375	0.983	0.985	1
TDP2	0.454106	0.0181454	0.225	0.199	1
SRD5A1	0.454197	0.224146	0.279	0.266	1
CUTC	0.454323	-0.192611	0.225	0.238	1
ACTR1A	0.4546	0.0105459	0.437	0.391	1
RNASET2	0.454717	-0.0635874	0.987	0.985	1
TULP2	0.454934	-0.0918473	0.154	0.175	1
ATXN10	0.45499	0.12606	0.586	0.594	1
FAM174A	0.455177	-0.0754243	0.106	0.122	1
AAMDC	0.45522	-0.111596	0.16	0.177	1
SAP30L	0.455314	-0.0124997	0.204	0.229	1
RHOT1	0.455351	-0.0653467	0.536	0.557	1
ACOT7	0.455758	0.152159	0.131	0.114	1
TLR7	0.455842	-0.0947646	0.127	0.144	1
LMBRD1	0.455888	0.0231964	0.694	0.662	1
ZNF593	0.455939	0.0425703	0.364	0.339	1
PLB1	0.45607	0.111767	0.225	0.208	1
IMP4	0.456223	0.0179461	0.37	0.334	1
SLC35A4	0.456307	0.0733676	0.224	0.201	1
CRADD	0.456547	0.4982	0.358	0.352	1
PRCC	0.456777	-0.0045108	0.245	0.225	1
RCSD1	0.456822	0.118344	0.842	0.845	1
TIMM17B	0.45685	0.201573	0.397	0.38	1
ERCC1	0.457037	0.0518133	0.684	0.666	1
TECPR1	0.457056	0.106736	0.304	0.284	1
LINC02185	0.457207	0.130578	0.11	0.096	1
NADK2	0.457368	0.127558	0.125	0.111	1
GPRIN3	0.457704	0.182116	0.312	0.304	1
EFCAB11	0.457759	0.48429	0.127	0.116	1
TMEM203	0.457776	0.0545335	0.333	0.315	1
TMEM161B	0.457819	-0.00735277	0.162	0.183	1
BRD3	0.457844	0.00138812	0.268	0.244	1
IGFBP7	0.457866	-0.0559866	0.285	0.31	1
ARMC6	0.457892	0.111606	0.11	0.094	1
HIBADH	0.458119	0.217092	0.343	0.338	1
ECSIT	0.458549	-0.0488639	0.189	0.207	1
ATP6V1G1	0.458664	-0.0523284	0.933	0.943	1
NUP98	0.458787	-0.130739	0.58	0.605	1
NDUFAF7	0.459076	0.156475	0.152	0.135	1
ENTPD4	0.459877	0.137844	0.364	0.345	1
TNFSF13B	0.460278	-0.076647	0.805	0.819	1
AGPS	0.460347	0.0481491	0.59	0.589	1
GRK6	0.46087	0.0416718	0.568	0.554	1
ARAP1	0.460991	-0.0831561	0.761	0.76	1
NDUFB1	0.461807	0.0391264	0.838	0.788	1
SFT2D1	0.462047	-0.00803275	0.755	0.699	1
AP2A2	0.462208	-0.216624	0.378	0.378	1
C8orf76	0.462525	0.0760213	0.345	0.323	1
SIAH2	0.462558	-0.0913358	0.347	0.315	1
MVD	0.462719	-0.206035	0.156	0.172	1
ODF2L	0.46294	-0.154521	0.197	0.179	1
FANCC	0.46296	0.180052	0.127	0.149	1
SRSF6	0.463053	-0.175965	0.447	0.45	1
SMARCA4	0.46309	0.0530643	0.42	0.397	1
C1QC	0.463161	-0.470059	0.089	0.1	1
MTF1	0.4635	0.125655	0.374	0.362	1
UBA5	0.463547	0.237376	0.16	0.144	1
DDX41	0.463647	-0.341275	0.198	0.212	1
UBP1	0.46382	0.0769058	0.468	0.446	1
DNAJB1	0.463821	-0.116607	0.42	0.445	1
SMARCD3	0.463834	0.184872	0.195	0.179	1
NME3	0.463889	0.0188464	0.541	0.568	1
RNF5	0.464045	-0.0977554	0.293	0.31	1
ASB8	0.464175	0.0580816	0.318	0.295	1
DYNLT1	0.464341	-0.0705085	0.857	0.839	1
MAST2	0.464737	-0.101744	0.237	0.256	1
ECH1	0.464984	0.0852906	0.534	0.511	1
PTGES2	0.465101	0.0607848	0.241	0.223	1
STX17	0.465507	0.118515	0.202	0.181	1
CCSAP	0.465754	-0.094782	0.299	0.315	1
IST1	0.465835	0.0487453	0.593	0.565	1
CRTAP	0.466205	-0.161984	0.303	0.317	1
DST	0.466441	-0.222136	0.289	0.262	1
P2RX1	0.466618	-0.123549	0.694	0.664	1
LEO1	0.466626	0.185166	0.193	0.179	1
IL15	0.466675	0.160746	0.62	0.598	1
ENTR1	0.466677	-0.195182	0.152	0.166	1
ITCH	0.466896	0.0443213	0.776	0.755	1
PRAM1	0.467075	0.0559534	0.798	0.777	1
SNCA	0.467109	-0.214271	0.092	0.105	1
BLOC1S1	0.468029	-0.0758166	0.942	0.946	1
RESF1	0.468294	-0.134492	0.528	0.557	1
AP5B1	0.468995	-0.211717	0.252	0.269	1
CETN2	0.469081	0.0926549	0.158	0.142	1
TXNL4B	0.469151	-0.275393	0.098	0.111	1
BTD	0.469184	-0.140389	0.152	0.166	1
MFSD14B	0.469539	-0.0778221	0.626	0.661	1
RSPRY1	0.469673	0.122828	0.274	0.255	1
FDFT1	0.46974	-0.171218	0.326	0.345	1
RNF41	0.4698	0.162662	0.235	0.218	1
C15orf39	0.470025	-0.0630491	0.538	0.565	1
ZNF687	0.470036	-0.437372	0.104	0.116	1
TAF6L	0.470076	0.140035	0.106	0.092	1
DAXX	0.470293	0.151384	0.189	0.172	1
SNAP23	0.470297	0.0327975	0.694	0.661	1
NFATC1	0.470368	0.0360841	0.391	0.373	1
SYVN1	0.470464	-0.12468	0.104	0.118	1
ZDHHC2	0.47052	-0.203209	0.183	0.199	1
EXT2	0.470689	0.148483	0.314	0.288	1
INO80E	0.471051	0.149228	0.197	0.179	1
GNB2	0.471062	-0.051506	0.908	0.88	1
ZBED4	0.471198	-0.0405939	0.26	0.236	1
TOLLIP	0.471672	-0.125526	0.451	0.472	1
RFK	0.47197	0.085807	0.351	0.33	1
INTS8	0.472034	0.211009	0.264	0.251	1
THBD	0.472053	0.386937	0.121	0.109	1
NCSTN	0.472059	-0.100568	0.306	0.325	1
RNASEH2B	0.472188	-0.0609877	0.505	0.53	1
RNF103	0.472456	-0.47172	0.195	0.207	1
AL360091.3	0.472635	0.115519	0.141	0.127	1
SPAG7	0.472701	0.0571121	0.547	0.531	1
MTCH2	0.473109	0.0305754	0.499	0.461	1
POLR3C	0.473171	0.235942	0.193	0.177	1
TBC1D20	0.473387	0.158141	0.173	0.157	1
AC242988.2	0.474404	0.0129576	0.156	0.137	1
BSDC1	0.474507	0.0514037	0.283	0.258	1
COQ8B	0.474613	0.23406	0.177	0.162	1
MMD	0.474622	-0.426412	0.092	0.103	1
AC008115.3	0.474627	-0.102753	0.091	0.103	1
SIPA1L1	0.47526	0.231461	0.94	0.959	1
DNASE1	0.475388	0.258852	0.135	0.124	1
TOP1	0.475501	-0.0439176	0.877	0.878	1
FGD5-AS1	0.475531	0.0126056	0.428	0.415	1
N4BP2L1	0.476082	-0.0677138	0.426	0.439	1
TOMM6	0.476397	0.056354	0.933	0.932	1
SNHG3	0.476606	-0.169148	0.225	0.24	1
ZNF789	0.47664	-0.137709	0.179	0.159	1
ZBTB2	0.476741	-0.124229	0.185	0.201	1
DUSP5	0.476941	-0.0390779	0.339	0.358	1
VPS50	0.476941	0.136806	0.353	0.345	1
HRAS	0.477026	0.0071234	0.243	0.221	1
CRK	0.477027	0.0886426	0.493	0.474	1
PPP2R5C	0.477051	0.085107	0.751	0.777	1
JUP	0.47726	-0.0738486	0.164	0.183	1
IKZF5	0.477445	-0.142722	0.224	0.238	1
RNF169	0.47759	0.0518868	0.482	0.456	1
GSE1	0.47762	-0.0387683	0.505	0.476	1
POP7	0.47797	0.091034	0.289	0.268	1
AIDA	0.477988	-0.0382363	0.289	0.275	1
IMMP2L	0.47809	-0.0375509	0.476	0.524	1
DCBLD1	0.478569	-0.376997	0.098	0.109	1
NEK7	0.478822	-0.016876	0.586	0.624	1
CKS1B	0.478868	-0.0860199	0.401	0.419	1
PDHX	0.478879	0.0143594	0.193	0.173	1
TXNDC16	0.479112	-0.0908571	0.193	0.21	1
CENPX	0.479253	0.0452539	0.368	0.351	1
CNN2	0.479352	-0.159331	0.52	0.537	1
PLAGL1	0.479485	-0.031996	0.279	0.306	1
VPS13D	0.479548	-0.0901322	0.497	0.518	1
LRIF1	0.479613	0.170515	0.164	0.148	1
AMDHD2	0.479763	-0.317767	0.212	0.221	1
GABPB2	0.479804	0.12194	0.241	0.221	1
ATP2C1	0.480234	-0.0245684	0.385	0.362	1
ZMYM5	0.480377	0.135391	0.353	0.338	1
HEATR5B	0.48049	-0.0940341	0.235	0.255	1
SULT1A1	0.480556	0.0059091	0.524	0.5	1
NCBP1	0.480571	0.113827	0.291	0.266	1
HIST1H2BD	0.480878	0.322779	0.108	0.096	1
EIF1AD	0.48123	0.287206	0.129	0.116	1
SPRED2	0.481436	-0.548988	0.156	0.166	1
MRPL45	0.481565	-0.321215	0.148	0.161	1
SLC4A2	0.481659	-0.317934	0.102	0.114	1
QPRT	0.481728	-0.315307	0.116	0.127	1
AKIP1	0.481775	0.100678	0.116	0.101	1
ARHGAP27	0.481897	0.0481337	0.592	0.557	1
MIPEP	0.481915	0.253801	0.102	0.09	1
PRR12	0.482001	0.211325	0.156	0.142	1
TMUB2	0.482042	-0.0567322	0.262	0.286	1
TERF2	0.482168	0.0698753	0.181	0.161	1
SCCPDH	0.48256	-0.0442618	0.173	0.194	1
ZDHHC18	0.482568	0.0420978	0.227	0.208	1
LIPA	0.483412	-0.0578086	0.503	0.524	1
NOP53	0.483694	0.0490719	0.923	0.911	1
TSEN15	0.48449	0.0586681	0.181	0.162	1
SIGIRR	0.484502	-0.0340585	0.511	0.522	1
VNN2	0.484608	0.122572	0.233	0.214	1
TKT	0.484632	0.0665272	0.988	0.991	1
MFN2	0.485339	0.256376	0.26	0.245	1
PPP1CC	0.485489	0.0211811	0.62	0.589	1
CPEB3	0.485552	0.158496	0.557	0.559	1
HAUS1	0.485595	0.0482372	0.249	0.227	1
METTL3	0.485633	0.306756	0.15	0.137	1
HDX	0.485973	-0.218258	0.16	0.175	1
RNASEL	0.486242	0.133017	0.171	0.157	1
HSPD1	0.486312	-0.096655	0.682	0.685	1
KMT2B	0.486323	-0.223831	0.189	0.205	1
AC097376.3	0.48642	0.25483	0.129	0.118	1
ABI1	0.486476	-0.194226	0.78	0.806	1
MUS81	0.48657	-0.312816	0.129	0.14	1
DGCR8	0.486798	-0.311346	0.094	0.105	1
GPATCH2	0.486872	0.202724	0.347	0.341	1
AL157938.2	0.486951	0.129132	0.143	0.125	1
AL035530.2	0.487407	0.230309	0.114	0.101	1
TRAPPC6B	0.487627	0.17172	0.216	0.201	1
ASAP1	0.487933	0.0315177	0.913	0.91	1
ACACA	0.488152	-0.0569551	0.254	0.238	1
UFL1	0.488232	0.0360204	0.378	0.351	1
PIP5K1A	0.488374	0.051952	0.345	0.323	1
MT1E	0.488595	0.745633	0.11	0.1	1
SLC25A5	0.488866	-0.0281201	0.94	0.95	1
IQCH-AS1	0.488966	0.13634	0.137	0.124	1
HNRNPUL2	0.488987	0.0468144	0.43	0.399	1
ALOX12-AS1	0.489031	0.0433946	0.187	0.205	1
RAB24	0.489454	-0.211046	0.206	0.22	1
LINC02062	0.48958	0.062409	0.293	0.271	1
TNKS2	0.489608	-0.0907499	0.586	0.605	1
CHD9	0.489711	0.0321476	0.767	0.731	1
XPA	0.489949	0.00765164	0.329	0.301	1
MPND	0.489972	-0.249072	0.17	0.183	1
RNF170	0.490049	0.00653195	0.189	0.168	1
SF3A2	0.490289	0.0569281	0.266	0.242	1
CRACR2A	0.490325	0.131742	0.179	0.164	1
KCTD7	0.490454	-0.0031476	0.297	0.268	1
CERS2	0.490479	0.0579622	0.301	0.273	1
MCPH1	0.490552	0.149938	0.337	0.321	1
PRR14	0.490716	0.300722	0.154	0.144	1
ZBTB37	0.49091	-0.284161	0.125	0.138	1
CTSS	0.490918	-0.00848116	1	1	1
NUTF2	0.491454	-0.0699668	0.382	0.397	1
CDR2	0.491872	0.0984539	0.447	0.428	1
OSGIN1	0.491886	0.12394	0.108	0.094	1
IDH3G	0.491903	-0.0546749	0.632	0.651	1
STYX	0.492301	0.116576	0.249	0.232	1
GPR108	0.492528	0.00643367	0.355	0.332	1
CAPRIN1	0.493069	-0.131253	0.597	0.594	1
FOXJ2	0.493555	-0.00358688	0.129	0.113	1
MX1	0.493636	-0.294791	0.241	0.249	1
PTPA	0.49379	-0.12013	0.218	0.24	1
ATG16L2	0.493797	-0.0897303	0.624	0.637	1
TTLL5	0.494099	0.0901855	0.229	0.212	1
ERLIN2	0.49433	0.035453	0.262	0.242	1
SMC1A	0.494345	0.0335314	0.553	0.522	1
RGL4	0.494447	0.314873	0.158	0.146	1
SIPA1	0.495688	-0.0430956	0.441	0.45	1
FKBP8	0.495803	-0.0407067	0.744	0.734	1
RBFOX2	0.49582	-0.0905744	0.241	0.26	1
ATG5	0.496016	-0.0117731	0.576	0.552	1
TFDP1	0.496557	-0.240277	0.235	0.247	1
AIMP1	0.496787	0.062362	0.586	0.561	1
USP4	0.496939	-0.023048	0.611	0.657	1
CENPB	0.496994	-0.140376	0.281	0.295	1
AP4M1	0.497139	-0.102821	0.089	0.101	1
SOCS7	0.497151	0.172488	0.121	0.109	1
PSMC3	0.497216	-0.017559	0.453	0.483	1
AKAP9	0.49733	-0.0410461	0.715	0.725	1
TLK1	0.497485	0.0147582	0.634	0.594	1
MATR3.1	0.497767	0.144738	0.1	0.087	1
DNAJC15	0.498242	-0.00338867	0.592	0.629	1
SPOPL	0.49835	-0.120107	0.682	0.701	1
TBL1X	0.498372	0.0556418	0.655	0.635	1
RBM12B	0.498488	0.146599	0.171	0.157	1
PRORP	0.498553	-0.0844479	0.247	0.266	1
SDCCAG8	0.49861	-0.110431	0.572	0.6	1
MED24	0.498787	-0.137212	0.133	0.149	1
MYO7B	0.498879	-0.266915	0.125	0.138	1
NENF	0.498913	-0.100176	0.353	0.373	1
LINC00623	0.499007	-0.292371	0.222	0.232	1
PITHD1	0.49907	0.0346035	0.345	0.319	1
TXNDC9	0.499157	-0.124486	0.266	0.284	1
RASSF4	0.499572	-0.170366	0.47	0.48	1
PACC1	0.49964	-0.245937	0.187	0.201	1
MOB3A	0.499649	0.0508163	0.734	0.732	1
SSR1	0.499671	0.0907062	0.541	0.542	1
RTP4	0.499992	0.264443	0.164	0.153	1
NECAP1	0.500139	-0.292343	0.212	0.227	1
RDH11	0.500164	-0.182256	0.27	0.29	1
MRPS30	0.500479	-0.18097	0.198	0.21	1
LACC1	0.50061	0.144238	0.189	0.172	1
GCHFR	0.500656	-0.116923	0.137	0.153	1
TCF3	0.500656	-0.212808	0.139	0.151	1
DAZAP1	0.501488	-0.0317537	0.464	0.487	1
WWP1	0.501532	0.0204859	0.507	0.485	1
PTPMT1	0.501636	0.265674	0.225	0.212	1
LINC00909	0.501796	-0.115698	0.121	0.135	1
DOCK7	0.50184	-0.126236	0.166	0.185	1
OPN3	0.501889	-0.0532372	0.245	0.227	1
TAPT1	0.501952	-0.155252	0.274	0.288	1
RPN2	0.502142	-0.0327208	0.682	0.616	1
UBR5-AS1	0.50228	-0.204822	0.148	0.164	1
MPV17	0.50293	-0.172434	0.212	0.232	1
TSPAN31	0.502968	0.0388333	0.181	0.164	1
CCDC93	0.503198	-0.240467	0.401	0.413	1
JAGN1	0.503462	-0.147651	0.308	0.328	1
INTS6L	0.503577	-0.0229908	0.214	0.236	1
NCKAP1L	0.503637	0.0569262	0.881	0.845	1
PMVK	0.503655	-0.0175607	0.547	0.581	1
SORCS2	0.503827	0.211719	0.118	0.105	1
NUDT18	0.503841	-0.267219	0.145	0.155	1
SETD2	0.503855	-0.0475001	0.711	0.71	1
CMTM4	0.504037	-0.328578	0.091	0.103	1
PRKD3	0.504132	-0.0483077	0.304	0.325	1
KTN1	0.504441	0.000182025	0.701	0.697	1
LPIN1	0.504869	0.25771	0.145	0.131	1
STK40	0.504905	-0.0890807	0.514	0.552	1
SRP9	0.504971	0.0694283	0.707	0.672	1
GTF2E1	0.505123	-0.2053	0.106	0.12	1
HNRNPLL	0.505283	0.121701	0.104	0.09	1
PRPF31	0.505359	-0.135452	0.312	0.328	1
PARVB	0.505561	-0.0697643	0.468	0.498	1
TOB2	0.505692	0.0966798	0.277	0.26	1
MTPAP	0.505746	-0.0352588	0.148	0.131	1
IDE	0.505945	-0.181242	0.258	0.275	1
UGCG	0.505958	-0.174102	0.2	0.216	1
SMC6	0.506027	0.127153	0.276	0.258	1
AC008937.2	0.506111	0.269587	0.216	0.207	1
POLR2G	0.506152	-0.0558804	0.561	0.576	1
RABL2B	0.506905	0.122707	0.112	0.1	1
BCR	0.507283	-0.0154079	0.289	0.301	1
KLHL36	0.507385	0.0916599	0.135	0.12	1
PKNOX1	0.50759	-0.161321	0.227	0.24	1
ATP5ME	0.507645	0.0388261	0.898	0.871	1
GALK1	0.507683	0.04175	0.368	0.354	1
GPD2	0.507753	0.0254236	0.385	0.367	1
TRAM2	0.507791	0.222933	0.123	0.113	1
MCOLN1	0.507801	-0.163933	0.501	0.489	1
KPNA4	0.508197	-0.0720696	0.653	0.662	1
PIK3R1	0.508225	0.139379	0.584	0.603	1
NMRK1	0.508227	0.157708	0.139	0.125	1
ABCA7	0.50847	-0.120226	0.21	0.223	1
C19orf12	0.508479	-0.289697	0.112	0.124	1
DDX46	0.508551	-0.0556496	0.703	0.723	1
NXF1	0.508708	-0.116272	0.451	0.458	1
STOML2	0.508888	-0.221598	0.299	0.297	1
PSMB2	0.509025	-0.110056	0.723	0.718	1
HMOX2	0.509112	0.222554	0.362	0.356	1
CLK3	0.509298	-0.173171	0.281	0.295	1
GTF3C6	0.509338	0.0952996	0.622	0.605	1
YIPF2	0.509343	-0.0524122	0.145	0.127	1
PYM1	0.509988	-0.0378297	0.256	0.277	1
BRWD3	0.510165	0.0981277	0.468	0.458	1
PAPOLA	0.510409	0.0141288	0.767	0.758	1
PPP1R9B	0.510463	-0.126017	0.333	0.352	1
PRDX3	0.510703	0.0836337	0.565	0.546	1
FBXO46	0.510757	-0.149402	0.108	0.12	1
KIAA1958	0.510784	-0.0954034	0.127	0.142	1
ACLY	0.511	0.111031	0.341	0.319	1
LAMTOR5	0.511155	-0.0400622	0.827	0.83	1
METTL15	0.511328	-0.0394828	0.364	0.341	1
YLPM1	0.511582	-0.221308	0.339	0.349	1
BATF3	0.511663	-0.0883078	0.447	0.463	1
CRBN	0.511798	0.086385	0.534	0.518	1
SLC16A5	0.511971	0.0221164	0.098	0.113	1
CCT4	0.512131	0.0410931	0.609	0.572	1
CD58	0.512527	-0.0640752	0.53	0.544	1
DERA	0.512897	-0.026677	0.459	0.489	1
PURA	0.51312	0.101997	0.279	0.266	1
PRR11	0.513154	0.54406	0.137	0.127	1
LSM1	0.513278	0.0790276	0.426	0.4	1
CD48	0.513578	0.0498868	0.985	0.983	1
NCOR2	0.513651	0.000908273	0.707	0.718	1
VPS9D1	0.513682	0.112029	0.237	0.221	1
PRKAR1A	0.513927	-0.105234	0.649	0.653	1
PCMT1	0.514208	0.0552389	0.769	0.725	1
ITPR2	0.514212	0.0235958	0.763	0.775	1
ELAC2	0.514259	-0.170728	0.206	0.181	1
AL390957.1	0.514401	0.195679	0.146	0.133	1
MAPK8	0.514483	-0.113119	0.493	0.511	1
UNC45A	0.514689	0.174389	0.183	0.166	1
MRPL48	0.514741	0.0143453	0.256	0.232	1
PPP1R35	0.514774	0.122365	0.22	0.203	1
DIS3	0.514833	0.233489	0.277	0.266	1
COMMD7	0.515064	0.0178003	0.559	0.535	1
TLNRD1	0.515129	-0.170036	0.189	0.201	1
KRCC1	0.515478	0.207292	0.322	0.31	1
POLG	0.515498	-0.118836	0.225	0.242	1
ARHGAP21	0.515515	0.0224213	0.387	0.419	1
LPGAT1	0.515543	-0.0336649	0.607	0.648	1
CDK19	0.515613	0.0793962	0.63	0.614	1
CASK	0.515667	0.0782152	0.233	0.216	1
CD180	0.516083	-0.0553049	0.16	0.179	1
ZNF316	0.516096	0.105866	0.168	0.153	1
DHRS4L2	0.51623	-0.0844342	0.489	0.504	1
RPL27	0.516296	-0.0198035	1	0.994	1
KLHDC3	0.51637	-0.113706	0.306	0.328	1
BCCIP	0.516469	0.133751	0.312	0.299	1
MTF2	0.516504	0.175688	0.418	0.413	1
C14orf119	0.516622	-0.0391435	0.304	0.323	1
MTHFD2L	0.516754	0.131252	0.214	0.201	1
TSC1	0.516805	-0.414923	0.137	0.146	1
ZC3HAV1	0.516817	0.00624714	0.605	0.657	1
STARD8	0.51697	-0.0937242	0.098	0.111	1
CASP9	0.517007	0.204434	0.362	0.343	1
ALDH16A1	0.517357	-0.0572255	0.391	0.408	1
TPGS2	0.517369	-0.25044	0.289	0.295	1
PTGS2	0.517634	-0.212344	0.092	0.103	1
CAMTA2	0.517786	-0.0416095	0.229	0.205	1
SLC25A32	0.518012	0.255073	0.303	0.288	1
BRD2	0.518675	0.030333	0.551	0.531	1
PHLPP2	0.518803	-0.0640587	0.123	0.138	1
TNRC6C-AS1	0.51896	-0.284539	0.108	0.12	1
TRAPPC13	0.518967	0.140848	0.187	0.175	1
PPP6R1	0.519454	0.0701268	0.441	0.413	1
POLDIP2	0.519558	0.06871	0.229	0.212	1
YIF1A	0.519607	0.133181	0.41	0.397	1
AL035587.1	0.519714	-0.228176	0.187	0.199	1
GLRX5	0.519724	-0.0992361	0.439	0.454	1
ATP5F1A	0.519872	0.0303895	0.751	0.76	1
PACS1	0.520502	0.0729047	0.655	0.651	1
ABL1	0.520754	0.0518579	0.408	0.389	1
AIG1	0.520923	-0.0653475	0.279	0.299	1
C17orf67	0.521067	0.0758809	0.102	0.09	1
MZT2B	0.521111	-0.0594392	0.742	0.766	1
DPM2	0.521131	0.0869152	0.237	0.225	1
SNX20	0.521257	0.0425498	0.43	0.413	1
ELAVL1	0.521503	0.0670403	0.387	0.367	1
SCAMP3	0.521529	-0.148135	0.162	0.173	1
SNRNP35	0.521571	0.158744	0.268	0.251	1
SET	0.521597	0.0500188	0.825	0.838	1
MMS19	0.52187	0.170943	0.218	0.205	1
FO393401.1	0.522	0.0320591	0.189	0.207	1
SEC61A1	0.522175	-0.0626819	0.372	0.389	1
TUSC2	0.522611	0.121956	0.303	0.288	1
HMBOX1	0.522655	-0.0499581	0.453	0.48	1
SLC27A3	0.522776	-0.110721	0.372	0.384	1
SMIM29	0.522867	-0.0889752	0.166	0.185	1
DAD1	0.522924	-0.00692496	0.759	0.788	1
GPN1	0.522932	-0.0127633	0.181	0.162	1
P2RY13	0.523007	-0.00283548	0.771	0.734	1
ZC3H7B	0.52389	-0.0372606	0.148	0.131	1
FAHD1	0.524598	0.199768	0.114	0.101	1
TRMT2B	0.524662	0.106103	0.143	0.127	1
TRAFD1	0.524719	0.178052	0.285	0.268	1
NDUFS2	0.524816	0.0320896	0.615	0.622	1
CREB3L2	0.524863	-0.205902	0.152	0.166	1
NDUFS6	0.52502	-0.0552174	0.846	0.852	1
GPALPP1	0.525104	0.195934	0.2	0.186	1
ARPP19	0.525211	-0.012648	0.426	0.397	1
STAT5B	0.525439	0.0448281	0.457	0.432	1
GMIP	0.525749	0.132948	0.487	0.472	1
MTCH1	0.526327	-0.0858283	0.642	0.633	1
ANAPC7	0.526506	-0.0221977	0.233	0.214	1
CDC42	0.527367	-0.00622045	0.992	0.993	1
CERK	0.527427	-0.0552741	0.47	0.485	1
PTPN9	0.527455	0.0413898	0.451	0.443	1
MRPL27	0.527496	-0.0479449	0.445	0.463	1
PTPRC	0.527564	0.00815519	1	1	1
TAX1BP3	0.527609	-0.160492	0.279	0.299	1
PA2G4	0.527624	-0.00106011	0.578	0.561	1
ABRAXAS1	0.527818	0.0904711	0.185	0.17	1
EPS15	0.527832	0.059028	0.773	0.766	1
SGK3	0.527934	-0.0662597	0.615	0.618	1
EIF5A	0.528047	0.063651	0.802	0.792	1
RAB9A	0.528094	0.0125027	0.293	0.275	1
AC139099.2	0.528757	0.0552066	0.104	0.092	1
GMFG	0.528808	0.0380499	0.99	0.991	1
PEX14	0.528971	0.196143	0.281	0.266	1
AREL1	0.529141	-0.0591731	0.326	0.303	1
CTR9	0.529453	0.138555	0.322	0.304	1
OTULIN	0.529647	0.0295604	0.376	0.356	1
MRPS7	0.529942	-0.0662314	0.412	0.432	1
MTFR1	0.530156	-0.179147	0.181	0.194	1
ZNF32	0.530239	0.13794	0.162	0.148	1
CCDC159	0.53061	0.122559	0.204	0.188	1
NHSL2	0.530813	-0.07473	0.26	0.284	1
MRPL39	0.530959	0.0306763	0.137	0.122	1
CXCL16	0.531311	-0.0177902	0.532	0.555	1
GIMAP1	0.531478	0.0209318	0.802	0.751	1
NPEPPS	0.531625	0.077497	0.555	0.542	1
ZFAT	0.531692	-0.241985	0.185	0.197	1
BABAM1	0.531705	0.0434287	0.407	0.38	1
ARSG	0.53186	0.0809588	0.345	0.332	1
RRAGC	0.531952	0.209948	0.233	0.218	1
MTMR1	0.531998	0.0096736	0.25	0.227	1
PLCL2	0.532165	-0.0219389	0.753	0.771	1
SLC9A8	0.532442	-0.0996726	0.503	0.52	1
SCOC	0.53262	0.139168	0.204	0.19	1
ATG12	0.532736	0.040942	0.439	0.415	1
PPHLN1	0.532849	-0.0636744	0.528	0.535	1
UBE2M	0.533106	-0.0982849	0.486	0.5	1
CWF19L1	0.533127	-0.211515	0.206	0.218	1
CDK7	0.533226	0.0324945	0.2	0.183	1
DNPEP	0.53339	-0.189613	0.32	0.328	1
ZNFX1	0.533545	-0.259212	0.503	0.489	1
TSPAN32	0.533547	-0.0360319	0.331	0.354	1
ZFAND5	0.533901	0.231003	0.938	0.95	1
SLC25A1	0.534389	0.026573	0.225	0.208	1
SUN1	0.534399	-0.0625394	0.183	0.196	1
TPP2	0.534566	-0.2217	0.501	0.504	1
KARS	0.534599	-0.0574468	0.435	0.454	1
GOSR2	0.535023	-0.150904	0.38	0.38	1
DYM	0.535219	0.0432108	0.728	0.731	1
RCHY1	0.535254	0.0292604	0.218	0.201	1
TRMT10B	0.535338	0.014387	0.152	0.137	1
MEX3C	0.535649	-0.362766	0.177	0.19	1
PRKCB	0.535782	0.0470214	0.988	0.983	1
NAP1L4	0.535909	-0.0957536	0.522	0.539	1
TIMM22	0.535988	-0.261713	0.145	0.157	1
CEP135	0.536168	-0.113171	0.277	0.292	1
ARHGEF11	0.536447	-0.151368	0.318	0.334	1
C4orf48	0.536605	0.0980181	0.776	0.76	1
KCTD13	0.536772	-0.0962025	0.16	0.177	1
MAD2L1BP	0.536832	0.0474762	0.106	0.12	1
AC098829.1	0.536862	0.11283	0.139	0.155	1
TSNARE1	0.536949	0.0515859	0.162	0.146	1
NDRG3	0.537254	-0.165988	0.162	0.173	1
BCOR	0.537283	0.0707302	0.206	0.192	1
GBP3	0.53737	0.0544185	0.16	0.148	1
YY1AP1	0.537537	-0.255656	0.383	0.384	1
CDC42SE2	0.537828	0.0673644	0.852	0.862	1
PDE7A	0.537867	-0.245968	0.306	0.321	1
ODF3B	0.538089	-0.0608258	0.43	0.445	1
HNRNPA1	0.538198	0.0374141	0.95	0.945	1
TENT5A	0.538375	0.224169	0.565	0.581	1
PNPLA4	0.538426	0.077727	0.148	0.135	1
ZNF700	0.538666	0.172171	0.264	0.251	1
IL27RA	0.538801	0.053232	0.308	0.286	1
ZMPSTE24	0.538832	0.017852	0.281	0.258	1
METRNL	0.538871	-0.131232	0.717	0.738	1
UNKL	0.539029	-0.172422	0.179	0.19	1
ABCB10	0.539076	0.0224346	0.308	0.282	1
GIT2	0.539297	0.0554136	0.692	0.672	1
SMIM19	0.539376	0.0571738	0.303	0.286	1
TPRN	0.539577	-0.343718	0.089	0.1	1
CSPP1	0.539866	0.0659786	0.274	0.258	1
SRI	0.54007	-0.0130347	0.728	0.732	1
UTP23	0.540076	0.00913347	0.272	0.247	1
PSMD13	0.540083	0.0176863	0.603	0.572	1
TGS1	0.540193	-0.0712278	0.335	0.356	1
CLPP	0.540344	0.0469272	0.293	0.271	1
ZDHHC4	0.540609	0.163655	0.187	0.173	1
MRPL50	0.540986	-0.122464	0.175	0.19	1
RRM2B	0.541078	0.154182	0.235	0.218	1
USP32	0.541165	0.0372019	0.834	0.828	1
PAGR1	0.541568	-0.0509829	0.353	0.373	1
PSMB1	0.541599	-0.0265098	0.894	0.904	1
CLN5	0.541622	-0.0654025	0.266	0.284	1
RBBP8	0.541737	-0.0943668	0.472	0.483	1
PDE4A	0.541925	0.154948	0.43	0.428	1
ECI1	0.541958	0.0670371	0.445	0.424	1
TRIP11	0.542037	0.132582	0.372	0.363	1
DOK2	0.542097	-0.0334632	0.802	0.832	1
KPNA6	0.542243	0.0827603	0.397	0.382	1
UBE2D4	0.542249	0.0166937	0.173	0.155	1
UPF3B	0.54253	-0.16928	0.21	0.221	1
PIGBOS1	0.54259	0.0473378	0.356	0.334	1
TMF1	0.542807	0.0692359	0.455	0.437	1
SDHB	0.542882	0.10495	0.655	0.662	1
SH3GLB1	0.542986	0.000594235	0.784	0.764	1
TUBD1	0.543188	-0.0288709	0.091	0.101	1
ANAPC15	0.543239	0.0761171	0.389	0.376	1
PAQR3	0.543498	-0.127999	0.146	0.161	1
ZNRF2	0.543526	-0.267787	0.597	0.581	1
TSR3	0.543619	0.0633504	0.443	0.415	1
AP5M1	0.543623	0.0718802	0.171	0.153	1
SAMD9L	0.543707	0.0719677	0.405	0.441	1
B3GNT2	0.543905	-0.207331	0.276	0.29	1
CKAP4	0.544067	-0.061442	0.197	0.175	1
SETDB1	0.544385	0.124783	0.343	0.325	1
RNF166	0.54445	-0.0565424	0.536	0.552	1
SLC4A1AP	0.544542	-0.162767	0.229	0.244	1
COG4	0.545824	0.0928243	0.239	0.225	1
RBM33	0.545859	-0.0769598	0.63	0.64	1
BIN3	0.545924	0.0593197	0.393	0.371	1
NDUFA2	0.54598	-0.00662701	0.8	0.756	1
CREB3	0.546469	-0.163197	0.146	0.161	1
CCDC85B	0.54687	0.0982223	0.682	0.659	1
LILRB1	0.547014	-0.0277249	0.848	0.838	1
CDK4	0.547145	0.0155295	0.173	0.161	1
ZSCAN5A	0.547204	-0.0448905	0.154	0.138	1
SCAI	0.547313	0.160838	0.154	0.144	1
HENMT1	0.547386	0.0583082	0.145	0.129	1
SNAPC5	0.547434	-0.0680539	0.328	0.345	1
WHAMM	0.547521	-0.202541	0.303	0.31	1
MAT2A	0.547545	0.0300247	0.443	0.43	1
LIMK2	0.54755	-0.164388	0.229	0.245	1
C5orf15	0.547554	0.0838642	0.274	0.26	1
MCTP1	0.547675	0.0372989	0.931	0.939	1
IFT74	0.547782	-0.119284	0.15	0.164	1
NABP2	0.547904	0.0877993	0.131	0.118	1
AL136038.5	0.547988	0.228858	0.112	0.101	1
CLEC12A	0.548058	0.0580598	0.971	0.969	1
UBAP2L	0.548078	-0.0593606	0.364	0.38	1
SVBP	0.54821	-0.104777	0.43	0.441	1
CCDC122	0.548717	-0.275247	0.091	0.1	1
ACADM	0.548846	-0.116297	0.289	0.304	1
SERPINA1	0.548932	0.0251196	0.996	0.994	1
LIN52	0.549351	0.169145	0.197	0.183	1
RANGRF	0.549625	-0.267593	0.135	0.148	1
DYRK4	0.549694	-0.0912616	0.125	0.138	1
FYCO1	0.549858	0.0235107	0.171	0.153	1
VPS26C	0.550019	-0.054611	0.36	0.334	1
CIDEB	0.550188	0.0113615	0.137	0.122	1
HS2ST1	0.550229	0.139812	0.272	0.26	1
THG1L	0.550738	0.00588556	0.173	0.157	1
DOP1A	0.550784	0.172987	0.432	0.423	1
CGGBP1	0.550985	-0.00266323	0.468	0.502	1
NUDCD2	0.550985	-0.139395	0.291	0.301	1
MACO1	0.551064	-0.129524	0.434	0.446	1
COLGALT1	0.551144	-0.0498347	0.489	0.531	1
ANKZF1	0.551218	0.141173	0.125	0.113	1
TACC3	0.551507	-0.163169	0.291	0.304	1
NIBAN2	0.551625	-0.253229	0.133	0.144	1
PEAK3	0.551693	-0.162033	0.106	0.116	1
AVL9	0.552913	0.0957014	0.576	0.572	1
FRG1	0.552921	-0.103463	0.557	0.565	1
KIAA0100	0.553107	0.046873	0.412	0.391	1
ZNF611	0.55317	0.0105616	0.197	0.183	1
RPAP3	0.553587	-0.110906	0.324	0.341	1
DDX54	0.55359	-0.0573565	0.277	0.255	1
OSTM1	0.553594	0.0286324	0.451	0.439	1
CHFR	0.553617	0.0889415	0.441	0.421	1
SWT1	0.553682	0.287015	0.108	0.098	1
MAML2	0.553814	0.161222	0.568	0.603	1
GGNBP2	0.553922	0.117633	0.644	0.67	1
SEPHS2	0.553929	-0.0782263	0.295	0.31	1
RRAGA	0.5543	-0.0613301	0.283	0.297	1
RTF1	0.554431	-0.0939368	0.599	0.594	1
SFR1	0.554515	-0.0996438	0.137	0.151	1
OPA1	0.554568	-0.106807	0.568	0.585	1
RNFT1	0.554634	0.076082	0.322	0.306	1
INTS12	0.554836	0.0961706	0.15	0.135	1
PIAS1	0.554871	0.0468493	0.857	0.884	1
DCAF16	0.554891	0.08738	0.189	0.173	1
PAXBP1	0.554912	0.0782295	0.355	0.339	1
ITGA5	0.555067	0.0772656	0.152	0.17	1
MRPS25	0.55518	0.106576	0.353	0.336	1
APOL2	0.555244	0.138647	0.264	0.247	1
CDK16	0.555307	-0.0272718	0.247	0.223	1
FNDC3A	0.555329	0.15263	0.665	0.692	1
TADA2B	0.555382	0.191675	0.135	0.122	1
COMMD9	0.555419	0.0904636	0.541	0.533	1
CSNK1G3	0.555432	0.145002	0.401	0.387	1
C11orf21	0.555652	0.0466144	0.393	0.365	1
ATP2A2	0.555657	-0.105176	0.468	0.487	1
VMA21	0.555892	-0.154517	0.545	0.554	1
UBL4A	0.555895	-0.147637	0.116	0.127	1
P4HA1	0.556073	-0.175478	0.437	0.456	1
EXOC5	0.556411	0.191432	0.308	0.293	1
KIF9-AS1	0.556429	-0.137491	0.141	0.155	1
BRAP	0.556619	0.00298399	0.247	0.229	1
CRAMP1	0.556838	0.0773335	0.137	0.124	1
DEK	0.556904	-0.0259068	0.809	0.793	1
DENND1B	0.557097	-0.167263	0.391	0.41	1
VPS11	0.557273	-0.185788	0.156	0.166	1
MS4A6E	0.557349	-0.0363649	0.092	0.103	1
WDR45	0.557515	0.0180674	0.341	0.325	1
TK2	0.557775	0.0366839	0.289	0.275	1
ZNF274	0.557923	0.0624017	0.146	0.135	1
ZBTB8OS	0.557989	0.0330649	0.586	0.565	1
KIF2A	0.558086	-0.0715329	0.497	0.461	1
AC024560.5	0.558713	-0.0272513	0.118	0.103	1
YIPF5	0.559109	-0.137145	0.247	0.264	1
NIPSNAP3A	0.559121	0.100543	0.356	0.339	1
OSTF1	0.559355	0.0253319	0.892	0.891	1
FAM78A	0.559555	-0.183624	0.351	0.362	1
ALG5	0.559704	0.0872963	0.358	0.345	1
DDX51	0.559816	0.110744	0.102	0.09	1
PHKG2	0.55989	-0.0956391	0.258	0.268	1
DROSHA	0.559952	0.278699	0.152	0.142	1
CDC73	0.559995	-0.0139853	0.559	0.579	1
NOC4L	0.560046	0.0368743	0.148	0.135	1
RPL26L1	0.560056	-0.141355	0.356	0.371	1
MRPL49	0.561094	-0.0508867	0.108	0.12	1
DHTKD1	0.56114	0.0863914	0.156	0.144	1
PIP4P2	0.561242	-0.105171	0.166	0.181	1
SLC35D2	0.561275	0.176957	0.168	0.155	1
HNRNPR	0.561305	0.0327666	0.746	0.764	1
CLSTN1	0.561321	-0.0287885	0.304	0.292	1
SPTLC1	0.561328	0.0913904	0.491	0.474	1
OSGIN2	0.561959	-0.0109075	0.183	0.164	1
MTMR11	0.561981	0.19165	0.297	0.292	1
COQ6	0.56231	0.0899735	0.114	0.101	1
RABEPK	0.562389	-0.123388	0.1	0.111	1
KRI1	0.562454	0.144938	0.121	0.111	1
RBM38	0.562489	0.138047	0.306	0.292	1
HMCES	0.562618	0.199104	0.179	0.17	1
SLC35E4	0.562695	-0.185561	0.104	0.114	1
CHP1	0.562701	-0.0436106	0.615	0.62	1
SNRPE	0.562787	0.0578857	0.62	0.616	1
ZMYND15	0.562821	0.0156812	0.141	0.127	1
UBE2G1	0.563123	0.0166715	0.59	0.568	1
ABCC5	0.563281	0.107188	0.148	0.135	1
GET1	0.563374	0.308048	0.1	0.09	1
NIT2	0.56381	0.107473	0.179	0.164	1
MICOS13	0.563855	-0.0679222	0.694	0.683	1
RIC8A	0.563926	-0.02283	0.285	0.269	1
FPGT	0.56395	0.0343532	0.193	0.181	1
CORO1B	0.564342	0.0176808	0.657	0.707	1
SNX1	0.564348	-0.0110181	0.59	0.559	1
SNRNP48	0.565156	0.247082	0.135	0.125	1
FBXO21	0.565335	0.0234942	0.247	0.231	1
SLC12A7	0.56555	-0.156248	0.227	0.245	1
ARMH4	0.565814	0.190532	0.173	0.164	1
MUL1	0.565935	-0.1482	0.11	0.12	1
TRIM21	0.566127	-0.189735	0.146	0.157	1
AC109597.1	0.566658	0.279765	0.22	0.218	1
C1GALT1C1	0.56675	-0.165203	0.162	0.175	1
TMBIM1	0.5668	0.023874	0.403	0.378	1
BET1	0.566861	0.177852	0.197	0.185	1
STK25	0.566872	-0.118243	0.222	0.232	1
GPAA1	0.566978	-0.0369525	0.279	0.293	1
FKBP2	0.567314	-0.121341	0.129	0.116	1
PLPBP	0.567537	-0.0331344	0.408	0.38	1
AC114763.1	0.567568	0.0317714	0.179	0.166	1
RIPK3	0.56765	-0.143944	0.11	0.12	1
S100PBP	0.56769	0.256957	0.2	0.185	1
LINC02245	0.567827	-0.139156	0.303	0.315	1
RPL12	0.56793	0.0305308	1	0.998	1
ANXA7	0.567938	-0.0471395	0.501	0.52	1
UQCRFS1	0.567956	-0.0619515	0.744	0.749	1
SLC17A5	0.567995	-0.212405	0.247	0.253	1
CRIP1	0.568145	0.0744689	0.896	0.904	1
ATG4B	0.568249	-0.141544	0.32	0.334	1
SHFL	0.568486	-0.157738	0.222	0.231	1
RASAL3	0.568618	0.00522078	0.443	0.424	1
UGP2	0.568712	-0.0598907	0.526	0.541	1
AC245452.1	0.568973	0.215996	0.106	0.096	1
TIGAR	0.569561	0.0401837	0.47	0.465	1
AP3S2	0.569657	0.0152613	0.534	0.515	1
CPSF1	0.570082	-0.270263	0.137	0.148	1
YWHAH	0.570108	-0.0207862	0.568	0.581	1
MOSMO	0.570129	-0.0959511	0.276	0.297	1
SCYL1	0.570397	0.0571457	0.185	0.173	1
SLC7A7	0.57063	0.0292139	0.933	0.913	1
TXN2	0.570656	-0.070336	0.593	0.611	1
WDR46	0.570798	0.0622563	0.264	0.245	1
LAMP1	0.571025	-0.170195	0.605	0.614	1
TMEM39B	0.571192	0.153209	0.131	0.118	1
TTC39C	0.571285	0.123561	0.383	0.373	1
FAM91A1	0.571561	-0.0158121	0.588	0.565	1
CRY1	0.571825	-0.287856	0.249	0.264	1
COIL	0.572007	-0.0397179	0.164	0.175	1
MEF2B	0.572214	-0.212118	0.133	0.144	1
AFTPH	0.572404	0.0207023	0.663	0.662	1
UNC119	0.572431	0.036492	0.655	0.631	1
TUG1	0.572484	0.0961158	0.268	0.255	1
HMGA1	0.572546	-0.0643788	0.25	0.268	1
PIP5K1B	0.57257	0.107195	0.256	0.242	1
FXR1	0.572863	0.0227743	0.632	0.598	1
RBBP6	0.573058	-0.0554769	0.518	0.526	1
RNF2	0.573059	0.0624833	0.366	0.352	1
TAGAP	0.573115	0.126075	0.453	0.445	1
SNX21	0.573302	0.30472	0.112	0.103	1
CNNM2	0.57335	0.1899	0.16	0.149	1
FUT11	0.573391	0.055071	0.154	0.14	1
TIAM2	0.573394	0.14482	0.337	0.317	1
USP22	0.573434	-0.103469	0.453	0.458	1
ATXN1	0.573644	0.0192729	0.721	0.705	1
TMEM184C	0.573938	-0.210197	0.17	0.181	1
SMG1	0.574042	-0.155942	0.688	0.692	1
CASD1	0.574044	0.0223003	0.143	0.157	1
SMIM20	0.574107	0.0609985	0.279	0.264	1
ZFAND4	0.574484	0.00761955	0.156	0.144	1
RAB30-DT	0.574552	0.0425006	0.241	0.229	1
RBMS1	0.574557	0.0250755	0.742	0.731	1
CREB1	0.574609	-0.0440774	0.703	0.727	1
ARID3B	0.574651	-0.060892	0.268	0.24	1
HSPA14.1	0.57476	0.0672044	0.235	0.22	1
TPM3	0.57481	0.0218371	0.99	0.983	1
RBM22	0.574903	0.0337787	0.351	0.327	1
BCL2A1	0.575073	0.0494635	0.861	0.878	1
SRSF8	0.575623	-0.155302	0.106	0.116	1
STRN4	0.575674	-0.0879052	0.247	0.256	1
SLC8B1	0.57577	-0.16855	0.366	0.371	1
UROD	0.575805	0.0744628	0.202	0.186	1
CLPX	0.575844	0.206301	0.22	0.207	1
TMBIM6	0.576033	0.00145101	0.973	0.958	1
HSPBP1	0.576335	0.110965	0.166	0.151	1
HEG1	0.576368	-0.0490317	0.412	0.426	1
SPEN	0.576425	-0.130497	0.645	0.616	1
APP	0.576459	0.00517146	0.374	0.36	1
SGSM3	0.576814	0.27621	0.141	0.133	1
GTPBP6	0.576955	0.137136	0.322	0.314	1
MTDH	0.577131	-0.0220246	0.896	0.923	1
GNG2	0.577364	-0.0524804	0.85	0.838	1
STAMBP	0.577658	0.106331	0.277	0.264	1
HACL1	0.577789	0.0957185	0.204	0.19	1
PCGF1	0.578008	0.222368	0.112	0.103	1
PPIH	0.578101	-0.00680018	0.291	0.266	1
ZFPL1	0.578207	-0.0705899	0.133	0.146	1
RFT1	0.578225	-0.126425	0.119	0.109	1
WSB2	0.578383	-0.0413011	0.233	0.245	1
ZNF512	0.578449	0.209387	0.177	0.168	1
DTX2	0.578901	-0.0181595	0.143	0.129	1
HDHD2	0.579108	-0.110247	0.222	0.231	1
NAPG	0.579152	-0.074566	0.509	0.533	1
RPRD2	0.579155	0.0659247	0.432	0.43	1
FBXO25	0.579242	-0.0205741	0.17	0.153	1
SUMO2	0.579252	0.0496688	0.971	0.963	1
MED9	0.579637	0.212638	0.116	0.107	1
FUT8	0.580053	0.103943	0.129	0.142	1
AP3D1	0.580075	0.150298	0.382	0.371	1
DNAJC4	0.580093	-0.0925973	0.335	0.358	1
PDP1	0.580142	-0.246542	0.279	0.286	1
RPL32	0.580151	-0.00565647	0.998	1	1
OTUD6B	0.580197	-0.0526873	0.119	0.107	1
ATG9A	0.5803	0.0140863	0.173	0.186	1
RFC1	0.580342	-0.143528	0.368	0.375	1
KIF5B	0.58067	0.0323968	0.736	0.734	1
HAUS3	0.580717	0.146808	0.121	0.109	1
TOB1	0.580794	0.103709	0.495	0.493	1
LSM5	0.580882	-0.0814849	0.489	0.489	1
FGR	0.580887	-0.0517223	0.944	0.963	1
EEA1	0.581249	-0.0254699	0.547	0.589	1
ATP9B	0.581517	0.0296263	0.692	0.692	1
SLC52A2	0.581559	-0.0798092	0.237	0.253	1
NOP56	0.581592	0.126528	0.358	0.36	1
IL2RG	0.581699	-0.0899664	0.277	0.293	1
TLR6	0.58192	-0.0544979	0.108	0.096	1
MGST3	0.582211	0.0197327	0.705	0.686	1
LAMP2	0.582241	-0.068198	0.64	0.646	1
MGME1	0.582281	0.101045	0.277	0.262	1
RAD51C	0.582453	0.156702	0.119	0.109	1
VTA1	0.58247	0.00530905	0.393	0.365	1
HES4	0.582632	-0.0864492	0.472	0.435	1
THAP12	0.582654	-0.0351444	0.316	0.286	1
HSPE1	0.582845	-0.021153	0.715	0.701	1
PRIM1	0.58289	0.1602	0.11	0.1	1
VPS25	0.583075	0.0733198	0.339	0.325	1
GLRX3	0.583386	0.049014	0.468	0.463	1
DNAJC24	0.583665	-0.107946	0.118	0.105	1
ACAD9	0.583778	0.169027	0.141	0.129	1
ITGB2-AS1	0.584017	0.155229	0.312	0.299	1
CTDSP2	0.584043	0.141628	0.412	0.402	1
ANXA2	0.584136	-0.0203357	0.99	0.974	1
ASB7	0.584559	-0.202969	0.094	0.105	1
CSF2RA	0.584758	-0.0576776	0.47	0.502	1
ACSS2	0.584812	0.0670937	0.247	0.231	1
AP5Z1	0.584873	-0.0751073	0.256	0.273	1
C9orf85	0.585167	0.0957753	0.254	0.24	1
VPS4A	0.585329	0.077867	0.293	0.277	1
ASH2L	0.585458	0.0849913	0.339	0.325	1
RNF220	0.585468	-0.111464	0.202	0.214	1
LAMTOR4	0.585514	-0.0130881	0.99	0.993	1
BCL2L1	0.585989	0.0407355	0.214	0.199	1
CDYL	0.586201	-0.0661222	0.559	0.577	1
POLR2B	0.586322	0.144266	0.443	0.446	1
S100A6	0.586479	-0.00191747	1	1	1
FGFRL1	0.58665	-0.487134	0.1	0.109	1
AIFM1	0.586698	-0.0777872	0.185	0.199	1
WDR91	0.586774	0.132587	0.108	0.096	1
VRK3	0.586832	-0.117626	0.285	0.303	1
IFITM3	0.587201	0.0227968	0.9	0.863	1
AMZ1	0.58751	-0.134366	0.162	0.173	1
MPP7	0.587547	-0.0991819	0.312	0.325	1
WAS	0.58757	0.052071	0.855	0.834	1
AFG1L	0.587612	-0.00421351	0.146	0.157	1
PLEKHA8	0.587817	0.0352195	0.118	0.131	1
ACP5	0.587905	0.223575	0.204	0.196	1
MRPS11	0.587977	-0.0434807	0.324	0.299	1
VPS37C	0.588115	-0.231972	0.303	0.306	1
YRDC	0.588153	-0.184166	0.15	0.161	1
DCTPP1	0.588264	-0.0355611	0.303	0.321	1
SGPL1	0.588992	0.0516048	0.308	0.295	1
MTLN	0.589512	-0.0224369	0.333	0.308	1
HPCAL1	0.589773	-0.0243065	0.553	0.557	1
ARHGAP35	0.589807	-0.0728713	0.247	0.262	1
A1BG	0.589838	0.0326859	0.193	0.177	1
AC124016.1	0.589966	-0.0530925	0.125	0.137	1
PIP4P1	0.590029	0.00148039	0.168	0.181	1
C8orf82	0.59026	-0.0571069	0.21	0.223	1
PSMD12	0.590397	0.00135331	0.518	0.55	1
THUMPD3	0.590448	0.111142	0.2	0.188	1
ANKUB1	0.590551	0.154284	0.405	0.402	1
SENP2	0.590592	-0.137408	0.389	0.406	1
FBXL6	0.590931	-0.0239261	0.118	0.129	1
KIZ	0.592299	0.0222792	0.189	0.173	1
HLCS	0.592326	0.0012759	0.212	0.229	1
IL13RA1	0.592585	-0.0144193	0.26	0.238	1
CHD8	0.592627	0.0951257	0.422	0.406	1
PHF1	0.593305	-0.263701	0.125	0.135	1
ASPSCR1	0.594018	0.06994	0.239	0.221	1
CWC25	0.594309	0.0803545	0.351	0.343	1
PI4KA	0.594461	-0.0900644	0.57	0.601	1
HMG20B	0.594624	0.0808762	0.324	0.31	1
YWHAB	0.59471	0.0299145	0.981	0.97	1
BTF3	0.594711	-0.0155777	0.983	0.982	1
MOGS	0.594836	-0.176699	0.16	0.17	1
AHCYL1	0.594848	-0.105289	0.495	0.463	1
C4orf33	0.594989	0.0977254	0.262	0.253	1
PAX8-AS1	0.59515	-0.203702	0.102	0.09	1
TMEM205	0.595228	-0.0166164	0.397	0.419	1
ZNF654	0.595261	0.0305647	0.366	0.338	1
AP1G2	0.595262	-0.378846	0.166	0.173	1
C2	0.595277	-0.00116103	0.154	0.142	1
EIF2AK1	0.595331	0.0759301	0.358	0.339	1
ATG16L1	0.595481	-0.317223	0.212	0.214	1
XRCC6	0.595809	-0.0465024	0.763	0.792	1
AL353807.5	0.596236	-0.170359	0.137	0.149	1
VIRMA	0.596459	0.018278	0.281	0.266	1
GNE	0.596524	0.105374	0.21	0.199	1
RAB12	0.596692	0.0602234	0.443	0.441	1
CTDNEP1	0.596911	0.0733587	0.605	0.568	1
AP3S1	0.597148	0.11666	0.538	0.53	1
SNHG25	0.597825	0.08463	0.509	0.476	1
PILRB	0.597834	-0.418493	0.15	0.157	1
HSBP1	0.59794	0.0110922	0.923	0.91	1
RAP1A	0.598109	0.0259929	0.923	0.926	1
PPP4R2	0.598645	-0.103229	0.524	0.546	1
ZNF3	0.598794	-0.188585	0.156	0.168	1
COPS5	0.598807	0.0131655	0.514	0.487	1
CXXC1	0.598815	-0.0690905	0.171	0.159	1
ZCWPW1	0.599035	0.121198	0.193	0.183	1
TMEM229B	0.599249	-0.270708	0.125	0.135	1
CCNG1	0.599281	-0.0332693	0.22	0.203	1
TAP2	0.599314	-0.0585403	0.42	0.384	1
PRPF38A	0.599898	-0.15897	0.262	0.273	1
LIN54	0.600021	-0.107343	0.252	0.266	1
PDE12	0.600069	0.0389997	0.162	0.175	1
ATG14	0.600521	0.118998	0.237	0.225	1
IER3	0.600643	0.00824799	0.225	0.245	1
OSBPL3	0.600947	0.0420975	0.212	0.229	1
FCGRT	0.601007	0.0896116	0.954	0.93	1
IFIT2	0.601095	-0.135169	0.428	0.441	1
SUPT20H	0.601302	0.0279184	0.376	0.356	1
RAB4A	0.601361	0.0963504	0.426	0.41	1
SLC29A1	0.601876	-0.0808888	0.166	0.179	1
ALKBH7	0.601931	-0.0422631	0.617	0.613	1
MED31	0.602092	0.0808472	0.193	0.181	1
MRPL17	0.602215	0.00493434	0.229	0.244	1
POLR1D	0.602251	-0.0218834	0.786	0.769	1
GTF2E2	0.602326	-0.172852	0.385	0.391	1
STAT2	0.602437	-0.0704318	0.582	0.6	1
DAAM1	0.602687	-0.0756988	0.148	0.162	1
ZNF430	0.602895	0.00581326	0.314	0.297	1
NDUFAF4	0.603027	0.0344145	0.21	0.196	1
NDEL1	0.603186	-0.063113	0.516	0.509	1
BCAP31	0.603233	0.0328269	0.696	0.683	1
ABHD14B	0.603661	0.0478916	0.198	0.183	1
MTM1	0.603871	0.139376	0.387	0.382	1
ARPC1A	0.604226	-0.0155632	0.553	0.559	1
TRIAP1	0.604376	-0.0883646	0.258	0.277	1
SLC37A3	0.605098	0.0498415	0.091	0.101	1
TAF2	0.605217	0.122173	0.383	0.375	1
CASP5	0.605264	0.0417255	0.324	0.31	1
CAB39	0.605557	0.0439421	0.755	0.749	1
CDK13	0.605767	-0.037453	0.649	0.653	1
MAPK14	0.60595	0.076082	0.697	0.703	1
THAP9	0.605972	-0.0316366	0.212	0.196	1
SRGAP2C	0.605991	0.119922	0.316	0.312	1
ELOB	0.606209	0.0574078	0.985	0.956	1
SUDS3	0.606276	-0.0106388	0.212	0.199	1
MRPS33	0.606617	-0.106798	0.385	0.389	1
GLO1	0.606979	0.133861	0.374	0.363	1
EFCAB13	0.607036	-0.260317	0.175	0.186	1
PPP1R16B	0.607403	0.192184	0.156	0.146	1
HP1BP3	0.607768	0.0500758	0.775	0.793	1
MEA1	0.60819	0.0918374	0.38	0.363	1
MANEA	0.60821	-0.0614916	0.143	0.155	1
RNF135	0.608398	0.0403765	0.48	0.456	1
STK17A	0.608736	-0.0922778	0.249	0.26	1
USP8	0.608764	-0.0665018	0.645	0.635	1
POLR2D	0.609096	-0.0498097	0.166	0.175	1
RNF121	0.609395	0.13704	0.181	0.172	1
ATRAID	0.609541	0.0891229	0.618	0.624	1
TREM1	0.609668	0.0391763	0.287	0.273	1
CCT8	0.609732	0.0119449	0.709	0.701	1
MRPL28	0.6098	-0.0860937	0.408	0.41	1
SLC9A9	0.610216	-0.0460481	0.836	0.849	1
TMEM222	0.610348	0.0690123	0.162	0.149	1
LIX1L	0.610526	-0.13631	0.158	0.17	1
PRKRIP1	0.610783	-0.142966	0.355	0.358	1
TXNDC15	0.610847	-0.00986435	0.343	0.325	1
ZMIZ2	0.610944	0.0892421	0.152	0.142	1
CCT7	0.611284	0.0197635	0.53	0.489	1
LYSMD3	0.611464	-0.0800583	0.204	0.22	1
RASSF3	0.611543	-0.00421327	0.802	0.836	1
NHSL1	0.61183	-0.12291	0.322	0.338	1
RAB29	0.611833	0.0809362	0.295	0.279	1
B3GAT3	0.611931	0.0677587	0.358	0.343	1
TCEAL8	0.61202	0.176784	0.139	0.129	1
FYB1	0.612036	0.0167986	0.987	0.978	1
GIMAP4	0.61211	-0.0883047	0.848	0.817	1
ZDHHC14	0.612147	-0.297847	0.137	0.146	1
HSDL1	0.612315	0.145963	0.119	0.109	1
ATP5PD	0.612341	-0.0354635	0.873	0.827	1
SLC24A4	0.612377	0.118634	0.676	0.661	1
FUBP1	0.612648	-0.105159	0.615	0.627	1
PRR3	0.612673	0.198171	0.145	0.135	1
CFLAR-AS1	0.612855	0.266373	0.139	0.131	1
ZBTB4	0.612955	-0.0838044	0.268	0.277	1
SCAF4	0.613131	-0.14231	0.539	0.548	1
MOB2	0.613598	0.0394752	0.329	0.312	1
PABPC4	0.613871	0.136052	0.68	0.701	1
SMC3	0.614015	-0.000227746	0.459	0.435	1
TMEM120B	0.614074	-0.138133	0.21	0.221	1
EAF1	0.614234	-0.260943	0.16	0.168	1
AMMECR1	0.614761	0.161448	0.156	0.148	1
ARNT	0.614773	-0.00228705	0.389	0.365	1
AP4S1	0.614824	-0.0399424	0.143	0.157	1
TRABD	0.614881	-0.0976302	0.428	0.441	1
SMIM26	0.615225	-0.00658621	0.603	0.565	1
ELP2	0.615308	-0.133648	0.337	0.347	1
GRIPAP1	0.615314	0.127203	0.356	0.341	1
CDK10	0.61549	-0.191849	0.108	0.118	1
TOP3A	0.615491	0.050349	0.252	0.238	1
GEMIN6	0.615628	-0.0812722	0.179	0.19	1
LRRC8B	0.615644	0.224058	0.222	0.212	1
TMEM9B	0.615883	0.0566911	0.563	0.541	1
KDELR2	0.61609	-0.0507569	0.511	0.537	1
TAF11	0.616225	-0.107484	0.333	0.351	1
TRPS1	0.616354	0.0224498	0.711	0.679	1
ADSL	0.616434	0.0459296	0.356	0.343	1
AL390728.6	0.616655	-0.183291	0.121	0.109	1
STAG2	0.617409	0.0415029	0.827	0.79	1
GOLGA7	0.617453	-0.0753798	0.399	0.411	1
MSRB1	0.617586	-0.0361995	0.499	0.507	1
UBL5	0.617714	0.0259913	0.946	0.943	1
GSK3B	0.617937	0.0279635	0.78	0.742	1
CABIN1	0.617966	0.149309	0.279	0.268	1
STK10	0.618367	-0.0876454	0.96	0.958	1
PIGU	0.618456	-0.190773	0.16	0.17	1
IQGAP2	0.618468	-0.0036667	0.854	0.867	1
SNRPA1	0.618577	-0.0787152	0.509	0.524	1
BAHD1	0.618933	-0.0945935	0.125	0.135	1
MAP2K2	0.619204	-0.0383582	0.738	0.721	1
PSMA6	0.619285	0.0245274	0.815	0.797	1
RHOT2	0.619362	-0.197759	0.197	0.205	1
IL12RB1	0.619538	0.0917718	0.237	0.225	1
COMMD4	0.61971	-0.103372	0.27	0.28	1
UNC50	0.619811	0.0582838	0.331	0.323	1
ZNF713	0.619917	-0.0798771	0.11	0.1	1
ZNF330	0.619939	0.0177833	0.289	0.269	1
TNFRSF10B	0.619947	-0.00342859	0.466	0.459	1
GRSF1	0.620202	0.0313161	0.43	0.41	1
IGF2R	0.620338	-0.0208935	0.634	0.583	1
Z99127.4	0.620462	-0.107303	0.112	0.12	1
IFIH1	0.620562	-0.14989	0.318	0.327	1
NME6	0.621144	-0.0452516	0.15	0.138	1
TIMM29	0.621316	-0.043761	0.145	0.157	1
NUB1	0.621334	0.0368479	0.518	0.517	1
LILRA2	0.621599	-0.0260375	0.665	0.649	1
EML2	0.621619	0.111416	0.187	0.175	1
PWWP2A	0.621788	-0.0977713	0.245	0.258	1
RXRA	0.622262	0.0203321	0.817	0.788	1
MRFAP1L1	0.622681	0.232376	0.135	0.127	1
ESYT1	0.622683	0.0878496	0.318	0.306	1
DDX60	0.6227	-0.0337126	0.239	0.251	1
LRCH1	0.62291	-0.127838	0.378	0.399	1
PRADC1	0.62322	-0.0317244	0.316	0.327	1
MTMR6	0.623267	-0.0718931	0.501	0.513	1
TNNI2	0.623294	0.03526	0.293	0.279	1
MED18	0.623327	-0.0153725	0.119	0.129	1
MLXIP	0.624085	-0.0797669	0.358	0.327	1
CC2D1B	0.624362	-0.0498748	0.108	0.118	1
LSM7	0.624442	-0.0212795	0.738	0.766	1
CEP290	0.624649	0.280716	0.16	0.153	1
SS18	0.624912	-0.0358704	0.487	0.463	1
OXLD1	0.625101	-0.0502929	0.291	0.299	1
CLIP2	0.625186	-0.0544987	0.156	0.144	1
PLEKHO2	0.625327	-0.0361081	0.52	0.52	1
ROMO1	0.625407	0.0347276	0.565	0.554	1
GALT	0.626168	-0.126216	0.127	0.137	1
MAN2B2	0.626275	-0.124891	0.222	0.231	1
LRSAM1	0.626444	-0.0245173	0.225	0.24	1
PSMG1	0.626459	0.0154772	0.208	0.188	1
MORF4L2	0.626857	0.0249922	0.524	0.515	1
ANKMY1	0.626858	0.185877	0.204	0.197	1
ARID1A	0.626913	-0.0237474	0.686	0.692	1
PREP	0.627088	0.178109	0.393	0.389	1
ANKRD50	0.62716	0.0187033	0.197	0.183	1
DEDD2	0.627328	0.0890596	0.551	0.533	1
LAMTOR5-AS1	0.627683	0.146521	0.152	0.14	1
SLC33A1	0.62773	-0.0248612	0.189	0.175	1
RWDD4	0.627803	0.053098	0.281	0.266	1
USP16	0.628491	-0.14301	0.491	0.487	1
ARHGAP5	0.62907	-0.211182	0.135	0.142	1
TNFAIP8L1	0.629344	0.028962	0.135	0.149	1
VCPKMT	0.629464	-0.0712463	0.187	0.173	1
PTRHD1	0.62974	-0.0154576	0.37	0.386	1
TMEM216	0.629761	0.29627	0.108	0.1	1
PCSK5	0.629969	0.136456	0.195	0.185	1
AC147067.1	0.630024	0.145032	0.428	0.419	1
DUSP12	0.630219	0.0167049	0.137	0.124	1
TANGO6	0.630977	0.175632	0.453	0.45	1
MROH1	0.630982	-0.0588118	0.25	0.262	1
BDP1	0.631228	0.0232734	0.466	0.448	1
GINM1	0.631231	-0.120204	0.437	0.441	1
SLC12A2	0.631326	-0.179557	0.104	0.113	1
NDUFAF1	0.631336	-0.0278011	0.156	0.17	1
N4BP2	0.631357	-0.0979643	0.233	0.245	1
ANKRD13D	0.631628	-0.0199437	0.676	0.688	1
TRIM13	0.631758	0.11427	0.303	0.293	1
ATG2B	0.632073	0.00516198	0.193	0.177	1
EIF6	0.632527	0.0205364	0.697	0.703	1
KPNB1	0.632599	0.0583281	0.703	0.697	1
ATXN7L3	0.632927	-0.0877009	0.195	0.203	1
FLOT2	0.633038	-0.104449	0.439	0.439	1
FAM102B	0.633412	-0.0548846	0.356	0.371	1
YTHDC1	0.633461	-0.11232	0.592	0.605	1
MRE11	0.633564	-0.0545557	0.285	0.268	1
KIF1C	0.633704	0.124509	0.125	0.116	1
TRAPPC4	0.633843	0.0751089	0.349	0.336	1
AL121933.2	0.633851	-0.149122	0.212	0.221	1
ARRDC3	0.633943	0.141856	0.455	0.448	1
AKAP8L	0.634364	-0.0228522	0.42	0.393	1
SEC23A	0.634494	-0.000701336	0.287	0.308	1
COMMD8	0.634597	0.0270794	0.549	0.535	1
RANBP3	0.634877	0.14563	0.227	0.22	1
HIST1H2BC	0.635027	0.171767	0.175	0.166	1
MRGBP	0.635209	0.221534	0.143	0.133	1
IL10RA	0.635322	-0.0209119	0.771	0.771	1
PICALM	0.635349	0.00789517	0.954	0.969	1
OMA1	0.635562	-0.0940631	0.173	0.185	1
CIAO2A	0.636119	-0.0158475	0.484	0.5	1
BCL7C	0.6363	0.0684326	0.453	0.443	1
CLCC1	0.636498	0.0179735	0.129	0.116	1
NKAPD1	0.636537	-0.0784997	0.195	0.207	1
CEMIP2	0.636792	0.0247525	0.624	0.62	1
TMEM115	0.636822	-0.197599	0.114	0.124	1
TMEM101	0.63688	-0.0383336	0.264	0.286	1
EFR3A	0.637055	0.021386	0.696	0.697	1
CALCOCO1	0.637059	-0.109369	0.189	0.175	1
ATL2	0.637196	0.000976987	0.38	0.363	1
FAM200A	0.637424	-0.150469	0.125	0.135	1
DEGS1	0.637437	-0.148943	0.31	0.312	1
CREBRF	0.637564	-0.0665473	0.58	0.609	1
RAB27A	0.63798	-0.0886063	0.511	0.498	1
USP47	0.638267	-0.0474515	0.62	0.651	1
ENDOV	0.638288	-0.162966	0.11	0.118	1
OGFOD1	0.638452	0.0648294	0.135	0.124	1
TMEM128	0.638755	-0.0858254	0.171	0.181	1
POLR2K	0.638804	-0.0644773	0.48	0.491	1
LTBR	0.639307	0.0026437	0.333	0.319	1
PTPRO	0.639379	0.062583	0.189	0.207	1
HDLBP	0.639421	-0.0395239	0.655	0.666	1
TMEM267	0.639726	0.0802295	0.193	0.179	1
ADIPOR2	0.639785	-0.119156	0.399	0.411	1
ANAPC13	0.639854	-0.0296071	0.335	0.354	1
TRAF3IP2-AS1	0.640012	-0.0121321	0.208	0.199	1
MSN	0.640152	0.0201108	0.981	0.976	1
EIF3G	0.640295	0.00864762	0.873	0.869	1
PLA2G15	0.640444	-0.219739	0.143	0.151	1
NARS	0.6405	0.148682	0.478	0.493	1
NSFL1C	0.640667	-0.00566531	0.326	0.339	1
GPKOW	0.640708	-0.106334	0.121	0.129	1
H2AFX	0.640936	-0.18489	0.096	0.105	1
MANF	0.641441	-0.189871	0.247	0.255	1
SLC1A4	0.64158	0.121723	0.121	0.135	1
METTL22	0.641858	0.204279	0.204	0.194	1
AC087239.1	0.642074	-0.089365	0.143	0.151	1
TOGARAM1	0.642375	0.173022	0.171	0.162	1
AGPAT1	0.64244	0.0458238	0.189	0.177	1
ORAI2	0.642454	-0.178303	0.237	0.249	1
RGS14	0.64273	-0.00337641	0.287	0.308	1
KAT5	0.642776	-0.0555	0.225	0.244	1
NOLC1	0.642841	0.0418505	0.237	0.221	1
IGKC	0.642998	-0.150913	0.227	0.21	1
CSF1R	0.643183	0.0206212	0.927	0.934	1
PSMD10	0.643306	0.0499514	0.141	0.131	1
MORC3	0.643693	0.010134	0.524	0.509	1
ZNF322	0.643784	0.115463	0.131	0.122	1
CNIH1	0.643859	-0.0729649	0.405	0.421	1
KLHDC4	0.644006	-0.177892	0.17	0.179	1
RPUSD3	0.644108	0.11017	0.133	0.122	1
CAPN2	0.644226	-0.0620515	0.617	0.633	1
COQ5	0.644334	-0.274041	0.173	0.181	1
CLN8	0.644491	-0.166746	0.277	0.282	1
TAFA2	0.64459	-0.0571409	0.16	0.172	1
PRR14L	0.644613	0.0143742	0.487	0.459	1
SAT1	0.644748	0.0253287	0.996	1	1
CEBPG	0.644837	0.0545906	0.387	0.371	1
IMPDH2	0.645237	-0.159381	0.304	0.306	1
IFT43	0.645726	0.104984	0.164	0.153	1
RAB8A	0.646097	-0.0726026	0.755	0.744	1
CALU	0.646274	-0.0161431	0.337	0.345	1
CES2	0.646283	0.0243565	0.118	0.107	1
PPP1R14B	0.646286	0.00893902	0.607	0.574	1
LHPP	0.646476	-0.0872946	0.235	0.247	1
CCAR2	0.646609	-0.223183	0.181	0.19	1
RARA-AS1	0.646776	-0.0527414	0.212	0.225	1
AC010894.3	0.646779	0.0901288	0.441	0.437	1
POLR2M	0.646901	-0.075994	0.116	0.124	1
PIP5K1C	0.646955	-0.169732	0.237	0.245	1
MRPS16	0.647151	-0.0558737	0.383	0.411	1
RNPS1	0.647201	0.0235908	0.528	0.515	1
SMIM8	0.647233	-0.0151072	0.146	0.155	1
RAC2	0.647364	0.00128683	0.902	0.919	1
POFUT1	0.647557	-0.04068	0.214	0.227	1
AC090204.1	0.647943	-0.16062	0.094	0.103	1
AC073167.1	0.648156	0.13529	0.125	0.116	1
CASP8AP2	0.648294	0.0766339	0.235	0.221	1
FAM3A	0.648598	-0.112451	0.15	0.161	1
ETV3	0.649146	0.114587	0.171	0.161	1
ZNF639	0.649234	-0.0197053	0.114	0.122	1
ZNF24	0.649246	0.00364259	0.397	0.389	1
ICE1	0.6494	0.0155392	0.439	0.419	1
RFX5	0.649834	-0.202973	0.108	0.116	1
THAP3	0.649866	0.154108	0.112	0.103	1
LSM6	0.650102	-0.0155026	0.778	0.736	1
CARMIL1	0.650302	0.203062	0.235	0.227	1
HPRT1	0.650732	0.0398604	0.378	0.356	1
HDAC3	0.650872	0.0579427	0.308	0.295	1
CPT2	0.65123	-0.0797124	0.189	0.173	1
PPP5C	0.651282	-0.00578659	0.179	0.166	1
WBP2	0.651321	-0.00724508	0.441	0.465	1
GDAP1	0.6516	0.254604	0.152	0.144	1
LRRC25	0.651686	-0.0188755	0.929	0.935	1
RMI1	0.652044	-0.0885861	0.139	0.149	1
POLR3GL	0.652216	-0.00440801	0.416	0.404	1
CYB561A3	0.652349	-0.147224	0.258	0.271	1
CCDC43	0.652394	0.106404	0.183	0.173	1
CWC22	0.652613	0.043753	0.279	0.266	1
SOWAHD	0.652946	0.157771	0.181	0.172	1
AL359762.1	0.65297	0.082632	0.264	0.253	1
MBD6	0.653237	-0.140368	0.175	0.185	1
WBP1L	0.653395	-0.0667538	0.487	0.496	1
TCIRG1	0.65378	-0.0824999	0.832	0.852	1
PYCARD	0.653904	0.00395022	0.983	0.983	1
NDST2	0.653982	0.129141	0.2	0.194	1
MRPS23	0.654025	-0.0386776	0.395	0.371	1
SLC36A4	0.654092	-0.0597012	0.378	0.349	1
ZNF350	0.654197	0.147038	0.137	0.127	1
NDUFA8	0.654333	0.124536	0.36	0.352	1
CSF3R	0.65438	-0.168155	0.57	0.566	1
CHN2	0.654409	0.00347274	0.183	0.172	1
C16orf91	0.655252	0.0229256	0.162	0.151	1
TOR1B	0.655285	-0.189948	0.206	0.218	1
DNAJB6	0.65546	-0.0452688	0.759	0.725	1
RBM4	0.65547	-0.0260935	0.632	0.596	1
B4GALT3	0.655476	0.0366577	0.133	0.124	1
PAPSS2	0.655784	0.50767	0.38	0.397	1
METAP2	0.655824	-0.0812461	0.418	0.428	1
CIC	0.656016	-0.129321	0.256	0.266	1
PHLDB3	0.656027	-0.0513401	0.094	0.103	1
PRNP	0.656247	-0.0798794	0.484	0.494	1
KCTD6	0.656272	-0.153389	0.118	0.125	1
PPDPF	0.656295	0.0555847	0.832	0.838	1
GATAD2B	0.656646	-0.0405336	0.609	0.627	1
ATP5MC3	0.656684	-0.0487722	0.94	0.93	1
COPA	0.656708	-0.0164146	0.678	0.668	1
ZNF124	0.656955	-0.120573	0.25	0.256	1
C3orf62	0.657221	-0.28565	0.11	0.116	1
RAB22A	0.657265	-0.0950375	0.393	0.389	1
POLR3K	0.657319	0.077635	0.322	0.312	1
AC008771.1	0.657347	0.264421	0.131	0.125	1
DGKZ	0.65738	-0.195979	0.356	0.36	1
U2AF2	0.657727	-0.0124291	0.277	0.286	1
RFTN1	0.657804	0.0914836	0.624	0.624	1
CCP110	0.658102	0.0077801	0.114	0.103	1
MXD4	0.658207	-0.0259327	0.601	0.585	1
MDH1	0.658301	-0.00889478	0.541	0.559	1
NUDCD1	0.658345	-0.0817404	0.135	0.122	1
ADPRHL2	0.658379	-0.0314423	0.287	0.304	1
RPS20	0.658757	-0.0158013	0.996	0.987	1
PPM1M	0.65881	0.109859	0.268	0.258	1
MAP4K3	0.658885	0.161443	0.511	0.513	1
GON7	0.659084	0.086371	0.166	0.159	1
ASF1A	0.659196	0.0692571	0.114	0.105	1
GMPR2	0.659654	-0.0366873	0.341	0.363	1
ZMYM1	0.660106	-0.333615	0.125	0.133	1
UBE2D2	0.660207	-0.0325347	0.834	0.834	1
BPGM	0.660386	0.0745727	0.118	0.109	1
SPATA2L	0.66061	-0.1146	0.164	0.17	1
UBE2Q1	0.660637	0.0283105	0.308	0.292	1
TM9SF4	0.660724	-0.022681	0.545	0.574	1
TMEM248	0.660762	-0.0918276	0.443	0.443	1
ZNF585A	0.661081	0.0666238	0.164	0.177	1
NBAS	0.661113	0.154677	0.499	0.511	1
MPPE1	0.661178	-0.0663505	0.306	0.319	1
CEBPD	0.6613	0.0294387	0.782	0.854	1
ATF7IP2	0.66143	-0.0313097	0.191	0.181	1
HINT2	0.661537	0.00167445	0.243	0.255	1
AFMID	0.661563	0.129262	0.16	0.149	1
PPP1R18	0.662176	0.0376503	0.655	0.635	1
NABP1	0.662273	-0.107275	0.557	0.583	1
NOL12	0.662315	0.0828769	0.297	0.288	1
EXOSC4	0.662449	-0.103814	0.131	0.142	1
XRN2	0.66254	-0.0330201	0.796	0.801	1
PPIA	0.663187	-0.00883203	0.983	0.989	1
HYOU1	0.663224	-0.209403	0.121	0.109	1
NADSYN1	0.663286	0.00611896	0.306	0.29	1
PSMD14	0.663385	0.0530702	0.368	0.351	1
SLX4IP	0.663387	0.151028	0.277	0.277	1
TRIM11	0.663528	-0.429813	0.152	0.157	1
WARS2	0.663639	0.171373	0.171	0.166	1
TRMT1	0.663855	-0.0389589	0.333	0.341	1
CETN3	0.664598	0.103301	0.108	0.1	1
SLC43A3	0.664805	0.0392088	0.304	0.325	1
TNF	0.664933	-0.303687	0.208	0.216	1
GOLM1	0.665055	0.0434867	0.175	0.186	1
EPS15L1	0.66524	-0.0962729	0.293	0.304	1
STT3B	0.665288	-0.0624604	0.626	0.633	1
USP1	0.665386	0.0487214	0.295	0.279	1
SEC24A	0.665476	-0.169568	0.256	0.258	1
FAM76A	0.665615	-0.0672613	0.191	0.177	1
NACC1	0.665643	0.205558	0.15	0.142	1
NRBP1	0.665659	0.0402861	0.53	0.515	1
PCED1B-AS1	0.665708	-0.0535453	0.245	0.255	1
PIGT	0.666437	0.0207068	0.324	0.308	1
MT-ND1	0.666609	0.0411694	1	0.993	1
MIEN1	0.666707	-0.0346845	0.561	0.565	1
ENDOG	0.666809	0.0198997	0.202	0.218	1
NUP160	0.666812	-0.13359	0.229	0.242	1
NOTCH2NLA	0.666988	-0.0212938	0.125	0.116	1
SLC35F5	0.667364	-0.0616303	0.37	0.351	1
PPP2R5E	0.667457	-0.0584525	0.63	0.629	1
SCAP	0.667472	0.101243	0.195	0.186	1
TMEM11	0.66753	0.0458326	0.306	0.304	1
NDFIP1	0.6677	-0.0629333	0.809	0.808	1
PRDM4	0.668306	0.0462697	0.187	0.173	1
TXLNG	0.668346	0.0341458	0.216	0.232	1
TMCO1	0.668824	0.142373	0.565	0.559	1
UBE2Z	0.669131	-0.0905818	0.374	0.397	1
MR1	0.669233	0.0614049	0.328	0.323	1
AC027097.1	0.669246	0.214666	0.127	0.12	1
ERCC4	0.669823	0.151862	0.156	0.148	1
CLEC4F	0.669871	0.198974	0.258	0.258	1
KLC1	0.670127	-0.0658621	0.559	0.587	1
COA8	0.670229	0.117325	0.349	0.339	1
TMEM127	0.670687	-0.0223313	0.422	0.397	1
PIN4	0.670694	0.0650519	0.434	0.421	1
UBR2	0.670811	-0.0206327	0.703	0.701	1
SRPRB	0.670986	-0.056158	0.17	0.181	1
LAS1L	0.671091	0.0465398	0.166	0.155	1
PARP11	0.671563	-0.00803847	0.198	0.186	1
SMC2	0.671793	-0.0136445	0.187	0.175	1
HTT	0.672202	0.0967405	0.58	0.557	1
GGA1	0.672456	-0.136063	0.333	0.332	1
NID1	0.673396	-0.121413	0.177	0.19	1
MICAL1	0.673595	0.0794616	0.476	0.446	1
PYROXD1	0.673748	0.111029	0.247	0.236	1
ARL15	0.673785	0.0184696	0.765	0.799	1
PTTG1IP	0.674534	-0.0746037	0.565	0.579	1
SPAG5-AS1	0.674553	-0.0408678	0.11	0.12	1
TYSND1	0.674939	0.09983	0.114	0.105	1
CMC2	0.675133	-0.0977496	0.538	0.539	1
TMEM106A	0.675561	0.00708216	0.118	0.111	1
PACSIN2	0.675908	-0.0762921	0.615	0.637	1
MRPL55	0.675965	0.0854116	0.389	0.378	1
R3HCC1L	0.675998	-0.00485991	0.536	0.526	1
TMEM50B	0.676147	-0.0362602	0.262	0.247	1
NOTCH1	0.676206	-0.00904566	0.208	0.223	1
MRPL32	0.67637	0.0892743	0.276	0.271	1
DCP1A	0.67656	-0.231224	0.441	0.439	1
METTL26	0.676714	-0.110073	0.52	0.515	1
YIPF3	0.676799	0.018639	0.42	0.408	1
ERI1	0.676853	0.0287319	0.139	0.129	1
IPO7	0.677043	-0.0425819	0.462	0.478	1
MPP1	0.67729	-0.0670879	0.439	0.446	1
RABIF	0.67754	-0.113122	0.293	0.299	1
ZSWIM8	0.677602	-0.252844	0.224	0.231	1
ZG16B	0.677952	-0.174524	0.119	0.127	1
CNP	0.678005	0.17596	0.189	0.183	1
TRIM41	0.678369	0.0647608	0.146	0.138	1
LUC7L2	0.678397	-0.000298276	0.707	0.685	1
SIVA1	0.678471	0.0345683	0.709	0.683	1
NOP16	0.678842	-0.37763	0.1	0.105	1
RRAGD	0.67894	-0.256284	0.185	0.194	1
INVS	0.679249	0.189704	0.324	0.317	1
SLC27A1	0.679402	0.00124128	0.125	0.116	1
CCDC90B	0.679409	0.0794831	0.407	0.406	1
GBGT1	0.679464	-0.0433766	0.162	0.151	1
COQ10B	0.679465	0.0158434	0.459	0.432	1
SLC44A1	0.679611	-0.179315	0.279	0.284	1
SMNDC1	0.679678	-0.114167	0.364	0.373	1
IL15RA	0.679713	0.0304161	0.181	0.172	1
NDUFB6	0.679807	0.0770265	0.491	0.478	1
LINC01619	0.679809	0.439559	0.615	0.688	1
POLR2H	0.679902	-0.0602881	0.233	0.242	1
ILF2	0.679956	-0.0271602	0.499	0.459	1
SLC3A2	0.680291	-0.0103723	0.541	0.554	1
RALGPS1	0.680592	-0.16325	0.133	0.142	1
CD2AP	0.680788	-0.136579	0.233	0.242	1
THAP1	0.681227	0.0629399	0.143	0.135	1
SLC25A13	0.681369	-0.0142415	0.551	0.561	1
LDHA	0.681492	0.014297	0.852	0.852	1
SRPK1	0.681529	-0.170073	0.266	0.277	1
CLPTM1L	0.681543	0.055463	0.383	0.36	1
ARHGDIA	0.681569	-0.0419192	0.748	0.788	1
CNST	0.681634	-0.0567106	0.37	0.382	1
NFE2L3	0.681732	0.0674359	0.092	0.1	1
INAFM2	0.681788	-0.199454	0.098	0.105	1
LILRA5	0.681817	-0.00911016	0.823	0.825	1
CSRP1	0.681916	0.0442785	0.303	0.293	1
BAG6	0.681953	-0.19126	0.449	0.446	1
LRRC8C	0.682047	0.0426817	0.385	0.384	1
PBX3	0.682392	0.108516	0.605	0.594	1
MED29	0.682534	-0.176715	0.412	0.406	1
UBXN6	0.682653	-0.154406	0.175	0.183	1
TMEM102	0.683312	-0.115858	0.141	0.148	1
REST	0.683569	-0.0535791	0.487	0.498	1
C2CD2L	0.683587	-0.0184571	0.181	0.172	1
CHORDC1	0.683655	-0.0369661	0.422	0.41	1
PIGN	0.68367	0.0390577	0.245	0.258	1
GSTZ1	0.683672	0.0548805	0.171	0.161	1
PHF3	0.683705	-0.0279554	0.717	0.705	1
CCAR1	0.684298	-0.0289989	0.509	0.518	1
MCM3	0.68434	0.13585	0.1	0.094	1
ANP32B	0.684592	0.0662393	0.911	0.908	1
THOC6	0.684705	0.0204537	0.229	0.22	1
COA3	0.684895	-0.0528235	0.476	0.474	1
ASXL1	0.685617	-0.0976926	0.368	0.375	1
TFE3	0.685702	0.0590506	0.274	0.262	1
RGPD8	0.685767	-0.0769924	0.108	0.116	1
NUP85	0.685861	-0.129239	0.164	0.173	1
PALLD	0.686058	-0.00912775	0.114	0.105	1
ILVBL	0.686137	-0.270327	0.129	0.137	1
TTI1	0.686564	-0.0318703	0.137	0.125	1
SOD1	0.686634	-0.044882	0.802	0.793	1
PPM1K	0.687102	-0.139252	0.116	0.124	1
UBE2H	0.687247	-0.060194	0.613	0.637	1
LONRF1	0.687429	0.0526986	0.333	0.328	1
SLC2A9	0.687474	0.100656	0.133	0.142	1
ACSL5	0.687734	-0.0806998	0.268	0.275	1
RHOF	0.688057	0.0579656	0.368	0.362	1
ARF5	0.688387	-7.98753e-05	0.707	0.677	1
JPT1	0.688849	0.0731844	0.904	0.875	1
UGGT1	0.689497	0.0207831	0.395	0.373	1
UBAP2	0.68976	-0.0635889	0.304	0.319	1
ACBD3	0.690042	0.0562387	0.422	0.417	1
ATL3	0.690243	0.00688179	0.341	0.33	1
MRPL2	0.690464	-0.110914	0.216	0.227	1
CRLF3	0.691006	0.0558646	0.636	0.627	1
RAPGEF6	0.691248	-0.0171151	0.557	0.528	1
NAB1	0.69162	0.146686	0.193	0.19	1
AP3B1	0.691896	-0.0340725	0.821	0.83	1
ANAPC10	0.691993	-0.123369	0.299	0.304	1
DEDD	0.692012	-0.00236901	0.16	0.151	1
CNBP	0.692111	-0.032317	0.89	0.891	1
ING2	0.692441	0.0479607	0.231	0.249	1
MVB12A	0.693169	0.0453432	0.308	0.29	1
CCDC14	0.693312	-0.0704471	0.098	0.105	1
PCF11	0.693889	-0.100457	0.468	0.478	1
SCAND1	0.693912	-0.0100087	0.697	0.71	1
SUPT5H	0.694378	0.00295179	0.422	0.41	1
RNF181	0.694644	-0.0301599	0.647	0.651	1
TMEM69	0.695015	-0.0712175	0.123	0.114	1
UBR3	0.695182	-0.0224444	0.586	0.59	1
DCTN6	0.695771	-0.0846109	0.283	0.266	1
ZMYND11	0.695886	0.156236	0.17	0.185	1
KHDRBS1	0.696387	-0.022206	0.763	0.758	1
RNPEP	0.696477	0.00402875	0.489	0.461	1
THOC2	0.696558	-0.0100797	0.592	0.629	1
PPP6R3	0.696626	0.0102788	0.767	0.78	1
DEAF1	0.696693	0.0450142	0.233	0.221	1
LRR1	0.697032	0.0200974	0.158	0.166	1
AASDH	0.697803	0.0876581	0.162	0.153	1
SNAPC2	0.697876	0.132213	0.247	0.234	1
RAB18	0.698383	-0.0155154	0.568	0.546	1
MFSD14C	0.698479	0.0779203	0.595	0.609	1
CRIPT	0.698514	-0.122748	0.229	0.24	1
TELO2	0.698723	-0.0829081	0.139	0.148	1
APOBEC3G	0.698941	0.0297493	0.543	0.559	1
BCAP29	0.699058	-0.0650601	0.389	0.389	1
LYRM1	0.699067	-0.0388884	0.258	0.269	1
TMEM218	0.699943	0.155004	0.225	0.221	1
NUDT1	0.699957	-0.00924599	0.418	0.435	1
EIF4EBP2	0.70007	0.104042	0.514	0.502	1
TMED2	0.700184	-0.0582902	0.476	0.478	1
XRCC1	0.700313	0.211984	0.135	0.129	1
ABT1	0.700546	0.0534405	0.256	0.244	1
TRAF3IP3	0.700648	0.0602878	0.738	0.716	1
SNX29	0.700664	-0.111473	0.672	0.657	1
NAA60	0.700742	0.105222	0.258	0.245	1
TCN2	0.700846	-0.0629636	0.189	0.201	1
HPS5	0.700902	-0.100802	0.285	0.293	1
ZNF708	0.701059	-0.0405093	0.208	0.196	1
SWSAP1	0.701254	0.169659	0.139	0.133	1
RPP25L	0.701439	-0.112413	0.281	0.288	1
RETREG2	0.701565	-0.176008	0.322	0.301	1
EEF1AKMT2	0.701779	-0.0149289	0.214	0.229	1
SMARCB1	0.701794	0.0423152	0.387	0.376	1
ICAM2	0.701835	-0.0617496	0.69	0.69	1
SNHG32	0.702045	0.0392384	0.476	0.472	1
AC011899.2	0.702097	0.0761017	0.141	0.133	1
FBL	0.702171	0.109261	0.418	0.413	1
SLC30A5	0.702403	0.067685	0.299	0.292	1
LINC01003	0.702514	0.13412	0.177	0.172	1
PARP6	0.702652	0.109386	0.173	0.164	1
PES1	0.702728	-0.0551962	0.187	0.194	1
COPB1	0.703146	-0.0669931	0.53	0.526	1
CCT6A	0.703292	-0.0473787	0.613	0.609	1
ANKHD1	0.703353	-0.00890216	0.778	0.777	1
PHYKPL	0.703399	-0.0215651	0.576	0.55	1
RANGAP1	0.703427	0.0661399	0.202	0.192	1
EML3	0.703471	-0.0685562	0.177	0.186	1
AK6	0.703616	0.0838461	0.206	0.196	1
PHB	0.703676	0.0549356	0.524	0.506	1
DPP3	0.703713	-0.0686826	0.164	0.172	1
IMPA2	0.703768	-0.0202964	0.385	0.391	1
KCTD9	0.70383	-0.102879	0.214	0.199	1
BMS1	0.703892	-0.0972649	0.247	0.231	1
PTPRJ	0.704156	0.00513053	0.952	0.959	1
UBR7	0.704391	-0.0657593	0.125	0.133	1
RNASEK	0.704466	-0.00152911	0.985	0.989	1
MTRES1	0.704664	0.100029	0.156	0.148	1
FN3KRP	0.704902	0.00386558	0.133	0.125	1
FIBP	0.704963	0.0220231	0.595	0.601	1
PPP4C	0.705107	0.0449208	0.724	0.74	1
HIBCH	0.705183	0.117991	0.212	0.208	1
RNF10	0.705334	0.0553151	0.514	0.509	1
RBM27	0.705377	0.0581974	0.511	0.506	1
POC5	0.705577	0.198222	0.154	0.146	1
TAF4B	0.705758	-0.114428	0.106	0.098	1
DSN1	0.705892	-0.0919453	0.092	0.1	1
CRY2	0.706052	0.0702729	0.341	0.328	1
ABITRAM	0.706267	0.0783996	0.114	0.107	1
FAM49B	0.706547	0.0428377	0.961	0.976	1
PPP6R2	0.707026	0.0376334	0.588	0.594	1
CAMK2G	0.70747	-0.151516	0.216	0.225	1
SEC11C	0.707794	-0.0480411	0.47	0.476	1
OAS2	0.7078	-0.162134	0.326	0.323	1
PRR5L	0.708187	-0.0543071	0.312	0.328	1
SASH3	0.708421	-0.0856646	0.63	0.613	1
SNAP29	0.70851	-0.0257784	0.536	0.53	1
TMEM131L	0.708533	-0.0232171	0.834	0.863	1
MAP3K14	0.708736	-0.0255754	0.31	0.327	1
SNX13	0.708834	0.037807	0.522	0.528	1
C2orf76	0.708877	0.0728442	0.127	0.118	1
TSHZ1	0.709003	-0.268892	0.195	0.199	1
LRMDA	0.709162	0.0841247	0.882	0.884	1
JOSD2	0.709242	-0.0684969	0.414	0.424	1
STIP1	0.709285	0.0520462	0.378	0.36	1
ADAM9	0.709392	0.0312045	0.281	0.271	1
IL21R	0.709616	-0.06181	0.276	0.268	1
ARPC5L	0.710232	0.00791509	0.343	0.339	1
WDR25	0.710611	0.0630271	0.146	0.137	1
PEBP1	0.710681	-0.0296783	0.378	0.387	1
MYCBP	0.710706	0.0602952	0.329	0.356	1
CR1	0.710895	0.113168	0.403	0.413	1
MSL2	0.710899	0.00884197	0.439	0.424	1
UQCRC2	0.711206	0.0157662	0.726	0.71	1
MINK1	0.711473	0.0904616	0.256	0.249	1
RPL24	0.711548	0.0118818	1	1	1
PRPF4	0.711622	-0.145075	0.183	0.188	1
MAZ	0.711695	-0.0301679	0.461	0.428	1
SSRP1	0.712028	-0.0133356	0.237	0.22	1
LSM12	0.712221	0.0138665	0.462	0.45	1
CLPTM1	0.712263	-0.00841748	0.331	0.304	1
ZFYVE27	0.712378	-0.253822	0.197	0.203	1
MICOS10	0.712855	0.0282549	0.931	0.939	1
PSMD4	0.712881	-0.0196161	0.719	0.666	1
TFRC	0.712955	0.0825002	0.459	0.454	1
HAUS2	0.713256	0.0356933	0.266	0.258	1
PJA2	0.713587	-0.0420585	0.653	0.661	1
RNF216	0.713795	0.0201867	0.545	0.531	1
RPIA	0.714134	0.0629559	0.291	0.282	1
SMARCC2	0.714281	-0.190368	0.314	0.312	1
TSSC4	0.71429	-0.0692123	0.329	0.341	1
NDUFB8	0.714312	-0.012018	0.846	0.841	1
SLC49A3	0.714552	-0.132116	0.158	0.166	1
ISY1	0.714556	-0.0342855	0.301	0.314	1
DDX55	0.714596	0.0211905	0.171	0.161	1
ZNF581	0.71463	0.120918	0.299	0.293	1
MRPL12	0.714717	-0.122426	0.324	0.334	1
SRP19	0.714797	-0.0855875	0.547	0.539	1
SLC35E1	0.714807	-0.0246404	0.227	0.216	1
BLOC1S5	0.714902	-0.282285	0.16	0.164	1
PCNX3	0.715701	-0.163834	0.112	0.101	1
HAT1	0.715711	-0.0618288	0.37	0.375	1
HAL	0.715935	0.235396	0.171	0.185	1
UBE2Q2	0.716219	-0.00096529	0.424	0.421	1
INO80D	0.716289	-0.0485915	0.397	0.384	1
ATP13A1	0.716318	-0.0531869	0.243	0.258	1
GIT1	0.716515	0.105764	0.198	0.188	1
MGRN1	0.716667	0.0257855	0.449	0.435	1
NRF1	0.717121	-0.136156	0.439	0.467	1
PLAA	0.71716	0.0456067	0.358	0.349	1
MED15	0.717278	-0.101021	0.493	0.494	1
MIIP	0.718035	-0.0209305	0.387	0.378	1
UTP6	0.718209	0.00258085	0.36	0.351	1
MRPL38	0.718354	0.0408718	0.293	0.28	1
PTGER4	0.718421	-0.102799	0.541	0.52	1
ZNF511	0.718722	-0.125142	0.368	0.382	1
ERO1A	0.718989	0.0395068	0.472	0.469	1
ATF6	0.71899	0.038057	0.632	0.662	1
PIN1	0.719001	0.0105054	0.528	0.496	1
CBX6	0.719064	-0.184776	0.245	0.249	1
UBE2R2	0.719133	-0.00566312	0.927	0.934	1
CCDC61	0.719331	-0.0607315	0.1	0.092	1
PPP2R5B	0.719761	-0.0556357	0.096	0.103	1
ZMYM2	0.720034	-0.112934	0.724	0.76	1
ANKMY2	0.720263	0.303198	0.141	0.135	1
COPS8	0.720341	0.0531372	0.283	0.277	1
NDUFA9	0.720541	-0.0387043	0.487	0.465	1
PRKCSH	0.720683	0.0555296	0.395	0.38	1
SCP2	0.720687	0.0217478	0.742	0.736	1
ZNF701	0.720866	-0.0137695	0.125	0.116	1
RPL23A	0.721053	0.0231052	1	0.996	1
ETFB	0.72205	0.0337842	0.618	0.607	1
MAPRE2	0.722051	-0.0542045	0.565	0.566	1
TMOD3	0.722124	0.0386683	0.827	0.821	1
NEK1	0.722304	0.0123602	0.277	0.28	1
NDUFC2	0.722345	0.012336	0.817	0.779	1
AASDHPPT	0.722673	-0.0362612	0.299	0.286	1
TLR1	0.722885	-0.0146568	0.561	0.541	1
KNOP1	0.722925	0.00518977	0.168	0.177	1
PWWP3A	0.723022	0.0306788	0.114	0.124	1
ZFAND1	0.72323	0.0390758	0.208	0.199	1
CNOT9	0.723307	-0.252009	0.224	0.207	1
DAG1	0.723476	0.0825379	0.146	0.14	1
C18orf21	0.724349	-0.071484	0.179	0.188	1
TMEM51	0.724538	-0.241756	0.123	0.131	1
CD300E	0.724615	0.038958	0.717	0.681	1
SPG21	0.724783	-4.45774e-05	0.555	0.55	1
INPP5A	0.724988	0.0493098	0.372	0.362	1
BAG5	0.725125	0.0880877	0.266	0.253	1
PARVG	0.725226	0.042606	0.748	0.753	1
RHOQ	0.725272	-0.0878331	0.79	0.803	1
AC093673.1	0.725394	0.00742257	0.146	0.157	1
DNPH1	0.725598	0.0609788	0.291	0.314	1
PDK1	0.726793	-0.304468	0.154	0.161	1
SMARCD2	0.726795	-0.0355905	0.314	0.293	1
TBC1D2	0.727674	-0.180287	0.335	0.327	1
APOO	0.727835	-0.0710332	0.139	0.129	1
SEC31A	0.728378	-0.0515494	0.684	0.694	1
PFDN1	0.728526	-0.00149736	0.536	0.531	1
ARF1	0.728586	-0.00766023	0.929	0.919	1
PER2	0.728658	-0.289713	0.135	0.138	1
ACO1	0.728712	-0.0482472	0.096	0.103	1
CCNK	0.728732	-0.120418	0.557	0.559	1
CYB5R3	0.728854	-0.0114957	0.422	0.43	1
GHDC	0.728973	-0.0918287	0.143	0.149	1
BCLAF1	0.729411	-0.0564721	0.665	0.688	1
SRRM1	0.730065	0.0367281	0.784	0.786	1
SCAMP2	0.73007	0.0696081	0.539	0.535	1
PTS	0.730106	-0.0048724	0.468	0.491	1
PRPF19	0.730117	-0.0357149	0.212	0.203	1
TOR3A	0.730198	0.0263291	0.289	0.269	1
DNAJC8	0.730469	-0.0503141	0.696	0.692	1
SRSF10	0.73069	0.00461894	0.609	0.62	1
UTP20	0.730902	0.0980922	0.112	0.105	1
RAB3GAP2	0.731126	-0.0878482	0.464	0.476	1
IP6K1	0.731241	0.0382578	0.43	0.426	1
MTMR12	0.731281	-0.0428839	0.312	0.303	1
MIR4435-2HG	0.731626	0.0212025	0.291	0.28	1
AKR7A2	0.732064	0.0053775	0.37	0.384	1
LBR	0.732195	-0.0293798	0.472	0.461	1
NCBP3	0.732379	0.00543783	0.308	0.293	1
CLCN6	0.732715	-0.0310749	0.198	0.207	1
OSTC	0.73273	-0.0566	0.615	0.605	1
PTPN11	0.732754	0.0386999	0.378	0.365	1
CEP120	0.73281	0.0121162	0.218	0.208	1
TRADD	0.733064	0.0653571	0.412	0.404	1
POLR3E	0.733102	-0.189379	0.121	0.127	1
FLNB	0.733157	-0.0219583	0.129	0.122	1
KIAA2013	0.733202	-0.0663792	0.318	0.299	1
BECN1	0.733641	0.0425782	0.401	0.393	1
TULP4	0.733676	-0.0751524	0.326	0.328	1
OGFRL1	0.733804	0.0178616	0.744	0.756	1
FAM114A2	0.733974	0.136151	0.123	0.135	1
PCK2	0.734058	0.0842264	0.181	0.192	1
LCLAT1	0.734279	-0.0301478	0.156	0.164	1
GANC	0.734342	-0.0696209	0.314	0.315	1
HADH	0.734434	-0.194744	0.118	0.124	1
ATP5F1E	0.7346	0.0278152	1	0.998	1
RBM42	0.735114	-0.0130593	0.308	0.325	1
SDCBP	0.735226	-0.00516242	0.923	0.928	1
FAM104A	0.735229	-0.0556453	0.235	0.245	1
KDM4A	0.735578	0.0764192	0.189	0.181	1
EIF1B	0.735651	0.0748648	0.622	0.633	1
MRPL36	0.735981	-0.0507076	0.382	0.352	1
NECAP2	0.736136	0.00978588	0.582	0.605	1
MRPS17	0.736193	-0.0721511	0.185	0.192	1
SIN3A	0.736452	-0.128341	0.366	0.371	1
PHF11	0.73693	-0.0362938	0.501	0.513	1
STPG4	0.736967	0.183238	0.121	0.116	1
AC084871.1	0.737145	0.296858	0.231	0.229	1
SMAD5	0.73738	-0.0297583	0.156	0.166	1
ZDHHC3	0.737483	0.041757	0.345	0.336	1
PVR	0.737521	-0.0756015	0.11	0.116	1
AC104123.1	0.737756	0.0827106	0.11	0.103	1
ADI1	0.737813	-0.0321584	0.559	0.554	1
PEAK1	0.738472	-0.147362	0.316	0.319	1
FBXW5	0.738589	-0.0164167	0.495	0.507	1
PIK3C2A	0.73869	-0.0816108	0.547	0.559	1
PMM2	0.739297	0.0428375	0.239	0.229	1
KLHL6	0.73958	-0.00458227	0.295	0.303	1
BRI3BP	0.739594	-0.129054	0.297	0.299	1
COX8A	0.739643	0.0538613	0.956	0.935	1
SIPA1L3	0.739921	0.0142152	0.618	0.637	1
YY1	0.739968	0.0563396	0.684	0.679	1
GDE1	0.740133	-0.0964197	0.341	0.347	1
DCTD	0.740171	-0.0926497	0.227	0.236	1
DNAJB11	0.740222	-0.073144	0.362	0.365	1
CEP162	0.74066	0.166924	0.175	0.172	1
ZNF589	0.74101	-0.0041651	0.11	0.101	1
MAVS	0.741257	-0.152171	0.214	0.214	1
NUDC	0.741346	-0.046857	0.52	0.526	1
TMEM250	0.742336	-0.0785824	0.237	0.242	1
SNX2	0.742462	0.0315479	0.908	0.878	1
SERPINB8	0.742479	0.00972803	0.245	0.232	1
BAZ2A	0.742491	0.014913	0.505	0.485	1
SUPV3L1	0.742687	0.0368545	0.164	0.157	1
MAP2K7	0.7427	-0.0289425	0.214	0.201	1
RNMT	0.742745	-0.0787295	0.443	0.446	1
PEX3	0.742764	0.130246	0.125	0.118	1
CERS5	0.742849	0.0540577	0.376	0.363	1
SEC22B	0.742894	-0.162414	0.287	0.29	1
KPNA3	0.74311	-0.00302221	0.563	0.555	1
IPO11	0.743258	0.00648575	0.131	0.138	1
AAR2	0.744192	-0.0719113	0.166	0.173	1
ABCC4	0.744388	-0.0542021	0.218	0.231	1
AC096667.1	0.744467	0.0940133	0.322	0.312	1
NRDC	0.745394	-0.0154756	0.611	0.631	1
RPP30	0.745465	0.0698546	0.241	0.234	1
OCIAD1	0.745708	-0.0416826	0.661	0.624	1
DENR	0.745794	0.0447471	0.453	0.443	1
PIK3R4	0.746074	0.0232854	0.208	0.197	1
ZNF703	0.746409	-0.178435	0.526	0.506	1
GPATCH2L	0.746554	-0.00275523	0.455	0.482	1
RAD50	0.746575	0.0206444	0.385	0.371	1
HEIH	0.746672	0.0745233	0.399	0.393	1
SURF4	0.746731	-0.118445	0.356	0.36	1
NAXE	0.74684	-0.120139	0.214	0.218	1
CARD8-AS1	0.747181	0.128839	0.222	0.22	1
TTF2	0.747309	0.138087	0.162	0.155	1
HAUS4	0.747785	-0.0340239	0.266	0.279	1
TERF1	0.748145	0.0451734	0.26	0.249	1
PPP4R1	0.748155	-0.0192084	0.343	0.356	1
PIEZO1	0.74885	0.10333	0.462	0.456	1
WASHC2C	0.749165	0.0545971	0.389	0.384	1
RAE1	0.74949	-0.0629948	0.362	0.371	1
POLR2L	0.749709	-0.0419781	0.827	0.799	1
CNDP2	0.749716	-0.00170837	0.588	0.581	1
MBD1	0.749766	-0.234205	0.208	0.208	1
RABEP2	0.749837	-0.0389669	0.208	0.218	1
CCDC88C	0.749851	0.0258962	0.736	0.723	1
SCO1	0.750094	-0.0530925	0.243	0.231	1
TMEM251	0.750834	0.0359111	0.222	0.232	1
CTC1	0.751124	-0.0445031	0.154	0.144	1
TBCEL	0.751191	0.0345801	0.173	0.164	1
ZNF131	0.751309	0.0547419	0.497	0.496	1
FBXO7	0.751672	0.00135182	0.418	0.408	1
PREB	0.751733	-0.201417	0.156	0.161	1
PFKL	0.751746	-0.067759	0.584	0.596	1
HEATR6	0.751764	-0.122445	0.141	0.146	1
RNF7	0.751919	0.0279007	0.763	0.768	1
PRPF39	0.753177	-0.110124	0.162	0.151	1
PEX13	0.753294	-0.0629951	0.158	0.151	1
CEP83	0.753418	-0.0832029	0.179	0.186	1
DHRS1	0.753553	0.134519	0.146	0.142	1
PARP14	0.753771	-0.0372082	0.692	0.675	1
NUP210	0.753908	-0.162445	0.437	0.437	1
ITGAX	0.754162	-0.0122863	0.85	0.856	1
RAI1	0.75433	-0.158791	0.252	0.244	1
TAF12	0.754366	0.12012	0.43	0.443	1
LARP1B	0.754438	-0.141791	0.181	0.19	1
GPSM3	0.754441	0.0196417	0.95	0.934	1
IL10RB	0.754784	-0.0241831	0.649	0.653	1
POLD4	0.75548	0.0206081	0.815	0.817	1
TMEM179B	0.755538	-0.0180765	0.624	0.585	1
PPCS	0.755551	-0.00668254	0.703	0.664	1
RPF2	0.755848	-0.0234084	0.22	0.21	1
POLR2E	0.755862	0.00985536	0.593	0.568	1
CXorf56	0.755866	-0.173718	0.116	0.12	1
GAN	0.756067	-0.038666	0.123	0.129	1
UBTD1	0.756142	0.0469147	0.119	0.125	1
ANAPC5	0.756302	-0.00213799	0.563	0.555	1
CYSLTR1	0.756499	0.0167802	0.466	0.485	1
UBE2J2	0.756616	-0.0144706	0.41	0.415	1
NT5C	0.75664	-0.0524926	0.487	0.483	1
STX18	0.756812	-0.0915889	0.395	0.408	1
ASCL2	0.756974	0.0937189	0.264	0.256	1
BAIAP2	0.757011	-0.15261	0.16	0.166	1
AL354740.1	0.757124	0.0657065	0.123	0.129	1
NUDT14	0.75736	0.136345	0.206	0.221	1
CEACAM3	0.757498	0.147049	0.268	0.262	1
IRF2BPL	0.757997	-0.256896	0.154	0.142	1
FASTK	0.758161	0.000881063	0.266	0.28	1
MTA1	0.758501	-0.316731	0.137	0.142	1
PKD1	0.758747	-0.222662	0.104	0.109	1
ALOX5	0.758818	0.0397155	0.757	0.773	1
TNS3	0.758851	0.124237	0.491	0.507	1
TRAP1	0.759259	0.0475105	0.195	0.186	1
EDEM1	0.759266	-0.0681244	0.27	0.26	1
RBM8A	0.75932	-0.0153649	0.767	0.753	1
DNAJA3	0.759342	-0.0216354	0.11	0.116	1
EEF2K	0.759431	-0.122275	0.106	0.111	1
RNF40	0.759955	-0.0815554	0.198	0.205	1
ANKH	0.760015	-0.0328383	0.17	0.177	1
ABCD3	0.760116	-0.0329198	0.295	0.299	1
TRIM33	0.760353	0.0152214	0.603	0.577	1
PSMG4	0.760587	-0.127416	0.316	0.321	1
ANKDD1A	0.760669	0.0112148	0.16	0.151	1
CLCN7	0.761122	-0.10469	0.383	0.358	1
SYPL1	0.761243	0.0499413	0.397	0.395	1
MRPS31	0.761509	0.143327	0.25	0.249	1
NR2C1	0.761635	-0.160225	0.171	0.175	1
UBR4	0.761914	-0.0427781	0.457	0.463	1
PNP	0.762139	-0.147792	0.353	0.352	1
PSMD1	0.762161	0.0491797	0.501	0.493	1
MAP4K5	0.762458	0.173895	0.416	0.423	1
HNRNPA0	0.762549	-0.0482182	0.592	0.583	1
TTN-AS1	0.762868	-0.168738	0.164	0.17	1
CHTOP	0.763285	-0.0579011	0.347	0.33	1
CLDND1	0.763511	0.0383299	0.239	0.249	1
TSPYL2	0.764134	-0.025833	0.212	0.218	1
MED7	0.764297	-0.0829491	0.156	0.162	1
RER1	0.764613	-0.0535016	0.707	0.701	1
TRIM23	0.764922	0.0293544	0.135	0.129	1
CHEK2	0.765428	0.141137	0.119	0.114	1
DCTN1	0.765771	0.151368	0.227	0.218	1
HIPK1	0.765856	-0.101979	0.505	0.507	1
PACS2	0.765878	0.00726729	0.25	0.242	1
SSU72	0.76622	0.0468906	0.717	0.696	1
PPP1CA	0.766279	0.0120553	0.908	0.906	1
CD4	0.766433	-0.0499962	0.813	0.795	1
SUZ12	0.76668	-0.0773643	0.489	0.483	1
LMBR1	0.767126	-0.0104477	0.476	0.474	1
SLC39A9	0.767163	-0.0115473	0.25	0.238	1
ELP1	0.767483	0.0247155	0.212	0.199	1
FBXW2	0.767504	-0.0508549	0.283	0.264	1
PINX1	0.767767	-0.174522	0.214	0.22	1
RAB6A	0.767805	0.0229604	0.617	0.644	1
NGDN	0.767829	-0.151038	0.227	0.234	1
G3BP2	0.76795	-0.0749419	0.636	0.613	1
TAF1B	0.768274	-0.0243928	0.258	0.255	1
TRPT1	0.7688	-0.1182	0.146	0.138	1
AC073332.1	0.768903	-0.13333	0.121	0.127	1
HIST2H2AC	0.769	-0.0582412	0.391	0.397	1
IKBKG	0.769409	-0.0774856	0.274	0.256	1
EBLN3P	0.769435	0.036675	0.295	0.284	1
CKLF	0.769515	-0.0113196	0.788	0.779	1
NMRAL1	0.769601	-0.101935	0.25	0.238	1
LANCL2	0.769603	0.113824	0.156	0.17	1
WIPI2	0.769707	-0.0407913	0.561	0.548	1
ZBTB7B	0.769739	-0.061893	0.36	0.367	1
GAPVD1	0.769904	0.0620254	0.52	0.52	1
CDC42BPB	0.769973	-0.205378	0.254	0.256	1
GGCX	0.77017	-0.104099	0.143	0.148	1
ANKLE2	0.770192	-0.207835	0.306	0.301	1
DTYMK	0.770357	-0.149218	0.225	0.232	1
COG3	0.770481	-0.070291	0.229	0.236	1
VGLL4	0.771802	-0.159273	0.156	0.161	1
C15orf61	0.771852	-0.103454	0.231	0.236	1
TP53I11	0.772153	0.0988879	0.119	0.114	1
CLEC4A	0.772181	0.104761	0.48	0.48	1
TRIM62	0.772528	-0.195223	0.15	0.142	1
WBP1	0.77269	0.00147399	0.191	0.181	1
RAB1B	0.773	-0.0262115	0.418	0.423	1
POMP	0.773202	-0.0339554	0.898	0.886	1
EIF2S3	0.773425	-0.0114039	0.782	0.792	1
MARCH8	0.773464	0.0834269	0.239	0.234	1
GON4L	0.773493	-0.0637798	0.461	0.465	1
GTPBP1	0.773635	-0.231807	0.385	0.371	1
CCDC144A	0.77385	-0.200728	0.135	0.137	1
PCMTD2	0.77402	0.0234302	0.183	0.173	1
IGLC3	0.774498	0.0863617	0.094	0.101	1
HBS1L	0.774609	-0.0489122	0.316	0.332	1
REXO4	0.774897	-0.0443577	0.154	0.146	1
CYTH4	0.774922	-0.0426613	0.703	0.694	1
FAM118A	0.774929	0.0403076	0.462	0.48	1
POLA1	0.775169	-0.0189061	0.166	0.17	1
LY75	0.775372	-0.0502335	0.272	0.255	1
FOXN3	0.775442	0.0724241	0.923	0.924	1
GTF3A	0.775473	-0.0269669	0.761	0.771	1
PGD	0.775489	-0.0831994	0.572	0.557	1
GYPC	0.775569	-0.0952504	0.383	0.395	1
DHX30	0.775802	-0.101258	0.268	0.255	1
PLCG2	0.775835	-0.00383045	0.802	0.797	1
BCL2L13	0.775971	0.00948097	0.374	0.367	1
NSMCE1	0.776196	0.00887252	0.331	0.319	1
PYGL	0.776289	0.074579	0.489	0.511	1
ASPHD2	0.776459	-0.0748508	0.145	0.151	1
SUMO3	0.776479	-0.0120542	0.696	0.655	1
GSN	0.776489	-0.0767204	0.266	0.28	1
NMNAT1	0.776935	0.0885761	0.118	0.113	1
HINT1	0.776951	0.0119145	0.89	0.854	1
ZFYVE16	0.777079	0.00436512	0.439	0.459	1
PDZD11	0.777355	-0.0386427	0.218	0.227	1
HEXD	0.777557	0.0264048	0.264	0.251	1
AC245407.2	0.777683	0.0961623	0.177	0.173	1
SERGEF	0.777751	0.0082172	0.356	0.351	1
KDM3A	0.77786	0.00843045	0.276	0.258	1
USP25	0.778029	-0.0481025	0.765	0.777	1
SMG6	0.778033	-0.00212216	0.414	0.408	1
TOMM22	0.778035	-0.104299	0.59	0.579	1
AC009119.1	0.778333	0.184843	0.133	0.129	1
MYOF	0.778891	-0.00442554	0.763	0.771	1
ZFX	0.779148	-0.108559	0.557	0.557	1
FBRSL1	0.779161	-0.0535332	0.389	0.376	1
TMEM183A	0.77985	0.0218521	0.368	0.365	1
MYLIP	0.779936	-0.017303	0.574	0.552	1
WDR11-AS1	0.779949	0.254738	0.112	0.109	1
IL3RA	0.780057	-0.0765208	0.364	0.365	1
HIST1H1E	0.780293	-0.285247	0.59	0.577	1
FAM207A	0.780329	-0.0720002	0.231	0.234	1
PPM1A	0.780504	-0.0369046	0.464	0.469	1
GLT8D1	0.780734	0.0115694	0.141	0.148	1
ZNF185	0.780831	-0.0533382	0.166	0.155	1
METRN	0.7814	-0.245706	0.102	0.105	1
PDZD8	0.782073	-0.0578026	0.47	0.47	1
F11R	0.782384	0.0997616	0.108	0.103	1
CDK8	0.782391	-0.0219847	0.314	0.325	1
PHF8	0.782488	0.0744393	0.233	0.229	1
NPHP3	0.782728	0.00845953	0.171	0.164	1
PDE7B	0.782811	0.17401	0.195	0.208	1
CITED4	0.782876	-0.081743	0.131	0.122	1
AFF3	0.783205	-0.00772583	0.125	0.122	1
SPINT1	0.783332	0.0287292	0.104	0.111	1
FOXK2	0.783478	-0.184383	0.486	0.465	1
ATP13A2	0.783599	-0.102302	0.173	0.179	1
HSDL2	0.783855	0.0524152	0.333	0.347	1
RASA3	0.784016	0.0624228	0.58	0.583	1
PCID2	0.784047	-0.0544767	0.277	0.264	1
ABR	0.784481	-0.050507	0.753	0.734	1
BAG1	0.784942	-0.0787214	0.645	0.614	1
MRPL10	0.785613	-0.0655964	0.206	0.196	1
EIF4E	0.78577	-0.113065	0.412	0.387	1
HCK	0.785796	0.0128394	0.975	0.976	1
TEN1	0.785972	-0.0201	0.208	0.212	1
INO80	0.786311	-0.0801214	0.495	0.498	1
SLC35F6	0.786364	-0.0615537	0.235	0.24	1
VSTM1	0.787117	-0.0718707	0.268	0.277	1
ALKBH4	0.787202	0.0596656	0.11	0.105	1
FAM160B1	0.787415	-0.0952874	0.21	0.197	1
UBTF	0.787759	0.0143362	0.291	0.279	1
RING1	0.787788	0.0781993	0.17	0.181	1
SHKBP1	0.788034	0.0133425	0.653	0.648	1
ZNRD2	0.788213	0.0844375	0.224	0.218	1
SNX8	0.788234	-0.0839717	0.239	0.229	1
RAB5A	0.788359	-0.0587342	0.487	0.472	1
HDHD5	0.788406	0.0519116	0.252	0.244	1
CHMP5	0.788419	-0.0266631	0.609	0.616	1
TMEM35B	0.78844	-0.262781	0.364	0.358	1
MCM7	0.788582	-0.0483914	0.116	0.109	1
EIF3I	0.788746	-0.0271096	0.678	0.679	1
TSPYL1	0.788893	-0.133274	0.312	0.312	1
SDHC	0.788956	-0.0470053	0.501	0.496	1
PAIP1	0.789184	0.0346677	0.308	0.299	1
STAT6	0.789722	-0.055917	0.663	0.644	1
NTPCR	0.789879	0.0238786	0.16	0.151	1
CCDC186	0.789912	0.0941892	0.38	0.38	1
PPP1R21	0.789945	0.0790041	0.522	0.522	1
KANSL1L	0.790488	-0.0499608	0.432	0.419	1
HIST1H3D	0.790552	-0.0651946	0.218	0.223	1
SH3GLB2	0.790652	-0.0514172	0.189	0.181	1
TTYH2	0.790948	0.109605	0.297	0.293	1
ARHGAP18	0.790963	0.0175406	0.268	0.264	1
TCEA2	0.79112	-0.0128028	0.145	0.149	1
MED10	0.791127	0.0548263	0.435	0.423	1
SAR1A	0.791593	0.0128527	0.497	0.491	1
ATP1B3	0.791832	0.317674	0.882	0.897	1
UBE2O	0.792206	-0.00113212	0.185	0.196	1
KIFAP3	0.792672	-0.0121731	0.289	0.301	1
CREBZF	0.793047	0.0025914	0.2	0.208	1
MRVI1	0.793173	-0.306717	0.112	0.116	1
CPSF6	0.793281	0.0520448	0.522	0.526	1
MYO1E	0.793493	-0.0415885	0.143	0.138	1
TLK2	0.79368	-0.000697905	0.474	0.452	1
NFX1	0.79414	0.0589072	0.37	0.369	1
BORCS5	0.794872	-0.0696927	0.435	0.439	1
WDR83	0.795217	-0.0780148	0.116	0.12	1
ILKAP	0.795353	-0.0297457	0.434	0.421	1
DHX57	0.79628	-0.0449648	0.25	0.236	1
CYB561D2	0.796283	-0.0576821	0.457	0.43	1
AHCYL2	0.796393	-0.0609752	0.484	0.494	1
BSG	0.79649	-0.0373784	0.669	0.659	1
TGIF1	0.796964	-0.034343	0.191	0.199	1
MAML1	0.797097	-0.0543037	0.289	0.288	1
CMTR1	0.797244	-0.158184	0.164	0.164	1
YKT6	0.797459	-0.0543811	0.216	0.22	1
IDH3B	0.798095	-0.11086	0.383	0.375	1
NIP7	0.798252	0.0419711	0.114	0.12	1
CGRRF1	0.798374	0.00217291	0.146	0.14	1
MYNN	0.798526	-0.0325804	0.123	0.116	1
RNF20	0.798669	-0.143423	0.266	0.268	1
EMC4	0.798878	0.0399481	0.339	0.338	1
IQCN	0.799138	-0.289785	0.191	0.192	1
CAP1	0.799158	-0.0088263	0.971	0.98	1
CHRNB1	0.79916	-0.160993	0.11	0.114	1
MPV17L2	0.799261	-0.0713175	0.108	0.101	1
DBNDD2	0.799382	-0.140686	0.197	0.203	1
NCL	0.799703	0.0155869	0.784	0.817	1
FAM160A2	0.800362	0.174927	0.187	0.183	1
PPP1CB	0.800844	-0.0246983	0.855	0.845	1
NOL10	0.801152	0.0568106	0.38	0.376	1
CRKL	0.801175	0.0452877	0.2	0.194	1
VPS37B	0.801758	-0.171298	0.48	0.467	1
PRKCA	0.802011	0.0212053	0.459	0.452	1
FOCAD	0.802078	-0.0586408	0.189	0.181	1
ZCCHC17	0.802228	0.025003	0.405	0.406	1
ADRM1	0.802235	-0.0652894	0.566	0.542	1
MCUB	0.802452	-0.10145	0.634	0.648	1
CPNE8	0.802583	0.0171081	0.582	0.579	1
ZFAND2B	0.802854	0.105735	0.277	0.288	1
GALK2	0.803135	0.0506882	0.304	0.299	1
ATRN	0.803295	0.00942367	0.358	0.351	1
PRKACA	0.80341	-0.0250301	0.69	0.675	1
MLF2	0.803584	0.0546622	0.414	0.404	1
TICAM2	0.803707	-0.0363587	0.264	0.277	1
PLGRKT	0.803865	0.0527653	0.175	0.172	1
PITRM1	0.803946	-0.13376	0.158	0.161	1
AL031772.1	0.804101	0.009374	0.16	0.153	1
ATRX	0.804503	-0.0220283	0.742	0.769	1
HDDC2	0.80463	0.000638554	0.295	0.28	1
NOTCH2	0.804822	0.00945272	0.898	0.921	1
VAMP2	0.804956	-0.0126225	0.482	0.47	1
PEX6	0.805134	-0.156399	0.181	0.183	1
UQCC2	0.805177	0.0526758	0.416	0.426	1
HINT3	0.805596	-0.0146166	0.127	0.131	1
RGS19	0.805628	0.0489496	0.925	0.924	1
EIPR1	0.8059	-0.104159	0.21	0.199	1
CSNK1G2	0.80598	-0.00201854	0.543	0.526	1
DENND1C	0.805997	0.0222961	0.27	0.262	1
NMD3	0.806055	0.0138587	0.231	0.22	1
RPN1	0.806304	-0.0152068	0.48	0.483	1
GABARAPL1	0.806456	-0.109003	0.412	0.391	1
ECPAS	0.806508	-0.129807	0.499	0.496	1
OGDH	0.806871	-0.00404119	0.802	0.777	1
PRLR	0.80694	0.119504	0.112	0.107	1
ZNF480	0.807331	-0.0396462	0.208	0.201	1
KAT2B	0.807407	-0.0778042	0.347	0.36	1
DCAF13	0.807416	-0.07514	0.26	0.247	1
ATPAF1	0.807592	0.144139	0.168	0.166	1
EBNA1BP2	0.807832	-0.0203595	0.272	0.262	1
ARV1	0.80795	-0.0322362	0.164	0.17	1
UPF3A	0.808127	-0.0972445	0.252	0.255	1
KLF4	0.808368	-0.0647044	0.857	0.865	1
ESF1	0.8084	0.0177744	0.281	0.292	1
POC1B	0.808712	0.106775	0.247	0.245	1
GNL2	0.809201	-0.0548993	0.291	0.299	1
MXD3	0.809681	0.132498	0.291	0.284	1
APTX	0.809906	-0.0931386	0.283	0.284	1
DGCR2	0.809965	-0.210213	0.341	0.339	1
DUSP28	0.810603	0.166713	0.152	0.146	1
SREK1	0.810828	-0.138426	0.478	0.48	1
PRIM2	0.811542	-0.115088	0.306	0.31	1
SUSD6	0.811557	-0.0149011	0.755	0.788	1
OGFR	0.811687	-0.0316921	0.59	0.563	1
SLC35D1	0.812304	-0.154953	0.135	0.14	1
FUNDC2	0.812341	-0.026187	0.507	0.485	1
TLN1	0.81241	-0.00175273	0.9	0.9	1
NOM1	0.812504	-0.201976	0.16	0.149	1
RPL5	0.812658	0.0236067	0.998	1	1
PEX10	0.812754	0.0169193	0.102	0.098	1
NIT1	0.812837	0.00282027	0.233	0.236	1
SDR39U1	0.812953	0.0207077	0.104	0.1	1
AP003086.1	0.813236	-0.0759343	0.553	0.554	1
USP48	0.813264	-0.0566393	0.453	0.452	1
SLC7A1	0.81372	-0.115645	0.189	0.194	1
GSKIP	0.813857	0.136594	0.16	0.157	1
COPZ1	0.813904	-0.0072684	0.491	0.482	1
MAX	0.81408	-0.00894791	0.57	0.568	1
HDAC2	0.814222	-0.0324275	0.405	0.391	1
GRPEL1	0.814252	-0.111736	0.451	0.446	1
DDA1	0.814361	0.0333515	0.283	0.293	1
TMEM243	0.814477	-0.103612	0.416	0.415	1
TIMM50	0.814619	-0.0869416	0.16	0.166	1
MDM1	0.814714	-0.103152	0.224	0.216	1
CCT5	0.814972	-0.000827659	0.78	0.76	1
TBC1D10C	0.815085	0.027029	0.611	0.587	1
TGOLN2	0.815168	0.00601946	0.786	0.808	1
AGPAT3	0.815574	-0.0261799	0.771	0.777	1
METTL6	0.815806	0.0391792	0.158	0.164	1
C9orf16	0.815814	0.032327	0.726	0.708	1
MAP3K2	0.816089	-0.0258334	0.819	0.819	1
TRIM38	0.816149	-0.0235691	0.732	0.705	1
HOOK2	0.816167	-0.0082898	0.595	0.6	1
ZNF236	0.816227	0.0602518	0.308	0.301	1
ARHGAP17	0.816346	-0.0665352	0.642	0.614	1
NDUFV1	0.816533	0.0399738	0.457	0.461	1
APOBEC3C	0.81664	-0.0618155	0.445	0.452	1
NFIC	0.816838	-0.0533029	0.408	0.41	1
DAPK1	0.816898	0.0512587	0.879	0.863	1
TRIB1	0.816981	-0.183282	0.289	0.286	1
PLEKHA1	0.817022	-0.124129	0.16	0.162	1
TUFM	0.817416	-0.0773509	0.653	0.625	1
SNRPD2	0.81776	0.00149955	0.705	0.707	1
MCFD2	0.81782	-0.0216459	0.197	0.19	1
SPAG1	0.817845	0.0220757	0.125	0.12	1
AKAP8	0.818062	-0.115811	0.312	0.312	1
RAB8B	0.818252	0.00778158	0.794	0.78	1
SPSB2	0.818361	-0.000241804	0.135	0.131	1
JMJD8	0.818475	-0.0715928	0.119	0.124	1
BRK1	0.818574	0.0323344	0.882	0.878	1
TAB2	0.818897	-0.0173366	0.622	0.637	1
SLAIN2	0.818909	0.109064	0.476	0.47	1
CD55	0.819023	0.0168285	0.938	0.95	1
ZC3H14	0.819308	0.0117058	0.225	0.221	1
MT-ND2	0.819662	0.0249878	1	0.994	1
PEMT	0.820083	0.181108	0.148	0.146	1
CSNK2A1	0.820236	-0.026594	0.566	0.563	1
EPC1	0.820306	0.0341151	0.74	0.76	1
C1orf50	0.820336	-0.0582145	0.216	0.221	1
POLR2A	0.820474	0.0240528	0.647	0.664	1
PNPLA2	0.820633	-0.13422	0.329	0.328	1
SMARCA2	0.820788	0.040973	0.676	0.672	1
PINK1	0.82105	0.0608052	0.179	0.173	1
ZNF688	0.821065	0.0471608	0.239	0.232	1
AC004556.3	0.822063	0.0878766	0.247	0.266	1
DOK1	0.822113	-0.0963818	0.279	0.28	1
CLK4	0.822205	-0.00357952	0.233	0.227	1
SHISA5	0.822315	0.0627562	0.559	0.557	1
MBNL3	0.822337	0.0966475	0.277	0.292	1
GALNT10	0.822345	-0.0970154	0.455	0.437	1
ANKRD13A	0.822474	-0.113877	0.557	0.531	1
ADM	0.822575	0.141016	0.206	0.22	1
M6PR	0.8228	0.0193937	0.821	0.815	1
POLR2C	0.823195	-0.075656	0.262	0.245	1
RBSN	0.82345	0.195701	0.171	0.17	1
EBPL	0.823752	-0.165437	0.247	0.236	1
CEP57	0.824039	-0.035436	0.374	0.371	1
IRF3	0.824162	-0.00114498	0.385	0.402	1
DIPK2A	0.824198	0.0283251	0.281	0.288	1
MAP3K5	0.824717	-0.000830397	0.717	0.732	1
MAPRE1	0.824815	-0.0199177	0.59	0.576	1
GALNT7	0.82501	0.0255253	0.478	0.458	1
ANKRD11	0.825135	0.190952	0.863	0.9	1
TMBIM4	0.825179	0.00525325	0.958	0.923	1
APPBP2	0.825307	-0.0877707	0.345	0.343	1
DAPK3	0.825561	-0.113408	0.15	0.157	1
MFSD14A	0.825679	-0.0625071	0.395	0.382	1
PDE1B	0.825767	-0.0449864	0.135	0.127	1
TDRD3	0.825812	-0.063371	0.353	0.354	1
DNMT3A	0.827012	0.010397	0.237	0.247	1
INTS11	0.827355	-0.00585357	0.304	0.288	1
SPIRE1	0.82776	-0.0736584	0.245	0.253	1
PLIN2	0.827961	-0.0392171	0.649	0.662	1
GRHPR	0.828023	0.0455634	0.408	0.408	1
MCM9	0.828052	-0.0408449	0.41	0.419	1
GADD45GIP1	0.828167	0.0307655	0.595	0.585	1
WDR75	0.828284	0.0586296	0.198	0.196	1
PNKP	0.828394	-0.174586	0.287	0.29	1
EXOC6	0.828515	-0.00834178	0.451	0.443	1
ZC2HC1A	0.82853	0.00406742	0.306	0.297	1
GNAI2	0.828555	0.020814	0.994	0.998	1
SYNGR2	0.828646	0.0779202	0.696	0.701	1
CEP104	0.828684	-0.0521025	0.202	0.205	1
UBA2	0.829035	-0.0748154	0.449	0.452	1
PSMA1	0.829063	0.016071	0.715	0.72	1
WIPF1	0.829195	-0.000826317	0.854	0.871	1
PRELID3B	0.829643	-0.078206	0.212	0.22	1
MTMR9	0.829868	-0.0953107	0.249	0.253	1
ADCY9	0.829956	-0.0816379	0.229	0.22	1
GPBP1	0.83	-0.0242834	0.707	0.697	1
DUSP23	0.83051	-0.0357517	0.401	0.4	1
SLC30A6	0.830944	0.017894	0.129	0.135	1
TATDN2	0.831161	-0.226493	0.145	0.148	1
APEH	0.831478	0.0364225	0.287	0.275	1
RIPK1	0.831758	-0.02119	0.513	0.502	1
XXYLT1	0.831912	0.0312819	0.193	0.188	1
AC144652.1	0.832082	-0.112023	0.098	0.101	1
UBE2V2	0.832268	-0.00861842	0.461	0.456	1
NDST1	0.832436	-0.238458	0.231	0.227	1
PCIF1	0.832711	-0.0806623	0.168	0.17	1
SHC1	0.832748	-0.0694968	0.216	0.221	1
MRPS2	0.832779	-0.0904104	0.146	0.138	1
UHRF1BP1L	0.832881	-0.0484798	0.524	0.517	1
KIAA1143	0.833061	-0.0448247	0.32	0.299	1
POLB	0.833166	0.0654002	0.295	0.297	1
IFI27L2	0.833178	0.00622446	0.532	0.518	1
AP2M1	0.833494	0.00204158	0.703	0.675	1
R3HDM4	0.833729	0.0439683	0.293	0.301	1
SMARCAL1	0.833773	0.0296146	0.17	0.166	1
OSBPL11	0.833888	-0.0141099	0.669	0.64	1
ARMCX4	0.833932	0.078814	0.106	0.111	1
PCBP2	0.83414	-0.00473155	0.815	0.836	1
FXYD5	0.834229	0.0366651	0.929	0.926	1
SP140	0.834603	0.0872431	0.245	0.24	1
MSANTD2	0.834673	0.065852	0.175	0.17	1
THRA	0.834698	-0.390298	0.098	0.1	1
EWSR1	0.834702	-0.00975995	0.651	0.624	1
ABCD1	0.83532	-0.0763707	0.164	0.17	1
ARHGAP9	0.835415	-0.0806467	0.372	0.375	1
GLOD4	0.835606	0.021552	0.308	0.299	1
STARD3NL	0.835778	-0.0255539	0.324	0.31	1
MED13	0.835882	-0.00342605	0.642	0.646	1
CFLAR	0.836411	-0.00225399	0.859	0.871	1
ISCA2	0.836663	0.0470244	0.281	0.288	1
MTO1	0.836871	-0.0519247	0.21	0.216	1
AGO3	0.837122	0.0456691	0.611	0.627	1
SEC13	0.837526	0.0380106	0.439	0.428	1
C19orf25	0.837618	0.0142485	0.308	0.312	1
MRTFB	0.837783	0.0551802	0.148	0.144	1
EIF3H	0.837928	-0.0503962	0.961	0.937	1
SPTY2D1	0.838126	0.0334111	0.312	0.306	1
CCSER2	0.838211	0.0129537	0.422	0.439	1
ABHD8	0.838248	-0.0565564	0.137	0.142	1
DISC1	0.838404	-0.0966504	0.68	0.677	1
LATS1	0.838509	-0.138874	0.343	0.341	1
RCC1L	0.838525	-0.025807	0.229	0.22	1
SLC25A39	0.83899	-0.0742541	0.247	0.251	1
UNC13D	0.838994	-0.039205	0.382	0.391	1
TNFRSF1A	0.839225	-0.00246659	0.53	0.52	1
TMEM164	0.839474	0.0879352	0.503	0.507	1
ZDHHC13	0.839482	-0.0580206	0.108	0.103	1
RPL28	0.840759	0.0247925	1	0.998	1
TAF13	0.840815	-0.0773456	0.266	0.262	1
ZNF800	0.840829	-0.0689746	0.514	0.48	1
NBDY	0.841105	0.0334745	0.499	0.5	1
IVD	0.841492	0.0282828	0.329	0.325	1
TRMT10C	0.841584	0.0805064	0.247	0.238	1
ATXN1L	0.841584	-0.134602	0.096	0.1	1
NTHL1	0.841589	0.0068663	0.187	0.196	1
C12orf45	0.841703	-0.0893438	0.193	0.196	1
TEX264	0.841855	0.0543992	0.495	0.496	1
SLC27A4	0.841878	-0.00634608	0.297	0.29	1
ZNF672	0.842074	-0.112732	0.166	0.168	1
PMM1	0.842075	-0.20878	0.118	0.12	1
SPTAN1	0.842435	-0.099092	0.335	0.33	1
HBP1	0.842438	0.0133702	0.636	0.661	1
NDUFB3	0.84264	0.0202039	0.775	0.755	1
ZMIZ1	0.842745	0.0185539	0.742	0.756	1
IMPA1	0.842805	-0.148103	0.187	0.192	1
ETFA	0.843279	-0.034396	0.632	0.637	1
AL138720.1	0.843334	-0.02282	0.247	0.253	1
RFLNB	0.843554	0.206775	0.262	0.262	1
KIAA1841	0.84358	-0.0447461	0.129	0.125	1
APIP	0.843649	-0.0373493	0.291	0.279	1
TRMT2A	0.843697	-0.0162171	0.143	0.146	1
SURF2	0.843761	0.00704876	0.239	0.244	1
CNOT3	0.843785	-0.129716	0.152	0.157	1
GID8	0.844138	-0.107329	0.383	0.376	1
AC009120.2	0.844673	-0.00973071	0.193	0.19	1
TRMT61A	0.84487	0.0173023	0.156	0.149	1
EIF2B5	0.844909	-0.0423037	0.235	0.225	1
RREB1	0.844972	0.00889502	0.669	0.666	1
RPAIN	0.845031	-0.0493155	0.347	0.349	1
ELL2	0.845193	0.617852	0.464	0.52	1
MMUT	0.845343	0.108724	0.148	0.146	1
ARL6IP6	0.845402	0.103397	0.301	0.297	1
PSMD7	0.845407	-0.0676866	0.688	0.675	1
CLASP2	0.845458	-0.00766702	0.613	0.646	1
ZNF644	0.845498	-0.100808	0.728	0.703	1
BUB3	0.845568	-0.096055	0.364	0.352	1
SLC20A2	0.845637	0.0429367	0.276	0.273	1
ADA	0.845906	-0.0815402	0.503	0.494	1
RPP21	0.846255	0.00278659	0.356	0.369	1
PI4KB	0.847135	-0.108338	0.297	0.284	1
DHX9	0.847414	0.00944325	0.551	0.57	1
VPS52	0.847438	-0.238911	0.098	0.101	1
ZNF7	0.84777	0.123293	0.102	0.1	1
HIGD2A	0.848044	0.0288647	0.963	0.939	1
RBM47	0.848047	0.021223	0.834	0.817	1
ARHGEF6	0.848065	-0.0458356	0.503	0.509	1
ERCC3	0.848532	-0.0235431	0.152	0.159	1
KCNE3	0.848637	-0.0222738	0.52	0.506	1
SOCS1	0.848714	-0.277301	0.125	0.125	1
RAVER1	0.849421	-0.116204	0.146	0.148	1
EHBP1	0.849433	0.0446176	0.222	0.223	1
H2AFZ	0.849658	0.0118244	0.913	0.919	1
KIF13A	0.849685	0.0781831	0.474	0.485	1
PPM1F	0.850135	-0.0913489	0.605	0.59	1
RPA3	0.850147	-0.0387321	0.366	0.373	1
FAM50A	0.850318	0.0127727	0.528	0.524	1
RSL24D1	0.85039	-0.0416472	0.778	0.793	1
SEC61G	0.850421	0.0156186	0.813	0.782	1
AC127502.2	0.850733	0.0544413	0.171	0.166	1
MCRS1	0.850776	0.107689	0.287	0.28	1
UBE4A	0.850811	0.0248166	0.374	0.36	1
HMGN3	0.850825	-0.00395103	0.757	0.755	1
TOMM70	0.850844	-0.11153	0.214	0.216	1
MVB12B	0.850915	0.0609366	0.118	0.124	1
AL158152.1	0.851088	-0.19843	0.247	0.244	1
GAB1	0.851138	0.00466534	0.416	0.45	1
RGL1	0.851162	-0.131645	0.133	0.135	1
ILK	0.851192	0.00977846	0.497	0.487	1
TCEA1	0.851488	-0.0509405	0.634	0.635	1
LINC00174	0.851746	0.00337657	0.141	0.144	1
BISPR	0.852307	0.261008	0.137	0.135	1
DNAJC2	0.85231	0.0296395	0.403	0.413	1
UBALD1	0.852774	-0.217584	0.137	0.138	1
PPP2R2A	0.852848	0.0467352	0.657	0.686	1
ARFGAP1	0.85346	0.101728	0.141	0.137	1
TAGLN	0.853815	-0.10254	0.422	0.411	1
BIRC6	0.853943	-0.0210565	0.859	0.88	1
SNX4	0.854186	0.044311	0.391	0.397	1
D2HGDH	0.854262	-0.124399	0.154	0.157	1
GPR155	0.854368	-0.0693841	0.482	0.476	1
AC099343.3	0.854382	-0.171811	0.098	0.101	1
QRICH1	0.854962	-0.0228676	0.43	0.437	1
RUBCN	0.854972	-0.053309	0.329	0.33	1
NOA1	0.855123	0.0125301	0.173	0.179	1
DDX6	0.855467	-0.0227402	0.665	0.677	1
EP400	0.855512	-0.0087089	0.389	0.376	1
SEC23IP	0.856166	-0.0445306	0.268	0.271	1
ARMCX6	0.856715	0.113025	0.256	0.262	1
ARHGEF40	0.857218	-0.0490376	0.225	0.221	1
UQCR10	0.85738	0.0214937	0.958	0.902	1
IFI44	0.858097	0.098548	0.208	0.214	1
ZBED1	0.858253	0.0122038	0.173	0.177	1
MRPL34	0.858315	-0.00479703	0.513	0.504	1
KMO	0.858403	-0.216039	0.285	0.271	1
SMG9	0.858568	-0.0774008	0.15	0.153	1
INPP5F	0.858838	-0.137707	0.262	0.258	1
SEH1L	0.859873	-0.153181	0.258	0.242	1
DNAJB9	0.859893	-0.115331	0.293	0.279	1
MLH1	0.859903	-0.0181984	0.295	0.293	1
ZFYVE1	0.860028	0.0519007	0.146	0.144	1
SKAP2	0.860028	0.00555219	0.917	0.9	1
MSI2	0.860054	0.015506	0.331	0.328	1
MTIF3	0.860272	-0.00379882	0.534	0.533	1
REV3L	0.860684	-0.00803096	0.545	0.57	1
TARS2	0.860753	-0.0761548	0.116	0.12	1
CHKB	0.86091	-0.0854416	0.322	0.317	1
TMEM68	0.861025	0.127703	0.106	0.103	1
CAPN10	0.861057	0.0366753	0.1	0.098	1
VPS13B	0.861334	-0.0201256	0.875	0.91	1
NFATC2IP	0.861561	0.00426048	0.349	0.345	1
RBM18	0.861642	0.048727	0.264	0.26	1
GUSB	0.862026	-0.0196957	0.645	0.616	1
ATG101	0.862958	0.0197779	0.345	0.334	1
OBI1	0.863926	-0.081067	0.137	0.131	1
NDUFB5	0.864019	0.0315897	0.802	0.815	1
KATNBL1	0.864057	-0.0475231	0.362	0.351	1
INTS4	0.864246	0.0347035	0.245	0.253	1
MUTYH	0.864271	0.0941618	0.119	0.116	1
RMDN2	0.864465	0.0298639	0.16	0.164	1
CDKL5	0.864585	-0.0642175	0.212	0.207	1
UBXN11	0.864802	0.071481	0.428	0.424	1
PLCB1	0.865648	0.368535	0.459	0.487	1
REEP4	0.865931	-0.0286464	0.25	0.245	1
CYTH2	0.865935	0.0588437	0.214	0.208	1
GOLGA4	0.866521	-0.0718546	0.624	0.618	1
TYK2	0.867159	-0.0368718	0.318	0.325	1
ASCC3	0.867352	-0.0280118	0.657	0.679	1
AP2B1	0.867437	-0.032335	0.538	0.541	1
ACAT1	0.86746	-0.09674	0.26	0.245	1
ASXL2	0.867704	0.0165891	0.568	0.568	1
EIF4H	0.868197	0.0072406	0.636	0.633	1
DNAJC27-AS1	0.868362	-0.140453	0.106	0.101	1
ZNF276	0.868736	-0.0320781	0.239	0.231	1
MLST8	0.868809	-0.0481542	0.114	0.111	1
SLC39A4	0.868967	-0.0744236	0.177	0.179	1
MLLT10	0.869118	0.0335938	0.618	0.64	1
NPAT	0.869447	0.00609332	0.204	0.208	1
PEPD	0.869905	-0.114628	0.534	0.526	1
LINC01637	0.869922	-0.0450236	0.123	0.127	1
NDUFV3	0.869935	-0.0554324	0.499	0.491	1
KIAA0753	0.870186	-0.089823	0.123	0.125	1
WDR83OS	0.870464	0.0309728	0.871	0.849	1
MAPKAPK5-AS1	0.870846	-0.0396493	0.277	0.264	1
DYRK2	0.871038	-0.0384112	0.164	0.159	1
UBLCP1	0.871567	-0.0161684	0.356	0.367	1
PPP4R3B	0.872061	0.0220034	0.593	0.598	1
ATAD2B	0.87217	-0.024538	0.709	0.753	1
SNRPD3	0.872392	0.0137618	0.505	0.494	1
TXNDC12	0.872444	0.0280593	0.509	0.493	1
ZEB2	0.872615	0.0384745	0.99	0.996	1
EHMT2	0.872635	-0.24053	0.164	0.162	1
MKLN1	0.872755	0.0370967	0.738	0.753	1
AC004951.1	0.873104	-0.028516	0.119	0.113	1
DNAJC5	0.873146	0.0122267	0.622	0.613	1
DCTN5	0.873168	-0.045822	0.229	0.223	1
NEDD4	0.873463	0.192304	0.177	0.179	1
SLC50A1	0.873541	0.0642211	0.224	0.223	1
SLC10A7	0.873697	0.137866	0.308	0.325	1
RTCA	0.874095	-0.0291364	0.351	0.343	1
TGFBRAP1	0.874558	-0.0929076	0.16	0.161	1
STARD4	0.874745	0.00204879	0.141	0.135	1
TARSL2	0.87553	0.0238366	0.183	0.177	1
ANKRD44	0.87585	-0.000462207	0.961	0.967	1
NDUFS5	0.875901	-0.00403431	0.852	0.858	1
SNAPC1	0.876191	-0.0140524	0.158	0.155	1
SIL1	0.876246	-0.0075833	0.53	0.544	1
OAS1	0.876316	0.0109849	0.744	0.744	1
SNX15	0.876522	0.0845857	0.233	0.234	1
CSNK2B	0.876664	0.0302598	0.724	0.72	1
ST7L	0.876728	0.117833	0.258	0.262	1
C4orf3	0.877198	0.0133033	0.875	0.852	1
PRKAB1	0.877591	-0.150171	0.139	0.133	1
MGAT5	0.87766	-0.0773161	0.424	0.411	1
PRKAR2A	0.878532	0.00628826	0.48	0.478	1
HTATIP2	0.878714	0.0255718	0.435	0.443	1
ANTXR2	0.878986	0.0265022	0.574	0.59	1
SEC24D	0.879259	-0.166594	0.397	0.4	1
LYRM2	0.879366	-0.0388547	0.335	0.321	1
SH3D19	0.879517	-0.0527041	0.102	0.103	1
MRFAP1	0.879527	0.0176947	0.655	0.64	1
NARS2	0.879534	-0.150274	0.193	0.185	1
AC026202.2	0.879667	0.00819997	0.104	0.101	1
C2orf69	0.879731	-0.131073	0.131	0.125	1
BRD1	0.879777	-0.115243	0.339	0.336	1
SPNS1	0.879778	-0.115465	0.324	0.325	1
SNHG16	0.879793	-0.0175692	0.306	0.315	1
RSBN1	0.880105	-0.0913355	0.364	0.36	1
MTX2	0.880266	0.00201868	0.21	0.218	1
FAM222B	0.88091	0.0363106	0.252	0.253	1
DOHH	0.881325	-0.0563093	0.112	0.107	1
LMO2	0.881452	0.0690489	0.865	0.851	1
DR1	0.881461	-0.0617374	0.449	0.452	1
FAM241A	0.88162	0.0470165	0.297	0.295	1
TMEM8A	0.88209	0.0267108	0.283	0.279	1
RPL23	0.882175	0.0204701	0.996	0.991	1
MED19	0.882239	-0.0449237	0.139	0.133	1
KMT2D	0.882241	-0.0407768	0.264	0.268	1
PPP1R12C	0.882585	-0.0636292	0.301	0.284	1
MEGF9	0.882925	-0.0168286	0.776	0.771	1
SLC25A44	0.883081	-0.169138	0.11	0.111	1
FCF1	0.883739	0.0453071	0.145	0.142	1
NAA10	0.883915	0.0209182	0.495	0.485	1
CLNS1A	0.884108	-0.0143576	0.684	0.655	1
PRMT1	0.884169	-0.12108	0.391	0.38	1
FMC1	0.884465	0.14234	0.21	0.208	1
LPAR6	0.884534	0.0595701	0.603	0.631	1
MAGT1	0.884992	0.136273	0.526	0.548	1
ELF1	0.88501	0.231031	0.917	0.958	1
ENSA	0.885379	-0.00365679	0.763	0.749	1
EXOSC9	0.88549	0.0401121	0.21	0.207	1
TIMMDC1	0.885683	0.0637711	0.48	0.483	1
ARL14EP	0.885689	-0.0446255	0.299	0.29	1
TMEM14C	0.885886	0.0955942	0.58	0.57	1
ERCC6	0.885891	-0.129159	0.214	0.214	1
ARRDC1	0.886116	0.0359008	0.528	0.509	1
SERPINB9	0.886222	0.0600054	0.647	0.653	1
SH2B2	0.88626	-0.182064	0.368	0.358	1
GSS	0.886262	-0.0150192	0.187	0.188	1
RAD21	0.886329	-0.188758	0.557	0.548	1
C11orf71	0.886429	-0.0144721	0.123	0.12	1
SPRTN	0.886644	-0.0227999	0.166	0.161	1
PHTF1	0.887035	0.0438197	0.206	0.203	1
TLR4	0.887217	-0.0088383	0.557	0.565	1
LYL1	0.887291	-0.0258198	0.748	0.721	1
SNHG5	0.887353	-0.0118445	0.908	0.908	1
RBM25	0.887597	-0.0551055	0.761	0.764	1
CNOT8	0.887744	0.000926842	0.437	0.437	1
XRCC4	0.887767	0.0465681	0.53	0.533	1
THUMPD1	0.887911	-0.0251863	0.324	0.315	1
RNF24	0.888224	-0.0365179	0.389	0.395	1
FMR1	0.888239	-0.0573442	0.395	0.387	1
PPIG	0.888277	-0.0144609	0.68	0.673	1
ZC3H3	0.888604	-0.135373	0.212	0.212	1
ESD	0.888731	0.0153292	0.536	0.526	1
YARS	0.889164	-0.11872	0.239	0.231	1
ATP10A	0.889195	0.0360181	0.141	0.146	1
ZBTB17	0.889332	0.038039	0.189	0.196	1
PDE6D	0.889666	0.0185591	0.206	0.214	1
SNRNP200	0.889669	-0.0760485	0.372	0.352	1
ATP5MF	0.889705	0.0150602	0.902	0.884	1
ECE1	0.88974	0.0606713	0.437	0.426	1
GCC2	0.889771	0.033733	0.38	0.378	1
TMEM268	0.889824	-0.112913	0.181	0.175	1
ELK4	0.890206	0.13015	0.258	0.255	1
SMG5	0.890639	0.0532798	0.25	0.245	1
GLE1	0.890707	-0.116341	0.216	0.22	1
MZF1	0.890804	0.0185378	0.119	0.122	1
MARK3	0.890866	0.01522	0.724	0.727	1
DLEU2	0.890954	0.00864319	0.94	0.958	1
RPL26	0.890961	0.0107133	0.998	1	1
TUBA1A	0.891347	-0.0247505	0.942	0.945	1
GPR65	0.89176	-0.0362814	0.576	0.57	1
GMFB	0.89178	-0.0554232	0.216	0.21	1
ETV6	0.891803	-0.0536085	0.911	0.924	1
PHB2	0.891998	-0.0718722	0.688	0.659	1
SP3	0.89238	-0.0232546	0.751	0.756	1
HK3	0.892552	-0.0202524	0.553	0.542	1
CDC16	0.892654	-0.241591	0.299	0.288	1
CDS2	0.89279	-0.0901578	0.42	0.413	1
DAP3	0.892907	0.019748	0.486	0.483	1
MAT2B	0.893063	-0.0491938	0.393	0.393	1
ZBTB34	0.893166	0.0875577	0.118	0.114	1
DUS2	0.893329	0.0395855	0.443	0.443	1
IFRD2	0.893357	-0.0880163	0.131	0.125	1
SDF4	0.893531	-0.0892009	0.395	0.38	1
VIM-AS1	0.893594	0.0266638	0.326	0.334	1
PCGF3	0.893739	-0.112264	0.243	0.234	1
PSMA3-AS1	0.893856	-0.0137738	0.461	0.441	1
C5orf56	0.894076	0.0300349	0.52	0.528	1
GRAMD4	0.89434	0.0405754	0.119	0.116	1
LDB1	0.894381	-0.109316	0.16	0.161	1
CUEDC1	0.894598	0.102823	0.304	0.306	1
TRNT1	0.895261	-0.160882	0.256	0.251	1
ADNP2	0.895263	-0.0296024	0.272	0.266	1
ZDHHC21	0.895601	0.0867666	0.158	0.157	1
SLC38A2	0.895799	-0.0191187	0.572	0.568	1
AC138207.9	0.895963	-0.0974555	0.098	0.101	1
RHBDF2	0.896086	-0.0844898	0.582	0.583	1
ANKRD27	0.896225	-0.00139683	0.266	0.268	1
MAP3K12	0.897016	0.0535143	0.171	0.177	1
NDUFA10	0.897183	-0.0108088	0.592	0.565	1
MLLT1	0.897631	0.170895	0.229	0.225	1
ABHD11	0.897834	0.0692872	0.185	0.186	1
SUCO	0.898008	-0.120545	0.468	0.465	1
CYHR1	0.898543	0.111408	0.264	0.268	1
LONP1	0.898564	-0.00544375	0.187	0.183	1
NKG7	0.89863	0.0613518	0.32	0.312	1
MRPL20-AS1	0.89879	-0.0575739	0.1	0.103	1
ERVK3-1	0.898826	-0.111717	0.283	0.273	1
SNIP1	0.899129	0.0587948	0.258	0.264	1
TLE4	0.899178	0.0239637	0.929	0.911	1
DDB1	0.899401	0.0499307	0.322	0.314	1
SCAF8	0.899639	-0.00673166	0.607	0.609	1
ARPC4	0.899904	0.038675	0.942	0.928	1
LZIC	0.899944	0.0197143	0.393	0.397	1
NLRP1	0.900267	-0.0266974	0.709	0.685	1
AKT1	0.900369	-0.0555436	0.37	0.363	1
PRKAG2	0.900766	0.103336	0.719	0.727	1
HNRNPL	0.900889	-0.0720555	0.532	0.513	1
PEX19	0.901058	-0.0931859	0.121	0.116	1
CCDC107	0.901354	-0.00553141	0.297	0.295	1
CDK5	0.902006	0.00185499	0.197	0.203	1
TBC1D10B	0.902045	-0.0599146	0.189	0.183	1
RBM15B	0.90206	-0.0416135	0.222	0.22	1
DONSON	0.902065	-0.0972951	0.102	0.103	1
EFL1	0.902261	0.0890992	0.233	0.24	1
RSRC2	0.902575	-0.0405377	0.696	0.694	1
SUPT7L	0.902757	-0.0109222	0.146	0.148	1
ADAM17	0.902768	-0.0448119	0.736	0.755	1
ABAT	0.902768	0.128615	0.26	0.266	1
COX6B1	0.903091	0.0271372	0.977	0.97	1
CFD	0.903251	0.0786083	0.994	0.983	1
METTL8	0.903675	-0.183573	0.195	0.197	1
IFFO1	0.903939	-0.0432458	0.173	0.17	1
ANKRD26	0.904044	-0.0294025	0.145	0.148	1
DYNC1I2	0.904266	-0.0149111	0.586	0.6	1
STK35	0.904562	0.0940777	0.102	0.105	1
SYS1	0.904847	-0.0621292	0.287	0.288	1
TBL1XR1	0.90523	0.0191834	0.732	0.723	1
FAM120AOS	0.905569	0.0678102	0.306	0.321	1
ING5	0.905662	0.0869805	0.216	0.216	1
ANKRD12	0.905739	0.0146125	0.884	0.908	1
MASTL	0.905818	-0.0975403	0.2	0.201	1
SESN3	0.905889	-0.0350461	0.507	0.487	1
SMUG1	0.906016	0.0751548	0.171	0.177	1
TIA1	0.906116	-0.0971776	0.26	0.262	1
GDI1	0.906169	-0.11676	0.193	0.183	1
COMTD1	0.906217	0.00803769	0.166	0.162	1
PUS10	0.906314	-0.0337864	0.154	0.151	1
PTPN22	0.906531	0.00342361	0.175	0.172	1
BICD2	0.906553	-0.0643141	0.383	0.371	1
PABPC1	0.906823	-0.0107887	0.996	1	1
CHMP3	0.906998	-0.0482711	0.696	0.705	1
RAD51B	0.907044	-0.00703923	0.628	0.629	1
CASP7	0.907124	-0.0351822	0.239	0.245	1
RAMAC	0.90713	-0.129484	0.127	0.127	1
AC027097.2	0.907249	0.0392041	0.268	0.268	1
PRPS1	0.907419	-0.0149261	0.145	0.142	1
HAX1	0.907464	0.0908378	0.48	0.491	1
BCLAF3	0.907863	-0.0342683	0.264	0.258	1
DENND4B	0.908371	0.00748773	0.449	0.435	1
CNOT6	0.908407	-0.0783904	0.26	0.266	1
LYRM4	0.908734	-0.0539554	0.293	0.297	1
TXNL1	0.909282	0.00608494	0.64	0.622	1
ATXN7L1	0.909929	-0.0113843	0.364	0.369	1
ADCK2	0.910323	-0.0572324	0.133	0.129	1
SRSF1	0.910534	-0.0932803	0.422	0.415	1
NUDT4	0.910933	-0.2215	0.341	0.334	1
ERI3	0.911037	-0.0183456	0.27	0.269	1
PBDC1	0.911108	0.0300591	0.279	0.29	1
AL162253.2	0.911138	0.0365358	0.301	0.312	1
POLL	0.911181	-0.175736	0.118	0.116	1
RNF31	0.91143	-0.0253649	0.227	0.218	1
LRRC58	0.911581	-0.051925	0.254	0.255	1
DHX58	0.911678	0.290628	0.129	0.133	1
MRPL11	0.912086	0.0437975	0.491	0.493	1
L3MBTL2	0.912227	-0.124465	0.145	0.144	1
TMEM208	0.912253	0.0436177	0.47	0.48	1
R3HDM1	0.912612	0.125599	0.47	0.493	1
MAN1B1	0.912708	0.0502035	0.266	0.258	1
BNIP2	0.912712	-0.0324714	0.728	0.731	1
BCL7B	0.912832	-0.052032	0.378	0.365	1
SF1	0.913096	0.0167146	0.746	0.764	1
RNF8	0.91329	0.04063	0.125	0.124	1
NIF3L1	0.913599	-0.012943	0.158	0.159	1
SH3BGRL	0.913735	0.00559897	0.981	0.97	1
ZNF292	0.91383	-0.0781049	0.613	0.605	1
EIF2S2	0.913947	0.0156611	0.794	0.753	1
PSME3	0.914109	-0.146115	0.283	0.271	1
FPR2	0.914217	0.152344	0.256	0.26	1
ODF2	0.914428	-0.0236547	0.218	0.21	1
DCPS	0.914488	0.020446	0.299	0.306	1
C2orf68	0.914506	-0.0475558	0.179	0.175	1
PRPF3	0.914605	0.00515628	0.218	0.214	1
SARNP	0.914702	-0.0216144	0.632	0.651	1
RPGR	0.914747	-0.0787379	0.216	0.218	1
MTHFR	0.91481	-0.11029	0.252	0.242	1
NAT9	0.91505	-0.00609564	0.183	0.185	1
CNTLN	0.915213	0.0715093	0.482	0.47	1
CRNKL1	0.915426	-0.223498	0.214	0.214	1
DNAJC13	0.915451	0.0399325	0.511	0.518	1
CNPPD1	0.915677	-0.0476413	0.385	0.375	1
CHUK	0.915772	-0.0400793	0.224	0.22	1
DMAP1	0.915923	0.00293772	0.164	0.161	1
SETD9	0.915998	-0.0549028	0.183	0.181	1
PRKX	0.916557	0.0831618	0.541	0.542	1
AC068724.3	0.916729	0.0335851	0.233	0.236	1
ECI2	0.916766	-0.00969939	0.224	0.229	1
SCNM1	0.917312	-0.0234632	0.347	0.36	1
GALNT1	0.917896	0.00371872	0.62	0.611	1
DELE1	0.917914	0.00438939	0.382	0.386	1
INTS2	0.917987	-0.252709	0.108	0.103	1
MIR181A1HG	0.918307	0.225589	0.461	0.491	1
CHMP7	0.918612	-0.0445652	0.164	0.166	1
COX15	0.918658	0.101285	0.218	0.22	1
COMMD3	0.918697	0.0190476	0.48	0.483	1
PACRGL	0.919105	-0.203672	0.164	0.166	1
NAA20	0.919145	-0.044895	0.42	0.421	1
ALG8	0.919791	-0.0398098	0.171	0.168	1
BORCS8	0.919925	-0.00845663	0.316	0.315	1
MAGED2	0.92006	-0.0449706	0.32	0.317	1
SFMBT1	0.920185	-0.408211	0.104	0.103	1
ISOC2	0.920258	-0.0215977	0.279	0.275	1
SELENOF	0.920673	0.0133032	0.773	0.751	1
AHSA1	0.921028	0.00436239	0.403	0.404	1
NDE1	0.921307	-0.040543	0.405	0.406	1
NHEJ1	0.921343	-0.128399	0.197	0.19	1
CENPC	0.921559	0.0779453	0.47	0.485	1
CAMLG	0.921848	-0.0427897	0.476	0.472	1
SIRPB1	0.922111	0.0102165	0.563	0.563	1
PDK2	0.922166	-0.106319	0.116	0.116	1
ACVR2A	0.923011	-0.0136246	0.25	0.247	1
CCDC130	0.923254	0.0526334	0.233	0.234	1
PTGER2	0.92339	0.0421137	0.408	0.417	1
XRN1	0.923638	-0.0222267	0.692	0.686	1
THOC1	0.92392	-0.0424847	0.281	0.284	1
FAM8A1	0.924094	-0.193169	0.112	0.109	1
NDUFB4	0.924133	-0.00402214	0.819	0.801	1
ORMDL2	0.924613	-0.00359966	0.389	0.397	1
NLRC4	0.92469	-0.0488682	0.405	0.395	1
NFYB	0.924952	-0.0502273	0.206	0.208	1
GPR137B	0.92496	-0.0831799	0.593	0.579	1
TXLNA	0.925138	0.0077176	0.212	0.21	1
MCTS1	0.925223	0.0583737	0.474	0.47	1
PKN2	0.925347	0.0513672	0.784	0.775	1
HMGN2	0.925426	0.0207097	0.96	0.95	1
RAB35	0.925504	0.017386	0.254	0.256	1
SP100	0.925627	0.000797034	0.829	0.821	1
SEC22A	0.925659	0.00497647	0.198	0.199	1
GABPA	0.925687	0.107063	0.229	0.227	1
SDHA	0.925913	-0.0823062	0.408	0.397	1
CTSL	0.926157	-0.119062	0.557	0.539	1
CUL2	0.926187	-0.069107	0.364	0.362	1
EIF4A3	0.926248	-0.053785	0.593	0.592	1
POLG2	0.926455	-0.291886	0.191	0.183	1
MRPL42	0.926625	0.0634112	0.283	0.293	1
EMC10	0.92671	0.0327312	0.38	0.38	1
NOP10	0.927016	-0.00220606	0.871	0.863	1
FLOT1	0.927136	0.0156451	0.328	0.332	1
ZNF561	0.927724	-0.173729	0.1	0.101	1
KDM6A	0.9278	0.00433748	0.865	0.856	1
STXBP3	0.928013	-0.048251	0.538	0.539	1
COQ8A	0.928224	-0.098908	0.214	0.203	1
ERAL1	0.928411	-0.151758	0.116	0.111	1
AGO2	0.928419	-0.096753	0.524	0.502	1
GOLGA3	0.928583	0.0316885	0.26	0.258	1
TMCC1	0.928612	0.0191967	0.617	0.622	1
SKA2	0.928621	0.0424818	0.254	0.256	1
MALSU1	0.928976	-0.142983	0.304	0.301	1
TAGLN2	0.929113	-0.0363775	0.742	0.72	1
GALNS	0.929121	0.078417	0.171	0.172	1
NUDT21	0.929259	-0.034579	0.328	0.325	1
CENPN	0.929697	-0.099087	0.166	0.17	1
DHX32	0.929798	-0.363615	0.175	0.172	1
AL662844.4	0.929847	0.18605	0.135	0.137	1
SLC30A1	0.929898	0.0959487	0.22	0.223	1
RPRD1B	0.930068	-0.169148	0.27	0.258	1
TIMM8B	0.93007	-0.0327425	0.686	0.657	1
ATP6V1D	0.930139	-0.0398051	0.487	0.478	1
FAAP20	0.93028	-0.116521	0.493	0.47	1
ZNF37A	0.930587	0.0722605	0.179	0.179	1
TIPRL	0.931342	-0.0776677	0.455	0.45	1
CARD6	0.931527	0.0362032	0.195	0.194	1
KAT6B	0.931579	-0.050493	0.514	0.513	1
BABAM2	0.932061	0.00622817	0.634	0.627	1
HSPBAP1	0.932296	0.0734392	0.393	0.393	1
SAP18	0.932959	0.0169694	0.904	0.891	1
NBR1	0.933202	-0.0867436	0.432	0.411	1
MED16	0.933318	0.00181695	0.189	0.192	1
ZER1	0.933578	-0.0506222	0.195	0.19	1
PLBD2	0.933718	-0.0703918	0.137	0.138	1
HIGD1A	0.933921	-0.0752764	0.283	0.284	1
IARS	0.934158	-0.0839406	0.143	0.138	1
SNHG14	0.934279	0.223407	0.152	0.153	1
STRIP1	0.93466	-0.219444	0.15	0.149	1
RMDN3	0.934928	-0.113124	0.162	0.157	1
YPEL3	0.935052	0.0575145	0.532	0.53	1
TINF2	0.935156	-0.0317397	0.314	0.314	1
ASRGL1	0.935417	-0.00694282	0.175	0.177	1
ATP8B1	0.935556	0.196399	0.179	0.188	1
ETFRF1	0.935584	-0.033886	0.187	0.185	1
DNAH1	0.935659	-0.00454851	0.118	0.118	1
GNPAT	0.936302	-0.130982	0.25	0.251	1
AARS	0.936304	-0.00427833	0.106	0.107	1
SOS1	0.936333	0.109356	0.688	0.707	1
ECD	0.936337	-0.0605954	0.322	0.315	1
HTATSF1	0.936455	-0.064694	0.316	0.304	1
MRPS12	0.936579	-0.0459612	0.486	0.474	1
CBFA2T3	0.936631	-0.0683425	0.401	0.389	1
THRAP3	0.93665	-0.0324811	0.75	0.753	1
STAT5A	0.936727	-0.0671368	0.399	0.387	1
HAGH	0.936757	0.0319256	0.53	0.533	1
CCDC71L	0.936819	-0.292747	0.121	0.122	1
TRAPPC3	0.936882	0.0374772	0.416	0.415	1
MAFK	0.937074	0.00375285	0.135	0.137	1
ASNSD1	0.937289	-0.184403	0.135	0.135	1
PPID	0.937455	-0.00431985	0.31	0.314	1
CSNK1D	0.937551	-0.0293694	0.572	0.576	1
NBEAL2	0.937969	-0.0353493	0.522	0.522	1
RPS19BP1	0.938267	0.0183456	0.588	0.576	1
RPL27A	0.938415	0.0156379	0.998	0.998	1
CC2D1A	0.93851	-0.0510329	0.11	0.109	1
C6orf62	0.938572	0.0295634	0.59	0.631	1
IFI44L	0.938644	-0.0575615	0.1	0.098	1
RANBP9	0.938688	-0.0219486	0.543	0.566	1
KHDC4	0.938779	-0.138085	0.283	0.275	1
PDLIM5	0.938787	0.0473731	0.805	0.784	1
XRCC5	0.938833	0.026689	0.863	0.886	1
GSK3A	0.939249	0.0686869	0.32	0.321	1
DIDO1	0.939631	-0.028525	0.403	0.41	1
SPART	0.939807	0.0028881	0.347	0.347	1
GIGYF1	0.94005	0.0477097	0.25	0.253	1
NPL	0.940555	-0.00279887	0.617	0.618	1
PBRM1	0.940577	0.00365568	0.632	0.657	1
SAMD8	0.940668	-0.0174029	0.57	0.592	1
MRPS18C	0.941915	-0.0309343	0.511	0.489	1
HNMT	0.942086	0.00126406	0.518	0.531	1
LRCH4	0.942097	-0.0782342	0.37	0.363	1
WIPF2	0.942622	-0.040201	0.393	0.389	1
PUF60	0.942714	-0.0407302	0.549	0.563	1
DIAPH2	0.942714	0.0455645	0.929	0.948	1
HLA-B	0.94272	-0.0108841	1	0.998	1
EPRS	0.942845	0.0595921	0.416	0.424	1
KANSL1	0.942977	0.0168911	0.84	0.899	1
ATAD1	0.943123	-0.0553742	0.264	0.264	1
CENPW	0.943348	0.093857	0.1	0.1	1
TMEM175	0.943684	-0.132204	0.193	0.185	1
INSIG2	0.943819	-0.0137512	0.241	0.24	1
ENTPD5	0.943976	0.0553613	0.102	0.105	1
ZNF92	0.944033	0.0399693	0.229	0.234	1
HNRNPF	0.944158	-0.0122711	0.863	0.856	1
CISD2	0.944287	-0.0853831	0.331	0.325	1
KIAA0586	0.944335	0.101399	0.22	0.227	1
RBMX2	0.944639	-0.0647232	0.26	0.251	1
ZFYVE19	0.944966	-0.00440237	0.118	0.12	1
COQ9	0.945501	-0.0741078	0.21	0.208	1
ZNF83	0.945618	0.00355686	0.168	0.168	1
ZBTB24	0.945693	-0.0909324	0.198	0.196	1
ERP44	0.945697	0.00981707	0.807	0.795	1
VDAC2	0.945779	0.0117005	0.78	0.779	1
RGS3	0.945808	-0.0586684	0.137	0.137	1
CHMP4A	0.94585	-0.00717685	0.711	0.699	1
AMFR	0.946049	-0.111374	0.356	0.339	1
ESCO1	0.946458	-0.159993	0.426	0.413	1
ARHGEF9	0.946518	-0.0280709	0.106	0.105	1
KMT5B	0.946596	-0.0726129	0.466	0.463	1
ATMIN	0.946618	-0.0893166	0.204	0.203	1
HDGFL2	0.947184	-0.0820907	0.158	0.157	1
ZNF33B	0.947335	-0.0176871	0.164	0.168	1
SNX27	0.947361	0.0485464	0.644	0.648	1
UBQLN2	0.947513	-0.0719452	0.227	0.227	1
CHMP2B	0.947569	-0.0342848	0.534	0.533	1
GLTP	0.947987	-0.0111288	0.493	0.478	1
ADGRE3	0.948105	-0.0736037	0.32	0.317	1
ATP5F1B	0.948207	0.00175692	0.923	0.902	1
LARP7	0.948207	-0.0239101	0.599	0.576	1
MOCS2	0.948399	0.115228	0.133	0.133	1
C12orf10	0.948733	-0.052715	0.331	0.323	1
XPO4	0.948824	0.0253042	0.426	0.445	1
NUCB2	0.948843	0.0130901	0.187	0.188	1
CAMK1	0.948882	-0.00459956	0.703	0.696	1
DCAF1	0.949084	-0.0379643	0.341	0.339	1
CUEDC2	0.949506	0.0373047	0.341	0.341	1
ACOT8	0.949561	-0.0140258	0.218	0.216	1
EPHA1-AS1	0.94969	0.215149	0.123	0.125	1
ENTPD3-AS1	0.950204	0.0459709	0.137	0.135	1
ZNF428	0.950266	0.0359243	0.187	0.186	1
GATB	0.950293	0.00216711	0.125	0.127	1
CYP1B1	0.950823	-0.0272365	0.285	0.284	1
COA5	0.950893	0.0698747	0.32	0.328	1
COX6C	0.951092	0.0304989	0.95	0.934	1
SENP7	0.951106	-0.00852343	0.422	0.43	1
SF3B1	0.951251	-0.0338496	0.802	0.768	1
MBD3	0.951254	0.0606887	0.212	0.212	1
SLBP	0.952402	-0.088097	0.353	0.351	1
SETD7	0.952564	-0.0647202	0.339	0.332	1
DALRD3	0.952636	0.0284321	0.258	0.258	1
AL590764.1	0.953107	-0.0474985	0.129	0.131	1
AC016831.5	0.953161	-0.346505	0.102	0.098	1
TMEM199	0.953234	-0.0527989	0.241	0.232	1
ARMH3	0.953281	-0.0032787	0.645	0.655	1
GABBR1	0.953656	0.0589282	0.355	0.351	1
PDCD11	0.954474	-0.0363174	0.145	0.146	1
NUDT15	0.954614	-0.0738901	0.145	0.142	1
DPH3	0.954985	0.00713191	0.391	0.393	1
ATP2B4	0.955036	0.0337496	0.287	0.286	1
SMIM12	0.955075	-0.00314548	0.395	0.395	1
NCEH1	0.955154	-0.0627281	0.208	0.21	1
HAUS6	0.955666	-0.0461966	0.175	0.172	1
PQBP1	0.955731	-0.0130576	0.376	0.376	1
C1D	0.955979	0.00118578	0.511	0.515	1
TTLL11	0.955986	0.134305	0.102	0.101	1
ITPRID2	0.956252	0.11076	0.43	0.443	1
CNPY2	0.956459	0.00433629	0.491	0.485	1
TMED7	0.956591	-0.0777017	0.387	0.378	1
PMS2	0.956658	-0.115013	0.131	0.127	1
ASMTL	0.956678	-0.150852	0.274	0.268	1
NUP205	0.956726	-0.157653	0.189	0.185	1
MTOR	0.956836	-0.00268185	0.274	0.273	1
C17orf58	0.957051	-0.0139564	0.108	0.109	1
MMS22L	0.957104	0.259884	0.143	0.144	1
SH3RF1	0.957325	-0.118076	0.405	0.415	1
MBD4	0.957553	-0.0533106	0.314	0.314	1
MAP2K3	0.957715	-0.06316	0.634	0.635	1
NRAS	0.957961	-0.0594414	0.258	0.249	1
SIGLEC9	0.958193	0.0137808	0.486	0.493	1
FAM13B	0.958697	-0.0493844	0.645	0.624	1
ARFGEF2	0.958894	-0.0250671	0.493	0.478	1
DUSP22	0.958896	-0.0242417	0.453	0.435	1
ELK3	0.958906	0.010263	0.216	0.216	1
DMAC2	0.959013	0.0804301	0.125	0.125	1
WDR44	0.959092	-0.0460858	0.349	0.341	1
LMAN2	0.959098	-0.0321134	0.748	0.723	1
RAB40C	0.959348	-0.146692	0.15	0.148	1
UBTD2	0.959928	-0.0568864	0.146	0.146	1
HDAC8	0.960312	-0.0652615	0.405	0.391	1
TOMM5	0.960663	-0.0571526	0.545	0.528	1
EIF3L	0.96068	-0.0301959	0.809	0.792	1
MIA3	0.961427	-0.108755	0.418	0.408	1
PSMC6	0.96221	0.0207262	0.526	0.539	1
METTL17	0.962381	-0.0300335	0.108	0.107	1
AK3	0.962382	0.0350925	0.104	0.103	1
C18orf25	0.962447	-0.0354676	0.435	0.432	1
HPS3	0.96245	-0.0268958	0.291	0.292	1
GABARAPL2	0.962604	0.0367285	0.707	0.708	1
TRIP12	0.962678	0.0144856	0.786	0.808	1
COA4	0.962915	-0.0683118	0.434	0.428	1
TCP11L2	0.96297	0.0806707	0.162	0.164	1
SAP130	0.963071	-0.191968	0.337	0.327	1
LINC00513	0.963735	-0.196384	0.245	0.24	1
MRPL44	0.963777	-0.0579078	0.285	0.28	1
TEX30	0.963893	-0.032487	0.123	0.125	1
EI24	0.963925	-0.0498613	0.166	0.162	1
SLF2	0.964063	-0.0268351	0.289	0.29	1
TBC1D22B	0.964083	0.101227	0.127	0.129	1
COPB2	0.964348	-0.0111094	0.516	0.528	1
FAM104B	0.964982	-0.0206749	0.158	0.155	1
CCDC47	0.965094	0.0162308	0.414	0.411	1
NUS1	0.965133	0.0378502	0.37	0.378	1
FLAD1	0.965317	-0.0400631	0.148	0.148	1
RAB11B	0.96536	0.0198341	0.333	0.33	1
SEMA4A	0.965393	-0.0118538	0.326	0.323	1
CLN6	0.965539	0.0600042	0.183	0.181	1
SEC24B	0.965565	0.0445275	0.601	0.622	1
GBF1	0.966012	-0.082594	0.584	0.574	1
AC100810.1	0.966175	-0.0763928	0.274	0.277	1
LRP10	0.966252	0.0681923	0.393	0.4	1
ISCA1	0.966608	-0.153456	0.328	0.325	1
ZDHHC7	0.966666	-0.0092351	0.563	0.544	1
PAFAH1B3	0.966666	-0.014576	0.098	0.101	1
CD86	0.966721	0.0542976	0.829	0.801	1
COA6-AS1	0.966987	-0.170493	0.1	0.098	1
PLA2G4A	0.967651	0.053129	0.345	0.351	1
XAB2	0.967721	-0.047192	0.173	0.175	1
STK16	0.967953	0.0212174	0.204	0.199	1
ANKRA2	0.968069	0.0518775	0.152	0.153	1
THOC3	0.968075	0.00311923	0.106	0.105	1
BSCL2	0.968235	0.00120784	0.171	0.172	1
SNTB2	0.968403	-0.0490436	0.198	0.197	1
PLEKHA3	0.968498	0.0325818	0.299	0.304	1
IDS	0.968883	-0.0157116	0.597	0.59	1
MYO15B	0.969103	0.0328162	0.449	0.452	1
SFT2D2	0.969346	0.0203145	0.609	0.613	1
SLC19A1	0.969489	-0.0653252	0.193	0.19	1
NUDT5	0.969606	0.00997647	0.349	0.352	1
C11orf68	0.969696	-0.0209338	0.141	0.14	1
DNTTIP2	0.969699	-0.0325023	0.393	0.393	1
PMPCA	0.969776	0.107721	0.173	0.175	1
SPPL2A	0.969936	-0.0604988	0.609	0.616	1
FUBP3	0.970128	0.0338061	0.26	0.264	1
PTRH1	0.970339	-0.01555	0.11	0.109	1
GPATCH8	0.970514	0.0456553	0.705	0.701	1
FBXO42	0.970705	0.0590587	0.522	0.539	1
AC025159.1	0.970784	0.141889	0.225	0.232	1
MOAP1	0.971183	-0.0259854	0.123	0.124	1
RNF139	0.971561	-0.0953659	0.322	0.308	1
PPP1R12B	0.971834	0.0609247	0.42	0.439	1
WWP2	0.972001	-0.0270439	0.761	0.771	1
ATP11C	0.972693	0.0765389	0.374	0.376	1
NSMCE4A	0.973227	-0.100386	0.266	0.258	1
TPT1-AS1	0.973377	-0.102975	0.237	0.231	1
CDK5RAP3	0.973888	-0.0679435	0.378	0.373	1
N4BP1	0.974111	-0.037943	0.565	0.561	1
SMARCC1	0.974292	-0.000238153	0.665	0.685	1
FAM193A	0.974462	0.0364759	0.439	0.452	1
SAYSD1	0.974481	0.0197574	0.129	0.129	1
TMED4	0.974708	0.0164884	0.331	0.332	1
CCS	0.97486	-0.0358721	0.314	0.315	1
NCOA4	0.974961	-0.0613235	0.736	0.718	1
XPOT	0.975023	-0.0462869	0.162	0.161	1
HMGN1	0.975155	0.0553737	0.495	0.509	1
OSGEP	0.975311	-0.0968328	0.291	0.286	1
RAB3D	0.975334	0.0742132	0.387	0.38	1
VPS8	0.97543	0.0260692	0.613	0.605	1
CAPN15	0.975442	-0.23668	0.17	0.162	1
GMPPA	0.975717	-0.107607	0.123	0.122	1
ENTPD6	0.975828	0.214548	0.1	0.101	1
HECA	0.976065	0.0229719	0.782	0.797	1
ZNF254	0.97619	-0.234474	0.189	0.183	1
TIMM9	0.976345	-0.0964987	0.274	0.271	1
TWF1	0.976456	-0.0271514	0.177	0.177	1
MAIP1	0.97651	-0.244074	0.148	0.142	1
SNX30	0.976704	-0.0972923	0.462	0.437	1
MRPL16	0.976753	-0.0202105	0.385	0.387	1
AC104162.2	0.976939	0.0367638	0.152	0.155	1
DGCR6L	0.977343	-0.0813474	0.254	0.249	1
ATP5MG	0.977855	0.000623929	0.99	0.978	1
GNLY	0.977898	-0.0268904	0.141	0.14	1
ERH	0.978256	-0.000867272	0.759	0.753	1
ABHD5	0.978567	0.145249	0.486	0.5	1
UBE2B	0.978905	0.00155425	0.811	0.815	1
CARM1	0.979115	-0.133668	0.16	0.157	1
TMEM42	0.979144	0.119229	0.129	0.129	1
RLIM	0.979211	-0.0616225	0.447	0.446	1
HERC5	0.97926	0.259105	0.17	0.172	1
SNRPF	0.979295	0.00448266	0.609	0.605	1
AKT3	0.979925	0.333679	0.276	0.286	1
CLPB	0.97995	0.0136803	0.208	0.208	1
UNC93B1	0.980391	0.0479592	0.771	0.793	1
TXNRD2	0.980433	0.14273	0.218	0.22	1
BAIAP2-DT	0.980813	0.195314	0.106	0.109	1
CIAPIN1	0.980937	-0.0494046	0.214	0.214	1
STAU1	0.981307	-0.0411494	0.561	0.542	1
SYTL3	0.98143	0.0998413	0.291	0.297	1
HNRNPK	0.981848	-0.0136528	0.94	0.919	1
EXOSC8	0.982183	-0.0879979	0.262	0.251	1
ARHGAP22	0.982842	0.157622	0.104	0.105	1
HELZ2	0.983072	-0.017644	0.173	0.175	1
XPO5	0.983098	-0.120001	0.158	0.157	1
WDTC1	0.983266	0.00051739	0.175	0.177	1
NDUFA1	0.983528	-0.0121243	0.938	0.934	1
TOP2B	0.983618	-0.0664612	0.539	0.55	1
EID2	0.983757	-0.0575889	0.127	0.129	1
HSD17B10	0.983984	0.0133623	0.551	0.55	1
KIDINS220	0.984155	-0.0419653	0.642	0.664	1
CZIB	0.98423	-0.051458	0.382	0.376	1
VAV3	0.984401	-0.0826298	0.599	0.611	1
MESD	0.984685	0.0618884	0.395	0.411	1
TIMM10B	0.984871	0.0492566	0.17	0.172	1
AL451165.2	0.984952	0.0524403	0.116	0.118	1
CEP85L	0.984954	-0.0334264	0.603	0.594	1
SLC25A12	0.985124	0.140678	0.322	0.33	1
TTC39B	0.98516	0.111421	0.119	0.122	1
ERCC6L2	0.985521	-0.0675634	0.316	0.312	1
RABGGTA	0.985526	-0.0705988	0.166	0.164	1
ICK	0.98571	-0.130148	0.116	0.114	1
KLHL21	0.986022	-0.171409	0.141	0.137	1
CSK	0.986081	0.00746243	0.908	0.895	1
YJU2	0.986379	-0.01701	0.229	0.225	1
RALBP1	0.986504	0.0370184	0.557	0.546	1
MZT1	0.986958	-0.00186503	0.32	0.319	1
KANSL3	0.987219	-0.0923569	0.254	0.251	1
MIER2	0.987462	-0.0870533	0.143	0.14	1
RMND5A	0.98795	-0.00405267	0.445	0.439	1
CHML	0.988182	-0.154091	0.216	0.212	1
ZNF821	0.988404	-0.0108051	0.154	0.153	1
C16orf72	0.988499	-0.10755	0.43	0.41	1
KIF22	0.988967	0.060603	0.335	0.336	1
LRRFIP2	0.989709	0.0188426	0.697	0.707	1
AC092944.1	0.989726	-0.0866395	0.15	0.151	1
MYO1G	0.989906	0.0020584	0.852	0.836	1
ATPAF2	0.990444	-0.00576802	0.216	0.216	1
KDM5B	0.990652	-0.3376	0.245	0.242	1
MAPKBP1	0.990665	-0.223593	0.11	0.107	1
TYW3	0.990934	0.0672372	0.256	0.256	1
WDFY4	0.990995	-0.0356085	0.333	0.323	1
BARD1	0.991066	-0.0338016	0.158	0.159	1
PPP1R17	0.991194	0.341503	0.189	0.186	1
C12orf43	0.991554	0.0674441	0.108	0.109	1
GPS1	0.991795	-0.0509387	0.254	0.245	1
TDRD7	0.99184	-0.0048569	0.254	0.253	1
NCAPD2	0.992173	0.076617	0.118	0.12	1
NAGPA	0.992186	0.0876308	0.204	0.207	1
MYD88	0.99224	0.0144531	0.726	0.718	1
FBXL12	0.992366	0.0617251	0.166	0.168	1
NKIRAS2	0.992384	0.031933	0.22	0.22	1
NIPSNAP2	0.992515	0.0254051	0.541	0.542	1
ORC3	0.992516	0.0373823	0.197	0.197	1
FTCDNL1	0.992556	0.0745047	0.258	0.266	1
KDSR	0.992557	-0.112116	0.171	0.17	1
TRIM25	0.992571	0.00889433	0.364	0.362	1
MRPL1	0.992686	0.0547632	0.289	0.284	1
AATF	0.99269	-0.0807581	0.622	0.629	1
DNM2	0.992746	-0.0703656	0.678	0.651	1
HACD2	0.993026	-0.0102634	0.227	0.227	1
ACOX1	0.993085	-0.00108813	0.243	0.242	1
RTRAF	0.993169	0.00115369	0.792	0.777	1
MAP3K4	0.993181	-0.0206979	0.337	0.343	1
NDUFA3	0.993551	-0.0640424	0.761	0.734	1
TMEM189	0.993677	-0.0779309	0.329	0.327	1
SRFBP1	0.993771	0.0337547	0.343	0.345	1
USP20	0.993866	-0.148639	0.146	0.144	1
MCRIP1	0.99392	0.0361427	0.563	0.581	1
FAM210A	0.994079	-0.120123	0.204	0.201	1
ATP10D	0.994084	-0.0725171	0.366	0.371	1
KIN	0.994458	-0.0549014	0.37	0.369	1
MAP3K7	0.994723	-0.0625206	0.393	0.386	1
GAR1	0.994792	-0.026299	0.164	0.164	1
DMWD	0.994908	0.185257	0.098	0.1	1
KLHL9	0.994984	0.169328	0.116	0.118	1
TIRAP	0.995129	-0.111169	0.11	0.109	1
AC010247.1	0.995129	-0.0125001	0.11	0.109	1
CHRAC1	0.995203	-0.0335914	0.345	0.351	1
CRYBG3	0.995286	0.0424907	0.274	0.264	1
SSH1	0.99552	-0.000866211	0.383	0.382	1
NR3C1	0.995839	-0.0320048	0.875	0.887	1
SAP25	0.996251	-0.16858	0.175	0.173	1
APOBEC3F	0.99626	0.226968	0.116	0.116	1
PPP3CC	0.996596	-0.0937362	0.422	0.402	1
PIGC	0.996739	0.0252512	0.249	0.251	1
RTTN	0.99722	-0.16897	0.143	0.138	1
CDA	0.997238	-0.0154988	0.686	0.685	1
MRPL47	0.997837	0.000628341	0.474	0.472	1
SUN2	0.99795	0.0199233	0.622	0.642	1
ADCY7	0.99805	-0.0200659	0.686	0.685	1
MCEE	0.998153	-0.0411091	0.168	0.166	1
ZNF337	0.998741	0.0478281	0.123	0.124	1
VDAC3	0.999075	0.0204475	0.545	0.539	1
RAB5B	0.999217	0.00684115	0.21	0.214	1
SYNE1	0.999343	0.0825405	0.347	0.352	1
COA6	0.999553	-0.0247457	0.414	0.413	1
SF3A1	0.999904	-0.156815	0.333	0.317	1
BAZ1B	0.99991	-0.0297339	0.399	0.4	1
HCST	1	0.0141146	0.879	0.871	1
PADI4	1	-0.000690877	0.119	0.12	1

### Sheet: Placebo CD16+ Monocytes D7vD1
Gene	p_val	avg_log2FC	pct.1	pct.2	p_val_adj
CD83	1.33353e-50	-1.42509	0.861	0.934	4.88086e-46
RPS29	3.92866e-48	0.448914	1	0.997	1.43793e-43
RPS27	3.0939e-47	0.398676	1	1	1.1324e-42
LYN	7.27174e-38	-0.618087	0.996	1	2.66153e-33
B2M	8.97864e-35	0.45142	1	1	3.28627e-30
NFKBIA	3.25476e-34	-1.22544	0.821	0.914	1.19128e-29
NFKB1	5.59626e-33	-1.54189	0.672	0.84	2.04829e-28
AC105402.3	2.07897e-31	1.11414	0.713	0.337	7.60923e-27
MTRNR2L8	8.00693e-30	1.00141	0.873	0.643	2.93062e-25
RPL37A	1.06049e-29	0.351162	1	1	3.88149e-25
FAM49A	9.28849e-29	-0.65842	0.934	0.98	3.39968e-24
RPS21	1.10433e-28	0.341879	1	1	4.04197e-24
RPL37	1.22103e-28	0.327825	1	1	4.46908e-24
RPS26	7.84696e-28	0.41991	0.996	0.998	2.87207e-23
RPL41	1.02653e-27	0.266144	1	1	3.75722e-23
RAB7A	1.19365e-27	-0.718519	0.865	0.944	4.3689e-23
MT-ND3	2.20288e-27	0.298644	1	1	8.06276e-23
DUSP1	2.66897e-27	-0.573402	0.998	0.998	9.76869e-23
NFAT5	7.6122e-26	-0.986639	0.786	0.886	2.78614e-21
NAMPT	1.14533e-25	-0.844605	0.977	0.988	4.19202e-21
VAMP5	2.40215e-25	0.709489	0.934	0.875	8.79209e-21
IFITM2	2.88768e-25	0.610193	0.992	0.987	1.05692e-20
CCNL1	7.99048e-25	-0.793305	0.881	0.912	2.92459e-20
RABGEF1	2.301e-24	-0.938906	0.844	0.914	8.4219e-20
TRAF3	5.10233e-24	-1.01511	0.605	0.795	1.8675e-19
CTNNB1	5.52472e-24	-0.948744	0.742	0.909	2.0221e-19
RPL27A	6.66913e-24	0.38937	0.998	1	2.44097e-19
NEAT1	2.13913e-23	-0.445433	0.994	1	7.82941e-19
REL	3.43399e-23	-0.78182	0.859	0.953	1.25688e-18
FBXW7	4.15955e-23	-0.713656	0.857	0.924	1.52244e-18
PECAM1	4.17207e-23	-0.51682	0.965	0.99	1.52702e-18
HLA-DQA2	4.97421e-23	1.06636	0.572	0.266	1.82061e-18
HLA-C	1.46234e-22	0.402391	1	1	5.35232e-18
RPL38	7.59925e-22	0.381113	1	0.995	2.7814e-17
MT-ATP6	9.25094e-22	0.34572	1	1	3.38594e-17
SNX9	9.34521e-22	-0.787447	0.638	0.847	3.42044e-17
GPCPD1	2.4469e-21	-0.812151	0.857	0.934	8.9559e-17
NR4A1	3.37389e-21	-0.901925	0.645	0.806	1.23488e-16
TYROBP	3.54044e-21	0.352792	1	1	1.29584e-16
RPS28	4.35779e-21	0.286955	1	1	1.59499e-16
ATP2B1	4.48088e-21	-0.704356	0.896	0.956	1.64005e-16
RPL39	4.77192e-21	0.270943	1	1	1.74657e-16
RPL11	8.10346e-21	0.26921	1	1	2.96595e-16
KMT2C	2.39924e-20	-0.493203	0.95	0.968	8.78145e-16
TMSB10	2.7789e-20	0.297877	1	1	1.01711e-15
RPL12	3.28218e-20	0.283988	1	1	1.20131e-15
ITM2B	4.8606e-20	0.394204	1	0.998	1.77903e-15
MYL12A	5.47716e-20	0.406674	0.992	0.981	2.0047e-15
AOAH	8.47596e-20	-0.546447	0.965	0.993	3.10229e-15
DDX5	3.0196e-19	-0.402346	0.983	0.997	1.1052e-14
EMILIN2	3.42296e-19	-0.611122	0.863	0.929	1.25284e-14
SPAG9	4.56042e-19	-0.771687	0.613	0.793	1.66916e-14
FOS	7.29932e-19	-0.684206	0.988	0.992	2.67163e-14
YPEL5	7.85127e-19	-0.73501	0.819	0.894	2.87364e-14
QKI	1.46541e-18	-0.653629	0.961	0.98	5.36353e-14
ZFAND3	1.5356e-18	-0.47867	0.946	0.983	5.62046e-14
FAU	2.26575e-18	0.272665	1	1	8.29288e-14
MYO9B	2.47875e-18	-0.514928	0.898	0.949	9.07247e-14
ANKRD44	3.50514e-18	-0.475852	0.961	0.976	1.28292e-13
RPS9	3.7231e-18	0.244076	1	1	1.36269e-13
SLC8A1	6.2489e-18	-0.56478	0.973	0.992	2.28716e-13
KLF12	6.82144e-18	-1.40366	0.25	0.483	2.49671e-13
NFKBIZ	8.03927e-18	-0.651884	0.929	0.956	2.94245e-13
G0S2	8.20492e-18	-2.50636	0.129	0.34	3.00308e-13
ABCA1	8.43238e-18	-1.46653	0.42	0.609	3.08634e-13
RPL30	9.90254e-18	0.22023	1	1	3.62443e-13
MAP3K1	1.1324e-17	-0.482844	0.948	0.983	4.14469e-13
IFITM3	1.36337e-17	0.74743	0.9	0.806	4.99008e-13
JMJD1C	1.38292e-17	-0.520761	0.95	0.98	5.06163e-13
TCF7L2	2.32816e-17	-0.541748	0.973	0.987	8.5213e-13
RASGEF1B	2.72564e-17	-0.926428	0.676	0.815	9.97613e-13
RPS25	2.80052e-17	0.266607	1	0.998	1.02502e-12
RPS15	2.90561e-17	0.244354	1	1	1.06348e-12
RPS24	3.37973e-17	0.224217	0.998	1	1.23701e-12
ARIH1	3.92948e-17	-0.71238	0.84	0.911	1.43823e-12
SERF2	4.10939e-17	0.292538	1	0.998	1.50408e-12
RPL29	4.31743e-17	0.28564	1	1	1.58022e-12
NRIP1	4.7683e-17	-0.852825	0.636	0.801	1.74525e-12
FOXO1	5.60506e-17	-0.661552	0.697	0.862	2.05151e-12
SLC49A4	5.78893e-17	-0.849528	0.578	0.768	2.11881e-12
SRRM2	6.89411e-17	-0.469195	0.863	0.948	2.52331e-12
CYTH1	8.59491e-17	-0.589793	0.908	0.934	3.14582e-12
SRSF5	9.46407e-17	-0.424176	0.958	0.983	3.46395e-12
ATP5F1E	9.48689e-17	0.243184	1	1	3.4723e-12
EPB41L3	1.39684e-16	-0.73071	0.717	0.85	5.11257e-12
CXCL8	1.40826e-16	-2.41529	0.127	0.33	5.15438e-12
ACSL1	1.77842e-16	-0.778609	0.705	0.848	6.5092e-12
ADAMTS2	2.1621e-16	3.77941	0.181	0.035	7.9135e-12
HLA-A	2.4113e-16	0.350187	1	0.997	8.82559e-12
RPL21	2.63461e-16	0.198038	1	1	9.64295e-12
UBAP1	3.39408e-16	-0.801283	0.649	0.785	1.24227e-11
NR1D2	4.0532e-16	-0.872643	0.405	0.631	1.48351e-11
C20orf27	4.64476e-16	0.510852	0.919	0.872	1.70003e-11
PPP1R15A	5.73555e-16	-0.79646	0.671	0.798	2.09927e-11
CPT1A	6.62694e-16	-0.821258	0.453	0.675	2.42553e-11
GPX4	6.68002e-16	0.532342	0.95	0.919	2.44495e-11
PSME2	7.59944e-16	0.538427	0.948	0.902	2.78147e-11
JUND	9.10775e-16	-0.405456	0.987	0.987	3.33353e-11
PKP2	1.02297e-15	3.06908	0.212	0.056	3.74418e-11
SERPINA1	1.15239e-15	0.32087	0.996	0.992	4.21786e-11
RPS15A	1.38472e-15	0.221965	1	1	5.0682e-11
PLEK	1.50345e-15	-0.526112	0.892	0.948	5.50276e-11
XYLT1	1.61917e-15	-0.591463	0.879	0.944	5.92633e-11
PER1	1.95973e-15	-0.557238	0.551	0.801	7.17281e-11
JMY	1.98e-15	-1.60004	0.293	0.498	7.24698e-11
PDE4B	2.29662e-15	-1.16631	0.461	0.65	8.40586e-11
PLAUR	2.48106e-15	-1.00387	0.807	0.891	9.08092e-11
TMA7	2.98751e-15	0.360568	0.977	0.98	1.09346e-10
CALHM6	4.03539e-15	0.540678	0.969	0.958	1.47699e-10
RPLP2	4.13312e-15	0.250806	1	1	1.51276e-10
DMXL2	4.75353e-15	-0.510219	0.904	0.948	1.73984e-10
RPL23A	4.98572e-15	0.236071	1	1	1.82482e-10
YWHAZ	5.59185e-15	-0.416499	0.971	0.983	2.04667e-10
HNRNPC	5.67357e-15	-0.47765	0.921	0.971	2.07658e-10
FTL	6.60357e-15	0.34026	1	1	2.41697e-10
ATP5MD	6.62727e-15	0.447213	0.927	0.88	2.42565e-10
EZR	6.74117e-15	-0.75161	0.632	0.798	2.46733e-10
DOCK2	6.74152e-15	-0.340363	0.988	0.99	2.46746e-10
GRK3	8.40313e-15	-0.371129	0.958	0.99	3.07563e-10
COX7C	1.07803e-14	0.341598	0.994	0.995	3.94571e-10
RPL36	1.08519e-14	0.260476	0.998	1	3.97189e-10
OAZ1	1.17898e-14	0.246032	1	1	4.31518e-10
MACF1	1.30799e-14	-0.512431	0.842	0.918	4.78737e-10
RPS7	1.43345e-14	0.237133	0.998	1	5.24656e-10
RPL36A	1.62999e-14	0.237356	0.998	0.998	5.96591e-10
MGAT1	1.6442e-14	-0.531938	0.724	0.869	6.01792e-10
GCH1	1.7431e-14	-0.78418	0.827	0.877	6.37992e-10
SLC1A3	2.08335e-14	3.70301	0.164	0.032	7.62525e-10
LRRFIP1	2.13207e-14	-0.340568	0.992	0.998	7.8036e-10
TMSB4X	2.28591e-14	0.295765	1	1	8.36668e-10
CSRNP1	2.34068e-14	-1.03226	0.27	0.483	8.56714e-10
NACA	2.49725e-14	0.267697	1	1	9.14018e-10
PNRC1	2.5196e-14	-0.412605	0.944	0.973	9.222e-10
STX11	2.77098e-14	-0.579321	0.877	0.934	1.01421e-09
STK10	2.91961e-14	-0.389437	0.96	0.981	1.06861e-09
CD55	3.35371e-14	-0.507256	0.938	0.976	1.22749e-09
B4GALT1	3.80617e-14	-0.856244	0.634	0.779	1.3931e-09
ARRB1	3.92446e-14	-0.499284	0.842	0.916	1.43639e-09
GNA13	4.21572e-14	-0.653988	0.682	0.837	1.543e-09
NR4A3	4.29543e-14	-2.045	0.145	0.33	1.57217e-09
DOCK5	5.93977e-14	-0.447378	0.925	0.956	2.17402e-09
LYST	6.23912e-14	-0.355307	0.979	0.993	2.28358e-09
CD52	7.61029e-14	0.521405	0.983	0.988	2.78544e-09
RPL32	9.66656e-14	0.193056	0.998	1	3.53806e-09
SLC9A9	1.0186e-13	-0.61383	0.836	0.899	3.72819e-09
TXNDC11	1.05047e-13	-0.671222	0.545	0.751	3.84481e-09
HIF1A	1.13175e-13	-0.650778	0.699	0.843	4.14232e-09
CLIC1	1.30495e-13	0.368447	0.99	0.987	4.77626e-09
ARHGAP26	1.32658e-13	-0.568714	0.877	0.939	4.8554e-09
MED13L	1.34201e-13	-0.355528	0.979	0.981	4.91188e-09
MIR22HG	1.48284e-13	-0.866424	0.385	0.584	5.42733e-09
RPL35	1.54715e-13	0.243941	1	1	5.66273e-09
PDK4	1.68894e-13	-0.690858	0.277	0.507	6.18167e-09
GSTP1	1.76925e-13	0.441117	0.971	0.975	6.47562e-09
SIPA1L1	1.89514e-13	-0.389645	0.94	0.976	6.93641e-09
PABPC1	2.59361e-13	-0.279541	0.996	0.998	9.49287e-09
UBA52	2.84887e-13	0.203719	1	1	1.04272e-08
RPS3	3.34406e-13	0.217903	1	1	1.22396e-08
RPL18A	3.89113e-13	0.208268	1	1	1.42419e-08
SLC43A2	4.28599e-13	-0.571732	0.68	0.832	1.56872e-08
CCL3L1	4.86946e-13	-4.22071	0.012	0.123	1.78227e-08
CFD	5.58969e-13	0.506625	0.994	0.995	2.04588e-08
ZFP36	6.05767e-13	-0.515657	0.931	0.934	2.21717e-08
ICAM1	6.09034e-13	-1.35807	0.268	0.449	2.22913e-08
LINC01578	6.97519e-13	-0.454756	0.861	0.909	2.55299e-08
SENP5	7.04552e-13	-0.630907	0.464	0.7	2.57873e-08
RRP12	7.60791e-13	-0.851434	0.696	0.823	2.78457e-08
LCP2	8.56778e-13	-0.72021	0.815	0.88	3.13589e-08
RPS8	8.77051e-13	0.227471	0.998	1	3.2101e-08
NR4A2	9.1198e-13	-0.999022	0.539	0.685	3.33794e-08
RPL14	9.45198e-13	0.224501	0.998	0.998	3.45952e-08
KLF10	1.10396e-12	-0.875987	0.385	0.576	4.04061e-08
CYBA	1.12837e-12	0.284793	1	0.998	4.12993e-08
PSMB8	1.13957e-12	0.438614	0.929	0.901	4.17094e-08
IFRD1	1.22321e-12	-0.761631	0.557	0.717	4.47708e-08
RPL34	1.23635e-12	0.186856	1	1	4.52516e-08
RPS13	1.56366e-12	0.230933	1	1	5.72314e-08
ARL17B	1.86778e-12	-0.804977	0.385	0.582	6.83625e-08
AKT3	1.90863e-12	-0.910075	0.276	0.475	6.98577e-08
TIPARP	1.92937e-12	-0.638138	0.331	0.544	7.06169e-08
ARPC3	1.93362e-12	0.237029	1	1	7.07725e-08
TBC1D8	2.16433e-12	-0.465733	0.817	0.904	7.92167e-08
AIF1	2.27076e-12	0.306902	1	1	8.31121e-08
RPS27A	2.28447e-12	0.210451	1	1	8.36137e-08
HNRNPU	2.39674e-12	-0.546295	0.867	0.931	8.7723e-08
OSBPL8	2.80163e-12	-0.43898	0.946	0.988	1.02542e-07
SUMO2	2.88683e-12	0.346824	0.971	0.966	1.05661e-07
RPS4X	2.99873e-12	0.203358	1	1	1.09757e-07
HERC1	3.04118e-12	-0.539249	0.838	0.899	1.1131e-07
SULF2	3.08057e-12	-0.703476	0.615	0.793	1.12752e-07
MYL6	3.11455e-12	0.271311	1	0.998	1.13996e-07
UBE2D3	3.6347e-12	-0.413757	0.963	0.971	1.33034e-07
REPS1	3.78129e-12	-0.528724	0.671	0.818	1.38399e-07
SIK3	4.04721e-12	-0.490651	0.925	0.949	1.48132e-07
PSME4	4.23893e-12	-0.632859	0.547	0.694	1.55149e-07
RIPK2	4.32066e-12	-0.521227	0.649	0.803	1.5814e-07
EML4	4.62941e-12	-0.569333	0.778	0.874	1.69441e-07
OXSR1	4.76627e-12	-0.672644	0.615	0.751	1.7445e-07
USP36	5.23998e-12	-0.920936	0.376	0.567	1.91789e-07
RPL19	5.24756e-12	0.197453	1	1	1.92066e-07
PSME1	6.22576e-12	0.385193	0.971	0.958	2.27869e-07
RPL10	6.25729e-12	0.206441	1	1	2.29023e-07
MAFF	7.27509e-12	-1.24344	0.123	0.293	2.66275e-07
PRRC2C	7.29486e-12	-0.42695	0.879	0.909	2.66999e-07
NPC2	7.81994e-12	0.333141	0.987	0.981	2.86218e-07
RPL7A	8.26655e-12	0.212828	1	1	3.02564e-07
ATP5MC3	1.07942e-11	0.381948	0.94	0.892	3.9508e-07
RPL27	1.13878e-11	0.221344	1	0.998	4.16805e-07
DENND5A	1.26943e-11	-0.537444	0.855	0.918	4.64623e-07
PRELID1	1.29346e-11	0.353181	0.987	0.987	4.73418e-07
S100A4	1.30697e-11	0.312764	1	1	4.78363e-07
PFKFB3	1.34946e-11	-0.77211	0.472	0.658	4.93915e-07
RPL13A	1.35072e-11	0.218227	1	1	4.94376e-07
EIF2AK3	1.60205e-11	-0.929922	0.303	0.502	5.86365e-07
KLF6	1.69639e-11	-0.531278	0.934	0.96	6.20895e-07
ARID4B	1.80274e-11	-0.468495	0.867	0.911	6.59821e-07
RPL24	2.13257e-11	0.213568	1	1	7.80544e-07
TBC1D22A	2.19507e-11	-0.383795	0.927	0.956	8.03418e-07
NUMB	2.31506e-11	-0.368821	0.923	0.956	8.47336e-07
SFPQ	2.33128e-11	-0.489572	0.753	0.859	8.53271e-07
RPL13	2.37256e-11	0.195081	1	1	8.68382e-07
RPS20	2.41682e-11	0.274634	0.996	0.988	8.84582e-07
IL10RA	2.46767e-11	-0.448002	0.771	0.874	9.03192e-07
COP1	2.76276e-11	-0.29201	0.952	0.971	1.0112e-06
TRA2A	3.05262e-11	-0.552204	0.711	0.822	1.11729e-06
TAOK3	3.36829e-11	-0.379385	0.961	0.987	1.23283e-06
KLF11	3.48641e-11	-0.748587	0.355	0.559	1.27606e-06
CFL1	4.04204e-11	0.2397	0.998	0.995	1.47943e-06
BIRC6	4.19538e-11	-0.397639	0.859	0.929	1.53555e-06
USP15	4.26711e-11	-0.330938	0.933	0.968	1.56181e-06
MYO5A	4.42401e-11	-0.559021	0.69	0.815	1.61923e-06
GNAQ	4.44886e-11	-0.36425	0.909	0.953	1.62833e-06
FOXP1	4.76616e-11	-0.345854	0.965	0.995	1.74446e-06
RBM39	4.81718e-11	-0.339022	0.948	0.983	1.76314e-06
RAP1GAP2	5.31199e-11	-0.3881	0.934	0.956	1.94424e-06
TNFAIP3	5.31936e-11	-0.730374	0.382	0.566	1.94694e-06
AC004556.3	5.39484e-11	1.3002	0.247	0.098	1.97457e-06
STK39	5.7827e-11	-0.778375	0.437	0.614	2.11653e-06
RPLP1	5.87367e-11	0.228092	1	1	2.14982e-06
HPGD	6.15308e-11	2.55654	0.145	0.035	2.25209e-06
RPS14	6.44286e-11	0.177369	1	1	2.35815e-06
TACC1	6.45843e-11	-0.58185	0.742	0.854	2.36385e-06
NOCT	6.87553e-11	-0.784281	0.387	0.559	2.51651e-06
EIF5	6.91436e-11	-0.414208	0.871	0.929	2.53072e-06
TIAM1	7.14421e-11	-0.598	0.661	0.793	2.61485e-06
CD163	7.38878e-11	2.19313	0.287	0.141	2.70437e-06
ASAP1	7.62374e-11	-0.397077	0.913	0.941	2.79037e-06
PTPRJ	7.68713e-11	-0.423148	0.952	0.975	2.81357e-06
PRKCB	7.77646e-11	-0.332926	0.988	0.992	2.84626e-06
RPL31	8.0553e-11	0.262575	0.981	0.976	2.94832e-06
HDAC9	8.84078e-11	-0.687989	0.672	0.786	3.23582e-06
ATG2A	9.72539e-11	-1.0774	0.233	0.404	3.55959e-06
HLA-DPA1	1.0464e-10	0.382334	0.992	0.997	3.82994e-06
SMAD3	1.04839e-10	-0.753602	0.435	0.625	3.83722e-06
MYO1F	1.06167e-10	-0.31409	0.965	0.983	3.88581e-06
NCOA2	1.07812e-10	-0.38421	0.931	0.965	3.94603e-06
RNF19A	1.11833e-10	-0.5962	0.538	0.707	4.09319e-06
ATF3	1.1798e-10	-0.709438	0.447	0.625	4.31818e-06
NCOR1	1.35498e-10	-0.434329	0.796	0.886	4.95935e-06
PLXNC1	1.45358e-10	-0.470061	0.8	0.904	5.32026e-06
RPS12	1.52369e-10	0.176837	1	1	5.57686e-06
RAB11FIP1	1.62325e-10	-0.572104	0.794	0.855	5.94127e-06
IRAK3	1.75849e-10	-0.254572	0.94	0.985	6.43626e-06
EHD1	1.76755e-10	-0.851753	0.347	0.534	6.4694e-06
ZBTB20	1.8139e-10	-0.425435	0.892	0.926	6.63906e-06
RPS23	1.82805e-10	0.152208	1	1	6.69086e-06
IQSEC1	1.9029e-10	-0.427547	0.807	0.87	6.96481e-06
DOT1L	1.9152e-10	-0.922218	0.208	0.387	7.00981e-06
RPL28	1.94648e-10	0.180026	1	1	7.1243e-06
CYLD	1.95835e-10	-0.596228	0.487	0.672	7.16777e-06
SMARCC1	2.02508e-10	-0.497983	0.665	0.795	7.41198e-06
FNDC3B	2.05875e-10	-0.56632	0.732	0.838	7.53523e-06
NDUFA3	2.14839e-10	0.524206	0.761	0.65	7.86334e-06
PPP2CA	2.16267e-10	-0.520629	0.692	0.796	7.91561e-06
ANKRD10	2.20931e-10	-0.581134	0.464	0.663	8.08631e-06
ESYT2	2.33552e-10	-0.653603	0.576	0.732	8.54824e-06
MARCH6	2.37393e-10	-0.561886	0.588	0.741	8.68882e-06
RACK1	2.4622e-10	0.216594	1	0.998	9.0119e-06
PLAC8	2.46565e-10	0.70808	0.794	0.712	9.02454e-06
RPL26	2.50886e-10	0.169096	0.998	1	9.18266e-06
ETF1	2.75677e-10	-0.556016	0.634	0.774	1.009e-05
HIST1H1E	3.00553e-10	-0.548921	0.59	0.776	1.10005e-05
SOD2	3.10282e-10	-0.581363	0.909	0.949	1.13566e-05
KSR1	3.14937e-10	-0.625555	0.62	0.766	1.1527e-05
RAP1B	3.31946e-10	-0.312147	0.985	0.998	1.21496e-05
RPS18	3.41464e-10	0.192691	1	1	1.24979e-05
RELB	3.57582e-10	-0.737816	0.453	0.63	1.30878e-05
JAK1	3.70369e-10	-0.387253	0.934	0.948	1.35559e-05
PTP4A2	3.75382e-10	-0.273412	0.979	0.981	1.37394e-05
ARL5B	4.07048e-10	-1.11131	0.148	0.305	1.48984e-05
PSMB9	4.09444e-10	0.474301	0.923	0.914	1.4986e-05
JARID2	4.19807e-10	-0.362195	0.819	0.904	1.53654e-05
SLC25A33	4.53375e-10	-0.651444	0.468	0.658	1.6594e-05
AL512603.2	4.68674e-10	-0.992821	0.32	0.485	1.71539e-05
CTBP2	4.86416e-10	-0.457403	0.85	0.907	1.78033e-05
GUK1	4.93116e-10	0.408916	0.921	0.899	1.80485e-05
PDE8A	5.0151e-10	-0.598866	0.721	0.808	1.83558e-05
APLP2	5.1192e-10	-0.395134	0.875	0.951	1.87368e-05
PYCARD	5.36812e-10	0.335556	0.983	0.98	1.96479e-05
HLA-DQB1	5.49036e-10	-0.624298	0.661	0.763	2.00953e-05
DPYD-AS1	6.37139e-10	1.21634	0.358	0.219	2.33199e-05
CD63	6.37306e-10	0.480398	0.875	0.806	2.3326e-05
ZSWIM6	6.57136e-10	-0.399746	0.902	0.941	2.40518e-05
MAPK8	6.67772e-10	-0.707441	0.493	0.638	2.44411e-05
UQCR11	7.13435e-10	0.331978	0.963	0.946	2.61124e-05
RLF	7.31287e-10	-0.759832	0.534	0.695	2.67658e-05
ELP2	7.62279e-10	-0.690486	0.337	0.524	2.79002e-05
DENND1A	7.69777e-10	-0.360447	0.913	0.944	2.81746e-05
NUDT16	7.71707e-10	0.602882	0.728	0.668	2.82453e-05
STAG2	7.72968e-10	-0.371198	0.827	0.906	2.82914e-05
MDM1	7.74077e-10	-1.03976	0.224	0.392	2.8332e-05
LPCAT1	7.75142e-10	-0.699274	0.445	0.614	2.8371e-05
ARPC5	7.96204e-10	0.267018	0.987	0.993	2.91419e-05
MCTP1	8.73075e-10	-0.389026	0.931	0.973	3.19554e-05
ZBTB1	8.74024e-10	-0.599324	0.514	0.695	3.19902e-05
SF3B1	9.37645e-10	-0.421971	0.802	0.875	3.43187e-05
AC009093.2	9.9625e-10	-0.667426	0.607	0.753	3.64638e-05
ANKRD11	1.04458e-09	-0.196104	0.863	0.943	3.82327e-05
ADAM17	1.05153e-09	-0.500469	0.736	0.818	3.8487e-05
TPT1	1.05281e-09	0.168199	1	1	3.85339e-05
JUNB	1.07143e-09	-0.367116	0.992	0.995	3.92156e-05
TRAK1	1.1539e-09	-0.531355	0.732	0.813	4.22338e-05
DUSP2	1.16211e-09	-1.45546	0.094	0.231	4.25345e-05
CXCR4	1.18077e-09	-0.153508	0.437	0.714	4.32173e-05
SMAP2	1.18183e-09	-0.164944	0.987	0.99	4.3256e-05
SLC9A8	1.18437e-09	-0.687947	0.503	0.668	4.33492e-05
RPL18	1.19503e-09	0.183126	1	1	4.37392e-05
XIST	1.20938e-09	-0.334076	0.85	0.907	4.42646e-05
FEM1C	1.27321e-09	-0.798896	0.434	0.591	4.66008e-05
NDUFA1	1.29767e-09	0.366092	0.938	0.918	4.74959e-05
EZH2	1.38143e-09	-0.963267	0.264	0.443	5.05616e-05
ZNF394	1.46144e-09	-0.605349	0.403	0.594	5.34903e-05
CST3	1.48701e-09	0.226987	1	0.998	5.44259e-05
ACAP2	1.59849e-09	-0.297597	0.954	0.978	5.85064e-05
NAA38	1.64518e-09	0.526323	0.776	0.692	6.02152e-05
MAN1A1	1.70658e-09	-0.574891	0.487	0.662	6.24627e-05
PLCL2	1.71608e-09	-0.442623	0.753	0.855	6.28101e-05
MT2A	1.71822e-09	0.774173	0.906	0.899	6.28884e-05
UBL5	1.7835e-09	0.337041	0.946	0.956	6.52779e-05
DENND4A	1.82014e-09	-0.575559	0.593	0.71	6.66189e-05
BPTF	1.8214e-09	-0.399476	0.771	0.872	6.66652e-05
RBKS	1.86538e-09	-1.46969	0.127	0.271	6.82746e-05
UBE2R2	1.9038e-09	-0.315509	0.927	0.975	6.96811e-05
MIR29B2CHG	1.942e-09	-0.553139	0.532	0.687	7.10791e-05
MBP	1.99555e-09	-0.415751	0.882	0.924	7.30391e-05
TANK	2.02515e-09	-0.567474	0.857	0.906	7.41226e-05
PHACTR1	2.27778e-09	-1.07571	0.185	0.335	8.3369e-05
NIPBL	2.3005e-09	-0.367805	0.857	0.928	8.42005e-05
FRY	2.32107e-09	-0.402774	0.871	0.934	8.49535e-05
PLEKHA2	2.34053e-09	-0.652868	0.597	0.709	8.56657e-05
AGTPBP1	2.39987e-09	-0.392172	0.857	0.912	8.78376e-05
CERT1	2.41326e-09	-0.44342	0.823	0.911	8.83276e-05
PNPLA8	2.44675e-09	-0.616408	0.624	0.741	8.95537e-05
SAMSN1	2.47692e-09	-0.208211	0.817	0.907	9.06578e-05
ELF1	2.48917e-09	-0.245647	0.917	0.968	9.1106e-05
RPL35A	2.4899e-09	0.16357	1	0.998	9.11327e-05
ARHGDIB	2.52862e-09	0.236184	0.992	0.99	9.25499e-05
PET100	2.57502e-09	0.472056	0.832	0.778	9.42483e-05
TBC1D5	2.69767e-09	-0.404293	0.923	0.961	9.87373e-05
LAMTOR4	2.83764e-09	0.309175	0.99	0.98	0.00010386
AC009226.1	2.83952e-09	-1.04688	0.214	0.374	0.000103929
IFITM1	2.93158e-09	1.23075	0.291	0.152	0.000107299
SNHG25	2.96736e-09	0.762087	0.509	0.345	0.000108609
RPSA	3.17465e-09	0.234167	0.992	1	0.000116195
CHD4	3.17728e-09	-0.6615	0.447	0.606	0.000116292
ARHGAP15	3.18152e-09	-0.417581	0.904	0.934	0.000116447
AC092546.1	3.5003e-09	1.04391	0.341	0.19	0.000128115
KIAA1109	4.00364e-09	-0.476928	0.732	0.822	0.000146537
BTAF1	4.12467e-09	-0.595502	0.588	0.715	0.000150967
ATP5MC2	4.17351e-09	0.27003	0.985	0.99	0.000152755
MTRNR2L12	4.51128e-09	0.284514	0.988	0.992	0.000165117
PPP1CB	4.57493e-09	-0.503072	0.855	0.906	0.000167447
BRAF	4.65215e-09	-0.528817	0.584	0.749	0.000170273
SMURF1	4.89554e-09	-0.490825	0.632	0.764	0.000179182
TMEM176B	4.8998e-09	-0.451895	0.802	0.832	0.000179337
RPS5	5.02576e-09	0.229868	1	0.998	0.000183948
PAX8-AS1	5.14679e-09	-1.2951	0.102	0.234	0.000188378
FCN1	5.27126e-09	0.366	0.992	0.99	0.000192933
KANSL1	5.67788e-09	-0.378507	0.84	0.902	0.000207816
ELMO1	5.70776e-09	-0.395168	0.744	0.879	0.00020891
TCOF1	5.84087e-09	-0.954172	0.258	0.414	0.000213782
ACTB	5.89605e-09	0.177046	1	1	0.000215801
PPP3CA	6.26069e-09	-0.420438	0.782	0.854	0.000229147
CD36	6.37218e-09	-0.870868	0.383	0.549	0.000233228
RPS19	6.68135e-09	0.183759	1	1	0.000244544
UTRN	6.72988e-09	-0.285231	0.987	0.998	0.00024632
RAB1A	6.78395e-09	-0.416211	0.817	0.875	0.000248299
PDE4DIP	6.91471e-09	-1.53431	0.069	0.187	0.000253085
RPL15	7.40993e-09	0.185104	1	1	0.000271211
IGF2BP2	7.46483e-09	-1.08186	0.152	0.298	0.00027322
UQCRB	8.0576e-09	0.229808	0.992	0.99	0.000294916
CHML	8.40616e-09	-0.893868	0.216	0.379	0.000307674
SAP30	9.82803e-09	1.28754	0.389	0.264	0.000359716
P2RX4	1.04883e-08	-0.770424	0.42	0.559	0.000383883
XPR1	1.05831e-08	-0.317055	0.661	0.838	0.000387353
EEF1A1	1.07731e-08	0.13564	1	1	0.000394307
AZIN1-AS1	1.10221e-08	-1.72441	0.125	0.258	0.000403421
SASH1	1.15135e-08	-0.764641	0.42	0.582	0.000421404
MICOS10	1.18474e-08	0.362131	0.931	0.928	0.000433628
YWHAB	1.19755e-08	0.248104	0.981	0.976	0.000438314
SNHG8	1.22268e-08	0.409587	0.792	0.709	0.000447513
HSP90AA1	1.23164e-08	-0.293396	0.985	0.987	0.000450791
TP53BP2	1.32549e-08	-0.575097	0.495	0.652	0.000485144
GNG2	1.34697e-08	-0.597482	0.85	0.882	0.000493004
NFKB2	1.35511e-08	-0.660181	0.237	0.418	0.000495985
RPL22	1.3983e-08	0.172772	0.998	0.998	0.000511793
TSC22D2	1.40658e-08	-0.708576	0.563	0.7	0.000514823
CTNNA1	1.42515e-08	-0.452786	0.694	0.795	0.000521621
MCL1	1.46761e-08	-0.379328	0.848	0.914	0.000537161
ATP5MPL	1.53303e-08	0.305027	0.95	0.918	0.000561104
SPCS1	1.56684e-08	0.37502	0.904	0.825	0.000573479
COX6A1	1.61211e-08	0.341216	0.936	0.923	0.000590047
LINC00877	1.62273e-08	-0.530527	0.647	0.747	0.000593937
RBX1	1.68482e-08	0.335819	0.944	0.921	0.000616659
COX6B1	1.75509e-08	0.285713	0.977	0.98	0.00064238
NCOA3	1.86351e-08	-0.3812	0.867	0.912	0.000682064
CPEB2	1.88521e-08	-0.665404	0.513	0.658	0.000690005
CEP85L	1.89107e-08	-0.603151	0.603	0.736	0.000692149
GATD3A	1.91848e-08	1.51392	0.168	0.062	0.000702182
PTPRE	1.9438e-08	-0.467471	0.763	0.835	0.000711451
S100A11	2.00646e-08	0.214394	1	0.998	0.000734384
MT-ATP8	2.06014e-08	0.281477	0.985	0.985	0.000754032
EPS8	2.06224e-08	-0.680023	0.451	0.584	0.000754799
MAPKAP1	2.06316e-08	-0.446148	0.667	0.796	0.000755139
RPS2	2.07813e-08	0.158962	1	1	0.000760615
SKAP2	2.10168e-08	-0.288692	0.917	0.951	0.000769234
RPS3A	2.10635e-08	0.156673	1	1	0.000770944
SDE2	2.1082e-08	-0.915159	0.21	0.364	0.000771623
RPS11	2.16507e-08	0.187413	0.996	0.997	0.000792439
CCL3	2.24165e-08	-2.19653	0.104	0.227	0.000820467
TAF10	2.36894e-08	0.394125	0.852	0.801	0.000867055
ST6GAL1	2.40444e-08	-0.469853	0.697	0.805	0.000880047
RPL5	2.44896e-08	0.189981	0.998	1	0.000896344
SAP30BP	2.55411e-08	-0.585847	0.439	0.604	0.000934831
RAPGEF2	2.76113e-08	-0.594852	0.592	0.724	0.0010106
MAP3K8	2.97945e-08	-0.379289	0.744	0.874	0.00109051
AC090559.1	2.99333e-08	-0.466094	0.717	0.81	0.00109559
RPS17	3.14067e-08	0.246823	0.985	0.988	0.00114952
POLR2L	3.40188e-08	0.464046	0.827	0.769	0.00124512
CELF2	3.65438e-08	0.0317975	0.963	0.993	0.00133754
PABPC4	3.78633e-08	-0.355025	0.68	0.808	0.00138583
EHBP1L1	3.85617e-08	-0.338376	0.792	0.865	0.0014114
ZEB2	3.88466e-08	-0.248272	0.99	1	0.00142183
SMCHD1	4.02069e-08	-0.339751	0.925	0.949	0.00147161
USP3	4.08208e-08	-0.262464	0.927	0.973	0.00149408
FOXO3	4.15627e-08	-0.261463	0.817	0.899	0.00152123
PACSIN2	4.18663e-08	-0.491133	0.615	0.751	0.00153235
KCNMA1	4.20775e-08	0.850276	0.252	0.123	0.00154008
PTMA	4.20997e-08	0.153953	1	1	0.00154089
GPATCH8	4.24394e-08	-0.426982	0.705	0.793	0.00155332
TBC1D12	4.40321e-08	-0.924776	0.301	0.446	0.00161162
ARID1B	4.4386e-08	-0.341856	0.857	0.936	0.00162457
ITSN2	4.46586e-08	-0.302178	0.902	0.918	0.00163455
LMNA	4.48003e-08	-2.00873	0.037	0.13	0.00163973
ATP5ME	4.52087e-08	0.377775	0.898	0.855	0.00165468
TRIM33	4.55447e-08	-0.540272	0.603	0.707	0.00166698
LCP1	4.57123e-08	-0.210317	0.994	0.995	0.00167312
FBXO11	4.60244e-08	-0.36296	0.782	0.874	0.00168454
FLT3	4.70395e-08	1.80522	0.164	0.064	0.00172169
CHD2	4.88821e-08	-0.473747	0.723	0.822	0.00178914
SHOC2	4.98885e-08	-0.42944	0.771	0.852	0.00182597
SAMD4B	5.04587e-08	-0.761886	0.328	0.48	0.00184684
ZBTB21	5.14503e-08	-0.739761	0.231	0.386	0.00188313
GATD3B	5.21722e-08	-1.05371	0.125	0.253	0.00190955
ILF3	5.27085e-08	-0.580533	0.478	0.621	0.00192918
MBNL1	5.47434e-08	-0.232276	0.994	0.992	0.00200366
TIMP1	5.47783e-08	0.376232	0.963	0.946	0.00200494
DIAPH2	5.68628e-08	-0.294367	0.929	0.97	0.00208124
ADAMTSL4-AS1	5.77182e-08	-0.377657	0.651	0.798	0.00211254
TLN1	5.90806e-08	-0.284835	0.9	0.933	0.00216241
AZIN1	6.09903e-08	-0.553941	0.526	0.677	0.00223231
RCOR1	6.5042e-08	-0.426017	0.792	0.867	0.0023806
EP300	6.65785e-08	-0.372497	0.734	0.815	0.00243684
KDM6A	6.93553e-08	-0.319351	0.865	0.912	0.00253847
AHNAK	7.60698e-08	-0.26436	0.919	0.953	0.00278423
INPP4A	7.85347e-08	-0.37363	0.807	0.896	0.00287445
GBF1	8.11669e-08	-0.547732	0.584	0.705	0.00297079
USP9X	8.34225e-08	-0.483688	0.611	0.741	0.00305335
ST3GAL1	8.49958e-08	-0.450393	0.628	0.771	0.00311093
PELI2	8.60548e-08	-0.485638	0.624	0.741	0.00314969
SLCO3A1	8.79552e-08	-0.445551	0.836	0.872	0.00321925
WDR45B	9.14544e-08	-0.831752	0.401	0.547	0.00334732
TLE4	9.1498e-08	-0.353418	0.929	0.956	0.00334892
TRA2B	9.25117e-08	-0.290957	0.852	0.928	0.00338602
MAPK6	9.28857e-08	-0.748682	0.355	0.503	0.00339971
INPP5D	9.30525e-08	-0.348134	0.863	0.911	0.00340581
NDEL1	9.4599e-08	-0.507692	0.516	0.66	0.00346242
PPDPF	9.62702e-08	0.433201	0.832	0.796	0.00352359
TP53BP1	9.62801e-08	-1.15697	0.133	0.259	0.00352395
USP12	1.01633e-07	-0.641735	0.561	0.68	0.00371985
CHCHD10	1.05768e-07	0.368194	0.886	0.83	0.0038712
RASA3	1.07534e-07	-0.499823	0.58	0.714	0.00393586
LINC01619	1.08621e-07	-0.163639	0.615	0.808	0.00397565
HSP90AB1	1.0888e-07	-0.320219	0.904	0.936	0.00398511
PSMA4	1.08915e-07	0.383475	0.894	0.87	0.0039864
LIPN	1.19004e-07	-0.752675	0.254	0.416	0.00435565
ZNF706	1.21434e-07	0.29594	0.921	0.902	0.0044446
ANKH	1.24719e-07	-0.978695	0.17	0.308	0.00456485
MYADM	1.25623e-07	-0.573199	0.565	0.685	0.00459792
EEF1D	1.26427e-07	0.208086	0.988	0.992	0.00462737
PLEKHM2	1.35384e-07	-0.596187	0.48	0.641	0.00495519
LY6E	1.38854e-07	0.507361	0.859	0.833	0.0050822
ZNF407	1.3904e-07	-0.487201	0.58	0.719	0.005089
ELL2	1.39482e-07	-0.188991	0.464	0.635	0.00510516
HLA-F	1.40312e-07	0.462708	0.842	0.778	0.00513554
SERP1	1.44328e-07	0.244633	0.988	0.987	0.00528254
DUSP10	1.44384e-07	-1.09535	0.104	0.227	0.00528458
NR3C1	1.49092e-07	-0.341146	0.875	0.906	0.00545692
DYRK1A	1.55984e-07	-0.432568	0.763	0.864	0.00570917
MECP2	1.57677e-07	-0.520164	0.489	0.652	0.00577113
ATP5PF	1.59921e-07	0.400313	0.9	0.864	0.00585327
TSPAN14	1.61766e-07	-0.230228	0.857	0.951	0.00592079
RASSF3	1.6226e-07	-0.481235	0.802	0.889	0.00593889
PPP1R15B	1.73609e-07	-0.710311	0.297	0.443	0.00635426
ZHX2	1.76346e-07	-0.749754	0.241	0.389	0.00645443
FOSL2	1.79759e-07	-0.644125	0.53	0.635	0.00657935
ACTG1	1.82e-07	0.204088	0.998	1	0.00666138
SRGAP1	1.83096e-07	1.41042	0.339	0.219	0.00670148
PPFIA1	1.85606e-07	-0.58793	0.482	0.626	0.00679335
RAB20	1.87171e-07	-0.995898	0.252	0.386	0.00685064
HINT1	1.8822e-07	0.338185	0.89	0.835	0.00688904
H2AFZ	1.88433e-07	0.350499	0.913	0.902	0.00689683
TRIP12	1.88723e-07	-0.359394	0.786	0.865	0.00690746
CRY1	1.89632e-07	-0.796407	0.249	0.404	0.00694072
AGPAT3	1.96428e-07	-0.354228	0.771	0.869	0.00718948
PKP4	1.9726e-07	-0.651222	0.287	0.446	0.00721992
RELT	1.9751e-07	-0.377458	0.696	0.8	0.00722908
SKIL	1.99633e-07	-0.545868	0.53	0.65	0.00730676
N4BP1	2.05862e-07	-0.533592	0.565	0.709	0.00753475
KMT2E	2.0752e-07	-0.354188	0.869	0.897	0.00759544
BTBD9	2.10114e-07	-0.408617	0.784	0.86	0.00769038
PRDX3	2.12626e-07	0.567411	0.565	0.429	0.00778232
ITPK1	2.14635e-07	-0.436203	0.667	0.773	0.00785584
GAK	2.1973e-07	-0.542978	0.524	0.662	0.00804232
MALT1	2.20612e-07	-0.579616	0.574	0.687	0.00807461
KBTBD2	2.21594e-07	-0.655785	0.443	0.574	0.00811057
ABCC1	2.33653e-07	-0.48594	0.491	0.653	0.00855193
PPIA	2.36516e-07	0.247037	0.983	0.976	0.00865671
PRDM2	2.47671e-07	-0.41992	0.642	0.764	0.009065
CHD1	2.47693e-07	-0.377821	0.798	0.87	0.0090658
CAMKK2	2.48028e-07	-0.404956	0.601	0.727	0.00907806
HECA	2.59966e-07	-0.301083	0.782	0.865	0.00951502
TOM1	2.62432e-07	-0.472436	0.636	0.744	0.00960529
ZFP36L2	2.63353e-07	0.332838	0.927	0.88	0.00963898
EVI5	2.75259e-07	-0.302627	0.896	0.934	0.0100747
PHF19	2.76055e-07	0.648712	0.592	0.48	0.0101039
CCDC144A	3.05674e-07	-0.95903	0.135	0.256	0.011188
NUFIP2	3.10732e-07	-0.434678	0.757	0.828	0.0113731
TTYH3	3.2275e-07	-0.459836	0.684	0.781	0.011813
WBP1L	3.22845e-07	-0.564681	0.487	0.618	0.0118164
MT-CO2	3.28898e-07	0.13772	1	1	0.012038
CPPED1	3.32541e-07	-0.281501	0.967	0.973	0.0121713
PICALM	3.42973e-07	-0.23356	0.954	0.975	0.0125531
UBL3	3.46535e-07	-0.546893	0.628	0.709	0.0126835
HLA-DRA	3.49665e-07	0.390337	0.994	0.992	0.0127981
SCAF4	3.5634e-07	-0.609141	0.539	0.663	0.0130424
NDUFB8	3.62605e-07	0.363912	0.846	0.771	0.0132717
AC020651.2	3.66871e-07	-0.640668	0.422	0.554	0.0134278
CHPT1	3.69184e-07	0.732966	0.566	0.475	0.0135125
PGM5	3.99142e-07	-2.25952	0.027	0.103	0.014609
MAP4K5	4.0109e-07	-0.498308	0.416	0.572	0.0146803
POLR2A	4.06111e-07	-0.406574	0.647	0.776	0.0148641
UVRAG	4.39772e-07	-0.339018	0.821	0.875	0.0160961
RPS6KA3	4.4293e-07	-0.382117	0.69	0.818	0.0162117
IPMK	4.46022e-07	-0.435337	0.721	0.801	0.0163249
B4GALT5	4.46425e-07	-0.5722	0.622	0.729	0.0163396
SLC39A11	4.47039e-07	-0.45172	0.68	0.788	0.0163621
ASCC3	4.61238e-07	-0.440073	0.657	0.761	0.0168818
BRI3	4.63695e-07	0.213593	0.996	0.997	0.0169717
EEPD1	4.66315e-07	-0.869667	0.168	0.306	0.0170676
SUCO	4.71102e-07	-0.532803	0.468	0.604	0.0172428
ZFAND5	4.74712e-07	-0.140971	0.938	0.965	0.0173749
KDM2A	4.75763e-07	-0.360228	0.846	0.902	0.0174134
PSMA7	4.88663e-07	0.258998	0.979	0.968	0.0178855
DRAP1	5.30118e-07	0.356377	0.931	0.912	0.0194029
ZNF644	5.34706e-07	-0.395136	0.728	0.82	0.0195708
COX17	5.3575e-07	0.42742	0.78	0.699	0.019609
PTPRC	5.74954e-07	-0.171572	1	1	0.0210439
EEF1B2	5.85349e-07	0.207529	0.992	0.99	0.0214244
ATP6V0C	5.91315e-07	0.21634	0.99	0.981	0.0216427
TRAPPC1	6.06107e-07	0.393835	0.865	0.84	0.0221841
PRR5L	6.17577e-07	-0.625382	0.312	0.475	0.0226039
RPL23	6.22148e-07	0.189238	0.996	0.99	0.0227712
AQP9	6.65761e-07	-1.13435	0.206	0.333	0.0243675
TICAM1	6.72261e-07	-0.778742	0.314	0.46	0.0246054
GLRX	6.72967e-07	0.348372	0.908	0.879	0.0246312
TBC1D4	6.96921e-07	-1.03073	0.125	0.241	0.025508
ZNF804A	7.17898e-07	-0.79164	0.252	0.384	0.0262758
SPECC1L	7.17961e-07	-0.651122	0.358	0.502	0.0262781
PIM3	7.19554e-07	-0.565555	0.26	0.418	0.0263364
BCLAF1	7.31997e-07	-0.417305	0.665	0.8	0.0267918
LPCAT3	7.32983e-07	-0.614614	0.43	0.561	0.0268279
PHF21A	7.33936e-07	-0.487585	0.705	0.8	0.0268628
CAMKMT	7.56722e-07	-0.641765	0.449	0.577	0.0276968
FBXO33	7.67584e-07	-0.528901	0.464	0.609	0.0280943
CHST15	7.70902e-07	-0.327116	0.834	0.899	0.0282158
PPP1R17	7.7771e-07	-0.749941	0.189	0.318	0.028465
VPS13B	7.80965e-07	-0.312176	0.875	0.919	0.0285841
GAB2	7.86587e-07	-0.365265	0.869	0.918	0.0287899
SEMA3A	8.10082e-07	-2.01111	0.033	0.109	0.0296498
USP13	8.15041e-07	-1.49386	0.067	0.162	0.0298313
OST4	8.18853e-07	0.237932	0.965	0.955	0.0299709
CDK14	8.24561e-07	-0.641334	0.339	0.481	0.0301798
DOCK10	8.4825e-07	-0.422274	0.723	0.82	0.0310468
CREBBP	8.81299e-07	-0.361512	0.763	0.857	0.0322564
ATP6V0E1	8.83428e-07	0.273918	0.977	0.96	0.0323343
CHD9	9.31439e-07	-0.378913	0.767	0.843	0.0340916
AP3B1	9.38904e-07	-0.312514	0.821	0.891	0.0343648
STAG1	9.52165e-07	-0.334252	0.838	0.901	0.0348502
VAMP2	9.6429e-07	-0.426661	0.482	0.645	0.035294
SH3KBP1	9.86493e-07	-0.318208	0.896	0.919	0.0361066
CCNY	9.91016e-07	-0.335933	0.834	0.88	0.0362722
RNF122	9.91058e-07	-0.61169	0.356	0.483	0.0362737
PPP6R3	9.96885e-07	-0.333411	0.767	0.854	0.036487
ANKHD1	9.97036e-07	-0.303004	0.778	0.867	0.0364925
HMBOX1	1.0111e-06	-0.435346	0.453	0.603	0.0370074
RIOK3	1.02407e-06	-0.376136	0.742	0.862	0.0374818
MAPKAPK2	1.02514e-06	-0.529993	0.565	0.685	0.0375213
DYNLT1	1.03674e-06	0.360673	0.857	0.82	0.0379459
MAP4K4	1.05821e-06	-0.44408	0.79	0.877	0.0387314
VSTM1	1.06836e-06	0.939048	0.268	0.153	0.0391032
LUC7L2	1.08222e-06	-0.3357	0.707	0.822	0.0396102
SH3BGRL3	1.11704e-06	0.178148	1	1	0.040885
SQSTM1	1.16759e-06	-0.423945	0.746	0.827	0.042735
TSPO	1.18108e-06	0.211742	0.988	0.995	0.0432289
CDK17	1.19757e-06	-0.500498	0.58	0.684	0.0438321
ARPC1B	1.207e-06	0.181867	0.996	0.997	0.0441776
PRKAR2B	1.22439e-06	1.66302	0.266	0.163	0.0448138
PIWIL4	1.24601e-06	-0.854554	0.114	0.226	0.0456053
ZFAND6	1.32676e-06	-0.301451	0.811	0.899	0.0485606
AC011511.2	1.33208e-06	-1.30696	0.098	0.2	0.0487555
BACH1	1.35447e-06	-0.291769	0.931	0.96	0.0495749
EPS15	1.37481e-06	-0.308426	0.773	0.855	0.0503193
RGS2	1.37831e-06	-0.354893	0.854	0.921	0.0504476
PNPLA6	1.40464e-06	-0.437978	0.486	0.638	0.0514113
PITPNC1	1.46406e-06	-0.426558	0.805	0.867	0.0535862
COX6C	1.46587e-06	0.255886	0.95	0.939	0.0536524
TPRA1	1.48977e-06	-1.14715	0.143	0.258	0.0545269
IFI30	1.5157e-06	0.294932	0.994	1	0.0554762
SPPL3	1.52918e-06	-0.413257	0.69	0.793	0.0559695
FBXL20	1.55371e-06	-0.447869	0.601	0.7	0.0568672
THADA	1.5639e-06	-0.494276	0.516	0.62	0.0572402
MYCBP2	1.61557e-06	-0.287152	0.877	0.934	0.0591316
TENT4A	1.62611e-06	-0.624043	0.31	0.446	0.0595173
CLIP4	1.64386e-06	-0.465916	0.667	0.8	0.0601668
WNK1	1.6441e-06	-0.306758	0.827	0.899	0.0601756
NEDD8	1.65119e-06	0.300694	0.911	0.879	0.0604353
PMAIP1	1.65474e-06	-0.777392	0.451	0.564	0.0605651
RAB21	1.6604e-06	-0.474392	0.538	0.65	0.0607723
EHD4	1.70332e-06	-0.512551	0.339	0.478	0.0623432
OSER1	1.74023e-06	-0.504253	0.484	0.62	0.0636943
HLA-B	1.76773e-06	-0.14692	1	1	0.0647008
TBC1D9	1.77016e-06	-0.434776	0.501	0.64	0.0647895
POU2F2	1.84158e-06	-0.294658	0.958	0.976	0.0674038
GIMAP7	1.84767e-06	0.47365	0.89	0.842	0.0676265
TEX14	1.85396e-06	-0.424729	0.723	0.838	0.0678567
RPL36AL	1.88897e-06	0.196793	0.988	0.983	0.0691383
BMP2K	1.92473e-06	-0.544437	0.543	0.675	0.0704472
ITCH	1.92908e-06	-0.339853	0.776	0.848	0.0706062
AGO2	1.9313e-06	-0.464559	0.524	0.638	0.0706877
SVIL	1.93288e-06	-0.395327	0.859	0.894	0.0707454
FMNL2	2.05373e-06	-0.362125	0.701	0.793	0.0751688
TPM3	2.08562e-06	-0.1865	0.99	0.993	0.0763356
RB1CC1	2.08761e-06	-0.380132	0.622	0.761	0.0764087
CUL3	2.11189e-06	-0.325841	0.809	0.859	0.0772973
VTI1A	2.1638e-06	-0.336547	0.846	0.909	0.0791974
CBFA2T2	2.16802e-06	-0.589363	0.445	0.581	0.0793516
MAP2K1	2.20853e-06	-0.292655	0.696	0.81	0.0808345
SYNCRIP	2.2117e-06	-0.378985	0.701	0.81	0.0809505
FOXN3	2.22664e-06	-0.288247	0.923	0.929	0.0814972
LRRC8B	2.24753e-06	-0.705402	0.222	0.354	0.0822618
EREG	2.26232e-06	-2.58956	0.04	0.118	0.0828031
RAB10	2.32466e-06	-0.220317	0.961	0.983	0.085085
PPP3R1	2.38661e-06	-0.459741	0.74	0.828	0.0873523
ARHGAP21	2.41172e-06	-0.614634	0.387	0.522	0.0882713
ASH1L	2.48112e-06	-0.292016	0.802	0.859	0.0908113
IFI6	2.51003e-06	0.901623	0.428	0.325	0.0918698
FNIP2	2.52167e-06	-0.339726	0.551	0.697	0.0922956
MTFR1	2.52619e-06	-0.84283	0.181	0.3	0.0924609
TRAPPC10	2.53711e-06	-0.442004	0.613	0.727	0.0928608
CNIH4	2.53716e-06	0.394329	0.792	0.744	0.0928627
BAX	2.60987e-06	0.340073	0.829	0.754	0.0955238
NBPF10	2.74018e-06	-0.639847	0.202	0.338	0.100293
COX7B	2.74099e-06	0.317259	0.929	0.929	0.100323
ETV6	2.74952e-06	-0.317588	0.911	0.923	0.100635
PFDN5	2.76231e-06	0.165576	1	1	0.101103
VAV2	2.81218e-06	-0.435125	0.48	0.613	0.102928
SYNE2	2.81774e-06	-1.7697	0.054	0.136	0.103132
ZKSCAN1	2.8223e-06	-0.557781	0.328	0.471	0.103299
GALNT3	2.83002e-06	-0.862254	0.293	0.414	0.103581
AHCTF1	2.86208e-06	-0.50467	0.595	0.724	0.104755
MEF2D	2.88136e-06	-0.570126	0.38	0.532	0.105461
TMEM258	2.89032e-06	0.319281	0.881	0.857	0.105788
DST	2.94575e-06	-0.671335	0.289	0.419	0.107817
BLOC1S1	2.9929e-06	0.254606	0.942	0.948	0.109543
DDHD1	3.0361e-06	-0.593718	0.499	0.606	0.111124
FFAR2	3.03762e-06	-0.624158	0.197	0.327	0.11118
UBE2O	3.05765e-06	-0.853213	0.185	0.305	0.111913
CEBPD	3.05881e-06	-0.257704	0.782	0.921	0.111956
SIPA1L3	3.09573e-06	-0.478756	0.618	0.726	0.113307
AC104809.2	3.10457e-06	-0.646879	0.293	0.428	0.11363
NME2	3.10957e-06	0.153926	0.987	0.997	0.113813
OTUD1	3.17537e-06	-0.660573	0.447	0.559	0.116222
AC104695.4	3.22386e-06	-0.786438	0.156	0.278	0.117997
NOP10	3.25481e-06	0.367448	0.871	0.857	0.119129
MAP4K3	3.26624e-06	-0.391942	0.511	0.645	0.119548
RNGTT	3.27606e-06	-0.455345	0.522	0.668	0.119907
ABHD2	3.30156e-06	-0.364562	0.509	0.663	0.12084
YWHAQ	3.30544e-06	-0.325984	0.744	0.816	0.120982
AL355075.4	3.33832e-06	-0.953813	0.141	0.249	0.122186
HEG1	3.35724e-06	-0.530304	0.412	0.542	0.122878
JTB	3.37516e-06	0.383072	0.84	0.769	0.123534
REXO1	3.45189e-06	-0.825251	0.152	0.268	0.126343
RSRC2	3.46904e-06	-0.348121	0.696	0.771	0.12697
TMBIM4	3.50422e-06	0.26664	0.958	0.924	0.128258
BIRC3	3.5215e-06	-0.682763	0.37	0.49	0.128891
WWP2	3.57259e-06	-0.329595	0.761	0.842	0.13076
MTMR10	3.59392e-06	-0.485819	0.526	0.648	0.131541
CROCC2	3.64223e-06	-0.867463	0.125	0.234	0.133309
CD48	3.67314e-06	0.255785	0.985	0.976	0.134441
RGS12	3.69028e-06	-0.648574	0.339	0.478	0.135068
CLEC16A	3.8105e-06	-0.59506	0.408	0.527	0.139468
TET2	3.815e-06	-0.306396	0.855	0.901	0.139633
ZMIZ1	3.81653e-06	-0.341218	0.742	0.827	0.139689
CSGALNACT1	3.90647e-06	1.82142	0.158	0.074	0.142981
NSD2	3.94351e-06	-0.929399	0.146	0.258	0.144336
RAPGEF1	3.97126e-06	-0.329417	0.83	0.88	0.145352
RXRA	3.97302e-06	-0.280106	0.817	0.884	0.145416
NFATC3	4.00574e-06	-0.389051	0.642	0.744	0.146614
SLC37A2	4.04415e-06	-0.716795	0.181	0.306	0.14802
SYAP1	4.10645e-06	-0.433703	0.59	0.699	0.1503
RUNX3	4.15448e-06	-0.428004	0.497	0.625	0.152058
AP2S1	4.15708e-06	0.314281	0.938	0.929	0.152153
WDFY2	4.19518e-06	-0.303924	0.834	0.896	0.153548
FAM120A	4.27946e-06	-0.350624	0.703	0.816	0.156633
HSPA5	4.30884e-06	-0.39651	0.593	0.709	0.157708
PACS1	4.44459e-06	-0.432268	0.655	0.744	0.162676
DGKG	4.4491e-06	-0.579488	0.422	0.54	0.162842
FTO	4.46819e-06	-0.493754	0.43	0.559	0.16354
PDCD4	4.46882e-06	-0.318786	0.748	0.832	0.163563
MTMR6	4.46954e-06	-0.38873	0.501	0.64	0.16359
PSMB3	4.47722e-06	0.309048	0.884	0.828	0.163871
RPS6	4.54329e-06	0.133081	0.998	1	0.166289
SUSD6	4.61575e-06	-0.361517	0.755	0.825	0.168941
GAPDH	4.62941e-06	0.224353	1	0.992	0.169441
CEP152	4.63852e-06	-0.725131	0.135	0.249	0.169775
SBNO1	4.68138e-06	-0.474839	0.414	0.579	0.171343
MZT2B	4.70603e-06	0.392363	0.742	0.677	0.172246
ARHGAP30	4.75081e-06	-0.301894	0.761	0.854	0.173884
IQGAP1	4.7674e-06	-0.177151	0.967	0.988	0.174492
GPBP1	4.7991e-06	-0.324669	0.707	0.795	0.175652
HDAC5	4.8453e-06	-0.481607	0.324	0.468	0.177343
OPA3	4.86589e-06	-0.791864	0.214	0.332	0.178097
NDUFB2	5.01494e-06	0.312544	0.936	0.923	0.183552
PAN3	5.04276e-06	-0.262529	0.882	0.921	0.18457
SPEN	5.15539e-06	-0.410926	0.645	0.742	0.188692
DCP1A	5.20285e-06	-0.63062	0.441	0.561	0.190429
FOSB	5.21385e-06	-0.472384	0.805	0.82	0.190832
HSP90B1	5.24206e-06	-0.368013	0.676	0.788	0.191865
IFFO2	5.35853e-06	-0.842836	0.189	0.31	0.196128
SSR4	5.49847e-06	0.32736	0.89	0.854	0.20125
HSD11B1-AS1	5.51432e-06	-1.49526	0.033	0.103	0.201829
CAMK1D	5.55475e-06	-0.200325	0.886	0.944	0.203309
HOOK3	5.70157e-06	-0.306465	0.724	0.855	0.208683
ADK	5.75504e-06	0.23954	0.963	0.931	0.21064
CDC14A	5.75804e-06	-0.736641	0.358	0.476	0.21075
ZFC3H1	5.79293e-06	-0.373076	0.671	0.779	0.212027
ATG7	5.89303e-06	-0.285114	0.855	0.899	0.215691
AC007384.1	5.89966e-06	-0.738514	0.152	0.264	0.215933
CARD16	5.9476e-06	0.336461	0.973	0.975	0.217688
MRPL33	5.97711e-06	0.43507	0.686	0.599	0.218768
HIST1H4C	6.02074e-06	0.705863	0.576	0.485	0.220365
YTHDF3	6.15933e-06	-0.454287	0.682	0.759	0.225438
AC009119.1	6.23644e-06	-0.802072	0.133	0.244	0.22826
GADD45B	6.33208e-06	-0.394233	0.663	0.779	0.23176
ABR	6.35673e-06	-0.38774	0.753	0.818	0.232663
RGS1	6.38722e-06	-1.78693	0.073	0.158	0.233779
SMC1A	6.43261e-06	-0.453623	0.553	0.673	0.23544
SLC25A6	6.43783e-06	0.187946	0.992	0.99	0.235631
SOS2	6.5583e-06	-0.299801	0.761	0.852	0.24004
ANTXR2	6.60013e-06	-0.46908	0.574	0.685	0.241572
ATP5MG	6.60151e-06	0.183596	0.99	0.992	0.241622
BORCS5	6.67347e-06	-0.642959	0.435	0.554	0.244256
TENT4B	6.67957e-06	-0.438011	0.42	0.564	0.244479
TSC22D3	6.796e-06	-0.172854	0.911	0.966	0.24874
ARHGAP45	7.01551e-06	-0.390409	0.592	0.719	0.256775
SELENOH	7.12783e-06	0.333214	0.909	0.891	0.260886
STMP1	7.30712e-06	0.407371	0.838	0.781	0.267448
TIAM2	7.3836e-06	-0.538983	0.337	0.468	0.270247
AL731577.2	7.39822e-06	-0.71928	0.204	0.323	0.270782
PLK3	7.4737e-06	-0.671991	0.274	0.394	0.273545
SNX30	7.51751e-06	-0.509017	0.462	0.581	0.275148
CTSC	7.59839e-06	0.311002	0.934	0.919	0.278109
ZC2HC1A	7.61753e-06	-0.60309	0.306	0.436	0.278809
RILPL2	7.76824e-06	-0.353508	0.844	0.891	0.284325
ARHGAP6	7.84817e-06	-1.07349	0.098	0.194	0.287251
MRTFA	7.90141e-06	-0.314536	0.775	0.842	0.289199
PIK3AP1	7.9696e-06	-0.234433	0.936	0.941	0.291695
LINC00528	7.98189e-06	-0.924738	0.077	0.167	0.292145
SYF2	8.05052e-06	0.297355	0.825	0.758	0.294657
TBL1XR1	8.15571e-06	-0.321287	0.732	0.818	0.298507
ATP1B3	8.16725e-06	-0.180428	0.882	0.934	0.29893
GNA12	8.17234e-06	-0.633722	0.331	0.466	0.299116
ITFG1	8.21263e-06	-0.308628	0.771	0.833	0.300591
ANKRD12	8.27733e-06	-0.257521	0.884	0.923	0.302959
SCML1	8.32409e-06	-0.807973	0.191	0.305	0.30467
TXNDC16	8.33991e-06	-0.559468	0.193	0.316	0.305249
NBPF19	8.39384e-06	-0.636552	0.239	0.365	0.307223
NDUFA4	8.46566e-06	0.278507	0.938	0.943	0.309852
POLDIP3	8.50716e-06	-0.664644	0.222	0.348	0.31137
NIN	8.54342e-06	-0.303756	0.723	0.827	0.312698
NDUFB1	8.7383e-06	0.361692	0.838	0.768	0.31983
PDLIM5	8.82571e-06	-0.32602	0.805	0.832	0.32303
ANKRD17	8.86986e-06	-0.358438	0.771	0.855	0.324646
ZNHIT1	9.22069e-06	0.424725	0.755	0.694	0.337486
SRP14	9.40197e-06	0.24346	0.985	0.961	0.344121
PLXDC2	9.45466e-06	-0.232721	0.961	0.978	0.34605
ABRACL	9.57392e-06	0.262255	0.942	0.928	0.350415
IGKC	9.67325e-06	1.27165	0.227	0.13	0.354051
SLC38A10	9.80342e-06	-0.440516	0.432	0.564	0.358815
TNFSF13B	9.85806e-06	0.398316	0.805	0.774	0.360815
FAM13B	9.99507e-06	-0.389906	0.645	0.749	0.36583
KDM5A	1.01154e-05	-0.328159	0.676	0.781	0.370233
MKLN1	1.01326e-05	-0.306938	0.738	0.816	0.370864
UBR5	1.03087e-05	-0.350166	0.663	0.769	0.37731
STXBP3	1.04025e-05	-0.381284	0.538	0.662	0.380744
CRIP1	1.05803e-05	-0.155993	0.896	0.97	0.387249
AL691403.1	1.06337e-05	-0.630763	0.341	0.455	0.389205
ECD	1.06887e-05	-0.467185	0.322	0.463	0.391218
IMMP2L	1.08686e-05	-0.606577	0.476	0.593	0.397801
APC	1.0925e-05	-0.404151	0.663	0.737	0.399866
ZBTB10	1.10038e-05	-0.912072	0.112	0.214	0.402749
PIK3CB	1.10983e-05	-0.405268	0.549	0.684	0.40621
MRPL3	1.11755e-05	0.520524	0.486	0.386	0.409035
USP37	1.14049e-05	-0.710437	0.245	0.364	0.41743
RALY	1.14726e-05	-0.358209	0.811	0.88	0.419908
RRBP1	1.17596e-05	-0.379324	0.59	0.726	0.430412
MTSS1	1.18741e-05	-0.22598	0.979	0.988	0.434604
AHR	1.20314e-05	-0.418036	0.434	0.566	0.440363
PKN2	1.20334e-05	-0.283899	0.784	0.857	0.440434
PSMG2	1.20493e-05	0.378855	0.68	0.579	0.441016
MORF4L1	1.21445e-05	-0.211609	0.933	0.943	0.4445
CBL	1.26097e-05	-0.265949	0.825	0.882	0.461529
PHACTR2	1.26256e-05	-0.504524	0.461	0.598	0.462111
GMFG	1.26678e-05	0.190403	0.99	0.992	0.463654
PID1	1.26687e-05	-0.445326	0.634	0.739	0.463687
ATP13A3	1.27683e-05	-0.640138	0.403	0.515	0.467333
ATAD2	1.28266e-05	-0.833816	0.179	0.291	0.469466
CNOT2	1.28324e-05	-0.344159	0.767	0.823	0.469679
COMMD6	1.28839e-05	0.245191	0.961	0.96	0.471565
GTF3C6	1.29859e-05	0.520123	0.622	0.566	0.475296
ATP11B	1.30647e-05	-0.336278	0.715	0.803	0.478182
IVNS1ABP	1.31002e-05	-0.560025	0.331	0.463	0.479481
TMCO4	1.31428e-05	-0.904683	0.123	0.226	0.48104
ARAP1	1.32372e-05	-0.305416	0.761	0.822	0.484494
CNOT6	1.33821e-05	-0.505984	0.26	0.394	0.489799
LDHA	1.34772e-05	0.300679	0.852	0.81	0.49328
PPP4R3A	1.35176e-05	-0.475636	0.64	0.724	0.494758
TAX1BP1	1.35502e-05	-0.220458	0.898	0.938	0.495951
TRIR	1.35693e-05	0.264737	0.925	0.924	0.496649
S100A6	1.36738e-05	0.216434	1	1	0.500476
KCMF1	1.41409e-05	-0.368221	0.626	0.744	0.517573
REST	1.41617e-05	-0.420043	0.487	0.621	0.518331
KYNU	1.42808e-05	-0.263406	0.85	0.934	0.522692
RPL9	1.45441e-05	0.118751	1	1	0.532328
ATRX	1.4818e-05	-0.349516	0.742	0.833	0.542353
NEURL1	1.48511e-05	-0.577068	0.439	0.54	0.543566
TBL1X	1.48891e-05	-0.437674	0.655	0.736	0.544956
PGLS	1.50527e-05	0.255928	0.948	0.933	0.550942
SLIRP	1.52892e-05	0.349963	0.757	0.707	0.559601
TIMM8B	1.53216e-05	0.42412	0.686	0.603	0.560784
PSMB1	1.56837e-05	0.292613	0.894	0.877	0.574039
EPSTI1	1.58216e-05	0.574315	0.518	0.406	0.579085
COX4I1	1.58516e-05	0.18373	0.998	0.993	0.580184
ENY2	1.61058e-05	0.267456	0.906	0.877	0.589488
DYNC1H1	1.61096e-05	-0.341974	0.636	0.764	0.589628
DBI	1.61444e-05	0.336329	0.85	0.843	0.5909
SS18L1	1.61534e-05	-0.741939	0.152	0.264	0.591231
STX17-AS1	1.66728e-05	-1.46478	0.046	0.118	0.610241
BRD4	1.6832e-05	-0.312902	0.699	0.786	0.616068
SPIDR	1.68402e-05	-0.156724	0.838	0.924	0.616367
FAM13A	1.70241e-05	-0.728499	0.241	0.35	0.623101
AKAP13	1.72703e-05	-0.0175432	0.977	0.995	0.63211
GTPBP1	1.76788e-05	-0.5705	0.385	0.505	0.647061
CASP9	1.77672e-05	-0.440036	0.362	0.48	0.650296
MYO18A	1.77724e-05	-0.878333	0.181	0.288	0.650489
NUDT14	1.77785e-05	1.21041	0.206	0.118	0.65071
ARL4C	1.78758e-05	-0.917565	0.17	0.276	0.654274
RNF103	1.80817e-05	-0.675976	0.195	0.311	0.661809
SETBP1	1.8107e-05	-0.471225	0.553	0.653	0.662734
INPP5A	1.84768e-05	-0.435029	0.372	0.513	0.676269
TMEM219	1.8512e-05	0.36744	0.794	0.719	0.677559
CELF1	1.85155e-05	-0.30811	0.811	0.855	0.677687
CDADC1	1.85284e-05	-0.424329	0.301	0.448	0.678157
GLG1	1.87153e-05	-0.384955	0.711	0.783	0.685
FUBP1	1.89408e-05	-0.374296	0.615	0.715	0.693252
IER2	1.92047e-05	-0.235028	0.929	0.953	0.702912
QPRT	1.92763e-05	-0.875997	0.116	0.214	0.705532
UBE2E1	1.95018e-05	-0.362786	0.732	0.786	0.713787
PAFAH1B1	2.00704e-05	-0.319087	0.79	0.869	0.734597
KIF1B	2.02567e-05	-0.452053	0.653	0.744	0.741417
CUL1	2.03045e-05	-0.467145	0.468	0.599	0.743166
RFTN1	2.03074e-05	-0.376799	0.624	0.714	0.743271
TNKS	2.08083e-05	-0.41395	0.547	0.667	0.761605
NCL	2.08198e-05	-0.257116	0.784	0.882	0.762024
LASP1	2.09131e-05	-0.389098	0.518	0.633	0.76544
SORL1	2.1196e-05	-0.442812	0.497	0.623	0.775796
CLK1	2.14216e-05	-0.341183	0.697	0.793	0.78405
ELL	2.14783e-05	-0.560602	0.32	0.436	0.786129
CREBRF	2.16e-05	-0.38705	0.58	0.715	0.79058
CRY2	2.17574e-05	-0.576492	0.341	0.46	0.796342
TNRC6C	2.19899e-05	-1.05788	0.071	0.155	0.804852
HBEGF	2.248e-05	-1.09863	0.131	0.224	0.822791
NRF1	2.27785e-05	-0.43767	0.439	0.574	0.833715
AFF4	2.28489e-05	-0.322994	0.751	0.85	0.836292
MPG	2.29694e-05	0.552284	0.497	0.407	0.840702
GNA15	2.31427e-05	-0.757765	0.324	0.434	0.847045
TRIO	2.31917e-05	-0.386709	0.719	0.793	0.848841
ELOB	2.32447e-05	0.214295	0.985	0.971	0.850778
MYL12B	2.32557e-05	0.208155	0.985	0.981	0.851182
UHRF1BP1L	2.35819e-05	-0.385228	0.524	0.665	0.863123
FAM53B	2.36328e-05	-0.277531	0.582	0.736	0.864983
CD79B	2.39689e-05	0.47735	0.674	0.581	0.877287
ERN1	2.41074e-05	-0.547664	0.399	0.52	0.882354
FAM107B	2.42706e-05	-0.343233	0.636	0.744	0.888328
PTPN13	2.42797e-05	-0.523014	0.264	0.38	0.888662
CCL4	2.43629e-05	-2.64796	0.05	0.12	0.891708
IRS2	2.47874e-05	-0.281137	0.451	0.614	0.907243
NDUFS5	2.49164e-05	0.324083	0.852	0.842	0.911964
FYTTD1	2.50799e-05	-0.353498	0.343	0.49	0.91795
PLEKHM1	2.51532e-05	-0.354445	0.455	0.608	0.920633
MACO1	2.53003e-05	-0.491472	0.434	0.549	0.926015
KPNA4	2.54196e-05	-0.398064	0.653	0.766	0.930384
RASA1	2.56433e-05	-0.388648	0.659	0.768	0.938571
DIS3L2	2.57923e-05	-0.475024	0.38	0.512	0.944024
VMP1	2.59241e-05	-0.25455	0.979	0.995	0.948847
PDGFC	2.60955e-05	-0.478792	0.439	0.566	0.955123
CSNK1G1	2.63264e-05	-0.396839	0.513	0.641	0.963572
RAB2A	2.65332e-05	-0.227369	0.917	0.953	0.97114
ZNF703	2.68625e-05	-0.484233	0.526	0.631	0.983193
PLEKHG2	2.72313e-05	-0.916527	0.202	0.305	0.996693
PSMG3	2.76818e-05	0.736074	0.331	0.231	1
DCTN4	2.78479e-05	-0.465064	0.395	0.525	1
XRN2	2.81663e-05	-0.247769	0.796	0.854	1
CDC73	2.82353e-05	-0.417268	0.559	0.65	1
CLIP1	2.82823e-05	-0.356583	0.709	0.766	1
RNASET2	2.83052e-05	0.162595	0.987	0.997	1
PPP1R12A	2.84421e-05	-0.263849	0.888	0.933	1
DSTN	2.84951e-05	-0.402129	0.659	0.753	1
SMARCA5	2.88985e-05	-0.34726	0.595	0.702	1
DAP	2.92643e-05	-0.425068	0.416	0.542	1
SSBP2	2.95123e-05	-0.351651	0.724	0.8	1
RPL8	3.02042e-05	0.132228	1	1	1
AC006001.2	3.03091e-05	-0.682331	0.312	0.429	1
FYN	3.03555e-05	-0.206554	0.79	0.889	1
SMG1	3.03866e-05	-0.3663	0.688	0.786	1
HMGCS1	3.06784e-05	-0.576737	0.239	0.359	1
SAP18	3.06954e-05	0.276875	0.904	0.88	1
ODR4	3.24902e-05	-0.403234	0.289	0.429	1
SSH1	3.28264e-05	-0.39983	0.383	0.515	1
ROCK1	3.29125e-05	-0.212496	0.871	0.923	1
ANKS1A	3.31271e-05	-0.229068	0.724	0.822	1
SAMHD1	3.32099e-05	-0.193207	0.981	0.976	1
RBM19	3.37567e-05	-0.669669	0.168	0.271	1
RALGAPA2	3.44131e-05	-0.347678	0.603	0.726	1
NOTCH2	3.48147e-05	-0.223646	0.898	0.948	1
HLA-DPB1	3.49764e-05	0.311295	0.985	0.978	1
RBM47	3.51885e-05	-0.274071	0.834	0.891	1
FCGR2A	3.53728e-05	-0.290679	0.769	0.862	1
NCOA1	3.57685e-05	-0.2953	0.875	0.904	1
TOMM7	3.57846e-05	0.171415	0.99	0.99	1
NDUFA13	3.59387e-05	0.235392	0.961	0.958	1
DLG1	3.6024e-05	-0.383951	0.568	0.667	1
GARS-DT	3.62247e-05	-0.368179	0.551	0.67	1
ZMYM5	3.64242e-05	-0.511555	0.353	0.48	1
ZNF438	3.67865e-05	-0.464788	0.522	0.631	1
L1TD1	3.68936e-05	-1.121	0.077	0.157	1
PRDM1	3.71012e-05	-1.2289	0.037	0.101	1
OSBP	3.71553e-05	-0.558287	0.306	0.424	1
C1orf162	3.71605e-05	0.198051	0.981	0.978	1
NDUFB11	3.71983e-05	0.350085	0.817	0.771	1
CRYBG3	3.81101e-05	-0.473877	0.274	0.384	1
CNST	3.84256e-05	-0.392928	0.37	0.505	1
XPO1	3.89819e-05	-0.32846	0.599	0.704	1
BTF3	3.98934e-05	0.147596	0.983	0.983	1
SBNO2	4.00624e-05	-0.498462	0.291	0.421	1
SMIM4	4.03923e-05	0.710542	0.312	0.21	1
GATAD2A	4.06483e-05	-0.366119	0.565	0.677	1
YPEL2	4.07108e-05	-0.376762	0.655	0.746	1
PPP2R2D	4.07312e-05	-0.424684	0.441	0.576	1
VPS13C	4.12034e-05	-0.239477	0.877	0.923	1
SMARCA2	4.16819e-05	-0.270683	0.676	0.793	1
PURB	4.22207e-05	-0.440182	0.202	0.323	1
CLTC	4.24117e-05	-0.316946	0.68	0.768	1
KNDC1	4.28261e-05	-1.01865	0.125	0.214	1
FIS1	4.29354e-05	0.325736	0.803	0.741	1
EIF3A	4.35221e-05	-0.254152	0.83	0.899	1
NFYC	4.37811e-05	-0.391205	0.503	0.635	1
SH2B3	4.40218e-05	-0.285396	0.788	0.85	1
PRKCE	4.40899e-05	0.11862	0.736	0.865	1
NFKBIB	4.4417e-05	-0.564038	0.247	0.359	1
MXD1	4.45398e-05	-0.509693	0.593	0.689	1
GALNT7	4.47271e-05	-0.447919	0.478	0.589	1
KLHL5	4.4848e-05	-0.406733	0.389	0.513	1
TNKS2	4.51889e-05	-0.365958	0.586	0.702	1
MYOF	4.54459e-05	-0.320588	0.763	0.823	1
SLC25A36	4.5557e-05	-0.456744	0.447	0.582	1
BCL2L11	4.64623e-05	-0.408791	0.368	0.497	1
EXT1	4.69004e-05	-0.326492	0.726	0.801	1
CXCL16	4.70104e-05	-0.333056	0.532	0.652	1
USP47	4.80001e-05	-0.365467	0.62	0.731	1
PPCS	4.8239e-05	0.349628	0.703	0.625	1
GTF2F2	4.83622e-05	-0.407897	0.545	0.655	1
WASF2	4.85029e-05	-0.196071	0.963	0.973	1
AKAP9	4.85518e-05	-0.261275	0.715	0.81	1
COX7A2	4.95465e-05	0.24689	0.919	0.911	1
REV3L	5.01341e-05	-0.462552	0.545	0.665	1
NDRG1	5.02375e-05	-0.421216	0.31	0.444	1
TBCA	5.03096e-05	0.237745	0.913	0.869	1
MYO10	5.04268e-05	-0.781876	0.062	0.136	1
CLMN	5.04704e-05	-0.447184	0.304	0.412	1
SNHG5	5.06766e-05	0.237434	0.908	0.892	1
WDFY3	5.13301e-05	-0.307682	0.751	0.82	1
ZNF136	5.14307e-05	-0.763604	0.135	0.229	1
GTF2A2	5.18296e-05	0.361872	0.707	0.645	1
UBR3	5.20076e-05	-0.378257	0.586	0.699	1
TRAPPC9	5.2018e-05	-0.34513	0.74	0.816	1
GPR132	5.2474e-05	-0.431943	0.405	0.535	1
LST1	5.28478e-05	0.195575	1	1	1
AC098829.1	5.37371e-05	-0.849717	0.139	0.232	1
PHF20	5.39015e-05	-0.21901	0.854	0.933	1
UBE2J1	5.42825e-05	-0.302299	0.844	0.889	1
PARP1	5.4614e-05	-0.403284	0.439	0.554	1
KDM4C	5.46225e-05	-0.320348	0.769	0.822	1
TUT7	5.49566e-05	-0.190218	0.809	0.901	1
FLI1	5.51536e-05	-0.269157	0.852	0.889	1
SLC25A3	5.58034e-05	0.194665	0.967	0.955	1
PI4K2A	5.60229e-05	-0.685137	0.322	0.424	1
RPL6	5.72254e-05	0.109785	0.998	1	1
TTLL3	5.72696e-05	-0.498389	0.249	0.367	1
BOD1L1	5.7309e-05	-0.28359	0.699	0.805	1
TCF12	5.74974e-05	-0.252988	0.884	0.928	1
PNISR	5.78017e-05	-0.272594	0.759	0.838	1
YTHDC1	5.82479e-05	-0.421585	0.592	0.695	1
BNIP3L	5.8314e-05	-0.491612	0.617	0.736	1
ADORA2A	5.8743e-05	-0.786956	0.056	0.13	1
USP4	5.87764e-05	-0.324967	0.611	0.722	1
CCDC149	5.8962e-05	-1.01484	0.087	0.168	1
EZH1	5.90319e-05	-0.554667	0.252	0.369	1
MT-ND4	5.9376e-05	0.0647148	1	1	1
LMBRD1	5.98134e-05	-0.35132	0.694	0.778	1
TALDO1	5.98181e-05	0.248529	0.936	0.919	1
FUT8	6.02335e-05	-0.727891	0.129	0.222	1
CDKN1A	6.0267e-05	-0.601715	0.341	0.461	1
GNB1	6.05731e-05	-0.21978	0.911	0.929	1
TCF20	6.13477e-05	-0.484685	0.252	0.369	1
SMC5	6.18943e-05	-0.316448	0.634	0.734	1
SNHG9	6.28291e-05	0.836576	0.299	0.202	1
C5AR2	6.31439e-05	0.00368538	0.408	0.552	1
MANBA	6.32852e-05	-0.270392	0.827	0.891	1
TNRC6B	6.33159e-05	-0.274603	0.846	0.899	1
MARK2	6.34318e-05	-0.261069	0.576	0.722	1
CEP135	6.34577e-05	-0.495058	0.277	0.394	1
TMEM241	6.5046e-05	-1.47789	0.073	0.146	1
IQGAP2	6.56092e-05	-0.292057	0.854	0.891	1
LINC02185	6.61175e-05	-0.828669	0.11	0.2	1
RBP7	6.65705e-05	0.46003	0.62	0.561	1
LSM10	6.66105e-05	0.431981	0.663	0.628	1
RPL10A	6.73489e-05	0.134032	0.998	0.997	1
TMEM131	6.78244e-05	-0.309206	0.736	0.8	1
AC011933.4	6.79313e-05	0.79272	0.318	0.234	1
NFE2L2	6.81602e-05	-0.351419	0.748	0.813	1
ARL15	6.84307e-05	-0.312192	0.765	0.822	1
SUB1	6.84438e-05	0.205579	0.938	0.956	1
CALM2	7.04639e-05	0.14899	0.992	1	1
ARID2	7.05613e-05	-0.330542	0.603	0.712	1
CDKN1C	7.10467e-05	0.413382	0.873	0.86	1
MAP3K5	7.11221e-05	-0.291619	0.717	0.79	1
RPRD1B	7.12809e-05	-0.580642	0.27	0.379	1
USP32	7.15796e-05	-0.242385	0.834	0.899	1
ARID1A	7.24896e-05	-0.28794	0.686	0.763	1
RABAC1	7.28299e-05	0.419113	0.676	0.616	1
GPR34	7.29862e-05	1.11623	0.239	0.155	1
GGA1	7.34099e-05	-0.477002	0.333	0.446	1
SEPTIN7	7.34287e-05	-0.19289	0.873	0.928	1
SFTPD	7.37371e-05	-0.942085	0.087	0.167	1
RAB3GAP1	7.38698e-05	-0.314214	0.603	0.709	1
MAPK14	7.43188e-05	-0.28983	0.697	0.783	1
LPP	7.44643e-05	-0.196983	0.908	0.944	1
IL1B	7.47333e-05	-0.617681	0.227	0.337	1
SS18	7.50171e-05	-0.452124	0.487	0.604	1
ATP2B1-AS1	7.52093e-05	-0.373075	0.721	0.793	1
LILRA5	7.54121e-05	0.248305	0.823	0.769	1
ARHGEF6	7.61464e-05	-0.401929	0.503	0.628	1
POLR2I	7.67778e-05	0.510304	0.489	0.391	1
ZNF148	7.70866e-05	-0.300783	0.75	0.82	1
NDUFS6	7.71912e-05	0.306976	0.846	0.855	1
RNASEK	7.81374e-05	0.199541	0.985	0.993	1
PLEKHB2	7.86847e-05	-0.374449	0.584	0.694	1
MCM9	7.88272e-05	-0.431054	0.41	0.542	1
ATP5MF	7.89718e-05	0.287629	0.902	0.886	1
TPP2	7.94076e-05	-0.424065	0.501	0.63	1
TBC1D15	7.94608e-05	-0.405316	0.382	0.493	1
WHAMM	8.00283e-05	-0.613027	0.303	0.407	1
TAF1	8.02196e-05	-0.459449	0.405	0.534	1
ADGRD1	8.21736e-05	-0.823674	0.083	0.163	1
HSPA9	8.23947e-05	-0.393159	0.563	0.66	1
MTMR3	8.27981e-05	-0.329864	0.649	0.754	1
RUNX1	8.34601e-05	-0.338148	0.694	0.779	1
CCDC88C	8.39108e-05	-0.33223	0.736	0.81	1
FCGR2B	8.48149e-05	-0.625307	0.166	0.266	1
CHMP1B	8.69441e-05	-0.495978	0.553	0.635	1
CCDC85B	8.75319e-05	0.359242	0.682	0.586	1
TP53INP1	8.81602e-05	-0.703592	0.158	0.259	1
SLAIN2	8.87036e-05	-0.361252	0.476	0.594	1
ZNF331	8.92243e-05	-1.05266	0.206	0.298	1
CLCN3	8.98461e-05	-0.529747	0.32	0.438	1
HIVEP2	8.98634e-05	-0.762517	0.229	0.328	1
CPD	9.03237e-05	-0.405131	0.314	0.456	1
MIR222HG	9.0471e-05	-1.26936	0.089	0.167	1
GFER	9.05837e-05	0.80759	0.258	0.172	1
APBA1	9.08325e-05	-1.14993	0.075	0.15	1
VAC14	9.11665e-05	-0.420667	0.218	0.333	1
POGZ	9.18471e-05	-0.352321	0.399	0.539	1
ATXN7	9.20491e-05	-0.405597	0.464	0.584	1
PSMA6	9.22623e-05	0.303172	0.815	0.825	1
UBE2N	9.24566e-05	-0.296523	0.62	0.732	1
USP7	9.24649e-05	-0.35947	0.532	0.628	1
SLC7A5	9.29814e-05	-0.832717	0.125	0.212	1
PNN	9.31939e-05	-0.32832	0.642	0.754	1
DDX3X	9.32898e-05	-0.228641	0.877	0.909	1
PHTF2	9.33049e-05	-0.279434	0.807	0.862	1
SIAH1	9.34694e-05	-0.537125	0.262	0.372	1
RABGAP1L	9.41911e-05	-0.217113	0.96	0.966	1
ATP6V0B	9.43954e-05	0.279014	0.952	0.939	1
TPRG1	9.47739e-05	-1.06997	0.123	0.209	1
PSMD8	9.51972e-05	0.291473	0.794	0.769	1
P2RX1	9.53758e-05	-0.369778	0.694	0.764	1
SH3BGRL	9.6958e-05	-0.168809	0.981	0.988	1
JUN	9.73338e-05	-0.560089	0.848	0.882	1
ZRANB1	9.74704e-05	-0.633041	0.195	0.298	1
TMEM135	9.76714e-05	-0.670502	0.204	0.311	1
ZNF44	9.78585e-05	-0.615132	0.274	0.382	1
LINC01128	9.81738e-05	-1.11149	0.071	0.145	1
CHST11	9.81972e-05	-0.120784	0.832	0.904	1
KANSL2	9.82048e-05	-0.515043	0.233	0.345	1
COX5B	9.83357e-05	0.211129	0.963	0.978	1
PLA2G6	9.85449e-05	-0.747492	0.094	0.178	1
IRGQ	9.86363e-05	-0.626514	0.127	0.221	1
IGSF6	9.93265e-05	0.278399	0.909	0.902	1
GK	0.000100996	-0.542404	0.222	0.335	1
UMAD1	0.000101874	-0.512293	0.432	0.532	1
NFYA	0.000102354	-0.93069	0.131	0.219	1
SNHG15	0.000103225	-0.526071	0.364	0.478	1
LINC00894	0.000105335	-0.724188	0.171	0.268	1
PPP2R5C	0.00010539	-0.234052	0.751	0.84	1
STX18	0.000105642	-0.471955	0.395	0.527	1
PBX3	0.000105725	-0.396722	0.605	0.692	1
LRRC8D	0.000105766	-0.311636	0.588	0.692	1
STAT3	0.000106185	-0.316647	0.697	0.798	1
NBPF14	0.000106216	-0.507363	0.399	0.524	1
ZNF143	0.000106242	-0.486228	0.303	0.426	1
ARHGAP35	0.000106668	-0.571847	0.247	0.352	1
CD44	0.000107391	-0.227455	0.946	0.97	1
TMEM170B	0.000108084	-0.487294	0.462	0.581	1
SSR2	0.000108516	0.252912	0.869	0.838	1
PAK2	0.000108516	-0.215359	0.909	0.941	1
RAB5IF	0.000110254	0.335245	0.871	0.84	1
COX8A	0.000110257	0.272251	0.956	0.933	1
RBM14	0.000112181	-0.656446	0.216	0.322	1
BTG3	0.00011241	-0.688493	0.125	0.212	1
MIF	0.000112606	0.220021	0.906	0.869	1
NAPA	0.000113642	-0.388329	0.657	0.746	1
G3BP2	0.000113894	-0.356361	0.636	0.717	1
COX14	0.000114649	0.406511	0.728	0.636	1
YBX3	0.000115949	-0.390142	0.74	0.805	1
KLHL24	0.000116232	-0.358858	0.597	0.695	1
PLEKHM3	0.000116289	-0.535574	0.306	0.426	1
NDUFC2	0.000116976	0.302156	0.817	0.785	1
COPS9	0.000117695	0.298715	0.821	0.781	1
COPE	0.000117854	0.244754	0.902	0.877	1
SND1	0.000118651	-0.308054	0.74	0.805	1
AC005786.3	0.000119461	-0.857635	0.16	0.253	1
HIGD2A	0.000119527	0.221902	0.963	0.953	1
ABHD12	0.00012066	-0.426621	0.312	0.426	1
PSEN1	0.000121684	-0.230172	0.83	0.907	1
RRN3	0.000122583	-0.519339	0.22	0.328	1
NPRL3	0.000122645	-0.720573	0.131	0.219	1
NLRP1	0.000123117	-0.324267	0.709	0.788	1
RNF216	0.000123262	-0.331769	0.545	0.668	1
ZMYM2	0.000124439	-0.31468	0.724	0.815	1
DDX17	0.000125153	-0.217336	0.854	0.916	1
CEP95	0.000125494	-0.454606	0.274	0.399	1
GAS2L3	0.000125631	-1.11994	0.083	0.157	1
MARCH3	0.00012766	-1.06945	0.081	0.157	1
ZER1	0.000127844	-0.646003	0.195	0.293	1
RFX2	0.000127889	-0.862822	0.173	0.266	1
EEFSEC	0.000128254	-0.547986	0.376	0.47	1
WASL	0.000128524	-0.589454	0.27	0.384	1
DRAM1	0.000128583	-0.525223	0.304	0.411	1
H1FX	0.000129768	-0.371968	0.684	0.756	1
MGLL	0.00013069	-0.608086	0.32	0.426	1
QSER1	0.000130936	-0.474958	0.318	0.439	1
TMEM104	0.000131244	-0.642131	0.166	0.266	1
TTC7A	0.000132082	-0.448352	0.472	0.588	1
ACVR1	0.00013237	-0.644428	0.145	0.237	1
DIP2B	0.000132955	-0.31195	0.694	0.773	1
SETD2	0.000133899	-0.284664	0.711	0.769	1
HIST1H2AC	0.000134033	0.971646	0.343	0.264	1
CBR1	0.000134837	0.571518	0.472	0.394	1
CLASP2	0.000135686	-0.320608	0.613	0.717	1
CPEB4	0.000136354	-0.447012	0.555	0.646	1
JMJD6	0.000136383	-0.473168	0.272	0.389	1
AC027097.2	0.000136383	-0.603257	0.268	0.372	1
EXOC4	0.000136589	-0.275868	0.848	0.892	1
MRPL57	0.000137371	0.422184	0.592	0.515	1
USP8	0.000138245	-0.294375	0.645	0.737	1
SMIM25	0.000140184	0.243576	0.961	0.976	1
VPS8	0.000140405	-0.340973	0.613	0.697	1
UBE2S	0.000141282	-0.439111	0.376	0.492	1
CCDC93	0.000142123	-0.500334	0.401	0.507	1
PDZD8	0.000142642	-0.472708	0.47	0.586	1
HNRNPA3	0.000144339	-0.219749	0.871	0.899	1
PPIB	0.000144799	0.323543	0.865	0.83	1
UGGT1	0.000145019	-0.386368	0.395	0.512	1
LINC02384	0.000145129	-0.640043	0.378	0.481	1
HMGB1	0.000145524	0.174216	0.971	0.97	1
CHD7	0.000145855	-0.782359	0.17	0.256	1
CDK5RAP2	0.000146033	-0.352518	0.301	0.429	1
CSNK1A1	0.000146366	-0.227312	0.809	0.889	1
CEBPB	0.000146378	0.117429	0.994	0.992	1
JAZF1	0.000146572	-0.350388	0.769	0.828	1
ETFB	0.000147793	0.378966	0.618	0.544	1
PLCL1	0.000147827	-0.747732	0.204	0.3	1
TRIB1	0.000148961	-0.517976	0.289	0.394	1
FBXO34	0.000150126	-0.385937	0.645	0.751	1
RAPGEF6	0.000151106	-0.376146	0.557	0.648	1
SNX14	0.000154421	-0.339797	0.613	0.702	1
YPEL3	0.000156559	0.525499	0.532	0.446	1
POLR2F	0.000160878	0.502219	0.526	0.47	1
EIF4G2	0.000161465	-0.219012	0.915	0.931	1
KDM1A	0.000164268	-0.450417	0.356	0.471	1
UBE3A	0.000165103	-0.299537	0.645	0.751	1
MEF2A	0.000165868	-0.185265	0.879	0.948	1
PDCD5	0.000166184	0.364945	0.684	0.618	1
PAPSS2	0.000168155	-0.364876	0.38	0.508	1
MAP2K3	0.000170869	-0.310924	0.634	0.729	1
GZF1	0.000171893	-0.682859	0.131	0.221	1
OGA	0.000173446	-0.315862	0.644	0.742	1
NDUFC1	0.000173984	0.328865	0.742	0.694	1
LRRFIP2	0.000174054	-0.251516	0.697	0.815	1
CD47	0.000175168	0.298222	0.848	0.805	1
CFLAR	0.000176319	-0.239884	0.859	0.907	1
ERCC6L2	0.000178024	-0.436865	0.316	0.426	1
CUEDC1	0.000178223	-0.49932	0.304	0.421	1
PAXX	0.000178803	0.501973	0.47	0.391	1
STX5	0.000178858	-0.365139	0.578	0.663	1
ZNF609	0.000178948	-0.407243	0.57	0.653	1
RSAD2	0.000180136	1.67786	0.112	0.052	1
RPLP0	0.000181215	0.171748	0.996	0.993	1
AF117829.1	0.000183773	-0.722861	0.162	0.253	1
SIPA1L2	0.000184158	-0.588902	0.214	0.313	1
MAP3K2	0.000185018	-0.273237	0.819	0.862	1
MRPS36	0.000185557	0.453608	0.611	0.545	1
FAF1	0.000185677	-0.23896	0.794	0.86	1
ZFAS1	0.000188697	0.132926	0.979	0.981	1
USP42	0.000189589	-0.491139	0.37	0.473	1
RP2	0.000190709	-0.348304	0.632	0.722	1
RPL7	0.000191104	0.154089	1	0.995	1
NPEPPS	0.000192007	-0.359224	0.555	0.667	1
PPP2R5E	0.000194356	-0.362821	0.63	0.71	1
MFSD14B	0.000194483	-0.285519	0.626	0.749	1
LCORL	0.000195106	-0.288565	0.649	0.737	1
PI4KA	0.000196788	-0.357588	0.57	0.687	1
TBC1D7	0.000196955	-0.613533	0.168	0.264	1
HIST2H2AC	0.000196996	-0.390144	0.391	0.505	1
CASP8AP2	0.000198372	-0.469842	0.235	0.34	1
GTF2B	0.000200176	-0.336329	0.607	0.709	1
ADH5	0.000201132	0.64997	0.368	0.281	1
GNL1	0.000201256	-0.553638	0.227	0.327	1
MTMR14	0.000201573	-0.409507	0.593	0.69	1
MAP4	0.000202934	-0.366316	0.64	0.753	1
TAGAP	0.00020403	-0.385817	0.453	0.572	1
AP000763.3	0.000205225	-0.560037	0.268	0.377	1
HTR7	0.000205526	-1.35491	0.042	0.101	1
ARMH3	0.000205694	-0.318708	0.645	0.736	1
RAD21	0.000206107	-0.368587	0.557	0.658	1
NDUFB3	0.000207042	0.354411	0.775	0.741	1
TBC1D1	0.000207277	-0.242833	0.753	0.847	1
TSNARE1	0.000207769	-0.861182	0.162	0.249	1
ATP11A	0.000209416	-0.265077	0.832	0.869	1
FBXW11	0.00020982	-0.307248	0.586	0.689	1
ARPC4	0.000210059	0.220602	0.942	0.929	1
ATG16L2	0.000210335	-0.283065	0.624	0.727	1
ATF6	0.000211482	-0.310756	0.632	0.754	1
HNRNPDL	0.000211809	0.229627	0.888	0.904	1
MPZL1	0.000213422	-0.614106	0.222	0.328	1
PRKAR2A	0.000214762	-0.29988	0.48	0.598	1
SLC38A9	0.00021507	-0.547015	0.291	0.399	1
PARK7	0.000217238	0.225632	0.908	0.892	1
SEC31A	0.000221704	-0.321424	0.684	0.749	1
CBFA2T3	0.000223652	-0.46537	0.401	0.503	1
LINC02207	0.000225232	1.01959	0.129	0.064	1
H3F3A	0.000228387	0.110427	1	1	1
PHF10	0.000229323	-0.544276	0.212	0.313	1
SGPP1	0.000229776	-0.484916	0.432	0.535	1
AC016831.7	0.000230202	-0.679719	0.195	0.283	1
UQCRH	0.000230513	0.212183	0.944	0.941	1
RAF1	0.000231993	-0.301362	0.618	0.71	1
ILF3-DT	0.000232346	-0.597364	0.341	0.434	1
ARHGAP4	0.000232499	-0.281268	0.676	0.774	1
SH3RF1	0.000232884	-0.468062	0.405	0.522	1
BBX	0.000236302	-0.249282	0.728	0.806	1
SEC24B	0.000237663	-0.28248	0.601	0.739	1
CDK13	0.000238745	-0.245691	0.649	0.753	1
RNH1	0.000239354	0.20775	0.94	0.926	1
RNF38	0.000241024	-0.305818	0.672	0.786	1
ADI1	0.000241889	0.498085	0.559	0.487	1
APRT	0.000242664	0.203955	0.875	0.838	1
SUGP1	0.000245781	-0.531032	0.183	0.283	1
HNRNPA2B1	0.00024592	-0.130456	0.994	0.997	1
GADD45GIP1	0.000246294	0.439957	0.595	0.529	1
PSAP	0.000246549	-0.0997795	1	1	1
P2RY1	0.000246654	1.05127	0.225	0.148	1
LSM3	0.000246735	0.388711	0.703	0.652	1
STX8	0.000246873	-0.356895	0.697	0.776	1
DMGDH	0.000248268	-1.19652	0.062	0.126	1
UBB	0.000250756	0.211068	0.973	0.963	1
BLOC1S4	0.000252122	0.697948	0.343	0.264	1
AC010894.3	0.000253203	0.575993	0.441	0.359	1
FNBP1	0.00025535	-0.221872	0.875	0.928	1
FGD6	0.000255592	-0.467601	0.395	0.51	1
ZNF821	0.000257299	-0.697515	0.154	0.242	1
HVCN1	0.000258049	-0.245701	0.476	0.586	1
NDUFV3	0.000258539	-0.334037	0.499	0.623	1
APH1B	0.000263352	0.490541	0.62	0.572	1
WDR48	0.000264223	-0.483829	0.362	0.48	1
ARNTL	0.000266694	-0.480464	0.358	0.471	1
KCNC3	0.000267601	-0.697474	0.141	0.229	1
UBE2H	0.000267865	-0.314204	0.613	0.702	1
FAM120B	0.000272032	-0.352861	0.522	0.63	1
RBM25	0.00027225	-0.302389	0.761	0.838	1
AP4S1	0.000272429	-0.608039	0.143	0.232	1
CCSER2	0.000273086	-0.386671	0.422	0.537	1
DVL3	0.000273882	-0.561717	0.116	0.202	1
RPS6KA5	0.000278784	-0.378312	0.472	0.569	1
PPP1R21	0.000279825	-0.351178	0.522	0.625	1
ARFGAP3	0.00028208	-0.420421	0.459	0.571	1
PIGA	0.000282515	-0.466726	0.283	0.397	1
FDFT1	0.00028252	-0.376366	0.326	0.438	1
CLEC4E	0.000283563	0.969491	0.266	0.184	1
SYNE1	0.000286393	-0.403567	0.347	0.455	1
LINC02345	0.00028698	-0.446502	0.183	0.278	1
GLS	0.000288016	-0.352149	0.682	0.778	1
RBIS	0.000289058	0.358348	0.721	0.658	1
PPFIBP2	0.00028978	-0.342329	0.32	0.441	1
CAST	0.000290514	-0.207238	0.94	0.973	1
FAM193B	0.000290819	-0.663764	0.141	0.226	1
NCOA4	0.000291906	-0.276234	0.736	0.81	1
NBAS	0.000292293	-0.329785	0.499	0.636	1
AGO3	0.00029685	-0.28624	0.611	0.717	1
Z93241.1	0.000297064	-0.508878	0.216	0.315	1
GBP1	0.000299676	0.435611	0.511	0.436	1
SIK2	0.000301111	-0.538473	0.426	0.522	1
LARP4B	0.00030269	-0.231865	0.778	0.847	1
UFL1	0.000304933	-0.369074	0.378	0.492	1
FRYL	0.000305907	-0.247833	0.769	0.833	1
MTMR12	0.000307603	-0.437819	0.312	0.431	1
CYFIP1	0.00030817	-0.389852	0.328	0.449	1
SUMO3	0.000308192	0.4026	0.696	0.621	1
AC023509.6	0.000308778	0.80645	0.208	0.131	1
CNOT4	0.000310519	-0.306699	0.632	0.709	1
TPCN2	0.00031083	-0.700416	0.181	0.269	1
DDIT3	0.000312981	-0.6397	0.162	0.258	1
GBP3	0.000314995	-0.559951	0.16	0.253	1
HIVEP3	0.000315402	-0.574957	0.372	0.48	1
TUBA1B	0.000319038	0.289717	0.936	0.924	1
NUTM2B-AS1	0.00032028	-0.360618	0.543	0.64	1
GALNT10	0.000322043	-0.474878	0.455	0.561	1
OSBPL5	0.00032223	-0.435721	0.314	0.426	1
PPP1R2	0.000323314	-0.331388	0.63	0.717	1
ATP9B	0.000324085	-0.299739	0.692	0.758	1
PCBP1-AS1	0.000324915	-0.507748	0.312	0.414	1
RNF13	0.00032777	-0.14272	0.913	0.953	1
DDX24	0.00032799	-0.330315	0.615	0.726	1
LINC02085	0.000330363	-0.63539	0.235	0.328	1
GRK5	0.000332545	-0.37176	0.331	0.456	1
PPP2R1A	0.000333257	-0.409176	0.445	0.544	1
TAF7	0.000333423	-0.433867	0.37	0.47	1
ANAPC16	0.000334365	0.241284	0.8	0.796	1
VIM	0.000334708	0.152104	0.998	0.998	1
PUM1	0.000343759	-0.25879	0.778	0.835	1
BIN3	0.000344025	-0.375818	0.393	0.512	1
LRRC8A	0.000344157	-0.821281	0.091	0.163	1
CSF1R	0.000344162	-0.186211	0.927	0.943	1
TNFAIP8	0.000348736	0.347267	0.751	0.717	1
PMM2	0.000348876	-0.495112	0.239	0.34	1
TIMM17B	0.000349832	0.634205	0.397	0.316	1
ADAP2	0.000351106	-0.325362	0.592	0.665	1
PLCB1	0.000351668	-0.163203	0.459	0.584	1
PLBD1	0.000352273	0.37099	0.58	0.492	1
FOXK1	0.00035741	-0.47403	0.407	0.517	1
SH3BP2	0.000359415	-0.224015	0.792	0.87	1
ZCCHC2	0.000359505	-0.367827	0.349	0.468	1
PHF3	0.000361089	-0.329546	0.717	0.806	1
NUTM2A-AS1	0.000364193	-0.417274	0.445	0.54	1
CPB2-AS1	0.000365507	0.444054	0.418	0.335	1
CMIP	0.000367258	-0.363745	0.705	0.8	1
WARS	0.00036993	-0.246181	0.929	0.936	1
SLC25A5	0.000370488	0.208679	0.94	0.928	1
RBM12	0.000371228	-0.425852	0.166	0.264	1
PRCP	0.000371583	-0.363207	0.489	0.596	1
PCF11	0.000371778	-0.329611	0.468	0.586	1
NFKBID	0.000372182	-0.581956	0.283	0.384	1
CSTA	0.000375172	0.3392	0.827	0.818	1
ACYP2	0.000376743	-0.538553	0.376	0.478	1
EPC1	0.00037675	-0.258158	0.74	0.832	1
TTC9	0.000378169	-0.674393	0.123	0.204	1
MPHOSPH8	0.000380405	-0.259325	0.649	0.749	1
SELENOW	0.000380645	0.399963	0.697	0.663	1
BTBD19	0.000383221	-0.98524	0.077	0.145	1
SLC9A1	0.000385173	-0.640283	0.276	0.369	1
RASSF5	0.000386446	-0.266378	0.694	0.785	1
PWWP2A	0.000388285	-0.680719	0.245	0.343	1
FAM168B	0.000388982	-0.455453	0.403	0.5	1
LTA4H	0.000390928	-0.144858	0.908	0.938	1
NXT1	0.000393284	-0.442051	0.222	0.332	1
SIRT1	0.00039374	-0.407433	0.439	0.539	1
PPP1R14B	0.00039888	0.356779	0.607	0.54	1
ZFHX3	0.000399545	-0.341088	0.622	0.731	1
PPP2R1B	0.000402676	-0.864308	0.085	0.157	1
CHD6	0.000405556	-0.355377	0.507	0.628	1
ORMDL1	0.000405644	0.343591	0.699	0.655	1
UBE2L6	0.000406264	0.415636	0.672	0.641	1
HIPK3	0.000412052	-0.255585	0.855	0.892	1
EIF5A	0.000412181	0.273465	0.802	0.769	1
ATL2	0.000413584	-0.362874	0.38	0.505	1
C7orf50	0.000415198	0.414858	0.578	0.503	1
EDF1	0.000416651	0.207768	0.933	0.916	1
EMP3	0.00041833	0.20485	0.985	0.993	1
MICU1	0.000420485	-0.294837	0.709	0.795	1
KCTD7	0.000421671	-0.530427	0.297	0.391	1
LUZP1	0.000421812	-0.481575	0.339	0.444	1
GRASP	0.000422102	-0.432573	0.331	0.448	1
ILRUN	0.00042451	-0.443286	0.437	0.534	1
RNF20	0.00042634	-0.557348	0.266	0.362	1
RBM26	0.000430436	-0.261805	0.607	0.719	1
NUDT3	0.000433006	-0.331768	0.414	0.524	1
FAM135A	0.000433779	-0.567171	0.276	0.37	1
TMEM59	0.000434683	0.268243	0.881	0.867	1
MRPL52	0.000438328	0.344727	0.651	0.594	1
AC011092.2	0.000445727	0.708193	0.225	0.146	1
UAP1	0.00044654	-0.918147	0.127	0.205	1
CAND1	0.000446563	-0.383483	0.324	0.436	1
FOXK2	0.000449726	-0.415268	0.486	0.572	1
ZNF266	0.000451511	-0.527995	0.127	0.21	1
TOMM6	0.000451739	0.206877	0.933	0.939	1
DOCK4	0.000452245	-0.729741	0.306	0.392	1
SGMS1	0.00046035	-0.408907	0.565	0.641	1
EHMT1	0.000461048	-0.242924	0.655	0.764	1
ZNF410	0.000462603	-0.502378	0.353	0.456	1
KDM7A	0.000464348	-0.337621	0.47	0.603	1
BRD3	0.000465723	-0.462708	0.268	0.375	1
BDP1	0.000466885	-0.33707	0.466	0.576	1
INO80D	0.000469844	-0.456767	0.397	0.497	1
FKBP5	0.00047134	1.10079	0.696	0.889	1
GSK3B	0.000471462	-0.251815	0.78	0.84	1
CCDC88B	0.000473432	-0.389753	0.308	0.423	1
ANKLE2	0.000474429	-0.46234	0.306	0.407	1
PTGER4	0.000476794	-0.407831	0.541	0.631	1
CDV3	0.000477648	-0.239688	0.827	0.875	1
MAF1	0.000483989	0.433634	0.509	0.421	1
UBE2G1	0.000489063	-0.322555	0.59	0.694	1
LAMTOR2	0.000491196	0.337552	0.776	0.753	1
TMEM184B	0.000491914	-0.783647	0.085	0.153	1
SP100	0.000492788	-0.209143	0.829	0.896	1
RANBP9	0.0004956	-0.362416	0.543	0.646	1
MIS12	0.000496029	-0.897906	0.081	0.15	1
ZFYVE16	0.000496417	-0.358708	0.439	0.545	1
TET3	0.000496902	-0.285069	0.657	0.753	1
RFFL	0.000499043	-0.61026	0.218	0.308	1
GNG5	0.000503644	0.148331	0.981	0.98	1
TEX41	0.000504025	-0.729476	0.104	0.18	1
CCNK	0.000504387	-0.318162	0.557	0.65	1
ING5	0.000505285	-0.484719	0.216	0.315	1
HSCB	0.00050604	0.775021	0.297	0.222	1
P2RX7	0.000507538	-0.449651	0.378	0.485	1
AKIRIN1	0.000508722	-0.417139	0.41	0.505	1
RNF149	0.000508722	-0.134692	0.969	0.976	1
RCOR3	0.00051432	-0.391643	0.432	0.547	1
AL034397.3	0.000515642	0.592929	0.337	0.251	1
RTN4	0.000516417	-0.18386	0.969	0.981	1
SMC4	0.000519253	-0.430163	0.364	0.473	1
PRKRIP1	0.00051989	-0.447166	0.355	0.444	1
HIVEP1	0.000520219	-0.375052	0.455	0.562	1
DUSP6	0.000524017	0.281825	0.933	0.887	1
GIMAP1	0.000525514	0.291127	0.802	0.741	1
FAM102B	0.000525835	-0.392454	0.356	0.461	1
SOS1	0.000526819	-0.277528	0.688	0.776	1
IDI1	0.000533102	0.31005	0.682	0.648	1
CCDC14	0.000536616	-0.645144	0.098	0.172	1
PCM1	0.000540215	-0.285057	0.624	0.71	1
TFCP2	0.000540256	-0.328958	0.638	0.712	1
LGALS2	0.000544076	-0.399981	0.121	0.2	1
ZNF652	0.000545458	-0.323528	0.487	0.596	1
BAZ1A	0.000549254	-0.263744	0.877	0.896	1
SNX29	0.000550674	-0.331371	0.672	0.737	1
EPRS	0.000551596	-0.288597	0.416	0.542	1
TP53INP2	0.000559256	-0.763791	0.114	0.19	1
DDX6	0.000560402	-0.26065	0.665	0.768	1
GOLGA4	0.000562891	-0.330648	0.624	0.721	1
SF3B6	0.000570366	0.266414	0.755	0.714	1
RSRP1	0.000572979	-0.206698	0.867	0.912	1
AKAP17A	0.000576148	-0.384566	0.341	0.438	1
ERCC6	0.000577579	-0.550132	0.214	0.306	1
VAMP8	0.000583386	0.239967	0.929	0.929	1
SNRPG	0.000584704	0.303937	0.813	0.764	1
UMODL1	0.000585291	1.36879	0.143	0.081	1
ARAP2	0.000589753	-0.315353	0.811	0.847	1
PYURF	0.000591398	0.480611	0.58	0.51	1
KRTCAP2	0.000595242	0.257559	0.8	0.756	1
BCAS2	0.000596274	-0.56766	0.439	0.524	1
DUSP5	0.000596472	-0.292916	0.339	0.46	1
RGCC	0.000597379	-0.999346	0.085	0.152	1
ID2	0.000603697	-0.233924	0.909	0.941	1
PILRB	0.000603784	-0.603633	0.15	0.232	1
ARSB	0.000604891	-0.329925	0.339	0.453	1
SDCCAG8	0.000611595	-0.338966	0.572	0.667	1
TKT	0.000615302	0.16121	0.988	0.99	1
HCST	0.00062229	0.330511	0.879	0.887	1
USP16	0.000623701	-0.354212	0.491	0.616	1
ADPGK	0.000627172	-0.251939	0.584	0.697	1
ILKAP	0.000628505	-0.345256	0.434	0.534	1
ZMYND8	0.000631403	-0.386305	0.468	0.574	1
CERS6	0.000632061	-0.2823	0.671	0.758	1
TMCC1	0.000636537	-0.338429	0.617	0.687	1
PIK3R6	0.00063773	-0.733654	0.162	0.244	1
BRD1	0.000638256	-0.364178	0.339	0.446	1
LUC7L	0.000638883	-0.424285	0.387	0.498	1
STIM1	0.000639364	-0.204972	0.763	0.823	1
UBXN1	0.000643346	0.255865	0.89	0.887	1
EIF2S2	0.000643645	0.274871	0.794	0.731	1
CLN8	0.000646931	-0.461442	0.277	0.379	1
ATP6V1G1	0.000648116	0.205905	0.933	0.897	1
HCFC1	0.000649354	-0.454735	0.191	0.285	1
NEK7	0.000649387	-0.271043	0.586	0.675	1
C1S	0.000651523	-0.70463	0.083	0.15	1
MRPL51	0.000652166	0.379874	0.694	0.673	1
MBOAT1	0.000652555	-0.329614	0.511	0.621	1
TMCC3	0.000654685	-0.650398	0.264	0.35	1
PHF2	0.000656213	-0.489071	0.189	0.286	1
PDS5B	0.000656349	-0.264049	0.649	0.753	1
SLC45A4	0.000660103	-0.731819	0.198	0.288	1
ISG20	0.000660429	0.747881	0.424	0.372	1
VPS45	0.000662808	-0.491979	0.252	0.347	1
ZNFX1	0.000667513	-0.4529	0.503	0.576	1
PITPNB	0.000668072	-0.413668	0.516	0.62	1
MT-ND5	0.000670621	-0.129865	1	0.998	1
MTA2	0.000670955	-0.572255	0.102	0.177	1
PLD2	0.00067112	-0.938009	0.067	0.13	1
SIN3A	0.000672611	-0.440703	0.366	0.471	1
PFN1	0.000678228	0.155913	0.998	0.998	1
KMT5B	0.000681019	-0.370435	0.466	0.577	1
TSPOAP1-AS1	0.000683801	-0.505041	0.187	0.281	1
REEP5	0.000686614	0.231247	0.867	0.87	1
C11orf58	0.000692584	0.250366	0.827	0.801	1
IFIT1	0.000696393	1.57451	0.139	0.079	1
GABPB1-AS1	0.000696679	-0.433658	0.287	0.389	1
EIF3G	0.000702091	0.242986	0.873	0.872	1
MGST2	0.00070221	0.560117	0.374	0.285	1
SAMD8	0.000702271	-0.35598	0.57	0.652	1
SNX25	0.000703699	-0.960358	0.069	0.131	1
NUP58	0.00070418	-0.308321	0.399	0.522	1
SLC25A37	0.000714832	0.577417	0.42	0.352	1
KMT2A	0.000718349	-0.287075	0.516	0.628	1
RANBP2	0.000724344	-0.51191	0.59	0.672	1
VPS26A	0.000727447	-0.360559	0.561	0.64	1
CRADD	0.000732026	-0.21746	0.358	0.456	1
THOC2	0.000733911	-0.260697	0.592	0.694	1
LIN54	0.000738893	-0.396817	0.252	0.355	1
NEK1	0.000741364	-0.471338	0.277	0.384	1
PSMA5	0.000748053	0.349506	0.73	0.68	1
WDTC1	0.000748468	-0.405605	0.175	0.273	1
CKAP5	0.000749461	-0.4967	0.256	0.357	1
ECHDC3	0.000757831	0.969874	0.204	0.133	1
SNTB1	0.000759009	-0.303123	0.356	0.465	1
FER	0.000759811	-0.557075	0.318	0.416	1
SPRED1	0.000763856	-0.299076	0.667	0.741	1
STIM2	0.000773245	-0.206689	0.59	0.7	1
WDR82	0.000773282	-0.397878	0.451	0.549	1
NOTCH2NLA	0.000774991	-0.606866	0.125	0.204	1
AC005050.3	0.000775963	-0.849095	0.092	0.158	1
SETDB2	0.00077717	-0.401659	0.231	0.335	1
SLK	0.000779648	-0.478089	0.347	0.444	1
TLE3	0.000789266	-0.449065	0.306	0.409	1
ABAT	0.000791122	-0.392529	0.26	0.364	1
HELZ	0.000796622	-0.256138	0.742	0.774	1
PDCD7	0.000797379	-0.410635	0.349	0.458	1
POP7	0.000811893	0.542942	0.289	0.204	1
INO80	0.000813288	-0.386674	0.495	0.596	1
TMEM154	0.000817063	-0.316865	0.549	0.641	1
FCGR1B	0.000819561	0.924893	0.197	0.128	1
GOLGA1	0.000821229	-0.402889	0.222	0.316	1
CYBB	0.000825405	-0.150398	0.973	0.985	1
EIF3M	0.00082947	0.245464	0.805	0.776	1
MARCH1	0.000831611	-0.213017	0.919	0.941	1
RIN3	0.000838382	-0.156291	0.956	0.971	1
CBX3	0.000841471	0.243258	0.788	0.739	1
CLCN6	0.000843274	-0.442779	0.198	0.295	1
RIF1	0.000845682	-0.38104	0.349	0.466	1
AHI1	0.000848014	-0.741869	0.073	0.136	1
IPO11	0.000850042	-0.595781	0.131	0.21	1
ZC3H13	0.000850176	-0.283589	0.601	0.69	1
AMFR	0.000850221	-0.384713	0.356	0.463	1
DNMT3A	0.000850306	-0.457589	0.237	0.337	1
HABP4	0.000851332	-0.90827	0.075	0.138	1
UBN1	0.00085233	-0.358438	0.514	0.618	1
CTNNBL1	0.000852774	-0.237088	0.539	0.655	1
PHLPP1	0.000854703	-0.609409	0.279	0.365	1
NFIL3	0.000856284	-0.320194	0.395	0.5	1
XPO4	0.000856768	-0.324514	0.426	0.554	1
UQCRQ	0.000857844	0.254536	0.817	0.796	1
COPS6	0.000858083	0.383435	0.543	0.46	1
NDUFAB1	0.000866048	0.233012	0.751	0.702	1
LPCAT2	0.000875209	-0.263141	0.667	0.785	1
NUP210	0.000880358	-0.396887	0.437	0.529	1
CCAR1	0.000880886	-0.335776	0.509	0.611	1
ZFX	0.000881613	-0.40799	0.557	0.628	1
ATAD2B	0.000883963	-0.224968	0.709	0.803	1
HERC3	0.000891745	-0.268547	0.599	0.707	1
KIAA0556	0.000892699	-0.430741	0.218	0.311	1
CENPC	0.000892881	-0.238399	0.47	0.589	1
FAM219A	0.000893442	-0.676691	0.119	0.194	1
NT5C2	0.000904249	-0.210444	0.848	0.891	1
ATP6V0A1	0.000909278	-0.508201	0.291	0.384	1
ZFR	0.000910639	-0.212568	0.786	0.843	1
KLHL15	0.000911821	-0.423073	0.349	0.453	1
RFXANK	0.000915139	0.597563	0.351	0.279	1
LIMD1	0.000917739	-0.254145	0.622	0.734	1
CASP10	0.000918356	-0.340305	0.322	0.426	1
FLNA	0.000939068	-0.121418	0.944	0.968	1
DLST	0.000939576	-0.402576	0.38	0.478	1
EP400	0.00094174	-0.309199	0.389	0.495	1
CTTNBP2NL	0.000950039	1.06255	0.189	0.123	1
CAB39	0.000957764	-0.285183	0.755	0.825	1
TRPS1	0.000960703	-0.462041	0.711	0.746	1
POLR3E	0.000962948	-0.811343	0.121	0.194	1
AFTPH	0.000965108	-0.30983	0.663	0.747	1
GBE1	0.000968786	-0.35531	0.328	0.436	1
AC004854.2	0.000970837	-0.912621	0.06	0.118	1
ODC1	0.000973435	-0.486356	0.372	0.485	1
ZNF800	0.00097853	-0.373009	0.514	0.588	1
TMEM41B	0.000978965	-0.42585	0.189	0.278	1
CSDE1	0.000981698	-0.208952	0.854	0.899	1
ATP1A1	0.000981825	-0.233918	0.711	0.83	1
TMEM63B	0.000985258	-0.455001	0.106	0.18	1
SESTD1	0.000986512	-0.247162	0.671	0.769	1
MRFAP1	0.000991207	0.353337	0.655	0.608	1
EXOSC10	0.00100606	-0.534254	0.224	0.311	1
NUP153	0.00100774	-0.383042	0.41	0.508	1
AGTRAP	0.00100798	0.289109	0.802	0.796	1
SESN3	0.0010171	-0.423799	0.507	0.588	1
EIF4G1	0.00102557	-0.272345	0.408	0.532	1
R3HCC1L	0.00102713	-0.310605	0.536	0.641	1
NDUFA2	0.00102888	0.265129	0.8	0.734	1
FOSL1	0.00105209	-0.935332	0.066	0.125	1
AC009522.1	0.00105501	-0.878617	0.069	0.128	1
IRF9	0.00105788	0.357071	0.536	0.48	1
FAM32A	0.00105877	0.335398	0.672	0.609	1
ARL6IP4	0.0010591	0.210585	0.963	0.951	1
FARS2	0.00106064	-0.352884	0.518	0.616	1
DPP7	0.00106778	0.377749	0.622	0.589	1
NXF1	0.00107241	-0.343509	0.451	0.552	1
DAD1	0.00107298	0.337074	0.759	0.731	1
AGPAT4	0.00107413	-0.273047	0.451	0.556	1
IP6K1	0.00107467	-0.38818	0.43	0.529	1
FBXO42	0.00108467	-0.310848	0.522	0.616	1
PMVK	0.00108989	0.536059	0.547	0.512	1
CD244	0.00109148	-0.296228	0.258	0.359	1
MB21D2	0.00109334	-0.753402	0.071	0.133	1
HIP1	0.00110397	-0.749558	0.237	0.315	1
HDAC8	0.0011184	-0.502339	0.405	0.497	1
RAB22A	0.00112528	-0.372205	0.393	0.497	1
PPARD	0.00112937	-0.522001	0.239	0.332	1
PTGIR	0.00113068	0.858077	0.233	0.17	1
QSOX1	0.00113654	-0.489916	0.355	0.449	1
NACC2	0.00113717	-0.332953	0.572	0.65	1
AC137894.3	0.00113872	-1.13952	0.054	0.106	1
AC018755.4	0.00114076	0.559558	0.243	0.165	1
RALGDS	0.00114271	-0.877453	0.094	0.158	1
EPM2AIP1	0.00114647	-0.427448	0.225	0.315	1
TIMM9	0.00114897	0.603632	0.274	0.209	1
SYNJ1	0.00115586	-0.333325	0.536	0.625	1
DAPK1	0.00116066	-0.215289	0.879	0.896	1
SLC15A3	0.00116941	-0.346971	0.489	0.589	1
RPL3	0.00118749	0.10296	1	0.998	1
POMP	0.00118801	0.225144	0.898	0.891	1
PIAS1	0.00119341	-0.204876	0.857	0.919	1
SPN	0.00119491	-0.283791	0.773	0.842	1
VDAC3	0.00119656	0.360283	0.545	0.47	1
PRDX2	0.00120279	0.705233	0.272	0.197	1
CALM3	0.00120619	0.276241	0.855	0.823	1
NCKAP1L	0.00121171	-0.160936	0.881	0.924	1
CNNM4	0.00121273	-0.606905	0.102	0.17	1
TPI1	0.00121327	0.230751	0.954	0.931	1
LSM1	0.00122047	0.467356	0.426	0.354	1
MT1X	0.00122505	0.747976	0.193	0.126	1
USP1	0.00122794	-0.471957	0.295	0.392	1
SLC4A1AP	0.00122821	-0.339788	0.229	0.327	1
ZNF117	0.00122853	-0.684095	0.066	0.125	1
CARD9	0.0012508	-0.40101	0.337	0.433	1
SEPTIN9	0.00125134	-0.181506	0.908	0.936	1
LINC-PINT	0.0012545	-0.435645	0.264	0.352	1
PBX2	0.00125594	-0.465884	0.283	0.379	1
FXYD5	0.00125902	0.228256	0.929	0.916	1
LINC00174	0.00126069	-0.559417	0.141	0.215	1
NINJ1	0.0012873	-0.157239	0.613	0.719	1
NEU1	0.00128774	-0.451924	0.289	0.392	1
PCCA	0.0012912	-0.318089	0.642	0.712	1
GABARAP	0.00129746	0.176948	0.992	0.99	1
PEPD	0.00129747	0.390406	0.534	0.463	1
DOCK8	0.00131191	-0.138977	0.99	0.997	1
GLUL	0.00132061	0.633288	0.755	0.81	1
PLAAT4	0.00132127	0.413176	0.634	0.614	1
USP24	0.0013262	-0.26046	0.605	0.699	1
FOCAD	0.00133316	-0.588721	0.189	0.274	1
MTPN	0.00134643	0.125043	0.988	0.975	1
L3MBTL3	0.00134698	-0.260532	0.464	0.574	1
CSPP1	0.00134877	-0.404523	0.274	0.372	1
ARFGEF2	0.00134926	-0.369495	0.493	0.577	1
TYMP	0.00135216	-0.177405	0.987	0.987	1
ADAR	0.0013562	-0.285389	0.586	0.694	1
ECPAS	0.00136612	-0.294565	0.499	0.608	1
TNFRSF10B	0.00136663	-0.476889	0.466	0.566	1
NUP50	0.00137177	-0.299385	0.42	0.537	1
C4orf48	0.00138127	0.305588	0.776	0.756	1
ZNF708	0.00138726	-0.495075	0.208	0.291	1
LY86	0.00139561	0.397803	0.607	0.552	1
COMMD10	0.00140251	-0.266745	0.69	0.766	1
AP1G1	0.00140435	-0.303064	0.489	0.599	1
SYT17	0.00140955	-0.462154	0.247	0.335	1
ZFAT	0.00143357	-0.652808	0.185	0.264	1
PTBP3	0.00143645	-0.269688	0.809	0.872	1
BID	0.00144241	-0.177996	0.942	0.951	1
RANBP1	0.00144313	0.338522	0.582	0.512	1
IGF2R	0.00144568	-0.307333	0.634	0.702	1
CD302	0.0014575	0.238212	0.879	0.892	1
TOP2B	0.00146096	-0.365715	0.539	0.657	1
PYGB	0.00146407	-0.553463	0.214	0.298	1
MLLT1	0.00147146	-0.197456	0.229	0.325	1
RUBCN	0.00147619	-0.420239	0.329	0.424	1
ZNF106	0.00148598	-0.188803	0.842	0.899	1
KMT5A	0.00148662	-0.587998	0.154	0.232	1
RRM1	0.00149281	-0.544706	0.164	0.242	1
SPATA13	0.00149349	-0.31878	0.493	0.599	1
KDM6B	0.00149551	-0.428514	0.43	0.513	1
TMEM94	0.00150238	-0.590285	0.067	0.126	1
TBCK	0.00150615	-0.303925	0.356	0.461	1
A1BG	0.00150672	0.795313	0.193	0.126	1
IKZF1	0.00150916	-0.282865	0.892	0.918	1
TRPC4AP	0.00151098	-0.289102	0.561	0.668	1
SLC11A2	0.0015129	-0.510792	0.143	0.224	1
ATXN2	0.00151333	-0.293135	0.607	0.699	1
APBB1IP	0.00151355	-0.163118	0.931	0.953	1
RSF1	0.00151454	-0.250035	0.68	0.734	1
MAEA	0.00152941	-0.380865	0.326	0.428	1
TCF3	0.00152955	-0.550669	0.139	0.215	1
ANXA11	0.00152957	-0.293421	0.73	0.771	1
OPA1	0.00153671	-0.316516	0.568	0.662	1
STS	0.00153731	-0.44374	0.283	0.377	1
BTBD11	0.00154311	-0.999911	0.098	0.162	1
DPY30	0.00154694	0.461098	0.449	0.384	1
INTS6L	0.00155058	-0.334826	0.214	0.308	1
TNFSF10	0.00155149	0.425474	0.846	0.854	1
AKAP8	0.00155291	-0.400828	0.312	0.409	1
SPATA5L1	0.00156071	-0.60387	0.104	0.173	1
CDKN2B	0.00156502	-0.65204	0.06	0.114	1
SLC27A4	0.00156892	0.634264	0.297	0.227	1
MRVI1	0.00157856	-0.568483	0.112	0.184	1
IKZF5	0.00158088	-0.45993	0.224	0.31	1
SPDYE2	0.00158102	-0.647776	0.11	0.177	1
DSTYK	0.00158131	-0.400961	0.262	0.359	1
EFR3A	0.00158425	-0.229269	0.696	0.769	1
GALNT4	0.00159251	-0.765968	0.083	0.145	1
WBP11	0.00160645	-0.336491	0.434	0.542	1
ZMAT1	0.00160848	-0.551466	0.145	0.221	1
TIMM13	0.00160895	0.390064	0.574	0.529	1
UQCR10	0.00162066	0.221194	0.958	0.929	1
CFDP1	0.00162408	-0.278774	0.516	0.614	1
BTBD3	0.0016347	-0.65679	0.11	0.178	1
TRIM38	0.00164483	-0.254513	0.732	0.783	1
BTG2	0.00165264	-0.20687	0.624	0.687	1
WWC3	0.00165796	-0.503456	0.206	0.291	1
WDR25	0.0016614	-0.513571	0.146	0.222	1
AC004241.1	0.00166451	-0.605871	0.073	0.135	1
PSMA2	0.00166829	0.235181	0.823	0.788	1
THOC1	0.00168092	-0.502866	0.281	0.367	1
C9orf16	0.00168315	0.322783	0.726	0.712	1
PPCDC	0.00168751	-0.344232	0.487	0.581	1
SULT1B1	0.00169137	1.00509	0.168	0.106	1
KLF7	0.00169663	-0.197963	0.607	0.697	1
DIP2A	0.00169883	-0.326614	0.441	0.539	1
BOLA3	0.00171726	0.625186	0.187	0.121	1
DTNBP1	0.00171976	-0.408222	0.476	0.562	1
VPS53	0.00173036	-0.267522	0.724	0.771	1
IDH3G	0.00173406	0.310548	0.632	0.606	1
VPS13D	0.00173699	-0.355922	0.497	0.601	1
WAC-AS1	0.00173747	0.519819	0.518	0.483	1
SNRPB	0.00174567	0.244665	0.869	0.855	1
PINK1	0.00174829	-0.398487	0.179	0.264	1
TOP3A	0.00175481	-0.45542	0.252	0.345	1
GIGYF2	0.00175827	-0.31019	0.559	0.65	1
ALDH1A2	0.00176054	-0.732374	0.118	0.187	1
UBXN2A	0.00176338	-0.471213	0.299	0.396	1
AC026369.3	0.00176448	0.999441	0.154	0.096	1
LDLRAD3	0.00176717	-0.339788	0.416	0.515	1
IFIH1	0.00176809	-0.345202	0.318	0.418	1
TOP1	0.00176939	-0.200764	0.877	0.912	1
IL21R	0.00177626	-0.470386	0.276	0.374	1
TTC3	0.00178029	-0.26079	0.578	0.684	1
PIK3CA	0.00178252	-0.258927	0.439	0.564	1
PCMT1	0.00178281	0.262041	0.769	0.731	1
CTTNBP2	0.00178345	-0.872468	0.06	0.113	1
CDKN1B	0.00179812	-0.370241	0.487	0.576	1
CCDC200	0.00180829	-0.139213	0.435	0.532	1
ABCC3	0.00181758	-0.353671	0.505	0.608	1
ARF5	0.00182176	0.276396	0.707	0.648	1
ZXDC	0.00183034	-0.259103	0.503	0.611	1
HNRNPK	0.0018339	-0.163671	0.94	0.958	1
IQCB1	0.00183908	-0.370989	0.349	0.443	1
CCSAP	0.00184014	-0.332917	0.299	0.401	1
MTF1	0.00184736	-0.321613	0.374	0.48	1
IQCN	0.00184944	-0.541657	0.191	0.271	1
HK1	0.00185734	-0.241801	0.732	0.8	1
AC004951.1	0.00186053	-0.384861	0.119	0.189	1
ARSA	0.00186055	0.65295	0.229	0.157	1
IST1	0.00186875	-0.298284	0.593	0.663	1
AIFM1	0.00187121	-0.260507	0.185	0.274	1
ARRDC2	0.00190002	-0.343379	0.389	0.5	1
LDLRAD4	0.00190976	-0.266728	0.696	0.766	1
INPP5K	0.00191273	-0.467258	0.306	0.399	1
PDK1	0.00191512	-0.599908	0.154	0.232	1
MYO15B	0.00192781	-0.29115	0.449	0.549	1
BAK1	0.00192987	0.498263	0.306	0.227	1
SHB	0.00194439	-0.86976	0.087	0.146	1
NCAPD3	0.00196504	-0.641354	0.127	0.197	1
USP14	0.00196671	-0.28931	0.38	0.493	1
SETX	0.00196703	-0.184214	0.807	0.855	1
POLE	0.00196866	-0.615086	0.085	0.146	1
YME1L1	0.0019713	-0.22992	0.705	0.785	1
MAPKAPK3	0.00197168	0.185952	0.881	0.845	1
MIR181A1HG	0.00197972	-0.111409	0.461	0.596	1
ANAPC11	0.00198194	0.311186	0.713	0.685	1
RBM33	0.00199763	-0.265089	0.63	0.709	1
BHLHE40	0.00200072	-0.577778	0.094	0.158	1
MAGOH	0.00200766	0.326119	0.622	0.571	1
TMBIM6	0.00201408	0.185202	0.973	0.975	1
PSTPIP2	0.00202648	-0.264224	0.674	0.766	1
MEIKIN	0.00202815	-0.988063	0.079	0.136	1
IFNAR2	0.00202994	-0.189973	0.751	0.835	1
STAT5B	0.0020376	-0.359377	0.457	0.556	1
CHMP4B	0.0020391	-0.274012	0.661	0.722	1
CAPN2	0.00204029	-0.226534	0.617	0.721	1
BLOC1S6	0.00205672	-0.33318	0.455	0.539	1
PRKCI	0.00205888	-0.562177	0.121	0.192	1
CHCHD1	0.00207268	0.45451	0.514	0.471	1
ADD1	0.00207327	-0.264794	0.657	0.715	1
RERE	0.00207462	-0.294786	0.786	0.82	1
SP3	0.00208351	-0.254868	0.751	0.823	1
SERINC1	0.0020921	-0.229955	0.669	0.773	1
TTLL4	0.0020988	-0.556824	0.064	0.12	1
TUBGCP3	0.00210212	-0.326662	0.418	0.532	1
TNRC6C-AS1	0.00210513	-0.710947	0.108	0.172	1
PCGF3	0.00210577	-0.501439	0.243	0.33	1
MAN2A1	0.00211311	-0.24619	0.724	0.79	1
EIF3K	0.00211663	0.156448	0.979	0.988	1
AAGAB	0.00212057	-0.416471	0.326	0.416	1
IVD	0.00212345	-0.283838	0.329	0.431	1
HEBP1	0.00212472	0.395358	0.468	0.409	1
WASHC4	0.0021279	-0.162409	0.846	0.889	1
NEK6	0.0021354	-0.524663	0.225	0.311	1
FAM168A	0.00213567	-0.469027	0.43	0.517	1
ADPRH	0.00214385	-0.721001	0.094	0.157	1
PAK1	0.00214436	-0.206169	0.802	0.862	1
CTSZ	0.00214643	0.263431	0.954	0.958	1
NLK	0.00214796	-0.35697	0.462	0.557	1
AGFG1	0.00215232	-0.164682	0.686	0.79	1
LIMD2	0.00215352	0.205659	0.929	0.929	1
RMND5A	0.00216452	-0.33236	0.445	0.532	1
HSBP1	0.00216769	0.180593	0.923	0.909	1
MYLIP	0.00216947	-0.34919	0.574	0.638	1
COPG2	0.00217115	-0.477751	0.198	0.278	1
IL6ST	0.00217219	-0.426993	0.303	0.401	1
PTPN6	0.00217742	0.183811	0.967	0.968	1
ARF4	0.00217828	-0.242711	0.703	0.773	1
NHSL2	0.0021892	-0.407893	0.26	0.362	1
KBTBD11	0.00219921	-0.826005	0.077	0.135	1
HLA-DRB5	0.00221594	0.265318	0.961	0.951	1
ASMTL	0.00221995	-0.535196	0.274	0.359	1
BRK1	0.0022242	0.204982	0.882	0.886	1
DELE1	0.00222828	-0.259581	0.382	0.485	1
GCLC	0.00222949	0.503801	0.393	0.333	1
SEC24D	0.0022309	-0.441994	0.397	0.49	1
ORMDL2	0.00223815	0.515814	0.389	0.322	1
ACVR2A	0.00224325	-0.479881	0.25	0.333	1
BCKDHA	0.00224843	0.485636	0.385	0.31	1
RYK	0.00227196	-0.42373	0.489	0.567	1
FIG4	0.00227694	-0.265288	0.322	0.426	1
FNDC3A	0.00228446	-0.242023	0.665	0.744	1
SRGN	0.00229778	-0.154649	0.998	0.998	1
UNC50	0.00230394	0.523786	0.331	0.266	1
ZNF281	0.00230703	-0.408045	0.202	0.293	1
CD58	0.00230901	-0.2631	0.53	0.628	1
ELP6	0.00231878	0.896829	0.185	0.128	1
LATS1	0.0023219	-0.337788	0.343	0.438	1
TMEM255B	0.00232559	1.00776	0.121	0.069	1
HSPBAP1	0.00233755	-0.296632	0.393	0.495	1
JAML	0.00234539	-0.18025	0.815	0.879	1
ZDHHC21	0.00234886	-0.42809	0.158	0.237	1
PRDX5	0.00236158	0.302319	0.786	0.766	1
HUWE1	0.00236172	-0.288388	0.505	0.614	1
MAP3K20	0.00237035	-0.332791	0.522	0.621	1
ZBTB25	0.00237632	-0.542201	0.135	0.205	1
CCDC170	0.00238353	0.538122	0.206	0.138	1
C19orf53	0.00238623	0.252696	0.798	0.771	1
SLX4IP	0.00239757	-0.512743	0.277	0.367	1
TCP11L2	0.0024013	-0.402886	0.162	0.237	1
SGK1	0.00240293	-0.494629	0.293	0.377	1
FTX	0.00240312	-0.257714	0.78	0.822	1
R3HDM1	0.00241617	-0.269488	0.47	0.566	1
RGS19	0.00241781	0.200902	0.925	0.924	1
ALKBH7	0.0024202	0.336805	0.617	0.567	1
BAD	0.00242302	0.7058	0.229	0.165	1
BASP1	0.00242514	-0.391189	0.38	0.471	1
PARD6G-AS1	0.0024304	-1.1879	0.052	0.101	1
LRRC37A2	0.00243488	-0.4615	0.187	0.266	1
POFUT1	0.00243514	-0.297501	0.214	0.308	1
UBAP1L	0.00243905	-0.482423	0.062	0.116	1
EIF4B	0.00244217	-0.171092	0.865	0.889	1
VPS37C	0.00244949	-0.579028	0.303	0.38	1
SP1	0.00245671	-0.327391	0.385	0.488	1
NDUFA12	0.00246009	0.262995	0.792	0.79	1
ZBTB18	0.00246534	-0.217996	0.312	0.424	1
CLINT1	0.00246998	-0.209224	0.661	0.742	1
SLC23A2	0.00247675	-0.464826	0.358	0.438	1
PSMB10	0.00247926	0.281057	0.867	0.865	1
SLC31A1	0.0024951	-0.38178	0.343	0.428	1
CR1	0.00249803	-0.337916	0.403	0.515	1
GYPC	0.00249875	0.349741	0.383	0.306	1
AC025171.2	0.00252458	-0.500982	0.146	0.222	1
AF111167.1	0.00253045	-0.810022	0.066	0.12	1
LINC00299	0.00253374	-0.648156	0.104	0.168	1
SMARCD3	0.0025431	0.795179	0.195	0.133	1
GCHFR	0.00256352	0.989182	0.137	0.082	1
MOSPD2	0.00256361	-0.361086	0.395	0.493	1
TRAM2	0.00256768	-0.497192	0.123	0.195	1
PTPN11	0.00257051	-0.343768	0.378	0.478	1
ASB16-AS1	0.0025761	-0.749829	0.077	0.133	1
BAZ1B	0.0025802	-0.357292	0.399	0.498	1
GABARAPL1	0.00259029	-0.453949	0.412	0.492	1
ITGA4	0.00260905	-0.140067	0.967	0.973	1
FAM118B	0.00261324	-0.388367	0.264	0.357	1
SUGP2	0.00261423	-0.317808	0.329	0.426	1
MT-ND4L	0.00261491	-0.133205	0.969	0.99	1
ZBTB4	0.00267227	-0.430705	0.268	0.355	1
ZNF516	0.00267596	-0.306417	0.513	0.599	1
AC119396.1	0.00268515	0.495322	0.603	0.559	1
AL021155.5	0.00269549	-0.300009	0.328	0.428	1
RARA	0.00269718	-0.240845	0.767	0.801	1
AREL1	0.00270734	-0.462869	0.326	0.407	1
PIGN	0.00270818	-0.48044	0.245	0.327	1
AL138720.1	0.00271084	-0.561832	0.247	0.328	1
RINL	0.00271556	-0.483674	0.108	0.175	1
MAPK1IP1L	0.00272851	-0.223304	0.532	0.643	1
ZNF433-AS1	0.0027406	-0.457658	0.308	0.389	1
TBK1	0.00274194	-0.295851	0.538	0.621	1
CENPX	0.00274234	0.42807	0.368	0.295	1
PRKX	0.00274928	-0.215251	0.541	0.638	1
PHIP	0.00276534	-0.160239	0.782	0.859	1
PAG1	0.00276935	0.284811	0.89	0.96	1
SCAF8	0.00278594	-0.19805	0.607	0.699	1
SPIRE1	0.0027953	-0.447249	0.245	0.325	1
SNAPC1	0.00279887	-0.759066	0.158	0.227	1
HLA-DRB1	0.00280004	-0.231493	0.977	0.98	1
SEPTIN11	0.00280326	-0.674629	0.098	0.158	1
CXorf40A	0.00280816	-0.761114	0.073	0.13	1
MAP1LC3B	0.00280828	-0.214508	0.84	0.882	1
MDM2	0.00283235	-0.268624	0.47	0.589	1
KHNYN	0.00284041	-0.53924	0.158	0.231	1
NOL4L	0.00284829	-0.366652	0.53	0.598	1
MINK1	0.00288209	-0.370588	0.256	0.348	1
UBR1	0.00289898	-0.362416	0.36	0.451	1
NBPF26	0.00290115	-0.398772	0.258	0.35	1
PIK3CD	0.00290171	-0.24284	0.699	0.759	1
TRAPPC2L	0.00290579	0.378636	0.457	0.394	1
RNF19B	0.00292844	-0.40873	0.27	0.364	1
INSIG1	0.00293059	-0.327956	0.578	0.672	1
PARP4	0.00295996	-0.210627	0.713	0.779	1
MGAT5	0.00296409	-0.394798	0.424	0.5	1
SOWAHD	0.0029739	0.859417	0.181	0.121	1
RPTOR	0.00297621	-0.327799	0.439	0.532	1
RGS10	0.00298053	0.282259	0.778	0.766	1
DIS3	0.0029927	-0.240875	0.277	0.375	1
NFATC2IP	0.00302485	-0.365104	0.349	0.436	1
ELP4	0.00302792	-0.309217	0.466	0.551	1
EEA1	0.00302974	-0.275626	0.547	0.655	1
PTK2B	0.00305135	0.0228549	0.8	0.906	1
FAM214A	0.00307166	-0.432086	0.276	0.359	1
STAU1	0.00308143	-0.339158	0.561	0.623	1
FARP2	0.00308745	-0.338605	0.482	0.554	1
NT5C	0.00309657	0.361392	0.487	0.438	1
PITPNA	0.00310246	-0.276968	0.513	0.606	1
MSN	0.00310743	-0.133758	0.981	0.985	1
CUEDC2	0.00311307	0.580911	0.341	0.273	1
RPS6KB1	0.00312171	-0.321237	0.322	0.421	1
CHMP4A	0.00312253	0.281233	0.711	0.677	1
RNMT	0.00312706	-0.357402	0.443	0.52	1
COX18	0.00314333	0.7393	0.177	0.118	1
NFE2L1	0.00316338	-0.400533	0.276	0.362	1
EEF1G	0.00316353	0.152476	0.998	0.99	1
DYNLL2	0.00317728	-0.388135	0.222	0.305	1
ZMYM1	0.00319046	-0.574582	0.125	0.194	1
GCA	0.0032067	0.198133	0.798	0.756	1
PPM1L	0.00321438	-0.225281	0.794	0.862	1
RAB8B	0.0032154	-0.199469	0.794	0.845	1
DIAPH1	0.00322954	-0.168872	0.859	0.889	1
TNNI2	0.00323887	0.639561	0.293	0.231	1
USP25	0.00324658	-0.249298	0.765	0.798	1
SMIM35	0.00325935	-0.893637	0.054	0.103	1
CYB561D2	0.00330626	0.383179	0.457	0.382	1
GOLM1	0.00331816	-0.451788	0.175	0.249	1
RALGPS1	0.00332663	-0.52557	0.133	0.2	1
FBRSL1	0.00333099	-0.40301	0.389	0.487	1
DNAJC13	0.00333562	-0.282512	0.511	0.598	1
PLSCR1	0.0033405	0.353307	0.547	0.488	1
POLR2J3	0.00335313	-0.290854	0.468	0.564	1
DBF4	0.0033643	-0.494437	0.225	0.308	1
SPATA2	0.00336636	-0.746786	0.064	0.114	1
TBCB	0.00342851	0.282698	0.713	0.665	1
ZNF107	0.00343485	-0.661077	0.071	0.125	1
LDLR	0.00344185	-0.817444	0.131	0.195	1
ADCK1	0.00346791	-0.635411	0.087	0.145	1
PIM2	0.00346947	-0.830941	0.056	0.104	1
CDKN2B-AS1	0.00347388	-0.776799	0.058	0.108	1
NOMO3	0.00348705	-0.54988	0.056	0.104	1
WDR83OS	0.00348918	0.223949	0.871	0.857	1
CIZ1	0.00351232	-0.356167	0.158	0.234	1
FBXO6	0.00352231	0.57159	0.291	0.229	1
ATRAID	0.00353759	0.339745	0.618	0.601	1
FAM193A	0.00354042	-0.298431	0.439	0.53	1
CSF2RB	0.00354053	-0.230212	0.274	0.38	1
TUBB4B	0.00356252	-0.25143	0.482	0.584	1
RHOG	0.00356592	0.170792	0.931	0.923	1
ZEB2-AS1	0.00356618	-0.394977	0.204	0.279	1
NCAPD2	0.00357233	-0.33296	0.118	0.187	1
ARHGAP31	0.00357805	-0.435566	0.316	0.397	1
STX10	0.00358072	0.335488	0.692	0.665	1
EFCAB2	0.00358947	-0.538172	0.37	0.439	1
COG5	0.00359815	-0.178681	0.759	0.838	1
GGA2	0.00360575	-0.269727	0.339	0.436	1
HGF	0.003616	-0.493162	0.198	0.278	1
SPECC1	0.00361765	-0.289796	0.408	0.503	1
PIK3R5	0.00362068	-0.164552	0.792	0.864	1
TLK1	0.00362567	-0.225214	0.634	0.715	1
ARGLU1	0.00362663	-0.190177	0.769	0.842	1
HNRNPA1	0.00363575	0.143662	0.95	0.96	1
GPR137B	0.00364009	-0.307366	0.593	0.663	1
CD101	0.00364279	-0.507619	0.212	0.293	1
DNAJC10	0.003643	-0.456655	0.276	0.359	1
ZNF267	0.00364591	-0.312802	0.407	0.495	1
TPGS1	0.00364958	0.489165	0.333	0.271	1
ZNF3	0.00366922	-0.560312	0.156	0.224	1
KBTBD8	0.0036821	-0.83346	0.069	0.12	1
TECR	0.00368917	0.449406	0.393	0.343	1
PTGS2	0.00369165	-0.868695	0.092	0.15	1
HIST1H2BC	0.00369167	0.931969	0.175	0.118	1
ACTR3	0.003704	-0.128971	0.977	0.981	1
AC018797.3	0.00371387	0.785879	0.129	0.077	1
KMO	0.00371756	-0.521494	0.285	0.369	1
N4BP2	0.0037389	-0.405813	0.233	0.322	1
SH3GL1	0.00376458	-0.386521	0.25	0.337	1
HSPA1B	0.00377253	1.28896	0.156	0.104	1
LATS2	0.00377659	-0.452887	0.32	0.401	1
TSR3	0.00378223	0.353703	0.443	0.365	1
CHERP	0.00379445	-0.530382	0.131	0.2	1
CUL4A	0.00382213	-0.35528	0.538	0.611	1
ADGRB3	0.00382532	-0.771909	0.112	0.172	1
HK3	0.00382639	-0.237792	0.553	0.635	1
NAPG	0.00382756	-0.328993	0.509	0.594	1
ST6GALNAC2	0.00384083	-0.912175	0.054	0.101	1
ARRDC5	0.00384464	-0.55677	0.075	0.13	1
LDHB	0.00386062	0.302074	0.418	0.347	1
ARHGAP22	0.00387269	0.894495	0.104	0.057	1
NME1	0.00387671	0.461961	0.285	0.214	1
TRIM62	0.00388185	-0.512054	0.15	0.219	1
MED13	0.00388464	-0.234575	0.642	0.707	1
CORO1A	0.0038999	0.144924	0.996	0.997	1
ATOX1	0.00390819	0.335619	0.661	0.662	1
CD74	0.00392429	0.159397	0.996	0.993	1
PARP9	0.00392479	0.497753	0.426	0.374	1
RBM8A	0.00392773	0.18053	0.767	0.742	1
TMTC1	0.00393325	-0.00400188	0.615	0.736	1
SUSD1	0.00393588	-0.235824	0.69	0.758	1
ZZEF1	0.00393947	-0.221128	0.624	0.71	1
AC008569.1	0.00394852	-0.446174	0.301	0.382	1
ARIH2	0.00395975	-0.252389	0.503	0.593	1
SLC39A4	0.00397097	0.871353	0.177	0.121	1
SNRPD1	0.00397166	0.293777	0.655	0.593	1
ZC3H4	0.00398589	-0.331575	0.308	0.399	1
FEZ2	0.00399197	-0.247948	0.453	0.554	1
NUP160	0.00399774	-0.399322	0.229	0.315	1
CHCHD5	0.00400224	0.430406	0.536	0.497	1
ABHD3	0.00401597	-0.335002	0.682	0.724	1
MMD	0.0040251	-0.650072	0.092	0.15	1
MGST3	0.00403775	0.232408	0.705	0.648	1
SLC7A1	0.00406768	-0.507392	0.189	0.264	1
PRKDC	0.00409529	-0.249261	0.632	0.712	1
FCAR	0.00409897	-1.229	0.094	0.146	1
USP48	0.00410597	-0.257711	0.453	0.552	1
NDUFV2	0.00415917	0.196311	0.809	0.786	1
VOPP1	0.00420711	-0.339572	0.507	0.593	1
BMS1	0.00421076	-0.288873	0.247	0.333	1
PAPOLA	0.00421494	-0.170842	0.767	0.848	1
AC009313.1	0.00424631	-0.512443	0.116	0.18	1
RNF40	0.00424912	-0.372955	0.198	0.279	1
CYTH3	0.00426861	-0.485705	0.268	0.34	1
NSUN4	0.00426917	-0.445001	0.179	0.249	1
CCNH	0.00427006	-0.0259179	0.723	0.795	1
ADARB1	0.00427267	-0.814649	0.077	0.13	1
COQ7	0.00427865	-0.424647	0.183	0.261	1
AGO1	0.00428735	-0.348076	0.389	0.487	1
ARFGEF1	0.00429669	-0.186137	0.732	0.805	1
RECQL5	0.00430223	-0.664034	0.069	0.121	1
UBA6	0.00431687	-0.305422	0.437	0.53	1
VPS29	0.00432226	0.193712	0.898	0.884	1
MLX	0.00433158	0.338097	0.561	0.522	1
HDLBP	0.0043447	-0.248023	0.655	0.734	1
TAOK2	0.00434532	-0.57791	0.054	0.103	1
EMC7	0.0043514	0.419229	0.534	0.483	1
IDS	0.00437764	-0.266094	0.597	0.662	1
FAHD1	0.00437835	-0.495168	0.114	0.177	1
SRSF2	0.00439509	0.266945	0.707	0.677	1
TTC21B	0.00440597	-0.311616	0.256	0.342	1
PHF20L1	0.00441854	-0.308682	0.624	0.675	1
GAPVD1	0.00441928	-0.228496	0.52	0.63	1
ARCN1	0.00443217	-0.31909	0.393	0.48	1
MBD5	0.00443371	-0.241813	0.622	0.695	1
SMARCC2	0.00443863	-0.378072	0.314	0.397	1
ASPH	0.00444564	0.632179	0.27	0.202	1
TANGO2	0.00444661	-0.241663	0.416	0.51	1
FUOM	0.0044523	0.623521	0.297	0.232	1
TAF3	0.00445418	-0.275954	0.52	0.588	1
KLHL22	0.00445936	-0.518077	0.162	0.236	1
RAD18	0.00447015	-0.79679	0.081	0.133	1
GNAI3	0.00447065	-0.207253	0.827	0.862	1
TLK2	0.00449414	-0.27383	0.474	0.552	1
PPM1K	0.00452405	0.933818	0.116	0.069	1
DNAJC3	0.00454089	-0.280202	0.63	0.7	1
UBR4	0.00454462	-0.241078	0.457	0.561	1
PPP4R3B	0.00456411	-0.224079	0.593	0.675	1
BRAT1	0.0045706	-0.37992	0.258	0.35	1
DOCK11	0.00458083	-0.192017	0.817	0.862	1
SPRED2	0.00458611	-0.526466	0.156	0.224	1
TMEM123	0.00459954	-0.297728	0.669	0.736	1
DCUN1D4	0.00460001	-0.593509	0.162	0.232	1
HNRNPH1	0.0046165	-0.191569	0.751	0.816	1
DNAJB6	0.00463345	-0.215401	0.759	0.796	1
MAML3	0.00463633	-0.280317	0.761	0.778	1
ZBTB5	0.00464123	-0.571158	0.089	0.145	1
NSF	0.00465994	-0.335625	0.376	0.476	1
GTF3A	0.00467475	0.205419	0.761	0.747	1
SEC14L1	0.00467602	-0.169264	0.823	0.892	1
ELK3	0.00468101	-0.286291	0.216	0.3	1
KCTD12	0.00469338	0.334176	0.63	0.616	1
PSMC5	0.00469929	0.27795	0.676	0.655	1
SF3B2	0.00471207	-0.20684	0.622	0.695	1
OLIG1	0.00472413	0.380842	0.349	0.276	1
RSRC1	0.00472633	-0.26089	0.73	0.788	1
STX4	0.00480822	-0.376738	0.293	0.379	1
BTD	0.00483031	-0.4427	0.152	0.219	1
ABCA7	0.00487038	-0.378424	0.21	0.288	1
CCDC69	0.00487332	-0.177626	0.58	0.673	1
PDSS2	0.00487535	-0.313872	0.582	0.652	1
IFI35	0.00488637	0.45543	0.472	0.423	1
MRPS33	0.00489367	0.433178	0.385	0.316	1
ZNF426	0.00490337	-0.621049	0.079	0.133	1
BTRC	0.00491451	-0.380708	0.356	0.434	1
POLD3	0.00491898	-0.328894	0.293	0.379	1
ASL	0.00494684	-0.315375	0.335	0.431	1
QRICH1	0.00494836	-0.288301	0.43	0.527	1
FRA10AC1	0.00494841	-0.357469	0.222	0.303	1
SLC17A5	0.00495381	-0.485408	0.247	0.32	1
ATP6V1A	0.00496411	-0.241244	0.468	0.557	1
BCL3	0.00496943	-0.283795	0.158	0.236	1
CHST13	0.00497661	0.713144	0.171	0.118	1
FAM49B	0.00498867	-0.151099	0.961	0.98	1
VRK2	0.00498952	0.305358	0.549	0.481	1
MFSD14C	0.00499486	-0.240147	0.595	0.682	1
INO80B	0.00501778	0.81949	0.129	0.079	1
EIF4H	0.00502023	-0.220232	0.636	0.726	1
ZNF292	0.00502434	-0.257553	0.613	0.702	1
UBE2M	0.00505861	0.416789	0.486	0.426	1
SNF8	0.00506196	0.184845	0.692	0.646	1
DIDO1	0.00507009	-0.298442	0.403	0.5	1
PAF1	0.00508634	-0.569691	0.129	0.195	1
AC242988.2	0.00508635	-0.561483	0.156	0.222	1
NUDT4	0.0051023	-0.318022	0.341	0.429	1
ATP2C1	0.00515265	-0.41128	0.385	0.471	1
KIAA1841	0.00516217	-0.497962	0.129	0.195	1
MAP3K14	0.005172	-0.248379	0.31	0.416	1
PRXL2C	0.00519788	-0.388479	0.266	0.342	1
SCFD1	0.00521403	-0.245501	0.75	0.801	1
AL157402.2	0.0052244	0.544303	0.245	0.182	1
MYOM1	0.00523972	-0.69231	0.058	0.104	1
LRP5L	0.00524559	-0.510654	0.148	0.215	1
SLMAP	0.00528138	-0.185454	0.613	0.715	1
RABL3	0.00528148	-0.301418	0.133	0.205	1
GPATCH11	0.00528944	-0.653053	0.058	0.106	1
DHX40	0.00530714	-0.452712	0.185	0.259	1
SMARCA4	0.00531886	-0.253719	0.42	0.507	1
FP236383.3	0.00532166	-0.757555	0.1	0.155	1
TPST1	0.00533708	0.844403	0.127	0.077	1
LARP1	0.00534229	0.316362	0.638	0.603	1
CCT8	0.00535125	0.223114	0.709	0.689	1
ATP11C	0.0053893	-0.270562	0.374	0.466	1
PSMB4	0.0053967	0.233102	0.724	0.689	1
SIGLEC10	0.00540395	-0.223642	0.713	0.81	1
PRAM1	0.005407	-0.19807	0.798	0.86	1
UNC13D	0.00540907	-0.280545	0.382	0.475	1
CDKAL1	0.00541005	-0.190838	0.726	0.778	1
LSM14A	0.00542819	-0.169059	0.705	0.795	1
NOP53	0.00543071	0.168419	0.923	0.918	1
PHLPP2	0.0054539	-0.577777	0.123	0.187	1
NBN	0.0054613	-0.22084	0.574	0.675	1
PPM1H	0.00547687	-0.820053	0.075	0.125	1
RELCH	0.00547855	-0.267046	0.605	0.704	1
ASCL2	0.00548069	0.604166	0.264	0.202	1
INPP1	0.00550277	-0.449855	0.129	0.192	1
RAB6A	0.00550746	-0.205532	0.617	0.729	1
IL13RA1	0.00551168	-0.34534	0.26	0.338	1
MAPK1	0.00551584	-0.177799	0.904	0.923	1
HRH2	0.00551586	0.248058	0.701	0.69	1
IGBP1	0.00551682	0.231322	0.713	0.675	1
LINC00893	0.00553198	-0.527865	0.089	0.146	1
NDRG3	0.00554358	-0.49217	0.162	0.231	1
RBM6	0.00556334	-0.172238	0.738	0.818	1
MED11	0.00557259	0.406717	0.389	0.318	1
IAH1	0.00557322	0.379068	0.464	0.412	1
PPM1D	0.00558635	-0.311867	0.324	0.412	1
MSRB1	0.00560954	0.407202	0.499	0.439	1
PHKA2	0.00561837	-0.431244	0.25	0.327	1
FNIP1	0.0056201	-0.210875	0.707	0.761	1
TMEM252-DT	0.00562689	-0.802893	0.069	0.118	1
SERINC3	0.00563055	-0.279181	0.522	0.609	1
MCU	0.00565954	-0.373118	0.385	0.468	1
KAT6B	0.00566395	-0.397192	0.514	0.577	1
GPR82	0.00567534	0.920181	0.164	0.113	1
SNRPD2	0.00567693	0.219527	0.705	0.658	1
COMMD8	0.00569061	0.336545	0.549	0.505	1
DNPH1	0.00569285	0.708043	0.291	0.236	1
MAPK8IP3	0.00569382	-0.347682	0.274	0.362	1
C4orf3	0.00569456	0.189902	0.875	0.882	1
NR1H2	0.00570494	-0.186405	0.48	0.571	1
SLF2	0.00571098	-0.414314	0.289	0.369	1
STRIP1	0.00572263	-0.438909	0.15	0.221	1
HPCAL1	0.00572429	-0.238368	0.553	0.63	1
ANKRA2	0.00573666	-0.342884	0.152	0.222	1
ARHGAP5	0.00575733	-0.524473	0.135	0.197	1
GTF2H5	0.00577199	0.349779	0.526	0.478	1
ING1	0.00579265	-0.369265	0.274	0.36	1
MAST3	0.00579494	-0.221632	0.418	0.515	1
WDFY4	0.00582978	-0.358278	0.333	0.411	1
LSM4	0.0058298	0.265612	0.659	0.621	1
AC084871.1	0.00584448	-0.35093	0.231	0.32	1
ZBTB37	0.00589423	-0.447378	0.125	0.189	1
RTL8C	0.00590958	-0.500257	0.125	0.187	1
ZNF124	0.00591693	-0.329115	0.25	0.332	1
TRPM7	0.00595522	-0.233738	0.53	0.643	1
KAT2B	0.00597828	-0.329621	0.347	0.431	1
QPCTL	0.00598607	-0.916434	0.06	0.104	1
WIPF2	0.00600065	-0.328574	0.393	0.468	1
GTF2I	0.00600381	-0.192615	0.518	0.611	1
FMR1	0.00600737	-0.305514	0.395	0.476	1
C8orf31	0.00602624	-0.665652	0.067	0.118	1
PUM2	0.00603891	-0.171214	0.809	0.84	1
AL158152.1	0.0060443	-0.399457	0.247	0.323	1
NFATC1	0.00605133	-0.436793	0.391	0.478	1
RTTN	0.00608394	-0.588718	0.143	0.202	1
PPIF	0.00609028	-0.584104	0.171	0.236	1
ATG4B	0.00609232	-0.289537	0.32	0.414	1
SOAT1	0.00609862	-0.212847	0.476	0.584	1
TMEM160	0.00610386	0.268967	0.653	0.618	1
SGMS2	0.00611017	0.669937	0.353	0.29	1
RETN	0.00612388	0.345574	0.235	0.17	1
SYNE3	0.00615482	-0.294378	0.329	0.418	1
WAPL	0.00616174	-0.194244	0.642	0.695	1
MS4A6A	0.00616317	0.410801	0.626	0.571	1
TAB2	0.00617039	-0.226061	0.622	0.685	1
HSD17B12	0.0062072	-0.368331	0.166	0.237	1
EDEM1	0.00621574	-0.323333	0.27	0.36	1
C16orf70	0.00622714	-0.614953	0.177	0.242	1
RAB5A	0.00622738	-0.265009	0.487	0.554	1
GAA	0.00623534	-0.243444	0.47	0.559	1
LRCH1	0.00624954	-0.421391	0.378	0.449	1
TXN	0.00625123	0.266355	0.728	0.695	1
TAOK1	0.006274	-0.195017	0.751	0.808	1
CSNK1G2	0.0062787	-0.20854	0.543	0.646	1
PRR12	0.006326	-0.553875	0.156	0.221	1
OSTC	0.00632821	0.268188	0.615	0.576	1
PRPF3	0.00634519	-0.321431	0.218	0.298	1
ANKRD39	0.00636719	0.702563	0.135	0.084	1
DICER1	0.00638202	-0.136732	0.78	0.852	1
NSMCE1	0.00639963	0.417319	0.331	0.261	1
IWS1	0.00644523	-0.307799	0.472	0.566	1
TGFBI	0.00645097	-0.278779	0.563	0.638	1
MRPS21	0.0064628	0.254581	0.688	0.67	1
MLLT10	0.00646801	-0.20476	0.618	0.707	1
NCOR2	0.00647144	-0.214793	0.707	0.774	1
SART1	0.00647404	-0.194162	0.299	0.396	1
BAZ2A	0.0064776	-0.263076	0.505	0.591	1
C1QBP	0.00648284	0.193794	0.611	0.582	1
DHRSX	0.00648291	-0.221073	0.505	0.596	1
ALPK1	0.00648425	-0.348462	0.476	0.542	1
DNM2	0.00650131	-0.187794	0.678	0.751	1
THAP9-AS1	0.00654497	-0.442948	0.241	0.313	1
AC139887.2	0.00655882	-0.440461	0.127	0.189	1
CALM1	0.00656731	0.154269	0.979	0.975	1
PPP4C	0.0065768	0.294228	0.724	0.705	1
ATP6V1F	0.00657708	0.238554	0.79	0.786	1
UBC	0.00658066	0.0654468	0.996	1	1
ERBIN	0.00659025	-0.1798	0.859	0.882	1
HEXA	0.0066029	-0.391703	0.27	0.35	1
CARHSP1	0.00660763	-0.231528	0.258	0.345	1
SENP2	0.00661357	-0.452746	0.389	0.47	1
TELO2	0.00664073	-0.367595	0.139	0.207	1
TMEM51	0.00664076	1.07511	0.123	0.077	1
CEP78	0.00665911	-0.47956	0.108	0.168	1
AC131568.1	0.00666038	0.435251	0.316	0.254	1
CHP1	0.00666172	-0.213993	0.615	0.692	1
PGM2	0.00666702	-0.341371	0.222	0.301	1
AC040970.1	0.00666875	-0.407511	0.204	0.276	1
TBPL1	0.00668878	0.48108	0.274	0.21	1
PARVG	0.0066896	0.262451	0.748	0.719	1
KIDINS220	0.00669853	-0.261044	0.642	0.707	1
RNF11	0.00672415	-0.300039	0.383	0.463	1
STRN	0.00676423	-0.276632	0.486	0.579	1
SRSF3	0.00676832	-0.156585	0.898	0.928	1
LMAN2	0.00679088	0.242426	0.748	0.721	1
BTBD1	0.00679845	-0.235542	0.441	0.551	1
SEZ6L	0.00682081	-0.68623	0.237	0.308	1
LINC00623	0.00682472	0.483746	0.222	0.16	1
DSN1	0.00683392	-0.58804	0.092	0.148	1
LCOR	0.00684658	-0.188734	0.709	0.79	1
CDC42-IT1	0.00684815	-0.872155	0.06	0.104	1
LILRB1	0.00685835	-0.194525	0.848	0.886	1
TMEM179B	0.00690275	0.260591	0.624	0.577	1
GABPB1	0.00692465	-0.29087	0.243	0.327	1
ADNP	0.00695819	-0.270795	0.478	0.567	1
SEM1	0.0069705	0.213135	0.823	0.82	1
PDE3B	0.00697611	-0.224524	0.47	0.561	1
BLVRA	0.00698204	0.290787	0.771	0.793	1
COA6	0.00702283	0.477428	0.414	0.365	1
EIF4E	0.00703968	-0.362593	0.412	0.493	1
UTP18	0.00705811	-0.322773	0.355	0.433	1
TAPBPL	0.0070649	0.644023	0.272	0.215	1
ST3GAL4	0.0070936	-0.482413	0.125	0.187	1
GALK1	0.00715632	0.400037	0.368	0.311	1
COG6	0.00715647	-0.560503	0.164	0.227	1
NDUFA6	0.00722764	0.315736	0.692	0.655	1
CRK	0.007239	-0.241611	0.493	0.577	1
PRKD2	0.00724121	-0.365371	0.177	0.251	1
SMG9	0.00724183	-0.501381	0.15	0.214	1
GLIPR2	0.00726069	-0.227034	0.665	0.719	1
ZNF710	0.0072706	-0.30225	0.782	0.816	1
HES4	0.00727552	-0.366152	0.472	0.547	1
APOBEC3G	0.00731168	0.338425	0.543	0.512	1
CUL2	0.00733345	-0.387039	0.364	0.441	1
ERC1	0.00733489	-0.221263	0.651	0.726	1
TRIM44	0.00733624	-0.185341	0.626	0.742	1
UROS	0.0073549	0.452746	0.322	0.261	1
ZBTB17	0.00738487	-0.31692	0.189	0.266	1
DDX21	0.00739659	-0.128972	0.796	0.877	1
DHX9	0.00744351	-0.225054	0.551	0.64	1
RPL17	0.00744559	0.0841749	1	1	1
NUP98	0.0074599	-0.253654	0.58	0.657	1
HNRNPL	0.00747075	-0.303544	0.532	0.616	1
P4HTM	0.00749857	1.05708	0.114	0.071	1
RAB43	0.0075046	-0.498307	0.164	0.226	1
NMNAT1	0.0075074	-0.467398	0.118	0.177	1
RREB1	0.0075142	-0.268836	0.669	0.699	1
PKNOX1	0.00751502	-0.274396	0.227	0.311	1
MBTPS1	0.00752542	-0.287303	0.326	0.419	1
NIFK	0.00752576	0.355856	0.434	0.367	1
GMEB2	0.00754118	-0.351712	0.158	0.229	1
XRN1	0.00760852	-0.185908	0.692	0.788	1
CUTA	0.00767679	0.327525	0.553	0.52	1
AC009120.2	0.00769301	-0.397444	0.193	0.268	1
LRMP	0.00769577	-0.159741	0.736	0.783	1
GSTK1	0.00769913	0.228758	0.884	0.882	1
PGAM1	0.00772044	0.214739	0.767	0.746	1
KPNA3	0.00772595	-0.300926	0.563	0.636	1
CD300C	0.00772739	0.443219	0.412	0.357	1
ZNF529	0.0077491	-0.630786	0.087	0.136	1
MRAS	0.00780465	-0.191626	0.222	0.303	1
HPS3	0.0078052	-0.315031	0.291	0.37	1
AL157392.3	0.00781731	-0.467132	0.121	0.184	1
USP28	0.00782246	-0.698112	0.087	0.138	1
ITPRIPL2	0.00782972	-0.292568	0.243	0.322	1
GRB2	0.00788409	-0.134818	0.969	0.981	1
STXBP2	0.00788592	0.200626	0.954	0.955	1
THAP2	0.00791837	-0.599869	0.116	0.173	1
ABCC5	0.00793501	-0.445973	0.148	0.215	1
ACSS1	0.00794671	-0.293881	0.212	0.29	1
STAT1	0.00797735	0.376052	0.574	0.525	1
PSMD7	0.00799391	0.220205	0.688	0.677	1
SLC39A6	0.00799697	-0.419191	0.191	0.263	1
ZDHHC20	0.00800541	-0.0600845	0.8	0.87	1
ENTPD4	0.00803354	-0.343017	0.364	0.448	1
ADGRE2	0.00805006	-0.16133	0.896	0.924	1
EIF6	0.00811649	0.250648	0.697	0.663	1
NCKAP5L	0.00812031	-0.340336	0.25	0.332	1
RAB12	0.00817836	-0.251309	0.443	0.542	1
EPB41	0.00818704	-0.277526	0.482	0.572	1
EIF2B1	0.00819601	0.515858	0.347	0.293	1
C2CD3	0.00820538	-0.322081	0.171	0.242	1
NLRP12	0.00822154	-0.417187	0.166	0.232	1
SEPTIN6	0.00823414	-0.186318	0.626	0.699	1
KCNAB2	0.00824473	0.258083	0.69	0.845	1
SREBF1	0.00825709	-0.299703	0.191	0.266	1
MSRA	0.00829783	-0.307351	0.59	0.655	1
LRPAP1	0.00834941	0.224583	0.761	0.741	1
FAM98B	0.00838482	-0.611684	0.108	0.162	1
FCGRT	0.00840087	0.179245	0.954	0.953	1
CEP170	0.00841484	-0.233723	0.622	0.699	1
TWISTNB	0.00844845	-0.400486	0.22	0.293	1
TRMT61B	0.0084543	-0.587867	0.121	0.18	1
STK17A	0.00845768	-0.372554	0.249	0.318	1
AAK1	0.00847487	-0.264566	0.555	0.636	1
CRTC1	0.00849781	-0.300766	0.202	0.271	1
FRAT2	0.00849991	0.36357	0.516	0.476	1
SCAF11	0.00850904	-0.143624	0.894	0.938	1
KIAA1191	0.00851027	-0.374085	0.089	0.143	1
TRAF3IP1	0.00852469	-0.756752	0.075	0.123	1
SMAP1	0.0085249	-0.166843	0.661	0.746	1
IFIT2	0.00856624	0.407615	0.428	0.369	1
TMTC2	0.00856806	-0.338193	0.557	0.621	1
LMTK2	0.00858045	-0.458186	0.214	0.285	1
LAPTM5	0.00858646	-0.0652109	0.996	0.997	1
ZBTB43	0.00859163	-0.301808	0.279	0.364	1
TTYH2	0.00859898	-0.24566	0.297	0.392	1
CDYL2	0.00859924	-0.326775	0.466	0.532	1
SEC61G	0.00861323	0.226251	0.813	0.82	1
ACAD11	0.00863996	-0.547418	0.1	0.155	1
MAP2K2	0.00869091	0.251218	0.738	0.707	1
AK2	0.00873489	-0.281555	0.32	0.409	1
GIGYF1	0.00876086	-0.306738	0.25	0.328	1
SLFN12	0.00876131	-0.450156	0.125	0.185	1
AIM2	0.00876564	0.858091	0.197	0.145	1
RAN	0.00880401	0.18927	0.834	0.813	1
SEC61B	0.0088196	0.160968	0.863	0.877	1
APAF1	0.00883653	-0.308935	0.528	0.603	1
KIAA2026	0.00884335	-0.160967	0.58	0.665	1
KHDC4	0.00888922	-0.413772	0.283	0.359	1
ING3	0.00891056	-0.423562	0.312	0.384	1
STT3B	0.00891878	-0.197179	0.626	0.719	1
CTDP1	0.00894863	-0.341672	0.252	0.332	1
YLPM1	0.00901165	-0.41743	0.339	0.414	1
TNRC18	0.00902413	-0.228559	0.611	0.697	1
TOMM20	0.00908501	0.207417	0.8	0.801	1
ULK4	0.00909486	-0.388105	0.266	0.34	1
CANX	0.00910633	-0.217527	0.736	0.773	1
HES1	0.00913814	-0.291535	0.237	0.318	1
MS4A4A	0.00914465	0.325914	0.653	0.625	1
CCM2	0.00918359	-0.174264	0.782	0.838	1
UCHL3	0.00919074	0.284756	0.57	0.537	1
PRKAG2	0.00919379	-0.164735	0.719	0.805	1
SENP6	0.00920687	-0.141369	0.84	0.906	1
SP4	0.00921077	-0.457634	0.218	0.286	1
FES	0.009231	0.620838	0.272	0.219	1
PSENEN	0.00923812	0.394017	0.457	0.401	1
G6PD	0.00925877	0.4391	0.43	0.359	1
LRRC41	0.00927909	-0.419809	0.224	0.298	1
ADSL	0.00928544	0.413882	0.356	0.3	1
LRBA	0.00932892	-0.327291	0.561	0.609	1
VIM-AS1	0.0093334	-0.346377	0.326	0.407	1
NOD2	0.009335	-0.449041	0.179	0.247	1
AEBP2	0.00935055	-0.219413	0.364	0.46	1
AC104695.2	0.0093725	-0.426064	0.208	0.281	1
KLC1	0.00937327	-0.172353	0.559	0.662	1
ATG3	0.00938769	-0.152401	0.871	0.906	1
MARS	0.00940168	-0.278094	0.25	0.327	1
VWA8	0.00945163	-0.142091	0.445	0.54	1
PPWD1	0.00948852	-0.348965	0.258	0.337	1
PBRM1	0.00950657	-0.151673	0.632	0.714	1
GABBR1	0.00953612	-0.249858	0.355	0.448	1
MICOS13	0.00958016	0.246689	0.694	0.665	1
FKBP15	0.00960281	-0.236893	0.655	0.719	1
ACTN4	0.00961603	-0.238525	0.644	0.715	1
Z94721.1	0.00961846	-0.671941	0.079	0.126	1
TMEM131L	0.00961952	-0.197559	0.834	0.887	1
ATP10D	0.00962157	-0.283207	0.366	0.458	1
MTIF3	0.00963272	0.339135	0.534	0.497	1
UST	0.00963655	-0.416372	0.258	0.328	1
STX6	0.00963956	-0.36957	0.31	0.389	1
CBX7	0.009671	-0.137297	0.085	0.138	1
FLOT1	0.00971498	0.558218	0.328	0.274	1
TMEM140	0.0097183	-0.398099	0.193	0.266	1
HMGB2	0.0097257	0.290344	0.628	0.611	1
CBX1	0.0097465	-0.320847	0.268	0.35	1
FBXL17	0.00977273	-0.199455	0.638	0.709	1
EBPL	0.00978987	0.467055	0.247	0.189	1
ARHGEF40	0.00986278	-0.496069	0.225	0.296	1
ZNF589	0.0098904	-0.32758	0.11	0.167	1
TERF2	0.0100236	-0.331774	0.181	0.251	1
ZNRF2	0.0100323	-0.334168	0.597	0.652	1
NOTCH2NLC	0.0100324	-0.298191	0.239	0.313	1
USP20	0.0100643	-0.411429	0.146	0.209	1
DHX57	0.0100819	-0.357357	0.25	0.318	1
ARPC2	0.0101217	0.0805629	1	1	1
CCNYL1	0.0101358	-0.475288	0.197	0.266	1
TDRD3	0.0101513	-0.331155	0.353	0.423	1
OSBPL2	0.0101631	-0.341831	0.254	0.338	1
PDE2A	0.0101631	-0.60207	0.102	0.157	1
COX15	0.010177	-0.31914	0.218	0.291	1
ESD	0.010198	0.353929	0.536	0.492	1
PPP1R9B	0.0102044	-0.123188	0.333	0.439	1
SPCS3	0.0102125	0.199371	0.723	0.699	1
STK38	0.0102188	-0.170718	0.836	0.872	1
ARHGAP32	0.0102639	-0.430914	0.351	0.416	1
RELA	0.0102739	-0.293389	0.208	0.286	1
CKAP4	0.0102811	-0.48828	0.197	0.263	1
NPIPB5	0.0102913	-0.39599	0.202	0.271	1
ZNF12	0.0102931	-0.556365	0.129	0.185	1
ARHGEF9	0.0102951	-0.434165	0.106	0.162	1
ZNF333	0.0102965	-0.334812	0.229	0.301	1
TTN-AS1	0.0103253	-0.447604	0.164	0.227	1
ELOVL5	0.010385	-0.352498	0.497	0.564	1
NEMF	0.0103887	-0.173763	0.653	0.739	1
MNT	0.0104213	-0.334544	0.345	0.434	1
SNHG7	0.0104382	0.308725	0.372	0.313	1
ADAM10	0.0104494	-0.17611	0.902	0.938	1
TRIP11	0.0105284	-0.196704	0.372	0.466	1
UBAC2	0.0105303	-0.173485	0.811	0.847	1
RASSF4	0.0105601	-0.282541	0.47	0.554	1
ZNF76	0.0105704	-0.462069	0.123	0.18	1
DPEP2	0.0105807	-0.226788	0.582	0.692	1
SNAPC3	0.0105977	-0.204114	0.626	0.7	1
DOP1A	0.0106957	-0.252161	0.432	0.52	1
SOCS3	0.010722	-0.514834	0.183	0.247	1
ZRSR2	0.0107728	0.375093	0.532	0.48	1
SNRNP27	0.0107732	0.468575	0.256	0.197	1
TUBGCP6	0.0107814	-0.608758	0.1	0.152	1
HECTD4	0.0107958	-0.354723	0.478	0.552	1
ZNF26	0.0108115	-0.596496	0.119	0.173	1
CCNQ	0.0108199	0.464236	0.285	0.229	1
LYPLA1	0.0108214	0.243181	0.69	0.677	1
U2SURP	0.0108271	-0.205671	0.63	0.7	1
EFL1	0.0108327	-0.252526	0.233	0.315	1
MKNK1	0.0108453	-0.225537	0.318	0.409	1
TAF2	0.0108518	-0.223696	0.383	0.468	1
CTIF	0.0108595	-0.647871	0.141	0.199	1
DDX42	0.0108643	-0.201173	0.36	0.461	1
CNPY2	0.0108661	0.363623	0.491	0.456	1
CHCHD2	0.0108806	0.141006	0.979	0.983	1
CTSD	0.0108855	0.236829	0.896	0.896	1
PDS5A	0.0108874	-0.237022	0.636	0.709	1
TASOR	0.0108971	-0.263864	0.453	0.542	1
GTF3C1	0.0108988	-0.374152	0.191	0.263	1
HP1BP3	0.010912	-0.136069	0.775	0.835	1
EGLN1	0.0109412	-0.284275	0.445	0.525	1
DTNB	0.0109457	-0.717217	0.079	0.125	1
ABCF1	0.0110287	-0.34271	0.36	0.434	1
STX16	0.0110319	-0.209474	0.539	0.628	1
CIC	0.0110321	-0.295975	0.256	0.333	1
CORO7	0.0110418	-0.225185	0.642	0.724	1
DCAF6	0.01105	0.300945	0.489	0.431	1
GCSH	0.0110556	0.816392	0.106	0.064	1
PRR14L	0.0111636	-0.244028	0.487	0.567	1
FOXP1-IT1	0.0111659	-0.727816	0.075	0.12	1
ZNF318	0.0111915	-0.465678	0.119	0.175	1
MITF	0.0112006	-0.453874	0.141	0.199	1
C6orf226	0.0113076	0.582046	0.252	0.195	1
DPM3	0.0113152	0.320565	0.368	0.303	1
C16orf72	0.0113703	-0.288189	0.43	0.505	1
PTPN12	0.0113749	-0.0678239	0.697	0.791	1
JAK2	0.0113905	-0.132455	0.879	0.88	1
UBE3C	0.0113979	-0.250275	0.599	0.68	1
AC100810.1	0.0114082	0.573615	0.274	0.219	1
KHDRBS2	0.0114152	-0.814511	0.081	0.128	1
GGNBP2	0.0114281	-0.168383	0.644	0.744	1
TBC1D23	0.011459	-0.258385	0.464	0.554	1
MAML1	0.0114785	-0.424535	0.289	0.36	1
PET117	0.0114846	0.744041	0.121	0.077	1
TMED9	0.0115108	0.282919	0.578	0.549	1
AL118558.3	0.0115925	-0.37048	0.064	0.108	1
JPT1	0.0116156	0.190118	0.904	0.886	1
BMPR2	0.0116322	-0.334488	0.443	0.52	1
PRR5	0.0116842	-0.553714	0.252	0.313	1
TMED5	0.0117121	-0.224844	0.636	0.707	1
ADNP2	0.0117392	-0.237342	0.272	0.354	1
ADD2	0.0117818	-0.742577	0.104	0.155	1
AC020916.1	0.0117942	-0.536152	0.618	0.635	1
ATP5IF1	0.0118282	0.223694	0.778	0.741	1
AL359762.1	0.0118414	-0.343789	0.264	0.34	1
LRP1	0.0118718	-0.2397	0.678	0.753	1
KIF13A	0.0118771	-0.353195	0.474	0.544	1
CDC5L	0.0119256	-0.27478	0.501	0.576	1
KLHL2	0.0119405	-0.158329	0.678	0.759	1
MED29	0.0119742	-0.367548	0.412	0.481	1
PRDX4	0.0119795	0.437553	0.435	0.404	1
CAPZB	0.0120103	-0.0953987	0.967	0.987	1
ATG4D	0.0120135	-0.491044	0.077	0.125	1
B3GNT2	0.0120259	-0.422351	0.276	0.35	1
TNIP2	0.0120635	-0.293697	0.316	0.404	1
SPATA6	0.0120776	-0.00944113	0.576	0.705	1
ATP5F1D	0.0120867	0.157904	0.909	0.884	1
RPA2	0.0121405	0.346255	0.424	0.372	1
TRIM52-AS1	0.0122501	0.605905	0.141	0.093	1
MARK3	0.0122671	-0.211232	0.724	0.769	1
CPSF6	0.0122776	-0.216102	0.522	0.623	1
TMPO-AS1	0.0122823	1.06502	0.112	0.071	1
GALK2	0.0122842	-0.359924	0.304	0.379	1
CYSLTR1	0.0122998	0.325682	0.466	0.411	1
NCAPG2	0.0123282	-0.456604	0.06	0.101	1
KIAA0232	0.012353	-0.269187	0.582	0.655	1
CHCHD3	0.0123601	-0.230247	0.649	0.707	1
C11orf68	0.0123782	-0.323187	0.141	0.205	1
MRPL23	0.0124317	-0.264458	0.276	0.348	1
AC104162.2	0.0125337	-0.422408	0.152	0.214	1
SWAP70	0.0125364	-0.219002	0.592	0.687	1
FAR1	0.012585	-0.184048	0.753	0.816	1
ZBED4	0.0125972	-0.40543	0.26	0.33	1
FPR1	0.0125981	0.305071	0.597	0.571	1
SNRNP200	0.012602	-0.303375	0.372	0.446	1
MPRIP	0.0126358	-0.254653	0.22	0.293	1
MED17	0.012688	-0.172579	0.222	0.3	1
TXN2	0.012692	0.267787	0.593	0.552	1
TM9SF4	0.012699	-0.28788	0.545	0.603	1
AC009951.5	0.0127078	0.641615	0.139	0.093	1
ARID3B	0.0127463	-0.375918	0.268	0.33	1
UBQLN1	0.0127941	-0.247054	0.601	0.667	1
ACACB	0.0128142	0.690751	0.102	0.061	1
EIF4A3	0.0128263	-0.391811	0.593	0.667	1
PTPN2	0.0128669	-0.255396	0.715	0.771	1
FAM157C	0.0128669	-0.357607	0.164	0.229	1
ETFA	0.01287	-0.229023	0.632	0.689	1
DHX58	0.0128809	1.06048	0.129	0.086	1
AC002558.3	0.0129901	-0.521648	0.075	0.121	1
CKLF	0.0129962	0.233983	0.788	0.747	1
CSNK1D	0.0130014	-0.183312	0.572	0.658	1
VPS72	0.0130162	0.587954	0.197	0.146	1
MPLKIP	0.0130322	0.455044	0.462	0.436	1
PCGF1	0.0130592	0.948839	0.112	0.072	1
CERK	0.0130701	-0.181075	0.47	0.554	1
GIMAP2	0.0130831	0.343827	0.613	0.599	1
ZBTB7A	0.0130915	-0.20917	0.805	0.852	1
EIF4A1	0.013102	0.112236	0.994	0.988	1
UFC1	0.0131347	0.218925	0.726	0.68	1
SNX19	0.0131855	-0.41307	0.224	0.293	1
TSPOAP1	0.0132017	-0.461938	0.064	0.106	1
KYAT3	0.0132142	0.286722	0.331	0.266	1
WAC	0.0132449	0.308771	0.884	0.899	1
TAF15	0.0132573	-0.149136	0.701	0.795	1
MAP3K3	0.0132679	-0.163982	0.8	0.869	1
PAXIP1	0.0133064	-0.390815	0.081	0.13	1
MIR646HG	0.0133079	-0.336577	0.224	0.29	1
LTB	0.013333	0.424191	0.671	0.657	1
EAF1	0.0133983	-0.418662	0.16	0.221	1
IQCE	0.0134198	-0.583334	0.127	0.18	1
UBE2K	0.013425	-0.18026	0.757	0.803	1
TYW1B	0.013472	-0.208366	0.274	0.35	1
MARF1	0.0135126	-0.248599	0.441	0.524	1
AMPD2	0.0135206	-0.214648	0.522	0.608	1
CDC42BPB	0.0135299	-0.445508	0.254	0.325	1
ALG3	0.0135558	0.625924	0.243	0.192	1
TRIM36	0.0135846	-0.752249	0.066	0.108	1
NAAA	0.0135904	0.20401	0.944	0.966	1
NECAP1	0.0136072	-0.537531	0.212	0.273	1
PDE4A	0.0136117	-0.177912	0.43	0.522	1
SLC66A2	0.0136687	-0.242034	0.528	0.613	1
OGFR	0.0137088	0.271249	0.59	0.552	1
TCEANC2	0.0137388	-0.164883	0.119	0.178	1
GLRX2	0.0137673	0.462136	0.264	0.212	1
SNHG12	0.0137966	-0.238815	0.146	0.21	1
ZNF185	0.0138033	-0.405128	0.166	0.227	1
PPP3CC	0.0138438	-0.317974	0.422	0.483	1
TNFAIP8L2	0.013869	0.413372	0.472	0.444	1
AL360091.3	0.0139776	0.661072	0.141	0.096	1
PCBP2	0.0139796	-0.137824	0.815	0.891	1
TOE1	0.0139835	-0.471026	0.081	0.13	1
ACSF2	0.0140217	-0.402796	0.135	0.195	1
FAM126A	0.014025	-0.155939	0.651	0.732	1
GIT2	0.0140628	-0.198641	0.692	0.744	1
ANKIB1	0.0141045	-0.289091	0.451	0.525	1
HSF2	0.0141208	-0.543311	0.087	0.136	1
ITGAL	0.0141476	-0.146012	0.919	0.936	1
TRIM22	0.0141643	0.282234	0.605	0.593	1
SNX21	0.0142048	-0.225336	0.112	0.17	1
VPS28	0.0142186	0.186592	0.852	0.828	1
ZNF787	0.0142205	-0.270287	0.385	0.456	1
GATAD2B	0.0142344	-0.237365	0.609	0.682	1
ATF2	0.0142763	-0.285717	0.314	0.387	1
TREM1	0.0142827	-0.245482	0.287	0.367	1
MFSD5	0.0143426	0.782575	0.129	0.086	1
PSMB6	0.0143444	0.210993	0.769	0.768	1
MNDA	0.0143884	0.247635	0.908	0.946	1
ESF1	0.0144016	-0.285717	0.281	0.35	1
MCRIP1	0.0144204	0.240397	0.563	0.539	1
SAFB	0.0144206	-0.229437	0.565	0.638	1
PPP2R2A	0.0144422	-0.175676	0.657	0.742	1
OGDH	0.0144519	-0.148772	0.802	0.828	1
STAT5A	0.0144562	-0.194103	0.399	0.493	1
GIMAP8	0.0144603	-0.196694	0.603	0.678	1
MEF2C-AS1	0.0144946	-0.642264	0.067	0.109	1
RPIA	0.0146402	-0.26297	0.291	0.372	1
ZNF581	0.0146432	0.477477	0.299	0.247	1
TRRAP	0.0146495	-0.281967	0.349	0.421	1
CREB1	0.0146748	-0.22088	0.703	0.758	1
MRTFB	0.0146911	-0.612457	0.148	0.205	1
SNRNP35	0.0146975	0.546236	0.268	0.217	1
TTC19	0.0147065	-0.2198	0.474	0.567	1
DCK	0.0147167	0.464724	0.304	0.247	1
HEXB	0.014735	-0.215353	0.353	0.438	1
AL022311.1	0.0147512	-0.813134	0.073	0.114	1
TANC2	0.0147779	-0.353663	0.21	0.276	1
ESCO1	0.0148133	-0.33066	0.426	0.49	1
RPH3AL	0.0148323	-0.752442	0.085	0.13	1
MRPL22	0.0148358	0.407202	0.368	0.323	1
PRKCD	0.0148464	-0.15212	0.592	0.667	1
FBRS	0.0149273	-0.330504	0.231	0.301	1
NFKBIE	0.014945	-0.306931	0.204	0.278	1
LPIN2	0.0149725	-0.341332	0.407	0.481	1
IMP3	0.0149726	0.278313	0.451	0.396	1
GIMAP5	0.014983	0.409972	0.312	0.254	1
DNMBP	0.0149931	0.00631378	0.468	0.571	1
RAB5B	0.0150176	-0.316283	0.21	0.283	1
TASP1	0.0150178	-0.35111	0.312	0.372	1
MRPL36	0.0151003	0.385258	0.382	0.323	1
ALYREF	0.0151091	-0.198051	0.291	0.374	1
CTCF	0.0151656	-0.192192	0.511	0.593	1
STK32C	0.0151664	-0.284693	0.408	0.483	1
RBPJ	0.0152289	0.410987	0.75	0.785	1
TLR6	0.0152394	-0.468488	0.108	0.158	1
PLXNA2	0.0152497	-0.678511	0.096	0.141	1
ELMO2	0.0152608	-0.259153	0.378	0.47	1
CCND3	0.0152709	-0.0323353	0.821	0.916	1
PRKN	0.0152745	-0.312745	0.243	0.31	1
ICE1	0.0153038	-0.231857	0.439	0.522	1
CCDC122	0.0153347	-0.607239	0.091	0.136	1
LINC02245	0.0153432	-0.347954	0.303	0.372	1
BMT2	0.0153442	-0.340762	0.258	0.323	1
SRSF10	0.0153725	-0.217704	0.609	0.719	1
LUC7L3	0.015437	-0.166238	0.75	0.8	1
MBOAT7	0.0154436	-0.318722	0.274	0.343	1
MASTL	0.0154578	-0.439199	0.2	0.264	1
GPSM3	0.0154678	0.157587	0.95	0.948	1
PFKFB4	0.0154892	-0.263813	0.399	0.493	1
SMDT1	0.015504	0.223057	0.819	0.832	1
HAT1	0.0155214	-0.221051	0.37	0.449	1
LARS	0.0155417	-0.342795	0.459	0.52	1
EDEM2	0.0155443	0.367078	0.358	0.305	1
RTN3	0.0155598	-0.176633	0.869	0.882	1
LTN1	0.015614	-0.257445	0.347	0.418	1
CDC42	0.0156507	-0.0791152	0.992	0.998	1
KCTD13	0.0157068	-0.336007	0.16	0.222	1
VPS51	0.0157243	-0.306562	0.424	0.476	1
UBAP2L	0.0157842	-0.250445	0.364	0.449	1
GOLGB1	0.0158045	-0.199762	0.538	0.646	1
CAMTA1	0.0158169	-0.180125	0.509	0.589	1
CDH23	0.0158226	-0.168108	0.732	0.801	1
SLC12A9	0.0158331	-0.30789	0.324	0.401	1
PHKB	0.0158639	-0.169603	0.726	0.768	1
MS4A14	0.0158717	-0.357362	0.247	0.313	1
ODF2	0.0159271	-0.319691	0.218	0.283	1
CCDC32	0.0160216	-0.209528	0.279	0.36	1
HIST1H1D	0.0160354	-0.494235	0.38	0.443	1
ATG2B	0.0161295	-0.544003	0.193	0.249	1
C4orf33	0.0161937	-0.309553	0.262	0.342	1
RIT1	0.0161952	-0.204813	0.339	0.421	1
SF1	0.0162048	-0.137902	0.746	0.813	1
PIK3CG	0.0162073	-0.204471	0.59	0.66	1
HUS1	0.0162441	-0.34662	0.175	0.239	1
ERVK3-1	0.0162444	-0.37772	0.283	0.355	1
LITAF	0.0162451	-0.341284	0.522	0.581	1
HDDC3	0.0162552	0.524843	0.231	0.175	1
TOPBP1	0.0162667	-0.435729	0.256	0.32	1
RNASEH2C	0.0162689	0.356793	0.538	0.507	1
PIGS	0.0162922	-0.26297	0.171	0.236	1
ZBTB33	0.0163277	-0.607412	0.085	0.13	1
EIF4EBP3	0.0163498	0.497405	0.26	0.207	1
GSPT1	0.016385	-0.212122	0.572	0.682	1
TMEM147	0.0163925	0.338739	0.53	0.485	1
VAV1	0.016402	-0.219445	0.746	0.793	1
SIRPA	0.0164036	-0.282052	0.171	0.237	1
WDR59	0.0164068	-0.373673	0.193	0.254	1
RBM27	0.0164399	-0.20004	0.511	0.596	1
KRCC1	0.0164448	-0.266055	0.322	0.401	1
POLG	0.0164778	-0.279044	0.225	0.298	1
ACP5	0.0164817	0.656473	0.204	0.157	1
NAA20	0.0164836	0.316918	0.42	0.379	1
ARL16	0.0165072	0.624581	0.206	0.16	1
PCNT	0.0165248	-0.380816	0.26	0.333	1
HTT	0.0165527	-0.158833	0.58	0.652	1
SUCLG2	0.016564	-0.169616	0.632	0.699	1
NSMCE3	0.0166285	-0.395279	0.206	0.273	1
OLA1	0.0166309	-0.200601	0.557	0.652	1
NUDT19	0.0166523	0.486341	0.22	0.167	1
FAM160B1	0.0166728	-0.405793	0.21	0.274	1
CRAMP1	0.0167052	-0.548095	0.137	0.19	1
PSMD13	0.016709	0.296965	0.603	0.576	1
SRRM1	0.0167166	-0.136713	0.784	0.852	1
RBFOX2	0.0167551	0.42455	0.241	0.189	1
AP001011.1	0.0167864	0.367441	0.281	0.227	1
NLRP3	0.0167889	-0.158009	0.468	0.542	1
RALB	0.0167942	-0.187467	0.676	0.705	1
SESN2	0.0168094	-0.256783	0.145	0.202	1
IPCEF1	0.0168263	-0.337771	0.391	0.468	1
NDUFB6	0.0168702	0.331031	0.491	0.449	1
RBBP4	0.0168759	-0.212928	0.48	0.545	1
COTL1	0.0169323	-0.0605097	1	1	1
WDR44	0.0169335	-0.320143	0.349	0.428	1
MSH3	0.0169762	-0.274775	0.389	0.463	1
GTF2A1	0.0169838	-0.279131	0.331	0.401	1
GEMIN7	0.0169973	-0.569887	0.083	0.128	1
PIN4	0.0170632	0.378182	0.434	0.389	1
KIF5B	0.0171321	-0.141886	0.736	0.801	1
WDR5	0.0171663	-0.454834	0.121	0.173	1
AKAP8L	0.0172027	-0.290196	0.42	0.497	1
AVEN	0.0172449	-0.545939	0.139	0.19	1
TBCC	0.0172618	0.556547	0.227	0.18	1
FAM53C	0.0172729	-0.203909	0.328	0.412	1
EXOC3	0.0173265	-0.253431	0.353	0.431	1
RNF7	0.0173309	0.231674	0.763	0.759	1
SNX3	0.0174165	0.183508	0.906	0.916	1
SNX13	0.0174236	-0.246876	0.522	0.623	1
SLC35F5	0.0174563	-0.320421	0.37	0.444	1
EFCAB11	0.0175304	-0.429245	0.127	0.182	1
CDK11B	0.0175396	-0.262777	0.355	0.436	1
MED15	0.0175559	-0.248601	0.493	0.567	1
UBE2D3-AS1	0.0175582	-0.686692	0.064	0.104	1
SLC44A1	0.0175787	-0.40576	0.279	0.347	1
PRKAR1A	0.0175971	-0.199297	0.649	0.721	1
RNPEP	0.0175989	-0.202037	0.489	0.567	1
AC064805.1	0.017612	-0.171394	0.229	0.306	1
GLCE	0.0176249	-0.317891	0.212	0.279	1
ITPR1	0.0176408	-0.427195	0.331	0.394	1
CALML4	0.0177155	0.317875	0.692	0.689	1
SNIP1	0.017724	-0.226375	0.258	0.342	1
EIF3E	0.0177452	0.133867	0.938	0.951	1
CREM	0.0177703	-0.196183	0.435	0.508	1
MTCH2	0.017785	0.257986	0.499	0.443	1
CENPW	0.0178152	-0.355778	0.1	0.152	1
AC018682.1	0.0178354	0.662215	0.249	0.2	1
CCT3	0.0178841	-0.197658	0.592	0.655	1
CAPN7	0.0178862	-0.296712	0.414	0.498	1
FAM204A	0.0178896	-0.187323	0.644	0.722	1
SRSF9	0.018011	0.171833	0.838	0.847	1
POLD1	0.0180128	-0.495423	0.064	0.104	1
NBEAL1	0.0180687	-0.259302	0.329	0.409	1
LIMS1	0.0180759	-0.159069	0.838	0.897	1
GTPBP4	0.018121	-0.242068	0.276	0.347	1
SOCS4	0.0181443	-0.264944	0.179	0.249	1
GMDS	0.0181968	-0.265467	0.53	0.603	1
PTPN9	0.0182808	-0.311899	0.451	0.522	1
CD180	0.0182866	-0.3351	0.16	0.224	1
TTL	0.0182947	-0.385206	0.21	0.271	1
AGAP3	0.0183164	-0.404478	0.195	0.259	1
MDH2	0.0183202	0.212807	0.746	0.751	1
PTGES2	0.0183522	0.456054	0.241	0.19	1
H2AFY	0.0184018	-0.131314	0.934	0.955	1
TRIM52	0.018418	-0.340541	0.141	0.199	1
TRAF3IP2-AS1	0.0184207	-0.532816	0.208	0.266	1
RWDD1	0.0184255	0.21194	0.671	0.657	1
HIPK1	0.0184508	-0.269826	0.505	0.574	1
PRPF38A	0.0184543	-0.336071	0.262	0.325	1
NBPF12	0.0184691	-0.263198	0.216	0.285	1
TBC1D9B	0.0184961	-0.235417	0.247	0.322	1
LRCH3	0.0185422	-0.263032	0.48	0.564	1
NQO2	0.0185771	0.407109	0.42	0.367	1
QDPR	0.0185796	0.48266	0.281	0.224	1
LTBP3	0.0186313	-0.334994	0.066	0.108	1
RNF144B	0.0186604	-0.0360615	0.827	0.914	1
PPIP5K2	0.0186833	-0.189834	0.597	0.66	1
LAMP1	0.0187155	-0.153828	0.605	0.7	1
MRPL27	0.0187515	0.389075	0.445	0.414	1
LILRA1	0.0187634	0.200411	0.794	0.781	1
SBDS	0.0187917	-0.268541	0.397	0.478	1
DBNDD2	0.0188097	0.675921	0.197	0.15	1
ZNF385A	0.0188838	-0.209315	0.528	0.593	1
CD151	0.0188949	-0.20136	0.355	0.443	1
POR	0.018946	-0.251222	0.314	0.387	1
RPS6KC1	0.019021	-0.213768	0.678	0.746	1
MEX3C	0.0190942	-0.415605	0.177	0.236	1
SLC35A3	0.0191007	-0.317811	0.331	0.389	1
ABCD3	0.0191316	-0.351706	0.295	0.362	1
C6orf62	0.0191316	-0.149689	0.59	0.702	1
C9orf72	0.0191521	-0.1667	0.898	0.916	1
AL118516.1	0.0191548	-0.572545	0.083	0.128	1
MORF4L2	0.01917	-0.29725	0.524	0.593	1
TCEAL8	0.019184	0.644862	0.139	0.096	1
CNPY3	0.0192085	0.218362	0.875	0.897	1
GSE1	0.019229	-0.325435	0.505	0.569	1
WASHC2C	0.0192467	-0.302974	0.389	0.461	1
MZF1	0.0192522	-0.446906	0.119	0.17	1
HCK	0.0192669	-0.103898	0.975	0.992	1
EPB41L2	0.0192906	-0.586907	0.241	0.298	1
CDYL	0.0193108	-0.247926	0.559	0.631	1
SCRN1	0.0193412	-0.230812	0.418	0.498	1
MANBAL	0.0193532	-0.373306	0.146	0.204	1
DHRS4-AS1	0.0193977	0.500531	0.212	0.162	1
AMPD3	0.019443	-0.407149	0.087	0.133	1
FTH1	0.019495	0.0918753	1	1	1
FUT4	0.0194969	-0.421621	0.092	0.141	1
PSMB8-AS1	0.0195648	0.364822	0.489	0.46	1
DCAF5	0.0195828	-0.245955	0.503	0.579	1
ALDH2	0.0195828	-0.227666	0.482	0.559	1
PSMD12	0.019612	-0.139743	0.518	0.608	1
CLYBL	0.0196789	0.564018	0.285	0.236	1
SLC4A7	0.0197041	-0.170476	0.391	0.478	1
PROSER1	0.0197573	0.507965	0.22	0.172	1
MARCH8	0.0197924	-0.321819	0.239	0.311	1
LYSMD3	0.0198028	-0.369664	0.204	0.268	1
RTL8A	0.0198175	0.537308	0.195	0.146	1
VPS39	0.0198217	-0.292985	0.36	0.428	1
AATBC	0.0198232	-0.364438	0.21	0.278	1
DYM	0.0198443	-0.160659	0.728	0.793	1
AL139384.1	0.0198471	0.641359	0.135	0.091	1
SETD7	0.0199034	-0.225177	0.339	0.424	1
SUN2	0.0199142	-0.191549	0.622	0.685	1
SLC2A6	0.0199426	-0.14819	0.618	0.682	1
PPP3CB-AS1	0.0199591	-0.65617	0.106	0.153	1
RNF2	0.0199697	-0.178017	0.366	0.451	1
POMZP3	0.0200592	-0.813091	0.071	0.111	1
POLR2E	0.0200873	0.256588	0.593	0.579	1
UBTD2	0.0201039	-0.508517	0.146	0.2	1
ARL2BP	0.0201395	0.283091	0.366	0.311	1
TECPR1	0.0201432	-0.292519	0.304	0.386	1
MAP3K7	0.0201736	-0.24606	0.393	0.478	1
MSR1	0.0201795	-0.245754	0.387	0.456	1
PIGU	0.0202801	-0.571747	0.16	0.212	1
PLCB2	0.0202852	-0.211422	0.491	0.564	1
KDM5B	0.0203596	-0.291066	0.245	0.315	1
TESC	0.0204149	0.179138	0.757	0.746	1
KRAS	0.020527	-0.202271	0.638	0.714	1
ASB7	0.0205636	-0.622411	0.094	0.141	1
HSPD1	0.020644	-0.242339	0.682	0.727	1
B3GNT5	0.0206675	-0.653068	0.073	0.114	1
FNTA	0.0206717	0.274719	0.572	0.547	1
GAB1	0.0207343	-0.261814	0.416	0.493	1
ATP10A	0.0207446	-0.480389	0.141	0.194	1
PPA1	0.0207733	0.273421	0.462	0.418	1
NDUFAF3	0.0207941	0.300861	0.57	0.537	1
BOD1	0.0208149	-0.382295	0.145	0.2	1
LMBR1L	0.0208961	-0.352208	0.173	0.236	1
CLEC12A	0.0209059	0.131319	0.971	0.981	1
YBX1	0.0209171	-0.0569401	0.998	0.998	1
BATF3	0.0209217	0.447063	0.447	0.416	1
MICAL2	0.0209366	-0.389669	0.225	0.278	1
SLC39A1	0.0209425	0.47967	0.382	0.345	1
PTTG1IP	0.0209601	-0.186641	0.565	0.658	1
HNRNPM	0.0209627	-0.164432	0.767	0.83	1
LAMTOR1	0.0209842	0.201411	0.846	0.828	1
TUSC2	0.0209992	0.49951	0.303	0.256	1
PACS2	0.0210061	-0.295143	0.25	0.328	1
ODF3B	0.0210122	0.371324	0.43	0.387	1
VCP	0.0210181	-0.136701	0.634	0.695	1
JUP	0.0210521	-0.301085	0.164	0.224	1
SUZ12	0.0210794	-0.238797	0.489	0.561	1
PHF1	0.0211075	-0.427803	0.125	0.178	1
ROCK2	0.0211384	-0.288188	0.449	0.539	1
SOCS1	0.0212066	0.451445	0.125	0.082	1
HSF1	0.0212151	-0.239326	0.434	0.524	1
ARHGEF7	0.0212173	-0.343392	0.376	0.444	1
POM121	0.0212544	-0.249102	0.422	0.5	1
HIBADH	0.0212898	-0.267787	0.343	0.419	1
SRC	0.0212993	-0.303469	0.247	0.315	1
AC006059.1	0.0213541	0.508089	0.224	0.173	1
MED19	0.0213832	-0.39393	0.139	0.19	1
LACTB	0.0213844	-0.227718	0.665	0.71	1
PRMT9	0.0213904	-0.326524	0.198	0.261	1
RELL1	0.0214553	-0.244779	0.331	0.407	1
TMEM167B	0.0215502	0.316195	0.428	0.37	1
MRPL15	0.0215652	0.316449	0.376	0.323	1
CLTA	0.0216186	0.145462	0.908	0.892	1
ITPRID2	0.0216382	-0.223206	0.43	0.508	1
AL390728.6	0.0216548	-0.454715	0.121	0.172	1
ARMC2	0.0216678	-0.356671	0.264	0.328	1
NISCH	0.0217757	-0.509893	0.133	0.184	1
CMC2	0.021813	-0.213051	0.538	0.594	1
PIP5K1B	0.021829	-0.275464	0.256	0.323	1
PPM1A	0.0218397	-0.229193	0.464	0.547	1
RAB28	0.021846	-0.314798	0.324	0.399	1
AC008115.1	0.0218463	0.899128	0.102	0.066	1
AC079630.1	0.0219529	0.582894	0.143	0.099	1
CS	0.0219783	-0.262448	0.345	0.424	1
ABI2	0.0219825	-0.440693	0.168	0.224	1
IP6K2	0.0220199	-0.230425	0.376	0.461	1
ZNF512	0.0220201	-0.198993	0.177	0.242	1
PGPEP1	0.0220271	0.465798	0.222	0.17	1
WWC2	0.0220829	-0.244365	0.27	0.34	1
VAMP4	0.0220975	-0.275762	0.204	0.269	1
NDUFA7	0.0221331	0.202175	0.63	0.579	1
RPRD2	0.0221914	-0.311814	0.432	0.498	1
CHFR	0.0222892	-0.200975	0.441	0.529	1
TFG	0.0223207	-0.251097	0.405	0.48	1
BRD8	0.0223411	-0.510738	0.131	0.184	1
CHRAC1	0.0223445	-0.260393	0.345	0.431	1
NDUFS8	0.0223928	0.41401	0.497	0.466	1
RAD51-AS1	0.0224333	-0.372109	0.089	0.133	1
ARL13B	0.0224719	-0.381541	0.123	0.175	1
UPF3B	0.0224787	-0.269655	0.21	0.276	1
OSBPL9	0.0225567	-0.236488	0.566	0.62	1
CHURC1	0.0225736	0.160264	0.811	0.815	1
WIPI2	0.022589	-0.153039	0.561	0.63	1
PCED1B	0.0226047	0.930113	0.1	0.064	1
CPSF7	0.0226051	-0.187148	0.262	0.342	1
BBC3	0.0226201	-0.320632	0.202	0.266	1
SRA1	0.0226563	-0.231593	0.536	0.596	1
CD37	0.022677	0.122598	0.985	0.973	1
DHX34	0.0227866	-0.384887	0.414	0.468	1
ARRDC4	0.0227997	-0.449394	0.1	0.146	1
XRCC4	0.022808	-0.288954	0.53	0.591	1
HACD2	0.0228872	-0.391485	0.227	0.288	1
NIBAN1	0.0229299	-0.264514	0.231	0.298	1
DUSP23	0.022931	0.415389	0.401	0.35	1
ZNF264	0.0229397	0.530014	0.252	0.202	1
TRERF1	0.0229466	-0.284202	0.279	0.35	1
PSMA3	0.0229611	0.309418	0.568	0.574	1
SRSF6	0.0230428	-0.228527	0.447	0.525	1
JKAMP	0.0230843	0.323751	0.374	0.323	1
CD164	0.0231494	-0.187039	0.854	0.884	1
NDUFB4	0.0231719	0.180725	0.819	0.815	1
RNF217	0.0231968	-0.703351	0.102	0.146	1
IL27RA	0.0232153	0.314927	0.308	0.251	1
S100Z	0.0232535	-0.228638	0.773	0.825	1
CDKN2D	0.0232866	0.189312	0.696	0.675	1
NPTN	0.0233145	-0.18164	0.634	0.719	1
MFAP3	0.0233282	0.7568	0.108	0.071	1
STK16	0.0233318	0.535346	0.204	0.155	1
NELFA	0.0233325	-0.308223	0.148	0.205	1
SYNRG	0.0233602	-0.201211	0.514	0.577	1
ZNF791	0.0233647	-0.347051	0.266	0.335	1
MAFK	0.0234191	-0.393098	0.135	0.189	1
TVP23C	0.0235289	-0.441517	0.096	0.143	1
FCHSD2	0.0235595	-0.12288	0.724	0.764	1
RBM3	0.023635	0.177459	0.9	0.933	1
NEU3	0.0236585	-0.424652	0.085	0.128	1
WTAP	0.0236675	-0.204118	0.765	0.81	1
MRPS26	0.0237166	0.344237	0.387	0.343	1
SAR1A	0.0237435	-0.172164	0.497	0.576	1
SEC11C	0.0237568	0.408909	0.47	0.444	1
RIN2	0.0237655	-0.27412	0.428	0.492	1
TANGO6	0.0237852	-0.127507	0.453	0.547	1
TGS1	0.0238291	-0.213062	0.335	0.409	1
RASGRP2	0.0240471	0.293951	0.699	0.677	1
PSMD5	0.0240553	-0.311614	0.22	0.286	1
EPS15L1	0.0240641	-0.306696	0.293	0.362	1
PTAFR	0.024093	-0.327132	0.276	0.338	1
SFXN3	0.0242017	-0.438212	0.129	0.182	1
AC005280.2	0.0242768	-0.206421	0.114	0.167	1
CEP164	0.0242968	-0.251965	0.281	0.347	1
CWF19L1	0.024302	-0.326848	0.206	0.268	1
SRPRA	0.0243303	-0.144878	0.322	0.411	1
ZNF713	0.024399	-0.675671	0.11	0.153	1
MAP2K4	0.0244228	-0.244056	0.553	0.613	1
CHMP2A	0.0244527	0.234624	0.807	0.815	1
EXOC6B	0.024564	-0.290399	0.514	0.554	1
CYTH2	0.0246151	-0.279188	0.214	0.279	1
MT-CO1	0.024679	-0.0726554	1	1	1
BABAM2	0.0246813	-0.281341	0.634	0.667	1
TDP1	0.0247034	-0.446014	0.154	0.209	1
ENDOG	0.0247243	0.737086	0.202	0.162	1
ATG16L1	0.0247308	-0.32847	0.212	0.278	1
DYNLL1	0.0247471	0.229662	0.908	0.944	1
CTSS	0.0247569	-0.0523563	1	1	1
DET1	0.0248004	-0.496994	0.091	0.135	1
VKORC1	0.0248388	0.504708	0.362	0.315	1
CCP110	0.0248608	-0.394467	0.114	0.16	1
MTHFD1L	0.0249261	-0.734096	0.158	0.205	1
ADGRE5	0.024942	-0.223006	0.965	0.98	1
FAM126B	0.0249717	-0.244375	0.385	0.451	1
USP10	0.0250204	-0.158544	0.447	0.53	1
SOCS7	0.0250438	-0.580363	0.121	0.17	1
PAOX	0.0250487	-0.390647	0.1	0.148	1
CXorf21	0.0251343	-0.281815	0.295	0.37	1
WDR91	0.0251491	-0.416269	0.108	0.153	1
XBP1	0.0252757	-0.223616	0.418	0.505	1
DHRS1	0.0253246	0.590259	0.146	0.106	1
SNHG29	0.0253553	0.12424	0.904	0.886	1
SERBP1	0.0253893	0.138463	0.871	0.862	1
NUP54	0.0254569	-0.302759	0.316	0.391	1
SULT1A1	0.0255184	-0.235924	0.524	0.606	1
ZSCAN16	0.0255304	-0.558244	0.077	0.12	1
FAM3C	0.0255358	-0.34566	0.21	0.264	1
PAXBP1	0.0256499	-0.329786	0.355	0.419	1
RAI1	0.0256651	-0.359569	0.252	0.31	1
NAA10	0.0256769	0.404299	0.495	0.471	1
SETD3	0.0257329	-0.235779	0.435	0.507	1
AL163541.1	0.0257429	0.270936	0.098	0.148	1
LYRM4	0.0257619	-0.240667	0.293	0.365	1
TAF5L	0.0258567	-0.336646	0.216	0.281	1
CSNK2B	0.0258684	0.225087	0.724	0.712	1
IER5	0.0258951	-0.130608	0.9	0.906	1
SEMA3C	0.0261084	-0.492804	0.216	0.274	1
FUS	0.0261308	-0.150733	0.869	0.887	1
VASH1	0.0261567	-0.23181	0.241	0.306	1
ITPKB	0.0261887	-0.184143	0.439	0.515	1
BCLAF3	0.0263076	-0.304366	0.264	0.325	1
WDR92	0.0263091	-0.628569	0.067	0.106	1
ARHGAP10	0.0263724	-0.325849	0.066	0.104	1
MAP2K6	0.0263819	-0.600916	0.069	0.108	1
IRF7	0.0263915	0.371272	0.439	0.399	1
MYH9	0.0264201	-0.16139	0.884	0.911	1
RNF121	0.0264234	-0.282978	0.181	0.244	1
ITPR2	0.0265646	-0.173171	0.763	0.816	1
SUN1	0.0265694	-0.336807	0.183	0.241	1
HCAR3	0.0266002	-0.205055	0.083	0.126	1
ARHGAP12	0.0266517	-0.379195	0.314	0.374	1
GTF2H2C	0.0266912	-0.70781	0.075	0.113	1
SEC24C	0.0267031	-0.287037	0.258	0.322	1
LFNG	0.0267204	-0.0638879	0.732	0.82	1
SMAD4	0.0267342	-0.196144	0.42	0.517	1
ZNF562	0.0268423	0.536315	0.224	0.178	1
IPPK	0.0269106	-0.466312	0.104	0.152	1
RFWD3	0.0269331	-0.438344	0.135	0.185	1
KIAA1143	0.0269428	-0.229592	0.32	0.384	1
CAPZA1	0.0269527	-0.0996103	0.942	0.963	1
SNX8	0.0269977	-0.426412	0.239	0.3	1
RNF34	0.0270442	-0.178895	0.329	0.412	1
APH1A	0.0270799	0.383016	0.501	0.475	1
C18orf25	0.0271431	-0.222563	0.435	0.515	1
GANAB	0.0271516	-0.33463	0.258	0.323	1
MT-ND1	0.0272003	-0.0588185	1	1	1
MINDY2	0.0272292	0.457944	0.272	0.217	1
ZNF654	0.0273097	-0.316768	0.366	0.421	1
CEP120	0.0273275	-0.371574	0.218	0.278	1
CCT6A	0.0273598	-0.138399	0.613	0.705	1
UMODL1-AS1	0.027376	1.27135	0.249	0.224	1
SREK1	0.0273764	-0.237093	0.478	0.552	1
AGPAT2	0.0274171	0.244324	0.511	0.455	1
CCDC191	0.0274278	-0.62122	0.091	0.131	1
STK26	0.0274622	-0.343802	0.333	0.404	1
MRPS23	0.0275022	0.315167	0.395	0.355	1
POLE4	0.0275218	0.265038	0.79	0.79	1
PTAR1	0.0275782	-0.215881	0.374	0.465	1
TUT4	0.0275995	-0.352097	0.239	0.293	1
LINC01409	0.0276025	-0.334286	0.1	0.146	1
NMT1	0.0276171	0.388397	0.407	0.367	1
B3GALNT2	0.0276696	0.624579	0.181	0.135	1
RTRAF	0.0276999	0.184521	0.792	0.801	1
EMC1	0.0277312	-0.749142	0.085	0.125	1
RO60	0.0277683	-0.215981	0.335	0.419	1
RAD52	0.0278611	-0.634746	0.091	0.131	1
NHEJ1	0.0278809	-0.431561	0.197	0.253	1
NDOR1	0.0279036	-0.534712	0.098	0.141	1
NDUFB10	0.02798	0.156229	0.813	0.778	1
GPATCH2L	0.028044	-0.18798	0.455	0.53	1
CLHC1	0.0280941	-0.507285	0.075	0.116	1
ALCAM	0.028158	-0.325386	0.22	0.278	1
RNF138	0.0282534	-0.209805	0.609	0.673	1
RPS19BP1	0.0282665	0.259473	0.588	0.567	1
NADK	0.0283029	-0.142075	0.599	0.685	1
CASD1	0.0283405	-0.40246	0.143	0.194	1
ATP6V0D1	0.0283621	-0.116354	0.825	0.859	1
CCDC22	0.0284953	-0.220737	0.21	0.279	1
PXK	0.0285124	-0.17738	0.403	0.488	1
BORCS8	0.0285266	0.425685	0.316	0.269	1
MRPS24	0.0286287	0.201719	0.653	0.64	1
REC8	0.0288232	0.485452	0.175	0.131	1
TTF1	0.0289001	-0.259188	0.218	0.283	1
HSPE1	0.0289269	0.224785	0.715	0.694	1
NUDCD1	0.0289475	-0.422777	0.135	0.185	1
TNFSF13	0.0289788	0.152162	0.736	0.715	1
TMC6	0.0290015	-0.166896	0.584	0.658	1
PPP1R35	0.0291455	0.50192	0.22	0.173	1
PGRMC1	0.0291519	0.42386	0.247	0.202	1
GTPBP2	0.0291991	-0.480443	0.127	0.177	1
MAST2	0.0292634	-0.286055	0.237	0.301	1
MAK	0.0292731	-0.581612	0.123	0.17	1
ZBED5	0.0292952	-0.384704	0.146	0.197	1
IGFLR1	0.0293064	0.379905	0.482	0.448	1
XPO7	0.0293299	-0.299568	0.353	0.411	1
CHAF1A	0.0293564	-0.427319	0.079	0.12	1
HLCS	0.0293656	-0.174158	0.212	0.273	1
MKRN1	0.0293723	-0.140454	0.638	0.729	1
ARMC10	0.0294012	-0.0855206	0.26	0.337	1
ATAD3B	0.0294154	-0.546594	0.106	0.15	1
LCLAT1	0.0294787	-0.38732	0.156	0.207	1
NDUFA11	0.0295078	0.15416	0.857	0.845	1
ALOX12-AS1	0.02952	-0.201487	0.187	0.246	1
FIRRE	0.0295279	-0.59457	0.11	0.155	1
GAB3	0.0295381	-0.245066	0.403	0.488	1
SRI	0.0295416	0.24424	0.728	0.734	1
CTSA	0.0296311	0.347242	0.514	0.483	1
BSDC1	0.0296453	-0.198313	0.283	0.357	1
SLC25A13	0.0296558	-0.241577	0.551	0.614	1
DLEU1	0.0297317	0.176522	0.696	0.645	1
RBL1	0.0297638	0.781908	0.135	0.096	1
BTBD7	0.0297824	-0.225777	0.464	0.537	1
NUP62	0.0299909	-0.130143	0.202	0.271	1
DGLUCY	0.0300909	-0.232092	0.651	0.714	1
MARCH7	0.0301431	-0.13144	0.715	0.781	1
ST3GAL3	0.0301508	-0.284534	0.239	0.3	1
NORAD	0.030242	-0.162918	0.516	0.609	1
SRSF4	0.0302527	-0.141564	0.688	0.763	1
ZNF518A	0.0302602	-0.27483	0.447	0.524	1
GALNT1	0.0302762	-0.163767	0.62	0.684	1
PAQR3	0.0302902	-0.417861	0.146	0.199	1
NVL	0.0303165	-0.460774	0.245	0.298	1
AC012368.1	0.0303738	0.618225	0.198	0.152	1
TRAPPC6A	0.0303923	0.333395	0.414	0.389	1
METTL26	0.03042	0.252827	0.52	0.475	1
GRINA	0.0305012	0.244786	0.624	0.604	1
NCK1-DT	0.0305165	-0.535355	0.094	0.138	1
ESYT1	0.0305363	0.558979	0.318	0.278	1
OOEP	0.0305388	0.47998	0.237	0.192	1
LSP1	0.0305559	-0.0807884	0.931	0.961	1
DECR1	0.0305683	0.198835	0.854	0.84	1
SAFB2	0.030579	-0.140459	0.453	0.54	1
TGIF2	0.0306825	-0.305072	0.179	0.236	1
CLASP1	0.0307341	-0.164977	0.597	0.677	1
TDRD7	0.0307674	-0.352936	0.254	0.313	1
SH3YL1	0.0308439	-0.455821	0.098	0.141	1
C1orf122	0.0308455	0.366578	0.432	0.406	1
TTC17	0.0309301	-0.160265	0.684	0.779	1
PTS	0.0309613	-0.160813	0.468	0.559	1
FBXL18	0.0309687	-0.573354	0.092	0.133	1
TNF	0.0309797	-0.395534	0.208	0.268	1
BAZ2B	0.0309935	-0.222102	0.634	0.682	1
IMPACT	0.0310242	0.396806	0.249	0.197	1
RNF115	0.0311412	-0.218951	0.353	0.426	1
TUBB	0.0311741	0.211199	0.703	0.695	1
VAV3	0.0312867	-0.318261	0.599	0.652	1
CCDC9	0.0314177	-0.427894	0.127	0.177	1
GLTP	0.0314415	-0.17612	0.493	0.571	1
KARS	0.0314586	-0.133326	0.435	0.527	1
MAGT1	0.0314672	-0.0923613	0.526	0.614	1
AMD1	0.0314927	-0.181562	0.645	0.707	1
FURIN	0.0315197	0.422051	0.17	0.125	1
ACAD9	0.0315955	-0.151264	0.141	0.194	1
NIPBL-DT	0.0316808	-0.474433	0.071	0.109	1
ISCA2	0.0317508	0.63371	0.281	0.244	1
SNRNP40	0.0317618	0.351332	0.426	0.396	1
PSMD1	0.0318399	-0.190093	0.501	0.572	1
PHF8	0.0318488	-0.313953	0.233	0.291	1
NFX1	0.0320191	-0.183742	0.37	0.455	1
AIG1	0.0321164	-0.266916	0.279	0.337	1
YRDC	0.0321441	-0.362449	0.15	0.202	1
DSE	0.032149	0.304019	0.449	0.411	1
CRTC3	0.0321656	-0.167914	0.189	0.254	1
VPS37B	0.0322311	-0.345127	0.48	0.537	1
TSC1	0.0322714	-0.610761	0.137	0.182	1
AP002807.1	0.0323348	-0.429416	0.092	0.135	1
ARFIP2	0.0323559	0.783116	0.131	0.094	1
APOL6	0.0324025	0.245449	0.501	0.461	1
MFSD12	0.0324181	-0.216827	0.599	0.635	1
ATP5PD	0.0324634	0.166457	0.873	0.852	1
TOB2	0.0324768	-0.149321	0.277	0.345	1
TM2D3	0.0325658	-0.241612	0.331	0.412	1
TMEM80	0.0327438	0.489593	0.239	0.194	1
YY1AP1	0.0327866	-0.246944	0.383	0.449	1
RNF114	0.0328589	-0.159623	0.549	0.625	1
MSI2	0.0328611	-0.203117	0.331	0.399	1
GNL3L	0.0328613	-0.226126	0.368	0.451	1
RTCA	0.0328781	-0.202932	0.351	0.416	1
SYK	0.0329312	-0.114253	0.877	0.918	1
CTSB	0.0329584	-0.10467	0.869	0.907	1
TEX264	0.0329729	0.291669	0.495	0.481	1
GLUD1	0.0330399	-0.20629	0.613	0.695	1
CDC42SE2	0.033052	-0.0705905	0.852	0.896	1
PCBD1	0.0331379	0.385121	0.285	0.236	1
TRAPPC5	0.0332436	0.176794	0.942	0.958	1
INTS12	0.0332471	-0.384476	0.15	0.199	1
KPNA6	0.0332529	-0.189735	0.397	0.47	1
TASOR2	0.0332572	-0.126596	0.534	0.611	1
MKRN2	0.0332806	-0.256239	0.173	0.231	1
INIP	0.0332844	-0.210205	0.289	0.352	1
SIL1	0.0333452	-0.272675	0.53	0.604	1
GBP4	0.0334023	-0.217318	0.416	0.48	1
MIRLET7BHG	0.033419	-0.363955	0.249	0.308	1
SCPEP1	0.0334695	0.175465	0.788	0.778	1
CD14	0.033503	0.435131	0.459	0.414	1
C1orf50	0.0335659	0.462627	0.216	0.173	1
FAS	0.0335753	-0.355822	0.185	0.244	1
ECSIT	0.0336106	-0.0265271	0.189	0.253	1
THAP4	0.0336485	-0.378301	0.139	0.189	1
FAM118A	0.0336764	0.39568	0.462	0.433	1
DNMT1	0.0336861	-0.0874005	0.331	0.409	1
TBC1D16	0.0337777	-0.479116	0.108	0.152	1
SLC16A6	0.0338214	-0.168686	0.245	0.308	1
TFRC	0.0338381	-0.340538	0.459	0.522	1
D2HGDH	0.0339198	-0.416199	0.154	0.205	1
SAP25	0.0340024	0.565887	0.175	0.136	1
MBTD1	0.0340134	-0.305606	0.407	0.47	1
TIMM44	0.0340191	-0.341372	0.141	0.19	1
C18orf32	0.0340799	0.17723	0.738	0.742	1
UQCRC2	0.0340826	0.193893	0.726	0.71	1
MIA3	0.0340985	-0.330071	0.418	0.483	1
ADGRE3	0.0342055	-0.239777	0.32	0.384	1
BCKDK	0.0342494	0.339999	0.328	0.286	1
IL6R	0.0342594	-0.231274	0.451	0.519	1
ABI1	0.0343887	-0.191018	0.78	0.823	1
SEH1L	0.0344045	-0.381442	0.258	0.32	1
RAP2A	0.0344053	-0.30003	0.27	0.337	1
HLA-DMA	0.0344696	0.232292	0.671	0.633	1
EGR1	0.034536	-0.688181	0.092	0.135	1
PDCD6	0.0345408	0.160362	0.744	0.721	1
ECI1	0.0345721	0.366291	0.445	0.412	1
HSPB11	0.0346107	0.314486	0.414	0.37	1
WDR20	0.0346113	-0.3092	0.424	0.475	1
SNRPE	0.0347411	0.26688	0.62	0.621	1
NDUFB5	0.034812	0.219919	0.802	0.795	1
VSIR	0.0348237	0.0629455	0.983	0.995	1
MX1	0.0348765	-0.265804	0.241	0.303	1
TXLNG	0.0350831	-0.172254	0.216	0.281	1
ULK2	0.0351357	-0.169617	0.634	0.695	1
MIER3	0.0352456	-0.401616	0.075	0.113	1
DGKZ	0.0352466	-0.33982	0.356	0.416	1
DNAJC7	0.0352877	-0.119474	0.655	0.741	1
PREP	0.0353551	-0.0960773	0.393	0.481	1
SSH2	0.0354476	-0.0969253	0.981	0.99	1
SIGIRR	0.0356388	0.327243	0.511	0.473	1
BCOR	0.0357246	-0.267876	0.206	0.269	1
TSPAN32	0.0357419	-0.167065	0.331	0.416	1
FLNB	0.0357476	0.3294	0.129	0.089	1
STK11	0.035749	-0.295003	0.303	0.367	1
MOAP1	0.0358454	-0.329392	0.123	0.172	1
NME3	0.0358508	0.314041	0.541	0.508	1
CEP128	0.0359172	-0.639021	0.073	0.109	1
SAMD9	0.0359962	-0.244714	0.407	0.48	1
ELMSAN1	0.0360886	-0.289913	0.399	0.456	1
SMG6	0.0361007	-0.291319	0.414	0.483	1
AC083799.1	0.0361389	0.506144	0.108	0.072	1
APIP	0.0361435	-0.289581	0.291	0.35	1
DISP1	0.0362607	-0.333216	0.091	0.133	1
NSFL1C	0.0363772	-0.16418	0.326	0.401	1
COX11	0.036506	0.544491	0.162	0.12	1
SLA	0.0365209	0.221799	0.782	0.791	1
CDK12	0.0366343	-0.216983	0.495	0.561	1
NAP1L1	0.0367414	-0.103686	0.992	0.983	1
LILRB2	0.0367457	0.118435	0.94	0.956	1
RHBDD1	0.0367785	-0.217688	0.418	0.476	1
PBXIP1	0.0368289	-0.218315	0.152	0.205	1
SEC63	0.0368299	-0.136119	0.545	0.631	1
AC007728.2	0.0368313	-0.217982	0.089	0.131	1
ZC3H3	0.036839	-0.331235	0.212	0.271	1
RAB11FIP3	0.0368725	-0.546327	0.075	0.113	1
ABL2	0.036902	-0.631279	0.158	0.205	1
OARD1	0.0369386	0.226916	0.383	0.327	1
TRMT112	0.036967	0.217979	0.719	0.672	1
HERPUD1	0.0371897	-0.108287	0.75	0.815	1
OSCAR	0.0372604	0.240804	0.609	0.576	1
COG4	0.0372923	-0.24443	0.239	0.305	1
CORO1C	0.0372938	-0.192141	0.62	0.668	1
TPCN1	0.0373	-0.449139	0.083	0.121	1
AC008875.3	0.0373629	-0.362416	0.098	0.141	1
ZNF621	0.0373629	-0.524797	0.112	0.155	1
PCED1B-AS1	0.0373633	0.32022	0.245	0.197	1
COX16	0.0374852	0.239066	0.601	0.572	1
TNFRSF1A	0.0376151	0.218383	0.53	0.512	1
STIP1	0.0376382	-0.216512	0.378	0.456	1
GET3	0.0376508	0.305182	0.499	0.47	1
TOPORS	0.0376515	-0.284327	0.175	0.229	1
UBXN4	0.0377076	-0.143027	0.73	0.8	1
ANKRD13D	0.0377077	-0.165757	0.676	0.761	1
CHST7	0.0377217	-0.240844	0.356	0.423	1
SPATA2L	0.0377437	-0.55261	0.164	0.209	1
CMPK2	0.0377508	0.790161	0.129	0.093	1
FMNL3	0.0377619	-0.543072	0.083	0.123	1
ANXA4	0.0377687	-0.189625	0.53	0.586	1
SMYD3	0.0377812	-0.123056	0.518	0.572	1
LONP2	0.0377995	-0.114039	0.559	0.655	1
USP34	0.0379622	-0.0859152	0.798	0.865	1
DENND10	0.0379982	0.200328	0.734	0.717	1
SLC35E1	0.0381204	-0.301178	0.227	0.288	1
RPL26L1	0.0381536	0.32136	0.356	0.306	1
BLVRB	0.0381939	0.12424	0.786	0.756	1
LAMTOR5	0.0382385	0.165621	0.827	0.832	1
HIC2	0.0382538	-0.364914	0.075	0.113	1
MIS18BP1	0.0383637	0.144065	0.854	0.931	1
TRIP4	0.0383792	-0.269953	0.339	0.401	1
THRA	0.0384032	-0.562106	0.098	0.138	1
SLAMF7	0.0384854	-0.216307	0.139	0.192	1
DENND3	0.0385646	-0.188113	0.64	0.707	1
AC024084.1	0.038652	-0.242133	0.314	0.384	1
ETV3	0.0386999	-0.380533	0.171	0.219	1
SRGAP2C	0.0387417	-0.168836	0.316	0.394	1
DCTN1	0.0388042	-0.136068	0.227	0.291	1
KLF16	0.0388396	-0.289393	0.168	0.222	1
SUFU	0.038846	-0.27303	0.434	0.497	1
AP1S2	0.038946	0.163118	0.94	0.936	1
ZDHHC13	0.0389581	-0.465747	0.108	0.15	1
KLHDC2	0.0390106	0.34498	0.279	0.234	1
LINC00963	0.0390144	0.772743	0.123	0.088	1
SLC22A4	0.0392134	-0.556339	0.067	0.103	1
AC022098.1	0.0392989	-0.224901	0.177	0.236	1
TMEM102	0.0393176	-0.238631	0.141	0.194	1
HPS4	0.0393254	-0.381226	0.11	0.155	1
APP	0.0393284	-0.267389	0.374	0.433	1
POLE3	0.0393964	0.309247	0.328	0.279	1
BCL2A1	0.0394259	-0.0513267	0.861	0.894	1
AC027644.3	0.0394414	-0.238249	0.175	0.231	1
RER1	0.0394896	0.183602	0.707	0.707	1
OPHN1	0.0395537	-0.33996	0.079	0.118	1
NBPF9	0.0395578	-0.321737	0.094	0.136	1
TAPT1	0.0396026	-0.208029	0.274	0.342	1
NSA2	0.0396166	0.162855	0.873	0.874	1
HSPA8	0.0396439	-0.11015	0.958	0.978	1
CDC42EP4	0.0397298	-0.347614	0.222	0.274	1
SNAPIN	0.0397423	0.332261	0.333	0.288	1
ZKSCAN8	0.0398951	-0.494381	0.145	0.19	1
ATXN1L	0.0399197	-0.36939	0.096	0.138	1
KDELR2	0.0399652	0.274829	0.511	0.478	1
LINC01948	0.0399684	-0.366738	0.11	0.153	1
RNF31	0.0400149	0.339457	0.227	0.178	1
TRIM5	0.0400611	0.426046	0.197	0.153	1
TMEM164	0.040063	-0.245974	0.503	0.564	1
DNAJB1	0.0401776	-0.246524	0.42	0.5	1
SAP130	0.0401966	-0.392727	0.337	0.379	1
TMUB1	0.0402284	0.676578	0.189	0.152	1
S100A10	0.0402799	-0.101669	0.985	0.993	1
NARS2	0.0402955	-0.418857	0.193	0.246	1
CCPG1	0.0403723	-0.127199	0.651	0.732	1
CAMK1	0.0404795	-0.11518	0.703	0.761	1
RBMS1	0.0405525	-0.14354	0.742	0.796	1
DCAKD	0.0405952	-0.398817	0.1	0.141	1
APPBP2	0.0405967	-0.289143	0.345	0.409	1
CNOT9	0.0406088	-0.463286	0.224	0.276	1
SMCR8	0.0406843	-0.190436	0.175	0.234	1
PTER	0.0406979	0.426026	0.26	0.217	1
PPTC7	0.0408075	-0.187842	0.345	0.411	1
ZNF786	0.0409542	0.708091	0.108	0.074	1
DTD1	0.0409561	-0.264883	0.41	0.483	1
CDKL5	0.0410225	-0.282931	0.212	0.266	1
EWSR1	0.0411399	-0.148494	0.651	0.715	1
GTDC1	0.0412156	-0.242526	0.424	0.487	1
GTPBP8	0.0412186	-0.24791	0.091	0.133	1
APEH	0.0412576	0.443379	0.287	0.242	1
SURF4	0.041268	-0.201394	0.356	0.446	1
REEP3	0.0413164	0.253717	0.401	0.362	1
POLK	0.0415157	-0.232404	0.597	0.652	1
SORT1	0.0415343	-0.215817	0.645	0.689	1
UGCG	0.0415437	-0.274659	0.2	0.254	1
SF3B5	0.0415516	0.15746	0.834	0.823	1
TMEM176A	0.0415905	-0.184006	0.466	0.542	1
FGFR1OP2	0.0415926	-0.181828	0.399	0.476	1
PRMT1	0.0416122	0.278835	0.391	0.338	1
SENP7	0.0416471	-0.223882	0.422	0.49	1
MRPL13	0.0416691	0.362906	0.501	0.463	1
PMM1	0.0417368	-0.427599	0.118	0.162	1
KIF1BP	0.041858	0.41891	0.131	0.094	1
KDM5C	0.0419824	-0.266801	0.279	0.34	1
SERINC5	0.0420076	-0.356107	0.289	0.348	1
IL4R	0.0420091	-0.298565	0.185	0.246	1
ZNF189	0.0420149	-0.372141	0.092	0.133	1
MSL2	0.0420166	-0.274609	0.439	0.512	1
SFMBT2	0.0420269	-0.242379	0.705	0.759	1
TBXAS1	0.0420889	-0.0175809	0.992	0.993	1
NFIA	0.042364	0.460681	0.358	0.318	1
RPS10	0.0424928	0.0836266	0.954	0.976	1
BCAP29	0.0426805	-0.194496	0.389	0.46	1
XAB2	0.0428957	-0.306524	0.173	0.231	1
GANC	0.0428992	-0.185535	0.314	0.377	1
TARDBP	0.0429939	-0.262198	0.312	0.377	1
NUDCD3	0.0430165	-0.274763	0.333	0.392	1
PHB	0.0430866	0.26954	0.524	0.483	1
GNG10	0.0431602	0.229858	0.63	0.62	1
ROGDI	0.0431769	0.342089	0.43	0.404	1
SLC10A7	0.0432103	-0.279952	0.308	0.365	1
ADD3	0.0432832	-0.0521493	0.69	0.781	1
GALNT2	0.0433519	-0.162443	0.561	0.633	1
KPNA2	0.043399	-0.181004	0.258	0.328	1
ANKRD10-IT1	0.0434905	-0.634996	0.077	0.113	1
ANO10	0.043505	-0.374846	0.316	0.369	1
PLSCR3	0.0435466	0.38224	0.274	0.229	1
PSPC1	0.0437331	-0.127706	0.618	0.684	1
TTC39C	0.043765	0.260717	0.383	0.337	1
FOXJ3	0.0437669	-0.212521	0.603	0.652	1
PRR13	0.0437697	0.122292	0.894	0.916	1
TNFRSF14	0.0438691	0.300109	0.701	0.684	1
YARS	0.043967	-0.320551	0.239	0.301	1
SFXN4	0.0439678	0.497032	0.2	0.157	1
ATR	0.0440732	-0.118411	0.539	0.631	1
SRP9	0.0441066	0.210437	0.707	0.692	1
IER5L	0.0441131	-0.122563	0.299	0.386	1
DERL1	0.0441988	-0.216661	0.434	0.503	1
DAPP1	0.0442808	-0.165358	0.595	0.658	1
IFT27	0.0443336	0.60884	0.162	0.125	1
SLC12A7	0.0443454	-0.185252	0.227	0.293	1
ALG8	0.0445007	-0.38803	0.171	0.221	1
AL035446.2	0.0445616	0.615706	0.104	0.071	1
CHMP5	0.0446007	0.200943	0.609	0.589	1
NUAK2	0.0446545	-0.343789	0.091	0.13	1
TTPAL	0.0448539	-0.299774	0.073	0.109	1
EPHA1-AS1	0.0449074	0.609621	0.123	0.088	1
PIK3R2	0.0449584	-0.1707	0.067	0.104	1
PUS10	0.0449609	-0.469523	0.154	0.202	1
TPT1-AS1	0.0450069	-0.330033	0.237	0.288	1
PELI1	0.0450917	-0.149904	0.776	0.793	1
MTHFSD	0.0450927	-0.362195	0.089	0.128	1
ZNF641	0.0451332	0.46221	0.239	0.195	1
CRTC2	0.0451424	-0.127991	0.185	0.244	1
CA5B	0.0451831	-0.166943	0.455	0.534	1
RLIM	0.0452172	-0.20481	0.447	0.524	1
TRIM25	0.0452348	-0.263399	0.364	0.419	1
MGRN1	0.0452563	-0.126501	0.449	0.54	1
STAM2	0.0452759	-0.147621	0.393	0.466	1
CLEC11A	0.045281	0.81104	0.116	0.082	1
MLXIP	0.0453252	-0.297271	0.358	0.423	1
NAPB	0.0453368	-0.362159	0.137	0.184	1
GNL2	0.0454336	-0.361126	0.291	0.348	1
NBR1	0.0454586	-0.271306	0.432	0.487	1
SREBF2	0.0454812	-0.211262	0.37	0.429	1
TTF2	0.0454913	-0.187609	0.162	0.215	1
DYNLT3	0.0455126	-0.112015	0.189	0.247	1
GARS	0.0455453	-0.221013	0.297	0.357	1
ZNF341	0.0456722	-0.438526	0.079	0.114	1
FTCDNL1	0.0456785	-0.380715	0.258	0.311	1
WDR37	0.0456921	-0.165905	0.59	0.657	1
RDX	0.0457949	-0.281619	0.306	0.365	1
MEA1	0.0459025	0.375797	0.38	0.34	1
EXOC6	0.045931	-0.247305	0.451	0.517	1
TNRC6A	0.0459943	-0.178704	0.62	0.689	1
R3HDM2	0.0460841	-0.114223	0.815	0.865	1
ZFYVE27	0.0461351	-0.303525	0.197	0.249	1
IPO7	0.0462654	-0.16977	0.462	0.539	1
MR1	0.0463032	-0.171899	0.328	0.404	1
ZBTB44	0.0463097	-0.187278	0.333	0.404	1
GPR155	0.0463486	-0.251726	0.482	0.535	1
OGT	0.0464912	-0.254805	0.597	0.653	1
WSB1	0.046502	-0.109892	0.961	0.97	1
SKIV2L	0.0466691	-0.364204	0.087	0.125	1
AL390957.1	0.0467126	-0.486515	0.146	0.192	1
MTG2	0.0468718	0.438932	0.237	0.194	1
TRIT1	0.0469391	0.485201	0.187	0.145	1
HACD3	0.0470496	0.495628	0.15	0.113	1
FBXL3	0.0470538	-0.201002	0.374	0.439	1
RCC1	0.0472326	-0.213445	0.098	0.14	1
C15orf40	0.0472861	0.457019	0.274	0.232	1
MAP1S	0.0473055	-0.309918	0.156	0.205	1
RPL22L1	0.0473065	0.179661	0.697	0.677	1
COMT	0.0473112	0.177788	0.69	0.677	1
CHORDC1	0.047366	-0.194084	0.422	0.49	1
SAE1	0.0475829	0.247607	0.368	0.318	1
C2	0.0475898	0.464876	0.154	0.116	1
RALBP1	0.0476097	-0.0896095	0.557	0.633	1
AATK	0.047669	-0.539042	0.069	0.104	1
CWC25	0.0477021	-0.112987	0.351	0.434	1
BAIAP2	0.0477317	-0.502365	0.16	0.209	1
MTERF4	0.0478221	0.318965	0.295	0.256	1
CDR2	0.0478359	-0.306123	0.447	0.507	1
MRPS6	0.04792	0.325654	0.412	0.377	1
NPAT	0.0479287	-0.213112	0.204	0.263	1
PDK2	0.0479747	0.461786	0.116	0.081	1
BET1	0.0480704	0.630395	0.197	0.16	1
ADCY9	0.0480851	-0.535736	0.229	0.271	1
ACBD6	0.0481389	-0.206725	0.578	0.641	1
SPOUT1	0.0481597	0.38172	0.143	0.103	1
MAP2K5	0.0481611	-0.176556	0.486	0.561	1
PHF14	0.0481699	-0.207965	0.559	0.628	1
PNP	0.0481869	-0.200423	0.353	0.414	1
ANAPC1	0.0484123	-0.210782	0.197	0.253	1
ABHD5	0.048585	-0.29393	0.486	0.54	1
SLC25A20	0.048601	-0.40745	0.179	0.227	1
SIGLEC14	0.0486392	0.431989	0.268	0.222	1
VEZF1	0.0486679	-0.268845	0.318	0.391	1
ERH	0.0487006	0.210138	0.759	0.747	1
WARS2	0.048834	-0.174655	0.171	0.226	1
DPP9	0.0488798	-0.238312	0.235	0.301	1
NXT2	0.0489264	0.671551	0.116	0.082	1
TGFB1	0.0489552	-0.10989	0.881	0.921	1
ASRGL1	0.0489788	-0.211054	0.175	0.227	1
SH3BP5	0.0490146	0.45596	0.389	0.362	1
FXR1	0.0490147	-0.163791	0.632	0.682	1
NUCKS1	0.0490686	0.210315	0.651	0.653	1
SMAD1	0.0492716	-0.2132	0.247	0.308	1
GPN3	0.0495101	0.353963	0.326	0.281	1
FDPS	0.0496546	0.351326	0.435	0.411	1
TUBA1A	0.0498011	0.169932	0.942	0.949	1
IL18BP	0.0498266	-0.281117	0.119	0.163	1
MICAL1	0.0498971	-0.174631	0.476	0.535	1
PCSK7	0.0499	-0.116741	0.399	0.478	1
PLRG1	0.0499254	0.466867	0.254	0.212	1
CREBZF	0.0499835	-0.194428	0.2	0.254	1
TBCD	0.0499975	-0.283283	0.428	0.483	1
TMTC4	0.0501211	-0.372856	0.168	0.219	1
ARF6	0.0501614	0.236274	0.669	0.658	1
NXPE3	0.0502986	0.543854	0.291	0.256	1
TNIP1	0.0503901	-0.251128	0.389	0.453	1
HRAS	0.0503921	0.419317	0.243	0.202	1
S100PBP	0.0504144	-0.0720085	0.2	0.259	1
NET1	0.0504795	-0.630002	0.091	0.126	1
CYFIP2	0.0504903	-0.197988	0.684	0.731	1
ARL2	0.0507341	0.387341	0.316	0.276	1
HMGN3	0.0507575	0.139508	0.757	0.751	1
E2F4	0.0507882	0.354277	0.312	0.273	1
DLEU2	0.0508317	-0.106713	0.94	0.948	1
ZKSCAN5	0.050852	-0.402769	0.075	0.111	1
GPRIN3	0.0508917	-0.204083	0.312	0.374	1
SGTB	0.0509312	-0.220331	0.287	0.347	1
DIS3L	0.0509587	-0.293988	0.171	0.224	1
XRCC6	0.0510146	-0.0972633	0.763	0.82	1
SMIM26	0.0511277	0.202377	0.603	0.567	1
BRD2	0.0511612	-0.100537	0.551	0.623	1
GRHPR	0.0513673	0.299603	0.408	0.37	1
JRKL	0.051382	-0.434228	0.071	0.106	1
ANKRD27	0.051396	-0.174146	0.266	0.33	1
GUSB	0.0513967	-0.201945	0.645	0.682	1
FAM210B	0.0514194	-0.374976	0.139	0.185	1
BCAS3	0.0515913	-0.238991	0.707	0.731	1
CLPP	0.0515981	0.379105	0.293	0.249	1
RPS6KA1	0.0516135	0.23369	0.62	0.606	1
ZNF84	0.0517455	-0.391421	0.073	0.108	1
MIER1	0.0519979	-0.0987577	0.694	0.764	1
RARA-AS1	0.0520478	-0.186702	0.212	0.269	1
COA3	0.0521885	0.283081	0.476	0.449	1
LRRC40	0.0524077	-0.172231	0.249	0.306	1
DCTN3	0.0524178	0.188453	0.64	0.596	1
SPART	0.0524202	-0.126778	0.347	0.419	1
CEP192	0.052507	-0.268935	0.513	0.564	1
CEP85	0.052553	-0.148889	0.152	0.202	1
SRPK2	0.0526092	-0.0966893	0.794	0.86	1
HMGXB3	0.0526142	-0.327237	0.189	0.241	1
FGD4	0.0527138	-0.115361	0.933	0.943	1
DYSF	0.05276	0.289341	0.158	0.116	1
MRPL28	0.0528839	0.335442	0.408	0.374	1
SET	0.05298	0.181615	0.825	0.83	1
RTN2	0.0529928	-0.499781	0.079	0.114	1
HBP1	0.0530336	-0.168821	0.636	0.699	1
ZBTB11	0.0530949	-0.108221	0.495	0.591	1
ELF4	0.0531561	-0.219936	0.449	0.503	1
TBC1D30	0.0532604	-0.313376	0.108	0.15	1
STK3	0.0532806	-0.113052	0.622	0.694	1
ZFYVE26	0.0533473	-0.237078	0.125	0.172	1
MRPL55	0.0533607	0.297932	0.389	0.357	1
MTLN	0.0534053	0.316153	0.333	0.283	1
PLCG2	0.0534192	-0.126424	0.802	0.837	1
PRKACB	0.0535315	-0.411867	0.208	0.258	1
ITFG2	0.0535446	-0.24847	0.252	0.313	1
FBXO21	0.0535659	-0.350554	0.247	0.303	1
BAG3	0.0536488	-0.404642	0.067	0.101	1
TMEM223	0.0536851	0.399032	0.233	0.192	1
KIF21B	0.0539354	-0.19769	0.189	0.242	1
RICTOR	0.0539514	-0.15412	0.653	0.714	1
HHEX	0.0539553	0.299828	0.568	0.534	1
PFKFB2	0.0539798	-0.67617	0.069	0.101	1
OS9	0.0539991	-0.116046	0.661	0.714	1
SMPDL3A	0.0540837	-0.206616	0.32	0.372	1
RABEPK	0.0541644	-0.288623	0.1	0.14	1
ADAM9	0.0542034	-0.281687	0.281	0.337	1
PCMTD1	0.0542699	-0.208103	0.686	0.732	1
P4HB	0.0544123	-0.158081	0.593	0.672	1
JMJD8	0.0545016	-0.310678	0.119	0.162	1
ZNRD1	0.0545033	0.287525	0.407	0.367	1
NCEH1	0.0545851	-0.353542	0.208	0.254	1
PPP3CB	0.0545965	-0.238461	0.487	0.556	1
RTP4	0.0546027	0.670798	0.164	0.13	1
GNPAT	0.0546466	-0.304329	0.25	0.306	1
UBN2	0.0547216	-0.15548	0.225	0.285	1
USP49	0.0547438	-0.287762	0.206	0.258	1
CABP4	0.0547731	-0.429642	0.119	0.162	1
PLD1	0.0548474	0.672053	0.152	0.116	1
CLN3	0.0548528	0.513775	0.268	0.229	1
SREK1IP1	0.0550116	0.344913	0.41	0.374	1
MED14	0.0550441	-0.181367	0.328	0.394	1
GPKOW	0.0550837	-0.278746	0.121	0.165	1
TMEM134	0.055184	0.267164	0.499	0.476	1
DGCR8	0.0553596	-0.441795	0.094	0.131	1
SMURF2	0.0553655	-0.29038	0.299	0.355	1
ARHGEF12	0.0553992	-0.466883	0.071	0.104	1
OGFRL1	0.0555072	-0.0935605	0.744	0.842	1
ZNF207	0.0555695	-0.107129	0.703	0.769	1
BRWD3	0.0555878	-0.229243	0.468	0.524	1
AL450992.3	0.05561	-0.230575	0.089	0.126	1
C8orf82	0.0557505	0.592124	0.21	0.172	1
FAM76A	0.0557569	-0.257581	0.191	0.242	1
NUS1	0.0557929	-0.193272	0.37	0.439	1
ACBD3	0.0559099	-0.19946	0.422	0.5	1
SNAP47	0.055924	-0.375521	0.094	0.133	1
CHUK	0.0562312	-0.204341	0.224	0.281	1
CUL9	0.0564068	-0.437345	0.085	0.121	1
ZNF789	0.0564916	-0.316948	0.179	0.226	1
WDR13	0.0567752	-0.165315	0.279	0.338	1
G2E3	0.0567941	-0.145159	0.335	0.406	1
UBE2I	0.056816	0.14211	0.776	0.764	1
POLR3GL	0.0568605	0.305872	0.416	0.384	1
PLEKHO2	0.0569439	-0.116213	0.52	0.588	1
MEAF6	0.0569556	-0.213726	0.416	0.483	1
KIF20B	0.0569707	-0.146887	0.123	0.17	1
ACAT2	0.0569735	-0.483553	0.127	0.168	1
LEPROTL1	0.0570811	0.158491	0.599	0.594	1
SSBP1	0.0571771	0.147402	0.753	0.737	1
GPATCH1	0.0572071	-0.34835	0.071	0.104	1
BCCIP	0.0573106	-0.268746	0.312	0.375	1
COPS3	0.0573828	0.272022	0.507	0.485	1
FBXW2	0.0573851	-0.336304	0.283	0.335	1
STK4	0.057444	-0.14125	0.821	0.882	1
SCLY	0.0575197	-0.505825	0.079	0.113	1
CNOT3	0.0576599	-0.192354	0.152	0.205	1
DROSHA	0.0576834	-0.158431	0.152	0.2	1
BAIAP2-DT	0.0577003	-0.335574	0.106	0.146	1
ASCC1	0.0577338	0.464641	0.279	0.237	1
GPD2	0.0578391	0.209012	0.385	0.34	1
WDFY1	0.0579543	-0.193811	0.528	0.577	1
HSPB1	0.0580226	0.401564	0.324	0.281	1
TYW1	0.0580618	-0.258941	0.408	0.468	1
TMEM208	0.0581583	0.305681	0.47	0.444	1
SLC1A4	0.058215	-0.19943	0.121	0.165	1
CORO2A	0.0582261	-0.405432	0.224	0.268	1
CCDC47	0.0582871	-0.117753	0.414	0.487	1
ABHD15-AS1	0.0583418	0.320049	0.487	0.463	1
SRRT	0.0583615	-0.391151	0.247	0.293	1
AVL9	0.0585324	-0.142019	0.576	0.641	1
GDE1	0.0585482	0.209575	0.341	0.296	1
PSMB2	0.0586253	0.119779	0.723	0.695	1
HSPH1	0.0586664	-0.14268	0.48	0.545	1
ATP5F1B	0.0586973	0.108494	0.923	0.904	1
RBBP6	0.0588515	-0.336919	0.518	0.572	1
SLC30A6	0.0590095	-0.209192	0.129	0.173	1
EIF2D	0.0590582	-0.316631	0.212	0.264	1
SERPINB8	0.0590615	0.253618	0.245	0.199	1
FBXL14	0.0591637	-0.316673	0.104	0.145	1
CCDC173	0.0591725	-0.406382	0.133	0.173	1
THRAP3	0.0594954	-0.155017	0.75	0.805	1
UHRF1BP1	0.0595024	-0.172734	0.447	0.522	1
CIAO2B	0.059574	0.197925	0.767	0.742	1
YY1	0.0596211	-0.104088	0.684	0.751	1
NIP7	0.059655	-0.196501	0.114	0.157	1
VPS11	0.0596776	-0.353367	0.156	0.199	1
ZNF384	0.0596827	-0.208522	0.127	0.172	1
CPNE8	0.0598115	-0.174366	0.582	0.616	1
RNF187	0.0598616	0.256762	0.468	0.424	1
RNF169	0.0598782	-0.233522	0.482	0.552	1
ZDHHC1	0.0601187	-0.159616	0.195	0.251	1
WARS2-AS1	0.0602004	-0.328143	0.079	0.113	1
RABL6	0.0606415	-0.213412	0.376	0.439	1
GHITM	0.060681	0.150045	0.782	0.769	1
AC007285.1	0.0608223	-0.378108	0.112	0.152	1
OTUD5	0.0608242	-0.294547	0.364	0.421	1
MYC	0.0609656	0.380954	0.164	0.125	1
INSYN2B	0.061084	0.436406	0.256	0.222	1
TXLNA	0.0611177	-0.180241	0.212	0.263	1
AP2A2	0.0611512	-0.34897	0.378	0.412	1
KDM3A	0.0614344	-0.142606	0.276	0.34	1
FKBP1A	0.061437	0.0888971	0.961	0.966	1
DUSP18	0.061587	-0.139931	0.208	0.264	1
CENPA	0.0616187	-0.345323	0.069	0.101	1
SPAG7	0.0616538	0.246766	0.547	0.522	1
TTC38	0.0616812	-0.512318	0.085	0.118	1
GLO1	0.0617679	0.307949	0.374	0.338	1
PDRG1	0.0618654	0.480891	0.17	0.133	1
FAM222B	0.0620459	-0.30231	0.252	0.308	1
COQ9	0.0621787	-0.32836	0.21	0.264	1
NKRF	0.0622201	-0.334732	0.083	0.118	1
NAXD	0.0622978	-0.333494	0.085	0.121	1
POLDIP2	0.0624495	-0.270357	0.229	0.285	1
ELF2	0.0628173	-0.118789	0.807	0.852	1
NAGK	0.062823	0.269837	0.796	0.838	1
KIAA0040	0.0628462	-0.558168	0.081	0.114	1
SPRTN	0.0628783	-0.172353	0.166	0.214	1
DNASE1L1	0.0630262	0.210183	0.383	0.335	1
ENOX2	0.0631582	-0.18831	0.372	0.446	1
AL645728.1	0.0632277	-0.434	0.085	0.12	1
ZNF738	0.0633406	-0.182948	0.094	0.133	1
SFSWAP	0.0634451	-0.162866	0.514	0.569	1
PEA15	0.0634507	-0.232824	0.27	0.328	1
SLC25A28	0.0634986	-0.181073	0.287	0.343	1
BTG1	0.0635469	-0.101376	0.979	0.985	1
SPPL2A	0.063586	-0.177646	0.609	0.675	1
GPR35	0.0635971	0.490207	0.154	0.121	1
HAL	0.0636621	-0.0911454	0.171	0.222	1
CYSLTR2	0.0638052	-0.266106	0.279	0.335	1
LSG1	0.0638528	-0.404454	0.189	0.234	1
ANKRD13C	0.063927	-0.278642	0.355	0.414	1
RNF168	0.0639395	-0.0156856	0.424	0.512	1
PRR16	0.0639515	0.737149	0.164	0.128	1
NDUFB7	0.0642414	0.194421	0.838	0.84	1
KMT2D	0.064302	-0.20711	0.264	0.323	1
ARHGAP24	0.0643421	-0.12612	0.539	0.591	1
B3GLCT	0.0643613	-0.606884	0.071	0.103	1
SLC2A13	0.0643798	-0.243423	0.252	0.311	1
PDIA3	0.0644693	-0.156684	0.836	0.877	1
OSGIN1	0.0645116	-0.355064	0.108	0.145	1
RPS16	0.0645681	0.0703513	1	1	1
POLR1D	0.0647187	0.171211	0.786	0.795	1
SSR1	0.0647228	0.236719	0.541	0.53	1
AC012181.1	0.0647452	-0.498022	0.091	0.123	1
PIGX	0.0647852	-0.185316	0.582	0.652	1
INTS1	0.064878	-0.122993	0.191	0.246	1
LSM14B	0.0648846	-0.140058	0.179	0.229	1
ACOT9	0.0650171	-0.172156	0.628	0.677	1
ACO2	0.0650815	-0.150191	0.509	0.599	1
HTATSF1	0.0651398	-0.239251	0.316	0.379	1
RANBP10	0.06515	-0.272685	0.212	0.261	1
FHIT	0.0651636	-0.440732	0.303	0.345	1
SLC10A1	0.0652083	0.548671	0.185	0.148	1
EEF1E1	0.06522	0.297921	0.304	0.261	1
PLEKHA7	0.0654538	0.534303	0.15	0.116	1
MARCH2	0.0654683	-0.161099	0.538	0.616	1
MAP3K4	0.0656161	-0.250308	0.337	0.404	1
HLA-E	0.065739	0.0677956	0.998	0.995	1
MAN1C1	0.0657625	-0.325247	0.193	0.244	1
TRIM13	0.0658665	0.448754	0.303	0.274	1
GOLPH3	0.0658765	-0.136037	0.63	0.705	1
NENF	0.0659672	0.280776	0.353	0.31	1
PRMT2	0.0659776	0.183018	0.707	0.663	1
PLK2	0.0659884	-0.564627	0.083	0.116	1
TGFBR2	0.0660378	-0.231491	0.83	0.854	1
BRMS1L	0.0660567	0.506484	0.179	0.141	1
CD84	0.0660578	-0.200267	0.179	0.231	1
COA8	0.0661262	0.300594	0.349	0.303	1
CYP2R1	0.0661404	0.55664	0.185	0.148	1
SLC8A1-AS1	0.0661747	0.298963	0.337	0.301	1
GLYR1	0.0662416	-0.0949818	0.524	0.594	1
HPRT1	0.0662532	0.198157	0.378	0.327	1
KHDRBS1	0.0664259	-0.0917728	0.763	0.816	1
C6orf120	0.0664586	0.53383	0.175	0.143	1
PFDN4	0.0664636	0.226278	0.395	0.362	1
GAS5	0.0664932	0.17766	0.721	0.722	1
WDR83	0.0665042	0.507643	0.116	0.084	1
ZNF75D	0.0665862	-0.288682	0.189	0.237	1
TENM4	0.0666859	-0.519388	0.187	0.229	1
IL12RB1	0.0667065	0.42855	0.237	0.199	1
PMS1	0.0667885	0.405553	0.266	0.226	1
SURF6	0.0668404	0.328684	0.197	0.157	1
MCTP2	0.0668472	-0.295957	0.237	0.29	1
COPS5	0.0668589	0.210304	0.514	0.487	1
MMS22L	0.0669328	-0.116554	0.143	0.185	1
HNRNPAB	0.0670085	0.226641	0.592	0.594	1
FASTKD2	0.0670771	-0.269146	0.222	0.274	1
BBIP1	0.067097	0.45436	0.285	0.254	1
TMEM138	0.0671482	-0.333932	0.148	0.192	1
C12orf73	0.0671524	0.69644	0.104	0.074	1
DCAF7	0.0671917	-0.174213	0.557	0.599	1
SGF29	0.0674067	0.382134	0.229	0.19	1
XXYLT1	0.0675002	-0.295625	0.193	0.242	1
NKG7	0.0675805	0.38965	0.32	0.278	1
HCP5	0.0675996	-0.178474	0.15	0.199	1
GBP5	0.0676254	-0.267356	0.206	0.256	1
LANCL2	0.0676481	-0.283083	0.156	0.202	1
OXNAD1	0.0676585	0.395033	0.254	0.217	1
PGK1	0.0677777	0.128297	0.975	0.968	1
ATP6AP2	0.0679099	0.132654	0.815	0.811	1
UBR5-AS1	0.067916	-0.30517	0.148	0.197	1
PTPMT1	0.0679279	0.476044	0.225	0.187	1
RNF185	0.0679484	-0.224212	0.162	0.21	1
RNF10	0.0680123	-0.182117	0.514	0.584	1
SPI1	0.0680768	0.098942	0.99	0.988	1
AL035587.1	0.0680792	-0.278239	0.187	0.236	1
ATF7IP	0.0680894	-0.168579	0.64	0.709	1
SKI	0.0681361	-0.214196	0.295	0.354	1
ZNF844	0.0682781	-0.429667	0.143	0.185	1
FAM122C	0.0682988	-0.324308	0.123	0.163	1
ZNF445	0.0683774	-0.23051	0.166	0.21	1
TOR1AIP1	0.0684064	-0.191517	0.491	0.559	1
RAB40C	0.0687575	-0.368185	0.15	0.19	1
AL078600.1	0.0688417	-0.461793	0.073	0.106	1
ANKRD28	0.068865	-0.4116	0.106	0.141	1
PDCL3	0.0689535	0.228423	0.459	0.416	1
ZNF41	0.0689817	-0.248875	0.148	0.194	1
BOLA1	0.0690139	-0.370494	0.096	0.133	1
ALKBH5	0.069178	-0.173057	0.308	0.372	1
GPBP1L1	0.0692983	-0.131272	0.678	0.759	1
GABARAPL2	0.0693036	0.24662	0.707	0.714	1
APOOL	0.0693935	0.427331	0.164	0.128	1
ZNF414	0.0695344	0.536062	0.135	0.103	1
LEMD2	0.0696117	-0.192177	0.173	0.226	1
TAF11	0.0696307	-0.180711	0.333	0.401	1
BICD2	0.0697206	-0.191803	0.383	0.455	1
THUMPD1	0.0697269	-0.128206	0.324	0.384	1
STARD3NL	0.069765	-0.145716	0.324	0.387	1
ZBED1	0.0699358	-0.230188	0.173	0.217	1
MTDH	0.0699949	-0.0651974	0.896	0.918	1
TIPRL	0.070031	0.320455	0.455	0.438	1
THOC3	0.0700472	-0.35282	0.106	0.145	1
DCUN1D5	0.0700589	0.290516	0.262	0.219	1
JOSD1	0.0700619	-0.249853	0.435	0.49	1
AP3S1	0.0701155	-0.140106	0.538	0.599	1
EIF2S3	0.0701634	-0.11431	0.782	0.816	1
CCDC66	0.0707602	-0.228956	0.291	0.348	1
SECISBP2	0.0708337	-0.198594	0.565	0.626	1
LENG8	0.0710217	-0.170775	0.522	0.606	1
PDE12	0.0710461	-0.118802	0.162	0.21	1
ARMCX4	0.071093	-0.248976	0.106	0.143	1
SGPL1	0.0712024	-0.176082	0.308	0.369	1
ASB2	0.0712495	-0.281563	0.089	0.123	1
ECE1	0.0712689	0.198168	0.437	0.384	1
PMF1	0.0713443	0.237668	0.443	0.406	1
RBBP8	0.0713448	-0.247907	0.472	0.53	1
USP33	0.0713585	-0.151489	0.593	0.658	1
TMEM65	0.0713852	-0.308863	0.407	0.449	1
PHKG2	0.071498	0.488319	0.258	0.221	1
CA2	0.0715051	0.155392	0.148	0.114	1
TJP2	0.0715528	0.23382	0.472	0.436	1
RNF125	0.071584	-0.0965374	0.266	0.338	1
CEP89	0.0716532	-0.234653	0.1	0.138	1
SLC8B1	0.0718088	-0.193461	0.366	0.423	1
ERF	0.0719301	-0.32442	0.135	0.177	1
NDUFA10	0.0719772	-0.115646	0.592	0.646	1
MYO9A	0.0719954	-0.194343	0.385	0.446	1
THAP7	0.0721775	0.414108	0.189	0.15	1
ARID5B	0.072299	-0.367701	0.407	0.455	1
CEP162	0.0723984	-0.256935	0.175	0.226	1
OSGIN2	0.0726536	-0.349216	0.183	0.224	1
UBOX5	0.0727242	-0.476755	0.091	0.125	1
NAA15	0.0728209	-0.167572	0.447	0.52	1
KIAA1958	0.0728411	-0.396872	0.127	0.165	1
FBL	0.0729153	0.33429	0.418	0.394	1
NF2	0.0729469	-0.128947	0.252	0.305	1
SACS	0.0729472	-0.393481	0.108	0.145	1
UCKL1	0.0729563	0.369821	0.235	0.195	1
MCM3	0.0729654	-0.29108	0.1	0.138	1
MRPL21	0.0730184	0.227478	0.532	0.519	1
TSPAN4	0.0730996	0.515601	0.168	0.133	1
FAM76B	0.0731054	-0.235986	0.328	0.396	1
AL451165.2	0.0731359	0.748219	0.116	0.086	1
MRPS22	0.0731363	0.338878	0.318	0.29	1
CLK3	0.0731481	-0.15834	0.281	0.347	1
DPM1	0.0731882	0.213406	0.441	0.404	1
AC090825.1	0.0732003	-0.392255	0.106	0.143	1
ZFPM1	0.0733037	0.282491	0.312	0.269	1
CLIC4	0.0733287	-0.366241	0.301	0.35	1
PUS3	0.0734824	-0.375446	0.085	0.12	1
GDAP2	0.0734907	-0.121887	0.432	0.498	1
AFF1	0.0735729	-0.0498925	0.628	0.682	1
PHC2	0.0735859	0.129298	0.528	0.687	1
SUPT5H	0.0736357	-0.235193	0.422	0.48	1
SELENOT	0.0736838	0.182955	0.723	0.705	1
DNAJC27	0.0738989	-0.334058	0.114	0.152	1
ETFDH	0.0739987	-0.27536	0.21	0.256	1
CSK	0.0740475	0.124918	0.908	0.916	1
LY96	0.0741357	0.238398	0.593	0.588	1
ZNF611	0.0745623	-0.335023	0.197	0.246	1
PPARGC1B	0.0747184	-0.182257	0.495	0.559	1
NIPSNAP1	0.0748158	-0.165914	0.071	0.103	1
TAF4B	0.0748229	-1.06417	0.106	0.141	1
LIG3	0.0748697	-0.573818	0.077	0.108	1
PDCD6IP	0.075034	-0.13642	0.75	0.801	1
NDUFA5	0.0751664	0.188805	0.557	0.544	1
RBAK	0.0751721	-0.565234	0.096	0.13	1
ANKZF1	0.0752868	-0.332364	0.125	0.165	1
GNLY	0.0752945	0.666281	0.141	0.109	1
UBE2W	0.0754798	-0.1487	0.73	0.771	1
ANKRD54	0.075494	-0.477085	0.077	0.109	1
ZNF678	0.0754956	-0.393479	0.121	0.16	1
TBC1D10C	0.0757079	0.226379	0.611	0.582	1
SNX10	0.0757743	-0.110052	0.881	0.918	1
PNKD	0.0758888	0.299086	0.476	0.468	1
VMO1	0.0759454	-0.0200884	0.143	0.184	1
RAP1GDS1	0.0759896	-0.199985	0.645	0.7	1
AP5M1	0.0760101	-0.238098	0.171	0.215	1
TPRN	0.0760777	-0.404563	0.089	0.123	1
LNX2	0.0761043	-0.228209	0.089	0.125	1
AL355512.1	0.0761228	-0.237012	0.118	0.157	1
ZNF274	0.0761719	-0.259445	0.146	0.194	1
PAM	0.0762673	-0.424044	0.11	0.145	1
ACP1	0.0762739	0.276292	0.447	0.406	1
CKB	0.0763059	-0.0904903	0.364	0.434	1
LMBR1	0.0763596	-0.165378	0.476	0.535	1
BNIP2	0.0766139	-0.157196	0.728	0.769	1
AL158212.2	0.0769174	0.366966	0.235	0.195	1
OGFOD3	0.0769461	0.338693	0.198	0.16	1
PPIL3	0.0769967	0.523083	0.22	0.185	1
UBE2Z	0.077063	-0.147875	0.374	0.436	1
GADD45A	0.0770711	-0.46006	0.087	0.12	1
RBM10	0.0770778	-0.231455	0.276	0.332	1
SNX24	0.0771371	0.213706	0.478	0.443	1
PDAP1	0.0771607	0.199754	0.513	0.492	1
RFX5	0.0772215	-0.423622	0.108	0.145	1
CTDNEP1	0.0773695	0.282862	0.605	0.584	1
NHP2	0.0774196	0.139183	0.524	0.485	1
FLYWCH2	0.0775581	0.348793	0.32	0.293	1
GABPB2	0.0777765	-0.186018	0.241	0.296	1
CPQ	0.0778457	-0.0701217	0.84	0.875	1
WDR60	0.0781104	-0.418004	0.16	0.202	1
AC044849.1	0.0781212	-0.254448	0.137	0.178	1
RDH11	0.0781898	-0.230252	0.27	0.332	1
POFUT2	0.0783239	-0.32975	0.077	0.109	1
YWHAG	0.0783591	-0.179578	0.532	0.611	1
CAMKK1	0.0783992	-0.247646	0.2	0.244	1
TULP4	0.078698	-0.270597	0.326	0.384	1
TAP1	0.0787987	0.41058	0.368	0.343	1
AC092803.1	0.078799	-0.289144	0.069	0.101	1
KDM2B	0.078813	-0.149376	0.389	0.446	1
CBR3-AS1	0.078821	0.430311	0.11	0.079	1
SLC16A1	0.0788858	-0.443654	0.087	0.12	1
CD300LB	0.0790606	-0.440096	0.119	0.157	1
ZC3H7A	0.079143	-0.100508	0.534	0.631	1
KIFAP3	0.0792101	-0.122334	0.289	0.35	1
PAXBP1-AS1	0.0792137	0.370832	0.158	0.121	1
PRPF4	0.0795641	-0.175818	0.183	0.232	1
RELL2	0.0795864	0.420222	0.102	0.072	1
DYRK2	0.0796339	-0.224138	0.164	0.212	1
CACUL1	0.0798357	-0.154112	0.738	0.785	1
DDX54	0.0798373	-0.295075	0.277	0.325	1
PPP6R2	0.0799295	-0.146727	0.588	0.655	1
STK35	0.0799315	-0.212034	0.102	0.14	1
DMTF1	0.080034	-0.093453	0.424	0.503	1
SIAH2	0.0800918	-0.290202	0.347	0.396	1
KIAA0100	0.0801767	-0.206824	0.412	0.468	1
BRAP	0.0804461	-0.19238	0.247	0.301	1
BAG1	0.0804987	0.173033	0.645	0.608	1
LINC00482	0.0805574	-0.134354	0.143	0.185	1
KLHL28	0.0806698	-0.314378	0.274	0.327	1
TIMM10	0.0807453	0.289852	0.424	0.397	1
B4GALT3	0.0809058	-0.348099	0.133	0.173	1
CEP295	0.0809883	0.458326	0.224	0.187	1
ARL8B	0.0810566	-0.165302	0.605	0.657	1
CUL4B	0.0810729	-0.190152	0.175	0.224	1
DDX55	0.081089	-0.397243	0.171	0.214	1
ZFP36L1	0.0813042	-0.141559	0.786	0.847	1
PITRM1	0.0813279	-0.231155	0.158	0.205	1
DDIT4	0.0814113	0.304002	0.324	0.407	1
GNAS	0.0814314	-0.0827209	0.979	0.987	1
TOM1L2	0.0814645	-0.406256	0.224	0.266	1
LRCH4	0.0816315	-0.104663	0.37	0.438	1
GCNT2	0.0816397	0.497558	0.254	0.221	1
MPP7	0.0816927	0.310443	0.312	0.266	1
FCGR3A	0.0817098	0.0992642	0.983	0.987	1
ENG	0.0817867	-0.276496	0.202	0.249	1
CCDC88A	0.0818786	-0.0124922	0.744	0.818	1
STIMATE	0.082012	-0.149363	0.424	0.493	1
VPS18	0.0820418	-0.258278	0.119	0.158	1
SBF1	0.0820531	-0.435212	0.094	0.128	1
SPTY2D1	0.0820544	-0.226468	0.312	0.374	1
FBXO45	0.0820546	-0.564781	0.091	0.121	1
ALDOA	0.0821964	0.269464	0.372	0.337	1
CYP1B1	0.0822232	0.367602	0.285	0.249	1
TPM1	0.0823022	-0.184414	0.193	0.239	1
URGCP	0.0823116	-0.398268	0.148	0.189	1
RFX7	0.0823264	-0.309328	0.474	0.51	1
ZNF263	0.0823277	-0.23069	0.096	0.131	1
ZNF431	0.0823864	-0.323062	0.252	0.293	1
DEF8	0.0824704	0.466479	0.289	0.261	1
MRPL34	0.0825453	0.240402	0.513	0.502	1
KLHDC3	0.0826146	-0.167592	0.306	0.374	1
MROH6	0.0826262	0.458738	0.156	0.123	1
LINC01506	0.0826318	-0.164461	0.141	0.185	1
ALG9	0.0826372	-0.381695	0.098	0.133	1
EIF4E3	0.0826619	-0.287755	0.318	0.372	1
PPP1R12B	0.0828405	-0.21282	0.42	0.478	1
TXNRD1	0.082841	-0.156638	0.576	0.635	1
C3orf14	0.0831574	0.48678	0.229	0.197	1
IDH3B	0.0831898	0.282184	0.383	0.343	1
DFFB	0.0832419	-0.319838	0.075	0.106	1
SLC25A12	0.0832574	-0.134215	0.322	0.379	1
SNRK	0.0834008	-0.138154	0.624	0.697	1
DOK2	0.0834399	-0.0840772	0.802	0.848	1
STX12	0.083484	-0.155371	0.711	0.759	1
GATB	0.0835179	-0.394192	0.125	0.163	1
SNX27	0.0835406	-0.0607816	0.644	0.702	1
TAF6	0.0835637	-0.506337	0.081	0.113	1
ELP1	0.083571	-0.29302	0.212	0.258	1
CCDC7	0.0837202	-0.288458	0.131	0.17	1
U2AF1	0.0838177	-0.148097	0.079	0.111	1
ZSWIM7	0.0839306	0.161037	0.58	0.557	1
ERO1B	0.0839995	-0.136828	0.256	0.311	1
PRPF38B	0.0841254	-0.124059	0.595	0.665	1
LSM8	0.0841654	0.177671	0.765	0.739	1
NCBP1	0.084244	-0.172427	0.291	0.35	1
UBE3B	0.0844273	-0.248895	0.193	0.241	1
RPL4	0.0844339	0.0734746	0.994	0.997	1
RBM48	0.084461	-0.290707	0.121	0.162	1
ZC3H15	0.0844761	-0.126049	0.696	0.732	1
TTLL11	0.0844818	-0.267018	0.102	0.138	1
AKIP1	0.0844962	0.611177	0.116	0.088	1
GRN	0.0845603	0.164288	0.919	0.904	1
NUCB2	0.0845987	0.51401	0.187	0.153	1
PAXIP1-AS2	0.0846124	-0.337581	0.085	0.118	1
PRKCSH	0.0846905	-0.102921	0.395	0.456	1
CDK5	0.0847438	0.433536	0.197	0.163	1
SMAD7	0.0848585	-0.226563	0.133	0.173	1
DOK3	0.0848637	0.238453	0.468	0.441	1
PRPF40A	0.0849531	-0.123171	0.744	0.785	1
MAPRE2	0.0850491	-0.197138	0.565	0.614	1
CARD6	0.0850954	-0.219512	0.195	0.244	1
TTC32	0.0851826	-0.257905	0.137	0.175	1
BABAM1	0.0852374	0.254418	0.407	0.377	1
CAPZA2	0.0852385	0.0806927	0.95	0.944	1
USP22	0.085323	-0.219058	0.453	0.508	1
ATP1B1	0.0853334	-0.407539	0.079	0.111	1
CTDSPL2	0.0853863	-0.216559	0.407	0.46	1
GRIPAP1	0.0855177	-0.0924927	0.356	0.419	1
NUP133	0.0858422	-0.166677	0.233	0.285	1
PPIL4	0.0858453	-0.135334	0.397	0.471	1
ADAMTSL4	0.085915	0.228097	0.322	0.276	1
PQBP1	0.0859274	0.214622	0.376	0.343	1
TPR	0.0859591	-0.127281	0.723	0.768	1
OSBPL11	0.0861256	-0.166976	0.669	0.702	1
HERC2	0.0862004	-0.12625	0.239	0.293	1
SIKE1	0.086352	0.442655	0.243	0.212	1
MTX1	0.0864871	-0.137011	0.208	0.263	1
PPP1R18	0.0866024	0.163877	0.655	0.636	1
ZNF440	0.0866522	-0.490732	0.085	0.116	1
ZNF236	0.0866701	-0.287297	0.308	0.357	1
TMEM161B	0.0866828	-0.192777	0.162	0.205	1
NMI	0.0867393	0.165043	0.622	0.614	1
WDR70	0.0868662	-0.150809	0.75	0.786	1
GPAT3	0.0869128	-0.0710496	0.212	0.266	1
RESF1	0.0870054	-0.100663	0.528	0.598	1
PSMC2	0.0874533	0.326699	0.437	0.424	1
CCDC127	0.0874617	0.739746	0.1	0.074	1
ZNF131	0.0875912	-0.21372	0.497	0.559	1
PRKCH	0.0876599	-0.391232	0.104	0.138	1
BBS9	0.0878133	-0.345691	0.304	0.347	1
UVSSA	0.0879223	-0.283187	0.183	0.226	1
NSUN2	0.0880493	-0.334058	0.299	0.34	1
SAT2	0.0881692	0.258215	0.541	0.517	1
DCPS	0.0881702	0.347154	0.299	0.269	1
MS4A6E	0.0882033	-0.290706	0.092	0.125	1
ZNF780B	0.0882913	-0.422811	0.15	0.19	1
TRAPPC4	0.0883421	0.22932	0.349	0.31	1
MTOR	0.0884164	-0.210491	0.274	0.328	1
RRP1B	0.0884384	0.321615	0.287	0.253	1
SPNS1	0.0884958	-0.20324	0.324	0.38	1
LRRC25	0.088617	0.116243	0.929	0.929	1
OTUD6B	0.0887646	-0.359448	0.119	0.158	1
FUCA1	0.0888804	0.4983	0.235	0.207	1
REX1BD	0.0889604	0.189709	0.69	0.68	1
AC087284.1	0.0890098	-0.431811	0.104	0.138	1
TMOD3	0.0890665	-0.101217	0.827	0.854	1
TOB1	0.0892884	-0.140202	0.495	0.577	1
FKTN	0.0894405	-0.530698	0.1	0.133	1
PIN1	0.0895253	0.152568	0.528	0.508	1
ARFRP1	0.0895641	0.508813	0.225	0.194	1
TMEM268	0.0895841	-0.247841	0.181	0.227	1
NCBP2	0.0898785	0.284371	0.378	0.342	1
FRRS1	0.0898907	-0.35985	0.073	0.103	1
ZNF830	0.0900352	0.710562	0.152	0.125	1
GCDH	0.0901207	0.473093	0.171	0.138	1
MICU2	0.0901321	-0.188854	0.678	0.732	1
TMBIM1	0.0903094	0.259213	0.403	0.372	1
LMO2	0.0903563	0.175142	0.865	0.864	1
CDK19	0.0903777	-0.179808	0.63	0.66	1
BCL6	0.0904499	-0.215361	0.482	0.537	1
LRSAM1	0.0904899	-0.227262	0.225	0.273	1
TARS2	0.0906305	-0.350092	0.116	0.153	1
ICAM3	0.0907122	0.176318	0.79	0.827	1
SMARCD2	0.0908545	-0.237608	0.314	0.365	1
PRKCZ	0.0908934	-0.655469	0.075	0.103	1
SERPINB9P1	0.0909319	-0.341388	0.081	0.113	1
KCTD6	0.0909359	-0.210915	0.118	0.158	1
GCNT1	0.0910312	0.338446	0.337	0.31	1
AC078881.1	0.0912014	-0.505602	0.075	0.104	1
TLR5	0.091207	-0.250541	0.22	0.266	1
INTS9	0.0913012	-0.329109	0.179	0.221	1
MRPS11	0.0916367	0.290593	0.324	0.291	1
SPTLC1	0.0916705	-0.182089	0.491	0.552	1
EVA1C	0.0917872	0.658193	0.118	0.088	1
SLC22A15	0.09181	-0.263571	0.329	0.379	1
SMIM19	0.0918819	0.404703	0.303	0.273	1
RNF220	0.0919163	-0.264646	0.202	0.247	1
SEMA4D	0.0921344	-0.117522	0.667	0.727	1
EXOSC1	0.0921551	0.256994	0.437	0.414	1
TAF4	0.0922053	-0.251182	0.222	0.269	1
CDC37	0.0922087	-0.161772	0.653	0.692	1
AC007216.4	0.0922096	0.591739	0.17	0.138	1
ATPSCKMT	0.0922393	-0.414792	0.071	0.101	1
PRKCA	0.0925015	-0.194788	0.459	0.488	1
SNX18	0.0925308	-0.111601	0.653	0.702	1
RRP7A	0.0925463	0.219558	0.545	0.519	1
ERI3	0.0926924	-0.171078	0.27	0.327	1
PLXNB2	0.0928262	-0.157822	0.68	0.734	1
SELENOO	0.0928935	-0.194144	0.38	0.429	1
NAA16	0.0931184	-0.207974	0.27	0.327	1
GLE1	0.093164	-0.239193	0.216	0.264	1
ZFP14	0.0931874	-0.0912456	0.123	0.165	1
REPS2	0.093246	-0.307911	0.231	0.276	1
RRM2B	0.0934392	-0.205923	0.235	0.286	1
SMU1	0.0935599	-0.120784	0.426	0.49	1
KLF9	0.0935768	0.218396	0.345	0.438	1
ATXN10	0.0936593	-0.172921	0.586	0.646	1
TWF1	0.0937059	-0.181884	0.177	0.224	1
PIP4K2A	0.0937202	-0.0390155	0.869	0.919	1
EAPP	0.0937241	0.144598	0.582	0.556	1
MPV17	0.093772	-0.160451	0.212	0.268	1
CIITA	0.0941893	-0.101975	0.329	0.396	1
DUS1L	0.0942243	0.301399	0.331	0.298	1
KIF13B	0.0942294	-0.0476102	0.617	0.684	1
PPM1G	0.0943242	-0.0886377	0.64	0.704	1
KLHL42	0.0943995	-0.358437	0.146	0.184	1
EIF2AK4	0.0947006	-0.201122	0.418	0.475	1
MRM2	0.094728	0.289186	0.258	0.217	1
SUDS3	0.0948588	-0.170216	0.212	0.263	1
IQSEC2	0.0949093	-0.240228	0.175	0.219	1
MDN1	0.0949779	-0.265473	0.237	0.278	1
TIMMDC1	0.0950805	0.267544	0.48	0.451	1
RAD51C	0.0951396	0.650868	0.119	0.091	1
IDE	0.095146	-0.153707	0.258	0.315	1
RSBN1L	0.0952468	0.191812	0.663	0.66	1
UBAP2	0.0952845	-0.113508	0.304	0.365	1
GRAMD4	0.0954149	-0.364027	0.119	0.157	1
RCE1	0.0954821	-0.0915567	0.094	0.131	1
HINT2	0.095553	0.560396	0.243	0.209	1
CAMTA2	0.0956593	-0.186138	0.229	0.279	1
IMMT	0.0957156	-0.102788	0.491	0.564	1
AFDN	0.095822	-0.4279	0.1	0.133	1
SEC11A	0.0958382	0.0922985	0.965	0.96	1
PPIH	0.096018	0.306349	0.291	0.251	1
PRKAG1	0.0961633	-0.18984	0.349	0.399	1
AL121933.2	0.0961645	-0.115976	0.212	0.264	1
COMMD3	0.096247	0.337932	0.48	0.471	1
AL162253.2	0.0964557	0.350106	0.301	0.273	1
RCN1	0.0965484	-0.326167	0.156	0.194	1
OSGEP	0.0967766	-0.263019	0.291	0.342	1
HK2	0.0969274	-0.337523	0.249	0.295	1
PRORP	0.0969719	-0.287015	0.247	0.295	1
EPC2	0.0970507	-0.20998	0.595	0.64	1
PJA2	0.0971111	-0.139245	0.653	0.677	1
RCN2	0.097196	0.277934	0.274	0.236	1
HIST3H2A	0.0972105	0.368165	0.15	0.12	1
PIKFYVE	0.0972444	-0.159959	0.532	0.577	1
MTFR1L	0.0972829	0.391185	0.272	0.247	1
SESN1	0.0973552	-0.114561	0.597	0.67	1
TFPT	0.0973792	0.578561	0.129	0.099	1
FGD5-AS1	0.0974018	-0.068358	0.428	0.502	1
CLK4	0.0974052	-0.176697	0.233	0.285	1
SSNA1	0.0975297	0.223066	0.655	0.67	1
SLC25A17	0.0975476	-0.383514	0.119	0.155	1
WIPF1	0.0975818	-0.122039	0.854	0.872	1
CSNK1E	0.0977418	-0.527388	0.079	0.109	1
UPF1	0.0977436	-0.141624	0.335	0.401	1
FAM136A	0.0977475	0.351164	0.299	0.273	1
DNAH1	0.0977572	-0.308791	0.118	0.153	1
SMG7	0.0979678	-0.170966	0.568	0.616	1
FMN1	0.0983814	0.800859	0.135	0.104	1
RASL11A	0.0984178	-0.255047	0.091	0.123	1
SDHB	0.0984228	0.206604	0.655	0.66	1
CD40	0.0984395	0.527715	0.231	0.202	1
SRSF11	0.0985054	-0.0976081	0.786	0.847	1
TSEN15	0.0985285	0.39456	0.181	0.146	1
ZNF638	0.098558	-0.120429	0.763	0.82	1
ASCC2	0.0986375	-0.0780982	0.347	0.401	1
PDIA6	0.0986466	0.135266	0.69	0.672	1
MID1IP1	0.0987107	-0.137425	0.333	0.396	1
CNOT1	0.0987173	-0.183369	0.568	0.618	1
IGF1R	0.098722	-0.377569	0.318	0.357	1
COX7A2L	0.098758	0.0483721	0.792	0.779	1
TSC22D1	0.0988481	-0.369977	0.185	0.226	1
ARHGEF11	0.0989104	-0.194749	0.318	0.372	1
LINC02356	0.0989138	-0.482871	0.091	0.123	1
MRPL45	0.0989182	-0.207479	0.148	0.189	1
CLDND1	0.0990267	-0.0881028	0.239	0.293	1
ADA	0.0991164	-0.16687	0.503	0.556	1
AC006581.2	0.0994881	-0.500646	0.073	0.101	1
NUMA1	0.099744	-0.225844	0.414	0.475	1
SLC25A44	0.0997442	-0.403613	0.11	0.145	1
FAM172A	0.0998176	-0.0915943	0.807	0.833	1
TOR1A	0.0998836	0.274129	0.27	0.234	1
MYNN	0.100099	-0.386307	0.123	0.158	1
CD82	0.100221	-0.355674	0.085	0.116	1
FBXL12	0.10032	-0.0278861	0.166	0.214	1
PDLIM2	0.100648	0.205644	0.572	0.557	1
DDX46	0.101026	-0.102904	0.703	0.741	1
XRRA1	0.101097	-0.221823	0.2	0.246	1
TMEM62	0.101151	-0.273027	0.202	0.249	1
VAMP7	0.101218	0.34886	0.289	0.254	1
SS18L2	0.101378	0.242495	0.407	0.374	1
POLR3H	0.101525	0.325828	0.154	0.121	1
GGCX	0.101551	-0.264115	0.143	0.182	1
HACL1	0.101636	-0.21624	0.204	0.251	1
YIF1B	0.101684	-0.195836	0.191	0.237	1
C1QA	0.101729	0.363937	0.391	0.345	1
MERTK	0.101905	0.373897	0.329	0.3	1
DCLRE1C	0.101952	-0.173663	0.335	0.397	1
SP110	0.101971	-0.0759034	0.827	0.859	1
GLRX5	0.102053	0.186996	0.439	0.404	1
MESD	0.102084	0.310226	0.395	0.37	1
SPINT1	0.102117	-0.0575296	0.104	0.141	1
ATM	0.102148	-0.131798	0.83	0.855	1
BIN2	0.102328	-0.105701	0.936	0.936	1
VCAN	0.102517	-0.379361	0.69	0.709	1
CREG1	0.102535	0.302349	0.449	0.431	1
RAC1	0.102623	0.0804639	0.967	0.97	1
TTC9C	0.10278	0.438543	0.247	0.215	1
TMEM30A	0.102836	0.237336	0.412	0.379	1
NFXL1	0.102845	-0.388259	0.129	0.165	1
LGALS1	0.102924	0.130491	0.985	0.995	1
NUP188	0.102926	-0.405348	0.15	0.187	1
ST6GALNAC3	0.10308	1.11998	0.449	0.492	1
PLEKHA1	0.103219	-0.187745	0.16	0.204	1
RNF4	0.103512	-0.086229	0.416	0.488	1
ATP6V1B2	0.103577	0.169723	0.771	0.759	1
ERAP1	0.103585	-0.181305	0.277	0.328	1
SLC9A3R1	0.10363	-0.0673795	0.341	0.401	1
LINC01376	0.10378	-0.608467	0.081	0.109	1
CERS5	0.103784	-0.0884834	0.376	0.448	1
NGDN	0.103832	-0.295175	0.227	0.276	1
AMMECR1L	0.103915	-0.242065	0.087	0.118	1
ZFAND2A	0.103973	-0.168985	0.233	0.286	1
BEX4	0.103995	0.538726	0.173	0.143	1
APOBEC3A	0.104158	0.219679	0.68	0.648	1
TXNDC17	0.104199	0.217914	0.649	0.668	1
ZDHHC8	0.104217	-0.343844	0.083	0.113	1
NUDC	0.104508	-0.0963281	0.52	0.611	1
RRS1	0.104533	0.508093	0.125	0.096	1
SIAH2-AS1	0.104778	0.586408	0.15	0.121	1
TRAF3IP3	0.104793	-0.086474	0.738	0.776	1
RP9	0.104807	-0.401426	0.119	0.155	1
USP6NL	0.104808	-0.253155	0.304	0.352	1
CNPPD1	0.105051	-0.13914	0.385	0.444	1
AP004609.3	0.105097	-0.294958	0.116	0.15	1
CGAS	0.105132	-0.120753	0.312	0.365	1
LINC01004	0.105149	-0.164544	0.364	0.428	1
MLKL	0.105203	0.276401	0.326	0.293	1
MXD3	0.10526	0.452758	0.291	0.264	1
SON	0.105472	-0.108074	0.904	0.928	1
CLEC7A	0.105502	-0.138043	0.96	0.96	1
EIF2B3	0.10552	-0.256625	0.347	0.391	1
RUNDC1	0.105536	-0.24201	0.119	0.157	1
RDH13	0.105636	-0.406933	0.112	0.143	1
MRPL11	0.105719	0.344548	0.491	0.487	1
RNF167	0.105754	-0.069031	0.295	0.345	1
SPCS2	0.106009	0.174877	0.74	0.729	1
TTC4	0.10602	0.634968	0.171	0.145	1
S100A8	0.106066	0.0487651	0.855	0.889	1
MEAK7	0.10627	0.625488	0.106	0.077	1
PMPCB	0.106365	0.140632	0.434	0.394	1
LILRA6	0.106452	-0.183454	0.308	0.359	1
AC068888.1	0.106702	0.570102	0.119	0.091	1
PDE6D	0.106721	-0.334377	0.206	0.249	1
MRPL46	0.106794	-0.170757	0.118	0.155	1
KIZ	0.107173	-0.275129	0.189	0.232	1
PHPT1	0.107198	0.228558	0.661	0.652	1
AHCYL2	0.107292	-0.338171	0.484	0.512	1
AL512625.3	0.107329	-0.185089	0.075	0.104	1
CDK10	0.107415	-0.256459	0.108	0.143	1
SQLE	0.107471	-0.179419	0.089	0.12	1
DGKA	0.107568	-0.291359	0.083	0.113	1
NDUFAF6	0.107621	-0.433613	0.202	0.237	1
DENND4B	0.107633	-0.134629	0.449	0.505	1
TEP1	0.107855	-0.132976	0.374	0.428	1
STUB1	0.108164	0.180626	0.572	0.584	1
IFIT5	0.108617	0.488001	0.166	0.136	1
ENOSF1	0.108694	-0.25811	0.125	0.162	1
KIF9-AS1	0.108988	-0.242042	0.141	0.18	1
LIMK2	0.109093	0.406558	0.229	0.195	1
RTF2	0.10923	-0.110954	0.672	0.731	1
EDC4	0.109262	-0.310862	0.116	0.15	1
PIAS2	0.109265	0.215718	0.31	0.268	1
AC004687.1	0.109308	-0.154575	0.649	0.685	1
STAT6	0.109338	-0.136179	0.663	0.71	1
KDM3B	0.109424	-0.131677	0.555	0.621	1
MINDY3	0.109503	-0.187394	0.38	0.444	1
TRIM39	0.109556	-0.393675	0.087	0.116	1
GATC	0.109641	0.463536	0.173	0.141	1
STARD4	0.109657	0.483217	0.141	0.109	1
IL17RA	0.109699	-0.0740577	0.753	0.808	1
KIF3B	0.109772	-0.256526	0.216	0.261	1
NOL7	0.110236	0.120207	0.686	0.673	1
FKBP4	0.110675	-0.186079	0.195	0.249	1
AC092821.3	0.11071	0.459108	0.168	0.136	1
CHMP1A	0.110711	-0.120714	0.366	0.438	1
CHKA	0.110778	0.425116	0.547	0.682	1
CPED1	0.110877	-0.299249	0.208	0.246	1
TBC1D10B	0.111442	-0.151726	0.189	0.237	1
MRPS7	0.11165	0.24646	0.412	0.389	1
ATAD3A	0.111691	-0.0626302	0.119	0.157	1
DNASE1	0.111694	-0.27681	0.135	0.172	1
RPGR	0.111762	-0.284432	0.216	0.259	1
MRPL48	0.111889	-0.348376	0.256	0.295	1
AKAP11	0.111904	-0.240489	0.362	0.418	1
LINC00847	0.111975	-0.187735	0.15	0.19	1
PDHX	0.112116	-0.397741	0.193	0.234	1
NARF	0.112139	-0.1983	0.266	0.328	1
ARHGAP17	0.112169	-0.148318	0.642	0.682	1
SNRPF	0.112179	0.215859	0.609	0.603	1
UBALD1	0.112224	-0.276117	0.137	0.173	1
DRAM2	0.112391	0.165159	0.665	0.66	1
FPGS	0.112406	-0.102422	0.202	0.249	1
KRT10	0.112431	0.216953	0.572	0.572	1
TMX4	0.112466	-0.522522	0.443	0.5	1
CSTB	0.112476	0.180593	0.948	0.966	1
PRPF6	0.112678	-0.148645	0.445	0.505	1
EMSY	0.112897	-0.259516	0.274	0.322	1
C2orf69	0.112971	-0.397924	0.131	0.165	1
C3AR1	0.112984	0.176394	0.645	0.626	1
MFNG	0.112989	-0.150678	0.401	0.471	1
KCTD9	0.113248	-0.299878	0.214	0.258	1
WDR7	0.113289	-0.147988	0.62	0.673	1
EVI2B	0.11338	-0.0503112	0.977	0.983	1
GABPB1-IT1	0.113416	-0.149939	0.331	0.396	1
AATF	0.113687	-0.109509	0.622	0.687	1
SMPD4	0.113889	-0.263412	0.191	0.231	1
RNF213	0.114062	-0.0873124	0.909	0.911	1
TXNRD2	0.11412	-0.0722927	0.218	0.271	1
AURKAIP1	0.114386	0.197796	0.767	0.766	1
EIF4G3	0.114493	-0.166597	0.528	0.562	1
UBE2E3	0.114513	-0.13205	0.592	0.633	1
NOL8	0.114555	-0.0793097	0.277	0.337	1
MGAT4A	0.114862	-0.266734	0.114	0.148	1
MTMR9	0.114914	-0.131885	0.249	0.306	1
TAF6L	0.115026	0.650389	0.106	0.081	1
DNAJC27-AS1	0.115111	0.644275	0.106	0.081	1
TPD52L2	0.115119	-0.23284	0.376	0.423	1
SLC37A1	0.115188	-0.0897913	0.25	0.303	1
TATDN3	0.115238	0.142684	0.501	0.47	1
KAT7	0.115262	-0.193708	0.264	0.32	1
FGD3	0.115361	-0.130464	0.728	0.788	1
TRIM26	0.115393	-0.251081	0.416	0.468	1
CMTM4	0.115478	-0.380464	0.091	0.121	1
ACTR1B	0.115785	0.343442	0.229	0.197	1
EIPR1	0.115889	-0.25168	0.21	0.254	1
IFT74	0.115894	-0.458506	0.15	0.184	1
POU2F1	0.115918	-0.172728	0.559	0.593	1
COG2	0.115928	0.343802	0.32	0.295	1
BLZF1	0.11622	-0.124887	0.181	0.227	1
NBPF1	0.116234	-0.391223	0.083	0.113	1
PRR11	0.116462	-0.0258214	0.137	0.178	1
PPP1CA	0.116483	0.141133	0.908	0.914	1
PDCL	0.116524	0.347121	0.185	0.152	1
MAN1A2	0.1166	-0.184963	0.478	0.515	1
DUS2	0.116624	-0.0848349	0.443	0.5	1
SEC16A	0.1167	-0.113571	0.326	0.386	1
CHST2	0.116757	0.0831595	0.41	0.37	1
RPA1	0.116806	0.270397	0.306	0.266	1
AKT2	0.116878	-0.116505	0.264	0.322	1
UBP1	0.11693	-0.199273	0.468	0.527	1
ORC3	0.11705	-0.241796	0.197	0.237	1
SF3A1	0.117086	-0.211661	0.333	0.374	1
CSNK1G3	0.117214	-0.166817	0.401	0.453	1
BAP1	0.117404	-0.282057	0.094	0.126	1
FBXO30	0.11743	0.474737	0.116	0.088	1
ZNF430	0.1175	-0.109968	0.314	0.374	1
PSIP1	0.117637	-0.191013	0.447	0.503	1
AC020656.1	0.1177	0.191283	0.48	0.443	1
PER2	0.117787	-0.293618	0.135	0.17	1
PIP5K1C	0.117818	-0.153118	0.237	0.286	1
SCIMP	0.117838	0.110551	0.848	0.843	1
PPIG	0.117869	-0.130642	0.68	0.727	1
SBF2	0.118125	-0.0665018	0.942	0.963	1
PNPO	0.11853	-0.388631	0.094	0.126	1
MRPL58	0.11857	0.321015	0.258	0.229	1
ATP5PB	0.118574	0.103738	0.859	0.859	1
AC064807.1	0.118582	-0.422995	0.077	0.104	1
TEX10	0.11865	-0.353318	0.156	0.192	1
FAM111A	0.118699	-0.0481894	0.299	0.359	1
INTS2	0.119132	-0.325011	0.108	0.14	1
EEF1AKMT2	0.119274	-0.204271	0.214	0.261	1
MEF2B	0.11928	-0.265977	0.133	0.168	1
TUBGCP2	0.119495	-0.112285	0.534	0.613	1
EIF3F	0.119679	0.0760958	0.917	0.919	1
NBEAL2	0.119698	-0.108106	0.522	0.591	1
HDAC3	0.119809	0.254257	0.308	0.276	1
ARL4A	0.119831	0.291729	0.539	0.684	1
INSR	0.11994	0.679459	0.603	0.663	1
CCNG1	0.119955	-0.228891	0.22	0.263	1
COX10	0.120017	-0.189947	0.216	0.259	1
GPATCH2	0.120143	-0.198526	0.347	0.396	1
LONRF1	0.120171	-0.116551	0.333	0.389	1
SUPT6H	0.120398	-0.161536	0.499	0.561	1
ZNF524	0.120474	0.322693	0.43	0.406	1
NUP93	0.120586	-0.169589	0.462	0.525	1
ZCWPW1	0.120593	-0.159212	0.193	0.236	1
FMO5	0.120952	-0.179431	0.087	0.118	1
DHX15	0.12142	-0.127514	0.509	0.576	1
ISY1	0.121602	-0.152911	0.301	0.357	1
AC008115.3	0.121687	-0.197191	0.091	0.121	1
XPOT	0.121922	-0.155575	0.162	0.205	1
MAN2A2	0.121928	0.436373	0.21	0.178	1
PANX1	0.122036	-0.704692	0.091	0.118	1
LAT2	0.122289	0.186161	0.565	0.53	1
ANKRD26	0.122542	-0.0932208	0.145	0.185	1
TRPM2	0.122778	-0.494441	0.079	0.106	1
KANSL1L	0.122928	-0.204177	0.432	0.488	1
KCTD15	0.123146	-0.210964	0.154	0.194	1
SCAMP1	0.123169	-0.227849	0.408	0.453	1
CTSL	0.123368	-0.0873381	0.557	0.603	1
NBDY	0.123553	-0.179054	0.499	0.532	1
SCNM1	0.123566	0.230024	0.347	0.327	1
SNX15	0.123625	0.500163	0.233	0.21	1
HCG18	0.123706	-0.160461	0.112	0.146	1
WDR74	0.123948	0.0515822	0.507	0.473	1
CDC27	0.123998	-0.137076	0.528	0.584	1
RANBP3	0.124029	-0.108222	0.227	0.281	1
AC005920.2	0.124066	-0.557074	0.085	0.111	1
VCL	0.124117	-0.0920393	0.734	0.791	1
DNAJA1	0.124118	-0.0839267	0.925	0.938	1
GSK3A	0.124131	-0.114727	0.32	0.377	1
TMEM168	0.124198	-0.0805513	0.243	0.298	1
DDOST	0.12429	0.174893	0.514	0.498	1
MAML2	0.124315	-0.179255	0.568	0.591	1
NSMF	0.124372	-0.272569	0.224	0.266	1
DBR1	0.124382	-0.150224	0.087	0.118	1
USF3	0.124396	-0.179232	0.333	0.377	1
RAD51B	0.124502	-0.292537	0.628	0.625	1
MTHFR	0.124543	-0.329212	0.252	0.293	1
COQ10B	0.124582	-0.109718	0.459	0.513	1
SIVA1	0.12464	0.147109	0.709	0.707	1
ITGAX	0.124674	-0.121535	0.85	0.882	1
TIRAP	0.124735	-0.382417	0.11	0.141	1
GSDMD	0.124857	0.275129	0.486	0.485	1
ZNF700	0.124985	-0.105097	0.264	0.323	1
PRCC	0.125017	-0.248111	0.245	0.293	1
CNDP2	0.125132	-0.115152	0.588	0.631	1
COMMD4	0.125135	0.31981	0.27	0.241	1
AC008957.1	0.125156	-0.351343	0.1	0.131	1
STK24	0.12522	-0.111234	0.775	0.811	1
CDK8	0.125243	-0.273378	0.314	0.357	1
SIN3B	0.125362	-0.271884	0.378	0.419	1
MEFV	0.125655	-0.121284	0.43	0.498	1
UBE2G2	0.1257	-0.134297	0.405	0.458	1
C5orf24	0.125709	0.22747	0.252	0.215	1
RALGAPA1	0.125763	-0.14514	0.486	0.551	1
RPP25L	0.125951	0.338324	0.281	0.256	1
PRPF39	0.12606	-0.315424	0.162	0.2	1
PLB1	0.126337	-0.232004	0.225	0.276	1
GAN	0.126384	-0.422094	0.123	0.155	1
PHF5A	0.126465	0.299109	0.281	0.251	1
PPHLN1	0.126485	-0.200659	0.528	0.566	1
TRMT11	0.126581	-0.301713	0.087	0.116	1
ITGAV	0.126691	-0.352746	0.231	0.268	1
ARAF	0.126704	0.239937	0.318	0.279	1
ZC3H18	0.126839	-0.0929333	0.322	0.374	1
BST2	0.126866	0.201112	0.873	0.896	1
RGPD8	0.126878	-0.25954	0.108	0.14	1
SMC2	0.126968	-0.265649	0.187	0.224	1
ZADH2	0.127207	-0.242693	0.245	0.291	1
TBC1D25	0.12728	-0.304134	0.129	0.165	1
ZUP1	0.127306	0.461461	0.171	0.141	1
RWDD3	0.127338	0.416446	0.218	0.189	1
LINS1	0.127641	-0.278439	0.125	0.16	1
LRRC47	0.127684	-0.131673	0.206	0.253	1
RRAGB	0.127698	-0.217809	0.11	0.143	1
HECW2	0.12773	0.415177	0.175	0.141	1
TCEAL4	0.127823	-0.306581	0.098	0.128	1
C5orf15	0.127946	0.366708	0.274	0.247	1
HIPK2	0.128035	0.196417	0.645	0.768	1
H3F3B	0.12809	-0.0702182	0.996	0.998	1
CNEP1R1	0.128125	-0.249397	0.276	0.323	1
NPC1	0.128132	-0.15291	0.358	0.423	1
MCPH1	0.128146	-0.146586	0.337	0.396	1
MPEG1	0.128197	-0.0291707	0.879	0.909	1
SNHG6	0.128246	0.142096	0.794	0.801	1
AC007038.1	0.128247	0.297098	0.129	0.101	1
Z99127.4	0.128414	-0.245876	0.112	0.143	1
AC245407.2	0.128446	0.555323	0.177	0.152	1
EIF3D	0.128529	0.104385	0.802	0.816	1
ZCCHC8	0.1286	-0.25687	0.341	0.389	1
GTF2H2	0.129074	-0.336884	0.079	0.108	1
ARFIP1	0.129104	-0.221798	0.449	0.492	1
GAR1	0.129397	-0.190338	0.164	0.205	1
RCAN1	0.129568	-0.151008	0.256	0.303	1
DENR	0.129711	-0.0597529	0.453	0.51	1
ZFYVE19	0.129726	-0.0803539	0.118	0.155	1
MRPL47	0.130281	0.225095	0.474	0.451	1
TM9SF3	0.130411	-0.121039	0.622	0.663	1
YWHAE	0.131062	0.132955	0.805	0.823	1
HSD17B11	0.131123	0.134882	0.694	0.702	1
FAAP20	0.131258	0.152177	0.493	0.466	1
PDCD2	0.131284	0.217274	0.484	0.48	1
MIA2	0.131331	0.168357	0.565	0.542	1
ARHGAP19	0.131428	-0.124453	0.189	0.229	1
TMEM192	0.13143	0.3501	0.247	0.217	1
EIF3L	0.13165	-0.0705629	0.809	0.854	1
IFIT3	0.131679	0.590939	0.341	0.325	1
ZNF688	0.131805	0.392757	0.239	0.209	1
ABHD11	0.131893	0.465293	0.185	0.158	1
CTBP1	0.1319	0.291047	0.376	0.35	1
LINC01220	0.132	-0.397492	0.083	0.109	1
BRCA2	0.132188	-0.225845	0.114	0.145	1
AHCY	0.132268	0.30835	0.297	0.266	1
UPP1	0.132357	0.126455	0.696	0.71	1
NCBP3	0.132481	-0.197923	0.308	0.354	1
WDR18	0.13258	0.429255	0.235	0.205	1
ZHX1	0.132595	0.268362	0.32	0.293	1
MIDN	0.133095	-0.0606256	0.809	0.854	1
PGP	0.133212	0.174744	0.474	0.444	1
CFAP298	0.133245	-0.25333	0.258	0.301	1
OGG1	0.133442	0.430951	0.175	0.148	1
LSM5	0.133465	0.170029	0.489	0.444	1
FBH1	0.13351	-0.262307	0.322	0.37	1
DENND1B	0.133582	-0.274966	0.391	0.436	1
MRPS34	0.133806	0.170539	0.597	0.594	1
TUFM	0.133958	0.11889	0.653	0.613	1
CHAMP1	0.13398	0.219256	0.175	0.145	1
SLC46A2	0.134279	-0.248966	0.1	0.133	1
PARP10	0.134611	-0.328457	0.156	0.19	1
IER3	0.134683	0.391104	0.225	0.195	1
MEGF9	0.134741	-0.172904	0.776	0.806	1
VPS35L	0.134842	-0.158176	0.401	0.46	1
ASTE1	0.134899	-0.485459	0.089	0.116	1
OTULIN	0.134956	-0.130453	0.376	0.426	1
B9D2	0.135236	-0.250353	0.094	0.125	1
SMIM13	0.135382	-0.351121	0.096	0.126	1
KCNK6	0.135455	-0.0938979	0.287	0.338	1
RHOC	0.135456	0.164991	0.863	0.872	1
ATXN7L1	0.13546	-0.252657	0.364	0.409	1
UQCC2	0.135571	0.289394	0.416	0.404	1
BSG	0.135843	0.130886	0.669	0.682	1
TSPAN3	0.135913	0.376645	0.295	0.266	1
EEF2K	0.135961	-0.24831	0.106	0.136	1
DDX52	0.136038	-0.232466	0.289	0.327	1
CNTRL	0.136388	-0.0725338	0.688	0.753	1
NUDT5	0.136485	0.333654	0.349	0.33	1
UQCRC1	0.13655	-0.0988181	0.605	0.685	1
ASAH1	0.136595	-0.0492862	0.985	0.987	1
DLEU7	0.136676	0.592029	0.15	0.125	1
INTS6	0.136688	-0.06279	0.366	0.431	1
FBXW4	0.136731	-0.17938	0.372	0.423	1
VIPAS39	0.137356	0.331823	0.17	0.138	1
RAB11FIP4	0.137465	-0.0695924	0.258	0.311	1
BIRC2	0.137473	-0.154027	0.489	0.545	1
MORC3	0.137716	-0.124994	0.524	0.582	1
CD99	0.137726	0.269481	0.22	0.187	1
MTHFS	0.138173	0.216363	0.526	0.519	1
TMEM209	0.13833	-0.227581	0.158	0.192	1
PTPN22	0.138379	0.28095	0.175	0.145	1
DGKQ	0.138558	-0.280637	0.083	0.111	1
FYCO1	0.138697	-0.14677	0.171	0.207	1
CEP57	0.138787	-0.182659	0.374	0.424	1
KAT6A	0.139111	-0.0791465	0.748	0.813	1
ZDHHC7	0.13919	-0.0597131	0.563	0.623	1
UPF3A	0.13925	-0.1886	0.252	0.296	1
PRDX1	0.139443	0.192276	0.819	0.862	1
ZNF460	0.139488	-0.265893	0.077	0.103	1
COA6-AS1	0.139525	0.380649	0.1	0.076	1
USF1	0.139569	0.314121	0.227	0.195	1
TSNAX	0.139744	0.146525	0.605	0.599	1
TFEB	0.140046	-0.146582	0.395	0.46	1
GOT1	0.140326	0.306463	0.171	0.14	1
INAFM2	0.140349	-0.143738	0.098	0.128	1
MAD1L1	0.140465	-0.116263	0.684	0.737	1
AC007032.1	0.140641	-0.279357	0.092	0.121	1
TAFA2	0.140942	-0.358118	0.16	0.194	1
YEATS2	0.141068	-0.13726	0.403	0.449	1
HDAC4	0.141068	-0.0613992	0.595	0.653	1
KCNQ1	0.141095	-0.152315	0.513	0.561	1
IARS	0.141106	-0.201578	0.143	0.178	1
MRPL20	0.141158	0.141428	0.728	0.729	1
TNPO3	0.1413	-0.140723	0.53	0.572	1
GBP2	0.141409	0.131642	0.736	0.719	1
ZNF37A	0.141487	-0.189853	0.179	0.219	1
HEATR3	0.141532	-0.193714	0.428	0.48	1
TMEM11	0.141598	0.336943	0.306	0.286	1
FAM13A-AS1	0.141928	-0.192431	0.268	0.313	1
RNPS1	0.142042	-0.13225	0.528	0.594	1
SLC16A3	0.142103	-0.0996278	0.655	0.719	1
RINT1	0.142112	0.38994	0.154	0.126	1
DESI1	0.142349	0.165312	0.434	0.409	1
PTPN1	0.14237	-0.0598718	0.638	0.724	1
ZNF865	0.142489	-0.20865	0.079	0.106	1
STK11IP	0.142654	-0.185578	0.104	0.136	1
VPS36	0.142721	-0.188573	0.555	0.613	1
MALSU1	0.142917	0.254203	0.304	0.276	1
CEP63	0.143141	-0.164105	0.501	0.556	1
SLC39A3	0.143363	0.479043	0.191	0.165	1
ANO6	0.143631	-0.123001	0.597	0.636	1
C2CD2	0.143709	-0.228592	0.135	0.168	1
NBPF11	0.143977	0.0423506	0.158	0.199	1
LRP10	0.144053	0.25292	0.393	0.37	1
SLC39A9	0.144101	-0.217267	0.25	0.295	1
KLHL18	0.144123	-0.135659	0.557	0.604	1
AP2B1	0.144138	-0.101874	0.538	0.593	1
MNAT1	0.144299	-0.0867497	0.256	0.305	1
IGHMBP2	0.144396	-0.336969	0.085	0.113	1
AC245452.1	0.14444	-0.213636	0.106	0.136	1
COMMD1	0.144502	-0.237985	0.603	0.631	1
AC005562.1	0.144548	-0.155804	0.202	0.244	1
VASP	0.1446	-0.0390841	0.983	0.98	1
SPATA1	0.144882	0.288228	0.2	0.17	1
CD33	0.145025	0.250184	0.497	0.495	1
STX17	0.145035	-0.167148	0.202	0.239	1
GPAA1	0.145067	-0.176527	0.279	0.325	1
ARL3	0.145111	-0.137187	0.239	0.286	1
RAB35	0.14537	-0.122118	0.254	0.306	1
TM9SF1	0.145471	0.41471	0.166	0.14	1
RCL1	0.145509	-0.296902	0.094	0.123	1
PEAK3	0.145778	-0.325788	0.106	0.135	1
TTBK2	0.145956	-0.135899	0.391	0.444	1
COMMD9	0.146007	0.275635	0.541	0.534	1
CACNA2D4	0.146047	-0.0422609	0.083	0.111	1
JPX	0.146403	-0.199234	0.588	0.621	1
SLC66A3	0.146492	0.253536	0.59	0.581	1
OAT	0.146671	-0.307247	0.353	0.389	1
PIGG	0.146713	-0.135292	0.162	0.199	1
ZNF561	0.146752	-0.279022	0.1	0.13	1
PRPSAP1	0.146999	-0.139077	0.202	0.246	1
RRAGD	0.147086	-0.325886	0.185	0.224	1
ZMIZ2	0.147237	-0.27496	0.152	0.187	1
CD46	0.147438	-0.0914459	0.724	0.766	1
KANSL1-AS1	0.147899	-0.095012	0.449	0.513	1
NPHP4	0.147922	-0.260453	0.139	0.172	1
PPP1R8	0.147971	0.488081	0.166	0.14	1
ADRB2	0.147971	-0.145005	0.225	0.278	1
UNC93B1	0.148103	0.158677	0.771	0.774	1
STXBP5	0.148136	-0.246539	0.518	0.551	1
ATXN1	0.148193	-0.215979	0.721	0.741	1
ARMC6	0.148368	-0.274505	0.11	0.138	1
TACO1	0.148833	0.248541	0.139	0.111	1
MCM7	0.148878	-0.210454	0.116	0.148	1
CEP83	0.148936	-0.278607	0.179	0.215	1
ARHGAP25	0.14896	-0.11731	0.769	0.818	1
TMEM205	0.148999	0.286161	0.397	0.377	1
ZDHHC17	0.149265	-0.180963	0.376	0.423	1
VPS41	0.149327	-0.105066	0.624	0.687	1
RIC1	0.149445	-0.0801617	0.771	0.811	1
ATP6V0E2	0.149497	-0.363835	0.077	0.103	1
BCL7C	0.149558	0.19436	0.453	0.424	1
DMWD	0.149997	-0.0204692	0.098	0.13	1
GPBAR1	0.150242	0.213446	0.723	0.739	1
DNAJC1	0.150562	-0.131227	0.657	0.714	1
PLXND1	0.15064	0.22556	0.324	0.288	1
NIT2	0.150683	0.493918	0.179	0.153	1
VPS37A	0.150843	-0.218816	0.276	0.316	1
N4BP2L2	0.150967	-0.0889693	0.9	0.909	1
POLD2	0.150998	0.32756	0.179	0.152	1
EIF4E2	0.151017	0.157039	0.692	0.68	1
AIP	0.151096	0.156257	0.601	0.589	1
HCLS1	0.151227	0.113984	0.946	0.956	1
POLR3A	0.15132	-0.239988	0.112	0.141	1
SPOPL	0.151475	-0.14871	0.682	0.712	1
TIMM10B	0.151531	-0.22567	0.17	0.209	1
RPP21	0.151628	0.30198	0.356	0.338	1
CKS1B	0.151817	0.216066	0.401	0.37	1
CCDC126	0.151956	-0.0970112	0.208	0.251	1
AKNAD1	0.152014	-0.381381	0.087	0.113	1
PPP1R7	0.152018	0.198663	0.584	0.599	1
FXR2	0.152147	-0.112074	0.091	0.12	1
ADRM1	0.152699	0.221751	0.566	0.561	1
LRRC69	0.152809	-0.341077	0.077	0.103	1
CBX5	0.152882	-0.101026	0.112	0.145	1
FBXO46	0.152918	-0.157545	0.108	0.138	1
WAS	0.152978	0.116041	0.855	0.847	1
TMEM126A	0.153087	0.270874	0.304	0.278	1
TRMO	0.153193	-0.112987	0.304	0.352	1
MFSD1	0.15353	0.257528	0.694	0.746	1
TGFBR1	0.153722	-0.214317	0.264	0.306	1
CCNL2	0.154032	-0.151238	0.306	0.352	1
ICK	0.154159	-0.422959	0.116	0.143	1
KMT2B	0.154294	-0.185572	0.189	0.231	1
PARVB	0.154581	-0.122048	0.468	0.529	1
FADD	0.154944	0.438859	0.146	0.121	1
FABP5	0.155152	-0.0236283	0.193	0.231	1
DNTTIP2	0.155209	-0.187488	0.393	0.438	1
HNRNPUL2	0.155273	-0.148439	0.43	0.475	1
MARCO	0.155596	-0.160591	0.399	0.444	1
UBE2E2	0.155749	-0.104076	0.886	0.918	1
CXorf56	0.155952	-0.16136	0.116	0.146	1
MFAP1	0.155987	0.347435	0.277	0.253	1
FIP1L1	0.156317	-0.1359	0.445	0.51	1
ATF4	0.156436	-0.0880956	0.62	0.667	1
WDR81	0.156575	-0.13511	0.239	0.285	1
AL136038.5	0.156588	0.408988	0.112	0.088	1
PRPF8	0.156872	-0.0841608	0.52	0.593	1
TPRKB	0.157008	-0.140406	0.326	0.389	1
TIMP2	0.15707	-0.116561	0.825	0.848	1
NCF1	0.157082	-0.106837	0.451	0.507	1
MCEE	0.157153	-0.286854	0.168	0.2	1
DHFR	0.157318	-0.171496	0.091	0.12	1
TDG	0.157403	0.190565	0.434	0.412	1
NAB1	0.157408	-0.0914593	0.193	0.234	1
CRBN	0.157435	-0.118397	0.534	0.593	1
HCFC1R1	0.157441	0.294443	0.175	0.145	1
FHL3	0.157467	0.37469	0.218	0.19	1
RFC1	0.157519	-0.128532	0.368	0.428	1
CARS2	0.158027	-0.0473009	0.599	0.652	1
BCL2L1	0.15813	-0.0539198	0.214	0.263	1
MADD	0.158144	-0.164339	0.355	0.416	1
PSMD9	0.158173	0.159449	0.617	0.618	1
CAPRIN1	0.158313	-0.104222	0.597	0.672	1
AL096870.8	0.158368	0.358436	0.224	0.194	1
HMG20B	0.158682	-0.0577981	0.324	0.389	1
TNS3	0.158765	-0.0752017	0.491	0.545	1
ALG2	0.158844	-0.228688	0.131	0.165	1
LRRC37B	0.158896	-0.196064	0.166	0.204	1
FYB1	0.158902	-0.0482332	0.987	0.997	1
MRGBP	0.158909	0.669249	0.143	0.118	1
CAPN15	0.158957	-0.244551	0.17	0.204	1
MCUB	0.15938	-0.185079	0.634	0.694	1
PCGF5	0.159453	0.108532	0.73	0.727	1
ZNRF1	0.159531	0.232912	0.162	0.135	1
TUBGCP5	0.159587	-0.17934	0.094	0.123	1
RHOQ	0.159688	-0.14001	0.79	0.816	1
TOMM40L	0.159812	-0.323788	0.079	0.104	1
SC5D	0.159851	-0.526407	0.079	0.103	1
NRDE2	0.159908	-0.257815	0.164	0.195	1
PSMC1	0.159913	0.149058	0.566	0.567	1
CEPT1	0.159993	-0.140653	0.607	0.662	1
NAIP	0.160128	-0.296038	0.243	0.274	1
FNBP4	0.160372	-0.156113	0.642	0.7	1
MRPL41	0.160498	0.186959	0.628	0.628	1
OLFML2B	0.160678	0.527729	0.102	0.079	1
B3GALT6	0.160781	0.472929	0.145	0.12	1
TTC1	0.161003	-0.153298	0.513	0.556	1
TPST2	0.161084	-0.119804	0.424	0.47	1
DOP1B	0.161151	-0.207359	0.501	0.537	1
SRXN1	0.161178	-0.235385	0.085	0.111	1
ZNF43	0.161338	-0.186767	0.139	0.175	1
SH3GLB1	0.161393	-0.157639	0.784	0.788	1
WDR6	0.161468	-0.194014	0.154	0.19	1
DHRS4	0.161482	0.556384	0.183	0.157	1
NELFE	0.16149	0.232115	0.434	0.414	1
DAAM1	0.161615	-0.235224	0.148	0.184	1
RNF44	0.161651	0.317376	0.38	0.367	1
SEC13	0.161733	0.285626	0.439	0.431	1
TSN	0.161774	0.17108	0.347	0.306	1
ZNF511	0.162401	0.217823	0.368	0.338	1
MRPL37	0.162464	-0.240937	0.212	0.247	1
TMEM260	0.162617	-0.0800159	0.299	0.348	1
AC010642.2	0.162618	0.399823	0.185	0.158	1
MAP7D3	0.162724	0.232981	0.156	0.126	1
PARL	0.16288	0.176092	0.53	0.5	1
RUNX2	0.162881	-0.500542	0.077	0.101	1
DGUOK	0.162952	0.212618	0.618	0.608	1
FTSJ1	0.163003	-0.358028	0.119	0.148	1
C8orf33	0.163317	-0.335194	0.202	0.234	1
ZNF92	0.163691	-0.0491125	0.229	0.278	1
NAT9	0.163813	-0.222136	0.183	0.221	1
LSM7	0.163929	0.172124	0.738	0.778	1
SMCO4	0.16414	0.223809	0.746	0.791	1
SERTAD2	0.164362	-0.239466	0.422	0.463	1
TYSND1	0.16448	-0.185114	0.114	0.143	1
CDK16	0.164658	-0.222561	0.247	0.291	1
SAMD9L	0.164731	0.312033	0.405	0.386	1
AC022217.3	0.16475	-0.00168912	0.771	0.82	1
MDFIC	0.164879	-0.119552	0.599	0.645	1
THUMPD3	0.164915	-0.21043	0.2	0.237	1
DNAJA2	0.164994	-0.100975	0.462	0.525	1
ELOA	0.165208	-0.150899	0.254	0.296	1
H6PD	0.165247	-0.17793	0.204	0.249	1
NOL10	0.165316	-0.0780168	0.38	0.436	1
RAB29	0.165441	-0.127752	0.295	0.347	1
TIAL1	0.165546	-0.108857	0.474	0.53	1
RNF126	0.165826	-0.142119	0.401	0.453	1
IKBKB	0.165844	-0.145787	0.41	0.449	1
AP002336.2	0.16589	0.429228	0.227	0.2	1
METTL7A	0.165905	-0.0795479	0.553	0.623	1
CEP104	0.165952	-0.207527	0.202	0.239	1
LAGE3	0.16606	0.245309	0.337	0.31	1
PPP4R1	0.166079	0.00493342	0.343	0.407	1
LIPA	0.16608	0.241029	0.503	0.488	1
TMEM126B	0.166159	0.260538	0.27	0.241	1
TTC39B	0.166166	-0.262034	0.119	0.15	1
NOMO1	0.166277	-0.211889	0.106	0.133	1
ZNF322	0.166408	-0.21307	0.131	0.163	1
UBXN11	0.166428	-0.102506	0.428	0.493	1
TRUB2	0.166431	-0.248287	0.079	0.104	1
SLFN5	0.166457	-0.168591	0.457	0.507	1
SNX11	0.166555	-0.0412831	0.225	0.273	1
PPP1R11	0.166602	-0.113657	0.412	0.475	1
WDR4	0.166708	0.224285	0.17	0.14	1
DEAF1	0.166782	0.391826	0.233	0.205	1
PRPSAP2	0.166888	0.23241	0.335	0.311	1
ETS1	0.166912	-0.313347	0.112	0.14	1
L3HYPDH	0.166918	0.300573	0.106	0.082	1
CARD8-AS1	0.166998	-0.121268	0.222	0.269	1
VNN1	0.167021	0.788472	0.36	0.36	1
SHLD1	0.167031	0.016642	0.266	0.232	1
LRRK1	0.167165	-0.0863452	0.58	0.62	1
GIMAP6	0.167216	0.276495	0.324	0.3	1
MRPS18C	0.167265	0.229015	0.511	0.476	1
RMDN3	0.167367	-0.25522	0.162	0.197	1
PALLD	0.167472	-0.42222	0.114	0.141	1
CTR9	0.167483	-0.0817518	0.322	0.382	1
KCTD10	0.167555	-0.194122	0.164	0.2	1
LMNB2	0.167574	-0.134165	0.087	0.114	1
GGCT	0.167696	0.194947	0.225	0.194	1
RBM5	0.16778	-0.104394	0.48	0.537	1
RRNAD1	0.16792	-0.159359	0.16	0.194	1
FLII	0.168038	-0.11359	0.549	0.633	1
ANGEL1	0.168051	-0.230652	0.15	0.184	1
AC105052.4	0.168107	-0.254057	0.106	0.133	1
MDM4	0.16819	-0.0883048	0.568	0.621	1
AMZ1	0.168271	-0.236727	0.162	0.195	1
MFN2	0.168448	-0.0655202	0.26	0.303	1
HMGCL	0.168533	0.344779	0.318	0.303	1
CACYBP	0.168688	-0.0611725	0.503	0.577	1
WASHC3	0.168983	0.176298	0.572	0.576	1
C11orf54	0.168999	-0.152693	0.154	0.192	1
CLIP2	0.169009	-0.46619	0.156	0.185	1
AIMP2	0.169085	0.238872	0.347	0.323	1
RIPOR1	0.169131	-0.185362	0.324	0.375	1
ANKMY1	0.169343	-0.136721	0.204	0.246	1
VPS26C	0.169488	-0.145708	0.36	0.407	1
ST13	0.169569	-0.0783893	0.667	0.726	1
MT-CYB	0.169702	0.0478523	1	1	1
CRCP	0.169721	-0.0026598	0.405	0.471	1
NSMCE2	0.169824	-0.25994	0.601	0.609	1
AZI2	0.169847	0.185816	0.476	0.47	1
KNOP1	0.170038	-0.0472001	0.168	0.207	1
ARL8A	0.170081	-0.142553	0.395	0.451	1
SPSB3	0.170161	-0.133192	0.353	0.404	1
ABHD17B	0.17025	-0.27729	0.173	0.205	1
TCP11L1	0.170465	-0.246021	0.127	0.157	1
GMPPA	0.170495	-0.23963	0.123	0.153	1
PDLIM7	0.170504	0.375477	0.166	0.141	1
TEDC1	0.170549	-0.244158	0.121	0.152	1
MT-CO3	0.170983	0.0213236	1	1	1
RFX3	0.171353	-0.179856	0.553	0.567	1
AMBRA1	0.171448	-0.143863	0.514	0.552	1
AC127502.2	0.171705	0.300442	0.171	0.145	1
METTL8	0.171786	-0.293673	0.195	0.234	1
NCSTN	0.171884	-0.107927	0.306	0.345	1
GTF3C3	0.171925	-0.0937813	0.22	0.263	1
TRAF7	0.172076	0.40381	0.245	0.219	1
MMS19	0.172139	-0.198269	0.218	0.258	1
AP000787.1	0.172583	-0.156436	0.083	0.109	1
USE1	0.172613	-0.109931	0.206	0.246	1
MTMR11	0.17301	0.417498	0.297	0.285	1
C3orf62	0.173045	-0.317974	0.11	0.138	1
FAM114A2	0.173223	-0.0237972	0.123	0.158	1
ISG15	0.173247	0.443393	0.611	0.633	1
CLCN7	0.173289	-0.181186	0.383	0.426	1
CDKN2AIPNL	0.173291	0.404493	0.179	0.153	1
NOLC1	0.173439	-0.213732	0.237	0.276	1
TLE1	0.173463	0.364032	0.118	0.093	1
MRPL24	0.173494	0.112731	0.222	0.19	1
SLC16A7	0.173679	-0.176719	0.568	0.614	1
UFSP2	0.173693	0.27093	0.195	0.165	1
GTF2IRD2B	0.173776	-0.211783	0.083	0.108	1
SNU13	0.173826	0.0938157	0.834	0.847	1
PARN	0.174249	-0.0657621	0.43	0.49	1
ZNF33B	0.174333	-0.106558	0.164	0.199	1
CYP4F22	0.174615	-0.214162	0.116	0.145	1
ERO1A	0.17466	-0.151544	0.472	0.527	1
BCAP31	0.174932	0.103315	0.696	0.689	1
AP1S1	0.175011	0.480273	0.135	0.111	1
GPR89A	0.175102	-0.410974	0.098	0.123	1
ZSWIM8	0.175208	0.237472	0.224	0.197	1
PACRGL	0.175506	-0.318973	0.164	0.197	1
DZIP3	0.175528	-0.264666	0.081	0.106	1
ZNF7	0.175571	-0.285835	0.102	0.13	1
RRP15	0.175786	0.317942	0.22	0.19	1
NSD1	0.175869	-0.100973	0.724	0.771	1
ATAD1	0.17595	-0.252577	0.264	0.3	1
CINP	0.175994	0.521393	0.274	0.258	1
CHD8	0.176064	-0.136045	0.422	0.475	1
TMEM8A	0.176348	0.267885	0.283	0.258	1
RNF8	0.176567	-0.317132	0.125	0.155	1
MMAA	0.176744	-0.160641	0.083	0.109	1
LAPTM4A	0.176882	0.0916943	0.848	0.84	1
SNX5	0.176911	-0.0842662	0.642	0.692	1
LLPH	0.1772	-0.0296722	0.474	0.542	1
PDE7B	0.177563	-0.139973	0.195	0.234	1
ANAPC7	0.177586	-0.184758	0.233	0.278	1
PDCD11	0.177736	-0.24959	0.145	0.177	1
WDPCP	0.177781	-0.172451	0.439	0.478	1
NSUN3	0.177995	-0.0495694	0.301	0.355	1
M6PR	0.178041	-0.0544652	0.821	0.848	1
CPSF1	0.178142	-0.279332	0.137	0.17	1
TRIM8	0.178368	0.142628	0.632	0.63	1
PRH1	0.178496	0.215399	0.185	0.155	1
ACOX3	0.178501	-0.311659	0.096	0.125	1
ALKBH1	0.178521	-0.153167	0.143	0.177	1
ARMCX3	0.17854	-0.0674254	0.212	0.253	1
KIN	0.178887	-0.147526	0.37	0.421	1
GALE	0.178918	0.599337	0.137	0.114	1
BISPR	0.178918	0.622182	0.137	0.114	1
HDX	0.179108	-0.331992	0.16	0.19	1
PRR34-AS1	0.179381	0.479606	0.166	0.141	1
FAR2	0.179728	-0.12619	0.353	0.396	1
CC2D1A	0.179814	-0.187781	0.11	0.138	1
C1orf131	0.179816	0.285691	0.274	0.246	1
OXR1	0.179855	-0.100387	0.761	0.803	1
RRAGC	0.180025	-0.0189907	0.233	0.278	1
NUP43	0.180116	-0.231082	0.118	0.15	1
SLC25A46	0.180233	-0.0896141	0.281	0.332	1
IDH2	0.180308	0.183475	0.559	0.547	1
FGGY	0.180402	-0.224951	0.2	0.236	1
SCO1	0.180565	-0.152018	0.243	0.288	1
EXOSC7	0.180595	0.210298	0.285	0.256	1
TRIM24	0.18071	-0.158004	0.428	0.465	1
MEF2C	0.18073	-0.0356841	0.854	0.872	1
TMEM203	0.180763	0.217207	0.333	0.31	1
AC011472.2	0.181257	0.294599	0.181	0.153	1
CWC15	0.18142	0.134615	0.574	0.571	1
CEP350	0.181426	-0.0149653	0.742	0.788	1
SLF1	0.181513	0.326581	0.227	0.197	1
LTBR	0.181807	0.304814	0.333	0.313	1
NGRN	0.181834	-0.07588	0.198	0.237	1
MT1E	0.181915	0.98209	0.11	0.089	1
CAMK2D	0.18217	-0.207288	0.443	0.471	1
NDST2	0.182172	0.401195	0.2	0.177	1
DTX2	0.182698	-0.29026	0.143	0.175	1
AC079793.1	0.182753	0.264434	0.287	0.259	1
FDX2	0.183085	0.61558	0.133	0.111	1
VPS13A	0.183089	-0.360727	0.17	0.202	1
GOLGA2	0.183096	-0.0484494	0.22	0.268	1
PGS1	0.183198	-0.161085	0.407	0.463	1
POLR3C	0.183434	-0.137427	0.193	0.229	1
U62317.4	0.183545	0.365811	0.179	0.153	1
PIK3IP1-AS1	0.183605	-0.279409	0.135	0.163	1
SMIM14	0.183606	0.225548	0.563	0.554	1
ASXL2	0.183642	-0.129713	0.568	0.62	1
NTAN1	0.183906	0.208632	0.353	0.327	1
PITPNM1	0.184052	-0.0857311	0.368	0.434	1
ATXN2L	0.184347	-0.193151	0.405	0.46	1
THAP12	0.184453	-0.191322	0.316	0.35	1
FAM210A	0.184558	-0.451707	0.204	0.236	1
ATG14	0.184615	-0.121266	0.237	0.279	1
NABP1	0.184672	-0.0807237	0.557	0.625	1
HSH2D	0.184689	0.213614	0.412	0.387	1
GLRX3	0.184886	0.164428	0.468	0.439	1
HSD17B10	0.184972	0.198218	0.551	0.537	1
STARD7	0.185101	0.153754	0.47	0.453	1
CTU1	0.185111	0.259489	0.204	0.173	1
C10orf143	0.185132	-0.0878302	0.094	0.123	1
PRRC2A	0.185335	-0.074813	0.254	0.298	1
YAF2	0.185564	-0.210767	0.559	0.588	1
SEPTIN10	0.185701	-0.445507	0.108	0.133	1
CPNE3	0.185825	0.140609	0.505	0.48	1
AXIN1	0.185981	-0.17758	0.216	0.253	1
CIDEB	0.186012	0.321263	0.137	0.111	1
LINC01301	0.186026	-0.23789	0.085	0.109	1
TMEM38B	0.186224	-0.126478	0.229	0.273	1
IRF2BP2	0.186289	-0.106017	0.42	0.468	1
MTM1	0.186383	-0.118798	0.387	0.438	1
TESK2	0.186413	-0.288248	0.181	0.215	1
LARS2	0.186436	-0.0997135	0.206	0.246	1
AC008440.1	0.186465	-0.197872	0.081	0.106	1
AMMECR1	0.186772	-0.330121	0.156	0.185	1
ZFYVE21	0.186812	-0.13951	0.195	0.236	1
XAF1	0.186822	-0.068592	0.412	0.473	1
LNPK	0.186861	0.226611	0.304	0.279	1
MPP1	0.186967	-0.0789388	0.439	0.503	1
DOK1	0.187057	-0.18547	0.279	0.327	1
DHRS7	0.187153	0.163237	0.588	0.562	1
SEMA4B	0.187287	-0.21258	0.185	0.222	1
C1orf112	0.187424	-0.118074	0.098	0.126	1
UBE2L3	0.187469	0.13782	0.761	0.756	1
SCP2	0.18757	0.113198	0.742	0.741	1
NECAB3	0.187707	0.520526	0.104	0.082	1
STRADA	0.187723	0.220885	0.306	0.273	1
ABCB7	0.188063	-0.143545	0.366	0.406	1
PAPOLG	0.188159	0.062895	0.208	0.253	1
AC244090.1	0.18817	0.507251	0.148	0.125	1
SDHAF1	0.188226	-0.0978533	0.206	0.246	1
CCDC18-AS1	0.188401	-0.126619	0.378	0.426	1
YJU2	0.188444	0.324306	0.229	0.202	1
KCTD5	0.188468	-0.128191	0.22	0.256	1
TWF2	0.188538	0.146331	0.661	0.657	1
DNAJC21	0.188579	-0.171286	0.422	0.475	1
CASP5	0.188635	-0.15042	0.324	0.37	1
NSUN5	0.188676	0.308738	0.206	0.178	1
NUP88	0.188909	-0.215729	0.312	0.352	1
CEMIP2	0.189122	-0.244166	0.624	0.645	1
UTP20	0.189301	-0.172166	0.112	0.14	1
RAB31	0.189587	-0.0367938	0.871	0.906	1
OSBPL3	0.189649	-0.153174	0.212	0.249	1
LGALS3	0.189711	-0.097956	0.921	0.956	1
ORC4	0.189868	0.335327	0.31	0.286	1
TMEM120A	0.190066	0.259502	0.295	0.268	1
RBM12B	0.190145	-0.125284	0.171	0.209	1
HIF1AN	0.190175	-0.0730144	0.16	0.195	1
AP2M1	0.190358	0.165886	0.703	0.719	1
PLP2	0.190661	0.320514	0.526	0.542	1
PIGL	0.190858	0.517248	0.218	0.194	1
TRMT1L	0.191426	-0.224563	0.191	0.226	1
DCXR	0.191451	0.305742	0.38	0.374	1
YIPF5	0.191703	-0.0796481	0.247	0.301	1
PHAX	0.191722	0.356982	0.25	0.229	1
TICAM2	0.19187	-0.179503	0.264	0.305	1
TMEM91	0.19229	-0.0936592	0.175	0.21	1
NCBP2AS2	0.192453	0.203907	0.326	0.295	1
NFAM1	0.192506	-0.0067923	0.607	0.67	1
RAC2	0.192533	0.120047	0.902	0.923	1
WDYHV1	0.192563	-0.17249	0.154	0.189	1
ARRDC3	0.192768	-0.0483015	0.455	0.513	1
MAP3K7CL	0.192813	0.376302	0.249	0.222	1
PICK1	0.192925	0.327236	0.154	0.128	1
PTPRA	0.193053	-0.106725	0.723	0.751	1
POGLUT1	0.193161	-0.321174	0.173	0.204	1
B3GALT4	0.193553	0.362896	0.231	0.209	1
FBXL5	0.193643	-0.068622	0.788	0.842	1
NDUFAF7	0.193656	-0.308469	0.152	0.18	1
AC005670.3	0.193787	-0.0781351	0.224	0.266	1
ARL1	0.194258	0.273832	0.279	0.258	1
BEST1	0.194291	-0.0809391	0.247	0.295	1
RAB37	0.194301	0.289441	0.391	0.367	1
ZNF316	0.194309	-0.0690977	0.168	0.202	1
IFI27L2	0.19432	0.247576	0.532	0.53	1
DGKD	0.194381	-0.0950622	0.41	0.476	1
DCAF16	0.194526	-0.113398	0.189	0.224	1
MRPL43	0.194553	0.160275	0.408	0.387	1
COMMD2	0.194927	-0.1757	0.245	0.283	1
POLR3K	0.195057	0.276218	0.322	0.303	1
NOTCH1	0.195207	0.0490383	0.208	0.254	1
TMEM218	0.195303	0.375954	0.225	0.202	1
RTN4IP1	0.195492	-0.276961	0.096	0.12	1
SLC38A2	0.195582	0.147418	0.572	0.559	1
DGCR2	0.195583	-0.191655	0.341	0.384	1
NPM1	0.195717	0.0410677	0.913	0.928	1
TOX4	0.195907	-0.0846135	0.451	0.507	1
GPATCH4	0.195927	0.372093	0.191	0.165	1
MAP3K13	0.195954	0.461796	0.127	0.103	1
MED8	0.196035	0.299292	0.312	0.29	1
PUS7	0.196291	-0.37151	0.079	0.101	1
TOGARAM1	0.196423	0.0297402	0.171	0.21	1
CYTH4	0.196439	-0.0704012	0.703	0.734	1
ARSD	0.196597	-0.173308	0.179	0.214	1
ZMYM6	0.196764	0.135251	0.489	0.471	1
FRMD4B	0.196816	-0.337756	0.285	0.318	1
RHOU	0.196886	0.405584	0.162	0.14	1
FUBP3	0.196939	-0.199956	0.26	0.298	1
DDT	0.197118	0.123129	0.807	0.79	1
DNAJC4	0.197148	-0.183034	0.335	0.384	1
PTBP1	0.197248	-0.060322	0.513	0.576	1
UBXN2B	0.197362	0.132857	0.418	0.384	1
RGL4	0.197603	0.478241	0.158	0.135	1
RHOA	0.197642	0.0377126	0.988	0.997	1
PLA2G15	0.197656	-0.128098	0.143	0.175	1
Z83844.2	0.197748	0.368457	0.154	0.131	1
PCNX1	0.197835	-0.0429577	0.636	0.687	1
RFX1	0.197954	0.180031	0.308	0.279	1
BRWD1	0.198036	-0.125339	0.568	0.62	1
AC009107.2	0.19805	0.47839	0.119	0.098	1
DDX49	0.198201	0.270792	0.333	0.327	1
NKIRAS1	0.198452	-0.231818	0.077	0.101	1
EMG1	0.198592	-0.0363709	0.299	0.355	1
RPA3	0.198839	0.30367	0.366	0.348	1
AC087500.1	0.199288	0.268219	0.297	0.271	1
ABI3	0.199502	0.0835257	0.85	0.864	1
PTP4A3	0.199606	-0.135546	0.349	0.401	1
IFRD2	0.199625	-0.280089	0.131	0.158	1
L3MBTL4	0.199626	0.167047	0.1	0.077	1
PLEKHF2	0.199768	-0.14127	0.285	0.328	1
RABEP2	0.199861	-0.0633784	0.208	0.254	1
SCAND1	0.199897	0.162417	0.697	0.726	1
GNB2	0.200018	-0.0600914	0.908	0.909	1
TBC1D2	0.200039	-0.143772	0.335	0.389	1
ZC3H8	0.200046	0.288005	0.175	0.15	1
TRMT2A	0.200526	-0.112147	0.143	0.175	1
ALAD	0.200605	0.0919268	0.123	0.155	1
PPP1R12C	0.200927	-0.154012	0.301	0.342	1
RNF24	0.200972	-0.138263	0.389	0.443	1
UACA	0.201038	0.264048	0.162	0.136	1
TADA3	0.201233	-0.0624699	0.516	0.574	1
COPRS	0.201391	0.427826	0.175	0.153	1
MCCC2	0.201574	0.2935	0.254	0.229	1
URB1	0.201581	0.196343	0.123	0.099	1
ACOT8	0.201706	0.264004	0.218	0.192	1
ANKRD6	0.20188	-0.0753756	0.085	0.109	1
PPP2CB	0.20189	0.218579	0.299	0.271	1
ATF7	0.202091	0.109677	0.574	0.54	1
CYB561A3	0.202103	-0.130312	0.258	0.305	1
ARMC8	0.202252	-0.0307964	0.486	0.547	1
HMGN2	0.202313	0.0717093	0.96	0.951	1
SF3B4	0.202678	0.385823	0.279	0.264	1
UTP4	0.202682	0.171677	0.148	0.123	1
MFSD14A	0.202706	-0.206098	0.395	0.433	1
ZNF467	0.202744	0.294061	0.26	0.236	1
MEPCE	0.203068	0.24014	0.358	0.342	1
SMIM7	0.203072	0.187128	0.618	0.611	1
BECN1	0.203108	-0.0231496	0.401	0.46	1
TP53	0.203148	-0.0315709	0.277	0.327	1
UHMK1	0.203148	0.166449	0.522	0.517	1
SLC9A6	0.203207	-0.354942	0.191	0.219	1
NUBPL	0.20325	-0.167698	0.216	0.251	1
METTL22	0.203307	-0.0452491	0.204	0.241	1
METTL15	0.203342	-0.235702	0.364	0.396	1
CLCC1	0.203365	0.359833	0.129	0.104	1
NRDC	0.203815	-0.0567154	0.611	0.667	1
DCUN1D2	0.203849	-0.155353	0.175	0.21	1
DHX16	0.203885	-0.194776	0.154	0.185	1
CCDC134	0.203934	-0.425629	0.154	0.18	1
AL451069.2	0.204074	0.418905	0.125	0.101	1
AL139246.5	0.204146	-0.0896522	0.401	0.444	1
AC138150.1	0.204169	-0.0594048	0.162	0.194	1
MIR3945HG	0.204198	-0.411155	0.079	0.101	1
SH3TC1	0.204297	-0.0332869	0.507	0.603	1
NAA25	0.204414	-0.0185104	0.337	0.397	1
PRKRA	0.204468	-0.191539	0.227	0.263	1
PMS2	0.204693	-0.309845	0.131	0.158	1
GEMIN6	0.20504	-0.0260875	0.179	0.219	1
VPS25	0.205161	0.302512	0.339	0.327	1
TMEM101	0.205189	0.396859	0.264	0.256	1
TMEM189	0.205454	-0.171249	0.329	0.375	1
VRK3	0.205764	-0.164063	0.285	0.328	1
AC104365.1	0.205843	-0.186816	0.094	0.12	1
THOC7	0.206071	0.191554	0.516	0.498	1
ELOVL1	0.206103	-0.0211173	0.335	0.391	1
LIN7A	0.206234	-0.167731	0.129	0.158	1
CKAP2	0.20652	0.194108	0.297	0.268	1
ZNF593	0.206563	-0.148061	0.364	0.407	1
MRPL18	0.20686	-0.00781661	0.516	0.586	1
LMF1	0.206938	-0.244668	0.181	0.214	1
NAP1L4	0.207276	-0.117085	0.522	0.572	1
FBP1	0.207307	-0.0699648	0.678	0.726	1
ELMO1-AS1	0.207488	-0.407722	0.081	0.103	1
PTGES3	0.207491	0.144149	0.927	0.929	1
SEC24A	0.207588	-0.143866	0.256	0.293	1
SLC7A6	0.207826	-0.00244778	0.148	0.184	1
ARF3	0.207829	0.193496	0.426	0.402	1
NUP50-DT	0.207851	0.200999	0.524	0.507	1
FOXRED1	0.207861	0.293147	0.189	0.16	1
SRPK1	0.207921	-0.239067	0.266	0.301	1
HNRNPD	0.208121	-0.0559652	0.852	0.87	1
EBP	0.208249	0.303174	0.252	0.232	1
GALNT11	0.208547	-0.241635	0.374	0.411	1
LINC01504	0.208565	-0.138623	0.507	0.554	1
TOMM22	0.208643	0.0941608	0.59	0.572	1
CLEC4A	0.209274	0.218431	0.48	0.478	1
TLR4	0.20966	-0.142416	0.557	0.606	1
GUCD1	0.20976	-0.077669	0.208	0.249	1
NUB1	0.210226	-0.0602307	0.518	0.584	1
AC107884.1	0.210374	-0.114814	0.108	0.136	1
FBXO7	0.210569	-0.139428	0.418	0.465	1
LIN37	0.210941	0.349433	0.133	0.109	1
VPS50	0.211131	-0.17217	0.353	0.397	1
UBE4A	0.211283	-0.101871	0.374	0.414	1
CMTM3	0.211384	-0.0715183	0.337	0.387	1
AC009950.1	0.211432	0.248129	0.249	0.227	1
TARS	0.211853	-0.0844551	0.129	0.16	1
RSL1D1	0.212311	-0.0805159	0.69	0.759	1
ATXN7L3	0.212353	0.419137	0.195	0.173	1
AL133453.1	0.212453	0.275465	0.208	0.184	1
MYO1E	0.212509	-0.592621	0.143	0.168	1
PPM1N	0.212584	-0.198055	0.356	0.399	1
ADAT1	0.212605	-0.267126	0.177	0.204	1
PIP4P1	0.212855	0.126239	0.168	0.205	1
PKN1	0.212858	-0.0572295	0.861	0.889	1
HNRNPR	0.212859	-0.0737774	0.746	0.825	1
ASH2L	0.213084	-0.041727	0.339	0.394	1
LRPPRC	0.213297	-0.0616092	0.491	0.562	1
IBA57	0.213552	-0.529417	0.081	0.101	1
TMEM87B	0.213561	0.193888	0.439	0.424	1
CLOCK	0.213727	0.0828628	0.36	0.325	1
LINC01410	0.213943	-0.137609	0.171	0.205	1
LRRC37A3	0.214222	-0.129746	0.139	0.168	1
C5orf51	0.214396	-0.194778	0.11	0.138	1
C12orf43	0.214507	-0.148545	0.108	0.135	1
PKD1	0.21464	-0.184838	0.104	0.13	1
CCT2	0.214736	0.263453	0.503	0.5	1
CRLF3	0.214904	-0.0271467	0.636	0.685	1
TNFSF12	0.214949	-0.0835043	0.274	0.316	1
HOOK2	0.215186	-0.19628	0.595	0.636	1
DDX31	0.215193	-0.543522	0.094	0.116	1
S100A12	0.215313	0.135427	0.21	0.189	1
AC245297.3	0.215662	-0.0390388	0.173	0.21	1
TRNP1	0.215846	-0.166938	0.094	0.12	1
SELENOS	0.216018	0.181662	0.526	0.539	1
GXYLT1	0.216267	-0.200198	0.389	0.421	1
DDA1	0.216281	0.337037	0.283	0.261	1
DDI2	0.216414	-0.215457	0.254	0.293	1
PRIM2	0.216472	-0.188813	0.306	0.347	1
BORCS6	0.216479	0.35321	0.216	0.194	1
RNF130	0.216713	-0.0612252	0.973	0.973	1
STARD3	0.216858	-0.0495906	0.206	0.247	1
PRPF4B	0.216928	-0.120579	0.653	0.682	1
INVS	0.217003	-0.215304	0.324	0.357	1
ADIPOR1	0.217009	0.00779149	0.397	0.466	1
CASP8	0.217386	0.175849	0.576	0.557	1
PPP2R3C	0.217411	-0.132991	0.518	0.566	1
GNPTAB	0.217454	-0.114577	0.486	0.539	1
ZNF251	0.217551	-0.144849	0.11	0.136	1
IKBIP	0.217666	-0.116418	0.297	0.328	1
SIGMAR1	0.217731	0.797862	0.11	0.091	1
CABIN1	0.21787	-0.0771508	0.279	0.325	1
DNAJC25	0.218292	-0.150908	0.258	0.295	1
PIP4K2B	0.218388	-0.240175	0.139	0.165	1
ADIPOR2	0.218853	-0.196454	0.399	0.441	1
GIMAP4	0.219075	0.113884	0.848	0.847	1
LPAR2	0.219079	-0.214881	0.131	0.158	1
TTI1	0.219375	-0.306933	0.137	0.165	1
NFE2L3	0.219987	-0.105364	0.092	0.116	1
NIT1	0.220528	0.357524	0.233	0.207	1
STYXL1	0.220681	-0.273835	0.333	0.367	1
AL391807.1	0.220739	0.399999	0.16	0.135	1
FIBP	0.220818	0.220776	0.595	0.609	1
C16orf58	0.220881	-0.250235	0.085	0.108	1
STK40	0.22101	-0.0530802	0.514	0.581	1
AC025682.1	0.221471	-0.0472045	0.096	0.123	1
THYN1	0.221684	0.19523	0.329	0.305	1
MOV10	0.221721	-0.0185134	0.202	0.246	1
AL392172.1	0.221878	-0.223658	0.089	0.111	1
CHD3	0.221945	0.219703	0.272	0.242	1
MSH6	0.222045	-0.17844	0.247	0.285	1
AC023424.3	0.22245	-0.17048	0.308	0.354	1
STYX	0.22267	0.00125205	0.249	0.296	1
LINC00486	0.222716	-0.053417	0.599	0.657	1
ARRDC3-AS1	0.222956	0.0900757	0.239	0.209	1
BUB3	0.224085	-0.142708	0.364	0.402	1
TNFRSF1B	0.224322	-0.0318568	0.992	0.997	1
ZC3H6	0.224691	-0.0873613	0.266	0.311	1
PTGS1	0.224841	-0.0855014	0.116	0.143	1
NPRL2	0.225447	0.427663	0.119	0.099	1
SART3	0.225724	-0.225266	0.243	0.276	1
HSPA14.1	0.225844	0.260132	0.235	0.212	1
HNRNPLL	0.226161	0.188419	0.104	0.082	1
CNOT11	0.226432	-0.128795	0.21	0.247	1
PVR	0.226448	-0.17475	0.11	0.136	1
PIK3C2A	0.226481	-0.130604	0.547	0.584	1
CLN5	0.226653	-0.0940021	0.266	0.313	1
ASPSCR1	0.226901	-0.0486579	0.239	0.281	1
AC010210.1	0.226908	0.387617	0.212	0.19	1
SUPV3L1	0.226972	-0.149082	0.164	0.195	1
ANXA7	0.22716	-0.11945	0.501	0.556	1
CDKN2AIP	0.227164	-0.508253	0.123	0.148	1
ACIN1	0.227169	-0.0905863	0.518	0.564	1
RPS6KA2	0.227587	-0.227573	0.358	0.396	1
IK	0.227707	-0.16443	0.618	0.663	1
FLOT2	0.227754	-0.0993701	0.439	0.495	1
CD1D	0.227831	0.259527	0.254	0.227	1
DENND4C	0.227897	-0.0612065	0.345	0.391	1
HEATR5A	0.22792	-0.0576013	0.418	0.481	1
SMAD2	0.227934	-0.0771783	0.709	0.747	1
GSAP	0.227996	-0.0823075	0.611	0.65	1
CSNK2A1	0.228089	-0.101789	0.566	0.64	1
LY75	0.228093	-0.157808	0.272	0.306	1
AC087286.2	0.228123	0.262607	0.358	0.345	1
TSR2	0.228297	0.385687	0.283	0.263	1
TXNDC15	0.228603	-0.149115	0.343	0.387	1
GPANK1	0.228791	0.3757	0.198	0.177	1
CHMP2B	0.228801	-0.0837139	0.534	0.591	1
MAP7D1	0.228894	-0.0172113	0.447	0.507	1
UGP2	0.228908	-0.0222877	0.526	0.601	1
FAM192A	0.228967	-0.0260882	0.566	0.621	1
SLC50A1	0.229075	0.36367	0.224	0.205	1
SETD4	0.229086	-0.177333	0.085	0.108	1
CDC16	0.229465	-0.221722	0.299	0.327	1
NEDD9	0.229691	-0.0650492	0.9	0.933	1
PLD3	0.229777	-0.076006	0.326	0.374	1
AGPAT5	0.229915	0.310697	0.25	0.224	1
TRMT10B	0.229954	-0.16247	0.152	0.184	1
ALG13	0.229996	-0.0941131	0.536	0.577	1
CDK5RAP1	0.230207	-0.140168	0.225	0.263	1
NUP37	0.230214	0.0761277	0.146	0.178	1
FMNL1	0.230324	-0.0729779	0.84	0.865	1
KDM1B	0.23033	-0.0647413	0.782	0.816	1
GPATCH3	0.230353	0.41211	0.125	0.106	1
NDUFS3	0.230687	0.224151	0.489	0.485	1
KIF9	0.230782	-0.207912	0.085	0.108	1
NFE2	0.230802	0.351195	0.181	0.16	1
CSAD	0.230841	-0.113605	0.239	0.276	1
DDX50	0.231091	0.208544	0.42	0.409	1
LDB1	0.231249	-0.272547	0.16	0.192	1
C19orf48	0.231457	-0.242537	0.085	0.106	1
CRELD2	0.231673	0.46382	0.185	0.167	1
DR1	0.231906	0.119763	0.449	0.423	1
CENPN	0.231965	-0.220338	0.166	0.199	1
CCDC115	0.232117	0.218542	0.476	0.47	1
C2orf74	0.232161	-0.274497	0.104	0.13	1
GNPDA1	0.232383	0.156788	0.287	0.263	1
GDI2	0.232569	-0.0588456	0.946	0.963	1
ZC3H14	0.23262	-0.198269	0.225	0.263	1
FAM241A	0.232719	-0.0789361	0.297	0.338	1
REPIN1	0.23286	-0.168648	0.108	0.133	1
CNTLN	0.233005	-0.0248823	0.482	0.524	1
ACTR6	0.233062	0.208923	0.22	0.195	1
HECTD3	0.233083	0.470906	0.123	0.103	1
SNUPN	0.23315	0.384462	0.22	0.202	1
PCNX4	0.233159	-0.108025	0.353	0.397	1
LRRC23	0.233423	-0.15562	0.152	0.178	1
ATRN	0.23357	0.00633121	0.358	0.411	1
CTBS	0.23364	-0.0246662	0.549	0.613	1
MAF	0.233744	0.286866	0.164	0.141	1
DCAF11	0.233786	-0.198416	0.218	0.253	1
TNFRSF21	0.233996	0.149784	0.106	0.133	1
ORAI1	0.234345	-0.0964852	0.37	0.428	1
ATXN3	0.234659	-0.143515	0.53	0.579	1
DENND6B	0.234789	0.173346	0.279	0.258	1
MEMO1	0.235063	-0.201801	0.1	0.125	1
TULP2	0.235081	0.39904	0.154	0.135	1
AC007566.1	0.235158	-0.169666	0.089	0.111	1
MOB1B	0.235421	-0.278081	0.256	0.29	1
MON2	0.235526	-0.106886	0.699	0.731	1
STAM	0.235632	-0.22071	0.254	0.29	1
AP3D1	0.235787	-0.0416607	0.382	0.431	1
RBMXL1	0.235879	0.322412	0.121	0.099	1
ARHGEF2	0.236558	-0.0964181	0.497	0.537	1
CENPP	0.236622	-0.174815	0.225	0.256	1
SPATS2L	0.236703	0.0479892	0.094	0.116	1
TES	0.236806	-0.0290852	0.715	0.773	1
C1orf52	0.237128	-0.0554069	0.331	0.379	1
VPS35	0.237631	-0.0564468	0.742	0.796	1
TLE5	0.237659	0.1761	0.572	0.571	1
ZW10	0.237881	0.474616	0.114	0.094	1
ZSCAN5A	0.238276	-0.449729	0.154	0.178	1
CFLAR-AS1	0.238401	0.387911	0.139	0.118	1
AP5B1	0.238747	-0.241792	0.252	0.285	1
DCTN6	0.238795	0.191396	0.283	0.258	1
TENT5A	0.238866	0.0155697	0.565	0.628	1
SNAP29	0.23889	-0.112413	0.536	0.586	1
DNAJC24	0.239002	-0.404667	0.118	0.14	1
SLC35E4	0.23912	-0.290317	0.104	0.126	1
SLC7A6OS	0.239149	0.324576	0.287	0.268	1
MRE11	0.239165	-0.211804	0.285	0.328	1
UBQLN2	0.239214	-0.205935	0.227	0.263	1
ZBTB8OS	0.239335	0.0930392	0.586	0.569	1
ANXA1	0.239368	0.241265	0.911	0.923	1
ANAPC13	0.239378	0.264244	0.335	0.318	1
BTN3A2	0.23943	0.160871	0.522	0.513	1
C2orf49	0.23946	0.247035	0.227	0.204	1
FBN2	0.239471	-0.121147	0.141	0.17	1
PRELID3B	0.239565	0.36869	0.212	0.192	1
EXOC7	0.239643	-0.0589109	0.306	0.355	1
MARCKSL1	0.239765	-0.0152853	0.462	0.515	1
MSL1	0.240037	-0.0820214	0.27	0.31	1
FNTB	0.240147	0.262629	0.175	0.152	1
ABRAXAS2	0.240189	0.343276	0.252	0.229	1
UNK	0.240285	-0.221301	0.191	0.222	1
ZPR1	0.240365	-0.122702	0.262	0.298	1
CRACR2A	0.240803	-0.049795	0.179	0.212	1
DTWD2	0.240825	-0.456939	0.092	0.114	1
CYSTM1	0.241022	-0.0710663	0.393	0.453	1
ASXL1	0.241034	-0.233232	0.368	0.399	1
UGGT2	0.241221	-0.0814117	0.351	0.394	1
RPS6KB2	0.241378	0.180683	0.43	0.418	1
TAP2	0.241673	0.179867	0.42	0.394	1
HDAC7	0.241889	-0.0633855	0.166	0.204	1
DERL2	0.241933	0.281657	0.36	0.342	1
ALAS1	0.24201	-0.0953996	0.141	0.173	1
AC008937.2	0.242121	-0.0377215	0.216	0.254	1
EXOSC6	0.242138	0.165797	0.297	0.276	1
ANKUB1	0.242199	0.0370999	0.405	0.478	1
HAUS3	0.242228	-0.146168	0.121	0.145	1
GTF2F1	0.242252	0.00260834	0.32	0.374	1
ERGIC2	0.242281	0.204224	0.372	0.359	1
CALU	0.2426	0.284328	0.337	0.313	1
URI1	0.242979	-0.0140786	0.603	0.652	1
CITED4	0.243087	-0.264457	0.131	0.155	1
RABL2B	0.243132	-0.204816	0.112	0.136	1
LIG4	0.243254	0.472616	0.1	0.081	1
AL513327.1	0.243384	0.104927	0.146	0.12	1
EHBP1	0.243995	-0.296384	0.222	0.249	1
GAS7	0.244393	-0.200933	0.713	0.69	1
FAM228B	0.24442	0.332364	0.343	0.33	1
ZNF295-AS1	0.244436	-0.397653	0.102	0.123	1
PLEKHA8	0.244605	-0.122734	0.118	0.145	1
MCOLN1	0.244631	0.027568	0.501	0.463	1
TRIM14	0.244694	-0.152113	0.605	0.631	1
ZNF354A	0.244981	-0.112469	0.148	0.178	1
SH2B1	0.244981	-0.23348	0.11	0.135	1
C11orf24	0.245019	-0.297782	0.091	0.113	1
ZNF326	0.245139	-0.0717155	0.443	0.5	1
MYDGF	0.245236	0.139209	0.676	0.707	1
SUMO1	0.24537	0.134711	0.696	0.717	1
ANP32B	0.245533	0.0942351	0.911	0.918	1
TSTD2	0.245575	-0.0922823	0.195	0.231	1
RAD17	0.24569	-0.249013	0.152	0.178	1
DNAAF5	0.245724	-0.180772	0.085	0.106	1
DCP2	0.245816	-0.152233	0.692	0.715	1
UNKL	0.245865	-0.211689	0.179	0.207	1
ICAM4	0.245965	-0.0912751	0.299	0.335	1
SEMA6A-AS1	0.246022	-0.427156	0.085	0.106	1
EIF5B	0.24626	0.184171	0.578	0.571	1
AC106865.2	0.246271	0.473001	0.102	0.082	1
SKP1	0.246839	-0.0739012	0.933	0.941	1
GAS6-AS1	0.247115	-0.268705	0.108	0.131	1
MED9	0.247258	0.368988	0.116	0.096	1
ATP6V0A2	0.24726	-0.234533	0.177	0.207	1
DMXL1	0.247403	-0.123626	0.563	0.604	1
MYO1G	0.247685	-0.0458514	0.852	0.86	1
CYB561	0.248206	0.544858	0.112	0.094	1
TRDMT1	0.248517	-0.367376	0.11	0.131	1
LACC1	0.248526	-0.02671	0.189	0.222	1
DCAF1	0.248713	-0.0851661	0.341	0.386	1
AKR1A1	0.248993	0.162586	0.607	0.613	1
MOB2	0.249009	-0.122282	0.329	0.375	1
BFAR	0.249443	0.193098	0.449	0.438	1
CASC4	0.249626	-0.135438	0.462	0.508	1
STN1	0.249761	0.378012	0.156	0.135	1
ZNF217	0.249888	0.183444	0.79	0.81	1
MAVS	0.249888	-0.141627	0.214	0.241	1
ATG5	0.250077	-0.149914	0.576	0.616	1
SFT2D2	0.250211	-0.120447	0.609	0.657	1
CCNI	0.250382	0.0394492	0.975	0.971	1
STRN4	0.250753	-0.0598497	0.247	0.283	1
P2RY12	0.250856	0.619861	0.121	0.103	1
BCAT2	0.251146	0.470218	0.1	0.082	1
NUP42	0.251335	0.245172	0.405	0.396	1
ICAM2	0.251818	0.1278	0.69	0.702	1
NIPSNAP2	0.251917	-0.0532991	0.541	0.598	1
OXA1L	0.25194	0.161464	0.474	0.466	1
B3GAT3	0.251943	0.217726	0.358	0.34	1
CWF19L2	0.252146	-0.168655	0.395	0.446	1
CFAP97	0.2522	0.257632	0.191	0.165	1
ABTB1	0.252409	-0.131443	0.395	0.448	1
SSBP3	0.252472	-0.0833512	0.382	0.421	1
TBC1D2B	0.252728	-0.122264	0.266	0.306	1
TRIM4	0.252852	-0.0840051	0.304	0.347	1
INPP5B	0.252923	-0.115721	0.249	0.29	1
BRD7	0.253037	-0.0372425	0.526	0.594	1
MVB12B	0.2534	-0.112586	0.118	0.143	1
TJAP1	0.253461	-0.115317	0.112	0.138	1
CBWD1	0.253476	-0.0354484	0.287	0.318	1
LINC00667	0.254223	0.387069	0.195	0.175	1
CCDC146	0.254291	0.208995	0.158	0.135	1
ERG28	0.254571	0.449648	0.1	0.082	1
ACSL3	0.254806	0.048916	0.497	0.571	1
IFT57	0.254807	-0.150153	0.27	0.311	1
GNS	0.25484	-0.0618471	0.784	0.813	1
LEPR	0.255037	0.166815	0.139	0.118	1
SOX4	0.255081	0.00729585	0.455	0.515	1
RPN2	0.25512	0.0829681	0.682	0.657	1
PARP14	0.255246	-0.178982	0.692	0.714	1
NAPRT	0.255321	0.125649	0.669	0.677	1
SARS	0.255534	-0.0229649	0.497	0.572	1
SPAG1	0.25562	-0.200789	0.125	0.15	1
HNRNPA0	0.255738	0.125476	0.592	0.582	1
PTGER2	0.255743	-0.121528	0.408	0.446	1
ARF1	0.255757	0.0642532	0.929	0.921	1
RAP2C-AS1	0.255778	-0.145104	0.218	0.251	1
NUP85	0.255906	0.174634	0.164	0.14	1
VARS	0.25602	-0.0437099	0.17	0.2	1
RNASEL	0.256045	-0.068185	0.171	0.205	1
ICMT	0.256281	0.426586	0.137	0.118	1
TMEM141	0.256315	0.19671	0.47	0.478	1
ARFGAP2	0.256499	-0.0109796	0.385	0.434	1
SIGLEC9	0.25651	-0.0623549	0.486	0.539	1
HDAC2	0.257091	-0.0962973	0.405	0.438	1
RAB39A	0.25726	-0.208714	0.193	0.224	1
UQCC3	0.257347	0.212666	0.233	0.207	1
AC092120.3	0.257495	0.191048	0.187	0.167	1
CORO1B	0.257693	0.222502	0.657	0.697	1
GRK2	0.257701	0.0897283	0.867	0.852	1
PSMD2	0.25791	0.195962	0.453	0.438	1
AL662844.4	0.258028	0.509109	0.135	0.116	1
SFXN5	0.258151	-0.200367	0.274	0.305	1
RCC1L	0.258403	-0.188038	0.229	0.258	1
LYPLAL1	0.258458	-0.0144611	0.358	0.416	1
DUSP28	0.258523	-0.109963	0.152	0.178	1
IREB2	0.258677	-0.159429	0.466	0.512	1
COQ4	0.25879	0.255651	0.214	0.192	1
ZDHHC5	0.259101	-0.0508553	0.324	0.369	1
INTS8	0.259109	-0.159465	0.264	0.301	1
TIMM22	0.259311	-0.100838	0.145	0.175	1
CLEC2B	0.259533	0.0988095	0.83	0.862	1
ERAL1	0.259662	-0.264913	0.116	0.14	1
UBL4A	0.260206	-0.129913	0.116	0.14	1
TM9SF2	0.260363	0.0573364	0.742	0.746	1
SLC25A19	0.261111	-0.0578	0.094	0.118	1
RAB14	0.261268	0.12337	0.667	0.653	1
ARMH4	0.261402	-0.12419	0.173	0.207	1
CRKL	0.261439	-0.201977	0.2	0.229	1
AL157871.4	0.26164	-0.058049	0.295	0.343	1
HERPUD2	0.261819	-0.0919503	0.487	0.53	1
AC016831.5	0.26186	-0.347169	0.102	0.123	1
ABHD8	0.262047	-0.200347	0.137	0.163	1
NT5C3A	0.262055	0.217802	0.505	0.492	1
ELMOD2	0.262175	0.314432	0.17	0.148	1
LINC01089	0.262185	0.322377	0.141	0.118	1
AC073167.1	0.262188	-0.244998	0.125	0.15	1
SYTL3	0.262244	-0.0360487	0.291	0.338	1
TLR1	0.262587	-0.0765229	0.561	0.616	1
DENND6A	0.262656	-0.0388375	0.514	0.584	1
PHACTR4	0.262969	-0.0738782	0.555	0.604	1
SGSM3	0.263053	0.167029	0.141	0.173	1
AP1G2	0.263077	-0.17608	0.166	0.194	1
ANXA2	0.263923	0.0535428	0.99	0.987	1
ZNF714	0.264381	-0.120718	0.125	0.15	1
MIB2	0.264428	-0.304561	0.131	0.155	1
COPS8	0.264429	-0.190238	0.283	0.316	1
EIF4ENIF1	0.264432	-0.0561174	0.181	0.217	1
TMEM144	0.26446	-0.148193	0.131	0.158	1
ITPRIP	0.26467	-0.263067	0.214	0.237	1
IL10RB	0.264752	0.124359	0.649	0.673	1
FAM20B	0.265266	-0.159291	0.339	0.374	1
TMEM242	0.265606	0.22056	0.314	0.295	1
OTUD4	0.265661	-0.201405	0.399	0.438	1
GNGT2	0.265896	-0.0350393	0.258	0.305	1
SETD5	0.265965	-0.0754894	0.487	0.524	1
AC024560.5	0.266023	0.385673	0.118	0.098	1
DCTD	0.266158	-0.246992	0.227	0.259	1
MED7	0.266359	0.405443	0.156	0.138	1
RNF181	0.26646	0.193569	0.647	0.662	1
PRR14	0.266809	0.427235	0.154	0.136	1
MRPL35	0.266957	0.270736	0.227	0.209	1
FANCC	0.267228	0.493098	0.127	0.109	1
NDUFS2	0.267263	0.229041	0.615	0.623	1
RHOT1	0.267417	-0.0875131	0.536	0.596	1
HARS	0.267457	-0.00392391	0.21	0.247	1
CX3CR1	0.267893	0.356735	0.699	0.778	1
MAN2B2	0.26815	-0.189154	0.222	0.258	1
SIRT2	0.268259	-0.110538	0.403	0.451	1
SCAMP4	0.268492	-0.00310244	0.146	0.177	1
ARL17A	0.268513	0.0372636	0.091	0.111	1
ALMS1	0.268629	-0.256735	0.268	0.291	1
RGL2	0.268691	-0.209458	0.121	0.146	1
MBTPS2	0.268808	-0.22036	0.092	0.113	1
COX20	0.268918	0.218903	0.501	0.508	1
CAPN3	0.268969	-0.0605381	0.193	0.221	1
ERP44	0.269179	-0.090087	0.807	0.832	1
FAM8A1	0.269552	-0.20866	0.112	0.135	1
UTP25	0.269573	-0.134629	0.104	0.126	1
DYNC1I2	0.269623	0.137689	0.586	0.586	1
TGFBRAP1	0.26972	-0.229988	0.16	0.187	1
HS2ST1	0.269801	-0.23917	0.272	0.3	1
TRAF6	0.270046	0.265731	0.218	0.19	1
PIBF1	0.270384	-0.0300549	0.513	0.567	1
RNF113A	0.270922	0.546433	0.181	0.163	1
UBA2	0.270953	-0.150837	0.449	0.488	1
PSME3	0.270976	0.0807946	0.283	0.256	1
RNF14	0.27105	0.152514	0.229	0.204	1
BZW2	0.27107	-0.0734562	0.432	0.483	1
CDC34	0.271257	-0.015026	0.216	0.254	1
CCDC82	0.271677	-0.148816	0.31	0.347	1
MOSMO	0.27168	-0.160831	0.276	0.308	1
EDRF1	0.271945	-0.170454	0.229	0.263	1
TSC22D4	0.272057	-0.0967679	0.443	0.493	1
SRGAP2B	0.272205	0.34987	0.547	0.603	1
PGD	0.272275	0.0338772	0.572	0.561	1
ING2	0.272554	-0.0567954	0.231	0.271	1
DAPK1-IT1	0.272605	0.1641	0.106	0.086	1
MED30	0.272968	0.186731	0.341	0.33	1
PSMD10	0.273153	-0.164008	0.141	0.167	1
ZPLD1	0.273246	-0.384182	0.091	0.111	1
PARP6	0.273309	-0.114639	0.173	0.204	1
CUX1	0.273578	-0.0712934	0.931	0.946	1
HIF1A-AS3	0.273602	-0.265851	0.143	0.167	1
RBM22	0.27371	-0.0456292	0.351	0.396	1
PPP1R10	0.27372	0.120343	0.626	0.633	1
FHOD1	0.273964	-0.112224	0.121	0.148	1
MRPS2	0.273968	-0.110047	0.146	0.173	1
FAM20C	0.274278	-0.159312	0.092	0.114	1
ALDH16A1	0.274306	-0.0518819	0.391	0.443	1
MBNL2	0.274368	-0.0538438	0.563	0.613	1
SDHAF2	0.274621	-0.0367359	0.387	0.434	1
NR2C2	0.27469	-0.123632	0.416	0.461	1
MED21	0.274944	-0.234688	0.237	0.268	1
MOCS2	0.275031	0.461005	0.133	0.114	1
MTX2	0.275032	-0.246526	0.21	0.237	1
WDR75	0.275169	-0.0840952	0.198	0.232	1
EFCAB14	0.275552	-0.148023	0.499	0.54	1
CBX4	0.275666	0.0227357	0.31	0.359	1
FAM207A	0.276211	0.280053	0.231	0.212	1
SPPL2B	0.277074	0.0170068	0.089	0.111	1
MLF2	0.277099	0.194353	0.414	0.406	1
HEIH	0.277283	-0.0551878	0.399	0.448	1
EVI2A	0.27763	-0.0566457	0.489	0.544	1
LINC01473	0.277864	-0.258806	0.197	0.224	1
TRIM23	0.278067	-0.0347967	0.135	0.163	1
AC016747.1	0.278254	0.411752	0.152	0.135	1
PCNA	0.278453	-0.101563	0.195	0.229	1
STRADB	0.278455	0.396203	0.1	0.082	1
SRD5A1	0.278503	0.253813	0.279	0.259	1
SMG5	0.278574	-0.0896608	0.25	0.288	1
LINC00910	0.278667	-0.197168	0.557	0.594	1
FZR1	0.278801	-0.27525	0.119	0.143	1
EIF2S1	0.278853	0.177332	0.437	0.419	1
MAPK7	0.279001	0.361817	0.206	0.187	1
RANGAP1	0.279003	-0.0315407	0.202	0.239	1
SNHG1	0.279035	-0.125654	0.243	0.274	1
DNAJC15	0.279105	0.146448	0.592	0.589	1
NUDT9	0.279236	-0.210086	0.145	0.168	1
NDUFS4	0.279284	-0.0404911	0.574	0.643	1
BOLA2	0.279427	0.107255	0.347	0.333	1
TFB1M	0.2798	0.332683	0.229	0.212	1
ERCC4	0.280238	-0.135218	0.156	0.184	1
TFIP11	0.280461	-0.140106	0.158	0.185	1
GLA	0.280659	-0.0394341	0.333	0.391	1
UBALD2	0.280847	0.19776	0.514	0.522	1
EMB	0.280943	0.370563	0.16	0.141	1
WDR36	0.280972	0.295161	0.212	0.19	1
SLC35D1	0.281172	-0.263645	0.135	0.158	1
PARP11	0.281364	-0.110972	0.198	0.231	1
RBCK1	0.281621	0.0969341	0.595	0.584	1
DFFA	0.281645	-0.128086	0.175	0.204	1
MAIP1	0.281733	-0.265259	0.148	0.172	1
DHRS7B	0.281772	-0.227133	0.422	0.453	1
TCHP	0.281799	0.249591	0.37	0.362	1
NSD3	0.282066	-0.120458	0.582	0.609	1
SLC30A5	0.282661	-0.0262111	0.299	0.34	1
ZNF277	0.282742	-0.102303	0.472	0.51	1
VCPIP1	0.282884	-0.0397071	0.341	0.391	1
TMEM14B	0.283043	0.0409028	0.69	0.673	1
SIMC1	0.283299	0.169167	0.218	0.195	1
CAPN10	0.283313	0.0564777	0.1	0.125	1
SPAG5-AS1	0.283406	-0.167978	0.11	0.133	1
CSF2RA	0.283421	-0.00254775	0.47	0.532	1
EXTL3	0.2836	-0.253063	0.206	0.234	1
TMEM184C	0.283688	-0.261655	0.17	0.194	1
SARM1	0.283773	-0.0923994	0.094	0.114	1
MED27	0.284222	-0.184193	0.472	0.495	1
TNFRSF10D	0.285091	-0.135106	0.127	0.153	1
IMP4	0.28512	0.279212	0.37	0.357	1
NOD1	0.285315	0.121541	0.206	0.182	1
ERICH1	0.285445	-0.0280573	0.805	0.838	1
ERLEC1	0.285741	0.289913	0.289	0.276	1
ABHD6	0.28576	0.248217	0.356	0.348	1
AC068282.1	0.285931	0.145324	0.274	0.247	1
SLC25A26	0.286165	-0.143197	0.366	0.402	1
CYBRD1	0.286171	0.127068	0.26	0.237	1
SQOR	0.286512	-0.0188105	0.484	0.547	1
AC048341.1	0.286519	-0.272406	0.108	0.13	1
ZNF646	0.286892	-0.136255	0.081	0.101	1
NLRC4	0.286899	-0.100543	0.405	0.451	1
LAMTOR3	0.28697	-0.123169	0.351	0.38	1
EXOSC2	0.286978	0.570071	0.106	0.089	1
SLC28A3	0.287421	-0.280067	0.083	0.103	1
CCDC6	0.287559	-0.070263	0.405	0.443	1
GFM2	0.287679	-0.0237087	0.198	0.231	1
IFI44L	0.287708	0.611121	0.1	0.082	1
SEC22C	0.287945	-0.382246	0.175	0.2	1
SDHC	0.288157	0.010817	0.501	0.559	1
METAP1	0.288168	-0.120298	0.22	0.253	1
ABT1	0.288297	0.260948	0.256	0.237	1
RBSN	0.288464	-0.0865901	0.171	0.2	1
ZNF383	0.288605	-0.10751	0.092	0.114	1
FBXW8	0.288917	-0.227808	0.145	0.168	1
CZIB	0.28907	0.202098	0.382	0.37	1
METTL25	0.289145	0.259765	0.343	0.327	1
TTC5	0.289418	0.505854	0.139	0.123	1
CSNK2A2	0.2895	0.210588	0.322	0.305	1
TMEM256	0.289637	0.171514	0.505	0.495	1
FOXN2	0.289776	0.122581	0.647	0.655	1
RSPH3	0.289847	-0.14658	0.179	0.209	1
NCLN	0.289852	-0.197097	0.171	0.197	1
PCBD2	0.290324	-0.106115	0.374	0.414	1
ZNF770	0.290514	-0.127051	0.2	0.232	1
TRAPPC12	0.290669	-0.153149	0.493	0.537	1
C3orf38	0.290963	0.202884	0.416	0.416	1
NLN	0.291178	0.146196	0.426	0.402	1
TRANK1	0.291224	0.254243	0.472	0.475	1
LARP1B	0.292098	-0.0860283	0.181	0.212	1
NOB1	0.292234	-0.13602	0.198	0.227	1
ZDHHC3	0.292245	-0.126281	0.345	0.392	1
DCAF12	0.292589	0.234762	0.295	0.273	1
ZBTB16	0.292607	1.92213	0.372	0.559	1
HIST1H1C	0.292839	-0.0388793	0.505	0.556	1
NOTCH4	0.29317	-0.063146	0.116	0.141	1
ABCC4	0.293385	-0.041218	0.218	0.253	1
WRN	0.293586	-0.0877925	0.197	0.224	1
CD68	0.293602	0.069017	0.977	0.98	1
LMF2	0.293748	0.329701	0.214	0.195	1
SIRT5	0.293908	0.270211	0.197	0.172	1
AC147067.1	0.29405	0.292052	0.428	0.419	1
CGRRF1	0.29417	-0.0940275	0.146	0.175	1
OBI1	0.294586	-0.170379	0.137	0.162	1
FGR	0.294838	-0.0711593	0.944	0.976	1
PIGF	0.2949	0.268177	0.287	0.269	1
ERCC8	0.295128	-0.188412	0.116	0.138	1
VDR	0.295145	-0.0855931	0.368	0.406	1
NCOA6	0.295257	-0.136643	0.501	0.532	1
PAK1IP1	0.295399	0.00386737	0.164	0.19	1
NUDT1	0.295748	0.208255	0.418	0.416	1
MED23	0.295826	-0.0300725	0.372	0.428	1
ZNF451	0.295826	-0.0470816	0.489	0.545	1
PPP6C	0.295858	-0.085921	0.453	0.51	1
ERVK13-1	0.295954	-0.247642	0.189	0.212	1
UBIAD1	0.296227	-0.23302	0.091	0.108	1
SLC27A3	0.296579	0.166527	0.372	0.36	1
CCDC90B	0.296748	0.215869	0.407	0.411	1
SDCBP	0.296884	0.0574857	0.923	0.916	1
SVBP	0.297046	0.107732	0.43	0.416	1
MIGA1	0.2975	-0.0644147	0.337	0.379	1
CAMK2G	0.297591	-0.137367	0.216	0.247	1
AGPAT1	0.297889	0.375831	0.189	0.173	1
TUBB6	0.297982	-0.180001	0.116	0.136	1
AC099343.3	0.298228	-0.168404	0.098	0.12	1
NAV1	0.298437	-0.442382	0.137	0.157	1
KRI1	0.298586	0.0185374	0.121	0.146	1
ROMO1	0.29861	0.132112	0.565	0.591	1
ATP5F1A	0.298928	0.136378	0.751	0.786	1
TAX1BP3	0.299027	-0.0834904	0.279	0.33	1
FRMD3	0.29905	-0.257964	0.227	0.264	1
ST14	0.299487	0.0851169	0.087	0.108	1
PRMT7	0.299495	-0.131889	0.133	0.16	1
PPM1B	0.299589	0.0966865	0.686	0.785	1
DIMT1	0.299788	-0.123024	0.208	0.241	1
CYTIP	0.299961	0.0693024	0.925	0.956	1
CPM	0.299998	0.534666	0.224	0.207	1
MLLT11	0.300382	-0.177383	0.11	0.131	1
MAP4K1	0.300387	-0.151572	0.085	0.104	1
PRR3	0.300564	0.123667	0.145	0.175	1
BUD23	0.300946	0.102895	0.393	0.377	1
AC114760.2	0.301222	0.230297	0.287	0.269	1
TCTN3	0.301328	0.668347	0.202	0.189	1
COIL	0.301332	-0.110674	0.164	0.192	1
CYB5R1	0.301361	0.20999	0.173	0.153	1
L3MBTL2	0.301414	-0.144287	0.145	0.17	1
TYK2	0.301817	-0.0340206	0.318	0.364	1
MGME1	0.302229	-0.164961	0.277	0.306	1
ANAPC10	0.302341	-0.123263	0.299	0.333	1
GOLIM4	0.30235	-0.229855	0.26	0.288	1
KLHL36	0.302364	-0.132425	0.135	0.16	1
BMF	0.302447	-0.00737932	0.106	0.13	1
HYAL2	0.302508	0.331374	0.118	0.101	1
TK2	0.302847	-0.0895192	0.289	0.33	1
SLC22A18	0.302932	-0.128459	0.146	0.172	1
RAB11FIP2	0.303477	0.33491	0.256	0.236	1
PEX14	0.303523	-0.135352	0.281	0.311	1
TMEM216	0.30367	0.470765	0.108	0.091	1
TAGLN2	0.303839	-0.0553011	0.742	0.779	1
AL021707.1	0.304001	-0.0787967	0.127	0.152	1
LENG1	0.304024	0.270551	0.258	0.242	1
SLC39A10	0.304335	0.2516	0.376	0.364	1
TM7SF3	0.304508	-0.104239	0.358	0.397	1
ZG16B	0.304521	-0.247583	0.119	0.143	1
EIF4EBP1	0.304579	0.211231	0.58	0.576	1
MAPKBP1	0.304617	-0.253633	0.11	0.13	1
TGOLN2	0.304722	-0.0910885	0.786	0.835	1
SYT11	0.305029	-0.235708	0.1	0.123	1
MALAT1	0.305093	-0.0434177	0.998	1	1
MPC2	0.305149	0.110098	0.439	0.423	1
CLPX	0.305188	-0.106332	0.22	0.251	1
MED28	0.305383	0.147306	0.474	0.458	1
UBE2Q1	0.30553	-0.069369	0.308	0.35	1
SCGB3A1	0.305629	-0.294337	0.116	0.136	1
PDPR	0.305701	-0.143597	0.285	0.311	1
HCFC2	0.306032	-0.104543	0.225	0.254	1
RFC3	0.306065	-0.546171	0.123	0.143	1
ANKRD36	0.306836	0.370144	0.114	0.096	1
PREPL	0.307136	-0.205622	0.185	0.212	1
DHX36	0.307146	0.164083	0.534	0.53	1
FPGT	0.307281	-0.050027	0.193	0.227	1
NHSL1	0.307748	-0.156849	0.322	0.357	1
COQ6	0.307922	0.274895	0.114	0.096	1
TRIM41	0.307993	0.00148707	0.146	0.173	1
CTNNBIP1	0.308018	0.316812	0.237	0.219	1
PKD2L2	0.308122	-0.365891	0.087	0.104	1
C1QB	0.308159	0.743354	0.162	0.145	1
PLOD1	0.308236	-0.214542	0.146	0.17	1
SAMD4A	0.308274	0.00379414	0.414	0.382	1
DHTKD1	0.308521	-0.116196	0.156	0.184	1
CLPB	0.308621	-0.0510952	0.208	0.239	1
HMGCR	0.308726	0.263821	0.164	0.143	1
TOR1B	0.308733	0.159692	0.206	0.184	1
ZBTB41	0.308771	-0.164412	0.094	0.114	1
CD81	0.309208	0.162428	0.43	0.416	1
PYROXD1	0.309321	-0.0485694	0.247	0.283	1
PPP2R5D	0.309617	-0.190177	0.083	0.101	1
ITGB2-AS1	0.309846	0.230875	0.312	0.298	1
ADSS	0.309886	0.0777502	0.665	0.662	1
C11orf21	0.30995	-0.160775	0.393	0.416	1
TMEM128	0.310155	-0.130616	0.171	0.195	1
EIF2B4	0.310443	0.600929	0.118	0.101	1
COPB1	0.310446	0.141254	0.53	0.513	1
AKNA	0.310477	0.260841	0.644	0.69	1
ALKBH4	0.310609	0.442983	0.11	0.094	1
YIPF3	0.310761	0.112676	0.42	0.409	1
ADAP1	0.311083	-0.0152839	0.376	0.424	1
DPP8	0.31112	-0.0566399	0.445	0.49	1
IMPAD1	0.31114	-0.0889735	0.297	0.337	1
UBE2Q2	0.311216	-0.145139	0.424	0.465	1
AL592183.1	0.31122	-0.0848616	0.227	0.261	1
GBGT1	0.311314	0.209503	0.162	0.141	1
FRMD8	0.311356	-0.0539395	0.158	0.189	1
POLR2J	0.311795	0.14784	0.674	0.687	1
B4GALT7	0.311816	0.358443	0.183	0.163	1
C20orf194	0.311883	-0.0940222	0.459	0.495	1
MGST1	0.311888	0.468913	0.158	0.14	1
MS4A4E	0.311973	-0.0381909	0.289	0.33	1
SGK3	0.311976	-0.0874986	0.615	0.641	1
RWDD4	0.312215	0.26504	0.281	0.268	1
INKA2	0.312257	0.233461	0.239	0.219	1
RAD54L2	0.31228	-0.145507	0.231	0.261	1
SLC12A2	0.312589	-0.313671	0.104	0.125	1
NUCB1	0.313457	-0.0599472	0.582	0.646	1
TMEM161B-AS1	0.313495	-0.160398	0.171	0.199	1
AC068724.3	0.313627	0.259919	0.233	0.212	1
ZDHHC14	0.313682	-0.615645	0.137	0.155	1
AP4E1	0.313693	-0.1011	0.206	0.241	1
NME6	0.3139	-0.132934	0.15	0.175	1
CWC27	0.313909	-0.132043	0.453	0.485	1
FASTK	0.313994	-0.0655127	0.266	0.306	1
SDF2	0.314279	0.215298	0.395	0.379	1
DENND6A-AS1	0.314868	0.214748	0.121	0.103	1
ILK	0.31516	0.20009	0.497	0.502	1
STAT2	0.315196	0.165855	0.582	0.582	1
LRRK2	0.315346	0.0972323	0.83	0.854	1
HECTD1	0.315362	-0.141851	0.665	0.68	1
CDK11A	0.315429	-0.0372174	0.349	0.389	1
DUSP22	0.315543	-0.104872	0.453	0.492	1
NEK4	0.315625	0.309755	0.185	0.167	1
AC138123.1	0.315688	0.458176	0.116	0.099	1
AC068587.4	0.316159	-0.107348	0.104	0.125	1
SLC25A40	0.316421	0.207412	0.358	0.352	1
SEMA4A	0.316478	0.264059	0.326	0.316	1
CDC42EP3	0.316488	-0.000977382	0.703	0.751	1
CDC40	0.316615	0.122618	0.696	0.704	1
DCAF17	0.31665	-0.203602	0.139	0.162	1
UBTF	0.316797	-0.0251702	0.291	0.328	1
SRBD1	0.317093	-0.151228	0.649	0.653	1
GPR89B	0.317183	0.324739	0.11	0.093	1
MARCKS	0.317216	0.00340633	0.792	0.837	1
BCR	0.317472	0.0208451	0.289	0.327	1
IER3IP1	0.317595	0.131464	0.441	0.428	1
USP40	0.317598	-0.18125	0.239	0.263	1
MRPS12	0.3177	0.212579	0.486	0.493	1
FSD1L	0.317755	-0.228328	0.16	0.18	1
SFMBT1	0.317791	-0.211731	0.104	0.125	1
PPM1F	0.318015	-0.0858572	0.605	0.641	1
TRPV2	0.318076	-0.106787	0.25	0.286	1
CYP51A1	0.318128	-0.112331	0.308	0.345	1
PI4K2B	0.318171	0.0402301	0.316	0.364	1
BTK	0.318179	-0.0731527	0.647	0.69	1
ATMIN	0.318465	-0.0270821	0.204	0.236	1
YIF1A	0.318556	0.285802	0.41	0.414	1
ZNF687	0.318609	-0.251307	0.104	0.125	1
LINC00324	0.319371	0.398136	0.171	0.157	1
UBE2A	0.319544	-0.069622	0.514	0.567	1
MGAT4B	0.319573	0.316331	0.2	0.182	1
TTC14	0.319944	-0.0969624	0.439	0.473	1
CCAR2	0.320056	-0.13071	0.181	0.209	1
ARMCX6	0.320058	-0.0940913	0.256	0.291	1
METTL17	0.320166	-0.0459075	0.108	0.13	1
AC079142.1	0.320603	0.0411887	0.089	0.108	1
AC109597.1	0.32072	0.308472	0.22	0.202	1
CCT5	0.320859	-0.0463617	0.78	0.818	1
KIF2A	0.320972	-0.17946	0.497	0.53	1
SLC35E2A	0.321089	-0.136286	0.092	0.113	1
COMTD1	0.32159	0.251447	0.166	0.146	1
UBE2D1	0.321649	-0.0527989	0.676	0.717	1
PTPN4	0.321839	-0.165785	0.295	0.32	1
APTX	0.321851	-0.179965	0.283	0.311	1
CCNG2	0.321861	0.234873	0.466	0.451	1
DRG1	0.322155	-0.0203597	0.31	0.354	1
CYB5R3	0.322244	-0.0399011	0.422	0.471	1
CREB3	0.322301	-0.11565	0.146	0.172	1
ARFGAP1	0.322478	-0.127129	0.141	0.163	1
RPRD1A	0.32253	-0.0483975	0.387	0.431	1
RNASEH1	0.322716	0.195273	0.291	0.268	1
C14orf93	0.322807	-0.0649881	0.087	0.106	1
TMEM251	0.322822	0.337491	0.222	0.209	1
COPA	0.323377	-0.0435665	0.678	0.729	1
PRKACA	0.323738	-0.106976	0.69	0.732	1
SSR3	0.324035	0.140421	0.767	0.793	1
POLR2D	0.32406	-0.0871097	0.166	0.19	1
DTX3L	0.324143	-0.073482	0.385	0.423	1
TBC1D14	0.324178	-0.0826321	0.318	0.359	1
NPL	0.324301	0.0836202	0.617	0.618	1
MIATNB	0.324527	-0.197029	0.224	0.249	1
ZMAT3	0.324759	0.102152	0.235	0.274	1
DDX18	0.324806	0.097803	0.665	0.668	1
TSG101	0.324813	-0.132424	0.574	0.608	1
YDJC	0.324843	-0.265179	0.181	0.202	1
FAM149B1	0.325073	0.25385	0.168	0.148	1
RBBP5	0.325284	-0.0788312	0.187	0.217	1
TRIM69	0.325691	0.236435	0.322	0.301	1
FAM177A1	0.325826	-0.150477	0.378	0.412	1
QTRT1	0.326178	-0.0125593	0.108	0.13	1
ZNF687-AS1	0.32619	0.469368	0.118	0.103	1
THOC5	0.326726	-0.162424	0.227	0.254	1
SH2D3C	0.32673	-0.0369943	0.755	0.801	1
AC025171.1	0.32673	0.287936	0.135	0.118	1
CAPG	0.326778	0.0354668	0.482	0.449	1
FBXO22	0.326891	-0.00369663	0.197	0.227	1
NDFIP1	0.327136	0.0331142	0.809	0.823	1
STK17B	0.327149	0.0903712	0.971	0.99	1
IFNAR1	0.327184	-0.128439	0.59	0.64	1
MRPL1	0.327343	-0.0445544	0.289	0.32	1
ERV3-1	0.327361	-0.0298051	0.119	0.145	1
GLT8D1	0.32748	0.000539842	0.141	0.165	1
METTL2B	0.327627	-0.132154	0.191	0.215	1
RAP1A	0.327737	-0.0458655	0.923	0.949	1
AC091271.1	0.327928	-0.156788	0.125	0.15	1
ZNF565	0.328335	0.1392	0.16	0.14	1
PITHD1	0.328512	0.175962	0.345	0.332	1
FH	0.32885	-0.123332	0.297	0.325	1
SYVN1	0.329105	0.0807913	0.104	0.126	1
EIF4A2	0.329226	-0.0606022	0.817	0.832	1
CDS2	0.329945	-0.0908511	0.42	0.451	1
MRPL30	0.329991	0.215787	0.131	0.113	1
VAMP3	0.330054	-0.0255192	0.536	0.601	1
C1D	0.330202	-0.0338961	0.511	0.556	1
COG3	0.33028	-0.12512	0.229	0.259	1
ADPRHL2	0.330808	0.307979	0.287	0.278	1
C1orf56	0.33092	0.0162384	0.301	0.278	1
ALS2	0.33099	-0.296257	0.118	0.136	1
TRIM21	0.331004	-0.0154689	0.146	0.173	1
LGALS9	0.331053	0.0572326	0.894	0.847	1
BBS2	0.331055	0.338687	0.148	0.133	1
AC053513.1	0.331097	0.278083	0.177	0.16	1
SUGT1	0.331309	0.201718	0.509	0.512	1
KANSL3	0.331533	-0.0152447	0.254	0.3	1
PEX1	0.331574	-0.199314	0.125	0.146	1
TAGLN	0.331606	-0.123347	0.422	0.465	1
CLK2	0.331754	0.0542841	0.154	0.133	1
EIF1	0.331832	0.0374322	1	1	1
MTERF1	0.331989	0.18467	0.152	0.133	1
HM13	0.331994	0.0528155	0.836	0.847	1
TMEM167A	0.332097	0.109344	0.761	0.778	1
AP1B1	0.332275	-0.157659	0.451	0.488	1
DNPEP	0.332758	0.215622	0.32	0.306	1
KIAA0825	0.332918	-0.0513078	0.222	0.197	1
CPOX	0.332965	0.290922	0.116	0.099	1
RNF135	0.333056	-0.0624744	0.48	0.517	1
LTB4R	0.333126	0.00462572	0.162	0.192	1
SLC25A43	0.333216	-0.184496	0.21	0.236	1
PPIL2	0.334005	-0.119104	0.303	0.337	1
HDGF	0.334216	-0.0323279	0.451	0.503	1
SNHG30	0.334416	-0.15842	0.125	0.148	1
UCHL5	0.334511	0.229778	0.295	0.273	1
DPYD	0.334539	0.105819	0.981	0.987	1
POLD4	0.334595	0.152535	0.815	0.818	1
LONP1	0.335245	-0.0466834	0.187	0.214	1
XRCC5	0.33528	-0.0198668	0.863	0.901	1
RHEB	0.33536	-0.113795	0.667	0.69	1
CARNMT1	0.335371	0.368782	0.191	0.172	1
CUTC	0.335463	0.201943	0.225	0.205	1
DDB1	0.335691	-0.0823184	0.322	0.36	1
MED10	0.335695	-0.0600777	0.435	0.471	1
TLR7	0.336006	0.0324396	0.127	0.153	1
CTSH	0.336427	-0.0968139	0.773	0.8	1
ACRBP	0.336467	-0.0823143	0.133	0.155	1
UNC45A	0.336727	-0.0834734	0.183	0.21	1
ZNF75A	0.336877	0.348882	0.156	0.14	1
DNAJA3	0.336895	0.16688	0.11	0.133	1
BARD1	0.337008	-0.184516	0.158	0.18	1
NR6A1	0.337009	0.143017	0.208	0.187	1
ARHGAP29	0.33704	0.158838	0.218	0.197	1
STX7	0.337236	-0.0583384	0.778	0.843	1
TTLL12	0.337678	-0.148131	0.083	0.101	1
TRIM27	0.337827	-0.154871	0.331	0.369	1
FBXO9	0.337859	-0.102764	0.418	0.448	1
LRRC28	0.337985	-0.175637	0.252	0.283	1
ZDHHC6	0.338275	0.269504	0.243	0.229	1
AHCYL1	0.338935	-0.140268	0.495	0.534	1
STARD8	0.339421	-0.0544325	0.098	0.118	1
SMIM27	0.339487	0.157227	0.216	0.197	1
SCAPER	0.339509	0.0661546	0.422	0.404	1
IFI44	0.339669	0.476767	0.208	0.192	1
ARL6IP1	0.339684	-0.0758685	0.53	0.577	1
TRMT6	0.339709	-0.164818	0.156	0.18	1
RBBP7	0.340107	-0.0973857	0.453	0.478	1
FUCA2	0.340301	0.137402	0.418	0.402	1
NDUFAF5	0.340382	-0.0593313	0.206	0.236	1
AC083855.2	0.340513	-0.154335	0.089	0.108	1
SLC25A16	0.340514	-0.0762514	0.272	0.31	1
KLHDC10	0.340586	-0.125235	0.401	0.431	1
HDAC6	0.340707	0.0860254	0.129	0.155	1
MTIF2	0.34117	-0.0586781	0.241	0.273	1
BRIX1	0.341539	0.235854	0.218	0.202	1
THUMPD2	0.341728	0.235622	0.224	0.204	1
ZNF639	0.341955	-0.135408	0.114	0.133	1
TFE3	0.342168	-0.109283	0.274	0.308	1
C1orf54	0.342298	0.559823	0.116	0.101	1
PCBP1	0.342541	-0.0552418	0.894	0.914	1
MSANTD4	0.342664	-0.252708	0.089	0.106	1
EID1	0.342817	0.0882294	0.821	0.848	1
AC139099.2	0.343328	-0.214278	0.104	0.123	1
TMEM107	0.34355	-0.101591	0.424	0.453	1
EXOC8	0.34364	0.047574	0.104	0.126	1
WIPI1	0.343867	0.14461	0.335	0.318	1
MBD4	0.344084	0.171035	0.314	0.298	1
TAB1	0.344136	-0.00846594	0.114	0.135	1
ILVBL	0.344161	-0.231351	0.129	0.15	1
MXI1	0.344254	-0.0947017	0.437	0.465	1
CBFB	0.34432	-0.109285	0.52	0.562	1
GOLGA7	0.344336	-0.151836	0.399	0.441	1
FAM89B	0.344384	0.000265408	0.653	0.709	1
GHDC	0.344651	-0.100024	0.143	0.165	1
TENT2	0.344712	0.0823161	0.817	0.822	1
AC025164.1	0.344713	0.197786	0.434	0.423	1
SGSM2	0.34483	0.0155716	0.087	0.106	1
HCG11	0.344916	-0.0187624	0.141	0.165	1
FEM1A	0.344969	0.310718	0.123	0.106	1
APOBR	0.345371	-0.121078	0.262	0.286	1
PTCD3	0.345468	-0.250668	0.247	0.264	1
AC242426.2	0.345566	-0.0449137	0.135	0.16	1
TOR1AIP2	0.345587	-0.122274	0.428	0.471	1
MTMR1	0.345669	-0.276563	0.25	0.271	1
UBTD1	0.34582	0.307928	0.119	0.103	1
RFK	0.345892	0.000960933	0.351	0.402	1
SNHG17	0.345937	0.315107	0.233	0.219	1
SLC4A2	0.346021	-0.190122	0.102	0.121	1
OCEL1	0.346122	0.193863	0.258	0.242	1
ARRDC1	0.346185	0.14887	0.528	0.525	1
RPAP2	0.346193	-0.18656	0.289	0.322	1
POLA1	0.34646	-0.0498784	0.166	0.189	1
WDR26	0.346466	0.162103	0.69	0.766	1
AL132709.8	0.346477	0.252622	0.247	0.232	1
MCTS1	0.346568	0.219448	0.474	0.471	1
BTF3L4	0.346946	0.0852142	0.609	0.631	1
CCDC186	0.347123	0.0452162	0.38	0.429	1
MPHOSPH10	0.347249	-0.123004	0.289	0.32	1
UBE2B	0.347452	-0.112642	0.811	0.823	1
COQ2	0.34755	0.0281017	0.42	0.47	1
SFT2D1	0.347617	0.0766655	0.755	0.721	1
RBM4	0.347631	-0.0864014	0.632	0.646	1
ARPC1A	0.347708	0.0407031	0.553	0.598	1
PPP4R2	0.347918	-0.0973235	0.524	0.571	1
SNX17	0.348112	0.0901864	0.724	0.734	1
SARNP	0.348152	0.103863	0.632	0.65	1
LSM6	0.348262	0.0901063	0.778	0.781	1
CFP	0.348461	-0.0506055	0.946	0.96	1
RAB32	0.34868	0.208151	0.653	0.665	1
PPT1	0.348892	-0.0463977	0.794	0.842	1
Z93930.2	0.348945	-0.194162	0.139	0.16	1
ZMAT5	0.349164	0.133107	0.299	0.285	1
INTS11	0.349307	-0.0360752	0.304	0.343	1
FCF1	0.349351	-0.17257	0.145	0.168	1
ABCB10	0.349521	-0.0829353	0.308	0.343	1
NAGA	0.349746	0.12567	0.547	0.547	1
CASK	0.350166	-0.0800731	0.233	0.263	1
UROD	0.350181	0.42698	0.202	0.192	1
LIX1L-AS1	0.35048	-0.140646	0.092	0.113	1
PANK2	0.351147	0.101483	0.644	0.641	1
CENPE	0.351517	0.25975	0.148	0.131	1
CHEK2	0.351546	0.536384	0.119	0.106	1
MICB	0.351938	0.566156	0.127	0.114	1
MARK4	0.352194	-0.303204	0.247	0.268	1
CHID1	0.352267	0.292679	0.241	0.227	1
PRRC2B	0.352278	-0.0622829	0.484	0.53	1
ACYP1	0.35234	-0.0652773	0.102	0.121	1
TMEM116	0.352654	-0.139373	0.116	0.135	1
UBXN7	0.353036	-0.0110603	0.385	0.431	1
R3HDM4	0.353057	0.309321	0.293	0.281	1
LINC01237	0.353286	-0.22591	0.102	0.12	1
HSPA4	0.353331	0.10139	0.518	0.51	1
ARID5A	0.353776	0.0377407	0.239	0.269	1
ABL1	0.353926	-0.162514	0.408	0.431	1
TOMM70	0.354032	-0.246354	0.214	0.237	1
AAAS	0.354244	0.343385	0.11	0.094	1
DENND1C	0.354274	-0.116876	0.27	0.293	1
ZCCHC10	0.354362	0.13222	0.351	0.337	1
KIAA0355	0.354411	-0.107787	0.214	0.241	1
HIRA	0.354516	-0.114166	0.168	0.192	1
COX5A	0.354755	0.0908274	0.848	0.86	1
DDX58	0.354835	0.0939964	0.391	0.372	1
KIAA2013	0.354862	-0.107587	0.318	0.357	1
ARMC1	0.355263	0.24221	0.239	0.226	1
RPP30	0.355285	-0.030254	0.241	0.273	1
PSMD3	0.355506	0.151057	0.341	0.33	1
CKS2	0.355617	-0.0416892	0.195	0.226	1
CTPS1	0.35573	0.104079	0.171	0.15	1
DGAT1	0.355733	0.0480034	0.279	0.325	1
ZNF746	0.355734	-0.124936	0.204	0.232	1
AC108210.1	0.355797	-0.176915	0.091	0.108	1
ZDHHC2	0.355947	-0.221665	0.183	0.207	1
POLR2H	0.356103	0.22337	0.233	0.215	1
PEBP1	0.356515	-0.0175477	0.378	0.416	1
RPAIN	0.35659	-0.131242	0.347	0.391	1
PTPRN2	0.356687	0.159984	0.102	0.123	1
C21orf91	0.356823	0.0113439	0.131	0.155	1
VPS16	0.356871	0.27273	0.249	0.237	1
TBC1D20	0.356965	-0.118889	0.173	0.199	1
MCCC1	0.357094	-0.140872	0.237	0.264	1
PRDM4	0.357384	0.0620284	0.187	0.214	1
EPG5	0.357415	0.036151	0.312	0.359	1
PSMD4	0.357633	0.0947205	0.719	0.715	1
DLD	0.357704	-0.268815	0.441	0.465	1
NDE1	0.357883	-0.0765939	0.405	0.449	1
ENTPD5	0.358024	0.300795	0.102	0.088	1
ANGEL2	0.358046	0.0404353	0.256	0.232	1
SNX2	0.358133	-0.0200531	0.908	0.923	1
GORASP2	0.358198	-0.143134	0.297	0.318	1
UHRF2	0.35821	-0.10412	0.422	0.463	1
HINT3	0.358376	0.533925	0.127	0.113	1
SNW1	0.358522	-0.0734125	0.607	0.645	1
ERCC5	0.358925	0.113915	0.428	0.412	1
SORCS2	0.359008	0.205019	0.118	0.101	1
RUFY2	0.359066	-0.194898	0.27	0.293	1
LEPROT	0.359335	0.0977621	0.599	0.594	1
PGGHG	0.359622	-0.15493	0.164	0.187	1
CCS	0.360018	0.224027	0.314	0.306	1
FCER1G	0.360385	0.0642733	0.998	1	1
ATP2A2	0.360468	0.0442782	0.468	0.539	1
TMX1	0.360929	0.20411	0.405	0.401	1
ENGASE	0.361058	-0.155945	0.098	0.116	1
DRAIC	0.361226	-0.122595	0.089	0.106	1
NUP214	0.361302	0.0914977	0.815	0.842	1
KIAA0753	0.361443	0.00221118	0.123	0.146	1
UBR2	0.361558	-0.0173335	0.703	0.734	1
UPK3A	0.361647	0.398214	0.195	0.18	1
TFDP2	0.361749	-0.214609	0.254	0.281	1
JAGN1	0.361807	0.329639	0.308	0.3	1
PSMA3-AS1	0.361915	-0.0622934	0.461	0.498	1
KIAA0319L	0.361959	-0.0959036	0.428	0.473	1
AP1M1	0.362073	-0.0300853	0.441	0.49	1
TUG1	0.362311	-0.11099	0.268	0.293	1
ANAPC4	0.363375	-0.119078	0.229	0.261	1
TBCEL	0.363531	-0.0934614	0.173	0.199	1
ZYX	0.363571	0.137869	0.773	0.783	1
PRPF18	0.363869	0.165215	0.43	0.421	1
ARV1	0.364406	0.278343	0.164	0.148	1
NSRP1	0.364715	-0.0679792	0.532	0.589	1
RFLNB	0.364839	0.39015	0.262	0.249	1
GLI4	0.364905	0.41208	0.129	0.114	1
DPH5	0.364939	0.191027	0.133	0.114	1
TLNRD1	0.36552	-0.154636	0.189	0.214	1
IFT20	0.365544	0.0813049	0.343	0.399	1
PKD2	0.365597	0.00837159	0.116	0.136	1
IL2RG	0.365735	0.213736	0.277	0.261	1
FAM131A	0.36578	-0.195727	0.087	0.104	1
EXOC5	0.36611	0.052034	0.308	0.348	1
MAGED2	0.366112	-0.121254	0.32	0.354	1
PMPCA	0.36627	-0.0418306	0.173	0.2	1
GSTZ1	0.366436	-0.0752465	0.171	0.194	1
EXT2	0.366698	-0.180752	0.314	0.338	1
ZNRD2	0.366802	0.37855	0.224	0.212	1
DUSP3	0.3669	-0.0266806	0.179	0.205	1
MMADHC	0.367373	0.185247	0.378	0.369	1
SMARCAL1	0.367614	-0.00366082	0.17	0.195	1
VMA21	0.367713	0.130858	0.545	0.542	1
ASF1A	0.367894	-0.328597	0.114	0.131	1
ACER3	0.368166	0.039203	0.75	0.761	1
PTPA	0.368365	-0.118768	0.218	0.249	1
AFG1L	0.368473	-0.0583954	0.146	0.168	1
BCAT1	0.368574	0.382115	0.453	0.481	1
DDX56	0.368575	-0.10183	0.218	0.244	1
MTPAP	0.368849	-0.142348	0.148	0.17	1
SLC2A9	0.369067	0.178466	0.133	0.155	1
DHX32	0.369115	-0.266222	0.175	0.199	1
CREB3L2	0.369147	-0.115676	0.152	0.175	1
SUMF1	0.369148	0.051682	0.748	0.749	1
LPAR6	0.369396	-0.0313719	0.603	0.643	1
MTHFD2L	0.369913	0.0183668	0.214	0.192	1
SLC35C2	0.369933	0.0393252	0.314	0.36	1
ALOX5	0.37024	0.0686883	0.757	0.759	1
FKBP2	0.370867	0.370583	0.129	0.114	1
YIPF4	0.370947	0.141184	0.539	0.539	1
CD2AP	0.371013	-0.106275	0.233	0.256	1
GGPS1	0.371644	0.255197	0.231	0.219	1
TRIM56	0.371713	-0.0970007	0.353	0.382	1
SLC20A2	0.371803	-0.0873155	0.276	0.308	1
KDM4A	0.371998	-0.00351266	0.189	0.217	1
VDAC1	0.372256	0.066308	0.707	0.709	1
TDP2	0.372419	-0.110347	0.225	0.249	1
TSEN2	0.373025	-0.173218	0.1	0.118	1
SLC4A8	0.373426	0.10029	0.349	0.335	1
TNFRSF8	0.373529	0.0290699	0.445	0.498	1
ARSG	0.373567	0.0363883	0.345	0.389	1
OAS1	0.373605	-0.0270149	0.744	0.773	1
SLC36A1	0.373624	0.17779	0.22	0.197	1
AP2A1	0.373673	0.102353	0.738	0.737	1
SYMPK	0.373786	-0.0433431	0.422	0.468	1
MSRB2	0.37383	0.0888267	0.383	0.444	1
TP53TG1	0.373891	-0.0252381	0.133	0.155	1
NDUFB9	0.37407	-0.065964	0.684	0.746	1
POLR2B	0.37464	0.0471294	0.443	0.505	1
MAP4K3-DT	0.374732	0.0187488	0.177	0.207	1
WWP1	0.374735	-0.0714636	0.507	0.547	1
TATDN2	0.374879	-0.109145	0.145	0.167	1
MED22	0.375029	-0.145012	0.091	0.108	1
RMI1	0.375554	-0.100174	0.139	0.162	1
PLEKHO1	0.376226	0.107714	0.838	0.857	1
ATG101	0.376319	0.136326	0.345	0.327	1
CYP1B1-AS1	0.376477	-0.142139	0.137	0.158	1
MRPS27	0.376668	0.19279	0.274	0.259	1
RMC1	0.376712	-0.0100396	0.337	0.377	1
CHN2	0.376772	-0.172239	0.183	0.207	1
ZNF689	0.37687	-0.232729	0.091	0.108	1
HAUS8	0.377159	0.210366	0.224	0.209	1
LINC00106	0.377932	-0.108139	0.131	0.152	1
GMFB	0.378082	-0.265713	0.216	0.239	1
MDP1	0.378147	0.244545	0.229	0.215	1
BCL2L13	0.378399	-0.0799129	0.374	0.416	1
CCDC84	0.378411	-0.0237316	0.281	0.32	1
AP003086.1	0.378913	-0.0662154	0.553	0.599	1
DNASE2	0.379106	0.209589	0.322	0.31	1
LETM1	0.379337	-0.110037	0.141	0.162	1
LRRC59	0.379402	-0.0646838	0.304	0.342	1
MRPS30	0.37941	0.20119	0.198	0.184	1
BCKDHB	0.379424	-0.202617	0.154	0.173	1
MRPL10	0.379569	-0.12413	0.206	0.234	1
CYC1	0.379896	0.133342	0.568	0.584	1
ZNF622	0.380416	-0.03077	0.293	0.33	1
HERC4	0.380584	-0.130509	0.709	0.709	1
GOLGA5	0.38077	-0.0378292	0.247	0.283	1
SCAMP3	0.380825	-0.167576	0.162	0.185	1
INSIG2	0.380829	-0.0153859	0.241	0.274	1
ATG9A	0.381412	-0.140477	0.173	0.197	1
TACC3	0.381453	-0.0324719	0.291	0.325	1
AL360012.1	0.381711	-0.00487648	0.173	0.197	1
ST8SIA4	0.382121	0.0488554	0.699	0.7	1
FAM200A	0.38238	-0.174115	0.125	0.145	1
MBD1	0.382675	-0.0594794	0.208	0.237	1
CCDC174	0.382815	-0.0470329	0.268	0.298	1
ZNF140	0.383035	-0.296002	0.098	0.114	1
RHOB	0.38336	0.121049	0.931	0.953	1
WDR27	0.383408	-0.337446	0.091	0.108	1
ITGB3BP	0.383597	-0.16749	0.214	0.239	1
ZNF627	0.383848	-0.174716	0.106	0.125	1
HGSNAT	0.384305	-0.0590735	0.424	0.461	1
SLC25A32	0.384426	0.0493183	0.303	0.342	1
EMC4	0.384796	0.009617	0.339	0.387	1
SFT2D3	0.38502	0.358487	0.135	0.12	1
NRGN	0.38509	0.0299014	0.372	0.419	1
TMEM259	0.385231	0.190684	0.364	0.36	1
STX2	0.38527	0.143195	0.171	0.153	1
CAMLG	0.385386	-0.0464924	0.476	0.517	1
SHMT1	0.386581	0.225763	0.123	0.106	1
ABCG1	0.386693	0.0652588	0.114	0.099	1
CIR1	0.386762	-0.101379	0.599	0.633	1
LHPP	0.386803	0.194605	0.235	0.221	1
COPS2	0.386893	-0.0795235	0.487	0.537	1
MAT2B	0.387392	0.207344	0.393	0.397	1
CXorf38	0.387658	-0.0194267	0.434	0.487	1
XIAP	0.38767	-0.0523765	0.474	0.517	1
MTRES1	0.387787	0.247495	0.156	0.14	1
TMEM71	0.387858	-0.143558	0.233	0.256	1
CCNT1	0.387921	-0.103972	0.279	0.32	1
STOM	0.388314	-0.140574	0.227	0.256	1
BTBD6	0.388314	0.312647	0.123	0.108	1
POT1	0.388539	-0.277278	0.166	0.184	1
RAB30-DT	0.38867	-0.0667993	0.241	0.273	1
DNAJB2	0.388692	-0.0380471	0.183	0.21	1
AK6	0.388988	0.316622	0.206	0.19	1
ASNSD1	0.389065	0.158757	0.135	0.118	1
METTL3	0.389479	0.067842	0.15	0.173	1
EED	0.38994	0.141449	0.229	0.215	1
FCHO2	0.390201	-0.0146459	0.511	0.562	1
NABP2	0.3903	-0.0714414	0.131	0.152	1
GPN1	0.390303	-0.163122	0.181	0.205	1
BATF	0.39043	-0.068994	0.098	0.116	1
NFIC	0.390782	-0.0957452	0.408	0.433	1
MAP4K2	0.390877	-0.0956436	0.252	0.286	1
AC073332.1	0.391205	-0.136997	0.121	0.14	1
TMEM35B	0.391418	0.163946	0.364	0.348	1
LOXL3	0.391438	0.00650845	0.235	0.268	1
ZCWPW2	0.392015	-0.0840177	0.198	0.226	1
PAFAH1B2	0.392065	-0.10992	0.536	0.566	1
CCNT2	0.392183	-0.0801445	0.464	0.512	1
TRIM73	0.39272	-0.120217	0.096	0.113	1
C12orf76	0.39278	0.187711	0.204	0.189	1
CLSTN1	0.392883	-0.0253231	0.304	0.348	1
FKBP3	0.392924	0.162283	0.355	0.35	1
CBR4	0.393006	-0.102879	0.303	0.318	1
DDRGK1	0.393118	0.136822	0.372	0.362	1
DPF2	0.393457	-0.0644171	0.245	0.274	1
C5AR1	0.393804	0.000686154	0.871	0.899	1
MCFD2	0.394056	0.341039	0.197	0.187	1
AL645465.1	0.394124	-0.20364	0.133	0.152	1
DNM1L	0.394141	-0.0044088	0.563	0.603	1
RNF139	0.394304	-0.172836	0.322	0.348	1
SYPL1	0.394429	0.0841594	0.397	0.386	1
C19orf25	0.394436	0.0123737	0.308	0.345	1
GSS	0.394448	0.08887	0.187	0.219	1
DDX39B	0.394472	-0.0766856	0.692	0.744	1
ZNF100	0.394582	-0.120361	0.224	0.253	1
GORASP1	0.395017	0.151049	0.152	0.138	1
P3H1	0.395168	0.358135	0.133	0.12	1
TPP1	0.395255	-0.014893	0.62	0.675	1
SMIM8	0.395329	-0.0614886	0.146	0.167	1
SINHCAF	0.395369	0.43698	0.41	0.406	1
HIRIP3	0.395799	-0.189983	0.087	0.103	1
PEAK1	0.395818	-0.11753	0.316	0.342	1
CD300E	0.395902	-0.0154807	0.717	0.742	1
ACOX1	0.396148	-0.0528029	0.243	0.276	1
HMGB3	0.396412	-0.0407568	0.087	0.103	1
ELP3	0.396435	-0.074998	0.303	0.338	1
C22orf34	0.396556	0.207199	0.25	0.241	1
SDR39U1	0.396622	0.424044	0.104	0.091	1
WDR41	0.39698	-0.055278	0.356	0.394	1
CRNKL1	0.397908	-0.0959874	0.214	0.244	1
SDF4	0.397914	-0.0779553	0.395	0.434	1
HYOU1	0.398043	-0.215885	0.121	0.138	1
UBXN6	0.398163	-0.0995333	0.175	0.199	1
PURA	0.398195	-0.0166078	0.279	0.32	1
TAPBP	0.398364	0.122864	0.765	0.764	1
ABCC10	0.398437	0.274422	0.125	0.109	1
RAB4A	0.398502	0.18554	0.426	0.423	1
GMDS-DT	0.398513	0.0115719	0.459	0.424	1
ACAP1	0.39887	0.462465	0.102	0.089	1
RFT1	0.398935	-0.0806694	0.119	0.14	1
NUP205	0.399238	-0.181321	0.189	0.209	1
TMEM18	0.399264	0.247187	0.326	0.31	1
TOMM5	0.399963	0.140748	0.545	0.545	1
AC084198.2	0.40024	-0.0337075	0.166	0.19	1
BMI1	0.401012	-0.0276153	0.143	0.165	1
PINX1	0.401073	-0.0853996	0.214	0.239	1
STT3A	0.401302	0.22183	0.171	0.157	1
LEMD3	0.401354	0.316849	0.287	0.286	1
FLVCR2	0.401379	0.461064	0.424	0.426	1
ACACA	0.401624	0.200355	0.254	0.244	1
CTDSP2	0.401808	0.0483102	0.412	0.466	1
PDXK	0.401868	-0.0229271	0.578	0.641	1
MPPE1	0.40213	-0.0706684	0.306	0.338	1
TSTD1	0.402336	0.343955	0.326	0.325	1
EIF1B	0.402359	0.171411	0.622	0.658	1
SERGEF	0.402374	-0.138212	0.356	0.382	1
APOL3	0.402558	0.224853	0.41	0.409	1
UIMC1	0.402577	-0.0267595	0.414	0.451	1
SNX16	0.402706	0.343457	0.119	0.106	1
PIK3R1	0.402861	-0.0885496	0.584	0.631	1
MIF4GD	0.403019	0.00471787	0.183	0.207	1
RIN1	0.403348	0.029945	0.312	0.36	1
MIEN1	0.403355	0.206893	0.561	0.567	1
RNF170	0.403367	0.00757415	0.189	0.168	1
MPV17L2	0.403407	0.307093	0.108	0.094	1
GRSF1	0.403463	-0.0126368	0.43	0.47	1
SFR1	0.40347	-0.11686	0.137	0.157	1
SH3BP1	0.403632	0.164649	0.601	0.626	1
C1GALT1C1	0.403947	-0.104863	0.162	0.184	1
MRPS35	0.40425	-0.0977179	0.572	0.621	1
ACSL5	0.404493	-0.129774	0.268	0.291	1
KIAA0513	0.404661	-0.0187202	0.601	0.655	1
PLGRKT	0.40471	0.221901	0.175	0.16	1
KCNN4	0.40483	0.1685	0.318	0.311	1
ZNF81	0.404989	0.0617527	0.141	0.163	1
FAM217B	0.405051	0.0086162	0.173	0.153	1
GON7	0.405114	0.158103	0.166	0.152	1
SLC35E3	0.405123	-0.158999	0.316	0.337	1
WDR43	0.40554	0.00802885	0.424	0.49	1
CISD1	0.406033	-0.0565295	0.139	0.162	1
GMIP	0.406073	0.113922	0.487	0.485	1
NPIPB4	0.406166	-0.297884	0.104	0.12	1
NADSYN1	0.406171	-0.0938435	0.306	0.335	1
NFU1	0.406286	-0.0808703	0.277	0.306	1
CASP4	0.406357	0.0753364	0.773	0.788	1
SLC6A6	0.406791	-0.0595661	0.586	0.625	1
SNX1	0.406861	-0.0873817	0.59	0.614	1
AC245014.3	0.406882	0.102718	0.216	0.199	1
ZFYVE1	0.407156	0.0644316	0.146	0.172	1
SMNDC1	0.407167	-0.096059	0.364	0.399	1
TLR8	0.40725	-0.0239114	0.522	0.574	1
PSMA1	0.408075	0.148172	0.715	0.759	1
METTL21A	0.408124	-0.116316	0.299	0.325	1
KCNE1	0.408364	-0.160146	0.343	0.372	1
GPS1	0.408378	-0.0436373	0.254	0.281	1
GPR65	0.408473	0.096688	0.576	0.569	1
DIPK2A	0.40864	-0.104456	0.281	0.306	1
VTI1B	0.408694	0.0624003	0.574	0.577	1
CARD8	0.40902	-0.00177572	0.62	0.677	1
ACAD10	0.409156	0.0447521	0.2	0.226	1
ZBTB2	0.409353	-0.107507	0.185	0.207	1
STK38L	0.409778	-0.0933511	0.449	0.488	1
MRPS17	0.409862	0.292555	0.185	0.17	1
SPAST	0.40998	-0.0409176	0.509	0.537	1
OFD1	0.410179	-0.157231	0.189	0.21	1
PCED1A	0.410349	0.190925	0.108	0.093	1
LIPE-AS1	0.410424	0.306229	0.204	0.19	1
SAP30L-AS1	0.410428	-0.118996	0.089	0.106	1
GON4L	0.41046	-0.0344454	0.461	0.5	1
XYLB	0.410564	-0.0231192	0.094	0.111	1
RALGAPB	0.410641	-0.072674	0.432	0.468	1
C16orf91	0.410818	0.353806	0.162	0.152	1
INPP5F	0.41168	-0.00631459	0.262	0.293	1
KRBOX4	0.411703	0.021436	0.123	0.145	1
RAB8A	0.411719	-0.0523362	0.755	0.805	1
SMAD5	0.411995	-0.207057	0.156	0.175	1
RAVER1	0.412081	-0.151035	0.146	0.165	1
ZBTB14	0.412108	0.299249	0.104	0.091	1
ST7L	0.412134	-0.0818895	0.258	0.286	1
N4BP2L1	0.412528	0.138791	0.426	0.411	1
PRPS2	0.412549	-0.161969	0.102	0.089	1
KCTD18	0.412818	0.266313	0.16	0.145	1
IL10RB-DT	0.412881	0.0317118	0.254	0.29	1
RALA	0.412957	-0.207746	0.41	0.438	1
STOML2	0.412986	0.114827	0.299	0.278	1
SEPHS1	0.413033	0.325262	0.195	0.182	1
MTHFD1	0.413047	-0.113502	0.129	0.146	1
NUDT15	0.413081	-0.178769	0.145	0.162	1
NPLOC4	0.413364	-0.0444218	0.393	0.436	1
DTYMK	0.413379	0.256974	0.225	0.219	1
MRI1	0.413793	0.375483	0.1	0.088	1
DAG1	0.413848	0.383693	0.146	0.135	1
TPMT	0.413893	0.101538	0.462	0.444	1
PHF7	0.414098	-0.361213	0.091	0.106	1
SAV1	0.414265	0.0153023	0.114	0.131	1
AC087190.1	0.41464	-0.143232	0.114	0.131	1
AL139807.1	0.414935	0.141317	0.135	0.118	1
APOO	0.415131	0.256883	0.139	0.125	1
GBA	0.41547	-0.106501	0.15	0.173	1
GDI1	0.415718	-0.177187	0.193	0.214	1
ERGIC1	0.415973	0.200363	0.697	0.803	1
MTF2	0.41605	0.00525723	0.418	0.466	1
LRRC8C	0.416256	-0.119483	0.385	0.416	1
SPATC1L	0.416638	-0.0203002	0.089	0.106	1
PNKP	0.417046	-0.172369	0.287	0.316	1
VKORC1L1	0.417481	-0.20891	0.249	0.274	1
KPNB1	0.417601	0.0169727	0.703	0.747	1
AC104794.3	0.417681	-0.260224	0.112	0.128	1
CCDC125	0.417726	-0.171598	0.179	0.2	1
SRSF8	0.418113	-0.206604	0.106	0.123	1
ZDHHC18	0.418228	-0.0550008	0.227	0.258	1
ITGB1	0.418734	-0.0494199	0.859	0.906	1
HLA-DQA1	0.420054	0.0017176	0.798	0.753	1
RAD50	0.420197	-0.05263	0.385	0.421	1
SNRNP25	0.420207	0.26462	0.237	0.224	1
AL450998.2	0.420374	-0.0270381	0.195	0.222	1
MFSD11	0.420391	-0.20574	0.297	0.315	1
PCMTD2	0.420629	-0.0453875	0.183	0.205	1
AL354740.1	0.420852	0.100521	0.123	0.143	1
PPP5C	0.421183	-0.0498805	0.179	0.2	1
AC008014.1	0.421361	0.141834	0.114	0.099	1
UPK3BL1	0.42147	-0.0622242	0.198	0.226	1
TATDN1	0.421646	0.224469	0.229	0.215	1
ZNF736	0.421757	-0.201449	0.193	0.21	1
FAM122B	0.422027	0.149504	0.171	0.153	1
CLPTM1L	0.42208	-0.00354295	0.383	0.423	1
FILIP1L	0.422204	0.33745	0.247	0.234	1
SNED1	0.422238	-0.199761	0.462	0.493	1
POLR2K	0.422789	0.176775	0.48	0.485	1
NRAS	0.422827	0.265434	0.258	0.244	1
AL645568.1	0.422891	0.283107	0.268	0.254	1
KLHL7	0.423071	0.279647	0.2	0.187	1
MAPK9	0.423173	-0.138589	0.268	0.295	1
SCAMP2	0.423235	0.124054	0.539	0.539	1
TRIAP1	0.423681	0.185629	0.258	0.244	1
RC3H2	0.424033	-0.0918533	0.468	0.492	1
CD93	0.424077	-0.12768	0.453	0.492	1
RASGRP4	0.424132	0.209289	0.349	0.352	1
TMEM44-AS1	0.424154	0.00698255	0.127	0.148	1
C11orf49	0.425124	-0.0925478	0.187	0.205	1
RECQL	0.425283	-0.0767298	0.47	0.512	1
VAPB	0.425295	-0.197884	0.266	0.285	1
CERS2	0.426035	0.282295	0.301	0.295	1
ATG4C	0.426183	-0.0342096	0.225	0.253	1
PLA2G4A	0.42666	0.00673865	0.345	0.375	1
RNFT1	0.427301	0.250523	0.322	0.316	1
BRMS1	0.427351	0.185447	0.343	0.337	1
C8orf76	0.427477	-0.00450059	0.345	0.384	1
BRI3BP	0.427627	-0.192138	0.297	0.325	1
ENDOV	0.42768	-0.0706022	0.11	0.126	1
CD86	0.427713	-0.0686573	0.829	0.832	1
EXD3	0.427761	-0.162325	0.146	0.165	1
CCDC12	0.427994	0.0920759	0.811	0.828	1
AC116348.3	0.428041	0.14925	0.11	0.096	1
JADE2	0.428232	-0.224631	0.185	0.204	1
LYPLA2	0.428232	0.0649695	0.249	0.283	1
GMPPB	0.428504	0.325019	0.108	0.096	1
SNRPA	0.428518	-0.0822201	0.274	0.295	1
PIP5K1A	0.428543	-0.0318672	0.345	0.389	1
BCL10	0.42857	-0.0366199	0.435	0.463	1
KIAA1328	0.428681	-0.201167	0.389	0.409	1
GTF2H1	0.428733	-0.160118	0.241	0.263	1
COMMD7	0.429027	0.0933531	0.559	0.544	1
DUT	0.429108	0.0950502	0.586	0.582	1
FAM78A	0.429346	-0.137759	0.351	0.382	1
ZNF335	0.429389	-0.0268121	0.216	0.241	1
ZNF585B	0.429699	-0.188591	0.094	0.109	1
SEC23B	0.429747	0.00494872	0.31	0.348	1
PKM	0.429935	-0.00760599	0.836	0.857	1
ZBTB34	0.430237	-0.0861097	0.118	0.135	1
CD300A	0.430436	0.0228587	0.802	0.81	1
UPRT	0.430523	-0.11122	0.146	0.165	1
GUF1	0.430538	-0.164067	0.156	0.173	1
EEF1AKNMT	0.431062	0.0703775	0.139	0.162	1
ARMT1	0.431188	0.264775	0.21	0.2	1
KCTD20	0.43148	-0.0275581	0.376	0.419	1
DCBLD1	0.431533	-0.26093	0.098	0.113	1
USP39	0.43162	0.218973	0.268	0.263	1
PLAGL2	0.431809	0.0643477	0.489	0.552	1
HPS5	0.431832	-0.103674	0.285	0.31	1
MROH1	0.431963	-0.0809716	0.25	0.279	1
ACADS	0.43199	-0.0696569	0.119	0.138	1
KHSRP	0.432226	0.161119	0.343	0.332	1
TG	0.432383	0.220652	0.227	0.215	1
BAG5	0.432413	0.38986	0.266	0.259	1
MX2	0.432471	0.0160596	0.563	0.631	1
EPOR	0.432641	-0.145017	0.175	0.197	1
SEC23IP	0.432843	-0.0604368	0.268	0.3	1
SURF2	0.432973	0.231324	0.239	0.226	1
RYR1	0.432984	-0.152067	0.116	0.133	1
LENG8-AS1	0.433174	0.152852	0.096	0.114	1
AC097634.3	0.433631	-0.0103714	0.085	0.101	1
MMUT	0.433632	-0.114493	0.148	0.168	1
NETO2	0.433671	0.0236454	0.175	0.157	1
AP002381.2	0.433876	-0.0268118	0.202	0.227	1
SRCAP	0.433941	0.0159743	0.254	0.288	1
PELP1	0.435073	-0.153228	0.1	0.114	1
RSPRY1	0.435184	0.0475778	0.274	0.306	1
MCRS1	0.435457	0.218797	0.287	0.276	1
NECAP2	0.435505	-0.000391525	0.582	0.63	1
ANKRD42	0.435533	0.0625263	0.131	0.152	1
AARS	0.436191	-0.12	0.106	0.121	1
PUDP	0.436204	0.183151	0.407	0.396	1
WBP2	0.436264	0.023086	0.441	0.487	1
MTFMT	0.436372	0.253786	0.104	0.091	1
CASC3	0.436862	0.00933826	0.32	0.352	1
TMLHE	0.436916	-0.167267	0.387	0.411	1
ZNF25	0.43733	0.272071	0.183	0.17	1
CPVL	0.437359	0.110635	0.917	0.931	1
MBD2	0.437382	0.0160913	0.954	0.956	1
MBD6	0.437548	0.0302263	0.175	0.2	1
PNPLA4	0.437748	0.235519	0.148	0.135	1
MSL3	0.437919	-0.0524278	0.459	0.497	1
HAUS6	0.438114	-0.0694924	0.175	0.2	1
ZGPAT	0.43825	-0.0341507	0.289	0.328	1
AL590764.1	0.438451	0.365072	0.129	0.118	1
SELENON	0.438676	-0.0636292	0.121	0.14	1
SSRP1	0.438736	-0.13699	0.237	0.259	1
PEX10	0.4391	0.0275451	0.102	0.121	1
CTDSP1	0.439316	0.00295142	0.528	0.569	1
HOTAIRM1	0.439491	-0.104192	0.566	0.635	1
CHPF2	0.439669	-0.0430718	0.123	0.141	1
DMAP1	0.439876	-0.0690575	0.164	0.185	1
ZBTB38	0.440586	0.0931112	0.225	0.258	1
VHL	0.440663	-0.0971519	0.272	0.296	1
TXNDC12	0.440774	0.101939	0.509	0.508	1
NOC2L	0.440856	0.154061	0.328	0.325	1
WBP1	0.44086	0.246419	0.191	0.177	1
PATL2	0.440941	0.043197	0.252	0.288	1
AC103591.3	0.441026	-0.0489652	0.428	0.465	1
ETHE1	0.441746	0.369515	0.266	0.266	1
MRPS31	0.441983	0.0358252	0.25	0.283	1
TMEM159	0.442093	0.325772	0.112	0.099	1
TFEC	0.44248	0.164236	0.237	0.219	1
ULK1	0.442644	0.00106506	0.324	0.355	1
DCTN5	0.443523	0.025693	0.229	0.258	1
ZNF720	0.443547	-0.158814	0.15	0.168	1
SENP1	0.443644	-0.222195	0.166	0.184	1
ZNF875	0.443717	-0.131842	0.098	0.113	1
PCK2	0.44395	0.281006	0.181	0.168	1
CDIPT	0.443985	0.00650083	0.297	0.33	1
IRF3	0.444126	0.219675	0.385	0.391	1
TMEM173	0.444179	0.00555345	0.245	0.269	1
SLC20A1	0.44419	0.0656726	0.526	0.53	1
HADHA	0.444422	0.06774	0.798	0.796	1
PDK3	0.444438	0.0855432	0.457	0.444	1
RETREG2	0.444443	-0.0437915	0.322	0.36	1
UPF2	0.444646	-0.080888	0.599	0.626	1
NKIRAS2	0.444747	-0.0181337	0.22	0.246	1
INTS14	0.444939	-0.261511	0.091	0.104	1
PCIF1	0.445143	-0.0241927	0.168	0.189	1
SLC52A2	0.445423	-0.0565459	0.237	0.266	1
KCNJ2	0.445752	0.257149	0.224	0.21	1
ZNF28	0.446185	0.270469	0.108	0.094	1
NAGLU	0.446201	0.178149	0.16	0.145	1
PSMC6	0.4469	0.130601	0.526	0.53	1
NUDT21	0.446997	0.256569	0.328	0.327	1
CANT1	0.447211	-0.0349464	0.16	0.185	1
NBEA	0.447237	0.357098	0.091	0.106	1
HIST2H2BE	0.44775	0.204022	0.104	0.123	1
ZMYM4	0.447761	-0.0767994	0.528	0.551	1
DEDD2	0.448006	0.111468	0.551	0.544	1
ZDHHC24	0.448296	0.169932	0.283	0.268	1
NAGPA	0.448649	0.418377	0.204	0.199	1
SERPINB9	0.448744	0.11343	0.647	0.636	1
LIN52	0.448768	-0.203159	0.197	0.212	1
NEPRO	0.449163	0.127969	0.146	0.133	1
TADA2A	0.449245	-0.0562891	0.197	0.222	1
POC1B	0.449376	0.283142	0.247	0.237	1
BET1L	0.449737	-0.119587	0.137	0.157	1
PIEZO1	0.449769	-0.0231342	0.462	0.512	1
PIGH	0.449771	-0.050056	0.185	0.21	1
PRDM15	0.450006	-0.344756	0.091	0.103	1
SUPT7L	0.450919	-0.112067	0.146	0.163	1
TMX3	0.450985	-0.0849004	0.328	0.355	1
BANP	0.451209	-0.127599	0.466	0.492	1
POLR3D	0.45131	0.280457	0.15	0.138	1
FGD2	0.451345	-0.0347572	0.761	0.805	1
IL16	0.451699	0.0054884	0.414	0.456	1
MTRR	0.452023	-0.139665	0.175	0.195	1
VNN2	0.452414	0.0422917	0.233	0.215	1
MRPL20-AS1	0.452734	0.376853	0.1	0.089	1
CEP44	0.452915	-0.136595	0.189	0.207	1
NAA50	0.453146	-0.0428689	0.474	0.513	1
ABHD17A	0.453458	-0.0344417	0.553	0.596	1
C1GALT1	0.453692	0.166843	0.532	0.53	1
LYZ	0.453792	0.168848	0.992	0.997	1
SMS	0.453904	0.089275	0.595	0.616	1
C6orf47	0.454325	0.2859	0.156	0.143	1
EFHD2	0.454406	0.0799462	0.965	0.975	1
ZNF141	0.454467	0.0620162	0.187	0.167	1
SUPT20H	0.454541	-0.00730853	0.376	0.406	1
SNRPB2	0.454867	0.0691457	0.649	0.678	1
FAM122A	0.454938	0.380143	0.114	0.103	1
PHETA1	0.455199	-0.116719	0.104	0.12	1
SRSF1	0.45607	-0.0934608	0.422	0.465	1
SPRYD3	0.456504	0.0827039	0.164	0.189	1
YTHDC2	0.456611	-0.0671017	0.507	0.549	1
DHDDS	0.456652	0.203371	0.231	0.219	1
DGKE	0.456701	-0.0997151	0.156	0.172	1
TOR4A	0.45682	0.00942662	0.168	0.195	1
WASHC2A	0.456868	-0.031944	0.343	0.369	1
OTUB1	0.456894	0.105247	0.466	0.471	1
AC018362.1	0.457122	0.287153	0.208	0.199	1
STRAP	0.457275	0.0598704	0.578	0.574	1
CHCHD4	0.457334	-0.0310767	0.123	0.14	1
ANXA5	0.457631	-0.0246111	0.988	0.988	1
NRROS	0.457946	0.138641	0.245	0.229	1
DHRS12	0.45906	0.311655	0.15	0.14	1
GLMP	0.459139	0.196903	0.191	0.177	1
CIRBP	0.459234	-6.70019e-05	0.896	0.926	1
RSL24D1	0.459268	-0.0496841	0.778	0.81	1
RNF146	0.459349	0.00531212	0.434	0.424	1
PSMC4	0.459597	0.178899	0.561	0.569	1
SHISA5	0.45978	0.0446166	0.559	0.608	1
SEPHS2	0.45988	0.258706	0.295	0.285	1
DCAF15	0.460351	-0.043209	0.252	0.281	1
NDUFA8	0.46107	0.236451	0.36	0.367	1
MGA	0.461135	0.141985	0.37	0.355	1
TMEM248	0.461213	-0.0850281	0.443	0.476	1
TMCO1	0.461244	0.152486	0.565	0.562	1
HPS1	0.46184	0.0574383	0.374	0.409	1
IRF2BPL	0.462517	0.177274	0.154	0.14	1
ZNF146	0.462533	0.0782246	0.26	0.247	1
LSM12	0.46276	-0.00216553	0.462	0.507	1
AP000282.1	0.462951	0.189787	0.148	0.135	1
FLCN	0.46323	-0.00465985	0.089	0.103	1
TMED7	0.463484	0.155084	0.387	0.374	1
NUTF2	0.463791	0.0599641	0.382	0.424	1
ENTR1	0.463919	-0.0430464	0.152	0.172	1
USP5	0.463959	0.167275	0.17	0.155	1
MCM5	0.464246	0.00559554	0.239	0.259	1
SRSF7	0.464352	0.0672743	0.838	0.81	1
AC096677.1	0.464626	0.246355	0.11	0.098	1
SPG21	0.464786	0.0950852	0.555	0.564	1
SAT1	0.464794	-0.0374008	0.996	1	1
YIPF1	0.464813	-0.0385817	0.216	0.241	1
CENPB	0.464863	0.0436211	0.281	0.316	1
LAMTOR5-AS1	0.465205	-0.0913159	0.152	0.17	1
WDR33	0.465269	0.0231186	0.649	0.685	1
ABHD14B	0.465366	-0.0324295	0.198	0.221	1
CPSF2	0.465414	0.0524171	0.335	0.372	1
ITSN1	0.465466	0.175681	0.563	0.636	1
MRPL9	0.465568	0.0361588	0.208	0.236	1
GYS1	0.466158	-0.108491	0.108	0.123	1
SLC25A24	0.467045	0.125693	0.559	0.577	1
ATG13	0.467289	-0.0398288	0.382	0.407	1
AK9	0.467417	-0.0977174	0.114	0.13	1
MRPL49	0.468184	0.01364	0.108	0.125	1
NT5DC3	0.468199	-0.0272438	0.096	0.109	1
WDR55	0.468283	-0.0337451	0.2	0.224	1
CYBC1	0.468411	0.136487	0.557	0.557	1
AC093673.1	0.468684	0.446841	0.146	0.138	1
LANCL1	0.469183	0.114299	0.11	0.096	1
SHPRH	0.469553	-0.0987997	0.345	0.36	1
SLC36A4	0.469594	-0.108103	0.378	0.396	1
SRPRB	0.469821	-0.0264591	0.17	0.192	1
PIK3C3	0.470065	-0.0949078	0.526	0.534	1
AC021054.1	0.470169	0.432593	0.112	0.101	1
CDC26	0.470301	0.134817	0.395	0.392	1
RABGAP1	0.470354	-0.053662	0.58	0.604	1
TOR2A	0.471442	0.216667	0.36	0.362	1
MAGED1	0.471495	0.0880516	0.135	0.12	1
APEX2	0.471676	0.337719	0.112	0.101	1
TGDS	0.471696	-0.0208687	0.106	0.121	1
DIAPH2-AS1	0.471783	0.0606641	0.162	0.146	1
ACBD5	0.472584	-0.0633049	0.281	0.311	1
RPAP3	0.472607	-0.156145	0.324	0.343	1
C5orf56	0.472671	-0.0290523	0.52	0.569	1
ARHGAP18	0.472717	-0.20561	0.268	0.29	1
CCDC30	0.472969	-0.0420839	0.098	0.113	1
LINC01637	0.473176	0.357785	0.123	0.113	1
MRPL38	0.473245	0.0394125	0.293	0.327	1
CEBPG	0.473989	0.162793	0.387	0.387	1
SLC38A6	0.474142	-0.035537	0.191	0.215	1
RBM28	0.474323	-0.0184674	0.229	0.259	1
PLEKHA3	0.474549	0.0974074	0.299	0.345	1
ELAVL1	0.474602	-0.0593867	0.387	0.424	1
SHMT2	0.474686	-0.137631	0.229	0.251	1
PCNP	0.474858	-0.0391122	0.599	0.645	1
DPH7	0.474874	-0.0614141	0.094	0.109	1
NOA1	0.475027	0.000164431	0.173	0.195	1
ARRB2	0.475276	-0.0493808	0.942	0.955	1
RC3H1	0.475286	-0.0433146	0.753	0.801	1
PNRC2	0.475303	-0.0620867	0.563	0.603	1
DNAJC5	0.475895	-0.0859729	0.622	0.63	1
CCDC107	0.476121	0.235142	0.297	0.301	1
USO1	0.476165	-0.0287116	0.532	0.564	1
NAA35	0.476255	-0.0838326	0.299	0.327	1
DERA	0.476544	-0.0584767	0.459	0.49	1
NOP2	0.476719	-0.510018	0.104	0.114	1
ZNF33A	0.47676	0.0330694	0.447	0.49	1
RXYLT1	0.477042	0.403165	0.146	0.135	1
RSAD1	0.477081	-0.285138	0.131	0.146	1
ASB3	0.477175	0.202208	0.351	0.338	1
ISG20L2	0.477396	-0.0185586	0.214	0.237	1
C15orf39	0.47769	0.0655953	0.538	0.539	1
GATD1	0.478111	-0.01453	0.141	0.16	1
FNDC10	0.478423	0.420867	0.114	0.103	1
NAE1	0.47931	-0.0802362	0.185	0.205	1
CCDC61	0.479567	0.28745	0.1	0.089	1
AC097376.3	0.479733	0.367208	0.129	0.12	1
DNAJB9	0.480041	0.0945544	0.293	0.276	1
KLHDC4	0.480063	-0.0670285	0.17	0.194	1
TMED1	0.480177	0.0215737	0.245	0.273	1
CAMSAP1	0.480187	-0.231808	0.277	0.29	1
ALKBH3	0.480226	0.111171	0.202	0.187	1
JAK3	0.480299	0.216519	0.389	0.394	1
PSMB7	0.480408	-0.0349266	0.638	0.675	1
AC046134.2	0.480431	0.240239	0.127	0.114	1
FAM174C	0.481172	0.0864964	0.509	0.51	1
SELENOK	0.481558	-0.0670874	0.655	0.684	1
MGMT	0.481753	0.0743329	0.493	0.485	1
RING1	0.481771	0.0684924	0.17	0.19	1
ANPEP	0.481793	-0.238182	0.362	0.384	1
SPSB2	0.482211	0.374538	0.135	0.126	1
RMDN2	0.482304	0.0364263	0.16	0.178	1
URM1	0.482475	0.0688916	0.424	0.423	1
RIPK3	0.482602	0.000851982	0.11	0.125	1
ATP5MC1	0.48269	0.0741021	0.543	0.545	1
IFT52	0.482748	0.331534	0.166	0.157	1
PABPN1	0.482856	-0.0563113	0.499	0.522	1
TMF1	0.483013	0.0125363	0.455	0.493	1
DBNL	0.483161	0.0475282	0.755	0.81	1
CCDC117	0.483302	0.269317	0.212	0.202	1
MAU2	0.483601	-0.0763896	0.31	0.337	1
ISOC2	0.483876	0.153538	0.279	0.266	1
IARS2	0.483926	0.060661	0.405	0.401	1
NT5DC1	0.484023	-0.21097	0.289	0.31	1
AP5Z1	0.484048	-0.0586409	0.256	0.283	1
LINC02432	0.4845	0.1145	0.825	0.838	1
PIGBOS1	0.484608	0.174709	0.356	0.35	1
VDAC2	0.484624	0.0886747	0.78	0.806	1
MFSD8	0.48549	0.100029	0.218	0.204	1
MFSD10	0.485753	0.105431	0.547	0.534	1
UTP14A	0.485923	-0.0746625	0.185	0.204	1
CD53	0.485939	0.016045	0.967	0.966	1
GPHN	0.486065	-0.167741	0.426	0.449	1
ATP23	0.486351	-0.187902	0.108	0.123	1
HDAC10	0.486577	0.261955	0.202	0.192	1
ARPP19	0.486717	0.107681	0.426	0.419	1
TCEA2	0.48672	0.295963	0.145	0.133	1
C15orf61	0.486854	0.118867	0.231	0.215	1
EID2	0.486966	0.287351	0.127	0.118	1
MRPS5	0.487698	-0.0487469	0.511	0.551	1
ERP29	0.48775	0.091822	0.855	0.882	1
HIBCH	0.488141	-0.114825	0.212	0.232	1
DDAH2	0.488195	0.255714	0.408	0.411	1
ATP13A2	0.488349	-0.0942068	0.173	0.195	1
USP11	0.488534	-0.177965	0.218	0.234	1
NDUFAF4	0.488943	0.205129	0.21	0.199	1
HIGD1A	0.489151	0.0853005	0.283	0.316	1
B4GALT4	0.489193	-0.10336	0.195	0.212	1
LINC02062	0.489699	0.138906	0.293	0.283	1
POLR2M	0.4899	0.00296236	0.116	0.13	1
HNRNPUL1	0.490126	-0.018941	0.557	0.608	1
MMP17	0.490353	0.220605	0.206	0.195	1
GK5	0.490437	-0.0641718	0.239	0.263	1
HSPA6	0.490459	0.10968	0.291	0.332	1
YTHDF1	0.490939	-0.0767984	0.216	0.236	1
ARID4A	0.491705	-0.147244	0.653	0.689	1
ZNF506	0.492035	-0.0394883	0.291	0.315	1
AKR1B1	0.492149	0.44402	0.123	0.111	1
STX3	0.492167	-0.112483	0.116	0.13	1
SAR1B	0.492267	0.144826	0.42	0.419	1
SLC30A9	0.492382	-0.00217289	0.414	0.448	1
CSE1L	0.492693	0.042762	0.328	0.36	1
CPSF3	0.492858	0.180706	0.266	0.254	1
ZNF808	0.492933	0.000926587	0.1	0.116	1
G6PC3	0.492977	0.0179922	0.145	0.163	1
SPOP	0.493123	0.0424012	0.588	0.588	1
SPTSSA	0.493434	0.198751	0.376	0.37	1
GLIPR1	0.493694	0.128031	0.854	0.874	1
HGS	0.493769	-0.00844396	0.231	0.256	1
ARL6IP5	0.49408	-0.00556541	0.938	0.951	1
ZFP64	0.494337	-0.12965	0.127	0.141	1
C16orf87	0.494534	-0.00871238	0.314	0.348	1
AMDHD2	0.494686	-0.0492051	0.212	0.232	1
GRWD1	0.494687	0.199236	0.118	0.106	1
POLA2	0.494873	0.125539	0.135	0.125	1
SLC6A16	0.49495	-0.260101	0.098	0.111	1
TOR3A	0.49538	-0.0430142	0.289	0.315	1
GEMIN8	0.495394	-0.165741	0.098	0.111	1
EBNA1BP2	0.495487	-0.0745936	0.272	0.298	1
ITGA5	0.495805	0.0982228	0.152	0.173	1
H2AFJ	0.496	0.208053	0.507	0.524	1
WASHC1	0.496155	0.00148664	0.312	0.343	1
TMEM250	0.496224	-0.109066	0.237	0.263	1
ACCS	0.496318	-0.0748971	0.152	0.17	1
FAM117B	0.496846	0.026552	0.767	0.781	1
SLC31A2	0.49721	0.0947279	0.69	0.747	1
ZC3HC1	0.497231	0.242537	0.135	0.123	1
HMGXB4	0.497306	0.0793167	0.368	0.36	1
SOGA1	0.497539	-0.172306	0.179	0.195	1
C1orf35	0.497557	0.24491	0.276	0.263	1
DCAF8	0.497627	-0.116444	0.391	0.419	1
SHLD2	0.498088	-0.02696	0.522	0.547	1
PLCXD1	0.498106	-0.202607	0.21	0.226	1
C12orf10	0.49812	0.228435	0.331	0.332	1
FAM120AOS	0.499072	0.00747581	0.306	0.338	1
NFYB	0.499355	-0.0179998	0.206	0.231	1
ERMAP	0.499507	9.57201e-05	0.197	0.221	1
IRAK1	0.499546	-0.0602114	0.293	0.328	1
PXN	0.499952	-0.139369	0.121	0.136	1
MECR	0.500052	-0.200763	0.102	0.114	1
COX19	0.500061	-0.09007	0.37	0.399	1
SLC35D2	0.500667	0.304321	0.168	0.157	1
MYCBP	0.500814	0.27027	0.329	0.333	1
IRF2	0.500916	0.01396	0.751	0.773	1
LPAR1	0.501274	0.254239	0.119	0.109	1
TRAPPC13	0.501285	-0.0461604	0.187	0.207	1
NNT	0.501449	-0.0718592	0.449	0.475	1
TLR2	0.502251	0.0924763	0.759	0.786	1
ELAC1	0.502311	0.170411	0.102	0.091	1
ATP6V1D	0.502947	-0.000526821	0.487	0.537	1
AC079781.5	0.503072	0.234648	0.229	0.221	1
PYM1	0.503289	0.0475418	0.256	0.29	1
CISD2	0.503336	0.204097	0.331	0.327	1
FAM234A	0.50334	0.199828	0.204	0.192	1
EIF2B2	0.50356	0.154135	0.152	0.141	1
SLBP	0.503684	-0.0930116	0.353	0.391	1
SMARCB1	0.503809	-0.0637903	0.387	0.418	1
NMRAL1	0.504162	-0.0354475	0.25	0.276	1
TTC37	0.50444	-0.01142	0.358	0.386	1
INTS7	0.504517	-0.0668333	0.156	0.172	1
TSFM	0.504855	0.261947	0.143	0.131	1
NDUFAF8	0.504951	0.0487923	0.464	0.463	1
TSC2	0.504966	-0.157051	0.185	0.199	1
CNN2	0.505056	0.0262888	0.52	0.529	1
EIF1AD	0.505243	0.0494574	0.129	0.146	1
QTRT2	0.505584	0.176411	0.281	0.273	1
MSH2	0.50577	0.074152	0.1	0.114	1
ZMYND15	0.505894	-0.0272369	0.141	0.158	1
MPP5	0.505928	-0.17831	0.185	0.2	1
FAM219B	0.506135	0.0538665	0.135	0.123	1
LRRC57	0.506316	0.220093	0.231	0.222	1
CCZ1	0.506504	-0.0676847	0.333	0.362	1
APOBEC3C	0.507431	0.0385392	0.445	0.441	1
RSU1	0.507682	0.0814837	0.541	0.539	1
CLEC2D	0.508132	0.181061	0.247	0.232	1
WDR73	0.508139	-0.053048	0.179	0.197	1
DNHD1	0.508372	-0.0800288	0.166	0.184	1
TMC8	0.508419	0.0727552	0.42	0.416	1
RABEP1	0.508525	0.00190391	0.645	0.715	1
WDR45	0.508812	0.156977	0.341	0.333	1
KLHL21	0.508968	-0.0900942	0.141	0.157	1
TXNDC9	0.508978	0.147918	0.266	0.254	1
ZFP91	0.509176	0.0175902	0.461	0.456	1
AGO4	0.509244	-0.0872749	0.68	0.694	1
CHMP7	0.509604	0.213001	0.164	0.153	1
ZNF24	0.509826	0.13915	0.397	0.384	1
ZRANB2	0.510053	-0.0656942	0.588	0.616	1
IRF5	0.510113	0.15818	0.432	0.439	1
PEX16	0.51036	0.105997	0.358	0.352	1
MYOSLID	0.510965	0.0748419	0.146	0.167	1
ZNF236-DT	0.511048	-0.139784	0.104	0.118	1
AMZ2	0.511649	0.0370256	0.206	0.232	1
PRADC1	0.512245	-0.00818009	0.316	0.348	1
CLPTM1	0.512303	0.0345658	0.331	0.355	1
LTV1	0.51248	0.0643518	0.239	0.271	1
PCID2	0.512617	-0.0137425	0.277	0.301	1
TMED4	0.51269	0.000621341	0.331	0.37	1
HEATR1	0.513299	0.147956	0.222	0.207	1
EIF3B	0.513442	0.033701	0.482	0.471	1
ACLY	0.513539	0.000210756	0.341	0.374	1
SLC24A4	0.513597	-0.0437547	0.676	0.71	1
AUH	0.513614	-0.0122649	0.316	0.301	1
WDR11-AS1	0.513795	0.268157	0.112	0.101	1
NUBP1	0.51395	0.18691	0.383	0.377	1
PANK3	0.513954	-0.0065543	0.245	0.268	1
CLTB	0.514004	-0.0136421	0.645	0.684	1
TMEM70	0.514144	-0.069096	0.197	0.221	1
AL161725.1	0.514698	0.266011	0.112	0.101	1
SDHD	0.514749	0.134778	0.651	0.682	1
POLG2	0.514838	-0.177211	0.191	0.207	1
AGL	0.515486	0.00288067	0.123	0.14	1
CLEC10A	0.515783	0.237336	0.106	0.12	1
MRPL42	0.515848	-0.0270672	0.283	0.306	1
CNBP	0.515959	0.0288301	0.89	0.914	1
PGBD2	0.515975	0.105012	0.094	0.109	1
GALNS	0.515994	0.0169328	0.171	0.194	1
TRAM1	0.516237	0.0784499	0.669	0.675	1
ZNF212	0.516279	-0.0488845	0.098	0.113	1
SDAD1	0.516515	-0.0500338	0.333	0.364	1
PDXDC1	0.516852	-0.098835	0.401	0.434	1
CSTF2T	0.516992	0.433569	0.133	0.125	1
ATG12	0.517	0.114405	0.439	0.453	1
IFI16	0.517066	0.0827125	0.788	0.801	1
CARM1	0.517241	0.21156	0.16	0.152	1
GTF2E2	0.517449	-0.032143	0.385	0.428	1
SNHG3	0.517674	-0.0409254	0.225	0.242	1
RARS	0.518094	0.106912	0.383	0.375	1
IPO9	0.518108	0.195081	0.314	0.306	1
ADGRE1	0.518177	-0.0874068	0.572	0.599	1
MBIP	0.518255	0.373554	0.135	0.125	1
PWWP3A	0.51833	0.0750596	0.114	0.131	1
PNO1	0.518529	0.22573	0.266	0.258	1
ATP8A1	0.518707	0.147318	0.322	0.31	1
ABCD4	0.519183	-0.0463191	0.1	0.114	1
DKC1	0.519594	0.213231	0.252	0.249	1
KAT8	0.519705	-0.127415	0.343	0.364	1
FAM20A	0.519786	-0.242773	0.239	0.254	1
SLC27A1	0.519892	-0.167391	0.125	0.14	1
CCDC25	0.519946	0.195488	0.252	0.242	1
SPATA5	0.520877	0.00864328	0.366	0.345	1
HELQ	0.521184	-0.00967223	0.235	0.215	1
PWWP2B	0.521191	-0.126713	0.343	0.37	1
SDHAF3	0.521316	0.312271	0.229	0.222	1
EFTUD2	0.521516	-0.0139696	0.395	0.439	1
RCHY1	0.521726	0.0555484	0.218	0.204	1
AGA	0.521762	-0.0344196	0.295	0.316	1
PCYT1A	0.521877	-0.023929	0.484	0.54	1
MED12	0.521985	0.00479027	0.092	0.106	1
FCGR1A	0.52225	0.425065	0.187	0.177	1
PRKAG2-AS1	0.522476	-0.238607	0.106	0.118	1
LINC01003	0.522574	0.109405	0.177	0.205	1
PEX13	0.522597	-0.0871152	0.158	0.175	1
DYNLRB1	0.522697	0.0879778	0.636	0.65	1
AKIRIN2	0.522756	0.0491381	0.782	0.837	1
NOSIP	0.522878	0.145149	0.395	0.397	1
SAYSD1	0.522915	0.0344331	0.129	0.146	1
SUCLA2	0.523009	0.160191	0.366	0.362	1
MAT2A	0.523914	-0.0619494	0.443	0.478	1
SYNJ2BP	0.524037	0.132542	0.11	0.099	1
GABPA	0.524061	0.025466	0.229	0.254	1
COPS7A	0.524065	-0.111978	0.249	0.274	1
SZT2	0.524485	0.122044	0.204	0.192	1
XRCC1	0.524848	-0.0454897	0.135	0.152	1
PTPN18	0.524916	0.0625014	0.848	0.889	1
CTSO	0.524955	-0.130616	0.272	0.291	1
CRYBG1	0.525151	0.202336	0.599	0.677	1
PPP6R1	0.525936	-0.020343	0.441	0.47	1
TRADD	0.52726	0.150326	0.412	0.409	1
RASA2	0.527268	-0.0596773	0.62	0.643	1
KTN1	0.527275	-0.0468861	0.701	0.729	1
NAT10	0.527473	0.0676778	0.158	0.175	1
ZNF121	0.527604	-0.0860771	0.173	0.19	1
SRD5A3	0.527869	0.143529	0.202	0.189	1
ELK4	0.528199	-0.009568	0.258	0.279	1
ACAD8	0.528389	0.159346	0.135	0.123	1
NIBAN2	0.528504	0.175048	0.133	0.123	1
RBL2	0.529201	-0.0431902	0.509	0.525	1
HOMER3	0.52925	0.428921	0.11	0.103	1
ERCC3	0.529367	-0.104501	0.152	0.17	1
INTS4	0.529374	0.0214263	0.245	0.271	1
CREBL2	0.529383	-0.0219061	0.272	0.296	1
SECISBP2L	0.529818	-0.025623	0.366	0.392	1
SPIN1	0.529844	-0.116543	0.241	0.253	1
ATF6B	0.530348	0.0406854	0.372	0.399	1
TPPP3	0.531535	0.258666	0.322	0.322	1
MUS81	0.531621	-0.0803013	0.129	0.143	1
ATE1	0.531635	-0.124985	0.435	0.461	1
TIMM17A	0.531833	0.162569	0.445	0.458	1
DEGS1	0.531904	-0.115691	0.31	0.333	1
SRM	0.532199	0.0844601	0.407	0.411	1
CMTR1	0.532757	-0.139636	0.164	0.177	1
TXNDC5	0.532855	-0.309089	0.121	0.131	1
TMEM183A	0.533376	0.18214	0.368	0.372	1
PRLR	0.53338	0.122233	0.112	0.101	1
KATNBL1	0.533737	-0.0935569	0.362	0.379	1
CYP2U1	0.533831	0.0443501	0.094	0.108	1
SYS1	0.533894	-0.0550017	0.287	0.31	1
IFT80	0.534973	-0.195262	0.096	0.108	1
ZNF585A	0.535047	0.158395	0.164	0.185	1
SNX6	0.535461	0.0609906	0.78	0.805	1
BAHD1	0.535899	-0.150914	0.125	0.138	1
SERPINB6	0.535953	-0.0124941	0.667	0.694	1
CYB5R4	0.535977	-0.0392919	0.724	0.744	1
PHYKPL	0.536647	-0.0608413	0.576	0.598	1
DPY19L4	0.536648	0.0638492	0.094	0.108	1
AGK	0.536677	0.261355	0.173	0.163	1
ZNF296	0.537042	0.317174	0.119	0.109	1
PHYH	0.53785	0.219167	0.135	0.125	1
TRMT61A	0.53803	-0.103881	0.156	0.17	1
RAB2B	0.538254	0.0867703	0.162	0.182	1
TEX261	0.538689	-0.0192037	0.123	0.138	1
ATP5F1C	0.539099	0.0949466	0.844	0.854	1
CASP3	0.539332	0.0746401	0.397	0.455	1
DDX1	0.539988	-0.000312252	0.324	0.348	1
SLC44A2	0.540715	-0.0160782	0.672	0.69	1
PDE8B	0.540747	-0.0504682	0.114	0.126	1
NOC3L	0.54077	0.0362983	0.162	0.18	1
PACC1	0.540848	-0.148582	0.187	0.202	1
MCRIP2	0.540965	0.13998	0.407	0.418	1
SWT1	0.541013	0.00309207	0.108	0.121	1
LINC00467	0.541079	0.146106	0.187	0.173	1
RUVBL1	0.541179	-0.0667645	0.247	0.268	1
ST3GAL2	0.541283	-0.0367537	0.247	0.269	1
CYREN	0.541644	0.228177	0.287	0.285	1
PIGC	0.541798	0.192237	0.249	0.246	1
ICA1L	0.542046	-0.0218839	0.16	0.178	1
GPR174	0.542342	0.202476	0.145	0.133	1
RAB11A	0.542453	0.0518044	0.717	0.737	1
TCTA	0.542467	0.211125	0.26	0.256	1
AUP1	0.542475	0.138614	0.493	0.512	1
ATF1	0.543144	0.159848	0.364	0.359	1
EXOC1	0.543381	-0.0741749	0.491	0.524	1
CDK7	0.543624	0.184393	0.2	0.19	1
MPHOSPH6	0.543807	0.237085	0.347	0.345	1
DHX35	0.544207	0.110403	0.222	0.205	1
CAP1	0.544314	-0.0253162	0.971	0.976	1
TMCO3	0.544481	-0.0432163	0.289	0.313	1
MSH5	0.544755	0.165852	0.158	0.146	1
AASDHPPT	0.545049	-0.0569469	0.299	0.322	1
C9orf64	0.545075	-0.0717882	0.096	0.108	1
STRN3	0.545119	-0.0416081	0.572	0.604	1
OAZ2	0.545129	0.107092	0.701	0.705	1
POLR2C	0.545773	-0.0340608	0.262	0.281	1
AC020911.2	0.546293	0.198555	0.256	0.246	1
ACO1	0.546406	-0.0502139	0.096	0.109	1
AC011603.2	0.54645	-0.0702281	0.22	0.239	1
TMEM87A	0.546724	0.0202691	0.489	0.551	1
IRF8	0.546898	-0.112211	0.484	0.508	1
MRPL44	0.547533	0.20752	0.285	0.279	1
CCT4	0.547568	-0.0698688	0.609	0.626	1
LCMT1	0.547867	-0.0950753	0.324	0.337	1
TRNAU1AP	0.548628	0.194077	0.304	0.301	1
EXOSC9	0.548773	0.0252318	0.21	0.234	1
ENTPD3-AS1	0.548838	0.0929305	0.137	0.126	1
NOP16	0.549361	-0.249644	0.1	0.111	1
USP38	0.54939	0.0776059	0.274	0.263	1
AC253572.2	0.549427	-0.0579569	0.345	0.374	1
NHLRC2	0.549702	-0.0576985	0.181	0.195	1
C1orf159	0.549719	-0.0333586	0.098	0.111	1
RCSD1	0.54989	0.000278445	0.842	0.86	1
ENTPD1-AS1	0.550006	-0.143958	0.316	0.335	1
RAB3D	0.550264	-0.014321	0.387	0.409	1
DEK	0.550317	-0.0092895	0.809	0.818	1
TRAPPC6B	0.550765	-0.0393772	0.216	0.234	1
CAT	0.550827	0.0181366	0.75	0.786	1
TXNL4A	0.551014	0.066302	0.64	0.667	1
RSBN1	0.551049	0.111886	0.364	0.348	1
MAD2L1BP	0.551324	0.422834	0.106	0.098	1
PCSK5	0.551395	-0.161911	0.195	0.209	1
DISC1	0.551638	-0.162715	0.68	0.685	1
XPC	0.55194	-0.0314089	0.397	0.429	1
ZNF330	0.552175	-0.0317537	0.289	0.318	1
CISD3	0.552199	0.194861	0.412	0.414	1
RASSF2	0.552426	0.137476	0.736	0.759	1
PTRH2	0.552699	0.101823	0.331	0.327	1
