## Supplementary material for "Intracerebral hemorrhage induces monocyte TNF signaling that is suppressed by Siponimod (BAF312): a single-cell transcriptomics study in patients": Supp Table 3 - DEG Placebo by Timepoint (part 3 of 3)

### Sheet: Placebo CD16+ Monocytes D7vD1 (continued)
Gene	p_val	avg_log2FC	pct.1	pct.2	p_val_adj
PIK3IP1	0.552699	-0.102534	0.308	0.33	1
TCIRG1	0.553029	-0.0377593	0.832	0.87	1
VBP1	0.553267	0.209706	0.32	0.323	1
TBP	0.553323	0.0743185	0.133	0.15	1
JADE1	0.553497	-0.0188332	0.331	0.359	1
NEDD4	0.553936	0.196009	0.177	0.167	1
YWHAH	0.553937	0.000221756	0.568	0.599	1
KDELR1	0.554008	0.0631642	0.501	0.508	1
DUSP7	0.554049	0.0521896	0.252	0.279	1
PSD4	0.554158	0.0521997	0.204	0.227	1
POLR1B	0.554496	0.186118	0.114	0.104	1
RBFA	0.554554	0.198956	0.164	0.155	1
CCNC	0.554706	0.162272	0.314	0.308	1
BRPF1	0.554792	0.270386	0.129	0.121	1
PCTP	0.555485	-0.0496823	0.243	0.266	1
UXT	0.55559	0.0977795	0.744	0.783	1
ABHD13	0.555818	0.157224	0.252	0.236	1
GFOD1	0.555861	0.40165	0.405	0.423	1
UBL7-AS1	0.55594	0.100733	0.102	0.116	1
PHC3	0.556	-0.0799846	0.649	0.68	1
PDPK1	0.556102	0.051513	0.497	0.572	1
ZMYND11	0.556297	0.120085	0.17	0.19	1
EIF3H	0.556464	0.0271531	0.961	0.946	1
SHTN1	0.556481	0.104042	0.405	0.438	1
RHBDD2	0.556744	-0.145175	0.17	0.184	1
PLOD3	0.557074	0.241302	0.224	0.215	1
FAM110A	0.557304	-0.0519816	0.686	0.7	1
PAICS	0.557375	0.218511	0.206	0.199	1
NAXE	0.55768	0.234794	0.214	0.205	1
MTG1	0.557777	0.0587956	0.345	0.389	1
ARL11	0.557948	0.217574	0.347	0.347	1
HSPA1A	0.558331	0.26503	0.607	0.663	1
WASHC5	0.558828	-0.0613319	0.368	0.396	1
ZNF490	0.558983	-0.081311	0.21	0.227	1
PUS1	0.559028	0.00294733	0.108	0.121	1
TNFAIP2	0.559076	0.0784879	0.701	0.689	1
ARHGEF18	0.559154	0.0473722	0.719	0.773	1
EMC3	0.559252	-0.0127948	0.505	0.547	1
IL15	0.559409	-0.0248546	0.62	0.63	1
CCDC57	0.559522	0.153125	0.439	0.451	1
HIST1H2BD	0.559685	0.237405	0.108	0.098	1
NANS	0.559699	-0.0842168	0.576	0.591	1
RECK	0.559703	-0.0525798	0.181	0.195	1
PATL1	0.560025	0.204308	0.304	0.301	1
AL353807.5	0.560288	-0.0138042	0.137	0.153	1
CPT2	0.560301	0.111206	0.189	0.177	1
AC004797.1	0.560369	-0.0957783	0.407	0.431	1
CSF3R	0.560513	-0.175483	0.57	0.604	1
PDP1	0.561001	0.0175879	0.279	0.313	1
DMAC2L	0.561258	0.026487	0.291	0.274	1
MIPEP	0.561441	0.219778	0.102	0.093	1
TAMM41	0.561651	-0.11099	0.229	0.244	1
RBM41	0.561786	0.0675815	0.143	0.16	1
TMEM267	0.561859	0.0286482	0.193	0.21	1
AL391839.1	0.562338	0.248184	0.1	0.091	1
PEF1	0.562431	0.15034	0.316	0.308	1
ATP13A1	0.562461	-0.0144649	0.243	0.266	1
SLC35F6	0.562506	0.184815	0.235	0.231	1
TMEM170A	0.562736	-0.0519362	0.291	0.315	1
IFNGR2	0.562949	0.0366041	0.909	0.911	1
HADH	0.563012	-0.0915567	0.118	0.133	1
DCUN1D1	0.563237	-0.0130398	0.333	0.362	1
EMC8	0.563322	0.104572	0.349	0.35	1
SUMF2	0.563374	-0.0270623	0.464	0.512	1
MRPL16	0.564442	0.00852118	0.385	0.419	1
PARP8	0.564557	0.0467206	0.303	0.286	1
TFDP1	0.564642	-0.141126	0.235	0.254	1
ADAM15	0.564875	-0.0146316	0.177	0.2	1
LENG9	0.565339	0.364425	0.11	0.103	1
HPSE	0.565729	-0.0855348	0.145	0.158	1
TAF12	0.565837	0.190352	0.43	0.458	1
SNRNP48	0.565959	0.133721	0.135	0.153	1
MUTYH	0.566065	0.0184053	0.119	0.135	1
ITGAM	0.566331	-0.0884262	0.368	0.38	1
PLD4	0.566392	-0.117511	0.191	0.207	1
TAB3	0.566772	0.264287	0.304	0.303	1
VEZT	0.566907	-0.0711794	0.393	0.416	1
GIT1	0.567117	0.00871687	0.198	0.215	1
SCFD2	0.567126	0.0111331	0.493	0.537	1
MON1B	0.567191	0.020013	0.376	0.369	1
LSM2	0.567414	0.0301524	0.301	0.338	1
GAPT	0.567446	-0.0411207	0.486	0.537	1
OIP5-AS1	0.56754	-0.0662642	0.462	0.505	1
TIMM29	0.567702	-0.0212565	0.145	0.16	1
LMAN1	0.567948	0.281323	0.16	0.153	1
REXO4	0.568136	-0.0339656	0.154	0.17	1
EBAG9	0.568154	0.179737	0.268	0.258	1
DNAJC9	0.56849	0.277049	0.127	0.118	1
KLHL8	0.568579	0.104524	0.472	0.463	1
DOCK7	0.568612	0.00476467	0.166	0.184	1
PHTF1	0.56876	0.0231492	0.206	0.224	1
ARHGAP9	0.568924	0.167779	0.372	0.374	1
SMUG1	0.569055	0.166949	0.171	0.163	1
ANKRD50	0.569305	0.126716	0.197	0.185	1
SNRPN	0.569378	0.206345	0.181	0.17	1
ZNF721	0.569459	-0.027554	0.337	0.354	1
TRMT1	0.569481	0.178642	0.333	0.332	1
AAMDC	0.570333	0.273905	0.16	0.152	1
AC012447.1	0.570671	-0.0204855	0.326	0.355	1
FO393401.1	0.570704	0.0891295	0.189	0.207	1
DLGAP4	0.570773	0.0916219	0.364	0.364	1
CITED2	0.570797	0.151038	0.449	0.446	1
RAP2B	0.570979	-0.0102876	0.58	0.611	1
WDR11	0.571376	0.112181	0.701	0.697	1
EMC2	0.571401	0.193733	0.301	0.3	1
SAC3D1	0.571617	0.00547618	0.181	0.205	1
ZSCAN16-AS1	0.571664	0.0911543	0.387	0.384	1
TPK1	0.571747	-0.0188892	0.663	0.7	1
ITPA	0.572027	0.00247898	0.457	0.495	1
GTF3C2	0.572109	0.299211	0.231	0.226	1
CTNND1	0.572111	0.0354439	0.545	0.534	1
GNAI2	0.572719	0.03804	0.994	0.997	1
AC078845.1	0.573021	0.1683	0.245	0.236	1
KNSTRN	0.573089	-0.0332658	0.133	0.148	1
MKNK2	0.573202	0.0422594	0.559	0.601	1
C2CD5	0.573328	0.0984106	0.638	0.705	1
SNAP23	0.573437	-0.0209469	0.694	0.742	1
RAD1	0.574259	0.170386	0.15	0.14	1
IBTK	0.574624	-0.055861	0.457	0.49	1
USF2	0.574764	0.0727749	0.495	0.487	1
NOL11	0.575438	0.145733	0.206	0.195	1
ZNF587	0.575491	-0.0942392	0.098	0.108	1
PFDN2	0.57577	0.0366141	0.726	0.731	1
RAB9A	0.576287	0.122903	0.293	0.285	1
METTL23	0.576328	-0.0672757	0.329	0.354	1
F8A1	0.576369	0.00706697	0.118	0.131	1
ISCU	0.576674	0.102978	0.671	0.682	1
EIF2AK2	0.576692	0.0976193	0.374	0.367	1
GPS2	0.577153	0.132092	0.466	0.519	1
MOB3A	0.577164	-0.0616884	0.734	0.779	1
ZBTB7B	0.57744	0.182861	0.36	0.365	1
VPS54	0.57853	-0.0107275	0.383	0.412	1
NDUFV1	0.578572	0.0603951	0.457	0.5	1
FAM104A	0.579356	0.0631405	0.235	0.264	1
SLC29A1	0.579376	0.0104631	0.166	0.184	1
BTN3A1	0.579603	0.171652	0.329	0.33	1
ERCC1	0.579633	0.084034	0.684	0.7	1
NFKBIL1	0.579684	0.357728	0.125	0.12	1
ECI2	0.57972	0.0242815	0.224	0.251	1
SLFN11	0.579738	0.0561333	0.389	0.421	1
ATG4A	0.580444	0.204359	0.112	0.103	1
ESRRA	0.580543	0.140541	0.553	0.559	1
ZNF337	0.580626	0.237686	0.123	0.114	1
SNRNP70	0.580778	0.111366	0.541	0.551	1
SMIM29	0.580954	0.386691	0.166	0.163	1
WDR3	0.581203	-0.190919	0.131	0.141	1
RBM43	0.581203	0.130133	0.141	0.133	1
CETN2	0.581427	0.118684	0.158	0.146	1
NIPSNAP3A	0.581576	0.0668449	0.356	0.394	1
MAP11	0.581721	0.209426	0.131	0.123	1
AC124016.1	0.581733	0.375346	0.125	0.118	1
MINPP1	0.581743	0.427377	0.106	0.098	1
SKP2	0.582402	-0.0828843	0.091	0.101	1
CARS	0.582967	0.0298213	0.318	0.347	1
ZFPL1	0.583223	0.0198199	0.133	0.148	1
DEF6	0.583237	0.125596	0.364	0.362	1
NSUN6	0.583338	-0.0379439	0.256	0.283	1
PEX19	0.583873	-0.0109696	0.121	0.133	1
TMEM245	0.583949	-0.0362588	0.297	0.318	1
PSMC3	0.583959	0.158287	0.453	0.46	1
SLC25A53	0.584217	0.211718	0.171	0.165	1
LINC01572	0.584223	0.223971	0.137	0.128	1
HAX1	0.584398	0.062413	0.48	0.54	1
SLC35E2B	0.584612	0.129725	0.158	0.146	1
CDK2AP2	0.58462	0.143283	0.42	0.436	1
CNNM2	0.585264	-0.150361	0.16	0.173	1
NDUFS7	0.585284	0.0607916	0.634	0.712	1
NR2C1	0.58538	-0.173768	0.171	0.185	1
DDX10	0.58602	-0.0670938	0.335	0.352	1
CALCOCO2	0.586113	0.00783789	0.655	0.697	1
TM2D2	0.586372	0.0233742	0.175	0.195	1
TERF2IP	0.586428	0.0855511	0.684	0.673	1
MRPL19	0.586481	0.0213372	0.264	0.291	1
SCOC	0.586629	0.154622	0.204	0.199	1
CCDC137	0.586735	0.0732971	0.166	0.184	1
IGFBP7	0.586858	0.308612	0.285	0.283	1
PGRMC2	0.58687	-0.0543675	0.218	0.236	1
TFB2M	0.586902	0.149893	0.131	0.121	1
NCF4	0.587061	-0.0111762	0.383	0.419	1
KLHL9	0.587192	0.296509	0.116	0.108	1
TTC13	0.587244	0.0785744	0.316	0.347	1
FXN	0.587292	0.194915	0.268	0.264	1
CASP1	0.587375	0.0432967	0.936	0.926	1
ACTL6A	0.58741	0.226353	0.181	0.175	1
RABIF	0.587518	-0.0460269	0.293	0.32	1
ZNF862	0.58753	0.30813	0.171	0.168	1
SLC46A3	0.587534	0.0902744	0.181	0.2	1
CMTM6	0.587534	-0.00137704	0.919	0.921	1
ELOA-AS1	0.587759	0.166289	0.114	0.104	1
ACADVL	0.587796	-0.076874	0.43	0.461	1
IL15RA	0.58782	-0.0477145	0.181	0.197	1
TMEM39B	0.587952	-0.0143071	0.131	0.143	1
KLHL6	0.588181	-0.048097	0.295	0.316	1
DCAF13	0.588256	0.261959	0.26	0.259	1
CCDC159	0.588423	0.033546	0.204	0.224	1
EIF3J	0.588423	-0.00753993	0.499	0.53	1
BRD9	0.58848	0.00644934	0.306	0.33	1
SLC35A2	0.58853	-0.154089	0.092	0.103	1
APEX1	0.588597	0.118953	0.47	0.481	1
MGAT2	0.588605	0.0997976	0.181	0.202	1
SMC3	0.588961	-0.0811242	0.459	0.478	1
NADK2	0.589028	0.229588	0.125	0.116	1
SHQ1	0.589076	-0.0251649	0.187	0.202	1
PDE4D	0.589305	-0.161041	0.43	0.444	1
E2F3	0.589308	-0.0882017	0.435	0.455	1
PEX7	0.589438	-0.039709	0.133	0.146	1
TMEM14C	0.589639	0.1514	0.58	0.582	1
LYRM7	0.590171	0.0398354	0.145	0.16	1
CES2	0.590403	-0.0331366	0.118	0.13	1
PRMT5	0.590905	-0.091276	0.092	0.103	1
CAPNS1	0.591805	0.014667	0.884	0.906	1
ANXA6	0.592342	0.141117	0.227	0.219	1
HAVCR2	0.592835	0.0175391	0.376	0.409	1
SRGAP2	0.592843	0.208395	0.715	0.801	1
CCNJ	0.593247	0.088408	0.15	0.14	1
IFNGR1	0.593492	0.00739194	0.873	0.918	1
ZNF587B	0.593674	0.101065	0.092	0.104	1
POLL	0.59375	-0.079	0.118	0.128	1
TMEM43	0.593779	0.135881	0.256	0.247	1
B3GNT8	0.593882	0.026133	0.1	0.113	1
CNIH1	0.593965	0.156807	0.405	0.399	1
DPYSL2	0.594327	-0.0196026	0.626	0.68	1
PLIN2	0.59453	0.0103982	0.649	0.658	1
EML2	0.594776	0.152763	0.187	0.18	1
RFC2	0.594822	0.0527445	0.189	0.207	1
HNRNPA1P48	0.594873	0.316416	0.1	0.093	1
NHLRC3	0.595168	-0.0237828	0.26	0.251	1
BLOC1S5	0.595506	-0.0759483	0.16	0.175	1
AL499604.1	0.595547	-0.0817109	0.351	0.362	1
PYGL	0.596011	0.0799594	0.489	0.52	1
FAM199X	0.596151	-0.0450523	0.25	0.273	1
KLF2	0.596673	-0.0524179	0.973	0.985	1
FTSJ3	0.596899	-0.00995966	0.154	0.167	1
SDHAF4	0.596914	0.324136	0.108	0.099	1
PILRA	0.596993	-0.0241506	0.973	0.965	1
WRAP73	0.597465	0.178522	0.189	0.182	1
NID1	0.597673	0.154635	0.177	0.172	1
ZNF718	0.597818	0.191109	0.16	0.152	1
ANKMY2	0.597996	0.498124	0.141	0.135	1
SMARCAD1	0.598071	0.117588	0.252	0.244	1
GFPT1	0.598111	-0.123395	0.227	0.244	1
DNAJC11	0.598327	-0.0800817	0.208	0.224	1
LINC01184	0.598426	0.00862573	0.245	0.263	1
CCDC71L	0.598903	0.0726244	0.121	0.135	1
NDUFA9	0.599679	0.0281773	0.487	0.51	1
PRKAB1	0.600501	0.13755	0.139	0.13	1
ARHGEF1	0.600603	0.0511504	0.699	0.712	1
ABCB8	0.600731	0.308814	0.135	0.128	1
CHMP3	0.601239	-0.0666345	0.696	0.707	1
P2RY13	0.601459	0.0112847	0.771	0.764	1
YIPF2	0.601615	0.00200807	0.145	0.133	1
SECTM1	0.602159	-0.0142261	0.647	0.687	1
MFN1	0.602713	-0.016133	0.277	0.305	1
U2AF2	0.602957	0.119336	0.277	0.305	1
CEP290	0.603881	0.0575673	0.16	0.177	1
IMPDH2	0.60473	0.027627	0.304	0.335	1
NFRKB	0.60478	0.25347	0.173	0.165	1
KIF1C	0.604902	-0.0983011	0.125	0.138	1
ETS2	0.605182	0.435897	0.586	0.722	1
RNF5	0.605403	0.301596	0.293	0.303	1
UBE2V1	0.605804	0.0907884	0.667	0.689	1
FAM174A	0.605868	0.123836	0.106	0.12	1
TMPO	0.605964	-0.0183851	0.846	0.865	1
LINC00513	0.60598	-0.0318882	0.245	0.266	1
GCN1	0.60636	-0.174947	0.195	0.212	1
NSMAF	0.60646	0.0222993	0.376	0.396	1
SUPT3H	0.606687	-0.119862	0.206	0.219	1
EVI5L	0.60721	0.383057	0.11	0.103	1
RGS18	0.607404	0.107525	0.786	0.811	1
PISD	0.608049	0.109938	0.368	0.406	1
ZNF195	0.608613	0.328308	0.133	0.126	1
EMC6	0.608664	0.070971	0.491	0.492	1
SUPT4H1	0.608739	0.118257	0.682	0.7	1
TRMT13	0.60888	-0.119128	0.166	0.178	1
ZNF83	0.608934	0.122627	0.168	0.158	1
HNRNPH3	0.609006	-0.0233273	0.686	0.732	1
AKAP10	0.609573	-0.00739368	0.69	0.712	1
RPP14	0.609633	0.50254	0.102	0.096	1
GLT1D1	0.60969	-0.112514	0.312	0.327	1
PRRC1	0.610044	0.059609	0.197	0.189	1
HS6ST1	0.610237	0.21904	0.175	0.167	1
VPS4A	0.610645	0.118654	0.293	0.285	1
ORC2	0.610702	-0.064696	0.177	0.189	1
SMIM15	0.610983	0.130014	0.256	0.249	1
DARS	0.611008	0.154451	0.451	0.453	1
BANF1	0.61137	0.106826	0.645	0.702	1
ENTPD1	0.611577	-0.00271302	0.376	0.404	1
RAE1	0.611678	0.0224988	0.362	0.397	1
DNAJC16	0.612067	-0.126703	0.164	0.175	1
SNRPD3	0.612118	0.00377129	0.505	0.552	1
PAQR7	0.61222	-0.149459	0.102	0.111	1
C17orf58	0.612346	0.152273	0.108	0.099	1
AP3S2	0.612407	-0.0961999	0.534	0.551	1
CSTF3	0.612541	0.196227	0.301	0.301	1
ZNF169	0.612858	-0.0465135	0.254	0.273	1
PCCB	0.613112	0.062051	0.168	0.185	1
AC015871.1	0.613188	0.227962	0.17	0.162	1
ATP7A	0.61326	0.0976623	0.129	0.145	1
FBXO41	0.613615	0.0050022	0.121	0.135	1
RASAL3	0.614203	0.0536731	0.443	0.429	1
CYB5A	0.614834	-0.0575954	0.181	0.197	1
PARP12	0.614882	-0.0637552	0.41	0.434	1
CCDC28A	0.614904	0.0542893	0.295	0.318	1
CEP68	0.615273	-0.0168252	0.233	0.249	1
PRDM10	0.61552	-0.083103	0.191	0.205	1
LMO4	0.615795	-0.0262236	0.514	0.532	1
OAF	0.615969	0.267285	0.125	0.118	1
SYTL1	0.615999	0.0325236	0.536	0.581	1
TSPAN31	0.616766	0.0266084	0.181	0.173	1
HACD4	0.617186	-0.0193902	0.578	0.626	1
AL138756.1	0.617434	-0.137392	0.129	0.141	1
BRCC3	0.617807	0.158144	0.204	0.197	1
CFAP36	0.61781	0.15194	0.108	0.101	1
CLCN5	0.617824	-0.0924183	0.2	0.215	1
SCAF1	0.617842	0.127457	0.145	0.158	1
SLC25A11	0.618243	0.0460398	0.486	0.534	1
CC2D1B	0.61913	0.0453573	0.108	0.12	1
UBA7	0.619598	0.27923	0.202	0.199	1
P4HA1	0.619661	-0.0908963	0.437	0.471	1
ATXN7L3B	0.620086	-0.00182305	0.339	0.364	1
ZNF362	0.620089	0.0135719	0.229	0.246	1
KLHDC1	0.620374	0.128838	0.1	0.091	1
PLEC	0.620858	0.0314079	0.64	0.641	1
SCMH1	0.621001	-0.0435737	0.218	0.232	1
VPS26B	0.621168	0.19562	0.301	0.298	1
DRG2	0.621198	0.190761	0.235	0.264	1
SPG7	0.621224	-0.00473395	0.424	0.463	1
DNAJC19	0.621399	0.128506	0.356	0.352	1
C6orf136	0.62176	0.319127	0.127	0.121	1
RNPEPL1	0.621826	-0.0218673	0.615	0.65	1
MFSD4B	0.622105	0.113615	0.308	0.31	1
MTREX	0.62244	-0.0473175	0.497	0.525	1
ME2	0.622459	-0.0257478	0.672	0.705	1
FOXJ2	0.622649	-0.0342377	0.129	0.14	1
RIPK1	0.622983	0.148312	0.513	0.534	1
PRNP	0.623201	-0.0673626	0.484	0.497	1
ATP6V1E1	0.623514	-0.018928	0.584	0.633	1
ATP6AP1	0.623657	-0.00884161	0.482	0.513	1
ATP8B1	0.623832	0.139161	0.179	0.17	1
RMDN1	0.624082	0.021438	0.428	0.412	1
KIAA1586	0.624184	0.134507	0.129	0.12	1
NRBP1	0.624216	0.075476	0.53	0.535	1
TCAF1	0.624252	-0.0287286	0.094	0.104	1
IKBKG	0.624683	0.0424719	0.274	0.296	1
ANKDD1A	0.624841	0.21256	0.16	0.152	1
RHBDF2	0.625059	0.061529	0.582	0.586	1
MRPS16	0.625129	0.155707	0.383	0.397	1
HSD17B4	0.625372	-0.0130759	0.358	0.384	1
U2AF1L4	0.62553	0.204578	0.141	0.131	1
UTP11	0.625619	0.0564446	0.202	0.224	1
PLEKHJ1	0.62581	0.12696	0.516	0.539	1
TRABD	0.625931	-0.000582573	0.428	0.455	1
PSMG1	0.626073	0.146894	0.208	0.2	1
HENMT1	0.626186	-0.0515701	0.145	0.157	1
GCC2	0.626415	0.0249809	0.38	0.418	1
ALG6	0.626496	0.108261	0.15	0.143	1
EMC10	0.626682	0.171403	0.38	0.379	1
MAP2K7	0.626754	-0.026199	0.214	0.231	1
GRAMD1A	0.627367	-0.0269583	0.457	0.49	1
TEX30	0.627432	0.380233	0.123	0.118	1
DDX19B	0.627758	0.0569543	0.287	0.281	1
STK25	0.627954	0.237967	0.222	0.222	1
ATPAF1	0.628058	-0.0182767	0.168	0.182	1
GDAP1	0.62852	-0.00272435	0.152	0.167	1
DNAJC8	0.628951	0.064881	0.696	0.724	1
LRR1	0.628956	0.239136	0.158	0.15	1
MAZ	0.629626	0.0810988	0.461	0.466	1
RAB5C	0.62979	0.0219797	0.805	0.816	1
DAZAP2	0.630474	0.0765273	0.904	0.911	1
PIGT	0.63057	0.180106	0.324	0.315	1
PCNX2	0.630662	-0.204394	0.092	0.101	1
EXOSC4	0.630707	0.156686	0.131	0.146	1
FBXO38	0.630821	0.0947653	0.41	0.461	1
TTC28-AS1	0.630959	0.0804394	0.187	0.178	1
CDK2AP1	0.631091	0.19309	0.491	0.507	1
PLIN3	0.631106	0.121567	0.507	0.524	1
SRFBP1	0.631271	-0.015297	0.343	0.365	1
ACAA1	0.632026	0.0722559	0.759	0.764	1
RAB4B	0.632318	-0.000702577	0.393	0.38	1
AQR	0.632403	-0.02445	0.455	0.476	1
UTP3	0.632463	0.0497067	0.295	0.318	1
UBR7	0.632532	0.227831	0.125	0.118	1
RUFY3	0.632694	-0.0181585	0.499	0.539	1
NF1	0.63279	-0.0810004	0.443	0.463	1
ST3GAL5	0.632852	0.0916476	0.557	0.579	1
MRPS18B	0.633069	-0.0071838	0.364	0.389	1
HSPA13	0.633113	0.105066	0.129	0.141	1
ZNF346	0.633132	-0.0949478	0.112	0.123	1
KXD1	0.633395	0.156348	0.345	0.384	1
TMUB2	0.633848	0.0674266	0.262	0.286	1
MPDU1	0.634113	0.114205	0.343	0.347	1
COASY	0.634742	0.266802	0.173	0.17	1
SKA2	0.63523	0.197815	0.254	0.249	1
RCBTB2	0.635251	0.0215468	0.497	0.522	1
NCOA7	0.636164	0.0977632	0.374	0.369	1
TSHZ3	0.636167	0.18682	0.145	0.136	1
TCAIM	0.636312	0.119918	0.262	0.258	1
COA4	0.636418	0.082252	0.434	0.438	1
CD4	0.636492	0.0249327	0.813	0.852	1
METTL6	0.636952	0.137271	0.158	0.173	1
NCF2	0.637126	-0.0102859	0.956	0.971	1
C19orf12	0.63718	-0.0591094	0.112	0.123	1
TTLL5	0.637387	-0.200738	0.229	0.239	1
SPHK2	0.63755	0.167004	0.118	0.109	1
MANF	0.637664	0.0999221	0.247	0.247	1
TNFAIP8L1	0.637724	0.232605	0.135	0.153	1
RAB11B	0.637875	0.0645159	0.333	0.359	1
MRPL32	0.638101	-0.0181409	0.276	0.3	1
LRRC58	0.638206	0.0468168	0.254	0.273	1
AC008771.1	0.638524	0.140041	0.131	0.145	1
NIPAL2	0.638538	-0.17688	0.123	0.135	1
GOLGA3	0.638588	-0.0130945	0.26	0.276	1
FBXO28	0.638594	0.197534	0.345	0.354	1
YIPF6	0.638722	0.0479189	0.233	0.259	1
UBL7	0.638816	0.324201	0.214	0.21	1
ZMPSTE24	0.639168	-0.0483044	0.281	0.3	1
AGPS	0.63926	0.0847026	0.59	0.606	1
PAPSS1	0.639282	-0.0400901	0.524	0.556	1
METTL16	0.639855	0.0187132	0.277	0.298	1
ELOF1	0.640984	-0.00135825	0.318	0.348	1
AC009061.2	0.641366	0.241343	0.112	0.104	1
POLR1A	0.64152	0.110584	0.179	0.173	1
CALHM2	0.641589	0.138505	0.412	0.429	1
EBLN3P	0.641734	0.0452034	0.295	0.286	1
ZNF224	0.641763	-0.03037	0.139	0.153	1
TMEM229B	0.642057	-0.167233	0.125	0.135	1
SCLT1	0.642135	0.0124851	0.946	0.97	1
TRAF1	0.642535	-0.161692	0.133	0.143	1
CMKLR1	0.642585	0.0893033	0.193	0.184	1
SLC1A5	0.642963	0.0534898	0.368	0.404	1
METAP2	0.643107	0.00781471	0.418	0.449	1
AC104123.1	0.643374	0.118104	0.11	0.103	1
UBE2F	0.643572	-0.0348485	0.582	0.618	1
LAP3	0.644546	0.129753	0.649	0.648	1
ITIH4	0.644552	0.0686402	0.158	0.17	1
TBRG1	0.644589	0.0813867	0.59	0.606	1
LYAR	0.644726	0.166775	0.351	0.348	1
CDC42SE1	0.644797	0.0566118	0.678	0.707	1
PCYOX1L	0.645178	0.101125	0.148	0.16	1
AC007952.4	0.645471	-0.0452394	0.638	0.663	1
NOXA1	0.646232	0.318232	0.154	0.152	1
RAB18	0.646424	-0.0691315	0.568	0.588	1
TTC27	0.646436	-0.00718866	0.26	0.274	1
ZMAT2	0.646676	0.157728	0.539	0.566	1
TMEM175	0.647201	-0.0233656	0.193	0.205	1
RHOF	0.647333	0.0602672	0.368	0.402	1
FAF2	0.647492	0.0408418	0.424	0.416	1
ABCF2	0.647532	-0.0276383	0.129	0.138	1
IQCH-AS1	0.647532	0.26631	0.137	0.131	1
PA2G4	0.647551	0.103655	0.578	0.611	1
EIF2AK1	0.647591	0.178146	0.358	0.36	1
C16orf54	0.647758	0.0696729	0.233	0.253	1
NUDT16L1	0.647807	0.124719	0.22	0.244	1
MED25	0.648237	-0.147153	0.123	0.133	1
BCL7B	0.648655	-0.105581	0.378	0.407	1
SRP19	0.648675	0.0184684	0.547	0.544	1
KRR1	0.648796	0.131428	0.274	0.271	1
C19orf38	0.648936	0.117424	0.836	0.845	1
CSKMT	0.648956	0.100508	0.152	0.168	1
MLST8	0.64905	0.0265829	0.114	0.104	1
SARAF	0.649245	0.0526347	0.948	0.965	1
INTS13	0.649423	0.299624	0.112	0.106	1
ZBTB40	0.649452	0.0682935	0.258	0.279	1
MRPS15	0.64946	0.179723	0.441	0.446	1
MIOS	0.649462	0.124893	0.285	0.316	1
MRPL39	0.649497	0.149957	0.137	0.128	1
MVD	0.649639	0.0403156	0.156	0.17	1
MAP3K12	0.649659	0.184874	0.171	0.165	1
AC144652.1	0.6497	-0.274383	0.098	0.106	1
TCEA1	0.649712	-0.0494057	0.634	0.648	1
PDIA4	0.649727	0.0152804	0.241	0.261	1
ALDH3A2	0.650212	0.0361262	0.239	0.258	1
ZNF780A	0.650384	0.117461	0.214	0.209	1
C12orf49	0.650421	0.131408	0.183	0.178	1
HAUS2	0.651067	0.0132691	0.266	0.29	1
CETN3	0.651215	0.166901	0.108	0.101	1
BROX	0.651226	0.0624539	0.447	0.49	1
POLR3B	0.651271	0.00610846	0.154	0.167	1
NDUFAF1	0.651422	0.026927	0.156	0.172	1
PIGK	0.65152	0.108694	0.168	0.16	1
SLC41A3	0.651632	0.000431958	0.092	0.101	1
STAC3	0.651887	0.133944	0.279	0.305	1
RBM15B	0.652206	-0.0165125	0.222	0.237	1
NDUFS1	0.65244	-0.0934244	0.401	0.412	1
BBS7	0.652597	0.222536	0.145	0.138	1
ING4	0.653516	0.0234548	0.31	0.337	1
CNP	0.653928	0.279442	0.189	0.187	1
RAMAC	0.654191	-0.111409	0.127	0.136	1
TCF25	0.6545	-0.0133099	0.821	0.843	1
PDE1B	0.654615	-0.0543859	0.135	0.145	1
RAB34	0.654635	-0.0262651	0.191	0.205	1
NDST1	0.654663	-0.0692718	0.231	0.242	1
UBE3D	0.654827	-0.0669388	0.094	0.103	1
XPA	0.654869	-0.140541	0.329	0.345	1
SNX20	0.654894	0.0525948	0.43	0.471	1
ENOPH1	0.655124	-0.102563	0.204	0.192	1
EXOC2	0.655177	-0.124004	0.457	0.468	1
SNX4	0.655516	0.0562051	0.391	0.433	1
SETD1B	0.655647	0.140069	0.235	0.234	1
SMIM20	0.65574	0.0509961	0.279	0.3	1
FBXO3	0.656052	0.221275	0.208	0.204	1
TMEM150A	0.656595	0.142459	0.091	0.101	1
TRMT10C	0.656768	0.203523	0.247	0.244	1
CEACAM3	0.65685	0.116458	0.268	0.295	1
KLHL12	0.656921	0.235731	0.152	0.146	1
IRAK4	0.657283	0.0712538	0.412	0.453	1
ISCA1	0.657394	-0.0686964	0.328	0.355	1
AC114763.1	0.657475	-0.00891182	0.179	0.194	1
SERTAD1	0.657674	0.0189552	0.389	0.423	1
POLR3F	0.657963	0.0955627	0.11	0.121	1
PADI4	0.658079	-0.0762383	0.119	0.109	1
BTBD10	0.65892	0.0415134	0.514	0.547	1
AC026979.2	0.659183	0.235732	0.191	0.185	1
SELENOI	0.659194	0.0918337	0.224	0.242	1
CCDC97	0.659382	0.0597613	0.179	0.195	1
FPR2	0.659425	0.16156	0.256	0.254	1
TERF1	0.65944	-0.000488128	0.26	0.281	1
S1PR4	0.65946	0.0447604	0.688	0.739	1
TYW5	0.659624	-0.065356	0.145	0.157	1
ELMOD3	0.659638	0.196779	0.22	0.214	1
PVT1	0.659962	-0.128798	0.349	0.357	1
HDDC2	0.660125	0.0484139	0.295	0.313	1
FANCA	0.660181	0.085923	0.139	0.13	1
SLC49A3	0.660213	0.281506	0.158	0.155	1
C14orf119	0.660319	0.296379	0.304	0.315	1
AC010247.1	0.6607	0.135109	0.11	0.104	1
PUF60	0.660905	0.0391796	0.549	0.571	1
CATSPERG	0.660963	0.274873	0.158	0.155	1
AP002762.2	0.66125	-0.242905	0.17	0.18	1
RIC8A	0.661358	0.0700729	0.285	0.278	1
VAPA	0.661892	0.101252	0.842	0.899	1
RYBP	0.662623	-0.039831	0.811	0.85	1
ZNF672	0.662736	-0.023309	0.166	0.182	1
ENTPD6	0.6628	0.24178	0.1	0.111	1
DOHH	0.662934	0.0159126	0.112	0.121	1
CARF	0.663235	0.00401336	0.137	0.148	1
TSTA3	0.663246	0.223718	0.281	0.283	1
FAM120C	0.663876	0.225252	0.1	0.093	1
TCP1	0.664064	0.0331048	0.626	0.625	1
DAGLB	0.664341	-0.0772307	0.291	0.305	1
APOL2	0.664389	0.208548	0.264	0.263	1
CCT7	0.664469	0.0720109	0.53	0.544	1
AKR7A2	0.664557	0.196535	0.37	0.384	1
PIGB	0.664682	-0.116066	0.212	0.224	1
MMP24	0.664717	0.15227	0.152	0.143	1
DHX30	0.665008	0.0893784	0.268	0.264	1
CD99L2	0.66515	-0.0831077	0.233	0.246	1
RPE	0.665829	0.0416467	0.281	0.306	1
TMED8	0.665869	0.152268	0.229	0.226	1
LGALS8	0.666015	0.0416858	0.31	0.335	1
MLC1	0.666273	0.218348	0.135	0.13	1
AARSD1	0.666674	-0.0962324	0.156	0.168	1
SLC35A5	0.666698	-0.0842153	0.283	0.301	1
SELL	0.666763	-0.163956	0.262	0.276	1
TP53I3	0.667142	0.29194	0.118	0.113	1
TRIM34	0.667315	0.20781	0.212	0.209	1
MRPS25	0.667562	-0.0281556	0.353	0.374	1
RGS3	0.668416	0.166792	0.137	0.133	1
PLPP5	0.668653	-0.0112901	0.094	0.104	1
ZNF701	0.668655	0.271306	0.125	0.12	1
TRPT1	0.669457	-0.0397364	0.146	0.16	1
ZDHHC12	0.669536	0.116951	0.366	0.409	1
WRNIP1	0.669891	-0.108003	0.227	0.241	1
CYB5B	0.670149	0.128163	0.258	0.253	1
PDHA1	0.670317	-0.00271858	0.403	0.402	1
UQCC1	0.67035	0.0305258	0.225	0.242	1
SIGLEC5	0.670893	0.0118391	0.414	0.446	1
NAA30	0.670932	-0.164124	0.125	0.133	1
MATR3.1	0.671045	0.126194	0.1	0.109	1
TOLLIP	0.671217	0.0389478	0.451	0.46	1
CDA	0.671385	0.0916897	0.686	0.714	1
TCERG1	0.671428	0.0343832	0.507	0.54	1
VIRMA	0.671826	0.0339709	0.281	0.306	1
COPZ1	0.672268	0.0296794	0.491	0.542	1
ACAA2	0.672346	0.0702222	0.462	0.47	1
SEL1L	0.672374	0.0578156	0.516	0.525	1
XPO6	0.672439	0.037268	0.615	0.621	1
PLAAT3	0.672443	0.15599	0.197	0.19	1
PRKD3	0.672804	-0.0777476	0.304	0.323	1
NINJ2	0.672874	0.196955	0.241	0.239	1
ERAP2	0.673004	0.00588201	0.281	0.268	1
YTHDF2	0.67347	0.0322333	0.549	0.562	1
RABGGTA	0.673756	-0.0392115	0.166	0.177	1
HIST1H3D	0.673789	0.198861	0.218	0.215	1
DPP3	0.674019	0.0727688	0.164	0.155	1
PSMG4	0.674094	-0.0327948	0.316	0.338	1
GOPC	0.674279	-0.0552013	0.364	0.38	1
TOMM40	0.674336	0.179037	0.262	0.259	1
ACSL4	0.674401	0.00656516	0.645	0.69	1
EXOG	0.674571	0.219764	0.131	0.126	1
UTP6	0.6748	0.019217	0.36	0.397	1
SWI5	0.675591	-0.046551	0.125	0.135	1
SCCPDH	0.675939	0.219819	0.173	0.17	1
COPS4	0.676235	0.0586241	0.368	0.364	1
DHX8	0.676442	0.0735806	0.326	0.343	1
CASP2	0.676609	0.215408	0.206	0.209	1
TMEM181	0.67667	0.00738648	0.372	0.401	1
MAPKAPK5	0.676845	-0.064219	0.239	0.254	1
MAD2L2	0.676854	0.178235	0.252	0.254	1
MT-ND6	0.676883	0.170439	0.385	0.397	1
NOP9	0.677003	0.000176037	0.092	0.101	1
RNASEH2B	0.677571	0.100344	0.505	0.505	1
ADCK2	0.678105	0.118795	0.133	0.145	1
RBM7	0.679107	-0.062869	0.291	0.308	1
REXO2	0.679167	0.12761	0.181	0.177	1
CMC4	0.679399	0.156077	0.116	0.109	1
YBEY	0.679625	0.208829	0.137	0.131	1
ITGB2	0.679733	0.0359085	0.994	0.99	1
MAP3K11	0.679774	0.0640794	0.497	0.535	1
TMEM165	0.680474	0.0348427	0.848	0.855	1
FUT11	0.680962	0.00191981	0.154	0.168	1
AKT1	0.681081	0.129758	0.37	0.374	1
C1RL	0.681841	-0.0215341	0.272	0.286	1
ETFRF1	0.682118	0.109627	0.187	0.177	1
SF3B3	0.682341	-0.0934477	0.318	0.333	1
GPAT4	0.683337	0.119437	0.341	0.384	1
ANAPC15	0.683928	0.130661	0.389	0.392	1
MIEF1	0.684021	0.302432	0.133	0.128	1
PIM1	0.684464	0.430955	0.131	0.126	1
GRPEL1	0.684593	-0.0452475	0.451	0.481	1
SSBP4	0.684987	-0.00502342	0.697	0.714	1
LRIF1	0.685	-0.0334038	0.164	0.177	1
ANKAR	0.685499	-0.218172	0.195	0.205	1
TMEM50B	0.685567	-0.060863	0.262	0.279	1
TIMM50	0.685711	-0.0722354	0.16	0.17	1
DYNC1LI2	0.685885	0.132647	0.385	0.392	1
SMARCD1	0.686068	-0.0422268	0.15	0.163	1
AC007780.1	0.686275	0.0377507	0.129	0.14	1
EFCAB13	0.686796	-0.0621089	0.175	0.189	1
THAP3	0.686934	0.260656	0.112	0.106	1
AC026202.2	0.687192	0.367893	0.104	0.101	1
NUDT18	0.687247	0.148422	0.145	0.138	1
STAU2	0.687453	-0.0415307	0.476	0.498	1
MILR1	0.687655	0.163351	0.121	0.135	1
TSPAN17	0.687725	0.0907841	0.094	0.103	1
ANP32E	0.687815	0.269435	0.241	0.244	1
CHCHD7	0.687921	-0.0277841	0.303	0.318	1
MAN2B1	0.688033	-0.00224927	0.649	0.712	1
COG1	0.688782	0.0470949	0.123	0.135	1
HNRNPF	0.688783	-0.0198404	0.863	0.886	1
AL627171.2	0.6888	0.121267	0.279	0.301	1
RBM17	0.688862	-0.0133225	0.53	0.567	1
SLC19A2	0.689353	0.267002	0.229	0.226	1
SCAI	0.689461	-0.0243014	0.154	0.165	1
WBP2NL	0.690249	-0.182698	0.096	0.103	1
PIK3R4	0.690454	-0.0702185	0.208	0.222	1
THEMIS2	0.691133	0.0347251	0.869	0.882	1
ZNF580	0.691159	0.182259	0.277	0.279	1
SACM1L	0.691206	-0.023888	0.353	0.37	1
TRIM65	0.69136	-0.100552	0.106	0.114	1
ZBED5-AS1	0.691717	0.0973363	0.175	0.168	1
PTBP2	0.69173	0.208756	0.597	0.677	1
RNLS	0.691784	0.262477	0.133	0.128	1
TRIM66	0.691795	-0.0437373	0.206	0.224	1
CCNDBP1	0.691952	0.00692663	0.52	0.554	1
IL1RAP	0.692057	0.1367	0.345	0.367	1
RNF214	0.692116	0.106357	0.193	0.209	1
UBA5	0.692398	0.046466	0.16	0.168	1
LBR	0.692399	-0.0117355	0.472	0.466	1
AL031772.1	0.692825	-0.0859281	0.16	0.168	1
PLPBP	0.692951	0.0041375	0.408	0.441	1
DDX19A	0.692985	-0.0174771	0.204	0.217	1
PRPF31	0.693156	0.1635	0.312	0.318	1
EAF2	0.693243	-0.0334467	0.593	0.614	1
MYD88	0.693283	-0.032266	0.726	0.741	1
ZNF280D	0.693515	-0.00128321	0.372	0.394	1
METTL14	0.693764	0.174792	0.212	0.207	1
GYG1	0.693843	-0.0521452	0.53	0.559	1
NKAP	0.69387	0.00387276	0.335	0.354	1
CCZ1B	0.693998	0.110497	0.397	0.416	1
MRPL17	0.69419	0.0957798	0.229	0.247	1
SF3A3	0.694714	0.113646	0.397	0.399	1
TSEN54	0.694715	0.266867	0.116	0.111	1
LMNB1	0.694903	0.320471	0.129	0.125	1
RALGPS2	0.695249	0.143502	0.283	0.305	1
NAF1	0.695276	0.246966	0.175	0.17	1
HS1BP3	0.695581	0.144448	0.272	0.273	1
KEAP1	0.695585	0.0981141	0.131	0.143	1
CEP250	0.695638	0.0702138	0.15	0.163	1
SLC35A1	0.695735	0.150337	0.505	0.54	1
RNF166	0.695947	0.0602796	0.536	0.554	1
TMEM254	0.696008	0.250867	0.1	0.094	1
MTCH1	0.696289	0.0258708	0.642	0.641	1
LYRM1	0.696305	-0.0430028	0.258	0.269	1
AAR2	0.696309	0.125021	0.166	0.18	1
ZNF160	0.696678	0.0741952	0.25	0.269	1
DAP3	0.697588	0.0253204	0.486	0.529	1
TRAPPC3	0.697642	0.0528421	0.416	0.449	1
PRIMPOL	0.697861	0.0107338	0.16	0.172	1
GID8	0.698003	-0.025722	0.383	0.406	1
RCC2	0.698017	0.00915169	0.434	0.46	1
CRIPT	0.698064	0.072675	0.229	0.253	1
ZNHIT6	0.698862	-0.0325051	0.206	0.219	1
DUSP11	0.698915	0.030627	0.187	0.202	1
RPF2	0.698973	0.0184377	0.22	0.214	1
CBWD3	0.69905	0.0848538	0.094	0.103	1
SH2B2	0.699386	-0.07338	0.368	0.387	1
RPS6KA4	0.699394	0.101196	0.258	0.283	1
MRPL14	0.699514	0.0542286	0.47	0.488	1
CDIP1	0.69952	0.101386	0.27	0.269	1
RBMX	0.699672	-0.0442361	0.659	0.692	1
XPNPEP3	0.699814	-0.0422688	0.245	0.239	1
SIRPD	0.700864	0.0667708	0.268	0.288	1
ERI1	0.701037	0.179678	0.139	0.153	1
COG7	0.701603	0.177571	0.193	0.189	1
IMPA2	0.70197	0.0549983	0.385	0.414	1
MORC2	0.701977	0.295804	0.137	0.131	1
RFX3-AS1	0.70205	0.0946901	0.129	0.123	1
MIER2	0.702663	-0.0149324	0.143	0.155	1
FAM162A	0.703459	-0.0238932	0.484	0.529	1
TCN2	0.703473	0.144964	0.189	0.184	1
MRPS18A	0.703706	0.174789	0.158	0.155	1
TAF8	0.704238	-0.0161364	0.303	0.286	1
MT-ND2	0.704415	-0.0121711	1	1	1
PLBD2	0.704555	0.123492	0.137	0.131	1
EHMT2	0.70474	0.151208	0.164	0.16	1
SSB	0.705093	-0.013912	0.684	0.697	1
DBT	0.70539	0.0851646	0.166	0.158	1
PPA2	0.705435	0.106004	0.509	0.519	1
LETMD1	0.705495	-0.075457	0.351	0.36	1
LEO1	0.705554	0.0128222	0.193	0.209	1
UXS1	0.705985	0.0895566	0.264	0.261	1
ACAT1	0.706057	0.120602	0.26	0.254	1
HEATR6	0.70646	-0.17052	0.141	0.148	1
UNC119	0.706577	0.107261	0.655	0.684	1
STAMBP	0.706706	0.035023	0.277	0.298	1
C2CD2L	0.706869	0.00300617	0.181	0.199	1
CALR	0.7069	0.0174985	0.728	0.761	1
C12orf4	0.706987	0.169492	0.21	0.202	1
RAD23A	0.707057	0.0356127	0.586	0.618	1
ELK1	0.707592	0.132896	0.098	0.108	1
APMAP	0.707857	0.182007	0.281	0.285	1
SAAL1	0.708053	0.12162	0.102	0.113	1
IPO5	0.708128	0.0411564	0.293	0.313	1
R3HCC1	0.70824	0.157753	0.222	0.219	1
LKAAEAR1	0.708422	-0.0955578	0.106	0.113	1
AL137779.2	0.708967	0.258033	0.1	0.094	1
DLAT	0.709126	0.0341096	0.114	0.123	1
OXLD1	0.709306	0.107869	0.291	0.313	1
TRMU	0.709318	0.308979	0.15	0.145	1
TBL3	0.709426	0.198976	0.125	0.12	1
ATF7IP2	0.709748	-0.164375	0.191	0.197	1
AMN1	0.709846	-0.0931767	0.094	0.101	1
RUSC2	0.709906	-0.284619	0.123	0.131	1
EMC1-AS1	0.710242	-0.2485	0.171	0.18	1
ABRAXAS1	0.710308	0.288424	0.185	0.185	1
CNOT7	0.710775	0.0939541	0.382	0.375	1
DDX27	0.710916	-0.0415485	0.395	0.419	1
GPD1L	0.711466	-0.240336	0.094	0.101	1
COA1	0.711682	0.0402645	0.615	0.62	1
ATF5	0.711737	0.127498	0.195	0.214	1
NUBP2	0.712085	0.106854	0.32	0.32	1
LIX1L	0.712158	-0.0129861	0.158	0.17	1
UBE4B	0.712442	0.00316487	0.466	0.493	1
ATP2B4	0.712661	0.0621011	0.287	0.283	1
NUDT2	0.712976	0.118534	0.249	0.269	1
SP140	0.713021	-0.0540093	0.245	0.258	1
ICE2	0.713113	0.082174	0.287	0.288	1
CBWD5	0.713137	-0.075554	0.206	0.222	1
FARSB	0.713358	-0.161647	0.208	0.215	1
HMGA1P4	0.713463	0.083845	0.225	0.247	1
RB1	0.714007	-0.00140711	0.84	0.852	1
IKBKE	0.714087	0.036644	0.143	0.153	1
LPGAT1	0.714459	0.0286329	0.607	0.636	1
TMEM230	0.71457	0.0524485	0.655	0.663	1
SNN	0.71459	0.0722844	0.462	0.502	1
OAS3	0.714658	0.121175	0.189	0.185	1
AC020915.2	0.714673	0.0675316	0.096	0.104	1
OSBPL1A	0.714781	0.180226	0.166	0.162	1
IL3RA	0.714888	-0.0345955	0.364	0.379	1
AFF3	0.715182	0.145542	0.125	0.12	1
MAPKAPK5-AS1	0.715495	-0.00208444	0.277	0.293	1
UBAC1	0.71553	0.0690288	0.514	0.534	1
POLI	0.715596	-0.0833143	0.141	0.15	1
MZT1	0.715677	0.0611651	0.32	0.347	1
EIF4EBP2	0.715791	0.119575	0.514	0.572	1
MRPL50	0.71589	0.180582	0.175	0.172	1
MAX	0.715895	-0.022057	0.57	0.603	1
TAF9	0.715902	0.142146	0.38	0.396	1
TBX19	0.716774	-0.0458239	0.106	0.113	1
SLU7	0.717119	0.0602782	0.539	0.54	1
RBM38	0.71759	-0.0359518	0.306	0.322	1
TUBA1C	0.717992	0.167681	0.439	0.448	1
FANCM	0.718207	-0.0611797	0.108	0.114	1
TMEM222	0.718245	0.0297542	0.162	0.173	1
SLC33A1	0.718637	-0.0767753	0.189	0.199	1
IPO8	0.71951	0.0595587	0.26	0.276	1
ZFAND1	0.719717	0.113937	0.208	0.204	1
HSDL2	0.719887	0.0845768	0.333	0.365	1
TRAK2	0.719993	-0.0498547	0.328	0.352	1
EIF3J-DT	0.720103	0.0568445	0.092	0.101	1
OTUD6B-AS1	0.720289	-0.0338058	0.237	0.247	1
TIGAR	0.720382	0.0016465	0.47	0.495	1
INTS3	0.721219	0.00314844	0.233	0.251	1
USPL1	0.721237	-0.113585	0.389	0.412	1
SETD1A	0.72136	-0.0773986	0.102	0.109	1
SNHG32	0.7216	0.0642663	0.476	0.532	1
NUP155	0.721921	-0.0175463	0.156	0.167	1
EMD	0.721968	-0.0897518	0.225	0.239	1
RNASE6	0.722119	0.0728358	0.16	0.153	1
ACSF3	0.722315	0.121548	0.291	0.286	1
PSMD14	0.722435	-0.0460176	0.368	0.374	1
MAPK3	0.722986	0.36086	0.185	0.185	1
SH2D1B	0.723339	0.178593	0.098	0.106	1
MRTO4	0.723727	0.0970077	0.171	0.182	1
ZNF398	0.723808	0.185646	0.152	0.146	1
MXD4	0.723867	-0.0585301	0.601	0.628	1
AOPEP	0.723976	0.0135782	0.368	0.386	1
BCL11A	0.724303	-0.0275262	0.331	0.348	1
FAM50A	0.724584	0.141804	0.528	0.556	1
C1orf43	0.72513	0.0684321	0.642	0.675	1
MRPS9	0.725254	-0.11363	0.218	0.227	1
BST1	0.725711	0.10817	0.378	0.412	1
CIB1	0.725739	0.07828	0.775	0.82	1
BX284668.5	0.725867	0.209928	0.306	0.315	1
NUDT22	0.726586	-0.0546426	0.414	0.433	1
PTDSS1	0.727059	0.0196227	0.439	0.443	1
CROCC	0.727091	-0.028504	0.555	0.589	1
AC118549.1	0.72725	0.0332084	0.383	0.423	1
DHX37	0.727673	-0.0687628	0.114	0.121	1
UBA3	0.727781	0.0630008	0.487	0.52	1
NASP	0.727883	-0.0486435	0.534	0.534	1
POC5	0.72815	0.101314	0.154	0.165	1
GOSR2	0.728154	0.00462435	0.38	0.406	1
S100B	0.728279	-0.165549	0.094	0.101	1
TFAM	0.728715	0.0868983	0.289	0.288	1
PEX6	0.72895	0.00823122	0.181	0.194	1
ABHD10	0.729567	0.0487011	0.198	0.192	1
MIR4435-2HG	0.729762	-0.0485375	0.291	0.301	1
ZNF717	0.729951	0.157511	0.106	0.101	1
KLF13	0.730322	0.00990142	0.78	0.842	1
FUNDC2	0.73051	0.075801	0.507	0.512	1
SLC43A3	0.730751	0.0883418	0.304	0.327	1
ANAPC5	0.731068	-0.00735305	0.563	0.596	1
CDK6	0.731297	0.132145	0.462	0.478	1
NOM1	0.731497	-0.095491	0.16	0.17	1
CYP4V2	0.731896	-0.108241	0.179	0.19	1
PPARA	0.731896	0.00241393	0.198	0.207	1
NEDD1	0.731946	-0.029414	0.241	0.261	1
DNAJC2	0.732561	0.0837665	0.403	0.426	1
GLOD4	0.732822	0.0472891	0.308	0.335	1
SMYD4	0.732881	-0.0648555	0.225	0.236	1
PARG	0.732954	0.094196	0.347	0.345	1
C17orf49	0.733047	0.0599571	0.582	0.638	1
ORAI2	0.733201	0.0805637	0.237	0.236	1
ZYG11B	0.733391	0.129264	0.318	0.328	1
ARPC5L	0.733739	0.187026	0.343	0.35	1
DONSON	0.734403	-0.118364	0.102	0.111	1
SNRPC	0.734437	0.0765597	0.624	0.652	1
LINC01588	0.734473	0.27692	0.133	0.13	1
HACE1	0.734549	0.199362	0.127	0.121	1
DPM2	0.734639	0.108621	0.237	0.259	1
LIAS	0.735026	0.226548	0.164	0.163	1
HMOX1	0.7352	0.0522079	0.848	0.875	1
TTC33	0.735527	0.0035989	0.264	0.285	1
BTN3A3	0.735807	-0.0205962	0.21	0.222	1
USP19	0.735908	0.172568	0.118	0.113	1
ASB13	0.735913	0.133	0.135	0.146	1
ADM	0.735933	0.0770601	0.206	0.219	1
TECPR2	0.735954	-0.0549763	0.235	0.244	1
C12orf45	0.736481	0.0651516	0.193	0.207	1
ZWILCH	0.736605	0.217318	0.108	0.104	1
CFAP410	0.736748	0.0748375	0.154	0.165	1
FBXO8	0.737176	0.0935396	0.208	0.224	1
LYRM2	0.737482	-0.0175932	0.335	0.354	1
YARS2	0.737637	0.0593497	0.173	0.185	1
SPTAN1	0.737656	-0.00692878	0.335	0.35	1
CARMIL1	0.738409	0.0522806	0.235	0.249	1
ARHGAP27	0.738909	0.0122707	0.592	0.625	1
RNF6	0.739116	0.0235119	0.27	0.29	1
CYCS	0.739179	0.0156252	0.736	0.766	1
AC012291.3	0.739509	0.144312	0.102	0.109	1
GTPBP6	0.739567	0.200526	0.322	0.338	1
COA5	0.739707	0.224505	0.32	0.345	1
PNPT1	0.739719	0.0970204	0.235	0.231	1
AC011899.2	0.739819	0.0299792	0.141	0.152	1
ANKFY1	0.740631	0.0554979	0.522	0.559	1
HELZ2	0.740725	0.139923	0.173	0.19	1
RAB33B	0.740959	-0.0434103	0.139	0.148	1
MMGT1	0.741184	0.242621	0.252	0.258	1
GTPBP10	0.741412	0.00709231	0.191	0.204	1
USB1	0.741585	0.152837	0.349	0.357	1
EIF3I	0.741746	0.0637681	0.678	0.7	1
SIGLEC7	0.74195	0.190957	0.193	0.192	1
PGGT1B	0.742037	0.0675033	0.466	0.47	1
AC092944.1	0.742289	-0.182663	0.15	0.158	1
COPG1	0.742525	0.0117788	0.262	0.278	1
SERTAD3	0.743508	-0.0479367	0.353	0.367	1
ZNF598	0.743738	-0.046105	0.121	0.13	1
HDHD5	0.744735	0.0353625	0.252	0.269	1
AC025159.1	0.745073	0.137527	0.225	0.249	1
HMCES	0.745815	0.0381653	0.179	0.195	1
CYB5D2	0.74659	-0.0645623	0.21	0.221	1
MVP	0.746652	0.0769872	0.69	0.695	1
GSR	0.746726	0.042044	0.389	0.424	1
VPS9D1	0.746734	-0.0439642	0.237	0.253	1
ZBTB24	0.747058	-0.165456	0.198	0.207	1
DDX28	0.747557	0.115301	0.1	0.096	1
C12orf65	0.747684	0.189498	0.121	0.118	1
NMRK1	0.747798	-0.00725398	0.139	0.148	1
MRPL54	0.748236	0.0389686	0.69	0.707	1
FEM1B	0.748299	-0.0329894	0.262	0.276	1
ABITRAM	0.748348	0.159661	0.114	0.109	1
RPS27L	0.748371	0.0222089	0.838	0.813	1
MIIP	0.748414	0.131589	0.387	0.412	1
ST3GAL6	0.748437	0.101205	0.21	0.205	1
MRPS10	0.748666	0.145445	0.316	0.323	1
LNPEP	0.748812	0.0117276	0.775	0.795	1
HSDL1	0.74897	0.234769	0.119	0.116	1
FASTKD1	0.748975	0.246123	0.158	0.155	1
IMPA1	0.749245	0.0839631	0.187	0.182	1
PSMD6	0.749562	0.0898131	0.418	0.434	1
AL035530.2	0.74973	0.0139778	0.114	0.121	1
OAS2	0.749895	0.114427	0.326	0.352	1
OGFOD1	0.749994	0.205734	0.135	0.13	1
SWSAP1	0.750086	0.223019	0.139	0.136	1
EML3	0.750247	0.203558	0.177	0.175	1
NCK1	0.750262	0.0862643	0.474	0.508	1
NELFB	0.750335	0.0438689	0.264	0.281	1
THAP9	0.750359	0.0340892	0.212	0.229	1
AL049828.1	0.750364	0.33037	0.119	0.116	1
PEX2	0.750866	0.0583706	0.351	0.355	1
ZCRB1	0.751078	0.0773248	0.422	0.439	1
DHX33	0.751405	0.0248245	0.119	0.113	1
MPND	0.751437	0.149067	0.17	0.167	1
KLF3	0.751457	0.0315237	0.813	0.828	1
HSPBP1	0.751596	0.0502523	0.166	0.175	1
TBC1D22B	0.751923	0.035133	0.127	0.136	1
MFF	0.752077	-0.0141147	0.432	0.428	1
FAM160A2	0.752155	0.18206	0.187	0.204	1
MRPL12	0.752307	0.0550231	0.324	0.332	1
CUL5	0.752538	-0.0607438	0.572	0.601	1
CMPK1	0.752833	0.0307229	0.484	0.487	1
NMD3	0.752992	-0.0505536	0.231	0.242	1
GALC	0.753396	0.129731	0.335	0.342	1
LIN7C	0.753681	0.105299	0.235	0.254	1
TBRG4	0.753687	-0.101935	0.279	0.298	1
RAB24	0.753918	0.127271	0.206	0.2	1
PPP2R5B	0.754453	0.0280106	0.096	0.104	1
PAIP2	0.75459	0.00974432	0.857	0.884	1
SP2	0.754671	0.162873	0.158	0.17	1
CLEC4F	0.75472	0.108706	0.258	0.274	1
CHSY1	0.754737	0.331792	0.414	0.475	1
NARS	0.754775	0.0938856	0.478	0.532	1
ASGR1	0.755192	0.219756	0.447	0.463	1
PEX11B	0.75554	0.284382	0.139	0.136	1
C7orf26	0.755677	0.100527	0.158	0.168	1
SASH3	0.755972	-0.0425942	0.63	0.641	1
G3BP1	0.755986	0.0436138	0.455	0.487	1
NIPA2	0.756169	0.0410896	0.408	0.411	1
DALRD3	0.75654	0.138389	0.258	0.261	1
CNOT8	0.757229	-0.0448784	0.437	0.448	1
KPNA1	0.757255	0.017004	0.507	0.53	1
SRRD	0.757267	0.233723	0.133	0.13	1
FBXL4	0.758052	-0.0636787	0.308	0.322	1
RBM23	0.758121	0.0983858	0.424	0.439	1
SSU72	0.758168	0.0556461	0.717	0.783	1
OPRL1	0.758183	0.0452386	0.137	0.146	1
SHC1	0.758248	0.124175	0.216	0.214	1
ATPAF2	0.758279	0.136946	0.216	0.236	1
AC009951.6	0.758739	0.0235177	0.114	0.121	1
HERC5	0.759176	0.202856	0.17	0.18	1
PPP2R5A	0.759573	-0.0362316	0.75	0.764	1
GBA2	0.759942	0.0747051	0.164	0.177	1
C2orf68	0.7601	0.0286293	0.179	0.19	1
DNAJB12	0.760493	0.0299403	0.505	0.53	1
UBLCP1	0.760893	-0.0338198	0.356	0.382	1
CHTOP	0.760947	0.0879671	0.347	0.35	1
EEF2	0.761313	0.0251467	0.973	0.988	1
TP53I13	0.761549	0.246248	0.166	0.167	1
SEC22B	0.761835	-0.000655593	0.287	0.305	1
POLR1C	0.762046	0.0478932	0.114	0.121	1
ILF2	0.762213	0.0233991	0.499	0.53	1
ELAC2	0.762622	0.0263202	0.206	0.2	1
FRS2	0.763145	0.00270009	0.487	0.475	1
GINM1	0.763786	-0.0237506	0.437	0.458	1
RIPOR2	0.76402	-0.00933513	0.975	0.981	1
GMPS	0.764377	-0.0501735	0.443	0.451	1
OTULINL	0.764382	0.100165	0.497	0.525	1
MOB4	0.764579	0.057489	0.466	0.485	1
VPS33A	0.765012	0.0798651	0.274	0.273	1
PUM3	0.765093	-0.0144252	0.36	0.372	1
DNAJC17	0.765462	0.143848	0.245	0.246	1
CCDC167	0.765487	0.300983	0.137	0.136	1
HPF1	0.765524	0.292653	0.208	0.212	1
HNMT	0.765814	0.0871819	0.518	0.537	1
ABCD1	0.76618	0.17846	0.164	0.163	1
METTL5	0.766255	0.105561	0.277	0.303	1
POLB	0.766283	0.0385318	0.295	0.32	1
PIH1D1	0.766893	0.0499644	0.455	0.463	1
NCK2	0.767023	0.0887089	0.274	0.271	1
ITGAE	0.767445	0.0456142	0.293	0.31	1
PDCD10	0.76758	0.0535072	0.665	0.668	1
RAB1B	0.767814	0.0462544	0.418	0.441	1
RAP2C	0.768137	-0.144534	0.37	0.389	1
BTBD2	0.768199	0.0522827	0.216	0.229	1
RBMX2	0.768604	0.0502691	0.26	0.278	1
RUFY1	0.768646	0.0456474	0.453	0.495	1
HDGFL2	0.76884	0.102885	0.158	0.168	1
NNT-AS1	0.7696	0.244861	0.098	0.106	1
TMEM127	0.769747	-0.00358852	0.422	0.453	1
MYSM1	0.770156	0.0603434	0.382	0.419	1
PML	0.770264	0.107603	0.283	0.293	1
CCR1	0.770778	0.0256517	0.247	0.266	1
RTCB	0.770903	0.147645	0.478	0.498	1
ZNF91	0.771119	-0.100969	0.227	0.234	1
RXRB	0.771815	0.17475	0.15	0.145	1
ACAP3	0.772059	0.122413	0.146	0.145	1
ANKRD49	0.772272	-0.0345889	0.198	0.207	1
MZT2A	0.773309	0.14285	0.308	0.31	1
TMEM60	0.773927	0.191905	0.227	0.229	1
TMEM214	0.774263	0.264007	0.098	0.108	1
FLAD1	0.774286	0.0749368	0.148	0.16	1
DYRK4	0.774291	0.0922274	0.125	0.121	1
TMED10	0.774379	0.0352363	0.545	0.584	1
RPUSD4	0.774408	0.0401759	0.146	0.14	1
SLC19A1	0.774629	0.0217136	0.193	0.204	1
POLM	0.774741	0.229256	0.175	0.172	1
SCYL3	0.775043	0.177259	0.125	0.121	1
GATAD1	0.775226	-0.0999241	0.37	0.384	1
LINC01278	0.775384	-0.0384903	0.191	0.182	1
MRPL4	0.775442	-0.0098811	0.382	0.406	1
PIGP	0.775443	0.191219	0.249	0.256	1
RPN1	0.775589	0.171076	0.48	0.508	1
CDK4	0.775661	0.217425	0.173	0.177	1
CYTOR	0.77581	0.164322	0.355	0.364	1
REV1	0.776057	0.123355	0.362	0.359	1
RNF111	0.776398	0.0204249	0.688	0.687	1
MRPL2	0.776436	0.084091	0.216	0.214	1
SHKBP1	0.776634	0.0137464	0.653	0.662	1
PREB	0.776958	-0.119029	0.156	0.163	1
WDR46	0.777175	0.0233417	0.264	0.258	1
CLEC12B	0.777185	-0.22708	0.108	0.113	1
C1orf174	0.777533	0.267091	0.233	0.237	1
APOBEC3F	0.777734	0.458589	0.116	0.114	1
HAGH	0.77812	0.0232452	0.53	0.567	1
HMGN1	0.778194	0.0548666	0.495	0.513	1
MAFB	0.778197	0.101534	0.913	0.931	1
SATB1	0.778956	0.115431	0.162	0.175	1
DCTN2	0.778975	0.150577	0.434	0.451	1
NOP56	0.779057	0.0622681	0.358	0.389	1
TMEM115	0.779109	0.166758	0.114	0.123	1
SETD9	0.779121	0.107209	0.183	0.199	1
HEXD	0.779138	0.018485	0.264	0.274	1
CCDC18	0.779257	0.00825473	0.376	0.379	1
TIA1	0.779343	0.0946524	0.26	0.283	1
PIP4P2	0.780217	0.0761911	0.166	0.175	1
ZNF699	0.780254	0.100241	0.11	0.106	1
ELP5	0.780796	0.18287	0.224	0.244	1
PAM16	0.78093	0.0653193	0.32	0.343	1
SLC30A7	0.781124	-0.0295836	0.484	0.48	1
NTPCR	0.781525	0.14451	0.16	0.155	1
MED4	0.781637	-0.0152481	0.561	0.621	1
C17orf67	0.781736	-0.126325	0.102	0.109	1
FLVCR1	0.781799	0.162916	0.131	0.126	1
HMG20A	0.781872	0.12401	0.235	0.236	1
NELFCD	0.781998	0.136991	0.301	0.308	1
RNF213-AS1	0.78203	0.202412	0.137	0.135	1
UQCRFS1	0.782053	0.00768568	0.744	0.764	1
C18orf21	0.783505	0.188589	0.179	0.194	1
ANKRD40	0.783581	0.0196974	0.191	0.2	1
DNAJB14	0.783748	0.139658	0.559	0.571	1
TMEM199	0.783926	0.00715773	0.241	0.258	1
SFI1	0.784647	0.0152473	0.266	0.283	1
GMCL1	0.784711	-0.0075793	0.247	0.263	1
TEN1	0.784729	0.200571	0.208	0.205	1
SHARPIN	0.784944	0.170485	0.314	0.333	1
ALDH9A1	0.78514	0.0191055	0.318	0.315	1
TSR1	0.785227	0.0415451	0.148	0.145	1
POP5	0.785435	0.0532295	0.287	0.298	1
LIMK1	0.785464	0.173533	0.164	0.16	1
MED31	0.785604	0.0822119	0.193	0.19	1
GTF3C5	0.785613	-0.109038	0.17	0.177	1
FAM98A	0.785659	0.113242	0.112	0.108	1
CHKB	0.785693	0.0940464	0.322	0.335	1
ETNK1	0.78646	-0.100447	0.649	0.692	1
PYCR2	0.786613	0.0835278	0.22	0.236	1
KCNE3	0.786824	0.119181	0.52	0.544	1
DHPS	0.786872	0.0429785	0.385	0.391	1
BPGM	0.786953	0.0188974	0.118	0.126	1
CMTR2	0.787331	0.177287	0.148	0.145	1
PFKL	0.787365	0.0605463	0.584	0.601	1
LILRB4	0.787473	0.0673558	0.376	0.397	1
F11R	0.787725	0.433602	0.108	0.108	1
PSMD11	0.788174	0.0967492	0.459	0.48	1
ANTKMT	0.789037	0.138119	0.445	0.483	1
TSHZ1	0.789363	-0.169067	0.195	0.202	1
HMOX2	0.790149	0.0924485	0.362	0.37	1
LINC00909	0.790158	-0.0676442	0.121	0.126	1
MBNL3	0.790854	0.130786	0.277	0.296	1
HMGN4	0.790865	0.0930481	0.355	0.364	1
ZBTB48	0.79107	0.158544	0.185	0.185	1
OSTM1	0.791368	-0.050419	0.451	0.468	1
TMEM120B	0.791449	-0.128391	0.21	0.214	1
MYO19	0.791759	0.0461082	0.173	0.184	1
PPAN	0.792042	0.122895	0.146	0.155	1
MTRF1L	0.792081	0.186875	0.25	0.247	1
RIOX2	0.792598	-0.0913343	0.15	0.143	1
CXXC1	0.792831	0.0404228	0.171	0.167	1
TADA2B	0.792879	0.120591	0.135	0.13	1
MAK16	0.792911	0.0742315	0.133	0.128	1
UBE2V2	0.793066	-0.0240106	0.461	0.475	1
EXOSC5	0.793087	-0.0718486	0.231	0.241	1
TSPYL2	0.794268	0.0677978	0.212	0.219	1
TMA16	0.794329	0.0156346	0.393	0.392	1
CTPS2	0.794455	-0.108905	0.098	0.104	1
APPL1	0.794682	0.0263562	0.486	0.52	1
WDR77	0.795061	-0.00594109	0.119	0.126	1
SLC39A7	0.795377	0.194223	0.158	0.157	1
CHM	0.795378	0.0783124	0.308	0.328	1
ANKRD44-IT1	0.795439	0.0223289	0.121	0.13	1
MPST	0.795599	0.355647	0.131	0.131	1
TRIM11	0.795696	0.0302926	0.152	0.16	1
XPO5	0.795696	0.0163595	0.158	0.155	1
BUD31	0.796123	0.0436412	0.644	0.68	1
TBC1D32	0.796315	-0.270094	0.123	0.128	1
SRF	0.797226	0.211153	0.114	0.111	1
ANP32A	0.797428	0.0262258	0.886	0.916	1
TIMM23	0.797559	0.167137	0.243	0.241	1
SNRPA1	0.797937	0.0126647	0.509	0.522	1
TRIM28	0.797971	0.117104	0.401	0.414	1
SRP54	0.798492	-0.0507094	0.524	0.556	1
EDEM3	0.798549	0.0245318	0.466	0.487	1
TEX2	0.798581	-0.176497	0.15	0.155	1
GNB4	0.79878	-0.0898942	0.559	0.571	1
TP53I11	0.800372	-0.00258257	0.119	0.126	1
CASP7	0.800422	0.190085	0.239	0.246	1
VPS52	0.800513	-0.0729138	0.098	0.104	1
CDK9	0.800697	0.0936452	0.266	0.269	1
AGGF1	0.801016	0.135301	0.304	0.306	1
CEBPZOS	0.801178	0.0794333	0.276	0.29	1
PPP1CC	0.801363	0.0493595	0.62	0.663	1
RNF141	0.801405	0.058612	0.536	0.559	1
COQ8A	0.801527	-0.0357382	0.214	0.226	1
ECHDC1	0.801628	0.0428842	0.686	0.685	1
TRAP1	0.801757	0.151281	0.195	0.192	1
HNRNPH2	0.802102	0.096167	0.489	0.5	1
PRKAA1	0.802875	0.211418	0.32	0.333	1
TXNL1	0.803407	0.08538	0.64	0.638	1
APLF	0.803537	-0.222775	0.121	0.125	1
RPUSD1	0.803606	0.319595	0.129	0.128	1
DNAAF2	0.803701	0.084142	0.116	0.111	1
CAB39L	0.803796	0.413971	0.106	0.104	1
HEXIM1	0.803962	0.177484	0.291	0.3	1
RAB3GAP2	0.804261	-0.0181745	0.464	0.495	1
LAS1L	0.804308	0.017662	0.166	0.173	1
PRPF19	0.804618	0.0639927	0.212	0.227	1
PHLDB3	0.804897	0.156208	0.094	0.101	1
RAD23B	0.80499	-0.00628063	0.649	0.694	1
TRAPPC11	0.805037	0.0897475	0.503	0.519	1
MAFG	0.805105	0.0604605	0.17	0.18	1
SPOCK1	0.805107	0.249497	0.145	0.153	1
MED6	0.805397	0.102592	0.252	0.269	1
CAAP1	0.805642	-0.00394242	0.297	0.316	1
TRAPPC2	0.805665	0.109333	0.139	0.148	1
RRAS	0.806036	0.109336	0.782	0.82	1
AIMP1	0.806109	0.0272095	0.586	0.616	1
SURF1	0.806199	0.0596219	0.511	0.51	1
DAZAP1	0.806287	0.0531151	0.464	0.493	1
MRRF	0.806891	0.0374072	0.276	0.273	1
ALDH3B1	0.806904	0.0525508	0.451	0.5	1
NACC1	0.807337	0.354666	0.15	0.15	1
IFFO1	0.807371	0.208837	0.173	0.173	1
TARBP1	0.807377	-0.0453282	0.181	0.189	1
VRK1	0.807513	0.0757161	0.212	0.212	1
LDAH	0.80801	-0.133203	0.171	0.18	1
BOP1	0.808098	0.0385994	0.175	0.173	1
ACTR3B	0.8081	0.108272	0.104	0.111	1
DANCR	0.808689	8.81444e-05	0.112	0.118	1
S100A9	0.808726	0.00291355	0.975	0.995	1
TMED3	0.809406	0.0511794	0.374	0.375	1
CRTAP	0.809698	0.0467644	0.303	0.305	1
CCDC26	0.809703	0.0354766	0.461	0.46	1
AC096667.1	0.809773	-0.015824	0.322	0.338	1
CREB5	0.809863	-0.153761	0.349	0.354	1
SLC3A2	0.811083	0.00163614	0.541	0.581	1
MCMBP	0.811609	0.112871	0.432	0.46	1
RTN1	0.812144	-0.116184	0.48	0.488	1
CYP20A1	0.812831	-0.0338366	0.505	0.527	1
GNL3	0.812952	0.0427211	0.277	0.3	1
SCYL2	0.813195	-0.00536685	0.385	0.402	1
FBXW5	0.813427	0.0728094	0.495	0.513	1
PSMF1	0.81381	-0.0160596	0.584	0.603	1
TMEM63C	0.814178	0.184001	0.145	0.138	1
ZNF226	0.814267	0.225033	0.125	0.123	1
BUD13	0.815161	0.328543	0.148	0.15	1
KANTR	0.815337	-0.26116	0.125	0.128	1
KRIT1	0.816003	-0.0621002	0.347	0.364	1
RMND5B	0.816159	0.157936	0.241	0.242	1
HAUS1	0.816297	0.0324698	0.249	0.261	1
RGS14	0.816557	0.155521	0.287	0.311	1
DMAC2	0.816652	0.176224	0.125	0.135	1
CLASRP	0.816752	0.0612454	0.474	0.493	1
MRPS28	0.816847	0.0342677	0.466	0.488	1
BCL2L12	0.816996	0.158824	0.108	0.106	1
PHRF1	0.81715	0.0804433	0.216	0.221	1
WSB2	0.817158	0.152802	0.233	0.231	1
C12orf57	0.817287	0.0146456	0.63	0.646	1
DDX60	0.817513	0.244994	0.239	0.244	1
FDX1	0.817631	-0.0290558	0.549	0.551	1
EIF1B-AS1	0.817927	0.0797978	0.116	0.111	1
TPRG1L	0.818136	0.0804681	0.137	0.145	1
FKBP8	0.818366	0.0694161	0.744	0.783	1
AC092164.1	0.818727	-0.148451	0.114	0.118	1
NOL9	0.818837	0.1735	0.218	0.221	1
STPG4	0.818934	0.122714	0.121	0.13	1
OPN3	0.819312	0.0877397	0.245	0.259	1
FERMT3	0.819535	0.107918	0.674	0.707	1
TXNL4B	0.819588	0.100846	0.098	0.104	1
SNTB2	0.819678	-0.0143228	0.198	0.207	1
NGLY1	0.819801	0.0144216	0.514	0.524	1
NKTR	0.819829	-0.0447463	0.8	0.774	1
CDC123	0.820828	0.0544453	0.495	0.507	1
POM121C	0.821132	0.0259214	0.291	0.303	1
SLC15A2	0.821651	0.0712221	0.237	0.256	1
TMEM106A	0.821676	0.262151	0.118	0.116	1
HSD17B7	0.821682	0.164092	0.119	0.118	1
TMED2	0.821883	0.0828211	0.476	0.5	1
PUSL1	0.821979	-0.0836958	0.108	0.114	1
ACADM	0.82203	0.0516248	0.289	0.295	1
AC074032.1	0.822846	0.0681216	0.285	0.303	1
UTP23	0.82289	0.0593048	0.272	0.293	1
ZNF675	0.822936	0.160581	0.183	0.18	1
ZNF846	0.823007	0.0212438	0.279	0.293	1
ACPP	0.82319	0.0827028	0.301	0.318	1
RETREG1	0.823325	0.12452	0.1	0.104	1
VPS4B	0.823349	0.0535085	0.609	0.633	1
TRIM37	0.823751	-0.103538	0.206	0.209	1
COPS7B	0.824414	0.0925156	0.141	0.15	1
UBASH3B	0.824518	0.00597879	0.657	0.657	1
CBX6	0.825156	0.0264741	0.245	0.261	1
RUVBL2	0.825337	0.0284538	0.152	0.162	1
LTO1	0.82581	0.0424461	0.143	0.15	1
ZNF32	0.825864	0.21196	0.162	0.162	1
MOB3B	0.826241	-0.0288006	0.335	0.333	1
ZCCHC17	0.826551	0.109075	0.405	0.418	1
MS4A7	0.826586	0.015927	0.965	0.968	1
JOSD2	0.826786	0.105777	0.414	0.434	1
QARS	0.827254	-0.0134324	0.439	0.461	1
SLC11A1	0.827414	0.0811938	0.898	0.933	1
ORC5	0.827509	0.197628	0.191	0.205	1
MPC1	0.827697	-0.0220915	0.73	0.739	1
TAF5	0.827751	-0.019368	0.1	0.104	1
PAIP1	0.827793	-0.00692723	0.308	0.322	1
DYRK1B	0.827939	0.0893057	0.114	0.12	1
PXMP4	0.82796	0.152755	0.179	0.19	1
ABCF3	0.828332	0.06415	0.125	0.133	1
PHB2	0.828432	-0.0210608	0.688	0.704	1
LINC02328	0.828736	0.037365	0.393	0.399	1
SMIM30	0.828953	0.134915	0.224	0.229	1
C11orf71	0.829944	0.105288	0.123	0.131	1
AFG3L2	0.830179	0.0563687	0.331	0.364	1
GCFC2	0.83023	0.202186	0.133	0.143	1
STARD7-AS1	0.830271	0.13186	0.125	0.123	1
THAP1	0.830429	0.0166957	0.143	0.15	1
METRN	0.830589	0.0484666	0.102	0.099	1
MMP24OS	0.831219	0.0349364	0.622	0.678	1
DAPK3	0.831494	0.168604	0.15	0.162	1
ZNF766	0.831668	0.0606005	0.198	0.209	1
LARP7	0.831773	0.0597246	0.599	0.598	1
MAPRE1	0.831888	0.00200739	0.59	0.614	1
SLC2A4RG	0.83229	0.085752	0.139	0.145	1
RRP36	0.832548	0.0553818	0.383	0.391	1
NCOA5	0.833291	-0.00860715	0.289	0.291	1
FOPNL	0.83334	0.00552174	0.181	0.189	1
SEC23A	0.833398	0.0572934	0.287	0.29	1
DDX59	0.834231	0.050918	0.225	0.224	1
CD2BP2	0.834434	0.0348586	0.385	0.421	1
NME7	0.834774	0.00964887	0.137	0.143	1
CCDC112	0.834808	0.0151695	0.276	0.29	1
SUCLG1	0.834869	0.0717285	0.555	0.604	1
ZRANB3	0.835181	-0.114166	0.189	0.178	1
PTOV1	0.835187	0.367251	0.189	0.195	1
ZNF480	0.83573	-0.0872962	0.208	0.214	1
PNPLA2	0.835828	0.124491	0.329	0.337	1
C5orf22	0.836252	0.165643	0.129	0.136	1
PWP1	0.83633	0.0408505	0.252	0.268	1
CHIC2	0.836356	0.0217643	0.509	0.556	1
PFDN1	0.836432	0.000384772	0.536	0.552	1
PPME1	0.836634	-0.0993975	0.16	0.168	1
ARHGAP1	0.836658	0.0303648	0.447	0.465	1
KCNQ1OT1	0.836749	-0.0461066	0.358	0.374	1
SERPINB1	0.836817	-0.000781836	0.871	0.896	1
IFT88	0.837055	-0.111234	0.254	0.261	1
GGA3	0.837056	0.0506967	0.312	0.32	1
PDSS1	0.838608	-0.0759034	0.15	0.146	1
EI24	0.838882	0.0699477	0.166	0.175	1
CWC22	0.839174	-0.041785	0.279	0.276	1
AC008105.3	0.839349	0.0250458	0.397	0.419	1
MPHOSPH9	0.839386	0.147638	0.241	0.239	1
DEPDC5	0.839676	0.148575	0.304	0.313	1
UEVLD	0.839815	0.152258	0.227	0.231	1
TPM4	0.840025	0.0537453	0.555	0.554	1
FBXO4	0.840429	0.169776	0.164	0.173	1
METTL9	0.840455	0.063787	0.493	0.529	1
RANGRF	0.840461	0.282751	0.135	0.136	1
HBS1L	0.841051	-0.00773116	0.316	0.333	1
SRP68	0.841067	0.0653944	0.243	0.239	1
POP4	0.841419	-0.0349191	0.306	0.328	1
NOP14	0.841771	-0.0145894	0.189	0.195	1
PHF23	0.842001	0.122268	0.125	0.123	1
C9orf78	0.842011	0.0623189	0.734	0.774	1
PAGR1	0.842104	0.123172	0.353	0.386	1
AL445524.1	0.842303	0.109081	0.131	0.14	1
GSKIP	0.842309	0.187689	0.16	0.158	1
AP3M1	0.842468	0.118204	0.235	0.234	1
MCM3AP	0.842583	0.11383	0.264	0.264	1
SHFL	0.842797	0.048493	0.222	0.231	1
TSPYL1	0.84303	0.0396104	0.312	0.327	1
PRRG4	0.843332	0.0571433	0.096	0.101	1
DNAJB11	0.843349	0.0687334	0.362	0.365	1
SELENOM	0.843376	0.476521	0.118	0.118	1
RRAGA	0.843535	0.14854	0.283	0.293	1
STK19	0.843859	0.0994351	0.187	0.187	1
APTR	0.844107	-0.0623386	0.108	0.103	1
UBFD1	0.844224	0.0940635	0.106	0.111	1
ACKR3	0.844422	0.421559	0.118	0.118	1
MLH3	0.845492	0.390546	0.11	0.116	1
DAXX	0.845526	0.145436	0.189	0.199	1
PSMB5	0.845541	0.162503	0.314	0.323	1
PRIM1	0.845758	0.213539	0.11	0.118	1
TMEM39A	0.845771	0.117159	0.295	0.3	1
NOL12	0.845961	0.0516432	0.297	0.318	1
H2AFV	0.845987	-0.0279825	0.742	0.758	1
RBM4B	0.845991	0.336785	0.118	0.118	1
FRG1	0.84602	-0.0180813	0.557	0.593	1
RRP8	0.846104	-0.03062	0.17	0.177	1
ECHS1	0.846311	0.00437313	0.543	0.547	1
RNPC3	0.846539	0.0269702	0.395	0.414	1
CEBPA	0.846641	0.0764127	0.678	0.699	1
INO80E	0.846715	0.103754	0.197	0.21	1
TYW3	0.84675	0.237148	0.256	0.263	1
SIRT6	0.846779	0.110203	0.191	0.202	1
LRMDA	0.847736	-0.00968817	0.882	0.855	1
LAIR1	0.848187	0.0379036	0.532	0.556	1
MTMR4	0.848611	-0.0423963	0.166	0.172	1
BORCS7	0.84884	0.0334478	0.443	0.473	1
DGCR6L	0.849019	-0.00926172	0.254	0.268	1
DHRS4L2	0.849432	0.0920643	0.489	0.519	1
SZRD1	0.849504	0.0226974	0.538	0.574	1
HAUS4	0.850065	0.16853	0.266	0.273	1
WDR47	0.85017	0.0138175	0.258	0.261	1
PRPS1	0.850753	0.0450147	0.145	0.141	1
HTATIP2	0.850986	0.135333	0.435	0.468	1
LILRA2	0.851459	0.0661921	0.665	0.673	1
LPIN1	0.851628	0.184405	0.145	0.152	1
FRAT1	0.852003	0.0699291	0.343	0.354	1
AHSA1	0.852024	0.0751235	0.403	0.426	1
FCHO1	0.852224	0.0987162	0.268	0.288	1
MED16	0.852234	0.16691	0.189	0.19	1
VCPKMT	0.853306	-0.029231	0.187	0.192	1
PLPPR2	0.853588	0.0440044	0.152	0.16	1
CCDC59	0.853791	0.00448358	0.518	0.52	1
ENSA	0.85405	-0.0389038	0.763	0.786	1
LMBRD2	0.854259	0.0859144	0.15	0.15	1
POLR2G	0.854329	0.0941238	0.561	0.586	1
PSTPIP1	0.854733	0.122538	0.333	0.36	1
MOGS	0.854983	0.112398	0.16	0.17	1
YEATS4	0.855116	0.0889618	0.175	0.182	1
DPH3	0.855268	8.60822e-05	0.391	0.392	1
CMTM7	0.855297	-0.0122365	0.721	0.731	1
TMEM9B	0.855315	0.085917	0.563	0.567	1
LINC01138	0.855334	-0.0687408	0.15	0.155	1
TRAFD1	0.856066	0.074594	0.285	0.301	1
GOSR1	0.85624	0.123458	0.351	0.38	1
TNK2	0.856334	-0.0081811	0.468	0.487	1
SLC35B1	0.857262	0.0757076	0.252	0.259	1
THAP5	0.85751	0.184014	0.175	0.187	1
TMEM69	0.857576	0.186555	0.123	0.131	1
PHF11	0.857681	0.0795142	0.501	0.535	1
AAMP	0.858537	0.0789168	0.412	0.441	1
ZC3HAV1	0.859003	-0.0528178	0.605	0.63	1
IMPDH1	0.859258	0.0170241	0.565	0.577	1
NTMT1	0.859349	0.062834	0.249	0.253	1
DNAJC14	0.859549	0.0874953	0.11	0.108	1
LZIC	0.859659	0.0169792	0.393	0.424	1
MHENCR	0.859668	0.100662	0.129	0.135	1
CGGBP1	0.85986	0.0952666	0.468	0.508	1
LRRC75A	0.859987	-0.1888	0.158	0.153	1
CAPN1	0.86003	0.151776	0.378	0.407	1
CPNE1	0.86035	0.0541422	0.518	0.54	1
CEP57L1	0.860362	-0.136473	0.125	0.13	1
MTR	0.860603	0.0845555	0.366	0.37	1
NOP58	0.860998	0.046139	0.47	0.498	1
STAB1	0.861263	-0.00803384	0.137	0.135	1
PPM1M	0.861322	0.0953639	0.268	0.288	1
SORD	0.861437	0.194593	0.139	0.138	1
ACOT7	0.862065	-0.0826769	0.131	0.135	1
GSTO1	0.862225	0.0181847	0.879	0.928	1
GUCY1A1	0.862568	-0.0121456	0.123	0.128	1
API5	0.863206	0.0939274	0.399	0.416	1
NPHP3	0.863236	-0.0696339	0.171	0.178	1
SUPT16H	0.863414	0.0236402	0.457	0.488	1
CCDC124	0.863918	0.0701745	0.322	0.332	1
EPN1	0.864797	0.0959937	0.563	0.603	1
ZDHHC4	0.865075	0.153289	0.187	0.2	1
LRIG2	0.865401	0.0399267	0.25	0.261	1
PEMT	0.86575	0.277211	0.148	0.158	1
CSGALNACT2	0.866003	0.129753	0.827	0.892	1
AK3	0.866239	0.306865	0.104	0.103	1
EVL	0.866966	-0.0336517	0.798	0.818	1
FANCL	0.867615	0.126594	0.141	0.148	1
PTPN23	0.868049	0.0917739	0.135	0.133	1
HEBP2	0.868174	0.0940124	0.461	0.48	1
ATG10	0.868335	0.0388079	0.31	0.308	1
CEACAM4	0.868483	0.0953252	0.195	0.194	1
SLC15A4	0.868519	0.0937063	0.407	0.424	1
BRF1	0.868538	0.14598	0.254	0.259	1
ZFAND2B	0.868711	0.241829	0.277	0.303	1
CIAPIN1	0.868919	0.0206662	0.214	0.212	1
THOC6	0.869062	0.0982078	0.229	0.236	1
NRBF2	0.869462	0.0556881	0.493	0.512	1
SNHG16	0.869821	0.118685	0.306	0.328	1
MBD3	0.870163	0.0486533	0.212	0.222	1
AKAP7	0.870554	-0.0315904	0.301	0.306	1
CAPS2	0.870573	0.226433	0.143	0.15	1
WBP4	0.870755	0.0699134	0.355	0.37	1
MRS2	0.871089	0.104622	0.168	0.177	1
GPI	0.871149	0.073149	0.553	0.577	1
ARNT	0.871279	-0.011913	0.389	0.404	1
SAP30L	0.871663	0.186157	0.204	0.209	1
ERLIN1	0.871767	0.148338	0.204	0.209	1
RMND1	0.87213	0.192943	0.179	0.182	1
RENBP	0.872425	0.142212	0.227	0.239	1
CYHR1	0.873206	0.201193	0.264	0.278	1
TAF13	0.874111	0.0251465	0.266	0.281	1
TRIQK	0.874894	0.0785336	0.453	0.468	1
EGLN2	0.875471	0.170573	0.38	0.404	1
ZCCHC14	0.876437	0.17633	0.141	0.146	1
TMEM50A	0.876579	0.0260227	0.838	0.833	1
FAM214B	0.877358	-0.00377395	0.401	0.424	1
RAB27A	0.877651	-0.00724286	0.511	0.512	1
SCARB2	0.877935	0.0881202	0.617	0.646	1
NAA60	0.878328	0.107663	0.258	0.274	1
PRDX6	0.878524	0.0249019	0.665	0.699	1
P2RY8	0.878529	-0.00758195	0.382	0.387	1
ABHD18	0.879375	0.146433	0.333	0.343	1
TRNT1	0.87962	-0.103489	0.256	0.259	1
MYCBP2-AS1	0.879639	0.157317	0.108	0.106	1
AC087239.1	0.879676	0.152998	0.143	0.15	1
TNPO1	0.879764	-0.0172355	0.543	0.571	1
ATL3	0.879952	0.0210944	0.341	0.345	1
LILRB3	0.880014	0.0174719	0.674	0.697	1
TEC	0.880193	0.124396	0.156	0.163	1
GPALPP1	0.880201	0.139483	0.2	0.212	1
ZC3H7B	0.880299	-0.133655	0.148	0.152	1
TMOD2	0.880305	-0.0885532	0.227	0.231	1
SP140L	0.88058	0.0635463	0.437	0.46	1
SNAPC5	0.88084	0.168568	0.328	0.345	1
GET1	0.881682	0.263357	0.1	0.099	1
BAG6	0.881898	-0.016039	0.449	0.465	1
ACSS2	0.882568	0.0194436	0.247	0.258	1
SCRN3	0.882998	0.178735	0.137	0.145	1
HIKESHI	0.883479	0.131789	0.393	0.409	1
SDHA	0.883698	0.0495931	0.408	0.419	1
ACP2	0.883761	0.0828026	0.26	0.278	1
CLN6	0.884028	0.178394	0.183	0.184	1
THAP11	0.884097	-0.0108014	0.262	0.274	1
MLLT6	0.884341	0.414851	0.118	0.118	1
DUSP12	0.884495	-0.0407323	0.137	0.14	1
FAM104B	0.884622	-0.000844356	0.158	0.163	1
KMT2E-AS1	0.884642	0.134336	0.26	0.268	1
ZNF276	0.884831	0.0629566	0.239	0.239	1
SLC7A7	0.884874	0.00214259	0.933	0.939	1
MRPL40	0.88502	0.118585	0.387	0.419	1
UBA1	0.885198	0.0474066	0.449	0.465	1
SEC61A1	0.885258	0.0488779	0.372	0.377	1
FLT3LG	0.885515	-0.00527406	0.152	0.157	1
TGIF1	0.885785	0.195814	0.191	0.194	1
TBC1D31	0.885856	0.0881061	0.102	0.101	1
MED1	0.885922	-0.0397528	0.285	0.293	1
TMEM109	0.886332	0.0198386	0.185	0.185	1
CCDC91	0.886406	0.0292418	0.73	0.774	1
ZNF397	0.886426	-0.0321446	0.166	0.168	1
NTHL1	0.886658	0.115083	0.187	0.19	1
KDM4B	0.887004	0.0961421	0.59	0.663	1
COQ5	0.887016	0.0908379	0.173	0.175	1
MIB1	0.887044	0.160562	0.328	0.34	1
PPID	0.887252	0.137623	0.31	0.33	1
THAP6	0.887313	0.0189221	0.168	0.165	1
SLC12A6	0.887618	0.0360433	0.507	0.545	1
MSMO1	0.887666	0.0678203	0.098	0.103	1
HARS2	0.887795	0.127461	0.135	0.135	1
PTRH1	0.888577	0.02809	0.11	0.108	1
BZW1	0.88862	0.015606	0.717	0.758	1
FBXO31	0.888678	-0.0114265	0.266	0.264	1
GOLT1B	0.888917	0.13066	0.287	0.308	1
DBP	0.889101	0.135214	0.156	0.157	1
KIAA0586	0.88931	0.201234	0.22	0.229	1
SIRPB2	0.889366	0.065424	0.536	0.559	1
CRLS1	0.88947	0.0340752	0.229	0.236	1
CLUH	0.889513	-0.202836	0.116	0.118	1
NEK9	0.889584	0.11853	0.272	0.266	1
CIAO2A	0.890008	0.0720378	0.484	0.524	1
LAMP2	0.890101	0.0342703	0.64	0.657	1
SNHG14	0.890358	0.125642	0.152	0.158	1
ATIC	0.890536	0.143197	0.195	0.209	1
LYPD2	0.890903	0.379775	0.185	0.187	1
TAZ	0.891035	0.234151	0.274	0.293	1
DHX38	0.891211	-0.017183	0.218	0.222	1
AIDA	0.891437	0.00750325	0.289	0.303	1
UMPS	0.891526	0.146191	0.131	0.131	1
TXNIP	0.892273	0.0265629	0.99	0.998	1
WDSUB1	0.89262	0.0100378	0.164	0.162	1
MED26	0.892831	0.108776	0.326	0.332	1
CDC42EP2	0.893287	0.36603	0.152	0.158	1
ZNF18	0.893315	0.323978	0.11	0.111	1
RASSF1	0.893414	0.0484882	0.539	0.54	1
GTF2H3	0.893908	0.102026	0.187	0.19	1
PLAA	0.89437	0.0399296	0.358	0.372	1
TINF2	0.89439	0.0580836	0.314	0.328	1
SLC35B3	0.89446	0.0322599	0.227	0.237	1
H1F0	0.895935	0.115953	0.127	0.135	1
GMEB1	0.896109	0.0670636	0.308	0.315	1
ANKRD13A	0.896335	-0.111274	0.557	0.566	1
EIF1AX	0.896537	-0.00775652	0.776	0.805	1
KDSR	0.896871	0.0947131	0.171	0.172	1
FZD1	0.897255	0.0470362	0.243	0.251	1
HEATR5B	0.897586	0.0158354	0.235	0.239	1
NOC4L	0.897733	0.173447	0.148	0.148	1
SEPSECS	0.898419	-0.00255995	0.183	0.189	1
DDB2	0.898502	0.0386917	0.299	0.313	1
USP31	0.898635	-0.0642769	0.114	0.116	1
SELENOF	0.898732	0.0211059	0.773	0.746	1
SLC30A1	0.899123	0.101342	0.22	0.232	1
ZFAND4	0.900215	0.17131	0.156	0.158	1
BLCAP	0.90025	0.0020625	0.387	0.386	1
MED18	0.900426	0.281046	0.119	0.126	1
ZCCHC7	0.900692	-0.0212109	0.767	0.773	1
SEPTIN2	0.901119	0.0374941	0.661	0.702	1
PTCH2	0.901154	0.0928837	0.21	0.227	1
FBXO25	0.901955	-0.157177	0.17	0.172	1
PDHB	0.902279	0.0724569	0.376	0.38	1
PTPRO	0.902763	0.185953	0.189	0.2	1
ARL6IP6	0.902771	0.039514	0.301	0.316	1
SYNGR2	0.902908	0.0878484	0.696	0.721	1
GASK1B	0.902981	0.0558313	0.326	0.342	1
FAM91A1	0.903374	-0.0585257	0.588	0.613	1
LACTB2	0.903428	0.17252	0.225	0.242	1
SOD1	0.903608	-0.0204162	0.802	0.81	1
PUS7L	0.903609	0.243962	0.171	0.173	1
MED24	0.90484	0.157213	0.133	0.135	1
MTAP	0.905208	0.0781082	0.308	0.32	1
TRIOBP	0.905365	-0.000592275	0.407	0.421	1
DPY19L1	0.905684	0.175556	0.16	0.158	1
TMEM243	0.905687	0.0433058	0.416	0.423	1
FAM3A	0.905849	0.168976	0.15	0.158	1
ZNF302	0.906361	0.210898	0.206	0.215	1
GPR137	0.906562	0.0779787	0.137	0.143	1
INO80C	0.90707	0.241086	0.175	0.184	1
SMARCE1	0.907152	0.0667846	0.484	0.495	1
SLC35A4	0.907882	0.220339	0.224	0.232	1
MTO1	0.907982	0.14136	0.21	0.222	1
KIF16B	0.907989	0.0801722	0.266	0.273	1
ZNF586	0.907991	-0.115885	0.177	0.18	1
SF3A2	0.908097	0.108512	0.266	0.274	1
C22orf39	0.908145	-0.0221676	0.249	0.256	1
GLMN	0.90865	0.107382	0.145	0.145	1
PTEN	0.90933	0.470005	0.865	0.944	1
SLC25A39	0.909367	-0.00561822	0.247	0.254	1
CIAO1	0.909472	0.0505	0.412	0.431	1
PI4KB	0.909766	-0.00427439	0.297	0.298	1
YKT6	0.910258	0.0720288	0.216	0.222	1
SAMM50	0.911689	0.0321973	0.279	0.29	1
TMEM53	0.911757	0.281384	0.112	0.113	1
SCYL1	0.911858	0.136182	0.185	0.194	1
JDP2	0.911954	0.0397573	0.609	0.658	1
TVP23B	0.912074	-0.0321665	0.148	0.152	1
ARL14EP	0.912194	0.0456607	0.299	0.315	1
DDX23	0.912215	0.125661	0.252	0.263	1
TMX2	0.912478	-0.0229334	0.364	0.379	1
TARSL2	0.912797	0.0331767	0.183	0.182	1
DEDD	0.913042	0.133724	0.16	0.163	1
PIAS4	0.913542	0.0278369	0.158	0.157	1
MTA1	0.913569	0.0242039	0.137	0.141	1
HDAC1	0.914383	0.0423084	0.476	0.505	1
HADHB	0.914604	0.00930611	0.688	0.702	1
HLA-DMB	0.914688	0.113606	0.472	0.485	1
DTWD1	0.914912	0.131795	0.287	0.303	1
CCDC43	0.915169	0.155929	0.183	0.19	1
ENO1	0.915358	0.0244413	0.933	0.936	1
HCG27	0.915501	0.0794234	0.102	0.101	1
FAM198B-AS1	0.915556	0.229508	0.202	0.207	1
ARHGDIA	0.91572	0.0204195	0.748	0.803	1
SNX12	0.91582	0.166826	0.116	0.121	1
ACTR8	0.915865	0.147267	0.119	0.125	1
AP1AR	0.916155	0.079584	0.225	0.224	1
HELB	0.916209	-0.0727935	0.1	0.103	1
FBXL15	0.916326	0.0776675	0.383	0.392	1
CMSS1	0.91671	0.0245955	0.412	0.412	1
TEPSIN	0.916937	0.189456	0.114	0.114	1
ATP6V1E2	0.917007	0.0031901	0.106	0.108	1
DHX29	0.91733	0.058209	0.393	0.402	1
RIC8B	0.917366	0.200443	0.175	0.18	1
BTN2A1	0.917458	0.0419838	0.281	0.29	1
DUS3L	0.917769	0.150317	0.164	0.165	1
AASDH	0.918135	0.074921	0.162	0.17	1
AC005237.1	0.918392	0.0257987	0.198	0.2	1
FAM200B	0.918606	-0.0230567	0.407	0.426	1
HDHD2	0.918657	-0.0335495	0.222	0.217	1
PHF6	0.918681	0.182903	0.254	0.263	1
GFM1	0.918691	0.0470043	0.279	0.283	1
ORAI3	0.918699	0.181815	0.314	0.343	1
IRF1	0.918951	0.00767879	0.84	0.82	1
IQCG	0.919186	0.185756	0.141	0.141	1
ARHGEF10L	0.920099	0.113153	0.276	0.285	1
MLH1	0.920312	0.0702633	0.295	0.313	1
USP3-AS1	0.920313	-0.0326128	0.468	0.493	1
TUBA4A	0.920627	0.103745	0.435	0.461	1
SMC6	0.920755	0.0300808	0.276	0.285	1
SPINT2	0.921197	0.0317833	0.401	0.423	1
SRP72	0.921427	0.0301818	0.586	0.62	1
TBCCD1	0.921483	0.188463	0.108	0.113	1
FBXL6	0.921621	0.188017	0.118	0.123	1
HERC6	0.921884	0.0439344	0.11	0.109	1
AC092650.1	0.922027	0.365769	0.133	0.133	1
NDUFAF2	0.922323	0.0912666	0.349	0.362	1
UFD1	0.922685	0.0952671	0.491	0.515	1
MVB12A	0.923091	0.202024	0.308	0.323	1
GNE	0.923196	0.145456	0.21	0.221	1
EIF2A	0.923437	-0.0697985	0.624	0.645	1
FARSA	0.924025	0.087267	0.235	0.241	1
PPP1R16B	0.925078	0.098924	0.156	0.16	1
ATP8B4	0.925251	-0.161015	0.247	0.251	1
METRNL	0.925555	0.0174106	0.717	0.744	1
MRFAP1L1	0.926019	0.292966	0.135	0.143	1
MAN1B1	0.926433	0.120263	0.266	0.268	1
SIRT7	0.92658	0.0628873	0.42	0.449	1
ABHD16A	0.926748	0.130144	0.291	0.311	1
ZNF317	0.926864	-0.00269311	0.141	0.143	1
ZCCHC9	0.927316	0.0574551	0.279	0.281	1
CHCHD6	0.927395	0.0604081	0.102	0.101	1
COQ8B	0.927605	0.225123	0.177	0.184	1
GRK6	0.92772	0.0405826	0.568	0.598	1
ARAP3	0.928369	0.081559	0.164	0.17	1
LINC00476	0.928375	0.0841007	0.146	0.152	1
FAM110B	0.928795	0.0996035	0.148	0.152	1
COPB2	0.9289	0.0559296	0.516	0.549	1
E4F1	0.929437	0.141977	0.171	0.18	1
CNOT10	0.929834	0.0783428	0.389	0.402	1
TPGS2	0.929881	0.0450598	0.289	0.288	1
RIOK2	0.930292	0.0737815	0.181	0.182	1
GPN2	0.930518	0.0577713	0.191	0.197	1
MLYCD	0.930595	0.00276933	0.235	0.231	1
ECH1	0.930951	-0.00791126	0.534	0.559	1
RHOT2	0.931092	0.0435227	0.197	0.195	1
WWOX	0.931252	-0.13268	0.578	0.559	1
RBM42	0.931437	0.168386	0.308	0.325	1
EXOSC8	0.931472	0.0321314	0.262	0.261	1
RPF1	0.932121	0.0661387	0.37	0.394	1
SELPLG	0.932151	-0.00993063	0.767	0.79	1
PEX3	0.932217	0.0476954	0.125	0.123	1
MLEC	0.932398	0.0689675	0.405	0.404	1
KPNA5	0.932403	0.181248	0.241	0.254	1
KCNMB1	0.93252	0.0666892	0.158	0.157	1
MRPS14	0.9329	0.0563939	0.254	0.269	1
NKAPD1	0.933358	0.0412596	0.195	0.199	1
OCIAD1	0.933465	0.00883099	0.661	0.665	1
CPEB3	0.933547	-0.0217118	0.557	0.554	1
IDNK	0.933603	0.0620317	0.175	0.178	1
GSN	0.933938	0.0658629	0.266	0.271	1
CDC37L1	0.934429	0.266183	0.16	0.162	1
CBLL1	0.934544	0.21067	0.222	0.229	1
GSTCD	0.935106	0.187393	0.106	0.109	1
ADCY7	0.935256	0.0460412	0.686	0.692	1
SH3GLB2	0.935315	-0.0186873	0.189	0.192	1
SETDB1	0.935322	0.059809	0.343	0.352	1
RFNG	0.935412	0.110694	0.143	0.145	1
MFSD6	0.935857	-0.00285462	0.175	0.18	1
CFAP20	0.935943	-0.138369	0.168	0.168	1
CRYZL1	0.935994	0.0891112	0.268	0.273	1
ACTR10	0.936047	0.000534077	0.511	0.519	1
ZNHIT3	0.936637	0.0397726	0.418	0.449	1
PDE7A	0.936905	0.0577725	0.306	0.318	1
ZNF254	0.93703	-0.108321	0.189	0.189	1
ZNF655	0.93818	0.0124051	0.514	0.534	1
TMEM42	0.93841	0.333849	0.129	0.133	1
SCAP	0.938712	0.0299335	0.195	0.199	1
CCDC77	0.939357	0.0622774	0.16	0.165	1
CHMP6	0.939936	0.0969322	0.254	0.268	1
TM2D1	0.940102	0.0805096	0.457	0.483	1
EXOSC3	0.940347	0.142039	0.227	0.236	1
ALG5	0.941336	-0.04348	0.358	0.36	1
ARHGEF3	0.941347	0.0603374	0.582	0.62	1
DDX60L	0.941432	0.0324471	0.667	0.69	1
PHKG1	0.941467	0.117122	0.102	0.104	1
SH3D19	0.941521	-0.215778	0.102	0.103	1
PDZD11	0.941665	0.0131496	0.218	0.217	1
TMEM19	0.942511	0.285825	0.143	0.146	1
INTS10	0.942599	0.0607452	0.37	0.384	1
MYO7B	0.942624	0.264074	0.125	0.128	1
ZFP90	0.942974	0.057303	0.162	0.167	1
PBDC1	0.943703	0.14634	0.279	0.293	1
TMEM68	0.943946	0.099853	0.106	0.109	1
SMIM10L1	0.944189	0.0523622	0.233	0.237	1
VTA1	0.944825	-0.100397	0.393	0.387	1
CCDC50	0.944873	0.18225	0.247	0.261	1
SDF2L1	0.944885	0.0109822	0.399	0.423	1
SPTLC2	0.946148	0.0951776	0.78	0.827	1
NDC1	0.946235	-0.0208178	0.173	0.175	1
TRMT2B	0.946421	0.0850247	0.143	0.148	1
ZNF428	0.946485	0.27916	0.187	0.195	1
HCCS	0.94663	0.0510777	0.299	0.3	1
RCBTB1	0.946731	0.161586	0.224	0.236	1
GALT	0.947001	-0.0126281	0.127	0.126	1
ARID3A	0.947358	-0.019801	0.524	0.537	1
SIRPB1	0.947385	0.00746964	0.563	0.601	1
ACTN1	0.948688	0.158717	0.173	0.182	1
MUL1	0.94884	0.16782	0.11	0.113	1
MANEA	0.949212	0.108405	0.143	0.148	1
TBC1D13	0.949374	0.156927	0.106	0.106	1
AC104316.1	0.949428	0.21746	0.112	0.113	1
MAGOHB	0.949511	0.130978	0.218	0.231	1
IL18	0.949561	-0.0900945	0.281	0.288	1
CMC1	0.949564	0.0665355	0.524	0.554	1
TMEM106B	0.949617	0.123632	0.237	0.244	1
SIDT2	0.949973	0.0255238	0.751	0.779	1
TSEN34	0.950076	0.0161286	0.324	0.338	1
WDR61	0.950134	0.0586207	0.339	0.345	1
ATP6V1H	0.950301	0.037081	0.403	0.414	1
NUP107	0.950319	-0.0350931	0.256	0.253	1
LYSMD2	0.95045	0.113865	0.551	0.588	1
TAF1B	0.950515	0.088181	0.258	0.269	1
NSL1	0.950535	0.0748467	0.518	0.562	1
RDH14	0.950944	0.0300152	0.15	0.153	1
ZNF350	0.951206	0.0164913	0.137	0.14	1
DCTPP1	0.951292	0.00210085	0.303	0.311	1
GEMIN5	0.951464	0.287737	0.116	0.116	1
SLC25A45	0.95152	-0.131541	0.162	0.162	1
BLOC1S2	0.952195	-0.018313	0.557	0.588	1
RABGGTB	0.952336	0.0164208	0.312	0.322	1
PES1	0.95234	0.163628	0.187	0.195	1
FGL2	0.952897	0.0261962	0.992	0.99	1
MCUR1	0.953427	-0.077786	0.266	0.269	1
NLRC5	0.953631	-0.047537	0.457	0.456	1
ACTR1A	0.953651	0.0499844	0.437	0.444	1
C6orf89	0.953898	0.0842925	0.341	0.359	1
PEX11G	0.954041	0.129054	0.104	0.104	1
KATNA1	0.954948	0.017269	0.297	0.3	1
SLC25A51	0.955069	0.0723669	0.245	0.251	1
ZNF22	0.955637	0.142497	0.177	0.185	1
DNTTIP1	0.956141	0.11556	0.382	0.406	1
LINC01503	0.95619	0.056086	0.335	0.352	1
FMC1	0.956929	0.219007	0.21	0.219	1
PTK2	0.957105	0.0155893	0.227	0.229	1
IDH3A	0.95813	-0.0396948	0.389	0.407	1
AL157938.2	0.958372	-0.062114	0.143	0.14	1
DDX41	0.958455	0.0918563	0.198	0.205	1
SEC22A	0.95858	-0.183579	0.198	0.194	1
ERLIN2	0.958681	0.120615	0.262	0.273	1
OSTF1	0.958687	-0.00157091	0.892	0.916	1
CC2D2A	0.958777	-0.116287	0.102	0.103	1
NONO	0.959011	0.0696977	0.565	0.604	1
INPPL1	0.959048	0.193508	0.204	0.217	1
MOB1A	0.959142	0.00803296	0.925	0.919	1
GRAMD1B	0.959206	0.116098	0.272	0.279	1
SMIM12	0.9593	0.0134169	0.395	0.407	1
FAM133B	0.959327	0.067367	0.611	0.636	1
ELOC	0.959454	0.0405188	0.69	0.695	1
BSCL2	0.959522	0.121646	0.171	0.177	1
SIRT3	0.959643	0.235655	0.119	0.123	1
SEC62	0.959745	0.0168957	0.696	0.739	1
NIF3L1	0.959953	0.190703	0.158	0.16	1
TSSC4	0.96028	0.125533	0.329	0.35	1
BAG4	0.960577	0.0821278	0.328	0.354	1
KLF4	0.960592	0.00756146	0.857	0.87	1
AC079209.1	0.960964	0.141965	0.162	0.167	1
ZNF564	0.960991	0.0854676	0.129	0.133	1
TEFM	0.96131	0.118055	0.162	0.167	1
THUMPD3-AS1	0.961544	0.0588922	0.47	0.495	1
AFMID	0.96177	0.147902	0.16	0.162	1
TNFSF8	0.961864	-0.0794759	0.1	0.099	1
VGLL4	0.962232	-0.0108984	0.156	0.158	1
GNPTG	0.962535	0.0487509	0.295	0.303	1
ACTR2	0.963323	0.00656104	0.994	0.997	1
LINC00662	0.963511	0.0330272	0.131	0.133	1
KAT5	0.963703	0.047539	0.225	0.237	1
AC015853.3	0.963732	0.0891191	0.102	0.104	1
AC027097.1	0.964099	0.0947664	0.127	0.13	1
REEP4	0.964166	0.233423	0.25	0.269	1
B3GNTL1	0.964463	0.106498	0.233	0.242	1
CNOT6L	0.964532	0.0444013	0.678	0.71	1
XPNPEP1	0.96454	0.147467	0.322	0.338	1
KIAA0930	0.96486	0.0591277	0.709	0.724	1
ITGB1BP1	0.965028	0.0199117	0.424	0.455	1
MKKS	0.965291	0.120482	0.119	0.123	1
C2orf76	0.965637	0.0244747	0.127	0.13	1
PFDN6	0.965743	0.10786	0.382	0.397	1
CBWD2	0.966392	0.00700237	0.277	0.291	1
GPR107	0.966927	-0.0663489	0.387	0.386	1
SPG11	0.966978	0.075273	0.8	0.872	1
KLHL20	0.967317	0.0657178	0.283	0.295	1
ALKBH8	0.96756	0.0619944	0.135	0.136	1
RNF145	0.967561	0.0488073	0.52	0.552	1
CCDC130	0.967601	0.202418	0.233	0.244	1
RPP38	0.967845	0.0537939	0.237	0.242	1
GLB1	0.968896	0.106463	0.532	0.542	1
LINC02256	0.96897	7.68562e-05	0.173	0.172	1
LARP4	0.969457	0.120756	0.378	0.392	1
IDH1	0.969865	0.105259	0.15	0.155	1
TNIK	0.969913	0.0452095	0.104	0.104	1
TTI2	0.970562	0.143509	0.131	0.135	1
PPRC1	0.970895	-0.128816	0.112	0.113	1
LINC01146	0.970934	-0.0520078	0.156	0.158	1
SLC2A3	0.971111	0.0725035	0.193	0.19	1
CHRNB1	0.971846	0.253416	0.11	0.114	1
ASB8	0.972117	0.125917	0.318	0.33	1
WDR1	0.972824	0.00219499	0.786	0.81	1
TAF1D	0.972932	0.0339026	0.572	0.62	1
ASPHD2	0.973326	0.199872	0.145	0.148	1
TBC1D17	0.973578	0.441676	0.098	0.103	1
RAPH1	0.973773	-0.0345929	0.318	0.327	1
GART	0.97391	0.0262849	0.27	0.273	1
ARL5A	0.973977	0.0213995	0.551	0.589	1
ATP6V1C1	0.974024	0.0626571	0.329	0.342	1
C9orf85	0.974207	-0.0126581	0.254	0.261	1
MARCH5	0.974266	0.139183	0.385	0.407	1
ERGIC3	0.974304	0.0600277	0.468	0.497	1
HMGA1	0.974336	0.218924	0.25	0.261	1
RAD9A	0.974466	0.0542691	0.116	0.118	1
ZNF484	0.974657	0.304965	0.11	0.111	1
CLNS1A	0.97501	0.00981821	0.684	0.69	1
LYL1	0.975369	0.0335993	0.748	0.768	1
RIOK1	0.976213	0.0968616	0.208	0.215	1
NSMCE4A	0.976301	0.0638702	0.266	0.271	1
LPXN	0.976309	-0.0671367	0.37	0.369	1
SIPA1	0.977009	-0.00230595	0.441	0.451	1
DYNC1LI1	0.977325	0.0546906	0.684	0.715	1
PLAGL1	0.977411	0.0901771	0.279	0.288	1
RETREG3	0.977702	0.0146089	0.326	0.333	1
DDX51	0.97798	0.249398	0.102	0.104	1
GALNT6	0.978153	0.0153358	0.227	0.232	1
PPIE	0.978197	0.108803	0.212	0.217	1
DPH6	0.978286	0.072403	0.229	0.232	1
CRYL1	0.978793	0.12788	0.351	0.365	1
ZNF592	0.97928	0.0494755	0.511	0.527	1
RTF1	0.979586	0.0357161	0.599	0.604	1
CTC1	0.979729	-0.010765	0.154	0.155	1
CDK5RAP3	0.980062	0.0580697	0.378	0.389	1
PEX26	0.980141	0.101612	0.22	0.226	1
TRAPPC8	0.980204	0.031728	0.52	0.532	1
COMMD5	0.980644	0.103223	0.291	0.305	1
CARD19	0.980728	0.114641	0.451	0.48	1
CALCOCO1	0.981391	0.0632627	0.189	0.192	1
ATP5PO	0.981634	0.0389955	0.836	0.889	1
CEBPZ	0.981866	0.088135	0.401	0.421	1
TMEM33	0.981951	0.055402	0.526	0.53	1
SCO2	0.982307	0.0839042	0.451	0.471	1
POGK	0.982389	-0.0151933	0.274	0.278	1
SLTM	0.982774	-0.0166298	0.794	0.795	1
PTRHD1	0.98278	0.131457	0.37	0.382	1
THG1L	0.982892	-0.00832656	0.173	0.177	1
PCNX3	0.982936	0.00908827	0.112	0.111	1
MSANTD2	0.982962	0.0665308	0.175	0.178	1
SLC25A1	0.983286	0.0348694	0.225	0.232	1
DDX20	0.983463	0.23717	0.112	0.114	1
DMAC1	0.983924	0.0386536	0.304	0.318	1
UBE2D2	0.984012	0.0175167	0.834	0.854	1
CMAS	0.984173	0.00835388	0.268	0.273	1
APPL2	0.984528	0.0137646	0.326	0.328	1
MTHFD2	0.984639	0.0290833	0.453	0.465	1
FGFRL1	0.985002	-0.0103633	0.1	0.101	1
PGM1	0.985016	0.175958	0.17	0.173	1
ACVR1B	0.985354	0.0787607	0.372	0.396	1
OMA1	0.98551	0.0223301	0.173	0.178	1
GTF2E1	0.985595	0.154789	0.106	0.109	1
DENND2D	0.985767	0.103377	0.112	0.114	1
SGTA	0.985868	0.154329	0.21	0.21	1
PREX1	0.985965	0.0526233	0.85	0.887	1
TCF4	0.986235	0.0442598	0.283	0.286	1
UFM1	0.986514	0.0435356	0.566	0.591	1
ODF2L	0.986749	-0.195584	0.197	0.202	1
SNAPC2	0.986871	0.145899	0.247	0.254	1
KIF22	0.986897	0.155371	0.335	0.354	1
ACOT13	0.986916	0.108425	0.171	0.177	1
ERMARD	0.986937	0.243789	0.108	0.111	1
QRSL1	0.987226	0.1031	0.202	0.209	1
DESI2	0.987794	-0.0158876	0.355	0.355	1
RARS2	0.988106	0.0559328	0.487	0.505	1
UBE2D4	0.988382	0.00960916	0.173	0.175	1
EIF2B5	0.988701	-0.0114897	0.235	0.239	1
MITD1	0.989008	0.0198087	0.281	0.283	1
DCAF10	0.989121	0.088195	0.331	0.345	1
EYA3	0.989128	0.0559452	0.356	0.377	1
CSRP1	0.989635	0.0615007	0.303	0.318	1
COLGALT1	0.989836	0.0881939	0.489	0.527	1
CBLB	0.989873	0.194965	0.443	0.456	1
VIPR1	0.990046	0.0434317	0.133	0.135	1
SLC25A25	0.990229	0.166747	0.588	0.625	1
NUDCD2	0.990569	0.063087	0.291	0.3	1
PHF12	0.990799	0.0403781	0.287	0.295	1
MTERF3	0.991528	-0.0773068	0.119	0.12	1
ABCE1	0.991961	-0.00624097	0.304	0.308	1
BICRAL	0.992761	-0.0193906	0.653	0.65	1
UCP2	0.992905	0.0236296	0.846	0.864	1
FAM98C	0.992936	0.0928941	0.15	0.152	1
RNF41	0.99303	0.10342	0.235	0.244	1
UBE2J2	0.993178	0.0596503	0.41	0.426	1
EPB41L4A-AS1	0.993255	0.0423525	0.329	0.34	1
ZNF487	0.993945	0.0649468	0.324	0.338	1
ADA2	0.994007	0.0521379	0.78	0.8	1
THBD	0.99412	0.24333	0.121	0.125	1
MDH1	0.994291	0.026393	0.541	0.559	1
RPL7L1	0.994326	0.106887	0.453	0.475	1
WDR12	0.994676	0.111364	0.171	0.173	1
MAN2C1	0.994802	0.0579024	0.26	0.266	1
GM2A	0.995118	-0.130571	0.119	0.121	1
RBM18	0.995429	0.129445	0.264	0.278	1
DDX39A	0.99545	0.0636886	0.449	0.47	1
GPR108	0.99548	-0.0238823	0.355	0.362	1
ZDHHC16	0.99586	0.351264	0.106	0.111	1
PRMT3	0.996142	-0.0495424	0.376	0.375	1
IFT43	0.996196	0.0943625	0.164	0.167	1
GUCY1B1	0.996688	0.0793155	0.108	0.109	1
DPY19L3	0.997138	-0.0942045	0.185	0.185	1
TBC1D10A	0.997188	0.100604	0.337	0.354	1
TP53RK	0.997646	0.154728	0.137	0.141	1
CCDC65	0.998558	0.143477	0.121	0.123	1
RPUSD3	0.998869	0.244182	0.133	0.136	1
NPEPL1	0.998891	0.0562222	0.376	0.389	1
GMPR2	0.999039	0.112307	0.341	0.362	1
TMEM63A	0.999221	0.188363	0.123	0.126	1
FN3KRP	0.999372	0.12998	0.133	0.136	1
CD300LF	0.99985	0.0147764	0.778	0.781	1
RGL1	1	-0.167143	0.133	0.131	1

### Sheet: Placebo NK cells D3vD1
Gene	p_val	avg_log2FC	pct.1	pct.2	p_val_adj
FKBP5	3.15402e-28	-1.69214	0.3	0.53	1.1544e-23
MT-ND3	8.42202e-26	-0.434142	0.991	1	3.08254e-21
RPL41	4.03828e-25	-0.347167	0.996	0.998	1.47805e-20
MTRNR2L12	1.22546e-20	-0.496806	0.925	0.973	4.48532e-16
RPL34	1.96764e-19	-0.362511	0.99	0.998	7.20176e-15
RPL37A	2.07535e-19	-0.351178	0.978	0.995	7.59598e-15
RPL37	7.85059e-19	-0.317245	0.988	0.995	2.8734e-14
RPS27	1.75625e-17	-0.303953	1	0.995	6.42804e-13
CXCR4	1.83182e-17	-1.00263	0.325	0.527	6.70465e-13
TXNIP	2.03723e-17	-0.43653	0.974	0.99	7.45648e-13
RPL36	2.73337e-16	-0.373712	0.971	0.976	1.00044e-11
SYTL3	7.69841e-16	-0.514476	0.831	0.886	2.8177e-11
BTG1	1.46984e-15	-0.38876	0.975	0.981	5.37975e-11
TSC22D3	5.2647e-15	-0.601865	0.675	0.791	1.92693e-10
RPS21	7.23524e-15	-0.32746	0.963	0.994	2.64817e-10
RPS28	3.10791e-14	-0.279324	0.991	0.993	1.13753e-09
RPL35A	3.63271e-14	-0.329346	0.985	0.991	1.32961e-09
MALAT1	7.04942e-14	-0.186042	1	1	2.58016e-09
AC007952.4	1.05295e-13	0.71319	0.599	0.42	3.85391e-09
DDIT4	2.6247e-13	-0.681826	0.43	0.589	9.60668e-09
RPS26	3.38875e-13	-0.34015	0.963	0.989	1.24032e-08
RPLP2	7.35213e-13	-0.267425	0.987	0.993	2.69095e-08
HCST	1.9344e-12	-0.324434	0.954	0.984	7.08008e-08
ISG20	2.13053e-12	-0.597745	0.571	0.706	7.79795e-08
RPL36A	5.10221e-12	-0.311834	0.9	0.951	1.86746e-07
RPL30	9.48877e-12	-0.262044	0.996	0.996	3.47298e-07
RPS15A	2.35181e-11	-0.258902	0.996	0.999	8.60785e-07
ACTB	1.01615e-10	0.273715	0.997	0.998	3.71922e-06
RPL38	1.34523e-10	-0.3307	0.905	0.96	4.92367e-06
AC253572.2	1.52456e-10	0.962145	0.286	0.149	5.58005e-06
ZFP36L2	1.61843e-10	-0.426586	0.896	0.909	5.92362e-06
TOMM7	1.98758e-10	-0.342103	0.816	0.882	7.27474e-06
RPL36AL	2.41683e-10	-0.279874	0.95	0.963	8.84585e-06
CCND3	4.57695e-10	-0.325795	0.924	0.925	1.67521e-05
RPL26	1.36412e-09	-0.212187	0.996	0.995	4.9928e-05
GBP2	1.5166e-09	0.562741	0.595	0.432	5.5509e-05
RPL39	1.6405e-09	-0.205518	0.991	0.996	6.00438e-05
KLRD1	5.98361e-09	-0.255078	0.965	0.985	0.000219006
LYZ	7.07409e-09	0.551361	0.473	0.664	0.000258919
PARP8	8.33592e-09	-0.435748	0.847	0.87	0.000305103
FAU	9.8638e-09	-0.210804	0.993	0.996	0.000361025
PSME2	2.094e-08	0.428908	0.79	0.661	0.000766424
RPS25	4.22047e-08	-0.211221	0.985	0.993	0.00154473
RPL35	4.26107e-08	-0.237167	0.977	0.986	0.00155959
TRAF3	6.55002e-08	0.728764	0.319	0.192	0.00239737
SNHG6	6.63627e-08	-0.426611	0.656	0.725	0.00242894
RPS15	9.30674e-08	-0.188165	0.993	0.998	0.00340636
S100A9	1.20644e-07	1.31108	0.518	0.699	0.00441568
S100A8	1.33788e-07	0.989726	0.376	0.55	0.00489676
HNRNPA2B1	1.40533e-07	0.241855	0.972	0.956	0.00514365
ATF3	2.18192e-07	0.962055	0.214	0.114	0.00798603
RAP1GDS1	2.24159e-07	-0.53308	0.52	0.598	0.00820445
TUBB	2.2562e-07	0.647006	0.465	0.335	0.00825792
ATP5F1E	2.29078e-07	-0.188532	0.96	0.975	0.00838449
EPSTI1	3.22556e-07	0.6958	0.339	0.215	0.0118059
MT-CO3	3.51737e-07	-0.222207	0.999	1	0.0128739
CAPN1	5.84208e-07	0.571465	0.376	0.256	0.0213826
AC245014.3	6.19991e-07	1.05199	0.222	0.126	0.0226923
APOL3	6.69404e-07	0.644848	0.292	0.178	0.0245008
TAPBP	6.86248e-07	0.346343	0.755	0.652	0.0251174
TMA7	8.42221e-07	-0.237484	0.897	0.939	0.0308261
MT-ND5	1.20993e-06	0.207266	0.999	0.993	0.0442846
CCL4	1.24321e-06	-0.0933695	0.765	0.82	0.0455029
MTRNR2L8	1.31999e-06	-0.49978	0.476	0.586	0.048313
RPS23	1.33891e-06	-0.184342	0.996	0.999	0.0490056
RPS29	1.37296e-06	-0.16936	0.993	0.999	0.0502517
NFKB2	1.77535e-06	0.852897	0.172	0.088	0.0649797
CFL1	2.01361e-06	0.199152	0.984	0.971	0.0737003
RPS9	2.70164e-06	0.149305	0.993	0.988	0.0988827
IFI35	2.87468e-06	0.65674	0.325	0.222	0.105216
EGR1	3.14477e-06	1.25647	0.12	0.052	0.115102
OST4	3.30044e-06	-0.263698	0.764	0.828	0.120799
MYL12B	3.36348e-06	0.191311	0.965	0.932	0.123107
TAP1	3.55058e-06	0.463623	0.432	0.31	0.129955
CALR	3.91639e-06	0.307405	0.747	0.619	0.143344
HIST1H1B	3.94955e-06	1.21985	0.175	0.095	0.144557
HIST1H4C	3.96255e-06	-0.318416	0.52	0.594	0.145033
VIM	4.17932e-06	0.341544	0.815	0.786	0.152967
SPTBN1	4.42875e-06	0.598801	0.301	0.191	0.162097
PSMB10	4.57302e-06	0.331511	0.761	0.644	0.167377
GPATCH8	5.24553e-06	-0.449872	0.712	0.714	0.191992
TANK	5.9638e-06	0.459771	0.535	0.415	0.218281
ARRB1	6.02014e-06	0.458168	0.438	0.318	0.220343
CD2AP	6.31025e-06	0.563893	0.31	0.2	0.230961
HLA-B	8.07853e-06	0.141085	0.997	0.999	0.295682
IRF9	8.33133e-06	0.626578	0.355	0.252	0.304935
ITGB2	9.73794e-06	0.219541	0.946	0.922	0.356418
FKBP4	9.85417e-06	1.00638	0.12	0.055	0.360673
ARPC1B	1.00786e-05	0.199875	0.922	0.889	0.368885
HSP90AA1	1.07169e-05	0.232082	0.947	0.889	0.392249
PSME1	1.08484e-05	0.305971	0.878	0.816	0.397063
RPL28	1.10027e-05	-0.155717	0.997	0.999	0.40271
LINC00910	1.17017e-05	0.489377	0.535	0.425	0.428295
DR1	1.20139e-05	0.528013	0.367	0.264	0.43972
CDC42	1.22096e-05	0.196127	0.947	0.931	0.446884
LAMP1	1.26978e-05	0.363184	0.542	0.422	0.464754
SLC25A28	1.51525e-05	0.767317	0.185	0.106	0.554595
PRCC	1.52574e-05	0.538018	0.217	0.128	0.558435
MLKL	1.54026e-05	0.846771	0.145	0.075	0.563752
AC105402.3	1.69074e-05	-0.489454	0.416	0.5	0.618829
PSMA3	1.90765e-05	0.333192	0.529	0.404	0.698218
CERS6	2.20824e-05	0.560839	0.38	0.281	0.808238
RELT	2.28207e-05	0.740851	0.153	0.08	0.83526
WHAMM	2.43777e-05	0.387336	0.504	0.391	0.89225
DLEU2	2.48345e-05	0.376562	0.58	0.478	0.908967
UQCR11	2.7482e-05	-0.284755	0.681	0.744	1
JUN	2.94358e-05	0.620858	0.884	0.876	1
ACTG1	3.0131e-05	0.194069	0.981	0.976	1
STAT1	3.09418e-05	0.662971	0.339	0.246	1
SH2B3	3.12001e-05	0.618216	0.302	0.209	1
MICAL1	3.21801e-05	1.0803	0.135	0.071	1
FAM110A	3.35561e-05	0.748974	0.153	0.082	1
BST2	3.9298e-05	0.309223	0.734	0.631	1
TMEM131L	3.99502e-05	0.311939	0.64	0.536	1
HIVEP2	4.01259e-05	0.612792	0.335	0.24	1
TMSB10	4.46041e-05	-0.0794504	0.996	0.998	1
UQCRC1	4.48976e-05	0.546231	0.27	0.179	1
MT-ND4	4.90751e-05	0.113306	0.993	1	1
PHF19	5.13815e-05	0.608499	0.181	0.105	1
RPS19	5.17288e-05	-0.129476	0.997	0.998	1
NBEAL2	5.1791e-05	0.531286	0.302	0.209	1
FAM214A	5.24182e-05	0.342673	0.452	0.336	1
BAZ1A	5.27248e-05	0.35861	0.612	0.485	1
EMP3	5.28756e-05	0.189119	0.941	0.909	1
CMAS	5.58104e-05	0.558386	0.198	0.12	1
RPL27	5.7112e-05	-0.166748	0.963	0.979	1
ALYREF	5.81982e-05	0.59584	0.235	0.152	1
CEMIP2	5.91413e-05	-0.503379	0.58	0.619	1
COX7C	5.97166e-05	-0.192435	0.821	0.858	1
ZFHX3	5.99376e-05	0.967452	0.141	0.078	1
CD83	6.13506e-05	0.487787	0.225	0.14	1
RRP36	6.45259e-05	0.412967	0.376	0.279	1
PPDPF	6.53556e-05	0.316055	0.712	0.61	1
NLRC5	6.64745e-05	0.407286	0.549	0.444	1
KIR2DL4	7.62982e-05	-1.57626	0.051	0.106	1
CAPRIN1	7.89625e-05	0.336719	0.429	0.32	1
LIMD2	7.92207e-05	0.249722	0.811	0.716	1
PLXNC1	8.06929e-05	0.830063	0.17	0.1	1
PAF1	9.33483e-05	0.710499	0.141	0.078	1
PKM	0.000101334	0.425774	0.448	0.356	1
TCP1	0.00010443	0.374675	0.392	0.289	1
DDX28	0.000105176	1.109	0.101	0.049	1
UBA52	0.000111563	-0.134076	0.982	0.985	1
EIF5A	0.000113287	0.32778	0.659	0.562	1
NDUFS5	0.000116325	-0.295412	0.554	0.637	1
COPS9	0.000118446	-0.38972	0.458	0.539	1
LINC00426	0.00013011	-1.00846	0.087	0.149	1
ZC3H12A	0.000134085	0.69834	0.126	0.066	1
EVL	0.000154446	0.228663	0.89	0.846	1
RAB5C	0.000154923	0.311412	0.518	0.411	1
DDX39A	0.000154981	0.366462	0.537	0.45	1
LGALS1	0.000160768	0.348802	0.626	0.547	1
PSMA4	0.000165303	0.350329	0.529	0.411	1
UBALD2	0.00016785	0.335542	0.465	0.365	1
ATAD2	0.000172242	0.712105	0.225	0.149	1
HIST1H2BD	0.000175328	0.899087	0.131	0.072	1
LYAR	0.000179695	-0.500456	0.521	0.584	1
CMC1	0.000187231	-0.391662	0.711	0.748	1
DUSP2	0.000192551	-0.464834	0.351	0.43	1
MOB2	0.000193853	0.273823	0.407	0.301	1
GIPC1	0.000194121	0.618429	0.17	0.102	1
FARS2	0.000197958	0.332006	0.471	0.365	1
ANXA1	0.000205356	0.332534	0.875	0.818	1
RPL31	0.000206966	-0.225628	0.859	0.901	1
ATP5MG	0.000207006	-0.169314	0.855	0.895	1
DENND4A	0.000221054	0.416974	0.643	0.551	1
PHIP	0.000224594	0.290825	0.562	0.445	1
ALDOA	0.000226211	0.858269	0.11	0.058	1
HSPA8	0.000229073	0.286421	0.89	0.83	1
PLAAT4	0.000245963	0.223315	0.906	0.843	1
ETS1	0.000259653	-0.23812	0.811	0.824	1
ATXN2	0.000263093	0.364079	0.436	0.344	1
LSP1	0.000263489	0.210084	0.837	0.726	1
GNAQ	0.000266387	0.462636	0.314	0.229	1
SYPL1	0.000267454	0.559527	0.132	0.072	1
MYADM	0.000274037	0.527796	0.289	0.208	1
NSUN2	0.000278954	0.516966	0.214	0.14	1
TMEM140	0.000298262	0.626622	0.231	0.159	1
HSP90AB1	0.000298976	0.289913	0.79	0.708	1
CCDC82	0.000317648	0.464071	0.366	0.286	1
RPL32	0.000322027	-0.139558	0.996	0.999	1
AC099343.3	0.000324915	1.11059	0.103	0.054	1
RORA	0.000335086	0.314369	0.783	0.72	1
PCED1B-AS1	0.000336901	-0.246111	0.786	0.8	1
Z93241.1	0.000337326	0.738418	0.228	0.155	1
CLIP1	0.000344001	0.298063	0.399	0.301	1
RNF145	0.000344055	0.415826	0.313	0.224	1
HIVEP1	0.00035888	0.656733	0.222	0.146	1
AKT1	0.000371111	0.378614	0.329	0.239	1
HIST1H2BF	0.000398051	0.905203	0.112	0.06	1
TMEM184B	0.000399358	0.592571	0.181	0.116	1
TRIM26	0.00040258	0.402329	0.251	0.17	1
ADRM1	0.000408059	0.341994	0.382	0.292	1
VAMP5	0.00041629	0.454279	0.41	0.32	1
GAS5	0.00042351	-0.458276	0.524	0.573	1
YY1	0.000434555	0.34138	0.558	0.471	1
TEX14	0.000449185	0.65854	0.523	0.446	1
JKAMP	0.000449216	0.54214	0.194	0.126	1
GPRIN3	0.00045462	0.421754	0.433	0.34	1
MIRLET7BHG	0.000478462	0.569775	0.169	0.106	1
PDIA3	0.000486724	0.219316	0.827	0.756	1
JMJD1C	0.000489293	0.304469	0.703	0.624	1
EZR	0.000496294	0.284851	0.559	0.462	1
HNRNPDL	0.00050169	0.23164	0.772	0.688	1
ARL2	0.000512494	0.450002	0.264	0.185	1
MCUB	0.000536507	0.520869	0.361	0.276	1
PRR14	0.000543349	0.841795	0.116	0.065	1
C1QBP	0.000549083	0.266153	0.448	0.348	1
ABHD17A	0.000550067	0.174241	0.944	0.895	1
SRRT	0.000554223	0.499229	0.233	0.164	1
BNIP1	0.000562513	0.64772	0.12	0.068	1
FYB1	0.000562614	0.208202	0.853	0.791	1
RPL23A	0.000572732	-0.141018	0.994	0.995	1
LYSMD2	0.000576115	0.480939	0.269	0.188	1
IFNG	0.000595337	0.349662	0.436	0.356	1
RPS2	0.000602078	0.0742103	0.999	0.999	1
BAK1	0.000604917	0.600821	0.154	0.095	1
MT-CO1	0.000607375	-0.0959863	0.999	1	1
VAPB	0.000611426	0.472199	0.216	0.146	1
RAB11A	0.000622127	0.311502	0.667	0.569	1
SRPRB	0.000622305	0.568656	0.191	0.126	1
IFI6	0.000624999	0.472283	0.26	0.185	1
LYRM7	0.000625196	0.648207	0.148	0.091	1
OXLD1	0.00063365	0.38504	0.253	0.174	1
CTSW	0.000639621	0.115952	0.956	0.948	1
ATP5MC3	0.000666558	0.217184	0.762	0.684	1
KLHL5	0.00066662	0.477164	0.169	0.106	1
AC087286.2	0.000668508	0.553425	0.247	0.174	1
MIR29B2CHG	0.000668637	0.45048	0.258	0.184	1
DRAP1	0.000670788	0.206654	0.774	0.665	1
AC091271.1	0.000682849	0.674188	0.123	0.07	1
CPEB2	0.000693568	0.634126	0.172	0.11	1
SNX29	0.000706487	0.419511	0.345	0.266	1
LDLR	0.000710127	0.673176	0.169	0.108	1
TNFSF10	0.000726906	0.457457	0.295	0.215	1
BTN3A1	0.000730664	-0.343918	0.49	0.539	1
CCDC32	0.000736587	0.350207	0.33	0.245	1
CLEC12A	0.000741523	0.92342	0.16	0.101	1
ATPAF2	0.000742452	0.652869	0.113	0.062	1
SNHG5	0.000759216	-0.380376	0.596	0.641	1
NINJ1	0.000778489	0.997313	0.106	0.059	1
ANO10	0.000785293	0.420989	0.185	0.12	1
IRF1	0.000785541	0.260083	0.75	0.664	1
SRSF3	0.000794288	0.204785	0.858	0.782	1
B4GALT5	0.000813391	0.410213	0.41	0.325	1
CD160	0.000817981	0.157919	0.577	0.48	1
CDS2	0.000822828	0.40354	0.286	0.208	1
CLEC2B	0.000841258	0.228681	0.831	0.771	1
FANCL	0.0008693	0.841642	0.103	0.056	1
APLP2	0.000887349	0.301407	0.452	0.359	1
TAP2	0.000887739	0.365027	0.325	0.244	1
CD74	0.000892971	0.394684	0.724	0.654	1
TSPAN5	0.000909054	-0.492238	0.27	0.344	1
GNAS	0.000921704	0.180179	0.885	0.85	1
BIN2	0.000940343	-0.177388	0.862	0.86	1
CYLD	0.000941014	0.265087	0.501	0.412	1
TAGLN2	0.000967966	0.168484	0.675	0.585	1
OASL	0.000968687	0.849032	0.157	0.101	1
CCDC107	0.00101154	0.2311	0.498	0.388	1
AKR1A1	0.00104987	0.349032	0.297	0.215	1
RILPL2	0.00106007	0.576633	0.219	0.152	1
PARP9	0.00107263	0.62046	0.231	0.165	1
COX8A	0.0010733	-0.201723	0.617	0.701	1
PRKCE	0.00107338	0.44915	0.28	0.208	1
P2RX7	0.00109207	0.569474	0.134	0.08	1
CCT5	0.00111554	0.23709	0.505	0.406	1
ITPR1	0.00112026	0.428627	0.348	0.271	1
AL627171.1	0.00112548	0.613319	0.131	0.078	1
ERC1	0.00112839	0.400357	0.383	0.305	1
PSMB6	0.0011302	0.217779	0.545	0.441	1
GSDMD	0.00114646	0.342974	0.421	0.338	1
CD2	0.00115296	-0.350624	0.687	0.701	1
FDFT1	0.00116318	0.384883	0.319	0.242	1
MED11	0.00116849	0.326612	0.222	0.152	1
XAF1	0.00118103	0.413198	0.364	0.282	1
PAG1	0.00119679	0.388658	0.314	0.236	1
NANS	0.00120718	0.37816	0.219	0.15	1
CUL4A	0.0012092	0.405956	0.389	0.318	1
CNN2	0.00124434	0.267221	0.311	0.225	1
MEF2B	0.00124876	0.702462	0.12	0.071	1
DENND5A	0.00126545	0.641881	0.137	0.084	1
GADD45B	0.00127862	-0.348715	0.524	0.576	1
UBAC2	0.00128822	0.248926	0.648	0.556	1
STX11	0.00132217	0.376486	0.194	0.13	1
SETX	0.00133431	0.280238	0.624	0.555	1
HMOX2	0.00137753	-0.332307	0.555	0.591	1
SCMH1	0.00138446	0.636994	0.151	0.096	1
AP5Z1	0.00138511	0.468029	0.217	0.151	1
AHR	0.00141456	0.442511	0.169	0.109	1
RAB29	0.00143284	0.285322	0.468	0.372	1
WDR36	0.00145033	0.561711	0.181	0.121	1
CAMK1D	0.00145142	0.312589	0.567	0.482	1
EXOSC7	0.00145455	0.435574	0.258	0.189	1
JOSD2	0.00146651	0.329742	0.226	0.154	1
MID1IP1	0.00148301	0.683782	0.1	0.055	1
KSR1	0.00149982	0.424448	0.188	0.125	1
ATP8A1	0.00151956	-0.286979	0.589	0.636	1
PHB2	0.001529	0.24212	0.438	0.342	1
POLR2E	0.00153945	0.365463	0.351	0.271	1
KLF6	0.00157158	0.339203	0.822	0.765	1
ANXA4	0.00157429	0.370977	0.405	0.32	1
AC020916.1	0.00159774	0.512962	0.382	0.305	1
SMIM29	0.00160346	0.394883	0.151	0.095	1
CASP1	0.00160875	0.383734	0.357	0.278	1
ISG15	0.00164237	0.266245	0.445	0.359	1
MGAT2	0.0016637	0.5988	0.151	0.098	1
CPNE8	0.00168541	0.538601	0.195	0.135	1
EIF4A2	0.0017326	0.211514	0.778	0.704	1
KCMF1	0.00175379	0.415508	0.429	0.352	1
NDUFV2	0.00176358	0.258001	0.57	0.472	1
OPTN	0.00177459	0.250915	0.581	0.491	1
MT-ND6	0.00178795	0.301285	0.413	0.325	1
HEXB	0.00180226	0.434918	0.213	0.148	1
SUCLG2	0.00181931	-0.246475	0.523	0.573	1
RHOC	0.00182727	0.277588	0.642	0.566	1
MICAL2	0.00183098	0.523004	0.191	0.131	1
C7orf50	0.00183188	0.355212	0.327	0.249	1
ID2	0.0018426	-0.202892	0.909	0.896	1
SAMD3	0.00184781	-0.111515	0.877	0.895	1
AREG	0.00188127	-1.05984	0.066	0.111	1
PDHB	0.00191683	0.297938	0.33	0.254	1
RELB	0.00195044	0.508446	0.26	0.192	1
BMI1	0.00197288	0.595504	0.153	0.1	1
EIF3G	0.00197915	-0.278521	0.774	0.823	1
PIK3CB	0.00198351	0.537361	0.157	0.101	1
CWC27	0.00199436	0.414779	0.322	0.246	1
LIPA	0.00201165	0.510788	0.219	0.156	1
TADA3	0.00203821	0.259801	0.43	0.345	1
STIMATE	0.00205056	0.566507	0.137	0.085	1
NPC2	0.00206181	0.502611	0.244	0.18	1
MYO6	0.00208182	0.454109	0.225	0.16	1
TMIGD2	0.00208748	-0.499207	0.242	0.31	1
PSMB2	0.00209289	0.254544	0.502	0.404	1
AP001011.1	0.00210877	0.350711	0.385	0.31	1
ZC3H15	0.00213234	0.234672	0.485	0.398	1
YTHDF3	0.00214465	0.328576	0.361	0.28	1
FAM177A1	0.00215766	-0.377426	0.313	0.369	1
CORO1A	0.00215969	0.12337	0.944	0.919	1
SRGN	0.00217299	-0.121086	0.971	0.98	1
PRF1	0.00217542	-0.165216	0.944	0.958	1
DTX3L	0.00219742	0.436103	0.263	0.196	1
SEC61G	0.0022184	-0.202823	0.483	0.579	1
PTPN6	0.00221929	0.270958	0.58	0.514	1
ANXA2	0.00222459	0.205732	0.665	0.606	1
KPNA3	0.00224849	0.402516	0.405	0.324	1
NDUFS7	0.0022548	0.315611	0.385	0.306	1
ITGB7	0.00226966	0.272714	0.457	0.368	1
MAP4	0.00228695	0.290067	0.51	0.428	1
SLC25A39	0.00230025	0.444296	0.22	0.158	1
TCF7	0.00230197	0.479309	0.231	0.164	1
TOR3A	0.00232705	0.478882	0.154	0.1	1
MT-ATP8	0.00233185	-0.241938	0.783	0.807	1
VCAN	0.00233608	0.205053	0.175	0.248	1
FDPS	0.0023505	0.276034	0.46	0.374	1
TMEM50B	0.00235467	0.421916	0.254	0.185	1
PIK3CG	0.00236926	0.342001	0.314	0.241	1
KCNAB2	0.00237758	0.259301	0.543	0.46	1
WDSUB1	0.00237866	-0.518548	0.178	0.241	1
SMAP2	0.00239585	-0.281757	0.618	0.661	1
BCOR	0.00240254	0.744554	0.137	0.088	1
MVP	0.00240737	0.352102	0.355	0.278	1
OAS1	0.00242194	0.575055	0.106	0.061	1
PACC1	0.00243351	0.484401	0.147	0.094	1
ARHGEF3	0.00243908	0.201659	0.815	0.718	1
B4GALT4	0.00244983	-0.452249	0.253	0.315	1
TLE1	0.00246664	-0.514884	0.22	0.282	1
PRELID1	0.00248016	0.198197	0.79	0.736	1
NFKBID	0.00250499	0.816653	0.185	0.134	1
UBE2L6	0.0025171	0.367563	0.454	0.371	1
CD69	0.00251722	0.556227	0.759	0.734	1
NPAT	0.0025249	0.290751	0.302	0.235	1
ARL13B	0.00253141	0.364356	0.132	0.081	1
AZIN1	0.00253756	0.395694	0.302	0.231	1
SON	0.00254823	-0.222576	0.746	0.752	1
RPAP3	0.00256347	0.506656	0.2	0.141	1
TTLL5	0.0025789	0.316959	0.181	0.122	1
RGS3	0.00257975	0.311771	0.492	0.41	1
KIAA1671	0.00257989	0.782775	0.122	0.076	1
CYTIP	0.00260911	-0.212267	0.74	0.739	1
RPS24	0.00261862	-0.113402	0.997	0.998	1
RHEB	0.00262702	0.226727	0.43	0.341	1
MAP4K4	0.00263599	0.211551	0.452	0.364	1
SNX10	0.00264553	0.294525	0.302	0.228	1
PDE12	0.00269227	0.551104	0.138	0.088	1
CSTB	0.00271055	0.257011	0.48	0.391	1
VAC14	0.0027137	0.553933	0.147	0.095	1
NSUN4	0.00275129	0.544565	0.101	0.059	1
FMNL1	0.0027658	0.187975	0.686	0.585	1
RORA-AS1	0.00277835	0.330775	0.445	0.36	1
DHX15	0.00289062	0.261506	0.319	0.235	1
FNBP1	0.00289476	0.203686	0.824	0.754	1
KLHL15	0.0029079	0.487424	0.163	0.108	1
GBP3	0.00290866	0.494968	0.235	0.174	1
GNGT2	0.00291553	0.596776	0.157	0.105	1
CXorf40B	0.00298763	0.462258	0.128	0.08	1
PRRC2C	0.00300215	0.207768	0.806	0.708	1
NIPAL3	0.00301768	0.383038	0.226	0.162	1
WAPL	0.00302256	0.269278	0.411	0.332	1
RNF126	0.00303376	0.216558	0.495	0.405	1
PCED1B	0.00305656	0.193352	0.565	0.466	1
SOCS1	0.00305718	-0.630065	0.172	0.228	1
ANP32A	0.00306396	0.19026	0.631	0.52	1
SLC39A10	0.00307542	0.303996	0.441	0.359	1
CLPP	0.00308979	0.270438	0.269	0.196	1
NCOA3	0.00309708	0.263442	0.496	0.41	1
USF2	0.00310825	0.271378	0.317	0.241	1
COMMD6	0.00318886	-0.165255	0.794	0.819	1
ACTR3	0.0032065	0.190736	0.841	0.752	1
ERGIC1	0.00321597	0.279798	0.339	0.261	1
COA3	0.00322639	0.355406	0.263	0.195	1
OTUD5	0.00323634	0.361468	0.3	0.231	1
ERF	0.00327488	0.651102	0.128	0.08	1
NFYC	0.00329489	0.372408	0.276	0.204	1
RASGRF2	0.00330027	0.618191	0.106	0.062	1
TGFBR1	0.00330173	0.249141	0.557	0.472	1
MED13L	0.00333156	0.176621	0.714	0.618	1
SPECC1	0.00335968	0.473257	0.272	0.206	1
STK3	0.00337278	0.529726	0.126	0.079	1
JPT1	0.00340605	0.266812	0.508	0.425	1
ASAP1	0.00341337	0.330011	0.398	0.321	1
PPP1R16B	0.00351375	0.272155	0.499	0.412	1
NF1	0.00353016	0.388618	0.419	0.345	1
ABCG1	0.00356292	0.482537	0.125	0.078	1
NAA15	0.00358941	0.343952	0.336	0.265	1
CFAP20	0.0036003	0.560497	0.207	0.151	1
UBE2E1	0.00361669	0.302439	0.37	0.284	1
VAV3	0.00365993	-0.251384	0.789	0.781	1
RPL27A	0.00366832	-0.164646	0.984	0.99	1
COPS3	0.00367983	0.334676	0.317	0.245	1
VPS25	0.00370639	0.521898	0.188	0.132	1
ZNF791	0.00372566	0.366203	0.285	0.212	1
LTB	0.00372798	0.743807	0.253	0.19	1
RUNX3	0.00375579	-0.159217	0.815	0.838	1
SMARCA5	0.00378754	-0.369874	0.414	0.461	1
ECE1	0.00383386	0.396006	0.142	0.092	1
FCRL6	0.00390024	0.190192	0.639	0.556	1
RBM15	0.00393192	0.819753	0.123	0.079	1
B4GALT1	0.0039339	0.284024	0.526	0.45	1
CTSA	0.0039365	0.281972	0.22	0.155	1
IL12RB1	0.00397072	0.291505	0.304	0.23	1
PRDM1	0.00399014	-0.265697	0.398	0.464	1
SLC37A1	0.00401683	0.548642	0.132	0.085	1
PCYT1A	0.0040367	0.304125	0.316	0.242	1
EIF4A1	0.00412981	0.150245	0.88	0.814	1
RPS17	0.00421685	-0.17615	0.739	0.805	1
ISOC1	0.00423567	0.354414	0.147	0.098	1
MICOS13	0.00424111	-0.435297	0.322	0.385	1
ELAVL1	0.00431092	0.246311	0.288	0.211	1
PDLIM5	0.00432593	0.45774	0.25	0.188	1
CAPN15	0.00435616	0.390873	0.211	0.154	1
TEN1	0.00436878	0.354278	0.167	0.114	1
SPEN	0.00439837	0.272668	0.439	0.36	1
MRPL21	0.00440768	0.309772	0.264	0.198	1
TOR1AIP1	0.0044169	0.273325	0.349	0.269	1
LSM6	0.0044197	0.294142	0.407	0.33	1
PLP2	0.00444321	0.160195	0.213	0.148	1
P2RX4	0.0044508	0.347402	0.157	0.105	1
LDHA	0.00445978	0.220504	0.667	0.574	1
DENND1B	0.00447158	0.266913	0.511	0.426	1
HSPB1	0.00449732	0.240216	0.153	0.1	1
RBM39	0.00454452	-0.136531	0.934	0.91	1
CD52	0.00456668	-0.314293	0.784	0.812	1
TKT	0.00458667	0.457864	0.391	0.325	1
GZMM	0.00464558	0.131225	0.918	0.885	1
ZAP70	0.00465277	0.247597	0.7	0.614	1
EHMT1	0.00466841	0.185783	0.661	0.552	1
ZBTB11	0.00468601	0.204947	0.374	0.295	1
HDAC9	0.00469878	0.417202	0.319	0.252	1
OSER1	0.00472662	0.202072	0.278	0.204	1
HNRNPM	0.00476791	0.202616	0.687	0.603	1
CERK	0.00479538	0.333705	0.253	0.189	1
HSPA1A	0.00482787	0.415223	0.178	0.124	1
DHPS	0.00485317	0.262267	0.289	0.224	1
H2AFY	0.00485405	0.290332	0.454	0.379	1
MATK	0.00488072	0.180629	0.756	0.681	1
FOXO3	0.00488743	0.29881	0.416	0.335	1
ACOT8	0.00489024	0.52097	0.164	0.115	1
UBL4A	0.00489542	0.47551	0.17	0.117	1
RPS3A	0.0049155	0.0664068	0.997	0.998	1
NAA30	0.00493754	0.39686	0.163	0.111	1
CAPS2	0.00494097	-0.608514	0.082	0.128	1
ABI1	0.00497257	0.21753	0.687	0.613	1
PPTC7	0.00497279	0.291692	0.244	0.178	1
ARPC5	0.00498607	0.189802	0.806	0.766	1
CEBPD	0.00498791	-0.248631	0.369	0.444	1
SERF2	0.00501127	-0.0798323	0.979	0.988	1
NPTN	0.00502084	0.248556	0.261	0.195	1
FTH1	0.00503115	0.300289	0.984	0.978	1
IL10RA	0.00504311	0.268146	0.567	0.492	1
ARF6	0.00511663	0.246864	0.579	0.499	1
FAM172A	0.00517299	0.243058	0.746	0.671	1
RAN	0.0051742	0.243057	0.695	0.616	1
ATP5MF	0.00518086	-0.162244	0.567	0.625	1
RPS13	0.00519444	-0.102591	0.991	0.99	1
LDLRAD4	0.00525852	0.0796802	0.366	0.279	1
UTP20	0.00532661	0.604646	0.103	0.062	1
SREBF2	0.00536943	0.289218	0.31	0.24	1
DBF4	0.00538887	0.384994	0.26	0.199	1
HIST1H1C	0.00539701	0.398241	0.598	0.527	1
ARF5	0.00544019	0.271825	0.399	0.324	1
PSMD6	0.00547793	0.362037	0.322	0.259	1
MRTFA	0.00549469	0.30886	0.51	0.436	1
CRK	0.0055163	0.419234	0.185	0.132	1
PMPCB	0.00552633	-0.421355	0.269	0.325	1
MAPK1	0.00553822	-0.192049	0.746	0.74	1
DHRS4L2	0.00555323	0.366832	0.201	0.145	1
EEF1G	0.0055645	0.0954207	0.947	0.921	1
HERPUD2	0.00559697	0.277027	0.477	0.402	1
APBA2	0.00560944	-0.364111	0.435	0.482	1
FAM193B	0.00565838	0.473679	0.17	0.121	1
WDR74	0.0056743	0.325869	0.354	0.279	1
MRPL28	0.00572252	0.39106	0.269	0.205	1
AL021155.5	0.00575573	0.394812	0.313	0.249	1
C11orf65	0.00575908	-0.497924	0.1	0.149	1
TENT2	0.00576836	0.160238	0.626	0.529	1
FEZ1	0.00579421	0.498805	0.222	0.166	1
COTL1	0.00582696	0.542061	0.311	0.256	1
CREB1	0.00582787	0.260074	0.53	0.45	1
C5orf56	0.00583324	0.193562	0.73	0.641	1
YWHAH	0.00584947	0.158704	0.286	0.215	1
NPEPL1	0.00586994	0.462807	0.153	0.104	1
ABCA2	0.00588305	-0.396385	0.154	0.211	1
UXT	0.00590364	-0.317467	0.545	0.565	1
BLOC1S5	0.00594091	0.356841	0.181	0.126	1
SUMF1	0.00594508	-0.422416	0.292	0.346	1
FRMD8	0.00595844	0.445345	0.163	0.114	1
HNRNPA1	0.00601954	0.131459	0.86	0.802	1
RGS19	0.00602908	0.236252	0.507	0.425	1
CSRNP1	0.0060355	0.570617	0.135	0.09	1
MAEA	0.00609741	0.353556	0.279	0.216	1
PRKAA1	0.00611874	0.264432	0.389	0.315	1
ARMT1	0.00613935	0.538789	0.156	0.108	1
UBE2W	0.00615021	0.287242	0.395	0.321	1
MYCBP2-AS1	0.00617553	0.452945	0.148	0.1	1
PSMD7	0.00626426	0.192472	0.51	0.426	1
PSMA7	0.00629327	0.147613	0.84	0.782	1
SOD1	0.00632079	0.198009	0.661	0.58	1
IMMT	0.00633452	0.344653	0.319	0.248	1
CSNK1A1	0.00638973	0.18538	0.627	0.53	1
WAC	0.00644526	0.178518	0.661	0.574	1
CRTAM	0.00646719	0.544864	0.191	0.139	1
FGD5-AS1	0.00649696	0.247117	0.27	0.205	1
TARBP1	0.00653433	0.361808	0.16	0.109	1
THYN1	0.00654561	0.279942	0.263	0.199	1
NCBP1	0.00655308	0.394246	0.219	0.16	1
CBLB	0.00656248	-0.0883998	0.786	0.815	1
UBE2J2	0.006639	0.241697	0.322	0.251	1
CHMP4B	0.0066864	0.372895	0.273	0.211	1
SPAG9	0.00672924	0.190987	0.463	0.38	1
FYN	0.00673074	-0.129396	0.9	0.909	1
CROCC	0.00674565	0.348908	0.476	0.391	1
CIB1	0.00676608	0.180314	0.651	0.576	1
RPL14	0.0068043	-0.135876	0.99	0.999	1
MRPL20	0.00681273	0.155701	0.551	0.462	1
SNF8	0.00683407	0.215926	0.42	0.341	1
EXT1	0.00687289	0.627286	0.248	0.194	1
MCU	0.00689795	0.402236	0.228	0.168	1
HMGB1	0.0069019	-0.119569	0.957	0.938	1
HDAC2	0.00693745	0.251948	0.267	0.2	1
BOD1	0.00694383	0.486856	0.148	0.1	1
COMT	0.00695714	0.195497	0.423	0.341	1
PGGHG	0.00698281	0.407114	0.201	0.145	1
BOP1	0.00699121	0.505562	0.113	0.071	1
RPL39L	0.00699561	0.692139	0.104	0.065	1
CLPTM1L	0.0070062	0.245774	0.269	0.204	1
SMIM7	0.00700971	0.263872	0.374	0.302	1
RTN4	0.00701721	0.207948	0.675	0.591	1
ZBTB44	0.00707506	0.228496	0.46	0.378	1
WDR11	0.00707938	0.245372	0.245	0.182	1
MAST3	0.007084	0.285196	0.314	0.245	1
MX2	0.00708785	0.489287	0.101	0.062	1
TMEM259	0.0070898	0.38268	0.289	0.23	1
POLDIP2	0.00711069	0.530989	0.162	0.115	1
TACC3	0.00712643	0.673442	0.101	0.062	1
CCND2	0.00714296	0.270354	0.441	0.371	1
SSBP1	0.00719832	0.171103	0.649	0.555	1
CLIC1	0.00720076	0.10814	0.96	0.956	1
AGGF1	0.00721794	0.410163	0.231	0.172	1
SMAGP	0.0072209	0.661283	0.101	0.062	1
TMEM106B	0.00729383	0.370812	0.241	0.181	1
ETV6	0.0073037	0.28383	0.42	0.344	1
WTAP	0.00739778	-0.301427	0.499	0.551	1
DGKQ	0.00740743	0.352273	0.27	0.211	1
FAM120A	0.00741037	0.197922	0.373	0.299	1
SRRM1	0.00745639	-0.194167	0.63	0.66	1
LINC01004	0.00745709	-0.377391	0.31	0.371	1
COQ4	0.00747576	0.292677	0.154	0.105	1
HIF1A	0.00754467	0.250241	0.404	0.331	1
MAX	0.00755747	0.227178	0.537	0.461	1
H3F3A	0.0075891	-0.0724892	0.987	0.988	1
BIRC3	0.0076051	0.597094	0.147	0.1	1
IQCH-AS1	0.00760825	0.854297	0.101	0.064	1
SRSF2	0.00761046	0.258158	0.579	0.501	1
SNRPE	0.00770317	-0.358449	0.376	0.425	1
TRIM5	0.00778302	0.438516	0.236	0.182	1
ANK3	0.00783621	0.602246	0.128	0.084	1
NDUFB7	0.00784294	-0.246794	0.705	0.724	1
NDUFS3	0.00785428	0.220519	0.347	0.281	1
GZMB	0.00788839	-0.0943252	0.906	0.95	1
RIN3	0.00788942	0.191179	0.721	0.656	1
SLFN12L	0.00794806	0.229605	0.746	0.693	1
SP110	0.00800066	0.112952	0.573	0.474	1
REEP3	0.0080019	0.514491	0.16	0.112	1
TMEM33	0.00800687	0.336351	0.211	0.155	1
SVBP	0.00807202	0.364732	0.178	0.126	1
NEMP1	0.008113	0.675324	0.109	0.07	1
SEPTIN6	0.00811845	0.204018	0.696	0.624	1
IL12RB2	0.00821625	0.457642	0.189	0.139	1
FLT3LG	0.00823287	0.278392	0.179	0.126	1
AURKAIP1	0.00825822	0.173739	0.565	0.481	1
FAM49A	0.00827969	0.310014	0.413	0.34	1
LYPLA2	0.0083502	0.304924	0.247	0.185	1
DRAM2	0.00841503	0.375623	0.242	0.184	1
AKAP8	0.00844279	0.38323	0.21	0.158	1
AC012447.1	0.00848012	0.514702	0.22	0.168	1
ZNF407	0.00848407	0.238449	0.451	0.379	1
MYBL1	0.00848805	0.180916	0.709	0.627	1
WDR41	0.00861219	0.338795	0.195	0.144	1
HRAS	0.00870061	0.496129	0.14	0.095	1
CAP1	0.00871381	0.171697	0.784	0.711	1
MRPS2	0.00872073	0.516194	0.128	0.085	1
HINT2	0.00873839	0.326532	0.26	0.2	1
MRPS35	0.00885265	0.292223	0.216	0.159	1
PECAM1	0.0088574	0.578395	0.256	0.209	1
RARA	0.00893905	0.462753	0.181	0.131	1
C16orf54	0.00894951	0.326621	0.297	0.238	1
APOL2	0.00895524	0.431356	0.225	0.174	1
AGPAT3	0.00897336	0.2884	0.226	0.168	1
ST3GAL4	0.00897554	0.438224	0.207	0.155	1
PRPF40A	0.00898944	0.160886	0.542	0.446	1
HK1	0.00899162	0.323331	0.292	0.229	1
MYO5A	0.00900485	0.198315	0.454	0.374	1
PMF1	0.00914688	0.208004	0.323	0.252	1
DEDD2	0.00915377	0.301857	0.273	0.205	1
ADA2	0.00917452	0.297976	0.298	0.23	1
PBDC1	0.00925935	0.274012	0.266	0.201	1
ETF1	0.00926463	0.21526	0.319	0.25	1
MORF4L1	0.00927941	-0.177441	0.722	0.746	1
SPSB3	0.00928702	0.251572	0.399	0.329	1
PPM1D	0.00932096	-0.60609	0.159	0.205	1
SPATA13	0.0093255	0.233101	0.52	0.438	1
ENO1	0.00938128	0.125438	0.736	0.67	1
BNIP3	0.00938214	0.488284	0.122	0.081	1
SERTAD1	0.0094153	-0.483843	0.222	0.272	1
UQCRB	0.00941626	-0.134127	0.809	0.853	1
GTF2B	0.00944177	0.221656	0.423	0.342	1
RBM18	0.00945923	0.44826	0.184	0.132	1
TSHZ1	0.0094938	0.391863	0.263	0.204	1
COP1	0.00949489	0.210744	0.661	0.599	1
ARPC3	0.00949656	0.129726	0.956	0.95	1
HDAC1	0.00950042	0.175537	0.427	0.345	1
COG3	0.009514	-0.623349	0.201	0.244	1
SNAP29	0.00953794	0.284944	0.241	0.181	1
DNM2	0.00954	0.250645	0.53	0.464	1
GBP5	0.0096268	0.289704	0.492	0.42	1
NRROS	0.00964867	0.508079	0.14	0.096	1
TSPYL2	0.00966611	-0.543664	0.253	0.296	1
CYCS	0.00972469	0.198749	0.667	0.585	1
RTN3	0.00977235	0.268657	0.349	0.286	1
SMARCC1	0.00980077	0.284122	0.53	0.462	1
RNF213	0.00980883	0.125694	0.909	0.829	1
ARID1A	0.00982791	0.21232	0.535	0.451	1
SEC24A	0.00983001	0.47265	0.17	0.121	1
ZFR	0.00985226	0.173612	0.527	0.431	1
PFN1	0.00989122	0.0762956	0.991	0.983	1
PSMB3	0.00989374	0.143746	0.651	0.56	1
ZNRF2	0.00997641	0.248042	0.413	0.354	1
IFITM3	0.00999928	0.50356	0.151	0.106	1
C17orf75	0.0100013	0.609555	0.122	0.081	1
DPP9	0.0100215	0.39259	0.267	0.212	1
PPP1CA	0.0100299	0.174278	0.756	0.686	1
EEF1A1	0.0100442	0.0758386	0.999	1	1
RPTOR	0.0100713	0.228369	0.344	0.272	1
ATP5ME	0.0101141	-0.156059	0.612	0.646	1
NAMPT	0.0101242	0.558889	0.323	0.274	1
COX6C	0.0101277	-0.177538	0.789	0.794	1
EIF4G3	0.0101749	0.229994	0.743	0.66	1
WDR26	0.0103539	0.271155	0.483	0.415	1
ARFGAP2	0.0103811	0.263793	0.319	0.258	1
ZUP1	0.010405	0.343274	0.151	0.105	1
FRMD4B	0.0104208	0.434108	0.101	0.064	1
CSPP1	0.0105091	0.400445	0.254	0.199	1
HDAC5	0.0105527	0.434429	0.154	0.109	1
MAP3K8	0.0105739	-0.447862	0.449	0.476	1
SLC11A2	0.0106147	0.658245	0.11	0.072	1
NCF1	0.0106772	0.554846	0.151	0.106	1
KIAA1586	0.0106788	-0.705774	0.073	0.111	1
PHF21A	0.0106884	0.254272	0.621	0.545	1
HPCAL1	0.010751	0.2817	0.391	0.32	1
RPS10	0.0107747	-0.177091	0.816	0.833	1
LILRB1	0.0107925	0.326706	0.142	0.098	1
SAP130	0.010847	0.399627	0.232	0.176	1
BTBD6	0.0108639	0.327317	0.186	0.136	1
CDC123	0.0110492	0.213067	0.395	0.318	1
MED31	0.0110736	0.378292	0.172	0.124	1
NSMCE3	0.0112365	0.23202	0.338	0.266	1
GMDS	0.0112789	0.321774	0.47	0.411	1
SAE1	0.0113294	0.234958	0.286	0.224	1
LYST	0.011354	0.184824	0.731	0.665	1
R3HCC1L	0.0113993	-0.324016	0.269	0.325	1
EMB	0.0114033	-0.267683	0.684	0.666	1
PRKACA	0.0114788	0.383651	0.17	0.122	1
IQGAP2	0.011506	-0.113752	0.891	0.876	1
SNRPF	0.0115196	-0.257143	0.383	0.444	1
FBXW11	0.0115665	0.297391	0.454	0.382	1
JAK3	0.0115764	0.359069	0.32	0.258	1
PPP3R1	0.0115788	0.185914	0.502	0.431	1
TTC3	0.0115876	0.235026	0.535	0.462	1
DAB1	0.0116134	0.527317	0.117	0.079	1
ELK4	0.0116434	0.313739	0.269	0.209	1
LRCH4	0.0116732	0.363406	0.201	0.151	1
AC006033.2	0.0116798	0.578692	0.107	0.07	1
PGAM1	0.0117153	0.24685	0.455	0.38	1
AC068888.1	0.0117335	0.411509	0.123	0.082	1
APRT	0.0117586	0.145228	0.747	0.682	1
TRIM37	0.0117881	0.450422	0.197	0.149	1
COMMD3	0.0117959	0.247388	0.304	0.241	1
CHCHD6	0.0119089	0.646474	0.106	0.069	1
CD48	0.0119203	0.126747	0.875	0.834	1
SDF2L1	0.0119956	0.223903	0.449	0.374	1
USP5	0.0120024	0.583794	0.115	0.076	1
ALG2	0.0120517	0.521598	0.115	0.076	1
HLA-DMA	0.0120699	0.392225	0.176	0.125	1
JAZF1	0.0120718	0.174794	0.784	0.696	1
RBM23	0.0121089	-0.407576	0.319	0.359	1
NDUFS8	0.0121222	0.203965	0.439	0.369	1
TMEM258	0.0121718	-0.221525	0.524	0.574	1
LMBRD2	0.0121956	0.439212	0.142	0.099	1
TRAF2	0.0122705	0.417416	0.153	0.108	1
LACTB	0.0122771	0.512725	0.17	0.124	1
ATP5MD	0.012368	-0.178916	0.59	0.623	1
C17orf49	0.0123921	0.197264	0.52	0.428	1
HIST2H2AC	0.0124083	-0.376433	0.213	0.266	1
TMEM63A	0.012412	0.311115	0.189	0.138	1
DDX60	0.0124393	0.30567	0.223	0.169	1
EIF4H	0.0124654	0.171815	0.474	0.395	1
RNF41	0.0124754	0.321045	0.145	0.1	1
ABCE1	0.0125771	0.328317	0.203	0.151	1
RNF115	0.012606	0.167443	0.529	0.454	1
CASC4	0.0126089	0.272832	0.424	0.361	1
CISD1	0.0126245	0.433103	0.194	0.144	1
MECP2	0.0126281	-0.235964	0.474	0.522	1
TANC2	0.0126289	0.244007	0.347	0.275	1
FKTN	0.0127613	-0.468193	0.082	0.122	1
ZNF267	0.0127729	0.370927	0.182	0.132	1
AHNAK	0.0128324	0.184342	0.777	0.728	1
KLHDC3	0.0128328	0.215473	0.26	0.2	1
BID	0.0129244	0.344221	0.344	0.28	1
PALM2-AKAP2	0.0129605	0.408829	0.154	0.11	1
GAB2	0.0130033	0.509745	0.101	0.065	1
DOCK8	0.0130098	-0.167213	0.786	0.806	1
DRG1	0.0130206	0.213268	0.254	0.194	1
TRIM8	0.013035	0.338122	0.266	0.209	1
LINC01146	0.0130757	-0.70247	0.1	0.141	1
KEAP1	0.013125	0.283256	0.16	0.112	1
SBDS	0.0131322	0.27444	0.336	0.27	1
CENPB	0.0132805	0.3589	0.181	0.13	1
LRPPRC	0.0132822	0.376077	0.322	0.258	1
PSMD4	0.0132986	0.232792	0.473	0.409	1
PRDX2	0.0133002	0.225136	0.419	0.358	1
ATP6V0A2	0.0133024	0.240214	0.198	0.148	1
GRHPR	0.0133817	0.266111	0.25	0.191	1
TIMM10B	0.0133833	0.301677	0.213	0.159	1
ANKRD49	0.0133886	-0.472238	0.169	0.218	1
SPATS2	0.0134175	0.500017	0.176	0.131	1
RAB5IF	0.0134318	0.187021	0.558	0.486	1
LDB2	0.0134529	0.639703	0.128	0.088	1
NOL7	0.0134623	0.13541	0.474	0.39	1
COMMD4	0.0135261	0.385118	0.28	0.226	1
NUDT1	0.01363	0.362521	0.226	0.171	1
AL118516.1	0.0136716	0.254308	0.134	0.091	1
ATAD2B	0.0137151	0.241161	0.535	0.465	1
SEPTIN9	0.0137625	0.233751	0.623	0.569	1
ACAP1	0.013794	0.142919	0.671	0.608	1
ESCO1	0.0138177	-0.279207	0.354	0.405	1
KCTD20	0.0139694	0.197849	0.279	0.219	1
DOCK2	0.0139973	0.231574	0.703	0.661	1
TOMM22	0.0140113	0.178525	0.361	0.291	1
STN1	0.0140389	0.281786	0.319	0.261	1
FES	0.0140578	0.408362	0.159	0.114	1
IER3	0.0140637	0.393548	0.129	0.089	1
GRK5	0.0140747	0.273766	0.427	0.366	1
PTPRC	0.0140904	0.114376	0.999	0.991	1
ESYT2	0.0142563	0.232867	0.75	0.681	1
PPIB	0.0143204	0.109493	0.866	0.83	1
HEXA	0.0143588	0.233455	0.413	0.338	1
CCDC25	0.0143723	-0.417941	0.147	0.196	1
MTHFD1	0.0144022	0.387012	0.112	0.074	1
SPTLC2	0.0144421	0.272738	0.389	0.324	1
WDR83	0.0144975	0.349978	0.15	0.105	1
CEP170	0.0145129	0.483512	0.109	0.071	1
LPCAT3	0.0145216	0.321741	0.238	0.184	1
SARAF	0.0146209	-0.186781	0.806	0.815	1
SYNCRIP	0.0146319	0.195231	0.463	0.395	1
PDIA4	0.0146789	0.208395	0.241	0.184	1
KLRF1	0.0147006	-0.145103	0.918	0.938	1
TERF2	0.0147973	0.259786	0.207	0.156	1
CHTOP	0.0148711	0.302096	0.28	0.221	1
PRDX1	0.014879	0.287339	0.389	0.312	1
XBP1	0.014932	-0.143222	0.692	0.739	1
VCPIP1	0.014937	0.307949	0.261	0.205	1
NDUFAB1	0.0149993	0.142894	0.479	0.396	1
BRF1	0.0150078	0.426075	0.244	0.192	1
SLC25A24	0.0150164	0.410049	0.204	0.154	1
RCN1	0.0150271	0.330031	0.181	0.134	1
JUND	0.0152324	0.256809	0.941	0.917	1
PON2	0.0153018	0.444081	0.112	0.075	1
CALCOCO2	0.0153121	0.207897	0.383	0.31	1
KDM3B	0.0153979	0.214377	0.352	0.289	1
SF3B2	0.0154408	0.189871	0.551	0.469	1
CASP10	0.0154604	0.429018	0.282	0.232	1
RFXANK	0.0154777	0.362749	0.242	0.191	1
TG	0.0154866	-0.528957	0.169	0.215	1
RBM14	0.0156309	0.323477	0.256	0.199	1
EIF2S3	0.0156627	0.203687	0.568	0.496	1
MSL1	0.0157062	0.398799	0.209	0.16	1
RPS14	0.015721	-0.103382	0.997	0.996	1
RUFY3	0.0157503	0.26467	0.189	0.139	1
INTS2	0.015791	0.343405	0.128	0.088	1
FIBP	0.0158238	0.20734	0.374	0.308	1
COX7A2	0.0158268	-0.143985	0.656	0.676	1
ST3GAL1	0.0159525	0.234883	0.427	0.36	1
NDE1	0.0159599	0.379132	0.298	0.245	1
BBC3	0.0159622	0.299669	0.192	0.142	1
ANKLE2	0.0159914	0.354456	0.256	0.201	1
UBB	0.0160057	0.0869818	0.965	0.949	1
ZNF710	0.0160249	0.464424	0.223	0.174	1
COMTD1	0.0160733	0.418947	0.189	0.144	1
DNTTIP1	0.0160739	0.381016	0.145	0.102	1
IQSEC1	0.0161044	0.193028	0.495	0.425	1
ATP6V1D	0.0161081	0.202746	0.332	0.271	1
ESRRA	0.0161174	0.320664	0.16	0.115	1
IKZF1	0.0162447	-0.125998	0.877	0.875	1
RFFL	0.0162631	0.113136	0.407	0.332	1
GSTO1	0.0162817	0.314941	0.432	0.379	1
SP100	0.0163211	-0.154178	0.796	0.777	1
PPIL2	0.0163544	-0.309846	0.298	0.351	1
GATA3	0.0164319	0.415069	0.323	0.268	1
TRAFD1	0.016445	0.441401	0.144	0.102	1
RANBP10	0.0164561	0.384225	0.154	0.109	1
LRRC59	0.0164647	0.254442	0.176	0.128	1
RER1	0.0164729	0.185656	0.539	0.465	1
PDE4D	0.0164969	-0.33471	0.304	0.356	1
PPP5C	0.0164988	0.466661	0.204	0.158	1
ATP5PB	0.016512	0.261108	0.545	0.494	1
GCA	0.0165371	0.506183	0.123	0.085	1
ATP5F1C	0.0165516	0.169398	0.598	0.512	1
UBE2B	0.0165527	0.19994	0.532	0.465	1
METRNL	0.0165684	-0.2798	0.458	0.492	1
ARL5A	0.0166217	0.242093	0.42	0.354	1
QTRT2	0.0166862	0.402773	0.107	0.07	1
SKAP2	0.0167396	0.252879	0.527	0.474	1
FBXL5	0.0167542	-0.345547	0.392	0.431	1
MRPL19	0.0167607	0.398711	0.21	0.16	1
SCAP	0.0167926	0.29708	0.203	0.152	1
HNRNPF	0.016842	0.190544	0.762	0.709	1
PPP1R14B	0.0169096	0.217319	0.248	0.189	1
ARPC2	0.0169499	0.101315	0.985	0.969	1
PHACTR2	0.0169829	0.105187	0.392	0.316	1
UCHL3	0.0170691	0.23732	0.238	0.184	1
SUCLG1	0.017123	0.223822	0.413	0.345	1
OSBPL3	0.0171863	0.272002	0.448	0.378	1
ZMAT4	0.0172162	0.636094	0.192	0.149	1
MBNL1	0.0173398	0.137923	0.977	0.953	1
ARF3	0.01735	0.3497	0.231	0.179	1
SESTD1	0.0173872	0.523144	0.131	0.091	1
MBD3	0.0174005	0.428374	0.182	0.135	1
AKTIP	0.0174404	0.441517	0.131	0.091	1
VCP	0.0174413	0.16734	0.681	0.614	1
CYB5R4	0.0175419	0.179912	0.311	0.244	1
TXNDC15	0.0175953	0.186211	0.272	0.21	1
ERH	0.0176282	0.19226	0.593	0.531	1
ALOX12-AS1	0.017642	0.452294	0.241	0.192	1
DISC1	0.0176788	0.382682	0.11	0.074	1
RPS12	0.0178597	-0.0921993	0.994	0.999	1
RPL9	0.0179127	0.0363582	0.994	0.991	1
TPMT	0.0179363	0.278799	0.182	0.132	1
RBM15B	0.0179814	0.581568	0.1	0.066	1
ZDHHC21	0.0179841	0.396419	0.236	0.189	1
KXD1	0.0179937	0.256854	0.216	0.164	1
PIK3CD	0.0180027	0.205774	0.555	0.479	1
NUP62	0.0180933	0.378708	0.181	0.135	1
LEMD2	0.0180977	0.329225	0.172	0.126	1
VPS54	0.0181807	0.262574	0.283	0.226	1
PPP1CB	0.0182006	0.158928	0.51	0.44	1
TIGIT	0.0182069	0.246114	0.429	0.368	1
LFNG	0.0182149	0.297355	0.275	0.221	1
MEPCE	0.0182389	0.177216	0.181	0.13	1
MRTO4	0.0182988	0.418423	0.131	0.091	1
ADA	0.0183893	0.274602	0.25	0.195	1
FAM3C	0.0184078	0.303602	0.288	0.236	1
ATP11A	0.0184422	0.360994	0.258	0.205	1
PLSCR1	0.0184681	0.212562	0.201	0.15	1
RAB11FIP4	0.0184733	0.358077	0.189	0.141	1
SFPQ	0.0184809	0.178531	0.599	0.531	1
MARK2	0.0185533	0.184449	0.382	0.312	1
TSSC4	0.018572	0.203366	0.3	0.242	1
PSMD3	0.0186289	0.234659	0.247	0.195	1
NBPF12	0.0186668	0.377847	0.181	0.135	1
KAT2B	0.0187193	0.258689	0.518	0.451	1
CTSC	0.018835	0.166734	0.838	0.791	1
KMT2C	0.0189812	0.211702	0.706	0.662	1
CPEB4	0.0189994	0.282133	0.248	0.194	1
QKI	0.0190003	0.161195	0.655	0.599	1
ZGPAT	0.0190073	0.275357	0.236	0.182	1
UBL5	0.0190516	-0.101953	0.778	0.804	1
BUD13	0.019079	0.567826	0.101	0.068	1
SEC22B	0.0191193	0.280475	0.308	0.252	1
NDUFB11	0.0191475	0.135763	0.62	0.541	1
PBX3	0.0191714	0.345033	0.351	0.29	1
PIGB	0.0191865	0.285295	0.15	0.108	1
SULT1B1	0.0192057	-0.759412	0.09	0.126	1
TMEM218	0.0192139	0.346006	0.157	0.114	1
XPO7	0.0192654	0.290465	0.263	0.208	1
RAPGEF2	0.0192671	0.124134	0.273	0.214	1
MSRB1	0.0192979	0.50664	0.12	0.084	1
KDM4C	0.0193216	0.166829	0.639	0.566	1
SREK1	0.0193354	0.224677	0.38	0.318	1
BEX2	0.0193628	0.145887	0.14	0.096	1
CYB5B	0.0193726	0.268807	0.379	0.321	1
E2F3	0.0194174	0.304887	0.194	0.146	1
NMT1	0.0194281	0.139509	0.316	0.25	1
RPL4	0.0195248	0.121253	0.913	0.869	1
ZNF428	0.0196525	0.268385	0.411	0.346	1
ZRSR2	0.0197288	-0.41579	0.295	0.335	1
SAP30BP	0.0198193	0.173014	0.372	0.302	1
NR6A1	0.0199053	0.589082	0.204	0.161	1
LARS	0.0199241	0.227839	0.326	0.265	1
RHOA	0.0200723	0.144834	0.888	0.824	1
CCZ1B	0.0200784	0.251336	0.239	0.182	1
F8A1	0.0201007	0.398271	0.157	0.115	1
BRD3	0.0201428	0.249208	0.2	0.15	1
CASP4	0.0201669	0.0989535	0.589	0.506	1
PIGH	0.0202391	0.292389	0.173	0.129	1
LTB4R	0.0202413	0.483874	0.109	0.074	1
SLC15A4	0.0203158	0.155658	0.527	0.444	1
BANP	0.0203391	0.268263	0.313	0.254	1
SP140L	0.0203517	0.180885	0.399	0.329	1
CCNI	0.0203828	0.120165	0.793	0.73	1
PRNP	0.020407	0.284144	0.351	0.292	1
C4orf48	0.0204301	0.548041	0.14	0.101	1
MTHFS	0.0205278	0.245179	0.209	0.159	1
PPP1R10	0.0205422	0.201535	0.605	0.53	1
PLCG1	0.0205937	0.348844	0.107	0.072	1
EFR3A	0.0206149	0.189048	0.451	0.382	1
CD55	0.0206382	-0.370582	0.341	0.38	1
PLEK	0.0206597	0.186145	0.844	0.791	1
CYTH4	0.0206761	0.218089	0.449	0.381	1
SLAMF6	0.0206781	-0.296915	0.461	0.495	1
DBNL	0.0207267	0.158295	0.452	0.391	1
SMC2	0.0208374	0.385517	0.159	0.116	1
GNAI2	0.0208878	0.125425	0.827	0.764	1
RAD54L2	0.0209131	-0.497465	0.157	0.2	1
NCKAP1L	0.020942	0.104828	0.488	0.408	1
DAPK2	0.020984	-0.613067	0.088	0.124	1
USP36	0.0210278	0.199002	0.229	0.174	1
RABGGTB	0.0210668	0.317086	0.179	0.132	1
KLHL36	0.0211261	0.464183	0.141	0.102	1
HIST1H1E	0.0211534	0.33704	0.73	0.688	1
SLIRP	0.0211579	-0.417788	0.338	0.372	1
SCAF8	0.0211815	0.167317	0.512	0.434	1
NOP58	0.0211967	-0.178646	0.402	0.458	1
WAS	0.0212255	-0.23767	0.452	0.491	1
RHOF	0.0213177	0.23233	0.435	0.376	1
LRRC8A	0.0213433	0.416361	0.204	0.159	1
GSTK1	0.0213899	0.236868	0.511	0.455	1
CSNK2A2	0.0213939	0.316454	0.209	0.16	1
PYCR2	0.0214803	0.265406	0.235	0.182	1
PPP2CB	0.0214867	0.36183	0.144	0.102	1
NUTM2B-AS1	0.0215014	0.216476	0.529	0.455	1
STAM	0.021531	0.271652	0.217	0.168	1
APOL6	0.0215387	0.213354	0.605	0.532	1
ATP5MPL	0.021578	-0.194075	0.559	0.605	1
LMF2	0.0215869	-0.435834	0.148	0.192	1
UBE2I	0.0215965	0.118772	0.621	0.551	1
PSMB4	0.021601	0.139364	0.449	0.38	1
PPP1R21	0.0216416	0.215731	0.342	0.278	1
IKBKB	0.0216852	0.179129	0.327	0.269	1
MARCH2	0.0217729	0.179711	0.25	0.192	1
EIF2B3	0.0217847	0.34256	0.219	0.17	1
ANKZF1	0.0217971	0.300826	0.175	0.13	1
TANGO6	0.0218363	0.259719	0.263	0.208	1
SRGAP2C	0.0220404	0.374335	0.112	0.076	1
KDM7A	0.0220515	0.33638	0.289	0.241	1
HMBOX1	0.0220521	0.37765	0.32	0.269	1
GRB2	0.0220668	0.181472	0.612	0.545	1
LRRC37A3	0.0221114	0.233819	0.173	0.129	1
USP33	0.0222006	0.223911	0.502	0.424	1
TAOK1	0.0222231	0.283682	0.411	0.362	1
SGSM3	0.0222448	0.296733	0.17	0.125	1
STX10	0.0222691	0.131957	0.272	0.21	1
APOBEC3C	0.0222964	0.269105	0.408	0.349	1
ATP10D	0.022309	0.340749	0.17	0.126	1
SIK2	0.0223385	0.354097	0.26	0.21	1
VPS37B	0.0223616	0.198091	0.408	0.345	1
MGST2	0.0224105	0.426565	0.119	0.082	1
RABGAP1	0.0224467	0.304191	0.298	0.248	1
CELF2	0.0224908	-0.139676	0.941	0.909	1
CYBRD1	0.0225633	0.548737	0.103	0.069	1
FBXO9	0.0225928	0.330944	0.294	0.241	1
ELOC	0.0225928	0.208369	0.452	0.386	1
AUP1	0.0227322	0.233975	0.285	0.229	1
HBP1	0.0227367	0.155454	0.433	0.359	1
ST6GALNAC6	0.0228018	0.289861	0.25	0.199	1
MAP2K3	0.0228164	0.241043	0.279	0.222	1
P4HTM	0.0228639	0.513941	0.119	0.084	1
KLF4	0.0228675	0.46321	0.142	0.102	1
DGCR2	0.0229622	0.260358	0.276	0.221	1
CCDC47	0.0230147	0.175874	0.316	0.256	1
DCPS	0.0230663	0.302754	0.254	0.204	1
AC138150.1	0.0231116	-0.638612	0.145	0.185	1
TMTC4	0.023119	0.677342	0.109	0.075	1
AGO1	0.0234871	0.399869	0.125	0.088	1
PNRC1	0.0234998	0.13763	0.878	0.796	1
DEXI	0.0235052	0.370748	0.162	0.121	1
GSPT1	0.023567	0.252442	0.374	0.319	1
PPP1R15A	0.0235696	0.341786	0.523	0.474	1
HVCN1	0.0236037	0.435433	0.12	0.082	1
GABPA	0.0236232	0.49788	0.157	0.117	1
AKR1C3	0.0236552	0.233746	0.436	0.382	1
ANAPC16	0.0236574	-0.237595	0.712	0.698	1
HLA-DQA2	0.023898	-0.803044	0.115	0.148	1
ANKRD36C	0.0239453	0.356859	0.308	0.256	1
CHP1	0.0239476	0.187368	0.217	0.168	1
RTCA	0.0239508	0.126431	0.272	0.211	1
CXCR2	0.0239743	-0.612111	0.101	0.139	1
CNBP	0.0240044	0.146149	0.73	0.669	1
B3GALT6	0.0240231	0.278154	0.104	0.07	1
CBR1	0.0240477	0.185588	0.186	0.141	1
SLC9A3R1	0.0240483	0.191855	0.598	0.526	1
YWHAB	0.0240769	0.0764725	0.878	0.828	1
SELENOW	0.0241033	0.170476	0.627	0.545	1
MIR646HG	0.0241512	-0.25144	0.335	0.388	1
CLIC3	0.0241847	-0.195019	0.816	0.83	1
SMIM20	0.0242199	-0.654408	0.095	0.131	1
PSMB8-AS1	0.0242208	0.137952	0.443	0.372	1
SYNJ2BP	0.0242449	0.499905	0.11	0.076	1
CPNE3	0.0242563	0.206672	0.361	0.305	1
LUC7L2	0.02427	0.247656	0.608	0.566	1
ANKRD26	0.0242981	0.413216	0.153	0.111	1
ERP27	0.0243257	-0.65467	0.085	0.12	1
MCCC1	0.0243336	0.253266	0.148	0.108	1
MYO1E	0.0244746	0.486706	0.132	0.095	1
HLA-F	0.0246044	-0.13606	0.836	0.845	1
PTGDR	0.0247526	-0.226453	0.583	0.605	1
TATDN1	0.0247611	-0.61101	0.163	0.201	1
CRELD2	0.0248688	0.214351	0.261	0.205	1
GUF1	0.0249058	0.112573	0.109	0.072	1
AASDHPPT	0.0249428	0.255948	0.245	0.192	1
TLK1	0.0249951	0.222341	0.488	0.42	1
TCF3	0.0250067	0.421721	0.179	0.136	1
SCOC	0.0250675	0.381739	0.178	0.135	1
STAG2	0.0250697	0.184226	0.627	0.551	1
HPF1	0.0250905	0.22782	0.194	0.146	1
TYW3	0.0252229	0.216545	0.195	0.148	1
IMPDH1	0.0252663	0.534503	0.123	0.089	1
FANCF	0.025379	0.437211	0.107	0.074	1
PCMT1	0.0254474	0.1372	0.526	0.445	1
GFPT1	0.0254495	-0.495895	0.163	0.205	1
PIP4K2A	0.0254939	-0.148846	0.909	0.895	1
RELA	0.0255697	0.234242	0.207	0.159	1
PKNOX1	0.0255738	0.370621	0.207	0.162	1
AC005670.3	0.0255959	0.279636	0.26	0.206	1
SEPTIN1	0.0256648	0.160583	0.458	0.395	1
CPSF7	0.0257138	0.274453	0.191	0.142	1
NUDT9	0.0257471	0.483934	0.115	0.08	1
MRPS21	0.0258674	-0.23785	0.398	0.446	1
NEDD9	0.0258676	0.159946	0.609	0.527	1
CBX7	0.0258802	0.464059	0.156	0.116	1
NFKBIZ	0.0259445	0.465283	0.348	0.298	1
UMPS	0.0259464	0.377427	0.144	0.105	1
SPAG6	0.0260466	0.384193	0.112	0.076	1
COX16	0.0260611	0.207579	0.391	0.321	1
BCL9L	0.0261228	0.270534	0.323	0.268	1
TMX3	0.0261304	0.227361	0.25	0.201	1
AGPAT4	0.026136	-0.388884	0.383	0.418	1
IDH3B	0.0261361	0.196517	0.266	0.211	1
RBM17	0.0261519	0.276574	0.367	0.315	1
PRDM10	0.0262091	0.408226	0.142	0.102	1
STK25	0.0262186	0.306417	0.235	0.188	1
CPNE1	0.0262205	-0.353998	0.395	0.432	1
PIM2	0.0262257	0.369595	0.166	0.122	1
RPS8	0.0262396	-0.121654	0.988	0.99	1
PPP2R5C	0.0262734	-0.0910239	0.918	0.901	1
C15orf39	0.0262973	0.29312	0.109	0.074	1
KLF3	0.0263246	0.17748	0.571	0.504	1
EPN1	0.0264389	0.429987	0.145	0.108	1
APC	0.0265948	0.237768	0.348	0.295	1
PLEKHF2	0.0266925	0.299153	0.131	0.092	1
CD38	0.0268437	0.274775	0.433	0.37	1
PDZD4	0.027117	-0.476979	0.11	0.149	1
RPL21	0.0272176	-0.100492	0.993	0.995	1
MCTS1	0.0273203	0.224369	0.316	0.258	1
KLF7	0.0273523	0.332618	0.145	0.105	1
TRIOBP	0.027417	0.176636	0.185	0.139	1
LINC00667	0.0274363	0.402393	0.169	0.129	1
PPP1R15B	0.0274809	0.300421	0.225	0.178	1
S100A10	0.0274814	0.0236456	0.865	0.818	1
RPL13	0.0276536	0.0344627	0.997	1	1
HIGD2A	0.0277183	-0.262357	0.496	0.52	1
TRGV9	0.0277962	-0.616795	0.093	0.128	1
PREB	0.0278056	0.313696	0.125	0.088	1
GSK3B	0.0278178	0.0953603	0.618	0.524	1
IRF2BP2	0.0279353	0.310698	0.239	0.188	1
HACD4	0.0279427	0.243508	0.292	0.24	1
POLB	0.0279758	0.404372	0.201	0.158	1
NAA10	0.0280941	0.219266	0.369	0.312	1
ATXN2L	0.0281041	0.230341	0.38	0.322	1
KLRC1	0.0281495	-0.30558	0.304	0.35	1
TAF6	0.0282304	0.545337	0.1	0.069	1
BLOC1S4	0.0282444	0.18899	0.307	0.248	1
SEC24C	0.028274	0.385306	0.217	0.174	1
SUMO1	0.0283588	0.151507	0.608	0.525	1
UBE2A	0.0284223	0.168147	0.367	0.311	1
PISD	0.028459	0.314012	0.197	0.151	1
DOK2	0.0285492	0.19004	0.668	0.613	1
NCOR1	0.0285615	0.160823	0.678	0.613	1
PUM1	0.0285634	0.222754	0.549	0.478	1
SENP1	0.0286663	0.196908	0.163	0.119	1
ANP32E	0.028683	0.283998	0.379	0.33	1
CCM2	0.0287172	0.166158	0.727	0.67	1
RBM3	0.0288803	0.158456	0.611	0.544	1
SLC52A2	0.0288949	0.343687	0.189	0.145	1
PHF20L1	0.0290608	0.198523	0.405	0.338	1
KLF9	0.0290707	-0.310674	0.169	0.214	1
RAB5A	0.0290748	0.232867	0.349	0.289	1
BAX	0.0290937	-0.158972	0.527	0.555	1
BAD	0.0291856	0.263969	0.178	0.135	1
ADSL	0.029263	0.277369	0.189	0.145	1
CSK	0.0293011	0.171849	0.581	0.514	1
HLA-E	0.0293134	0.0643768	0.993	0.991	1
B2M	0.0296089	0.0707182	1	1	1
CLSTN1	0.029628	0.20613	0.342	0.282	1
FBXO31	0.029673	0.456649	0.117	0.084	1
ACSS1	0.0296765	0.261758	0.25	0.202	1
RBM38	0.0296919	0.175213	0.316	0.255	1
SH2D1B	0.0296928	-0.169804	0.465	0.517	1
CHD9	0.029783	0.142901	0.548	0.475	1
MFSD11	0.0298467	0.22028	0.213	0.164	1
ARPC4	0.0298484	0.115922	0.749	0.667	1
HS2ST1	0.0299409	0.34917	0.241	0.194	1
CCDC91	0.0299959	0.13737	0.636	0.565	1
PBX2	0.0300198	0.480037	0.142	0.106	1
CDR2	0.030096	0.239861	0.317	0.268	1
RMDN3	0.0301078	0.218081	0.251	0.199	1
MARS	0.0301699	0.138703	0.278	0.222	1
ATP13A2	0.030197	0.600435	0.109	0.076	1
HEG1	0.0302029	0.21039	0.294	0.241	1
REV3L	0.0302678	0.235779	0.417	0.362	1
KIAA0232	0.0302978	0.254638	0.345	0.291	1
GPR137B	0.0303418	0.400852	0.119	0.084	1
R3HDM2	0.030364	0.136274	0.618	0.554	1
SDHB	0.0303776	0.255016	0.33	0.278	1
PEX14	0.0304242	0.285486	0.308	0.255	1
ADK	0.0304271	0.189419	0.455	0.394	1
AP2S1	0.0304821	0.145384	0.526	0.458	1
DOK1	0.0304947	0.416297	0.132	0.096	1
FBXO7	0.0305871	0.159213	0.388	0.319	1
IRF7	0.0306882	0.211297	0.2	0.152	1
RPL26L1	0.0306945	0.339382	0.17	0.129	1
NUMB	0.0308309	0.280744	0.358	0.306	1
ARL4A	0.0309046	0.392466	0.142	0.104	1
PPP1R12A	0.0309416	0.186786	0.818	0.77	1
DPM1	0.0309653	0.274258	0.27	0.219	1
PSME4	0.031013	0.223319	0.505	0.45	1
CAPN2	0.0311177	0.158832	0.559	0.485	1
LCP1	0.0311283	0.0957826	0.95	0.919	1
WDR61	0.0311597	0.266354	0.206	0.159	1
TRIM38	0.0311968	0.294463	0.372	0.328	1
GBP1	0.0313009	0.477307	0.22	0.179	1
CTSZ	0.0313299	0.320342	0.225	0.181	1
AL158071.4	0.0314584	-0.487459	0.076	0.109	1
GALNT3	0.031488	-0.381586	0.22	0.262	1
KCTD5	0.0314946	0.512733	0.145	0.109	1
FOXK1	0.0315006	0.224243	0.332	0.278	1
MAP3K7CL	0.0315614	0.384948	0.11	0.076	1
SLC38A2	0.0315765	-0.284594	0.593	0.614	1
PHKB	0.0315831	0.259941	0.377	0.326	1
CTU1	0.031593	0.236568	0.185	0.14	1
LPXN	0.0316832	0.224302	0.405	0.342	1
AC022075.1	0.031732	0.284706	0.185	0.142	1
SEM1	0.0317704	-0.184256	0.493	0.525	1
TULP4	0.0317915	0.312668	0.261	0.218	1
KDM3A	0.0318371	0.318608	0.264	0.215	1
SLC16A6	0.031849	0.242283	0.175	0.132	1
TMEM205	0.0319422	0.239207	0.167	0.124	1
ZNF37A	0.0319422	0.264846	0.233	0.184	1
GUK1	0.0319949	0.13322	0.805	0.765	1
NDUFB2	0.0319979	-0.110351	0.78	0.784	1
IRAK1	0.032073	0.336363	0.159	0.119	1
DCTPP1	0.0320969	0.320347	0.176	0.134	1
TMEM107	0.0321086	0.132171	0.341	0.279	1
MRPL22	0.0322116	0.238474	0.273	0.22	1
ATF7IP	0.0323111	0.124953	0.677	0.603	1
NCLN	0.0323857	0.418658	0.14	0.104	1
PARP12	0.0324017	0.416767	0.197	0.155	1
MOB1A	0.0324082	0.159742	0.596	0.521	1
MCL1	0.0324205	0.276573	0.612	0.561	1
M6PR	0.0324709	0.161483	0.467	0.399	1
ATP5F1B	0.0324813	0.164872	0.64	0.58	1
LRRC47	0.0325053	0.414018	0.164	0.126	1
GABARAP	0.0325877	0.145904	0.69	0.632	1
DOCK10	0.0326209	0.150868	0.806	0.735	1
SAR1A	0.0326657	0.191971	0.483	0.422	1
RPS20	0.0327447	-0.129619	0.913	0.941	1
GADD45GIP1	0.0327624	0.217565	0.438	0.372	1
ALDH16A1	0.0329723	0.374297	0.153	0.114	1
AC023509.6	0.0330209	0.275758	0.137	0.099	1
DCAF7	0.0331057	-0.313085	0.33	0.361	1
CEP89	0.0331162	0.250004	0.101	0.07	1
CBX5	0.0331625	0.268276	0.228	0.181	1
ABCF1	0.0332219	0.156401	0.405	0.338	1
IMMP2L	0.0332296	0.405707	0.33	0.284	1
ZFAS1	0.0332697	-0.209477	0.67	0.681	1
PRXL2C	0.033347	0.270638	0.162	0.122	1
LSM12	0.0333475	0.209401	0.295	0.242	1
CENPX	0.0334887	0.295963	0.258	0.209	1
MPC2	0.0335507	0.221966	0.416	0.359	1
PIAS2	0.0335778	0.37679	0.216	0.174	1
NFIC	0.0335905	0.284659	0.16	0.119	1
ELOVL5	0.0336197	0.328231	0.36	0.314	1
AC025171.3	0.0336283	0.354929	0.126	0.091	1
LZIC	0.033641	0.181706	0.26	0.209	1
GOLGA2	0.0336604	0.285774	0.172	0.13	1
NUCB1	0.0336756	0.232355	0.402	0.342	1
DNAJC3	0.0337159	0.111939	0.463	0.385	1
BRD9	0.033722	0.267315	0.223	0.178	1
GSK3A	0.0337404	-0.413836	0.182	0.225	1
CSTF2T	0.0338395	0.465661	0.1	0.069	1
SMARCAL1	0.0339078	0.346708	0.192	0.148	1
SAR1B	0.0339361	0.363597	0.327	0.276	1
ZNF146	0.0339427	0.217501	0.233	0.184	1
ATG2A	0.0340771	0.337571	0.178	0.135	1
TMBIM1	0.03409	0.179616	0.239	0.186	1
AC127035.1	0.034098	-0.709298	0.079	0.11	1
ELP4	0.034195	0.160289	0.386	0.33	1
ARID4B	0.0342956	0.186196	0.814	0.76	1
MED15	0.0343396	0.259217	0.43	0.385	1
BTN3A2	0.0344157	-0.162197	0.655	0.688	1
HSD17B12	0.0344502	0.445512	0.138	0.102	1
CTSD	0.0346229	0.121706	0.764	0.704	1
SIDT2	0.0346553	0.327967	0.119	0.085	1
ECHDC1	0.034758	0.206004	0.394	0.329	1
FABP5	0.0348714	0.500933	0.129	0.094	1
GRK6	0.0348839	0.211581	0.395	0.336	1
CHD1	0.0349239	0.199739	0.623	0.561	1
TRMT1L	0.0349785	0.471459	0.11	0.078	1
OXA1L	0.035011	0.216104	0.173	0.131	1
LDHB	0.0350398	0.137207	0.559	0.476	1
LEMD3	0.0351486	0.171351	0.279	0.225	1
GALC	0.0351697	-0.317985	0.283	0.322	1
SETD5	0.0352747	0.139373	0.498	0.422	1
CYTH1	0.0352901	0.140935	0.862	0.81	1
POGLUT1	0.0354169	0.276364	0.178	0.135	1
STARD3	0.0354651	0.317064	0.216	0.171	1
MYO18A	0.0354655	0.477329	0.115	0.082	1
TTC5	0.0354942	0.401018	0.154	0.116	1
TP53	0.0356088	0.41963	0.169	0.126	1
MON1B	0.0356498	0.24945	0.191	0.146	1
BPTF	0.0356574	-0.137804	0.718	0.726	1
SOS1	0.0356839	0.144787	0.639	0.55	1
NACC2	0.0359795	0.255273	0.16	0.121	1
TRIR	0.0359956	0.101289	0.863	0.789	1
CDKN2C	0.0360235	0.464734	0.106	0.074	1
POLR2L	0.036027	-0.162764	0.674	0.699	1
SFI1	0.0360285	0.172359	0.333	0.272	1
ADARB1	0.0360514	0.320819	0.16	0.12	1
DTWD1	0.0361463	-0.446246	0.123	0.16	1
PFKP	0.0361491	0.333494	0.191	0.149	1
KIF21B	0.0363319	0.317224	0.239	0.192	1
CAMK2D	0.0364549	0.148957	0.626	0.549	1
EIF4E3	0.0366484	0.32685	0.332	0.289	1
SS18L2	0.0366702	0.152763	0.342	0.281	1
MGST3	0.0366924	0.147796	0.372	0.316	1
NLRP1	0.0366971	0.161586	0.502	0.434	1
XRN1	0.0367036	0.175838	0.651	0.585	1
SUN1	0.0367227	0.407011	0.128	0.094	1
PPIL4	0.03676	0.210071	0.313	0.26	1
PAM	0.0367739	-0.258176	0.53	0.546	1
CCL3	0.0368018	-0.243458	0.305	0.346	1
MKNK1	0.0368235	0.300507	0.176	0.135	1
EDEM1	0.0369193	0.291942	0.142	0.105	1
ALG3	0.0370303	-0.636685	0.078	0.109	1
PHF5A	0.0370725	-0.406526	0.148	0.189	1
UHRF2	0.0372486	0.181157	0.369	0.306	1
ZC3H4	0.0372625	0.243826	0.172	0.131	1
PARP14	0.0374035	0.177562	0.479	0.41	1
RAD23A	0.0375301	0.173765	0.445	0.382	1
ZNF302	0.0377634	-0.480849	0.194	0.232	1
OXR1	0.0378641	0.112348	0.295	0.239	1
ATP2B4	0.0379144	0.181785	0.671	0.609	1
C20orf194	0.0379354	0.407626	0.176	0.139	1
AL683807.1	0.0381959	0.655952	0.117	0.088	1
GPATCH2L	0.0382862	0.308682	0.285	0.235	1
ZNF524	0.0382934	0.278202	0.176	0.135	1
EMG1	0.0383405	0.207038	0.226	0.178	1
NUP210	0.0383771	0.201236	0.477	0.416	1
ELP5	0.0385133	0.257469	0.222	0.176	1
CLSTN3	0.038527	0.354165	0.179	0.14	1
TMEM241	0.0385862	-0.327015	0.14	0.178	1
CTDSP1	0.0385887	0.231254	0.465	0.404	1
ZRANB3	0.0386125	0.367671	0.147	0.11	1
PSMD14	0.0386687	0.269948	0.323	0.276	1
KANSL1	0.0387633	0.10543	0.844	0.77	1
TMBIM6	0.0388024	0.116083	0.859	0.784	1
SS18	0.0389319	0.283323	0.38	0.329	1
TNFAIP3	0.0389435	-0.378822	0.385	0.414	1
EIF2AK4	0.0389864	0.37608	0.123	0.09	1
RCSD1	0.0390786	0.13362	0.655	0.583	1
PFKL	0.0390921	0.329339	0.169	0.129	1
DISP1	0.0391441	-0.379917	0.085	0.119	1
EIF3A	0.0393502	0.125938	0.611	0.524	1
PIM1	0.039364	0.103681	0.424	0.361	1
LINC01871	0.0393654	-0.276427	0.407	0.44	1
MLF2	0.0394837	0.249837	0.279	0.23	1
RPL7	0.0395334	0.0412592	0.963	0.946	1
SENP5	0.0396392	0.171269	0.407	0.349	1
ZNF652	0.0396959	0.187541	0.439	0.375	1
MAGT1	0.0397034	0.220258	0.308	0.259	1
ELOB	0.0398369	-0.135941	0.739	0.744	1
DDI2	0.0399887	0.514404	0.151	0.117	1
CFAP97	0.0400198	0.132971	0.298	0.242	1
GUCD1	0.0400695	0.253491	0.107	0.075	1
MRPS16	0.0400801	0.176952	0.272	0.219	1
MICU1	0.0400964	0.245363	0.283	0.236	1
AC093157.1	0.0402856	0.51081	0.128	0.094	1
GLIPR2	0.0403026	0.174562	0.567	0.51	1
GART	0.0403441	0.448358	0.181	0.141	1
NIT1	0.040475	0.225065	0.101	0.07	1
C9orf40	0.0404902	0.493882	0.104	0.074	1
MAP3K1	0.0405027	0.278823	0.285	0.234	1
RNF4	0.0405602	0.153382	0.376	0.312	1
ATG3	0.0406667	0.272484	0.286	0.244	1
FARSA	0.0407078	0.219342	0.17	0.129	1
MDH1	0.0408417	0.217805	0.436	0.372	1
FBXO34	0.0408792	0.210913	0.414	0.35	1
BCAP31	0.040888	0.170267	0.49	0.44	1
DNMBP	0.0408945	-0.698379	0.078	0.109	1
WDR3	0.0409807	-0.591194	0.095	0.128	1
PLEKHG3	0.0410017	-0.319502	0.272	0.314	1
SACM1L	0.0410261	0.164392	0.458	0.39	1
MIA3	0.0410462	0.192033	0.355	0.298	1
ZFPL1	0.0410693	-0.566617	0.073	0.104	1
SNIP1	0.0411039	0.192693	0.258	0.208	1
MAN2B2	0.0411048	0.310319	0.131	0.095	1
EXOSC3	0.0411648	0.337085	0.198	0.156	1
MMP25-AS1	0.0411747	0.226379	0.344	0.292	1
SNX18	0.0411768	0.233977	0.229	0.184	1
USP7	0.0412445	0.156803	0.376	0.318	1
MED26	0.0413177	0.303501	0.126	0.091	1
RSRP1	0.0413815	-0.131872	0.827	0.829	1
ERGIC2	0.0415262	0.20675	0.313	0.259	1
SPECC1L	0.0416089	0.27792	0.388	0.33	1
TRAM1	0.041622	0.141996	0.498	0.432	1
THOC7	0.0416403	0.0710771	0.395	0.331	1
SSR3	0.0416872	0.134007	0.382	0.324	1
SEC16A	0.0416898	0.33154	0.214	0.17	1
AC106791.1	0.0418244	0.312441	0.115	0.081	1
HM13	0.0418525	0.1294	0.382	0.324	1
TOPORS	0.0418996	0.215033	0.191	0.149	1
GSAP	0.0420298	-0.257629	0.659	0.649	1
BRPF1	0.0420334	0.431227	0.117	0.086	1
RASGRP1	0.0420356	0.167627	0.499	0.431	1
MYCBP2	0.042096	0.139107	0.709	0.661	1
SF1	0.0421043	-0.136672	0.648	0.696	1
SIRT6	0.0423466	0.272555	0.123	0.089	1
DEGS1	0.0424289	0.209102	0.216	0.17	1
GMFB	0.0426229	0.195061	0.17	0.13	1
WASHC4	0.0426416	0.294269	0.28	0.235	1
EPC1	0.042716	0.105785	0.742	0.671	1
TAPBPL	0.0427322	0.266942	0.226	0.181	1
QTRT1	0.0427705	0.380766	0.1	0.07	1
FLOT1	0.042793	0.162129	0.357	0.295	1
APTR	0.0429368	0.340116	0.103	0.072	1
PRKCI	0.0431173	0.307143	0.123	0.09	1
NFKBIA	0.0431827	0.451811	0.577	0.526	1
GAS7	0.0432489	-0.228748	0.511	0.545	1
VPS35	0.0432705	0.200508	0.269	0.221	1
PI4K2B	0.0433325	0.161963	0.302	0.244	1
ATP2A2	0.0435082	0.278908	0.27	0.224	1
TMEM183A	0.0435399	0.212775	0.228	0.18	1
KIR3DL2	0.0435752	-0.487913	0.104	0.139	1
ZNF675	0.0438599	0.268082	0.206	0.161	1
DDX18	0.0439019	-0.213125	0.411	0.441	1
AATF	0.0440269	0.165901	0.424	0.364	1
RXRA	0.0440345	0.204476	0.131	0.096	1
GINM1	0.0440543	0.265065	0.247	0.2	1
NEIL1	0.0440945	0.419991	0.147	0.112	1
IDH3G	0.0441171	0.143737	0.357	0.298	1
TRGC2	0.0441489	0.21199	0.214	0.171	1
RPL13A	0.0441576	-0.125972	0.991	0.996	1
UBA6-AS1	0.04418	-0.460682	0.119	0.152	1
TSC22D2	0.0441889	0.166086	0.253	0.204	1
PUDP	0.0442911	0.423953	0.204	0.164	1
WSB2	0.0443033	0.442605	0.126	0.094	1
ZRANB2	0.0445854	-0.229156	0.574	0.58	1
CHID1	0.0446832	0.172913	0.153	0.114	1
USP12	0.0446959	0.216036	0.286	0.235	1
NRDC	0.0447235	0.114589	0.477	0.41	1
MRPL55	0.0447793	-0.339589	0.197	0.235	1
SIPA1L1	0.044824	0.0885635	0.421	0.362	1
ARMC2	0.0449466	0.22609	0.169	0.129	1
TMEM87B	0.0449713	0.331614	0.211	0.17	1
GEMIN7	0.0449782	0.39208	0.151	0.116	1
CORO1C	0.045148	0.119046	0.112	0.079	1
PRPF40B	0.0451586	0.374354	0.122	0.089	1
STT3B	0.0452518	0.183355	0.454	0.399	1
UTP3	0.0452896	0.293206	0.194	0.154	1
NCOA6	0.0452992	0.267602	0.332	0.281	1
TYMP	0.0454371	0.434618	0.22	0.182	1
NCSTN	0.0454791	0.450283	0.116	0.085	1
TIMM44	0.0455701	0.358183	0.137	0.102	1
ARID2	0.0455932	0.240959	0.552	0.498	1
POU2F2	0.0456588	0.385502	0.219	0.179	1
GALNT6	0.0456695	0.674118	0.101	0.072	1
MCM3AP	0.045762	0.280298	0.188	0.148	1
KIF9-AS1	0.0457818	0.339742	0.123	0.089	1
NFKB1	0.0458705	0.241651	0.529	0.46	1
LSM14B	0.0458775	0.326362	0.115	0.082	1
ECPAS	0.0460682	0.141762	0.292	0.238	1
P2RY11	0.0461914	0.367208	0.153	0.117	1
LINC-PINT	0.0462548	0.159562	0.357	0.296	1
PPA1	0.0462752	0.130625	0.3	0.241	1
TP53BP2	0.046306	0.312698	0.261	0.219	1
RAB8A	0.0463742	0.171915	0.488	0.43	1
RBSN	0.0463829	0.422205	0.122	0.09	1
FAM89B	0.0464018	0.123742	0.374	0.319	1
MAML3	0.0467834	0.637424	0.106	0.076	1
ASTE1	0.0468078	-0.558275	0.1	0.132	1
NUDC	0.0468554	0.132217	0.499	0.431	1
XXYLT1	0.0469419	0.174709	0.119	0.086	1
BLVRA	0.0470046	0.2254	0.178	0.138	1
AP1G2	0.047265	0.206942	0.156	0.117	1
AC078845.1	0.0473665	0.504643	0.131	0.098	1
CKS1B	0.0474386	0.427225	0.135	0.101	1
SAT2	0.047507	0.11086	0.347	0.285	1
GUSB	0.0476162	0.160881	0.279	0.228	1
RNPEP	0.0476416	0.17644	0.192	0.15	1
MLXIP	0.0477047	0.351315	0.2	0.16	1
PRSS57	0.0477224	0.382148	0.228	0.188	1
SERPINB1	0.0477598	-0.0806829	0.631	0.66	1
ZFP36L1	0.0478923	0.154924	0.559	0.512	1
ACTR2	0.0479029	0.105896	0.822	0.766	1
ILRUN	0.047905	0.184567	0.379	0.319	1
MFAP1	0.0479921	0.358375	0.216	0.175	1
IGF1R	0.0480262	0.175504	0.302	0.255	1
ARGLU1	0.0480541	-0.167723	0.768	0.77	1
CCDC152	0.0481374	0.478414	0.135	0.102	1
CUTC	0.0482482	0.125742	0.279	0.228	1
CD2BP2	0.0483147	0.235575	0.335	0.284	1
PDHA1	0.0483628	0.175017	0.311	0.259	1
ZNF564	0.0483826	0.265757	0.141	0.105	1
LAPTM4A	0.0484148	0.138844	0.373	0.312	1
CRTC3	0.0484566	0.156733	0.395	0.339	1
MTRF1	0.0485065	0.317056	0.123	0.091	1
KIAA1143	0.0485074	-0.379481	0.219	0.256	1
DDAH2	0.0485489	0.222372	0.21	0.166	1
EXOG	0.0485751	0.275491	0.195	0.152	1
GAPDH	0.0486652	0.106904	0.949	0.91	1
INSIG1	0.0486867	0.396052	0.163	0.128	1
FTSJ3	0.0487816	0.270894	0.122	0.089	1
KCTD18	0.0487834	0.36488	0.117	0.086	1
SLC36A4	0.0488143	0.197725	0.15	0.114	1
RGS2	0.0488256	-0.32312	0.195	0.239	1
PUM2	0.0490365	0.183404	0.652	0.581	1
SGTA	0.0491252	0.489745	0.12	0.09	1
METRN	0.0491873	0.25137	0.214	0.169	1
DENND3	0.0492311	0.358191	0.191	0.154	1
FAM98A	0.049352	0.379308	0.116	0.085	1
ATP6V0E1	0.0494477	0.107382	0.84	0.804	1
IGFLR1	0.04946	0.128071	0.263	0.212	1
LYRM2	0.0494861	0.29747	0.239	0.198	1
PIN4	0.0495156	-0.242298	0.295	0.338	1
TLE4	0.0495843	-0.250195	0.612	0.6	1
STK40	0.049697	0.185857	0.248	0.2	1
PHAX	0.0497224	0.234382	0.251	0.204	1
ZMAT2	0.0497631	-0.364267	0.336	0.365	1
EBNA1BP2	0.0497862	0.338077	0.181	0.142	1
NAGPA	0.0498463	0.486737	0.101	0.072	1
SETD2	0.049847	0.195778	0.598	0.537	1
FTL	0.049919	0.190246	0.985	0.994	1
PLSCR3	0.0500416	0.19622	0.113	0.081	1
MYL6	0.0501381	0.085314	0.972	0.976	1
ANO6	0.0501956	0.231054	0.322	0.271	1
AP1S2	0.0502485	0.244117	0.308	0.259	1
PSMD1	0.0502665	0.140813	0.313	0.255	1
LMAN2	0.0504155	0.124242	0.652	0.588	1
CCDC30	0.0504463	0.465623	0.113	0.082	1
ABRACL	0.0504706	0.0959046	0.576	0.505	1
PRMT1	0.0505921	0.0751648	0.398	0.321	1
OGFOD3	0.0506933	-0.353842	0.116	0.149	1
EXOC2	0.050896	0.151931	0.402	0.345	1
P4HB	0.0509181	0.135013	0.595	0.53	1
PXK	0.0509204	0.26712	0.261	0.214	1
TBPL1	0.0511166	0.245746	0.313	0.269	1
CSNK1G2	0.051134	0.271957	0.396	0.352	1
SNRNP200	0.0511515	0.0658456	0.367	0.304	1
NCOR2	0.051156	0.295343	0.302	0.258	1
RBM25	0.0511873	0.113376	0.686	0.605	1
CTBP2	0.051318	0.111284	0.739	0.667	1
CAPZB	0.0513788	0.102713	0.827	0.759	1
UFSP2	0.0513847	0.402387	0.147	0.112	1
ZNRD1	0.0514147	0.179622	0.325	0.27	1
NPIPB5	0.0514149	0.376241	0.14	0.106	1
SELL	0.0517377	0.0420549	0.33	0.272	1
TMC8	0.0517984	0.0830156	0.604	0.524	1
MBOAT7	0.0518444	0.183408	0.11	0.079	1
LMBRD1	0.0518466	0.220944	0.468	0.414	1
KIF1B	0.0521662	0.314935	0.211	0.169	1
ATP6V1A	0.052182	0.296652	0.194	0.156	1
PFDN2	0.0522242	0.116087	0.424	0.371	1
PRAG1	0.0526011	-0.283634	0.109	0.145	1
OAZ1	0.0527486	0.14238	0.931	0.938	1
MT2A	0.0527489	-0.172417	0.543	0.588	1
CHMP4A	0.0528133	0.0682982	0.592	0.52	1
GLRX5	0.0528325	0.155335	0.373	0.319	1
LPAR5	0.0529316	0.53211	0.109	0.08	1
CTNNA1	0.0529413	0.270787	0.181	0.141	1
SRPK1	0.0530211	0.327151	0.33	0.288	1
C5orf15	0.0531168	0.420564	0.153	0.117	1
TAF8	0.0531446	0.205013	0.181	0.14	1
RBCK1	0.0532632	0.118666	0.452	0.379	1
ATP6V0D1	0.0533952	0.178213	0.38	0.329	1
WDTC1	0.0534007	0.302714	0.26	0.215	1
STRN3	0.0534173	0.225723	0.379	0.326	1
HMGA1	0.053629	0.397829	0.122	0.09	1
PCF11	0.0536647	0.161827	0.41	0.345	1
ADAP1	0.0537318	0.235479	0.185	0.146	1
TFCP2	0.0537579	0.138507	0.392	0.33	1
TAF10	0.0538002	0.1103	0.501	0.435	1
MRPL48	0.0538118	0.181289	0.195	0.154	1
RPLP1	0.0538192	-0.0684082	0.997	0.998	1
RASGEF1A	0.0539354	-0.530303	0.073	0.101	1
APH1A	0.0539632	0.163735	0.291	0.241	1
OGDH	0.0539712	0.196234	0.342	0.285	1
ULK4	0.0539744	0.220721	0.289	0.24	1
TGFBR3	0.0543048	0.194232	0.831	0.791	1
CCDC124	0.054307	0.145208	0.253	0.201	1
GCH1	0.054317	0.263791	0.354	0.308	1
ATP5F1A	0.0543276	0.106392	0.537	0.461	1
IPP	0.0543986	-0.315755	0.12	0.158	1
VDAC2	0.0544642	0.15074	0.471	0.409	1
TMEM41B	0.0544953	-0.327264	0.204	0.242	1
SNTB1	0.0545492	0.112638	0.505	0.436	1
PRKD2	0.0547102	0.193375	0.323	0.275	1
ZNF76	0.0547415	0.337699	0.162	0.128	1
CCT8	0.0548049	0.13574	0.498	0.434	1
OXCT1	0.0548512	0.1327	0.241	0.198	1
SELENOS	0.0548891	-0.327985	0.314	0.344	1
ACAT2	0.0548947	0.211871	0.181	0.141	1
TEX10	0.0550759	0.144847	0.167	0.129	1
TBC1D2B	0.0550767	0.241709	0.219	0.176	1
FBXO42	0.0551899	0.2311	0.307	0.256	1
HIPK3	0.0552178	0.154725	0.372	0.319	1
UXS1	0.0552636	0.264693	0.189	0.15	1
PATJ	0.0553025	0.366312	0.1	0.071	1
FBRSL1	0.0553159	0.280745	0.216	0.175	1
SUMO3	0.0553786	0.252034	0.298	0.245	1
CCT6A	0.0554097	0.135913	0.435	0.379	1
POLD3	0.0554395	0.254631	0.109	0.079	1
CCDC14	0.0555292	0.279881	0.232	0.19	1
GLCCI1	0.0557341	0.226121	0.633	0.578	1
FASLG	0.0557544	0.237045	0.273	0.229	1
EDEM3	0.0558103	0.225201	0.245	0.199	1
MRPL15	0.0558894	0.247798	0.134	0.1	1
ABCB8	0.0559031	0.235584	0.17	0.132	1
TRIM69	0.0559275	0.372902	0.145	0.112	1
AC005562.1	0.0559951	0.3077	0.135	0.102	1
TBC1D10B	0.0560956	0.421764	0.126	0.095	1
FRAT2	0.0561635	0.204342	0.141	0.105	1
P4HA1	0.0562046	0.27764	0.236	0.192	1
YARS	0.0563665	0.254427	0.36	0.315	1
FBXO6	0.0563942	0.207306	0.282	0.235	1
USP15	0.0564215	0.179504	0.756	0.714	1
SMG6	0.0564256	0.0991659	0.446	0.376	1
RNF103	0.0564736	0.352139	0.103	0.074	1
ASXL1	0.0565471	0.191157	0.391	0.336	1
CLOCK	0.0566236	0.070336	0.254	0.199	1
API5	0.0566365	0.143899	0.305	0.25	1
RANBP3	0.0566463	0.371376	0.172	0.138	1
FAM126B	0.0568211	-0.323568	0.3	0.335	1
CRAMP1	0.0571537	-0.593414	0.172	0.204	1
HSPA4	0.0573627	0.260807	0.301	0.252	1
ANAPC13	0.0573962	-0.560309	0.101	0.131	1
TTC27	0.0576138	0.0866064	0.194	0.152	1
DECR1	0.0577052	0.139922	0.68	0.603	1
TMUB1	0.0577821	0.117795	0.216	0.171	1
SLC4A1AP	0.057812	0.274023	0.2	0.16	1
B4GALT4-AS1	0.0579938	-0.74799	0.09	0.117	1
POLR3GL	0.0580863	-0.268851	0.452	0.48	1
USPL1	0.0581341	-0.287828	0.217	0.256	1
ZHX2	0.0581751	0.176982	0.363	0.308	1
A2M-AS1	0.0581833	0.408465	0.104	0.076	1
HIKESHI	0.05826	0.155889	0.322	0.269	1
EIF2AK3	0.0584346	0.297708	0.276	0.23	1
LINC00299	0.0585633	-0.136013	0.72	0.719	1
CHD2	0.0587914	0.178308	0.74	0.688	1
RNASEK	0.0588367	0.144225	0.794	0.769	1
CHORDC1	0.0589589	0.200272	0.341	0.289	1
DUT	0.0589734	0.142963	0.366	0.304	1
ACOT7	0.0590496	0.412188	0.137	0.105	1
EIF2B4	0.0590738	-0.649284	0.078	0.105	1
AC009950.1	0.0590943	0.443468	0.109	0.08	1
DNAJC5	0.0592186	0.224268	0.275	0.226	1
TMEM123	0.059275	0.149614	0.367	0.306	1
ITFG2	0.0592782	0.174414	0.235	0.189	1
IER5L	0.0592989	-0.63545	0.087	0.115	1
RAB11FIP1	0.0594022	0.271567	0.508	0.462	1
PSMB9	0.0594409	0.226311	0.856	0.833	1
AC093323.1	0.0594552	0.255216	0.153	0.117	1
LINC00861	0.059515	-0.142765	0.744	0.739	1
AHCYL2	0.0595437	0.25457	0.285	0.239	1
SRA1	0.0595883	0.18691	0.364	0.311	1
ZEB1	0.0595994	0.255513	0.247	0.205	1
RIOK1	0.0596643	0.175379	0.216	0.172	1
EAF1	0.0596897	0.322489	0.137	0.104	1
AVL9	0.0598026	0.147499	0.391	0.33	1
PEPD	0.059907	0.179349	0.307	0.256	1
MTMR14	0.0599403	0.221201	0.285	0.239	1
SMUG1	0.0599579	0.238956	0.11	0.08	1
GNL2	0.0599667	0.144668	0.191	0.15	1
DHX38	0.0600903	0.231791	0.182	0.145	1
PHF11	0.0601932	0.176825	0.392	0.336	1
RPS4X	0.0601979	0.00507982	0.997	0.998	1
AL360012.1	0.0602362	0.354159	0.115	0.085	1
BBIP1	0.0602525	0.17803	0.167	0.13	1
HUWE1	0.060486	0.150133	0.489	0.424	1
ZNF274	0.0606395	0.202053	0.176	0.139	1
NDUFA8	0.0608451	0.222676	0.27	0.222	1
NOA1	0.0608743	0.218631	0.138	0.104	1
HUS1	0.0611043	0.495564	0.128	0.098	1
SUMO2	0.0613043	0.137291	0.871	0.841	1
ACACA	0.0613138	0.399891	0.184	0.15	1
UBE2R2	0.0613191	0.154972	0.554	0.504	1
FLAD1	0.0613547	0.256264	0.137	0.104	1
PLEKHA8	0.0614318	0.477437	0.115	0.086	1
CISH	0.0614643	0.541194	0.104	0.076	1
NDUFA1	0.0615062	-0.142085	0.614	0.644	1
TNFRSF18	0.0616231	-0.0421806	0.21	0.165	1
TUT4	0.061732	0.166186	0.62	0.566	1
CBWD5	0.0617856	0.504866	0.131	0.101	1
TNIP1	0.0618439	0.244685	0.323	0.28	1
RGS10	0.0620177	0.0836462	0.226	0.182	1
MCM3	0.0620737	0.441742	0.167	0.134	1
TUT7	0.0621364	0.142527	0.471	0.41	1
DCAF6	0.0622988	0.154392	0.267	0.221	1
NUBP1	0.0623225	0.231618	0.153	0.117	1
IL18R1	0.0623735	0.213829	0.186	0.146	1
ZNF512	0.0623738	-0.352606	0.176	0.212	1
PEX16	0.062442	0.12587	0.263	0.214	1
SKAP1	0.062509	-0.0710588	0.95	0.958	1
PPP1R11	0.0625371	0.124033	0.275	0.225	1
MARF1	0.062687	0.321558	0.25	0.209	1
PSMD8	0.0626917	0.11412	0.63	0.559	1
HIF1A-AS3	0.0626931	0.230236	0.119	0.088	1
LARP1B	0.0628194	0.178563	0.163	0.126	1
TRAF1	0.0628412	0.39937	0.154	0.121	1
CAB39	0.0628426	0.284871	0.483	0.431	1
ANGPT2	0.0628593	-0.295527	0.103	0.135	1
MRPL11	0.063025	0.191169	0.289	0.244	1
PLEKHO1	0.0633209	0.234005	0.166	0.13	1
SKA2	0.0633211	0.372397	0.231	0.194	1
NDUFB9	0.0633452	0.0869025	0.521	0.448	1
CIAO2B	0.0633469	0.111867	0.584	0.531	1
NTAN1	0.0633533	0.0958932	0.189	0.146	1
HCG17	0.0634189	-0.403606	0.14	0.174	1
SNX1	0.0634389	0.158875	0.402	0.35	1
PIK3R4	0.063477	-0.66613	0.097	0.125	1
VBP1	0.0635262	0.214909	0.286	0.24	1
LINC01138	0.0635746	-0.282309	0.504	0.519	1
GCN1	0.0636726	0.246364	0.138	0.105	1
HEBP2	0.0637448	0.131172	0.222	0.178	1
PLAC8	0.064056	0.094554	0.909	0.871	1
RP9	0.0640698	0.394967	0.125	0.095	1
LMBR1L	0.0641149	-0.356616	0.144	0.179	1
ELMSAN1	0.0641815	0.161819	0.222	0.18	1
BANF1	0.0642207	0.0740469	0.555	0.471	1
COA1	0.0642787	0.238283	0.46	0.411	1
INTS1	0.06457	0.129117	0.138	0.104	1
THOC2	0.0645757	-0.269411	0.442	0.464	1
H6PD	0.064695	0.367771	0.109	0.08	1
ARID5B	0.0647174	-0.0903037	0.433	0.478	1
HERC3	0.0647628	0.170316	0.32	0.27	1
C1orf122	0.0648457	0.232334	0.236	0.192	1
LAPTM5	0.0649835	0.0960323	0.784	0.714	1
ATRX	0.0650456	0.170902	0.684	0.632	1
EHBP1L1	0.0651648	0.134086	0.258	0.209	1
IMP4	0.0651944	0.155029	0.231	0.188	1
DDX17	0.0652825	0.108063	0.775	0.699	1
MRPS6	0.0653255	0.12754	0.458	0.402	1
MLLT6	0.0653351	0.121331	0.508	0.448	1
TRIM44	0.0653728	0.05994	0.395	0.339	1
RNGTT	0.0654633	0.141119	0.474	0.411	1
CRIP1	0.0654694	-0.140304	0.827	0.826	1
AIDA	0.0656919	0.203857	0.195	0.156	1
RPS5	0.0658881	0.0168825	0.977	0.975	1
SLC38A10	0.0659098	0.250861	0.286	0.241	1
ARHGEF2	0.0659584	0.222979	0.291	0.246	1
MAN2B1	0.0660148	0.266789	0.164	0.13	1
BTN3A3	0.0661066	0.270312	0.236	0.198	1
UBA1	0.0661202	0.170015	0.228	0.186	1
TRDC	0.0661744	0.0821508	0.846	0.816	1
NEK6	0.0661752	0.20894	0.122	0.091	1
LANCL1	0.0662462	-0.497604	0.134	0.165	1
GIMAP7	0.0662528	0.121591	0.912	0.884	1
TAF13	0.0662872	-0.29415	0.162	0.198	1
LARP1	0.0663328	0.152266	0.273	0.226	1
CCNDBP1	0.0664761	0.131571	0.473	0.424	1
ABCB7	0.0664936	0.23833	0.242	0.201	1
SLC44A1	0.0665012	0.391753	0.109	0.08	1
ABHD5	0.0665562	0.373098	0.147	0.114	1
ZMYND11	0.0667698	0.207813	0.439	0.388	1
PSMC4	0.0668535	0.158089	0.398	0.332	1
STX8	0.0669235	0.124986	0.711	0.625	1
WAC-AS1	0.0669372	0.224076	0.217	0.179	1
AC044849.1	0.0669722	-0.179073	0.294	0.339	1
TRAM2	0.0669775	0.423232	0.109	0.081	1
RANGAP1	0.0672483	0.439995	0.123	0.094	1
RAP2B	0.067339	0.166951	0.402	0.348	1
PTEN	0.0673947	0.183732	0.554	0.491	1
SMARCD2	0.0676339	0.308005	0.173	0.139	1
RUVBL1	0.0677512	0.0748989	0.294	0.24	1
CYP20A1	0.0678314	0.121795	0.366	0.312	1
S100A4	0.0678586	0.237151	0.947	0.95	1
ZBTB38	0.0678979	0.232974	0.411	0.358	1
ZNF678	0.0682233	0.48991	0.156	0.124	1
VPS53	0.0682273	0.178969	0.374	0.321	1
HPS4	0.0683577	-0.323186	0.085	0.114	1
NR2C2	0.0684093	0.112895	0.329	0.279	1
C15orf61	0.0684997	0.113687	0.169	0.13	1
ACAA1	0.0685063	0.20259	0.32	0.275	1
SMAD3	0.0685379	0.132327	0.327	0.276	1
ZBTB16	0.0686308	0.21956	0.548	0.492	1
NABP1	0.06867	0.223442	0.213	0.172	1
BUD23	0.0687833	0.103012	0.351	0.292	1
RPRD2	0.0689514	0.0415431	0.439	0.375	1
PTBP1	0.0691328	0.256971	0.294	0.254	1
SLC39A11	0.0692305	0.211903	0.36	0.316	1
DMWD	0.0692866	0.439295	0.113	0.085	1
GPD2	0.0693622	0.14269	0.214	0.171	1
SEPTIN11	0.0693917	0.298999	0.269	0.231	1
DOCK9	0.0693968	0.266468	0.238	0.196	1
UBE4B	0.0694024	0.265601	0.294	0.246	1
RRAGA	0.0695335	0.18685	0.245	0.204	1
PTRH2	0.0696438	0.375799	0.159	0.128	1
AL391839.1	0.0696487	0.562243	0.11	0.082	1
FBXO25	0.0697449	-0.58815	0.094	0.121	1
TECPR1	0.0697521	0.225074	0.156	0.12	1
SSBP3	0.0700151	0.179694	0.662	0.6	1
ZNF700	0.0701065	0.218228	0.233	0.195	1
USP30-AS1	0.0701209	0.206784	0.103	0.075	1
HNRNPL	0.0703652	-0.263194	0.408	0.439	1
COG1	0.0705184	0.478722	0.106	0.079	1
TSR3	0.070582	0.129847	0.316	0.264	1
ZNF580	0.0705936	0.286644	0.137	0.105	1
LRPAP1	0.0706392	0.0898019	0.526	0.458	1
YTHDF1	0.0706484	0.211985	0.135	0.102	1
STK17A	0.0708081	-0.093836	0.768	0.785	1
CDK5RAP1	0.070829	-0.446443	0.172	0.204	1
IRF2BPL	0.0709326	-0.495222	0.094	0.124	1
PRDX3	0.0710082	0.207627	0.203	0.164	1
MALSU1	0.0710874	-0.485705	0.154	0.185	1
RALGPS2	0.0712675	0.297185	0.106	0.078	1
ZNF394	0.0712843	0.216096	0.373	0.328	1
DPYD	0.0715186	0.0894476	0.811	0.746	1
SRCAP	0.071586	0.314795	0.178	0.144	1
IFNGR2	0.0715897	0.324761	0.125	0.095	1
RAB2A	0.0716023	0.0941464	0.759	0.701	1
SERP1	0.0716543	0.119582	0.705	0.655	1
MIF4GD	0.0717066	0.193297	0.26	0.215	1
C12orf75	0.0717561	0.139248	0.794	0.75	1
ORAI2	0.0717697	0.236884	0.206	0.166	1
CEBPZOS	0.0717987	-0.32682	0.283	0.314	1
CD59	0.0718966	0.0375317	0.125	0.091	1
CRLS1	0.0720813	0.393911	0.176	0.144	1
USP3	0.0721722	0.212951	0.608	0.564	1
BMS1	0.0722979	-0.26682	0.184	0.221	1
ATG16L2	0.0723186	0.126549	0.286	0.24	1
SMIM13	0.0723212	0.43727	0.106	0.079	1
SSB	0.0723219	0.140144	0.536	0.482	1
NOTCH2NLC	0.0723798	0.353299	0.137	0.105	1
PHF2	0.0724647	0.240532	0.125	0.094	1
MRGBP	0.072498	0.350232	0.119	0.09	1
TXNDC11	0.0725623	0.272031	0.248	0.206	1
EIF4ENIF1	0.0725803	0.203715	0.134	0.101	1
UBE2H	0.072669	0.230317	0.521	0.482	1
ZNF251	0.0726863	0.376182	0.156	0.124	1
CISD3	0.0726866	0.142263	0.408	0.36	1
ABCB10	0.0726944	0.459646	0.162	0.13	1
CDK8	0.0727857	0.0633672	0.266	0.221	1
NAGLU	0.0729874	0.248525	0.164	0.131	1
SNX20	0.0730866	0.283953	0.242	0.2	1
AC008105.3	0.073123	0.142709	0.226	0.186	1
SCAF4	0.0731976	0.0281299	0.322	0.268	1
CARD8-AS1	0.073241	0.358587	0.144	0.112	1
CACYBP	0.0733369	0.193553	0.358	0.312	1
RAD51B	0.0733597	0.261622	0.427	0.382	1
TNFAIP8L2	0.0734332	0.254808	0.222	0.182	1
EXD3	0.0734556	0.315743	0.131	0.1	1
MRPS15	0.0734787	0.135814	0.311	0.262	1
KBTBD3	0.0737334	-0.604403	0.097	0.124	1
METTL14	0.0738133	0.262766	0.154	0.121	1
H2AFX	0.0738459	-0.284894	0.17	0.205	1
NBR1	0.074033	0.257459	0.301	0.261	1
SLC16A4	0.0741751	0.233919	0.104	0.076	1
HAUS6	0.0746496	0.234635	0.167	0.131	1
GDE1	0.0747047	0.184242	0.144	0.111	1
SLC50A1	0.0747937	0.339754	0.129	0.1	1
VRK3	0.0749096	0.111509	0.302	0.25	1
HSPA5	0.0750405	0.209397	0.618	0.571	1
DHX40	0.0753761	-0.421388	0.131	0.162	1
IL32	0.0754836	0.242037	0.505	0.461	1
RHOG	0.0755571	0.095913	0.474	0.416	1
PPP2R3C	0.0757261	0.184	0.341	0.296	1
AGAP1	0.0760271	0.245017	0.319	0.275	1
HIPK1	0.0760426	0.18126	0.49	0.444	1
MZT2B	0.0760803	0.121361	0.69	0.623	1
DNAJB2	0.0761129	0.234631	0.138	0.106	1
AP4S1	0.0761418	0.319982	0.156	0.122	1
GBP4	0.0761677	0.276681	0.327	0.28	1
TET3	0.0762184	0.131712	0.248	0.202	1
NME1	0.076362	0.215139	0.16	0.125	1
ELP1	0.0763741	0.27997	0.154	0.12	1
RING1	0.0764354	0.152152	0.156	0.121	1
GTF3A	0.0764398	-0.198309	0.681	0.694	1
TMED3	0.0764687	0.0990864	0.232	0.188	1
AC024084.1	0.0767198	0.584458	0.106	0.08	1
TRIM25	0.0767346	0.0987336	0.138	0.105	1
SDHD	0.076843	0.175199	0.392	0.34	1
THAP5	0.0768587	-0.281012	0.126	0.161	1
POGZ	0.0771079	0.133012	0.313	0.26	1
IFITM2	0.0772148	-0.121289	0.924	0.917	1
MTFR1	0.0773654	0.218382	0.232	0.191	1
CCDC88B	0.0774331	0.272938	0.254	0.216	1
ANGEL2	0.0774509	0.161206	0.248	0.209	1
SNRPG	0.0774873	-0.125584	0.47	0.502	1
LINC02591	0.0775377	-0.476591	0.142	0.172	1
MTLN	0.0775417	-0.305291	0.162	0.196	1
ZNF790	0.0777003	0.326982	0.14	0.109	1
EIF4G2	0.0778793	-0.142736	0.618	0.619	1
RPS27A	0.077884	-0.0734272	0.996	0.998	1
PRKCZ	0.0778868	0.305542	0.123	0.094	1
PSMC2	0.0780798	0.186294	0.263	0.218	1
EIF3D	0.0782258	0.106289	0.624	0.556	1
AC009061.2	0.0782473	0.330277	0.132	0.102	1
FOXP1	0.0783603	0.0746325	0.774	0.71	1
MRPL32	0.0783732	0.311034	0.198	0.162	1
BNIP3L	0.0783733	0.101391	0.295	0.245	1
UNC13D	0.0783735	0.169954	0.329	0.278	1
CMTM1	0.0784049	0.312074	0.109	0.081	1
TIMM17B	0.0784312	0.115587	0.223	0.18	1
SQOR	0.0784589	0.279328	0.226	0.188	1
THAP6	0.0786353	-0.599267	0.09	0.116	1
DMAC2L	0.0787516	0.165969	0.201	0.161	1
EVI5	0.0788469	0.134015	0.101	0.074	1
SLFN13	0.078881	-0.283722	0.203	0.239	1
YPEL1	0.0788953	-0.23473	0.383	0.414	1
MIOS	0.0789841	0.239271	0.145	0.112	1
ERCC6	0.0790621	-0.492876	0.132	0.161	1
KIF2A	0.0790926	0.19735	0.634	0.585	1
TUBA1A	0.0791197	0.225318	0.634	0.595	1
SIN3A	0.079227	0.177756	0.28	0.239	1
ZNF639	0.0794073	0.145364	0.142	0.111	1
PRKCB	0.0794087	0.140123	0.812	0.785	1
RNF187	0.079428	0.191327	0.276	0.231	1
ITK	0.0794335	-0.207056	0.482	0.504	1
SART3	0.0794583	0.329271	0.2	0.165	1
MRPL39	0.0795205	0.269572	0.12	0.091	1
TIMP1	0.0795356	0.205143	0.358	0.312	1
MCOLN2	0.0798358	0.295469	0.12	0.091	1
LY6E	0.0799484	0.0545788	0.749	0.657	1
PTGES2	0.0800304	0.280888	0.186	0.151	1
UBE2M	0.0800645	0.135978	0.38	0.325	1
TMEM129	0.0800688	0.436988	0.1	0.075	1
CRIPT	0.0800844	0.205572	0.292	0.246	1
LGALS9	0.0802101	0.299318	0.162	0.128	1
PRKAG2	0.0803868	0.181586	0.451	0.402	1
COLGALT1	0.0805137	0.421697	0.135	0.105	1
PIP4P1	0.0805308	0.210181	0.134	0.102	1
NDEL1	0.080651	0.209447	0.361	0.31	1
CUL3	0.0809421	-0.120819	0.59	0.613	1
ITPKB	0.0809531	0.225639	0.383	0.335	1
SURF2	0.0810003	0.289566	0.178	0.144	1
AC040970.1	0.0812398	0.208082	0.122	0.091	1
DCAF10	0.0813241	0.202881	0.264	0.221	1
TM2D2	0.0815958	0.229187	0.104	0.076	1
PDZD11	0.0816293	0.184737	0.163	0.129	1
ARHGEF9	0.0818124	-0.310809	0.26	0.294	1
GPI	0.0821025	0.164008	0.219	0.179	1
PHLDB2	0.0821215	-0.335545	0.178	0.211	1
ZCCHC17	0.0824655	-0.193844	0.419	0.456	1
YWHAE	0.0824958	0.211176	0.43	0.391	1
WASL	0.0825701	0.285511	0.194	0.159	1
BMP2K	0.0827132	0.20139	0.134	0.102	1
ATP13A3	0.0828847	0.305248	0.263	0.225	1
AC092683.1	0.0832892	0.264975	0.135	0.106	1
C12orf45	0.0835945	0.204897	0.119	0.09	1
PTPMT1	0.0838486	0.32702	0.12	0.092	1
TIMM9	0.0839475	0.197513	0.185	0.149	1
C18orf21	0.0840736	0.291447	0.131	0.101	1
TBX21	0.0843452	0.0915895	0.639	0.557	1
EMC3	0.0845011	0.191972	0.367	0.318	1
NUP188	0.0846275	0.217859	0.134	0.102	1
TEX30	0.0848749	0.381411	0.112	0.085	1
THADA	0.0852989	0.184942	0.395	0.344	1
FAM219B	0.0853332	-0.438367	0.123	0.152	1
PEF1	0.0853885	0.116898	0.244	0.201	1
ERP44	0.0854164	0.0912055	0.51	0.448	1
RBM4	0.0854341	0.140677	0.546	0.495	1
CARS	0.0855179	0.18122	0.256	0.212	1
NUP205	0.0855261	0.249892	0.15	0.117	1
SESN1	0.0857116	0.101948	0.416	0.359	1
MEF2D	0.0857913	0.171426	0.264	0.221	1
PPP6R1	0.0859274	0.151102	0.385	0.332	1
WASF2	0.0862002	0.0938713	0.63	0.571	1
SMC1A	0.0862253	0.220086	0.417	0.372	1
NOB1	0.0862392	-0.466695	0.138	0.168	1
BATF	0.0863277	0.256205	0.354	0.31	1
DAZAP1	0.0863436	0.213105	0.329	0.288	1
INTS8	0.0863661	0.238234	0.185	0.15	1
DDIT3	0.0867299	0.2762	0.181	0.148	1
SELENOK	0.0867546	-0.196945	0.539	0.555	1
TRAPPC8	0.0869527	0.162847	0.342	0.296	1
C8orf76	0.0869783	-0.397067	0.181	0.212	1
ITGAV	0.0869803	0.271497	0.122	0.092	1
JTB	0.0872543	0.0983344	0.658	0.61	1
RNF11	0.0874076	0.249118	0.188	0.154	1
AC004687.1	0.0877281	-0.158774	0.673	0.677	1
MIS18BP1	0.0877927	0.0671541	0.372	0.316	1
ELMOD2	0.0878588	-0.47362	0.112	0.14	1
DNAJC7	0.0879376	0.146722	0.455	0.388	1
NSFL1C	0.0879945	0.190864	0.192	0.155	1
ZNF451	0.0880251	0.124777	0.352	0.301	1
EIPR1	0.0880637	0.310591	0.261	0.225	1
CLK2	0.0885293	0.24939	0.106	0.079	1
WASHC2C	0.0885551	-0.256354	0.17	0.205	1
DIDO1	0.0888163	0.156508	0.385	0.331	1
TMEM138	0.0889234	0.489118	0.125	0.099	1
GSE1	0.0890864	0.148643	0.507	0.455	1
RGS14	0.0890907	0.123723	0.256	0.214	1
FERMT3	0.0891101	0.0841974	0.502	0.436	1
DHRS1	0.0893409	-0.611694	0.084	0.109	1
BBX	0.089432	0.208859	0.595	0.551	1
PIK3AP1	0.0895035	0.0956631	0.488	0.432	1
MARCKSL1	0.089717	-0.366263	0.113	0.141	1
RAD9A	0.089958	0.199403	0.197	0.161	1
MKRN1	0.0901591	0.114856	0.327	0.279	1
CEP57	0.0902452	0.112409	0.438	0.384	1
TDG	0.0903414	-0.314559	0.257	0.289	1
CEP63	0.0905092	0.11659	0.219	0.181	1
CTDNEP1	0.0906384	0.143421	0.297	0.249	1
LINC00476	0.090668	-0.356946	0.198	0.23	1
LHPP	0.0906782	0.252244	0.147	0.115	1
TMEM173	0.0906907	0.194372	0.366	0.311	1
PPM1G	0.0907127	0.0276249	0.498	0.429	1
AC103591.3	0.0907135	0.317176	0.263	0.22	1
NCR1	0.090825	-0.139033	0.512	0.535	1
AL390728.6	0.0908754	0.388331	0.153	0.124	1
CXXC1	0.0909484	0.215821	0.15	0.119	1
STX18-AS1	0.0909586	-0.605563	0.097	0.122	1
ALOX5AP	0.0911755	0.149842	0.474	0.422	1
TSC22D4	0.0912346	0.110693	0.445	0.384	1
TNRC18	0.0917088	0.108018	0.279	0.231	1
SDF4	0.091846	0.130626	0.465	0.404	1
CBL	0.0920412	0.190434	0.266	0.228	1
KIAA0100	0.0924686	0.30978	0.186	0.156	1
CDK2AP2	0.0924728	0.145871	0.454	0.402	1
UTRN	0.0925024	0.0955513	0.944	0.934	1
HABP4	0.0925219	0.346107	0.107	0.081	1
MRPS34	0.092751	0.0891729	0.449	0.399	1
PTPN2	0.0928481	0.0952492	0.555	0.49	1
COQ10B	0.0928706	0.0838375	0.404	0.355	1
CCDC84	0.0929139	0.258428	0.223	0.184	1
RDX	0.0929806	0.307199	0.189	0.155	1
UPK3BL1	0.0929916	0.312005	0.194	0.162	1
MAPKAPK3	0.0930073	0.186367	0.198	0.162	1
C1orf112	0.0931677	0.288619	0.119	0.091	1
MED16	0.0933388	0.156078	0.159	0.126	1
HLA-DRB1	0.0934399	0.205997	0.357	0.312	1
SHARPIN	0.0936266	0.189005	0.294	0.255	1
NDUFA11	0.094085	0.125288	0.561	0.514	1
EXOC5	0.0942816	0.154088	0.254	0.214	1
TBCEL	0.0942901	0.106368	0.164	0.13	1
GIMAP5	0.0946498	0.17675	0.398	0.356	1
LDLRAP1	0.0946579	0.348999	0.103	0.078	1
DYRK2	0.094668	0.247819	0.267	0.23	1
NAA16	0.0947063	0.130736	0.28	0.236	1
CISD2	0.0947665	0.0406365	0.231	0.186	1
VSIR	0.094886	0.187794	0.426	0.374	1
HAUS1	0.095012	-0.599981	0.131	0.156	1
IFIT2	0.0950239	0.133896	0.137	0.106	1
FAM207A	0.0951319	0.251808	0.142	0.112	1
AL360091.3	0.0951397	-0.312011	0.159	0.19	1
LPP	0.0951908	0.129849	0.761	0.719	1
AC010642.2	0.0953072	0.105382	0.145	0.114	1
XRN2	0.0955846	0.143316	0.507	0.451	1
PPIH	0.0957268	0.15968	0.247	0.206	1
TCP11L1	0.0957459	0.291421	0.157	0.126	1
AC211433.1	0.0959545	0.341455	0.144	0.115	1
PTPN11	0.0960684	0.166757	0.301	0.256	1
BRWD3	0.0960749	0.287159	0.338	0.301	1
SLC30A7	0.096147	0.233797	0.31	0.271	1
RAD51D	0.0961846	-0.241109	0.09	0.117	1
TBCCD1	0.0962107	0.161533	0.126	0.098	1
CDIPT	0.0963311	0.130052	0.214	0.175	1
LETM2	0.0963596	0.642794	0.113	0.089	1
COPB2	0.0964194	0.111349	0.37	0.316	1
AC009495.3	0.0964313	-0.647183	0.126	0.152	1
SNAPC5	0.0965654	0.152191	0.239	0.199	1
SNUPN	0.0966249	0.35275	0.145	0.116	1
HADH	0.0967417	0.230248	0.138	0.109	1
UHRF1BP1L	0.0967642	0.0954941	0.279	0.232	1
AL353807.5	0.0968531	0.266269	0.115	0.088	1
RPL22	0.0970258	-0.0904707	0.963	0.966	1
PLEKHA2	0.097051	-0.226377	0.373	0.396	1
ILKAP	0.0971403	0.123054	0.454	0.401	1
MTERF1	0.097333	-0.46037	0.167	0.196	1
UBE2D3	0.0973431	0.102097	0.789	0.739	1
DIPK1A	0.0973709	-0.304959	0.275	0.305	1
METTL2B	0.097416	0.347066	0.147	0.119	1
ZMAT3	0.0975713	0.435567	0.153	0.124	1
BORCS8	0.0976665	0.208311	0.129	0.101	1
TM2D3	0.0979316	0.142687	0.232	0.192	1
ATP11C	0.0980244	0.305461	0.244	0.209	1
PTS	0.0980785	-0.259305	0.354	0.375	1
POLA1	0.0980868	0.362749	0.156	0.126	1
CLTC	0.0980877	0.0909536	0.402	0.346	1
BCL2L1	0.0981273	0.149479	0.301	0.258	1
METAP2	0.0983033	0.0184282	0.348	0.288	1
HNRNPD	0.0983059	0.0981105	0.69	0.625	1
SLC66A2	0.0985057	0.212864	0.156	0.124	1
SNRPB	0.0986664	0.115686	0.706	0.67	1
SSX2IP	0.0986716	0.273439	0.154	0.124	1
AF228727.1	0.0988822	0.445402	0.119	0.094	1
PGM2	0.0989245	0.201842	0.185	0.15	1
SPCS3	0.0989325	0.0745048	0.555	0.485	1
BAZ2A	0.0990232	0.237428	0.295	0.254	1
ELOA-AS1	0.099104	-0.450393	0.117	0.144	1
MROH1	0.0991184	0.263709	0.113	0.086	1
HCP5	0.0992486	0.133919	0.344	0.295	1
TMEM126A	0.099307	0.161242	0.222	0.182	1
ABHD18	0.0993352	0.248085	0.266	0.231	1
DIS3L2	0.0993482	0.128295	0.354	0.309	1
RAD18	0.099377	0.260467	0.123	0.095	1
KLRC4	0.0995072	0.233496	0.31	0.27	1
IFT27	0.0995306	0.169952	0.141	0.111	1
EIF4G1	0.0995882	0.285099	0.222	0.19	1
HSD17B10	0.0996589	0.0869869	0.419	0.356	1
ASL	0.0997601	0.188145	0.235	0.196	1
KHDC4	0.0997906	-0.288091	0.219	0.25	1
TUBA1C	0.0999335	0.199443	0.203	0.166	1
IKBKE	0.0999479	0.262458	0.169	0.138	1
SNRNP70	0.100069	0.13674	0.438	0.386	1
SHQ1	0.10009	0.236113	0.131	0.102	1
WDR70	0.100236	0.1196	0.501	0.45	1
C7orf26	0.100241	0.296519	0.129	0.101	1
SAMD4B	0.100288	0.303324	0.167	0.136	1
TSC1	0.10038	0.434259	0.12	0.095	1
PPP6R2	0.100416	-0.182279	0.417	0.449	1
MR1	0.100478	0.122691	0.225	0.185	1
SMPD4	0.10048	0.234035	0.186	0.151	1
PPP4R1	0.100493	0.234124	0.229	0.192	1
ABCC1	0.100537	0.161322	0.257	0.211	1
ABTB1	0.100543	0.196399	0.231	0.194	1
GTF2I	0.100564	0.122551	0.539	0.482	1
HMGCS1	0.100578	0.200966	0.226	0.188	1
ZNFX1	0.100595	0.219065	0.217	0.181	1
UBAC1	0.100637	0.165853	0.164	0.131	1
INKA2	0.100766	0.198818	0.154	0.124	1
CNPY3	0.100923	0.0694914	0.376	0.325	1
VPS28	0.100981	0.0633584	0.606	0.546	1
CNNM2	0.100991	0.203152	0.164	0.132	1
TECR	0.101135	0.144418	0.443	0.391	1
EPHA4	0.101171	0.298873	0.154	0.121	1
SSRP1	0.101351	0.274196	0.182	0.149	1
RLIM	0.101398	0.208675	0.245	0.204	1
ERVK3-1	0.101409	0.176039	0.319	0.278	1
MRPS7	0.101493	-0.0280201	0.291	0.236	1
WDR12	0.101533	0.404509	0.151	0.124	1
ERO1A	0.101603	-0.00276574	0.206	0.161	1
RAB27A	0.101621	0.117149	0.606	0.55	1
UBXN11	0.101646	0.320796	0.104	0.079	1
PRDX6	0.101647	0.0937966	0.477	0.414	1
EPS15	0.101727	0.168697	0.62	0.56	1
SLC25A43	0.101768	0.408771	0.122	0.096	1
MAD2L2	0.101814	0.167601	0.216	0.178	1
SNHG17	0.102023	0.153977	0.142	0.111	1
TBC1D7	0.102105	0.34004	0.119	0.091	1
IL16	0.102313	0.149255	0.408	0.362	1
ATF6	0.102329	0.194811	0.344	0.301	1
CREBRF	0.102358	0.0738629	0.439	0.382	1
CMKLR1	0.102387	0.264651	0.217	0.185	1
OTULIN	0.10253	0.310812	0.231	0.199	1
TENM1	0.102568	-0.310231	0.141	0.172	1
NDUFA9	0.102597	0.124612	0.341	0.295	1
TSPO	0.102689	0.109051	0.67	0.624	1
WDYHV1	0.10271	0.245176	0.103	0.078	1
VNN2	0.102788	0.148301	0.166	0.134	1
CBX4	0.102911	-0.362395	0.322	0.344	1
RPS6KA5	0.102912	0.24391	0.399	0.351	1
OAS2	0.103091	0.23689	0.188	0.156	1
HLA-DRA	0.103126	0.452643	0.301	0.262	1
VWA8	0.103193	0.109093	0.405	0.356	1
NIFK	0.103194	0.190821	0.288	0.248	1
TSG101	0.103206	0.0450218	0.379	0.325	1
RNPEPL1	0.103207	0.155114	0.488	0.44	1
ZNF10	0.103284	-0.382397	0.181	0.209	1
ADCY7	0.103291	0.0396373	0.583	0.498	1
SYMPK	0.103348	0.204031	0.231	0.195	1
PRKDC	0.103496	0.177053	0.499	0.452	1
SVIL	0.103849	0.176455	0.257	0.216	1
RCOR1	0.103853	0.180858	0.295	0.254	1
TMF1	0.103874	-0.236722	0.395	0.412	1
SENP6	0.103891	0.147545	0.562	0.515	1
ARAP1	0.103935	0.0929939	0.256	0.214	1
MGAT4B	0.103983	0.167405	0.145	0.115	1
CZIB	0.103989	-0.318611	0.219	0.249	1
CLASP2	0.10401	0.109848	0.504	0.445	1
HMGB2	0.104022	0.223303	0.471	0.408	1
YEATS2	0.104064	0.28338	0.225	0.19	1
MAN1B1	0.104156	0.283037	0.185	0.154	1
RUVBL2	0.104168	0.210739	0.159	0.126	1
ZNF160	0.10436	-0.366267	0.251	0.279	1
MED21	0.104393	0.226843	0.223	0.19	1
HNRNPC	0.104464	0.0984642	0.841	0.789	1
PRKACB	0.104748	-0.134662	0.608	0.615	1
BTBD9	0.104814	0.218309	0.543	0.482	1
IFI27L2	0.104838	-0.21719	0.322	0.356	1
RPS6KA3	0.104898	0.192002	0.57	0.526	1
CCDC186	0.1049	0.208271	0.36	0.316	1
WRAP73	0.104967	-0.517032	0.097	0.121	1
TNPO3	0.104992	-0.117817	0.314	0.354	1
PCBD2	0.105043	-0.340225	0.153	0.18	1
COA4	0.105099	0.132926	0.261	0.218	1
WDR55	0.105136	-0.406293	0.095	0.122	1
TBC1D22A	0.105248	0.128937	0.709	0.665	1
ELL	0.10545	0.221874	0.197	0.164	1
ROMO1	0.105567	-0.195685	0.3	0.335	1
PSMB1	0.105581	0.0916097	0.737	0.672	1
PBXIP1	0.105677	0.0706801	0.285	0.241	1
MLX	0.105811	0.187953	0.245	0.208	1
MED25	0.105812	0.279018	0.126	0.099	1
ITGAX	0.105865	0.3055	0.426	0.395	1
ZNF213-AS1	0.105968	0.140386	0.116	0.089	1
UFM1	0.106106	-0.226712	0.329	0.362	1
XCL1	0.106254	-0.14861	0.119	0.09	1
TMEM170A	0.106258	0.170519	0.198	0.164	1
RETREG3	0.106261	0.160756	0.339	0.298	1
ZNF680	0.106272	0.333088	0.163	0.135	1
CEBPA	0.106358	0.304762	0.106	0.08	1
ARPC1A	0.10652	0.110667	0.28	0.238	1
B3GAT3	0.106889	0.0687517	0.276	0.231	1
PPP1R9A	0.107031	0.150413	0.117	0.091	1
PABPN1	0.107287	-0.278952	0.336	0.359	1
TNFRSF14	0.107304	0.0646879	0.411	0.361	1
AC007384.1	0.107425	0.224495	0.413	0.371	1
AL139246.5	0.10792	-0.397134	0.213	0.24	1
ANKRD40	0.107927	0.24992	0.129	0.101	1
ATP6V0E2	0.10797	0.277836	0.141	0.112	1
RPLP0	0.108013	0.0751687	0.919	0.91	1
HCG18	0.108124	0.0809567	0.238	0.196	1
MBIP	0.108177	0.234503	0.11	0.085	1
ALKBH3	0.108311	0.164304	0.145	0.114	1
SNX2	0.108452	0.182232	0.304	0.262	1
NISCH	0.108589	-0.263824	0.159	0.189	1
TMEM50A	0.108753	0.082458	0.68	0.613	1
RSRC2	0.108847	-0.185457	0.573	0.569	1
MEF2C	0.109073	0.206162	0.12	0.094	1
PITPNB	0.10908	0.145811	0.37	0.326	1
LINC01409	0.109133	-0.572968	0.084	0.106	1
HIGD1A	0.109373	0.128075	0.195	0.16	1
PSIP1	0.109397	0.114651	0.485	0.43	1
TMCO4	0.109468	0.271078	0.144	0.115	1
TMEM101	0.109705	0.165999	0.148	0.119	1
TBC1D14	0.10978	0.120033	0.283	0.248	1
RNF13	0.109909	0.194356	0.464	0.421	1
HOXB2	0.110099	0.155464	0.253	0.211	1
NSMCE2	0.110276	0.172801	0.498	0.445	1
NQO2	0.110557	0.155771	0.179	0.145	1
HSPB11	0.110841	0.130745	0.455	0.408	1
YPEL2	0.110989	0.0615274	0.109	0.082	1
MICOS10	0.111225	-0.178152	0.589	0.595	1
UQCR10	0.111489	-0.0962806	0.649	0.691	1
OSTC	0.111555	0.0612087	0.521	0.464	1
AAK1	0.111682	-0.139351	0.733	0.713	1
BICD1	0.111724	0.37931	0.125	0.098	1
PDPR	0.111729	0.268123	0.203	0.17	1
MAP4K5	0.111817	0.176981	0.43	0.384	1
ZMIZ1	0.11184	0.186099	0.162	0.13	1
MIR181A1HG	0.111858	0.23632	0.263	0.222	1
FAM204A	0.111898	0.080176	0.407	0.35	1
LRRC37A2	0.112026	0.31613	0.175	0.146	1
PSMA5	0.112039	0.0899295	0.681	0.601	1
PRIM2	0.112114	0.235071	0.361	0.325	1
SEL1L	0.112207	0.0911052	0.298	0.258	1
PSMC1	0.11221	-0.240331	0.323	0.351	1
TIMM50	0.112255	0.458107	0.109	0.085	1
NAPRT	0.112296	0.386308	0.129	0.104	1
HDGFL2	0.112382	0.231819	0.144	0.115	1
GCNT1	0.112444	-0.369336	0.11	0.136	1
ATXN7L1	0.112458	0.147867	0.432	0.379	1
RASAL3	0.112459	0.101047	0.561	0.507	1
AC131568.1	0.11265	-0.284477	0.394	0.42	1
FUCA2	0.112734	0.198308	0.123	0.096	1
TRIO	0.112895	0.173903	0.347	0.301	1
OTUD6B	0.113136	-0.427515	0.078	0.101	1
LUZP1	0.113159	0.190533	0.347	0.299	1
ATG5	0.113249	0.114216	0.451	0.402	1
ANAPC15	0.113354	0.184579	0.186	0.152	1
RPL10A	0.113399	0.0435304	0.987	0.981	1
COX6A1	0.113543	0.123578	0.714	0.665	1
SUGT1	0.113667	0.0764172	0.345	0.299	1
DLG5	0.113989	0.376394	0.153	0.125	1
CRLF3	0.114031	0.0611159	0.452	0.394	1
JAK2	0.114076	0.141105	0.348	0.304	1
PSMG3	0.114355	0.202596	0.17	0.138	1
SCAF1	0.114534	0.284155	0.128	0.101	1
KDM6B	0.114575	0.25078	0.184	0.151	1
CDC27	0.11459	0.15197	0.407	0.345	1
COMMD9	0.114678	0.230526	0.21	0.178	1
INPP5D	0.114787	0.095443	0.791	0.725	1
TLE3	0.114897	0.171058	0.1	0.075	1
DNASE2	0.114946	0.204757	0.21	0.176	1
CD99L2	0.115417	0.280488	0.12	0.095	1
LMTK2	0.115477	0.156065	0.22	0.184	1
DELE1	0.115484	0.219285	0.157	0.126	1
YIPF5	0.115489	0.27865	0.186	0.155	1
RUFY2	0.115554	0.238387	0.188	0.156	1
UPRT	0.115573	0.170895	0.107	0.082	1
PHF1	0.115588	0.129673	0.232	0.192	1
DCAF15	0.115598	0.175919	0.217	0.182	1
MCCC2	0.115639	0.221468	0.192	0.159	1
MRPL3	0.115929	0.252438	0.228	0.192	1
PURA	0.116079	0.141632	0.373	0.329	1
ADAMTSL4-AS1	0.116128	0.321104	0.225	0.195	1
MEF2A	0.116152	0.169999	0.396	0.351	1
PHF3	0.11627	-0.250992	0.448	0.464	1
TOP2B	0.116288	0.103262	0.52	0.466	1
CDC14A	0.116292	0.228153	0.479	0.439	1
RIPK2	0.116445	0.269678	0.209	0.178	1
AC004865.2	0.116471	-0.503911	0.156	0.18	1
CDC42SE1	0.116512	-0.111512	0.674	0.661	1
LRCH3	0.116644	0.136969	0.458	0.421	1
PKN1	0.116674	0.0764043	0.555	0.492	1
AC021752.1	0.116682	0.217704	0.11	0.085	1
HIST1H2AG	0.116765	0.381988	0.11	0.085	1
UNC45A	0.116769	0.154837	0.157	0.128	1
HDAC7	0.116785	0.170927	0.279	0.239	1
PLGRKT	0.117015	-0.289216	0.217	0.248	1
GOLGB1	0.117052	0.177925	0.465	0.416	1
PSENEN	0.117099	0.117721	0.263	0.221	1
EIF3L	0.117112	0.146005	0.438	0.382	1
PPME1	0.117152	-0.35219	0.131	0.158	1
CEP78	0.117279	0.0829962	0.608	0.552	1
PLAAT3	0.117314	0.105293	0.443	0.381	1
TCP11L2	0.117352	0.23145	0.179	0.146	1
CASP2	0.117363	0.31969	0.125	0.099	1
PSMC3	0.117428	0.110477	0.317	0.274	1
CHD7	0.117555	-0.330642	0.125	0.151	1
RNF146	0.117657	0.179393	0.2	0.166	1
GIMAP8	0.11777	0.285202	0.186	0.155	1
CCNC	0.117918	0.0967858	0.282	0.244	1
TTC9C	0.117985	0.24263	0.181	0.15	1
EEF1E1	0.118008	-0.291196	0.154	0.186	1
CDV3	0.118138	0.129652	0.486	0.44	1
FER	0.118153	0.17335	0.257	0.216	1
BCR	0.118161	-0.390217	0.308	0.334	1
PAFAH2	0.118262	0.176037	0.195	0.162	1
CYHR1	0.11829	-0.014858	0.2	0.16	1
NBAS	0.118309	0.250921	0.374	0.334	1
CD53	0.118391	-0.064618	0.913	0.889	1
ZDHHC4	0.118432	0.123325	0.132	0.104	1
PSPC1	0.11845	0.178343	0.523	0.479	1
ERI3	0.118646	0.244319	0.217	0.182	1
TIPRL	0.118674	0.165448	0.348	0.309	1
BIRC6	0.118809	0.117939	0.771	0.714	1
CGAS	0.11882	0.318002	0.17	0.141	1
COPZ1	0.119011	0.0403512	0.408	0.348	1
ACP1	0.119033	-0.175425	0.468	0.48	1
CARD19	0.119261	0.170233	0.16	0.13	1
PMS1	0.119311	0.223734	0.276	0.24	1
C1RL	0.119409	-0.213736	0.182	0.214	1
MRFAP1	0.119499	0.107987	0.446	0.401	1
ZDHHC18	0.119737	0.135453	0.169	0.136	1
ARHGAP12	0.119813	-0.246239	0.307	0.335	1
DCAF12	0.119815	0.197675	0.131	0.102	1
MRPS26	0.120306	-0.389449	0.257	0.278	1
MSRA	0.120392	-0.484782	0.153	0.178	1
PIEZO1	0.120404	-0.043174	0.184	0.148	1
CCDC7	0.120486	-0.303287	0.247	0.276	1
THOC6	0.120618	0.320901	0.107	0.082	1
AAMP	0.120811	0.155994	0.25	0.214	1
AC104365.1	0.120953	-0.521078	0.088	0.111	1
TRAPPC11	0.120961	-0.311825	0.178	0.205	1
DPM2	0.121154	0.198352	0.216	0.181	1
ACLY	0.121245	-0.356418	0.166	0.191	1
SLC2A3	0.121261	0.326825	0.474	0.424	1
BISPR	0.122375	0.160276	0.134	0.106	1
TRAPPC6B	0.122385	-0.359697	0.181	0.209	1
ZNF487	0.122408	0.124639	0.181	0.148	1
RCC1L	0.122572	0.227512	0.17	0.14	1
MTCH1	0.122573	0.0923706	0.352	0.306	1
ARL17B	0.12259	0.0997848	0.443	0.385	1
CMTM3	0.122604	-0.272021	0.239	0.269	1
UROD	0.122823	0.289638	0.109	0.085	1
DFFA	0.12285	0.311568	0.141	0.115	1
KLF13	0.122863	-0.154568	0.696	0.686	1
PGS1	0.122877	0.0878959	0.167	0.134	1
MRFAP1L1	0.122894	0.170151	0.214	0.181	1
PDLIM2	0.1229	0.0930925	0.401	0.352	1
EP300	0.122991	0.0209421	0.464	0.408	1
PLCXD2	0.123049	0.250543	0.148	0.12	1
RAPGEF6	0.123099	0.108522	0.545	0.479	1
TOR1B	0.123237	0.122176	0.129	0.101	1
COPB1	0.123331	0.194082	0.405	0.368	1
NUDT16L1	0.123359	0.194109	0.256	0.219	1
NUP98	0.123435	0.19844	0.366	0.329	1
METTL9	0.12345	0.0928193	0.417	0.358	1
EXOSC5	0.123679	0.429672	0.11	0.086	1
IPCEF1	0.123698	0.162654	0.326	0.281	1
NIF3L1	0.12373	0.0350199	0.141	0.111	1
MCPH1	0.123774	-0.195433	0.33	0.364	1
C15orf41	0.123823	0.0899919	0.122	0.095	1
PPCS	0.124028	0.131667	0.392	0.35	1
ARRDC3	0.124067	0.106341	0.473	0.421	1
BFAR	0.12414	0.186476	0.273	0.236	1
SGMS1	0.124365	0.170196	0.367	0.328	1
B3GLCT	0.124378	-0.570351	0.132	0.158	1
PSEN1	0.124455	0.147922	0.372	0.322	1
OSTF1	0.124486	0.105307	0.825	0.806	1
DPEP2	0.124626	-0.165807	0.195	0.232	1
REEP5	0.124638	0.102383	0.545	0.484	1
TRIM4	0.12488	-0.31762	0.213	0.242	1
CAMTA1	0.124911	0.187131	0.327	0.286	1
POLDIP3	0.124912	0.175436	0.166	0.136	1
FMC1	0.124927	-0.342636	0.142	0.169	1
PITHD1	0.125163	-0.244782	0.33	0.356	1
PRPF38B	0.125533	0.0940808	0.606	0.544	1
G3BP1	0.125943	0.0738699	0.392	0.34	1
CSDE1	0.125949	0.0749794	0.621	0.547	1
PPT1	0.126154	0.108424	0.151	0.121	1
TBCA	0.126177	-0.132739	0.621	0.636	1
AGO2	0.126321	0.216625	0.295	0.259	1
ZNF544	0.126357	0.197808	0.211	0.181	1
MAN1A2	0.126392	0.11424	0.535	0.476	1
CGRRF1	0.126396	0.226689	0.16	0.131	1
CHMP1A	0.126418	0.150982	0.267	0.228	1
KDM2B	0.126801	-0.399977	0.314	0.334	1
PTCD3	0.126931	0.00100578	0.225	0.189	1
TRPV2	0.126948	0.0889115	0.319	0.275	1
MRPL12	0.126963	0.141272	0.166	0.135	1
ZNF814	0.127463	-0.395671	0.107	0.134	1
WDFY2	0.127521	-0.315355	0.316	0.336	1
PRRC2B	0.127533	0.129278	0.485	0.449	1
UVRAG	0.127638	0.10165	0.552	0.494	1
COX4I1	0.127756	0.0421242	0.94	0.921	1
RAD51C	0.127795	0.313658	0.137	0.11	1
RAI1	0.128004	0.309893	0.181	0.152	1
TARS	0.128018	0.210567	0.211	0.178	1
RPL8	0.128051	0.0160772	0.991	0.993	1
TPM1	0.128074	-0.316326	0.082	0.106	1
TXK	0.128149	0.0943694	0.793	0.759	1
CTNNBIP1	0.128331	-0.469039	0.2	0.222	1
HNRNPR	0.128365	0.0776473	0.615	0.568	1
NUP58	0.128403	0.0917404	0.261	0.224	1
CLN3	0.128456	0.214482	0.228	0.195	1
KAT7	0.128567	0.177651	0.288	0.249	1
TYW5	0.128628	0.316278	0.117	0.094	1
LUC7L3	0.128975	-0.0951013	0.668	0.69	1
MTF1	0.129098	-0.533805	0.084	0.105	1
COLQ	0.129169	0.145981	0.203	0.17	1
SPATA5	0.129366	0.210135	0.286	0.256	1
SLC44A2	0.129397	0.123999	0.486	0.429	1
SERTAD3	0.129518	0.0157952	0.131	0.102	1
ZNF600	0.129538	-0.197884	0.411	0.438	1
GIT1	0.129578	0.271579	0.113	0.089	1
ZNF83	0.129609	-0.266224	0.325	0.356	1
ELMO1-AS1	0.130218	-0.400577	0.079	0.101	1
BCL2A1	0.130247	0.209031	0.151	0.121	1
ADPRHL2	0.130329	0.148094	0.173	0.14	1
HEXIM1	0.130576	0.0901106	0.181	0.148	1
ZCCHC7	0.130623	-0.121378	0.634	0.641	1
ATF6B	0.130633	0.137994	0.266	0.23	1
WDR1	0.130756	0.0994127	0.548	0.5	1
PIH1D1	0.130768	0.062928	0.354	0.304	1
TRIM33	0.130782	0.14543	0.507	0.451	1
ZNF276	0.130908	0.0816441	0.396	0.339	1
SPTSSA	0.131117	0.0888581	0.126	0.1	1
AMFR	0.131256	0.25645	0.147	0.119	1
DNAJB1	0.131329	0.132211	0.292	0.252	1
USP53	0.131463	-0.353239	0.141	0.168	1
FAM53B	0.131505	0.195328	0.463	0.421	1
PCNA	0.131687	0.33879	0.211	0.181	1
ZFAND1	0.131714	0.126061	0.167	0.136	1
MLLT10	0.132033	0.153645	0.408	0.364	1
WDR20	0.132169	0.176585	0.325	0.279	1
PANK2	0.132221	0.153246	0.327	0.291	1
RBM7	0.132466	0.246313	0.172	0.144	1
LGR6	0.133012	-0.254293	0.141	0.17	1
RAB6A	0.133032	0.124075	0.474	0.422	1
ARHGAP30	0.133128	0.110885	0.628	0.556	1
AC100810.1	0.133193	-0.423211	0.112	0.136	1
TRIM14	0.133216	0.259563	0.266	0.234	1
ZNF622	0.133272	0.16404	0.201	0.17	1
OGFR	0.133353	0.191272	0.322	0.285	1
AC022973.3	0.13341	0.133547	0.116	0.091	1
SEC11A	0.133494	-0.0902721	0.698	0.71	1
PRMT7	0.133502	0.188796	0.175	0.145	1
TAB1	0.133509	0.226972	0.129	0.104	1
TIAM2	0.133796	-0.200765	0.148	0.178	1
RAD23B	0.133809	0.0906545	0.463	0.412	1
SFXN3	0.133873	0.207872	0.109	0.085	1
NIPSNAP2	0.133881	0.161466	0.244	0.209	1
DNAJB14	0.133997	0.0992615	0.561	0.509	1
ACTR1B	0.134011	0.0728636	0.231	0.192	1
ATP8B2	0.13414	0.100463	0.163	0.132	1
CHMP2B	0.134193	0.160673	0.21	0.178	1
HDHD5	0.134272	0.190863	0.126	0.1	1
CCT2	0.134379	0.120498	0.413	0.358	1
STXBP2	0.13441	0.131419	0.377	0.33	1
AC027018.1	0.134502	0.0832002	0.132	0.104	1
RNF213-AS1	0.134651	0.254623	0.2	0.169	1
PTPN1	0.134668	0.130111	0.435	0.386	1
KIAA0319L	0.134833	0.212444	0.319	0.281	1
SPOCK2	0.134905	0.0983808	0.332	0.29	1
PGRMC1	0.134945	0.187034	0.106	0.082	1
SAP30	0.134958	0.110423	0.107	0.082	1
IL4R	0.135019	0.203038	0.189	0.155	1
AC018682.1	0.135027	0.209971	0.157	0.128	1
SUN2	0.13515	0.0966637	0.765	0.703	1
NASP	0.135406	0.100877	0.492	0.43	1
FAM210A	0.13541	0.228926	0.119	0.094	1
NUFIP2	0.135498	-0.178164	0.464	0.485	1
PRPF4B	0.135671	0.0981131	0.604	0.551	1
STAT5A	0.13568	0.225435	0.144	0.116	1
SLX4IP	0.135726	-0.473491	0.138	0.161	1
ARID3B	0.135804	0.119966	0.229	0.192	1
NMI	0.135854	0.206406	0.308	0.269	1
CAPN10	0.1359	0.214438	0.162	0.134	1
NKAP	0.135957	0.181517	0.261	0.224	1
MRPL37	0.13601	0.200361	0.119	0.094	1
PLEKHB2	0.13612	0.164372	0.292	0.249	1
ZNF143	0.136133	0.167598	0.251	0.216	1
MAPKAPK5-AS1	0.136406	-0.424738	0.178	0.204	1
UBE2K	0.136467	0.18404	0.496	0.461	1
RMDN1	0.136605	-0.265053	0.238	0.266	1
GPR155	0.1367	0.0511443	0.126	0.099	1
RAB21	0.137029	0.153861	0.305	0.269	1
ZBTB21	0.137044	0.238897	0.17	0.141	1
MMAB	0.137064	0.196359	0.141	0.114	1
ATR	0.137085	0.0687009	0.46	0.399	1
MARK3	0.137168	0.0913075	0.573	0.52	1
TRMT11	0.137178	-0.396309	0.137	0.161	1
JPX	0.137219	-0.114453	0.559	0.586	1
MAP1S	0.137227	0.298022	0.101	0.079	1
CD6	0.137426	0.233939	0.239	0.205	1
MAFF	0.137429	0.314712	0.197	0.169	1
CCNB1IP1	0.137436	0.2828	0.135	0.11	1
ACD	0.137438	0.281942	0.103	0.08	1
CCDC90B	0.137527	0.179408	0.292	0.254	1
PPP1R12B	0.137649	-0.265963	0.261	0.289	1
ORAI3	0.137654	0.230958	0.123	0.098	1
CHSY1	0.137797	0.152979	0.189	0.158	1
SIGLEC7	0.137873	0.142742	0.179	0.149	1
PATL2	0.137915	0.0632217	0.333	0.288	1
RAB11FIP3	0.13798	0.236631	0.226	0.198	1
DENND2D	0.138076	-0.195778	0.543	0.555	1
NAPB	0.138315	-0.387155	0.11	0.135	1
ZNF433-AS1	0.138489	0.147067	0.264	0.228	1
USB1	0.13856	0.10621	0.301	0.261	1
CARNMT1	0.138854	0.308547	0.207	0.176	1
ESR2	0.138865	0.237266	0.269	0.235	1
POLR2M	0.138901	0.243194	0.106	0.082	1
TAF3	0.139093	0.0811164	0.398	0.359	1
GRK2	0.139133	0.137226	0.446	0.405	1
CD300A	0.139137	0.145936	0.648	0.595	1
ANAPC1	0.139306	0.14111	0.2	0.169	1
MAT2B	0.13934	-0.196438	0.279	0.306	1
MRPL9	0.139382	-0.0544654	0.233	0.19	1
TNFSF14	0.139466	0.261857	0.169	0.142	1
UTP14A	0.139556	-0.560746	0.084	0.105	1
CDC42SE2	0.13956	0.0836186	0.903	0.845	1
TNK2	0.139572	0.241264	0.178	0.149	1
KANSL2	0.139704	0.0741122	0.22	0.182	1
MFF	0.139732	0.185582	0.36	0.319	1
VPS18	0.139795	0.16169	0.107	0.084	1
INTS6	0.139938	0.148508	0.471	0.432	1
SLC33A1	0.140083	0.213452	0.181	0.152	1
POM121C	0.140196	0.171748	0.229	0.195	1
HSPA14.1	0.14038	0.105643	0.134	0.106	1
ATL3	0.140848	0.153257	0.239	0.204	1
MIR181A2HG	0.140874	0.238209	0.298	0.265	1
STK11	0.140902	0.10823	0.16	0.131	1
PHTF2	0.141046	0.107137	0.294	0.252	1
HLA-DPB1	0.141096	-0.187512	0.546	0.569	1
AC009107.2	0.141489	0.1359	0.131	0.104	1
DHX57	0.141538	0.192327	0.116	0.092	1
CNPY4	0.141631	0.214238	0.104	0.081	1
INPP1	0.141763	0.318484	0.12	0.098	1
ZNF322	0.141831	-0.448006	0.112	0.135	1
FAM117A	0.141854	0.123877	0.465	0.411	1
RPL23	0.141885	-0.0260108	0.815	0.826	1
ZBTB25	0.141966	0.207591	0.207	0.176	1
ITGA4	0.142334	-0.140737	0.684	0.689	1
EZH2	0.142479	0.391965	0.248	0.219	1
GZMA	0.142661	-0.0459844	0.971	0.974	1
DYNC1LI2	0.142757	0.13705	0.232	0.198	1
SP3	0.142948	0.109796	0.555	0.507	1
ZFYVE1	0.143048	0.284586	0.109	0.086	1
TUFM	0.143142	0.0831198	0.457	0.399	1
STK10	0.143235	0.0695292	0.884	0.835	1
SERINC1	0.143558	-0.181164	0.419	0.436	1
FLOT2	0.143574	0.0785671	0.245	0.208	1
TMEM134	0.143581	0.164902	0.238	0.204	1
CHERP	0.143707	0.0465637	0.109	0.084	1
ADI1	0.143808	0.117834	0.179	0.149	1
CRNKL1	0.143818	-0.34595	0.172	0.199	1
SNAPC2	0.14405	0.136305	0.138	0.111	1
CLDND1	0.144067	-0.160446	0.351	0.29	1
ABHD2	0.144267	0.188162	0.347	0.314	1
WWP1	0.144354	0.111639	0.363	0.319	1
IDH2	0.144417	0.135661	0.468	0.41	1
VDAC1	0.144431	0.11771	0.396	0.346	1
DNPEP	0.144568	0.250403	0.189	0.161	1
USP32	0.144665	0.127317	0.316	0.275	1
TESPA1	0.144723	0.206607	0.26	0.228	1
GSTP1	0.144843	0.0546418	0.88	0.841	1
RABGAP1L	0.144947	-0.0648917	0.921	0.925	1
KIAA1328	0.145046	0.194581	0.286	0.249	1
TCF7L2	0.14535	0.519455	0.116	0.094	1
RBM12B	0.145438	0.134258	0.188	0.156	1
DYSF	0.145446	0.160621	0.1	0.078	1
PRKCQ-AS1	0.145719	0.195766	0.298	0.262	1
MT-ND4L	0.145768	-0.0709181	0.844	0.845	1
GPATCH4	0.145871	0.227103	0.154	0.126	1
RBFOX2	0.145906	-0.516711	0.097	0.119	1
ANXA7	0.14594	0.116821	0.341	0.295	1
KLRG1	0.146094	0.194337	0.42	0.381	1
FIS1	0.14663	0.0433035	0.57	0.516	1
NDUFS2	0.146671	0.0857389	0.398	0.352	1
AFTPH	0.146686	0.100867	0.333	0.289	1
NT5C	0.146708	0.00352785	0.442	0.375	1
MDM2	0.146738	0.0539866	0.357	0.312	1
HNRNPH1	0.146742	0.0935007	0.617	0.547	1
ELF4	0.14689	0.0859104	0.238	0.201	1
DSTN	0.147348	-0.14206	0.667	0.667	1
SH3D19	0.147363	-0.422975	0.103	0.124	1
CWF19L1	0.147454	0.137388	0.207	0.175	1
RNH1	0.147724	0.0724598	0.43	0.388	1
EGLN1	0.147783	-0.291642	0.188	0.214	1
TRAF3IP2-AS1	0.147932	0.038938	0.157	0.126	1
AC009093.2	0.147997	0.13059	0.452	0.411	1
BCKDHA	0.148241	0.166317	0.172	0.142	1
PRKX	0.148333	0.115734	0.477	0.424	1
ORC4	0.148475	0.122822	0.283	0.246	1
DLGAP4	0.148489	0.240943	0.229	0.198	1
BSG	0.148498	0.0708975	0.605	0.535	1
FAM20B	0.148519	0.286941	0.122	0.098	1
TWISTNB	0.148619	0.214586	0.169	0.14	1
RBM8A	0.148737	0.108192	0.631	0.562	1
TAF1D	0.148855	-0.161297	0.46	0.479	1
SHFL	0.14896	0.0780332	0.364	0.318	1
TAF11	0.14908	0.163706	0.278	0.242	1
NR1D2	0.149097	-0.25761	0.273	0.302	1
GRAMD4	0.149406	0.335395	0.148	0.122	1
B4GALT3	0.149481	0.194454	0.12	0.096	1
DERL1	0.14954	0.15018	0.407	0.362	1
MFSD6	0.149613	0.00492461	0.317	0.272	1
GPBP1L1	0.14966	0.0995734	0.417	0.369	1
SESN3	0.149691	0.441717	0.104	0.082	1
MGRN1	0.14972	0.143448	0.239	0.206	1
AC011246.1	0.150042	-0.681358	0.09	0.111	1
PGK1	0.150168	0.0981809	0.589	0.539	1
FUT8	0.150204	0.0966492	0.305	0.264	1
AP002336.2	0.150283	-0.268262	0.141	0.168	1
DDX24	0.150319	-0.061107	0.58	0.595	1
LRIG2	0.150425	0.344025	0.197	0.17	1
DCAF17	0.150629	0.283333	0.132	0.11	1
SRSF7	0.150916	0.162422	0.831	0.785	1
CDKN1B	0.151135	0.157379	0.383	0.346	1
SLCO4C1	0.151172	-0.19531	0.376	0.395	1
SLC27A3	0.151176	0.194319	0.209	0.181	1
RAB1A	0.151263	0.158545	0.518	0.475	1
RALY	0.15148	0.104127	0.643	0.603	1
CSRP1	0.151565	0.128316	0.14	0.112	1
RPS6	0.151992	0.0402444	0.996	0.998	1
SLC1A5	0.152	0.0935542	0.116	0.091	1
CCDC28B	0.152015	0.0685227	0.258	0.218	1
TBC1D15	0.152236	0.196748	0.301	0.268	1
POLR3E	0.152304	0.136467	0.113	0.09	1
PPP2R1B	0.152382	0.381497	0.123	0.101	1
COMMD2	0.1524	0.130431	0.239	0.204	1
EFCAB2	0.152404	0.300183	0.195	0.161	1
TMEM71	0.152676	0.0084958	0.432	0.376	1
SEC24D	0.152744	0.165148	0.214	0.182	1
THRA	0.152777	0.246062	0.131	0.106	1
SDHAF2	0.152806	0.140032	0.347	0.309	1
USP1	0.152941	0.184138	0.248	0.215	1
AKAP17A	0.153032	0.132859	0.263	0.226	1
FN3KRP	0.153049	0.126054	0.189	0.159	1
ANKRD36	0.153097	0.257566	0.335	0.302	1
BSCL2	0.153288	0.279371	0.104	0.082	1
PIGK	0.153365	-0.22987	0.238	0.266	1
PALLD	0.15353	0.201184	0.14	0.114	1
TNIP2	0.153556	0.203623	0.217	0.186	1
CCNT2	0.153813	0.117032	0.361	0.322	1
VEZT	0.153892	0.286915	0.232	0.202	1
CDKN2AIPNL	0.15403	0.225	0.134	0.109	1
HECTD1	0.154034	0.0832578	0.49	0.432	1
PI4KB	0.154368	0.313048	0.153	0.129	1
MORC2	0.154659	0.351428	0.103	0.081	1
RBX1	0.154914	0.112421	0.626	0.552	1
ZBTB2	0.155006	-0.287481	0.125	0.15	1
TSPAN31	0.155116	0.112751	0.157	0.129	1
USP14	0.155218	0.131334	0.322	0.282	1
TRNAU1AP	0.155443	-0.295974	0.229	0.252	1
SLC35C2	0.155444	0.0804083	0.283	0.244	1
RNASET2	0.155568	0.103344	0.386	0.34	1
AL162253.2	0.15571	-0.472757	0.104	0.126	1
RNF38	0.155733	0.151977	0.542	0.496	1
NR2C1	0.155886	0.326982	0.167	0.141	1
KIR2DL3	0.155955	-0.191118	0.162	0.19	1
IPMK	0.156254	0.130224	0.236	0.202	1
ACADSB	0.156317	0.22197	0.131	0.105	1
EXOC6	0.156324	0.137078	0.313	0.271	1
TOLLIP	0.156545	0.218834	0.163	0.136	1
TSPOAP1	0.156585	0.206304	0.232	0.199	1
LPAR6	0.156674	0.214248	0.26	0.228	1
HDHD2	0.156793	0.187862	0.211	0.184	1
AGFG1	0.156834	0.117784	0.348	0.309	1
CUL4B	0.156846	0.249838	0.132	0.109	1
CEP83	0.156876	0.333744	0.144	0.119	1
ISCA2	0.156956	0.183707	0.166	0.138	1
MIPEP	0.157039	0.182422	0.1	0.079	1
CDKL3	0.157094	0.29905	0.104	0.082	1
DNASE1	0.157305	0.228191	0.189	0.16	1
BRAP	0.157522	-0.22729	0.153	0.18	1
PRMT9	0.15779	-0.378314	0.134	0.158	1
RALGAPA1	0.157919	0.117502	0.489	0.435	1
NADK	0.157962	0.101594	0.185	0.154	1
KIN	0.158013	-0.333365	0.241	0.264	1
FOXRED1	0.158069	0.131471	0.145	0.117	1
IGFBP7	0.158322	-0.127745	0.571	0.589	1
YLPM1	0.158444	0.124583	0.301	0.264	1
BECN1	0.158459	0.113796	0.248	0.212	1
S100A11	0.158488	0.270715	0.775	0.734	1
ABCC4	0.158585	0.433499	0.115	0.094	1
HSF1	0.158677	0.0638894	0.228	0.192	1
TIGAR	0.158889	-0.349606	0.145	0.169	1
PPP2R5E	0.159009	0.112308	0.546	0.5	1
GOLIM4	0.159149	0.217176	0.167	0.14	1
HBS1L	0.159243	0.177857	0.316	0.284	1
AHCTF1	0.159247	-0.0144683	0.335	0.286	1
VPS11	0.159338	0.178864	0.11	0.088	1
SBF2	0.159391	0.135797	0.377	0.335	1
TSTD1	0.159768	-0.207396	0.535	0.537	1
MYOM2	0.160385	0.131671	0.432	0.396	1
NDUFA3	0.160482	-0.0957808	0.463	0.494	1
C2orf76	0.160501	-0.443643	0.141	0.164	1
DUSP6	0.160505	0.0572997	0.153	0.125	1
PHPT1	0.160832	-0.169816	0.396	0.429	1
NIPA2	0.16089	0.136681	0.256	0.22	1
C12orf29	0.161066	-0.496941	0.084	0.104	1
ZNF831	0.161123	0.0676822	0.432	0.378	1
WDR73	0.161138	0.31305	0.151	0.128	1
NBPF19	0.161474	0.162808	0.144	0.119	1
RTCB	0.161606	0.105411	0.3	0.261	1
ANKRD17	0.161618	0.141999	0.559	0.525	1
FNIP1	0.161751	0.0835942	0.438	0.392	1
PDCD2	0.161772	0.170072	0.341	0.302	1
DENND1C	0.161878	0.198389	0.37	0.332	1
EPB41L4A	0.161924	0.139837	0.164	0.138	1
RABL6	0.161937	0.125466	0.329	0.288	1
NUTM2A-AS1	0.161942	-0.152211	0.288	0.315	1
ZNF33A	0.161952	0.143453	0.374	0.332	1
DUSP10	0.162039	0.264129	0.245	0.214	1
SCPEP1	0.162058	0.138373	0.15	0.124	1
MACO1	0.162143	0.127542	0.266	0.23	1
ECSIT	0.162151	0.232269	0.135	0.11	1
AL031772.1	0.162292	0.376617	0.134	0.11	1
VCPKMT	0.16232	0.16615	0.169	0.141	1
ESD	0.162551	0.00835563	0.197	0.165	1
TMED10	0.162591	0.127126	0.49	0.439	1
SYNC	0.162631	0.271082	0.106	0.084	1
SOAT1	0.162657	0.168002	0.288	0.252	1
PGRMC2	0.16269	-0.302261	0.176	0.202	1
EVA1C	0.162744	-0.234293	0.372	0.388	1
TMEM199	0.162928	0.091108	0.148	0.121	1
DNMT1	0.162966	0.116063	0.432	0.379	1
COX17	0.163118	-0.214476	0.386	0.415	1
SH3BGRL	0.163125	0.0920153	0.693	0.655	1
TXLNG	0.163307	0.0946061	0.198	0.168	1
PSMD2	0.163368	0.0747011	0.289	0.249	1
JADE2	0.163426	0.118639	0.247	0.208	1
STAM2	0.163475	-0.246805	0.213	0.238	1
NDUFA12	0.163479	-0.141048	0.631	0.626	1
LMF1	0.16353	0.155853	0.185	0.158	1
PUS10	0.163763	0.0454194	0.141	0.115	1
PPP2R2A	0.163772	0.103216	0.479	0.425	1
CHFR	0.163962	0.0712736	0.379	0.34	1
CSAD	0.164126	-0.266165	0.142	0.168	1
RPS27L	0.164145	-0.132388	0.579	0.594	1
IGBP1	0.164354	0.0469055	0.413	0.366	1
NAP1L1	0.164432	0.160439	0.537	0.504	1
TBC1D32	0.164601	0.198409	0.176	0.148	1
FCN1	0.164642	0.680025	0.192	0.228	1
SMAD4	0.164698	0.206931	0.373	0.339	1
LASP1	0.164818	0.0714542	0.495	0.441	1
CINP	0.164832	0.0874715	0.176	0.145	1
SRSF4	0.164959	0.093371	0.601	0.541	1
C14orf119	0.165038	-0.0535556	0.348	0.298	1
WDR48	0.16504	0.256981	0.278	0.245	1
CCDC69	0.165303	0.136889	0.477	0.436	1
TAF15	0.165316	0.0637211	0.677	0.609	1
STMP1	0.165351	0.110324	0.419	0.374	1
SH3BP5	0.16549	-0.112886	0.546	0.556	1
CCDC88C	0.16575	0.109001	0.809	0.779	1
ATXN1	0.166231	0.0929134	0.67	0.626	1
ST6GAL1	0.166265	0.128813	0.677	0.624	1
SLC35A4	0.166322	0.273498	0.122	0.099	1
ATP2B1-AS1	0.166369	0.118606	0.327	0.282	1
C12orf57	0.166565	0.10758	0.64	0.604	1
HNRNPUL1	0.166592	-0.229608	0.41	0.422	1
DIP2A	0.166676	-0.227425	0.637	0.609	1
SEC23B	0.166749	-0.290523	0.204	0.229	1
PEX3	0.167031	-0.167734	0.132	0.16	1
BLOC1S1	0.167079	-0.0923906	0.573	0.609	1
RSRC1	0.167099	0.0216336	0.41	0.365	1
GPR171	0.167151	0.0931668	0.1	0.078	1
STYX	0.167162	-0.0210715	0.188	0.155	1
DENND4C	0.167286	-0.163725	0.524	0.537	1
CTBP1-DT	0.16737	0.393631	0.12	0.099	1
NOL8	0.167549	-0.174019	0.181	0.209	1
UBA6	0.167557	0.146401	0.398	0.351	1
ICAM2	0.167754	0.0259072	0.463	0.402	1
ELOVL6	0.167803	0.123144	0.31	0.274	1
CRTAP	0.168437	0.190458	0.106	0.084	1
CHURC1	0.168449	0.132924	0.564	0.534	1
DNAJC1	0.168486	0.0507404	0.678	0.599	1
RASA2	0.168582	-0.112401	0.778	0.752	1
TAF4	0.168696	0.241987	0.16	0.132	1
EIF3I	0.168819	0.113322	0.502	0.446	1
EEF1B2	0.16889	0.030834	0.943	0.93	1
SLCO3A1	0.169066	0.0255733	0.473	0.424	1
PYROXD2	0.169118	-0.523011	0.101	0.121	1
FH	0.169128	0.231457	0.134	0.11	1
FAM49B	0.169175	0.071636	0.934	0.907	1
AREL1	0.169178	0.111921	0.204	0.171	1
CASK	0.169294	0.0375763	0.302	0.26	1
NUP37	0.169295	0.0762299	0.135	0.109	1
CPB2-AS1	0.169334	-0.316928	0.289	0.314	1
TRAC	0.169434	0.191185	0.188	0.156	1
C16orf87	0.169437	-0.288528	0.144	0.169	1
AMZ2	0.169457	0.125288	0.226	0.191	1
PSD4	0.169617	0.11652	0.288	0.251	1
CCNL1	0.169794	0.170992	0.736	0.706	1
PGGT1B	0.169909	0.119567	0.213	0.18	1
TRMT1	0.170015	0.21563	0.1	0.079	1
RNASEH1	0.170045	0.253926	0.182	0.154	1
MRPL17	0.170067	0.310968	0.137	0.114	1
CMPK1	0.170213	0.107342	0.427	0.378	1
METTL16	0.170371	0.16129	0.305	0.271	1
DDX19A	0.170433	0.152067	0.169	0.14	1
FAM8A1	0.17052	0.117912	0.179	0.15	1
TMEM243	0.170593	0.0124095	0.311	0.27	1
NAA25	0.170605	0.184768	0.2	0.171	1
EIF4E	0.170792	0.110971	0.36	0.324	1
ANKFY1	0.171029	0.154374	0.278	0.242	1
ATMIN	0.171106	0.105756	0.135	0.109	1
NPM1	0.171201	0.0412305	0.893	0.866	1
MYO15B	0.171287	-0.499545	0.125	0.145	1
RTP4	0.171305	0.390312	0.103	0.082	1
PRKCA	0.171364	0.128167	0.319	0.28	1
SLC66A3	0.171421	0.182509	0.225	0.196	1
ATG14	0.171476	0.165543	0.194	0.164	1
TMEM230	0.171506	0.0660969	0.529	0.471	1
PLD3	0.171518	-0.308586	0.225	0.249	1
COA8	0.171577	0.0376201	0.235	0.2	1
SPEF2	0.171579	-0.442573	0.095	0.116	1
MRPS31	0.171708	-0.179855	0.292	0.318	1
ARHGEF7	0.171726	-0.251955	0.282	0.306	1
WDR37	0.171806	-0.167831	0.488	0.498	1
C19orf48	0.171856	0.0919392	0.1	0.078	1
ZFPM1	0.171905	-0.19917	0.374	0.398	1
GRIPAP1	0.172222	0.153705	0.201	0.171	1
VOPP1	0.172478	0.0392811	0.573	0.505	1
NDUFAF3	0.172595	0.105701	0.32	0.279	1
UST	0.17262	0.224769	0.305	0.271	1
MSMO1	0.172847	0.322296	0.16	0.136	1
UNC93B1	0.17292	0.127672	0.122	0.098	1
THUMPD1	0.173075	0.131438	0.355	0.315	1
MAVS	0.17321	0.180504	0.138	0.114	1
B3GNT2	0.173259	-0.388655	0.169	0.191	1
NUP42	0.173342	0.0895717	0.345	0.311	1
BUD31	0.173373	0.0855488	0.501	0.45	1
CD247	0.173485	0.0742789	0.994	0.988	1
POLD2	0.173649	0.289084	0.126	0.104	1
PPP4R3A	0.173794	0.0951996	0.464	0.42	1
SRP54	0.1739	0.158423	0.411	0.372	1
STARD4	0.173964	0.351481	0.119	0.098	1
PSMD11	0.174073	0.0967184	0.276	0.239	1
LUC7L	0.174075	0.138534	0.3	0.268	1
C12orf76	0.174109	0.213597	0.147	0.122	1
BICD2	0.174259	0.225172	0.134	0.11	1
TMEM219	0.174365	0.0584236	0.367	0.325	1
TRBC2	0.174481	0.0241913	0.615	0.564	1
FEM1C	0.174656	0.197322	0.2	0.17	1
DVL3	0.175139	0.10705	0.103	0.081	1
SBNO2	0.175491	0.0602295	0.204	0.174	1
ZBTB43	0.175495	0.304956	0.192	0.165	1
MED14	0.175724	-0.182449	0.219	0.251	1
AGPAT5	0.176101	-0.803764	0.085	0.102	1
RABIF	0.1765	-0.274212	0.207	0.234	1
LCP2	0.17673	0.101818	0.634	0.576	1
AC015849.1	0.176906	0.337705	0.348	0.31	1
GLRX2	0.177025	-0.26872	0.109	0.132	1
RFX7	0.177099	0.165581	0.391	0.349	1
UPF3B	0.177401	0.240182	0.251	0.224	1
SDF2	0.177447	0.144796	0.355	0.315	1
KLC1	0.177447	0.141756	0.399	0.368	1
PTPRA	0.17767	-0.0767994	0.787	0.769	1
EBP	0.177715	0.13637	0.372	0.33	1
ATF2	0.178002	0.166336	0.317	0.284	1
KDELR2	0.178154	-0.134894	0.313	0.341	1
PNISR	0.178299	-0.123599	0.769	0.752	1
RFX3	0.178461	0.145523	0.483	0.438	1
AC018816.1	0.178496	0.492475	0.134	0.114	1
GIGYF2	0.178555	0.0921906	0.435	0.398	1
MKNK2	0.178627	0.102409	0.278	0.239	1
CYTH2	0.178711	0.16606	0.15	0.125	1
PIAS1	0.178772	0.0925025	0.601	0.565	1
WDR83OS	0.17927	-0.160266	0.599	0.598	1
VPS33A	0.179326	0.10084	0.194	0.162	1
UHMK1	0.179387	0.145049	0.417	0.381	1
COPS8	0.17942	0.123967	0.295	0.259	1
BBS4	0.179479	0.328595	0.14	0.116	1
OSGEP	0.179493	0.113158	0.261	0.226	1
USP3-AS1	0.179496	-0.15976	0.341	0.365	1
SLC25A32	0.179791	0.159571	0.22	0.189	1
SLC12A2	0.180112	0.141041	0.217	0.188	1
MAN2A1	0.180226	0.0749146	0.399	0.35	1
USP8	0.180353	0.122972	0.377	0.334	1
UBN2	0.180354	-0.397992	0.151	0.174	1
RAB4B	0.180458	0.0658174	0.363	0.312	1
ICA1L	0.180554	0.212129	0.12	0.098	1
RELL1	0.18058	0.182159	0.184	0.155	1
NXT1	0.180584	0.145912	0.232	0.201	1
TPM3	0.180769	0.0749318	0.856	0.785	1
CEP192	0.180789	0.149463	0.358	0.316	1
PIK3R5	0.181015	-0.121543	0.774	0.775	1
TRPS1	0.181061	0.276923	0.298	0.269	1
CPT1A	0.181157	-0.22084	0.416	0.436	1
CAND1	0.181202	-0.246539	0.33	0.354	1
USP42	0.181227	0.063875	0.27	0.23	1
DNAJB11	0.181236	0.162601	0.314	0.279	1
EIF3M	0.181242	-0.161885	0.527	0.537	1
ASMTL	0.181513	0.138622	0.22	0.189	1
CHST11	0.181515	-0.103339	0.784	0.766	1
ANAPC11	0.181632	0.134768	0.445	0.401	1
ATP6V0B	0.181874	-0.101589	0.407	0.439	1
PPM1B	0.181881	-0.198079	0.486	0.491	1
LAX1	0.181961	0.187501	0.292	0.262	1
NDUFAF4	0.182051	0.0127179	0.206	0.17	1
FRA10AC1	0.182094	0.169767	0.206	0.178	1
NDRG3	0.182224	0.20962	0.175	0.148	1
GSKIP	0.182237	0.255322	0.109	0.088	1
MT-ND1	0.182255	0.0124404	0.994	0.999	1
TMCC3	0.182314	-0.25238	0.106	0.129	1
RHOB	0.182497	-0.410523	0.2	0.218	1
DHX30	0.182532	0.070561	0.189	0.16	1
PAK1	0.18255	0.0989941	0.12	0.098	1
LEF1	0.182553	-0.22872	0.094	0.115	1
TENT5C	0.182887	-0.470838	0.191	0.208	1
MTMR6	0.182891	0.0758383	0.203	0.174	1
WRNIP1	0.182908	0.176936	0.191	0.162	1
VAMP3	0.182976	-0.345096	0.172	0.198	1
USP20	0.183103	0.147521	0.195	0.165	1
CD63	0.183296	-0.136451	0.922	0.934	1
GPR174	0.183419	0.109385	0.41	0.371	1
SLC9A1	0.183483	0.272509	0.116	0.095	1
ZNHIT1	0.183513	0.0640745	0.512	0.45	1
RACK1	0.183817	0.0225269	0.982	0.98	1
RAB9A	0.183851	-0.21819	0.36	0.378	1
CAPN12	0.183894	-0.474818	0.167	0.186	1
CDK12	0.18393	0.11192	0.395	0.355	1
ANKRD36B	0.183937	0.142439	0.191	0.162	1
LMO4	0.183956	0.0137034	0.319	0.276	1
TCERG1	0.183965	0.208089	0.298	0.266	1
NAPA	0.184222	0.096838	0.429	0.384	1
STK19	0.184262	-0.348624	0.11	0.132	1
UBALD1	0.184541	-0.439059	0.087	0.106	1
DDB1	0.184549	0.130479	0.222	0.191	1
ANKRD44	0.184603	0.0850034	0.868	0.85	1
DEF6	0.184756	0.114431	0.452	0.412	1
TRG-AS1	0.185108	-0.129765	0.595	0.603	1
BCKDHB	0.185192	-0.281685	0.188	0.21	1
VASP	0.185356	0.0444281	0.583	0.53	1
TCOF1	0.185559	0.280998	0.169	0.142	1
NSMCE1	0.185588	0.0218579	0.286	0.245	1
AC024028.1	0.185745	-0.251375	0.197	0.224	1
TRGC1	0.185812	0.203855	0.441	0.411	1
LAMTOR3	0.185837	0.291283	0.164	0.139	1
PSMB8	0.185837	0.137387	0.758	0.729	1
CD46	0.185866	0.0879078	0.436	0.385	1
GTPBP4	0.185871	0.12357	0.233	0.202	1
ADAM17	0.185877	0.0518229	0.33	0.285	1
MPV17	0.186018	0.307491	0.151	0.129	1
COX6B1	0.186238	-0.0718607	0.767	0.776	1
LIMK1	0.186335	0.182083	0.194	0.166	1
GTF2IRD2B	0.186337	0.255808	0.145	0.122	1
RGS9	0.186396	-0.183748	0.264	0.292	1
ZCCHC8	0.186581	0.111081	0.216	0.185	1
DLEU1	0.186784	0.0929024	0.294	0.255	1
AIMP1	0.18686	0.14014	0.382	0.338	1
KHSRP	0.187163	0.141951	0.145	0.12	1
TRAPPC9	0.187176	0.10679	0.589	0.534	1
ADAM8	0.187191	0.092139	0.382	0.342	1
WIPI1	0.1872	-0.192283	0.223	0.254	1
BAZ1B	0.187451	0.211431	0.341	0.302	1
ZNF511	0.187481	0.087032	0.188	0.158	1
CEP70	0.187535	0.0540447	0.103	0.081	1
INTS7	0.187695	-0.260756	0.156	0.18	1
UBA2	0.187828	0.129979	0.366	0.325	1
LMBR1	0.188002	0.108664	0.33	0.291	1
ZNF420	0.188021	0.161625	0.137	0.114	1
CHMP7	0.188057	0.257564	0.106	0.085	1
PRR13	0.188157	-0.145712	0.545	0.551	1
UBE2D1	0.188191	0.0480418	0.189	0.158	1
LCK	0.188198	0.0533101	0.764	0.703	1
PIK3IP1	0.188226	-0.283517	0.347	0.36	1
CCDC18	0.188284	-0.2991	0.213	0.236	1
RAP1A	0.188346	0.125647	0.727	0.696	1
GOLGA5	0.188438	-0.264384	0.112	0.134	1
ZBED4	0.188717	-0.232869	0.188	0.212	1
RALGDS	0.188818	0.146718	0.474	0.439	1
PRR7	0.188921	0.162198	0.128	0.105	1
CHMP1B	0.189012	0.0276861	0.269	0.232	1
GGA3	0.189027	-0.395675	0.122	0.144	1
COPS7B	0.189049	0.171157	0.11	0.089	1
IDH3A	0.189053	0.37919	0.104	0.085	1
MRS2	0.189557	0.258726	0.132	0.109	1
FBH1	0.189577	0.144516	0.195	0.166	1
WARS2-AS1	0.189643	0.378414	0.116	0.095	1
MBD2	0.189677	0.0825732	0.396	0.351	1
BSDC1	0.189722	0.165429	0.253	0.221	1
ZBTB20	0.18976	0.0878368	0.742	0.701	1
ZNF12	0.189823	-0.313891	0.098	0.119	1
PARP6	0.189863	0.210862	0.123	0.101	1
BLOC1S2	0.189874	0.0586914	0.295	0.259	1
ADHFE1	0.19006	-0.301728	0.115	0.136	1
USO1	0.19022	0.100571	0.402	0.354	1
GPR89A	0.190261	0.196705	0.135	0.112	1
NUDT5	0.190332	0.048787	0.333	0.292	1
XYLT1	0.19034	0.0770916	0.511	0.462	1
UBE2G2	0.190368	0.148443	0.326	0.288	1
ALDH9A1	0.190369	0.128461	0.231	0.2	1
EHD4	0.190391	0.210805	0.204	0.179	1
ZNF346	0.190577	0.247365	0.132	0.11	1
KLRB1	0.19067	-0.117022	0.838	0.819	1
KIAA1191	0.19069	0.383688	0.1	0.081	1
AKAP9	0.190721	0.0552748	0.587	0.53	1
PRKCQ	0.190967	0.0498784	0.661	0.604	1
ARHGAP17	0.190998	0.122119	0.272	0.234	1
CHI3L2	0.191249	0.0323421	0.209	0.178	1
SELENOH	0.191353	0.094328	0.618	0.565	1
MYSM1	0.191475	0.114695	0.325	0.291	1
PIK3CD-AS2	0.191503	0.266982	0.113	0.092	1
EIF2B1	0.191547	0.0910367	0.214	0.181	1
ZBTB48	0.191963	-0.541178	0.091	0.11	1
DTWD2	0.192104	0.279242	0.104	0.084	1
SIGIRR	0.192118	0.0681092	0.593	0.56	1
SESN2	0.192126	0.193396	0.132	0.109	1
POLR2C	0.192169	0.0510886	0.251	0.215	1
MTR	0.19237	-0.164442	0.226	0.258	1
NAA20	0.192461	0.053209	0.283	0.245	1
SERPINA1	0.192532	0.627224	0.131	0.11	1
PROCR	0.192796	0.0760746	0.132	0.108	1
TMEM185A	0.192889	0.196269	0.116	0.094	1
NDUFB8	0.192956	0.0459509	0.708	0.645	1
TUBB4B	0.193091	0.174628	0.419	0.381	1
IFIH1	0.193133	0.335662	0.125	0.104	1
AMMECR1	0.193295	-0.133958	0.214	0.242	1
YIPF2	0.193343	-0.429214	0.1	0.12	1
PRDX5	0.193422	0.0657371	0.674	0.644	1
EIF6	0.193428	0.0613396	0.424	0.374	1
CCDC93	0.193805	-0.184693	0.231	0.256	1
YAF2	0.194038	0.0964686	0.476	0.43	1
GNPTAB	0.194162	0.103816	0.717	0.688	1
BCL6	0.194163	0.0131073	0.15	0.122	1
FTX	0.19418	0.05357	0.708	0.634	1
INTS11	0.194233	0.0845857	0.209	0.179	1
CSTF3	0.194279	0.0349267	0.2	0.169	1
ALKBH5	0.194394	0.111223	0.235	0.201	1
REXO1	0.19454	0.164728	0.156	0.131	1
RTRAF	0.194557	0.0676552	0.537	0.466	1
C19orf12	0.194598	0.11095	0.285	0.25	1
SGPP1	0.194683	0.0470947	0.241	0.208	1
MDM1	0.194728	0.0570254	0.126	0.102	1
PPP1R9B	0.194786	0.123038	0.104	0.082	1
TBC1D5	0.19482	0.124225	0.712	0.677	1
RBMS1	0.194927	0.177905	0.614	0.58	1
ATXN10	0.194963	0.0893087	0.49	0.436	1
PLEKHM3	0.195116	-0.356668	0.137	0.159	1
RPS3	0.195378	0.013172	0.997	0.996	1
ZBTB17	0.195528	0.345602	0.129	0.108	1
PIGG	0.19556	-0.436299	0.106	0.125	1
ERI1	0.19565	-0.3241	0.117	0.138	1
SSBP4	0.195815	0.0906135	0.604	0.561	1
SLC23A2	0.195899	0.0952798	0.263	0.23	1
MGA	0.195951	0.210986	0.314	0.279	1
GOT1	0.19599	0.19166	0.122	0.1	1
GMDS-DT	0.196352	-0.288076	0.377	0.391	1
AK2	0.197027	0.154646	0.21	0.179	1
PRRC1	0.197204	0.147188	0.123	0.101	1
TBC1D25	0.197288	0.211015	0.138	0.115	1
TMEM164	0.197301	0.0662937	0.122	0.099	1
JAGN1	0.197388	0.0900049	0.258	0.226	1
INPPL1	0.197413	0.206147	0.109	0.088	1
NDUFS4	0.197471	0.0658503	0.347	0.306	1
KLF11	0.197483	0.0923256	0.131	0.108	1
FBXO44	0.197672	0.21922	0.134	0.111	1
EXOSC1	0.19769	0.0936727	0.288	0.252	1
FDX1	0.197707	-0.0082905	0.301	0.261	1
NBDY	0.197708	0.111015	0.352	0.312	1
LINC00662	0.197708	0.279136	0.135	0.112	1
AL499604.1	0.197899	-0.328128	0.169	0.19	1
TAOK3	0.197913	-0.121323	0.783	0.775	1
ZNF217	0.197968	0.0767579	0.364	0.321	1
FAM50A	0.198165	0.087528	0.313	0.276	1
FBXW2	0.198187	0.0636256	0.272	0.24	1
TOX4	0.19824	0.149747	0.338	0.306	1
XPNPEP1	0.198319	0.0891666	0.164	0.139	1
OPA3	0.198343	-0.458564	0.12	0.14	1
RAB35	0.198715	0.190723	0.207	0.18	1
JMJD6	0.198857	0.0300579	0.201	0.171	1
ARF4	0.199005	0.189824	0.493	0.46	1
CYSTM1	0.199097	0.352585	0.15	0.128	1
MANF	0.199175	0.198302	0.426	0.388	1
VMP1	0.199187	0.154511	0.549	0.519	1
IST1	0.199445	0.0402787	0.416	0.364	1
PRPF6	0.199545	0.135915	0.311	0.274	1
METTL17	0.199561	0.167634	0.144	0.119	1
CHKB	0.199587	0.0764399	0.304	0.261	1
PRPF31	0.199693	0.0897411	0.279	0.241	1
KIF3B	0.199793	0.38095	0.116	0.096	1
JAML	0.200076	0.350333	0.1	0.08	1
AUTS2	0.200151	0.21433	0.483	0.444	1
ASPH	0.200462	0.0974718	0.182	0.154	1
TAZ	0.200467	0.124999	0.178	0.15	1
ST13	0.200495	0.0802179	0.445	0.395	1
SNRK	0.200609	0.0736906	0.592	0.529	1
JUNB	0.200792	-0.0201194	0.78	0.792	1
UIMC1	0.200875	-0.187012	0.342	0.362	1
DSE	0.201027	-0.0114227	0.147	0.121	1
HIRA	0.201077	0.263904	0.167	0.144	1
AP2A2	0.201094	-0.180927	0.253	0.278	1
FAM136A	0.201433	-0.0250022	0.204	0.171	1
SMARCC2	0.201745	0.0371748	0.288	0.245	1
TMEM11	0.201783	0.120436	0.167	0.141	1
KPNA5	0.201793	0.191573	0.269	0.242	1
STAG1	0.201995	0.102999	0.758	0.726	1
CAPZA2	0.202078	0.129811	0.441	0.399	1
SRRM2	0.202234	-0.0682033	0.746	0.749	1
IDH1	0.202287	0.410452	0.117	0.099	1
SLC25A51	0.20234	0.335032	0.128	0.106	1
CTCF	0.202348	0.133649	0.429	0.386	1
SLC20A1	0.202595	0.137455	0.413	0.375	1
SLMAP	0.202878	0.0850099	0.482	0.431	1
HNRNPH2	0.203136	0.10685	0.354	0.316	1
CEP290	0.203296	0.122965	0.213	0.184	1
BACH2	0.203368	0.111468	0.253	0.219	1
UBE2V1	0.203417	-0.125309	0.57	0.585	1
APEX1	0.20343	0.113767	0.307	0.27	1
KMT2A	0.203675	0.070935	0.53	0.482	1
TTC39B	0.203799	-0.329877	0.338	0.355	1
VAMP8	0.20428	0.0725587	0.78	0.76	1
TMEM192	0.204283	-0.358928	0.15	0.17	1
GPR108	0.204427	0.0644079	0.241	0.204	1
DUSP23	0.204797	0.0679997	0.233	0.2	1
GNL3	0.204994	-0.206544	0.204	0.231	1
AAMDC	0.205114	0.050991	0.163	0.136	1
PSTPIP2	0.205204	0.0972774	0.332	0.296	1
EIF3E	0.205437	0.0999025	0.69	0.636	1
NFATC2	0.205638	0.117687	0.722	0.666	1
GANC	0.205646	0.272098	0.116	0.095	1
BCCIP	0.205823	-0.0387187	0.244	0.205	1
DNAH1	0.206029	0.181991	0.1	0.08	1
GCHFR	0.206067	0.0337852	0.214	0.181	1
OCEL1	0.206122	0.040038	0.163	0.138	1
NOL4L	0.20626	0.172777	0.421	0.386	1
XKR6	0.206478	0.0776966	0.389	0.345	1
UNKL	0.206686	0.206415	0.195	0.168	1
HDLBP	0.206879	0.0345805	0.333	0.294	1
RGCC	0.206885	0.271897	0.148	0.126	1
ERO1B	0.207194	0.160388	0.292	0.259	1
PDE4B	0.207322	0.0395303	0.14	0.115	1
NAPG	0.207329	-0.227163	0.239	0.262	1
YWHAQ	0.207369	0.119448	0.721	0.676	1
ETFA	0.207472	0.0631352	0.482	0.42	1
RSU1	0.207473	0.152172	0.419	0.384	1
ITPRIP	0.207525	-0.313955	0.344	0.352	1
LIME1	0.207652	-0.226924	0.634	0.615	1
VEGFB	0.207775	0.0552524	0.213	0.182	1
RABEPK	0.207896	-0.292139	0.09	0.109	1
AC023389.1	0.207915	0.346819	0.103	0.084	1
ANKRD27	0.208155	0.117582	0.213	0.182	1
NKTR	0.208268	0.108569	0.593	0.557	1
THRAP3	0.208351	0.124203	0.659	0.616	1
LBR	0.208353	0.113123	0.474	0.434	1
CSGALNACT1	0.208389	0.159586	0.142	0.121	1
MTAP	0.208466	-0.295468	0.185	0.209	1
POLH	0.208605	0.353026	0.1	0.081	1
MSANTD2	0.20868	0.168828	0.137	0.114	1
NDRG1	0.208874	0.146148	0.175	0.149	1
PDLIM1	0.209396	0.280752	0.141	0.117	1
SMC4	0.209687	-0.136118	0.25	0.274	1
ATG16L1	0.209872	0.264594	0.229	0.202	1
PDCD4	0.210014	0.00990871	0.642	0.589	1
FAM168B	0.210163	-0.261449	0.228	0.251	1
MORC3	0.210256	0.117919	0.452	0.416	1
INO80	0.210449	0.187913	0.327	0.295	1
RNF165	0.210877	0.245112	0.266	0.238	1
RASA1	0.211203	-0.144294	0.401	0.418	1
ANKRD13C	0.211274	0.151509	0.289	0.261	1
FIP1L1	0.211419	0.129903	0.452	0.409	1
AL157402.2	0.211427	0.0522803	0.335	0.29	1
TSPYL1	0.211774	0.148841	0.233	0.205	1
VPS36	0.211827	-0.181031	0.398	0.412	1
MTIF2	0.211926	-0.241049	0.115	0.136	1
NECAP1	0.212071	0.158978	0.213	0.185	1
MZT1	0.212353	0.091632	0.178	0.15	1
ITM2B	0.212513	0.0508322	0.925	0.907	1
ARFGEF2	0.212547	0.0636241	0.289	0.252	1
AKAP11	0.212937	0.256843	0.209	0.184	1
METTL5	0.213011	0.0536265	0.272	0.238	1
PTGES3	0.213482	0.0746103	0.727	0.686	1
IVNS1ABP	0.213829	-0.171943	0.543	0.547	1
SWI5	0.214027	-0.313324	0.1	0.12	1
MFSD1	0.21406	0.220416	0.142	0.12	1
GRWD1	0.214103	0.124411	0.1	0.08	1
LRP10	0.214117	0.101796	0.363	0.328	1
PPARD	0.214147	-0.215192	0.11	0.131	1
KATNA1	0.214209	0.182424	0.207	0.18	1
PARP11	0.214418	0.0120704	0.219	0.19	1
RNF139	0.214487	-0.0631915	0.163	0.135	1
YTHDC1	0.214559	-0.159509	0.473	0.486	1
GNG10	0.214748	0.00414171	0.242	0.206	1
RIT1	0.214822	0.142147	0.203	0.172	1
MIAT	0.214827	0.332419	0.154	0.132	1
DUSP16	0.214834	0.275144	0.116	0.096	1
C1orf131	0.215041	0.211445	0.189	0.165	1
HACE1	0.215087	0.416755	0.115	0.096	1
RUNX2	0.215118	0.136736	0.131	0.11	1
MLH3	0.215435	0.135366	0.122	0.1	1
MRPL40	0.215527	0.0266925	0.26	0.226	1
ZNF362	0.215535	0.0867206	0.156	0.13	1
MEGF9	0.215579	0.11591	0.349	0.319	1
DDHD2	0.215647	0.163189	0.16	0.136	1
IFT57	0.215783	0.16634	0.153	0.129	1
SEC23A	0.215869	-0.162703	0.239	0.266	1
TIAL1	0.215985	0.0782658	0.48	0.426	1
CDK17	0.216022	0.0869079	0.711	0.642	1
ISOC2	0.216222	0.242666	0.122	0.101	1
GTPBP8	0.21624	0.11362	0.138	0.115	1
PDCD6IP	0.216453	-0.0140358	0.451	0.405	1
RAB1B	0.216578	-0.266957	0.226	0.248	1
ATP5F1D	0.216643	0.0781842	0.689	0.651	1
TNKS2	0.216752	0.126638	0.405	0.364	1
CLTA	0.216848	0.0784346	0.628	0.568	1
MRPL49	0.216915	0.0938101	0.154	0.129	1
CXXC5	0.21699	0.0985298	0.471	0.436	1
FOXN3	0.217142	0.10899	0.906	0.849	1
PGP	0.217244	0.0738383	0.31	0.279	1
SUPT4H1	0.217258	0.049986	0.429	0.382	1
NACC1	0.217398	0.296995	0.12	0.1	1
UBLCP1	0.217561	0.0810771	0.275	0.242	1
SUB1	0.217818	0.0878516	0.906	0.874	1
TMOD3	0.21782	0.0777872	0.554	0.51	1
DCTD	0.217991	0.209844	0.157	0.134	1
DDX58	0.21805	0.157499	0.335	0.302	1
MRPS11	0.218157	0.0287905	0.244	0.214	1
TXNDC17	0.218183	0.172844	0.26	0.236	1
SNX4	0.218293	0.133839	0.263	0.232	1
FOS	0.218377	0.411401	0.755	0.785	1
CNOT6L	0.218426	-0.0649009	0.762	0.754	1
SCD5	0.218434	0.517341	0.11	0.092	1
PDE4A	0.218589	-0.317484	0.182	0.201	1
SLC38A9	0.218613	0.0750642	0.245	0.21	1
KATNAL1	0.218737	-0.29651	0.135	0.156	1
ZBTB8OS	0.219205	0.0631963	0.421	0.372	1
NUDCD1	0.219427	0.294581	0.101	0.082	1
MTF2	0.219677	0.0687677	0.376	0.332	1
PGPEP1	0.21971	-0.303901	0.122	0.142	1
EIF2AK2	0.219863	0.0714269	0.292	0.255	1
ZYX	0.219975	0.0964811	0.232	0.202	1
AL139022.1	0.220148	0.119352	0.117	0.096	1
PYM1	0.220374	0.0328879	0.167	0.141	1
ZNF41	0.220457	0.15583	0.104	0.085	1
HEATR1	0.220506	-0.189444	0.126	0.15	1
RNPC3	0.220593	-0.205818	0.25	0.275	1
GPBP1	0.220671	0.0726862	0.673	0.599	1
CAPZA1	0.220707	0.097543	0.659	0.591	1
ELMO1	0.221006	0.0834797	0.674	0.636	1
MPC1	0.221027	0.0140238	0.332	0.284	1
SYF2	0.221126	-0.157009	0.577	0.568	1
TM7SF3	0.221167	0.12327	0.276	0.244	1
STAT5B	0.221247	0.112001	0.424	0.385	1
USP9X	0.221379	0.110763	0.436	0.399	1
BIN3	0.221394	0.111388	0.213	0.185	1
PUS7L	0.221603	0.0464625	0.213	0.182	1
ARHGAP27	0.221658	0.230543	0.166	0.142	1
PPP1R7	0.221936	0.0883588	0.445	0.4	1
ZNF44	0.221962	-0.113603	0.263	0.29	1
FGD3	0.222027	0.0668156	0.571	0.534	1
RNF14	0.222208	0.222317	0.159	0.138	1
ZBTB40	0.222802	0.0907474	0.162	0.136	1
RPSA	0.222889	0.0307232	0.985	0.985	1
RPL24	0.223004	-0.083197	0.984	0.984	1
TPGS2	0.223059	0.101534	0.226	0.196	1
RCHY1	0.223099	0.12566	0.214	0.186	1
TRNT1	0.223202	0.115741	0.222	0.19	1
WBP4	0.22326	0.122368	0.17	0.146	1
AIP	0.223363	0.0698045	0.419	0.38	1
UGGT1	0.223616	-0.14452	0.239	0.262	1
ARFGAP3	0.22371	0.0854406	0.367	0.322	1
SCAMP3	0.223799	0.123224	0.181	0.155	1
GOLT1B	0.223812	0.149174	0.21	0.182	1
ZMYM1	0.224	-0.412225	0.14	0.159	1
RPS7	0.224002	-0.0961615	0.997	0.994	1
ARL1	0.224195	0.123233	0.173	0.148	1
BAG4	0.224271	0.22899	0.129	0.109	1
BRD4	0.224499	0.0554313	0.474	0.438	1
DOCK11	0.224568	0.0393544	0.665	0.609	1
SOS2	0.22472	-0.131256	0.501	0.51	1
TRIAP1	0.224775	0.135818	0.178	0.151	1
COIL	0.224918	0.0987735	0.128	0.106	1
OXSR1	0.225063	0.0468889	0.333	0.292	1
TFDP1	0.225146	0.0786713	0.138	0.114	1
ARSG	0.225232	-0.191266	0.335	0.348	1
MPLKIP	0.225265	0.0381121	0.302	0.265	1
MICU2	0.225365	0.0762986	0.555	0.509	1
TMEM70	0.225408	-0.443667	0.122	0.14	1
ZNF721	0.225566	0.156963	0.452	0.411	1
LAMP2	0.225625	0.27545	0.285	0.256	1
HMGN2	0.225628	0.115603	0.73	0.671	1
UBR2	0.225702	0.0991358	0.576	0.544	1
RABEP1	0.226204	0.134916	0.443	0.406	1
ERLEC1	0.226424	-0.318193	0.225	0.244	1
PINK1	0.226467	-0.440258	0.087	0.104	1
LRRC8D	0.226522	0.19775	0.198	0.172	1
VAMP4	0.226545	0.110507	0.189	0.164	1
MARCH6	0.226655	0.175213	0.507	0.462	1
HSBP1	0.226661	0.167254	0.286	0.26	1
DIS3	0.226721	0.174602	0.207	0.181	1
SF3B4	0.226845	0.212326	0.192	0.17	1
TOP1	0.226978	0.082133	0.593	0.531	1
MPP6	0.22701	0.155019	0.123	0.101	1
METTL6	0.227072	-0.180071	0.126	0.149	1
C9orf85	0.227074	0.167739	0.213	0.185	1
PIK3C2A	0.22718	-0.193513	0.471	0.466	1
ATPAF1	0.227288	0.166691	0.119	0.099	1
ATP6V1G1	0.227347	0.0841065	0.645	0.601	1
INPP5F	0.22744	0.389771	0.134	0.114	1
SLC2A4RG	0.227464	-0.00425137	0.272	0.236	1
HEATR5B	0.227795	0.103602	0.402	0.365	1
TBL1XR1	0.227832	0.131732	0.526	0.479	1
FLNA	0.228011	0.0925568	0.824	0.757	1
DENND11	0.228025	0.1381	0.179	0.152	1
POU2F1	0.228341	0.164519	0.342	0.316	1
PNRC2	0.228644	0.0707454	0.473	0.43	1
AC027644.3	0.228742	-0.0082975	0.134	0.11	1
NDUFC1	0.229243	-0.23201	0.28	0.3	1
KIAA0556	0.229334	0.217279	0.135	0.114	1
METTL25	0.229335	0.28936	0.156	0.134	1
MBD6	0.229361	0.114305	0.107	0.088	1
CST7	0.229476	0.0528548	0.974	0.965	1
SNHG15	0.229824	0.0174245	0.269	0.232	1
ECHS1	0.229931	0.0354033	0.298	0.261	1
HMCES	0.230021	0.0497806	0.26	0.225	1
C6orf89	0.230098	0.139499	0.233	0.205	1
MARCH9	0.230119	-0.312749	0.11	0.13	1
AC022182.1	0.230254	0.174805	0.115	0.094	1
ZFYVE28	0.230431	0.0808371	0.398	0.348	1
MRPL16	0.230444	0.0871397	0.273	0.241	1
UBE2L3	0.230594	0.089993	0.621	0.561	1
HADHA	0.230633	0.0621906	0.432	0.388	1
ZNF808	0.230745	-0.222176	0.151	0.171	1
RIPK1	0.230888	0.108785	0.483	0.439	1
ARL14EP	0.230893	0.0500088	0.241	0.209	1
STAT2	0.230899	0.158879	0.188	0.161	1
PNPLA6	0.231187	0.227258	0.123	0.102	1
C1orf52	0.231193	0.16349	0.269	0.242	1
VPS29	0.231242	0.0483312	0.526	0.469	1
TRIP12	0.231249	0.0587838	0.559	0.52	1
ZNF263	0.231358	0.267957	0.112	0.092	1
PSMC6	0.231489	0.109095	0.341	0.306	1
RWDD3	0.231594	-0.404365	0.148	0.165	1
FAM13B	0.231594	0.180842	0.452	0.411	1
CIAPIN1	0.231636	0.0544272	0.195	0.168	1
SPAG1	0.231713	-0.567571	0.132	0.146	1
SCYL2	0.231737	0.144831	0.266	0.234	1
ABCA7	0.231766	0.167325	0.128	0.108	1
UAP1	0.231862	0.078118	0.239	0.212	1
FAM193A	0.232315	0.241525	0.285	0.26	1
FAM122C	0.232453	0.032683	0.132	0.109	1
ZNF518A	0.232468	-0.198493	0.292	0.315	1
HGSNAT	0.232513	-0.206479	0.173	0.195	1
ZNF830	0.232717	0.103903	0.216	0.188	1
AC244502.1	0.232725	0.146301	0.182	0.159	1
STAT6	0.232752	0.0825076	0.305	0.275	1
NT5C3A	0.232806	0.10703	0.367	0.33	1
EIF1B	0.232994	-0.197002	0.374	0.392	1
POMP	0.233272	0.111884	0.664	0.6	1
NTHL1	0.233489	0.164624	0.107	0.088	1
SCAMP2	0.23349	-0.187772	0.329	0.35	1
KPNA2	0.233505	0.0878924	0.217	0.189	1
LSM10	0.233505	0.120391	0.36	0.321	1
CRYZL1	0.233629	0.00197417	0.192	0.164	1
GANAB	0.233768	0.120378	0.251	0.222	1
FGFR1OP2	0.233776	0.0756244	0.446	0.412	1
CATSPERB	0.234101	0.330531	0.138	0.117	1
RUBCN	0.234158	0.155778	0.157	0.134	1
CLCN7	0.23419	-0.30202	0.087	0.105	1
E2F5	0.234231	-0.138252	0.097	0.116	1
SMC3	0.234438	0.0947932	0.396	0.358	1
MRPL20-AS1	0.234506	0.0576729	0.117	0.096	1
JAK1	0.23452	0.096793	0.938	0.891	1
GPS2	0.23456	-0.218361	0.341	0.359	1
GTPBP10	0.235044	0.117551	0.217	0.189	1
TUSC2	0.235105	0.163408	0.2	0.174	1
PPP4C	0.235395	0.0600824	0.433	0.389	1
CAMK2G	0.235487	0.0311903	0.258	0.225	1
RNF169	0.235578	0.114097	0.421	0.385	1
LTA4H	0.235688	0.207116	0.248	0.224	1
GTF2F2	0.236138	0.167459	0.326	0.3	1
FLYWCH2	0.236154	0.109735	0.184	0.16	1
ERCC8	0.236172	-0.305279	0.093	0.11	1
JARID2	0.236188	0.128011	0.656	0.598	1
RPL15	0.236215	0.0190549	0.996	0.995	1
MPHOSPH10	0.236222	0.100359	0.222	0.192	1
N4BP1	0.236296	0.05624	0.32	0.286	1
SMG5	0.236601	0.353238	0.163	0.145	1
C1orf162	0.236667	0.041407	0.527	0.495	1
NSD3	0.236779	0.130541	0.565	0.526	1
RBBP6	0.236982	-0.148382	0.441	0.449	1
SF3A1	0.236995	-0.383941	0.181	0.198	1
MYH11	0.237132	-0.352437	0.087	0.104	1
ARL8A	0.237145	0.13112	0.22	0.194	1
SLC35E2B	0.237176	0.0910764	0.166	0.14	1
ELF2	0.237199	-0.115397	0.47	0.484	1
MRPS18B	0.23721	0.0748642	0.217	0.189	1
MIATNB	0.237261	0.166657	0.225	0.199	1
CHMP5	0.237337	0.113359	0.3	0.27	1
SMARCB1	0.237355	0.202205	0.269	0.241	1
NAP1L4	0.23757	-0.095013	0.677	0.672	1
LINC01684	0.237571	-0.148065	0.216	0.241	1
DNAJB6	0.237729	0.0666906	0.651	0.59	1
CEBPZ	0.237787	-0.0854302	0.269	0.305	1
AL365295.1	0.237911	-0.369598	0.137	0.156	1
ATP8B1	0.237926	-0.253076	0.186	0.205	1
ATXN3	0.238017	0.0209578	0.266	0.232	1
BOLA3	0.238147	-0.179026	0.145	0.169	1
DARS	0.23832	0.191	0.244	0.219	1
HDGF	0.238446	0.0912062	0.226	0.196	1
SPG7	0.238696	0.149838	0.338	0.31	1
ZMYM2	0.23875	0.089214	0.457	0.418	1
SMYD2	0.238857	0.196991	0.134	0.112	1
ILF2	0.238881	0.145692	0.386	0.354	1
TCF12	0.23893	0.109357	0.656	0.624	1
MAPK14	0.239214	0.105557	0.482	0.435	1
CLEC16A	0.239229	0.109018	0.279	0.248	1
ZCRB1	0.239275	0.0515753	0.313	0.271	1
YES1	0.239286	-0.122192	0.536	0.559	1
GLS	0.239422	0.108372	0.733	0.706	1
KRAS	0.23948	0.0548709	0.426	0.382	1
ABI2	0.239531	0.166891	0.17	0.146	1
CLK1	0.239891	-0.0804553	0.586	0.601	1
TPK1	0.239914	0.0443865	0.317	0.28	1
NTMT1	0.23996	-0.262942	0.123	0.144	1
ZDHHC17	0.239992	0.0847608	0.275	0.25	1
RAD50	0.239993	0.0753121	0.292	0.256	1
MRPL44	0.240017	0.0725737	0.176	0.151	1
GTF2E2	0.240088	0.06601	0.254	0.222	1
AC124016.1	0.240263	0.0726952	0.119	0.098	1
SLC4A8	0.240346	0.0281961	0.142	0.12	1
ZNF567	0.240381	-0.0964769	0.16	0.132	1
CEACAM21	0.240422	0.197962	0.302	0.279	1
RAP1B	0.240577	0.0511666	0.972	0.966	1
FAR1	0.240605	0.0643583	0.467	0.424	1
IBTK	0.240647	0.113186	0.304	0.275	1
UEVLD	0.240674	0.272738	0.16	0.138	1
RUNX1	0.240829	0.0311347	0.742	0.679	1
GFOD1	0.241083	-0.174596	0.473	0.486	1
ZMPSTE24	0.241086	-0.232029	0.141	0.162	1
XPO5	0.241393	0.14919	0.113	0.094	1
AC008569.1	0.241401	0.174092	0.291	0.261	1
DEPDC5	0.241584	0.179363	0.175	0.154	1
ZNF569	0.241687	0.0648976	0.153	0.129	1
PRDX4	0.241819	0.049003	0.159	0.134	1
SLC25A37	0.241879	0.0732202	0.103	0.084	1
RNF113A	0.241963	-0.310093	0.197	0.218	1
SRSF10	0.241965	-0.0845014	0.63	0.63	1
AC008771.1	0.242199	-0.244994	0.091	0.11	1
ATP6AP2	0.242248	0.067109	0.524	0.476	1
RPL11	0.242347	-0.0741526	0.997	0.999	1
TMEM238	0.242607	0.0545728	0.126	0.105	1
CALM3	0.24265	0.106238	0.542	0.489	1
RBM28	0.242728	-0.192588	0.2	0.222	1
IDS	0.242773	0.0477244	0.579	0.521	1
RBM5	0.243063	0.114774	0.355	0.318	1
VPS9D1	0.24346	0.235624	0.223	0.199	1
NCOA2	0.243584	0.0840095	0.659	0.613	1
XRRA1	0.243734	0.220419	0.257	0.229	1
SELENOF	0.243789	0.0506753	0.623	0.573	1
HMGN1	0.243935	0.0864261	0.689	0.645	1
RBPJ	0.244056	-0.0159648	0.28	0.245	1
STK38L	0.244216	0.0836101	0.153	0.129	1
GABARAPL1	0.244364	0.132365	0.257	0.228	1
KLHDC4	0.244455	0.0833842	0.441	0.39	1
NONO	0.244592	0.069633	0.394	0.361	1
ITPR2	0.245101	0.146692	0.523	0.489	1
KPNA1	0.245267	0.0543357	0.354	0.319	1
TMEM106C	0.245281	0.0369974	0.126	0.105	1
NUB1	0.245635	0.122864	0.43	0.395	1
SLC17A5	0.246297	-0.0775817	0.186	0.156	1
MTHFD2L	0.24636	-0.603182	0.093	0.108	1
SNX17	0.24647	0.0588711	0.395	0.345	1
LAMTOR5	0.246476	0.0675335	0.498	0.448	1
ARHGEF18	0.246562	-0.2307	0.294	0.312	1
WDR75	0.246776	0.149107	0.157	0.134	1
ATG4C	0.246842	0.107961	0.119	0.099	1
SUCO	0.247301	0.0826618	0.372	0.335	1
NR4A2	0.247452	-0.273051	0.357	0.366	1
NDUFAF7	0.24761	0.153492	0.138	0.116	1
AL450352.1	0.247692	0.459511	0.106	0.089	1
ANKRD13D	0.247762	0.0539403	0.41	0.371	1
DMXL1	0.248015	0.0821758	0.354	0.318	1
AP3M2	0.248132	0.245341	0.129	0.109	1
MDC1	0.248154	-0.241776	0.141	0.161	1
FNBP4	0.248195	0.145333	0.559	0.511	1
ECD	0.248423	0.0646274	0.354	0.315	1
TCTEX1D2	0.248612	0.0738227	0.181	0.154	1
DPY19L1	0.24864	0.235281	0.176	0.155	1
RRP7A	0.249101	0.115916	0.261	0.232	1
TPT1-AS1	0.249233	0.0189164	0.256	0.224	1
HIST1H2AH	0.249398	0.346413	0.115	0.096	1
SLC35F5	0.24948	0.0241671	0.211	0.182	1
ZBTB7A	0.249854	0.0800805	0.455	0.418	1
DDX21	0.249859	0.162674	0.451	0.414	1
PAPOLG	0.250101	0.0642856	0.247	0.216	1
MT-ND2	0.250244	-0.0345375	0.991	0.995	1
TBC1D23	0.250343	0.0835668	0.273	0.24	1
TMED7	0.250491	0.0126291	0.185	0.156	1
OARD1	0.250511	-0.213596	0.254	0.275	1
AC020911.2	0.250601	-0.0197469	0.109	0.089	1
UQCRFS1	0.250641	0.0466418	0.539	0.489	1
SLC5A3	0.250641	0.23647	0.163	0.142	1
RPARP-AS1	0.250658	0.112549	0.1	0.081	1
MAGED2	0.250848	0.0893571	0.266	0.239	1
TMEM9B	0.25086	0.0944819	0.351	0.314	1
FKBP15	0.250881	0.114469	0.185	0.159	1
AHDC1	0.251022	0.223709	0.134	0.114	1
NDUFB1	0.251026	-0.141212	0.442	0.455	1
UBXN2B	0.25108	-0.368478	0.159	0.175	1
FAM234A	0.251148	-0.392483	0.095	0.112	1
ANXA5	0.251311	0.0561683	0.233	0.201	1
ENTPD3-AS1	0.251424	-0.448977	0.09	0.108	1
THUMPD2	0.251447	-0.282223	0.15	0.171	1
PCCB	0.251628	0.257967	0.123	0.104	1
RETREG2	0.251854	0.0998088	0.16	0.138	1
HELZ	0.251936	0.0786873	0.711	0.644	1
FBXO22	0.252054	-0.237891	0.141	0.159	1
CDADC1	0.25212	0.10622	0.159	0.135	1
SNRPA1	0.252234	0.0349828	0.372	0.326	1
MSL3	0.252332	0.155685	0.207	0.181	1
AC242426.2	0.252388	0.196957	0.116	0.098	1
MTA1	0.252762	0.231246	0.115	0.096	1
HNRNPA0	0.252769	0.0895251	0.501	0.451	1
LINC01135	0.252981	0.0868716	0.116	0.096	1
MVB12B	0.253016	0.147372	0.125	0.104	1
RGS17	0.253117	0.234681	0.113	0.095	1
C6orf62	0.253207	-0.246592	0.345	0.356	1
NEPRO	0.254341	0.112925	0.173	0.149	1
PARP1	0.254466	0.0495017	0.392	0.351	1
GGPS1	0.254522	-0.408372	0.112	0.129	1
NOP14	0.254638	-0.32376	0.126	0.145	1
NUDT4	0.25514	0.104212	0.226	0.199	1
FPGT	0.255203	-0.352088	0.084	0.1	1
AL450998.2	0.255253	0.0212887	0.123	0.101	1
CYB5R3	0.255264	0.0527133	0.211	0.184	1
CHD4	0.255333	0.174992	0.411	0.376	1
MANEA	0.255352	0.0651648	0.1	0.081	1
ING2	0.255446	0.0243831	0.101	0.082	1
TMEM242	0.255525	-0.131633	0.233	0.258	1
ZBTB4	0.255701	0.0971854	0.236	0.208	1
SACS	0.256014	0.199081	0.115	0.096	1
LSM3	0.256615	0.0203016	0.489	0.435	1
ORMDL3	0.256717	0.152696	0.164	0.142	1
PSMA2	0.256734	0.0527673	0.618	0.571	1
C1D	0.25687	0.0801715	0.388	0.352	1
AC092652.2	0.256916	0.202706	0.1	0.082	1
ATP5IF1	0.257099	-0.0442708	0.673	0.693	1
DEK	0.25718	0.0802419	0.651	0.598	1
MAPK6	0.257181	0.139571	0.204	0.18	1
FAM78A	0.257186	0.0905074	0.253	0.224	1
RCBTB2	0.257265	-0.276262	0.301	0.309	1
SPIDR	0.257291	0.0304002	0.637	0.561	1
CAMSAP1	0.257552	-0.192106	0.103	0.121	1
TSTA3	0.257758	0.0988118	0.266	0.236	1
PPIP5K2	0.257853	0.0128939	0.367	0.326	1
GPN3	0.257883	-0.0284894	0.131	0.109	1
KYAT3	0.257932	0.123683	0.192	0.168	1
GALNT1	0.257999	-0.192136	0.339	0.355	1
STRN	0.258084	-0.178094	0.36	0.376	1
AC026979.2	0.258355	-0.419602	0.17	0.185	1
FXYD5	0.258492	0.0200186	0.69	0.623	1
NECAP2	0.258609	0.137358	0.279	0.249	1
ZNF718	0.258784	-0.296075	0.311	0.322	1
FAF2	0.259235	0.0419903	0.3	0.261	1
PSMC5	0.25936	0.0261027	0.524	0.46	1
MRPL50	0.259399	0.168639	0.125	0.105	1
RALBP1	0.259451	0.0345147	0.389	0.351	1
CEP164	0.25949	0.235578	0.132	0.114	1
EEF1AKMT2	0.259789	-0.232235	0.213	0.234	1
RYK	0.259865	0.0651593	0.374	0.328	1
MCM3AP-AS1	0.259907	-0.350967	0.09	0.106	1
TTC39C	0.260002	0.0416101	0.489	0.445	1
NMD3	0.260168	0.189286	0.17	0.15	1
AL592183.1	0.260171	-0.155121	0.22	0.244	1
STARD9	0.260308	0.221643	0.145	0.126	1
VPS37A	0.260679	0.03916	0.195	0.169	1
CEP295	0.260926	0.129435	0.11	0.091	1
RBM19	0.260968	0.197432	0.148	0.128	1
ANKRD23	0.260999	-0.164307	0.084	0.101	1
ZPR1	0.261062	-0.459315	0.113	0.129	1
MIF	0.261108	-0.153824	0.816	0.8	1
TAF12	0.261425	-0.218259	0.32	0.331	1
CCAR1	0.261446	0.130767	0.395	0.362	1
IDNK	0.261696	0.11324	0.162	0.139	1
LRMP	0.261715	0.050108	0.326	0.294	1
DRG2	0.261827	0.027677	0.182	0.158	1
POC5	0.262049	0.211366	0.163	0.142	1
TRAPPC5	0.262139	0.0257465	0.482	0.429	1
SLC9A9	0.262202	0.0512335	0.483	0.438	1
MAP3K2	0.262566	0.134001	0.518	0.482	1
A2M	0.262671	0.240214	0.304	0.28	1
TMEM250	0.2627	0.0989349	0.162	0.139	1
MRPL45	0.262764	0.122022	0.134	0.112	1
SAFB	0.262766	0.100084	0.392	0.359	1
INTS12	0.262972	0.170805	0.167	0.146	1
DCAKD	0.263457	-0.355692	0.101	0.117	1
PPP2R1A	0.263685	0.0629499	0.282	0.251	1
MYO9A	0.264008	0.0978877	0.366	0.335	1
CCS	0.264026	0.011088	0.291	0.256	1
LINC00513	0.26442	-0.219246	0.267	0.29	1
KIF21A	0.264467	0.234405	0.288	0.265	1
AC005332.4	0.264512	0.112991	0.186	0.16	1
FILIP1L	0.26462	0.146939	0.11	0.091	1
SH2D3C	0.264739	0.18988	0.345	0.316	1
DIAPH2	0.264937	-0.0922408	0.366	0.394	1
BRAF	0.264948	0.0148925	0.554	0.5	1
IFNAR2	0.265	0.0603826	0.57	0.525	1
RO60	0.265065	0.0144709	0.402	0.352	1
ANP32B	0.265799	0.063412	0.549	0.498	1
GALK1	0.265912	0.194918	0.11	0.092	1
AC092120.3	0.266091	0.213941	0.125	0.106	1
SRSF1	0.266259	0.0712791	0.339	0.305	1
N4BP2L2	0.266368	0.0785214	0.797	0.769	1
ABI3	0.266439	0.0551775	0.545	0.51	1
POM121	0.26655	0.0725113	0.317	0.294	1
ARHGEF12	0.266727	0.224658	0.228	0.202	1
HCFC1R1	0.266943	-0.42146	0.093	0.109	1
EXOC3	0.267022	0.0982948	0.192	0.168	1
ANAPC4	0.267314	-0.266038	0.156	0.176	1
SUPT6H	0.267324	-0.210375	0.294	0.309	1
CFAP298	0.267644	0.0203557	0.258	0.225	1
ORC3	0.268171	0.14285	0.184	0.161	1
C3orf38	0.268183	0.244935	0.211	0.19	1
SIRT7	0.268345	0.0491465	0.341	0.302	1
EIF3H	0.268436	0.0591161	0.687	0.637	1
CASTOR3	0.268873	0.0256977	0.247	0.221	1
MRPS28	0.268998	-0.245984	0.239	0.258	1
ATRAID	0.269064	0.0703249	0.419	0.376	1
GLUL	0.26934	0.157312	0.242	0.214	1
NEU1	0.269801	0.113274	0.184	0.159	1
WBP1L	0.26982	0.0823987	0.223	0.196	1
NOLC1	0.270428	-0.280907	0.129	0.148	1
TLE5	0.270565	0.0638846	0.925	0.889	1
CDK7	0.270664	-0.396053	0.122	0.139	1
GLB1	0.270771	0.104437	0.162	0.138	1
AC006001.2	0.270839	-0.41677	0.113	0.13	1
MINK1	0.271118	0.132555	0.175	0.15	1
TMEM30A	0.271994	0.197518	0.229	0.205	1
G6PD	0.272454	0.073763	0.341	0.306	1
CDC37	0.272509	0.0715351	0.58	0.535	1
MOCS2	0.272542	0.112585	0.131	0.11	1
ANKIB1	0.272831	0.101194	0.458	0.415	1
KHDRBS1	0.272932	0.0614058	0.535	0.504	1
IFNAR1	0.272936	0.182115	0.244	0.216	1
TBC1D31	0.273121	-0.242043	0.342	0.36	1
ARIH2	0.273419	0.0674264	0.529	0.485	1
ITGB1BP1	0.273425	0.110591	0.429	0.4	1
RP2	0.273434	0.129551	0.145	0.124	1
FCHSD2	0.273538	0.122735	0.471	0.432	1
PDSS2	0.273781	0.0294803	0.379	0.346	1
CHMP6	0.273874	0.0308845	0.195	0.169	1
ZNF224	0.274111	0.183924	0.172	0.15	1
SQSTM1	0.274278	0.201127	0.63	0.614	1
UQCC3	0.274363	-0.0612791	0.194	0.166	1
BPGM	0.274425	-0.195441	0.169	0.19	1
GRIK4	0.274846	-0.0529192	0.189	0.214	1
PEAK1	0.27485	-0.27485	0.388	0.402	1
FBXO8	0.274944	0.41011	0.115	0.099	1
UROS	0.275081	0.158654	0.239	0.215	1
RNF19A	0.275146	-0.150614	0.551	0.544	1
FAM98B	0.275214	0.0914196	0.151	0.129	1
NDUFA4	0.275304	0.0447146	0.824	0.79	1
MRPL14	0.275541	0.091418	0.31	0.275	1
SPIN1	0.275552	0.251736	0.198	0.176	1
CYB561D2	0.275658	0.0858972	0.351	0.322	1
MAGOHB	0.275885	0.123571	0.206	0.18	1
SUPT20H	0.275925	0.168872	0.256	0.232	1
NSMAF	0.27647	0.263794	0.219	0.198	1
BCLAF1	0.276531	0.0385718	0.589	0.525	1
AP5M1	0.276633	0.169212	0.17	0.15	1
TUBA1B	0.276695	0.281169	0.643	0.591	1
OCIAD2	0.276767	-0.298585	0.276	0.29	1
PSMG2	0.276791	-0.148947	0.361	0.382	1
TAB3	0.276871	0.121962	0.14	0.119	1
CNOT11	0.27689	-0.308763	0.156	0.175	1
RFWD3	0.277002	-0.344689	0.097	0.112	1
PDCD7	0.277117	0.0193508	0.436	0.388	1
ISCA1	0.27726	-0.280411	0.294	0.308	1
EMD	0.277345	0.0511493	0.182	0.158	1
MTMR1	0.277547	0.23406	0.191	0.17	1
TOMM20	0.27767	0.0353708	0.49	0.449	1
L3MBTL2	0.277741	0.118933	0.104	0.086	1
PPP4R3B	0.277784	0.099519	0.507	0.456	1
SLC35B3	0.277986	0.137595	0.17	0.149	1
INSYN2B	0.278069	-0.216327	0.142	0.16	1
GIMAP4	0.278124	-0.0752073	0.662	0.674	1
WDR44	0.278296	0.0457016	0.222	0.194	1
AP4E1	0.278375	0.0682115	0.181	0.158	1
ADD3	0.278422	0.0392382	0.728	0.672	1
LEPROT	0.278567	0.154259	0.186	0.164	1
CCDC65	0.278648	-0.302723	0.153	0.172	1
SERINC5	0.278756	0.352453	0.145	0.128	1
FCHO2	0.278839	0.185644	0.176	0.154	1
PTTG1	0.278852	0.103758	0.103	0.086	1
VDAC3	0.278978	0.0680419	0.457	0.405	1
MYO1G	0.279112	0.0486364	0.546	0.502	1
AGA	0.279201	-0.406152	0.122	0.138	1
RPS18	0.27921	-0.0683878	0.994	0.998	1
PPARA	0.279282	-0.352561	0.129	0.146	1
TMEM216	0.279357	-0.0713044	0.1	0.081	1
TSNAX	0.279436	0.0794217	0.377	0.342	1
STRADB	0.279515	0.367666	0.101	0.085	1
PMAIP1	0.279578	0.18752	0.31	0.286	1
EFHD2	0.27961	0.066117	0.94	0.919	1
GABARAPL2	0.279975	0.00851362	0.52	0.466	1
VTI1A	0.279993	0.0534574	0.636	0.595	1
CAPRIN2	0.280175	0.238777	0.138	0.12	1
DNAJC15	0.280256	0.223985	0.339	0.311	1
SYTL1	0.280377	0.0510833	0.592	0.531	1
OS9	0.280429	-0.0269621	0.38	0.335	1
AC007780.1	0.280439	-0.306512	0.132	0.151	1
SNRPD1	0.280559	0.0550563	0.474	0.43	1
KIFAP3	0.280596	-0.136581	0.358	0.379	1
COA6	0.280681	0.0680272	0.2	0.175	1
TMEM181	0.280735	-0.0422955	0.543	0.556	1
MRPL34	0.280872	0.0886503	0.379	0.34	1
CCDC117	0.28094	0.231106	0.154	0.135	1
RNF44	0.281052	0.0350362	0.223	0.194	1
SDCCAG8	0.281464	0.121969	0.216	0.191	1
APBB1IP	0.2818	-0.0594903	0.827	0.79	1
UBXN1	0.281813	0.0798731	0.674	0.65	1
STIM1	0.282433	-0.144048	0.655	0.632	1
SLC6A16	0.282722	0.115852	0.1	0.084	1
TMED1	0.282959	0.275586	0.157	0.139	1
UBE2N	0.283049	0.101262	0.479	0.438	1
AC090825.1	0.283295	0.163559	0.147	0.128	1
BTF3L4	0.283615	0.0163984	0.231	0.204	1
SLC25A5	0.283619	0.132405	0.589	0.557	1
HTT	0.283682	0.0963174	0.449	0.414	1
LBH	0.283698	-0.00881841	0.558	0.492	1
EXOSC6	0.283771	0.066759	0.207	0.181	1
DCTN1	0.283956	0.282133	0.148	0.13	1
ZNF738	0.28463	-0.437577	0.117	0.134	1
EMC8	0.284685	-0.353814	0.128	0.146	1
GIT2	0.28482	0.042389	0.423	0.379	1
ZCWPW2	0.284942	0.196776	0.117	0.099	1
SMAP1	0.285016	0.11254	0.557	0.507	1
SDHAF1	0.285021	-0.0330952	0.169	0.144	1
STARD3NL	0.285157	0.104886	0.382	0.344	1
CYC1	0.285199	0.0712641	0.342	0.311	1
CCDC146	0.285284	0.177159	0.225	0.2	1
KMT5B	0.28543	0.0767428	0.325	0.289	1
SIAH2-AS1	0.285599	0.111739	0.115	0.096	1
ANTXR2	0.28561	0.115458	0.173	0.15	1
CCNY	0.285668	0.0839297	0.545	0.499	1
TSEN15	0.285696	0.0754546	0.256	0.231	1
MRPL38	0.285868	-0.0223738	0.245	0.212	1
ZNF708	0.28587	-0.185916	0.327	0.346	1
DLGAP1-AS1	0.285935	0.0751766	0.192	0.169	1
PRRC2A	0.28605	0.178121	0.186	0.165	1
GNPTG	0.286185	0.062992	0.211	0.185	1
ERBIN	0.286483	-0.0732889	0.744	0.719	1
TRABD	0.286506	0.0467049	0.408	0.37	1
AL590068.4	0.286672	-0.336495	0.088	0.104	1
KLHL2	0.286696	0.349115	0.197	0.179	1
TTC21B	0.286806	0.0907019	0.241	0.216	1
ZDHHC13	0.286966	0.135429	0.137	0.117	1
SNRPC	0.287022	0.138193	0.395	0.361	1
PGLS	0.287424	0.061233	0.451	0.42	1
MTMR9	0.287827	-0.369256	0.137	0.152	1
IFI30	0.28786	0.75326	0.181	0.161	1
MXI1	0.288077	-0.229191	0.1	0.116	1
XRCC5	0.288083	0.0691061	0.721	0.67	1
GTF2F1	0.288276	0.0715121	0.204	0.18	1
CMC4	0.288558	0.0906357	0.128	0.108	1
TBC1D9B	0.288592	0.07524	0.153	0.13	1
GOPC	0.288892	0.10092	0.374	0.34	1
FTSJ1	0.289094	0.103127	0.167	0.144	1
EIF3K	0.289851	-0.11126	0.869	0.851	1
CFAP410	0.289858	0.11677	0.106	0.089	1
ZFP64	0.289924	-0.0726275	0.119	0.1	1
CNOT1	0.290141	0.0515138	0.443	0.408	1
CDC5L	0.290485	0.0284874	0.341	0.304	1
LAT2	0.290619	0.0592271	0.464	0.426	1
EMC2	0.290697	0.113509	0.238	0.21	1
PET100	0.290759	-0.182977	0.468	0.48	1
LINC00944	0.290913	0.0903866	0.169	0.148	1
H2AFZ	0.290951	0.214252	0.678	0.652	1
ASH1L	0.291549	-0.0166706	0.681	0.619	1
SASS6	0.291687	0.161572	0.116	0.099	1
SIL1	0.291806	0.18096	0.248	0.222	1
TMEM115	0.291938	0.131819	0.101	0.085	1
SYNE2	0.292142	0.0976762	0.846	0.806	1
EEF1D	0.2922	-0.0405459	0.947	0.964	1
SMIM15	0.292227	0.123671	0.167	0.145	1
EYA3	0.292718	-0.0969864	0.278	0.304	1
MRPS5	0.292727	-0.205195	0.244	0.262	1
USP39	0.292743	0.107491	0.179	0.158	1
USP24	0.292958	-0.00412946	0.535	0.474	1
UBAP1	0.293098	0.224051	0.391	0.362	1
DIPK2A	0.293151	-0.405001	0.123	0.14	1
NUP93	0.293177	0.0448177	0.198	0.172	1
PRKAR2A	0.293213	0.180062	0.369	0.338	1
NIN	0.293382	0.101108	0.464	0.419	1
ARID5A	0.293391	-0.148107	0.332	0.346	1
ERAP2	0.293396	-0.230703	0.188	0.209	1
ST3GAL3	0.2935	-0.0251866	0.189	0.166	1
ACOX1	0.293756	0.203248	0.132	0.114	1
GAPVD1	0.293911	0.128626	0.317	0.289	1
PRKRIP1	0.294067	0.160813	0.333	0.309	1
CSE1L	0.294086	-0.281773	0.156	0.172	1
EML4	0.294213	0.0794576	0.49	0.442	1
JADE1	0.294416	0.137734	0.278	0.246	1
GARS	0.294522	-0.240638	0.189	0.209	1
SNX15	0.294731	-0.00612707	0.12	0.101	1
ACBD3	0.294813	0.108617	0.311	0.281	1
SERINC3	0.295091	0.0404121	0.354	0.316	1
NEAT1	0.295317	0.0450533	0.93	0.9	1
EMC1-AS1	0.295689	-0.237258	0.103	0.12	1
PSMA6	0.295963	0.0191705	0.649	0.585	1
DERL2	0.296048	0.0673706	0.295	0.268	1
CHST2	0.296087	-0.149283	0.344	0.368	1
GYG1	0.296169	0.136716	0.272	0.242	1
KLHDC2	0.296603	0.0657928	0.28	0.25	1
STMN1	0.296744	0.525097	0.166	0.19	1
TALDO1	0.296774	0.110766	0.421	0.38	1
RNF31	0.296846	0.229944	0.112	0.096	1
LY75	0.29706	0.0611892	0.313	0.282	1
ATG2B	0.297179	0.156176	0.203	0.18	1
FRY	0.297237	-0.246759	0.267	0.281	1
NMRK1	0.297265	0.0979853	0.209	0.186	1
RFX1	0.297298	0.147309	0.151	0.131	1
IFT43	0.297322	0.265352	0.147	0.128	1
TTC17	0.297349	0.0957678	0.595	0.556	1
DCTN3	0.297398	0.103337	0.501	0.462	1
ATM	0.297413	0.0745802	0.868	0.819	1
STAT4	0.297457	0.0300654	0.836	0.792	1
XIAP	0.297482	0.170498	0.273	0.25	1
ELP6	0.297483	-0.280993	0.169	0.186	1
TMEM135	0.297519	-0.150985	0.336	0.352	1
ROCK2	0.297653	0.102643	0.285	0.255	1
NDUFAF5	0.29771	0.0782032	0.135	0.115	1
IGSF8	0.297726	0.163718	0.153	0.134	1
SYAP1	0.297836	-0.1276	0.388	0.391	1
CREB3L2	0.297888	0.0868086	0.254	0.23	1
MEA1	0.29806	-0.27181	0.185	0.202	1
SERPINB9	0.298102	-0.180337	0.439	0.451	1
MTA2	0.298473	0.0992458	0.122	0.104	1
NSA2	0.298903	-0.12191	0.576	0.571	1
CYB5R1	0.298909	0.0127658	0.1	0.082	1
ULK3	0.298984	0.189824	0.116	0.099	1
VEZF1	0.299033	0.153699	0.201	0.179	1
DYNLL2	0.299123	0.0492118	0.195	0.17	1
ATP6AP1	0.299138	-0.251933	0.192	0.21	1
PTBP3	0.299209	0.0524833	0.548	0.504	1
AC010894.3	0.299512	-0.198493	0.386	0.404	1
ATP5MC1	0.299638	-0.232407	0.36	0.371	1
RPA1	0.300085	0.0180294	0.225	0.198	1
ACAT1	0.300146	-0.263103	0.175	0.191	1
MRPS22	0.300175	0.0583959	0.172	0.149	1
COX7B	0.3004	-0.061343	0.595	0.614	1
PRKCD	0.300599	0.12597	0.122	0.104	1
VPS16	0.300604	0.116236	0.263	0.238	1
RBM26	0.300651	-0.0137069	0.468	0.42	1
MGAT5	0.300653	0.257308	0.314	0.295	1
SFXN1	0.300955	-0.130496	0.189	0.161	1
GOLGA8R	0.301356	-0.0483987	0.101	0.084	1
SPN	0.301394	0.0423587	0.593	0.541	1
BRWD1	0.301478	0.149045	0.51	0.48	1
RUFY1	0.301489	0.0778579	0.247	0.221	1
ARRDC3-AS1	0.301843	0.0397491	0.213	0.185	1
NME7	0.302519	0.0995246	0.128	0.11	1
CCDC59	0.30257	-0.187553	0.333	0.356	1
PCAT1	0.302698	-0.412528	0.103	0.119	1
UBQLN2	0.302862	0.0435169	0.11	0.092	1
CCDC134	0.302864	0.0615804	0.119	0.1	1
EHMT2	0.302897	0.00094484	0.141	0.12	1
IFFO1	0.302902	0.258732	0.101	0.085	1
SEC61A1	0.302954	0.160134	0.239	0.218	1
MARCH7	0.303278	0.0474455	0.545	0.491	1
SYNJ2	0.303299	-0.243652	0.122	0.14	1
RRP15	0.303307	0.108818	0.132	0.112	1
GPR65	0.303793	-0.1047	0.517	0.52	1
PTER	0.303798	0.0768004	0.169	0.148	1
NFE2L2	0.30391	0.059622	0.458	0.418	1
NFYA	0.304079	0.397508	0.106	0.091	1
KDELR1	0.30408	0.0949365	0.256	0.23	1
C11orf58	0.304319	-0.080469	0.646	0.639	1
SSBP2	0.304499	0.257188	0.235	0.21	1
XRCC1	0.304616	0.068613	0.119	0.101	1
PRPSAP1	0.304673	0.0109289	0.203	0.178	1
GTF2A1	0.305139	0.111221	0.232	0.209	1
IRF8	0.305213	0.243196	0.154	0.134	1
PAN3	0.305243	0.135394	0.668	0.637	1
AC005037.1	0.305248	0.294445	0.122	0.104	1
SLC30A6	0.305256	0.223452	0.163	0.142	1
POLR2K	0.30549	0.0525557	0.461	0.419	1
FARP2	0.305539	0.173232	0.129	0.111	1
ISCU	0.305567	-0.159082	0.455	0.461	1
NDUFA5	0.305733	-0.259343	0.364	0.368	1
NUP85	0.305753	0.44243	0.104	0.09	1
POLG	0.305987	0.189848	0.21	0.192	1
CD244	0.305989	0.13569	0.47	0.45	1
ATF7	0.306283	0.124314	0.294	0.26	1
AC245297.3	0.306587	0.0373113	0.546	0.5	1
AP002387.2	0.306909	-0.173011	0.101	0.082	1
CLASP1	0.306983	-0.149899	0.595	0.58	1
FAM168A	0.307427	0.180463	0.25	0.222	1
SKIL	0.307555	0.145329	0.235	0.211	1
TCAIM	0.307634	-0.0226197	0.173	0.149	1
ARIH1	0.30769	0.151696	0.705	0.672	1
CD79B	0.307749	0.131975	0.128	0.11	1
TOMM40	0.307876	-0.0370086	0.207	0.18	1
CBR4	0.307877	-0.237739	0.302	0.314	1
SMIM26	0.308288	-0.173703	0.333	0.351	1
CKS2	0.308316	0.177262	0.141	0.121	1
SRSF11	0.308415	-0.0889507	0.708	0.706	1
LINC02446	0.308433	-0.263041	0.104	0.086	1
APEH	0.308479	0.0832355	0.131	0.112	1
EZH1	0.308512	0.0433748	0.264	0.232	1
TRIP11	0.308585	-0.25437	0.33	0.34	1
GPR18	0.30889	0.292621	0.116	0.1	1
CYB5A	0.309069	0.153824	0.113	0.096	1
EFL1	0.30907	0.0106439	0.147	0.168	1
NME6	0.309216	0.175597	0.128	0.111	1
ACADM	0.309231	0.0752065	0.266	0.235	1
RTF1	0.309909	-0.142124	0.452	0.46	1
BRCC3	0.309918	0.0566573	0.172	0.149	1
PDS5A	0.310079	0.0550403	0.515	0.472	1
MOSMO	0.310219	-0.180902	0.198	0.22	1
REPIN1	0.310387	-0.0236029	0.156	0.132	1
SPOP	0.310404	0.0167487	0.376	0.344	1
ZNF277	0.310508	0.140781	0.239	0.216	1
AC116348.3	0.310581	-0.274195	0.112	0.129	1
RANBP9	0.310773	0.0593538	0.396	0.359	1
DNMT3A	0.310819	0.227226	0.179	0.156	1
PIK3R1	0.310967	-0.150738	0.573	0.56	1
CCNL2	0.310973	-0.192162	0.253	0.268	1
IMPDH2	0.311072	0.139655	0.123	0.105	1
CDK5RAP3	0.311161	0.00421232	0.228	0.199	1
ATIC	0.311351	0.196842	0.178	0.16	1
NPEPPS	0.311397	0.134857	0.383	0.352	1
RBM48	0.311805	0.013668	0.197	0.171	1
MCRIP1	0.31216	-0.220967	0.379	0.388	1
C11orf49	0.312186	0.231848	0.233	0.212	1
HERPUD1	0.312341	0.0133785	0.377	0.348	1
NORAD	0.312583	-0.0162972	0.364	0.33	1
MPDU1	0.312589	0.131654	0.131	0.112	1
SLA	0.312599	0.0614055	0.602	0.542	1
KLHL18	0.312602	0.174246	0.188	0.169	1
AL161725.1	0.312895	0.18501	0.103	0.086	1
TMX1	0.312941	0.013353	0.258	0.229	1
ERN1	0.312998	-0.198926	0.361	0.369	1
CUL2	0.313195	0.10161	0.288	0.258	1
GIMAP1	0.313578	0.0195581	0.557	0.504	1
REST	0.313637	0.0685155	0.37	0.339	1
NOL9	0.313741	0.13757	0.157	0.138	1
PCID2	0.313745	0.125715	0.273	0.246	1
BRIX1	0.314	-0.275902	0.204	0.218	1
SLF1	0.314292	0.00650727	0.207	0.182	1
PRKCSH	0.314328	0.00658459	0.239	0.212	1
UFD1	0.314491	-0.0320328	0.416	0.371	1
URI1	0.314662	0.0547264	0.596	0.551	1
CMTM6	0.31472	0.133113	0.411	0.381	1
ATP6V0C	0.314725	-0.0976562	0.586	0.596	1
IL10RB	0.315086	-0.190657	0.257	0.276	1
YIF1A	0.315192	0.00414541	0.148	0.126	1
IREB2	0.315201	-0.0083505	0.316	0.282	1
GLE1	0.315312	-0.289712	0.166	0.181	1
HEATR3	0.315315	0.0997221	0.126	0.109	1
BAG1	0.315656	-0.0239331	0.322	0.286	1
DYNC1I2	0.315691	0.0242834	0.307	0.276	1
OTUD4	0.315825	0.0867017	0.226	0.202	1
DESI2	0.316017	-0.23468	0.206	0.222	1
GTF2H3	0.316296	0.287051	0.153	0.135	1
UPF3A	0.316453	-0.239403	0.374	0.38	1
LINC02328	0.316511	-0.196606	0.319	0.342	1
AL137856.1	0.316715	-0.010263	0.195	0.17	1
UCKL1	0.316871	0.0770491	0.138	0.119	1
CMTM7	0.316872	0.134903	0.123	0.105	1
SAMSN1	0.317073	0.0289439	0.273	0.244	1
G2E3	0.317097	0.119319	0.235	0.212	1
POLE4	0.317191	0.128314	0.298	0.268	1
PBRM1	0.317499	0.109118	0.493	0.468	1
SMIM27	0.317767	-0.357257	0.167	0.181	1
QRICH1	0.31783	-0.184736	0.288	0.309	1
TRPC4AP	0.317878	0.0961085	0.432	0.402	1
COMMD10	0.317915	0.101813	0.448	0.411	1
NDUFAF6	0.317999	0.100523	0.198	0.175	1
EPB41	0.31815	0.0995915	0.72	0.677	1
SEC13	0.318255	-0.0166153	0.302	0.27	1
TPM4	0.318434	0.0340316	0.524	0.471	1
C1GALT1C1	0.318635	0.052906	0.134	0.114	1
CTDSP2	0.318669	0.00262919	0.201	0.176	1
ITGB3BP	0.319067	-0.467138	0.223	0.232	1
ABCC10	0.319256	-0.00541318	0.125	0.108	1
SF3B3	0.319505	0.0803348	0.266	0.244	1
CDK5RAP2	0.319577	0.0710854	0.297	0.269	1
RMND5A	0.319582	0.142198	0.257	0.231	1
ANXA6	0.319824	0.0875963	0.75	0.695	1
LRRC23	0.319858	0.176892	0.122	0.104	1
AKT2	0.3199	-0.0833877	0.251	0.216	1
NUBP2	0.3199	0.0539001	0.264	0.238	1
ASCC2	0.31997	0.0739542	0.267	0.242	1
ACSL4	0.320174	-0.302337	0.222	0.24	1
MRPS36	0.320325	-0.187264	0.307	0.324	1
NEDD1	0.320346	0.0720428	0.194	0.17	1
KIAA0586	0.320412	-0.219704	0.219	0.238	1
TYROBP	0.320504	-0.0243493	0.971	0.961	1
CD151	0.320554	0.0601259	0.179	0.156	1
RNF111	0.320613	0.102244	0.414	0.378	1
EOMES	0.3208	0.13313	0.278	0.25	1
PPP1R13B	0.320852	0.106939	0.166	0.146	1
RAD51-AS1	0.321115	-0.285846	0.167	0.184	1
DEDD	0.321355	0.0863073	0.107	0.091	1
TXNL1	0.321521	0.0725202	0.374	0.34	1
POLM	0.321545	0.179625	0.151	0.131	1
MYDGF	0.321598	0.028194	0.49	0.454	1
POLR2B	0.321631	0.0770035	0.448	0.408	1
ZNF43	0.321697	-0.217061	0.17	0.189	1
TRRAP	0.321722	0.0235195	0.294	0.262	1
PPP1R35	0.32174	-0.032782	0.335	0.298	1
XRCC4	0.321854	-0.0723199	0.206	0.179	1
C1GALT1	0.322083	0.117324	0.426	0.396	1
ARFIP1	0.322106	-0.0123196	0.28	0.248	1
DBT	0.322609	0.157702	0.104	0.089	1
SNRPD2	0.322674	-0.141986	0.598	0.601	1
CLPX	0.322779	0.0648163	0.203	0.18	1
TTLL3	0.32288	0.174237	0.241	0.219	1
SIN3B	0.323174	-0.424189	0.116	0.13	1
GBE1	0.323261	-0.325508	0.14	0.156	1
LONP1	0.323304	0.0974771	0.123	0.106	1
NCAPD3	0.323456	-0.370861	0.1	0.114	1
MED7	0.32366	-0.217245	0.134	0.15	1
CCNJL	0.323664	0.0248255	0.162	0.141	1
TMED2	0.32381	0.13355	0.399	0.371	1
AGK	0.323851	0.165362	0.338	0.308	1
ATG4D	0.323919	0.150271	0.156	0.138	1
D2HGDH	0.323998	-0.20474	0.12	0.138	1
RAP2C-AS1	0.324299	0.167601	0.138	0.119	1
BORCS5	0.324505	-0.146625	0.273	0.291	1
PTPN12	0.324614	-0.104718	0.72	0.694	1
DOP1B	0.324633	0.0789722	0.217	0.194	1
FIG4	0.324912	-0.207876	0.192	0.212	1
BORCS7	0.325083	-0.0200933	0.267	0.24	1
IDI1	0.325244	0.0963232	0.533	0.498	1
RAC1	0.325584	-0.128774	0.593	0.6	1
CTDSPL2	0.325598	0.119689	0.355	0.324	1
CPSF6	0.32561	0.0850561	0.424	0.382	1
APOBEC3G	0.32591	-0.0078373	0.771	0.794	1
EID1	0.326274	0.0565198	0.661	0.609	1
PI4KA	0.32638	0.0434928	0.449	0.405	1
SAP30L-AS1	0.326404	0.0461018	0.125	0.106	1
CCDC28A	0.326456	-0.32809	0.214	0.23	1
RPL12	0.327089	-0.0628346	0.988	0.993	1
GPHN	0.32712	0.16069	0.242	0.219	1
LYRM1	0.327149	-0.0160727	0.169	0.146	1
EHBP1	0.327276	-0.384024	0.264	0.272	1
SLC25A12	0.327348	0.0956353	0.292	0.262	1
TMEM179B	0.327376	-0.0286303	0.424	0.385	1
WDR82	0.327468	-0.031641	0.364	0.329	1
CABIN1	0.327648	-0.0323396	0.33	0.292	1
MRPL33	0.327753	-0.268778	0.379	0.379	1
RFX3-AS1	0.328122	-0.056654	0.369	0.328	1
GNAL	0.328204	-0.267728	0.134	0.15	1
CTBS	0.328287	0.0567173	0.162	0.142	1
ICAM3	0.328347	-0.0101688	0.715	0.665	1
SCO2	0.328682	-0.0447813	0.141	0.12	1
ZNF75D	0.328868	-0.187583	0.142	0.159	1
TTC19	0.329573	-0.182764	0.432	0.428	1
TIMM8B	0.329577	-0.181967	0.266	0.284	1
TWF1	0.330109	0.103597	0.16	0.14	1
COMMD5	0.330124	0.11822	0.209	0.189	1
NR4A1	0.330305	0.00215122	0.106	0.089	1
CTPS1	0.330385	-0.151735	0.141	0.159	1
TFEB	0.330388	-0.310745	0.22	0.234	1
OTUD6B-AS1	0.330463	-0.186539	0.301	0.319	1
BIN1	0.330478	0.000142811	0.526	0.484	1
CCPG1	0.330647	0.100758	0.404	0.381	1
ZXDC	0.330717	-0.149101	0.276	0.291	1
BRAT1	0.33112	0.114086	0.112	0.095	1
KDM5C	0.331127	-0.301622	0.173	0.19	1
SIPA1L3	0.33114	0.118686	0.279	0.251	1
LARS2	0.331329	0.247401	0.151	0.132	1
XPOT	0.331357	0.161978	0.147	0.128	1
CUL1	0.331414	-0.0559569	0.38	0.405	1
RFTN1	0.331633	-0.119444	0.549	0.54	1
DENND10	0.331764	0.0929856	0.184	0.161	1
LINC00894	0.331773	0.108022	0.181	0.16	1
UVSSA	0.331978	-0.196917	0.125	0.142	1
LATS1	0.332094	-0.171611	0.272	0.285	1
PLPBP	0.332134	0.102809	0.209	0.186	1
STOM	0.33225	0.0438425	0.536	0.486	1
MAP2K6	0.332453	-0.0212013	0.191	0.169	1
ARHGAP18	0.332541	-0.261599	0.216	0.231	1
MMADHC	0.333161	0.095938	0.279	0.255	1
TRMO	0.33336	-0.431266	0.093	0.106	1
LSM14A	0.33342	0.0881149	0.627	0.593	1
AC083798.2	0.333443	0.122543	0.106	0.091	1
SETBP1	0.333444	0.0717485	0.292	0.27	1
CEP162	0.333539	0.104399	0.151	0.132	1
ZFP14	0.333767	0.0466717	0.222	0.194	1
DPM3	0.333829	-0.217552	0.182	0.198	1
GATAD1	0.333979	-0.00787786	0.226	0.199	1
TPRG1L	0.334296	0.12266	0.123	0.106	1
CNOT8	0.334357	-0.0399784	0.269	0.239	1
HINT3	0.334523	0.0372279	0.128	0.11	1
NMT2	0.334919	0.104081	0.219	0.195	1
RAB12	0.335425	0.126526	0.159	0.14	1
METTL8	0.33563	0.164708	0.148	0.13	1
YIPF6	0.335687	0.113873	0.189	0.169	1
AP2A1	0.335713	0.0906389	0.305	0.281	1
BCAS4	0.33586	0.0986803	0.151	0.132	1
RRN3	0.336222	0.0465918	0.206	0.181	1
NOTCH2	0.33629	0.177679	0.261	0.238	1
ABCD3	0.336336	0.151018	0.216	0.196	1
AC243960.1	0.336339	-0.306907	0.3	0.308	1
KIAA1109	0.336366	0.0812378	0.512	0.49	1
ITPA	0.336606	0.0368176	0.333	0.302	1
MAPRE1	0.336659	-0.0179789	0.364	0.324	1
UBE3A	0.336712	0.0741531	0.467	0.421	1
ERGIC3	0.337043	0.00324592	0.198	0.171	1
FAM13A	0.337163	-0.0333174	0.113	0.095	1
TPRKB	0.337248	0.0313657	0.228	0.202	1
ZNF24	0.337594	0.0257367	0.317	0.282	1
ZFP91	0.337673	0.0915769	0.261	0.235	1
IPO5	0.337739	0.074699	0.154	0.135	1
AC022706.1	0.338132	0.0166096	0.17	0.149	1
HS3ST3B1	0.338144	-0.182291	0.166	0.185	1
TMEM263	0.338244	-0.124624	0.264	0.231	1
AC104078.2	0.33843	-0.418025	0.091	0.104	1
ZNF506	0.338488	0.131882	0.326	0.301	1
AP1B1	0.33868	-0.00890205	0.191	0.169	1
C21orf91	0.339094	-0.0391837	0.192	0.169	1
MT-CO2	0.339146	0.0148286	0.997	1	1
NBN	0.339696	0.103013	0.325	0.292	1
DDOST	0.339709	0.0561729	0.451	0.409	1
RNASEH2B	0.339779	-0.00809643	0.398	0.362	1
EPG5	0.33981	0.158531	0.33	0.305	1
SLC25A4	0.339859	0.114365	0.101	0.086	1
RAB4A	0.339875	0.0909014	0.256	0.232	1
NAA40	0.339883	-0.365594	0.098	0.112	1
RNF20	0.33992	0.214734	0.191	0.171	1
RERE	0.340353	0.0280578	0.474	0.424	1
CYP2R1	0.340483	-0.277516	0.163	0.179	1
MTREX	0.340848	0.0761752	0.379	0.341	1
SNX3	0.340906	-0.078732	0.535	0.545	1
CNOT2	0.341123	0.0310588	0.57	0.527	1
CEP120	0.341304	-0.299462	0.179	0.194	1
VPS39	0.341333	0.121892	0.198	0.18	1
TLN1	0.341425	0.0656971	0.78	0.725	1
ARL8B	0.341685	0.104407	0.33	0.302	1
RAB5B	0.341763	0.115146	0.175	0.156	1
LINC01504	0.341793	-0.355947	0.192	0.205	1
MINDY3	0.341987	-0.0182088	0.244	0.266	1
TCEAL8	0.342123	-0.0143631	0.245	0.216	1
ZNF480	0.342132	-0.331896	0.185	0.198	1
RPA2	0.342655	-0.0236284	0.486	0.44	1
CHCHD1	0.342778	0.166466	0.247	0.222	1
KMT2B	0.342818	0.13921	0.169	0.151	1
FOCAD	0.342836	0.0363231	0.247	0.219	1
NAAA	0.343201	-0.166119	0.197	0.215	1
MAP2K4	0.34324	0.148001	0.363	0.338	1
RANBP17	0.34332	-0.315473	0.101	0.084	1
PML	0.343356	0.047067	0.148	0.129	1
NFX1	0.343608	0.115471	0.264	0.239	1
CHMP2A	0.343923	0.0168371	0.507	0.466	1
SEL1L3	0.344004	0.0658736	0.207	0.184	1
HACD2	0.344096	-0.0472375	0.163	0.14	1
BTBD2	0.344231	0.00230008	0.15	0.13	1
C2orf68	0.344359	0.0379837	0.112	0.095	1
HSH2D	0.344381	-0.165496	0.455	0.465	1
BNIP2	0.344403	-0.115731	0.385	0.396	1
ARMC10	0.344567	0.0856104	0.181	0.16	1
CDCA4	0.344567	0.0686092	0.116	0.1	1
MCRS1	0.344665	0.14977	0.222	0.2	1
EIF2A	0.34476	0.0899428	0.357	0.326	1
NCK1-DT	0.344801	0.1118	0.104	0.089	1
CEP104	0.344898	0.0693938	0.189	0.168	1
UBE2Q2	0.344949	0.0848908	0.355	0.33	1
ARHGAP5	0.345372	-0.360243	0.141	0.156	1
TBK1	0.345548	0.0692912	0.386	0.356	1
NAA35	0.34559	0.0312968	0.245	0.219	1
MAPK9	0.345664	0.0515759	0.204	0.18	1
IER5	0.345762	-0.044695	0.423	0.432	1
KDM5A	0.345944	-0.0292128	0.574	0.593	1
FNDC3B	0.345971	0.0528019	0.712	0.676	1
BRI3	0.346059	0.241028	0.408	0.382	1
DAXX	0.346236	0.0919228	0.217	0.198	1
PRKD3	0.34632	0.133215	0.342	0.311	1
ZNF621	0.346362	-0.2148	0.095	0.11	1
PHTF1	0.346371	-0.29162	0.198	0.21	1
TTC7A	0.346371	0.131013	0.219	0.195	1
PXYLP1	0.346493	0.199638	0.107	0.092	1
RARS	0.346526	0.0531829	0.201	0.178	1
CDK19	0.346563	0.107736	0.354	0.326	1
MTFR1L	0.346995	-0.14825	0.104	0.088	1
TRMT2B	0.347211	0.226094	0.113	0.098	1
TMEM18	0.347407	0.0320975	0.159	0.139	1
AC079781.5	0.347909	-0.130842	0.352	0.369	1
GBA2	0.348101	0.229636	0.103	0.089	1
NFAT5	0.348171	0.0809124	0.624	0.598	1
SH3BP1	0.348462	0.0931031	0.313	0.282	1
YIPF3	0.348636	0.00896453	0.232	0.204	1
HIST1H2AC	0.348742	0.192352	0.244	0.221	1
DNAJC8	0.348794	0.0637676	0.608	0.565	1
GABPB1-AS1	0.348874	-0.182749	0.339	0.354	1
TLK2	0.349521	0.0635758	0.376	0.346	1
ZNF429	0.349523	-0.39335	0.14	0.154	1
SYT11	0.349743	-0.27349	0.169	0.184	1
SSR4	0.349747	-0.0459446	0.818	0.811	1
POLR2D	0.34978	-0.109148	0.125	0.106	1
MCUR1	0.349823	0.00675384	0.135	0.117	1
AC068533.3	0.349836	0.210873	0.1	0.086	1
HMGCR	0.349859	0.237176	0.119	0.104	1
ZBED1	0.349947	0.20807	0.113	0.099	1
SLC3A2	0.349974	0.0974149	0.377	0.346	1
ZNF410	0.349982	0.0614631	0.292	0.261	1
ABCB1	0.350044	-0.202403	0.364	0.37	1
ARID3A	0.350047	0.0799961	0.101	0.086	1
FKBP8	0.35022	-0.155932	0.479	0.485	1
TRPM7	0.350293	0.127002	0.483	0.446	1
SLTM	0.350326	0.0407571	0.604	0.562	1
DCTN5	0.350752	-0.15714	0.117	0.132	1
DOP1A	0.350874	0.144481	0.291	0.269	1
LRCH1	0.350899	0.0506094	0.369	0.341	1
ANXA11	0.351319	0.0596375	0.554	0.51	1
C12orf4	0.351369	-0.331946	0.087	0.1	1
PCNT	0.351376	-0.219019	0.232	0.246	1
FCF1	0.351787	0.146308	0.14	0.122	1
VAV1	0.351902	0.125552	0.43	0.402	1
VTI1B	0.352009	0.0224901	0.298	0.268	1
C9orf16	0.352073	-0.109167	0.725	0.691	1
TSFM	0.352132	0.159589	0.132	0.115	1
ADCY9	0.352165	0.0746768	0.294	0.262	1
NELFB	0.352373	0.151553	0.189	0.171	1
CCT7	0.352433	0.0580682	0.455	0.419	1
RBL1	0.35306	0.178251	0.2	0.18	1
TSC22D1	0.353295	-0.188326	0.269	0.285	1
MAPK8IP3	0.353326	-0.0691274	0.222	0.195	1
DDX10	0.353569	0.179426	0.228	0.201	1
NUP214	0.353801	0.118232	0.344	0.314	1
MRPS30	0.353954	0.146163	0.189	0.17	1
CALHM6	0.353975	0.232124	0.173	0.152	1
STK4	0.354199	0.0553896	0.844	0.819	1
UTP23	0.354263	-0.00158629	0.229	0.204	1
ACADVL	0.35437	0.0718945	0.285	0.259	1
TTBK2	0.354834	0.162351	0.198	0.179	1
ZMYM6	0.355239	0.158105	0.245	0.221	1
KDM5B	0.355601	0.147695	0.207	0.188	1
CENPP	0.355822	0.033298	0.16	0.141	1
SPG21	0.355887	0.0500415	0.141	0.122	1
TBC1D1	0.356767	0.109114	0.354	0.326	1
ATP5PF	0.356978	-0.061412	0.64	0.637	1
RAB10	0.357358	0.0858608	0.529	0.498	1
ITGB2-AS1	0.35746	-0.0721223	0.141	0.122	1
WWC3	0.357474	0.1167	0.12	0.104	1
TGFB1	0.35754	-0.0738322	0.838	0.81	1
TRIM23	0.357546	0.108796	0.154	0.136	1
KDM4B	0.357794	0.0396934	0.37	0.338	1
FAM215B	0.358101	0.0512985	0.106	0.09	1
MAP3K14	0.358271	-0.131654	0.169	0.149	1
PYCARD	0.358353	-0.111191	0.51	0.51	1
SMIM10L1	0.358459	-0.203364	0.25	0.266	1
PFDN4	0.359082	-0.274454	0.21	0.224	1
ZNF875	0.359172	-0.158427	0.142	0.159	1
ING1	0.359345	0.0363382	0.162	0.141	1
PIGT	0.359569	0.00617198	0.242	0.216	1
COPA	0.359896	-0.187049	0.427	0.432	1
MED30	0.360062	0.132348	0.275	0.252	1
CMTR2	0.360094	-0.162655	0.098	0.114	1
NELFCD	0.360399	0.0455135	0.219	0.196	1
POC1B	0.360592	0.137984	0.238	0.212	1
SCFD2	0.360678	0.0390649	0.374	0.34	1
OSBPL9	0.360693	0.0277256	0.389	0.351	1
LRRC28	0.360792	-0.181651	0.137	0.152	1
ORMDL2	0.360977	-0.0422742	0.228	0.199	1
ABR	0.361017	-0.204713	0.345	0.348	1
CCDC167	0.361128	0.0515062	0.228	0.202	1
TNIK	0.361162	0.0682303	0.73	0.693	1
CASP8AP2	0.361181	0.0615792	0.222	0.201	1
WNK1	0.361389	0.086151	0.551	0.522	1
CATSPERG	0.361398	0.105374	0.1	0.085	1
NSMCE4A	0.361401	-0.166563	0.189	0.208	1
ELF1	0.361567	0.0375653	0.816	0.752	1
NF2	0.361789	0.148904	0.189	0.171	1
ZNF568	0.361804	0.181464	0.11	0.095	1
RHOH	0.36185	0.0871189	0.574	0.54	1
C1orf21	0.362146	-0.076773	0.72	0.731	1
STX17	0.362177	0.0914953	0.188	0.169	1
TAF9	0.362198	-0.0692396	0.195	0.171	1
ARHGAP1	0.362347	-0.00357332	0.216	0.189	1
ELMO2	0.362389	0.0345278	0.194	0.174	1
MEX3C	0.362607	-0.180355	0.323	0.334	1
REXO2	0.362882	-0.0632978	0.226	0.196	1
C16orf91	0.363184	-0.315859	0.135	0.15	1
PRPS1	0.363258	0.1151	0.169	0.15	1
TP53TG1	0.363267	-0.264148	0.172	0.185	1
CSNK2B	0.363434	-0.190287	0.414	0.411	1
SFT2D2	0.363668	-0.246002	0.286	0.302	1
VTA1	0.363882	-0.0929517	0.264	0.236	1
TMEM160	0.363993	0.0544402	0.479	0.446	1
SPTAN1	0.364493	0.0215699	0.504	0.464	1
ARMCX3	0.364807	0.0221785	0.173	0.151	1
SAMM50	0.365098	0.113285	0.228	0.208	1
ARPC5L	0.365333	-0.0323053	0.696	0.703	1
CRIM1	0.365428	-0.0734315	0.191	0.168	1
UFL1	0.365824	-0.172159	0.307	0.32	1
TAF5L	0.365985	0.0284753	0.134	0.116	1
PREX1	0.366027	0.0546531	0.696	0.647	1
SEPHS1	0.366047	0.0275781	0.153	0.136	1
VCL	0.36609	0.0902069	0.485	0.46	1
SEPTIN2	0.366246	-0.123499	0.521	0.512	1
ZFYVE26	0.366331	0.229045	0.106	0.091	1
HNRNPK	0.366496	0.0477816	0.811	0.78	1
MAP4K3	0.366518	0.101134	0.195	0.176	1
CLEC2D	0.366674	0.0848788	0.683	0.637	1
C1orf50	0.366967	-0.390308	0.132	0.145	1
RAB11B	0.367165	0.0472608	0.291	0.265	1
QARS	0.367399	-0.147845	0.154	0.172	1
ISG20L2	0.367761	-0.501166	0.134	0.146	1
NEK9	0.367915	-0.282093	0.166	0.181	1
SHOC2	0.367958	-0.0270166	0.419	0.381	1
SFMBT1	0.367965	0.132146	0.225	0.204	1
VPS13D	0.368179	-0.0357429	0.373	0.338	1
PCMTD1	0.368337	0.0612027	0.49	0.458	1
MYO9B	0.368403	0.0679384	0.546	0.506	1
LAP3	0.368808	-0.00990979	0.279	0.249	1
ZNF226	0.368865	0.170533	0.134	0.117	1
AC026347.1	0.369284	0.0374127	0.126	0.11	1
EIF4A3	0.369343	0.0644216	0.391	0.358	1
PSME3	0.369449	0.172094	0.151	0.135	1
CD72	0.369483	0.12682	0.138	0.121	1
RAMP1	0.369601	0.302631	0.101	0.089	1
TBL1X	0.369611	-0.189914	0.432	0.436	1
FAM114A2	0.369776	0.103398	0.112	0.096	1
SNRPD3	0.370344	0.0496564	0.345	0.322	1
PARVG	0.370436	0.0620483	0.294	0.271	1
RPP38	0.370465	0.0354022	0.261	0.232	1
NFU1	0.370469	0.134261	0.178	0.159	1
ARNTL	0.370561	0.0187304	0.452	0.409	1
AHSA1	0.3707	0.0306612	0.374	0.344	1
CTBP1	0.371171	0.0388123	0.344	0.315	1
HAUS4	0.371269	0.0677572	0.103	0.088	1
LYN	0.371354	0.0846721	0.728	0.675	1
GDAP2	0.371417	-0.274434	0.156	0.169	1
DBI	0.371437	0.0818371	0.821	0.789	1
PABPC4	0.371627	0.0345409	0.15	0.131	1
TRIM73	0.371708	-0.253472	0.182	0.199	1
TM9SF2	0.372147	-0.132074	0.316	0.338	1
CCNK	0.372184	-0.000462929	0.366	0.328	1
NEK7	0.372616	-0.0251013	0.511	0.47	1
KDM1B	0.372733	0.0375983	0.107	0.092	1
RNF114	0.372783	-0.0104126	0.294	0.261	1
DIAPH1	0.372989	0.0508708	0.736	0.686	1
FKBP1A	0.374543	0.105656	0.395	0.36	1
KLHL7	0.374559	0.233962	0.15	0.135	1
CALM1	0.374666	-0.030811	0.988	0.993	1
ANKRD46	0.374818	-0.168524	0.113	0.13	1
IARS	0.374875	0.0103282	0.25	0.224	1
MOGS	0.374895	-0.0262447	0.275	0.248	1
AC011933.4	0.374975	0.0925937	0.148	0.13	1
MSI2	0.374984	0.037962	0.398	0.361	1
RHOBTB3	0.375338	-0.156355	0.192	0.212	1
NCBP2AS2	0.375646	0.00998508	0.286	0.259	1
CEP126	0.37567	-0.198159	0.184	0.199	1
CWC15	0.375798	0.0472969	0.357	0.329	1
DHRS4-AS1	0.37592	0.129562	0.15	0.132	1
SDE2	0.376276	-0.245006	0.167	0.182	1
BRD7	0.376925	-0.155667	0.465	0.47	1
ARNT	0.377088	0.00699415	0.222	0.201	1
RAB11FIP2	0.377158	-0.32613	0.107	0.121	1
AC006369.1	0.377363	-0.331623	0.153	0.166	1
ATP5PD	0.377402	0.112662	0.468	0.451	1
EP400	0.377415	0.093628	0.27	0.249	1
CALHM2	0.377532	-0.320894	0.15	0.162	1
GTDC1	0.377833	-0.0417097	0.289	0.255	1
UMAD1	0.377834	0.0938081	0.38	0.35	1
MAP3K7	0.378019	0.0521476	0.253	0.228	1
AKR7A2	0.378027	0.0335239	0.301	0.276	1
MRPL18	0.378053	0.0391114	0.307	0.281	1
CDK6	0.378241	0.109358	0.279	0.255	1
CDC25B	0.37826	0.0192154	0.266	0.241	1
AL691403.1	0.378342	0.0595143	0.214	0.19	1
AKAP8L	0.378509	-0.191024	0.302	0.306	1
SLC49A4	0.378518	0.124359	0.151	0.134	1
THAP11	0.378549	0.0795524	0.226	0.206	1
LINC01089	0.378626	0.0162065	0.107	0.091	1
MPRIP	0.37906	0.0188515	0.26	0.235	1
ZNF682	0.379106	0.0936685	0.117	0.102	1
RGL2	0.379196	0.267074	0.1	0.088	1
ERICH6-AS1	0.37946	-0.311609	0.125	0.139	1
BCL11B	0.379536	0.0488425	0.637	0.601	1
HNRNPU	0.379577	0.0673117	0.747	0.713	1
F2R	0.379578	-0.203977	0.222	0.238	1
RNF10	0.379741	0.0594942	0.352	0.324	1
GCFC2	0.380114	-0.199471	0.109	0.124	1
POT1	0.380134	-0.393147	0.132	0.145	1
ATP6V1C1	0.380727	0.15808	0.169	0.152	1
ZNF609	0.380941	0.102477	0.448	0.412	1
PIGL	0.381193	-0.266565	0.169	0.184	1
RIC1	0.381206	0.119497	0.352	0.329	1
VPS13B	0.381613	0.0637925	0.721	0.676	1
ZNF331	0.381658	-0.304213	0.295	0.3	1
FBXO3	0.381778	0.0784878	0.229	0.208	1
NOP10	0.381796	-0.0895315	0.526	0.537	1
PPCDC	0.38197	0.176595	0.176	0.159	1
RABL3	0.381996	-0.580992	0.109	0.12	1
PSMA3-AS1	0.382012	0.150948	0.372	0.342	1
UBR1	0.382179	0.0339134	0.482	0.448	1
PACS2	0.382245	-0.0170874	0.12	0.104	1
GTF2A2	0.382288	0.0368092	0.396	0.365	1
SSH2	0.382358	-0.0589062	0.777	0.775	1
NBPF11	0.382363	0.118524	0.12	0.105	1
CLTB	0.38248	0.0513683	0.382	0.349	1
EIF4EBP2	0.382521	0.0638045	0.294	0.272	1
ARSB	0.382929	0.060295	0.129	0.112	1
MADD	0.383139	0.169833	0.241	0.224	1
AIF1	0.383371	1.33675	0.179	0.169	1
ARAP2	0.383389	-0.098067	0.689	0.669	1
CRY1	0.383439	0.165806	0.455	0.432	1
SMYD4	0.383577	-0.0469413	0.116	0.132	1
DDX3X	0.383662	-0.068734	0.714	0.703	1
ALKBH7	0.383971	-0.00163652	0.254	0.229	1
FBXW8	0.383993	0.134546	0.175	0.159	1
CHRNB1	0.384007	0.16289	0.122	0.108	1
AUH	0.384176	-0.109902	0.382	0.394	1
AP001977.1	0.384427	-0.01209	0.101	0.088	1
ICE2	0.384528	-0.22187	0.164	0.178	1
IAH1	0.384606	0.0766351	0.308	0.281	1
RIF1	0.384853	0.145045	0.289	0.265	1
DPH5	0.384868	0.141008	0.159	0.141	1
MIB1	0.384919	0.0249945	0.245	0.221	1
FANCC	0.384992	-0.0656174	0.095	0.11	1
RNF144A	0.385117	0.250466	0.176	0.16	1
DENND4B	0.385816	0.0374989	0.247	0.222	1
HOOK2	0.386014	-0.324345	0.209	0.22	1
MIGA1	0.386035	-0.0474925	0.276	0.244	1
PTPA	0.386166	-0.059777	0.132	0.114	1
TMCO1	0.386871	-0.14119	0.467	0.464	1
CYP4V2	0.387065	-0.323153	0.12	0.134	1
ARHGAP26	0.387083	0.0562798	0.781	0.756	1
SEC61B	0.387264	-0.0799878	0.721	0.705	1
ERCC3	0.387576	-0.396888	0.117	0.13	1
TFB2M	0.387683	0.0591445	0.104	0.09	1
MYO1D	0.387806	-0.16161	0.137	0.154	1
HOOK3	0.388023	0.0416205	0.429	0.398	1
WDR7	0.388201	-0.21651	0.435	0.428	1
ULK1	0.388217	-0.265988	0.106	0.12	1
LINC01278	0.388227	-0.17833	0.407	0.415	1
HCFC1	0.388315	0.0265271	0.141	0.124	1
FCGR3A	0.388459	-0.00185161	0.906	0.914	1
SLC25A1	0.388462	0.116433	0.129	0.114	1
WDR81	0.388497	-0.293376	0.101	0.114	1
PIM3	0.388547	0.086308	0.116	0.1	1
GNAI3	0.388743	0.055274	0.474	0.44	1
CTSB	0.388771	0.237693	0.14	0.125	1
TINF2	0.389019	-0.110976	0.276	0.298	1
PER1	0.389159	0.0314981	0.276	0.251	1
COG7	0.38923	0.104718	0.119	0.104	1
SCFD1	0.389452	0.0492927	0.537	0.501	1
SEPTIN7	0.389654	0.0448725	0.932	0.926	1
HIPK2	0.389656	-0.171725	0.671	0.634	1
ASB1	0.389918	-0.132963	0.116	0.131	1
SLC35B1	0.390078	0.0154902	0.184	0.162	1
TRMT13	0.390279	0.0440756	0.204	0.186	1
STRAP	0.390557	0.0388295	0.479	0.431	1
OSTM1	0.390572	0.031902	0.264	0.242	1
NSD2	0.390875	0.141071	0.163	0.146	1
MBNL3	0.390891	-0.000279957	0.201	0.179	1
PLEKHM2	0.391003	0.108108	0.213	0.191	1
FHL3	0.391118	0.00972697	0.16	0.141	1
UPF2	0.391144	-0.163029	0.386	0.405	1
COQ8A	0.391145	-0.420756	0.117	0.129	1
ZDHHC5	0.391284	0.0149835	0.172	0.151	1
ING3	0.391509	-0.0817141	0.17	0.151	1
MAP2K2	0.391697	0.0280815	0.636	0.584	1
TGDS	0.391828	-0.142952	0.12	0.136	1
CCDC127	0.392009	-0.134594	0.103	0.117	1
PPM1K	0.392029	-0.0513562	0.376	0.33	1
PLXDC2	0.392398	0.185298	0.154	0.14	1
RPIA	0.392607	0.0823722	0.197	0.179	1
LAIR2	0.392888	0.125098	0.226	0.205	1
EIF3F	0.393017	-0.0654128	0.725	0.719	1
STX7	0.393258	0.155413	0.336	0.315	1
NAE1	0.393433	0.012025	0.282	0.259	1
APOBR	0.393439	-0.0281906	0.201	0.176	1
PSTPIP1	0.394178	0.0151945	0.391	0.36	1
TPGS1	0.394188	0.0982349	0.236	0.218	1
MAP3K11	0.394257	-0.012522	0.122	0.105	1
UTP6	0.39437	-0.0783655	0.184	0.164	1
AASDH	0.394672	0.110624	0.154	0.138	1
BLM	0.394807	0.0979561	0.132	0.116	1
SDHC	0.394984	-0.0545401	0.347	0.309	1
DDB2	0.395117	0.0909778	0.253	0.232	1
CERS2	0.39537	0.043884	0.236	0.212	1
MAP3K12	0.395445	-0.0111871	0.115	0.099	1
HTATSF1	0.395501	0.0888968	0.233	0.211	1
AGPS	0.395577	-0.0277999	0.307	0.279	1
AP1M1	0.395674	-0.220824	0.197	0.211	1
PPA2	0.395872	-0.241546	0.332	0.336	1
TSGA10	0.39592	-0.311919	0.104	0.116	1
HAGH	0.396002	-0.144671	0.298	0.318	1
PLEKHA3	0.396052	0.0805673	0.214	0.192	1
PARP16	0.396084	0.169851	0.109	0.095	1
FAM192A	0.396463	0.00643865	0.317	0.285	1
GPCPD1	0.396508	-0.119201	0.606	0.591	1
ZNF593	0.396628	0.0548086	0.134	0.117	1
PEX6	0.396652	-0.134784	0.173	0.151	1
INIP	0.396678	-0.015039	0.159	0.14	1
ETFDH	0.396697	-0.356659	0.17	0.184	1
CARHSP1	0.396876	-0.0312084	0.386	0.35	1
LTN1	0.397016	-0.0846729	0.257	0.274	1
GTF3C6	0.397112	0.0947102	0.38	0.355	1
CWC25	0.397305	-0.0631915	0.241	0.218	1
SPNS1	0.397724	0.0951235	0.122	0.108	1
BCAS2	0.397776	-0.13787	0.451	0.451	1
AC093010.2	0.397959	-0.285521	0.229	0.239	1
FAM98C	0.398189	0.0950039	0.129	0.114	1
SGCE	0.398793	-0.274925	0.088	0.1	1
PAPOLA	0.398818	0.0601477	0.57	0.54	1
TMEM141	0.398919	0.0858535	0.269	0.248	1
MRPS17	0.399019	0.115733	0.12	0.106	1
SLK	0.399044	0.0509288	0.323	0.298	1
MRPS10	0.399071	0.0645528	0.222	0.2	1
ERCC5	0.39917	0.0802387	0.341	0.315	1
ZC3H18	0.399186	0.0709629	0.272	0.25	1
GNB1	0.399292	0.0370762	0.659	0.62	1
SUDS3	0.399456	-0.195106	0.188	0.202	1
NCOA7	0.39952	-0.0381907	0.413	0.429	1
TMEM87A	0.399755	0.0438059	0.419	0.385	1
EIF1	0.400067	-0.0373055	0.988	0.996	1
GLTP	0.400074	0.0199081	0.313	0.284	1
FCHO1	0.400126	0.168103	0.132	0.119	1
TMEM127	0.40046	0.14474	0.141	0.125	1
RBM12	0.40054	0.12676	0.113	0.1	1
TDRD7	0.400742	-0.420237	0.088	0.1	1
ACTN4	0.400937	-0.110702	0.658	0.646	1
CCL5	0.401237	-0.093058	0.891	0.871	1
MED28	0.401358	0.0372223	0.288	0.262	1
LEO1	0.402072	0.208391	0.233	0.214	1
DCTN4	0.402384	0.0395867	0.282	0.258	1
U2SURP	0.402817	0.0517555	0.526	0.49	1
RRM2B	0.403297	-0.342366	0.091	0.102	1
GLA	0.403398	0.0557902	0.123	0.108	1
B3GALT4	0.403895	-0.152955	0.181	0.198	1
RIOK3	0.404399	-0.147233	0.441	0.441	1
CPSF2	0.404436	0.16768	0.145	0.13	1
BBS9	0.404452	-0.137868	0.342	0.358	1
TGOLN2	0.404703	0.022354	0.521	0.489	1
TAF1B	0.404829	0.0936044	0.226	0.208	1
FBXL20	0.404872	0.0778733	0.429	0.398	1
DUS2	0.404976	0.0155385	0.151	0.131	1
ACYP2	0.405033	-0.206604	0.452	0.448	1
ZNF169	0.405647	-0.180086	0.097	0.11	1
SF3B5	0.405731	-0.113273	0.634	0.613	1
SOCS4	0.405853	-0.253919	0.135	0.149	1
OPA1	0.405865	0.0714916	0.326	0.298	1
SNU13	0.405939	0.0234173	0.615	0.56	1
RRP1B	0.405947	-0.122625	0.304	0.268	1
RPN2	0.406834	-0.00643957	0.527	0.484	1
MIA2	0.406866	0.00483638	0.492	0.446	1
PA2G4	0.407087	0.0415569	0.545	0.502	1
LAIR1	0.407239	-0.143577	0.349	0.361	1
TTC37	0.407374	-0.227352	0.335	0.341	1
DUSP28	0.407546	-0.439088	0.094	0.105	1
MFSD14B	0.407616	0.157533	0.226	0.206	1
PHF12	0.40763	-0.221	0.195	0.208	1
STK24	0.407642	0.0360739	0.335	0.309	1
NSL1	0.407809	0.0640809	0.266	0.24	1
CANX	0.407814	0.0091567	0.535	0.492	1
RAB18	0.407996	0.0833114	0.382	0.355	1
TOB1	0.408071	-0.357708	0.194	0.206	1
ASNSD1	0.408126	-0.295846	0.11	0.122	1
MAPK8	0.408351	0.0711605	0.352	0.325	1
SLC16A3	0.408697	0.0646241	0.292	0.265	1
DUS3L	0.408713	-0.07663	0.107	0.092	1
FRYL	0.409341	0.0707443	0.674	0.627	1
CFLAR	0.409379	-0.0595114	0.836	0.814	1
CX3CR1	0.409494	-0.0116761	0.662	0.676	1
MFSD14A	0.409808	0.0693487	0.36	0.329	1
ZC3H7A	0.410233	0.093083	0.289	0.271	1
HOTAIRM1	0.41029	-0.239918	0.179	0.192	1
CD44	0.410341	0.100891	0.642	0.615	1
PTGER2	0.410518	-0.105474	0.339	0.355	1
AHCYL1	0.410645	0.00804915	0.216	0.194	1
MAML1	0.410785	-0.251101	0.153	0.165	1
SGO1-AS1	0.410807	0.234161	0.134	0.12	1
SARM1	0.410821	0.0998214	0.106	0.092	1
MOB3A	0.410862	0.0255847	0.445	0.402	1
PLEKHJ1	0.411252	-0.0378541	0.341	0.299	1
TTC4	0.411352	-0.382425	0.104	0.116	1
BORCS6	0.411366	-0.114198	0.206	0.181	1
NDUFB10	0.411482	-0.0722507	0.518	0.529	1
SCAMP1	0.411498	0.0378672	0.238	0.216	1
G3BP2	0.411602	0.0731072	0.483	0.462	1
CYBC1	0.411644	-0.00902794	0.399	0.362	1
TDP2	0.412025	0.0358756	0.185	0.165	1
ZNF250	0.412073	-0.254547	0.115	0.128	1
RPL22L1	0.412262	-0.178352	0.37	0.379	1
STAMBP	0.412311	-0.143203	0.175	0.191	1
CLINT1	0.412364	-0.0119807	0.429	0.445	1
MFSD4B	0.412718	0.0162098	0.226	0.202	1
DNAJA1	0.412735	0.0632516	0.675	0.655	1
NFIL3	0.413108	-0.117901	0.247	0.262	1
CYB5D2	0.413181	-0.492779	0.109	0.119	1
ST3GAL5	0.413496	-0.268565	0.185	0.196	1
NUDT2	0.413767	-0.00444592	0.176	0.159	1
TYK2	0.41388	0.0575139	0.186	0.171	1
GDI1	0.414097	0.0138249	0.119	0.104	1
TMEM168	0.414243	0.11014	0.25	0.225	1
ARFGEF1	0.414395	0.0801168	0.587	0.564	1
TADA2A	0.414513	-0.0979979	0.15	0.131	1
POP4	0.415051	0.00470257	0.216	0.195	1
CCDC115	0.415075	0.0645149	0.275	0.252	1
GNB2	0.415095	-0.0091626	0.449	0.415	1
ASCL2	0.415225	0.0788432	0.342	0.318	1
AC074032.1	0.415415	0.0401223	0.253	0.23	1
FOPNL	0.41543	0.0290975	0.137	0.12	1
GIGYF1	0.415709	0.00354366	0.244	0.22	1
HNRNPA3	0.415711	0.0312075	0.8	0.781	1
ZNF431	0.415751	-0.166615	0.278	0.29	1
CLK4	0.415829	-0.177817	0.242	0.259	1
MDFIC	0.41586	-0.00484773	0.335	0.302	1
MSH6	0.416032	-0.0395596	0.137	0.12	1
WASHC3	0.416148	0.000913376	0.342	0.308	1
KLF2	0.416157	-0.0289243	0.971	0.968	1
UBE2G1	0.416304	0.00714706	0.451	0.411	1
LINC01588	0.416351	0.0490118	0.256	0.231	1
ITPR3	0.416389	-0.0720036	0.16	0.175	1
RPAIN	0.416539	0.0897155	0.239	0.218	1
ZNF493	0.416693	0.0913139	0.191	0.171	1
TRAK2	0.41671	-0.0463112	0.226	0.202	1
PGM1	0.416761	-0.288469	0.192	0.204	1
ZNHIT3	0.416966	0.0135366	0.305	0.279	1
MEAF6	0.417144	0.00481958	0.443	0.402	1
RFT1	0.417243	-0.0248832	0.101	0.088	1
RHOQ	0.41751	0.0438271	0.352	0.32	1
SLC25A38	0.417738	-0.190629	0.185	0.2	1
AL021707.1	0.41774	0.0897799	0.159	0.141	1
AL117381.1	0.417757	-0.260921	0.116	0.129	1
DCTN2	0.417991	0.0315045	0.292	0.268	1
BTBD1	0.418321	0.147451	0.314	0.294	1
MAP3K5	0.418516	-0.0491916	0.537	0.535	1
ZNF235	0.418725	-0.0460686	0.101	0.115	1
POR	0.418804	0.154158	0.153	0.138	1
UBQLN1	0.418921	-0.101877	0.364	0.371	1
AC025171.1	0.419003	-0.37263	0.153	0.162	1
RAB30-DT	0.419098	0.179759	0.194	0.176	1
RPF2	0.419171	0.041148	0.134	0.117	1
ZBTB41	0.41924	0.195804	0.107	0.095	1
PEX1	0.419393	0.0905398	0.128	0.112	1
PAGR1	0.419406	0.0648102	0.247	0.225	1
AC090152.1	0.419716	0.217981	0.191	0.174	1
MAGEF1	0.419735	-0.299709	0.097	0.109	1
COG6	0.419738	0.0995536	0.198	0.181	1
L3MBTL4	0.419869	-0.152491	0.333	0.35	1
MEI1	0.419943	0.0522807	0.195	0.178	1
ACIN1	0.420786	0.0351104	0.414	0.38	1
HSPBAP1	0.420819	0.052285	0.148	0.131	1
UBP1	0.421276	0.133283	0.238	0.218	1
CSNK1E	0.421477	-0.252792	0.141	0.152	1
SNRPB2	0.421495	-0.0797698	0.432	0.44	1
COG4	0.421808	0.0888927	0.186	0.171	1
BICRAL	0.422207	-0.123851	0.485	0.481	1
PPP4R2	0.422975	0.00870389	0.37	0.339	1
GRAP2	0.423299	-0.137821	0.421	0.431	1
KAT8	0.423442	0.0426454	0.184	0.164	1
USP11	0.423662	-0.204362	0.333	0.334	1
RREB1	0.42374	-0.0336947	0.239	0.214	1
TMEM167B	0.423783	-0.0270181	0.148	0.13	1
N4BP2L1	0.424602	0.0786363	0.288	0.26	1
IFT80	0.424744	-0.0875982	0.153	0.134	1
SP1	0.424901	0.0446689	0.141	0.125	1
NKG7	0.425237	-0.00775278	0.984	0.994	1
MPHOSPH8	0.425394	-0.114883	0.639	0.611	1
LIN54	0.425427	0.114551	0.175	0.158	1
PDK3	0.425594	0.0261112	0.286	0.261	1
BMPR1A	0.4256	0.128159	0.128	0.114	1
LRRC58	0.425667	0.0489614	0.157	0.141	1
ELOA	0.425839	0.174661	0.156	0.142	1
DDHD1	0.425873	0.0998522	0.477	0.449	1
LGALS3	0.425897	-0.0532724	0.244	0.258	1
FOXK2	0.425911	-0.0961858	0.342	0.358	1
TMED9	0.425931	0.00597035	0.532	0.491	1
ACBD5	0.426222	0.0710078	0.288	0.261	1
ZFAND5	0.426255	0.0201573	0.379	0.345	1
ZSWIM8	0.42629	-0.297506	0.156	0.166	1
LRRC41	0.426299	0.174683	0.144	0.13	1
IFFO2	0.426319	0.136364	0.264	0.244	1
DYNLL1	0.426366	0.0229199	0.743	0.711	1
UNC50	0.426413	-0.232766	0.217	0.23	1
DPY30	0.426943	0.0287595	0.338	0.31	1
PSMD13	0.426993	0.0176488	0.485	0.455	1
PSMB5	0.427087	0.0726399	0.176	0.159	1
ANKMY1	0.427109	0.0871395	0.244	0.222	1
NLRC3	0.427113	0.025764	0.542	0.506	1
FAM118A	0.427329	0.0256424	0.159	0.14	1
NIT2	0.427525	0.0578668	0.159	0.141	1
RFC2	0.427595	0.0493068	0.15	0.132	1
UCP2	0.42823	-0.0864333	0.737	0.72	1
BMPR2	0.428279	0.013681	0.27	0.246	1
TCEA1	0.42849	-0.104004	0.502	0.494	1
PMM2	0.428686	-0.357766	0.172	0.182	1
TMEM184C	0.428712	0.0293059	0.151	0.135	1
ANKRD10	0.428772	0.0574299	0.389	0.359	1
P2RY8	0.428916	0.0638767	0.577	0.534	1
CAPN7	0.429403	-0.198912	0.311	0.32	1
CYB561A3	0.429485	0.117856	0.119	0.105	1
HDAC4	0.429693	-0.0261913	0.458	0.415	1
TEP1	0.429788	0.0278294	0.132	0.117	1
MRPL47	0.430026	-0.264815	0.286	0.294	1
LTBP3	0.430057	0.0644652	0.144	0.128	1
CDK13	0.430583	0.0696588	0.652	0.616	1
HBA1	0.43069	0.487882	0.128	0.115	1
ZFYVE16	0.430737	0.0547294	0.228	0.204	1
SLC25A17	0.43131	0.206843	0.131	0.117	1
MED23	0.431559	0.0802226	0.278	0.255	1
FAM169A	0.431748	0.0927528	0.279	0.259	1
YPEL5	0.431822	0.093513	0.576	0.54	1
STRADA	0.431822	0.0558015	0.236	0.214	1
TENT4B	0.431877	0.0365741	0.27	0.245	1
REV1	0.432223	-0.248358	0.206	0.218	1
ZNF626	0.432368	0.100751	0.198	0.182	1
STK38	0.432368	0.0265656	0.758	0.688	1
DUS1L	0.43238	-0.217558	0.225	0.23	1
AF117829.1	0.432395	-0.112409	0.106	0.119	1
LINC02256	0.432397	-0.0716669	0.269	0.239	1
SMURF1	0.432641	0.105075	0.308	0.282	1
FASTK	0.432737	0.00956207	0.176	0.159	1
METTL3	0.432745	0.0529542	0.137	0.122	1
UBL7-AS1	0.433075	-0.0234109	0.112	0.098	1
SLC27A4	0.433119	-0.0731174	0.147	0.129	1
HSD17B7	0.433701	0.115454	0.129	0.115	1
CNPY2	0.434027	-0.159724	0.452	0.448	1
KATNBL1	0.434189	0.128485	0.298	0.28	1
CREM	0.434462	-0.11024	0.451	0.459	1
DDX60L	0.434638	0.087433	0.286	0.265	1
TNPO1	0.434754	0.100093	0.367	0.349	1
ZNF821	0.434801	-0.3502	0.09	0.101	1
H2AFJ	0.434806	-0.0545608	0.286	0.256	1
MIS12	0.435349	0.0761781	0.181	0.162	1
BNC2	0.435703	-0.0363885	0.518	0.529	1
RAB33B	0.436163	0.111397	0.1	0.088	1
ZNF236	0.436447	0.192099	0.235	0.218	1
SDAD1	0.436541	-0.168165	0.231	0.244	1
POLG2	0.436667	-0.0934129	0.145	0.16	1
SECISBP2L	0.436779	0.0259584	0.291	0.268	1
TESC	0.437143	-0.0654145	0.198	0.178	1
WDR60	0.437452	0.112138	0.195	0.178	1
RASSF4	0.437634	-0.226264	0.216	0.23	1
CCDC144A	0.437877	0.266462	0.112	0.1	1
TDP1	0.438376	-0.0434363	0.135	0.119	1
MAP2K1	0.438707	-0.101506	0.361	0.371	1
RPL7L1	0.438933	0.0254831	0.361	0.329	1
TMEM120B	0.439291	0.0480794	0.25	0.228	1
ENPP5	0.4395	-0.361979	0.113	0.124	1
SFR1	0.439804	0.0496935	0.1	0.088	1
ULK2	0.439814	-0.031624	0.129	0.114	1
ACOT13	0.439862	-0.223323	0.134	0.146	1
NDUFB4	0.440012	-0.069076	0.488	0.502	1
UBE2D2	0.440056	0.0359708	0.747	0.716	1
XCL2	0.440315	0.0219454	0.485	0.452	1
YPEL3	0.440457	-0.127961	0.552	0.557	1
HPRT1	0.440515	0.0793777	0.16	0.142	1
DCAF8	0.440666	-0.20206	0.245	0.258	1
PRR3	0.440863	-0.184065	0.115	0.128	1
FOSB	0.44087	0.29189	0.488	0.481	1
OIP5-AS1	0.44143	-0.112172	0.279	0.295	1
ARRDC1	0.44144	0.0863492	0.191	0.175	1
GOLM1	0.441611	-0.0606111	0.185	0.2	1
ECH1	0.441798	0.000871049	0.526	0.479	1
TMEM116	0.442144	0.141772	0.138	0.124	1
METTL15	0.442295	0.0159045	0.301	0.278	1
CCL4L2	0.442469	0.168121	0.192	0.214	1
ESYT1	0.442601	0.0407864	0.26	0.236	1
MYCBP	0.442713	-0.283897	0.126	0.138	1
NTPCR	0.442884	0.109704	0.131	0.117	1
CCNG2	0.442923	-0.0231812	0.117	0.102	1
PARK7	0.442982	0.0138181	0.799	0.761	1
LRRFIP1	0.443147	0.0826043	0.811	0.782	1
LSM1	0.443458	-0.182298	0.263	0.274	1
GNL1	0.44376	0.101076	0.195	0.179	1
RNF167	0.443852	-0.0053238	0.366	0.335	1
UBE3C	0.444047	0.0538461	0.386	0.361	1
SPCS1	0.444689	-0.121677	0.626	0.603	1
NEDD8	0.444744	-0.0136105	0.705	0.706	1
SNX5	0.444935	-0.0402513	0.289	0.259	1
NSRP1	0.445011	0.03284	0.385	0.356	1
DHX34	0.445168	-0.18218	0.119	0.102	1
FMR1	0.445268	-0.0229195	0.228	0.205	1
CKAP5	0.445329	-0.11014	0.192	0.208	1
SCO1	0.445554	0.0858794	0.157	0.142	1
ZNF121	0.445794	-0.303398	0.116	0.128	1
DNAJC21	0.44587	0.0621693	0.36	0.334	1
UBASH3B	0.445991	0.140771	0.258	0.242	1
SRI	0.446029	0.00703853	0.52	0.475	1
KLHL24	0.446299	-0.115938	0.37	0.384	1
EML2	0.446341	-0.304808	0.191	0.204	1
SBK1	0.44662	0.155384	0.207	0.192	1
NUP43	0.446823	-0.0305504	0.131	0.116	1
WDR45	0.447495	-0.274848	0.217	0.225	1
AC007216.4	0.447511	0.0118949	0.12	0.106	1
NGDN	0.447608	-0.21869	0.201	0.214	1
CDIP1	0.447847	0.0419852	0.184	0.165	1
PURB	0.447921	0.137955	0.145	0.13	1
CDC73	0.448121	-0.101689	0.424	0.418	1
ETNK1	0.448125	0.0630882	0.436	0.411	1
Z93930.2	0.448482	-0.183921	0.175	0.19	1
IPO7	0.448723	0.215768	0.231	0.215	1
TMCO3	0.448875	-0.0720345	0.147	0.13	1
OXNAD1	0.449084	-0.230821	0.314	0.311	1
SOD2	0.449213	-0.158422	0.386	0.394	1
TASOR	0.449337	0.0329433	0.351	0.32	1
TMEM131	0.449586	0.0511853	0.47	0.438	1
AFF1	0.449602	-0.0263939	0.449	0.46	1
UBE2S	0.449851	-0.0579238	0.342	0.351	1
ATP2C1	0.449934	-0.0112263	0.276	0.25	1
NAA38	0.450115	0.0310764	0.468	0.421	1
SGPL1	0.450427	0.00666977	0.135	0.12	1
HELQ	0.450473	-0.177357	0.186	0.2	1
LATS2	0.450481	-0.153042	0.148	0.161	1
DUSP11	0.45051	-0.0375139	0.233	0.211	1
PKD2L2	0.451041	-0.44282	0.098	0.108	1
ELK3	0.451135	0.0484485	0.173	0.156	1
EHD1	0.451412	-0.131524	0.357	0.365	1
SMC6	0.45168	0.073494	0.253	0.231	1
MCM5	0.452084	-0.220928	0.116	0.128	1
COX7A2L	0.452195	-0.143742	0.548	0.551	1
EIF2B2	0.452345	0.208632	0.141	0.129	1
NR1H2	0.452516	0.09895	0.273	0.255	1
KIAA1324L	0.45268	0.122421	0.116	0.104	1
TCF20	0.45274	-0.00209516	0.266	0.239	1
CNIH1	0.452837	-0.0432464	0.198	0.176	1
ACOT9	0.453027	0.0039663	0.151	0.135	1
RAB2B	0.45329	0.088264	0.172	0.155	1
LIMS1	0.453339	0.0120375	0.376	0.345	1
FBXW5	0.453393	0.00210286	0.439	0.408	1
HERC2	0.453984	0.125076	0.292	0.275	1
TMX2	0.454192	-0.210353	0.206	0.216	1
EMC7	0.454229	-0.221658	0.298	0.296	1
BOLA1	0.454257	0.0682961	0.123	0.11	1
SH3KBP1	0.454366	0.0187729	0.827	0.769	1
GALT	0.454443	-0.403003	0.104	0.114	1
ARFRP1	0.454471	0.0433514	0.219	0.2	1
EI24	0.454846	-0.183256	0.106	0.119	1
OSBPL2	0.454981	0.0222664	0.253	0.23	1
PYHIN1	0.455179	0.065796	0.878	0.863	1
H2AFV	0.455458	0.024494	0.606	0.564	1
PEX11B	0.455576	-0.0681533	0.113	0.099	1
ZEB2	0.456402	0.0123411	0.924	0.877	1
PAFAH1B1	0.45644	0.0806215	0.63	0.611	1
AARS	0.45657	0.0969906	0.128	0.114	1
ARRDC2	0.456852	0.132808	0.185	0.171	1
HIVEP3	0.457157	0.0250738	0.628	0.581	1
PLCB1	0.45761	0.00376583	0.702	0.656	1
EML3	0.457683	-0.170295	0.106	0.117	1
N4BP2	0.457744	-0.0154497	0.211	0.191	1
SNRPN	0.457758	-0.075358	0.423	0.379	1
SLFN12	0.457847	0.253623	0.12	0.11	1
DTNB	0.457922	0.0227821	0.292	0.271	1
ZMYM5	0.458224	0.00980203	0.304	0.279	1
RAB43	0.458328	0.0775644	0.125	0.111	1
ARHGAP10	0.458382	0.163781	0.327	0.311	1
DENND6A-AS1	0.458422	-0.274055	0.153	0.164	1
CCDC200	0.458457	0.41237	0.176	0.164	1
IFITM1	0.458526	0.0468765	0.631	0.573	1
EIF1AX	0.458528	-0.0618735	0.586	0.589	1
CCAR2	0.458844	0.102817	0.137	0.122	1
MRPS12	0.459286	-0.0120567	0.333	0.302	1
NSUN5	0.459419	0.0760841	0.178	0.162	1
MIER1	0.459449	0.0758605	0.612	0.566	1
GAR1	0.459597	-0.0119112	0.154	0.136	1
MTMR12	0.460507	0.0499263	0.388	0.366	1
SDHAF3	0.460603	-0.298271	0.188	0.196	1
SNHG25	0.460627	-0.315783	0.226	0.231	1
VPS13A	0.460895	-0.0817109	0.342	0.31	1
YTHDF2	0.4612	0.0164378	0.316	0.289	1
SMC5	0.461309	0.0800834	0.505	0.479	1
STX18	0.461463	0.00535776	0.209	0.19	1
SNRNP27	0.461476	-0.00490751	0.195	0.178	1
ZNF780B	0.461629	0.117411	0.169	0.155	1
GDF11	0.461761	-0.234563	0.093	0.104	1
ARF1	0.461867	-0.0280138	0.714	0.709	1
AL031428.1	0.46202	0.0953407	0.126	0.114	1
RPL10	0.462445	-0.0171126	0.997	0.999	1
ABRAXAS1	0.462455	0.125958	0.142	0.129	1
IWS1	0.46246	0.0119328	0.336	0.31	1
SELENOT	0.462873	-0.0109716	0.581	0.52	1
SDHA	0.462966	0.0821395	0.402	0.382	1
HSPD1	0.463011	-0.152984	0.345	0.362	1
CCDC22	0.463262	0.282426	0.109	0.099	1
AAGAB	0.463371	0.0348863	0.242	0.221	1
MTHFR	0.463592	0.0959765	0.113	0.101	1
PARP15	0.463687	-0.0895081	0.527	0.514	1
LRBA	0.46381	0.0428407	0.802	0.761	1
HSF2	0.464167	0.153975	0.131	0.119	1
CPPED1	0.464351	0.232566	0.11	0.099	1
TOP3A	0.464468	-0.252608	0.095	0.106	1
GRSF1	0.464575	-0.198917	0.229	0.24	1
RYBP	0.464617	0.026549	0.267	0.248	1
RNF34	0.4648	-0.129386	0.349	0.356	1
UGP2	0.464971	0.0206513	0.398	0.37	1
NOD1	0.465108	0.160499	0.172	0.158	1
PHACTR4	0.465302	-0.129088	0.408	0.414	1
TRIM52-AS1	0.465433	-0.263616	0.11	0.121	1
MTERF4	0.46621	-0.181191	0.22	0.232	1
NOSIP	0.466525	0.0844158	0.379	0.352	1
PHB	0.46671	0.000902237	0.432	0.395	1
WDR18	0.466767	0.111826	0.135	0.122	1
SH3GLB1	0.466909	0.104008	0.526	0.495	1
MYO19	0.467511	0.160393	0.128	0.115	1
PLCL2	0.467775	0.0368654	0.72	0.68	1
MCFD2	0.467819	-0.098479	0.116	0.101	1
GMEB1	0.467943	0.17346	0.17	0.159	1
ST3GAL2	0.468336	-0.129265	0.163	0.176	1
COPE	0.468656	0.0403529	0.746	0.689	1
DHRS3	0.468662	0.124549	0.326	0.309	1
DHDDS	0.468924	-0.162908	0.115	0.128	1
FBXO11	0.469046	0.0985649	0.545	0.521	1
MNAT1	0.469076	-0.149814	0.451	0.438	1
SKP1	0.469123	0.0113498	0.836	0.8	1
ELAC2	0.46927	0.0786683	0.137	0.125	1
DDX6	0.469273	-0.0344243	0.683	0.67	1
GPATCH11	0.469542	0.10831	0.175	0.161	1
ARL16	0.469543	-0.105294	0.167	0.18	1
RNF130	0.469612	0.0624707	0.289	0.272	1
TMEM251	0.469836	-0.0485641	0.134	0.119	1
MTOR	0.469954	-0.133942	0.182	0.198	1
ANKAR	0.470064	-0.150282	0.184	0.196	1
PRMT2	0.470161	-0.0201956	0.794	0.764	1
AP000331.1	0.470169	-0.157568	0.128	0.14	1
TRAPPC6A	0.470185	-0.0573157	0.314	0.284	1
CD226	0.470454	0.0562342	0.539	0.505	1
GDI2	0.470603	0.0615	0.495	0.472	1
EIF2B5	0.47061	0.0101687	0.134	0.12	1
ARL2BP	0.470837	-0.0304074	0.223	0.201	1
PTP4A2	0.470926	0.029415	0.722	0.695	1
ATG13	0.470986	0.0895835	0.241	0.224	1
ZZEF1	0.471011	-0.0732509	0.367	0.372	1
KLHL8	0.471061	0.212894	0.142	0.129	1
RBM42	0.471129	0.028275	0.22	0.202	1
RB1CC1	0.471238	0.113637	0.451	0.431	1
NRF1	0.471252	-0.0735297	0.41	0.409	1
ARL6IP1	0.471375	0.0513233	0.565	0.521	1
ATG10	0.471384	-0.00523192	0.236	0.216	1
VPS50	0.471508	-0.0862028	0.264	0.239	1
TUBGCP2	0.471868	-0.166346	0.273	0.28	1
TXNDC9	0.47187	0.00614665	0.276	0.252	1
MT-CYB	0.471891	-0.0623881	0.997	1	1
CRY2	0.472051	-0.122989	0.138	0.151	1
GOSR1	0.472193	0.07353	0.298	0.276	1
MRPL13	0.472373	-0.00403158	0.26	0.238	1
USP47	0.47243	-0.0665681	0.593	0.571	1
AC139887.2	0.472461	0.0978805	0.258	0.241	1
TRAPPC1	0.472526	-0.041452	0.705	0.716	1
ANKRD11	0.472582	0.057461	0.791	0.756	1
TTC1	0.472594	-0.0110953	0.405	0.375	1
TBC1D20	0.472611	0.0539063	0.209	0.191	1
MARCH8	0.472622	-0.177992	0.238	0.248	1
CD7	0.472814	-0.0714766	0.891	0.884	1
POLR2F	0.472894	0.0265253	0.363	0.335	1
ZNF516	0.472983	-0.325347	0.11	0.12	1
UNK	0.47347	-0.128971	0.192	0.206	1
KMT2E	0.473687	0.0345861	0.793	0.733	1
MORF4L2	0.473771	0.0397722	0.517	0.482	1
LIN7C	0.473779	0.0899096	0.153	0.14	1
HMGN3	0.473994	-0.0491291	0.623	0.635	1
THEM4	0.474385	-0.0295084	0.15	0.134	1
PTTG1IP	0.474389	-0.175908	0.225	0.24	1
DNTTIP2	0.47462	-0.181391	0.275	0.281	1
ENY2	0.474834	-0.0563618	0.51	0.48	1
AC068587.4	0.475227	-0.300461	0.169	0.179	1
SNX25	0.47524	0.12074	0.176	0.161	1
BTBD7	0.475386	0.0450284	0.263	0.242	1
EPDR1	0.475594	-0.185799	0.204	0.215	1
SENP2	0.475974	0.126651	0.253	0.238	1
AC104162.2	0.475999	-0.119597	0.115	0.126	1
KCNQ5	0.476059	0.124216	0.367	0.349	1
ENOPH1	0.476157	-0.349088	0.191	0.195	1
ATP6V1F	0.476222	-0.159164	0.498	0.498	1
PRPF38A	0.476461	-0.0112294	0.269	0.248	1
GFM1	0.476481	0.0388504	0.211	0.196	1
ZDHHC7	0.476535	0.0282092	0.147	0.132	1
UBE3D	0.477182	0.205574	0.117	0.106	1
ALG12	0.477332	-0.43249	0.091	0.1	1
NUDCD2	0.477417	0.0252546	0.258	0.235	1
WDFY1	0.477633	0.143393	0.322	0.309	1
LLPH	0.478211	-0.175482	0.263	0.275	1
TRANK1	0.47824	-0.0769426	0.419	0.421	1
CCDC85B	0.478473	-0.093963	0.689	0.666	1
TMEM161B-AS1	0.478491	0.18046	0.182	0.169	1
GOLPH3L	0.478769	0.186496	0.112	0.1	1
DNAAF2	0.478857	0.0791646	0.138	0.124	1
ANAPC7	0.478964	0.0266094	0.206	0.185	1
TRA2A	0.479049	0.0891152	0.617	0.59	1
COG5	0.479149	0.0454094	0.671	0.626	1
JMY	0.479185	0.0820517	0.25	0.231	1
NPRL2	0.47939	0.0505747	0.254	0.234	1
ARL4C	0.479585	-0.0452071	0.918	0.894	1
COX10	0.479783	0.254578	0.166	0.155	1
MRPS23	0.47982	0.040398	0.235	0.215	1
PIGA	0.479874	0.201945	0.131	0.12	1
NFATC3	0.479901	0.0455232	0.709	0.675	1
ADPGK	0.480079	0.0193147	0.235	0.215	1
PNPLA2	0.480251	-0.246584	0.204	0.214	1
FAM162A	0.480393	-0.0246373	0.256	0.234	1
ATP10A	0.480396	-0.0604676	0.46	0.465	1
DALRD3	0.480428	-0.416184	0.123	0.132	1
Z83844.2	0.480544	0.384581	0.103	0.092	1
STK32C	0.480628	-0.531196	0.153	0.158	1
PCGF3	0.480884	-0.218617	0.176	0.189	1
STAU1	0.481062	-0.123459	0.382	0.391	1
PITPNM2	0.481206	-0.0378322	0.21	0.191	1
TRERF1	0.481248	-0.112837	0.526	0.524	1
SH3GLB2	0.481392	-0.12536	0.126	0.138	1
DMTF1	0.481404	-0.0346655	0.402	0.37	1
RSL24D1	0.481444	-0.103853	0.517	0.515	1
BTD	0.481519	-0.178767	0.198	0.211	1
HEATR5A	0.481543	0.160614	0.151	0.138	1
PMVK	0.481651	0.0802551	0.201	0.186	1
SEC22C	0.481719	-0.110904	0.156	0.168	1
UPF1	0.481719	-0.0605767	0.176	0.158	1
COQ9	0.481725	-0.296192	0.093	0.101	1
ARMC6	0.481905	0.0553832	0.103	0.091	1
COX11	0.482205	-0.226616	0.16	0.14	1
TDRD3	0.482424	-0.0141715	0.297	0.272	1
EXOC6B	0.482568	-0.0109683	0.316	0.294	1
KAT6B	0.482635	0.0761992	0.609	0.571	1
ZDHHC3	0.482764	0.149923	0.222	0.209	1
CORO1B	0.483118	0.0715792	0.181	0.165	1
NEK1	0.483158	-0.0393508	0.273	0.251	1
ANAPC10	0.483194	-0.181497	0.26	0.268	1
TMEM126B	0.483263	0.00221052	0.283	0.255	1
NGLY1	0.483357	-0.128528	0.411	0.421	1
SELENOI	0.483664	0.0680162	0.257	0.239	1
TMEM59	0.483843	0.0677159	0.75	0.714	1
SEMA4D	0.483883	-0.0389883	0.608	0.594	1
RBBP5	0.483976	0.228887	0.141	0.13	1
RRBP1	0.484062	0.00457902	0.416	0.381	1
CPQ	0.484418	0.116809	0.518	0.48	1
THOC1	0.484533	0.0303459	0.278	0.258	1
PHF10	0.484747	-0.129363	0.132	0.146	1
GOLGA8B	0.484841	-0.246521	0.148	0.16	1
CAST	0.484894	0.0489025	0.844	0.814	1
ZFYVE27	0.484919	-0.271539	0.184	0.191	1
TAF1	0.485108	0.0606947	0.364	0.342	1
HECA	0.485111	0.116835	0.48	0.448	1
IFI16	0.485186	-0.00126008	0.752	0.728	1
PRPSAP2	0.485523	-0.0352989	0.225	0.205	1
UBE2O	0.4856	0.00130059	0.175	0.162	1
TCIRG1	0.485769	0.0557942	0.325	0.301	1
DAZAP2	0.48585	-0.108765	0.592	0.575	1
VPS8	0.486216	0.0907713	0.396	0.382	1
SMIM8	0.486434	0.113516	0.14	0.126	1
WDR54	0.486739	-0.403328	0.116	0.124	1
TPI1	0.486904	-0.00412232	0.711	0.677	1
HIF1AN	0.487236	-0.178989	0.097	0.109	1
MRPL54	0.487315	0.0352161	0.404	0.371	1
TNKS	0.48754	0.00633753	0.479	0.435	1
PRR5L	0.487571	0.0233042	0.474	0.44	1
LIAS	0.48763	-0.131777	0.091	0.101	1
CNOT6	0.487967	0.00241473	0.192	0.176	1
NCBP2	0.488078	-0.23152	0.22	0.231	1
APAF1	0.488199	-0.200963	0.192	0.202	1
AC002463.1	0.488265	-0.225208	0.142	0.154	1
ARPP19	0.488341	0.0712035	0.361	0.34	1
PGD	0.48852	-0.0394506	0.116	0.102	1
GSN	0.488532	-0.225304	0.226	0.232	1
PRIM1	0.489684	-0.0694454	0.1	0.088	1
FAM102B	0.490015	-0.132529	0.261	0.275	1
SH2D2A	0.49004	-0.000886469	0.341	0.318	1
ARL6IP6	0.490078	0.0551639	0.232	0.214	1
DGKA	0.49012	-0.379203	0.134	0.142	1
REPS1	0.490248	-0.0788867	0.272	0.281	1
CCDC88A	0.490352	-0.0427761	0.131	0.116	1
TMEM156	0.490468	-0.301723	0.257	0.264	1
ATG12	0.490479	-0.0175936	0.339	0.308	1
RESF1	0.490533	0.0691833	0.661	0.623	1
ATXN7	0.490594	0.0125357	0.335	0.306	1
PHRF1	0.490962	0.0712607	0.148	0.135	1
PQBP1	0.490974	0.0606574	0.223	0.204	1
ZNF787	0.491464	-0.0552149	0.176	0.16	1
BLCAP	0.492307	-0.258211	0.179	0.19	1
AC087190.1	0.492374	0.0626854	0.115	0.101	1
KIAA2026	0.492375	0.0135427	0.523	0.486	1
RASSF3	0.492599	-0.108741	0.47	0.462	1
B3GAT1	0.492642	-0.239818	0.091	0.101	1
FXR1	0.492655	-0.0148255	0.449	0.408	1
TRIM52	0.492662	-0.145186	0.169	0.18	1
MKLN1	0.492813	-0.083067	0.548	0.542	1
MFSD12	0.492955	-0.0209439	0.101	0.089	1
ARHGDIA	0.493089	-0.0265576	0.548	0.51	1
SERBP1	0.493182	0.0542119	0.708	0.664	1
MSL2	0.493268	-0.0975307	0.336	0.344	1
SCCPDH	0.49327	0.253689	0.129	0.119	1
SHPRH	0.493294	-0.17041	0.275	0.282	1
SFSWAP	0.493601	0.00986653	0.402	0.375	1
HEXD	0.493906	-0.143868	0.216	0.224	1
GGCT	0.493984	0.10572	0.15	0.136	1
SLC35A3	0.494498	-0.155221	0.253	0.266	1
YRDC	0.494578	-0.258627	0.112	0.121	1
IFRD2	0.494605	-0.205372	0.104	0.114	1
UBE2Q1	0.494677	-0.0562565	0.185	0.168	1
SH3GL1	0.494779	0.165867	0.17	0.159	1
TCHP	0.494796	0.0213973	0.3	0.281	1
TRBC1	0.494893	0.0788489	0.678	0.654	1
ASH2L	0.494906	-0.409867	0.17	0.176	1
SNHG3	0.49511	-0.215941	0.156	0.166	1
CREB3	0.495111	0.0741008	0.141	0.129	1
POLR3K	0.495415	0.0223596	0.182	0.168	1
KAT5	0.495425	-0.0214611	0.192	0.178	1
MRPS33	0.495468	0.0240492	0.217	0.2	1
ADNP	0.49548	0.106932	0.413	0.382	1
MXD4	0.495486	0.021477	0.392	0.366	1
SMARCAD1	0.495848	0.00735835	0.253	0.231	1
MESD	0.496184	-0.224594	0.33	0.338	1
ERAP1	0.496402	0.0451813	0.298	0.278	1
RPP30	0.496581	-0.176817	0.176	0.186	1
WDR46	0.496596	0.0104	0.207	0.19	1
DDX49	0.497022	-0.0377611	0.238	0.214	1
HIRIP3	0.497064	0.0713148	0.11	0.099	1
SIRT1	0.497281	-0.0849791	0.206	0.218	1
HMGCL	0.497455	-0.0645742	0.142	0.128	1
IRAK2	0.497479	0.132273	0.164	0.15	1
GALM	0.497555	0.0256369	0.156	0.14	1
TARSL2	0.497863	-0.287197	0.204	0.211	1
AGTRAP	0.498042	0.0507038	0.477	0.442	1
PPP3CB-AS1	0.498058	-0.0162473	0.103	0.091	1
SUFU	0.498158	0.176947	0.11	0.099	1
RABGEF1	0.498318	0.0822938	0.493	0.471	1
ACSL5	0.498434	-0.118664	0.151	0.162	1
CCDC77	0.498502	-0.04223	0.101	0.089	1
TASP1	0.498977	0.0229294	0.276	0.254	1
LINC00486	0.499031	0.06747	0.537	0.516	1
BLOC1S6	0.499254	0.0377512	0.27	0.248	1
MTMR8	0.499424	-0.34975	0.112	0.121	1
RFLNB	0.499589	-0.0466734	0.184	0.165	1
AL731577.2	0.499856	0.106325	0.128	0.116	1
ATP5PO	0.500123	0.00905005	0.576	0.529	1
CCDC130	0.500272	-0.124695	0.198	0.212	1
COMMD7	0.500339	0.0178793	0.423	0.39	1
VPS45	0.500848	0.0843647	0.186	0.172	1
CEP44	0.501031	-0.237234	0.135	0.146	1
PPWD1	0.50111	0.0844259	0.304	0.286	1
USP4	0.501362	0.0666431	0.301	0.282	1
ZNF350	0.501366	0.0540073	0.119	0.105	1
SLC25A40	0.501775	-0.0523462	0.157	0.14	1
KIF20B	0.50204	-0.294771	0.126	0.136	1
FPGS	0.50227	0.11259	0.175	0.161	1
CCZ1	0.502292	0.00301875	0.185	0.166	1
ARAF	0.502547	0.0113947	0.144	0.131	1
TMEM65	0.502628	0.0968609	0.264	0.248	1
PDCD10	0.502824	0.0324952	0.479	0.451	1
CALCOCO1	0.50289	-0.104073	0.209	0.22	1
MAST2	0.502999	0.0800929	0.181	0.168	1
TMEM175	0.503276	-0.14129	0.113	0.124	1
FAM104A	0.503352	0.0547238	0.21	0.198	1
FBXO28	0.503542	0.0116827	0.232	0.212	1
AP4B1	0.503572	0.0445595	0.119	0.106	1
CEBPB	0.503752	-0.0669236	0.373	0.392	1
SNHG14	0.504056	0.0167796	0.322	0.336	1
MAP3K4	0.504433	0.0749765	0.295	0.274	1
TRIM28	0.504612	0.0136192	0.241	0.221	1
GGA2	0.505342	-0.0714111	0.214	0.191	1
KCTD7	0.505506	-0.336768	0.172	0.18	1
TRMT6	0.505622	0.0987833	0.123	0.111	1
COPS6	0.505858	0.025672	0.429	0.389	1
DLG1	0.506085	-0.0394912	0.479	0.441	1
RASGRP2	0.506279	-0.117401	0.424	0.429	1
PUM3	0.506329	-0.147848	0.247	0.258	1
FYCO1	0.506422	0.100049	0.157	0.144	1
C6orf47	0.506471	-0.16542	0.097	0.108	1
GSS	0.506481	0.0175744	0.116	0.104	1
BHLHE40-AS1	0.506761	0.126967	0.145	0.131	1
TMEM147	0.506794	-0.0326291	0.222	0.2	1
ZNF207	0.506912	0.0221752	0.587	0.545	1
PIK3CA	0.506982	0.0443818	0.313	0.286	1
REL	0.507061	0.0627445	0.639	0.59	1
TXNL4A	0.507088	-0.0882887	0.473	0.48	1
ANXA2R	0.507372	-0.115984	0.245	0.252	1
DOT1L	0.50749	0.247967	0.134	0.122	1
SMG1	0.508021	0.0416078	0.595	0.549	1
FBXW4	0.508168	0.0552156	0.341	0.318	1
BABAM2	0.508199	0.0580627	0.545	0.504	1
NDUFB6	0.508419	-0.0375183	0.308	0.281	1
DGUOK	0.508994	0.0348686	0.512	0.486	1
DCK	0.509158	0.00523035	0.231	0.211	1
GHITM	0.509345	0.0350794	0.53	0.51	1
C11orf54	0.509882	0.192385	0.156	0.145	1
AF165147.1	0.510006	-0.132787	0.342	0.35	1
SATB1-AS1	0.51002	0.14313	0.176	0.162	1
INTS4	0.510033	0.121486	0.219	0.202	1
ADIPOR1	0.510108	0.0410581	0.156	0.141	1
ARL6IP5	0.510231	0.0416863	0.828	0.781	1
PDXDC1	0.510312	-0.151436	0.352	0.359	1
RPS6KB1	0.510352	0.0149718	0.256	0.236	1
PNP	0.510386	-0.238921	0.192	0.2	1
C12orf65	0.510464	-0.0877296	0.185	0.199	1
INVS	0.51059	-0.00185254	0.344	0.319	1
AP3M1	0.510686	0.0700342	0.211	0.195	1
PLEKHA5	0.510817	-0.0403577	0.107	0.095	1
NARS2	0.510837	-0.21773	0.134	0.145	1
PDE6D	0.510841	-0.0887629	0.186	0.196	1
MLLT3	0.510881	0.100152	0.358	0.334	1
CCDC159	0.51092	-0.213455	0.115	0.124	1
PPP1CC	0.51127	0.102634	0.301	0.284	1
NT5C2	0.511323	0.037101	0.465	0.432	1
DERA	0.51138	-0.264687	0.217	0.224	1
CDC37L1	0.511519	-0.37538	0.129	0.138	1
HELZ2	0.511577	0.123172	0.12	0.11	1
VPS51	0.511818	0.049151	0.383	0.358	1
RNF216	0.511823	0.0137165	0.492	0.459	1
MBTPS1	0.512147	-0.083664	0.258	0.238	1
FAS	0.512216	-0.319814	0.101	0.11	1
ITFG1	0.512361	0.0307092	0.561	0.519	1
PCIF1	0.512504	-0.0811271	0.15	0.134	1
IMPAD1	0.512518	-0.00608722	0.162	0.146	1
FGFBP2	0.512567	-0.0226134	0.859	0.879	1
MCTP2	0.51262	0.00658	0.841	0.781	1
ADGRG5	0.512637	-0.0135934	0.555	0.512	1
DHX32	0.51278	0.199031	0.101	0.091	1
NIPSNAP1	0.512786	0.08868	0.128	0.115	1
RNFT1	0.512858	-0.353768	0.181	0.188	1
TMBIM4	0.512971	0.0291991	0.674	0.625	1
TAGAP	0.513081	-0.0540996	0.479	0.488	1
GLUD1	0.51402	0.0214672	0.374	0.345	1
ATP8B4	0.514062	0.120905	0.43	0.416	1
AZI2	0.514176	-0.0920316	0.15	0.132	1
FRS2	0.514275	0.0763509	0.275	0.258	1
GET3	0.514299	-0.195773	0.292	0.296	1
CEP95	0.514316	0.0114768	0.307	0.286	1
ZNF354B	0.51433	0.129074	0.1	0.09	1
CPEB3	0.514477	-0.247051	0.182	0.192	1
PTAR1	0.514579	-0.16425	0.26	0.27	1
STXBP4	0.514626	-0.345605	0.091	0.1	1
CHD3	0.514682	0.0730367	0.339	0.321	1
ABHD17B	0.514766	-0.214279	0.235	0.244	1
HLA-DQB1	0.514827	-0.23796	0.204	0.212	1
ZNF746	0.514862	-0.0129801	0.122	0.11	1
NCR3	0.515137	-0.0951981	0.564	0.551	1
PLEKHA1	0.515393	0.0185748	0.512	0.475	1
DGCR8	0.515491	0.104438	0.137	0.125	1
NHLRC2	0.515658	-0.0271659	0.148	0.132	1
ZNF846	0.515768	0.0576547	0.175	0.16	1
VKORC1	0.515887	-0.165184	0.236	0.244	1
ZNF445	0.516013	-0.320084	0.091	0.1	1
PDZD8	0.516016	0.0659708	0.342	0.322	1
NDUFAF2	0.516144	-0.0500569	0.233	0.212	1
PRR12	0.516145	-0.357226	0.167	0.172	1
SRSF5	0.516155	-0.0660558	0.881	0.884	1
MBTD1	0.516299	-0.14149	0.248	0.255	1
YTHDC2	0.516397	0.0669473	0.282	0.264	1
DAPK3	0.516418	-0.131912	0.119	0.13	1
AC025164.1	0.516899	0.0564616	0.138	0.125	1
CHCHD3	0.517611	0.0624009	0.435	0.41	1
BCAS3	0.517627	0.0799454	0.587	0.551	1
DPH7	0.517973	-0.268065	0.098	0.108	1
BRK1	0.518141	-0.0589587	0.615	0.614	1
TM9SF3	0.518357	0.0512299	0.427	0.414	1
TRAPPC12	0.518637	0.0652768	0.292	0.275	1
COASY	0.518652	-0.0611581	0.12	0.108	1
MOB4	0.519017	-0.00270494	0.413	0.381	1
HDGFL3	0.519075	-0.184076	0.131	0.14	1
NARF	0.519193	-0.0773154	0.323	0.331	1
TMEM19	0.519275	-0.236256	0.107	0.117	1
RPL5	0.519653	-0.0242447	0.996	0.993	1
AL627171.2	0.519765	-0.0323542	0.345	0.318	1
DDX52	0.520209	0.0582081	0.241	0.224	1
MED1	0.520244	-0.115734	0.17	0.152	1
C2orf49	0.520304	-0.185253	0.137	0.149	1
MYNN	0.520372	-0.00558263	0.157	0.142	1
SRPK2	0.520541	-0.00619637	0.858	0.796	1
COX10-AS1	0.520766	-0.405193	0.135	0.144	1
ZNF107	0.520929	-0.0808174	0.226	0.24	1
SYNGR1	0.520972	-0.192474	0.256	0.261	1
AL157938.2	0.521547	-0.0431708	0.166	0.179	1
RCC2	0.521705	-0.151497	0.226	0.234	1
MRPS14	0.521795	0.0969961	0.195	0.182	1
ARL5B	0.521796	-0.0616286	0.094	0.105	1
PHKA2	0.521872	0.180298	0.106	0.095	1
KIFC3	0.521898	0.194739	0.167	0.156	1
TVP23C	0.522041	-0.165933	0.242	0.251	1
ZNF737	0.522425	0.0597052	0.192	0.178	1
RPUSD3	0.522708	-0.10962	0.182	0.192	1
PDHX	0.522941	0.0704786	0.166	0.154	1
SCAMP4	0.523043	-0.215312	0.11	0.121	1
SLAIN2	0.523444	-0.182152	0.385	0.384	1
GPX7	0.523674	-0.245153	0.112	0.121	1
CDK9	0.523745	-0.0221679	0.175	0.16	1
CATSPER1	0.523755	-0.0442307	0.115	0.102	1
MT1X	0.523864	-0.194555	0.141	0.15	1
SPON2	0.523914	-0.00268448	0.824	0.81	1
NCALD	0.523997	0.0875257	0.83	0.824	1
C8orf33	0.524227	-0.167995	0.112	0.122	1
GABPB2	0.524421	-0.238346	0.153	0.16	1
TRADD	0.524889	-0.202298	0.25	0.26	1
HGS	0.524904	0.0559636	0.138	0.126	1
ICK	0.524922	0.186323	0.107	0.098	1
SIMC1	0.524971	-0.0732474	0.178	0.191	1
TUBA4A	0.525268	0.0189387	0.41	0.381	1
TFG	0.525422	0.0236371	0.242	0.226	1
SCYL3	0.525553	0.0640746	0.113	0.102	1
ZNF337	0.525573	0.114529	0.154	0.142	1
ORAI1	0.525745	-0.0268592	0.396	0.361	1
APIP	0.525813	-0.00391874	0.16	0.146	1
ACSL3	0.525902	0.030684	0.304	0.276	1
MRPL10	0.525946	-0.227254	0.251	0.258	1
FLI1	0.526041	-0.0589611	0.617	0.604	1
SSR1	0.526376	0.0455252	0.295	0.278	1
SIK3	0.526443	0.133853	0.718	0.669	1
DDX42	0.526826	0.0373064	0.231	0.214	1
IFNGR1	0.526899	-0.1301	0.288	0.299	1
ZNF32	0.527001	-0.0571817	0.214	0.192	1
IL2RB	0.527561	0.0512505	0.689	0.644	1
GLYR1	0.527615	-0.0368434	0.327	0.305	1
PIGX	0.527624	0.0177681	0.298	0.275	1
ZNF253	0.527629	-0.203844	0.167	0.179	1
RNASEH2C	0.528094	0.0389582	0.433	0.399	1
DMAC1	0.528266	-0.326399	0.213	0.219	1
ARL15	0.528858	0.0882895	0.703	0.67	1
UQCRC2	0.52894	-0.107106	0.464	0.464	1
APOBEC3D	0.52909	-0.191484	0.106	0.115	1
AC026202.2	0.529194	-0.422564	0.094	0.101	1
RBM27	0.529271	0.0252508	0.423	0.395	1
LSM5	0.529442	-0.13456	0.291	0.3	1
SSH1	0.529491	0.0186047	0.223	0.208	1
MIEN1	0.530028	0.0410904	0.42	0.396	1
PPID	0.530286	-0.0545903	0.291	0.27	1
IRF2	0.530635	-0.0438476	0.467	0.424	1
STK17B	0.530723	0.0128654	0.783	0.743	1
ZNF136	0.530815	-0.18699	0.138	0.148	1
TTN-AS1	0.530866	-0.132226	0.122	0.132	1
SLC9A8	0.530895	-0.172339	0.231	0.241	1
SLC35A5	0.530992	0.017967	0.107	0.096	1
VPS35L	0.531125	-0.176434	0.17	0.181	1
CNST	0.531161	-0.0383493	0.304	0.278	1
RPF1	0.531163	-0.044323	0.26	0.239	1
MDN1	0.531361	-0.019566	0.229	0.212	1
MCMBP	0.531495	0.00809503	0.222	0.202	1
TP53BP1	0.531698	0.0823878	0.191	0.176	1
LSG1	0.531968	-0.32954	0.159	0.164	1
ATP5MC2	0.53206	-0.00642338	0.863	0.851	1
PREP	0.532147	-0.00990519	0.27	0.246	1
LCMT1	0.532504	0.0992339	0.22	0.208	1
KMT2D	0.532682	-0.222855	0.148	0.159	1
EED	0.533904	0.0533256	0.15	0.138	1
TMEM209	0.533983	-0.0863527	0.129	0.141	1
ALG5	0.534033	0.0600008	0.273	0.256	1
TUBD1	0.534065	-0.0639932	0.11	0.099	1
AL645568.1	0.534099	0.0406159	0.242	0.228	1
ANTKMT	0.534242	-0.0158157	0.395	0.37	1
PDE3B	0.534255	-0.219149	0.245	0.256	1
ZC3H7B	0.534343	0.183393	0.131	0.12	1
PDIA6	0.534505	0.0517631	0.557	0.515	1
AC008014.1	0.534623	0.0145334	0.316	0.325	1
ITGA5	0.534936	-0.112574	0.207	0.189	1
SGK3	0.535167	0.0209034	0.38	0.352	1
NADSYN1	0.535192	-0.159025	0.192	0.2	1
NSMF	0.535225	-0.219082	0.117	0.126	1
ZC3HAV1	0.535436	0.0162296	0.656	0.626	1
STAT3	0.535517	-0.0867585	0.576	0.56	1
CAMLG	0.535579	0.0659535	0.347	0.321	1
RGL4	0.535853	0.0212795	0.129	0.117	1
ABL2	0.535985	-0.00535315	0.144	0.131	1
NFKBIB	0.536098	0.003088	0.351	0.326	1
AC007038.1	0.5361	0.0177854	0.184	0.196	1
RAP1GAP2	0.536186	0.0639664	0.83	0.814	1
FUBP3	0.536534	0.000480337	0.204	0.186	1
CBX1	0.53672	-0.211476	0.188	0.195	1
S100A12	0.537355	0.860449	0.11	0.122	1
BMERB1	0.537852	0.121568	0.134	0.122	1
SLC20A2	0.537877	-0.0923961	0.242	0.254	1
ZNF14	0.538419	-0.0459676	0.113	0.101	1
CCDC66	0.538468	-0.101209	0.316	0.324	1
MED10	0.538769	-0.152659	0.446	0.435	1
MNDA	0.539026	0.631366	0.147	0.165	1
YIPF1	0.539036	-0.0509104	0.119	0.108	1
PKD2	0.539097	-0.167033	0.106	0.115	1
WDR33	0.53912	-0.0949759	0.532	0.522	1
TRMT112	0.539203	0.036212	0.579	0.549	1
NUP160	0.53931	-0.0746208	0.241	0.221	1
SIAH2	0.539323	0.0951559	0.228	0.211	1
ELP3	0.539676	-0.00803792	0.275	0.254	1
BEX4	0.53988	-0.00472107	0.242	0.224	1
NUP107	0.539936	-0.146522	0.256	0.259	1
TIMM29	0.539967	0.000497173	0.156	0.141	1
AK9	0.540196	-0.107251	0.17	0.185	1
ZDHHC6	0.540207	-0.0105926	0.173	0.159	1
IFRD1	0.540442	0.15469	0.357	0.34	1
NAALADL1	0.540458	-0.0943555	0.173	0.156	1
WDR35	0.540631	-0.274916	0.094	0.102	1
ZNF654	0.541333	-0.21528	0.225	0.235	1
AC025159.1	0.541635	-0.0493671	0.191	0.172	1
TERF1	0.542497	-0.111273	0.322	0.329	1
ALG8	0.542503	0.260145	0.116	0.106	1
MAF1	0.542519	0.0527503	0.41	0.395	1
AKAP13	0.542626	0.0454793	0.888	0.868	1
NACA	0.54296	-0.00502037	0.988	0.989	1
SMARCD1	0.543145	-0.151388	0.156	0.166	1
TTC13	0.54325	-0.0544086	0.294	0.31	1
CCT3	0.543317	-0.0448225	0.489	0.458	1
RPN1	0.543412	0.00255309	0.232	0.214	1
CDKN2D	0.543612	0.0334522	0.573	0.542	1
SDCBP	0.543635	0.000821375	0.446	0.42	1
UTP11	0.543907	0.0499301	0.153	0.14	1
ZNF507	0.544083	0.0683672	0.125	0.114	1
TMPO	0.54421	-0.212609	0.388	0.388	1
FOXN2	0.544287	-0.0249381	0.366	0.375	1
CFAP36	0.544292	-0.0714732	0.113	0.102	1
APPBP2	0.544302	0.0534004	0.27	0.254	1
EXT2	0.544368	0.0868963	0.217	0.204	1
RDH11	0.544528	0.0114243	0.2	0.185	1
ADAM10	0.544816	-0.0052945	0.687	0.634	1
GPALPP1	0.544878	-0.018717	0.163	0.15	1
LIPC	0.545458	-0.21492	0.113	0.122	1
ASAH1	0.545515	-0.00221858	0.373	0.352	1
SKAP1-AS1	0.545779	-0.168334	0.228	0.235	1
TVP23B	0.545811	-0.0402491	0.117	0.106	1
IFT88	0.546089	0.0264201	0.12	0.11	1
THAP9-AS1	0.546143	0.198453	0.116	0.106	1
AL035701.1	0.546238	0.0209979	0.104	0.095	1
ERCC6L2	0.546302	-0.0235719	0.275	0.256	1
TRAPPC3	0.546327	-0.166137	0.226	0.238	1
DHX36	0.546448	0.0201828	0.502	0.465	1
FAM76A	0.546481	0.0348617	0.14	0.126	1
FCMR	0.547252	-0.172422	0.379	0.38	1
PNO1	0.547352	-0.163804	0.144	0.152	1
GNL3L	0.547934	-0.300275	0.206	0.21	1
ZC3H6	0.54832	-0.0884139	0.232	0.245	1
ZFAND2A	0.548552	-0.205998	0.145	0.154	1
ZDHHC12	0.54877	0.0111612	0.206	0.19	1
CUL5	0.548819	0.054159	0.402	0.374	1
PMS2	0.549059	0.0244042	0.153	0.14	1
TEX264	0.549651	0.0532698	0.386	0.361	1
ZNF131	0.549683	0.0274926	0.432	0.404	1
LINC01184	0.549878	-0.0119937	0.169	0.181	1
GOLPH3	0.549891	0.0749706	0.436	0.411	1
TNFRSF1B	0.549905	-0.0129767	0.517	0.525	1
DDX59	0.549922	0.0450689	0.141	0.129	1
ZNF565	0.550053	-0.154622	0.148	0.16	1
SEC14L1	0.550208	-0.0506184	0.295	0.269	1
DUSP22	0.550247	0.0585938	0.2	0.188	1
ATP9B	0.550379	-0.0674315	0.455	0.458	1
PYROXD1	0.550563	-0.0314137	0.22	0.202	1
RPS6KA1	0.550641	0.0205038	0.454	0.421	1
ISY1	0.550796	-0.0275004	0.289	0.268	1
LENG8	0.550863	-0.217269	0.317	0.324	1
MACF1	0.55095	-0.0470133	0.818	0.795	1
CYTH3	0.551141	0.0925596	0.17	0.159	1
ILF3-DT	0.551232	-0.157503	0.323	0.32	1
ACTR8	0.551238	0.122345	0.1	0.09	1
AC245060.5	0.551373	-0.00167049	0.122	0.11	1
SLC35A1	0.551399	-0.249539	0.166	0.174	1
LINC00298	0.551479	0.0425518	0.117	0.129	1
RABAC1	0.551658	-0.0936375	0.618	0.584	1
ZNF335	0.552214	0.0503016	0.198	0.186	1
HIST1H3D	0.552578	-0.0822315	0.232	0.24	1
MMP24OS	0.552707	0.0376831	0.36	0.348	1
PTRHD1	0.55293	-0.245236	0.182	0.19	1
ZNF585A	0.55303	-0.0824422	0.184	0.195	1
FUBP1	0.553167	-0.0488065	0.479	0.482	1
RANBP1	0.55334	-0.00159896	0.351	0.324	1
DHRS7	0.553439	0.00918001	0.73	0.676	1
TOGARAM2	0.553975	-0.168857	0.209	0.216	1
FCRL3	0.554088	0.147131	0.298	0.286	1
TXNDC12	0.55423	0.035188	0.276	0.26	1
PELI2	0.554239	-0.246088	0.214	0.219	1
STX4	0.554272	-0.0595049	0.267	0.242	1
BCAP29	0.554688	-0.140916	0.207	0.216	1
TFPT	0.554741	0.107761	0.122	0.111	1
AXIN1	0.554848	0.0349635	0.433	0.405	1
DESI1	0.554902	0.086244	0.16	0.149	1
IPO9	0.55511	-0.044295	0.207	0.19	1
MLH1	0.555361	-0.204822	0.181	0.19	1
RAB22A	0.555584	-0.180112	0.323	0.321	1
PHLPP1	0.55564	0.00809727	0.157	0.144	1
TMEM117	0.555669	0.165206	0.231	0.219	1
SRP19	0.555733	-0.11121	0.498	0.478	1
MYL12A	0.556093	0.0137057	0.994	0.991	1
ATRN	0.556373	-0.128232	0.273	0.248	1
CRYBG1	0.556627	-0.0886161	0.275	0.25	1
MPG	0.557113	-0.196617	0.349	0.349	1
KLHL22	0.557153	0.0411378	0.178	0.165	1
KRT10	0.557853	0.104391	0.486	0.474	1
GXYLT1	0.557885	0.0992989	0.195	0.182	1
KCTD9	0.558042	-0.257187	0.135	0.145	1
DGAT1	0.558048	-0.241173	0.097	0.105	1
USP25	0.558213	-0.0799076	0.539	0.539	1
MIIP	0.558313	0.0578276	0.12	0.11	1
MRPL43	0.558745	-0.210547	0.308	0.306	1
GLIPR1	0.559378	0.0277281	0.452	0.44	1
MRPL51	0.559437	-0.0220553	0.47	0.446	1
ANKUB1	0.559449	-0.160402	0.266	0.271	1
AP3B1	0.559584	0.0716089	0.623	0.588	1
RPAP2	0.559753	0.0242338	0.391	0.371	1
TP53RK	0.560282	-0.133792	0.137	0.149	1
YBX1	0.560316	0.0601424	0.877	0.869	1
CSNK1G1	0.560339	-0.00428403	0.336	0.315	1
TTC16	0.560348	0.296321	0.134	0.126	1
FEM1B	0.56058	0.0846594	0.11	0.101	1
ALMS1	0.560751	-0.0653118	0.225	0.236	1
LSM2	0.560813	-0.029452	0.379	0.351	1
AC114760.2	0.561186	-0.34181	0.1	0.108	1
IL27RA	0.561302	0.0627762	0.385	0.364	1
RDH13	0.561339	-0.113482	0.095	0.106	1
EID2	0.561351	-0.0183736	0.125	0.114	1
FGFR1OP	0.561571	0.0459749	0.113	0.124	1
ARHGEF6	0.561615	-0.119228	0.333	0.339	1
MINDY2	0.561743	-0.0828313	0.264	0.274	1
RINT1	0.561744	-0.0281055	0.144	0.131	1
KARS	0.561782	-0.0108446	0.245	0.228	1
RNPS1	0.562174	-0.0164274	0.483	0.436	1
CNPPD1	0.562258	-0.0356729	0.192	0.175	1
RNF7	0.562398	-0.055473	0.527	0.482	1
MDM4	0.56306	0.0226626	0.47	0.435	1
CITED2	0.563384	0.128201	0.363	0.342	1
MLYCD	0.563787	-0.146739	0.148	0.158	1
ZDHHC14	0.564062	-0.266397	0.213	0.218	1
SASH3	0.564075	-0.00631624	0.499	0.46	1
ATP6V1E1	0.564293	-0.14956	0.278	0.288	1
KPNA4	0.564463	-0.0397773	0.423	0.42	1
CASC3	0.564614	-0.273115	0.185	0.19	1
HELB	0.564714	0.0346136	0.245	0.228	1
IMP3	0.564815	-0.115773	0.385	0.388	1
STUB1	0.565447	-0.0332217	0.54	0.482	1
EMC6	0.565645	0.0187694	0.316	0.296	1
MAPKAPK2	0.565905	0.00479238	0.285	0.271	1
CEP85L	0.566087	0.0626525	0.581	0.544	1
ZMAT5	0.566176	0.00736135	0.137	0.126	1
C18orf32	0.566186	-0.0273932	0.402	0.375	1
TERF2IP	0.566244	-0.0566771	0.678	0.624	1
VPS4B	0.56683	-0.112192	0.433	0.431	1
TRIM11	0.567369	-0.0134021	0.126	0.114	1
PJA2	0.567563	-0.0336779	0.477	0.439	1
MTMR4	0.56787	0.136669	0.128	0.117	1
PNN	0.567986	-0.0776131	0.633	0.63	1
AP3S1	0.568146	-0.0153183	0.261	0.242	1
POLK	0.568174	0.00415305	0.235	0.22	1
DNM1L	0.568299	0.0039535	0.292	0.276	1
INTS6L	0.568495	0.133506	0.192	0.179	1
MAT2A	0.568609	-0.240807	0.217	0.221	1
GNPAT	0.568886	-0.0639665	0.201	0.185	1
SH2B1	0.568958	-0.23632	0.104	0.112	1
TCF25	0.568971	-0.0960945	0.725	0.67	1
RSBN1L	0.569017	-0.00256259	0.59	0.555	1
CORO7	0.569151	-0.0513471	0.443	0.41	1
ZNF138	0.569271	-0.120468	0.207	0.22	1
MFSD14C	0.569413	0.0629083	0.345	0.325	1
TGIF1	0.569432	0.111741	0.144	0.134	1
GATAD2B	0.569547	-0.0258879	0.514	0.466	1
GRN	0.569553	0.211011	0.15	0.141	1
CCDC57	0.569595	-0.148689	0.238	0.245	1
LEXM	0.569812	0.0919553	0.157	0.145	1
SYS1	0.57011	-0.0130157	0.192	0.176	1
PCSK7	0.570123	0.000240113	0.463	0.435	1
CPLANE1	0.570213	0.0429418	0.253	0.234	1
COPS4	0.570273	-0.184941	0.233	0.241	1
DICER1	0.570933	0.0652095	0.288	0.269	1
FBXL4	0.57124	-0.336124	0.164	0.17	1
TAFA1	0.571326	-0.278331	0.16	0.145	1
METTL4	0.57214	-0.248279	0.097	0.105	1
DPP3	0.572298	-0.0203576	0.107	0.096	1
GALNT10	0.572554	-0.0433959	0.401	0.406	1
RARS2	0.572831	-0.221423	0.285	0.289	1
HDAC10	0.573151	0.0274925	0.157	0.144	1
EXOC1	0.573167	0.00722598	0.231	0.212	1
USP10	0.573259	-0.039066	0.322	0.294	1
RBM41	0.573278	-0.257739	0.123	0.134	1
METTL23	0.573338	-0.0613565	0.376	0.339	1
ITM2A	0.573386	-0.189528	0.204	0.21	1
WDR43	0.573474	0.0265089	0.229	0.218	1
CLIP4	0.573483	0.0166935	0.28	0.26	1
RBM22	0.573708	-0.168607	0.245	0.252	1
BRMS1	0.573782	-0.0469193	0.219	0.201	1
MRPL4	0.573833	-0.0273316	0.226	0.21	1
SLC12A6	0.573876	0.0484261	0.254	0.239	1
TPT1	0.574146	0.00457289	0.997	0.998	1
AC004797.1	0.574226	-0.257748	0.351	0.339	1
NEMF	0.574326	-0.0103938	0.548	0.512	1
ENPP4	0.574333	-0.169236	0.184	0.194	1
FRG1	0.574459	-0.121915	0.377	0.381	1
CLYBL	0.574872	0.102412	0.129	0.119	1
CEP57L1	0.575232	-0.291344	0.097	0.105	1
LIPE-AS1	0.575352	-0.203248	0.137	0.145	1
MVB12A	0.575469	0.0515848	0.164	0.154	1
GPN1	0.575696	-0.0503846	0.142	0.13	1
AKT3	0.575822	-0.0635448	0.696	0.665	1
SH3BP2	0.576011	0.0342742	0.305	0.285	1
EGLN2	0.576183	-0.174032	0.251	0.254	1
ABT1	0.576434	-0.211758	0.226	0.23	1
YWHAG	0.576468	-0.302417	0.164	0.171	1
RPS11	0.57651	-0.0372394	0.968	0.969	1
EWSR1	0.576638	0.0634135	0.424	0.4	1
NRBF2	0.577059	-0.320215	0.236	0.239	1
IL2RG	0.57718	0.0609908	0.791	0.741	1
SZT2	0.577209	0.0585595	0.153	0.141	1
ACVR2A	0.577211	-0.32155	0.131	0.138	1
IKBIP	0.577246	0.0670915	0.222	0.211	1
MAPKAP1	0.57726	0.126648	0.446	0.418	1
SUGP1	0.577275	0.0106502	0.125	0.136	1
GALNS	0.577467	-0.26823	0.147	0.155	1
PAIP2	0.577634	-0.0317824	0.671	0.61	1
LINC01003	0.577672	0.0856079	0.106	0.096	1
LSM7	0.577999	-0.0147694	0.52	0.489	1
NPLOC4	0.578013	-0.0175403	0.267	0.25	1
RC3H2	0.578038	0.00768582	0.352	0.324	1
DHX8	0.578666	-0.164916	0.181	0.188	1
LGALS8	0.578754	0.0905312	0.184	0.171	1
LY9	0.578865	-0.0323526	0.258	0.24	1
LINS1	0.578959	-0.0236037	0.16	0.149	1
COX5B	0.579134	0.0349206	0.733	0.696	1
PTPN7	0.579135	-0.0675415	0.344	0.349	1
GLI4	0.57929	-0.305595	0.104	0.111	1
ATP11B	0.579818	-0.0238093	0.655	0.652	1
WARS	0.579831	0.231484	0.11	0.102	1
TUBGCP6	0.580005	-0.261885	0.097	0.105	1
NSD1	0.580207	0.0342424	0.535	0.509	1
ZNF638	0.580469	-0.0874654	0.557	0.546	1
SECISBP2	0.580986	0.0838646	0.464	0.446	1
DHX16	0.581113	-0.0086643	0.12	0.11	1
GIMAP6	0.5816	0.0609121	0.295	0.279	1
TMLHE	0.581707	-0.262233	0.162	0.169	1
ZNF91	0.581903	-0.036341	0.373	0.348	1
RC3H1	0.581934	-0.100196	0.574	0.556	1
ZNF586	0.581971	-0.372827	0.128	0.134	1
MTMR3	0.58201	0.0519867	0.297	0.279	1
SNRNP48	0.582152	-0.0979178	0.147	0.155	1
PWWP3A	0.582164	-0.00274994	0.122	0.11	1
RPP21	0.582357	-0.0196135	0.207	0.191	1
DCAF13	0.582487	0.0286931	0.209	0.194	1
CCL28	0.582808	0.0953699	0.137	0.128	1
TMEM222	0.583213	0.0331882	0.173	0.162	1
HES6	0.583432	-0.122511	0.112	0.12	1
GNS	0.583433	-0.0566716	0.216	0.198	1
APOL1	0.583531	0.134083	0.12	0.11	1
FBXL3	0.584077	-0.301843	0.2	0.204	1
DGKD	0.584288	0.0104793	0.586	0.562	1
PPAN	0.584474	-0.0940732	0.179	0.189	1
OBI1	0.58453	-0.170003	0.12	0.129	1
LARP4B	0.584544	-0.0760388	0.416	0.418	1
PIGF	0.584748	-0.00554233	0.21	0.196	1
MRPS18A	0.585007	-0.011421	0.135	0.125	1
PNKD	0.585025	-0.0180063	0.319	0.298	1
VPS26C	0.58507	-0.0366251	0.308	0.286	1
STAU2	0.585217	-0.000479679	0.48	0.456	1
ME2	0.585348	0.0569455	0.326	0.31	1
FOSL2	0.585703	-0.0516694	0.3	0.274	1
CMIP	0.585753	-0.00840226	0.58	0.598	1
BTF3	0.585872	-0.0744307	0.91	0.914	1
FNTA	0.586044	-0.0157008	0.493	0.459	1
FAM120AOS	0.586317	0.0947527	0.223	0.209	1
AL137779.2	0.586803	0.0748373	0.135	0.125	1
TESK1	0.587048	0.0106696	0.1	0.091	1
MRPL36	0.587778	-0.0946304	0.266	0.245	1
DCAF11	0.588238	-0.057028	0.216	0.201	1
ACSF3	0.589373	0.0221482	0.225	0.21	1
COQ5	0.589388	0.00730845	0.122	0.111	1
DNAJB12	0.589402	0.0206314	0.189	0.176	1
HSD17B4	0.589494	-0.0412073	0.201	0.185	1
PARN	0.589638	-0.0107716	0.314	0.292	1
GCDH	0.590073	0.0745429	0.145	0.136	1
GPR132	0.590128	0.00590892	0.217	0.201	1
MRPS24	0.590345	-0.00806528	0.36	0.326	1
DDX55	0.590704	-0.0510956	0.145	0.134	1
FYTTD1	0.590915	0.0217981	0.313	0.296	1
COX5A	0.591189	-0.0741815	0.54	0.527	1
ARHGAP25	0.591316	0.0185168	0.602	0.554	1
DNAJC2	0.591354	-0.159274	0.225	0.231	1
MCM7	0.591759	0.0321334	0.131	0.121	1
CELF1	0.591929	0.0391348	0.476	0.454	1
TMEM167A	0.591959	0.0177328	0.333	0.311	1
BIRC2	0.592159	-0.126375	0.322	0.322	1
PIGBOS1	0.592235	0.00913723	0.166	0.155	1
TMX4	0.592641	-0.0664485	0.464	0.466	1
PCNX4	0.59267	0.0453838	0.327	0.316	1
RECK	0.592803	0.0296814	0.101	0.111	1
SERGEF	0.592813	-0.149146	0.242	0.249	1
HNRNPAB	0.592841	-0.064691	0.386	0.395	1
SELENOO	0.592846	-0.00182817	0.254	0.236	1
LINC01237	0.592857	0.0808417	0.131	0.121	1
ATP9A	0.592985	-0.16599	0.097	0.105	1
GFM2	0.593142	0.114806	0.141	0.131	1
SPOPL	0.593334	0.00574023	0.204	0.189	1
ATXN7L3B	0.593336	-0.0585245	0.373	0.346	1
XAB2	0.593643	0.0757848	0.134	0.124	1
MTX1	0.59372	0.00231031	0.144	0.131	1
MRPS27	0.594225	0.0297655	0.226	0.211	1
SAMD9	0.594266	0.0104824	0.499	0.461	1
ITSN2	0.594477	0.0149189	0.608	0.559	1
LPGAT1	0.594599	0.0343937	0.489	0.475	1
CSF3R	0.594729	-0.120405	0.11	0.117	1
ARHGAP45	0.594875	-0.0160597	0.465	0.436	1
LIMK2	0.594974	0.0838307	0.11	0.101	1
ABHD13	0.594994	0.042839	0.167	0.155	1
PTMA	0.595046	-0.00483798	0.991	0.998	1
AP005482.1	0.595715	-0.147904	0.147	0.156	1
ITGAM	0.596012	0.0405232	0.601	0.555	1
EIF2AK1	0.596119	-0.097119	0.319	0.326	1
NLK	0.596185	-0.124516	0.247	0.228	1
AL050309.1	0.596276	-0.363789	0.103	0.111	1
FO393401.1	0.596367	-0.00586496	0.267	0.251	1
NUS1	0.596767	-0.106849	0.232	0.236	1
UBE2F	0.596872	0.0425966	0.577	0.541	1
EMSY	0.597144	-0.0704569	0.282	0.258	1
WBP1	0.597352	-0.117443	0.135	0.144	1
APTX	0.597484	-0.0915782	0.25	0.232	1
AC018362.1	0.59768	0.072609	0.134	0.122	1
LPIN2	0.597875	0.00149573	0.432	0.395	1
AC058791.1	0.59797	-0.023749	0.116	0.105	1
UQCC2	0.598083	0.00600083	0.188	0.175	1
EVI2A	0.598525	-0.0403727	0.319	0.296	1
POLR1C	0.598546	0.0158268	0.145	0.135	1
RPS16	0.598725	-0.027021	0.988	0.995	1
PHYKPL	0.598934	-0.153191	0.357	0.352	1
NCOA4	0.599818	-0.013285	0.286	0.27	1
TYW1	0.600421	-0.00752015	0.327	0.304	1
C9orf72	0.600505	0.0414905	0.162	0.15	1
NDUFS1	0.600511	-0.166565	0.247	0.249	1
ZNF836	0.600624	-0.246099	0.135	0.141	1
SNRNP40	0.600647	0.0171194	0.304	0.288	1
EPM2AIP1	0.60073	0.0491223	0.209	0.195	1
NOC3L	0.600737	-0.0959429	0.153	0.139	1
TENT5A	0.600775	-0.0931626	0.179	0.19	1
ZNF92	0.600864	-0.168205	0.253	0.258	1
MAP2K7	0.601187	-0.212032	0.145	0.152	1
SAMD8	0.601362	-0.114333	0.239	0.221	1
RCOR3	0.601534	0.145843	0.276	0.265	1
NRIP1	0.601551	0.0455485	0.222	0.206	1
UBXN7	0.601813	0.0566471	0.276	0.262	1
TOR1A	0.601841	-0.0717671	0.16	0.171	1
ABRAXAS2	0.601843	-0.0366868	0.126	0.116	1
NUMA1	0.601846	-0.127326	0.327	0.331	1
CCDC6	0.601874	0.166888	0.178	0.169	1
GTF3C3	0.60211	-0.0860121	0.103	0.111	1
GOLGA1	0.602201	-0.0591672	0.184	0.191	1
RNF2	0.602322	-0.13795	0.167	0.175	1
IVD	0.602495	-0.0686151	0.197	0.182	1
KDM2A	0.602549	0.0595307	0.64	0.613	1
CYTOR	0.602563	0.0923257	0.424	0.404	1
SPOUT1	0.602585	0.134885	0.135	0.126	1
SYNJ1	0.602654	0.105927	0.189	0.179	1
PSMB7	0.602857	-0.00759461	0.457	0.426	1
ZNF264	0.602997	0.0342844	0.162	0.15	1
AL603839.3	0.603139	-0.189458	0.094	0.101	1
RAE1	0.603315	-0.200469	0.147	0.152	1
PAXX	0.603452	-0.106573	0.687	0.67	1
MMP23B	0.603477	0.146349	0.204	0.195	1
ODC1	0.603944	-0.0475307	0.313	0.294	1
DAB2	0.603952	0.095523	0.107	0.1	1
PHC2	0.604615	-0.223124	0.147	0.154	1
GAB3	0.604824	-0.0801317	0.52	0.498	1
CS	0.605745	-0.208917	0.189	0.17	1
IL6ST	0.606401	0.0815496	0.195	0.182	1
ZNF25	0.606503	-0.171014	0.107	0.096	1
ABHD16A	0.606593	-0.208742	0.147	0.155	1
PARL	0.606612	0.03453	0.245	0.232	1
SLBP	0.606773	-0.0596704	0.27	0.246	1
CMSS1	0.607281	0.0289162	0.204	0.191	1
NUDCD3	0.607445	-0.161587	0.245	0.249	1
SLC39A1	0.607518	0.0418422	0.112	0.102	1
NUP153	0.607642	0.0606258	0.401	0.385	1
MAP3K13	0.607653	-0.344489	0.098	0.105	1
GTF3C2	0.607707	0.0571486	0.144	0.134	1
ZNF397	0.60781	0.0677976	0.112	0.104	1
TOMM5	0.607928	-0.0594809	0.452	0.42	1
AC092821.3	0.608727	0.0552328	0.703	0.659	1
ZNF559	0.608923	0.0157867	0.101	0.092	1
CCDC97	0.609077	0.0440807	0.2	0.188	1
CTNNB1	0.609142	-0.135851	0.468	0.459	1
PSMA1	0.609405	-0.038299	0.602	0.565	1
PREPL	0.609843	-0.210172	0.167	0.175	1
TMEM267	0.609898	-0.0197548	0.179	0.166	1
CSNK1G3	0.60992	-0.11453	0.354	0.354	1
APOLD1	0.610352	0.0119656	0.103	0.111	1
LINC01619	0.610383	-0.0267336	0.413	0.425	1
RINL	0.610483	-0.149959	0.192	0.2	1
CALU	0.610546	-0.113021	0.217	0.199	1
GTF2H2	0.611034	-0.111373	0.1	0.09	1
SLC7A6	0.611073	-0.264329	0.176	0.18	1
THAP3	0.611214	-0.0795218	0.112	0.101	1
NIP7	0.611461	0.0325247	0.145	0.135	1
SCAI	0.611595	-0.0125279	0.232	0.218	1
PPFIA1	0.611661	-0.00756554	0.26	0.245	1
NOTCH1	0.611903	0.0876158	0.305	0.295	1
ZBTB49	0.612123	0.0667936	0.101	0.094	1
SP140	0.61225	-0.034324	0.458	0.424	1
SLC14A1	0.612308	-0.187171	0.286	0.288	1
TOMM6	0.612473	0.0209083	0.643	0.614	1
NDUFA7	0.612564	-0.169383	0.344	0.339	1
CCDC102A	0.612618	-0.0787393	0.147	0.135	1
BTBD10	0.612872	0.0210807	0.276	0.265	1
WRN	0.613256	0.00682754	0.211	0.196	1
EMC4	0.614035	-0.0226342	0.247	0.226	1
SAP18	0.614063	-0.0232001	0.744	0.724	1
AMD1	0.614071	0.0309645	0.432	0.404	1
DSTYK	0.614301	-0.332869	0.14	0.148	1
L3MBTL3	0.614669	0.0698235	0.179	0.169	1
HSPE1	0.614977	-0.130025	0.508	0.49	1
PIGU	0.615027	-0.167915	0.117	0.124	1
CDKAL1	0.615433	-0.0620307	0.573	0.565	1
TBC1D10C	0.615658	-0.0243042	0.74	0.715	1
SLC39A6	0.615963	-0.0503928	0.1	0.091	1
ENSA	0.616633	0.0189108	0.68	0.671	1
AKAP7	0.616644	-0.149216	0.159	0.164	1
PACSIN2	0.617508	-0.0154855	0.254	0.232	1
DZIP3	0.61763	0.167584	0.144	0.135	1
USE1	0.617728	-0.337757	0.162	0.165	1
ARHGAP4	0.618253	0.0396209	0.399	0.39	1
ZCCHC9	0.61831	-0.155176	0.14	0.146	1
TPP1	0.619133	-0.143212	0.179	0.184	1
ATE1	0.61953	0.079222	0.398	0.386	1
CD37	0.619621	-0.032939	0.791	0.767	1
HEIH	0.619779	-0.0558038	0.113	0.104	1
TXN2	0.619949	-0.0666149	0.302	0.281	1
SPTY2D1	0.620548	-0.154151	0.275	0.272	1
EBPL	0.620796	-0.0659196	0.167	0.154	1
NUP50	0.621588	0.0623177	0.245	0.23	1
FURIN	0.621673	0.0231888	0.169	0.158	1
SLC35E1	0.621751	0.0315207	0.112	0.102	1
ESF1	0.621835	-0.173274	0.186	0.169	1
YBEY	0.621855	-0.0555218	0.116	0.106	1
DIS3L	0.622249	0.0509983	0.131	0.121	1
AC017104.1	0.622299	-0.124178	0.11	0.099	1
SUGP2	0.622375	-0.156247	0.311	0.314	1
CEBPG	0.622447	-0.0696497	0.182	0.168	1
ORC5	0.622496	-0.117367	0.137	0.145	1
RHOT2	0.622507	0.0498999	0.159	0.15	1
TMEM39A	0.622552	-0.172725	0.157	0.164	1
FGGY	0.622668	0.0404641	0.185	0.174	1
NUBPL	0.622947	-0.220837	0.204	0.209	1
TTC28-AS1	0.623022	0.169372	0.166	0.158	1
NDUFB5	0.62318	-0.0451801	0.327	0.302	1
MIR4435-2HG	0.62352	0.0395529	0.329	0.312	1
XPR1	0.623751	-0.134312	0.358	0.361	1
DKC1	0.623784	-0.0966516	0.201	0.21	1
TIPARP	0.623791	-0.167258	0.301	0.306	1
U2AF2	0.624076	-0.0458851	0.191	0.176	1
DENND1A	0.624208	0.00479812	0.407	0.384	1
HADHB	0.624458	-0.125923	0.308	0.309	1
MBD5	0.624654	0.021083	0.605	0.574	1
PHLDB3	0.624679	-0.0577301	0.107	0.099	1
CLNS1A	0.62474	-0.140231	0.357	0.351	1
PRPF18	0.624816	0.0197265	0.291	0.275	1
ACTR1A	0.625386	-0.156774	0.239	0.22	1
TIMM23	0.625785	-0.0131795	0.126	0.136	1
ERBB2	0.62582	-0.103733	0.117	0.126	1
SART1	0.625832	-0.0214522	0.178	0.165	1
ZNF786	0.626046	-0.147095	0.134	0.124	1
TMEM8A	0.626261	0.0622837	0.154	0.145	1
UTP18	0.626307	-0.0919752	0.197	0.206	1
MTIF3	0.62645	0.00773728	0.349	0.326	1
BET1	0.626602	0.111947	0.162	0.152	1
HECTD4	0.626891	-0.035054	0.305	0.315	1
PLIN2	0.627326	0.00190592	0.192	0.18	1
CA5B	0.62741	-0.0135855	0.473	0.455	1
INTS9	0.627503	-0.0741229	0.173	0.182	1
IER3IP1	0.627828	0.00497298	0.316	0.299	1
MRE11	0.628163	-0.0728645	0.297	0.308	1
PIN1	0.628175	0.097484	0.404	0.39	1
WASHC5	0.628223	0.0728848	0.198	0.189	1
YARS2	0.628672	-0.00123251	0.122	0.112	1
MRPL27	0.628774	-0.104858	0.2	0.209	1
SMAD5	0.628841	0.0198314	0.157	0.146	1
FAM126A	0.628948	-0.249235	0.211	0.216	1
NDUFC2	0.628965	-0.0116428	0.623	0.588	1
BOD1L1	0.629033	-0.0317774	0.508	0.478	1
GBF1	0.629075	0.106138	0.404	0.388	1
URGCP	0.629112	0.0434651	0.169	0.159	1
FOXJ3	0.629214	0.0333531	0.476	0.446	1
FUS	0.629449	0.061054	0.844	0.792	1
HLCS	0.629799	-0.082608	0.26	0.24	1
RAB28	0.629897	0.103998	0.248	0.238	1
BABAM1	0.629946	-0.0959149	0.278	0.288	1
VGLL4	0.630276	0.0527753	0.301	0.28	1
TTC32	0.630291	0.00440556	0.128	0.119	1
ZNF101	0.631067	-0.129505	0.142	0.13	1
COX15	0.631215	0.116043	0.134	0.125	1
TRIM56	0.631691	-0.0470622	0.325	0.305	1
CBFB	0.631754	-0.0199654	0.335	0.312	1
ICE1	0.631795	-0.0986935	0.295	0.301	1
ZNF655	0.631821	-0.0835147	0.379	0.374	1
COPS5	0.631881	0.0191033	0.344	0.322	1
PARP4	0.63208	-0.0981301	0.483	0.474	1
FBRS	0.632139	-0.232213	0.141	0.148	1
TTF1	0.63242	-0.00074136	0.16	0.149	1
LINC00623	0.632849	-0.111431	0.507	0.495	1
COPS2	0.63372	0.0439853	0.323	0.305	1
RNF166	0.634015	-0.04856	0.432	0.402	1
MRPL42	0.634168	0.0871751	0.251	0.239	1
ASXL2	0.634322	0.00574499	0.367	0.341	1
TRAPPC10	0.63434	-0.0576057	0.665	0.639	1
TAPT1	0.63438	0.0557619	0.153	0.142	1
ARL6IP4	0.634392	0.0648668	0.692	0.65	1
S1PR5	0.634569	-0.0657296	0.463	0.451	1
BACH1	0.634615	0.0334908	0.351	0.335	1
C1orf43	0.634819	-0.0632193	0.335	0.311	1
PTPN22	0.634828	0.0208848	0.642	0.614	1
HDAC3	0.635107	0.142055	0.204	0.196	1
CDC26	0.635195	-0.217437	0.344	0.33	1
AC010609.1	0.635877	0.00195321	0.125	0.115	1
THOC3	0.637076	-0.0517606	0.145	0.135	1
MAF	0.637282	0.0957877	0.123	0.115	1
POLD4	0.637573	-0.112592	0.423	0.425	1
MTG1	0.637702	-0.147088	0.364	0.366	1
SZRD1	0.637786	-0.0110889	0.386	0.364	1
DNAJC19	0.637858	-0.110415	0.275	0.252	1
TOR1AIP2	0.637947	-0.0177531	0.266	0.25	1
NDUFA13	0.637985	-0.0302473	0.78	0.756	1
TRA2B	0.638191	0.000809199	0.586	0.601	1
NDUFAF8	0.638251	-0.0420357	0.348	0.318	1
TXNDC16	0.638328	0.1309	0.137	0.126	1
RCL1	0.638472	-0.308396	0.122	0.128	1
GMPS	0.638882	0.0305053	0.301	0.284	1
SLC46A3	0.638938	0.0844847	0.113	0.105	1
CARD11	0.639042	0.0166294	0.753	0.72	1
GTF3C1	0.639098	0.0246889	0.336	0.322	1
FAM117B	0.639142	0.0731273	0.16	0.148	1
RIC8B	0.63918	0.222952	0.151	0.144	1
GFI1	0.639271	-0.127323	0.101	0.109	1
POP5	0.63931	0.0527006	0.239	0.226	1
COX18	0.639327	0.00298387	0.117	0.109	1
ZNF451-AS1	0.639539	-0.322511	0.104	0.109	1
AC131571.1	0.639762	0.0303468	0.123	0.115	1
TBC1D19	0.640311	-0.152747	0.258	0.262	1
TMEM128	0.640341	0.0978555	0.122	0.114	1
SIRT3	0.640342	-0.023887	0.106	0.098	1
INTS10	0.640582	-0.050567	0.216	0.201	1
C15orf40	0.640867	0.022724	0.172	0.16	1
AL138824.1	0.640915	-0.170106	0.109	0.116	1
AGPAT2	0.641007	-0.258213	0.097	0.102	1
ZNF595	0.641113	-0.114348	0.256	0.24	1
NIPBL	0.641137	-0.00116875	0.715	0.691	1
CD47	0.64151	0.0396328	0.806	0.76	1
ARMH3	0.641694	0.0670583	0.325	0.309	1
AIFM1	0.641728	0.0796751	0.128	0.119	1
UBR4	0.642246	-0.114836	0.335	0.305	1
DUSP1	0.642436	0.189329	0.746	0.786	1
AC023424.3	0.642438	-0.0424365	0.363	0.338	1
CARD8	0.643415	-0.014986	0.419	0.395	1
STK16	0.643428	-0.244406	0.138	0.144	1
TRAPPC2L	0.643539	-0.174383	0.267	0.265	1
NAB1	0.643539	-0.123005	0.1	0.106	1
VKORC1L1	0.643647	-0.258265	0.145	0.151	1
SPPL3	0.644338	0.039064	0.436	0.41	1
RASSF5	0.64449	0.0118197	0.477	0.432	1
ENTR1	0.644583	-0.0386962	0.147	0.136	1
RALB	0.6448	0.118791	0.145	0.138	1
CFDP1	0.645004	0.0409486	0.374	0.35	1
NOCT	0.645113	0.070091	0.138	0.13	1
SEC11C	0.645465	-0.00868367	0.41	0.385	1
RAB40C	0.645578	0.071725	0.106	0.099	1
TTC14	0.645633	-0.0636864	0.439	0.431	1
NUCKS1	0.64567	-0.0672492	0.648	0.636	1
AC245407.2	0.645743	0.0326292	0.239	0.226	1
HIBADH	0.645852	-0.139124	0.176	0.164	1
PNKP	0.645856	0.0389358	0.332	0.314	1
ARMCX6	0.64586	-0.0164837	0.126	0.116	1
ITGAL	0.647175	0.0469943	0.806	0.777	1
ZNF84	0.647351	-0.0888768	0.147	0.155	1
POLR2A	0.647485	-0.137041	0.482	0.462	1
PRKCH	0.647506	-0.0187665	0.932	0.909	1
FNIP2	0.647589	-0.392576	0.119	0.124	1
TENT4A	0.647931	-0.112461	0.184	0.169	1
CIZ1	0.648005	-0.177087	0.106	0.112	1
KIF13A	0.648189	0.125894	0.151	0.142	1
ARHGAP35	0.648225	0.0576504	0.244	0.23	1
ABL1	0.648327	0.12377	0.25	0.236	1
PFKFB3	0.648555	-0.182761	0.126	0.134	1
ZNF827	0.648738	-0.207489	0.195	0.199	1
PTBP2	0.648917	-0.0903182	0.394	0.369	1
SMNDC1	0.649081	-0.137104	0.203	0.209	1
ALG6	0.649115	-0.0333476	0.166	0.155	1
LMAN1	0.649298	0.0197832	0.279	0.264	1
IFT52	0.649527	-0.257433	0.14	0.145	1
CCDC71L	0.6496	-0.112448	0.104	0.095	1
KPNB1	0.649714	0.0637803	0.489	0.471	1
WDR27	0.64975	0.0958432	0.106	0.099	1
LINC01578	0.650266	-0.010999	0.687	0.685	1
ODF2	0.650678	-0.0273284	0.172	0.161	1
SETD3	0.651028	-0.0815638	0.392	0.362	1
QRSL1	0.6514	-0.388643	0.106	0.11	1
PCGF5	0.651591	-0.029304	0.416	0.388	1
RPL6	0.651627	-0.00700234	0.996	0.996	1
SLC4A4	0.651684	0.166971	0.245	0.238	1
ACER3	0.651919	0.020133	0.21	0.194	1
BMT2	0.652293	0.00292785	0.175	0.165	1
UBE4A	0.652519	-0.172023	0.294	0.296	1
PATL1	0.652616	-0.0482855	0.16	0.148	1
FAM111A	0.652675	0.0303382	0.332	0.314	1
RBL2	0.652751	0.0666782	0.634	0.591	1
MRPL41	0.652967	-0.102792	0.392	0.39	1
MRPL58	0.653008	-0.0226575	0.156	0.146	1
IMPA1	0.653122	-0.0656081	0.192	0.181	1
SLC38A1	0.65336	0.0121736	0.665	0.641	1
ARL17A	0.653379	0.143142	0.116	0.109	1
ZNF438	0.653557	-0.0837917	0.125	0.132	1
STIM2	0.654001	0.118737	0.618	0.595	1
SLC25A46	0.654687	-0.0523938	0.197	0.186	1
LPCAT1	0.654767	-0.0810062	0.57	0.562	1
GPR107	0.654856	0.0473668	0.223	0.209	1
TRIM27	0.654965	-0.247466	0.151	0.156	1
UFC1	0.654996	0.0114358	0.595	0.559	1
ELL2	0.655056	-0.251996	0.217	0.219	1
MAP4K1	0.655357	0.0298283	0.191	0.18	1
ATP6V1B2	0.655847	0.00553782	0.137	0.128	1
NRAS	0.656338	-0.106329	0.119	0.126	1
MALT1	0.656392	0.0246192	0.402	0.388	1
XPO6	0.656453	0.0116676	0.352	0.332	1
ING4	0.656489	-0.220019	0.242	0.244	1
PTGDS	0.656637	0.853663	0.2	0.196	1
HLA-A	0.657083	0.036488	0.999	0.999	1
OGA	0.657661	0.026628	0.601	0.576	1
SUCLA2	0.657729	-0.0318412	0.28	0.262	1
TMED4	0.657756	-0.105059	0.344	0.34	1
MTDH	0.658088	-0.043571	0.652	0.629	1
COA5	0.658167	0.03251	0.238	0.225	1
CRKL	0.659018	-0.00117185	0.142	0.134	1
GON4L	0.659095	-0.00242197	0.436	0.406	1
POLR3D	0.659252	0.103086	0.104	0.098	1
DYM	0.659344	-0.0691024	0.533	0.524	1
UBE2E3	0.65942	-0.0784233	0.435	0.429	1
GIMAP2	0.659827	0.0651686	0.344	0.33	1
SEC63	0.660069	-0.0662473	0.311	0.321	1
LRRC57	0.660262	0.0277958	0.11	0.102	1
TMUB2	0.660537	-0.171551	0.116	0.122	1
ZFAND3	0.660582	-0.0164656	0.803	0.794	1
SNHG8	0.660657	0.0324562	0.345	0.33	1
EBAG9	0.660725	0.109764	0.137	0.128	1
AK3	0.660905	0.00124708	0.225	0.211	1
TSN	0.66103	-0.0412723	0.21	0.198	1
FASTKD2	0.661155	-0.0882104	0.163	0.152	1
ATP1B3	0.661256	-0.0566796	0.49	0.461	1
SNX6	0.66126	-0.0806963	0.586	0.561	1
DDX50	0.66132	0.0194868	0.37	0.349	1
RFC4	0.661639	-0.0476024	0.103	0.111	1
SRGAP2	0.66184	0.00647021	0.181	0.168	1
USF3	0.661883	-0.28524	0.204	0.209	1
GYPC	0.661892	-0.0242128	0.643	0.621	1
CGGBP1	0.661979	-0.0588373	0.476	0.444	1
CCDC173	0.662038	-0.12892	0.134	0.14	1
DDX39B	0.662115	0.000694225	0.612	0.568	1
CIAO1	0.66225	0.0486073	0.339	0.325	1
LETM1	0.662332	-0.181736	0.117	0.124	1
PITPNC1	0.662613	-0.0302603	0.874	0.833	1
PPP2R2B	0.662689	-0.0893951	0.655	0.634	1
TRIM13	0.662948	-0.0451066	0.173	0.181	1
ZHX1	0.662976	-0.205877	0.156	0.16	1
COQ7	0.663117	-0.205331	0.2	0.182	1
USP34	0.663124	0.026914	0.696	0.676	1
CIC	0.663414	-0.0978607	0.126	0.117	1
SCNM1	0.663627	-0.137863	0.207	0.212	1
ADGRG1	0.663864	0.0509755	0.636	0.609	1
ARMH4	0.663988	0.254347	0.181	0.174	1
CPSF3	0.664288	-0.135796	0.159	0.165	1
AEBP2	0.664327	-0.0470368	0.471	0.446	1
ZMYND8	0.664377	0.0624045	0.467	0.446	1
ANAPC5	0.664381	0.0208118	0.451	0.425	1
PPP1R2	0.664548	-0.0297424	0.537	0.492	1
ASB8	0.664707	0.019422	0.244	0.231	1
NOC2L	0.665186	-0.107723	0.173	0.18	1
WIPF2	0.665194	-0.148981	0.247	0.25	1
ZSCAN16-AS1	0.665302	-0.318226	0.201	0.2	1
FAM149B1	0.66535	0.0805722	0.104	0.098	1
TCTA	0.665558	-0.181355	0.126	0.132	1
KIZ	0.665563	-0.00134684	0.231	0.22	1
MRPL35	0.665895	-0.0330779	0.109	0.116	1
PCNX2	0.666035	-0.280411	0.172	0.174	1
TMEM109	0.666106	-0.00248525	0.27	0.251	1
MANBA	0.666116	-0.0916967	0.276	0.26	1
NT5DC1	0.666284	-0.167389	0.201	0.206	1
C2CD5	0.666312	-0.0301215	0.254	0.238	1
SMAD2	0.666371	0.00469278	0.443	0.421	1
KRIT1	0.666748	0.0574809	0.276	0.258	1
COX20	0.666859	-0.005371	0.344	0.32	1
FAM76B	0.666927	-0.0537725	0.239	0.222	1
ADAR	0.666938	0.055891	0.445	0.421	1
SETD1B	0.666989	-0.122737	0.112	0.117	1
MDH2	0.667543	-0.0648004	0.468	0.429	1
WDR13	0.66756	-0.0921724	0.113	0.12	1
AKR1B1	0.667663	-0.131127	0.244	0.246	1
DDX19B	0.66773	-0.0967126	0.188	0.175	1
GPSM3	0.667861	-0.0852503	0.671	0.665	1
SNAP23	0.667942	-0.0173195	0.261	0.271	1
SRSF6	0.667965	0.0220191	0.289	0.278	1
CBX6	0.668119	0.00362183	0.214	0.202	1
GALNT2	0.668218	-0.0575223	0.25	0.256	1
AC243829.2	0.66831	-0.175274	0.235	0.242	1
VPS26B	0.668413	0.112552	0.236	0.226	1
PDCD11	0.668487	-0.118448	0.093	0.1	1
PRKN	0.668803	0.021903	0.1	0.092	1
RBMX2	0.668864	0.0662503	0.141	0.132	1
LTBP4	0.669008	0.0355588	0.116	0.108	1
KIR3DL1	0.6691	-0.219273	0.104	0.111	1
ANKRD28	0.669115	0.121316	0.363	0.355	1
PLD1	0.669576	-0.184707	0.107	0.099	1
INPP5A	0.669826	0.111414	0.162	0.152	1
ZNF33B	0.670268	0.0611325	0.175	0.168	1
YWHAZ	0.670487	0.0499425	0.924	0.887	1
INO80E	0.6705	-0.0981158	0.132	0.122	1
PDE8A	0.670506	-0.0267288	0.198	0.188	1
HLA-DRB5	0.671044	-0.0980122	0.204	0.191	1
LRRC40	0.671158	0.0295523	0.189	0.182	1
TRAF3IP3	0.67138	-0.0289214	0.824	0.784	1
GMPR2	0.671659	-0.0440075	0.16	0.149	1
CCSER2	0.671698	-0.00126013	0.67	0.661	1
RNF24	0.671741	-0.298585	0.129	0.119	1
SUSD1	0.671763	0.0030904	0.379	0.358	1
SNRPA	0.67181	-0.0547337	0.207	0.194	1
DAAM1	0.671919	-0.019305	0.178	0.166	1
KBTBD2	0.671965	-0.0540312	0.288	0.296	1
TBC1D10A	0.67201	-0.187489	0.126	0.131	1
COPS7A	0.672041	-0.17094	0.098	0.105	1
SCLT1	0.672312	0.0178239	0.639	0.619	1
UNC119	0.672457	-0.133358	0.14	0.146	1
LAMTOR1	0.672588	-0.0136766	0.521	0.482	1
ZMYM4	0.672599	0.0730238	0.289	0.275	1
VPS41	0.672666	-0.0297684	0.322	0.298	1
EPB41L4A-AS1	0.672708	-0.0406889	0.239	0.222	1
BUB3	0.672753	-0.0424822	0.454	0.452	1
PDGFD	0.672925	0.0308486	0.546	0.535	1
CEP128	0.673921	0.381585	0.144	0.138	1
NHLRC3	0.673995	-0.14828	0.216	0.219	1
VRK1	0.674058	0.0388823	0.236	0.224	1
NOL11	0.674167	0.108456	0.192	0.186	1
EIF2S1	0.674368	-0.100424	0.279	0.285	1
ZNF254	0.674398	-0.00673977	0.27	0.252	1
VAMP2	0.675146	-0.0719804	0.626	0.624	1
HMGXB4	0.675168	-0.0197987	0.169	0.159	1
SUPT7L	0.67553	-0.249624	0.116	0.121	1
ASCC1	0.675947	-0.134651	0.185	0.191	1
ATF4	0.676011	-0.0241073	0.313	0.298	1
LSM8	0.676017	-0.0240993	0.492	0.454	1
AC011603.2	0.676234	-0.0834912	0.112	0.102	1
ZNF148	0.676244	0.026596	0.624	0.586	1
AC022217.3	0.676252	0.0718716	0.326	0.309	1
MED17	0.676295	-0.160694	0.209	0.212	1
PFDN6	0.676386	-0.0653977	0.278	0.259	1
CNOT10	0.677009	-0.0875382	0.173	0.179	1
SCYL1	0.677013	-0.068528	0.128	0.119	1
YIF1B	0.677056	-0.0664313	0.109	0.101	1
RPL29	0.677168	0.00252417	0.994	0.995	1
FBXL17	0.67719	0.0750141	0.601	0.586	1
CCDC174	0.677234	0.0270979	0.239	0.232	1
DCAF16	0.677284	-0.0903064	0.185	0.174	1
NRDE2	0.677353	-0.11614	0.128	0.134	1
HSP90B1	0.67784	0.0153576	0.671	0.645	1
LINC02084	0.678115	-0.157371	0.153	0.142	1
TMEM248	0.678324	-0.0402108	0.308	0.294	1
CRTC1	0.678605	-0.1721	0.167	0.172	1
MVD	0.678607	-0.199693	0.302	0.3	1
IRAK3	0.678911	0.22857	0.091	0.1	1
BTRC	0.679126	-0.149515	0.269	0.275	1
ITCH	0.679242	0.0402774	0.771	0.731	1
DEAF1	0.679485	-0.201474	0.138	0.144	1
NPC1	0.679557	-0.0777121	0.577	0.527	1
NR3C1	0.679589	-0.0819209	0.64	0.616	1
HIST3H2A	0.68006	-0.287876	0.134	0.139	1
FAM133B	0.680243	-0.0331473	0.439	0.442	1
LARP7	0.68057	-0.0482428	0.358	0.331	1
DGKE	0.680906	-0.0128782	0.15	0.14	1
RALGPS1	0.681163	-0.105719	0.101	0.094	1
WWOX	0.681332	-0.0380161	0.52	0.488	1
ACTR10	0.681352	-0.0654016	0.361	0.334	1
SLC25A26	0.681369	-0.0923976	0.276	0.274	1
TMEM165	0.681685	-0.00648907	0.479	0.445	1
DDX41	0.681962	-0.0375994	0.107	0.1	1
CHST12	0.682143	-0.00547948	0.674	0.624	1
IPO11	0.682288	-0.251388	0.122	0.128	1
NHSL2	0.682672	0.0668619	0.128	0.121	1
SFT2D1	0.682777	-0.0927774	0.448	0.445	1
THEMIS2	0.682917	-0.150666	0.156	0.161	1
ZBTB10	0.683002	0.14821	0.214	0.206	1
GMFG	0.68317	-0.0360219	0.89	0.861	1
KMT5A	0.683399	-0.0503127	0.169	0.161	1
IRAK4	0.683524	-0.02337	0.423	0.399	1
PLCG2	0.68355	-0.0399631	0.728	0.708	1
RAB8B	0.683566	-0.0359153	0.736	0.698	1
KLHDC1	0.683764	-0.252869	0.101	0.106	1
ILF3	0.683896	0.0206526	0.376	0.36	1
TAF7	0.684039	-0.0238139	0.501	0.471	1
AP1G1	0.684342	0.0351573	0.33	0.319	1
ST8SIA6	0.684426	-0.0194511	0.333	0.314	1
EBLN3P	0.684536	-0.0168573	0.251	0.238	1
VPS13C	0.684555	0.0648073	0.702	0.686	1
SYK	0.684667	-0.0411802	0.439	0.414	1
AC073167.1	0.684805	-0.022254	0.159	0.15	1
ERG28	0.684884	-0.0688367	0.184	0.17	1
FHIT	0.68533	0.0152726	0.229	0.236	1
PDCD6	0.685389	0.00186427	0.533	0.504	1
NFYB	0.685405	-0.112658	0.219	0.222	1
MRPL24	0.685477	-0.00128062	0.116	0.109	1
MTG2	0.685504	-0.0382048	0.167	0.156	1
HMGN4	0.68575	-0.160412	0.379	0.378	1
SAFB2	0.685886	-0.0136442	0.316	0.296	1
HIST1H2BC	0.686108	-0.170294	0.131	0.12	1
EPC2	0.686111	-0.0532243	0.376	0.378	1
RBM33	0.686187	-0.120713	0.479	0.468	1
YDJC	0.686562	-0.2037	0.153	0.156	1
PSMG4	0.686749	-0.230049	0.141	0.144	1
GPAA1	0.687082	-0.00775618	0.206	0.194	1
RNF214	0.687164	-0.117207	0.11	0.101	1
EEA1	0.687484	-0.0889279	0.325	0.301	1
EIF3B	0.687566	-0.0247304	0.316	0.304	1
INO80D	0.687851	-0.114709	0.33	0.31	1
DNAJC16	0.687916	-0.337485	0.12	0.125	1
MAPK1IP1L	0.687977	-0.000309703	0.364	0.351	1
SLC10A7	0.688043	0.146834	0.238	0.232	1
CBX3	0.688699	-0.0780667	0.499	0.486	1
NOM1	0.689219	0.0964983	0.1	0.094	1
NIBAN1	0.689428	-0.0500728	0.426	0.424	1
KAT6A	0.689449	-0.0716764	0.609	0.584	1
ZNF398	0.689538	-0.0171727	0.145	0.136	1
ARRB2	0.689999	-0.119905	0.43	0.421	1
KIF22	0.690127	-0.203258	0.159	0.164	1
C12orf10	0.69033	0.036295	0.169	0.16	1
FEZ2	0.690611	-0.052083	0.253	0.239	1
CAAP1	0.690655	-0.0723425	0.216	0.201	1
AC087854.1	0.691056	0.0161835	0.275	0.258	1
HERC1	0.691299	0.0604279	0.708	0.7	1
CHCHD2	0.691323	-0.0446285	0.915	0.895	1
MFSD10	0.691495	-0.107911	0.388	0.385	1
TAX1BP1	0.691753	0.0335237	0.63	0.616	1
DGKZ	0.691967	0.00271301	0.624	0.588	1
E2F4	0.692019	-0.315624	0.167	0.172	1
FBXO32	0.692047	-0.13971	0.173	0.179	1
FBXW7	0.692076	0.0824314	0.648	0.632	1
HPS1	0.692276	-0.214537	0.241	0.241	1
UBXN4	0.69264	-0.00412619	0.633	0.603	1
ABLIM1	0.692771	-0.15356	0.266	0.269	1
NDUFA6	0.693001	-0.0940864	0.429	0.401	1
MAGED1	0.693239	0.11936	0.3	0.289	1
ARL3	0.693616	-0.252738	0.119	0.122	1
LINC00342	0.693622	-0.0713958	0.326	0.329	1
SPTLC1	0.693798	-0.175447	0.295	0.292	1
LNPEP	0.693798	-0.00389803	0.659	0.619	1
RAP2C	0.693806	-0.13282	0.178	0.164	1
FBL	0.693832	-0.0559015	0.314	0.295	1
DYNC1LI1	0.694042	0.0487263	0.275	0.261	1
CHIC1	0.694081	0.0807504	0.166	0.16	1
FBXO4	0.69426	-0.0585664	0.116	0.122	1
IQGAP1	0.694574	-0.0436451	0.856	0.816	1
GMEB2	0.694634	-0.243108	0.107	0.112	1
DCP1A	0.695255	0.0272985	0.291	0.276	1
THAP12	0.695401	-0.118159	0.264	0.269	1
ZDHHC24	0.695577	-0.0307902	0.288	0.294	1
HDAC8	0.695597	-0.142378	0.313	0.315	1
CTDP1	0.695752	-0.0505283	0.175	0.164	1
LINC02062	0.696014	-0.175535	0.163	0.152	1
ATP1A1	0.696242	0.0337691	0.316	0.304	1
RNF220	0.696986	-0.237818	0.134	0.139	1
PSMF1	0.697031	0.00447287	0.363	0.335	1
TWF2	0.697688	-0.146885	0.46	0.431	1
BCLAF3	0.69793	0.0541928	0.1	0.108	1
CCNH	0.698085	-0.101679	0.661	0.635	1
SNHG30	0.698093	-0.114628	0.162	0.15	1
ZKSCAN1	0.698685	-0.0200433	0.228	0.216	1
KCTD10	0.698768	-0.0727582	0.147	0.154	1
LENG1	0.698934	-0.144063	0.223	0.224	1
CDKL1	0.698934	0.128743	0.138	0.131	1
CYBA	0.699064	-0.0232182	0.993	0.988	1
GEMIN6	0.699105	-0.361136	0.097	0.101	1
AARSD1	0.699187	-0.302296	0.123	0.126	1
UCHL5	0.699508	0.0445276	0.364	0.346	1
LCOR	0.699524	-0.06571	0.52	0.482	1
PSMD5	0.699615	0.152097	0.181	0.174	1
SCP2	0.700101	-0.0849788	0.656	0.626	1
POLR1D	0.700317	-0.0835929	0.489	0.47	1
ETFB	0.70035	-0.23062	0.282	0.275	1
AC079793.1	0.70056	-0.00847558	0.555	0.532	1
CKMT2-AS1	0.700575	0.0754417	0.097	0.104	1
NUDT21	0.700644	0.00121116	0.214	0.205	1
DYNLRB1	0.700779	0.0216879	0.495	0.46	1
PPM1M	0.701182	-0.067375	0.117	0.109	1
EDRF1	0.701506	-0.139936	0.185	0.188	1
PDE7A	0.701509	-0.0545042	0.508	0.507	1
PHF23	0.701648	-0.210579	0.1	0.105	1
SLC25A13	0.701948	-0.273685	0.178	0.18	1
NME2	0.702593	-0.109689	0.758	0.735	1
PAICS	0.702855	0.0978503	0.101	0.094	1
STXBP5	0.702909	0.00765673	0.402	0.409	1
BICDL1	0.703192	0.0858939	0.137	0.129	1
PIGS	0.703498	0.115908	0.129	0.124	1
AC011476.3	0.703654	0.00967116	0.351	0.336	1
ILK	0.703656	-0.0279716	0.394	0.361	1
PPP1R12C	0.703733	-0.0551246	0.131	0.122	1
TGIF2	0.703973	0.110076	0.119	0.112	1
STX16	0.704122	0.046464	0.395	0.389	1
ZNF800	0.70444	-0.0855936	0.423	0.418	1
SMCHD1	0.704474	0.0489068	0.756	0.74	1
CDK10	0.704517	-0.171226	0.123	0.129	1
ECI1	0.70475	-0.018297	0.16	0.15	1
LSS	0.705048	0.0262431	0.159	0.152	1
SLC25A33	0.705072	0.0171149	0.151	0.142	1
OSBPL8	0.705099	0.0127103	0.769	0.719	1
ADRB2	0.705159	0.0748129	0.332	0.328	1
AHI1	0.705381	-0.142477	0.134	0.14	1
ZNF644	0.705448	0.0875162	0.54	0.526	1
SLC45A4	0.705649	0.0375258	0.107	0.1	1
ERCC1	0.70584	-0.034662	0.363	0.37	1
TIMMDC1	0.70591	-0.0500324	0.22	0.208	1
S100B	0.705956	0.339682	0.137	0.131	1
SYNGR2	0.706072	-0.0802297	0.123	0.115	1
ZMIZ2	0.706444	-0.222512	0.112	0.116	1
NHP2	0.706561	-0.109643	0.264	0.246	1
LRSAM1	0.706938	0.00796609	0.11	0.104	1
ZNF124	0.706945	-0.200699	0.132	0.136	1
ING5	0.707061	-0.00644084	0.151	0.142	1
MAN2C1	0.707182	0.0885857	0.117	0.111	1
GABPB1	0.707498	-0.0482	0.175	0.165	1
UQCRQ	0.707617	-0.0626528	0.465	0.439	1
BTG2	0.70772	0.112652	0.479	0.465	1
IFT20	0.707846	-0.233154	0.213	0.212	1
ATF7IP2	0.707883	0.210566	0.204	0.196	1
PXN	0.708026	-0.0599612	0.439	0.44	1
PDXK	0.708068	-0.0738802	0.172	0.16	1
WIPI2	0.708112	-0.0280325	0.313	0.295	1
PVT1	0.708115	0.0673428	0.128	0.12	1
LZTFL1	0.708126	-0.207414	0.095	0.1	1
BAG5	0.708468	0.064537	0.207	0.198	1
LYSMD3	0.70867	0.145395	0.222	0.218	1
OSBPL11	0.708889	-0.100259	0.167	0.155	1
ZNF862	0.709774	-0.0656095	0.162	0.168	1
SNAP47	0.710003	-0.0835828	0.109	0.101	1
KDM6A	0.710048	0.0626407	0.7	0.69	1
ZBTB37	0.710267	-0.0749497	0.178	0.168	1
PARP10	0.710736	0.078148	0.178	0.17	1
ZNF81	0.71083	-0.0666923	0.126	0.131	1
SNX14	0.711193	-0.0529665	0.457	0.446	1
JAKMIP2	0.711353	-0.0976448	0.38	0.374	1
BAZ2B	0.711702	0.0113048	0.33	0.341	1
DCUN1D4	0.711999	0.0368841	0.132	0.125	1
SNHG1	0.712224	-0.132672	0.14	0.145	1
OCIAD1	0.712319	-0.018228	0.565	0.539	1
HERC6	0.712372	0.40635	0.11	0.106	1
ZNF281	0.712608	0.0398299	0.117	0.111	1
CEP250	0.712705	-0.0668874	0.258	0.248	1
ANKS1A	0.712725	-0.0487996	0.214	0.221	1
ZRANB1	0.712739	0.0978818	0.135	0.13	1
SRP9	0.712878	0.0311314	0.62	0.58	1
LRRC37B	0.713074	-0.0605192	0.141	0.132	1
AGFG2	0.713401	-0.180822	0.1	0.092	1
STIP1	0.713717	0.0172342	0.269	0.255	1
SRM	0.713765	-0.0346183	0.201	0.19	1
ATG4B	0.713775	-0.00488678	0.269	0.255	1
PLEKHF1	0.714113	0.0112963	0.479	0.456	1
ZDHHC2	0.714527	-0.0242237	0.22	0.208	1
ST8SIA4	0.715051	0.000560491	0.505	0.475	1
NCOA1	0.71509	-0.0400709	0.84	0.804	1
ZNF592	0.715358	-0.172217	0.175	0.179	1
LIMA1	0.715792	-0.253743	0.097	0.101	1
RSBN1	0.715829	-0.113101	0.3	0.279	1
GGNBP2	0.715938	-0.0468039	0.427	0.415	1
AVEN	0.71618	0.0852667	0.181	0.174	1
POLR2I	0.716224	-0.0666072	0.275	0.259	1
EAPP	0.716337	-0.159513	0.488	0.475	1
FUNDC2	0.716341	-0.0535337	0.298	0.28	1
MFN1	0.71637	-0.0504095	0.194	0.184	1
GON7	0.716389	-0.0866584	0.129	0.12	1
DPH6	0.716586	0.029726	0.147	0.14	1
TNRC6C	0.716944	0.0561809	0.508	0.481	1
LINGO2	0.717083	-0.0552913	0.304	0.29	1
HOXB4	0.717265	0.00681928	0.115	0.109	1
CXCL8	0.717469	-0.353745	0.095	0.1	1
RFK	0.717602	0.266827	0.106	0.101	1
TBCB	0.717699	-0.0665913	0.518	0.488	1
SPPL2A	0.718216	-0.0492581	0.482	0.454	1
GPKOW	0.718229	-0.14825	0.115	0.12	1
FAM160B1	0.718785	-0.244635	0.197	0.199	1
SLC6A6	0.718909	0.08834	0.141	0.134	1
USP16	0.719153	-0.127243	0.36	0.359	1
PI4K2A	0.719483	-0.0524343	0.251	0.236	1
DPP8	0.719525	-0.0205511	0.342	0.328	1
POP7	0.719751	-0.023959	0.185	0.175	1
PWWP2A	0.719841	0.0405746	0.269	0.261	1
IKZF5	0.719918	0.0395499	0.15	0.142	1
PDRG1	0.719973	-0.0638956	0.134	0.125	1
AC008124.1	0.719984	-0.132899	0.116	0.121	1
DHX9	0.720166	-0.064213	0.445	0.415	1
SAMHD1	0.720846	-0.0501524	0.67	0.625	1
FBXO21	0.721104	0.0456097	0.21	0.201	1
CTNNBL1	0.721311	-0.112408	0.348	0.321	1
CERT1	0.721496	-0.135999	0.394	0.386	1
ROCK1	0.721663	-0.0445923	0.683	0.659	1
TMEM189	0.722149	-0.126225	0.125	0.129	1
ZNF789	0.722348	-0.153768	0.186	0.171	1
CREBBP	0.722523	-0.0363673	0.589	0.54	1
COL6A2	0.722684	0.0210725	0.176	0.182	1
R3HDM4	0.723207	-0.0562843	0.178	0.185	1
PPP6R3	0.723247	0.0175792	0.652	0.632	1
COG2	0.723379	-0.144149	0.157	0.162	1
NSUN6	0.723535	-0.0596731	0.26	0.244	1
HOXB-AS1	0.72389	-0.00555018	0.101	0.108	1
RSAD1	0.723898	-0.0543771	0.125	0.117	1
AGTPBP1	0.724052	-0.0527394	0.722	0.705	1
TNRC6B	0.72408	0.04157	0.821	0.787	1
NAIP	0.72435	-0.121803	0.115	0.12	1
SLC39A9	0.724414	-0.160554	0.157	0.164	1
RRAS2	0.725289	0.0581626	0.577	0.557	1
HMG20A	0.725388	-0.0466973	0.207	0.212	1
IGKC	0.725441	-0.350633	0.128	0.128	1
PEX26	0.725463	-0.0661557	0.145	0.151	1
AC006059.1	0.725476	-0.0502421	0.137	0.128	1
ABCC5	0.725708	-0.0823031	0.135	0.126	1
STRIP1	0.725904	-0.119139	0.115	0.12	1
CNOT7	0.726139	-0.0561238	0.236	0.24	1
PCBP1	0.72616	-0.00610195	0.673	0.629	1
PWP1	0.726717	0.0156039	0.226	0.215	1
MRM2	0.726768	-0.154741	0.11	0.102	1
CHUK	0.726804	-0.150912	0.122	0.114	1
CEP350	0.727043	-0.0945611	0.504	0.49	1
PCCA	0.727663	-0.0501547	0.396	0.398	1
ATAD1	0.727716	0.000513781	0.295	0.278	1
DNAJB9	0.728182	0.0267044	0.2	0.19	1
RECQL	0.728554	-0.0958609	0.344	0.324	1
HMGA1P4	0.72863	-0.0260478	0.101	0.095	1
EPRS	0.728688	0.0260092	0.326	0.31	1
APMAP	0.728904	-0.00800513	0.724	0.674	1
NENF	0.728921	-0.101356	0.142	0.132	1
S1PR1	0.729077	-0.0549602	0.178	0.184	1
PTPRE	0.729163	0.111345	0.441	0.441	1
TMEM245	0.729434	-0.0273089	0.27	0.255	1
UPP1	0.729575	0.00923027	0.435	0.419	1
AMN1	0.729745	-0.0396521	0.116	0.121	1
RAB27B	0.729789	0.103174	0.273	0.262	1
UBXN2A	0.730277	0.0483897	0.229	0.216	1
S1PR4	0.730927	-0.0831947	0.518	0.5	1
MRRF	0.731147	-0.273628	0.115	0.117	1
SIAH1	0.731443	0.0166653	0.169	0.16	1
HACD3	0.731454	-0.115891	0.175	0.176	1
IMMP1L	0.731465	-0.0699179	0.225	0.229	1
ECI2	0.731707	-0.00300927	0.195	0.185	1
MIDN	0.732742	-0.0630833	0.457	0.444	1
RBBP4	0.733175	-0.061588	0.414	0.388	1
DAP	0.733235	-0.134667	0.17	0.174	1
PDK1	0.733392	0.0658738	0.112	0.105	1
SUSD6	0.733465	-0.102261	0.351	0.348	1
NMRAL1	0.733796	-0.0750049	0.258	0.242	1
PHF8	0.733933	-0.0690314	0.184	0.19	1
FAM222B	0.734159	0.0424295	0.25	0.235	1
YIPF4	0.734356	-0.0427488	0.33	0.315	1
DPP7	0.734376	-0.132448	0.423	0.409	1
IKBKG	0.734514	0.0318008	0.178	0.172	1
FAM122B	0.7347	-0.0474439	0.128	0.12	1
DPYSL2	0.734772	-0.00106918	0.134	0.126	1
PFDN1	0.734802	-0.0968955	0.3	0.276	1
SERTAD2	0.735398	-0.0907565	0.142	0.146	1
KMT2E-AS1	0.735531	0.0132639	0.195	0.185	1
TPD52L2	0.73559	-0.149421	0.14	0.131	1
PPP6C	0.736036	-0.0331479	0.31	0.292	1
DNAJC10	0.736077	-0.0526623	0.203	0.192	1
ZNF100	0.736316	0.0296107	0.145	0.138	1
C4orf33	0.736473	-0.0847622	0.125	0.116	1
E4F1	0.73653	-0.0312162	0.119	0.111	1
MSH2	0.737285	-0.235637	0.172	0.172	1
PPP1R18	0.737313	0.0406896	0.612	0.589	1
HLA-DPA1	0.737319	0.0717217	0.446	0.428	1
BCL7C	0.73741	-0.0632628	0.436	0.411	1
MT-ATP6	0.737568	-0.0778228	0.996	1	1
AL121933.2	0.737929	-0.107348	0.11	0.102	1
FGR	0.738116	0.0561757	0.614	0.611	1
ABHD14B	0.73824	0.00987436	0.192	0.185	1
AC097376.3	0.738418	-0.0991014	0.109	0.102	1
NDFIP1	0.738663	0.00700158	0.527	0.49	1
HS1BP3	0.738813	-0.114085	0.104	0.109	1
RMND1	0.73915	0.227692	0.138	0.132	1
GOSR2	0.739396	0.0547253	0.178	0.171	1
ACTL6A	0.739513	0.0191699	0.153	0.146	1
TNFRSF1A	0.739535	-0.199439	0.32	0.316	1
ANKRA2	0.740181	-0.0513129	0.189	0.18	1
KLRC2	0.740215	-0.367085	0.294	0.284	1
MPP7	0.740292	0.0440309	0.386	0.371	1
GCLM	0.740517	0.0884816	0.232	0.224	1
CDYL	0.740561	0.0248763	0.47	0.449	1
HSD17B11	0.740578	-0.0294389	0.363	0.348	1
NDUFAF1	0.740616	0.026789	0.11	0.104	1
SORL1	0.740725	0.0011337	0.686	0.665	1
KANTR	0.740781	-0.192616	0.128	0.119	1
KLHL28	0.740814	-0.089856	0.28	0.286	1
LARP4	0.740818	0.0311471	0.175	0.168	1
BLMH	0.740897	-0.095552	0.144	0.148	1
DGCR6L	0.741017	-0.085844	0.206	0.21	1
RIOK2	0.741196	-0.224745	0.119	0.124	1
SLC25A36	0.741209	0.0285922	0.316	0.298	1
BCL10	0.741311	0.0258208	0.188	0.18	1
UBR5	0.741461	-0.0915972	0.432	0.422	1
CASP3	0.741547	-0.103702	0.261	0.246	1
SLU7	0.741951	-0.114745	0.361	0.334	1
TMA16	0.741958	-0.0120258	0.135	0.129	1
PAIP1	0.742009	-0.191836	0.154	0.156	1
TSPAN32	0.742067	-0.0815537	0.476	0.469	1
NMUR1	0.742107	-0.0799511	0.307	0.295	1
ADAMTS10	0.742112	0.0425301	0.181	0.175	1
SLC30A5	0.742778	-0.0587902	0.241	0.226	1
WDR59	0.743006	-0.0332167	0.16	0.164	1
IQCG	0.743767	-0.128926	0.185	0.176	1
RBBP7	0.743771	-0.101962	0.414	0.411	1
IPO8	0.743796	-0.144872	0.138	0.142	1
MAML2	0.744118	0.185606	0.433	0.424	1
LACTB2	0.744332	-0.141194	0.101	0.105	1
COX14	0.7444	-0.114364	0.382	0.358	1
TTC33	0.744447	-0.0311692	0.131	0.136	1
SPART	0.744631	-0.108676	0.185	0.175	1
USP48	0.744818	0.055857	0.351	0.339	1
KCTD13	0.745046	-0.0799166	0.135	0.14	1
PRKRA	0.745652	-0.0596403	0.128	0.12	1
OSBP	0.745847	0.00333717	0.222	0.214	1
PIP5K1A	0.746075	-0.0101463	0.229	0.219	1
HENMT1	0.746185	-0.148772	0.266	0.245	1
CDKN2AIP	0.746191	-0.0876141	0.134	0.138	1
XPC	0.74639	0.0510762	0.333	0.33	1
XPO4	0.746448	-0.173769	0.261	0.242	1
SNX13	0.747124	-0.129467	0.275	0.276	1
RASGEF1B	0.747254	0.0127284	0.195	0.186	1
SSU72	0.747273	0.00612685	0.471	0.454	1
BRD2	0.747483	-0.129992	0.48	0.47	1
MTSS1	0.747755	-0.155374	0.476	0.462	1
UBA5	0.747889	-0.12856	0.157	0.146	1
GLT8D1	0.748037	0.0248624	0.132	0.125	1
ITGA6	0.748037	-0.239642	0.132	0.135	1
KLRC3	0.748676	-0.0307206	0.47	0.466	1
PKN2	0.749245	-0.0790033	0.476	0.46	1
H1FX	0.749346	0.00134983	0.454	0.434	1
BOLA2	0.749496	-0.132079	0.204	0.205	1
MMP24	0.74954	0.0542978	0.15	0.142	1
MRPL2	0.749603	-0.134937	0.15	0.154	1
KANSL3	0.749623	-0.120937	0.203	0.211	1
AIMP2	0.749842	0.0645794	0.147	0.141	1
SYTL2	0.749892	0.0574425	0.457	0.439	1
TARDBP	0.749898	-0.0193169	0.257	0.248	1
SEC62	0.750084	-0.0546928	0.458	0.449	1
TTC38	0.750359	-0.0254879	0.656	0.636	1
LYRM4	0.750401	-0.109258	0.115	0.108	1
ZNF26	0.75074	-0.110092	0.141	0.132	1
SCRN3	0.750922	-0.0614875	0.123	0.117	1
TACC1	0.751099	-0.0033641	0.414	0.391	1
ZNF529	0.751756	-0.232097	0.167	0.17	1
UHRF1BP1	0.752852	0.0436998	0.159	0.152	1
SP4	0.752884	0.139104	0.319	0.318	1
APPL1	0.752974	-0.0876709	0.263	0.268	1
MYO1F	0.752997	-0.0366413	0.888	0.843	1
HAT1	0.753093	-0.0218032	0.26	0.248	1
MRPL1	0.753136	-0.0326543	0.276	0.266	1
AKNA	0.753283	-0.0129152	0.761	0.73	1
CRADD	0.75341	-0.126817	0.323	0.322	1
LEPROTL1	0.753483	-0.130323	0.458	0.439	1
ITPK1	0.753881	-0.100778	0.275	0.26	1
DMAC2	0.753924	-0.271652	0.115	0.117	1
PINX1	0.75399	0.0336862	0.132	0.126	1
TPP2	0.754048	-0.0189001	0.436	0.44	1
ANKRD13A	0.754266	-0.0969486	0.226	0.211	1
CCDC126	0.754268	-0.380258	0.11	0.112	1
PPM1L	0.754315	0.000446601	0.546	0.542	1
ZNF780A	0.754443	-0.0750644	0.101	0.095	1
SPAST	0.75449	0.215235	0.253	0.246	1
FASTKD1	0.754874	0.0046048	0.1	0.095	1
OFD1	0.754874	-0.0742687	0.443	0.439	1
UBA7	0.755027	-0.0580598	0.113	0.108	1
NFATC1	0.755111	-0.0396225	0.098	0.104	1
ARHGAP9	0.755354	-0.0396792	0.477	0.469	1
ABHD15-AS1	0.755644	-0.133452	0.316	0.316	1
TIMM13	0.755751	-0.230424	0.247	0.245	1
BAG6	0.756071	-0.220415	0.178	0.179	1
COMMD1	0.75639	-0.0320773	0.468	0.462	1
MTRR	0.756604	-0.123406	0.112	0.116	1
DDX23	0.756636	0.0290197	0.195	0.188	1
RPS6KB2	0.756977	-0.0484332	0.214	0.202	1
NPRL3	0.757019	-0.0201921	0.305	0.292	1
CKLF	0.75719	0.0179899	0.605	0.581	1
SRBD1	0.757263	-0.0292883	0.327	0.309	1
USP22	0.757283	-0.0246387	0.323	0.308	1
PCYT2	0.757317	-0.22831	0.125	0.129	1
CLK3	0.757376	-0.0871938	0.186	0.178	1
UBR7	0.757526	-0.221949	0.11	0.114	1
LINC02384	0.757573	0.0102385	0.645	0.608	1
MRPL46	0.757771	-0.0553192	0.12	0.114	1
HERC4	0.758133	0.0349588	0.593	0.569	1
LAS1L	0.758476	-0.046082	0.104	0.099	1
PRPF4	0.758953	0.024745	0.113	0.108	1
HLA-DQA1	0.758999	-0.277312	0.159	0.159	1
R3HDM1	0.759284	-0.0131209	0.392	0.378	1
C22orf34	0.759291	-0.121799	0.295	0.278	1
ZNF384	0.75951	0.139351	0.109	0.105	1
PEX2	0.759654	-0.096711	0.295	0.279	1
ZNF75A	0.759696	-0.0938892	0.2	0.189	1
ARCN1	0.759858	0.00468954	0.294	0.278	1
PRR5	0.759875	-0.0271066	0.489	0.471	1
C11orf68	0.760065	-0.232947	0.113	0.116	1
SLC25A53	0.760651	0.00929272	0.207	0.198	1
STOML2	0.760803	-0.120778	0.223	0.224	1
SLC2A1	0.761059	-0.0234641	0.142	0.135	1
SGSM1	0.76117	-0.250804	0.116	0.109	1
FCER1G	0.761236	0.0386564	0.725	0.729	1
GALK2	0.761321	-0.115539	0.236	0.225	1
DDX5	0.761599	-0.00412694	0.981	0.966	1
ZNF317	0.761667	-0.051786	0.104	0.099	1
NUP133	0.761868	0.00974519	0.194	0.186	1
PRMT3	0.761931	0.101778	0.184	0.179	1
PROSER1	0.762195	-0.0442471	0.126	0.12	1
TFIP11	0.762284	0.00877928	0.163	0.155	1
KRTCAP2	0.762307	-0.0251227	0.684	0.654	1
SCML4	0.762318	-0.0345469	0.584	0.58	1
WARS2	0.762555	0.0138385	0.17	0.164	1
SWAP70	0.76263	-0.10404	0.095	0.1	1
SLC7A6OS	0.762631	-0.209346	0.211	0.212	1
CLPTM1	0.762705	0.0131319	0.206	0.199	1
TRIM24	0.762814	0.122368	0.248	0.244	1
UBC	0.762855	-0.00142888	0.985	0.983	1
ZNF266	0.763068	-0.0852726	0.225	0.229	1
INPP5K	0.763278	-0.0639627	0.231	0.216	1
UGCG	0.763408	0.0751762	0.156	0.149	1
COMMD8	0.763451	-0.0302965	0.31	0.296	1
BLVRB	0.763534	0.0369384	0.226	0.22	1
SNX11	0.764255	-0.117403	0.131	0.122	1
TOR2A	0.764281	-0.170993	0.135	0.139	1
IARS2	0.764548	-0.0775795	0.182	0.171	1
ZNF585B	0.764571	-0.0444052	0.138	0.13	1
DNAJC9	0.764674	-0.0643873	0.169	0.16	1
CNDP2	0.764963	-0.0229187	0.257	0.245	1
INPP5B	0.765017	0.173654	0.195	0.192	1
RPP25L	0.76534	-0.0876764	0.145	0.136	1
CCT4	0.766221	-0.0423406	0.446	0.422	1
KIAA2013	0.766404	-0.113552	0.195	0.186	1
ETV3	0.766478	-0.0299698	0.138	0.131	1
ACYP1	0.766525	-0.0365124	0.154	0.146	1
ARID4A	0.766616	-0.0406218	0.443	0.431	1
TSC2	0.766645	0.0062564	0.147	0.14	1
ZADH2	0.766849	-0.0747839	0.142	0.132	1
CAMKMT	0.767212	0.0472321	0.432	0.409	1
ZNF280D	0.767726	0.0363844	0.239	0.229	1
MED24	0.767803	0.0991551	0.106	0.1	1
TFDP2	0.768328	-0.0717627	0.7	0.664	1
DNAJC24	0.768764	-0.228027	0.147	0.149	1
THUMPD3-AS1	0.769046	-0.0580897	0.451	0.424	1
AGAP2	0.76926	-0.146216	0.14	0.144	1
PLRG1	0.769312	-0.0817777	0.173	0.18	1
TET2	0.769744	-0.0675651	0.413	0.391	1
VPS4A	0.770198	0.0771233	0.22	0.214	1
RAVER1	0.770226	-0.151907	0.101	0.105	1
DYNC1H1	0.770438	-0.029647	0.474	0.435	1
TTL	0.770464	0.037126	0.107	0.102	1
TMED5	0.770531	0.00445539	0.414	0.391	1
HNRNPH3	0.770659	-0.0671458	0.498	0.49	1
KRR1	0.770736	-0.0561126	0.355	0.342	1
CDC34	0.770786	-0.037785	0.156	0.149	1
METAP1	0.77082	-0.241947	0.184	0.184	1
FBXL15	0.770931	-0.102784	0.236	0.238	1
PCMTD2	0.770941	-0.0975735	0.219	0.222	1
RIPOR2	0.770965	0.000252629	0.93	0.892	1
DHRSX	0.771041	-0.0307454	0.297	0.282	1
SLC35E2A	0.771197	-0.0163	0.109	0.114	1
MTHFD2	0.771348	-0.31874	0.201	0.2	1
LYPLA1	0.771436	0.0067584	0.363	0.349	1
TMEM80	0.771455	-0.271658	0.117	0.12	1
SLC4A7	0.771807	-0.0542517	0.405	0.382	1
GAK	0.771862	0.0331406	0.369	0.355	1
IRS2	0.77194	-0.134232	0.106	0.109	1
RNF40	0.772172	-0.100059	0.117	0.121	1
CENPC	0.772186	-0.0670532	0.488	0.476	1
ZNF318	0.772194	-0.190629	0.1	0.104	1
OTUB1	0.772275	-0.0424947	0.264	0.252	1
DDX27	0.772776	-0.156856	0.261	0.259	1
SPDYE2	0.772841	0.0359624	0.144	0.151	1
DDT	0.772949	-0.0535842	0.449	0.44	1
HINT1	0.772963	-0.0519685	0.814	0.789	1
GALNT11	0.772967	-0.0643407	0.302	0.282	1
TIMM22	0.773386	0.00595304	0.153	0.146	1
WASHC1	0.773397	-0.120597	0.141	0.134	1
TRAPPC2	0.773843	-0.157136	0.322	0.312	1
NDUFS6	0.773861	-0.065553	0.579	0.566	1
VRK2	0.773931	-0.15765	0.297	0.298	1
ZNF66	0.774265	-0.0309254	0.176	0.169	1
DUSP12	0.774521	-0.0573796	0.154	0.148	1
ATF1	0.775064	-0.0676448	0.258	0.249	1
TATDN3	0.775239	-0.0877298	0.106	0.1	1
SLC7A1	0.775353	-0.0629614	0.11	0.115	1
AP2M1	0.775398	-0.0541001	0.471	0.445	1
FKBP11	0.775631	0.0135233	0.488	0.471	1
B4GALT6	0.776107	-0.105462	0.104	0.109	1
DENND6A	0.776469	-0.0808208	0.416	0.41	1
AC104316.1	0.776682	-0.184518	0.21	0.209	1
LARGE1	0.7767	0.215284	0.101	0.108	1
VPS26A	0.777124	-0.0945248	0.479	0.478	1
HYOU1	0.777243	-0.0373654	0.14	0.132	1
MAGOH	0.777598	0.019506	0.479	0.458	1
CCNQ	0.777682	-0.279463	0.126	0.128	1
NUDT22	0.777836	-0.173925	0.233	0.235	1
GPN2	0.777992	-0.161051	0.119	0.111	1
TSPAN3	0.778066	-0.251868	0.186	0.17	1
WDR45B	0.77812	0.103788	0.2	0.195	1
MED29	0.778319	-0.136663	0.197	0.182	1
FAM107B	0.778356	-0.00880127	0.733	0.708	1
CERS4	0.77841	-0.0423602	0.203	0.209	1
MPPE1	0.77842	-0.273862	0.253	0.245	1
NDUFA2	0.778554	-0.0331917	0.457	0.45	1
NPHP3	0.778814	0.0630886	0.138	0.134	1
RFC1	0.778854	-0.0757606	0.471	0.458	1
RBIS	0.778973	-0.0515208	0.495	0.489	1
SHLD2	0.779011	0.053532	0.298	0.288	1
ELP2	0.779499	-0.0188632	0.276	0.261	1
GCC2	0.779631	0.0365692	0.424	0.4	1
SMURF2	0.779663	-0.0409452	0.468	0.462	1
AMBRA1	0.779755	-0.0742315	0.389	0.369	1
DPH3	0.779857	-0.110059	0.191	0.181	1
KIF13B	0.779866	-0.162044	0.41	0.392	1
PAK2	0.779963	0.00317179	0.583	0.544	1
AQR	0.78027	-0.122395	0.329	0.322	1
SLC7A5	0.780633	-0.210304	0.106	0.109	1
PPIA	0.780982	0.013486	0.954	0.945	1
WIPF1	0.781176	-0.0127601	0.805	0.76	1
SNHG29	0.78135	-0.0894325	0.634	0.618	1
C1orf174	0.781382	-0.144912	0.17	0.161	1
SCAND1	0.781424	-0.0573765	0.501	0.488	1
TCTN3	0.781746	-0.0207901	0.15	0.142	1
NKAPD1	0.781873	-0.00892673	0.123	0.128	1
CASD1	0.781987	0.0113158	0.226	0.23	1
CALM2	0.782041	-0.0341941	0.843	0.824	1
PNPLA8	0.782221	0.0266404	0.317	0.31	1
LINC01473	0.782319	0.0654403	0.186	0.192	1
OGG1	0.782331	-0.184654	0.147	0.15	1
RALA	0.782653	-0.0405971	0.214	0.216	1
CROT	0.783065	0.0574947	0.126	0.121	1
BRD8	0.783414	-0.0108551	0.123	0.119	1
FTO	0.7835	0.196558	0.325	0.32	1
POLR3A	0.783559	0.0844725	0.122	0.119	1
CCDC92	0.784039	-0.0754827	0.21	0.202	1
GK5	0.784423	-0.108396	0.427	0.419	1
SH3BGRL3	0.78446	-0.0142641	0.977	0.983	1
MGAT1	0.784663	-0.0542177	0.36	0.336	1
MMS22L	0.785016	-0.218631	0.1	0.102	1
RMC1	0.785239	-0.0965299	0.256	0.256	1
SPAG7	0.785246	-0.0655902	0.357	0.332	1
MLEC	0.785531	-0.109789	0.323	0.319	1
AC020915.2	0.785912	-0.209578	0.098	0.101	1
EXOC7	0.786207	-0.0639007	0.195	0.199	1
PTPN9	0.786225	0.0578016	0.213	0.206	1
MTERF3	0.78629	-0.0916018	0.107	0.111	1
METTL26	0.786353	-0.159399	0.297	0.289	1
MKRN2	0.786709	-0.194353	0.173	0.175	1
THOC5	0.786809	-0.228329	0.116	0.119	1
GNB5	0.786909	-0.176311	0.106	0.109	1
POLR2G	0.787357	-0.019816	0.427	0.41	1
PEBP1	0.787724	-0.11993	0.405	0.384	1
SUPT3H	0.787752	0.161305	0.294	0.285	1
KLF10	0.787782	-0.107715	0.14	0.132	1
PLEKHO2	0.787844	-0.118841	0.144	0.135	1
PSAP	0.788077	0.117645	0.548	0.534	1
DANCR	0.788773	-0.28845	0.16	0.161	1
SNW1	0.789039	-0.0292953	0.446	0.418	1
RALGAPB	0.789046	-0.0277254	0.258	0.262	1
SMIM19	0.789067	-0.178005	0.311	0.284	1
SBNO1	0.78916	-0.180744	0.298	0.274	1
RALGAPA2	0.789429	-0.0550849	0.323	0.304	1
VPS72	0.789482	-0.0691412	0.142	0.136	1
URM1	0.789483	-0.0375641	0.264	0.251	1
NUTF2	0.78964	-0.0314351	0.233	0.224	1
SUMF2	0.790036	-0.0814193	0.345	0.331	1
GOLGA4	0.790465	-0.0400213	0.642	0.614	1
BTAF1	0.790669	0.00126395	0.357	0.338	1
AOAH	0.790939	-0.0665164	0.935	0.917	1
ABHD3	0.790953	0.0805801	0.338	0.328	1
CSGALNACT2	0.79096	-0.051105	0.482	0.448	1
RTF2	0.791152	-0.0142961	0.458	0.438	1
MRPL52	0.79141	-0.135696	0.298	0.294	1
PPIL3	0.791457	-0.272581	0.197	0.194	1
SIVA1	0.791545	0.010865	0.366	0.352	1
BTG3	0.791751	-0.00415977	0.178	0.171	1
GCLC	0.791997	-0.0145092	0.151	0.142	1
AC068724.3	0.792103	-0.185348	0.184	0.171	1
FAM174C	0.792152	-0.129013	0.319	0.298	1
PDCL	0.792446	-0.267954	0.142	0.144	1
STK39	0.792846	0.0784018	0.692	0.654	1
PHF14	0.792986	-0.00503016	0.433	0.414	1
TXNRD1	0.793428	-0.103258	0.33	0.302	1
CDRT4	0.793525	-0.141796	0.116	0.119	1
TOX	0.793614	0.0434789	0.699	0.664	1
UBAP2	0.79371	-0.116228	0.219	0.219	1
SMYD3	0.794205	-0.0150531	0.734	0.726	1
CEP135	0.794443	-0.198093	0.182	0.184	1
VHL	0.794507	-0.0517135	0.207	0.198	1
CYFIP2	0.79471	-0.0226076	0.628	0.615	1
ANKHD1	0.79493	0.0141961	0.609	0.581	1
ATP6V1H	0.795632	-0.00914401	0.295	0.282	1
AKIRIN2	0.7957	-0.0895084	0.352	0.349	1
C19orf25	0.796166	-0.108952	0.325	0.308	1
XPA	0.796186	-0.0193954	0.298	0.282	1
Z99127.4	0.79628	-0.228745	0.106	0.099	1
ADH5	0.796354	-0.0752489	0.432	0.434	1
SF3A2	0.796571	-0.126508	0.203	0.204	1
INTS13	0.79702	-0.024171	0.144	0.138	1
CCNG1	0.797104	-0.156539	0.186	0.188	1
SNHG16	0.797252	-0.222733	0.135	0.136	1
PAAF1	0.797394	0.0498475	0.12	0.115	1
ACTR6	0.797533	-0.19648	0.213	0.21	1
SAMD9L	0.798654	-0.0596302	0.344	0.324	1
SAMD1	0.799391	0.0661261	0.107	0.102	1
GPS1	0.799534	-0.271761	0.181	0.179	1
ZBP1	0.799556	-0.0228316	0.322	0.305	1
TBXAS1	0.799681	-0.0266766	0.426	0.431	1
MPHOSPH9	0.799701	-0.098721	0.358	0.351	1
SH3YL1	0.799932	-0.115978	0.175	0.178	1
DYNLT3	0.79999	-0.0514655	0.169	0.161	1
UBR3	0.800067	0.0174091	0.398	0.388	1
AP2B1	0.800144	-0.131759	0.476	0.459	1
ASPSCR1	0.800691	-0.226854	0.159	0.159	1
CSNK1D	0.801073	0.0123784	0.408	0.398	1
RPA3	0.801097	-0.0690159	0.291	0.275	1
GLO1	0.801099	-0.0641184	0.269	0.258	1
DCAF1	0.801402	0.0473488	0.195	0.19	1
SEC23IP	0.801452	-0.214556	0.16	0.16	1
RABEP2	0.801557	0.0418136	0.167	0.161	1
FCGRT	0.80158	0.117944	0.106	0.102	1
TSR2	0.801779	-0.116373	0.261	0.26	1
CWC22	0.801812	-0.309235	0.182	0.18	1
SCAF11	0.801898	-2.89586e-06	0.696	0.652	1
SHISAL2A	0.802467	-0.057594	0.159	0.151	1
ATG7	0.803153	-0.0315064	0.443	0.436	1
CHSY3	0.803365	0.0822676	0.104	0.1	1
FAM200B	0.803419	-0.100973	0.211	0.204	1
PLCB2	0.803475	-0.00742799	0.15	0.144	1
LIX1L	0.803709	-0.120071	0.186	0.176	1
PRELID3B	0.803815	-0.0124883	0.159	0.151	1
HARS	0.803931	-0.0778893	0.238	0.24	1
TRAPPC2B	0.803933	-0.260988	0.101	0.104	1
TEFM	0.804238	-0.204013	0.15	0.151	1
ATP2B1	0.804311	0.0749956	0.464	0.439	1
OAT	0.804783	-0.128855	0.241	0.241	1
STK26	0.804937	-0.00696321	0.364	0.349	1
BLZF1	0.804973	-0.0868815	0.138	0.141	1
AL662844.4	0.805059	-0.215868	0.214	0.202	1
CSNK2A1	0.805249	-0.0231008	0.335	0.334	1
OAZ2	0.805904	-0.0959462	0.147	0.139	1
ZNRD2	0.806062	-0.127244	0.195	0.198	1
EMC10	0.806147	-0.139486	0.279	0.258	1
TNRC6A	0.806191	0.00213925	0.448	0.425	1
DCLRE1C	0.806839	-0.116192	0.176	0.179	1
SRP14	0.806887	-0.0466154	0.915	0.919	1
ECHDC2	0.80694	0.00114955	0.214	0.208	1
DDRGK1	0.807783	-0.137874	0.278	0.259	1
ZBTB24	0.807795	-0.0693501	0.125	0.119	1
AC008875.3	0.807845	-0.158155	0.27	0.25	1
NDUFV3	0.808306	-0.158068	0.242	0.24	1
C5orf22	0.80834	-0.199018	0.109	0.111	1
DIP2B	0.808391	-0.139956	0.338	0.33	1
PDPK1	0.808398	-0.088478	0.182	0.174	1
KRCC1	0.808467	-0.196193	0.223	0.224	1
RRM1	0.808467	0.0350304	0.145	0.14	1
ZCCHC10	0.808627	-0.103875	0.216	0.205	1
SSR2	0.809134	-0.0377879	0.781	0.776	1
ANKRD12	0.809263	0.00408623	0.812	0.775	1
GSR	0.809394	0.0570771	0.223	0.218	1
HIP1	0.809397	-0.0994165	0.298	0.281	1
YJU2	0.80941	-0.0602535	0.156	0.16	1
ENOX2	0.809436	-0.0536684	0.22	0.212	1
VAPA	0.809477	0.0291557	0.583	0.562	1
THAP7	0.809604	-0.197742	0.138	0.139	1
EDEM2	0.809645	-0.124141	0.191	0.192	1
PCBD1	0.809692	-0.166809	0.104	0.106	1
ZNF611	0.809864	-0.0504087	0.358	0.344	1
OLA1	0.810061	-0.0280577	0.451	0.436	1
EEFSEC	0.810151	0.108201	0.225	0.222	1
RAB3GAP2	0.810164	-0.088155	0.339	0.335	1
UBN1	0.810458	-0.180452	0.33	0.318	1
APPL2	0.810738	-0.106685	0.253	0.254	1
CTR9	0.810739	0.00977624	0.273	0.264	1
RRP8	0.810846	-0.0884314	0.103	0.106	1
LIMD1	0.810884	-0.076712	0.184	0.175	1
KIAA0355	0.811149	-0.0818346	0.213	0.202	1
TRIP4	0.811773	0.0186404	0.239	0.251	1
SELPLG	0.812105	-0.0194574	0.445	0.429	1
RNF8	0.812186	-0.0265796	0.169	0.174	1
TXLNA	0.812273	-0.180048	0.167	0.169	1
LLGL2	0.812666	-0.0561395	0.492	0.468	1
DOK6	0.812666	-0.0116841	0.128	0.122	1
DNAJC13	0.812684	-0.248323	0.207	0.208	1
CHRAC1	0.81301	-0.0288529	0.181	0.174	1
SMAD7	0.813282	-0.102971	0.316	0.315	1
FBXO33	0.81336	-0.0756787	0.352	0.349	1
ATAD5	0.813585	-0.147448	0.104	0.108	1
SNX19	0.813654	-0.148933	0.123	0.126	1
DCUN1D2	0.813706	-0.02118	0.106	0.101	1
SH2D1A	0.813949	-0.0696302	0.285	0.285	1
CD81	0.814266	-0.013222	0.786	0.754	1
MAP2K5	0.814354	-0.00979791	0.288	0.292	1
MIR762HG	0.814494	-0.131706	0.097	0.1	1
CNOT3	0.81465	-0.0901768	0.1	0.095	1
USP28	0.814681	-0.0434501	0.49	0.484	1
FMNL3	0.814703	0.0824771	0.166	0.16	1
PTK2B	0.815006	-0.0349269	0.535	0.522	1
MRPS9	0.815006	-0.143527	0.247	0.25	1
C19orf53	0.815391	-0.0401051	0.596	0.581	1
SIKE1	0.815437	-0.0471743	0.201	0.194	1
FKBP3	0.816116	-0.132801	0.266	0.264	1
RIC8A	0.816351	0.0488081	0.198	0.195	1
PRDM2	0.816452	0.0323627	0.615	0.581	1
TSTD2	0.816465	-0.12649	0.153	0.144	1
DNHD1	0.816496	-0.0651634	0.12	0.125	1
DCTN6	0.816818	-0.0234758	0.144	0.14	1
PAFAH1B2	0.817486	-0.0799224	0.217	0.205	1
ZDHHC20	0.81759	0.041507	0.571	0.549	1
MTX2	0.817663	-0.142831	0.164	0.156	1
KIF3A	0.817865	-0.0800347	0.123	0.128	1
GPAT4	0.817937	-0.0603544	0.119	0.114	1
PFDN5	0.81832	-0.0381246	0.938	0.944	1
PRCP	0.81845	-0.0312384	0.184	0.176	1
MCM9	0.818508	-0.0276289	0.279	0.281	1
PILRB	0.819325	-0.0965829	0.351	0.328	1
YEATS4	0.819396	-0.20831	0.157	0.159	1
CD320	0.819648	-0.179978	0.361	0.356	1
RELCH	0.819701	-0.0369876	0.377	0.36	1
POLR2J	0.819886	-0.100263	0.405	0.38	1
MUTYH	0.819971	-0.202028	0.103	0.098	1
CHCHD10	0.820107	-0.0770772	0.188	0.189	1
EEF2	0.820189	-0.0117202	0.758	0.72	1
HAUS2	0.820291	-0.0795458	0.175	0.176	1
LINC00174	0.820535	-0.304826	0.131	0.131	1
RPRD1A	0.820641	-0.168869	0.228	0.23	1
MAP3K3	0.820802	-0.132602	0.322	0.309	1
SNAPIN	0.820853	-0.133876	0.176	0.176	1
GNA12	0.820991	-0.0922853	0.101	0.104	1
PDAP1	0.821261	-0.0410637	0.439	0.416	1
ODF2L	0.821305	0.0701013	0.338	0.331	1
MITD1	0.821633	-0.0490032	0.27	0.259	1
PUF60	0.821855	-0.0287816	0.391	0.375	1
AC053513.1	0.82188	-0.1466	0.106	0.108	1
SLC25A42	0.822024	-0.02929	0.264	0.269	1
LRIF1	0.822156	-0.157935	0.26	0.255	1
MBNL2	0.822287	-0.0788559	0.396	0.389	1
SPATA2L	0.822812	0.0904286	0.109	0.106	1
GFER	0.822925	0.166023	0.131	0.128	1
RAPGEF1	0.823382	0.0245101	0.674	0.626	1
SETDB2	0.823628	-0.0915659	0.17	0.161	1
SMU1	0.823961	-0.00614412	0.256	0.25	1
EVI2B	0.824106	-0.0408228	0.518	0.499	1
SHISA5	0.82433	-0.0179517	0.388	0.369	1
MYH9	0.824523	-0.0270566	0.728	0.699	1
TMEM62	0.824737	-0.053494	0.17	0.172	1
PLEKHM1	0.82499	-0.187723	0.178	0.18	1
TBRG4	0.824993	-0.045094	0.131	0.125	1
H3F3B	0.825071	0.0221079	0.993	0.994	1
TSPOAP1-AS1	0.82514	-0.035952	0.424	0.414	1
RPL19	0.825356	-0.0281975	0.996	0.998	1
FGL2	0.825458	0.290799	0.179	0.176	1
SEC31A	0.825541	-0.0613657	0.454	0.435	1
SRPRA	0.82556	-0.0204399	0.311	0.312	1
SIRT5	0.825561	-0.00465607	0.125	0.12	1
GOLGA3	0.825643	-0.0188401	0.238	0.229	1
MTFP1	0.825711	0.0500815	0.104	0.1	1
DHRS7B	0.825991	-0.0728379	0.157	0.151	1
NCAPD2	0.8264	0.110797	0.141	0.148	1
KRBOX4	0.826795	-0.027866	0.131	0.125	1
ACSL1	0.826887	-0.107912	0.15	0.145	1
MFNG	0.826984	-0.0612151	0.302	0.306	1
PCNX1	0.827093	-0.0256816	0.645	0.624	1
OTULINL	0.827617	-0.131608	0.219	0.219	1
PRH1	0.827714	0.0283324	0.308	0.298	1
ZNF766	0.827756	-0.175299	0.233	0.216	1
ELOF1	0.82795	-0.014912	0.204	0.196	1
ZNF490	0.827965	-0.123997	0.191	0.181	1
SRSF8	0.828061	0.000939263	0.239	0.23	1
LITAF	0.828125	-0.00155261	0.852	0.825	1
TMEM68	0.828152	-0.344215	0.115	0.108	1
MAU2	0.828358	-0.0285395	0.197	0.202	1
MOAP1	0.828418	-0.0319574	0.184	0.178	1
AC068282.1	0.82894	-0.0550901	0.214	0.209	1
SLC35D2	0.829436	-0.196204	0.109	0.102	1
RHBDD1	0.829467	-0.0784092	0.192	0.184	1
MGMT	0.82952	-0.000950489	0.426	0.422	1
CIAO2A	0.829608	-0.169869	0.157	0.149	1
WBP11	0.829722	0.00910035	0.332	0.324	1
GLOD4	0.829835	-0.196052	0.269	0.262	1
AC243829.1	0.829917	-0.201897	0.1	0.102	1
SEC22A	0.830234	-0.0455631	0.167	0.17	1
PIBF1	0.830244	-0.0692094	0.48	0.452	1
CDK4	0.830425	-0.191456	0.14	0.14	1
TFAM	0.830457	-0.00173529	0.245	0.239	1
CXorf38	0.830474	-0.0229452	0.311	0.311	1
SPRTN	0.830506	-0.0198655	0.14	0.144	1
SIRT2	0.830559	-0.0564255	0.443	0.419	1
DLD	0.830606	-0.0753049	0.184	0.175	1
TRMU	0.830676	-0.177183	0.153	0.154	1
STX12	0.831306	-0.0456192	0.314	0.298	1
MAP1LC3B	0.831356	-0.0596435	0.646	0.624	1
ZNF699	0.831364	-0.17277	0.156	0.158	1
SNX27	0.831502	-0.00790076	0.154	0.15	1
CARF	0.831548	0.16958	0.137	0.134	1
DROSHA	0.83174	-0.0318562	0.16	0.154	1
RBM10	0.831826	0.0392851	0.176	0.171	1
OGT	0.83213	0.0239284	0.628	0.584	1
FANCA	0.832505	-0.0917625	0.103	0.105	1
FNDC3A	0.83284	0.00364683	0.46	0.442	1
SIDT1	0.833301	-0.0345509	0.486	0.476	1
SNHG7	0.833367	-0.136658	0.181	0.172	1
TRAF5	0.833445	-0.093298	0.201	0.204	1
AGO3	0.833497	-0.0827557	0.419	0.406	1
SSNA1	0.83394	-0.0764508	0.464	0.449	1
ZNF484	0.834205	-0.118722	0.162	0.155	1
SURF1	0.834533	-0.143685	0.292	0.271	1
CDC40	0.834974	-0.0723886	0.363	0.344	1
NABP2	0.83509	-0.237762	0.106	0.108	1
PHF20	0.835153	0.0105169	0.615	0.596	1
NVL	0.835178	0.0757063	0.204	0.198	1
SEC24B	0.835555	-0.0327246	0.37	0.348	1
EPS15L1	0.835605	-0.0571994	0.351	0.334	1
ATG101	0.835993	-0.0903533	0.173	0.165	1
MON2	0.836389	-0.0531658	0.529	0.495	1
TOMM70	0.836491	-0.0554932	0.162	0.164	1
ERMP1	0.836568	-0.0110029	0.181	0.182	1
LRRC8C	0.836743	-0.0631598	0.278	0.265	1
KRI1	0.836767	-0.0656337	0.116	0.119	1
DMAP1	0.836809	-0.144993	0.159	0.151	1
ADD1	0.836939	0.0119747	0.611	0.596	1
CLCN3	0.837477	-0.083655	0.229	0.23	1
POLR3C	0.837584	-0.0517659	0.131	0.132	1
GORASP2	0.837703	-0.0564347	0.279	0.271	1
TRAP1	0.838177	-0.158987	0.115	0.11	1
TPD52	0.838313	0.0292313	0.16	0.158	1
THUMPD3	0.838539	0.0315903	0.138	0.134	1
RNF168	0.838783	-0.0673684	0.292	0.294	1
PRPF39	0.838847	-0.1131	0.223	0.224	1
PTPN18	0.839132	-0.0327052	0.479	0.451	1
ARHGDIB	0.839139	-0.00691948	0.959	0.946	1
ACBD6	0.839189	-0.134909	0.41	0.398	1
MAPKAPK5	0.839323	-0.0179933	0.16	0.155	1
CHMP3	0.839433	-0.00574818	0.341	0.328	1
SF3B1	0.839474	0.00552995	0.677	0.645	1
SMIM4	0.839498	-0.118356	0.132	0.134	1
C1orf35	0.839867	-0.154457	0.17	0.161	1
EXTL3	0.840695	-0.174787	0.12	0.124	1
VAMP7	0.840728	-0.219572	0.137	0.138	1
RASSF7	0.840842	-0.122171	0.112	0.108	1
ZNF22	0.841067	-0.0462104	0.323	0.318	1
PPP2CA	0.841106	0.00144693	0.468	0.464	1
SMARCA2	0.841117	0.0381707	0.637	0.613	1
INTS3	0.841333	-0.0891607	0.113	0.115	1
TMEM256	0.841442	-0.0703172	0.264	0.25	1
NOL12	0.841745	-0.178686	0.179	0.18	1
MTFMT	0.841757	-0.16081	0.106	0.108	1
BTN2A1	0.841857	-0.132341	0.203	0.202	1
ABCA5	0.841877	-0.0896984	0.257	0.256	1
RAB7A	0.842114	0.0143431	0.67	0.619	1
TMEM14B	0.842202	-0.109271	0.327	0.308	1
SMDT1	0.84225	-0.0693265	0.526	0.521	1
SNHG22	0.84228	-0.0680237	0.126	0.121	1
ZC3H8	0.8424	-0.0419485	0.201	0.202	1
UQCRH	0.842581	0.0270397	0.743	0.736	1
TAB2	0.842845	0.0540885	0.314	0.318	1
YME1L1	0.843101	0.0307441	0.568	0.565	1
AKIRIN1	0.84349	-0.070506	0.282	0.28	1
ZNF354A	0.843545	-0.0963762	0.125	0.12	1
NGRN	0.843559	-0.112567	0.191	0.182	1
MTMR10	0.843696	-0.0397275	0.176	0.18	1
RPL17	0.843724	-0.028144	0.999	0.998	1
LDAH	0.843922	0.0776641	0.184	0.179	1
ETFRF1	0.844121	-0.0846909	0.15	0.144	1
BCL2L13	0.84426	-0.147147	0.213	0.212	1
GNLY	0.84439	-0.0560383	0.965	0.983	1
OMA1	0.844478	-0.066631	0.123	0.119	1
ERP29	0.844557	0.0164745	0.631	0.6	1
ANKRD39	0.844593	-0.115969	0.128	0.122	1
MAD1L1	0.844619	-0.0578666	0.405	0.386	1
DNAJC17	0.84498	-0.202397	0.216	0.211	1
ZNF326	0.845711	-0.0465332	0.27	0.272	1
CENPK	0.845825	0.059813	0.169	0.174	1
SATB1	0.846252	-0.0683111	0.176	0.179	1
KPNA6	0.846469	-0.120077	0.31	0.294	1
EIF5	0.846587	-0.0511414	0.68	0.66	1
PPP2R5A	0.847059	-0.0087094	0.557	0.536	1
NRBP1	0.847518	-0.105445	0.37	0.358	1
ZFAND2B	0.847566	-0.137548	0.225	0.214	1
MAN1A1	0.847737	-0.129561	0.452	0.439	1
CHD6	0.848371	-0.0521051	0.395	0.392	1
PMPCA	0.848453	-0.0424162	0.115	0.11	1
R3HCC1	0.848824	-0.0519348	0.154	0.15	1
TPR	0.849246	0.015602	0.523	0.491	1
RAD1	0.849614	-0.228429	0.11	0.11	1
ZNF880	0.849646	-0.287791	0.104	0.106	1
ACAA2	0.849819	-0.0375274	0.408	0.376	1
ZNF688	0.849867	-0.0805528	0.167	0.162	1
HNRNPUL2	0.850294	-0.0737264	0.25	0.234	1
PTCH1	0.850491	0.0242697	0.201	0.204	1
PLEC	0.851186	0.00417846	0.148	0.145	1
REXO4	0.851209	-0.0719031	0.134	0.136	1
RWDD1	0.851327	-0.10807	0.463	0.462	1
RTTN	0.85158	0.0506693	0.206	0.2	1
TRMT61B	0.851864	-0.0745752	0.166	0.168	1
WSB1	0.851873	0.0959206	0.659	0.659	1
C9orf78	0.851886	-0.0576024	0.515	0.505	1
IGF2R	0.852038	0.034648	0.68	0.671	1
SLC30A9	0.852614	-0.0869175	0.275	0.271	1
TRIB2	0.852717	-0.0408868	0.135	0.138	1
SFMBT2	0.853147	-0.00802931	0.533	0.512	1
UBE2V2	0.853873	-0.0712845	0.349	0.339	1
AC009120.2	0.85458	-0.121537	0.194	0.186	1
ZNF195	0.854778	-0.014691	0.162	0.158	1
ITGAE	0.854816	-0.151902	0.232	0.224	1
FADD	0.855174	0.0671736	0.104	0.101	1
NBEAL1	0.855366	-0.0979504	0.203	0.194	1
DHX29	0.855439	-0.0480041	0.207	0.209	1
LINC01934	0.855561	0.0350649	0.389	0.382	1
PTMS	0.85588	-0.0436214	0.163	0.159	1
AGO4	0.855986	-0.0833478	0.294	0.284	1
BCL7B	0.856213	-0.109731	0.206	0.195	1
NCOA5	0.856476	-0.0489797	0.173	0.174	1
CIRBP	0.856868	0.0199857	0.833	0.806	1
TOM1	0.857097	-0.206493	0.195	0.185	1
KLRK1	0.857423	0.01209	0.844	0.833	1
MTCH2	0.857524	-0.0540516	0.258	0.259	1
PARG	0.857741	-0.153358	0.225	0.221	1
CCNT1	0.858296	-0.0418376	0.31	0.31	1
HSPH1	0.858575	-0.115374	0.204	0.202	1
RNF170	0.858922	-0.123108	0.129	0.13	1
TOB2	0.859026	-0.189639	0.178	0.176	1
NUP155	0.859217	-0.181231	0.103	0.104	1
TTI1	0.859575	-0.306755	0.122	0.115	1
CYREN	0.859597	-0.084745	0.201	0.201	1
TBRG1	0.859697	-0.120213	0.398	0.374	1
RBM6	0.859772	0.0105916	0.593	0.56	1
AL035530.2	0.859842	-0.263492	0.104	0.105	1
DTNBP1	0.860024	-0.0639779	0.449	0.429	1
FARSB	0.860198	-0.0792338	0.14	0.142	1
DGLUCY	0.860234	-0.0018096	0.352	0.351	1
PTPN4	0.860257	-0.00882712	0.819	0.8	1
AC016831.7	0.861285	-0.187842	0.166	0.158	1
NDUFA10	0.861307	-0.0545117	0.367	0.351	1
PIK3C3	0.862053	0.0563116	0.319	0.312	1
PRKAR1A	0.862173	-0.0962688	0.317	0.31	1
HCFC2	0.86245	-0.101158	0.132	0.128	1
PICALM	0.862521	0.00350068	0.769	0.744	1
DDX46	0.862604	-0.0106443	0.589	0.578	1
PSMD9	0.862653	-0.111858	0.405	0.385	1
GTF3C5	0.862816	-0.0570864	0.122	0.117	1
TMC6	0.863116	-0.0752987	0.413	0.398	1
PCBP2	0.863167	-0.0159596	0.634	0.6	1
DTYMK	0.863292	-0.039782	0.148	0.144	1
RNF181	0.863402	-0.146878	0.391	0.369	1
TSNARE1	0.863486	0.0227984	0.097	0.1	1
TGS1	0.863635	-0.0602281	0.308	0.306	1
IL15	0.863656	-0.203554	0.104	0.106	1
C11orf21	0.863804	-0.106308	0.241	0.229	1
S100PBP	0.864373	-0.0123034	0.352	0.36	1
RANBP2	0.864634	-0.00959117	0.477	0.455	1
SUPT16H	0.8648	-0.0127713	0.379	0.371	1
DNAJC4	0.864868	-0.176951	0.162	0.16	1
PPIE	0.864885	0.0504647	0.288	0.285	1
SVIP	0.864956	-0.147252	0.189	0.179	1
ADNP2	0.865102	0.222851	0.12	0.12	1
MTRF1L	0.865636	0.00996223	0.125	0.121	1
GZMK	0.865994	-0.381167	0.117	0.117	1
GPX4	0.866132	-0.0357015	0.52	0.52	1
AC027097.2	0.866146	0.0727543	0.186	0.182	1
MBD1	0.866154	-0.0983506	0.162	0.162	1
FAM32A	0.866353	0.0106542	0.291	0.28	1
RASSF1	0.86651	0.0321424	0.664	0.642	1
GZMH	0.866537	0.0221623	0.888	0.926	1
TMEM91	0.86659	-0.183493	0.138	0.14	1
PTGER4	0.866728	-0.202005	0.22	0.216	1
ERICH1	0.866879	-0.0496373	0.374	0.369	1
TBCD	0.86703	-0.0683838	0.297	0.294	1
GABPB1-IT1	0.867169	-0.0250152	0.348	0.329	1
TRIM22	0.867343	0.0455662	0.49	0.48	1
AC016074.2	0.867639	-0.063849	0.37	0.371	1
THAP1	0.86776	-0.234514	0.126	0.119	1
ERV3-1	0.867849	-0.0397282	0.112	0.108	1
SND1	0.867875	0.0218417	0.501	0.486	1
SHKBP1	0.867885	0.049574	0.279	0.288	1
METTL21A	0.867922	0.0308441	0.151	0.148	1
STXBP3	0.868049	-0.00645425	0.361	0.351	1
LTV1	0.868204	-0.17392	0.156	0.156	1
SLFN5	0.868288	-0.0200578	0.659	0.623	1
CHD8	0.868333	-0.120065	0.37	0.36	1
DDX56	0.868434	-0.256426	0.101	0.102	1
MSN	0.868583	0.00187492	0.888	0.844	1
MGAT4A	0.8687	-0.0165046	0.595	0.559	1
CFLAR-AS1	0.86878	0.0863673	0.147	0.146	1
EIF3J	0.868873	0.00170034	0.395	0.389	1
STARD7	0.869159	-0.0729158	0.26	0.26	1
HIST1H1D	0.869185	0.0196404	0.565	0.555	1
CDC16	0.869521	0.0309217	0.231	0.234	1
AL139807.1	0.869618	-0.0399309	0.11	0.106	1
TMCC1	0.869675	-0.103724	0.32	0.311	1
RWDD4	0.870022	-0.241549	0.156	0.155	1
IL18RAP	0.870166	-0.0764444	0.279	0.271	1
SKI	0.870182	-0.177765	0.163	0.165	1
TRAF6	0.870193	-0.0447988	0.16	0.162	1
MLC1	0.870334	-0.0248639	0.266	0.269	1
ATL2	0.870432	-0.0940594	0.214	0.212	1
NOL10	0.870447	-0.186078	0.247	0.232	1
NXPE3	0.870652	-0.162862	0.103	0.104	1
PABPC1	0.871257	0.0185874	0.838	0.838	1
DNAJC11	0.871385	0.0526204	0.156	0.152	1
PAXBP1	0.871643	0.0359157	0.264	0.258	1
CMTR1	0.87167	-0.234086	0.106	0.106	1
SNRNP35	0.872076	-0.153979	0.197	0.195	1
SNHG32	0.872097	-0.172839	0.286	0.278	1
SMIM12	0.872974	-0.124764	0.239	0.229	1
ZNF333	0.873262	-0.165132	0.1	0.101	1
HOPX	0.873425	0.0165897	0.924	0.93	1
AC087239.1	0.873509	-0.0774936	0.128	0.13	1
RPL7A	0.873545	-0.00962639	0.997	0.994	1
ZNF720	0.873608	-0.050147	0.267	0.259	1
SRFBP1	0.873854	-0.188959	0.203	0.204	1
RPRD1B	0.873858	0.0332205	0.176	0.17	1
JOSD1	0.8739	-0.0651807	0.238	0.235	1
HSPA9	0.87397	-0.0238885	0.477	0.461	1
SGF29	0.874057	-0.0860654	0.156	0.149	1
DDX1	0.874231	-0.00400086	0.228	0.222	1
ARID1B	0.874452	0.0191636	0.786	0.772	1
PPP3CB	0.874496	-0.107904	0.496	0.468	1
PPP2R2D	0.874553	-0.0772602	0.307	0.305	1
SMARCA4	0.8747	0.0358522	0.232	0.23	1
CERS5	0.874782	-0.0519134	0.256	0.249	1
PDS5B	0.874813	-0.0189471	0.465	0.449	1
PYGB	0.875061	-0.0723766	0.125	0.126	1
PLAA	0.875249	-0.0453951	0.245	0.25	1
VIM-AS1	0.875394	-0.20455	0.178	0.176	1
AK6	0.875398	-0.269999	0.141	0.14	1
MTMR2	0.875837	-0.141854	0.17	0.165	1
RBMX	0.875848	-0.0499387	0.539	0.53	1
HAVCR2	0.876024	0.0229567	0.341	0.344	1
POLR1A	0.876603	-0.0571664	0.12	0.116	1
SLC35E3	0.87666	0.0322996	0.148	0.144	1
CNIH4	0.876673	0.0285578	0.276	0.266	1
CEPT1	0.876763	-0.0472235	0.217	0.212	1
KANSL1-AS1	0.87722	-0.105049	0.367	0.36	1
MAP7D1	0.8774	0.0346691	0.288	0.285	1
ASB3	0.877515	-0.0951781	0.354	0.351	1
PLXNA4	0.877605	-0.0670595	0.117	0.114	1
EDF1	0.87786	-0.0370678	0.808	0.792	1
IER2	0.878066	0.142756	0.887	0.884	1
ADGRE5	0.878072	0.0541476	0.825	0.795	1
ARMC8	0.878096	-0.0819157	0.336	0.32	1
C4orf3	0.878677	-0.0298941	0.689	0.655	1
OSBPL5	0.878693	-0.0602063	0.615	0.589	1
SLF2	0.878784	-0.171764	0.248	0.236	1
LSM4	0.879151	-0.0908407	0.369	0.35	1
SLC25A3	0.879197	-0.0693397	0.703	0.674	1
TASOR2	0.879269	0.0362106	0.402	0.398	1
AGL	0.879452	0.0220528	0.188	0.185	1
FAM53C	0.879567	-0.208739	0.164	0.164	1
SDR39U1	0.879771	-0.0716621	0.122	0.117	1
TOPBP1	0.880089	-0.0948834	0.242	0.234	1
XPNPEP3	0.880501	-0.0456608	0.147	0.141	1
FBXL6	0.881122	0.060424	0.1	0.098	1
PLA2G12A	0.881502	-0.185597	0.109	0.11	1
ADIPOR2	0.881638	0.00537353	0.313	0.306	1
CLASRP	0.881649	-0.142411	0.195	0.196	1
RNF6	0.882225	-0.0777117	0.188	0.189	1
SNAPC3	0.882307	-0.0583452	0.204	0.206	1
IDE	0.88257	-0.246132	0.106	0.101	1
EIF5A2	0.88257	-0.184276	0.103	0.104	1
REX1BD	0.882685	-0.121206	0.473	0.454	1
NUCB2	0.883233	-0.0185035	0.458	0.432	1
SARS	0.88338	-0.0735878	0.38	0.374	1
CBLL1	0.883536	-0.0884335	0.203	0.201	1
PCNP	0.88366	-0.0170216	0.445	0.428	1
CCDC43	0.88376	-0.190939	0.109	0.109	1
CRELD1	0.883845	-0.188537	0.103	0.104	1
CD302	0.883881	0.0285588	0.129	0.126	1
ZFC3H1	0.884098	0.0414619	0.449	0.438	1
GATAD2A	0.88431	-0.0913155	0.571	0.537	1
FLII	0.884509	-0.11014	0.159	0.152	1
SARNP	0.884636	-0.119245	0.477	0.454	1
SLC39A3	0.884906	-0.0912126	0.101	0.102	1
GGA1	0.885035	-0.13014	0.295	0.29	1
LINC02100	0.885278	0.0153083	0.151	0.154	1
OGFRL1	0.885345	-0.0620296	0.276	0.272	1
TRIM59	0.885361	0.021338	0.135	0.132	1
CBFA2T2	0.885475	-0.107668	0.319	0.309	1
DCP2	0.885909	-0.0857608	0.326	0.322	1
RDH14	0.885968	-0.114175	0.172	0.164	1
AC008555.4	0.886362	-0.171444	0.126	0.12	1
TOM1L2	0.886501	0.0772482	0.189	0.195	1
CWF19L2	0.886746	-0.154203	0.38	0.371	1
MYD88	0.886794	-0.277665	0.157	0.15	1
ATOX1	0.887102	-0.118315	0.308	0.291	1
AK5	0.887303	-0.183644	0.14	0.134	1
ZNF641	0.887614	0.126945	0.135	0.14	1
ZNF706	0.888118	-0.0907882	0.454	0.414	1
ZSWIM7	0.888352	-0.0649273	0.217	0.211	1
OTUD7B	0.888504	0.259467	0.122	0.128	1
CUTA	0.888616	-0.0525159	0.583	0.566	1
PAM16	0.88875	-0.170701	0.195	0.185	1
KLF12	0.888766	0.00520575	0.74	0.762	1
RPE	0.888871	-0.0143759	0.244	0.238	1
CNTRL	0.888928	-0.0132775	0.417	0.406	1
DLST	0.889031	-0.0736062	0.354	0.338	1
TMEM223	0.889277	-0.205517	0.213	0.202	1
VIRMA	0.889293	-0.124325	0.258	0.246	1
PPP3CA	0.889401	0.0353058	0.727	0.706	1
ELOVL1	0.889424	-0.151727	0.186	0.185	1
TRMT10B	0.889684	-0.206631	0.151	0.145	1
BZW1	0.889835	-0.0585844	0.655	0.613	1
MPZL3	0.88998	-0.246043	0.1	0.1	1
CDHR3	0.890154	0.0317009	0.154	0.15	1
FAM3A	0.890278	-0.170555	0.1	0.096	1
TUBGCP3	0.890544	0.180049	0.229	0.231	1
CUX1	0.890886	-0.0207336	0.468	0.455	1
GTF2H1	0.891007	-0.0265247	0.186	0.181	1
SPG11	0.891024	-0.093839	0.512	0.476	1
PAPSS1	0.891052	0.0305699	0.115	0.111	1
TMEM260	0.89164	-0.0936215	0.198	0.191	1
HCLS1	0.891659	-0.0136752	0.664	0.634	1
RRP12	0.892275	-0.197261	0.197	0.194	1
KLF3-AS1	0.892277	-0.125938	0.123	0.124	1
NIFK-AS1	0.892446	-0.147463	0.128	0.124	1
MTRES1	0.892523	-0.0151893	0.107	0.104	1
GTPBP6	0.89254	-0.179049	0.254	0.245	1
RPS19BP1	0.892588	-0.0931405	0.467	0.45	1
PPP1R8	0.892612	-0.146844	0.115	0.11	1
FAM120B	0.893017	-0.0422237	0.36	0.36	1
DENR	0.893226	-0.0110655	0.361	0.354	1
NSUN3	0.893343	-0.0788559	0.245	0.234	1
CMC2	0.893627	-0.118349	0.32	0.304	1
RXRB	0.894163	0.0820067	0.116	0.114	1
SLAMF7	0.894335	0.00548407	0.383	0.37	1
SMARCE1	0.894491	-0.0452706	0.41	0.392	1
SYNRG	0.894571	0.00468618	0.573	0.542	1
HMGXB3	0.894712	-0.029802	0.156	0.154	1
AC067945.4	0.894735	-0.151541	0.153	0.148	1
RNF138	0.894852	0.047662	0.273	0.265	1
ACAP2	0.894872	0.053901	0.72	0.688	1
PACS1	0.895039	-0.0404106	0.717	0.713	1
PRKAG1	0.895232	-0.0816719	0.266	0.255	1
STYXL1	0.895422	-0.0438567	0.144	0.14	1
CDK11A	0.895425	-0.15274	0.307	0.3	1
BHLHE40	0.895605	0.0263835	0.308	0.308	1
GTPBP1	0.895766	-0.148043	0.204	0.199	1
HTATIP2	0.895966	-0.229304	0.198	0.191	1
C1orf56	0.896927	-0.146145	0.364	0.345	1
TAF2	0.897215	-0.0746419	0.28	0.282	1
EIF2S2	0.897352	-0.0994466	0.507	0.48	1
LIN52	0.897516	-0.150041	0.176	0.175	1
CAT	0.897608	-0.168039	0.22	0.218	1
ASCC3	0.897681	-0.144949	0.518	0.475	1
CPD	0.897727	0.00393038	0.298	0.29	1
PRORP	0.897982	-0.0726317	0.288	0.285	1
TXN	0.89799	0.00356303	0.47	0.46	1
SNHG9	0.898017	-0.0559815	0.269	0.256	1
SNTB2	0.898153	-0.0319344	0.308	0.299	1
FAM199X	0.898202	-0.0485304	0.238	0.239	1
ENOSF1	0.898497	-0.132721	0.185	0.181	1
TRAPPC4	0.898949	-0.0974164	0.292	0.281	1
LINC00909	0.899385	-0.156974	0.11	0.111	1
ENTPD4	0.899668	-0.0517411	0.189	0.186	1
ADAT2	0.900182	0.00951427	0.115	0.112	1
RNF5	0.900204	0.0281294	0.207	0.202	1
AFF4	0.900544	0.0593741	0.53	0.515	1
SLC25A25	0.900612	-0.12038	0.129	0.125	1
TLNRD1	0.900675	-0.194714	0.125	0.125	1
CARD16	0.900759	0.0476771	0.562	0.55	1
INPP4A	0.900774	-0.0493331	0.705	0.644	1
TYW1B	0.901002	-0.0604761	0.228	0.225	1
SURF6	0.901066	-0.3418	0.112	0.108	1
COPG1	0.90151	0.0397909	0.173	0.176	1
TOGARAM1	0.901771	-0.0163804	0.167	0.162	1
SMG7	0.901883	-0.0802051	0.313	0.306	1
TM2D1	0.901963	0.0227667	0.326	0.321	1
SRP72	0.902218	-0.0568581	0.372	0.356	1
KDM1A	0.902346	0.0313577	0.209	0.206	1
SIPA1	0.903177	-0.0394594	0.441	0.424	1
LTO1	0.903241	-0.0470615	0.117	0.119	1
TNFAIP8	0.903346	0.0517891	0.673	0.667	1
CD58	0.903629	-0.1278	0.333	0.324	1
MXD1	0.903947	-0.0364673	0.269	0.272	1
TMSB4X	0.904272	-0.0224623	0.999	1	1
ARRDC5	0.904491	-0.0441867	0.112	0.114	1
ZNF430	0.904551	0.005407	0.285	0.281	1
CNNM3	0.9048	-0.193474	0.101	0.098	1
ZFAND4	0.905577	0.0232665	0.135	0.132	1
MOB1B	0.905936	-0.199581	0.148	0.144	1
PRPF19	0.906166	-0.176823	0.11	0.106	1
QSOX1	0.906933	0.00276242	0.109	0.111	1
TBCK	0.90705	0.056858	0.319	0.308	1
CRYL1	0.907194	0.162385	0.106	0.105	1
PSMD12	0.907232	0.0188842	0.316	0.311	1
WBP2	0.907435	-0.146063	0.194	0.186	1
GMCL1	0.907529	-0.125163	0.28	0.28	1
ACADS	0.907663	-0.290099	0.12	0.119	1
AC005695.2	0.907746	-0.129197	0.135	0.131	1
ZNF736	0.908227	-0.283577	0.112	0.111	1
GARS-DT	0.908945	0.0516103	0.33	0.321	1
SLC25A20	0.909005	-0.125147	0.195	0.19	1
C22orf39	0.909141	0.0527057	0.148	0.148	1
SLC25A11	0.909165	-0.0472631	0.286	0.285	1
ODR4	0.90935	-0.167685	0.181	0.179	1
CST3	0.909478	0.541845	0.329	0.341	1
XPO1	0.909736	-0.0526565	0.441	0.425	1
CTSS	0.90979	0.335202	0.63	0.625	1
RPGR	0.90983	-0.119035	0.129	0.129	1
CD164	0.90998	-0.0228871	0.728	0.694	1
SLC16A7	0.91008	-0.0824405	0.413	0.395	1
CDK11B	0.910263	-0.0366052	0.27	0.264	1
SCAPER	0.910492	-0.0145741	0.448	0.436	1
GLMN	0.910757	-0.102552	0.253	0.239	1
TMEM203	0.910919	-0.0689975	0.229	0.22	1
ZNF28	0.910992	-0.0630647	0.131	0.128	1
DAP3	0.911071	0.0304119	0.347	0.336	1
AC118549.1	0.911153	-0.0413385	0.329	0.326	1
MTO1	0.9112	-0.0173529	0.156	0.152	1
CASP8	0.911301	-0.0127115	0.675	0.651	1
PRPF8	0.911773	-0.056956	0.389	0.382	1
SF3B6	0.911945	-0.0562432	0.542	0.527	1
ARHGEF1	0.912248	-0.0029531	0.639	0.62	1
HPS3	0.91229	-0.140596	0.239	0.229	1
PIGC	0.912326	0.0624008	0.217	0.219	1
AC104695.2	0.912489	-0.108213	0.179	0.176	1
GNE	0.912516	-0.0757438	0.113	0.115	1
HTRA2	0.912627	-0.141176	0.123	0.124	1
MED27	0.912835	-0.0180723	0.325	0.322	1
EIF5B	0.912843	-0.0727129	0.426	0.402	1
PTOV1	0.913221	0.000789911	0.157	0.159	1
POLR2J3	0.913255	0.0376715	0.383	0.382	1
NOP53	0.913687	-0.0897334	0.753	0.705	1
ASF1A	0.913724	-0.233991	0.134	0.132	1
IL21R	0.913894	0.0451164	0.213	0.208	1
ARHGAP19	0.913969	0.110885	0.109	0.108	1
AOPEP	0.914207	0.0303289	0.288	0.285	1
MZT2A	0.914292	-0.137043	0.329	0.314	1
SENP7	0.915002	-0.00792238	0.48	0.468	1
C5orf24	0.915266	-0.185877	0.162	0.16	1
HLA-C	0.915677	0.00982967	0.999	0.999	1
NCAM1	0.915713	-0.0328713	0.559	0.551	1
KIDINS220	0.915776	-0.0376095	0.382	0.375	1
RSPRY1	0.916093	-0.110971	0.148	0.144	1
HAX1	0.916564	-0.107229	0.291	0.281	1
RCN2	0.916565	-0.0488153	0.329	0.316	1
PCSK5	0.916737	-0.143703	0.156	0.156	1
RSL1D1	0.916774	-0.0449091	0.383	0.362	1
SMS	0.91682	-0.0272447	0.232	0.224	1
MBD4	0.917075	-0.0811157	0.26	0.259	1
HP1BP3	0.917519	0.016062	0.64	0.63	1
MED8	0.917645	0.104711	0.169	0.168	1
IK	0.919182	-0.0150768	0.493	0.481	1
WDPCP	0.919206	-0.0558683	0.339	0.331	1
SIDT1-AS1	0.919262	-0.143317	0.107	0.104	1
MARK4	0.919263	-0.0994652	0.169	0.169	1
STT3A	0.920114	-0.163245	0.117	0.117	1
RAD21	0.920516	-0.0102139	0.465	0.44	1
CRBN	0.921029	-0.064014	0.508	0.484	1
TNFSF12	0.92104	-0.134154	0.266	0.262	1
YY1AP1	0.92132	-0.0730358	0.282	0.276	1
C17orf67	0.921418	-0.0335825	0.113	0.11	1
EFNA5	0.921448	-0.103163	0.223	0.221	1
NCL	0.921494	-0.0293619	0.777	0.726	1
DPYD-AS1	0.92161	-0.270606	0.147	0.145	1
CHCHD5	0.922071	-0.053394	0.242	0.24	1
MAPK13	0.922363	-0.301174	0.164	0.159	1
AP3D1	0.922624	-0.0193426	0.269	0.264	1
HAUS3	0.922692	-0.0419793	0.101	0.102	1
SRP68	0.922766	-0.0466349	0.156	0.151	1
CD3E	0.92289	0.287728	0.131	0.131	1
CHCHD7	0.922983	-0.0287587	0.209	0.208	1
FXN	0.92343	-0.0302781	0.188	0.185	1
KANSL1L	0.92344	-0.0615716	0.231	0.231	1
AKAP10	0.923444	-0.0554107	0.317	0.315	1
MBP	0.923559	-0.00583092	0.959	0.938	1
ABCD4	0.924009	-0.21881	0.144	0.142	1
NELFA	0.924347	-0.261614	0.115	0.114	1
COQ8B	0.924717	-0.091139	0.166	0.161	1
DBP	0.924781	-0.0435211	0.195	0.196	1
SEPHS2	0.925285	-0.137433	0.248	0.248	1
MGME1	0.925364	-0.16906	0.163	0.161	1
AC093673.1	0.925374	-0.198139	0.11	0.106	1
PDCL3	0.92571	-0.132289	0.195	0.186	1
MAPRE2	0.925889	0.0395296	0.816	0.789	1
FAAP20	0.925962	0.0097197	0.333	0.328	1
POLR2H	0.926466	-0.171431	0.203	0.196	1
SLC39A7	0.926498	-0.102898	0.122	0.122	1
PITPNA	0.926758	-0.11722	0.226	0.222	1
MTA3	0.926939	-0.0214158	0.126	0.124	1
RASA3	0.927326	0.0638756	0.765	0.771	1
DCUN1D1	0.927595	-0.0310762	0.204	0.202	1
SETDB1	0.927607	0.0209253	0.185	0.181	1
CHM	0.927623	-0.0536791	0.253	0.25	1
AL355581.1	0.92778	-0.0220487	0.129	0.126	1
BDP1	0.928229	0.0161344	0.414	0.412	1
UBE2J1	0.928349	-0.0362517	0.291	0.279	1
PTRH1	0.92855	-0.135576	0.141	0.138	1
RNF19B	0.92857	-0.201427	0.148	0.142	1
POLE3	0.928658	-0.191099	0.191	0.186	1
DCAF5	0.928841	0.0267462	0.419	0.405	1
ZNHIT6	0.92911	0.00348101	0.204	0.206	1
NAA60	0.929257	-0.124738	0.145	0.141	1
PPHLN1	0.929352	-0.00845482	0.524	0.494	1
EXOSC10	0.929416	0.0173215	0.15	0.148	1
PIGP	0.929418	-0.23965	0.113	0.112	1
CDC42EP3	0.929734	-0.0796858	0.438	0.41	1
MPST	0.929777	-0.0905839	0.175	0.17	1
AC119396.1	0.929845	-0.15499	0.279	0.271	1
ZCCHC2	0.930011	-0.00379963	0.219	0.218	1
XIST	0.930359	-0.0639039	0.73	0.672	1
XRCC6	0.930943	-0.0136709	0.549	0.541	1
ATP2A3	0.931163	-0.0574334	0.344	0.34	1
C2CD3	0.931196	-0.102906	0.167	0.162	1
SLC25A6	0.9315	-0.0451245	0.768	0.748	1
MRPS25	0.931516	-0.0984326	0.191	0.184	1
PITPNA-AS1	0.931931	-0.184184	0.104	0.101	1
ARMC1	0.932025	0.0781915	0.166	0.166	1
CREBZF	0.93217	-0.0230127	0.332	0.322	1
GLRX3	0.932189	-0.0597558	0.31	0.301	1
CYP51A1	0.932621	-0.189099	0.282	0.268	1
STX5	0.932639	0.00222401	0.363	0.365	1
TSPAN14	0.932681	-0.110662	0.471	0.448	1
DAD1	0.932851	-0.0596625	0.698	0.679	1
DOCK5	0.932962	-0.0226641	0.219	0.218	1
RPL18	0.933058	-0.0595572	0.994	0.996	1
PCBP1-AS1	0.933655	-0.0872273	0.279	0.274	1
WDR47	0.93368	-0.137665	0.142	0.138	1
CC2D1B	0.933805	-0.1228	0.106	0.105	1
MFSD8	0.933938	-0.031242	0.186	0.188	1
RLF	0.933995	-0.044331	0.357	0.351	1
ACO2	0.934237	-0.0623844	0.258	0.256	1
GIHCG	0.934275	-0.317226	0.109	0.108	1
PSMG1	0.934351	-0.188592	0.115	0.114	1
IL17RA	0.934546	-0.199355	0.236	0.23	1
LAMTOR2	0.934836	-0.103627	0.347	0.329	1
ST7L	0.935014	-0.0751085	0.131	0.128	1
PPP3CC	0.935022	0.0421671	0.767	0.751	1
NAGK	0.935337	-0.0547311	0.203	0.2	1
RAP2A	0.935736	-0.0547617	0.236	0.234	1
NDUFV1	0.935899	-0.0651166	0.498	0.488	1
HPS5	0.936113	-0.0388202	0.141	0.141	1
DNAJA2	0.936207	-0.0552953	0.319	0.312	1
SPCS2	0.936237	-0.0303578	0.743	0.701	1
LNPK	0.936324	-0.0495126	0.213	0.206	1
RAB37	0.936325	-0.0260751	0.322	0.315	1
SRSF9	0.93647	-0.0752951	0.668	0.632	1
SLC25A16	0.936556	-0.139093	0.203	0.204	1
ZSWIM6	0.936692	-0.00246028	0.392	0.391	1
ANKH	0.936695	0.0117807	0.217	0.215	1
RPL18A	0.937033	-0.0210739	0.996	0.996	1
LINC01505	0.93726	-0.146121	0.336	0.325	1
BZW2	0.937302	-0.0836671	0.172	0.166	1
RNF121	0.937315	-0.163594	0.147	0.145	1
RSF1	0.937592	-0.0218197	0.609	0.594	1
NXF1	0.937664	-0.0984027	0.178	0.175	1
CENPT	0.937881	-0.12682	0.107	0.108	1
SUZ12	0.938022	-0.0550076	0.399	0.39	1
IKZF2	0.938049	-0.125533	0.273	0.265	1
CIR1	0.938245	0.0026652	0.458	0.439	1
TSEN54	0.938384	-0.0479774	0.433	0.42	1
NAXE	0.938392	-0.00293878	0.188	0.189	1
TPST2	0.938529	0.00462283	0.712	0.69	1
RAD17	0.938802	-0.0325161	0.138	0.136	1
ABHD14A	0.938927	-0.207658	0.191	0.184	1
MPHOSPH6	0.939532	-0.195142	0.17	0.168	1
LYPLAL1	0.939695	-0.212721	0.207	0.205	1
RNF125	0.939735	-0.0434006	0.769	0.71	1
NSF	0.939767	-0.00606671	0.257	0.249	1
PRSS23	0.939838	0.0267111	0.621	0.601	1
SYNE1	0.9399	0.003652	0.909	0.869	1
WDR89	0.9401	0.0203597	0.128	0.126	1
ENTPD1-AS1	0.940142	-0.160222	0.222	0.215	1
UBL3	0.94029	0.0153245	0.347	0.344	1
HDDC3	0.940391	-0.177291	0.15	0.145	1
WASHC2A	0.940619	-0.0894293	0.178	0.172	1
UBL7	0.941057	-0.0585227	0.117	0.119	1
MZF1	0.941082	-0.0341748	0.117	0.117	1
ZER1	0.941275	-0.131582	0.217	0.215	1
MED19	0.941442	0.0785236	0.128	0.126	1
GRAMD2B	0.941576	-0.137111	0.11	0.111	1
DCXR	0.941582	0.0927331	0.372	0.366	1
WWP2	0.941775	-0.0849479	0.363	0.355	1
C16orf72	0.941932	-0.173863	0.217	0.208	1
SLC25A45	0.941937	0.0731504	0.206	0.201	1
TSEN34	0.941993	-0.0267907	0.142	0.144	1
NAF1	0.942139	-0.0210625	0.129	0.13	1
UBAP2L	0.942144	-0.0359764	0.191	0.192	1
RHBDF2	0.942168	-0.115825	0.335	0.328	1
GOLGA7	0.942237	-0.113755	0.36	0.339	1
LAGE3	0.942558	0.0218239	0.206	0.201	1
GTF2H5	0.942563	-0.0540281	0.305	0.299	1
PPM1A	0.942762	-0.113036	0.354	0.34	1
LMNB1	0.942942	0.00925745	0.122	0.122	1
MIB2	0.943284	-0.0861934	0.372	0.351	1
LPIN1	0.943376	0.0209281	0.251	0.246	1
TMEM161B	0.943871	-0.123013	0.231	0.226	1
TMEM35B	0.943926	-0.0651121	0.355	0.352	1
ZFP36	0.94428	-0.0226648	0.584	0.569	1
HMG20B	0.944492	-0.187638	0.156	0.151	1
NNT	0.94475	-0.00364754	0.305	0.296	1
TFRC	0.945084	-0.16511	0.134	0.13	1
CD8A	0.94532	-0.0813225	0.153	0.152	1
TRIM65	0.945547	-0.226983	0.106	0.105	1
TSPAN2	0.945569	-0.116548	0.225	0.218	1
ZNF141	0.945943	-0.0508868	0.27	0.268	1
SETD4	0.946111	-0.127646	0.103	0.102	1
PLIN3	0.947143	-0.0478231	0.142	0.139	1
UBA3	0.947155	-0.162548	0.272	0.264	1
BOK	0.947488	-0.292968	0.101	0.1	1
UBTF	0.948045	-0.0573018	0.364	0.346	1
SBF1	0.948112	-0.121717	0.167	0.165	1
TATDN2	0.948297	-0.04021	0.138	0.14	1
SNHG12	0.949189	-0.260999	0.14	0.135	1
TMEM208	0.949204	-0.0117672	0.282	0.281	1
RAC2	0.949293	-0.00120585	0.932	0.905	1
RNF149	0.94934	0.000806207	0.54	0.517	1
MXRA7	0.949701	-0.0403406	0.189	0.19	1
NCK1	0.949879	-0.0737545	0.496	0.466	1
TSTD3	0.949936	-0.260911	0.123	0.121	1
PIGN	0.950208	0.0163204	0.166	0.166	1
GMIP	0.950508	-0.18223	0.17	0.162	1
RABL2B	0.950687	-0.074037	0.116	0.115	1
ZNF7	0.950752	0.0140392	0.117	0.119	1
MLLT11	0.950977	-0.168194	0.126	0.126	1
GID8	0.95145	-0.108858	0.263	0.259	1
SUPT5H	0.951506	-0.0284042	0.273	0.271	1
KIF5B	0.951649	-0.0274874	0.471	0.45	1
PEX13	0.951809	-0.146157	0.148	0.146	1
TMEM229B	0.951836	-0.0392997	0.12	0.121	1
NFATC2IP	0.952312	0.0776868	0.276	0.272	1
PZP	0.95249	-0.102437	0.222	0.216	1
AFG3L2	0.952662	0.0287362	0.137	0.136	1
MSH3	0.95293	-0.121528	0.257	0.249	1
ABHD12	0.953592	-0.0607105	0.179	0.175	1
APOBEC3F	0.953645	-0.191397	0.107	0.106	1
SERPINB6	0.953833	-0.116525	0.543	0.512	1
GLG1	0.953969	-0.0158899	0.665	0.623	1
PHC3	0.954266	-0.0176182	0.565	0.525	1
ETHE1	0.954291	-0.0925669	0.257	0.251	1
NCK2	0.95466	-0.0686499	0.326	0.324	1
UBE2Z	0.954757	-0.00541046	0.206	0.204	1
CNOT9	0.954883	-0.11505	0.181	0.181	1
TGFBR2	0.954936	0.0169258	0.573	0.551	1
NELFE	0.956011	-0.0137555	0.217	0.218	1
MYLIP	0.956183	0.0530549	0.489	0.484	1
USP38	0.956294	-0.0271471	0.147	0.146	1
BRD1	0.956656	-0.0940472	0.311	0.305	1
STX6	0.956659	-0.149192	0.166	0.16	1
EXOSC9	0.956983	-0.0742874	0.201	0.199	1
DTHD1	0.95712	0.0367838	0.468	0.459	1
BROX	0.957599	-0.067248	0.263	0.256	1
RB1	0.957741	-0.0943397	0.461	0.446	1
PPIG	0.957802	0.0213195	0.49	0.482	1
EFCAB14	0.957923	0.00307549	0.304	0.3	1
RANGRF	0.9582	-0.0410375	0.154	0.151	1
TIMM10	0.958253	-0.0696257	0.163	0.16	1
ZNF701	0.958271	-0.0709898	0.156	0.158	1
CCDC18-AS1	0.958368	-0.0347501	0.339	0.33	1
SAP30L	0.958577	-0.0567917	0.144	0.145	1
MT1F	0.95866	-0.171863	0.112	0.109	1
LRRFIP2	0.958894	0.00857205	0.336	0.33	1
FBXO38	0.95925	-0.103877	0.189	0.186	1
ZC3H14	0.959257	-0.0537043	0.181	0.178	1
CRACR2A	0.959338	-0.0143783	0.285	0.28	1
ZFAND6	0.959861	0.00975477	0.598	0.586	1
LCLAT1	0.960105	0.0346141	0.191	0.191	1
GNG2	0.960236	-0.0763644	0.858	0.811	1
RHOT1	0.960245	0.0264132	0.251	0.248	1
LAT	0.960454	-0.0778816	0.383	0.378	1
LONP2	0.960525	-0.0927219	0.355	0.344	1
GALNT7	0.961068	-0.0180194	0.216	0.21	1
TUG1	0.961627	0.0119398	0.181	0.18	1
PTDSS1	0.961772	-0.0190632	0.182	0.179	1
IKZF3	0.961989	-0.024229	0.67	0.647	1
SET	0.96244	-0.0116209	0.765	0.725	1
PECR	0.962518	-0.12422	0.134	0.134	1
PCM1	0.962663	-0.00853015	0.57	0.547	1
TMEM43	0.962811	-0.0376953	0.214	0.212	1
SLC2A13	0.962871	-0.0176443	0.166	0.166	1
ZFP90	0.962887	-0.0941466	0.189	0.186	1
DYNLT1	0.962903	-0.0914834	0.557	0.541	1
MAZ	0.963096	-0.0726982	0.373	0.366	1
GNG5	0.963303	0.00291128	0.678	0.676	1
PHKG2	0.963427	-0.0625968	0.157	0.155	1
GNA13	0.963797	-0.124427	0.374	0.352	1
FBXL12	0.963905	0.0536287	0.103	0.102	1
AC093865.1	0.964105	-0.0424655	0.122	0.121	1
PRR14L	0.964234	0.0300093	0.267	0.265	1
GPATCH2	0.965053	-0.0784155	0.235	0.232	1
ELMOD3	0.965071	-0.0943511	0.147	0.145	1
KIAA0825	0.965087	-0.487057	0.134	0.129	1
C18orf25	0.965107	-0.0655302	0.253	0.246	1
DTD1	0.965513	-0.0595433	0.349	0.336	1
DIMT1	0.965549	-0.120319	0.179	0.176	1
ORMDL1	0.965645	-0.0999543	0.536	0.504	1
GRPEL1	0.965952	-0.0880856	0.203	0.201	1
NAA50	0.965998	-0.0646808	0.367	0.359	1
EXOSC8	0.966422	-0.124097	0.254	0.249	1
ORC2	0.966559	-0.0446119	0.245	0.238	1
MRPS18C	0.966788	-0.150474	0.305	0.288	1
CCDC137	0.966974	-0.130769	0.169	0.165	1
TP53I13	0.967207	-0.238848	0.156	0.15	1
NUP50-DT	0.967481	-0.0462239	0.137	0.136	1
TBCC	0.96754	-0.00945436	0.301	0.299	1
CYB561D1	0.967623	-0.181696	0.122	0.12	1
TRIM66	0.967692	0.0643688	0.104	0.104	1
EIF4B	0.968066	0.059278	0.596	0.599	1
FAM160A2	0.968159	0.00632939	0.125	0.126	1
UQCC1	0.968318	-0.0987405	0.141	0.138	1
SINHCAF	0.968339	-0.0396342	0.242	0.239	1
SF3A3	0.968659	-0.0356314	0.251	0.246	1
IRF3	0.969096	-0.0938799	0.379	0.365	1
TES	0.969116	-0.0136008	0.562	0.544	1
IQCB1	0.969372	-0.101171	0.245	0.244	1
C6orf226	0.969721	-0.289746	0.147	0.141	1
CAPNS1	0.969971	-0.0333427	0.467	0.442	1
ARHGAP15	0.969988	0.0379223	0.922	0.902	1
NDUFB3	0.970075	-0.0638282	0.451	0.426	1
SUPV3L1	0.970088	0.0377777	0.16	0.162	1
DNAJA3	0.970099	-0.0898298	0.144	0.14	1
EIF4E2	0.970199	-0.0624287	0.308	0.304	1
MTPN	0.97024	0.0399402	0.661	0.661	1
ADSS	0.970278	-0.0470449	0.446	0.429	1
TRMT10C	0.970433	-0.202573	0.185	0.181	1
KDM4A	0.970715	0.0218919	0.134	0.135	1
CD99	0.970733	-0.0251341	0.875	0.841	1
TIA1	0.971028	-0.0445402	0.223	0.22	1
BARD1	0.971278	-0.0629731	0.103	0.104	1
EIF2D	0.971285	-0.0628004	0.132	0.131	1
LCORL	0.971815	-0.0571092	0.424	0.405	1
GLRX	0.97188	-0.0244342	0.592	0.576	1
GPR89B	0.97251	-0.0676955	0.186	0.186	1
SLC35D1	0.972888	-0.108693	0.167	0.166	1
NUP54	0.97301	0.00604095	0.283	0.282	1
MARCH5	0.973128	0.014858	0.229	0.232	1
HSDL2	0.973197	-0.153919	0.131	0.128	1
CACUL1	0.973214	-0.0853903	0.257	0.254	1
FAF1	0.973558	-0.00277078	0.661	0.641	1
MOSPD2	0.973777	-0.0318203	0.125	0.124	1
TRAK1	0.97391	-0.000839012	0.235	0.23	1
LIX1L-AS1	0.973955	-0.0298221	0.107	0.106	1
SLA2	0.974015	-0.151167	0.275	0.264	1
MED6	0.974389	-0.0576434	0.231	0.229	1
LETMD1	0.974658	-0.0833722	0.189	0.186	1
SPSB2	0.974696	-0.192669	0.113	0.111	1
VMA21	0.975082	-0.138572	0.219	0.211	1
TRDMT1	0.975314	-0.171562	0.12	0.119	1
CTC1	0.975752	-0.0911241	0.159	0.156	1
ANKMY2	0.975886	-0.0796227	0.148	0.145	1
SFXN5	0.976061	-0.0783197	0.109	0.109	1
PRPF3	0.976394	0.024598	0.25	0.25	1
PTPRM	0.976503	0.111474	0.154	0.155	1
RAF1	0.976695	-0.0352976	0.373	0.356	1
ZNF106	0.976759	0.0267817	0.3	0.299	1
ZBTB1	0.976828	0.0192533	0.47	0.465	1
RNMT	0.976904	-0.0749922	0.319	0.306	1
HIST1H2BN	0.976996	-0.274469	0.14	0.138	1
TCAF1	0.977	-0.170247	0.106	0.105	1
UBE3B	0.977172	-0.0827443	0.141	0.139	1
AC127502.2	0.977238	-0.165725	0.122	0.12	1
PANK3	0.977767	-0.117568	0.153	0.15	1
MED4	0.977912	-0.0676416	0.401	0.385	1
ZCCHC14	0.977951	-0.0806955	0.112	0.11	1
EFTUD2	0.977981	-0.121543	0.189	0.185	1
PHF6	0.97804	-0.0859282	0.175	0.172	1
NOP56	0.978123	-0.0538031	0.336	0.324	1
TANGO2	0.978402	-0.111867	0.214	0.209	1
CNOT4	0.978731	0.0304886	0.505	0.505	1
FOXO1	0.978844	-0.0395604	0.302	0.295	1
KTN1	0.978999	-0.0691238	0.543	0.509	1
AGBL5	0.979778	-0.0626634	0.103	0.102	1
MOSPD3	0.97993	-0.247242	0.11	0.108	1
RAB14	0.980113	-0.109525	0.408	0.385	1
FUT11	0.981022	-0.0290675	0.236	0.234	1
LST1	0.981056	0.699185	0.169	0.171	1
KLHDC10	0.981358	-0.178969	0.188	0.184	1
MOV10	0.981364	-0.0190187	0.104	0.104	1
DCUN1D5	0.981776	-0.0721087	0.191	0.188	1
LAMTOR5-AS1	0.981838	0.0288687	0.128	0.129	1
STAMBPL1	0.982113	-0.0840219	0.167	0.164	1
RICTOR	0.982144	0.0244749	0.649	0.62	1
ZC3H3	0.982177	0.142968	0.123	0.125	1
ARHGAP21	0.982605	0.100362	0.122	0.121	1
BCL2	0.982618	-0.0489056	0.414	0.401	1
DNAJC27	0.982712	-0.0768261	0.1	0.1	1
MUS81	0.98309	-0.180632	0.137	0.135	1
ZBED5	0.983102	0.0634838	0.103	0.102	1
ZC3H13	0.98325	-0.0181211	0.426	0.415	1
PLA2G6	0.983618	-0.0501438	0.175	0.175	1
ALG13	0.983715	-0.0481925	0.419	0.408	1
NCBP3	0.983767	-0.0730289	0.222	0.219	1
C12orf49	0.983833	-0.127053	0.116	0.114	1
CRCP	0.984036	-0.0164597	0.332	0.325	1
SURF4	0.984132	-0.00504833	0.354	0.348	1
TM9SF4	0.984157	-0.0839517	0.178	0.174	1
FAM217B	0.984334	-0.0330982	0.141	0.141	1
CD96	0.98493	-0.0177224	0.758	0.718	1
MDP1	0.984968	-0.100604	0.129	0.129	1
CHIC2	0.985095	-0.0851295	0.546	0.514	1
LAMTOR4	0.985229	0.0371751	0.671	0.661	1
WDR6	0.985284	-0.00895222	0.1	0.099	1
CSKMT	0.985326	-0.377455	0.117	0.112	1
SCLY	0.985388	-0.101275	0.119	0.116	1
NAT10	0.985645	-0.132584	0.103	0.101	1
HLTF	0.986101	-0.103935	0.117	0.115	1
C20orf27	0.986185	-0.139276	0.145	0.141	1
FAM91A1	0.986293	-0.124658	0.228	0.222	1
TIMM17A	0.986686	-0.141953	0.231	0.225	1
SMIM14	0.986851	-0.0502837	0.241	0.236	1
COX19	0.986921	-0.103434	0.264	0.254	1
DDA1	0.98704	-0.196009	0.189	0.184	1
NME3	0.987288	-0.0978795	0.374	0.362	1
DYRK1A	0.987289	0.0705133	0.606	0.599	1
AL158152.1	0.988267	-0.100353	0.109	0.108	1
PDCD5	0.988429	-0.0862031	0.366	0.351	1
USP37	0.988473	-0.13663	0.162	0.158	1
RPL3	0.989106	-0.0255999	0.997	0.999	1
DDX54	0.989132	-0.185464	0.189	0.185	1
GRAMD1A	0.98924	-0.212278	0.134	0.13	1
PYURF	0.989242	-0.0791062	0.369	0.352	1
NARS	0.990046	-0.0936962	0.275	0.266	1
GPR68	0.990117	0.140399	0.138	0.139	1
DPF2	0.990155	-0.0396348	0.198	0.199	1
TRAPPC13	0.990195	-0.229147	0.148	0.145	1
PTPRJ	0.990413	-0.0380293	0.698	0.674	1
GNPDA2	0.990534	-0.0163979	0.106	0.106	1
HIBCH	0.990596	-0.0250068	0.32	0.319	1
CARS2	0.990601	-0.175384	0.27	0.26	1
IP6K2	0.990674	-0.112692	0.327	0.316	1
ZNF345	0.990748	-0.115675	0.125	0.124	1
MED13	0.991827	-0.0111881	0.438	0.43	1
MMS19	0.991889	-0.0426719	0.163	0.161	1
AP3S2	0.992154	-0.129961	0.213	0.209	1
CUEDC2	0.992479	-0.139144	0.203	0.198	1
ZFX	0.992648	-0.0552208	0.457	0.444	1
GPANK1	0.992754	-0.223807	0.142	0.139	1
S100A6	0.993331	0.191355	0.885	0.875	1
PIP5K1C	0.993345	-0.0239903	0.142	0.141	1
SHLD1	0.993472	-0.0555882	0.226	0.222	1
INSIG2	0.993548	-0.107947	0.154	0.151	1
EXOC4	0.99394	-0.00204152	0.668	0.642	1
HSCB	0.994159	-0.0248889	0.172	0.172	1
ZNF292	0.994471	-0.00394148	0.583	0.555	1
KLHL20	0.995024	-0.146662	0.256	0.249	1
PELI1	0.996109	-0.0448355	0.232	0.229	1
CHPT1	0.996564	-0.244085	0.116	0.112	1
TC2N	0.997052	0.0499623	0.565	0.557	1
PRIMPOL	0.997222	-0.216844	0.137	0.135	1
SAT1	0.997317	0.0779919	0.658	0.65	1
IP6K1	0.997332	-0.0181756	0.338	0.329	1
TFB1M	0.997416	0.0221983	0.173	0.172	1
ZNF770	0.997417	-0.0783675	0.131	0.129	1
NUP88	0.997474	0.0176508	0.3	0.296	1
HDDC2	0.997889	-0.0310946	0.529	0.521	1
ZNF426	0.997907	-0.0511851	0.117	0.116	1
CCDC12	0.998016	0.00677632	0.567	0.552	1
PNPT1	0.9981	-0.187227	0.134	0.131	1
FAM228B	0.998133	0.00709978	0.225	0.222	1
HACL1	0.998335	-0.143523	0.204	0.2	1
MRPL57	0.999093	-0.0310932	0.363	0.356	1
TAMM41	0.999385	-0.000121796	0.156	0.158	1
ITGB1	0.999456	-0.00182608	0.699	0.665	1
RPS6KC1	0.999829	0.0230457	0.351	0.349	1
SREK1IP1	0.999876	-0.108999	0.276	0.272	1
PIKFYVE	1	-0.106102	0.283	0.276	1
ZNF330	1	0.030325	0.153	0.154	1

### Sheet: Placebo NK cells D7vD3
Gene	p_val	avg_log2FC	pct.1	pct.2	p_val_adj
RPS27	2.74842e-63	0.598595	1	1	1.00595e-58
MTRNR2L12	2.32756e-61	0.841159	0.98	0.925	8.51911e-57
RPL37A	1.24522e-55	0.612148	0.999	0.978	4.55764e-51
RPL37	8.67189e-50	0.577842	0.999	0.988	3.174e-45
FKBP5	1.63487e-49	2.92772	0.578	0.3	5.98378e-45
MT-ND3	5.36102e-48	0.59265	1	0.991	1.96219e-43
RPL41	2.93804e-47	0.495979	1	0.996	1.07535e-42
RPL34	6.01435e-40	0.503605	1	0.99	2.20131e-35
RPS29	3.70906e-39	0.469127	0.999	0.993	1.35755e-34
RPS21	6.38887e-37	0.517003	0.994	0.963	2.33839e-32
RPS28	1.11443e-35	0.481027	0.999	0.991	4.07891e-31
RPL39	7.31321e-33	0.438834	1	0.991	2.67671e-28
ACTB	2.44502e-31	-0.552966	1	0.997	8.94902e-27
RPS26	8.7701e-30	0.503385	0.998	0.963	3.20994e-25
SYTL3	1.2868e-29	1.0801	0.833	0.831	4.70982e-25
RPL35A	1.79625e-29	0.473995	0.999	0.985	6.57444e-25
TSC22D3	2.10271e-28	0.986042	0.797	0.675	7.69614e-24
AC007952.4	3.45029e-28	-1.16765	0.35	0.599	1.26284e-23
ELL2	1.03964e-27	1.94245	0.456	0.217	3.80517e-23
RPL36	2.38666e-26	0.461322	0.991	0.971	8.73542e-22
RPL36A	5.59053e-26	0.462078	0.964	0.9	2.04619e-21
RPS15A	1.68066e-25	0.372524	1	0.996	6.15138e-21
CXCR4	4.66341e-25	1.15879	0.566	0.325	1.70685e-20
RPL38	8.97605e-25	0.483808	0.981	0.905	3.28532e-20
AREG	5.95477e-22	2.67917	0.248	0.066	2.1795e-17
BTG1	1.30954e-21	0.441732	0.973	0.975	4.79305e-17
RPL30	3.49107e-21	0.334101	0.999	0.996	1.27776e-16
MT2A	5.72581e-20	1.08586	0.709	0.543	2.0957e-15
RPLP2	1.70632e-19	0.333425	0.999	0.987	6.24532e-15
ISG20	3.47799e-19	0.730969	0.731	0.571	1.27298e-14
GRASP	8.29724e-19	2.02238	0.228	0.063	3.03687e-14
RPS25	4.50353e-18	0.321063	1	0.985	1.64834e-13
CD160	1.54515e-17	-0.869158	0.382	0.577	5.65541e-13
SMAP2	2.37443e-17	0.747192	0.723	0.618	8.69064e-13
CFL1	2.68312e-17	-0.337935	0.979	0.984	9.8205e-13
CEMIP2	5.5814e-17	1.26599	0.646	0.58	2.04285e-12
TSPYL2	7.52129e-17	1.41143	0.439	0.253	2.75287e-12
PIK3IP1	8.94563e-17	1.08483	0.516	0.347	3.27419e-12
TOMM7	1.05081e-16	0.430877	0.907	0.816	3.84607e-12
SRGN	1.53423e-16	0.361592	0.988	0.971	5.61542e-12
RPL35	2.35157e-16	0.333759	0.995	0.977	8.60697e-12
TXNIP	5.55619e-16	0.444623	0.986	0.974	2.03362e-11
ACTG1	5.65757e-16	-0.405808	0.983	0.981	2.07073e-11
SOCS1	1.18368e-15	1.16801	0.358	0.172	4.3324e-11
HDAC9	5.3164e-15	-1.30793	0.149	0.319	1.94586e-10
HSP90AB1	7.10192e-15	-0.638866	0.691	0.79	2.59937e-10
APBA2	1.72217e-14	1.26097	0.534	0.435	6.30331e-10
LSP1	2.14131e-14	-0.522734	0.719	0.837	7.83742e-10
HIST1H4C	3.5221e-14	0.645724	0.671	0.52	1.28912e-09
RPL26	1.25586e-13	0.248886	1	0.996	4.59656e-09
PSME2	1.29042e-13	-0.524439	0.657	0.79	4.72307e-09
CCND3	1.36163e-13	0.46871	0.924	0.924	4.98369e-09
ABHD17A	2.0164e-13	-0.36065	0.92	0.944	7.38023e-09
AHNAK	2.81582e-13	-0.589231	0.689	0.777	1.03062e-08
RPL21	3.08701e-13	0.265182	0.999	0.993	1.12988e-08
GZMM	3.3601e-13	-0.37715	0.873	0.918	1.22983e-08
RPS15	3.63883e-13	0.25562	0.999	0.993	1.33185e-08
SNTB1	8.81734e-13	-0.794461	0.336	0.505	3.22723e-08
KIR2DL4	1.33156e-12	1.92032	0.17	0.051	4.87364e-08
FAU	1.46001e-12	0.24259	0.999	0.993	5.34379e-08
CORO1A	1.60766e-12	-0.334169	0.91	0.944	5.88418e-08
C1orf56	1.6609e-12	1.01137	0.501	0.364	6.07907e-08
CCL4	1.89254e-12	0.401476	0.838	0.765	6.9269e-08
SNHG6	2.15463e-12	0.499361	0.774	0.656	7.88617e-08
FGR	2.49516e-12	-0.733279	0.504	0.614	9.13253e-08
ZFP36	4.08162e-12	0.668501	0.684	0.584	1.49391e-07
DDIT4	4.99546e-12	0.599949	0.59	0.43	1.82839e-07
ZFP36L2	5.77422e-12	0.446858	0.895	0.896	2.11342e-07
DUSP2	6.49724e-12	0.76018	0.514	0.351	2.37805e-07
RPS10	7.39521e-12	0.394249	0.873	0.816	2.70672e-07
JUNB	9.13328e-12	0.35957	0.896	0.78	3.34287e-07
COX7C	1.20293e-11	0.336587	0.91	0.821	4.40285e-07
VIM	1.77917e-11	-0.550818	0.736	0.815	6.51196e-07
RIPOR2	1.98338e-11	-0.399355	0.907	0.93	7.25938e-07
TRAF3	3.27309e-11	-1.04119	0.175	0.319	1.19798e-06
PTPRC	3.62402e-11	-0.28312	0.99	0.999	1.32643e-06
SSBP3	4.23591e-11	-0.629901	0.536	0.662	1.55039e-06
TG	5.06016e-11	1.09261	0.314	0.169	1.85207e-06
LINC00910	5.34973e-11	-0.856609	0.394	0.535	1.95806e-06
FYB1	6.05917e-11	-0.443869	0.776	0.853	2.21772e-06
MT-ATP8	8.03783e-11	0.399312	0.869	0.783	2.94193e-06
KLRD1	9.34278e-11	0.25527	0.978	0.965	3.41955e-06
GLCCI1	1.04933e-10	-0.744886	0.519	0.633	3.84066e-06
RPL31	1.20503e-10	0.351022	0.929	0.859	4.41052e-06
RPS23	1.26207e-10	0.259136	1	0.996	4.6193e-06
RPL27	1.26489e-10	0.253638	0.994	0.963	4.62962e-06
RPL32	1.28145e-10	0.230035	1	0.996	4.69024e-06
CCT5	1.61755e-10	-0.611602	0.354	0.505	5.92039e-06
PPIB	1.63709e-10	-0.372462	0.802	0.866	5.9919e-06
AL021155.5	2.59912e-10	-1.05495	0.179	0.313	9.51305e-06
MT-ND4L	2.76452e-10	0.359975	0.906	0.844	1.01184e-05
TGFBR3	2.79418e-10	-0.539901	0.751	0.831	1.0227e-05
GPATCH8	2.91473e-10	0.714159	0.714	0.712	1.06682e-05
ARPC1B	3.94641e-10	-0.291767	0.881	0.922	1.44442e-05
RPL23A	5.02681e-10	0.217188	1	0.994	1.83986e-05
TNFAIP3	5.10198e-10	0.812734	0.506	0.385	1.86738e-05
PLAC8	5.3818e-10	-0.337147	0.873	0.909	1.96979e-05
LINC01146	5.3932e-10	1.56326	0.215	0.1	1.97396e-05
GBP2	6.51258e-10	-0.589213	0.446	0.595	2.38367e-05
EVL	7.93047e-10	-0.353462	0.866	0.89	2.90263e-05
SLC39A10	1.18427e-09	-0.678545	0.295	0.441	4.33456e-05
CLIC1	1.26455e-09	-0.240355	0.949	0.96	4.62837e-05
DLEU2	1.30085e-09	-0.594244	0.45	0.58	4.76124e-05
KLF9	1.474e-09	0.884412	0.304	0.169	5.39497e-05
TMIGD2	1.47548e-09	0.861187	0.378	0.242	5.40039e-05
SYAP1	1.67548e-09	0.704398	0.514	0.388	6.13242e-05
UQCRB	1.92661e-09	0.317651	0.892	0.809	7.0516e-05
TMA7	2.58637e-09	0.280258	0.955	0.897	9.46638e-05
LCP1	2.63845e-09	-0.268637	0.914	0.95	9.65698e-05
CD55	3.09362e-09	0.78178	0.469	0.341	0.000113229
JAZF1	3.34372e-09	-0.534993	0.705	0.784	0.000122384
ANXA2	3.42718e-09	-0.523307	0.565	0.665	0.000125438
RPL27A	3.51574e-09	0.252317	0.995	0.984	0.00012868
RORA	3.88914e-09	-0.544592	0.715	0.783	0.000142347
UTRN	4.05316e-09	-0.31747	0.894	0.944	0.00014835
Z93241.1	4.07049e-09	-1.19197	0.114	0.228	0.000148984
RPL36AL	4.49794e-09	0.284389	0.973	0.95	0.000164629
HSP90AA1	4.65639e-09	-0.317323	0.897	0.947	0.000170429
PPIL2	4.83304e-09	0.752329	0.439	0.298	0.000176894
CCNH	5.92597e-09	0.791934	0.693	0.661	0.000216896
ARRB1	6.7619e-09	-0.67693	0.304	0.438	0.000247492
RPL28	6.81536e-09	0.206948	0.999	0.997	0.000249449
PFN1	7.38678e-09	-0.207713	0.984	0.991	0.000270364
CALR	9.95352e-09	-0.460601	0.627	0.747	0.000364309
COPS9	1.07778e-08	0.504935	0.594	0.458	0.000394477
FSD1	1.11358e-08	1.13389	0.152	0.057	0.000407581
CERS6	1.23141e-08	-0.840741	0.255	0.38	0.000450709
DOCK10	1.28037e-08	-0.447867	0.706	0.806	0.000468628
ETS1	1.41227e-08	0.411656	0.821	0.811	0.000516906
MBNL1	1.43817e-08	-0.323232	0.96	0.977	0.000526386
STK10	1.57272e-08	-0.312567	0.811	0.884	0.00057563
SPTBN1	1.57783e-08	-0.880296	0.171	0.301	0.0005775
PARP8	1.61109e-08	0.56938	0.829	0.847	0.000589674
GNAQ	1.78614e-08	-0.995711	0.194	0.314	0.000653746
ZBED4	1.88039e-08	0.764612	0.316	0.188	0.00068824
MIR181A2HG	1.97891e-08	-1.01492	0.182	0.298	0.000724299
MAP4	2.14834e-08	-0.548597	0.384	0.51	0.000786315
EMP3	2.23342e-08	-0.19551	0.871	0.941	0.000817455
RBM39	2.82212e-08	0.269635	0.929	0.934	0.00103292
GNAS	3.27029e-08	-0.301007	0.85	0.885	0.00119696
FGFR1	3.2781e-08	1.33431	0.15	0.059	0.00119982
KCNQ5	3.35571e-08	-0.768193	0.236	0.367	0.00122822
PLXNC1	3.41298e-08	-1.14378	0.076	0.17	0.00124918
RPS12	3.69261e-08	0.222945	1	0.994	0.00135153
ITGB7	3.87642e-08	-0.561382	0.324	0.457	0.00141881
EIF4G3	3.87656e-08	-0.442687	0.626	0.743	0.00141886
AC114760.2	3.96202e-08	1.11623	0.202	0.1	0.00145014
NR6A1	4.31277e-08	-1.19998	0.105	0.204	0.00157852
LINC01619	4.36149e-08	0.898714	0.517	0.413	0.00159635
ST6GAL1	4.64313e-08	-0.481982	0.56	0.677	0.00169943
TLE1	4.98131e-08	0.913685	0.346	0.22	0.00182321
PPP1R14B	5.05112e-08	-0.8095	0.134	0.248	0.00184876
MAPK1	5.38379e-08	0.454758	0.746	0.746	0.00197052
FLNA	5.81438e-08	-0.346464	0.751	0.824	0.00212812
WAKMAR2	6.10853e-08	1.17786	0.158	0.066	0.00223578
TAPBP	6.15171e-08	-0.390045	0.66	0.755	0.00225159
IL12RB2	6.40688e-08	-1.33123	0.094	0.189	0.00234498
KAZN	6.59512e-08	1.63882	0.125	0.046	0.00241388
ITGB2	6.59696e-08	-0.238512	0.93	0.946	0.00241455
UBA52	6.61702e-08	0.184193	0.998	0.982	0.0024219
RPS24	7.73912e-08	0.195265	1	0.997	0.0028326
TSPAN5	8.32289e-08	0.738372	0.396	0.27	0.00304626
SERTAD1	8.33913e-08	0.730306	0.348	0.222	0.00305221
DENND5A	8.50344e-08	-1.28056	0.055	0.137	0.00311234
CTSW	8.75192e-08	-0.215703	0.965	0.956	0.00320329
VAV3	8.89578e-08	0.569427	0.769	0.789	0.00325594
MTRNR2L8	9.26002e-08	0.459219	0.621	0.476	0.00338926
CD48	9.47824e-08	-0.245241	0.843	0.875	0.00346913
TLE4	1.06496e-07	0.492069	0.679	0.612	0.00389788
PTPN6	1.07745e-07	-0.412965	0.458	0.58	0.00394356
MT-CO3	1.1236e-07	0.180183	1	0.999	0.0041125
RPS27A	1.16215e-07	0.178165	1	0.996	0.0042536
HIP1	1.17295e-07	-0.734117	0.179	0.298	0.00429311
PTMA	1.50317e-07	-0.186128	0.999	0.991	0.00550176
ATP5MPL	1.51657e-07	0.43085	0.681	0.559	0.00555079
RGS3	1.53852e-07	-0.599893	0.376	0.492	0.00563112
LINC02320	1.5899e-07	1.55566	0.11	0.037	0.00581921
SVIL	1.65996e-07	-0.897311	0.148	0.257	0.0060756
AC024084.1	1.66253e-07	-1.85834	0.038	0.106	0.00608501
SUN2	1.83192e-07	-0.362553	0.688	0.765	0.00670502
IKZF1	1.94204e-07	0.407945	0.875	0.877	0.00710805
BAZ1A	2.05467e-07	-0.482141	0.482	0.612	0.00752028
HSPA8	2.09314e-07	-0.341395	0.839	0.89	0.0076611
MYBL1	2.13235e-07	-0.472251	0.608	0.709	0.0078046
TAF13	2.18328e-07	0.696586	0.278	0.162	0.00799103
EGR1	2.21547e-07	-1.48097	0.046	0.12	0.00810883
OSTF1	2.40287e-07	-0.340386	0.79	0.825	0.00879476
SEPTIN6	2.47434e-07	-0.459228	0.606	0.696	0.00905632
TIMP1	2.71437e-07	-0.664385	0.24	0.358	0.00993486
PIK3CD	2.74429e-07	-0.482058	0.431	0.555	0.0100444
KLF13	3.05211e-07	0.409932	0.739	0.696	0.011171
MALAT1	3.21813e-07	0.105014	1	1	0.0117787
HNRNPA2B1	3.25028e-07	-0.234995	0.968	0.972	0.0118964
SLC25A28	3.38713e-07	-0.935499	0.094	0.185	0.0123972
PRDM1	3.54304e-07	0.60838	0.51	0.398	0.0129679
FARS2	3.82245e-07	-0.600036	0.355	0.471	0.0139905
RPS13	4.09634e-07	0.180213	0.999	0.991	0.014993
PLA2G6	4.27368e-07	0.812333	0.289	0.175	0.0156421
KIF13B	4.37357e-07	0.807104	0.494	0.41	0.0160077
MAP4K4	4.66893e-07	-0.547219	0.335	0.452	0.0170888
SLFN12L	4.76514e-07	-0.450687	0.674	0.746	0.0174409
CLEC2B	4.94548e-07	-0.333876	0.781	0.831	0.018101
AC253572.2	5.30046e-07	-0.790939	0.18	0.286	0.0194002
BST2	5.32985e-07	-0.369061	0.659	0.734	0.0195078
OAZ1	5.64323e-07	-0.272674	0.932	0.931	0.0206548
LCK	5.71295e-07	-0.3065	0.677	0.764	0.02091
CRAMP1	5.94787e-07	1.03433	0.274	0.172	0.0217698
SDF2L1	5.99202e-07	-0.612243	0.341	0.449	0.0219314
PLXDC2	6.00454e-07	-1.53631	0.075	0.154	0.0219772
FCRL6	6.28292e-07	-0.421369	0.549	0.639	0.0229961
SEPTIN9	6.82251e-07	-0.480062	0.542	0.623	0.0249711
CCDC65	7.02663e-07	0.760634	0.261	0.153	0.0257182
FAM177A1	7.04212e-07	0.593624	0.43	0.313	0.0257749
HOPX	8.5916e-07	-0.198266	0.905	0.924	0.0314461
BANF1	8.67668e-07	-0.38815	0.426	0.555	0.0317575
CAMK1D	9.33681e-07	-0.504711	0.468	0.567	0.0341736
CDC42SE1	9.56478e-07	0.362027	0.74	0.674	0.0350081
TOX	9.7839e-07	-0.492464	0.601	0.699	0.0358101
PSMA7	1.04178e-06	-0.239165	0.786	0.84	0.0381302
TLN1	1.05229e-06	-0.367513	0.719	0.78	0.0385149
AC024028.1	1.0849e-06	0.698506	0.31	0.197	0.0397085
PPM1B	1.09045e-06	0.611557	0.559	0.486	0.0399116
NIBAN1	1.09177e-06	0.597701	0.525	0.426	0.0399597
COTL1	1.13831e-06	-0.835874	0.204	0.311	0.0416633
ARHGAP10	1.18166e-06	-0.859971	0.226	0.327	0.0432499
PPM1D	1.18351e-06	0.880601	0.259	0.159	0.0433176
PKM	1.20344e-06	-0.472092	0.336	0.448	0.044047
CISD3	1.23442e-06	-0.420457	0.281	0.408	0.0451811
RASGRP1	1.34967e-06	-0.50091	0.375	0.499	0.0493994
RPL14	1.38435e-06	0.191464	1	0.99	0.0506686
MANF	1.4075e-06	-0.570919	0.31	0.426	0.051516
SNX18	1.49928e-06	-0.812245	0.134	0.229	0.0548753
ABRACL	1.52619e-06	-0.328056	0.444	0.576	0.0558602
AC105402.3	1.56379e-06	0.571404	0.505	0.416	0.0572363
SNHG5	1.5655e-06	0.311077	0.723	0.596	0.0572987
MBP	1.59573e-06	-0.259221	0.94	0.959	0.0584051
CANX	1.63834e-06	-0.476781	0.429	0.535	0.0599649
SPECC1	1.69516e-06	-0.879253	0.174	0.272	0.0620446
ZNF331	1.79404e-06	0.768336	0.394	0.295	0.0656635
ATP2B4	1.8283e-06	-0.441302	0.569	0.671	0.0669176
ICAM2	1.93945e-06	-0.405186	0.331	0.463	0.0709857
OSTC	2.128e-06	-0.437736	0.415	0.521	0.0778871
PDIA6	2.19704e-06	-0.40933	0.44	0.557	0.0804137
NDUFB1	2.20868e-06	0.437526	0.561	0.442	0.0808398
P2RX7	2.4e-06	-0.983564	0.061	0.134	0.0878425
MYL6	2.42018e-06	-0.177387	0.985	0.972	0.0885812
SP100	2.58001e-06	0.353957	0.797	0.796	0.0944311
CLASP1	2.69143e-06	0.557093	0.629	0.595	0.098509
POLR3C	2.86064e-06	0.902635	0.222	0.131	0.104702
KAT2B	2.86876e-06	-0.494076	0.42	0.518	0.104999
ANP32A	3.01337e-06	-0.364395	0.51	0.631	0.110292
PDIA3	3.21003e-06	-0.30847	0.789	0.827	0.11749
EOMES	3.30618e-06	-0.711964	0.178	0.278	0.121009
TMSB4X	3.42721e-06	-0.130226	1	0.999	0.125439
APOL3	3.47834e-06	-0.644513	0.188	0.292	0.127311
TFEB	3.52323e-06	0.669816	0.326	0.22	0.128954
SLA	3.54717e-06	0.493412	0.646	0.602	0.12983
TMBIM6	3.71465e-06	-0.247285	0.802	0.859	0.13596
SKAP2	3.72714e-06	-0.47506	0.431	0.527	0.136417
TTC3	3.83314e-06	-0.500513	0.429	0.535	0.140297
LRRC8C	4.13676e-06	0.821176	0.371	0.278	0.15141
BTG2	4.15145e-06	0.247813	0.611	0.479	0.151947
CD38	4.2668e-06	-0.676032	0.331	0.433	0.156169
DOCK9	4.44725e-06	-0.760893	0.144	0.238	0.162774
TMEM131L	4.5168e-06	-0.376555	0.554	0.64	0.165319
IMMP2L	4.57753e-06	-0.863244	0.231	0.33	0.167542
PPP1CA	4.79062e-06	-0.315748	0.684	0.756	0.175341
ZAP70	4.80429e-06	-0.388718	0.63	0.7	0.175842
ATXN7L1	4.881e-06	-0.510631	0.319	0.432	0.17865
STOM	4.94305e-06	-0.413705	0.43	0.536	0.180921
SON	4.98709e-06	0.274791	0.802	0.746	0.182533
SETX	4.99356e-06	-0.414744	0.55	0.624	0.182769
GSE1	5.1103e-06	-0.51061	0.412	0.507	0.187042
EFHD2	5.31534e-06	-0.198006	0.948	0.94	0.194547
GAPDH	5.49726e-06	-0.231944	0.931	0.949	0.201205
SAMHD1	5.50509e-06	0.413936	0.69	0.67	0.201492
SLAMF7	5.59512e-06	-0.557427	0.28	0.383	0.204787
FEZ1	5.60284e-06	-0.817869	0.134	0.222	0.20507
B4GALT4	5.60608e-06	0.648381	0.359	0.253	0.205188
ADD3	5.65239e-06	-0.355772	0.641	0.728	0.206883
HNRNPK	5.76585e-06	-0.276453	0.769	0.811	0.211036
PIK3IP1-AS1	5.83651e-06	1.05557	0.136	0.063	0.213622
GABARAP	6.28299e-06	-0.33743	0.614	0.69	0.229964
NBEAL2	6.40466e-06	-0.614275	0.2	0.302	0.234417
TGFBR1	6.73629e-06	-0.448755	0.466	0.557	0.246555
EHMT1	6.88252e-06	-0.371115	0.549	0.661	0.251907
WHAMM	6.94063e-06	-0.504795	0.406	0.504	0.254034
YPEL1	6.94456e-06	0.563229	0.471	0.383	0.254178
MVP	7.05352e-06	-0.572384	0.252	0.355	0.258166
MCUB	7.35995e-06	-0.621972	0.261	0.361	0.269382
GPR174	7.53442e-06	-0.568807	0.311	0.41	0.275767
MICAL2	8.17962e-06	-0.922984	0.112	0.191	0.299382
CD99	8.27518e-06	0.259435	0.885	0.875	0.30288
RPL23	9.31856e-06	0.233078	0.884	0.815	0.341069
LINC01422	9.49025e-06	1.04472	0.119	0.053	0.347352
TBC1D5	9.78949e-06	-0.413408	0.626	0.712	0.358305
NR4A2	9.85169e-06	0.547306	0.456	0.357	0.360582
KLHL24	9.90659e-06	0.535159	0.475	0.37	0.362591
TIGIT	9.94583e-06	-0.442744	0.32	0.429	0.364027
PPDPF	1.00547e-05	-0.339723	0.613	0.712	0.36801
TKT	1.12593e-05	-0.725222	0.301	0.391	0.412103
ZFHX3	1.13256e-05	-0.995826	0.071	0.141	0.414527
RNF165	1.15562e-05	-0.851581	0.176	0.266	0.422967
UBE2L6	1.20683e-05	-0.451415	0.345	0.454	0.441712
PLEK	1.24611e-05	-0.229261	0.79	0.844	0.456087
CAP1	1.3319e-05	-0.299427	0.711	0.784	0.487488
RASA1	1.35953e-05	0.513832	0.491	0.401	0.497603
MMP25-AS1	1.38363e-05	-0.661501	0.251	0.344	0.506421
RPS19	1.38376e-05	0.163935	1	0.997	0.506471
HLA-F	1.41514e-05	0.220518	0.866	0.836	0.517955
CLK1	1.41586e-05	0.320259	0.675	0.586	0.51822
CLEC12A	1.43818e-05	-1.11845	0.086	0.16	0.526387
YES1	1.44181e-05	0.61937	0.601	0.536	0.527716
CCL3	1.449e-05	0.539172	0.406	0.305	0.530348
PSMB10	1.54446e-05	-0.230899	0.68	0.761	0.565288
PET100	1.6112e-05	0.442421	0.57	0.468	0.589716
ODF2L	1.7034e-05	0.456992	0.448	0.338	0.62346
ARMC2	1.72225e-05	-0.784021	0.092	0.169	0.630362
AL096794.1	1.80103e-05	1.39811	0.104	0.044	0.659195
SEPTIN1	1.84949e-05	-0.403107	0.358	0.458	0.676934
TANK	1.87559e-05	-0.466108	0.449	0.535	0.686485
AL713852.1	1.93979e-05	0.860272	0.114	0.05	0.709983
RUFY3	1.94098e-05	-0.959787	0.112	0.189	0.710418
EHBP1L1	1.9587e-05	-0.531752	0.166	0.258	0.716904
SH3BGRL3	1.96706e-05	-0.122078	0.984	0.977	0.719965
PSMB6	1.98416e-05	-0.255671	0.428	0.545	0.726221
NISCH	2.01911e-05	0.656312	0.251	0.159	0.739014
ATP5MG	2.0582e-05	0.205353	0.917	0.855	0.753322
ANXA4	2.05942e-05	-0.507869	0.306	0.405	0.753768
BACH2	2.07976e-05	-0.838821	0.166	0.253	0.761213
CDC42	2.18217e-05	-0.188302	0.945	0.947	0.798697
KIAA1671	2.25766e-05	-1.14436	0.06	0.122	0.826325
CDK6	2.37316e-05	-0.74677	0.192	0.279	0.868601
IRF2BPL	2.42266e-05	0.878532	0.171	0.094	0.886718
NR1D2	2.46231e-05	0.540962	0.375	0.273	0.901232
PLAAT4	2.46617e-05	-0.221276	0.863	0.906	0.902645
OST4	2.48883e-05	0.251796	0.835	0.764	0.910935
SNX10	2.49352e-05	-0.437161	0.201	0.302	0.912653
RPL12	2.50452e-05	0.189159	0.995	0.988	0.91668
RAP1GDS1	2.55648e-05	0.506812	0.584	0.52	0.935699
NEK6	2.58965e-05	-0.861227	0.059	0.122	0.947837
SEPTIN7	2.62163e-05	-0.206773	0.932	0.932	0.959541
NFIL3	2.69905e-05	0.556201	0.342	0.247	0.987881
RBMS1	2.71295e-05	-0.442777	0.526	0.614	0.992968
RPL22	2.75341e-05	0.171	0.99	0.963	1
RPL11	2.76036e-05	0.161828	0.999	0.997	1
SOS1	2.80893e-05	-0.33109	0.53	0.639	1
RPS20	2.83742e-05	0.195501	0.968	0.913	1
ATP5ME	2.87825e-05	0.204868	0.705	0.612	1
CROCC	2.87947e-05	-0.468369	0.372	0.476	1
YWHAB	2.89517e-05	-0.188365	0.85	0.878	1
AL450352.1	3.04404e-05	-1.20238	0.049	0.106	1
CCNI	3.0694e-05	-0.253667	0.724	0.793	1
TEX14	3.09007e-05	-0.78134	0.45	0.523	1
ATP5F1E	3.10249e-05	0.12017	0.976	0.96	1
SKAP1	3.1142e-05	-0.261988	0.929	0.95	1
RPS14	3.17629e-05	0.171925	1	0.997	1
CTBP2	3.35478e-05	-0.400031	0.699	0.739	1
SND1	3.36488e-05	-0.549048	0.424	0.501	1
LMAN2	3.45423e-05	-0.319931	0.573	0.652	1
HIVEP2	3.52369e-05	-0.833379	0.249	0.335	1
S100A10	3.68922e-05	-0.238696	0.843	0.865	1
XCL2	3.79937e-05	-0.175896	0.372	0.485	1
CNN2	3.85126e-05	-0.408146	0.21	0.311	1
ACTR3	3.98101e-05	-0.258862	0.785	0.841	1
S100A12	3.99008e-05	-2.06183	0.052	0.11	1
NUP210	3.9988e-05	-0.447454	0.389	0.477	1
IL10RA	4.2575e-05	-0.410529	0.486	0.567	1
NSMCE2	4.3133e-05	-0.366387	0.394	0.498	1
TENM1	4.44213e-05	0.588644	0.228	0.141	1
CD300A	4.46218e-05	-0.326858	0.569	0.648	1
DIPK1A	4.48477e-05	0.749831	0.364	0.275	1
KDM4C	4.73458e-05	-0.372199	0.56	0.639	1
STK25	4.8245e-05	-0.651644	0.155	0.235	1
ARHGAP8	4.85855e-05	0.786169	0.134	0.068	1
CAPZB	5.00585e-05	-0.229133	0.764	0.827	1
MIRLET7BHG	5.03722e-05	-0.770372	0.098	0.169	1
UST	5.15542e-05	-0.776611	0.222	0.305	1
UBR2	5.29164e-05	-0.347349	0.491	0.576	1
CTSC	5.37121e-05	-0.237542	0.816	0.838	1
B4GALT5	5.46598e-05	-0.538523	0.318	0.41	1
ATXN1	5.51561e-05	-0.389924	0.609	0.67	1
MT1X	5.58928e-05	0.689014	0.225	0.141	1
MATK	5.65794e-05	-0.27469	0.706	0.756	1
RPLP1	5.83335e-05	0.157339	1	0.997	1
DYNLL1	5.9782e-05	-0.13038	0.656	0.743	1
AGPAT4	6.03704e-05	0.474033	0.471	0.383	1
ATP8B4	6.06083e-05	-0.648212	0.352	0.43	1
EIF5A	6.0681e-05	-0.314302	0.565	0.659	1
HNRNPUL1	6.28273e-05	0.447765	0.506	0.41	1
SNRPF	6.4549e-05	0.336123	0.505	0.383	1
ICAM3	6.51647e-05	-0.256314	0.629	0.715	1
RAI1	6.54382e-05	-0.866699	0.11	0.181	1
FAM110A	6.63861e-05	-0.841594	0.086	0.153	1
XAF1	6.67024e-05	-0.620932	0.281	0.364	1
TLNRD1	6.67337e-05	-0.867066	0.065	0.125	1
ENO1	6.69132e-05	-0.242813	0.679	0.736	1
CDC37	6.745e-05	-0.311908	0.481	0.58	1
NCOA3	6.82949e-05	-0.443248	0.394	0.496	1
TMEM230	6.94716e-05	-0.332894	0.418	0.529	1
OAS2	7.04389e-05	-0.617287	0.112	0.188	1
MAPKAPK2	7.06084e-05	0.469143	0.381	0.285	1
POLR2A	7.07589e-05	0.445397	0.562	0.482	1
HNRNPM	7.48402e-05	-0.310307	0.629	0.687	1
RUNX1	7.67229e-05	-0.277325	0.666	0.742	1
ITGAM	8.29374e-05	-0.396523	0.507	0.601	1
AAR2	8.29906e-05	1.10003	0.111	0.054	1
PSTPIP1	8.43074e-05	-0.387738	0.3	0.391	1
BOD1	8.45749e-05	-0.738805	0.082	0.148	1
ID2	8.54126e-05	0.218661	0.931	0.909	1
RPL13A	8.62365e-05	0.18482	1	0.991	1
GZMB	8.73184e-05	0.144747	0.96	0.906	1
NDUFS7	8.96145e-05	-0.433592	0.292	0.385	1
ANXA6	8.98853e-05	-0.273874	0.664	0.75	1
B2M	9.0872e-05	-0.101915	1	1	1
HIST2H2AC	9.11489e-05	0.465109	0.306	0.213	1
VASP	9.52832e-05	-0.309241	0.502	0.583	1
ZMIZ1	0.000102001	-0.871718	0.096	0.162	1
FLOT1	0.000105514	-0.412452	0.264	0.357	1
LDB2	0.000105557	-1.10918	0.069	0.128	1
RHOC	0.000107338	-0.300332	0.56	0.642	1
MYL12B	0.000109569	-0.134418	0.953	0.965	1
ARHGEF3	0.000109572	-0.278777	0.751	0.815	1
GPD2	0.00011015	-0.58495	0.134	0.214	1
PLCB1	0.000110474	-0.316999	0.6	0.702	1
RBM25	0.00011146	-0.279679	0.598	0.686	1
B4GALT4-AS1	0.000112414	0.710255	0.16	0.09	1
HIST1H2BF	0.000112612	-0.987193	0.056	0.112	1
SREK1IP1	0.000113835	0.496284	0.374	0.276	1
PHF21A	0.000114992	-0.336304	0.539	0.621	1
TTC39C	0.000115067	-0.422742	0.402	0.489	1
AC025164.1	0.000115845	0.53906	0.218	0.138	1
GSDMD	0.000116104	-0.403978	0.331	0.421	1
C1QBP	0.000120011	-0.318375	0.355	0.448	1
RAD23A	0.000122848	-0.417533	0.359	0.445	1
LDLRAD4	0.000123509	-0.34566	0.265	0.366	1
ZBTB44	0.000124085	-0.455153	0.372	0.46	1
NOTCH2	0.000125287	-0.610789	0.176	0.261	1
IFNAR2	0.000125408	-0.380146	0.499	0.57	1
HLA-B	0.000126565	-0.131554	0.999	0.997	1
HSD17B10	0.00012706	-0.367451	0.319	0.419	1
CCDC88B	0.000128694	-0.654984	0.178	0.254	1
TANC2	0.000130655	-0.445055	0.251	0.347	1
ZMAT4	0.000132893	-0.974148	0.124	0.192	1
AL049869.3	0.000134387	0.635083	0.15	0.084	1
NFATC2	0.000139117	-0.360585	0.661	0.722	1
JOSD2	0.000139128	-0.621904	0.15	0.226	1
NUDT16L1	0.000141564	-0.537435	0.175	0.256	1
KMT2E-AS1	0.000141611	0.426868	0.284	0.195	1
MLEC	0.000144983	-0.476159	0.236	0.323	1
NFKB2	0.000148272	-0.557623	0.101	0.172	1
CTCF	0.000149087	-0.493994	0.34	0.429	1
AL390957.1	0.000149699	0.96406	0.135	0.073	1
PIM1	0.000150511	-0.384287	0.329	0.424	1
RASA2	0.000151038	0.421198	0.764	0.778	1
TPST2	0.000156064	-0.343808	0.632	0.712	1
ITPK1	0.000158495	-0.526353	0.192	0.275	1
GOPC	0.000162363	-0.49401	0.295	0.374	1
CSK	0.000162922	-0.310259	0.489	0.581	1
RORA-AS1	0.000164859	-0.42286	0.356	0.445	1
TMSB10	0.000166251	0.0908061	1	0.996	1
COLGALT1	0.000166973	-1.00484	0.076	0.135	1
HMGB1	0.000170273	0.123207	0.963	0.957	1
PRELID1	0.000172134	-0.206656	0.752	0.79	1
RNASET2	0.000172866	-0.463049	0.3	0.386	1
EXT1	0.000190952	-0.705508	0.172	0.248	1
INPP5K	0.000191438	0.555588	0.314	0.231	1
STK17B	0.00019242	0.277747	0.811	0.783	1
SLC1A5	0.000194841	0.814291	0.185	0.116	1
NCAM1	0.000195432	-0.448934	0.48	0.559	1
IL2RB	0.000195611	-0.328888	0.64	0.689	1
TNIK	0.00019744	-0.340701	0.672	0.73	1
RBM14	0.0001995	-0.724551	0.185	0.256	1
DGKQ	0.00020168	-0.600303	0.198	0.27	1
EVA1C	0.000201817	0.521123	0.444	0.372	1
ERP29	0.000202834	-0.221315	0.544	0.631	1
VCL	0.000204071	-0.476056	0.416	0.485	1
DUSP1	0.000206268	-0.00104028	0.856	0.746	1
HIST1H2BD	0.000207093	-0.829036	0.072	0.131	1
S100A11	0.000210636	-0.344314	0.711	0.775	1
HIPK3	0.000214411	-0.399932	0.292	0.372	1
JAK1	0.000214829	-0.271751	0.909	0.938	1
ISG15	0.00021527	-0.241819	0.344	0.445	1
TRDC	0.000218254	-0.111478	0.789	0.846	1
PAG1	0.00021896	-0.57013	0.236	0.314	1
RPS18	0.000221012	0.172204	1	0.994	1
CMAS	0.000222438	-0.652752	0.13	0.198	1
AC006033.2	0.000222666	-0.986167	0.056	0.107	1
DNMT3A	0.000228614	-0.735124	0.111	0.179	1
SLFN13	0.000230912	0.571175	0.286	0.203	1
COMMD6	0.000234744	0.237896	0.846	0.794	1
JAML	0.000239155	-1.13374	0.05	0.1	1
CD83	0.000243998	-0.773567	0.154	0.225	1
ARHGEF7	0.000256113	0.455021	0.368	0.282	1
RASA3	0.000257001	-0.365809	0.735	0.765	1
NAA10	0.000258848	-0.384117	0.281	0.369	1
HNRNPD	0.000259386	-0.269211	0.631	0.69	1
KCNAB2	0.00025983	-0.355265	0.462	0.543	1
COPZ1	0.00026126	-0.264334	0.315	0.408	1
PSMB3	0.000263801	-0.243377	0.56	0.651	1
LYRM7	0.000265723	-0.648307	0.088	0.148	1
UAP1	0.000269185	0.450029	0.328	0.239	1
AHSA1	0.000269509	-0.42655	0.286	0.374	1
FMNL1	0.000271627	-0.253646	0.616	0.686	1
ATP6V0E1	0.000272992	-0.196929	0.809	0.84	1
HNRNPL	0.000277345	0.398789	0.5	0.408	1
FOXK1	0.000283003	-0.466204	0.246	0.332	1
NORAD	0.000283087	-0.35945	0.279	0.364	1
RPS7	0.00028957	0.158035	0.996	0.997	1
DUT	0.000291357	-0.395347	0.279	0.366	1
DDX17	0.000292088	-0.257237	0.71	0.775	1
ATM	0.000293664	-0.27082	0.838	0.868	1
TCF7	0.000300107	-0.744915	0.159	0.231	1
BCL2	0.000300515	-0.510189	0.328	0.414	1
CRADD	0.000300839	-0.403806	0.24	0.323	1
ARPC3	0.000302382	-0.152469	0.96	0.956	1
KIR3DL1	0.000302989	0.864491	0.169	0.104	1
BCL6	0.00030519	-0.730003	0.089	0.15	1
CRTC3	0.00030654	-0.385891	0.311	0.395	1
SESTD1	0.000307263	-0.720321	0.074	0.131	1
PIEZO1	0.000311127	-0.587266	0.116	0.184	1
FGGY	0.00031492	-0.637803	0.119	0.185	1
PYHIN1	0.000321774	-0.29607	0.861	0.878	1
BCL11B	0.000322975	-0.372867	0.571	0.637	1
PSMB9	0.000326233	-0.205582	0.823	0.856	1
MAP3K5	0.000333602	-0.32618	0.442	0.537	1
ZNF141	0.000334592	-0.483809	0.195	0.27	1
ITPKB	0.000334767	-0.558987	0.309	0.383	1
CRIM1	0.000340065	-0.592438	0.124	0.191	1
SEPSECS	0.000342648	0.793996	0.146	0.085	1
ZNF326	0.000345684	0.512514	0.354	0.27	1
APRT	0.00034856	-0.200033	0.704	0.747	1
FAM214A	0.00035103	-0.359281	0.364	0.452	1
ADARB1	0.000353971	-0.844487	0.099	0.16	1
PLEKHM1	0.000358336	0.619587	0.255	0.178	1
PRDX5	0.000360454	-0.214182	0.605	0.674	1
SUPV3L1	0.00036132	0.567139	0.238	0.16	1
SARAF	0.000371029	0.211497	0.816	0.806	1
STAG1	0.000376403	-0.280615	0.698	0.758	1
HLA-DRB1	0.000376875	-0.304932	0.265	0.357	1
PDE4D	0.000379464	0.478317	0.381	0.304	1
CEACAM21	0.000379794	-0.475294	0.226	0.302	1
TRAPPC2	0.000380437	0.391953	0.41	0.322	1
ERP44	0.000381038	-0.258053	0.412	0.51	1
TMEM140	0.00038418	-0.619298	0.161	0.231	1
AF305872.2	0.000385136	0.80909	0.129	0.072	1
IRF2	0.000391506	-0.386497	0.382	0.467	1
SIPA1L1	0.000393231	-0.321511	0.33	0.421	1
ATXN10	0.00039416	-0.414858	0.409	0.49	1
MTERF1	0.000410524	0.664398	0.241	0.167	1
ZFAND2A	0.000414829	0.675042	0.215	0.145	1
SLC7A5	0.000418816	0.696757	0.17	0.106	1
EEA1	0.000419024	-0.606579	0.251	0.325	1
NCOR2	0.000421137	-0.620108	0.231	0.302	1
TUBB	0.000423761	-0.401518	0.382	0.465	1
ARFGAP2	0.000424506	-0.493844	0.246	0.319	1
RNF213	0.000425681	-0.198371	0.86	0.909	1
TRGC1	0.000430927	-0.366427	0.364	0.441	1
RNPEPL1	0.00043574	-0.331166	0.409	0.488	1
GIMAP7	0.000438993	-0.191576	0.899	0.912	1
NEDD9	0.000439364	-0.303115	0.526	0.609	1
DBNL	0.000448634	-0.360658	0.381	0.452	1
RAB10	0.000453756	-0.312582	0.441	0.529	1
COPE	0.000455032	-0.190012	0.672	0.746	1
RPL24	0.000457053	0.154052	0.995	0.984	1
GIMAP8	0.00045735	-0.729365	0.121	0.186	1
TOMM22	0.000459866	-0.298137	0.278	0.361	1
RIOK3	0.000465498	0.401342	0.506	0.441	1
ZNF407	0.000469365	-0.450352	0.366	0.451	1
STIMATE	0.000476158	-0.708427	0.08	0.137	1
FOXO1	0.000477131	0.485102	0.379	0.302	1
STX11	0.000485258	-0.455417	0.125	0.194	1
APLP2	0.000485516	-0.323703	0.375	0.452	1
LPP	0.000486334	-0.328388	0.728	0.761	1
MAML3	0.000489549	-0.915961	0.056	0.106	1
GPRIN3	0.000491111	-0.427446	0.35	0.433	1
CALCOCO2	0.000496972	-0.443937	0.306	0.383	1
IRS2	0.000500111	0.676701	0.169	0.106	1
HIST1H2AK	0.000502238	0.932294	0.102	0.053	1
ZDHHC14	0.000517087	-0.51297	0.142	0.213	1
NFKBID	0.000517879	-0.852307	0.125	0.185	1
NBPF19	0.000522596	-0.757713	0.089	0.144	1
TSPOAP1	0.000524895	-0.738385	0.169	0.232	1
FLT3LG	0.000525177	-0.535201	0.114	0.179	1
PSMB8	0.000526929	-0.233942	0.72	0.758	1
JUN	0.000532555	-0.666122	0.915	0.884	1
NKG7	0.000541894	-0.105799	0.996	0.984	1
ELOVL6	0.000547161	-0.524819	0.236	0.31	1
TARSL2	0.000560846	0.691883	0.274	0.204	1
RHOA	0.000576494	-0.202669	0.863	0.888	1
COX6C	0.000576834	0.196375	0.851	0.789	1
LINC00426	0.00059364	0.757096	0.144	0.087	1
TUG1	0.000595734	-0.666148	0.119	0.181	1
CYTIP	0.000596833	0.288263	0.748	0.74	1
ETV6	0.000598848	-0.439983	0.346	0.42	1
TNFSF10	0.000601645	-0.524422	0.219	0.295	1
ANKRD44	0.000612848	-0.22818	0.844	0.868	1
MLLT10	0.000622959	-0.410182	0.334	0.408	1
CYLD	0.000625097	-0.347235	0.429	0.501	1
TMEM50B	0.000626283	-0.552226	0.182	0.254	1
DDX39A	0.00063297	-0.334019	0.464	0.537	1
ARHGAP15	0.000634635	-0.195381	0.895	0.922	1
UBAC2	0.000642734	-0.277603	0.574	0.648	1
EIF4A1	0.000646427	-0.218201	0.856	0.88	1
GSAP	0.000651113	0.554796	0.631	0.659	1
HIST1H1D	0.00066058	0.230549	0.647	0.565	1
ELMSAN1	0.000662261	-0.48095	0.152	0.222	1
RMDN3	0.000662768	-0.461378	0.179	0.251	1
ZNHIT1	0.000673235	-0.260103	0.426	0.512	1
GUK1	0.000688143	-0.160841	0.762	0.805	1
IER3	0.000690904	-0.842002	0.076	0.129	1
KLRC4	0.000692991	-0.495475	0.238	0.31	1
TRAM2	0.000716481	-1.00243	0.061	0.109	1
SSRP1	0.000716964	-0.653195	0.121	0.182	1
MID1IP1	0.00071701	-0.777534	0.052	0.1	1
CCDC173	0.000717953	0.487544	0.202	0.134	1
H2AFY	0.00072641	-0.401232	0.376	0.454	1
UBE2A	0.000727765	-0.321258	0.284	0.367	1
AHR	0.000728899	-0.586399	0.108	0.169	1
SERP1	0.000739088	-0.240789	0.657	0.705	1
CORO1C	0.000741793	-0.60707	0.061	0.112	1
FAM49A	0.000742686	-0.433694	0.341	0.413	1
CYBRD1	0.000750466	-0.750395	0.055	0.103	1
ZNF790	0.000751115	-0.713329	0.086	0.14	1
RAC2	0.000760379	-0.15958	0.892	0.932	1
CYTH1	0.000773349	-0.227014	0.811	0.862	1
BSG	0.000774097	-0.249924	0.525	0.605	1
GBP4	0.000784254	-0.536646	0.255	0.327	1
LYSMD2	0.000784329	-0.363108	0.192	0.269	1
NDUFA3	0.000787	0.341197	0.55	0.463	1
ST6GALNAC6	0.000795913	-0.656219	0.188	0.25	1
ARL2	0.000798304	-0.451175	0.191	0.264	1
CCND2	0.00080113	-0.299448	0.361	0.441	1
DTNBP1	0.000804085	-0.255939	0.369	0.449	1
CPNE8	0.000817845	-0.595529	0.132	0.195	1
SSBP4	0.000831631	-0.247408	0.539	0.604	1
BCAP31	0.000835008	-0.29084	0.416	0.49	1
GLIPR2	0.000836711	-0.294308	0.504	0.567	1
SH3D19	0.000847904	0.626503	0.162	0.103	1
ISCA1	0.000854586	0.39174	0.375	0.294	1
HIST1H1B	0.00085569	-0.869016	0.117	0.175	1
PKNOX1	0.00085701	-0.578831	0.144	0.207	1
BRI3	0.000883779	-0.580694	0.34	0.408	1
PTS	0.000889323	0.412784	0.43	0.354	1
TDG	0.000892096	0.433782	0.332	0.257	1
TMC8	0.00089734	-0.327538	0.539	0.604	1
SMAD3	0.000898544	-0.438255	0.251	0.327	1
PARP14	0.000901219	-0.388433	0.4	0.479	1
SSB	0.000903071	-0.263038	0.459	0.536	1
FNBP1	0.000911778	-0.216082	0.764	0.824	1
CFAP298	0.00091718	-0.413814	0.19	0.258	1
PHIP	0.000920651	-0.270302	0.48	0.562	1
NEAT1	0.000923775	0.232531	0.929	0.93	1
LASP1	0.000925878	-0.340899	0.42	0.495	1
KIR2DL3	0.000925952	0.440371	0.236	0.162	1
RBM15	0.000935907	-0.992342	0.074	0.123	1
GSTP1	0.000939788	-0.116699	0.836	0.88	1
SPAG6	0.000943003	-0.901642	0.064	0.112	1
ANKRD26	0.00094721	-0.615686	0.096	0.153	1
BIN2	0.000957337	0.189023	0.904	0.862	1
AC009093.2	0.000957403	-0.372302	0.38	0.452	1
VPS37B	0.000961557	0.383633	0.481	0.408	1
TMEM107	0.000970204	-0.17103	0.256	0.341	1
NUDC	0.000985607	-0.281379	0.42	0.499	1
CFLAR	0.000986526	0.256269	0.819	0.836	1
CD7	0.000989043	0.156408	0.935	0.891	1
AC244502.1	0.000990812	-0.595604	0.121	0.182	1
HPGD	0.000998537	0.929668	0.101	0.054	1
TRIM69	0.00100563	-0.571958	0.09	0.145	1
DEDD2	0.00100983	-0.340589	0.196	0.273	1
AL353807.5	0.00101123	-0.803397	0.066	0.115	1
PSMC1	0.00101229	0.335961	0.409	0.323	1
ELF4	0.00102225	-0.452599	0.169	0.238	1
CARNMT1	0.00102339	-0.757833	0.146	0.207	1
HCG18	0.00102449	-0.474547	0.168	0.238	1
MT-CO1	0.00104372	0.095709	1	0.999	1
LFNG	0.00104469	-0.394848	0.201	0.275	1
TSSC4	0.00105995	-0.337607	0.225	0.3	1
TMEM218	0.00107695	-0.584746	0.1	0.157	1
RPS17	0.00109172	0.208378	0.815	0.739	1
RXRA	0.00109413	-0.544798	0.078	0.131	1
CELF2	0.00111076	0.303897	0.887	0.941	1
PRPF40B	0.0011115	-0.66526	0.071	0.122	1
DCXR	0.0011138	-0.498284	0.295	0.372	1
RPS11	0.00111546	0.148223	0.981	0.968	1
TTC27	0.00111924	-0.567126	0.132	0.194	1
CMKLR1	0.00112277	-0.613101	0.158	0.217	1
CCDC167	0.00113876	-0.584982	0.16	0.228	1
AC245014.3	0.00114096	-0.619186	0.156	0.222	1
STX8	0.00115909	-0.181114	0.626	0.711	1
PRKCB	0.00116657	-0.262051	0.786	0.812	1
HDAC1	0.00117114	-0.34649	0.35	0.427	1
ANKIB1	0.00117818	-0.30248	0.371	0.458	1
NCR3	0.00119135	-0.283109	0.488	0.564	1
BOP1	0.00119928	-0.694728	0.065	0.113	1
PSMA4	0.00120316	-0.349956	0.454	0.529	1
PIP4K2A	0.00120464	0.314498	0.866	0.909	1
ABHD17B	0.00120642	0.450508	0.311	0.235	1
USO1	0.00121419	-0.347215	0.321	0.402	1
AKNA	0.00121875	0.245187	0.743	0.761	1
SYNE2	0.00124833	-0.292393	0.819	0.846	1
TRAF3IP3	0.00125352	-0.202879	0.789	0.824	1
RALB	0.00125504	-0.68754	0.091	0.145	1
TMED2	0.00125531	-0.413492	0.324	0.399	1
UCHL3	0.0012652	-0.485219	0.17	0.238	1
MYO6	0.00126552	-0.571379	0.161	0.225	1
SLCO3A1	0.00126833	-0.325494	0.391	0.473	1
PITPNM2	0.00127891	-0.572106	0.15	0.21	1
PPP2R5C	0.00128084	0.153842	0.905	0.918	1
PAGR1	0.00129592	-0.41268	0.179	0.247	1
AC044849.1	0.00129978	0.18099	0.396	0.294	1
ARPC2	0.00130154	-0.139708	0.971	0.985	1
TRIM44	0.00130998	-0.352637	0.322	0.395	1
PIK3CB	0.00131046	-0.616874	0.101	0.157	1
LAPTM5	0.00131405	-0.222994	0.761	0.784	1
SH2B3	0.00131806	-0.472757	0.236	0.302	1
CAPN1	0.00132141	-0.370399	0.304	0.376	1
SLC39A11	0.00133426	-0.390598	0.284	0.36	1
CSTF3	0.00134182	-0.569116	0.139	0.2	1
IRF7	0.00134191	-0.393515	0.135	0.2	1
TERF1	0.0013453	0.365841	0.395	0.322	1
PTPN12	0.00134637	0.41839	0.706	0.72	1
ITPR1	0.00137351	-0.497622	0.276	0.348	1
CFDP1	0.00137416	-0.332561	0.292	0.374	1
RRP36	0.00137763	-0.286837	0.291	0.376	1
AC104365.1	0.00138461	0.727147	0.142	0.088	1
TADA3	0.00138502	-0.269427	0.348	0.43	1
IGFLR1	0.00138594	-0.27986	0.189	0.263	1
SP110	0.00139351	-0.192854	0.479	0.573	1
LINC01278	0.00140474	0.508709	0.478	0.407	1
TFCP2	0.0014132	-0.299971	0.305	0.392	1
DCUN1D1	0.00141456	0.361647	0.278	0.204	1
LAT2	0.00141844	-0.383099	0.4	0.464	1
RBM23	0.0014321	0.425487	0.389	0.319	1
IRAK1	0.00143914	-0.606958	0.104	0.159	1
PSME1	0.00144304	-0.249311	0.845	0.878	1
CDHR3	0.00145065	-0.767039	0.101	0.154	1
ADK	0.00146449	-0.347778	0.382	0.455	1
ATP5MD	0.00147836	0.229708	0.675	0.59	1
FOXP1	0.00148857	-0.126523	0.69	0.774	1
EZR	0.00149711	-0.269791	0.478	0.559	1
MAFF	0.00150202	0.511316	0.27	0.197	1
BMP2K	0.0015044	-0.613714	0.081	0.134	1
CD53	0.00150603	0.14057	0.906	0.913	1
CHID1	0.00152225	-0.459186	0.098	0.153	1
TRAPPC1	0.0015376	-0.217283	0.644	0.705	1
HS2ST1	0.00155524	-0.383246	0.172	0.241	1
CHD2	0.00156116	-0.264978	0.69	0.74	1
RNF135	0.00156678	0.668714	0.131	0.079	1
DAD1	0.00157035	-0.173725	0.631	0.698	1
GCA	0.00157182	-0.818992	0.075	0.123	1
PAPOLG	0.00157841	-0.475801	0.18	0.247	1
MSI2	0.00162215	-0.443568	0.328	0.398	1
CD2AP	0.00163839	-0.270217	0.229	0.31	1
TBL1XR1	0.00164463	-0.346254	0.448	0.526	1
PRRC2C	0.00164607	-0.210125	0.74	0.806	1
RIN3	0.00164904	-0.303889	0.679	0.721	1
HM13	0.00165846	-0.359166	0.306	0.382	1
PER1	0.00165899	0.389663	0.355	0.276	1
GIMAP4	0.00167917	-0.267345	0.63	0.662	1
HSPA5	0.00169428	-0.390112	0.585	0.618	1
PSMB2	0.00171254	-0.270111	0.426	0.502	1
SELPLG	0.00171708	0.270131	0.522	0.445	1
GSPT1	0.00172765	-0.272741	0.296	0.374	1
POLE3	0.00173011	0.523254	0.259	0.191	1
AC008105.3	0.00173067	-0.515795	0.165	0.226	1
CUL4A	0.00174621	-0.434589	0.329	0.389	1
RPN2	0.00174754	-0.296409	0.448	0.527	1
TAF11	0.00174854	0.475971	0.35	0.278	1
MLLT3	0.00176925	-0.566796	0.29	0.358	1
CACYBP	0.00177857	-0.396187	0.29	0.358	1
AC023389.1	0.00177941	-1.07709	0.06	0.103	1
IFI35	0.00178192	-0.475456	0.256	0.325	1
CASZ1	0.00178366	0.771126	0.114	0.066	1
DPF2	0.00179982	0.409791	0.271	0.198	1
UGP2	0.00181679	-0.406339	0.332	0.398	1
TBC1D22A	0.00182014	-0.214898	0.647	0.709	1
RNF115	0.00183151	0.41013	0.573	0.529	1
SLC38A10	0.00186653	-0.426931	0.219	0.286	1
COMTD1	0.00186701	-0.547494	0.132	0.189	1
SYTL2	0.00187034	-0.353724	0.384	0.457	1
EPSTI1	0.00187214	-0.383279	0.264	0.339	1
MYCBP2	0.00188082	-0.221233	0.632	0.709	1
CLTC	0.00191553	-0.384586	0.332	0.402	1
STX5	0.00191863	0.312262	0.45	0.363	1
TMEM163	0.00192264	0.619486	0.122	0.073	1
HSD17B12	0.00193822	-0.651219	0.088	0.138	1
LINC02100	0.00194171	-0.668609	0.099	0.151	1
UBE2J1	0.0019566	0.313194	0.37	0.291	1
TCTEX1D2	0.00199061	-0.601132	0.124	0.181	1
PSMB8-AS1	0.00199158	-0.186526	0.36	0.443	1
VOPP1	0.00199282	-0.26201	0.5	0.573	1
NME1	0.00200513	-0.357618	0.104	0.16	1
RINT1	0.00202317	0.615738	0.205	0.144	1
RHBDD1	0.00203193	-0.602477	0.132	0.192	1
NFKBIA	0.00203956	-0.034085	0.67	0.577	1
MBOAT7	0.00204582	-0.518665	0.064	0.11	1
UBXN11	0.00204956	-0.7047	0.06	0.104	1
AC011246.1	0.00206059	1.11993	0.14	0.09	1
STK3	0.00207063	-0.639262	0.078	0.126	1
FKBP4	0.00208071	-0.536216	0.071	0.12	1
PSMA3	0.00209826	-0.25726	0.462	0.529	1
KLF7	0.00210489	-0.504124	0.092	0.145	1
TCF25	0.00213552	0.212984	0.726	0.725	1
UQCR11	0.00215182	0.167505	0.765	0.681	1
NDUFA1	0.002152	0.190181	0.703	0.614	1
ATP2B1-AS1	0.00215605	-0.426462	0.259	0.327	1
CST3	0.00217416	-0.897055	0.266	0.329	1
JMJD1C	0.00220352	-0.259757	0.654	0.703	1
CREB1	0.00220776	-0.356929	0.472	0.53	1
TMED9	0.00222539	-0.278497	0.461	0.532	1
CST7	0.00222898	-0.113878	0.975	0.974	1
LSM6	0.0022296	-0.311868	0.336	0.407	1
KLF4	0.0022313	-0.742796	0.091	0.142	1
ATXN2	0.00223289	-0.275742	0.366	0.436	1
AIF1	0.00223945	-1.75021	0.126	0.179	1
TASOR	0.00224589	-0.4192	0.278	0.351	1
SCFD2	0.00227341	-0.459133	0.302	0.374	1
MIR29B2CHG	0.00228282	-0.440872	0.196	0.258	1
PHF20	0.00229233	0.216611	0.67	0.615	1
COPS3	0.00231167	-0.323152	0.246	0.317	1
LY75	0.00231265	-0.444269	0.249	0.313	1
MED13L	0.00232006	-0.254632	0.631	0.714	1
RGCC	0.00232439	0.536623	0.21	0.148	1
SPEN	0.00232701	-0.334083	0.368	0.439	1
GFOD1	0.00233774	0.35365	0.527	0.473	1
CSDE1	0.00234962	-0.234502	0.536	0.621	1
PHF19	0.00237042	-0.472128	0.124	0.181	1
CX3CR1	0.00238274	-0.276273	0.641	0.662	1
NDUFB4	0.00238397	0.211378	0.583	0.488	1
PRDX3	0.0024115	-0.370529	0.14	0.203	1
GDI2	0.00242105	-0.308838	0.426	0.495	1
KANTR	0.00242384	0.625382	0.186	0.128	1
YBX1	0.00242502	-0.200446	0.868	0.877	1
OXLD1	0.00243086	-0.349318	0.189	0.253	1
SEC61G	0.00243612	0.220139	0.585	0.483	1
ZBTB1	0.00243641	0.330565	0.525	0.47	1
MNDA	0.00248368	-1.37535	0.099	0.147	1
SLC4A4	0.00249314	-0.623301	0.188	0.245	1
ARHGAP30	0.00250201	-0.296794	0.574	0.628	1
LTBP3	0.00250374	-0.580649	0.094	0.144	1
CXCR2	0.00250574	0.622385	0.156	0.101	1
RAD9A	0.00250783	-0.573252	0.141	0.197	1
VPS54	0.00250942	-0.445259	0.219	0.283	1
HIPK2	0.00251467	0.436211	0.646	0.671	1
DHRS4L2	0.00252122	-0.46759	0.144	0.201	1
HDAC2	0.00255061	-0.373025	0.202	0.267	1
WASF2	0.00255284	-0.22979	0.571	0.63	1
KLRK1	0.00256945	-0.18638	0.814	0.844	1
SPCS3	0.00257006	-0.207782	0.481	0.555	1
SREBF2	0.0025728	-0.501686	0.246	0.31	1
IFT27	0.00257286	-0.62772	0.091	0.141	1
OASL	0.00257368	-0.519841	0.104	0.157	1
DOCK2	0.00258726	-0.253847	0.655	0.703	1
ITFG2	0.00259415	-0.467264	0.172	0.235	1
ARHGEF2	0.00259544	-0.442914	0.224	0.291	1
SNTB2	0.00262994	0.359046	0.386	0.308	1
ZNF540	0.00263071	0.913306	0.129	0.081	1
CLIC3	0.00263386	0.228272	0.835	0.816	1
IFNG	0.00264329	-0.383711	0.366	0.436	1
CHD7	0.00268922	0.632325	0.18	0.125	1
LINC01578	0.00269507	0.220063	0.728	0.687	1
ST8SIA4	0.00271917	-0.332249	0.426	0.505	1
CACNA1A	0.00272672	0.797638	0.104	0.06	1
AL158071.1	0.00273899	0.467095	0.145	0.093	1
C16orf87	0.00273984	0.60309	0.201	0.144	1
RHOBTB3	0.00274831	0.495334	0.261	0.192	1
PPP1R9A	0.00274913	-0.982733	0.072	0.117	1
SOS2	0.00279324	0.302938	0.556	0.501	1
DHX8	0.0027949	0.461086	0.244	0.181	1
KIR3DL2	0.00280301	0.605734	0.159	0.104	1
STAG2	0.00280727	-0.27247	0.564	0.627	1
SMARCAL1	0.00280955	-0.524613	0.134	0.192	1
MEGF9	0.00282989	-0.370515	0.281	0.349	1
ATP2A2	0.00284773	-0.473738	0.212	0.27	1
LINC01004	0.00286329	0.351441	0.384	0.31	1
PLP2	0.00290721	-0.251788	0.146	0.213	1
AC008124.1	0.00291696	-0.642249	0.071	0.116	1
ARHGDIA	0.00292683	-0.261905	0.494	0.548	1
GALC	0.00293851	0.297565	0.368	0.283	1
SCAP	0.00298063	-0.634255	0.148	0.203	1
NSA2	0.00301249	0.261564	0.627	0.576	1
KIR2DL1	0.0030153	0.747704	0.115	0.069	1
SPATA13	0.00302772	-0.293394	0.448	0.52	1
CDKN2D	0.00302959	-0.193441	0.501	0.573	1
MEF2A	0.00305521	-0.355414	0.326	0.396	1
SFPQ	0.003086	-0.253277	0.55	0.599	1
FAM3C	0.00308711	-0.447622	0.229	0.288	1
C1orf162	0.00309573	-0.230259	0.465	0.527	1
EPB41L4A-AS1	0.00309737	0.420915	0.312	0.239	1
HYOU1	0.00310761	-0.663605	0.091	0.14	1
ATP5IF1	0.00312007	0.176326	0.755	0.673	1
MRFAP1L1	0.00315049	-0.416969	0.155	0.214	1
TENT5C	0.00315612	0.442779	0.252	0.191	1
CBL	0.00316345	-0.453346	0.208	0.266	1
IBTK	0.00317268	-0.333559	0.234	0.304	1
SNHG22	0.00317804	-0.536094	0.081	0.126	1
MSL2	0.00324646	0.368216	0.399	0.336	1
ANKRD49	0.00325039	0.432399	0.235	0.169	1
AP3M2	0.0032514	-0.714807	0.082	0.129	1
HMGXB3	0.00326082	0.553902	0.215	0.156	1
TENT5A	0.00326701	0.595631	0.239	0.179	1
EPHA4	0.00327342	-0.694421	0.104	0.154	1
KSR1	0.00327344	-0.61048	0.132	0.188	1
ELMO1	0.00328927	-0.183363	0.609	0.674	1
CIAO2B	0.00329172	-0.230826	0.526	0.584	1
PRDX1	0.00330484	-0.268584	0.305	0.389	1
BBX	0.00334034	-0.266751	0.519	0.595	1
TAF4	0.00334899	-0.630704	0.109	0.16	1
HIVEP1	0.00335529	-0.644059	0.162	0.222	1
CPNE1	0.00335548	0.340861	0.47	0.395	1
C20orf27	0.00336946	-0.443353	0.094	0.145	1
SLC25A33	0.00337948	0.616602	0.209	0.151	1
OSBPL3	0.00339065	-0.414357	0.384	0.448	1
TSPAN32	0.00339619	-0.312597	0.418	0.476	1
SERPINA1	0.00341244	-1.18886	0.086	0.131	1
PTGER4	0.00341947	0.584692	0.282	0.22	1
CCDC30	0.00343659	-0.968376	0.07	0.113	1
THOC7	0.00346881	-0.27706	0.325	0.395	1
PI4K2B	0.00348338	-0.304102	0.231	0.302	1
TRAF1	0.00352457	-0.692738	0.104	0.154	1
NCOA1	0.00354276	-0.143755	0.779	0.84	1
DIP2A	0.00355069	0.421738	0.623	0.637	1
JMY	0.00356168	0.42091	0.32	0.25	1
GRB2	0.00356857	-0.2907	0.568	0.612	1
ASAP1	0.00362385	-0.389105	0.339	0.398	1
TMEM50A	0.00366916	-0.188325	0.63	0.68	1
MAPKAPK5-AS1	0.00367383	0.542489	0.239	0.178	1
ASCC1	0.00368472	0.378406	0.251	0.185	1
RGS2	0.00368818	0.326392	0.264	0.195	1
ITPRIP	0.003704	0.335731	0.419	0.344	1
MED11	0.00371575	-0.354165	0.16	0.222	1
CCDC144A	0.00373711	-1.11501	0.071	0.112	1
SGMS1	0.00376799	-0.340103	0.296	0.367	1
DSTN	0.00382035	0.289779	0.703	0.667	1
SMAD4	0.00382475	-0.461654	0.318	0.373	1
RPARP-AS1	0.00385128	-0.888621	0.06	0.1	1
PRKCA	0.0038527	-0.335243	0.252	0.319	1
METTL15	0.00387713	-0.380667	0.239	0.301	1
RAB5IF	0.00388202	-0.194828	0.488	0.558	1
OAS1	0.00388272	-0.482041	0.062	0.106	1
SRRM1	0.00388381	0.2286	0.682	0.63	1
RPAIN	0.00388776	0.418686	0.309	0.239	1
IFI30	0.00394268	-1.19056	0.129	0.181	1
CEP170	0.0039455	-0.757031	0.066	0.109	1
PALM2-AKAP2	0.00395502	-0.634283	0.106	0.154	1
SPTLC2	0.00399381	-0.389704	0.324	0.389	1
YARS	0.00403793	-0.461626	0.305	0.36	1
SMC4	0.00404694	0.34973	0.311	0.25	1
CAPN10	0.00409808	-0.533176	0.111	0.162	1
LSM8	0.00411016	0.275716	0.561	0.492	1
LHPP	0.00412484	-0.672402	0.099	0.147	1
THADA	0.00413846	-0.31698	0.322	0.395	1
GNAI2	0.00414488	-0.15965	0.802	0.827	1
TMEM41B	0.00415996	0.404597	0.268	0.204	1
AC007038.1	0.00416878	0.423084	0.248	0.184	1
DENND1B	0.00420256	-0.358681	0.45	0.511	1
ASCC3	0.00420612	-0.250752	0.435	0.518	1
NACC2	0.00425048	-0.530837	0.11	0.16	1
HLA-DMA	0.0042562	-0.43412	0.12	0.176	1
MARK2	0.00426431	-0.370617	0.319	0.382	1
FBXL17	0.00427744	-0.251619	0.524	0.601	1
MBD3	0.0042812	-0.505796	0.129	0.182	1
DRAP1	0.00428884	-0.1471	0.69	0.774	1
KMT2C	0.00428973	-0.222792	0.669	0.706	1
TXNDC15	0.00429867	-0.464943	0.212	0.272	1
HEG1	0.00430462	-0.542425	0.239	0.294	1
CISH	0.00434299	-0.555083	0.062	0.104	1
TRBC1	0.0043543	-0.204993	0.615	0.678	1
SUCLG1	0.0043619	-0.3083	0.349	0.413	1
FTSJ3	0.00436456	-0.529321	0.078	0.122	1
ARID1A	0.0043721	-0.212154	0.461	0.535	1
BRD7	0.00440704	0.321188	0.522	0.465	1
CRELD2	0.00440937	-0.504932	0.205	0.261	1
WASHC4	0.00441242	-0.485548	0.22	0.28	1
RGS1	0.00442756	0.509817	0.131	0.084	1
GIMAP5	0.00443394	-0.303793	0.334	0.398	1
MPLKIP	0.00443703	-0.438564	0.242	0.302	1
USF3	0.00445582	0.582774	0.264	0.204	1
LARS	0.00446453	-0.412597	0.264	0.326	1
CNOT10	0.00446786	0.516169	0.232	0.173	1
ECI2	0.00452002	0.461956	0.255	0.195	1
CEBPB	0.00453655	0.216881	0.459	0.373	1
IMPDH1	0.00460718	-0.625647	0.079	0.123	1
HVCN1	0.004629	-0.644507	0.075	0.12	1
DYSF	0.00465234	-0.73416	0.06	0.1	1
MTSS1	0.00468525	0.421407	0.511	0.476	1
SUN1	0.00469235	-0.564725	0.082	0.128	1
RILPL2	0.00469948	-0.461227	0.161	0.219	1
RPL17	0.00471884	0.116908	0.999	0.999	1
GALNS	0.00472072	-0.521215	0.1	0.147	1
PRKCQ	0.00473107	-0.237605	0.598	0.661	1
TRAPPC8	0.00474269	-0.358491	0.28	0.342	1
AC078845.1	0.00480995	-0.643931	0.085	0.131	1
GNG2	0.00481308	0.303727	0.831	0.858	1
CLIP1	0.00481427	-0.228835	0.33	0.399	1
IFITM3	0.00484788	-0.724869	0.104	0.151	1
CUL3	0.0048531	0.242054	0.637	0.59	1
GBP5	0.00488831	-0.344484	0.429	0.492	1
ARPC5	0.00489385	-0.175165	0.806	0.806	1
COMMD7	0.00489867	-0.321134	0.362	0.423	1
METRN	0.00490604	-0.384795	0.155	0.214	1
MVD	0.00492514	0.42458	0.371	0.302	1
HNRNPF	0.00493159	-0.223349	0.723	0.762	1
HNRNPC	0.00494137	-0.186121	0.801	0.841	1
SCAF8	0.0049619	-0.292854	0.449	0.512	1
PHKB	0.00497187	-0.332394	0.311	0.377	1
ZBTB10	0.00499025	0.220677	0.282	0.214	1
RAB9A	0.00500687	0.369344	0.421	0.36	1
AC010609.1	0.00501038	0.47471	0.179	0.125	1
SYF2	0.00505385	0.263716	0.621	0.577	1
SMYD3	0.00506128	-0.249901	0.667	0.734	1
COMT	0.00507936	-0.283637	0.361	0.423	1
FES	0.00511499	-0.651609	0.11	0.159	1
ATP6V1E1	0.00511665	0.41	0.346	0.278	1
LTB	0.00516874	-0.195495	0.186	0.253	1
SSR3	0.00518425	-0.285775	0.316	0.382	1
PRMT9	0.00520987	0.54036	0.188	0.134	1
PVT1	0.00521223	-0.549984	0.082	0.128	1
LAMP1	0.00521341	-0.200233	0.476	0.542	1
GNGT2	0.00522936	-0.468855	0.108	0.157	1
DOCK11	0.00524578	-0.231519	0.606	0.665	1
ZHX2	0.00525789	-0.291257	0.292	0.363	1
ERGIC2	0.0052625	-0.371391	0.25	0.313	1
CDK5RAP1	0.00527128	0.581707	0.23	0.172	1
NDUFA2	0.00528393	0.189437	0.534	0.457	1
NDUFS5	0.00530545	0.20837	0.636	0.554	1
EPRS	0.00531454	-0.42105	0.268	0.326	1
LINC01934	0.00533067	-0.346384	0.319	0.389	1
KIAA1143	0.00533221	0.394807	0.284	0.219	1
PIK3AP1	0.0053379	-0.283501	0.425	0.488	1
MRTFA	0.00533952	-0.349364	0.451	0.51	1
TSHZ1	0.00537404	-0.486787	0.204	0.263	1
TMEM123	0.00539371	-0.299414	0.296	0.367	1
TAOK1	0.00539955	-0.373945	0.358	0.411	1
AL158071.4	0.00540606	0.338955	0.122	0.076	1
MACF1	0.00541006	-0.205876	0.777	0.818	1
EMC1	0.00542297	0.877483	0.105	0.065	1
EVI2B	0.00542299	-0.272791	0.462	0.518	1
SFMBT2	0.00543094	-0.360364	0.474	0.533	1
NUP62	0.00543485	-0.599117	0.131	0.181	1
NANS	0.00543829	-0.502469	0.164	0.219	1
KMT2A	0.00546384	-0.309901	0.468	0.53	1
TSEN15	0.00547165	-0.410555	0.196	0.256	1
KIAA2026	0.00547757	-0.307783	0.464	0.523	1
BCOR	0.00548786	-0.723323	0.091	0.137	1
GZMH	0.00550989	-0.193498	0.922	0.888	1
DPY30	0.0055203	-0.29917	0.271	0.338	1
PRSS57	0.00552737	-0.709548	0.179	0.228	1
AURKAIP1	0.00554479	-0.186702	0.499	0.565	1
NLRC5	0.00557474	-0.299101	0.498	0.549	1
POU2F2	0.00557641	-0.635272	0.166	0.219	1
ESYT2	0.00557703	-0.227708	0.689	0.75	1
PPP1R15B	0.00557727	-0.611952	0.175	0.225	1
GAS5	0.00557825	0.284973	0.61	0.524	1
TTC39B	0.00558425	0.376869	0.405	0.338	1
HMBOX1	0.00560521	-0.375973	0.256	0.32	1
PCBP1-AS1	0.00561158	-0.372652	0.218	0.279	1
SETBP1	0.0056214	-0.503999	0.241	0.292	1
TANGO6	0.00562453	-0.307815	0.198	0.263	1
TMEM35B	0.00562807	-0.236212	0.284	0.355	1
TESPA1	0.00564222	-0.303293	0.201	0.26	1
TNFAIP8	0.00565024	-0.320606	0.647	0.673	1
CASP1	0.00567398	-0.306403	0.292	0.357	1
DENND6A	0.00568906	0.249226	0.484	0.416	1
RBL2	0.00571513	-0.264275	0.559	0.634	1
AL499604.1	0.00580596	0.38536	0.228	0.169	1
TPM3	0.00581134	-0.168269	0.816	0.856	1
RUNX3	0.00581446	0.174773	0.812	0.815	1
DAPK2	0.00583827	0.470571	0.135	0.088	1
WDR74	0.00583971	-0.420942	0.29	0.354	1
ATG16L2	0.00585567	-0.339681	0.229	0.286	1
PGLS	0.00587906	-0.27574	0.396	0.451	1
HDAC4	0.00588122	-0.216268	0.388	0.458	1
PTGES3	0.00591598	-0.187052	0.689	0.727	1
PSMD14	0.00591868	-0.346909	0.26	0.323	1
TIPARP	0.00597258	0.358387	0.37	0.301	1
SPOCK2	0.00602072	0.304435	0.402	0.332	1
BPTF	0.00602279	0.299966	0.733	0.718	1
EMC1-AS1	0.00604243	0.422328	0.155	0.103	1
CAMK2D	0.00604475	-0.232056	0.542	0.626	1
GCLM	0.00604836	0.335343	0.299	0.232	1
PHF10	0.0060951	0.49759	0.188	0.132	1
RNASEH2C	0.00611015	-0.21832	0.354	0.433	1
SPEF2	0.00611167	0.532283	0.142	0.095	1
FAM50A	0.00611489	-0.271176	0.248	0.313	1
CREM	0.00620142	0.249295	0.519	0.451	1
NADK	0.00622073	-0.428294	0.132	0.185	1
MRPS6	0.00622595	-0.141056	0.378	0.458	1
MRPL12	0.00625186	-0.409337	0.116	0.166	1
MRPL33	0.00625922	0.35499	0.448	0.379	1
BRD3	0.00626481	-0.461608	0.148	0.2	1
DIAPH1	0.00629108	-0.191666	0.677	0.736	1
PHF5A	0.00632286	0.426112	0.208	0.148	1
SUCLG2	0.00634282	0.195951	0.573	0.523	1
ATRX	0.00635137	-0.273727	0.649	0.684	1
NEK7	0.00635486	-0.150012	0.446	0.511	1
BBC3	0.00636667	-0.53051	0.142	0.192	1
GZMA	0.00638168	-0.0776938	0.988	0.971	1
GALNT6	0.00639235	-1.04015	0.064	0.101	1
SZRD1	0.00639969	-0.300617	0.332	0.386	1
TIMM17B	0.00640206	-0.470239	0.17	0.223	1
HDHD2	0.00649853	-0.587143	0.161	0.211	1
FLOT2	0.00652506	-0.28704	0.182	0.245	1
OSBPL8	0.00653253	-0.190176	0.716	0.769	1
MARF1	0.00653269	-0.572848	0.199	0.25	1
AC243829.4	0.00653479	0.545247	0.122	0.078	1
UBE2G2	0.00654832	-0.385465	0.268	0.326	1
IL15	0.00655378	-0.739499	0.065	0.104	1
SOD1	0.0065736	-0.160183	0.588	0.661	1
AC090152.1	0.00664545	-0.676395	0.142	0.191	1
CENPP	0.00664558	-0.343903	0.112	0.16	1
ZFP64	0.00668587	-0.608077	0.078	0.119	1
WBP11	0.00669136	0.228808	0.415	0.332	1
SNRPG	0.0067556	0.174095	0.55	0.47	1
BCR	0.00675759	0.405782	0.369	0.308	1
CRTAM	0.00681511	-0.548574	0.139	0.191	1
PRR5L	0.00685443	-0.276828	0.404	0.474	1
GPN3	0.00687312	-0.575554	0.088	0.131	1
C1orf112	0.0068877	-0.718405	0.078	0.119	1
AKT1	0.00689478	-0.314779	0.269	0.329	1
ABCG1	0.00690156	-0.744477	0.082	0.125	1
PDHA1	0.00691651	-0.287537	0.251	0.311	1
PECAM1	0.00695977	-0.64935	0.208	0.256	1
SSBP2	0.00696724	-0.770922	0.181	0.235	1
ABCB8	0.00698165	-0.414801	0.12	0.17	1
C17orf67	0.00700666	-0.486188	0.071	0.113	1
PARVG	0.00702047	-0.295749	0.232	0.294	1
RPL5	0.00706861	0.120658	0.995	0.996	1
GSTK1	0.00707065	-0.302605	0.464	0.511	1
S100A4	0.00707568	-0.179274	0.955	0.947	1
NDUFV2	0.00711452	-0.190344	0.495	0.57	1
MRPL10	0.00713785	0.460594	0.315	0.251	1
ZNF710	0.00717707	-0.48458	0.171	0.223	1
P2RY11	0.00719865	-0.570026	0.109	0.153	1
MARS	0.00720647	-0.27593	0.215	0.278	1
CBLB	0.00720946	0.218759	0.781	0.786	1
TRAPPC9	0.00726826	-0.271365	0.522	0.589	1
PRKCD	0.00727805	-0.622818	0.08	0.122	1
CCT6A	0.00728221	-0.225344	0.365	0.435	1
TMEM141	0.00728325	-0.271308	0.206	0.269	1
PIK3CG	0.00732028	-0.356317	0.256	0.314	1
NOP58	0.00736313	0.216119	0.476	0.402	1
MTMR6	0.00741374	0.278528	0.27	0.203	1
RPS8	0.00741868	0.136862	0.994	0.988	1
MICU1	0.00742486	-0.45766	0.23	0.283	1
AKR1A1	0.00743632	-0.194047	0.229	0.297	1
CINP	0.0074831	-0.412531	0.126	0.176	1
TPM4	0.00748417	-0.268893	0.465	0.524	1
ARRDC3	0.00750025	-0.267744	0.412	0.473	1
NPM1	0.00753118	-0.138079	0.887	0.893	1
AC087239.1	0.00755997	-0.527841	0.085	0.128	1
ATP5F1B	0.0075763	-0.21816	0.595	0.64	1
DDX58	0.00762319	-0.288974	0.272	0.335	1
NCLN	0.00763592	-0.491679	0.095	0.14	1
TNFSF14	0.00764534	-0.468253	0.12	0.169	1
LRCH4	0.00768442	-0.411677	0.15	0.201	1
ITGB1BP1	0.00769238	-0.308342	0.372	0.429	1
SRRT	0.0077196	-0.470361	0.185	0.233	1
RRAGA	0.00777566	-0.394827	0.191	0.245	1
HSP90B1	0.00780542	-0.179811	0.637	0.671	1
RUVBL2	0.00786664	-0.515811	0.112	0.159	1
LYPLA2	0.00793012	-0.317501	0.189	0.247	1
USP15	0.00793373	-0.194002	0.716	0.756	1
GTF2IRD2	0.00793857	0.718075	0.12	0.078	1
RAB4B	0.00794234	-0.275761	0.299	0.363	1
GAB2	0.00796875	-0.751112	0.064	0.101	1
FAM120A	0.00797597	-0.308409	0.321	0.373	1
TMEM258	0.00802245	0.256085	0.606	0.524	1
TRBC2	0.00807068	-0.16618	0.546	0.615	1
TUFM	0.00808236	-0.212963	0.389	0.457	1
NCF1	0.00813288	-0.611581	0.104	0.151	1
USP7	0.00813906	-0.245563	0.309	0.376	1
ZCCHC7	0.00817773	-0.23501	0.574	0.634	1
RNASEH2B	0.00820396	-0.172073	0.322	0.398	1
PAK1	0.00821278	-0.481782	0.079	0.12	1
COX7A2	0.00821854	0.162242	0.711	0.656	1
RELT	0.00825299	-0.445766	0.106	0.153	1
ZC3HAV1	0.00831611	0.257414	0.662	0.656	1
COX8A	0.00840358	0.162449	0.723	0.617	1
CDK9	0.00842397	0.54844	0.228	0.175	1
MGAT2	0.00842996	-0.536219	0.106	0.151	1
GPS1	0.00843421	-0.392903	0.13	0.181	1
ACTR2	0.00846085	-0.128596	0.802	0.822	1
MOB2	0.00850249	-0.260069	0.342	0.407	1
ATP2B1	0.00850749	-0.329017	0.395	0.464	1
SLC5A3	0.00853313	-0.612169	0.119	0.163	1
FRG1	0.00855434	0.310091	0.439	0.377	1
BTBD6	0.00865949	-0.367839	0.136	0.186	1
NME6	0.00866412	-0.51253	0.086	0.128	1
WDR1	0.00867159	-0.235708	0.498	0.548	1
TMEM33	0.00867239	-0.409761	0.159	0.211	1
PARP12	0.00868239	-0.569203	0.149	0.197	1
GBP1	0.00870054	-0.476553	0.169	0.22	1
CASP8AP2	0.00871469	-0.363484	0.169	0.222	1
FKBP15	0.00871949	-0.501161	0.136	0.185	1
PDS5B	0.00875085	-0.197791	0.395	0.465	1
GRHPR	0.00878099	-0.307976	0.194	0.25	1
RNF13	0.00882722	-0.290036	0.411	0.464	1
GLIPR1	0.00882986	-0.256029	0.402	0.452	1
ARF3	0.00883771	-0.412849	0.178	0.231	1
ATP5PB	0.00884213	-0.230759	0.498	0.545	1
PIH1D1	0.00884376	-0.221051	0.286	0.354	1
FNDC3B	0.00886136	-0.166368	0.659	0.712	1
PTPN22	0.00886522	-0.194024	0.589	0.642	1
FOS	0.00887255	-0.250713	0.853	0.755	1
SELL	0.00888921	-0.15577	0.259	0.33	1
LAT	0.00896279	-0.347285	0.335	0.383	1
TLK1	0.00898212	-0.224807	0.42	0.488	1
PAPSS1	0.009039	-0.647321	0.075	0.115	1
CMTM1	0.00908954	-0.733586	0.071	0.109	1
TRPS1	0.00909914	-0.381701	0.24	0.298	1
ARHGAP18	0.00911265	-0.359628	0.164	0.216	1
LINC02328	0.00912548	-0.340032	0.264	0.319	1
CDS2	0.00915106	-0.304154	0.228	0.286	1
CEBPA	0.009193	-0.56517	0.068	0.106	1
NFIC	0.00926297	-0.372162	0.111	0.16	1
DNAJC8	0.00935908	-0.223511	0.549	0.608	1
ADAM8	0.00938212	-0.229625	0.321	0.382	1
ZBTB11	0.00939189	-0.300221	0.312	0.374	1
TBC1D10C	0.00948058	-0.189929	0.682	0.74	1
SYT11	0.00955103	0.413267	0.224	0.169	1
LRCH1	0.00958831	-0.399402	0.311	0.369	1
AL138824.1	0.00959815	-0.734999	0.071	0.109	1
NRDE2	0.00960523	0.411829	0.178	0.128	1
SUGP2	0.00962348	0.391457	0.369	0.311	1
JARID2	0.00966072	-0.288458	0.615	0.656	1
AC109587.1	0.00970523	0.746637	0.111	0.072	1
STARD9	0.00974647	-0.529093	0.101	0.145	1
UTP3	0.00975138	-0.466384	0.145	0.194	1
USP53	0.0097874	0.339195	0.194	0.141	1
CCT8	0.00983944	-0.19686	0.434	0.498	1
FOXN3	0.00985537	-0.18682	0.85	0.906	1
PGM2	0.00987848	-0.467077	0.138	0.185	1
TLE3	0.00991889	-0.483662	0.062	0.1	1
BRWD3	0.00995427	-0.394961	0.284	0.338	1
PUM1	0.00996143	-0.270506	0.488	0.549	1
ANKLE2	0.00998216	-0.372806	0.2	0.256	1
SLA2	0.0100615	0.367254	0.334	0.275	1
MYDGF	0.0101531	-0.287672	0.436	0.49	1
CDC42SE2	0.0101602	-0.149745	0.864	0.903	1
NARF	0.0101624	0.199634	0.388	0.323	1
NDRG1	0.0101633	-0.476802	0.129	0.175	1
KLRC1	0.0102023	0.410907	0.356	0.304	1
MAP3K8	0.0102025	0.296319	0.5	0.449	1
MTHFS	0.0102176	-0.333013	0.155	0.209	1
PIN4	0.0102302	0.238875	0.364	0.295	1
WTAP	0.0102307	0.23694	0.57	0.499	1
HSD17B4	0.0102409	-0.291205	0.148	0.201	1
GNAL	0.010257	0.605269	0.181	0.134	1
SNHG1	0.0102667	0.385635	0.191	0.14	1
MYL12A	0.0102911	-0.0795075	0.993	0.994	1
CHCHD6	0.0102956	-0.565523	0.068	0.106	1
CD63	0.0104527	-0.043153	0.907	0.922	1
AGTRAP	0.0104584	-0.294476	0.428	0.477	1
MAN1A2	0.0104627	-0.257215	0.461	0.535	1
SEC14L1	0.0104701	0.419832	0.351	0.295	1
PARP4	0.0104974	0.284793	0.526	0.483	1
RFXANK	0.0104988	-0.412492	0.189	0.242	1
STXBP2	0.0105041	-0.28625	0.32	0.377	1
MCU	0.0106373	-0.387569	0.174	0.228	1
LMO4	0.0106422	-0.371237	0.264	0.319	1
PDIA4	0.0106812	-0.460939	0.194	0.241	1
ADAP1	0.0106953	-0.528065	0.138	0.185	1
ACSS1	0.0106997	-0.324301	0.196	0.25	1
FUCA2	0.0107164	-0.519885	0.084	0.123	1
RWDD1	0.010739	0.226009	0.534	0.463	1
MYADM	0.0107449	-0.440989	0.235	0.289	1
PRR13	0.0107628	0.165034	0.614	0.545	1
TRAPPC12	0.0107776	-0.414575	0.239	0.292	1
RFT1	0.0108311	-0.653338	0.065	0.101	1
AC092821.3	0.0108869	-0.200053	0.645	0.703	1
TOP2B	0.0109534	-0.258623	0.464	0.52	1
TOMM40	0.0109651	-0.309262	0.154	0.207	1
INTS2	0.0109883	-0.712027	0.089	0.128	1
SMIM20	0.0109961	0.715298	0.138	0.095	1
LINC00685	0.0110952	0.765497	0.102	0.066	1
BET1	0.0111234	-0.471805	0.116	0.162	1
RAB29	0.0111374	-0.2562	0.405	0.468	1
WARS	0.0111405	-0.692668	0.074	0.11	1
SPCS2	0.0111758	-0.163363	0.681	0.743	1
PLEKHA1	0.0112665	-0.286936	0.461	0.512	1
NOL7	0.0112667	-0.138861	0.406	0.474	1
MIR181A1HG	0.011272	-0.445028	0.208	0.263	1
BRF1	0.0112924	-0.51168	0.196	0.244	1
RALGAPB	0.0113755	0.367178	0.312	0.258	1
ECE1	0.011393	-0.503235	0.1	0.142	1
FYN	0.0114709	0.188176	0.879	0.9	1
ITK	0.0114805	0.248641	0.537	0.482	1
CAPS2	0.0114831	0.617464	0.122	0.082	1
BCL2L1	0.0114966	-0.298473	0.246	0.301	1
APMAP	0.011509	-0.154991	0.672	0.724	1
SESN1	0.0115495	-0.251995	0.355	0.416	1
TRAPPC5	0.0116017	-0.154975	0.419	0.482	1
POP7	0.0116401	-0.264418	0.135	0.185	1
ARHGAP25	0.0116849	-0.180876	0.534	0.602	1
FIP1L1	0.0116912	-0.31976	0.402	0.452	1
DCTN5	0.0117189	0.335903	0.168	0.117	1
MLLT6	0.0117477	-0.244409	0.478	0.508	1
EXOSC5	0.011773	-0.652045	0.072	0.11	1
GABPB1-IT1	0.0118293	0.315576	0.405	0.348	1
R3HDM2	0.0118415	-0.24752	0.569	0.618	1
LCP2	0.0118988	-0.214334	0.583	0.634	1
CSTB	0.0119178	-0.191865	0.414	0.48	1
JAKMIP2	0.0119325	-0.288257	0.321	0.38	1
RCBTB1	0.011971	0.559542	0.109	0.07	1
RCN1	0.0119909	-0.313869	0.132	0.181	1
ALYREF	0.0119989	-0.418022	0.188	0.235	1
ABHD12	0.0120376	0.315447	0.234	0.179	1
VPS35	0.0120455	-0.324575	0.211	0.269	1
MEF2B	0.0120665	-0.691272	0.082	0.12	1
PRPSAP2	0.0122182	-0.263662	0.171	0.225	1
ORC4	0.0122302	-0.430387	0.235	0.283	1
LRP10	0.012237	-0.345857	0.311	0.363	1
INTS1	0.0122725	-0.617663	0.099	0.138	1
R3HCC1L	0.0122772	0.321059	0.332	0.269	1
CCM2	0.0123128	-0.208128	0.699	0.727	1
AP2S1	0.0123229	-0.161835	0.465	0.526	1
BNIP1	0.0123332	-0.662089	0.082	0.12	1
C12orf75	0.012366	-0.169795	0.782	0.794	1
CDC27	0.0124188	-0.243815	0.341	0.407	1
EIF3G	0.0124532	0.204193	0.83	0.774	1
MARCH9	0.0124604	0.445303	0.156	0.11	1
SENP6	0.0124768	-0.271944	0.509	0.562	1
OSBP	0.0125959	-0.500973	0.178	0.222	1
CASC4	0.0126061	-0.207624	0.359	0.424	1
CHTOP	0.0126145	-0.285679	0.22	0.28	1
PPP2R5A	0.0126381	-0.21984	0.495	0.557	1
MSL1	0.0126406	-0.430533	0.159	0.209	1
HDAC7	0.0126545	-0.272846	0.219	0.279	1
MORF4L1	0.0126614	0.131639	0.765	0.722	1
MIA3	0.0126867	-0.295269	0.299	0.355	1
CEBPD	0.0127036	0.21964	0.446	0.369	1
AL662844.4	0.0127265	-0.332095	0.162	0.214	1
MAVS	0.0127625	-0.538674	0.098	0.138	1
ECHDC1	0.0127871	-0.352776	0.342	0.394	1
RER1	0.0128087	-0.170589	0.481	0.539	1
JPT1	0.0128923	-0.198459	0.441	0.508	1
RAB11FIP1	0.0128985	-0.373604	0.465	0.508	1
ARAP1	0.012938	-0.289125	0.204	0.256	1
CD2	0.0129543	0.260172	0.708	0.687	1
ZFAS1	0.0129563	0.158075	0.736	0.67	1
SNX27	0.0129777	-0.318081	0.109	0.154	1
FAM49B	0.0129803	-0.148334	0.929	0.934	1
CLEC2D	0.0129808	-0.296422	0.652	0.683	1
MT-CYB	0.0129862	0.141612	1	0.997	1
CBX7	0.013018	-0.422387	0.112	0.156	1
REV3L	0.0131293	-0.296087	0.366	0.417	1
HNRNPAB	0.0131603	-0.326872	0.334	0.386	1
C11orf21	0.0131787	-0.325578	0.186	0.241	1
CRY2	0.0131828	0.273166	0.191	0.138	1
GNPTAB	0.013362	-0.239073	0.689	0.717	1
ERO1A	0.013366	-0.413151	0.156	0.206	1
SEM1	0.0134212	0.209271	0.56	0.493	1
ZUP1	0.0134297	-0.464146	0.109	0.151	1
AP1G2	0.0134573	-0.364069	0.111	0.156	1
SLX4IP	0.0134728	-0.449947	0.096	0.138	1
ZBTB4	0.013527	-0.353012	0.185	0.236	1
MED10	0.0135438	0.256981	0.5	0.446	1
MRPS21	0.0135628	0.265381	0.465	0.398	1
AP002762.2	0.0135755	0.41457	0.129	0.087	1
PNPLA2	0.0136231	0.49055	0.256	0.204	1
DPM3	0.013696	0.357198	0.239	0.182	1
STK11	0.013698	-0.523425	0.119	0.16	1
SERBP1	0.0137629	-0.155593	0.659	0.708	1
TRANK1	0.0138167	-0.300569	0.358	0.419	1
ARMT1	0.0138207	-0.432701	0.111	0.156	1
UBE2R2	0.0138504	-0.204129	0.492	0.554	1
VAMP8	0.0139126	-0.113867	0.756	0.78	1
STX6	0.0139144	-0.326474	0.12	0.166	1
RRP7A	0.0139158	-0.329778	0.209	0.261	1
BANP	0.0139289	-0.396687	0.264	0.313	1
ESR2	0.013943	-0.443366	0.221	0.269	1
BRD1	0.0139856	0.36852	0.369	0.311	1
CDC14A	0.0139974	-0.273858	0.418	0.479	1
F8A1	0.0140037	-0.535694	0.116	0.157	1
AC104316.1	0.0140716	0.333582	0.269	0.21	1
SIGLEC7	0.0140862	-0.429679	0.134	0.179	1
RAB2B	0.0141351	0.358928	0.225	0.172	1
PTRHD1	0.01421	0.498971	0.229	0.182	1
MAP3K7	0.0142192	-0.481178	0.208	0.253	1
HIST1H2AH	0.0142397	-0.809381	0.079	0.115	1
AC022217.3	0.0142855	0.266211	0.392	0.326	1
PRPF38B	0.0142928	-0.179332	0.547	0.606	1
ACOT8	0.0142971	-0.624093	0.124	0.164	1
TRNT1	0.0143388	-0.328814	0.169	0.222	1
ZPR1	0.0144416	0.471963	0.156	0.113	1
TESC	0.0144572	-0.264835	0.146	0.198	1
MICAL1	0.0145433	-0.536379	0.096	0.135	1
GNA12	0.0145445	-0.727525	0.066	0.101	1
MYO1G	0.0146637	-0.213444	0.5	0.546	1
AC092683.1	0.0146887	-0.601333	0.098	0.135	1
ARHGAP45	0.0147427	-0.218341	0.402	0.465	1
RLF	0.0148086	0.262313	0.419	0.357	1
INPP5A	0.0149067	0.328551	0.211	0.162	1
DOK1	0.0149476	-0.37995	0.091	0.132	1
ZRANB3	0.0150216	-0.457653	0.106	0.147	1
MAP2K2	0.0150546	-0.170144	0.583	0.636	1
ST3GAL1	0.0150648	-0.30014	0.376	0.427	1
LINC00667	0.0151007	-0.433057	0.125	0.169	1
SNX29	0.0151301	-0.394784	0.296	0.345	1
TTI1	0.0151627	0.503674	0.168	0.122	1
GTPBP4	0.0151836	-0.365254	0.182	0.233	1
COA3	0.0152931	-0.269469	0.208	0.263	1
AGGF1	0.0153238	-0.390695	0.181	0.231	1
ATG4C	0.0153265	-0.405627	0.081	0.119	1
EXOSC6	0.015336	0.368192	0.262	0.207	1
MRPL40	0.0153725	-0.305966	0.208	0.26	1
DOK6	0.0154107	0.360206	0.176	0.128	1
EMB	0.0154188	0.210339	0.689	0.684	1
PFDN4	0.0154468	0.386859	0.26	0.21	1
P4HB	0.0154687	-0.252203	0.568	0.595	1
CHST12	0.0154939	-0.170414	0.634	0.674	1
KIF2A	0.0155326	-0.251265	0.585	0.634	1
GPR141	0.0155532	0.414291	0.109	0.07	1
GSTO1	0.0155694	-0.313525	0.39	0.432	1
SCOC	0.015572	-0.481794	0.134	0.178	1
CPD	0.0156021	0.409269	0.351	0.298	1
TPI1	0.0156063	-0.0877098	0.667	0.711	1
MSL3	0.0156342	-0.558897	0.164	0.207	1
AC104078.2	0.0156961	0.595374	0.131	0.091	1
XCL1	0.0157792	-0.417934	0.08	0.119	1
POLK	0.0158375	-0.415812	0.189	0.235	1
EIPR1	0.0158393	-0.420646	0.212	0.261	1
LLPH	0.0158483	0.367951	0.321	0.263	1
ZNF428	0.0158677	-0.286219	0.356	0.411	1
EDEM3	0.0158848	-0.271038	0.19	0.245	1
AUH	0.0159243	0.34026	0.426	0.382	1
LLGL2	0.015964	-0.213506	0.434	0.492	1
HERPUD1	0.0160056	-0.276006	0.326	0.377	1
AK2	0.0160456	-0.520044	0.165	0.21	1
RBM12	0.0160677	-0.564107	0.078	0.113	1
MGA	0.0161878	-0.401735	0.261	0.314	1
OPTN	0.0161955	-0.156104	0.531	0.581	1
SSR4	0.0162138	-0.0830397	0.776	0.818	1
RTN4	0.0162147	-0.199361	0.604	0.675	1
PLIN3	0.0162242	-0.41614	0.101	0.142	1
DNASE1	0.0162652	-0.459073	0.146	0.189	1
HERPUD2	0.0162901	-0.276137	0.429	0.477	1
LIMD2	0.016369	-0.10052	0.779	0.811	1
LIPC	0.0163902	0.643408	0.156	0.113	1
MYCBP	0.0164273	0.548839	0.169	0.126	1
SP2	0.0164306	0.548043	0.119	0.081	1
RELA	0.0164455	-0.406633	0.162	0.207	1
PPP3CB	0.0164997	-0.280952	0.444	0.496	1
RPRD1A	0.0165258	-0.421304	0.181	0.228	1
PNKD	0.0165677	0.311541	0.374	0.319	1
TMED10	0.0165892	-0.266328	0.449	0.49	1
WDR41	0.0165934	-0.309539	0.148	0.195	1
NMUR1	0.0166074	-0.280964	0.254	0.307	1
LAP3	0.0166132	0.396507	0.331	0.279	1
KDM2B	0.0166354	0.309508	0.37	0.314	1
CEP192	0.0166513	-0.341535	0.302	0.358	1
WDR45B	0.0166977	0.215104	0.259	0.2	1
RAB27A	0.0167025	-0.251786	0.546	0.606	1
ANO6	0.016718	-0.29763	0.266	0.322	1
AC018682.1	0.016719	-0.493861	0.116	0.157	1
ARRDC1	0.0167282	-0.452604	0.149	0.191	1
CD44	0.0167873	-0.250077	0.606	0.642	1
KBTBD2	0.0168122	0.249453	0.351	0.288	1
CEP85L	0.0168129	-0.218564	0.514	0.581	1
PDE4A	0.0168279	0.542355	0.226	0.182	1
C8orf76	0.016874	0.424871	0.23	0.181	1
DDX5	0.0169634	0.0818646	0.964	0.981	1
ZCCHC17	0.0171326	0.322548	0.469	0.419	1
NDUFB11	0.0171714	-0.111798	0.566	0.62	1
DMWD	0.0172325	-0.524761	0.078	0.113	1
EXOC5	0.0172429	-0.310011	0.202	0.254	1
HLA-DQA2	0.017263	0.694837	0.154	0.115	1
PPP1R12A	0.0172875	-0.206932	0.785	0.818	1
THOC6	0.0172921	-0.479734	0.071	0.107	1
SLC25A39	0.0173851	-0.373881	0.172	0.22	1
SYNE1	0.01741	-0.139722	0.865	0.909	1
UBAC1	0.0174547	-0.407318	0.122	0.164	1
GLMN	0.0174908	0.432092	0.301	0.253	1
IGF1R	0.0175008	-0.338588	0.246	0.302	1
TOB1	0.0175287	0.510171	0.242	0.194	1
TBC1D19	0.0176497	0.35991	0.312	0.258	1
PTTG1	0.0176983	-0.416816	0.068	0.103	1
CD72	0.0177395	0.285018	0.188	0.138	1
LGALS1	0.0178023	-0.345167	0.61	0.626	1
ARHGAP4	0.0178741	-0.262135	0.34	0.399	1
CALM3	0.0178912	-0.213335	0.494	0.542	1
AP1S2	0.0178952	-0.391968	0.26	0.308	1
NMI	0.0178964	-0.347438	0.255	0.308	1
ING3	0.0179206	0.552029	0.214	0.17	1
ECSIT	0.0179473	-0.515564	0.096	0.135	1
STUB1	0.0180467	-0.153229	0.468	0.54	1
ATP13A2	0.0180606	-0.542571	0.074	0.109	1
AC010642.2	0.0180652	0.360253	0.195	0.145	1
PSMD13	0.018092	-0.19764	0.44	0.485	1
PLPBP	0.0180953	-0.426262	0.164	0.209	1
TALDO1	0.0181083	-0.236135	0.359	0.421	1
RPL22L1	0.0181796	0.269176	0.431	0.37	1
SPECC1L	0.0181966	-0.276772	0.329	0.388	1
GOLGA4	0.0182365	-0.152237	0.575	0.642	1
LAIR1	0.0182916	-0.306017	0.3	0.349	1
AC127035.1	0.0183012	0.546234	0.116	0.079	1
MINK1	0.0183311	-0.330721	0.128	0.175	1
ZNF571	0.0183609	0.488345	0.101	0.066	1
CD47	0.0183716	0.136577	0.811	0.806	1
HSPA4	0.0183995	-0.353579	0.252	0.301	1
PLEKHM3	0.0184671	0.358306	0.182	0.137	1
LYAR	0.0184858	0.271232	0.568	0.521	1
C5orf24	0.0185097	0.363139	0.214	0.162	1
AC026979.2	0.0185947	0.496141	0.218	0.17	1
SLIRP	0.0186453	0.273775	0.395	0.338	1
ZNF217	0.0186767	-0.277362	0.306	0.364	1
SMIM26	0.018697	0.273954	0.394	0.333	1
NUS1	0.0187049	-0.444873	0.182	0.232	1
HDGF	0.0187165	-0.375412	0.179	0.226	1
SNF8	0.0188581	-0.256138	0.36	0.42	1
NBEAL1	0.0188693	-0.517939	0.158	0.203	1
PXN	0.0188972	0.200768	0.502	0.439	1
CTSZ	0.0189036	-0.3073	0.178	0.225	1
IGFBP7	0.0189528	0.18121	0.626	0.571	1
TRAF2	0.0189572	-0.418063	0.111	0.153	1
PSMD7	0.0189574	-0.180489	0.446	0.51	1
TYMP	0.0190259	-0.481648	0.175	0.22	1
ZMYM1	0.0190308	-0.554203	0.101	0.14	1
COX17	0.0190822	0.292344	0.448	0.386	1
TMEM222	0.0191347	0.294207	0.229	0.173	1
IFI27L2	0.0191885	0.222048	0.392	0.322	1
ATP6V0D1	0.0192175	-0.274234	0.331	0.38	1
CCDC107	0.0192291	-0.150853	0.438	0.498	1
PHB	0.0193073	0.263974	0.482	0.432	1
ANXA1	0.0193458	-0.174493	0.869	0.875	1
CNIH1	0.0193652	-0.328858	0.15	0.198	1
CNPPD1	0.0194807	-0.383229	0.148	0.192	1
ZNF354B	0.0195509	-0.712191	0.068	0.1	1
CCDC88C	0.0195749	-0.181477	0.776	0.809	1
MANEA	0.0195798	-0.533276	0.066	0.1	1
RAB1A	0.0196932	0.211674	0.569	0.518	1
TUT7	0.0197222	-0.244811	0.412	0.471	1
PLEKHA2	0.0197308	0.251311	0.425	0.373	1
FRY	0.0197314	0.388288	0.319	0.267	1
RNF149	0.0197624	-0.231837	0.484	0.54	1
CHCHD2	0.0198127	-0.0952832	0.901	0.915	1
AC104695.2	0.0198459	0.415562	0.228	0.179	1
YY1	0.019854	-0.228841	0.504	0.558	1
ANO10	0.0198847	-0.394149	0.141	0.185	1
MX2	0.0199765	-0.512751	0.068	0.101	1
LARP1	0.0201481	-0.392202	0.228	0.273	1
CA11	0.0201732	0.470925	0.101	0.066	1
ARSG	0.0202036	0.293065	0.385	0.335	1
MRPL28	0.0202081	-0.230736	0.212	0.269	1
CWC27	0.020281	-0.348279	0.27	0.322	1
LITAF	0.0203242	0.14129	0.849	0.852	1
FCER1G	0.0203617	-0.108232	0.7	0.725	1
AEBP2	0.0204018	-0.150986	0.408	0.471	1
PDSS2	0.020414	-0.269135	0.329	0.379	1
PDZD4	0.0204178	0.370025	0.154	0.11	1
ACADM	0.02049	-0.29917	0.216	0.266	1
RPS16	0.02051	0.103419	0.998	0.988	1
QKI	0.0206159	-0.139748	0.591	0.655	1
PTPRA	0.0206656	0.205555	0.76	0.787	1
WAC-AS1	0.0207224	-0.461512	0.174	0.217	1
YPEL5	0.0207481	0.134351	0.63	0.576	1
MYH11	0.0207518	0.407068	0.125	0.087	1
TSPAN3	0.0207941	0.470845	0.23	0.186	1
TCEA1	0.0208317	0.21844	0.559	0.502	1
ELP6	0.0209173	0.383079	0.219	0.169	1
FDPS	0.020921	-0.228898	0.42	0.46	1
SETD5	0.0209536	-0.183472	0.44	0.498	1
EBLN3P	0.0209896	-0.349409	0.202	0.251	1
FBXO9	0.0209964	-0.39842	0.25	0.294	1
LEXM	0.0210876	-0.49535	0.117	0.157	1
CD96	0.0210939	0.215922	0.746	0.758	1
NUP93	0.021188	-0.370601	0.151	0.198	1
DNAJC1	0.0212049	-0.153028	0.627	0.678	1
ZBED1	0.0212205	-0.724245	0.08	0.113	1
IPMK	0.0212656	-0.336457	0.19	0.236	1
ZNF821	0.0212887	0.49198	0.128	0.09	1
RPF1	0.0213137	0.22023	0.321	0.26	1
PITPNA	0.0213249	0.366486	0.278	0.226	1
COA4	0.021329	-0.310762	0.212	0.261	1
KANSL1	0.021377	-0.167799	0.805	0.844	1
SNHG3	0.0215062	0.412023	0.202	0.156	1
ATP11A	0.0215538	-0.443799	0.211	0.258	1
ZEB2	0.0215741	-0.138919	0.899	0.924	1
TMEM59	0.0216538	-0.127517	0.696	0.75	1
AL139022.1	0.0216607	0.262193	0.164	0.117	1
ANGPT2	0.0216813	0.364109	0.144	0.103	1
IFITM1	0.0217935	0.173715	0.67	0.631	1
LMBRD1	0.0218036	-0.20218	0.408	0.468	1
DNAJC13	0.0218161	-0.364687	0.162	0.207	1
NRAS	0.0218669	0.288561	0.165	0.119	1
ATXN3	0.021996	-0.279232	0.216	0.266	1
NIF3L1	0.0220531	-0.359518	0.101	0.141	1
RWDD3	0.0222359	0.49055	0.191	0.148	1
BAHD1	0.0223092	0.538526	0.109	0.073	1
TMEM19	0.0223538	-0.480938	0.074	0.107	1
GNPDA1	0.0223858	0.581136	0.11	0.075	1
RTF1	0.0223866	0.239981	0.507	0.452	1
RAB6A	0.0224021	-0.265812	0.422	0.474	1
THYN1	0.0224152	-0.219476	0.212	0.263	1
CD69	0.0224166	-0.0922749	0.824	0.759	1
BTD	0.0224221	0.471529	0.249	0.198	1
VEZT	0.0225396	-0.394873	0.184	0.232	1
SLC35A4	0.022563	-0.568629	0.086	0.122	1
PSMD8	0.0226568	-0.10578	0.588	0.63	1
LATS2	0.0226731	0.317983	0.194	0.148	1
NPC2	0.0228481	-0.507094	0.2	0.244	1
GNB1	0.0228966	-0.162315	0.62	0.659	1
NCALD	0.0229319	-0.207769	0.823	0.83	1
SCAF11	0.0230624	-0.141392	0.637	0.696	1
MAML1	0.0231247	0.498049	0.196	0.153	1
STAT6	0.0231671	-0.300916	0.256	0.305	1
RCSD1	0.0231717	-0.202659	0.615	0.655	1
KEAP1	0.0233288	-0.304143	0.119	0.16	1
XXYLT1	0.0233453	-0.36027	0.084	0.119	1
HIKESHI	0.0233773	-0.217571	0.272	0.322	1
FTH1	0.0233811	-0.328055	0.984	0.984	1
DDX3X	0.0234606	0.214708	0.735	0.714	1
UBA7	0.0234752	-0.586892	0.08	0.113	1
CD226	0.0234783	-0.309148	0.507	0.539	1
PINK1	0.023496	0.511545	0.124	0.087	1
ZFYVE16	0.0235	-0.427432	0.181	0.228	1
EIF3F	0.0235051	0.142623	0.752	0.725	1
IFITM2	0.0236362	-0.0502499	0.873	0.924	1
TRAPPC2L	0.0236722	0.338248	0.316	0.267	1
CNP	0.023684	0.520662	0.126	0.088	1
LRRC8A	0.0237139	-0.566903	0.165	0.204	1
SERTAD3	0.0237315	0.579556	0.172	0.131	1
NAB1	0.0237551	-0.770678	0.069	0.1	1
RC3H1	0.0237945	0.276369	0.603	0.574	1
PDHB	0.023798	-0.274675	0.284	0.33	1
C17orf49	0.0238092	-0.205253	0.464	0.52	1
CEP57	0.0238944	-0.263129	0.398	0.438	1
ENTPD4	0.0239026	0.297794	0.245	0.189	1
UGGT1	0.0240014	0.281309	0.29	0.239	1
RASSF7	0.0240498	0.501885	0.152	0.112	1
RSU1	0.0240594	-0.254545	0.358	0.419	1
TIMM10B	0.0240862	-0.318515	0.168	0.213	1
PUS7L	0.0243203	-0.427502	0.172	0.213	1
GMCL1	0.0243311	0.33008	0.334	0.28	1
PRAG1	0.024346	0.450365	0.15	0.109	1
NFE2L1	0.0244776	0.611189	0.122	0.087	1
SLC4A7	0.0245188	0.250136	0.451	0.405	1
SLC15A4	0.0245287	-0.173198	0.464	0.527	1
CCNT2	0.024718	-0.18249	0.3	0.361	1
AKTIP	0.0247456	-0.451699	0.094	0.131	1
SERTAD2	0.0247612	0.349317	0.188	0.142	1
OMA1	0.0249014	-0.560417	0.089	0.123	1
DPEP2	0.0249967	0.281404	0.25	0.195	1
FBXO6	0.025034	-0.266129	0.234	0.282	1
TRIM22	0.0251697	-0.272253	0.44	0.49	1
H2AFX	0.0253721	0.215243	0.221	0.17	1
TRABD	0.0254674	-0.195367	0.352	0.408	1
RPAP3	0.0254779	-0.447202	0.16	0.2	1
ACAP1	0.0255637	-0.146373	0.641	0.671	1
RNH1	0.0257768	-0.240052	0.372	0.43	1
KLRG1	0.0257854	-0.299333	0.375	0.42	1
E2F3	0.0258184	-0.329445	0.151	0.194	1
TBC1D32	0.0260187	-0.45052	0.135	0.176	1
PMPCA	0.0260668	0.542023	0.154	0.115	1
MYO1F	0.0260761	-0.129168	0.836	0.888	1
IL4R	0.026116	-0.351751	0.145	0.189	1
CCS	0.0261423	-0.219017	0.239	0.291	1
FGD3	0.0261443	-0.185461	0.52	0.571	1
CPNE3	0.0262949	-0.176945	0.31	0.361	1
DDX18	0.0263833	0.220506	0.464	0.411	1
SESN2	0.0264441	0.452164	0.174	0.132	1
PARP9	0.0264538	-0.486956	0.19	0.231	1
DCAF12	0.0264753	-0.440879	0.094	0.131	1
TRMO	0.0264796	0.497841	0.13	0.093	1
SLC35B1	0.0266534	-0.399808	0.144	0.184	1
ST3GAL3	0.0268227	-0.200388	0.144	0.189	1
TAF9	0.026844	-0.225192	0.15	0.195	1
ABCE1	0.0268443	-0.341146	0.16	0.203	1
AC007780.1	0.026933	0.519752	0.175	0.132	1
SF3B2	0.0269693	-0.197333	0.499	0.551	1
CHD3	0.0270488	-0.325351	0.295	0.339	1
SLC52A2	0.0271491	-0.361239	0.146	0.189	1
BHLHE40	0.0271556	0.250018	0.365	0.308	1
NAA30	0.0271598	-0.457302	0.125	0.163	1
SNHG8	0.0271793	0.209918	0.411	0.345	1
FAM207A	0.02719	-0.351343	0.104	0.142	1
SAMD9L	0.0271946	-0.3084	0.295	0.344	1
YWHAZ	0.0272044	0.130498	0.899	0.924	1
NKTR	0.0272607	-0.269023	0.578	0.593	1
INTS11	0.0272682	-0.367704	0.168	0.209	1
FKBP1A	0.0273413	-0.203499	0.342	0.395	1
RAB8A	0.0273936	-0.172524	0.451	0.488	1
SGCD	0.0274111	0.0375179	0.105	0.07	1
SNHG25	0.0274354	0.439345	0.271	0.226	1
REEP3	0.0275066	-0.613177	0.122	0.16	1
MBD5	0.0275281	-0.217527	0.544	0.605	1
DNAJB11	0.0275795	-0.371614	0.274	0.314	1
AGPS	0.0276453	-0.263543	0.254	0.307	1
TRMT13	0.0276479	-0.374828	0.165	0.204	1
MYO5A	0.0276555	-0.261658	0.4	0.454	1
PEPD	0.027658	-0.322386	0.262	0.307	1
PRKAR2A	0.0277088	0.275509	0.414	0.369	1
SLC35D1	0.0277623	0.38709	0.214	0.167	1
PELI1	0.0278527	0.437092	0.278	0.232	1
VPS26A	0.0278538	0.309337	0.524	0.479	1
UBE2F	0.0280057	-0.227369	0.534	0.577	1
EIF4A2	0.0280102	-0.178259	0.74	0.778	1
AL365295.1	0.0280254	0.70088	0.178	0.137	1
ERP27	0.0280409	0.635111	0.12	0.085	1
HCFC2	0.0282231	-0.386013	0.095	0.132	1
DEXI	0.0282483	-0.455472	0.124	0.162	1
UQCRQ	0.0282718	0.218185	0.527	0.465	1
ADAM10	0.0283342	-0.120919	0.601	0.687	1
C7orf50	0.028337	-0.295676	0.278	0.327	1
AC073167.1	0.0283969	0.454314	0.204	0.159	1
TUBA4A	0.0284339	0.290384	0.456	0.41	1
POLG2	0.0284837	0.225266	0.191	0.145	1
SEC62	0.0285021	0.24419	0.514	0.458	1
SRPK2	0.0285031	-0.139203	0.841	0.858	1
FAM89B	0.0285205	-0.196999	0.325	0.374	1
NDUFAF3	0.0285272	-0.259237	0.272	0.32	1
SLC25A40	0.0285695	-0.422795	0.117	0.157	1
NDUFA5	0.0286287	0.272275	0.42	0.364	1
AC009061.2	0.0286336	-0.376244	0.095	0.132	1
MYO9A	0.0286938	-0.146002	0.308	0.366	1
LRRC59	0.0287205	-0.356541	0.135	0.176	1
BCL2A1	0.0287765	-0.329767	0.111	0.151	1
GADD45GIP1	0.0289278	-0.268724	0.38	0.438	1
PRKAG2	0.0289326	-0.244645	0.399	0.451	1
PCYT1A	0.0290458	-0.260015	0.264	0.316	1
ISOC2	0.0291271	-0.499618	0.088	0.122	1
SLC25A24	0.02929	-0.431082	0.161	0.204	1
TMEM259	0.0293208	-0.314188	0.242	0.289	1
PMPCB	0.0293339	0.308918	0.324	0.269	1
DTX3L	0.0293802	-0.234695	0.214	0.263	1
NUTF2	0.0294093	-0.35567	0.189	0.233	1
SYNRG	0.0294665	-0.207901	0.506	0.573	1
SNX17	0.0295382	-0.266343	0.351	0.395	1
CCNDBP1	0.0295625	-0.184307	0.435	0.473	1
ISOC1	0.0295657	-0.221902	0.108	0.147	1
CEP63	0.0295689	-0.38167	0.176	0.219	1
ZMYND11	0.0296723	-0.25226	0.401	0.439	1
SMC2	0.0296986	-0.284585	0.119	0.159	1
QTRT1	0.0297032	-0.411775	0.068	0.1	1
EIF3A	0.0297279	-0.173109	0.559	0.611	1
FOXO3	0.0298087	-0.309133	0.371	0.416	1
BCAS2	0.0298407	0.202607	0.506	0.451	1
BCCIP	0.0298503	-0.204285	0.192	0.244	1
USP20	0.0299085	-0.408893	0.154	0.195	1
DNAJB9	0.0299647	0.230855	0.249	0.2	1
STAU1	0.0299909	0.217577	0.436	0.382	1
TCIRG1	0.0300353	-0.295908	0.275	0.325	1
SAR1B	0.0300607	-0.424649	0.281	0.327	1
ARID5B	0.0301501	-0.462787	0.398	0.433	1
RAB8B	0.0302951	0.132129	0.762	0.736	1
AC100810.1	0.0303882	0.523415	0.149	0.112	1
ANKRD13A	0.0305499	-0.346659	0.184	0.226	1
VAPB	0.030563	-0.368873	0.175	0.216	1
FAM133B	0.0305755	0.246481	0.476	0.439	1
SELENOW	0.0306375	-0.171975	0.59	0.627	1
NIPAL3	0.0306434	-0.448528	0.184	0.226	1
DPYD-AS1	0.0306717	0.460972	0.189	0.147	1
METTL23	0.0306765	-0.143972	0.319	0.376	1
SRP54	0.0307283	-0.291964	0.369	0.411	1
GADD45A	0.0307359	0.431284	0.116	0.082	1
FOSL2	0.0307549	0.326326	0.349	0.3	1
CD52	0.0307857	0.27901	0.789	0.784	1
TMEM167B	0.0307876	0.402623	0.191	0.148	1
CCNY	0.0308012	-0.230234	0.509	0.545	1
AC093019.2	0.0308224	0.293105	0.114	0.079	1
ZNF251	0.0309454	-0.610736	0.121	0.156	1
MRPL21	0.0309814	-0.307702	0.22	0.264	1
SIRT3	0.0310046	0.545044	0.142	0.106	1
CCDC6	0.031175	0.460092	0.22	0.178	1
HERC1	0.0312135	-0.14676	0.652	0.708	1
CENPC	0.031305	0.192453	0.535	0.488	1
CDC16	0.031311	-0.437709	0.191	0.231	1
RAB11B	0.0313462	-0.272138	0.248	0.291	1
PPP6R2	0.0314053	0.161841	0.482	0.417	1
NAMPT	0.0315041	-0.964452	0.3	0.323	1
POGLUT1	0.0316104	-0.305608	0.138	0.178	1
GADD45B	0.0316141	0.122537	0.595	0.524	1
CASP4	0.0316211	-0.169145	0.545	0.589	1
PPP2R3A	0.0316424	0.79863	0.101	0.07	1
BORCS8	0.0316607	-0.379692	0.094	0.129	1
HSPA1A	0.031669	-0.278099	0.136	0.178	1
CHD9	0.03171	-0.291805	0.514	0.548	1
DPP3	0.0317395	-0.453495	0.075	0.107	1
AL157938.2	0.0317684	0.22968	0.216	0.166	1
CAPNS1	0.0317964	-0.204922	0.424	0.467	1
AAK1	0.0317972	0.113005	0.745	0.733	1
PRKAG1	0.0318069	0.317702	0.322	0.266	1
EMG1	0.0318733	-0.224633	0.178	0.226	1
EIF2B3	0.0318949	-0.31484	0.176	0.219	1
DNHD1	0.031927	0.326849	0.162	0.12	1
SMG7	0.0319466	-0.291137	0.265	0.313	1
GRK2	0.0319715	-0.1835	0.405	0.446	1
OSBPL5	0.0320171	0.188651	0.651	0.615	1
AMD1	0.0320486	0.188745	0.48	0.432	1
ANTKMT	0.0321114	-0.149973	0.345	0.395	1
SIDT2	0.032154	-0.362724	0.085	0.119	1
LRPPRC	0.0322395	-0.378318	0.278	0.322	1
ENSA	0.0322577	0.0942633	0.708	0.68	1
SLC27A3	0.032294	-0.416314	0.171	0.209	1
CNPY3	0.0323627	-0.149068	0.321	0.376	1
FAM204A	0.0324929	-0.187067	0.359	0.407	1
FGFR1OP2	0.032561	-0.233246	0.404	0.446	1
CNBD2	0.0326328	0.467981	0.111	0.078	1
RAD54L2	0.0327325	0.478353	0.199	0.157	1
RGS14	0.0328015	-0.281499	0.211	0.256	1
ERGIC1	0.0328661	-0.254269	0.291	0.339	1
SELENOH	0.0329243	-0.13862	0.576	0.618	1
SLC35F6	0.0329648	0.296125	0.128	0.09	1
RAB1B	0.0330762	0.292794	0.275	0.226	1
ZNF706	0.0331159	-0.11909	0.398	0.454	1
FAM107B	0.0331352	-0.157461	0.691	0.733	1
COX10-AS1	0.0331879	0.626467	0.172	0.135	1
CCDC22	0.0332347	-0.558601	0.078	0.109	1
SEC11C	0.0332786	-0.338448	0.371	0.41	1
ADAMTS10	0.0332835	-0.415506	0.142	0.181	1
TBC1D10B	0.0333012	-0.49128	0.092	0.126	1
AC025171.3	0.0333545	0.356726	0.168	0.126	1
EXOSC7	0.0334129	-0.363694	0.216	0.258	1
TIAM2	0.0335389	0.26446	0.192	0.148	1
RPL6	0.0335413	0.0855365	0.999	0.996	1
LINC-PINT	0.0335923	-0.14204	0.302	0.357	1
ARHGAP21	0.03369	-0.634477	0.089	0.122	1
LYST	0.0337797	-0.160442	0.682	0.731	1
PDCD6IP	0.0337984	-0.196115	0.401	0.451	1
DMXL1	0.0338375	-0.296995	0.306	0.354	1
UIMC1	0.033912	0.299497	0.389	0.342	1
MYO1E	0.0339942	-0.522723	0.099	0.132	1
NCOR1	0.0340666	-0.177434	0.652	0.678	1
UNKL	0.0343348	-0.407215	0.155	0.195	1
COP1	0.0343424	-0.13508	0.606	0.661	1
PARP10	0.0344188	-0.358381	0.138	0.178	1
ERCC3	0.0344274	0.584839	0.156	0.117	1
FABP5	0.0345441	-0.385171	0.094	0.129	1
NUDT9	0.0345937	-0.496516	0.082	0.115	1
WDYHV1	0.0346756	-0.520452	0.072	0.103	1
TRPV2	0.0347695	-0.208311	0.268	0.319	1
CRKL	0.0347893	-0.409839	0.108	0.142	1
NABP1	0.0348187	-0.417858	0.174	0.213	1
USP32	0.0348916	-0.216933	0.265	0.316	1
CDKN2AIP	0.034902	0.302604	0.174	0.134	1
ZBTB16	0.034945	0.390955	0.56	0.548	1
HOOK2	0.0351677	0.426172	0.255	0.209	1
MTOR	0.0352308	0.236007	0.232	0.182	1
TRIP11	0.0352375	-0.237927	0.279	0.33	1
ADAT2	0.0353	-0.496237	0.082	0.115	1
NT5DC1	0.0353141	0.279262	0.248	0.201	1
AGO2	0.0353176	0.226071	0.351	0.295	1
SNX1	0.0353311	-0.236495	0.354	0.402	1
LDLR	0.0353484	-0.43286	0.13	0.169	1
NAA15	0.0354141	-0.239169	0.285	0.336	1
IDH1	0.0354816	-0.545459	0.085	0.117	1
ZCCHC10	0.0355249	0.36497	0.26	0.216	1
STK38L	0.0355965	-0.329555	0.114	0.153	1
SNHG12	0.0356833	0.435292	0.179	0.14	1
KLHL21	0.0356869	0.32988	0.105	0.072	1
ADA2	0.0356908	-0.241685	0.251	0.298	1
DDX55	0.0357454	-0.485698	0.11	0.145	1
KLHL15	0.0357885	-0.212059	0.124	0.163	1
RPS19BP1	0.0358662	0.262655	0.526	0.467	1
CCDC92	0.0358959	-0.321434	0.169	0.21	1
TADA2A	0.0359182	-0.0732242	0.11	0.15	1
SUMO1	0.0359203	-0.1728	0.564	0.608	1
IFIH1	0.0359211	-0.554208	0.091	0.125	1
AC245407.2	0.0360734	-0.297048	0.195	0.239	1
PGM1	0.0360885	0.605238	0.235	0.192	1
TAF8	0.0361214	-0.300708	0.141	0.181	1
COQ10A	0.0361215	0.645842	0.105	0.073	1
SPPL3	0.0361528	-0.163589	0.379	0.436	1
STAM	0.0361785	-0.404225	0.179	0.217	1
BUD23	0.036206	-0.222899	0.308	0.351	1
CYB5R1	0.0362634	-0.499643	0.07	0.1	1
CCDC152	0.0362672	-0.37094	0.1	0.135	1
LEO1	0.0364424	-0.423423	0.192	0.233	1
ZNF124	0.0366312	0.405312	0.172	0.132	1
VPS16	0.036672	-0.327541	0.221	0.263	1
ATP6AP2	0.0368322	-0.176118	0.478	0.524	1
SYPL1	0.0368384	-0.26199	0.095	0.132	1
SMC3	0.0369726	-0.209677	0.348	0.396	1
CNNM2	0.0370281	-0.311668	0.124	0.164	1
TMEM70	0.0370724	0.543096	0.158	0.122	1
STT3B	0.0371687	-0.225025	0.406	0.454	1
GABPB1	0.0372304	0.551076	0.215	0.175	1
RSF1	0.0372363	-0.165988	0.55	0.609	1
SLC25A1	0.0372938	-0.473699	0.096	0.129	1
HPCAL1	0.0372997	-0.358584	0.351	0.391	1
TSC22D4	0.0373529	-0.171883	0.399	0.445	1
TMTC4	0.0374069	-0.493129	0.078	0.109	1
ZNF593	0.0374569	-0.169234	0.096	0.134	1
MRPL20-AS1	0.0374598	-0.50594	0.086	0.117	1
UBA1	0.0374641	-0.20625	0.184	0.228	1
TIMM50	0.0375183	-0.466403	0.078	0.109	1
CTSS	0.0375207	-0.623261	0.604	0.63	1
WDR59	0.0375222	-0.407988	0.121	0.16	1
PLEKHJ1	0.0375844	-0.163658	0.284	0.341	1
ORAI3	0.0376092	-0.51381	0.09	0.123	1
ZNF480	0.0376502	0.369922	0.229	0.185	1
GTF2A1	0.0377347	-0.309144	0.191	0.232	1
DLEU1	0.0377627	-0.258157	0.241	0.294	1
TMEM251	0.0378347	-0.351381	0.099	0.134	1
RHOF	0.0379407	-0.300391	0.406	0.435	1
ABRAXAS1	0.0380879	-0.381125	0.108	0.142	1
HNRNPU	0.0381392	-0.168374	0.725	0.747	1
DGCR2	0.0381715	-0.361017	0.232	0.276	1
CDK2AP2	0.0381957	-0.251667	0.412	0.454	1
GP6	0.0382419	0.458072	0.128	0.091	1
ZNF236	0.0383442	-0.457701	0.195	0.235	1
ATP11C	0.0384459	-0.320228	0.2	0.244	1
TMEM129	0.0384776	-0.540278	0.071	0.1	1
TAGLN2	0.0384817	-0.1023	0.637	0.675	1
P2RX4	0.0385214	-0.240409	0.119	0.157	1
TAF15	0.038532	-0.173064	0.629	0.677	1
TYROBP	0.0385628	-0.0358809	0.969	0.971	1
SPN	0.0387619	-0.160775	0.541	0.593	1
ARFIP1	0.0388364	-0.223401	0.235	0.28	1
ARMCX6	0.0388551	0.496678	0.162	0.126	1
ZMYND8	0.038935	-0.187454	0.418	0.467	1
CASP8	0.0389996	0.174566	0.68	0.675	1
ELOC	0.039024	-0.19773	0.409	0.452	1
ARHGDIB	0.0391426	-0.0698224	0.948	0.959	1
RPL29	0.0392865	0.109103	0.999	0.994	1
HERC5	0.0394163	0.753106	0.115	0.084	1
ZDHHC3	0.0395093	-0.346928	0.184	0.222	1
TMEM168	0.0395837	-0.419627	0.208	0.25	1
ATXN2L	0.0396711	-0.210749	0.331	0.38	1
ZNF714	0.0398169	0.605766	0.119	0.087	1
XPO1	0.0398646	-0.22557	0.394	0.441	1
SMIM8	0.0398894	-0.39078	0.104	0.14	1
CYTH4	0.0400368	-0.189346	0.404	0.449	1
IMPDH2	0.040135	-0.281247	0.089	0.123	1
CORO1B	0.0401927	-0.299437	0.142	0.181	1
STIP1	0.0402171	-0.323437	0.229	0.269	1
UQCC3	0.0402553	-0.287173	0.155	0.194	1
PRR12	0.0403204	0.42996	0.209	0.167	1
VAMP5	0.0403279	-0.236431	0.369	0.41	1
RRAGB	0.0405054	0.511329	0.125	0.091	1
IL6ST	0.0405373	0.322754	0.239	0.195	1
LINC01684	0.0405568	-0.360335	0.175	0.216	1
TXNL4A	0.0405602	-0.118716	0.421	0.473	1
CCDC85B	0.040637	-0.0882974	0.654	0.689	1
PSMD4	0.0406715	-0.266556	0.439	0.473	1
RELB	0.0407454	-0.350632	0.218	0.26	1
STAT2	0.0408011	0.268705	0.235	0.188	1
RNPS1	0.040875	-0.178594	0.431	0.483	1
SSBP1	0.0409043	-0.121453	0.593	0.649	1
ANKRD36	0.0409724	-0.354529	0.298	0.335	1
SMARCA5	0.0409882	0.257776	0.454	0.414	1
TECPR2	0.0411039	0.492406	0.106	0.075	1
C1D	0.0411468	-0.163569	0.34	0.388	1
ARF5	0.0411485	-0.258258	0.36	0.399	1
IRF2BP2	0.0412488	-0.432812	0.202	0.239	1
RNASEK	0.0412579	-0.0845374	0.787	0.794	1
GOLGA3	0.0412995	-0.359862	0.2	0.238	1
RPS9	0.0413116	-0.0613502	0.986	0.993	1
NRDC	0.0413667	-0.193123	0.424	0.477	1
PLAAT3	0.0413708	-0.157135	0.378	0.443	1
VTI1B	0.0413832	-0.224199	0.251	0.298	1
PSMA5	0.041426	-0.090815	0.634	0.681	1
BAZ1B	0.0415011	-0.30641	0.298	0.341	1
TIPRL	0.0415724	-0.253682	0.306	0.348	1
PRKACA	0.0415873	-0.340575	0.132	0.17	1
HEATR5B	0.0416337	-0.247624	0.352	0.402	1
MAD1L1	0.0416783	-0.212341	0.354	0.405	1
NPAT	0.0417212	-0.241783	0.258	0.302	1
CTSA	0.0417944	-0.210881	0.175	0.22	1
NCAPD2	0.0418131	-0.663617	0.11	0.141	1
VWA8	0.0418418	-0.124041	0.348	0.405	1
ANK3	0.0418608	-0.702828	0.095	0.128	1
TUT4	0.0419527	-0.210644	0.576	0.62	1
CRYBG1	0.0419648	0.483973	0.315	0.275	1
UQCRC1	0.0421201	-0.278481	0.229	0.27	1
CSNK1G2	0.0423154	-0.218266	0.354	0.396	1
CDK10	0.0423158	-0.397122	0.091	0.123	1
ASXL2	0.042322	-0.284675	0.326	0.367	1
SDE2	0.0423927	0.320443	0.211	0.167	1
PPTC7	0.0423943	-0.199267	0.2	0.244	1
UQCRFS1	0.0424528	-0.149977	0.501	0.539	1
SLC27A4	0.0426214	-0.224133	0.11	0.147	1
AUTS2	0.0426217	-0.435606	0.445	0.483	1
DNAJC3	0.0426313	-0.23568	0.414	0.463	1
ZNF438	0.0426794	-0.268797	0.091	0.125	1
TOGARAM2	0.0428034	-0.38236	0.17	0.209	1
AP3S1	0.042911	0.257948	0.31	0.261	1
STAMBPL1	0.0429959	-0.394362	0.13	0.167	1
CAST	0.0430342	-0.157562	0.835	0.844	1
PLSCR1	0.0432479	-0.356354	0.161	0.201	1
DHRS3	0.0433222	-0.343185	0.289	0.326	1
MRPS34	0.04341	-0.137344	0.399	0.449	1
AC068282.1	0.0434365	0.278707	0.265	0.214	1
PFKP	0.0434507	-0.264007	0.151	0.191	1
CDK8	0.0436106	-0.315888	0.222	0.266	1
WDR36	0.0436742	-0.455621	0.145	0.181	1
SNX20	0.0437078	-0.281759	0.199	0.242	1
VCPIP1	0.0437819	-0.268299	0.219	0.261	1
DHPS	0.0439596	-0.226735	0.246	0.289	1
TCF7L2	0.0439813	-0.91192	0.086	0.116	1
PRDX4	0.0440256	-0.184852	0.12	0.159	1
RGL2	0.0441054	-0.523541	0.071	0.1	1
TAF6	0.0441986	-0.503292	0.071	0.1	1
MAST3	0.0442327	-0.236631	0.271	0.314	1
FLYWCH2	0.0442849	-0.257048	0.145	0.184	1
PDPR	0.0443389	-0.422596	0.165	0.203	1
CCDC32	0.0444627	-0.168877	0.278	0.33	1
GPR108	0.0445215	-0.272215	0.199	0.241	1
AL592183.1	0.0446664	-0.514719	0.184	0.22	1
HGSNAT	0.0448465	0.214131	0.219	0.173	1
KANSL1L	0.0448477	0.385662	0.275	0.231	1
SAT1	0.0450308	-0.0163588	0.735	0.658	1
NUP205	0.0450722	-0.65618	0.119	0.15	1
ENC1	0.0451342	0.537699	0.11	0.079	1
GNA13	0.045185	0.320315	0.412	0.374	1
SEC61B	0.0452797	-0.143566	0.714	0.721	1
KIF21A	0.0454069	-0.327231	0.244	0.288	1
HACD4	0.0454191	-0.282899	0.251	0.292	1
CLOCK	0.045449	-0.233499	0.208	0.254	1
LTA4H	0.0454678	-0.418786	0.211	0.248	1
MAN2A1	0.0455687	-0.238318	0.344	0.399	1
LY9	0.0455769	-0.184444	0.214	0.258	1
HDAC10	0.0456765	-0.465315	0.124	0.157	1
NBN	0.0457176	-0.276486	0.28	0.325	1
UQCR10	0.0459426	0.122594	0.711	0.649	1
ANKRD11	0.0460528	-0.146123	0.749	0.791	1
VPS4B	0.0460679	0.162251	0.48	0.433	1
SMARCD2	0.0460935	-0.363507	0.138	0.173	1
GSK3B	0.0461246	-0.125193	0.547	0.618	1
NEDD1	0.0461315	-0.334213	0.156	0.194	1
RNF138	0.0462236	0.240974	0.32	0.273	1
RECQL	0.0462854	0.20901	0.4	0.344	1
INTS3	0.046539	-0.622884	0.084	0.113	1
LRRC47	0.0466432	-0.47978	0.132	0.164	1
TSR3	0.046649	-0.226182	0.274	0.316	1
NDUFAF6	0.0466566	0.472436	0.235	0.198	1
DDX60L	0.046693	-0.38901	0.245	0.286	1
RPE	0.046742	0.294636	0.291	0.244	1
ERC1	0.0468723	-0.258028	0.335	0.383	1
YWHAE	0.0470205	-0.254114	0.399	0.43	1
ANXA11	0.0471116	-0.148066	0.509	0.554	1
LTB4R	0.0471268	-0.553366	0.08	0.109	1
RNF20	0.0471448	-0.439537	0.156	0.191	1
PHF20L1	0.047148	-0.308615	0.37	0.405	1
CCDC47	0.0471491	-0.225749	0.269	0.316	1
HMGCR	0.0472126	0.309202	0.156	0.119	1
MT-ATP6	0.0474052	0.166867	1	0.996	1
PIGG	0.0474704	0.342282	0.141	0.106	1
GRWD1	0.0474809	-0.427244	0.071	0.1	1
BBS4	0.0475099	-0.430672	0.106	0.14	1
PRKCH	0.0475399	-0.0684008	0.899	0.932	1
SP4	0.0475416	-0.367854	0.281	0.319	1
UXT	0.0475735	0.246543	0.581	0.545	1
CPQ	0.0475914	-0.271134	0.472	0.518	1
ETFRF1	0.0476336	0.450449	0.189	0.15	1
LINC01505	0.0476869	-0.38113	0.296	0.336	1
LSM10	0.0477186	-0.244446	0.31	0.36	1
AF228727.1	0.0477483	-0.510624	0.089	0.119	1
AKAP13	0.0481423	0.137275	0.882	0.888	1
RAB37	0.0481516	-0.180963	0.27	0.322	1
CLPTM1L	0.0481737	-0.271581	0.231	0.269	1
ZNF639	0.0483038	-0.459735	0.111	0.142	1
TFPT	0.0483303	-0.371538	0.09	0.122	1
UBE2N	0.0483652	-0.224501	0.445	0.479	1
ELK3	0.0484454	0.375209	0.215	0.173	1
TTC13	0.0484765	0.23468	0.344	0.294	1
COQ7	0.0485298	0.41628	0.241	0.2	1
PRKCQ-AS1	0.0485307	-0.281976	0.251	0.298	1
JOSD1	0.0485546	0.254852	0.285	0.238	1
ESD	0.0485866	-0.19366	0.152	0.197	1
POLH	0.0487835	-0.475895	0.071	0.1	1
N4BP2	0.048788	-0.301898	0.171	0.211	1
DCUN1D4	0.0488042	0.402646	0.168	0.132	1
CAPN12	0.0488552	0.417666	0.204	0.167	1
BLVRA	0.0488623	-0.261383	0.14	0.178	1
CYP20A1	0.0488836	-0.250715	0.32	0.366	1
LINC00894	0.0490236	-0.270336	0.142	0.181	1
TBC1D7	0.0492917	-0.593874	0.089	0.119	1
ENTR1	0.0493006	-0.337782	0.112	0.147	1
QTRT2	0.0493203	-0.462139	0.078	0.107	1
MAGED2	0.0493344	-0.356783	0.231	0.266	1
NAP1L4	0.0493399	0.130077	0.7	0.677	1
MRPL14	0.0494455	-0.185166	0.26	0.31	1
SUGT1	0.0495241	-0.116764	0.295	0.345	1
ZNF274	0.0495585	-0.260011	0.138	0.176	1
SUPT6H	0.0496269	0.296291	0.339	0.294	1
ZNF524	0.0499053	-0.21852	0.139	0.176	1
KIAA1328	0.050028	-0.328871	0.248	0.286	1
FCHO1	0.050162	-0.375705	0.1	0.132	1
PACSIN2	0.0502444	-0.260755	0.209	0.254	1
PIK3CD-AS2	0.0502601	-0.457518	0.084	0.113	1
SMAD2	0.0502975	-0.146262	0.386	0.443	1
DIDO1	0.0504026	-0.275793	0.342	0.385	1
TMUB1	0.0504061	-0.364365	0.181	0.216	1
PRRC1	0.0504428	-0.420961	0.092	0.123	1
ERI3	0.0506461	-0.289772	0.176	0.217	1
CDK19	0.0507364	-0.177517	0.3	0.354	1
ATF7	0.050833	-0.341689	0.249	0.294	1
PSMA2	0.0509639	-0.122945	0.579	0.618	1
DNAJB14	0.0509706	-0.147295	0.521	0.561	1
AL136018.1	0.0511481	0.183241	0.1	0.069	1
MARK3	0.0513456	-0.161605	0.527	0.573	1
CCDC25	0.0514038	0.383626	0.185	0.147	1
MARCKSL1	0.0514179	0.340826	0.148	0.113	1
TENT4B	0.0514629	0.379437	0.309	0.27	1
PRR14L	0.0514949	-0.334968	0.226	0.267	1
AARS	0.0515965	-0.459537	0.096	0.128	1
DCTN1	0.0516096	-0.458102	0.116	0.148	1
DNM2	0.0516358	-0.17032	0.494	0.53	1
PTGDR	0.0517355	-0.189217	0.549	0.583	1
BCL9L	0.0517679	-0.373478	0.29	0.323	1
PIK3R3	0.051769	0.412492	0.11	0.079	1
MKNK1	0.0517748	-0.34506	0.14	0.176	1
HSF1	0.0517928	-0.229284	0.19	0.228	1
ITM2B	0.0518574	-0.0781671	0.911	0.925	1
BMI1	0.0518904	-0.435102	0.121	0.153	1
NOL10	0.0520192	0.309594	0.289	0.247	1
TSTA3	0.0521186	-0.242709	0.225	0.266	1
GALK1	0.0521616	-0.503201	0.081	0.11	1
ATIC	0.0522204	-0.247428	0.141	0.178	1
OSTM1	0.0522507	-0.219761	0.225	0.264	1
GDI1	0.0524478	-0.413718	0.089	0.119	1
NELFCD	0.0524622	-0.40232	0.186	0.219	1
AC139887.2	0.0524991	-0.285478	0.218	0.258	1
QSOX1	0.0525386	-0.554851	0.081	0.109	1
MED30	0.0525486	0.266448	0.322	0.275	1
TCAIM	0.0525861	-0.324309	0.135	0.173	1
CEP83	0.0526196	-0.464881	0.112	0.144	1
CYP51A1	0.0526247	0.302395	0.321	0.282	1
WDR55	0.0526563	0.3957	0.13	0.095	1
SCP2	0.0527061	-0.108037	0.604	0.656	1
PRCC	0.0529051	-0.255687	0.179	0.217	1
FIBP	0.0529247	-0.13736	0.329	0.374	1
TNRC6C	0.0530105	-0.231397	0.476	0.508	1
OCEL1	0.0530135	-0.281845	0.129	0.163	1
AGO4	0.0531495	-0.248883	0.251	0.294	1
SLC25A53	0.0531588	-0.428611	0.172	0.207	1
L3MBTL2	0.0531703	-0.487941	0.076	0.104	1
DCAF16	0.0533514	-0.438337	0.152	0.185	1
DR1	0.0533545	-0.188737	0.324	0.367	1
NQO2	0.0533597	-0.193608	0.14	0.179	1
CA5B	0.0533881	0.182862	0.522	0.473	1
PNKP	0.0533979	-0.278648	0.291	0.332	1
EPB41L4A	0.0535821	-0.585121	0.134	0.164	1
GPATCH11	0.0536344	-0.425049	0.142	0.175	1
NDUFAF5	0.0537045	0.401471	0.17	0.135	1
RFX3	0.0537653	-0.250849	0.432	0.483	1
GSKIP	0.0539323	-0.472154	0.08	0.109	1
LYRM2	0.0540453	-0.249716	0.199	0.239	1
BID	0.0540595	-0.262551	0.295	0.344	1
IKBKB	0.0540833	-0.232355	0.29	0.327	1
SH2D2A	0.0541155	0.264736	0.4	0.341	1
PMVK	0.0541232	-0.217457	0.161	0.201	1
RBM12B	0.0541989	-0.367227	0.154	0.188	1
CDK11B	0.0544173	0.27575	0.316	0.27	1
STAT4	0.0545164	-0.131601	0.792	0.836	1
RGS17	0.0545327	-0.713121	0.085	0.113	1
SMG1	0.0545654	-0.209913	0.556	0.595	1
BIN1	0.0545866	-0.165835	0.479	0.526	1
SRFBP1	0.0547404	-0.261092	0.162	0.203	1
RPIA	0.0547584	-0.22303	0.158	0.197	1
DNAAF2	0.0548828	-0.4995	0.106	0.138	1
AHI1	0.0549029	0.416683	0.17	0.134	1
CHMP2A	0.0551705	-0.126162	0.456	0.507	1
FBXW7	0.0552081	-0.120973	0.594	0.648	1
CDR2	0.0553074	-0.21703	0.27	0.317	1
NASP	0.0553077	0.144278	0.54	0.492	1
PTBP3	0.0554023	-0.156729	0.507	0.548	1
ENOX2	0.0554136	-0.274683	0.18	0.22	1
TBL1X	0.0554422	-0.136888	0.378	0.432	1
CKS1B	0.0555767	-0.233701	0.1	0.135	1
PDE3B	0.0555847	0.386454	0.291	0.245	1
INTS13	0.0555932	-0.388599	0.112	0.144	1
AC093157.1	0.0556548	-0.324227	0.095	0.128	1
EIF4G1	0.0556634	-0.282913	0.186	0.222	1
AKAP11	0.0557043	-0.513497	0.176	0.209	1
YIPF6	0.0557448	-0.183094	0.152	0.189	1
DGKZ	0.0557837	-0.119964	0.58	0.624	1
ATP8A1	0.0559271	0.198186	0.609	0.589	1
GANC	0.0559795	-0.498974	0.086	0.116	1
CHUK	0.0559969	0.468627	0.158	0.122	1
RBCK1	0.0561332	-0.149602	0.404	0.452	1
NCKAP1L	0.0561494	-0.114554	0.44	0.488	1
GIMAP2	0.0563222	-0.218425	0.299	0.344	1
CCT2	0.0563269	-0.22904	0.36	0.413	1
PABPC1	0.0564575	0.0624593	0.86	0.838	1
CBX4	0.056466	0.317387	0.369	0.322	1
WAPL	0.0565031	-0.263087	0.379	0.411	1
C15orf41	0.0565325	-0.322509	0.091	0.122	1
PHLPP2	0.0565546	0.490776	0.12	0.09	1
KDELR1	0.0565951	-0.23759	0.215	0.256	1
ABCB1	0.0566095	0.259484	0.404	0.364	1
HADH	0.0567691	-0.281562	0.105	0.138	1
PTPN7	0.0568564	0.230047	0.402	0.344	1
ABI1	0.0569524	-0.157935	0.666	0.687	1
OSBPL7	0.0569721	0.514127	0.105	0.076	1
SHKBP1	0.0569974	-0.303133	0.245	0.279	1
MCM5	0.0571282	0.346844	0.15	0.116	1
MORC3	0.0571645	-0.232326	0.419	0.452	1
RPP38	0.0572828	-0.192519	0.216	0.261	1
ZNF814	0.0572873	0.347265	0.142	0.107	1
VPS25	0.0573704	-0.256094	0.15	0.188	1
RABIF	0.0573793	0.388013	0.248	0.207	1
NINJ1	0.0576195	-0.545103	0.078	0.106	1
PAPOLA	0.0576696	-0.156716	0.532	0.57	1
LARP1B	0.0576928	-0.424814	0.129	0.163	1
AL390728.6	0.0577478	-0.487373	0.122	0.153	1
CAPN2	0.057752	-0.212527	0.52	0.559	1
RALGDS	0.0577873	-0.277605	0.44	0.474	1
ETV3	0.0579863	0.178947	0.179	0.138	1
HNRNPH2	0.0580139	-0.238498	0.314	0.354	1
UBE2E1	0.0581665	-0.145796	0.315	0.37	1
ATP6V1D	0.0582288	-0.256158	0.291	0.332	1
ZHX3	0.0582547	0.522212	0.106	0.078	1
ANKRD39	0.0583124	-0.483419	0.099	0.128	1
BEX4	0.0585373	0.336153	0.288	0.242	1
PTEN	0.0585629	-0.175727	0.502	0.554	1
SLC38A2	0.058591	0.224128	0.614	0.593	1
VDAC1	0.058825	-0.151118	0.344	0.396	1
COL6A2	0.0588399	0.145941	0.22	0.176	1
CCDC124	0.0588715	-0.2724	0.215	0.253	1
SBDS	0.0589399	0.216823	0.381	0.336	1
ELF1	0.0589698	0.171653	0.786	0.816	1
HABP4	0.059	-0.403715	0.079	0.107	1
CENPX	0.0590521	-0.295487	0.222	0.258	1
PBX2	0.0591945	-0.471893	0.112	0.142	1
GPX4	0.0593948	-0.161966	0.481	0.52	1
USB1	0.0594144	-0.206817	0.259	0.301	1
B3GNT2	0.0594308	0.334122	0.208	0.169	1
FCHSD2	0.059436	-0.235539	0.421	0.471	1
AKAP9	0.0597333	-0.136955	0.546	0.587	1
DYNLT1	0.0598828	0.202199	0.603	0.557	1
LSM1	0.0598837	0.232942	0.311	0.263	1
COMMD9	0.0599378	-0.218403	0.172	0.21	1
HSPB11	0.0600486	-0.15408	0.408	0.455	1
HLA-E	0.0600733	0.0630652	1	0.993	1
CATSPERB	0.0602302	-0.477339	0.106	0.138	1
PGGHG	0.0602621	-0.442405	0.168	0.201	1
ADNP2	0.0602929	0.263481	0.158	0.12	1
RNF167	0.0603443	-0.18774	0.324	0.366	1
UBR4	0.0604234	-0.151936	0.288	0.335	1
FUT8	0.0605636	-0.238517	0.259	0.305	1
MCTS1	0.0606517	-0.197174	0.27	0.316	1
CYBC1	0.0607331	-0.113768	0.348	0.399	1
NCK1	0.060808	-0.148177	0.446	0.496	1
CEP120	0.0608128	0.360349	0.219	0.179	1
TCERG1	0.0608996	-0.28674	0.258	0.298	1
CNTRL	0.0608997	-0.232669	0.364	0.417	1
GALNT7	0.0610144	-0.220571	0.174	0.216	1
SF3B3	0.0610204	-0.354176	0.231	0.266	1
VSIR	0.0610335	-0.242044	0.392	0.426	1
PAF1	0.0610337	-0.283694	0.11	0.141	1
CYBA	0.0610345	-0.0530143	0.995	0.993	1
NPIPB5	0.0610388	-0.366534	0.109	0.14	1
PARL	0.0611557	0.256539	0.289	0.245	1
CASP10	0.0611727	-0.361504	0.248	0.282	1
FASLG	0.0613368	-0.187941	0.228	0.273	1
TTBK2	0.0613591	-0.320454	0.161	0.198	1
MEAF6	0.0613704	-0.141372	0.392	0.443	1
ADHFE1	0.0614356	0.244113	0.151	0.115	1
AC004797.1	0.0614684	0.318477	0.382	0.351	1
ZFP36L1	0.0615088	-0.169416	0.529	0.559	1
EID1	0.0616246	-0.127069	0.61	0.661	1
DNAJC2	0.0620159	0.259606	0.266	0.225	1
PIGT	0.0620465	-0.274514	0.205	0.242	1
GPN2	0.0621034	0.46203	0.152	0.119	1
PACS1	0.0621424	-0.0954615	0.66	0.717	1
THUMPD2	0.0623133	0.376129	0.186	0.15	1
RHOH	0.0623963	-0.139671	0.525	0.574	1
HS1BP3	0.0625596	0.435229	0.135	0.104	1
PSMC5	0.0626394	-0.119731	0.47	0.524	1
SMG6	0.0627643	-0.153009	0.394	0.446	1
SDHB	0.062906	-0.224686	0.286	0.33	1
PGK1	0.0629523	-0.186402	0.556	0.589	1
HARS2	0.0629787	0.50158	0.117	0.088	1
TXNDC16	0.0630106	0.225666	0.171	0.137	1
CHSY1	0.063015	-0.456444	0.156	0.189	1
AL021707.1	0.0630194	-0.327702	0.124	0.159	1
INTS7	0.063095	0.440808	0.191	0.156	1
CARS	0.0631271	-0.253516	0.214	0.256	1
ADSS	0.0631272	0.270629	0.484	0.446	1
ATF7IP	0.0632792	-0.195695	0.647	0.677	1
AC005332.4	0.0633507	-0.362616	0.152	0.186	1
WASHC2C	0.0633848	0.227036	0.214	0.17	1
NOTCH1	0.063456	-0.373926	0.275	0.305	1
FBXO33	0.0634801	0.32069	0.389	0.352	1
FAM199X	0.0634925	-0.242234	0.198	0.238	1
TMF1	0.0635576	0.314845	0.432	0.395	1
RNF146	0.063872	-0.250402	0.161	0.2	1
RAP1GAP2	0.0639232	-0.168215	0.809	0.83	1
HIGD1A	0.0641041	-0.333282	0.162	0.195	1
SPART	0.0641307	-0.250785	0.148	0.185	1
SPTY2D1	0.0641998	0.239827	0.321	0.275	1
PAIP1	0.0644363	0.431415	0.188	0.154	1
LINC01138	0.0645636	0.185602	0.537	0.504	1
MBNL3	0.0646308	-0.226636	0.162	0.201	1
CCDC200	0.0646368	-0.623711	0.145	0.176	1
ZNF146	0.0647392	-0.246544	0.194	0.233	1
NUBP2	0.064783	-0.237285	0.226	0.264	1
CSKMT	0.06521	0.360777	0.149	0.117	1
NOM1	0.0652684	-0.472121	0.074	0.1	1
PITPNC1	0.0655006	-0.0581533	0.833	0.874	1
OGFR	0.0655414	-0.185264	0.279	0.322	1
DHX34	0.0656634	-0.259241	0.089	0.119	1
PRDX2	0.0656761	-0.0952651	0.366	0.419	1
LST1	0.0656959	-1.1185	0.139	0.169	1
ITPA	0.0657353	-0.12181	0.286	0.333	1
RNF31	0.0658923	0.210679	0.149	0.112	1
MAGED1	0.0659007	-0.283975	0.256	0.3	1
STARD7	0.0659145	0.232823	0.304	0.26	1
KLHDC3	0.0661234	-0.302777	0.224	0.26	1
RAD51B	0.0662115	-0.360513	0.399	0.427	1
ZNF33A	0.0662495	-0.275212	0.336	0.374	1
ASH1L	0.0663565	-0.089479	0.632	0.681	1
CRY1	0.0665101	0.251594	0.478	0.455	1
NRROS	0.0665458	-0.399099	0.11	0.14	1
RPL19	0.066547	0.113339	1	0.996	1
SPDYE2	0.0665595	0.199234	0.186	0.144	1
AHCYL1	0.0665792	-0.26993	0.179	0.216	1
SEC23B	0.0666198	0.307433	0.245	0.204	1
SLC9A9	0.0669109	-0.106739	0.438	0.483	1
PSMG3	0.0669181	-0.373624	0.139	0.17	1
ACACA	0.0669418	-0.394799	0.151	0.184	1
MRPL30	0.0669825	0.333455	0.108	0.079	1
RNF126	0.0672509	-0.162012	0.455	0.495	1
CAPRIN1	0.0673254	-0.180377	0.388	0.429	1
PRR14	0.0673514	-0.272153	0.086	0.116	1
TCF20	0.0674316	-0.175923	0.226	0.266	1
ZNF302	0.0676333	0.299923	0.234	0.194	1
RNF166	0.0677218	0.228512	0.466	0.432	1
LMNA	0.0677854	0.0898289	0.104	0.075	1
SPATA5	0.0678798	-0.401474	0.258	0.286	1
NEMP1	0.0679347	-0.431211	0.081	0.109	1
AKAP8L	0.0680382	0.255205	0.34	0.302	1
FGD5-AS1	0.0680918	-0.198171	0.228	0.27	1
IDI1	0.0682266	0.190031	0.561	0.533	1
SIAH2	0.0683013	0.233474	0.269	0.228	1
VCP	0.0683661	-0.169114	0.637	0.681	1
XBP1	0.068527	-0.151726	0.674	0.692	1
SPG21	0.0685301	-0.411787	0.111	0.141	1
ZBTB41	0.0685418	-0.409092	0.08	0.107	1
PLEC	0.0685436	-0.290956	0.117	0.148	1
ARMC8	0.06865	0.212113	0.378	0.336	1
TRIM73	0.0686568	-0.288441	0.149	0.182	1
RANBP9	0.0688144	-0.220246	0.359	0.396	1
WDR83	0.0688548	-0.282387	0.117	0.15	1
SLC44A2	0.0689989	-0.163702	0.434	0.486	1
DESI2	0.0690209	0.351413	0.245	0.206	1
FNIP2	0.0692851	0.593235	0.149	0.119	1
RAB40C	0.0695557	-0.454117	0.079	0.106	1
PLEKHM2	0.0696303	0.237315	0.254	0.213	1
C18orf25	0.0696355	0.323666	0.286	0.253	1
IER5	0.0696873	0.0784713	0.48	0.423	1
SMNDC1	0.0696931	0.240592	0.245	0.203	1
OLA1	0.0697167	-0.203155	0.408	0.451	1
RALGAPA2	0.0697773	-0.193894	0.275	0.323	1
MCRIP1	0.0697936	0.208389	0.426	0.379	1
FARSB	0.0698256	-0.502565	0.111	0.14	1
ALG8	0.0699658	-0.473871	0.088	0.116	1
SLC25A43	0.07003	-0.51045	0.094	0.122	1
ZNF787	0.0700337	-0.26135	0.142	0.176	1
SLC30A7	0.0700338	-0.224693	0.266	0.31	1
SQOR	0.0700694	-0.30673	0.19	0.226	1
CMC1	0.0701026	0.200051	0.734	0.711	1
EIF1B	0.0703379	0.240553	0.418	0.374	1
LETM2	0.0704051	-0.524854	0.086	0.113	1
RETREG3	0.0704509	-0.231443	0.301	0.339	1
ZDHHC21	0.0704872	-0.443443	0.206	0.236	1
RBMX	0.070566	0.150081	0.569	0.539	1
STARD3	0.0706844	-0.301893	0.181	0.216	1
CDK12	0.0707531	-0.231346	0.356	0.395	1
DCAF7	0.0708182	0.277915	0.37	0.33	1
TSN	0.07082	0.209821	0.258	0.21	1
YLPM1	0.0708537	-0.266998	0.266	0.301	1
PGP	0.0708537	-0.284815	0.279	0.31	1
PCNA	0.0710279	-0.281487	0.176	0.211	1
SNRNP70	0.0710606	-0.20041	0.411	0.438	1
CMPK1	0.0710832	-0.211517	0.386	0.427	1
INTS12	0.0710882	-0.383563	0.136	0.167	1
XRCC4	0.0711194	-0.182595	0.17	0.206	1
THAP6	0.0711864	0.473544	0.119	0.09	1
AKR1C3	0.0711942	-0.133865	0.4	0.436	1
LRPAP1	0.0712058	-0.122071	0.482	0.526	1
SGTA	0.0714359	-0.529471	0.094	0.12	1
WDSUB1	0.0714795	0.231875	0.22	0.178	1
REST	0.0715883	-0.224593	0.33	0.37	1
SRA1	0.0716221	-0.187314	0.331	0.364	1
CPEB2	0.0716401	-0.298695	0.138	0.172	1
ZNF286A	0.0716956	0.0734052	0.112	0.082	1
OTUD5	0.0717337	-0.262666	0.265	0.3	1
ALDOA	0.0718125	-0.504029	0.084	0.11	1
ATP5F1D	0.0718163	-0.0827889	0.66	0.689	1
GLRX5	0.0718205	-0.218396	0.336	0.373	1
CDC5L	0.0720198	-0.221871	0.305	0.341	1
GLTP	0.0722533	-0.142494	0.271	0.313	1
SEC22A	0.0722943	0.279112	0.204	0.167	1
IL7R	0.072354	0.566913	0.109	0.082	1
GARS-DT	0.0724989	-0.357442	0.294	0.33	1
GFPT1	0.0725064	0.284955	0.201	0.163	1
WBP1L	0.0725121	-0.345447	0.19	0.223	1
HEXIM1	0.072567	-0.21238	0.145	0.181	1
NFAT5	0.0726671	0.277648	0.632	0.624	1
UFM1	0.072674	0.109493	0.388	0.329	1
ATL2	0.0727198	0.299336	0.254	0.214	1
MNAT1	0.0727432	0.232449	0.492	0.451	1
U2AF2	0.0729253	-0.152037	0.154	0.191	1
SPIDR	0.0729548	-0.110459	0.585	0.637	1
TET2	0.0730223	0.195596	0.451	0.413	1
GPR65	0.0730313	0.159412	0.554	0.517	1
LUC7L2	0.0731136	-0.142748	0.575	0.608	1
GPI	0.0733599	-0.27525	0.184	0.219	1
CTSD	0.0734433	-0.127659	0.734	0.764	1
PTTG1IP	0.0736109	0.255148	0.269	0.225	1
USP5	0.0736407	-0.313006	0.086	0.115	1
TOP3A	0.0739315	0.451123	0.125	0.095	1
LINC01409	0.0739529	0.433038	0.111	0.084	1
FGL2	0.0739936	-0.0123963	0.224	0.179	1
RABEPK	0.0741111	0.263042	0.12	0.09	1
NUTM2A-AS1	0.0741854	0.254002	0.332	0.288	1
SS18	0.0743749	-0.280873	0.35	0.38	1
ITGA5	0.0744095	-0.245027	0.17	0.207	1
THOC1	0.0745171	0.201149	0.322	0.278	1
SAE1	0.0748384	-0.223764	0.248	0.286	1
PSMC6	0.0748919	0.258458	0.385	0.341	1
DVL3	0.0749216	-0.40546	0.076	0.103	1
SCPEP1	0.0749809	-0.3075	0.119	0.15	1
ITGAX	0.0751418	-0.314251	0.394	0.426	1
NHLRC3	0.0751857	0.243666	0.254	0.216	1
SACS	0.0752661	-0.402192	0.088	0.115	1
ACBD6	0.0753796	-0.212871	0.37	0.41	1
DNMBP	0.0754474	0.38993	0.106	0.078	1
AC118549.1	0.0756253	-0.261378	0.289	0.329	1
TOMM6	0.0759098	-0.0954088	0.613	0.643	1
ATRAID	0.0759308	-0.174846	0.376	0.419	1
HNRNPA3	0.0759586	-0.125281	0.785	0.8	1
HSPH1	0.0760247	0.421171	0.24	0.204	1
ITGB2-AS1	0.0760364	-0.22954	0.109	0.141	1
CRTC1	0.0761096	-0.203077	0.134	0.167	1
BHLHE40-AS1	0.076262	-0.406309	0.115	0.145	1
POR	0.0766634	-0.362391	0.121	0.153	1
CDIPT	0.0768366	-0.117479	0.175	0.214	1
NFATC3	0.0768872	-0.167151	0.682	0.709	1
TXNRD1	0.0769437	-0.135418	0.28	0.33	1
SNHG9	0.0770511	0.157969	0.314	0.269	1
AC068533.3	0.0772348	0.310173	0.132	0.1	1
PNPLA6	0.0772469	-0.321281	0.095	0.123	1
CLEC16A	0.077266	-0.257158	0.238	0.279	1
EIF3D	0.0773047	-0.149291	0.59	0.624	1
ZBP1	0.0773614	0.159884	0.369	0.322	1
STXBP5	0.0775135	0.182548	0.448	0.402	1
N4BP2L1	0.0775306	-0.316303	0.252	0.288	1
GABARAPL1	0.0775311	0.287107	0.301	0.257	1
SYTL1	0.077571	-0.095448	0.55	0.592	1
RPL7L1	0.0775821	-0.187388	0.319	0.361	1
ADA	0.0776517	-0.288788	0.211	0.25	1
UBE2W	0.0778258	-0.21513	0.348	0.395	1
NENF	0.0778495	0.317041	0.176	0.142	1
LRRC58	0.077865	-0.316101	0.126	0.157	1
LINC00662	0.0778892	-0.192905	0.104	0.135	1
LACTB	0.077959	-0.333524	0.138	0.17	1
TRIO	0.0780793	-0.192013	0.3	0.347	1
TSPAN31	0.0781229	-0.251587	0.124	0.157	1
AASDHPPT	0.0781814	-0.241772	0.209	0.245	1
WDR11	0.0785474	-0.311007	0.21	0.245	1
MKRN1	0.0785863	-0.270655	0.295	0.327	1
ATL3	0.0786498	-0.333	0.204	0.239	1
PJA2	0.078677	-0.12988	0.426	0.477	1
TOMM70	0.0787492	-0.512567	0.132	0.162	1
ING4	0.0787566	-0.166606	0.202	0.242	1
ZNF410	0.0787616	0.247626	0.328	0.292	1
TTC33	0.0788841	0.257915	0.165	0.131	1
RFX7	0.0789538	-0.221213	0.345	0.391	1
PLEKHO1	0.0790621	-0.262914	0.132	0.166	1
FERMT3	0.0791532	-0.121584	0.451	0.502	1
SLC3A2	0.07917	-0.23139	0.336	0.377	1
PPP1R21	0.079206	-0.230573	0.305	0.342	1
BABAM1	0.0794566	0.162535	0.33	0.278	1
AFF4	0.0794763	0.130672	0.568	0.53	1
PPM1K	0.0796111	-0.151721	0.339	0.376	1
BTG3	0.0796677	0.214164	0.219	0.178	1
S100A6	0.0797654	-0.268356	0.885	0.885	1
LRRC37B	0.0798691	-0.30143	0.11	0.141	1
CENPB	0.0798798	-0.24831	0.145	0.181	1
FAM117A	0.0799698	-0.178488	0.424	0.465	1
GALNT10	0.0801927	0.243979	0.436	0.401	1
AL360012.1	0.0801947	-0.365224	0.088	0.115	1
ZNF76	0.0802371	-0.339317	0.131	0.162	1
EIF2B1	0.0802466	-0.253064	0.179	0.214	1
ALDH9A1	0.0805081	-0.235246	0.199	0.231	1
STN1	0.0807381	-0.240334	0.285	0.319	1
QRICH1	0.0807973	0.216753	0.329	0.288	1
PDPK1	0.0808501	-0.289465	0.15	0.182	1
MAP3K7CL	0.0808921	-0.380277	0.084	0.11	1
DDI2	0.080939	-0.465919	0.124	0.151	1
GFM2	0.0809429	-0.42248	0.112	0.141	1
PPP4R2	0.0809517	-0.21984	0.342	0.37	1
NUFIP2	0.0809981	0.170372	0.51	0.464	1
HIST1H3D	0.0810615	0.174427	0.27	0.232	1
ZBED5	0.0811862	-0.519099	0.078	0.103	1
FAM162A	0.0812284	-0.244248	0.218	0.256	1
SUPT4H1	0.0812437	-0.0999637	0.384	0.429	1
MRPL17	0.0812559	-0.364238	0.108	0.137	1
EVI5	0.0812842	-0.170471	0.074	0.101	1
B3GAT3	0.0813866	-0.165272	0.238	0.276	1
HDHD5	0.0814201	-0.28037	0.098	0.126	1
MED25	0.0814385	-0.38481	0.099	0.126	1
TMCO3	0.0816523	-0.227236	0.116	0.147	1
GTF2F2	0.0816913	-0.131422	0.285	0.326	1
AC093673.1	0.0818014	-0.275997	0.082	0.11	1
AC009495.3	0.0818121	-0.256438	0.098	0.126	1
AC099343.3	0.081877	-0.495289	0.078	0.103	1
ATG3	0.081951	-0.2413	0.251	0.286	1
ATG10	0.082053	-0.12161	0.194	0.236	1
MYO1D	0.0821639	0.238432	0.172	0.137	1
CRNKL1	0.0821756	0.192214	0.211	0.172	1
FAM8A1	0.0821778	-0.220835	0.148	0.179	1
PHTF1	0.0821783	0.332937	0.234	0.198	1
LSM7	0.0823676	-0.123363	0.488	0.52	1
PIKFYVE	0.0824172	-0.233093	0.242	0.283	1
RRP1B	0.0825559	-0.141182	0.261	0.304	1
COMMD4	0.0825572	-0.32869	0.25	0.28	1
SBNO2	0.0827413	-0.26441	0.17	0.204	1
PPARA	0.0828581	0.333169	0.161	0.129	1
HDAC5	0.0830483	-0.324707	0.125	0.154	1
AC017104.1	0.0831783	0.508529	0.139	0.11	1
ELMOD3	0.0833015	0.408506	0.178	0.147	1
UBE2G1	0.0835062	0.20956	0.498	0.451	1
SRP68	0.0836963	-0.364118	0.126	0.156	1
TEX10	0.0837486	-0.455985	0.139	0.167	1
ZNF701	0.0838714	-0.285833	0.125	0.156	1
CD244	0.0839843	-0.240451	0.446	0.47	1
TRIP12	0.0840031	-0.15951	0.525	0.559	1
UBB	0.0840284	-0.0257233	0.968	0.965	1
CBWD5	0.0841512	-0.445007	0.104	0.131	1
SLC35B3	0.0841794	-0.364994	0.14	0.17	1
IARS	0.0842027	-0.186715	0.21	0.25	1
ZNF738	0.0842643	0.328792	0.15	0.117	1
MSN	0.0842763	-0.0898275	0.845	0.888	1
ZNF75A	0.0844529	-0.284373	0.165	0.2	1
APPL2	0.0847261	0.221894	0.296	0.253	1
C2orf49	0.0847563	0.394483	0.169	0.137	1
TTC5	0.0848227	-0.280686	0.124	0.154	1
VPS29	0.0852806	-0.11489	0.482	0.526	1
INKA2	0.0852964	-0.364858	0.126	0.154	1
PSAP	0.0853175	-0.278791	0.522	0.548	1
STARD3NL	0.0854191	-0.176001	0.336	0.382	1
LYN	0.0855044	-0.134281	0.679	0.728	1
HSPBAP1	0.0855072	-0.36235	0.119	0.148	1
SLC25A42	0.0855221	0.175352	0.314	0.264	1
TET3	0.0857309	-0.199616	0.21	0.248	1
PRPSAP1	0.0857926	-0.1693	0.168	0.203	1
KDM1B	0.0858588	-0.338622	0.081	0.107	1
VPS13B	0.0858824	-0.151388	0.686	0.721	1
FAM174C	0.085998	-0.154259	0.28	0.319	1
STX7	0.0861941	-0.31636	0.302	0.336	1
GPBP1	0.0862892	-0.133749	0.619	0.673	1
SGSM3	0.086307	-0.19816	0.138	0.17	1
IGF2R	0.0863723	-0.154233	0.657	0.68	1
SPRTN	0.0865581	0.411605	0.172	0.14	1
XPO7	0.086579	-0.24552	0.228	0.263	1
TSPAN14	0.0866092	0.201789	0.5	0.471	1
WDR18	0.0866577	-0.395185	0.109	0.135	1
SAMD3	0.0866625	-0.204764	0.863	0.877	1
PSMD6	0.0866794	-0.248413	0.29	0.322	1
HMGN1	0.0868226	-0.193897	0.672	0.689	1
ZNF699	0.0868413	0.280629	0.191	0.156	1
RARA	0.0868696	-0.314222	0.148	0.181	1
PSEN1	0.0868774	-0.093429	0.315	0.372	1
CEBPZ	0.0868973	0.122452	0.322	0.269	1
KLF3	0.0871725	-0.133504	0.522	0.571	1
MDN1	0.0871811	-0.291632	0.195	0.229	1
ADCY9	0.087298	-0.270951	0.255	0.294	1
PSENEN	0.0874189	-0.199182	0.222	0.263	1
ARID1B	0.0875425	-0.108318	0.741	0.786	1
SCMH1	0.0875557	-0.416776	0.122	0.151	1
ZNF580	0.0877521	-0.34687	0.108	0.137	1
SMAP1	0.087905	-0.164261	0.512	0.557	1
TRIM27	0.0879682	-0.179513	0.119	0.151	1
CHCHD10	0.0881187	-0.2109	0.152	0.188	1
ZADH2	0.0881992	-0.0841625	0.11	0.142	1
USPL1	0.0882075	0.239203	0.26	0.217	1
SMCHD1	0.0882519	0.166241	0.75	0.756	1
DECR1	0.0882544	-0.129725	0.642	0.68	1
HERC3	0.0883885	-0.238353	0.282	0.32	1
GPN1	0.0884165	0.346357	0.176	0.142	1
RSL1D1	0.0884301	-0.213131	0.344	0.383	1
GGNBP2	0.0884349	0.17726	0.464	0.427	1
SBF2	0.0885838	-0.236355	0.342	0.377	1
HAUS4	0.0886194	-0.233786	0.076	0.103	1
WDR45	0.0888048	0.308521	0.252	0.217	1
MDFIC	0.0889486	-0.254927	0.294	0.335	1
IMPA1	0.0889999	-0.293435	0.161	0.192	1
PANK3	0.0891383	0.435089	0.186	0.153	1
PON2	0.089232	-0.500494	0.088	0.112	1
HDLBP	0.0892585	-0.211749	0.296	0.333	1
PPA1	0.0892663	-0.106657	0.255	0.3	1
PPP2R5E	0.0893347	-0.142781	0.505	0.546	1
PPP6R3	0.0893463	-0.143008	0.609	0.652	1
HMOX2	0.0893611	0.192612	0.604	0.555	1
ELK4	0.0894	-0.292925	0.235	0.269	1
TMED5	0.089562	-0.202516	0.372	0.414	1
FAM53B	0.0897599	-0.193358	0.428	0.463	1
STMP1	0.09011	-0.177043	0.384	0.419	1
SNAI3	0.0902714	0.508639	0.104	0.079	1
ZNF611	0.0902936	-0.279636	0.326	0.358	1
WDFY2	0.09051	0.304252	0.345	0.316	1
SIAH1	0.0905329	0.348471	0.202	0.169	1
TIMM9	0.0905346	-0.294402	0.152	0.185	1
RNF114	0.0906091	-0.142791	0.256	0.294	1
PDLIM5	0.0906672	-0.286188	0.214	0.25	1
AC010149.1	0.0909201	0.237305	0.12	0.091	1
ATAD2B	0.090947	-0.105025	0.482	0.535	1
NIPA2	0.0909592	-0.222715	0.22	0.256	1
PURA	0.0911106	-0.14023	0.338	0.373	1
THRA	0.0911426	-0.36073	0.104	0.131	1
DENND4C	0.0912008	0.1532	0.551	0.524	1
CTPS1	0.0912089	0.338883	0.174	0.141	1
BICDL1	0.091272	-0.582267	0.109	0.137	1
MIAT	0.0913268	-0.556616	0.129	0.154	1
NDUFV2-AS1	0.0914395	0.321509	0.128	0.098	1
NR3C1	0.0914888	-0.186139	0.601	0.64	1
ZNF808	0.0918031	0.181356	0.186	0.151	1
EMC8	0.0918378	0.412673	0.159	0.128	1
NUDT1	0.0918693	-0.264698	0.192	0.226	1
CSGALNACT2	0.0921493	-0.155348	0.428	0.482	1
STK38	0.0922239	-0.168425	0.726	0.758	1
ZNF12	0.0926544	0.234389	0.128	0.098	1
KIAA0232	0.0927619	-0.24036	0.304	0.345	1
CCT4	0.0928132	-0.125609	0.404	0.446	1
SLC36A4	0.0928571	-0.316984	0.121	0.15	1
IKZF3	0.0929153	-0.168864	0.657	0.67	1
ERBIN	0.0929594	-0.111136	0.695	0.744	1
NLRC3	0.0930469	-0.15831	0.502	0.542	1
DLGAP4	0.0933092	-0.315184	0.196	0.229	1
KIAA0319L	0.0933772	-0.303954	0.279	0.319	1
HAGH	0.0934412	0.27037	0.338	0.298	1
PHB2	0.0935289	-0.140579	0.402	0.438	1
MYD88	0.0937326	-0.146496	0.126	0.157	1
CNOT6	0.0938077	-0.273115	0.162	0.192	1
TXLNA	0.0938372	-0.254903	0.136	0.167	1
C15orf61	0.0938438	-0.256444	0.138	0.169	1
PRMT2	0.0938916	0.131548	0.801	0.794	1
RBM26	0.0939781	-0.120743	0.415	0.468	1
TULP4	0.0941485	-0.355153	0.23	0.261	1
EPM2AIP1	0.0941684	-0.30019	0.176	0.209	1
GPS2	0.0942598	0.270916	0.38	0.341	1
ZFYVE27	0.0944492	0.290316	0.219	0.184	1
RESF1	0.0946756	-0.190317	0.639	0.661	1
DDX28	0.0947143	-0.278864	0.076	0.101	1
TMEM11	0.0947628	-0.204371	0.136	0.167	1
PEX26	0.09479	-0.44577	0.119	0.145	1
ASH2L	0.0949835	0.38973	0.204	0.17	1
FRS2	0.095114	-0.16898	0.239	0.275	1
CCDC18-AS1	0.0951922	-0.310354	0.308	0.339	1
RYK	0.0952658	-0.140124	0.33	0.374	1
MIF	0.0952828	-0.0539113	0.805	0.816	1
G2E3	0.0954551	0.209812	0.279	0.235	1
PCMT1	0.0956303	-0.108459	0.479	0.526	1
PIM3	0.0956367	0.279074	0.146	0.116	1
MTMR9	0.0956595	0.321568	0.169	0.137	1
PWWP2A	0.0956731	-0.270544	0.239	0.269	1
FAM149B1	0.0957458	-0.29255	0.079	0.104	1
MTMR4	0.0960016	-0.529	0.102	0.128	1
CCDC117	0.0960298	-0.391221	0.126	0.154	1
LINC02591	0.0963244	0.212473	0.179	0.142	1
RAP2C-AS1	0.0964088	-0.293617	0.108	0.138	1
GRAP2	0.0964759	-0.235449	0.392	0.421	1
CTDNEP1	0.096667	-0.176407	0.259	0.297	1
SAP30	0.0966714	-0.231405	0.081	0.107	1
CSNK1A1	0.0968148	-0.117949	0.586	0.627	1
ARRDC3-AS1	0.0970206	-0.35844	0.18	0.213	1
RFLNB	0.0972057	-0.175805	0.151	0.184	1
POLR1E	0.097208	0.399462	0.1	0.075	1
CHMP4A	0.0972565	-0.0687	0.539	0.592	1
CD6	0.0972585	-0.388591	0.214	0.239	1
PTGDS	0.0972635	0.0624316	0.239	0.2	1
AC022075.1	0.0973616	-0.257172	0.154	0.185	1
CBR1	0.0975375	-0.230146	0.155	0.186	1
SLC9A3R1	0.0975784	-0.135307	0.557	0.598	1
RAN	0.097854	-0.121017	0.661	0.695	1
RDH14	0.0979419	-0.0780687	0.139	0.172	1
DENND6A-AS1	0.0981202	0.229419	0.186	0.153	1
ATP1A1	0.098154	-0.228419	0.282	0.316	1
KLHL8	0.0982498	-0.254243	0.112	0.142	1
PCBP1	0.0984622	-0.0388302	0.641	0.673	1
IREB2	0.0987222	-0.217708	0.282	0.316	1
ZNF414	0.0987272	0.474863	0.105	0.079	1
ATP6V1A	0.0988606	-0.257292	0.161	0.194	1
LINC02384	0.0990539	-0.187067	0.6	0.645	1
CCDC90B	0.099396	-0.270874	0.252	0.292	1
TAP2	0.0994234	-0.187049	0.292	0.325	1
SNRPD1	0.0994538	-0.131262	0.438	0.474	1
KLRC2	0.0994978	0.496524	0.325	0.294	1
EEFSEC	0.0995029	-0.353078	0.196	0.225	1
UBQLN2	0.0995201	-0.442406	0.086	0.11	1
PHF14	0.0997459	-0.171374	0.399	0.433	1
IFI27L1	0.0997741	0.33223	0.117	0.091	1
TERF2	0.0998168	-0.269798	0.176	0.207	1
XRCC5	0.099884	-0.134398	0.69	0.721	1
FIS1	0.0999347	-0.0868349	0.521	0.57	1
IKZF5	0.0999968	0.172188	0.185	0.15	1
FANCL	0.100105	-0.541097	0.079	0.103	1
CHST11	0.100162	0.207323	0.726	0.784	1
NOTCH2NLC	0.100167	-0.49895	0.111	0.137	1
AL391839.1	0.100244	0.0898746	0.141	0.11	1
JADE2	0.100246	-0.212548	0.21	0.247	1
USP47	0.100406	0.125054	0.609	0.593	1
TMEM205	0.10043	-0.262368	0.136	0.167	1
MTG2	0.100492	-0.350079	0.139	0.167	1
NOC3L	0.100493	-0.347098	0.124	0.153	1
SLC35E1	0.100768	0.276638	0.14	0.112	1
TCF3	0.100814	-0.320768	0.149	0.179	1
SLC20A2	0.100846	0.206365	0.284	0.242	1
KIF21B	0.100851	-0.301188	0.21	0.239	1
ERLEC1	0.100916	0.274399	0.264	0.225	1
PUDP	0.10097	-0.300896	0.172	0.204	1
RFTN1	0.101116	0.13493	0.578	0.549	1
COA1	0.101376	-0.169219	0.414	0.46	1
JAK2	0.101394	-0.219654	0.315	0.348	1
FAM122C	0.101604	-0.291469	0.105	0.132	1
TRIM5	0.101714	-0.328769	0.208	0.236	1
ILF3-DT	0.101761	0.211046	0.361	0.323	1
DIMT1	0.101862	-0.338715	0.149	0.179	1
ATP6V1F	0.10198	0.273819	0.531	0.498	1
HIST1H1C	0.102008	-0.308477	0.565	0.598	1
CELF1	0.102054	-0.172984	0.435	0.476	1
CCDC14	0.102055	-0.25697	0.199	0.232	1
AC026202.2	0.102218	0.34381	0.121	0.094	1
MRPL51	0.10238	-0.137133	0.429	0.47	1
ADCY7	0.102485	-0.137278	0.535	0.583	1
DERA	0.102582	0.24991	0.255	0.217	1
PSMD12	0.102828	0.152394	0.362	0.316	1
DOT1L	0.102994	-0.569796	0.109	0.134	1
GOLGB1	0.103	-0.257871	0.438	0.465	1
CDC25B	0.103017	-0.177271	0.23	0.266	1
ABI2	0.103043	-0.386802	0.141	0.17	1
FBXW11	0.103175	-0.174674	0.411	0.454	1
SP140L	0.103268	-0.183919	0.37	0.399	1
NME2	0.103295	-0.0434158	0.752	0.758	1
TMEM161B	0.103355	0.247297	0.269	0.231	1
PEBP1	0.103415	-0.116681	0.372	0.405	1
TGIF1	0.10345	-0.363721	0.116	0.144	1
BTBD9	0.103517	-0.183143	0.501	0.543	1
JAK3	0.103717	-0.224	0.286	0.32	1
VPS26C	0.103729	-0.214382	0.274	0.308	1
SCFD1	0.103828	-0.167048	0.496	0.537	1
SLC25A45	0.103935	-0.350364	0.174	0.206	1
CCNT1	0.104164	0.214885	0.351	0.31	1
FBXW8	0.104276	-0.337624	0.148	0.175	1
LPCAT3	0.104563	-0.306605	0.208	0.238	1
NOD1	0.104616	-0.395573	0.144	0.172	1
BRD4	0.104686	-0.112961	0.432	0.474	1
VEGFB	0.10476	-0.173782	0.18	0.213	1
OGA	0.10497	-0.127107	0.568	0.601	1
SMPD4	0.104985	-0.285234	0.156	0.186	1
PRMT1	0.105053	-0.130666	0.364	0.398	1
RAD18	0.105188	-0.122047	0.096	0.123	1
CUTA	0.105223	-0.0869518	0.532	0.583	1
MGAT4A	0.105298	-0.12874	0.554	0.595	1
RHOG	0.105519	-0.109927	0.445	0.474	1
ATAD2	0.10561	-0.303987	0.194	0.225	1
PGPEP1	0.105979	0.26834	0.151	0.122	1
ZNF626	0.106087	0.245225	0.238	0.198	1
VAV1	0.106272	-0.154374	0.399	0.43	1
KIF9-AS1	0.106321	-0.548874	0.099	0.123	1
DENND3	0.106533	-0.209245	0.158	0.191	1
RIPK2	0.106604	0.302613	0.241	0.209	1
AHDC1	0.106692	-0.421945	0.109	0.134	1
POU2F1	0.106746	-0.103826	0.302	0.342	1
AC008875.3	0.107004	0.326766	0.301	0.27	1
RSL24D1	0.107127	0.14441	0.56	0.517	1
PHKA2	0.107354	-0.525717	0.082	0.106	1
APC	0.107407	-0.318398	0.324	0.348	1
BAG1	0.107431	0.214937	0.364	0.322	1
FOCAD	0.107448	-0.201443	0.211	0.247	1
PRMT7	0.1075	-0.258442	0.146	0.175	1
TTC9C	0.107586	-0.32595	0.151	0.181	1
ZNF736	0.107616	0.326681	0.14	0.112	1
AC005670.3	0.107695	-0.283215	0.229	0.26	1
MRPS18C	0.107696	0.23698	0.342	0.305	1
IL32	0.107812	-0.179243	0.465	0.505	1
ELAVL1	0.10798	-0.119448	0.249	0.288	1
RAB18	0.108275	0.214553	0.415	0.382	1
HSCB	0.108331	-0.180903	0.141	0.172	1
FBXO4	0.108448	0.146943	0.148	0.116	1
ARL13B	0.108615	-0.148338	0.104	0.132	1
ATP5MC3	0.108686	-0.0645398	0.736	0.762	1
RCN2	0.108688	0.209732	0.372	0.329	1
FDX1	0.10877	-0.0654188	0.261	0.301	1
NDUFB6	0.10883	0.197118	0.344	0.308	1
RFFL	0.108877	-0.12385	0.365	0.407	1
SHLD2	0.10894	-0.256352	0.264	0.298	1
AIMP1	0.108989	-0.178907	0.34	0.382	1
PLEKHG3	0.109067	0.184134	0.315	0.272	1
CMTR1	0.109091	0.33844	0.134	0.106	1
ARFRP1	0.109096	-0.121721	0.182	0.219	1
ACAD9	0.109307	0.337106	0.104	0.079	1
SHQ1	0.109333	-0.288745	0.104	0.131	1
IFNGR1	0.109339	0.213299	0.331	0.288	1
DGLUCY	0.109385	-0.217437	0.321	0.352	1
NPEPL1	0.109496	-0.389198	0.126	0.153	1
RAPGEF6	0.109562	-0.151169	0.494	0.545	1
PPP2R1A	0.109586	-0.264882	0.254	0.282	1
SUPT16H	0.109802	0.1457	0.425	0.379	1
TAB2	0.109816	-0.315067	0.281	0.314	1
IL17RA	0.109834	-0.167647	0.2	0.236	1
TMEM250	0.109914	-0.219521	0.131	0.162	1
C9orf72	0.109917	-0.400847	0.134	0.162	1
KDM5C	0.10992	0.324957	0.206	0.173	1
SMARCE1	0.109959	-0.244089	0.382	0.41	1
CIAO1	0.110305	0.190806	0.381	0.339	1
AL162253.2	0.110322	-0.291717	0.08	0.104	1
FRMD4B	0.110452	-0.319818	0.078	0.101	1
MT-CO2	0.110785	0.0872136	1	0.997	1
VMP1	0.110886	-0.237127	0.527	0.549	1
KCTD5	0.110999	-0.401089	0.119	0.145	1
RMND5A	0.111145	0.178781	0.298	0.257	1
CCDC137	0.111339	0.242831	0.205	0.169	1
SNHG30	0.111382	-0.192231	0.131	0.162	1
ADI1	0.111463	0.406629	0.21	0.179	1
ABCC1	0.111469	-0.232583	0.221	0.257	1
ARPP19	0.1116	0.158441	0.4	0.361	1
WDR89	0.112014	-0.33111	0.101	0.128	1
ZNF565	0.112048	0.279249	0.181	0.148	1
PBRM1	0.112277	-0.198546	0.465	0.493	1
MCOLN2	0.112302	-0.315961	0.096	0.12	1
UBL5	0.112321	0.0482821	0.83	0.778	1
ZNF544	0.112376	-0.217083	0.182	0.211	1
AKAP7	0.112559	0.324239	0.189	0.159	1
COA5	0.112633	-0.259038	0.206	0.238	1
AL121933.2	0.112689	-0.209169	0.085	0.11	1
TXN	0.112689	-0.163107	0.438	0.47	1
ITGAE	0.112816	0.269398	0.268	0.232	1
MAP3K12	0.112873	0.386817	0.142	0.115	1
C12orf73	0.112939	0.297379	0.111	0.085	1
TBC1D15	0.11296	-0.317301	0.276	0.301	1
TCP1	0.112972	-0.150345	0.354	0.392	1
RBSN	0.113144	-0.382129	0.098	0.122	1
CTDSP2	0.113174	-0.11551	0.165	0.201	1
CNPY4	0.113237	-0.214254	0.08	0.104	1
MYO9B	0.113362	-0.147651	0.51	0.546	1
XIAP	0.113553	-0.335148	0.248	0.273	1
ABHD15	0.113668	0.523893	0.119	0.094	1
PEX14	0.11388	0.177533	0.349	0.308	1
MYO3B	0.113952	-0.120583	0.106	0.081	1
BX284668.5	0.114071	0.390207	0.106	0.082	1
LRRC37A3	0.114126	-0.273304	0.145	0.173	1
RHOQ	0.114232	-0.130956	0.314	0.352	1
ANKRD10	0.114301	-0.202431	0.35	0.389	1
NAPG	0.114413	0.200042	0.274	0.239	1
SWI5	0.114442	0.365792	0.126	0.1	1
TRIM28	0.114496	-0.25008	0.209	0.241	1
GTF2F1	0.114644	0.373415	0.236	0.204	1
C6orf226	0.114656	0.342997	0.178	0.147	1
SASH3	0.114829	-0.112725	0.455	0.499	1
PSMD5	0.114852	0.0701096	0.219	0.181	1
SRSF11	0.114905	0.13847	0.729	0.708	1
SDCCAG8	0.114972	-0.290715	0.184	0.216	1
SIRT2	0.114993	0.255977	0.465	0.443	1
AC005920.2	0.11536	0.374193	0.106	0.081	1
TYW3	0.115454	-0.236984	0.164	0.195	1
LRIG2	0.115524	-0.413476	0.17	0.197	1
DPYSL2	0.115544	-0.0786031	0.105	0.134	1
FCGR3A	0.115674	0.0557904	0.949	0.906	1
VMA21	0.116164	-0.201615	0.185	0.219	1
MTR	0.116248	0.227007	0.265	0.226	1
SC5D	0.11628	0.455038	0.106	0.082	1
IP6K2	0.116328	0.18386	0.369	0.327	1
UBXN2A	0.11637	0.185965	0.264	0.229	1
AC083798.2	0.11644	-0.416148	0.084	0.106	1
FAM126A	0.116513	0.226004	0.249	0.211	1
ZRSR2	0.116527	0.291817	0.328	0.295	1
EPDR1	0.116691	0.148951	0.241	0.204	1
PHF11	0.116738	-0.200994	0.361	0.392	1
PPP6C	0.116807	0.172418	0.35	0.31	1
YIPF5	0.117006	-0.268143	0.155	0.186	1
MIDN	0.117083	0.219389	0.489	0.457	1
IPCEF1	0.117088	-0.142859	0.294	0.326	1
UHMK1	0.117144	-0.218813	0.39	0.417	1
SASS6	0.117217	-0.410863	0.092	0.116	1
IST1	0.117221	-0.168402	0.379	0.416	1
SNRPB	0.117272	-0.107651	0.705	0.706	1
NDUFA4	0.117324	-0.0733692	0.805	0.824	1
MCPH1	0.117357	0.22289	0.37	0.33	1
FLI1	0.117407	-0.150898	0.569	0.617	1
KPNA3	0.117444	-0.243125	0.366	0.405	1
STK40	0.117463	-0.175093	0.215	0.248	1
DHRS1	0.117544	0.463804	0.108	0.084	1
ARNT	0.117557	-0.137088	0.188	0.222	1
STK19	0.117635	0.428553	0.138	0.11	1
CALHM6	0.117789	-0.331593	0.141	0.173	1
TTC7A	0.117852	-0.429659	0.189	0.219	1
HECTD1	0.117894	-0.120299	0.439	0.49	1
AKIRIN2	0.117934	0.220208	0.391	0.352	1
DENND2D	0.118239	-0.117816	0.524	0.543	1
RPS2	0.118373	-0.00135277	1	0.999	1
S100A9	0.118429	-1.97732	0.466	0.518	1
SLC12A6	0.11847	-0.228852	0.22	0.254	1
PRKD2	0.118472	-0.24009	0.298	0.323	1
PISD	0.118577	-0.178902	0.165	0.197	1
ZNF267	0.118627	-0.247669	0.152	0.182	1
GIGYF2	0.118708	-0.212606	0.415	0.435	1
SLC16A4	0.118724	-0.376735	0.081	0.104	1
PRKCI	0.118845	-0.319326	0.099	0.123	1
TBC1D31	0.1189	-0.164725	0.308	0.342	1
PDZD11	0.119029	-0.14076	0.134	0.163	1
DTNB	0.119064	-0.16483	0.251	0.292	1
ABHD2	0.119295	0.151995	0.39	0.347	1
MAIP1	0.119443	0.256724	0.108	0.082	1
FARP2	0.119451	0.305014	0.158	0.129	1
PPARD	0.119524	0.145261	0.139	0.11	1
STK32C	0.119651	-0.117536	0.122	0.153	1
SLC4A8	0.119652	-0.347634	0.117	0.142	1
SPAG5-AS1	0.119706	0.357471	0.108	0.084	1
SATB1	0.119742	-0.221013	0.145	0.176	1
EDRF1	0.119827	0.116428	0.224	0.185	1
MRPL48	0.120242	-0.203161	0.165	0.195	1
PEX3	0.120339	0.249153	0.162	0.132	1
ATP5PO	0.120423	-0.0857022	0.534	0.576	1
CACUL1	0.120458	0.280677	0.291	0.257	1
TMEM117	0.120624	-0.25854	0.198	0.231	1
MED14	0.120778	0.209148	0.256	0.219	1
HEXB	0.120796	-0.216226	0.181	0.213	1
PLEKHA8	0.120828	-0.446116	0.091	0.115	1
CISD1	0.121068	-0.257739	0.164	0.194	1
CBR4	0.121069	-0.215476	0.272	0.302	1
NF1	0.121196	-0.208553	0.382	0.419	1
MRFAP1	0.121216	-0.118035	0.409	0.446	1
SPON2	0.121341	0.131872	0.806	0.824	1
CSRNP1	0.121368	0.0842616	0.169	0.135	1
MBTD1	0.121478	0.240355	0.282	0.248	1
ESS2	0.121566	0.332701	0.1	0.076	1
MTERF4	0.121597	0.151343	0.256	0.22	1
IFIT2	0.121771	-0.173262	0.109	0.137	1
USP1	0.121883	-0.232521	0.215	0.248	1
AL158152.1	0.122241	0.332536	0.136	0.109	1
SLC16A6	0.122355	-0.11958	0.144	0.175	1
ARID3A	0.122399	-0.421021	0.079	0.101	1
ST13	0.122401	-0.243853	0.409	0.445	1
NSF	0.122428	-0.226588	0.222	0.257	1
PCF11	0.122471	-0.159078	0.37	0.41	1
CXXC1	0.122609	-0.215584	0.122	0.15	1
TOR1B	0.122613	-0.362908	0.105	0.129	1
DYM	0.122661	-0.124891	0.494	0.533	1
SGPP1	0.122749	0.384846	0.269	0.241	1
BDP1	0.1228	-0.224803	0.388	0.414	1
ELOA-AS1	0.12301	0.376476	0.144	0.117	1
BCLAF3	0.123089	0.396103	0.125	0.1	1
TTC32	0.12313	-0.309026	0.102	0.128	1
CDK16	0.12313	0.514979	0.11	0.087	1
ODF2	0.123346	-0.40081	0.148	0.172	1
ZNF678	0.123541	-0.589879	0.132	0.156	1
ATP6V0E2	0.123614	0.25171	0.172	0.141	1
USP25	0.123765	-0.109867	0.489	0.539	1
EXOC1	0.123838	-0.223432	0.199	0.231	1
TAB1	0.123867	-0.25111	0.104	0.129	1
MRE11	0.123902	0.180506	0.342	0.297	1
PRDM4	0.123971	0.364868	0.101	0.078	1
MRPS35	0.123986	-0.0845941	0.18	0.216	1
LIMK1	0.123991	-0.290292	0.165	0.194	1
NTHL1	0.124009	-0.324188	0.084	0.107	1
L3MBTL4	0.124079	0.354116	0.359	0.333	1
PTPN11	0.124148	-0.147246	0.266	0.301	1
RABL3	0.124224	0.481173	0.132	0.109	1
ATE1	0.124248	-0.252681	0.374	0.398	1
CRYL1	0.124293	-0.47412	0.084	0.106	1
SMIM19	0.124428	-0.061162	0.266	0.311	1
SEMA4D	0.12457	-0.166332	0.574	0.608	1
MTMR1	0.124653	-0.248572	0.16	0.191	1
EDEM1	0.124856	-0.228224	0.116	0.142	1
C1GALT1C1	0.124987	-0.051755	0.105	0.134	1
TNFRSF1A	0.12504	-0.0392555	0.28	0.32	1
DCTN3	0.125167	-0.136545	0.475	0.501	1
NFKBIB	0.125417	0.22754	0.384	0.351	1
PARP16	0.12544	-0.463837	0.086	0.109	1
XPNPEP1	0.125549	-0.211759	0.136	0.164	1
HTRA2	0.125707	-0.272974	0.099	0.123	1
SMDT1	0.125911	0.211451	0.562	0.526	1
ARHGAP9	0.125937	0.164706	0.5	0.477	1
FADD	0.126053	-0.33995	0.081	0.104	1
GALNT3	0.126164	0.236293	0.254	0.22	1
CCL4L2	0.126404	-0.284833	0.165	0.192	1
MTHFD1	0.126513	-0.288596	0.088	0.112	1
PHACTR2	0.126725	-0.0810173	0.349	0.392	1
RPL3	0.126773	0.0778485	0.999	0.997	1
PIGX	0.126807	-0.233778	0.265	0.298	1
TRIM38	0.126828	-0.175914	0.341	0.372	1
GCLC	0.126887	0.197213	0.182	0.151	1
LIAS	0.126906	0.215414	0.116	0.091	1
RNMT	0.126928	0.128345	0.358	0.319	1
FNDC3A	0.126941	-0.23093	0.432	0.46	1
TBP	0.126942	0.209519	0.106	0.081	1
CCL5	0.127274	-0.037857	0.856	0.891	1
AC090825.1	0.127553	-0.370496	0.121	0.147	1
TPT1-AS1	0.127732	0.187627	0.29	0.256	1
PSD4	0.127887	-0.246937	0.262	0.288	1
DENND1C	0.128032	-0.225241	0.341	0.37	1
ESF1	0.128036	-0.271421	0.156	0.186	1
PFKL	0.1281	-0.0811793	0.138	0.169	1
IKZF2	0.128113	-0.310319	0.246	0.273	1
CERK	0.128363	-0.211662	0.221	0.253	1
CCDC28A	0.128655	0.310244	0.248	0.214	1
MRPL20	0.128913	-0.103984	0.517	0.551	1
HIST1H2AC	0.128995	-0.220926	0.212	0.244	1
ADNP	0.129075	0.116348	0.455	0.413	1
OGG1	0.129169	0.384894	0.175	0.147	1
ADGRE5	0.129475	0.0907282	0.816	0.825	1
SCAI	0.129556	-0.2027	0.2	0.232	1
AIDA	0.129771	-0.239151	0.169	0.195	1
ACAA2	0.129781	-0.198955	0.37	0.408	1
GBP3	0.129826	-0.261121	0.205	0.235	1
PCNT	0.129842	0.166074	0.271	0.232	1
FKBP11	0.130121	0.1153	0.529	0.488	1
TATDN3	0.130217	0.342105	0.131	0.106	1
PPP1R2	0.130265	-0.146888	0.511	0.537	1
AC023509.6	0.130277	-0.15603	0.109	0.137	1
LNPEP	0.130334	-0.0798565	0.616	0.659	1
TMEM164	0.130495	-0.117497	0.095	0.122	1
STK39	0.130556	-0.178177	0.66	0.692	1
ZNF652	0.130594	-0.145455	0.404	0.439	1
H1FX	0.130644	-0.0505584	0.404	0.454	1
ZNF10	0.130775	0.217059	0.212	0.181	1
EXOC2	0.130852	-0.236521	0.371	0.402	1
PIGU	0.130924	-0.416145	0.094	0.117	1
TMA16	0.130934	-0.320588	0.111	0.135	1
RAB5A	0.131356	-0.205457	0.316	0.349	1
MTFP1	0.131679	0.357546	0.129	0.104	1
SUCLA2	0.131682	-0.171753	0.246	0.28	1
MLF1	0.131715	0.184149	0.106	0.082	1
MACO1	0.131723	0.239584	0.296	0.266	1
HAUS1	0.131724	0.442771	0.155	0.131	1
ACBD5	0.131806	-0.203186	0.255	0.288	1
SIGIRR	0.132111	-0.08901	0.571	0.593	1
TMED3	0.132114	-0.145441	0.196	0.232	1
EFR3A	0.132127	-0.077707	0.404	0.451	1
AHCYL2	0.132177	-0.140874	0.249	0.285	1
AL137779.2	0.132217	0.229216	0.164	0.135	1
NSMCE1	0.132439	-0.159772	0.248	0.286	1
NAPA	0.132483	-0.209806	0.411	0.429	1
IQSEC1	0.132509	-0.1855	0.466	0.495	1
PGD	0.132539	0.409284	0.141	0.116	1
ASXL1	0.132582	-0.14114	0.351	0.391	1
NAALADL1	0.132591	-0.134862	0.144	0.173	1
FBXO44	0.132717	-0.350348	0.109	0.134	1
SINHCAF	0.132863	-0.175525	0.208	0.242	1
PCNX4	0.13291	0.194611	0.361	0.327	1
ZMPSTE24	0.132969	-0.380789	0.117	0.141	1
FXN	0.132996	-0.208775	0.159	0.188	1
PIK3C2A	0.133016	0.283903	0.476	0.471	1
IER5L	0.133231	0.632604	0.109	0.087	1
EMC2	0.133465	-0.274816	0.208	0.238	1
AC124016.1	0.133545	-0.302754	0.095	0.119	1
VTA1	0.133653	-0.242495	0.238	0.264	1
ABL1	0.133694	0.183765	0.285	0.25	1
IFRD1	0.133933	0.0562742	0.396	0.357	1
ARHGAP12	0.134036	-0.272728	0.276	0.307	1
GTF3C1	0.134112	0.183133	0.372	0.336	1
PDE6D	0.134147	-0.325464	0.158	0.186	1
FUS	0.134253	-0.143278	0.801	0.844	1
UVRAG	0.134398	-0.11804	0.5	0.552	1
PRKAA1	0.134442	-0.0666964	0.352	0.389	1
TRIM66	0.134578	0.22375	0.131	0.104	1
LGALS3	0.134667	-0.352371	0.214	0.244	1
KRCC1	0.134738	-0.132917	0.189	0.223	1
PAIP2	0.134764	0.132608	0.68	0.671	1
STK16	0.134917	0.323165	0.166	0.138	1
DIAPH2	0.135027	0.115515	0.412	0.366	1
SEC22C	0.135133	0.14768	0.188	0.156	1
CDKN2C	0.135198	-0.312964	0.082	0.106	1
SPTAN1	0.135316	-0.145913	0.478	0.504	1
COQ5	0.135479	-0.20507	0.098	0.122	1
ZGPAT	0.135599	-0.134969	0.205	0.236	1
AAMP	0.135752	-0.168653	0.215	0.25	1
ZNF836	0.136035	0.28008	0.164	0.135	1
NADSYN1	0.136225	0.184312	0.225	0.192	1
MRPS11	0.136312	-0.181764	0.211	0.244	1
WDR48	0.136334	0.080444	0.319	0.278	1
RBBP5	0.136372	0.149208	0.171	0.141	1
ZNF84	0.136468	-0.370618	0.122	0.147	1
NFYB	0.136782	-0.17842	0.189	0.219	1
MYLIP	0.13679	0.0565611	0.532	0.489	1
MAN2B1	0.137054	-0.162451	0.136	0.164	1
MTPN	0.137077	-0.108846	0.639	0.661	1
STOML2	0.137193	-0.220093	0.194	0.223	1
TAF1B	0.137198	-0.303116	0.201	0.226	1
SDCBP	0.137329	0.163047	0.49	0.446	1
MED7	0.137772	-0.262397	0.108	0.134	1
ILRUN	0.137812	-0.198462	0.345	0.379	1
DOK2	0.137845	-0.0918451	0.659	0.668	1
ACTR1B	0.137978	-0.164918	0.2	0.231	1
WBP1	0.138015	0.248804	0.165	0.135	1
PTAR1	0.138236	0.156929	0.299	0.26	1
ZNF22	0.138251	-0.120898	0.289	0.323	1
HMGN3	0.138402	0.128559	0.674	0.623	1
NLRP1	0.138432	-0.121492	0.455	0.502	1
IRAK2	0.13847	-0.184979	0.134	0.164	1
SIPA1L3	0.138544	-0.261495	0.242	0.279	1
CLASP2	0.138567	0.150647	0.522	0.504	1
VIM-AS1	0.138709	0.277666	0.209	0.178	1
CSF3R	0.138718	-0.302393	0.086	0.11	1
C12orf57	0.138829	-0.19615	0.641	0.64	1
UFC1	0.138841	0.120732	0.649	0.595	1
CFAP97	0.138974	-0.185529	0.266	0.298	1
BOLA3	0.139364	0.139893	0.178	0.145	1
TBCEL	0.13945	-0.267732	0.138	0.164	1
PRMT3	0.139452	-0.300314	0.155	0.184	1
C3orf38	0.139543	0.109607	0.252	0.211	1
NDUFB8	0.139556	-0.0818506	0.689	0.708	1
KANSL2	0.13956	0.324032	0.254	0.22	1
CLYBL	0.139673	-0.243506	0.104	0.129	1
GCFC2	0.139681	0.250962	0.135	0.109	1
GPD1L	0.139796	0.272117	0.112	0.09	1
TMEM106C	0.140105	-0.350177	0.102	0.126	1
EMSY	0.140192	-0.0764433	0.242	0.282	1
IDS	0.140208	-0.153814	0.552	0.579	1
ISG20L2	0.140261	0.354016	0.161	0.134	1
EIF3I	0.140446	-0.122838	0.464	0.502	1
ZNF143	0.140447	-0.244632	0.222	0.251	1
BRD8	0.140522	0.297013	0.151	0.123	1
AC092329.4	0.140776	0.333048	0.102	0.079	1
ANTXR2	0.140793	-0.183338	0.142	0.173	1
PPP2CB	0.141057	-0.472739	0.12	0.144	1
LPAR5	0.141169	-0.436691	0.088	0.109	1
CTNNBIP1	0.141342	0.245145	0.231	0.2	1
ARMC6	0.141676	0.118656	0.13	0.103	1
PIGF	0.142006	-0.192878	0.182	0.21	1
ZNF121	0.142028	0.29911	0.142	0.116	1
PHC3	0.142056	-0.0725608	0.509	0.565	1
DUSP16	0.142103	-0.472246	0.094	0.116	1
NT5C2	0.142246	-0.0818534	0.429	0.465	1
SACM1L	0.142266	-0.155444	0.419	0.458	1
ARHGAP26	0.142818	-0.0833158	0.784	0.781	1
NDUFA8	0.142874	-0.168563	0.239	0.27	1
SNAP29	0.142878	-0.12754	0.206	0.241	1
TTLL5	0.142913	-0.190232	0.152	0.181	1
SDHAF3	0.143042	-0.30062	0.16	0.188	1
ZNF506	0.143069	0.145396	0.366	0.326	1
NOL4L	0.143135	-0.219865	0.399	0.421	1
PAICS	0.143701	-0.283148	0.079	0.101	1
LCOR	0.143797	-0.0656789	0.474	0.52	1
DRG1	0.144101	-0.169132	0.221	0.254	1
OXSR1	0.14414	-0.226589	0.302	0.333	1
AXIN1	0.144155	-0.155451	0.388	0.433	1
PTPA	0.144184	-0.230795	0.108	0.132	1
SULT1B1	0.144239	0.426792	0.112	0.09	1
RAB4A	0.14424	0.205961	0.291	0.256	1
FAM78A	0.144388	-0.140605	0.219	0.253	1
PBXIP1	0.144503	0.30767	0.31	0.285	1
GRK6	0.144524	-0.20818	0.366	0.395	1
H2AFV	0.144644	-0.166702	0.571	0.606	1
STX10	0.144806	-0.1154	0.236	0.272	1
RAB28	0.144916	0.171186	0.281	0.248	1
LDHA	0.144987	-0.113478	0.64	0.667	1
CTDP1	0.145096	-0.273851	0.149	0.175	1
AP2A2	0.145214	0.25777	0.285	0.253	1
NGRN	0.145228	-0.142836	0.161	0.191	1
NFU1	0.145271	0.217369	0.209	0.178	1
CCL28	0.145401	0.292982	0.166	0.137	1
CNOT4	0.145525	0.0978999	0.557	0.505	1
GMDS-DT	0.145661	0.382082	0.39	0.377	1
DPP9	0.145894	-0.205103	0.239	0.267	1
MDH1	0.145963	-0.147945	0.409	0.436	1
KXD1	0.146001	-0.0715775	0.184	0.216	1
CAMK2G	0.146033	-0.158022	0.225	0.258	1
VPS18	0.146141	-0.387336	0.086	0.107	1
TARS	0.14624	-0.166043	0.181	0.211	1
DZIP3	0.146263	-0.352004	0.119	0.144	1
HAUS2	0.146312	0.247151	0.202	0.175	1
WDTC1	0.146394	-0.32043	0.234	0.26	1
NSD2	0.146421	-0.264242	0.135	0.163	1
ZDHHC2	0.146429	-0.22885	0.191	0.22	1
GNG5	0.146451	-0.0914011	0.677	0.678	1
PTP4A2	0.146477	-0.0776909	0.721	0.722	1
WIPI2	0.146708	0.216191	0.352	0.313	1
DICER1	0.146737	-0.258481	0.256	0.288	1
TRPC4AP	0.147016	-0.234525	0.406	0.432	1
PREX1	0.147216	-0.143226	0.676	0.696	1
MED4	0.147222	0.17443	0.431	0.401	1
G6PD	0.1473	-0.154982	0.305	0.341	1
RO60	0.147362	0.207234	0.436	0.402	1
ANKRD36C	0.14743	-0.262138	0.285	0.308	1
TMEM115	0.147431	-0.354057	0.08	0.101	1
CEP290	0.147622	-0.285768	0.184	0.213	1
PGAM1	0.147637	-0.156405	0.431	0.455	1
TMX4	0.147888	0.0829907	0.51	0.464	1
TMOD3	0.14793	-0.166892	0.532	0.554	1
FBXL15	0.148033	0.315317	0.265	0.236	1
TECR	0.148078	0.105854	0.486	0.443	1
C5orf15	0.148089	-0.453393	0.129	0.153	1
RSRC2	0.148126	0.151838	0.608	0.573	1
ZDHHC24	0.1483	-0.256115	0.26	0.288	1
TRAM1	0.148321	-0.133583	0.461	0.498	1
HSBP1	0.148476	-0.230556	0.254	0.286	1
C6orf62	0.148527	0.212925	0.378	0.345	1
OTUD6B	0.149087	0.299022	0.1	0.078	1
AC026347.1	0.149093	-0.309591	0.102	0.126	1
SLTM	0.149203	0.150949	0.62	0.604	1
TMX1	0.149272	-0.219652	0.23	0.258	1
RGPD8	0.14935	0.395783	0.121	0.097	1
ZNF44	0.149779	0.132027	0.301	0.263	1
ZNF136	0.149909	0.323071	0.166	0.138	1
CTSO	0.149998	0.347284	0.122	0.098	1
ATP6V1H	0.150002	0.19113	0.325	0.295	1
FOPNL	0.150088	0.258716	0.164	0.137	1
POLR2B	0.150128	-0.141019	0.415	0.448	1
FAM192A	0.150174	-0.167654	0.29	0.317	1
AC245297.3	0.150262	0.107081	0.588	0.546	1
SPATA2L	0.150364	-0.323527	0.088	0.109	1
PATL2	0.15038	-0.184585	0.298	0.333	1
RAB30-DT	0.150617	-0.32732	0.166	0.194	1
SUGP1	0.150686	0.188318	0.152	0.125	1
ILK	0.150715	-0.144459	0.365	0.394	1
AL592295.3	0.150757	0.285345	0.104	0.081	1
ERN1	0.150767	0.114115	0.399	0.361	1
SMC1A	0.15113	-0.183758	0.388	0.417	1
UMPS	0.15116	-0.147973	0.117	0.144	1
PPP2R2B	0.151333	-0.0971059	0.618	0.655	1
METTL5	0.151453	-0.128507	0.239	0.272	1
USP28	0.15158	-0.148813	0.466	0.49	1
MEPCE	0.151631	0.0396351	0.15	0.181	1
SERPINB6	0.151644	-0.0602124	0.496	0.543	1
CPPED1	0.151821	-0.381796	0.089	0.11	1
OCIAD1	0.15186	-0.0713105	0.535	0.565	1
MPC1	0.151885	-0.163588	0.298	0.332	1
ZNF708	0.152262	0.123798	0.37	0.327	1
RRP8	0.152355	0.253802	0.128	0.103	1
GLUD1	0.152522	-0.161984	0.341	0.374	1
RABGEF1	0.152709	0.0832589	0.53	0.493	1
CGAS	0.15279	-0.234576	0.144	0.17	1
SRPRA	0.15284	-0.214822	0.28	0.311	1
PER2	0.152875	0.242454	0.11	0.087	1
SRPRB	0.152924	-0.218774	0.164	0.191	1
DPM2	0.15313	-0.244957	0.188	0.216	1
RNF220	0.153173	-0.245244	0.11	0.134	1
UROS	0.153254	-0.230876	0.211	0.239	1
HDDC3	0.153407	-0.2764	0.125	0.15	1
DAZAP1	0.153408	-0.17304	0.301	0.329	1
BLOC1S4	0.153589	-0.0804258	0.271	0.307	1
ZNF346	0.153603	0.21927	0.161	0.132	1
DHX38	0.153632	-0.309763	0.159	0.182	1
DCAF11	0.153646	0.18193	0.252	0.216	1
MROH1	0.153704	0.278823	0.139	0.113	1
HELZ	0.153745	-0.0742751	0.656	0.711	1
FAM193B	0.153818	-0.230805	0.144	0.17	1
S100PBP	0.153928	-0.23162	0.334	0.352	1
CDK7	0.154184	0.378153	0.148	0.122	1
ALOX12-AS1	0.154326	-0.226421	0.211	0.241	1
ASF1A	0.154434	0.33881	0.159	0.134	1
LINC01504	0.154507	-0.0541899	0.161	0.192	1
EZH1	0.154577	-0.191233	0.232	0.264	1
RPRD2	0.154834	-0.0450168	0.398	0.439	1
GOLIM4	0.154979	-0.219843	0.14	0.167	1
LRBA	0.15514	-0.0623672	0.726	0.802	1
BAD	0.155207	-0.210373	0.151	0.178	1
CCDC59	0.155558	0.249885	0.362	0.333	1
PAM	0.155634	0.281029	0.521	0.53	1
HLA-DPB1	0.155659	0.263183	0.56	0.546	1
CLN3	0.155709	-0.181606	0.196	0.228	1
TTC19	0.155794	0.167784	0.458	0.432	1
RABEP1	0.155813	-0.186167	0.419	0.443	1
TMEM39A	0.155819	0.211969	0.188	0.157	1
RNF216	0.155911	-0.154314	0.464	0.492	1
DYNLL2	0.155913	-0.146505	0.166	0.195	1
HIF1A-AS3	0.156052	0.236645	0.145	0.119	1
XPOT	0.156683	-0.297783	0.122	0.147	1
TAF10	0.156717	-0.0879698	0.459	0.501	1
PHC2	0.156819	0.262327	0.176	0.147	1
ZC3H12A	0.156997	-0.10055	0.101	0.126	1
SLC25A20	0.157085	-0.268383	0.171	0.195	1
BMPR1A	0.157278	-0.396207	0.105	0.128	1
DLG5	0.157477	-0.451995	0.131	0.153	1
TTC17	0.157546	-0.109702	0.562	0.595	1
CCDC138	0.157748	0.464391	0.105	0.084	1
UQCRC2	0.15779	-0.125708	0.439	0.464	1
PARK7	0.157874	-0.0487177	0.787	0.799	1
SNHG32	0.157972	0.239708	0.315	0.286	1
ZEB1	0.158019	-0.208633	0.214	0.247	1
EPG5	0.158087	-0.276098	0.308	0.33	1
TPT1	0.158222	0.0783586	0.998	0.997	1
C4orf3	0.158263	-0.0278452	0.675	0.689	1
HIST1H2AG	0.158287	-0.353079	0.089	0.11	1
PLXND1	0.158354	0.334417	0.111	0.09	1
FAM172A	0.158473	-0.138311	0.716	0.746	1
LINC00299	0.158628	-0.169416	0.716	0.72	1
CRLS1	0.158784	-0.216881	0.15	0.176	1
LMBRD2	0.158859	-0.268538	0.119	0.142	1
SLC6A16	0.159167	-0.390118	0.08	0.1	1
DNM1L	0.159275	0.20989	0.325	0.292	1
DCAF10	0.15937	-0.340995	0.24	0.264	1
MIR646HG	0.159793	0.133552	0.375	0.335	1
ITPR3	0.159849	-0.24029	0.134	0.16	1
CASP9	0.159866	0.226751	0.115	0.091	1
LDAH	0.159874	-0.391865	0.159	0.184	1
IFFO2	0.160087	-0.292542	0.241	0.264	1
NMD3	0.160327	-0.186538	0.144	0.17	1
D2HGDH	0.160403	-0.392313	0.099	0.12	1
CTNNB1	0.160439	0.200816	0.49	0.468	1
IDH3A	0.16093	0.207107	0.13	0.104	1
DTHD1	0.160959	0.0803546	0.504	0.468	1
GEMIN7	0.160986	-0.286572	0.128	0.151	1
HSPA9	0.161021	0.163096	0.501	0.477	1
EMC6	0.161095	0.19367	0.354	0.316	1
RPLP0	0.16123	-0.074729	0.93	0.919	1
RPS6KA1	0.161252	-0.123054	0.418	0.454	1
RHOB	0.161671	0.00155969	0.166	0.2	1
DGCR8	0.161747	-0.296272	0.114	0.137	1
DUS1L	0.161877	0.203527	0.254	0.225	1
SRSF10	0.162127	0.0973084	0.651	0.63	1
ZNF207	0.162248	-0.110447	0.557	0.587	1
OSBPL11	0.16251	-0.230501	0.141	0.167	1
RRP15	0.162629	-0.236397	0.108	0.132	1
TFB2M	0.162683	0.350612	0.129	0.104	1
NDUFAF2	0.162808	-0.171937	0.201	0.233	1
DDHD1	0.162912	-0.173098	0.446	0.477	1
DGKD	0.163076	-0.173401	0.58	0.586	1
SNAPC5	0.163189	-0.116559	0.209	0.239	1
PGRMC1	0.163266	-0.284352	0.085	0.106	1
TRMT10B	0.163338	0.282619	0.18	0.151	1
USP22	0.1634	0.183953	0.359	0.323	1
RTRAF	0.163539	-0.108418	0.498	0.537	1
TAP1	0.163648	-0.135761	0.409	0.432	1
ATG14	0.16369	0.262676	0.222	0.194	1
CIRBP	0.163917	0.0601335	0.824	0.833	1
FBXL20	0.164079	-0.196829	0.395	0.429	1
SLC9A6	0.164101	0.296246	0.108	0.085	1
DNMT1	0.164142	-0.175064	0.404	0.432	1
LARP4	0.164276	0.184134	0.204	0.175	1
ZNF569	0.164365	-0.167355	0.128	0.153	1
PTCH1	0.164394	-0.384326	0.178	0.201	1
ME2	0.16455	-0.254853	0.301	0.326	1
APOL6	0.164659	-0.169338	0.569	0.605	1
REL	0.164711	0.116033	0.646	0.639	1
SYK	0.165083	-0.0454734	0.4	0.439	1
NUCB2	0.165103	-0.138457	0.419	0.458	1
RPL8	0.165294	-0.0247506	0.994	0.991	1
SIN3A	0.165366	-0.190393	0.252	0.28	1
BCL7C	0.165469	-0.0388253	0.391	0.436	1
SNRPB2	0.165665	0.147582	0.468	0.432	1
GAB3	0.16568	-0.174853	0.489	0.52	1
CMTM6	0.165747	-0.210271	0.394	0.411	1
ARF4	0.165762	0.0755437	0.535	0.493	1
LGALS9	0.165782	-0.194599	0.134	0.162	1
AKR7A2	0.166176	-0.106324	0.27	0.301	1
PELI2	0.166186	0.299269	0.24	0.214	1
PPP2R3C	0.166203	0.179079	0.382	0.341	1
CPSF7	0.166209	0.318233	0.218	0.191	1
EIF2S3	0.166257	-0.135323	0.547	0.568	1
AC012447.1	0.166527	-0.34192	0.195	0.22	1
KDM4A	0.166637	0.0411147	0.166	0.134	1
AL035071.2	0.166746	0.219615	0.101	0.079	1
ZFR	0.166956	-0.148845	0.485	0.527	1
TMEM63A	0.166957	-0.192516	0.16	0.189	1
USP30-AS1	0.166967	-0.334468	0.082	0.103	1
SEC24C	0.166997	-0.289255	0.192	0.217	1
IDNK	0.167032	-0.261873	0.136	0.162	1
RASGRF2	0.167255	-0.484186	0.085	0.106	1
FBXO3	0.167743	0.146488	0.265	0.229	1
ERH	0.168033	-0.100884	0.565	0.593	1
PSMG1	0.168064	-0.214832	0.092	0.115	1
KDM2A	0.168098	-0.123884	0.623	0.64	1
NPTN	0.1681	-0.168961	0.232	0.261	1
COMMD10	0.168231	-0.146525	0.41	0.448	1
SUCO	0.168343	0.133237	0.408	0.372	1
MAN2C1	0.168568	-0.454475	0.098	0.117	1
CLCN7	0.168793	0.310645	0.109	0.087	1
TYK2	0.16888	-0.151344	0.16	0.186	1
KIZ	0.168996	0.0767442	0.27	0.231	1
NDUFB5	0.169014	-0.108702	0.291	0.327	1
TAF5L	0.169066	-0.247244	0.111	0.134	1
PPP1CB	0.169067	0.235381	0.539	0.51	1
ATOX1	0.169232	-0.0501675	0.269	0.308	1
HMGA1P4	0.169272	-0.196758	0.08	0.101	1
LSM12	0.169294	-0.176776	0.266	0.295	1
RPS6KB1	0.16941	-0.242189	0.231	0.256	1
HP1BP3	0.169592	-0.142471	0.632	0.64	1
RHBDF2	0.169656	0.179331	0.366	0.335	1
ACVR2A	0.170023	0.424058	0.154	0.131	1
CARD11	0.170063	0.198866	0.743	0.753	1
EFNA5	0.170134	0.331216	0.251	0.223	1
ADD1	0.170245	-0.118073	0.596	0.611	1
NACC1	0.170319	-0.217178	0.098	0.12	1
CIC	0.170348	0.236348	0.151	0.126	1
TIAL1	0.170397	-0.0959994	0.442	0.48	1
TMEM167A	0.170418	-0.178053	0.301	0.333	1
CIB1	0.170494	-0.0896911	0.634	0.651	1
ZFX	0.170787	-0.110671	0.419	0.457	1
BNIP3	0.170787	-0.289787	0.101	0.122	1
YWHAQ	0.170971	0.0349707	0.748	0.721	1
SLC12A2	0.171388	0.197604	0.246	0.217	1
ZNF3	0.171485	0.317711	0.119	0.095	1
IQCH-AS1	0.171604	-0.463836	0.081	0.101	1
CHMP6	0.171667	-0.221939	0.171	0.195	1
SSH1	0.171792	-0.340739	0.2	0.223	1
HAX1	0.172013	0.233251	0.319	0.291	1
COLQ	0.17203	-0.0785844	0.171	0.203	1
TP53I13	0.172112	0.344579	0.181	0.156	1
LIX1L	0.172119	0.242451	0.215	0.186	1
CXorf40B	0.172157	-0.330737	0.106	0.128	1
RANBP10	0.172262	-0.360583	0.13	0.154	1
SLC38A1	0.172339	0.0588689	0.679	0.665	1
KDM5A	0.172426	-0.161589	0.544	0.574	1
ZDHHC17	0.172595	-0.276852	0.255	0.275	1
SIL1	0.172767	-0.0732276	0.214	0.248	1
IL12RB1	0.172849	-0.165765	0.271	0.304	1
CCDC134	0.172947	0.240799	0.144	0.119	1
ICE1	0.173209	0.171358	0.33	0.295	1
USP24	0.173237	-0.118813	0.492	0.535	1
RANBP2	0.173516	0.194917	0.495	0.477	1
AP3M1	0.173729	-0.242261	0.184	0.211	1
MYCBP2-AS1	0.173736	-0.309806	0.125	0.148	1
MAGOHB	0.173881	-0.179328	0.176	0.206	1
RAB11FIP4	0.17412	-0.243053	0.162	0.189	1
HS3ST3B1	0.174235	0.160445	0.196	0.166	1
IQGAP2	0.174352	0.126371	0.86	0.891	1
TMEM138	0.174426	0.167656	0.151	0.125	1
OS9	0.174545	0.181891	0.405	0.38	1
UTP6	0.17463	-0.189688	0.16	0.184	1
COG4	0.174776	-0.140675	0.162	0.186	1
SETD3	0.175042	-0.160585	0.36	0.392	1
DOP1A	0.175189	-0.274731	0.266	0.291	1
TBRG4	0.17546	-0.212295	0.108	0.131	1
HCLS1	0.175466	-0.100987	0.629	0.664	1
MAP3K1	0.175553	-0.302676	0.258	0.285	1
IRF8	0.175562	-0.208742	0.129	0.154	1
CCDC88A	0.175658	-0.114768	0.106	0.131	1
SLC25A26	0.175871	0.179537	0.308	0.276	1
ARFGAP3	0.17612	-0.109367	0.331	0.367	1
C1orf35	0.176187	0.365532	0.198	0.17	1
TMX3	0.176332	0.160859	0.289	0.25	1
AC022182.1	0.176406	-0.556627	0.095	0.115	1
PALLD	0.176694	-0.28277	0.116	0.14	1
NDUFAB1	0.176978	-0.097039	0.449	0.479	1
MRTO4	0.17727	-0.304998	0.109	0.131	1
GLRX3	0.177279	-0.122586	0.275	0.31	1
SLMAP	0.1774	-0.126047	0.435	0.482	1
PEX6	0.177583	-0.0769956	0.146	0.173	1
DNAJC5	0.177619	-0.297119	0.251	0.275	1
COQ10B	0.177756	0.226385	0.43	0.404	1
RIPK1	0.177888	-0.116361	0.44	0.483	1
NDUFA7	0.178079	-0.119713	0.308	0.344	1
MPG	0.178116	0.188227	0.38	0.349	1
ARHGEF18	0.178175	0.143922	0.33	0.294	1
ZNF431	0.178262	0.158178	0.311	0.278	1
LIPE-AS1	0.178295	0.348421	0.16	0.137	1
MRPS36	0.178322	0.144515	0.34	0.307	1
DDB2	0.178479	-0.240737	0.229	0.253	1
LRCH3	0.178519	-0.13989	0.424	0.458	1
MMAB	0.178554	-0.254336	0.119	0.141	1
BZW1	0.178562	0.122947	0.664	0.655	1
PCBD2	0.17865	0.207753	0.179	0.153	1
HDGFL3	0.17891	0.258309	0.155	0.131	1
PRKDC	0.178918	-0.233465	0.485	0.499	1
PDAP1	0.179055	-0.130236	0.404	0.439	1
PLEKHO2	0.179077	-0.271019	0.121	0.144	1
HINT2	0.179204	-0.172955	0.23	0.26	1
MTRF1	0.179268	-0.231221	0.101	0.123	1
RPS6KB2	0.179455	0.252511	0.244	0.214	1
PPID	0.17947	-0.135275	0.262	0.291	1
PRKACB	0.179543	0.187872	0.609	0.608	1
TOMM5	0.179747	0.132113	0.488	0.452	1
EIF6	0.180016	-0.140637	0.395	0.424	1
TMEM147	0.180215	-0.0714996	0.191	0.222	1
VAMP3	0.180249	0.296745	0.196	0.172	1
MRPL16	0.180299	0.151524	0.306	0.273	1
MFSD11	0.180335	-0.251999	0.188	0.213	1
ALG12	0.180425	0.349948	0.112	0.091	1
AC058791.1	0.180519	0.170666	0.141	0.116	1
SNHG7	0.180738	0.252603	0.208	0.181	1
CSPP1	0.180803	-0.257611	0.228	0.254	1
MIGA1	0.180824	-0.193763	0.248	0.276	1
IGHMBP2	0.180907	0.324177	0.101	0.081	1
WDR13	0.180952	0.134145	0.139	0.113	1
TOR1A	0.181034	0.295299	0.19	0.16	1
PIBF1	0.181118	-0.0210767	0.434	0.48	1
DTWD2	0.181375	-0.337226	0.084	0.104	1
AKAP8	0.181389	-0.25419	0.19	0.21	1
INTS8	0.181586	-0.209329	0.16	0.185	1
ATG12	0.181619	0.180615	0.378	0.339	1
GNL1	0.181739	0.107425	0.229	0.195	1
METTL4	0.181908	0.418605	0.119	0.097	1
CARD16	0.182059	-0.179247	0.546	0.562	1
HNRNPR	0.182081	-0.0950473	0.591	0.615	1
MRPS16	0.182239	-0.0875369	0.239	0.272	1
NAA25	0.182257	-0.191522	0.175	0.2	1
COX6A1	0.182718	-0.10351	0.713	0.714	1
SHISA5	0.182726	-0.135074	0.359	0.388	1
GMPS	0.182886	-0.186281	0.275	0.301	1
DHX40	0.182948	0.163263	0.158	0.131	1
AUP1	0.183308	-0.182473	0.258	0.285	1
PACS2	0.183406	-0.328876	0.1	0.12	1
RBFOX2	0.183443	0.350297	0.117	0.097	1
POLDIP2	0.183488	-0.294859	0.139	0.162	1
TBCK	0.183535	-0.178189	0.279	0.319	1
NAT10	0.183991	-0.415378	0.084	0.103	1
RIC8B	0.183994	-0.218527	0.128	0.151	1
C20orf194	0.184515	-0.284953	0.152	0.176	1
TMEM209	0.184555	0.100276	0.159	0.129	1
MXD4	0.184561	0.176796	0.432	0.392	1
FAR1	0.18458	-0.103937	0.44	0.467	1
NMRK1	0.184644	-0.190145	0.184	0.209	1
PRKCZ	0.184675	-0.212568	0.101	0.123	1
CNBP	0.184705	-0.0795086	0.708	0.73	1
GLG1	0.184791	-0.0692598	0.595	0.665	1
ZNF250	0.184901	0.357734	0.138	0.115	1
TRMT112	0.185109	-0.108756	0.568	0.579	1
MARCH5	0.185169	0.158792	0.262	0.229	1
KLRC3	0.185247	-0.21555	0.451	0.47	1
IFNAR1	0.185275	-0.209706	0.215	0.244	1
TNK2	0.185282	-0.378025	0.155	0.178	1
BTN3A1	0.185454	0.145035	0.52	0.49	1
PIGL	0.185513	0.225283	0.195	0.169	1
ZFAND1	0.186007	-0.252809	0.145	0.167	1
TNFRSF14	0.186216	-0.0397231	0.379	0.411	1
TOGARAM1	0.186241	0.231057	0.195	0.167	1
PBDC1	0.186288	-0.18321	0.239	0.266	1
NDUFAF1	0.186302	-0.296324	0.09	0.11	1
TARBP1	0.186808	-0.156098	0.134	0.16	1
ANKFY1	0.186871	-0.20437	0.252	0.278	1
FARSA	0.186881	-0.137835	0.146	0.17	1
FAM114A2	0.186937	-0.151158	0.09	0.112	1
PPP1R15A	0.186993	-0.0651302	0.575	0.523	1
GOLGA7	0.187206	-0.0728248	0.325	0.36	1
TAF1D	0.187274	0.0980909	0.499	0.46	1
UHRF2	0.187374	-0.124251	0.344	0.369	1
SF3A2	0.18742	0.218549	0.236	0.203	1
KPNA2	0.187624	-0.180177	0.191	0.217	1
RNF10	0.187682	0.153082	0.394	0.352	1
RPL18	0.18775	0.0959041	0.999	0.994	1
IFI6	0.188068	-0.245927	0.24	0.26	1
TSC2	0.188122	0.2122	0.174	0.147	1
IMMT	0.188652	-0.174663	0.289	0.319	1
KLRF1	0.18916	-0.0593523	0.916	0.918	1
CEP89	0.18925	-0.153347	0.081	0.101	1
PABPC4	0.189458	0.303962	0.174	0.15	1
PCGF5	0.189499	0.0925022	0.452	0.416	1
CYC1	0.19005	-0.134597	0.314	0.342	1
FAM219B	0.190267	0.278626	0.148	0.123	1
CLCN3	0.190426	-0.135975	0.201	0.229	1
KMT5A	0.190474	-0.301981	0.145	0.169	1
DENND1A	0.190482	-0.096451	0.379	0.407	1
SLC25A17	0.190508	-0.508148	0.11	0.131	1
SEPHS1	0.19054	-0.25082	0.131	0.153	1
LRIF1	0.190718	-0.0693141	0.229	0.26	1
LINC02256	0.191234	0.188293	0.3	0.269	1
OAZ2	0.191463	-0.259176	0.125	0.147	1
SLC1A7	0.191522	0.420823	0.106	0.085	1
HAT1	0.19162	0.272861	0.288	0.26	1
PDCD11	0.191626	0.306966	0.115	0.093	1
TMEM106B	0.191818	-0.254288	0.215	0.241	1
EXOSC3	0.191819	-0.17655	0.171	0.198	1
RUFY1	0.192075	-0.150406	0.218	0.247	1
KRAS	0.192143	-0.0895286	0.39	0.426	1
METTL8	0.192175	-0.295432	0.126	0.148	1
ALOX5AP	0.192198	-0.129278	0.445	0.474	1
LPXN	0.192247	-0.0964206	0.369	0.405	1
CCDC43	0.192434	0.337862	0.131	0.109	1
EIF3E	0.192771	-0.0797038	0.665	0.69	1
SYNJ2	0.193213	0.238946	0.146	0.122	1
PBX3	0.193387	-0.295601	0.322	0.351	1
CTDSP1	0.193452	-0.157427	0.445	0.465	1
RNF170	0.193504	-0.281657	0.108	0.129	1
IGSF8	0.19356	-0.252456	0.131	0.153	1
DLD	0.19365	0.296629	0.21	0.184	1
COX10	0.193782	-0.316063	0.144	0.166	1
CYB5B	0.193914	0.127331	0.421	0.379	1
FER	0.193947	-0.229328	0.226	0.257	1
KIF27	0.193952	0.337936	0.101	0.082	1
YWHAH	0.194054	-0.0627246	0.251	0.286	1
WARS2	0.19409	0.109626	0.199	0.17	1
PSMD3	0.194121	-0.132202	0.22	0.247	1
CREB3	0.194174	-0.215937	0.119	0.141	1
SMIM27	0.194191	0.24891	0.194	0.167	1
NTPCR	0.194246	-0.189537	0.109	0.131	1
KLC1	0.194263	-0.195054	0.386	0.399	1
ALG2	0.194348	-0.267727	0.095	0.115	1
GFI1	0.194375	0.175891	0.125	0.101	1
LINC01841	0.194504	0.325369	0.102	0.082	1
KRTCAP2	0.194537	-0.0563205	0.64	0.684	1
AHCTF1	0.194575	-0.0564421	0.3	0.335	1
DENND4A	0.194787	-0.154644	0.611	0.643	1
GAR1	0.194968	-0.0846855	0.129	0.154	1
UBE2V2	0.195063	-0.157829	0.331	0.349	1
ELOB	0.195256	0.0838673	0.779	0.739	1
CIZ1	0.195329	0.251468	0.13	0.106	1
RANBP6	0.195443	0.323403	0.108	0.087	1
RAB11FIP3	0.195545	-0.328497	0.211	0.226	1
PPP1R10	0.195814	-0.135927	0.576	0.605	1
SNAPC1	0.195832	0.516863	0.101	0.082	1
OGFOD3	0.195904	0.275813	0.139	0.116	1
SNRNP200	0.196018	-0.0922686	0.335	0.367	1
ATP9B	0.196192	0.12429	0.482	0.455	1
ABCC10	0.196279	-0.280816	0.105	0.125	1
ZNF592	0.19631	-0.081713	0.149	0.175	1
CYTOR	0.19635	0.0933398	0.455	0.424	1
PARG	0.196383	0.260618	0.251	0.225	1
FCN1	0.196824	-1.23295	0.17	0.192	1
SATB1-AS1	0.197107	-0.443939	0.154	0.176	1
KIF1B	0.197157	0.183164	0.242	0.211	1
DHX15	0.197443	-0.111619	0.29	0.319	1
WASHC2A	0.197611	0.16567	0.206	0.178	1
MRPL15	0.197823	-0.249389	0.112	0.134	1
UBL4A	0.197864	-0.214106	0.149	0.17	1
AGPAT3	0.198299	-0.193614	0.2	0.226	1
APBB1IP	0.198389	-0.0685339	0.799	0.827	1
PEX1	0.19839	0.0346079	0.156	0.128	1
TPM1	0.19844	0.297434	0.102	0.082	1
LINC01135	0.198672	-0.339814	0.096	0.116	1
PIGN	0.198863	-0.242454	0.141	0.166	1
BCLAF1	0.198967	0.156289	0.581	0.589	1
CASTOR3	0.19915	0.151045	0.28	0.247	1
SLC25A11	0.199166	-0.173356	0.259	0.286	1
GRAMD1A	0.199547	0.282752	0.156	0.134	1
POLE4	0.199697	-0.0824727	0.261	0.298	1
SUMF1	0.199904	0.410735	0.312	0.292	1
RTCA	0.200012	-0.148649	0.245	0.272	1
CCSER2	0.200141	-0.0932944	0.634	0.67	1
Z99127.4	0.200408	0.462622	0.125	0.106	1
SLAMF6	0.200522	0.11755	0.502	0.461	1
DBT	0.200583	-0.283098	0.085	0.104	1
TIMM22	0.200724	-0.0688145	0.128	0.153	1
EEF1B2	0.20075	0.0893643	0.961	0.943	1
AC007216.4	0.200766	-0.40533	0.101	0.12	1
ZNF430	0.200774	0.0628716	0.325	0.285	1
RUNX2	0.200898	-0.330901	0.11	0.131	1
CHMP4B	0.201009	-0.210763	0.254	0.273	1
TBCB	0.201018	-0.0463713	0.484	0.518	1
TMCC1	0.201337	-0.0425883	0.281	0.32	1
NDUFS3	0.20134	-0.0904383	0.312	0.347	1
DCAF6	0.201513	-0.146842	0.239	0.267	1
TBX21	0.201603	-0.0876158	0.593	0.639	1
MTCH2	0.201626	-0.207534	0.232	0.258	1
VPS33A	0.201664	0.17481	0.22	0.194	1
NCAPD3	0.201738	0.225544	0.121	0.1	1
PABPN1	0.201933	0.136992	0.371	0.336	1
HSPA13	0.201999	0.152609	0.106	0.085	1
CXXC5	0.202063	-0.178036	0.469	0.471	1
XKR6	0.202528	-0.195939	0.355	0.389	1
UBE4A	0.202776	0.210557	0.324	0.294	1
ZNF85	0.2028	0.442648	0.105	0.087	1
A2M-AS1	0.202854	-0.513869	0.088	0.104	1
C1orf21	0.202959	0.0888435	0.749	0.72	1
MAEA	0.203035	-0.129572	0.255	0.279	1
KLHL2	0.203051	0.110937	0.226	0.197	1
RGS19	0.203086	-0.0738695	0.486	0.507	1
GCHFR	0.20333	-0.143923	0.185	0.214	1
SAMD9	0.203507	-0.122597	0.465	0.499	1
FAM91A1	0.20363	0.201328	0.258	0.228	1
ZNF780B	0.203818	-0.278608	0.149	0.169	1
H2AFZ	0.203867	-0.124085	0.652	0.678	1
WDR12	0.204202	-0.363018	0.13	0.151	1
RARS	0.204218	-0.170814	0.175	0.201	1
OCIAD2	0.20423	0.308904	0.298	0.276	1
FAM126B	0.204231	0.231265	0.329	0.3	1
GOLM1	0.204652	0.261475	0.211	0.185	1
MAPKAPK3	0.204863	-0.0527567	0.169	0.198	1
OTUB1	0.204996	0.131747	0.296	0.264	1
WDR33	0.205104	0.060561	0.566	0.532	1
TMEM175	0.205157	-0.402466	0.094	0.113	1
LBR	0.205193	-0.163771	0.459	0.474	1
FLII	0.205272	-0.285672	0.138	0.159	1
FBRSL1	0.205306	-0.19827	0.19	0.216	1
HCP5	0.205387	-0.146395	0.315	0.344	1
METTL21A	0.205394	-0.317144	0.13	0.151	1
SPOPL	0.205515	-0.217625	0.18	0.204	1
SH3YL1	0.205543	-0.136187	0.149	0.175	1
PDE12	0.205756	-0.292211	0.117	0.138	1
ABCF1	0.205819	-0.0954232	0.374	0.405	1
STX16	0.206041	-0.203504	0.384	0.395	1
ATP5F1C	0.206192	-0.075644	0.565	0.598	1
PHLDB2	0.206208	-0.174451	0.154	0.178	1
DOCK5	0.206401	0.171973	0.246	0.219	1
EEF1A1	0.206694	0.0351294	1	0.999	1
AATF	0.20671	-0.149775	0.404	0.424	1
FBH1	0.206751	-0.149394	0.168	0.195	1
PPP1R12B	0.207277	0.2033	0.289	0.261	1
GATA3	0.207357	-0.355235	0.301	0.323	1
AC106791.1	0.207391	-0.335768	0.095	0.115	1
ATF6	0.207773	-0.0998821	0.311	0.344	1
CCDC115	0.207905	-0.146093	0.25	0.275	1
MRPS33	0.208149	-0.141493	0.188	0.217	1
DDX24	0.208185	0.0644951	0.613	0.58	1
CMC4	0.208231	-0.344826	0.108	0.128	1
HACE1	0.20833	-0.368399	0.096	0.115	1
DHRS7B	0.208533	-0.132195	0.135	0.157	1
CYB561D2	0.209033	-0.189275	0.33	0.351	1
KPNA4	0.209154	0.165217	0.441	0.423	1
ACADVL	0.209519	-0.138969	0.261	0.285	1
ZNF451	0.20959	-0.205958	0.339	0.352	1
ANXA5	0.20981	-0.118958	0.199	0.233	1
TAPBPL	0.209899	-0.140115	0.199	0.226	1
AGAP1	0.210061	0.0874345	0.356	0.319	1
POLD4	0.210076	-0.131406	0.391	0.423	1
TTC31	0.210136	0.35791	0.117	0.097	1
FAF2	0.210359	-0.164676	0.27	0.3	1
AL035701.1	0.21084	-0.23114	0.086	0.104	1
TMEM241	0.210905	0.287944	0.162	0.14	1
PYCARD	0.211171	-0.0510973	0.475	0.51	1
MOGS	0.211218	-0.116051	0.251	0.275	1
ZNF254	0.211226	0.219592	0.295	0.27	1
ZNF213-AS1	0.211584	-0.112361	0.095	0.116	1
TANGO2	0.211748	-0.237631	0.192	0.214	1
IMMP1L	0.211853	0.136921	0.255	0.225	1
TEX264	0.211876	-0.0943794	0.355	0.386	1
KIAA0100	0.212128	-0.321635	0.166	0.186	1
JKAMP	0.212365	-0.193253	0.169	0.194	1
AP1M1	0.212381	-0.187169	0.174	0.197	1
AL118516.1	0.212413	-0.112756	0.112	0.134	1
ITFG1	0.21267	-0.0199243	0.51	0.561	1
WDR6	0.21275	0.207882	0.121	0.1	1
KLF12	0.212888	-0.134245	0.731	0.74	1
BTAF1	0.212934	0.133511	0.382	0.357	1
NDFIP1	0.212943	0.125684	0.555	0.527	1
TOPORS	0.213151	-0.135328	0.166	0.191	1
LANCL1	0.213214	0.382097	0.155	0.134	1
TAMM41	0.213248	0.138258	0.182	0.156	1
KAT5	0.213543	-0.190105	0.169	0.192	1
CSNK2A1	0.213595	-0.222642	0.312	0.335	1
TOR1AIP2	0.213738	-0.173266	0.24	0.266	1
PSMG2	0.213955	0.166409	0.388	0.361	1
SMIM4	0.213983	0.268814	0.156	0.132	1
TRMT1	0.213993	-0.262255	0.081	0.1	1
EIF4ENIF1	0.214064	-0.183156	0.114	0.134	1
BOLA1	0.214343	-0.154681	0.102	0.123	1
UBE2O	0.214616	-0.378304	0.155	0.175	1
LINC01473	0.214719	-0.312788	0.164	0.186	1
SLC2A4RG	0.214726	0.220128	0.306	0.272	1
CEP44	0.214742	0.34487	0.159	0.135	1
ATMIN	0.215187	0.181165	0.16	0.135	1
SH2D3C	0.215228	-0.208668	0.316	0.345	1
MMP24OS	0.215243	-0.124376	0.342	0.36	1
GYG1	0.215489	-0.123316	0.246	0.272	1
PTCD3	0.215507	-0.119399	0.201	0.225	1
ADSL	0.215515	-0.16484	0.164	0.189	1
RALBP1	0.215704	-0.114469	0.361	0.389	1
ABCC4	0.215767	-0.347479	0.096	0.115	1
MED31	0.216017	-0.249123	0.15	0.172	1
AKT3	0.216108	0.112077	0.685	0.696	1
ECHS1	0.21623	-0.0557961	0.265	0.298	1
CEP128	0.216268	-0.398153	0.122	0.144	1
SMS	0.216504	-0.207797	0.206	0.232	1
CCNB1IP1	0.216612	0.166502	0.16	0.135	1
DUSP23	0.216751	-0.128136	0.209	0.233	1
RNF19B	0.216869	0.303302	0.17	0.148	1
ESCO1	0.217027	0.0672315	0.39	0.354	1
WDR26	0.217117	0.159583	0.5	0.483	1
PDE8A	0.217229	0.337702	0.219	0.198	1
SRP19	0.21756	0.126994	0.522	0.498	1
KDM4B	0.217751	-0.0867979	0.338	0.37	1
ABCC5	0.217974	-0.0852825	0.114	0.135	1
HSD17B7	0.218276	-0.260641	0.109	0.129	1
SMARCA4	0.218337	-0.222994	0.208	0.232	1
COIL	0.218414	0.378301	0.149	0.128	1
NPHP3	0.218844	0.155212	0.164	0.138	1
DOCK8	0.219021	0.0703318	0.801	0.786	1
CLSTN3	0.219469	-0.232851	0.156	0.179	1
TOR3A	0.219484	-0.295979	0.134	0.154	1
POLA1	0.219485	-0.261814	0.135	0.156	1
VBP1	0.219528	-0.103022	0.255	0.286	1
HECA	0.219568	0.041434	0.505	0.48	1
GPR132	0.219694	-0.195473	0.192	0.217	1
CWC25	0.219698	-0.158326	0.218	0.241	1
SEC31A	0.219812	0.11378	0.488	0.454	1
CDIP1	0.219834	-0.272057	0.164	0.184	1
GTF2I	0.220132	-0.167384	0.509	0.539	1
POLR2E	0.220742	-0.0609652	0.318	0.351	1
KDM3B	0.221032	-0.128338	0.322	0.352	1
ATP11B	0.221152	0.105355	0.661	0.655	1
COASY	0.221239	-0.142141	0.1	0.12	1
GLUL	0.221254	0.162044	0.27	0.242	1
CENPK	0.221295	0.148823	0.194	0.169	1
GARS	0.221319	0.0882918	0.222	0.189	1
SMC6	0.221351	-0.293591	0.23	0.253	1
NSD1	0.221624	-0.145867	0.507	0.535	1
MGST2	0.221634	-0.268082	0.099	0.119	1
ARL6IP4	0.221662	-0.0917405	0.672	0.692	1
ZNF41	0.22177	-0.322168	0.086	0.104	1
SUMO3	0.221807	-0.171267	0.266	0.298	1
TMCC3	0.221876	0.155962	0.129	0.106	1
EIF4G2	0.221946	-0.0769487	0.591	0.618	1
PKD2L2	0.22209	0.251288	0.119	0.098	1
B3GLCT	0.222104	0.285073	0.154	0.132	1
SLC20A1	0.222476	-0.0869302	0.39	0.413	1
COPA	0.222583	0.163247	0.464	0.427	1
SUPT20H	0.222679	-0.172476	0.23	0.256	1
PLCG1	0.222758	-0.361989	0.09	0.107	1
MRPL2	0.222827	0.296787	0.174	0.15	1
CCDC82	0.222914	-0.161393	0.34	0.366	1
C15orf39	0.222938	-0.145241	0.089	0.109	1
ERAP1	0.223007	-0.171682	0.28	0.298	1
CDK11A	0.223027	0.17215	0.342	0.307	1
PLEKHB2	0.223163	-0.219934	0.265	0.292	1
IL16	0.223215	-0.128702	0.386	0.408	1
TMEM185A	0.223283	-0.217982	0.096	0.116	1
FMC1	0.223315	0.113283	0.168	0.142	1
ATP10D	0.223479	-0.156895	0.146	0.17	1
CCDC146	0.223855	-0.251573	0.202	0.225	1
THAP1	0.223915	-0.101115	0.105	0.126	1
BLOC1S5	0.224177	-0.130845	0.156	0.181	1
ZBTB20	0.224239	-0.0533086	0.705	0.742	1
VPS35L	0.224314	0.194622	0.196	0.17	1
RALY	0.224443	0.133765	0.637	0.643	1
NCR1	0.224707	0.0620006	0.539	0.512	1
RIF1	0.224836	-0.205056	0.261	0.289	1
AC068724.3	0.224916	0.279575	0.206	0.184	1
C9orf85	0.225096	-0.247317	0.19	0.213	1
P4HA1	0.22529	-0.21039	0.211	0.236	1
INPP5F	0.225311	-0.481295	0.115	0.134	1
SGF29	0.225364	-0.148869	0.132	0.156	1
PRPF4B	0.225971	-0.0638206	0.554	0.604	1
ZNF148	0.226076	-0.0526582	0.579	0.624	1
CREBBP	0.226094	-0.12036	0.56	0.589	1
TOM1	0.226117	-0.126387	0.172	0.195	1
ZBTB40	0.226252	-0.229862	0.14	0.162	1
UBXN4	0.226272	-0.107909	0.621	0.633	1
PPP1R9B	0.226484	-0.409679	0.086	0.104	1
ZNF266	0.226791	0.189993	0.252	0.225	1
ZNF765	0.226851	0.321022	0.11	0.091	1
TIMM44	0.227235	-0.306146	0.117	0.137	1
MIB2	0.227237	-0.0497909	0.33	0.372	1
PPIE	0.227429	-0.183582	0.266	0.288	1
ARL6IP5	0.227519	-0.0602124	0.81	0.828	1
VPS37A	0.227542	-0.171216	0.172	0.195	1
LUC7L	0.227753	0.179374	0.334	0.3	1
ERCC5	0.227837	-0.233898	0.322	0.341	1
LIN52	0.227969	0.202804	0.201	0.176	1
RAB43	0.228022	0.34389	0.146	0.125	1
BCAS4	0.228064	-0.213698	0.13	0.151	1
ARL5A	0.228093	-0.142654	0.39	0.42	1
HIVEP3	0.228372	-0.0793277	0.583	0.628	1
LAMTOR2	0.228392	-0.092841	0.314	0.347	1
ELOVL1	0.228499	-0.129127	0.162	0.186	1
RAMAC	0.228772	0.304532	0.117	0.097	1
UTP20	0.228849	-0.296971	0.085	0.103	1
WIPF1	0.22919	-0.0745713	0.755	0.805	1
SLC4A1AP	0.229216	-0.207389	0.178	0.2	1
SH2B1	0.229382	0.292695	0.125	0.104	1
ARAP2	0.229655	-0.141134	0.672	0.689	1
MDM2	0.229821	-0.134303	0.33	0.357	1
TRGC2	0.229931	-0.151814	0.189	0.214	1
GATAD1	0.230235	-0.141662	0.2	0.226	1
RPS3A	0.23043	-0.00410896	0.999	0.997	1
AC004865.2	0.230542	0.292579	0.181	0.156	1
PATL1	0.230588	0.203669	0.184	0.16	1
DBF4	0.230867	0.230701	0.285	0.26	1
SUMF2	0.231044	-0.0482673	0.316	0.345	1
KIAA0556	0.231251	-0.403831	0.116	0.135	1
ARL6IP6	0.231528	-0.203178	0.209	0.232	1
PCED1B	0.231637	-0.116982	0.54	0.565	1
LY6E	0.231875	0.158102	0.744	0.749	1
MAML2	0.232027	-0.133077	0.395	0.433	1
MTCH1	0.23207	0.1958	0.384	0.352	1
ABCA7	0.232235	-0.267333	0.108	0.128	1
CSNK1D	0.23224	0.0918086	0.445	0.408	1
FUBP1	0.232253	0.148671	0.505	0.479	1
AP3D1	0.232511	-0.15965	0.244	0.269	1
DCTPP1	0.232585	-0.257628	0.156	0.176	1
SERGEF	0.232596	-0.0350414	0.212	0.242	1
AC131571.1	0.232637	0.198397	0.145	0.123	1
ELOA	0.232698	-0.29348	0.136	0.156	1
TMED7	0.232888	-0.0999578	0.16	0.185	1
TMEM101	0.232908	-0.115234	0.126	0.148	1
FCGRT	0.232929	-0.476911	0.089	0.106	1
YTHDF3	0.23306	-0.0807691	0.334	0.361	1
BRD2	0.233082	0.089232	0.519	0.48	1
ALG5	0.233154	0.179213	0.304	0.273	1
YARS2	0.233479	0.309144	0.144	0.122	1
CTDSPL2	0.233537	0.10476	0.385	0.355	1
HNRNPA0	0.233969	-0.0875337	0.479	0.501	1
RPS6KA5	0.234028	-0.149923	0.369	0.399	1
RPL26L1	0.23408	-0.0784078	0.146	0.17	1
ASTE1	0.234099	0.296476	0.12	0.1	1
SIPA1	0.234163	0.127955	0.475	0.441	1
ORC2	0.234203	0.0831029	0.274	0.245	1
ZFYVE26	0.234206	0.168743	0.126	0.106	1
LIMA1	0.234259	0.428533	0.115	0.097	1
NCOA2	0.234719	-0.131072	0.644	0.659	1
GAK	0.235078	-0.17506	0.348	0.369	1
NDUFS8	0.23508	-0.0924379	0.419	0.439	1
INPP4A	0.235306	-0.0620163	0.661	0.705	1
TCHP	0.235426	-0.213024	0.274	0.3	1
BAG5	0.23551	-0.0108374	0.244	0.207	1
NOC2L	0.235614	-0.143474	0.15	0.173	1
MFNG	0.235721	0.15677	0.329	0.302	1
ABI3	0.23585	-0.128249	0.541	0.545	1
PMM2	0.235946	0.261318	0.196	0.172	1
GLE1	0.236002	-0.103914	0.141	0.166	1
AL683807.1	0.236227	-0.0123655	0.144	0.117	1
KIAA0825	0.236231	0.050515	0.111	0.134	1
MGAT4B	0.236482	-0.16798	0.125	0.145	1
BCL2L13	0.23649	-0.214331	0.191	0.213	1
SKI	0.236737	0.250706	0.189	0.163	1
DISC1	0.236808	-0.161419	0.091	0.11	1
MORC2	0.236848	-0.453388	0.086	0.103	1
APOBEC3C	0.237104	-0.200955	0.39	0.408	1
REEP5	0.237137	-0.073109	0.522	0.545	1
SLC37A1	0.237167	-0.222086	0.112	0.132	1
ANKRD27	0.237666	-0.0647805	0.186	0.213	1
UBL7-AS1	0.237922	-0.200074	0.094	0.112	1
NSFL1C	0.238133	-0.202442	0.169	0.192	1
STRAP	0.238163	0.130699	0.5	0.479	1
RABGGTB	0.23831	-0.227053	0.158	0.179	1
MCRS1	0.238443	-0.12194	0.195	0.222	1
MEX3C	0.238457	0.1857	0.344	0.323	1
SETDB2	0.238637	-0.215455	0.149	0.17	1
YEATS2	0.2391	-0.149924	0.2	0.225	1
YTHDC2	0.239442	-0.264119	0.268	0.282	1
P2RY8	0.239515	-0.136474	0.55	0.577	1
UNC93B1	0.239567	-0.320266	0.102	0.122	1
NXPE3	0.239578	0.380111	0.121	0.103	1
CD302	0.239856	-0.421399	0.111	0.129	1
CAB39	0.240182	-0.148229	0.451	0.483	1
RPF2	0.240227	-0.228096	0.112	0.134	1
EML3	0.240409	0.135373	0.126	0.106	1
TEX30	0.240414	0.214569	0.132	0.112	1
TMEM120B	0.241233	0.113432	0.282	0.25	1
SAFB2	0.241578	0.179582	0.341	0.316	1
EEF1E1	0.241798	0.230075	0.179	0.154	1
ARL1	0.242128	-0.16902	0.151	0.173	1
RNF19A	0.242209	0.127523	0.562	0.551	1
AC012615.1	0.242239	0.0523025	0.114	0.093	1
SLC66A2	0.242263	-0.0387094	0.132	0.156	1
CCDC28B	0.242706	-0.0731763	0.23	0.258	1
SP1	0.242759	-0.0723568	0.119	0.141	1
PSMD1	0.243156	-0.216027	0.29	0.313	1
PGRMC2	0.243199	0.238676	0.201	0.176	1
ANKHD1	0.243201	-0.0407844	0.566	0.609	1
GGPS1	0.243329	0.29216	0.131	0.112	1
TMEM62	0.243392	0.144138	0.198	0.17	1
NIPBL	0.243517	-0.133555	0.674	0.715	1
ZFAND3	0.243725	-0.0877252	0.771	0.803	1
LINC00612	0.243885	0.31658	0.101	0.082	1
ZMYM6	0.243977	-0.248988	0.225	0.245	1
OTUD4	0.244102	-0.167389	0.205	0.226	1
ZC3H15	0.244335	-0.0974986	0.456	0.485	1
GTPBP6	0.244596	-0.00472051	0.221	0.254	1
ANXA2R	0.245792	0.154962	0.27	0.245	1
TOR1AIP1	0.245801	-0.0806717	0.31	0.349	1
CDK5RAP2	0.245916	-0.180503	0.274	0.297	1
KIF22	0.245939	0.14736	0.184	0.159	1
EMD	0.246155	-0.214966	0.161	0.182	1
CCT7	0.24634	-0.0891394	0.42	0.455	1
GMEB1	0.246621	0.0656685	0.201	0.17	1
POLG	0.246757	-0.247908	0.192	0.21	1
CLSTN1	0.246805	-0.0994944	0.319	0.342	1
DYNC1I2	0.247046	-0.0533165	0.279	0.307	1
H3F3B	0.247144	-0.11722	0.991	0.993	1
TP53TG1	0.247162	0.337219	0.191	0.172	1
MLH1	0.247201	0.122722	0.211	0.181	1
PIP5K1C	0.247245	-0.386217	0.125	0.142	1
SLC39A8	0.247512	0.100054	0.119	0.098	1
UQCC2	0.247585	-0.0900714	0.164	0.188	1
ATXN7	0.247666	-0.195625	0.314	0.335	1
MAP3K13	0.247674	0.429134	0.116	0.098	1
PRIMPOL	0.247763	-0.19809	0.116	0.137	1
BCL2L11	0.247796	0.455529	0.106	0.09	1
CAND1	0.247816	-0.145196	0.302	0.33	1
NSUN3	0.247887	-0.196656	0.225	0.245	1
SUPT7L	0.24811	0.170365	0.138	0.116	1
SMARCC2	0.248623	-0.183134	0.266	0.288	1
STIM2	0.248746	-0.153668	0.581	0.618	1
DNAJC10	0.248818	-0.197537	0.182	0.203	1
MIPEP	0.249123	-0.411916	0.084	0.1	1
PIGK	0.249294	-0.213491	0.215	0.238	1
ACSL1	0.249324	-0.601866	0.134	0.15	1
SAMD1	0.249536	-0.453105	0.091	0.107	1
SCML4	0.249735	0.133366	0.611	0.584	1
COPG1	0.249979	0.116564	0.202	0.173	1
ADAMTSL4-AS1	0.250049	0.0581908	0.254	0.225	1
SNX15	0.25019	0.0027222	0.1	0.12	1
TRADD	0.250349	-0.102325	0.226	0.25	1
BROX	0.250434	0.23056	0.291	0.263	1
USP45	0.250503	0.336823	0.106	0.088	1
MCUR1	0.250528	-0.174864	0.116	0.135	1
LBH	0.250651	-0.0500009	0.524	0.558	1
POLD2	0.250728	-0.215283	0.108	0.126	1
SEPTIN11	0.251235	-0.105521	0.242	0.269	1
ARAF	0.25124	0.226552	0.168	0.144	1
OFD1	0.251798	-0.0891758	0.422	0.443	1
N4BP1	0.251986	-0.0956202	0.296	0.32	1
KATNAL1	0.252287	0.163258	0.158	0.135	1
TMEM219	0.252349	-0.0903369	0.341	0.367	1
ABHD14A	0.252633	0.257268	0.212	0.191	1
PLA2G12A	0.252982	-0.20663	0.091	0.109	1
BLCAP	0.252989	0.30562	0.201	0.179	1
ZNF43	0.253263	0.197224	0.195	0.17	1
AC068587.4	0.253321	0.346065	0.192	0.169	1
PARN	0.253458	-0.120182	0.288	0.314	1
AC009950.1	0.253812	-0.321378	0.091	0.109	1
CCAR1	0.25387	-0.158126	0.371	0.395	1
ASL	0.253965	0.175802	0.261	0.235	1
PCCA	0.254399	-0.193156	0.378	0.396	1
GRK5	0.254494	0.146127	0.452	0.427	1
XPA	0.254543	-0.135542	0.276	0.298	1
ERG28	0.254704	-0.113954	0.159	0.184	1
ZNF394	0.254718	0.087976	0.412	0.373	1
PSIP1	0.254744	-0.150006	0.465	0.485	1
RBMX2	0.254789	0.206975	0.164	0.141	1
STMN1	0.254949	-0.418783	0.194	0.166	1
SLC39A1	0.255195	0.330331	0.129	0.112	1
C22orf34	0.255251	0.0475288	0.26	0.295	1
GTF3C6	0.255287	-0.088905	0.351	0.38	1
ST3GAL5	0.255311	-0.260389	0.164	0.185	1
EP400	0.255376	-0.141487	0.248	0.27	1
DAB1	0.255393	-0.0863324	0.099	0.117	1
TPK1	0.255446	-0.071412	0.286	0.317	1
WDR81	0.255761	-0.346108	0.085	0.101	1
CAT	0.256156	-0.123942	0.196	0.22	1
ALMS1	0.256333	0.0763751	0.254	0.225	1
CALM1	0.256654	-0.0253747	0.99	0.988	1
FUNDC2	0.257001	-0.198376	0.28	0.298	1
MRPS17	0.257468	-0.202042	0.101	0.12	1
ERMP1	0.257719	-0.203286	0.159	0.181	1
CIAO2A	0.257769	-0.219074	0.138	0.157	1
ZNF92	0.257798	0.230503	0.28	0.253	1
RPS27L	0.257882	-0.0338417	0.556	0.579	1
THUMPD3	0.257895	-0.332677	0.121	0.138	1
KDM1A	0.258271	0.148336	0.235	0.209	1
DNASE2	0.258526	-0.213426	0.19	0.21	1
PPM1L	0.258903	-0.138844	0.514	0.546	1
PPP1R35	0.258959	-0.0493529	0.306	0.335	1
FAM20B	0.259051	-0.340621	0.104	0.122	1
LINS1	0.259647	-0.267317	0.141	0.16	1
TRA2B	0.259819	0.0296575	0.625	0.586	1
XIST	0.25996	-0.0392977	0.698	0.73	1
UBE2D2	0.260326	-0.0648562	0.729	0.747	1
XRN1	0.260347	-0.0796954	0.62	0.651	1
VPS11	0.260996	0.280715	0.13	0.11	1
GFM1	0.261158	-0.0744666	0.191	0.211	1
AIMP2	0.261302	-0.216007	0.128	0.147	1
LARP7	0.261417	-0.0228822	0.325	0.358	1
GART	0.261419	-0.295882	0.16	0.181	1
SKA2	0.261602	-0.271875	0.21	0.231	1
NCOA4	0.261642	-0.237483	0.271	0.286	1
GTDC1	0.262106	-0.150167	0.26	0.289	1
TRMT61B	0.262147	-0.179153	0.146	0.166	1
RRN3	0.262518	-0.152578	0.182	0.206	1
GALM	0.262622	0.0343265	0.18	0.156	1
UBTF	0.262933	-0.123439	0.341	0.364	1
INSIG1	0.262972	0.144541	0.186	0.163	1
IDH3G	0.263042	-0.124514	0.34	0.357	1
RPSA	0.263047	0.0545601	0.99	0.985	1
INIP	0.263055	-0.0163377	0.135	0.159	1
MFF	0.263139	-0.0954139	0.331	0.36	1
REPIN1	0.263395	-0.115965	0.132	0.156	1
ANAPC7	0.263556	-0.18259	0.184	0.206	1
TSTD3	0.263626	0.239176	0.142	0.123	1
OSGEP	0.263715	-0.180727	0.239	0.261	1
GMFG	0.263752	0.0757758	0.904	0.89	1
SMIM14	0.263908	-0.116463	0.219	0.241	1
KLHDC1	0.264032	0.47667	0.117	0.101	1
PCMTD2	0.264335	-0.226808	0.196	0.219	1
PLCXD2	0.264837	-0.176213	0.128	0.148	1
SIVA1	0.264897	-0.185377	0.348	0.366	1
CD46	0.264947	-0.0785257	0.409	0.436	1
ARRDC5	0.264999	-0.361548	0.096	0.112	1
TFB1M	0.26506	-0.310875	0.155	0.173	1
CYCS	0.265139	-0.092129	0.639	0.667	1
SMU1	0.265208	0.157044	0.285	0.256	1
TM9SF2	0.265392	0.0460911	0.355	0.316	1
LMBR1L	0.265599	0.126182	0.169	0.144	1
TGFBR2	0.265689	0.117588	0.585	0.573	1
RPL18A	0.265813	0.0820868	1	0.996	1
SET	0.265846	-0.0713505	0.731	0.765	1
RNF169	0.265925	-0.112175	0.398	0.421	1
TMEM184B	0.26598	-0.130543	0.159	0.181	1
GSN	0.266137	-0.0487499	0.198	0.226	1
CARD8-AS1	0.266383	-0.276557	0.126	0.144	1
BOK	0.266516	-0.150722	0.085	0.101	1
A2M	0.266742	-0.25676	0.282	0.304	1
EHMT2	0.266802	-0.135051	0.121	0.141	1
SNAPC2	0.266931	-0.107369	0.119	0.138	1
TAOK3	0.267081	-0.0607428	0.766	0.783	1
HTATSF1	0.267235	-0.209311	0.211	0.233	1
THAP11	0.267245	-0.190363	0.209	0.226	1
TNFSF12	0.267259	-0.0733875	0.244	0.266	1
FCF1	0.267572	-0.235177	0.121	0.14	1
GPSM3	0.26762	0.132286	0.709	0.671	1
AL627171.2	0.267743	0.162626	0.374	0.345	1
SNRK	0.267745	-0.0773792	0.57	0.592	1
PTPN1	0.267845	-0.108438	0.408	0.435	1
SIRT5	0.267847	-0.275899	0.106	0.125	1
FPGS	0.267867	-0.310494	0.156	0.175	1
POLR2J	0.267872	0.203059	0.434	0.405	1
PQBP1	0.268006	0.108858	0.251	0.223	1
CDK5RAP3	0.268132	-0.175481	0.206	0.228	1
PTPN4	0.268138	-0.0945018	0.8	0.819	1
PPCS	0.26821	-0.101706	0.37	0.392	1
MMGT1	0.268231	0.224016	0.102	0.085	1
PPT1	0.268232	-0.0541894	0.129	0.151	1
WWOX	0.268499	0.198715	0.515	0.52	1
SLC35A3	0.269009	0.215091	0.278	0.253	1
DENND4B	0.269087	-0.187841	0.226	0.247	1
GPR68	0.26916	-0.366913	0.12	0.138	1
DDX46	0.269249	-0.100777	0.569	0.589	1
MIS18BP1	0.269444	-0.131784	0.341	0.372	1
EIF5A2	0.269688	0.287565	0.121	0.103	1
NT5C	0.269722	-0.0632342	0.418	0.442	1
SNX6	0.269811	-0.0287363	0.54	0.586	1
UBE2J2	0.269852	-0.0813058	0.296	0.322	1
KLHDC4	0.269946	-0.187721	0.42	0.441	1
FANCA	0.270313	-0.392717	0.088	0.103	1
SGCE	0.27048	0.292176	0.105	0.088	1
SLC38A9	0.270486	-0.0872974	0.214	0.245	1
INVS	0.270543	-0.176295	0.312	0.344	1
CD59	0.270565	0.0879829	0.104	0.125	1
CBX6	0.271135	0.222263	0.24	0.214	1
LYPLA1	0.271192	-0.0943086	0.332	0.363	1
FBXL5	0.271356	0.15789	0.419	0.392	1
C12orf45	0.27157	0.06537	0.099	0.119	1
UBC	0.27191	0.0374854	0.99	0.985	1
HNRNPH1	0.272082	0.130302	0.61	0.617	1
CYTH3	0.272096	-0.200702	0.15	0.17	1
EXOSC10	0.272238	0.205291	0.172	0.15	1
SOD2	0.27245	-0.170085	0.37	0.386	1
AC018362.1	0.272972	-0.22324	0.114	0.134	1
MYO18A	0.273006	-0.0536033	0.096	0.115	1
CNOT8	0.273017	0.217991	0.291	0.269	1
C12orf4	0.27333	0.206723	0.105	0.087	1
BRAF	0.273333	0.190006	0.547	0.554	1
CATSPER1	0.273482	0.395243	0.132	0.115	1
ITGB1	0.273846	0.0679494	0.725	0.699	1
SELENOF	0.273855	-0.0723908	0.601	0.623	1
RGL4	0.273865	-0.143482	0.11	0.129	1
SF3B4	0.273879	-0.19543	0.172	0.192	1
FUBP3	0.273906	-0.274045	0.182	0.204	1
AGO1	0.274019	0.32655	0.144	0.125	1
HSD17B11	0.27403	-0.0794842	0.341	0.363	1
STT3A	0.274391	-0.120572	0.1	0.117	1
ING5	0.274582	-0.22093	0.134	0.151	1
RSBN1L	0.27481	-0.108185	0.571	0.59	1
AC087854.1	0.275222	-0.282413	0.26	0.275	1
FIG4	0.275886	0.184577	0.216	0.192	1
POLB	0.275924	-0.363575	0.184	0.201	1
NELFA	0.275959	0.347412	0.132	0.115	1
TMEM184C	0.276081	-0.169206	0.131	0.151	1
ZNF718	0.276436	0.260043	0.324	0.311	1
UTP23	0.276469	-0.0686566	0.206	0.229	1
ECH1	0.276586	-0.0679767	0.505	0.526	1
NPRL2	0.276612	-0.171402	0.232	0.254	1
CD3G	0.276694	0.320945	0.109	0.093	1
EEF2	0.276899	0.0820742	0.789	0.758	1
DCAF13	0.27705	0.180382	0.234	0.209	1
LSM14B	0.277056	-0.282745	0.099	0.115	1
MAGT1	0.277134	-0.114846	0.286	0.308	1
EXOC6	0.277304	-0.1782	0.286	0.313	1
RECK	0.277374	0.187039	0.12	0.101	1
SNHG17	0.277508	0.202669	0.164	0.142	1
CFAP410	0.277554	-0.28748	0.09	0.106	1
KIF16B	0.277573	0.226428	0.108	0.091	1
ASAH1	0.277616	-0.0770886	0.349	0.373	1
STYX	0.277789	-0.160375	0.168	0.188	1
IL27RA	0.277817	0.114229	0.412	0.385	1
ERF	0.27812	-0.206944	0.109	0.128	1
PNO1	0.278263	0.0695629	0.168	0.144	1
GNPDA2	0.278314	0.00272262	0.128	0.106	1
TSTD1	0.27837	-0.0491145	0.506	0.535	1
LIMS1	0.278606	-0.0762307	0.341	0.376	1
NCBP2AS2	0.278777	0.120626	0.316	0.286	1
SCO2	0.278915	0.0338127	0.117	0.141	1
EXTL3	0.279055	-0.203871	0.104	0.12	1
DERL2	0.279145	-0.0973597	0.27	0.295	1
MICU2	0.279519	-0.0777929	0.521	0.555	1
TRAC	0.279609	-0.0276261	0.161	0.188	1
EED	0.279748	0.175658	0.171	0.15	1
FTL	0.279969	-0.360961	0.998	0.985	1
RABAC1	0.280022	0.144236	0.632	0.618	1
DNAJC11	0.280108	-0.285969	0.138	0.156	1
SVBP	0.280383	-0.066358	0.155	0.178	1
AVL9	0.280495	-0.0769113	0.356	0.391	1
RASSF1	0.280691	-0.138702	0.674	0.664	1
CCZ1	0.280813	0.28328	0.205	0.185	1
AREL1	0.281239	0.210708	0.224	0.204	1
GUCD1	0.281313	-0.148405	0.09	0.107	1
ANKRD17	0.281442	-0.111278	0.544	0.559	1
FAM227B	0.281535	0.365872	0.101	0.085	1
LCMT1	0.282122	-0.15547	0.198	0.22	1
RAB5B	0.28215	-0.266157	0.158	0.175	1
SHMT1	0.282283	0.376996	0.104	0.088	1
ZNF138	0.28306	0.133223	0.234	0.207	1
SLC17A5	0.283293	0.361892	0.204	0.186	1
MZT1	0.283299	0.201995	0.2	0.178	1
ZNFX1	0.283461	0.153334	0.241	0.217	1
DIRC3	0.283478	0.450334	0.1	0.085	1
LAMP2	0.283551	-0.242664	0.259	0.285	1
MAT2A	0.283709	0.211486	0.24	0.217	1
EI24	0.283802	-0.366081	0.091	0.106	1
AL157402.2	0.283889	-0.106877	0.316	0.335	1
ICK	0.283905	-0.38742	0.092	0.107	1
CCDC130	0.284243	0.105188	0.225	0.198	1
DNAJB2	0.284245	-0.0784733	0.119	0.138	1
PLCB2	0.284395	-0.252293	0.132	0.15	1
CSRP1	0.284607	-0.184646	0.122	0.14	1
MICOS10	0.284661	-0.0288876	0.566	0.589	1
NOL11	0.2848	-0.168345	0.172	0.192	1
TBC1D2B	0.285003	-0.178547	0.195	0.219	1
ZNF37A	0.285148	-0.0839322	0.208	0.233	1
DTD1	0.285178	-0.150051	0.322	0.349	1
PI4KA	0.285467	-0.0879113	0.416	0.449	1
VKORC1L1	0.285597	-0.0953546	0.125	0.145	1
AL139246.5	0.285625	-0.140072	0.191	0.213	1
ZNRF2	0.285641	-0.131405	0.4	0.413	1
GIPC1	0.285656	-0.10443	0.149	0.17	1
LRMP	0.286132	0.166486	0.348	0.326	1
ATG16L1	0.286245	0.151617	0.256	0.229	1
BBS1	0.286421	0.38084	0.1	0.084	1
SNAPC3	0.28659	-0.24068	0.185	0.204	1
CEP162	0.28679	-0.219788	0.132	0.151	1
CD79B	0.28697	0.178838	0.149	0.128	1
ZNF566	0.287157	-0.0026905	0.117	0.098	1
RTN3	0.287645	-0.181216	0.329	0.349	1
NIN	0.287817	-0.107682	0.44	0.464	1
SCRN3	0.287834	-0.226169	0.106	0.123	1
DDX10	0.288126	-0.236899	0.206	0.228	1
MLXIP	0.288156	0.0416834	0.228	0.2	1
IDH3B	0.288188	-0.100825	0.241	0.266	1
ZFYVE28	0.288333	-0.126555	0.372	0.398	1
IFT43	0.288369	-0.219991	0.129	0.147	1
CEP70	0.288428	-0.213714	0.086	0.103	1
SAT2	0.288441	-0.0506322	0.316	0.347	1
GID8	0.288532	0.164347	0.289	0.263	1
TGDS	0.288682	-0.264369	0.104	0.12	1
GPATCH4	0.289136	-0.239964	0.136	0.154	1
RAP1B	0.289237	0.0722712	0.973	0.972	1
AC027097.2	0.289468	-0.0710143	0.164	0.186	1
BLVRB	0.289895	-0.298328	0.21	0.226	1
ZNF844	0.290059	0.0878764	0.109	0.091	1
NUDT3	0.290064	0.314991	0.114	0.097	1
SBNO1	0.290237	0.256219	0.314	0.298	1
SLC9A1	0.29029	-0.301618	0.1	0.116	1
CCDC174	0.290393	0.178688	0.266	0.239	1
TGOLN2	0.290405	-0.100482	0.504	0.521	1
C11orf68	0.290407	0.230684	0.131	0.113	1
STRADB	0.290536	-0.469639	0.086	0.101	1
TVP23C	0.290593	0.126339	0.27	0.242	1
SRSF4	0.2906	0.0789736	0.604	0.601	1
NAPRT	0.290626	-0.202911	0.112	0.129	1
MATR3.1	0.290671	0.278257	0.104	0.087	1
NFE2L2	0.29091	0.0822883	0.495	0.458	1
ANKRD13C	0.290984	-0.101599	0.268	0.289	1
ANAPC15	0.290986	-0.137095	0.166	0.186	1
RAB5C	0.291444	-0.106558	0.504	0.518	1
DDX27	0.291501	0.183603	0.285	0.261	1
SAMSN1	0.291661	-0.143615	0.25	0.273	1
SUSD6	0.291679	0.141828	0.372	0.351	1
PZP	0.291887	0.0916484	0.244	0.222	1
SRRM2	0.291905	-0.11262	0.725	0.746	1
STRN3	0.292129	-0.109488	0.354	0.379	1
VRK3	0.29278	-0.115083	0.285	0.302	1
ATF3	0.293086	-0.272916	0.195	0.214	1
MECP2	0.293129	0.0822513	0.495	0.474	1
AGTPBP1	0.293726	-0.119096	0.704	0.722	1
WDR37	0.293784	0.0960132	0.515	0.488	1
INPPL1	0.293905	-0.30247	0.092	0.109	1
GDAP2	0.294094	0.224624	0.176	0.156	1
RBM3	0.294138	0.0453071	0.621	0.611	1
CCNJL	0.294204	-0.320419	0.144	0.162	1
ALDH16A1	0.294342	-0.164753	0.134	0.153	1
EXOC7	0.294715	-0.229337	0.18	0.195	1
GNL2	0.295075	-0.205949	0.172	0.191	1
TRAPPC6A	0.295313	-0.131035	0.29	0.314	1
UTP18	0.295336	0.204876	0.219	0.197	1
RETREG2	0.295492	-0.177296	0.141	0.16	1
SRSF1	0.295746	-0.155895	0.326	0.339	1
SPG11	0.296027	-0.0760624	0.474	0.512	1
MKRN2	0.296211	0.206638	0.196	0.173	1
RMDN2	0.296256	0.0442909	0.101	0.084	1
CMC2	0.296512	0.226194	0.334	0.32	1
SPATS2	0.296651	-0.356167	0.159	0.176	1
ZXDC	0.296735	0.0546771	0.306	0.276	1
TC2N	0.296939	-0.159395	0.549	0.565	1
AASDH	0.297157	-0.163968	0.135	0.154	1
SFI1	0.297229	-0.151437	0.309	0.333	1
POLDIP3	0.297308	-0.120367	0.146	0.166	1
AC006369.1	0.297385	0.364394	0.17	0.153	1
PARP1	0.297534	-0.092703	0.375	0.392	1
FBRS	0.297588	0.269314	0.16	0.141	1
NOA1	0.29763	-0.132681	0.12	0.138	1
HPS4	0.297999	0.199996	0.101	0.085	1
LEMD3	0.298015	-0.129271	0.26	0.279	1
TRIM14	0.298022	-0.302487	0.255	0.266	1
ATP5MC1	0.298101	-0.0826278	0.335	0.36	1
CRCP	0.298343	0.229528	0.352	0.332	1
USP36	0.298381	-0.226276	0.212	0.229	1
FRA10AC1	0.29851	-0.0415384	0.185	0.206	1
ANKRD13D	0.298627	-0.11891	0.39	0.41	1
DNAJC17	0.298643	0.222268	0.235	0.216	1
ATG7	0.298924	-0.100153	0.418	0.443	1
PRRC2B	0.299467	0.0639659	0.524	0.485	1
ARHGEF1	0.299538	0.053046	0.652	0.639	1
ILF3	0.299566	-0.0421143	0.354	0.376	1
SFSWAP	0.29962	-0.158355	0.395	0.402	1
ACOT13	0.299909	0.320922	0.151	0.134	1
THAP9-AS1	0.300047	-0.403814	0.101	0.116	1
CRK	0.300082	-0.125215	0.166	0.185	1
PTPRE	0.300089	0.0158911	0.48	0.441	1
SRP14	0.300165	0.0755063	0.94	0.915	1
AOAH	0.300242	-0.0348978	0.906	0.935	1
NAXE	0.300263	-0.199781	0.171	0.188	1
CCDC91	0.300418	-0.0708781	0.606	0.636	1
KCTD20	0.300538	-0.128795	0.258	0.279	1
BRPF1	0.300593	-0.235368	0.101	0.117	1
TRAPPC6B	0.300606	0.170395	0.201	0.181	1
MTERF3	0.300865	-0.311238	0.092	0.107	1
ATP5F1A	0.300883	-0.061807	0.502	0.537	1
UBA3	0.3009	-0.164945	0.251	0.272	1
SLC39A7	0.300919	0.260642	0.141	0.122	1
AC008014.1	0.30096	-0.190877	0.292	0.316	1
TPMT	0.301301	0.16177	0.204	0.182	1
RABGAP1	0.301521	-0.154301	0.275	0.298	1
ZBTB48	0.301799	0.335163	0.106	0.091	1
C19orf53	0.30195	-0.0213835	0.589	0.596	1
EBNA1BP2	0.302112	-0.154047	0.161	0.181	1
MCM3AP	0.302182	-0.267804	0.171	0.188	1
WDR54	0.302219	0.337246	0.132	0.116	1
LIN7C	0.30223	-0.323947	0.136	0.153	1
MTLN	0.302839	0.0540828	0.186	0.162	1
STAT1	0.303098	-0.283821	0.326	0.339	1
ERO1B	0.303234	0.205526	0.311	0.292	1
COX5B	0.30342	0.0454722	0.754	0.733	1
MCEE	0.303577	0.215359	0.105	0.088	1
MAPK13	0.303612	-0.122714	0.144	0.164	1
GNPTG	0.303979	-0.168865	0.194	0.211	1
TNIP2	0.304006	-0.182372	0.199	0.217	1
TSPOAP1-AS1	0.304293	-0.196008	0.412	0.424	1
RBM22	0.304448	0.143862	0.271	0.245	1
CIAPIN1	0.304589	-0.0888258	0.174	0.195	1
MBTPS1	0.304776	0.159408	0.284	0.258	1
TSEN54	0.30512	-0.0764685	0.419	0.433	1
CD3E	0.305639	-0.442514	0.115	0.131	1
C17orf75	0.30567	-0.39466	0.108	0.122	1
VAMP2	0.305967	-0.0547086	0.624	0.626	1
POLR2D	0.30604	-0.175959	0.109	0.125	1
SDF4	0.306222	-0.106347	0.44	0.465	1
RBM4	0.306309	-0.135813	0.544	0.546	1
SMC5	0.306336	0.0927896	0.526	0.505	1
JMJD6	0.306677	0.24663	0.224	0.201	1
ADIPOR2	0.306833	0.0941039	0.339	0.313	1
ABT1	0.306909	0.220353	0.245	0.226	1
TAF3	0.307052	-0.123777	0.371	0.398	1
CC2D1A	0.307176	0.244171	0.11	0.093	1
CTU1	0.307247	-0.0917267	0.165	0.185	1
ANKS1A	0.307305	-0.216592	0.195	0.214	1
TUBA1C	0.307452	-0.130979	0.182	0.203	1
NDUFC1	0.307518	0.250303	0.301	0.28	1
CHD8	0.307568	-0.0500542	0.342	0.37	1
AMZ2	0.307674	-0.186059	0.206	0.226	1
LINC00623	0.308278	0.131644	0.521	0.507	1
MED21	0.308384	0.201342	0.248	0.223	1
APOL2	0.308438	-0.199956	0.208	0.225	1
HTT	0.308596	-0.117495	0.432	0.449	1
MAPKBP1	0.308753	0.23159	0.101	0.085	1
SERINC3	0.30888	-0.10044	0.339	0.354	1
SLC11A2	0.309044	-0.34859	0.096	0.11	1
PRR5	0.309107	-0.091437	0.466	0.489	1
ELOVL5	0.309179	-0.17534	0.341	0.36	1
CHORDC1	0.309204	-0.121571	0.318	0.341	1
SNRNP40	0.309227	0.121308	0.329	0.304	1
KYAT3	0.309415	-0.190169	0.171	0.192	1
PPP1R16B	0.309471	-0.038947	0.466	0.499	1
RPA3	0.309658	0.105045	0.32	0.291	1
PTMS	0.309745	-0.381775	0.146	0.163	1
TSNAX	0.309747	-0.161771	0.358	0.377	1
HIF1AN	0.309749	0.188798	0.115	0.097	1
MINDY3	0.309803	0.0485302	0.27	0.244	1
ACO2	0.309822	-0.156218	0.24	0.258	1
CHIC2	0.309866	0.125794	0.544	0.546	1
ZYX	0.309979	-0.15552	0.211	0.232	1
HEATR3	0.310105	-0.196826	0.11	0.126	1
AP000331.1	0.310148	0.191015	0.146	0.128	1
NRBF2	0.310245	0.327872	0.251	0.236	1
ASB1	0.310399	0.0614935	0.136	0.116	1
TAFA1	0.310481	0.00848139	0.14	0.16	1
USP38	0.310488	0.244078	0.168	0.147	1
UVSSA	0.310625	-0.369355	0.111	0.125	1
SLC7A6OS	0.311021	0.117723	0.234	0.211	1
LPAR6	0.311048	-0.167082	0.241	0.26	1
LCLAT1	0.311234	-0.231608	0.172	0.191	1
CZIB	0.31131	0.0468493	0.194	0.219	1
SYNJ1	0.311664	0.146397	0.21	0.189	1
SRPK1	0.311849	-0.163302	0.314	0.33	1
HACL1	0.311888	0.184923	0.226	0.204	1
NRF1	0.311963	0.0794443	0.431	0.41	1
PRPF31	0.312251	-0.161351	0.259	0.279	1
IWS1	0.312353	-0.125863	0.31	0.336	1
CPSF2	0.312443	-0.251224	0.129	0.145	1
ADRM1	0.312462	-0.0712624	0.356	0.382	1
SUFU	0.31293	-0.395879	0.095	0.11	1
E2F4	0.313172	0.280597	0.188	0.167	1
B3GALT4	0.313239	-0.104281	0.161	0.181	1
CASD1	0.313393	0.00985088	0.25	0.226	1
ABHD18	0.313439	-0.227485	0.249	0.266	1
WDR3	0.313665	0.406092	0.11	0.095	1
AGBL3	0.314067	0.204724	0.108	0.091	1
SCLT1	0.314154	-0.00707425	0.608	0.639	1
LETM1	0.314184	0.181404	0.136	0.117	1
COMMD1	0.31422	-0.0587287	0.439	0.468	1
MRPL18	0.314291	-0.123847	0.281	0.307	1
DNPEP	0.314397	-0.1728	0.17	0.189	1
CBX5	0.314466	-0.118276	0.209	0.228	1
RUVBL1	0.314641	0.0305589	0.264	0.294	1
OGDH	0.314656	-0.176564	0.319	0.342	1
LTBP4	0.314841	0.0850109	0.135	0.116	1
PLCL2	0.314848	-0.0289096	0.699	0.72	1
MIEN1	0.315153	-0.0291322	0.395	0.42	1
AL360091.3	0.315254	0.201743	0.18	0.159	1
RAB2A	0.315264	-0.0237886	0.73	0.759	1
BTF3	0.315488	0.0671547	0.943	0.91	1
CARS2	0.315541	-0.0491143	0.246	0.27	1
DNAJC9	0.315706	0.163728	0.189	0.169	1
REPS1	0.315864	0.264781	0.288	0.272	1
MICOS13	0.31587	0.0241034	0.359	0.322	1
MFSD4B	0.315974	-0.0413905	0.199	0.226	1
DRG2	0.316177	0.133811	0.206	0.182	1
BTN3A3	0.316293	-0.162154	0.219	0.236	1
EPB41	0.316523	-0.0874798	0.681	0.72	1
THEMIS2	0.317181	0.204684	0.176	0.156	1
GOLGA2	0.317372	-0.196835	0.154	0.172	1
HINT1	0.317394	0.0781228	0.858	0.814	1
TSPO	0.317473	-0.0460695	0.657	0.67	1
AC242426.2	0.31752	-0.252308	0.101	0.116	1
TEP1	0.317603	0.173005	0.152	0.132	1
PDCD2	0.317713	-0.126725	0.322	0.341	1
PDRG1	0.317796	0.228579	0.152	0.134	1
UNK	0.317855	-0.211559	0.175	0.192	1
MRPL3	0.318263	-0.159472	0.21	0.228	1
PYCR2	0.31868	-0.190193	0.216	0.235	1
BLMH	0.318839	0.130927	0.164	0.144	1
IFT57	0.319347	-0.216262	0.136	0.153	1
FKBP3	0.319854	0.139542	0.292	0.266	1
AC006001.2	0.319968	0.364418	0.13	0.113	1
MRPS5	0.31997	0.150879	0.265	0.244	1
PYURF	0.320028	0.151608	0.396	0.369	1
TMEM199	0.320418	-0.0682893	0.13	0.148	1
LIMK2	0.320465	0.0930447	0.129	0.11	1
SMIM7	0.320767	-0.119383	0.35	0.374	1
ADGRG5	0.320824	-0.0494211	0.536	0.555	1
THAP9	0.321248	0.297495	0.108	0.093	1
HSPB1	0.321405	-0.0526439	0.132	0.153	1
MCTP2	0.321498	0.215587	0.787	0.841	1
CBLL1	0.321523	0.147291	0.222	0.203	1
ANKUB1	0.321574	0.146294	0.284	0.266	1
MLKL	0.321768	-0.0423122	0.126	0.145	1
ARL14EP	0.32234	0.175458	0.261	0.241	1
KLF2	0.322347	-0.0502841	0.96	0.971	1
KARS	0.322468	-0.119694	0.229	0.245	1
LINC00174	0.322573	0.347807	0.148	0.131	1
DYRK2	0.32261	-0.155945	0.245	0.267	1
ZBTB17	0.322619	-0.370015	0.115	0.129	1
CCDC84	0.322909	0.090946	0.248	0.223	1
LILRB1	0.323148	-0.248341	0.126	0.142	1
RPGR	0.323195	0.161718	0.146	0.129	1
ELL	0.323606	-0.0654718	0.178	0.197	1
MIOS	0.323627	-0.392694	0.131	0.145	1
SEC24A	0.323712	-0.214452	0.152	0.17	1
TMEM9B	0.324397	-0.176269	0.341	0.351	1
FOXRED1	0.324938	-0.0961681	0.129	0.145	1
TMEM160	0.325191	-0.0617305	0.464	0.479	1
AL450998.2	0.325364	-0.171381	0.106	0.123	1
AC243829.1	0.325577	0.0992209	0.119	0.1	1
DMAC2L	0.325668	-0.147252	0.184	0.201	1
NR1H2	0.325711	0.0707933	0.302	0.273	1
HSDL2	0.325821	-0.0562961	0.112	0.131	1
DNAJA2	0.32586	-0.0294117	0.292	0.319	1
CCDC71L	0.326093	0.244568	0.12	0.104	1
MKLN1	0.326222	0.0562662	0.561	0.548	1
HIF1A	0.32628	0.051662	0.429	0.404	1
LDHB	0.326382	-0.056461	0.542	0.559	1
RNF144A	0.326386	-0.24827	0.161	0.176	1
SMAD7	0.326431	0.131495	0.351	0.316	1
USP16	0.326834	0.126232	0.388	0.36	1
MRPS31	0.326894	-0.153095	0.271	0.292	1
WRNIP1	0.32737	-0.148063	0.171	0.191	1
SP3	0.327675	-0.0508043	0.527	0.555	1
MTMR3	0.327741	0.127698	0.32	0.297	1
ZNF28	0.327957	-0.230245	0.115	0.131	1
TWISTNB	0.328101	0.0683895	0.191	0.169	1
CD99L2	0.32812	-0.301966	0.106	0.12	1
PSMB7	0.328202	-0.0891893	0.431	0.457	1
ATP6V1B2	0.328371	0.280208	0.154	0.137	1
GALNT2	0.328552	0.108118	0.275	0.25	1
CNOT7	0.328677	0.0622091	0.26	0.236	1
ITCH	0.328744	-0.0499306	0.706	0.771	1
POM121C	0.32891	0.160039	0.254	0.229	1
FXYD5	0.328968	-0.0569298	0.679	0.69	1
SLC35F5	0.329104	0.217892	0.23	0.211	1
SUPT3H	0.329331	-0.27905	0.275	0.294	1
JADE1	0.329406	-0.161102	0.255	0.278	1
EGLN1	0.329535	0.0340448	0.216	0.188	1
FRMD8	0.329926	-0.0938484	0.145	0.163	1
EIF4H	0.330005	0.151906	0.492	0.474	1
UBE2V1	0.330196	0.116082	0.589	0.57	1
RCC1L	0.330242	-0.174249	0.154	0.17	1
WRAP73	0.330317	0.285088	0.112	0.097	1
Z93930.2	0.330357	0.103183	0.199	0.175	1
YTHDC1	0.330369	0.101206	0.507	0.473	1
MAN2B2	0.33051	-0.169019	0.114	0.131	1
NUP88	0.330616	-0.155089	0.281	0.3	1
RNF24	0.330652	-0.057341	0.111	0.129	1
ANKRD46	0.330678	-0.488379	0.101	0.113	1
PFDN1	0.330697	0.213579	0.315	0.3	1
TXNDC11	0.330856	-0.202852	0.23	0.248	1
SIRT1	0.331362	0.139861	0.229	0.206	1
XPNPEP3	0.331465	-0.173426	0.129	0.147	1
C9orf40	0.331547	-0.302112	0.09	0.104	1
IL18RAP	0.331798	-0.172574	0.256	0.279	1
KMT2E	0.332082	-0.0725099	0.761	0.793	1
PTOV1	0.332176	-0.16391	0.14	0.157	1
EDEM2	0.332209	0.153471	0.214	0.191	1
SLC25A51	0.332431	0.215969	0.145	0.128	1
TBCCD1	0.332654	-0.0878725	0.11	0.126	1
PICALM	0.332941	-0.0946715	0.75	0.769	1
CAPRIN2	0.333453	-0.342015	0.124	0.138	1
SEC11A	0.333493	-0.0352105	0.682	0.698	1
TERF2IP	0.333778	0.0905161	0.689	0.678	1
TMEM179B	0.334203	-0.0570055	0.405	0.424	1
LIPA	0.334225	-0.138195	0.2	0.219	1
YJU2	0.33438	0.146728	0.178	0.156	1
UBE2S	0.334404	0.0152872	0.376	0.342	1
SHFL	0.334796	-0.0209517	0.342	0.364	1
JPX	0.334912	0.0808446	0.589	0.559	1
FXR1	0.334954	0.140949	0.462	0.449	1
ACOT7	0.335094	0.0647851	0.119	0.137	1
CALHM2	0.335096	0.259521	0.166	0.15	1
EHD1	0.335204	0.0372068	0.399	0.357	1
ZNF766	0.335278	-0.112161	0.214	0.233	1
PHACTR4	0.335389	0.0822738	0.431	0.408	1
MRPL4	0.335503	-0.0906319	0.208	0.226	1
VEZF1	0.335777	-0.228421	0.185	0.201	1
FEM1B	0.335864	-0.209332	0.096	0.11	1
DDB1	0.33588	-0.255294	0.208	0.222	1
FANCM	0.335941	0.370561	0.105	0.091	1
MALSU1	0.335946	0.303665	0.17	0.154	1
CHMP1B	0.335971	0.0971299	0.299	0.269	1
TMEM126A	0.336123	-0.036095	0.2	0.222	1
VRK1	0.336553	0.0758628	0.262	0.236	1
BAX	0.336569	-0.0187493	0.545	0.527	1
FASTKD2	0.337046	0.258674	0.18	0.163	1
SH3BP5	0.33716	0.0515725	0.562	0.546	1
PWWP3A	0.337261	-0.053989	0.105	0.122	1
CGGBP1	0.337342	0.00719395	0.445	0.476	1
MVB12B	0.337542	-0.222252	0.109	0.125	1
NPC1	0.337584	0.162009	0.58	0.577	1
ST3GAL2	0.337668	-0.171576	0.146	0.163	1
PHF3	0.3377	0.165899	0.458	0.448	1
TNRC6A	0.338385	-0.10518	0.415	0.448	1
COPS4	0.338447	0.160597	0.258	0.233	1
APOBEC3F	0.338488	-0.193909	0.092	0.107	1
DMAC2	0.338551	0.289878	0.131	0.115	1
DCK	0.33856	-0.0892337	0.211	0.231	1
DYNC1LI2	0.338571	0.170708	0.255	0.232	1
STRIP1	0.339159	0.176073	0.132	0.115	1
S100B	0.339612	-0.152603	0.158	0.137	1
FDFT1	0.339827	-0.17152	0.305	0.319	1
SGK3	0.339927	-0.14564	0.361	0.38	1
DDAH2	0.340068	-0.0378626	0.186	0.21	1
USP11	0.340194	0.162765	0.354	0.333	1
MTDH	0.340232	-0.0897758	0.623	0.652	1
CTBP1-DT	0.340239	0.0908754	0.14	0.12	1
MZT2A	0.34034	0.195271	0.342	0.329	1
RNF4	0.340406	-0.11718	0.362	0.376	1
MFSD14A	0.340737	0.113639	0.378	0.36	1
NOP10	0.340752	0.121882	0.546	0.526	1
DIS3L2	0.340849	-0.0952725	0.335	0.354	1
TRNAU1AP	0.340923	0.120553	0.25	0.229	1
MOB1A	0.341178	-0.0366373	0.573	0.596	1
PIN1	0.341531	-0.165276	0.398	0.404	1
AP4S1	0.342085	-0.261202	0.14	0.156	1
CCT3	0.34223	-0.0679503	0.475	0.489	1
TM2D1	0.342399	-0.10834	0.306	0.326	1
EIF2S1	0.342517	-0.0991142	0.258	0.279	1
BNC2	0.342791	0.0551285	0.532	0.518	1
FHL3	0.343247	-0.0741645	0.142	0.16	1
TATDN2	0.343354	-0.249797	0.125	0.138	1
L3MBTL3	0.343406	-0.243425	0.165	0.179	1
IKBKE	0.343472	-0.177447	0.152	0.169	1
MAST2	0.34369	-0.189606	0.164	0.181	1
C11orf49	0.344138	0.0986633	0.256	0.233	1
MAP2K4	0.344648	0.144073	0.386	0.363	1
NFYC	0.344802	-0.191307	0.258	0.276	1
TOPBP1	0.344856	0.201101	0.264	0.242	1
COG5	0.344939	-0.0103424	0.608	0.671	1
CLTA	0.345129	-0.0268685	0.608	0.628	1
KANSL1-AS1	0.345273	-0.0169405	0.348	0.367	1
LAPTM4A	0.345696	-0.0557879	0.346	0.373	1
CDC37L1	0.345766	0.209142	0.146	0.129	1
PSMG4	0.345908	-0.0871197	0.124	0.141	1
AC008569.1	0.346266	-0.217317	0.272	0.291	1
MFSD10	0.346316	-0.00132279	0.358	0.388	1
ACSL5	0.346529	-0.274753	0.136	0.151	1
CCZ1B	0.346691	0.122272	0.266	0.239	1
CYFIP2	0.346787	-0.0831424	0.606	0.628	1
SLC30A5	0.346798	0.139229	0.264	0.241	1
ARIH1	0.346946	0.0288802	0.693	0.705	1
PPP5C	0.346966	-0.20494	0.188	0.204	1
CLASRP	0.346986	0.239538	0.216	0.195	1
UBE2D3	0.347015	-0.0848374	0.786	0.789	1
RDH13	0.347093	0.16044	0.112	0.095	1
IL10RB	0.347159	0.118344	0.28	0.257	1
ARL5B	0.34726	0.145131	0.11	0.094	1
AC025159.1	0.347521	-0.167911	0.171	0.191	1
CCAR2	0.347571	-0.274707	0.122	0.137	1
FMNL3	0.347622	-0.258178	0.151	0.166	1
SLC66A3	0.347631	0.128773	0.249	0.225	1
DEAF1	0.347711	0.247969	0.156	0.138	1
CCNK	0.34773	0.146855	0.388	0.366	1
DAZAP2	0.34787	-0.0619817	0.575	0.592	1
TMEM238	0.348013	0.0196562	0.109	0.126	1
GLRX2	0.348448	0.201202	0.125	0.109	1
EGLN2	0.348557	-0.108601	0.235	0.251	1
ENOPH1	0.349467	0.212451	0.21	0.191	1
SRM	0.349612	-0.206893	0.185	0.201	1
URM1	0.349701	0.128103	0.289	0.264	1
VPS26B	0.349885	-0.185924	0.22	0.236	1
TMEM109	0.349907	-0.140743	0.25	0.27	1
PCSK7	0.350104	0.111882	0.474	0.463	1
NDUFA6	0.350342	0.202802	0.444	0.429	1
COX16	0.350579	-0.118209	0.374	0.391	1
EIF4B	0.350797	-0.120949	0.598	0.596	1
DNAJC15	0.351194	0.0426116	0.366	0.339	1
ACYP2	0.351331	0.0437757	0.41	0.452	1
OTUD7B	0.351394	-0.0652295	0.141	0.122	1
AC004687.1	0.351867	-0.0215235	0.647	0.673	1
GNG10	0.352009	0.00171642	0.219	0.242	1
TNFAIP8L2	0.352078	0.0433908	0.195	0.222	1
ZNF362	0.352095	-0.370731	0.142	0.156	1
DDX41	0.352126	-0.244966	0.094	0.107	1
ATP1B3	0.352154	0.258209	0.491	0.49	1
WAS	0.352265	0.0845776	0.481	0.452	1
GPX7	0.352295	0.179598	0.128	0.112	1
TENT4A	0.352474	-0.0592027	0.165	0.184	1
DDX6	0.352693	0.0321496	0.696	0.683	1
COMMD8	0.353269	-0.117445	0.292	0.31	1
TTC4	0.353376	-0.146473	0.09	0.104	1
SHARPIN	0.35364	-0.11119	0.275	0.294	1
GOLGA8R	0.353678	-0.234186	0.088	0.101	1
NCK2	0.353728	0.111722	0.36	0.326	1
MGST3	0.354835	0.00862942	0.338	0.372	1
INO80D	0.355124	0.161161	0.354	0.33	1
HNRNPUL2	0.355397	-0.148467	0.229	0.25	1
EID2	0.355696	0.283749	0.141	0.125	1
MXRA7	0.355914	0.0597238	0.212	0.189	1
FBXO25	0.356088	0.214263	0.109	0.094	1
ACTL6A	0.356349	-0.214956	0.138	0.153	1
SNRPD2	0.356412	0.0746032	0.615	0.598	1
HIST1H1E	0.357097	-0.043995	0.74	0.73	1
PRPF3	0.357453	0.124609	0.275	0.25	1
BSCL2	0.357481	-0.265453	0.091	0.104	1
BARD1	0.35753	-0.0516006	0.089	0.103	1
CNOT1	0.35788	-0.09345	0.419	0.443	1
GNAI3	0.357936	0.0565174	0.492	0.474	1
SDHD	0.357972	-0.101168	0.376	0.392	1
APTR	0.358234	0.119291	0.12	0.103	1
DDA1	0.358237	0.197773	0.21	0.189	1
CSE1L	0.358325	0.225995	0.174	0.156	1
MTMR8	0.358421	0.27244	0.126	0.112	1
OGT	0.358912	-0.0689548	0.595	0.628	1
ZDHHC4	0.359063	-0.192669	0.116	0.132	1
PRSS23	0.359193	-0.0634126	0.594	0.621	1
GNL3	0.359262	0.139489	0.228	0.204	1
C4orf33	0.359314	0.331817	0.139	0.125	1
PARP15	0.359511	0.0747829	0.546	0.527	1
AC138150.1	0.359627	0.319163	0.161	0.145	1
FNTA	0.359835	-0.0259149	0.46	0.493	1
NUDT2	0.360069	-0.0236855	0.158	0.176	1
CBFA2T2	0.360109	-0.011896	0.289	0.319	1
LMAN1	0.3602	-0.140122	0.261	0.279	1
LINC01003	0.360217	-0.15907	0.091	0.106	1
MXI1	0.360278	0.101979	0.115	0.1	1
GZMK	0.360315	0.576419	0.13	0.117	1
PDGFD	0.360479	-0.122053	0.519	0.546	1
WDR44	0.360704	-0.0215726	0.199	0.222	1
PHAX	0.360944	0.130845	0.271	0.251	1
ZRANB1	0.361509	-0.289839	0.122	0.135	1
NTAN1	0.361551	0.0154784	0.168	0.189	1
RPUSD3	0.361553	-0.176574	0.165	0.182	1
POLR2J3	0.361593	0.130077	0.404	0.383	1
SBK1	0.361723	-0.121517	0.192	0.207	1
SEC16A	0.361847	-0.176039	0.198	0.214	1
MON2	0.361915	0.172921	0.517	0.529	1
HOXB2	0.362367	-0.0478438	0.23	0.253	1
HMGN4	0.362384	0.00620985	0.35	0.379	1
WDR82	0.362613	-0.0816841	0.351	0.364	1
BICD2	0.362678	-0.135066	0.117	0.134	1
TSPYL1	0.362745	0.168605	0.252	0.233	1
FBXO7	0.362766	-0.043656	0.355	0.388	1
UPP1	0.362788	-0.116687	0.415	0.435	1
GPANK1	0.362813	-0.0960331	0.125	0.142	1
ZNF518A	0.362824	-0.169785	0.276	0.292	1
STXBP4	0.362879	0.295463	0.105	0.091	1
TRAPPC3	0.362908	-0.134454	0.209	0.226	1
BICRAL	0.362917	-0.0905033	0.462	0.485	1
ABCB10	0.363086	-0.300702	0.146	0.162	1
ZNF26	0.363624	0.168119	0.159	0.141	1
PTPMT1	0.364301	-0.124648	0.106	0.12	1
SCAF1	0.364455	-0.0887949	0.112	0.128	1
PCID2	0.364734	-0.137	0.255	0.273	1
HEATR1	0.36521	-0.036365	0.145	0.126	1
NELFE	0.365225	-0.127202	0.202	0.217	1
WASL	0.365242	0.20344	0.211	0.194	1
SFT2D2	0.365319	-0.0725099	0.266	0.286	1
ZNF737	0.365392	-0.206009	0.176	0.192	1
NUCB1	0.365507	-0.157174	0.395	0.402	1
TTL	0.366262	-0.326974	0.095	0.107	1
PYROXD2	0.366615	0.236136	0.116	0.101	1
ARHGEF12	0.366626	0.0617164	0.251	0.228	1
MANBA	0.366802	0.255482	0.296	0.276	1
MRM2	0.367021	-0.105799	0.095	0.11	1
UBE2D1	0.367027	-0.0188247	0.169	0.189	1
AC104162.2	0.367393	-0.523846	0.104	0.115	1
YWHAG	0.367624	-0.175211	0.148	0.164	1
PNP	0.367669	-0.0642118	0.171	0.192	1
KCTD10	0.367778	0.0415717	0.169	0.147	1
CMSS1	0.36781	-0.331076	0.19	0.204	1
PRKX	0.368146	0.302386	0.459	0.477	1
CMTM7	0.368357	-0.128819	0.108	0.123	1
PDK1	0.368358	0.0610496	0.129	0.112	1
KHSRP	0.368532	-0.226155	0.131	0.145	1
ZMAT3	0.368624	-0.432394	0.14	0.153	1
NPRL3	0.368703	-0.113733	0.29	0.305	1
TMEM173	0.368849	-0.0684065	0.339	0.366	1
UFD1	0.368882	0.00375035	0.386	0.416	1
CUL4B	0.369261	-0.275718	0.119	0.132	1
PTRH1	0.369276	-0.188415	0.126	0.141	1
PI4K2A	0.369322	-0.0740608	0.235	0.251	1
UBQLN1	0.36939	0.0706883	0.388	0.364	1
SLC7A1	0.369715	-0.341458	0.098	0.11	1
PSMC3	0.369814	-0.0145846	0.295	0.317	1
CCNQ	0.369879	0.319938	0.14	0.126	1
AL117381.1	0.370343	-0.0785508	0.101	0.116	1
WRN	0.3704	0.19591	0.228	0.211	1
IFT52	0.370531	0.134104	0.159	0.14	1
DTWD1	0.370646	0.240696	0.138	0.123	1
MFSD1	0.37087	-0.126666	0.126	0.142	1
ZNF330	0.37091	0.161902	0.171	0.153	1
LSM2	0.371016	-0.0666473	0.356	0.379	1
DDHD2	0.3713	0.183433	0.182	0.16	1
DCAF5	0.371311	-0.137021	0.401	0.419	1
IGKC	0.371451	0.305273	0.141	0.128	1
UBE2H	0.371477	-0.135253	0.514	0.521	1
EIF3K	0.371826	0.00744623	0.845	0.869	1
FBXO21	0.372072	0.0833884	0.232	0.21	1
FAM76B	0.372184	-0.135857	0.221	0.239	1
UBP1	0.372675	-0.204484	0.221	0.238	1
NAA50	0.372735	0.163006	0.392	0.367	1
PDLIM1	0.372801	-0.354753	0.128	0.141	1
STX4	0.372811	-0.0301968	0.244	0.267	1
ST7L	0.372982	0.102605	0.148	0.131	1
CPT1A	0.373077	-0.0481287	0.392	0.416	1
SLC44A1	0.373109	-0.254316	0.095	0.109	1
MAU2	0.373131	0.0627412	0.221	0.197	1
RASAL3	0.373301	-0.0956855	0.544	0.561	1
TNPO1	0.373904	-0.130525	0.351	0.367	1
RHOT2	0.373911	-0.216443	0.145	0.159	1
TPRKB	0.374108	0.141507	0.249	0.228	1
CLIP4	0.374389	-0.135076	0.264	0.28	1
TIMM17A	0.37458	0.218322	0.249	0.231	1
KIF3A	0.374596	0.177868	0.14	0.123	1
CEBPZOS	0.374787	0.178404	0.302	0.283	1
FAM53C	0.374882	0.120477	0.184	0.164	1
GOLGA1	0.374941	0.0898232	0.204	0.184	1
RC3H2	0.374985	-0.23186	0.338	0.352	1
CALU	0.375351	0.225936	0.234	0.217	1
SSH2	0.3755	0.123867	0.786	0.777	1
EMC4	0.375573	-0.0299377	0.224	0.247	1
RPL4	0.375895	0.041742	0.915	0.913	1
HDDC2	0.37614	0.0930406	0.549	0.529	1
SMAD5	0.376424	0.175079	0.175	0.157	1
GORASP2	0.376777	-0.0677849	0.266	0.279	1
ATF1	0.377094	-0.021235	0.24	0.258	1
AL031428.1	0.377103	0.141157	0.144	0.126	1
PPFIA1	0.377268	-0.086708	0.239	0.26	1
LINC01871	0.377277	0.115871	0.415	0.407	1
PREB	0.377417	-0.0595066	0.109	0.125	1
BLOC1S2	0.377587	-0.0653771	0.279	0.295	1
ULK1	0.377773	0.295082	0.12	0.106	1
SEC23IP	0.37793	0.172723	0.179	0.16	1
AC010894.3	0.378227	0.0797648	0.416	0.386	1
STAT5A	0.378273	-0.0474903	0.126	0.144	1
TSGA10	0.378342	-0.161602	0.09	0.104	1
AP5Z1	0.378409	-0.139402	0.199	0.217	1
FBXL12	0.37884	0.179704	0.117	0.103	1
TXLNG	0.378921	0.36301	0.215	0.198	1
COX14	0.378985	0.128158	0.409	0.382	1
MIA2	0.379069	-0.0843415	0.476	0.492	1
AK3	0.3791	-0.203182	0.208	0.225	1
SNRNP27	0.379234	0.218446	0.211	0.195	1
TNFRSF1B	0.379286	-0.160856	0.501	0.517	1
ZMYM5	0.379434	0.191704	0.325	0.304	1
SELENOO	0.379444	-0.143227	0.234	0.254	1
LPCAT1	0.379688	-0.0324737	0.55	0.57	1
FN3KRP	0.37977	-0.232215	0.176	0.189	1
MED28	0.379952	-0.177455	0.274	0.288	1
HCST	0.379991	0.0696531	0.971	0.954	1
COPS6	0.38014	-0.05039	0.408	0.429	1
OIP5-AS1	0.380272	-0.136288	0.266	0.279	1
ZNF511	0.380636	-0.0669952	0.169	0.188	1
GCH1	0.380671	-0.0769766	0.334	0.354	1
COX4I1	0.380716	-0.0115699	0.943	0.94	1
FNIP1	0.38075	0.108223	0.458	0.438	1
SFXN3	0.381374	-0.139565	0.096	0.109	1
EEF1D	0.381709	0.0308278	0.969	0.947	1
BIRC3	0.381841	-0.278296	0.132	0.147	1
CARHSP1	0.381992	-0.0773073	0.366	0.386	1
KIF3B	0.382058	-0.194126	0.101	0.116	1
PAN3	0.382847	-0.0969753	0.639	0.668	1
TACC1	0.382986	0.144002	0.431	0.414	1
GMDS	0.383362	-0.0661273	0.452	0.47	1
ROCK1	0.38347	-0.0594871	0.661	0.683	1
ZRANB2	0.383684	0.106996	0.575	0.574	1
TSTD2	0.383822	-0.262311	0.139	0.153	1
TOP1	0.383953	0.0902264	0.594	0.593	1
ATP6V1C1	0.384472	-0.155436	0.154	0.169	1
SLC25A38	0.384539	0.116735	0.206	0.185	1
CFAP36	0.384624	0.261144	0.128	0.113	1
BMPR2	0.384661	-0.0337154	0.25	0.27	1
ARCN1	0.384714	-0.146157	0.284	0.294	1
GCC2	0.384761	0.0125814	0.448	0.424	1
TUBA1B	0.384768	-0.111023	0.672	0.643	1
CD320	0.384796	0.0276715	0.336	0.361	1
RAPGEF1	0.385288	0.0139375	0.67	0.674	1
NCOA5	0.385581	0.0410764	0.194	0.173	1
C1GALT1	0.385645	-0.173299	0.414	0.426	1
PITPNA-AS1	0.385659	0.341561	0.117	0.104	1
AC005695.2	0.385682	-0.188306	0.121	0.135	1
CCDC159	0.385744	-0.223793	0.101	0.115	1
CHKB	0.385933	-0.0900557	0.285	0.304	1
ABL2	0.385945	0.0819601	0.126	0.144	1
BABAM2	0.386288	0.0252077	0.495	0.545	1
ARL6IP1	0.386302	-0.0453953	0.54	0.565	1
LIME1	0.386358	0.187884	0.64	0.634	1
MAP1S	0.38636	-0.243995	0.089	0.101	1
LRRC57	0.386559	0.251436	0.125	0.11	1
FBXL6	0.386881	0.0959994	0.115	0.1	1
ZNF354A	0.386917	-0.241565	0.111	0.125	1
DUSP12	0.387031	0.116544	0.176	0.154	1
DDRGK1	0.387042	0.16801	0.295	0.278	1
SNAP23	0.387125	-0.213791	0.252	0.261	1
SUB1	0.387412	0.0432921	0.922	0.906	1
ATR	0.387442	-0.0718145	0.442	0.46	1
ODR4	0.387626	-0.16877	0.166	0.181	1
MRPS7	0.387781	0.00763142	0.266	0.291	1
JUND	0.388386	-0.186461	0.945	0.941	1
PARP11	0.388563	0.163434	0.24	0.219	1
ANP32E	0.388943	-0.172296	0.37	0.379	1
CATSPERG	0.389187	-0.344401	0.089	0.1	1
MFSD14C	0.389497	-0.121164	0.324	0.345	1
PHPT1	0.389687	-0.0836479	0.378	0.396	1
AC092120.3	0.389733	0.220279	0.144	0.125	1
GTF2IRD2B	0.390262	0.0606361	0.165	0.145	1
MIF4GD	0.390388	-0.170289	0.249	0.26	1
RPAP2	0.390537	0.0656501	0.414	0.391	1
RELL1	0.390648	0.0438041	0.202	0.184	1
PRDM2	0.390754	0.0995751	0.596	0.615	1
C1orf122	0.390872	-0.0954428	0.218	0.236	1
PTGES2	0.390984	-0.149119	0.171	0.186	1
CTNNBL1	0.391097	-0.0581229	0.329	0.348	1
SMAGP	0.391181	-0.250063	0.088	0.101	1
ZNF24	0.391196	-0.0256369	0.294	0.317	1
C18orf32	0.391349	-0.022926	0.386	0.402	1
ARID2	0.391608	-0.13793	0.525	0.552	1
SEC22B	0.391784	-0.0492006	0.285	0.308	1
BECN1	0.392285	-0.212877	0.235	0.248	1
RNFT1	0.392314	0.184001	0.2	0.181	1
CEP78	0.392485	0.0617211	0.624	0.608	1
PPP3CA	0.392611	-0.00142689	0.695	0.727	1
SLC25A37	0.393103	-0.0771905	0.089	0.103	1
RTF2	0.393143	0.108061	0.485	0.458	1
TXNDC9	0.393165	-0.122803	0.26	0.276	1
STK24	0.393176	0.154559	0.352	0.335	1
FAM215B	0.393241	0.186047	0.121	0.106	1
MRPL32	0.393276	-0.123685	0.18	0.198	1
SNX25	0.393378	0.226873	0.191	0.176	1
DOP1B	0.393736	-0.176608	0.201	0.217	1
TGFB1	0.393867	0.116339	0.802	0.838	1
BISPR	0.393892	-0.153267	0.12	0.134	1
ACBD3	0.393958	0.010943	0.292	0.311	1
CSNK1E	0.394053	0.18487	0.158	0.141	1
TMEM183A	0.394362	-0.101672	0.209	0.228	1
HELZ2	0.394405	-0.289046	0.109	0.12	1
SRSF6	0.394584	0.0644149	0.32	0.289	1
EIF2AK3	0.394828	0.223193	0.29	0.276	1
TRIM37	0.394844	-0.211407	0.182	0.197	1
RICTOR	0.394973	0.0917753	0.639	0.649	1
WDR43	0.395266	0.120001	0.25	0.229	1
DDX60	0.39569	-0.0341536	0.204	0.223	1
RPL10A	0.395747	-0.0167281	0.995	0.987	1
NACA	0.396459	0.0376098	0.994	0.988	1
SIAH2-AS1	0.396638	-0.281314	0.102	0.115	1
ACLY	0.396866	0.145991	0.185	0.166	1
UCHL5	0.397024	-0.166704	0.356	0.364	1
ILKAP	0.397391	0.109709	0.466	0.454	1
MOSPD2	0.397434	-0.109113	0.11	0.125	1
XAB2	0.39748	-0.30073	0.122	0.134	1
POLR1C	0.397501	0.116858	0.162	0.145	1
LAGE3	0.397769	-0.119168	0.185	0.206	1
KRBOX4	0.397776	-0.188377	0.117	0.131	1
SAP30BP	0.397782	0.0463152	0.398	0.372	1
RASGEF1B	0.397938	-0.0983491	0.22	0.195	1
RMND1	0.397961	-0.280545	0.124	0.138	1
DDT	0.398049	-0.0538012	0.431	0.449	1
COG2	0.398173	0.193156	0.174	0.157	1
MGAT1	0.398793	-0.0744887	0.34	0.36	1
MFSD6	0.398842	-0.0758481	0.298	0.317	1
AC119396.1	0.399059	0.183453	0.291	0.279	1
GIT2	0.399181	-0.0351899	0.394	0.423	1
MCM9	0.399225	0.154122	0.294	0.279	1
GOLPH3L	0.399439	-0.1338	0.098	0.112	1
RBM33	0.399598	0.127661	0.498	0.479	1
PCCB	0.399614	-0.0589701	0.109	0.123	1
POGZ	0.39999	-0.107687	0.299	0.313	1
PTRH2	0.400259	-0.204687	0.145	0.159	1
G3BP1	0.400269	-0.138287	0.385	0.392	1
TM2D3	0.400531	0.139633	0.255	0.232	1
DDX21	0.400798	-0.0867303	0.429	0.451	1
SF3A1	0.400926	0.162404	0.2	0.181	1
ZNF420	0.401084	-0.156603	0.121	0.137	1
KIF20B	0.401187	0.222052	0.14	0.126	1
GANAB	0.401417	-0.168392	0.24	0.251	1
SPTSSA	0.401478	-0.18482	0.112	0.126	1
CNOT6L	0.401521	0.160779	0.723	0.762	1
APOBR	0.401873	-0.0642864	0.182	0.201	1
FAM168B	0.401901	0.237027	0.245	0.228	1
CLN8	0.402139	0.0668324	0.11	0.095	1
ERGIC3	0.402488	0.247414	0.212	0.198	1
PGS1	0.402644	-0.0990085	0.151	0.167	1
SEL1L	0.402738	-0.162014	0.288	0.298	1
DEPDC5	0.402785	-0.261001	0.162	0.175	1
ZBTB49	0.402792	-0.235869	0.09	0.101	1
VAMP4	0.402869	0.130797	0.209	0.189	1
ACTR8	0.402893	0.225818	0.112	0.1	1
SLC2A13	0.402895	0.0162866	0.188	0.166	1
GTPBP2	0.403196	0.10469	0.101	0.088	1
CEP104	0.403653	-0.154533	0.175	0.189	1
FILIP1L	0.403696	-0.342547	0.098	0.11	1
CLPP	0.403996	-0.0561409	0.245	0.269	1
CUL5	0.404018	-0.0608909	0.374	0.402	1
BAZ2A	0.404532	-0.230862	0.286	0.295	1
ZFAND4	0.404889	0.0705278	0.152	0.135	1
NUP54	0.40502	-0.131144	0.271	0.283	1
HENMT1	0.40507	0.00504738	0.245	0.266	1
HLA-DRA	0.405415	-0.202471	0.279	0.301	1
EZH2	0.40562	-0.310445	0.236	0.248	1
ZNF83	0.405628	0.0432473	0.352	0.325	1
CD164	0.405647	-0.0558274	0.725	0.728	1
PTGER2	0.405649	0.0862334	0.362	0.339	1
SEC23A	0.405712	0.138729	0.255	0.239	1
CAPN7	0.405728	-0.0921345	0.289	0.311	1
SNRPE	0.405908	0.0757302	0.404	0.376	1
EDF1	0.405925	-0.0423312	0.809	0.808	1
ATG2B	0.406194	-0.140092	0.186	0.203	1
SRI	0.406423	0.00353539	0.494	0.52	1
MFSD14B	0.406666	-0.158956	0.214	0.226	1
WDR46	0.407121	-0.111449	0.192	0.207	1
IL18R1	0.407127	-0.0950733	0.17	0.186	1
CGRRF1	0.407401	-0.151747	0.146	0.16	1
ZSCAN26	0.407633	0.218157	0.104	0.091	1
ZNF337	0.407671	0.161867	0.17	0.154	1
AC027018.1	0.407771	0.184937	0.148	0.132	1
ABHD15-AS1	0.408311	0.183236	0.334	0.316	1
DAP3	0.408542	-0.099561	0.328	0.347	1
RNF121	0.408593	0.0849161	0.165	0.147	1
ERICH6-AS1	0.408802	0.0927256	0.141	0.125	1
MSANTD2	0.409	-0.239155	0.124	0.137	1
PAK2	0.409	-0.0736435	0.571	0.583	1
AP001011.1	0.409003	-0.120435	0.369	0.385	1
ATF4	0.409557	0.0791306	0.336	0.313	1
MAPRE2	0.409562	-0.00932222	0.809	0.816	1
LIN37	0.409778	0.254273	0.104	0.091	1
RNF11	0.409965	0.16493	0.208	0.188	1
ACTR1A	0.409983	0.138743	0.261	0.239	1
RFWD3	0.41019	0.148063	0.111	0.097	1
MRPL9	0.410637	-0.107591	0.219	0.233	1
USP3-AS1	0.41074	0.0240759	0.362	0.341	1
SEC61A1	0.41173	-0.192649	0.228	0.239	1
AP005482.1	0.411934	0.0526154	0.165	0.147	1
PCBD1	0.412118	-0.0228166	0.09	0.104	1
PPP2R1B	0.412351	-0.278432	0.112	0.123	1
MTFR1	0.412447	-0.274893	0.221	0.232	1
RBM41	0.412831	0.0364422	0.141	0.123	1
SERPINB1	0.413171	0.0636591	0.649	0.631	1
DCP1A	0.413218	0.0909315	0.308	0.291	1
NAA60	0.413555	0.114671	0.161	0.145	1
MPRIP	0.413767	-0.12154	0.245	0.26	1
GTF2H3	0.414194	-0.268615	0.14	0.153	1
GAPVD1	0.414278	0.0870029	0.336	0.317	1
TRG-AS1	0.414281	-0.129482	0.595	0.595	1
CUX1	0.414854	-0.129733	0.461	0.468	1
AC023424.3	0.415337	-0.033217	0.33	0.363	1
CD151	0.415339	-0.114919	0.166	0.179	1
PPIA	0.415789	-0.0198239	0.95	0.954	1
BIN3	0.416429	0.188901	0.228	0.213	1
TBC1D23	0.416528	0.150967	0.295	0.273	1
NAGK	0.41676	0.0244456	0.179	0.203	1
SIDT1-AS1	0.416857	0.0691013	0.124	0.107	1
SLF2	0.416865	0.13813	0.268	0.248	1
ELAC2	0.416866	-0.150331	0.124	0.137	1
CHMP3	0.416959	-0.126142	0.328	0.341	1
ECHDC2	0.417088	-0.131857	0.198	0.214	1
AL139807.1	0.417091	0.223911	0.124	0.11	1
ZNF227	0.417152	0.12672	0.105	0.091	1
ZFAND6	0.417165	0.0811831	0.614	0.598	1
ABHD10	0.417659	0.111832	0.104	0.09	1
MT-ND5	0.417878	0.02551	0.996	0.999	1
SRP72	0.417895	0.0230862	0.394	0.372	1
DDX50	0.417941	-0.0465019	0.348	0.37	1
SPSB3	0.418042	-0.0986864	0.382	0.399	1
LEPROTL1	0.418072	0.157402	0.475	0.458	1
AC006059.1	0.418186	-0.218884	0.124	0.137	1
SENP1	0.418258	-0.145349	0.149	0.163	1
TUBGCP3	0.418658	-0.248779	0.215	0.229	1
RNF130	0.418665	0.15679	0.314	0.289	1
ECPAS	0.41874	-0.0550144	0.274	0.292	1
BUD31	0.419057	-0.0752993	0.5	0.501	1
DEK	0.419216	-0.0380479	0.62	0.651	1
CHURC1	0.419239	-0.0617505	0.569	0.564	1
CEP250	0.41933	0.151283	0.28	0.258	1
BOD1L1	0.419581	-0.0583131	0.48	0.508	1
SART3	0.419651	-0.167345	0.185	0.2	1
ETFDH	0.42001	0.089673	0.19	0.17	1
MCMBP	0.420156	0.176799	0.24	0.222	1
TIMM13	0.420255	0.187194	0.26	0.247	1
POP5	0.420717	-0.0525064	0.221	0.239	1
CRBN	0.42081	-0.0883773	0.505	0.508	1
TUBD1	0.421	-0.145298	0.098	0.11	1
GBA2	0.421039	0.116809	0.117	0.103	1
SEC24D	0.421165	-0.103072	0.198	0.214	1
EIF2D	0.421741	0.127882	0.148	0.132	1
NAE1	0.42191	0.127943	0.302	0.282	1
FAM210A	0.422034	0.261416	0.131	0.119	1
RCHY1	0.422046	-0.153352	0.201	0.214	1
GTPBP1	0.422172	0.167095	0.22	0.204	1
NHLRC2	0.42234	-0.0133981	0.131	0.148	1
PPP1CC	0.422412	-0.2035	0.295	0.301	1
IKBKG	0.422622	0.0759861	0.199	0.178	1
VPS13C	0.42275	-0.099572	0.705	0.702	1
ORMDL3	0.422807	0.208141	0.179	0.164	1
LAMTOR3	0.42283	0.0493779	0.182	0.164	1
SLC25A3	0.422927	0.0353545	0.72	0.703	1
ABHD14B	0.423319	0.0911705	0.212	0.192	1
BTBD2	0.423353	-0.171147	0.138	0.15	1
MTERF2	0.423602	0.145867	0.102	0.09	1
LRRC40	0.423619	0.0446731	0.214	0.189	1
PEAK1	0.42402	0.176728	0.4	0.388	1
LAMTOR5-AS1	0.424641	-0.0363165	0.146	0.128	1
ACYP1	0.424702	-0.103185	0.14	0.154	1
DNAJC27	0.424776	0.0897646	0.114	0.1	1
KLF6	0.424835	-0.165386	0.804	0.822	1
LINC01588	0.424881	0.0259834	0.274	0.256	1
ELP5	0.424985	-0.0487582	0.205	0.222	1
TEFM	0.425108	0.151371	0.165	0.15	1
EHBP1	0.42534	-0.0373758	0.248	0.264	1
NF2	0.425501	-0.234	0.178	0.189	1
DMGDH	0.425603	0.161993	0.102	0.09	1
SLC25A32	0.425767	0.0153781	0.242	0.22	1
RBM38	0.425923	0.104581	0.341	0.316	1
MRPS10	0.426	0.150739	0.239	0.222	1
PDCD6	0.426028	-0.0403934	0.522	0.533	1
ETF1	0.426342	0.174153	0.338	0.319	1
ZNF655	0.426358	0.0661706	0.395	0.379	1
FCHO2	0.427203	-0.153084	0.161	0.176	1
GOSR2	0.427791	0.12461	0.195	0.178	1
PPP1R7	0.42799	-0.122478	0.434	0.445	1
IMP4	0.428077	-0.0902613	0.216	0.231	1
FBXO8	0.428225	0.120856	0.129	0.115	1
TCEAL8	0.428474	0.189852	0.259	0.245	1
HSF2	0.429169	0.148673	0.146	0.131	1
PIGC	0.429196	0.0704364	0.241	0.217	1
ITGAL	0.429214	-0.0907899	0.792	0.806	1
MVB12A	0.429224	-0.160268	0.154	0.164	1
CAAP1	0.429493	0.31918	0.229	0.216	1
RTCB	0.429513	-0.0734351	0.28	0.3	1
SFXN1	0.429522	0.232937	0.205	0.189	1
NIP7	0.429702	0.286212	0.159	0.145	1
GABPB2	0.429744	0.00404101	0.136	0.153	1
TRMT1L	0.429779	-0.140731	0.098	0.11	1
TRIB2	0.429858	-0.240188	0.122	0.135	1
ASNSD1	0.43008	0.339373	0.122	0.11	1
NME3	0.430229	-0.0416199	0.356	0.374	1
AGFG2	0.430275	-0.145986	0.088	0.1	1
TTC1	0.430584	-0.0832345	0.395	0.405	1
LTO1	0.430661	-0.128136	0.105	0.117	1
MT-ND1	0.4311	-0.0248367	1	0.994	1
ZNF224	0.431302	0.124719	0.19	0.172	1
SMYD4	0.431405	0.0351941	0.131	0.116	1
MPC2	0.431533	-0.0832223	0.411	0.416	1
TOMM20	0.432112	0.0957472	0.511	0.49	1
MPST	0.432298	-0.0130313	0.159	0.175	1
CYHR1	0.432329	0.11728	0.178	0.2	1
ACAA1	0.432398	-0.0812	0.305	0.32	1
PACC1	0.432432	-0.178363	0.134	0.147	1
ST8SIA6-AS1	0.432483	0.176764	0.108	0.094	1
CYSTM1	0.432595	-0.123603	0.135	0.15	1
METTL26	0.432673	-0.0537692	0.278	0.297	1
FOSB	0.432886	-0.235394	0.535	0.488	1
ANAPC13	0.433334	0.273635	0.114	0.101	1
RAP2B	0.433501	-0.143254	0.399	0.402	1
HMCES	0.433524	-0.0306803	0.24	0.26	1
ARGLU1	0.43415	0.0707252	0.759	0.768	1
GIT1	0.434162	-0.212027	0.101	0.113	1
ZNF862	0.434237	0.177815	0.176	0.162	1
BMS1	0.434492	-0.0394712	0.206	0.184	1
AC020915.2	0.43474	0.307872	0.11	0.098	1
AMMECR1	0.434891	-0.218583	0.201	0.214	1
SMYD2	0.435021	-0.184947	0.121	0.134	1
PPP4R3A	0.43559	-0.0672049	0.446	0.464	1
CAMSAP1	0.435621	-0.148091	0.091	0.103	1
TFRC	0.435697	-0.0380039	0.12	0.134	1
BOLA2	0.435702	0.216653	0.216	0.204	1
TSC1	0.435719	-0.204825	0.109	0.12	1
E2F5	0.435803	0.140171	0.109	0.097	1
BTN2A1	0.436455	0.108996	0.222	0.203	1
OSBPL2	0.436482	-0.0509617	0.234	0.253	1
SEL1L3	0.436594	-0.19135	0.195	0.207	1
MAPKAPK5	0.436708	0.0669434	0.178	0.16	1
GTF2E2	0.437048	0.172671	0.272	0.254	1
ABHD5	0.437264	0.0789629	0.161	0.147	1
DNAH1	0.437457	0.0844302	0.114	0.1	1
CYB5R3	0.437751	-0.104506	0.198	0.211	1
DDX49	0.437851	-0.0469814	0.219	0.238	1
IDH2	0.437882	-0.0567098	0.445	0.468	1
KMT5B	0.437905	0.119624	0.34	0.325	1
LUZP1	0.43815	-0.126842	0.329	0.347	1
PTPN9	0.438575	-0.104129	0.199	0.213	1
CDC42EP3	0.438697	-0.0678414	0.425	0.438	1
PHF23	0.439193	0.128012	0.112	0.1	1
C8orf33	0.439203	0.0896065	0.128	0.112	1
TXNDC17	0.439275	0.141397	0.282	0.26	1
PNRC1	0.439361	-0.000219451	0.859	0.878	1
TIMM29	0.439472	0.161041	0.17	0.156	1
ERMARD	0.439501	0.246555	0.111	0.098	1
CCNG1	0.439524	0.204576	0.201	0.186	1
USP39	0.439573	0.16954	0.196	0.179	1
RPP30	0.440031	0.0844089	0.195	0.176	1
RSBN1	0.440064	0.0786405	0.318	0.3	1
FBXL3	0.440208	0.168233	0.216	0.2	1
PUM3	0.440693	-0.137927	0.23	0.247	1
FAM13B	0.441065	-0.156237	0.434	0.452	1
BCAS3	0.441398	-0.037859	0.549	0.587	1
XPO5	0.441687	-0.181553	0.101	0.113	1
ZNF292	0.441746	-0.101539	0.564	0.583	1
MRRF	0.441755	0.142578	0.128	0.115	1
PLD1	0.441782	-0.0143769	0.094	0.107	1
NRIP1	0.441942	-0.199723	0.208	0.222	1
RPL7	0.44216	-0.0212749	0.969	0.963	1
RP2	0.442249	-0.205403	0.132	0.145	1
ZC3H3	0.442432	-0.295306	0.112	0.123	1
KIAA0355	0.442485	-0.0771595	0.2	0.213	1
KDM7A	0.442646	0.0817902	0.318	0.289	1
CYB5A	0.442768	-0.194023	0.101	0.113	1
INTS9	0.442902	-0.21781	0.16	0.173	1
TRAPPC13	0.443052	0.289883	0.162	0.148	1
NUDCD3	0.443371	0.0212494	0.268	0.245	1
KBTBD3	0.443522	0.218755	0.109	0.097	1
REXO4	0.443547	-0.223079	0.122	0.134	1
MRPL52	0.443617	0.077244	0.32	0.298	1
ZSWIM8	0.443662	0.100015	0.172	0.156	1
UBXN6	0.443663	0.210306	0.102	0.091	1
ATG2A	0.44392	0.151284	0.194	0.178	1
NUDT5	0.444011	-0.010129	0.312	0.333	1
LSM3	0.444053	-0.00361882	0.474	0.489	1
DUS2	0.444119	-0.123636	0.138	0.151	1
FCRL3	0.444243	-0.214199	0.286	0.298	1
SRCAP	0.444542	-0.138128	0.165	0.178	1
AC040970.1	0.444746	-0.169294	0.109	0.122	1
CSNK1G1	0.444953	-0.152689	0.321	0.336	1
STAT3	0.445099	0.0780028	0.573	0.576	1
RPRD1B	0.445203	-0.0290333	0.195	0.176	1
IVNS1ABP	0.445359	-0.0250146	0.527	0.543	1
CASK	0.445604	-0.0698308	0.281	0.302	1
KLF3-AS1	0.445701	0.11297	0.138	0.123	1
TMEM14B	0.445704	-0.0498718	0.311	0.327	1
TP53BP2	0.445981	-0.110273	0.248	0.261	1
LINC01237	0.44606	-0.167198	0.117	0.131	1
CCDC186	0.446256	-0.199018	0.354	0.36	1
TRIM52	0.446305	0.15204	0.182	0.169	1
FAM3A	0.446427	0.238684	0.112	0.1	1
EAPP	0.446755	0.157074	0.499	0.488	1
TMEM87B	0.446787	-0.244721	0.2	0.211	1
COQ9	0.446978	0.158048	0.104	0.093	1
AC025171.1	0.44705	0.180579	0.169	0.153	1
HECTD4	0.44716	0.0543151	0.331	0.305	1
HLTF	0.447258	0.0193698	0.131	0.117	1
RPL7A	0.447654	0.0725803	0.999	0.997	1
CCDC18	0.447743	-0.155924	0.201	0.213	1
LACTB2	0.448017	0.133576	0.114	0.101	1
GIMAP6	0.448292	-0.0943944	0.279	0.295	1
AC015849.1	0.448645	-0.11237	0.366	0.348	1
USP34	0.448661	-0.0383387	0.685	0.696	1
RARS2	0.448754	0.131972	0.301	0.285	1
ARHGAP27	0.448949	-0.255026	0.154	0.166	1
RABGAP1L	0.449097	0.101937	0.915	0.921	1
USE1	0.449428	0.286936	0.174	0.162	1
MAP3K2	0.449535	-0.0156484	0.559	0.518	1
BTF3L4	0.449755	-0.0477291	0.214	0.231	1
MFSD8	0.449802	0.0371858	0.208	0.186	1
TMEM256	0.449999	0.164633	0.28	0.264	1
APH1A	0.450078	-0.0975017	0.284	0.291	1
ZNF235	0.450151	0.0538383	0.115	0.101	1
FOXJ3	0.450182	-0.0992631	0.459	0.476	1
ZNF700	0.450215	-0.199543	0.224	0.233	1
NAA20	0.450232	0.0579919	0.259	0.283	1
CREB3L2	0.450274	-0.124178	0.24	0.254	1
TUBGCP6	0.450418	0.0415747	0.111	0.097	1
MAP2K6	0.450519	0.140161	0.172	0.191	1
RAD51D	0.450951	-0.213037	0.105	0.09	1
MTHFD2L	0.451214	0.257269	0.104	0.093	1
C6orf89	0.451382	-0.103413	0.22	0.233	1
SPAG1	0.451436	0.176199	0.145	0.132	1
ZNF397	0.45144	-0.240365	0.1	0.112	1
GLI4	0.45159	-0.14016	0.092	0.104	1
HARS	0.451972	-0.164802	0.225	0.238	1
CPB2-AS1	0.451986	0.191507	0.305	0.289	1
NEDD8	0.452192	-0.0605089	0.691	0.705	1
FBXO32	0.452541	-0.116576	0.161	0.173	1
PPP1R8	0.452733	0.144021	0.128	0.115	1
ZNF107	0.453064	0.107001	0.245	0.226	1
RNF213-AS1	0.453073	0.0482741	0.218	0.2	1
ZNF318	0.453178	-0.104466	0.089	0.1	1
TXNL1	0.453226	-0.0565739	0.355	0.374	1
FYTTD1	0.453236	-0.207048	0.308	0.313	1
ERAP2	0.453383	0.132827	0.206	0.188	1
ATPAF1	0.453641	-0.112731	0.108	0.119	1
NOL9	0.454102	-0.143359	0.145	0.157	1
NELFB	0.45416	-0.206704	0.18	0.189	1
TDP1	0.454356	0.15609	0.149	0.135	1
ZDHHC20	0.45443	-0.0127742	0.527	0.571	1
RAF1	0.454627	0.0637111	0.396	0.373	1
TRMT2B	0.454895	-0.219178	0.101	0.113	1
SVIP	0.455152	0.114281	0.206	0.189	1
CAPN15	0.456072	-0.0480502	0.199	0.211	1
NPLOC4	0.456207	0.111761	0.285	0.267	1
ZNF484	0.456306	-0.161651	0.15	0.162	1
KDM6B	0.456453	-0.119764	0.17	0.184	1
GALK2	0.457106	-0.0492154	0.219	0.236	1
HAUS6	0.457435	0.102851	0.181	0.167	1
FAS	0.457447	-0.355734	0.091	0.101	1
TRIM8	0.457505	-0.0971456	0.251	0.266	1
KLHL5	0.45792	-0.0200103	0.152	0.169	1
MRPS2	0.457942	-0.0412287	0.114	0.128	1
ZC3H6	0.457955	0.130093	0.249	0.232	1
PFDN6	0.45828	-0.0434817	0.261	0.278	1
HRAS	0.458382	-0.00143133	0.125	0.14	1
FHIT	0.458453	-0.314528	0.215	0.229	1
TCF12	0.458459	-0.0372825	0.629	0.656	1
SH3BP1	0.458499	-0.0530238	0.294	0.313	1
MALT1	0.458647	0.0879622	0.419	0.402	1
TTF1	0.45936	0.141651	0.175	0.16	1
RSRC1	0.459368	0.0465457	0.381	0.41	1
UBE3A	0.459684	-0.054542	0.442	0.467	1
MT-ND2	0.459702	0.0830032	0.998	0.991	1
POT1	0.45982	0.322158	0.145	0.132	1
SYNCRIP	0.460022	-0.0655816	0.46	0.463	1
RAMP1	0.460294	0.132515	0.114	0.101	1
PCNX2	0.460347	0.0121279	0.155	0.172	1
DUSP22	0.460397	-0.163015	0.189	0.2	1
SOAT1	0.461093	-0.105427	0.271	0.288	1
ZNF226	0.461177	-0.101012	0.12	0.134	1
ZBTB43	0.461258	-0.234101	0.179	0.192	1
IKBIP	0.461273	-0.0948601	0.211	0.222	1
SNHG29	0.461332	0.109982	0.66	0.634	1
COG3	0.461531	0.118987	0.216	0.201	1
EIF2AK2	0.461594	-0.0347384	0.278	0.292	1
MT-ND6	0.461688	0.103194	0.428	0.413	1
AC091271.1	0.461811	-0.00215051	0.109	0.123	1
EIF4E2	0.461832	-0.0829226	0.291	0.308	1
AC103591.3	0.461895	-0.192326	0.242	0.263	1
SMARCC1	0.461935	-0.122265	0.522	0.53	1
KLF10	0.461952	-0.0991989	0.126	0.14	1
CYP4V2	0.462172	-0.114697	0.109	0.12	1
DNAJC21	0.462177	-0.227226	0.354	0.36	1
MIS12	0.462267	-0.0698839	0.165	0.181	1
LPIN2	0.462376	-0.0936042	0.415	0.432	1
RHOT1	0.462523	-0.14321	0.239	0.251	1
GPKOW	0.46259	0.0970341	0.129	0.115	1
ZNF445	0.462801	0.213473	0.102	0.091	1
KLHL18	0.462987	-0.0775038	0.175	0.188	1
SURF2	0.463073	-0.248142	0.166	0.178	1
MOV10	0.463399	-0.040048	0.092	0.104	1
PEX13	0.46374	-0.212694	0.136	0.148	1
UFSP2	0.463777	0.186439	0.161	0.147	1
RACK1	0.463782	0.0497241	0.995	0.982	1
CHI3L2	0.463903	0.0714646	0.189	0.209	1
METTL25	0.463976	-0.0889065	0.141	0.156	1
LARGE1	0.464146	-0.000669059	0.115	0.101	1
KRR1	0.464572	-0.0213358	0.34	0.355	1
NOP14	0.464726	0.184565	0.14	0.126	1
UBLCP1	0.464959	-0.0782487	0.259	0.275	1
MRPL55	0.465	0.0955458	0.212	0.197	1
ELOF1	0.465143	-0.0907354	0.189	0.204	1
LINC00513	0.465359	0.0264521	0.294	0.267	1
AC016074.2	0.465515	0.0436396	0.389	0.37	1
EIF3L	0.466056	0.0241396	0.455	0.438	1
VDAC2	0.466288	0.0516942	0.498	0.471	1
EWSR1	0.466349	0.0347876	0.456	0.424	1
SHLD1	0.466431	-0.0361733	0.245	0.226	1
DKC1	0.466648	-0.11971	0.188	0.201	1
CAPZA2	0.46679	0.0496178	0.466	0.441	1
PDCD7	0.467326	0.0322307	0.412	0.436	1
TSC22D1	0.467336	0.0177417	0.25	0.269	1
CLPX	0.467458	-0.0853681	0.19	0.203	1
FBL	0.467586	0.120367	0.335	0.314	1
DHX36	0.467704	0.0452617	0.515	0.502	1
POLR2G	0.468077	-0.0596525	0.415	0.427	1
DNAJC4	0.468162	-0.148241	0.149	0.162	1
ERBB2	0.468238	-0.202502	0.106	0.117	1
FAM160B1	0.468675	0.144033	0.215	0.197	1
MRPS25	0.469086	-0.136841	0.178	0.191	1
ETNK1	0.469106	-0.182953	0.429	0.436	1
ARL17B	0.469137	-0.0334547	0.418	0.443	1
LRRC28	0.469249	0.222053	0.15	0.137	1
SRSF9	0.469287	-0.00256277	0.646	0.668	1
BTRC	0.469366	-0.0264555	0.248	0.269	1
CHD6	0.469424	0.161336	0.406	0.395	1
RRNAD1	0.469747	0.127185	0.101	0.09	1
MLH3	0.469805	-0.159981	0.11	0.122	1
MYH9	0.46996	0.0608786	0.72	0.728	1
CLNS1A	0.470186	-0.0470937	0.332	0.357	1
IQGAP1	0.470357	-0.0324651	0.836	0.856	1
CDKN1B	0.470783	-0.106	0.378	0.383	1
C19orf48	0.470832	-0.297666	0.091	0.1	1
HIBADH	0.471111	-0.0361907	0.159	0.176	1
ARL2BP	0.471371	-0.0444428	0.205	0.223	1
AGFG1	0.471417	-0.101643	0.338	0.348	1
GDE1	0.471584	0.131906	0.158	0.144	1
RFC4	0.471686	0.0399153	0.116	0.103	1
MYSM1	0.471836	-0.0509222	0.319	0.325	1
ZNF398	0.471841	-0.202387	0.134	0.145	1
MTRF1L	0.472047	0.0469282	0.14	0.125	1
POLR3K	0.472153	-0.0403066	0.168	0.182	1
CTNNA1	0.472454	-0.202917	0.17	0.181	1
GGA2	0.472502	0.136878	0.228	0.214	1
SMARCB1	0.472813	-0.0687753	0.251	0.269	1
APEX1	0.473087	-0.1156	0.292	0.307	1
FTO	0.473244	-0.242494	0.315	0.325	1
TCP11L2	0.47348	-0.234163	0.168	0.179	1
TOLLIP	0.47369	-0.146041	0.152	0.163	1
ZNF25	0.473731	-0.0440458	0.095	0.107	1
FUT11	0.473806	-0.153911	0.226	0.236	1
GOLGA8B	0.473808	0.118899	0.165	0.148	1
GXYLT1	0.474122	0.160031	0.21	0.195	1
AL035530.2	0.474246	0.24926	0.115	0.104	1
BRIX1	0.474292	0.235019	0.216	0.204	1
TM7SF3	0.474991	-0.0800702	0.259	0.276	1
CPEB4	0.475199	-0.138646	0.232	0.248	1
ATF6B	0.475315	0.024454	0.296	0.266	1
ZNF280D	0.475458	-0.199478	0.228	0.239	1
SERF2	0.476597	0.0174919	0.991	0.979	1
ANKRA2	0.477082	-0.0183106	0.176	0.189	1
C22orf39	0.477184	0.090018	0.164	0.148	1
ENPP4	0.477598	0.0383247	0.205	0.184	1
POLR3GL	0.477618	0.10348	0.469	0.452	1
UBE3B	0.478176	-0.143317	0.128	0.141	1
MPHOSPH10	0.478207	-0.0476091	0.206	0.222	1
MRPL23	0.478274	-0.0661074	0.105	0.091	1
EIF1	0.478336	0.00490417	0.999	0.988	1
VPS50	0.478548	-0.0345298	0.245	0.264	1
SNX2	0.478576	0.132521	0.321	0.304	1
CHMP5	0.478578	-0.0408654	0.284	0.3	1
PCNP	0.478739	-0.0836776	0.432	0.445	1
CREBRF	0.478749	-0.0828817	0.424	0.439	1
ATG13	0.478804	0.128695	0.258	0.241	1
SESN3	0.478967	-0.209875	0.092	0.104	1
AC008555.4	0.478997	-0.162518	0.115	0.126	1
ING2	0.479045	-0.0676456	0.09	0.101	1
HNRNPH3	0.479135	-0.0615679	0.498	0.498	1
SLBP	0.479158	-0.0688956	0.256	0.27	1
DDX56	0.47917	0.265608	0.112	0.101	1
SLC2A1	0.479232	-0.275619	0.134	0.142	1
SPOUT1	0.479471	0.181281	0.149	0.135	1
ZNF263	0.479741	0.183691	0.122	0.112	1
RUBCN	0.479776	-0.125679	0.145	0.157	1
FTSJ1	0.47984	-0.113823	0.155	0.167	1
ENTPD3-AS1	0.479851	0.222042	0.101	0.09	1
JTB	0.47998	0.113498	0.684	0.658	1
ZNF253	0.480249	-0.103664	0.156	0.167	1
PPP1R11	0.480343	0.00177491	0.254	0.275	1
GMPR2	0.480346	0.167041	0.175	0.16	1
RBM8A	0.480563	0.0705867	0.642	0.631	1
MRPL11	0.480649	-0.051801	0.276	0.289	1
PHTF2	0.480745	-0.0485647	0.272	0.294	1
RABL2B	0.480788	-0.218436	0.106	0.116	1
ZNF746	0.480878	-0.00430781	0.11	0.122	1
NDUFS2	0.48088	-0.0471379	0.386	0.398	1
TES	0.481279	-0.0789218	0.539	0.562	1
BLOC1S1	0.481428	0.071421	0.593	0.573	1
VNN2	0.481507	-0.0690025	0.151	0.166	1
NUP50-DT	0.481829	-0.0940826	0.124	0.137	1
YME1L1	0.482152	0.0388091	0.601	0.568	1
CLDND1	0.482207	0.0462779	0.325	0.351	1
TFDP2	0.482244	0.0797931	0.666	0.7	1
SEC24B	0.482259	0.0111865	0.392	0.37	1
PLEKHA3	0.482498	-0.176045	0.201	0.214	1
RBM48	0.483138	0.230223	0.21	0.197	1
ZNF644	0.483492	0.010522	0.554	0.54	1
ACD	0.483648	-0.110239	0.092	0.103	1
NDUFA10	0.483713	0.0870877	0.389	0.367	1
RNF145	0.483722	-0.0754889	0.3	0.313	1
NXF1	0.483766	0.0668603	0.194	0.178	1
INPP1	0.483792	-0.184209	0.11	0.12	1
MRPS24	0.483869	-0.0240835	0.34	0.36	1
NUP85	0.483916	-0.0257755	0.117	0.104	1
FUNDC1	0.484503	0.355707	0.101	0.091	1
KATNBL1	0.48487	-0.175243	0.29	0.298	1
MICB	0.485629	0.256784	0.104	0.094	1
FAM222B	0.485929	0.118915	0.262	0.25	1
B3GALT6	0.486207	-0.106449	0.094	0.104	1
DHX29	0.486598	0.0139258	0.228	0.207	1
YPEL3	0.486621	0.101517	0.578	0.552	1
EIF4A3	0.486786	-0.059297	0.372	0.391	1
DENND10	0.486799	-0.0904261	0.17	0.184	1
CLK2	0.486877	-0.19162	0.096	0.106	1
MMP23B	0.487227	-0.0812566	0.191	0.204	1
PHLPP1	0.487396	0.172689	0.168	0.157	1
MRPL13	0.487582	-0.0486772	0.24	0.26	1
SIN3B	0.487876	-0.179185	0.104	0.116	1
MPDU1	0.488036	-0.0377064	0.117	0.131	1
LGALS8	0.488188	-0.107727	0.174	0.184	1
SLC25A12	0.488205	-0.0677688	0.27	0.292	1
MGMT	0.488303	-0.134239	0.412	0.426	1
ATPAF2	0.488656	-0.0477373	0.101	0.113	1
ABAT	0.488696	0.0622114	0.102	0.091	1
CSGALNACT1	0.489275	0.0638837	0.13	0.142	1
SIMC1	0.489319	0.155571	0.192	0.178	1
BUD13	0.489375	0.0938874	0.114	0.101	1
NDUFB3	0.489691	0.0272657	0.432	0.451	1
PRPS1	0.490493	-0.128943	0.158	0.169	1
DPP8	0.490501	-0.12534	0.336	0.342	1
NUP155	0.490505	0.226037	0.114	0.103	1
EAF1	0.490525	-0.0471249	0.124	0.137	1
BNIP2	0.490665	0.0683681	0.416	0.385	1
CCDC12	0.490934	0.055444	0.576	0.567	1
ARL8B	0.491017	-0.129841	0.318	0.33	1
CSAD	0.491227	-0.18514	0.131	0.142	1
NSUN2	0.491519	-0.205617	0.208	0.214	1
NBR1	0.491567	-0.131459	0.3	0.301	1
EXOC4	0.491686	0.102532	0.667	0.668	1
TM9SF3	0.491845	-0.116319	0.426	0.427	1
TCAF1	0.492013	-0.236812	0.096	0.106	1
COX7B	0.492325	0.0173485	0.642	0.595	1
BMERB1	0.492385	-0.12965	0.124	0.134	1
AL355581.1	0.492506	-0.106003	0.117	0.129	1
ENOSF1	0.492754	0.113861	0.199	0.185	1
MMS19	0.492891	-0.004627	0.179	0.163	1
TIMM23	0.493105	0.0827916	0.139	0.126	1
RAB11FIP2	0.493113	0.127604	0.12	0.107	1
ARMCX3	0.493216	-0.07157	0.16	0.173	1
ZNF720	0.49328	0.110999	0.281	0.267	1
CHD4	0.493469	-0.102058	0.398	0.411	1
WSB1	0.493733	-0.144886	0.664	0.659	1
EP300	0.493908	-0.048022	0.451	0.464	1
LINC02446	0.493921	0.191833	0.092	0.104	1
YIPF4	0.493926	0.16519	0.344	0.33	1
AVEN	0.494599	-0.183581	0.169	0.181	1
FH	0.494918	-0.0107097	0.12	0.134	1
SMARCAD1	0.494924	-0.0368818	0.235	0.253	1
MDC1	0.494988	0.245568	0.152	0.141	1
GPAT4	0.49511	-0.0850643	0.108	0.119	1
LINC02422	0.495256	0.0624165	0.106	0.094	1
TTC28-AS1	0.495292	-0.200764	0.155	0.166	1
SYMPK	0.495808	-0.136971	0.22	0.231	1
VTI1A	0.495886	0.0202624	0.604	0.636	1
UBR5	0.495916	0.0180555	0.448	0.432	1
CEP164	0.495983	-0.19223	0.122	0.132	1
EEF1G	0.496102	0.00378054	0.941	0.947	1
LSG1	0.496287	0.177274	0.17	0.159	1
ZNF830	0.49633	-0.121864	0.205	0.216	1
GMFB	0.496453	-0.0644555	0.159	0.17	1
KATNA1	0.496557	0.0238864	0.226	0.207	1
SART1	0.496576	0.0904274	0.194	0.178	1
TLE5	0.4967	-0.071455	0.922	0.925	1
PTPRJ	0.496949	-0.0524354	0.685	0.698	1
TCOF1	0.49712	-0.215006	0.156	0.169	1
RERE	0.497284	-0.011406	0.445	0.474	1
BRAP	0.497602	0.0366251	0.17	0.153	1
COX6B1	0.497657	0.0468094	0.786	0.767	1
PRKD3	0.497696	0.0736979	0.359	0.342	1
AP002495.1	0.497859	0.0713279	0.109	0.097	1
GTF3C3	0.498024	0.0504472	0.115	0.103	1
CCDC97	0.498049	0.0293461	0.221	0.2	1
SH3BGRL	0.498135	-0.020138	0.68	0.693	1
NMT1	0.498301	-0.0505185	0.304	0.316	1
NUB1	0.498449	-0.0955855	0.43	0.43	1
DPH5	0.498515	0.0497212	0.175	0.159	1
ATP5PD	0.498719	-0.0692455	0.472	0.468	1
ZNF7	0.499189	-0.314082	0.109	0.117	1
CIR1	0.49926	0.0561366	0.468	0.458	1
TMEM229B	0.499318	-0.216185	0.111	0.12	1
LAIR2	0.499441	0.077341	0.24	0.226	1
RPN1	0.500049	-0.0987055	0.22	0.232	1
ZNF131	0.500587	0.0629779	0.439	0.432	1
LRRC37A2	0.500684	0.0488852	0.192	0.175	1
FAM98A	0.500906	-0.0714165	0.105	0.116	1
CRIPT	0.501034	0.0689654	0.319	0.292	1
GRAMD2B	0.501063	-0.1437	0.101	0.11	1
SCAF4	0.50136	0.0992138	0.339	0.322	1
PAXX	0.501663	0.00264265	0.666	0.687	1
RNF139	0.502283	0.235405	0.176	0.163	1
RBL1	0.502352	-0.0529588	0.22	0.2	1
MRGBP	0.502589	0.145107	0.13	0.119	1
PRPF4	0.502619	-0.255735	0.104	0.113	1
GTF2A2	0.502722	0.112441	0.411	0.396	1
ISCA2	0.503462	-0.0633284	0.154	0.166	1
MRPS26	0.503541	0.165374	0.269	0.257	1
CYB5R4	0.503648	0.153366	0.32	0.311	1
FNBP4	0.50367	-0.0868174	0.536	0.559	1
ZFP90	0.50367	-0.173982	0.18	0.189	1
ASB3	0.504386	0.102213	0.37	0.354	1
SUMO2	0.504754	-0.0333659	0.871	0.871	1
TRMT6	0.504784	-0.0656806	0.111	0.123	1
ZNHIT3	0.504849	-0.079367	0.294	0.305	1
C12orf65	0.505103	-0.163992	0.175	0.185	1
C1orf131	0.505633	-0.200885	0.179	0.189	1
NUDCD2	0.505975	0.129518	0.27	0.258	1
NAA35	0.506074	0.175362	0.259	0.245	1
ALG13	0.506843	0.0836189	0.438	0.419	1
DTYMK	0.507163	-0.0624042	0.136	0.148	1
UBR7	0.50741	0.270085	0.121	0.11	1
DNAJA1	0.507815	-0.0741001	0.66	0.675	1
TRAK1	0.508102	-0.235472	0.226	0.235	1
FBXO42	0.508102	-0.140484	0.298	0.307	1
ELP2	0.508143	-0.0870552	0.264	0.276	1
AP1B1	0.508176	0.030868	0.178	0.191	1
PRORP	0.508263	-0.0213394	0.268	0.288	1
XYLT1	0.508715	0.105343	0.465	0.511	1
EHD4	0.508751	0.110041	0.224	0.204	1
MTFMT	0.508792	-0.197888	0.096	0.106	1
SLC30A6	0.508797	0.0968921	0.175	0.163	1
HACD3	0.508832	-0.0779579	0.159	0.175	1
MRPL19	0.509352	-0.0434359	0.194	0.21	1
SCCPDH	0.509401	-0.286718	0.12	0.129	1
NDUFC2	0.509432	0.00314502	0.6	0.623	1
MPHOSPH9	0.509527	0.0821783	0.362	0.358	1
TMEM116	0.509736	-0.288384	0.129	0.138	1
PRNP	0.50976	-0.0335456	0.335	0.351	1
MXD1	0.510092	0.0710753	0.289	0.269	1
TOB2	0.510098	0.286357	0.188	0.178	1
GPR89B	0.510783	-0.267672	0.181	0.186	1
STAU2	0.510955	-0.0429804	0.471	0.48	1
KAT6B	0.511232	-0.0503124	0.578	0.609	1
TP53BP1	0.511391	-0.201711	0.18	0.191	1
PPP4R3B	0.511544	-0.0949135	0.494	0.507	1
CSNK2B	0.511647	0.113821	0.425	0.414	1
NUP50	0.511685	-0.00250735	0.266	0.245	1
PLEKHA5	0.511691	-0.24493	0.098	0.107	1
GLO1	0.512096	-0.110205	0.256	0.269	1
PPHLN1	0.512213	0.0726362	0.531	0.524	1
PA2G4	0.512259	-0.0391879	0.531	0.545	1
RHEB	0.512357	-0.0396645	0.416	0.43	1
TNFRSF18	0.512766	0.096179	0.194	0.21	1
AFG3L2	0.512868	0.096197	0.15	0.137	1
DNAJC19	0.513003	0.0173004	0.255	0.275	1
INTS4	0.513306	-0.153334	0.206	0.219	1
RPP21	0.513332	0.0624138	0.189	0.207	1
POM121	0.513543	-0.0691567	0.308	0.317	1
TRIM65	0.513609	-0.0500763	0.095	0.106	1
ABHD16A	0.513774	0.0997827	0.162	0.147	1
SLAIN2	0.513782	0.136858	0.395	0.385	1
HEXA	0.513788	0.0805832	0.425	0.413	1
CLK3	0.513925	-0.0274752	0.175	0.186	1
AP2M1	0.514812	-0.038523	0.458	0.471	1
AC009120.2	0.515081	0.207135	0.205	0.194	1
PSME3	0.515161	-0.179015	0.142	0.151	1
HSH2D	0.515342	0.0953786	0.472	0.455	1
MIR4435-2HG	0.515487	-0.13531	0.318	0.329	1
PSMD9	0.515847	0.023155	0.382	0.405	1
HMGCS1	0.515953	0.0513489	0.244	0.226	1
ELMO2	0.516258	-0.0823577	0.185	0.194	1
ERICH1	0.516408	-0.0897938	0.359	0.374	1
PNRC2	0.516941	-0.0264187	0.459	0.473	1
RNF125	0.516943	0.151636	0.728	0.769	1
MLX	0.516952	-0.0703264	0.23	0.245	1
SCAPER	0.517367	-0.0464354	0.421	0.448	1
TAGAP	0.517447	0.0463399	0.488	0.479	1
SPIN1	0.517501	-0.223017	0.189	0.198	1
EIF2A	0.517624	-0.0330689	0.336	0.357	1
ARSB	0.517669	-0.134228	0.119	0.129	1
RAB35	0.518038	-0.115594	0.198	0.207	1
DNAJA3	0.518202	-0.0910931	0.131	0.144	1
HMGCL	0.518233	0.217304	0.154	0.142	1
ZNF638	0.518811	-0.0544341	0.542	0.557	1
RTP4	0.518816	0.114625	0.114	0.103	1
RANBP17	0.518912	0.233395	0.089	0.101	1
IRF1	0.519015	-0.0309423	0.755	0.75	1
DHRS7	0.519079	0.0573696	0.74	0.73	1
SNX4	0.519153	0.145781	0.279	0.263	1
LTV1	0.519352	-0.0523551	0.144	0.156	1
RNPEP	0.519645	-0.0196189	0.179	0.192	1
PAXBP1	0.520014	-0.165529	0.252	0.264	1
SFXN5	0.520043	0.191515	0.12	0.109	1
TPRG1L	0.520329	-0.119076	0.112	0.123	1
DYNC1H1	0.520558	-0.0533934	0.451	0.474	1
C2CD3	0.520648	0.0319624	0.182	0.167	1
PXYLP1	0.520734	0.0692734	0.119	0.107	1
RNF8	0.521003	-0.178793	0.16	0.169	1
DDX19B	0.521062	0.232404	0.201	0.188	1
WDR27	0.521154	-0.197736	0.096	0.106	1
TAB3	0.521312	-0.0996226	0.129	0.14	1
TMEM204	0.521321	0.163204	0.108	0.097	1
ZNF622	0.5214	-0.158709	0.192	0.201	1
MED13	0.521405	-0.0575737	0.428	0.438	1
VPS39	0.521517	-0.10216	0.189	0.198	1
CRYZL1	0.521526	-0.129698	0.182	0.192	1
GPALPP1	0.521728	0.214064	0.174	0.163	1
DCUN1D5	0.521854	-0.19629	0.182	0.191	1
CHP1	0.52226	-0.0184178	0.204	0.217	1
AZI2	0.522604	0.242999	0.16	0.15	1
SENP2	0.522782	0.1456	0.269	0.253	1
TESK1	0.523123	-0.131078	0.09	0.1	1
TMEM208	0.523133	-0.052417	0.269	0.282	1
SECISBP2	0.523249	0.0774997	0.489	0.464	1
MOB1B	0.523711	0.085931	0.136	0.148	1
COPB2	0.524161	0.00732816	0.355	0.37	1
TMEM170A	0.524566	-0.0628984	0.186	0.198	1
ZCCHC9	0.524635	-0.153702	0.128	0.14	1
SCO1	0.52466	-0.118176	0.148	0.157	1
ZBTB25	0.524665	0.0103771	0.192	0.207	1
ATAD1	0.524725	0.0036356	0.31	0.295	1
AC009107.2	0.524965	-0.220219	0.121	0.131	1
ZNF333	0.525308	-0.293839	0.092	0.1	1
MMS22L	0.525387	0.0982768	0.11	0.1	1
TUBB4B	0.525417	0.0841767	0.435	0.419	1
AAGAB	0.525512	-0.0786222	0.229	0.242	1
S1PR5	0.52573	0.0749238	0.48	0.463	1
HADHA	0.525756	-0.013719	0.418	0.432	1
HAVCR2	0.525989	0.0256525	0.355	0.341	1
TMEM80	0.526183	-0.0705088	0.106	0.117	1
AL645568.1	0.52659	-0.200353	0.235	0.242	1
MBNL2	0.526789	0.0338397	0.369	0.396	1
PSMD11	0.527479	-0.00357637	0.298	0.276	1
XRRA1	0.527612	-0.19038	0.249	0.257	1
CTC1	0.527658	-0.123332	0.148	0.159	1
CORO7	0.52788	0.11256	0.449	0.443	1
GRN	0.528076	-0.412481	0.142	0.15	1
PTDSS1	0.52809	-0.0522164	0.169	0.182	1
SLC35C2	0.528138	-0.0207892	0.269	0.283	1
IGBP1	0.528241	0.0717191	0.432	0.413	1
ZNF507	0.528249	-0.0807044	0.115	0.125	1
AMN1	0.528589	-0.322517	0.108	0.116	1
RPP25L	0.528682	-0.0935094	0.134	0.145	1
FANCI	0.528716	0.28419	0.108	0.097	1
KMT2D	0.529028	0.164206	0.162	0.148	1
BACH1	0.529161	0.0576363	0.369	0.351	1
DGCR6L	0.529273	-0.0715474	0.191	0.206	1
SLC46A3	0.529294	-0.0909868	0.104	0.113	1
SIRT6	0.529311	0.0164029	0.111	0.123	1
SLC35D2	0.529473	-0.0446406	0.098	0.109	1
ARID5A	0.529509	0.0722281	0.35	0.332	1
UPF2	0.529941	0.0344747	0.418	0.386	1
NUDT4	0.530173	-0.182321	0.218	0.226	1
MSRB1	0.530182	0.0809692	0.109	0.12	1
KCTD18	0.530346	-0.15549	0.108	0.117	1
TAF7	0.530373	-0.064506	0.492	0.501	1
CRLF3	0.530397	-0.0598046	0.445	0.452	1
RPL15	0.530822	0.0525413	1	0.996	1
HIRA	0.53087	-0.115496	0.158	0.167	1
RAD17	0.531636	0.225402	0.149	0.138	1
C1orf52	0.531781	0.0471564	0.291	0.269	1
PTBP2	0.532059	0.119056	0.405	0.394	1
THUMPD1	0.532195	0.0938752	0.374	0.355	1
NDUFB10	0.532232	0.0944093	0.539	0.518	1
RB1	0.532281	0.0635263	0.489	0.461	1
AC243960.1	0.532533	0.0387195	0.28	0.3	1
MRPL57	0.53257	0.119101	0.39	0.363	1
ERCC6L2	0.532598	-0.12131	0.264	0.275	1
ADIPOR1	0.532655	0.200467	0.166	0.156	1
SLC35A5	0.532673	0.005599	0.096	0.107	1
FBXO28	0.533463	0.00232543	0.216	0.232	1
THEM4	0.533641	0.0168374	0.138	0.15	1
INPP5B	0.533683	-0.273073	0.189	0.195	1
AKT2	0.533859	0.0716312	0.231	0.251	1
ST3GAL4	0.534103	-0.0859926	0.195	0.207	1
SNX13	0.534192	0.145829	0.288	0.275	1
TIMM8B	0.534225	0.0422972	0.285	0.266	1
SNIP1	0.534269	0.141643	0.272	0.258	1
DNAJB1	0.534383	0.0529534	0.311	0.292	1
MAP3K4	0.534408	-0.146409	0.282	0.295	1
CHRNB1	0.53473	-0.03345	0.111	0.122	1
GIGYF1	0.534768	-0.121303	0.238	0.244	1
INPP5D	0.535615	-0.0296896	0.77	0.791	1
ELF2	0.535675	-0.0873284	0.458	0.47	1
ALKBH5	0.535825	-0.0165653	0.222	0.235	1
UROD	0.536034	-0.142958	0.1	0.109	1
ACOX1	0.536395	-0.346909	0.124	0.132	1
RBM18	0.536707	-0.0364037	0.169	0.184	1
ZNF827	0.537051	0.120707	0.206	0.195	1
MRPL27	0.537058	0.0591954	0.216	0.2	1
CDC34	0.537703	0.0438018	0.17	0.156	1
TIMMDC1	0.538432	-0.0932496	0.209	0.22	1
GPR107	0.538452	-0.10672	0.214	0.223	1
ADGRG1	0.53888	-0.105097	0.642	0.636	1
ZNF248	0.538937	0.353781	0.1	0.091	1
YIPF3	0.538971	0.00254356	0.216	0.232	1
FAM111A	0.53929	-0.0895965	0.318	0.332	1
SAR1A	0.539355	-0.0403256	0.471	0.483	1
GUF1	0.539371	0.00168594	0.098	0.109	1
SNX9	0.539693	0.341638	0.101	0.094	1
TRIM56	0.539877	0.0914535	0.339	0.325	1
CHCHD5	0.540219	0.205832	0.256	0.242	1
GLA	0.540267	-0.0630782	0.114	0.123	1
RUFY2	0.540585	0.0793846	0.204	0.188	1
MYOM2	0.540595	-0.0460989	0.465	0.432	1
VAC14	0.540649	-0.0652423	0.134	0.147	1
ZNF195	0.540874	-0.155576	0.152	0.162	1
TXN2	0.540934	-0.058597	0.29	0.302	1
EIF5B	0.541045	-0.0896845	0.421	0.426	1
GDF11	0.5411	0.14976	0.102	0.093	1
NOB1	0.541268	0.0709107	0.151	0.138	1
AC005037.1	0.541791	0.1404	0.131	0.122	1
VPS72	0.541845	-0.11325	0.132	0.142	1
GTPBP8	0.54191	0.182213	0.149	0.138	1
STX18	0.542277	0.0891249	0.221	0.209	1
OAT	0.542711	0.0169402	0.26	0.241	1
LUC7L3	0.542756	0.0344742	0.69	0.668	1
SCYL2	0.542851	-0.128544	0.252	0.266	1
PIGS	0.543317	-0.149596	0.121	0.129	1
F2R	0.54338	-0.0806093	0.211	0.222	1
SARS	0.543402	-0.0575037	0.374	0.38	1
AK6	0.543444	0.249066	0.151	0.141	1
UNC45A	0.543659	-0.0882086	0.148	0.157	1
UPRT	0.54396	0.246225	0.117	0.107	1
TCP11L1	0.544072	-0.121185	0.146	0.157	1
ZCRB1	0.544125	0.153327	0.322	0.313	1
CDADC1	0.544441	-0.0333798	0.172	0.159	1
C14orf119	0.544456	0.0780934	0.319	0.348	1
EMC3	0.544587	0.138192	0.384	0.367	1
XRCC6	0.544749	0.0511347	0.56	0.549	1
ZNF277	0.545219	0.055249	0.254	0.239	1
RNF168	0.545275	-0.148301	0.284	0.292	1
MRPL37	0.545338	-0.18164	0.11	0.119	1
ELP4	0.545351	0.0480473	0.371	0.386	1
ORAI2	0.545655	0.0173522	0.189	0.206	1
PCAT1	0.545963	-0.139682	0.094	0.103	1
PIGH	0.546218	-0.0568049	0.162	0.173	1
OPA3	0.546231	0.310904	0.13	0.12	1
Z83844.2	0.546465	0.104675	0.112	0.103	1
ZNF451-AS1	0.546649	0.173746	0.114	0.104	1
PRPF19	0.546717	-0.158556	0.101	0.11	1
OTULINL	0.546781	0.216411	0.232	0.219	1
SDHC	0.546907	-0.0244744	0.328	0.347	1
IER3IP1	0.5471	-0.0085521	0.302	0.316	1
LZIC	0.547263	0.0578984	0.242	0.26	1
HACD2	0.547284	-0.0789584	0.152	0.163	1
MARCH2	0.547295	0.0218209	0.234	0.25	1
SH3GL1	0.547333	-0.0681193	0.161	0.17	1
ITSN2	0.547346	-0.0424273	0.579	0.608	1
HCFC1R1	0.547472	0.193201	0.101	0.093	1
AC022706.1	0.547686	0.183987	0.181	0.17	1
PKD2	0.548042	-0.0984244	0.096	0.106	1
SNRPC	0.548565	-0.0511961	0.382	0.395	1
TXNDC12	0.548816	0.166062	0.29	0.276	1
U2SURP	0.549165	-0.104262	0.52	0.526	1
DBP	0.549342	-0.168316	0.188	0.195	1
GPATCH2L	0.54961	-0.0995549	0.271	0.285	1
FAM160A2	0.549739	-0.170901	0.116	0.125	1
RABL6	0.55003	-0.0742385	0.316	0.329	1
IK	0.550083	0.0886001	0.511	0.493	1
COA8	0.550083	0.0691386	0.215	0.235	1
DPH6	0.550247	0.312099	0.158	0.147	1
FAM76A	0.550303	0.0303686	0.152	0.14	1
PPP2CA	0.550476	-0.0114694	0.494	0.468	1
DLGAP1-AS1	0.550642	-0.193843	0.185	0.192	1
SNX19	0.550684	0.194601	0.135	0.123	1
RNF41	0.550786	0.0666412	0.134	0.145	1
SMARCD1	0.550909	-0.186872	0.148	0.156	1
ZNF350	0.550929	0.0566144	0.129	0.119	1
WASHC5	0.551248	-0.226281	0.192	0.198	1
CHMP2B	0.551263	-0.114072	0.198	0.21	1
PML	0.551356	-0.0450331	0.136	0.148	1
ETFB	0.551491	0.102995	0.294	0.282	1
TMEM134	0.551703	-0.107349	0.229	0.238	1
ZDHHC6	0.551718	-0.131797	0.165	0.173	1
FEZ2	0.551773	-0.0690829	0.24	0.253	1
PDCD5	0.551823	0.00715142	0.346	0.366	1
UBE3D	0.551857	-0.0416005	0.108	0.117	1
C16orf54	0.551988	-0.161909	0.294	0.297	1
ACAT2	0.55218	-0.0231798	0.168	0.181	1
TSR2	0.552298	0.00433737	0.248	0.261	1
PCMTD1	0.552513	-0.103414	0.5	0.49	1
AC106818.2	0.552817	0.0978071	0.106	0.095	1
PLD3	0.553023	0.0684619	0.24	0.225	1
XPR1	0.553117	-0.048308	0.344	0.358	1
METRNL	0.553413	0.113589	0.466	0.458	1
HPRT1	0.553521	-0.0871967	0.148	0.16	1
CTBS	0.553656	0.104833	0.175	0.162	1
R3HDM1	0.553829	-0.030161	0.372	0.392	1
RAB7A	0.554047	0.0659572	0.661	0.67	1
ATP8B1	0.554302	-0.026884	0.172	0.186	1
VPS28	0.554396	0.0169115	0.575	0.606	1
TRIOBP	0.554554	0.0816152	0.171	0.185	1
UBASH3B	0.554618	-0.0040347	0.241	0.258	1
ACTR6	0.554818	0.142495	0.225	0.213	1
GNE	0.554863	0.0269323	0.126	0.113	1
CCDC66	0.554866	-0.0668005	0.344	0.316	1
SERPINB9	0.554914	0.0687093	0.45	0.439	1
MADD	0.555264	-0.170518	0.232	0.241	1
ATP5PF	0.555273	0.0613632	0.66	0.64	1
CARD8	0.555421	-0.0305448	0.446	0.419	1
LIX1L-AS1	0.555553	-0.129392	0.099	0.107	1
BLZF1	0.555589	0.0295557	0.151	0.138	1
TSPAN2	0.555635	-0.0602432	0.212	0.225	1
NSMCE4A	0.555928	-0.159445	0.181	0.189	1
C1RL	0.556275	-0.169839	0.172	0.182	1
SH2D1B	0.556404	-0.168766	0.469	0.465	1
TBC1D25	0.55682	-0.139589	0.129	0.138	1
SPG7	0.557054	-0.0881066	0.33	0.338	1
FRAT1	0.557184	0.363709	0.106	0.098	1
ARID4B	0.557218	-0.0824334	0.789	0.814	1
ACSL3	0.55773	0.0430266	0.315	0.304	1
DGKA	0.557911	0.141942	0.145	0.134	1
NBPF12	0.557941	-0.244783	0.172	0.181	1
NOCT	0.557952	0.19529	0.15	0.138	1
GSR	0.558071	-0.14213	0.214	0.223	1
UNC13D	0.558266	-0.048611	0.318	0.329	1
APPBP2	0.558615	-0.112908	0.258	0.27	1
AC009690.2	0.558671	0.156097	0.106	0.097	1
ARNTL	0.55889	-0.0470063	0.432	0.452	1
CROT	0.559014	0.109803	0.138	0.126	1
PIAS1	0.559026	-0.0321464	0.575	0.601	1
TATDN1	0.559141	0.0654829	0.176	0.163	1
SPAST	0.559188	-0.267554	0.245	0.253	1
TRIAP1	0.559233	-0.108564	0.168	0.178	1
RAD1	0.559425	-0.153938	0.101	0.11	1
RNF14	0.559792	-0.107077	0.15	0.159	1
DIS3L	0.560199	-0.0506974	0.12	0.131	1
VKORC1	0.56022	-0.0606382	0.224	0.236	1
MAP1LC3B	0.560225	-0.0021675	0.664	0.646	1
VGLL4	0.560618	-0.0783187	0.288	0.301	1
NUDCD1	0.560655	-0.337959	0.094	0.101	1
ZNF487	0.560734	-0.105764	0.169	0.181	1
TFG	0.560797	-0.167887	0.238	0.242	1
YIF1B	0.560901	-0.0623857	0.099	0.109	1
AP2B1	0.561078	-0.0373708	0.458	0.476	1
NAIP	0.561116	0.0896298	0.126	0.115	1
C16orf72	0.561142	-0.0404476	0.206	0.217	1
API5	0.561354	0.0636084	0.321	0.305	1
SEC63	0.561462	0.0545432	0.331	0.311	1
FAM98B	0.562013	-0.125091	0.14	0.151	1
NLK	0.562059	-0.063199	0.234	0.247	1
EIF1AX	0.562079	0.0496762	0.604	0.586	1
LRRFIP2	0.562611	0.122727	0.352	0.336	1
PLEKHF2	0.562688	-0.171718	0.121	0.131	1
NDUFS1	0.562804	-0.0727685	0.232	0.247	1
ZHX1	0.563017	0.0139025	0.169	0.156	1
SEC61A2	0.563052	-0.023332	0.1	0.09	1
CD247	0.563067	-0.0207595	0.996	0.994	1
RNF113A	0.563161	0.207212	0.208	0.197	1
PPP2R2D	0.5636	0.087885	0.322	0.307	1
TBPL1	0.564087	-0.0199753	0.305	0.313	1
MAP4K3	0.564099	0.0862198	0.209	0.195	1
STYXL1	0.56459	-0.261212	0.136	0.144	1
LARP4B	0.564997	0.0765284	0.43	0.416	1
ZC3H4	0.565095	-0.00933945	0.16	0.172	1
CHCHD3	0.565622	0.0676543	0.435	0.435	1
MEI1	0.565761	-0.176407	0.189	0.195	1
CTBP1	0.565801	0.0591036	0.362	0.344	1
PDCL3	0.565838	0.0350912	0.182	0.195	1
MEF2D	0.565864	-0.102037	0.255	0.264	1
CAMKMT	0.565945	-0.101155	0.409	0.432	1
PSMB4	0.565983	-0.00816589	0.434	0.449	1
DNTTIP1	0.566004	-0.131839	0.136	0.145	1
ZC3H13	0.566225	-0.0649015	0.434	0.426	1
FAM102B	0.56624	-0.0843939	0.249	0.261	1
PRKN	0.566347	0.14602	0.109	0.1	1
ACOT9	0.56654	-0.0582872	0.141	0.151	1
PSME4	0.56662	0.135331	0.506	0.505	1
LONP2	0.566968	-0.0633912	0.344	0.355	1
STXBP3	0.567329	-0.091452	0.349	0.361	1
SLC35E2B	0.56733	-0.0627852	0.155	0.166	1
ZNF317	0.567871	0.070103	0.115	0.104	1
PIGB	0.568338	-0.1209	0.141	0.15	1
MDM4	0.569366	-0.0674739	0.46	0.47	1
VPS41	0.569395	0.198903	0.326	0.322	1
EYA3	0.569527	-0.0991634	0.27	0.278	1
SNAPIN	0.569699	0.122969	0.188	0.176	1
PREPL	0.569715	-0.107541	0.156	0.167	1
IARS2	0.569767	0.180037	0.192	0.182	1
CD74	0.569943	-0.03483	0.695	0.724	1
FAM168A	0.570296	-0.226144	0.24	0.25	1
AARSD1	0.570448	-0.0584032	0.114	0.123	1
HDAC8	0.570816	-0.04078	0.299	0.313	1
AL627171.1	0.571131	0.0800587	0.142	0.131	1
CENPT	0.571524	-0.165545	0.1	0.107	1
THUMPD3-AS1	0.571848	-0.0512142	0.438	0.451	1
UBE2Z	0.572135	0.0278471	0.192	0.206	1
LAMTOR1	0.572215	0.0146569	0.515	0.521	1
MBIP	0.57226	0.139662	0.12	0.11	1
CUL2	0.572379	0.0183191	0.302	0.288	1
FBXO22	0.572513	-0.0169033	0.129	0.141	1
CHM	0.573164	-0.114863	0.244	0.253	1
C11orf54	0.57352	-0.069734	0.171	0.156	1
ARHGAP17	0.573581	-0.0743397	0.259	0.272	1
NDUFA11	0.573835	-0.029908	0.56	0.561	1
NUP214	0.573887	-0.085474	0.331	0.344	1
MMP24	0.574075	-0.127554	0.14	0.15	1
HBA1	0.574218	-0.323807	0.12	0.128	1
COPS8	0.574444	-0.0674097	0.29	0.295	1
ZNF654	0.574487	0.161921	0.235	0.225	1
DDX42	0.574745	0.103721	0.246	0.231	1
ZNF75D	0.574899	0.006891	0.155	0.142	1
IL2RG	0.575622	-0.00530549	0.805	0.791	1
ATF7IP2	0.575718	-0.320326	0.196	0.204	1
SMIM12	0.575721	0.028719	0.225	0.239	1
NHP2	0.575829	-0.00682479	0.25	0.264	1
MGAT5	0.575879	-0.112432	0.301	0.314	1
ARHGEF9	0.576662	-0.0582212	0.248	0.26	1
HMGB2	0.576713	-0.31679	0.46	0.471	1
OXCT1	0.57697	-0.165708	0.238	0.241	1
CNDP2	0.577077	-0.0760209	0.246	0.257	1
VPS8	0.57738	-0.0466508	0.418	0.396	1
STK4	0.577382	0.0426923	0.856	0.844	1
WBP2	0.577416	0.188772	0.204	0.194	1
ACADS	0.577427	0.173843	0.13	0.12	1
ZFAND5	0.577673	-0.00901555	0.366	0.379	1
MAP2K1	0.577686	-0.0745074	0.35	0.361	1
IPO11	0.577803	-0.0094362	0.111	0.122	1
LINC02062	0.578166	0.110576	0.175	0.163	1
ISCU	0.578206	-0.0619571	0.452	0.455	1
FAM122B	0.578294	-0.219731	0.12	0.128	1
SRP9	0.578884	-0.069441	0.615	0.62	1
SLC49A4	0.578907	-0.0575175	0.141	0.151	1
STAM2	0.579	-0.0640288	0.2	0.213	1
PRR3	0.579056	0.163925	0.125	0.115	1
POLR2L	0.57911	0.0555385	0.693	0.674	1
ZNF512	0.579201	-0.194255	0.17	0.176	1
FGFR1OP	0.579374	-0.393057	0.106	0.113	1
ANP32B	0.579384	-0.118142	0.541	0.549	1
MTHFD2	0.579393	-0.063581	0.189	0.201	1
ZNF880	0.579455	0.00818509	0.095	0.104	1
MIIP	0.579681	-0.0748851	0.111	0.12	1
ZNF682	0.579744	-0.141371	0.11	0.117	1
RFK	0.579779	-0.287772	0.099	0.106	1
REV1	0.579785	-0.173217	0.199	0.206	1
DNAJC16	0.580057	0.0220659	0.11	0.12	1
RPA1	0.580095	-0.072083	0.214	0.225	1
NUTM2B-AS1	0.580549	-0.011872	0.507	0.529	1
ANAPC16	0.580728	-0.0324156	0.698	0.712	1
ZCWPW2	0.580948	-0.233366	0.109	0.117	1
NUP42	0.58115	0.0085492	0.336	0.345	1
ATP6V1G1	0.581929	-0.054492	0.656	0.645	1
UBE2I	0.58197	0.0131255	0.61	0.621	1
PNPLA8	0.582154	-0.0403563	0.306	0.317	1
ATP2C1	0.582159	-0.132287	0.268	0.276	1
EFCAB14	0.582343	0.0506507	0.316	0.304	1
TGS1	0.582509	0.0358037	0.325	0.308	1
CDC73	0.582649	-0.0566265	0.411	0.424	1
CASP7	0.582701	0.307658	0.101	0.094	1
STAT5B	0.58291	-0.0159891	0.405	0.424	1
OXA1L	0.582916	-0.0517989	0.165	0.173	1
NIFK	0.583036	0.100274	0.301	0.288	1
SUSD1	0.583353	0.0418831	0.354	0.379	1
LINC01089	0.5843	-0.141546	0.1	0.107	1
AC092652.2	0.58442	-0.298749	0.094	0.1	1
ALKBH3	0.584514	-0.104267	0.136	0.145	1
RAC1	0.58456	-0.00106714	0.596	0.593	1
NCBP1	0.584668	-0.0926508	0.208	0.219	1
COMMD5	0.584778	-0.0539639	0.195	0.209	1
LYRM1	0.585096	-0.102012	0.16	0.169	1
E4F1	0.585119	-0.137488	0.111	0.119	1
HOOK3	0.58534	-0.0150224	0.406	0.429	1
USP10	0.585431	0.00687803	0.304	0.322	1
PPIL4	0.58564	-0.00772904	0.302	0.313	1
AF117829.1	0.586053	-0.176421	0.117	0.106	1
ZC3H7A	0.586628	-0.0943984	0.279	0.289	1
TOR2A	0.586732	0.028368	0.149	0.135	1
ACER3	0.586769	-0.120987	0.225	0.21	1
IFI16	0.586868	-0.0490777	0.729	0.752	1
COQ8A	0.586963	-0.116437	0.11	0.117	1
PSMC4	0.587247	-0.0523821	0.385	0.398	1
PDXK	0.587373	0.0877863	0.158	0.172	1
MINDY2	0.587607	-0.212071	0.26	0.264	1
MAPKAP1	0.587894	-0.06699	0.421	0.446	1
CHSY3	0.588008	-0.440086	0.098	0.104	1
NDUFS6	0.5881	0.0448277	0.568	0.579	1
MFSD12	0.588431	0.165275	0.092	0.101	1
CERS2	0.588446	0.0266524	0.228	0.236	1
CDKL3	0.588568	0.0632759	0.114	0.104	1
RNGTT	0.588812	-0.0328817	0.449	0.474	1
CHIC1	0.589071	0.0323409	0.18	0.166	1
NMT2	0.589625	0.090411	0.231	0.219	1
PROCR	0.589776	0.0797399	0.121	0.132	1
AC018816.1	0.589933	-0.00590565	0.146	0.134	1
PAFAH1B1	0.590701	0.0432963	0.656	0.63	1
HINT3	0.590821	0.0469753	0.119	0.128	1
MTRR	0.590974	0.045301	0.122	0.112	1
MRPL35	0.591062	-0.23362	0.101	0.109	1
RBBP6	0.591313	0.071872	0.442	0.441	1
COPS2	0.591562	0.109737	0.33	0.323	1
PIGP	0.59158	-0.0191276	0.104	0.113	1
LPIN1	0.591737	-0.126264	0.242	0.251	1
PCSK5	0.591865	0.20192	0.168	0.156	1
SNRPD3	0.592218	0.0561984	0.371	0.345	1
CCDC127	0.592227	-0.172254	0.095	0.103	1
CALCOCO1	0.592596	0.0766391	0.22	0.209	1
HERC4	0.592699	-0.0468228	0.576	0.593	1
ANAPC1	0.593836	-0.0945024	0.194	0.2	1
VCAN	0.594265	-1.06688	0.169	0.175	1
PDXDC1	0.594489	0.0653135	0.366	0.352	1
C9orf16	0.594782	-0.00400525	0.714	0.725	1
KPNA5	0.594794	-0.090062	0.295	0.269	1
C6orf47	0.59501	-0.0860406	0.108	0.097	1
SNU13	0.595015	0.0272887	0.591	0.615	1
NHSL2	0.595384	-0.220884	0.121	0.128	1
MTMR2	0.595405	0.214787	0.179	0.17	1
FRYL	0.595627	-0.0391024	0.649	0.674	1
TBCC	0.595864	0.0683371	0.316	0.301	1
NDUFA12	0.595946	-0.0239623	0.626	0.631	1
FAM118A	0.59611	0.112643	0.145	0.159	1
ZNF568	0.596178	-0.00769485	0.12	0.11	1
SNAP47	0.596357	-0.042463	0.1	0.109	1
TVP23B	0.596404	-0.0771371	0.109	0.117	1
FRAT2	0.596617	-0.088968	0.131	0.141	1
CCNG2	0.596663	-0.0136009	0.108	0.117	1
LRRFIP1	0.596737	-0.0514951	0.801	0.811	1
NFKBIZ	0.596927	-0.289098	0.354	0.348	1
NDUFAF4	0.597074	0.0875891	0.19	0.206	1
RASSF5	0.597092	-0.0186446	0.45	0.477	1
NDEL1	0.597316	0.034018	0.374	0.361	1
TYW5	0.597332	0.0969983	0.128	0.117	1
SAP18	0.597387	0.0369505	0.749	0.744	1
SLFN5	0.597497	-0.0248646	0.635	0.659	1
PNN	0.597723	0.0376636	0.642	0.633	1
POLR2M	0.598106	0.180804	0.115	0.106	1
G3BP2	0.59831	0.0499567	0.509	0.483	1
ZDHHC5	0.598422	-0.0935064	0.164	0.172	1
POLR3D	0.598463	-0.162191	0.096	0.104	1
USP3	0.598669	-0.0858258	0.609	0.608	1
PKN1	0.599003	-0.00411055	0.534	0.555	1
ZNF383	0.599073	-0.00509785	0.109	0.098	1
UBE2B	0.599476	0.0890261	0.54	0.532	1
PPIP5K2	0.599553	0.0249374	0.346	0.367	1
TP53	0.599605	-0.0822054	0.158	0.169	1
AFF1	0.600046	-0.0352246	0.441	0.449	1
GTF2H2	0.60005	-0.175973	0.092	0.1	1
WDFY1	0.600522	-0.161037	0.321	0.322	1
CD2BP2	0.600561	0.0608201	0.349	0.335	1
CUTC	0.600788	-0.040762	0.27	0.279	1
MTX1	0.600902	0.119418	0.152	0.144	1
SLC30A9	0.600932	-0.0892451	0.268	0.275	1
MRPS9	0.600957	0.114635	0.258	0.247	1
MLF2	0.600993	0.102471	0.291	0.279	1
RPS6KA3	0.60111	0.0285298	0.544	0.57	1
CASP2	0.601177	-0.0706039	0.116	0.125	1
CCDC126	0.601564	0.103509	0.1	0.11	1
TEN1	0.601744	0.0965113	0.179	0.167	1
AC211433.1	0.601851	-0.149373	0.136	0.144	1
GCN1	0.601895	-0.0138284	0.129	0.138	1
FO393401.1	0.60197	-0.0932207	0.259	0.267	1
EPC2	0.602064	-0.0549271	0.368	0.376	1
RCL1	0.602139	0.0674397	0.132	0.122	1
PTER	0.602436	0.0582826	0.181	0.169	1
HIBCH	0.602585	-0.0829235	0.31	0.32	1
RBPJ	0.602625	0.0576055	0.26	0.28	1
NDUFV3	0.602733	0.062878	0.258	0.242	1
C19orf12	0.60312	-0.0724898	0.274	0.285	1
ARL4A	0.603213	0.180216	0.151	0.142	1
STK17A	0.603262	-0.0783609	0.78	0.768	1
MRPL45	0.603335	-0.0604531	0.124	0.134	1
WWP2	0.603674	0.0675891	0.381	0.363	1
C1orf50	0.603795	0.221901	0.14	0.132	1
KHDC4	0.603839	0.167423	0.231	0.219	1
KIFC3	0.603881	-0.157585	0.161	0.167	1
MAGEF1	0.604085	0.0602517	0.106	0.097	1
TMEM161B-AS1	0.604299	-0.0999037	0.195	0.182	1
RAB12	0.604804	0.0368407	0.148	0.159	1
CCNC	0.60496	0.186304	0.292	0.282	1
TMEM43	0.605653	-0.205196	0.21	0.214	1
SUPT5H	0.605655	0.0378434	0.292	0.273	1
UBAP1	0.60573	-0.0441918	0.409	0.391	1
ABRAXAS2	0.606099	-0.0329498	0.117	0.126	1
PKN2	0.606175	-0.0351781	0.456	0.476	1
RDH11	0.606667	0.0375863	0.215	0.2	1
CFAP20	0.606902	-0.211753	0.202	0.207	1
GLS	0.606908	-0.0682629	0.716	0.733	1
MRPS28	0.606983	-0.0243828	0.226	0.239	1
GLOD4	0.607409	-0.0125398	0.255	0.269	1
MTRES1	0.607579	-0.0836721	0.1	0.107	1
AGAP2	0.607743	-0.0941277	0.132	0.14	1
ITGAV	0.607848	0.0818989	0.131	0.122	1
SLC35A1	0.607944	0.0979575	0.179	0.166	1
MPP6	0.608176	-0.02189	0.112	0.123	1
MT-ND4	0.608202	0.00609277	1	0.993	1
AFTPH	0.608295	-0.108274	0.33	0.333	1
SNX11	0.608346	-0.103638	0.122	0.131	1
ZC3H8	0.608554	-0.212014	0.196	0.201	1
ZNF600	0.60892	-0.040133	0.395	0.411	1
NOLC1	0.609055	-0.0456709	0.14	0.129	1
AQR	0.609177	0.0591974	0.345	0.329	1
ARMC10	0.609435	-0.0615326	0.171	0.181	1
NAAA	0.609567	-0.107225	0.188	0.197	1
HMGA1	0.609686	-0.271135	0.115	0.122	1
TRAP1	0.60989	-0.0813066	0.108	0.115	1
INO80E	0.610156	-0.0726461	0.145	0.132	1
DBI	0.610344	-0.0298762	0.809	0.821	1
C18orf21	0.610358	0.164494	0.119	0.131	1
NR2C2	0.610465	-0.130189	0.32	0.329	1
TRAF6	0.611046	-0.0588922	0.174	0.16	1
ARMH4	0.611127	-0.175039	0.174	0.181	1
GPR89A	0.611154	0.127684	0.146	0.135	1
RSPRY1	0.611344	-0.0334673	0.139	0.148	1
UBXN1	0.61155	-0.0279323	0.684	0.674	1
C4orf48	0.611615	-0.244854	0.132	0.14	1
DUSP11	0.6117	0.118119	0.245	0.233	1
ATP6AP1	0.612188	-0.0703188	0.181	0.192	1
DDX1	0.612341	-0.216716	0.225	0.228	1
ATG101	0.612387	0.0779868	0.184	0.173	1
GK5	0.612836	0.0758271	0.431	0.427	1
STAMBP	0.612856	0.0843735	0.186	0.175	1
ZFP91	0.613159	-0.0548129	0.251	0.261	1
METTL18	0.61333	0.0730791	0.102	0.094	1
MOB3A	0.613459	0.0807308	0.454	0.445	1
TTC14	0.613574	-0.105804	0.439	0.439	1
TINF2	0.613632	0.0642355	0.289	0.276	1
LINC01184	0.613798	-0.0642337	0.159	0.169	1
TSFM	0.613834	-0.127665	0.124	0.132	1
GNPAT	0.614134	0.139364	0.214	0.201	1
AP2A1	0.614232	-0.148473	0.305	0.305	1
ZDHHC13	0.614346	-0.088594	0.129	0.137	1
NBDY	0.614482	0.0182478	0.34	0.352	1
AP002387.2	0.614486	0.364736	0.108	0.101	1
DCTN6	0.614564	-0.0161323	0.135	0.144	1
THAP5	0.614709	0.0119624	0.138	0.126	1
SLC7A6	0.615005	-0.0445359	0.166	0.176	1
ZNF567	0.615764	-0.0398248	0.15	0.16	1
SRSF3	0.615853	0.0136355	0.864	0.858	1
REXO1	0.615907	0.140946	0.166	0.156	1
OARD1	0.616139	0.0509102	0.27	0.254	1
MRPL36	0.616847	-0.00941929	0.25	0.266	1
IPO5	0.617	-0.115918	0.146	0.154	1
INTS6L	0.617072	-0.0557201	0.205	0.192	1
QRSL1	0.617485	0.372072	0.111	0.106	1
TMEM126B	0.6179	-0.0544349	0.274	0.283	1
ANKRD36B	0.617999	-0.0858374	0.185	0.191	1
CMTR2	0.618029	0.029704	0.108	0.098	1
LTN1	0.618186	-0.132666	0.249	0.257	1
RALGPS1	0.618299	-0.0432285	0.111	0.101	1
TM9SF4	0.618375	-0.147063	0.17	0.178	1
SNRPA1	0.618768	0.0345821	0.391	0.372	1
DNAJC24	0.619084	0.0647577	0.136	0.147	1
DCP2	0.619213	0.00850499	0.341	0.326	1
SMIM29	0.61932	-0.0848233	0.142	0.151	1
AMFR	0.61958	-0.233515	0.14	0.147	1
CPLANE1	0.620742	0.0503334	0.265	0.253	1
FAM98C	0.620828	-0.151054	0.122	0.129	1
ERV3-1	0.620906	-0.28682	0.106	0.112	1
DGKE	0.621468	-0.0767737	0.14	0.15	1
BTBD10	0.621553	0.0249129	0.291	0.276	1
TMEM91	0.62162	0.113951	0.149	0.138	1
MIER1	0.621735	-0.0844414	0.585	0.612	1
NFATC2IP	0.622001	0.000827845	0.292	0.276	1
SH3GLB2	0.622249	-0.103144	0.117	0.126	1
NDUFAF7	0.622416	0.183058	0.146	0.138	1
LINC00486	0.622643	0.0368336	0.54	0.537	1
SMURF2	0.623065	0.0507009	0.48	0.468	1
MAPK8	0.623656	-0.0596983	0.341	0.352	1
DEDD	0.623732	-0.108963	0.1	0.107	1
TASP1	0.623866	-0.0731249	0.272	0.276	1
DPP7	0.623869	-0.0610113	0.412	0.423	1
BSDC1	0.624097	0.122755	0.265	0.253	1
MLYCD	0.624104	-0.00488567	0.16	0.148	1
NXT1	0.624106	0.0209396	0.222	0.232	1
TRIP4	0.624108	-0.101413	0.264	0.239	1
ZNF426	0.624454	0.017709	0.128	0.117	1
GLB1	0.624556	0.118402	0.17	0.162	1
CSNK1G3	0.624592	0.0467724	0.368	0.354	1
MR1	0.625133	-0.124999	0.219	0.225	1
DDX52	0.625248	-0.0341725	0.231	0.241	1
YPEL2	0.625414	-0.0749076	0.101	0.109	1
GLRX	0.625722	-0.0559824	0.608	0.592	1
POLR3A	0.625823	0.00654743	0.134	0.122	1
VPS13A	0.62587	-0.01421	0.326	0.342	1
ZNF322	0.625902	0.295629	0.119	0.112	1
GTF2H5	0.626264	-0.0924763	0.298	0.305	1
CDYL	0.626346	-0.12614	0.454	0.47	1
MAPK1IP1L	0.626493	0.145792	0.371	0.364	1
PLGRKT	0.626598	-0.0284081	0.208	0.217	1
ZSWIM6	0.626713	0.00138943	0.409	0.392	1
NT5C3A	0.626809	-0.00213062	0.344	0.367	1
WAC	0.626812	-0.0490608	0.64	0.661	1
SURF4	0.626968	-0.0731626	0.344	0.354	1
NDUFB9	0.627739	-0.0447073	0.504	0.521	1
DCLRE1C	0.627791	0.0952539	0.189	0.176	1
MAZ	0.62782	-0.0906771	0.361	0.373	1
ARHGAP5	0.627863	0.172269	0.149	0.141	1
DARS	0.627988	-0.187782	0.24	0.244	1
MPV17	0.628115	-0.181136	0.146	0.151	1
MOB4	0.628646	0.0722567	0.434	0.413	1
C9orf78	0.628941	-0.0421205	0.516	0.515	1
FAM200B	0.629113	-0.00081066	0.202	0.211	1
TPD52L2	0.629169	-0.0466468	0.131	0.14	1
SKIL	0.629327	-0.00333757	0.25	0.235	1
BAZ2B	0.629619	-0.231992	0.335	0.33	1
MAPK14	0.629751	0.0198208	0.488	0.482	1
UBA6	0.629958	-0.176321	0.392	0.398	1
TRAK2	0.630092	0.0796974	0.238	0.226	1
WDR47	0.630798	0.121686	0.155	0.142	1
LEMD2	0.631065	-0.072362	0.165	0.172	1
MPP7	0.631295	-0.140907	0.386	0.386	1
AC079793.1	0.631476	0.0415748	0.569	0.555	1
BAG4	0.631587	-0.107312	0.121	0.129	1
KCMF1	0.631926	-0.12898	0.431	0.429	1
THAP3	0.631993	0.0870833	0.102	0.112	1
EXT2	0.632044	-0.0701956	0.209	0.217	1
KCTD9	0.63228	0.104248	0.146	0.135	1
CLPTM1	0.63265	0.108417	0.219	0.206	1
EXOSC1	0.632785	0.0659533	0.304	0.288	1
ABHD13	0.632789	-0.149586	0.161	0.167	1
PYROXD1	0.633201	-0.112634	0.212	0.22	1
TNIP1	0.633333	-0.0759903	0.32	0.323	1
LRRC8D	0.633444	-0.084987	0.189	0.198	1
TMBIM4	0.633543	-0.00597496	0.655	0.674	1
EIF2B5	0.633971	-0.0134645	0.125	0.134	1
NDUFB7	0.634021	-0.00542964	0.693	0.705	1
KLRB1	0.634289	-0.00762623	0.819	0.838	1
GABPB1-AS1	0.634311	0.151915	0.349	0.339	1
AIP	0.634393	0.00618359	0.406	0.419	1
MTG1	0.634585	-0.0781028	0.361	0.364	1
GFER	0.634631	-0.0250818	0.141	0.131	1
MSMO1	0.634674	-0.175762	0.155	0.16	1
ATP5MC2	0.634912	0.0335796	0.866	0.863	1
TRAPPC10	0.635087	0.0470493	0.646	0.665	1
RXRB	0.635101	-0.208909	0.109	0.116	1
RAE1	0.635242	0.110886	0.155	0.147	1
ANKRD40	0.635366	-0.0611867	0.121	0.129	1
PAFAH2	0.635432	-0.180388	0.19	0.195	1
GNB2	0.635452	-0.0179301	0.449	0.449	1
ANXA7	0.635459	-0.0078038	0.334	0.341	1
ZDHHC18	0.63558	0.0238425	0.159	0.169	1
AC079781.5	0.636464	0.0437498	0.339	0.352	1
RP9	0.636537	0.0575559	0.135	0.125	1
YAF2	0.63657	0.0110047	0.492	0.476	1
WWC3	0.636684	0.0115473	0.112	0.12	1
CPEB3	0.636757	0.00481731	0.194	0.182	1
SGSM1	0.636902	-0.0349208	0.108	0.116	1
SORL1	0.637073	-0.0297267	0.667	0.686	1
MAP7D1	0.637318	-0.0615379	0.278	0.288	1
B4GALT3	0.637466	-0.0301442	0.112	0.12	1
PSMB1	0.637772	0.0239659	0.736	0.737	1
FASTKD1	0.637776	-0.197014	0.094	0.1	1
SMUG1	0.637881	0.0423505	0.101	0.11	1
PLRG1	0.638392	0.0409214	0.188	0.173	1
YTHDF2	0.638769	0.0874566	0.325	0.316	1
PDCD4	0.639101	0.0484066	0.645	0.642	1
BCL7B	0.639437	0.138365	0.215	0.206	1
ARPC4	0.639612	-0.0181574	0.748	0.749	1
ZNF585B	0.639797	-0.0389095	0.13	0.138	1
WASHC1	0.640007	0.0296851	0.134	0.141	1
SSU72	0.64016	-0.055416	0.469	0.471	1
TENT2	0.640326	0.0911645	0.591	0.626	1
NUCKS1	0.640707	-0.068441	0.646	0.648	1
TSEN34	0.640887	0.11039	0.152	0.142	1
MAF	0.640997	-0.0166798	0.134	0.123	1
AGO3	0.641169	-0.0243114	0.401	0.419	1
CYP2R1	0.641315	-0.000814013	0.176	0.163	1
METAP2	0.641349	0.0127411	0.324	0.348	1
ADPRHL2	0.641541	0.0862365	0.159	0.173	1
PCBP2	0.641659	0.074438	0.63	0.634	1
DCAF8	0.641715	0.0637769	0.256	0.245	1
SLC25A25	0.642196	-0.00485505	0.14	0.129	1
RRP12	0.642242	0.0158126	0.184	0.197	1
OPA1	0.642423	0.0493028	0.338	0.326	1
HK1	0.64248	-0.0185617	0.274	0.292	1
CSTF2T	0.642796	-0.2002	0.094	0.1	1
PAAF1	0.643007	0.10437	0.128	0.12	1
DYNLT3	0.643458	0.175864	0.178	0.169	1
STRN	0.644086	0.0218041	0.375	0.36	1
MRPL34	0.644789	0.143708	0.384	0.379	1
CD8A	0.64502	0.151507	0.16	0.153	1
YY1AP1	0.645068	0.0329303	0.301	0.282	1
ARL17A	0.645165	0.142617	0.125	0.116	1
CERT1	0.645574	0.0210693	0.374	0.394	1
MRPS18B	0.64562	-0.00111839	0.209	0.217	1
NDUFA9	0.645719	-0.0483191	0.332	0.341	1
XPO4	0.645844	-0.0866625	0.254	0.261	1
TMBIM1	0.645921	0.0948885	0.226	0.239	1
NDRG3	0.645988	-0.153362	0.166	0.175	1
HOXB-AS1	0.646028	-0.0869027	0.11	0.101	1
RPS5	0.647372	0.0481929	0.99	0.977	1
ZNF688	0.647443	-0.056154	0.16	0.167	1
BTBD1	0.647733	-0.0436925	0.332	0.314	1
GGA3	0.647765	0.0145864	0.131	0.122	1
UBE2K	0.647766	0.0349025	0.506	0.496	1
OBI1	0.64838	-0.112464	0.112	0.12	1
RTTN	0.64845	0.058482	0.215	0.206	1
DIP2B	0.648883	0.135935	0.34	0.338	1
ABCD4	0.649124	-0.078704	0.138	0.144	1
CDRT4	0.649137	-0.00447659	0.108	0.116	1
USP33	0.649483	-0.115064	0.489	0.502	1
ESRRA	0.650407	0.10109	0.171	0.16	1
C2CD5	0.650459	0.12306	0.239	0.254	1
CD58	0.651173	0.0900131	0.344	0.333	1
IFRD2	0.651268	-0.0237013	0.096	0.104	1
PFDN5	0.651292	0.0390539	0.95	0.938	1
EBAG9	0.651708	-0.268592	0.131	0.137	1
PEX11B	0.651811	0.0183543	0.105	0.113	1
UBALD2	0.651849	0.0041674	0.456	0.465	1
CAPZA1	0.652161	-0.00978881	0.656	0.659	1
RIOK2	0.652178	0.174515	0.128	0.119	1
APOBEC3G	0.652518	-0.0263275	0.78	0.771	1
YKT6	0.6528	0.058782	0.1	0.093	1
LSM14A	0.652807	0.0351914	0.64	0.627	1
IER2	0.652843	-0.129356	0.917	0.887	1
SNW1	0.652845	0.0203242	0.435	0.446	1
SSR1	0.653254	-0.020965	0.286	0.295	1
TRA2A	0.653626	-0.00256848	0.618	0.617	1
EML4	0.653995	0.0464023	0.495	0.49	1
CTR9	0.654517	-0.0958492	0.268	0.273	1
ASMTL	0.654871	-0.0143773	0.209	0.22	1
NUP153	0.65508	-0.0217576	0.419	0.401	1
ERVK3-1	0.655213	-0.00442931	0.31	0.319	1
HDGFL2	0.655227	-0.0281148	0.136	0.144	1
DHRSX	0.65541	0.0386058	0.288	0.297	1
CABIN1	0.655605	0.029333	0.319	0.33	1
RBX1	0.656199	0.0586342	0.62	0.626	1
ZNF791	0.656328	0.0275789	0.295	0.285	1
ZNF490	0.656528	0.0930737	0.201	0.191	1
SS18L2	0.656857	0.013496	0.328	0.342	1
MRPL22	0.656923	0.107777	0.279	0.273	1
ZFC3H1	0.657575	-0.0671696	0.444	0.449	1
BRK1	0.657714	0.0560362	0.637	0.615	1
RAB14	0.657734	0.11882	0.415	0.408	1
EVI2A	0.657879	-0.0430405	0.309	0.319	1
MBD4	0.657882	-0.108155	0.258	0.26	1
KPNA1	0.658069	0.014517	0.336	0.354	1
MED6	0.658369	-0.0569941	0.224	0.231	1
ZNF160	0.658525	-0.0388304	0.242	0.251	1
AC005562.1	0.659315	0.0215071	0.146	0.135	1
UBR1	0.659371	0.103303	0.481	0.482	1
TRIM26	0.659398	-0.0883507	0.245	0.251	1
ZNHIT6	0.659457	0.0552113	0.218	0.204	1
LAS1L	0.659505	-0.0624324	0.098	0.104	1
GOSR1	0.659614	-0.0607482	0.288	0.298	1
ZER1	0.659683	0.100176	0.226	0.217	1
AC116348.3	0.659686	0.12007	0.12	0.112	1
CACNA2D2	0.65978	-0.197997	0.102	0.093	1
RYBP	0.660542	0.00968814	0.276	0.267	1
SLC23A2	0.660724	-0.0536851	0.259	0.263	1
USP37	0.661017	0.193796	0.169	0.162	1
TRRAP	0.661051	-0.0633231	0.285	0.294	1
EXOSC8	0.661334	-0.0330332	0.246	0.254	1
GLYR1	0.661631	0.13384	0.341	0.327	1
TMCO4	0.662252	-0.0546901	0.136	0.144	1
RABEP2	0.66251	0.0203812	0.179	0.167	1
HCFC1	0.662552	-0.00035146	0.132	0.141	1
SNX3	0.662667	0.00175732	0.53	0.535	1
FCMR	0.662714	-0.0121358	0.372	0.379	1
DHX57	0.663035	0.19035	0.125	0.116	1
ANKMY2	0.663424	0.00657788	0.139	0.148	1
SLC16A7	0.663504	-0.0163897	0.399	0.413	1
SOCS4	0.663646	0.12326	0.144	0.135	1
PXK	0.663726	-0.100399	0.255	0.261	1
LNPK	0.663791	-0.226572	0.21	0.213	1
MRPL58	0.663886	0.12685	0.164	0.156	1
RFX3-AS1	0.664028	0.114039	0.349	0.369	1
PPP4C	0.664263	-0.0428772	0.43	0.433	1
PSTPIP2	0.664291	-0.0290657	0.325	0.332	1
MSRA	0.664569	0.139874	0.16	0.153	1
MARCH6	0.664832	-0.0442204	0.474	0.507	1
RRM1	0.665016	0.0211778	0.156	0.145	1
RBIS	0.665084	0.0735195	0.507	0.495	1
DDIT3	0.66512	-0.130921	0.174	0.181	1
TBC1D1	0.665808	-0.106442	0.348	0.354	1
SECISBP2L	0.66657	0.0807618	0.308	0.291	1
SUDS3	0.666826	-0.000393807	0.201	0.188	1
PCGF3	0.666954	0.0629098	0.188	0.176	1
C16orf91	0.666967	0.140254	0.142	0.135	1
EIF3H	0.667351	0.0249029	0.693	0.687	1
ZCCHC8	0.669264	-0.00242859	0.232	0.216	1
CCDC102A	0.669319	-0.0183927	0.14	0.147	1
ATAD5	0.66943	0.0790586	0.111	0.104	1
RAD21	0.669794	-0.0417712	0.456	0.465	1
PITHD1	0.669902	0.0612061	0.344	0.33	1
C5orf56	0.669991	-0.0347959	0.728	0.73	1
ACIN1	0.670067	0.0561041	0.424	0.414	1
APOBEC3D	0.670452	-0.0927354	0.115	0.106	1
BAG6	0.670676	-0.113756	0.172	0.178	1
COPS7B	0.670753	-0.0556407	0.104	0.11	1
LMF1	0.670764	0.0458651	0.199	0.185	1
RASGRP2	0.671839	-0.00212969	0.451	0.424	1
SGPL1	0.671986	0.167448	0.142	0.135	1
BRAT1	0.672278	0.163233	0.119	0.112	1
PWP1	0.672373	0.0894287	0.239	0.226	1
METTL3	0.672494	-0.0204414	0.148	0.137	1
PAQR3	0.672498	0.0324586	0.101	0.094	1
MAPK8IP3	0.672518	0.194234	0.23	0.222	1
ASCL2	0.673069	0.0653633	0.334	0.342	1
AP4B1	0.67324	-0.130726	0.112	0.119	1
TBC1D10A	0.673469	0.141181	0.132	0.126	1
CCNL1	0.673569	-0.104461	0.755	0.736	1
SPPL2A	0.673842	0.116225	0.476	0.482	1
TMEM263	0.674088	0.105768	0.271	0.264	1
PTBP1	0.674235	-0.161281	0.291	0.294	1
ZNF14	0.674686	-0.153783	0.108	0.113	1
TRIM11	0.674692	0.0347677	0.135	0.126	1
LINC02084	0.675019	-0.00237189	0.144	0.153	1
KDELR2	0.675278	-0.0753242	0.305	0.313	1
HMGN2	0.675812	-0.119123	0.731	0.73	1
TMEM223	0.67626	-0.0115568	0.202	0.213	1
MARCH7	0.676307	-0.00534269	0.551	0.545	1
RPS3	0.676454	0.0383505	0.999	0.997	1
CAMLG	0.676517	0.00147081	0.332	0.347	1
PPP1R13B	0.676653	-0.113854	0.16	0.166	1
RPL9	0.677123	0.0198144	1	0.994	1
GRIK4	0.677132	-0.157217	0.204	0.189	1
UHRF1BP1L	0.677152	0.00148829	0.269	0.279	1
TMEM127	0.677264	-0.0259381	0.134	0.141	1
VPS51	0.677501	0.0582385	0.389	0.383	1
CHCHD7	0.677659	0.00867354	0.221	0.209	1
BORCS7	0.677955	0.0257138	0.259	0.267	1
USP14	0.67797	-0.0459375	0.315	0.322	1
SLC50A1	0.678227	0.148788	0.136	0.129	1
NOP53	0.678289	0.0890137	0.757	0.753	1
FBXW2	0.678441	-0.0350076	0.269	0.272	1
PRR7	0.679006	-0.04411	0.121	0.128	1
UBA5	0.679048	0.0339342	0.15	0.157	1
PRKRIP1	0.679379	-0.0349834	0.346	0.333	1
KIAA0586	0.680132	0.113445	0.229	0.219	1
UBR3	0.68044	0.0547914	0.414	0.398	1
LINC00944	0.680907	-0.0289119	0.161	0.169	1
COX11	0.681019	0.218282	0.168	0.16	1
ZNF559	0.681063	0.242998	0.106	0.101	1
TRIM25	0.681131	0.190097	0.145	0.138	1
BCAP29	0.681161	0.0197854	0.219	0.207	1
PRPF40A	0.68139	-0.0279806	0.532	0.542	1
KIDINS220	0.681488	-0.0618217	0.376	0.382	1
AC016831.7	0.681545	-0.126749	0.161	0.166	1
TBC1D9B	0.681596	0.0404479	0.144	0.153	1
PRDM10	0.68193	-0.0214922	0.134	0.142	1
WDR35	0.682099	0.0565031	0.101	0.094	1
DLST	0.682627	-0.0059272	0.344	0.354	1
SLCO4C1	0.682674	-0.15189	0.364	0.376	1
GRIPAP1	0.682791	-0.0684367	0.194	0.201	1
DEGS1	0.683049	-0.0253339	0.209	0.216	1
AC020916.1	0.683279	-0.228477	0.382	0.382	1
PDHX	0.683534	-0.0577759	0.16	0.166	1
TTC38	0.683927	0.00356874	0.661	0.656	1
XRCC1	0.68398	-0.119076	0.114	0.119	1
BUB3	0.684435	-0.0545514	0.449	0.454	1
MAP3K11	0.684704	0.214994	0.128	0.122	1
UPF3B	0.684742	-0.0128022	0.264	0.251	1
ARIH2	0.684832	-0.00794703	0.514	0.529	1
SGO1-AS1	0.684847	-0.264313	0.128	0.134	1
ZNF780A	0.684977	0.0098161	0.109	0.101	1
WWP1	0.685399	0.0607596	0.371	0.363	1
C21orf91	0.68584	0.0014351	0.185	0.192	1
CNOT3	0.686039	-0.1486	0.095	0.1	1
CCDC77	0.686132	0.295718	0.106	0.101	1
UQCRH	0.686199	0.0388712	0.75	0.743	1
VPS4A	0.686648	-0.0569944	0.236	0.22	1
ITPR2	0.6868	-0.0487737	0.506	0.523	1
SYNGR1	0.686945	-0.0552044	0.266	0.256	1
ARPC5L	0.686959	0.059369	0.711	0.696	1
TRAF5	0.687251	0.121067	0.208	0.201	1
NSRP1	0.687701	-0.0478051	0.375	0.385	1
PYGB	0.687756	-0.163209	0.12	0.125	1
NEK9	0.688137	-0.0645073	0.16	0.166	1
ARRB2	0.688242	0.0823003	0.451	0.43	1
KIFAP3	0.68856	0.0274319	0.374	0.358	1
SNRPN	0.688655	0.0572535	0.408	0.423	1
OTULIN	0.688839	0.00872466	0.246	0.231	1
HERC2	0.688918	-0.0102272	0.305	0.292	1
NDUFA13	0.689055	-0.0102961	0.795	0.78	1
ZFYVE1	0.689775	-0.0598496	0.102	0.109	1
MPHOSPH6	0.689863	0.204583	0.176	0.17	1
RAB33B	0.690007	-0.015549	0.094	0.1	1
IRF9	0.690618	-0.0901534	0.345	0.355	1
ATP2A3	0.690719	-0.00693153	0.334	0.344	1
URGCP	0.690805	0.0628711	0.179	0.169	1
DCAF17	0.690906	-0.253829	0.129	0.132	1
WASHC3	0.691052	-0.00591813	0.328	0.342	1
PPP1R18	0.691056	-0.0433921	0.606	0.612	1
TPR	0.69112	-0.00358057	0.546	0.523	1
NCBP2	0.691195	0.130424	0.231	0.22	1
AIFM1	0.691359	0.0681664	0.121	0.128	1
MDP1	0.692127	0.0214364	0.121	0.129	1
SAP30L	0.692144	-0.168539	0.139	0.144	1
GHITM	0.692533	0.00636156	0.527	0.53	1
S1PR4	0.692558	0.0721876	0.5	0.518	1
SSNA1	0.692622	0.032089	0.456	0.464	1
MAPK9	0.692945	-0.104705	0.198	0.204	1
EIF4E3	0.693037	-0.10693	0.329	0.332	1
CERS4	0.693051	-0.0347246	0.214	0.203	1
KLHL36	0.693102	-0.123182	0.138	0.141	1
PSMD2	0.693637	0.00521287	0.28	0.289	1
TRAPPC11	0.693829	-0.16247	0.174	0.178	1
TMLHE	0.694024	-0.096406	0.154	0.162	1
MRS2	0.69443	-0.0552957	0.141	0.132	1
MBD1	0.694591	0.0748259	0.17	0.162	1
COA6	0.694606	0.209765	0.205	0.2	1
SIRT7	0.69468	-0.0406911	0.334	0.341	1
ARL3	0.694867	0.151473	0.125	0.119	1
PCED1B-AS1	0.694961	-0.00472221	0.769	0.786	1
RPS6	0.695006	0.0091735	0.999	0.996	1
BIRC2	0.695453	0.0630756	0.33	0.322	1
H3F3A	0.695547	-0.0263608	0.996	0.987	1
ZNF516	0.695595	0.176459	0.115	0.11	1
NOSIP	0.695845	-0.0310811	0.365	0.379	1
AC011603.2	0.695861	0.0457989	0.104	0.112	1
RIOK1	0.696411	-0.0557187	0.21	0.216	1
PREP	0.696438	0.0438744	0.256	0.27	1
GET3	0.696485	0.0981257	0.299	0.292	1
AL691403.1	0.696602	-0.0213863	0.204	0.214	1
AC093323.1	0.696628	-0.102281	0.148	0.153	1
MCCC1	0.697373	0.0533855	0.158	0.148	1
UQCC1	0.697383	-0.0247255	0.15	0.141	1
GTF2B	0.697704	0.0990367	0.435	0.423	1
CMIP	0.697906	0.0170377	0.604	0.58	1
DROSHA	0.697989	-0.0992034	0.154	0.16	1
LAMTOR4	0.698228	-0.0501932	0.681	0.671	1
FAM104A	0.698277	-0.0118939	0.201	0.21	1
IFT80	0.699016	0.160261	0.142	0.153	1
SHMT2	0.699107	0.167851	0.102	0.097	1
UTP11	0.700009	-0.0790498	0.146	0.153	1
CERS5	0.70002	0.0709442	0.265	0.256	1
RBBP7	0.700106	0.116104	0.425	0.414	1
ATP6V0B	0.701232	-0.11875	0.415	0.407	1
ULK4	0.701482	0.150089	0.294	0.289	1
ZNRD2	0.701606	0.160261	0.202	0.195	1
UPK3BL1	0.701842	-0.177413	0.192	0.194	1
PAM16	0.701984	0.0790771	0.204	0.195	1
RAP2C	0.702109	0.0194378	0.189	0.178	1
PDE4B	0.702287	-0.0813885	0.132	0.14	1
ZNF66	0.702339	0.114907	0.188	0.176	1
CEP295	0.702345	-0.0254833	0.117	0.11	1
PCIF1	0.702828	-0.00249935	0.145	0.15	1
MYNN	0.703143	0.0480809	0.166	0.157	1
AC067945.4	0.703357	0.081007	0.162	0.153	1
ERCC1	0.70344	-0.0798478	0.364	0.363	1
NFYA	0.703507	-0.123174	0.101	0.106	1
SYNC	0.703523	0.0246174	0.114	0.106	1
OXNAD1	0.703586	0.142418	0.315	0.314	1
NGDN	0.703623	0.00600186	0.214	0.201	1
INTS6	0.703894	-0.0835949	0.471	0.471	1
ABR	0.704364	0.0521967	0.36	0.345	1
ARFGEF2	0.704461	-0.0530084	0.278	0.289	1
ARL4C	0.704492	-0.03221	0.912	0.918	1
TMEM181	0.704707	0.0505379	0.54	0.543	1
TUBGCP2	0.704823	0.0140616	0.284	0.273	1
NOP56	0.705084	0.00735658	0.322	0.336	1
AC087190.1	0.705293	-0.110819	0.109	0.115	1
TFIP11	0.70585	-0.057472	0.156	0.163	1
ZC3H14	0.706463	-0.191332	0.176	0.181	1
YBEY	0.706606	0.217667	0.122	0.116	1
BPGM	0.706624	-0.206068	0.169	0.169	1
MT1F	0.706679	0.134125	0.117	0.112	1
PLXNA4	0.706854	-0.0191247	0.111	0.117	1
SRSF8	0.707225	-0.00855263	0.23	0.239	1
SBF1	0.707508	0.0990689	0.176	0.167	1
UBE2Q1	0.70757	0.0854739	0.174	0.185	1
SMIM10L1	0.707686	0.111526	0.259	0.25	1
RALGPS2	0.708009	-0.113423	0.1	0.106	1
DCUN1D2	0.708024	0.0637502	0.114	0.106	1
RCBTB2	0.708198	-0.049507	0.291	0.301	1
IPP	0.708679	-0.124656	0.131	0.12	1
SLC25A4	0.708873	-0.239996	0.098	0.101	1
AC074032.1	0.709019	0.101245	0.258	0.253	1
CPSF3	0.709072	0.0766296	0.151	0.159	1
CLTB	0.709086	-0.01841	0.375	0.382	1
AC097376.3	0.709405	0.156865	0.101	0.109	1
TRAF3IP2-AS1	0.709563	-0.0369547	0.149	0.157	1
ATG4B	0.709611	-0.0102888	0.281	0.269	1
RPL10	0.7097	0.0398234	1	0.997	1
GPATCH2	0.710268	0.0565523	0.248	0.235	1
KDM5B	0.710464	-0.0193348	0.215	0.207	1
TMC6	0.710504	-0.0209314	0.4	0.413	1
AL137856.1	0.710938	-0.0232255	0.189	0.195	1
TPD52	0.710992	0.170235	0.168	0.16	1
HOXB4	0.711076	0.0663772	0.122	0.115	1
VRK2	0.71145	0.0344409	0.29	0.297	1
TDP2	0.711498	0.0934158	0.192	0.185	1
TBC1D20	0.711716	-0.0498716	0.204	0.209	1
DANCR	0.711763	0.205229	0.164	0.16	1
ACAD11	0.712292	-0.0400302	0.104	0.097	1
NCOA6	0.712498	0.00161104	0.314	0.332	1
ESYT1	0.712609	0.00976173	0.25	0.26	1
PTPN18	0.712837	-0.0210954	0.479	0.479	1
TMEM87A	0.712838	-0.0361858	0.41	0.419	1
ZFPM1	0.713174	0.00678933	0.388	0.374	1
AL731577.2	0.713631	-0.176665	0.124	0.128	1
SF1	0.714166	-0.0370833	0.656	0.648	1
RBM42	0.714172	-0.0829581	0.216	0.22	1
MAT2B	0.714244	-0.0153986	0.295	0.279	1
SLC25A5	0.714654	-0.0308652	0.626	0.589	1
CYB561A3	0.715056	-0.0714034	0.114	0.119	1
TMEM131	0.715341	0.00106676	0.454	0.47	1
BRD9	0.715397	-0.0901119	0.22	0.223	1
USF2	0.715822	0.0421228	0.332	0.317	1
GINM1	0.716092	-0.0531693	0.26	0.247	1
LSS	0.716106	0.0270817	0.17	0.159	1
UBAP2	0.716152	-0.045022	0.212	0.219	1
CBFB	0.716186	-0.0478149	0.325	0.335	1
CMTM3	0.716258	0.0600441	0.25	0.239	1
DDOST	0.716267	0.0381863	0.455	0.451	1
MITD1	0.716302	-0.109705	0.265	0.27	1
EMC10	0.716425	-0.0217638	0.272	0.279	1
LYSMD3	0.716713	-0.201443	0.221	0.222	1
RNF34	0.716966	-0.0682507	0.342	0.349	1
MCM7	0.716986	-0.235959	0.129	0.131	1
ZNF264	0.717304	-0.223306	0.159	0.162	1
DDX54	0.717346	0.0436386	0.182	0.189	1
TNPO3	0.717478	-0.0740805	0.336	0.314	1
SPCS1	0.717788	0.0411603	0.625	0.626	1
MRPL41	0.717793	0.0580797	0.399	0.392	1
SP140	0.717807	-0.0450769	0.451	0.458	1
YIF1A	0.718397	0.00429627	0.14	0.148	1
NUBP1	0.718969	0.0329026	0.145	0.153	1
ATG4D	0.71916	0.100937	0.164	0.156	1
APTX	0.719428	0.179056	0.258	0.25	1
ANKH	0.71963	-0.0772218	0.212	0.217	1
SCYL3	0.71991	-0.0660946	0.108	0.113	1
TYW1	0.720052	0.0134322	0.338	0.327	1
CWC22	0.720123	0.177615	0.186	0.182	1
NABP2	0.720184	-0.00552136	0.1	0.106	1
SPSB2	0.720582	-0.0802897	0.108	0.113	1
STX18-AS1	0.721062	0.289655	0.101	0.097	1
ADH5	0.721068	0.0158907	0.459	0.432	1
SCAMP4	0.721222	-0.0594004	0.119	0.11	1
SRSF5	0.72168	-0.011345	0.856	0.881	1
FAM13A	0.721758	-0.0433377	0.108	0.113	1
UBE2L3	0.721826	-0.0389978	0.618	0.621	1
PRPF39	0.721857	-0.041586	0.22	0.223	1
MED27	0.722041	-0.0589557	0.315	0.325	1
PIK3CA	0.722134	-0.000686974	0.324	0.313	1
COX19	0.722155	0.0763551	0.27	0.264	1
NUP160	0.722688	0.0944082	0.25	0.241	1
PPIL3	0.723201	0.0100346	0.188	0.197	1
PIM2	0.723527	0.021061	0.174	0.166	1
RMDN1	0.723668	0.0620035	0.248	0.238	1
SLC25A13	0.723993	-0.0819977	0.171	0.178	1
NFKB1	0.724415	-0.0811952	0.5	0.529	1
MRPL46	0.724418	0.0193929	0.114	0.12	1
BBIP1	0.724655	0.060722	0.174	0.167	1
TRIM33	0.725071	-0.0588931	0.491	0.507	1
NUDT21	0.725341	0.0349587	0.222	0.214	1
LINGO2	0.725676	0.0156553	0.29	0.304	1
SETD4	0.725729	0.0304647	0.096	0.103	1
ATP8B2	0.725742	-0.0264616	0.158	0.163	1
MAP4K5	0.725832	0.0890213	0.426	0.43	1
TFDP1	0.726199	-0.161936	0.134	0.138	1
CD81	0.726442	-0.00555978	0.78	0.786	1
SLC39A3	0.726644	-0.00221954	0.108	0.101	1
AC002463.1	0.726845	0.153308	0.148	0.142	1
GPHN	0.726945	0.00567952	0.25	0.242	1
PAFAH1B2	0.72752	-0.0122837	0.209	0.217	1
TCTN3	0.727771	-0.239346	0.146	0.15	1
HPF1	0.727852	0.0428104	0.185	0.194	1
RREB1	0.728019	0.190218	0.245	0.239	1
TBC1D14	0.728078	-0.0781515	0.286	0.283	1
EXOG	0.728079	-0.0302245	0.206	0.195	1
C19orf25	0.728174	0.0450799	0.315	0.325	1
APAF1	0.728187	-0.0394786	0.186	0.192	1
GRPEL1	0.728264	-0.0190749	0.212	0.203	1
CHCHD1	0.728646	0.0691222	0.234	0.247	1
GGA1	0.728898	0.0210131	0.286	0.295	1
C12orf49	0.729175	0.093543	0.121	0.116	1
FURIN	0.729466	0.0679974	0.178	0.169	1
UPF1	0.729503	0.125873	0.184	0.176	1
PNPT1	0.729534	0.103972	0.14	0.134	1
IQCB1	0.730024	0.182312	0.251	0.245	1
ITGA4	0.730105	-0.0527086	0.67	0.684	1
CRACR2A	0.730155	0.0791931	0.295	0.285	1
DLG1	0.730236	0.0234604	0.455	0.479	1
COG7	0.730241	0.0777471	0.114	0.119	1
HIGD2A	0.730439	0.0738883	0.519	0.496	1
TP53RK	0.730554	0.0854745	0.144	0.137	1
RANBP3	0.730656	-0.097351	0.168	0.172	1
IFNGR2	0.730752	-0.0580088	0.119	0.125	1
DGUOK	0.730971	0.0166096	0.519	0.512	1
AC245060.5	0.73104	-0.0768022	0.117	0.122	1
SPOP	0.731079	-0.0504442	0.374	0.376	1
TRIM24	0.731111	-0.128136	0.249	0.248	1
NAPB	0.731131	-0.0453424	0.117	0.11	1
M6PR	0.731248	0.0145529	0.486	0.467	1
NFX1	0.731372	0.0153957	0.252	0.264	1
TMEM71	0.731425	-0.07398	0.428	0.432	1
RAD50	0.73199	0.0605889	0.275	0.292	1
PHF1	0.732256	0.0928065	0.238	0.232	1
BORCS5	0.732887	-0.0304116	0.285	0.273	1
NTMT1	0.732895	0.00140363	0.117	0.123	1
FANCF	0.732976	0.0103519	0.101	0.107	1
MUTYH	0.733323	0.170883	0.096	0.103	1
ANAPC5	0.733403	0.0438271	0.464	0.451	1
NECAP1	0.733626	-0.0712427	0.206	0.213	1
ARL15	0.733665	-0.068016	0.674	0.703	1
REX1BD	0.734232	0.0379867	0.464	0.473	1
KPNB1	0.734378	-0.00798981	0.478	0.489	1
ERCC6	0.734905	0.0481813	0.126	0.132	1
CDK17	0.734959	0.124257	0.662	0.711	1
TMEM242	0.735109	-0.128607	0.231	0.233	1
AGA	0.735233	0.0204223	0.115	0.122	1
WDR70	0.735371	-0.00261548	0.482	0.501	1
PDK3	0.735583	0.028711	0.289	0.286	1
POC1B	0.735766	-0.123541	0.235	0.238	1
FAM120AOS	0.735795	-0.0999216	0.238	0.223	1
KIAA1191	0.736652	-0.0274017	0.095	0.1	1
IVD	0.736786	0.116225	0.204	0.197	1
TMEM260	0.736897	-0.0649625	0.192	0.198	1
NDUFS4	0.737135	0.128035	0.351	0.347	1
TMEM135	0.737234	0.0555037	0.338	0.336	1
TNRC6B	0.738024	0.0443949	0.787	0.821	1
KAT8	0.738277	-0.138024	0.18	0.184	1
ZDHHC7	0.73828	-0.127784	0.141	0.147	1
LAX1	0.738717	0.0622614	0.305	0.292	1
RMC1	0.738764	-0.0607979	0.248	0.256	1
THAP7	0.738918	-0.0599538	0.132	0.138	1
HEATR5A	0.739067	-0.142059	0.148	0.151	1
TECPR1	0.739472	0.0859467	0.164	0.156	1
AF165147.1	0.739609	0.0790217	0.345	0.342	1
ULK2	0.739696	-0.0429778	0.122	0.129	1
AC022973.3	0.739868	-0.0998042	0.112	0.116	1
MAPK6	0.740069	-0.0456184	0.216	0.204	1
SEPHS2	0.74028	0.129916	0.256	0.248	1
POLR2I	0.740392	0.0146108	0.286	0.275	1
IP6K1	0.740526	-0.0921116	0.334	0.338	1
ZNF831	0.742172	-0.0477399	0.414	0.432	1
FGFBP2	0.742223	0.0206987	0.895	0.859	1
MPPE1	0.74231	0.0982916	0.262	0.253	1
PLSCR3	0.742605	-0.0934426	0.109	0.113	1
CNST	0.74268	0.00886346	0.294	0.304	1
ABCA2	0.742935	-0.081125	0.165	0.154	1
TRIR	0.743005	-0.00900973	0.821	0.863	1
NAA16	0.743073	0.0111156	0.291	0.28	1
ARL16	0.743164	0.00394971	0.176	0.167	1
BZW2	0.743201	0.0577833	0.178	0.172	1
LARS2	0.743396	-0.133448	0.145	0.151	1
PPP2R2A	0.743482	-0.0447822	0.465	0.479	1
TTLL3	0.74372	-0.134342	0.236	0.241	1
CHST2	0.74389	-0.110499	0.35	0.344	1
AMBRA1	0.744053	0.0815516	0.395	0.389	1
SCLY	0.744878	0.0621179	0.125	0.119	1
KDM6A	0.745303	-0.0102927	0.676	0.7	1
CHMP7	0.74536	-0.0358095	0.1	0.106	1
HERC6	0.745514	-0.390005	0.108	0.11	1
CEP135	0.745881	-0.00629043	0.175	0.182	1
TTN-AS1	0.74594	0.000621671	0.129	0.122	1
ELP1	0.746411	0.0230294	0.161	0.154	1
POLR3E	0.746489	0.0858166	0.12	0.113	1
TUSC2	0.746554	-0.0283216	0.194	0.2	1
FBXO34	0.746636	-0.0347669	0.422	0.414	1
FKBP8	0.74666	-0.0501698	0.479	0.479	1
SKP1	0.746775	-0.00699602	0.833	0.836	1
COG1	0.746796	0.107067	0.111	0.106	1
BCKDHA	0.747623	-0.0456589	0.168	0.172	1
CALM2	0.747741	0.0168343	0.834	0.843	1
IDE	0.747832	0.183611	0.11	0.106	1
MTHFR	0.749383	-0.0447786	0.109	0.113	1
KAT6A	0.749462	0.0850662	0.58	0.609	1
YDJC	0.749474	0.00760392	0.16	0.153	1
AGBL5	0.749577	-0.0238318	0.109	0.103	1
TRMT10C	0.749738	0.0838212	0.192	0.185	1
MAP3K3	0.74975	0.000114664	0.31	0.322	1
MTA3	0.749781	-0.162251	0.122	0.126	1
NR4A1	0.749804	0.215736	0.11	0.106	1
NEIL1	0.749841	-0.212653	0.145	0.147	1
MZT2B	0.749855	0.00362471	0.688	0.69	1
HCG17	0.749887	-0.0520377	0.134	0.14	1
BNIP3L	0.750356	0.11221	0.299	0.295	1
QARS	0.750631	0.0591895	0.161	0.154	1
RIC1	0.751025	0.049948	0.358	0.352	1
VPS9D1	0.751235	-0.0191344	0.234	0.223	1
SRGAP2	0.751564	0.102752	0.186	0.181	1
EPS15	0.751841	-0.00931852	0.601	0.62	1
AGL	0.75188	-0.117752	0.185	0.188	1
PRKRA	0.75229	0.146098	0.132	0.128	1
CKAP5	0.752454	-0.0439093	0.204	0.192	1
METTL9	0.752714	0.0318696	0.404	0.417	1
ETHE1	0.752828	0.0453089	0.245	0.257	1
DCTN4	0.752912	0.126742	0.286	0.282	1
SIDT1	0.753052	0.0666476	0.485	0.486	1
METAP1	0.753106	0.133116	0.189	0.184	1
DCAF1	0.753318	0.177781	0.201	0.195	1
MAX	0.753577	0.0113498	0.521	0.537	1
PDZD8	0.753817	0.212236	0.339	0.342	1
METTL17	0.753843	-0.0584413	0.139	0.144	1
SETD1B	0.753867	-0.0352093	0.117	0.112	1
METTL16	0.754164	-0.0312863	0.304	0.305	1
PIK3R4	0.754294	0.12843	0.101	0.097	1
ABLIM1	0.754616	-0.0487091	0.282	0.266	1
TAZ	0.754983	0.0450006	0.188	0.178	1
FAM32A	0.755062	0.0194392	0.304	0.291	1
PLEKHF1	0.755221	0.0392488	0.49	0.479	1
HEIH	0.75534	0.091596	0.119	0.113	1
LINC00342	0.755425	-0.0340443	0.319	0.326	1
FAM217B	0.755454	0.172511	0.146	0.141	1
MAGOH	0.755636	0.0127401	0.496	0.479	1
SDHAF1	0.755676	0.141617	0.16	0.169	1
GTF3A	0.755894	-0.0260938	0.694	0.681	1
PURB	0.756303	-0.289937	0.144	0.145	1
HDAC3	0.756324	-0.046993	0.198	0.204	1
NARS	0.7566	0.089152	0.266	0.275	1
ULK3	0.75668	0.108652	0.109	0.116	1
PMM1	0.756975	0.0392475	0.102	0.097	1
PITPNB	0.757137	0.00550751	0.359	0.37	1
CEP350	0.757283	0.00797784	0.5	0.504	1
NUDT22	0.757475	0.0123508	0.226	0.233	1
UBXN2B	0.757517	0.132897	0.164	0.159	1
SYNJ2BP	0.75771	-0.0976022	0.106	0.11	1
CDKN2AIPNL	0.75777	-0.173363	0.13	0.134	1
BRCC3	0.757799	0.0747496	0.178	0.172	1
KANSL3	0.757849	-0.042816	0.199	0.203	1
EIF4E	0.758478	-0.0469475	0.361	0.36	1
SFR1	0.758578	-0.131613	0.096	0.1	1
BRWD1	0.758594	-0.0182787	0.516	0.51	1
PTPN2	0.759046	0.0380766	0.55	0.555	1
FAM136A	0.759176	0.0650156	0.198	0.204	1
GCDH	0.759624	0.0131756	0.141	0.145	1
RGS9	0.759706	-0.0152968	0.279	0.264	1
TMEM189	0.759844	0.0184082	0.12	0.125	1
TIGAR	0.7604	0.100058	0.151	0.145	1
SELENOI	0.760439	-0.0685718	0.254	0.257	1
PRPF18	0.760545	0.0235906	0.299	0.291	1
SLC2A3	0.760667	-0.164213	0.455	0.474	1
SCAMP1	0.760766	0.00959813	0.23	0.238	1
PIK3R1	0.761065	0.0684371	0.55	0.573	1
COX7A2L	0.761359	0.0494696	0.58	0.548	1
TMEM245	0.761443	0.0495827	0.256	0.27	1
KIAA1109	0.761457	0.0625282	0.505	0.512	1
RBM19	0.761537	-0.165861	0.146	0.148	1
MTO1	0.762238	-0.123255	0.152	0.156	1
NSUN4	0.762341	-0.0876084	0.098	0.101	1
NOL12	0.762414	0.0834467	0.186	0.179	1
GATAD2A	0.762425	0.086235	0.561	0.571	1
DCTD	0.762539	-0.138288	0.155	0.157	1
BATF	0.762582	0.0243032	0.344	0.354	1
MRPS12	0.762869	0.0162651	0.326	0.333	1
COQ4	0.763052	0.0226743	0.149	0.154	1
SCNM1	0.763173	0.0366624	0.218	0.207	1
METTL2B	0.76338	0.0685355	0.152	0.147	1
P4HTM	0.763431	-0.00294245	0.114	0.119	1
VHL	0.76357	0.0310607	0.202	0.207	1
NPEPPS	0.763829	0.0515463	0.382	0.383	1
NUP98	0.763975	0.0252033	0.379	0.366	1
GRAMD4	0.764025	-0.183223	0.146	0.148	1
GOLGA5	0.764315	-0.114452	0.108	0.112	1
POMP	0.765027	-0.038394	0.67	0.664	1
ATG5	0.765149	-0.0312497	0.451	0.451	1
MTREX	0.765482	-0.0170402	0.396	0.379	1
PECR	0.765517	-0.0406846	0.13	0.134	1
NEU1	0.765676	0.0400019	0.176	0.184	1
AC011933.4	0.765832	0.115191	0.152	0.148	1
MRPS22	0.76596	0.00094628	0.165	0.172	1
GIHCG	0.766081	0.100144	0.114	0.109	1
PIP4P1	0.766467	-0.12272	0.13	0.134	1
CD37	0.766534	0.0473291	0.799	0.791	1
PSMF1	0.766678	0.0668027	0.358	0.363	1
HLA-DQB1	0.766877	0.224579	0.192	0.204	1
SAFB	0.767037	-0.0617656	0.39	0.392	1
NAGLU	0.767049	0.0392639	0.16	0.164	1
DELE1	0.767243	-0.128207	0.152	0.157	1
ZNF529	0.767249	0.0412534	0.176	0.167	1
NSUN6	0.767471	-0.0273399	0.249	0.26	1
ANAPC4	0.767599	-0.0759188	0.151	0.156	1
OXR1	0.76795	0.0773043	0.282	0.295	1
ARPC1A	0.76852	0.0498923	0.268	0.28	1
CNPY2	0.768523	-0.00987754	0.452	0.452	1
ASPH	0.768938	-0.0703111	0.179	0.182	1
FYCO1	0.769281	-0.133863	0.154	0.157	1
CHMP1A	0.769418	0.0459172	0.275	0.267	1
ODC1	0.769602	0.00831716	0.325	0.313	1
AKIRIN1	0.769767	-0.0107587	0.298	0.282	1
REXO2	0.770232	0.155426	0.23	0.226	1
STRADA	0.770435	0.0543176	0.242	0.236	1
TMUB2	0.771066	0.211537	0.12	0.116	1
PLCG2	0.771067	-0.0177437	0.71	0.728	1
UBL7	0.771314	-0.0388868	0.114	0.117	1
KLHDC10	0.771632	0.0621708	0.181	0.188	1
UHRF1BP1	0.77205	-0.0623446	0.154	0.159	1
STX12	0.77209	0.0134126	0.319	0.314	1
ORC5	0.772907	0.0465001	0.142	0.137	1
IMPAD1	0.773427	0.109012	0.168	0.162	1
RPL39L	0.773615	-0.171214	0.1	0.104	1
PSMA1	0.773662	0.0657143	0.591	0.602	1
MTFR1L	0.773882	0.0440577	0.1	0.104	1
CYB5D2	0.774101	0.229167	0.114	0.109	1
ARFGEF1	0.775546	-0.0623857	0.583	0.587	1
OSER1	0.775565	0.0517978	0.268	0.278	1
SEPTIN2	0.775582	-0.0206697	0.515	0.521	1
TPP2	0.775585	-0.00397286	0.45	0.436	1
SNRNP35	0.77566	0.0682786	0.188	0.197	1
KAT7	0.775929	0.0370111	0.296	0.288	1
WSB2	0.776044	0.0135609	0.132	0.126	1
APEH	0.776312	0.21587	0.136	0.131	1
CAMTA1	0.776336	0.00770138	0.342	0.327	1
DHX32	0.77713	-0.0493184	0.106	0.101	1
SFMBT1	0.777371	0.0168686	0.218	0.225	1
RFX1	0.777498	0.0781082	0.159	0.151	1
ZNF586	0.777567	-0.0234266	0.124	0.128	1
KPNA6	0.777669	0.0262127	0.302	0.31	1
POLR2F	0.777877	0.0242248	0.359	0.363	1
LPGAT1	0.778422	0.0208543	0.494	0.489	1
CTNND1	0.778896	0.075006	0.102	0.097	1
SF3B6	0.779205	-0.0242512	0.539	0.542	1
PPP3CB-AS1	0.779514	-0.0121318	0.109	0.103	1
MTA1	0.779608	-0.136825	0.111	0.115	1
SAP30L-AS1	0.779872	-0.108643	0.122	0.125	1
PIK3R5	0.779961	0.0377152	0.776	0.774	1
SURF6	0.780003	0.224204	0.115	0.112	1
RBM28	0.780033	0.0308975	0.208	0.2	1
SETD2	0.780579	-0.0506416	0.589	0.598	1
CARD19	0.780792	0.199517	0.162	0.16	1
AC007384.1	0.781919	0.0297061	0.418	0.413	1
KHDRBS1	0.782155	0.00873045	0.541	0.535	1
MRPS14	0.782626	-0.0214553	0.19	0.195	1
AC020911.2	0.782827	-0.0168332	0.105	0.109	1
MGME1	0.783051	-0.0304327	0.158	0.163	1
BEX2	0.783542	0.179782	0.142	0.14	1
ZMYM2	0.783722	-0.0548266	0.445	0.457	1
WDR61	0.783808	-0.00755308	0.2	0.206	1
GALNT11	0.78388	0.0601322	0.308	0.302	1
CNOT2	0.784129	0.0863489	0.552	0.57	1
MYO19	0.78437	0.0625546	0.132	0.128	1
EIF3M	0.784413	0.0217827	0.539	0.527	1
PSMA3-AS1	0.78476	-0.0658485	0.365	0.372	1
TPGS2	0.785084	0.0300992	0.235	0.226	1
RGS10	0.78517	-0.024499	0.226	0.226	1
ARHGAP19	0.785317	-0.0594697	0.114	0.109	1
SRSF7	0.785438	-0.0503421	0.828	0.831	1
ZNF100	0.785699	-0.158051	0.142	0.145	1
SSR2	0.785815	0.027946	0.795	0.781	1
RBM17	0.785974	-0.0376392	0.361	0.367	1
RAD51C	0.786208	0.124403	0.141	0.137	1
NUP188	0.786619	0.10797	0.14	0.134	1
CISD2	0.786726	0.0941843	0.221	0.231	1
MFN1	0.786903	0.0240239	0.202	0.194	1
GNS	0.78709	0.0811475	0.221	0.216	1
NKAP	0.787151	0.015173	0.259	0.261	1
DAPK3	0.787207	-0.100509	0.115	0.119	1
SCAMP2	0.78732	0.0280456	0.339	0.329	1
CBX3	0.78733	0.00757647	0.511	0.499	1
ANKZF1	0.787399	-0.0350385	0.171	0.175	1
SIKE1	0.787599	-0.0369262	0.2	0.201	1
PRKCE	0.787626	0.00178224	0.274	0.28	1
C12orf10	0.787725	-0.0785705	0.165	0.169	1
DHX16	0.788419	-0.0805509	0.116	0.12	1
WDR20	0.788537	-0.0350209	0.335	0.325	1
ZMIZ2	0.788585	-0.182946	0.109	0.112	1
MDM1	0.788641	0.0711271	0.121	0.126	1
CDKAL1	0.78904	0.0761339	0.547	0.573	1
SLFN12	0.789185	-0.118688	0.117	0.12	1
TMEM8A	0.78983	0.0654884	0.16	0.154	1
ARF6	0.789901	0.0680396	0.588	0.579	1
CDC26	0.789967	0.0948353	0.345	0.344	1
MEA1	0.789987	0.104594	0.189	0.185	1
SAP130	0.790327	0.0744446	0.239	0.232	1
TDRD3	0.790482	0.0654801	0.285	0.297	1
ZZEF1	0.790717	-0.0672495	0.364	0.367	1
NSL1	0.79074	-0.0271848	0.278	0.266	1
AP3S2	0.791009	0.164734	0.2	0.213	1
FAM120B	0.791651	-0.0268017	0.375	0.36	1
ARHGEF6	0.791653	0.0948313	0.341	0.333	1
MRPL38	0.792046	-0.0270798	0.245	0.245	1
CHPT1	0.792604	0.0231853	0.111	0.116	1
CKLF	0.792725	0.0913194	0.609	0.605	1
SERINC5	0.792732	-0.28748	0.145	0.145	1
UBE2M	0.792998	0.0355788	0.372	0.38	1
CRELD1	0.793105	0.159183	0.106	0.103	1
PATJ	0.793538	-0.18755	0.096	0.1	1
PPIH	0.793838	-0.00432666	0.248	0.247	1
NSMAF	0.794012	-0.223881	0.22	0.219	1
AL031772.1	0.79409	-0.0746764	0.13	0.134	1
MTX2	0.794236	0.324437	0.165	0.164	1
LYPLAL1	0.794238	0.0599775	0.215	0.207	1
RIC8A	0.794239	0.0359553	0.205	0.198	1
KIAA1324L	0.794281	-0.00411766	0.122	0.116	1
GNB5	0.794459	0.0364224	0.11	0.106	1
LRR1	0.794815	0.124515	0.1	0.095	1
BCKDHB	0.794869	0.0485387	0.191	0.188	1
OPRM1	0.794934	-0.113907	0.102	0.097	1
GIMAP1	0.795091	0.0998619	0.547	0.557	1
EPS15L1	0.795097	-0.0116347	0.342	0.351	1
RAD51-AS1	0.795527	0.0783993	0.175	0.167	1
TNRC18	0.795687	-0.0687273	0.28	0.279	1
CUEDC2	0.795751	0.151216	0.206	0.203	1
ORC3	0.795891	-0.100639	0.194	0.184	1
HPS5	0.795915	-0.0322824	0.135	0.141	1
NECAP2	0.796092	-0.124641	0.281	0.279	1
CASP3	0.796233	0.12159	0.268	0.261	1
C1orf174	0.796376	0.0412236	0.165	0.17	1
DENR	0.796648	-0.0558206	0.36	0.361	1
RBM27	0.79674	-0.058632	0.426	0.423	1
BCL10	0.796885	-0.0794002	0.185	0.188	1
PUF60	0.796912	0.0469996	0.388	0.391	1
RNF2	0.797103	0.0448006	0.175	0.167	1
NGLY1	0.797184	0.0303768	0.429	0.411	1
MLC1	0.797217	-0.0085063	0.278	0.266	1
KLHL20	0.797261	0.0695171	0.262	0.256	1
DUSP10	0.797624	-0.0445591	0.242	0.245	1
C7orf26	0.797711	-0.00282812	0.125	0.129	1
VPS53	0.798122	-0.0107753	0.362	0.374	1
TBCD	0.798274	-0.0533504	0.292	0.297	1
EXD3	0.798337	-0.0620582	0.128	0.131	1
AC053513.1	0.798824	-0.10317	0.102	0.106	1
HLA-C	0.799021	0.00886039	1	0.999	1
PMAIP1	0.799235	-0.106279	0.332	0.31	1
PYM1	0.799335	0.100337	0.172	0.167	1
ZNRD1	0.79941	0.0442316	0.31	0.325	1
GPBP1L1	0.799828	-0.0561215	0.41	0.417	1
DDX19A	0.800575	-0.105144	0.166	0.169	1
RCOR3	0.800757	-0.0664933	0.286	0.276	1
ARMH3	0.800786	-0.0573802	0.321	0.325	1
ARF1	0.801043	-0.0374366	0.724	0.714	1
TRAPPC2B	0.801349	0.158409	0.096	0.101	1
PMF1	0.801351	0.045669	0.311	0.323	1
RCOR1	0.801838	0.00559031	0.308	0.295	1
SEC13	0.801925	0.0283329	0.3	0.302	1
MBD2	0.80208	-0.0577826	0.404	0.396	1
VIRMA	0.802085	0.0126818	0.262	0.258	1
GMIP	0.802136	0.0948637	0.164	0.17	1
ANKMY1	0.802206	-0.0317817	0.239	0.244	1
PDS5A	0.802271	0.0214896	0.519	0.515	1
MOSPD3	0.802354	0.189057	0.112	0.11	1
KRT10	0.802378	0.0678785	0.501	0.486	1
IFFO1	0.802533	-0.137377	0.099	0.101	1
ACSL4	0.802593	0.0537179	0.218	0.222	1
POC5	0.802923	-0.0930523	0.172	0.163	1
UBL3	0.802996	0.0421879	0.354	0.347	1
LMTK2	0.80315	0.0530204	0.229	0.22	1
SLK	0.80371	0.00156806	0.335	0.323	1
GOLT1B	0.803795	-0.0473557	0.206	0.21	1
SH2D1A	0.803908	-0.0275955	0.282	0.285	1
IRF3	0.803926	0.0452809	0.374	0.379	1
DEF6	0.804211	-0.104091	0.464	0.452	1
MARCH8	0.804306	-0.0245242	0.234	0.238	1
TMPO	0.804402	0.192247	0.396	0.388	1
XPO6	0.804552	0.0915984	0.355	0.352	1
NVL	0.804564	-0.117757	0.201	0.204	1
EPC1	0.804742	0.0632219	0.71	0.742	1
LEPROT	0.805748	0.07184	0.192	0.186	1
RWDD4	0.806015	0.0381009	0.149	0.156	1
SLF1	0.806222	0.0298249	0.204	0.207	1
PRPF6	0.806594	-0.12037	0.312	0.311	1
PTPRM	0.806695	0.00491471	0.15	0.154	1
TBRG1	0.806908	0.00755106	0.392	0.398	1
TRDMT1	0.807003	0.0882157	0.115	0.12	1
GLT8D1	0.807313	-0.0354103	0.14	0.132	1
UFL1	0.807463	0.0317287	0.3	0.307	1
THAP12	0.807722	0.0956345	0.27	0.264	1
SCAMP3	0.807909	-0.0295353	0.176	0.181	1
DYNC1LI1	0.808154	-0.0683602	0.275	0.275	1
OTUD6B-AS1	0.808352	0.0301946	0.312	0.301	1
NCSTN	0.808641	-0.0441002	0.114	0.116	1
ASCC2	0.80886	-0.0917283	0.269	0.267	1
AGK	0.808861	-0.131607	0.334	0.338	1
LYZ	0.808916	-1.06775	0.458	0.473	1
CNIH4	0.808936	0.0140965	0.278	0.276	1
YEATS4	0.808958	-0.0392942	0.154	0.157	1
KLHL28	0.808979	0.0224867	0.294	0.28	1
POLM	0.809067	-0.0888019	0.148	0.151	1
RAB11A	0.809284	-0.0770832	0.657	0.667	1
ENTPD1-AS1	0.809635	0.197334	0.221	0.222	1
POLD3	0.80969	-0.0951933	0.105	0.109	1
NONO	0.809906	-0.0285901	0.396	0.394	1
IFT20	0.81008	0.0212433	0.221	0.213	1
SIK2	0.810495	0.0217609	0.27	0.26	1
OGFRL1	0.810667	-0.139489	0.281	0.276	1
PDCL	0.810847	0.0178537	0.138	0.142	1
MAD2L2	0.810959	-0.0888401	0.214	0.216	1
MED8	0.811224	-0.125368	0.165	0.169	1
MMADHC	0.811397	-0.0409415	0.281	0.279	1
WIPI1	0.811956	-0.00430995	0.234	0.223	1
MOAP1	0.8121	-0.014046	0.195	0.184	1
FBXW4	0.812149	0.0135998	0.348	0.341	1
TIA1	0.812217	0.0772614	0.219	0.223	1
IRAK4	0.81237	0.000351855	0.421	0.423	1
NEK1	0.812745	-0.0301993	0.271	0.273	1
C12orf76	0.812804	0.162659	0.151	0.147	1
DPY19L1	0.812849	-0.13976	0.186	0.176	1
LENG8	0.812887	0.116779	0.32	0.317	1
SAMM50	0.813164	-0.00170406	0.222	0.228	1
RANBP1	0.813204	-0.0396616	0.345	0.351	1
RAB22A	0.813287	0.0391634	0.315	0.323	1
DPYD	0.813367	-0.026649	0.795	0.811	1
RRBP1	0.813591	0.0615787	0.42	0.416	1
MTIF2	0.813764	-0.0282333	0.12	0.115	1
GYPC	0.814129	-0.00696096	0.642	0.643	1
MAP2K5	0.814138	-0.00144513	0.296	0.288	1
EXOSC9	0.814373	0.00734756	0.199	0.201	1
PHLDB3	0.814544	0.0658129	0.111	0.107	1
ZNF595	0.814572	0.0972811	0.259	0.256	1
ZNF786	0.814638	-0.0835759	0.131	0.134	1
KRIT1	0.814645	-0.10559	0.274	0.276	1
DNTTIP2	0.814895	-0.0421193	0.271	0.275	1
AP4E1	0.814918	-0.043692	0.188	0.181	1
KDM3A	0.815236	-0.0848899	0.262	0.264	1
PROSER1	0.815521	0.0620255	0.131	0.126	1
MGRN1	0.815655	-0.023373	0.251	0.239	1
PSMC2	0.815807	-0.0155027	0.258	0.263	1
SCAND1	0.815823	0.0414561	0.51	0.501	1
YRDC	0.816587	-0.0271092	0.117	0.112	1
SDAD1	0.816683	0.048065	0.235	0.231	1
HUWE1	0.816701	-0.0383174	0.496	0.489	1
RPTOR	0.816793	-0.0145476	0.359	0.344	1
CARF	0.817076	-0.206454	0.135	0.137	1
THOC3	0.817416	0.0723646	0.14	0.145	1
GUSB	0.817748	0.0723947	0.272	0.279	1
YIPF2	0.817753	-0.00885668	0.105	0.1	1
RPS6KC1	0.817971	-0.102993	0.35	0.351	1
ZNF106	0.818044	-0.11562	0.306	0.3	1
NAF1	0.81845	-0.173853	0.128	0.129	1
ABCD3	0.81917	0.000901787	0.222	0.216	1
MRPL43	0.819196	0.0355583	0.302	0.308	1
MORF4L2	0.819346	-0.004993	0.509	0.517	1
RNF103	0.819687	0.0714282	0.099	0.103	1
MRPL39	0.820341	-0.146955	0.119	0.12	1
IQCG	0.820385	0.15642	0.191	0.185	1
WDR60	0.820651	-0.215235	0.195	0.195	1
SPAG7	0.820664	0.0426123	0.35	0.357	1
EFTUD2	0.820745	0.0434361	0.196	0.189	1
ADRB2	0.820787	0.00021978	0.344	0.332	1
PDE7A	0.820868	0.087404	0.51	0.508	1
CEPT1	0.82119	-0.0113615	0.214	0.217	1
CEP95	0.821219	0.0608728	0.298	0.307	1
SURF1	0.821357	0.0669842	0.284	0.292	1
MDH2	0.821448	-0.0370061	0.466	0.468	1
MCM3	0.821631	-0.0419421	0.175	0.167	1
SNHG14	0.821872	-0.140008	0.336	0.322	1
MSH6	0.822011	0.175612	0.139	0.137	1
TMEM18	0.82204	0.0469624	0.154	0.159	1
GBE1	0.822171	0.199484	0.132	0.14	1
MRPS15	0.822439	0.0338489	0.305	0.311	1
UBE2E3	0.822772	-0.121274	0.434	0.435	1
PPP1R12C	0.822993	-0.0363944	0.129	0.131	1
RNF44	0.823054	0.0283598	0.22	0.223	1
PLAA	0.823205	-0.0860055	0.244	0.245	1
SRSF2	0.823271	-0.0629873	0.568	0.579	1
RPA2	0.823288	0.039927	0.486	0.486	1
MCL1	0.823471	-0.0977058	0.62	0.612	1
ACAT1	0.824137	-0.061844	0.171	0.175	1
RNF6	0.824151	0.0421912	0.194	0.188	1
RASSF4	0.824342	0.0331541	0.222	0.216	1
TRIM52-AS1	0.824597	-0.0143873	0.116	0.11	1
RCC2	0.824704	0.0917931	0.229	0.226	1
GNL3L	0.824914	-0.0331223	0.204	0.206	1
CNOT9	0.825063	0.120671	0.185	0.181	1
ITGA6	0.8255	-0.069947	0.136	0.132	1
MRPL47	0.825883	-0.00544916	0.294	0.286	1
COX20	0.82594	-0.0304612	0.339	0.344	1
AZIN1	0.826204	0.0260554	0.311	0.302	1
DAB2	0.826316	0.0335073	0.104	0.107	1
TMEM68	0.826562	0.10038	0.111	0.115	1
CLK4	0.826635	0.0634379	0.249	0.242	1
LETMD1	0.826754	-0.0382104	0.2	0.189	1
SLU7	0.826825	0.113997	0.366	0.361	1
ANKRD28	0.826919	-0.0484646	0.366	0.363	1
IL21R	0.827274	-0.0410073	0.22	0.213	1
ENPP5	0.827476	0.00285088	0.11	0.113	1
FMR1	0.827524	0.0289048	0.234	0.228	1
MPHOSPH8	0.827544	0.00800325	0.647	0.639	1
ABCB7	0.827613	-0.00435081	0.235	0.242	1
PPWD1	0.827694	0.0574346	0.318	0.304	1
TRIM59	0.827743	-0.14595	0.134	0.135	1
SHPRH	0.82795	0.163703	0.271	0.275	1
FTX	0.828558	0.0629819	0.677	0.708	1
MRPS30	0.82863	-0.0444308	0.186	0.189	1
IPO9	0.828836	-0.0696482	0.204	0.207	1
ACAP2	0.829031	-0.00590012	0.701	0.72	1
RIT1	0.829078	-0.0417749	0.211	0.203	1
ZMAT5	0.829256	0.0796896	0.14	0.137	1
KTN1	0.829339	-0.0175566	0.542	0.543	1
PPIG	0.829367	0.015357	0.494	0.49	1
PRKCSH	0.829381	-0.00516851	0.252	0.239	1
ZNF429	0.829827	-0.0135719	0.145	0.14	1
GPR171	0.829872	0.137069	0.095	0.1	1
AP001977.1	0.830314	0.155224	0.105	0.101	1
FOXN2	0.830426	-0.0613188	0.361	0.366	1
MCFD2	0.830466	0.0611092	0.12	0.116	1
ZKSCAN1	0.83072	-0.000979776	0.228	0.228	1
CASC3	0.83073	0.165107	0.188	0.185	1
DMAC1	0.830731	0.0312703	0.209	0.213	1
MRPL24	0.831159	-0.110053	0.114	0.116	1
PRIM1	0.831279	0.169923	0.102	0.1	1
LRSAM1	0.831493	0.0417731	0.106	0.11	1
MOSMO	0.831926	-0.029437	0.194	0.198	1
UXS1	0.83195	-0.00576654	0.185	0.189	1
HNRNPA1	0.831977	-0.0028951	0.845	0.86	1
CEP126	0.83209	-0.0759523	0.19	0.184	1
MUS81	0.832153	-0.00364644	0.132	0.137	1
GSK3A	0.832169	0.0606626	0.189	0.182	1
ZNF800	0.832321	0.0084023	0.434	0.423	1
TMEM156	0.832628	0.154878	0.254	0.257	1
KIF5B	0.832645	-0.0510686	0.468	0.471	1
PHF8	0.832789	-0.00343789	0.19	0.184	1
HIRIP3	0.833284	-0.105635	0.109	0.11	1
ARL8A	0.833715	-0.0987629	0.221	0.22	1
ZBTB7A	0.833816	-0.0123436	0.452	0.455	1
HES6	0.834081	-0.100794	0.117	0.112	1
KLF11	0.834384	0.00817845	0.126	0.131	1
PMS2	0.834394	-0.14256	0.154	0.153	1
ADPGK	0.834868	0.0518873	0.241	0.235	1
UBE4B	0.834965	-0.0469603	0.289	0.294	1
ZNF101	0.835419	0.128956	0.146	0.142	1
RANGRF	0.8355	-0.0202479	0.159	0.154	1
RAVER1	0.836078	-0.000111476	0.105	0.101	1
HSPE1	0.836303	0.0331676	0.498	0.508	1
INO80	0.836455	-0.0431964	0.335	0.327	1
RELCH	0.836615	0.00814063	0.366	0.377	1
CDCA4	0.836639	0.0333046	0.121	0.116	1
SETDB1	0.837219	0.0171838	0.19	0.185	1
LMF2	0.837608	0.0480099	0.152	0.148	1
SPNS1	0.837647	0.190124	0.124	0.122	1
MPZL3	0.837823	0.0899516	0.102	0.1	1
PPME1	0.837895	-0.127816	0.129	0.131	1
IPO7	0.837923	-0.234416	0.234	0.231	1
ARRDC2	0.838794	-0.000238617	0.192	0.185	1
HLA-DPA1	0.839094	0.0694791	0.444	0.446	1
SDF2	0.839582	0.118105	0.355	0.355	1
MKNK2	0.839603	0.0019909	0.28	0.278	1
LSM4	0.839637	0.0751203	0.374	0.369	1
NARS2	0.840397	0.113262	0.129	0.134	1
DIS3	0.840567	-0.0842457	0.206	0.207	1
NSD3	0.840658	-0.0545977	0.575	0.565	1
SLC16A3	0.840684	0.0639475	0.295	0.292	1
DHX30	0.840901	0.0113628	0.19	0.189	1
EIF3J	0.840902	0.0374523	0.402	0.395	1
SIK3	0.84111	-0.163216	0.693	0.718	1
RBM10	0.841175	0.0352902	0.182	0.176	1
EFCAB2	0.841355	-0.121885	0.199	0.195	1
EEF1AKMT2	0.841589	-0.000565829	0.221	0.213	1
WDR75	0.841675	-0.140583	0.156	0.157	1
SNRPA	0.842588	-0.0981704	0.206	0.207	1
PRPF8	0.842673	-0.00849591	0.4	0.389	1
PANK2	0.842899	-0.00837399	0.339	0.327	1
ECI1	0.842927	0.0751091	0.162	0.16	1
SYNGR2	0.842962	0.0833274	0.119	0.123	1
RB1CC1	0.843167	-0.02244	0.45	0.451	1
PNISR	0.843782	0.00135095	0.756	0.769	1
ANAPC10	0.843991	-0.00353985	0.258	0.26	1
SDHA	0.844735	-0.00643525	0.422	0.402	1
PGGT1B	0.845485	-0.00186011	0.21	0.213	1
ARID4A	0.845957	0.0683696	0.435	0.443	1
SLC9A8	0.846097	-0.0627385	0.231	0.231	1
GABARAPL2	0.846256	0.0380629	0.519	0.52	1
ILF2	0.846358	-0.0602138	0.382	0.386	1
ARHGAP1	0.846499	0.0384145	0.218	0.216	1
PIP5K1A	0.846641	-0.0369928	0.225	0.229	1
NDUFB2	0.847116	0.0325984	0.78	0.78	1
LDLRAP1	0.847316	-0.0116224	0.108	0.103	1
TTC37	0.847785	0.042811	0.329	0.335	1
INSYN2B	0.847972	0.0211684	0.146	0.142	1
CC2D1B	0.848145	0.034945	0.109	0.106	1
DYNLRB1	0.849056	0.0312299	0.488	0.495	1
AC021752.1	0.84912	-0.0691753	0.109	0.11	1
ATP5MF	0.849139	-0.00332912	0.588	0.567	1
MZF1	0.849483	-0.0377651	0.121	0.117	1
PRKAR1A	0.849525	0.0526296	0.324	0.317	1
NDUFAF8	0.849904	0.0840757	0.35	0.348	1
CYTH2	0.850439	0.0362445	0.146	0.15	1
NSUN5	0.850599	0.0420021	0.182	0.178	1
CDKL1	0.850697	-0.196686	0.138	0.138	1
C15orf40	0.851114	-0.0371371	0.17	0.172	1
GALNT1	0.851222	0.0995588	0.331	0.339	1
ITM2A	0.851672	-0.112657	0.199	0.204	1
DYRK1A	0.851796	-0.00582909	0.604	0.606	1
CRIP1	0.852331	0.109377	0.816	0.827	1
ZNF609	0.852627	0.0212825	0.449	0.448	1
UMAD1	0.853136	0.0296589	0.361	0.38	1
C11orf58	0.853346	-0.00329934	0.647	0.646	1
MRPL54	0.85356	0.0435934	0.415	0.404	1
ABCA5	0.853659	-0.0807192	0.259	0.257	1
SMG5	0.853798	-0.0985514	0.171	0.163	1
SNUPN	0.854078	-0.00580939	0.15	0.145	1
GPAA1	0.854163	0.048798	0.214	0.206	1
DAP	0.854423	0.00376275	0.174	0.17	1
RBM15B	0.854478	0.0329889	0.104	0.1	1
ANKAR	0.854672	-0.0168206	0.181	0.184	1
NUP133	0.854978	-0.00716939	0.199	0.194	1
ITGB3BP	0.855399	0.167218	0.216	0.223	1
HEBP2	0.855409	0.0331024	0.228	0.222	1
SENP5	0.855644	0.0701795	0.405	0.407	1
TMEM65	0.855765	-0.0428335	0.26	0.264	1
PHF6	0.855801	-0.0359898	0.182	0.175	1
VAMP7	0.856023	0.111391	0.14	0.137	1
CKS2	0.856136	-0.10133	0.139	0.141	1
C1orf43	0.856175	0.0191764	0.329	0.335	1
TAPT1	0.856241	0.151621	0.154	0.153	1
ISY1	0.856358	-0.0743172	0.296	0.289	1
TMEM216	0.856475	0.0977702	0.096	0.1	1
MED23	0.856877	0.0488013	0.281	0.278	1
SH3BP2	0.856906	-0.0235708	0.318	0.305	1
DDX59	0.857119	-0.0892543	0.148	0.141	1
ADAR	0.857135	-0.0245628	0.446	0.445	1
AC127502.2	0.857153	0.153578	0.124	0.122	1
TET1	0.857376	0.100871	0.1	0.097	1
TMEM267	0.857734	0.0867098	0.181	0.179	1
EBPL	0.857771	0.202144	0.168	0.167	1
CDK13	0.857872	-0.00721768	0.631	0.652	1
ZC3H7B	0.857911	-0.155635	0.138	0.131	1
NRBP1	0.858517	0.0492985	0.361	0.37	1
CWC15	0.858595	0.0883558	0.361	0.357	1
RBBP4	0.859097	-0.0142244	0.408	0.414	1
NUP107	0.859791	0.0731463	0.255	0.256	1
NEMF	0.860277	0.00779016	0.536	0.548	1
HSPD1	0.86028	-0.0328176	0.349	0.345	1
GGCT	0.86054	-0.0114448	0.154	0.15	1
MCCC2	0.860554	0.0263276	0.196	0.192	1
ATP6V0A2	0.8606	0.058179	0.201	0.198	1
AC131568.1	0.861718	0.0318602	0.4	0.394	1
TBCA	0.861879	0.0296458	0.623	0.621	1
RDX	0.862308	-0.0978142	0.188	0.189	1
PUS10	0.862526	0.0632451	0.138	0.141	1
NNT	0.862579	-0.0421333	0.309	0.305	1
SLC10A7	0.86261	-0.095609	0.239	0.238	1
MRPL1	0.86261	-0.0853132	0.272	0.276	1
CWF19L2	0.86324	0.0988945	0.382	0.38	1
LATS1	0.863727	-0.0505805	0.271	0.272	1
ZBTB21	0.86403	-0.143732	0.174	0.17	1
RAPGEF2	0.864487	0.26245	0.261	0.273	1
SH3KBP1	0.864959	0.0696322	0.791	0.827	1
GTF3C2	0.864986	-0.0462631	0.15	0.144	1
METTL14	0.865086	0.0302672	0.151	0.154	1
DNAJC7	0.865359	0.058975	0.45	0.455	1
MRPL42	0.865383	-0.0614488	0.248	0.251	1
FBXO31	0.866001	-0.0911619	0.116	0.117	1
TTC21B	0.866491	-0.0109458	0.25	0.241	1
SNX14	0.866594	0.0163968	0.455	0.457	1
RALA	0.866673	0.0149878	0.206	0.214	1
S100A8	0.866726	-1.56645	0.384	0.376	1
GRSF1	0.866899	0.0436401	0.232	0.229	1
MED29	0.867379	0.0724112	0.191	0.197	1
RFC1	0.867522	-0.0262943	0.465	0.471	1
BIRC6	0.868011	0.00121122	0.719	0.771	1
GCNT1	0.868016	0.065698	0.106	0.11	1
TIMM10	0.868024	-0.0971588	0.162	0.163	1
ZBTB37	0.869298	0.0215919	0.184	0.178	1
ABTB1	0.870046	0.0318201	0.228	0.231	1
CFLAR-AS1	0.870386	-0.256756	0.15	0.147	1
PIAS2	0.8704	-0.0177128	0.221	0.216	1
LMBR1	0.870668	0.0396159	0.325	0.33	1
METTL6	0.870724	-0.0488729	0.125	0.126	1
NIT2	0.871395	0.0120973	0.162	0.159	1
COX5A	0.871515	0.0279886	0.54	0.54	1
PEX16	0.87153	0.107116	0.268	0.263	1
TLK2	0.871797	-0.0255369	0.372	0.376	1
GAS7	0.872427	-0.0630145	0.521	0.511	1
HBS1L	0.872561	-0.012608	0.319	0.316	1
RNPC3	0.872648	-0.0510965	0.249	0.25	1
MED26	0.873306	0.0248581	0.13	0.126	1
ANKRD12	0.873321	-0.00318437	0.787	0.812	1
ZNF276	0.873552	0.0236451	0.398	0.396	1
APOLD1	0.87365	-0.239353	0.108	0.103	1
HLCS	0.873669	0.151971	0.255	0.26	1
TRAFD1	0.873872	-0.0461454	0.142	0.144	1
SUZ12	0.873895	-0.00600819	0.4	0.399	1
RNF38	0.873971	-0.0389458	0.54	0.542	1
SLC39A6	0.87406	0.0220629	0.098	0.1	1
EFL1	0.874087	-0.226816	0.146	0.147	1
ZNF33B	0.874334	-0.126093	0.178	0.175	1
SLC25A36	0.874358	-0.0538543	0.324	0.316	1
POLR1A	0.874363	-0.118138	0.12	0.12	1
PLIN2	0.874471	0.0409818	0.198	0.192	1
LRRC41	0.87533	0.0527404	0.148	0.144	1
TRMU	0.875514	-0.147146	0.155	0.153	1
EPN1	0.876208	-0.0457222	0.151	0.145	1
AP5M1	0.876371	-0.0712714	0.169	0.17	1
LGR6	0.87657	-0.105201	0.148	0.141	1
RNF181	0.876881	0.0835123	0.378	0.391	1
NKAPD1	0.877447	0.0897712	0.126	0.123	1
MBD6	0.878532	0.111708	0.109	0.107	1
CBX1	0.878722	0.0597495	0.192	0.188	1
THOC5	0.87879	-0.0764695	0.121	0.116	1
NME7	0.879068	0.110631	0.124	0.128	1
RBM7	0.879136	-0.0802955	0.172	0.172	1
SH3GLB1	0.87926	0.0108045	0.519	0.526	1
DNAJB6	0.879931	0.0274402	0.629	0.651	1
ZMYM4	0.880383	0.000128394	0.291	0.289	1
MAP2K7	0.880658	-0.0527292	0.144	0.145	1
ALKBH7	0.881171	0.0816779	0.248	0.254	1
DUS3L	0.881324	-0.0775716	0.111	0.107	1
MRPL44	0.881371	0.11765	0.17	0.176	1
ORMDL1	0.88141	0.0473771	0.536	0.536	1
THOC2	0.881439	0.069274	0.438	0.442	1
IAH1	0.881672	-0.00147269	0.318	0.308	1
AL161725.1	0.881882	-0.137649	0.101	0.103	1
SRBD1	0.882054	0.0410214	0.326	0.327	1
KIAA2013	0.882176	0.104705	0.199	0.195	1
BTN3A2	0.882339	-0.0128508	0.674	0.655	1
RAP2A	0.88252	-0.0473014	0.242	0.236	1
TNKS	0.882807	0.104631	0.462	0.479	1
SPAG9	0.883332	0.0256729	0.455	0.463	1
UNC119	0.883669	-0.0232425	0.144	0.14	1
CITED2	0.883692	-0.0224521	0.355	0.363	1
SAMD4B	0.883769	0.0347379	0.172	0.167	1
CHERP	0.883834	0.109159	0.106	0.109	1
RINL	0.884101	0.0264372	0.191	0.192	1
ZFAND2B	0.884163	0.147411	0.225	0.225	1
MIATNB	0.884754	-0.0570771	0.226	0.225	1
XPC	0.884824	0.0242051	0.344	0.333	1
SF3B1	0.884915	-0.0105626	0.676	0.677	1
PPAN	0.885006	-0.0324641	0.184	0.179	1
GTPBP10	0.885014	-0.088391	0.218	0.217	1
HLA-DQA1	0.885052	0.365572	0.156	0.159	1
BMT2	0.885059	0.112765	0.17	0.175	1
SMARCA2	0.885312	0.0887327	0.604	0.637	1
LONP1	0.885392	0.101215	0.12	0.123	1
UBN1	0.88547	0.0544861	0.329	0.33	1
SELENOS	0.885475	0.0490192	0.312	0.314	1
FAM169A	0.88607	-0.203528	0.285	0.279	1
PRIM2	0.886155	-0.0373793	0.365	0.361	1
KIN	0.886215	0.0150901	0.242	0.241	1
WNK1	0.886375	-0.011778	0.542	0.551	1
RRAS2	0.886573	-0.10179	0.595	0.577	1
PHF2	0.886615	-0.00759216	0.121	0.125	1
RPL13	0.886721	0.0652883	1	0.997	1
ZNF680	0.886895	-0.122499	0.172	0.163	1
AK5	0.88695	0.142836	0.14	0.14	1
NUMA1	0.88714	-0.0499056	0.331	0.327	1
ELP3	0.887593	0.0370586	0.278	0.275	1
DPM1	0.887764	-0.0585539	0.27	0.27	1
COG6	0.887774	-0.194919	0.202	0.198	1
WDPCP	0.88783	0.0175423	0.331	0.339	1
DIPK2A	0.887881	0.339673	0.122	0.123	1
DHRS4-AS1	0.888358	0.0399039	0.146	0.15	1
AK9	0.888369	0.00441678	0.169	0.17	1
ATP10A	0.888476	-0.0204392	0.458	0.46	1
PDLIM2	0.888509	0.00773775	0.399	0.401	1
ROMO1	0.888767	-0.0835077	0.299	0.3	1
DERL1	0.888974	-0.0692675	0.402	0.407	1
PCNX1	0.889012	0.136051	0.6	0.645	1
DALRD3	0.889091	0.0545396	0.126	0.123	1
NSMCE3	0.889135	-0.00655523	0.35	0.338	1
ACTN4	0.88952	0.00692243	0.641	0.658	1
TWF1	0.889892	-0.0595524	0.159	0.16	1
SNRNP48	0.889895	0.0864713	0.15	0.147	1
NOL8	0.890163	-0.125874	0.182	0.181	1
ING1	0.890353	0.103065	0.162	0.162	1
PPP4R1	0.890434	-0.0391764	0.229	0.229	1
VPS36	0.890628	0.0210775	0.402	0.398	1
SSX2IP	0.891047	0.0639013	0.158	0.154	1
AP002336.2	0.891191	-0.0175743	0.144	0.141	1
IMP3	0.891508	0.0356162	0.384	0.385	1
ARHGAP35	0.891787	-0.1061	0.245	0.244	1
MRPS18A	0.891971	0.00286545	0.139	0.135	1
WDR83OS	0.892284	0.0505106	0.59	0.599	1
HADHB	0.892411	0.00761142	0.315	0.308	1
INTS10	0.892501	-0.0508397	0.216	0.216	1
GPR18	0.892636	0.0512671	0.117	0.116	1
TRIM4	0.892645	0.13657	0.216	0.213	1
TMCO1	0.892663	0.0528206	0.452	0.467	1
NR2C1	0.892892	-0.0467256	0.172	0.167	1
SHISAL2A	0.892919	-0.0468183	0.158	0.159	1
TTF2	0.89299	-0.204811	0.101	0.097	1
HIST3H2A	0.893614	-0.033981	0.131	0.134	1
MED16	0.893784	0.119796	0.161	0.159	1
GTF2H1	0.894528	0.0310831	0.184	0.186	1
WARS2-AS1	0.894553	-0.158388	0.121	0.116	1
ZNF585A	0.894966	0.0332537	0.188	0.184	1
HIPK1	0.895229	0.0684182	0.488	0.49	1
COPB1	0.89524	0.0123631	0.418	0.405	1
ZNF384	0.895577	-0.0447525	0.112	0.109	1
PIK3C3	0.896191	0.0266648	0.325	0.319	1
TSC22D2	0.896213	0.051476	0.259	0.253	1
PDCD10	0.896625	-0.00314851	0.491	0.479	1
COMMD2	0.89682	0.0167494	0.246	0.239	1
ZFP14	0.89698	0.0628646	0.225	0.222	1
POLR1D	0.897031	0.0137225	0.486	0.489	1
PSMA6	0.897154	0.0492307	0.644	0.649	1
PSMB5	0.897162	0.153404	0.17	0.176	1
HELQ	0.897183	0.0810215	0.188	0.186	1
FAM193A	0.897695	-0.0714596	0.285	0.285	1
MAPRE1	0.897848	0.0691042	0.36	0.364	1
RSAD1	0.898276	0.0969134	0.129	0.125	1
ENY2	0.899121	0.0302004	0.514	0.51	1
USP9X	0.899424	-0.00178567	0.434	0.436	1
USP8	0.899577	-0.0445082	0.382	0.377	1
MTA2	0.899616	0.041353	0.125	0.122	1
KLHL22	0.899737	-0.11099	0.179	0.178	1
CNOT11	0.899755	-0.00884117	0.16	0.156	1
PHKG2	0.899855	-0.0149776	0.156	0.157	1
RPS4X	0.900024	0.0332887	1	0.997	1
MAP4K1	0.900302	-0.0858234	0.194	0.191	1
GMEB2	0.900318	0.0283973	0.105	0.107	1
ADAM17	0.900622	0.0492461	0.326	0.33	1
UCP2	0.900743	0.023945	0.725	0.737	1
MTMR10	0.900872	-0.12474	0.176	0.176	1
ROCK2	0.900885	0.145873	0.28	0.285	1
ZCCHC14	0.90089	0.067092	0.11	0.112	1
ZNF641	0.900936	-0.198128	0.141	0.135	1
SMIM13	0.901588	0.00279593	0.108	0.106	1
GTF3C5	0.901979	0.00723345	0.125	0.122	1
HAUS3	0.902057	-0.139701	0.101	0.101	1
KCTD13	0.902067	-0.0450623	0.132	0.135	1
EIF2AK1	0.902246	-0.0018739	0.326	0.319	1
CXorf38	0.902417	-0.101831	0.315	0.311	1
PFDN2	0.903133	0.038134	0.422	0.424	1
NDE1	0.903394	-0.117494	0.316	0.298	1
VPS13D	0.903443	0.0192287	0.375	0.373	1
NUP43	0.9039	-0.00577471	0.135	0.131	1
SLC14A1	0.903997	0.0535212	0.284	0.286	1
ZNF789	0.904475	0.0493549	0.191	0.186	1
HLA-A	0.904562	-0.00257664	1	0.999	1
LENG1	0.904699	0.0422637	0.225	0.223	1
HIST1H2BN	0.904707	0.147466	0.14	0.14	1
AC011476.3	0.904715	-0.108977	0.36	0.351	1
TSG101	0.90496	0.0324254	0.388	0.379	1
ZNF875	0.905779	-0.144287	0.149	0.142	1
WBP4	0.906314	0.113621	0.172	0.17	1
HIST1H2BC	0.906556	0.32099	0.129	0.131	1
UBE3C	0.906727	0.00577567	0.381	0.386	1
RNF40	0.90691	-0.037207	0.116	0.117	1
PRPF38A	0.907485	-0.0115381	0.274	0.269	1
HOTAIRM1	0.907668	-0.0246957	0.185	0.179	1
ZNF81	0.908073	-0.00589498	0.124	0.126	1
ZSWIM7	0.908147	0.0829844	0.21	0.217	1
UBE2Q2	0.908262	-0.0714871	0.359	0.355	1
LAMTOR5	0.908368	-0.0134703	0.501	0.498	1
ATP13A3	0.908568	0.0424527	0.265	0.263	1
FEM1C	0.90867	0.0602339	0.206	0.2	1
LINC00476	0.909195	0.114816	0.2	0.198	1
TMEM165	0.909405	0.051978	0.469	0.479	1
MAN1A1	0.909444	0.0366608	0.435	0.452	1
DPH3	0.909496	0.139704	0.188	0.191	1
LYRM4	0.909504	0.126107	0.111	0.115	1
RAB27B	0.909756	-0.127263	0.274	0.273	1
TBK1	0.910239	-0.0700486	0.384	0.386	1
LCORL	0.910338	0.0625408	0.414	0.424	1
UGCG	0.910542	0.0117136	0.158	0.156	1
PPM1M	0.910581	0.121677	0.115	0.117	1
IFT88	0.910975	0.0842172	0.122	0.12	1
HNRNPDL	0.911102	0.015091	0.762	0.772	1
SF3B5	0.911269	0.0763484	0.625	0.634	1
SDHAF2	0.911505	0.051355	0.345	0.347	1
SLC33A1	0.911661	0.107669	0.179	0.181	1
KLHL7	0.911868	-0.00169593	0.154	0.15	1
ATRN	0.912392	0.159987	0.268	0.273	1
LIN54	0.91331	0.0673418	0.178	0.175	1
BTBD7	0.913322	-0.0508815	0.271	0.263	1
MRPL50	0.913473	0.0622074	0.122	0.125	1
RALGAPA1	0.9135	0.00711938	0.47	0.489	1
EIF2S2	0.913665	0.0471215	0.492	0.507	1
CDC40	0.913742	0.0576198	0.36	0.363	1
HEXD	0.91409	0.0570598	0.214	0.216	1
ZNF564	0.914224	0.0162019	0.144	0.141	1
R3HDM4	0.914262	0.0317945	0.181	0.178	1
EIF2AK4	0.914469	0.0375669	0.126	0.123	1
GABPA	0.914593	-0.0624623	0.156	0.157	1
MED17	0.914845	-0.108615	0.211	0.209	1
ABHD3	0.91501	0.13946	0.33	0.338	1
S1PR1	0.915276	-0.00821004	0.175	0.178	1
POLR2K	0.915467	0.0555909	0.465	0.461	1
B4GALT1	0.915762	0.00727962	0.514	0.526	1
MED15	0.915811	-0.0920715	0.445	0.43	1
HGS	0.916251	0.0587545	0.141	0.138	1
SELENOK	0.916928	-0.0362044	0.555	0.539	1
ASB8	0.917079	-0.0455582	0.245	0.244	1
CCDC93	0.917148	-0.0910851	0.231	0.231	1
SARNP	0.917278	0.0889725	0.469	0.477	1
RNF7	0.917417	0.013125	0.516	0.527	1
FBXO38	0.917656	0.0260477	0.191	0.189	1
POLR2C	0.917678	0.0695007	0.254	0.251	1
FAM228B	0.918919	0.16081	0.226	0.225	1
PPCDC	0.919148	-0.13166	0.18	0.176	1
HMG20A	0.919231	-0.00569919	0.206	0.207	1
THRAP3	0.919281	-0.0477397	0.657	0.659	1
SMIM15	0.919623	0.042883	0.165	0.167	1
TBXAS1	0.919698	-0.0419252	0.44	0.426	1
STARD4	0.919713	-0.340041	0.126	0.119	1
KRI1	0.920547	0.0143342	0.119	0.116	1
HTATIP2	0.920599	0.126413	0.199	0.198	1
TAF12	0.920611	0.0572822	0.318	0.32	1
SLC39A9	0.920676	0.00822856	0.16	0.157	1
SFT2D1	0.920983	-0.0116913	0.45	0.448	1
TPP1	0.921082	0.0932179	0.179	0.179	1
GPR137B	0.92116	0.12369	0.121	0.119	1
SERINC1	0.922178	0.068658	0.408	0.419	1
HMGXB4	0.922271	0.096643	0.166	0.169	1
R3HCC1	0.922279	-0.0704523	0.155	0.154	1
DHX9	0.922415	0.00535227	0.452	0.445	1
AC093010.2	0.922615	-0.10717	0.239	0.229	1
PRELID3B	0.922915	0.0882236	0.156	0.159	1
FBXO11	0.923212	-0.084922	0.556	0.545	1
SARM1	0.923295	-0.163366	0.106	0.106	1
TMED4	0.924064	0.0198054	0.332	0.344	1
MEF2C	0.924388	0.182989	0.117	0.12	1
URI1	0.924642	-0.016011	0.593	0.596	1
HPS3	0.924924	0.0533163	0.244	0.239	1
SHOC2	0.924929	0.0705641	0.424	0.419	1
COPS5	0.925223	0.0513718	0.35	0.344	1
NBPF11	0.92523	-0.137964	0.125	0.12	1
GNLY	0.925404	0.084964	0.986	0.965	1
EIF5	0.925475	0.00132508	0.664	0.68	1
MAN1B1	0.925641	-0.06422	0.192	0.185	1
DESI1	0.926211	0.055628	0.159	0.16	1
DCAF15	0.926249	0.0116966	0.222	0.217	1
ALG6	0.926322	-0.0302983	0.164	0.166	1
EIF3B	0.926348	-0.00207697	0.321	0.316	1
PHYKPL	0.926539	0.0689463	0.349	0.357	1
EBP	0.926547	-0.0105697	0.38	0.372	1
ZNF493	0.92659	0.0832422	0.191	0.191	1
PEX2	0.926775	0.0331495	0.3	0.295	1
KMT2B	0.927157	0.029342	0.174	0.169	1
CSNK2A2	0.927579	-0.0208539	0.209	0.209	1
SLC6A6	0.92792	-0.0499341	0.144	0.141	1
PRRC2A	0.928232	-0.175732	0.19	0.186	1
TMEM243	0.928251	0.0656463	0.312	0.311	1
UBA6-AS1	0.928346	0.105824	0.117	0.119	1
KIF13A	0.928436	-0.017821	0.149	0.151	1
ACP1	0.928439	0.062604	0.462	0.468	1
ORAI1	0.929025	0.0428	0.401	0.396	1
TRIM23	0.929053	-0.101134	0.155	0.154	1
TMEM30A	0.929486	-0.0132741	0.234	0.229	1
DHDDS	0.929611	0.0899514	0.114	0.115	1
SREK1	0.929739	0.0561826	0.371	0.38	1
FBXL4	0.929908	0.02373	0.162	0.164	1
FAF1	0.930109	0.0652014	0.636	0.661	1
COMMD3	0.930202	0.0117743	0.31	0.304	1
PRCP	0.930337	-0.043694	0.182	0.184	1
C11orf65	0.930417	-0.0461958	0.102	0.1	1
IPO8	0.930678	0.0333445	0.138	0.138	1
CHRAC1	0.930971	-0.00167758	0.179	0.181	1
PARP6	0.931587	0.0531411	0.125	0.123	1
CNNM3	0.93162	-0.0575958	0.101	0.101	1
ACSF3	0.931779	-0.120657	0.229	0.225	1
AC093865.1	0.932381	-0.0823573	0.121	0.122	1
BLM	0.932606	-0.0722162	0.132	0.132	1
MTIF3	0.932778	0.0590629	0.351	0.349	1
TGIF2	0.932816	-0.0905988	0.122	0.119	1
VAPA	0.932844	-0.00723945	0.591	0.583	1
CDV3	0.932944	0.00127549	0.501	0.486	1
VDAC3	0.933045	-0.0301578	0.462	0.457	1
MOCS2	0.933135	-0.150636	0.131	0.131	1
DMTF1	0.933456	-0.000530522	0.405	0.402	1
ATP6V0C	0.933673	-0.00218246	0.591	0.586	1
TOM1L2	0.933675	-0.0656818	0.194	0.189	1
XRN2	0.933932	-0.0303059	0.511	0.507	1
GOT1	0.934307	-0.162422	0.125	0.122	1
ST8SIA6	0.934399	-0.0464994	0.334	0.333	1
NCK1-DT	0.934528	0.160539	0.105	0.104	1
ARID3B	0.934713	0.0465705	0.23	0.229	1
STK26	0.93484	0.0200074	0.356	0.364	1
DFFA	0.934912	-0.0481118	0.141	0.141	1
DSTYK	0.934993	0.0277578	0.139	0.14	1
LSM5	0.935217	-0.0382907	0.298	0.291	1
PINX1	0.935276	-0.0208975	0.135	0.132	1
SELENOT	0.935335	0.0502752	0.565	0.581	1
EML2	0.935721	0.0783418	0.192	0.191	1
PPP6R1	0.936244	0.00624456	0.395	0.385	1
TMEM128	0.936615	0.0663812	0.124	0.122	1
ZCCHC2	0.936636	-0.0215079	0.215	0.219	1
RLIM	0.936793	-0.0261652	0.25	0.245	1
ZC3H18	0.936822	0.00704049	0.275	0.272	1
AC087286.2	0.936855	-0.00748937	0.25	0.247	1
CHD1	0.937005	0.0421764	0.59	0.623	1
CCPG1	0.937037	0.0106658	0.408	0.404	1
PTK2B	0.937192	-0.0286875	0.552	0.535	1
BRMS1	0.937316	0.0807473	0.216	0.219	1
SDR39U1	0.937784	0.00105571	0.125	0.122	1
TMEM248	0.937842	0.00841358	0.312	0.308	1
DCTN2	0.937984	0.0277061	0.29	0.292	1
CTSB	0.938161	-0.198143	0.144	0.14	1
LINC00909	0.938204	-0.0828441	0.11	0.11	1
MSH3	0.938298	0.17429	0.251	0.257	1
AOPEP	0.93867	0.0145128	0.285	0.288	1
WDR7	0.939116	0.0458769	0.415	0.435	1
PPM1A	0.939123	0.076445	0.352	0.354	1
AAMDC	0.939518	0.0501812	0.162	0.163	1
RAD23B	0.939573	0.0390098	0.462	0.463	1
BICD1	0.939822	-0.122738	0.126	0.125	1
AP3B1	0.939984	-0.0295356	0.613	0.623	1
USP12	0.940518	-0.0260964	0.284	0.286	1
PRF1	0.940667	-0.00886094	0.964	0.944	1
SMURF1	0.940698	-0.0523027	0.311	0.308	1
HPS1	0.94133	0.105393	0.238	0.241	1
AC068888.1	0.941377	0.0579857	0.122	0.123	1
VCPKMT	0.941454	-0.00573675	0.172	0.169	1
TNKS2	0.942053	0.0312412	0.409	0.405	1
TMED1	0.942081	-0.00826973	0.156	0.157	1
SLC35E2A	0.942353	-0.104723	0.109	0.109	1
MED1	0.942411	0.119576	0.166	0.17	1
JAGN1	0.942614	0.0645765	0.259	0.258	1
TRIM13	0.943077	-0.096477	0.174	0.173	1
ZNF345	0.943492	-0.00371456	0.128	0.125	1
C2orf68	0.943775	-0.0428562	0.111	0.112	1
PPP3CC	0.94398	-0.0148976	0.759	0.767	1
H2AFJ	0.944628	0.0487611	0.286	0.286	1
UPF3A	0.944928	0.0559183	0.372	0.374	1
ZNF433-AS1	0.945148	0.00899683	0.271	0.264	1
PRDX6	0.945324	0.0315192	0.475	0.477	1
GATAD2B	0.945373	0.0678831	0.486	0.514	1
ZNF846	0.945675	0.0431115	0.175	0.175	1
PRXL2C	0.945822	0.0623672	0.161	0.162	1
PPP3R1	0.946177	0.0316386	0.49	0.502	1
ZNF281	0.946602	-0.146579	0.121	0.117	1
DUSP6	0.946892	-0.0545596	0.154	0.153	1
FOXK2	0.94692	-0.0614195	0.345	0.342	1
MFAP1	0.946929	-0.0272241	0.219	0.216	1
RANGAP1	0.947159	-0.283966	0.125	0.123	1
SNHG15	0.947653	0.0494164	0.271	0.269	1
POP4	0.947691	0.0958586	0.212	0.216	1
TRMT11	0.948134	-0.0510028	0.138	0.137	1
HSPA14.1	0.948367	-0.03388	0.132	0.134	1
B4GALT6	0.948461	-0.0252334	0.106	0.104	1
PRH1	0.948468	0.0271027	0.304	0.308	1
MRPS23	0.948791	-0.069546	0.242	0.235	1
GOLPH3	0.949289	-0.0704934	0.439	0.436	1
INSIG2	0.949353	0.0538804	0.151	0.154	1
PFKFB3	0.94943	0.11037	0.125	0.126	1
RNF111	0.949746	-0.11788	0.426	0.414	1
TXK	0.949844	0.0241682	0.784	0.793	1
N4BP2L2	0.950199	-0.00440261	0.787	0.797	1
LINC00861	0.950567	0.00356983	0.735	0.744	1
NCBP3	0.950913	-0.0141676	0.229	0.222	1
ZMAT2	0.951258	0.0541879	0.335	0.336	1
YIPF1	0.951427	-0.0269848	0.12	0.119	1
TAF2	0.951545	0.00854309	0.289	0.28	1
SLC25A16	0.952022	0.0692938	0.202	0.203	1
PIGA	0.952081	-0.0821025	0.131	0.131	1
ASPSCR1	0.952539	0.157538	0.159	0.159	1
RASSF3	0.952606	-0.0478033	0.476	0.47	1
NIPSNAP1	0.952685	0.0164218	0.126	0.128	1
RNASEH1	0.95299	-0.125131	0.188	0.182	1
UBAP2L	0.953012	-0.0531459	0.195	0.191	1
ERI1	0.95309	-0.0276214	0.119	0.117	1
RNF5	0.953323	0.0159575	0.21	0.207	1
UNC50	0.953331	0.0185586	0.216	0.217	1
ELMOD2	0.953602	0.175641	0.11	0.112	1
MTMR14	0.954278	0.0216879	0.289	0.285	1
SLC25A6	0.954304	0.0111599	0.789	0.768	1
MON1B	0.954647	0.0403742	0.192	0.191	1
TRPM7	0.954659	-0.0134821	0.479	0.483	1
MSH2	0.955146	0.0450487	0.171	0.172	1
BLOC1S6	0.955539	0.0145539	0.27	0.27	1
TMX2	0.955584	0.0665357	0.204	0.206	1
DDX39B	0.956084	0.0380351	0.606	0.612	1
SNX5	0.956173	0.0813809	0.288	0.289	1
DCAKD	0.956509	0.123766	0.1	0.101	1
KCTD7	0.956699	0.0566334	0.171	0.172	1
ACADSB	0.956802	-0.0977971	0.131	0.131	1
DENND11	0.957359	0.0216179	0.18	0.179	1
ZBTB24	0.957427	0.0921613	0.125	0.125	1
TUBA1A	0.957759	-0.148288	0.674	0.634	1
HLA-DRB5	0.957956	0.30132	0.196	0.204	1
SCD5	0.957994	-0.123889	0.112	0.11	1
MLLT11	0.958501	-0.0374744	0.13	0.126	1
TWF2	0.95888	0.0800264	0.445	0.46	1
COX18	0.958894	-0.170486	0.119	0.117	1
SENP7	0.959359	-0.016419	0.48	0.48	1
NBAS	0.959766	-0.0821621	0.374	0.374	1
H6PD	0.959892	-0.125926	0.11	0.109	1
NUP58	0.959917	0.0339536	0.261	0.261	1
CCDC69	0.959963	-0.0339387	0.475	0.477	1
RAB3GAP2	0.960049	0.0430175	0.339	0.339	1
RAP1A	0.960467	-0.00917285	0.73	0.727	1
APPL1	0.960691	0.00502323	0.265	0.263	1
AP1G1	0.96079	-0.0404692	0.34	0.33	1
CCDC57	0.960826	0.00885414	0.239	0.238	1
ARMC1	0.960837	-0.0780581	0.168	0.166	1
PSPC1	0.962238	0.00633484	0.527	0.523	1
PCM1	0.962436	-0.00566395	0.576	0.57	1
ZNF91	0.962558	-0.0196	0.371	0.373	1
TRAPPC4	0.962787	0.0144403	0.295	0.292	1
MIB1	0.962799	0.00835762	0.244	0.245	1
PCYT2	0.963006	0.00812444	0.124	0.125	1
MTMR12	0.963215	-0.0178857	0.395	0.388	1
TMEM203	0.963249	0.0360284	0.226	0.229	1
ETFA	0.963539	0.0313035	0.466	0.482	1
VPS45	0.96369	0.00968006	0.188	0.186	1
MAP3K14	0.963697	0.076712	0.17	0.169	1
NAA38	0.964062	-0.0552829	0.466	0.468	1
DAAM1	0.964382	0.00170551	0.178	0.178	1
GALT	0.964401	0.0455474	0.105	0.104	1
UEVLD	0.964439	-0.0669443	0.159	0.16	1
PHRF1	0.964534	-0.149921	0.151	0.148	1
FAM117B	0.964695	0.184166	0.156	0.16	1
TMEM192	0.964702	-0.00125862	0.149	0.15	1
DSE	0.965071	0.0988076	0.145	0.147	1
NIT1	0.965083	0.123853	0.101	0.101	1
AKAP17A	0.965733	-0.0725159	0.271	0.263	1
TM2D2	0.965766	0.100431	0.104	0.104	1
NUP37	0.965779	-0.0237295	0.136	0.135	1
APOL1	0.966249	-0.0207125	0.121	0.12	1
CDK4	0.967	-0.0542629	0.141	0.14	1
PUM2	0.967107	-0.00692444	0.623	0.652	1
GON4L	0.967225	0.093159	0.428	0.436	1
NIPSNAP2	0.967278	-0.0931528	0.246	0.244	1
NUMB	0.967409	-0.0167846	0.366	0.358	1
BORCS6	0.967477	0.192867	0.199	0.206	1
TAX1BP1	0.967695	0.0444939	0.639	0.63	1
USP4	0.967781	-0.00100447	0.305	0.301	1
CYB561D1	0.967787	0.12935	0.121	0.122	1
BAK1	0.968082	0.0272195	0.155	0.154	1
CYREN	0.968281	-0.0531132	0.204	0.201	1
SQSTM1	0.968415	-0.108035	0.645	0.63	1
NDUFV1	0.968495	0.0637286	0.501	0.498	1
MRPL49	0.968757	-0.0165937	0.156	0.154	1
HUS1	0.968844	-0.219062	0.131	0.128	1
GON7	0.969455	0.0586469	0.128	0.129	1
ZNF770	0.969465	-0.0136497	0.132	0.131	1
MRPS27	0.969472	-0.0873746	0.231	0.226	1
ZSCAN16-AS1	0.969604	0.127727	0.198	0.201	1
YTHDF1	0.970187	0.0576292	0.136	0.135	1
BFAR	0.970248	0.000795813	0.272	0.273	1
DMAP1	0.97034	-0.0682692	0.162	0.159	1
ANAPC11	0.970384	-0.0114385	0.454	0.445	1
NUBPL	0.970548	-0.0298233	0.208	0.204	1
EXOC3	0.97071	0.067191	0.194	0.192	1
COX15	0.971125	-0.0230398	0.135	0.134	1
SKAP1-AS1	0.97139	0.0159234	0.228	0.228	1
NCL	0.971616	0.0176649	0.757	0.777	1
NMRAL1	0.971662	0.0395681	0.26	0.258	1
KLHDC2	0.971786	-0.0205121	0.285	0.28	1
POLR2H	0.971811	0.0487948	0.202	0.203	1
MYO15B	0.972315	0.0443679	0.125	0.125	1
TARDBP	0.97233	0.000388273	0.26	0.257	1
FASTK	0.972364	0.0698073	0.178	0.176	1
DCPS	0.97277	-0.0203697	0.256	0.254	1
SLC35E3	0.972804	-0.04794	0.149	0.148	1
ZNF721	0.972922	-0.0623285	0.459	0.452	1
LMNB1	0.973481	-0.132854	0.124	0.122	1
HBP1	0.973798	0.0437416	0.431	0.433	1
USP42	0.973844	0.0540417	0.265	0.27	1
WIPF2	0.974027	0.088236	0.246	0.247	1
CCNL2	0.97418	0.0543904	0.255	0.253	1
HELB	0.974244	0.0542345	0.242	0.245	1
EMC7	0.97432	0.0483735	0.29	0.298	1
FAAP20	0.974711	0.000508181	0.341	0.333	1
USP48	0.974918	-0.0222757	0.358	0.351	1
AKAP10	0.974931	-0.0182578	0.319	0.317	1
DAXX	0.974983	-0.0318622	0.222	0.217	1
CCDC7	0.97503	0.156481	0.245	0.247	1
MESD	0.975142	0.0504823	0.341	0.33	1
UBN2	0.975224	0.135762	0.15	0.151	1
NEPRO	0.976089	0.00117199	0.175	0.173	1
BBS9	0.976286	0.0280498	0.34	0.342	1
LRRC23	0.976838	0.138666	0.119	0.122	1
MTF2	0.977019	0.0370123	0.375	0.376	1
MARK4	0.977045	0.0287581	0.169	0.169	1
STX17	0.977474	0.0184104	0.189	0.188	1
TOX4	0.977552	0.0242767	0.344	0.338	1
ORMDL2	0.977579	0.0783104	0.222	0.228	1
PMS1	0.978015	-0.140079	0.284	0.276	1
TRERF1	0.978175	0.0867781	0.501	0.526	1
AL050309.1	0.978301	0.282919	0.102	0.103	1
ZBTB38	0.978314	-0.0262735	0.412	0.411	1
TFAM	0.978526	-0.0285675	0.248	0.245	1
WDR73	0.978587	-0.00410556	0.152	0.151	1
RNF187	0.979102	0.0794459	0.274	0.276	1
AC027644.3	0.979363	0.104427	0.134	0.134	1
MTAP	0.979422	0.012268	0.186	0.185	1
OSBPL9	0.979524	0.0612552	0.382	0.389	1
COQ8B	0.979592	0.0578693	0.166	0.166	1
SPTLC1	0.979668	-0.0100718	0.295	0.295	1
MAF1	0.979812	0.00811375	0.418	0.41	1
C2orf76	0.980117	-0.00477107	0.142	0.141	1
HMG20B	0.980326	0.049731	0.155	0.156	1
NIFK-AS1	0.980331	0.0047331	0.129	0.128	1
SAMD8	0.980383	0.0239761	0.24	0.239	1
ACTR10	0.980665	-0.00672977	0.369	0.361	1
UBA2	0.980953	-0.0238539	0.372	0.366	1
ANGEL2	0.981063	0.0132819	0.251	0.248	1
NSMF	0.981222	-0.155744	0.12	0.117	1
TPGS1	0.981788	0.0989059	0.232	0.236	1
CEBPG	0.981942	0.0404706	0.182	0.182	1
DDX23	0.982123	-0.00975018	0.198	0.195	1
RAB21	0.982716	0.00390127	0.312	0.305	1
CUL1	0.982844	-0.0149149	0.389	0.38	1
MED19	0.983009	-0.0425644	0.129	0.128	1
RBM5	0.983287	0.0615774	0.355	0.355	1
ZNF32	0.983375	0.0937769	0.209	0.214	1
ATF2	0.983435	-0.09841	0.329	0.317	1
UBXN7	0.983609	-0.0161347	0.279	0.276	1
TCTA	0.983772	-0.0392808	0.128	0.126	1
UCKL1	0.984479	-0.0202105	0.14	0.138	1
CLINT1	0.984761	-0.116067	0.444	0.429	1
SLC45A4	0.985329	-0.250134	0.11	0.107	1
RFC2	0.986243	-0.0635252	0.151	0.15	1
TASOR2	0.986253	-0.0140485	0.395	0.402	1
CREBZF	0.986892	-0.0287608	0.334	0.332	1
PIGBOS1	0.987244	0.0593929	0.166	0.166	1
RING1	0.987369	0.0611845	0.156	0.156	1
MAP2K3	0.987635	0.050208	0.279	0.279	1
RBM6	0.987764	-0.00331477	0.594	0.593	1
SRGAP2C	0.987835	0.0620001	0.112	0.112	1
ZNF335	0.987883	0.0345851	0.201	0.198	1
PHF12	0.988049	-0.0137918	0.195	0.195	1
ICA1L	0.988089	-0.0563461	0.122	0.12	1
ZBTB2	0.988258	-0.0576933	0.126	0.125	1
SZT2	0.988771	-0.0224003	0.155	0.153	1
ZNF675	0.988836	0.0138327	0.205	0.206	1
APIP	0.98956	0.0178926	0.16	0.16	1
PEF1	0.989691	0.0720541	0.246	0.244	1
DNAJB12	0.989805	0.0526643	0.188	0.189	1
ATXN7L3B	0.990936	0.0156847	0.376	0.373	1
RSRP1	0.990977	-0.0128189	0.816	0.827	1
PPA2	0.991068	0.030403	0.334	0.332	1
C5orf22	0.991359	0.0599015	0.109	0.109	1
PILRB	0.991567	0.0323601	0.354	0.351	1
CS	0.991599	0.0636234	0.189	0.189	1
LINC00298	0.99165	-0.021995	0.117	0.117	1
PI4KB	0.991994	0.0692954	0.152	0.153	1
ZDHHC12	0.992075	0.0277428	0.205	0.206	1
GSS	0.992112	0.0824633	0.115	0.116	1
CWF19L1	0.992213	-0.0245056	0.212	0.207	1
FBXW5	0.992234	0.0245008	0.441	0.439	1
AKR1B1	0.993731	-0.0097187	0.242	0.244	1
EIF4EBP2	0.993915	0.00532946	0.299	0.294	1
LIMD1	0.993959	-0.00085615	0.185	0.184	1
AC243829.2	0.994017	-0.00287998	0.242	0.235	1
STIM1	0.995062	0.0579581	0.615	0.655	1
CPSF6	0.995089	-0.0426	0.43	0.424	1
DRAM2	0.995402	0.039608	0.241	0.242	1
GPR155	0.995438	0.0572743	0.125	0.126	1
SYS1	0.99545	0.123026	0.188	0.192	1
ICE2	0.995701	0.0362246	0.164	0.164	1
TAF1	0.99588	0.0897241	0.364	0.364	1
CRTAP	0.995892	0.22744	0.105	0.106	1
SCYL1	0.996309	0.0538943	0.128	0.128	1
TYW1B	0.996481	0.0912282	0.225	0.228	1
SLC25A46	0.996578	-0.0224538	0.2	0.197	1
SF3A3	0.99714	-0.0777125	0.258	0.251	1
FLAD1	0.997159	-0.053183	0.139	0.137	1
GPCPD1	0.997734	0.0464248	0.583	0.606	1
SNHG16	0.997794	-0.0437439	0.136	0.135	1
PPM1G	0.997966	0.103592	0.489	0.498	1
NAP1L1	0.998011	-0.0621475	0.564	0.537	1
CDC123	0.998014	0.032078	0.392	0.395	1
NAGPA	0.998049	0.0614681	0.101	0.101	1
CHFR	0.998446	-0.0126052	0.391	0.379	1
GBF1	0.998627	0.015126	0.398	0.404	1
EXOC6B	0.998637	0.0938063	0.308	0.316	1
EIF2B2	0.998884	-0.191688	0.146	0.141	1
MED24	0.998908	-0.130195	0.106	0.106	1
ECD	0.998977	-0.0293581	0.358	0.354	1
RNF214	0.999192	0.105858	0.109	0.11	1
NCOA7	0.999511	-0.0908137	0.422	0.413	1
ZBTB8OS	0.999837	0.0518879	0.416	0.421	1
TTC16	1	-0.121417	0.136	0.134	1
TACC3	1	-0.117809	0.102	0.101	1

### Sheet: Placebo NK cells D7vD1
Gene	p_val	avg_log2FC	pct.1	pct.2	p_val_adj
ELL2	2.18769e-27	1.69046	0.456	0.219	8.00715e-23
RPS27	4.77466e-24	0.294642	1	0.995	1.74757e-19
RPS29	6.69825e-21	0.299767	0.999	0.999	2.45163e-16
MTRNR2L12	4.99727e-20	0.344353	0.98	0.973	1.82905e-15
RPL37A	3.90309e-19	0.26097	0.999	0.995	1.42857e-14
RPL37	9.84093e-18	0.260597	0.999	0.995	3.60188e-13
GRASP	1.8301e-15	1.53612	0.228	0.084	6.69836e-11
MT2A	1.16815e-14	0.913442	0.709	0.588	4.27555e-10
AREG	3.29469e-13	1.61932	0.248	0.111	1.20589e-08
FKBP5	7.26117e-13	1.23558	0.578	0.53	2.65766e-08
ZFP36	8.44335e-13	0.645836	0.684	0.569	3.09035e-08
FGR	8.51396e-13	-0.677103	0.504	0.611	3.11619e-08
S100A9	9.30713e-13	-0.666247	0.466	0.699	3.4065e-08
PIK3IP1	1.00383e-12	0.801315	0.516	0.36	3.67411e-08
C1orf56	2.53897e-12	0.865226	0.501	0.345	9.29289e-08
RPL39	3.40224e-12	0.233316	1	0.996	1.24525e-07
SKAP1	7.62995e-11	-0.333046	0.929	0.958	2.79264e-06
CXCL8	2.83166e-10	-2.29854	0.024	0.1	1.03642e-05
RPS28	4.35957e-10	0.201703	0.999	0.993	1.59564e-05
RIPOR2	5.19808e-10	-0.399102	0.907	0.892	1.90255e-05
LYZ	7.93255e-10	-0.51639	0.458	0.664	2.90339e-05
HCST	9.48213e-10	-0.25478	0.971	0.984	3.47055e-05
MT-ND3	1.94632e-09	0.158508	1	1	7.12373e-05
CD69	2.43776e-09	0.463952	0.824	0.734	8.92245e-05
TSPYL2	2.68331e-09	0.867766	0.439	0.296	9.82119e-05
RPS21	3.3035e-09	0.189544	0.994	0.994	0.000120911
MT-ND5	3.69241e-09	0.232776	0.996	0.993	0.000135146
PTMA	4.5177e-09	-0.190966	0.999	0.998	0.000165352
ARHGAP8	5.18535e-09	1.44524	0.134	0.049	0.000189789
SMAP2	5.91652e-09	0.465435	0.723	0.661	0.000216551
SYTL3	9.03304e-09	0.565629	0.833	0.886	0.000330618
APBA2	1.02201e-08	0.896856	0.534	0.482	0.000374067
SLA	1.16881e-08	0.554818	0.646	0.542	0.000427795
JUNB	1.82871e-08	0.33945	0.896	0.792	0.000669327
VPS37B	1.87446e-08	0.581724	0.481	0.345	0.000686072
CCNH	2.25193e-08	0.690256	0.693	0.635	0.000824227
RNF115	2.73893e-08	0.577573	0.573	0.454	0.00100248
SRGN	3.34107e-08	0.240505	0.988	0.98	0.00122286
RPL41	3.6296e-08	0.148813	1	0.998	0.00132847
NFKBIA	4.50793e-08	0.417726	0.67	0.526	0.00164995
SAMD3	9.01407e-08	-0.31628	0.863	0.895	0.00329924
S100A8	9.23324e-08	-0.576723	0.384	0.55	0.00337946
PLA2G6	1.28964e-07	0.762189	0.289	0.175	0.00472021
ACTB	1.29818e-07	-0.279251	1	0.998	0.00475146
SLC1A5	1.38489e-07	0.907846	0.185	0.091	0.00506884
LINC01619	1.41087e-07	0.87198	0.517	0.425	0.00516391
FGFR1	1.57615e-07	1.15597	0.15	0.068	0.00576888
SOCS1	1.71523e-07	0.537946	0.358	0.228	0.0062779
HDAC9	1.9411e-07	-0.890728	0.149	0.252	0.00710464
SNTB1	2.19836e-07	-0.681823	0.336	0.436	0.00804621
BTG2	2.25159e-07	0.360466	0.611	0.465	0.00824106
CD160	2.67414e-07	-0.711239	0.382	0.48	0.00978762
RPL21	2.93634e-07	0.16469	0.999	0.995	0.0107473
AC114760.2	3.04341e-07	0.774421	0.202	0.108	0.0111392
AHNAK	3.30035e-07	-0.404889	0.689	0.728	0.0120796
TMSB4X	3.49299e-07	-0.152689	1	1	0.0127847
CEMIP2	3.55457e-07	0.762616	0.646	0.619	0.0130101
HIP1	3.93512e-07	-0.833533	0.179	0.281	0.0144029
SYAP1	4.24957e-07	0.576799	0.514	0.391	0.0155538
HOPX	4.43911e-07	-0.181676	0.905	0.93	0.0162476
MT-ND4L	4.89216e-07	0.289057	0.906	0.845	0.0179058
MBP	5.46152e-07	-0.265052	0.94	0.938	0.0199897
LRRC8C	6.5932e-07	0.758016	0.371	0.265	0.0241318
KCNQ5	6.61628e-07	-0.643977	0.236	0.349	0.0242162
UAP1	7.43558e-07	0.528147	0.328	0.212	0.027215
WAKMAR2	8.17058e-07	0.971085	0.158	0.076	0.0299052
S100A12	9.65495e-07	-1.20138	0.052	0.122	0.0353381
NKG7	9.96506e-07	-0.113551	0.996	0.994	0.0364731
RPL34	1.0128e-06	0.141093	1	0.998	0.0370696
SSBP3	1.07079e-06	-0.450206	0.536	0.6	0.0391921
GLCCI1	1.10758e-06	-0.518765	0.519	0.578	0.0405385
KIF13B	1.15076e-06	0.64506	0.494	0.392	0.0421188
MAFF	1.17342e-06	0.826028	0.27	0.169	0.0429483
GZMM	1.94115e-06	-0.245926	0.873	0.885	0.0710479
TAF11	2.16023e-06	0.639677	0.35	0.242	0.0790665
TOX	2.37454e-06	-0.448985	0.601	0.664	0.0869106
ODF2L	2.65201e-06	0.527093	0.448	0.331	0.097066
MAPKAPK2	2.78542e-06	0.473935	0.381	0.271	0.101949
AC025164.1	3.13508e-06	0.595521	0.218	0.125	0.114747
POLR3C	3.15833e-06	0.850869	0.222	0.132	0.115598
PTPRC	3.31546e-06	-0.168743	0.99	0.991	0.121349
TGFBR3	3.34018e-06	-0.345669	0.751	0.791	0.122254
FOS	3.84801e-06	0.160688	0.853	0.785	0.140841
XBP1	4.14579e-06	-0.294948	0.674	0.739	0.15174
NIBAN1	4.41367e-06	0.547629	0.525	0.424	0.161545
RPS26	6.20457e-06	0.163234	0.998	0.989	0.227094
AF305872.2	6.20986e-06	0.989196	0.129	0.061	0.227287
ZBED4	6.72197e-06	0.531743	0.316	0.212	0.246031
CSRNP1	6.89467e-06	0.654878	0.169	0.09	0.252352
SBDS	7.13103e-06	0.491263	0.381	0.27	0.261003
SLAMF7	7.19982e-06	-0.551943	0.28	0.37	0.263521
RGCC	7.25791e-06	0.80852	0.21	0.126	0.265647
PLAC8	7.49216e-06	-0.242593	0.873	0.871	0.27422
UTRN	7.72256e-06	-0.221918	0.894	0.934	0.282653
NEAT1	1.02612e-05	0.277584	0.929	0.9	0.375571
CD99	1.05659e-05	0.234301	0.885	0.841	0.386723
GIMAP4	1.07989e-05	-0.342553	0.63	0.674	0.395249
MAP3K5	1.08294e-05	-0.375371	0.442	0.535	0.396365
AC025171.3	1.10095e-05	0.711655	0.168	0.091	0.402957
GZMA	1.346e-05	-0.123678	0.988	0.974	0.492649
STK17B	1.35078e-05	0.290612	0.811	0.743	0.494399
SPOCK2	1.39795e-05	0.402816	0.402	0.29	0.511664
ARID5B	1.40004e-05	-0.553091	0.398	0.478	0.51243
AL713852.1	1.43185e-05	0.541473	0.114	0.051	0.524071
TG	1.50982e-05	0.563652	0.314	0.215	0.55261
SAMHD1	1.56051e-05	0.363784	0.69	0.625	0.571163
TNFAIP3	1.58083e-05	0.433912	0.506	0.414	0.578599
ARHGAP10	1.5906e-05	-0.696189	0.226	0.311	0.582176
SH3BGRL3	1.65176e-05	-0.136342	0.984	0.983	0.604561
ATF3	1.71366e-05	0.689139	0.195	0.114	0.627216
TSC22D3	1.7206e-05	0.384177	0.797	0.791	0.629755
PTGDR	1.72451e-05	-0.41567	0.549	0.605	0.631188
PLXDC2	1.77075e-05	-1.35101	0.075	0.14	0.648111
KMT2E-AS1	1.81064e-05	0.440132	0.284	0.185	0.662712
MIR181A2HG	1.82173e-05	-0.776706	0.182	0.265	0.666771
RPL36A	2.14917e-05	0.150243	0.964	0.951	0.786619
ZCCHC7	2.32143e-05	-0.356388	0.574	0.641	0.849665
RPS10	2.37208e-05	0.217158	0.873	0.833	0.868204
AL390957.1	2.53824e-05	0.897487	0.135	0.07	0.929022
CORO1A	2.54241e-05	-0.210799	0.91	0.919	0.930549
AC010642.2	2.69932e-05	0.465636	0.195	0.114	0.987978
CACNA1A	2.75206e-05	1.05974	0.104	0.048	1
HSP90AB1	2.78089e-05	-0.348953	0.691	0.708	1
TLNRD1	2.78544e-05	-1.06178	0.065	0.125	1
MTMR6	2.86196e-05	0.354366	0.27	0.174	1
ST6GAL1	3.09289e-05	-0.353169	0.56	0.624	1
HLA-E	3.20584e-05	0.127442	1	0.991	1
PDIA6	3.2215e-05	-0.357567	0.44	0.515	1
KLF9	3.27606e-05	0.573738	0.304	0.214	1
SND1	3.3372e-05	-0.527207	0.424	0.486	1
MLEC	3.3731e-05	-0.585948	0.236	0.319	1
CX3CR1	3.44525e-05	-0.287949	0.641	0.676	1
IRF9	3.48896e-05	0.536424	0.345	0.252	1
RPL35A	3.50536e-05	0.144649	0.999	0.991	1
STK10	3.60372e-05	-0.243037	0.811	0.835	1
INPP5K	4.00659e-05	0.491626	0.314	0.216	1
PER1	4.08169e-05	0.421161	0.355	0.251	1
RPL38	4.12577e-05	0.153108	0.981	0.96	1
ZDHHC14	4.19119e-05	-0.779367	0.142	0.218	1
DBF4	4.4875e-05	0.615695	0.285	0.199	1
TRAPPC1	4.5418e-05	-0.258735	0.644	0.716	1
PPIB	4.59609e-05	-0.262968	0.802	0.83	1
TPST2	4.61101e-05	-0.339185	0.632	0.69	1
CCDC65	4.86394e-05	0.457911	0.261	0.172	1
LINC01146	5.06509e-05	0.860787	0.215	0.141	1
SLX4IP	5.21632e-05	-0.923438	0.096	0.161	1
PCED1B-AS1	5.35127e-05	-0.250833	0.769	0.8	1
IFITM2	5.37473e-05	-0.171539	0.873	0.917	1
ZBTB16	5.51492e-05	0.610515	0.56	0.492	1
RASA3	5.71235e-05	-0.301934	0.735	0.771	1
EEF1A1	6.04235e-05	0.110968	1	1	1
SRSF3	6.12851e-05	0.218421	0.864	0.782	1
CRADD	6.18861e-05	-0.530622	0.24	0.322	1
SREK1IP1	6.28496e-05	0.387285	0.374	0.272	1
NCAM1	6.43467e-05	-0.481805	0.48	0.551	1
MT-ND6	6.44282e-05	0.404479	0.428	0.325	1
ACTG1	6.60551e-05	-0.21174	0.983	0.976	1
LCP1	6.67163e-05	-0.172855	0.914	0.919	1
SEPSECS	6.81986e-05	0.73299	0.146	0.081	1
TLN1	7.00625e-05	-0.301816	0.719	0.725	1
AL627171.1	7.04124e-05	0.693378	0.142	0.078	1
FLNA	7.42582e-05	-0.253908	0.751	0.757	1
KLRF1	7.70384e-05	-0.204455	0.916	0.938	1
CANX	8.27404e-05	-0.467624	0.429	0.492	1
RAB1A	8.30847e-05	0.370219	0.569	0.475	1
OSTF1	8.33265e-05	-0.235079	0.79	0.806	1
ZNF331	8.36831e-05	0.464123	0.394	0.3	1
PIK3IP1-AS1	8.95623e-05	0.714366	0.136	0.074	1
WDR26	9.11377e-05	0.430738	0.5	0.415	1
ABHD17A	9.18429e-05	-0.186408	0.92	0.895	1
CD63	9.42503e-05	-0.179604	0.907	0.934	1
SUN2	0.000101037	-0.265889	0.688	0.703	1
PEX14	0.00010153	0.463019	0.349	0.255	1
SERTAD3	0.000101616	0.595351	0.172	0.102	1
RPAIN	0.00010692	0.508401	0.309	0.218	1
NCR3	0.000107266	-0.378307	0.488	0.551	1
MNDA	0.000110769	-0.743986	0.099	0.165	1
RPS15A	0.000115172	0.113622	1	0.999	1
VCAN	0.000118774	-0.861823	0.169	0.248	1
CD55	0.000127526	0.411198	0.469	0.38	1
AL096794.1	0.00013604	1.10378	0.104	0.052	1
PPP1R15A	0.000137166	0.276656	0.575	0.474	1
PPP1CB	0.000142432	0.394309	0.539	0.44	1
LEF1	0.000145243	-1.20942	0.062	0.115	1
RINT1	0.000147275	0.587633	0.205	0.131	1
LINC02328	0.000150241	-0.536639	0.264	0.342	1
HIF1A	0.000150577	0.301903	0.429	0.331	1
LSP1	0.000162208	-0.312651	0.719	0.726	1
EOMES	0.000166887	-0.578834	0.178	0.25	1
CFL1	0.000167502	-0.138784	0.979	0.971	1
KLHL24	0.000168431	0.419222	0.475	0.384	1
TMX3	0.000169121	0.38822	0.289	0.201	1
CLASP1	0.00017047	0.407194	0.629	0.58	1
CYB5B	0.000170614	0.396138	0.421	0.321	1
AGO2	0.000180026	0.442696	0.351	0.259	1
HNRNPK	0.000180224	-0.228671	0.769	0.78	1
PPM1B	0.000184152	0.413478	0.559	0.491	1
ZNF141	0.000190426	-0.534696	0.195	0.268	1
GRK5	0.000194999	0.419893	0.452	0.366	1
JMY	0.000199339	0.502962	0.32	0.231	1
TFEB	0.000201074	0.359071	0.326	0.234	1
CPSF7	0.000216471	0.592686	0.218	0.142	1
SVIL	0.000221756	-0.720856	0.148	0.216	1
BCL2	0.000222047	-0.559095	0.328	0.401	1
AL021155.5	0.000223127	-0.660136	0.179	0.249	1
AC024028.1	0.000229109	0.447131	0.31	0.224	1
SUPV3L1	0.000241645	0.604916	0.238	0.162	1
ZMYM1	0.00024569	-0.966428	0.101	0.159	1
EFHD2	0.000246538	-0.131889	0.948	0.919	1
AC007952.4	0.000246894	-0.454457	0.35	0.42	1
SLC35F6	0.00024745	0.727263	0.128	0.071	1
ARHGAP18	0.000248477	-0.621227	0.164	0.231	1
UQCRB	0.000248575	0.183523	0.892	0.853	1
SESN2	0.000260059	0.64556	0.174	0.109	1
KAZN	0.000265899	0.654372	0.125	0.07	1
MANF	0.000272779	-0.372617	0.31	0.388	1
AL139022.1	0.000279937	0.381545	0.164	0.096	1
HNRNPDL	0.000287331	0.246731	0.762	0.688	1
KLF13	0.000287969	0.255365	0.739	0.686	1
NDUFB1	0.000289159	0.296314	0.561	0.455	1
AC087286.2	0.000298392	0.545936	0.25	0.174	1
DUSP1	0.000304507	0.188289	0.856	0.786	1
AL391839.1	0.000318103	0.652118	0.141	0.082	1
FOXO1	0.00032061	0.445541	0.379	0.295	1
EXOSC6	0.000321297	0.434951	0.262	0.181	1
AL158071.1	0.000322331	0.679065	0.145	0.086	1
CLIC1	0.000334694	-0.132215	0.949	0.956	1
BAK1	0.000337165	0.62804	0.155	0.095	1
TRAF3IP3	0.000345605	-0.231801	0.789	0.784	1
OAZ1	0.000353607	-0.130293	0.932	0.938	1
ARHGAP15	0.000356749	-0.157459	0.895	0.902	1
LINC00299	0.000359911	-0.305429	0.716	0.719	1
LCK	0.000374821	-0.25319	0.677	0.703	1
PPIL2	0.000386873	0.442483	0.439	0.351	1
DOCK10	0.000396202	-0.296999	0.706	0.735	1
RPS27A	0.000401826	0.104738	1	0.998	1
STOM	0.000404681	-0.369862	0.43	0.486	1
ATP8B4	0.000406102	-0.527307	0.352	0.416	1
ADD3	0.000417869	-0.316533	0.641	0.672	1
RAC2	0.000419488	-0.160786	0.892	0.905	1
MACF1	0.000423533	-0.252889	0.777	0.795	1
ITPK1	0.000424583	-0.627131	0.192	0.26	1
EIF4H	0.000427474	0.323721	0.492	0.395	1
TUG1	0.000441036	-0.654208	0.119	0.18	1
ETF1	0.000454961	0.389413	0.338	0.25	1
POLR2A	0.000459874	0.308356	0.562	0.462	1
AC009495.3	0.000467929	-0.903621	0.098	0.152	1
TEN1	0.000468538	0.450789	0.179	0.114	1
TPMT	0.000472141	0.440569	0.204	0.132	1
TAP1	0.000479333	0.327862	0.409	0.31	1
NFIL3	0.000482684	0.4383	0.342	0.262	1
USF2	0.000488396	0.313501	0.332	0.241	1
TIMP1	0.000489477	-0.459242	0.24	0.312	1
MT1X	0.000494204	0.49446	0.225	0.15	1
EPB41L4A-AS1	0.000494684	0.380227	0.312	0.222	1
ZNF326	0.000497089	0.465981	0.354	0.272	1
TAF13	0.000501425	0.402436	0.278	0.198	1
PLEKHM1	0.000516517	0.431864	0.255	0.18	1
KANTR	0.000521652	0.432766	0.186	0.119	1
GALNS	0.000531395	-0.789445	0.1	0.155	1
SEPTIN7	0.000552677	-0.1619	0.932	0.926	1
ERP29	0.00055391	-0.204841	0.544	0.6	1
NASP	0.000558426	0.245154	0.54	0.43	1
SELPLG	0.000564353	0.250673	0.522	0.429	1
AGO1	0.000565672	0.726419	0.144	0.088	1
CCZ1B	0.000567501	0.373608	0.266	0.182	1
ITGAM	0.000568429	-0.356	0.507	0.555	1
SLC25A33	0.000581203	0.633717	0.209	0.142	1
AL683807.1	0.000581799	0.643587	0.144	0.088	1
CDK6	0.000586122	-0.637412	0.192	0.255	1
KIR2DL4	0.0005885	0.344052	0.17	0.106	1
XCL2	0.000597271	-0.153951	0.372	0.452	1
AC008124.1	0.000599204	-0.775148	0.071	0.121	1
ZNF791	0.000605928	0.393782	0.295	0.212	1
CST3	0.000609803	-0.35521	0.266	0.341	1
UBALD2	0.00061389	0.339709	0.456	0.365	1
MBNL1	0.000626374	-0.185308	0.96	0.953	1
MLKL	0.000636315	0.804458	0.126	0.075	1
RAMAC	0.000638126	0.68048	0.117	0.066	1
KLRK1	0.000680474	-0.17429	0.814	0.833	1
HIF1A-AS3	0.000686853	0.466881	0.145	0.088	1
HIST1H1E	0.000689001	0.293045	0.74	0.688	1
AC010609.1	0.000702392	0.476663	0.179	0.115	1
RPL12	0.000713203	0.126324	0.995	0.993	1
PRKAR2A	0.000722579	0.455571	0.414	0.338	1
CD72	0.000726552	0.411838	0.188	0.121	1
SLC7A5	0.000729676	0.486453	0.17	0.109	1
H3F3A	0.0007304	-0.0988499	0.996	0.988	1
MT-ATP8	0.000733934	0.157373	0.869	0.807	1
CEP57L1	0.000735442	-0.888501	0.059	0.105	1
KIF1B	0.00073596	0.498098	0.242	0.169	1
RPS12	0.000738492	0.130746	1	0.999	1
LAP3	0.000749838	0.386597	0.331	0.249	1
TSPAN32	0.00076882	-0.394151	0.418	0.469	1
LINC02100	0.000768992	-0.653301	0.099	0.154	1
SSR4	0.00076938	-0.128984	0.776	0.811	1
YES1	0.000778244	0.497178	0.601	0.559	1
AZIN1	0.000781151	0.42175	0.311	0.231	1
LINC01684	0.000787087	-0.508399	0.175	0.241	1
SAP30BP	0.000794726	0.219329	0.398	0.302	1
ZBTB10	0.00079626	0.368888	0.282	0.206	1
CDC42SE1	0.00079905	0.250515	0.74	0.661	1
PRF1	0.000802043	-0.174077	0.964	0.958	1
KIR3DL1	0.000805165	0.645217	0.169	0.111	1
STAT2	0.000806795	0.427584	0.235	0.161	1
NR6A1	0.000814336	-0.610901	0.105	0.161	1
ICAM2	0.000815869	-0.379279	0.331	0.402	1
CDK9	0.000815951	0.526272	0.228	0.16	1
DYNLL1	0.000847196	-0.10746	0.656	0.711	1
RPL23	0.00084869	0.207068	0.884	0.826	1
STAT1	0.000874872	0.37915	0.326	0.246	1
TYROBP	0.00087853	-0.0602302	0.969	0.961	1
JAZF1	0.000887543	-0.360199	0.705	0.696	1
IRS2	0.000905914	0.542469	0.169	0.109	1
DCXR	0.000907646	-0.405551	0.295	0.366	1
HIST1H1D	0.000907947	0.250189	0.647	0.555	1
RAB2B	0.000943051	0.447192	0.225	0.155	1
LAIR1	0.000950804	-0.449594	0.3	0.361	1
LINC01422	0.000955647	0.712224	0.119	0.07	1
FYB1	0.000971558	-0.235667	0.776	0.791	1
PPP2R3C	0.000972778	0.363079	0.382	0.296	1
TRIM26	0.00100081	0.313979	0.245	0.17	1
TLE4	0.00100296	0.241874	0.679	0.6	1
TBC1D10C	0.00102129	-0.214233	0.682	0.715	1
PFN1	0.00103201	-0.131417	0.984	0.983	1
PET100	0.00103331	0.259444	0.57	0.48	1
AL592183.1	0.00104837	-0.66984	0.184	0.244	1
ATP6V0E2	0.00105393	0.529546	0.172	0.112	1
RPL5	0.00105403	0.0964135	0.995	0.993	1
TRANK1	0.00105838	-0.377512	0.358	0.421	1
RIPK2	0.00107436	0.572291	0.241	0.178	1
DAD1	0.00107485	-0.233387	0.631	0.679	1
IKZF1	0.00107543	0.281947	0.875	0.875	1
RNF165	0.00107806	-0.606468	0.176	0.238	1
ECI2	0.00107957	0.458946	0.255	0.185	1
NR4A2	0.00108261	0.274255	0.456	0.366	1
LSM8	0.00108703	0.251616	0.561	0.454	1
TRAPPC2	0.0011183	0.234817	0.41	0.312	1
RAB11A	0.00112682	0.234419	0.657	0.569	1
FTL	0.00113081	-0.170715	0.998	0.994	1
GCLM	0.00113278	0.423824	0.299	0.224	1
MT-ND4	0.00113903	0.119399	1	1	1
RBM3	0.00116883	0.203763	0.621	0.544	1
ING3	0.00117017	0.470315	0.214	0.151	1
GZMH	0.00119245	-0.171336	0.922	0.926	1
KDM7A	0.00122064	0.41817	0.318	0.241	1
UBE2J1	0.00123807	0.276943	0.37	0.279	1
DPF2	0.00124756	0.370156	0.271	0.199	1
TBC1D5	0.00126103	-0.289183	0.626	0.677	1
RPS25	0.00126765	0.109841	1	0.993	1
CISD3	0.00127108	-0.278194	0.281	0.36	1
FGGY	0.00130214	-0.597339	0.119	0.174	1
SMYD3	0.00131221	-0.264954	0.667	0.726	1
NCOA1	0.00132422	-0.183826	0.779	0.804	1
HNRNPAB	0.00132459	-0.391564	0.334	0.395	1
INSIG1	0.00133112	0.540593	0.186	0.128	1
TMIGD2	0.00134196	0.36198	0.378	0.31	1
NDUFB7	0.00135333	-0.252223	0.693	0.724	1
RPL4	0.00136495	0.162995	0.915	0.869	1
CLK1	0.00136607	0.239803	0.675	0.601	1
DUSP2	0.00136676	0.295346	0.514	0.43	1
MROH1	0.00137727	0.542533	0.139	0.086	1
HEXA	0.00138278	0.314038	0.425	0.338	1
RASA1	0.00139736	0.369538	0.491	0.418	1
ZC3HAV1	0.0014152	0.273644	0.662	0.626	1
CRAMP1	0.00143965	0.440915	0.274	0.204	1
SEC14L1	0.00145156	0.369213	0.351	0.269	1
PLCB1	0.00147654	-0.313234	0.6	0.656	1
MLXIP	0.00148384	0.392998	0.228	0.16	1
ARHGAP12	0.00148915	-0.518968	0.276	0.335	1
TRIP11	0.00149997	-0.492296	0.279	0.34	1
TNFAIP8	0.00151738	-0.268817	0.647	0.667	1
DCUN1D1	0.00151941	0.330571	0.278	0.202	1
AGAP1	0.00152095	0.332451	0.356	0.275	1
TMEM138	0.00153696	0.656773	0.151	0.099	1
ZBTB1	0.00154128	0.349818	0.525	0.465	1
ARF6	0.00154247	0.314904	0.588	0.499	1
TECR	0.00154717	0.250273	0.486	0.391	1
GPR174	0.00155657	-0.459422	0.311	0.371	1
SNTB2	0.00156589	0.327111	0.386	0.299	1
AL138824.1	0.00158486	-0.905106	0.071	0.116	1
RBM38	0.00159359	0.279794	0.341	0.255	1
DTNBP1	0.00159696	-0.319917	0.369	0.429	1
NSUN2	0.00161196	0.311348	0.208	0.14	1
DENND2D	0.00162831	-0.313594	0.524	0.555	1
HMGXB3	0.00163992	0.5241	0.215	0.154	1
STX5	0.0016464	0.314486	0.45	0.365	1
BUD13	0.00164657	0.661713	0.114	0.068	1
SLC39A10	0.00165875	-0.374548	0.295	0.359	1
EIF4G2	0.00166823	-0.219684	0.591	0.619	1
ADI1	0.00173338	0.524463	0.21	0.149	1
PSTPIP1	0.00173716	-0.372543	0.3	0.36	1
CDHR3	0.00174012	-0.735338	0.101	0.15	1
IL7R	0.00175943	0.332878	0.109	0.064	1
YPEL5	0.00179472	0.227864	0.63	0.54	1
CYB5R4	0.00184715	0.333278	0.32	0.244	1
OSTC	0.00185242	-0.376528	0.415	0.464	1
GTF2B	0.00185956	0.320692	0.435	0.342	1
ATP5MPL	0.00188937	0.236774	0.681	0.605	1
RBMS1	0.00190395	-0.264872	0.526	0.58	1
AL162253.2	0.00190919	-0.764473	0.08	0.126	1
PPP1R14B	0.00194096	-0.592181	0.134	0.189	1
PHLDB2	0.00195682	-0.509996	0.154	0.211	1
ABHD2	0.00197276	0.340157	0.39	0.314	1
POLE3	0.00197312	0.332154	0.259	0.186	1
RPL27A	0.00198602	0.0876713	0.995	0.99	1
PNRC1	0.00202084	0.13741	0.859	0.796	1
ZNF394	0.00203461	0.304072	0.412	0.328	1
PRKCE	0.00206006	0.450932	0.274	0.208	1
EEA1	0.00209454	-0.695507	0.251	0.301	1
PSMC6	0.00211227	0.367552	0.385	0.306	1
KANSL2	0.00212116	0.398145	0.254	0.182	1
NDUFAF6	0.00214666	0.572959	0.235	0.175	1
APTR	0.00215109	0.459407	0.12	0.072	1
PBXIP1	0.00215298	0.37835	0.31	0.241	1
COQ10B	0.00228735	0.310223	0.43	0.355	1
IL2RB	0.00228769	-0.277638	0.64	0.644	1
TENT2	0.00231084	0.251403	0.591	0.529	1
MAPK1	0.00231317	0.262709	0.746	0.74	1
RNF31	0.00231935	0.440623	0.149	0.096	1
NDUFAF5	0.00235534	0.479675	0.17	0.115	1
CCDC173	0.00235741	0.358624	0.202	0.14	1
HMGCR	0.00239254	0.546378	0.156	0.104	1
GABARAPL1	0.00240005	0.419472	0.301	0.228	1
TMEM167B	0.00240023	0.375605	0.191	0.13	1
RNF145	0.00241262	0.340337	0.3	0.224	1
CLASP2	0.00243828	0.260495	0.522	0.445	1
TMEM19	0.00245377	-0.717193	0.074	0.117	1
ZFAND2A	0.00246257	0.469044	0.215	0.154	1
ATXN7L1	0.00247306	-0.362764	0.319	0.379	1
BACH2	0.00248731	-0.727353	0.166	0.219	1
B4GALT1	0.00250968	0.291304	0.514	0.45	1
IFITM1	0.00252783	0.220591	0.67	0.573	1
CCT5	0.00254579	-0.374512	0.354	0.406	1
AC022217.3	0.002557	0.338082	0.392	0.309	1
UBE2B	0.00256147	0.288966	0.54	0.465	1
TMEM222	0.00258381	0.327396	0.229	0.162	1
AC008771.1	0.00259342	-0.742908	0.068	0.11	1
PHB	0.00261835	0.264876	0.482	0.395	1
CD48	0.00265223	-0.118493	0.843	0.834	1
ICAM3	0.00268391	-0.266483	0.629	0.665	1
TEX30	0.00268706	0.595981	0.132	0.085	1
WBP11	0.00270237	0.237908	0.415	0.324	1
AL049869.3	0.00271096	0.285488	0.15	0.098	1
ESRRA	0.00271754	0.421754	0.171	0.115	1
ATG2A	0.0027466	0.488855	0.194	0.135	1
RPF1	0.00275538	0.175907	0.321	0.239	1
SH2D1B	0.00278269	-0.33857	0.469	0.517	1
NOTCH2	0.00279107	-0.43311	0.176	0.238	1
IL15	0.0028136	-0.943053	0.065	0.106	1
WDR48	0.00282231	0.337425	0.319	0.245	1
MACO1	0.00283462	0.367127	0.296	0.23	1
IFI27L1	0.00288766	0.512435	0.117	0.072	1
EIF4G3	0.00288884	-0.212693	0.626	0.66	1
RPL32	0.0028954	0.0904768	1	0.999	1
RPL17	0.00290718	0.0887641	0.999	0.998	1
INPP5A	0.00292051	0.439965	0.211	0.152	1
RPTOR	0.0029446	0.213821	0.359	0.272	1
CNP	0.00294525	0.589861	0.126	0.08	1
JAKMIP2	0.00296037	-0.385902	0.321	0.374	1
VCL	0.00299762	-0.385849	0.416	0.46	1
ANXA2	0.00302448	-0.317575	0.565	0.606	1
UBR2	0.00305057	-0.248214	0.491	0.544	1
C20orf27	0.00307181	-0.582629	0.094	0.141	1
MED30	0.00309853	0.398796	0.322	0.252	1
PHAX	0.00312152	0.365227	0.271	0.204	1
HNRNPA1	0.00312482	0.128564	0.845	0.802	1
PIK3R3	0.00313223	0.388076	0.11	0.066	1
VAV3	0.00317075	0.318043	0.769	0.781	1
FSD1	0.00317525	0.271551	0.152	0.099	1
TNIK	0.00320804	-0.272471	0.672	0.693	1
HIST1H4C	0.00321661	0.327308	0.671	0.594	1
LMNA	0.00322237	0.070705	0.104	0.061	1
AKNA	0.00322606	0.232271	0.743	0.73	1
ANXA6	0.00325665	-0.186278	0.664	0.695	1
ZHX3	0.003269	0.676823	0.106	0.065	1
ANAPC16	0.0033412	-0.27001	0.698	0.698	1
NUS1	0.00334538	-0.551722	0.182	0.236	1
PNKD	0.00335357	0.293535	0.374	0.298	1
CDC37	0.00336033	-0.240373	0.481	0.535	1
AL590068.4	0.00337973	-0.763859	0.064	0.104	1
GPS1	0.00338831	-0.664664	0.13	0.179	1
SAP130	0.00340796	0.474071	0.239	0.176	1
PYHIN1	0.00341267	-0.230274	0.861	0.863	1
RHBDD1	0.00342958	-0.680886	0.132	0.184	1
ASL	0.00352196	0.363947	0.261	0.196	1
AC087239.1	0.00353016	-0.605334	0.085	0.13	1
RAB5C	0.00354581	0.204854	0.504	0.411	1
RPL11	0.00365116	0.0876752	0.999	0.999	1
SGPP1	0.00367566	0.43194	0.269	0.208	1
BANF1	0.00369253	-0.314103	0.426	0.471	1
TUBA4A	0.00377798	0.309323	0.456	0.381	1
PCBP1-AS1	0.00378832	-0.45988	0.218	0.274	1
RALB	0.00389687	-0.568749	0.091	0.138	1
YPEL1	0.00391618	0.328498	0.471	0.414	1
IL12RB2	0.00404594	-0.873593	0.094	0.139	1
IRF2	0.00413924	-0.430344	0.382	0.424	1
ZNF3	0.00419404	0.340387	0.119	0.074	1
AC020916.1	0.00420553	0.284485	0.382	0.305	1
DOCK9	0.00423161	-0.494425	0.144	0.196	1
LY6E	0.00423179	0.212681	0.744	0.657	1
SNX18	0.00423573	-0.578268	0.134	0.184	1
TBL1X	0.00424856	-0.326802	0.378	0.436	1
C11orf65	0.00426885	-0.54412	0.102	0.149	1
ZNF346	0.00431269	0.466635	0.161	0.11	1
TMEM35B	0.00431812	-0.301325	0.284	0.352	1
TARSL2	0.00433916	0.404686	0.274	0.211	1
MTCH1	0.00435376	0.28817	0.384	0.306	1
AC068533.3	0.00435948	0.521046	0.132	0.086	1
RASGRP1	0.00437483	-0.333284	0.375	0.431	1
NSMCE3	0.00438601	0.225465	0.35	0.266	1
CRY1	0.0043903	0.417401	0.478	0.432	1
SEC61B	0.00439633	-0.223554	0.714	0.705	1
GSE1	0.00441486	-0.361966	0.412	0.455	1
PHF20	0.00444485	0.227128	0.67	0.596	1
NR1D2	0.00444956	0.283352	0.375	0.302	1
ATG14	0.00447101	0.428219	0.222	0.164	1
COX7C	0.00447301	0.144152	0.91	0.858	1
FCN1	0.00447822	-0.55292	0.17	0.228	1
ZMPSTE24	0.00447928	-0.612818	0.117	0.162	1
IDH3A	0.00449769	0.586296	0.13	0.085	1
CD47	0.00450659	0.17621	0.811	0.76	1
ADAMTSL4-AS1	0.00450961	0.379295	0.254	0.195	1
CD74	0.00453239	0.359854	0.695	0.654	1
IRF1	0.00459952	0.229141	0.755	0.664	1
ZNF248	0.00461737	0.916078	0.1	0.061	1
SNHG17	0.00464831	0.356646	0.164	0.111	1
PTGER4	0.00467415	0.382687	0.282	0.216	1
MYL6	0.00469748	-0.0920727	0.985	0.976	1
TRIM73	0.00470366	-0.541913	0.149	0.199	1
EIF2AK3	0.00472528	0.520901	0.29	0.23	1
RBM39	0.00475616	0.133105	0.929	0.91	1
ZNFX1	0.00477509	0.372399	0.241	0.181	1
ELK3	0.0048398	0.423657	0.215	0.156	1
PSME4	0.00484249	0.35865	0.506	0.45	1
TACC3	0.00485305	0.555632	0.102	0.062	1
CCNB1IP1	0.00485981	0.449302	0.16	0.11	1
IDI1	0.00492823	0.286354	0.561	0.498	1
SNHG22	0.00494498	-0.604117	0.081	0.121	1
SYTL2	0.0049593	-0.296281	0.384	0.439	1
ABRACL	0.00506145	-0.232151	0.444	0.505	1
TENT4B	0.00507978	0.416011	0.309	0.245	1
WDR45B	0.00518129	0.318892	0.259	0.195	1
NAB1	0.00519523	-0.893684	0.069	0.106	1
KCMF1	0.0052063	0.286528	0.431	0.352	1
AP002762.2	0.00523593	0.490599	0.129	0.084	1
ATP2B4	0.0052685	-0.259516	0.569	0.609	1
DOK6	0.00527275	0.348522	0.176	0.122	1
ELF1	0.00528475	0.209218	0.786	0.752	1
RPS11	0.00531638	0.110984	0.981	0.969	1
SERTAD1	0.00532068	0.246463	0.348	0.272	1
MALAT1	0.00535146	-0.0810278	1	1	1
TXNL4A	0.00535789	-0.207005	0.421	0.48	1
RPL31	0.00538747	0.125394	0.929	0.901	1
CCDC6	0.00539059	0.62698	0.22	0.169	1
UFSP2	0.00540403	0.588826	0.161	0.112	1
RPL35	0.00547415	0.0965927	0.995	0.986	1
G2E3	0.00548484	0.329131	0.279	0.212	1
ATP5MF	0.00550852	-0.165573	0.588	0.625	1
NISCH	0.00552926	0.392488	0.251	0.189	1
PIK3CD	0.00555704	-0.276284	0.431	0.479	1
SLC12A2	0.00557781	0.338646	0.246	0.188	1
SNIP1	0.00557937	0.334336	0.272	0.208	1
AL139246.5	0.00558694	-0.537206	0.191	0.24	1
MCCC1	0.0055986	0.306652	0.158	0.108	1
SMIM29	0.005632	0.310059	0.142	0.095	1
ARL4A	0.00565116	0.572682	0.151	0.104	1
ARF4	0.00565811	0.265367	0.535	0.46	1
RHOB	0.00567685	-0.408963	0.166	0.218	1
ATPAF2	0.00572818	0.605132	0.101	0.062	1
AHSA1	0.00575805	-0.395889	0.286	0.344	1
COPE	0.00586421	-0.149659	0.672	0.689	1
LAT	0.00587914	-0.425166	0.335	0.378	1
TBC1D31	0.00587966	-0.406768	0.308	0.36	1
UST	0.00597569	-0.551842	0.222	0.271	1
IFNAR2	0.00598254	-0.319763	0.499	0.525	1
TTC39C	0.00601364	-0.381132	0.402	0.445	1
GIPC1	0.00603215	0.513999	0.149	0.102	1
YWHAZ	0.00604542	0.180441	0.899	0.887	1
CCDC85B	0.00620589	-0.18226	0.654	0.666	1
GABPB1-IT1	0.0062452	0.290561	0.405	0.329	1
CFDP1	0.00625657	-0.291612	0.292	0.35	1
NFAT5	0.00626243	0.35856	0.632	0.598	1
PLEKHM2	0.00626844	0.345424	0.254	0.191	1
MCM3AP-AS1	0.00627476	-0.630184	0.069	0.106	1
MED21	0.0062929	0.428185	0.248	0.19	1
C3orf38	0.00630845	0.354541	0.252	0.19	1
HYOU1	0.00632622	-0.70097	0.091	0.132	1
SIRT3	0.00634054	0.521157	0.142	0.098	1
GNA12	0.0063437	-0.819811	0.066	0.104	1
CCDC84	0.00635195	0.349374	0.248	0.184	1
AC004687.1	0.00636827	-0.180298	0.647	0.677	1
RUNX1	0.00636955	-0.246191	0.666	0.679	1
BCL11B	0.00636964	-0.324024	0.571	0.601	1
RAB10	0.00639086	-0.226722	0.441	0.498	1
WASL	0.00642605	0.488951	0.211	0.159	1
ERBIN	0.00643809	-0.184425	0.695	0.719	1
EVL	0.0064723	-0.124799	0.866	0.846	1
BAG1	0.00650784	0.191003	0.364	0.286	1
MIF	0.00654888	-0.207735	0.805	0.8	1
GTF2F1	0.0065768	0.444927	0.236	0.18	1
JAK1	0.0065949	-0.174958	0.909	0.891	1
RMND5A	0.00659864	0.320979	0.298	0.231	1
EEF1B2	0.00661117	0.120198	0.961	0.93	1
AC091271.1	0.00661547	0.672037	0.109	0.07	1
LINC01934	0.00662322	-0.311319	0.319	0.382	1
GOPC	0.0066414	-0.39309	0.295	0.34	1
KLHL5	0.00665103	0.457154	0.152	0.106	1
GP6	0.00668873	0.470834	0.128	0.084	1
RPL23A	0.00669706	0.0761695	1	0.995	1
ATMIN	0.00670834	0.286921	0.16	0.109	1
ATP6V0A2	0.00671342	0.298393	0.201	0.148	1
DNMT3A	0.00674827	-0.507899	0.111	0.156	1
DRAM2	0.00676178	0.415231	0.241	0.184	1
COMMD3	0.00677557	0.259162	0.31	0.241	1
SLC4A4	0.00681592	-0.45633	0.188	0.238	1
CHCHD2	0.00682111	-0.139912	0.901	0.895	1
SH2D2A	0.00682498	0.26385	0.4	0.318	1
TOGARAM2	0.00684916	-0.551217	0.17	0.216	1
ATXN1	0.00686961	-0.297011	0.609	0.626	1
FOSL2	0.00687569	0.274657	0.349	0.274	1
YBX1	0.00696494	-0.140304	0.868	0.869	1
VPS33A	0.00697139	0.27565	0.22	0.162	1
ST8SIA4	0.00700151	-0.331688	0.426	0.475	1
GOLGA4	0.00701118	-0.192259	0.575	0.614	1
NFATC2	0.00702293	-0.242898	0.661	0.666	1
VDAC2	0.00704196	0.202434	0.498	0.409	1
SNHG8	0.00707655	0.242374	0.411	0.33	1
MICOS10	0.00709521	-0.20704	0.566	0.595	1
TTI1	0.00715123	0.196919	0.168	0.115	1
TPT1-AS1	0.00717641	0.206544	0.29	0.224	1
RPRD1A	0.00717993	-0.590173	0.181	0.23	1
CRIM1	0.0071961	-0.665869	0.124	0.168	1
FARP2	0.00732324	0.478246	0.158	0.111	1
GNG2	0.00732339	0.227362	0.831	0.811	1
CZIB	0.00739051	-0.271762	0.194	0.249	1
NDE1	0.00744426	0.261638	0.316	0.245	1
SFMBT2	0.00749155	-0.368393	0.474	0.512	1
AC073167.1	0.00751712	0.43206	0.204	0.15	1
ASCC3	0.00751747	-0.395701	0.435	0.475	1
RPL30	0.00751964	0.0720564	0.999	0.996	1
ZNF410	0.00753624	0.309089	0.328	0.261	1
BEX2	0.0075363	0.325668	0.142	0.096	1
ABHD5	0.00754008	0.452061	0.161	0.114	1
PIM2	0.00755325	0.390656	0.174	0.122	1
PIGK	0.00762141	-0.44336	0.215	0.266	1
CD300A	0.00765584	-0.180922	0.569	0.595	1
CRYBG1	0.00770953	0.395357	0.315	0.25	1
NORAD	0.00774463	-0.375747	0.279	0.33	1
AP3S1	0.00776152	0.24263	0.31	0.242	1
LINC01578	0.00776889	0.209064	0.728	0.685	1
MLF2	0.0078373	0.352308	0.291	0.23	1
IL6ST	0.00784659	0.404303	0.239	0.182	1
RO60	0.00792729	0.221705	0.436	0.352	1
SF1	0.00793383	-0.173756	0.656	0.696	1
AMD1	0.00794508	0.21971	0.48	0.404	1
C17orf67	0.00800065	-0.51977	0.071	0.11	1
PRRC2B	0.0080025	0.193244	0.524	0.449	1
RBM15B	0.00801638	0.614556	0.104	0.066	1
RNF11	0.00802847	0.414047	0.208	0.154	1
CAND1	0.00803149	-0.391735	0.302	0.354	1
VPS11	0.00808498	0.459579	0.13	0.088	1
SPAG9	0.00816304	0.21666	0.455	0.38	1
RIOK3	0.0081733	0.25411	0.506	0.441	1
ABCA2	0.00834355	-0.47751	0.165	0.211	1
CPD	0.00835633	0.413199	0.351	0.29	1
TMEM230	0.00836445	-0.266797	0.418	0.471	1
EVI2B	0.00836818	-0.313614	0.462	0.499	1
CRIPT	0.00842145	0.274537	0.319	0.246	1
RASA2	0.00844839	0.308797	0.764	0.752	1
HNRNPUL1	0.00855445	0.218157	0.506	0.422	1
ABHD17B	0.00858593	0.236229	0.311	0.244	1
MRPL22	0.0086172	0.346251	0.279	0.22	1
YWHAQ	0.00865915	0.154419	0.748	0.676	1
RPS18	0.00871401	0.103816	1	0.998	1
AKAP13	0.00871905	0.182755	0.882	0.868	1
RGS1	0.008722	0.341317	0.131	0.089	1
TM2D3	0.00878817	0.282321	0.255	0.192	1
SUCO	0.00882569	0.215898	0.408	0.335	1
UBE2G1	0.00882875	0.216707	0.498	0.411	1
HAUS6	0.00889877	0.337486	0.181	0.131	1
CDC123	0.00891497	0.245145	0.392	0.318	1
LUC7L	0.00891872	0.317908	0.334	0.268	1
SIK2	0.00893831	0.375858	0.27	0.21	1
TERF1	0.00895306	0.254568	0.395	0.329	1
BEX4	0.00906387	0.331432	0.288	0.224	1
MRPL16	0.00912916	0.238664	0.306	0.241	1
SLA2	0.00915133	0.216086	0.334	0.264	1
SEC11A	0.00915151	-0.125483	0.682	0.71	1
SEPTIN9	0.00919075	-0.246311	0.542	0.569	1
RPS27L	0.00926504	-0.166229	0.556	0.594	1
OSER1	0.00929317	0.25387	0.268	0.204	1
DNAJC13	0.00929604	-0.61301	0.162	0.208	1
TSPAN3	0.00931959	0.218977	0.23	0.17	1
ATM	0.0093274	-0.196239	0.838	0.819	1
PIM3	0.0094523	0.365382	0.146	0.1	1
TENM1	0.00948924	0.278413	0.228	0.172	1
AC005920.2	0.00949088	0.527557	0.106	0.069	1
VIM	0.00949167	-0.209274	0.736	0.786	1
LINC02320	0.00954024	0.522831	0.11	0.071	1
DNAJB9	0.00955831	0.25756	0.249	0.19	1
UQCRQ	0.00969254	0.155532	0.527	0.439	1
RPL27	0.00972457	0.0868896	0.994	0.979	1
GDE1	0.00974773	0.316147	0.158	0.111	1
MAP4	0.00989089	-0.25853	0.384	0.428	1
PRCC	0.00995371	0.28233	0.179	0.128	1
GAPDH	0.00996242	-0.125041	0.931	0.91	1
ASCC1	0.0099628	0.243755	0.251	0.191	1
ZNF438	0.00997708	-0.352589	0.091	0.132	1
KLF6	0.00998999	0.173817	0.804	0.765	1
ARMCX6	0.00999102	0.480194	0.162	0.116	1
ILKAP	0.0100001	0.232762	0.466	0.401	1
ADRM1	0.0100481	0.270731	0.356	0.292	1
SLFN12L	0.0100869	-0.221082	0.674	0.693	1
GADD45A	0.0101986	0.44541	0.116	0.078	1
RASSF7	0.0101989	0.379714	0.152	0.108	1
CBR4	0.0101996	-0.453215	0.272	0.314	1
FBXL17	0.0103124	-0.176604	0.524	0.586	1
SCAF4	0.0103192	0.127344	0.339	0.268	1
MED7	0.010354	-0.479642	0.108	0.15	1
GRAP2	0.010356	-0.37327	0.392	0.431	1
GABPB1	0.0104274	0.502876	0.215	0.165	1
AC068888.1	0.0104361	0.469494	0.122	0.082	1
MYO1F	0.0104593	-0.16581	0.836	0.843	1
RAI1	0.0104871	-0.556806	0.11	0.152	1
CTCF	0.0105524	-0.360345	0.34	0.386	1
API5	0.0105735	0.207507	0.321	0.25	1
CFLAR	0.0105943	0.196757	0.819	0.814	1
NSMCE2	0.0106521	-0.193585	0.394	0.445	1
PAPSS1	0.0106593	-0.616751	0.075	0.111	1
GLMN	0.010665	0.32954	0.301	0.239	1
TENT5A	0.0106706	0.502469	0.239	0.19	1
AC243829.4	0.0106794	0.57572	0.122	0.082	1
IRF2BPL	0.0106927	0.383311	0.171	0.124	1
ZNF626	0.0107012	0.345976	0.238	0.182	1
TWISTNB	0.0107686	0.282975	0.191	0.14	1
RPL6	0.0108352	0.0785342	0.999	0.996	1
IMMP2L	0.0108457	-0.457537	0.231	0.284	1
STK17A	0.0109014	-0.172197	0.78	0.785	1
M6PR	0.0109045	0.176036	0.486	0.399	1
MRGBP	0.010929	0.495339	0.13	0.09	1
PITPNM2	0.0109395	-0.609938	0.15	0.191	1
RALY	0.0109478	0.237892	0.637	0.603	1
TLE1	0.0109539	0.398801	0.346	0.282	1
ESS2	0.0110343	0.55352	0.1	0.065	1
SRSF2	0.0110677	0.195171	0.568	0.501	1
CD2BP2	0.0111284	0.296395	0.349	0.284	1
DR1	0.0111354	0.339275	0.324	0.264	1
TSTD1	0.0111675	-0.25651	0.506	0.537	1
MAP3K12	0.0111868	0.37563	0.142	0.099	1
ZNF512	0.0111941	-0.546861	0.17	0.212	1
TRIM22	0.0112029	-0.226687	0.44	0.48	1
SRRM2	0.0112668	-0.180823	0.725	0.749	1
SYNE1	0.0112778	-0.13607	0.865	0.869	1
THOC1	0.0113024	0.231495	0.322	0.258	1
SLC4A7	0.0113172	0.195884	0.451	0.382	1
PMPCA	0.011329	0.499607	0.154	0.11	1
DYNC1LI2	0.0113441	0.307758	0.255	0.198	1
RPL29	0.0114113	0.111627	0.999	0.995	1
POM121C	0.0114888	0.331787	0.254	0.195	1
CFAP20	0.0115422	0.348743	0.202	0.151	1
COIL	0.0116142	0.477074	0.149	0.106	1
CEACAM21	0.0116305	-0.277331	0.226	0.279	1
PRKCH	0.0118066	-0.0871673	0.899	0.909	1
SLC2A4RG	0.0118294	0.215877	0.306	0.236	1
HNRNPH1	0.0118515	0.223803	0.61	0.547	1
ABHD12	0.0118775	0.254737	0.234	0.175	1
MLLT3	0.0118815	-0.466644	0.29	0.334	1
RPS9	0.0118971	0.0879545	0.986	0.988	1
NDUFA2	0.0119162	0.156246	0.534	0.45	1
CDK10	0.0120121	-0.568348	0.091	0.129	1
DIPK1A	0.012045	0.444872	0.364	0.305	1
CNOT10	0.0120519	0.428631	0.232	0.179	1
SPCS2	0.0121117	-0.193721	0.681	0.701	1
PPP3R1	0.0121551	0.217553	0.49	0.431	1
GDI2	0.0122026	-0.247338	0.426	0.472	1
DHX8	0.0124305	0.29617	0.244	0.188	1
AREL1	0.0124495	0.322629	0.224	0.171	1
AC093019.2	0.0124515	0.312916	0.114	0.075	1
TMEM184B	0.012464	0.462028	0.159	0.116	1
CTNND1	0.0125725	0.446869	0.102	0.066	1
SEPTIN6	0.012582	-0.255209	0.606	0.624	1
BTN3A2	0.0125855	-0.175047	0.674	0.688	1
ENTPD4	0.0125871	0.246053	0.245	0.186	1
RPL39L	0.0126158	0.520926	0.1	0.065	1
ZC3H12A	0.0127234	0.59779	0.101	0.066	1
EPN1	0.0127333	0.384265	0.151	0.108	1
BRI3	0.0127484	-0.339666	0.34	0.382	1
VASP	0.0127841	-0.264813	0.502	0.53	1
D2HGDH	0.0128404	-0.597053	0.099	0.138	1
SIAH2	0.012847	0.32863	0.269	0.211	1
RPL22	0.0128511	0.0805289	0.99	0.966	1
TAOK3	0.0129696	-0.182066	0.766	0.775	1
PVT1	0.0129816	-0.482641	0.082	0.12	1
PDS5B	0.0129866	-0.216738	0.395	0.449	1
CCDC134	0.0130304	0.302379	0.144	0.1	1
PAGR1	0.0130703	-0.34787	0.179	0.225	1
GINM1	0.0130952	0.211895	0.26	0.2	1
USF3	0.0131439	0.297534	0.264	0.209	1
MTSS1	0.0131456	0.266033	0.511	0.462	1
CASTOR3	0.0131842	0.176743	0.28	0.221	1
COQ4	0.0131864	0.315351	0.149	0.105	1
RAB18	0.0133283	0.297865	0.415	0.355	1
MYBL1	0.0133426	-0.291335	0.608	0.627	1
LIN37	0.0134116	0.691336	0.104	0.069	1
AC005562.1	0.0134678	0.329207	0.146	0.102	1
C5orf56	0.0134795	0.158766	0.728	0.641	1
EPRS	0.0134807	-0.395041	0.268	0.31	1
COQ7	0.0136348	0.210949	0.241	0.182	1
CCL4	0.0136373	0.308107	0.838	0.82	1
PSMB8	0.0136495	-0.0965548	0.72	0.729	1
CTBP1-DT	0.013665	0.484507	0.14	0.099	1
WDR59	0.013697	-0.441204	0.121	0.164	1
CD7	0.0137255	0.084931	0.935	0.884	1
AL035071.2	0.013756	0.299995	0.101	0.065	1
CDKN2D	0.0137561	-0.159989	0.501	0.542	1
KDM5A	0.0137625	-0.190802	0.544	0.593	1
OAS2	0.0138177	-0.380397	0.112	0.156	1
ZNF506	0.0138359	0.277279	0.366	0.301	1
RAB4A	0.0138625	0.296862	0.291	0.232	1
AC245297.3	0.0139123	0.144392	0.588	0.5	1
RHEB	0.0139246	0.187063	0.416	0.341	1
MRPL30	0.0139336	0.446177	0.108	0.071	1
MT-CO2	0.0139634	0.102042	1	1	1
CCL4L2	0.0139775	-0.116712	0.165	0.214	1
PARL	0.014006	0.291069	0.289	0.232	1
DENND6A	0.0140235	0.168405	0.484	0.41	1
MVD	0.0141301	0.224887	0.371	0.3	1
PTPN6	0.0141561	-0.142007	0.458	0.514	1
STX6	0.0142269	-0.475666	0.12	0.16	1
CEP78	0.0143815	0.144717	0.624	0.552	1
TMBIM6	0.0143841	-0.131202	0.802	0.784	1
NFU1	0.0144002	0.35163	0.209	0.159	1
CKMT2-AS1	0.0144793	-0.572516	0.07	0.104	1
KLHL2	0.014482	0.460052	0.226	0.179	1
ZNF540	0.0144879	0.576669	0.129	0.09	1
EMC3	0.0145656	0.330164	0.384	0.318	1
CDC16	0.0145818	-0.406787	0.191	0.234	1
APBB1IP	0.014584	-0.128024	0.799	0.79	1
FDFT1	0.0145901	0.213363	0.305	0.242	1
DENND4A	0.0147754	0.26233	0.611	0.551	1
RP9	0.0147789	0.452523	0.135	0.095	1
TRGV9	0.0148205	-0.601898	0.09	0.128	1
GNAS	0.0150221	-0.120828	0.85	0.85	1
LINC01278	0.0150315	0.330379	0.478	0.415	1
RPS5	0.0150441	0.0650755	0.99	0.975	1
BRD1	0.0152149	0.274473	0.369	0.305	1
DCUN1D4	0.0153245	0.43953	0.168	0.125	1
Z93241.1	0.0155643	-0.45355	0.114	0.155	1
EHBP1L1	0.0156721	-0.397666	0.166	0.209	1
PRDX5	0.0157059	-0.148445	0.605	0.644	1
HBP1	0.0157697	0.199196	0.431	0.359	1
CA5B	0.015825	0.169276	0.522	0.455	1
VAC14	0.0158532	0.488691	0.134	0.095	1
SP100	0.0158718	0.199779	0.797	0.777	1
ATG16L1	0.0158908	0.416211	0.256	0.202	1
PMF1	0.0159089	0.253673	0.311	0.252	1
SRGAP2C	0.0159758	0.436335	0.112	0.076	1
AC027018.1	0.0159829	0.268137	0.148	0.104	1
SDF2L1	0.0159925	-0.38834	0.341	0.374	1
GLUL	0.0160591	0.319356	0.27	0.214	1
MRPS31	0.0160607	-0.33295	0.271	0.318	1
STAG1	0.0160661	-0.177615	0.698	0.726	1
MZT1	0.0160745	0.293627	0.2	0.15	1
UGP2	0.0161194	-0.385688	0.332	0.37	1
RPSA	0.016155	0.0852833	0.99	0.985	1
TXNDC16	0.0161708	0.356566	0.171	0.126	1
KIF27	0.016244	0.408115	0.101	0.068	1
GABARAP	0.0163202	-0.191526	0.614	0.632	1
OS9	0.0163219	0.154929	0.405	0.335	1
EXOG	0.0163652	0.245266	0.206	0.152	1
NCAPD2	0.0163767	-0.552821	0.11	0.148	1
LINC01504	0.0164121	-0.410137	0.161	0.205	1
SKAP2	0.0164713	-0.222181	0.431	0.474	1
FBXO34	0.0165049	0.176146	0.422	0.35	1
CCDC82	0.0165818	0.302678	0.34	0.286	1
CD38	0.0166232	-0.401257	0.331	0.37	1
PRKX	0.016711	0.418121	0.459	0.424	1
PHPT1	0.0167341	-0.253464	0.378	0.429	1
WSB2	0.0168596	0.456166	0.132	0.094	1
RPS24	0.0168696	0.0818638	1	0.998	1
PLIN3	0.0169257	-0.463963	0.101	0.139	1
TCP1	0.0169357	0.22433	0.354	0.289	1
RECQL	0.0169642	0.113149	0.4	0.324	1
AP5Z1	0.0169772	0.328626	0.199	0.151	1
SLTM	0.0169894	0.191707	0.62	0.562	1
CCDC167	0.017003	-0.533475	0.16	0.202	1
CLN8	0.0170136	0.492527	0.11	0.075	1
RLF	0.0170332	0.217982	0.419	0.351	1
RPL36	0.0170843	0.0876101	0.991	0.976	1
ITGB7	0.0171008	-0.288668	0.324	0.368	1
AC007038.1	0.0171143	0.44087	0.248	0.196	1
ULK4	0.0171545	0.37081	0.294	0.24	1
ARHGEF9	0.0171699	-0.369031	0.248	0.294	1
SYNE2	0.0172579	-0.194717	0.819	0.806	1
AIF1	0.0172662	-0.413451	0.126	0.169	1
ZCCHC10	0.0172804	0.261095	0.26	0.205	1
TMEM163	0.0173157	0.399358	0.122	0.085	1
MLF1	0.0173991	0.887479	0.106	0.072	1
ARHGDIB	0.0174234	-0.0767419	0.948	0.946	1
RBL2	0.0174821	-0.197596	0.559	0.591	1
CHMP1B	0.0175076	0.124816	0.299	0.232	1
SNX27	0.0175856	-0.325982	0.109	0.15	1
PIAS2	0.0176351	0.359077	0.221	0.174	1
EVA1C	0.0176506	0.28683	0.444	0.388	1
PTPN12	0.0177185	0.313673	0.706	0.694	1
JTB	0.0177262	0.211832	0.684	0.61	1
MAX	0.0177447	0.238528	0.521	0.461	1
PPP2R5A	0.0177663	-0.22855	0.495	0.536	1
JMJD6	0.0177881	0.276688	0.224	0.171	1
BHLHE40	0.0179229	0.276402	0.365	0.308	1
HMGCS1	0.0179774	0.252315	0.244	0.188	1
LGALS3	0.0180243	-0.405643	0.214	0.258	1
SRSF4	0.0180284	0.172345	0.604	0.541	1
GPR137B	0.0180603	0.524542	0.121	0.084	1
TFB2M	0.0181014	0.409756	0.129	0.09	1
RALGAPB	0.0181604	0.339453	0.312	0.262	1
LRRC37A2	0.0181762	0.365015	0.192	0.146	1
TRGC1	0.0182067	-0.162572	0.364	0.411	1
FAM210A	0.0182166	0.490342	0.131	0.094	1
DCPS	0.018243	0.282384	0.256	0.204	1
TXLNG	0.0182684	0.457616	0.215	0.168	1
NDUFB2	0.0183803	-0.0777523	0.78	0.784	1
MMP25-AS1	0.0183883	-0.435122	0.251	0.292	1
ATF6B	0.0184095	0.162448	0.296	0.23	1
ATP2B1	0.0184345	-0.254021	0.395	0.439	1
ARMC2	0.0185005	-0.557931	0.092	0.129	1
TSN	0.0185561	0.168549	0.258	0.198	1
C5orf24	0.0185622	0.177262	0.214	0.16	1
PACC1	0.0185668	0.306038	0.134	0.094	1
TASOR	0.0186266	-0.386257	0.278	0.32	1
SLC66A3	0.018645	0.311282	0.249	0.196	1
CD96	0.0186763	0.1982	0.746	0.718	1
AC068282.1	0.0186965	0.223617	0.265	0.209	1
PITPNC1	0.0187847	-0.0884136	0.833	0.833	1
TMED2	0.0188666	-0.279942	0.324	0.371	1
MSL2	0.0189149	0.270686	0.399	0.344	1
GPN1	0.0189496	0.295973	0.176	0.13	1
SNX2	0.0189661	0.314753	0.321	0.262	1
ERO1B	0.0189728	0.365913	0.311	0.259	1
S100A11	0.0192525	-0.0735983	0.711	0.734	1
ARPP19	0.0192758	0.229645	0.4	0.34	1
RNF213-AS1	0.0193734	0.302897	0.218	0.169	1
C11orf21	0.0193801	-0.431886	0.186	0.229	1
PRKAG1	0.0193946	0.23603	0.322	0.255	1
PRDM1	0.019417	0.342683	0.51	0.464	1
RORA	0.0194489	-0.230222	0.715	0.72	1
CHUK	0.0194532	0.317715	0.158	0.114	1
RNASET2	0.0194696	-0.359705	0.3	0.34	1
THAP9	0.0194994	0.515079	0.108	0.074	1
AP001011.1	0.0195387	0.230276	0.369	0.31	1
NUDT16L1	0.0195509	-0.343326	0.175	0.219	1
RNF135	0.0196175	0.323319	0.131	0.092	1
OSBPL8	0.0196663	-0.177465	0.716	0.719	1
SERF2	0.0196882	-0.0623405	0.991	0.988	1
NDEL1	0.0197109	0.243465	0.374	0.31	1
JKAMP	0.0197819	0.348886	0.169	0.126	1
RWDD1	0.0198125	0.117939	0.534	0.462	1
BCLAF1	0.0198224	0.194861	0.581	0.525	1
BCL6	0.0198347	-0.716896	0.089	0.122	1
FBXO3	0.0198479	0.224975	0.265	0.208	1
COTL1	0.0198972	-0.293813	0.204	0.256	1
NDUFB4	0.019909	0.142302	0.583	0.502	1
SLC25A51	0.0199212	0.551001	0.145	0.106	1
MAP2K3	0.0199487	0.291251	0.279	0.222	1
TRG-AS1	0.0199621	-0.259246	0.595	0.603	1
FOPNL	0.0200064	0.287813	0.164	0.12	1
ITPR3	0.0202091	-0.312294	0.134	0.175	1
RPS7	0.0202499	0.0618739	0.996	0.994	1
RNF149	0.0204614	-0.231031	0.484	0.517	1
TRAFD1	0.0206691	0.395256	0.142	0.102	1
MED26	0.0207054	0.328359	0.13	0.091	1
ARHGEF7	0.0207413	0.203065	0.368	0.306	1
SENP5	0.0207456	0.241448	0.405	0.349	1
PRPF40A	0.0208036	0.132905	0.532	0.446	1
ITGAV	0.0208088	0.353395	0.131	0.092	1
AC017104.1	0.0208661	0.384351	0.139	0.099	1
CTSS	0.020888	-0.288059	0.604	0.625	1
AC104695.2	0.020902	0.30735	0.228	0.176	1
RGPD8	0.0209281	0.31245	0.121	0.084	1
RPN2	0.0210452	-0.302848	0.448	0.484	1
EPC1	0.0210506	0.169007	0.71	0.671	1
CSNK2A2	0.0210877	0.2956	0.209	0.16	1
PPM1D	0.0212561	0.274511	0.259	0.205	1
ZMIZ1	0.0213025	-0.685619	0.096	0.13	1
NUMB	0.0213399	0.263959	0.366	0.306	1
ADNP	0.021345	0.22328	0.455	0.382	1
TIPARP	0.0213487	0.191128	0.37	0.306	1
SDHAF3	0.0214076	-0.598891	0.16	0.196	1
SEMA4D	0.0214539	-0.205321	0.574	0.594	1
BBIP1	0.0215209	0.238752	0.174	0.13	1
AL662844.4	0.021543	-0.547963	0.162	0.202	1
TECPR1	0.0216609	0.311021	0.164	0.12	1
FNIP1	0.0216639	0.191817	0.458	0.392	1
TCF25	0.0217375	0.11689	0.726	0.67	1
CCL5	0.0217679	-0.130915	0.856	0.871	1
GTF2IRD2B	0.0217988	0.316444	0.165	0.122	1
HCG17	0.0218015	-0.455644	0.134	0.174	1
RNF166	0.0218908	0.179952	0.466	0.402	1
RPS15	0.0219194	0.067455	0.999	0.998	1
PELI1	0.022012	0.392257	0.278	0.229	1
RUFY2	0.0220678	0.317772	0.204	0.156	1
PLEK	0.0221058	-0.0431163	0.79	0.791	1
TRBC1	0.0221219	-0.126144	0.615	0.654	1
SMG7	0.0221638	-0.371342	0.265	0.306	1
C1RL	0.0221785	-0.383575	0.172	0.214	1
ETS1	0.0222011	0.173535	0.821	0.824	1
TMED9	0.0222714	-0.272527	0.461	0.491	1
KAT2B	0.0223778	-0.235387	0.42	0.451	1
IFI6	0.0224446	0.226356	0.24	0.185	1
RNF10	0.0224659	0.212577	0.394	0.324	1
INTS3	0.0225259	-0.712044	0.084	0.115	1
PABPC4	0.0225534	0.338503	0.174	0.131	1
GAS7	0.0225708	-0.291763	0.521	0.545	1
TSC22D2	0.0225929	0.217562	0.259	0.204	1
RBBP5	0.0225956	0.378096	0.171	0.13	1
CCL3	0.0227003	0.295714	0.406	0.346	1
EMP3	0.0227093	-0.00639066	0.871	0.909	1
FCER1G	0.0227112	-0.0695757	0.7	0.729	1
LTBP3	0.0228728	-0.516184	0.094	0.128	1
STK32C	0.0229455	-0.648732	0.122	0.158	1
HSP90B1	0.0230063	-0.164453	0.637	0.645	1
RPL24	0.0230335	0.0708554	0.995	0.984	1
OSBP	0.0232245	-0.497636	0.178	0.214	1
PPP3CB	0.0232478	-0.388856	0.444	0.468	1
UPRT	0.023259	0.41712	0.117	0.082	1
TRIM25	0.0232782	0.288831	0.145	0.105	1
CPT1A	0.0232814	-0.268968	0.392	0.436	1
EIF2AK4	0.0233345	0.413647	0.126	0.09	1
SZRD1	0.023562	-0.311706	0.332	0.364	1
ARMC6	0.0236643	0.17404	0.13	0.091	1
SLC50A1	0.0236809	0.488542	0.136	0.1	1
ATXN10	0.02378	-0.325549	0.409	0.436	1
ARHGDIA	0.0238239	-0.288462	0.494	0.51	1
SREK1	0.0238758	0.28086	0.371	0.318	1
ETV3	0.0238955	0.148978	0.179	0.131	1
ATAD2	0.0239068	0.408119	0.194	0.149	1
NRDE2	0.0239345	0.295689	0.178	0.134	1
ZNF286A	0.023948	0.239621	0.112	0.078	1
GLE1	0.0239628	-0.393625	0.141	0.181	1
SLC17A5	0.0241671	0.28431	0.204	0.156	1
CAPRIN1	0.0242539	0.156342	0.388	0.32	1
SCP2	0.0243511	-0.193016	0.604	0.626	1
NCBP1	0.0243907	0.301595	0.208	0.16	1
RNF138	0.0244602	0.288636	0.32	0.265	1
ARAP2	0.0245138	-0.239201	0.672	0.669	1
RELL1	0.0245327	0.225964	0.202	0.155	1
SHKBP1	0.0246761	-0.253559	0.245	0.288	1
PGD	0.0246849	0.369833	0.141	0.102	1
MBIP	0.0247003	0.374165	0.12	0.085	1
HIPK2	0.0247019	0.264485	0.646	0.634	1
GPN2	0.0247389	0.300979	0.152	0.111	1
SLC35D1	0.0247496	0.278397	0.214	0.166	1
PSMA7	0.0248321	-0.0915525	0.786	0.782	1
AMMECR1	0.0248906	-0.352542	0.201	0.242	1
RPS19BP1	0.024893	0.169514	0.526	0.45	1
NIFK	0.0248951	0.291095	0.301	0.248	1
ATP6V1E1	0.024928	0.26044	0.346	0.288	1
CEBPB	0.024995	0.149958	0.459	0.392	1
EIF3L	0.0249999	0.170145	0.455	0.382	1
PITPNA	0.0250232	0.249266	0.278	0.222	1
ETFRF1	0.0250273	0.365758	0.189	0.144	1
RAP1B	0.0250306	0.123438	0.973	0.966	1
GABPA	0.0250628	0.435418	0.156	0.117	1
MON1B	0.0251378	0.289824	0.192	0.146	1
CRTC1	0.025206	-0.375177	0.134	0.172	1
ISCA1	0.0252221	0.111329	0.375	0.308	1
SNHG1	0.0253047	0.252964	0.191	0.145	1
POP7	0.0253943	-0.288377	0.135	0.175	1
RPLP1	0.0255098	0.0889309	1	0.998	1
AC104316.1	0.0255278	0.149064	0.269	0.209	1
RRAGB	0.0256126	0.415603	0.125	0.089	1
GPATCH8	0.0256944	0.264288	0.714	0.714	1
NDUFB6	0.0257248	0.1596	0.344	0.281	1
LLGL2	0.025748	-0.269646	0.434	0.468	1
ARHGAP21	0.0257567	-0.534115	0.089	0.121	1
PTGDS	0.0258007	0.916094	0.239	0.196	1
PEX1	0.0258067	0.125148	0.156	0.112	1
LRMP	0.0258742	0.216594	0.348	0.294	1
PDE6D	0.0259307	-0.414227	0.158	0.196	1
UBXN6	0.025981	0.3908	0.102	0.07	1
GTF3A	0.0259941	-0.224403	0.694	0.694	1
LAMTOR3	0.0259981	0.340661	0.182	0.139	1
DISP1	0.0260124	-0.42566	0.085	0.119	1
FLI1	0.0260255	-0.209859	0.569	0.604	1
ING4	0.0260803	-0.386625	0.202	0.244	1
DDX5	0.0262755	0.0777376	0.964	0.966	1
SNHG12	0.0263291	0.174292	0.179	0.135	1
RAPGEF2	0.0265182	0.386585	0.261	0.214	1
TTC31	0.0265255	0.383756	0.117	0.082	1
SLC35E1	0.0265652	0.308159	0.14	0.102	1
MSI2	0.0265808	-0.405606	0.328	0.361	1
ZNF518A	0.0266111	-0.368278	0.276	0.315	1
DGAT1	0.02673	-0.689189	0.075	0.105	1
DDHD2	0.0267622	0.346622	0.182	0.136	1
ANKRD44	0.0267706	-0.143177	0.844	0.85	1
SLC25A32	0.0268249	0.174949	0.242	0.189	1
LMF2	0.026918	-0.387824	0.152	0.192	1
UQCRC1	0.0269317	0.26775	0.229	0.179	1
TRIM27	0.0270088	-0.426979	0.119	0.156	1
APMAP	0.0270303	-0.162996	0.672	0.674	1
WAC	0.0270579	0.129457	0.64	0.574	1
COG1	0.0270689	0.585789	0.111	0.079	1
PYCARD	0.0271142	-0.162289	0.475	0.51	1
SUB1	0.0271592	0.131144	0.922	0.874	1
MCM3	0.0271976	0.3998	0.175	0.134	1
AP1M1	0.0272504	-0.407992	0.174	0.211	1
SRFBP1	0.027275	-0.450051	0.162	0.204	1
BTN3A1	0.027315	-0.198884	0.52	0.539	1
AC015849.1	0.0273334	0.225335	0.366	0.31	1
CCDC144A	0.0274534	-0.848552	0.071	0.1	1
ARL14EP	0.0275085	0.225467	0.261	0.209	1
CTDSPL2	0.0275179	0.224448	0.385	0.324	1
NBEAL1	0.0276521	-0.61589	0.158	0.194	1
BRAF	0.0276709	0.204898	0.547	0.5	1
ELP1	0.0277994	0.303	0.161	0.12	1
LIPA	0.0279022	0.372593	0.2	0.156	1
CCDC18	0.0279348	-0.455024	0.201	0.236	1
ERCC6	0.0279567	-0.444694	0.126	0.161	1
PTPN22	0.0280184	-0.173139	0.589	0.614	1
RHOBTB3	0.028126	0.338979	0.261	0.212	1
CSAD	0.0281803	-0.451305	0.131	0.168	1
RGS3	0.0282297	-0.288121	0.376	0.41	1
GNL1	0.0282926	0.208501	0.229	0.179	1
CAPN15	0.0283033	0.342823	0.199	0.154	1
NFE2L2	0.0284023	0.14191	0.495	0.418	1
UBA6-AS1	0.0284546	-0.354858	0.117	0.152	1
DNAJB1	0.028485	0.185164	0.311	0.252	1
EEF1G	0.028492	0.0992012	0.941	0.921	1
DRG2	0.0285758	0.161488	0.206	0.158	1
RPE	0.0285782	0.28026	0.291	0.238	1
AL592295.3	0.0286076	0.536978	0.104	0.072	1
GMCL1	0.0288807	0.204917	0.334	0.28	1
AC244502.1	0.0289081	-0.449303	0.121	0.159	1
CD79B	0.0289269	0.310813	0.149	0.11	1
SCFD2	0.0290241	-0.420069	0.302	0.34	1
IFRD1	0.0290525	0.210965	0.396	0.34	1
SLC35F5	0.0291252	0.242059	0.23	0.182	1
ISG20	0.0292123	0.133224	0.731	0.706	1
PARP11	0.0294585	0.175505	0.24	0.19	1
NFKBIB	0.0295341	0.230628	0.384	0.326	1
SMCHD1	0.0295953	0.215148	0.75	0.74	1
CALM1	0.0296631	-0.0561857	0.99	0.993	1
USP25	0.0296947	-0.189775	0.489	0.539	1
RSRP1	0.0297792	-0.144691	0.816	0.829	1
C16orf54	0.0298396	0.164712	0.294	0.238	1
GLIPR1	0.0298811	-0.228301	0.402	0.44	1
ZFYVE26	0.0299838	0.397788	0.126	0.091	1
AC092821.3	0.0299844	-0.14482	0.645	0.659	1
TIGIT	0.0300122	-0.19663	0.32	0.368	1
LMAN2	0.030103	-0.195689	0.573	0.588	1
XPO1	0.030346	-0.278226	0.394	0.425	1
IGHMBP2	0.0303738	0.23599	0.101	0.069	1
ZNF564	0.0304195	0.281959	0.144	0.105	1
LINC00910	0.0304391	-0.367231	0.394	0.425	1
PAF1	0.0305002	0.426805	0.11	0.078	1
ZNF160	0.0305762	-0.405097	0.242	0.279	1
FUNDC1	0.0306289	0.508443	0.101	0.07	1
COMMD7	0.0307588	-0.303255	0.362	0.39	1
CFAP298	0.0310504	-0.393458	0.19	0.225	1
ADNP2	0.0310605	0.486331	0.158	0.12	1
LAT2	0.0311685	-0.323872	0.4	0.426	1
ATG12	0.0312281	0.163022	0.378	0.308	1
CCDC88B	0.0312557	-0.382047	0.178	0.216	1
PHF10	0.0313229	0.368228	0.188	0.146	1
NIT1	0.0313584	0.348918	0.101	0.07	1
RBM8A	0.0315202	0.178779	0.642	0.562	1
TSPYL1	0.0315843	0.317446	0.252	0.205	1
CTBP2	0.031668	-0.288748	0.699	0.667	1
BET1	0.0318551	-0.359857	0.116	0.152	1
METTL15	0.0318792	-0.364762	0.239	0.278	1
NENF	0.0319609	0.215685	0.176	0.132	1
HK1	0.0321193	0.304769	0.274	0.229	1
PEX16	0.0321314	0.232986	0.268	0.214	1
ZNF600	0.0321687	-0.238017	0.395	0.438	1
RPS13	0.0322556	0.0776221	0.999	0.99	1
SDCBP	0.0323022	0.163868	0.49	0.42	1
NR3C1	0.0323759	-0.26806	0.601	0.616	1
PLGRKT	0.0325513	-0.317625	0.208	0.248	1
MYOM2	0.032618	0.0855723	0.465	0.396	1
CLPP	0.0326238	0.214297	0.245	0.196	1
ATP5MC1	0.0326794	-0.315035	0.335	0.371	1
RABGEF1	0.0326828	0.165553	0.53	0.471	1
KIR2DL1	0.0327076	0.529949	0.115	0.082	1
MFAP1	0.0328105	0.331151	0.219	0.175	1
PCNX4	0.0328359	0.239994	0.361	0.316	1
MYL12A	0.0328978	-0.0658019	0.993	0.991	1
NFYC	0.0329136	0.181101	0.258	0.204	1
GTF2IRD2	0.0330227	0.407249	0.12	0.086	1
SUGP2	0.0331904	0.23521	0.369	0.314	1
CCNC	0.0332212	0.283089	0.292	0.244	1
PACS1	0.0332435	-0.135872	0.66	0.713	1
DNAH1	0.0333205	0.266422	0.114	0.08	1
ANKIB1	0.0334283	-0.201286	0.371	0.415	1
OTULIN	0.0336326	0.319537	0.246	0.199	1
PRXL2C	0.0336813	0.333005	0.161	0.122	1
NBPF19	0.0337371	-0.594905	0.089	0.119	1
SEPTIN1	0.0337906	-0.242524	0.358	0.395	1
AL137779.2	0.0338109	0.304054	0.164	0.125	1
CCL28	0.033811	0.388352	0.166	0.128	1
NMUR1	0.0338133	-0.360915	0.254	0.295	1
SSBP4	0.0339148	-0.156795	0.539	0.561	1
CAPNS1	0.0339499	-0.238264	0.424	0.442	1
BNIP3L	0.0340282	0.2136	0.299	0.245	1
HARS2	0.0341008	0.463868	0.117	0.085	1
NUP188	0.034117	0.325829	0.14	0.102	1
TYW5	0.0341622	0.413276	0.128	0.094	1
BTG3	0.0342476	0.210004	0.219	0.171	1
TTC3	0.0345116	-0.265487	0.429	0.462	1
FGL2	0.0345238	0.278402	0.224	0.176	1
GPD2	0.0345478	-0.44226	0.134	0.171	1
TOP1	0.0346857	0.172359	0.594	0.531	1
LINC02256	0.0349452	0.116626	0.3	0.239	1
GPX4	0.0350337	-0.197667	0.481	0.52	1
SIAH1	0.0350458	0.365136	0.202	0.16	1
MRPL10	0.0350971	0.23334	0.315	0.258	1
ZNF675	0.0351004	0.281915	0.205	0.161	1
PEX26	0.03516	-0.511926	0.119	0.151	1
DPYD-AS1	0.0351867	0.190366	0.189	0.145	1
ELOVL6	0.0353526	-0.401675	0.236	0.274	1
NOL10	0.0354571	0.123516	0.289	0.232	1
OMA1	0.0354607	-0.627048	0.089	0.119	1
MED15	0.0354921	0.167146	0.445	0.385	1
ANKZF1	0.0355123	0.265788	0.171	0.13	1
TSPAN5	0.0356709	0.246135	0.396	0.344	1
TSNARE1	0.0356719	-0.572463	0.071	0.1	1
IGBP1	0.0357078	0.118625	0.432	0.366	1
QSOX1	0.0357622	-0.552089	0.081	0.111	1
CIAO1	0.0358227	0.239413	0.381	0.325	1
RAB37	0.0358997	-0.207039	0.27	0.315	1
SYNRG	0.036204	-0.203215	0.506	0.542	1
EPSTI1	0.0363713	0.31252	0.264	0.215	1
HSD17B10	0.0365915	-0.280465	0.319	0.356	1
PRR14L	0.0366519	-0.304959	0.226	0.265	1
UQCRC2	0.0367242	-0.232814	0.439	0.464	1
ARHGEF12	0.036804	0.286375	0.251	0.202	1
PSMD11	0.036813	0.093142	0.298	0.239	1
FRG1	0.036947	0.188176	0.439	0.381	1
GNA13	0.0369763	0.195887	0.412	0.352	1
RNASEH2C	0.0370011	-0.179361	0.354	0.399	1
DPM1	0.0370363	0.215704	0.27	0.219	1
WDR81	0.0370501	-0.639484	0.085	0.114	1
SC5D	0.0370541	0.382594	0.106	0.075	1
RTP4	0.037056	0.504937	0.114	0.082	1
CNOT8	0.0370713	0.178012	0.291	0.239	1
ZMAT2	0.0371214	-0.310079	0.335	0.365	1
CSF3R	0.0371524	-0.422798	0.086	0.117	1
PARP4	0.0371912	0.186663	0.526	0.474	1
VAMP4	0.0372194	0.241303	0.209	0.164	1
PPP1CA	0.0373792	-0.14147	0.684	0.686	1
AC092120.3	0.0374476	0.43422	0.144	0.106	1
HEBP2	0.0374667	0.164274	0.228	0.178	1
PRR5L	0.0374838	-0.253523	0.404	0.44	1
POLR2M	0.0376559	0.423998	0.115	0.082	1
THUMPD1	0.0376994	0.225313	0.374	0.315	1
UVSSA	0.0379331	-0.566272	0.111	0.142	1
COLGALT1	0.0380412	-0.583143	0.076	0.105	1
CNTRL	0.0380623	-0.245946	0.364	0.406	1
SRPRB	0.0381133	0.349882	0.164	0.126	1
FBXO31	0.0381515	0.365487	0.116	0.084	1
TRDC	0.0381734	-0.0293275	0.789	0.816	1
MXD4	0.0383573	0.198273	0.432	0.366	1
HCFC2	0.0383635	-0.487171	0.095	0.128	1
CDK11B	0.0383665	0.239145	0.316	0.264	1
NAA16	0.038433	0.141851	0.291	0.236	1
MICOS13	0.0384432	-0.411193	0.359	0.385	1
WARS	0.0385039	-0.461185	0.074	0.102	1
TSPOAP1	0.0385482	-0.53208	0.169	0.199	1
EHD4	0.0385593	0.320846	0.224	0.179	1
GSK3A	0.0388131	-0.353173	0.189	0.225	1
MATR3.1	0.0388353	0.272695	0.104	0.072	1
ADAT2	0.0389162	-0.486723	0.082	0.112	1
RPL19	0.0390369	0.0851417	1	0.998	1
PAPOLG	0.0390847	-0.411516	0.18	0.216	1
ARIH1	0.0391449	0.180577	0.693	0.672	1
TOMM7	0.039356	0.088774	0.907	0.882	1
HSD17B4	0.0393928	-0.332413	0.148	0.185	1
DNAJC15	0.0394086	0.266597	0.366	0.311	1
CAPZA2	0.0394294	0.179429	0.466	0.399	1
IRAK3	0.0394495	-0.68645	0.072	0.1	1
STRAP	0.0394602	0.169529	0.5	0.431	1
NUP210	0.0395335	-0.246218	0.389	0.416	1
ARPC1B	0.0396001	-0.0918928	0.881	0.889	1
ALG3	0.0396596	-0.470742	0.079	0.109	1
RACK1	0.039662	0.0722509	0.995	0.98	1
RPS20	0.0396892	0.0658824	0.968	0.941	1
KIAA2026	0.0397678	-0.294241	0.464	0.486	1
BIN3	0.0399625	0.300288	0.228	0.185	1
ST3GAL4	0.0399628	0.352231	0.195	0.155	1
REL	0.0400072	0.178778	0.646	0.59	1
OPRM1	0.0400322	0.444516	0.102	0.072	1
CDKL3	0.0402186	0.362326	0.114	0.082	1
PIGU	0.0403591	-0.58406	0.094	0.124	1
CAPZB	0.0404034	-0.12642	0.764	0.759	1
TBC1D23	0.0404146	0.234533	0.295	0.24	1
STAMBPL1	0.0404599	-0.478384	0.13	0.164	1
HLA-F	0.0405072	0.0844577	0.866	0.845	1
DYM	0.0405248	-0.193993	0.494	0.524	1
FARSB	0.0405536	-0.581799	0.111	0.142	1
CHD1	0.0405542	0.241915	0.59	0.561	1
PPP6R3	0.0405613	-0.125429	0.609	0.632	1
ZNF84	0.0405705	-0.459495	0.122	0.155	1
KLHL36	0.0407422	0.341001	0.138	0.102	1
PIEZO1	0.0408611	-0.63044	0.116	0.148	1
TRAPPC11	0.0408879	-0.474295	0.174	0.205	1
LITAF	0.0409217	0.139737	0.849	0.825	1
PSMD5	0.0409787	0.222207	0.219	0.174	1
C11orf49	0.0409856	0.330511	0.256	0.212	1
SYNJ2BP	0.0411445	0.402303	0.106	0.076	1
P4HTM	0.0411624	0.510999	0.114	0.084	1
IKZF5	0.0411843	0.211738	0.185	0.142	1
TOMM70	0.0412251	-0.56806	0.132	0.164	1
DCAF11	0.0412867	0.124902	0.252	0.201	1
ARHGAP4	0.0414648	-0.222514	0.34	0.39	1
TXNDC17	0.0415163	0.314241	0.282	0.236	1
ACBD6	0.0415416	-0.34778	0.37	0.398	1
TET2	0.0416833	0.128031	0.451	0.391	1
RPL9	0.041703	0.0561727	1	0.991	1
TMEM175	0.0418977	-0.543756	0.094	0.124	1
CMC1	0.0420392	-0.191612	0.734	0.748	1
ST3GAL5	0.0420412	-0.528955	0.164	0.196	1
TPT1	0.0422104	0.0829315	0.998	0.998	1
RAB28	0.0422231	0.275183	0.281	0.238	1
DNM1L	0.042237	0.213844	0.325	0.276	1
FAM199X	0.0422872	-0.290764	0.198	0.239	1
IVNS1ABP	0.0423177	-0.196958	0.527	0.547	1
TBL1XR1	0.0424506	-0.214522	0.448	0.479	1
RSF1	0.0424732	-0.187808	0.55	0.594	1
B4GALT4-AS1	0.0425241	-0.0377348	0.16	0.117	1
ZBP1	0.0426795	0.137052	0.369	0.305	1
NAGPA	0.0427183	0.548206	0.101	0.072	1
RAB43	0.0427675	0.421455	0.146	0.111	1
DPY30	0.042951	-0.27041	0.271	0.31	1
METTL2B	0.043133	0.415601	0.152	0.119	1
GNAQ	0.043232	-0.533075	0.194	0.229	1
C12orf29	0.0432479	-0.615228	0.076	0.104	1
CXCR4	0.0433339	0.156153	0.566	0.527	1
EMC6	0.0434038	0.21244	0.354	0.296	1
LY75	0.0434837	-0.38308	0.249	0.282	1
HECA	0.0436381	0.158269	0.505	0.448	1
GTF2E2	0.0439555	0.238681	0.272	0.222	1
KDM3A	0.0439861	0.233718	0.262	0.215	1
SOS1	0.0440566	-0.186303	0.53	0.55	1
TGDS	0.0441075	-0.407321	0.104	0.136	1
RBM18	0.0442253	0.411857	0.169	0.132	1
TMEM120B	0.0442548	0.161512	0.282	0.228	1
LEMD2	0.0442855	0.256863	0.165	0.126	1
PSMB9	0.0443584	0.0207285	0.823	0.833	1
COG3	0.0444443	-0.504361	0.216	0.244	1
STAM2	0.0445046	-0.310834	0.2	0.238	1
SLFN13	0.0445322	0.287453	0.286	0.239	1
KBTBD2	0.0445968	0.195422	0.351	0.296	1
AC090152.1	0.0446565	-0.458414	0.142	0.174	1
ABL1	0.0447656	0.307535	0.285	0.236	1
DHX57	0.0447709	0.382677	0.125	0.092	1
KIR2DL3	0.0447966	0.249253	0.236	0.19	1
GIMAP8	0.0449309	-0.444163	0.121	0.155	1
HSPA13	0.0449603	0.380524	0.106	0.076	1
UBE2K	0.0450813	0.218942	0.506	0.461	1
KATNA1	0.0450957	0.20631	0.226	0.18	1
GMEB1	0.0451275	0.239128	0.201	0.159	1
MTMR14	0.0452912	0.242889	0.289	0.239	1
POLR2E	0.0453124	0.304498	0.318	0.271	1
YTHDF3	0.0454147	0.247807	0.334	0.28	1
UBA7	0.0454278	-0.644952	0.08	0.108	1
GTF3C1	0.0455554	0.207821	0.372	0.322	1
NDUFA3	0.0455655	0.245416	0.55	0.494	1
USP12	0.0456298	0.18994	0.284	0.235	1
EIF3K	0.0456477	-0.103814	0.845	0.851	1
RNF139	0.0461047	0.172213	0.176	0.135	1
RPLP2	0.0462946	0.066	0.999	0.993	1
TUBA1B	0.0462986	0.170147	0.672	0.591	1
TUBB4B	0.0463782	0.258805	0.435	0.381	1
PPP2R3A	0.046419	0.488787	0.101	0.072	1
SERTAD2	0.0464842	0.258561	0.188	0.146	1
CAMSAP1	0.0466899	-0.340196	0.091	0.121	1
DNHD1	0.0467076	0.261686	0.162	0.125	1
KANSL1L	0.0468182	0.32409	0.275	0.231	1
CHCHD10	0.0468414	-0.287977	0.152	0.189	1
RPL14	0.0468667	0.0555881	1	0.999	1
PAIP2	0.0468909	0.100825	0.68	0.61	1
UBXN2A	0.0468914	0.234355	0.264	0.216	1
LRR1	0.0469439	0.534143	0.1	0.071	1
ITGA4	0.047084	-0.193446	0.67	0.689	1
RCBTB1	0.0470885	0.35849	0.109	0.08	1
ARMC8	0.0471431	0.130198	0.378	0.32	1
RNF41	0.0473833	0.387686	0.134	0.1	1
PXN	0.047497	0.140807	0.502	0.44	1
SNX4	0.047542	0.279621	0.279	0.232	1
ORMDL3	0.0476181	0.360837	0.179	0.142	1
SCAF11	0.0476627	-0.141395	0.637	0.652	1
TMEM204	0.0476902	0.351498	0.108	0.078	1
LDLRAP1	0.0477507	0.337377	0.108	0.078	1
RCOR1	0.047763	0.186448	0.308	0.254	1
NCBP2AS2	0.0478014	0.130611	0.316	0.259	1
CASP8	0.0479571	0.161855	0.68	0.651	1
CHST12	0.0479655	-0.175894	0.634	0.624	1
AC092329.4	0.0480008	0.544794	0.102	0.075	1
CYP51A1	0.0480851	0.113296	0.321	0.268	1
RBM17	0.048242	0.238935	0.361	0.315	1
FLAD1	0.0483061	0.203081	0.139	0.104	1
HUS1	0.0486716	0.276502	0.131	0.098	1
AGTRAP	0.0490727	-0.243772	0.428	0.442	1
NDUFV2-AS1	0.0493424	0.311355	0.128	0.094	1
ERMARD	0.049413	0.390871	0.111	0.081	1
HERC5	0.049424	0.508488	0.115	0.085	1
AC118549.1	0.0494277	-0.302717	0.289	0.326	1
ANKRD46	0.0494405	-0.656903	0.101	0.13	1
IFI30	0.0494511	-0.437296	0.129	0.161	1
RPL13	0.049484	0.0997511	1	1	1
LST1	0.0495067	-0.419313	0.139	0.171	1
GALNT7	0.0495665	-0.23859	0.174	0.21	1
MCL1	0.0496045	0.178867	0.62	0.561	1
SMIM13	0.0496161	0.440066	0.108	0.079	1
FANCF	0.0496468	0.447563	0.101	0.074	1
ZNF169	0.0497274	-0.487998	0.081	0.11	1
LINC00861	0.0497936	-0.139195	0.735	0.739	1
ZNF224	0.0498358	0.308643	0.19	0.15	1
NDUFA12	0.0498691	-0.16501	0.626	0.626	1
SAMD9L	0.0498939	-0.36803	0.295	0.324	1
COPZ1	0.0498973	-0.223983	0.315	0.348	1
HIPK1	0.0501726	0.249678	0.488	0.444	1
AC018816.1	0.0501773	0.48657	0.146	0.114	1
WDR61	0.0502122	0.2588	0.2	0.159	1
NUTF2	0.0502283	-0.387105	0.189	0.224	1
MAP4K4	0.0502687	-0.335668	0.335	0.364	1
TRAPPC12	0.05032	-0.349298	0.239	0.275	1
UFC1	0.0504995	0.132168	0.649	0.559	1
EBLN3P	0.0507072	-0.366267	0.202	0.238	1
HLA-DRB1	0.0507243	-0.0989347	0.265	0.312	1
GFOD1	0.0507323	0.179054	0.527	0.486	1
AC058791.1	0.0508589	0.146917	0.141	0.105	1
TXLNA	0.0509139	-0.43495	0.136	0.169	1
SMARCC1	0.050936	0.161857	0.522	0.462	1
FCRL6	0.0511171	-0.231177	0.549	0.556	1
MT-ND2	0.0511175	0.0484657	0.998	0.995	1
GTPBP2	0.051173	0.30299	0.101	0.072	1
CAMTA1	0.0512022	0.194832	0.342	0.286	1
PHF1	0.0513179	0.222479	0.238	0.192	1
RPS2	0.051337	0.0728575	1	0.999	1
B3GALT4	0.0513425	-0.257236	0.161	0.198	1
HPF1	0.0513842	0.27063	0.185	0.146	1
GAPVD1	0.0513903	0.215628	0.336	0.289	1
SNRPE	0.0514529	-0.282719	0.404	0.425	1
AC007384.1	0.0515671	0.254201	0.418	0.371	1
ZNF263	0.0515973	0.451648	0.122	0.092	1
TCTEX1D2	0.051615	-0.527309	0.124	0.154	1
FANCC	0.0516329	-0.40563	0.081	0.11	1
ZDHHC24	0.0519585	-0.286905	0.26	0.294	1
MAP4K5	0.0522535	0.266003	0.426	0.384	1
RNPEPL1	0.0524181	-0.176052	0.409	0.44	1
COQ10A	0.052512	0.336897	0.105	0.076	1
SLCO4C1	0.0525122	-0.3472	0.364	0.395	1
CREM	0.0525122	0.139056	0.519	0.459	1
PLEKHA1	0.0525149	-0.268361	0.461	0.475	1
DNTTIP1	0.0525513	0.249177	0.136	0.102	1
PCED1B	0.0526126	0.0763699	0.54	0.466	1
LINC01505	0.0526705	-0.527252	0.296	0.325	1
AEBP2	0.0527569	-0.198023	0.408	0.446	1
ARHGAP25	0.0529216	-0.162359	0.534	0.554	1
MTERF1	0.0531255	0.204028	0.241	0.196	1
MAD1L1	0.0531723	-0.270207	0.354	0.386	1
PPP2R2B	0.0533313	-0.186501	0.618	0.634	1
MAP3K2	0.0533541	0.118352	0.559	0.482	1
MLLT10	0.0533948	-0.256537	0.334	0.364	1
TBC1D19	0.0534861	0.207162	0.312	0.262	1
RPS6	0.0535552	0.0494179	0.999	0.998	1
TOR3A	0.053559	0.182903	0.134	0.1	1
FKTN	0.0536529	-0.515106	0.094	0.122	1
TMEM141	0.0537201	-0.185454	0.206	0.248	1
ZC3H15	0.0537709	0.137173	0.456	0.398	1
PPP6C	0.0537871	0.13927	0.35	0.292	1
ARHGAP45	0.0538124	-0.2344	0.402	0.436	1
CRIP1	0.0539594	-0.0309268	0.816	0.826	1
NME2	0.0540066	-0.153105	0.752	0.735	1
SNHG9	0.0540391	0.101988	0.314	0.256	1
MAP2K4	0.0542507	0.292074	0.386	0.338	1
ZNHIT1	0.0544136	-0.196029	0.426	0.45	1
YWHAB	0.0544347	-0.111892	0.85	0.828	1
FBXO8	0.0544645	0.530966	0.129	0.099	1
ERF	0.0545891	0.444158	0.109	0.08	1
SFT2D2	0.0546915	-0.318512	0.266	0.302	1
RPL15	0.054711	0.0715962	1	0.995	1
HRAS	0.0547633	0.494698	0.125	0.095	1
NARF	0.0548572	0.122319	0.388	0.331	1
CAPN1	0.0548618	0.201067	0.304	0.256	1
ADSS	0.0549123	0.223584	0.484	0.429	1
OSBPL5	0.0549158	0.128445	0.651	0.589	1
GTPBP8	0.0549316	0.295833	0.149	0.115	1
CCND3	0.0549798	0.142915	0.924	0.925	1
SNUPN	0.0551283	0.346941	0.15	0.116	1
SAT1	0.0551904	0.0616331	0.735	0.65	1
EI24	0.0555834	-0.549337	0.091	0.119	1
LMF1	0.0556124	0.201718	0.199	0.158	1
HSPB1	0.0556152	0.187572	0.132	0.1	1
MRPS2	0.0556394	0.474965	0.114	0.085	1
TPRKB	0.0556799	0.172873	0.249	0.202	1
TOMM5	0.0557539	0.0726326	0.488	0.42	1
KPNA5	0.0558314	0.101511	0.295	0.242	1
TAB2	0.0559228	-0.260978	0.281	0.318	1
USO1	0.0560253	-0.246644	0.321	0.354	1
DIAPH1	0.0561176	-0.140796	0.677	0.686	1
VPS26A	0.0563549	0.214812	0.524	0.478	1
AFF4	0.0564233	0.190047	0.568	0.515	1
YTHDF1	0.0564367	0.269614	0.136	0.102	1
PARVG	0.0565029	-0.2337	0.232	0.271	1
STK25	0.0565187	-0.345227	0.155	0.188	1
SPECC1	0.0565255	-0.405996	0.174	0.206	1
LASP1	0.0565498	-0.269445	0.42	0.441	1
ALG5	0.0566113	0.239214	0.304	0.256	1
NRAS	0.0566647	0.182232	0.165	0.126	1
SOD2	0.0567182	-0.328507	0.37	0.394	1
C1orf52	0.056734	0.210646	0.291	0.242	1
ITPKB	0.0567423	-0.333349	0.309	0.335	1
DNAJC7	0.0568404	0.205697	0.45	0.388	1
HDAC4	0.056913	-0.24246	0.388	0.415	1
NFYB	0.0569577	-0.291078	0.189	0.222	1
ATP13A3	0.0569719	0.347701	0.265	0.225	1
LPP	0.0569982	-0.198539	0.728	0.719	1
HNRNPD	0.0570264	-0.1711	0.631	0.625	1
NDUFA7	0.0570605	-0.289096	0.308	0.339	1
C4orf48	0.0570993	0.303187	0.132	0.101	1
SFXN1	0.0571526	0.102441	0.205	0.161	1
SH3D19	0.0571832	0.203529	0.162	0.124	1
GPR89A	0.0572148	0.324389	0.146	0.112	1
GSTP1	0.0574201	-0.0620576	0.836	0.841	1
CSTF3	0.0574881	-0.534189	0.139	0.169	1
WWP1	0.0576274	0.172399	0.371	0.319	1
H6PD	0.057694	0.241845	0.11	0.08	1
NUP98	0.0577277	0.223644	0.379	0.329	1
BRD7	0.0580501	0.165521	0.522	0.47	1
PPME1	0.0580836	-0.480006	0.129	0.158	1
USP45	0.0581128	0.354904	0.106	0.078	1
AC009093.2	0.0581497	-0.241712	0.38	0.411	1
KMT5B	0.0582542	0.196367	0.34	0.289	1
PPP1R16B	0.058279	0.233208	0.466	0.412	1
HERC1	0.0584297	-0.0863324	0.652	0.7	1
FAM107B	0.0584599	-0.166263	0.691	0.708	1
WIPI2	0.0585218	0.188158	0.352	0.295	1
ELF2	0.0585405	-0.202726	0.458	0.484	1
USP39	0.0585505	0.277032	0.196	0.158	1
HIGD2A	0.0586355	-0.188469	0.519	0.52	1
CCNL1	0.0586849	0.0665301	0.755	0.706	1
GAB3	0.0587067	-0.254984	0.489	0.498	1
C1orf162	0.0588941	-0.188852	0.465	0.495	1
LMTK2	0.0590376	0.209085	0.229	0.184	1
DGLUCY	0.0592107	-0.219246	0.321	0.351	1
PPP6R1	0.0592514	0.157347	0.395	0.332	1
SYNC	0.05929	0.295699	0.114	0.084	1
DHX15	0.0593913	0.149887	0.29	0.235	1
DYNLT1	0.0594747	0.110715	0.603	0.541	1
PTRHD1	0.0594858	0.253735	0.229	0.19	1
PUM2	0.0596534	0.17648	0.623	0.581	1
CCNI	0.0596808	-0.133502	0.724	0.73	1
B2M	0.0598816	-0.0311971	1	1	1
ZNF701	0.0599139	-0.356823	0.125	0.158	1
ARAF	0.060046	0.237947	0.168	0.131	1
GCLC	0.0601064	0.182704	0.182	0.142	1
CHMP1A	0.0601439	0.196899	0.275	0.228	1
BIRC3	0.0602656	0.318797	0.132	0.1	1
ADAMTS10	0.0602989	-0.372976	0.142	0.175	1
ZBTB38	0.060338	0.2067	0.412	0.358	1
CUTA	0.0603831	-0.139468	0.532	0.566	1
SEC62	0.0605071	0.189497	0.514	0.449	1
CARD19	0.0605315	0.36975	0.162	0.13	1
ABHD15	0.0605642	0.453599	0.119	0.09	1
MED16	0.0606375	0.275874	0.161	0.126	1
GOLGA3	0.0607612	-0.378702	0.2	0.229	1
ROMO1	0.0609202	-0.279192	0.299	0.335	1
CCNK	0.0609419	0.146393	0.388	0.328	1
SSX2IP	0.061082	0.337341	0.158	0.124	1
TNFRSF1A	0.061209	-0.238694	0.28	0.316	1
ERGIC3	0.0613874	0.25066	0.212	0.171	1
KIZ	0.0614277	0.0753974	0.27	0.22	1
TSG101	0.0614546	0.0774471	0.388	0.325	1
LIPC	0.0615856	0.428488	0.156	0.122	1
PRDM10	0.0616535	0.386734	0.134	0.102	1
RNF220	0.0617593	-0.483062	0.11	0.139	1
CTSO	0.0618211	0.319726	0.122	0.092	1
MSN	0.0618555	-0.0879526	0.845	0.844	1
PQBP1	0.0619304	0.169515	0.251	0.204	1
CCDC92	0.0619376	-0.396917	0.169	0.202	1
RPL13A	0.061962	0.0588483	1	0.996	1
SLC39A8	0.061962	0.366741	0.119	0.089	1
REXO1	0.0620237	0.305673	0.166	0.131	1
MEGF9	0.062064	-0.254605	0.281	0.319	1
PSME2	0.0621047	-0.0955315	0.657	0.661	1
CASZ1	0.062245	0.435311	0.114	0.085	1
GSN	0.0623089	-0.274054	0.198	0.232	1
FEZ1	0.0623344	-0.319064	0.134	0.166	1
ZNF680	0.0623975	0.210589	0.172	0.135	1
BSDC1	0.0624653	0.288184	0.265	0.221	1
KAT7	0.0624815	0.214662	0.296	0.249	1
PIGB	0.0626593	0.164395	0.141	0.108	1
CARNMT1	0.0626925	-0.449286	0.146	0.176	1
FANCM	0.0627348	0.398698	0.105	0.078	1
SIRT2	0.0628679	0.199551	0.465	0.419	1
TEP1	0.0629121	0.200834	0.152	0.117	1
CIC	0.0629294	0.138487	0.151	0.117	1
FAM177A1	0.0629935	0.216198	0.43	0.369	1
YAF2	0.0630341	0.107473	0.492	0.43	1
ZCCHC8	0.0630851	0.108652	0.232	0.185	1
ELF4	0.0632247	-0.366688	0.169	0.201	1
CSKMT	0.063258	-0.0166779	0.149	0.112	1
RAD51C	0.0633112	0.438061	0.141	0.11	1
IBTK	0.0635283	-0.220373	0.234	0.275	1
DLEU2	0.063532	-0.217682	0.45	0.478	1
TATDN3	0.0635759	0.254375	0.131	0.1	1
SETBP1	0.0636452	-0.432251	0.241	0.27	1
SPSB3	0.0637564	0.152886	0.382	0.329	1
POLR3E	0.0639169	0.222284	0.12	0.09	1
RING1	0.0640428	0.213337	0.156	0.121	1
GALM	0.0640556	0.0599634	0.18	0.14	1
JOSD1	0.0641799	0.189671	0.285	0.235	1
SELENOS	0.0642001	-0.278966	0.312	0.344	1
TOMM20	0.0642725	0.131118	0.511	0.449	1
ZNF706	0.0643041	-0.209878	0.398	0.414	1
ERP44	0.0644866	-0.166847	0.412	0.448	1
ATP6V0B	0.0645298	-0.220339	0.415	0.439	1
FAM215B	0.0645775	0.237345	0.121	0.09	1
BTG1	0.0646152	0.0529717	0.973	0.981	1
PEF1	0.0648667	0.188953	0.246	0.201	1
NBPF12	0.0648729	0.133064	0.172	0.135	1
RUFY3	0.0649598	-0.695117	0.112	0.139	1
GIMAP7	0.0650728	-0.0699856	0.899	0.884	1
NCSTN	0.0651206	0.406183	0.114	0.085	1
PFDN2	0.0651422	0.154221	0.422	0.371	1
FRMD8	0.0652712	0.351496	0.145	0.114	1
POLK	0.0653448	-0.411659	0.189	0.22	1
RANGAP1	0.0653709	0.156028	0.125	0.094	1
NFKBIZ	0.0654567	0.176185	0.354	0.298	1
ANKRD13A	0.0654875	-0.443607	0.184	0.211	1
SATB1	0.0656712	-0.289324	0.145	0.179	1
SAMD4B	0.0657073	0.338062	0.172	0.136	1
NSA2	0.0657812	0.139653	0.627	0.571	1
SLCO3A1	0.0659786	-0.299921	0.391	0.424	1
AP3M2	0.0661551	-0.469467	0.082	0.109	1
USP33	0.0662542	0.108847	0.489	0.424	1
TRADD	0.0664615	-0.304623	0.226	0.26	1
AC008875.3	0.0665444	0.168611	0.301	0.25	1
PDE12	0.0666481	0.258894	0.117	0.088	1
RPS16	0.066671	0.0763975	0.998	0.995	1
CYTOR	0.0667577	0.185665	0.455	0.404	1
TM2D2	0.0668255	0.329618	0.104	0.076	1
SYNCRIP	0.0668959	0.12965	0.46	0.395	1
BSG	0.0669295	-0.179026	0.525	0.535	1
ELMOD2	0.066934	-0.297979	0.11	0.14	1
WDR20	0.0670533	0.141564	0.335	0.279	1
EXOSC1	0.0672514	0.159626	0.304	0.252	1
KDELR2	0.0672674	-0.210218	0.305	0.341	1
KLF2	0.0672693	-0.0792084	0.96	0.968	1
OXR1	0.0677357	0.189652	0.282	0.239	1
GCNT1	0.0680996	-0.303638	0.106	0.136	1
PIKFYVE	0.0681599	-0.339194	0.242	0.276	1
CENPP	0.068258	-0.310605	0.112	0.141	1
BRD9	0.0683783	0.177203	0.22	0.178	1
THOC2	0.0683951	-0.200137	0.438	0.464	1
CST7	0.068528	-0.0610233	0.975	0.965	1
CENPC	0.0686618	0.1254	0.535	0.476	1
MAN1B1	0.0686724	0.218817	0.192	0.154	1
PRPSAP2	0.0687327	-0.298961	0.171	0.205	1
TSEN15	0.0687393	-0.335101	0.196	0.231	1
TRIM8	0.0688382	0.240977	0.251	0.209	1
BRD8	0.0690507	0.286158	0.151	0.119	1
ZCRB1	0.0691213	0.204902	0.322	0.271	1
PSMD12	0.0691491	0.171278	0.362	0.311	1
NUP85	0.06933	0.416654	0.117	0.09	1
NCK1	0.0693571	-0.221931	0.446	0.466	1
TTC4	0.0694108	-0.528898	0.09	0.116	1
CRY2	0.0695222	0.150177	0.191	0.151	1
CAP1	0.0696566	-0.12773	0.711	0.711	1
AGPAT4	0.0696876	0.085149	0.471	0.418	1
SELENOK	0.0698291	-0.233149	0.555	0.555	1
POLD4	0.0699522	-0.243998	0.391	0.425	1
BDP1	0.0699686	-0.208669	0.388	0.412	1
GUSB	0.0699982	0.233276	0.272	0.228	1
AGO4	0.0700466	-0.332231	0.251	0.284	1
METRNL	0.0702475	-0.16621	0.466	0.492	1
CDADC1	0.0702672	0.0728398	0.172	0.135	1
CRK	0.0702901	0.294019	0.166	0.132	1
ZNF276	0.0703333	0.105289	0.398	0.339	1
RPS14	0.0705023	0.0685427	1	0.996	1
PARP10	0.0705215	-0.280233	0.138	0.17	1
MBD5	0.0706248	-0.196444	0.544	0.574	1
CEP85L	0.0706589	-0.155912	0.514	0.544	1
CCZ1	0.0706908	0.286299	0.205	0.166	1
STOML2	0.0708181	-0.340871	0.194	0.224	1
CTSW	0.0708444	-0.0997501	0.965	0.948	1
GBA2	0.0709989	0.346444	0.117	0.089	1
NUTM2B-AS1	0.0710232	0.204604	0.507	0.455	1
SERBP1	0.0711386	-0.101381	0.659	0.664	1
MRS2	0.0712529	0.20343	0.141	0.109	1
PIGH	0.0713398	0.235584	0.162	0.129	1
S100A10	0.0714074	-0.21505	0.843	0.818	1
TRAPPC2L	0.0715374	0.163865	0.316	0.265	1
TAP2	0.0716887	0.177977	0.292	0.244	1
NMT1	0.0718605	0.0889903	0.304	0.25	1
AC245014.3	0.0719271	0.432801	0.156	0.126	1
CDKN2AIP	0.0720247	0.21499	0.174	0.138	1
PPM1G	0.0720257	0.131217	0.489	0.429	1
UPF3B	0.0720735	0.22738	0.264	0.224	1
SOS2	0.0721831	0.171683	0.556	0.51	1
NR1H2	0.0723352	0.169743	0.302	0.255	1
KLRC4	0.0725658	-0.261979	0.238	0.27	1
PANK2	0.0726212	0.144872	0.339	0.291	1
MCCC2	0.0726265	0.247796	0.196	0.159	1
ATP5IF1	0.0728266	0.132055	0.755	0.693	1
NEK7	0.0729173	-0.175113	0.446	0.47	1
LEXM	0.073111	-0.403395	0.117	0.145	1
ZBED5	0.0731203	-0.455615	0.078	0.102	1
SLC37A1	0.0732735	0.326556	0.112	0.085	1
SP4	0.0732949	-0.22875	0.281	0.318	1
KRCC1	0.0734242	-0.329109	0.189	0.224	1
PANK3	0.0736962	0.317521	0.186	0.15	1
MRPL33	0.0738643	0.0862121	0.448	0.379	1
UNK	0.0738871	-0.34053	0.175	0.206	1
FLOT1	0.0739069	-0.250323	0.264	0.295	1
CATSPER1	0.0739349	0.351012	0.132	0.102	1
MRPL19	0.0739366	0.355275	0.194	0.16	1
HIPK3	0.0740512	-0.245207	0.292	0.319	1
PNPLA2	0.0740623	0.243966	0.256	0.214	1
ANGEL2	0.0740857	0.174488	0.251	0.209	1
SSRP1	0.0741697	-0.379	0.121	0.149	1
FAM133B	0.0742831	0.213334	0.476	0.442	1
ITGAE	0.0743204	0.117496	0.268	0.224	1
HPGD	0.074426	0.479108	0.101	0.075	1
MTFP1	0.0744483	0.407627	0.129	0.1	1
NEIL1	0.0745539	0.207337	0.145	0.112	1
TATDN1	0.074915	-0.545527	0.176	0.201	1
RBX1	0.0749543	0.171055	0.62	0.552	1
TXN	0.075044	-0.159544	0.438	0.46	1
C18orf25	0.0752274	0.258135	0.286	0.246	1
TSGA10	0.075335	-0.473521	0.09	0.116	1
CARD11	0.075527	0.215496	0.743	0.72	1
AL117381.1	0.0757721	-0.339472	0.101	0.129	1
RPS23	0.0758152	0.0747932	1	0.999	1
TUBA1A	0.0758614	0.0770295	0.674	0.595	1
RLIM	0.0760137	0.18251	0.25	0.204	1
HNRNPL	0.0760836	0.135595	0.5	0.439	1
PGLS	0.0760947	-0.214506	0.396	0.42	1
MGRN1	0.0761459	0.120075	0.251	0.206	1
RBM48	0.0761988	0.243891	0.21	0.171	1
ATP8B1	0.0764424	-0.27996	0.172	0.205	1
PIM1	0.0765041	-0.280606	0.329	0.361	1
LARP4	0.0765217	0.215281	0.204	0.168	1
ZNF124	0.0765524	0.204613	0.172	0.136	1
MARCH2	0.0770595	0.201532	0.234	0.192	1
RBM25	0.0771975	-0.166303	0.598	0.605	1
LAX1	0.0773	0.249762	0.305	0.262	1
SIN3B	0.077414	-0.603374	0.104	0.13	1
ATP6V0E1	0.077519	-0.0895469	0.809	0.804	1
RC3H1	0.0777126	0.176173	0.603	0.556	1
MED10	0.0779256	0.104322	0.5	0.435	1
ZAP70	0.0779472	-0.141122	0.63	0.614	1
EMC1-AS1	0.0780252	0.185071	0.155	0.12	1
ATP5MC3	0.078078	0.152645	0.736	0.684	1
PABPC1	0.0781069	0.0810466	0.86	0.838	1
RGS10	0.0781311	0.0591472	0.226	0.182	1
CCSER2	0.0783254	-0.0945546	0.634	0.661	1
RNF187	0.0783978	0.270773	0.274	0.231	1
KLRC3	0.0784038	-0.246271	0.451	0.466	1
CASP8AP2	0.0784123	-0.301905	0.169	0.201	1
SERGEF	0.0785337	-0.184187	0.212	0.249	1
YARS2	0.0785921	0.307912	0.144	0.112	1
MFSD14A	0.0786302	0.182988	0.378	0.329	1
DNAJC8	0.0786793	-0.159744	0.549	0.565	1
GARS-DT	0.0787395	-0.305831	0.294	0.321	1
ARPC4	0.0787611	0.097765	0.748	0.667	1
CAMK1D	0.078828	-0.192121	0.468	0.482	1
COPS9	0.0789754	0.115214	0.594	0.539	1
ELMO1	0.0790279	-0.0998828	0.609	0.636	1
KLRB1	0.0791055	-0.124648	0.819	0.819	1
PCGF5	0.0791609	0.0631982	0.452	0.388	1
SMC5	0.079177	0.172873	0.526	0.479	1
EHBP1	0.0792084	-0.4214	0.248	0.272	1
ELMOD3	0.0792652	0.314155	0.178	0.145	1
UXS1	0.0793364	0.258927	0.185	0.15	1
FNDC3B	0.0793952	-0.113566	0.659	0.676	1
GNAI3	0.0794156	0.111791	0.492	0.44	1
ST3GAL2	0.0794822	-0.300841	0.146	0.176	1
AL627171.2	0.0794919	0.130272	0.374	0.318	1
ZNRD1	0.0794977	0.223853	0.31	0.27	1
PSMB4	0.0795252	0.131198	0.434	0.38	1
TRIM37	0.0796858	0.239014	0.182	0.149	1
EED	0.0797242	0.228984	0.171	0.138	1
SMIM7	0.0797926	0.144489	0.35	0.302	1
PLEC	0.0799282	-0.286778	0.117	0.145	1
ANKRD39	0.0802059	-0.599388	0.099	0.122	1
OIP5-AS1	0.0802718	-0.248459	0.266	0.295	1
AC011246.1	0.0804177	0.438577	0.14	0.111	1
RNASEH2B	0.0805376	-0.180169	0.322	0.362	1
TUBB	0.0805445	0.245488	0.382	0.335	1
CNPPD1	0.0805603	-0.418902	0.148	0.175	1
GMDS	0.0807652	0.255647	0.452	0.411	1
ZNF383	0.08109	0.0455652	0.109	0.08	1
MSRB1	0.0812498	0.58761	0.109	0.084	1
S100A6	0.0813479	-0.077001	0.885	0.875	1
TMBIM1	0.0815135	0.274505	0.226	0.186	1
FKBP11	0.0815349	0.128824	0.529	0.471	1
NCALD	0.0817906	-0.120243	0.823	0.824	1
STK24	0.0818125	0.190633	0.352	0.309	1
DCAF15	0.0818416	0.187615	0.222	0.182	1
TPI1	0.0819372	-0.0918321	0.667	0.677	1
SERPINA1	0.0821082	-0.561636	0.086	0.11	1
UBE2F	0.0821279	-0.184773	0.534	0.541	1
FBXO22	0.0821568	-0.254794	0.129	0.159	1
SETD2	0.0822576	0.145136	0.589	0.537	1
ACYP2	0.0824211	-0.162828	0.41	0.448	1
PRDX6	0.0827111	0.125316	0.475	0.414	1
UBE2I	0.0829936	0.131898	0.61	0.551	1
CRKL	0.0830263	-0.411011	0.108	0.134	1
EIF4E3	0.0830587	0.21992	0.329	0.289	1
LLPH	0.0830652	0.192469	0.321	0.275	1
EYA3	0.0832377	-0.19615	0.27	0.304	1
SUPT16H	0.0832658	0.132929	0.425	0.371	1
RPS6KB2	0.0833232	0.204077	0.244	0.202	1
COPB1	0.0833654	0.206445	0.418	0.368	1
RCN2	0.0833908	0.160917	0.372	0.316	1
HUWE1	0.0837052	0.111815	0.496	0.424	1
TCEAL8	0.0837295	0.175489	0.259	0.216	1
FOSB	0.0843584	0.0564958	0.535	0.481	1
GSAP	0.0844887	0.297166	0.631	0.649	1
RAD23A	0.0844987	-0.243768	0.359	0.382	1
SLC30A6	0.0845313	0.320344	0.175	0.142	1
STARD7	0.0846739	0.159908	0.304	0.26	1
EIF3M	0.0847475	-0.140102	0.539	0.537	1
AC131571.1	0.0847576	0.228744	0.145	0.115	1
ZNF592	0.0849668	-0.25393	0.149	0.179	1
SRPRA	0.0850002	-0.235262	0.28	0.312	1
TESC	0.085049	-0.33025	0.146	0.178	1
RPS4X	0.0850622	0.0383685	1	0.998	1
LRCH1	0.0852079	-0.348792	0.311	0.341	1
RELT	0.0853645	0.295085	0.106	0.08	1
USP22	0.0855751	0.159315	0.359	0.308	1
ENOX2	0.0856234	-0.328352	0.18	0.212	1
NDFIP1	0.0857565	0.132686	0.555	0.49	1
ATP6V1H	0.0857671	0.181986	0.325	0.282	1
CAPN7	0.0857878	-0.291046	0.289	0.32	1
BICRAL	0.0859439	-0.214355	0.462	0.481	1
HAT1	0.0860781	0.251057	0.288	0.248	1
PDCD4	0.0862001	0.0583153	0.645	0.589	1
IL17RA	0.0862382	-0.367001	0.2	0.23	1
EFCAB2	0.0863339	0.178298	0.199	0.161	1
PLEKHF2	0.0864345	0.127435	0.121	0.092	1
AC008014.1	0.086474	-0.176343	0.292	0.325	1
SSBP2	0.0865123	-0.513734	0.181	0.21	1
MTPN	0.0865684	-0.0689059	0.639	0.661	1
SYT11	0.0866852	0.139778	0.224	0.184	1
KDM4C	0.086841	-0.205371	0.56	0.566	1
PLSCR3	0.0868808	0.102777	0.109	0.081	1
NDUFS4	0.0870412	0.193886	0.351	0.306	1
POLD3	0.087231	0.159438	0.105	0.079	1
BICD1	0.0872897	0.256571	0.126	0.098	1
GOLGA5	0.087292	-0.378836	0.108	0.134	1
DEGS1	0.0877484	0.183768	0.209	0.17	1
CLEC2B	0.0878306	-0.105195	0.781	0.771	1
TSC2	0.0880839	0.218457	0.174	0.14	1
AC104162.2	0.0884057	-0.643442	0.104	0.126	1
HSCB	0.0884669	-0.205792	0.141	0.172	1
AC104365.1	0.08847	0.20607	0.142	0.111	1
DCAF13	0.0884854	0.209075	0.234	0.194	1
CSK	0.088537	-0.13841	0.489	0.514	1
AC005037.1	0.0885451	0.434845	0.131	0.104	1
RAMP1	0.0885991	0.435145	0.114	0.089	1
STIP1	0.0887413	-0.306203	0.229	0.255	1
CCDC137	0.0887463	0.112062	0.205	0.165	1
ZMYND8	0.0888089	-0.12505	0.418	0.446	1
ZNF277	0.0888122	0.19603	0.254	0.216	1
POLR2L	0.0888374	-0.107226	0.693	0.699	1
CD53	0.0890367	0.0759516	0.906	0.889	1
TSC22D1	0.0891312	-0.170584	0.25	0.285	1
SRSF7	0.0891535	0.11208	0.828	0.785	1
NME6	0.089195	-0.336933	0.086	0.111	1
FBXO33	0.0892319	0.245011	0.389	0.349	1
PRKCD	0.0893271	-0.496848	0.08	0.104	1
PCAT1	0.0893645	-0.55221	0.094	0.119	1
IPP	0.0895717	-0.440411	0.131	0.158	1
ZNF254	0.0896547	0.212852	0.295	0.252	1
SNRPA1	0.089656	0.0695649	0.391	0.326	1
TOR1AIP1	0.0896734	0.192654	0.31	0.269	1
PRNP	0.0896889	0.250598	0.335	0.292	1
DDX17	0.0898983	-0.149174	0.71	0.699	1
NOC2L	0.0900479	-0.251197	0.15	0.18	1
CDV3	0.0900584	0.130927	0.501	0.44	1
NFKB1	0.0900819	0.160456	0.5	0.46	1
C16orf87	0.0901176	0.314562	0.201	0.169	1
NT5DC1	0.0901478	0.111874	0.248	0.206	1
CTSC	0.0902265	-0.070808	0.816	0.791	1
ARID1B	0.0902447	-0.0891542	0.741	0.772	1
HCG18	0.0902697	-0.39359	0.168	0.196	1
PHB2	0.0903028	0.101542	0.402	0.342	1
UBE4B	0.0903528	0.218641	0.289	0.246	1
PDE8A	0.0903603	0.310974	0.219	0.188	1
CLEC2D	0.0903648	-0.211543	0.652	0.637	1
USP28	0.0903901	-0.192263	0.466	0.484	1
DDX60	0.0904119	0.271517	0.204	0.169	1
SS18L2	0.0904423	0.166259	0.328	0.281	1
STUB1	0.0905238	-0.18645	0.468	0.482	1
MAPK14	0.0910632	0.125377	0.488	0.435	1
NDUFAF7	0.0911403	0.33655	0.146	0.116	1
NIPBL	0.0911962	-0.134724	0.674	0.691	1
PHF2	0.0912115	0.23294	0.121	0.094	1
METTL14	0.0913845	0.293033	0.151	0.121	1
SLC39A1	0.0913893	0.372173	0.129	0.102	1
SRP68	0.0913912	-0.410753	0.126	0.151	1
MT-CYB	0.0914933	0.0792241	1	1	1
CHP1	0.0917151	0.16895	0.204	0.168	1
PATL1	0.0918154	0.155383	0.184	0.148	1
MRPS10	0.0920389	0.215291	0.239	0.2	1
S100PBP	0.0922487	-0.243923	0.334	0.36	1
SLC25A53	0.0923842	-0.419318	0.172	0.198	1
AC093673.1	0.0924475	-0.474137	0.082	0.106	1
SEC24A	0.0925468	0.258198	0.152	0.121	1
MRPS28	0.0925731	-0.270366	0.226	0.258	1
HTRA2	0.0925888	-0.414151	0.099	0.124	1
CXorf40B	0.0925994	0.131521	0.106	0.08	1
NAE1	0.0927059	0.139968	0.302	0.259	1
NAA35	0.0928652	0.206659	0.259	0.219	1
ZFP64	0.0929616	-0.680705	0.078	0.1	1
IKZF3	0.0930503	-0.193093	0.657	0.647	1
INTS13	0.0930831	-0.41277	0.112	0.138	1
ACSL5	0.0934129	-0.393416	0.136	0.162	1
MBTPS1	0.0937708	0.0757443	0.284	0.238	1
RBL1	0.0938839	0.125292	0.22	0.18	1
APOBEC3G	0.0939496	-0.0341648	0.78	0.794	1
UBE2J2	0.093994	0.160391	0.296	0.251	1
CPEB4	0.0940101	0.143487	0.232	0.194	1
MYCBP	0.0940141	0.264943	0.169	0.138	1
ENSA	0.0940984	0.113174	0.708	0.671	1
AC245407.2	0.0942652	-0.264419	0.195	0.226	1
RAB8B	0.0943798	0.0962137	0.762	0.698	1
TAZ	0.0947911	0.169999	0.188	0.15	1
JUND	0.0948896	0.0703475	0.945	0.917	1
CMKLR1	0.0951156	-0.34845	0.158	0.185	1
AL031428.1	0.0951507	0.236497	0.144	0.114	1
CAPZA1	0.0953277	0.0877542	0.656	0.591	1
ABCB7	0.095453	0.233979	0.235	0.201	1
ATL2	0.0954702	0.205276	0.254	0.212	1
DIMT1	0.095672	-0.459034	0.149	0.176	1
ITGB1BP1	0.0958928	-0.197751	0.372	0.4	1
ZFAND3	0.0959466	-0.104191	0.771	0.794	1
ZNF22	0.0960073	-0.167109	0.289	0.318	1
FAM234A	0.0963555	-0.447114	0.089	0.112	1
HSPH1	0.0964996	0.305797	0.24	0.202	1
PLXNC1	0.0965905	-0.313714	0.076	0.1	1
FRAT1	0.0965911	0.503684	0.106	0.082	1
SEC11C	0.0967783	-0.347132	0.371	0.385	1
BTD	0.0969766	0.292762	0.249	0.211	1
TRIR	0.0969853	0.0922794	0.821	0.789	1
LILRB1	0.0970661	0.0783644	0.126	0.098	1
GNAL	0.097085	0.33754	0.181	0.15	1
FXR1	0.0970873	0.126124	0.462	0.408	1
SPDYE2	0.0972588	0.235196	0.186	0.151	1
PNISR	0.0973129	-0.122248	0.756	0.752	1
TP53	0.0973434	0.337425	0.158	0.126	1
VMA21	0.0974262	-0.340187	0.185	0.211	1
WARS2	0.0974828	0.123465	0.199	0.164	1
CCDC18-AS1	0.0976571	-0.345104	0.308	0.33	1
HMOX2	0.097777	-0.139695	0.604	0.591	1
IGF2R	0.0978717	-0.119585	0.657	0.671	1
PXYLP1	0.0979972	0.268911	0.119	0.092	1
SNHG3	0.0980053	0.196082	0.202	0.166	1
TRIOBP	0.0980309	0.258251	0.171	0.139	1
APOL2	0.0982934	0.2314	0.208	0.174	1
ZNF790	0.0985314	-0.386347	0.086	0.109	1
UBL4A	0.0986305	0.261405	0.149	0.117	1
CPEB2	0.098631	0.335431	0.138	0.11	1
CYP4V2	0.0986357	-0.437849	0.109	0.134	1
DPYD	0.0986656	0.0627986	0.795	0.746	1
RPS3	0.0987286	0.0515226	0.999	0.996	1
ZNF571	0.0987572	0.190867	0.101	0.076	1
GNG5	0.0987946	-0.0884898	0.677	0.676	1
AAR2	0.0991768	0.373076	0.111	0.086	1
LIX1L	0.0991794	0.122381	0.215	0.176	1
IL27RA	0.0991829	0.177005	0.412	0.364	1
ARRDC1	0.0991905	-0.366255	0.149	0.175	1
SNRNP27	0.0992511	0.213539	0.211	0.178	1
SMC4	0.0996647	0.213612	0.311	0.274	1
PHLPP2	0.099729	0.325787	0.12	0.095	1
OLA1	0.10035	-0.231213	0.408	0.436	1
C17orf75	0.10044	0.214896	0.108	0.081	1
PSMC1	0.100461	0.0956297	0.409	0.351	1
DCTN5	0.10049	0.178764	0.168	0.132	1
MT-ATP6	0.100543	0.0890443	1	1	1
C12orf76	0.100647	0.376256	0.151	0.122	1
MMGT1	0.100706	0.170006	0.102	0.078	1
RPS3A	0.100958	0.0622978	0.999	0.998	1
LAMP1	0.101011	0.162951	0.476	0.422	1
MCTP2	0.101067	0.222167	0.787	0.781	1
HSPA8	0.101275	-0.0549748	0.839	0.83	1
EIF2B4	0.10175	-0.503676	0.082	0.105	1
DPH5	0.101757	0.190729	0.175	0.141	1
CTBS	0.101803	0.16155	0.175	0.142	1
OXA1L	0.101879	0.164305	0.165	0.131	1
SAFB2	0.101983	0.165938	0.341	0.296	1
PMS1	0.102145	0.0836549	0.284	0.24	1
COMMD2	0.102241	0.14718	0.246	0.204	1
PIK3R4	0.102258	-0.5377	0.101	0.125	1
NCOA6	0.102263	0.269213	0.314	0.281	1
RGS19	0.102284	0.162383	0.486	0.425	1
ZMYM5	0.102458	0.201506	0.325	0.279	1
DAZAP2	0.102551	-0.170747	0.575	0.575	1
PTS	0.102569	0.15348	0.43	0.375	1
ALYREF	0.102605	0.177818	0.188	0.152	1
DUT	0.102645	-0.252383	0.279	0.304	1
LINC00476	0.102649	-0.242129	0.2	0.23	1
COX5B	0.102745	0.0803928	0.754	0.696	1
VOPP1	0.102839	-0.222729	0.5	0.505	1
NOL8	0.102901	-0.299893	0.182	0.209	1
UBAP1	0.102933	0.179859	0.409	0.362	1
GNPDA1	0.103092	0.338195	0.11	0.085	1
SPPL3	0.103237	-0.124525	0.379	0.41	1
PSPC1	0.103247	0.184678	0.527	0.479	1
MRPS18C	0.103254	0.0865067	0.342	0.288	1
HEXB	0.103372	0.218692	0.181	0.148	1
ZNF433-AS1	0.103384	0.156064	0.271	0.228	1
RBM12	0.103645	-0.437346	0.078	0.1	1
SEC22A	0.103979	0.233549	0.204	0.17	1
MRPS15	0.104309	0.169663	0.305	0.262	1
PRKD3	0.104592	0.206913	0.359	0.311	1
NEDD8	0.104692	-0.0741194	0.691	0.706	1
CCDC7	0.104849	-0.146806	0.245	0.276	1
RBMX2	0.10494	0.273226	0.164	0.132	1
LIMD2	0.104954	0.149202	0.779	0.716	1
CUL2	0.105264	0.119929	0.302	0.258	1
SMAD2	0.105524	-0.141569	0.386	0.421	1
SERP1	0.105551	-0.121208	0.657	0.655	1
C1orf35	0.105564	0.211075	0.198	0.161	1
PLXND1	0.105726	0.278512	0.111	0.086	1
CNIH1	0.105741	-0.372104	0.15	0.176	1
PTER	0.105937	0.135083	0.181	0.148	1
TBC1D22A	0.105956	-0.0859612	0.647	0.665	1
VPS53	0.106004	0.168194	0.362	0.321	1
RANBP3	0.10612	0.274025	0.168	0.138	1
ISCU	0.106177	-0.221039	0.452	0.461	1
PTGES3	0.106178	-0.112442	0.689	0.686	1
ADAM10	0.106198	-0.126213	0.601	0.634	1
PTCH1	0.106282	-0.360056	0.178	0.204	1
TNRC6C	0.106445	-0.175216	0.476	0.481	1
TPM4	0.106551	-0.234861	0.465	0.471	1
LINC01588	0.106683	0.0749952	0.274	0.231	1
GLB1	0.106832	0.222838	0.17	0.138	1
PPIL4	0.106911	0.202342	0.302	0.26	1
HS1BP3	0.106922	0.321144	0.135	0.109	1
SLC25A45	0.10722	-0.277214	0.174	0.201	1
RAC1	0.107271	-0.129841	0.596	0.6	1
AC109587.1	0.107381	0.384374	0.111	0.086	1
RNF130	0.107567	0.219261	0.314	0.272	1
GBP4	0.107567	-0.259965	0.255	0.28	1
SNX25	0.107843	0.347613	0.191	0.161	1
ATP6AP1	0.108045	-0.322252	0.181	0.21	1
AL158152.1	0.108442	0.232183	0.136	0.108	1
MRPL39	0.108467	0.122618	0.119	0.091	1
VAMP5	0.108821	0.217848	0.369	0.32	1
NTMT1	0.108916	-0.261539	0.117	0.144	1
PSMC2	0.108942	0.170791	0.258	0.218	1
CRTC3	0.109353	-0.229158	0.311	0.339	1
BLOC1S5	0.109508	0.225996	0.156	0.126	1
SVBP	0.10971	0.298374	0.155	0.126	1
UQCR11	0.1098	-0.11725	0.765	0.744	1
C12orf73	0.109845	0.242882	0.111	0.086	1
DDX55	0.109938	-0.536794	0.11	0.134	1
SSB	0.10994	-0.122895	0.459	0.482	1
TTLL5	0.109976	0.126726	0.152	0.122	1
BAG5	0.109989	0.0536996	0.244	0.198	1
AHI1	0.109998	0.274206	0.17	0.14	1
EXD3	0.110034	0.253685	0.128	0.1	1
LINC01841	0.110056	0.364318	0.102	0.079	1
TRIM66	0.110099	0.288119	0.131	0.104	1
RANBP2	0.110101	0.185326	0.495	0.455	1
MYDGF	0.110123	-0.259478	0.436	0.454	1
SPRTN	0.110183	0.391739	0.172	0.144	1
NCOR2	0.110258	-0.324765	0.231	0.258	1
ATP2B1-AS1	0.110353	-0.307857	0.259	0.282	1
LIMK2	0.110461	0.176875	0.129	0.101	1
HSF2	0.110588	0.302648	0.146	0.119	1
SPART	0.110867	-0.359461	0.148	0.175	1
OTUB1	0.110877	0.089252	0.296	0.252	1
CHD3	0.111032	-0.252314	0.295	0.321	1
COL6A2	0.111064	0.167013	0.22	0.182	1
CD44	0.111085	-0.149186	0.606	0.615	1
IL12RB1	0.111226	0.12574	0.271	0.23	1
GPN3	0.111236	-0.604043	0.088	0.109	1
LAIR2	0.111239	0.202439	0.24	0.205	1
SCMH1	0.111242	0.220218	0.122	0.096	1
AC022706.1	0.11125	0.200597	0.181	0.149	1
FEM1C	0.111294	0.257556	0.206	0.17	1
CBX6	0.111474	0.225885	0.24	0.202	1
MAP2K2	0.111624	-0.142062	0.583	0.584	1
TPGS2	0.11175	0.131633	0.235	0.196	1
RSL1D1	0.111772	-0.25804	0.344	0.362	1
MAEA	0.112156	0.223984	0.255	0.216	1
PRKCB	0.112199	-0.121929	0.786	0.785	1
RIOK1	0.112243	0.11966	0.21	0.172	1
NSMCE4A	0.112246	-0.326007	0.181	0.208	1
PXK	0.112265	0.166721	0.255	0.214	1
NR2C1	0.112565	0.280256	0.172	0.141	1
TRAPPC3	0.112593	-0.30059	0.209	0.238	1
MRPL34	0.112622	0.232358	0.384	0.34	1
RDX	0.112667	0.209385	0.188	0.155	1
MTMR3	0.11267	0.179685	0.32	0.279	1
IFI35	0.112773	0.181284	0.256	0.222	1
DGKZ	0.112817	-0.117251	0.58	0.588	1
RPUSD3	0.112961	-0.286194	0.165	0.192	1
SNHG7	0.113164	0.115945	0.208	0.172	1
TMEM161B	0.113188	0.124284	0.269	0.226	1
TMEM59	0.113352	-0.059801	0.696	0.714	1
BFAR	0.113373	0.187272	0.272	0.236	1
LINC01473	0.113427	-0.247348	0.164	0.192	1
CD226	0.113516	-0.252913	0.507	0.505	1
CIRBP	0.113528	0.0801192	0.824	0.806	1
MICB	0.113623	0.247029	0.104	0.08	1
STARD4	0.113757	0.0114403	0.126	0.098	1
LGALS1	0.113816	0.00363508	0.61	0.547	1
XRN2	0.113817	0.11301	0.511	0.451	1
RTN3	0.114029	0.0874408	0.329	0.286	1
SLC9A6	0.114039	0.324627	0.108	0.084	1
TAF4	0.114073	-0.388717	0.109	0.132	1
C6orf226	0.114088	0.0532517	0.178	0.141	1
AL136018.1	0.114183	0.0204271	0.1	0.075	1
TDG	0.114268	0.119223	0.332	0.289	1
TRMT10B	0.114313	0.0759879	0.18	0.145	1
ARID3B	0.114395	0.166536	0.23	0.192	1
F2R	0.114459	-0.284587	0.211	0.238	1
NMT2	0.114486	0.194492	0.231	0.195	1
NPHP3	0.114664	0.218301	0.164	0.134	1
TKT	0.114708	-0.267357	0.301	0.325	1
AL157938.2	0.114935	0.186509	0.216	0.179	1
PNP	0.115157	-0.303132	0.171	0.2	1
MPLKIP	0.115207	-0.400452	0.242	0.265	1
CCDC159	0.115216	-0.437248	0.101	0.124	1
ITPRIP	0.11526	0.0217755	0.419	0.352	1
RNF38	0.11532	0.113031	0.54	0.496	1
UBA52	0.115338	0.0501169	0.998	0.985	1
CYCS	0.115744	0.10662	0.639	0.585	1
SNX6	0.1158	-0.109433	0.54	0.561	1
SYNJ1	0.115832	0.252324	0.21	0.179	1
CEP295	0.115861	0.103952	0.117	0.091	1
PSMD13	0.11587	-0.179991	0.44	0.455	1
EID2	0.115913	0.265375	0.141	0.114	1
RALGAPA2	0.115989	-0.248979	0.275	0.304	1
SAR1A	0.116392	0.151645	0.471	0.422	1
ZNF821	0.116438	0.141781	0.128	0.101	1
ELMSAN1	0.116445	-0.319131	0.152	0.18	1
FBXW7	0.116461	-0.0385417	0.594	0.632	1
DLD	0.116652	0.221324	0.21	0.175	1
SIPA1L1	0.117432	-0.232947	0.33	0.362	1
VKORC1L1	0.117545	-0.35362	0.125	0.151	1
KMT2A	0.117575	-0.238966	0.468	0.482	1
PCCA	0.117701	-0.243311	0.378	0.398	1
TOMM40	0.117732	-0.346271	0.154	0.18	1
TDP1	0.117762	0.112653	0.149	0.119	1
WDR89	0.117776	-0.310751	0.101	0.126	1
AC243960.1	0.117859	-0.268187	0.28	0.308	1
DIP2A	0.118034	0.194313	0.623	0.609	1
PPP4R1	0.118119	0.194948	0.229	0.192	1
MAP3K7	0.118234	-0.429031	0.208	0.228	1
TMEM242	0.118251	-0.26024	0.231	0.258	1
SDF2	0.118258	0.262902	0.355	0.315	1
TOB1	0.118302	0.152463	0.242	0.206	1
B4GALT4	0.118343	0.196132	0.359	0.315	1
ZNRF2	0.118517	0.116637	0.4	0.354	1
TNRC18	0.118575	0.0392905	0.28	0.231	1
AUH	0.118585	0.230358	0.426	0.394	1
VAMP2	0.118681	-0.126689	0.624	0.624	1
CACUL1	0.118706	0.195286	0.291	0.254	1
Z99127.4	0.118883	0.233877	0.125	0.099	1
WWOX	0.119112	0.160699	0.515	0.488	1
SH3YL1	0.119292	-0.252166	0.149	0.178	1
AC093323.1	0.119693	0.152936	0.148	0.117	1
AC131568.1	0.119721	-0.252616	0.4	0.42	1
NUBP1	0.119756	0.26452	0.145	0.117	1
SNRNP40	0.119931	0.138427	0.329	0.288	1
BPGM	0.119938	-0.401509	0.169	0.19	1
NAAA	0.119959	-0.273343	0.188	0.215	1
MAPK6	0.119966	0.0939527	0.216	0.18	1
GIMAP2	0.11999	-0.153256	0.299	0.33	1
LATS2	0.120059	0.164941	0.194	0.161	1
PDPK1	0.120196	-0.377943	0.15	0.174	1
ANTKMT	0.120229	-0.165789	0.345	0.37	1
AP002387.2	0.120229	0.191725	0.108	0.082	1
SKIL	0.120249	0.141991	0.25	0.211	1
HSPA9	0.12029	0.139208	0.501	0.461	1
SERINC1	0.120299	-0.112506	0.408	0.436	1
TSPAN14	0.120328	0.0911272	0.5	0.448	1
SLC25A42	0.120471	0.146062	0.314	0.269	1
NAGLU	0.120827	0.287789	0.16	0.131	1
PRKCA	0.120945	-0.207077	0.252	0.28	1
RNF170	0.121097	-0.404764	0.108	0.13	1
ZNF736	0.121306	0.0431046	0.14	0.111	1
SMAD4	0.121376	-0.254723	0.318	0.339	1
ZNF699	0.121415	0.107859	0.191	0.158	1
VPS9D1	0.121451	0.21649	0.234	0.199	1
MEF2C	0.121613	0.389152	0.117	0.094	1
ENTR1	0.121679	-0.376479	0.112	0.136	1
MYD88	0.121813	-0.424161	0.126	0.15	1
SLC25A5	0.121947	0.10154	0.626	0.557	1
RAB21	0.12198	0.157762	0.312	0.269	1
LYAR	0.122242	-0.229224	0.568	0.584	1
FOXK1	0.122253	-0.241962	0.246	0.278	1
RNMT	0.122255	0.0533533	0.358	0.306	1
CHMP4B	0.122259	0.162131	0.254	0.211	1
ANP32A	0.122417	-0.174135	0.51	0.52	1
SLC5A3	0.122445	-0.375699	0.119	0.142	1
PAIP1	0.122501	0.239579	0.188	0.156	1
CDK17	0.122595	0.211164	0.662	0.642	1
CLCN3	0.122907	-0.21963	0.201	0.23	1
SRPK2	0.123057	-0.1454	0.841	0.796	1
DOCK11	0.123123	-0.192164	0.606	0.609	1
VCPKMT	0.123204	0.160413	0.172	0.141	1
CSNK2A1	0.123247	-0.245743	0.312	0.334	1
NPTN	0.123313	0.0795953	0.232	0.195	1
TNFRSF1B	0.123322	-0.173833	0.501	0.525	1
AKAP17A	0.123376	0.0603429	0.271	0.226	1
CCDC174	0.123529	0.205786	0.266	0.232	1
ST8SIA6-AS1	0.123587	0.318744	0.108	0.084	1
RCBTB2	0.123755	-0.325769	0.291	0.309	1
EHMT1	0.123763	-0.185332	0.549	0.552	1
DCAF16	0.123764	-0.528643	0.152	0.174	1
CUTC	0.12395	0.0849796	0.27	0.228	1
RPL3	0.124032	0.0522486	0.999	0.999	1
CWF19L1	0.12419	0.112882	0.212	0.175	1
TENT5C	0.124229	-0.0280595	0.252	0.208	1
UBE2M	0.124293	0.171556	0.372	0.325	1
STARD9	0.124344	-0.30745	0.101	0.126	1
COX10-AS1	0.124553	0.221274	0.172	0.144	1
LZIC	0.124603	0.239604	0.242	0.209	1
DSTN	0.124736	0.147719	0.703	0.667	1
RPL22L1	0.124814	0.0908236	0.431	0.379	1
CCDC93	0.12502	-0.275778	0.231	0.256	1
IP6K2	0.125229	0.071168	0.369	0.316	1
GBP3	0.12527	0.233847	0.205	0.174	1
ZNF414	0.125387	0.305138	0.105	0.081	1
MECP2	0.125532	-0.153712	0.495	0.522	1
ZC3H4	0.125807	0.234487	0.16	0.131	1
MAGED1	0.12581	-0.164615	0.256	0.289	1
PYM1	0.125888	0.133225	0.172	0.141	1
GPR155	0.125891	0.108419	0.125	0.099	1
ASXL2	0.126115	-0.27893	0.326	0.341	1
GNB1	0.126129	-0.125239	0.62	0.62	1
SLC25A40	0.126198	-0.475141	0.117	0.14	1
MAP4K3	0.126373	0.187354	0.209	0.176	1
ADGRE5	0.126513	0.144876	0.816	0.795	1
OXCT1	0.12652	-0.0330084	0.238	0.198	1
GTF2A2	0.126579	0.14925	0.411	0.365	1
RNASEH1	0.126611	0.128795	0.188	0.154	1
AC253572.2	0.126652	0.171207	0.18	0.149	1
RBMX	0.126907	0.100142	0.569	0.53	1
CAST	0.126962	-0.10866	0.835	0.814	1
CMTR1	0.127003	0.104354	0.134	0.106	1
NAA10	0.127258	-0.164851	0.281	0.312	1
AC104078.2	0.127312	0.177349	0.131	0.104	1
KPNA3	0.127477	0.159391	0.366	0.324	1
DPM3	0.127536	0.139647	0.239	0.198	1
WARS2-AS1	0.127813	0.220026	0.121	0.095	1
PRKCQ	0.127819	-0.187727	0.598	0.604	1
ARID4B	0.127873	0.103762	0.789	0.76	1
ZBTB2	0.128202	-0.345174	0.126	0.15	1
PFDN4	0.128318	0.112405	0.26	0.224	1
PIP4P1	0.128655	0.0874614	0.13	0.102	1
APPL2	0.128714	0.115209	0.296	0.254	1
MZT2B	0.128779	0.124985	0.688	0.623	1
DFFA	0.128931	0.263456	0.141	0.115	1
ELP4	0.129102	0.208336	0.371	0.33	1
SLC39A11	0.12919	-0.178695	0.284	0.316	1
RDH14	0.129253	-0.192244	0.139	0.164	1
PPP5C	0.129412	0.261721	0.188	0.158	1
MTDH	0.129536	-0.133347	0.623	0.629	1
SINHCAF	0.129623	-0.215159	0.208	0.239	1
TRMT11	0.129637	-0.447312	0.138	0.161	1
YWHAG	0.129743	-0.477628	0.148	0.171	1
GPR141	0.129753	0.00307081	0.109	0.084	1
KRTCAP2	0.129805	-0.0814432	0.64	0.654	1
CFAP36	0.129859	0.189671	0.128	0.102	1
RPL28	0.129878	0.0512307	0.999	0.999	1
MTCH2	0.129981	-0.261586	0.232	0.259	1
NBAS	0.130041	0.168759	0.374	0.334	1
GPATCH2L	0.130098	0.209127	0.271	0.235	1
NUP58	0.130155	0.125694	0.261	0.224	1
KLF12	0.130197	-0.129039	0.731	0.762	1
DOCK8	0.130347	-0.0968815	0.801	0.806	1
ABTB1	0.130435	0.228219	0.228	0.194	1
H3F3B	0.130537	-0.0951116	0.991	0.994	1
TGFBR1	0.130645	-0.199613	0.466	0.472	1
CTBP1	0.130694	0.0979159	0.362	0.315	1
ZEB2	0.13075	-0.126578	0.899	0.877	1
SMARCE1	0.130794	-0.28936	0.382	0.392	1
EEFSEC	0.130881	-0.244878	0.196	0.222	1
TBCA	0.130953	-0.103093	0.623	0.636	1
NSF	0.131224	-0.232655	0.222	0.249	1
ZNF611	0.131316	-0.330045	0.326	0.344	1
WDR83OS	0.13138	-0.109755	0.59	0.598	1
NFE2L1	0.13142	0.324712	0.122	0.098	1
OFD1	0.131617	-0.163444	0.422	0.439	1
EGLN2	0.131634	-0.282633	0.235	0.254	1
ZMAT4	0.131712	-0.338053	0.124	0.149	1
KLHL21	0.131796	0.387204	0.105	0.082	1
CHD7	0.131908	0.301683	0.18	0.151	1
HCLS1	0.132047	-0.114662	0.629	0.634	1
LRIF1	0.132049	-0.227249	0.229	0.255	1
PCSK7	0.132139	0.112122	0.474	0.435	1
CSNK1D	0.132152	0.104187	0.445	0.398	1
INO80	0.132155	0.144716	0.335	0.295	1
RAD23B	0.132456	0.129664	0.462	0.412	1
CRYL1	0.132599	-0.311736	0.084	0.105	1
ARHGAP30	0.132681	-0.185909	0.574	0.556	1
IFNGR2	0.132729	0.266752	0.119	0.095	1
RAB9A	0.13281	0.151154	0.421	0.378	1
ZNF337	0.132923	0.276397	0.17	0.142	1
TCIRG1	0.132969	-0.240114	0.275	0.301	1
STK39	0.133111	-0.0997754	0.66	0.654	1
SERPINB6	0.133125	-0.176737	0.496	0.512	1
MAML1	0.133257	0.246948	0.196	0.165	1
SPATS2	0.133415	0.143849	0.159	0.131	1
EML4	0.133446	0.12586	0.495	0.442	1
NIPSNAP2	0.13362	0.0683132	0.246	0.209	1
FTX	0.133937	0.116552	0.677	0.634	1
TOGARAM1	0.134024	0.214677	0.195	0.162	1
PSMG1	0.134073	-0.403424	0.092	0.114	1
SGCD	0.134081	-0.0767839	0.105	0.081	1
UBALD1	0.134257	-0.478864	0.086	0.106	1
IMMT	0.134375	0.16999	0.289	0.248	1
PRKRIP1	0.134384	0.125829	0.346	0.309	1
PPIH	0.134537	0.155353	0.248	0.206	1
HMGA1	0.134859	0.126694	0.115	0.09	1
PRIM2	0.134907	0.197692	0.365	0.325	1
AC068724.3	0.135136	0.0942273	0.206	0.171	1
RPL26	0.135156	0.0366994	1	0.995	1
BTAF1	0.135424	0.134774	0.382	0.338	1
CD3G	0.135477	0.351959	0.109	0.086	1
SMAD3	0.135545	-0.305928	0.251	0.276	1
POLG2	0.135705	0.131853	0.191	0.16	1
ZNF568	0.135755	0.173769	0.12	0.095	1
KCTD20	0.135776	0.0690538	0.258	0.219	1
RIT1	0.135876	0.100373	0.211	0.172	1
PSAP	0.135982	-0.161146	0.522	0.534	1
SLC25A11	0.136038	-0.220619	0.259	0.285	1
DDX58	0.13617	-0.131475	0.272	0.302	1
CERS6	0.136373	-0.279902	0.255	0.281	1
STAU1	0.136633	0.0941176	0.436	0.391	1
ATP6V1B2	0.136857	0.285746	0.154	0.128	1
CELF2	0.137153	0.164221	0.887	0.909	1
FOXP1	0.137155	-0.0518905	0.69	0.71	1
CCDC71L	0.137186	0.13212	0.12	0.095	1
FAM50A	0.137305	-0.183648	0.248	0.276	1
MRFAP1L1	0.137309	-0.246818	0.155	0.181	1
SNRPD3	0.137473	0.105855	0.371	0.322	1
YWHAH	0.137674	0.0959793	0.251	0.215	1
COA6	0.137795	0.277792	0.205	0.175	1
DIRC3	0.137797	0.539531	0.1	0.08	1
AGA	0.13791	-0.38573	0.115	0.138	1
MCMBP	0.138034	0.184894	0.24	0.202	1
ZFYVE16	0.138087	-0.372702	0.181	0.204	1
PUM3	0.138102	-0.285775	0.23	0.258	1
PTPN2	0.138157	0.133326	0.55	0.49	1
RPAP2	0.138421	0.0898839	0.414	0.371	1
MGAT4A	0.138443	-0.145244	0.554	0.559	1
SEC22B	0.138478	0.231274	0.285	0.252	1
SENP1	0.138605	0.0515595	0.149	0.119	1
RALGPS2	0.138667	0.183763	0.1	0.078	1
LTBP4	0.13867	0.12057	0.135	0.108	1
ADARB1	0.138985	-0.523668	0.099	0.12	1
BMP2K	0.139143	-0.412324	0.081	0.102	1
PPM1L	0.139287	-0.138397	0.514	0.542	1
PNKP	0.139369	-0.239713	0.291	0.314	1
CHFR	0.139858	0.0586683	0.391	0.34	1
ZDHHC3	0.139939	-0.197005	0.184	0.209	1
CISD2	0.139963	0.134821	0.221	0.186	1
FKBP15	0.140132	-0.386692	0.136	0.159	1
PACSIN2	0.140236	-0.276241	0.209	0.232	1
AC021752.1	0.140289	0.148528	0.109	0.085	1
METTL6	0.140408	-0.228944	0.125	0.149	1
SYF2	0.140878	0.106707	0.621	0.568	1
STK4	0.141161	0.0980819	0.856	0.819	1
TTC39B	0.141406	0.0469913	0.405	0.355	1
CSDE1	0.141438	-0.159523	0.536	0.547	1
PCMTD2	0.141457	-0.324381	0.196	0.222	1
ARL13B	0.141462	0.216018	0.104	0.081	1
ANAPC4	0.141478	-0.341957	0.151	0.176	1
LDHA	0.141635	0.107026	0.64	0.574	1
ZNF75A	0.141974	-0.378262	0.165	0.189	1
SNX9	0.14202	0.202309	0.101	0.08	1
ANKS1A	0.142038	-0.265392	0.195	0.221	1
TERF2IP	0.14205	0.033839	0.689	0.624	1
ACTR8	0.142191	0.348164	0.112	0.09	1
CHST2	0.142208	-0.259782	0.35	0.368	1
FAM227B	0.142425	0.225597	0.101	0.079	1
SNHG25	0.142796	0.123562	0.271	0.231	1
POLR2C	0.143022	0.120589	0.254	0.215	1
MYCBP2-AS1	0.143082	0.14314	0.125	0.1	1
MAD2L2	0.14318	0.0787606	0.214	0.178	1
CCNT1	0.143549	0.173047	0.351	0.31	1
GLRX3	0.143567	-0.182341	0.275	0.301	1
MYLIP	0.143624	0.109616	0.532	0.484	1
ATG13	0.143688	0.218279	0.258	0.224	1
CCDC127	0.144009	-0.306849	0.095	0.117	1
C9orf16	0.144044	-0.113172	0.714	0.691	1
DPY19L1	0.144046	0.0955214	0.186	0.155	1
NACA	0.144085	0.0325894	0.994	0.989	1
TP53I13	0.144089	0.105731	0.181	0.15	1
C2orf76	0.14429	-0.448414	0.142	0.164	1
GABPB2	0.144419	-0.234305	0.136	0.16	1
FAS	0.144478	-0.675547	0.091	0.11	1
ZNF430	0.144612	0.0682786	0.325	0.281	1
TRIM69	0.14468	-0.199056	0.09	0.112	1
UBC	0.144755	0.0360565	0.99	0.983	1
RNPC3	0.144807	-0.256914	0.249	0.275	1
MYO3B	0.144923	0.198194	0.106	0.085	1
GUK1	0.144961	-0.0276217	0.762	0.765	1
CSGALNACT2	0.145401	-0.206453	0.428	0.448	1
TMED5	0.145446	-0.19806	0.372	0.391	1
TTC33	0.145451	0.226746	0.165	0.136	1
FXN	0.145451	-0.239053	0.159	0.185	1
POC5	0.145453	0.118313	0.172	0.142	1
MED4	0.145726	0.106788	0.431	0.385	1
BATF	0.145854	0.280508	0.344	0.31	1
MAPKAPK5-AS1	0.146083	0.117751	0.239	0.204	1
PARP6	0.146125	0.264003	0.125	0.101	1
TXNRD1	0.146129	-0.238676	0.28	0.302	1
HSPA14.1	0.146189	0.0717629	0.132	0.106	1
TRIM4	0.146218	-0.18105	0.216	0.242	1
TCEA1	0.14629	0.114436	0.559	0.494	1
OSBPL7	0.146426	0.249091	0.105	0.082	1
TXK	0.146491	0.118538	0.784	0.759	1
LY9	0.146738	-0.216796	0.214	0.24	1
AGTPBP1	0.146768	-0.171835	0.704	0.705	1
SNX3	0.146889	-0.0769747	0.53	0.545	1
TMEM106B	0.146962	0.116524	0.215	0.181	1
MVP	0.146979	-0.220282	0.252	0.278	1
TBPL1	0.147028	0.225771	0.305	0.269	1
PER2	0.147208	0.0865333	0.11	0.086	1
SIRT6	0.147236	0.288958	0.111	0.089	1
DDX3X	0.147527	0.145974	0.735	0.703	1
IKZF2	0.147564	-0.435852	0.246	0.265	1
CAPN10	0.147825	-0.318738	0.111	0.134	1
MARCH7	0.14806	0.0421028	0.551	0.491	1
MPC2	0.148091	0.138743	0.411	0.359	1
AL499604.1	0.148143	0.0572321	0.228	0.19	1
TMCC1	0.148164	-0.146313	0.281	0.311	1
LINC00685	0.148183	0.0989423	0.102	0.08	1
EIF2S1	0.148228	-0.199538	0.258	0.285	1
SMUG1	0.148259	0.281306	0.101	0.08	1
TARBP1	0.148359	0.20571	0.134	0.109	1
NF1	0.148375	0.180064	0.382	0.345	1
METTL23	0.148474	-0.205329	0.319	0.339	1
NDUFS8	0.148485	0.111527	0.419	0.369	1
BRAT1	0.148541	0.277319	0.119	0.095	1
LTN1	0.148592	-0.217339	0.249	0.274	1
LGR6	0.148662	-0.359494	0.148	0.17	1
TNIP1	0.149	0.168694	0.32	0.28	1
ZBTB21	0.149267	0.0951652	0.174	0.141	1
C7orf26	0.149291	0.293691	0.125	0.101	1
NUP37	0.149643	0.0525004	0.136	0.109	1
FOXN3	0.149716	-0.0778303	0.85	0.849	1
REV1	0.149816	-0.421575	0.199	0.218	1
CCDC69	0.150062	0.10295	0.475	0.436	1
GOT1	0.150217	0.0292375	0.125	0.1	1
AC138150.1	0.150614	-0.31945	0.161	0.185	1
MEF2A	0.150666	-0.185415	0.326	0.351	1
WDR43	0.150971	0.14651	0.25	0.218	1
CRTAP	0.151041	0.417898	0.105	0.084	1
AC079781.5	0.151295	-0.0870919	0.339	0.369	1
USP8	0.151355	0.0784638	0.382	0.334	1
AKAP8	0.151449	0.12904	0.19	0.158	1
ACADSB	0.15169	0.124173	0.131	0.105	1
MAPK8IP3	0.151749	0.125107	0.23	0.195	1
FRAT2	0.151856	0.115374	0.131	0.105	1
COX16	0.15224	0.08937	0.374	0.321	1
SMIM8	0.152306	-0.277264	0.104	0.126	1
SUMF1	0.15234	-0.0116816	0.312	0.346	1
PRMT9	0.152447	0.162046	0.188	0.158	1
ATP5F1E	0.15254	-0.0683623	0.976	0.975	1
WRN	0.152582	0.202738	0.228	0.196	1
SWAP70	0.152598	-0.358912	0.08	0.1	1
ACP1	0.152706	-0.112821	0.462	0.48	1
HIST2H2AC	0.152902	0.0886758	0.306	0.266	1
COQ8A	0.15292	-0.537193	0.11	0.129	1
HERPUD1	0.152945	-0.262627	0.326	0.348	1
LRRC37B	0.153105	-0.361949	0.11	0.132	1
PI4KB	0.153171	0.382343	0.152	0.129	1
PRR12	0.153555	0.0727338	0.209	0.172	1
ATF2	0.153597	0.0679259	0.329	0.284	1
PLPBP	0.153657	-0.323453	0.164	0.186	1
SPEF2	0.153696	0.0897098	0.142	0.116	1
CHD2	0.153702	-0.0866699	0.69	0.688	1
GPD1L	0.153744	0.276629	0.112	0.091	1
CALU	0.154149	0.112915	0.234	0.199	1
POLDIP2	0.154306	0.236131	0.139	0.115	1
ZFX	0.15431	-0.165892	0.419	0.444	1
EPS15	0.154394	0.159379	0.601	0.56	1
HDAC10	0.154652	-0.437823	0.124	0.144	1
USP36	0.154667	-0.0272743	0.212	0.174	1
ORC3	0.154668	0.042211	0.194	0.161	1
KLRC2	0.154732	0.12944	0.325	0.284	1
DUSP28	0.154822	-0.54188	0.086	0.105	1
UBA2	0.155005	0.106125	0.372	0.325	1
MARCH5	0.155038	0.17365	0.262	0.232	1
TFPT	0.155327	-0.263778	0.09	0.111	1
GMFB	0.155492	0.130605	0.159	0.13	1
POLR1C	0.155542	0.132685	0.162	0.135	1
NOTCH1	0.155599	-0.28631	0.275	0.295	1
THRAP3	0.156125	0.0764635	0.657	0.616	1
KDM4A	0.156277	0.0630066	0.166	0.135	1
UBE2G2	0.156312	-0.237022	0.268	0.288	1
WAS	0.156354	-0.153093	0.481	0.491	1
ENC1	0.15648	0.250113	0.11	0.088	1
BIRC6	0.156558	0.119151	0.719	0.714	1
GGA2	0.156579	0.0654673	0.228	0.191	1
CLTC	0.156581	-0.293632	0.332	0.346	1
ZADH2	0.157124	-0.158946	0.11	0.132	1
PMAIP1	0.157141	0.0812414	0.332	0.286	1
RBM7	0.157207	0.166018	0.172	0.144	1
FAM174C	0.1573	-0.283273	0.28	0.298	1
PDLIM2	0.157477	0.10083	0.399	0.352	1
PTPN7	0.157495	0.162505	0.402	0.349	1
DUSP6	0.157754	0.00274008	0.154	0.125	1
VRK1	0.157789	0.114745	0.262	0.224	1
SNAP23	0.157908	-0.231111	0.252	0.271	1
STXBP5	0.158051	0.190204	0.448	0.409	1
CD2AP	0.158055	0.293676	0.229	0.2	1
PIGN	0.158181	-0.226134	0.141	0.166	1
SEC31A	0.158231	0.0524141	0.488	0.435	1
FADD	0.158247	-0.272776	0.081	0.101	1
TIMM29	0.15829	0.161538	0.17	0.141	1
KCTD18	0.158328	0.20939	0.108	0.086	1
ZNF85	0.158337	0.301163	0.105	0.084	1
IFT27	0.158448	-0.457768	0.091	0.111	1
SMG5	0.158486	0.254686	0.171	0.145	1
WASHC2A	0.158791	0.0762408	0.206	0.172	1
ICA1L	0.15898	0.155783	0.122	0.098	1
BCL2L13	0.159529	-0.361478	0.191	0.212	1
S100B	0.159602	0.187079	0.158	0.131	1
RFX1	0.159632	0.225417	0.159	0.131	1
CYBA	0.15976	-0.0762325	0.995	0.988	1
FAM172A	0.159861	0.104746	0.716	0.671	1
FNIP2	0.160094	0.200659	0.149	0.124	1
SGMS1	0.160292	-0.169906	0.296	0.328	1
PHC3	0.160414	-0.090179	0.509	0.525	1
SMAD5	0.160479	0.19491	0.175	0.146	1
FASTKD2	0.160775	0.170463	0.18	0.152	1
UTP14A	0.160812	-0.381018	0.085	0.105	1
PHF14	0.160834	-0.176404	0.399	0.414	1
ZNF566	0.161013	0.168139	0.117	0.094	1
NUDCD2	0.161091	0.154773	0.27	0.235	1
PTPN4	0.161183	-0.103329	0.8	0.8	1
RNPS1	0.161263	-0.195022	0.431	0.436	1
BRWD1	0.161354	0.130767	0.516	0.48	1
LSM14A	0.161391	0.123306	0.64	0.593	1
PTPRE	0.16158	0.127236	0.48	0.441	1
BCAP31	0.161922	-0.120573	0.416	0.44	1
RNPEP	0.162243	0.156821	0.179	0.15	1
KHDRBS1	0.162345	0.0701363	0.541	0.504	1
CACYBP	0.162635	-0.202633	0.29	0.312	1
SNRPF	0.162656	0.0789794	0.505	0.444	1
MBD6	0.162808	0.226013	0.109	0.088	1
PDRG1	0.162816	0.164684	0.152	0.125	1
DTHD1	0.162961	0.117138	0.504	0.459	1
PTBP1	0.163065	0.0956905	0.291	0.254	1
ATP1B3	0.163125	0.201529	0.491	0.461	1
ANP32E	0.163215	0.111701	0.37	0.33	1
TMEM243	0.163234	0.0780558	0.312	0.27	1
MED31	0.163362	0.129169	0.15	0.124	1
MFSD10	0.163437	-0.109234	0.358	0.385	1
NDUFB9	0.163511	0.0421952	0.504	0.448	1
MANBA	0.163585	0.163786	0.296	0.26	1
SENP2	0.163685	0.272251	0.269	0.238	1
AGPAT3	0.163727	0.0947862	0.2	0.168	1
WDR73	0.163804	0.308945	0.152	0.128	1
ANXA1	0.164199	0.158041	0.869	0.818	1
GADD45B	0.164304	-0.226178	0.595	0.576	1
WBP4	0.164367	0.235989	0.172	0.146	1
ERMP1	0.164388	-0.214289	0.159	0.182	1
PYCR2	0.164556	0.0752135	0.216	0.182	1
AGPS	0.164578	-0.291342	0.254	0.279	1
C12orf65	0.164842	-0.251721	0.175	0.199	1
FANCI	0.16493	0.353734	0.108	0.086	1
TNPO3	0.164939	-0.191898	0.336	0.354	1
SETX	0.164951	-0.134506	0.55	0.555	1
KIN	0.164953	-0.318275	0.242	0.264	1
SMU1	0.165174	0.150899	0.285	0.25	1
TPM3	0.165481	-0.093337	0.816	0.785	1
HDDC3	0.165608	-0.453691	0.125	0.145	1
NAT10	0.165626	-0.547962	0.084	0.101	1
CNOT4	0.165654	0.128388	0.557	0.505	1
SMNDC1	0.165836	0.103488	0.245	0.209	1
NDUFS3	0.16585	0.13008	0.312	0.281	1
NAP1L1	0.165866	0.0982917	0.564	0.504	1
BRCC3	0.166053	0.131407	0.178	0.149	1
AP4E1	0.166054	0.0245195	0.188	0.158	1
MAP2K1	0.166171	-0.176013	0.35	0.371	1
SLC33A1	0.166203	0.321121	0.179	0.152	1
NEK9	0.166529	-0.3466	0.16	0.181	1
NPC1	0.166702	0.0842965	0.58	0.527	1
ATG5	0.166776	0.0829664	0.451	0.402	1
STX18	0.166783	0.0944827	0.221	0.19	1
TRMT13	0.166951	-0.330752	0.165	0.186	1
MYO15B	0.167114	-0.455177	0.125	0.145	1
TTC13	0.167262	0.180272	0.344	0.31	1
THAP5	0.167312	-0.26905	0.138	0.161	1
DDX46	0.167773	-0.111422	0.569	0.578	1
TESPA1	0.167802	-0.0966865	0.201	0.228	1
LEPROT	0.167864	0.226099	0.192	0.164	1
HIST1H1B	0.167871	0.350834	0.117	0.095	1
TMEM263	0.167892	-0.018856	0.271	0.231	1
PDGFD	0.167912	-0.0912039	0.519	0.535	1
GCN1	0.167985	0.232535	0.129	0.105	1
STX18-AS1	0.168007	-0.315909	0.101	0.122	1
CCT4	0.168013	-0.16795	0.404	0.422	1
MTOR	0.168047	0.102065	0.232	0.198	1
ELAVL1	0.168321	0.126863	0.249	0.211	1
NHLRC3	0.168376	0.0953859	0.254	0.219	1
HMGCL	0.168557	0.15273	0.154	0.128	1
ATG4D	0.168671	0.251209	0.164	0.138	1
ZNF253	0.168944	-0.307508	0.156	0.179	1
ANAPC11	0.168955	0.12333	0.454	0.401	1
AP002336.2	0.169053	-0.285836	0.144	0.168	1
CORO1B	0.169102	-0.227857	0.142	0.165	1
CCDC32	0.169119	0.18133	0.278	0.245	1
CERK	0.169186	0.122043	0.221	0.189	1
FNDC3A	0.169193	-0.227284	0.432	0.442	1
CHERP	0.169228	0.155723	0.106	0.084	1
ABRAXAS1	0.169285	-0.255167	0.108	0.129	1
NR2C2	0.169399	-0.0172938	0.32	0.279	1
TMEM192	0.169423	-0.360187	0.149	0.17	1
UBE2L6	0.169538	-0.0838525	0.345	0.371	1
ZBTB4	0.169629	-0.255827	0.185	0.208	1
SON	0.169672	0.0522145	0.802	0.752	1
PSMA3	0.169699	0.0759323	0.462	0.404	1
UBN2	0.169842	-0.26223	0.15	0.174	1
TRPS1	0.169959	-0.104778	0.24	0.269	1
NDUFS5	0.169984	-0.0870416	0.636	0.637	1
TMEM251	0.170279	-0.399945	0.099	0.119	1
PBDC1	0.170341	0.0908026	0.239	0.201	1
ACTR1A	0.170384	-0.0180306	0.261	0.22	1
ESCO1	0.17043	-0.211975	0.39	0.405	1
LINC02384	0.170559	-0.176829	0.6	0.608	1
DHRS3	0.170825	-0.218636	0.289	0.309	1
VAPB	0.170864	0.103326	0.175	0.146	1
TRAPPC9	0.1709	-0.164575	0.522	0.534	1
EIF3F	0.170976	0.0772103	0.752	0.719	1
CROCC	0.171152	-0.119461	0.372	0.391	1
INO80D	0.171209	0.0464524	0.354	0.31	1
BAX	0.17134	-0.177721	0.545	0.555	1
JARID2	0.171419	-0.160447	0.615	0.598	1
ZNF844	0.171538	0.142103	0.109	0.088	1
HDHD2	0.17155	-0.399281	0.161	0.184	1
FKBP8	0.171786	-0.206102	0.479	0.485	1
TNKS2	0.171866	0.157879	0.409	0.364	1
SRSF6	0.171893	0.086434	0.32	0.278	1
Z83844.2	0.171908	0.489257	0.112	0.092	1
TRAK2	0.171929	0.0333862	0.238	0.202	1
GPHN	0.172092	0.16637	0.25	0.219	1
SPTY2D1	0.172118	0.0856758	0.321	0.272	1
AOAH	0.172337	-0.101414	0.906	0.917	1
ELOVL1	0.172867	-0.280854	0.162	0.185	1
PDE3B	0.172913	0.167305	0.291	0.256	1
WDSUB1	0.173062	-0.286673	0.22	0.241	1
PREB	0.173484	0.254189	0.109	0.088	1
PWWP2A	0.173484	-0.229969	0.239	0.261	1
GLG1	0.17351	-0.0851496	0.595	0.623	1
LRRC57	0.173918	0.279231	0.125	0.102	1
SP2	0.174484	0.0512305	0.119	0.096	1
APEH	0.174539	0.299105	0.136	0.112	1
CIB1	0.174544	0.090623	0.634	0.576	1
FBXL5	0.174921	-0.187657	0.419	0.431	1
MICAL2	0.175364	-0.39998	0.112	0.131	1
DNAJC9	0.175366	0.0993409	0.189	0.16	1
PHF21A	0.175516	-0.0820318	0.539	0.545	1
EBP	0.175539	0.1258	0.38	0.33	1
SHLD2	0.175667	-0.20282	0.264	0.288	1
BICDL1	0.175769	-0.496373	0.109	0.129	1
ENO1	0.175868	-0.117375	0.679	0.67	1
FAM193B	0.175904	0.242874	0.144	0.121	1
NPM1	0.175925	-0.096848	0.887	0.866	1
ARPC1A	0.176084	0.160559	0.268	0.238	1
OPA1	0.176204	0.120794	0.338	0.298	1
HP1BP3	0.176248	-0.126409	0.632	0.63	1
G3BP2	0.176429	0.123064	0.509	0.462	1
TTC27	0.176854	-0.48052	0.132	0.152	1
HSP90AA1	0.176896	-0.085241	0.897	0.889	1
ATG7	0.177065	-0.13166	0.418	0.436	1
EXTL3	0.177077	-0.378658	0.104	0.124	1
WDR70	0.177191	0.116985	0.482	0.45	1
RAD9A	0.177224	-0.373849	0.141	0.161	1
GXYLT1	0.177296	0.25933	0.21	0.182	1
PSMG4	0.177301	-0.317169	0.124	0.144	1
MTERF3	0.17753	-0.40284	0.092	0.111	1
ATP5ME	0.177668	0.0488093	0.705	0.646	1
GLI4	0.178061	-0.445755	0.092	0.111	1
TRBC2	0.178304	-0.141989	0.546	0.564	1
FANCA	0.178509	-0.484479	0.088	0.105	1
PRKAA1	0.17852	0.197736	0.352	0.315	1
LPCAT1	0.178536	-0.11348	0.55	0.562	1
SMDT1	0.178749	0.142124	0.562	0.521	1
POLR2J	0.178783	0.102796	0.434	0.38	1
AZI2	0.178785	0.150967	0.16	0.132	1
HINT1	0.178801	0.0261544	0.858	0.789	1
DNAJC2	0.178908	0.100331	0.266	0.231	1
ANKRD11	0.179062	-0.0886622	0.749	0.756	1
MRPL20	0.179182	0.0517171	0.517	0.462	1
UBR4	0.179227	-0.266772	0.288	0.305	1
NIP7	0.179313	0.318737	0.159	0.135	1
GALNT1	0.17969	-0.092577	0.331	0.355	1
NR4A1	0.179725	0.217887	0.11	0.089	1
HMGN4	0.179782	-0.154202	0.35	0.378	1
SBNO1	0.179785	0.0754749	0.314	0.274	1
MOB3A	0.179952	0.106316	0.454	0.402	1
RNGTT	0.180072	0.108237	0.449	0.411	1
HSPA5	0.180129	-0.180716	0.585	0.571	1
ASF1A	0.180138	0.104819	0.159	0.132	1
WASF2	0.180183	-0.135919	0.571	0.571	1
TRMT61B	0.180198	-0.253728	0.146	0.168	1
ZNF236	0.180283	-0.265602	0.195	0.218	1
HIST1H2AK	0.180313	0.0801882	0.102	0.081	1
VIM-AS1	0.18048	0.0731165	0.209	0.176	1
DELE1	0.180695	0.0910778	0.152	0.126	1
ZPR1	0.180911	0.0126485	0.156	0.129	1
PEBP1	0.180976	-0.236611	0.372	0.384	1
ACAT2	0.181293	0.188691	0.168	0.141	1
PLA2G12A	0.181525	-0.392227	0.091	0.11	1
POLR3GL	0.181616	-0.165371	0.469	0.48	1
MRPL55	0.181751	-0.244043	0.212	0.235	1
PSMC4	0.181812	0.105707	0.385	0.332	1
AKIRIN2	0.181876	0.1307	0.391	0.349	1
FAM98A	0.181976	0.307891	0.105	0.085	1
NDUFA6	0.182019	0.108715	0.444	0.401	1
PRKCSH	0.182484	0.00141608	0.252	0.212	1
MARCH9	0.182509	0.132555	0.156	0.13	1
DDIT3	0.182548	0.145279	0.174	0.148	1
NPLOC4	0.182574	0.0942211	0.285	0.25	1
COMMD1	0.182654	-0.090806	0.439	0.462	1
TBC1D14	0.182667	0.0418811	0.286	0.248	1
SLC30A5	0.182699	0.080439	0.264	0.226	1
LDLR	0.182723	0.240316	0.13	0.108	1
SLC35B1	0.18308	-0.384318	0.144	0.162	1
WDR6	0.183089	0.19893	0.121	0.099	1
RRP7A	0.183337	-0.213862	0.209	0.232	1
ACAT1	0.183402	-0.324947	0.171	0.191	1
USP3	0.183726	0.127125	0.609	0.564	1
ELP5	0.183862	0.20871	0.205	0.176	1
NME1	0.183872	-0.142479	0.104	0.125	1
CNBD2	0.183886	-0.141148	0.111	0.088	1
EXOC7	0.183963	-0.293237	0.18	0.199	1
SPAG5-AS1	0.184003	0.302988	0.108	0.088	1
EWSR1	0.184257	0.0982011	0.456	0.4	1
ZNF714	0.18433	0.257412	0.119	0.098	1
VAMP8	0.184367	-0.0413078	0.756	0.76	1
NLRC5	0.184551	0.108185	0.498	0.444	1
FBXO42	0.184793	0.0906157	0.298	0.256	1
PHLPP1	0.184805	0.180786	0.168	0.144	1
PITPNB	0.184851	0.151319	0.359	0.326	1
MOSMO	0.184916	-0.210339	0.194	0.22	1
AC008105.3	0.184944	-0.373086	0.165	0.186	1
TRIM44	0.185079	-0.292697	0.322	0.339	1
FAM102B	0.185235	-0.216922	0.249	0.275	1
SNHG6	0.185475	0.0727501	0.774	0.725	1
TOX4	0.185728	0.174024	0.344	0.306	1
ATP1A1	0.185742	-0.19465	0.282	0.304	1
UPK3BL1	0.185815	0.134592	0.192	0.162	1
IL10RA	0.185982	-0.142384	0.486	0.492	1
SLC1A7	0.186101	0.371143	0.106	0.086	1
SCD5	0.186238	0.393452	0.112	0.092	1
RPL7	0.186347	0.0199843	0.969	0.946	1
USP42	0.186847	0.117917	0.265	0.23	1
BBX	0.186893	-0.0578913	0.519	0.551	1
KDM1A	0.187121	0.179694	0.235	0.206	1
NADK	0.187457	-0.3267	0.132	0.154	1
RNF19B	0.187769	0.101875	0.17	0.142	1
KDM5B	0.187981	0.12836	0.215	0.188	1
LRRC40	0.18833	0.0742254	0.214	0.182	1
BNIP3	0.188394	0.198497	0.101	0.081	1
AFF1	0.188479	-0.0616185	0.441	0.46	1
NKAP	0.188534	0.19669	0.259	0.224	1
SIPA1	0.188696	0.0884959	0.475	0.424	1
SNHG15	0.188716	0.0668408	0.271	0.232	1
NDRG1	0.188785	-0.330654	0.129	0.149	1
SLC25A20	0.18888	-0.39353	0.171	0.19	1
HINT2	0.18911	0.153577	0.23	0.2	1
CYFIP2	0.18919	-0.10575	0.606	0.615	1
DUSP11	0.189195	0.080605	0.245	0.211	1
TMEM87B	0.189308	0.0868923	0.2	0.17	1
RPA3	0.189324	0.0360294	0.32	0.275	1
ADIPOR1	0.189523	0.241525	0.166	0.141	1
TAF9	0.189763	-0.294432	0.15	0.171	1
TBP	0.189991	0.147164	0.106	0.085	1
AC012447.1	0.190015	0.172782	0.195	0.168	1
HBS1L	0.190512	0.165249	0.319	0.284	1
METTL9	0.19068	0.124689	0.404	0.358	1
U2AF2	0.190851	-0.197922	0.154	0.176	1
UHRF1BP1L	0.190914	0.0969824	0.269	0.232	1
GLIPR2	0.190922	-0.119745	0.504	0.51	1
EFNA5	0.19103	0.228053	0.251	0.221	1
ACIN1	0.19115	0.0912145	0.424	0.38	1
FPGT	0.191266	-0.274815	0.081	0.1	1
ACSL4	0.191396	-0.248619	0.218	0.24	1
MAP3K11	0.191938	0.202473	0.128	0.105	1
DMGDH	0.191959	0.0345975	0.102	0.081	1
SPCS3	0.191966	-0.133277	0.481	0.485	1
ARGLU1	0.192067	-0.0969982	0.759	0.77	1
PSME1	0.192133	0.0566597	0.845	0.816	1
IMPA1	0.192218	-0.359043	0.161	0.181	1
FRY	0.192296	0.14153	0.319	0.281	1
PFDN1	0.192423	0.116683	0.315	0.276	1
ERCC3	0.192623	0.187951	0.156	0.13	1
MTF2	0.193007	0.10578	0.375	0.332	1
FARS2	0.193134	-0.268031	0.355	0.365	1
LEO1	0.193279	-0.215032	0.192	0.214	1
HNRNPC	0.193295	-0.0876569	0.801	0.789	1
NPEPPS	0.193308	0.186403	0.382	0.352	1
TRAPPC5	0.193368	-0.129228	0.419	0.429	1
RAP1A	0.193394	0.116474	0.73	0.696	1
FLOT2	0.193397	-0.208473	0.182	0.208	1
DHX36	0.193424	0.0654445	0.515	0.465	1
MYO1G	0.193474	-0.164807	0.5	0.502	1
AL118516.1	0.193477	0.141552	0.112	0.091	1
MTREX	0.19354	0.059135	0.396	0.341	1
GGNBP2	0.193542	0.130456	0.464	0.415	1
INTS9	0.193571	-0.291933	0.16	0.182	1
SMIM26	0.193642	0.100251	0.394	0.351	1
ZNF350	0.193684	0.110622	0.129	0.105	1
ADAM17	0.193829	0.101069	0.326	0.285	1
RALGAPA1	0.193997	0.124621	0.47	0.435	1
MRPL49	0.194017	0.0772165	0.156	0.129	1
DNAJB6	0.194123	0.0941309	0.629	0.59	1
PRDX3	0.194149	-0.162903	0.14	0.164	1
ERI1	0.194396	-0.351721	0.119	0.138	1
ZBTB8OS	0.194433	0.115084	0.416	0.372	1
NGRN	0.194774	-0.255402	0.161	0.182	1
RBM5	0.194827	0.176352	0.355	0.318	1
DDOST	0.194877	0.0943592	0.455	0.409	1
BABAM1	0.194945	0.0666198	0.33	0.288	1
GRAMD1A	0.195337	0.0704743	0.156	0.13	1
ELP6	0.195415	0.102085	0.219	0.186	1
C4orf33	0.195667	0.247054	0.139	0.116	1
TANC2	0.195962	-0.201048	0.251	0.275	1
TADA2A	0.196114	-0.171222	0.11	0.131	1
CAT	0.196125	-0.29198	0.196	0.218	1
C11orf54	0.196325	0.122652	0.171	0.145	1
SMARCD1	0.19647	-0.33826	0.148	0.166	1
CYTH1	0.196568	-0.0860781	0.811	0.81	1
ACADM	0.196646	-0.223963	0.216	0.235	1
ADAM8	0.196655	-0.137486	0.321	0.342	1
PGM1	0.19673	0.316768	0.235	0.204	1
GTPBP6	0.197064	-0.183769	0.221	0.245	1
RAP1GAP2	0.197167	-0.104249	0.809	0.814	1
RABGAP1	0.197436	0.14989	0.275	0.248	1
VPS4B	0.197563	0.050059	0.48	0.431	1
CTNNA1	0.197588	0.0678703	0.17	0.141	1
CARD16	0.197682	-0.13157	0.546	0.55	1
IFI16	0.197729	-0.0503378	0.729	0.728	1
ARRDC5	0.197738	-0.405735	0.096	0.114	1
ZNF131	0.197833	0.0904705	0.439	0.404	1
SDHAF2	0.197957	0.191386	0.345	0.309	1
NUCB1	0.19797	0.0751808	0.395	0.342	1
APH1A	0.199057	0.0662335	0.284	0.241	1
METTL3	0.199058	0.0325129	0.148	0.122	1
MINK1	0.199104	-0.198165	0.128	0.15	1
DPYSL2	0.199179	-0.0796723	0.105	0.126	1
MTAP	0.199354	-0.2832	0.186	0.209	1
AL121933.2	0.199383	-0.316516	0.085	0.102	1
TAMM41	0.199842	0.138136	0.182	0.158	1
LRP10	0.199977	-0.24406	0.311	0.328	1
TNFRSF18	0.200013	0.0539984	0.194	0.165	1
SLC2A3	0.200055	0.162612	0.455	0.424	1
TOMM6	0.200106	-0.0745005	0.613	0.614	1
ZNF593	0.200463	-0.114425	0.096	0.117	1
DKC1	0.200528	-0.216362	0.188	0.21	1
FKBP1A	0.200662	-0.0978429	0.342	0.36	1
EEF2	0.200732	0.070354	0.789	0.72	1
UBR1	0.200966	0.137216	0.481	0.448	1
SPATA2L	0.201036	-0.233098	0.088	0.106	1
CINP	0.201036	-0.32506	0.126	0.145	1
FBXO21	0.201279	0.128998	0.232	0.201	1
ERC1	0.201412	0.14233	0.335	0.305	1
TRMO	0.201465	0.0665751	0.13	0.106	1
ADD1	0.201471	-0.106099	0.596	0.596	1
BCAS2	0.201628	0.0647376	0.506	0.451	1
OGG1	0.201746	0.20024	0.175	0.15	1
ARHGAP9	0.201848	0.125027	0.5	0.469	1
HAX1	0.202033	0.126022	0.319	0.281	1
RAB11B	0.202073	-0.224877	0.248	0.265	1
INPP4A	0.202144	-0.111349	0.661	0.644	1
CSPP1	0.202188	0.142834	0.228	0.199	1
SLC38A10	0.202228	-0.17607	0.219	0.241	1
PKD2	0.202278	-0.265458	0.096	0.115	1
PDK1	0.20254	0.126923	0.129	0.105	1
FAM91A1	0.202699	0.0766703	0.258	0.222	1
MSL3	0.202769	-0.403212	0.164	0.181	1
TNFSF12	0.202821	-0.207541	0.244	0.262	1
PRMT3	0.202845	-0.198536	0.155	0.179	1
LDAH	0.203093	-0.314201	0.159	0.179	1
EFL1	0.203307	-0.216172	0.146	0.168	1
DTWD1	0.203353	-0.20555	0.138	0.16	1
CBL	0.203477	-0.262912	0.208	0.228	1
LINC01871	0.203497	-0.160556	0.415	0.44	1
ERBB2	0.203509	-0.306235	0.106	0.126	1
ATP8A1	0.203625	-0.0887933	0.609	0.636	1
MKNK2	0.203672	0.1044	0.28	0.239	1
CDC73	0.203802	-0.158316	0.411	0.418	1
DERL1	0.204029	0.0809124	0.402	0.362	1
AC139887.2	0.204059	-0.187597	0.218	0.241	1
TNFSF14	0.204204	-0.206396	0.12	0.142	1
AC044849.1	0.204222	0.00191654	0.396	0.339	1
PCBP1	0.204343	-0.0449322	0.641	0.629	1
EPHA4	0.204435	-0.395548	0.104	0.121	1
UNC13D	0.204441	0.121343	0.318	0.278	1
REXO2	0.204443	0.0921285	0.23	0.196	1
AAMDC	0.204526	0.101172	0.162	0.136	1
LAMTOR5	0.204769	0.0540632	0.501	0.448	1
PDS5A	0.204796	0.0765299	0.519	0.472	1
SMG1	0.204823	-0.168306	0.556	0.549	1
HOOK2	0.204933	0.101827	0.255	0.22	1
TMEM161B-AS1	0.204938	0.0805568	0.195	0.169	1
NUP93	0.204948	-0.325783	0.151	0.172	1
FBXO7	0.205016	0.115557	0.355	0.319	1
URM1	0.205025	0.0905387	0.289	0.251	1
RPL18	0.205066	0.0363469	0.999	0.996	1
GZMB	0.205297	0.0504213	0.96	0.95	1
AC027644.3	0.20533	0.0961296	0.134	0.11	1
FIP1L1	0.20551	-0.189857	0.402	0.409	1
AC004797.1	0.20574	0.0607294	0.382	0.339	1
STX8	0.205968	-0.056128	0.626	0.625	1
RNF4	0.20597	0.0362022	0.362	0.312	1
FBXO4	0.20642	0.0883769	0.148	0.122	1
VKORC1	0.206488	-0.225822	0.224	0.244	1
TTF1	0.20655	0.14091	0.175	0.149	1
SLC25A1	0.206588	-0.357265	0.096	0.114	1
ITGB2	0.206605	-0.0189711	0.93	0.922	1
SPOUT1	0.206698	0.316165	0.149	0.126	1
SNAPC3	0.206784	-0.299025	0.185	0.206	1
C19orf53	0.206849	-0.0614886	0.589	0.581	1
UBE2A	0.207152	-0.153112	0.284	0.311	1
GPALPP1	0.207157	0.195347	0.174	0.15	1
TALDO1	0.207414	-0.125369	0.359	0.38	1
TP53BP2	0.207583	0.202425	0.248	0.219	1
DSE	0.207636	0.0873848	0.145	0.121	1
SECISBP2L	0.207718	0.10672	0.308	0.268	1
RTF1	0.207729	0.0978576	0.507	0.46	1
ATOX1	0.207768	-0.168483	0.269	0.291	1
TTC21B	0.207847	0.0797561	0.25	0.216	1
PMVK	0.208012	-0.137202	0.161	0.186	1
SMIM19	0.208228	-0.239167	0.266	0.284	1
POLR1E	0.208254	0.252561	0.1	0.081	1
SECISBP2	0.208861	0.161364	0.489	0.446	1
KIAA1109	0.208897	0.143766	0.505	0.49	1
FAU	0.209177	0.031786	0.999	0.996	1
GBE1	0.209403	-0.126023	0.132	0.156	1
ACAA2	0.209732	-0.236483	0.37	0.376	1
BTBD1	0.209806	0.103759	0.332	0.294	1
AC022973.3	0.209963	0.0337429	0.112	0.091	1
CLNS1A	0.210206	-0.187325	0.332	0.351	1
NEDD9	0.210438	-0.143168	0.526	0.527	1
SNHG32	0.210485	0.0668693	0.315	0.278	1
PIP4K2A	0.210738	0.165652	0.866	0.895	1
ECPAS	0.210873	0.0867472	0.274	0.238	1
TRNT1	0.210958	-0.213072	0.169	0.19	1
NUDC	0.210963	-0.149162	0.42	0.431	1
NDUFA9	0.211087	0.0762934	0.332	0.295	1
ACSL3	0.211113	0.0737106	0.315	0.276	1
DDX60L	0.211113	-0.301577	0.245	0.265	1
BROX	0.211428	0.163312	0.291	0.256	1
PUS10	0.211565	0.108665	0.138	0.115	1
BOD1	0.211567	-0.251949	0.082	0.1	1
FAM76A	0.211656	0.0652303	0.152	0.126	1
N4BP2	0.211669	-0.317347	0.171	0.191	1
GPATCH11	0.211725	-0.316739	0.142	0.161	1
ATF4	0.211725	0.0550233	0.336	0.298	1
BMI1	0.21193	0.160401	0.121	0.1	1
WDR36	0.211999	0.10609	0.145	0.121	1
RBM14	0.212225	-0.401074	0.185	0.199	1
CMTM3	0.212319	-0.211977	0.25	0.269	1
SLC27A4	0.212396	-0.29725	0.11	0.129	1
SNAPC1	0.212465	0.288681	0.101	0.082	1
CCDC97	0.212688	0.0734268	0.221	0.188	1
PAFAH1B1	0.212857	0.123918	0.656	0.611	1
SLC7A1	0.213044	-0.40442	0.098	0.115	1
RHBDF2	0.213051	0.0635062	0.366	0.328	1
AC026979.2	0.213123	0.0765393	0.218	0.185	1
JAGN1	0.213612	0.154581	0.259	0.226	1
ALG8	0.213646	-0.213726	0.088	0.106	1
TDP2	0.213873	0.129291	0.192	0.165	1
TXNDC12	0.213927	0.20125	0.29	0.26	1
SART1	0.214253	0.0689752	0.194	0.165	1
TMC8	0.214262	-0.244522	0.539	0.524	1
NUCB2	0.214293	-0.15696	0.419	0.432	1
MTG2	0.214451	-0.388283	0.139	0.156	1
MR1	0.214933	-0.00230798	0.219	0.185	1
LAPTM5	0.21496	-0.126961	0.761	0.714	1
ROCK2	0.214971	0.248516	0.28	0.255	1
TANGO2	0.215129	-0.349497	0.192	0.209	1
MOB1A	0.215151	0.123105	0.573	0.521	1
CPQ	0.215265	-0.154325	0.472	0.48	1
TBCK	0.215279	-0.121331	0.279	0.308	1
AC010149.1	0.21544	0.0513282	0.12	0.098	1
DENND11	0.215565	0.159718	0.18	0.152	1
ZFR	0.21588	0.0247676	0.485	0.431	1
EXOSC10	0.216018	0.222613	0.172	0.148	1
SNX10	0.216102	-0.142637	0.201	0.228	1
TMEM30A	0.216126	0.184244	0.234	0.205	1
ARL5A	0.216363	0.0994393	0.39	0.354	1
ABCD3	0.216411	0.15192	0.222	0.196	1
CNOT2	0.216445	0.117408	0.552	0.527	1
NPEPL1	0.216506	0.073609	0.126	0.104	1
RMDN1	0.216773	-0.20305	0.248	0.266	1
CAAP1	0.216813	0.246837	0.229	0.201	1
TFCP2	0.21688	-0.161465	0.305	0.33	1
DNAAF2	0.216978	-0.420336	0.106	0.124	1
IGFLR1	0.217054	-0.151789	0.189	0.212	1
GFM2	0.217081	-0.307674	0.112	0.131	1
PAXX	0.217118	-0.10393	0.666	0.67	1
CHCHD3	0.217315	0.130055	0.435	0.41	1
MYCBP2	0.217549	-0.0821256	0.632	0.661	1
GRAMD4	0.217596	0.152172	0.146	0.122	1
PGGT1B	0.217605	0.117707	0.21	0.18	1
EAF1	0.217647	0.275364	0.124	0.104	1
LMBR1	0.217684	0.14828	0.325	0.291	1
DHX30	0.217855	0.0819238	0.19	0.16	1
AARS	0.218106	-0.362546	0.096	0.114	1
TACC1	0.21874	0.140638	0.431	0.391	1
OTUD5	0.218761	0.0988018	0.265	0.231	1
ZNF26	0.218999	0.0580269	0.159	0.132	1
MIDN	0.21903	0.156305	0.489	0.444	1
TMA16	0.21914	-0.332613	0.111	0.129	1
HAUS2	0.21925	0.167606	0.202	0.176	1
C18orf21	0.219372	0.455941	0.119	0.101	1
TAGLN2	0.219445	0.0661839	0.637	0.585	1
RNF126	0.219553	0.0545457	0.455	0.405	1
MEF2D	0.219589	0.0693895	0.255	0.221	1
KDM3B	0.219615	0.0860385	0.322	0.289	1
BTRC	0.219753	-0.175971	0.248	0.275	1
TMEM168	0.22012	-0.309487	0.208	0.225	1
MTA2	0.220229	0.140599	0.125	0.104	1
KIAA1586	0.220283	-0.325374	0.094	0.111	1
GPBP1L1	0.220314	0.0434519	0.41	0.369	1
TAF12	0.220509	-0.160977	0.318	0.331	1
RMDN3	0.220576	-0.243297	0.179	0.199	1
ZNF638	0.220596	-0.1419	0.542	0.546	1
OGA	0.220698	-0.100479	0.568	0.576	1
SH3GLB2	0.221001	-0.228503	0.117	0.138	1
ORC2	0.221116	0.038491	0.274	0.238	1
MAIP1	0.221158	0.170192	0.108	0.089	1
CORO7	0.221299	0.0612125	0.449	0.41	1
EPM2AIP1	0.221328	-0.251068	0.176	0.195	1
DDX42	0.221425	0.141028	0.246	0.214	1
PRIMPOL	0.221497	-0.414934	0.116	0.135	1
ETFA	0.221581	0.0944387	0.466	0.42	1
FHIT	0.221721	-0.299255	0.215	0.236	1
SNHG30	0.22185	-0.306859	0.131	0.15	1
LMO4	0.222276	-0.357533	0.264	0.276	1
GNPTAB	0.222344	-0.135257	0.689	0.688	1
MRPL11	0.222345	0.139368	0.276	0.244	1
MRPL12	0.222351	-0.268065	0.116	0.135	1
NAPB	0.222458	-0.432497	0.117	0.135	1
SEPTIN2	0.222512	-0.144169	0.515	0.512	1
ST3GAL3	0.22253	-0.225575	0.144	0.166	1
RREB1	0.222675	0.156523	0.245	0.214	1
GALNT10	0.222757	0.200583	0.436	0.406	1
RRP8	0.222783	0.165371	0.128	0.106	1
ATP8B2	0.222819	0.0740017	0.158	0.132	1
AC011933.4	0.222961	0.207785	0.152	0.13	1
DUSP12	0.223172	0.0591641	0.176	0.148	1
ARHGEF2	0.223214	-0.219936	0.224	0.246	1
SGPL1	0.22367	0.174117	0.142	0.12	1
BCLAF3	0.223796	0.450296	0.125	0.108	1
CDCA4	0.223917	0.101914	0.121	0.1	1
RAB4B	0.224007	-0.209944	0.299	0.312	1
VPS8	0.224039	0.0441205	0.418	0.382	1
CCDC43	0.224288	0.146922	0.131	0.109	1
HIST1H1C	0.224644	0.0897641	0.565	0.527	1
PJA2	0.224868	-0.163558	0.426	0.439	1
EIF4B	0.225081	-0.0616706	0.598	0.599	1
GOLGA7	0.225186	-0.18658	0.325	0.339	1
DCAKD	0.225393	-0.231926	0.1	0.117	1
GIMAP1	0.225418	0.11942	0.547	0.504	1
PDSS2	0.225497	-0.239654	0.329	0.346	1
NEPRO	0.22578	0.114097	0.175	0.149	1
RABGGTB	0.225953	0.0900323	0.158	0.132	1
GMPR2	0.226071	0.123033	0.175	0.149	1
STT3A	0.226276	-0.283817	0.1	0.117	1
WDR1	0.226334	-0.136296	0.498	0.5	1
EDRF1	0.2264	-0.0235081	0.224	0.188	1
H1FX	0.226428	-0.0492086	0.404	0.434	1
C4orf3	0.226821	-0.0577393	0.675	0.655	1
ORAI2	0.226915	0.254236	0.189	0.166	1
MOB2	0.226918	0.0137535	0.342	0.301	1
LNPEP	0.227333	-0.0837545	0.616	0.619	1
PPP1R11	0.227427	0.125808	0.254	0.225	1
RSBN1	0.227654	-0.0344609	0.318	0.279	1
XIST	0.227711	-0.103202	0.698	0.672	1
TMCO4	0.227775	0.216388	0.136	0.115	1
GIMAP5	0.227885	-0.127043	0.334	0.356	1
DUSP10	0.228192	0.21957	0.242	0.214	1
SEC16A	0.228322	0.155501	0.198	0.17	1
ROCK1	0.228386	-0.104079	0.661	0.659	1
AL031772.1	0.228706	0.301941	0.13	0.11	1
HDGFL2	0.228828	0.203704	0.136	0.115	1
RIC1	0.228853	0.169445	0.358	0.329	1
BCKDHA	0.228914	0.120658	0.168	0.142	1
FBXO32	0.228963	-0.256286	0.161	0.179	1
HNRNPU	0.229123	-0.101062	0.725	0.713	1
LDHB	0.229279	0.0807462	0.542	0.476	1
DOCK5	0.229289	0.149309	0.246	0.218	1
RASGEF1B	0.229419	-0.0856207	0.22	0.186	1
DHRS7	0.229474	0.0665496	0.74	0.676	1
ZNF721	0.229533	0.0946346	0.459	0.411	1
COX14	0.229956	0.0137942	0.409	0.358	1
FGFR1OP	0.230168	-0.347082	0.106	0.124	1
HERC2	0.230341	0.114848	0.305	0.275	1
MOB4	0.230717	0.0695518	0.434	0.381	1
CMC2	0.230933	0.107845	0.334	0.304	1
IL18RAP	0.231098	-0.249018	0.256	0.271	1
LHPP	0.231113	-0.420159	0.099	0.115	1
CTU1	0.231193	0.144841	0.165	0.14	1
MRPL40	0.231861	-0.279274	0.208	0.226	1
TRABD	0.232043	-0.148662	0.352	0.37	1
ANKRD40	0.232199	0.188734	0.121	0.101	1
CALM3	0.232233	-0.107097	0.494	0.489	1
GOLGA2	0.232262	0.0889385	0.154	0.13	1
ECD	0.232317	0.0352693	0.358	0.315	1
PGAM1	0.232339	0.0904451	0.431	0.38	1
PCNX2	0.232413	-0.268283	0.155	0.174	1
CHD8	0.232605	-0.170119	0.342	0.36	1
CCDC200	0.232979	-0.211341	0.145	0.164	1
POLB	0.233334	0.0407967	0.184	0.158	1
MALT1	0.233532	0.112581	0.419	0.388	1
WAPL	0.233567	0.00619025	0.379	0.332	1
PDE4A	0.233583	0.224871	0.226	0.201	1
RDH11	0.233718	0.0490106	0.215	0.185	1
ERVK3-1	0.234439	0.171609	0.31	0.278	1
APOBEC3C	0.234486	0.0681507	0.39	0.349	1
MYADM	0.234495	0.0868077	0.235	0.208	1
MINDY2	0.234694	-0.294902	0.26	0.274	1
TRAF3	0.234885	-0.312424	0.175	0.192	1
GCC2	0.234913	0.0491506	0.448	0.4	1
PDAP1	0.234962	-0.1713	0.404	0.416	1
WIPI1	0.235242	-0.196593	0.234	0.254	1
TGFBR2	0.235291	0.134514	0.585	0.551	1
NOB1	0.235439	-0.395784	0.151	0.168	1
PICALM	0.235536	-0.0911709	0.75	0.744	1
MAT2B	0.235794	-0.211836	0.295	0.306	1
PARP14	0.235973	-0.210871	0.4	0.41	1
NUP50	0.236012	0.0598103	0.266	0.23	1
CBX5	0.236342	0.15	0.209	0.181	1
ATP5F1C	0.236416	0.0937543	0.565	0.512	1
EXOC3	0.236438	0.165486	0.194	0.168	1
SERPINB1	0.236566	-0.0170238	0.649	0.66	1
NBR1	0.236642	0.126	0.3	0.261	1
SDE2	0.236664	0.0754371	0.211	0.182	1
AC211433.1	0.236813	0.192083	0.136	0.115	1
FCHO1	0.236822	-0.207602	0.1	0.119	1
FBXL15	0.237335	0.212533	0.265	0.238	1
AP002495.1	0.237361	-0.0860518	0.109	0.089	1
GPR18	0.237375	0.343888	0.117	0.1	1
PIP5K1C	0.237457	-0.410207	0.125	0.141	1
LATS1	0.237952	-0.222191	0.271	0.285	1
GATA3	0.238012	0.0598338	0.301	0.268	1
IQGAP1	0.238136	-0.0761102	0.836	0.816	1
LINC01184	0.238245	-0.0762274	0.159	0.181	1
DCTN4	0.238265	0.166329	0.286	0.258	1
CDKN2AIPNL	0.238295	0.0516371	0.13	0.109	1
CYTH2	0.238705	0.202305	0.146	0.125	1
IDH3B	0.238857	0.0956922	0.241	0.211	1
ZCCHC9	0.238889	-0.308878	0.128	0.146	1
TMEM107	0.239244	-0.0388586	0.256	0.279	1
ANAPC13	0.239257	-0.286675	0.114	0.131	1
PLEKHJ1	0.239321	-0.201512	0.284	0.299	1
VPS36	0.239369	-0.159954	0.402	0.412	1
TMEM183A	0.239386	0.111103	0.209	0.18	1
SHMT1	0.239427	0.316315	0.104	0.086	1
PITHD1	0.23945	-0.183576	0.344	0.356	1
CUL3	0.239746	0.121236	0.637	0.613	1
CEP250	0.239832	0.0843959	0.28	0.248	1
YTHDF2	0.239859	0.103894	0.325	0.289	1
BOK	0.239925	-0.44369	0.085	0.1	1
AC074032.1	0.23995	0.141367	0.258	0.23	1
IFRD2	0.239981	-0.229073	0.096	0.114	1
CELF1	0.240285	-0.13385	0.435	0.454	1
RYBP	0.240395	0.0362371	0.276	0.248	1
DDX19A	0.240397	0.0469237	0.166	0.14	1
DCP1A	0.24077	0.11823	0.308	0.276	1
ITGB3BP	0.240776	-0.29992	0.216	0.232	1
TRA2A	0.240908	0.0865467	0.618	0.59	1
LEMD3	0.241017	0.04208	0.26	0.225	1
UFL1	0.241302	-0.14043	0.3	0.32	1
SQSTM1	0.241558	0.0930919	0.645	0.614	1
MSRA	0.24159	-0.344908	0.16	0.178	1
RAN	0.241642	0.122039	0.661	0.616	1
CD320	0.24167	-0.152307	0.336	0.356	1
ABHD14B	0.241681	0.101045	0.212	0.185	1
PDLIM5	0.242205	0.171552	0.214	0.188	1
BMS1	0.242256	-0.306291	0.206	0.221	1
PDE4D	0.242622	0.143607	0.381	0.356	1
MBD2	0.242754	0.0247907	0.404	0.351	1
ADIPOR2	0.242933	0.0994774	0.339	0.306	1
COA5	0.24302	-0.226528	0.206	0.225	1
AGPAT2	0.243116	-0.275114	0.086	0.102	1
LINC00486	0.243183	0.104304	0.54	0.516	1
ITGA5	0.243291	-0.357601	0.17	0.189	1
TBRG4	0.243324	-0.257389	0.108	0.125	1
AC007780.1	0.243384	0.21324	0.175	0.151	1
COX11	0.243423	-0.00833354	0.168	0.14	1
UEVLD	0.243581	0.205794	0.159	0.138	1
ATP6V0C	0.243952	-0.0998386	0.591	0.596	1
CHID1	0.244046	-0.286273	0.098	0.114	1
AGBL3	0.24429	0.202674	0.108	0.089	1
SHISA5	0.244313	-0.153026	0.359	0.369	1
ZFP14	0.244455	0.109536	0.225	0.194	1
TMEM50A	0.244747	-0.105867	0.63	0.613	1
ARRB1	0.244812	-0.218762	0.304	0.318	1
TRIM33	0.244859	0.0865364	0.491	0.451	1
SLAMF6	0.244863	-0.179366	0.502	0.495	1
SMARCA4	0.245169	-0.187142	0.208	0.23	1
YY1	0.245337	0.112539	0.504	0.471	1
KHDC4	0.245339	-0.120668	0.231	0.25	1
TFB1M	0.245664	-0.288677	0.155	0.172	1
YPEL2	0.245875	-0.0133802	0.101	0.082	1
PSMB1	0.246053	0.115576	0.736	0.672	1
KIAA0825	0.246057	-0.436542	0.111	0.129	1
ARID2	0.246182	0.103029	0.525	0.498	1
ACO2	0.246207	-0.218603	0.24	0.256	1
THADA	0.246341	-0.132038	0.322	0.344	1
SNAP29	0.246533	0.157404	0.206	0.181	1
EMC1	0.246611	0.265044	0.105	0.088	1
NAXE	0.246745	-0.202719	0.171	0.189	1
PTPRA	0.246809	0.128755	0.76	0.769	1
PARG	0.246867	0.10726	0.251	0.221	1
LMBRD2	0.246969	0.170674	0.119	0.099	1
GOSR2	0.247203	0.179335	0.195	0.171	1
HDGF	0.24725	-0.284206	0.179	0.196	1
ZNF609	0.2477	0.123759	0.449	0.412	1
MON2	0.248343	0.119755	0.517	0.495	1
MCM5	0.248351	0.125916	0.15	0.128	1
FBL	0.24851	0.064465	0.335	0.295	1
PDIA3	0.248592	-0.0891531	0.789	0.756	1
PAFAH2	0.248646	-0.0043507	0.19	0.162	1
PSMA6	0.248695	0.0684011	0.644	0.585	1
GPR68	0.248733	-0.226515	0.12	0.139	1
SMIM14	0.248974	-0.166747	0.219	0.236	1
MAVS	0.24955	-0.35817	0.098	0.114	1
FLII	0.24983	-0.395812	0.138	0.152	1
USP9X	0.24985	0.108977	0.434	0.399	1
LCP2	0.250353	-0.112515	0.583	0.576	1
DBNL	0.250579	-0.202363	0.381	0.391	1
CPLANE1	0.250759	0.0932752	0.265	0.234	1
DEF6	0.250812	0.0103401	0.464	0.412	1
METTL21A	0.250831	-0.2863	0.13	0.148	1
CSNK1A1	0.251022	0.0674314	0.586	0.53	1
STAT6	0.251254	-0.218408	0.256	0.275	1
MYH11	0.251585	0.0546311	0.125	0.104	1
EIF2S3	0.251849	0.0683637	0.547	0.496	1
BACH1	0.251915	0.0911271	0.369	0.335	1
ZRANB2	0.252772	-0.12216	0.575	0.58	1
LSM1	0.252791	0.0506444	0.311	0.274	1
XPR1	0.252802	-0.18262	0.344	0.361	1
PIK3R5	0.252838	-0.0838278	0.776	0.775	1
RPIA	0.253043	-0.140658	0.158	0.179	1
DDX19B	0.253049	0.135692	0.201	0.175	1
ERCC8	0.253456	-0.507681	0.095	0.11	1
ZNF480	0.253465	0.0380257	0.229	0.198	1
PSMD6	0.253701	0.113624	0.29	0.259	1
PREPL	0.253958	-0.317713	0.156	0.175	1
SMS	0.254471	-0.235042	0.206	0.224	1
BZW1	0.254796	0.0643626	0.664	0.613	1
TGIF1	0.254964	-0.25198	0.116	0.134	1
TC2N	0.255074	-0.109433	0.549	0.557	1
HIST1H3D	0.255079	0.0921952	0.27	0.24	1
TUFM	0.255089	-0.129843	0.389	0.399	1
MYO9A	0.255277	-0.0481139	0.308	0.335	1
PKNOX1	0.255596	-0.208209	0.144	0.162	1
NDUFAB1	0.255644	0.0458555	0.449	0.396	1
GDI1	0.255651	-0.399893	0.089	0.104	1
ARSG	0.25571	0.101799	0.385	0.348	1
IKBKG	0.255842	0.107787	0.199	0.172	1
IMP4	0.256019	0.0647676	0.216	0.188	1
NDUFS1	0.256146	-0.239333	0.232	0.249	1
PTOV1	0.256232	-0.16312	0.14	0.159	1
GTPBP4	0.256549	-0.241684	0.182	0.202	1
CLSTN1	0.256851	0.106636	0.319	0.282	1
ODF2	0.257036	-0.428138	0.148	0.161	1
CCDC77	0.257484	0.253488	0.106	0.089	1
INTS6	0.257571	0.0649133	0.471	0.432	1
RNF34	0.257661	-0.197636	0.342	0.356	1
CWC15	0.257933	0.135653	0.361	0.329	1
DPP9	0.257982	0.187487	0.239	0.212	1
LSM7	0.258052	-0.138133	0.488	0.489	1
MTF1	0.258103	-0.288908	0.09	0.105	1
LIN52	0.258493	0.0527628	0.201	0.175	1
SLK	0.258621	0.0524968	0.335	0.298	1
BHLHE40-AS1	0.258891	-0.279342	0.115	0.131	1
OSTM1	0.258941	-0.187859	0.225	0.242	1
ARRDC3	0.258981	-0.161402	0.412	0.421	1
PIBF1	0.259176	-0.0902861	0.434	0.452	1
NDUFA11	0.259202	0.09538	0.56	0.514	1
DCAF17	0.259302	0.0295039	0.129	0.11	1
ELOVL5	0.259342	0.152891	0.341	0.314	1
ALDH16A1	0.259503	0.209544	0.134	0.114	1
UBE2V2	0.25954	-0.229113	0.331	0.339	1
ALKBH3	0.259752	0.0600373	0.136	0.114	1
YIPF2	0.260124	-0.43807	0.105	0.12	1
AP001977.1	0.260144	0.143134	0.105	0.088	1
UBA3	0.260375	-0.327493	0.251	0.264	1
PRDM2	0.260471	0.131938	0.596	0.581	1
KLHDC2	0.26059	0.0452807	0.285	0.25	1
ZDHHC18	0.260772	0.159296	0.159	0.136	1
ZNF787	0.260935	-0.316565	0.142	0.16	1
LAMTOR2	0.260936	-0.196468	0.314	0.329	1
TIGAR	0.260978	-0.249548	0.151	0.169	1
CIAO2B	0.261101	-0.118959	0.526	0.531	1
BCR	0.261204	0.015565	0.369	0.334	1
DDT	0.261371	-0.107385	0.431	0.44	1
ACTR3	0.26154	-0.0681259	0.785	0.752	1
NAA40	0.261567	-0.248589	0.096	0.112	1
DTD1	0.261719	-0.209594	0.322	0.336	1
METAP2	0.261721	0.0311693	0.324	0.288	1
CCDC91	0.261728	0.0664917	0.606	0.565	1
PARP9	0.26187	0.133504	0.19	0.165	1
TMEM63A	0.261951	0.118599	0.16	0.138	1
ARL4C	0.262029	-0.0774171	0.912	0.894	1
NOC3L	0.262633	-0.443041	0.124	0.139	1
AKAP7	0.262786	0.175023	0.189	0.164	1
STRADA	0.263031	0.110119	0.242	0.214	1
CDK16	0.263304	0.25121	0.11	0.092	1
BCL7C	0.263447	-0.102088	0.391	0.411	1
NSL1	0.26354	0.0368961	0.278	0.24	1
EXOSC7	0.263543	0.0718805	0.216	0.189	1
MTMR4	0.263813	-0.392331	0.102	0.117	1
RESF1	0.26386	-0.121133	0.639	0.623	1
TRAF3IP2-AS1	0.26392	0.00198333	0.149	0.126	1
EIF4E	0.264096	0.0640234	0.361	0.324	1
AP3D1	0.264214	-0.178993	0.244	0.264	1
RPA2	0.264244	0.0162987	0.486	0.44	1
MAN2B2	0.264525	0.1413	0.114	0.095	1
MDN1	0.264529	-0.311198	0.195	0.212	1
POLR2K	0.264609	0.108147	0.465	0.419	1
TRAF1	0.264617	-0.293368	0.104	0.121	1
ZNF700	0.264687	0.0186842	0.224	0.195	1
PPP2R5C	0.265336	0.062818	0.905	0.901	1
PSMD3	0.265663	0.102457	0.22	0.195	1
SF3A2	0.265909	0.0920409	0.236	0.204	1
FUS	0.266034	-0.0822244	0.801	0.792	1
PPIE	0.266302	-0.133117	0.266	0.285	1
PHF19	0.266499	0.136372	0.124	0.105	1
NFATC3	0.266524	-0.121628	0.682	0.675	1
EXT1	0.26662	-0.0782218	0.172	0.194	1
RPL18A	0.266903	0.0610129	1	0.996	1
METTL16	0.26721	0.130004	0.304	0.271	1
ZNF37A	0.267297	0.180913	0.208	0.184	1
MRPL51	0.267334	-0.159188	0.429	0.446	1
ITGB1	0.267396	0.0661234	0.725	0.665	1
UBE2E1	0.267489	0.156642	0.315	0.284	1
ZDHHC2	0.267592	-0.253074	0.191	0.208	1
SUMO2	0.267827	0.103925	0.871	0.841	1
PIH1D1	0.268004	-0.158123	0.286	0.304	1
NDUFA5	0.268074	0.0129314	0.42	0.368	1
ATP10D	0.268122	0.183854	0.146	0.126	1
RTF2	0.268215	0.0937648	0.485	0.438	1
RELB	0.26835	0.157814	0.218	0.192	1
CEP192	0.268478	-0.192071	0.302	0.316	1
TRAPPC8	0.268531	-0.195644	0.28	0.296	1
LINC02422	0.26854	0.0676966	0.106	0.088	1
MGA	0.268606	-0.19075	0.261	0.279	1
C9orf72	0.268808	-0.359357	0.134	0.15	1
GTPBP10	0.268857	0.0291599	0.218	0.189	1
ANO10	0.268984	0.0268398	0.141	0.12	1
STIM1	0.269092	-0.0860896	0.615	0.632	1
ZNF217	0.269118	-0.200604	0.306	0.321	1
UPF1	0.269143	0.0652963	0.184	0.158	1
GNPAT	0.269404	0.0753979	0.214	0.185	1
COPB2	0.269411	0.118677	0.355	0.316	1
CDK11A	0.269559	0.0194101	0.342	0.3	1
CCS	0.269638	-0.207929	0.239	0.256	1
USP53	0.269737	-0.0140439	0.194	0.168	1
GLYR1	0.269779	0.0969963	0.341	0.305	1
IL2RG	0.269794	0.0556853	0.805	0.741	1
MATK	0.269923	-0.0940605	0.706	0.681	1
INTS6L	0.269932	0.077786	0.205	0.179	1
SNHG5	0.270068	-0.0692988	0.723	0.641	1
MIATNB	0.270148	0.10958	0.226	0.199	1
ARPC3	0.270229	-0.0227423	0.96	0.95	1
SRCAP	0.270307	0.176668	0.165	0.144	1
C2orf49	0.270358	0.209231	0.169	0.149	1
ITFG2	0.270368	-0.29285	0.172	0.189	1
DDRGK1	0.270414	0.0301354	0.295	0.259	1
BCKDHB	0.270481	-0.233147	0.191	0.21	1
NDUFA1	0.270611	0.0480964	0.703	0.644	1
USP38	0.270729	0.21693	0.168	0.146	1
MRPS35	0.270966	0.207629	0.18	0.159	1
ATE1	0.27098	-0.173459	0.374	0.386	1
ARHGAP1	0.271197	0.0348411	0.218	0.189	1
DNAJA2	0.271208	-0.084707	0.292	0.312	1
GTF2A1	0.271308	-0.197923	0.191	0.209	1
ZFYVE1	0.271555	0.224736	0.102	0.086	1
RNF167	0.271615	-0.193064	0.324	0.335	1
EDF1	0.27172	-0.079399	0.809	0.792	1
ABHD14A	0.271796	0.04961	0.212	0.184	1
CCNY	0.272048	-0.146304	0.509	0.499	1
TTC32	0.272409	-0.30462	0.102	0.119	1
SCAI	0.27253	-0.215228	0.2	0.218	1
CTDP1	0.272578	-0.32438	0.149	0.164	1
HMGB2	0.272617	-0.0934874	0.46	0.408	1
PLEKHM3	0.272628	0.00163869	0.182	0.159	1
GNPDA2	0.272789	-0.0136753	0.128	0.106	1
RAP2B	0.27292	0.0236964	0.399	0.348	1
HM13	0.272975	-0.229767	0.306	0.324	1
ANXA7	0.273239	0.109017	0.334	0.295	1
ZNF644	0.273456	0.0980383	0.554	0.526	1
VTI1B	0.273559	-0.201708	0.251	0.268	1
ACAA1	0.273568	0.12139	0.305	0.275	1
AK2	0.274098	-0.365398	0.165	0.179	1
LCLAT1	0.274131	-0.196994	0.172	0.191	1
RTCA	0.27418	-0.0222177	0.245	0.211	1
PRPF6	0.274226	0.0155454	0.312	0.274	1
KBTBD3	0.274296	-0.385648	0.109	0.124	1
BAZ1A	0.274591	-0.123531	0.482	0.485	1
ZFPM1	0.274604	-0.192381	0.388	0.398	1
MIB2	0.274628	-0.135984	0.33	0.351	1
TOP3A	0.275168	0.198515	0.125	0.106	1
HARS	0.275193	-0.242691	0.225	0.24	1
RANBP10	0.275295	0.0236418	0.13	0.109	1
FAM49B	0.275302	-0.0766982	0.929	0.907	1
KLF11	0.275513	0.100504	0.126	0.108	1
AL021707.1	0.275754	-0.237922	0.124	0.141	1
PPP2R2A	0.275785	0.0584338	0.465	0.425	1
TCP11L1	0.275963	0.170236	0.146	0.126	1
ATXN3	0.276172	-0.258274	0.216	0.232	1
PCBD1	0.276218	-0.189626	0.09	0.106	1
IAH1	0.276232	0.0751625	0.318	0.281	1
PINK1	0.277144	0.0712874	0.124	0.104	1
SRSF5	0.277438	-0.0774009	0.856	0.884	1
RNF20	0.277498	-0.224803	0.156	0.171	1
COPG1	0.277562	0.156355	0.202	0.176	1
NCK1-DT	0.277722	0.27234	0.105	0.089	1
MRTO4	0.277808	0.113425	0.109	0.091	1
IL18R1	0.277824	0.118756	0.17	0.146	1
SFI1	0.277936	0.0209225	0.309	0.272	1
ZNF318	0.277959	-0.295095	0.089	0.104	1
PAPOLA	0.277989	-0.0965685	0.532	0.54	1
TTC37	0.278018	-0.184541	0.329	0.341	1
VDAC3	0.278225	0.0378841	0.462	0.405	1
CRCP	0.278244	0.213068	0.352	0.325	1
CDC42SE2	0.278279	-0.0661268	0.864	0.845	1
DRG1	0.278629	0.0441366	0.221	0.194	1
MTERF2	0.27864	0.277188	0.102	0.086	1
SPTBN1	0.279078	-0.281495	0.171	0.191	1
TOPBP1	0.279201	0.106218	0.264	0.234	1
VPS51	0.27924	0.10739	0.389	0.358	1
CASP2	0.27935	0.249086	0.116	0.099	1
RGS9	0.279432	-0.199045	0.279	0.292	1
APRT	0.279505	-0.0548045	0.704	0.682	1
PDK3	0.279665	0.0548222	0.289	0.261	1
PIK3AP1	0.280095	-0.187838	0.425	0.432	1
TRPM7	0.280126	0.113519	0.479	0.446	1
TRIM56	0.280243	0.0443912	0.339	0.305	1
PLEKHO2	0.280298	-0.38986	0.121	0.135	1
PTTG1IP	0.280429	0.0792396	0.269	0.24	1
MTIF2	0.280506	-0.269283	0.12	0.136	1
SET	0.280554	-0.0829714	0.731	0.725	1
PBX3	0.280555	0.0494322	0.322	0.29	1
VPS16	0.280603	-0.211305	0.221	0.238	1
SMIM4	0.280662	0.150458	0.156	0.134	1
FAM126A	0.280958	-0.0232309	0.249	0.216	1
RASSF1	0.281167	-0.10656	0.674	0.642	1
APAF1	0.281184	-0.240442	0.186	0.202	1
SLC16A3	0.281344	0.128572	0.295	0.265	1
KANSL1-AS1	0.281627	-0.12199	0.348	0.36	1
CUL1	0.281661	-0.0708719	0.389	0.405	1
DHX34	0.281968	-0.44142	0.089	0.102	1
ARF1	0.282002	-0.0654504	0.724	0.709	1
CD302	0.282432	-0.39284	0.111	0.126	1
ING1	0.282447	0.139404	0.162	0.141	1
PTBP2	0.282589	0.0287374	0.405	0.369	1
MTX1	0.282675	0.121728	0.152	0.131	1
MOCS2	0.282852	-0.0380512	0.131	0.11	1
OAZ2	0.283317	-0.355122	0.125	0.139	1
TSTD3	0.283483	-0.0217346	0.142	0.121	1
TRIM5	0.283514	0.109747	0.208	0.182	1
CYBC1	0.283644	-0.122796	0.348	0.362	1
PRR13	0.283799	0.019322	0.614	0.551	1
KMT2B	0.283847	0.168552	0.174	0.151	1
MGST3	0.283994	0.156425	0.338	0.316	1
CCDC107	0.284217	0.0802471	0.438	0.388	1
IMPDH2	0.284262	-0.141592	0.089	0.105	1
PRSS23	0.284696	-0.0367016	0.594	0.601	1
SGF29	0.284792	-0.234935	0.132	0.149	1
FAM222B	0.284974	0.161344	0.262	0.235	1
NOCT	0.285129	0.265381	0.15	0.13	1
LAPTM4A	0.285135	0.0830565	0.346	0.312	1
RWDD3	0.28524	0.0861855	0.191	0.165	1
SPNS1	0.285281	0.285247	0.124	0.108	1
FRS2	0.285335	-0.0926294	0.239	0.258	1
MCM3AP	0.285561	0.012494	0.171	0.148	1
TATDN2	0.285705	-0.290007	0.125	0.14	1
CBFA2T2	0.285824	-0.119564	0.289	0.309	1
CD164	0.28584	-0.0787145	0.725	0.694	1
WDR3	0.285853	-0.185102	0.11	0.128	1
POGZ	0.286161	0.0253256	0.299	0.26	1
AMFR	0.286243	0.0229359	0.14	0.119	1
ZBTB44	0.286251	-0.226658	0.372	0.378	1
SEC61A2	0.286403	0.088616	0.1	0.084	1
SH2B3	0.287039	0.145459	0.236	0.209	1
CCDC88C	0.287111	-0.0724759	0.776	0.779	1
MDM1	0.287414	0.128153	0.121	0.102	1
AL365295.1	0.287472	0.331282	0.178	0.156	1
NUCKS1	0.287541	-0.13569	0.646	0.636	1
NBN	0.287961	-0.173473	0.28	0.292	1
OCIAD1	0.288275	-0.0895385	0.535	0.539	1
CRLF3	0.288301	0.00131131	0.445	0.394	1
HNRNPH3	0.288481	-0.128714	0.498	0.49	1
DCTPP1	0.288496	0.0627182	0.156	0.134	1
FBXL6	0.28859	0.156423	0.115	0.098	1
SURF2	0.289485	0.041424	0.166	0.144	1
SPN	0.289538	-0.118416	0.541	0.541	1
KIAA1324L	0.289601	0.118304	0.122	0.104	1
ZZEF1	0.289612	-0.1405	0.364	0.372	1
FAM193A	0.289625	0.170065	0.285	0.26	1
ORC4	0.289678	-0.307564	0.235	0.246	1
BTBD10	0.289912	0.0459936	0.291	0.265	1
MSH6	0.289991	0.136053	0.139	0.12	1
ANKRD26	0.290465	-0.202471	0.096	0.111	1
RSU1	0.290658	-0.102372	0.358	0.384	1
CDK19	0.290789	-0.0697807	0.3	0.326	1
CA11	0.290866	0.28936	0.101	0.085	1
ASPH	0.291014	0.0271607	0.179	0.154	1
RNF13	0.291309	-0.0956792	0.411	0.421	1
ABI1	0.291343	0.0595955	0.666	0.613	1
SUCLA2	0.291412	-0.203595	0.246	0.262	1
TMEM71	0.291536	-0.0654842	0.428	0.376	1
IRAK1	0.291628	-0.270596	0.104	0.119	1
IRF7	0.291689	-0.182218	0.135	0.152	1
IQGAP2	0.291848	0.0126199	0.86	0.876	1
ILF3-DT	0.291988	0.053543	0.361	0.32	1
FGD3	0.292082	-0.118646	0.52	0.534	1
PSMD2	0.292153	0.079914	0.28	0.249	1
ATG10	0.292297	-0.126842	0.194	0.216	1
ZNF322	0.292344	-0.152377	0.119	0.135	1
KLHL7	0.292496	0.232266	0.154	0.135	1
MAN1A2	0.29254	-0.142975	0.461	0.476	1
CNPY2	0.292559	-0.169601	0.452	0.448	1
ANXA11	0.292559	-0.0884282	0.509	0.51	1
MRPL50	0.29311	0.230846	0.122	0.105	1
UBTF	0.293151	-0.180741	0.341	0.346	1
LCOR	0.293292	-0.131389	0.474	0.482	1
OBI1	0.293401	-0.282467	0.112	0.129	1
HNRNPA3	0.293863	-0.0940732	0.785	0.781	1
USP14	0.293927	0.0853963	0.315	0.282	1
TECPR2	0.294087	0.0192231	0.106	0.089	1
HS2ST1	0.294314	-0.0340766	0.172	0.194	1
DIS3	0.294395	0.0903563	0.206	0.181	1
STK16	0.29464	0.078759	0.166	0.144	1
VPS26C	0.295119	-0.251007	0.274	0.286	1
PIK3CA	0.295154	0.0436948	0.324	0.286	1
FAM162A	0.295867	-0.268885	0.218	0.234	1
CASP7	0.296662	0.300016	0.101	0.086	1
SKI	0.296702	0.0729415	0.189	0.165	1
N4BP2L2	0.296775	0.0741188	0.787	0.769	1
PYURF	0.296867	0.0725016	0.396	0.352	1
UGGT1	0.296934	0.136789	0.29	0.262	1
DHRS7B	0.297172	-0.205033	0.135	0.151	1
MAN2C1	0.29749	-0.365889	0.098	0.111	1
TRIM11	0.297526	0.0213656	0.135	0.114	1
HACD3	0.297683	-0.193849	0.159	0.176	1
ANXA4	0.298033	-0.136892	0.306	0.32	1
GAS5	0.298296	-0.173303	0.61	0.573	1
CNOT11	0.298339	-0.317604	0.16	0.175	1
ACTN4	0.298409	-0.103779	0.641	0.646	1
NXPE3	0.298436	0.217249	0.121	0.104	1
DGCR6L	0.298525	-0.157391	0.191	0.21	1
TMEM170A	0.29873	0.107621	0.186	0.164	1
TIMM22	0.29875	-0.0628614	0.128	0.146	1
DDAH2	0.29884	0.184509	0.186	0.166	1
CENPK	0.298872	0.208636	0.194	0.174	1
SNAI3	0.299593	0.186564	0.104	0.088	1
NELFE	0.299791	-0.140958	0.202	0.218	1
RRNAD1	0.299963	-0.0212345	0.101	0.084	1
MCUB	0.299984	-0.101103	0.261	0.276	1
YIPF4	0.300008	0.122441	0.344	0.315	1
SARAF	0.300258	0.024716	0.816	0.815	1
AC026202.2	0.30047	-0.0787543	0.121	0.101	1
ERH	0.300643	0.0913756	0.565	0.531	1
RAB11FIP4	0.300719	0.115024	0.162	0.141	1
APOBEC3F	0.300744	-0.385307	0.092	0.106	1
HSD17B12	0.30079	-0.205708	0.088	0.102	1
RPP38	0.300866	-0.157117	0.216	0.232	1
MYNN	0.301045	0.0424983	0.166	0.142	1
PRKN	0.301073	0.167923	0.109	0.092	1
LUC7L3	0.301253	-0.0606271	0.69	0.69	1
TMED1	0.301284	0.267317	0.156	0.139	1
HACL1	0.30135	0.0413999	0.226	0.2	1
CLEC12A	0.301692	-0.195026	0.086	0.101	1
METTL26	0.3017	-0.213168	0.278	0.289	1
STXBP2	0.301885	-0.15483	0.32	0.33	1
RPS6KA3	0.30229	0.220532	0.544	0.526	1
VPS41	0.302499	0.169134	0.326	0.298	1
MYO19	0.302813	0.222947	0.132	0.115	1
LINC00894	0.302927	-0.162314	0.142	0.16	1
MRPL35	0.303065	-0.266698	0.101	0.116	1
ADPRHL2	0.303165	0.23433	0.159	0.14	1
IPO11	0.303223	-0.260824	0.111	0.128	1
SNX29	0.303369	0.0247271	0.296	0.266	1
C1orf122	0.303403	0.136891	0.218	0.192	1
TTC14	0.303613	-0.16949	0.439	0.431	1
POLR2J3	0.303637	0.167748	0.404	0.382	1
NBPF11	0.303717	-0.0194397	0.125	0.105	1
SLC7A6	0.30396	-0.308865	0.166	0.18	1
CPSF6	0.30402	0.0424561	0.43	0.382	1
ARL8A	0.304357	0.0323568	0.221	0.194	1
PKN1	0.304505	0.0722937	0.534	0.492	1
MIR762HG	0.304508	-0.361379	0.086	0.1	1
FAM136A	0.304517	0.0400134	0.198	0.171	1
AC012615.1	0.304583	0.0480742	0.114	0.096	1
BRPF1	0.304707	0.195859	0.101	0.086	1
TMA7	0.304817	0.0427736	0.955	0.939	1
GOLT1B	0.30491	0.101818	0.206	0.182	1
NEDD1	0.304958	-0.262171	0.156	0.17	1
NCOA3	0.305232	-0.179806	0.394	0.41	1
ARFIP1	0.305395	-0.235721	0.235	0.248	1
NSD3	0.305445	0.0759435	0.575	0.526	1
FCMR	0.30551	-0.184557	0.372	0.38	1
JUN	0.305752	-0.0452638	0.915	0.876	1
THAP1	0.305899	-0.335629	0.105	0.119	1
GCH1	0.306089	0.186814	0.334	0.308	1
CARS2	0.306183	-0.224499	0.246	0.26	1
ANAPC1	0.30626	0.0466076	0.194	0.169	1
NELFCD	0.306432	-0.356806	0.186	0.196	1
MNAT1	0.306458	0.0826349	0.492	0.438	1
RHOA	0.306629	-0.0578347	0.863	0.824	1
NDUFAF1	0.306691	-0.269535	0.09	0.104	1
ESF1	0.306933	-0.444695	0.156	0.169	1
SLC12A6	0.306944	-0.180426	0.22	0.239	1
VPS25	0.307065	0.265805	0.15	0.132	1
ZNF831	0.307069	0.0199422	0.414	0.378	1
ILF2	0.307349	0.0854778	0.382	0.354	1
MAP3K14	0.30744	-0.054942	0.17	0.149	1
UCKL1	0.307506	0.0568386	0.14	0.119	1
SLC20A2	0.307646	0.113969	0.284	0.254	1
AC040970.1	0.307787	0.0387876	0.109	0.091	1
MRE11	0.308231	0.107642	0.342	0.308	1
METTL17	0.308299	0.109193	0.139	0.119	1
TMEM117	0.308713	-0.0933333	0.198	0.219	1
CDK5RAP1	0.308716	0.135264	0.23	0.204	1
SPON2	0.30886	0.129187	0.806	0.81	1
SHOC2	0.308993	0.0435475	0.424	0.381	1
TRIB2	0.309086	-0.281074	0.122	0.138	1
MAGT1	0.30919	0.105412	0.286	0.259	1
MIF4GD	0.309194	0.0230074	0.249	0.215	1
AMN1	0.30931	-0.362169	0.108	0.121	1
ENPP5	0.309553	-0.359128	0.11	0.124	1
OSBPL11	0.309593	-0.33076	0.141	0.155	1
HDAC8	0.309787	-0.183158	0.299	0.315	1
PSMB3	0.309795	-0.0996306	0.56	0.56	1
REXO4	0.310285	-0.294982	0.122	0.136	1
DNTTIP2	0.310493	-0.22351	0.271	0.281	1
RAD51D	0.310623	-0.454147	0.105	0.117	1
RAPGEF1	0.310978	0.0384476	0.67	0.626	1
MTFR1	0.311048	-0.0565112	0.221	0.191	1
PKM	0.311092	-0.0463175	0.336	0.356	1
PTRH2	0.311307	0.171112	0.145	0.128	1
GID8	0.311415	0.0554886	0.289	0.259	1
CHMP7	0.311502	0.221754	0.1	0.085	1
ATIC	0.311509	-0.0505858	0.141	0.16	1
POR	0.311526	-0.208233	0.121	0.138	1
DGKQ	0.311595	-0.24803	0.198	0.211	1
WDR75	0.3122	0.00852366	0.156	0.134	1
UNC45A	0.312204	0.066628	0.148	0.128	1
RPL26L1	0.312333	0.260975	0.146	0.129	1
CARD8	0.312341	-0.0455307	0.446	0.395	1
NUP160	0.312448	0.0197873	0.25	0.221	1
PPP3CB-AS1	0.312544	-0.0283791	0.109	0.091	1
MAPKAPK5	0.313134	0.04895	0.178	0.155	1
AUP1	0.31315	0.0515021	0.258	0.229	1
DPH6	0.313423	0.341825	0.158	0.14	1
NELFA	0.31366	0.0857984	0.132	0.114	1
CISD1	0.313898	0.175363	0.164	0.144	1
MEAF6	0.314017	-0.136552	0.392	0.402	1
ASH2L	0.31405	-0.0201366	0.204	0.176	1
COPS2	0.314219	0.153723	0.33	0.305	1
ABCF1	0.314338	0.0609775	0.374	0.338	1
MTG1	0.314677	-0.225191	0.361	0.366	1
HDAC7	0.314694	-0.101918	0.219	0.239	1
DUS3L	0.31483	-0.154202	0.111	0.092	1
FCGRT	0.315069	-0.358967	0.089	0.102	1
PDZD8	0.315099	0.278206	0.339	0.322	1
ADK	0.315099	-0.158359	0.382	0.394	1
TCF20	0.315251	-0.178018	0.226	0.239	1
SMIM15	0.315291	0.166554	0.165	0.145	1
AL139807.1	0.315343	0.18398	0.124	0.106	1
CNOT6	0.315443	-0.2707	0.162	0.176	1
AFTPH	0.315621	-0.00740695	0.33	0.289	1
MRPL44	0.315783	0.190224	0.17	0.151	1
UPF3A	0.315806	-0.183484	0.372	0.38	1
DOT1L	0.315933	-0.321829	0.109	0.122	1
PZP	0.315935	-0.0107888	0.244	0.216	1
BRWD3	0.315985	-0.107802	0.284	0.301	1
PSMB6	0.316253	-0.0378918	0.428	0.441	1
DCTD	0.316417	0.0715563	0.155	0.134	1
RUVBL2	0.316545	-0.305072	0.112	0.126	1
MED23	0.316678	0.129024	0.281	0.255	1
ST6GALNAC6	0.316814	-0.366358	0.188	0.199	1
WBP1	0.317047	0.131361	0.165	0.144	1
NTAN1	0.317227	0.111372	0.168	0.146	1
MAF	0.317705	0.0791079	0.134	0.115	1
LRRC58	0.317847	-0.26714	0.126	0.141	1
PRPF3	0.317947	0.149207	0.275	0.25	1
NKTR	0.318148	-0.160455	0.578	0.557	1
NUP88	0.31836	-0.137438	0.281	0.296	1
ST7L	0.318389	0.0274968	0.148	0.128	1
MEPCE	0.318448	0.216851	0.15	0.13	1
WDR11	0.318491	-0.0656342	0.21	0.182	1
FMR1	0.318574	0.00598535	0.234	0.205	1
GSPT1	0.318873	-0.0202991	0.296	0.319	1
LRRC23	0.318877	0.315558	0.119	0.104	1
ZFAND4	0.31945	0.0937943	0.152	0.132	1
DMXL1	0.31962	-0.214819	0.306	0.318	1
PRRC2A	0.319659	0.00238914	0.19	0.165	1
GRIPAP1	0.319677	0.0852682	0.194	0.171	1
AGPAT5	0.319689	-0.370656	0.089	0.102	1
AHCYL1	0.320017	-0.261881	0.179	0.194	1
MAPKBP1	0.320134	0.209847	0.101	0.086	1
SYMPK	0.320186	0.0670596	0.22	0.195	1
DNASE1	0.320629	-0.230882	0.146	0.16	1
USP15	0.320629	-0.0144984	0.716	0.714	1
BARD1	0.320903	-0.114574	0.089	0.104	1
WDR18	0.320943	-0.283359	0.109	0.122	1
IDH3G	0.321051	0.0192231	0.34	0.298	1
NFKB2	0.321273	0.295274	0.101	0.088	1
TOM1	0.321274	-0.33288	0.172	0.185	1
MBNL3	0.321274	-0.226916	0.162	0.179	1
PPCDC	0.321307	0.0449357	0.18	0.159	1
ZNF565	0.321395	0.124628	0.181	0.16	1
C7orf50	0.321452	0.0595353	0.278	0.249	1
DZIP3	0.321479	-0.18442	0.119	0.135	1
SUMF2	0.321573	-0.129687	0.316	0.331	1
B4GALT3	0.321661	0.16431	0.112	0.096	1
ODR4	0.321991	-0.336455	0.166	0.179	1
SIGLEC7	0.322156	-0.286937	0.134	0.149	1
EIF5A2	0.322471	0.103289	0.121	0.104	1
GEMIN6	0.322576	-0.31538	0.088	0.101	1
TMLHE	0.322603	-0.358639	0.154	0.169	1
STX16	0.322669	-0.15704	0.384	0.389	1
SCAMP3	0.322783	0.0936887	0.176	0.155	1
AC009690.2	0.322943	0.0956193	0.106	0.09	1
KIR3DL2	0.323001	0.117822	0.159	0.139	1
SETDB2	0.323012	-0.307021	0.149	0.161	1
SART3	0.323309	0.161925	0.185	0.165	1
HSPD1	0.323362	-0.185802	0.349	0.362	1
CTSB	0.32394	0.0395498	0.144	0.125	1
ILK	0.32423	-0.172431	0.365	0.361	1
CREBRF	0.324258	-0.0090188	0.424	0.382	1
DERA	0.324437	-0.0147763	0.255	0.224	1
TMCO1	0.324591	-0.0883694	0.452	0.464	1
HNRNPM	0.324688	-0.107691	0.629	0.603	1
NIT2	0.324762	0.0699641	0.162	0.141	1
EXOC1	0.324947	-0.216206	0.199	0.212	1
ACER3	0.325272	-0.100854	0.225	0.194	1
UROD	0.325286	0.14668	0.1	0.085	1
PUS7L	0.325381	-0.38104	0.172	0.182	1
AKAP8L	0.325678	0.064181	0.34	0.306	1
TMCO3	0.325692	-0.299271	0.116	0.13	1
DNAJC16	0.325696	-0.315419	0.11	0.125	1
NSUN3	0.325929	-0.275512	0.225	0.234	1
ZNF487	0.326122	0.0188753	0.169	0.148	1
INO80E	0.326159	-0.170762	0.145	0.122	1
ATP2A2	0.326222	-0.194831	0.212	0.224	1
ABCB1	0.326375	0.0570818	0.404	0.37	1
IFNGR1	0.326516	0.0831987	0.331	0.299	1
MARCH8	0.326544	-0.202516	0.234	0.248	1
SIDT1-AS1	0.326619	-0.074216	0.124	0.104	1
FGFR1OP2	0.32675	-0.157622	0.404	0.412	1
ZNF267	0.326774	0.123258	0.152	0.132	1
IMPAD1	0.326834	0.102925	0.168	0.146	1
SCAMP2	0.326948	-0.159726	0.339	0.35	1
LRRC41	0.327015	0.227424	0.148	0.13	1
TOP2B	0.32703	-0.15536	0.464	0.466	1
IQSEC1	0.327775	0.00752831	0.466	0.425	1
AARSD1	0.327832	-0.360699	0.114	0.126	1
EEF1AKMT2	0.328099	-0.2328	0.221	0.234	1
AKT1	0.328369	0.0638345	0.269	0.239	1
ISOC2	0.328403	-0.256952	0.088	0.101	1
HSDL2	0.328543	-0.210215	0.112	0.128	1
SAT2	0.328752	0.0602279	0.316	0.285	1
ARL17A	0.328772	0.285759	0.125	0.109	1
TMED10	0.329093	-0.139202	0.449	0.439	1
CHIC2	0.329221	0.0406643	0.544	0.514	1
ADPGK	0.329294	0.0712019	0.241	0.215	1
JAK3	0.329424	0.135069	0.286	0.258	1
ZNF836	0.329657	0.0339813	0.164	0.141	1
SASH3	0.329882	-0.119041	0.455	0.46	1
ADSL	0.329909	0.112529	0.164	0.145	1
CLINT1	0.32997	-0.128048	0.444	0.445	1
TOMM22	0.330233	-0.119612	0.278	0.291	1
MLX	0.330456	0.117627	0.23	0.208	1
CD3E	0.330805	-0.154786	0.115	0.131	1
DAPK3	0.330817	-0.232421	0.115	0.13	1
SLC39A7	0.330848	0.157744	0.141	0.122	1
DNAJC11	0.330874	-0.233349	0.138	0.152	1
N4BP2L1	0.330927	-0.237666	0.252	0.26	1
KXD1	0.331025	0.185276	0.184	0.164	1
NAGK	0.331252	-0.0302854	0.179	0.2	1
RPL7A	0.331387	0.0629539	0.999	0.994	1
EBNA1BP2	0.331404	0.184031	0.161	0.142	1
GART	0.331539	0.152476	0.16	0.141	1
DHX32	0.331819	0.149713	0.106	0.091	1
RFLNB	0.331905	-0.222479	0.151	0.165	1
CEP120	0.332153	0.0608866	0.219	0.194	1
CHIC1	0.332326	0.113091	0.18	0.16	1
PPP1R2	0.332455	-0.176631	0.511	0.492	1
YARS	0.332469	-0.207199	0.305	0.315	1
ZBTB7A	0.33272	0.0677369	0.452	0.418	1
ECSIT	0.332893	-0.283295	0.096	0.11	1
FBXW2	0.333021	0.028618	0.269	0.24	1
ACSL1	0.33308	-0.709779	0.134	0.145	1
MRPS6	0.33313	-0.0135161	0.378	0.402	1
THUMPD3	0.333267	-0.301087	0.121	0.134	1
ATAD1	0.333308	0.00414938	0.31	0.278	1
CCNL2	0.333482	-0.137771	0.255	0.268	1
RHOH	0.333502	-0.0525519	0.525	0.54	1
ALOX12-AS1	0.333508	0.225873	0.211	0.192	1
WDR7	0.333897	-0.170633	0.415	0.428	1
TMEM39A	0.333957	0.0392437	0.188	0.164	1
NONO	0.334041	0.0410429	0.396	0.361	1
MCFD2	0.334061	-0.0373697	0.12	0.101	1
LTO1	0.334082	-0.175198	0.105	0.119	1
MAPK13	0.33429	-0.423887	0.144	0.159	1
KMT5A	0.334537	-0.352294	0.145	0.161	1
KLHL8	0.334698	-0.0413491	0.112	0.129	1
FBXO25	0.335083	-0.373887	0.109	0.121	1
TTBK2	0.335221	-0.158103	0.161	0.179	1
YIPF6	0.335316	-0.0692211	0.152	0.169	1
NCOA7	0.335472	-0.129004	0.422	0.429	1
LDLRAD4	0.335798	-0.26598	0.265	0.279	1
TMEM218	0.336003	-0.238741	0.1	0.114	1
ARRDC2	0.336177	0.132569	0.192	0.171	1
SVIP	0.336457	-0.0329705	0.206	0.179	1
PITPNA-AS1	0.336625	0.157378	0.117	0.101	1
MYO1D	0.336631	0.0768228	0.172	0.154	1
LIN54	0.336652	0.181893	0.178	0.158	1
NSUN5	0.336826	0.118086	0.182	0.162	1
AP5M1	0.336855	0.0979409	0.169	0.15	1
CALR	0.336869	-0.153196	0.627	0.619	1
HLA-DQB1	0.336996	-0.0133818	0.192	0.212	1
COQ5	0.3378	-0.197761	0.098	0.111	1
RPL7L1	0.337951	-0.161905	0.319	0.329	1
ZNF559	0.338	0.258785	0.106	0.092	1
ESR2	0.338501	-0.2061	0.221	0.235	1
BX284668.5	0.338577	0.000828022	0.106	0.09	1
CDC14A	0.338714	-0.0457049	0.418	0.439	1
STK11	0.33891	-0.415195	0.119	0.131	1
SETD3	0.338918	-0.242149	0.36	0.362	1
VNN2	0.33895	0.0792981	0.151	0.134	1
CHMP2A	0.339065	-0.109325	0.456	0.466	1
ANAPC10	0.339444	-0.185037	0.258	0.268	1
URI1	0.339541	0.0387154	0.593	0.551	1
RNF111	0.339686	-0.0156362	0.426	0.378	1
ZFYVE27	0.339703	0.0187764	0.219	0.191	1
NUP153	0.340736	0.0388682	0.419	0.385	1
KIF21A	0.340777	-0.0928259	0.244	0.265	1
UBE2W	0.340788	0.0721124	0.348	0.321	1
UBL5	0.340788	-0.0536707	0.83	0.804	1
TYW1	0.340825	0.0059121	0.338	0.304	1
TMEM41B	0.341027	0.0773333	0.268	0.242	1
FBXL12	0.341068	0.233333	0.117	0.102	1
INPP5D	0.341144	0.0657534	0.77	0.725	1
ZC3H18	0.341215	0.0780034	0.275	0.25	1
MSMO1	0.341423	0.146534	0.155	0.136	1
DIPK2A	0.341427	-0.0653277	0.122	0.14	1
PRIM1	0.341482	0.100477	0.102	0.088	1
TMEM256	0.341573	0.0943157	0.28	0.25	1
MFNG	0.341747	0.0955546	0.329	0.306	1
BIN1	0.341889	-0.165692	0.479	0.484	1
LINC02062	0.341983	-0.064959	0.175	0.152	1
ZNF622	0.342546	0.00533136	0.192	0.17	1
EP300	0.342634	-0.0270799	0.451	0.408	1
EPC2	0.342692	-0.108151	0.368	0.378	1
MBTD1	0.34271	0.0988647	0.282	0.255	1
TSSC4	0.342736	-0.134241	0.225	0.242	1
MIR646HG	0.342744	-0.117888	0.375	0.388	1
STK38L	0.343124	-0.245945	0.114	0.129	1
WDR13	0.34327	0.0419728	0.139	0.12	1
TMEM62	0.343303	0.0906443	0.198	0.172	1
MIR181A1HG	0.343373	-0.208708	0.208	0.222	1
RALGPS1	0.343437	-0.148947	0.111	0.094	1
EIF4A2	0.343449	0.0332553	0.74	0.704	1
AC103591.3	0.343619	0.124849	0.242	0.22	1
WDR45	0.343658	0.0336736	0.252	0.225	1
NAA50	0.343803	0.0983247	0.392	0.359	1
TMEM80	0.344026	-0.342167	0.106	0.12	1
ZNF266	0.344173	0.10472	0.252	0.229	1
CCDC138	0.344544	0.0355807	0.105	0.09	1
FBXW4	0.344589	0.0688154	0.348	0.318	1
RNF8	0.344599	-0.205373	0.16	0.174	1
OGDH	0.345392	0.0196703	0.319	0.285	1
ANKAR	0.345438	-0.167103	0.181	0.196	1
RAP1GDS1	0.34557	-0.0262676	0.584	0.598	1
PIGF	0.346277	-0.198421	0.182	0.196	1
SLC25A26	0.346304	0.087139	0.308	0.274	1
NPAT	0.346336	0.0489684	0.258	0.235	1
HSPBAP1	0.346383	-0.310065	0.119	0.131	1
SMARCA5	0.346674	-0.112098	0.454	0.461	1
SYK	0.346743	-0.0866536	0.4	0.414	1
MRPL37	0.346798	0.0187205	0.11	0.094	1
AC027097.2	0.346967	0.00174	0.164	0.182	1
NDUFA13	0.347098	-0.0405433	0.795	0.756	1
CALCOCO2	0.34715	-0.23604	0.306	0.31	1
NUP43	0.347332	-0.0363251	0.135	0.116	1
ATF7	0.347631	-0.217376	0.249	0.26	1
ATRX	0.347735	-0.102825	0.649	0.632	1
CIAO2A	0.347866	-0.388943	0.138	0.149	1
ATP5PO	0.347868	-0.0766522	0.534	0.529	1
PPWD1	0.347987	0.14186	0.318	0.286	1
CEBPZOS	0.348033	-0.148416	0.302	0.314	1
MRPL2	0.348118	0.16185	0.174	0.154	1
MCEE	0.348163	0.0242697	0.105	0.089	1
SRPK1	0.348242	0.163849	0.314	0.288	1
RRBP1	0.34849	0.0661577	0.42	0.381	1
LFNG	0.348605	-0.0974933	0.201	0.221	1
CCPG1	0.349161	0.111423	0.408	0.381	1
MAPRE1	0.34932	0.0511253	0.36	0.324	1
ATG16L2	0.349526	-0.213132	0.229	0.24	1
ZNF493	0.349555	0.174556	0.191	0.171	1
CLYBL	0.349729	-0.141094	0.104	0.119	1
SULT1B1	0.349992	-0.33262	0.112	0.126	1
MDFIC	0.350295	-0.259775	0.294	0.302	1
SLF2	0.350754	-0.0336338	0.268	0.236	1
CNBP	0.350826	0.0666408	0.708	0.669	1
BAZ2B	0.350869	-0.220688	0.335	0.341	1
RARA	0.350881	0.148531	0.148	0.131	1
URGCP	0.350913	0.106336	0.179	0.159	1
FAM3A	0.350963	0.0681287	0.112	0.096	1
CHMP2B	0.351008	0.0466007	0.198	0.178	1
PHACTR2	0.351254	0.0241698	0.349	0.316	1
ZMYM2	0.35141	0.0343875	0.445	0.418	1
GGA3	0.351444	-0.381089	0.131	0.144	1
COPS7B	0.351658	0.115516	0.104	0.089	1
KDELR1	0.35166	-0.142654	0.215	0.23	1
WIPF1	0.351703	-0.0873314	0.755	0.76	1
FDPS	0.351716	0.0471365	0.42	0.374	1
TSEN54	0.352016	-0.124446	0.419	0.42	1
PRR7	0.352114	0.118088	0.121	0.105	1
PIGT	0.352319	-0.268342	0.205	0.216	1
GABARAPL2	0.352333	0.0465765	0.519	0.466	1
MRPL32	0.352621	0.187349	0.18	0.162	1
RPRD1B	0.353053	0.00418725	0.195	0.17	1
TBCB	0.353126	-0.112963	0.484	0.488	1
DAXX	0.353221	0.0600606	0.222	0.198	1
NDUFB5	0.353283	-0.153882	0.291	0.302	1
YME1L1	0.353799	0.0695532	0.601	0.565	1
ACOT7	0.353841	0.476974	0.119	0.105	1
OSBPL9	0.353866	0.0889809	0.382	0.351	1
ARFGAP2	0.353987	-0.23005	0.246	0.258	1
KLHL15	0.354263	0.275365	0.124	0.108	1
RGS2	0.35429	0.00327171	0.264	0.239	1
SIRT5	0.354307	-0.280555	0.106	0.12	1
NOD1	0.35482	-0.235075	0.144	0.158	1
CCNT2	0.354895	-0.0654582	0.3	0.322	1
COX17	0.355075	0.0778677	0.448	0.415	1
MBNL2	0.355199	-0.0450162	0.369	0.389	1
MRPL54	0.355215	0.0788095	0.415	0.371	1
C2orf68	0.355318	-0.00487253	0.111	0.095	1
PTGES2	0.355725	0.131769	0.171	0.151	1
SDHA	0.355741	0.0757043	0.422	0.382	1
GPANK1	0.355868	-0.31984	0.125	0.139	1
DENND6A-AS1	0.355984	-0.0446364	0.186	0.164	1
MTRF1L	0.356005	0.0568904	0.14	0.121	1
MRPS26	0.356064	-0.224076	0.269	0.278	1
PGGHG	0.356242	-0.0352908	0.168	0.145	1
RBM28	0.356415	-0.161691	0.208	0.222	1
C11orf58	0.356434	-0.0837683	0.647	0.639	1
SAMD1	0.35668	-0.386979	0.091	0.102	1
SEC24B	0.356729	-0.0215381	0.392	0.348	1
FOXK2	0.356798	-0.157605	0.345	0.358	1
LYPLA1	0.356804	-0.0875502	0.332	0.349	1
TRIM28	0.356847	-0.236461	0.209	0.221	1
PDHB	0.356895	0.0232631	0.284	0.254	1
NDRG3	0.357044	0.0562581	0.166	0.148	1
S100A4	0.357081	0.0578774	0.955	0.95	1
BAZ2A	0.357142	0.00656618	0.286	0.254	1
MGMT	0.35719	-0.135189	0.412	0.422	1
SF3B3	0.357259	-0.273841	0.231	0.244	1
SMC3	0.357418	-0.114884	0.348	0.358	1
SNX17	0.357508	-0.207472	0.351	0.345	1
TCAIM	0.357692	-0.346928	0.135	0.149	1
PPP1R10	0.357814	0.0656078	0.576	0.53	1
ZNF621	0.358154	-0.0860311	0.096	0.11	1
VPS28	0.358177	0.0802699	0.575	0.546	1
SLC38A1	0.358208	0.0710425	0.679	0.641	1
DCTN1	0.358231	-0.175969	0.116	0.13	1
PPA2	0.358393	-0.211143	0.334	0.336	1
MAML2	0.358496	0.0525289	0.395	0.424	1
CDC34	0.358519	0.00601679	0.17	0.149	1
ASMTL	0.358554	0.124245	0.209	0.189	1
ATP5F1A	0.358665	0.0445847	0.502	0.461	1
MTA1	0.358968	0.0944202	0.111	0.096	1
TDRD7	0.35907	-0.365721	0.088	0.1	1
AC020911.2	0.359382	-0.0365801	0.105	0.089	1
TFDP1	0.35944	-0.0832648	0.134	0.114	1
YBEY	0.359507	0.162145	0.122	0.106	1
STRN3	0.359916	0.116235	0.354	0.326	1
BUB3	0.359933	-0.0970336	0.449	0.452	1
UQCC3	0.360124	-0.348452	0.155	0.166	1
LPCAT3	0.360529	0.0151353	0.208	0.184	1
NECAP1	0.360693	0.0877354	0.206	0.185	1
MAPK1IP1L	0.360708	0.145482	0.371	0.351	1
GLTP	0.360753	-0.122586	0.271	0.284	1
STK38	0.360877	-0.14186	0.726	0.688	1
PHC2	0.361004	0.0392028	0.176	0.154	1
CHORDC1	0.361422	0.0787016	0.318	0.289	1
INSYN2B	0.361681	-0.195158	0.146	0.16	1
ELOB	0.361785	-0.0520741	0.779	0.744	1
MRPL38	0.362148	-0.0494537	0.245	0.212	1
ICE2	0.362463	-0.185645	0.164	0.178	1
CROT	0.362794	0.167298	0.138	0.121	1
RICTOR	0.363292	0.11625	0.639	0.62	1
DICER1	0.363511	-0.193271	0.256	0.269	1
NCK2	0.363604	0.0430724	0.36	0.324	1
ABCB10	0.363844	0.158943	0.146	0.13	1
C1D	0.363871	-0.0833973	0.34	0.352	1
MFSD11	0.36388	-0.0317183	0.188	0.164	1
RNF44	0.363945	0.0633961	0.22	0.194	1
ZNF330	0.364037	0.192228	0.171	0.154	1
HDAC5	0.364125	0.109722	0.125	0.109	1
EMSY	0.364147	-0.1469	0.242	0.258	1
EIF4EBP2	0.364438	0.0691339	0.299	0.272	1
PGM2	0.364488	-0.265235	0.138	0.15	1
PRMT2	0.364602	0.111352	0.801	0.764	1
STX7	0.364632	-0.160947	0.302	0.315	1
ZGPAT	0.36468	0.140388	0.205	0.182	1
FGD5-AS1	0.364717	0.0489456	0.228	0.205	1
GGCT	0.364845	0.0942756	0.154	0.136	1
NLRC3	0.364919	-0.132546	0.502	0.506	1
TIMM17B	0.365127	-0.354652	0.17	0.18	1
NXT1	0.365211	0.166852	0.222	0.201	1
PDE4B	0.365573	-0.0418582	0.132	0.115	1
IVD	0.365728	0.0476103	0.204	0.182	1
POMP	0.365953	0.0734898	0.67	0.6	1
UNC50	0.366101	-0.214208	0.216	0.23	1
ANKHD1	0.36617	-0.0265883	0.566	0.581	1
TMX4	0.366308	0.0165422	0.51	0.466	1
NARS2	0.366429	-0.104467	0.129	0.145	1
PPP2CB	0.366632	-0.110909	0.12	0.102	1
SUGP1	0.366639	0.198968	0.152	0.136	1
TSR2	0.366819	-0.112035	0.248	0.26	1
UBA6	0.366873	-0.0299204	0.392	0.351	1
AXIN1	0.36747	-0.120488	0.388	0.405	1
ME2	0.367477	-0.197907	0.301	0.31	1
XPA	0.367525	-0.154937	0.276	0.282	1
PTMS	0.367533	-0.425396	0.146	0.159	1
ZNF28	0.36761	-0.29331	0.115	0.128	1
H2AFJ	0.368097	-0.00579977	0.286	0.256	1
TSC1	0.368122	0.229434	0.109	0.095	1
ELK4	0.368275	0.0208139	0.235	0.209	1
ERGIC1	0.368381	0.025529	0.291	0.261	1
PKN2	0.368509	-0.114181	0.456	0.46	1
ATP6V1F	0.368533	0.114654	0.531	0.498	1
APTX	0.368597	0.0874776	0.258	0.232	1
SLC23A2	0.369064	0.0415947	0.259	0.23	1
DNAJC4	0.369115	-0.325192	0.149	0.16	1
CIZ1	0.369134	0.0743806	0.13	0.112	1
NAA60	0.369198	-0.010067	0.161	0.141	1
FBXW11	0.369278	0.122716	0.411	0.382	1
MRPL14	0.369542	-0.0937478	0.26	0.275	1
ARF5	0.369752	0.0135679	0.36	0.324	1
PIGX	0.369823	-0.21601	0.265	0.275	1
NOA1	0.37019	0.0859495	0.12	0.104	1
STX10	0.37029	0.0165565	0.236	0.21	1
ARFRP1	0.370485	-0.07837	0.182	0.2	1
SRP72	0.370565	-0.033772	0.394	0.356	1
DDA1	0.370585	0.00176404	0.21	0.184	1
NDUFS7	0.370594	-0.11798	0.292	0.306	1
AC009107.2	0.370682	-0.0843186	0.121	0.104	1
SDHD	0.370982	0.074031	0.376	0.34	1
PDCD11	0.371061	0.188518	0.115	0.1	1
VEZT	0.371122	-0.107958	0.184	0.202	1
SRRT	0.371174	0.0288679	0.185	0.164	1
TMEM70	0.371234	0.0994289	0.158	0.14	1
NME7	0.371346	0.210155	0.124	0.11	1
CD2	0.371796	-0.0904521	0.708	0.701	1
RAB7A	0.371885	0.0803003	0.661	0.619	1
MRPL58	0.372038	0.104192	0.164	0.146	1
SPG21	0.372073	-0.361745	0.111	0.122	1
INTS11	0.372095	-0.283119	0.168	0.179	1
CTSA	0.372201	0.0710909	0.175	0.155	1
THOC7	0.372215	-0.205983	0.325	0.331	1
IMMP1L	0.372322	0.0670035	0.255	0.229	1
RIC8B	0.372337	0.00442452	0.128	0.144	1
TMEM167A	0.372582	-0.16032	0.301	0.311	1
TIMM17A	0.372726	0.0763698	0.249	0.225	1
NAALADL1	0.372875	-0.229218	0.144	0.156	1
ABCC5	0.373003	-0.167586	0.114	0.126	1
MTFMT	0.373024	-0.358697	0.096	0.108	1
RNF213	0.373031	-0.0726773	0.86	0.829	1
NECAP2	0.373082	0.0127169	0.281	0.249	1
MTHFD2	0.373103	-0.382321	0.189	0.2	1
NMI	0.374058	-0.141033	0.255	0.269	1
TCP11L2	0.374118	-0.00271354	0.168	0.146	1
STX17	0.374287	0.109906	0.189	0.169	1
ZDHHC20	0.374591	0.0287328	0.527	0.549	1
XRN1	0.374823	0.0961428	0.62	0.585	1
ORMDL2	0.374842	0.0360362	0.222	0.199	1
STAT4	0.374969	-0.101536	0.792	0.792	1
CCDC186	0.375111	0.00925245	0.354	0.316	1
DGKD	0.375151	-0.162922	0.58	0.562	1
AL161725.1	0.375156	0.0473605	0.101	0.086	1
NDUFA10	0.375247	0.032576	0.389	0.351	1
UBE2N	0.375989	-0.123239	0.445	0.438	1
SENP6	0.3761	-0.124399	0.509	0.515	1
KDM6B	0.37616	0.131016	0.17	0.151	1
MPV17	0.37622	0.126355	0.146	0.129	1
WASHC4	0.376508	-0.191279	0.22	0.235	1
PMM1	0.376572	0.0233156	0.102	0.088	1
ZNF292	0.376597	-0.105481	0.564	0.555	1
SH3KBP1	0.37696	0.0884052	0.791	0.769	1
BCCIP	0.377012	-0.243004	0.192	0.205	1
SMARCAL1	0.377257	-0.177905	0.134	0.148	1
IGFBP7	0.377286	0.0534656	0.626	0.589	1
TTF2	0.377292	-0.0314466	0.101	0.086	1
NUP54	0.377375	-0.125103	0.271	0.282	1
ITGB2-AS1	0.377453	-0.301662	0.109	0.122	1
ZNF407	0.377637	-0.211903	0.366	0.379	1
NIPAL3	0.377927	-0.0654896	0.184	0.162	1
ZNF317	0.378171	0.018317	0.115	0.099	1
DNAJB11	0.37826	-0.209013	0.274	0.279	1
RFFL	0.378277	-0.0107134	0.365	0.332	1
KLF7	0.378329	-0.171507	0.092	0.105	1
UXT	0.37843	-0.0709247	0.581	0.565	1
ITPA	0.37851	-0.0849919	0.286	0.302	1
SLC9A8	0.378794	-0.235077	0.231	0.241	1
RSL24D1	0.378885	0.0405569	0.56	0.515	1
RRAGA	0.379106	-0.207977	0.191	0.204	1
PSTPIP2	0.379242	0.0682117	0.325	0.296	1
RPGR	0.3793	0.042683	0.146	0.129	1
CLSTN3	0.379766	0.121315	0.156	0.14	1
GAK	0.3798	-0.141919	0.348	0.355	1
RAB27A	0.379839	-0.134638	0.546	0.55	1
RBM19	0.379842	0.0315714	0.146	0.128	1
PIGC	0.380066	0.132837	0.241	0.219	1
RAB1B	0.380155	0.0258369	0.275	0.248	1
TUSC2	0.380388	0.135087	0.194	0.174	1
PPTC7	0.380584	0.0924248	0.2	0.178	1
TPGS1	0.380753	0.197141	0.232	0.218	1
DTX3L	0.381047	0.201407	0.214	0.196	1
SIVA1	0.381178	-0.174512	0.348	0.352	1
ARFGEF2	0.381668	0.0106157	0.278	0.252	1
SAFB	0.381681	0.0383184	0.39	0.359	1
PPP4R2	0.38177	-0.211136	0.342	0.339	1
GNS	0.381928	0.0244759	0.221	0.198	1
PPP1R8	0.382035	-0.00282356	0.128	0.11	1
NDUFS6	0.382188	-0.0207252	0.568	0.566	1
EID1	0.38241	-0.0705493	0.61	0.609	1
GNL2	0.382431	-0.0612803	0.172	0.15	1
APOL6	0.382491	0.0440162	0.569	0.532	1
AP4S1	0.38268	0.0587804	0.14	0.122	1
IPMK	0.383123	-0.206234	0.19	0.202	1
CTNNB1	0.383285	0.0649645	0.49	0.459	1
CEP128	0.383536	-0.0165675	0.122	0.138	1
ERICH1	0.383819	-0.139431	0.359	0.369	1
FURIN	0.383962	0.0911863	0.178	0.158	1
UBE2H	0.384202	0.0950636	0.514	0.482	1
KDM2A	0.384303	-0.0643534	0.623	0.613	1
MRPL23	0.384384	-0.00828262	0.105	0.09	1
CLIP1	0.384601	0.069228	0.33	0.301	1
AP2B1	0.384654	-0.169129	0.458	0.459	1
PHF12	0.384658	-0.234792	0.195	0.208	1
DHDDS	0.384721	-0.0729565	0.114	0.128	1
ANKRD36B	0.384873	0.0566015	0.185	0.162	1
IARS2	0.384896	0.102458	0.192	0.171	1
MTLN	0.384936	-0.251208	0.186	0.196	1
CKS2	0.385003	0.0759313	0.139	0.121	1
SERINC5	0.385033	0.0649729	0.145	0.128	1
PTPMT1	0.385074	0.202372	0.106	0.092	1
NPC2	0.385291	-0.00448302	0.2	0.18	1
SP140L	0.385356	-0.00303408	0.37	0.329	1
AC018682.1	0.385556	-0.28389	0.116	0.128	1
CCDC126	0.385564	-0.276749	0.1	0.112	1
TMEM134	0.385591	0.0575528	0.229	0.204	1
ZHX2	0.385669	-0.114276	0.292	0.308	1
PSMD1	0.385912	-0.0752143	0.29	0.255	1
LUZP1	0.386013	0.0636907	0.329	0.299	1
PLCB2	0.386377	-0.259721	0.132	0.144	1
LIAS	0.386392	0.0836374	0.116	0.101	1
ASTE1	0.386482	-0.261799	0.12	0.132	1
NSMAF	0.386534	0.039913	0.22	0.198	1
BCL2L1	0.386729	-0.148994	0.246	0.258	1
PSMD9	0.386766	-0.0887026	0.382	0.385	1
DHPS	0.387053	0.0355319	0.246	0.224	1
FAM120AOS	0.387055	-0.00516891	0.238	0.209	1
TNKS	0.387065	0.110969	0.462	0.435	1
CLPTM1L	0.387218	-0.0258069	0.231	0.204	1
C22orf39	0.387368	0.142724	0.164	0.148	1
RUVBL1	0.387469	0.105458	0.264	0.24	1
ICE1	0.387478	0.0726649	0.33	0.301	1
PRDX4	0.3875	-0.135849	0.12	0.134	1
BTBD7	0.38751	-0.00585316	0.271	0.242	1
MALSU1	0.38766	-0.18204	0.17	0.185	1
TBC1D2B	0.387832	0.063162	0.195	0.176	1
MXRA7	0.388005	0.0193833	0.212	0.19	1
TSPOAP1-AS1	0.388013	-0.23196	0.412	0.414	1
TMEM173	0.388167	0.125965	0.339	0.311	1
AC079793.1	0.388363	0.0330992	0.569	0.532	1
NUDT3	0.388451	0.0484052	0.114	0.099	1
TWF1	0.388616	0.0440451	0.159	0.14	1
TXNDC11	0.388646	0.0691789	0.23	0.206	1
SCML4	0.388654	0.0988192	0.611	0.58	1
UBXN2B	0.388684	-0.235581	0.164	0.175	1
EPDR1	0.388805	-0.0368483	0.241	0.215	1
CBLL1	0.388892	0.0588571	0.222	0.201	1
UNKL	0.389749	-0.200801	0.155	0.168	1
MOSPD2	0.389838	-0.140933	0.11	0.124	1
RNF168	0.39038	-0.215669	0.284	0.294	1
UCHL3	0.390517	-0.247899	0.17	0.184	1
TBC1D32	0.390563	-0.252112	0.135	0.148	1
BTN3A3	0.390678	0.108158	0.219	0.198	1
MARF1	0.390809	-0.251289	0.199	0.209	1
FOXN2	0.391215	-0.0862569	0.361	0.375	1
DCAF5	0.391402	-0.110274	0.401	0.405	1
TMEM241	0.391408	-0.0390714	0.162	0.178	1
HEATR5B	0.3915	-0.144023	0.352	0.365	1
TIMM44	0.391764	0.0520372	0.117	0.102	1
UBXN4	0.392037	-0.112035	0.621	0.603	1
ANKRD36C	0.392252	0.094721	0.285	0.256	1
TRIM23	0.392481	0.00766276	0.155	0.136	1
GFI1	0.392732	0.0485683	0.125	0.109	1
ZNF136	0.393298	0.136081	0.166	0.148	1
PHTF1	0.393628	0.0413175	0.234	0.21	1
NUDT1	0.393937	0.097823	0.192	0.171	1
TERF2	0.394012	-0.0100121	0.176	0.156	1
UBE2Q2	0.394565	0.0134037	0.359	0.33	1
LYN	0.3947	-0.0496091	0.679	0.675	1
AATF	0.394787	0.0161264	0.404	0.364	1
MYH9	0.394833	0.033822	0.72	0.699	1
DMAC1	0.394977	-0.295128	0.209	0.219	1
FLT3LG	0.395101	-0.25681	0.114	0.126	1
LONP1	0.395263	0.198692	0.12	0.106	1
PTBP3	0.395365	-0.104245	0.507	0.504	1
SPG11	0.395386	-0.169901	0.474	0.476	1
XPNPEP3	0.395446	-0.219087	0.129	0.141	1
ZBTB25	0.395691	0.217968	0.192	0.176	1
ARPC2	0.395855	-0.0383937	0.971	0.969	1
FLYWCH2	0.395913	-0.147313	0.145	0.16	1
CERT1	0.39597	-0.11493	0.374	0.386	1
PDCD6IP	0.396273	-0.210151	0.401	0.405	1
DMAC2L	0.39634	0.0187176	0.184	0.161	1
GPCPD1	0.396415	-0.0727766	0.583	0.591	1
BRAP	0.396694	-0.190665	0.17	0.18	1
CASP9	0.39679	-0.0574361	0.115	0.099	1
VRK3	0.396814	-0.00357431	0.285	0.25	1
DNAJC17	0.39716	0.019871	0.235	0.211	1
SNX5	0.397197	0.0411296	0.288	0.259	1
UHRF2	0.39735	0.0569059	0.344	0.306	1
COPS8	0.397608	0.0565574	0.29	0.259	1
FASTK	0.39763	0.0793694	0.178	0.159	1
MZT2A	0.397888	0.0582283	0.342	0.314	1
TMEM123	0.398172	-0.1498	0.296	0.306	1
SEC24C	0.398328	0.0960514	0.192	0.174	1
ZNF586	0.398466	-0.396254	0.124	0.134	1
SH3GLB1	0.398505	0.114812	0.519	0.495	1
ATP10A	0.398524	-0.0809068	0.458	0.465	1
RNH1	0.398528	-0.167592	0.372	0.388	1
NDUFAF4	0.398647	0.100307	0.19	0.17	1
HEIH	0.398713	0.0357922	0.119	0.104	1
BAHD1	0.398799	-0.0102539	0.109	0.094	1
ATP6AP2	0.399139	-0.109009	0.478	0.476	1
IFIH1	0.399383	-0.218545	0.091	0.104	1
IARS	0.399502	-0.176387	0.21	0.224	1
NBDY	0.399818	0.129263	0.34	0.312	1
PTRH1	0.399833	-0.323991	0.126	0.138	1
PI4K2B	0.399917	-0.142138	0.231	0.244	1
UIMC1	0.399938	0.112485	0.389	0.362	1
AK9	0.399969	-0.102834	0.169	0.185	1
RPAP3	0.400043	0.0594545	0.16	0.141	1
VPS13B	0.400094	-0.0875953	0.686	0.676	1
SLC25A28	0.400294	-0.168182	0.094	0.106	1
GMPS	0.400581	-0.155776	0.275	0.284	1
HPS4	0.400715	-0.12319	0.101	0.114	1
CCT6A	0.400793	-0.0894306	0.365	0.379	1
AIMP2	0.400819	-0.151427	0.128	0.141	1
TOPORS	0.400891	0.0797042	0.166	0.149	1
IRAK2	0.400986	-0.0527058	0.134	0.15	1
LTA4H	0.40103	-0.21167	0.211	0.224	1
ZNF720	0.401119	0.0608517	0.281	0.259	1
LIMA1	0.40159	0.17479	0.115	0.101	1
ZNF765	0.401732	0.0541283	0.11	0.095	1
OTUD7B	0.40174	0.194237	0.141	0.128	1
DESI2	0.401769	0.116733	0.245	0.222	1
COPS7A	0.401771	-0.247552	0.094	0.105	1
ACAD9	0.401967	-0.137762	0.104	0.089	1
MEA1	0.401977	-0.167216	0.189	0.202	1
CDC27	0.402277	-0.0918452	0.341	0.345	1
DTNB	0.402482	-0.142048	0.251	0.271	1
MAPRE2	0.402819	0.0302074	0.809	0.789	1
AC009120.2	0.402855	0.0855986	0.205	0.186	1
ZNF875	0.402938	-0.302714	0.149	0.159	1
CREBBP	0.402974	-0.156727	0.56	0.54	1
RAD50	0.402994	0.135901	0.275	0.256	1
DPP7	0.403022	-0.193459	0.412	0.409	1
ZC3H7B	0.403366	0.0277576	0.138	0.12	1
MRPL43	0.403376	-0.174989	0.302	0.306	1
SAE1	0.403419	0.0111939	0.248	0.224	1
MIB1	0.403451	0.0333521	0.244	0.221	1
LTV1	0.40347	-0.226275	0.144	0.156	1
PRPF38B	0.403493	-0.0852509	0.547	0.544	1
ITM2A	0.403499	-0.302185	0.199	0.21	1
HLA-B	0.403523	0.00953073	0.999	0.999	1
NADSYN1	0.403673	0.0252868	0.225	0.2	1
CNN2	0.403727	-0.140925	0.21	0.225	1
MIOS	0.403802	-0.153423	0.131	0.112	1
TRGC2	0.40395	0.0601757	0.189	0.171	1
ANKRD23	0.404585	-0.238063	0.091	0.101	1
RRP1B	0.404598	-0.263807	0.261	0.268	1
PRELID1	0.404708	-0.00845911	0.752	0.736	1
LAGE3	0.404868	-0.097344	0.185	0.201	1
SLC3A2	0.404898	-0.133975	0.336	0.346	1
LAMTOR5-AS1	0.404998	-0.00744779	0.146	0.129	1
MARCH6	0.405021	0.130992	0.474	0.462	1
CWC27	0.405391	0.0665002	0.27	0.246	1
UQCRFS1	0.405407	-0.103335	0.501	0.489	1
AGAP2	0.405502	-0.240343	0.132	0.144	1
ZC3H3	0.405645	-0.152338	0.112	0.125	1
UBE2L3	0.405673	0.0509952	0.618	0.561	1
ACVR2A	0.405797	0.102508	0.154	0.138	1
LPXN	0.405815	0.127881	0.369	0.342	1
OTUD6B-AS1	0.406354	-0.156345	0.312	0.319	1
CPSF3	0.406564	-0.0591661	0.151	0.165	1
TBK1	0.406565	-0.000757459	0.384	0.356	1
AC243829.1	0.406746	-0.102676	0.119	0.102	1
KRT10	0.406884	0.17227	0.501	0.474	1
NRROS	0.407	0.10898	0.11	0.096	1
RPL10A	0.407035	0.0268023	0.995	0.981	1
DENND1A	0.407161	-0.0916528	0.379	0.384	1
HMGN2	0.407201	-0.00352009	0.731	0.671	1
HGSNAT	0.407241	0.00765209	0.219	0.195	1
RAB22A	0.407522	-0.140949	0.315	0.321	1
ARHGEF1	0.407874	0.0500929	0.652	0.62	1
ASCC2	0.407967	-0.0177742	0.269	0.242	1
KLRG1	0.407981	-0.104996	0.375	0.381	1
EIF3H	0.408041	0.084019	0.693	0.637	1
PWP1	0.408079	0.105033	0.239	0.215	1
SUPT6H	0.408107	0.085916	0.339	0.309	1
TOR1A	0.408348	0.223532	0.19	0.171	1
SEC13	0.408665	0.0117176	0.3	0.27	1
OPTN	0.408854	0.0948114	0.531	0.491	1
RFC2	0.409137	-0.0142183	0.151	0.132	1
C19orf12	0.409687	0.0384606	0.274	0.25	1
NUBP2	0.409801	-0.183384	0.226	0.238	1
COX8A	0.409818	-0.0392739	0.723	0.701	1
C22orf34	0.410127	-0.0742698	0.26	0.278	1
BBS9	0.410142	-0.109818	0.34	0.358	1
SLC35C2	0.410142	0.0596191	0.269	0.244	1
NEU1	0.410158	0.153276	0.176	0.159	1
CTDSP1	0.410463	0.0738274	0.445	0.404	1
MRPS23	0.410706	-0.029148	0.242	0.215	1
PLD3	0.41074	-0.240125	0.24	0.249	1
TNRC6A	0.410837	-0.103041	0.415	0.425	1
METRN	0.411274	-0.133425	0.155	0.169	1
BLOC1S4	0.411345	0.108565	0.271	0.248	1
VPS13D	0.411945	-0.0165142	0.375	0.338	1
STN1	0.412123	0.0414525	0.285	0.261	1
KIAA1143	0.412275	0.015326	0.284	0.256	1
UMPS	0.41231	0.229454	0.117	0.105	1
ANKRD10	0.412821	-0.145001	0.35	0.359	1
DNAJC10	0.412924	-0.250199	0.182	0.192	1
MMADHC	0.413378	0.0549965	0.281	0.255	1
TM2D1	0.413468	-0.0855737	0.306	0.321	1
AVL9	0.413575	0.0705878	0.356	0.33	1
TSTA3	0.413608	-0.143897	0.225	0.236	1
NME3	0.413785	-0.139499	0.356	0.362	1
SLF1	0.41383	0.0363322	0.204	0.182	1
DNAJC27	0.41393	0.0129385	0.114	0.1	1
NDUFS2	0.414078	0.038601	0.386	0.352	1
ABCB8	0.414106	-0.179217	0.12	0.132	1
UBB	0.414684	0.0612585	0.968	0.949	1
USP20	0.414727	-0.261372	0.154	0.165	1
RABL6	0.415152	0.0512277	0.316	0.288	1
HDDC2	0.415717	0.061946	0.549	0.521	1
BPTF	0.415729	0.162162	0.733	0.726	1
UBE2E3	0.415796	-0.199697	0.434	0.429	1
NUP42	0.415861	0.0981209	0.336	0.311	1
AC106818.2	0.415958	-0.048413	0.106	0.091	1
LPGAT1	0.415991	0.055248	0.494	0.475	1
CLASRP	0.416232	0.0971274	0.216	0.196	1
RAP2C	0.416413	-0.113382	0.189	0.164	1
MRPS7	0.416952	-0.0203887	0.266	0.236	1
RHOC	0.417029	-0.0227435	0.56	0.566	1
PRORP	0.417211	-0.0939711	0.268	0.285	1
P2RX4	0.417658	0.106992	0.119	0.105	1
C12orf75	0.417712	-0.0305469	0.782	0.75	1
LSM12	0.417862	0.0326248	0.266	0.242	1
KLF4	0.41803	-0.279586	0.091	0.102	1
BLM	0.418302	0.0257399	0.132	0.116	1
BAD	0.418509	0.0535959	0.151	0.135	1
TRAPPC13	0.418532	0.0607361	0.162	0.145	1
GNL3L	0.418538	-0.333397	0.204	0.21	1
FUT11	0.418979	-0.182978	0.226	0.234	1
CYHR1	0.418998	0.102422	0.178	0.16	1
ERCC1	0.419212	-0.11451	0.364	0.37	1
ODC1	0.419332	-0.0392136	0.325	0.294	1
BCL2L11	0.419976	-0.0263454	0.106	0.092	1
EIF4E2	0.420043	-0.145351	0.291	0.304	1
ZNF333	0.420519	-0.45897	0.092	0.101	1
TEX14	0.420697	-0.122801	0.45	0.446	1
PROCR	0.420722	0.155815	0.121	0.108	1
EIF2B2	0.420831	0.0169442	0.146	0.129	1
METTL4	0.420904	0.170326	0.119	0.105	1
REST	0.421018	-0.156077	0.33	0.339	1
COX6B1	0.421043	-0.0250514	0.786	0.776	1
NDUFAF3	0.421114	-0.153536	0.272	0.279	1
BST2	0.421158	-0.0598384	0.659	0.631	1
USP47	0.421576	0.0584859	0.609	0.571	1
HAGH	0.421691	0.125699	0.338	0.318	1
FARSA	0.421875	0.0815071	0.146	0.129	1
SRP54	0.421938	-0.133541	0.369	0.372	1
SEC22C	0.421965	0.0367761	0.188	0.168	1
ARAP1	0.422061	-0.196131	0.204	0.214	1
TMEM229B	0.42241	-0.255485	0.111	0.121	1
TNFAIP8L2	0.423056	0.298198	0.195	0.182	1
PRPF18	0.423092	0.0433172	0.299	0.275	1
DDX59	0.423141	-0.0441853	0.148	0.129	1
ZNF880	0.423299	-0.279606	0.095	0.106	1
PPM1K	0.423776	-0.203077	0.339	0.33	1
PEX13	0.424032	-0.358851	0.136	0.146	1
PELI2	0.424188	0.0531811	0.24	0.219	1
BRD2	0.424388	-0.0407602	0.519	0.47	1
PRSS57	0.424451	-0.3274	0.179	0.188	1
SLC2A13	0.424501	-0.00135773	0.188	0.166	1
SESN1	0.424614	-0.150047	0.355	0.359	1
ZFAND6	0.424646	0.0909379	0.614	0.586	1
POLM	0.424769	0.0908229	0.148	0.131	1
CDS2	0.424945	0.0993859	0.228	0.208	1
EMC7	0.425328	-0.173284	0.29	0.296	1
MTERF4	0.425466	-0.0298485	0.256	0.232	1
PPP4C	0.425471	0.0172052	0.43	0.389	1
CACNA2D2	0.42558	-0.0506882	0.102	0.089	1
MAGED2	0.4264	-0.267426	0.231	0.239	1
MRPL21	0.426522	0.00207051	0.22	0.198	1
INPP1	0.426585	0.134275	0.11	0.098	1
HNRNPUL2	0.427055	-0.222193	0.229	0.234	1
NACC2	0.427072	-0.275564	0.11	0.121	1
EIF2D	0.427172	0.065082	0.148	0.131	1
DNAJC24	0.427322	-0.163269	0.136	0.149	1
DGCR8	0.427351	-0.191834	0.114	0.125	1
RAD1	0.427608	-0.382368	0.101	0.11	1
MCRIP1	0.427993	-0.0125788	0.426	0.388	1
DLEU1	0.428093	-0.165254	0.241	0.255	1
LSM10	0.428136	-0.124054	0.31	0.321	1
TMEM8A	0.428196	0.127772	0.16	0.145	1
LIPE-AS1	0.428549	0.145173	0.16	0.145	1
ZMAT3	0.428551	0.00317326	0.14	0.124	1
ISCA2	0.428736	0.120379	0.154	0.138	1
MKRN2	0.428742	0.0122853	0.196	0.175	1
BLVRB	0.428881	-0.26139	0.21	0.22	1
CLPTM1	0.429185	0.121549	0.219	0.199	1
SEL1L	0.429377	-0.0709086	0.288	0.258	1
ACLY	0.429544	-0.210427	0.185	0.191	1
SRGAP2	0.429616	0.109223	0.186	0.168	1
LRRC37A3	0.429646	-0.0394846	0.145	0.129	1
LMBR1L	0.429653	-0.230433	0.169	0.179	1
POU2F2	0.429875	-0.24977	0.166	0.179	1
SCFD1	0.429889	-0.117755	0.496	0.501	1
RASSF3	0.429947	-0.156544	0.476	0.462	1
RAB2A	0.430011	0.0703578	0.73	0.701	1
COMMD4	0.430155	0.0564285	0.25	0.226	1
NAA15	0.430333	0.104783	0.285	0.265	1
PSMB8-AS1	0.430393	-0.0485741	0.36	0.372	1
UBE3B	0.430533	-0.226062	0.128	0.139	1
PTAR1	0.430626	-0.0073211	0.299	0.27	1
FKBP3	0.430788	0.00674088	0.292	0.264	1
SDHAF1	0.430939	0.108522	0.16	0.144	1
ARL17B	0.43108	0.0663301	0.418	0.385	1
GLUD1	0.431244	-0.140517	0.341	0.345	1
ZNF7	0.431399	-0.300042	0.109	0.119	1
FBXW8	0.431512	-0.203078	0.148	0.159	1
MRPS18B	0.431706	0.0737458	0.209	0.189	1
AUTS2	0.432099	-0.221276	0.445	0.444	1
TOR1AIP2	0.43243	-0.191019	0.24	0.25	1
LINC00174	0.432527	0.0429805	0.148	0.131	1
CLDND1	0.432663	-0.114169	0.325	0.29	1
ZFPL1	0.432786	-0.194481	0.092	0.104	1
AC093010.2	0.432978	-0.392692	0.239	0.239	1
TET1	0.433025	0.165196	0.1	0.088	1
ZRSR2	0.433206	-0.123973	0.328	0.335	1
ADCY9	0.433325	-0.196274	0.255	0.262	1
GLOD4	0.43382	-0.208592	0.255	0.262	1
ANAPC5	0.434192	0.0646388	0.464	0.425	1
SCRN3	0.434439	-0.287656	0.106	0.117	1
HOXB4	0.43454	0.0731965	0.122	0.109	1
ZMAT5	0.434564	0.087051	0.14	0.126	1
CD244	0.434658	-0.104761	0.446	0.45	1
RNF121	0.434667	-0.0786782	0.165	0.145	1
TAPBPL	0.434804	0.126827	0.199	0.181	1
ZNF83	0.435122	-0.222976	0.352	0.356	1
EFR3A	0.436022	0.111341	0.404	0.382	1
POLR3A	0.43604	0.09102	0.134	0.119	1
HEXD	0.436205	-0.0868085	0.214	0.224	1
CD247	0.436352	0.0535193	0.996	0.988	1
C20orf194	0.436651	0.122673	0.152	0.139	1
H2AFV	0.436879	-0.142208	0.571	0.564	1
KIF22	0.43711	-0.0558979	0.184	0.164	1
PSMA4	0.437453	0.00037311	0.454	0.411	1
GRAMD2B	0.437489	-0.280811	0.101	0.111	1
GZMK	0.437661	0.195252	0.13	0.117	1
KDM2B	0.437757	-0.0904688	0.37	0.334	1
SAP30L-AS1	0.438275	-0.0625414	0.122	0.106	1
STIM2	0.438284	-0.0349312	0.581	0.595	1
RCOR3	0.438336	0.0793498	0.286	0.265	1
TES	0.438737	-0.0925226	0.539	0.544	1
CENPB	0.438837	0.11059	0.145	0.13	1
DHRS4-AS1	0.43893	0.169466	0.146	0.132	1
SLC25A13	0.439307	-0.355682	0.171	0.18	1
EDEM2	0.439639	0.0293299	0.214	0.192	1
ARHGAP17	0.439786	0.047779	0.259	0.234	1
SARS	0.439929	-0.131091	0.374	0.374	1
ZNF148	0.44016	-0.0260622	0.579	0.586	1
PSMA2	0.440474	-0.0701772	0.579	0.571	1
UBE4A	0.440595	0.0385339	0.324	0.296	1
NDUFAF2	0.44068	-0.221994	0.201	0.212	1
CDKAL1	0.440978	0.0141032	0.547	0.565	1
PHTF2	0.44115	0.0585719	0.272	0.252	1
C11orf68	0.4413	-0.00226351	0.131	0.116	1
DAP3	0.441449	-0.069149	0.328	0.336	1
TMEM135	0.441958	-0.095481	0.338	0.352	1
PGS1	0.442983	-0.0111126	0.151	0.134	1
SRP14	0.443095	0.0288908	0.94	0.919	1
PSMA1	0.443161	0.0274152	0.591	0.565	1
HGS	0.443174	0.114718	0.141	0.126	1
BAG6	0.443276	-0.334172	0.172	0.179	1
AIP	0.443437	0.075988	0.406	0.38	1
RPS6KA1	0.443552	-0.10255	0.418	0.421	1
NUDT21	0.443756	0.0361699	0.222	0.205	1
HMGB1	0.444016	0.00363787	0.963	0.938	1
SARM1	0.444037	-0.0635447	0.106	0.092	1
PLCG2	0.444115	-0.0577068	0.71	0.708	1
EXOSC3	0.444517	0.160535	0.171	0.156	1
GIT1	0.444656	0.0595519	0.101	0.089	1
ITK	0.444699	0.0415848	0.537	0.504	1
RHOT1	0.444928	-0.116797	0.239	0.248	1
SNRPG	0.445029	0.0485114	0.55	0.502	1
SMURF1	0.445041	0.0527726	0.311	0.282	1
BORCS6	0.445101	0.0786691	0.199	0.181	1
NUP50-DT	0.44537	-0.140307	0.124	0.136	1
PPID	0.445489	-0.189865	0.262	0.27	1
SLFN5	0.445546	-0.0449224	0.635	0.623	1
SH3BP2	0.445804	0.0107034	0.318	0.285	1
FOXO3	0.445813	-0.010323	0.371	0.335	1
TMEM208	0.446221	-0.0641842	0.269	0.281	1
ZNF429	0.446399	-0.406922	0.145	0.154	1
TAF1	0.446494	0.150419	0.364	0.342	1
SAMD9	0.446768	-0.112115	0.465	0.461	1
LACTB	0.446974	0.179201	0.138	0.124	1
AC005695.2	0.447001	-0.317502	0.121	0.131	1
MAST3	0.447003	0.0485647	0.271	0.245	1
UCP2	0.447342	-0.0624883	0.725	0.72	1
IER5	0.447504	0.0337763	0.48	0.432	1
HLA-DRA	0.447657	0.250172	0.279	0.262	1
ATAD2B	0.447842	0.136135	0.482	0.465	1
ZC3H8	0.448076	-0.253962	0.196	0.202	1
MRPS16	0.448274	0.0894148	0.239	0.219	1
TMEM181	0.44861	0.00824242	0.54	0.556	1
TRIM65	0.448671	-0.27706	0.095	0.105	1
SIRT7	0.448721	0.00845534	0.334	0.302	1
TMEM18	0.448737	0.0790599	0.154	0.139	1
BAG4	0.448911	0.121677	0.121	0.109	1
DDX27	0.449139	0.0267474	0.285	0.259	1
WNK1	0.449157	0.074373	0.542	0.522	1
AC119396.1	0.449163	0.0284627	0.291	0.271	1
SSR3	0.449272	-0.151768	0.316	0.324	1
SUPT3H	0.449281	-0.117745	0.275	0.285	1
MPG	0.449302	-0.00839043	0.38	0.349	1
RANBP9	0.449343	-0.160892	0.359	0.359	1
CXCR2	0.449632	0.0102742	0.156	0.139	1
ENY2	0.449671	-0.0261615	0.514	0.48	1
PHKB	0.449677	-0.0724524	0.311	0.326	1
SPOPL	0.45024	-0.211885	0.18	0.189	1
YJU2	0.4503	0.0864748	0.178	0.16	1
LRRC8D	0.450584	0.112763	0.189	0.172	1
MRPS22	0.450607	0.0593422	0.165	0.149	1
TMEM126A	0.450728	0.125147	0.2	0.182	1
LSS	0.450741	0.0533248	0.17	0.152	1
SCLT1	0.450756	0.0107497	0.608	0.619	1
RAD51-AS1	0.450815	-0.207446	0.175	0.184	1
SMAD7	0.450852	0.028524	0.351	0.315	1
G3BP1	0.450942	-0.0644168	0.385	0.34	1
NT5C2	0.451031	-0.0447524	0.429	0.432	1
MRPL9	0.45114	-0.162056	0.219	0.19	1
KCTD7	0.451226	-0.280135	0.171	0.18	1
ACAD11	0.451334	0.176203	0.104	0.092	1
SHLD1	0.45134	-0.0917615	0.245	0.222	1
AFG3L2	0.452606	0.124933	0.15	0.136	1
PHLDB3	0.452684	0.00808286	0.111	0.099	1
ERG28	0.452718	-0.182791	0.159	0.17	1
TLK2	0.452722	0.0380389	0.372	0.346	1
AGK	0.452814	0.0337544	0.334	0.308	1
SLC4A1AP	0.453342	0.0666343	0.178	0.16	1
L3MBTL4	0.453399	0.201625	0.359	0.35	1
NIF3L1	0.453416	-0.324498	0.101	0.111	1
HLTF	0.453546	-0.084565	0.131	0.115	1
DOK2	0.454134	0.0981948	0.659	0.613	1
SSH1	0.454531	-0.322134	0.2	0.208	1
GALC	0.454638	-0.0204203	0.368	0.322	1
CDC25B	0.454926	-0.158056	0.23	0.241	1
CTPS1	0.454983	0.187148	0.174	0.159	1
TFRC	0.455204	-0.203114	0.12	0.13	1
BORCS5	0.455461	-0.177037	0.285	0.291	1
STRN	0.456009	-0.15629	0.375	0.376	1
GPR65	0.456086	0.0547116	0.554	0.52	1
C2CD3	0.45616	-0.070944	0.182	0.162	1
EIPR1	0.456165	-0.110055	0.212	0.225	1
RNF216	0.456275	-0.140598	0.464	0.459	1
CD59	0.456428	0.125515	0.104	0.091	1
C14orf119	0.456905	0.0245378	0.319	0.298	1
PSMD14	0.457135	-0.0769608	0.26	0.276	1
COMTD1	0.457167	-0.128547	0.132	0.144	1
PPP3CA	0.457213	0.0338789	0.695	0.706	1
PAAF1	0.457479	0.154218	0.128	0.115	1
DCTN2	0.457519	0.0592105	0.29	0.268	1
PRR5	0.457737	-0.118544	0.466	0.471	1
XRCC4	0.45775	-0.254915	0.17	0.179	1
NUMA1	0.457756	-0.177231	0.331	0.331	1
ELP3	0.457912	0.0290207	0.278	0.254	1
SH3BGRL	0.45797	0.0718773	0.68	0.655	1
SSBP1	0.45806	0.0496502	0.593	0.555	1
RAB5A	0.458248	0.0274092	0.316	0.289	1
ULK3	0.458282	0.298476	0.109	0.099	1
GRIK4	0.458463	-0.210136	0.204	0.214	1
FAM53C	0.45853	-0.0882616	0.184	0.164	1
KLHDC3	0.458703	-0.0873043	0.224	0.2	1
DIS3L2	0.458941	0.0330224	0.335	0.309	1
ZNF780A	0.45904	-0.0652483	0.109	0.095	1
RAB29	0.459382	0.0291221	0.405	0.372	1
ITM2B	0.459459	-0.0273348	0.911	0.907	1
HMGN3	0.459589	0.0794294	0.674	0.635	1
PIK3R1	0.459763	-0.0823012	0.55	0.56	1
RAF1	0.459993	0.0284135	0.396	0.356	1
HSD17B11	0.460105	-0.108923	0.341	0.348	1
RAB6A	0.460198	-0.141737	0.422	0.422	1
KLHDC1	0.460806	0.223801	0.117	0.106	1
MTMR12	0.461338	0.0320406	0.395	0.366	1
SUPT7L	0.461401	-0.0792585	0.138	0.121	1
NFATC1	0.461478	-0.16439	0.094	0.104	1
CGRRF1	0.461863	0.0749423	0.146	0.131	1
P4HA1	0.462194	0.0672497	0.211	0.192	1
MOV10	0.462623	-0.0590667	0.092	0.104	1
VPS4A	0.4627	0.0201289	0.236	0.214	1
GALT	0.462858	-0.357455	0.105	0.114	1
AP3M1	0.462913	-0.172227	0.184	0.195	1
TMEM209	0.462972	0.013923	0.159	0.141	1
ALKBH5	0.463077	0.0946574	0.222	0.201	1
DYNLT3	0.463114	0.124398	0.178	0.161	1
SHARPIN	0.463123	0.077815	0.275	0.255	1
EML2	0.463187	-0.226466	0.192	0.204	1
NSD1	0.463241	-0.111625	0.507	0.509	1
NOL11	0.463298	-0.0598888	0.172	0.186	1
EIF3G	0.463426	-0.0743274	0.83	0.823	1
RORA-AS1	0.463907	-0.0920849	0.356	0.36	1
FUNDC2	0.464163	-0.251909	0.28	0.28	1
IL4R	0.464248	-0.148713	0.145	0.155	1
PDCD10	0.464248	0.0293467	0.491	0.451	1
CDRT4	0.464384	-0.146272	0.108	0.119	1
POP4	0.464612	0.100561	0.212	0.195	1
TBC1D25	0.46463	0.0714264	0.129	0.115	1
ERGIC2	0.464691	-0.164641	0.25	0.259	1
ZNF846	0.464767	0.100766	0.175	0.16	1
IKBKE	0.464812	0.0850118	0.152	0.138	1
TOLLIP	0.464913	0.0727925	0.152	0.136	1
BLOC1S1	0.464958	-0.0209696	0.593	0.609	1
HOXB2	0.464981	0.107621	0.23	0.211	1
FMNL3	0.46513	-0.175701	0.151	0.16	1
CAB39	0.465247	0.136643	0.451	0.431	1
DNAJB2	0.465338	0.156157	0.119	0.106	1
SDF4	0.465493	0.024279	0.44	0.404	1
SLC27A3	0.465614	-0.221996	0.171	0.181	1
CHCHD5	0.46564	0.152438	0.256	0.24	1
AC092683.1	0.465884	-0.336359	0.098	0.106	1
IFT88	0.466273	0.110637	0.122	0.11	1
TBCCD1	0.466502	0.0736601	0.11	0.098	1
ING5	0.466557	-0.227371	0.134	0.142	1
ZNF101	0.466612	-0.000548575	0.146	0.13	1
FBXW5	0.466661	0.0266037	0.441	0.408	1
TUBGCP3	0.46685	-0.0687302	0.215	0.231	1
LINC00342	0.466967	-0.10544	0.319	0.329	1
DPEP2	0.467045	0.115597	0.25	0.232	1
AKAP11	0.467237	-0.256654	0.176	0.184	1
FCHSD2	0.467304	-0.112805	0.421	0.432	1
RNF114	0.467738	-0.153204	0.256	0.261	1
ARNT	0.468022	-0.130094	0.188	0.201	1
ATG4B	0.468042	-0.0151756	0.281	0.255	1
USP4	0.468061	0.0656387	0.305	0.282	1
SNRNP200	0.468331	-0.026423	0.335	0.304	1
ATG101	0.468525	-0.0123664	0.184	0.165	1
PCYT1A	0.468661	0.0441101	0.264	0.242	1
HOTAIRM1	0.468863	-0.264613	0.185	0.192	1
KIFAP3	0.469105	-0.109149	0.374	0.379	1
CEP126	0.469127	-0.274111	0.19	0.199	1
TRMT112	0.469587	-0.0725444	0.568	0.549	1
UBAC1	0.469764	-0.241465	0.122	0.131	1
NDUFAF8	0.469925	0.0420399	0.35	0.318	1
COMMD6	0.46999	0.0726406	0.846	0.819	1
CASD1	0.470042	0.0211667	0.25	0.23	1
COG6	0.470075	-0.0953656	0.202	0.181	1
TMX2	0.470414	-0.143817	0.204	0.216	1
TAF15	0.470578	-0.109343	0.629	0.609	1
ATP11B	0.470667	0.0815459	0.661	0.652	1
SF3B5	0.470715	-0.0369249	0.625	0.613	1
RBM4	0.47078	0.00486395	0.544	0.495	1
DNAJC1	0.470781	-0.102287	0.627	0.599	1
ERO1A	0.470812	-0.415916	0.156	0.161	1
BISPR	0.470958	0.00700931	0.12	0.106	1
CATSPERB	0.471514	-0.146808	0.106	0.117	1
THUMPD2	0.471547	0.0939063	0.186	0.171	1
QRICH1	0.471627	0.0320179	0.329	0.309	1
SPPL2A	0.471641	0.0669666	0.476	0.454	1
OGFOD3	0.471757	-0.0780289	0.139	0.149	1
ATP9B	0.471883	0.0568581	0.482	0.458	1
ZNF766	0.471886	-0.28746	0.214	0.216	1
ORAI1	0.472131	0.0159409	0.401	0.361	1
CLIC3	0.47216	0.0332531	0.835	0.83	1
RABGAP1L	0.472188	0.0370453	0.915	0.925	1
RAD17	0.472466	0.192886	0.149	0.136	1
LZTFL1	0.472705	-0.218264	0.09	0.1	1
XPO6	0.472989	0.103266	0.355	0.332	1
PRPSAP1	0.473075	-0.158371	0.168	0.178	1
MPHOSPH8	0.473105	-0.10688	0.647	0.611	1
IDH2	0.473601	0.0789513	0.445	0.41	1
SKA2	0.474025	0.100522	0.21	0.194	1
DBP	0.474199	-0.211837	0.188	0.196	1
HIVEP1	0.474346	0.0126736	0.162	0.146	1
PTP4A2	0.474798	-0.0482759	0.721	0.695	1
HDGFL3	0.474951	0.0742332	0.155	0.14	1
RHOQ	0.475427	-0.087129	0.314	0.32	1
POLR2I	0.475774	-0.0519964	0.286	0.259	1
GMFG	0.475821	0.0397539	0.904	0.861	1
ARIH2	0.475867	0.0594794	0.514	0.485	1
FH	0.476099	0.220747	0.12	0.11	1
ALKBH7	0.476341	0.0800414	0.248	0.229	1
VAV1	0.476352	-0.0288226	0.399	0.402	1
CARD8-AS1	0.476492	0.0820301	0.126	0.112	1
ITPR2	0.476585	0.0979183	0.506	0.489	1
IMP3	0.477163	-0.0801569	0.384	0.388	1
OPA3	0.477456	-0.147661	0.13	0.14	1
EXOC5	0.477524	-0.155923	0.202	0.214	1
DARS	0.477626	0.00321838	0.24	0.219	1
AL360091.3	0.477676	-0.110268	0.18	0.19	1
CDC5L	0.477758	-0.193383	0.305	0.304	1
KANSL3	0.477868	-0.163753	0.199	0.211	1
XPO7	0.478028	0.0449456	0.228	0.208	1
CUX1	0.478049	-0.150466	0.461	0.455	1
RPS6KB1	0.478161	-0.227217	0.231	0.236	1
ZNF121	0.47836	-0.00428765	0.142	0.128	1
INTS12	0.4787	-0.212757	0.136	0.146	1
GFER	0.479069	0.140941	0.141	0.128	1
ZNF567	0.479477	-0.136302	0.15	0.132	1
COA8	0.479614	0.106759	0.215	0.2	1
BCL7B	0.479869	0.0286339	0.215	0.195	1
MED13	0.479919	-0.0687618	0.428	0.43	1
RABEP2	0.480037	0.0621948	0.179	0.161	1
TNRC6B	0.480047	0.0859649	0.787	0.787	1
APC	0.480051	-0.0806301	0.324	0.295	1
GTF3C2	0.480137	0.0108856	0.15	0.134	1
FBRSL1	0.480243	0.0824742	0.19	0.175	1
MAU2	0.480379	0.0342016	0.221	0.202	1
SELENOT	0.480406	0.0393036	0.565	0.52	1
SELL	0.480482	-0.113715	0.259	0.272	1
AC087854.1	0.480586	-0.26623	0.26	0.258	1
HIRA	0.481011	0.148408	0.158	0.144	1
MTFR1L	0.481175	-0.104192	0.1	0.088	1
PTPRJ	0.481275	-0.0904647	0.685	0.674	1
ZNF595	0.4815	-0.0170665	0.259	0.24	1
AGFG1	0.481575	0.016141	0.338	0.309	1
MPST	0.481941	-0.103615	0.159	0.17	1
BAZ1B	0.482049	-0.0949798	0.298	0.302	1
ASH1L	0.482114	-0.10615	0.632	0.619	1
MRPS30	0.482222	0.101732	0.186	0.17	1
XRCC6	0.482467	0.0374638	0.56	0.541	1
GALNT3	0.482525	-0.145293	0.254	0.262	1
TYW3	0.482657	-0.0204382	0.164	0.148	1
AC005332.4	0.483123	-0.249625	0.152	0.16	1
STAT5B	0.483307	0.0960118	0.405	0.385	1
RRP36	0.483485	0.12613	0.291	0.279	1
HSPA1A	0.483806	0.137124	0.136	0.124	1
GPR132	0.483939	-0.189564	0.192	0.201	1
GORASP2	0.484293	-0.12422	0.266	0.271	1
LRBA	0.484554	-0.0195265	0.726	0.761	1
FAM160A2	0.484667	-0.164571	0.116	0.126	1
RRM1	0.484671	0.0562082	0.156	0.14	1
MRPL15	0.485344	-0.00159094	0.112	0.1	1
MPP6	0.485471	0.133129	0.112	0.101	1
RBM26	0.48604	-0.13445	0.415	0.42	1
AC005670.3	0.486346	-0.00357956	0.229	0.206	1
MFSD8	0.486531	0.00594381	0.208	0.188	1
PMPCB	0.486591	-0.112437	0.324	0.325	1
ZNF66	0.486734	0.0839814	0.188	0.169	1
SPOP	0.48684	-0.0336955	0.374	0.344	1
KIF2A	0.486977	-0.0539151	0.585	0.585	1
ARHGEF3	0.487239	-0.0771177	0.751	0.718	1
TRAK1	0.487409	-0.236311	0.226	0.23	1
SUSD6	0.487413	0.0395677	0.372	0.348	1
MYL12B	0.487464	0.0568929	0.953	0.932	1
SLC30A9	0.487818	-0.176163	0.268	0.271	1
UBE2D3	0.488215	0.0172593	0.786	0.739	1
PIGG	0.488332	-0.0940164	0.141	0.125	1
PSMC3	0.488515	0.0958922	0.295	0.274	1
FAM126B	0.488747	-0.0923029	0.329	0.335	1
RBBP6	0.488995	-0.0765105	0.442	0.449	1
WBP1L	0.489292	-0.263048	0.19	0.196	1
PIAS1	0.489324	0.0603561	0.575	0.565	1
P2RY11	0.489374	-0.202819	0.109	0.117	1
ZDHHC4	0.489406	-0.0693441	0.116	0.104	1
ZCCHC17	0.489566	0.128704	0.469	0.456	1
EBPL	0.489684	0.136225	0.168	0.154	1
TMEM267	0.489958	0.066955	0.181	0.166	1
SPTSSA	0.490229	-0.0959622	0.112	0.1	1
DPH7	0.490347	-0.238425	0.099	0.108	1
TBC1D9B	0.49048	0.115688	0.144	0.13	1
ZNF490	0.490625	-0.0309237	0.201	0.181	1
SELENOH	0.490788	-0.0442919	0.576	0.565	1
SOAT1	0.490803	0.0625747	0.271	0.252	1
WRAP73	0.490875	-0.231944	0.112	0.121	1
TCAF1	0.4911	-0.407059	0.096	0.105	1
ZNF32	0.491169	0.0365952	0.209	0.192	1
MTMR2	0.491394	0.0729337	0.179	0.165	1
NAA30	0.491437	-0.060442	0.125	0.111	1
MMP24OS	0.491468	-0.0866932	0.342	0.348	1
CCDC88A	0.491763	-0.157544	0.106	0.116	1
SUMO3	0.491772	0.0807675	0.266	0.245	1
ATR	0.492164	-0.00311353	0.442	0.399	1
ZNF354A	0.492379	-0.337941	0.111	0.12	1
ID2	0.49247	0.0157695	0.931	0.896	1
HSPE1	0.492711	-0.0968575	0.498	0.49	1
CDKN1B	0.493035	0.0513787	0.378	0.346	1
NCOA5	0.493151	-0.00790332	0.194	0.174	1
NSMF	0.493193	-0.374826	0.12	0.126	1
CCND2	0.493431	-0.0290942	0.361	0.371	1
DDHD1	0.493706	-0.0732461	0.446	0.449	1
OARD1	0.493715	-0.162686	0.27	0.275	1
PHRF1	0.494091	-0.0786601	0.151	0.135	1
CC2D1A	0.494225	-0.12385	0.11	0.096	1
RAP2C-AS1	0.49427	-0.126016	0.108	0.119	1
BLOC1S6	0.494511	0.0523051	0.27	0.248	1
S1PR4	0.4948	-0.011007	0.5	0.5	1
SLC25A39	0.495403	0.0704146	0.172	0.158	1
PDHA1	0.495491	-0.11252	0.251	0.259	1
LARP7	0.495626	-0.071125	0.325	0.331	1
RAB35	0.496137	0.0751298	0.198	0.18	1
ZNF207	0.496318	-0.0882714	0.557	0.545	1
SCAF1	0.49633	0.19536	0.112	0.101	1
ATXN2	0.496646	0.0883372	0.366	0.344	1
AGO3	0.496693	-0.107067	0.401	0.406	1
MAP3K1	0.496856	-0.0238532	0.258	0.234	1
PPP1R21	0.496924	-0.0148423	0.305	0.278	1
XRCC1	0.497063	-0.0504633	0.114	0.101	1
ATRN	0.497276	0.0317551	0.268	0.248	1
FCGR3A	0.497397	0.0539388	0.949	0.914	1
KIF3A	0.497462	0.0978332	0.14	0.128	1
ISOC1	0.497536	0.132512	0.108	0.098	1
CENPT	0.497719	-0.292365	0.1	0.108	1
RB1	0.497751	-0.0308134	0.489	0.446	1
AL137856.1	0.497867	-0.0334885	0.189	0.17	1
ACBD5	0.49792	-0.132179	0.255	0.261	1
FAM169A	0.498085	-0.110775	0.285	0.259	1
MRPL57	0.498396	0.0880081	0.39	0.356	1
UMAD1	0.498398	0.123467	0.361	0.35	1
PISD	0.498557	0.135111	0.165	0.151	1
DMAC2	0.499099	0.0182264	0.131	0.117	1
DYRK2	0.499512	0.0918737	0.245	0.23	1
WDR83	0.499538	0.0675911	0.117	0.105	1
MAP3K13	0.499856	0.0846458	0.116	0.105	1
MAP2K7	0.500071	-0.264761	0.144	0.152	1
CHM	0.500108	-0.168542	0.244	0.25	1
SAMM50	0.500117	0.11158	0.222	0.208	1
OGT	0.500141	-0.0450264	0.595	0.584	1
MMS19	0.50021	-0.0472989	0.179	0.161	1
MRPS18A	0.500267	-0.00855553	0.139	0.125	1
FBXL4	0.500717	-0.312394	0.162	0.17	1
PRRC1	0.500753	-0.273774	0.092	0.101	1
PCNP	0.50076	-0.100699	0.432	0.428	1
OCEL1	0.501016	-0.241807	0.129	0.138	1
FOCAD	0.501315	-0.16512	0.211	0.219	1
TMEM147	0.501449	-0.104129	0.191	0.2	1
MT-ND1	0.501488	-0.0123963	1	0.999	1
C9orf78	0.501649	-0.099723	0.516	0.505	1
TMEM189	0.5018	-0.107817	0.12	0.129	1
MDH1	0.501861	0.0698602	0.409	0.372	1
XRCC5	0.502006	-0.0652923	0.69	0.67	1
ZNF738	0.502143	-0.108785	0.15	0.134	1
LRRFIP2	0.502156	0.131299	0.352	0.33	1
STAG2	0.502161	-0.0882431	0.564	0.551	1
ISG15	0.502264	0.0244258	0.344	0.359	1
DCAF12	0.502282	-0.243204	0.094	0.102	1
SLC9A9	0.502303	-0.055506	0.438	0.438	1
STARD3NL	0.502321	-0.0711151	0.336	0.344	1
TTLL3	0.50242	0.0398949	0.236	0.219	1
SLC7A6OS	0.50248	-0.0916228	0.234	0.212	1
BCL2A1	0.502591	-0.120736	0.111	0.121	1
KLF3-AS1	0.502618	-0.0129678	0.138	0.124	1
SATB1-AS1	0.502621	-0.30081	0.154	0.162	1
AP3B1	0.502625	0.0420733	0.613	0.588	1
ZFP90	0.502627	-0.268129	0.18	0.186	1
NFYA	0.502733	0.274334	0.101	0.091	1
RINL	0.502793	-0.123521	0.191	0.2	1
TAPT1	0.503138	0.207383	0.154	0.142	1
GPR108	0.503503	-0.207807	0.199	0.204	1
VRK2	0.503649	-0.123209	0.29	0.298	1
RTTN	0.503997	0.109151	0.215	0.2	1
PPARA	0.504065	-0.0193926	0.161	0.146	1
KPNA1	0.504805	0.0688527	0.336	0.319	1
CLK4	0.504842	-0.114379	0.249	0.259	1
UBR3	0.505487	0.0722005	0.414	0.388	1
RNF14	0.505489	0.115239	0.15	0.138	1
RASAL3	0.505552	0.00536196	0.544	0.507	1
DOCK2	0.505655	-0.0222736	0.655	0.661	1
PLIN2	0.505768	0.0428878	0.198	0.18	1
BLMH	0.505952	0.0353747	0.164	0.148	1
DNM2	0.506064	0.0803249	0.494	0.464	1
RABL2B	0.506382	-0.292474	0.106	0.115	1
AC100810.1	0.506467	0.100204	0.149	0.136	1
TCOF1	0.506603	0.0659917	0.156	0.142	1
SRSF9	0.506944	-0.0778578	0.646	0.632	1
SLU7	0.506951	-0.000748825	0.366	0.334	1
EXOC4	0.507248	0.10049	0.667	0.642	1
GRK2	0.507298	-0.0462742	0.405	0.405	1
MFN1	0.507327	-0.0263856	0.202	0.184	1
GPSM3	0.507413	0.0470357	0.709	0.665	1
HELQ	0.50752	-0.0963353	0.188	0.2	1
MTRF1	0.507531	0.0858347	0.101	0.091	1
GSS	0.50788	0.100038	0.115	0.104	1
RAB11FIP1	0.507957	-0.102038	0.465	0.462	1
QARS	0.508031	-0.0886555	0.161	0.172	1
CCT8	0.508093	-0.0611201	0.434	0.434	1
MRPS25	0.508287	-0.235274	0.178	0.184	1
PCMT1	0.508795	0.0287412	0.479	0.445	1
ALG13	0.508832	0.0354263	0.438	0.408	1
PSMB5	0.508981	0.226044	0.17	0.159	1
SEPTIN11	0.509007	0.193478	0.242	0.231	1
FAM49A	0.509038	-0.12368	0.341	0.34	1
DUS1L	0.509181	-0.0140302	0.254	0.23	1
FUBP1	0.509205	0.0998644	0.505	0.482	1
B4GALT5	0.509468	-0.12831	0.318	0.325	1
TTC7A	0.50956	-0.298647	0.189	0.195	1
CD52	0.509673	-0.0352824	0.789	0.812	1
NDUFB3	0.509681	-0.0365625	0.432	0.426	1
UBAP2	0.509777	-0.16125	0.212	0.219	1
ETV6	0.509934	-0.156154	0.346	0.344	1
CASK	0.509963	-0.0322545	0.281	0.26	1
TRERF1	0.510071	-0.0260593	0.501	0.524	1
MORC3	0.510253	-0.114406	0.419	0.416	1
NOLC1	0.510263	-0.326578	0.14	0.148	1
CPB2-AS1	0.510293	-0.12542	0.305	0.314	1
ATP6V1G1	0.510691	0.0296144	0.656	0.601	1
CALHM6	0.510714	-0.099469	0.141	0.152	1
MYSM1	0.510851	0.0637733	0.319	0.291	1
NLRP1	0.510901	0.0400932	0.455	0.434	1
EZH2	0.510911	0.0815202	0.236	0.219	1
NT5C3A	0.511078	0.104899	0.344	0.33	1
LINC00944	0.511243	0.0614747	0.161	0.148	1
SKAP1-AS1	0.511293	-0.15241	0.228	0.235	1
ZMIZ2	0.511436	-0.405458	0.109	0.116	1
BBS4	0.511577	-0.102077	0.106	0.116	1
RNF125	0.512208	0.108235	0.728	0.71	1
GTPBP1	0.512271	0.0190522	0.22	0.199	1
PRPF38A	0.512317	-0.0227675	0.274	0.248	1
XAF1	0.512358	-0.207733	0.281	0.282	1
HADHA	0.512375	0.0484716	0.418	0.388	1
RMDN2	0.51241	-0.0203751	0.101	0.09	1
TSPO	0.512567	0.0629811	0.657	0.624	1
GRK6	0.512753	0.00340157	0.366	0.336	1
ELL	0.512905	0.156402	0.178	0.164	1
WBP2	0.513531	0.0427086	0.204	0.186	1
DCUN1D2	0.513657	0.0425701	0.114	0.101	1
ABHD18	0.513671	0.0205996	0.249	0.231	1
GPAA1	0.514107	0.0410418	0.214	0.194	1
RAB30-DT	0.514121	-0.147561	0.166	0.176	1
SEC24D	0.514509	0.0620759	0.198	0.182	1
PIGP	0.514611	-0.258778	0.104	0.112	1
CFAP97	0.514622	-0.0525586	0.266	0.242	1
RNF113A	0.514638	-0.102881	0.208	0.218	1
ZNF335	0.514681	0.0848868	0.201	0.186	1
WSB1	0.514689	-0.0489656	0.664	0.659	1
TUBA1C	0.515109	0.0684646	0.182	0.166	1
UBE3C	0.515177	0.0596217	0.381	0.361	1
TIAM2	0.515406	0.063695	0.192	0.178	1
MICU1	0.515491	-0.212297	0.23	0.236	1
PAQR3	0.515761	-0.0142859	0.101	0.09	1
ECHDC2	0.515827	-0.130707	0.198	0.208	1
TRIAP1	0.516074	0.027254	0.168	0.151	1
VPS54	0.516139	-0.182685	0.219	0.226	1
ZNF92	0.516334	0.0622972	0.28	0.258	1
ARHGAP26	0.516513	-0.027036	0.784	0.756	1
SH2B1	0.516608	0.0563751	0.125	0.112	1
YIF1A	0.517127	0.00844168	0.14	0.126	1
LARS2	0.51722	0.113952	0.145	0.132	1
PSMF1	0.517269	0.0712756	0.358	0.335	1
RABL3	0.517418	-0.0998186	0.132	0.12	1
PRKRA	0.5176	0.086458	0.132	0.12	1
SLC35E2B	0.517699	0.0282912	0.155	0.14	1
BMPR1A	0.517851	-0.268047	0.105	0.114	1
FAM13A	0.518326	-0.0766551	0.108	0.095	1
C8orf76	0.518417	0.0278043	0.23	0.212	1
POC1B	0.518617	0.0144423	0.235	0.212	1
ADA	0.518675	-0.0141858	0.211	0.195	1
NCOA4	0.518753	-0.250768	0.271	0.27	1
PIGA	0.518825	0.119843	0.131	0.12	1
SEC23IP	0.519066	-0.0418331	0.179	0.16	1
DCUN1D5	0.519076	-0.268399	0.182	0.188	1
NAA38	0.519121	-0.0242065	0.466	0.421	1
MYO9B	0.519132	-0.0797127	0.51	0.506	1
COX10	0.519136	-0.0614844	0.144	0.155	1
AKR1A1	0.519156	0.154986	0.229	0.215	1
COX4I1	0.51922	0.0305543	0.943	0.921	1
AC023509.6	0.519354	0.119728	0.109	0.099	1
TAF1B	0.51943	-0.209512	0.201	0.208	1
APIP	0.519721	0.0139739	0.16	0.146	1
SLC9A3R1	0.520244	0.0565482	0.557	0.526	1
CREB3	0.52025	-0.141836	0.119	0.129	1
MCM9	0.520398	0.126493	0.294	0.281	1
CHMP3	0.520426	-0.131891	0.328	0.328	1
RANBP6	0.521075	-0.0779398	0.108	0.095	1
PPP2R1B	0.521244	0.103065	0.112	0.101	1
LANCL1	0.521318	-0.115506	0.155	0.165	1
RSRC1	0.521449	0.0681793	0.381	0.365	1
CTC1	0.521543	-0.214456	0.148	0.156	1
TEX264	0.521558	-0.0411096	0.355	0.361	1
CALM2	0.521964	-0.0173599	0.834	0.824	1
CRBN	0.522282	-0.152391	0.505	0.484	1
SLC14A1	0.52281	-0.13365	0.284	0.288	1
TSTD2	0.522903	-0.388801	0.139	0.144	1
TRAM1	0.523164	0.00841356	0.461	0.432	1
ZBTB43	0.523445	0.070855	0.179	0.165	1
NAP1L4	0.523737	0.0350637	0.7	0.672	1
WDR47	0.523901	-0.0159791	0.155	0.138	1
UQCC2	0.524285	-0.0840706	0.164	0.175	1
ANKRD36	0.524698	-0.0969636	0.298	0.302	1
NXF1	0.52485	-0.0315424	0.194	0.175	1
MESD	0.524851	-0.174112	0.341	0.338	1
VPS45	0.525185	0.0940447	0.188	0.172	1
MAF1	0.525474	0.0608641	0.418	0.395	1
KPNA4	0.52559	0.12544	0.441	0.42	1
NFX1	0.525918	0.130867	0.252	0.239	1
SACM1L	0.526026	0.00894834	0.419	0.39	1
EXOC6B	0.526118	0.082838	0.308	0.294	1
USP32	0.526153	-0.0896154	0.265	0.275	1
CNOT7	0.526217	0.00608536	0.26	0.24	1
XYLT1	0.526262	0.182434	0.465	0.462	1
MRPS33	0.526493	-0.117443	0.188	0.2	1
SLC35B3	0.526528	-0.227399	0.14	0.149	1
CBR1	0.526762	-0.0445585	0.155	0.141	1
CCDC12	0.526825	0.0622203	0.576	0.552	1
H2AFY	0.527272	-0.1109	0.376	0.379	1
KRBOX4	0.527507	-0.216243	0.117	0.125	1
DDIT4	0.527731	-0.0818775	0.59	0.589	1
TCERG1	0.528349	-0.0786512	0.258	0.266	1
TCF3	0.528354	0.100953	0.149	0.136	1
PSMC5	0.528408	-0.0936285	0.47	0.46	1
ADAP1	0.528631	-0.292586	0.138	0.146	1
PHF5A	0.528712	0.0195862	0.208	0.189	1
KIF16B	0.52908	-0.10204	0.108	0.096	1
CCNQ	0.529884	0.0404754	0.14	0.128	1
MFSD6	0.529901	-0.0709235	0.298	0.272	1
SFXN5	0.529979	0.113195	0.12	0.109	1
IFFO2	0.529981	-0.156178	0.241	0.244	1
COMMD8	0.530245	-0.147741	0.292	0.296	1
ESD	0.530273	-0.185304	0.152	0.165	1
HLCS	0.530671	0.0693627	0.255	0.24	1
VBP1	0.530952	0.111887	0.255	0.24	1
FAM214A	0.531076	-0.0166084	0.364	0.336	1
ATRAID	0.531352	-0.104521	0.376	0.376	1
COA4	0.531442	-0.177836	0.212	0.218	1
AC116348.3	0.531454	-0.154125	0.12	0.129	1
HEG1	0.531525	-0.332035	0.239	0.241	1
SLC25A25	0.531647	-0.125235	0.14	0.125	1
PTDSS1	0.531663	-0.0712796	0.169	0.179	1
BUD31	0.531674	0.0102494	0.5	0.45	1
GPR89B	0.531722	-0.335368	0.181	0.186	1
SMAP1	0.531854	-0.0517204	0.512	0.507	1
PPP1R13B	0.53189	-0.00691486	0.16	0.146	1
CD99L2	0.532025	-0.0214787	0.106	0.095	1
PPIL3	0.532174	-0.262546	0.188	0.194	1
LINC00298	0.532194	0.0205568	0.117	0.129	1
PLEKHF1	0.532223	0.0505451	0.49	0.456	1
PLAAT4	0.532258	0.00203948	0.863	0.843	1
RMC1	0.532455	-0.157328	0.248	0.256	1
UBE2R2	0.532575	-0.0491575	0.492	0.504	1
FTH1	0.532951	-0.0277667	0.984	0.978	1
TTL	0.533079	-0.289848	0.095	0.102	1
CAMK2D	0.53352	-0.0830989	0.542	0.549	1
CASP3	0.533653	0.017888	0.268	0.246	1
CDK13	0.53368	0.0624411	0.631	0.616	1
PPIP5K2	0.534046	0.0378312	0.346	0.326	1
CHCHD1	0.534046	0.235588	0.234	0.222	1
EIF4ENIF1	0.534104	0.0205585	0.114	0.101	1
ADA2	0.534149	0.0562903	0.251	0.23	1
NUDT22	0.534179	-0.161574	0.226	0.235	1
DSTYK	0.53431	-0.305111	0.139	0.148	1
MAN2A1	0.534378	-0.163403	0.344	0.35	1
GRSF1	0.534458	-0.155277	0.232	0.24	1
GLRX	0.534996	-0.0804166	0.608	0.576	1
PBRM1	0.535031	-0.0894284	0.465	0.468	1
USP3-AS1	0.53509	-0.135684	0.362	0.365	1
CEP135	0.535466	-0.204384	0.175	0.184	1
E2F4	0.535881	-0.0350273	0.188	0.172	1
SGSM3	0.535904	0.0985727	0.138	0.125	1
ALG12	0.536232	-0.0825411	0.112	0.1	1
SFMBT1	0.536397	0.149014	0.218	0.204	1
CCDC117	0.536524	-0.160116	0.126	0.135	1
ILF3	0.536534	-0.0214617	0.354	0.36	1
MLH1	0.536542	-0.0820996	0.211	0.19	1
SPIDR	0.536577	-0.0800592	0.585	0.561	1
MRPL3	0.536886	0.0929655	0.21	0.192	1
CLEC16A	0.536981	-0.14814	0.238	0.248	1
KDM5C	0.53719	0.0233346	0.206	0.19	1
DNAJA3	0.537247	-0.180923	0.131	0.14	1
DCAF6	0.537387	0.00754913	0.239	0.221	1
AL158071.4	0.537395	-0.148504	0.122	0.109	1
YIPF1	0.537563	-0.0778952	0.12	0.108	1
KMT2C	0.537584	-0.0110908	0.669	0.662	1
MIS18BP1	0.537728	-0.0646297	0.341	0.316	1
MIRLET7BHG	0.538092	-0.200596	0.098	0.106	1
STAT5A	0.538164	0.177945	0.126	0.116	1
ACTL6A	0.538598	-0.195786	0.138	0.146	1
NIPSNAP1	0.538634	0.105102	0.126	0.115	1
PTPA	0.53882	-0.290572	0.108	0.114	1
PHYKPL	0.538992	-0.084245	0.349	0.352	1
PPHLN1	0.539092	0.0641814	0.531	0.494	1
DEDD2	0.539145	-0.0387319	0.196	0.205	1
ZMYM4	0.539306	0.0731522	0.291	0.275	1
GLT8D1	0.539388	-0.0105479	0.14	0.125	1
FAM3C	0.53952	-0.144021	0.229	0.236	1
ZNF652	0.539632	0.0420861	0.404	0.375	1
DMTF1	0.540016	-0.035196	0.405	0.37	1
MTMR9	0.540143	-0.0476879	0.169	0.152	1
RTCB	0.540355	0.0319755	0.28	0.261	1
PDCD5	0.540385	-0.0790517	0.346	0.351	1
MTIF3	0.540797	0.0668001	0.351	0.326	1
AKT3	0.540812	0.0485323	0.685	0.665	1
MRPL47	0.540883	-0.270264	0.294	0.294	1
COX6C	0.540922	0.0188365	0.851	0.794	1
STRIP1	0.541111	0.0569341	0.132	0.12	1
EMC8	0.541218	0.0588588	0.159	0.146	1
CAPN12	0.541236	-0.0571523	0.204	0.186	1
RBM23	0.54135	0.0179116	0.389	0.359	1
CPNE1	0.541938	-0.013137	0.47	0.432	1
APOL1	0.541969	0.11337	0.121	0.11	1
TRRAP	0.54199	-0.0398036	0.285	0.262	1
HLA-A	0.542163	0.0339113	1	0.999	1
CTDSP2	0.542201	-0.11288	0.165	0.176	1
CDC42EP3	0.542224	-0.147527	0.425	0.41	1
PARK7	0.542275	-0.0348995	0.787	0.761	1
SLC16A6	0.542515	0.122703	0.144	0.132	1
VPS35L	0.542727	0.0181881	0.196	0.181	1
MRPL45	0.542742	0.0615685	0.124	0.112	1
PSMA3-AS1	0.542771	0.0850991	0.365	0.342	1
SLC25A3	0.542927	-0.0339852	0.72	0.674	1
RBPJ	0.543027	0.0416408	0.26	0.245	1
KIAA0586	0.543217	-0.106259	0.229	0.238	1
DRAP1	0.54353	0.0595539	0.69	0.665	1
FBXO11	0.543826	0.0136429	0.556	0.521	1
PLEKHA2	0.544131	0.0249338	0.425	0.396	1
CRYZL1	0.544219	-0.127724	0.182	0.164	1
GCFC2	0.544459	0.0514909	0.135	0.124	1
USP16	0.54479	-0.00101075	0.388	0.359	1
EDEM1	0.544942	0.0637174	0.116	0.105	1
DCAF1	0.545014	0.22513	0.201	0.19	1
ZDHHC12	0.545028	0.0389041	0.205	0.19	1
FN3KRP	0.545356	-0.106161	0.176	0.159	1
ZDHHC21	0.545442	-0.0470239	0.206	0.189	1
DALRD3	0.546124	-0.361644	0.126	0.132	1
BECN1	0.546225	-0.0990808	0.235	0.212	1
TYK2	0.546432	-0.0938299	0.16	0.171	1
ARRDC3-AS1	0.546989	-0.318691	0.18	0.185	1
BTN2A1	0.547169	-0.0233451	0.222	0.202	1
RFTN1	0.547246	0.0154857	0.578	0.54	1
SCYL2	0.547278	0.0162872	0.252	0.234	1
CIR1	0.547495	0.0588018	0.468	0.439	1
PARN	0.547757	-0.130953	0.288	0.292	1
ZC3H13	0.548355	-0.0830226	0.434	0.415	1
RCC1L	0.548633	0.0532634	0.154	0.14	1
ANP32B	0.548771	-0.0547296	0.541	0.498	1
RRP12	0.548839	-0.181449	0.184	0.194	1
SRP19	0.548908	0.0157835	0.522	0.478	1
INTS1	0.549173	-0.488546	0.099	0.104	1
USP7	0.549713	-0.0887606	0.309	0.318	1
GLS	0.549905	0.0401093	0.716	0.706	1
MAZ	0.549907	-0.163375	0.361	0.366	1
LINS1	0.549927	-0.290921	0.141	0.149	1
COPS5	0.550027	0.0704751	0.35	0.322	1
NSD2	0.550191	-0.123171	0.135	0.146	1
AC105402.3	0.550298	0.0819498	0.505	0.5	1
GSDMD	0.550787	-0.0610042	0.331	0.338	1
PPIA	0.550809	-0.00633788	0.95	0.945	1
IFI27L2	0.550823	0.00485853	0.392	0.356	1
ARL6IP4	0.550824	-0.0268737	0.672	0.65	1
TTC16	0.550891	0.174904	0.136	0.126	1
RFX3	0.551295	-0.105326	0.432	0.438	1
AL355581.1	0.551542	-0.128052	0.117	0.126	1
SHFL	0.551846	0.0570815	0.342	0.318	1
UTP3	0.551942	-0.173178	0.145	0.154	1
ATF1	0.552201	-0.0888798	0.24	0.249	1
UTP18	0.552469	0.112901	0.219	0.206	1
GEMIN7	0.55256	0.105507	0.128	0.116	1
HMGN1	0.552563	-0.107471	0.672	0.645	1
KAT5	0.552641	-0.211566	0.169	0.178	1
ADRB2	0.552718	0.0750327	0.344	0.328	1
PPP4R3A	0.552937	0.0279947	0.446	0.42	1
C21orf91	0.553265	-0.0377486	0.185	0.169	1
COX5A	0.553295	-0.0461928	0.54	0.527	1
HIST1H2AC	0.553367	-0.0285739	0.212	0.221	1
NPRL3	0.553929	-0.133925	0.29	0.292	1
ITCH	0.554047	-0.00965314	0.706	0.731	1
PRPF39	0.554221	-0.154686	0.22	0.224	1
CASP10	0.554276	0.0675147	0.248	0.232	1
IREB2	0.555004	-0.226058	0.282	0.282	1
RALGDS	0.555455	-0.130887	0.44	0.439	1
PHF3	0.555775	-0.0850928	0.458	0.464	1
TRAPPC6B	0.555816	-0.189302	0.201	0.209	1
AC018362.1	0.5562	-0.150631	0.114	0.122	1
CSGALNACT1	0.556204	0.223469	0.13	0.121	1
TRIM38	0.556568	0.118549	0.341	0.328	1
CABIN1	0.556665	-0.00300652	0.319	0.292	1
TPD52	0.556925	0.199466	0.168	0.158	1
IQCG	0.556932	0.0274938	0.191	0.176	1
NCLN	0.556961	-0.073021	0.095	0.104	1
RASSF4	0.557003	-0.19311	0.222	0.23	1
TRPV2	0.557272	-0.1194	0.268	0.275	1
NABP2	0.557627	-0.243284	0.1	0.108	1
PYGB	0.557889	-0.235585	0.12	0.126	1
COG4	0.557931	-0.0517823	0.162	0.171	1
EIF2AK2	0.558126	0.0366885	0.278	0.255	1
CEP44	0.558243	0.107636	0.159	0.146	1
THEMIS2	0.558399	0.0540185	0.176	0.161	1
ZNF451	0.558535	-0.0811808	0.339	0.301	1
PCNT	0.558949	-0.052945	0.271	0.246	1
ENOSF1	0.559055	-0.0188601	0.199	0.181	1
C1orf131	0.559135	0.0105599	0.179	0.165	1
CCDC57	0.559189	-0.139835	0.239	0.245	1
GTF2F2	0.559571	0.0360377	0.285	0.3	1
HIST3H2A	0.559681	-0.321857	0.131	0.139	1
SMIM10L1	0.560597	-0.0918373	0.259	0.266	1
DNAJC5	0.560604	-0.0728515	0.251	0.226	1
GALNT11	0.560749	-0.00420848	0.308	0.282	1
SAMD8	0.560883	-0.0903565	0.24	0.221	1
ABCD4	0.56116	-0.297514	0.138	0.142	1
EFCAB14	0.561425	0.0537262	0.316	0.3	1
SYTL1	0.561691	-0.0443647	0.55	0.531	1
UPP1	0.561818	-0.107456	0.415	0.419	1
MAPK9	0.561913	-0.0531293	0.198	0.18	1
SZT2	0.56193	0.0361593	0.155	0.141	1
NUDT4	0.562198	-0.0781092	0.218	0.199	1
YY1AP1	0.56221	-0.0401055	0.301	0.276	1
ECI1	0.562234	0.0568122	0.162	0.15	1
PCBP2	0.562277	0.0584784	0.63	0.6	1
MRM2	0.562453	-0.260539	0.095	0.102	1
COASY	0.562722	-0.203299	0.1	0.108	1
SPG7	0.562761	0.0617318	0.33	0.31	1
JPX	0.562783	-0.033608	0.589	0.586	1
CS	0.562813	-0.145293	0.189	0.17	1
TMEM128	0.563079	0.164237	0.124	0.114	1
TPR	0.563114	0.0120215	0.546	0.491	1
TMC6	0.56335	-0.0962301	0.4	0.398	1
KIDINS220	0.563409	-0.0994312	0.376	0.375	1
KCTD5	0.563511	0.111644	0.119	0.109	1
UQCRH	0.563783	0.0659109	0.75	0.736	1
LIX1L-AS1	0.564001	-0.159214	0.099	0.106	1
PRKCQ-AS1	0.564614	-0.0862095	0.251	0.262	1
MBD4	0.564677	-0.189271	0.258	0.259	1
KCNAB2	0.56471	-0.0959638	0.462	0.46	1
THAP7	0.564938	-0.257696	0.132	0.139	1
XRRA1	0.565245	0.0300393	0.249	0.229	1
HNRNPH2	0.565369	-0.131648	0.314	0.316	1
PNPLA6	0.56549	-0.0940227	0.095	0.102	1
TCHP	0.56555	-0.191627	0.274	0.281	1
XIAP	0.565826	-0.16465	0.248	0.25	1
SCAPER	0.566105	-0.0610095	0.421	0.436	1
BID	0.566204	0.0816693	0.295	0.28	1
NUDT5	0.56639	0.0386579	0.312	0.292	1
ADHFE1	0.566451	-0.0576153	0.151	0.136	1
RABIF	0.566812	0.113801	0.248	0.234	1
ZBTB37	0.566834	-0.0533579	0.184	0.168	1
INTS7	0.566993	0.180052	0.191	0.18	1
CHI3L2	0.567046	0.103807	0.189	0.178	1
TMED4	0.567765	-0.0852531	0.332	0.34	1
LSM5	0.567796	-0.172851	0.298	0.3	1
PIN1	0.568082	-0.0677924	0.398	0.39	1
MED1	0.568098	0.00384235	0.166	0.152	1
CGGBP1	0.568404	-0.0516433	0.445	0.444	1
ZRANB1	0.568828	-0.191957	0.122	0.13	1
ZDHHC13	0.569284	0.0468346	0.129	0.117	1
SDAD1	0.569493	-0.1201	0.235	0.244	1
GRB2	0.569539	-0.109228	0.568	0.545	1
CKLF	0.569903	0.109309	0.609	0.581	1
ATXN7L3B	0.570005	-0.0428398	0.376	0.346	1
TRA2B	0.570063	0.0304667	0.625	0.601	1
FAM207A	0.570064	-0.0995351	0.104	0.112	1
PROSER1	0.570098	0.0177784	0.131	0.12	1
FBXL20	0.570552	-0.118956	0.395	0.398	1
FBRS	0.570606	0.0371005	0.16	0.148	1
ACTR2	0.571197	-0.0227001	0.802	0.766	1
ARPC5L	0.57127	0.0270636	0.711	0.703	1
ATP5F1B	0.571373	-0.0532878	0.595	0.58	1
HDAC1	0.571927	-0.170953	0.35	0.345	1
SRM	0.572224	-0.241512	0.185	0.19	1
NFATC2IP	0.572399	0.0785147	0.292	0.272	1
RNF24	0.572477	-0.355926	0.111	0.119	1
RECK	0.57253	0.21672	0.12	0.111	1
SYS1	0.573017	0.11001	0.188	0.176	1
ATP6V1D	0.573155	-0.0534122	0.291	0.271	1
WDR33	0.573571	-0.0344149	0.566	0.522	1
TMEM165	0.573593	0.0454889	0.469	0.445	1
ILRUN	0.574235	-0.013895	0.345	0.319	1
ANKMY1	0.574248	0.0553578	0.239	0.222	1
ANAPC15	0.574274	0.0474839	0.166	0.152	1
MRPL52	0.574683	-0.0584516	0.32	0.294	1
PAM	0.574695	0.022853	0.521	0.546	1
NAA20	0.575118	0.111201	0.259	0.245	1
SNRPB2	0.575536	0.0678126	0.468	0.44	1
AC026347.1	0.576206	-0.272178	0.102	0.11	1
LETM1	0.576865	-0.000331386	0.136	0.124	1
SIPA1L3	0.577039	-0.142808	0.242	0.251	1
DDX56	0.577223	0.0091814	0.112	0.102	1
LINC00612	0.57742	0.0394429	0.101	0.091	1
UBXN1	0.577597	0.0519408	0.684	0.65	1
TBCC	0.577969	0.0588828	0.316	0.299	1
UBE2Z	0.577973	0.0224366	0.192	0.204	1
GALNT2	0.578089	0.0505958	0.275	0.256	1
NCR1	0.578629	-0.0770328	0.539	0.535	1
ATP2A3	0.578715	-0.0643649	0.334	0.34	1
WDR60	0.578744	-0.103096	0.195	0.178	1
MAGOH	0.578751	0.0322461	0.496	0.458	1
PREX1	0.578998	-0.0885732	0.676	0.647	1
RSBN1L	0.579011	-0.110748	0.571	0.555	1
IPO7	0.5793	-0.0186482	0.234	0.215	1
TRIM13	0.579354	-0.141584	0.174	0.181	1
CHURC1	0.579458	0.0711733	0.569	0.534	1
VCP	0.579892	-0.00177391	0.637	0.614	1
UBE2O	0.580328	-0.377003	0.155	0.162	1
NTPCR	0.580422	-0.0798335	0.109	0.117	1
YTHDC2	0.580424	-0.197172	0.268	0.264	1
ALMS1	0.580579	0.0110633	0.254	0.236	1
ISG20L2	0.58084	-0.14715	0.161	0.146	1
GTF2H5	0.581383	-0.146504	0.298	0.299	1
TEFM	0.581632	-0.0526414	0.165	0.151	1
FIBP	0.582055	0.0699804	0.329	0.308	1
EIF1B	0.582309	0.0435513	0.418	0.392	1
CLTB	0.582396	0.0329583	0.375	0.349	1
AKR7A2	0.583002	-0.0727997	0.27	0.276	1
AMBRA1	0.583361	0.00732011	0.395	0.369	1
C1GALT1C1	0.584247	0.00115097	0.105	0.114	1
SH3BP5	0.58438	-0.0613135	0.562	0.556	1
PIGBOS1	0.584557	0.0685301	0.166	0.155	1
NUP155	0.584598	0.044806	0.114	0.104	1
CSTB	0.584643	0.0651455	0.414	0.391	1
PGP	0.584647	-0.210977	0.279	0.279	1
ZNF426	0.584719	-0.0334761	0.128	0.116	1
PFKL	0.584969	0.248159	0.138	0.129	1
ERAP1	0.584976	-0.126501	0.28	0.278	1
GAR1	0.585028	-0.0965967	0.129	0.136	1
SFT2D1	0.585655	-0.104469	0.45	0.445	1
CYB5D2	0.586083	-0.263612	0.114	0.119	1
SLC25A17	0.586329	-0.301305	0.11	0.117	1
RABEPK	0.586491	-0.0290965	0.12	0.109	1
AL035530.2	0.586703	-0.0142318	0.115	0.105	1
TMEM43	0.586744	-0.242891	0.21	0.212	1
CYTIP	0.587534	0.0759967	0.748	0.739	1
BOLA1	0.587721	-0.0863851	0.102	0.11	1
NSFL1C	0.587855	-0.0115781	0.169	0.155	1
SPTAN1	0.588056	-0.124343	0.478	0.464	1
PFKFB3	0.588224	-0.0723914	0.125	0.134	1
IGKC	0.588551	-0.0453594	0.141	0.128	1
GMEB2	0.589009	-0.214711	0.105	0.112	1
NAPRT	0.589162	0.183397	0.112	0.104	1
MLH3	0.589391	-0.024615	0.11	0.1	1
HLA-DPA1	0.589458	0.141201	0.444	0.428	1
CCDC25	0.589481	-0.0343146	0.185	0.196	1
AC007216.4	0.589584	-0.393435	0.101	0.106	1
ABHD15-AS1	0.589668	0.0497844	0.334	0.316	1
COA3	0.589817	0.0859372	0.208	0.195	1
PAK2	0.589962	-0.0704717	0.571	0.544	1
NAMPT	0.590048	-0.405563	0.3	0.274	1
TMEM205	0.590342	-0.0231603	0.136	0.124	1
NCKAP1L	0.590453	-0.00972642	0.44	0.408	1
AC067945.4	0.590516	-0.0705343	0.162	0.148	1
ZNF780B	0.590739	-0.161197	0.149	0.155	1
ARCN1	0.590792	-0.141468	0.284	0.278	1
ZNF789	0.591207	-0.104413	0.191	0.171	1
APEX1	0.591314	-0.00183275	0.292	0.27	1
ZNF484	0.591319	-0.280372	0.15	0.155	1
ASAH1	0.591356	-0.0793072	0.349	0.352	1
AC008555.4	0.591579	-0.333963	0.115	0.12	1
MGAT2	0.591589	0.0625811	0.106	0.098	1
AASDHPPT	0.591659	0.0141759	0.209	0.192	1
MXD1	0.592396	0.034608	0.289	0.272	1
TSPAN2	0.592503	-0.176791	0.212	0.218	1
AC016074.2	0.592738	-0.0202093	0.389	0.371	1
RMND1	0.592954	-0.0528527	0.124	0.132	1
PHIP	0.593027	0.0205222	0.48	0.445	1
BORCS7	0.59304	0.00562045	0.259	0.24	1
TRIP12	0.593149	-0.100726	0.525	0.52	1
NANS	0.593325	-0.124309	0.164	0.15	1
SUCLG2	0.593517	-0.0505238	0.573	0.573	1
MRPS27	0.593558	-0.0576091	0.231	0.211	1
AL050309.1	0.593572	-0.0808702	0.102	0.111	1
HCFC1R1	0.593748	-0.228259	0.101	0.109	1
HAVCR2	0.593764	0.0486092	0.355	0.344	1
POU2F1	0.59378	0.0606931	0.302	0.316	1
PLEKHG3	0.593855	-0.135368	0.315	0.314	1
SCAP	0.593969	-0.337175	0.148	0.152	1
COX15	0.594119	0.0930034	0.135	0.125	1
CUL4B	0.594255	-0.02588	0.119	0.109	1
ZNF830	0.594357	-0.0179613	0.205	0.188	1
PDCL	0.594518	-0.250101	0.138	0.144	1
OXLD1	0.594606	0.035722	0.189	0.174	1
TAOK1	0.594745	-0.0902628	0.358	0.362	1
SSNA1	0.594806	-0.0443618	0.456	0.449	1
TRIM52-AS1	0.59483	-0.278003	0.116	0.121	1
NOP53	0.594953	-0.000719622	0.757	0.705	1
PRKACA	0.595531	0.0430756	0.132	0.122	1
PAM16	0.595556	-0.0916236	0.204	0.185	1
NUB1	0.595592	0.0272783	0.43	0.395	1
GBP1	0.595662	0.000753849	0.169	0.179	1
WDTC1	0.595987	-0.017716	0.234	0.215	1
EIF5B	0.595988	-0.162397	0.421	0.402	1
HMBOX1	0.596013	0.00167712	0.256	0.269	1
TRNAU1AP	0.596017	-0.175422	0.25	0.252	1
TMEM14B	0.596115	-0.159143	0.311	0.308	1
HELB	0.596127	0.0888481	0.242	0.228	1
ZCWPW2	0.596373	-0.0365899	0.109	0.099	1
DEAF1	0.596504	0.0464948	0.156	0.144	1
PTPN9	0.596588	-0.0463277	0.199	0.206	1
PI4K2A	0.596592	-0.126495	0.235	0.236	1
FAM98B	0.59663	-0.0336717	0.14	0.129	1
CYP2R1	0.596875	-0.27833	0.176	0.179	1
DDX41	0.597122	-0.282565	0.094	0.1	1
FAM117B	0.597337	0.257294	0.156	0.148	1
SFPQ	0.597378	-0.0747464	0.55	0.531	1
CCNG1	0.597457	0.048037	0.201	0.188	1
SNRPD1	0.59774	-0.0762055	0.438	0.43	1
VTA1	0.597769	-0.335447	0.238	0.236	1
HIST1H2BC	0.597825	0.150696	0.129	0.12	1
CERS5	0.598029	0.0190307	0.265	0.249	1
TCF7	0.59836	-0.265606	0.159	0.164	1
MED17	0.59838	-0.26931	0.211	0.212	1
PSMD4	0.598704	-0.0337633	0.439	0.409	1
FUBP3	0.59875	-0.273565	0.182	0.186	1
TAF10	0.59878	0.0223302	0.459	0.435	1
UBXN7	0.598968	0.0405124	0.279	0.262	1
ZNF91	0.598969	-0.0559409	0.371	0.348	1
PNRC2	0.599015	0.0443266	0.459	0.43	1
ELOF1	0.599156	-0.105647	0.189	0.196	1
AC020915.2	0.599367	0.0982945	0.11	0.101	1
GFPT1	0.599437	-0.21094	0.201	0.205	1
VPS35	0.599581	-0.124067	0.211	0.221	1
SERPINB9	0.599695	-0.111628	0.45	0.451	1
MAP3K3	0.599923	-0.132487	0.31	0.309	1
TRAPPC2B	0.600227	-0.102579	0.096	0.104	1
VPS26B	0.600619	-0.0733722	0.22	0.226	1
PPP1R15B	0.600686	-0.311531	0.175	0.178	1
ITFG1	0.600824	0.0107849	0.51	0.519	1
DESI1	0.6009	0.141872	0.159	0.149	1
KIF21B	0.6009	0.0160361	0.21	0.192	1
HIRIP3	0.60106	-0.03432	0.109	0.099	1
METTL18	0.601273	-0.00456812	0.102	0.094	1
COG7	0.601426	0.182465	0.114	0.104	1
C5orf15	0.601612	-0.0328283	0.129	0.117	1
FOXRED1	0.601943	0.035303	0.129	0.117	1
BORCS8	0.60213	-0.171381	0.094	0.101	1
MPHOSPH10	0.602203	0.0527498	0.206	0.192	1
ARL6IP6	0.602655	-0.148014	0.209	0.214	1
HIBCH	0.602848	-0.10793	0.31	0.319	1
RFC1	0.602891	-0.102055	0.465	0.458	1
SDCCAG8	0.602981	-0.168745	0.184	0.191	1
CEP83	0.603343	-0.131138	0.112	0.119	1
MARS	0.603637	-0.137227	0.215	0.222	1
HSF1	0.603639	-0.165395	0.19	0.192	1
ZNF431	0.603853	-0.00843678	0.311	0.29	1
RSAD1	0.603925	0.0425363	0.129	0.117	1
DNAJB12	0.604346	0.0732957	0.188	0.176	1
DHX38	0.604391	-0.0779719	0.159	0.145	1
NDUFA8	0.604538	0.0541132	0.239	0.222	1
GON4L	0.604655	0.090737	0.428	0.406	1
DHX29	0.604755	-0.0340783	0.228	0.209	1
DHX40	0.605675	-0.258126	0.158	0.162	1
TMEM65	0.605962	0.0540274	0.26	0.248	1
LPIN1	0.606033	-0.105336	0.242	0.246	1
DTYMK	0.606228	-0.102186	0.136	0.144	1
UBLCP1	0.606421	0.00282836	0.259	0.242	1
LSM3	0.606448	0.0166828	0.474	0.435	1
SCAMP1	0.606468	0.0474654	0.23	0.216	1
PSMB7	0.607051	-0.0967839	0.431	0.426	1
EGLN1	0.607217	-0.257597	0.216	0.214	1
DLGAP1-AS1	0.607226	-0.118666	0.185	0.169	1
MOAP1	0.607235	-0.0460034	0.195	0.178	1
MOB1B	0.607419	-0.11365	0.136	0.144	1
BRMS1	0.60746	0.033828	0.216	0.201	1
AC053513.1	0.607687	-0.24977	0.102	0.108	1
RB1CC1	0.608125	0.091197	0.45	0.431	1
RFX3-AS1	0.608126	0.0573847	0.349	0.328	1
MED6	0.608158	-0.114637	0.224	0.229	1
JOSD2	0.608205	-0.292161	0.15	0.154	1
CKAP5	0.608452	-0.154049	0.204	0.208	1
KCTD10	0.608672	-0.0311865	0.169	0.154	1
POLDIP3	0.608779	0.0550682	0.146	0.136	1
CNPY3	0.608801	-0.0795769	0.321	0.325	1
DEDD	0.608856	-0.0226555	0.1	0.091	1
MGAT1	0.60889	-0.128706	0.34	0.336	1
RPA1	0.609364	-0.0540536	0.214	0.198	1
KAT8	0.609389	-0.0953788	0.18	0.164	1
GNAI2	0.609751	-0.0342255	0.802	0.764	1
KIAA0232	0.609876	0.0142779	0.304	0.291	1
ABR	0.609898	-0.152516	0.36	0.348	1
MED27	0.610105	-0.077028	0.315	0.322	1
TMEM109	0.610202	-0.143228	0.25	0.251	1
ZNF585A	0.610418	-0.0491885	0.188	0.195	1
DDX39B	0.610521	0.0387293	0.606	0.568	1
CHD6	0.610562	0.109231	0.406	0.392	1
TMEM259	0.610687	0.0684929	0.242	0.23	1
ACYP1	0.610972	-0.139698	0.14	0.146	1
TBC1D1	0.611131	0.00267227	0.348	0.326	1
GGA1	0.61118	-0.109127	0.286	0.29	1
TMEM250	0.611215	-0.120586	0.131	0.139	1
C6orf89	0.611363	0.0360858	0.22	0.205	1
LONP2	0.612024	-0.156113	0.344	0.344	1
C16orf91	0.612127	-0.175605	0.142	0.15	1
ATP5F1D	0.61233	-0.00460469	0.66	0.651	1
DDB2	0.612491	-0.149759	0.229	0.232	1
REX1BD	0.612526	-0.0832191	0.464	0.454	1
MTX2	0.612542	0.181606	0.165	0.156	1
CEBPG	0.61276	-0.0291791	0.182	0.168	1
AKAP9	0.613326	-0.0816803	0.546	0.53	1
COG2	0.613413	0.0490069	0.174	0.162	1
TANGO6	0.613481	-0.0480957	0.198	0.208	1
THYN1	0.613501	0.0604657	0.212	0.199	1
TM9SF4	0.613777	-0.231014	0.17	0.174	1
PDCD7	0.614147	0.0515815	0.412	0.388	1
SLC66A2	0.614197	0.174154	0.132	0.124	1
SURF4	0.614369	-0.078211	0.344	0.348	1
ARFGEF1	0.614412	0.0177311	0.583	0.564	1
ATP9A	0.614692	-0.154775	0.098	0.105	1
YEATS4	0.614801	-0.247604	0.154	0.159	1
GNE	0.614924	-0.0488115	0.126	0.115	1
IK	0.615472	0.0735233	0.511	0.481	1
NFIC	0.615676	-0.0875034	0.111	0.119	1
CCDC115	0.616063	-0.0815779	0.25	0.252	1
PAXBP1	0.616165	-0.129614	0.252	0.258	1
AKR1C3	0.616196	0.0998815	0.4	0.382	1
NUP133	0.616204	0.0025758	0.199	0.186	1
PARP12	0.616353	-0.152435	0.149	0.155	1
EPB41L4A	0.616458	-0.445284	0.134	0.138	1
ATPAF1	0.616937	0.0539593	0.108	0.099	1
CYTH3	0.617671	-0.108143	0.15	0.159	1
PYROXD2	0.617775	-0.286874	0.116	0.121	1
SAP30L	0.618161	-0.225331	0.139	0.145	1
ASB3	0.618254	0.0070352	0.37	0.351	1
ATP5MD	0.618441	0.0507922	0.675	0.623	1
KLF10	0.618493	-0.206914	0.126	0.132	1
MAT2A	0.618577	-0.0293215	0.24	0.221	1
PIN4	0.61861	-0.00342269	0.364	0.338	1
KLF3	0.618612	0.0439754	0.522	0.504	1
RGL4	0.618669	-0.122202	0.11	0.117	1
CRELD2	0.618692	-0.290581	0.205	0.205	1
TIMM13	0.618747	-0.04323	0.26	0.245	1
CD83	0.618951	-0.28578	0.154	0.14	1
NDUFA4	0.618991	-0.0286546	0.805	0.79	1
EDEM3	0.619051	-0.0458376	0.19	0.199	1
B3GNT2	0.619162	-0.054533	0.208	0.191	1
ANXA2R	0.619331	0.0389785	0.27	0.252	1
ZNF81	0.619492	-0.0725873	0.124	0.131	1
CNNM2	0.619511	-0.108516	0.124	0.132	1
KIAA0355	0.619578	-0.158994	0.2	0.202	1
MLLT6	0.620718	-0.123079	0.478	0.448	1
LINC00623	0.620987	0.020213	0.521	0.495	1
GOLM1	0.621001	0.200864	0.211	0.2	1
CEBPZ	0.621159	0.0370221	0.322	0.305	1
ZNF227	0.621355	-0.140767	0.105	0.095	1
CYSTM1	0.621386	0.228982	0.135	0.128	1
PRDX2	0.621413	0.129871	0.366	0.358	1
TM7SF3	0.621421	0.0432002	0.259	0.244	1
SRSF11	0.621581	0.0495189	0.729	0.706	1
AC022075.1	0.621627	0.0275342	0.154	0.142	1
HPCAL1	0.622175	-0.0768848	0.351	0.32	1
TBX21	0.622468	0.00397374	0.593	0.557	1
LINC00426	0.622544	-0.25136	0.144	0.149	1
ISY1	0.622966	-0.101818	0.296	0.268	1
BOLA2	0.623499	0.0845741	0.216	0.205	1
FAM32A	0.62353	0.0300934	0.304	0.28	1
LINC00662	0.623594	0.0862304	0.104	0.112	1
CCDC28A	0.623659	-0.0178463	0.248	0.23	1
ARHGAP5	0.623677	-0.187974	0.149	0.156	1
FAM192A	0.623937	-0.161215	0.29	0.285	1
TMEM156	0.624025	-0.146846	0.254	0.264	1
SHPRH	0.624144	-0.00670672	0.271	0.282	1
PCF11	0.6246	0.00274838	0.37	0.345	1
TOB2	0.624814	0.0967185	0.188	0.176	1
EXOC2	0.624916	-0.0845904	0.371	0.345	1
ZNF138	0.625205	0.012755	0.234	0.22	1
AP1G2	0.625468	-0.157127	0.111	0.117	1
ZNF250	0.625604	0.103187	0.138	0.128	1
SH2D1A	0.62593	-0.0972257	0.282	0.285	1
STX12	0.626326	-0.0322066	0.319	0.298	1
GALK2	0.626534	-0.164754	0.219	0.225	1
MARK3	0.626796	-0.0702973	0.527	0.52	1
NBEAL2	0.626851	-0.0829884	0.2	0.209	1
CEP164	0.627056	0.0433479	0.122	0.114	1
MTMR1	0.627127	-0.014512	0.16	0.17	1
CEP57	0.627205	-0.15072	0.398	0.384	1
PEX6	0.627321	-0.211779	0.146	0.151	1
C16orf72	0.627399	-0.214311	0.206	0.208	1
TAB3	0.627418	0.0223395	0.129	0.119	1
LARS	0.62748	-0.184758	0.264	0.265	1
CDK12	0.627498	-0.119426	0.356	0.355	1
GOLPH3	0.627779	0.00447724	0.439	0.411	1
OSBPL3	0.628041	-0.142355	0.384	0.378	1
KIAA1328	0.628105	-0.134291	0.248	0.249	1
MGAT4B	0.628201	-0.000575343	0.125	0.115	1
BLCAP	0.628234	0.0474094	0.201	0.19	1
SNRPC	0.628327	0.0869974	0.382	0.361	1
KLHL22	0.628658	-0.0698522	0.179	0.165	1
LCMT1	0.62894	-0.0562365	0.198	0.208	1
NFKBID	0.628996	-0.0356537	0.125	0.134	1
PRPF19	0.629313	-0.335379	0.101	0.106	1
YRDC	0.629802	-0.285736	0.117	0.121	1
KCTD13	0.629989	-0.124979	0.132	0.14	1
CITED2	0.630005	0.105749	0.355	0.342	1
LEPROTL1	0.630105	0.0270788	0.475	0.439	1
REEP3	0.630373	-0.0986856	0.122	0.112	1
ZFP91	0.630424	0.036764	0.251	0.235	1
NEK1	0.630438	-0.0695501	0.271	0.251	1
TAPBP	0.630475	-0.0437021	0.66	0.652	1
HMCES	0.630616	0.0191003	0.24	0.225	1
ARID5A	0.630766	-0.0758792	0.35	0.346	1
FTO	0.630823	-0.0459358	0.315	0.32	1
COX7A2L	0.63105	-0.0942727	0.58	0.551	1
NGLY1	0.631323	-0.0981509	0.429	0.421	1
MDC1	0.631473	0.0037914	0.152	0.161	1
RALA	0.631535	-0.0256093	0.206	0.216	1
PRMT1	0.631818	-0.0555008	0.364	0.321	1
ENTPD3-AS1	0.632116	-0.226935	0.101	0.108	1
SMC6	0.632182	-0.220097	0.23	0.231	1
INVS	0.632498	-0.178148	0.312	0.319	1
ARHGAP27	0.632743	-0.0244829	0.154	0.142	1
DHX9	0.632941	-0.0588608	0.452	0.415	1
S1PR1	0.632974	-0.0631702	0.175	0.184	1
MYO5A	0.633057	-0.0633429	0.4	0.374	1
TMEM87A	0.633232	0.00762011	0.41	0.385	1
GPAT4	0.633311	-0.145419	0.108	0.114	1
ZNF420	0.633402	0.00502113	0.121	0.114	1
AL691403.1	0.633477	0.038128	0.204	0.19	1
RUBCN	0.633618	0.0300985	0.145	0.134	1
POLR2G	0.633623	-0.0794686	0.415	0.41	1
RCC2	0.633728	-0.0597035	0.229	0.234	1
CHD4	0.633936	0.0729337	0.398	0.376	1
SUPT5H	0.634049	0.00943915	0.292	0.271	1
PKD2L2	0.634198	-0.191532	0.119	0.108	1
SPAG1	0.634304	-0.391373	0.145	0.146	1
SPCS1	0.634699	-0.080517	0.625	0.603	1
LYRM1	0.63476	-0.118084	0.16	0.146	1
HMG20A	0.634904	-0.0523964	0.206	0.212	1
RPS6KA5	0.634992	0.0939867	0.369	0.351	1
GATAD2B	0.635138	0.0419952	0.486	0.466	1
IFT52	0.635445	-0.123329	0.159	0.145	1
LAMTOR4	0.635459	-0.0130181	0.681	0.661	1
IPO5	0.635484	-0.0412191	0.146	0.135	1
CBX1	0.635788	-0.151727	0.192	0.195	1
TRIM14	0.635822	-0.0429239	0.255	0.234	1
AC068587.4	0.635823	0.0456038	0.192	0.179	1
WWC3	0.635858	0.128248	0.112	0.104	1
FAM76B	0.635952	-0.189629	0.221	0.222	1
KIAA2013	0.63604	-0.00884647	0.199	0.186	1
REEP5	0.636081	0.0292745	0.522	0.484	1
WAC-AS1	0.636868	-0.237436	0.174	0.179	1
RPS8	0.636928	0.0152083	0.994	0.99	1
RGS14	0.636949	-0.157776	0.211	0.214	1
TRPC4AP	0.637178	-0.138417	0.406	0.402	1
FMNL1	0.637391	-0.0656716	0.616	0.585	1
TCTA	0.637425	-0.220636	0.128	0.132	1
LMAN1	0.637698	-0.120338	0.261	0.264	1
SP110	0.637933	-0.0799019	0.479	0.474	1
RABAC1	0.637942	0.0505985	0.632	0.584	1
SRBD1	0.6382	0.0117331	0.326	0.309	1
PPP1R7	0.638372	-0.0341187	0.434	0.4	1
GPS2	0.638417	0.0525552	0.38	0.359	1
MORF4L2	0.638632	0.0347792	0.509	0.482	1
HLA-DRB5	0.638756	0.203308	0.196	0.191	1
CHKB	0.638802	-0.0136157	0.285	0.261	1
SLFN12	0.639226	0.134935	0.117	0.11	1
ACSF3	0.639396	-0.0985087	0.229	0.21	1
AC090825.1	0.639467	-0.206938	0.121	0.128	1
TAF3	0.639474	-0.0426604	0.371	0.359	1
ACADS	0.639602	-0.116256	0.13	0.119	1
HENMT1	0.639673	-0.143725	0.245	0.245	1
ZSCAN16-AS1	0.639735	-0.190499	0.198	0.2	1
GABPB1-AS1	0.639938	-0.0308347	0.349	0.354	1
VCPIP1	0.640137	0.0396502	0.219	0.205	1
PNO1	0.64032	-0.0942411	0.168	0.152	1
UTP6	0.640425	-0.268053	0.16	0.164	1
SLC25A36	0.640453	-0.0252621	0.324	0.298	1
ARL6IP5	0.640566	-0.0185261	0.81	0.781	1
ATXN7	0.64061	-0.18309	0.314	0.306	1
ARMC10	0.640646	0.0240778	0.171	0.16	1
RIC8A	0.640671	0.0847634	0.205	0.195	1
PARP8	0.640766	0.133631	0.829	0.87	1
USP37	0.640826	0.0571656	0.169	0.158	1
SNHG14	0.640862	-0.123228	0.336	0.336	1
EXOSC8	0.640969	-0.15713	0.246	0.249	1
PURB	0.64106	-0.151982	0.144	0.13	1
TIPRL	0.641089	-0.0882344	0.306	0.309	1
BLOC1S2	0.64115	-0.00668579	0.279	0.259	1
AK3	0.641153	-0.201935	0.208	0.211	1
MGAT5	0.641164	0.144876	0.301	0.295	1
LARGE1	0.641378	0.214615	0.115	0.108	1
RAB12	0.64168	0.163367	0.148	0.14	1
IDE	0.641816	-0.0625212	0.11	0.101	1
MSANTD2	0.642271	-0.0703273	0.124	0.114	1
TAF5L	0.642316	-0.218769	0.111	0.116	1
PRKD2	0.642636	-0.0467145	0.298	0.275	1
PRKAG2	0.643131	-0.0630583	0.399	0.402	1
HIVEP3	0.643284	-0.0542539	0.583	0.581	1
NUBPL	0.643325	-0.25066	0.208	0.209	1
AC006059.1	0.643883	-0.269126	0.124	0.128	1
SHMT2	0.644065	0.118334	0.102	0.095	1
AHDC1	0.644148	-0.198235	0.109	0.114	1
AC009061.2	0.64429	-0.0459668	0.095	0.102	1
KRR1	0.644419	-0.0774483	0.34	0.342	1
ZNF511	0.644502	0.0200368	0.169	0.158	1
FAM219B	0.644571	-0.159742	0.148	0.152	1
POLR2B	0.644618	-0.0640151	0.415	0.408	1
GPBP1	0.644785	-0.061063	0.619	0.599	1
KLRD1	0.644904	0.000192139	0.978	0.985	1
TGIF2	0.644953	0.0194769	0.122	0.112	1
SUPT4H1	0.644975	-0.0499777	0.384	0.382	1
KHSRP	0.645029	-0.0842044	0.131	0.12	1
DNASE2	0.64522	-0.0086682	0.19	0.176	1
MBD3	0.645499	-0.0774216	0.129	0.135	1
YEATS2	0.645609	0.133456	0.2	0.19	1
LUC7L2	0.645793	0.104908	0.575	0.566	1
VPS29	0.646084	-0.0665584	0.482	0.469	1
AKR1B1	0.646196	-0.140846	0.242	0.246	1
L3MBTL3	0.6464	-0.173602	0.165	0.169	1
LINC00513	0.646439	-0.192794	0.294	0.29	1
DNPEP	0.646458	0.0776036	0.17	0.161	1
METTL25	0.646507	0.200453	0.141	0.134	1
POLA1	0.646528	0.100935	0.135	0.126	1
CEP63	0.647092	-0.26508	0.176	0.181	1
VDAC1	0.647234	-0.0334077	0.344	0.346	1
EIF2AK1	0.647238	-0.0989929	0.326	0.326	1
HNRNPF	0.647283	-0.0328045	0.723	0.709	1
PLAAT3	0.647693	-0.0518418	0.378	0.381	1
MRPS12	0.647993	0.00420834	0.326	0.302	1
KIAA0100	0.648312	-0.0118545	0.166	0.156	1
HSD17B7	0.648661	-0.145187	0.109	0.115	1
RCHY1	0.64871	-0.0276927	0.201	0.186	1
PDCL3	0.648711	-0.0971978	0.182	0.186	1
PSIP1	0.649239	-0.0353549	0.465	0.43	1
FPGS	0.649294	-0.197904	0.156	0.161	1
PPAN	0.649295	-0.126537	0.184	0.189	1
PCSK5	0.649324	0.0582165	0.168	0.156	1
GBF1	0.649395	0.121264	0.398	0.388	1
STXBP3	0.649554	-0.0979062	0.349	0.351	1
CDIP1	0.649704	-0.230071	0.164	0.165	1
ACOX1	0.650017	-0.143661	0.124	0.114	1
EEF1E1	0.650134	-0.0611211	0.179	0.186	1
BICD2	0.650564	0.0901059	0.117	0.11	1
PRKCZ	0.65062	0.0929742	0.101	0.094	1
DYNLRB1	0.650668	0.0529178	0.488	0.46	1
SLC6A6	0.65089	0.0384059	0.144	0.134	1
NUP107	0.651031	-0.0733761	0.255	0.259	1
TBCD	0.651128	-0.121734	0.292	0.294	1
SNRNP35	0.651212	-0.0857004	0.188	0.195	1
GLRX2	0.651348	-0.0675182	0.125	0.132	1
FAM13B	0.651355	0.0246052	0.434	0.411	1
ABI2	0.651362	-0.219911	0.141	0.146	1
FAM168A	0.651412	-0.0456808	0.24	0.222	1
JPT1	0.651456	0.0683527	0.441	0.425	1
STYXL1	0.651495	-0.305069	0.136	0.14	1
AP2A1	0.651565	-0.0578344	0.305	0.281	1
MIAT	0.65158	-0.224197	0.129	0.132	1
ATP11C	0.651943	-0.0147669	0.2	0.209	1
SLC25A46	0.652191	-0.0748476	0.2	0.186	1
ARL16	0.65258	-0.101344	0.176	0.18	1
TSFM	0.652637	0.031923	0.124	0.115	1
TMEM127	0.652766	0.118802	0.134	0.125	1
TIMM8B	0.652777	-0.13967	0.285	0.284	1
DCTN3	0.652824	-0.0332081	0.475	0.462	1
RYK	0.65303	-0.0749643	0.33	0.328	1
TULP4	0.653104	-0.0424852	0.23	0.218	1
HINT3	0.653186	0.0842032	0.119	0.11	1
ACTR10	0.653294	-0.0721314	0.369	0.334	1
RNF7	0.653388	-0.0423481	0.516	0.482	1
CMTR2	0.653826	-0.132951	0.108	0.114	1
SEC23A	0.654243	-0.0239744	0.255	0.266	1
MIA3	0.654484	-0.103235	0.299	0.298	1
MIGA1	0.654707	-0.241256	0.248	0.244	1
CYB561A3	0.654932	0.0464529	0.114	0.105	1
PIGL	0.655066	-0.0412829	0.195	0.184	1
AK6	0.655185	-0.0209327	0.151	0.14	1
SP3	0.655464	0.0589919	0.527	0.507	1
EML3	0.655774	-0.0349223	0.126	0.117	1
HCFC1	0.656173	0.0261756	0.132	0.124	1
SMARCB1	0.656197	0.13343	0.251	0.241	1
RILPL2	0.656295	0.115406	0.161	0.152	1
CHST11	0.656697	0.103984	0.726	0.766	1
EPG5	0.656898	-0.117566	0.308	0.305	1
FUT8	0.65695	-0.141868	0.259	0.264	1
ZNF281	0.657045	-0.106749	0.121	0.111	1
SLC35D2	0.657089	-0.240845	0.098	0.102	1
PDCD2	0.657509	0.0433472	0.322	0.302	1
SNRNP48	0.65759	-0.0114464	0.15	0.155	1
RBM22	0.65768	-0.0247453	0.271	0.252	1
MTHFR	0.65769	0.051198	0.109	0.101	1
ULK2	0.657897	-0.0746018	0.122	0.114	1
PLCXD2	0.657912	0.0743297	0.128	0.12	1
TINF2	0.657928	-0.0467407	0.289	0.298	1
TAFA1	0.658376	-0.26985	0.14	0.145	1
IKBKB	0.658631	-0.0532264	0.29	0.269	1
RHOT2	0.658894	-0.166543	0.145	0.15	1
NT5C	0.658931	-0.0597064	0.418	0.375	1
AC243829.2	0.659005	-0.178154	0.242	0.242	1
CASP1	0.659109	0.0773304	0.292	0.278	1
COX18	0.659139	-0.167502	0.119	0.109	1
ZEB1	0.659503	0.0468797	0.214	0.205	1
ZNF808	0.659656	-0.0408202	0.186	0.171	1
ZNF195	0.659832	-0.170267	0.152	0.158	1
FAM204A	0.659931	-0.106891	0.359	0.35	1
GLO1	0.660091	-0.174323	0.256	0.258	1
DDB1	0.660135	-0.124815	0.208	0.191	1
POLR2F	0.660149	0.05075	0.359	0.335	1
NGDN	0.660352	-0.212688	0.214	0.214	1
SUDS3	0.660853	-0.1955	0.201	0.202	1
SF3B6	0.661045	-0.0804944	0.539	0.527	1
NOP14	0.661212	-0.139195	0.14	0.145	1
MT1F	0.661426	-0.0377378	0.117	0.109	1
MRPL28	0.66145	0.160324	0.212	0.205	1
UCHL5	0.661508	-0.122176	0.356	0.346	1
FGFBP2	0.661928	-0.00191471	0.895	0.879	1
BRD4	0.662098	-0.0575299	0.432	0.438	1
IGF1R	0.662436	-0.163084	0.246	0.255	1
ZNF33A	0.662511	-0.131759	0.336	0.332	1
ZNF384	0.662515	0.0945984	0.112	0.105	1
MRRF	0.662546	-0.13105	0.128	0.117	1
RAB14	0.662597	0.00929459	0.415	0.385	1
CHMP5	0.662598	0.0724941	0.284	0.27	1
PDPR	0.662644	-0.154474	0.165	0.17	1
LYST	0.66266	0.0243826	0.682	0.665	1
SPIN1	0.662791	0.0287189	0.189	0.176	1
THAP9-AS1	0.662859	-0.20536	0.101	0.106	1
SEC23B	0.662944	0.0169101	0.245	0.229	1
JMJD1C	0.6635	0.0447122	0.654	0.624	1
IPO8	0.66362	-0.111528	0.138	0.142	1
RIN3	0.663966	-0.112711	0.679	0.656	1
OST4	0.66407	-0.011902	0.835	0.828	1
NOP56	0.664192	-0.0464465	0.322	0.324	1
TDRD3	0.664237	0.0513086	0.285	0.272	1
RPL36AL	0.664352	0.00451475	0.973	0.963	1
SUCLG1	0.664539	-0.0844783	0.349	0.345	1
IFT80	0.664547	0.0726632	0.142	0.134	1
PSMD7	0.664756	0.0119834	0.446	0.426	1
RWDD4	0.66495	-0.203448	0.149	0.155	1
WWP2	0.664951	-0.0173589	0.381	0.355	1
ALOX5AP	0.665165	0.020564	0.445	0.422	1
UQCC1	0.665222	-0.123466	0.15	0.138	1
IL16	0.665323	0.0205534	0.386	0.362	1
POM121	0.665539	0.00335457	0.308	0.294	1
ANGPT2	0.665823	0.0685812	0.144	0.135	1
GFM1	0.665838	-0.0356163	0.191	0.196	1
RPS17	0.665874	0.032228	0.815	0.805	1
CTNNBL1	0.665912	-0.170531	0.329	0.321	1
GPATCH4	0.666	-0.0128604	0.136	0.126	1
RPRD2	0.666025	-0.00347375	0.398	0.375	1
PRDX1	0.666153	0.0187552	0.305	0.312	1
ABHD3	0.666213	0.22004	0.33	0.328	1
SCYL1	0.666347	-0.0146337	0.128	0.119	1
ZNF75D	0.66652	-0.180692	0.155	0.159	1
NRBF2	0.666663	0.00765776	0.251	0.239	1
C1orf50	0.666706	-0.168407	0.14	0.145	1
CCM2	0.666831	-0.0419697	0.699	0.67	1
GTF2I	0.666879	-0.0448332	0.509	0.482	1
SPTLC2	0.667038	-0.116965	0.324	0.324	1
PPP4R3B	0.667128	0.00460543	0.494	0.456	1
SMYD2	0.667369	0.012044	0.121	0.112	1
PACS2	0.667532	-0.345964	0.1	0.104	1
UBE2D1	0.667716	0.0292172	0.169	0.158	1
ITGAL	0.667719	-0.0437956	0.792	0.777	1
SETD4	0.66775	-0.0971814	0.096	0.102	1
PPP2R2D	0.66819	0.0106248	0.322	0.305	1
ELMO1-AS1	0.668487	-0.0413578	0.095	0.101	1
LARP1	0.668498	-0.239936	0.228	0.226	1
TUT7	0.668861	-0.102285	0.412	0.41	1
SGO1-AS1	0.669104	-0.0301511	0.128	0.12	1
RBM12B	0.669129	-0.23297	0.154	0.156	1
MDP1	0.669159	-0.0791674	0.121	0.129	1
PMS2	0.669166	-0.118156	0.154	0.14	1
CRACR2A	0.669216	0.0648148	0.295	0.28	1
ELOA	0.669419	-0.118819	0.136	0.142	1
LRPPRC	0.669736	-0.00224186	0.278	0.258	1
IFNG	0.669774	-0.034049	0.366	0.356	1
LPAR6	0.670006	0.0471665	0.241	0.228	1
ATP5MG	0.670055	0.0360398	0.917	0.895	1
TENT4A	0.670212	-0.171664	0.165	0.169	1
TANK	0.670219	-0.00633637	0.449	0.415	1
PGK1	0.670245	-0.0882211	0.556	0.539	1
ANO6	0.67035	-0.066576	0.266	0.271	1
UGCG	0.670431	0.0868898	0.158	0.149	1
VWA8	0.670534	-0.0149476	0.348	0.356	1
DNAJB14	0.670787	-0.0480339	0.521	0.509	1
ZNF862	0.670892	0.112206	0.176	0.168	1
PPP2R1A	0.670927	-0.201932	0.254	0.251	1
H2AFX	0.670974	-0.0696509	0.221	0.205	1
HS3ST3B1	0.671211	-0.0218467	0.196	0.185	1
DOP1A	0.671356	-0.13025	0.266	0.269	1
TVP23C	0.671485	-0.0395935	0.27	0.251	1
DAAM1	0.671793	-0.0175995	0.178	0.166	1
SPTLC1	0.671884	-0.185519	0.295	0.292	1
RPL10	0.671918	0.0227108	1	0.999	1
ABCA5	0.672246	-0.170418	0.259	0.256	1
XPC	0.67228	0.0752813	0.344	0.33	1
SELENOI	0.672357	-0.000555623	0.254	0.239	1
FAM122C	0.673195	-0.258786	0.105	0.109	1
HDLBP	0.673309	-0.177169	0.296	0.294	1
ERLEC1	0.673393	-0.0437942	0.264	0.244	1
PPT1	0.67383	0.0542345	0.129	0.121	1
FEM1B	0.673873	-0.124673	0.096	0.101	1
CMAS	0.673898	-0.0943663	0.13	0.12	1
LACTB2	0.673934	-0.00761761	0.114	0.105	1
ETHE1	0.674204	-0.047258	0.245	0.251	1
SEPHS1	0.674412	-0.223242	0.131	0.136	1
XPO5	0.674566	-0.0323628	0.101	0.094	1
XPOT	0.674655	-0.135806	0.122	0.128	1
MARK2	0.674686	-0.186168	0.319	0.312	1
CCT2	0.674831	-0.108542	0.36	0.358	1
TMEM101	0.674929	0.0507649	0.126	0.119	1
CSRP1	0.675016	-0.0563299	0.122	0.112	1
TLE5	0.675029	-0.00757039	0.922	0.889	1
GNB2	0.675069	-0.0270927	0.449	0.415	1
MRPL48	0.67527	-0.0218724	0.165	0.154	1
WASHC3	0.675421	-0.00500475	0.328	0.308	1
VPS13C	0.675721	-0.0347647	0.705	0.686	1
CEBPD	0.675765	-0.0289914	0.446	0.444	1
FAM168B	0.676186	-0.0244226	0.245	0.251	1
RBM10	0.676341	0.0745753	0.182	0.171	1
TNIP2	0.676379	0.0212511	0.199	0.186	1
PINX1	0.676603	0.0127887	0.135	0.126	1
WIPF2	0.676864	-0.0607449	0.246	0.25	1
AIDA	0.677114	-0.0352945	0.169	0.156	1
TMEM199	0.677175	0.0228187	0.13	0.121	1
PPFIA1	0.677574	-0.0942735	0.239	0.245	1
EMC2	0.677708	-0.161308	0.208	0.21	1
PPCS	0.677731	0.0299611	0.37	0.35	1
IP6K1	0.677766	-0.110287	0.334	0.329	1
ALDH9A1	0.678151	-0.106784	0.199	0.2	1
TFDP2	0.678185	0.00803039	0.666	0.664	1
MAP7D1	0.678304	-0.0268688	0.278	0.285	1
TCF12	0.678415	0.0720748	0.629	0.624	1
UBE2V1	0.678482	-0.00922682	0.589	0.585	1
RSPRY1	0.678565	-0.144438	0.139	0.144	1
SNHG29	0.678695	0.0205497	0.66	0.618	1
ABT1	0.678798	0.00859528	0.245	0.23	1
PPDPF	0.678832	-0.0236679	0.613	0.61	1
RNF40	0.679114	-0.137266	0.116	0.121	1
AKT2	0.67985	-0.0117566	0.231	0.216	1
GPATCH2	0.680028	-0.0218631	0.248	0.232	1
E2F5	0.680056	0.00191991	0.109	0.116	1
IER5L	0.680688	-0.00284582	0.109	0.115	1
MTHFD2L	0.680702	-0.345913	0.104	0.108	1
MRPL4	0.680777	-0.117963	0.208	0.21	1
NDUFV2	0.680851	0.0676572	0.495	0.472	1
ASCL2	0.681051	0.144206	0.334	0.318	1
AMZ2	0.681131	-0.0607715	0.206	0.191	1
PEX2	0.68122	-0.0635615	0.3	0.279	1
RFX7	0.681324	-0.0556311	0.345	0.349	1
PDCD6	0.681787	-0.0385291	0.522	0.504	1
MGME1	0.682048	-0.199492	0.158	0.161	1
EIF2B1	0.682115	-0.162027	0.179	0.181	1
COPS4	0.682121	-0.024344	0.258	0.241	1
ANTXR2	0.682569	-0.0678804	0.142	0.15	1
PIK3CG	0.682578	-0.0143158	0.256	0.241	1
TTC19	0.682659	-0.0149799	0.458	0.428	1
ZNF280D	0.682763	-0.163094	0.228	0.229	1
UQCR10	0.682792	0.0263135	0.711	0.691	1
HERPUD2	0.682876	0.000889627	0.429	0.402	1
TSEN34	0.683217	0.0835989	0.152	0.144	1
SNF8	0.683388	-0.0402119	0.36	0.341	1
SOCS4	0.683409	-0.130659	0.144	0.149	1
HEATR5A	0.683489	0.0185552	0.148	0.138	1
PWWP3A	0.683795	-0.0567389	0.105	0.11	1
CYB5R3	0.684211	-0.0517922	0.198	0.184	1
SMIM12	0.684253	-0.0960452	0.225	0.229	1
MSH2	0.684266	-0.190588	0.171	0.172	1
RNF214	0.684605	-0.0113483	0.109	0.101	1
FNBP4	0.684635	0.0585156	0.536	0.511	1
LENG8	0.684665	-0.10049	0.32	0.324	1
PTPN1	0.684801	0.0216727	0.408	0.386	1
ESYT1	0.685219	0.0505481	0.25	0.236	1
ANKMY2	0.685811	-0.0730448	0.139	0.145	1
TMX1	0.685918	-0.206299	0.23	0.229	1
SPSB2	0.686083	-0.272959	0.108	0.111	1
COX7B	0.686245	-0.0439945	0.642	0.614	1
FYCO1	0.686255	-0.0338134	0.154	0.144	1
SCAF8	0.68634	-0.125537	0.449	0.434	1
PTK2B	0.686396	-0.0636144	0.552	0.522	1
COP1	0.686626	0.075664	0.606	0.599	1
ERI3	0.686683	-0.0454529	0.176	0.182	1
MIR29B2CHG	0.686782	0.00960808	0.196	0.184	1
INTS8	0.686863	0.0289058	0.16	0.15	1
LIMS1	0.687024	-0.0641933	0.341	0.345	1
APOLD1	0.687479	-0.227387	0.108	0.111	1
SURF6	0.687656	-0.117596	0.115	0.108	1
EIF4A1	0.68775	-0.067956	0.856	0.814	1
TMPO	0.687902	-0.0203628	0.396	0.388	1
DCAF10	0.687929	-0.138114	0.24	0.221	1
ASXL1	0.687991	0.050017	0.351	0.336	1
TYMP	0.688409	-0.0470296	0.175	0.182	1
BZW2	0.688867	-0.0258838	0.178	0.166	1
MIEN1	0.689094	0.0119582	0.395	0.396	1
PABPN1	0.689117	-0.14196	0.371	0.359	1
ABAT	0.689592	0.0713282	0.102	0.095	1
EZH1	0.689849	-0.147858	0.232	0.232	1
TWF2	0.689893	-0.0668588	0.445	0.431	1
EAPP	0.689924	-0.00243946	0.499	0.475	1
TMEM11	0.689927	-0.0839355	0.136	0.141	1
ACSS1	0.689942	-0.0625428	0.196	0.202	1
LIME1	0.690009	-0.0390396	0.64	0.615	1
RBM27	0.690247	-0.0333811	0.426	0.395	1
PPP2CA	0.690402	-0.0100224	0.494	0.464	1
PLSCR1	0.69052	-0.143792	0.161	0.15	1
ANKRD49	0.69057	-0.0398385	0.235	0.218	1
SUGT1	0.690729	-0.0403465	0.295	0.299	1
USP34	0.690737	-0.0114247	0.685	0.676	1
ACOT8	0.69097	-0.103122	0.124	0.115	1
STK40	0.691128	0.010764	0.215	0.2	1
RAB5IF	0.691339	-0.00780747	0.488	0.486	1
AP1G1	0.691486	-0.00531187	0.34	0.319	1
TUBGCP2	0.691566	-0.152284	0.284	0.28	1
PCYT2	0.691749	-0.220186	0.124	0.129	1
USB1	0.691749	-0.100607	0.259	0.261	1
COMMD5	0.691828	0.0642562	0.195	0.189	1
NUTM2A-AS1	0.691838	0.101791	0.332	0.315	1
MRPL17	0.692409	-0.0532706	0.108	0.114	1
ANKUB1	0.692955	-0.014108	0.284	0.271	1
PMM2	0.693624	-0.0964482	0.196	0.182	1
CAMKMT	0.694097	-0.053923	0.409	0.409	1
C17orf49	0.694207	-0.00798872	0.464	0.428	1
ANAPC7	0.694209	-0.155981	0.184	0.185	1
ECE1	0.694287	-0.107229	0.1	0.092	1
OXNAD1	0.694481	-0.0884034	0.315	0.311	1
RPF2	0.694482	-0.186948	0.112	0.117	1
PPA1	0.69449	0.0239683	0.255	0.241	1
ARHGAP19	0.695123	0.0514149	0.114	0.108	1
PHF23	0.695215	-0.0825669	0.112	0.105	1
DAPK2	0.695314	-0.142497	0.135	0.124	1
UBL7	0.6955	-0.0974096	0.114	0.119	1
ESYT2	0.695644	0.00515883	0.689	0.681	1
ELP2	0.696004	-0.105918	0.264	0.261	1
RBM33	0.696386	0.0069478	0.498	0.468	1
CD8A	0.696449	0.0701848	0.16	0.152	1
PLAA	0.696594	-0.131401	0.244	0.25	1
LINC01089	0.696646	-0.12534	0.1	0.091	1
ZSWIM6	0.696802	-0.00107085	0.409	0.391	1
P2RY8	0.696845	-0.0725977	0.55	0.534	1
NUP62	0.697576	-0.220409	0.131	0.135	1
SLC45A4	0.697953	-0.212608	0.11	0.1	1
FMC1	0.698076	-0.229352	0.168	0.169	1
TPP1	0.698156	-0.0499937	0.179	0.184	1
AC023424.3	0.698378	-0.0756534	0.33	0.338	1
ANKRA2	0.698589	-0.0696235	0.176	0.18	1
SP1	0.698685	-0.0276879	0.119	0.125	1
PRPF4	0.698862	-0.23099	0.104	0.108	1
PDLIM1	0.698902	-0.0740014	0.128	0.117	1
TXNDC15	0.699157	-0.278732	0.212	0.21	1
PUDP	0.699552	0.123057	0.172	0.164	1
CLTA	0.699944	0.0515661	0.608	0.568	1
HCP5	0.699952	-0.0124756	0.315	0.295	1
ZDHHC5	0.700061	-0.0785229	0.164	0.151	1
CMPK1	0.700121	-0.104175	0.386	0.378	1
PGPEP1	0.700157	-0.0355602	0.151	0.142	1
HACD2	0.700163	-0.126196	0.152	0.14	1
CEP95	0.700685	0.0723495	0.298	0.286	1
HSPA4	0.700743	-0.0927716	0.252	0.252	1
FAM98C	0.700815	-0.0560502	0.122	0.114	1
FAM160B1	0.701011	-0.100603	0.215	0.199	1
RBM42	0.701379	-0.0546832	0.216	0.202	1
ZNF814	0.701559	-0.0484067	0.142	0.134	1
AP1S2	0.701622	-0.147851	0.26	0.259	1
ERCC5	0.701733	-0.15366	0.322	0.315	1
IPO9	0.702068	-0.113943	0.204	0.19	1
KIF3B	0.702264	0.186824	0.101	0.096	1
C12orf49	0.702303	-0.0335102	0.121	0.114	1
GNG10	0.702556	0.00585814	0.219	0.206	1
SMARCA2	0.702959	0.126903	0.604	0.613	1
AC004865.2	0.703374	-0.211332	0.181	0.18	1
TMEM131	0.703443	0.0522521	0.454	0.438	1
REPS1	0.703627	0.185894	0.288	0.281	1
AF165147.1	0.703761	-0.0537653	0.345	0.35	1
UBE2D2	0.703918	-0.0288854	0.729	0.716	1
SIN3A	0.704335	-0.0126377	0.252	0.239	1
KLRC1	0.704578	0.105328	0.356	0.35	1
DDX50	0.704767	-0.0270152	0.348	0.349	1
SCPEP1	0.704834	-0.169127	0.119	0.124	1
MTRNR2L8	0.70485	-0.0405616	0.621	0.586	1
TTC5	0.70498	0.120332	0.124	0.116	1
SBNO2	0.705	-0.204181	0.17	0.174	1
SLC35A3	0.705012	0.0598707	0.278	0.266	1
PECR	0.705271	-0.164905	0.13	0.134	1
SNRPN	0.705422	-0.0181045	0.408	0.379	1
SLC2A1	0.705431	-0.299083	0.134	0.135	1
BOD1L1	0.706006	-0.0900905	0.48	0.478	1
GNL3	0.706232	-0.0670552	0.228	0.231	1
TLK1	0.706253	-0.00246589	0.42	0.42	1
OGFRL1	0.706447	-0.201518	0.281	0.272	1
MAPKAPK3	0.706461	0.13361	0.169	0.162	1
TBC1D20	0.706526	0.00403475	0.204	0.191	1
VTI1A	0.706864	0.0737198	0.604	0.595	1
SNX19	0.706998	0.0456682	0.135	0.126	1
CXorf38	0.70726	-0.124776	0.315	0.311	1
RIF1	0.707595	-0.0600108	0.261	0.265	1
INPP5B	0.707611	-0.0994186	0.189	0.192	1
DBI	0.707825	0.0519609	0.809	0.789	1
APPL1	0.707887	-0.0826477	0.265	0.268	1
CERS2	0.70792	0.0705364	0.228	0.212	1
SNU13	0.708174	0.0507059	0.591	0.56	1
ATF7IP	0.708287	-0.070742	0.647	0.603	1
SLC35E2A	0.708341	-0.121023	0.109	0.114	1
HPS5	0.708796	-0.0711027	0.135	0.141	1
WDR37	0.708943	-0.0718179	0.515	0.498	1
ERAP2	0.709058	-0.0978754	0.206	0.209	1
PUM1	0.709145	-0.0477518	0.488	0.478	1
OTULINL	0.70921	0.0848028	0.232	0.219	1
SNAPC2	0.709767	0.0289358	0.119	0.111	1
PALM2-AKAP2	0.709809	-0.225454	0.106	0.11	1
CMSS1	0.710313	-0.30216	0.19	0.191	1
PPP6R2	0.710448	-0.0204376	0.482	0.449	1
LIN7C	0.710878	-0.234038	0.136	0.14	1
AC002463.1	0.711001	-0.0718997	0.148	0.154	1
BRD3	0.711038	-0.2124	0.148	0.15	1
WRNIP1	0.711049	0.0288724	0.171	0.162	1
YIPF3	0.71114	0.0115081	0.216	0.204	1
ZDHHC7	0.71169	-0.0995749	0.141	0.132	1
MRPS14	0.7126	0.0755408	0.19	0.182	1
OAT	0.712758	-0.111915	0.26	0.241	1
ATF6	0.712807	0.0949291	0.311	0.301	1
CRLS1	0.712894	0.177029	0.15	0.144	1
NSRP1	0.712921	-0.0149651	0.375	0.356	1
MFF	0.712988	0.0901681	0.331	0.319	1
APOL3	0.713219	0.000335145	0.188	0.178	1
AHCYL2	0.713319	0.113696	0.249	0.239	1
RRP15	0.713325	-0.127579	0.108	0.112	1
SIK3	0.713624	-0.0293635	0.693	0.669	1
HEATR1	0.713976	-0.225809	0.145	0.15	1
DIAPH2	0.714317	0.0232743	0.412	0.394	1
NMRAL1	0.714437	-0.0354368	0.26	0.242	1
NPRL2	0.714626	-0.120828	0.232	0.234	1
WDR12	0.714667	0.0414906	0.13	0.124	1
FTSJ1	0.714844	-0.0106968	0.155	0.144	1
STYX	0.715171	-0.181446	0.168	0.155	1
TGS1	0.715274	-0.0244244	0.325	0.306	1
MTRES1	0.71549	-0.0988614	0.1	0.104	1
GPKOW	0.715819	-0.0512162	0.129	0.12	1
PAG1	0.715927	-0.181472	0.236	0.236	1
LSM4	0.715973	-0.0157204	0.374	0.35	1
GANAB	0.715986	-0.0480139	0.24	0.222	1
MMS22L	0.716394	-0.120355	0.11	0.102	1
SLC49A4	0.716476	0.0668413	0.141	0.134	1
ZNF682	0.71662	-0.0477022	0.11	0.102	1
ZRANB3	0.716696	-0.0899815	0.106	0.11	1
SKP1	0.716798	0.00435376	0.833	0.8	1
RP2	0.716799	-0.0758521	0.132	0.124	1
HLA-DMA	0.716852	-0.0418952	0.12	0.125	1
SCLY	0.716879	-0.0391571	0.125	0.116	1
SELENOO	0.717075	-0.145055	0.234	0.236	1
COMMD10	0.717221	-0.0447114	0.41	0.411	1
CHSY1	0.717331	-0.303465	0.156	0.158	1
CWC25	0.717708	-0.221517	0.218	0.218	1
GSTK1	0.717918	-0.065737	0.464	0.455	1
ZNF362	0.717989	-0.28401	0.142	0.13	1
ZNHIT6	0.718363	0.0586924	0.218	0.206	1
GSR	0.718607	-0.0850527	0.214	0.218	1
MTMR10	0.71869	-0.164468	0.176	0.18	1
RC3H2	0.719028	-0.224174	0.338	0.324	1
KIF13A	0.71921	0.108073	0.149	0.142	1
LGALS9	0.719263	0.104719	0.134	0.128	1
CCDC130	0.719419	-0.0195078	0.225	0.212	1
GOLGA1	0.720111	0.030656	0.204	0.191	1
PTCD3	0.720279	-0.118393	0.201	0.189	1
PCMTD1	0.720772	-0.0422116	0.5	0.458	1
B3GAT1	0.720777	-0.13163	0.098	0.101	1
TMEM50B	0.720917	-0.13031	0.182	0.185	1
COX19	0.720955	-0.0270786	0.27	0.254	1
ATP6V0D1	0.720996	-0.0960207	0.331	0.329	1
UBR7	0.721051	0.0481359	0.121	0.114	1
VEGFB	0.721486	-0.11853	0.18	0.182	1
DDX54	0.721576	-0.141825	0.182	0.185	1
DDX21	0.721805	0.0759436	0.429	0.414	1
BTF3	0.722003	-0.00727598	0.943	0.914	1
DYNLL2	0.722571	-0.097293	0.166	0.17	1
ZC3H14	0.722607	-0.245036	0.176	0.178	1
STAMBP	0.722714	-0.0588298	0.186	0.191	1
MAN2B1	0.722894	0.104338	0.136	0.13	1
ZNF516	0.723152	-0.148888	0.115	0.12	1
CMTM6	0.723229	-0.0771581	0.394	0.381	1
TNFRSF14	0.723929	0.0249648	0.379	0.361	1
RXRB	0.72396	-0.126902	0.109	0.114	1
P4HB	0.723997	-0.11719	0.568	0.53	1
MAP4K1	0.724512	-0.0559951	0.194	0.18	1
MAN1A1	0.724611	-0.0929001	0.435	0.439	1
FNTA	0.724717	-0.0416157	0.46	0.459	1
ZNF12	0.724834	-0.0795027	0.128	0.119	1
B3GLCT	0.724964	-0.285277	0.154	0.158	1
CNIH4	0.72501	0.0426543	0.278	0.266	1
BTF3L4	0.725017	-0.0313307	0.214	0.204	1
MFSD1	0.725047	0.0937503	0.126	0.12	1
LMBRD1	0.72508	0.0187644	0.408	0.414	1
NAF1	0.725166	-0.194916	0.128	0.13	1
PML	0.725453	0.00203395	0.136	0.129	1
PCIF1	0.725513	-0.0836264	0.145	0.134	1
AP2M1	0.72553	-0.0926231	0.458	0.445	1
SGK3	0.725612	-0.124736	0.361	0.352	1
FES	0.726173	-0.243248	0.11	0.114	1
SLC4A8	0.726261	-0.319438	0.117	0.12	1
SMC1A	0.726393	0.0363278	0.388	0.372	1
CDK2AP2	0.726451	-0.105797	0.412	0.402	1
ZFP36L2	0.726635	0.0202715	0.895	0.909	1
DYNC1H1	0.726668	-0.0830404	0.451	0.435	1
VIRMA	0.726673	-0.111643	0.262	0.246	1
DCAF8	0.726964	-0.138283	0.256	0.258	1
KARS	0.727156	-0.130538	0.229	0.228	1
INTS10	0.727304	-0.101407	0.216	0.201	1
OGFR	0.727347	0.00600828	0.279	0.285	1
POLR1D	0.727349	-0.0698704	0.486	0.47	1
NUP214	0.727474	0.0327577	0.331	0.314	1
EIF3J	0.727623	0.0391526	0.402	0.389	1
MRPS34	0.727779	-0.0481706	0.399	0.399	1
TMEM248	0.727895	-0.0317972	0.312	0.294	1
SLC38A2	0.727938	-0.060466	0.614	0.614	1
EMC4	0.728064	-0.0525719	0.224	0.226	1
YLPM1	0.728515	-0.142415	0.266	0.264	1
ZFC3H1	0.728668	-0.0257077	0.444	0.438	1
TRAF6	0.729053	-0.103691	0.174	0.162	1
CASC3	0.729435	-0.108009	0.188	0.19	1
ERN1	0.729546	-0.0848114	0.399	0.369	1
HPS1	0.729717	-0.109144	0.238	0.241	1
ST8SIA6	0.730148	-0.0659505	0.334	0.314	1
FAM8A1	0.73047	-0.102923	0.148	0.15	1
TSPAN31	0.730659	-0.138836	0.124	0.129	1
WDR54	0.731188	-0.0660821	0.132	0.124	1
PFDN6	0.731215	-0.108879	0.261	0.259	1
MPHOSPH9	0.731258	-0.0165428	0.362	0.351	1
G6PD	0.731702	-0.081219	0.305	0.306	1
VPS72	0.731845	-0.182391	0.132	0.136	1
DPP8	0.732241	-0.145891	0.336	0.328	1
TTC17	0.73227	-0.0139344	0.562	0.556	1
AVEN	0.732503	-0.0983139	0.169	0.174	1
TSC22D4	0.732632	-0.0611894	0.399	0.384	1
EXOC6	0.732712	-0.0411224	0.286	0.271	1
AC087190.1	0.732722	-0.0481338	0.109	0.101	1
HES6	0.733138	-0.223305	0.117	0.12	1
ATP5PF	0.733143	-4.87884e-05	0.66	0.637	1
RDH13	0.733285	0.0469579	0.112	0.106	1
DDX23	0.73336	0.0192695	0.198	0.188	1
PSMB10	0.733436	0.100612	0.68	0.644	1
LNPK	0.733535	-0.276084	0.21	0.206	1
ERV3-1	0.733601	-0.326548	0.106	0.108	1
PHF11	0.733654	-0.0241696	0.361	0.336	1
DCP2	0.733943	-0.0772558	0.341	0.322	1
SS18	0.733996	0.00245021	0.35	0.329	1
SNAPIN	0.734061	-0.0109077	0.188	0.176	1
PCNA	0.734274	0.0573035	0.176	0.181	1
ZER1	0.734572	-0.0314064	0.226	0.215	1
RNF146	0.734606	-0.0710084	0.161	0.166	1
NRBP1	0.734647	-0.0561468	0.361	0.358	1
UROS	0.734744	-0.0722216	0.211	0.215	1
IL21R	0.735089	0.00410915	0.22	0.208	1
GON7	0.735373	-0.0280114	0.128	0.12	1
BLZF1	0.735564	-0.0573258	0.151	0.141	1
CCT7	0.735588	-0.0310711	0.42	0.419	1
SWI5	0.73574	0.0524677	0.126	0.12	1
DGUOK	0.73625	0.0514782	0.519	0.486	1
ACADVL	0.736287	-0.0670742	0.261	0.259	1
PEAK1	0.736546	-0.0981218	0.4	0.402	1
ZNF251	0.736607	-0.234554	0.121	0.124	1
MPHOSPH6	0.736793	0.00944167	0.176	0.168	1
MED11	0.736869	-0.0275533	0.16	0.152	1
FCHO2	0.737196	0.0325594	0.161	0.154	1
LSM2	0.737342	-0.0960992	0.356	0.351	1
CLK3	0.737474	-0.114669	0.175	0.178	1
MORF4L1	0.737863	-0.0458016	0.765	0.746	1
HIF1AN	0.737928	0.00980913	0.115	0.109	1
DDX39A	0.738095	0.0324435	0.464	0.45	1
DDI2	0.738355	0.0484854	0.124	0.117	1
ALG6	0.738441	-0.0636459	0.164	0.155	1
NQO2	0.738447	-0.0378378	0.14	0.145	1
DEPDC5	0.738449	-0.0816388	0.162	0.154	1
PIK3C2A	0.738476	0.0903902	0.476	0.466	1
NOSIP	0.738602	0.0533346	0.365	0.352	1
SF3A1	0.738754	-0.221537	0.2	0.198	1
SF3B1	0.738788	-0.00503265	0.676	0.645	1
PNPT1	0.738967	-0.0832546	0.14	0.131	1
ZNF398	0.739156	-0.21956	0.134	0.136	1
NEMF	0.73925	-0.00260359	0.536	0.512	1
PCCB	0.739643	0.198997	0.109	0.104	1
CCDC59	0.739876	0.0623319	0.362	0.356	1
ZBTB17	0.740145	-0.0244131	0.115	0.108	1
STX11	0.74028	-0.0789311	0.125	0.13	1
ENTPD1-AS1	0.740403	0.0371118	0.221	0.215	1
CHCHD7	0.740438	-0.0200852	0.221	0.208	1
XAB2	0.740604	-0.224945	0.122	0.124	1
RERE	0.740605	0.0166518	0.445	0.424	1
HSPB11	0.740781	-0.0233358	0.408	0.408	1
FNBP1	0.740814	-0.0123966	0.764	0.754	1
HADHB	0.741076	-0.118312	0.315	0.309	1
IWS1	0.741179	-0.11393	0.31	0.31	1
ASB8	0.741223	-0.0261363	0.245	0.231	1
DNMBP	0.741477	-0.308449	0.106	0.109	1
VMP1	0.741813	-0.0826161	0.527	0.519	1
POP5	0.74187	0.000194222	0.221	0.226	1
RANBP1	0.742232	-0.0412606	0.345	0.324	1
TRMU	0.743123	-0.324329	0.155	0.154	1
MRPS17	0.743144	-0.0863093	0.101	0.106	1
FAM78A	0.743168	-0.0500972	0.219	0.224	1
SLC39A9	0.74319	-0.152325	0.16	0.164	1
SLC36A4	0.743477	-0.119258	0.121	0.114	1
TMEM91	0.743992	-0.0695421	0.149	0.14	1
RNASEK	0.744046	0.059688	0.787	0.769	1
HIBADH	0.744262	-0.175315	0.159	0.164	1
SNX13	0.744308	0.0163617	0.288	0.276	1
ZFAND5	0.744338	0.0111417	0.366	0.345	1
CDC40	0.744359	-0.0147688	0.36	0.344	1
METTL8	0.744403	-0.130725	0.126	0.13	1
RPP25L	0.744595	-0.181186	0.134	0.136	1
EIF3B	0.744726	-0.0268074	0.321	0.304	1
AC025159.1	0.744877	-0.217278	0.171	0.172	1
CDK7	0.745296	-0.0179003	0.148	0.139	1
TXNIP	0.745644	0.00809338	0.986	0.99	1
DENND3	0.74597	0.148946	0.158	0.154	1
SETDB1	0.745981	0.0381091	0.19	0.181	1
FAM20B	0.746004	-0.0536797	0.104	0.098	1
VPS39	0.746405	0.0197315	0.189	0.18	1
NMD3	0.746515	0.00274838	0.144	0.15	1
STARD3	0.747329	0.015171	0.181	0.171	1
SLC44A2	0.747437	-0.0397031	0.434	0.429	1
TPRG1L	0.747617	0.00358337	0.112	0.106	1
IRF8	0.747659	0.0344546	0.129	0.134	1
MRPS36	0.747751	-0.0427495	0.34	0.324	1
PLEKHB2	0.748493	-0.0555619	0.265	0.249	1
MCTS1	0.748511	0.0271952	0.27	0.258	1
R3HDM1	0.748759	-0.0432819	0.372	0.378	1
HNRNPA2B1	0.748835	0.00685988	0.968	0.956	1
RAD21	0.749106	-0.051985	0.456	0.44	1
SIL1	0.749528	0.107733	0.214	0.222	1
PNPLA8	0.749542	-0.013716	0.306	0.31	1
DDX1	0.749844	-0.220717	0.225	0.222	1
USP24	0.750092	-0.122942	0.492	0.474	1
ABCE1	0.750325	-0.0128294	0.16	0.151	1
PRAG1	0.750545	0.166732	0.15	0.145	1
GTF3C6	0.750962	0.00580528	0.351	0.355	1
THUMPD3-AS1	0.751345	-0.109304	0.438	0.424	1
CUEDC2	0.751395	0.0120715	0.206	0.198	1
ANKRD17	0.751456	0.0307211	0.544	0.525	1
KLHDC10	0.751666	-0.116798	0.181	0.184	1
ZNF678	0.751746	-0.099969	0.132	0.124	1
GTF3C5	0.752	-0.0498529	0.125	0.117	1
HSH2D	0.752021	-0.0701175	0.472	0.465	1
TMEM184C	0.752274	-0.139901	0.131	0.135	1
NARS	0.752493	-0.00454419	0.266	0.266	1
ADGRG1	0.752581	-0.0541217	0.642	0.609	1
SCAMP4	0.75273	-0.274712	0.119	0.121	1
ACTR6	0.752731	-0.0539857	0.225	0.21	1
PCBD2	0.752747	-0.132473	0.179	0.18	1
MOGS	0.752779	-0.142296	0.251	0.248	1
NCBP2	0.752783	-0.101095	0.231	0.231	1
CCDC28B	0.752883	-0.0046536	0.23	0.218	1
RHOF	0.752947	-0.0680612	0.406	0.376	1
TTN-AS1	0.752973	-0.131604	0.129	0.132	1
PPP2R5E	0.753478	-0.0304724	0.505	0.5	1
ABCC10	0.753663	-0.286229	0.105	0.108	1
CENPX	0.754391	0.000475899	0.222	0.209	1
ARHGEF6	0.754755	-0.0243969	0.341	0.339	1
HMGXB4	0.754826	0.0768444	0.166	0.159	1
C15orf40	0.754984	-0.0144131	0.17	0.16	1
SLC16A7	0.755061	-0.0988302	0.399	0.395	1
SPAST	0.75531	-0.0523187	0.245	0.246	1
AP3S2	0.755527	0.0347727	0.2	0.209	1
MED24	0.755687	-0.0310403	0.106	0.1	1
PIK3C3	0.755747	0.0829764	0.325	0.312	1
ZBTB24	0.755793	0.0228111	0.125	0.119	1
ZBTB48	0.755891	-0.206015	0.106	0.11	1
ATP5PB	0.756074	0.0303497	0.498	0.494	1
BCL9L	0.756329	-0.102944	0.29	0.268	1
SBF1	0.756351	-0.0226478	0.176	0.165	1
RPS19	0.756565	0.0344594	1	0.998	1
PRKDC	0.757506	-0.0564121	0.485	0.452	1
WDR55	0.757543	-0.0105925	0.13	0.122	1
CCDC14	0.757653	0.0229115	0.199	0.19	1
TMEM131L	0.757798	-0.0646164	0.554	0.536	1
IQCB1	0.758252	0.0811411	0.251	0.244	1
MPDU1	0.75846	0.0939479	0.117	0.112	1
NAPG	0.758469	-0.0271208	0.274	0.262	1
ACAP1	0.758516	-0.00345327	0.641	0.608	1
TRMT10C	0.758845	-0.118752	0.192	0.181	1
CDYL	0.758922	-0.101264	0.454	0.449	1
SIRT1	0.759006	0.0548817	0.229	0.218	1
ZNF302	0.759282	-0.180927	0.234	0.232	1
EIF5	0.759554	-0.0498164	0.664	0.66	1
EIF4G1	0.759589	0.00218659	0.186	0.19	1
FRA10AC1	0.759755	0.128228	0.185	0.178	1
AP1B1	0.759938	0.021966	0.178	0.169	1
ZFAND2B	0.760109	0.0098634	0.225	0.214	1
RASGEF1A	0.760532	-0.0704917	0.098	0.101	1
DCTN6	0.760669	-0.0396081	0.135	0.14	1
NMRK1	0.760695	-0.0921593	0.184	0.186	1
PEX11B	0.760825	-0.049799	0.105	0.099	1
RFWD3	0.760867	-0.196626	0.111	0.112	1
CD58	0.760922	-0.0377867	0.344	0.324	1
FDX1	0.761519	-0.0737093	0.261	0.261	1
CCNDBP1	0.761652	-0.0527365	0.435	0.424	1
R3HDM2	0.761806	-0.111246	0.569	0.554	1
REV3L	0.76196	-0.0603081	0.366	0.362	1
PBX2	0.76196	0.00814462	0.112	0.106	1
SMIM20	0.762264	0.0608903	0.138	0.131	1
EIF2A	0.76234	0.0568739	0.336	0.326	1
DDX24	0.762347	0.00338808	0.613	0.595	1
RARS	0.762685	-0.117631	0.175	0.178	1
HIKESHI	0.762714	-0.0616824	0.272	0.269	1
PHF20L1	0.763084	-0.110092	0.37	0.338	1
PPM1M	0.763128	0.054302	0.115	0.109	1
CAPS2	0.763267	0.00895017	0.122	0.128	1
PILRB	0.763425	-0.0642228	0.354	0.328	1
BMT2	0.763483	0.115693	0.17	0.165	1
FBXO6	0.76358	-0.0588229	0.234	0.235	1
DAB2	0.763732	0.12903	0.104	0.1	1
SFSWAP	0.76384	-0.148488	0.395	0.375	1
AAK1	0.764081	-0.0263453	0.745	0.713	1
TMEM126B	0.764095	-0.0522244	0.274	0.255	1
AL731577.2	0.765867	-0.0703396	0.124	0.116	1
DLG1	0.766075	-0.0160308	0.455	0.441	1
FAM217B	0.766384	0.139413	0.146	0.141	1
INIP	0.766459	-0.0313766	0.135	0.14	1
GET3	0.766646	-0.0976475	0.299	0.296	1
TRAP1	0.766719	-0.240294	0.108	0.11	1
NOP58	0.766732	0.0374729	0.476	0.458	1
CNST	0.766745	-0.0294859	0.294	0.278	1
BBC3	0.766899	-0.230841	0.142	0.142	1
MAGEF1	0.766936	-0.239458	0.106	0.109	1
TMEM106C	0.767077	-0.31318	0.102	0.105	1
RFC4	0.767206	-0.00768716	0.116	0.111	1
IDS	0.767255	-0.10609	0.552	0.521	1
CTSD	0.767697	-0.00595393	0.734	0.704	1
GPX7	0.768168	-0.0655544	0.128	0.121	1
ANKH	0.768367	-0.0654412	0.212	0.215	1
ZNF33B	0.768371	-0.0649607	0.178	0.168	1
COMMD9	0.768377	0.012123	0.172	0.178	1
SNAPC5	0.768663	0.0356317	0.209	0.199	1
MAPK8	0.768907	0.0114622	0.341	0.325	1
AP000331.1	0.768949	0.0334475	0.146	0.14	1
CBLB	0.768966	0.130359	0.781	0.815	1
AGBL5	0.769031	-0.0864952	0.109	0.102	1
TMEM223	0.769358	-0.217074	0.202	0.202	1
SF3B2	0.769372	-0.00746247	0.499	0.469	1
PPARD	0.769399	-0.0699308	0.139	0.131	1
PRPF4B	0.769418	0.0342925	0.554	0.551	1
NIPA2	0.76976	-0.0860338	0.22	0.22	1
NRF1	0.769846	0.00591459	0.431	0.409	1
MAP1LC3B	0.770077	-0.061811	0.664	0.624	1
ZBTB11	0.7701	-0.0952745	0.312	0.295	1
CCDC47	0.770454	-0.0498751	0.269	0.256	1
TOR2A	0.770992	-0.142625	0.149	0.139	1
UBE2Q1	0.771274	0.0292174	0.174	0.168	1
CLIP4	0.771441	-0.118383	0.264	0.26	1
SYNJ2	0.771463	-0.00470555	0.146	0.14	1
SDHB	0.77165	0.0303308	0.286	0.278	1
UPF2	0.772394	-0.128554	0.418	0.405	1
SMIM27	0.77244	-0.108347	0.194	0.181	1
CHMP4A	0.773062	-0.000401818	0.539	0.52	1
ARHGAP35	0.773079	-0.0484498	0.245	0.23	1
MRPS11	0.773295	-0.152973	0.211	0.214	1
DAZAP1	0.773334	0.0400656	0.301	0.288	1
BRIX1	0.773352	-0.040883	0.216	0.218	1
TP53RK	0.773355	-0.0483172	0.144	0.149	1
IRF3	0.773395	-0.048599	0.374	0.365	1
KDM4B	0.773415	-0.0471045	0.338	0.338	1
SPATA5	0.773454	-0.191339	0.258	0.256	1
NCAPD3	0.773669	-0.145317	0.121	0.114	1
SPECC1L	0.773695	0.00114803	0.329	0.33	1
PRPF31	0.77378	-0.0716096	0.259	0.241	1
PGRMC2	0.773808	-0.0635846	0.201	0.202	1
RBM41	0.773854	-0.221297	0.141	0.134	1
MFSD14C	0.77426	-0.058256	0.324	0.325	1
AL157402.2	0.774273	-0.0545963	0.316	0.29	1
KMT2E	0.774399	-0.0379238	0.761	0.733	1
GRPEL1	0.77444	-0.107161	0.212	0.201	1
ZNF710	0.774721	-0.0201555	0.171	0.174	1
EZR	0.7748	0.0150606	0.478	0.462	1
VAPA	0.774896	0.0219163	0.591	0.562	1
TARDBP	0.774915	-0.0189286	0.26	0.248	1
TIA1	0.775005	0.0327213	0.219	0.22	1
POLE4	0.775024	0.0458415	0.261	0.268	1
CHSY3	0.775043	-0.357819	0.098	0.1	1
R3HDM4	0.775121	-0.0244899	0.181	0.185	1
LETMD1	0.775156	-0.121583	0.2	0.186	1
KIF5B	0.775215	-0.078556	0.468	0.45	1
KSR1	0.775511	-0.186031	0.132	0.125	1
AIMP1	0.775882	-0.038767	0.34	0.338	1
USP48	0.775914	0.0335813	0.358	0.339	1
ARL8B	0.775952	-0.0254341	0.318	0.302	1
SLC25A12	0.776267	0.0278664	0.27	0.262	1
NDUFB10	0.77652	0.0221585	0.539	0.529	1
KLHL18	0.77654	0.0967424	0.175	0.169	1
AC245060.5	0.776593	-0.0784727	0.117	0.11	1
BNIP2	0.776647	-0.0473627	0.416	0.396	1
ADAR	0.776698	0.0313282	0.446	0.421	1
ZNF146	0.776852	-0.0290426	0.194	0.184	1
ATL3	0.776902	-0.179743	0.204	0.204	1
ZNF708	0.777155	-0.0621181	0.37	0.346	1
SLC9A1	0.777249	-0.0291093	0.1	0.095	1
AP2S1	0.777666	-0.0164512	0.465	0.458	1
TRAPPC6A	0.777873	-0.188351	0.29	0.284	1
STAM	0.778001	-0.132573	0.179	0.168	1
UNC119	0.778577	-0.1566	0.144	0.146	1
ZNF786	0.778593	-0.230671	0.131	0.124	1
PCGF3	0.778694	-0.155707	0.188	0.189	1
C6orf62	0.778904	-0.0336677	0.378	0.356	1
TIMM10B	0.778966	-0.0168386	0.168	0.159	1
STX4	0.779008	-0.0897017	0.244	0.242	1
USPL1	0.779069	-0.0486254	0.26	0.256	1
SYNGR1	0.779333	-0.247679	0.266	0.261	1
ELOC	0.77938	0.0106394	0.409	0.386	1
NDUFV3	0.779551	-0.0951898	0.258	0.24	1
KEAP1	0.779649	-0.0208867	0.119	0.112	1
CCT3	0.779704	-0.112773	0.475	0.458	1
HECTD4	0.77983	0.0192611	0.331	0.315	1
MAGOHB	0.780431	-0.0557573	0.176	0.18	1
ATG3	0.78058	0.0311838	0.251	0.244	1
IGSF8	0.780741	-0.0887382	0.131	0.134	1
RNF181	0.780784	-0.0633653	0.378	0.369	1
MRPS9	0.781048	-0.0288921	0.258	0.25	1
TAX1BP1	0.781233	0.0780176	0.639	0.616	1
MAST2	0.781599	-0.109513	0.164	0.168	1
CDC37L1	0.781909	-0.166238	0.146	0.138	1
UBR5	0.782452	-0.0735416	0.448	0.422	1
STXBP4	0.782694	-0.0501424	0.105	0.1	1
ZNF737	0.783317	-0.146303	0.176	0.178	1
RUFY1	0.783375	-0.0725483	0.218	0.221	1
ARL5B	0.783433	0.0835019	0.11	0.105	1
AGGF1	0.783567	0.0194684	0.181	0.172	1
ZNF688	0.783641	-0.136707	0.16	0.162	1
ZNF655	0.783699	-0.0173441	0.395	0.374	1
TRDMT1	0.783939	-0.0833463	0.115	0.119	1
ZC3H7A	0.784442	-0.00131545	0.279	0.271	1
ELMO2	0.784703	-0.0478299	0.185	0.174	1
LENG1	0.78484	-0.1018	0.225	0.224	1
AP005482.1	0.785057	-0.0952887	0.165	0.156	1
ECHDC1	0.785175	-0.146771	0.342	0.329	1
AK5	0.785374	-0.0408083	0.14	0.134	1
HTATSF1	0.785412	-0.120414	0.211	0.211	1
GHITM	0.785596	0.041441	0.527	0.51	1
C5orf22	0.785653	-0.139117	0.109	0.111	1
MDM2	0.785894	-0.0803168	0.33	0.312	1
HSBP1	0.785944	-0.0633013	0.254	0.26	1
TMED3	0.786011	-0.0463549	0.196	0.188	1
EMB	0.786376	-0.057344	0.689	0.666	1
ARNTL	0.786856	-0.028276	0.432	0.409	1
RTN4	0.78705	0.00858752	0.604	0.591	1
ATP2C1	0.787085	-0.143513	0.268	0.25	1
CYTH4	0.787115	0.0287428	0.404	0.381	1
TMOD3	0.787255	-0.0891051	0.532	0.51	1
PSMD8	0.787284	0.0083402	0.588	0.559	1
DHX16	0.78732	-0.0892152	0.116	0.11	1
HEXIM1	0.787342	-0.122269	0.145	0.148	1
C1orf21	0.787363	0.0120706	0.749	0.731	1
TEX10	0.787367	-0.311139	0.139	0.129	1
TRAC	0.787562	0.163559	0.161	0.156	1
DEK	0.787896	0.0421939	0.62	0.598	1
RNF2	0.787927	-0.0931495	0.175	0.175	1
ABL2	0.788005	0.076607	0.126	0.131	1
SCYL3	0.788325	-0.00201999	0.108	0.102	1
CBX7	0.788475	0.0416722	0.112	0.116	1
UBE3A	0.788553	0.0196111	0.442	0.421	1
SPATA13	0.789084	-0.0602924	0.448	0.438	1
IDNK	0.78919	-0.148633	0.136	0.139	1
NNT	0.789252	-0.0457809	0.309	0.296	1
DCK	0.789321	-0.0840033	0.211	0.211	1
CSNK2B	0.789363	-0.0764663	0.425	0.411	1
CLPX	0.789395	-0.0205518	0.19	0.18	1
TAF7	0.789443	-0.0883199	0.492	0.471	1
MUS81	0.789479	-0.184278	0.132	0.135	1
LRRC59	0.789647	-0.102098	0.135	0.128	1
CREB3L2	0.7897	-0.0373697	0.24	0.23	1
LINC01004	0.789769	-0.0259504	0.384	0.371	1
SDHC	0.789816	-0.0790145	0.328	0.309	1
EP400	0.789994	-0.0478587	0.248	0.249	1
BOLA3	0.790364	-0.0391332	0.178	0.169	1
PPP1R12A	0.790398	-0.0201466	0.785	0.77	1
MOSPD3	0.790406	-0.0581851	0.112	0.108	1
RRM2B	0.790501	0.042437	0.099	0.102	1
RANGRF	0.791038	-0.0612854	0.159	0.151	1
ARL15	0.791187	0.0202736	0.674	0.67	1
ADGRG5	0.791517	-0.0630145	0.536	0.512	1
MTHFS	0.791534	-0.0878347	0.155	0.159	1
CHPT1	0.791704	-0.2209	0.111	0.112	1
RPS6KC1	0.791834	-0.0799477	0.35	0.349	1
PPP1R12B	0.792029	-0.0626635	0.289	0.289	1
ACOT13	0.792325	0.0975993	0.151	0.146	1
FER	0.792487	-0.0559774	0.226	0.216	1
AF117829.1	0.7925	-0.28883	0.117	0.119	1
DENND10	0.79253	0.00255953	0.17	0.161	1
SUZ12	0.792536	-0.0610158	0.4	0.39	1
EXOSC9	0.79351	-0.0669398	0.199	0.199	1
SLC25A24	0.793582	-0.0210322	0.161	0.154	1
NOL4L	0.793597	-0.0470881	0.399	0.386	1
IFT57	0.793599	-0.0499216	0.136	0.129	1
SNX1	0.793743	-0.0776204	0.354	0.35	1
C1orf43	0.793933	-0.044043	0.329	0.311	1
ZSCAN26	0.793936	-0.181363	0.104	0.098	1
LIMD1	0.794143	-0.0775681	0.185	0.175	1
H2AFZ	0.794274	0.0901665	0.652	0.652	1
SDR39U1	0.794364	-0.0706063	0.125	0.117	1
ARMT1	0.794738	0.106089	0.111	0.108	1
RASGRP2	0.7949	-0.119531	0.451	0.429	1
OASL	0.795039	0.329191	0.104	0.101	1
ZNF397	0.795046	-0.172568	0.1	0.104	1
PSMA5	0.795451	-0.000885502	0.634	0.601	1
CD46	0.795779	0.00938209	0.409	0.385	1
CASP4	0.796028	-0.070191	0.545	0.506	1
UHMK1	0.79616	-0.0737645	0.39	0.381	1
AC008569.1	0.796764	-0.0432248	0.272	0.261	1
FAM122B	0.796779	-0.267175	0.12	0.12	1
ZMYND11	0.797084	-0.0444468	0.401	0.388	1
HDAC2	0.797123	-0.121077	0.202	0.2	1
HERC4	0.797366	-0.0118641	0.576	0.569	1
HADH	0.797416	-0.0513138	0.105	0.109	1
THRA	0.797654	-0.114668	0.104	0.106	1
NOL9	0.797677	-0.00578901	0.145	0.138	1
BRK1	0.797708	-0.00292249	0.637	0.614	1
FAM200B	0.798082	-0.101784	0.202	0.204	1
PRPS1	0.798123	-0.0138429	0.158	0.15	1
GOSR1	0.798225	0.0127819	0.288	0.276	1
PDHX	0.798392	0.0127027	0.16	0.154	1
RPLP0	0.798616	0.000439737	0.93	0.91	1
C18orf32	0.798908	-0.0503193	0.386	0.375	1
PRPF8	0.798921	-0.0654519	0.4	0.382	1
LINC00667	0.799092	-0.0306644	0.125	0.129	1
AP4B1	0.799364	-0.0861667	0.112	0.106	1
ATP6V1A	0.800222	0.0393601	0.161	0.156	1
RHOG	0.800415	-0.0140138	0.445	0.416	1
PREP	0.800796	0.0339692	0.256	0.246	1
MRPL42	0.801099	0.0257262	0.248	0.239	1
SNHG16	0.801121	-0.266477	0.136	0.136	1
CYB5A	0.801186	-0.040199	0.101	0.096	1
PLCL2	0.801588	0.00795578	0.699	0.68	1
PSME3	0.801657	-0.00692124	0.142	0.135	1
GIT2	0.801734	0.00719905	0.394	0.379	1
SBF2	0.801816	-0.100558	0.342	0.335	1
MADD	0.801879	-0.000684307	0.232	0.224	1
ST13	0.802267	-0.163635	0.409	0.395	1
HDHD5	0.802398	-0.0895073	0.098	0.1	1
DLGAP4	0.802502	-0.074241	0.196	0.198	1
TP53TG1	0.802717	0.0730704	0.191	0.185	1
ARSB	0.802922	-0.0739329	0.119	0.112	1
EIF2B5	0.803042	-0.00329579	0.125	0.12	1
FAM118A	0.803303	0.138285	0.145	0.14	1
NABP1	0.803351	-0.194416	0.174	0.172	1
DCLRE1C	0.803796	-0.0209386	0.189	0.179	1
ABHD10	0.804156	-0.00800502	0.104	0.099	1
MVB12A	0.804187	-0.108683	0.154	0.154	1
COPA	0.804565	-0.0238018	0.464	0.432	1
SIAH2-AS1	0.804639	-0.169575	0.102	0.096	1
COX20	0.804798	-0.0358322	0.339	0.32	1
MCRS1	0.805334	0.0278293	0.195	0.2	1
KLHL20	0.805345	-0.0771444	0.262	0.249	1
C1QBP	0.805597	-0.052222	0.355	0.348	1
ENOPH1	0.805769	-0.136636	0.21	0.195	1
MARCKSL1	0.805946	-0.0254367	0.148	0.141	1
CAMK2G	0.806189	-0.126832	0.225	0.225	1
GSK3B	0.806463	-0.0298327	0.547	0.524	1
GCDH	0.806673	0.0877185	0.141	0.136	1
FAM117A	0.806867	-0.0546117	0.424	0.411	1
NUP205	0.807194	-0.406289	0.119	0.117	1
NRIP1	0.807531	-0.154175	0.208	0.206	1
BCAS4	0.807879	-0.115018	0.13	0.132	1
NAIP	0.80802	-0.0321735	0.126	0.12	1
VPS13A	0.808073	-0.0959209	0.326	0.31	1
PIGS	0.808117	-0.0336876	0.121	0.124	1
DCAF7	0.808125	-0.03517	0.37	0.361	1
MTR	0.808245	0.062565	0.265	0.258	1
SGCE	0.80847	0.0172509	0.105	0.1	1
MIER1	0.808784	-0.00858088	0.585	0.566	1
HOOK3	0.808786	0.0265981	0.406	0.398	1
FEZ2	0.808817	-0.121166	0.24	0.239	1
TPM1	0.808878	-0.0188928	0.102	0.106	1
YTHDC1	0.809	-0.0583026	0.507	0.486	1
HAUS1	0.809276	-0.15721	0.155	0.156	1
USE1	0.809308	-0.0508212	0.174	0.165	1
CD37	0.809308	0.0143901	0.799	0.767	1
MTO1	0.809356	-0.140608	0.152	0.152	1
CNDP2	0.809427	-0.0989396	0.246	0.245	1
HLA-C	0.809635	0.0186901	1	0.999	1
ZNF106	0.809668	-0.0888387	0.306	0.299	1
EIF1	0.809761	-0.0324013	0.999	0.996	1
MMP24	0.809773	-0.0732565	0.14	0.142	1
MTRR	0.809851	-0.078105	0.122	0.116	1
SEC61A1	0.809871	-0.0325152	0.228	0.218	1
UBE2S	0.810076	-0.0426366	0.376	0.351	1
TIMMDC1	0.8101	-0.143282	0.209	0.208	1
AQR	0.810191	-0.0631979	0.345	0.322	1
MRPS21	0.810282	0.0275316	0.465	0.446	1
SLC10A7	0.810531	0.051225	0.239	0.232	1
ARMCX3	0.81054	-0.0493914	0.16	0.151	1
GIGYF1	0.810678	-0.117759	0.238	0.22	1
B4GALT6	0.810778	-0.130696	0.106	0.109	1
PTPRM	0.810831	0.116389	0.15	0.155	1
THOC3	0.81091	0.0206039	0.14	0.135	1
HBA1	0.811027	0.164075	0.12	0.115	1
TXNL1	0.811087	0.0159463	0.355	0.34	1
LPIN2	0.811118	-0.0921084	0.415	0.395	1
DGCR2	0.811244	-0.10066	0.232	0.221	1
DENND4B	0.811844	-0.150342	0.226	0.222	1
PRR3	0.81188	-0.0201393	0.125	0.128	1
GLA	0.81189	-0.00728807	0.114	0.108	1
DECR1	0.812422	0.0101975	0.642	0.603	1
WDPCP	0.812454	-0.0383259	0.331	0.331	1
TMF1	0.812641	0.0781227	0.432	0.412	1
ARF3	0.813557	-0.0631495	0.178	0.179	1
TGOLN2	0.813577	-0.0781283	0.504	0.489	1
FBXO44	0.813667	-0.131128	0.109	0.111	1
ZNF14	0.813939	-0.19975	0.108	0.101	1
EFTUD2	0.814133	-0.0781069	0.196	0.185	1
CBX4	0.814153	-0.0450085	0.369	0.344	1
CYC1	0.814326	-0.0633332	0.314	0.311	1
MEX3C	0.814544	0.00534546	0.344	0.334	1
LINC01237	0.814547	-0.0863565	0.117	0.121	1
AC011476.3	0.814941	-0.0993063	0.36	0.336	1
IFITM3	0.815056	-0.221309	0.104	0.106	1
TASP1	0.815065	-0.0501955	0.272	0.254	1
FAM111A	0.815123	-0.0592583	0.318	0.314	1
PRKACB	0.815644	0.0532096	0.609	0.615	1
GIHCG	0.8159	-0.217082	0.114	0.108	1
PEPD	0.816527	-0.143038	0.262	0.256	1
SEM1	0.816854	0.0250146	0.56	0.525	1
CCNG2	0.816951	-0.036782	0.108	0.102	1
UBA1	0.81708	-0.0362347	0.184	0.186	1
FAM104A	0.817411	0.0428299	0.201	0.198	1
GATAD1	0.817652	-0.14954	0.2	0.199	1
ACBD3	0.817746	0.11956	0.292	0.281	1
RAB3GAP2	0.818122	-0.0451375	0.339	0.335	1
RSRC2	0.818591	-0.0336194	0.608	0.569	1
TMEM238	0.818677	0.074229	0.109	0.105	1
OSGEP	0.818905	-0.0675689	0.239	0.226	1
IRF2BP2	0.818932	-0.122114	0.202	0.188	1
CDR2	0.818958	0.0228308	0.27	0.268	1
CNOT6L	0.819801	0.0958782	0.723	0.754	1
NUDCD3	0.819821	-0.140337	0.268	0.249	1
YWHAE	0.81993	-0.0429379	0.399	0.391	1
MCM7	0.820075	-0.203826	0.129	0.121	1
PLXNA4	0.820152	-0.0861842	0.111	0.114	1
AC016831.7	0.820226	-0.314591	0.161	0.158	1
HELZ	0.820306	0.00441218	0.656	0.644	1
HAUS3	0.820356	-0.181681	0.101	0.102	1
MTMR8	0.82055	-0.0773091	0.126	0.121	1
SNRPD2	0.820554	-0.0673826	0.615	0.601	1
CAPN2	0.820757	-0.0536942	0.52	0.485	1
TBCEL	0.820909	-0.161364	0.138	0.13	1
DENND4C	0.821346	-0.010525	0.551	0.537	1
GIMAP6	0.821385	-0.0334823	0.279	0.279	1
SEL1L3	0.821402	-0.125477	0.195	0.184	1
CD151	0.82174	-0.0547927	0.166	0.156	1
MKLN1	0.821966	-0.0268007	0.561	0.542	1
MTA3	0.822151	-0.183667	0.122	0.124	1
RAD54L2	0.822174	-0.0191119	0.199	0.2	1
WTAP	0.822198	-0.064487	0.57	0.551	1
ZMYM6	0.822236	-0.0908836	0.225	0.221	1
CHRNB1	0.822283	0.12944	0.111	0.108	1
WDR35	0.822441	-0.218413	0.101	0.102	1
IFNAR1	0.822569	-0.0275909	0.215	0.216	1
CREB1	0.82268	-0.096855	0.472	0.45	1
NUFIP2	0.823037	-0.00779204	0.51	0.485	1
GTDC1	0.823062	-0.191877	0.26	0.255	1
FBXL3	0.823085	-0.13361	0.216	0.204	1
DIDO1	0.823221	-0.119284	0.342	0.331	1
ZFAND1	0.823744	-0.126748	0.145	0.136	1
JADE2	0.824401	-0.0939085	0.21	0.208	1
ARMH3	0.824606	0.00967802	0.321	0.309	1
RAB27B	0.824803	-0.0240888	0.274	0.262	1
RAB11FIP2	0.824821	-0.198526	0.12	0.121	1
LIMK1	0.824973	-0.108209	0.165	0.166	1
DIP2B	0.825172	-0.00402085	0.34	0.33	1
CRNKL1	0.825327	-0.153736	0.211	0.199	1
WDR41	0.826026	0.0292561	0.148	0.144	1
AL603839.3	0.826247	0.0372741	0.098	0.101	1
ACOT9	0.826555	-0.0543209	0.141	0.135	1
KIAA0319L	0.82666	-0.0915104	0.279	0.281	1
KTN1	0.826749	-0.0866804	0.542	0.509	1
DLST	0.826965	-0.0795334	0.344	0.338	1
AASDH	0.827037	-0.0533437	0.135	0.138	1
OXSR1	0.827086	-0.1797	0.302	0.292	1
EIF1AX	0.827168	-0.0121973	0.604	0.589	1
LYRM4	0.82726	0.016849	0.111	0.108	1
TUBGCP6	0.827407	-0.22031	0.111	0.105	1
TUT4	0.827553	-0.0444582	0.576	0.566	1
ZDHHC17	0.827564	-0.192091	0.255	0.25	1
POLD2	0.827765	0.073801	0.108	0.104	1
UTP11	0.827878	-0.0291197	0.146	0.14	1
DLG5	0.827982	-0.0756012	0.131	0.125	1
RAB11FIP3	0.828173	-0.0918656	0.211	0.198	1
PHACTR4	0.828281	-0.0468147	0.431	0.414	1
XPNPEP1	0.828336	-0.122592	0.136	0.139	1
CTR9	0.828405	-0.0860729	0.268	0.264	1
ATG2B	0.828451	0.0160834	0.186	0.18	1
TMEM260	0.828879	-0.158584	0.192	0.191	1
STK19	0.828918	0.0799295	0.138	0.132	1
KANSL1	0.828932	-0.0623691	0.805	0.77	1
ZYX	0.829033	-0.0590392	0.211	0.202	1
CHMP6	0.829195	-0.191055	0.171	0.169	1
MBD1	0.829271	-0.0235246	0.17	0.162	1
SEPHS2	0.829402	-0.007517	0.256	0.248	1
SH3BP1	0.829707	0.0400793	0.294	0.282	1
APOBEC3D	0.83015	-0.284219	0.115	0.115	1
RFK	0.830291	-0.0209443	0.099	0.101	1
METTL5	0.830586	-0.074881	0.239	0.238	1
AC127035.1	0.830621	-0.163065	0.116	0.11	1
MEI1	0.831078	-0.124126	0.189	0.178	1
ANKRD28	0.831136	0.072851	0.366	0.355	1
LINC00909	0.831212	-0.239818	0.11	0.111	1
GTF2H3	0.832353	0.0184357	0.14	0.135	1
NELFB	0.832437	-0.0551511	0.18	0.171	1
FIS1	0.832652	-0.0435315	0.521	0.516	1
MCUR1	0.832773	-0.168111	0.116	0.117	1
ECH1	0.832829	-0.0671057	0.505	0.479	1
SNX11	0.832941	-0.221041	0.122	0.122	1
HNRNPR	0.832957	-0.0174	0.591	0.568	1
RNFT1	0.833322	-0.169767	0.2	0.188	1
RNF5	0.83349	0.0440869	0.21	0.202	1
TMEM219	0.833618	-0.0319133	0.341	0.325	1
HPS3	0.833836	-0.0872801	0.244	0.229	1
FOXJ3	0.834189	-0.06591	0.459	0.446	1
DMAP1	0.834307	-0.213262	0.162	0.151	1
C15orf61	0.834307	-0.142757	0.138	0.13	1
SMARCC2	0.834376	-0.145959	0.266	0.245	1
TAF1D	0.834548	-0.063206	0.499	0.479	1
ORC5	0.834555	-0.0708667	0.142	0.145	1
DHRS4L2	0.834717	-0.100759	0.144	0.145	1
CCAR2	0.834795	-0.17189	0.122	0.122	1
STMP1	0.835116	-0.0667198	0.384	0.374	1
EEF1D	0.835185	-0.00971807	0.969	0.964	1
DAP	0.835423	-0.130905	0.174	0.174	1
TIMM23	0.835669	0.0696121	0.139	0.136	1
MMP23B	0.835992	0.0650928	0.191	0.195	1
CSNK1G1	0.836035	-0.156973	0.321	0.315	1
AL390728.6	0.836118	-0.0990422	0.122	0.124	1
MAP2K6	0.836148	0.11896	0.172	0.169	1
SIGIRR	0.836206	-0.0209007	0.571	0.56	1
SUMO1	0.836327	-0.0212924	0.564	0.525	1
SNX14	0.836336	-0.0365698	0.455	0.446	1
THAP11	0.836499	-0.11081	0.209	0.206	1
CPEB3	0.836667	-0.242234	0.194	0.192	1
COG5	0.836681	0.035067	0.608	0.626	1
LRCH3	0.836785	-0.00292108	0.424	0.421	1
MFSD4B	0.836838	-0.0251807	0.199	0.202	1
CAMLG	0.836987	0.0674243	0.332	0.321	1
CTSZ	0.837132	0.0130421	0.178	0.181	1
BTBD2	0.837235	-0.168847	0.138	0.13	1
MDH2	0.837451	-0.101807	0.466	0.429	1
SLC39A3	0.837472	-0.0934321	0.108	0.102	1
BCAP29	0.837706	-0.12113	0.219	0.216	1
ARID1A	0.838575	0.000165648	0.461	0.451	1
CDC26	0.838656	-0.122602	0.345	0.33	1
CYREN	0.838749	-0.137858	0.204	0.201	1
RIPK1	0.839047	-0.00757554	0.44	0.439	1
SNRK	0.839573	-0.00368867	0.57	0.529	1
FCRL3	0.840399	-0.0670682	0.286	0.286	1
HACD4	0.84088	-0.0393911	0.251	0.24	1
CPNE8	0.841382	-0.0569275	0.132	0.135	1
LRRFIP1	0.841587	0.0311093	0.801	0.782	1
RABEP1	0.841918	-0.0512507	0.419	0.406	1
PHF6	0.841971	-0.121918	0.182	0.172	1
CCDC90B	0.842041	-0.0914659	0.252	0.254	1
IER2	0.842047	0.0134001	0.917	0.884	1
NSMCE1	0.842146	-0.137915	0.248	0.245	1
MRPL24	0.842157	-0.111334	0.114	0.109	1
U2SURP	0.842194	-0.0525062	0.52	0.49	1
TMBIM4	0.842432	0.0232242	0.655	0.625	1
TMEM9B	0.842561	-0.0817871	0.341	0.314	1
UNC93B1	0.842957	-0.192595	0.102	0.098	1
PDZD11	0.842989	0.0439773	0.134	0.129	1
SNRPA	0.842998	-0.152904	0.206	0.194	1
CBX3	0.843093	-0.0704902	0.511	0.486	1
ZKSCAN1	0.843167	-0.021023	0.228	0.216	1
MXI1	0.843642	-0.127212	0.115	0.116	1
TRIP4	0.843666	-0.0827724	0.264	0.251	1
ATP5PD	0.843831	0.0434161	0.472	0.451	1
NDUFC2	0.844599	-0.00849778	0.6	0.588	1
BCAS3	0.844756	0.0420865	0.549	0.551	1
CDKL1	0.844767	-0.0679424	0.138	0.131	1
GATAD2A	0.844991	-0.00508052	0.561	0.537	1
IKBIP	0.845147	-0.0277687	0.211	0.211	1
ZFYVE28	0.845176	-0.0457175	0.372	0.348	1
ATAD5	0.845825	-0.0683895	0.111	0.108	1
TTC28-AS1	0.845883	-0.0313921	0.155	0.158	1
CUL5	0.845886	-0.00673184	0.374	0.374	1
AC010894.3	0.845986	-0.118728	0.416	0.404	1
ATF7IP2	0.84599	-0.10976	0.196	0.196	1
PSMG3	0.846141	-0.171029	0.139	0.138	1
ZFAS1	0.846208	-0.0514019	0.736	0.681	1
FYTTD1	0.846393	-0.18525	0.308	0.296	1
DYRK1A	0.846561	0.0646842	0.604	0.599	1
LRRC47	0.846889	-0.0657619	0.132	0.126	1
GYPC	0.84699	-0.0311738	0.642	0.621	1
SYNGR2	0.847027	0.00309774	0.119	0.115	1
WDFY2	0.847084	-0.0111031	0.345	0.336	1
GIGYF2	0.847084	-0.120415	0.415	0.398	1
SLC30A7	0.847418	0.00910451	0.266	0.271	1
MCU	0.847514	0.0146676	0.174	0.168	1
SRRM1	0.847602	0.0344325	0.682	0.66	1
SNX20	0.847847	0.00219428	0.199	0.2	1
TRMT2B	0.848069	0.00691667	0.101	0.098	1
PRDM4	0.848165	0.0712805	0.101	0.099	1
CDK8	0.848235	-0.252521	0.222	0.221	1
HELZ2	0.84825	-0.165874	0.109	0.11	1
COA1	0.848655	0.0690633	0.414	0.411	1
GMDS-DT	0.848859	0.0940059	0.39	0.391	1
FAM53B	0.848924	0.00196999	0.428	0.421	1
SLC35E3	0.849036	-0.0156404	0.149	0.144	1
EIF2B3	0.849115	0.0277201	0.176	0.17	1
GBP5	0.849301	-0.0547801	0.429	0.42	1
DNAJC19	0.850161	-0.0931146	0.255	0.252	1
CIAPIN1	0.850295	-0.0343986	0.174	0.168	1
MED14	0.850827	0.0266994	0.256	0.251	1
MMAB	0.851546	-0.057977	0.119	0.114	1
ITGAX	0.851566	-0.00875098	0.394	0.395	1
NHP2	0.8518	-0.116468	0.25	0.246	1
FCF1	0.852313	-0.088869	0.121	0.122	1
DROSHA	0.852484	-0.13106	0.154	0.154	1
DENR	0.85299	-0.0668861	0.36	0.354	1
LRRC28	0.853043	0.0404022	0.15	0.152	1
CDK4	0.853336	-0.245719	0.141	0.14	1
ETFB	0.853511	-0.127625	0.294	0.275	1
COX6A1	0.853619	0.0200674	0.713	0.665	1
SSR1	0.85371	0.0245602	0.286	0.278	1
HIGD1A	0.853763	-0.205207	0.162	0.16	1
SRSF8	0.853775	-0.00761336	0.23	0.23	1
IST1	0.853805	-0.128123	0.379	0.364	1
SMURF2	0.853927	0.00975569	0.48	0.462	1
ZNF569	0.854139	-0.102458	0.128	0.129	1
TRAF5	0.854221	0.0277692	0.208	0.204	1
BIRC2	0.855041	-0.0632997	0.33	0.322	1
KRIT1	0.855252	-0.0481088	0.274	0.258	1
MVB12B	0.855745	-0.07488	0.109	0.104	1
NDUFC1	0.855805	0.018293	0.301	0.3	1
GPR107	0.855904	-0.0593536	0.214	0.209	1
TSHZ1	0.856238	-0.0949245	0.204	0.204	1
ANKRD13C	0.85627	0.0499103	0.268	0.261	1
LINC02591	0.856384	-0.264118	0.179	0.172	1
CMC4	0.856722	-0.25419	0.108	0.108	1
TM9SF2	0.856945	-0.0859826	0.355	0.338	1
MKNK1	0.857114	-0.0445529	0.14	0.135	1
TBXAS1	0.857236	-0.0686018	0.44	0.431	1
PPP1R12C	0.857252	-0.091519	0.129	0.122	1
POLG	0.85746	-0.0580601	0.192	0.192	1
YIF1B	0.857621	-0.128817	0.099	0.101	1
AP2A2	0.858473	0.0768427	0.285	0.278	1
TRAF2	0.858512	-0.000646907	0.111	0.108	1
ORMDL1	0.858785	-0.0525772	0.536	0.504	1
ANKLE2	0.858896	-0.0183506	0.2	0.201	1
CDK5RAP2	0.858969	-0.109418	0.274	0.269	1
NOTCH2NLC	0.859057	-0.145652	0.111	0.105	1
SBK1	0.859189	0.0338672	0.192	0.192	1
CEP290	0.859654	-0.162804	0.184	0.184	1
WDR44	0.859699	0.024129	0.199	0.194	1
DUSP22	0.859775	-0.104421	0.189	0.188	1
GNGT2	0.860034	0.127921	0.108	0.105	1
OTUD6B	0.860049	-0.128493	0.1	0.101	1
SMARCD2	0.86008	-0.0555014	0.138	0.139	1
IRAK4	0.860268	-0.0230181	0.421	0.399	1
CPSF2	0.860354	-0.0835439	0.129	0.13	1
GARS	0.860748	-0.152346	0.222	0.209	1
GLRX5	0.860972	-0.0630613	0.336	0.319	1
SORL1	0.861317	-0.028593	0.667	0.665	1
Z93930.2	0.861386	-0.0807389	0.199	0.19	1
GYG1	0.86185	0.0134008	0.246	0.242	1
GK5	0.862051	-0.0325693	0.431	0.419	1
PDXK	0.862304	0.0139061	0.158	0.16	1
EIF5A	0.862412	0.0134784	0.565	0.562	1
C12orf4	0.862643	-0.125223	0.105	0.1	1
ZCCHC2	0.862673	-0.0253075	0.215	0.218	1
HPRT1	0.862777	-0.007819	0.148	0.142	1
ZNF800	0.863048	-0.0771913	0.434	0.418	1
WHAMM	0.863396	-0.117459	0.406	0.391	1
SRSF10	0.863441	0.012807	0.651	0.63	1
SGSM1	0.863948	-0.285725	0.108	0.109	1
TFAM	0.864022	-0.0303028	0.248	0.239	1
GMIP	0.864033	-0.0873666	0.164	0.162	1
COPS6	0.864444	-0.024718	0.408	0.389	1
ASPSCR1	0.864511	-0.0693168	0.159	0.159	1
USP11	0.864659	-0.0415972	0.354	0.334	1
LYPLAL1	0.86477	-0.152744	0.215	0.205	1
UBN1	0.86514	-0.125966	0.329	0.318	1
NCOR1	0.865176	-0.0166117	0.652	0.613	1
AC127502.2	0.865476	-0.0121471	0.124	0.12	1
UBAC2	0.865485	-0.0286769	0.574	0.556	1
PTPN11	0.86568	0.0195109	0.266	0.256	1
TMCC3	0.865765	-0.096418	0.129	0.129	1
PEX3	0.866177	0.0814191	0.162	0.16	1
MICU2	0.866553	-0.00149436	0.521	0.509	1
ZNF76	0.8667	-0.00161773	0.131	0.128	1
CLCN7	0.8669	0.00862529	0.109	0.105	1
RFXANK	0.867036	-0.0497429	0.189	0.191	1
PARP15	0.867088	-0.0147252	0.546	0.514	1
ZNF10	0.867193	-0.165338	0.212	0.209	1
FXYD5	0.867231	-0.0369112	0.679	0.623	1
EIF4A3	0.867471	0.00512467	0.372	0.358	1
OCIAD2	0.867525	0.010319	0.298	0.29	1
STK26	0.867585	0.0130442	0.356	0.349	1
LSM6	0.867701	-0.0177256	0.336	0.33	1
OTUD4	0.867902	-0.0806876	0.205	0.202	1
SCNM1	0.867996	-0.101201	0.218	0.212	1
FAM120A	0.867997	-0.110487	0.321	0.299	1
PARP1	0.86806	-0.0432013	0.375	0.351	1
PLRG1	0.868158	-0.0408564	0.188	0.18	1
ZNF827	0.868374	-0.0867815	0.206	0.199	1
HERC3	0.8685	-0.0680374	0.282	0.27	1
HLA-DQA1	0.868768	0.0882598	0.156	0.159	1
AOPEP	0.868887	0.0448416	0.285	0.285	1
WDFY1	0.868889	-0.0176443	0.321	0.309	1
AC006369.1	0.869034	0.0327719	0.17	0.166	1
CXXC1	0.869089	0.000237481	0.122	0.119	1
PSEN1	0.869132	0.0544927	0.315	0.322	1
LGALS8	0.869164	-0.0171959	0.174	0.171	1
SNAP47	0.869178	-0.126046	0.1	0.101	1
ARL2	0.869323	-0.00117274	0.191	0.185	1
ZNF264	0.86957	-0.189022	0.159	0.15	1
SREBF2	0.869848	-0.212468	0.246	0.24	1
SLC46A3	0.869917	-0.00650204	0.104	0.105	1
BNC2	0.869951	0.01874	0.532	0.529	1
E4F1	0.870007	-0.168704	0.111	0.111	1
LINC01409	0.870201	-0.139929	0.111	0.106	1
ENPP4	0.870261	-0.130911	0.205	0.194	1
MPP7	0.87035	-0.0968765	0.386	0.371	1
PRELID3B	0.870368	0.0757353	0.156	0.151	1
CMIP	0.870381	0.00863539	0.604	0.598	1
ZNF585B	0.870546	-0.0833148	0.13	0.13	1
AGL	0.870841	-0.0956996	0.185	0.185	1
CEP104	0.87105	-0.0851389	0.175	0.168	1
ARL6IP1	0.871211	0.00592797	0.54	0.521	1
POT1	0.871259	-0.0709892	0.145	0.145	1
DNAJC3	0.87144	-0.123742	0.414	0.385	1
SPEN	0.871538	-0.0614156	0.368	0.36	1
ZNF44	0.871663	0.0184233	0.301	0.29	1
RBBP4	0.87219	-0.0758124	0.408	0.388	1
SCOC	0.87222	-0.100055	0.134	0.135	1
TNK2	0.872229	-0.136761	0.155	0.149	1
CARS	0.87267	-0.0722962	0.214	0.212	1
UBL3	0.872814	0.0575125	0.354	0.344	1
SUPT20H	0.872842	-0.00360353	0.23	0.232	1
LRSAM1	0.872902	0.0497392	0.106	0.104	1
TRIO	0.87301	-0.0181104	0.3	0.301	1
DHRS1	0.873191	-0.14789	0.108	0.109	1
AL450998.2	0.873194	-0.150092	0.106	0.101	1
IL32	0.873324	0.062794	0.465	0.461	1
TMUB2	0.873515	0.0399864	0.12	0.122	1
GTF3C3	0.873667	-0.0355649	0.115	0.111	1
MPC1	0.874059	-0.149564	0.298	0.284	1
RETREG3	0.874255	-0.0706869	0.301	0.298	1
FAM89B	0.874266	-0.0732563	0.325	0.319	1
RBCK1	0.874293	-0.0309362	0.404	0.379	1
MIR4435-2HG	0.874787	-0.095757	0.318	0.312	1
MED8	0.875005	-0.0206563	0.165	0.168	1
PA2G4	0.876559	0.00236899	0.531	0.502	1
CCDC146	0.876577	-0.0744144	0.202	0.2	1
ANXA5	0.876705	-0.0627894	0.199	0.201	1
KIF20B	0.876835	-0.0727197	0.14	0.136	1
MLYCD	0.877103	-0.151624	0.16	0.158	1
SCO2	0.8773	-0.0109686	0.117	0.12	1
SETD1B	0.877802	-0.157946	0.117	0.117	1
YPEL3	0.878033	-0.0264446	0.578	0.557	1
ZNF226	0.87806	0.0695211	0.12	0.117	1
SRP9	0.878171	-0.0383097	0.615	0.58	1
E2F3	0.87828	-0.0245577	0.151	0.146	1
DDX18	0.878593	0.00738081	0.464	0.441	1
CYB561D2	0.878595	-0.103378	0.33	0.322	1
CBWD5	0.87875	0.059859	0.104	0.101	1
SMC2	0.878794	0.100932	0.119	0.116	1
HDAC3	0.879077	0.0950616	0.198	0.196	1
BIN2	0.879135	0.011635	0.904	0.86	1
SIDT1	0.879137	0.0320967	0.485	0.476	1
C12orf10	0.879542	-0.0422755	0.165	0.16	1
ATP5MC2	0.879621	0.0271562	0.866	0.851	1
C1GALT1	0.879849	-0.0559748	0.414	0.396	1
ZNF43	0.88002	-0.0198375	0.195	0.189	1
RAB5B	0.88007	-0.151011	0.158	0.156	1
SERINC3	0.880226	-0.0600282	0.339	0.316	1
PRCP	0.880456	-0.0749324	0.182	0.176	1
MED29	0.880704	-0.0642514	0.191	0.182	1
THAP12	0.880769	-0.0225242	0.27	0.269	1
TNPO1	0.880815	-0.0304323	0.351	0.349	1
SLC25A6	0.880842	-0.0339646	0.789	0.748	1
DDX10	0.881232	-0.0574733	0.206	0.201	1
MRPL18	0.881305	-0.0847354	0.281	0.281	1
PDXDC1	0.881318	-0.0861227	0.366	0.359	1
PTPN18	0.881372	-0.0538006	0.479	0.451	1
UFD1	0.881453	-0.0282824	0.386	0.371	1
CSE1L	0.881646	-0.0557773	0.174	0.172	1
AHR	0.88166	-0.143889	0.108	0.109	1
ABHD16A	0.881799	-0.108959	0.162	0.155	1
PDE7A	0.882022	0.0328998	0.51	0.507	1
DPH3	0.882145	0.0296452	0.188	0.181	1
SLC25A16	0.882245	-0.0697996	0.202	0.204	1
NHSL2	0.882396	-0.154022	0.121	0.121	1
NACC1	0.882414	0.0798174	0.098	0.1	1
RBFOX2	0.882425	-0.166414	0.117	0.119	1
RRN3	0.882515	-0.105986	0.182	0.181	1
UBAP2L	0.882522	-0.0891222	0.195	0.192	1
NCF1	0.883087	-0.0567342	0.104	0.106	1
CCDC124	0.883108	-0.127192	0.215	0.201	1
ZHX1	0.883284	-0.191974	0.169	0.16	1
GOLPH3L	0.883404	0.0526968	0.098	0.1	1
PRH1	0.883426	0.0554351	0.304	0.298	1
DYNC1I2	0.883459	-0.0290331	0.279	0.276	1
DPM2	0.883534	-0.0466046	0.188	0.181	1
BABAM2	0.883751	0.0832704	0.495	0.504	1
LRIG2	0.883899	-0.0694516	0.17	0.17	1
NKAPD1	0.884014	0.0808445	0.126	0.128	1
PFDN5	0.884435	0.000929287	0.95	0.944	1
XPO4	0.884876	-0.260431	0.254	0.242	1
CALCOCO1	0.884916	-0.0274343	0.22	0.22	1
LYSMD2	0.884981	0.117832	0.192	0.188	1
CGAS	0.884983	0.0834257	0.144	0.141	1
AC242426.2	0.885048	-0.0553511	0.101	0.098	1
WASHC1	0.885238	-0.0909114	0.134	0.134	1
VSIR	0.885307	-0.0542508	0.392	0.374	1
RARS2	0.88539	-0.0894509	0.301	0.289	1
BBS1	0.885549	0.143453	0.1	0.098	1
SCO1	0.886102	-0.0322963	0.148	0.142	1
AHCTF1	0.886525	-0.0709104	0.3	0.286	1
C8orf33	0.886613	-0.0783886	0.128	0.122	1
COLQ	0.886681	0.0673965	0.171	0.17	1
HECTD1	0.886738	-0.0370412	0.439	0.432	1
ZNF524	0.886935	0.059682	0.139	0.135	1
NIFK-AS1	0.887321	-0.14273	0.129	0.124	1
MSH3	0.887326	0.0527615	0.251	0.249	1
MITD1	0.887419	-0.158709	0.265	0.259	1
UTP23	0.88751	-0.0702428	0.206	0.204	1
GDAP2	0.887573	-0.0498106	0.176	0.169	1
DYNC1LI1	0.887751	-0.0196338	0.275	0.261	1
PHF8	0.887977	-0.0724693	0.19	0.19	1
C6orf47	0.888111	-0.25146	0.108	0.108	1
FRYL	0.888191	0.0316419	0.649	0.627	1
LRCH4	0.888251	-0.0482706	0.15	0.151	1
ASAP1	0.888279	-0.0590942	0.339	0.321	1
MRPL27	0.8887	-0.0456625	0.216	0.209	1
BUD23	0.889039	-0.119887	0.308	0.292	1
CUL4A	0.889176	-0.0286334	0.329	0.318	1
RBM6	0.88939	0.00727678	0.594	0.56	1
AC006001.2	0.889902	-0.0523519	0.13	0.13	1
WDR46	0.890199	-0.101049	0.192	0.19	1
SLC38A9	0.89031	-0.0122332	0.214	0.21	1
ZNF451-AS1	0.890337	-0.148765	0.114	0.109	1
DENND1C	0.890421	-0.0268519	0.341	0.332	1
SRSF1	0.890513	-0.0846162	0.326	0.305	1
PSENEN	0.891105	-0.0814617	0.222	0.221	1
CNOT9	0.891455	0.00562157	0.185	0.181	1
SSU72	0.891521	-0.0492891	0.469	0.454	1
GDF11	0.891867	-0.0848021	0.102	0.104	1
EXT2	0.891947	0.0167008	0.209	0.204	1
CBFB	0.892103	-0.0677802	0.325	0.312	1
UBASH3B	0.892107	0.136737	0.241	0.242	1
IFT20	0.892531	-0.211911	0.221	0.212	1
TADA3	0.892808	-0.00962585	0.348	0.345	1
ASB1	0.893261	-0.0714692	0.136	0.131	1
KRAS	0.893422	-0.0346577	0.39	0.382	1
SHISAL2A	0.893541	-0.104412	0.158	0.151	1
MRPS5	0.893993	-0.0543168	0.265	0.262	1
COX7A2	0.894255	0.018257	0.711	0.676	1
CD81	0.894596	-0.0187818	0.78	0.754	1
SLBP	0.894604	-0.128566	0.256	0.246	1
ZNF639	0.894804	-0.314371	0.111	0.111	1
ZNHIT3	0.894935	-0.0658304	0.294	0.279	1
PPP1CC	0.895323	-0.100866	0.295	0.284	1
THEM4	0.895332	-0.012671	0.138	0.134	1
SP140	0.895351	-0.0794009	0.451	0.424	1
SRA1	0.895471	-0.000403941	0.331	0.311	1
CCDC152	0.895641	0.107474	0.1	0.102	1
THOC5	0.895728	-0.304799	0.121	0.119	1
TASOR2	0.895779	0.0221621	0.395	0.398	1
RBIS	0.896179	0.0219987	0.507	0.489	1
PIP5K1A	0.896519	-0.0471391	0.225	0.219	1
PRRC2C	0.896613	-0.00235743	0.74	0.708	1
TBC1D15	0.896814	-0.120552	0.276	0.268	1
RCSD1	0.896904	-0.0690395	0.615	0.583	1
EHD1	0.897191	-0.0943172	0.399	0.365	1
ARHGEF18	0.89733	-0.0867787	0.33	0.312	1
LCORL	0.897709	0.0054316	0.414	0.405	1
LAMP2	0.897817	0.0327862	0.259	0.256	1
PLEKHA3	0.89829	-0.0954779	0.201	0.192	1
DDX52	0.898425	0.0240356	0.231	0.224	1
KIFC3	0.898538	0.0371542	0.161	0.156	1
ATXN2L	0.898668	0.0195922	0.331	0.322	1
TPD52L2	0.898814	-0.196068	0.131	0.131	1
ZUP1	0.899232	-0.120873	0.109	0.105	1
RPP21	0.899354	0.0428002	0.189	0.191	1
PLP2	0.899781	-0.0915921	0.146	0.148	1
SNX15	0.899946	-0.00340486	0.1	0.101	1
PCID2	0.900416	-0.0112849	0.255	0.246	1
IER3IP1	0.900512	-0.00357912	0.302	0.299	1
DHRSX	0.900637	0.0078604	0.288	0.282	1
SH2D3C	0.900651	-0.0187878	0.316	0.316	1
MYO6	0.900839	-0.117271	0.161	0.16	1
CDIPT	0.900894	0.012573	0.175	0.175	1
RAB8A	0.901101	-0.000609164	0.451	0.43	1
NHLRC2	0.901424	-0.040564	0.131	0.132	1
SEC61G	0.901551	0.0173157	0.585	0.579	1
MLC1	0.902164	-0.0333702	0.278	0.269	1
TET3	0.902423	-0.0679034	0.21	0.202	1
ZFP36L1	0.902439	-0.0144918	0.529	0.512	1
MRPL41	0.902537	-0.0447124	0.399	0.39	1
UBE3D	0.902588	0.163973	0.108	0.106	1
KRI1	0.902646	-0.0512995	0.119	0.119	1
ZNF24	0.902668	9.98031e-05	0.294	0.282	1
ELAC2	0.904435	-0.0716622	0.124	0.125	1
SELENOW	0.904444	-0.00149917	0.59	0.545	1
TYW1B	0.904564	0.0307521	0.225	0.225	1
RNF144A	0.90466	0.0021967	0.161	0.16	1
SMG6	0.904715	-0.0538435	0.394	0.376	1
CAPRIN2	0.904721	-0.103239	0.124	0.12	1
PTEN	0.904744	0.00800503	0.502	0.491	1
TMEM116	0.904977	-0.146612	0.129	0.124	1
ITGA6	0.90512	-0.309589	0.136	0.135	1
NF2	0.905222	-0.0850955	0.178	0.171	1
KCTD9	0.905287	-0.152939	0.146	0.145	1
RRAS2	0.906297	-0.0436275	0.595	0.557	1
YDJC	0.906469	-0.196096	0.16	0.156	1
KATNAL1	0.907176	-0.133252	0.158	0.156	1
IFIT2	0.907622	-0.039366	0.109	0.106	1
KAT6A	0.90765	0.0133898	0.58	0.584	1
ZNF274	0.90793	-0.0579581	0.138	0.139	1
COPS3	0.908307	0.0115246	0.246	0.245	1
WDR82	0.908596	-0.113325	0.351	0.329	1
ZC3H6	0.908647	0.0416794	0.249	0.245	1
SLC15A4	0.908652	-0.0175407	0.464	0.444	1
LINC01138	0.908743	-0.0967075	0.537	0.519	1
CHD9	0.908914	-0.148904	0.514	0.475	1
CEPT1	0.909039	-0.0585849	0.214	0.212	1
TAF8	0.90941	-0.0956958	0.141	0.14	1
DOP1B	0.9097	-0.0976362	0.201	0.194	1
DGKA	0.909757	-0.237261	0.145	0.142	1
ZNRD2	0.909776	0.0330169	0.202	0.198	1
NUDT2	0.910115	-0.0281314	0.158	0.159	1
TMSB10	0.910174	0.0113557	1	0.998	1
USP1	0.9103	-0.0483832	0.215	0.215	1
CMTM7	0.910351	0.00608357	0.108	0.105	1
TXN2	0.910392	-0.125212	0.29	0.281	1
ARID4A	0.910438	0.0277477	0.435	0.431	1
PHKG2	0.910538	-0.0775743	0.156	0.155	1
ACAP2	0.910698	0.0480009	0.701	0.688	1
KYAT3	0.910983	-0.0664854	0.171	0.168	1
PYROXD1	0.911122	-0.144048	0.212	0.202	1
CNOT1	0.911346	-0.0419363	0.419	0.408	1
TXNDC9	0.911718	-0.116656	0.26	0.252	1
STT3B	0.911834	-0.0416697	0.406	0.399	1
MZF1	0.911854	-0.0719399	0.121	0.117	1
PPP1R35	0.911946	-0.0821348	0.306	0.298	1
SLMAP	0.911956	-0.0410371	0.435	0.431	1
PPP3CC	0.912276	0.0272695	0.759	0.751	1
RNF169	0.912603	0.00192154	0.398	0.385	1
STAT3	0.912642	-0.00875577	0.573	0.56	1
PURA	0.912768	0.00140202	0.338	0.329	1
MSL1	0.912833	-0.0317338	0.159	0.16	1
CD6	0.912879	-0.154652	0.214	0.205	1
TAF2	0.913029	-0.0660989	0.289	0.282	1
PPIG	0.913178	0.0366765	0.494	0.482	1
KPNA2	0.913259	-0.0922846	0.191	0.189	1
LRPAP1	0.913269	-0.0322687	0.482	0.458	1
R3HCC1L	0.913533	-0.00295731	0.332	0.325	1
LARP4B	0.913989	0.000489588	0.43	0.418	1
CHRAC1	0.914029	-0.0305305	0.179	0.174	1
COQ8B	0.914069	-0.0332697	0.166	0.161	1
REPIN1	0.914069	-0.139568	0.132	0.132	1
IL10RB	0.914401	-0.0723129	0.28	0.276	1
CYP20A1	0.91448	-0.12892	0.32	0.312	1
SNW1	0.914739	-0.00897114	0.435	0.418	1
ELOA-AS1	0.914821	-0.0739178	0.144	0.144	1
CERS4	0.914923	-0.0770849	0.214	0.209	1
WASHC2C	0.915293	-0.0293182	0.214	0.205	1
GBP2	0.915915	-0.0264723	0.446	0.432	1
SMYD4	0.916158	-0.0117472	0.131	0.132	1
WASHC5	0.916566	-0.153396	0.192	0.189	1
NOL12	0.91681	-0.0952393	0.186	0.18	1
CEP350	0.916847	-0.0865833	0.5	0.49	1
ARMH4	0.916975	0.0793083	0.174	0.174	1
SLIRP	0.917569	-0.144013	0.395	0.372	1
PNN	0.917706	-0.0399496	0.642	0.63	1
FAR1	0.917877	-0.0395791	0.44	0.424	1
CSNK1G2	0.918095	0.0536902	0.354	0.352	1
PAFAH1B2	0.918113	-0.0922061	0.209	0.205	1
GRN	0.918168	-0.20147	0.142	0.141	1
AKAP10	0.918332	-0.0736685	0.319	0.315	1
CRELD1	0.91835	-0.0293541	0.106	0.104	1
RIOK2	0.918784	-0.0502299	0.128	0.124	1
ANKRD27	0.91983	0.0528017	0.186	0.182	1
FAM120B	0.920109	-0.0690254	0.375	0.36	1
RETREG2	0.920115	-0.0774875	0.141	0.138	1
TSR3	0.920135	-0.0963349	0.274	0.264	1
DIS3L	0.920299	0.000300877	0.12	0.121	1
ZNF580	0.920303	-0.0602262	0.108	0.105	1
NPIPB5	0.920715	0.00970685	0.109	0.106	1
MAP3K8	0.921439	-0.151543	0.5	0.476	1
YKT6	0.921478	-0.058508	0.1	0.098	1
C12orf57	0.921524	-0.0885698	0.641	0.604	1
ABLIM1	0.921549	-0.202269	0.282	0.269	1
DUS2	0.921686	-0.108097	0.138	0.131	1
MPPE1	0.921796	-0.17557	0.262	0.245	1
ANKRD13D	0.921952	-0.0649698	0.39	0.371	1
KLC1	0.922025	-0.0532979	0.386	0.368	1
PRMT7	0.922218	-0.069646	0.146	0.145	1
CTNNBIP1	0.92277	-0.223894	0.231	0.222	1
NCL	0.922777	-0.011697	0.757	0.726	1
HOXB-AS1	0.923823	-0.0924529	0.11	0.108	1
EMC10	0.923832	-0.16125	0.272	0.258	1
TGFB1	0.923896	0.0425072	0.802	0.81	1
RAVER1	0.924002	-0.152019	0.105	0.105	1
ABCC1	0.924094	-0.0712605	0.221	0.211	1
SLC35A1	0.924248	-0.151582	0.179	0.174	1
TFG	0.924446	-0.14425	0.238	0.226	1
PLEKHO1	0.924625	-0.0289087	0.132	0.13	1
DDX49	0.925228	-0.0847425	0.219	0.214	1
WDR74	0.925364	-0.0950725	0.29	0.279	1
RALBP1	0.925588	-0.079954	0.361	0.351	1
NCOA2	0.925593	-0.0470622	0.644	0.613	1
KLHL28	0.925648	-0.0673693	0.294	0.286	1
PECAM1	0.925873	-0.0709546	0.208	0.209	1
CWC22	0.926237	-0.131621	0.186	0.18	1
R3HCC1	0.926461	-0.122387	0.155	0.15	1
JADE1	0.92647	-0.0233682	0.255	0.246	1
MT-CO3	0.926967	-0.0420246	1	1	1
F8A1	0.927091	-0.137424	0.116	0.115	1
PIK3CB	0.927195	-0.0795136	0.101	0.101	1
C19orf25	0.92749	-0.0638725	0.315	0.308	1
LAMTOR1	0.927829	0.000980233	0.515	0.482	1
EIF2S2	0.92789	-0.0523251	0.492	0.48	1
NDUFB8	0.928035	-0.0358996	0.689	0.645	1
ANKFY1	0.928346	-0.0499961	0.252	0.242	1
RPL8	0.928558	-0.00867339	0.994	0.993	1
DGKE	0.928674	-0.0896519	0.14	0.14	1
TIMM10	0.928955	-0.166784	0.162	0.16	1
MARK4	0.929614	-0.0707071	0.169	0.169	1
SCAND1	0.929714	-0.0159204	0.51	0.488	1
TRIM59	0.930035	-0.124612	0.134	0.132	1
CCDC102A	0.930063	-0.097132	0.14	0.135	1
ITSN2	0.930089	-0.0275083	0.579	0.559	1
FIG4	0.93037	-0.0232985	0.216	0.212	1
TOM1L2	0.930585	0.0115664	0.194	0.195	1
CSNK1G3	0.931164	-0.0677578	0.368	0.354	1
GRHPR	0.931318	-0.0418653	0.194	0.191	1
ZNF107	0.931354	0.0261833	0.245	0.24	1
RCN1	0.931565	0.0161619	0.132	0.134	1
CARHSP1	0.931873	-0.108516	0.366	0.35	1
KLHDC4	0.932051	-0.104337	0.42	0.39	1
TIAL1	0.932055	-0.0177336	0.442	0.426	1
DNAJA1	0.93213	-0.0108485	0.66	0.655	1
PPP1R18	0.932253	-0.00270252	0.606	0.589	1
SNRNP70	0.932345	-0.0636696	0.411	0.386	1
TMEM33	0.932556	-0.0734103	0.159	0.155	1
KATNBL1	0.932708	-0.0467586	0.29	0.28	1
SAP18	0.932757	0.0137504	0.749	0.724	1
CCDC66	0.932994	-0.16801	0.344	0.324	1
INSIG2	0.933105	-0.0540662	0.151	0.151	1
HIST1H2BN	0.933196	-0.127003	0.14	0.138	1
KPNA6	0.933198	-0.0938639	0.302	0.294	1
TARS	0.933721	0.0445242	0.181	0.178	1
GNPTG	0.933827	-0.105873	0.194	0.185	1
RBBP7	0.934214	0.0141414	0.425	0.411	1
POLR2H	0.934236	-0.122636	0.202	0.196	1
MRPL1	0.934403	-0.117967	0.272	0.266	1
DENND1B	0.934432	-0.0917672	0.45	0.426	1
CDC42	0.934873	0.00782554	0.945	0.931	1
S1PR5	0.934975	0.0091942	0.48	0.451	1
TTC9C	0.935616	-0.0833205	0.151	0.15	1
TAGAP	0.935699	-0.00775968	0.488	0.488	1
AAGAB	0.936409	-0.0437359	0.229	0.221	1
DUSP23	0.936459	-0.0601364	0.209	0.2	1
CEP162	0.937488	-0.115388	0.132	0.132	1
BRF1	0.937561	-0.0856045	0.196	0.192	1
POLR3K	0.937668	-0.0179471	0.168	0.168	1
CC2D1B	0.937831	-0.0878547	0.109	0.105	1
AKIRIN1	0.938064	-0.0812646	0.298	0.28	1
PFKP	0.938206	0.0694871	0.151	0.149	1
FHL3	0.938295	-0.0644376	0.142	0.141	1
TVP23B	0.938312	-0.117386	0.109	0.106	1
SETD5	0.938313	-0.0440994	0.44	0.422	1
STMN1	0.93843	0.106314	0.194	0.19	1
N4BP1	0.938568	-0.0393802	0.296	0.286	1
KAT6B	0.938672	0.0258868	0.578	0.571	1
ZDHHC6	0.93873	-0.14239	0.165	0.159	1
RELA	0.938735	-0.172392	0.162	0.159	1
PAN3	0.938752	0.0384185	0.639	0.637	1
RPN1	0.938856	-0.0961525	0.22	0.214	1
PALLD	0.938878	-0.081586	0.116	0.114	1
TMEM140	0.93904	0.00732341	0.161	0.159	1
BTBD6	0.93917	-0.0405226	0.136	0.136	1
MED19	0.939265	0.0359592	0.129	0.126	1
RPP30	0.939337	-0.0924079	0.195	0.186	1
FAF2	0.939449	-0.122686	0.27	0.261	1
LINC-PINT	0.939455	0.0175216	0.302	0.296	1
CLN3	0.93946	0.0328757	0.196	0.195	1
FAF1	0.939465	0.0624306	0.636	0.641	1
MPRIP	0.939593	-0.102689	0.245	0.235	1
VEZF1	0.940105	-0.0747216	0.185	0.179	1
AURKAIP1	0.940163	-0.0129627	0.499	0.481	1
BANP	0.940277	-0.128423	0.264	0.254	1
FAM228B	0.941058	0.16791	0.226	0.222	1
CDK5RAP3	0.941196	-0.171269	0.206	0.199	1
B3GAT3	0.94132	-0.0965199	0.238	0.231	1
TMUB1	0.941479	-0.24657	0.181	0.171	1
ZNF428	0.941568	-0.017834	0.356	0.346	1
ZNF445	0.941579	-0.106611	0.102	0.1	1
ERICH6-AS1	0.941798	-0.218884	0.141	0.139	1
TRIM52	0.941817	0.0068543	0.182	0.18	1
DEXI	0.942132	-0.0847235	0.124	0.121	1
EHMT2	0.942731	-0.134106	0.121	0.12	1
NAPA	0.942755	-0.112968	0.411	0.384	1
MRPS24	0.94327	-0.0321488	0.34	0.326	1
TPK1	0.943495	-0.0270256	0.286	0.28	1
NIN	0.943636	-0.00657433	0.44	0.419	1
APOBR	0.943825	-0.092477	0.182	0.176	1
UBP1	0.944178	-0.0712009	0.221	0.218	1
SPAG7	0.944206	-0.0229779	0.35	0.332	1
ZNF100	0.944368	-0.128441	0.142	0.138	1
LRRC8A	0.944638	-0.150543	0.165	0.159	1
STAU2	0.944697	-0.0434601	0.471	0.456	1
SLAIN2	0.944728	-0.045294	0.395	0.384	1
RAE1	0.944742	-0.0895828	0.155	0.152	1
NDUFB11	0.945225	0.0239653	0.566	0.541	1
PSD4	0.94528	-0.130417	0.262	0.251	1
PSMB2	0.945395	-0.0155668	0.426	0.404	1
ARFGAP3	0.945666	-0.0239265	0.331	0.322	1
EVI2A	0.945916	-0.0834132	0.309	0.296	1
CTDNEP1	0.945995	-0.0329858	0.259	0.249	1
BMPR2	0.946008	-0.0200343	0.25	0.246	1
TFIP11	0.946046	-0.0486927	0.156	0.155	1
TM9SF3	0.94648	-0.0650887	0.426	0.414	1
RTRAF	0.946484	-0.0407627	0.498	0.466	1
DANCR	0.946805	-0.0832218	0.164	0.161	1
EPS15L1	0.947266	-0.068834	0.342	0.334	1
PI4KA	0.9478	-0.0444185	0.416	0.405	1
TCTN3	0.948473	-0.260137	0.146	0.142	1
TIMM9	0.948625	-0.0968888	0.152	0.149	1
SEC63	0.948631	-0.0117041	0.331	0.321	1
PCNX1	0.948734	0.110369	0.6	0.624	1
ABHD13	0.948845	-0.106746	0.161	0.155	1
ATP11A	0.948923	-0.0828056	0.211	0.205	1
CALHM2	0.949327	-0.0613729	0.166	0.162	1
SSH2	0.949469	0.0649607	0.786	0.775	1
ZNF654	0.949551	-0.0533594	0.235	0.235	1
AIFM1	0.949622	0.147842	0.121	0.119	1
GADD45GIP1	0.949827	-0.0511587	0.38	0.372	1
SAR1B	0.949838	-0.0610519	0.281	0.276	1
SH3GL1	0.950175	0.0977473	0.161	0.159	1
FBXO28	0.950405	0.0140081	0.216	0.212	1
TSNAX	0.950506	-0.0823494	0.358	0.342	1
BCL10	0.950803	-0.0535794	0.185	0.18	1
RAPGEF6	0.950901	-0.0426463	0.494	0.479	1
DDX6	0.951414	-0.00227468	0.696	0.67	1
LMNB1	0.951468	-0.123596	0.124	0.122	1
VPS37A	0.952005	-0.132056	0.172	0.169	1
AC093865.1	0.952054	-0.124823	0.121	0.121	1
BMERB1	0.952374	-0.00808232	0.124	0.122	1
SELENOF	0.952381	-0.0217155	0.601	0.573	1
HIVEP2	0.952448	-0.220586	0.249	0.24	1
TTC38	0.952709	-0.0219192	0.661	0.636	1
ZNF345	0.952713	-0.11939	0.128	0.124	1
NCBP3	0.952922	-0.0871965	0.229	0.219	1
TMEM203	0.952932	-0.032969	0.226	0.22	1
SUSD1	0.953465	0.0449735	0.354	0.358	1
KPNB1	0.953516	0.0557905	0.478	0.471	1
COMT	0.953795	-0.0881405	0.361	0.341	1
ZCCHC14	0.953845	-0.0136035	0.11	0.11	1
ZNF746	0.954004	-0.0172879	0.11	0.11	1
CSNK1E	0.954233	-0.0679227	0.158	0.152	1
VAMP3	0.954255	-0.0483518	0.196	0.198	1
CYLD	0.954279	-0.0821475	0.429	0.412	1
SF3B4	0.954375	0.0168965	0.172	0.17	1
EMD	0.954964	-0.163816	0.161	0.158	1
NVL	0.955162	-0.0420509	0.201	0.198	1
NAA25	0.955754	-0.00675365	0.175	0.171	1
POLR2D	0.95658	-0.285108	0.109	0.106	1
GOLGB1	0.956798	-0.0799462	0.438	0.416	1
RCL1	0.956876	-0.240956	0.132	0.128	1
UBQLN1	0.957605	-0.0311884	0.388	0.371	1
UBA5	0.957608	-0.0946255	0.15	0.146	1
CHTOP	0.958254	0.0164171	0.22	0.221	1
SLC20A1	0.958346	0.050525	0.39	0.375	1
IPCEF1	0.958517	0.0197955	0.294	0.281	1
KDM6A	0.958686	0.052348	0.676	0.69	1
GPRIN3	0.958726	-0.00569205	0.35	0.34	1
CNNM3	0.9591	-0.25107	0.101	0.098	1
MAPKAP1	0.959338	0.0596575	0.421	0.418	1
MPZL3	0.959358	-0.156092	0.102	0.1	1
ARL1	0.959497	-0.0457869	0.151	0.148	1
ETNK1	0.959546	-0.119865	0.429	0.411	1
UFM1	0.959595	-0.117219	0.388	0.362	1
NDUFV1	0.959811	-0.00138804	0.501	0.488	1
ARRB2	0.959846	-0.037605	0.451	0.421	1
RNF6	0.959945	-0.0355205	0.194	0.189	1
ZNF235	0.960579	0.0077697	0.115	0.115	1
QRSL1	0.96077	-0.0165709	0.111	0.11	1
ARPC5	0.960795	0.0146373	0.806	0.766	1
DERL2	0.961288	-0.0299891	0.27	0.268	1
LBR	0.961682	-0.0506484	0.459	0.434	1
MRPL46	0.961875	-0.0359264	0.114	0.114	1
ERP27	0.961919	-0.0195586	0.12	0.12	1
EMG1	0.962093	-0.0175946	0.178	0.178	1
PATL2	0.962194	-0.121364	0.298	0.288	1
SQOR	0.962324	-0.0274026	0.19	0.188	1
RER1	0.9624	0.0150673	0.481	0.465	1
ITPR1	0.962582	-0.0689952	0.276	0.271	1
ACTR1B	0.962841	-0.0920548	0.2	0.192	1
OSBPL2	0.962939	-0.0286952	0.234	0.23	1
EIF3I	0.963041	-0.00951656	0.464	0.446	1
MIIP	0.963066	-0.0170576	0.111	0.11	1
VGLL4	0.96348	-0.0255434	0.288	0.28	1
SENP7	0.963811	-0.0243414	0.48	0.468	1
MED13L	0.964077	-0.0780114	0.631	0.618	1
ZSWIM8	0.964199	-0.197491	0.172	0.166	1
CCNJL	0.964214	-0.295594	0.144	0.141	1
ACACA	0.964281	0.00509198	0.151	0.15	1
NLK	0.964441	-0.187715	0.234	0.228	1
SSR2	0.964521	-0.00984192	0.795	0.776	1
EIF6	0.964806	-0.0792973	0.395	0.374	1
HLA-DQA2	0.965183	-0.108206	0.154	0.148	1
TPP2	0.965208	-0.0228729	0.45	0.44	1
GNLY	0.965601	0.0289257	0.986	0.983	1
FERMT3	0.965657	-0.0373863	0.451	0.436	1
GSTO1	0.966136	0.00141529	0.39	0.379	1
LYSMD3	0.966441	-0.0560479	0.221	0.218	1
VAMP7	0.966605	-0.108181	0.14	0.138	1
AC097376.3	0.9667	0.0577641	0.101	0.102	1
ZXDC	0.967046	-0.0944243	0.306	0.291	1
ZNF641	0.967152	-0.0711827	0.141	0.14	1
TNFSF10	0.967311	-0.0669651	0.219	0.215	1
CREBZF	0.967475	-0.0517735	0.334	0.322	1
RUNX2	0.967818	-0.194165	0.11	0.11	1
ADCY7	0.968283	-0.0976408	0.535	0.498	1
SRI	0.968497	0.0105739	0.494	0.475	1
MRTFA	0.968549	-0.0405044	0.451	0.436	1
THAP3	0.968754	0.00756159	0.102	0.101	1
ECHS1	0.969127	-0.0203929	0.265	0.261	1
ADH5	0.96954	-0.0593582	0.459	0.434	1
PCM1	0.969737	-0.0141941	0.576	0.547	1
TRAPPC4	0.969822	-0.0829761	0.295	0.281	1
ZNF770	0.970369	-0.0920172	0.132	0.129	1
NRDC	0.970401	-0.0785343	0.424	0.41	1
PRKAR1A	0.970452	-0.0436391	0.324	0.31	1
TBRG1	0.970642	-0.112662	0.392	0.374	1
CCAR1	0.970719	-0.0273595	0.371	0.362	1
SIMC1	0.97073	0.0823241	0.192	0.191	1
CWF19L2	0.9708	-0.0553088	0.382	0.371	1
AC025171.1	0.970864	-0.19205	0.169	0.162	1
QKI	0.970918	0.0214471	0.591	0.599	1
ZNF544	0.970994	-0.0192749	0.182	0.181	1
FAAP20	0.971727	0.0102279	0.341	0.328	1
SHQ1	0.97203	-0.0526319	0.104	0.102	1
FBH1	0.972217	-0.00487871	0.168	0.166	1
ARMC1	0.972349	0.000133381	0.168	0.166	1
CARF	0.972548	-0.0368738	0.135	0.134	1
SOD1	0.972621	0.0378261	0.588	0.58	1
GCHFR	0.972673	-0.110138	0.185	0.181	1
SAMSN1	0.972853	-0.114671	0.25	0.244	1
INKA2	0.973478	-0.16604	0.126	0.124	1
EIF3D	0.97366	-0.0430021	0.59	0.556	1
LSG1	0.973678	-0.152266	0.17	0.164	1
ZNF143	0.97377	-0.0770337	0.222	0.216	1
LTB	0.973789	0.548313	0.186	0.19	1
LINC02084	0.974341	-0.159743	0.144	0.142	1
APPBP2	0.974377	-0.0595075	0.258	0.254	1
TMEM245	0.974433	0.0222739	0.256	0.255	1
C2CD5	0.974569	0.0929385	0.239	0.238	1
SLC25A38	0.974758	-0.0738936	0.206	0.2	1
TP53BP1	0.974759	-0.119324	0.18	0.176	1
HERC6	0.974966	0.0163449	0.108	0.106	1
RELCH	0.975189	-0.0288469	0.366	0.36	1
TOR1B	0.975219	-0.240732	0.105	0.101	1
EPB41	0.975287	0.0121117	0.681	0.677	1
TMEM160	0.975293	-0.00729022	0.464	0.446	1
HTT	0.975509	-0.021178	0.432	0.414	1
MIS12	0.975749	0.00629428	0.165	0.162	1
LYPLA2	0.97575	-0.0125774	0.189	0.185	1
ST3GAL1	0.975788	-0.0652577	0.376	0.36	1
IFT43	0.975842	0.045361	0.129	0.128	1
FBXO38	0.976036	-0.0778288	0.191	0.186	1
SLC52A2	0.976076	-0.0175522	0.146	0.145	1
MDM4	0.976139	-0.0448113	0.46	0.435	1
TMED7	0.976142	-0.0873287	0.16	0.156	1
TTC1	0.976495	-0.0943298	0.395	0.375	1
COQ9	0.976545	-0.138143	0.104	0.101	1
CASC4	0.976582	0.065208	0.359	0.361	1
TMEM68	0.976656	-0.243836	0.111	0.108	1
ABCA7	0.976717	-0.100007	0.108	0.108	1
AAMP	0.977024	-0.0126589	0.215	0.214	1
HLA-DPB1	0.977375	0.0756715	0.56	0.569	1
MINDY3	0.977578	0.0303214	0.27	0.266	1
TMEM179B	0.977985	-0.0856358	0.405	0.385	1
BLVRA	0.978092	-0.0359823	0.14	0.138	1
MED28	0.978519	-0.140233	0.274	0.262	1
ETFDH	0.978543	-0.266986	0.19	0.184	1
C1orf174	0.978796	-0.103688	0.165	0.161	1
SMPD4	0.978817	-0.0511995	0.156	0.151	1
ZBTB40	0.978841	-0.139115	0.14	0.136	1
CRTAM	0.978954	-0.00371013	0.139	0.139	1
MKRN1	0.978966	-0.155799	0.295	0.279	1
ZNF718	0.979003	-0.0360325	0.324	0.322	1
TAB1	0.979118	-0.0241376	0.104	0.104	1
RAP2A	0.979134	-0.102063	0.242	0.234	1
ABI3	0.979218	-0.0730711	0.541	0.51	1
PDIA4	0.979387	-0.252544	0.194	0.184	1
AC011603.2	0.979389	-0.0376923	0.104	0.102	1
EIF3A	0.979608	-0.0471711	0.559	0.524	1
HMG20B	0.980296	-0.137907	0.155	0.151	1
RASSF5	0.98071	-0.00682487	0.45	0.432	1
YIPF5	0.980876	0.0105067	0.155	0.155	1
CKS1B	0.981063	0.193524	0.1	0.101	1
KIAA0556	0.981374	-0.186552	0.116	0.114	1
GNB5	0.981435	-0.139888	0.11	0.109	1
CFLAR-AS1	0.983372	-0.170389	0.15	0.146	1
ASNSD1	0.983399	0.0435276	0.122	0.122	1
MAP2K5	0.983491	-0.011243	0.296	0.292	1
ZBTB20	0.983551	0.0345281	0.705	0.701	1
VHL	0.983562	-0.0206527	0.202	0.198	1
TMEM258	0.983625	0.0345598	0.606	0.574	1
LBH	0.984086	-0.0588193	0.524	0.492	1
USP10	0.984479	-0.032188	0.304	0.294	1
INPP5F	0.984766	-0.0915245	0.115	0.114	1
SARNP	0.984912	-0.0302726	0.469	0.454	1
TRAPPC10	0.98493	-0.0105564	0.646	0.639	1
ERCC6L2	0.984998	-0.144882	0.264	0.256	1
TRIM24	0.985099	-0.00576775	0.249	0.244	1
BTBD9	0.985179	0.0351662	0.501	0.482	1
RAD51B	0.985227	-0.0988916	0.399	0.382	1
SIKE1	0.985262	-0.0841005	0.2	0.194	1
GOLIM4	0.985402	-0.00266699	0.14	0.14	1
ANKRD12	0.985418	0.000901864	0.787	0.775	1
SF3A3	0.985731	-0.113344	0.258	0.246	1
NOL7	0.986428	-0.00345064	0.406	0.39	1
THAP6	0.986644	-0.125723	0.119	0.116	1
FO393401.1	0.986809	-0.0990856	0.259	0.251	1
MLLT11	0.986916	-0.205668	0.13	0.126	1
PDZD4	0.987534	-0.106954	0.154	0.149	1
[truncated: 2,783,172 more chars]
