## Supplementary material for "Intracerebral hemorrhage induces monocyte TNF signaling that is suppressed by Siponimod (BAF312): a single-cell transcriptomics study in patients": Supp Table 4 - GSEA Placebo by Timepoint

### Sheet: Description
GSEA of Placebo-treated patients, comparisons by Day
GSEA based on DEGs from single cell gene expression, populations downsampled
Population	Downsampled size
Monocytes	1,600
CD16+ Monocytes	400
NK cells	400
CD4+ T cells	800
CD8+ T cells	400
B cells	400

### Sheet: Placebo Monocytes D3vD1
Pathway	p-value	padj	log2err	ES	NES	Size	Leading Edge	Enrichment
TNFA SIGNALING VIA NFKB	8.81762e-15	4.0561e-13	0.986546	0.60039	2.54848	142	EGR1, PHLDA2, DUSP2, IER2, JUN, PTX3, VEGFA, ZBTB10, ATF3, NFAT5, FOSL1, NFKBIA, G0S2, DUSP5, ABCA1, MAFF, TNF, TRAF1, NFKBIE, RHOB, IER5, JUNB, BHLHE40, SQSTM1, TAP1, IL1B, MARCKS, TNIP1, NFKB2, BTG3, RELB, ZC3H12A, KLF6, SLC2A6, ICAM1, PPP1R15A, DENND5A, BCL3, CCNL1, NINJ1, KDM6B, CDKN1A, YRDC, IFIT2, IRF1, FOSB, IL15RA, EHD1, TGIF1, SMAD3, SNN, BIRC3, KLF4, BTG2, MCL1, FUT4, TNFAIP2, GCH1, OLR1, RIPK2, CD83, IFIH1, RNF19B, SERPINB2, PLAUR, TNIP2, IL6ST, TRIB1	Up-regulated
INTERFERON ALPHA RESPONSE	3.39289e-08	7.80366e-07	0.719513	0.599772	2.30046	74	GBP4, PSME2, UBE2L6, ISG15, HELZ2, TAP1, EPSTI1, IRF9, IFIT3, LY6E, IFIT2, IRF7, TRIM21, IRF1, PSMB9, IFI35, TMEM140, PSME1, IFITM3, RIPK2, IFI30, IFIH1, DDX60, SLC25A28, MX1, CD74, GBP2, PARP14, TENT5A, PSMB8, PSMA3, IL4R, CNP, LAP3, B2M	Up-regulated
APOPTOSIS	2.74145e-07	3.15267e-06	0.674963	0.532999	2.14962	100	CLU, DDIT3, JUN, ATF3, TNF, RHOB, HSPB1, PMAIP1, SQSTM1, TAP1, IL1B, BTG3, BID, CDKN1A, GNA15, IRF1, CASP7, CDKN1B, BIRC3, PTK2, BMF, BTG2, MCL1, GCH1, IFITM3, ANXA1, BCL2L11	Up-regulated
CHOLESTEROL HOMEOSTASIS	5.33389e-05	0.000408932	0.557332	0.61269	2.10121	40	CLU, ATF3, ATF5, ACAT2, FBXO6, CYP51A1, FABP5, CPEB2, SREBF2, PLAUR, ALCAM, CHKA, PNRC1, PMVK, ACTG1, CTNNB1, STX5, EBP, LGALS3, MVD, FDPS, LDLR	Up-regulated
INTERFERON GAMMA RESPONSE	5.20254e-08	7.97723e-07	0.719513	0.491526	2.09405	143	GBP4, NFKBIA, PSME2, UBE2L6, ISG15, HELZ2, VAMP5, PNP, TAP1, MT2A, EPSTI1, IRF9, ICAM1, STAT1, IFIT3, LY6E, LYSMD2, CD40, CDKN1A, IFIT2, IRF7, PIM1, TRIM21, IRF1, CASP7, ST3GAL5, PSMB9, IL15RA, IFI35, XAF1, CSF2RB, APOL6, TNFAIP2, PSME1, PML, GCH1, IFITM3, FCGR1A, TAPBP, RIPK2, IFI30, IFIH1, PSMB10, ARID5B, IRF5, DDX60, SLC25A28, HLA-DMA, MX1, CD74, PARP14, PSMB8, PSMA3, SECTM1, IL4R, ZNFX1, LAP3, B2M, RBCK1, CIITA, MVP, SAMD9L, NFKB1, OAS2, AUTS2, PTPN6, HLA-DRB1, STAT2	Up-regulated
UV RESPONSE UP	1.84961e-05	0.000170164	0.57561	0.498158	1.96438	90	ATF3, NFKBIA, RHOB, JUNB, ALAS1, PPIF, SQSTM1, TAP1, BTG3, GLS, ALDOA, BID, ICAM1, PRKCD, TUBA4A, IRF1, FOSB, BAK1, BTG2, YKT6, GCH1, BCL2L11, DGAT1, IL6ST, AP2S1, CDC34, CHKA	Up-regulated
INFLAMMATORY RESPONSE	0.000180533	0.00118636	0.518848	0.43916	1.80012	107	ADM, CXCL8, NFKBIA, ABCA1, OSM, IRAK2, GPR132, IL1B, KLF6, ICAM1, LY6E, CD40, CDKN1A, GNA15, CD82, ACVR2A, IRF7, SLC7A1, IRF1, IL15RA, ATP2A2, BTG2, GCH1, TAPBP, OLR1, RIPK2, P2RX4, TIMP1, PLAUR, ADRM1, ABI1, EMP3, ADGRE1, NOD2, ITGA5, RHOG, MARCO, FFAR2, IL4R, IFNGR2, RGS1	Up-regulated
HYPOXIA	0.000435543	0.00233218	0.498493	0.435247	1.77746	105	ADM, PLAC8, DDIT3, JUN, VEGFA, ATF3, MAFF, HSPA5, AMPD3, BHLHE40, MT2A, ALDOA, KLF6, PPP1R15A, CDKN1A, HK2, P4HA2, PIM1, JMJD6, CDKN1B, SLC25A1, RRAGD, PLAUR, GAPDH, NDST1, ZFP36, KDM3A, NAGK, TPST2, PNRC1	Up-regulated
MTORC1 SIGNALING	0.000456295	0.00233218	0.498493	0.390124	1.66879	146	DDIT3, HSPA5, MLLT11, BHLHE40, PNP, SQSTM1, FADS1, RIT1, ALDOA, PPP1R15A, CDKN1A, HK2, TUBA4A, ATP2A2, INSIG1, CYP51A1, ARPC5L, BTG2, SLC1A5, ACTR3, YKT6, PPA1, PRDX1, IFI30, ACACA, DDX39A, NFKBIB, CCNG1, GAPDH, EEF1E1, ETF1, SHMT2, PSMA3, ITGB2, CORO1A, MAP2K3, ACSL3, GGA2, ELOVL5, TXNRD1, RAB1A, EBP, CALR, GLA, PSMA4, PSMG1, RDH11, PSMB5, PITPNB, LDHA, SLC7A5, GLRX, LDLR, ENO1, ERO1A	Up-regulated
IL2 STAT5 SIGNALING	0.00359684	0.0165454	0.431708	0.389651	1.57522	102	NOP2, GBP4, SPRED2, MAFF, TRAF1, RHOB, MAPKAPK2, BHLHE40, PNP, KLF6, LTB, GABARAPL1, DENND5A, IL3RA, HK2, PIM1, SNX9, NFKBIZ, SMPDL3A, SLC1A5, GSTO1, IFITM3, P2RX4, CD83, RRAGD, CTSZ, ALCAM, BATF	Up-regulated

### Sheet: Placebo Monocytes D7vD3
Pathway	p-value	padj	log2err	ES	NES	Size	Leading Edge	Enrichment
G2M CHECKPOINT	0.0138598	0.0425035	0.38073	-0.42715	-1.49249	108	EZH2, SLC7A5, DBF4, MARCKS, SMAD3, TENT4A, SLC7A1, HNRNPU, CDKN1B, ATF5, CKS2, SMC4, ILF3, HUS1, SYNCRIP, KMT5A, DDX39A, RBM14, YTHDC1, CHAF1A, TLE3, KPNA2, SFPQ, UBE2S, HSPA8, NCL, HIF1A, TOP1, AMD1, BCL3, PURA, ODC1, HMGA1, TRA2B, CUL3, ARID4A	Down-regulated
UNFOLDED PROTEIN RESPONSE	0.0110123	0.0361833	0.38073	-0.444149	-1.51558	89	ATF3, VEGFA, SLC7A5, HSPA5, EIF4E, EIF2AK3, YWHAZ, CALR, DCP1A, HYOU1, ZBTB17, XBP1, HSP90B1, PDIA6, TSPYL2, NABP1, DDX10, HSPA9, EXOSC5, ARFGAP1, EDC4, NOP14, EIF4G1	Down-regulated
MTORC1 SIGNALING	0.00186819	0.00834338	0.45506	-0.432034	-1.57284	147	BHLHE40, DDIT3, PPP1R15A, SLC7A5, MLLT11, HSPA5, BTG2, LDLR, CDKN1A, HK2, CALR, GGA2, CYP51A1, ETF1, SQSTM1, NFIL3, PSMD14, INSIG1, GLA, ELOVL5, NAMPT, ATP2A2, IFRD1, PSMD12, XBP1, NFKBIB, RAB1A, DDX39A, RIT1, PITPNB, HSP90B1, MAP2K3, PNP, CACYBP, HMGCS1, HSPA9, HSPD1, TBK1, ACSL3, PPA1	Down-regulated
ESTROGEN RESPONSE LATE	0.00199516	0.00834338	0.431708	-0.523501	-1.71756	66	DUSP2, SLC7A5, NXT1, BTG3, ZFP36, PPIF, SGK1, ID2, DNAJC1, FOS, MYOF, PDCD4, NRIP1, FABP5, KLF4, GLA, ELOVL5, SLC16A1, XBP1, TOB1, DYNLT3	Down-regulated
ESTROGEN RESPONSE EARLY	0.00101099	0.00589854	0.45506	-0.526897	-1.75547	72	BHLHE40, SLC7A5, PMAIP1, NXT1, KLF10, PPIF, B4GALT1, TIPARP, FOS, TGIF2, RRP12, MYOF, NRIP1, RARA, KLF4, GLA, INPP5F, ELOVL5, SLC16A1, UGCG, ISG20L2, XBP1, TOB1, DYNLT3	Down-regulated
CHOLESTEROL HOMEOSTASIS	0.00166639	0.00834338	0.45506	-0.59846	-1.78355	40	ATF3, LDLR, CTNNB1, PLAUR, CYP51A1, PNRC1, NFIL3, CHKA, ATF5, FABP5, CPEB2, STX5, GUSB	Down-regulated
MYC TARGETS V2	0.00274172	0.0105099	0.431708	-0.620981	-1.79549	32	DUSP2, NOP2, WDR74, TCOF1, RRP12, HK2	Down-regulated
APOPTOSIS	1.30171e-07	1.99595e-06	0.690132	-0.601685	-2.07118	100	IL1B, LMNA, ATF3, EREG, DDIT3, JUN, PMAIP1, BTG2, BTG3, CTNNB1, GCH1, MCL1, CDKN1A, RHOB, BIRC3, ETF1, CDKN1B, SQSTM1, PDCD4, BCL2L11, RARA, CYLD, ANXA1, HSPB1, PPP3R1, GNA15, IER3, GADD45B, TNF, PEA15, PTK2, CASP9, PLCB2, SOD2	Down-regulated
KRAS SIGNALING UP	2.00044e-07	2.30051e-06	0.690132	-0.628584	-2.11214	81	G0S2, IL1B, TRAF1, EREG, GALNT3, GADD45G, TRIB1, PPP1R15A, TMEM176B, USP12, HBEGF, EPB41L3, ID2, ALDH1A2, TMEM176A, PLAUR, PTGS2, BIRC3, KLF4	Down-regulated
INFLAMMATORY RESPONSE	1.59588e-12	3.67053e-11	0.91012	-0.681604	-2.374	106	CXCL8, RGS1, OLR1, IL1B, OSM, ABCA1, NFKBIA, EREG, IRAK2, RIPK2, PDE4B, NFKB1, BTG2, KLF6, GPR132, LDLR, ADM, ICAM1, GPR183, GCH1, AHR, HBEGF, ATP2B1, CDKN1A, TNFAIP6, SLC7A1, PLAUR, GABBR1, P2RX4, NAMPT, LYN, ATP2A2, CD40, GNA15, PTGER4	Down-regulated
TNFA SIGNALING VIA NFKB	1.93044e-36	8.88004e-35	1.56979	-0.811719	-2.92597	141	OLR1, G0S2, CXCL2, DUSP2, PTX3, IL1B, ZBTB10, EGR1, ATF3, TRAF1, MAFF, ABCA1, NR4A3, NFKBIA, IER2, BHLHE40, VEGFA, CD83, TRIB1, PPP1R15A, JUN, DUSP5, PHLDA2, SERPINB2, RIPK2, NFAT5, PDE4B, NFKB1, BTG2, NFKBIE, KLF6, NR4A1, KLF10, JUNB, BTG3, IER5, ZFP36, LDLR, ICAM1, FOSL1, GPR183, GCH1, CCNL1, SGK1, BCL2A1, HBEGF, MARCKS, B4GALT1, SMAD3, ID2, ATP2B1, TIPARP, MCL1, CDKN1A, TGIF1, NFKB2, RELB, DUSP1, IFIH1, TNFAIP6, FOSB, MAP3K8, FOS, PLAUR, NR4A2, PTGS2, RHOB, BIRC3, KDM6B, REL, PNRC1, PANX1, ZC3H12A, SQSTM1, NFIL3, DENND5A, KLF4, EHD1	Down-regulated

### Sheet: Placebo Monocytes D7vD1
Pathway	p-value	padj	log2err	ES	NES	Size	Leading Edge	Enrichment
INTERFERON ALPHA RESPONSE	0.000165737	0.00190598	0.518848	0.485845	1.94227	72	IRF9, EPSTI1, IFIT2, TRIM21, ISG15, PSMB9, UBE2L6, PSME2, PSME1, DDX60, IFI44, TAP1, LY6E, IFITM2, PSMA3, IRF7, MVB12A, PARP9, TRAFD1, GBP2, B2M, TENT5A, STAT2, ISG20, OGFR, CD47, EIF2AK2, NMI, IRF2	Up-regulated
ESTROGEN RESPONSE EARLY	0.000301626	0.00277496	0.498493	-0.513693	-1.83293	71	SLC7A5, KLF10, BHLHE40, TIPARP, RRP12, B4GALT1, PMAIP1, FOS, NRIP1, NXT1, INPP5F, RBBP8, RARA, GLA, XBP1, ISG20L2, ELOVL5, PPIF, PAPSS2, TGIF2, TIAM1, SIAH2, GAB2, NCOR2, CD44, FKBP4, ELF1, UGCG, SLC19A2	Down-regulated
MYC TARGETS V2	0.000937147	0.00718479	0.477271	-0.607933	-1.86238	33	DUSP2, RRP12, NOP2, LAS1L, NOC4L, TCOF1, WDR74, HSPE1, EXOSC5, WDR43, HSPD1, HK2, DDX18, GNL3, PRMT3, SRM, NPM1, AIMP2, SORD, SUPV3L1	Down-regulated
KRAS SIGNALING UP	2.48482e-07	3.81006e-06	0.674963	-0.607223	-2.18361	78	G0S2, PTGS2, EREG, IL1B, HBEGF, EPB41L3, TRIB1, TNFAIP3, GALNT3, PPP1R15A, TMEM176B, ID2, C3AR1, ADAM17, ALDH1A2, USP12, DNMBP, RETN, TMEM176A, PLAUR	Down-regulated
INFLAMMATORY RESPONSE	2.79988e-10	6.43973e-09	0.814036	-0.624441	-2.33797	104	OLR1, CXCL8, EREG, IL1B, HBEGF, PDE4B, GPR183, TNFAIP6, ATP2B1, AHR, NFKB1, ABCA1, RIPK2, NFKBIA, LDLR, BTG2, NAMPT, PTGER4, CALCRL, KLF6, LYN, GCH1, C3AR1, HIF1A, AQP9, GABBR1, GPR132, ICAM1, PLAUR, PTGER2	Down-regulated
TNFA SIGNALING VIA NFKB	5.76782e-29	2.6532e-27	1.39519	-0.751815	-2.92676	138	OLR1, CCL4, CXCL2, G0S2, PTGS2, NR4A3, IL1B, PTX3, HBEGF, PDE4B, GPR183, TNFAIP6, ATP2B1, DUSP2, CD83, ZBTB10, TRIB1, KLF10, BHLHE40, ATF3, NFKB1, NR4A1, MAFF, SERPINB2, ABCA1, TNFAIP3, RIPK2, TIPARP, BCL2A1, SOCS3, MAP3K8, NFKBIA, PPP1R15A, LDLR, BTG2, SGK1, ZFP36, ID2, NAMPT, NR4A2, PTGER4, PER1, B4GALT1, KLF6, REL, PANX1, FOS, GCH1, IRS2, DUSP1, NFIL3, BTG3, PFKFB3, SMAD3, KLF2, IFIH1, VEGFA, ICAM1, MCL1, CEBPD, PLAUR, CCNL1, CEBPB, TGIF1, JUNB, PNRC1, IER2, NFKBIE, FOSB, CDKN1A, JUN, GADD45B, MXD1, NFAT5, MARCKS, B4GALT5	Down-regulated

### Sheet: Placebo CD16+ Monocytes D3vD1
Pathway	p-value	padj	log2err	ES	NES	Size	Leading Edge	Enrichment
OXIDATIVE PHOSPHORYLATION	6.94672e-20	3.26496e-18	1.15122	0.494907	2.78941	192	HTRA2, TIMM9, NQO2, NDUFS8, NDUFA3, PRDX3, IDH1, CYB5A, ATP5PF, TIMM8B, NDUFB2, BAX, ATP5MC3, PHYH, ATP6V1F, UQCRH, GPX4, ATP6V0E1, IDH3B, ATP5MC1, MRPS30, NDUFAB1, ALAS1, NDUFA1, NDUFA4, NDUFB8, COX5B, COX7B, POLR2F, IDH3G, NDUFS6, ATP5F1D, DLAT, ETFB, VDAC3, ATP5ME, NDUFB3, MRPS11, ATP1B1, ISCU, ECHS1, NDUFB1, ATP6V0B, CYC1, NDUFS3, COX4I1, COX7A2, COX5A, MRPL11, ECI1, SLC25A11, NDUFS7, NDUFC2, LDHA, ATP5PO, ATP6V1H, SURF1, MRPS15, ATP5MF, NDUFA2, IDH2, PDP1, HCCS, COX6B1, MRPS12, ATP6V1G1, NDUFB6, MRPL35, SUCLG1, MRPL34, UQCR11, RHOT2, COX7A2L, SLC25A5, NDUFB7, BCKDHA, COX6C, CASP7, COX8A, ACAT1, PDHB, ATP5F1E, MGST3, COX7C, TIMM13, MRPL15, ATP5MC2, NDUFC1, ATP5PD, UQCR10, TOMM22, COX17, NDUFS2, NDUFB5, COX6A1, HSD17B10, NDUFB4, ATP5MG, CYCS, UQCRC2, NDUFA7, ACADVL, ACADM, UQCRB	Up-regulated
INTERFERON ALPHA RESPONSE	8.68397e-12	1.36049e-10	0.875325	0.562647	2.66978	82	EPSTI1, PSME2, TAP1, OASL, UBE2L6, DHX58, IFITM1, IFITM3, PLSCR1, PARP9, IFI30, IFIT3, IFI35, LAP3, PSMB9, B2M, IFIT2, PSMB8, ISG15, PSME1, IRF7, UBA7, GBP4, IFITM2, BST2, RTP4, NMI, CD74, IFI44, LY6E, RNF31, GBP2, HLA-C, OGFR	Up-regulated
INTERFERON GAMMA RESPONSE	1.67582e-14	3.93818e-13	0.975995	0.47594	2.60739	154	EPSTI1, CD40, PSME2, FCGR1A, VAMP5, IFIT1, PIM1, STAT1, TAP1, OASL, UBE2L6, DHX58, SOCS1, IFITM3, PLSCR1, IFI30, IFIT3, TNFSF10, HLA-DMA, IFI35, LAP3, PSMB9, B2M, IFIT2, APOL6, PSMB10, PSMB8, TNFAIP2, ISG15, PSME1, SOCS3, MT2A, IRF7, GBP4, OAS3, IFITM2, BST2, HLA-DQA1, RTP4, VAMP8, HLA-A, NMI, CD74, IFI44, LY6E, XAF1, RNF31, TOR1B, CMKLR1, PSMA2, CASP4, CSF2RB, OGFR, PML, MTHFD2, DDX60, OAS2, TAPBP, SRI, PSMA3, IRF1, LYSMD2, SAMD9L, STAT2, PSMB2, CASP7, MVP, IRF9, CMPK2	Up-regulated
REACTIVE OXYGEN SPECIES PATHWAY	0.000108549	0.00127545	0.538434	0.493367	2.032	42	FES, FTL, ATOX1, MGST1, G6PD, TXN, PRDX4, PRDX2, GLRX, PRDX1, GLRX2, GPX4, STK25	Up-regulated
CHOLESTEROL HOMEOSTASIS	0.00110089	0.0057491	0.45506	0.435135	1.82075	43	ATF5, FBXO6, PLSCR1, ETHE1, EBP, PMVK, STARD4, NIBAN1, FDPS, SQLE, LDLR, ATF3, ACAT2, CYP51A1, S100A11, MVD	Up-regulated
ALLOGRAFT REJECTION	0.000654696	0.00439582	0.477271	0.320766	1.65303	111	CD40, CD1D, STAT1, TAP1, SOCS1, HLA-DMB, NCF4, HLA-DMA, CAPG, STAB1, HLA-DRA, TIMP1, B2M, PSMB10, BCL3, LTB, C2, LY86, IRF7, CCR1, IGSF6, HLA-DQA1, HLA-A, CD74, IL12RB1, GBP2, IL2RG, RPS9, RPS3A, IL27RA, TAPBP, TAP2, CFP, EIF3J, UBE2D1, RPL9, NME1, IFNGR2, EIF5A	Up-regulated
MTORC1 SIGNALING	0.000290282	0.00272866	0.498493	0.285975	1.56526	153	FADS1, EBP, BHLHE40, IFI30, QDPR, G6PD, GLRX, FKBP2, STARD4, PSMB5, IDH1, PPA1, NIBAN1, PSMA4, PRDX1, CALR, GAPDH, ATP5MC1, SDF2L1, CYB5B, SQLE, LDLR, ABCF2, MTHFD2, TPI1, LDHA, PSMD13, SERP1, CYP51A1, DDX39A, EIF2S2, ACACA, PPIA, PSMA3, HSPE1, CFP, TUBA4A, PSME3, EEF1E1, SLC1A5, PSMC4, COPS5, ACSL3, SQSTM1, RPN1, ARPC5L, PSMC2, SEC11A, CORO1A, ITGB2, HPRT1, ATP2A2, FGL2, SSR1, RIT1, ENO1, HSPA5, PSMG1, PFKL, YKT6	Up-regulated
ESTROGEN RESPONSE LATE	0.00805263	0.0291133	0.38073	0.32526	1.52821	77	TST, DUSP2, S100A9, GALE, MICB, DCXR, NXT1, BLVRB, PLAAT3, DYNLT3, FKBP4, SLC16A1, BATF, PPIF, FLNB, MOCS2, ETFB	Up-regulated
COMPLEMENT	0.00161582	0.00759434	0.45506	0.284274	1.50538	121	C1QC, S100A12, PIM1, S100A9, PLSCR1, ATOX1, LAP3, PSMB9, TIMP1, FCN1, CTSD, ITGAM, C2, L3MBTL4, IRF7, MSRB1, C1QA, CALM3, NOTCH4, APOBEC3G, CASP4, LIPA, SERPINA1, HSPA1A	Up-regulated
MYC TARGETS V1	0.00300085	0.0127254	0.431708	0.245694	1.36175	180	PRDX4, PSMB3, PRDX3, PSMA4, SRSF2, PSMD8, NDUFAB1, PSMA7, EEF1B2, VDAC3, CYC1, PSMA2, RPLP0, RPS3, COX5A, PRPF31, RPS5, PSMD7, LDHA, TXNL4A, PSMA6, RPL18, SNRPD1, RPL22, SSBP1, EIF2S2, PPIA, RPS2, HSPE1, RACK1, PCBP1, RANBP1, POLE3, PSMB2, FBL, EIF3J, HDGF, SNRPD2, NME1, ERH, PSMC4, CDK4, UBE2L3, COPS5, LSM2, TUFM, LSM7, RPL6, IMPDH2, SNRPG, MRPL9, RPS6, GLO1, NCBP2, RPL14, EIF4A1, MRPS18B, SNRPA, HPRT1, SNRPB2, SRSF7, PCNA, PSMA1, SET, ACP1, NOP16, C1QBP, HSP90AB1, RAN	Up-regulated
DNA REPAIR	0.014677	0.045988	0.38073	0.257534	1.35885	124	GUK1, GTF2A2, APRT, MPG, NT5C, POLE4, GPX4, POLR2I, TAF9, POLR2F, MPC2, BOLA2, DAD1, RPA3, STX3, POLR3GL, TAF10, POLR2J, VPS28, NME3, NUDT21, MRPL40, ADRM1, POLR2H, SURF1, EDF1, AK3, RFC2, RPA2, POLR2E, POLR2K, SNAPC5, SUPT4H1, POLD1, NME1, CMPK2, COX17, POLR1D, IMPDH2, RBX1, NCBP2, HPRT1, SAC3D1, POLR2G, GMPR2, TMED2, TAF6, ELL, PCNA, CANT1, GTF2H5, POLD4	Up-regulated
MITOTIC SPINDLE	0.00324905	0.0127254	0.431708	-0.373613	-1.51334	143	ARHGAP29, ARHGEF12, TUBGCP6, ALS2, TRIO, NEDD9, TIAM1, ALMS1, ITSN1, SMC4, CEP192, MYO1E, TUBGCP3, NIN, APC, SMC1A, TBCD, VCL, RASA1, DLG1, AKAP13, LRPPRC, DST, TUBGCP5, PCM1, CLASP1, PCNT, ARFGEF1, CCDC88A, PALLD, CLIP2, SSH2, CNTRL, DOCK2, SOS1, ARHGEF3, CKAP5, PDLIM5, RICTOR, FGD4, RAPGEF6, ROCK1, RANBP9, PAFAH1B1, NF1, CYTH2, ABR, KATNA1	Down-regulated
UV RESPONSE DN	0.00106349	0.0057491	0.45506	-0.450666	-1.69734	77	AKT3, PRKCE, IGF1R, GRK5, SMAD7, CELF2, VAV2, NFKB1, SIPA1L1, FYN, PTEN, ADD3, SYNE1, ATP2B1, ACVR2A, DLG1, NR1D2, MAP2K5, PIK3CD, ARHGEF9, ABCC1, SLC7A1, ATP2C1, PDLIM5, TGFBR2, MAPK14, ZMIZ1, MGMT, WDR37, PEX14, ATRX, BCKDHB, DYRK1A, INSIG1, YTHDC1, NR3C1, PHF3, NIPBL, RXRA, RASA2	Down-regulated
KRAS SIGNALING DN	0.000539189	0.00422365	0.477271	-0.567998	-1.87414	34	ZBTB16, PRKN, CAMK1D, FGGY, MFSD6, CHST2, MSH5, NR4A2, SLC16A7, PTPRJ, MAST3, ASB7, GTF3C5, CDKAL1, TG, MEFV	Down-regulated

### Sheet: Placebo CD16+ Monocytes D7vD3
Pathway	p-value	padj	log2err	ES	NES	Size	Leading Edge	Enrichment
KRAS SIGNALING DN	0.00245994	0.0114495	0.431708	0.603595	1.86428	36	ZBTB16, RSAD2, MSH5, PRKN, CAMK1D, FGGY, CHST2, MFSD6, TG	Up-regulated
GLYCOLYSIS	0.00756695	0.0273574	0.407018	0.428919	1.5943	107	PKP2, TPST1, SAP30, CXCR4, MERTK, DDIT4, GCLC, ISG20, GOT1, CHST2	Up-regulated
ALLOGRAFT REJECTION	0.0136467	0.0427596	0.38073	-0.346106	-1.43675	108	ICAM1, BCL3, CD1D, IL1B, NCF4, STAB1, HLA-DMB, LCP2, CAPG, CD40, IL4R, STAT1, HIF1A, HLA-DQA1, CCR1, TAP1, HLA-DMA, UBE2N, TNF, CFP, SOCS1, UBE2D1, ELF4, PSMB10, EIF3J, CD74, FLNA, HDAC9, HLA-DRA, GBP2, ABI1	Down-regulated
G2M CHECKPOINT	0.0119797	0.0402175	0.38073	-0.356637	-1.50286	123	CHAF1A, BCL3, E2F2, SMAD3, EZH2, ATF5, LMNB1, UBE2S, HUS1, SQLE, ILF3, SLC7A5, TENT4A, NSD2, DBF4, CKS2, TLE3, KMT5A, HIF1A, MARCKS, RBM14, CBX1, POLE, CUL1, CDKN1B	Down-regulated
MTORC1 SIGNALING	0.0025265	0.0114495	0.431708	-0.356402	-1.55142	151	BHLHE40, LDLR, NIBAN1, DDIT3, FADS1, SQSTM1, PPP1R15A, CDKN1A, NFKBIB, SQLE, HSPA5, SLC7A5, IFRD1, HMGCS1, CALR, CYP51A1, SDF2L1, ABCF2, IDH1, EBP, IFI30, HK2, RIT1, HSP90B1, RAB1A, UBE2D3, GGA2, ATP5MC1, PSMB5, PDK1, MLLT11, CFP, MTHFD2, CANX, ELOVL5, PRDX1, NAMPT, CYB5B, DAPP1, TXNRD1, GBE1, NFIL3, DDX39A, ETF1, NFYC, PPA1, PITPNB, BTG2, GAPDH, RDH11, P4HA1, GLRX, G6PD, SLC1A5, NUP205, HSPA9, XBP1, QDPR, PNP, PSME3	Down-regulated
COMPLEMENT	0.00414885	0.0162497	0.407018	-0.372842	-1.56976	120	MAFF, S100A12, S100A9, CD36, PLAUR, EHD1, LCP2, ITGAM, HSPA5, STX4, DOCK4, PLEK, C1QC, LAP3, PRCP, PIM1, NOTCH4, CTSH, ATOX1, PLSCR1, SRC, LGALS3, L3MBTL4, CTSD, PRKCD, PDP1, IRF1, LRP1, CASP4	Down-regulated
APICAL JUNCTION	0.00267967	0.0114495	0.431708	-0.4342	-1.69962	81	ICAM1, SIRPA, B4GALT1, NECTIN2, ADAM15, CD99, ACTN1, STX4, EPB41L2, LDLRAP1, WASL, TSC1, PTK2, INPPL1, VCAN, TRAF1, SRC, PBX2	Down-regulated
ESTROGEN RESPONSE LATE	0.00252673	0.0114495	0.431708	-0.441476	-1.70545	77	DUSP2, ST6GALNAC2, NXT1, PPIF, SLC16A1, TST, S100A9, IL6ST, FKBP4, NRIP1, BTG3, DYNLT3, SLC7A5, ZFP36, BATF, FOS, DCXR, BLVRB, PLAAT3, SGK1	Down-regulated
INTERFERON GAMMA RESPONSE	0.000105699	0.00165596	0.538434	-0.411064	-1.79752	155	NFKBIA, ICAM1, SOCS3, NFKB1, GBP4, CDKN1A, FCGR1A, LCP2, CSF2RB, GCH1, CD40, EPSTI1, LATS2, PSME2, IL4R, STAT1, LAP3, TNFAIP2, XAF1, HIF1A, PDE4B, PIM1, HLA-DQA1, TAP1, HLA-DMA, UBE2L6, IL18BP, IFI30, PLSCR1, ADAR, OAS3, APOL6, MX1, SLAMF7, SOCS1, SOD2, MTHFD2, ZNFX1, CMKLR1, NAMPT, PSMB10, IRF1, CASP4, SLC25A28, HLA-DRB1, NMI, CD74, BST2, PTGS2, TNFSF10, OASL, PTPN2, PML, TOR1B, TRIM21, VAMP5, SECTM1, STAT3	Down-regulated
APOPTOSIS	0.000412335	0.00322996	0.498493	-0.449307	-1.82746	100	ATF3, JUN, GNA15, CD14, DDIT3, PEA15, IL1B, PMAIP1, BIRC3, GADD45B, SQSTM1, CDKN1A, BTG3, BCL2L11, GADD45A, CTNNB1, GCH1, PTK2, TAP1, EBP, PPP3R1, TSPO, LGALS3, TNF, CDKN1B, CYLD, HMOX1, SOD2, RELA, BNIP3L, PLCB2, IRF1, BID, CASP4, HSPB1, MCL1, TNFSF10, ETF1, RHOT2	Down-regulated
EPITHELIAL MESENCHYMAL TRANSITION	0.00108409	0.0072789	0.45506	-0.5155	-1.85594	49	CXCL8, JUN, PLAUR, GADD45B, CAPG, GADD45A, FSTL3, VCAN, PLOD1, QSOX1, TPM4, FUCA1, SNTB1, ANPEP, LRP1, DST, TGFBI, FLNA, PPIB, FBN2, TIMP1, TGFB1, EMP3	Down-regulated
UV RESPONSE UP	0.000153753	0.00180659	0.518848	-0.461688	-1.8603	94	NFKBIA, ICAM1, ATF3, PPIF, TST, IL6ST, SQSTM1, FKBP4, BTG3, BCL2L11, GCH1, ALAS1, NR4A1, JUNB, FOS, CDC34, TAP1, FOSB, CLTB, HYAL2, POLG2, MGAT1, HMOX1, GLS, SOD2, PRKCD, NUP58, CYB5B, IRF1, BID, STARD3, EIF5, CREG1, HNRNPU, AP2S1	Down-regulated
CHOLESTEROL HOMEOSTASIS	0.000359444	0.00322996	0.498493	-0.594292	-2.07606	42	LDLR, ATF3, ACAT2, NIBAN1, ATF5, CPEB2, PLAUR, SQLE, CTNNB1, HMGCS1, TP53INP1, CYP51A1, EBP, PLSCR1, LGALS3, ETHE1, STX5, NFIL3, FBXO6, SREBF2, MVD, ALCAM, PNRC1, FDFT1	Down-regulated
INFLAMMATORY RESPONSE	1.04757e-06	2.46179e-05	0.643552	-0.513201	-2.12906	107	CXCL8, NFKBIA, ABCA1, LDLR, ICAM1, GNA15, NFKB1, HBEGF, CD14, AQP9, PLAUR, IL1B, STAB1, CDKN1A, LCP2, MARCO, CD82, NOD2, PTAFR, P2RX4, GCH1, LPAR1, CD40, IL4R, HIF1A, P2RY2, PDE4B, GPR132, KIF1B, KLF6, FFAR2, SELL, MXD1, P2RX7	Down-regulated
TNFA SIGNALING VIA NFKB	2.7694e-22	1.30162e-20	1.22105	-0.689885	-2.97037	136	G0S2, DUSP2, EGR1, FOSL1, NR4A3, ZBTB10, NFKBIA, BHLHE40, ABCA1, MAFF, LDLR, ICAM1, ATF3, SOCS3, CD83, KLF10, NFAT5, JUN, NFKB2, RELB, NFKB1, HBEGF, BCL3, DRAM1, NFKBIE, IER2, B4GALT1, SMAD3, CCNL1, FUT4, FOSL2, IL6ST, PLAUR, IL1B, EHD1, BIRC3, GADD45B, SQSTM1, PPP1R15A, CDKN1A, ZC3H12A, NINJ1, BTG3, GADD45A, GCH1, KDM6B, ZFP36, NR4A2, PLEK, PANX1, NR4A1, TNFAIP2, JUNB, DUSP1, TUBB2A, PDE4B, DENND5A, FOS, MARCKS, TAP1, PFKFB3, FOSB, KLF6, LITAF, MXD1, REL, TRAF1, TNIP2	Down-regulated

### Sheet: Placebo CD16+ Monocytes D7vD1
Pathway	p-value	padj	log2err	ES	NES	Size	Leading Edge	Enrichment
INTERFERON ALPHA RESPONSE	9.94221e-11	1.55761e-09	0.839089	0.593773	2.7062	83	RSAD2, IFITM1, DHX58, CMPK2, ISG20, IFITM3, RTP4, IFI44L, IFITM2, IFIT3, EPSTI1, PSME2, LY6E, PARP9, IFI44, PSMB9, IFI35, B2M, ISG15, PSMB8, TRIM5, UBE2L6, TAP1, IFIT2, HLA-C, PSME1, IRF7, IRF9, PLSCR1, RNF31, SAMD9L, PSMA3, CD47, IFI30, CNP, UBA7, OGFR	Up-regulated
OXIDATIVE PHOSPHORYLATION	1.78252e-13	4.18893e-12	0.943632	0.471563	2.454	191	TIMM9, PRDX3, COX11, GPX4, NDUFA3, POLR2F, BCKDHA, COX17, TIMM8B, NDUFS8, NQO2, ATP5PF, TIMM13, ATP5MC3, ETFB, ATP5ME, ECI1, NDUFA1, NDUFB8, NDUFB1, VDAC3, NDUFB3, MRPL11, COX7C, COX6A1, BAX, MRPS22, UQCR11, NDUFB6, NDUFC1, COX7B, MRPL15, NDUFA6, NDUFB2, IDH3G, NDUFS6, NDUFC2, LDHB, LDHA, MRPS11, TIMM10, ATP5MF, COX6B1, IDH3B, ATP6V0B, NDUFA4, ATP6V0E1, COX8A, MRPL35, ATP5MC2, NDUFA2, COX6C, UQCRQ, COX7A2, ATP5F1E, MRPL34, ATP6V1F, NDUFA8, NDUFAB1, MGST3, UQCRB, NDUFS2, NDUFS3, UQCR10, NDUFB5, PHYH, ATP6V0C, MDH2, MRPS12, UQCRH, COX5B, SLC25A5, SDHB, ATP6V1G1, NDUFA7, MRPS30, DECR1, HSD17B10, NDUFV2, FXN, SLC25A3, NDUFB7, UQCRC2, CASP7, NDUFA5, SLC25A6, COX4I1, ATP5MG, IDH2, NDUFB4, MRPS15	Up-regulated
G2M CHECKPOINT	0.0105775	0.0382417	0.38073	-0.372373	-1.48392	126	EZH2, NSD2, SLC7A5, SMAD3, RBM14, HIF1A, TENT4A, POLE, KMT5A, ILF3, LIG3, HNRNPU, SLC7A1, SMARCC1, DBF4, SFPQ, ODC1, CASP8AP2, CUL1, SMC1A, SS18, TLE3, UBE2S, SMC4, CHAF1A, YTHDC1, SYNCRIP, RPS6KA5, CDKN1B, RAD21, CUL4A, ATRX, HUS1, CENPA, STAG1, MAP3K20, XPO1, CUL3, CBX1, ODF2, PAFAH1B1, SLC12A2, NUP50, MCM3, TRA2B, MAPK14, FOXN3, BCL3	Down-regulated
ESTROGEN RESPONSE EARLY	0.00362874	0.0170551	0.431708	-0.43485	-1.61941	77	KLF10, B4GALT1, NRIP1, RRP12, SLC7A5, PMAIP1, FOS, TIPARP, TIAM1, PPIF, BHLHE40, ADCY9, CBFA2T3, SLC16A1, NXT1, ITPK1, IL6ST, SLC39A6, ZNF185, SVIL, ABAT, AMFR, IGF1R, FDFT1, GAB2, PAPSS2, ABHD2, MED13L, ELOVL5, MYOF, TBC1D30, TGIF2, HES1, SIAH2, UGCG, RBBP8, TMEM164, ELF1, RARA, RPS6KA2, CD44, XBP1	Down-regulated
APICAL JUNCTION	0.00249946	0.0130527	0.431708	-0.44585	-1.67019	80	ICAM1, AKT3, B4GALT1, MPZL1, TSC1, WASL, EPB41L2, TAOK2, PECAM1, BAIAP2, PBX2, CTNNA1, VAV2, PIK3CB, ARHGEF6, RASA1, DLG1, VCAN, STX4, MAP3K20, INSIG1, SRC, JUP, MAPK14, SKAP2, SIRPA, ADAM9, TGFBI, EXOC4, CDK8	Down-regulated
TGF BETA SIGNALING	0.00828646	0.0324553	0.38073	-0.506339	-1.67095	38	CTNNB1, KLF10, PPP1R15A, SMAD3, ACVR1, SKIL, TRIM33, SMURF1, ARID4B, UBE2D3, APC, JUNB, BMPR2, SMURF2, ENG, MAP3K7, ID2, PPM1A, SMAD7, NCOR2, TGFBR1, SKI, SMAD1	Down-regulated
MITOTIC SPINDLE	1.86042e-05	0.000145733	0.57561	-0.442688	-1.78594	143	PLEKHG2, EZR, DOCK4, DST, NET1, TSC1, TUBGCP6, TIAM1, MYO1E, WASL, EPB41L2, TAOK2, ARHGAP5, MYO9B, CKAP5, FGD6, ARHGEF12, CLIP2, SMC1A, KIF1B, SMC4, PALLD, BCL2L11, APC, RASA1, DYNLL2, ABR, TRIO, DLG1, PCNT, RAPGEF6, RANBP9, CLIP1, CDK5RAP2, CDC42EP4, ARHGEF7, DYNC1H1, DOCK2, OPHN1, STAU1, LATS1, TUBGCP3, PDLIM5, ARHGAP10, PAFAH1B1, RAB3GAP1, MAP1S, HOOK3, NIN, MARK4, ALS2, ATG4B, PCM1, TBCD, ARHGAP4, CYTH2, SOS1, EPB41	Down-regulated
APOPTOSIS	0.000160803	0.00107968	0.518848	-0.46173	-1.78666	103	EREG, LMNA, ANKH, CTNNB1, GCH1, PMAIP1, GNA15, ATF3, BTG3, BIRC3, DDIT3, IL1B, CDKN1A, CYLD, SOD2, JUN, ETF1, SC5D, HGF, BNIP3L, GADD45A, PPP3R1, CASP9, DAP, SQSTM1, BCL2L11, TNF, GADD45B, MCL1, CDKN1B, CREBBP, FAS	Down-regulated
KRAS SIGNALING UP	1.24057e-06	1.16614e-05	0.643552	-0.538294	-2.04922	90	EREG, G0S2, PRDM1, HBEGF, PLAUR, ANKH, PTGS2, GALNT3, PPP1R15A, ALDH1A2, EPB41L3, TNFAIP3, HDAC9, BIRC3, BTBD3, MMD, USP12, IL1B, TRIB1, PECAM1, ADAM17, MTMR10, MAP3K1, ST6GAL1, TMEM176B, IL10RA	Down-regulated
INFLAMMATORY RESPONSE	8.07146e-09	9.48397e-08	0.74774	-0.556902	-2.16898	108	EREG, CXCL8, RGS1, NFKB1, ABCA1, ICAM1, NFKBIA, PDE4B, AQP9, HBEGF, PLAUR, NAMPT, LDLR, GCH1, P2RX4, GNA15, LCP2, ATP2B1, HIF1A, FFAR2, LYN, IL1B, CDKN1A, KLF6, RIPK2, SLC11A2, MXD1, SLC7A1, CD55, ACVR2A, PTPRE, KIF1B, P2RX7, NOD2, IL10RA, GPR132, AHR, ATP2C1, PTGER4	Down-regulated
TNFA SIGNALING VIA NFKB	4.89987e-23	2.30294e-21	1.24623	-0.682952	-2.74015	136	CCL4, G0S2, NR4A3, NFKB1, ABCA1, DUSP2, CD83, ICAM1, MAFF, NFKBIA, PDE4B, HBEGF, PLAUR, NR4A2, NFAT5, FOSL1, ZBTB10, NR4A1, KLF10, PTGS2, B4GALT1, EHD1, NAMPT, LDLR, PPP1R15A, CCNL1, GCH1, REL, PFKFB3, SMAD3, RELB, TNFAIP3, ATF3, PANX1, ATP2B1, BTG3, EGR1, FOS, BIRC3, NFKB2, FOSL2, TIPARP, IL1B, CDKN1A, SOD2, BHLHE40, DUSP1, B4GALT5, TANK, PLK2, JUN, PER1, DENND5A, KLF6, PLEK, DRAM1, RIPK2, TRIB1, ZFP36, SOCS3, MXD1, SGK1, FOSB, PTPRE, GADD45A, KDM6B, IL6ST, SQSTM1, FUT4, PNRC1, RNF19B, PTGER4, TNF, GADD45B, MCL1, MAP3K8, TSC22D1, JUNB, YRDC	Down-regulated

### Sheet: Placebo NK cells D3vD1
Pathway	p-value	padj	log2err	ES	NES	Size	Leading Edge	Enrichment
INTERFERON ALPHA RESPONSE	7.7186e-08	1.81387e-06	0.704976	0.592314	2.16962	75	OASL, SLC25A28, IFI30, EPSTI1, IFI35, TMEM140, IRF9, PARP9, OAS1, GBP2, IFITM3, TAP1, TRAFD1, TRIM5, PSME2, PARP12, HERC6, TRIM26, CD74, RTP4, CASP1, UBE2L6, IFIH1, PSMA3, BST2, PSME1, DDX60, GBP4, RIPK2, ISG15, IRF1, TRIM14, RNF31, PSMB9, LPAR6, PLSCR1, IRF7, NMI, IL4R	Up-regulated
INTERFERON GAMMA RESPONSE	5.56327e-09	2.61474e-07	0.761461	0.519498	2.0917	142	OASL, SLC25A28, IFI30, EPSTI1, STAT1, IFI35, IRF9, NAMPT, CD69, IFITM3, MX2, LYSMD2, TAP1, TNFSF10, VAMP5, NFKBIA, TRAFD1, PSME2, PARP12, XAF1, NLRC5, HERC6, TRIM26, CD74, ARL4A, HLA-DMA, RTP4, CASP1, UBE2L6, ISOC1, MVP, TAPBP, IFIH1, PFKP, PSMA3, PSMB10, EIF4E3, BST2, PSME1, DDX60, GPR18, FGL2, GBP4, CD38, ITGB7, PTPN6, RIPK2, IL10RA, ISG15, CMKLR1, GCH1, NCOA3, IRF1, TRIM14, PSMB2, HIF1A, IRF8, NFKB1, OAS2, RNF31, PSMB9, ZNFX1, AUTS2, APOL6, PLSCR1, IRF7, NMI, HLA-DRB1, IL4R	Up-regulated
TNFA SIGNALING VIA NFKB	1.23792e-05	0.00019394	0.593325	0.488995	1.89382	104	EGR1, NINJ1, ATF3, NFKB2, ZC3H12A, LDLR, DENND5A, JUN, BIRC3, NAMPT, CD69, RELB, CD83, TAP1, KLF4, TANK, PDLIM5, NFKBIA, FOS, B4GALT5, TRAF1, IER3, PPP1R15A, KLF6, IFIH1, SLC2A3, IFNGR2, MAFF, FOSB, B4GALT1, MCL1, RIPK2, GCH1, IRF1, KDM6B, TNIP1, SLC16A6, NFKB1, MAP2K3, RELA	Up-regulated
IL2 STAT5 SIGNALING	0.000381039	0.0044772	0.498493	0.446716	1.72388	103	LTB, DENND5A, CISH, IFITM3, CD83, MYO1E, NFKBIZ, TNFSF10, AHR, ST3GAL4, TRAF1, ARL4A, UMPS, PTRH2, ANXA4, P2RX4, KLF6, SLC2A3, CTSZ, GSTO1, MAFF, RORA, DCPS, FGL2, PRNP, FLT3LG, P4HA1, GBP4, ITGAV, CCND2, IL10RA, NCOA3, BATF	Up-regulated
APICAL JUNCTION	0.00156012	0.0104751	0.45506	0.482777	1.70836	62	PECAM1, PIK3CB, HRAS, PBX2, TSC1, TRAF1, INSIG1, NF1, LDLRAP1, PLCG1, WASL, B4GALT1, ACTB, CTNNA1, CNN2, SKAP2, RHOF, HADH, EVL, FYB1, INPPL1, VCAN, SYMPK, ACTG1, MYL12B, PTEN, CAP1, YWHAH, RSU1, NF2	Up-regulated
COMPLEMENT	0.000592383	0.00490297	0.477271	0.43429	1.67389	102	S100A9, S100A12, FCN1, SERPINA1, SH2B3, GNGT2, LIPA, MSRB1, GCA, CASP10, RBSN, HSPA1A, GATA3, CASP1, PPP2CB, PIK3CG, CTSS, MAFF, VCPIP1, LAMP2, SIRT6, DOCK9, IRF1, ZEB1, DYRK2, CTSB, PSMB9, PLSCR1, IRF7, HSPA5, LTA4H, TIMP1, KIF2A, GMFB, PLEK, GRB2, USP15	Up-regulated
ALLOGRAFT REJECTION	0.00541116	0.0317906	0.407018	0.386858	1.51227	110	LTB, STAT1, GBP2, CRTAM, TAP1, HLA-DRA, TRAF2, HDAC9, CD74, HLA-DMA, AKT1, TAP2, IFNG, TAPBP, CTSS, PSMB10, ABCE1, EIF5A, IFNGR2, IL12RB1, CD3E, PTPN6, CCND2, RIPK2, MRPL3, HIF1A, ZAP70, IRF8, FASLG, EIF4G3, ITGB2, ABI1, NME1, IRF7, DEGS1, FYB1, TIMP1, IL4R	Up-regulated

### Sheet: Placebo NK cells D7vD3
Pathway	p-value	padj	log2err	ES	NES	Size	Leading Edge	Enrichment
COMPLEMENT	0.00114335	0.0179124	0.45506	-0.431865	-1.65159	106	S100A12, S100A9, FCN1, SERPINA1, GCA, DOCK9, TIMP1, CTSS, PRKCD, GPD2, RASGRP1, SH2B3, PPP2CB, GNGT2, DOCK10, LTA4H, ITGAM, IRF7, HSPA5, IRF2, PIM1, RBSN, CASP10, PLSCR1, PIK3CG, GATA3, LGALS3	Down-regulated
INTERFERON GAMMA RESPONSE	0.000235011	0.0102836	0.518848	-0.428027	-1.69485	142	IFI30, NAMPT, SLC25A28, IL15, IFITM3, CD38, XAF1, OAS2, CMKLR1, MVP, PARP12, ITGB7, SLAMF7, IFIH1, GBP4, PSME2, TNFSF10, OASL, MX2, IFI35, ARID5B, UBE2L6, NCOA3, AUTS2, HLA-DMA, XCL1, PTPN6, IL10RA, NOD1, IRF7, TAPBP, HERC6, PARP14, IRF2, PIM1, EPSTI1, IFNAR2, NUP93, BST2, LYSMD2, TOR1B, PLSCR1, FAS, IL4R, NMI, ST8SIA4, IL2RB, SAMD9L, CASP1, HLA-DRB1, TRIM14, NLRC5	Down-regulated

### Sheet: Placebo NK cells D7vD1
Pathway	p-value	padj	log2err	ES	NES	Size	Leading Edge	Enrichment
TNFA SIGNALING VIA NFKB	5.84855e-08	2.69033e-06	0.719513	0.520127	2.22897	102	AREG, MAFF, ATF3, ZFP36, ZC3H12A, KLF9, RIPK2, IRS2, CD69, GADD45A, NFIL3, TNFAIP3, PER1, NFKBIA, IL6ST, PTGER4, ZBTB10, BTG2, NFAT5, JUNB, IL7R, TAP1, BIRC3, CCL4, DUSP2, NFKB2, B4GALT1, MAP2K3, PPP1R15A, BHLHE40, FOSL2, NR4A2, IFNGR2, LDLR, IRF1, NR4A1, BTG3, CFLAR, TIPARP, DUSP1, GCH1, MCL1, REL, STAT5A, KLF6, PDLIM5, TNIP1, SLC2A3, FOS, NFKB1, RELB, CEBPB, NFE2L2, LITAF, PNRC1	Up-regulated
ANDROGEN RESPONSE	0.000470444	0.00721347	0.498493	0.47719	1.86108	60	ELL2, FKBP5, HMGCR, INSIG1, UAP1, HPGD, ZBTB10, ITGAV, ABHD2, RAB4A, B4GALT1, IDI1, UBE2J1, GPD1L, ADRM1, DNAJB9, HMGCS1	Up-regulated
EPITHELIAL MESENCHYMAL TRANSITION	0.000400469	0.00721347	0.498493	-0.540908	-1.82812	41	CXCL8, IL15, VCAN, SNTB1, FAS, COLGALT1, QSOX1, TIMP1, NOTCH2, RHOB, ITGA5, TGFBR3, PPIB, FLNA, TPM4, GLIPR1, GADD45B, VIM, MCM7	Down-regulated

### Sheet: Placebo CD4+ T cells D3vD1
Pathway	p-value	padj	log2err	ES	NES	Size	Leading Edge	Enrichment
TNFA SIGNALING VIA NFKB	2.46739e-16	1.11033e-14	1.0377	0.649989	1.9725	119	NR4A3, EGR1, TUBB2A, NFKBIA, NFKB1, RELB, DUSP5, PHLDA1, ABCA1, DUSP2, TNFAIP3, TRAF1, FOSL1, NFKBIE, LDLR, GCH1, PPP1R15A, PTGER4, ZFP36, BCL3, CD83, MAFF, SOCS3, BTG3, IL23A, CCNL1, REL, NAMPT, IRS2, KLF6, ATF3, CD69, ZBTB10, TANK, SGK1, BTG2, KDM6B, FOS, NFKB2, IRF1, NFAT5, IER5, IFIH1, ATP2B1, ZC3H12A, RELA, B4GALT1, JUN, NR4A2, CD44, NR4A1, AREG, RNF19B, DUSP1, IL6ST, TGIF1, DENND5A, PER1, IER2	Up-regulated
INFLAMMATORY RESPONSE	3.28668e-05	0.000739502	0.557332	0.543814	1.60982	75	NFKBIA, NFKB1, RGS1, ABCA1, LDLR, GCH1, AHR, PTGER4, NAMPT, HIF1A, KLF6, CD69, BTG2, SLC7A1, IRF1, ATP2A2, IL4R, ATP2B1, RELA, CD82	Up-regulated
CHOLESTEROL HOMEOSTASIS	0.00563567	0.0317006	0.407018	0.542461	1.51788	36	ALCAM, LDLR, STX5, ATF3, HMGCS1, SREBF2, CPEB2, ACAT2, CTNNB1, CHKA, ANTXR2, PNRC1, NIBAN1	Up-regulated
IL2 STAT5 SIGNALING	0.000159843	0.00239764	0.518848	0.489753	1.47946	107	PHLDA1, TRAF1, ALCAM, ICOS, AHR, SNX9, RHOH, CD83, ADAM19, MAFF, ARL4A, CCR4, KLF6, IL2RA, MAPKAPK2, IL4R, CCND2, NFKBIZ, CD44, BATF, BMPR2, LRIG1, TNFRSF4, POU2F1, TIAM1, NDRG1, AHNAK, DENND5A, P4HA1, CDC42SE2, PRNP, PHTF2, CAPG, NOP2, GALM, PLPP1, IFNGR1, RORA, SLC39A8, HUWE1, MXD1, SYT11, LRRC8C	Up-regulated
TGF BETA SIGNALING	0.0102627	0.0439967	0.38073	0.527909	1.47716	36	SKIL, SMURF1, ID3, ARID4B, PPP1R15A, SKI, SPTBN1, ACVR1, BMPR2, CTNNB1, TGIF1, TRIM33, PPM1A, JUNB, NCOR2, UBE2D3	Up-regulated
SPERMATOGENESIS	0.0157376	0.0472128	0.352488	0.512894	1.44113	38	EZH2, MLF1, JAM3, ARL4A, BRAF, SIRT1, STRBP, GSTM3, NF2, TLE4, GMCL1, DBF4, LPIN1, PIAS2, MTOR, PRKAR2A, SLC12A2, CAMK4, PSMG1, IP6K1	Up-regulated
ESTROGEN RESPONSE EARLY	0.0114564	0.0439967	0.38073	0.473924	1.39404	70	SLC16A1, PMAIP1, ELOVL5, RRP12, FOS, AMFR, TGIF2, RARA, B4GALT1, SLC7A5, CD44, SLC2A1, SLC37A1, NXT1, ITPK1, AREG, LRIG1, IL6ST, TIAM1, SLC39A6, MED13L, GLA, DYNLT3, SVIL, AFF1, INPP5F, NCOR2, RASGRP1, MAST4, GAB2, NADSYN1, NRIP1, ISG20L2, BHLHE40, TIPARP, FLNB	Up-regulated
MITOTIC SPINDLE	0.00739898	0.0369949	0.407018	0.438557	1.32885	115	PLEKHG2, CD2AP, KIF20B, EZR, SPTBN1, STAU1, ALMS1, RAB3GAP1, HOOK3, PPP4R2, SMC4, PAFAH1B1, TIAM1, LMNB1, TSC1, CLIP1, ATG4B, SOS1, EPB41, ARFGEF1, AKAP13, ABI1, TLK1, RANBP9, SMC1A, DYNLL2, PCM1, YWHAE, CLASP1, MAPRE1, NIN, CSNK1D, CDC27, MYO9B, DOCK2, MARK4, ARHGAP5, NCK1, RFC1, LRPPRC, LATS1, MID1IP1, KIF3B, NEDD9, BCR, KIF1B, KLC1, SPTAN1, FLNB, SSH2, DLG1, KIFAP3, TBCD, KIF5B, ROCK1, CYTH2, RABGAP1, CKAP5, NUMA1, STK38L, WASL, PCGF5, ARHGAP10, CDC42, RASA2, PCNT, KIF22, RICTOR, ARL8A, RAPGEF6, MYH9, CAPZB, ABL1, ARHGEF3, TUBGCP6, NF1, TUBGCP3, RHOF, ARFIP2, CEP250, CEP57, PREX1	Up-regulated
HEME METABOLISM	0.0117325	0.0439967	0.38073	0.433396	1.30941	104	ELL2, TFRC, YPEL5, TOP1, BTG2, TENT5C, MFHAS1, GDE1, VEZF1, NUDT4, MXI1, SLC2A1, SEC14L1, RNF19A, SLC66A2, BACH1, RANBP10, OPTN, BTRC, KAT2B, EPB41, DAAM1, BLVRA, CDR2, ACSL6, MARK3, TNRC6B, CDC27, ADIPOR1, RBM38, KDM7A, USP15, FBXO34, DCUN1D1, RCL1, GMPS, CAST, SYNJ1, TSPAN5, RIOK3, MKRN1, BNIP3L, GAPVD1, DCAF11, NEK7, MAP2K3, SLC11A2, XPO7, FBXO7	Up-regulated

### Sheet: Placebo CD4+ T cells D7vD3
Pathway	p-value	padj	log2err	ES	NES	Size	Leading Edge	Enrichment
KRAS SIGNALING DN	0.00714133	0.0194755	0.407018	0.399731	1.65921	27	ZBTB16, TG, YPEL1, GAMT	Up-regulated
ADIPOGENESIS	0.0131169	0.0317566	0.38073	-0.404116	-1.33209	122	ABCA1, PPP1R15B, ARL4A, APLP2, RNF11, CS, PIM3, STOM, TANK, YWHAG, CD151, GPAT4, CCNG2, RTN3, GPHN, ACO2, CAT, GPD2, G3BP2, ATL2, TKT, MAP4K3, NABP1, UQCRC1, AGPAT3, DHRS7B, IFNGR1, ARAF, UBQLN1, SDHB, PTCD3, DLD, BAZ2A, ACOX1, GRPEL1, PLIN2, PPM1B, REEP5, SLC66A3, ECH1, UBC, TALDO1, IDH3A, PGM1, ALDOA, ACAA2, MTCH2	Down-regulated
G2M CHECKPOINT	0.00719747	0.0194755	0.407018	-0.420054	-1.37637	112	EZH2, BCL3, KPNA2, RPS6KA5, UBE2S, SAP30, ODF2, RBM14, SFPQ, ARID4A, SLC7A1, KIF20B, HIF1A, TLE3, TOP1, HNRNPU, SMC4, E2F3, TENT4A, STAG1, NSD2, KMT5A, DBF4, PAFAH1B1, PDS5B, NOTCH2, CASP8AP2, ODC1, CUL3, PML, KATNA1, HUS1, TGFB1, SYNCRIP, CCNT1, JPT1, ILF3, PRPF4B, RAD21, UPF1, RAD23B, KIF5B, CDKN1B, AMD1, SLC12A2, CDC27, SLC38A1, SRSF2, EWSR1, SMAD3, SMC1A, NUP98, DDX39A	Down-regulated
MTORC1 SIGNALING	0.00283603	0.0108714	0.431708	-0.419068	-1.39382	137	IFI30, NAMPT, LDLR, PPP1R15A, TFRC, DDIT3, ELOVL5, GSK3B, HSPA5, CFP, ETF1, FGL2, HMGCS1, SLC6A6, GLA, IFRD1, RPN1, ACSL3, SKAP2, ATP2A2, BHLHE40, SLC2A1, NFKBIB, CTSC, CALR, SQSTM1, CANX, PSMD14, RIT1, BTG2, RAB1A, PSME3, GGA2, HSPA9, SDF2L1, TBK1, NIBAN1, EBP, ITGB2, GAPDH, ENO1, NUP205, ACTR2, UBE2D3, ATP6V1D, EDEM1, PSMD13, STIP1, PSMA4, PNO1, DDX39A, LDHA, USO1, P4HA1, PSMG1, PGM1, ALDOA, CYP51A1, HSP90B1, PITPNB, HPRT1, GMPS, HSPD1, TPI1, ERO1A, CACYBP, ACTR3, PSMC4	Down-regulated
MITOTIC SPINDLE	0.00555661	0.0170403	0.407018	-0.425527	-1.39702	115	PLEKHG2, ARHGAP10, KIF1B, SPTBN1, HOOK3, KIF20B, DYNLL2, CD2AP, EZR, NF1, FLNA, SMC4, RANBP9, ABI1, PPP4R2, VCL, ACTN4, RAB3GAP1, NEDD9, PAFAH1B1, NOTCH2, SOS1, DOCK2, ARL8A, CLIP1, ARHGAP4, KATNA1, PREX1, PCM1, ATG4B, NIN, CDC42, STAU1, MAPRE1, ALMS1, TIAM1, RFC1, MARK4, KIF5B, SPTAN1, MYO9B, TLK1, ROCK1, LATS1, KLC1, EPB41, AKAP13, CAPZB, CDC27, CKAP5, YWHAE, TUBGCP6, TBCD, SMC1A, LRPPRC, STK38L, KIF22, FLNB	Down-regulated
SPERMATOGENESIS	0.00553818	0.0170403	0.407018	-0.51976	-1.52211	38	EZH2, MLF1, ARL4A, JAM3, STRBP, BRAF, SIRT1, AGFG1, DBF4, LPIN1, TLE4, PHKG2, SLC12A2, IP6K1, COIL, NF2, MTOR, TALDO1, PSMG1, TULP2, GSTM3, ZC3H14, CSNK2A2	Down-regulated
TGF BETA SIGNALING	0.00516164	0.0170403	0.407018	-0.528782	-1.54125	36	SMURF1, PPP1R15A, KLF10, ARID4B, SPTBN1, ACVR1, BMPR2, NCOR2, TGIF1, CTNNB1, RHOA, SKIL, TGFB1, SLC20A1, PPM1A, TRIM33, FKBP1A, UBE2D3, ID3, BMPR1A, SMAD3, SMAD7	Down-regulated
KRAS SIGNALING UP	0.00169128	0.00707264	0.45506	-0.493288	-1.54682	65	GADD45G, PLAUR, TRAF1, EVI5, FCER1G, PPP1R15A, HDAC9, KIF5C, USP12, CTSS, MAP3K1, ZNF639, IL10RA, TOR1AIP2, LCP1, PTBP2, DOCK2, PECAM1, ADAM8, NIN, TNFRSF1B, ITGB2, YRDC, ANKH, WDR33, TNFAIP3, ADAM17, CCND2, ST6GAL1, KLF4, RABGAP1L, RBM4	Down-regulated
UV RESPONSE UP	0.000251114	0.00128347	0.498493	-0.49424	-1.58017	83	ATF3, PRKCD, TFRC, NFKBIA, NUP58, GCH1, LYN, FOS, RPN1, CEBPG, NR4A1, GLS, HNRNPU, BTG3, AGO2, FOSB, SQSTM1, BTG2, EIF5, DNAJA1, BAK1, STK25, CDC5L, IRF1, BID, RHOB, FKBP4, RASGRP1, MRPL23, DDX21, PLCL1, RXRB, BSG, AMD1, CYB5R1, GRPEL1, CHKA, CREG1, TMBIM6, STIP1, SOD2, HSPA13, ALDOA, TAP1, CLTB, MARK2, PSMC3	Down-regulated
HYPOXIA	0.000131419	0.00075566	0.518848	-0.494788	-1.5938	93	PLAUR, ATF3, ANXA2, PPP1R15A, DDIT3, IDS, JUN, IRS2, HSPA5, IER3, SAP30, FOS, PFKP, SLC6A6, KLF6, CCNG2, MXI1, MAP3K1, S100A4, DUSP1, BHLHE40, SLC2A1, KDM3A, NOCT, WSB1, ZFP36, NR3C1, RORA, JMJD6, RBPJ, HK1, EXT1, PNRC1, ZNF292, FOXO3, TNFAIP3, NDRG1, TPST2, PDK3, GAPDH, NAGK, ENO1, CDKN1B, VHL	Down-regulated
ESTROGEN RESPONSE EARLY	0.000454763	0.00209191	0.498493	-0.507956	-1.60427	71	PMAIP1, GAB2, RRP12, RARA, ITPK1, KLF10, SLC39A6, ELOVL5, TGIF2, SLC37A1, FOS, GLA, B4GALT1, LRIG1, NCOR2, SLC16A1, BLVRB, BHLHE40, INPP5F, SLC2A1, AMFR, CD44, NXT1, NRIP1	Down-regulated
COMPLEMENT	7.1986e-06	8.27839e-05	0.610527	-0.509632	-1.6599	105	S100A9, PLAUR, LGALS3, FCN1, PRKCD, FCER1G, GZMK, SERPINA1, SH2B3, HSPA5, CTSS, DUSP5, LYN, PIK3CA, PRCP, GRB2, ANXA5, TIMP1, ZEB1, GATA3, CASP7, CTSB, CTSC, GZMA, CASP9, PLEK, GMFB, CASP1, GPD2, USP14, DOCK10, IRF1, GNB2, CD59, CTSH, GNAI3, PDP1, CTSD, RASGRP1, DOCK9, RAF1, USP16, TNFAIP3, PSEN1, GNG2, ATOX1, GNAI2, RNF4, RABIF, APOBEC3G, RBSN, PSMB9	Down-regulated
INFLAMMATORY RESPONSE	2.87169e-05	0.000220163	0.57561	-0.538585	-1.70508	74	ABCA1, PLAUR, NAMPT, AHR, CYBB, LDLR, ATP2B1, CD82, NFKBIA, NFKB1, KIF1B, GCH1, LYN, KLF6, MXD1, SLC7A1, HIF1A, TAPBP, ATP2A2, TIMP1, IL10RA, ABI1, BTG2, IRF1, RELA, TNFSF10, GNAI3, RASGRP1, P2RX4, ATP2C1, TNFRSF1B, RAF1, IL4R, PSEN1, PTGER2, ITGA5	Down-regulated
IL2 STAT5 SIGNALING	7.65085e-07	1.17313e-05	0.659444	-0.527735	-1.72561	108	PHLDA1, ALCAM, CD83, AHR, TRAF1, CAPG, ADAM19, AHNAK, ARL4A, CTSZ, FGL2, GADD45B, BMPR2, ICOS, KLF6, TNFRSF4, MAPKAPK2, MXD1, LRIG1, MAP3K8, CCR4, PRNP, BHLHE40, RHOH, IL2RA, POU2F1, CD44, IL10RA, SYT11, HOPX, NOP2, RORA, RHOB, ODC1, TNFSF10, GBP4, IFNGR1, GLIPR2, BATF, P2RX4, CDC42SE2, TNFRSF1B, IL4R, TIAM1, NDRG1, CCND2, PRAF2, PTGER2	Down-regulated
CHOLESTEROL HOMEOSTASIS	0.000103028	0.000677044	0.538434	-0.603422	-1.7588	36	ALCAM, PLAUR, ATF3, LGALS3, LDLR, CPEB2, HMGCS1, ANTXR2, SREBF2, ACAT2, ANXA5, STX5, ATXN2, S100A11, CTNNB1	Down-regulated
APOPTOSIS	2.09071e-07	4.80862e-06	0.690132	-0.552731	-1.78584	96	LMNA, ATF3, LGALS3, PMAIP1, PTK2, RARA, DDIT3, BCL10, FAS, JUN, PAK1, GCH1, ETF1, IER3, GADD45B, PPP3R1, TIMP1, CD44, CASP7, BTG3, CASP9, PLCB2, ANXA1, SQSTM1, DNAJC3, CTNNB1, BTG2, DNAJA1, CYLD, NEDD9, DNM1L, CASP1, MCL1, SAT1, DPYD, IRF1, BID, RHOB, RELA, TNFSF10, CREBBP, IFNGR1	Down-regulated
EPITHELIAL MESENCHYMAL TRANSITION	1.41399e-05	0.000130087	0.593325	-0.630285	-1.83562	37	PLAUR, VCAN, CAPG, LGALS1, FAS, JUN, CALU, GADD45B, SNTB1, QSOX1, TPM4, GLIPR1, TIMP1, CD44, FLNA, VIM, SAT1, NOTCH2, CD59, RHOB, IL32, TGFB1, ITGB1, TNFAIP3, ITGA5, PPIB, EMP3, COPA	Down-regulated
TNFA SIGNALING VIA NFKB	7.12932e-18	3.27949e-16	1.08644	-0.661267	-2.17795	119	TUBB2A, PHLDA1, EGR1, ABCA1, NFKBIE, CD83, PLAUR, NR4A3, RELB, FOSL1, NAMPT, ATF3, TRAF1, LDLR, ATP2B1, PPP1R15A, IER5, NFKBIA, BCL3, KLF10, NFKB2, NFKB1, IFIH1, JUN, DUSP2, IRS2, GCH1, ZBTB10, IER3, DUSP5, ZC3H12A, TANK, REL, KDM6B, GADD45B, NR4A2, FOS, NINJ1, CEBPD, KLF6, NFAT5, MXD1, B4GALT1, NR4A1, RNF19B, MAP3K8, TGIF1, IL23A, DUSP1, BHLHE40, CCNL1, CD44, TNIP1, BTG3, FOSB, TSC22D1, SQSTM1, PLEK, BTG2, ZFP36	Down-regulated

### Sheet: Placebo CD4+ T cells D7vD1
Pathway	p-value	padj	log2err	ES	NES	Size	Leading Edge	Enrichment
TNFA SIGNALING VIA NFKB	0.000459827	0.00528801	0.498493	0.448268	1.68287	108	AREG, TNFAIP3, IL6ST, PTGER4, KLF9, NFKB1, MAFF, SOCS3, NFKBIA, DUSP5, NR4A3, CD69, ZFP36, PDE4B, DUSP2, TNF, DENND5A, GCH1, SGK1, RIPK2, GPR183, PER1, BTG3, GADD45A, JUNB, BIRC3, CCNL1, IRF1, STAT5A, BTG2	Up-regulated
OXIDATIVE PHOSPHORYLATION	0.000271111	0.00528801	0.498493	-0.321746	-1.60766	182	CPT1A, ACAA2, CYB5A, ATP6V0B, ECH1, ECHS1, ECI1, ACAA1, ACADVL, GPX4, POLR2F, SURF1, HSD17B10, OGDH, TCIRG1, MGST3, TIMM8B, COX5A, IDH2, NDUFB6, NDUFB7, MRPS11, TIMM13, NDUFV1, NDUFS6, NDUFC2, BCKDHA, ACADM, NQO2, ATP6V0C, NDUFB2, UQCR10, BAX, COX7A2L, TOMM70, ATP5F1B, NDUFS2, ATP6V1F, ATP5MC1, ATP6V1E1, VDAC1, COX6B1, ATP5PD, UQCRQ, ATP5F1D, NDUFS7, ATP6V1D, ATP6V0E1, COX17, COX4I1, UQCRH, RHOT2, MDH1, ISCU, COX5B, TIMM9, PDHB, NDUFA4, NDUFB8, ATP5PB, ISCA1, ATP5MC2, COX7B, NDUFA7, CYB5R3, NDUFA9, ETFB, MRPS12, NDUFS4, UQCR11, ATP6V1C1, UQCRC1, NDUFA2, NDUFA1, COX6A1, ATP5F1C, NDUFA3, ATP5PF, NDUFS1, UQCRC2, CYC1, ATP5ME	Down-regulated
ALLOGRAFT REJECTION	0.000442411	0.00528801	0.498493	-0.367328	-1.66583	109	HDAC9, SPI1, LYN, FGR, CTSS, IFNG, CAPG, FLNA, PRF1, HLA-DRA, GZMA, CCL5, NME1, TIMP1, EIF4G3, HLA-A, TAPBP, CSK, PSMB10, B2M	Down-regulated
EPITHELIAL MESENCHYMAL TRANSITION	0.00122056	0.0112291	0.45506	-0.515991	-1.80989	33	VCAN, CAPG, FLNA, GADD45B, SNTB1, LGALS1, RHOB, GLIPR1, NOTCH2, SAT1, TIMP1, TGFBR3, EMP3, IL32, PPIB, VIM, ID2	Down-regulated
COMPLEMENT	7.27301e-07	3.34558e-05	0.659444	-0.475397	-2.13726	95	S100A12, S100A9, FCN1, LYN, FCER1G, ITGAM, LGALS3, SERPINA1, CTSS, PLEK, GZMA, CTSB, CTSD, ATOX1, CTSC, GNB2, CCL5, ANXA5, APOBEC3G, CASP1, GCA, TIMP1, GZMK	Down-regulated

### Sheet: Placebo CD8+ T cells D3vD1
Pathway	p-value	padj	log2err	ES	NES	Size	Leading Edge	Enrichment
TNFA SIGNALING VIA NFKB	5.68352e-07	1.33563e-05	0.659444	0.480262	2.0459	114	ZC3H12A, SOCS3, NFKB2, NR4A3, KDM6B, NFKB1, RELB, TRAF1, NFKBIA, BTG2, DRAM1, IFIT2, JUN, MYC, CD69, YRDC, PPP1R15A, TNFAIP3, IFIH1, IER2, JUNB, IER5, GADD45A, TAP1, BIRC3, DENND5A, IRF1, GPR183, DUSP5, BTG3, IL6ST, TNIP2, IER3, ZFP36	Up-regulated
MYC TARGETS V1	5.99779e-08	2.81896e-06	0.704976	0.443527	2.0127	175	MYC, CCT2, HSP90AB1, PSMD14, AIMP2, ETF1, TCP1, CCT4, GNL3, PSMB3, SRSF7, NME1, CTPS1, ILF2, PRDX3, HNRNPA1, KPNA2, SRSF2, PSMA2, SF3B3, MRPL9, HDGF, PSMD8, VDAC1, C1QBP, HNRNPR, YWHAE, RAN, CUL1, SRSF3, HSPD1, ERH, PRPF31, DUT, UBE2L3, PPIA, ABCE1, XRCC6, HNRNPC, RNPS1, UBA2, PSMA4, PSMA1, HSPE1, DDX21, EXOSC7, PTGES3, YWHAQ, PSMD1, KPNB1, SMARCC1, MRPL23, PSMB2, NAP1L1, TUFM, G3BP1, SNRPA1, CCT3, CANX, RRM1, GSPT1, PSMA6, PABPC4, CCT5, PWP1, SSB, RPLP0, HNRNPA2B1, EIF4A1, HPRT1, NPM1, EEF1B2, HDDC2, NDUFAB1, PA2G4, ODC1, SRPK1, RANBP1, SYNCRIP, DHX15, LDHA, HNRNPU, POLE3, PSMD3, PABPC1, IFRD1, RPS3, VDAC3, HDAC2, RPS5, PSMA7, SSBP1, NOP56, TXNL4A, RSL1D1, NCBP2, RPL6, EIF1AX, APEX1, RPS2, CLNS1A, TARDBP, PGK1, RPS6, EIF2S2, COX5A, PSMC4, TRIM28	Up-regulated
INTERFERON ALPHA RESPONSE	4.52496e-05	0.000531683	0.557332	0.501377	1.9282	69	EPSTI1, GBP4, OASL, PSME2, IFIT2, IRF9, PARP9, IFI35, UBE2L6, IL4R, IFIH1, IRF7, PSME1, TAP1, BST2, PARP12, ISG15, MX1, IRF1, PSMB9, GBP2, TRIM26, SELL, PSMA3	Up-regulated
INTERFERON GAMMA RESPONSE	4.70734e-06	7.37483e-05	0.610527	0.432502	1.88989	140	SOCS3, EPSTI1, NFKB1, GBP4, OASL, PSME2, NFKBIA, IFIT2, STAT1, CD69, IRF9, SOCS1, XAF1, IFI35, UBE2L6, TNFAIP3, IL4R, IFIH1, IRF7, HIF1A, TOR1B, PSME1, GPR18, ARL4A, TAP1, BST2, PSMB10, PARP12, MVP, ISG15, MX1, IRF1, PSMB9, PSMA2, PIM1, TRIM26, MX2, PFKP, PSMA3, VAMP5, GCH1, RAPGEF6	Up-regulated
MYC TARGETS V2	0.00159019	0.00934236	0.45506	0.538185	1.80191	35	NOP2, MYC, DCTPP1, RCL1, NIP7, SUPV3L1, AIMP2, GNL3, TBRG4, MPHOSPH10, WDR74, UTP20, HSPD1, HSPE1, DUSP2, WDR43, TCOF1, IMP4	Up-regulated
APOPTOSIS	7.80006e-05	0.000733206	0.538434	0.435438	1.78802	95	LMNA, LEF1, BTG2, DDIT3, JUN, PMAIP1, CD69, FEZ1, DFFA, RARA, HSPB1, GADD45A, TAP1, ETF1, LGALS3, SATB1, BIRC3, IRF1, BTG3, BCL10, ANKH, IER3, IFNGR1, RHOT2, DAP, SOD1, GCH1, DNAJA1, TNFSF10, VDAC2, DNM1L, ATF3, SPTAN1	Up-regulated
IL2 STAT5 SIGNALING	0.000204215	0.00159969	0.518848	0.420864	1.76045	104	ALCAM, LRIG1, GBP4, SNX9, TRAF1, FLT3LG, NOP2, MYC, SLC39A8, SOCS1, GALM, RHOH, ITGA6, IGF1R, IL4R, P4HA1, CAPG, TWSG1, ARL4A, ICOS, PLPP1, DENND5A, CISH, LTB, NFKBIZ, IFNGR1, CDC42SE2, PIM1, RORA, SELL, BHLHE40, PTRH2, DCPS, RNH1, UMPS, TNFSF10	Up-regulated
IL6 JAK STAT3 SIGNALING	0.0035651	0.016756	0.431708	0.481955	1.70966	43	SOCS3, STAT1, JUN, IRF9, SOCS1, BAK1, IL4R, IL12RB1, IRF1, IL6ST, PTPN11, LTB, IFNGR1, PIM1	Up-regulated
E2F TARGETS	0.00153378	0.00934236	0.45506	0.383203	1.61966	110	EZH2, MYC, ASF1A, CKS2, DCTPP1, TACC3, HMGA1, NUP153, RPA3, RAD50, JPT1, BRMS1L, PHF5A, NME1, CTPS1, SSRP1, RAD51C, TBRG4, KPNA2, EED, SRSF2, DDX39A, RAN, MLH1, DUT, PTTG1, TUBB, XRCC6, IPO7, RPA2, UBE2S, LMNB1, NAP1L1, NUDT21, ILF3, GSPT1, DCK, POP7, CDKN1B, NASP, ATAD2, PA2G4, RANBP1, SYNCRIP	Up-regulated
G2M CHECKPOINT	0.00229457	0.0119828	0.431708	0.371242	1.58148	114	EZH2, MYC, CKS2, TLE3, RPS6KA5, TACC3, HMGA1, HIF1A, E2F3, TENT4A, JPT1, HSPA8, TOP1, RBM14, KPNA2, SRSF2, ARID4A, DDX39A, SFPQ, CUL1, NSD2, SAP30, PTTG1, SLC7A1, PML, RPA2, UBE2S, KPNB1, SLC38A1, SMARCC1, LMNB1, KATNA1, ILF3, G3BP1, PRPF4B, ODF2, GSPT1, CDKN1B, NASP, TGFB1, SS18, ODC1, SYNCRIP, HNRNPU, SMAD3	Up-regulated

### Sheet: Placebo CD8+ T cells D7vD3
Pathway	p-value	padj	log2err	ES	NES	Size	Leading Edge	Enrichment
G2M CHECKPOINT	0.0107546	0.0459513	0.38073	-0.398369	-1.44148	112	EZH2, TLE3, MAP3K20, RBM14, HIF1A, NOTCH2, SFPQ, KMT5A, TACC3, STAG1, NOLC1, MYC, UBE2S, JPT1, HNRNPU, TOP1, PML, SMARCC1, RPS6KA5, TENT4A, HSPA8, RAD21, NSD2, SYNCRIP, E2F3, AMD1, HIRA, LMNB1, TRA2B, ARID4A, PDS5B, ODF2, CBX1, ODC1, CDKN1B, LBR, TFDP1, RAD23B, KPNA2, NUP98, CUL1, EWSR1, XPO1, CDK4, KATNA1, DBF4, SS18, DTYMK, ATRX, DDX39A, SRSF2	Down-regulated
APOPTOSIS	0.00893786	0.0420079	0.38073	-0.419085	-1.48792	94	LMNA, LGALS3, RARA, PAK1, IER3, JUN, PMAIP1, ETF1, GADD45B, FEZ1, GADD45A, PLCB2, DNAJC3, ATF3, GCH1, BID, CASP7, CREBBP, DAP3, TNFSF10, ANKH, LEF1, DFFA, BNIP3L, PPT1, XIAP, CD44, DNAJA1, CTNNB1, CYLD, ROCK1, TSPO, RHOT2, BCL10, SOD1, SPTAN1, TGFBR3, BIRC3, CDKN1B, CASP1, DAP, BTG3, DDIT3, SQSTM1	Down-regulated
IL2 STAT5 SIGNALING	0.00251793	0.0169061	0.431708	-0.431705	-1.55401	104	ALCAM, CD83, CAPG, FGL2, PLEC, DENND5A, ARL4A, CTSZ, TRAF1, LRIG1, P4HA1, GADD45B, NCOA3, AHNAK, AHR, NOP2, DHRS3, GLIPR2, IL4R, ANXA4, PIM1, GBP4, MYC, TNFSF10, RHOH, POU2F1, CD44, BHLHE40, RORA, HUWE1, CISH, EOMES, FLT3LG, ITGA6, IGF1R	Down-regulated
UV RESPONSE DN	0.00249514	0.0169061	0.431708	-0.473837	-1.61982	72	ZMIZ1, NFKB1, ANXA2, NOTCH2, LDLR, SIPA1L1, PRKCA, DUSP1, ANXA4, PDLIM5, INPP4B, ABCC1, ATP2C1, MYC, NEK7, ATP2B4, INSIG1, TENT4A, BHLHE40, MRPS31, CDK13, PIK3CD, IGF1R, MTA1, DYRK1A, ADD3, TOGARAM1, PTPRM, TGFBR3, CDKN1B, ATXN1, CITED2, RUNX1	Down-regulated
EPITHELIAL MESENCHYMAL TRANSITION	0.00516197	0.026957	0.407018	-0.531887	-1.64786	37	VCAN, CAPG, SNTB1, JUN, GADD45B, NOTCH2, CD59, GADD45A, CALU, VIM, IL15, COLGALT1, CD44, ITGA5, FLNA, GLIPR1	Down-regulated
ESTROGEN RESPONSE EARLY	0.00111142	0.0130592	0.45506	-0.499391	-1.67832	64	NRIP1, RARA, LRIG1, PMAIP1, GAB2, SVIL, FOS, TMEM164, KLF10, RRP12, NCOR2, KLF4, SLC16A1, BLVRB, ISG20L2, DHRS3, ELOVL5, RETREG1, MYC, MED13L, NXT1, B4GALT1, ABLIM1, CD44, BHLHE40, FDFT1, CISH, IGF1R, SLC37A1, DYNLT3	Down-regulated
INTERFERON GAMMA RESPONSE	2.9977e-06	4.6964e-05	0.627257	-0.483594	-1.78179	138	IFI30, NAMPT, SOCS3, FGL2, MX1, NFKB1, ARL4A, IFIT2, NFKBIA, IFIH1, PARP12, XAF1, ISG15, OASL, HIF1A, HELZ2, ITGB7, EPSTI1, NCOA3, PFKP, IRF7, TRIM26, IL4R, PIM1, MX2, GBP4, IL15, GCH1, MVP, CASP7, STAT1, BST2, IFNAR2, TNFSF10, PML, PTPN6, UBE2L6, RNF31, PSME2, IFI35, SP110, LYSMD2, TRIM14, RAPGEF6, SLC25A28, DDX60, HLA-B, NLRC5	Down-regulated
COMPLEMENT	3.9188e-07	9.20918e-06	0.674963	-0.532139	-1.9142	102	S100A9, S100A12, SERPINA1, FCN1, LGALS3, FCER1G, CTSH, MSRB1, GCA, CTSS, RBSN, GPD2, CTSB, LTA4H, CD59, SH2B3, HSPA5, IRF7, DOCK9, PIM1, ZEB1, PRKCD, DOCK10, PRCP, CASP7, GATA3, PIK3CG, LYN, PRDM4, USP14, HSPA1A, DUSP6, DGKH, GRB2, ITGAM	Down-regulated
TNFA SIGNALING VIA NFKB	5.97403e-10	2.8078e-08	0.801216	-0.579786	-2.09544	111	NAMPT, NR4A3, SOCS3, CD83, RELB, DENND5A, NFKB1, NFKB2, IFIT2, CEBPD, TRAF1, IER3, NFKBIA, JUN, KDM6B, DRAM1, IFIH1, PPP1R15A, FOS, NR4A1, KLF10, GADD45B, LDLR, KLF4, ZC3H12A, ZBTB10, TANK, IER5, GADD45A, FOSB, DUSP1, ATF3, PDLIM5, MYC, GCH1, B4GALT1, TNIP1, IFNGR2, TGIF1, BIRC2, CCNL1, NR4A2, CD44, BHLHE40	Down-regulated

### Sheet: Placebo CD8+ T cells D7vD1
Pathway	p-value	padj	log2err	ES	NES	Size	Leading Edge	Enrichment
KRAS SIGNALING UP	0.00256858	0.0268789	0.431708	-0.508926	-1.61742	65	PLAUR, EVI5, HDAC9, FCER1G, LAT2, CTSS, KLF4, MTMR10, DUSP6, MAP3K1, CBL, CBR4, DOCK2, ADAM8, ST6GAL1, NIN, ZNF639, LCP1, ITGB2, ADAM17	Down-regulated
MYOGENESIS	0.00292162	0.0268789	0.431708	-0.570284	-1.71083	40	CD36, ACSL1, CFD, NCAM1, SVIL, NOTCH1, GADD45B, ATP6AP1, MEF2A, FLII, ADCY9	Down-regulated
INFLAMMATORY RESPONSE	5.24485e-05	0.0010711	0.557332	-0.552126	-1.79076	77	CXCL8, PLAUR, NAMPT, CYBB, CD14, C5AR1, P2RX7, LYN, CSF3R, ATP2C1, IFNGR2, SLC4A4, ICAM1, IL15, LDLR	Down-regulated
COMPLEMENT	1.04706e-05	0.000481648	0.593325	-0.538152	-1.79523	103	PLAUR, S100A12, S100A9, CD36, FCN1, SERPINA1, FCER1G, LYN, MSRB1, CTSH, CTSS, GPD2, CTSB, DUSP6, LGALS3, GCA, PRKCD, LTA4H, PRCP, PPP2CB, LIPA, PRDM4, LAMP2, SH2B3, JAK2, HSPA1A, PREP, ITGAM, CASP7, CSRP1, RAF1, PIK3R5, PIK3CG, PSEN1, DOCK10, GRB2, DGKH, KIF2A, LCP2, CPQ, USP15, RABIF, CTSC, GNAI3, CD46, DOCK9, GNAI2, ANXA5, PLEK	Down-regulated
EPITHELIAL MESENCHYMAL TRANSITION	6.98541e-05	0.0010711	0.538434	-0.66618	-1.98479	37	CXCL8, PLAUR, VCAN, NOTCH2, SNTB1, FLNA, GADD45B, IL15, TGFBR3, QSOX1, COLGALT1	Down-regulated

### Sheet: Placebo B cells D3vD1
Pathway	p-value	padj	log2err	ES	NES	Size	Leading Edge	Enrichment
TNFA SIGNALING VIA NFKB	1.55097e-12	6.97938e-11	0.91012	0.586408	2.4371	115	IL6, DUSP2, CDKN1A, EGR1, NR4A1, IRS2, CD83, IER2, JUN, NR4A3, CD69, FOS, SOCS3, ATF3, ICOSLG, PMEPA1, PPP1R15A, GADD45B, TGIF1, TIPARP, IL6ST, KDM6B, BTG3, RELB, ZBTB10, ZFP36, NFKB1, NFKBIA, PTGER4, ABCA1, IER5, JUNB, DUSP1, CCNL1, GCH1, FOSB, NFKBIE, IFIH1, BTG2, DENND5A, TSC22D1, REL, SQSTM1, MARCKS, NFKB2, SNN, SLC2A3, PER1, TNIP1	Up-regulated
MYC TARGETS V2	0.000424962	0.00637443	0.498493	0.564691	1.90413	37	TCOF1, DUSP2, AIMP2, HK2, PPAN, TBRG4, MPHOSPH10, IMP4, DCTPP1, TFB2M, NOLC1, MCM5, RRP12, CDK4, NOP2, LAS1L, WDR43, NOP56, WDR74	Up-regulated
HYPOXIA	0.00022536	0.00507059	0.518848	0.444023	1.77069	92	IL6, CDKN1A, IRS2, JUN, FOS, DDIT3, ATF3, PPP1R15A, TIPARP, JMJD6, ZFP36, PGM2, HK2, DUSP1, XPNPEP1, LDHA, NDRG1, FAM162A, KLF7, IDS, SLC2A3, CDKN1B, CITED2, KDM3A, CCNG2, PFKP, KLF6, PDK1, SLC2A1, HSPA5, PLAC8	Up-regulated
UV RESPONSE UP	0.000706219	0.00794497	0.477271	0.433881	1.72024	85	IL6, NR4A1, FOS, ATF3, HSPA13, IL6ST, BTG3, NFKBIA, NUP58, UROD, JUNB, RXRB, GCH1, FOSB, RFC4, ABCB1, ACAA1, BTG2, CYB5B, STK25, SQSTM1, AMD1, E2F5, CDC5L	Up-regulated

### Sheet: Placebo B cells D7vD3
Pathway	p-value	padj	log2err	ES	NES	Size	Leading Edge	Enrichment
INTERFERON GAMMA RESPONSE	0.00262563	0.0168791	0.431708	-0.362286	-1.55818	137	SOCS3, CDKN1A, NAMPT, BPGM, GCH1, APOL6, IFIT2, XAF1, MX2, RIPK2, STAT2, IFI30, NFKBIA, NOD1, ITGB7, NFKB1, CASP1, CD40, SAMHD1, SAMD9L, GBP4, HIF1A, ARL4A, ICAM1, FGL2, HLA-DRB1, PSME2, IFI35, TNFSF10, VAMP5, IL7, MVP, HLA-DMA, STAT1, IFIH1	Down-regulated
COMPLEMENT	0.00420705	0.0210353	0.407018	-0.388895	-1.5601	97	S100A9, FCN1, CSRP1, PIK3CG, SH2B3, ANXA5, ITGAM, CEBPB, DYRK2, SERPINA1, CASP1, PRKCD, HSPA5, RBSN, PLEK, GNG2, USP16, CTSC, CTSD, APOBEC3F, DOCK9, RHOG, IRF1, IRF7, LAMP2, CALM1, PDP1, PFN1, GNAI2, CR1, CASP10, CALM3, PIK3CA, ATOX1	Down-regulated
MTORC1 SIGNALING	0.000562429	0.00429864	0.477271	-0.387551	-1.66074	134	CDKN1A, DDIT3, PPP1R15A, NAMPT, GLA, LDHA, SLC7A5, SQSTM1, GSK3B, SLC2A3, IFI30, ETF1, HMGCS1, DDX39A, HSPA5, PSMC4, FGL2, IFRD1, GLRX, SDF2L1, CACYBP, TFRC, PPA1, CYP51A1, HMGCR, DDIT4, HK2, HPRT1, CTSC, ACSL3, CORO1A, CANX, UBE2D3, PSMD13, GAPDH, PDK1, BTG2, HSPA9, PGK1, PDAP1, ATP2A2, EDEM1, GSR, SLC2A1, CCNG1, MTHFD2L, ACTR3, COPS5, PFKL, CALR	Down-regulated
UV RESPONSE UP	0.000573151	0.00429864	0.477271	-0.442204	-1.74726	83	ATF3, CEBPG, BID, NR4A1, HSPA13, FOS, GCH1, BTG3, SQSTM1, NFKBIA, STK25, PRKCD, DNAJA1, ICAM1, RFC4, CDC34, NXF1, ARRB2, TFRC, FKBP4, PPT1, GLS, ACAA1, DGAT1, EIF5, SELENOW, MARK2, RXRB, IRF1, BTG2, PDAP1, DNAJB1, JUNB	Down-regulated
INFLAMMATORY RESPONSE	0.000494767	0.00429864	0.477271	-0.461802	-1.77529	73	CDKN1A, CXCL8, NAMPT, GCH1, RIPK2, PTPRE, AHR, NFKBIA, CSF3R, TLR1, NFKB1, CD40, CD82, HIF1A, ICAM1, CD70, EMP3, TNFSF10, KLF6, ABCA1, RHOG, IRF1, IRF7, BTG2, P2RX4, IL10RA, IFNAR1, IL15, MXD1, ATP2A2, TAPBP, SRI, GABBR1, ADRM1, CD48, SLAMF1	Down-regulated
APOPTOSIS	4.42796e-05	0.000966441	0.557332	-0.46577	-1.85681	89	CDKN1A, LMNA, ATF3, DDIT3, GADD45B, ANXA1, JUN, HSPB1, PTK2, BID, GCH1, CDC25B, BTG3, SQSTM1, ETF1, PMAIP1, CTNNB1, CASP1, DNAJA1, CD44, TNFSF10, PEA15, PPT1, BAX, RARA, RHOT2, SOD1, SATB1, CYLD, IRF1, PAK1, BTG2	Down-regulated
EPITHELIAL MESENCHYMAL TRANSITION	6.44294e-05	0.000966441	0.538434	-0.620867	-2.05374	34	CXCL8, SNTB1, GADD45B, JUN, VCAN, VIM, PMEPA1, TPM4, CD44, EMP3, FLNA, GLIPR1, LAMC1, CAPG, COLGALT1	Down-regulated
TNFA SIGNALING VIA NFKB	7.83345e-12	3.52505e-10	0.875325	-0.585711	-2.43153	111	SOCS3, CDKN1A, TSC22D1, ATF3, GADD45B, EGR1, PPP1R15A, NAMPT, JUN, DUSP2, IER2, NR4A3, IER5, SGK1, NR4A1, CD83, FOS, GCH1, IFIT2, BTG3, BCL6, RIPK2, NFKB2, PTPRE, CEBPB, SQSTM1, KLF10, SNN, SLC2A3, NFKBIA, NFKB1, NFAT5, PMEPA1, RELB, SLC2A6, IRS2, CCNL1, ICAM1, DENND5A, ZBTB10, CD44, MARCKS, NR4A2, PLEK, SMAD3, REL, IFIH1, KLF6	Down-regulated

### Sheet: Placebo B cells D7vD1
Pathway	p-value	padj	log2err	ES	NES	Size	Leading Edge	Enrichment
MYC TARGETS V2	0.00454749	0.0255797	0.407018	0.487257	1.66837	37	MYC, NOLC1, UTP20, WDR74, PPAN, NOP2, MPHOSPH10, CDK4, DDX18, DUSP2, TCOF1, GNL3, NOP56, LAS1L, PUS1, WDR43, TFB2M, TBRG4, DCTPP1	Up-regulated
MTORC1 SIGNALING	0.00070091	0.00925396	0.477271	-0.391546	-1.63008	138	SLC1A5, NIBAN1, NAMPT, LGMN, FGL2, GLA, NFIL3, GAPDH, MTHFD2L, ITGB2, IFI30, CTSC, CDKN1A, IFRD1, SDF2L1, PDAP1, CANX, TFRC, CYP51A1, XBP1, PSMC4, MAP2K3, GLRX, PGM1, ERO1A, PSME3, CORO1A, SLC6A6, GSR, PFKL, ACTR3, SEC11A, DDIT3, CACYBP, CCNG1, SQSTM1, GSK3B, PSMC2, SLC2A3, HSPA5, G6PD, ATP6V1D, PSMC6, DDIT4, EBP, SKAP2, PPP1R15A	Down-regulated
APOPTOSIS	0.000822574	0.00925396	0.477271	-0.424671	-1.66211	95	LGALS3, ANXA1, TIMP1, LMNA, GADD45A, CD14, GSN, TIMP2, PAK1, BID, PPT1, HSPB1, RHOB, PTK2, CDKN1A, PEA15, HMGB2, TNFSF10, CDC25B, TSPO, CD44, BCAP31, ATF3, BCL2L1, NEDD9, DNAJA1, GSR, GADD45B, SOD1, DDIT3, DFFA, RELA, CASP1, SQSTM1, APP, ADD1, EBP, SPTAN1, SOD2, BAX, GCH1	Down-regulated
APICAL JUNCTION	0.00279835	0.0179894	0.431708	-0.459132	-1.70219	66	VCAN, ITGB1, CD86, VCL, MAP3K20, MPZL1, FYB1, CD99, ACTG1, PTK2, MSN, RAC2, RHOF, VAV2, GNAI2, CAP1, JUP, ACTB, ACTN4, DHX16, AKT2	Down-regulated
COMPLEMENT	0.00011038	0.00278914	0.538434	-0.444723	-1.76539	106	CD36, S100A12, S100A9, LGALS3, LCP2, TIMP1, FCN1, DGKG, FCER1G, ITGAM, LGMN, SERPINA1, TIMP2, APOBEC3F, DYRK2, PLEK, ANXA5, CR1, CTSD, CTSC, RASGRP1, SH2B3, LCK, CALM3, CEBPB, CTSS, RABIF, GNAI2, EHD1, WAS, GMFB, LIPA, PIK3R5	Down-regulated
EPITHELIAL MESENCHYMAL TRANSITION	0.00249768	0.0179894	0.431708	-0.546522	-1.79556	35	VCAN, TIMP1, SNTB1, GADD45A, ITGB1, VIM, EMP3, RHOB, FLNA, CAPG, ID2	Down-regulated
COAGULATION	0.00225397	0.0179894	0.431708	-0.582335	-1.85911	30	CFD, ANXA1, TIMP1, LGMN, SERPINA1, GSN, PEF1, CAPN2, PLEK	Down-regulated
MYOGENESIS	0.000123962	0.00278914	0.518848	-0.562506	-1.93704	47	CD36, CFD, DAPK2, ITGB1, GSN, SSPN, ACSL1, FXYD1, CDKN1A, HDAC5, PKIA, OCEL1, LSP1, IFRD1, MYO1C, FLII, SIRT2, AKT2, MEF2D, GADD45B, SH2B1, ATP6AP1, TPM3, APP, SYNGR2, GABARAPL2, AGL, SPTAN1, BAG1	Down-regulated
