## Supplementary material for "Intracerebral hemorrhage induces monocyte TNF signaling that is suppressed by Siponimod (BAF312): a single-cell transcriptomics study in patients": Supp Table 5 - DEG BAF312 by Timepoint (part 1 of 3)

### Sheet: Description
DEGs of BAF312-treated patients, comparisons by Day
DEGs from single cell gene expression, populations downsampled
Population	Downsampled size
Monocytes	1,600
CD16+ Monocytes	400
NK cells	400
CD4+ T cells	800
CD8+ T cells	400
B cells	400

### Sheet: BAF312 Monocytes D3vD1
Gene	p_val	avg_log2FC	pct.1	pct.2	p_val_adj
FOS	0	-0.648796	0.997	0.999	0
TXNIP	5.1825e-305	-0.852521	0.975	0.989	1.89685e-300
NFKBIA	1.8382e-279	-1.01092	0.884	0.957	6.72801e-275
DUSP1	4.66409e-251	-0.59189	0.993	0.996	1.7071e-246
AC007952.4	9.55583e-235	-0.935216	0.776	0.904	3.49753e-230
IER2	3.25658e-222	-0.797377	0.958	0.977	1.19194e-217
CROCC	2.20561e-215	-1.1524	0.597	0.808	8.07275e-211
JUN	1.51869e-195	-0.743387	0.901	0.964	5.55855e-191
CXCL8	5.52243e-195	-1.91398	0.236	0.516	2.02126e-190
FOSB	2.94669e-189	-0.700206	0.84	0.951	1.07852e-184
TEX14	5.2032e-189	-1.12157	0.709	0.848	1.90442e-184
JUNB	5.52315e-179	-0.600328	0.98	0.986	2.02153e-174
UBC	9.63112e-172	-0.434369	0.989	0.994	3.52509e-167
MT-CO3	7.93496e-171	0.301958	1	1	2.90427e-166
MTRNR2L12	1.62526e-160	-0.530148	0.965	0.978	5.94861e-156
TNFAIP3	1.37449e-158	-1.06407	0.422	0.676	5.03076e-154
LINC00910	7.54355e-152	-0.989039	0.598	0.784	2.76101e-147
MT-CO2	2.94506e-151	0.267606	1	1	1.07792e-146
MT-ND4	3.1464e-151	0.330904	1	1	1.15161e-146
AL021155.5	2.38143e-149	-1.0602	0.439	0.676	8.71627e-145
RPS28	3.416e-148	-0.253199	1	1	1.25029e-143
TSC22D3	2.2687e-147	-0.627936	0.864	0.946	8.30368e-143
VCAN	3.77273e-135	0.426862	0.999	0.998	1.38086e-130
ZFP36	1.41557e-132	-0.57701	0.874	0.933	5.18112e-128
HLA-DRB5	2.1818e-132	-1.01474	0.501	0.706	7.98562e-128
AC020916.1	2.60897e-132	-0.638207	0.811	0.911	9.54908e-128
MT-CYB	1.15336e-130	0.372454	0.999	1	4.22141e-126
ATF3	2.66396e-125	-1.02391	0.423	0.632	9.75037e-121
CCDC200	1.04078e-124	-1.19865	0.428	0.631	3.80937e-120
CXCR4	1.38411e-123	-1.24481	0.352	0.566	5.06597e-119
RPS27	1.85557e-123	-0.280643	0.999	0.999	6.79158e-119
CD83	1.55273e-122	-0.623087	0.756	0.892	5.68315e-118
HIST1H1C	3.38022e-122	-1.2174	0.396	0.598	1.23719e-117
PPP1R15A	2.35792e-120	-0.730563	0.683	0.814	8.63022e-116
FTL	1.26858e-117	-0.261337	1	1	4.64314e-113
ANPEP	2.58837e-117	1.10907	0.574	0.323	9.4737e-113
MT-CO1	3.8959e-116	0.228048	1	1	1.42594e-111
IGKC	6.25977e-116	1.30024	0.399	0.161	2.29114e-111
DPYD	1.63387e-114	0.286853	1	0.998	5.98013e-110
Z93241.1	9.40831e-113	-1.04724	0.332	0.551	3.44353e-108
RPL26	1.2785e-112	-0.244986	0.999	1	4.67942e-108
IL1B	3.70595e-111	-1.20239	0.296	0.515	1.35642e-106
RPS4Y1	1.40583e-109	-1.01541	0.24	0.468	5.14548e-105
HLA-C	3.00288e-106	-0.27441	0.998	0.999	1.09908e-101
RPL34	1.32388e-105	-0.213648	1	1	4.84554e-101
CCNL1	1.18418e-104	-0.506643	0.893	0.924	4.33422e-100
MT-ATP6	1.90479e-102	0.292782	1	0.999	6.97171e-98
RPL30	2.00245e-101	-0.234777	1	1	7.32919e-97
CCL3	5.6743e-100	-1.38426	0.236	0.433	2.07685e-95
PTPRJ	1.57318e-99	0.517428	0.95	0.888	5.75799e-95
MYO1F	1.67491e-99	0.37998	0.984	0.959	6.13036e-95
TRA2B	1.17104e-98	-0.529482	0.852	0.902	4.28612e-94
WDR74	3.51714e-98	-0.915435	0.457	0.634	1.28731e-93
KLF6	4.57656e-97	-0.462486	0.936	0.962	1.67507e-92
HSPA8	1.48404e-96	-0.585395	0.71	0.835	5.43174e-92
B2M	1.99046e-96	-0.208486	1	1	7.28528e-92
AL355075.4	4.88412e-96	-1.37571	0.214	0.401	1.78764e-91
AC253572.2	8.13426e-96	-1.22057	0.394	0.57	2.97722e-91
RPL37	1.19873e-94	-0.216415	1	0.999	4.38748e-90
DOCK8	1.32591e-93	0.359959	0.988	0.974	4.85298e-89
IER3	1.85392e-92	-1.04746	0.426	0.601	6.78552e-88
GCH1	4.39257e-92	-0.9599	0.49	0.657	1.60772e-87
DDX3Y	5.39236e-92	-1.17447	0.172	0.36	1.97366e-87
CD14	9.10512e-92	0.406499	0.988	0.972	3.33256e-87
TMEM107	3.75717e-91	-1.06657	0.325	0.51	1.37516e-86
MAFF	1.18578e-90	-1.18922	0.256	0.443	4.34008e-86
RPL21	2.22031e-90	-0.238221	0.997	1	8.12654e-86
C12orf57	2.96206e-90	-1.13891	0.403	0.569	1.08414e-85
HNRNPU	2.23411e-89	-0.498031	0.886	0.931	8.17705e-85
EGR1	2.34341e-89	-0.949916	0.279	0.482	8.57712e-85
RPS12	9.97187e-89	-0.22088	1	1	3.64981e-84
UTY	2.15508e-88	-1.08817	0.198	0.389	7.8878e-84
RPL32	1.74133e-87	-0.210932	0.999	1	6.37344e-83
JUND	3.75066e-87	-0.378633	0.965	0.977	1.37278e-82
RPL41	1.20068e-86	-0.19579	1	1	4.39461e-82
HLA-B	2.3665e-86	-0.189255	1	1	8.66162e-82
PNRC1	3.36715e-81	-0.436656	0.885	0.927	1.23241e-76
FTH1	3.79935e-81	-0.263267	1	1	1.3906e-76
AL691403.1	2.6856e-80	-0.817954	0.383	0.568	9.82955e-76
ACTB	3.56397e-79	0.194602	1	1	1.30445e-74
KLF4	2.69914e-78	-0.496381	0.792	0.881	9.87912e-74
CST3	2.83376e-78	-0.256382	1	0.998	1.03718e-73
AC012447.1	7.22837e-78	-0.930796	0.409	0.577	2.64566e-73
S100A12	1.1437e-77	0.51814	0.97	0.927	4.18605e-73
RPL39	1.67252e-76	-0.177009	1	1	6.12159e-72
MCL1	1.99652e-76	-0.373241	0.927	0.961	7.30745e-72
RPL36	2.31494e-76	-0.235582	0.994	0.995	8.47291e-72
RNF144B	4.24852e-76	-0.678375	0.581	0.725	1.555e-71
RPS26	6.12052e-76	-0.339973	0.959	0.975	2.24017e-71
FBXL5	6.33674e-76	0.488842	0.913	0.853	2.31931e-71
AL360012.1	1.253e-75	-1.06236	0.219	0.39	4.5861e-71
S100A9	2.665e-75	0.36597	1	0.999	9.75416e-71
EREG	8.08623e-75	-1.77447	0.178	0.332	2.95964e-70
MIR222HG	3.90458e-74	-1.13141	0.18	0.344	1.42912e-69
SH3BGRL3	2.09224e-73	0.231319	0.999	0.997	7.6578e-69
AC022217.3	7.89626e-72	-0.523335	0.723	0.826	2.89011e-67
RPL35A	1.77126e-71	-0.19807	0.998	0.999	6.48299e-67
RPL19	6.15418e-71	-0.20304	0.999	0.999	2.25249e-66
SBF2	8.80338e-71	0.410688	0.937	0.885	3.22213e-66
HIST1H1E	3.13791e-70	-0.878218	0.345	0.514	1.14851e-65
XIST	8.57557e-70	0.668545	0.598	0.396	3.13875e-65
NFKBIZ	1.16893e-69	-0.480472	0.787	0.863	4.27839e-65
TIPARP	1.21993e-69	-0.804251	0.447	0.603	4.46506e-65
FKBP5	1.84506e-69	-0.510149	0.92	0.954	6.7531e-65
MT-ND5	1.05404e-68	0.269209	0.997	0.996	3.85788e-64
MT-ND3	1.81529e-68	0.211337	1	1	6.64416e-64
RIPOR2	8.36899e-68	0.378259	0.973	0.939	3.06313e-63
NR4A2	9.89108e-68	-0.643636	0.563	0.699	3.62023e-63
RPL11	2.15056e-67	-0.179164	1	1	7.87128e-63
LSP1	4.50394e-67	0.520529	0.847	0.795	1.64849e-62
IER5	1.20961e-66	-0.723789	0.526	0.666	4.42731e-62
UBB	1.86551e-66	-0.412719	0.852	0.904	6.82794e-62
RPS8	2.80523e-66	-0.206429	0.998	0.998	1.02674e-61
YWHAZ	6.00453e-66	-0.373706	0.941	0.949	2.19772e-61
RAB11FIP1	1.29949e-65	-0.443392	0.881	0.924	4.75628e-61
FAU	6.76652e-65	-0.177096	0.998	0.999	2.47661e-60
LINC00278	7.41965e-65	-0.811073	0.196	0.363	2.71567e-60
KLF10	1.05811e-64	-0.708686	0.614	0.729	3.87278e-60
AIF1	4.00859e-63	-0.228507	0.998	0.997	1.46718e-58
HSP90AA1	5.04702e-63	-0.425103	0.917	0.943	1.84726e-58
ACTG1	7.10631e-63	0.258629	0.994	0.987	2.60098e-58
HOOK2	6.22491e-62	-0.707703	0.444	0.593	2.27838e-57
S100A8	6.33773e-61	0.353518	0.999	0.999	2.31967e-56
PELI1	6.8435e-61	-0.659346	0.752	0.838	2.50479e-56
ARIH1	2.07047e-60	-0.394964	0.895	0.929	7.57812e-56
H3F3B	2.83429e-60	-0.277304	0.99	0.995	1.03738e-55
EIF1	4.57375e-60	-0.195694	0.998	0.999	1.67404e-55
RPS21	4.62164e-60	-0.201983	0.996	0.997	1.69157e-55
PKM	3.7455e-58	0.352112	0.928	0.892	1.37089e-53
ATP2B1-AS1	3.90528e-58	-0.540856	0.639	0.749	1.42937e-53
AC020656.1	4.03134e-58	-0.254069	0.995	0.994	1.47551e-53
PPP1R15B	3.32118e-57	-0.721885	0.391	0.539	1.21559e-52
DDX5	6.10271e-57	-0.278633	0.962	0.974	2.23365e-52
LINC01619	9.0544e-57	0.569779	0.78	0.664	3.314e-52
AC103591.3	6.90433e-56	-1.05834	0.348	0.482	2.52705e-51
FGL2	4.09287e-55	-0.324799	0.94	0.962	1.49803e-50
RHOB	1.04782e-54	-0.633131	0.702	0.785	3.83513e-50
STX11	4.92324e-54	-0.404828	0.777	0.848	1.80196e-49
BACH1	1.81195e-53	0.367265	0.943	0.901	6.63194e-49
RPS7	3.47468e-53	-0.184709	0.997	0.998	1.27177e-48
PER1	3.67638e-53	-0.517791	0.67	0.762	1.34559e-48
RPL12	1.38735e-52	-0.19436	0.995	0.997	5.07784e-48
RPS18	1.81804e-52	-0.201637	0.999	0.997	6.6542e-48
YBX1	3.02276e-52	-0.25764	0.957	0.97	1.10636e-47
SOD2	5.08232e-52	-0.402718	0.834	0.892	1.86018e-47
BTG1	8.5445e-52	-0.305568	0.942	0.961	3.12737e-47
IFRD1	1.94423e-51	-0.552954	0.556	0.678	7.11607e-47
CD74	3.93252e-51	-0.313731	0.954	0.972	1.43934e-46
PHACTR1	8.25422e-51	-0.986811	0.182	0.314	3.02113e-46
PTMA	1.53615e-50	-0.204197	0.995	0.997	5.62245e-46
RPL13	2.60307e-50	-0.149947	1	1	9.52751e-46
MT-ND1	2.68193e-50	0.160078	1	1	9.81613e-46
YBX3	3.06757e-50	-0.486741	0.795	0.842	1.12276e-45
RPL10	3.86571e-50	-0.176965	0.999	0.999	1.41489e-45
RPLP1	4.29785e-50	-0.16251	1	1	1.57306e-45
HLA-DQA2	7.62278e-50	-0.752908	0.252	0.392	2.79001e-45
ERCC1	3.06859e-49	-0.503199	0.574	0.694	1.12313e-44
TUBA1A	7.22851e-49	0.485568	0.863	0.788	2.64571e-44
RPS9	2.07972e-48	-0.141959	0.999	1	7.61199e-44
ITM2B	4.52824e-48	-0.24322	0.979	0.989	1.65738e-43
HLA-DRA	5.22266e-48	-0.3529	0.908	0.938	1.91154e-43
HLA-DPA1	9.37931e-48	-0.569295	0.678	0.753	3.43292e-43
RPL36A	1.75959e-47	-0.223055	0.985	0.987	6.44029e-43
CCR2	2.07874e-47	0.664038	0.528	0.385	7.60838e-43
RPS24	1.34023e-46	-0.137876	1	1	4.90538e-42
TMSB10	1.52993e-46	-0.128887	1	1	5.59971e-42
RAP1GAP2	2.06328e-46	0.438554	0.843	0.759	7.55179e-42
C1orf162	3.61189e-46	-0.321531	0.879	0.92	1.32199e-41
IGHA1	4.16021e-46	1.24212	0.178	0.067	1.52268e-41
LGALS1	5.58098e-46	0.22694	0.997	0.992	2.04269e-41
Z93930.2	8.70497e-46	-0.842834	0.22	0.353	3.1861e-41
RPS25	1.04107e-45	-0.18613	0.989	0.993	3.81043e-41
SMAP2	1.42801e-45	-0.299696	0.958	0.974	5.22667e-41
ZFP36L2	2.49926e-45	-0.340705	0.909	0.931	9.14754e-41
CD36	3.20569e-45	0.370505	0.954	0.92	1.17331e-40
AZIN1-AS1	4.02409e-45	-0.82609	0.162	0.284	1.47286e-40
PDE4B	4.60895e-45	-0.689636	0.304	0.444	1.68692e-40
HSP90AB1	5.66816e-45	-0.435328	0.715	0.787	2.0746e-40
RPS19	6.4345e-45	-0.185063	0.997	0.998	2.35509e-40
RPS13	6.58687e-45	-0.167123	0.998	0.999	2.41086e-40
BST2	1.14757e-44	-0.356249	0.793	0.857	4.20024e-40
NACA	4.13123e-44	-0.16617	0.996	0.999	1.51207e-39
COP1	4.50443e-44	0.279932	0.96	0.93	1.64867e-39
LTA4H	5.6585e-44	0.407637	0.89	0.834	2.07107e-39
COTL1	7.5555e-44	0.174633	0.997	0.996	2.76539e-39
JMJD1C	1.41472e-43	-0.263251	0.976	0.982	5.17801e-39
ATXN1	2.18616e-43	0.36916	0.885	0.817	8.00158e-39
PLA2G6	2.28315e-43	-1.04679	0.146	0.259	8.35656e-39
EFCAB2	2.77412e-43	-0.594219	0.407	0.54	1.01536e-38
RPL29	2.83953e-43	-0.163791	0.997	0.998	1.03929e-38
CSRNP1	3.03577e-43	-0.845465	0.257	0.381	1.11112e-38
ATP5F1E	5.70382e-43	-0.153973	1	1	2.08765e-38
CCL3L1	8.42791e-43	-1.07944	0.118	0.225	3.0847e-38
P2RY13	9.13758e-43	-0.527038	0.493	0.616	3.34445e-38
MAP3K1	1.25172e-42	0.32509	0.924	0.884	4.58143e-38
NPC2	1.48136e-42	-0.310626	0.875	0.902	5.42194e-38
FCGRT	1.59181e-42	-0.246593	0.935	0.958	5.82617e-38
PLIN2	2.0208e-42	-0.707353	0.405	0.531	7.39634e-38
PTCH2	3.35811e-42	-0.766909	0.284	0.412	1.2291e-37
MACF1	3.68902e-42	0.430458	0.802	0.712	1.35022e-37
MLLT11	3.77329e-42	-1.34645	0.063	0.148	1.38106e-37
HLA-F	6.65476e-42	-0.427269	0.652	0.744	2.43571e-37
CUX1	9.36535e-42	0.267263	0.964	0.946	3.42781e-37
PICALM	1.82895e-41	0.242089	0.989	0.975	6.69413e-37
ZFAS1	3.80636e-41	-0.290123	0.902	0.929	1.39317e-36
CBL	7.76455e-41	0.416329	0.741	0.631	2.8419e-36
GADD45B	8.83411e-41	-0.544362	0.632	0.725	3.23337e-36
YPEL5	9.65214e-41	-0.364751	0.772	0.838	3.53278e-36
RPS29	1.35812e-40	-0.165558	0.996	0.997	4.97087e-36
CCDC88A	1.36015e-40	0.379999	0.856	0.805	4.97827e-36
THBS1	1.6617e-40	-1.47336	0.066	0.151	6.082e-36
HIST2H2AC	2.84528e-40	-0.657964	0.289	0.419	1.0414e-35
ASAP1	1.22664e-39	0.338976	0.939	0.901	4.48963e-35
NOCT	1.23179e-39	-0.780437	0.271	0.393	4.50846e-35
RPL14	1.39039e-39	-0.179741	0.991	0.993	5.08896e-35
APBB1IP	1.60392e-39	0.312494	0.919	0.879	5.87053e-35
HLA-DPB1	2.00394e-39	-0.500274	0.63	0.72	7.33462e-35
SPAG9	2.66033e-39	-0.40053	0.767	0.84	9.73708e-35
LITAF	4.42399e-39	0.61444	0.599	0.477	1.61922e-34
RBM39	9.14166e-39	-0.279519	0.925	0.941	3.34594e-34
LST1	9.22253e-39	-0.192533	0.991	0.991	3.37554e-34
MARK3	1.25922e-38	0.369119	0.81	0.731	4.60889e-34
IL17RA	1.68938e-38	0.298832	0.909	0.847	6.18331e-34
RPS10	2.40359e-38	-0.258903	0.899	0.929	8.79737e-34
PRKCB	2.58273e-38	0.232849	0.982	0.974	9.45305e-34
CAP1	4.55354e-38	0.255926	0.945	0.904	1.66664e-33
SNHG8	8.52398e-38	-0.569144	0.439	0.552	3.11986e-33
EVI5	8.88622e-38	0.315587	0.871	0.809	3.25245e-33
TOM1	9.00992e-38	-0.405649	0.745	0.799	3.29772e-33
RPL18A	1.24944e-37	-0.158091	0.998	0.998	4.57306e-33
SRSF5	1.79753e-37	-0.312616	0.855	0.888	6.57915e-33
AHR	1.79887e-37	-0.399718	0.652	0.753	6.58406e-33
RPL17	1.90228e-37	-0.159774	0.995	0.997	6.96252e-33
UBAP1	1.95584e-37	-0.41366	0.734	0.797	7.15858e-33
S100A4	2.38223e-37	0.155281	1	0.999	8.7192e-33
LINC02384	2.64329e-37	-1.02255	0.111	0.208	9.67472e-33
LYST	4.63468e-37	0.271277	0.973	0.95	1.69634e-32
NUMB	5.14753e-37	0.242002	0.976	0.953	1.88405e-32
RPL31	6.0509e-37	-0.217271	0.953	0.957	2.21469e-32
ZFAND5	6.06651e-37	-0.347814	0.834	0.861	2.2204e-32
RPS15A	6.7548e-37	-0.155052	0.998	0.999	2.47233e-32
TOMM7	7.18315e-37	-0.214405	0.944	0.953	2.62911e-32
SAP30	9.00786e-37	-0.687166	0.406	0.516	3.29697e-32
RPS6KC1	9.65356e-37	0.470232	0.666	0.556	3.5333e-32
AC087239.1	1.23078e-36	-0.882017	0.162	0.271	4.50478e-32
LINC00877	1.82905e-36	-0.615883	0.45	0.556	6.69452e-32
OTUD1	3.26734e-36	-0.636577	0.331	0.454	1.19588e-31
SWAP70	3.5373e-36	0.661872	0.429	0.3	1.29469e-31
HNRNPC	4.85688e-36	-0.293988	0.88	0.902	1.77767e-31
REL	4.8681e-36	-0.394043	0.731	0.796	1.78177e-31
HECA	5.14348e-36	-0.4331	0.677	0.751	1.88257e-31
PDK4	5.26932e-36	-0.847369	0.185	0.294	1.92862e-31
SYK	6.3368e-36	0.264959	0.934	0.89	2.31933e-31
KDM6B	8.49097e-36	-0.540852	0.487	0.593	3.10778e-31
CYP27A1	9.38546e-36	-0.482866	0.349	0.484	3.43517e-31
PMAIP1	9.79772e-36	-0.785469	0.24	0.355	3.58606e-31
ELL2	9.90396e-36	-0.731353	0.415	0.521	3.62495e-31
YME1L1	1.04732e-35	-0.39923	0.656	0.741	3.83329e-31
ACER3	1.38244e-35	0.415668	0.733	0.637	5.05985e-31
NFKB1	1.63544e-35	-0.423764	0.747	0.8	5.98588e-31
MICAL2	2.77664e-35	0.419496	0.755	0.675	1.01628e-30
RPS14	2.78314e-35	-0.130927	1	1	1.01866e-30
MARCKS	4.04333e-35	-0.575376	0.406	0.53	1.4799e-30
RPL23A	5.68996e-35	-0.162111	0.989	0.991	2.08258e-30
RIPK2	7.0717e-35	-0.436998	0.526	0.635	2.58831e-30
CLK1	1.01736e-34	-0.474167	0.567	0.661	3.72364e-30
PLBD1	1.06241e-34	0.385008	0.892	0.836	3.88853e-30
UBE2D3	1.12461e-34	-0.250908	0.953	0.958	4.11618e-30
NACC2	1.14533e-34	0.441219	0.644	0.522	4.19203e-30
STIM1	1.47807e-34	0.369487	0.786	0.689	5.40988e-30
GRB2	1.79148e-34	0.217427	0.974	0.958	6.55698e-30
RPS23	2.07856e-34	-0.134921	1	0.999	7.60772e-30
AL499604.1	2.74953e-34	-0.861481	0.145	0.245	1.00636e-29
TRIB1	2.8018e-34	-0.633796	0.305	0.418	1.02549e-29
AC245014.3	3.9704e-34	-0.870467	0.212	0.32	1.45321e-29
MCTP2	9.39101e-34	0.721471	0.435	0.319	3.43721e-29
AF111167.1	1.54772e-33	-1.07107	0.078	0.158	5.66482e-29
RPL22	1.6492e-33	-0.150111	0.993	0.994	6.03624e-29
RPL28	1.70203e-33	-0.114093	1	1	6.22961e-29
SLC31A2	2.01169e-33	-0.523909	0.431	0.541	7.36297e-29
TOP1	2.51645e-33	-0.372425	0.877	0.898	9.21046e-29
F13A1	2.94248e-33	0.540125	0.674	0.577	1.07698e-28
PLCG2	5.15462e-33	-0.307584	0.803	0.848	1.88664e-28
TSPYL2	6.11661e-33	-0.940615	0.131	0.226	2.23874e-28
MAP1LC3B	7.24399e-33	-0.304878	0.787	0.847	2.65137e-28
NIBAN1	9.27324e-33	0.46995	0.637	0.522	3.3941e-28
ZBTB10	9.34706e-33	-0.950439	0.15	0.247	3.42112e-28
VAV3	9.83265e-33	0.397611	0.772	0.7	3.59885e-28
AC011444.3	1.24861e-32	-0.976583	0.086	0.17	4.57002e-28
EIF4G3	1.79084e-32	0.349522	0.857	0.806	6.55466e-28
VCL	1.99411e-32	0.470135	0.684	0.594	7.29864e-28
STK3	2.00223e-32	0.400684	0.701	0.596	7.32836e-28
RFLNB	2.24477e-32	0.594419	0.384	0.258	8.21607e-28
RPS2	7.59472e-32	-0.157581	0.996	0.998	2.77974e-27
RPL24	8.74727e-32	-0.146174	0.994	0.994	3.20159e-27
YTHDF3	9.44003e-32	-0.447621	0.593	0.677	3.45514e-27
USP3	1.02592e-31	0.224173	0.967	0.944	3.75496e-27
G0S2	1.08331e-31	-1.32869	0.112	0.198	3.96504e-27
RFX2	1.10787e-31	-0.461827	0.465	0.586	4.0549e-27
LRMDA	1.16978e-31	0.249101	0.965	0.956	4.2815e-27
MEF2A	1.61149e-31	0.288603	0.891	0.846	5.89823e-27
CMTM6	2.23353e-31	0.339662	0.745	0.662	8.17495e-27
ITGAM	2.46652e-31	0.303954	0.837	0.757	9.0277e-27
RGS2	2.89351e-31	-0.287682	0.789	0.879	1.05905e-26
SKP1	2.95258e-31	-0.293497	0.82	0.858	1.08067e-26
RPLP2	2.97782e-31	-0.129452	0.998	0.998	1.08991e-26
NIBAN2	3.04842e-31	0.566716	0.443	0.322	1.11575e-26
SUSD1	3.9452e-31	0.473898	0.592	0.485	1.44398e-26
CEBPD	4.26408e-31	-0.241039	0.955	0.971	1.5607e-26
CDKN1A	4.48213e-31	-0.524603	0.476	0.572	1.6405e-26
ZFAND3	4.55932e-31	0.198432	0.984	0.975	1.66876e-26
DNAJA1	5.08851e-31	-0.266669	0.841	0.877	1.86244e-26
HIST1H1D	5.29029e-31	-0.876146	0.233	0.332	1.9363e-26
SRPK2	5.84303e-31	0.279031	0.905	0.857	2.13861e-26
RPS15	5.98986e-31	-0.127003	0.998	0.997	2.19235e-26
DUSP2	6.46046e-31	-0.971201	0.128	0.217	2.36459e-26
IFNAR2	1.39308e-30	0.439786	0.65	0.55	5.09882e-26
KLHL2	1.4621e-30	0.413588	0.673	0.568	5.35144e-26
HSPA5	1.53055e-30	-0.483661	0.667	0.725	5.60195e-26
RPL18	1.55741e-30	-0.127081	0.999	0.999	5.70029e-26
CALM2	1.73581e-30	-0.198276	0.962	0.97	6.35323e-26
IGLC1	1.81489e-30	1.25626	0.1	0.032	6.64268e-26
SERF2	1.81958e-30	-0.124153	0.998	1	6.65985e-26
HSPH1	2.72057e-30	-0.889108	0.191	0.288	9.95757e-26
PTPRC	3.00743e-30	0.165715	0.998	0.994	1.10075e-25
RPL38	3.31871e-30	-0.16726	0.983	0.983	1.21468e-25
VPS13B	4.33253e-30	0.260855	0.901	0.856	1.58575e-25
GAPDH	5.10766e-30	0.150814	0.997	0.996	1.86945e-25
HIST1H4C	7.81074e-30	-0.534832	0.528	0.617	2.85881e-25
OSCAR	9.89065e-30	0.379328	0.734	0.647	3.62008e-25
TRA2A	1.16746e-29	-0.367678	0.698	0.758	4.27303e-25
MS4A6A	1.7061e-29	-0.232309	0.943	0.944	6.24449e-25
VEGFA	1.90392e-29	-0.793568	0.21	0.308	6.96853e-25
CFD	3.05479e-29	-0.237114	0.919	0.943	1.11808e-24
FAM126A	3.17147e-29	0.657603	0.42	0.312	1.16079e-24
ERC1	3.18027e-29	0.323401	0.833	0.782	1.16401e-24
SP100	5.41147e-29	0.319273	0.839	0.781	1.98065e-24
CLTC	6.95851e-29	0.360888	0.747	0.665	2.54688e-24
C9orf72	8.5794e-29	-0.275401	0.83	0.872	3.14015e-24
JAK2	8.67101e-29	0.322772	0.825	0.765	3.17368e-24
PRKY	1.73318e-28	-0.935264	0.085	0.161	6.34362e-24
WDR45B	1.84088e-28	-0.599153	0.4	0.496	6.73781e-24
THAP9	2.00324e-28	-0.978781	0.1	0.179	7.33207e-24
AC020911.2	2.24836e-28	-0.655826	0.219	0.319	8.22923e-24
AC091271.1	2.25606e-28	-0.822975	0.126	0.214	8.25739e-24
IQCN	2.71159e-28	-0.606711	0.261	0.366	9.92471e-24
CAST	3.03544e-28	0.206325	0.961	0.946	1.111e-23
DNAJB1	3.48293e-28	-0.654548	0.27	0.374	1.27479e-23
SOCS1	4.29905e-28	-1.26721	0.044	0.102	1.57349e-23
USP32	4.68629e-28	0.293439	0.834	0.761	1.71523e-23
HIST2H2AA4	4.93614e-28	-1.10124	0.066	0.135	1.80668e-23
USP34	5.27786e-28	0.295611	0.832	0.775	1.93175e-23
HLA-DQA1	5.51141e-28	-0.416109	0.275	0.379	2.01723e-23
BAZ2B	6.57478e-28	0.284281	0.909	0.856	2.40644e-23
COQ7	7.32682e-28	-0.704242	0.222	0.321	2.68169e-23
H1FX	8.80023e-28	-0.492185	0.702	0.75	3.22097e-23
RGCC	1.13876e-27	-0.58874	0.21	0.312	4.16796e-23
RPL10A	1.14469e-27	-0.175066	0.971	0.978	4.18968e-23
SLC2A3	1.3158e-27	0.52499	0.771	0.701	4.81594e-23
SETX	1.95618e-27	0.323074	0.79	0.722	7.15983e-23
AC239799.2	2.00335e-27	-1.35753	0.085	0.156	7.33246e-23
GNAQ	2.63331e-27	0.189845	0.976	0.964	9.63817e-23
NFE2	2.70407e-27	0.480166	0.508	0.397	9.89718e-23
RASA2	3.36378e-27	0.412435	0.641	0.538	1.23118e-22
DOCK10	3.47922e-27	0.570947	0.671	0.601	1.27343e-22
TMSB4X	3.85695e-27	-0.105256	1	1	1.41168e-22
TGIF1	4.49249e-27	-0.626402	0.26	0.359	1.6443e-22
AC044849.1	4.72e-27	-0.8384	0.111	0.193	1.72757e-22
CLEC4E	5.41611e-27	-0.364261	0.696	0.766	1.98235e-22
CFL1	5.42704e-27	0.161785	0.988	0.983	1.98635e-22
AL450998.2	6.47366e-27	-0.711832	0.181	0.275	2.36942e-22
AP3B1	7.78838e-27	0.275894	0.845	0.786	2.85062e-22
PDCD4	8.11541e-27	-0.438617	0.59	0.666	2.97032e-22
RPL22L1	8.81668e-27	-0.435227	0.501	0.59	3.22699e-22
ATP9B	9.33011e-27	0.428418	0.63	0.545	3.41491e-22
ANO6	1.11307e-26	0.368078	0.678	0.583	4.07393e-22
NAIP	1.37762e-26	0.365428	0.672	0.58	5.04223e-22
ARL15	1.53326e-26	0.262118	0.911	0.861	5.61188e-22
IRS2	2.27076e-26	-0.348461	0.672	0.76	8.31119e-22
POU2F2	3.28733e-26	0.271841	0.883	0.832	1.20319e-21
PUDP	3.85827e-26	0.598576	0.383	0.279	1.41216e-21
NPM1	5.8687e-26	-0.293851	0.757	0.802	2.148e-21
TAGAP	5.87985e-26	-0.466646	0.395	0.493	2.15209e-21
AP1S2	7.6505e-26	-0.18729	0.93	0.944	2.80016e-21
AGTPBP1	7.80668e-26	0.236695	0.952	0.927	2.85732e-21
RPS3A	7.84794e-26	-0.130453	0.999	0.998	2.87243e-21
AGPAT3	8.38859e-26	0.385526	0.662	0.574	3.07031e-21
CASC8	9.04313e-26	-0.8379	0.109	0.187	3.30988e-21
FCAR	9.94422e-26	-0.428173	0.485	0.585	3.63968e-21
SNHG6	1.04278e-25	-0.302425	0.721	0.776	3.81666e-21
AC025171.3	1.04857e-25	-0.795814	0.138	0.222	3.83786e-21
RASGEF1B	1.16282e-25	-0.351433	0.423	0.532	4.25602e-21
TBC1D22A	1.56958e-25	0.294878	0.827	0.782	5.74482e-21
XBP1	1.778e-25	-0.42083	0.548	0.623	6.50764e-21
SPIDR	2.06064e-25	0.236823	0.936	0.913	7.54214e-21
GABARAPL1	2.7732e-25	-0.449135	0.41	0.513	1.01502e-20
CDYL	3.09263e-25	0.380349	0.631	0.534	1.13193e-20
AC040970.1	3.59085e-25	-0.936751	0.126	0.206	1.31429e-20
HTRA1	3.91611e-25	1.12981	0.144	0.071	1.43334e-20
WASF2	3.99218e-25	0.244116	0.881	0.836	1.46118e-20
RNF24	4.62852e-25	0.348929	0.747	0.672	1.69408e-20
IFFO2	4.70448e-25	-0.668045	0.265	0.356	1.72189e-20
ETF1	4.97953e-25	-0.348355	0.662	0.726	1.82256e-20
CCNY	5.51358e-25	0.243598	0.932	0.911	2.01802e-20
PIK3CB	6.24073e-25	0.343636	0.713	0.629	2.28417e-20
PLP2	6.55082e-25	0.296946	0.795	0.738	2.39766e-20
TAOK1	7.54304e-25	0.303169	0.777	0.704	2.76083e-20
TYROBP	8.10076e-25	-0.103476	0.999	0.998	2.96496e-20
ANXA2	9.00309e-25	0.209895	0.976	0.964	3.29522e-20
YWHAQ	1.11195e-24	-0.418281	0.627	0.692	4.06986e-20
FCHSD2	1.20791e-24	0.346167	0.817	0.776	4.42107e-20
TSC22D2	1.32042e-24	-0.476622	0.514	0.592	4.83288e-20
NAV1	1.59594e-24	1.20059	0.144	0.072	5.84128e-20
LRRC8C	1.79672e-24	0.526887	0.509	0.412	6.57619e-20
MOB3B	1.87056e-24	0.65337	0.352	0.253	6.84642e-20
TMTC1	2.12281e-24	0.768041	0.26	0.168	7.7697e-20
RPS6	2.47323e-24	-0.137442	0.996	0.996	9.05227e-20
RXRA	2.53806e-24	0.312361	0.77	0.704	9.28954e-20
WDFY3	2.93062e-24	0.24551	0.882	0.825	1.07264e-19
ARL4A	3.15142e-24	-0.60216	0.314	0.407	1.15345e-19
UBR2	3.57906e-24	0.291583	0.778	0.71	1.30997e-19
CHCHD10	4.82402e-24	-0.422359	0.491	0.574	1.76564e-19
CKS2	4.83298e-24	-0.777426	0.184	0.27	1.76892e-19
MYO1G	5.00665e-24	0.32284	0.755	0.678	1.83248e-19
PATL2	7.21001e-24	-0.720945	0.132	0.212	2.63894e-19
RPL7A	7.26372e-24	-0.117824	0.997	0.998	2.6586e-19
MYOSLID	7.3333e-24	-0.709523	0.162	0.249	2.68406e-19
ASPH	7.9894e-24	0.466328	0.524	0.428	2.9242e-19
ZC3H12A	9.28955e-24	-0.918481	0.105	0.178	3.40007e-19
FYB1	1.05591e-23	0.210156	0.977	0.958	3.86474e-19
HSPE1	1.54649e-23	-0.538701	0.371	0.458	5.66032e-19
BIRC3	1.63632e-23	-0.823734	0.135	0.214	5.98908e-19
MAPK14	1.81457e-23	0.334169	0.831	0.782	6.64149e-19
HDAC8	1.9678e-23	0.545699	0.455	0.355	7.20235e-19
LPGAT1	2.65004e-23	0.345652	0.699	0.611	9.69943e-19
FNDC3A	2.66522e-23	0.412286	0.662	0.577	9.75498e-19
CHMP1B	3.02733e-23	-0.426762	0.486	0.57	1.10803e-18
CD37	3.09625e-23	-0.196035	0.902	0.92	1.13326e-18
PIK3CD	3.09767e-23	0.330221	0.696	0.604	1.13378e-18
TMEM176B	3.44198e-23	0.418166	0.487	0.378	1.2598e-18
CPM	4.03371e-23	-0.710228	0.21	0.298	1.47638e-18
ITFG1	4.56364e-23	0.299408	0.767	0.701	1.67034e-18
RAB3D	4.60273e-23	0.383378	0.551	0.455	1.68465e-18
CCDC69	4.748e-23	0.301428	0.763	0.686	1.73781e-18
HECTD1	5.07716e-23	0.351384	0.609	0.508	1.85829e-18
DENND1A	7.91811e-23	0.211112	0.963	0.947	2.89811e-18
MYLIP	7.94398e-23	-0.402067	0.417	0.52	2.90758e-18
LINC02062	8.65063e-23	-0.692104	0.164	0.249	3.16622e-18
ADAM8	9.67938e-23	0.493997	0.358	0.257	3.54275e-18
ANKRD11	1.09885e-22	0.213881	0.902	0.867	4.0219e-18
CD68	1.20888e-22	-0.207752	0.925	0.937	4.42464e-18
AGO4	1.25763e-22	0.28708	0.778	0.705	4.60304e-18
ALDH1A1	1.45821e-22	-0.644327	0.178	0.265	5.33721e-18
GPRIN3	1.62023e-22	0.753641	0.238	0.153	5.93021e-18
CCDC122	1.72067e-22	-1.01607	0.055	0.111	6.29782e-18
PPIF	1.7896e-22	-0.642079	0.251	0.34	6.5501e-18
PPP1R12A	2.13189e-22	0.232148	0.876	0.845	7.80293e-18
PPM1N	2.33579e-22	-1.09949	0.048	0.101	8.54924e-18
ADAM10	3.01304e-22	0.25278	0.853	0.811	1.1028e-17
PCSK5	3.06527e-22	0.397832	0.559	0.461	1.12192e-17
AC079305.1	3.26769e-22	-1.12157	0.048	0.1	1.19601e-17
HNRNPH1	3.67694e-22	-0.298928	0.716	0.772	1.3458e-17
TBL1X	3.71451e-22	0.283407	0.836	0.774	1.35955e-17
HIST1H1B	3.98299e-22	-1.03997	0.07	0.13	1.45781e-17
EIF4A2	4.92842e-22	-0.369293	0.547	0.626	1.80385e-17
EIF4A3	5.38762e-22	-0.445223	0.449	0.533	1.97192e-17
AKIRIN2	5.60468e-22	-0.330915	0.656	0.714	2.05137e-17
SH3KBP1	6.30652e-22	0.194752	0.949	0.929	2.30825e-17
PCNX1	6.95885e-22	0.310657	0.77	0.702	2.54701e-17
HSPA1B	7.15979e-22	-1.07939	0.118	0.188	2.62056e-17
EFHD2	7.67075e-22	0.199821	0.954	0.924	2.80757e-17
HIST1H3D	7.95563e-22	-0.778684	0.122	0.195	2.91184e-17
TMEM123	8.29937e-22	-0.367421	0.67	0.722	3.03765e-17
SLC25A3	8.98839e-22	0.228764	0.851	0.814	3.28984e-17
APRT	1.06955e-21	-0.250355	0.791	0.839	3.91466e-17
PFDN5	1.08717e-21	-0.119897	0.997	0.998	3.97915e-17
PLEKHG2	1.18999e-21	-0.426047	0.403	0.498	4.35549e-17
NFKB2	1.30972e-21	-0.596201	0.268	0.355	4.79371e-17
ADD3	1.46351e-21	0.320733	0.724	0.65	5.35658e-17
TP53BP2	1.63687e-21	-0.44274	0.492	0.568	5.99111e-17
ZNF148	1.71843e-21	0.281332	0.734	0.641	6.28962e-17
HLA-DRB1	1.82014e-21	0.0200215	0.85	0.898	6.66188e-17
PIAS1	1.83294e-21	0.207404	0.911	0.875	6.70875e-17
MS4A7	2.02147e-21	-0.409184	0.554	0.625	7.39879e-17
TMTC2	2.8537e-21	0.33684	0.798	0.744	1.04448e-16
MED13L	3.07645e-21	0.182727	0.987	0.979	1.12601e-16
SIAH2-AS1	3.2561e-21	-0.916686	0.086	0.149	1.19176e-16
DLEU1	3.58187e-21	-0.290826	0.436	0.534	1.311e-16
PECAM1	3.85301e-21	0.249739	0.906	0.875	1.41024e-16
MED26	4.24932e-21	-0.635435	0.237	0.321	1.55529e-16
FOXO3	5.07566e-21	-0.269505	0.866	0.898	1.85774e-16
NCOR1	5.08541e-21	0.243053	0.829	0.783	1.86131e-16
SAMHD1	5.13781e-21	0.165545	0.972	0.958	1.88049e-16
NR4A3	5.14244e-21	-0.783021	0.131	0.204	1.88218e-16
ADAMTS2	5.4793e-21	0.420773	0.298	0.202	2.00548e-16
RBM47	5.55239e-21	0.217253	0.976	0.963	2.03223e-16
DYNLL1	5.62412e-21	-0.252889	0.874	0.904	2.05848e-16
BHLHE40-AS1	5.72649e-21	-0.747449	0.107	0.176	2.09595e-16
MID1IP1	6.62937e-21	-0.534894	0.349	0.434	2.42642e-16
IRAK3	8.10459e-21	-0.214359	0.934	0.955	2.96636e-16
KMT2E-AS1	1.03783e-20	-0.576002	0.242	0.325	3.79855e-16
RCOR1	1.05765e-20	0.256498	0.846	0.79	3.87111e-16
F5	1.06708e-20	0.548143	0.352	0.259	3.9056e-16
ASH1L	1.13265e-20	0.235872	0.864	0.824	4.14562e-16
AC008440.1	1.1978e-20	-0.688727	0.123	0.196	4.38408e-16
TMA7	1.25662e-20	-0.15675	0.97	0.974	4.59934e-16
QKI	1.27358e-20	-0.176171	0.979	0.985	4.66142e-16
RHOG	1.30823e-20	0.234378	0.816	0.756	4.78825e-16
ATP6V0C	1.32954e-20	-0.173945	0.944	0.957	4.86625e-16
AC017083.1	1.35563e-20	-1.08586	0.05	0.102	4.96173e-16
HSPD1	1.55119e-20	-0.444325	0.422	0.505	5.67752e-16
USP36	1.67044e-20	-0.553803	0.326	0.412	6.11398e-16
TET3	1.70177e-20	0.300015	0.774	0.719	6.22864e-16
MYADM	1.8042e-20	-0.243128	0.774	0.821	6.60355e-16
PAN3	1.90791e-20	0.207619	0.915	0.878	6.98314e-16
PRAM1	2.19717e-20	0.280579	0.785	0.72	8.04187e-16
HMGN2	2.21848e-20	-0.273447	0.734	0.78	8.11985e-16
HERPUD1	2.24622e-20	-0.324525	0.684	0.742	8.22138e-16
RPL37A	2.26149e-20	-0.129662	0.993	0.996	8.27727e-16
PIGA	2.49081e-20	-0.640449	0.192	0.274	9.1166e-16
TMEM131	2.77471e-20	0.271552	0.739	0.667	1.01557e-15
CARD16	3.05164e-20	-0.195483	0.86	0.898	1.11693e-15
FPR1	4.21215e-20	0.263263	0.845	0.797	1.54169e-15
MAN1A1	4.63907e-20	-0.372683	0.572	0.638	1.69795e-15
FAM49B	4.74951e-20	0.169558	0.973	0.965	1.73837e-15
SVIL	4.79031e-20	0.37397	0.643	0.559	1.7533e-15
GRASP	4.98065e-20	-0.862615	0.124	0.192	1.82297e-15
CLIC4	5.53554e-20	-0.56902	0.51	0.579	2.02606e-15
HLA-DQB1	5.61851e-20	-0.317365	0.579	0.644	2.05643e-15
ZFY	6.27976e-20	-1.05731	0.053	0.104	2.29845e-15
HIST1H2AC	6.57678e-20	-0.590463	0.289	0.374	2.40717e-15
SMIM25	6.69852e-20	-0.353791	0.585	0.657	2.45173e-15
ARID5B	6.7633e-20	0.692919	0.271	0.189	2.47544e-15
BRCA2	7.41066e-20	-1.05173	0.057	0.109	2.71238e-15
SORT1	7.44937e-20	0.419196	0.501	0.404	2.72654e-15
SREBF2-AS1	7.66459e-20	-1.02355	0.052	0.103	2.80532e-15
TACC1	8.12073e-20	-0.341449	0.72	0.755	2.97227e-15
CLU	8.13365e-20	0.817132	0.285	0.205	2.977e-15
PXN	8.73566e-20	0.362031	0.523	0.421	3.19734e-15
CTNNA1	9.67014e-20	0.264956	0.771	0.701	3.53937e-15
GLG1	9.83349e-20	0.261591	0.774	0.714	3.59915e-15
BLVRB	1.15684e-19	-0.185557	0.919	0.933	4.23413e-15
TMOD3	1.43642e-19	0.261807	0.761	0.7	5.25746e-15
ME1	1.45344e-19	0.8469	0.205	0.131	5.31975e-15
ATP1B3	1.47486e-19	-0.321967	0.758	0.797	5.39814e-15
FRY	1.53529e-19	0.283172	0.843	0.796	5.6193e-15
ACAP2	1.55736e-19	0.164847	0.962	0.949	5.70011e-15
LINC01220	1.64683e-19	-0.554403	0.219	0.302	6.02755e-15
TNFRSF1A	1.67509e-19	0.269637	0.703	0.618	6.131e-15
FMNL1	1.82144e-19	0.23646	0.821	0.772	6.66666e-15
AC007384.1	1.89553e-19	-0.631328	0.196	0.274	6.93783e-15
ABHD5	2.12616e-19	-0.483269	0.475	0.551	7.78197e-15
SPAG5-AS1	2.37954e-19	-0.805079	0.107	0.171	8.70936e-15
ACSL1	2.43909e-19	-0.0998673	0.889	0.929	8.9273e-15
RICTOR	2.48048e-19	0.319331	0.636	0.554	9.07879e-15
ITSN2	2.53633e-19	0.257347	0.806	0.743	9.28323e-15
CCM2	2.69513e-19	0.331354	0.637	0.553	9.86443e-15
RNASE1	2.98055e-19	0.956332	0.169	0.101	1.09091e-14
AFTPH	3.03512e-19	0.265501	0.699	0.608	1.11089e-14
AL450992.3	3.16801e-19	-0.648679	0.145	0.219	1.15952e-14
CYTIP	3.59948e-19	0.341732	0.704	0.641	1.31745e-14
MBOAT7	3.62987e-19	0.35135	0.575	0.482	1.32857e-14
ARPC5	3.64277e-19	0.166919	0.964	0.95	1.33329e-14
FAM20A	3.95923e-19	1.03511	0.206	0.136	1.44912e-14
LDLR	3.98256e-19	-0.465229	0.46	0.529	1.45766e-14
B4GALT1	4.28761e-19	-0.302221	0.746	0.793	1.56931e-14
ALDH2	4.47039e-19	-0.255198	0.772	0.813	1.63621e-14
CRTC3	4.54606e-19	0.363624	0.527	0.434	1.6639e-14
TUBA1B	4.85668e-19	0.357717	0.706	0.637	1.77759e-14
CYCS	4.93428e-19	-0.415306	0.487	0.555	1.806e-14
UBASH3B	6.65187e-19	0.616876	0.403	0.317	2.43465e-14
APC	6.74207e-19	0.351675	0.576	0.487	2.46766e-14
RELL1	6.85457e-19	-0.316245	0.547	0.635	2.50884e-14
ASAH1	7.216e-19	-0.205048	0.897	0.907	2.64113e-14
TMEM39A	7.36722e-19	-0.524705	0.278	0.357	2.69648e-14
RNF138	7.36826e-19	-0.369426	0.566	0.64	2.69686e-14
LINC00886	7.46395e-19	-0.891927	0.064	0.117	2.73188e-14
IFNGR2	8.01604e-19	0.239266	0.879	0.839	2.93395e-14
RABGEF1	9.94641e-19	-0.232952	0.884	0.91	3.64048e-14
CCZ1B	1.00273e-18	0.641882	0.224	0.146	3.6701e-14
ZNF106	1.10788e-18	0.242994	0.782	0.724	4.05495e-14
GCA	1.11284e-18	0.280198	0.826	0.769	4.07309e-14
EPS15	1.12885e-18	0.257661	0.799	0.752	4.13171e-14
ARPC1A	1.26388e-18	0.395386	0.455	0.364	4.62593e-14
TULP2	1.27255e-18	-0.642421	0.162	0.236	4.65767e-14
TRIP12	1.79762e-18	0.224839	0.813	0.752	6.57945e-14
TPST1	1.83254e-18	0.390076	0.409	0.32	6.70728e-14
ARPC1B	1.94889e-18	0.122311	0.996	0.994	7.13315e-14
DYM	2.28202e-18	0.259705	0.731	0.665	8.35242e-14
EIF1AY	2.89477e-18	-0.583823	0.097	0.16	1.05951e-13
ARID1A	2.89998e-18	0.22951	0.78	0.706	1.06142e-13
HIST1H2BD	3.30254e-18	-0.572457	0.117	0.184	1.20876e-13
GK	3.53876e-18	0.430967	0.442	0.356	1.29522e-13
GNA15	3.63493e-18	0.440571	0.434	0.344	1.33042e-13
TMEM176A	3.64443e-18	0.615447	0.308	0.227	1.3339e-13
RASA1	3.84156e-18	0.349863	0.564	0.48	1.40605e-13
RNH1	3.93849e-18	-0.216039	0.807	0.844	1.44153e-13
RPL6	4.01099e-18	-0.0939612	0.998	0.997	1.46806e-13
ANKRD13D	4.08267e-18	0.33424	0.656	0.58	1.4943e-13
GATAD2A	4.2296e-18	0.304748	0.606	0.52	1.54808e-13
IRF1	4.31708e-18	-0.317649	0.598	0.665	1.5801e-13
TPM3	4.40996e-18	0.158579	0.968	0.954	1.61409e-13
SCAF11	4.67761e-18	0.222631	0.839	0.784	1.71205e-13
CRYBG1	4.73446e-18	0.362182	0.572	0.493	1.73286e-13
SLA	4.85911e-18	-0.323706	0.682	0.741	1.77848e-13
PPDPF	5.42948e-18	-0.279591	0.712	0.753	1.98725e-13
ZBTB16	5.49744e-18	-1.11016	0.298	0.363	2.01212e-13
PHACTR2	5.74981e-18	0.300507	0.78	0.738	2.10449e-13
CD300E	5.94154e-18	0.332751	0.687	0.622	2.17466e-13
SP3	6.2218e-18	0.275102	0.734	0.667	2.27724e-13
COG5	6.86799e-18	0.286714	0.714	0.651	2.51375e-13
MORF4L2	6.99689e-18	-0.423915	0.442	0.515	2.56093e-13
MEF2C	8.03175e-18	0.27855	0.817	0.77	2.9397e-13
HIST1H2BC	8.09705e-18	-0.616207	0.13	0.199	2.9636e-13
AL627171.2	8.2265e-18	-0.515532	0.248	0.325	3.01098e-13
RPL5	8.33849e-18	-0.123434	0.983	0.986	3.05197e-13
TTC17	1.04007e-17	0.314239	0.671	0.605	3.80677e-13
MALAT1	1.089e-17	0.141789	1	1	3.98585e-13
SREBF2	1.12791e-17	0.390858	0.574	0.497	4.12826e-13
PHYKPL	1.14624e-17	0.422491	0.497	0.422	4.19537e-13
GPX4	1.15011e-17	-0.189702	0.907	0.932	4.20952e-13
EIF5	1.32721e-17	-0.247232	0.786	0.82	4.85771e-13
ELL	1.3936e-17	-0.43185	0.451	0.521	5.10073e-13
SPI1	1.44422e-17	0.176327	0.948	0.931	5.286e-13
AC004854.2	1.52864e-17	-0.996031	0.058	0.106	5.59496e-13
SLC36A1	1.58256e-17	0.54563	0.331	0.248	5.79233e-13
KIF9	1.61732e-17	-0.873496	0.089	0.146	5.91956e-13
NDUFB2	1.71325e-17	-0.230531	0.828	0.861	6.27066e-13
SLC39A11	1.98668e-17	0.290037	0.754	0.704	7.27144e-13
COMMD6	1.99575e-17	-0.176392	0.912	0.931	7.30464e-13
CFAP20	2.02806e-17	-0.770399	0.099	0.159	7.42289e-13
NSUN6	2.0296e-17	-0.573806	0.207	0.281	7.42854e-13
NCOA1	2.06864e-17	0.198583	0.897	0.859	7.57144e-13
ITCH	2.41499e-17	0.246615	0.769	0.705	8.83912e-13
PAFAH1B2	2.47557e-17	0.327127	0.531	0.443	9.06085e-13
ZNF407	2.62052e-17	0.325342	0.659	0.592	9.59136e-13
ATXN2	2.65196e-17	0.273863	0.664	0.597	9.70643e-13
SQSTM1	2.66789e-17	-0.297788	0.791	0.809	9.76475e-13
DNAJB9	2.77306e-17	-0.544543	0.21	0.286	1.01497e-12
FLVCR2	2.88888e-17	0.526172	0.35	0.268	1.05736e-12
CUL5	2.89406e-17	0.374644	0.494	0.41	1.05926e-12
DDX39A	3.3977e-17	-0.490567	0.365	0.441	1.24359e-12
GSTO1	4.08993e-17	0.205649	0.883	0.842	1.49696e-12
RNGTT	4.33312e-17	0.312929	0.608	0.529	1.58597e-12
MGAT1	4.43001e-17	-0.256028	0.747	0.778	1.62143e-12
WDR1	4.43203e-17	0.30039	0.637	0.559	1.62217e-12
GASK1B	4.48609e-17	0.415192	0.582	0.514	1.64195e-12
TRAPPC9	4.77922e-17	0.279378	0.721	0.655	1.74924e-12
FRYL	4.97624e-17	0.252376	0.74	0.674	1.82135e-12
ARHGAP1	5.30236e-17	0.46436	0.313	0.232	1.94072e-12
KLHDC10	5.42329e-17	0.421115	0.391	0.306	1.98498e-12
DLG1	5.74727e-17	0.311658	0.587	0.497	2.10356e-12
ATAD2B	6.07973e-17	0.25519	0.78	0.736	2.22524e-12
USP33	6.09659e-17	0.349719	0.518	0.434	2.23141e-12
AL138720.1	6.48705e-17	-0.381295	0.264	0.348	2.37433e-12
ILF3-DT	6.56099e-17	-0.569363	0.225	0.298	2.40139e-12
NFATC3	6.72205e-17	0.316317	0.607	0.533	2.46034e-12
USP25	7.30766e-17	0.273559	0.787	0.729	2.67468e-12
MIF	7.44479e-17	-0.205594	0.793	0.826	2.72487e-12
AC104695.2	7.66034e-17	-0.622095	0.176	0.245	2.80376e-12
ZSWIM6	7.70376e-17	0.190733	0.979	0.974	2.81965e-12
SERP1	7.83088e-17	-0.124314	0.955	0.97	2.86618e-12
KLF9	7.85473e-17	-0.628562	0.258	0.329	2.87491e-12
MT-ND4L	7.86224e-17	-0.151492	0.925	0.95	2.87766e-12
PIK3AP1	7.98662e-17	0.287748	0.741	0.672	2.92318e-12
HIVEP2	8.11318e-17	-0.428086	0.236	0.316	2.9695e-12
PPP1R10	8.19941e-17	-0.319275	0.524	0.591	3.00107e-12
UBR3	8.24742e-17	0.308987	0.615	0.539	3.01864e-12
GLT1D1	8.29305e-17	0.290721	0.745	0.678	3.03534e-12
CRLF3	8.57934e-17	0.312286	0.596	0.505	3.14013e-12
AC008875.3	8.61341e-17	-0.570947	0.145	0.213	3.15259e-12
CIRBP	8.84465e-17	-0.261071	0.682	0.728	3.23723e-12
TREM1	8.88508e-17	-0.276139	0.634	0.703	3.25203e-12
ZNF652	9.17871e-17	0.310572	0.547	0.458	3.3595e-12
ACPP	9.18303e-17	0.423585	0.362	0.276	3.36108e-12
RAC1	9.21608e-17	0.149587	0.961	0.946	3.37318e-12
DENND1B	9.3117e-17	0.407541	0.454	0.369	3.40818e-12
SBDS	9.64204e-17	-0.551781	0.257	0.33	3.52908e-12
MYH9	1.03106e-16	0.173201	0.922	0.887	3.77379e-12
ATP6V1A	1.15301e-16	0.301001	0.646	0.569	4.22012e-12
RPL9	1.15893e-16	-0.1023	0.996	0.996	4.24178e-12
VSTM1	1.1771e-16	0.529753	0.225	0.15	4.30829e-12
BTAF1	1.30464e-16	-0.342492	0.597	0.65	4.77511e-12
BIN1	1.31471e-16	0.874431	0.152	0.092	4.81198e-12
RABGAP1L	1.32428e-16	0.226641	0.89	0.863	4.847e-12
EHBP1L1	1.33712e-16	0.244338	0.746	0.673	4.89398e-12
RPL27	1.34934e-16	-0.105327	0.991	0.992	4.93872e-12
MIR181A1HG	1.39383e-16	-0.279578	0.542	0.613	5.10155e-12
PLIN3	1.40276e-16	0.301687	0.639	0.571	5.13425e-12
AL512603.2	1.57703e-16	-0.50943	0.38	0.45	5.7721e-12
AC009226.1	1.62063e-16	-0.501016	0.16	0.231	5.93167e-12
CDKN2D	1.62868e-16	0.319379	0.549	0.464	5.96112e-12
SF3B5	1.63696e-16	-0.224784	0.769	0.812	5.99144e-12
MED13	1.65887e-16	0.282291	0.652	0.572	6.07163e-12
CREB5	1.69249e-16	0.197047	0.891	0.844	6.19468e-12
TRPC4AP	1.71892e-16	0.310317	0.559	0.476	6.29143e-12
PRKCE	1.79782e-16	-0.407103	0.619	0.663	6.58022e-12
NCKAP1L	1.86463e-16	0.229649	0.801	0.741	6.82473e-12
PTP4A2	1.87923e-16	0.192954	0.894	0.855	6.87818e-12
AL158801.2	2.39778e-16	-0.709643	0.094	0.151	8.77612e-12
FAM168A	2.44335e-16	0.345749	0.565	0.487	8.94292e-12
VIM-AS1	2.44695e-16	-0.45206	0.281	0.36	8.95608e-12
PTPN6	2.54898e-16	0.20667	0.832	0.779	9.32951e-12
DMXL1	2.67095e-16	0.338318	0.558	0.48	9.77596e-12
MIR3945HG	2.80721e-16	-0.713104	0.085	0.139	1.02747e-11
GADD45G	3.02817e-16	-0.908515	0.065	0.114	1.10834e-11
CSTA	3.15388e-16	-0.142184	0.944	0.952	1.15435e-11
ST3GAL5	3.5844e-16	0.548652	0.339	0.262	1.31192e-11
ATRX	3.58765e-16	0.225975	0.745	0.68	1.31312e-11
AKT3	3.61499e-16	0.591259	0.318	0.244	1.32312e-11
RASA3	3.78643e-16	0.421694	0.438	0.353	1.38587e-11
TDRD9	3.85015e-16	0.694408	0.232	0.163	1.40919e-11
HLA-E	3.88413e-16	-0.143912	0.959	0.96	1.42163e-11
METTL9	4.07077e-16	0.233868	0.863	0.825	1.48994e-11
ANKRD12	4.16746e-16	0.198958	0.847	0.807	1.52533e-11
POLR2L	4.29001e-16	-0.20344	0.825	0.854	1.57019e-11
GIGYF2	4.37295e-16	0.291393	0.614	0.541	1.60054e-11
ST6GALNAC3	4.37935e-16	0.179452	0.635	0.541	1.60289e-11
COX6B1	4.52847e-16	-0.140763	0.943	0.953	1.65747e-11
HNRNPF	4.65285e-16	-0.255908	0.722	0.759	1.70299e-11
KIDINS220	4.98372e-16	0.29565	0.63	0.555	1.82409e-11
P2RX1	5.02324e-16	0.368473	0.457	0.367	1.83856e-11
HIPK1	5.39217e-16	-0.331467	0.591	0.645	1.97359e-11
MBD5	5.58497e-16	0.325454	0.622	0.547	2.04416e-11
ATF7	5.81022e-16	0.386967	0.507	0.434	2.1266e-11
RELT	5.97004e-16	-0.312009	0.591	0.645	2.18509e-11
CPVL	6.11787e-16	-0.157643	0.882	0.906	2.2392e-11
NR4A1	6.12898e-16	-0.233446	0.446	0.533	2.24327e-11
PPM1L	6.54965e-16	0.340842	0.595	0.52	2.39724e-11
ARNT	7.01351e-16	0.358659	0.489	0.405	2.56701e-11
CAPZA1	7.22533e-16	0.180799	0.867	0.832	2.64454e-11
EMP1	7.36307e-16	1.32714	0.102	0.053	2.69496e-11
PLXDC2	8.21857e-16	0.125191	0.998	0.992	3.00808e-11
ENO1	8.35905e-16	0.168113	0.927	0.907	3.0595e-11
RELB	8.46165e-16	-0.369578	0.522	0.586	3.09705e-11
RNF169	8.82415e-16	0.368063	0.464	0.38	3.22973e-11
RPS27A	8.89273e-16	-0.0971234	0.999	0.999	3.25483e-11
FPR2	9.25077e-16	0.472076	0.312	0.233	3.38587e-11
STAU2	9.52084e-16	0.40116	0.442	0.363	3.48472e-11
RPL35	1.08176e-15	-0.114218	0.984	0.986	3.95935e-11
ADAM17	1.13298e-15	-0.227185	0.736	0.778	4.14683e-11
TPPP3	1.27968e-15	-0.798936	0.16	0.222	4.68375e-11
RBMS1	1.29322e-15	0.204049	0.838	0.784	4.73333e-11
KCNQ1	1.36587e-15	0.282222	0.704	0.652	4.99922e-11
TMEM258	1.44137e-15	-0.214567	0.774	0.815	5.27554e-11
FOSL1	1.52345e-15	-0.51342	0.287	0.359	5.57597e-11
S100A10	1.55174e-15	0.120534	0.994	0.989	5.67951e-11
GRB10	1.80455e-15	0.603788	0.207	0.14	6.60485e-11
NCOA2	1.91644e-15	0.183738	0.907	0.883	7.01437e-11
MYL12A	2.02531e-15	-0.149247	0.941	0.956	7.41284e-11
ST3GAL2	2.04895e-15	0.448612	0.359	0.28	7.49934e-11
ENSA	2.06559e-15	-0.246637	0.704	0.751	7.56025e-11
BIRC6	2.12353e-15	0.194091	0.888	0.869	7.77234e-11
DOCK2	2.12992e-15	0.134498	0.977	0.969	7.79574e-11
HELZ	2.17079e-15	0.212563	0.838	0.794	7.9453e-11
HMGN1	2.53935e-15	-0.413405	0.373	0.446	9.29428e-11
NFE2L2	2.64126e-15	-0.196988	0.787	0.818	9.66728e-11
CD55	2.75637e-15	0.297999	0.907	0.89	1.00886e-10
SCFD1	2.79434e-15	0.26622	0.702	0.64	1.02276e-10
TSPAN4	2.93944e-15	-0.596349	0.164	0.228	1.07587e-10
SLC12A6	3.08937e-15	0.259092	0.662	0.585	1.13074e-10
TMPO	3.12529e-15	0.307087	0.62	0.552	1.14389e-10
VAMP8	3.14923e-15	-0.158921	0.913	0.928	1.15265e-10
RAB1A	3.20545e-15	-0.19564	0.858	0.886	1.17323e-10
ICAM3	3.2807e-15	0.272032	0.742	0.68	1.20077e-10
PNPLA8	3.65633e-15	-0.345769	0.59	0.639	1.33825e-10
RARA	3.68727e-15	-0.312285	0.558	0.621	1.34958e-10
ZFX-AS1	3.69366e-15	-0.83785	0.066	0.113	1.35192e-10
PLAAT4	3.80994e-15	-0.562948	0.226	0.294	1.39448e-10
SKAP2	3.84034e-15	0.17961	0.911	0.876	1.4056e-10
MSN	3.94311e-15	0.151984	0.938	0.909	1.44322e-10
FOXO1	4.01452e-15	-0.398811	0.623	0.675	1.46935e-10
ULK4	4.06362e-15	0.446905	0.331	0.255	1.48733e-10
HIST2H2BE	4.09387e-15	-0.768148	0.091	0.144	1.4984e-10
RALGAPA2	4.146e-15	0.264929	0.713	0.64	1.51748e-10
MAP3K3	4.17452e-15	0.214786	0.823	0.774	1.52792e-10
UBA52	4.19168e-15	-0.0825265	0.998	0.998	1.5342e-10
PHLDA2	4.47509e-15	-0.818327	0.116	0.172	1.63793e-10
EIF4E3	4.88399e-15	0.327461	0.512	0.431	1.78759e-10
TANK	5.25585e-15	-0.244297	0.783	0.808	1.92369e-10
TBC1D14	5.86778e-15	0.317457	0.567	0.494	2.14767e-10
DDHD1	6.00213e-15	-0.461456	0.394	0.46	2.19684e-10
ARHGAP18	6.06055e-15	0.42647	0.378	0.301	2.21822e-10
PDE4D	6.26654e-15	0.432393	0.558	0.483	2.29362e-10
CTBP2	6.52673e-15	0.240178	0.787	0.733	2.38885e-10
LINC00528	6.53655e-15	-0.665664	0.082	0.134	2.39244e-10
HMGN3	6.95077e-15	-0.295127	0.585	0.64	2.54405e-10
WDR49	7.25112e-15	-0.480299	0.191	0.26	2.65398e-10
ADD1	7.29915e-15	0.287213	0.633	0.563	2.67156e-10
HERC1	7.79069e-15	0.227569	0.792	0.731	2.85147e-10
PBRM1	8.56801e-15	0.270013	0.688	0.637	3.13598e-10
ZNF438	9.0152e-15	0.30208	0.617	0.547	3.29965e-10
ATF6	9.31689e-15	0.275657	0.686	0.618	3.41008e-10
PSMB9	1.03977e-14	-0.253202	0.646	0.706	3.80565e-10
TCF12	1.04936e-14	0.215236	0.873	0.847	3.84077e-10
DISC1	1.13385e-14	0.236393	0.811	0.763	4.15001e-10
MAP4	1.13813e-14	0.369682	0.576	0.515	4.16566e-10
AC007032.1	1.24783e-14	-0.847328	0.084	0.134	4.56719e-10
RNPEP	1.26703e-14	0.249735	0.587	0.505	4.63747e-10
RHOA	1.28116e-14	0.146296	0.972	0.961	4.68916e-10
NLRP12	1.32337e-14	0.300631	0.578	0.5	4.84366e-10
NXT1	1.36993e-14	-0.655099	0.198	0.261	5.01407e-10
CNBP	1.41605e-14	-0.20533	0.824	0.855	5.18287e-10
EXOC6	1.4678e-14	0.344381	0.525	0.444	5.3723e-10
GSN	1.49035e-14	0.390722	0.406	0.329	5.45483e-10
AC092944.1	1.57423e-14	-0.528805	0.145	0.207	5.76185e-10
RPL3	1.60856e-14	-0.114043	0.985	0.987	5.88748e-10
SNHG29	1.66411e-14	-0.177788	0.84	0.868	6.09081e-10
RIC1	1.69866e-14	0.227705	0.681	0.608	6.21728e-10
UBE2D1	1.70719e-14	-0.191326	0.757	0.8	6.24849e-10
HLA-DMA	1.74257e-14	-0.267324	0.56	0.625	6.37799e-10
STK38	1.81304e-14	0.258893	0.777	0.715	6.6359e-10
PDS5B	1.88909e-14	0.298145	0.626	0.561	6.91425e-10
TPT1	2.02787e-14	-0.0656451	1	1	7.4222e-10
AC009522.1	2.07648e-14	-0.754973	0.088	0.139	7.60014e-10
SNHG15	2.16569e-14	-0.540999	0.258	0.324	7.92665e-10
FBN2	2.22014e-14	0.460612	0.341	0.265	8.12592e-10
SEMA4B	2.28536e-14	0.483869	0.279	0.207	8.36465e-10
HDAC7	2.30233e-14	0.340565	0.379	0.297	8.42676e-10
STARD13	2.49667e-14	-1.00543	0.062	0.106	9.13805e-10
SIPA1L1	2.64627e-14	-0.24576	0.904	0.918	9.6856e-10
DRAM1	2.66603e-14	0.367528	0.415	0.334	9.75795e-10
ATRN	2.81875e-14	0.36542	0.49	0.418	1.03169e-09
PHKB	3.04648e-14	0.234954	0.694	0.628	1.11504e-09
ACVR1B	3.16067e-14	0.427663	0.267	0.196	1.15684e-09
OGDH	3.18591e-14	0.234737	0.719	0.656	1.16607e-09
MARCH1	3.24603e-14	0.152589	0.947	0.927	1.18808e-09
CSF2RA	3.29318e-14	0.30094	0.729	0.686	1.20534e-09
CAPN1	3.53828e-14	0.319139	0.482	0.404	1.29504e-09
PIGX	3.57915e-14	0.358527	0.493	0.419	1.31e-09
HIST1H4E	3.75261e-14	-0.813381	0.063	0.108	1.37349e-09
MAPK1	3.78116e-14	0.200005	0.857	0.825	1.38394e-09
CDKN1B	3.83153e-14	-0.413878	0.328	0.397	1.40238e-09
IBTK	3.84882e-14	0.378657	0.41	0.333	1.40871e-09
PADI4	3.88713e-14	0.401644	0.395	0.314	1.42273e-09
MCU	3.90971e-14	0.355218	0.48	0.406	1.43099e-09
UQCRC1	3.92142e-14	0.258779	0.574	0.498	1.43528e-09
IFITM2	4.28857e-14	-0.164489	0.812	0.849	1.56966e-09
FAM172A	4.64132e-14	0.284761	0.678	0.622	1.69877e-09
IPMK	4.72886e-14	-0.263145	0.596	0.654	1.73081e-09
PLK3	4.8395e-14	-0.40189	0.34	0.41	1.77131e-09
R3HCC1L	4.99546e-14	0.332403	0.495	0.419	1.82839e-09
HCK	5.04021e-14	0.17367	0.931	0.915	1.84477e-09
UIMC1	5.05919e-14	0.304495	0.583	0.512	1.85171e-09
ABHD2	5.07412e-14	0.302571	0.596	0.525	1.85718e-09
DDX21	5.11731e-14	-0.222768	0.709	0.755	1.87299e-09
ALCAM	5.222e-14	0.495612	0.418	0.352	1.9113e-09
TBC1D1	5.43246e-14	0.265876	0.705	0.646	1.98833e-09
GPATCH8	5.4467e-14	0.202636	0.702	0.626	1.99355e-09
XYLT1	5.58026e-14	-0.25268	0.639	0.686	2.04243e-09
CHD1	5.78806e-14	-0.246187	0.767	0.788	2.11849e-09
DICER1	5.8434e-14	0.24832	0.69	0.633	2.13874e-09
TNRC18	5.86276e-14	0.242554	0.75	0.698	2.14583e-09
C20orf194	6.02694e-14	0.301332	0.666	0.612	2.20592e-09
GPR132	6.38664e-14	-0.468149	0.342	0.408	2.33757e-09
MTHFS	6.6034e-14	0.377199	0.373	0.297	2.41691e-09
TCIRG1	6.72771e-14	0.241548	0.73	0.66	2.46241e-09
MAPKAPK3	6.86624e-14	0.270787	0.582	0.509	2.51311e-09
PUM2	6.98654e-14	0.205661	0.78	0.73	2.55714e-09
WIPF2	7.071e-14	0.354395	0.401	0.324	2.58806e-09
AVL9	7.27439e-14	0.258241	0.614	0.539	2.6625e-09
RAB27A	7.92153e-14	0.25702	0.785	0.742	2.89936e-09
ITPR2	8.11787e-14	0.203841	0.806	0.75	2.97122e-09
SNX13	9.02178e-14	0.320724	0.55	0.476	3.30206e-09
NT5C3B	9.31386e-14	-0.569607	0.132	0.189	3.40897e-09
ARID1B	9.42916e-14	0.176725	0.876	0.84	3.45117e-09
ADK	9.54025e-14	-0.240119	0.7	0.74	3.49183e-09
RNF111	1.0051e-13	0.265431	0.636	0.56	3.67875e-09
RNASET2	1.0487e-13	-0.177654	0.887	0.902	3.83835e-09
RAB31	1.05083e-13	0.187964	0.907	0.879	3.84613e-09
STK4	1.0585e-13	0.178085	0.839	0.799	3.87423e-09
SLC19A2	1.08889e-13	-0.793775	0.089	0.138	3.98543e-09
KIAA0232	1.14523e-13	0.270621	0.619	0.545	4.19164e-09
MCTP1	1.25174e-13	-0.236562	0.906	0.913	4.58149e-09
KLHL15	1.43277e-13	-0.433723	0.311	0.38	5.24409e-09
GTF2I	1.47978e-13	0.234228	0.737	0.68	5.41616e-09
ZDHHC20	1.54551e-13	0.220874	0.871	0.84	5.65672e-09
PARVB	1.56668e-13	-0.308066	0.434	0.497	5.73422e-09
ZCWPW2	1.57329e-13	-0.507877	0.193	0.257	5.75838e-09
XRN1	1.57681e-13	0.242409	0.601	0.521	5.7713e-09
SELENOK	1.59405e-13	-0.325271	0.424	0.491	5.83437e-09
HK2	1.92945e-13	-0.441898	0.442	0.495	7.06197e-09
MAP4K4	1.9599e-13	0.196142	0.83	0.78	7.17341e-09
CALM1	2.00474e-13	0.14281	0.953	0.942	7.33755e-09
ROCK2	2.06855e-13	0.32116	0.488	0.413	7.57111e-09
ANXA1	2.14277e-13	-0.19866	0.972	0.975	7.84275e-09
SLC16A7	2.26339e-13	0.403053	0.382	0.307	8.28422e-09
WWP2	2.27774e-13	0.205781	0.716	0.651	8.33677e-09
LINC02256	2.41003e-13	-0.639033	0.152	0.21	8.82094e-09
IDH1	2.41718e-13	0.429823	0.334	0.26	8.84714e-09
ACSL4	2.48332e-13	0.291435	0.616	0.547	9.0892e-09
KRAS	2.49417e-13	0.347013	0.551	0.492	9.12892e-09
NF1	2.58609e-13	0.279389	0.607	0.539	9.46535e-09
MAPKAPK2	2.62217e-13	-0.350675	0.489	0.548	9.59742e-09
SLC35A1	2.75908e-13	0.324824	0.45	0.371	1.00985e-08
ATP5F1A	2.76941e-13	0.271811	0.634	0.566	1.01363e-08
NUFIP2	2.80986e-13	-0.222423	0.708	0.755	1.02844e-08
DDIT3	2.82547e-13	-0.571025	0.136	0.192	1.03415e-08
PRICKLE1	2.96449e-13	-0.430898	0.148	0.208	1.08503e-08
LSM14A	2.99572e-13	0.229729	0.666	0.604	1.09646e-08
PADI2	3.06583e-13	0.617412	0.14	0.087	1.12212e-08
PDLIM7	3.07169e-13	0.444367	0.278	0.206	1.12427e-08
CTSZ	3.12503e-13	-0.159517	0.878	0.897	1.14379e-08
SRSF3	3.39222e-13	-0.172206	0.833	0.852	1.24159e-08
CPEB2	3.85211e-13	-0.467689	0.457	0.508	1.40991e-08
LINC00623	4.04313e-13	-0.551945	0.224	0.285	1.47982e-08
RAB3GAP2	4.15474e-13	0.314629	0.476	0.398	1.52068e-08
FAM228B	4.1621e-13	0.434605	0.291	0.222	1.52337e-08
ID1	4.53099e-13	-0.634671	0.157	0.215	1.65839e-08
RPN1	4.77593e-13	0.278964	0.575	0.507	1.74804e-08
GIT2	4.88625e-13	0.231641	0.698	0.633	1.78841e-08
FKBP1A	4.8904e-13	0.167258	0.87	0.845	1.78994e-08
SNX14	4.90179e-13	0.258274	0.57	0.494	1.7941e-08
FAM133B	4.9038e-13	0.33032	0.526	0.458	1.79484e-08
COPB1	4.90731e-13	0.318854	0.476	0.399	1.79612e-08
TNFRSF14	5.03309e-13	-0.315681	0.392	0.457	1.84216e-08
AGFG1	5.63086e-13	0.235061	0.856	0.836	2.06095e-08
MICU1	5.67881e-13	0.225772	0.794	0.748	2.0785e-08
RRP12	5.72088e-13	-0.183857	0.682	0.73	2.0939e-08
ACAP1	5.76689e-13	0.402003	0.354	0.282	2.11074e-08
KDM5A	6.12253e-13	0.233235	0.62	0.548	2.24091e-08
CASK	6.4971e-13	0.323285	0.407	0.33	2.378e-08
B4GALT5	6.75311e-13	0.304764	0.551	0.478	2.47171e-08
GSR	7.32685e-13	0.332894	0.385	0.31	2.6817e-08
CLEC10A	7.47941e-13	-0.603532	0.132	0.187	2.73754e-08
BRWD3	7.76228e-13	0.325953	0.431	0.354	2.84107e-08
PPM1F	7.82868e-13	0.348892	0.469	0.398	2.86537e-08
NRDC	8.37454e-13	0.235909	0.64	0.568	3.06517e-08
CAPZB	8.54879e-13	0.149186	0.932	0.914	3.12894e-08
PRRC2B	8.62082e-13	0.236117	0.58	0.505	3.15531e-08
RSF1	9.02544e-13	0.251812	0.622	0.556	3.3034e-08
SLC20A1	1.00941e-12	-0.411594	0.363	0.423	3.69456e-08
TLE5	1.03262e-12	0.235568	0.622	0.555	3.7795e-08
GABPB1-IT1	1.05346e-12	-0.444743	0.29	0.354	3.85577e-08
TTC39C	1.06099e-12	0.347063	0.503	0.437	3.88333e-08
SERPINB1	1.06283e-12	0.19842	0.905	0.876	3.89007e-08
NBAS	1.09691e-12	0.301499	0.514	0.44	4.01479e-08
PTPN12	1.14102e-12	0.186949	0.82	0.784	4.17624e-08
FAM193A	1.1691e-12	0.29669	0.494	0.415	4.27901e-08
MICU2	1.22813e-12	0.295922	0.582	0.522	4.49509e-08
RUSC2	1.23687e-12	0.388016	0.357	0.285	4.52708e-08
BLVRA	1.26589e-12	0.262854	0.611	0.546	4.63328e-08
LMTK2	1.28391e-12	0.38249	0.298	0.228	4.69923e-08
LDHB	1.28715e-12	-0.350753	0.43	0.49	4.71109e-08
BPTF	1.32727e-12	0.20143	0.8	0.756	4.85795e-08
ZYX	1.35763e-12	0.218656	0.753	0.698	4.96906e-08
SIMC1	1.41052e-12	0.565415	0.205	0.145	5.16263e-08
STXBP5	1.41548e-12	0.344208	0.47	0.401	5.18079e-08
PGK1	1.43638e-12	0.169712	0.872	0.835	5.25728e-08
MLEC	1.53248e-12	0.40218	0.365	0.296	5.60902e-08
TBC1D2	1.56534e-12	0.329875	0.465	0.393	5.7293e-08
ERLIN1	1.56611e-12	-0.587383	0.183	0.242	5.73213e-08
HEIH	1.56694e-12	-0.405558	0.223	0.288	5.73517e-08
IREB2	1.6661e-12	0.329735	0.37	0.297	6.09811e-08
GRK2	1.76293e-12	0.202391	0.747	0.684	6.4525e-08
GNS	1.76373e-12	0.216584	0.701	0.64	6.45543e-08
LIX1L-AS1	1.81003e-12	-0.659275	0.064	0.106	6.62491e-08
ATP5MC2	1.93214e-12	-0.102438	0.96	0.961	7.07184e-08
GNB2	1.98947e-12	0.158867	0.858	0.812	7.28166e-08
RPL15	2.12122e-12	-0.0875435	0.996	0.995	7.76389e-08
SSBP3	2.12184e-12	0.356522	0.501	0.439	7.76616e-08
SESN1	2.14087e-12	-0.31254	0.417	0.479	7.8358e-08
WNK1	2.45816e-12	0.190295	0.847	0.8	8.99711e-08
SDR42E2	2.47095e-12	-0.801569	0.08	0.124	9.04391e-08
ATL3	2.4964e-12	0.375781	0.267	0.198	9.13709e-08
TBC1D5	2.52858e-12	0.177765	0.908	0.886	9.25487e-08
RNASE2	2.62267e-12	0.355936	0.487	0.421	9.59923e-08
TNFAIP6	2.71227e-12	-0.639212	0.09	0.137	9.92717e-08
THAP9-AS1	2.8124e-12	-0.578086	0.124	0.176	1.02937e-07
RBPJ	2.92254e-12	0.214371	0.839	0.802	1.06968e-07
HERC3	2.9371e-12	0.327543	0.501	0.436	1.07501e-07
CDA	3.10423e-12	0.233469	0.714	0.653	1.13618e-07
DPP8	3.26229e-12	0.306305	0.426	0.351	1.19403e-07
NSD1	3.29403e-12	0.228658	0.707	0.654	1.20565e-07
LMO2	3.38712e-12	0.240646	0.714	0.656	1.23972e-07
DNAJC7	3.653e-12	0.19488	0.666	0.6	1.33704e-07
P2RY8	3.74358e-12	-0.25844	0.543	0.606	1.37019e-07
SCFD2	3.75511e-12	0.458435	0.338	0.274	1.37441e-07
UBR1	3.81643e-12	0.336958	0.401	0.331	1.39685e-07
WDR70	3.93558e-12	0.270563	0.62	0.566	1.44046e-07
CPQ	4.1015e-12	0.193895	0.796	0.753	1.50119e-07
LRRC8D	4.19747e-12	0.27724	0.654	0.603	1.53632e-07
PHTF2	4.23884e-12	0.359256	0.454	0.382	1.55146e-07
CX3CR1	4.33938e-12	0.357478	0.43	0.357	1.58826e-07
FLT3	4.39557e-12	0.288802	0.465	0.387	1.60882e-07
PLD1	4.44761e-12	0.403887	0.401	0.334	1.62787e-07
PAG1	4.49783e-12	0.379583	0.545	0.483	1.64625e-07
PPIP5K2	4.49807e-12	0.278109	0.475	0.4	1.64634e-07
CLIP2	4.57177e-12	0.514187	0.23	0.169	1.67331e-07
ATP2B4	4.66049e-12	0.334695	0.442	0.37	1.70578e-07
NEMF	4.74614e-12	0.249543	0.602	0.535	1.73713e-07
KDM4C	4.75172e-12	0.219286	0.754	0.693	1.73918e-07
FBP1	4.80064e-12	0.357409	0.424	0.357	1.75708e-07
GK5	5.09701e-12	0.505289	0.178	0.122	1.86556e-07
FNBP1	5.15447e-12	0.175317	0.878	0.853	1.88659e-07
LINC00513	5.21471e-12	-0.526108	0.144	0.198	1.90863e-07
YWHAB	5.68845e-12	0.121857	0.945	0.934	2.08203e-07
ALOX5	5.82044e-12	0.182295	0.769	0.711	2.13034e-07
ANAPC16	5.85879e-12	-0.259858	0.667	0.711	2.14438e-07
HLA-A	5.86449e-12	-0.11061	0.996	0.996	2.14646e-07
PTX3	5.88278e-12	-0.961541	0.083	0.126	2.15316e-07
BTF3	5.94897e-12	-0.109619	0.952	0.963	2.17738e-07
WAC	6.12199e-12	0.163558	0.833	0.793	2.24071e-07
UBR5-AS1	6.20467e-12	-0.493165	0.152	0.209	2.27097e-07
CYFIP2	6.36387e-12	0.500753	0.225	0.165	2.32924e-07
IRGQ	6.55088e-12	-0.589985	0.124	0.176	2.39769e-07
GPR65	6.69507e-12	0.373988	0.324	0.254	2.45046e-07
NSD3	6.83698e-12	0.247193	0.662	0.6	2.5024e-07
PLEKHA2	6.95049e-12	0.268812	0.528	0.458	2.54395e-07
NIN	7.30083e-12	0.216731	0.764	0.714	2.67218e-07
GPR107	7.33393e-12	0.29813	0.4	0.325	2.68429e-07
CDC42EP3	7.43035e-12	0.224771	0.736	0.693	2.71958e-07
EEF1B2	7.68142e-12	-0.122112	0.932	0.949	2.81148e-07
ARPC3	8.10307e-12	-0.0885454	0.991	0.995	2.96581e-07
S100A6	8.58432e-12	0.0825411	1	1	3.14195e-07
TOMM6	9.45923e-12	-0.178426	0.806	0.831	3.46217e-07
MKLN1	9.57184e-12	0.198299	0.77	0.718	3.50339e-07
HBP1	9.63433e-12	-0.314912	0.533	0.586	3.52626e-07
ERBIN	9.69234e-12	0.188199	0.837	0.795	3.54749e-07
DNAJC13	9.83243e-12	0.261175	0.536	0.462	3.59877e-07
GPBP1L1	1.02201e-11	0.257267	0.611	0.548	3.74067e-07
PARP8	1.05421e-11	0.202043	0.847	0.821	3.85851e-07
SLC16A3	1.079e-11	0.204737	0.722	0.651	3.94926e-07
TNKS	1.09269e-11	0.259464	0.549	0.474	3.99934e-07
ZFYVE16	1.12191e-11	0.290436	0.489	0.416	4.10629e-07
CPEB4	1.15642e-11	0.234326	0.62	0.543	4.2326e-07
AQR	1.26252e-11	0.33184	0.364	0.296	4.62094e-07
ARFGEF1	1.32506e-11	0.18396	0.753	0.701	4.84987e-07
TMEM131L	1.33977e-11	0.212496	0.739	0.682	4.90371e-07
SNTB1	1.37707e-11	0.227655	0.702	0.636	5.04021e-07
PPP6R3	1.38067e-11	0.207296	0.78	0.728	5.05339e-07
SNHG17	1.44554e-11	0.512995	0.124	0.077	5.29084e-07
VNN2	1.47594e-11	0.352775	0.475	0.418	5.40208e-07
VPS13D	1.56653e-11	0.251499	0.6	0.536	5.73366e-07
RBL2	1.80297e-11	0.285195	0.487	0.417	6.59905e-07
PPIG	1.84987e-11	0.202976	0.602	0.528	6.7707e-07
TWF2	1.8857e-11	0.213157	0.713	0.657	6.90185e-07
USP38	1.90666e-11	-0.505657	0.199	0.256	6.97855e-07
STX12	1.91601e-11	0.230303	0.669	0.607	7.01278e-07
PLAC8	2.0336e-11	0.295917	0.606	0.543	7.44319e-07
ANKRD17	2.06928e-11	0.158675	0.823	0.771	7.57377e-07
GLS	2.11663e-11	-0.316714	0.649	0.677	7.74708e-07
LIMD1	2.14581e-11	0.347825	0.356	0.287	7.85389e-07
EZR	2.15304e-11	0.492845	0.646	0.605	7.88033e-07
EVA1B	2.18579e-11	0.397461	0.297	0.233	8.00022e-07
SENP6	2.26296e-11	0.203386	0.757	0.712	8.28267e-07
CLIP1	2.27328e-11	0.190602	0.747	0.703	8.32043e-07
UBE2E2	2.28038e-11	0.241666	0.807	0.782	8.34641e-07
ACTR3	2.31526e-11	0.126623	0.916	0.889	8.47408e-07
CDC40	2.35182e-11	0.267222	0.536	0.469	8.60789e-07
TM9SF3	2.39261e-11	0.21668	0.657	0.604	8.75719e-07
ZNF706	2.43149e-11	-0.215326	0.638	0.688	8.89951e-07
MT1F	2.46657e-11	0.460521	0.174	0.121	9.02789e-07
ZBTB21	2.59258e-11	-0.505083	0.211	0.266	9.48911e-07
LPP	2.68896e-11	0.168095	0.89	0.861	9.84188e-07
TRERF1	2.95561e-11	0.328488	0.538	0.477	1.08178e-06
RALGAPB	3.07763e-11	0.316214	0.395	0.322	1.12644e-06
RESF1	3.09521e-11	0.254011	0.579	0.516	1.13288e-06
IRF8	3.17655e-11	-0.310227	0.388	0.452	1.16265e-06
UBE3C	3.21319e-11	0.255174	0.591	0.519	1.17606e-06
CTSA	3.30027e-11	0.197296	0.737	0.676	1.20793e-06
LRCH3	3.30106e-11	0.291903	0.488	0.42	1.20822e-06
SOD1	3.30848e-11	-0.271642	0.516	0.565	1.21094e-06
TMED5	3.34729e-11	-0.304334	0.589	0.624	1.22514e-06
LACTB2	3.49624e-11	-0.558798	0.143	0.194	1.27966e-06
KTN1	3.65578e-11	0.195762	0.712	0.656	1.33805e-06
POLK	3.65887e-11	0.229786	0.55	0.477	1.33918e-06
FHOD1	3.68136e-11	0.454633	0.249	0.187	1.34741e-06
KDM3B	3.72988e-11	0.240949	0.579	0.515	1.36517e-06
P2RX7	3.77279e-11	0.40902	0.444	0.383	1.38088e-06
PGD	3.81728e-11	0.224944	0.79	0.751	1.39716e-06
TALDO1	3.90574e-11	0.125057	0.973	0.965	1.42954e-06
TSTD1	3.9735e-11	-0.602711	0.116	0.164	1.45434e-06
SAMSN1	4.14852e-11	0.50922	0.661	0.628	1.5184e-06
DENND4A	4.17277e-11	-0.187424	0.755	0.785	1.52728e-06
BIN2	4.20489e-11	0.169307	0.813	0.77	1.53903e-06
PSMD1	4.30304e-11	0.276097	0.513	0.448	1.57496e-06
SNRPD2	4.32514e-11	-0.2241	0.645	0.682	1.58304e-06
SLC23A2	4.37856e-11	0.325564	0.463	0.4	1.6026e-06
KDM2A	4.64581e-11	0.150426	0.934	0.909	1.70041e-06
THBS3	4.69919e-11	-0.6813	0.073	0.113	1.71995e-06
AC013652.1	4.88483e-11	-0.678229	0.106	0.152	1.7879e-06
ANO10	5.00356e-11	0.334236	0.42	0.354	1.83135e-06
ANKFY1	5.27118e-11	0.307339	0.436	0.372	1.9293e-06
ACSL5	5.3086e-11	-0.464181	0.221	0.278	1.943e-06
GAS2L3	5.35024e-11	-0.715374	0.084	0.127	1.95824e-06
TIAM1	5.36152e-11	0.320287	0.649	0.601	1.96237e-06
ARL17B	5.36449e-11	-0.510429	0.126	0.176	1.96346e-06
PABPC4	5.37621e-11	-0.348981	0.429	0.479	1.96775e-06
PITPNC1	5.44921e-11	0.199672	0.727	0.674	1.99447e-06
HDAC4	5.45375e-11	0.202962	0.779	0.729	1.99613e-06
STK17B	5.59814e-11	0.142566	0.977	0.974	2.04898e-06
RPL23	5.6134e-11	-0.0940571	0.983	0.986	2.05456e-06
CSNK1G1	5.70573e-11	0.284126	0.561	0.497	2.08835e-06
IL18	5.73048e-11	-0.407728	0.237	0.297	2.09741e-06
DRAIC	5.84029e-11	-0.607476	0.119	0.167	2.1376e-06
HIST1H2BG	5.95688e-11	-0.687905	0.07	0.109	2.18028e-06
DIP2B	6.32652e-11	0.187053	0.736	0.686	2.31557e-06
DBF4	6.33894e-11	-0.70964	0.126	0.174	2.32011e-06
RBM33	6.50984e-11	0.198675	0.627	0.557	2.38267e-06
SH2B3	6.54028e-11	0.250781	0.623	0.561	2.39381e-06
MT-ND2	6.60727e-11	0.0862253	1	1	2.41833e-06
NFKBID	6.67364e-11	-0.284612	0.388	0.449	2.44262e-06
PPP3CC	6.85473e-11	0.377603	0.301	0.238	2.5089e-06
DPYD-AS1	6.95951e-11	0.327048	0.277	0.213	2.54725e-06
ASXL2	7.14675e-11	0.222847	0.557	0.487	2.61578e-06
ZNF638	8.25009e-11	0.191069	0.701	0.645	3.01961e-06
PSME1	8.57397e-11	-0.168449	0.832	0.849	3.13816e-06
DIAPH1	8.61728e-11	0.197688	0.87	0.844	3.15401e-06
SLC3A2	8.70695e-11	-0.306169	0.455	0.512	3.18683e-06
SLCO3A1	8.74309e-11	0.150603	0.943	0.921	3.20006e-06
CRK	8.75609e-11	0.274019	0.481	0.409	3.20482e-06
ARMC8	8.8334e-11	0.260983	0.428	0.357	3.23311e-06
CDC27	8.86615e-11	0.244777	0.468	0.398	3.2451e-06
EZH2	8.89219e-11	-0.465889	0.323	0.376	3.25463e-06
COX7B	8.89938e-11	-0.182454	0.798	0.814	3.25726e-06
NT5C2	8.91706e-11	0.179922	0.782	0.732	3.26373e-06
FNIP1	9.1719e-11	0.202617	0.747	0.716	3.35701e-06
MVP	9.34201e-11	0.223007	0.591	0.524	3.41927e-06
CSK	9.37254e-11	0.228052	0.69	0.632	3.43045e-06
RREB1	9.43028e-11	0.261957	0.696	0.643	3.45158e-06
NFIC	9.58402e-11	0.264622	0.526	0.459	3.50785e-06
MYO1E	9.61202e-11	0.45292	0.387	0.327	3.5181e-06
FAM13B	9.86079e-11	0.237543	0.567	0.499	3.60915e-06
CTSS	9.99278e-11	-0.0621098	1	0.999	3.65746e-06
HEATR5A	1.00373e-10	0.348054	0.394	0.328	3.67375e-06
PTGER4	1.03058e-10	-0.496809	0.217	0.273	3.77204e-06
STEAP4	1.03264e-10	0.588191	0.177	0.126	3.77957e-06
SETD5	1.03918e-10	0.231112	0.579	0.509	3.80351e-06
RABL6	1.09125e-10	0.265742	0.442	0.376	3.99408e-06
SEPTIN9	1.09512e-10	0.201638	0.758	0.708	4.00824e-06
SRSF4	1.09963e-10	0.182568	0.697	0.643	4.02474e-06
CD52	1.20378e-10	-0.113407	0.937	0.953	4.40597e-06
KIF3B	1.2041e-10	0.479216	0.195	0.141	4.40712e-06
C3AR1	1.247e-10	0.359958	0.442	0.382	4.56415e-06
RABGAP1	1.24717e-10	0.238639	0.549	0.485	4.56478e-06
TLK1	1.26891e-10	0.232558	0.638	0.58	4.64432e-06
MAFB	1.27067e-10	-0.20648	0.63	0.678	4.65079e-06
CPEB3	1.29589e-10	0.283719	0.486	0.418	4.74308e-06
RNF145	1.29897e-10	0.34628	0.418	0.354	4.75434e-06
DDX17	1.38654e-10	0.150506	0.875	0.844	5.07486e-06
AP003086.1	1.40575e-10	-0.262271	0.405	0.467	5.1452e-06
FAM126B	1.41177e-10	0.30321	0.417	0.35	5.16722e-06
RNF216	1.43951e-10	0.24919	0.589	0.531	5.26874e-06
EXOC6B	1.44379e-10	0.303324	0.415	0.348	5.28442e-06
MYOF	1.46184e-10	0.411738	0.416	0.359	5.35046e-06
TMEM167A	1.51234e-10	0.200733	0.782	0.728	5.53532e-06
VPS51	1.51542e-10	0.327803	0.383	0.317	5.54659e-06
FCER1G	1.5239e-10	0.110189	0.991	0.991	5.57764e-06
ARID5A	1.57695e-10	-0.358911	0.336	0.396	5.7718e-06
OSBPL1A	1.63923e-10	-0.447398	0.209	0.265	5.99974e-06
ACOX1	1.65009e-10	0.28535	0.361	0.295	6.0395e-06
PPP3CA	1.70759e-10	0.154545	0.898	0.878	6.24995e-06
ANKRD28	1.70976e-10	-0.323931	0.302	0.364	6.25789e-06
CASC4	1.75794e-10	0.269866	0.526	0.466	6.43424e-06
GRN	1.77549e-10	0.103022	0.982	0.975	6.49847e-06
TSHZ3	1.78173e-10	0.386143	0.318	0.257	6.52129e-06
CAMK2D	1.78442e-10	-0.258	0.514	0.573	6.53114e-06
TMBIM6	1.7982e-10	0.122753	0.929	0.911	6.58159e-06
AREL1	1.80226e-10	0.336444	0.33	0.266	6.59646e-06
FCGR2B	1.81005e-10	-0.632285	0.092	0.135	6.62497e-06
FER	1.84896e-10	0.278771	0.498	0.432	6.76739e-06
OSBPL8	1.88172e-10	-0.178845	0.93	0.933	6.88729e-06
STAB1	1.8841e-10	0.259322	0.553	0.491	6.89601e-06
RILPL2	2.02436e-10	-0.191047	0.824	0.844	7.40938e-06
ARMH3	2.06077e-10	0.213975	0.686	0.631	7.54264e-06
RPS5	2.09192e-10	-0.112521	0.942	0.95	7.65665e-06
CDYL2	2.09621e-10	0.391387	0.299	0.239	7.67234e-06
ADAM19	2.11302e-10	0.372375	0.291	0.228	7.73385e-06
APAF1	2.11391e-10	0.240808	0.613	0.557	7.73712e-06
ZBTB7A	2.15741e-10	0.21292	0.692	0.638	7.89634e-06
RUNX3	2.21629e-10	-0.413581	0.192	0.247	8.11183e-06
BCL2A1	2.23519e-10	-0.352497	0.433	0.487	8.18101e-06
USF3	2.28952e-10	0.395627	0.249	0.191	8.37987e-06
PGPEP1	2.32492e-10	0.466506	0.222	0.166	8.50946e-06
CD164	2.32683e-10	-0.172563	0.758	0.782	8.51643e-06
MAVS	2.3508e-10	0.318974	0.299	0.234	8.60416e-06
DUSP18	2.36144e-10	0.397738	0.279	0.219	8.64311e-06
PARP4	2.38394e-10	0.203443	0.655	0.592	8.72547e-06
STK10	2.45696e-10	-0.144531	0.923	0.936	8.99273e-06
VAPA	2.47541e-10	-0.17835	0.836	0.849	9.06025e-06
FBXL17	2.49901e-10	0.228576	0.657	0.6	9.14661e-06
CHMP4B	2.50388e-10	-0.260885	0.559	0.604	9.16446e-06
JMY	2.5344e-10	-0.583007	0.174	0.224	9.27616e-06
DNAJC5	2.59189e-10	0.193313	0.713	0.654	9.48657e-06
EIF3J	2.60221e-10	-0.314698	0.466	0.521	9.52436e-06
MT-ND6	2.60591e-10	0.415485	0.26	0.203	9.53788e-06
LINC01578	2.61442e-10	-0.191574	0.763	0.789	9.56903e-06
PTPN9	2.6714e-10	0.346054	0.394	0.331	9.77758e-06
PID1	2.71603e-10	0.595583	0.469	0.426	9.94093e-06
IL13RA1	2.71902e-10	-0.256498	0.58	0.621	9.95188e-06
KYNU	2.72588e-10	0.208242	0.813	0.772	9.97698e-06
NFKBIB	2.76778e-10	-0.430366	0.242	0.296	1.01303e-05
LILRA6	2.82128e-10	0.272384	0.422	0.354	1.03262e-05
PYGL	2.84604e-10	0.254398	0.619	0.554	1.04168e-05
PLAAT3	2.95341e-10	0.372216	0.228	0.172	1.08098e-05
CCDC59	2.99064e-10	-0.329771	0.363	0.419	1.0946e-05
RAP1GDS1	3.11671e-10	0.266899	0.566	0.514	1.14075e-05
MTURN	3.12596e-10	-0.628747	0.123	0.168	1.14413e-05
GMEB1	3.14591e-10	0.493979	0.231	0.175	1.15144e-05
FBXW11	3.16599e-10	0.222096	0.598	0.535	1.15878e-05
EYA3	3.17391e-10	0.311481	0.436	0.371	1.16168e-05
CMSS1	3.18462e-10	-0.484164	0.11	0.155	1.1656e-05
IKZF1	3.21001e-10	0.23289	0.828	0.808	1.1749e-05
HK3	3.22566e-10	0.279689	0.439	0.373	1.18062e-05
EI24	3.37852e-10	0.417667	0.192	0.138	1.23657e-05
R3HDM4	3.40789e-10	0.333765	0.334	0.268	1.24732e-05
SOX4	3.47203e-10	-0.367633	0.491	0.542	1.2708e-05
MCUB	3.63866e-10	0.217236	0.647	0.594	1.33179e-05
HSPA4	3.64193e-10	0.281331	0.396	0.33	1.33298e-05
CYSLTR2	3.8418e-10	-0.578731	0.09	0.132	1.40614e-05
GPR183	3.84902e-10	-0.483804	0.222	0.277	1.40878e-05
RAB7A	3.93847e-10	-0.165604	0.886	0.892	1.44152e-05
AL645568.1	3.97262e-10	0.597556	0.157	0.11	1.45402e-05
TNFAIP8	4.06366e-10	0.233694	0.704	0.665	1.48734e-05
DOCK5	4.09006e-10	0.152878	0.898	0.864	1.497e-05
TTLL5	4.17035e-10	0.478372	0.282	0.225	1.52639e-05
SHTN1	4.22461e-10	0.249974	0.578	0.515	1.54625e-05
NUTM2B-AS1	4.23898e-10	0.269108	0.506	0.448	1.55151e-05
PFKFB4	4.3392e-10	0.335107	0.331	0.266	1.58819e-05
CAB39	4.35561e-10	0.188037	0.831	0.808	1.5942e-05
ZNF487	4.37791e-10	-0.318141	0.319	0.381	1.60236e-05
KCNK6	4.47184e-10	0.383897	0.334	0.276	1.63674e-05
AC011511.2	4.51447e-10	-0.486265	0.116	0.162	1.65234e-05
DNAJB6	4.52561e-10	-0.287317	0.685	0.703	1.65642e-05
SERTAD1	4.56209e-10	-0.350025	0.32	0.376	1.66977e-05
RC3H1	4.56432e-10	0.191676	0.743	0.692	1.67059e-05
LETM2	4.60868e-10	-0.707473	0.075	0.113	1.68682e-05
CLASP2	4.66068e-10	0.195889	0.683	0.634	1.70586e-05
LRP5L	4.89281e-10	-0.692262	0.126	0.171	1.79082e-05
TOR3A	5.04131e-10	-0.391101	0.223	0.28	1.84517e-05
SFPQ	5.09061e-10	-0.203627	0.742	0.768	1.86321e-05
HCCS	5.19382e-10	-0.399196	0.217	0.27	1.90099e-05
FAM160B1	5.24078e-10	0.393379	0.224	0.168	1.91818e-05
IPO8	5.25208e-10	0.463776	0.204	0.152	1.92231e-05
RNF149	5.26437e-10	0.145742	0.925	0.893	1.92681e-05
SRGAP1	5.35579e-10	-1.20746	0.148	0.19	1.96027e-05
SENP7	5.35961e-10	0.299134	0.461	0.398	1.96167e-05
CORO1A	5.57222e-10	0.108348	0.967	0.957	2.03949e-05
EDEM3	5.78435e-10	0.28063	0.5	0.438	2.11713e-05
UBA1	5.87126e-10	0.273689	0.434	0.365	2.14894e-05
PRMT9	6.00152e-10	-0.552743	0.191	0.241	2.19662e-05
SIPA1L2	6.26473e-10	0.444125	0.181	0.13	2.29295e-05
RAPGEF6	6.36603e-10	0.258406	0.51	0.443	2.33003e-05
C5orf56	6.3712e-10	-0.378237	0.214	0.272	2.33192e-05
HIST1H2BE	6.56766e-10	-0.624194	0.075	0.113	2.40383e-05
ABR	6.5894e-10	0.193329	0.769	0.716	2.41179e-05
HIF1A	6.63294e-10	0.182738	0.868	0.828	2.42772e-05
NLRP3	6.64559e-10	-0.114856	0.594	0.648	2.43235e-05
ACACA	6.6815e-10	0.410536	0.277	0.221	2.4455e-05
ANKRD44	6.69428e-10	0.133466	0.945	0.93	2.45017e-05
NBPF12	6.90241e-10	0.585855	0.158	0.111	2.52635e-05
RPS17	6.91942e-10	-0.100743	0.962	0.962	2.53258e-05
ERF	6.9629e-10	-0.470821	0.229	0.281	2.54849e-05
CACNA2D3	7.06833e-10	-0.361863	0.201	0.257	2.58708e-05
HMGB1	7.13754e-10	-0.120851	0.948	0.948	2.61241e-05
NRGN	7.17832e-10	0.241489	0.632	0.568	2.62734e-05
LINC01138	7.40588e-10	-0.511674	0.211	0.264	2.71063e-05
NBN	7.56957e-10	-0.364661	0.331	0.383	2.77054e-05
RFX7	7.57769e-10	0.347242	0.421	0.361	2.77351e-05
NDUFA1	7.60863e-10	-0.148744	0.877	0.882	2.78484e-05
GALNT10	7.72437e-10	0.367274	0.346	0.284	2.8272e-05
CCPG1	7.7861e-10	0.219532	0.625	0.565	2.84979e-05
RAB10	7.8353e-10	0.147438	0.903	0.876	2.8678e-05
SLMAP	8.01962e-10	0.184841	0.725	0.669	2.93526e-05
TCERG1	8.1056e-10	0.278124	0.429	0.363	2.96673e-05
ATP11A	8.12492e-10	0.160664	0.824	0.784	2.9738e-05
APOBR	8.14198e-10	0.238535	0.451	0.384	2.98004e-05
VPS35	8.22794e-10	0.223042	0.535	0.475	3.01151e-05
VPS26A	8.34193e-10	0.267495	0.5	0.435	3.05323e-05
SIGLEC9	8.43355e-10	0.226945	0.558	0.498	3.08676e-05
EIF2AK3	8.43675e-10	-0.308108	0.366	0.42	3.08793e-05
QRICH1	8.46356e-10	0.292623	0.448	0.385	3.09775e-05
MIA2	8.78949e-10	0.27856	0.46	0.401	3.21704e-05
C22orf34	8.83921e-10	0.416863	0.311	0.255	3.23524e-05
ECPAS	9.01044e-10	0.221984	0.55	0.486	3.29791e-05
IP6K1	9.04839e-10	0.25366	0.448	0.381	3.3118e-05
VTA1	9.05989e-10	0.341698	0.313	0.253	3.31601e-05
IFI30	9.14233e-10	-0.0905388	0.992	0.989	3.34618e-05
RTN1	9.34415e-10	0.353059	0.548	0.508	3.42005e-05
NLK	9.36901e-10	0.275485	0.431	0.366	3.42915e-05
GPBAR1	9.58773e-10	-0.355405	0.33	0.386	3.5092e-05
XRN2	9.61624e-10	0.152232	0.837	0.793	3.51964e-05
NFAT5	9.61933e-10	-0.253	0.727	0.757	3.52077e-05
IDH2	9.7763e-10	0.303401	0.372	0.309	3.57822e-05
GFPT1	1.00633e-09	0.400712	0.279	0.221	3.68327e-05
CEP350	1.03001e-09	0.182542	0.72	0.666	3.76993e-05
CD180	1.06903e-09	0.523403	0.207	0.157	3.91275e-05
DDX60L	1.07725e-09	0.266027	0.546	0.488	3.94283e-05
CDC42SE2	1.07794e-09	0.157086	0.819	0.782	3.94538e-05
CHD9	1.08448e-09	0.239759	0.629	0.578	3.96931e-05
HNRNPA2B1	1.08707e-09	-0.105768	0.959	0.961	3.97878e-05
TMEM30A	1.09902e-09	0.357324	0.322	0.26	4.02251e-05
PGGT1B	1.13981e-09	0.314832	0.318	0.256	4.17183e-05
PIBF1	1.14399e-09	0.295867	0.457	0.394	4.18711e-05
VASH1	1.19469e-09	0.482715	0.158	0.111	4.3727e-05
NIPBL	1.20615e-09	0.136755	0.883	0.858	4.41464e-05
NAMPT	1.22997e-09	-0.0268311	0.983	0.986	4.5018e-05
GRHPR	1.24155e-09	-0.293207	0.359	0.414	4.5442e-05
RNF38	1.25254e-09	0.223543	0.65	0.595	4.58443e-05
NUP58	1.31035e-09	-0.306572	0.423	0.476	4.796e-05
BTBD19	1.32621e-09	-0.440306	0.138	0.186	4.85407e-05
TXNDC11	1.33188e-09	-0.298094	0.526	0.571	4.87483e-05
ADAMTSL4-AS1	1.34275e-09	-0.119583	0.89	0.933	4.91459e-05
ZCCHC8	1.34292e-09	-0.366272	0.318	0.373	4.91523e-05
AGPAT4	1.35974e-09	-0.233392	0.487	0.544	4.97678e-05
ANKIB1	1.40597e-09	0.315984	0.469	0.409	5.14599e-05
RNF13	1.46492e-09	0.14914	0.856	0.816	5.36175e-05
RACK1	1.489e-09	-0.0822332	0.992	0.989	5.44991e-05
PTPRA	1.50086e-09	0.179939	0.667	0.608	5.4933e-05
RAB32	1.50187e-09	-0.162457	0.786	0.807	5.49701e-05
BMT2	1.55831e-09	0.347134	0.299	0.239	5.70358e-05
COPG1	1.57585e-09	0.410281	0.244	0.19	5.76777e-05
EMP3	1.57888e-09	0.14487	0.985	0.979	5.77887e-05
MYCBP2	1.58062e-09	0.134194	0.886	0.866	5.78523e-05
ANKHD1	1.583e-09	0.144779	0.801	0.758	5.79392e-05
SRRM2	1.6446e-09	-0.168506	0.82	0.831	6.01942e-05
ZEB2	1.67399e-09	0.139936	0.997	0.994	6.12696e-05
MDM2	1.69322e-09	-0.360277	0.447	0.496	6.19737e-05
RNF34	1.71184e-09	0.373996	0.288	0.231	6.2655e-05
GAA	1.73195e-09	-0.214201	0.504	0.56	6.3391e-05
TMEM106A	1.75098e-09	0.431271	0.21	0.158	6.40875e-05
PRLR	1.75304e-09	-0.545601	0.118	0.163	6.41631e-05
HPSE	1.75524e-09	0.362142	0.321	0.261	6.42434e-05
IFIH1	1.80278e-09	-0.402509	0.208	0.262	6.59834e-05
TMEM87B	1.83097e-09	0.375082	0.296	0.239	6.70155e-05
TOR4A	1.91675e-09	0.407992	0.218	0.164	7.01551e-05
TIAM2	1.92708e-09	0.402814	0.258	0.202	7.05331e-05
SPG11	2.00583e-09	0.179221	0.686	0.632	7.34153e-05
CTSB	2.01379e-09	0.146535	0.921	0.901	7.37068e-05
UBE2J1	2.1288e-09	0.175012	0.772	0.727	7.79161e-05
CES1	2.15041e-09	0.296528	0.402	0.336	7.8707e-05
CBX6	2.17603e-09	0.391964	0.227	0.174	7.9645e-05
ICAM1	2.19346e-09	-0.227728	0.348	0.41	8.02829e-05
TRAPPC6A	2.20151e-09	-0.425063	0.214	0.265	8.05776e-05
WDTC1	2.23254e-09	0.352382	0.313	0.254	8.17133e-05
PPP6C	2.26747e-09	0.266645	0.443	0.385	8.29918e-05
TRIO	2.38309e-09	0.219577	0.714	0.682	8.72235e-05
NFKBIE	2.4139e-09	-0.464832	0.192	0.242	8.83513e-05
TM9SF2	2.49369e-09	0.175742	0.683	0.625	9.12716e-05
ISG20	2.50069e-09	-0.657777	0.12	0.164	9.15277e-05
UQCR11	2.51456e-09	-0.0992882	0.941	0.947	9.20353e-05
ATP10A	2.53108e-09	0.523377	0.19	0.142	9.26399e-05
TRAPPC8	2.55631e-09	0.224316	0.481	0.412	9.35633e-05
PEBP1	2.60773e-09	-0.337601	0.284	0.339	9.54456e-05
CBWD1	2.77171e-09	0.446749	0.215	0.164	0.000101448
DDIT4	2.77946e-09	-0.339813	0.273	0.328	0.000101731
YIPF4	2.81021e-09	0.198193	0.507	0.442	0.000102856
MARK2	2.84392e-09	0.227106	0.566	0.513	0.00010409
ACLY	2.84397e-09	0.288703	0.344	0.28	0.000104092
MTMR4	2.86639e-09	0.407165	0.133	0.09	0.000104913
PARL	2.89067e-09	0.254648	0.55	0.49	0.000105802
ST8SIA4	2.91273e-09	0.209216	0.707	0.663	0.000106609
CD58	3.04496e-09	0.264773	0.524	0.472	0.000111448
CKAP4	3.05688e-09	0.262707	0.492	0.436	0.000111885
TRIM25	3.09809e-09	0.310308	0.403	0.338	0.000113393
JAK3	3.10135e-09	0.331642	0.335	0.275	0.000113512
LYRM1	3.21758e-09	-0.503115	0.166	0.214	0.000117767
MAK	3.37749e-09	-0.586031	0.081	0.118	0.00012362
STRN	3.5397e-09	0.339212	0.401	0.346	0.000129556
RUNX1	3.61986e-09	-0.131734	0.866	0.889	0.000132491
PXK	3.63409e-09	0.223503	0.54	0.485	0.000133011
THAP2	3.63834e-09	-0.496625	0.095	0.135	0.000133167
PDIA3	3.77084e-09	-0.190148	0.781	0.802	0.000138017
DDX24	3.79757e-09	-0.317196	0.454	0.499	0.000138995
IL10RB	3.85964e-09	0.194264	0.627	0.557	0.000141267
LRRC8B	3.87159e-09	-0.404801	0.261	0.316	0.000141704
ANXA5	4.0216e-09	-0.120082	0.903	0.916	0.000147194
SNHG1	4.09021e-09	-0.462383	0.134	0.179	0.000149706
MAP3K8	4.19325e-09	-0.111081	0.655	0.704	0.000153477
PDE7B	4.25802e-09	-0.230244	0.218	0.276	0.000155848
SELENOO	4.30793e-09	0.272923	0.365	0.303	0.000157674
ZNF3	4.33555e-09	-0.565324	0.117	0.159	0.000158685
C15orf39	4.47488e-09	0.304698	0.325	0.267	0.000163785
SPECC1L	4.57703e-09	0.286601	0.399	0.337	0.000167524
ZNF292	4.59976e-09	0.194102	0.629	0.571	0.000168356
AC025171.2	4.6114e-09	-0.412652	0.17	0.218	0.000168782
RABEP1	4.62249e-09	0.290009	0.497	0.442	0.000169188
GPCPD1	4.8136e-09	-0.112635	0.934	0.937	0.000176183
ZNF318	4.85684e-09	0.439035	0.207	0.157	0.000177765
DENND4C	4.87201e-09	0.247169	0.504	0.443	0.00017832
CTDSP2	4.89024e-09	0.235298	0.429	0.363	0.000178988
GID8	4.95578e-09	0.303178	0.329	0.268	0.000181386
FIG4	4.9583e-09	0.266443	0.383	0.32	0.000181479
SLC25A5	5.06321e-09	-0.171638	0.726	0.755	0.000185319
KLF3	5.0931e-09	0.262088	0.591	0.538	0.000186413
OST4	5.10297e-09	-0.114308	0.921	0.932	0.000186774
KPNA6	5.10675e-09	0.238713	0.446	0.384	0.000186912
MRPS27	5.12362e-09	0.422088	0.209	0.159	0.00018753
PHC3	5.18575e-09	0.240693	0.567	0.516	0.000189803
MAN2B1	5.27104e-09	0.1828	0.708	0.659	0.000192925
RNPEPL1	5.50494e-09	0.236931	0.611	0.561	0.000201486
VPS50	5.53949e-09	0.322472	0.355	0.297	0.000202751
DNAJB14	5.59433e-09	0.25149	0.438	0.381	0.000204758
CYB5D2	5.71902e-09	-0.385403	0.153	0.201	0.000209322
RAD54L2	5.73355e-09	0.33977	0.222	0.169	0.000209854
ELK3	6.02612e-09	0.316686	0.396	0.338	0.000220562
TCEAL4	6.04048e-09	-0.504595	0.166	0.211	0.000221088
HERC4	6.13631e-09	0.221874	0.626	0.577	0.000224595
COX4I1	6.16721e-09	-0.0811792	0.99	0.989	0.000225726
BOLA1	6.19988e-09	-0.492942	0.116	0.158	0.000226922
CCDC149	6.24946e-09	0.312529	0.343	0.283	0.000228737
THUMPD3-AS1	6.32328e-09	-0.276922	0.402	0.458	0.000231438
SLC35F1	6.41088e-09	0.17608	0.387	0.315	0.000234645
TMEM14C	6.42838e-09	-0.260532	0.417	0.468	0.000235285
TANGO2	6.44893e-09	0.29455	0.323	0.264	0.000236037
FURIN	6.50202e-09	0.268981	0.316	0.254	0.00023798
APLP2	6.69536e-09	0.0958225	0.976	0.971	0.000245057
ZNF124	6.78896e-09	0.340154	0.273	0.216	0.000248483
TMED10	6.83374e-09	0.213044	0.608	0.552	0.000250122
SUFU	6.83963e-09	0.279786	0.465	0.409	0.000250337
LUC7L3	6.84984e-09	0.181872	0.729	0.674	0.000250711
ARHGAP30	7.29608e-09	0.16039	0.764	0.709	0.000267044
CMTM4	7.36658e-09	0.394542	0.224	0.172	0.000269624
MGAT5	7.42489e-09	0.227172	0.504	0.448	0.000271758
CBWD2	7.5259e-09	0.348245	0.227	0.174	0.000275455
ANKRD27	7.5971e-09	0.309087	0.276	0.219	0.000278062
SMC5	7.71374e-09	0.226229	0.475	0.414	0.00028233
RPS6KA2	7.82325e-09	0.413223	0.272	0.218	0.000286339
MRTFB	7.97693e-09	0.734102	0.116	0.079	0.000291964
ADARB1	8.02119e-09	0.499521	0.137	0.095	0.000293584
SMC1A	8.10893e-09	0.260852	0.419	0.358	0.000296795
SMC6	8.25054e-09	0.39863	0.223	0.172	0.000301978
ATP6V1F	8.58433e-09	-0.152556	0.794	0.821	0.000314195
C1QBP	8.62405e-09	-0.279429	0.399	0.454	0.000315649
MOB1B	8.79631e-09	0.261501	0.405	0.342	0.000321954
NAA25	8.80291e-09	0.34292	0.327	0.271	0.000322195
FOLR3	8.93544e-09	0.312499	0.364	0.306	0.000327046
QARS	9.1017e-09	0.287214	0.331	0.272	0.000333131
RASSF5	9.15319e-09	-0.31455	0.449	0.498	0.000335016
CLASP1	9.16036e-09	0.185685	0.651	0.601	0.000335278
PIP4K2A	9.41254e-09	0.151947	0.78	0.734	0.000344508
AL139246.5	9.48467e-09	-0.476655	0.128	0.171	0.000347148
GNG10	9.55925e-09	0.272055	0.62	0.571	0.000349878
SMAD3	9.63338e-09	-0.246536	0.575	0.619	0.000352592
KLC1	9.63817e-09	0.205553	0.572	0.509	0.000352767
CSNK2A1	9.64482e-09	0.2773	0.466	0.407	0.00035301
SEC24C	9.70322e-09	0.335394	0.287	0.23	0.000355148
ZNF821	9.88546e-09	-0.485382	0.135	0.179	0.000361818
LMBRD1	9.88609e-09	0.197312	0.554	0.493	0.000361841
GABPB1-AS1	9.89321e-09	-0.382026	0.255	0.308	0.000362101
HIP1	1.00235e-08	0.337554	0.436	0.384	0.000366871
ZNF654	1.0148e-08	0.25046	0.342	0.28	0.000371427
DYSF	1.03088e-08	0.307216	0.507	0.456	0.000377312
MRPL55	1.05903e-08	-0.36484	0.323	0.374	0.000387615
MOB3A	1.08012e-08	-0.181657	0.715	0.742	0.000395336
AL162253.2	1.08183e-08	-0.340902	0.248	0.301	0.000395962
RHOC	1.08187e-08	0.63055	0.215	0.169	0.000395975
AC005632.3	1.08528e-08	0.389223	0.252	0.2	0.000397224
C20orf27	1.09782e-08	-0.210364	0.467	0.524	0.000401814
ZBTB7B	1.11879e-08	0.268602	0.364	0.304	0.000409489
SND1	1.12952e-08	0.174321	0.791	0.754	0.000413415
MTF1	1.18218e-08	0.31498	0.356	0.297	0.000432691
TEX41	1.19453e-08	-0.366713	0.085	0.123	0.000437211
COPA	1.2139e-08	0.202262	0.682	0.637	0.000444301
MRPL18	1.21513e-08	-0.368369	0.316	0.363	0.000444748
CYBB	1.21905e-08	0.10798	0.958	0.948	0.000446185
PPP6R2	1.22225e-08	0.224391	0.597	0.547	0.000447355
TENT2	1.25797e-08	0.166119	0.729	0.679	0.000460431
CLECL1	1.27661e-08	-0.629398	0.069	0.102	0.000467252
SASH3	1.28139e-08	0.230322	0.522	0.461	0.000469001
SLC49A4	1.30234e-08	0.263253	0.634	0.598	0.000476671
AP002381.2	1.34254e-08	-0.273678	0.3	0.357	0.000491381
RAB18	1.34689e-08	0.231414	0.516	0.456	0.000492977
KLHL20	1.3491e-08	0.450923	0.223	0.173	0.000493783
ASTL	1.36409e-08	-0.502749	0.071	0.106	0.00049927
ANKH	1.37198e-08	0.748678	0.133	0.093	0.000502157
CBFB	1.37775e-08	0.281735	0.42	0.363	0.00050427
OGFR	1.39727e-08	0.227723	0.517	0.456	0.000511415
ACIN1	1.43855e-08	0.251718	0.464	0.404	0.000526525
STK38L	1.45989e-08	0.220874	0.483	0.424	0.000534336
SHPRH	1.49844e-08	0.307737	0.28	0.225	0.000548445
BMPR2	1.5241e-08	0.242283	0.518	0.462	0.000557837
AL158152.1	1.53127e-08	-0.439756	0.176	0.223	0.000560461
RNF103	1.57392e-08	-0.524556	0.135	0.178	0.000576071
SLC9A1	1.58127e-08	-0.428473	0.243	0.293	0.000578762
SYTL1	1.58613e-08	0.411949	0.19	0.143	0.00058054
ELF2	1.60653e-08	0.122252	0.833	0.784	0.000588008
CYP1B1-AS1	1.60775e-08	-0.358287	0.229	0.278	0.000588452
RAPGEF1	1.63543e-08	0.1927	0.75	0.708	0.000598584
PKN1	1.63815e-08	0.186628	0.578	0.52	0.00059958
PPIA	1.63969e-08	-0.114191	0.9	0.913	0.000600143
AC073332.1	1.66365e-08	-0.361216	0.136	0.181	0.000608914
RAB20	1.68138e-08	-0.450126	0.321	0.363	0.000615402
AC025171.1	1.69357e-08	-0.411603	0.114	0.155	0.000619864
TAF9	1.70262e-08	-0.323258	0.286	0.335	0.000623178
RBM41	1.70654e-08	0.521124	0.16	0.117	0.000624609
MEGF9	1.73629e-08	0.128907	0.919	0.902	0.0006355
DNAJC27-AS1	1.7399e-08	-0.642314	0.069	0.102	0.000636819
PRKAA1	1.76475e-08	0.276492	0.259	0.205	0.000645917
SLC46A2	1.77014e-08	0.392448	0.232	0.182	0.000647888
CD86	1.77132e-08	0.196949	0.619	0.571	0.00064832
HMGB2	1.79803e-08	-0.136434	0.696	0.744	0.000658096
MAML2	1.81051e-08	0.204934	0.873	0.85	0.000662664
EFR3A	1.81101e-08	0.191664	0.621	0.567	0.000662848
OSBPL11	1.84436e-08	0.177001	0.652	0.59	0.000675054
MBD2	1.86501e-08	0.156507	0.79	0.74	0.000682613
ATG7	1.89107e-08	0.121385	0.947	0.936	0.000692152
FKBP15	1.90854e-08	0.183013	0.656	0.601	0.000698546
EXOC2	1.95698e-08	0.272426	0.345	0.285	0.000716275
SARAF	1.96421e-08	-0.141249	0.85	0.854	0.00071892
AKAP10	1.99672e-08	0.219149	0.604	0.546	0.000730821
ZHX3	2.06494e-08	0.611078	0.125	0.087	0.000755789
AC023509.3	2.11237e-08	-0.588744	0.068	0.101	0.000773148
MTLN	2.23256e-08	-0.292566	0.268	0.322	0.000817141
PIKFYVE	2.24033e-08	0.262029	0.482	0.426	0.000819985
ARRB1	2.43886e-08	0.172445	0.77	0.73	0.000892646
CDK12	2.44933e-08	0.210229	0.478	0.411	0.00089648
LY6E	2.46643e-08	-0.199726	0.361	0.419	0.00090274
RAB3GAP1	2.53048e-08	0.205866	0.528	0.474	0.000926182
ZFP36L1	2.55638e-08	-0.160748	0.782	0.811	0.00093566
PPARG	2.64074e-08	0.739706	0.107	0.072	0.000966535
FDFT1	2.65385e-08	0.334226	0.457	0.401	0.000971336
DAAM1	2.68881e-08	0.433972	0.287	0.237	0.00098413
NCOA3	2.81032e-08	0.150022	0.839	0.805	0.00102861
TMEM65	2.81209e-08	0.216342	0.421	0.365	0.00102925
DNM2	2.8295e-08	0.160213	0.707	0.647	0.00103562
CEMIP2	2.84301e-08	0.187076	0.527	0.473	0.00104057
KDM7A	2.8567e-08	0.201781	0.768	0.742	0.00104558
LMNB1	2.94117e-08	0.32567	0.325	0.272	0.0010765
TNNT1	2.96153e-08	-0.261642	0.21	0.262	0.00108395
ASB3	2.96963e-08	0.284047	0.334	0.276	0.00108691
LGALS9	2.97759e-08	0.165701	0.7	0.647	0.00108983
VAV1	2.99843e-08	0.191448	0.638	0.585	0.00109745
CNOT2	3.09662e-08	0.149149	0.679	0.628	0.00113339
ARHGAP35	3.1479e-08	0.346554	0.305	0.252	0.00115216
TPST2	3.15186e-08	0.233485	0.504	0.448	0.00115361
COX5B	3.18896e-08	-0.10333	0.921	0.925	0.00116719
GNPTAB	3.19836e-08	0.249373	0.442	0.387	0.00117063
GMIP	3.21964e-08	0.250033	0.412	0.354	0.00117842
NFXL1	3.2946e-08	0.427708	0.172	0.128	0.00120586
MAN1A2	3.30313e-08	0.209449	0.501	0.441	0.00120898
TAF4	3.34977e-08	0.349863	0.195	0.146	0.00122605
TOMM5	3.38373e-08	-0.234746	0.433	0.487	0.00123848
DOT1L	3.48956e-08	-0.390191	0.274	0.322	0.00127721
BAZ2A	3.51494e-08	0.247214	0.461	0.404	0.0012865
TBL1XR1	3.52583e-08	0.187665	0.629	0.573	0.00129049
JOSD1	3.60215e-08	-0.302457	0.269	0.322	0.00131842
GRSF1	3.6296e-08	0.226109	0.365	0.304	0.00132847
FRS2	3.68503e-08	0.235476	0.405	0.347	0.00134876
TEC	3.74922e-08	0.308144	0.259	0.206	0.00137225
KHDRBS1	3.77553e-08	0.147065	0.665	0.606	0.00138188
WDR11	3.78559e-08	0.290893	0.374	0.321	0.00138557
HSBP1L1	3.80156e-08	-0.566126	0.087	0.122	0.00139141
RAB28	3.81829e-08	0.334949	0.285	0.23	0.00139753
VIM	3.85533e-08	0.0493578	0.999	0.999	0.00141109
ENG	3.87611e-08	0.403295	0.213	0.166	0.00141869
FBXO38	3.93949e-08	0.270467	0.334	0.277	0.00144189
PYROXD1	3.97179e-08	0.272362	0.221	0.171	0.00145371
GNB4	4.05648e-08	0.213346	0.415	0.354	0.00148471
PHF14	4.12447e-08	0.229453	0.51	0.454	0.0015096
TRAF3IP3	4.22716e-08	0.232287	0.649	0.605	0.00154718
ETV6	4.23574e-08	0.128698	0.944	0.924	0.00155032
ZEB2-AS1	4.26158e-08	-0.529706	0.101	0.139	0.00155978
RHOT1	4.27876e-08	0.20342	0.581	0.535	0.00156607
CPT1A	4.28163e-08	-0.208702	0.482	0.54	0.00156712
MARS	4.36023e-08	0.340331	0.331	0.278	0.00159589
LRRC75A	4.47362e-08	-0.571086	0.073	0.106	0.00163739
PTBP2	4.49733e-08	0.149693	0.529	0.47	0.00164607
ZBTB25	4.59794e-08	-0.467703	0.102	0.139	0.00168289
PHPT1	4.6167e-08	-0.255199	0.511	0.554	0.00168976
CCR1	4.65568e-08	0.204242	0.524	0.467	0.00170403
FBXO42	4.70868e-08	0.202558	0.573	0.521	0.00172342
KIAA0930	4.70888e-08	0.188066	0.655	0.598	0.0017235
PARP9	4.73652e-08	0.301061	0.297	0.243	0.00173361
MOB4	4.74104e-08	0.259973	0.348	0.29	0.00173527
CREM	4.74932e-08	-0.290024	0.309	0.362	0.0017383
UBE4B	4.82975e-08	0.163414	0.567	0.506	0.00176774
FBXO9	4.83004e-08	0.260434	0.419	0.366	0.00176784
CREBBP	4.92219e-08	0.121011	0.831	0.788	0.00180157
BTBD10	4.94347e-08	0.318362	0.284	0.231	0.00180936
ANXA6	5.04869e-08	0.208144	0.493	0.433	0.00184787
FAM234B	5.05355e-08	-0.584924	0.082	0.117	0.00184965
AP2A2	5.20868e-08	0.283003	0.427	0.373	0.00190643
AF117829.1	5.21983e-08	-0.482642	0.131	0.172	0.00191051
HLCS	5.22638e-08	0.586923	0.126	0.089	0.00191291
COA6-AS1	5.27971e-08	-0.634188	0.071	0.103	0.00193243
METTL16	5.31451e-08	0.364604	0.243	0.194	0.00194517
AC008105.3	5.48493e-08	0.269425	0.362	0.304	0.00200754
MNDA	5.48603e-08	0.10176	0.992	0.99	0.00200794
NBDY	5.61461e-08	-0.300572	0.364	0.415	0.002055
NLRC5	5.61801e-08	0.255374	0.435	0.377	0.00205625
AC015871.1	5.73914e-08	0.345431	0.28	0.23	0.00210058
FTX	5.80487e-08	0.149554	0.848	0.814	0.00212464
NR1D2	5.92058e-08	-0.300043	0.349	0.401	0.00216699
SETD1B	5.97755e-08	0.351288	0.224	0.175	0.00218784
TM2D3	6.01372e-08	-0.29966	0.254	0.307	0.00220108
UGGT1	6.05339e-08	0.212537	0.408	0.35	0.0022156
SRSF7	6.06839e-08	-0.180872	0.695	0.722	0.00222109
PDCD6IP	6.12658e-08	0.158064	0.692	0.639	0.00224239
CDC73	6.15696e-08	0.2037	0.55	0.492	0.00225351
SRSF6	6.31427e-08	-0.319913	0.355	0.401	0.00231109
TMX4	6.32136e-08	0.28993	0.529	0.478	0.00231368
RARS	6.32613e-08	0.332775	0.319	0.267	0.00231543
NRG1	6.32762e-08	0.466198	0.497	0.457	0.00231597
ARID3A	6.48878e-08	0.21257	0.452	0.391	0.00237496
WDSUB1	6.49512e-08	0.384225	0.164	0.121	0.00237728
HIST1H2BN	6.49641e-08	-0.475181	0.107	0.145	0.00237775
CDK13	6.52461e-08	0.16095	0.668	0.617	0.00238807
ATP2B1	6.54275e-08	0.220581	0.88	0.865	0.00239471
FBXL18	6.54305e-08	0.445905	0.137	0.097	0.00239482
SNHG12	6.56607e-08	-0.503481	0.1	0.137	0.00240325
PLXNC1	6.58329e-08	0.14638	0.776	0.736	0.00240955
TYK2	6.7626e-08	0.272284	0.434	0.379	0.00247518
JAZF1	6.78666e-08	0.171807	0.833	0.806	0.00248399
DGKH	6.8012e-08	0.588361	0.166	0.126	0.00248931
PAK2	6.83859e-08	0.132699	0.86	0.836	0.00250299
GXYLT1	6.9011e-08	0.371579	0.178	0.134	0.00252587
PHF21A	6.91329e-08	0.139837	0.906	0.88	0.00253033
PLEKHM2	6.95442e-08	-0.218488	0.497	0.541	0.00254539
PNP	6.98759e-08	0.24702	0.37	0.311	0.00255753
TUT7	7.01752e-08	0.142364	0.732	0.681	0.00256848
ECE1	7.53315e-08	0.304731	0.347	0.295	0.00275721
PCYT1A	7.60095e-08	0.210635	0.439	0.378	0.00278202
TMEM245	7.67784e-08	0.387231	0.28	0.231	0.00281017
MICOS13	7.7398e-08	-0.236688	0.462	0.508	0.00283284
SPATA13	7.90783e-08	-0.315814	0.423	0.467	0.00289434
TCF20	7.96631e-08	0.269878	0.304	0.247	0.00291575
DUT	8.09381e-08	-0.28985	0.335	0.385	0.00296241
SOS1	8.21355e-08	0.179328	0.654	0.603	0.00300624
ATP5MG	8.22559e-08	-0.082291	0.975	0.98	0.00301065
CD151	8.23683e-08	0.231743	0.412	0.354	0.00301476
PPM1M	8.2705e-08	0.327916	0.269	0.218	0.00302708
CAPNS1	8.27327e-08	0.130081	0.826	0.789	0.0030281
CAPN2	8.52362e-08	0.166004	0.722	0.676	0.00311973
ATP6AP2	8.52754e-08	-0.162169	0.75	0.779	0.00312116
PPP3CB	9.01451e-08	0.206421	0.433	0.372	0.0032994
METTL6	9.36001e-08	-0.384799	0.151	0.194	0.00342586
PLEC	9.36904e-08	0.210904	0.645	0.592	0.00342916
FAF2	9.88389e-08	0.230958	0.354	0.298	0.0036176
FGD4	9.96311e-08	0.132467	0.89	0.878	0.0036466
WDFY4	9.98535e-08	0.257856	0.469	0.414	0.00365474
FBXO11	1.00168e-07	0.151637	0.815	0.79	0.00366627
IMPDH1	1.00478e-07	0.193588	0.538	0.483	0.00367761
SIVA1	1.00524e-07	-0.231482	0.461	0.506	0.00367928
WDR41	1.0154e-07	0.304775	0.282	0.23	0.00371648
PPID	1.01604e-07	-0.426562	0.186	0.231	0.00371881
EDF1	1.03816e-07	-0.118488	0.852	0.854	0.00379977
DGCR2	1.03954e-07	0.198604	0.488	0.43	0.00380483
G6PD	1.04265e-07	0.199079	0.487	0.43	0.00381619
HECTD4	1.04765e-07	0.219446	0.516	0.458	0.0038345
TBXAS1	1.06116e-07	0.0730289	0.972	0.958	0.00388396
TET2	1.06411e-07	0.107073	0.915	0.891	0.00389476
CD4	1.06832e-07	-0.178314	0.559	0.609	0.00391015
PTPRO	1.07388e-07	0.528887	0.126	0.089	0.00393051
OTULINL	1.08658e-07	0.206494	0.564	0.51	0.00397698
IL4R	1.0967e-07	0.28867	0.409	0.353	0.00401402
TMTC4	1.09712e-07	0.442532	0.139	0.099	0.00401557
HRH2	1.12047e-07	0.203578	0.619	0.574	0.00410103
ZNF331	1.16425e-07	0.0279727	0.259	0.311	0.00426129
RELCH	1.19458e-07	0.205986	0.551	0.499	0.00437228
TMEM87A	1.20065e-07	0.249131	0.423	0.368	0.00439451
TANGO6	1.20141e-07	0.256846	0.419	0.363	0.00439728
IFNAR1	1.20533e-07	0.240157	0.505	0.449	0.00441161
EIF3A	1.21089e-07	0.128909	0.825	0.789	0.00443199
ST13	1.21244e-07	-0.221313	0.506	0.545	0.00443764
ITGAL	1.21423e-07	0.176766	0.71	0.659	0.00444419
MED23	1.23246e-07	0.314879	0.275	0.224	0.00451093
PLCB1	1.23355e-07	-0.200758	0.855	0.875	0.00451491
MTMR9	1.24341e-07	0.35733	0.214	0.167	0.00455101
UBE2S	1.2495e-07	-0.273146	0.364	0.409	0.00457331
HEATR5B	1.2586e-07	0.219669	0.448	0.392	0.00460659
TRIM14	1.28199e-07	0.251196	0.313	0.257	0.00469223
WDR20	1.28305e-07	0.243398	0.403	0.346	0.00469609
KCTD20	1.28708e-07	0.213188	0.475	0.416	0.00471084
TPRG1	1.30536e-07	0.818958	0.113	0.079	0.00477776
SLC25A25	1.32784e-07	-0.248237	0.348	0.4	0.00486003
RSRC1	1.36237e-07	0.200398	0.65	0.598	0.00498641
AP4E1	1.37121e-07	0.322122	0.238	0.19	0.00501877
CAMKK2	1.39842e-07	0.145119	0.567	0.5	0.00511836
EFL1	1.41655e-07	0.326392	0.2	0.155	0.00518471
ATE1	1.41929e-07	0.289973	0.377	0.326	0.00519475
MMS19	1.45796e-07	0.341474	0.214	0.167	0.00533629
IL15RA	1.48245e-07	0.463243	0.136	0.098	0.00542591
TUSC2	1.48296e-07	0.298441	0.285	0.232	0.00542777
OXR1	1.48599e-07	0.198146	0.582	0.533	0.00543886
INPP5D	1.52945e-07	0.129125	0.85	0.821	0.00559793
TMED8	1.53762e-07	0.261833	0.226	0.177	0.00562785
CIAO2B	1.54078e-07	-0.189939	0.608	0.65	0.00563941
AAGAB	1.55149e-07	0.334848	0.266	0.217	0.00567861
GORASP2	1.59393e-07	0.299565	0.256	0.206	0.00583395
GAS5	1.60049e-07	-0.199004	0.613	0.648	0.00585797
ARL5B	1.60474e-07	-0.375641	0.192	0.237	0.00587349
PLCL2	1.60776e-07	0.161641	0.752	0.717	0.00588456
AC026979.2	1.62775e-07	-0.463726	0.116	0.154	0.00595772
PAFAH1B1	1.63299e-07	0.130971	0.777	0.744	0.0059769
PSMG4	1.6362e-07	-0.349062	0.176	0.221	0.00598867
BRWD1	1.66679e-07	0.21333	0.547	0.494	0.00610062
RPS6KA3	1.7267e-07	0.17202	0.737	0.715	0.0063199
METTL21A	1.74633e-07	-0.422109	0.179	0.222	0.00639174
ADI1	1.75139e-07	0.196619	0.475	0.417	0.00641025
RALA	1.7788e-07	0.249659	0.409	0.356	0.0065106
SGTB	1.79408e-07	0.274495	0.301	0.248	0.0065665
OSGIN2	1.82344e-07	-0.45124	0.159	0.2	0.00667398
PRPF40A	1.8815e-07	0.170572	0.677	0.627	0.00688648
ZMAT3	1.88647e-07	0.381725	0.189	0.144	0.00690468
ZDHHC17	1.89914e-07	0.218324	0.377	0.322	0.00695105
FAR1	1.90513e-07	0.133974	0.821	0.798	0.00697298
TLR2	1.97129e-07	0.141937	0.815	0.789	0.00721511
MAP7D1	1.9947e-07	0.214387	0.498	0.443	0.00730079
PDZD8	2.02545e-07	-0.364941	0.464	0.498	0.00741337
OOEP	2.03398e-07	-0.443467	0.105	0.142	0.00744455
DMXL2	2.06e-07	-0.112333	0.914	0.925	0.00753982
AL078600.1	2.06181e-07	-0.450517	0.092	0.127	0.00754643
BNIP3L	2.09821e-07	-0.190361	0.762	0.781	0.00767967
CHKA	2.15008e-07	-0.290153	0.382	0.432	0.00786951
CUL2	2.16417e-07	0.285576	0.304	0.253	0.00792106
SH3BP1	2.18241e-07	0.231499	0.442	0.382	0.00798785
RNF11	2.18488e-07	-0.313553	0.402	0.444	0.00799688
ADCY9	2.18537e-07	0.279246	0.385	0.335	0.00799868
THOC2	2.27577e-07	0.168313	0.566	0.513	0.00832954
LPXN	2.27784e-07	-0.29158	0.47	0.508	0.00833711
VTI1A	2.32146e-07	0.148002	0.846	0.82	0.00849678
EXOSC5	2.32976e-07	-0.518434	0.114	0.15	0.00852714
SNHG5	2.33017e-07	0.345038	0.599	0.573	0.00852866
PLOD1	2.34069e-07	0.358041	0.238	0.192	0.00856718
CRLS1	2.48683e-07	0.294987	0.369	0.316	0.00910206
SLC25A33	2.56541e-07	-0.314028	0.333	0.375	0.00938964
TIMM13	2.5857e-07	-0.199729	0.491	0.536	0.00946392
KPNA3	2.59469e-07	0.249794	0.484	0.434	0.00949681
AC104162.2	2.6145e-07	0.422336	0.168	0.127	0.00956933
FBXO7	2.61518e-07	0.251473	0.366	0.312	0.00957183
CHPT1	2.6438e-07	0.157599	0.504	0.442	0.00967659
MBNL2	2.66291e-07	-0.25645	0.505	0.544	0.00974652
CDK6	2.66796e-07	0.38903	0.261	0.215	0.00976502
TPRA1	2.67661e-07	-0.383705	0.17	0.212	0.00979665
DENND6A	2.69646e-07	0.238485	0.463	0.414	0.00986931
DNAJB2	2.69784e-07	-0.503196	0.128	0.165	0.00987437
PACS1	2.74632e-07	0.201512	0.637	0.598	0.0100518
CUL3	2.74649e-07	0.127109	0.775	0.738	0.0100524
LPCAT3	2.76625e-07	0.255528	0.306	0.255	0.0101248
BCR	2.77507e-07	0.274187	0.264	0.212	0.010157
GARS-DT	2.82138e-07	0.210501	0.497	0.45	0.0103265
AFF4	2.84402e-07	-0.189824	0.755	0.771	0.0104094
PPP2R5E	2.86585e-07	0.165404	0.655	0.605	0.0104893
APH1B	2.87961e-07	0.253859	0.309	0.257	0.0105397
MED1	2.88878e-07	0.323651	0.243	0.196	0.0105732
LPCAT2	2.89056e-07	0.230646	0.435	0.382	0.0105797
LGALS2	2.90194e-07	-0.47763	0.548	0.552	0.0106214
CUL4A	2.90602e-07	0.27096	0.437	0.384	0.0106363
SAP18	2.96668e-07	-0.155122	0.735	0.769	0.0108584
SMAD2	3.00528e-07	0.20996	0.553	0.504	0.0109996
EXOC1	3.02322e-07	0.165979	0.421	0.361	0.0110653
SCAPER	3.06284e-07	0.271276	0.445	0.398	0.0112103
BNIP2	3.11235e-07	0.149768	0.702	0.653	0.0113915
PTPN11	3.113e-07	0.274717	0.371	0.322	0.0113939
TIGAR	3.11745e-07	0.286379	0.293	0.241	0.0114102
AKR1B1	3.13409e-07	-0.400496	0.175	0.217	0.0114711
BEX4	3.13798e-07	-0.464778	0.117	0.154	0.0114853
RAB40C	3.16072e-07	0.325608	0.254	0.205	0.0115686
MAP3K2	3.19766e-07	-0.137743	0.847	0.861	0.0117038
CBFA2T3	3.2009e-07	0.325105	0.31	0.262	0.0117156
SHKBP1	3.20191e-07	0.178502	0.649	0.599	0.0117193
UBE2K	3.25482e-07	0.154488	0.78	0.746	0.011913
LBR	3.26689e-07	0.146877	0.554	0.499	0.0119571
NAPRT	3.27784e-07	-0.182271	0.484	0.528	0.0119972
MAP3K5	3.27975e-07	0.116778	0.864	0.832	0.0120042
AL136038.5	3.32151e-07	-0.643784	0.07	0.1	0.0121571
TTL	3.34877e-07	0.33846	0.228	0.182	0.0122568
NUP214	3.35228e-07	-0.0600622	0.862	0.894	0.0122697
MSMO1	3.39861e-07	0.462667	0.119	0.085	0.0124393
ARRDC3	3.43568e-07	-0.177454	0.342	0.396	0.0125749
GNAL	3.43919e-07	-0.52235	0.072	0.103	0.0125878
AQP9	3.44736e-07	0.203742	0.477	0.422	0.0126177
NDE1	3.4549e-07	-0.221864	0.452	0.498	0.0126453
GAPVD1	3.45646e-07	0.138407	0.577	0.522	0.012651
TM2D1	3.47914e-07	0.241589	0.387	0.332	0.012734
USP37	3.49637e-07	-0.344925	0.17	0.212	0.0127971
ZNF782	3.54595e-07	0.500783	0.113	0.079	0.0129785
CSTB	3.63311e-07	-0.104298	0.896	0.898	0.0132975
YTHDC1	3.63634e-07	-0.223462	0.532	0.573	0.0133094
EIF2AK2	3.66227e-07	0.261939	0.301	0.251	0.0134043
ARID4B	3.66311e-07	-0.153492	0.877	0.896	0.0134074
SMIM30	3.71109e-07	-0.490456	0.159	0.198	0.0135829
CDK2AP2	3.72219e-07	0.2423	0.376	0.325	0.0136236
PPP4R3A	3.72734e-07	-0.235268	0.568	0.6	0.0136425
DUSP10	3.84994e-07	-0.418075	0.21	0.253	0.0140912
USP24	3.85876e-07	0.188789	0.565	0.512	0.0141235
PTPN1	3.86881e-07	0.236522	0.54	0.488	0.0141602
DPH3	3.88412e-07	-0.326702	0.322	0.365	0.0142163
ATM	3.95419e-07	0.198846	0.618	0.574	0.0144727
RBM14	3.97785e-07	-0.322965	0.288	0.333	0.0145593
DPY19L1	3.9929e-07	0.411155	0.191	0.148	0.0146144
DNAJC3	3.99946e-07	0.18421	0.629	0.585	0.0146384
STX7	4.02249e-07	0.169974	0.682	0.638	0.0147227
CENPC	4.05106e-07	0.278621	0.32	0.268	0.0148273
CDK8	4.11663e-07	0.273324	0.318	0.268	0.0150673
CDC42	4.12523e-07	-0.107202	0.954	0.954	0.0150987
MAP1LC3B2	4.27427e-07	-0.475748	0.076	0.108	0.0156443
HPCAL1	4.34008e-07	0.179637	0.69	0.649	0.0158851
CDC123	4.34448e-07	0.222189	0.354	0.301	0.0159012
CCSER2	4.34854e-07	0.244637	0.419	0.367	0.0159161
PEX14	4.37771e-07	0.285893	0.36	0.309	0.0160228
CD63	4.38861e-07	0.0977702	0.941	0.926	0.0160627
PBX3	4.45663e-07	0.211947	0.588	0.544	0.0163117
UBE2W	4.48722e-07	0.157358	0.728	0.682	0.0164237
SEC23IP	4.58918e-07	0.335806	0.249	0.202	0.0167968
PIK3IP1	4.63059e-07	-0.40862	0.16	0.201	0.0169484
MBP	4.69082e-07	-0.118714	0.883	0.891	0.0171689
SZT2	4.70392e-07	0.394688	0.204	0.162	0.0172168
PAPSS1	4.75519e-07	0.211641	0.4	0.343	0.0174045
FHL3	4.76182e-07	0.337533	0.237	0.191	0.0174287
MIR29B2CHG	4.83392e-07	-0.263471	0.348	0.396	0.0176926
MSH3	4.85167e-07	0.241667	0.393	0.341	0.0177576
ID2	4.87521e-07	-0.221612	0.752	0.762	0.0178438
PLA2G4A	4.96741e-07	0.235209	0.37	0.316	0.0181812
EIF4G1	4.98503e-07	0.189592	0.526	0.474	0.0182457
DCAF5	4.98958e-07	0.210188	0.462	0.411	0.0182624
RBM8A	5.00803e-07	-0.197585	0.582	0.618	0.0183299
BOLA2	5.07855e-07	-0.299446	0.189	0.231	0.018588
RNASEK	5.08691e-07	-0.0759067	0.974	0.976	0.0186186
PTPN4	5.16251e-07	0.347352	0.266	0.219	0.0188953
BTG2	5.20712e-07	-0.244787	0.538	0.569	0.0190586
MAML3	5.25299e-07	0.111934	0.885	0.872	0.0192265
DOK3	5.28697e-07	0.203984	0.439	0.383	0.0193508
YTHDC2	5.32861e-07	0.268926	0.333	0.283	0.0195033
UHRF1BP1L	5.3342e-07	0.172789	0.55	0.498	0.0195237
GRK3	5.3757e-07	0.12563	0.904	0.881	0.0196756
CDK19	5.4259e-07	0.179686	0.667	0.621	0.0198593
AGO1	5.51316e-07	0.255061	0.362	0.31	0.0201787
CHFR	5.54592e-07	0.210966	0.394	0.338	0.0202986
RAB11FIP4	5.55919e-07	0.398392	0.133	0.097	0.0203472
KPNA1	5.63866e-07	0.198565	0.535	0.486	0.0206381
EXOC5	5.79551e-07	0.237643	0.298	0.247	0.0212121
ZNF592	5.91097e-07	0.213921	0.395	0.341	0.0216347
ZNF710	5.9522e-07	0.218521	0.616	0.572	0.0217856
GNPTG	5.9658e-07	-0.312488	0.258	0.304	0.0218354
AC124016.1	6.05554e-07	-0.474537	0.08	0.112	0.0221639
SH3GL1	6.11029e-07	-0.306289	0.353	0.395	0.0223643
SPART	6.24858e-07	-0.339111	0.281	0.323	0.0228704
ATP13A2	6.25871e-07	0.483688	0.145	0.108	0.0229075
NCF2	6.29142e-07	0.107528	0.942	0.936	0.0230272
JDP2	6.30304e-07	-0.188488	0.683	0.711	0.0230697
SFT2D2	6.31746e-07	0.185874	0.376	0.321	0.0231225
ABCD3	6.35113e-07	0.289814	0.266	0.217	0.0232458
CSGALNACT1	6.39782e-07	0.418107	0.256	0.213	0.0234167
FLII	6.48378e-07	0.174249	0.507	0.445	0.0237313
ZNF516	6.52465e-07	0.160609	0.727	0.691	0.0238809
IL10RB-DT	6.62469e-07	-0.390174	0.158	0.197	0.024247
RNF122	6.66426e-07	-0.520001	0.11	0.144	0.0243919
FAM13A	6.72578e-07	-0.183773	0.443	0.495	0.024617
TUBA1C	6.73388e-07	0.260538	0.43	0.384	0.0246467
AMZ2	6.77038e-07	-0.438379	0.126	0.163	0.0247803
PRKAR1A	6.84541e-07	0.165085	0.598	0.552	0.0250549
DALRD3	6.84778e-07	-0.30927	0.194	0.237	0.0250636
XPO1	6.87423e-07	-0.203792	0.541	0.582	0.0251604
ZNF277	6.99889e-07	0.273162	0.376	0.327	0.0256166
EHMT1	7.097e-07	0.166999	0.651	0.606	0.0259757
CDH23	7.10458e-07	-0.22456	0.309	0.361	0.0260035
UBA3	7.11735e-07	0.233055	0.438	0.386	0.0260502
CTSH	7.25709e-07	-0.133981	0.824	0.831	0.0265617
CYB5R4	7.29725e-07	0.137542	0.713	0.673	0.0267087
PHIP	7.34198e-07	0.133933	0.79	0.751	0.0268724
MEPCE	7.41934e-07	-0.324571	0.284	0.327	0.0271555
DIAPH2	7.4584e-07	0.11532	0.951	0.948	0.0272985
DEK	7.52608e-07	0.136321	0.766	0.75	0.0275462
LDLRAD3	7.59183e-07	0.239929	0.433	0.384	0.0277869
ARHGEF2	7.6409e-07	0.207226	0.509	0.459	0.0279664
CDC37	7.64391e-07	-0.20303	0.61	0.634	0.0279775
KCMF1	7.65765e-07	0.162718	0.594	0.545	0.0280277
MTHFR	7.74239e-07	0.265408	0.306	0.257	0.0283379
ZYG11B	7.78305e-07	0.222657	0.367	0.316	0.0284867
GAPT	7.84859e-07	-0.285716	0.35	0.395	0.0287266
S100Z	7.86106e-07	0.225899	0.581	0.533	0.0287723
ACVR2A	8.00163e-07	0.326829	0.263	0.217	0.0292868
VWA8	8.01233e-07	0.263216	0.308	0.257	0.0293259
MAP2K5	8.07586e-07	0.208379	0.5	0.444	0.0295584
UBN2	8.21348e-07	0.282544	0.247	0.202	0.0300622
SIAH2	8.23558e-07	-0.256257	0.333	0.38	0.0301431
SLC30A9	8.26743e-07	0.245181	0.36	0.305	0.0302596
VOPP1	8.34162e-07	0.229404	0.411	0.363	0.0305312
HBS1L	8.37141e-07	0.266846	0.283	0.235	0.0306402
LIMK1	8.59636e-07	0.465962	0.151	0.114	0.0314635
C2CD5	8.64279e-07	0.246342	0.423	0.371	0.0316335
OAT	8.64539e-07	-0.311547	0.331	0.371	0.031643
LILRA1	8.73607e-07	0.183341	0.538	0.479	0.0319749
MFHAS1	8.87665e-07	0.40312	0.166	0.127	0.0324894
C16orf70	8.93762e-07	0.26778	0.289	0.239	0.0327126
CLN3	8.94103e-07	0.216662	0.36	0.308	0.0327251
ITGB2-AS1	9.18147e-07	-0.295708	0.234	0.282	0.0336051
SCPEP1	9.3479e-07	0.137193	0.742	0.706	0.0342142
PDS5A	9.5554e-07	0.147812	0.657	0.608	0.0349737
GNB1	9.55927e-07	0.100204	0.912	0.902	0.0349879
STX3	9.59439e-07	0.26986	0.291	0.242	0.0351164
TFIP11	9.62433e-07	0.495829	0.134	0.099	0.035226
ATR	9.83347e-07	0.239357	0.394	0.344	0.0359915
C9orf16	9.84776e-07	-0.19231	0.619	0.649	0.0360438
ELF1	9.8544e-07	-0.114304	0.919	0.917	0.0360681
HNRNPH3	9.86044e-07	-0.180494	0.527	0.571	0.0360902
MITF	9.86093e-07	0.359472	0.323	0.278	0.036092
VPS8	9.87682e-07	0.159918	0.688	0.64	0.0361502
STK40	9.96887e-07	0.188995	0.5	0.449	0.0364871
MYL6	1.00833e-06	0.0626399	0.997	0.998	0.0369058
LAMP1	1.02178e-06	-0.165145	0.609	0.649	0.037398
PFKFB3	1.04138e-06	-0.184746	0.479	0.523	0.0381154
MORF4L1	1.04392e-06	-0.130007	0.852	0.876	0.0382085
INTS8	1.05698e-06	0.291866	0.293	0.246	0.0386866
UHMK1	1.05882e-06	0.201894	0.318	0.268	0.0387539
CARS	1.06867e-06	0.271871	0.305	0.257	0.0391143
DCAF7	1.07416e-06	0.189571	0.491	0.442	0.0393154
FAM162A	1.0924e-06	-0.406058	0.151	0.19	0.039983
NCOA6	1.10516e-06	0.200248	0.498	0.444	0.0404498
SESTD1	1.1082e-06	0.116778	0.671	0.623	0.0405612
RSU1	1.15729e-06	0.233839	0.512	0.471	0.0423582
H3F3A	1.1589e-06	-0.0509338	0.999	1	0.0424168
SLC7A5	1.1629e-06	-0.36151	0.135	0.172	0.0425634
LAP3	1.16303e-06	-0.208364	0.446	0.495	0.0425681
AL390957.1	1.16985e-06	-0.376713	0.09	0.123	0.0428178
EIF2AK4	1.17007e-06	0.255763	0.365	0.317	0.0428258
GTF3C2	1.17263e-06	0.338608	0.224	0.179	0.0429195
PNISR	1.18129e-06	0.145143	0.699	0.656	0.0432365
TMEM164	1.22144e-06	0.211834	0.541	0.489	0.0447059
LYN	1.22563e-06	-0.0831161	0.992	0.991	0.0448593
CERT1	1.23047e-06	0.123162	0.765	0.72	0.0450365
MRPS33	1.24786e-06	-0.318363	0.233	0.275	0.0456728
RB1	1.26943e-06	0.181759	0.772	0.746	0.0464625
ABRAXAS2	1.27164e-06	0.377732	0.202	0.161	0.0465431
TECPR2	1.29154e-06	0.346269	0.262	0.218	0.0472715
TADA3	1.29365e-06	0.27075	0.319	0.269	0.0473489
MTMR11	1.29866e-06	0.350506	0.245	0.202	0.0475324
TRAPPC13	1.31702e-06	0.373627	0.159	0.12	0.0482041
RSBN1L	1.31774e-06	0.151721	0.551	0.495	0.0482307
SNRK	1.32651e-06	0.188814	0.516	0.463	0.0485514
PDLIM5	1.34319e-06	0.216565	0.618	0.574	0.0491619
MED27	1.36099e-06	0.241898	0.346	0.298	0.0498136
CAMK2G	1.41135e-06	0.224375	0.336	0.285	0.0516567
SLC35E3	1.42317e-06	-0.398871	0.199	0.24	0.0520895
INPP5F	1.48126e-06	0.433167	0.177	0.139	0.0542157
UQCC2	1.49769e-06	-0.35123	0.233	0.274	0.054817
CBFA2T2	1.50023e-06	0.258051	0.414	0.364	0.0549099
AK2	1.52113e-06	-0.325841	0.327	0.37	0.0556751
SRPK1	1.52255e-06	0.240861	0.281	0.232	0.0557268
PCF11	1.54699e-06	-0.219863	0.493	0.533	0.0566213
WIPF1	1.55661e-06	0.14322	0.825	0.789	0.0569736
MKNK2	1.57184e-06	-0.219324	0.533	0.574	0.0575308
SPPL2A	1.57189e-06	0.194161	0.589	0.543	0.0575329
ANAPC13	1.58274e-06	-0.302482	0.218	0.26	0.05793
TRIM44	1.59859e-06	0.183222	0.565	0.511	0.0585099
FLOT1	1.60349e-06	0.222402	0.506	0.458	0.0586895
CD84	1.60605e-06	0.302051	0.271	0.226	0.0587832
KANSL1-AS1	1.61141e-06	-0.380306	0.11	0.144	0.0589792
KPNB1	1.61398e-06	0.135335	0.626	0.578	0.0590731
TRMT1	1.61686e-06	-0.269154	0.386	0.428	0.0591787
PRR14L	1.62343e-06	0.206763	0.457	0.404	0.0594192
CRIP1	1.62453e-06	-0.231315	0.853	0.868	0.0594593
RALGDS	1.6264e-06	-0.368702	0.164	0.202	0.059528
HDAC9	1.62792e-06	0.218596	0.842	0.828	0.0595837
PUM1	1.62982e-06	0.141279	0.799	0.769	0.0596531
FAM102B	1.63046e-06	0.294348	0.34	0.297	0.0596764
POLR2J3	1.63612e-06	0.249082	0.417	0.37	0.0598836
MTF2	1.63792e-06	0.209168	0.369	0.317	0.0599494
DOP1A	1.66539e-06	0.2818	0.294	0.247	0.0609548
RALGPS2	1.66815e-06	0.287305	0.206	0.164	0.0610559
UQCR10	1.66833e-06	-0.113749	0.871	0.882	0.0610626
WAPL	1.67674e-06	0.151405	0.593	0.546	0.0613704
MAST2	1.68069e-06	0.319124	0.264	0.219	0.0615151
COX14	1.70321e-06	-0.202343	0.558	0.588	0.0623393
SYNJ1	1.72312e-06	0.171886	0.436	0.381	0.0630679
CSE1L	1.73919e-06	0.257556	0.273	0.225	0.063656
NHP2	1.74588e-06	-0.266103	0.332	0.375	0.063901
STARD3	1.76159e-06	0.248934	0.222	0.177	0.0644759
LCP1	1.78788e-06	0.0633753	0.992	0.985	0.065438
SEL1L	1.79367e-06	0.157014	0.426	0.374	0.0656499
IFT88	1.79908e-06	0.404622	0.182	0.143	0.0658482
PPP2R1A	1.80156e-06	0.183504	0.438	0.386	0.065939
KCNK13	1.81274e-06	0.427795	0.158	0.122	0.066348
MERTK	1.81714e-06	0.625102	0.211	0.173	0.066509
MTMR10	1.83902e-06	-0.257184	0.452	0.491	0.0673098
CXorf21	1.83961e-06	-0.281178	0.303	0.345	0.0673315
DTNA	1.84139e-06	0.660636	0.141	0.108	0.0673967
UBQLN1	1.85073e-06	-0.234907	0.516	0.552	0.0677385
CNOT1	1.87751e-06	0.198869	0.52	0.473	0.0687189
TNF	1.9055e-06	-0.499687	0.078	0.108	0.0697433
CD99	1.90649e-06	0.113072	0.855	0.833	0.0697794
LINC00847	1.93427e-06	-0.517523	0.077	0.107	0.0707963
EIF4ENIF1	1.93702e-06	0.358387	0.18	0.141	0.070897
ENTPD4	1.94828e-06	0.241729	0.306	0.258	0.0713088
TMEM62	1.97374e-06	0.31771	0.198	0.157	0.072241
PPP3R1	2.0188e-06	-0.146381	0.777	0.794	0.0738902
IRF2BP2	2.03259e-06	-0.221485	0.552	0.586	0.074395
TNRC6B	2.04163e-06	0.112863	0.861	0.85	0.0747255
TMEM63A	2.05186e-06	0.344533	0.211	0.169	0.0751003
NKTR	2.09728e-06	0.172453	0.53	0.485	0.0767627
RCBTB1	2.09804e-06	0.437097	0.132	0.099	0.0767905
DDT	2.10424e-06	-0.123907	0.73	0.757	0.0770172
YLPM1	2.10665e-06	0.24369	0.36	0.311	0.0771055
ARHGAP25	2.11104e-06	0.175588	0.579	0.533	0.0772661
GRK5	2.11163e-06	0.180164	0.325	0.275	0.0772877
GLRX	2.11639e-06	-0.0962907	0.888	0.902	0.077462
NPLOC4	2.11741e-06	0.199481	0.477	0.424	0.0774994
IMMP2L	2.12212e-06	-0.178598	0.344	0.399	0.0776718
PLEKHB2	2.1492e-06	-0.234068	0.594	0.619	0.0786628
ATG16L1	2.19159e-06	0.334653	0.203	0.162	0.0802143
DDX46	2.19492e-06	0.134034	0.659	0.612	0.0803364
N4BP2L2	2.25125e-06	0.124851	0.818	0.778	0.0823982
SGPL1	2.25855e-06	0.254259	0.23	0.187	0.0826651
WDFY1	2.25919e-06	0.194026	0.448	0.395	0.0826887
ZC3H7A	2.2604e-06	0.206629	0.439	0.384	0.0827331
NARF	2.26499e-06	0.296712	0.289	0.243	0.0829009
EIF3K	2.28222e-06	-0.0839672	0.923	0.938	0.0835315
NEK4	2.29009e-06	0.305692	0.272	0.229	0.0838196
NSF	2.30518e-06	0.224328	0.404	0.358	0.084372
DYNC1H1	2.31612e-06	0.12036	0.653	0.603	0.0847722
CYTH1	2.3271e-06	-0.100481	0.892	0.897	0.0851741
EXT1	2.34071e-06	0.178776	0.798	0.784	0.0856725
NT5C3A	2.35415e-06	0.209325	0.397	0.346	0.0861642
TRIOBP	2.3796e-06	0.177349	0.501	0.45	0.0870957
SOS2	2.38304e-06	0.114258	0.768	0.713	0.0872217
TTC13	2.3851e-06	0.244531	0.274	0.228	0.087297
GOLPH3L	2.4088e-06	0.449866	0.116	0.085	0.0881645
ACTN1	2.42241e-06	0.149389	0.597	0.545	0.0886627
CUTA	2.45045e-06	-0.218315	0.517	0.552	0.089689
GPAT3	2.45266e-06	0.301667	0.28	0.234	0.0897697
CLMN	2.46595e-06	0.214978	0.538	0.499	0.0902562
UACA	2.49398e-06	-0.51	0.087	0.117	0.0912822
ZDHHC1	2.49774e-06	-0.522032	0.117	0.15	0.0914198
LY75	2.51056e-06	0.292319	0.176	0.137	0.0918892
ANXA4	2.54574e-06	0.225246	0.533	0.483	0.0931765
UCP2	2.59788e-06	0.140724	0.68	0.629	0.095085
INVS	2.61297e-06	0.329658	0.315	0.273	0.0956372
CBWD5	2.61779e-06	0.319394	0.167	0.129	0.0958137
RPS6KA1	2.62117e-06	0.170283	0.563	0.512	0.0959373
XKR6	2.62252e-06	0.48352	0.172	0.135	0.0959867
MAST3	2.62803e-06	0.200049	0.333	0.283	0.0961885
DCTN2	2.63105e-06	0.195975	0.419	0.369	0.0962992
RBBP4	2.63969e-06	0.179174	0.432	0.378	0.0966155
NFAM1	2.68181e-06	0.13518	0.671	0.619	0.0981569
MFSD1	2.69976e-06	-0.196019	0.572	0.608	0.0988137
GALNT2	2.70578e-06	0.1791	0.537	0.487	0.0990342
DNM1L	2.70705e-06	0.158716	0.463	0.409	0.0990806
LILRB4	2.71473e-06	0.21358	0.412	0.362	0.099362
TRAPPC11	2.74104e-06	0.230076	0.398	0.35	0.100325
ARCN1	2.74665e-06	0.243893	0.369	0.32	0.10053
AHCYL2	2.75624e-06	0.223339	0.48	0.436	0.100881
ARL6IP6	2.76549e-06	0.237981	0.259	0.214	0.10122
APPBP2	2.76877e-06	0.216882	0.339	0.289	0.10134
LRP8	2.78999e-06	0.490799	0.117	0.085	0.102116
RHOU	2.80295e-06	0.343013	0.164	0.127	0.102591
FAM151B	2.82636e-06	0.303282	0.223	0.182	0.103448
TMEM35B	2.84617e-06	-0.333848	0.219	0.259	0.104173
CCDC50	2.86357e-06	0.362858	0.208	0.168	0.10481
SUMF1	2.86485e-06	0.183077	0.657	0.616	0.104856
ATF7IP2	2.86588e-06	0.546497	0.117	0.085	0.104894
COX19	2.87269e-06	-0.268652	0.375	0.417	0.105143
ZNF668	2.9255e-06	-0.552752	0.086	0.117	0.107076
SMURF2	2.96649e-06	0.18542	0.494	0.441	0.108576
HORMAD1	2.96822e-06	0.440495	0.11	0.08	0.10864
SLC5A3	2.9808e-06	0.452323	0.101	0.071	0.1091
ARSG	3.11941e-06	-0.289435	0.35	0.39	0.114174
FAM222B	3.13221e-06	0.299884	0.279	0.235	0.114642
BCORL1	3.13405e-06	0.316472	0.118	0.085	0.11471
CACUL1	3.20647e-06	0.168518	0.517	0.465	0.11736
LASP1	3.21935e-06	0.154744	0.578	0.526	0.117831
ZNF770	3.25132e-06	0.365286	0.141	0.106	0.119001
CAMK1	3.36186e-06	-0.250091	0.315	0.361	0.123047
SLC22A18	3.39291e-06	-0.320561	0.185	0.223	0.124184
GTF2E2	3.39804e-06	0.268711	0.346	0.3	0.124372
SLC7A6	3.40738e-06	0.2439	0.248	0.203	0.124713
ATP6V1G1	3.47064e-06	-0.130377	0.787	0.808	0.127029
BCAS3	3.48744e-06	0.139017	0.715	0.672	0.127644
BTG3	3.52001e-06	-0.425766	0.113	0.146	0.128836
GPD2	3.52831e-06	0.20183	0.488	0.439	0.12914
VIRMA	3.55625e-06	0.211221	0.254	0.21	0.130162
TRAF6	3.56226e-06	0.32995	0.15	0.114	0.130382
BRI3BP	3.62847e-06	0.2822	0.271	0.229	0.132805
VPS53	3.63194e-06	0.115277	0.544	0.49	0.132933
TKT	3.65119e-06	0.100033	0.983	0.978	0.133637
GDAP2	3.78978e-06	0.236477	0.363	0.318	0.13871
DEPDC5	3.79984e-06	0.245374	0.295	0.248	0.139078
PRMT2	3.80015e-06	0.203013	0.498	0.453	0.139089
ANKRD10	3.80557e-06	-0.244117	0.425	0.463	0.139288
ARL14EP	3.81474e-06	-0.305491	0.208	0.247	0.139623
CFP	3.81604e-06	-0.0900452	0.906	0.903	0.139671
MX1	3.85301e-06	-0.135528	0.182	0.224	0.141024
FAM20C	3.85895e-06	0.292983	0.311	0.266	0.141241
S1PR4	3.89149e-06	0.214811	0.515	0.468	0.142433
CLIC1	3.95807e-06	0.0929501	0.973	0.969	0.144869
RCC2	4.0442e-06	0.263629	0.399	0.352	0.148022
BRAP	4.08834e-06	0.277859	0.221	0.178	0.149637
KYAT3	4.12223e-06	0.260528	0.233	0.19	0.150878
HSPB1	4.15176e-06	-0.394705	0.151	0.188	0.151958
RUNX2	4.17002e-06	0.3327	0.277	0.234	0.152627
VPS13C	4.18138e-06	0.101304	0.801	0.771	0.153043
CHURC1	4.23351e-06	-0.156472	0.638	0.668	0.154951
FRAT2	4.24208e-06	0.182675	0.547	0.497	0.155264
STX5	4.25922e-06	-0.186046	0.561	0.589	0.155892
ITGA4	4.27393e-06	0.134509	0.688	0.65	0.15643
PTK2	4.28074e-06	0.319585	0.327	0.287	0.156679
ESYT2	4.31299e-06	-0.163684	0.68	0.705	0.15786
OS9	4.31488e-06	0.110941	0.689	0.646	0.157929
KLF7	4.32694e-06	0.175931	0.598	0.556	0.15837
RBM27	4.35586e-06	0.17014	0.492	0.441	0.159429
TRAK2	4.52499e-06	0.254439	0.231	0.188	0.165619
USP15	4.58699e-06	0.0570266	0.985	0.982	0.167888
IMPDH2	4.59108e-06	-0.381332	0.147	0.183	0.168038
PLEKHA8	4.59761e-06	0.38393	0.121	0.089	0.168277
RNF115	4.63589e-06	0.191019	0.417	0.372	0.169678
LARP1B	4.65055e-06	0.344777	0.212	0.171	0.170215
VPS54	4.65246e-06	0.191369	0.483	0.433	0.170285
TDRD7	4.69769e-06	0.30044	0.205	0.164	0.17194
RPRD2	4.75614e-06	0.230396	0.446	0.401	0.174079
LAMTOR4	4.75861e-06	-0.0675411	0.946	0.95	0.17417
TK2	4.80373e-06	0.252152	0.295	0.249	0.175821
ARHGEF11	4.80678e-06	0.205342	0.425	0.376	0.175933
METRNL	4.82797e-06	0.152174	0.625	0.581	0.176709
SF3A3	4.83816e-06	0.268428	0.299	0.254	0.177081
SCAND1	4.86777e-06	0.145212	0.747	0.716	0.178165
TRABD	4.88662e-06	0.136258	0.465	0.411	0.178855
PCGF3	4.89301e-06	0.228185	0.295	0.249	0.179089
AMDHD2	4.90138e-06	-0.430793	0.1	0.131	0.179395
DLD	4.90288e-06	0.249739	0.319	0.272	0.17945
S100PBP	4.9082e-06	0.263847	0.273	0.228	0.179645
DYNC1LI2	4.95771e-06	0.216866	0.408	0.358	0.181457
SNX12	5.02527e-06	0.444408	0.111	0.08	0.18393
TRAPPC12	5.04784e-06	0.225747	0.379	0.33	0.184756
NSUN3	5.05226e-06	0.300509	0.266	0.224	0.184918
RECK	5.12488e-06	0.390688	0.138	0.104	0.187576
STAT5A	5.14454e-06	0.181335	0.37	0.319	0.188295
NSMCE2	5.175e-06	0.178651	0.686	0.654	0.18941
ZC3H7B	5.19326e-06	0.274803	0.183	0.144	0.190078
METAP1	5.20851e-06	0.282344	0.188	0.148	0.190637
CYTH4	5.22197e-06	0.170184	0.581	0.527	0.191129
PFDN1	5.30691e-06	0.196215	0.38	0.337	0.194238
TUT4	5.42221e-06	0.246872	0.351	0.304	0.198458
EPHB2	5.57806e-06	0.479645	0.138	0.106	0.204163
SYNE3	5.62517e-06	0.195066	0.357	0.308	0.205887
ETNK1	5.65963e-06	0.177666	0.504	0.455	0.207148
RTN3	5.71381e-06	0.115953	0.891	0.872	0.209131
AMMECR1	5.73258e-06	0.297096	0.155	0.12	0.209818
HNRNPAB	5.78569e-06	-0.239374	0.426	0.465	0.211762
C5AR1	5.79198e-06	0.21268	0.769	0.749	0.211992
GPAA1	5.80901e-06	0.259684	0.265	0.223	0.212616
STRADA	5.85602e-06	0.229306	0.328	0.282	0.214336
CORO7	5.86276e-06	0.179552	0.513	0.465	0.214583
STAT5B	5.87418e-06	0.158995	0.535	0.482	0.215001
CMTM7	5.90805e-06	0.141627	0.629	0.58	0.21624
PTGER2	5.92054e-06	-0.144331	0.302	0.353	0.216698
RSPH3	5.96305e-06	0.379805	0.138	0.105	0.218254
RPS3	5.99408e-06	-0.0529607	0.998	0.996	0.219389
KLHL22	6.07736e-06	0.371542	0.174	0.138	0.222437
MED29	6.08033e-06	-0.263458	0.283	0.325	0.222546
PRMT3	6.1557e-06	0.295201	0.233	0.191	0.225305
P4HA2	6.20076e-06	-0.416265	0.111	0.143	0.226954
RYK	6.20909e-06	0.240288	0.308	0.263	0.227259
ZMAT1	6.26488e-06	-0.463678	0.086	0.115	0.229301
CRCP	6.38448e-06	0.210585	0.339	0.288	0.233678
KBTBD2	6.42473e-06	-0.271783	0.375	0.415	0.235152
SMG7	6.48613e-06	0.215394	0.536	0.492	0.237399
MIB1	6.5057e-06	0.267716	0.342	0.302	0.238115
MASTL	6.53e-06	-0.416971	0.114	0.146	0.239005
AP1B1	6.60754e-06	0.182924	0.486	0.432	0.241843
CAMK1D	6.6501e-06	0.296148	0.635	0.619	0.2434
SYNRG	6.81644e-06	0.222455	0.417	0.369	0.249489
HGSNAT	7.01386e-06	0.18368	0.405	0.357	0.256714
CEP192	7.05156e-06	0.216873	0.398	0.349	0.258094
KMT2A	7.0699e-06	0.195296	0.48	0.43	0.258765
ZFYVE28	7.08514e-06	0.419021	0.118	0.087	0.259323
ECI1	7.14898e-06	-0.250733	0.301	0.343	0.26166
PRKX	7.24538e-06	0.212999	0.446	0.4	0.265188
MT-ATP8	7.27063e-06	-0.112059	0.839	0.846	0.266113
TUBGCP3	7.31018e-06	0.191827	0.408	0.361	0.26756
RNASEH2B	7.31343e-06	-0.251899	0.324	0.366	0.267679
MXD1	7.32163e-06	0.234809	0.739	0.724	0.267979
TBC1D9	7.32427e-06	-0.187521	0.577	0.611	0.268076
CR1	7.34579e-06	0.296821	0.497	0.463	0.268863
TMEM33	7.48439e-06	0.192176	0.465	0.413	0.273936
HCFC2	7.54713e-06	0.322875	0.139	0.105	0.276233
CLEC2B	7.54927e-06	-0.165782	0.559	0.596	0.276311
ATP5MC3	7.5608e-06	-0.104435	0.779	0.803	0.276733
DCUN1D1	7.59111e-06	0.231861	0.311	0.267	0.277842
TBC1D10B	7.60814e-06	0.161439	0.232	0.189	0.278466
RASGRP4	7.63106e-06	0.275303	0.313	0.27	0.279304
ABHD18	7.67294e-06	0.207771	0.336	0.29	0.280837
RAB8B	7.68636e-06	0.111771	0.784	0.742	0.281328
CHSY1	7.7061e-06	0.224187	0.466	0.425	0.282051
ITGAX	7.76361e-06	0.152132	0.676	0.634	0.284156
NDUFA7	7.77922e-06	-0.178627	0.495	0.536	0.284727
DGKD	7.85764e-06	0.14091	0.651	0.601	0.287598
LMBR1	7.91982e-06	0.189296	0.455	0.404	0.289873
CMTM3	7.94548e-06	-0.228445	0.411	0.452	0.290812
KARS	7.98999e-06	0.19984	0.364	0.315	0.292442
MRAS	7.9984e-06	-0.444051	0.091	0.121	0.29275
PRH1	8.0394e-06	0.36556	0.135	0.102	0.29425
CLN5	8.18409e-06	-0.32213	0.152	0.188	0.299546
TNFRSF1B	8.31085e-06	0.0877557	0.938	0.937	0.304186
PNPLA6	8.32409e-06	0.187885	0.411	0.362	0.30467
CTNND1	8.34762e-06	0.257481	0.389	0.344	0.305531
MFSD6	8.406e-06	0.293889	0.226	0.188	0.307668
FSD1L	8.53521e-06	0.420883	0.131	0.099	0.312397
AMZ1	8.55416e-06	-0.452687	0.129	0.16	0.313091
CPSF2	8.59523e-06	0.19117	0.315	0.268	0.314594
OSTF1	8.6683e-06	0.117364	0.754	0.712	0.317269
MTREX	8.68646e-06	0.250808	0.389	0.342	0.317933
LRCH1	8.68806e-06	0.186639	0.452	0.396	0.317992
ARF6	8.80846e-06	0.16767	0.586	0.545	0.322398
GCNT2	8.81992e-06	0.214392	0.399	0.353	0.322818
DCP2	8.89299e-06	0.15934	0.524	0.476	0.325492
KDM5C	8.91151e-06	0.208372	0.29	0.246	0.32617
GADD45A	8.9187e-06	-0.455131	0.1	0.13	0.326433
HOOK3	9.03319e-06	0.121368	0.819	0.799	0.330624
ATP1A1	9.06836e-06	-0.199233	0.633	0.655	0.331911
TOGARAM1	9.21115e-06	0.321727	0.16	0.125	0.337137
RAP1B	9.30021e-06	-0.0941279	0.944	0.945	0.340397
TBC1D7	9.31783e-06	-0.375522	0.128	0.162	0.341042
LNPEP	9.32863e-06	0.138889	0.527	0.478	0.341437
TLN1	9.37412e-06	0.0965354	0.835	0.81	0.343102
TAF1D	9.37451e-06	-0.267074	0.428	0.457	0.343117
KIF13B	9.39586e-06	0.129697	0.624	0.573	0.343898
ANKS1A	9.4806e-06	0.116937	0.63	0.585	0.346999
NCOR2	9.63412e-06	0.161793	0.709	0.679	0.352618
MGST2	9.75921e-06	-0.212205	0.471	0.51	0.357197
TMC6	9.9335e-06	0.225474	0.286	0.241	0.363576
NDST2	1.00023e-05	0.229409	0.263	0.219	0.366094
C16orf72	1.00278e-05	-0.228384	0.446	0.482	0.367028
ADAP2	1.01596e-05	0.21177	0.533	0.482	0.371853
EIPR1	1.02124e-05	0.351496	0.223	0.185	0.373782
BBX	1.02198e-05	0.127049	0.658	0.61	0.374054
ME2	1.02528e-05	0.177125	0.512	0.461	0.375261
FAM214B	1.03503e-05	0.170668	0.301	0.253	0.37883
SNAPC3	1.03885e-05	0.267128	0.303	0.263	0.38023
TRIM22	1.05278e-05	-0.219039	0.362	0.404	0.385326
TARDBP	1.08281e-05	0.224577	0.326	0.281	0.396318
C4orf33	1.09371e-05	-0.366675	0.161	0.195	0.40031
PDSS2	1.1036e-05	0.154996	0.532	0.482	0.40393
CAMSAP1	1.10492e-05	0.273193	0.217	0.177	0.404413
ZNF609	1.10543e-05	0.11241	0.818	0.772	0.404599
KIF13A	1.11488e-05	0.099598	0.855	0.82	0.408057
PGAM1	1.12019e-05	0.125222	0.719	0.67	0.41
PRORP	1.12664e-05	0.276298	0.328	0.285	0.412362
MZT2B	1.13035e-05	-0.157935	0.679	0.698	0.413718
UAP1	1.13485e-05	-0.467277	0.118	0.149	0.415366
TSTD2	1.14223e-05	-0.399104	0.112	0.144	0.418069
ADCY7	1.15777e-05	0.15532	0.574	0.53	0.423754
S1PR3	1.16187e-05	0.244837	0.26	0.218	0.425256
TICAM1	1.17113e-05	-0.279375	0.246	0.282	0.428644
FOXJ3	1.17144e-05	0.155041	0.493	0.445	0.428757
MON2	1.17388e-05	0.158138	0.636	0.595	0.429653
SPAST	1.17518e-05	0.201524	0.424	0.375	0.430126
TMOD2	1.1808e-05	0.318154	0.233	0.193	0.432183
RAB2A	1.18355e-05	0.0715258	0.884	0.85	0.433193
TUBGCP2	1.19171e-05	0.152474	0.51	0.456	0.436179
SQOR	1.20008e-05	0.16754	0.609	0.562	0.439241
TEP1	1.22368e-05	0.256081	0.26	0.218	0.447881
HIGD2A	1.2338e-05	-0.129038	0.784	0.801	0.451581
CAMSAP2	1.2373e-05	0.427897	0.178	0.144	0.452866
CLEC12A	1.24467e-05	0.193759	0.884	0.878	0.455563
GTF2H2	1.24485e-05	0.420994	0.13	0.099	0.455627
FEM1C	1.25792e-05	-0.341935	0.246	0.28	0.46041
BCLAF1	1.25892e-05	-0.161132	0.621	0.656	0.460776
UPF2	1.26465e-05	0.158314	0.516	0.467	0.462874
USP12	1.26894e-05	-0.257585	0.524	0.544	0.464446
QSER1	1.26945e-05	0.212479	0.354	0.307	0.46463
PIP4P2	1.27458e-05	0.228162	0.344	0.3	0.46651
PNKP	1.29092e-05	0.245038	0.283	0.239	0.47249
TNPO1	1.29864e-05	0.139926	0.455	0.4	0.475317
CHCHD2	1.30382e-05	-0.0847529	0.928	0.93	0.477213
RAB3IP	1.3233e-05	0.414619	0.107	0.079	0.484342
PPA2	1.32756e-05	0.190379	0.399	0.353	0.485902
MIR646HG	1.33557e-05	-0.285833	0.198	0.237	0.488833
TAB2	1.34031e-05	0.124828	0.604	0.561	0.490565
ADAR	1.35705e-05	0.174092	0.531	0.484	0.496695
LDHA	1.37205e-05	0.133672	0.748	0.722	0.502183
YEATS2	1.38257e-05	0.18988	0.387	0.337	0.506034
ERLIN2	1.38628e-05	-0.387978	0.199	0.235	0.507393
DHX8	1.39096e-05	0.215482	0.287	0.243	0.509104
NUCKS1	1.4007e-05	0.176282	0.475	0.428	0.51267
PSEN1	1.41038e-05	0.102232	0.805	0.764	0.516212
CCDC12	1.41461e-05	0.145491	0.567	0.524	0.517763
RASGRP2	1.41905e-05	0.182403	0.478	0.428	0.519385
NUP133	1.42133e-05	0.267528	0.208	0.168	0.520221
MED25	1.43002e-05	0.260726	0.208	0.169	0.523403
DCLRE1C	1.44092e-05	0.203497	0.261	0.217	0.527393
KDM6A	1.44801e-05	0.113942	0.853	0.824	0.529987
LINC02432	1.45639e-05	-0.326842	0.137	0.171	0.533055
TRRAP	1.46011e-05	0.236105	0.336	0.291	0.534414
MINDY3	1.462e-05	0.247943	0.28	0.238	0.535106
PLEKHO2	1.47339e-05	0.156132	0.455	0.408	0.539276
GON4L	1.47398e-05	0.183896	0.462	0.413	0.539493
KIAA1841	1.47983e-05	0.427823	0.153	0.121	0.541631
RAD21	1.48266e-05	0.170531	0.506	0.46	0.54267
HMGCS1	1.49657e-05	-0.247648	0.231	0.271	0.547761
CLCN6	1.509e-05	0.28217	0.235	0.196	0.552309
RGS19	1.5131e-05	0.124013	0.746	0.715	0.55381
ABHD13	1.51687e-05	0.24333	0.235	0.194	0.555189
UBE2H	1.53567e-05	0.150489	0.655	0.621	0.562072
EFTUD2	1.54176e-05	0.220385	0.397	0.354	0.564299
RSL1D1	1.5553e-05	-0.150069	0.549	0.58	0.569256
ZBTB11	1.56316e-05	-0.276173	0.418	0.452	0.572133
NDUFS2	1.56718e-05	0.165848	0.515	0.467	0.573604
LINC01588	1.58005e-05	-0.46329	0.179	0.212	0.578316
HSPA1A	1.58095e-05	-0.192347	0.651	0.68	0.578645
AC005050.3	1.59422e-05	-0.529658	0.076	0.102	0.583501
DOCK11	1.60441e-05	0.142858	0.794	0.758	0.587232
WDR37	1.60792e-05	0.15481	0.559	0.525	0.588513
ANO5	1.61158e-05	0.486469	0.122	0.092	0.589853
USP47	1.61341e-05	0.131615	0.622	0.579	0.590525
THRAP3	1.62866e-05	0.106688	0.675	0.631	0.596106
NDUFS7	1.65396e-05	-0.165492	0.532	0.566	0.605365
ORC2	1.66509e-05	0.302803	0.214	0.176	0.609438
ORAI2	1.68086e-05	0.267139	0.248	0.207	0.615211
EIF1B	1.69191e-05	-0.163591	0.51	0.547	0.619258
ACSS2	1.69439e-05	0.169373	0.336	0.291	0.620165
SMARCC2	1.70779e-05	0.221256	0.285	0.242	0.625069
NLRC4	1.71025e-05	0.219201	0.369	0.323	0.625969
PLEKHA1	1.72158e-05	0.329339	0.119	0.09	0.630114
DHX32	1.72357e-05	0.316359	0.17	0.136	0.630844
NFATC1	1.73005e-05	-0.428858	0.2	0.234	0.633216
FBXL4	1.74124e-05	0.341862	0.245	0.206	0.637312
RPS20	1.74217e-05	-0.0764589	0.953	0.949	0.63765
ST3GAL6	1.76457e-05	0.20909	0.361	0.318	0.64585
FAM120A	1.78536e-05	0.11548	0.75	0.709	0.653458
GALNT3	1.79328e-05	-0.403542	0.188	0.222	0.656357
FCGR3A	1.81117e-05	-0.508012	0.147	0.179	0.662905
UBXN7	1.82715e-05	0.190404	0.396	0.346	0.668756
MYO5A	1.83045e-05	0.132228	0.724	0.677	0.669963
NUP210	1.83878e-05	0.198287	0.387	0.342	0.673013
CNTLN	1.84428e-05	0.244538	0.401	0.361	0.675024
HAVCR2	1.85707e-05	0.257752	0.363	0.321	0.679706
KDM3A	1.89065e-05	-0.307199	0.242	0.28	0.691995
SRGAP2C	1.89696e-05	0.200805	0.378	0.332	0.694305
ITPK1	1.90461e-05	0.126041	0.587	0.543	0.697108
ULK2	1.90777e-05	0.297691	0.283	0.244	0.698261
ALMS1	1.93966e-05	0.326691	0.181	0.146	0.709936
RAB6A	1.94265e-05	0.130119	0.642	0.597	0.711029
CD53	1.94552e-05	-0.0886982	0.919	0.92	0.71208
UGGT2	1.94708e-05	0.26882	0.259	0.218	0.712652
ITSN1	1.97985e-05	0.182338	0.415	0.373	0.724645
R3HDM1	1.98097e-05	0.183217	0.471	0.426	0.725053
PPP1CA	1.99527e-05	0.111466	0.769	0.735	0.730287
ARF3	1.99566e-05	0.191304	0.44	0.399	0.730433
KIAA0100	2.004e-05	0.155005	0.423	0.377	0.733483
SEC22A	2.00749e-05	0.356686	0.177	0.142	0.734761
SLC25A43	2.00882e-05	0.33574	0.2	0.163	0.735248
SULT1B1	2.01745e-05	0.306954	0.17	0.136	0.738408
SMARCC1	2.01842e-05	0.161258	0.624	0.581	0.738761
PRKAG2	2.07065e-05	-0.092583	0.843	0.855	0.757877
MAPK6	2.08027e-05	-0.220072	0.427	0.463	0.7614
MARC1	2.10939e-05	0.234087	0.338	0.295	0.772059
COQ8A	2.10957e-05	-0.285733	0.169	0.204	0.772123
SLC38A2	2.1139e-05	0.136125	0.748	0.714	0.77371
CWF19L1	2.13106e-05	0.248172	0.231	0.191	0.779988
ARAP3	2.159e-05	0.298866	0.127	0.096	0.790217
AC084871.1	2.16327e-05	-0.299709	0.26	0.299	0.79178
SCMH1	2.17821e-05	0.371041	0.166	0.132	0.797246
MROH1	2.19002e-05	0.174504	0.277	0.234	0.801568
ZNF655	2.20094e-05	0.1987	0.425	0.381	0.805567
SMARCAL1	2.20165e-05	0.312045	0.177	0.142	0.805824
HDAC1	2.22306e-05	0.212553	0.34	0.297	0.813663
ACTR1A	2.24426e-05	0.171699	0.374	0.325	0.821423
BCLAF3	2.2628e-05	0.452809	0.126	0.097	0.828207
IQCE	2.26832e-05	0.332898	0.157	0.124	0.830227
RENBP	2.2883e-05	-0.302748	0.178	0.214	0.837542
ARFIP1	2.31511e-05	0.230721	0.398	0.356	0.847353
SIK3	2.32685e-05	-0.0674382	0.968	0.971	0.851651
GPR137	2.33043e-05	-0.383509	0.119	0.149	0.85296
FAM89B	2.34015e-05	0.140946	0.522	0.471	0.856517
GRINA	2.34291e-05	-0.144693	0.565	0.606	0.857527
WWC2	2.3552e-05	0.273434	0.206	0.169	0.862028
FES	2.37599e-05	0.132417	0.539	0.492	0.869637
EIF4EBP3	2.45079e-05	-0.364137	0.136	0.167	0.897013
UBE2Q2	2.46239e-05	0.189785	0.377	0.331	0.901259
SNHG7	2.46828e-05	-0.245263	0.358	0.395	0.903415
BRAF	2.47681e-05	0.160434	0.686	0.658	0.906536
NCL	2.47926e-05	-0.147153	0.626	0.654	0.907433
COG3	2.48802e-05	0.352643	0.246	0.209	0.910639
HLA-DMB	2.49128e-05	-0.200493	0.509	0.54	0.911835
NPEPPS	2.50243e-05	0.10931	0.637	0.595	0.915913
XAF1	2.50661e-05	-0.219091	0.329	0.371	0.917443
CCDC146	2.52349e-05	0.348184	0.13	0.099	0.923623
FAM118B	2.54679e-05	0.375699	0.164	0.13	0.93215
DNAJC27	2.59469e-05	-0.454858	0.08	0.106	0.949684
ATG13	2.60724e-05	0.187039	0.301	0.259	0.954275
SFMBT2	2.62169e-05	0.384046	0.245	0.209	0.959565
PFDN6	2.6894e-05	-0.283514	0.225	0.26	0.984348
SAP30BP	2.70248e-05	-0.242314	0.41	0.444	0.989135
SEC24B	2.71053e-05	0.135092	0.596	0.561	0.99208
MKNK1	2.72959e-05	0.174247	0.385	0.337	0.999058
CHD8	2.73199e-05	0.207284	0.409	0.366	0.999937
CDK16	2.74764e-05	-0.436032	0.151	0.182	1
H1F0	2.75921e-05	-0.336709	0.151	0.184	1
FUCA1	2.76221e-05	-0.35627	0.208	0.242	1
AC097634.3	2.77445e-05	-0.369173	0.098	0.126	1
IPO9	2.77621e-05	0.157344	0.266	0.223	1
MAP4K3	2.77941e-05	0.138476	0.463	0.411	1
ST3GAL4	2.78293e-05	0.428447	0.102	0.075	1
DHX35	2.80576e-05	0.38939	0.127	0.097	1
RBM5	2.82711e-05	0.168354	0.51	0.463	1
EMG1	2.83606e-05	0.303318	0.165	0.131	1
VPS36	2.86148e-05	0.141902	0.468	0.414	1
CTSC	2.87003e-05	-0.157444	0.616	0.635	1
PPP1R21	2.87495e-05	0.194016	0.5	0.458	1
PIK3C2A	2.88494e-05	0.173163	0.519	0.476	1
BIRC2	2.96488e-05	0.156201	0.419	0.368	1
NME1	2.97599e-05	-0.295428	0.173	0.207	1
TTC37	2.97812e-05	0.185481	0.381	0.34	1
MAP2K4	2.97893e-05	0.15911	0.491	0.439	1
NSA2	2.99056e-05	-0.142404	0.719	0.728	1
TASOR	3.00168e-05	0.18114	0.427	0.382	1
MCEMP1	3.04176e-05	0.135775	0.474	0.423	1
ARNTL	3.0561e-05	0.205268	0.33	0.285	1
WDR45	3.10934e-05	0.204963	0.284	0.241	1
SLC10A7	3.11362e-05	0.225831	0.291	0.249	1
SLC6A6	3.12632e-05	0.114108	0.585	0.542	1
DBI	3.1326e-05	-0.104179	0.853	0.865	1
SIPA1L3	3.14823e-05	0.210523	0.499	0.457	1
ZNF429	3.15309e-05	-0.330725	0.173	0.207	1
KHDRBS2	3.16833e-05	-0.377402	0.104	0.133	1
PHF20L1	3.18183e-05	0.13577	0.623	0.582	1
HIPK2	3.25442e-05	0.112034	0.653	0.615	1
PSMG2	3.25643e-05	-0.17664	0.459	0.499	1
CYB5A	3.29976e-05	-0.441352	0.102	0.13	1
CRISPLD2	3.31107e-05	0.190016	0.471	0.429	1
TWISTNB	3.31111e-05	-0.368469	0.104	0.133	1
ADA2	3.31874e-05	-0.112562	0.745	0.768	1
HIVEP3	3.32178e-05	0.3715	0.288	0.252	1
CRYZL1	3.32637e-05	0.235169	0.251	0.212	1
SYT11	3.36102e-05	0.358133	0.135	0.105	1
BUD23	3.36799e-05	-0.247164	0.265	0.303	1
KIAA0355	3.42163e-05	0.3498	0.153	0.122	1
BCL3	3.44528e-05	-0.224711	0.323	0.362	1
CCDC144A	3.45049e-05	-0.482915	0.107	0.135	1
SECISBP2L	3.45934e-05	0.169584	0.346	0.3	1
SNX6	3.46147e-05	0.137534	0.7	0.665	1
INTS4	3.46478e-05	0.303991	0.231	0.194	1
SLC39A9	3.47663e-05	0.218401	0.264	0.224	1
MAP3K7	3.51157e-05	0.185286	0.367	0.322	1
MSRB1	3.512e-05	0.133145	0.672	0.631	1
ZNF83	3.54363e-05	0.283812	0.175	0.141	1
VPS28	3.56654e-05	-0.128206	0.716	0.731	1
SUGP2	3.58867e-05	0.19717	0.337	0.293	1
TLR8	3.59384e-05	0.191808	0.452	0.409	1
WDR91	3.61416e-05	-0.430216	0.103	0.131	1
GLE1	3.62164e-05	0.301162	0.211	0.176	1
GIT1	3.62567e-05	0.314822	0.173	0.14	1
ERCC5	3.62941e-05	0.226563	0.327	0.286	1
ILF3	3.63666e-05	-0.185846	0.507	0.536	1
KLHL7	3.66909e-05	0.324012	0.16	0.128	1
NDRG1	3.68155e-05	-0.191323	0.456	0.488	1
CASP4	3.70617e-05	-0.139007	0.646	0.671	1
PCGF5	3.71411e-05	0.1755	0.321	0.278	1
NMT1	3.72598e-05	0.199747	0.402	0.359	1
NUP160	3.7653e-05	0.218373	0.24	0.202	1
DDX3X	3.7685e-05	-0.107883	0.815	0.828	1
RPS4X	3.80489e-05	-0.0575227	0.994	0.996	1
FOCAD	3.8065e-05	0.253256	0.228	0.189	1
RBM6	3.80704e-05	0.0864394	0.795	0.763	1
OSTM1	3.86201e-05	0.193253	0.342	0.299	1
AOAH	3.86649e-05	0.0905876	0.983	0.981	1
PAK1	3.86688e-05	0.12406	0.727	0.691	1
CD82	3.86869e-05	0.284683	0.214	0.176	1
RNF217	3.8709e-05	0.289552	0.267	0.23	1
MFSD5	3.90029e-05	0.288454	0.124	0.095	1
QPCT	3.91336e-05	0.142262	0.478	0.438	1
NLN	3.98878e-05	0.208042	0.308	0.266	1
APPL1	3.99454e-05	0.189472	0.394	0.349	1
ARHGEF18	4.01993e-05	0.208714	0.495	0.457	1
DMAC1	4.06519e-05	-0.362781	0.198	0.231	1
BORCS7	4.09206e-05	0.202947	0.325	0.283	1
SLC45A4	4.14991e-05	-0.37575	0.229	0.261	1
GMPS	4.17136e-05	0.238462	0.278	0.239	1
PPP4R3B	4.21092e-05	0.171921	0.54	0.5	1
ERMAP	4.24124e-05	0.376081	0.151	0.119	1
ARSD	4.25747e-05	0.233326	0.277	0.238	1
LRG1	4.26307e-05	-0.729115	0.084	0.108	1
ERCC6L2	4.28222e-05	0.255378	0.261	0.222	1
MFSD14B	4.28884e-05	0.105718	0.616	0.566	1
DMTF1	4.32822e-05	0.204099	0.353	0.31	1
SEC63	4.38733e-05	0.119414	0.558	0.509	1
DNAJC15	4.39308e-05	0.0979582	0.691	0.666	1
MPP1	4.40225e-05	0.145	0.491	0.442	1
ZNF121	4.489e-05	0.246857	0.133	0.103	1
RMDN1	4.50283e-05	0.275257	0.243	0.207	1
STRN3	4.53239e-05	0.141594	0.627	0.591	1
SCML1	4.53681e-05	-0.638031	0.077	0.1	1
YWHAH	4.5474e-05	0.164453	0.504	0.461	1
DHX57	4.57371e-05	0.194076	0.372	0.326	1
VRK3	4.57574e-05	0.231041	0.229	0.192	1
MRPL40	4.61755e-05	-0.285369	0.246	0.279	1
SNX5	4.73046e-05	0.198464	0.323	0.282	1
LRSAM1	4.74532e-05	0.287568	0.2	0.166	1
U2SURP	4.76719e-05	0.161252	0.514	0.471	1
TOMM20	4.79584e-05	-0.117773	0.687	0.71	1
COPG2	4.82285e-05	0.470739	0.124	0.097	1
PDE4A	4.83176e-05	-0.254913	0.323	0.359	1
PCNX2	4.86144e-05	0.327534	0.241	0.203	1
PLAGL1	4.90456e-05	0.240587	0.339	0.3	1
PKD2	4.92392e-05	0.262888	0.208	0.172	1
ABI2	4.92813e-05	0.351419	0.139	0.109	1
ATAD2	4.98737e-05	-0.404735	0.168	0.2	1
LPIN1	5.04003e-05	0.27944	0.166	0.134	1
ARHGEF10L	5.04291e-05	0.28867	0.452	0.419	1
MYO9A	5.0447e-05	0.21862	0.391	0.351	1
HK1	5.05525e-05	0.1051	0.734	0.693	1
ARL16	5.1497e-05	-0.381444	0.111	0.139	1
UBE2E3	5.15299e-05	0.153577	0.499	0.455	1
TUBB6	5.18794e-05	-0.22721	0.301	0.338	1
TLE3	5.22332e-05	0.175917	0.465	0.422	1
ATP5MC1	5.29135e-05	-0.181326	0.491	0.524	1
DRAP1	5.29629e-05	-0.139769	0.646	0.666	1
NOTCH2	5.3088e-05	0.12086	0.858	0.824	1
KIAA0586	5.33187e-05	0.242854	0.181	0.147	1
BDP1	5.36318e-05	0.170102	0.433	0.392	1
FBH1	5.46185e-05	0.216035	0.302	0.261	1
MVB12B	5.4636e-05	0.237121	0.17	0.137	1
Z83843.1	5.46914e-05	0.417149	0.12	0.092	1
SSBP4	5.49057e-05	0.185828	0.448	0.407	1
VPS39	5.49721e-05	0.262443	0.315	0.274	1
UBE2V2	5.50269e-05	-0.208336	0.333	0.372	1
CTIF	5.52303e-05	0.204504	0.319	0.277	1
ANKRD13C	5.54467e-05	0.258675	0.282	0.243	1
OARD1	5.56489e-05	-0.345019	0.183	0.216	1
MSL1	5.59326e-05	0.168007	0.358	0.316	1
GSE1	5.59494e-05	-0.199445	0.419	0.453	1
PI4KA	5.61824e-05	0.131907	0.58	0.533	1
FBXW2	5.63398e-05	0.242611	0.285	0.246	1
ZNF394	5.69723e-05	-0.210319	0.343	0.38	1
ANP32B	5.73117e-05	-0.13957	0.747	0.762	1
MMP25	5.74576e-05	0.456969	0.106	0.08	1
AC005562.1	5.84777e-05	0.232925	0.184	0.149	1
FBXO31	5.8778e-05	-0.425161	0.129	0.158	1
POLR2B	5.8898e-05	0.181958	0.374	0.33	1
TMEM11	5.99036e-05	0.20978	0.27	0.231	1
ANKLE2	6.01743e-05	0.232845	0.305	0.267	1
FBXO8	6.0496e-05	-0.443215	0.101	0.128	1
VAMP2	6.08021e-05	-0.209232	0.472	0.497	1
RSRP1	6.08205e-05	-0.104056	0.769	0.784	1
CCAR1	6.0861e-05	0.137278	0.534	0.486	1
AMBRA1	6.12726e-05	0.140282	0.488	0.442	1
BRI3	6.13508e-05	-0.0471611	0.989	0.987	1
CACYBP	6.14938e-05	-0.250665	0.349	0.382	1
SDCCAG8	6.23497e-05	0.122787	0.657	0.621	1
FAS	6.26168e-05	-0.300896	0.168	0.201	1
REX1BD	6.27846e-05	-0.169474	0.542	0.571	1
RHBDF2	6.35195e-05	-0.218175	0.497	0.525	1
UVRAG	6.35548e-05	0.136533	0.784	0.768	1
SLAIN2	6.39358e-05	0.157478	0.454	0.409	1
RYBP	6.41994e-05	-0.189497	0.594	0.611	1
UBXN2A	6.45337e-05	-0.233796	0.369	0.401	1
SLFN5	6.47845e-05	-0.290417	0.191	0.224	1
CXCL16	6.51179e-05	-0.283287	0.254	0.288	1
SAP30L	6.53933e-05	0.297239	0.161	0.129	1
USP8	6.57388e-05	0.0913087	0.659	0.614	1
SLC7A1	6.59458e-05	-0.355337	0.162	0.193	1
PILRA	6.62996e-05	-0.102201	0.82	0.824	1
HCFC1	6.65001e-05	0.164893	0.226	0.188	1
ERP29	6.66054e-05	-0.0921422	0.867	0.867	1
FAF1	6.67758e-05	0.143519	0.725	0.697	1
DCAF11	6.72687e-05	0.224519	0.233	0.196	1
UBA7	6.74255e-05	0.240136	0.178	0.144	1
FADS1	6.81049e-05	0.30816	0.265	0.232	1
VDAC2	6.82749e-05	-0.175424	0.541	0.567	1
DHRS7B	6.86648e-05	0.295313	0.344	0.31	1
COA3	6.87272e-05	0.153526	0.388	0.342	1
TMEM260	6.88142e-05	0.21335	0.238	0.201	1
PI4K2A	6.898e-05	-0.240904	0.335	0.372	1
BOD1L1	6.93146e-05	0.125809	0.613	0.564	1
POLD2	6.93309e-05	-0.440088	0.105	0.131	1
NHS	6.9624e-05	-0.42142	0.089	0.115	1
PREPL	6.96849e-05	-0.318122	0.154	0.185	1
FLNB	6.9823e-05	0.417918	0.111	0.084	1
TXLNG	7.04088e-05	-0.399318	0.183	0.215	1
ZDHHC18	7.09319e-05	0.255898	0.115	0.087	1
TPRKB	7.11389e-05	-0.280526	0.235	0.27	1
AP2A1	7.11421e-05	0.162769	0.462	0.427	1
FEZ2	7.11719e-05	0.167358	0.479	0.436	1
RAB34	7.18648e-05	0.205131	0.305	0.265	1
TEDC1	7.19033e-05	-0.307095	0.126	0.155	1
SEC22C	7.19445e-05	0.246672	0.149	0.118	1
FRMD4B	7.22817e-05	0.144501	0.733	0.705	1
FCGR1A	7.25923e-05	0.217054	0.421	0.381	1
TECPR1	7.26248e-05	0.223649	0.25	0.21	1
ELAVL1	7.29939e-05	0.155111	0.343	0.3	1
HCLS1	7.29983e-05	0.069498	0.884	0.857	1
GNPAT	7.39657e-05	0.232034	0.248	0.21	1
AL118516.1	7.4359e-05	-0.463775	0.081	0.105	1
MGST1	7.6419e-05	-0.156235	0.688	0.697	1
NUDT1	7.6564e-05	-0.254958	0.29	0.323	1
RERE	7.77204e-05	0.146622	0.721	0.68	1
TMEM147	7.80272e-05	-0.226587	0.415	0.445	1
TMX3	7.90235e-05	0.248887	0.248	0.212	1
MXI1	7.95404e-05	-0.26709	0.382	0.413	1
NCOA4	8.01621e-05	-0.114947	0.807	0.809	1
NDUFB5	8.0816e-05	-0.127707	0.552	0.586	1
GOLT1B	8.10611e-05	0.233694	0.228	0.19	1
GSK3B	8.11061e-05	0.107747	0.777	0.744	1
PPARGC1B	8.19427e-05	0.298352	0.192	0.158	1
NVL	8.2075e-05	0.24468	0.197	0.163	1
LLPH	8.26895e-05	0.1472	0.428	0.379	1
NUP107	8.28035e-05	0.305145	0.177	0.144	1
CZIB	8.28287e-05	-0.247007	0.22	0.254	1
ZBTB44	8.29852e-05	0.236609	0.308	0.269	1
DCAF6	8.304e-05	0.175693	0.425	0.384	1
ABHD15-AS1	8.36769e-05	-0.199122	0.282	0.317	1
CEPT1	8.39003e-05	0.159296	0.439	0.396	1
ATP6V0E1	8.43436e-05	-0.0478239	0.959	0.964	1
HCG27	8.46777e-05	-0.460516	0.092	0.118	1
MPZL1	8.49235e-05	0.220097	0.271	0.232	1
DYNC1I2	8.49421e-05	0.125829	0.54	0.498	1
NOP53	8.56904e-05	-0.117928	0.742	0.764	1
ESYT1	8.58282e-05	0.274872	0.194	0.161	1
ZNF529	8.62943e-05	-0.41607	0.076	0.1	1
RETN	8.66531e-05	0.21836	0.327	0.287	1
UBTD1	8.68701e-05	0.245267	0.231	0.195	1
MAP3K11	8.82561e-05	0.137955	0.48	0.43	1
GRAMD1B	8.86257e-05	-0.324158	0.224	0.257	1
NDUFB4	8.87e-05	-0.114132	0.661	0.693	1
MRPL57	8.97707e-05	-0.183595	0.497	0.525	1
FBXW8	8.99514e-05	-0.28254	0.172	0.204	1
FAM120B	9.02523e-05	0.174552	0.429	0.391	1
DIS3	9.10073e-05	0.243827	0.215	0.18	1
CISD2	9.12319e-05	-0.248691	0.229	0.263	1
NSMAF	9.14191e-05	0.19443	0.414	0.373	1
SLC35E4	9.14575e-05	0.349503	0.104	0.079	1
SLC11A1	9.20581e-05	0.0836285	0.919	0.906	1
INO80	9.23468e-05	0.16138	0.489	0.442	1
PTDSS1	9.24637e-05	0.132826	0.379	0.336	1
COX7C	9.26218e-05	-0.0610403	0.962	0.958	1
RPRD1A	9.33095e-05	0.195327	0.367	0.327	1
PRRC1	9.33508e-05	0.272105	0.168	0.138	1
WSB2	9.35002e-05	0.302495	0.206	0.174	1
ACP1	9.38617e-05	-0.263256	0.331	0.365	1
HNMT	9.47219e-05	-0.140717	0.598	0.628	1
FKBP2	9.54602e-05	-0.460871	0.085	0.109	1
MAD1L1	9.64798e-05	0.224595	0.453	0.42	1
NUAK2	9.67435e-05	0.351343	0.173	0.142	1
SRD5A1	9.67559e-05	0.232372	0.268	0.231	1
TNPO3	9.67681e-05	0.152988	0.524	0.478	1
CHRAC1	9.77347e-05	-0.316068	0.226	0.259	1
PTAFR	9.85083e-05	0.174293	0.677	0.647	1
ARHGAP22	9.88264e-05	0.399765	0.182	0.151	1
HNRNPDL	9.90444e-05	-0.128395	0.71	0.734	1
RANBP1	9.90804e-05	-0.204122	0.363	0.397	1
FBXW7	9.93259e-05	-0.115275	0.924	0.929	1
RNF4	9.94303e-05	0.178302	0.333	0.293	1
C6orf89	9.96357e-05	0.184984	0.263	0.224	1
TP53INP1	9.99482e-05	0.246352	0.165	0.133	1
SIRPA	0.000100169	0.111162	0.719	0.684	1
HMGCR	0.000100845	0.199285	0.262	0.223	1
G2E3	0.000101037	0.211386	0.223	0.186	1
EPC2	0.000101591	0.176826	0.452	0.412	1
LGALS8	0.000102637	0.112859	0.401	0.354	1
POLG2	0.000103005	0.287262	0.242	0.208	1
NACC1	0.000104136	0.321506	0.156	0.125	1
HTT	0.000104165	0.126821	0.605	0.564	1
AGAP3	0.000105427	-0.251025	0.289	0.324	1
ACO2	0.000105507	0.145882	0.404	0.359	1
BRD3	0.000106277	0.150475	0.318	0.274	1
SMAD5	0.000106902	0.302248	0.171	0.14	1
ILRUN	0.000107247	0.161908	0.432	0.389	1
CPED1	0.000108039	0.287634	0.328	0.295	1
KIN	0.000108069	0.264334	0.264	0.23	1
TNRC6C	0.00010892	0.384189	0.15	0.12	1
NAP1L1	0.000109012	-0.139209	0.75	0.755	1
CAMKMT	0.000109117	0.185732	0.544	0.509	1
KLHL8	0.000109931	0.118013	0.412	0.367	1
CCDC88C	0.000110027	0.181481	0.554	0.518	1
ARFGAP3	0.000110501	0.161504	0.397	0.357	1
WDPCP	0.00011124	0.260808	0.328	0.293	1
PPP4R1	0.000111536	0.153691	0.41	0.367	1
TEX10	0.000111903	0.301868	0.121	0.093	1
CD300LF	0.000111935	-0.201139	0.381	0.419	1
RGL1	0.00011202	0.476535	0.117	0.091	1
ECHS1	0.000112799	-0.188838	0.374	0.411	1
ADAM9	0.000112856	0.159874	0.488	0.45	1
DTNBP1	0.000113855	0.178176	0.45	0.412	1
EP300	0.000114319	0.110936	0.751	0.721	1
FBXL20	0.000115203	0.126957	0.621	0.585	1
MTA3	0.000115689	0.412913	0.11	0.084	1
SDHC	0.00011621	0.128761	0.464	0.419	1
AGGF1	0.000116654	0.260369	0.268	0.232	1
SNX27	0.000116768	0.115334	0.636	0.597	1
RAB37	0.000117441	-0.376469	0.082	0.107	1
RNF130	0.000118051	0.0565842	0.972	0.96	1
GBF1	0.000118136	0.144491	0.581	0.541	1
ASCL2	0.000118283	-0.237206	0.208	0.241	1
AC068724.3	0.000118718	-0.354752	0.118	0.145	1
SOGA1	0.000118873	0.183831	0.238	0.201	1
AGPAT2	0.000119196	0.134732	0.535	0.491	1
BTBD1	0.000119953	0.170956	0.332	0.295	1
RASSF1	0.000121673	-0.232353	0.376	0.408	1
CC2D1A	0.000121702	0.297409	0.162	0.131	1
TIMM9	0.000121854	-0.295936	0.178	0.208	1
FGD3	0.000123307	0.123617	0.654	0.62	1
FASTKD2	0.000124231	-0.347992	0.141	0.17	1
ANXA11	0.000124817	-0.12682	0.729	0.744	1
CCDC91	0.000124838	0.163143	0.608	0.578	1
NCLN	0.000124986	0.226376	0.25	0.214	1
FAM135A	0.00012516	0.239484	0.301	0.263	1
TMX1	0.000125428	0.182284	0.327	0.286	1
DHRS4L2	0.000125931	-0.160313	0.467	0.5	1
ZMYM2	0.000125965	0.117284	0.745	0.708	1
LAGE3	0.000126371	-0.321702	0.184	0.213	1
CNOT6	0.000127129	0.215357	0.287	0.249	1
VTI1B	0.000127838	0.138866	0.492	0.449	1
SMYD3	0.000131327	0.279855	0.366	0.333	1
LINC-PINT	0.000131793	-0.286468	0.158	0.189	1
HMBOX1	0.000132224	0.139794	0.535	0.495	1
SERINC3	0.000132982	0.159538	0.459	0.417	1
TMLHE	0.000133548	0.229656	0.234	0.198	1
RPS27L	0.00013356	-0.16905	0.653	0.679	1
ITPKC	0.000133725	-0.464757	0.081	0.104	1
SLC25A30	0.000133785	-0.397485	0.076	0.1	1
RPSA	0.000135945	0.078849	0.946	0.929	1
POLR2J	0.000138087	-0.105947	0.561	0.597	1
ZCRB1	0.000138499	-0.264035	0.281	0.315	1
SEPTIN6	0.000138791	0.186405	0.452	0.415	1
FIP1L1	0.000139274	0.147389	0.384	0.345	1
BCAS2	0.000141571	-0.187449	0.328	0.36	1
RNF185	0.000142374	0.298965	0.229	0.196	1
VPS26B	0.000142704	0.240278	0.232	0.197	1
TRAF7	0.000142986	0.211557	0.222	0.187	1
RIC8B	0.000143478	0.31423	0.14	0.113	1
NUDT14	0.000144197	-0.361302	0.142	0.17	1
CTCF	0.000144424	0.163411	0.419	0.376	1
MYCBP	0.000144701	0.216307	0.287	0.25	1
LIPA	0.000145338	-0.138356	0.468	0.502	1
NEU1	0.000147098	-0.263845	0.284	0.319	1
ANKRD49	0.000149191	0.316486	0.156	0.127	1
NEAT1	0.0001495	0.0868327	1	0.999	1
U62317.4	0.000149937	-0.393451	0.109	0.136	1
SMAD4	0.000150044	0.147441	0.403	0.361	1
DLEU2	0.000150331	-0.104296	0.944	0.946	1
SIGLEC5	0.000150395	-0.249618	0.241	0.274	1
NCOA5	0.000150759	0.274511	0.191	0.158	1
ZMYM5	0.00015092	0.210504	0.284	0.247	1
SLC25A37	0.000151519	0.160811	0.591	0.557	1
OPA1	0.000152369	0.143964	0.494	0.451	1
NRF1	0.000152602	0.155148	0.452	0.412	1
SERINC5	0.000152618	0.188876	0.559	0.523	1
SLC39A10	0.00015267	-0.211699	0.304	0.338	1
GMCL1	0.000153401	0.236144	0.239	0.204	1
EIF4B	0.000154912	0.104604	0.79	0.773	1
TLNRD1	0.000155308	0.203902	0.178	0.146	1
HNRNPLL	0.000155605	0.192472	0.182	0.148	1
MAP2K6	0.000156928	0.2124	0.242	0.209	1
AC009061.2	0.000158472	-0.259062	0.106	0.133	1
PEAK3	0.000158667	-0.32053	0.126	0.153	1
RANBP10	0.000160519	0.248305	0.2	0.167	1
VPS37A	0.000160662	0.199328	0.256	0.218	1
MFSD8	0.000162586	0.357109	0.138	0.11	1
RNF2	0.000162913	0.251571	0.275	0.24	1
RB1CC1	0.000163151	0.116637	0.679	0.645	1
FAM200B	0.000164092	-0.124988	0.609	0.645	1
WASHC4	0.000164421	0.102705	0.739	0.701	1
KATNBL1	0.000165012	0.216041	0.33	0.296	1
SIRT2	0.000166859	-0.196711	0.355	0.391	1
FAM157C	0.000167094	0.2912	0.244	0.212	1
TGFBR2	0.000167295	0.0817854	0.755	0.722	1
ERCC3	0.000168855	0.279163	0.134	0.107	1
SH2B2	0.000169349	0.207691	0.202	0.169	1
HSBP1	0.000170037	-0.113338	0.76	0.78	1
ATP5IF1	0.000170496	-0.130501	0.728	0.743	1
CLEC7A	0.000171323	-0.0987702	0.888	0.897	1
ZNF467	0.000172606	0.148429	0.471	0.429	1
NEK1	0.000173248	-0.232365	0.186	0.217	1
VPS9D1	0.000174706	0.258029	0.215	0.181	1
SEC23A	0.00017471	0.197451	0.297	0.26	1
GMDS-DT	0.000176502	0.246271	0.319	0.286	1
SNRNP48	0.000177156	0.310748	0.132	0.105	1
KDELR2	0.00017861	0.160953	0.447	0.407	1
ARPC2	0.000178747	0.0579898	0.988	0.985	1
SNAPC1	0.000180138	-0.26019	0.132	0.161	1
EPSTI1	0.000180212	-0.169868	0.272	0.312	1
UQCRB	0.000180339	-0.0627271	0.957	0.958	1
SETDB1	0.000181633	0.203063	0.265	0.229	1
ZMIZ1	0.000183382	-0.103331	0.705	0.717	1
IWS1	0.000183792	0.198068	0.41	0.373	1
RMND1	0.000184148	0.459615	0.109	0.085	1
NOTCH1	0.000184786	0.174725	0.315	0.275	1
EMSY	0.000185056	0.276163	0.262	0.23	1
GLRX5	0.000185185	-0.209571	0.317	0.35	1
ARHGAP27	0.000187317	0.123652	0.462	0.417	1
HSP90B1	0.000188117	-0.145846	0.715	0.723	1
NIPSNAP2	0.000188917	0.125722	0.471	0.427	1
AC010894.3	0.000189089	0.178564	0.248	0.212	1
PTEN	0.000190856	0.033227	0.903	0.878	1
ATP6V0A2	0.000190991	0.366127	0.125	0.098	1
UBR4	0.000191017	0.14159	0.533	0.498	1
UBE2L3	0.000191033	0.103674	0.693	0.66	1
ATP13A3	0.000192952	-0.177522	0.517	0.55	1
AC093673.1	0.00019332	0.192767	0.25	0.212	1
GSTK1	0.000194934	-0.11452	0.682	0.711	1
CD93	0.000196093	0.11892	0.678	0.642	1
FAM217B	0.000197844	0.227108	0.179	0.148	1
CNN2	0.000198941	0.136524	0.554	0.512	1
SELENOH	0.000200524	-0.0961432	0.809	0.828	1
POC1B	0.000202277	0.168128	0.256	0.216	1
TACC3	0.000202896	0.151841	0.439	0.396	1
ACADVL	0.000202983	-0.130925	0.487	0.521	1
BCAP31	0.000203033	0.15463	0.559	0.523	1
SLC4A7	0.000203345	0.206477	0.376	0.339	1
CYLD	0.000203863	-0.24414	0.452	0.478	1
CAPN15	0.000204377	0.248487	0.161	0.13	1
PDE8A	0.000205242	0.200529	0.476	0.442	1
GAB3	0.00020572	0.172603	0.377	0.339	1
FAM214A	0.000206652	-0.218666	0.273	0.307	1
RBIS	0.000206886	-0.125912	0.626	0.649	1
ACAP3	0.000206929	0.201657	0.183	0.151	1
SNX19	0.000206956	0.19739	0.198	0.166	1
RAPH1	0.000207385	0.384629	0.151	0.122	1
C7orf50	0.000209531	-0.280483	0.285	0.316	1
PTPA	0.000209922	0.2587	0.23	0.197	1
FERMT3	0.000210433	0.100176	0.782	0.755	1
SUPT20H	0.000211899	0.169314	0.32	0.283	1
UBE2B	0.000213573	0.0941221	0.732	0.708	1
MVD	0.00021373	0.221122	0.18	0.148	1
PDCD5	0.000214384	-0.156895	0.407	0.438	1
BICD2	0.000215713	0.161857	0.398	0.356	1
IQSEC2	0.000216003	0.269832	0.243	0.208	1
SNX3	0.00021615	-0.103184	0.804	0.82	1
USP7	0.000217015	0.145957	0.538	0.497	1
TTC21B	0.000217155	0.273775	0.188	0.157	1
ZFR	0.000218338	0.1021	0.668	0.633	1
PLAUR	0.000220171	0.211636	0.831	0.818	1
IFITM3	0.000221619	-0.0976831	0.528	0.565	1
PIGP	0.000222378	-0.334153	0.13	0.157	1
DDX39B	0.000222413	0.0981215	0.596	0.556	1
SHROOM1	0.000222632	0.246307	0.196	0.164	1
CRY1	0.000223565	-0.357436	0.162	0.191	1
SNHG9	0.000223646	-0.181553	0.269	0.303	1
MIER2	0.00022462	0.334046	0.149	0.121	1
GET3	0.000225556	-0.206375	0.346	0.378	1
INPP1	0.00022576	0.170809	0.138	0.109	1
SMC4	0.000226925	-0.309151	0.27	0.297	1
TPM4	0.000227178	0.0913757	0.817	0.787	1
EIF5A	0.000229048	0.129162	0.612	0.58	1
PCSK7	0.000230705	0.1927	0.342	0.303	1
HCFC1R1	0.000231015	0.189597	0.266	0.231	1
PLEKHM3	0.00023169	0.18941	0.348	0.313	1
WDR44	0.000232982	0.214278	0.341	0.308	1
LACC1	0.000234323	-0.426381	0.085	0.108	1
SCAF8	0.000237205	0.123034	0.549	0.508	1
PEX2	0.000237859	0.2285	0.228	0.193	1
APIP	0.000238416	-0.254237	0.231	0.261	1
SSR4	0.00023993	-0.0782492	0.857	0.86	1
TRPM2	0.000240113	-0.226002	0.256	0.293	1
TOP3A	0.000241137	0.23418	0.263	0.229	1
RIN2	0.00024125	0.159488	0.721	0.698	1
NDST1	0.000244286	0.144791	0.269	0.231	1
ANKRD26	0.000244492	0.288279	0.14	0.113	1
TRAM1	0.000244869	0.11507	0.573	0.531	1
TRIM33	0.000247513	0.145384	0.582	0.544	1
MPST	0.000247943	0.187155	0.341	0.301	1
SNHG25	0.000248991	-0.181606	0.312	0.347	1
APPL2	0.000249276	0.230752	0.197	0.165	1
BOD1	0.000249873	-0.392239	0.099	0.123	1
ASCC3	0.00025186	0.146361	0.518	0.481	1
SNX29	0.000252191	-0.110936	0.78	0.792	1
NCKAP5L	0.000252341	0.194321	0.342	0.305	1
DHX29	0.000253102	0.191669	0.301	0.263	1
RPP21	0.000253456	-0.240392	0.264	0.297	1
L3MBTL3	0.000254199	0.1616	0.231	0.195	1
AC100810.1	0.000254461	-0.283269	0.208	0.24	1
SLC2A6	0.000256671	0.245563	0.279	0.245	1
RNF10	0.000257704	0.161068	0.499	0.464	1
MDM4	0.000257829	0.134968	0.595	0.561	1
ELMOD3	0.000258762	0.213421	0.191	0.16	1
SNRNP40	0.000259229	0.202871	0.232	0.197	1
OIP5-AS1	0.000261714	0.16342	0.388	0.351	1
PSMC6	0.000261757	0.107182	0.478	0.438	1
ATF6B	0.000262342	0.165629	0.321	0.282	1
ATP5MD	0.000265383	-0.112613	0.82	0.834	1
ALAS1	0.000268099	0.379531	0.187	0.157	1
RASAL3	0.000268266	0.223426	0.172	0.142	1
OXSR1	0.000269079	-0.150413	0.552	0.577	1
ZBTB17	0.000270203	0.20062	0.165	0.134	1
USP11	0.000270984	-0.386623	0.1	0.124	1
GNAS	0.000272733	-0.07788	0.952	0.952	1
XRCC4	0.000272955	0.189966	0.491	0.46	1
PHYH	0.000274875	-0.381363	0.114	0.14	1
SMC3	0.00027639	0.14259	0.321	0.281	1
SLC30A7	0.000276682	0.154173	0.384	0.345	1
TMEM41B	0.000277416	0.199726	0.237	0.203	1
TMEM63B	0.000282084	-0.284778	0.146	0.175	1
NOL10	0.000282243	0.174229	0.324	0.288	1
ACBD3	0.000284105	0.138218	0.408	0.368	1
EIF2B4	0.000285307	0.316095	0.137	0.11	1
SS18	0.000286564	0.136222	0.408	0.367	1
AGPS	0.000292163	0.129042	0.494	0.452	1
MPP7	0.000293929	-0.14151	0.705	0.727	1
COX6A1	0.000295261	-0.0938587	0.815	0.835	1
SLC25A36	0.000296754	-0.223368	0.417	0.446	1
AC006059.1	0.000296921	0.402862	0.128	0.102	1
ZNF207	0.000299619	0.0985616	0.73	0.7	1
CHPF2	0.0002998	0.249492	0.19	0.159	1
MOSPD2	0.000300956	0.220058	0.319	0.284	1
TP53INP2	0.000303438	-0.338225	0.117	0.142	1
MSL3	0.000304637	0.173294	0.437	0.4	1
UNC45A	0.000310011	0.260962	0.177	0.147	1
TRIM23	0.000313736	0.420771	0.123	0.098	1
SLF2	0.000314385	0.175949	0.274	0.237	1
S100A11	0.000315753	0.0436476	0.999	0.997	1
SMARCD2	0.000316812	0.151507	0.364	0.325	1
RNPC3	0.00031968	0.23748	0.263	0.23	1
PEX26	0.00031994	0.306516	0.165	0.137	1
ZER1	0.000320707	0.252755	0.205	0.174	1
FAM43A	0.000322797	-0.353313	0.103	0.127	1
REEP3	0.000323386	0.182561	0.392	0.353	1
ACVR1	0.000324096	0.175416	0.244	0.21	1
MTO1	0.000326255	0.297284	0.172	0.143	1
CELF2	0.000328693	-0.0880833	0.978	0.975	1
UBALD2	0.000329026	-0.149937	0.466	0.5	1
PTMS	0.000333996	0.391578	0.131	0.106	1
GMDS	0.000334053	0.172293	0.541	0.514	1
TCN2	0.000334259	-0.25211	0.217	0.248	1
RPTOR	0.000334268	0.178855	0.398	0.356	1
DUSP3	0.000335001	0.199515	0.324	0.288	1
OSER1	0.000339528	-0.192477	0.384	0.411	1
GYS1	0.000339955	0.270999	0.159	0.131	1
SLC38A6	0.000340207	0.357556	0.192	0.163	1
RARA-AS1	0.000343195	-0.254306	0.142	0.17	1
WDR83OS	0.00034346	-0.0927916	0.782	0.804	1
DDB1	0.000343891	0.140087	0.325	0.286	1
RPS6KA5	0.000344741	-0.201544	0.413	0.448	1
JPX	0.000345784	0.172858	0.441	0.402	1
SMCHD1	0.000346361	0.0898203	0.937	0.92	1
CCDC117	0.000346595	-0.326603	0.134	0.161	1
GARS	0.000348775	0.226919	0.296	0.261	1
TFCP2	0.00034888	0.107798	0.617	0.587	1
UBE2N	0.000348952	-0.167204	0.502	0.533	1
RC3H2	0.000352384	0.209923	0.348	0.313	1
TLR1	0.000352736	0.152174	0.42	0.383	1
RABAC1	0.000353657	0.130591	0.736	0.696	1
LEMD3	0.000354816	0.17277	0.28	0.244	1
IKBIP	0.000356047	0.219195	0.37	0.335	1
LILRB2	0.000356224	0.0861593	0.763	0.732	1
CEBPG	0.000356936	0.172042	0.326	0.289	1
FNTB	0.000357139	0.197196	0.209	0.177	1
SLC16A1	0.000357437	-0.406747	0.137	0.162	1
BRD9	0.000358154	0.169078	0.275	0.24	1
ARHGDIA	0.000358942	0.0891603	0.746	0.717	1
EMILIN2	0.000361419	-0.108708	0.882	0.882	1
SLC25A6	0.000361631	-0.066298	0.946	0.942	1
TGOLN2	0.000361918	0.0867711	0.733	0.695	1
CLCN7	0.000361948	-0.260847	0.281	0.311	1
DNAJC2	0.000363881	0.145744	0.325	0.287	1
SLC37A3	0.00036539	0.314734	0.148	0.121	1
LINC01004	0.000366086	-0.165317	0.308	0.344	1
YIPF6	0.000366605	0.273157	0.201	0.171	1
MTMR6	0.000369069	-0.182671	0.496	0.519	1
KMT5B	0.000370229	0.11925	0.46	0.42	1
NR2C1	0.000370401	0.292241	0.169	0.141	1
MIB2	0.000373033	-0.453843	0.105	0.129	1
AHCTF1	0.000378549	-0.23231	0.544	0.558	1
CAMLG	0.000379407	-0.206072	0.427	0.452	1
SH3BP5L	0.000379952	0.335169	0.106	0.083	1
VSIG4	0.000380198	-0.243891	0.083	0.106	1
COX7A2	0.000384882	-0.0746555	0.831	0.85	1
GOLPH3	0.000387735	0.116422	0.586	0.544	1
EIF1AX	0.000389712	0.0983542	0.637	0.597	1
MBTD1	0.000391467	0.170211	0.383	0.345	1
SAE1	0.000392469	-0.265771	0.298	0.329	1
MIF4GD	0.000394112	-0.263908	0.222	0.252	1
CARMIL1	0.00039428	-0.241364	0.129	0.157	1
MPHOSPH9	0.00039501	0.265643	0.16	0.132	1
RAPGEF2	0.000397331	-0.17292	0.69	0.708	1
CTR9	0.000397402	0.194512	0.285	0.249	1
GNPDA1	0.000398633	-0.250316	0.18	0.208	1
NUMA1	0.000399127	0.162411	0.413	0.379	1
PMF1	0.00040035	0.162196	0.389	0.35	1
ATF5	0.000401189	-0.352804	0.157	0.184	1
SYAP1	0.000404372	-0.0621272	0.511	0.549	1
PIGL	0.000406584	0.36589	0.135	0.11	1
BBS9	0.000408291	0.22127	0.277	0.244	1
MPEG1	0.000412551	-0.0826285	0.914	0.91	1
CBR4	0.000412613	0.225306	0.246	0.216	1
GOLGA3	0.000412776	0.205975	0.247	0.213	1
CYFIP1	0.000413023	0.139867	0.574	0.542	1
BLOC1S1	0.00041462	0.0860152	0.87	0.86	1
ATXN10	0.000417067	0.149687	0.529	0.498	1
PNKD	0.000417675	-0.194125	0.415	0.44	1
GALNT7	0.000419825	0.0974752	0.548	0.515	1
LRBA	0.000422659	0.171732	0.434	0.398	1
SLC35C2	0.000423488	-0.274248	0.269	0.297	1
XXYLT1	0.000424968	0.276217	0.246	0.215	1
C11orf49	0.000425198	0.373365	0.148	0.122	1
CLOCK	0.000425807	0.265557	0.255	0.222	1
TCAIM	0.000428756	0.260866	0.21	0.178	1
TRAP1	0.000431481	-0.348766	0.11	0.134	1
KRTCAP2	0.000434569	-0.108409	0.723	0.74	1
DESI1	0.000441531	-0.222679	0.324	0.353	1
MAZ	0.000443846	0.151485	0.454	0.419	1
YKT6	0.000443922	0.285464	0.167	0.14	1
RSRC2	0.000444243	-0.143494	0.541	0.57	1
DCAF15	0.000445493	0.252514	0.165	0.137	1
IRAK1	0.000445843	0.176577	0.311	0.274	1
ORC4	0.000447133	0.182209	0.28	0.246	1
SEC11A	0.000447912	-0.0869385	0.877	0.874	1
STK11IP	0.000448669	0.260325	0.106	0.083	1
RMND5A	0.000452317	-0.234181	0.37	0.4	1
NOL7	0.000452823	-0.176869	0.469	0.496	1
SLITRK4	0.000455321	0.249713	0.119	0.094	1
MIEF1	0.000458402	0.321797	0.118	0.093	1
ANAPC7	0.000461115	0.279853	0.192	0.163	1
ISG15	0.000462163	-0.2155	0.355	0.389	1
TTBK2	0.000462225	0.146732	0.413	0.383	1
SFI1	0.000463739	0.230012	0.173	0.143	1
ADRB2	0.000466367	-0.364711	0.099	0.123	1
SCLT1	0.00046765	0.140365	0.767	0.75	1
LSM8	0.000469511	-0.15578	0.497	0.525	1
ZNF330	0.000469527	-0.212539	0.283	0.313	1
UTP18	0.000472859	0.123466	0.315	0.282	1
GNL3L	0.000472973	0.185844	0.277	0.243	1
APEX1	0.000474204	-0.216106	0.386	0.41	1
TXNDC16	0.000481134	-0.337275	0.139	0.165	1
LYPLA1	0.000486589	0.144322	0.545	0.514	1
FCHO2	0.000486918	0.18259	0.406	0.373	1
BTBD9	0.00048803	0.132881	0.689	0.667	1
TASP1	0.000494352	0.300576	0.186	0.158	1
EGLN1	0.000494548	-0.292905	0.339	0.365	1
FCGR1B	0.000494608	0.361295	0.191	0.163	1
TIMM8B	0.000497794	-0.152286	0.591	0.617	1
ZBTB8OS	0.00049942	0.204292	0.446	0.415	1
AIMP1	0.000502598	-0.163667	0.428	0.458	1
TICAM2	0.00050328	0.199021	0.193	0.161	1
PRPF39	0.000503783	0.256155	0.121	0.096	1
RPLP0	0.000506276	-0.0702524	0.939	0.938	1
ASB7	0.000510032	0.29161	0.109	0.086	1
UBE4A	0.000510416	0.151547	0.325	0.287	1
TRPM7	0.000512852	0.117887	0.521	0.485	1
NAPB	0.000512864	0.237714	0.158	0.129	1
EPB41	0.000513239	0.0941865	0.625	0.583	1
TSR2	0.000513324	-0.308195	0.118	0.143	1
LILRA5	0.000513587	0.0897937	0.672	0.63	1
CFLAR	0.000518943	0.0961621	0.797	0.761	1
TRAF3	0.000520149	-0.0926654	0.638	0.67	1
SACM1L	0.000521205	0.193881	0.325	0.292	1
XPO7	0.000525058	0.183829	0.383	0.351	1
AHSA1	0.000525342	-0.254912	0.252	0.282	1
AC046134.2	0.000526335	0.447681	0.104	0.082	1
CASP2	0.000528791	0.255006	0.181	0.153	1
NDUFS1	0.000531512	0.133391	0.343	0.303	1
ELOB	0.00053317	-0.0548776	0.967	0.974	1
CERK	0.000535059	0.186563	0.34	0.306	1
EGLN2	0.000537078	0.157273	0.362	0.324	1
ERGIC3	0.000537655	0.152403	0.404	0.365	1
VPS16	0.000540315	0.182022	0.235	0.204	1
PRDM2	0.000542632	-0.150763	0.644	0.661	1
MARCKSL1	0.000543858	0.339444	0.201	0.174	1
TRPV2	0.000544954	0.235994	0.214	0.183	1
COPS9	0.000549575	-0.0807653	0.773	0.803	1
SLC22A15	0.000550598	0.144975	0.488	0.456	1
SLC33A1	0.000551291	0.218065	0.2	0.168	1
NADSYN1	0.000553371	0.214419	0.26	0.228	1
LINC02785	0.000556156	0.225191	0.298	0.266	1
TRNAU1AP	0.000556601	0.187357	0.259	0.225	1
NBEAL2	0.000557631	0.170084	0.435	0.398	1
IL6ST	0.000558668	-0.130202	0.458	0.489	1
DGKA	0.000559004	0.199325	0.173	0.144	1
IQGAP1	0.000559645	0.0608945	0.972	0.964	1
ATAD1	0.000560203	0.277192	0.167	0.139	1
NCF1	0.000563131	0.0901645	0.942	0.938	1
MRPL12	0.000563652	-0.196217	0.215	0.246	1
GABPA	0.00056464	0.181976	0.197	0.167	1
POLR3E	0.000566346	0.267618	0.118	0.094	1
PDP1	0.000567996	0.211742	0.212	0.181	1
BTBD7	0.000568449	0.169888	0.464	0.429	1
MCCC1	0.000568772	0.25411	0.174	0.146	1
PSMB3	0.000570457	0.0931183	0.829	0.82	1
PDE7A	0.00057164	0.182005	0.433	0.402	1
GATAD2B	0.000572418	0.108299	0.688	0.66	1
NSUN2	0.000572519	0.217446	0.223	0.192	1
GPSM3	0.000575705	0.112428	0.875	0.86	1
TRIT1	0.000578158	0.185331	0.194	0.164	1
GMFB	0.000580526	0.224888	0.173	0.145	1
TRAK1	0.000582518	-0.13904	0.654	0.67	1
BLMH	0.000583249	0.237993	0.141	0.115	1
ISCU	0.00058664	-0.141705	0.475	0.504	1
POM121C	0.000591765	0.202377	0.267	0.234	1
SRP54	0.000596535	0.168228	0.416	0.374	1
ZNF430	0.000598082	0.145674	0.225	0.193	1
NKG7	0.000598889	0.0342658	0.212	0.183	1
PPM1A	0.000606148	0.133906	0.483	0.443	1
BTBD11	0.000606529	-0.21142	0.244	0.274	1
SNRNP35	0.000606647	0.244689	0.226	0.195	1
AL645465.1	0.000606819	0.246977	0.108	0.084	1
TLR5	0.000607608	-0.231758	0.248	0.277	1
NAPA	0.000609233	-0.146004	0.565	0.588	1
DSTYK	0.000610677	0.156705	0.33	0.294	1
ATP8A1	0.000612103	0.199528	0.275	0.242	1
MORC3	0.000612825	0.15974	0.428	0.393	1
TAF1B	0.000616029	0.324532	0.191	0.164	1
KRT10	0.000619021	0.114997	0.56	0.522	1
ZC3HAV1	0.000621552	0.0839823	0.519	0.479	1
BATF	0.000623248	0.159934	0.258	0.225	1
NDUFA4	0.000624082	-0.094304	0.824	0.841	1
RPL27A	0.000624928	-0.057972	0.983	0.978	1
SLC25A46	0.000625672	0.301008	0.236	0.207	1
COG2	0.000627034	0.251872	0.191	0.162	1
CCDC82	0.000632547	0.180154	0.235	0.203	1
SMG6	0.000634147	0.199338	0.447	0.416	1
CEP85L	0.000635488	-0.11426	0.631	0.653	1
CYHR1	0.000636852	-0.196047	0.234	0.263	1
TYMP	0.000643283	0.0766225	0.98	0.966	1
BARD1	0.000643759	0.304212	0.122	0.098	1
FUT11	0.000644763	0.299299	0.158	0.132	1
NRROS	0.000645277	0.201193	0.158	0.129	1
MRTFA	0.000646832	0.0806671	0.843	0.816	1
NNT	0.000649186	0.146568	0.363	0.331	1
SLC25A51	0.000652244	0.231266	0.157	0.13	1
GNAI3	0.000655847	0.0881164	0.695	0.649	1
DHTKD1	0.000655857	0.323103	0.141	0.116	1
TST	0.00065632	0.168112	0.221	0.189	1
NPL	0.000657854	0.114115	0.567	0.534	1
SLC30A1	0.000659726	-0.264247	0.17	0.198	1
ZNF503	0.000661989	-0.473598	0.099	0.121	1
HS2ST1	0.000662126	0.168592	0.348	0.312	1
AP3D1	0.000664503	0.204011	0.414	0.381	1
MCRIP2	0.000667504	-0.285002	0.243	0.27	1
MGAT4B	0.000669111	0.133304	0.257	0.222	1
ATP6V1H	0.000675801	0.175008	0.358	0.323	1
PHF3	0.000692881	0.119997	0.558	0.523	1
HAUS4	0.000694024	0.195492	0.331	0.298	1
DDX6	0.00069741	0.125664	0.481	0.445	1
FRMD3	0.000698593	-0.192082	0.175	0.205	1
PANK2	0.000705804	0.121763	0.546	0.511	1
FBXL12	0.000707901	0.210248	0.142	0.116	1
PEA15	0.000709779	-0.222455	0.235	0.266	1
USP6NL	0.000711085	0.147202	0.332	0.295	1
SIRT1	0.000716109	-0.222872	0.311	0.343	1
FMN1	0.00072168	-0.375839	0.597	0.61	1
PRDX3	0.00072477	0.162669	0.444	0.408	1
USO1	0.000725319	0.161204	0.458	0.426	1
UFC1	0.000727627	-0.135749	0.617	0.632	1
PHF23	0.000731753	0.199861	0.183	0.152	1
SETD2	0.000735391	0.090104	0.751	0.725	1
CNPY3	0.00073642	-0.077578	0.847	0.855	1
SRP14	0.000737951	-0.064128	0.931	0.933	1
MOSMO	0.000742017	0.231	0.275	0.245	1
RIPK1	0.000746064	0.177694	0.416	0.381	1
DHRS4	0.000754667	-0.186363	0.187	0.218	1
ERO1A	0.000755272	0.125897	0.452	0.413	1
TAB1	0.000756832	0.350877	0.135	0.11	1
GTF3C3	0.000760167	0.232332	0.136	0.11	1
STT3A	0.000765049	0.258201	0.143	0.117	1
TRIM24	0.000765824	0.183174	0.306	0.272	1
TCHP	0.000766544	0.150238	0.278	0.243	1
SEC22B	0.000769407	-0.181948	0.283	0.315	1
GLTP	0.000776926	0.101892	0.509	0.469	1
NIFK	0.000778258	-0.170161	0.259	0.289	1
NUDT3	0.000778436	0.179259	0.293	0.261	1
ZSWIM8	0.000781351	0.192795	0.245	0.214	1
RUBCN	0.000786641	0.190061	0.242	0.21	1
AC147067.1	0.000787503	-0.396962	0.106	0.128	1
RAB14	0.000789373	0.126588	0.536	0.498	1
TNKS2	0.000792879	0.123503	0.541	0.506	1
COMMD8	0.000793248	0.132055	0.392	0.357	1
NME3	0.000796315	-0.18553	0.425	0.454	1
ARL3	0.000796578	0.158876	0.288	0.253	1
MTA2	0.00079867	0.401638	0.107	0.085	1
LRRK1	0.000812876	0.156129	0.432	0.398	1
HNRNPA1	0.000816557	-0.0738051	0.829	0.838	1
DACH1	0.000818107	0.125294	0.231	0.198	1
CDC5L	0.000823882	0.090695	0.428	0.389	1
SH2D3C	0.000828791	0.114812	0.509	0.469	1
BMF	0.000833458	-0.343036	0.143	0.167	1
CWC22	0.000837146	0.156912	0.231	0.199	1
RNF213	0.000837355	0.114858	0.804	0.775	1
VAC14	0.000846414	0.214269	0.251	0.222	1
TRIP4	0.000853295	0.178958	0.322	0.288	1
PIK3R1	0.000855278	0.0852852	0.464	0.425	1
TBC1D2B	0.000862418	0.21338	0.296	0.265	1
RUFY1	0.000864878	0.179758	0.401	0.371	1
UBE3A	0.000869856	0.093179	0.595	0.56	1
ACAD9	0.000873528	0.209043	0.131	0.106	1
CRTC1	0.000876622	0.117132	0.322	0.286	1
CCNG1	0.000891612	0.215925	0.157	0.131	1
HDGFL2	0.000893871	0.225101	0.144	0.118	1
RHEB	0.000900336	-0.124307	0.596	0.619	1
AZI2	0.000900701	-0.149809	0.444	0.475	1
ZDHHC3	0.000901265	0.160768	0.386	0.353	1
NAF1	0.00090143	-0.440947	0.081	0.101	1
MAFK	0.000901657	-0.312256	0.147	0.172	1
LIMS1	0.00090236	0.121522	0.794	0.775	1
STXBP1	0.000904583	0.296768	0.115	0.092	1
KIAA2026	0.000905429	0.134703	0.5	0.46	1
RETREG3	0.00090781	0.184135	0.279	0.246	1
MAP2K2	0.000912927	0.115978	0.631	0.593	1
ZMPSTE24	0.000913755	0.245863	0.226	0.197	1
FAM193B	0.00091499	0.167977	0.215	0.185	1
TMCC1	0.000916365	0.145731	0.56	0.524	1
SNX24	0.000918066	0.275364	0.229	0.2	1
PPARA	0.000918112	0.127515	0.214	0.182	1
BEST1	0.000922181	-0.248828	0.169	0.196	1
RNF121	0.000922627	0.262578	0.171	0.144	1
HADHA	0.000927936	0.0879249	0.71	0.682	1
CCNI	0.000928032	0.0727636	0.913	0.899	1
TNIP1	0.000930672	0.104438	0.481	0.446	1
ARHGEF7	0.000930801	0.124862	0.381	0.337	1
DPP3	0.000934381	0.258015	0.133	0.109	1
MRPL34	0.000935707	-0.183432	0.43	0.453	1
SLC2A4RG	0.000936226	-0.377179	0.119	0.142	1
AC011603.2	0.000937426	0.18794	0.127	0.102	1
PPP1R9B	0.000940494	0.13465	0.376	0.339	1
MOGS	0.000945466	0.15764	0.182	0.153	1
TRIM69	0.000948331	-0.291077	0.13	0.154	1
GIMAP4	0.00094838	0.0812374	0.743	0.707	1
ATP6V1B2	0.000948969	0.111133	0.673	0.644	1
RCN3	0.000955926	-0.402371	0.105	0.127	1
TMEM167B	0.000956462	0.144257	0.298	0.262	1
DIS3L2	0.000963317	0.154493	0.41	0.375	1
MDFIC	0.00096987	0.177852	0.478	0.453	1
GPR137B	0.000970136	0.211394	0.186	0.157	1
THOC5	0.000971241	0.31469	0.134	0.109	1
ERAP1	0.000983426	0.177694	0.224	0.193	1
DGKZ	0.000984481	0.115807	0.544	0.509	1
GYG1	0.000987261	0.118962	0.403	0.362	1
KCTD9	0.000990756	-0.337729	0.147	0.171	1
SLC25A40	0.000994717	0.127797	0.268	0.233	1
KIF1B	0.000995497	0.139158	0.692	0.665	1
VSIR	0.000995562	0.0599039	0.97	0.957	1
UBL4A	0.00100541	0.255796	0.14	0.115	1
SHOC2	0.00100646	0.0899813	0.728	0.69	1
PTPN18	0.00100762	0.0978646	0.665	0.626	1
L3MBTL4	0.00101168	0.323573	0.202	0.176	1
PDCD10	0.00101668	0.140267	0.495	0.462	1
EEF1A1	0.00101967	0.0450309	1	0.999	1
ABL1	0.00102113	0.16595	0.381	0.346	1
EPB41L3	0.00102737	-0.188417	0.449	0.479	1
GON7	0.00103005	-0.287196	0.108	0.13	1
AKAP13	0.00103371	0.0445512	0.99	0.985	1
PLA2G15	0.00103725	0.238674	0.162	0.136	1
NUP93	0.00103826	0.119733	0.298	0.262	1
ALG2	0.00103943	0.2719	0.127	0.103	1
MT2A	0.00104375	-0.465139	0.543	0.561	1
AC119396.1	0.00104742	0.296528	0.195	0.169	1
ZNRF1	0.00105106	0.253728	0.199	0.171	1
VAV2	0.00105983	0.151639	0.326	0.292	1
MSI2	0.00106234	0.140601	0.383	0.344	1
GCNT1	0.00106994	0.209675	0.221	0.192	1
TRIM7	0.0010726	0.234058	0.15	0.124	1
WDFY2	0.00108262	0.101107	0.861	0.845	1
PRRC2C	0.00108311	0.0864241	0.802	0.781	1
TMEM168	0.00108574	0.214142	0.185	0.156	1
ZDHHC7	0.00108623	0.120004	0.564	0.527	1
GLIPR1	0.00109521	-0.06278	0.897	0.888	1
ZFX	0.00110267	0.147206	0.453	0.418	1
TNFSF12	0.00110956	-0.15151	0.33	0.361	1
ERCC8	0.00110996	0.273258	0.158	0.133	1
TNFSF13	0.00111695	-0.117707	0.647	0.664	1
ESRRA	0.00112241	0.119498	0.348	0.311	1
SBNO1	0.00112476	0.136446	0.422	0.387	1
PRIM2	0.0011251	0.216475	0.242	0.212	1
LINC01506	0.00112713	-0.32123	0.094	0.115	1
PYM1	0.00112747	0.161491	0.246	0.212	1
TUBA4A	0.00112856	-0.244765	0.406	0.433	1
SOCS7	0.00112892	0.254105	0.121	0.098	1
FUBP3	0.00113063	0.195628	0.271	0.24	1
GZF1	0.00113086	-0.165254	0.254	0.283	1
CDC16	0.00113091	0.223735	0.244	0.215	1
ITPKB	0.00113213	0.227786	0.256	0.227	1
LEPROTL1	0.0011374	0.127663	0.438	0.4	1
RAD23A	0.00113925	-0.184964	0.514	0.533	1
ATP5MF	0.00114024	-0.0721135	0.834	0.84	1
CD163	0.00114308	-0.232979	0.68	0.7	1
SLC43A3	0.00114418	0.14677	0.305	0.27	1
MYO9B	0.0011442	0.0791604	0.88	0.868	1
EPN1	0.00114674	0.116581	0.408	0.369	1
IL1RAP	0.00115259	-0.228895	0.339	0.367	1
MARCH7	0.00115373	0.110472	0.605	0.568	1
MAP3K13	0.00115385	-0.359628	0.138	0.162	1
JUP	0.00115701	-0.392883	0.08	0.1	1
KLHL21	0.00116066	-0.264488	0.104	0.126	1
NDUFA6	0.00116084	-0.145298	0.463	0.489	1
NBPF10	0.001161	0.264375	0.178	0.152	1
BAG5	0.00116121	0.220212	0.16	0.134	1
EXOC7	0.00116197	0.180148	0.271	0.238	1
IER5L	0.00116223	-0.281338	0.319	0.344	1
CA5B	0.00116451	0.142562	0.472	0.435	1
ADAM15	0.00116479	0.150044	0.395	0.361	1
RPL7	0.00116719	-0.0458077	0.991	0.989	1
NGRN	0.00116777	-0.352834	0.136	0.159	1
ZBTB20	0.00118002	0.0759374	0.769	0.744	1
PIWIL4	0.00118313	0.255199	0.162	0.136	1
BABAM2	0.00118543	0.137096	0.677	0.655	1
ZFP90	0.00118697	0.242424	0.11	0.088	1
PURB	0.00118769	-0.278316	0.229	0.255	1
FAM219B	0.00120316	0.3041	0.113	0.091	1
LATS1	0.00120344	0.14628	0.31	0.277	1
PRPF4	0.0012086	-0.318286	0.149	0.174	1
PLXND1	0.00121389	0.143908	0.386	0.346	1
RBBP5	0.00121669	0.22377	0.151	0.125	1
SGPP1	0.00121669	0.226137	0.156	0.13	1
ATP10D	0.00122079	0.19841	0.317	0.285	1
GALNT1	0.00122328	0.120521	0.538	0.506	1
GBP2	0.00122928	0.105245	0.402	0.36	1
SPATS2	0.00123401	0.207989	0.168	0.142	1
RCSD1	0.0012363	0.0896356	0.836	0.826	1
COA5	0.00124687	-0.228265	0.253	0.28	1
SLC44A1	0.00125667	0.160669	0.43	0.4	1
PKN2	0.00125964	0.0847476	0.819	0.8	1
LRRK2	0.00126119	-0.101346	0.798	0.819	1
HINT1	0.00126899	-0.0768829	0.828	0.833	1
MCMBP	0.0012846	0.155288	0.398	0.364	1
FAM114A1	0.00129006	0.2043	0.129	0.106	1
ZNF131	0.00129769	-0.148554	0.423	0.452	1
SLC9A6	0.00130025	0.216589	0.195	0.168	1
COA1	0.00130041	0.153951	0.4	0.369	1
DROSHA	0.00130352	0.308415	0.16	0.136	1
RBM18	0.00130936	-0.249889	0.186	0.212	1
ODC1	0.00131219	-0.126268	0.197	0.225	1
EMC3	0.00131533	-0.194719	0.47	0.493	1
ZBTB5	0.00132287	-0.391571	0.099	0.119	1
NPEPL1	0.00133538	0.135458	0.352	0.317	1
RAF1	0.00133741	0.0814378	0.675	0.639	1
CALHM6	0.00134025	-0.224445	0.472	0.495	1
DDX18	0.00135478	-0.170089	0.417	0.445	1
ATF2	0.00135813	0.176745	0.365	0.333	1
OSBPL3	0.00136351	0.186555	0.293	0.262	1
SLC30A6	0.00137862	0.257725	0.147	0.123	1
XPO6	0.00138177	0.11406	0.505	0.469	1
WDR13	0.00138545	0.185879	0.259	0.228	1
CISD1	0.00138881	-0.22155	0.18	0.207	1
PBX2	0.00139382	0.130751	0.285	0.252	1
DCTN4	0.00139856	0.0979438	0.509	0.471	1
HIVEP1	0.00140869	-0.130717	0.408	0.443	1
RAB11FIP2	0.00141029	0.194686	0.197	0.167	1
GRPEL1	0.00141807	-0.246524	0.326	0.352	1
VPS29	0.00142804	0.0839391	0.703	0.667	1
SNU13	0.00142809	-0.108825	0.651	0.67	1
FBXO3	0.00144428	0.174167	0.165	0.138	1
FCGR2A	0.00145392	-0.0863154	0.726	0.748	1
INTS9	0.00145653	0.269979	0.179	0.154	1
SF3B4	0.00145731	0.148371	0.233	0.202	1
NUDT2	0.00146169	-0.26958	0.172	0.198	1
LIMK2	0.00146609	0.227012	0.342	0.312	1
STK39	0.00146613	0.139991	0.477	0.446	1
GALNT11	0.00146631	0.177863	0.284	0.252	1
HACD2	0.00148253	0.211835	0.255	0.227	1
PSMD5	0.00148728	0.21678	0.203	0.175	1
LUZP1	0.00149013	-0.267263	0.387	0.408	1
TCOF1	0.00149245	-0.221497	0.264	0.291	1
RLIM	0.00149854	-0.195955	0.377	0.405	1
AC090559.1	0.00151209	0.107635	0.439	0.401	1
COX6C	0.0015203	-0.0678073	0.8	0.809	1
EHD4	0.00152569	-0.198545	0.443	0.46	1
UQCC3	0.00152949	-0.210065	0.211	0.237	1
CDADC1	0.00153494	-0.293132	0.176	0.201	1
H2AFY	0.00153882	-0.0616674	0.922	0.913	1
SNX17	0.00154146	0.0953234	0.575	0.536	1
CXXC1	0.0015468	0.16728	0.159	0.133	1
PLAA	0.00155144	0.161152	0.35	0.316	1
MLF2	0.00155159	0.127837	0.403	0.369	1
RAP1A	0.00156179	0.058697	0.88	0.866	1
MRPS18B	0.00157236	-0.244117	0.193	0.219	1
TSC22D4	0.0015726	0.12712	0.415	0.38	1
GTPBP1	0.0015848	-0.203686	0.314	0.343	1
PRPF4B	0.00158488	0.114754	0.502	0.468	1
CLEC11A	0.00158691	-0.238667	0.194	0.22	1
CALM3	0.00159328	0.101903	0.746	0.712	1
HSD17B12	0.00159362	-0.249813	0.207	0.233	1
CMIP	0.00160214	0.0887607	0.9	0.888	1
RMC1	0.00160772	0.143362	0.221	0.192	1
LMAN2	0.00160848	-0.09726	0.646	0.662	1
SLC4A2	0.00161565	0.219481	0.149	0.125	1
CHORDC1	0.00162237	-0.262513	0.233	0.259	1
RAB11A	0.00163697	-0.129494	0.604	0.616	1
SMAP1	0.00164104	0.0904998	0.587	0.546	1
TAFA2	0.00164317	-0.0586858	0.212	0.244	1
TTC7A	0.00164543	-0.0694801	0.771	0.793	1
MRFAP1L1	0.00164901	0.279707	0.113	0.091	1
EEPD1	0.00165034	-0.148088	0.362	0.393	1
STX2	0.00166347	0.231716	0.17	0.144	1
UQCC1	0.00167008	0.22877	0.179	0.153	1
IDE	0.0016828	0.144415	0.274	0.245	1
YWHAG	0.00170213	-0.154241	0.579	0.6	1
MCFD2	0.00170238	0.199389	0.229	0.199	1
CARD6	0.00170904	0.223009	0.163	0.138	1
VKORC1L1	0.0017151	0.15688	0.247	0.216	1
CTNNBIP1	0.001719	0.141655	0.397	0.363	1
IKBKB	0.00172047	0.129358	0.407	0.372	1
MTM1	0.00173269	0.142606	0.386	0.355	1
RRAGA	0.00174604	0.211242	0.243	0.214	1
FXR2	0.00174614	0.250215	0.106	0.085	1
CDKAL1	0.00175139	0.116462	0.609	0.585	1
TG	0.00175255	-0.327126	0.151	0.174	1
ATG5	0.00175265	0.143735	0.442	0.409	1
CTDNEP1	0.00175326	0.127836	0.526	0.497	1
TXNRD2	0.00175507	0.119741	0.316	0.282	1
ABCA7	0.00177722	0.182226	0.266	0.235	1
UXT	0.00179823	-0.106348	0.656	0.671	1
VRK2	0.00180271	0.163009	0.337	0.308	1
CRBN	0.00180868	0.101115	0.41	0.375	1
TRMO	0.00181204	-0.324201	0.115	0.136	1
NDUFS8	0.00181409	-0.151062	0.501	0.528	1
FHIT	0.00181988	-0.0747116	0.322	0.36	1
DEF6	0.00182188	0.181258	0.348	0.316	1
C4orf3	0.00182315	-0.0856588	0.782	0.795	1
DCAF10	0.00182964	0.152395	0.278	0.249	1
STRN4	0.00183267	0.241167	0.233	0.206	1
POLR3A	0.00184832	0.255117	0.124	0.102	1
KIAA1109	0.00185574	0.128574	0.558	0.526	1
ZNF846	0.00186052	0.232556	0.209	0.182	1
SAP130	0.00186627	0.099951	0.312	0.279	1
POR	0.0018749	0.149302	0.393	0.362	1
ZNF37A	0.00187625	0.22977	0.169	0.143	1
FLNA	0.0018913	0.0700898	0.923	0.909	1
TTYH2	0.00189222	0.279064	0.192	0.166	1
INPP5A	0.00189674	0.150048	0.408	0.377	1
OSBPL5	0.00189757	0.13718	0.243	0.213	1
PDSS1	0.00189861	0.250301	0.181	0.156	1
C16orf87	0.00190094	0.156828	0.247	0.218	1
FBXL3	0.00190327	0.186888	0.298	0.269	1
MINK1	0.00190836	0.0912414	0.356	0.32	1
VPS45	0.00192204	0.145942	0.312	0.282	1
ARPC5L	0.00192397	0.169579	0.313	0.282	1
IFI6	0.00192598	-0.253604	0.272	0.297	1
COA6	0.00192785	-0.154732	0.409	0.431	1
PHTF1	0.00193623	0.141266	0.216	0.186	1
MRPL48	0.00194649	0.107994	0.18	0.154	1
UBE2J2	0.00195124	0.154703	0.377	0.344	1
MAPK8IP3	0.00195674	0.134326	0.372	0.337	1
PSMD3	0.00195775	0.0973862	0.267	0.234	1
AP3M1	0.00195892	0.172512	0.224	0.194	1
EXT2	0.00196594	0.200882	0.259	0.23	1
PIM1	0.00197133	0.343466	0.184	0.16	1
CHERP	0.00197143	0.18403	0.134	0.111	1
AP001160.1	0.00197334	-0.381928	0.106	0.127	1
VPS41	0.00197649	0.131639	0.529	0.498	1
TSC2	0.00198557	0.207536	0.192	0.166	1
YAF2	0.00198935	0.113539	0.455	0.423	1
SETD3	0.00200442	0.115462	0.429	0.398	1
DDX54	0.00200883	0.153135	0.223	0.194	1
TTF2	0.00201561	0.330312	0.128	0.107	1
UNC13D	0.00202518	0.114933	0.343	0.306	1
SRF	0.00202691	0.240352	0.127	0.104	1
MAN1B1	0.00202881	0.17796	0.21	0.183	1
CLASRP	0.002029	0.117081	0.378	0.345	1
ZBTB38	0.00204627	0.269516	0.176	0.151	1
XPNPEP1	0.00204703	0.185609	0.241	0.211	1
PPP2CB	0.00204958	0.212908	0.307	0.276	1
CERS5	0.00205103	0.169707	0.251	0.221	1
NF2	0.0020565	0.230837	0.19	0.164	1
KAT8	0.00205712	-0.24368	0.336	0.363	1
PDPR	0.00205795	0.1211	0.21	0.181	1
EXOSC1	0.00205973	0.143401	0.286	0.252	1
ZBTB43	0.0020663	-0.173916	0.299	0.327	1
TOMM40	0.00207054	-0.268171	0.152	0.175	1
FOXJ2	0.00208805	0.139593	0.138	0.114	1
TSPAN31	0.00209582	-0.35646	0.108	0.128	1
PTCD3	0.00209638	0.115473	0.193	0.164	1
XPC	0.00209683	-0.19533	0.291	0.319	1
COMMD10	0.00209949	0.162198	0.587	0.566	1
SYNE1	0.00210375	0.226224	0.308	0.279	1
UBXN6	0.00210902	0.144329	0.248	0.218	1
CLTA	0.00211792	-0.0715785	0.84	0.844	1
NOD1	0.00212488	0.158157	0.116	0.094	1
ERCC4	0.00213401	0.345577	0.113	0.092	1
STOML2	0.0021373	-0.18999	0.251	0.278	1
CPD	0.00213731	0.0468072	0.538	0.503	1
PRCC	0.00214435	0.213876	0.245	0.218	1
DAP3	0.00214928	0.158309	0.383	0.354	1
LYPLA2	0.00214967	0.167802	0.275	0.244	1
PRKD3	0.00215819	0.0981983	0.401	0.364	1
LYZ	0.00216147	0.0512662	1	0.999	1
SMARCD3	0.00217007	-0.124031	0.416	0.445	1
GFOD1	0.00217789	-0.290508	0.162	0.186	1
LHFPL2	0.00217898	-0.211046	0.206	0.231	1
TMEM192	0.00218601	0.223688	0.235	0.207	1
PPM1D	0.00218668	0.135152	0.351	0.318	1
PAM16	0.00218777	-0.235002	0.287	0.314	1
SLIRP	0.00219017	-0.155955	0.571	0.585	1
AC096667.1	0.00220221	-0.177299	0.379	0.405	1
EED	0.00220426	0.249975	0.134	0.111	1
CYB5R3	0.00221563	0.162496	0.411	0.379	1
PRKACB	0.00222462	-0.311217	0.156	0.179	1
AL359762.1	0.00223111	-0.25343	0.119	0.141	1
MRPS21	0.00223236	-0.127879	0.546	0.564	1
SF3B3	0.00223691	0.142662	0.246	0.217	1
ZRSR2	0.00223984	0.133802	0.349	0.319	1
MFSD14C	0.0022422	0.0976188	0.528	0.49	1
SCARB2	0.00224271	0.131653	0.442	0.407	1
DAGLB	0.0022597	0.135548	0.339	0.306	1
SLC35D1	0.00226624	0.269212	0.117	0.096	1
ARHGAP19	0.00227298	0.189502	0.215	0.187	1
LYSMD3	0.00228853	-0.273378	0.168	0.192	1
AFF3	0.0022893	0.0197216	0.102	0.124	1
SPCS3	0.00229202	0.0942889	0.631	0.595	1
SPRED2	0.00229624	-0.311369	0.156	0.178	1
GOLGA4	0.00230092	0.0906472	0.656	0.629	1
ZNF75D	0.00230354	0.308523	0.135	0.114	1
LARP1	0.00231007	0.0919541	0.507	0.472	1
SLC25A13	0.00231273	0.14099	0.505	0.482	1
DIDO1	0.00231549	0.138134	0.342	0.309	1
UBTD2	0.00232013	0.249785	0.198	0.173	1
GNLY	0.00232518	-0.442887	0.103	0.124	1
SMIM26	0.00233131	-0.121553	0.591	0.602	1
ANGPT1	0.00234334	-0.29608	0.102	0.123	1
RNASEH2C	0.00235009	-0.148137	0.562	0.576	1
GPATCH2L	0.00235385	-0.219694	0.451	0.473	1
RAN	0.00236722	-0.0908476	0.614	0.632	1
UPF1	0.00237433	-0.254967	0.245	0.271	1
DNAJA3	0.00238611	0.327703	0.108	0.089	1
PIGN	0.00239145	0.201918	0.243	0.213	1
DPP9	0.00239531	0.183002	0.262	0.232	1
HEATR3	0.00240229	0.031558	0.279	0.246	1
TANC2	0.00241903	0.221843	0.273	0.244	1
ATP23	0.00243661	-0.245142	0.09	0.11	1
SNX10	0.0024402	0.073115	0.8	0.765	1
PCNX4	0.00246502	0.161349	0.299	0.267	1
NISCH	0.00250196	0.187138	0.285	0.254	1
SLC27A4	0.00251225	0.215186	0.181	0.155	1
KIAA1958	0.00252319	0.133365	0.213	0.186	1
METTL22	0.00253541	0.138577	0.271	0.239	1
ALPK1	0.00253959	0.144281	0.377	0.349	1
FOXK1	0.00254102	0.171616	0.398	0.364	1
LARP7	0.00254124	0.122158	0.392	0.36	1
EXTL3	0.00254355	0.220556	0.201	0.175	1
ZNF646	0.00255186	-0.271223	0.091	0.111	1
FKBP8	0.00256418	0.0985196	0.654	0.617	1
CD101	0.0025704	0.282373	0.119	0.098	1
SPG21	0.0025729	0.100296	0.527	0.488	1
GLB1	0.00258785	0.114793	0.542	0.511	1
NUTM2A-AS1	0.00259499	0.124546	0.397	0.363	1
BLOC1S2	0.00260825	-0.152796	0.415	0.443	1
ARAP2	0.00261849	0.177054	0.304	0.275	1
NLRP1	0.00264348	0.112297	0.712	0.701	1
DHX9	0.00266156	0.10387	0.55	0.516	1
MRPL14	0.00268138	-0.19457	0.386	0.404	1
KCTD12	0.00268996	0.0579686	0.839	0.814	1
DPM2	0.00269836	-0.239107	0.178	0.201	1
TNRC6A	0.00270681	0.109799	0.603	0.574	1
RECQL	0.00272454	0.167027	0.299	0.268	1
SMARCE1	0.00274211	0.12516	0.397	0.363	1
TINF2	0.00275476	0.169883	0.258	0.23	1
TRIM28	0.00275927	0.0993317	0.299	0.265	1
ACTL6A	0.00276912	0.264057	0.123	0.101	1
CLSTN1	0.00277519	0.186171	0.289	0.26	1
WWP1	0.00277597	0.135807	0.433	0.4	1
CASP10	0.002784	0.0912815	0.261	0.231	1
HMGCL	0.00278823	-0.240676	0.186	0.212	1
EIF4E	0.00280863	-0.249896	0.366	0.39	1
C2CD3	0.0028142	0.213389	0.152	0.128	1
TMEM127	0.00282434	0.123873	0.428	0.392	1
MARK4	0.00283633	0.134093	0.305	0.273	1
STAT6	0.00283802	0.0991171	0.632	0.597	1
TAF13	0.00284012	-0.152411	0.305	0.333	1
LSM4	0.00285604	-0.150391	0.496	0.517	1
PIEZO1	0.00285649	0.157348	0.356	0.325	1
SMIM4	0.00286291	-0.22282	0.247	0.273	1
MAP3K12	0.00286477	-0.311331	0.118	0.14	1
PSMD2	0.00287034	0.0911853	0.41	0.375	1
MLX	0.00287611	0.116265	0.363	0.33	1
FBXW5	0.00287725	0.101738	0.465	0.431	1
BAIAP2-DT	0.00287862	0.247288	0.12	0.099	1
AC004951.1	0.00288441	0.185447	0.138	0.115	1
ELMOD2	0.002893	0.246721	0.112	0.092	1
MAP4K5	0.00290061	0.188977	0.322	0.297	1
LTN1	0.0029298	0.181025	0.27	0.242	1
RCAN3	0.00293033	0.197863	0.15	0.127	1
RPRD1B	0.00294578	0.139461	0.248	0.219	1
ANKRD6	0.00295557	0.257133	0.1	0.081	1
ZNF81	0.00296032	0.321634	0.127	0.106	1
MSRA	0.00297968	0.12471	0.474	0.446	1
MRPL54	0.00298541	-0.110715	0.544	0.567	1
RCOR3	0.00298561	0.133055	0.425	0.393	1
SUN1	0.00298865	0.160303	0.252	0.223	1
RTRAF	0.00299622	-0.11213	0.632	0.646	1
LAMTOR5-AS1	0.00299741	0.175767	0.151	0.128	1
NEK9	0.00300406	0.196394	0.274	0.246	1
PRPSAP2	0.00300428	0.152223	0.242	0.212	1
TIRAP	0.00301987	0.0764466	0.15	0.125	1
PPP4C	0.00302177	0.0970553	0.628	0.594	1
CCDC6	0.00303375	0.101967	0.419	0.381	1
COMMD4	0.00303768	-0.22671	0.217	0.243	1
ZNF346	0.00304016	0.177255	0.114	0.094	1
TMED9	0.00306101	0.143075	0.468	0.436	1
TNFRSF8	0.00307857	0.325074	0.135	0.114	1
PWWP2A	0.0030811	-0.141656	0.325	0.355	1
SCAMP1	0.00308152	0.14657	0.313	0.284	1
TMEM219	0.00310797	-0.0979591	0.71	0.727	1
PSMA4	0.00311549	0.104501	0.655	0.625	1
PRKN	0.00312723	-0.126156	0.092	0.112	1
CEP170	0.00313823	0.0791037	0.671	0.638	1
DHX33	0.00314955	0.244113	0.107	0.087	1
JADE1	0.00316595	-0.238478	0.148	0.171	1
CUEDC1	0.00317423	0.138019	0.259	0.229	1
INSIG2	0.00317498	0.235671	0.152	0.128	1
EIF4EBP1	0.00321529	-0.113722	0.515	0.539	1
JARID2	0.00321799	-0.0954009	0.957	0.958	1
CPSF3	0.00322152	0.200775	0.224	0.196	1
MS4A14	0.00322753	-0.302803	0.082	0.1	1
LSM7	0.00323557	-0.134289	0.623	0.642	1
TFEB	0.00325911	0.0871663	0.474	0.438	1
FBXO34	0.00325943	-0.0882147	0.653	0.682	1
TNFRSF10D	0.00326471	0.252503	0.206	0.18	1
MSR1	0.00327312	0.34218	0.126	0.105	1
PSMA3	0.00329503	0.117209	0.409	0.38	1
DERA	0.00329706	0.148225	0.383	0.355	1
ZBTB34	0.00331091	0.223568	0.117	0.096	1
MEMO1	0.00331185	0.185979	0.122	0.1	1
PINX1	0.00331628	-0.296943	0.136	0.157	1
HIRA	0.00332492	0.192213	0.149	0.125	1
CNDP2	0.0033254	0.138374	0.344	0.313	1
SUCLA2	0.0033358	0.17895	0.278	0.248	1
MAGED2	0.00333602	0.220994	0.116	0.095	1
NDUFA3	0.00334422	-0.0881324	0.662	0.672	1
KIAA2013	0.00334438	0.102672	0.335	0.301	1
INTS7	0.00335395	0.290036	0.136	0.115	1
CANX	0.00337022	-0.108385	0.76	0.766	1
SH3RF1	0.00337449	0.147219	0.189	0.162	1
TAX1BP3	0.00337944	0.174676	0.239	0.212	1
LRRFIP1	0.0034073	-0.0348294	0.989	0.986	1
HMGA1	0.00341872	-0.192411	0.261	0.289	1
RNF168	0.00343064	0.134456	0.334	0.302	1
CD302	0.00343374	-0.056907	0.87	0.879	1
ARF5	0.00343722	-0.0682928	0.645	0.669	1
LRRC41	0.00343791	0.12806	0.271	0.241	1
SLK	0.00343884	0.168326	0.381	0.349	1
TDP1	0.00344688	-0.293509	0.132	0.153	1
AC010642.2	0.00346749	-0.249458	0.21	0.235	1
DDX42	0.00347001	0.0899765	0.353	0.318	1
DSE	0.00347347	0.148677	0.497	0.466	1
PLGRKT	0.0034862	-0.272103	0.105	0.124	1
NID1	0.00348772	-0.267335	0.098	0.118	1
ATP6V1C1	0.00350453	0.114972	0.304	0.276	1
MKRN1	0.00350517	0.0793955	0.507	0.472	1
NSMF	0.00350618	-0.352165	0.101	0.12	1
TBCC	0.00351889	-0.344024	0.116	0.136	1
COG7	0.00352495	0.250124	0.156	0.133	1
BCL2L1	0.00353808	0.176046	0.191	0.165	1
ABAT	0.00354035	0.186482	0.285	0.256	1
AP000331.1	0.00354201	-0.314815	0.09	0.109	1
SPATA5L1	0.0035478	0.139349	0.132	0.11	1
TPP2	0.00356028	0.1249	0.505	0.476	1
PLXNB2	0.00356738	0.0670923	0.57	0.533	1
TMEM250	0.00357207	0.160015	0.205	0.178	1
APOBEC3C	0.00357596	0.125939	0.245	0.217	1
NUDT4	0.00357627	-0.246244	0.325	0.349	1
SRPRA	0.00358049	0.0809307	0.321	0.287	1
INPP4A	0.00358282	0.0963002	0.667	0.638	1
TMCC3	0.00359202	-0.315611	0.15	0.172	1
NIT2	0.00360099	-0.307902	0.111	0.131	1
PHACTR4	0.00360315	0.102296	0.481	0.446	1
MCM3AP	0.00361043	0.143749	0.246	0.216	1
P2RX4	0.00361206	0.186275	0.505	0.482	1
STYXL1	0.00361674	0.162606	0.292	0.263	1
KAT6A	0.00362739	0.0885255	0.662	0.629	1
GSS	0.00363252	0.196378	0.179	0.155	1
MBTPS1	0.00363513	0.159583	0.376	0.344	1
AC012368.1	0.00363752	-0.33831	0.096	0.115	1
BTK	0.00365809	0.109959	0.398	0.367	1
OLIG1	0.00366008	0.227979	0.133	0.111	1
CNEP1R1	0.00366846	0.215993	0.144	0.122	1
FUT7	0.003676	0.166799	0.144	0.12	1
MIR4435-2HG	0.00368182	0.170048	0.291	0.261	1
RTF1	0.00369028	0.0609049	0.609	0.573	1
DUSP28	0.00369193	-0.316666	0.107	0.127	1
CLEC16A	0.00371206	0.175943	0.418	0.392	1
TLR4	0.00374832	0.114755	0.544	0.514	1
PPA1	0.00374951	-0.122929	0.439	0.469	1
CSNK1G2	0.00375314	0.0979126	0.454	0.416	1
PRMT1	0.00375804	-0.213171	0.277	0.301	1
ARL8B	0.00378052	-0.125629	0.655	0.661	1
TMEM184B	0.00380272	0.156447	0.187	0.161	1
ZDHHC12	0.003829	0.149307	0.297	0.268	1
NIPA2	0.0038423	0.134016	0.318	0.289	1
CIITA	0.00384794	-0.0909761	0.329	0.362	1
TTC14	0.00385659	0.148501	0.307	0.28	1
PPP1CB	0.00385898	-0.069819	0.816	0.829	1
OCIAD1	0.0038595	-0.144572	0.53	0.542	1
CTDSPL2	0.00386362	0.104012	0.368	0.337	1
GMPPA	0.00386784	0.296323	0.142	0.121	1
DNASE2	0.00386934	-0.180507	0.265	0.292	1
SIGLEC10	0.00386974	-0.229521	0.151	0.173	1
PIK3CA	0.00387473	0.0975983	0.448	0.414	1
CNNM2	0.00387507	-0.244638	0.131	0.152	1
WASHC5	0.00387561	0.138168	0.319	0.288	1
SCYL2	0.0038832	0.125824	0.361	0.332	1
TMEM140	0.00388328	-0.289974	0.109	0.129	1
CEP152	0.0038971	0.240118	0.138	0.117	1
CLN8	0.00389769	-0.2573	0.222	0.244	1
ARHGAP31	0.00389871	0.193226	0.435	0.416	1
UBE2E1	0.00390087	-0.118483	0.671	0.685	1
CBLL1	0.00390942	0.231545	0.16	0.137	1
ALOX12-AS1	0.00391135	-0.221506	0.161	0.184	1
NCOA7	0.00391778	0.164056	0.25	0.224	1
PSMA7	0.00392255	-0.0546388	0.939	0.941	1
MON1B	0.00394389	0.17267	0.258	0.231	1
PLXNA2	0.00394771	0.255641	0.122	0.101	1
AP2B1	0.0039577	0.0976214	0.5	0.465	1
VDR	0.00395795	0.142014	0.224	0.198	1
BORCS6	0.00396105	0.198009	0.183	0.158	1
MED28	0.00396235	0.155418	0.397	0.372	1
SFXN3	0.00396779	0.210461	0.187	0.163	1
SNX9	0.00399151	-0.335477	0.376	0.391	1
MDN1	0.00400149	0.226012	0.179	0.156	1
MTAP	0.00400814	0.188418	0.25	0.224	1
PLPPR2	0.00401951	0.175734	0.244	0.217	1
CDC42EP4	0.00402226	-0.262094	0.156	0.179	1
C9orf139	0.00402578	0.214518	0.158	0.135	1
MAP7D3	0.00402868	0.189828	0.131	0.109	1
PIP5K1A	0.00402942	0.14039	0.353	0.323	1
NOTCH2NLC	0.00404828	-0.205279	0.231	0.255	1
SLFN11	0.00406032	0.114161	0.345	0.315	1
GALC	0.00413142	0.187249	0.23	0.203	1
FXN	0.00418549	-0.267503	0.122	0.142	1
PPCDC	0.00419386	0.195362	0.219	0.193	1
HMGXB3	0.00421692	-0.294785	0.17	0.193	1
MCRS1	0.00421824	0.226433	0.198	0.174	1
SLC30A5	0.00422022	0.12375	0.262	0.233	1
IQCB1	0.00422548	0.199003	0.295	0.267	1
AZIN1	0.00422819	-0.0952096	0.538	0.56	1
TTC19	0.00423978	-0.164728	0.36	0.385	1
PPP2R1B	0.00424682	0.202707	0.109	0.089	1
TSEN15	0.00425152	0.204877	0.123	0.102	1
CITED2	0.0042646	-0.133859	0.439	0.462	1
ZMYM4	0.0042727	0.0901379	0.576	0.548	1
MRFAP1	0.0042834	0.0728414	0.563	0.523	1
UBE2L6	0.00429496	-0.164506	0.392	0.414	1
PICK1	0.00429711	-0.341186	0.117	0.137	1
ZCCHC10	0.00429735	0.110428	0.329	0.296	1
SLC1A5	0.00431153	0.170469	0.212	0.185	1
DAPK3	0.00432317	0.24737	0.145	0.123	1
MYD88	0.00432384	0.104497	0.531	0.499	1
OTUB1	0.00433006	0.145517	0.358	0.328	1
GANC	0.00434087	0.219245	0.253	0.229	1
FMC1	0.00436634	-0.212803	0.175	0.199	1
FARS2	0.00438766	0.191696	0.4	0.372	1
DTNB	0.00438852	0.196605	0.141	0.118	1
CLK2	0.00439215	-0.295983	0.11	0.13	1
PRKCA	0.00440667	0.136891	0.463	0.429	1
LSM3	0.00442343	-0.133731	0.522	0.545	1
PCCA	0.0044238	0.211673	0.419	0.392	1
PRR34-AS1	0.00442671	-0.313505	0.121	0.141	1
ZNF512	0.00444237	0.16677	0.15	0.127	1
XRCC5	0.00444781	0.0817365	0.788	0.779	1
GBA2	0.00444785	0.123175	0.123	0.102	1
TSNARE1	0.00445355	-0.300856	0.105	0.124	1
STAU1	0.00447993	0.0674295	0.583	0.54	1
MRPL21	0.00450738	-0.206886	0.322	0.342	1
PDK3	0.00451193	0.126879	0.301	0.27	1
FLOT2	0.00451805	0.0864302	0.503	0.468	1
SPCS1	0.00452486	-0.0839259	0.693	0.722	1
SPOCK1	0.00453616	0.192036	0.162	0.14	1
RAB30-DT	0.00453785	-0.273433	0.199	0.221	1
FBXO28	0.00453912	0.171482	0.271	0.245	1
RBM12B	0.00454039	-0.223834	0.114	0.134	1
WDR6	0.00456651	0.173954	0.178	0.153	1
RIPOR1	0.00460256	0.125646	0.324	0.294	1
XPO5	0.00460491	0.242344	0.128	0.107	1
SP110	0.00462198	0.0910987	0.553	0.52	1
FAM117A	0.00463322	-0.203077	0.165	0.188	1
MAPKAPK5-AS1	0.0046943	-0.216854	0.197	0.22	1
AFG1L	0.00470539	0.316875	0.113	0.094	1
UBA6	0.00470685	0.110031	0.479	0.452	1
SFSWAP	0.00472434	0.116599	0.423	0.391	1
PRKAR2A	0.00473812	0.0866849	0.492	0.46	1
ZZEF1	0.00476527	0.0982919	0.564	0.529	1
YPEL3	0.00476599	0.0936141	0.612	0.583	1
C9orf85	0.00477291	0.249357	0.204	0.182	1
AC106865.2	0.0047736	-0.233587	0.134	0.156	1
NCK2	0.00478205	0.099573	0.264	0.234	1
GOLGA7	0.00479675	-0.149724	0.411	0.438	1
ATOX1	0.00480919	-0.106672	0.627	0.641	1
STN1	0.00487137	0.235734	0.161	0.14	1
ATF7IP	0.00489789	0.123871	0.618	0.59	1
HDDC2	0.00490123	-0.213048	0.228	0.25	1
RANBP9	0.00490682	0.0591898	0.51	0.475	1
SETD9	0.00492867	-0.343784	0.09	0.108	1
PGM2	0.00493785	0.191665	0.262	0.236	1
USP4	0.0049409	0.100388	0.677	0.651	1
THYN1	0.00494155	-0.23941	0.174	0.196	1
SMARCA4	0.00499462	0.104835	0.426	0.395	1
SSH2	0.00499715	-0.0526752	0.98	0.98	1
EIF2B2	0.00500104	0.230635	0.117	0.097	1
HDAC3	0.0050147	0.167045	0.244	0.218	1
RABL3	0.0050314	-0.319864	0.136	0.156	1
HMGXB4	0.00504405	0.167408	0.244	0.218	1
EIF4G2	0.00508255	0.061626	0.854	0.829	1
BAG6	0.00508626	0.11143	0.372	0.344	1
ITPRID2	0.0051039	0.0987766	0.367	0.336	1
CCDC93	0.00510751	0.133537	0.356	0.326	1
SPATA2L	0.00517929	-0.308095	0.143	0.163	1
PSMB6	0.00520701	-0.0705207	0.626	0.649	1
MYL12B	0.00521866	-0.0390535	0.933	0.929	1
LIN52	0.00522223	0.205354	0.16	0.138	1
IRF7	0.00522304	-0.129753	0.321	0.347	1
FAM111A	0.00523581	-0.22256	0.299	0.323	1
GLA	0.00525149	-0.225707	0.254	0.276	1
PGS1	0.00526771	0.0915172	0.427	0.403	1
SPAG1	0.00527057	-0.37829	0.087	0.104	1
COPB2	0.00527899	0.0775999	0.482	0.445	1
ACBD5	0.00529185	0.119513	0.251	0.222	1
TMEM134	0.00530467	-0.206087	0.183	0.207	1
ABCD1	0.00531535	0.169725	0.152	0.13	1
NUP205	0.00532353	0.198536	0.16	0.137	1
EBLN3P	0.00532404	-0.230742	0.182	0.204	1
MAPK8	0.00532473	0.127897	0.428	0.401	1
SGK3	0.00532761	0.0730233	0.788	0.767	1
COX16	0.00532885	0.0898396	0.509	0.471	1
DENND3	0.0053391	-0.166762	0.536	0.545	1
FAM120AOS	0.00533924	0.150323	0.287	0.258	1
IRF2BPL	0.00535573	0.188406	0.175	0.152	1
DOCK7	0.00535831	0.143842	0.235	0.209	1
MRPL44	0.00535883	0.190021	0.203	0.18	1
CXXC5	0.00536754	0.165757	0.209	0.184	1
ENY2	0.00539818	-0.0776443	0.743	0.758	1
NCAPD2	0.0053998	0.218458	0.127	0.107	1
AC092164.1	0.00541399	-0.291828	0.092	0.11	1
CDK14	0.00543783	0.138994	0.407	0.38	1
SMIM7	0.00544064	0.115705	0.553	0.523	1
BMP2K	0.00545654	0.041019	0.756	0.718	1
NORAD	0.00546024	0.0784387	0.522	0.489	1
PDAP1	0.00548316	-0.178143	0.346	0.369	1
PIN1	0.00548545	-0.154591	0.372	0.397	1
RGS3	0.00549065	0.234266	0.135	0.115	1
EXD3	0.00550354	0.192482	0.116	0.097	1
OTUD4	0.00554924	-0.217614	0.229	0.25	1
TM9SF4	0.00556674	0.123335	0.529	0.504	1
C12orf49	0.0056009	0.266134	0.141	0.121	1
EMC1-AS1	0.0056163	-0.29505	0.124	0.143	1
MS4A4A	0.0056396	0.179818	0.232	0.207	1
ZNF800	0.00568229	0.0625102	0.417	0.379	1
RBMX2	0.00569618	-0.20553	0.194	0.217	1
ANKMY1	0.00572014	0.145094	0.193	0.168	1
ZNF524	0.00572437	-0.183684	0.377	0.404	1
BID	0.0057266	-0.0923898	0.737	0.752	1
WDR7	0.00574064	0.124623	0.558	0.533	1
DPM1	0.00575691	0.142218	0.305	0.277	1
PDPK1	0.00575718	0.10996	0.375	0.344	1
SFR1	0.0057881	-0.327937	0.104	0.121	1
GTF2F2	0.00580898	0.10889	0.483	0.456	1
TNNI2	0.00581216	-0.266447	0.108	0.127	1
NUDT21	0.00581436	0.110061	0.251	0.221	1
CCDC57	0.00582455	-0.129994	0.257	0.283	1
TXNL1	0.00583128	-0.127148	0.487	0.503	1
CISD3	0.00584391	-0.145971	0.29	0.315	1
TIMP1	0.00584466	0.0846546	0.901	0.889	1
FDX1	0.0058549	-0.137531	0.342	0.37	1
DYRK1A	0.00589819	0.0606869	0.804	0.78	1
ERAP2	0.00589883	0.204376	0.22	0.195	1
METTL26	0.00590477	-0.13569	0.393	0.417	1
SMIM12	0.00590642	0.126995	0.338	0.307	1
GLIPR2	0.00591354	0.0595717	0.887	0.86	1
PPP4R2	0.00592377	-0.127962	0.492	0.517	1
MAP3K4	0.0059296	0.107603	0.35	0.321	1
DAB2	0.00593351	0.243173	0.106	0.088	1
CACNB4	0.0059483	-0.142376	0.088	0.107	1
MPLKIP	0.00595357	-0.176249	0.36	0.382	1
SNIP1	0.00597445	-0.204821	0.225	0.249	1
TULP4	0.00597739	0.136007	0.333	0.305	1
C1GALT1	0.00599866	0.126825	0.291	0.263	1
UMAD1	0.00599912	0.11996	0.386	0.354	1
ANAPC11	0.006016	-0.109542	0.622	0.635	1
OAF	0.00604257	0.110093	0.268	0.241	1
MLKL	0.0060527	0.145742	0.328	0.299	1
PIK3R5	0.00605334	0.0627789	0.845	0.823	1
EEA1	0.00605476	0.0933859	0.555	0.531	1
GLUD1	0.00609912	0.0962651	0.496	0.459	1
EPDR1	0.00610253	0.311406	0.128	0.108	1
TFG	0.00613536	-0.169281	0.354	0.377	1
TRMT2A	0.00613899	-0.350311	0.116	0.134	1
LRPPRC	0.00614551	0.0920325	0.362	0.33	1
ELF4	0.00618911	0.108693	0.345	0.317	1
RNF135	0.0062099	0.124216	0.364	0.336	1
ARHGAP32	0.00621218	0.210328	0.228	0.203	1
TTYH3	0.00624562	0.108612	0.509	0.481	1
YPEL2	0.0062473	0.17819	0.457	0.429	1
RRM2B	0.00625653	-0.242573	0.176	0.198	1
SLC16A1-AS1	0.00626165	0.316051	0.106	0.088	1
CPNE1	0.00626167	0.096728	0.429	0.392	1
RRN3	0.00627807	-0.276625	0.143	0.164	1
NDUFA11	0.00629601	-0.0791706	0.807	0.821	1
SIAH1	0.00630033	-0.223781	0.271	0.293	1
REST	0.00632511	0.104317	0.363	0.332	1
TXNDC5	0.00634552	0.203949	0.137	0.115	1
NDUFS5	0.00635397	-0.0731509	0.831	0.833	1
RO60	0.0063701	0.121387	0.305	0.275	1
DKC1	0.00638775	0.194062	0.164	0.141	1
ACAT2	0.00639118	-0.274229	0.125	0.145	1
WDR12	0.00640702	-0.278382	0.145	0.165	1
CLPX	0.0064185	0.173316	0.261	0.234	1
DUSP7	0.00644042	0.200919	0.138	0.117	1
IL15	0.00648502	0.117585	0.523	0.495	1
INPP5B	0.0065144	0.126052	0.206	0.181	1
CCDC137	0.00651604	-0.320227	0.107	0.125	1
MCPH1	0.00653608	0.156928	0.3	0.271	1
UGP2	0.0065786	0.0828393	0.434	0.401	1
TSPO	0.00659885	0.0605842	0.998	0.997	1
TRIP11	0.00660441	0.122122	0.334	0.305	1
SCAP	0.00660715	0.132184	0.213	0.188	1
GOSR1	0.00661457	0.132636	0.296	0.268	1
RNF41	0.00661713	0.129547	0.271	0.241	1
GTF3A	0.00662044	-0.0954394	0.619	0.639	1
TSC22D1	0.00662797	0.159277	0.235	0.209	1
TES	0.00663336	-0.191552	0.494	0.505	1
AHNAK	0.00664289	-0.0374793	0.96	0.958	1
HUS1	0.00666475	-0.301545	0.151	0.171	1
BROX	0.0067246	0.165454	0.337	0.31	1
KLF11	0.00673129	-0.215362	0.218	0.241	1
RAC2	0.00673434	0.0554367	0.789	0.764	1
H2AFJ	0.00673594	-0.100135	0.664	0.677	1
ATRAID	0.00680434	-0.127037	0.446	0.466	1
HIF1AN	0.00680757	0.287984	0.122	0.104	1
H6PD	0.00680775	0.128984	0.191	0.167	1
LRPAP1	0.00682156	-0.076421	0.667	0.691	1
ASMTL	0.00682705	0.138729	0.251	0.224	1
FNDC3B	0.00687252	-0.0568157	0.955	0.957	1
TMEM223	0.00691609	-0.231331	0.135	0.155	1
RBM7	0.00693861	-0.250526	0.174	0.195	1
E2F3	0.00694695	0.0617284	0.588	0.55	1
PKP4	0.00696193	-0.157049	0.271	0.295	1
SART1	0.00696563	0.151419	0.279	0.252	1
CYB5B	0.00697556	0.142917	0.24	0.214	1
P3H1	0.00700778	0.226316	0.118	0.099	1
PRR3	0.00701066	-0.280551	0.117	0.136	1
ABI1	0.00701204	-0.0996081	0.747	0.754	1
RBM12	0.00701235	0.188987	0.181	0.157	1
AC027644.3	0.007043	-0.172391	0.209	0.232	1
DPP7	0.00704496	-0.119908	0.564	0.589	1
MEX3C	0.00717566	-0.288964	0.172	0.192	1
MSL2	0.00718761	-0.198339	0.402	0.419	1
WRAP73	0.00721889	0.201732	0.151	0.129	1
TRIM21	0.0072223	0.246388	0.124	0.105	1
IMPA2	0.00728416	0.103905	0.51	0.486	1
AKAP8	0.00731179	0.0860815	0.287	0.257	1
MAP1S	0.00731726	0.202313	0.184	0.162	1
CAPZA2	0.00733872	0.0642336	0.853	0.837	1
TCEANC2	0.00735613	0.242579	0.113	0.095	1
ARHGEF6	0.00736814	0.114723	0.459	0.429	1
OTUD5	0.00743507	-0.226949	0.294	0.315	1
ZC3H4	0.00743928	-0.213656	0.253	0.276	1
DR1	0.00743938	0.11856	0.351	0.32	1
POGK	0.00745606	0.14968	0.207	0.183	1
COIL	0.00746136	0.297266	0.127	0.108	1
UBE2V1	0.00749731	0.0709112	0.64	0.603	1
TRANK1	0.00753978	-0.14734	0.164	0.187	1
SLC4A8	0.00756757	0.163386	0.156	0.134	1
BAZ1B	0.00759023	0.122104	0.381	0.352	1
ZNF267	0.00760756	-0.229527	0.335	0.351	1
SRGAP2B	0.00762661	0.0672841	0.439	0.409	1
ZMYND8	0.00763239	0.138537	0.427	0.4	1
HNRNPUL2	0.00766458	0.0778568	0.323	0.291	1
CCSAP	0.00767868	-0.366901	0.112	0.129	1
FOXN3	0.00768246	0.082574	0.922	0.916	1
AKAP11	0.00770515	0.290282	0.189	0.169	1
SESN3	0.00770678	0.182901	0.327	0.302	1
PAPOLG	0.0077355	0.205966	0.171	0.149	1
NEK7	0.0077608	0.0653105	0.64	0.61	1
RBP7	0.00776184	-0.0672533	0.659	0.677	1
FADS2	0.00777087	0.326315	0.118	0.1	1
CTTNBP2NL	0.00777561	0.257396	0.137	0.117	1
SPIN1	0.00778287	0.240671	0.19	0.168	1
C1orf122	0.00778338	-0.221363	0.259	0.279	1
CARNMT1	0.00779062	0.324515	0.106	0.089	1
TMEM173	0.00779647	0.0599807	0.488	0.449	1
CEP135	0.00781031	0.22235	0.205	0.182	1
ABCB7	0.00792191	0.158666	0.283	0.258	1
EPB41L4A-AS1	0.00792528	-0.194848	0.206	0.228	1
IDH3G	0.00793219	-0.102036	0.479	0.503	1
AC011472.2	0.00794169	-0.224328	0.205	0.227	1
CD1D	0.00795686	-0.176511	0.412	0.431	1
PRKAG1	0.00796099	0.175538	0.263	0.24	1
HNRNPL	0.0079678	-0.145568	0.462	0.485	1
ZNF703	0.00797932	-0.343028	0.098	0.115	1
CNOT7	0.00797977	0.103172	0.295	0.268	1
ABL2	0.00801989	0.102282	0.301	0.273	1
KIF5B	0.00803662	0.0640988	0.648	0.622	1
PRXL2C	0.00807993	-0.239328	0.208	0.227	1
ANAPC4	0.0080906	0.143581	0.197	0.174	1
USB1	0.00809136	0.125127	0.269	0.243	1
ZRANB1	0.00813571	0.0921797	0.227	0.201	1
DCXR	0.00817499	0.156376	0.316	0.29	1
MAPKBP1	0.00818048	0.259072	0.121	0.103	1
CWC27	0.00818906	0.139986	0.388	0.36	1
POLR2D	0.00819558	0.230562	0.11	0.092	1
RNF187	0.0081972	0.158056	0.304	0.28	1
KIAA0040	0.0082459	0.0964802	0.234	0.208	1
C19orf53	0.00827042	-0.0715431	0.701	0.719	1
MPHOSPH8	0.00827481	-0.133665	0.515	0.532	1
LCORL	0.00828462	0.0688155	0.592	0.557	1
RDH11	0.00829861	0.145408	0.307	0.279	1
SYNCRIP	0.00833204	-0.114451	0.645	0.65	1
CPNE2	0.00835413	0.193504	0.216	0.193	1
CALHM2	0.00843863	0.177438	0.237	0.214	1
B3GALNT2	0.00844781	0.308946	0.15	0.131	1
VCP	0.00846853	0.0728223	0.637	0.608	1
CHMP6	0.00847269	0.134966	0.224	0.199	1
HNRNPA0	0.00847533	-0.171722	0.433	0.452	1
CHUK	0.00848974	0.142717	0.209	0.185	1
PACSIN2	0.00853052	0.0964192	0.673	0.642	1
SERPINB2	0.00857086	-0.361218	0.085	0.1	1
NAGK	0.00861815	-0.0993891	0.719	0.717	1
UHRF1BP1	0.00862966	0.151882	0.285	0.259	1
SRC	0.00864034	0.33273	0.112	0.095	1
BCL2	0.00865378	0.430001	0.109	0.092	1
EDEM2	0.00866103	0.127125	0.325	0.297	1
SPOPL	0.00870302	0.0477186	0.642	0.613	1
LINC00174	0.00870977	-0.281383	0.111	0.129	1
ZNF217	0.00872221	-0.115028	0.549	0.57	1
GLCE	0.00875575	0.169756	0.226	0.202	1
DCUN1D5	0.00880485	0.182655	0.192	0.17	1
SLC25A24	0.00880598	0.0772536	0.455	0.423	1
RNPS1	0.00884351	0.0765198	0.462	0.432	1
SCO2	0.00884523	0.108544	0.376	0.345	1
POLR2H	0.00885084	-0.273253	0.158	0.178	1
CCDC112	0.00885191	0.155881	0.263	0.237	1
SLBP	0.00889587	0.100547	0.311	0.283	1
NR2C2	0.00891365	0.124727	0.347	0.32	1
MFN1	0.00894424	0.123407	0.202	0.177	1
HDHD2	0.00905346	0.193274	0.193	0.171	1
HIGD1A	0.00910029	0.139436	0.186	0.162	1
PEX19	0.00910357	0.141124	0.109	0.091	1
CYC1	0.00913767	-0.105706	0.404	0.423	1
GIMAP7	0.00914569	-0.0665501	0.747	0.762	1
KIAA0753	0.00915062	0.269137	0.109	0.092	1
CAAP1	0.00923524	0.20179	0.216	0.193	1
CHM	0.00925856	0.0992921	0.277	0.25	1
DNAJC16	0.00928069	0.15605	0.159	0.137	1
LPAR1	0.00929069	0.181192	0.264	0.238	1
MINDY1	0.00933059	0.210878	0.133	0.114	1
TARSL2	0.00935768	-0.367564	0.103	0.12	1
SEC13	0.00942279	0.106936	0.363	0.332	1
RCC1L	0.00942647	0.222144	0.151	0.131	1
MRPS26	0.00943687	-0.218767	0.228	0.249	1
PTAR1	0.00945474	0.129166	0.344	0.317	1
SHISA5	0.00945913	0.057219	0.557	0.525	1
RASSF2	0.00949981	0.0391202	0.775	0.747	1
SLC2A9	0.00955081	-0.104784	0.407	0.431	1
NRIP1	0.00957097	0.0864648	0.626	0.593	1
ATP11C	0.00960482	0.124877	0.339	0.312	1
USP48	0.00961044	0.078201	0.566	0.531	1
RNMT	0.00961155	-0.246287	0.33	0.348	1
TMEM126B	0.00962225	-0.202106	0.209	0.229	1
PSMB5	0.00962728	0.10897	0.313	0.286	1
TXN	0.00969273	-0.0755414	0.814	0.808	1
MGRN1	0.00971985	0.0921842	0.44	0.414	1
APOOL	0.00972601	0.261219	0.141	0.122	1
STAM2	0.00972652	0.137501	0.333	0.309	1
LAMTOR1	0.0097519	0.0869444	0.885	0.877	1
NEDD8	0.00975592	-0.0603258	0.836	0.837	1
ERGIC1	0.00979015	-0.15065	0.553	0.561	1
ATP2A2	0.00981352	-0.177014	0.487	0.5	1
DHX30	0.00982104	0.0820496	0.248	0.221	1
MTCH2	0.00982777	0.0982287	0.41	0.381	1
RPS6KB2	0.00983847	0.0653063	0.307	0.278	1
TLK2	0.00986825	0.109079	0.506	0.484	1
B3GALT4	0.00986894	0.200416	0.182	0.161	1
ERLEC1	0.00987194	0.0896597	0.211	0.186	1
FKBP4	0.0099158	-0.228302	0.143	0.163	1
FBRSL1	0.00992071	0.117378	0.324	0.295	1
SAMD8	0.00992678	0.0646352	0.524	0.493	1
PFN1	0.0099297	-0.033936	0.988	0.986	1
ABCC5	0.00993561	0.248022	0.146	0.127	1
EIF3L	0.0099496	0.0419838	0.787	0.777	1
NAA15	0.00996618	0.122051	0.387	0.361	1
USP10	0.00998317	0.0868299	0.542	0.514	1
SUZ12	0.0099871	0.00377128	0.431	0.396	1
SFXN5	0.0100114	0.139245	0.361	0.336	1
YJU2	0.0100175	-0.286783	0.129	0.146	1
SLC15A2	0.0100274	0.284272	0.14	0.121	1
GFM2	0.0100396	0.184223	0.145	0.124	1
F11R	0.0100455	0.156674	0.182	0.159	1
POLL	0.0100853	0.164419	0.127	0.108	1
ZNF581	0.0101055	-0.166891	0.227	0.25	1
RIF1	0.0101289	0.110437	0.35	0.322	1
PRKCH	0.0101682	0.141839	0.291	0.266	1
RNASE6	0.0101767	-0.118624	0.629	0.646	1
SNX16	0.0101873	0.278409	0.125	0.108	1
EID2	0.0101937	0.246416	0.113	0.095	1
LMF1	0.0102167	0.263068	0.1	0.083	1
SUGP1	0.0102473	0.168606	0.169	0.148	1
KLHL6	0.0102532	-0.241406	0.194	0.214	1
CWC25	0.0102669	-0.184575	0.347	0.369	1
MED6	0.0102816	0.147002	0.165	0.143	1
UTP6	0.0102998	0.0874474	0.327	0.298	1
ZNF236	0.0103142	0.14253	0.271	0.247	1
SCAMP2	0.0103227	0.092364	0.483	0.454	1
AC092821.3	0.010325	-0.206902	0.124	0.143	1
AC097376.3	0.0103398	0.221311	0.13	0.112	1
CEP120	0.0104113	0.119577	0.119	0.1	1
CASD1	0.0104618	0.174854	0.125	0.106	1
ZNF362	0.0104847	0.168211	0.186	0.164	1
UFSP2	0.0104888	-0.224065	0.11	0.127	1
TJP2	0.0105065	-0.266947	0.145	0.164	1
TCP11L1	0.0105191	0.145026	0.188	0.165	1
RAB8A	0.010533	-0.108378	0.542	0.561	1
CCDC9	0.0105615	-0.26892	0.142	0.16	1
COA8	0.0105741	-0.182285	0.261	0.282	1
RBM3	0.0106036	0.0431745	0.742	0.725	1
SMAD1	0.0106248	0.165417	0.161	0.14	1
AP1G1	0.0106269	-0.14842	0.511	0.53	1
TMEM135	0.0107032	0.167903	0.269	0.245	1
CCND3	0.0107089	-0.052908	0.785	0.737	1
LINC02245	0.010714	-0.207815	0.087	0.104	1
PLA2G7	0.0107172	-0.261506	0.12	0.137	1
ARHGAP10	0.0107262	0.228387	0.332	0.31	1
SERGEF	0.0107272	0.126932	0.255	0.231	1
UTP3	0.0107316	0.129152	0.227	0.202	1
COX15	0.0107856	0.132371	0.161	0.141	1
VPS35L	0.010806	0.107429	0.377	0.351	1
ATP5PO	0.0108769	-0.0721236	0.735	0.747	1
MIR22HG	0.0108817	-0.198988	0.319	0.337	1
MBOAT1	0.0109781	0.107921	0.438	0.41	1
TFAM	0.0109855	-0.180185	0.267	0.288	1
RAD51B	0.0110167	0.20088	0.472	0.456	1
Z94721.1	0.0110403	-0.191219	0.104	0.122	1
DESI2	0.0111461	0.128407	0.246	0.221	1
KDM4A	0.0112392	0.187304	0.165	0.144	1
NBEAL1	0.0112521	0.118867	0.359	0.331	1
WRN	0.0112599	0.291007	0.14	0.121	1
CNOT4	0.0113123	0.0686695	0.598	0.571	1
ULK1	0.0113877	0.113125	0.374	0.345	1
AP1M1	0.0114342	0.0857014	0.285	0.254	1
NOD2	0.011455	0.100666	0.35	0.321	1
SYNGR1	0.0114968	-0.175155	0.259	0.278	1
UBR5	0.0115142	0.0650696	0.707	0.674	1
ARL6IP5	0.0115284	0.0549322	0.837	0.827	1
C2orf68	0.0115339	0.161132	0.21	0.187	1
ARMC2	0.0115501	0.286164	0.146	0.127	1
SRP68	0.0116197	0.114898	0.212	0.187	1
EDC4	0.0116229	0.159821	0.148	0.127	1
GEMIN7	0.0116276	0.247748	0.126	0.108	1
ZHX2	0.0116486	-0.169595	0.204	0.226	1
CHMP2A	0.0116492	-0.0538558	0.75	0.759	1
CIAO1	0.0116767	0.07752	0.387	0.358	1
MINDY2	0.0117077	0.117322	0.288	0.265	1
RXRB	0.0117098	-0.224767	0.099	0.116	1
WWC3	0.0117463	0.0885787	0.251	0.224	1
WDR43	0.0117544	0.087262	0.324	0.298	1
SNX11	0.0117848	0.202282	0.156	0.136	1
SAFB2	0.0118099	0.0738119	0.369	0.337	1
TAB3	0.0118283	0.153496	0.19	0.168	1
CCDC126	0.0118432	0.181837	0.175	0.154	1
SLC12A7	0.0118466	0.175353	0.218	0.195	1
GPATCH2	0.0118802	0.192472	0.281	0.259	1
SYNGR2	0.0119462	0.0974208	0.532	0.505	1
C18orf25	0.0119476	0.0799676	0.408	0.378	1
SLC25A32	0.0119764	-0.213316	0.168	0.188	1
LIN7A	0.0119852	0.176133	0.286	0.263	1
NDUFV1	0.0120096	-0.128269	0.318	0.342	1
EPS15L1	0.0120139	0.112665	0.35	0.321	1
SATB1	0.0120216	0.141973	0.168	0.147	1
MIOS	0.0120611	0.122711	0.21	0.186	1
SAMD1	0.0120617	0.181576	0.21	0.189	1
CSTF3	0.0120799	0.178003	0.222	0.201	1
ANTKMT	0.0120869	-0.123381	0.389	0.409	1
SOCS6	0.0120883	0.21384	0.154	0.135	1
HNRNPA3	0.0121153	-0.0821752	0.801	0.804	1
AL445524.1	0.012125	-0.189331	0.232	0.253	1
DPAGT1	0.01215	0.300572	0.103	0.087	1
MGAT2	0.0121714	0.142429	0.19	0.167	1
C6orf226	0.012207	0.145004	0.164	0.143	1
LONRF3	0.0123197	-0.234433	0.205	0.227	1
STAT1	0.0123247	0.087145	0.379	0.348	1
RPF1	0.0123253	0.146351	0.272	0.246	1
GNL1	0.0123551	-0.24224	0.218	0.239	1
ZXDC	0.0124051	0.0426919	0.468	0.43	1
IMPAD1	0.0124066	0.113275	0.228	0.203	1
BTRC	0.0124355	0.0662512	0.342	0.314	1
NECAP1	0.0125322	0.116015	0.172	0.151	1
C12orf45	0.0125541	-0.257409	0.153	0.173	1
METTL14	0.0125639	0.10795	0.139	0.119	1
MARF1	0.012608	0.0978353	0.409	0.379	1
EVI2B	0.012618	-0.0289874	0.953	0.955	1
FKBP3	0.0126221	0.0524569	0.327	0.297	1
IGF2R	0.012641	0.0606165	0.731	0.713	1
TTC38	0.0126917	0.161899	0.102	0.085	1
GPR35	0.0127194	-0.271044	0.115	0.133	1
WDR5	0.0127958	0.171538	0.131	0.112	1
RNF31	0.0128369	0.14591	0.172	0.151	1
GLYR1	0.0128562	0.109469	0.505	0.48	1
HEATR1	0.0128619	0.202526	0.124	0.106	1
TMEM8A	0.0128945	0.0925645	0.236	0.21	1
ITGAV	0.0129237	0.130514	0.238	0.214	1
DMAC2	0.0129376	0.197052	0.123	0.105	1
ZBED4	0.0129636	0.133514	0.254	0.23	1
MAP3K7CL	0.0129709	-0.174806	0.178	0.198	1
SLC8B1	0.0130092	0.15453	0.231	0.207	1
PMVK	0.0130326	-0.212756	0.247	0.268	1
STXBP2	0.0130344	0.100612	0.897	0.87	1
NUDT9	0.0130364	-0.337483	0.106	0.122	1
CPSF7	0.0130396	-0.180821	0.329	0.35	1
ETV3	0.0130526	-0.238265	0.209	0.229	1
SETD1A	0.0130985	0.274677	0.109	0.092	1
NUCB1	0.0131028	0.101306	0.528	0.509	1
SRPRB	0.0131163	-0.275254	0.132	0.149	1
ASH2L	0.0131613	0.118339	0.237	0.212	1
SGMS2	0.0131991	-0.0833565	0.577	0.59	1
TENT4A	0.0132262	-0.250387	0.3	0.316	1
NDRG3	0.013233	0.195838	0.187	0.167	1
SNTB2	0.0133072	0.200025	0.163	0.144	1
YIPF1	0.0133076	0.163003	0.199	0.177	1
TNFSF8	0.0133087	-0.10755	0.265	0.29	1
EDEM1	0.0133138	0.0823728	0.246	0.22	1
GRAMD4	0.0133295	0.13822	0.315	0.289	1
CEP104	0.0133381	0.21314	0.177	0.156	1
EIF3G	0.0133909	-0.057634	0.851	0.856	1
STYX	0.0134079	0.150046	0.199	0.177	1
SMG5	0.0134082	0.11435	0.246	0.221	1
TBC1D22B	0.0134497	0.229803	0.129	0.111	1
ADM	0.0134677	-0.0781778	0.203	0.227	1
CASP8	0.0134741	0.08966	0.36	0.331	1
PCBD1	0.0134767	-0.19009	0.18	0.2	1
AAR2	0.0134849	0.117614	0.127	0.108	1
SEC14L1	0.0134933	-0.0910324	0.568	0.593	1
SIRPB1	0.0135128	0.0331755	0.505	0.468	1
SEC62	0.013513	0.0532735	0.712	0.678	1
INPPL1	0.0135182	0.101715	0.386	0.358	1
CSPP1	0.0135477	0.060688	0.244	0.217	1
KEAP1	0.0135595	0.173059	0.154	0.134	1
MIRLET7BHG	0.013571	0.165931	0.252	0.23	1
POLDIP2	0.013606	0.126054	0.199	0.176	1
PHF20	0.0136223	-0.0803959	0.767	0.772	1
ATF1	0.0137344	0.136234	0.28	0.255	1
FOXN2	0.0137518	0.0614895	0.644	0.61	1
MORC2	0.0137611	0.253179	0.116	0.099	1
KLF16	0.0137998	-0.239392	0.156	0.175	1
MTPN	0.0138239	0.0480213	0.858	0.838	1
SCRN3	0.0138435	-0.233466	0.095	0.111	1
UBXN4	0.0138568	0.0770532	0.688	0.664	1
ARRDC2	0.0138885	-0.166914	0.21	0.232	1
PLEKHF2	0.0139015	0.0696786	0.255	0.229	1
AAK1	0.0139101	0.0831828	0.703	0.676	1
CNOT11	0.0139357	0.131829	0.193	0.171	1
NME2	0.0139519	-0.0424363	0.91	0.92	1
TAGLN2	0.0139756	0.0479556	0.856	0.833	1
SDHA	0.0139874	0.0664252	0.343	0.318	1
TPT1-AS1	0.0140022	-0.16409	0.182	0.204	1
ZNF789	0.0140287	-0.326951	0.104	0.12	1
AP002336.2	0.0140385	-0.221789	0.168	0.187	1
LINC01278	0.0140509	0.29591	0.112	0.096	1
PTPN23	0.014064	0.243563	0.123	0.106	1
HIBADH	0.0140834	-0.215853	0.154	0.173	1
LFNG	0.0140841	0.113002	0.549	0.522	1
TSC1	0.0140859	0.0881087	0.159	0.138	1
GSAP	0.0141543	0.153453	0.514	0.495	1
HEG1	0.0141922	0.39339	0.12	0.103	1
TCF25	0.0142143	0.0581316	0.763	0.737	1
RNF40	0.014228	0.122486	0.229	0.207	1
SLC16A5	0.014242	0.211745	0.165	0.146	1
ATG101	0.0142992	0.109811	0.304	0.279	1
CRYL1	0.0143476	0.182844	0.215	0.195	1
ZNF641	0.0143554	0.24316	0.137	0.119	1
PANK3	0.0143816	0.0970123	0.226	0.201	1
MED21	0.0144415	0.0706701	0.156	0.135	1
AATBC	0.0144745	-0.141109	0.12	0.138	1
PYURF	0.0144964	-0.151959	0.377	0.395	1
AC025164.1	0.0145373	-0.165473	0.173	0.195	1
COPS4	0.0145819	0.168269	0.247	0.223	1
SLC27A3	0.0145861	0.148754	0.313	0.287	1
VPS33A	0.0145881	0.188257	0.205	0.185	1
LIN7C	0.0146718	-0.243432	0.165	0.184	1
CYTH3	0.0147045	0.160831	0.235	0.213	1
NUS1	0.0147117	0.0820778	0.356	0.329	1
NUDT16	0.0147182	-0.103833	0.502	0.522	1
TRIM56	0.0147357	0.129557	0.298	0.271	1
CREB1	0.0147698	-0.0667805	0.667	0.686	1
HSPA9	0.0148602	-0.129359	0.507	0.521	1
MAPK9	0.0148678	0.186553	0.175	0.154	1
SLTM	0.0148786	0.0433141	0.753	0.717	1
SPECC1	0.0149483	0.0564079	0.698	0.665	1
AC138123.1	0.0149853	-0.3049	0.087	0.101	1
FAM104A	0.0150445	0.153476	0.22	0.197	1
SENP1	0.0150683	0.186017	0.122	0.104	1
FGD6	0.0150958	-0.156101	0.368	0.388	1
DDRGK1	0.0151057	-0.16291	0.326	0.347	1
NDUFAF3	0.0151259	-0.15396	0.383	0.403	1
AC104695.4	0.0151692	0.231914	0.18	0.161	1
RANBP2	0.0151987	-0.134882	0.545	0.554	1
ATG14	0.0152474	0.152379	0.189	0.168	1
PPP1R3D	0.015252	0.190249	0.1	0.083	1
ATP5F1C	0.015253	-0.089913	0.683	0.688	1
FAM199X	0.0153204	0.17117	0.17	0.15	1
GUCD1	0.0153491	0.119638	0.195	0.174	1
MPPE1	0.0153506	0.112745	0.292	0.267	1
ZNF24	0.0154286	-0.185244	0.311	0.33	1
GALK2	0.0154354	0.113238	0.267	0.243	1
MTX1	0.0155052	0.0813444	0.363	0.334	1
ECHDC3	0.0155072	-0.189819	0.124	0.142	1
VPS37C	0.0155829	0.133314	0.238	0.216	1
OXLD1	0.0155842	-0.212106	0.204	0.223	1
LY86	0.0155945	-0.0729634	0.727	0.731	1
GMFG	0.0156078	0.060334	0.98	0.979	1
SRSF10	0.0156091	0.0788101	0.505	0.477	1
PSMF1	0.0156211	0.0827143	0.495	0.463	1
ZNF700	0.0156233	0.132522	0.212	0.188	1
KMT2D	0.0156431	0.112656	0.286	0.26	1
AHI1	0.0156734	-0.307743	0.085	0.1	1
ATP13A1	0.0156746	0.181219	0.167	0.146	1
DDX58	0.0156781	0.132596	0.211	0.189	1
PIK3R6	0.0157483	0.329733	0.13	0.113	1
KIF22	0.0157767	0.152003	0.276	0.253	1
EHD1	0.0158511	-0.130609	0.318	0.34	1
CMTR1	0.0159021	0.176556	0.115	0.099	1
SLC50A1	0.015913	-0.310535	0.146	0.163	1
NDUFAB1	0.0159237	-0.0891493	0.6	0.617	1
C11orf68	0.0159478	0.166376	0.138	0.12	1
MTERF4	0.0159808	0.106612	0.188	0.166	1
SHLD2	0.0160129	0.152708	0.393	0.37	1
GLMN	0.0160193	0.263195	0.117	0.101	1
TMUB1	0.0160565	0.171008	0.193	0.172	1
CREG1	0.0160729	-0.084411	0.616	0.618	1
PRELID1	0.0160738	-0.0214349	0.907	0.925	1
UBL5	0.0160969	-0.0504397	0.93	0.931	1
DTYMK	0.0162534	-0.246334	0.108	0.125	1
PIH1D1	0.016281	0.161888	0.325	0.302	1
SAC3D1	0.0163178	0.194679	0.158	0.139	1
MAU2	0.0163564	0.128815	0.301	0.276	1
SPTSSA	0.0163675	-0.168512	0.335	0.354	1
CABIN1	0.0163947	0.137662	0.305	0.279	1
KCTD6	0.0164006	0.146232	0.101	0.084	1
CPSF6	0.0164353	0.0574827	0.443	0.412	1
CMTM1	0.0164422	0.179998	0.131	0.113	1
SH3RF3	0.0164567	0.385792	0.111	0.095	1
SLC29A3	0.0164651	-0.354609	0.112	0.127	1
DDAH2	0.0164714	0.150439	0.302	0.278	1
NAA16	0.0165762	0.176116	0.27	0.248	1
IL1RN	0.0166162	0.132041	0.218	0.195	1
RMND5B	0.0166197	0.186574	0.151	0.132	1
AC027097.2	0.0166756	0.171987	0.267	0.246	1
CDIP1	0.0167299	-0.248185	0.096	0.112	1
WAS	0.0168015	0.0685148	0.755	0.732	1
VASP	0.0168194	0.0557185	0.898	0.876	1
SLC27A1	0.0168212	0.0875816	0.314	0.287	1
ADSL	0.0168382	0.144767	0.267	0.243	1
PSMA3-AS1	0.0168439	0.0915077	0.416	0.385	1
GDI2	0.0168531	0.0625554	0.816	0.799	1
CPT2	0.0168665	0.190446	0.11	0.093	1
CELF1	0.0168877	0.0635731	0.859	0.857	1
GLOD4	0.0169355	-0.194477	0.19	0.208	1
EHBP1	0.0169382	0.150677	0.244	0.222	1
ZNF169	0.0169728	0.201621	0.169	0.15	1
CEBPA	0.0169843	0.0902112	0.52	0.501	1
CD99L2	0.0170422	0.121159	0.215	0.193	1
RPN2	0.0170535	0.0425889	0.636	0.602	1
SRRT	0.0171379	0.111091	0.201	0.18	1
CORO1B	0.0172013	-0.0864091	0.391	0.415	1
DCUN1D2	0.0172301	0.185614	0.141	0.122	1
RIOK3	0.0172456	0.106674	0.705	0.692	1
SH3GLB1	0.0174514	0.0665374	0.714	0.686	1
ZNF22	0.0175043	-0.222695	0.16	0.178	1
SIN3A	0.0175163	-0.186661	0.407	0.423	1
ABCC1	0.0176607	0.109942	0.503	0.479	1
VDAC1	0.0176807	-0.100298	0.529	0.547	1
EIF3M	0.0176855	0.0604829	0.751	0.726	1
POLR2K	0.0176966	-0.190597	0.282	0.299	1
ABCC3	0.0177054	0.180453	0.224	0.203	1
ERVK3-1	0.0177216	-0.237489	0.183	0.202	1
FUBP1	0.017766	-0.14033	0.507	0.516	1
YDJC	0.0177717	-0.234614	0.123	0.139	1
AIMP2	0.0177769	-0.203166	0.197	0.216	1
VMA21	0.0177769	-0.072517	0.519	0.544	1
OSBPL2	0.0177775	0.117478	0.2	0.179	1
RAD17	0.0177861	0.203381	0.115	0.098	1
CDC42SE1	0.017791	0.0664284	0.598	0.569	1
XIAP	0.0178001	0.0978546	0.338	0.316	1
CTBS	0.0178015	-0.0955984	0.398	0.425	1
COG6	0.0178377	0.169743	0.134	0.117	1
PDCD2	0.0178775	-0.155122	0.315	0.336	1
SNRPB2	0.0178866	-0.113495	0.516	0.536	1
ETFRF1	0.0179634	-0.187559	0.15	0.168	1
TMEM144	0.0179969	0.207059	0.303	0.285	1
CDK5	0.0180375	0.217241	0.147	0.13	1
MRPS36	0.0180492	-0.161405	0.421	0.436	1
FUOM	0.0180685	-0.159188	0.252	0.274	1
JMJD6	0.0180914	-0.150974	0.275	0.296	1
AC090204.1	0.018139	-0.153478	0.14	0.157	1
SPTY2D1	0.0181492	-0.145541	0.277	0.297	1
C4orf48	0.0181521	0.0549235	0.806	0.786	1
UBXN1	0.0183878	-0.0823012	0.713	0.729	1
DPF2	0.0185116	0.142767	0.235	0.212	1
TUBB	0.0185621	0.104311	0.436	0.41	1
ACTR10	0.0186263	0.113884	0.374	0.347	1
PCM1	0.0186543	0.0345519	0.579	0.548	1
BCL2L11	0.0186559	-0.196476	0.381	0.4	1
STX6	0.018667	0.0782629	0.342	0.316	1
IQSEC1	0.0187581	0.067332	0.774	0.766	1
AGPAT5	0.0188985	-0.277262	0.102	0.118	1
CTC1	0.0189139	-0.292917	0.122	0.138	1
CCAR2	0.0189915	0.0932711	0.16	0.14	1
ORC5	0.019002	0.213834	0.134	0.117	1
PHKA2	0.0190395	0.128696	0.242	0.219	1
NGDN	0.0191693	0.156888	0.163	0.143	1
ERGIC2	0.0191823	0.18031	0.207	0.187	1
MRE11	0.0192048	0.1331	0.223	0.2	1
MCRIP1	0.0192277	-0.13264	0.381	0.398	1
BTD	0.0192491	0.134912	0.134	0.116	1
EDRF1	0.019262	0.170093	0.147	0.129	1
POLR1D	0.0192635	-0.0682463	0.708	0.727	1
PARP14	0.0192716	-0.0986684	0.465	0.48	1
FFAR2	0.0193283	0.172195	0.165	0.146	1
HPS3	0.0194284	-0.201927	0.225	0.245	1
NHEJ1	0.0195079	0.192948	0.137	0.119	1
KCNAB2	0.0195438	-0.118078	0.641	0.65	1
RUFY2	0.0195744	0.150426	0.187	0.167	1
CSNK1G3	0.0195772	0.140271	0.349	0.328	1
SLC4A1AP	0.0196008	0.119596	0.23	0.207	1
IGF1R	0.0196162	0.133729	0.295	0.271	1
SAR1B	0.0196842	-0.0908289	0.325	0.35	1
AP000763.3	0.0197074	0.176965	0.235	0.213	1
PPP1R8	0.0197277	0.202647	0.123	0.106	1
ERICH1	0.0197731	0.0831371	0.668	0.65	1
PUS7L	0.0197735	0.183787	0.143	0.125	1
SUCO	0.0198086	-0.12797	0.429	0.448	1
WBP1	0.0198215	0.103664	0.176	0.156	1
ATG2A	0.0198246	-0.239169	0.207	0.224	1
UBAC2	0.019889	-0.0710037	0.822	0.82	1
SERPINA1	0.0199227	0.0483776	0.967	0.958	1
MIER1	0.02005	0.0785105	0.664	0.645	1
RAB13	0.0200564	0.167533	0.221	0.2	1
ZC3H13	0.0200886	0.103501	0.476	0.451	1
UEVLD	0.0201085	0.127566	0.225	0.203	1
MRPS10	0.0201214	0.101794	0.206	0.184	1
MTMR12	0.0201841	0.0939915	0.272	0.247	1
TIMP2	0.020213	0.0600697	0.89	0.882	1
KAT2B	0.0202352	0.120189	0.375	0.349	1
AATK	0.0202533	0.10234	0.218	0.195	1
PFKL	0.0203065	0.0932047	0.404	0.377	1
GRAMD1A	0.0203276	0.165309	0.311	0.288	1
CYP1B1	0.0203913	0.150974	0.602	0.594	1
NMNAT1	0.020401	0.150914	0.134	0.117	1
ZNF428	0.0204105	-0.206843	0.2	0.219	1
SUDS3	0.0204122	0.103671	0.231	0.207	1
PAM	0.0204309	0.18284	0.236	0.214	1
NOC4L	0.0204553	-0.332164	0.127	0.142	1
ACTR6	0.0205065	0.240345	0.127	0.11	1
PSMC1	0.0206693	0.0771049	0.475	0.451	1
TSPAN32	0.0207013	0.171138	0.317	0.297	1
ITPRIPL2	0.020959	0.110714	0.23	0.208	1
COASY	0.0210642	0.136333	0.167	0.148	1
HAX1	0.0213085	-0.195284	0.287	0.304	1
RAB12	0.0213343	0.0704294	0.353	0.323	1
TMEM248	0.0213701	0.0362054	0.438	0.407	1
NPHP3	0.0214217	0.122918	0.193	0.173	1
HEBP2	0.0214379	0.0764025	0.723	0.703	1
SLC15A3	0.021445	0.0734584	0.45	0.425	1
HVCN1	0.0214855	0.11399	0.459	0.434	1
RFWD3	0.0215053	0.200524	0.121	0.104	1
SURF4	0.0215157	0.0827528	0.385	0.359	1
EVI2A	0.0215933	-0.0627496	0.725	0.744	1
ZNF589	0.0216276	0.243702	0.128	0.112	1
RAD23B	0.0217356	0.0559913	0.626	0.596	1
ANTXR2	0.021786	0.10735	0.756	0.741	1
NDEL1	0.0218102	0.0831475	0.481	0.454	1
PRDX5	0.0218334	-0.0652618	0.792	0.791	1
DST	0.0218582	0.184402	0.244	0.225	1
ST14	0.0218702	0.12599	0.224	0.202	1
SMUG1	0.0219773	0.19315	0.144	0.126	1
SNAP23	0.0220053	0.0732278	0.459	0.431	1
SLC38A10	0.0220495	0.0461261	0.505	0.475	1
TMEM94	0.0220645	0.16608	0.113	0.098	1
QTRT2	0.0220889	0.149353	0.191	0.171	1
NEDD1	0.0220912	0.125706	0.131	0.114	1
PYGB	0.022183	0.15193	0.181	0.161	1
PTBP3	0.0221837	0.0409061	0.785	0.758	1
AC087741.1	0.0223648	-0.228173	0.093	0.108	1
PRDX2	0.02237	0.126425	0.319	0.297	1
TMEM39B	0.0224209	0.0742059	0.145	0.127	1
NENF	0.0224419	-0.181312	0.275	0.293	1
ARHGAP9	0.0224636	0.0562375	0.43	0.4	1
ATP6V1D	0.0224685	0.0944508	0.437	0.412	1
TAF7	0.0225231	-0.155665	0.342	0.361	1
LSM5	0.0225768	-0.178651	0.338	0.352	1
TMEM104	0.0226763	0.153706	0.169	0.151	1
UBN1	0.022728	0.0745982	0.46	0.437	1
MALT1	0.0227497	0.118084	0.48	0.46	1
MFNG	0.0227574	0.0917424	0.354	0.328	1
PLEKHG3	0.0228273	0.0985628	0.108	0.092	1
ARHGAP45	0.0228393	0.062784	0.625	0.6	1
PBDC1	0.0228866	0.118542	0.192	0.171	1
C1RL	0.0229086	0.131111	0.182	0.163	1
SEC24A	0.0230084	0.132876	0.229	0.206	1
SSR3	0.0230135	-0.0953151	0.601	0.616	1
SCAMP4	0.0230707	0.16483	0.197	0.177	1
THADA	0.0231024	-0.0899777	0.474	0.503	1
GM2A	0.023157	-0.106829	0.382	0.402	1
ZNF274	0.0232399	-0.237998	0.121	0.137	1
POLE3	0.0232958	-0.215225	0.223	0.241	1
KDM1A	0.0233057	0.0605835	0.308	0.281	1
LINC00486	0.0233154	0.0855931	0.593	0.572	1
TMA16	0.0233432	-0.294236	0.187	0.202	1
RAB5B	0.0234356	-0.185145	0.224	0.243	1
NSD2	0.023459	0.110603	0.211	0.19	1
WBP4	0.0234744	0.116064	0.281	0.259	1
ZNF317	0.0235171	0.162421	0.109	0.093	1
WASHC2A	0.0235183	-0.203948	0.252	0.27	1
ACOT8	0.0235474	0.145736	0.179	0.16	1
MAPK3	0.0235579	0.0496015	0.275	0.25	1
NDUFA2	0.0235898	-0.104354	0.69	0.692	1
CITED4	0.0236063	-0.250637	0.258	0.275	1
POU2F1	0.0239924	0.0936216	0.443	0.417	1
IDH3A	0.0240402	0.114882	0.191	0.172	1
TMEM181	0.0240774	0.0649138	0.349	0.322	1
CC2D1B	0.0241155	0.198773	0.123	0.106	1
NBR1	0.0241754	0.0738704	0.432	0.405	1
SNX18	0.0241811	0.09165	0.342	0.318	1
MECP2	0.0241965	0.0778362	0.464	0.441	1
SULT1A1	0.0242321	-0.116232	0.673	0.663	1
COMMD7	0.0243131	0.114661	0.368	0.347	1
R3HDM2	0.0243399	0.0516719	0.8	0.771	1
KMT2E	0.0244633	0.0394306	0.842	0.826	1
TOP2B	0.0246734	0.0750276	0.54	0.519	1
ZADH2	0.0247864	-0.214848	0.211	0.227	1
MPDU1	0.024856	0.127178	0.266	0.243	1
ARGLU1	0.0248948	-0.0854226	0.639	0.648	1
CES2	0.0249378	0.127901	0.163	0.144	1
JAK1	0.0250818	-0.0836855	0.844	0.844	1
GOLGA1	0.0250886	0.117938	0.189	0.169	1
MAP3K20	0.0251296	0.0671825	0.579	0.546	1
ASGR1	0.0252507	-0.0183204	0.706	0.733	1
EIF5B	0.0253139	0.0755395	0.439	0.413	1
SUPT6H	0.0253163	0.076464	0.432	0.403	1
ARF4	0.025338	-0.0725167	0.645	0.657	1
SSBP2	0.025394	0.0790862	0.715	0.701	1
METTL15	0.0254002	0.106744	0.287	0.265	1
PWP1	0.0255181	0.072661	0.16	0.14	1
RLF	0.0255548	0.037229	0.59	0.557	1
ZFAT	0.025645	0.16467	0.175	0.156	1
PSMC2	0.0256949	0.120193	0.27	0.249	1
ZNF862	0.0257031	0.21679	0.107	0.092	1
IVNS1ABP	0.0257489	-0.114828	0.472	0.49	1
TNFSF10	0.0258074	-0.053905	0.768	0.788	1
AP001011.1	0.0258131	0.202061	0.139	0.122	1
MEA1	0.0258163	-0.187715	0.196	0.215	1
MRPS7	0.0261115	-0.162706	0.32	0.336	1
VEZT	0.0261602	-0.156449	0.362	0.38	1
EHMT2	0.0261901	0.153149	0.134	0.117	1
RPS6KB1	0.0262018	0.136086	0.302	0.28	1
TMEM150A	0.0263244	-0.289827	0.092	0.105	1
CYBA	0.0263645	-0.0283614	1	0.999	1
MICAL1	0.0264065	0.145517	0.279	0.256	1
ZC3H12C	0.0264565	-0.299027	0.121	0.136	1
PPT1	0.0264755	-0.040792	0.748	0.759	1
STK17A	0.0266264	0.122996	0.255	0.235	1
CDC42BPA	0.0266425	0.29339	0.114	0.099	1
GCHFR	0.0266963	0.102646	0.285	0.262	1
SUCLG2	0.0267709	0.0808107	0.478	0.449	1
MTFR1L	0.0268402	-0.142311	0.149	0.166	1
BTN2A1	0.0268473	0.08782	0.21	0.188	1
ZFAND2A	0.026898	-0.179139	0.193	0.211	1
ELK1	0.0269439	0.242723	0.111	0.096	1
PDHX	0.0269497	0.153259	0.164	0.146	1
NBPF26	0.0269606	0.149836	0.161	0.143	1
UBE2D2	0.0269712	0.029222	0.801	0.783	1
SET	0.0270305	-0.0784907	0.699	0.71	1
MIGA1	0.0270356	0.168558	0.261	0.24	1
TNIP2	0.0270472	0.112865	0.231	0.211	1
AEBP2	0.0270754	0.0732929	0.369	0.345	1
NFRKB	0.0271032	0.236867	0.12	0.105	1
AATF	0.0271417	0.034645	0.488	0.459	1
FZR1	0.0271931	0.129437	0.129	0.113	1
STMP1	0.0272118	-0.0698276	0.697	0.697	1
ZNF263	0.0272122	0.170972	0.143	0.125	1
NDUFB7	0.027214	-0.0636224	0.749	0.76	1
HBEGF	0.0273218	0.160048	0.236	0.214	1
TRMT2B	0.0273639	0.125525	0.105	0.09	1
ARSA	0.0274253	0.0973748	0.2	0.179	1
ERVK13-1	0.0275051	-0.220908	0.088	0.102	1
MRPS28	0.0276485	0.158905	0.304	0.284	1
MYO18A	0.0276807	0.1345	0.127	0.11	1
TMEM214	0.0276973	0.17679	0.113	0.098	1
PACRGL	0.0277937	0.230839	0.104	0.089	1
SESN2	0.0278373	-0.206999	0.23	0.246	1
ERI1	0.0279894	0.203298	0.105	0.091	1
PRKCD	0.027997	0.0616807	0.615	0.588	1
CARD8-AS1	0.0280251	0.141532	0.194	0.174	1
ORMDL1	0.0280757	-0.124628	0.47	0.481	1
WASHC2C	0.0280841	-0.168432	0.338	0.354	1
PIP4K2B	0.0281286	0.0952845	0.145	0.127	1
AC004797.1	0.0281459	0.0892696	0.147	0.129	1
ZNF611	0.0282445	0.0566391	0.158	0.139	1
TBRG1	0.0282639	0.0631999	0.457	0.431	1
SDAD1	0.0283358	0.0913026	0.21	0.188	1
NAGPA	0.0283884	-0.239057	0.176	0.192	1
SUPV3L1	0.0284449	0.0766796	0.123	0.107	1
MRPL41	0.0284675	-0.0992763	0.506	0.522	1
RIN3	0.0285078	0.0794673	0.894	0.888	1
TMX2	0.0285893	0.133492	0.242	0.222	1
DCAF8	0.0286223	0.07888	0.338	0.315	1
MED24	0.0286837	0.190458	0.115	0.099	1
STAG1	0.0287611	0.0959345	0.78	0.765	1
RRP36	0.0287928	0.0949675	0.281	0.256	1
VKORC1	0.0288113	-0.160032	0.35	0.364	1
DCTN1	0.028833	0.127748	0.211	0.192	1
NEDD4L	0.0288605	0.22438	0.18	0.163	1
ASCC2	0.0288801	0.101769	0.269	0.247	1
FASTK	0.0290059	0.083783	0.233	0.211	1
VAMP4	0.0290095	0.120049	0.176	0.156	1
ZDHHC24	0.0290101	0.181465	0.19	0.171	1
BCL11A	0.0290951	-0.119259	0.208	0.227	1
RSL24D1	0.0291704	-0.0870839	0.608	0.616	1
CCNL2	0.0293164	-0.160059	0.251	0.27	1
CARD9	0.0293222	-0.19197	0.218	0.235	1
IGF2BP2	0.0293921	-0.174376	0.306	0.323	1
ADSS	0.0295475	0.0929686	0.475	0.455	1
NAP1L4	0.0295672	0.0709911	0.444	0.423	1
IFI44	0.0295982	-0.087216	0.224	0.243	1
CALR	0.0296189	-0.0809178	0.663	0.669	1
ENC1	0.0296307	0.173332	0.116	0.101	1
C15orf61	0.0296405	-0.214975	0.177	0.193	1
METTL23	0.0296589	-0.135402	0.247	0.266	1
NFATC2IP	0.0296609	0.0987286	0.321	0.294	1
SAT1	0.0297127	-0.0424517	0.987	0.982	1
MAIP1	0.0297262	0.143181	0.11	0.095	1
ATXN7L1	0.0297664	0.0778205	0.524	0.498	1
TRAFD1	0.0297969	0.0629633	0.229	0.206	1
LNPK	0.0298985	0.141572	0.186	0.168	1
KXD1	0.0299709	-0.147968	0.27	0.289	1
FADD	0.0300177	0.180248	0.117	0.102	1
MFSD11	0.0300586	0.130619	0.261	0.241	1
ALKBH7	0.0301395	-0.0913717	0.518	0.535	1
SLC43A2	0.0301559	0.0721693	0.787	0.771	1
HDAC2	0.0301914	0.0469313	0.373	0.346	1
UBL3	0.0301962	-0.107896	0.532	0.546	1
TRIM38	0.0302186	0.077417	0.618	0.588	1
MTHFD2	0.0303475	0.113972	0.335	0.312	1
BBIP1	0.0304025	0.181246	0.255	0.235	1
FDPS	0.0305097	0.093979	0.398	0.374	1
CERS4	0.0305297	-0.097126	0.15	0.169	1
UQCRH	0.0305761	-0.0540693	0.914	0.913	1
RNF214	0.0306498	0.0291945	0.151	0.133	1
SON	0.0307438	0.043529	0.842	0.824	1
ING3	0.0307776	-0.184153	0.23	0.247	1
ACBD6	0.0308774	-0.0701923	0.38	0.403	1
METTL25	0.030926	0.16479	0.209	0.191	1
GTF3C6	0.0309387	0.0700131	0.477	0.448	1
SPPL3	0.030954	0.0766192	0.72	0.702	1
YY1AP1	0.0309628	0.0809129	0.444	0.422	1
ABHD17B	0.0310537	0.0394394	0.184	0.165	1
BICRAL	0.0311273	-0.047977	0.512	0.54	1
ELAC2	0.0314286	0.0713094	0.136	0.118	1
CHCHD5	0.0315205	-0.112017	0.422	0.445	1
NDUFB10	0.0315629	-0.0647288	0.728	0.744	1
GBA	0.0317122	0.142408	0.223	0.204	1
HSH2D	0.0317712	-0.124703	0.187	0.206	1
TIAL1	0.031777	-0.0914677	0.436	0.459	1
BABAM1	0.0318127	0.114088	0.31	0.289	1
SH3TC1	0.031932	-0.169572	0.386	0.394	1
ADIPOR2	0.0319866	0.0802691	0.431	0.403	1
GAR1	0.0320462	-0.331331	0.119	0.133	1
NAT9	0.0321616	0.259884	0.103	0.089	1
ZNF746	0.0321723	0.0979977	0.198	0.179	1
AC245297.3	0.0322171	-0.0950296	0.295	0.318	1
POLR3C	0.0322189	0.17733	0.162	0.145	1
TPI1	0.0322874	0.0467159	0.852	0.84	1
UBE2O	0.032316	0.120959	0.203	0.183	1
ELOA	0.032376	0.100508	0.244	0.222	1
FAM168B	0.0323798	0.0746549	0.355	0.327	1
N4BP1	0.0323812	0.0663718	0.458	0.431	1
COQ10B	0.0323919	0.0846619	0.329	0.305	1
DYNLT1	0.032477	-0.0674612	0.729	0.734	1
NUP54	0.0325471	0.182279	0.224	0.205	1
CD47	0.0325608	0.0989957	0.52	0.497	1
CHD4	0.0326355	-0.105223	0.574	0.582	1
CSF1R	0.0326718	0.0992434	0.567	0.546	1
C2orf69	0.032673	-0.285826	0.091	0.104	1
BCL10	0.0327192	-0.150451	0.29	0.306	1
IKBKE	0.0328858	0.129102	0.238	0.218	1
PRPSAP1	0.0329345	0.0953548	0.239	0.219	1
RPS11	0.0329529	-0.0257285	0.991	0.991	1
PRRC2A	0.0330475	0.0836774	0.31	0.287	1
DHX16	0.0330487	0.126299	0.144	0.127	1
TBCK	0.0330572	0.0997177	0.389	0.367	1
CD48	0.0331381	-0.0317175	0.888	0.885	1
TENT4B	0.0331543	-0.188168	0.372	0.387	1
PAPSS2	0.0331959	-0.132945	0.149	0.166	1
GFOD2	0.0333824	0.284967	0.103	0.09	1
CIZ1	0.0334128	-0.157061	0.156	0.173	1
CSNK2B	0.0334228	0.0468684	0.614	0.586	1
DUS1L	0.0334582	0.152542	0.229	0.209	1
CYP20A1	0.0334676	0.0938501	0.374	0.35	1
ABTB1	0.0334843	0.108453	0.441	0.422	1
SYPL1	0.0335946	0.0854765	0.323	0.304	1
TMEM183A	0.0336092	0.115847	0.362	0.341	1
AC131568.1	0.033638	0.153727	0.168	0.15	1
DELE1	0.0336622	0.13511	0.281	0.262	1
DIS3L	0.0337117	0.20959	0.148	0.132	1
NEDD4	0.0339221	0.2246	0.106	0.091	1
ALDH3A2	0.0339804	0.123677	0.218	0.197	1
MCUR1	0.0339833	0.145721	0.179	0.161	1
BZW2	0.0340081	-0.165907	0.262	0.28	1
GGCT	0.0340975	-0.172406	0.158	0.174	1
MS4A4E	0.0342124	-0.129926	0.321	0.342	1
NUDC	0.0343372	-0.120565	0.422	0.436	1
RBM15B	0.034424	0.0902411	0.175	0.156	1
TTC3	0.0344345	0.0832667	0.506	0.482	1
PEAK1	0.0345328	0.0361817	0.34	0.312	1
SDHAF1	0.0345424	-0.234669	0.141	0.156	1
ZNF562	0.034609	0.179011	0.127	0.112	1
APOL3	0.0349289	-0.193601	0.215	0.231	1
BRAT1	0.035126	0.07056	0.241	0.22	1
ARHGAP26	0.0351527	-0.0139105	0.995	0.995	1
AC018755.4	0.0351606	-0.208258	0.127	0.141	1
ANGEL2	0.03525	0.138152	0.184	0.166	1
PPIL2	0.0352605	0.109254	0.246	0.224	1
TIMM17A	0.035348	0.0576856	0.322	0.301	1
SNX4	0.0354136	0.105188	0.358	0.335	1
PRPS2	0.0354465	0.0363561	0.112	0.096	1
WDR59	0.0354654	0.0789238	0.199	0.179	1
CCDC43	0.0355284	-0.128268	0.158	0.175	1
DEF8	0.0355315	0.118233	0.305	0.285	1
KANSL2	0.0358264	0.184187	0.177	0.159	1
CAND1	0.0359831	0.0847489	0.283	0.26	1
CREB3L2	0.0361095	0.0561459	0.281	0.258	1
BTN3A3	0.0361335	-0.16963	0.095	0.109	1
TXNL4A	0.0362236	-0.0803514	0.593	0.604	1
EMC6	0.0363578	0.0581937	0.426	0.397	1
NRAS	0.0363619	0.105479	0.189	0.17	1
SSRP1	0.0363736	0.0813077	0.181	0.162	1
EIF2AK1	0.0363876	0.0860445	0.307	0.284	1
CCDC97	0.0364771	-0.175944	0.153	0.168	1
XAB2	0.036489	0.122812	0.176	0.158	1
NUDCD2	0.0364974	-0.209648	0.206	0.219	1
FAM174B	0.0365268	-0.236097	0.109	0.124	1
MTMR3	0.0365379	0.0535939	0.764	0.742	1
FBXW4	0.0367009	0.0304614	0.307	0.28	1
IMMT	0.0368588	0.0753653	0.376	0.354	1
NOP58	0.0368706	-0.112357	0.36	0.375	1
MAP3K14	0.0369071	0.0639502	0.286	0.266	1
GAB1	0.0369235	0.0810099	0.407	0.383	1
MTSS1	0.036967	0.0453834	0.514	0.546	1
NCBP2AS2	0.0370775	-0.165998	0.276	0.291	1
IPCEF1	0.0371865	0.0821718	0.601	0.583	1
TIMM17B	0.037245	-0.140635	0.323	0.338	1
DCUN1D4	0.0372583	0.133273	0.154	0.138	1
DNAJC17	0.0374219	0.0906956	0.172	0.153	1
CRELD2	0.0374942	0.142316	0.206	0.187	1
PEX6	0.0375025	0.20842	0.154	0.138	1
CEP250	0.0376518	0.185527	0.111	0.096	1
RWDD3	0.0381452	0.199667	0.157	0.142	1
EPB41L2	0.0381462	-0.161289	0.143	0.16	1
RABIF	0.0381635	0.127881	0.226	0.206	1
SELENON	0.0381661	0.135262	0.154	0.138	1
VRK1	0.0382154	0.166073	0.148	0.133	1
TUFM	0.0384037	-0.0883787	0.598	0.606	1
BTN3A2	0.0384515	-0.165321	0.27	0.287	1
APOBEC3A	0.0384999	0.0447199	0.522	0.547	1
ZNF398	0.0385027	0.0554763	0.128	0.112	1
SPG7	0.0385079	-0.120574	0.394	0.409	1
ITGA5	0.0385149	0.0853466	0.444	0.417	1
DTX3L	0.0386332	0.0850149	0.259	0.237	1
APOBEC3G	0.0386375	0.150271	0.192	0.174	1
PSMD11	0.038672	0.0509211	0.377	0.35	1
COMMD3	0.0386991	-0.11593	0.324	0.341	1
ARRDC4	0.0387277	-0.16453	0.184	0.202	1
HACD4	0.0387439	-0.0952509	0.535	0.55	1
TOMM70	0.0388025	0.0775206	0.162	0.144	1
MYDGF	0.0388839	0.0741856	0.585	0.564	1
NDUFA9	0.0389273	0.116656	0.3	0.281	1
ALAD	0.0389444	0.18577	0.108	0.093	1
CREBL2	0.0389576	-0.215184	0.166	0.181	1
PIAS4	0.0389636	0.0775406	0.138	0.122	1
STX8	0.0389872	0.0660199	0.69	0.66	1
TBC1D10A	0.0390402	0.140414	0.148	0.132	1
BTN3A1	0.0391057	-0.27438	0.145	0.158	1
MFF	0.039227	0.109596	0.374	0.354	1
C3orf62	0.0393663	0.171186	0.134	0.118	1
PPP1R12B	0.0393719	0.082159	0.447	0.426	1
SRXN1	0.0394356	0.183698	0.107	0.093	1
MAF1	0.0394554	0.0942268	0.467	0.444	1
ABHD16A	0.0394803	0.17554	0.246	0.227	1
SRRM1	0.0394862	-0.0935684	0.731	0.728	1
ZC3H14	0.0396813	0.16677	0.185	0.168	1
CRKL	0.0397282	0.115936	0.186	0.168	1
ZNF766	0.039774	0.0700286	0.159	0.142	1
BORCS5	0.0397949	-0.19397	0.252	0.267	1
PSMD7	0.0397956	-0.0845899	0.565	0.579	1
ZBTB40	0.0398427	0.14485	0.165	0.148	1
FOPNL	0.0399046	0.0665366	0.159	0.142	1
SWT1	0.0399249	0.312885	0.12	0.107	1
EPRS	0.03994	0.0947132	0.349	0.328	1
CCDC71L	0.0399479	0.118829	0.112	0.097	1
INTS2	0.0400281	0.0404049	0.1	0.086	1
NR6A1	0.0400433	0.196907	0.276	0.259	1
TRAPPC10	0.0400634	0.0693769	0.534	0.509	1
MAPKAP1	0.0401544	0.0850215	0.646	0.63	1
NANS	0.0401643	-0.104134	0.419	0.434	1
RNF20	0.0402067	0.115411	0.176	0.159	1
FAAP20	0.0403681	0.0398058	0.415	0.39	1
ARHGEF1	0.0403785	0.0486447	0.498	0.475	1
RPIA	0.0404285	-0.206589	0.144	0.16	1
ARID4A	0.0406259	0.0318787	0.572	0.547	1
BCCIP	0.0407	0.0973349	0.2	0.181	1
RAB1B	0.0408071	0.0942191	0.384	0.36	1
ARSB	0.0408374	0.11059	0.436	0.414	1
SMIM29	0.040857	-0.191076	0.165	0.18	1
PHF2	0.0409039	0.0882085	0.234	0.214	1
DAD1	0.0410235	-0.0738959	0.644	0.656	1
GUK1	0.0410254	-0.0462472	0.801	0.812	1
TEX264	0.0410495	0.0740906	0.362	0.336	1
DDX55	0.0411733	-0.275075	0.119	0.133	1
ZRANB3	0.0412112	0.205492	0.107	0.093	1
HELZ2	0.0412233	0.163344	0.113	0.099	1
B3GNT8	0.0412484	0.157212	0.119	0.104	1
AC023509.6	0.0412572	0.205485	0.102	0.089	1
GPS2	0.041277	0.0935123	0.329	0.307	1
SIRPD	0.0412866	0.174206	0.193	0.176	1
RBM26	0.0413039	0.0886299	0.581	0.561	1
SLC40A1	0.0413406	-0.16669	0.17	0.186	1
RPAIN	0.0414234	-0.137729	0.268	0.284	1
SLC8A1	0.0416456	-0.0320262	0.954	0.958	1
AVEN	0.0416534	0.177627	0.134	0.119	1
TATDN1	0.0416859	-0.181128	0.206	0.222	1
PACS2	0.0418148	0.0996362	0.227	0.208	1
NDUFC2	0.0422075	0.0483812	0.757	0.742	1
MAPKAPK5	0.0423849	0.0615104	0.213	0.193	1
ELOVL1	0.0424898	0.12697	0.329	0.309	1
MAP4K2	0.0425521	0.130387	0.122	0.107	1
CCDC18	0.0428797	-0.178198	0.256	0.272	1
LETM1	0.0429683	0.17126	0.129	0.113	1
NFX1	0.0430305	0.0784761	0.323	0.303	1
SEMA4A	0.0431921	0.0590305	0.425	0.401	1
PDCL	0.0433676	0.172801	0.119	0.105	1
LRRC59	0.0434318	0.0866363	0.311	0.288	1
TP53I13	0.0434714	-0.198886	0.115	0.129	1
PROSER1	0.0434996	0.0384265	0.139	0.122	1
BMI1	0.0435333	-0.287726	0.088	0.1	1
MAN1C1	0.0437233	0.18362	0.143	0.127	1
SERINC1	0.0438961	0.0723615	0.581	0.563	1
CIAO2A	0.043912	-0.140844	0.345	0.361	1
KLHDC3	0.0439567	0.0794553	0.266	0.247	1
SAMD4B	0.0440741	-0.117895	0.361	0.38	1
BRCC3	0.0440858	0.180242	0.164	0.148	1
TRIM11	0.0441146	0.104084	0.124	0.109	1
MARCH2	0.0441214	0.0576635	0.403	0.376	1
TMEM59	0.044323	-0.0675834	0.771	0.784	1
PAIP1	0.0443483	0.068698	0.218	0.199	1
RPAP2	0.0443608	0.170112	0.216	0.199	1
ECH1	0.0444491	-0.0890899	0.501	0.514	1
TTC9C	0.0445314	0.0828372	0.168	0.151	1
OTUD6B	0.0445332	-0.196712	0.089	0.102	1
SLC35B3	0.0447031	0.0532325	0.155	0.138	1
TMEM243	0.0447563	-0.136424	0.27	0.288	1
METTL3	0.0447687	0.149599	0.108	0.094	1
DNAJB11	0.0447862	-0.126815	0.314	0.33	1
PIP5K1B	0.0447952	-0.0989257	0.194	0.214	1
AKNA	0.0448278	0.0677851	0.666	0.639	1
CHST11	0.0449771	0.0775848	0.934	0.925	1
TXLNA	0.045166	0.137038	0.181	0.165	1
RNF6	0.0451697	0.151914	0.177	0.161	1
TRIM26	0.0453342	0.126874	0.304	0.284	1
ALG3	0.0454406	-0.193377	0.161	0.175	1
POFUT1	0.0455471	0.237767	0.108	0.094	1
MRPL45	0.0455552	0.147092	0.145	0.13	1
MZT1	0.045595	-0.231435	0.129	0.143	1
PTGIR	0.0456718	0.241035	0.144	0.13	1
USP39	0.0457107	0.0836911	0.2	0.18	1
SLC2A13	0.0457241	0.113479	0.2	0.181	1
FAM49A	0.0458605	-0.0358411	0.831	0.837	1
ASGR2	0.0458678	-0.0787038	0.435	0.454	1
ATG4C	0.0460323	0.136486	0.305	0.287	1
ARPC4	0.0460631	0.0423747	0.839	0.823	1
CCNH	0.0462664	-0.0295817	0.61	0.628	1
TNFAIP2	0.0462786	-0.071498	0.71	0.721	1
UFD1	0.0463436	0.0794599	0.426	0.401	1
GLO1	0.0463855	0.137777	0.241	0.222	1
TSNAX	0.0464725	-0.162588	0.396	0.411	1
ZNF100	0.0467551	-0.219395	0.166	0.181	1
RWDD1	0.0469029	-0.123168	0.482	0.495	1
PIGT	0.0470016	0.0511355	0.295	0.273	1
STARD3NL	0.047063	-0.141627	0.267	0.285	1
SPIRE1	0.0471898	-0.135403	0.195	0.212	1
PPP2CA	0.0472651	-0.0800324	0.66	0.667	1
AUP1	0.0475415	-0.0950962	0.374	0.394	1
FABP5	0.0475924	0.139981	0.234	0.214	1
ZDHHC13	0.047614	0.0608629	0.101	0.088	1
RBM38	0.0476238	0.0458903	0.193	0.173	1
AIDA	0.0476477	0.117556	0.197	0.179	1
MAT2B	0.0476908	0.070408	0.27	0.249	1
CTNNB1	0.0478245	-0.0227324	0.781	0.789	1
RCBTB2	0.0478402	0.10434	0.482	0.459	1
RAB4B	0.0478459	0.100785	0.313	0.291	1
PSMD13	0.0480114	0.0644999	0.489	0.462	1
MRPL2	0.0480685	-0.190935	0.155	0.169	1
PPP1R11	0.0480836	0.0624262	0.324	0.301	1
AL163541.1	0.0481109	-0.367269	0.182	0.198	1
ATPAF1	0.0481836	0.0368644	0.13	0.114	1
UBE2I	0.0482129	-0.0504447	0.642	0.662	1
NELFB	0.0482857	0.0765458	0.266	0.246	1
ETS2	0.048289	-0.0599686	0.564	0.587	1
RNF126	0.0482989	-0.0851043	0.263	0.284	1
TRAPPC3	0.0483322	-0.126914	0.33	0.345	1
VMP1	0.0485627	0.0551928	0.989	0.989	1
DENND10	0.0487917	0.0642943	0.522	0.498	1
FAM20B	0.0488602	0.0974278	0.207	0.189	1
UGCG	0.0488925	-0.315626	0.169	0.182	1
BLZF1	0.0489954	0.139963	0.139	0.124	1
ZFYVE26	0.0491103	0.132724	0.173	0.157	1
SORL1	0.0491733	-0.0289021	0.758	0.77	1
ANKRD42	0.0492414	-0.229084	0.113	0.126	1
USP19	0.0493778	0.139095	0.111	0.097	1
FO393401.1	0.0495776	0.15011	0.183	0.166	1
KRI1	0.0495819	0.101924	0.141	0.125	1
MLLT1	0.0496149	0.115751	0.215	0.196	1
KLHL5	0.0496153	0.0678283	0.368	0.344	1
ADIPOR1	0.04965	0.059885	0.471	0.449	1
PREB	0.0498644	0.101469	0.155	0.139	1
MMP17	0.0498921	-0.201615	0.134	0.147	1
MDP1	0.0499541	-0.172739	0.172	0.187	1
UBTF	0.0500377	0.107242	0.266	0.246	1
OAZ1	0.0502447	-0.0239143	0.999	0.999	1
TGIF2	0.0503096	-0.162978	0.271	0.288	1
GLUL	0.0503201	-0.0643313	0.659	0.676	1
INTS1	0.0504182	0.100909	0.209	0.191	1
CCNG2	0.0505057	-0.128243	0.307	0.323	1
TRIM8	0.0506651	0.0634634	0.551	0.525	1
ABHD3	0.050736	0.0817504	0.547	0.533	1
IPO11	0.0507382	0.124425	0.125	0.11	1
AC118549.1	0.0507932	0.0942651	0.345	0.325	1
SLC35D2	0.0508198	0.116841	0.191	0.174	1
NDUFB8	0.0508959	-0.0637675	0.716	0.727	1
RAB43	0.0512397	0.0766091	0.227	0.207	1
GPR155	0.0512616	-0.137935	0.175	0.192	1
EPG5	0.0513041	0.131652	0.312	0.291	1
PSPC1	0.051359	0.0811481	0.57	0.552	1
NDUFB9	0.0514131	0.0472471	0.625	0.599	1
UBXN2B	0.0515426	0.0972028	0.333	0.312	1
COMT	0.0515789	-0.0622986	0.798	0.792	1
SEC23B	0.0516112	0.0772789	0.353	0.333	1
UQCRQ	0.0516655	-0.0368184	0.753	0.763	1
CSF3R	0.051711	0.0308921	0.932	0.931	1
CDKN2AIPNL	0.0517194	-0.140456	0.101	0.114	1
ZNF804A	0.0517802	0.142386	0.402	0.389	1
UBA5	0.051813	0.213253	0.1	0.087	1
ATP6V0A1	0.0518673	-0.118775	0.504	0.517	1
OPN3	0.0519731	0.101039	0.164	0.147	1
GPI	0.051978	0.0883328	0.347	0.325	1
API5	0.0519909	0.0850642	0.291	0.271	1
PPIE	0.0519968	-0.1894	0.166	0.18	1
SPATA5	0.0520415	-0.167311	0.148	0.163	1
FBXO25	0.0520495	0.10183	0.118	0.104	1
SYTL3	0.0520836	-0.169408	0.432	0.441	1
TPR	0.0522741	0.0328015	0.539	0.513	1
NMD3	0.0523557	0.0706592	0.185	0.167	1
ACYP2	0.0523825	-0.0716303	0.359	0.38	1
TOPBP1	0.0524538	0.0921277	0.222	0.204	1
PSIP1	0.0525521	0.097602	0.304	0.284	1
SIGIRR	0.0526585	-0.0961995	0.384	0.402	1
SEC61G	0.0528345	-0.0783744	0.719	0.731	1
PCMT1	0.0528638	0.071153	0.635	0.625	1
ARMT1	0.0529093	0.108569	0.185	0.169	1
KRIT1	0.0529722	0.107628	0.313	0.294	1
LSM12	0.0530197	-0.124387	0.381	0.395	1
ANP32A	0.0530584	0.0414368	0.825	0.802	1
SKI	0.0531611	0.116013	0.29	0.272	1
PINK1	0.0532328	0.0798526	0.21	0.19	1
TSPAN3	0.0536066	0.156052	0.163	0.148	1
PNN	0.0536439	-0.11453	0.535	0.545	1
ORMDL2	0.0536613	0.121338	0.281	0.264	1
CEP44	0.0537222	-0.265774	0.113	0.126	1
NRBP1	0.053784	0.0546583	0.417	0.394	1
PFKP	0.0538052	0.140177	0.134	0.12	1
COA4	0.0538545	-0.116524	0.313	0.33	1
GPS1	0.0539172	0.0866879	0.244	0.224	1
CHMP5	0.0539317	-0.121482	0.412	0.43	1
LATS2	0.0539381	0.0875725	0.46	0.432	1
AP5M1	0.054187	0.139035	0.169	0.153	1
UBE2G1	0.054313	0.00322227	0.591	0.558	1
MAGT1	0.0544221	0.0538841	0.427	0.404	1
LEO1	0.0544813	0.148742	0.125	0.11	1
GRIPAP1	0.0545479	0.0609283	0.341	0.319	1
PCNX3	0.0545612	0.0733349	0.109	0.095	1
NELFA	0.0545971	0.0625469	0.156	0.14	1
CHMP1A	0.0546261	0.0802543	0.276	0.256	1
RALB	0.054628	0.104979	0.437	0.423	1
MIIP	0.0546362	0.054825	0.269	0.247	1
COX10	0.05472	0.0900703	0.159	0.143	1
STX16	0.0548328	0.039549	0.504	0.477	1
PBXIP1	0.054905	0.101202	0.148	0.132	1
CDK17	0.054928	0.0745489	0.482	0.459	1
MLLT10	0.0549474	0.0790587	0.659	0.654	1
CTSD	0.0549529	-0.0336658	0.974	0.972	1
NXPE3	0.0549622	0.106013	0.186	0.169	1
AMFR	0.0549812	0.0277487	0.379	0.353	1
MRPL1	0.0550356	-0.140762	0.172	0.188	1
ATP5PD	0.0550555	-0.0717573	0.807	0.806	1
CCT3	0.0551311	-0.0835177	0.423	0.441	1
PMM2	0.0551969	0.0743331	0.227	0.207	1
MED12	0.0552086	0.185374	0.102	0.089	1
TOR2A	0.055269	0.0793226	0.28	0.26	1
CENPX	0.0552784	-0.19058	0.275	0.287	1
SART3	0.0553904	0.137672	0.184	0.167	1
EIF2B1	0.0553947	-0.142623	0.232	0.247	1
RHBDD1	0.0554464	0.114804	0.267	0.249	1
CLNS1A	0.0557051	-0.103961	0.502	0.519	1
LAMTOR2	0.0559594	-0.0683764	0.704	0.706	1
NEU3	0.0560541	-0.257443	0.115	0.127	1
CDK7	0.0561489	0.184915	0.13	0.117	1
TAP1	0.0562077	0.0603969	0.285	0.265	1
COPRS	0.0562966	-0.120328	0.187	0.202	1
GLMP	0.0564744	-0.128181	0.209	0.225	1
RFTN1	0.0565017	0.0768686	0.303	0.283	1
VPS72	0.0565762	0.144365	0.116	0.103	1
EBNA1BP2	0.0567786	-0.18482	0.152	0.165	1
ISY1	0.0568059	0.103555	0.276	0.256	1
RWDD4	0.0568334	0.0576965	0.202	0.183	1
TMEM109	0.0569827	0.0995708	0.183	0.165	1
SIDT2	0.0570536	-0.139244	0.331	0.347	1
CLPTM1	0.0570826	0.0496534	0.281	0.258	1
PARP12	0.0571556	0.0807891	0.185	0.168	1
PDCD7	0.0571644	0.0746221	0.26	0.241	1
NDUFAF8	0.0572672	-0.140304	0.343	0.358	1
KIAA0556	0.0572951	0.103637	0.283	0.264	1
STK24	0.0573037	0.0128225	0.641	0.607	1
USE1	0.0573891	-0.193376	0.205	0.219	1
PIGF	0.0574313	0.101489	0.203	0.185	1
PPP1CC	0.0574736	0.0566144	0.497	0.471	1
ZNF718	0.0577894	0.221565	0.109	0.097	1
SLC25A28	0.0578718	-0.211483	0.188	0.202	1
RPS16	0.0580076	-0.0301565	0.993	0.992	1
PSME3	0.0580142	0.0627013	0.243	0.224	1
EP400	0.0580674	0.0695562	0.33	0.307	1
C19orf25	0.0583242	-0.149446	0.266	0.283	1
MCM9	0.0583723	0.0767092	0.333	0.312	1
FBXO33	0.0583827	0.0368021	0.493	0.461	1
AC087286.2	0.0585498	-0.143719	0.222	0.24	1
SLC11A2	0.0586483	0.0723591	0.236	0.217	1
EIF4E2	0.0587548	0.0490193	0.607	0.582	1
GLRX2	0.0587612	0.150294	0.16	0.144	1
POLR2I	0.0588083	-0.131413	0.321	0.337	1
B4GALT4	0.0588586	-0.15648	0.123	0.136	1
SHLD1	0.0588742	0.18764	0.196	0.181	1
SNX20	0.0588757	0.0602434	0.317	0.295	1
LYAR	0.0590454	0.0749547	0.312	0.29	1
TRPS1	0.059126	-0.0337115	0.931	0.94	1
STK26	0.0591982	0.0914445	0.213	0.195	1
SNX2	0.0595737	-0.0523396	0.777	0.78	1
TTF1	0.0597021	0.11555	0.169	0.153	1
CAPRIN1	0.0600545	0.0640343	0.55	0.53	1
SLC25A16	0.0605275	0.114975	0.201	0.185	1
EIF4EBP2	0.0605347	0.0542659	0.512	0.489	1
PAAF1	0.0605927	0.14317	0.106	0.093	1
ZNF721	0.0605947	-0.17133	0.263	0.278	1
ARAP1	0.060755	0.0603562	0.68	0.66	1
ZBTB2	0.0607551	-0.170947	0.184	0.199	1
AK3	0.0607697	0.136222	0.113	0.1	1
TMCO3	0.0607935	0.0365879	0.279	0.258	1
SMG1	0.0610212	0.0287849	0.635	0.615	1
E2F4	0.0611004	0.0969116	0.259	0.241	1
MAD2L2	0.0611416	0.10973	0.207	0.189	1
TTC28-AS1	0.0611487	-0.137464	0.142	0.157	1
NME6	0.0611745	0.149608	0.127	0.113	1
ABHD6	0.0615368	0.251352	0.129	0.116	1
PEX13	0.0615392	0.211862	0.104	0.092	1
LAIR1	0.0616968	0.0624518	0.432	0.408	1
PMPCA	0.0618463	0.0783516	0.168	0.151	1
ESD	0.0618575	0.0565706	0.477	0.455	1
GPR108	0.0619622	-0.12843	0.29	0.307	1
URGCP	0.0620491	0.100844	0.122	0.108	1
MMGT1	0.0620884	0.115106	0.192	0.176	1
TMEM50A	0.0621462	0.0332259	0.731	0.696	1
MRPS24	0.0621464	-0.0857191	0.54	0.547	1
SLC15A4	0.0622233	0.0592352	0.347	0.327	1
PARK7	0.0622556	-0.0524604	0.812	0.816	1
BCKDK	0.0623961	0.0788303	0.367	0.344	1
ITGAE	0.0624541	0.0892438	0.416	0.397	1
TCEA1	0.0624564	-0.0763917	0.535	0.551	1
SP1	0.0624762	0.0611737	0.379	0.359	1
FXYD5	0.0625163	-0.0392484	0.879	0.863	1
CCDC115	0.0625574	-0.131481	0.209	0.225	1
KIF1C	0.0625989	0.14924	0.123	0.109	1
ZNF33B	0.0628624	0.216753	0.132	0.119	1
MPC2	0.06292	-0.130122	0.32	0.33	1
GSTP1	0.0630559	-0.0265423	0.971	0.969	1
STAG2	0.0630771	0.0689712	0.792	0.788	1
THAP5	0.0630935	-0.238976	0.111	0.123	1
VAMP7	0.0631388	0.126693	0.194	0.178	1
RAD50	0.0631564	0.0938814	0.269	0.25	1
SULF2	0.0633772	0.0607826	0.786	0.781	1
HMG20B	0.0633839	-0.130177	0.24	0.255	1
TOP1MT	0.0634744	-0.267419	0.098	0.109	1
HSDL1	0.0637451	-0.321886	0.098	0.109	1
ITGB1BP1	0.0638946	0.0879202	0.395	0.376	1
VIPAS39	0.0639061	0.0074858	0.113	0.099	1
BAG1	0.0639476	-0.109199	0.504	0.512	1
LINC01001	0.0639643	0.175661	0.111	0.099	1
CARD8	0.0640385	0.0305606	0.556	0.526	1
ARL17A	0.0640699	-0.176235	0.118	0.13	1
NBPF9	0.0640874	0.190861	0.117	0.104	1
MRPL11	0.0641263	-0.125747	0.344	0.355	1
MRPL32	0.0641869	-0.150586	0.215	0.23	1
PMS1	0.0642987	0.210117	0.126	0.113	1
TERF1	0.0644005	0.154512	0.184	0.169	1
SEPTIN11	0.0646978	-0.214553	0.166	0.18	1
GPANK1	0.0647175	0.103472	0.178	0.163	1
SGF29	0.0647487	-0.109048	0.139	0.154	1
PHB2	0.0649423	-0.0877478	0.506	0.514	1
TMEM203	0.0649918	0.0631864	0.242	0.221	1
TASOR2	0.065004	0.0894863	0.43	0.408	1
PDXDC1	0.0651143	0.109917	0.343	0.323	1
LYPLAL1	0.0651634	0.0867523	0.267	0.248	1
GAB2	0.065188	-0.0559766	0.93	0.929	1
CAT	0.0652254	0.0782069	0.586	0.565	1
COG4	0.0653277	0.109802	0.205	0.188	1
DDI2	0.0655098	-0.00384502	0.208	0.189	1
PSMD4	0.06568	-0.0667055	0.558	0.57	1
SMNDC1	0.0657554	0.0767874	0.291	0.272	1
CNOT8	0.0658054	0.0575584	0.467	0.442	1
CNPY2	0.0662758	-0.0833799	0.449	0.463	1
MYCL	0.0663557	-0.110055	0.162	0.177	1
DCAF12	0.0664153	0.0938535	0.287	0.268	1
SF1	0.0665262	-0.0651331	0.656	0.667	1
EIF3H	0.0665544	-0.0396736	0.874	0.883	1
GTF3C5	0.0665647	0.133975	0.112	0.098	1
MLLT3	0.0667474	0.234421	0.122	0.11	1
FAH	0.0670663	-0.190906	0.103	0.115	1
VDAC3	0.0672172	0.0842059	0.41	0.393	1
KIAA0319L	0.067257	0.0200285	0.572	0.545	1
CCDC32	0.0672943	0.0878643	0.233	0.214	1
C2orf49	0.0674642	-0.144016	0.164	0.179	1
STIM2	0.0674658	0.0425468	0.357	0.334	1
NDFIP1	0.0674954	0.0506541	0.715	0.698	1
CD2BP2	0.0675181	0.0733122	0.299	0.276	1
FLAD1	0.0675439	0.101768	0.134	0.119	1
MAFG	0.0677015	0.0844475	0.303	0.287	1
NOL9	0.0679351	0.137605	0.14	0.127	1
NGLY1	0.0679463	0.0503798	0.418	0.395	1
TIMM44	0.0679908	-0.190644	0.117	0.13	1
UPF3A	0.068016	0.0460061	0.266	0.244	1
STARD4	0.0681033	0.140159	0.108	0.096	1
PREP	0.0681555	0.0937311	0.336	0.318	1
NCK1	0.0682797	0.0932744	0.385	0.365	1
DBNDD2	0.0683152	-0.105772	0.167	0.182	1
CSGALNACT2	0.0683196	-0.0710967	0.823	0.815	1
OTULIN	0.0684284	0.107513	0.255	0.237	1
PRKAG2-AS1	0.0684584	-0.178901	0.094	0.106	1
SOAT1	0.0688274	0.0229015	0.59	0.561	1
AL035587.1	0.0688394	0.0752235	0.175	0.158	1
BSG	0.068991	-0.0717198	0.666	0.665	1
TMEM170A	0.0689976	0.0975202	0.233	0.214	1
RBM23	0.0690283	-0.0799076	0.359	0.377	1
SCNM1	0.0690296	-0.135009	0.338	0.35	1
CTNNBL1	0.069341	0.0628505	0.45	0.433	1
ING1	0.0693535	-0.185162	0.27	0.283	1
ARL6IP1	0.0696981	-0.0734059	0.46	0.478	1
RASAL2	0.0697306	0.0968937	0.11	0.098	1
VNN1	0.0698948	0.177964	0.188	0.173	1
DHX36	0.0701597	0.0282673	0.449	0.425	1
SZRD1	0.0701898	-0.119743	0.438	0.448	1
EIF6	0.0702525	0.028351	0.474	0.447	1
CARS2	0.0706332	0.0782649	0.574	0.556	1
SF3B6	0.0706749	-0.0716406	0.632	0.638	1
MILR1	0.0707219	0.133064	0.28	0.263	1
TXNDC9	0.0707225	0.0264906	0.214	0.195	1
PPM1K	0.0707714	0.0439668	0.121	0.108	1
ARFGEF2	0.0707725	0.0196338	0.512	0.491	1
MTIF2	0.0707927	0.127113	0.164	0.148	1
RIN1	0.0710421	0.127946	0.15	0.136	1
UNKL	0.0711134	0.0394193	0.172	0.156	1
WIPI2	0.0711451	0.0137028	0.512	0.489	1
ZBTB24	0.071258	-0.216502	0.093	0.104	1
INTS10	0.0713448	0.0627186	0.303	0.282	1
IL2RG	0.0718801	0.209149	0.1	0.088	1
TYW1	0.0722782	0.109685	0.365	0.35	1
RPA2	0.0724551	-0.112182	0.221	0.236	1
ANAPC10	0.0725745	0.0414342	0.216	0.199	1
DHX38	0.0726575	0.0235173	0.18	0.162	1
LINC00482	0.072658	0.129064	0.187	0.172	1
PPP1R35	0.0727199	0.084039	0.192	0.175	1
ITGA1	0.0727945	0.310647	0.107	0.096	1
GMEB2	0.0732842	0.158065	0.167	0.153	1
LILRA2	0.073292	0.0690056	0.627	0.609	1
MTFR1	0.0734841	0.0472214	0.167	0.152	1
UFL1	0.073753	0.0471717	0.288	0.268	1
RPF2	0.073839	-0.159774	0.169	0.182	1
PGM1	0.0739473	0.169676	0.155	0.141	1
USP1	0.0739531	-0.165958	0.219	0.232	1
RNF166	0.0740285	-0.0801318	0.529	0.546	1
PRKDC	0.0740836	0.0518708	0.464	0.441	1
DHDDS	0.0740854	0.127116	0.174	0.159	1
NSUN4	0.0741669	-0.16813	0.13	0.143	1
OSBP	0.0742218	-0.132763	0.298	0.313	1
NUCB2	0.0742496	0.0820879	0.266	0.246	1
MXD4	0.0742994	0.065913	0.452	0.431	1
PCBP1-AS1	0.0744923	-0.101328	0.307	0.324	1
YARS	0.0744938	0.0951233	0.253	0.236	1
NDUFS6	0.0745027	-0.047111	0.752	0.763	1
ILKAP	0.0746976	0.0497221	0.366	0.346	1
EIF2B3	0.074721	0.0898749	0.24	0.224	1
KLHDC4	0.0747634	0.157961	0.133	0.12	1
USP16	0.0748309	-0.124648	0.388	0.399	1
DTX2	0.0749566	0.0721084	0.162	0.147	1
PPME1	0.0751365	0.192561	0.115	0.104	1
TNFSF13B	0.075206	0.056696	0.852	0.842	1
NHLRC2	0.0752464	0.161024	0.125	0.112	1
STXBP3	0.0754285	0.0453953	0.534	0.512	1
NEK6	0.075504	0.0905823	0.376	0.357	1
SSNA1	0.0756887	-0.0874409	0.464	0.476	1
CASP1	0.0756942	-0.0612232	0.734	0.743	1
HS6ST1	0.0757697	0.106579	0.132	0.119	1
MED31	0.0757825	-0.206526	0.171	0.184	1
PIK3R4	0.0757834	0.185125	0.185	0.17	1
HSDL2	0.0758142	-0.116993	0.26	0.274	1
VGLL4	0.0758655	0.0469442	0.275	0.254	1
FAM149B1	0.076119	0.0566583	0.129	0.116	1
GABARAP	0.0763586	-0.0188785	0.989	0.985	1
ZBTB48	0.076392	-0.189995	0.171	0.185	1
SAMD9L	0.0765014	-0.186698	0.168	0.182	1
ESF1	0.0766547	0.079532	0.2	0.184	1
USP42	0.0767195	-0.190781	0.284	0.294	1
NUDT19	0.0770381	0.0484497	0.15	0.136	1
PSMD12	0.0770719	0.0699532	0.44	0.416	1
KATNA1	0.0771847	0.117986	0.195	0.179	1
RGS12	0.0771852	-0.181667	0.123	0.135	1
TEX261	0.077316	0.0869593	0.114	0.101	1
OAS1	0.0777102	0.0583034	0.41	0.386	1
DIMT1	0.0778911	-0.280887	0.099	0.109	1
ST3GAL3	0.0779419	-0.260358	0.141	0.153	1
ZNF445	0.078183	0.0822235	0.168	0.153	1
TAF15	0.078306	0.0519013	0.622	0.602	1
AL034397.3	0.078583	-0.15077	0.366	0.38	1
CDK5RAP1	0.0786259	0.0887356	0.193	0.176	1
ALKBH5	0.0787322	-0.142036	0.357	0.37	1
RBM22	0.0787699	-0.144439	0.245	0.259	1
TMEM175	0.0789087	-0.203939	0.111	0.122	1
CDR2	0.0790755	0.0917313	0.38	0.363	1
CORO2A	0.0790974	0.224896	0.126	0.115	1
FAM198B-AS1	0.0793101	0.160162	0.265	0.25	1
RING1	0.0793293	0.100901	0.153	0.139	1
KCTD7	0.0794507	-0.177583	0.187	0.201	1
SNHG30	0.0796342	-0.174628	0.112	0.124	1
SNHG14	0.0796461	0.0123123	0.114	0.1	1
ABCD4	0.0796508	0.211268	0.107	0.095	1
TMEM218	0.079698	-0.161507	0.148	0.161	1
TMEM9B	0.0798006	-0.113723	0.326	0.338	1
AL590764.1	0.0798687	0.0372833	0.116	0.103	1
F8A1	0.0798886	-0.188073	0.107	0.118	1
ARHGDIB	0.0800538	0.0219851	0.967	0.96	1
LINC01503	0.0801153	-0.123819	0.21	0.225	1
PLSCR3	0.0801919	0.0694847	0.195	0.178	1
CREBRF	0.0802929	-0.0889374	0.526	0.531	1
TSG101	0.0803461	0.0697928	0.463	0.445	1
SBNO2	0.0804673	0.050926	0.395	0.373	1
TBCB	0.0804985	0.0599294	0.47	0.452	1
MPHOSPH10	0.080556	0.0761938	0.179	0.165	1
GIMAP2	0.0805664	-0.112797	0.349	0.365	1
CD300LB	0.0806264	-0.05582	0.381	0.402	1
PIK3C3	0.0807513	0.0712389	0.46	0.441	1
MRPL20	0.0808688	0.0394445	0.691	0.665	1
UBAP2L	0.0808744	0.0517198	0.346	0.324	1
SWI5	0.081057	0.0409125	0.141	0.126	1
CTSO	0.0812092	0.121126	0.134	0.121	1
CNNM4	0.0812798	-0.23666	0.124	0.136	1
SUCLG1	0.0813655	-0.123532	0.398	0.409	1
RAB2B	0.0815446	0.134704	0.123	0.11	1
CETN2	0.0816155	0.146537	0.115	0.102	1
LTB4R	0.0817418	0.0564074	0.424	0.402	1
PFDN2	0.0818615	-0.0866876	0.567	0.576	1
OAZ2	0.0819226	0.0601539	0.455	0.433	1
EIF2S2	0.081944	0.0468237	0.669	0.645	1
REV3L	0.0819823	-0.0542427	0.507	0.524	1
NUP98	0.0821543	0.0739028	0.558	0.546	1
SREK1	0.0821897	0.0421492	0.446	0.426	1
ATG9A	0.0822653	0.109295	0.141	0.127	1
C17orf49	0.0823006	-0.0947742	0.438	0.452	1
RSPRY1	0.0824703	0.121976	0.27	0.252	1
TCF3	0.0825777	0.12629	0.145	0.131	1
CHTOP	0.0827703	-0.160095	0.255	0.268	1
REV1	0.0828229	0.0826891	0.304	0.285	1
TSPAN14	0.0828825	0.00326342	0.638	0.61	1
RAB5IF	0.083066	0.0411926	0.862	0.844	1
ZC3H3	0.0832154	0.0712789	0.298	0.277	1
ARL2BP	0.0832648	0.0437547	0.269	0.249	1
TTLL3	0.083286	0.123648	0.204	0.188	1
RBMX	0.0833777	-0.088091	0.554	0.555	1
ICE1	0.0834373	0.0717909	0.307	0.287	1
CCDC66	0.0834712	0.129583	0.21	0.195	1
MED14	0.0836515	0.0793328	0.267	0.25	1
PLEKHM1	0.0837149	0.0550249	0.366	0.346	1
PAF1	0.0838878	-0.20942	0.14	0.152	1
ASB13	0.0840502	0.0968248	0.13	0.117	1
LY96	0.0840926	-0.051596	0.669	0.682	1
ARL5A	0.0841088	0.0594708	0.462	0.44	1
STX17	0.0841676	0.106029	0.156	0.142	1
ARID2	0.0842606	0.0638627	0.636	0.622	1
FAM13A-AS1	0.0845785	0.0888865	0.179	0.165	1
DDX59	0.0845888	0.13381	0.165	0.151	1
GALNT4	0.084733	0.183504	0.102	0.091	1
YRDC	0.0847633	-0.26622	0.092	0.102	1
RBM17	0.0850275	0.0474176	0.455	0.439	1
ATP6V0D1	0.0851815	0.0565205	0.817	0.806	1
RHBDD2	0.0852129	0.0930113	0.106	0.094	1
EPS8	0.085369	0.0332762	0.206	0.225	1
LONP2	0.0854576	0.0736497	0.473	0.45	1
MARCO	0.0856845	0.141988	0.288	0.273	1
NAGLU	0.0859145	0.183831	0.14	0.127	1
YIPF3	0.0864164	0.0426848	0.368	0.345	1
CDC37L1	0.0864743	0.193313	0.104	0.093	1
NPC1	0.0865228	0.0918836	0.268	0.251	1
VENTX	0.086666	0.130181	0.113	0.101	1
STARD7	0.0867241	0.0579005	0.386	0.361	1
CHMP3	0.0868434	0.0628925	0.602	0.578	1
INO80D	0.0869762	0.0376125	0.355	0.331	1
SSB	0.0871461	-0.0687951	0.497	0.515	1
KLHL9	0.0871953	0.0352722	0.101	0.089	1
FARP2	0.0872631	0.126206	0.2	0.184	1
MRPL16	0.0873251	0.0915475	0.271	0.256	1
WSB1	0.0878922	-0.0566954	0.863	0.857	1
LILRB1	0.0880211	0.0845908	0.523	0.502	1
ACP5	0.0882867	-0.14127	0.096	0.107	1
TDRD3	0.0883453	0.0564291	0.28	0.264	1
PLRG1	0.08835	0.164396	0.153	0.14	1
RAP2B	0.0885911	0.0385219	0.475	0.455	1
TDG	0.0886317	0.0857191	0.328	0.309	1
TPD52L2	0.08868	0.0511506	0.504	0.481	1
GALT	0.0887459	0.123411	0.106	0.094	1
CEP162	0.088753	0.138575	0.144	0.132	1
TRIM41	0.0887906	0.132754	0.123	0.111	1
CLDND1	0.0888502	-0.179556	0.214	0.228	1
UBE2F	0.0893882	0.0847716	0.469	0.452	1
FAM219A	0.0895414	0.103017	0.125	0.112	1
MEF2B	0.0897711	0.1844	0.161	0.149	1
TRMT112	0.0898257	0.028353	0.655	0.621	1
SLC24A4	0.0901218	-0.0608667	0.536	0.552	1
GDI1	0.0901233	0.135394	0.17	0.156	1
ILK	0.0902044	0.052043	0.43	0.41	1
KBTBD11	0.0907775	-0.118714	0.108	0.12	1
EXOSC7	0.0907786	-0.118458	0.19	0.205	1
JKAMP	0.0908355	0.107808	0.215	0.198	1
XPOT	0.0909098	0.0397539	0.166	0.151	1
POLR2A	0.0909975	0.0764854	0.494	0.473	1
ALDH9A1	0.0910812	0.0695761	0.244	0.226	1
LAPTM4A	0.0912291	0.0400388	0.745	0.731	1
CAMTA2	0.0913937	0.0386226	0.193	0.176	1
BZW1	0.0913987	0.0389512	0.637	0.605	1
MYSM1	0.0915881	0.0992046	0.26	0.245	1
TCF4	0.0917896	-0.139151	0.316	0.329	1
PRKD2	0.0918376	0.0961028	0.205	0.19	1
SNRNP200	0.0919168	0.0795026	0.325	0.308	1
MRS2	0.0921441	0.150344	0.108	0.097	1
ATP5F1D	0.0928033	0.0303456	0.839	0.825	1
DFFA	0.092921	0.066791	0.171	0.156	1
MDH2	0.0930526	-0.0715173	0.577	0.582	1
THOC7	0.09308	-0.087168	0.474	0.483	1
RRM1	0.0930879	-0.225871	0.093	0.103	1
BRD7	0.0931131	0.0492301	0.441	0.421	1
PSME2	0.0931838	-0.0640452	0.652	0.658	1
THAP12	0.0932093	0.0452072	0.259	0.24	1
ZNF160	0.0933931	0.145124	0.16	0.146	1
COPS8	0.0934121	-0.135236	0.19	0.204	1
DAPK1	0.0937712	0.0552205	0.671	0.647	1
C2CD2	0.0938569	0.132934	0.127	0.115	1
TGFB1	0.0938993	-0.0549221	0.873	0.868	1
PLEKHO1	0.0941755	0.0269022	0.791	0.764	1
URI1	0.0944183	0.0712472	0.407	0.392	1
RFX3-AS1	0.0946357	-0.0780058	0.114	0.127	1
PAIP2	0.0946361	-0.0679308	0.722	0.731	1
GNE	0.0948332	0.0679071	0.141	0.129	1
LIX1L	0.0950272	0.158764	0.143	0.13	1
ZNF593	0.0950548	0.0578328	0.18	0.166	1
GAS7	0.0952828	-0.0122789	0.92	0.92	1
MED10	0.0956071	0.0804066	0.274	0.257	1
AHCYL1	0.0956284	0.0464872	0.46	0.438	1
CHCHD7	0.0957062	0.0832855	0.306	0.287	1
RILP	0.0960577	-0.126424	0.175	0.189	1
ENOPH1	0.0961669	0.0753644	0.145	0.131	1
SLC9A8	0.0961776	-0.115172	0.356	0.369	1
RALGAPA1	0.0965493	0.0845693	0.382	0.363	1
NTPCR	0.0966553	0.102133	0.121	0.109	1
NCF4	0.0966706	-0.0555768	0.569	0.581	1
PI4KB	0.0971244	0.0709803	0.294	0.276	1
C2orf76	0.0971506	-0.155324	0.124	0.136	1
TRIM34	0.0971704	0.12469	0.136	0.124	1
NDUFC1	0.0972071	-0.0433741	0.54	0.558	1
NPIPB4	0.0972071	0.164652	0.112	0.1	1
PPP2R2A	0.0974452	0.0308877	0.641	0.617	1
GOLGA5	0.0976782	0.120447	0.175	0.161	1
CASP9	0.0979016	-0.185684	0.216	0.228	1
DDX23	0.0979793	0.0353764	0.226	0.208	1
DGAT2	0.0979897	0.126671	0.137	0.125	1
ENDOG	0.0985485	-0.202448	0.161	0.171	1
GANAB	0.0988014	0.113491	0.345	0.331	1
CD81	0.0993281	-0.160585	0.319	0.328	1
SGSH	0.0993615	0.0938751	0.131	0.118	1
RIOK1	0.0993896	0.180822	0.159	0.146	1
IRF2	0.0994728	0.0604905	0.545	0.529	1
CHML	0.0995796	-0.26892	0.121	0.132	1
DNASE1L1	0.0995875	0.0780306	0.227	0.21	1
MRPS22	0.0997513	0.0656024	0.166	0.152	1
TMEM71	0.100117	0.0611931	0.555	0.538	1
LRRC28	0.100152	0.112634	0.179	0.165	1
ANKUB1	0.100362	-0.133726	0.22	0.233	1
FAM114A2	0.100409	0.122617	0.108	0.097	1
CCDC88B	0.100459	0.00363369	0.4	0.378	1
CS	0.100625	0.0661805	0.305	0.289	1
KDM4B	0.10078	0.0613247	0.647	0.628	1
BSCL2	0.100784	0.00951124	0.202	0.186	1
PMS2	0.100798	0.208653	0.108	0.097	1
FUT4	0.100844	-0.20594	0.094	0.105	1
SCYL1	0.100944	0.0807981	0.209	0.193	1
CNP	0.100968	0.115676	0.15	0.137	1
PHF8	0.101011	0.0846503	0.226	0.21	1
PNRC2	0.101113	-0.0472184	0.465	0.474	1
CBR1	0.101117	-0.120286	0.3	0.314	1
LINC01003	0.10128	0.164934	0.133	0.121	1
MRGBP	0.101293	0.111198	0.117	0.105	1
ETHE1	0.101315	0.0546358	0.403	0.386	1
TP53BP1	0.101315	-0.104053	0.126	0.138	1
WASHC1	0.101391	0.0663042	0.246	0.228	1
BRD4	0.101438	0.0400507	0.705	0.693	1
SLC35A4	0.101438	0.129618	0.156	0.144	1
SLC35B1	0.101565	0.0819687	0.213	0.198	1
CSAD	0.101566	0.0518619	0.192	0.177	1
ARL1	0.101578	0.10725	0.156	0.141	1
SEM1	0.10175	-0.0757391	0.729	0.73	1
TSN	0.101754	0.0490457	0.218	0.202	1
PREX1	0.101831	-0.0551493	0.852	0.855	1
NMI	0.101908	-0.0552714	0.432	0.45	1
TBPL1	0.102181	0.135466	0.167	0.153	1
ANKRD13A	0.102303	0.0577712	0.438	0.418	1
HP	0.102368	0.220667	0.151	0.139	1
UCK2	0.102411	0.147405	0.122	0.11	1
H2AFX	0.102458	0.0866908	0.105	0.093	1
AC079793.1	0.102475	-0.156396	0.111	0.122	1
TSPYL1	0.102509	-0.162515	0.209	0.221	1
MIEN1	0.102618	0.0527778	0.395	0.376	1
SLC38A9	0.10268	0.0743706	0.315	0.294	1
LAMP2	0.102733	-0.0748129	0.631	0.634	1
NUP85	0.102827	0.103474	0.159	0.145	1
AKT1S1	0.102955	0.146929	0.101	0.09	1
MOB1A	0.103179	0.0401218	0.805	0.797	1
MALSU1	0.103253	0.0514451	0.234	0.216	1
TMEM184C	0.103459	0.11905	0.157	0.144	1
CD9	0.103463	0.248719	0.161	0.148	1
AC113414.1	0.103562	-0.133134	0.095	0.107	1
SMIM19	0.103608	-0.130661	0.198	0.21	1
NSRP1	0.103611	0.0762744	0.494	0.479	1
CCNC	0.103792	0.0605868	0.235	0.22	1
NOP56	0.103994	-0.127876	0.266	0.28	1
ATP5PF	0.104093	-0.0499104	0.776	0.775	1
MIS18BP1	0.104093	-0.0915842	0.677	0.678	1
SUN2	0.104211	0.0367728	0.508	0.488	1
MTMR14	0.104436	-0.123591	0.581	0.586	1
DHRS1	0.10478	0.129223	0.121	0.108	1
C6orf120	0.105531	-0.189115	0.136	0.147	1
EIF3E	0.105579	-0.050312	0.864	0.856	1
LONP1	0.105599	-0.133898	0.165	0.177	1
NOB1	0.106282	-0.153469	0.142	0.154	1
MRPS16	0.106388	-0.123678	0.302	0.314	1
SENP2	0.106688	-0.125541	0.338	0.352	1
SCARB1	0.106786	0.0860814	0.145	0.133	1
MZF1	0.106798	0.159986	0.117	0.106	1
NR3C1	0.10699	0.0418914	0.811	0.791	1
SLC37A1	0.107128	0.128644	0.114	0.102	1
CHCHD3	0.107161	0.0391436	0.585	0.566	1
ZNF12	0.107239	-0.212975	0.1	0.11	1
SMARCA5	0.107853	-0.100882	0.493	0.501	1
DVL3	0.107981	0.0940788	0.15	0.137	1
ZFHX3	0.107991	0.0518776	0.739	0.732	1
TAZ	0.108034	0.0712261	0.23	0.213	1
ACAD10	0.108083	0.0941472	0.164	0.149	1
PRDM10	0.10811	0.113365	0.178	0.164	1
THUMPD2	0.108133	0.117642	0.149	0.136	1
DTD1	0.108289	-0.102373	0.241	0.253	1
TRDMT1	0.108321	-0.158491	0.152	0.164	1
RNF181	0.108371	0.0439812	0.627	0.608	1
NSFL1C	0.108431	0.0645939	0.443	0.42	1
PHB	0.108721	-0.102723	0.339	0.352	1
HIPK3	0.108735	-0.0453099	0.876	0.876	1
PITPNA	0.108815	-0.0530105	0.605	0.61	1
ABCC10	0.108831	0.0593187	0.119	0.107	1
PER2	0.108886	-0.132869	0.139	0.152	1
PSMD8	0.108936	-0.0579446	0.644	0.65	1
GNAI2	0.109053	0.0169855	0.978	0.976	1
ZNF585A	0.109091	-0.192095	0.117	0.128	1
PJA2	0.109182	0.00411901	0.613	0.591	1
PPFIA1	0.109639	-0.0824879	0.576	0.585	1
AL390728.6	0.109858	-0.19195	0.114	0.125	1
IQCG	0.109885	-0.120534	0.127	0.139	1
MAP2K1	0.110147	0.0347476	0.795	0.79	1
MAGOHB	0.110352	-0.254904	0.115	0.125	1
IFI16	0.110721	0.0432977	0.756	0.744	1
CARHSP1	0.110875	0.075239	0.36	0.337	1
LARP4B	0.110903	0.0492831	0.756	0.749	1
CMAS	0.11098	0.0610951	0.203	0.188	1
RAB33B	0.111079	-0.134813	0.11	0.121	1
ATP5MPL	0.111437	0.0406389	0.938	0.922	1
FBXO21	0.111528	0.0635379	0.167	0.153	1
MIA3	0.111668	-0.115003	0.304	0.314	1
CSKMT	0.111694	-0.239308	0.097	0.108	1
ARHGEF40	0.111954	-0.107228	0.377	0.391	1
ADNP2	0.111992	0.0754978	0.182	0.167	1
CCDC28A	0.112072	-0.129634	0.235	0.25	1
ZNF92	0.112138	-0.166361	0.134	0.145	1
BFAR	0.112211	0.067072	0.294	0.276	1
PSMB2	0.112342	-0.0557388	0.535	0.553	1
FAM118A	0.112429	-0.123544	0.304	0.317	1
B3GNT2	0.112478	-0.160865	0.258	0.269	1
VAMP5	0.11281	0.0348715	0.586	0.564	1
LMO4	0.113036	0.0347532	0.419	0.398	1
DHRS12	0.113115	-0.179319	0.099	0.109	1
NPHP4	0.113518	0.150488	0.102	0.091	1
SCRN1	0.113596	0.0462345	0.106	0.095	1
C22orf39	0.113635	-0.132992	0.208	0.223	1
B3GNT5	0.114109	-0.00190036	0.158	0.145	1
CAPN7	0.114483	0.0606349	0.399	0.385	1
ACTN4	0.114575	0.0490098	0.7	0.685	1
ASXL1	0.114602	0.0691527	0.389	0.367	1
APMAP	0.11495	-0.151557	0.255	0.266	1
GCN1	0.115227	0.0118845	0.17	0.156	1
ATMIN	0.115241	0.103226	0.169	0.156	1
HOTAIRM1	0.115356	-0.0183228	0.28	0.261	1
NDUFS3	0.115492	-0.0648191	0.376	0.391	1
LAMTOR3	0.115695	-0.123627	0.224	0.236	1
GPBP1	0.115952	0.0360189	0.649	0.623	1
AL133453.1	0.116	-0.147483	0.165	0.176	1
VPS4A	0.1163	0.0701994	0.247	0.23	1
PAXX	0.116321	-0.100399	0.356	0.372	1
COX11	0.116395	-0.184729	0.093	0.103	1
DCAF16	0.116408	-0.157322	0.131	0.142	1
WDR33	0.11667	0.0102068	0.574	0.548	1
ADH5	0.116852	-0.187851	0.271	0.281	1
CHST13	0.116923	-0.216182	0.115	0.124	1
CCNT2	0.117023	0.0367829	0.349	0.329	1
ELP2	0.117077	0.0716026	0.206	0.191	1
ICAM2	0.117325	0.0812189	0.298	0.283	1
C11orf21	0.117359	-0.0954158	0.226	0.239	1
CLPB	0.117602	0.0300714	0.281	0.265	1
ENTPD1	0.118012	0.0776656	0.689	0.686	1
SUMO3	0.118051	0.0556834	0.539	0.519	1
FAM53C	0.118082	-0.0813782	0.332	0.342	1
TWF1	0.118246	0.0668083	0.127	0.115	1
CCDC125	0.118394	0.0835531	0.124	0.112	1
MAN2B2	0.118654	0.0520239	0.2	0.185	1
C18orf32	0.119014	-0.0601008	0.559	0.571	1
SERPINB6	0.119075	-0.0828195	0.589	0.59	1
NTHL1	0.119095	-0.243243	0.094	0.103	1
UBLCP1	0.119205	0.143626	0.186	0.172	1
STAM	0.119486	0.0470037	0.235	0.219	1
AC068587.4	0.11951	-0.077634	0.171	0.184	1
REEP5	0.119728	0.0415437	0.808	0.803	1
AC009093.2	0.119757	-0.0439506	0.43	0.446	1
HDLBP	0.119888	0.0588809	0.63	0.616	1
EBPL	0.119907	0.0610974	0.235	0.219	1
TOMM22	0.120044	0.0375041	0.422	0.4	1
MRPL15	0.12005	0.092851	0.195	0.182	1
NTMT1	0.120372	-0.150695	0.192	0.203	1
VHL	0.120388	0.0616902	0.262	0.245	1
SLC39A7	0.120434	0.0484153	0.116	0.105	1
SF3A2	0.120504	0.117827	0.202	0.189	1
C5AR2	0.120518	0.1732	0.178	0.166	1
SRM	0.120628	-0.121999	0.245	0.258	1
FAR2	0.120801	-0.116547	0.452	0.46	1
RPS6KA4	0.121307	0.0520283	0.381	0.359	1
NELFCD	0.121559	0.0884882	0.185	0.171	1
TMEM165	0.121815	0.0323476	0.788	0.771	1
ZNFX1	0.122139	-0.0979805	0.405	0.417	1
NBPF11	0.122181	0.142066	0.131	0.12	1
RNF139	0.122185	-0.100399	0.269	0.282	1
NHLRC3	0.122472	0.101913	0.185	0.173	1
POLDIP3	0.12288	0.101514	0.269	0.252	1
WDR26	0.12305	-0.0827273	0.687	0.678	1
EEF1D	0.123323	-0.0324851	0.974	0.972	1
TBCA	0.123384	-0.0439895	0.796	0.788	1
HNRNPUL1	0.12345	0.0119392	0.525	0.502	1
IGBP1	0.123496	-0.0579028	0.541	0.557	1
CEBPB	0.123816	-0.0378917	0.924	0.927	1
HSPBAP1	0.124151	-0.102104	0.381	0.395	1
FLCN	0.124444	-0.205256	0.118	0.127	1
ARRB2	0.124455	0.0179035	0.886	0.877	1
STIMATE	0.124804	0.0387858	0.19	0.175	1
TAF2	0.124906	0.0767742	0.339	0.325	1
BRPF1	0.125164	0.0692403	0.113	0.102	1
WRNIP1	0.125302	0.0406156	0.195	0.18	1
PSMC4	0.125322	-0.111561	0.334	0.344	1
ITFG2	0.125326	0.0806762	0.195	0.181	1
ST3GAL1	0.12544	0.043482	0.613	0.595	1
OGA	0.125482	0.033051	0.585	0.565	1
LRRC47	0.125543	0.072219	0.173	0.16	1
SLC39A4	0.125647	-0.221384	0.092	0.101	1
C5orf24	0.126232	0.0795773	0.202	0.188	1
C8orf76	0.126301	0.0665024	0.236	0.221	1
FLYWCH2	0.126425	0.154007	0.157	0.146	1
LILRB3	0.126634	0.0445858	0.74	0.722	1
DECR1	0.126799	0.0393667	0.653	0.642	1
WARS	0.12681	0.0582181	0.572	0.555	1
PCBD2	0.126845	0.106083	0.323	0.308	1
DARS	0.126873	-0.0950441	0.349	0.36	1
MED19	0.126928	0.212236	0.122	0.112	1
GAN	0.12728	0.0262624	0.117	0.105	1
NKAPD1	0.127335	0.0857775	0.176	0.163	1
C2orf74	0.127497	-0.247835	0.11	0.12	1
TMEM101	0.127656	-0.0934395	0.2	0.213	1
MTOR	0.127752	0.0857685	0.244	0.229	1
USP3-AS1	0.128205	0.0505269	0.304	0.285	1
LARS2	0.12825	0.107609	0.183	0.169	1
ZNF91	0.128733	0.109882	0.176	0.164	1
DCTD	0.129108	0.0637654	0.171	0.157	1
CNPPD1	0.129157	-0.103708	0.237	0.253	1
DDA1	0.129611	0.0639439	0.238	0.222	1
MLH3	0.129938	0.121801	0.147	0.136	1
MNT	0.130198	-0.0972928	0.325	0.339	1
PAPOLA	0.130372	0.0577399	0.679	0.663	1
TAF11	0.130394	-0.0909112	0.3	0.313	1
KMT2C	0.130495	0.0267493	0.961	0.957	1
C16orf74	0.130602	-0.086934	0.208	0.221	1
IKBKG	0.130673	0.0883855	0.209	0.195	1
AL121933.2	0.130866	0.13984	0.189	0.178	1
RRP15	0.130885	-0.205263	0.099	0.109	1
SRSF11	0.131079	-0.0793594	0.744	0.745	1
PRPF8	0.131195	0.0171979	0.425	0.405	1
PHLPP1	0.131435	-0.13432	0.323	0.334	1
FTSJ1	0.131481	-0.186577	0.1	0.109	1
TEFM	0.131562	0.156982	0.125	0.114	1
IFT74	0.131574	-0.177173	0.135	0.146	1
STS	0.131749	0.0696004	0.178	0.166	1
TENT5A	0.132028	0.0648128	0.425	0.409	1
ZC3H8	0.132173	-0.184222	0.115	0.125	1
MRM2	0.13222	-0.157098	0.149	0.16	1
RAB5A	0.132349	0.0423751	0.433	0.417	1
ZFAND1	0.132396	0.126111	0.143	0.131	1
AKAP8L	0.132569	0.0475238	0.395	0.376	1
SYVN1	0.132719	0.0124901	0.113	0.101	1
TADA2A	0.132902	0.091069	0.137	0.125	1
PLD3	0.133191	0.0382748	0.628	0.609	1
NSL1	0.133211	0.0843846	0.361	0.346	1
MANBA	0.133229	-0.0313954	0.826	0.824	1
ZFYVE1	0.133341	0.0713815	0.168	0.155	1
MGST3	0.133411	0.0377599	0.665	0.65	1
TSEN34	0.133468	0.0363361	0.415	0.392	1
VCPKMT	0.133582	0.0268142	0.148	0.136	1
PAX8-AS1	0.133599	-0.199038	0.097	0.106	1
PLEKHJ1	0.133797	-0.100763	0.34	0.352	1
FAM241A	0.133893	0.0409084	0.267	0.248	1
ADGRE2	0.1339	-0.011905	0.667	0.641	1
ZSCAN5A	0.133978	0.174772	0.146	0.134	1
OXA1L	0.133983	0.023423	0.436	0.414	1
SLC66A2	0.134103	-0.0745027	0.525	0.54	1
DENR	0.134367	0.096876	0.328	0.314	1
IFT52	0.134564	-0.119852	0.125	0.135	1
ENGASE	0.134807	-0.276773	0.104	0.113	1
EZH1	0.134895	0.0995979	0.251	0.238	1
ARL6IP4	0.135029	-0.0203344	0.815	0.83	1
SLC25A29	0.135312	0.102297	0.174	0.162	1
CCDC25	0.135382	-0.195617	0.149	0.158	1
SEPSECS	0.13542	-0.251162	0.101	0.11	1
MRPL28	0.135504	0.0625632	0.381	0.363	1
CBX4	0.13567	-0.100969	0.329	0.343	1
SERTAD3	0.13635	-0.0880477	0.218	0.231	1
SLC12A2	0.136377	0.0894946	0.105	0.095	1
VCPIP1	0.136392	0.0400383	0.221	0.206	1
SCAMP3	0.136536	0.073552	0.156	0.144	1
CLEC2D	0.136643	0.127717	0.217	0.204	1
TMEM38B	0.13675	-0.149473	0.098	0.108	1
ZNF254	0.13725	0.0832127	0.145	0.134	1
SNRPD1	0.137255	-0.088581	0.461	0.468	1
GSTZ1	0.137501	-0.193511	0.113	0.122	1
ZNF33A	0.137722	0.0258452	0.347	0.331	1
MACO1	0.138084	0.0430521	0.339	0.322	1
ATG2B	0.13829	0.00656619	0.178	0.165	1
ZNF431	0.138947	-0.156234	0.17	0.181	1
POGZ	0.139224	0.0723314	0.411	0.395	1
DAXX	0.139552	0.0365292	0.176	0.163	1
BCL6	0.139575	-0.0252841	0.591	0.603	1
TAX1BP1	0.139806	0.0151518	0.784	0.771	1
SH3BGRL	0.140171	0.0390713	0.923	0.925	1
AP3S2	0.140403	0.0617435	0.453	0.441	1
TMEM256	0.140658	-0.0814223	0.488	0.493	1
ZNF688	0.140739	0.154751	0.167	0.156	1
AC004687.1	0.140873	-0.0813186	0.479	0.488	1
HRAS	0.140902	-0.00208938	0.134	0.122	1
LUC7L	0.141104	0.0263908	0.396	0.374	1
MRPL42	0.141282	0.040317	0.205	0.189	1
WDR47	0.14174	0.0736225	0.247	0.232	1
TVP23B	0.142001	0.139931	0.1	0.091	1
MED8	0.142386	0.0597561	0.256	0.242	1
TBRG4	0.142573	-0.13499	0.165	0.176	1
SLC36A4	0.142707	0.0528697	0.438	0.423	1
NUP50-DT	0.142732	-0.0569843	0.239	0.252	1
MRPL24	0.143028	-0.166518	0.131	0.141	1
CATSPER1	0.143856	0.0696368	0.223	0.208	1
BAG4	0.143908	0.0299021	0.299	0.282	1
FAM32A	0.143947	-0.0514893	0.414	0.424	1
COX17	0.143985	0.00356287	0.57	0.54	1
SMIM20	0.144004	-0.135746	0.171	0.183	1
ZNF397	0.144082	-0.260213	0.101	0.111	1
SLC39A6	0.144247	0.0779988	0.136	0.124	1
ROGDI	0.144415	-0.09207	0.395	0.407	1
AC006001.2	0.14446	0.0515868	0.323	0.305	1
FTSJ3	0.144796	0.0732928	0.114	0.103	1
UBQLN2	0.145045	0.0684063	0.219	0.205	1
NCBP3	0.145164	-0.00880039	0.294	0.273	1
RGS10	0.14521	0.0435591	0.677	0.666	1
ACTR1B	0.145291	-0.166184	0.153	0.163	1
SEH1L	0.145506	0.00552464	0.184	0.169	1
ALDOA	0.145548	-0.0858712	0.235	0.248	1
APP	0.145615	0.0496042	0.566	0.552	1
TATDN3	0.145685	-0.13652	0.216	0.226	1
NFE2L1	0.14633	-0.160541	0.178	0.188	1
PLCB2	0.146355	-0.114475	0.457	0.464	1
NPTN	0.146488	0.0586194	0.603	0.593	1
KANSL1	0.146704	0.00446256	0.844	0.827	1
AP2M1	0.146788	0.0203219	0.66	0.638	1
DAP	0.147015	0.000230425	0.429	0.406	1
DCTN5	0.147214	0.0660455	0.205	0.191	1
PRPF31	0.147309	-0.135484	0.231	0.242	1
TAF3	0.147388	0.0746604	0.447	0.436	1
PDXK	0.147576	0.0334793	0.658	0.645	1
DBNL	0.147946	0.0389898	0.683	0.663	1
AL592183.1	0.148214	-0.12811	0.112	0.122	1
VIPR1	0.148223	0.121792	0.113	0.103	1
PPTC7	0.14841	-0.0642024	0.356	0.366	1
PGP	0.14857	-0.0604056	0.443	0.452	1
PIGM	0.14879	0.0642445	0.121	0.111	1
AC009950.1	0.14897	-0.171285	0.103	0.112	1
RIT1	0.149436	-0.118482	0.422	0.428	1
CBX3	0.149861	0.046137	0.618	0.6	1
IPPK	0.149908	0.0882716	0.109	0.098	1
ELOC	0.150104	-0.0514468	0.572	0.583	1
PACC1	0.150137	0.111855	0.162	0.15	1
IDI1	0.150144	-0.0742551	0.458	0.467	1
SECISBP2	0.150149	0.0535717	0.431	0.409	1
BLOC1S4	0.150255	0.0501065	0.19	0.175	1
NDUFA8	0.150299	0.0581819	0.257	0.245	1
DDX19B	0.150311	0.0862369	0.186	0.174	1
PSMB8	0.150376	-0.0612951	0.707	0.712	1
MBD3	0.150422	-0.022586	0.269	0.251	1
MANF	0.150575	0.0726368	0.284	0.269	1
SNRPG	0.150722	0.00531943	0.614	0.595	1
AC015912.3	0.150906	-0.0736772	0.112	0.122	1
AXIN1	0.151229	0.00573773	0.186	0.173	1
LRRC23	0.151373	-0.204012	0.214	0.226	1
CCDC18-AS1	0.15165	0.0802462	0.264	0.249	1
RTCB	0.151706	0.0443859	0.34	0.324	1
SHQ1	0.151709	0.0914348	0.154	0.143	1
PGLS	0.15171	0.0469501	0.856	0.849	1
SNAP29	0.151883	0.0143911	0.373	0.354	1
COX18	0.151906	-0.218651	0.107	0.116	1
DNPEP	0.151911	-0.0676027	0.196	0.208	1
RPL4	0.152381	0.0229634	0.971	0.955	1
SDCBP	0.152694	-0.0233266	0.932	0.936	1
SELPLG	0.153721	0.0442171	0.58	0.559	1
CNOT10	0.153746	0.0688531	0.284	0.269	1
TOM1L2	0.154194	0.062795	0.296	0.279	1
TMEM179B	0.154246	-0.0859887	0.432	0.443	1
FAM78A	0.154286	0.0485843	0.314	0.297	1
SLC16A6	0.154438	0.083732	0.332	0.318	1
ZRANB2	0.154899	0.0241189	0.468	0.443	1
LCMT1	0.155037	0.100018	0.234	0.221	1
RRAGC	0.155374	0.0202184	0.223	0.207	1
TPGS2	0.155508	-0.17216	0.185	0.195	1
SERTAD2	0.155834	-0.0412895	0.49	0.504	1
PSMA6	0.155841	0.0344747	0.699	0.68	1
KIAA0825	0.155943	0.110744	0.206	0.193	1
ZFYVE21	0.155952	-0.186042	0.109	0.118	1
HNRNPH2	0.156127	0.00317463	0.444	0.42	1
RELA	0.156264	-0.200043	0.251	0.258	1
EXOSC10	0.156337	0.0867445	0.172	0.159	1
KIF2A	0.156354	0.082939	0.358	0.345	1
ZNF506	0.156454	-0.181828	0.126	0.136	1
INIP	0.156485	-0.0700547	0.218	0.232	1
FAM122B	0.156487	0.108877	0.104	0.095	1
GIMAP1	0.156654	-0.0611477	0.638	0.643	1
FLYWCH1	0.1567	0.0789471	0.125	0.114	1
PEF1	0.156733	-0.0902886	0.238	0.25	1
MRPS17	0.156829	0.0745681	0.13	0.12	1
RNASEH1	0.156948	0.106604	0.157	0.145	1
KIZ	0.156999	0.220376	0.12	0.11	1
NMRAL1	0.157187	0.0240664	0.234	0.219	1
SRP9	0.157234	-0.0733894	0.539	0.545	1
ARMH4	0.157823	0.0854547	0.162	0.15	1
SH3BP5	0.158283	-0.0685924	0.406	0.414	1
DUSP12	0.158334	0.0927582	0.108	0.098	1
AL356356.1	0.158395	-0.230393	0.097	0.106	1
IRF5	0.158557	0.0132876	0.343	0.326	1
EIF2S3	0.158564	-0.0470524	0.712	0.716	1
MEF2D	0.158663	0.0258237	0.52	0.495	1
SMARCB1	0.158696	0.0455852	0.3	0.281	1
MAPRE1	0.159062	-0.00903275	0.519	0.488	1
WDR81	0.159184	-0.0937333	0.151	0.162	1
SMIM14	0.15938	0.0807645	0.454	0.44	1
CWC15	0.159532	-0.0950941	0.438	0.445	1
GOSR2	0.159747	0.0674145	0.245	0.23	1
ING4	0.159874	0.0980408	0.18	0.168	1
NADK	0.160074	0.0425099	0.558	0.542	1
SPTAN1	0.160122	0.040371	0.345	0.332	1
MICOS10	0.160128	-0.0368001	0.825	0.816	1
STK19	0.160235	-0.152174	0.131	0.141	1
TNFAIP8L2	0.160291	0.0243728	0.383	0.363	1
ARPP19	0.160623	0.032672	0.31	0.291	1
LSM2	0.161235	-0.0892785	0.291	0.304	1
TBC1D20	0.161738	0.0409613	0.161	0.148	1
ZNF580	0.162113	-0.161745	0.176	0.186	1
DNAJC19	0.162323	-0.22546	0.221	0.23	1
MR1	0.162503	0.0717398	0.212	0.198	1
GNA13	0.163181	-0.0721208	0.638	0.639	1
CRNKL1	0.163319	0.044558	0.154	0.142	1
CHST12	0.163603	-0.160984	0.112	0.121	1
KCNQ1OT1	0.163739	-0.307344	0.109	0.118	1
TMEM38A	0.163837	0.0916975	0.115	0.105	1
ABHD11	0.164014	-0.225263	0.093	0.101	1
NDUFA5	0.16414	-0.0756752	0.31	0.32	1
GTF2H3	0.164203	0.0677936	0.139	0.127	1
DTWD1	0.164234	-0.0651302	0.171	0.182	1
NFIL3	0.164315	-0.0573265	0.643	0.644	1
G3BP1	0.164485	0.0182305	0.358	0.34	1
PCIF1	0.164552	0.0857215	0.149	0.137	1
ALG13	0.164556	0.0307483	0.398	0.376	1
MGME1	0.164959	0.073876	0.156	0.144	1
PARG	0.165158	0.0980448	0.234	0.22	1
KIAA1191	0.165323	0.176585	0.103	0.094	1
OAS2	0.165487	-0.0898778	0.183	0.194	1
ETFA	0.165612	0.0527235	0.526	0.517	1
ISCA1	0.165698	-0.0884861	0.245	0.257	1
NUB1	0.166162	0.0296861	0.307	0.292	1
MED16	0.166217	0.0702711	0.178	0.166	1
CALU	0.166822	0.0178913	0.301	0.285	1
LIN54	0.167013	-0.118836	0.219	0.23	1
ARHGAP15	0.167166	-0.0443379	0.913	0.916	1
TRIM27	0.167855	-0.0232861	0.307	0.287	1
RPL13A	0.168154	-0.0203668	0.99	0.99	1
SEPHS1	0.168957	-0.176882	0.13	0.14	1
AKT2	0.169305	0.0924026	0.244	0.233	1
PPP5C	0.169323	0.0627747	0.118	0.108	1
TRADD	0.169335	-0.074458	0.252	0.266	1
LRRC40	0.169821	0.0266735	0.199	0.185	1
SLC39A8	0.169837	0.266147	0.102	0.093	1
LARS	0.169902	0.0358642	0.334	0.315	1
ACSF3	0.169925	0.0643647	0.208	0.194	1
UBL7	0.170096	0.0983915	0.156	0.144	1
TRIAP1	0.170392	-0.160754	0.184	0.194	1
CCT2	0.170571	-0.0805312	0.327	0.34	1
M6PR	0.170654	0.0304541	0.59	0.57	1
TRMT6	0.170879	0.0530815	0.19	0.178	1
CLIP4	0.171041	-0.0987117	0.483	0.493	1
HELQ	0.171083	0.126143	0.157	0.146	1
SLC35E1	0.171445	-0.149893	0.266	0.275	1
ACTR2	0.171861	0.0238692	0.967	0.96	1
NAGA	0.171862	0.0239143	0.404	0.387	1
ATXN7L3	0.17192	0.0932604	0.19	0.177	1
CYSTM1	0.171963	-0.0702247	0.406	0.416	1
CNIH4	0.172168	0.0687547	0.443	0.426	1
EMC10	0.17217	0.0158514	0.453	0.432	1
NOM1	0.172731	0.0672029	0.113	0.103	1
RUFY3	0.172907	0.0864754	0.455	0.443	1
KAT6B	0.172913	-0.0733204	0.454	0.465	1
GLRX3	0.173156	0.0132101	0.351	0.333	1
PTS	0.173685	-0.0702721	0.323	0.335	1
BANF1	0.174171	-0.0774348	0.486	0.492	1
SNX1	0.174446	0.0397689	0.554	0.535	1
CCNT1	0.174832	-0.145677	0.189	0.198	1
AC011933.4	0.175285	0.0868257	0.157	0.147	1
HSCB	0.175376	-0.133645	0.158	0.169	1
DCPS	0.176232	0.0196025	0.21	0.195	1
PPFIBP2	0.176272	-0.144728	0.184	0.195	1
MRPS2	0.176559	-0.12292	0.141	0.151	1
ABRAXAS1	0.176662	-0.177691	0.128	0.137	1
FBXO22	0.176786	0.0968173	0.139	0.128	1
NAB1	0.176862	0.0842008	0.158	0.146	1
HINT3	0.176926	0.0385336	0.147	0.136	1
TAF5L	0.17695	-0.199287	0.156	0.165	1
SIGLEC14	0.176993	-0.126437	0.199	0.209	1
ACOT9	0.177056	0.0284114	0.381	0.362	1
HDGF	0.177366	0.0449786	0.432	0.416	1
CDC42BPB	0.178073	-0.185936	0.26	0.267	1
AMD1	0.178139	-0.0616243	0.527	0.534	1
IKZF5	0.178207	-0.148527	0.155	0.165	1
WDR55	0.178281	0.0424009	0.123	0.113	1
PPHLN1	0.17851	0.0595682	0.453	0.44	1
ABCE1	0.178556	-0.177283	0.172	0.18	1
NKIRAS2	0.17881	0.0576084	0.27	0.254	1
RANBP3	0.179123	-0.089496	0.181	0.192	1
MARCH6	0.179274	-0.101359	0.588	0.587	1
PRKAR2B	0.179282	0.0862767	0.135	0.126	1
UTRN	0.17964	-0.0260267	0.953	0.937	1
SEPHS2	0.17977	0.0352319	0.288	0.272	1
CACNA2D4	0.179928	-0.138672	0.173	0.182	1
TMEM43	0.180448	0.00464721	0.264	0.249	1
ALOX5AP	0.1806	0.0728982	0.456	0.443	1
NDUFS4	0.180812	0.0390284	0.526	0.509	1
GPHN	0.181073	0.0647981	0.307	0.295	1
CCNQ	0.181155	0.0480808	0.166	0.155	1
CYBC1	0.181199	-0.071195	0.429	0.437	1
HARS	0.181309	0.00872586	0.169	0.157	1
POP4	0.182396	-0.162543	0.219	0.23	1
IRAK4	0.182446	0.115921	0.297	0.285	1
ZMAT2	0.18268	0.0262997	0.465	0.45	1
LCP2	0.182962	0.0512041	0.646	0.629	1
CCDC14	0.183031	-0.13894	0.113	0.122	1
NRDE2	0.183086	0.0499269	0.19	0.178	1
ELP3	0.183116	-0.132916	0.228	0.239	1
MAP2K3	0.183169	0.0208204	0.618	0.593	1
NPAT	0.183302	0.0737109	0.172	0.16	1
SMYD4	0.183451	-0.267984	0.097	0.106	1
BECN1	0.183757	0.0329231	0.308	0.292	1
FRAT1	0.184036	-0.0591786	0.388	0.404	1
USP40	0.184651	0.178582	0.139	0.13	1
LARP4	0.184737	0.00687035	0.263	0.248	1
PSENEN	0.185138	-0.067803	0.318	0.33	1
EIF1AD	0.185577	0.11108	0.107	0.098	1
ODF2L	0.185725	-0.0216833	0.105	0.096	1
HELB	0.185974	-0.162881	0.142	0.152	1
ALDH1A2	0.186334	-0.0300112	0.142	0.154	1
NUBPL	0.186425	0.103581	0.134	0.124	1
PTPN22	0.186784	0.0625439	0.269	0.259	1
TXNDC17	0.186904	0.0467263	0.642	0.625	1
TTI1	0.186936	0.0633174	0.122	0.112	1
TMEM170B	0.187174	-0.0512081	0.632	0.637	1
MRPS18C	0.187508	0.0556291	0.387	0.377	1
YY1	0.187549	-0.00353636	0.71	0.691	1
BRD2	0.187796	-0.0815394	0.551	0.55	1
CUTC	0.187953	0.0430906	0.188	0.175	1
TFE3	0.18803	0.0395395	0.305	0.289	1
TMEM208	0.188101	0.0358586	0.397	0.378	1
FH	0.188233	-0.132888	0.148	0.157	1
RNFT1	0.188707	0.000313608	0.224	0.209	1
TMEM70	0.18901	-0.170009	0.198	0.205	1
ZNF276	0.189519	0.075335	0.171	0.159	1
COX20	0.189538	-0.145359	0.305	0.312	1
MRPS15	0.189614	-0.0999426	0.389	0.394	1
SAP25	0.189617	-0.0793987	0.138	0.147	1
EPHB6	0.189656	-0.18795	0.109	0.117	1
NHSL1	0.189801	0.112707	0.236	0.225	1
ZNF622	0.190118	-0.164447	0.157	0.166	1
PHF19	0.190132	0.0803192	0.172	0.16	1
OGT	0.190139	0.0113701	0.522	0.496	1
GATC	0.19016	0.0894526	0.143	0.132	1
INSR	0.190325	-0.0890486	0.522	0.526	1
DAZAP2	0.190393	-0.0473781	0.892	0.889	1
RBFOX2	0.190517	-0.127063	0.13	0.14	1
DNAJC25	0.190623	-0.0804455	0.171	0.182	1
PDGFC	0.190849	0.0579523	0.204	0.193	1
COPS7A	0.190883	0.0985791	0.197	0.186	1
AASDHPPT	0.190924	-0.112446	0.197	0.208	1
GCDH	0.1913	0.0943685	0.118	0.109	1
DUSP6	0.191433	-0.0526412	0.76	0.763	1
PGRMC2	0.191488	-0.177907	0.155	0.163	1
RPGR	0.191551	-0.0719782	0.259	0.27	1
SUSD6	0.192202	0.0120529	0.722	0.697	1
SEMA4D	0.192242	0.0182687	0.61	0.59	1
SLC25A12	0.192291	0.10252	0.21	0.198	1
EPM2AIP1	0.192598	-0.113286	0.179	0.189	1
DDX1	0.192784	0.0250108	0.243	0.231	1
PSMB7	0.192814	0.0260766	0.583	0.56	1
BRMS1	0.19285	0.00982925	0.306	0.288	1
CHMP2B	0.192986	-0.132774	0.337	0.348	1
EIF2S1	0.193805	0.0329088	0.295	0.28	1
TAPT1-AS1	0.194011	-0.000795571	0.096	0.105	1
WBP11	0.194371	-0.0983231	0.364	0.374	1
PIM3	0.194409	-0.10874	0.322	0.328	1
YBEY	0.194421	-0.176765	0.142	0.151	1
CUL4B	0.194504	0.00143787	0.161	0.148	1
SLX4IP	0.194702	0.0196649	0.316	0.303	1
OSBPL9	0.194724	0.0332055	0.653	0.637	1
TMEM189	0.194733	-0.199362	0.229	0.236	1
LIMD2	0.194782	-0.0389246	0.808	0.806	1
BCKDHA	0.195348	0.0117023	0.331	0.315	1
PHRF1	0.19538	0.0450013	0.186	0.175	1
UNK	0.195421	0.0674346	0.15	0.139	1
RALY	0.195623	-0.0558207	0.738	0.728	1
LINC00963	0.195791	0.070832	0.295	0.283	1
AL161785.1	0.195956	-0.118112	0.169	0.179	1
SELENOF	0.196156	0.0203487	0.666	0.656	1
NOLC1	0.196262	-0.256332	0.167	0.174	1
HM13	0.196367	0.0236122	0.762	0.749	1
SRSF1	0.19656	0.0292903	0.37	0.353	1
LSM1	0.197055	0.0844269	0.281	0.27	1
UQCRC2	0.197113	-0.0902423	0.489	0.492	1
PRDX6	0.19755	-0.0502583	0.663	0.665	1
BCOR	0.197576	-0.140492	0.173	0.183	1
FEM1B	0.198002	-0.027218	0.201	0.188	1
CASP3	0.198125	0.0897901	0.202	0.19	1
ALDH16A1	0.198317	0.0462828	0.183	0.17	1
PITRM1	0.198684	0.0663872	0.146	0.136	1
AP5B1	0.198826	0.0451468	0.325	0.307	1
MTRR	0.198857	0.119358	0.12	0.111	1
MCCC2	0.199156	0.115552	0.134	0.124	1
CFAP298	0.199219	-0.159564	0.211	0.219	1
BUB3	0.199425	0.0581648	0.251	0.236	1
ISG20L2	0.199643	-0.175411	0.157	0.165	1
BUD31	0.200076	-0.0518972	0.54	0.546	1
ZNF410	0.200403	-0.0976933	0.334	0.344	1
SKIL	0.200491	-0.0753107	0.364	0.376	1
TIA1	0.200638	0.0474272	0.252	0.239	1
C1D	0.200799	0.0489971	0.376	0.363	1
PLEK	0.200894	0.0751269	0.881	0.881	1
SYMPK	0.200936	0.0759521	0.363	0.348	1
BHLHE40	0.201008	0.0163073	0.263	0.279	1
PRKRIP1	0.201053	-0.128701	0.356	0.362	1
TRNT1	0.201194	-0.206951	0.153	0.162	1
PLCXD1	0.201512	0.109536	0.146	0.137	1
ATG3	0.201526	0.0293923	0.694	0.674	1
CARM1	0.202028	0.0824421	0.152	0.142	1
NHSL2	0.202168	0.0621225	0.405	0.391	1
ATP2C1	0.202243	0.0900452	0.349	0.338	1
AP2S1	0.202343	-0.0291966	0.901	0.908	1
MFSD14A	0.202439	0.00990891	0.39	0.368	1
GALK1	0.202463	0.0331511	0.354	0.337	1
ZCCHC24	0.202467	0.113619	0.122	0.112	1
COPZ1	0.20262	0.0511219	0.432	0.417	1
IRF9	0.202751	0.0380571	0.257	0.241	1
MAN2A1	0.202789	0.0153536	0.605	0.583	1
METTL5	0.203044	-0.126547	0.226	0.235	1
CERS2	0.203105	0.0431811	0.37	0.357	1
RAB11FIP3	0.203141	0.165556	0.116	0.107	1
PIGBOS1	0.203269	-0.116455	0.28	0.29	1
CSNK1D	0.203536	0.0104728	0.548	0.536	1
TAOK3	0.203568	0.0275248	0.956	0.942	1
CCT8	0.203792	0.0601883	0.558	0.553	1
SIPA1	0.203928	0.0251471	0.419	0.404	1
DEDD	0.20416	0.0710008	0.145	0.135	1
AC074032.1	0.204172	0.0693535	0.171	0.159	1
AIFM1	0.204519	-0.259847	0.15	0.159	1
MAN2C1	0.204549	-0.116695	0.266	0.274	1
EFCAB14	0.20456	0.0196378	0.406	0.388	1
C2CD2L	0.205066	0.065251	0.14	0.13	1
RP9	0.205502	-0.137569	0.108	0.116	1
SWSAP1	0.206347	0.0996112	0.112	0.102	1
LYRM2	0.206555	-0.0914191	0.232	0.243	1
LMAN1	0.206789	0.0449995	0.105	0.096	1
TRMT1L	0.207116	-0.0842155	0.177	0.189	1
BET1	0.207675	0.092662	0.133	0.123	1
EML3	0.207972	0.0570712	0.141	0.131	1
BAZ1A	0.208054	-0.0108363	0.823	0.797	1
CEP128	0.208382	0.178528	0.108	0.099	1
SRCAP	0.208671	0.107353	0.222	0.21	1
CTU1	0.208801	0.110214	0.179	0.168	1
PCCB	0.209376	0.127053	0.118	0.109	1
PPAN	0.209452	0.0847382	0.12	0.111	1
MTMR1	0.209634	0.133585	0.126	0.117	1
TBC1D23	0.209683	-0.0926416	0.425	0.433	1
ST6GAL1	0.209715	0.0472805	0.454	0.44	1
DHRSX	0.210895	0.0545133	0.564	0.545	1
ALKBH1	0.211199	0.0944196	0.11	0.102	1
SRGN	0.21122	0.00599209	0.999	0.998	1
CRACR2A	0.211263	0.111299	0.164	0.153	1
INTS6L	0.211264	-0.112827	0.255	0.262	1
CRADD	0.211578	-0.0940112	0.25	0.259	1
PTGES3	0.211734	-0.0572041	0.749	0.759	1
IFI27L2	0.211977	-0.0578091	0.59	0.593	1
MRPL43	0.212033	-0.0646322	0.343	0.354	1
NT5DC1	0.21281	-0.0855517	0.245	0.257	1
TBCD	0.212889	0.0104931	0.255	0.24	1
DAZAP1	0.213074	-0.0998527	0.365	0.374	1
PPP1R7	0.213229	-0.0829429	0.393	0.403	1
WDR48	0.213309	0.0262282	0.28	0.267	1
YTHDF2	0.213626	0.0463688	0.45	0.436	1
TJAP1	0.214265	-0.168826	0.134	0.143	1
MFSD4B	0.214742	0.0724854	0.249	0.237	1
FAM207A	0.215071	-0.162017	0.21	0.217	1
SGK1	0.215295	-0.097516	0.342	0.353	1
DOK1	0.215438	-0.0982827	0.251	0.26	1
PQBP1	0.215694	0.040715	0.312	0.298	1
AP5Z1	0.215941	0.0148995	0.195	0.183	1
NBPF14	0.216002	-0.0862438	0.27	0.278	1
KLHL12	0.216129	0.0778822	0.115	0.107	1
ARL8A	0.216409	0.0084757	0.417	0.4	1
MRPL52	0.216654	-0.0543505	0.557	0.567	1
CCT4	0.216691	0.0154242	0.435	0.418	1
TMEM230	0.216711	-0.0817315	0.509	0.515	1
GTF2A2	0.216822	-0.0699008	0.514	0.516	1
AAMDC	0.217106	-0.100218	0.161	0.171	1
RMI1	0.217512	0.0704437	0.109	0.101	1
RETREG2	0.21811	0.053559	0.253	0.241	1
WBP1L	0.218172	-0.0584786	0.43	0.438	1
DBT	0.218311	0.111208	0.115	0.107	1
YIPF5	0.218459	0.0565733	0.183	0.172	1
FCHO1	0.219547	-0.0191196	0.211	0.199	1
SIRPB2	0.219695	0.0200093	0.665	0.646	1
ZNF639	0.220401	-0.00695616	0.115	0.105	1
GORASP1	0.220845	-0.143751	0.119	0.127	1
RPP30	0.22178	-0.152443	0.176	0.185	1
ZNF780A	0.221879	0.101408	0.18	0.17	1
TBC1D4	0.221943	0.067823	0.254	0.242	1
CHMP7	0.222092	0.000478881	0.153	0.142	1
SBF1	0.222145	0.0967233	0.122	0.113	1
C3orf38	0.222598	0.0309354	0.256	0.242	1
TFRC	0.22388	0.0873268	0.303	0.312	1
DAG1	0.224088	0.163996	0.108	0.1	1
NAAA	0.224258	0.037993	0.635	0.612	1
SDHD	0.224388	-0.0790903	0.435	0.442	1
FOXP1	0.224438	-0.0142152	0.977	0.98	1
ZDHHC16	0.224478	0.0583008	0.102	0.093	1
KIF16B	0.225191	0.0452187	0.187	0.176	1
ADAP1	0.225334	0.0318063	0.333	0.317	1
FAM91A1	0.225472	0.0125015	0.429	0.413	1
ZFAND2B	0.225707	0.077313	0.205	0.193	1
RNF19B	0.226003	-0.0579767	0.337	0.348	1
KIAA1143	0.22603	-0.114484	0.228	0.235	1
MTG2	0.226279	0.065111	0.155	0.146	1
CYB5R1	0.226288	0.079349	0.204	0.193	1
HNRNPD	0.226328	0.02114	0.777	0.767	1
ITGB2	0.226401	-0.0219642	0.991	0.982	1
SLC25A44	0.22668	0.00779852	0.132	0.122	1
SS18L2	0.226735	0.0685878	0.288	0.275	1
LCOR	0.226735	0.027028	0.701	0.679	1
AL109809.5	0.227465	-0.240901	0.137	0.144	1
IMPA1	0.228493	0.0348109	0.123	0.113	1
MADD	0.22889	-0.0104113	0.291	0.273	1
ARMC6	0.228948	-0.112075	0.11	0.118	1
PPM1B	0.229164	0.00258046	0.619	0.602	1
CEP57	0.229313	-0.118043	0.271	0.278	1
CAPN10	0.229356	0.0820244	0.102	0.093	1
PVR	0.229603	0.12819	0.122	0.113	1
ELP6	0.229793	0.0262531	0.115	0.106	1
IVD	0.230017	0.00309347	0.157	0.146	1
TIMM23	0.23021	0.0687532	0.141	0.132	1
CCDC186	0.230423	-0.132819	0.3	0.308	1
GGNBP2	0.230954	-0.0632836	0.605	0.608	1
MPV17	0.231291	-0.110573	0.203	0.212	1
SLC39A3	0.231656	0.0228556	0.152	0.14	1
CLN6	0.23207	-0.167783	0.133	0.141	1
TMEM161B	0.232246	0.117842	0.15	0.141	1
IL16	0.23226	0.0220949	0.324	0.306	1
RCN2	0.232365	0.02968	0.15	0.14	1
DNHD1	0.232435	0.0321546	0.11	0.101	1
MSRB2	0.23244	-0.0773246	0.409	0.414	1
CYB561A3	0.23293	-0.118641	0.196	0.204	1
RNF44	0.233007	-0.0971913	0.27	0.28	1
AC109597.1	0.23344	-0.128516	0.113	0.121	1
TNK2	0.234081	0.0278844	0.474	0.458	1
SRI	0.234515	0.0150834	0.498	0.483	1
FGD2	0.234518	-0.0508229	0.469	0.478	1
PARP11	0.234553	0.0789429	0.172	0.161	1
MRPS18A	0.234596	0.0289933	0.145	0.134	1
MRPL4	0.234835	-0.132183	0.258	0.265	1
AUTS2	0.234952	0.135181	0.103	0.095	1
DHPS	0.235109	0.0565207	0.282	0.269	1
CHD3	0.236044	0.0319232	0.264	0.25	1
PKNOX1	0.236232	-0.101613	0.245	0.254	1
ACADM	0.237437	0.0312452	0.196	0.184	1
TP53	0.237654	-0.0929559	0.183	0.194	1
PROK2	0.237655	0.296116	0.147	0.14	1
NDUFB6	0.2378	-0.0722561	0.355	0.364	1
CCDC124	0.237876	-0.0849554	0.273	0.282	1
MAPK1IP1L	0.238823	-0.0202199	0.491	0.467	1
LANCL2	0.238913	0.0745175	0.139	0.131	1
UPF3B	0.239094	-0.0474734	0.188	0.175	1
CHIC2	0.239329	0.0378433	0.484	0.474	1
LSM6	0.239419	-0.0601355	0.518	0.524	1
HEXIM1	0.239864	-0.147008	0.252	0.259	1
IAH1	0.239935	0.0502369	0.37	0.359	1
ELP4	0.240351	0.0823279	0.356	0.347	1
ELMSAN1	0.24113	-0.107592	0.387	0.392	1
MED7	0.241155	-0.167694	0.105	0.112	1
VPS26C	0.241743	0.0360877	0.288	0.275	1
POLR3GL	0.241881	-0.117157	0.276	0.284	1
PRKACA	0.242334	0.0235242	0.593	0.574	1
DERL2	0.242866	0.018633	0.264	0.25	1
KAT7	0.243194	-0.0692405	0.259	0.269	1
UBE2A	0.243408	0.0426651	0.398	0.382	1
HMCES	0.24366	-0.171872	0.149	0.158	1
RAB11B	0.244214	0.0685703	0.25	0.24	1
GYPC	0.244477	-0.0991528	0.219	0.229	1
WASL	0.244988	-0.0827535	0.36	0.369	1
MGMT	0.245171	0.0645222	0.389	0.375	1
SLC25A1	0.24548	-0.0273649	0.18	0.167	1
ANAPC15	0.245517	0.0335217	0.443	0.428	1
PIK3CG	0.245672	-0.017226	0.266	0.251	1
TOB2	0.245776	-0.111579	0.273	0.283	1
LRP1	0.245936	0.0246279	0.856	0.843	1
TXNRD1	0.246093	0.0244134	0.482	0.461	1
RBBP8	0.24629	0.0897976	0.152	0.143	1
RUBCNL	0.246353	0.0282679	0.103	0.095	1
EXOSC6	0.246609	-0.159188	0.135	0.142	1
PTPRE	0.246629	0.027881	0.937	0.942	1
METTL8	0.247326	0.135922	0.135	0.127	1
NAA10	0.247581	0.0242844	0.345	0.332	1
OGFRL1	0.24832	-0.0680953	0.781	0.771	1
MRPS34	0.249052	-0.066544	0.557	0.56	1
DDX41	0.24929	0.0721901	0.182	0.172	1
IFT27	0.249364	0.110812	0.117	0.109	1
ZFYVE27	0.249446	0.099206	0.136	0.127	1
SPN	0.249573	0.101742	0.29	0.28	1
PIAS2	0.249895	-0.114776	0.253	0.263	1
CERS6	0.249995	0.0262411	0.783	0.77	1
FCN1	0.250203	0.0261942	0.999	0.998	1
LRRC37A2	0.250325	-0.210179	0.125	0.132	1
FAM53B	0.250357	-0.0614283	0.49	0.494	1
CDC26	0.250653	0.0366603	0.324	0.311	1
DGLUCY	0.251129	-0.0477902	0.44	0.449	1
SERPINB9	0.251283	-0.0733143	0.373	0.378	1
SEC61A1	0.252257	0.0570133	0.407	0.392	1
MRPL47	0.252514	0.0248046	0.334	0.317	1
EMC7	0.252557	0.0552108	0.344	0.33	1
MTRNR2L8	0.252963	-0.0718391	0.525	0.53	1
ECD	0.254179	-0.0836977	0.286	0.293	1
HEXA	0.254576	-0.0711795	0.429	0.434	1
MRPS6	0.254684	0.032165	0.362	0.349	1
PON2	0.254738	0.0681609	0.108	0.099	1
FAM204A	0.25526	0.066382	0.525	0.514	1
LAS1L	0.255332	0.026017	0.101	0.093	1
FBXO6	0.255902	0.0459113	0.14	0.131	1
NASP	0.25615	-0.108446	0.391	0.397	1
DEDD2	0.256557	-0.0494596	0.334	0.344	1
ZFPM1	0.257017	0.0467834	0.193	0.182	1
GTF3C1	0.257549	0.0145788	0.236	0.224	1
WASHC3	0.257619	0.0377303	0.319	0.304	1
PPIL4	0.257883	-0.0583449	0.294	0.303	1
PRKCI	0.258005	0.0464893	0.215	0.205	1
FAM174C	0.258186	-0.0897651	0.433	0.431	1
IL6R	0.258713	-0.00560069	0.721	0.709	1
CRAT	0.258874	0.104351	0.109	0.101	1
TFPT	0.258889	0.0766105	0.118	0.109	1
SNN	0.258949	-0.0976443	0.237	0.248	1
EVL	0.258992	-0.282962	0.138	0.145	1
PRR13	0.259129	-0.0251254	0.816	0.822	1
LUCAT1	0.259207	0.114603	0.339	0.331	1
PPIL3	0.259356	-0.150096	0.12	0.128	1
TMEM120A	0.25952	0.0599858	0.21	0.199	1
PRDM4	0.26021	0.0295578	0.119	0.111	1
SELENOT	0.260735	0.0211918	0.649	0.641	1
ZCCHC17	0.261232	0.0125061	0.291	0.276	1
ARMH1	0.26154	0.0717991	0.245	0.233	1
SGSM3	0.261764	-0.308497	0.162	0.167	1
IMP3	0.26227	0.0344245	0.332	0.317	1
TBC1D9B	0.262498	0.0414404	0.292	0.281	1
RPL8	0.262869	-0.00731107	0.998	0.998	1
TSTA3	0.262876	-0.115422	0.204	0.212	1
PSMG1	0.262959	-0.155248	0.103	0.11	1
FLI1	0.263174	0.0160801	0.841	0.83	1
BCL7B	0.263501	0.0614307	0.264	0.251	1
TMEM14B	0.263522	-0.0755237	0.532	0.534	1
GPN3	0.263605	-0.1129	0.176	0.184	1
TOR1AIP1	0.263745	0.0258958	0.373	0.355	1
ARFGAP1	0.263912	0.110403	0.129	0.121	1
EWSR1	0.264335	0.0270399	0.577	0.557	1
HDHD5	0.264801	0.0410096	0.282	0.27	1
MDH1	0.264887	-0.0948218	0.372	0.374	1
HNRNPR	0.264938	-0.0649075	0.566	0.57	1
COQ9	0.26498	-0.0844675	0.118	0.127	1
CD244	0.266317	-0.0864055	0.185	0.194	1
RAB44	0.266776	-0.0280599	0.125	0.134	1
OGFOD3	0.266901	-0.00429706	0.145	0.135	1
POLD3	0.267107	0.0640179	0.284	0.272	1
RBM42	0.267374	0.0681184	0.264	0.254	1
GOLIM4	0.267434	-0.113882	0.208	0.215	1
CD33	0.267483	0.0212988	0.589	0.571	1
SNRPA	0.267518	0.0691955	0.27	0.256	1
AC105052.4	0.26819	0.0588239	0.11	0.102	1
AKT1	0.268285	0.0232771	0.306	0.292	1
DDX50	0.268318	0.0752589	0.277	0.265	1
NDUFV3	0.268663	-0.0729297	0.464	0.469	1
LSM14B	0.268912	0.0549073	0.142	0.133	1
TUBGCP6	0.269094	-0.174599	0.098	0.105	1
ZC3H15	0.269415	-0.0883841	0.586	0.579	1
ZNF141	0.269732	-0.156114	0.117	0.124	1
NOP14	0.27005	0.0580168	0.124	0.115	1
PRCP	0.270137	0.0351887	0.521	0.501	1
CTDSP1	0.270283	0.0210094	0.549	0.538	1
ZNF335	0.270634	-0.0847124	0.173	0.183	1
DDX49	0.270814	-0.109827	0.231	0.238	1
TMED2	0.270878	0.0284566	0.427	0.407	1
AKR7A2	0.27092	-0.135266	0.306	0.311	1
PLB1	0.271113	0.0572117	0.19	0.18	1
TRAPPC2L	0.271133	-0.0945148	0.346	0.353	1
MRPL27	0.271471	0.0212052	0.342	0.325	1
CRYBG3	0.271486	0.082078	0.325	0.315	1
LRRC8A	0.271705	-0.0981983	0.125	0.133	1
PRPF19	0.271798	0.0181329	0.158	0.147	1
ZBTB37	0.272097	-0.130925	0.096	0.103	1
AC138150.1	0.272253	-0.147779	0.133	0.14	1
CEP68	0.273025	0.0499364	0.125	0.116	1
POLR2C	0.2735	0.0260037	0.156	0.146	1
LPAR6	0.273515	-0.107919	0.369	0.38	1
MRPS31	0.273812	-0.159309	0.19	0.198	1
POLM	0.274033	0.0168059	0.108	0.1	1
LMBR1L	0.274216	-0.00727401	0.198	0.186	1
NDUFAF6	0.274697	-0.000409977	0.128	0.119	1
PSTPIP2	0.275045	-0.127403	0.404	0.41	1
RGS18	0.275088	-0.0410247	0.63	0.634	1
RTF2	0.275282	-0.045433	0.602	0.602	1
URM1	0.275835	-0.00355737	0.269	0.256	1
BCL7C	0.275884	0.000724382	0.378	0.365	1
CNTRL	0.276009	0.0191626	0.553	0.545	1
PEX16	0.277353	-0.000539817	0.246	0.231	1
MITD1	0.277574	-0.0987851	0.235	0.244	1
NFYB	0.277923	-0.135502	0.126	0.133	1
PTRHD1	0.278127	0.0286989	0.462	0.447	1
GHITM	0.27852	-0.0592966	0.595	0.593	1
USP5	0.278768	-0.000230422	0.117	0.108	1
POLA1	0.278984	-0.13097	0.095	0.101	1
RASSF3	0.279099	0.0231676	0.884	0.875	1
PDE6D	0.279104	0.023194	0.182	0.172	1
MFSD12	0.279172	0.00927267	0.3	0.287	1
SUPT16H	0.27963	0.0584975	0.336	0.322	1
CDK11A	0.279778	-0.0770292	0.257	0.265	1
MBNL3	0.279921	0.0457206	0.187	0.176	1
EML4	0.281025	0.0313932	0.518	0.499	1
SURF2	0.281052	-0.134102	0.175	0.182	1
TYW1B	0.28111	0.0331007	0.29	0.279	1
POGLUT1	0.28117	-0.0354978	0.162	0.171	1
PPP1R12C	0.281472	0.00045	0.296	0.28	1
SLC12A9	0.28154	-0.0036271	0.37	0.352	1
CCDC90B	0.281915	-0.0773682	0.217	0.227	1
FAM3C	0.28236	0.0130433	0.149	0.139	1
GOPC	0.282635	-0.0943655	0.243	0.252	1
BCAP29	0.282729	0.0124977	0.265	0.25	1
ANKRA2	0.282876	0.123457	0.106	0.099	1
TRMT10C	0.283055	-0.0811013	0.189	0.197	1
RRAS	0.28361	-0.0985036	0.401	0.405	1
KLHL42	0.283933	0.0725389	0.102	0.095	1
TYW3	0.283945	0.0189074	0.165	0.155	1
CASP8AP2	0.284116	0.0761323	0.16	0.15	1
PPIB	0.284611	-0.0329777	0.817	0.82	1
CPPED1	0.284628	-0.0205815	0.946	0.93	1
HSD17B11	0.285004	0.00727832	0.7	0.68	1
RNASEL	0.285658	0.0605887	0.104	0.097	1
SNRPD3	0.285971	-0.0616047	0.41	0.418	1
RBM28	0.286179	0.114655	0.139	0.132	1
ZNHIT6	0.286275	-0.158036	0.096	0.103	1
FPGT	0.286531	0.0613903	0.163	0.153	1
BLCAP	0.287089	0.0501393	0.289	0.278	1
GUSB	0.287745	-0.0844035	0.439	0.44	1
LRMP	0.287761	0.0141194	0.466	0.453	1
RBBP6	0.288635	-0.0737523	0.459	0.458	1
CYSLTR1	0.288856	-0.152166	0.188	0.193	1
N4BP2	0.288951	-0.114973	0.183	0.192	1
SELL	0.289208	-0.0444621	0.708	0.705	1
TOPORS	0.289224	-0.0597927	0.164	0.153	1
NUP42	0.28962	0.0325913	0.274	0.261	1
CYTH2	0.289971	0.0614405	0.183	0.173	1
ABCC4	0.290087	0.0698766	0.101	0.094	1
BASP1	0.290691	0.0555608	0.476	0.468	1
C1orf56	0.290795	-0.107369	0.161	0.169	1
GAS2L1	0.291222	-0.131961	0.125	0.132	1
GBE1	0.291848	0.0545258	0.401	0.391	1
GTPBP10	0.292131	0.0783813	0.121	0.113	1
RNF125	0.292397	0.0646139	0.379	0.369	1
PNO1	0.293019	-0.233628	0.136	0.142	1
PDCD11	0.293073	-0.170077	0.127	0.133	1
RFFL	0.293373	0.0513854	0.366	0.358	1
ZNF76	0.293774	0.0455906	0.108	0.1	1
LRRC25	0.29411	0.0415949	0.691	0.681	1
TMEM50B	0.294687	-0.126408	0.193	0.2	1
WDR60	0.29471	0.077586	0.122	0.114	1
MPG	0.294902	0.0772122	0.437	0.432	1
SNUPN	0.295163	0.0616923	0.194	0.186	1
SLC7A6OS	0.295234	0.00155213	0.182	0.171	1
DEGS1	0.295543	-0.0976888	0.255	0.262	1
PARP1	0.295554	0.0392921	0.283	0.27	1
NXF1	0.295596	-0.0494572	0.567	0.569	1
L3MBTL2	0.295736	-0.201997	0.103	0.11	1
MRPL13	0.296365	-0.105886	0.239	0.246	1
PSMA2	0.29723	0.0148483	0.685	0.674	1
NQO2	0.297348	0.0571048	0.429	0.414	1
ARL2	0.298226	-0.082169	0.232	0.239	1
TMEM141	0.298342	0.0301907	0.322	0.307	1
GTF2H1	0.29837	-0.101015	0.195	0.204	1
LDLRAD4	0.298751	0.0483693	0.673	0.667	1
RABEP2	0.298768	0.118448	0.13	0.121	1
GTDC1	0.299336	0.0920365	0.326	0.318	1
SCAI	0.299727	0.0882236	0.132	0.124	1
SECTM1	0.300021	-0.0484249	0.421	0.43	1
VPS11	0.300029	-0.00315105	0.143	0.134	1
MED30	0.300148	-0.0744178	0.208	0.216	1
PAXBP1	0.300157	-0.0864967	0.295	0.302	1
GNL2	0.300333	0.0371501	0.221	0.21	1
ATP8B4	0.300347	0.0915781	0.525	0.523	1
ZNF302	0.300556	-0.0964993	0.149	0.157	1
PAFAH1B3	0.300808	-0.203245	0.114	0.12	1
LINC01410	0.301224	-0.0903687	0.16	0.167	1
ECHDC1	0.301246	0.000707526	0.6	0.585	1
MBNL1	0.301273	0.0375223	0.994	0.991	1
HAT1	0.302039	0.0316396	0.326	0.314	1
ASRGL1	0.302921	0.0734528	0.195	0.187	1
MED11	0.303181	-0.0938277	0.162	0.169	1
GLT8D1	0.303202	-0.153361	0.107	0.113	1
MED15	0.303376	-0.00280451	0.48	0.464	1
IDS	0.303824	-0.0872883	0.547	0.544	1
UBALD1	0.304165	-0.156798	0.097	0.103	1
UXS1	0.304242	0.07551	0.246	0.236	1
SUMO1	0.304336	-0.0645735	0.609	0.616	1
ZNHIT3	0.304388	-0.0607708	0.253	0.262	1
RCN1	0.304486	-0.232747	0.127	0.132	1
EEF2	0.304704	0.0104954	0.93	0.917	1
MOB2	0.304989	0.0209805	0.244	0.232	1
ZMAT5	0.305458	-0.141516	0.157	0.164	1
PRPF38B	0.306361	-0.0706498	0.494	0.502	1
RFX1	0.306418	0.0347903	0.271	0.259	1
MTPAP	0.306546	-0.0918048	0.096	0.103	1
RRBP1	0.306823	0.0237642	0.545	0.528	1
DOP1B	0.307028	0.0384707	0.443	0.43	1
CCDC130	0.307221	0.0569673	0.214	0.204	1
STUB1	0.30735	-0.0821845	0.501	0.502	1
TIMM10	0.307767	-0.118008	0.309	0.315	1
DSTN	0.307819	-0.08611	0.355	0.356	1
PDLIM2	0.308465	-0.0608653	0.408	0.411	1
AP1AR	0.308548	-0.0571035	0.154	0.162	1
PISD	0.308856	-0.0246081	0.414	0.396	1
POMP	0.309257	0.0199214	0.781	0.761	1
SSBP1	0.309371	-0.0480553	0.629	0.633	1
GTF2A1	0.309817	-0.0730498	0.245	0.255	1
ARHGAP21	0.309932	0.0522663	0.339	0.328	1
MVB12A	0.310214	0.0238665	0.288	0.275	1
GNG5	0.310343	-0.00806151	0.944	0.942	1
PCMTD2	0.311393	0.115373	0.169	0.161	1
GTPBP4	0.311451	-0.136045	0.22	0.226	1
AL731577.2	0.311747	-0.123887	0.237	0.243	1
TAF8	0.311818	0.0241674	0.185	0.175	1
AP4S1	0.312295	-0.118661	0.11	0.116	1
KCTD13	0.313246	0.122323	0.13	0.123	1
RIOX2	0.31334	-0.165914	0.116	0.122	1
UBE2Z	0.313491	0.0196296	0.337	0.322	1
SPCS2	0.313496	0.0450747	0.587	0.576	1
BAIAP2	0.313709	0.128451	0.138	0.13	1
SASH1	0.313788	0.0862474	0.203	0.214	1
TBC1D25	0.314106	-0.110204	0.114	0.12	1
SCO1	0.314714	-0.0237667	0.172	0.162	1
ZNF791	0.314716	-0.112612	0.198	0.205	1
EPHA1-AS1	0.315275	-0.0625209	0.185	0.194	1
FOSL2	0.315818	-0.03476	0.643	0.652	1
ECSIT	0.316231	0.0228938	0.192	0.183	1
PCBP2	0.316328	-0.0305423	0.884	0.877	1
CREB3	0.316539	-0.0619698	0.136	0.144	1
STK11	0.316579	0.0272425	0.327	0.316	1
ZFP91	0.316692	-0.0179163	0.366	0.347	1
SMARCD1	0.316728	0.00806776	0.118	0.11	1
LTB	0.317121	-0.185225	0.166	0.173	1
HMOX2	0.317238	0.000736217	0.22	0.209	1
POLR2F	0.317309	-0.0847638	0.377	0.381	1
LIPN	0.317771	-0.1536	0.117	0.123	1
PURA	0.318259	-0.0188029	0.215	0.205	1
TGFBRAP1	0.318628	0.0748312	0.138	0.13	1
BTBD2	0.318946	0.0200564	0.24	0.228	1
SPSB3	0.318988	-0.0883879	0.3	0.307	1
TAF1	0.319349	0.0127194	0.393	0.377	1
AC114760.2	0.320054	0.0586194	0.142	0.134	1
EIF3B	0.320339	-0.108959	0.437	0.439	1
PHF12	0.320376	-0.118807	0.252	0.26	1
PTRH2	0.32054	-0.12503	0.212	0.22	1
COMTD1	0.320682	0.0472024	0.158	0.149	1
WLS	0.32106	-0.0469215	0.188	0.196	1
FYN	0.321322	0.035998	0.904	0.891	1
PPP2R5C	0.32198	0.0193961	0.69	0.681	1
C1orf131	0.322172	0.0648354	0.177	0.168	1
EXOSC3	0.322194	0.026095	0.16	0.152	1
SDHB	0.323085	0.0262137	0.519	0.508	1
MRPL10	0.323206	0.00423164	0.166	0.156	1
HERC2	0.323571	0.0538433	0.254	0.244	1
CNOT9	0.323913	-0.102995	0.199	0.205	1
HMGN4	0.324421	-0.103464	0.273	0.278	1
PCK2	0.324488	0.1232	0.111	0.104	1
SETDB2	0.324635	-0.0911694	0.155	0.163	1
MAPRE2	0.324664	0.049013	0.396	0.389	1
CCNK	0.324909	-0.000132813	0.51	0.491	1
SMCO4	0.325611	-0.0134916	0.533	0.54	1
CYTOR	0.325704	0.0344697	0.385	0.373	1
ZFC3H1	0.325999	-0.0602455	0.656	0.653	1
NUTF2	0.326128	0.0459693	0.235	0.224	1
HMOX1	0.326274	-0.0800358	0.496	0.506	1
FAM3A	0.326736	-0.147452	0.109	0.115	1
HSPA14.1	0.327337	-0.190888	0.127	0.132	1
PARVG	0.32818	0.0337435	0.629	0.624	1
CHKB	0.328456	0.00619414	0.303	0.29	1
RUNDC1	0.328745	0.0868389	0.115	0.108	1
KCTD10	0.329103	0.0798713	0.104	0.098	1
PSME4	0.329239	-0.0663034	0.58	0.587	1
STRAP	0.329319	0.0430016	0.426	0.419	1
IGFBP7	0.330427	-0.0492093	0.431	0.439	1
MRPS11	0.330853	-0.0282689	0.237	0.223	1
PYCARD	0.330948	-0.00377735	0.963	0.959	1
CMPK1	0.331192	0.0175013	0.421	0.406	1
ATXN7	0.331303	-0.00730904	0.504	0.488	1
C19orf38	0.331535	0.0388877	0.675	0.679	1
SREK1IP1	0.331621	-0.09442	0.428	0.427	1
GABARAPL2	0.33164	-0.0206061	0.606	0.61	1
SMURF1	0.331719	-0.0719312	0.623	0.618	1
DERL1	0.331728	-0.0850824	0.322	0.329	1
AC025159.1	0.33194	0.118372	0.165	0.158	1
LRRC58	0.332041	0.0532168	0.266	0.255	1
IMP4	0.332107	-0.126001	0.233	0.24	1
IER3IP1	0.332192	-0.0426741	0.332	0.341	1
SNRPF	0.332408	-0.0438226	0.517	0.522	1
CUL1	0.332465	0.00188972	0.479	0.458	1
RTCA	0.332505	0.0624384	0.27	0.259	1
MRPL30	0.33278	-0.0888244	0.101	0.107	1
PLBD2	0.332837	-0.0592642	0.172	0.18	1
NAA35	0.333414	0.0516231	0.23	0.221	1
GADD45GIP1	0.333502	-0.0389173	0.478	0.487	1
GGA3	0.333958	0.0666967	0.304	0.295	1
SLC37A2	0.333965	0.0816444	0.155	0.148	1
HHEX	0.334041	-0.0125409	0.352	0.335	1
LEMD2	0.334045	0.032016	0.165	0.156	1
SMARCA2	0.334254	-0.064296	0.66	0.662	1
MPRIP	0.334323	-0.116628	0.229	0.237	1
PPP2R5A	0.334603	0.0300796	0.637	0.625	1
DDOST	0.334776	-0.057671	0.431	0.436	1
KCNN4	0.334933	-0.0967961	0.146	0.153	1
PSMA5	0.336081	0.00769582	0.533	0.517	1
AGO2	0.33613	0.0310773	0.509	0.501	1
SURF6	0.336277	-0.167509	0.108	0.114	1
UBP1	0.336339	-0.0846862	0.423	0.426	1
ALG6	0.336859	0.0373079	0.126	0.118	1
HERPUD2	0.337181	-0.118668	0.313	0.319	1
GATAD1	0.337257	-0.0852323	0.262	0.269	1
PEMT	0.337267	0.0565486	0.106	0.099	1
LIPE-AS1	0.337725	-0.0633153	0.149	0.156	1
LPCAT1	0.338138	-0.135661	0.381	0.381	1
MARVELD1	0.338169	-0.154931	0.196	0.203	1
GSK3A	0.338284	0.0485937	0.258	0.25	1
AUH	0.338374	0.0455441	0.244	0.234	1
MCOLN1	0.338627	-0.0671121	0.275	0.284	1
DNAJC11	0.338656	0.021704	0.163	0.154	1
LRCH4	0.339299	0.00568905	0.39	0.375	1
SH3GLB2	0.339389	0.101569	0.144	0.137	1
ZNF708	0.340208	0.075874	0.207	0.2	1
LRRC37B	0.340235	0.044312	0.137	0.129	1
TM9SF1	0.34085	0.0363661	0.165	0.156	1
FRG1	0.341158	-0.104423	0.41	0.409	1
SCP2	0.341315	-0.0316806	0.584	0.59	1
UBAC1	0.3415	0.0276858	0.369	0.356	1
SLC35A5	0.341608	0.0180198	0.142	0.134	1
STAC3	0.342677	0.0458954	0.242	0.233	1
TNFRSF10B	0.342861	0.152146	0.485	0.488	1
AFF1	0.343476	-0.0224817	0.695	0.693	1
PRPF6	0.344396	0.028173	0.372	0.358	1
AHCY	0.344635	-0.127616	0.132	0.137	1
G6PC3	0.344871	-0.0867625	0.104	0.111	1
PABPN1	0.344955	0.0283324	0.479	0.461	1
MYC	0.34546	0.000330917	0.121	0.113	1
ETFB	0.345763	-0.0588295	0.505	0.511	1
CIB1	0.345849	0.0214657	0.63	0.624	1
MAP2K7	0.345894	0.031282	0.208	0.198	1
PCYOX1	0.346063	0.0604079	0.107	0.1	1
NT5C	0.347454	-0.0540849	0.225	0.232	1
MFAP1	0.347475	0.026519	0.171	0.162	1
LENG1	0.347599	-0.0388481	0.156	0.164	1
GALNT6	0.34769	-0.024018	0.178	0.168	1
ZNF384	0.347821	0.0565202	0.128	0.121	1
PDHA1	0.347923	-0.104703	0.218	0.225	1
DPYSL2	0.3484	-0.0286058	0.722	0.718	1
DNASE1	0.34858	0.0464344	0.15	0.142	1
MTA1	0.349269	-0.0150257	0.154	0.145	1
PABPC1	0.349429	-0.0144759	0.995	0.991	1
FAM76B	0.3495	-0.0544367	0.213	0.222	1
SSU72	0.349711	0.0223011	0.628	0.612	1
CEP85	0.350935	0.0759561	0.103	0.097	1
ALKBH3	0.351788	-0.195967	0.105	0.111	1
BMS1	0.351835	0.056532	0.169	0.162	1
HLX	0.351868	0.00782204	0.194	0.185	1
FGD5-AS1	0.352229	-0.059533	0.347	0.351	1
ZNF322	0.352336	-0.148664	0.111	0.117	1
CKAP5	0.35243	0.0677112	0.217	0.208	1
ATXN3	0.352515	0.0387629	0.467	0.458	1
TSFM	0.352881	0.0197811	0.127	0.119	1
TMEM160	0.353548	-0.0688359	0.546	0.553	1
INTS12	0.353604	0.158006	0.103	0.098	1
CCS	0.353827	-0.0853059	0.283	0.29	1
TPMT	0.354108	0.0280827	0.297	0.287	1
AP1S1	0.354259	0.0304924	0.192	0.182	1
CKLF	0.354289	0.0340575	0.854	0.847	1
NKAP	0.354994	-0.0882699	0.272	0.278	1
PPP6R1	0.35503	0.00494589	0.389	0.373	1
NEPRO	0.35602	0.00383608	0.131	0.124	1
ARL13B	0.356084	0.0446131	0.126	0.119	1
JOSD2	0.356141	0.0643731	0.424	0.413	1
DNTTIP1	0.356292	0.0542039	0.387	0.374	1
ARHGAP4	0.356796	0.0124241	0.582	0.561	1
AASDH	0.357563	-0.0701113	0.145	0.153	1
ACAA2	0.357701	-0.0532655	0.289	0.299	1
SRD5A3	0.35791	0.109131	0.132	0.125	1
COPS5	0.358214	-0.0540117	0.363	0.37	1
RABEPK	0.35827	0.144967	0.125	0.118	1
DIP2A	0.358494	0.00328576	0.304	0.292	1
PDIA6	0.35893	0.0377218	0.573	0.564	1
ABCB10	0.359108	0.0418603	0.199	0.19	1
HECW2	0.359673	0.00560983	0.141	0.149	1
SEC61B	0.359849	0.0156168	0.861	0.855	1
THAP7	0.35996	0.03427	0.105	0.099	1
FAM107B	0.360267	-0.0350255	0.674	0.681	1
FYTTD1	0.360379	0.0705894	0.318	0.306	1
ALG8	0.360468	0.127136	0.13	0.125	1
SNRNP27	0.360506	-0.0359319	0.194	0.203	1
AKR1A1	0.360731	-0.0575736	0.497	0.499	1
GBGT1	0.360816	-0.114206	0.186	0.192	1
WDR25	0.361145	-0.0408817	0.177	0.185	1
DRG2	0.361461	-0.128997	0.18	0.186	1
ENTPD1-AS1	0.361554	0.0224501	0.293	0.281	1
DPM3	0.361928	-0.083276	0.293	0.299	1
TXN2	0.362928	-0.056074	0.435	0.443	1
SGSM2	0.362982	-0.186077	0.111	0.116	1
LSM10	0.363196	0.0596631	0.559	0.554	1
XPNPEP3	0.363764	-0.0625513	0.146	0.153	1
SMIM15	0.363798	0.0160097	0.216	0.205	1
HGF	0.364035	-0.08981	0.144	0.15	1
PPM1H	0.364309	0.0739347	0.137	0.13	1
APOL2	0.364889	-0.15412	0.124	0.13	1
TPCN2	0.36526	0.00570605	0.236	0.224	1
SUMO2	0.36598	0.00208758	0.882	0.886	1
DCAF1	0.366278	-0.0152964	0.29	0.278	1
ELK4	0.366646	0.0317264	0.192	0.181	1
KIAA1328	0.367558	0.135929	0.163	0.156	1
ELMO2	0.368195	-0.0272723	0.221	0.21	1
H2AFV	0.368908	-0.0594313	0.684	0.684	1
DENND5A	0.369236	-0.0234777	0.806	0.797	1
COLGALT1	0.369429	0.00999818	0.465	0.45	1
C5orf15	0.369933	0.000399151	0.246	0.234	1
TP53I3	0.369988	0.0146683	0.175	0.165	1
MMADHC	0.370008	0.0575537	0.241	0.233	1
FXR1	0.370611	-0.0571177	0.529	0.538	1
USP28	0.370808	0.0792424	0.112	0.106	1
CTBP1	0.371054	-0.0634631	0.329	0.334	1
SCAF1	0.371098	0.0235651	0.131	0.124	1
DDX60	0.371219	0.0465946	0.102	0.096	1
NETO2	0.37196	0.0479746	0.184	0.176	1
IPO5	0.372411	-0.0370868	0.181	0.171	1
SMCR8	0.37286	-0.035702	0.183	0.192	1
PHC2	0.372905	-0.0210735	0.6	0.584	1
SUPT7L	0.373074	-0.0945131	0.113	0.119	1
SP2	0.373082	-0.0875412	0.126	0.133	1
TRIQK	0.373093	0.0864841	0.307	0.3	1
MEAF6	0.373259	-0.0446178	0.342	0.35	1
SUPT3H	0.373327	0.172216	0.187	0.182	1
NAPG	0.373366	-0.102579	0.348	0.354	1
PML	0.373707	-0.00047817	0.19	0.181	1
NUP155	0.37506	-0.0343778	0.103	0.097	1
TMCO4	0.375197	-0.115548	0.136	0.142	1
SAT2	0.375376	-0.0250583	0.617	0.624	1
LRP10	0.375802	0.0115209	0.328	0.316	1
PIGS	0.376225	0.069823	0.195	0.187	1
RFX3	0.376348	0.052659	0.563	0.554	1
UTP11	0.377026	0.0263478	0.174	0.166	1
EEF1E1	0.377094	0.0141308	0.194	0.185	1
NDUFV2	0.377214	0.028506	0.638	0.629	1
POP5	0.377678	-0.0990565	0.21	0.217	1
SH3BP2	0.378145	0.00847696	0.702	0.692	1
HAUS2	0.378522	-0.135996	0.13	0.136	1
ARFGAP2	0.378777	0.00760082	0.28	0.269	1
IL3RA	0.378819	0.0302032	0.145	0.153	1
G3BP2	0.37937	-0.064456	0.502	0.498	1
AC093849.4	0.380595	-0.0455742	0.104	0.097	1
TERF2IP	0.380775	0.0255104	0.51	0.5	1
SLC9A9	0.381746	-0.00790209	0.714	0.727	1
NDUFA12	0.38203	-0.0238062	0.572	0.578	1
NSMCE1	0.382136	-0.0681779	0.28	0.288	1
EXOSC9	0.382387	-0.0257344	0.115	0.121	1
SNHG3	0.382737	0.0475337	0.172	0.164	1
BSDC1	0.383235	0.0512676	0.235	0.224	1
LACTB	0.383247	-0.0534642	0.612	0.607	1
SLC52A2	0.383525	-0.0846132	0.146	0.153	1
TARBP1	0.384617	-0.110537	0.112	0.118	1
GPR160	0.384663	0.00481992	0.123	0.116	1
SRGAP2	0.385138	0.0264534	0.671	0.655	1
EPC1	0.385379	0.0153704	0.648	0.634	1
HCG18	0.385885	0.0675735	0.106	0.1	1
SEPTIN2	0.386588	0.00990567	0.636	0.626	1
SEPTIN7	0.388381	0.0203783	0.801	0.794	1
ORAI1	0.388834	0.00224299	0.339	0.325	1
ZNF44	0.389056	-0.053463	0.251	0.257	1
SMU1	0.389402	-0.0783285	0.364	0.369	1
COX7A2L	0.389411	-0.018033	0.637	0.64	1
ARL4C	0.389555	0.060505	0.14	0.133	1
TCF7L2	0.389587	0.126968	0.532	0.534	1
PSMA1	0.389995	-0.0410371	0.673	0.661	1
RABGGTB	0.390628	-0.13634	0.152	0.158	1
DYNLT3	0.390649	0.0163984	0.147	0.138	1
PMPCB	0.390868	0.0244163	0.281	0.27	1
FAM110A	0.390939	0.0735331	0.279	0.271	1
AL132709.8	0.391395	-0.0836593	0.117	0.123	1
PDK1	0.391419	-0.20487	0.176	0.179	1
ZBTB1	0.391586	-0.0732505	0.456	0.458	1
ZNF195	0.391723	0.0565373	0.117	0.11	1
POLD4	0.391848	0.0313934	0.648	0.633	1
PRNP	0.392131	-0.0392957	0.478	0.485	1
CDV3	0.392455	-0.0323374	0.775	0.771	1
PITHD1	0.392492	-0.0937165	0.214	0.22	1
MGA	0.392543	-0.00562015	0.299	0.285	1
TMEM242	0.392918	-0.102636	0.229	0.235	1
CANT1	0.393013	-0.00382403	0.221	0.21	1
NFIA	0.39331	0.00532175	0.384	0.375	1
VPS25	0.393316	-0.0523979	0.261	0.267	1
TMCO1	0.39338	-0.0333294	0.468	0.477	1
XRCC1	0.394625	0.0488332	0.162	0.155	1
MPP5	0.395362	0.0255507	0.145	0.138	1
TPCN1	0.395376	-0.0655011	0.378	0.384	1
PSAP	0.395483	-0.0132642	0.996	0.992	1
DGCR6L	0.395483	-0.0413377	0.225	0.231	1
HIF1A-AS3	0.395495	0.0206413	0.115	0.109	1
HAL	0.396043	-0.0801462	0.179	0.185	1
POM121	0.396252	0.00979525	0.356	0.343	1
AC010210.1	0.396883	0.0098237	0.12	0.112	1
CHD6	0.397118	-0.0742945	0.436	0.438	1
DDB2	0.398425	-0.118202	0.118	0.124	1
TXNDC15	0.398675	0.10722	0.248	0.241	1
CCDC84	0.399064	0.0270766	0.196	0.188	1
COPS6	0.399631	-0.0601145	0.388	0.397	1
FRA10AC1	0.399769	-0.0461422	0.182	0.189	1
TMBIM1	0.400347	-0.0705763	0.325	0.333	1
H2AFZ	0.400492	0.0152902	0.751	0.737	1
REEP4	0.400496	-0.0806019	0.237	0.243	1
GGPS1	0.400753	0.000803692	0.131	0.125	1
RARS2	0.401087	0.01804	0.34	0.331	1
KDSR	0.40187	-0.122841	0.153	0.158	1
LINC00662	0.401984	-0.125692	0.126	0.132	1
ACOX3	0.402227	0.0803549	0.111	0.105	1
CXorf38	0.402228	-0.118053	0.335	0.338	1
INSIG1	0.402288	0.244287	0.301	0.302	1
UCHL5	0.402964	-0.0596859	0.196	0.202	1
PI4K2B	0.403311	-0.0334234	0.203	0.193	1
FAM192A	0.403361	0.0180029	0.414	0.402	1
GABBR1	0.404201	0.0428761	0.248	0.239	1
ORAI3	0.404347	-0.0456757	0.31	0.316	1
LUC7L2	0.404693	-0.0333918	0.621	0.629	1
ST7L	0.404903	0.0604841	0.177	0.171	1
TAP2	0.405449	0.0398141	0.168	0.16	1
GABPB2	0.405528	-0.0515022	0.149	0.156	1
RCAN1	0.40561	0.0986307	0.172	0.165	1
YIF1A	0.405773	-0.0549312	0.232	0.239	1
TAF12	0.40594	-0.0312881	0.321	0.329	1
NOC2L	0.40636	0.00587936	0.177	0.169	1
HACL1	0.407082	-0.137197	0.151	0.156	1
B4GALT7	0.408985	-0.157793	0.124	0.128	1
BRF1	0.409124	0.0431916	0.212	0.203	1
RRP8	0.409418	0.0556299	0.112	0.105	1
TLR7	0.410467	0.0329733	0.136	0.129	1
MPC1	0.410562	0.0037779	0.435	0.42	1
WDR75	0.410805	-0.135574	0.145	0.15	1
LINC00667	0.4112	0.00674289	0.14	0.133	1
CSDE1	0.411323	0.00397974	0.839	0.832	1
GGCX	0.411372	-0.0684915	0.156	0.163	1
ZPR1	0.411598	-0.138802	0.186	0.19	1
PILRB	0.412671	-0.298103	0.134	0.139	1
SQLE	0.412691	0.22773	0.179	0.174	1
NDUFAF1	0.414461	0.0318723	0.132	0.125	1
DNAJC21	0.415244	-0.108721	0.359	0.361	1
MRPL17	0.415271	-0.128807	0.146	0.151	1
BOP1	0.415454	-0.135401	0.119	0.124	1
KRCC1	0.415508	-0.0130086	0.292	0.28	1
EEF1G	0.415672	0.0163721	0.971	0.967	1
TERF2	0.415878	-0.103654	0.196	0.201	1
ZNF780B	0.415965	-0.147889	0.096	0.1	1
NELFE	0.416115	-0.0777456	0.338	0.34	1
ZSWIM7	0.416357	-0.0486252	0.397	0.403	1
KLF13	0.41673	0.00906263	0.693	0.684	1
ATG4B	0.416761	-0.0111097	0.342	0.326	1
RFXANK	0.416871	0.0106903	0.292	0.281	1
CBLB	0.417073	0.0332603	0.307	0.3	1
DYNC1LI1	0.417106	-0.0716309	0.493	0.49	1
LEPROT	0.417144	0.0133171	0.476	0.46	1
ACSS1	0.417657	0.110784	0.125	0.119	1
ELMO1	0.417979	3.89227e-05	0.901	0.894	1
SH2B1	0.418137	-0.101201	0.103	0.108	1
TECR	0.418452	-0.0332007	0.271	0.259	1
ZNRF2	0.419005	-0.0426371	0.476	0.456	1
PHAX	0.419056	-0.0348898	0.172	0.163	1
RAI1	0.419586	0.01158	0.224	0.215	1
SLC22A4	0.419827	-0.045559	0.218	0.225	1
POLR3K	0.420437	-0.11179	0.161	0.166	1
NSMCE4A	0.420942	-0.118859	0.162	0.168	1
HUWE1	0.421301	0.00331642	0.479	0.463	1
DUSP11	0.421571	-0.0116664	0.115	0.108	1
TTN-AS1	0.421715	0.0497647	0.152	0.146	1
ZNF598	0.422239	0.00659677	0.11	0.103	1
DHX34	0.422533	-0.0525681	0.371	0.376	1
PSMG3	0.422646	-0.111954	0.18	0.184	1
AGTRAP	0.422805	-0.011335	0.865	0.866	1
ADGRB3	0.423316	0.0410289	0.185	0.177	1
NCBP2	0.423889	-0.0553911	0.231	0.238	1
DCP1A	0.423993	-0.114354	0.449	0.442	1
DCK	0.424351	0.013917	0.17	0.163	1
SPOP	0.424588	-0.0656993	0.546	0.545	1
LRIF1	0.424896	-0.0652789	0.138	0.144	1
IFT20	0.425035	-0.0810834	0.331	0.335	1
RBKS	0.425055	0.151921	0.117	0.112	1
SNRPC	0.425622	-0.0569096	0.459	0.463	1
TBC1D8	0.425736	-0.0973632	0.436	0.439	1
HS1BP3	0.426005	-0.0254404	0.212	0.219	1
CEP95	0.426233	-0.0981184	0.217	0.223	1
SNAI3	0.426995	-0.0553824	0.121	0.127	1
NSMCE3	0.427558	-0.146411	0.156	0.16	1
C11orf71	0.427585	-0.11872	0.095	0.1	1
PTER	0.427755	0.106688	0.153	0.147	1
AMPD3	0.427966	0.0562245	0.175	0.168	1
YTHDF1	0.428399	-0.0647751	0.192	0.199	1
RNF14	0.428472	-0.120043	0.121	0.126	1
GIGYF1	0.429149	-0.126021	0.203	0.208	1
TSHZ1	0.429871	-0.122765	0.186	0.192	1
SEC16A	0.430689	-0.0781906	0.337	0.341	1
CIC	0.430994	-0.145937	0.235	0.239	1
FZD2	0.431846	0.110835	0.132	0.127	1
STAMBP	0.432298	0.0441325	0.232	0.224	1
MAX	0.432721	-0.0268041	0.525	0.504	1
NPRL3	0.433	0.025982	0.145	0.138	1
ZFAND6	0.433078	-0.0174453	0.747	0.727	1
DENND4B	0.433204	0.0330409	0.361	0.351	1
ZNF326	0.433223	0.00121939	0.307	0.296	1
LINC00324	0.433763	-0.1887	0.119	0.123	1
TMEM150B	0.43382	-0.0449306	0.14	0.147	1
LAPTM5	0.434045	-0.0150606	0.988	0.986	1
PDE1B	0.434766	0.0740848	0.11	0.104	1
SF3B2	0.434913	0.00256339	0.575	0.56	1
ABRACL	0.434932	-0.024565	0.706	0.701	1
TMEM106B	0.435154	-0.191602	0.108	0.113	1
SAMM50	0.435334	-0.0183466	0.205	0.196	1
HYOU1	0.435809	0.100135	0.133	0.128	1
EML2	0.4361	0.0601923	0.11	0.104	1
SIKE1	0.436274	-0.0475646	0.156	0.162	1
SLC19A1	0.436862	0.0452095	0.236	0.23	1
OASL	0.436938	-0.0586786	0.107	0.101	1
ARHGAP5	0.437039	0.0186573	0.191	0.183	1
VAPB	0.437373	-0.000428022	0.21	0.202	1
MTX2	0.438042	0.0123139	0.133	0.127	1
MRPL19	0.43821	-0.0997184	0.168	0.173	1
PPIH	0.439059	-0.074496	0.134	0.139	1
ACAT1	0.439494	0.104023	0.159	0.154	1
PHF11	0.439716	0.0513057	0.326	0.318	1
CEP295	0.439959	0.106257	0.155	0.15	1
TAPBP	0.440043	-0.0226703	0.716	0.692	1
CLCN3	0.440371	-0.0557691	0.296	0.304	1
IQGAP2	0.440743	-0.0017776	0.876	0.888	1
CFDP1	0.44077	-0.0523891	0.468	0.474	1
TMEM18	0.440957	-0.0674625	0.206	0.212	1
KPNA2	0.441365	-0.0759587	0.203	0.21	1
DDX27	0.441583	-0.107961	0.277	0.278	1
KDELR1	0.441919	0.00629597	0.543	0.522	1
SYF2	0.441947	-0.0207462	0.686	0.69	1
NDUFB1	0.442016	-0.0121855	0.859	0.861	1
INAFM2	0.442446	-0.148051	0.097	0.101	1
PEPD	0.442447	0.013254	0.484	0.47	1
ABCA1	0.442468	-0.0106737	0.24	0.249	1
LAMTOR5	0.442503	0.0224847	0.682	0.675	1
ASCC1	0.442732	-0.0872376	0.174	0.181	1
SUGT1	0.44393	0.0273192	0.412	0.401	1
HP1BP3	0.444024	-0.0487508	0.649	0.662	1
VPS13A	0.44413	-0.048982	0.115	0.12	1
PSD4	0.444508	-0.0111982	0.203	0.195	1
GIMAP6	0.444541	0.0571017	0.233	0.224	1
NDUFAF7	0.444541	0.0543475	0.108	0.103	1
AAMP	0.446179	-0.0914037	0.287	0.291	1
SERAC1	0.446999	0.0383726	0.1	0.095	1
NUDT22	0.4473	0.0430535	0.304	0.297	1
IARS2	0.447565	0.0337145	0.331	0.323	1
GBP1	0.447586	0.00505736	0.111	0.105	1
LYL1	0.447672	-0.00072169	0.559	0.536	1
RPL7L1	0.447712	0.00289433	0.35	0.34	1
MTRES1	0.448546	0.0146556	0.108	0.103	1
SELENOI	0.44863	-0.043848	0.176	0.167	1
INO80C	0.448982	-0.130641	0.121	0.126	1
ATL2	0.44926	0.00486059	0.34	0.334	1
ISOC2	0.449345	-0.141953	0.097	0.101	1
CAPN3	0.449401	-0.140666	0.15	0.153	1
RAB5C	0.449681	0.0122669	0.725	0.718	1
RP2	0.449691	-0.0736337	0.518	0.516	1
U2AF2	0.449742	-0.026612	0.224	0.216	1
ARF1	0.450759	0.00748284	0.871	0.855	1
QSOX1	0.451491	-0.0804229	0.558	0.56	1
PSMD6	0.452299	-0.00796882	0.307	0.295	1
PLD2	0.452795	-0.0982859	0.113	0.118	1
MOSPD3	0.452868	-0.0689742	0.113	0.118	1
SELENOS	0.453058	0.00661226	0.419	0.409	1
TAMM41	0.453504	-0.032003	0.133	0.126	1
SLC25A26	0.454618	0.0759184	0.193	0.187	1
TESC	0.455364	0.0369609	0.447	0.441	1
C15orf40	0.456364	0.0558458	0.183	0.176	1
A1BG	0.456659	0.00349485	0.371	0.363	1
KMT2B	0.457301	0.0347207	0.192	0.185	1
RFC1	0.457362	0.0352978	0.297	0.291	1
CORO1C	0.457464	-0.00199078	0.698	0.681	1
SEPTIN10	0.457697	0.00695409	0.101	0.096	1
ZNF32	0.45815	0.0703852	0.124	0.118	1
ADNP	0.458845	-0.00158522	0.462	0.45	1
TATDN2	0.458948	0.0488106	0.155	0.149	1
DRAM2	0.459018	-0.0481966	0.456	0.462	1
DSC2	0.459024	0.0966474	0.146	0.141	1
AKAP7	0.459591	-0.0706207	0.155	0.161	1
SFT2D1	0.459598	0.0163938	0.578	0.563	1
INKA2	0.459667	-0.0826551	0.149	0.155	1
CEP164	0.459737	0.0537896	0.183	0.175	1
ZSCAN16-AS1	0.459798	-0.0520572	0.333	0.336	1
COMMD2	0.460148	0.0415284	0.168	0.161	1
GFM1	0.461413	0.0281942	0.196	0.188	1
PCNA	0.461472	-0.110943	0.117	0.121	1
SEPTIN1	0.461995	0.0548845	0.106	0.1	1
PDE12	0.462327	0.0329192	0.121	0.116	1
NIPSNAP3A	0.4624	-0.0908368	0.267	0.27	1
TCTN3	0.462588	0.0842948	0.101	0.097	1
MAT2A	0.463116	-0.0626936	0.415	0.418	1
UNC119	0.463996	-0.0569422	0.285	0.291	1
ANAPC1	0.464675	0.0869554	0.14	0.134	1
FAM174A	0.464755	0.0799883	0.102	0.097	1
POLG	0.464912	-0.108828	0.215	0.217	1
SELENOW	0.465407	-0.0348171	0.591	0.587	1
ENOX2	0.465453	0.0157372	0.308	0.3	1
SNHG16	0.465589	-0.117054	0.261	0.265	1
GOLGA2	0.465715	-0.0294448	0.217	0.209	1
DNAJC8	0.466107	-0.0410559	0.582	0.588	1
HEXB	0.466476	0.0051557	0.638	0.619	1
GTPBP2	0.466817	-0.130915	0.158	0.163	1
CD46	0.467412	-0.0319629	0.623	0.62	1
PSMD14	0.467434	0.0334452	0.273	0.266	1
DIPK2A	0.467934	-0.0118149	0.306	0.297	1
NAA20	0.468345	-0.0498758	0.323	0.328	1
NAA60	0.468616	-0.0011785	0.208	0.2	1
TFDP1	0.469119	-0.0148587	0.305	0.295	1
THEMIS2	0.470373	-0.00644875	0.79	0.794	1
OTUD6B-AS1	0.471243	-0.0917433	0.187	0.191	1
MPND	0.471277	0.0565871	0.141	0.136	1
SMPD4	0.471418	0.0258558	0.154	0.147	1
SVBP	0.471784	-0.0255359	0.308	0.314	1
FBRS	0.472234	-0.0809311	0.245	0.248	1
OSTC	0.472413	-0.0186539	0.508	0.515	1
RNF141	0.472514	-0.0221952	0.314	0.319	1
PLCL1	0.472734	0.0313023	0.211	0.203	1
MTDH	0.472909	-0.00421183	0.909	0.901	1
DENND1C	0.472935	0.115411	0.168	0.164	1
BRK1	0.473448	-0.0199109	0.771	0.785	1
SNRPN	0.473455	-0.203251	0.115	0.118	1
ABI3	0.473875	-0.0410321	0.259	0.264	1
MRPL22	0.47397	-0.0349226	0.234	0.224	1
SLC9A3R1	0.474345	0.038466	0.268	0.259	1
MLXIP	0.474793	-0.0155903	0.615	0.6	1
TIMMDC1	0.475015	-0.0409195	0.288	0.292	1
ETFDH	0.475569	-0.08505	0.138	0.142	1
ALG5	0.47572	0.0186438	0.248	0.24	1
PAGR1	0.475757	-0.00607871	0.324	0.311	1
CDS2	0.476399	-0.0745865	0.385	0.386	1
MSH6	0.476444	0.024349	0.132	0.126	1
ODR4	0.477324	-0.0618819	0.29	0.298	1
TAF10	0.477825	-0.03948	0.632	0.632	1
ANKZF1	0.478569	0.0424298	0.117	0.112	1
SIGMAR1	0.479185	-0.0978684	0.096	0.1	1
NECAP2	0.480031	0.0341542	0.382	0.371	1
MMP24OS	0.480072	-0.031995	0.486	0.487	1
CHD2	0.481504	-0.0196615	0.755	0.755	1
KAT5	0.48191	0.0279041	0.197	0.19	1
USP14	0.482962	-0.0444861	0.296	0.303	1
ESCO1	0.483361	-0.0412618	0.299	0.308	1
MRPL35	0.483918	0.0382167	0.146	0.139	1
DDX19A	0.483947	-0.127084	0.162	0.166	1
EBAG9	0.484377	0.0445574	0.134	0.128	1
ACSL3	0.48473	-0.150569	0.514	0.503	1
STK16	0.485102	0.0187905	0.152	0.146	1
GOLM1	0.485231	0.0246933	0.147	0.142	1
SUMF2	0.485636	-0.0841267	0.308	0.311	1
RRP1B	0.485683	-0.117295	0.147	0.151	1
MED4	0.486749	0.00022071	0.441	0.431	1
CSNK2A2	0.487843	0.0441365	0.262	0.256	1
NOL11	0.487943	0.0134678	0.126	0.12	1
SLC49A3	0.488523	-0.0830776	0.102	0.106	1
JAGN1	0.488543	-0.0833503	0.286	0.288	1
CYP51A1	0.488852	0.0643122	0.304	0.301	1
OPHN1	0.489027	-0.0335948	0.112	0.117	1
ELP5	0.48924	0.0134244	0.142	0.135	1
AL096870.8	0.489887	-0.118217	0.139	0.143	1
UNC50	0.491047	-0.0895219	0.206	0.211	1
TRIM62	0.491573	0.0505068	0.1	0.095	1
WDR18	0.493667	0.0259599	0.157	0.151	1
EIF4H	0.494247	0.0160011	0.589	0.572	1
MIDN	0.494266	0.0355893	0.784	0.775	1
AC022098.1	0.494312	0.10367	0.139	0.135	1
CALCRL	0.494539	0.0750627	0.134	0.129	1
FAAP100	0.494648	0.0369341	0.116	0.111	1
SNAPC2	0.494713	-0.0751939	0.145	0.148	1
CRAMP1	0.494828	0.102337	0.151	0.146	1
PFDN4	0.496197	-0.0853189	0.272	0.276	1
RAVER1	0.496215	-0.107214	0.177	0.182	1
TPK1	0.496585	0.000175333	0.45	0.465	1
DCTPP1	0.497018	-0.126411	0.141	0.145	1
QRSL1	0.497129	0.0456888	0.102	0.097	1
MSANTD2	0.497558	-0.0423289	0.097	0.101	1
NOL12	0.498645	-0.0286211	0.226	0.232	1
ZBTB18	0.49902	-0.14006	0.223	0.227	1
INPP5K	0.49966	0.0219984	0.205	0.197	1
STAT2	0.499825	-0.0346101	0.477	0.48	1
GCLC	0.500057	0.0463932	0.155	0.15	1
RMDN2	0.501124	0.0872205	0.118	0.113	1
SYNJ2BP	0.501439	-0.0679815	0.097	0.101	1
KIF27	0.501771	-0.0705028	0.102	0.107	1
UROD	0.501786	0.0430391	0.195	0.189	1
USP9X	0.501856	-0.0467946	0.659	0.652	1
RBM4	0.502028	-0.0380403	0.531	0.53	1
TMEM126A	0.502321	-0.0727391	0.241	0.244	1
TSR3	0.502352	-0.0608281	0.292	0.297	1
ZDHHC2	0.502516	0.0459383	0.293	0.286	1
SPAG7	0.502847	0.0333997	0.409	0.399	1
ZNF316	0.503225	0.0337279	0.147	0.141	1
BANP	0.503362	0.0140161	0.405	0.394	1
RNF146	0.503477	-0.00893491	0.296	0.285	1
TPRG1L	0.503669	0.0664649	0.126	0.121	1
CCT6A	0.504224	0.0194112	0.452	0.442	1
MBD6	0.504306	-0.079166	0.22	0.225	1
FMR1	0.50449	0.0180938	0.268	0.262	1
PATL1	0.50528	-0.0899489	0.222	0.228	1
WDR61	0.505625	-0.0431876	0.24	0.246	1
VPS18	0.505831	0.103664	0.168	0.163	1
DUS2	0.506426	-0.0389498	0.242	0.248	1
FARSA	0.50657	-0.0103173	0.2	0.193	1
CCZ1	0.506716	0.0328655	0.259	0.25	1
ALDH3B1	0.506743	0.0242787	0.312	0.305	1
CGAS	0.507521	-0.0438455	0.242	0.248	1
SIL1	0.507811	0.0200263	0.498	0.489	1
SSR2	0.508109	-0.0287736	0.743	0.74	1
BLOC1S6	0.508704	-0.0743122	0.437	0.439	1
SGTA	0.508996	-0.155076	0.154	0.157	1
SPINT1	0.509301	-0.0751851	0.212	0.216	1
AOPEP	0.509532	0.0247642	0.288	0.281	1
FGFR1OP	0.510355	0.0330826	0.131	0.125	1
EAPP	0.510392	-0.0199514	0.427	0.41	1
RTL8C	0.510419	-0.0397827	0.163	0.155	1
CHP1	0.510582	-0.000979497	0.667	0.66	1
UBE2R2	0.510741	0.00985907	0.887	0.878	1
CHN2	0.510814	0.0413638	0.107	0.102	1
SLC25A11	0.510826	0.00647645	0.39	0.382	1
ZKSCAN1	0.511523	-0.0235994	0.326	0.334	1
XRCC6	0.511694	-0.000465672	0.682	0.671	1
KRR1	0.511874	0.011652	0.15	0.145	1
MRPL36	0.511894	-0.0436806	0.333	0.338	1
PA2G4	0.511971	-0.0877375	0.476	0.472	1
RAB22A	0.512034	-0.016833	0.302	0.292	1
TTLL4	0.512161	-0.0656338	0.165	0.171	1
C16orf91	0.513162	-0.019401	0.12	0.114	1
DENND6B	0.513686	-0.0125566	0.16	0.166	1
GPALPP1	0.513773	0.0474131	0.164	0.159	1
GPN1	0.514057	-0.0356042	0.126	0.121	1
THUMPD1	0.514091	-0.0445635	0.263	0.266	1
HAGH	0.515351	-0.0788952	0.307	0.311	1
E4F1	0.516677	0.101195	0.11	0.106	1
PHKG2	0.516861	-0.035623	0.221	0.211	1
SLC35F6	0.517488	0.0440614	0.165	0.159	1
PALLD	0.517931	0.0476107	0.142	0.137	1
METTL2B	0.517938	-0.117571	0.126	0.13	1
IP6K2	0.518297	-0.061675	0.283	0.288	1
CAMKK1	0.51847	-0.0670229	0.099	0.103	1
ITPRIP	0.5185	-0.0480558	0.364	0.369	1
CCNYL1	0.5187	0.0589838	0.243	0.238	1
PELI2	0.51878	0.0258606	0.747	0.744	1
PCNP	0.518905	-0.0370093	0.467	0.471	1
OCEL1	0.519133	0.00220392	0.233	0.226	1
BCAT1	0.519499	-0.140339	0.136	0.13	1
NAA50	0.519543	-0.00761853	0.439	0.428	1
TUG1	0.519571	-0.0116332	0.302	0.292	1
AKAP9	0.51962	0.0112589	0.656	0.644	1
UBE2M	0.520084	0.0267232	0.431	0.42	1
POLB	0.520561	-0.0448115	0.174	0.167	1
YARS2	0.520656	0.0849184	0.109	0.105	1
YIF1B	0.520783	-0.0169964	0.245	0.25	1
AC009120.2	0.520977	0.0283803	0.204	0.198	1
NDUFB11	0.521434	-0.00684301	0.817	0.809	1
STK25	0.521948	0.013653	0.217	0.209	1
RASSF4	0.522022	-0.0584505	0.493	0.485	1
COQ2	0.522205	-0.0586065	0.209	0.212	1
ADPRHL2	0.522216	0.0354767	0.184	0.177	1
TOR1AIP2	0.522831	0.0394071	0.356	0.352	1
ZDHHC21	0.523332	0.129289	0.139	0.135	1
COQ8B	0.52394	-0.0202733	0.139	0.133	1
FXYD6	0.523944	0.00732245	0.109	0.105	1
FAM76A	0.524162	-0.0834747	0.15	0.155	1
SLC31A1	0.524423	0.0537185	0.294	0.288	1
MRPL51	0.524651	-0.022982	0.593	0.596	1
FPGS	0.524748	0.0301511	0.181	0.176	1
TPGS1	0.525356	0.0239436	0.376	0.368	1
MCTS1	0.525531	0.0245091	0.37	0.362	1
DLST	0.526175	-0.0867441	0.311	0.312	1
LINC02723	0.527153	-0.0143191	0.116	0.121	1
CCDC107	0.527164	-0.0345411	0.248	0.252	1
ABHD14B	0.527504	-0.0995257	0.167	0.171	1
AC008569.1	0.527974	0.0166951	0.193	0.187	1
CHID1	0.528728	-0.0914813	0.184	0.186	1
RNF167	0.528924	-0.0881215	0.264	0.264	1
BAP1	0.528974	-0.00922263	0.127	0.122	1
ADRM1	0.529389	-0.0374111	0.385	0.39	1
KDM5B	0.529456	-0.0573935	0.278	0.267	1
LINC01184	0.530276	0.0962535	0.118	0.114	1
ZNF586	0.530611	-0.0726551	0.191	0.195	1
CARD19	0.531214	-0.034936	0.539	0.517	1
STRIP1	0.531408	0.0196748	0.142	0.137	1
PIN4	0.531756	0.0280286	0.336	0.33	1
SMARCAD1	0.532857	0.0554864	0.162	0.157	1
MT1X	0.533433	-0.0143029	0.214	0.207	1
NUP188	0.53348	-0.0422116	0.145	0.138	1
CAPG	0.534397	0.00843837	0.869	0.862	1
ARHGAP24	0.534567	0.0035096	0.876	0.888	1
SYS1	0.534821	-0.0777261	0.199	0.203	1
ARHGAP26-AS1	0.535008	-0.0701267	0.142	0.147	1
PITPNM1	0.535242	0.00277069	0.215	0.207	1
CDK2AP1	0.535773	0.022162	0.249	0.243	1
FBL	0.535991	-0.0266272	0.346	0.354	1
ERO1B	0.53621	-0.0220674	0.246	0.25	1
CLK3	0.536598	-0.0224971	0.211	0.217	1
C12orf10	0.536885	-0.0514495	0.301	0.305	1
LZIC	0.537285	-0.11182	0.306	0.306	1
SNRPA1	0.537337	-0.0671918	0.366	0.369	1
SLC25A53	0.538182	0.0166743	0.152	0.147	1
WTAP	0.538625	-0.0319197	0.668	0.662	1
SLC25A19	0.538777	-0.00492102	0.107	0.103	1
CDIPT	0.538892	0.00233546	0.277	0.269	1
PTPN2	0.539769	0.0137469	0.726	0.718	1
TMEM60	0.540767	0.00666629	0.162	0.156	1
GET1	0.541112	0.0158264	0.123	0.118	1
NINJ1	0.541259	-0.0147135	0.581	0.565	1
HCST	0.541695	0.0251351	0.892	0.88	1
NAA38	0.544232	0.0149915	0.681	0.675	1
SETD7	0.544282	-0.0483445	0.391	0.395	1
EIF3D	0.544484	0.0311828	0.641	0.628	1
ACADS	0.544553	-0.0784626	0.108	0.113	1
RBM10	0.544564	-0.0459574	0.261	0.252	1
AC098829.1	0.545186	0.139621	0.127	0.123	1
ZFPL1	0.545274	-0.155022	0.103	0.107	1
HMG20A	0.545968	-0.00135673	0.172	0.166	1
IFI35	0.546793	-0.0757627	0.279	0.284	1
CNOT6L	0.546817	-0.0157151	0.443	0.445	1
PSMC3	0.547046	-0.0315851	0.315	0.319	1
SIRT7	0.547133	-0.00425651	0.347	0.335	1
GDE1	0.547651	-0.0316167	0.281	0.285	1
SLC39A1	0.547868	-0.03674	0.23	0.232	1
MED17	0.548038	-0.116885	0.211	0.215	1
EFCAB13	0.548524	-0.0224439	0.123	0.128	1
SDF2	0.548766	-0.00278442	0.33	0.318	1
FNIP2	0.548805	-0.00115276	0.412	0.42	1
LDB1	0.549582	0.0384593	0.105	0.1	1
ARMC7	0.550753	-0.0374358	0.109	0.104	1
DANCR	0.551091	-0.0323979	0.158	0.152	1
MAML1	0.551543	-0.00775486	0.281	0.271	1
CBX5	0.551757	-0.0850023	0.119	0.123	1
ZNF565	0.551837	0.100427	0.105	0.101	1
ZNRD1	0.552041	-0.105786	0.285	0.285	1
NFYC	0.552813	0.0239518	0.454	0.445	1
NUP153	0.553399	-0.0359507	0.438	0.443	1
ATXN7L3B	0.553552	-0.110035	0.245	0.247	1
LMF2	0.553904	-0.14728	0.163	0.166	1
NUP50	0.554153	-0.00919824	0.366	0.354	1
CMC4	0.554466	-0.044768	0.102	0.097	1
ITPA	0.554639	-0.0483183	0.371	0.374	1
GNG2	0.554662	0.0599168	0.55	0.552	1
LTV1	0.554787	-0.0905922	0.166	0.169	1
STX10	0.555386	0.0275526	0.656	0.654	1
CPSF1	0.555404	0.0307133	0.139	0.135	1
KANSL3	0.556534	-0.0404112	0.228	0.232	1
CNIH1	0.556712	-0.0198662	0.391	0.393	1
COPS2	0.557301	0.0181794	0.365	0.355	1
CLTB	0.558331	-0.0106011	0.561	0.543	1
STX4	0.558887	-0.0410298	0.293	0.297	1
PRR14	0.559006	0.0355235	0.167	0.162	1
PDCL3	0.559227	-0.0931664	0.183	0.187	1
DNAJC1	0.559467	-0.110682	0.593	0.589	1
CLCN5	0.559929	0.0366421	0.206	0.2	1
SPEN	0.559957	-0.0243383	0.602	0.602	1
FAM98C	0.560687	-0.0533511	0.104	0.099	1
KHNYN	0.560774	-0.0886177	0.154	0.157	1
GATD3B	0.560999	0.0283343	0.146	0.141	1
PMM1	0.561236	-0.0165338	0.105	0.1	1
C9orf78	0.56137	-0.0430247	0.434	0.437	1
PHF10	0.562003	-0.0393553	0.206	0.198	1
IST1	0.562315	-0.0252188	0.528	0.515	1
INTS11	0.562677	-0.0999874	0.246	0.251	1
EMD	0.563502	0.00967349	0.187	0.18	1
MRTO4	0.563617	0.017452	0.1	0.096	1
SHC1	0.56376	-0.115076	0.178	0.181	1
WWOX	0.56392	0.0552584	0.395	0.393	1
TBC1D10C	0.563936	-0.0148648	0.231	0.223	1
SMIM27	0.564956	-0.106743	0.131	0.135	1
RNF7	0.565223	0.0130767	0.672	0.668	1
DYNLRB1	0.565872	-0.0614924	0.538	0.537	1
LINC00937	0.565876	0.0365656	0.358	0.354	1
PPP1R18	0.566095	0.0212611	0.617	0.606	1
NCEH1	0.56686	-0.0442714	0.319	0.325	1
ADAMTSL4	0.567042	-0.0715711	0.224	0.227	1
HTATSF1	0.567184	0.0187573	0.19	0.185	1
SKA2	0.567858	-0.134095	0.132	0.135	1
THAP4	0.568179	0.0307511	0.113	0.108	1
SMPDL3A	0.569362	0.0448451	0.107	0.103	1
FUCA2	0.56998	-0.0594437	0.304	0.306	1
TRMT10B	0.570157	-0.0595659	0.136	0.14	1
TNFRSF10A	0.570867	-0.156712	0.164	0.167	1
CALCOCO1	0.571297	-0.01048	0.174	0.167	1
HNRNPM	0.572692	-0.00603316	0.721	0.711	1
FAM210B	0.573314	-0.106094	0.194	0.197	1
MRPS30	0.573686	-0.132727	0.125	0.128	1
P4HB	0.574684	-0.00036213	0.788	0.777	1
CDC14A	0.575041	0.0631852	0.47	0.466	1
NFYA	0.575249	-0.0601757	0.165	0.169	1
MRPL3	0.575788	0.0048785	0.264	0.256	1
IFNGR1	0.576182	0.0306602	0.828	0.82	1
TRAF3IP2-AS1	0.576458	-0.0166106	0.198	0.204	1
TRAM2	0.57655	0.01614	0.13	0.127	1
TOR1B	0.576654	-0.00310204	0.138	0.142	1
GNA12	0.576993	-0.0617416	0.346	0.351	1
PPP1R2	0.577371	-0.0302494	0.515	0.501	1
ZNF532	0.577463	-0.0905993	0.12	0.123	1
EAF2	0.577587	0.0223137	0.343	0.339	1
ERV3-1	0.577803	-0.0257012	0.106	0.102	1
PTOV1	0.578989	0.0317202	0.201	0.196	1
HDAC5	0.579454	-0.000188521	0.325	0.312	1
SPRED1	0.579472	0.0508039	0.168	0.174	1
SNAPIN	0.57977	-0.0803705	0.249	0.251	1
ZNF281	0.580169	-0.115099	0.191	0.195	1
RSBN1	0.580338	0.0362287	0.247	0.24	1
LINC00894	0.580586	0.0698663	0.186	0.182	1
PDHB	0.580733	-0.00700339	0.248	0.24	1
AP1G2	0.580738	0.0545701	0.145	0.141	1
RBX1	0.581186	0.00953366	0.78	0.77	1
THAP11	0.582099	0.0243501	0.175	0.169	1
PLOD3	0.5826	-0.0498194	0.162	0.156	1
MRPS25	0.582708	-0.099117	0.227	0.229	1
HEBP1	0.582819	-0.02225	0.385	0.385	1
PES1	0.583723	-0.0933743	0.187	0.19	1
CCNDBP1	0.584218	-0.00625747	0.396	0.391	1
RBBP7	0.585132	-0.0922244	0.214	0.218	1
DNAJC10	0.585238	-0.0530657	0.317	0.32	1
CNST	0.5861	0.00817021	0.323	0.316	1
LMNA	0.586167	0.00394327	0.236	0.245	1
SDF4	0.586553	-0.0558509	0.379	0.377	1
SLC25A39	0.587296	-0.017948	0.162	0.157	1
CCDC134	0.588026	-0.0248576	0.154	0.149	1
RPP25L	0.588292	-0.0248282	0.197	0.201	1
DAPP1	0.588299	0.00795485	0.525	0.517	1
VBP1	0.58906	-0.0436263	0.234	0.236	1
FNTA	0.589996	-0.0253605	0.415	0.415	1
PPP2R3C	0.591303	-0.0467865	0.502	0.497	1
HINT2	0.592126	-0.0569756	0.225	0.229	1
PVT1	0.592212	-0.00758849	0.43	0.439	1
POLR2M	0.592438	0.0103407	0.105	0.101	1
FLVCR1	0.592474	-0.137282	0.118	0.121	1
SLC35F5	0.593132	-0.00671936	0.31	0.304	1
NABP1	0.593942	0.00857568	0.5	0.505	1
BRIX1	0.594804	0.0307411	0.111	0.107	1
RDX	0.59532	0.0223386	0.371	0.366	1
KIFAP3	0.595631	0.070288	0.133	0.129	1
NFKBIL1	0.596063	-0.0127545	0.12	0.116	1
PSMC5	0.596095	-0.0405865	0.511	0.509	1
CCDC22	0.597761	-0.0434359	0.201	0.205	1
C1orf52	0.598436	-0.0788202	0.24	0.244	1
RBMS2	0.598587	-0.0971522	0.176	0.179	1
TCP1	0.598972	-0.0596539	0.382	0.38	1
PARP10	0.599533	-0.109619	0.121	0.124	1
HDAC10	0.599591	-0.0874957	0.134	0.128	1
ATP6V0B	0.599793	0.0275369	0.931	0.913	1
DPH6	0.599958	0.0289689	0.116	0.113	1
KPNA4	0.601079	0.0270168	0.561	0.554	1
PYCR2	0.601448	-0.0626966	0.124	0.127	1
SLC7A7	0.602334	-0.00816364	0.771	0.766	1
PSMB1	0.602439	0.0201174	0.777	0.769	1
KSR1	0.602725	-0.059254	0.559	0.555	1
DGUOK	0.60277	0.00569615	0.431	0.417	1
RPAP3	0.603002	-0.0705592	0.203	0.205	1
LTBR	0.60391	-0.00976931	0.386	0.377	1
UCKL1	0.604193	0.011504	0.12	0.116	1
STX18	0.604361	-0.0546546	0.328	0.33	1
MRRF	0.604452	-0.0548828	0.177	0.181	1
CIDEB	0.605325	0.0324328	0.137	0.132	1
GIMAP5	0.605658	-0.0468055	0.193	0.198	1
CCDC170	0.60589	0.0182597	0.16	0.165	1
ZNF264	0.605937	-0.123336	0.13	0.132	1
EMC1	0.606072	0.0700611	0.109	0.105	1
APOL6	0.606095	-0.0281426	0.28	0.271	1
SLC17A5	0.606326	-0.0122248	0.288	0.279	1
STK32C	0.606618	-0.0354038	0.249	0.241	1
NRM	0.606759	0.0163085	0.143	0.139	1
TIMM29	0.607141	-0.0642939	0.134	0.137	1
RNASE4	0.607187	-0.0181018	0.249	0.241	1
AMMECR1L	0.607636	-0.16309	0.098	0.101	1
INO80B	0.607649	-0.132633	0.1	0.103	1
LDAH	0.608177	0.0127743	0.097	0.1	1
PDIA5	0.608973	0.0112074	0.1	0.096	1
TM7SF3	0.609536	0.0282931	0.309	0.305	1
KIF9-AS1	0.610441	-0.0560769	0.168	0.163	1
ARID3B	0.610482	-0.169579	0.207	0.207	1
FAM210A	0.610522	-0.0514631	0.106	0.11	1
ODF3B	0.610571	-0.0106642	0.391	0.395	1
COMMD9	0.611111	-0.0224291	0.483	0.468	1
ATP5F1B	0.612633	0.00777993	0.776	0.773	1
NUDT16L1	0.612685	-0.0587652	0.19	0.193	1
ZNF736	0.612802	0.00807964	0.121	0.117	1
TMEM205	0.612904	-0.00424383	0.518	0.503	1
WDR82	0.613794	-0.037532	0.422	0.407	1
ANP32E	0.614044	-0.0441585	0.27	0.274	1
SDHAF2	0.614699	-0.0348914	0.358	0.358	1
PRR12	0.615196	0.051085	0.183	0.179	1
ANAPC5	0.615581	-0.00946551	0.486	0.473	1
LYSMD2	0.615581	-0.0462339	0.323	0.327	1
UPP1	0.616467	-0.0335796	0.679	0.677	1
EIF3I	0.616788	-0.0238679	0.565	0.564	1
MYO15B	0.616841	0.0307897	0.364	0.36	1
SLC18B1	0.617272	0.0882117	0.113	0.109	1
REXO2	0.617591	-0.143502	0.118	0.12	1
ATP11B	0.617957	-0.0300329	0.703	0.705	1
PIGG	0.618064	-0.00256796	0.131	0.127	1
DNAJA2	0.618271	-0.0290505	0.377	0.381	1
CIR1	0.618369	0.00259425	0.558	0.543	1
ATP6AP1	0.618895	-0.0446087	0.546	0.546	1
UPK3BL1	0.618935	-0.08971	0.188	0.182	1
CHST15	0.619055	-0.0212397	0.712	0.714	1
B3GNTL1	0.620268	0.00311349	0.251	0.245	1
ACAA1	0.620277	-0.0303548	0.535	0.533	1
CMC1	0.620858	-0.0590987	0.411	0.411	1
TARS	0.622087	-0.0511567	0.179	0.184	1
R3HCC1	0.622491	-0.00648293	0.153	0.149	1
VARS	0.623499	-0.103413	0.109	0.112	1
ZMYM6	0.623591	-0.0392316	0.315	0.308	1
SPTBN1	0.624167	-0.0347543	0.112	0.108	1
UHRF2	0.624346	0.0259544	0.335	0.329	1
XPO4	0.624353	-0.0885648	0.333	0.329	1
FCF1	0.624774	-0.0916808	0.136	0.139	1
NMRK1	0.624851	-0.0492974	0.124	0.127	1
CINP	0.625637	-0.0921052	0.233	0.234	1
SLC35E2B	0.625833	-0.0147179	0.135	0.13	1
AC048341.1	0.625934	-0.1572	0.1	0.102	1
POLE4	0.626632	0.00265085	0.717	0.717	1
LETMD1	0.626738	-0.0299709	0.215	0.218	1
RGS14	0.627129	-0.00549352	0.336	0.328	1
RNF220	0.627825	0.0530911	0.212	0.208	1
ARMCX6	0.627902	-0.0400208	0.132	0.127	1
TESK2	0.627924	0.0491884	0.206	0.203	1
RHOQ	0.627947	-0.0107669	0.694	0.686	1
UROS	0.627999	0.0472773	0.187	0.184	1
AFG3L2	0.628654	-0.0518293	0.231	0.234	1
SSR1	0.628858	-0.0246363	0.578	0.571	1
ANG	0.629483	0.016678	0.188	0.183	1
SINHCAF	0.629588	-0.0732845	0.304	0.306	1
SNX15	0.629721	-0.00175126	0.134	0.131	1
BAX	0.629995	-0.0144069	0.657	0.657	1
RALBP1	0.630026	0.00190863	0.484	0.473	1
CLK4	0.630063	-0.0873204	0.174	0.177	1
IPO7	0.630717	-0.0490368	0.376	0.38	1
EMB	0.631196	0.0233113	0.588	0.574	1
KANSL1L	0.632121	0.0602874	0.357	0.356	1
CDKL5	0.632137	0.00725469	0.166	0.161	1
CPNE3	0.632764	-0.00496848	0.335	0.329	1
CD300C	0.633051	-0.00205892	0.187	0.183	1
PSTPIP1	0.634047	0.0162874	0.634	0.635	1
TLR6	0.634111	-0.0275189	0.166	0.171	1
DDX52	0.634592	-0.037542	0.248	0.241	1
JAML	0.634756	0.0346717	0.892	0.895	1
UBE2Q1	0.634911	-0.0208623	0.233	0.227	1
HIKESHI	0.635048	-0.0506585	0.332	0.329	1
ACO1	0.635553	0.0338473	0.107	0.103	1
HSF1	0.63579	0.0272747	0.346	0.343	1
ATG10	0.636067	0.00648503	0.246	0.249	1
TBC1D12	0.636475	-0.138234	0.41	0.401	1
ZCCHC14	0.63685	-0.0422614	0.106	0.109	1
ING2	0.637629	-0.126469	0.152	0.154	1
ASB8	0.637755	-0.0504663	0.245	0.249	1
CCDC159	0.639569	0.00250291	0.239	0.235	1
SUPT5H	0.639835	-0.0169872	0.402	0.395	1
COX5A	0.640631	-0.0173192	0.722	0.721	1
DGKG	0.64076	0.0108532	0.44	0.448	1
COMMD1	0.641678	0.0302776	0.597	0.593	1
VEZF1	0.641761	-0.00240952	0.249	0.244	1
PIGC	0.642232	-0.0184074	0.158	0.162	1
SAR1A	0.642691	-0.0562348	0.378	0.38	1
HIBCH	0.643912	0.0785384	0.199	0.196	1
ROMO1	0.643919	-0.0357752	0.543	0.535	1
NONO	0.644113	-0.0130521	0.491	0.483	1
CCDC92	0.644251	0.0295334	0.126	0.122	1
MARCH5	0.644652	0.0135705	0.31	0.305	1
P4HA1	0.644753	-0.00697072	0.376	0.38	1
D2HGDH	0.644932	-0.0583306	0.149	0.152	1
WHAMM	0.645206	-0.0494308	0.276	0.28	1
TRAPPC1	0.645318	0.0260184	0.771	0.769	1
UCHL3	0.646179	-0.0928654	0.31	0.311	1
SRSF8	0.650054	-0.0861266	0.115	0.118	1
STPG4	0.65018	-0.0930369	0.11	0.112	1
PUF60	0.650672	-0.044739	0.364	0.353	1
FYCO1	0.65111	-0.0011441	0.146	0.151	1
UBE3B	0.651239	-0.106545	0.172	0.175	1
CHAMP1	0.651248	0.0720967	0.114	0.111	1
USP20	0.651669	-0.132431	0.126	0.129	1
TMF1	0.651669	-0.0521899	0.409	0.409	1
DHX40	0.651737	-0.0252551	0.2	0.194	1
MTCH1	0.651954	-0.0140631	0.503	0.491	1
SEC31A	0.651956	-0.0384676	0.664	0.662	1
CALML4	0.652222	-0.037758	0.224	0.227	1
NOP10	0.652888	-0.00788277	0.86	0.846	1
BX284668.5	0.653186	-0.0195981	0.273	0.267	1
TMEM268	0.653443	0.0160508	0.141	0.137	1
TLE4	0.653453	-0.0523339	0.86	0.843	1
AGPAT1	0.655224	-0.0183422	0.144	0.14	1
C1orf50	0.655551	-0.102293	0.132	0.135	1
MLYCD	0.65594	0.0561894	0.136	0.133	1
AKAP17A	0.656264	-0.0152545	0.293	0.285	1
AP3S1	0.656595	0.00228719	0.473	0.463	1
CUEDC2	0.657136	-0.086201	0.322	0.32	1
RPL36AL	0.657336	-0.00194484	0.962	0.958	1
UTP14A	0.658455	0.0135695	0.111	0.114	1
RPA3	0.659587	-0.104082	0.181	0.183	1
FIS1	0.659619	-0.0327444	0.664	0.657	1
PIGK	0.659878	0.0491855	0.102	0.099	1
TSSC4	0.659888	0.00545505	0.314	0.308	1
FAM160A2	0.660112	-0.0190573	0.254	0.26	1
CDK9	0.660215	-0.01841	0.177	0.171	1
B3GAT3	0.661587	-0.0174384	0.254	0.246	1
LINC02328	0.661754	-0.0390163	0.125	0.127	1
FMNL2	0.662282	0.0745789	0.112	0.108	1
TBL2	0.662767	0.0597547	0.104	0.101	1
CRIPT	0.66349	-0.0228381	0.235	0.228	1
EMC4	0.663559	-0.0203658	0.24	0.233	1
GPAT4	0.664353	-0.0314506	0.324	0.325	1
MTRF1L	0.664369	0.0335056	0.156	0.152	1
CD2AP	0.664556	0.0297004	0.201	0.196	1
ZC3H18	0.664606	-0.00143944	0.34	0.332	1
ENTR1	0.664692	-0.0507473	0.121	0.117	1
AGO3	0.665207	-0.0327717	0.648	0.648	1
BBC3	0.665633	-0.0656475	0.197	0.2	1
NARS	0.666605	-0.015532	0.481	0.473	1
MBD4	0.667725	0.00644145	0.364	0.358	1
SREBF1	0.667799	-0.00820373	0.157	0.153	1
RFK	0.668275	0.0564938	0.161	0.157	1
HADHB	0.668623	0.0158479	0.668	0.664	1
POLR1A	0.669318	-0.0349378	0.107	0.104	1
ELOF1	0.670048	-0.0384008	0.252	0.255	1
ABHD10	0.670102	0.0298886	0.103	0.1	1
ECI2	0.670111	0.0465538	0.175	0.171	1
DPY30	0.670113	0.0108324	0.323	0.313	1
TFB1M	0.670217	0.0169807	0.102	0.099	1
REXO1	0.670393	-0.0119181	0.153	0.148	1
NUP88	0.670612	-0.0271621	0.208	0.202	1
GTPBP6	0.673226	-0.135653	0.28	0.278	1
DNPH1	0.673916	-0.0633449	0.152	0.155	1
ARFRP1	0.6743	-0.120515	0.159	0.16	1
ZNF25	0.674901	-0.0225826	0.104	0.101	1
DEAF1	0.67493	0.043949	0.221	0.216	1
ARMCX3	0.675652	-0.0770786	0.198	0.2	1
TCP11L2	0.676293	0.0391136	0.227	0.224	1
TBC1D16	0.676891	-0.0545512	0.101	0.103	1
ASPSCR1	0.677842	0.059033	0.192	0.189	1
MIATNB	0.677864	0.0204795	0.181	0.177	1
NUDCD3	0.678473	-0.0355628	0.262	0.255	1
BCL2L13	0.678623	0.0083214	0.401	0.406	1
ADGRE1	0.679622	0.0973308	0.162	0.158	1
SMDT1	0.680639	-0.00299055	0.688	0.68	1
WDR73	0.680802	-0.0501818	0.131	0.127	1
MNAT1	0.681269	-0.00626209	0.161	0.156	1
TMEM91	0.682733	-0.0405787	0.406	0.408	1
CLPP	0.682784	-0.00871405	0.266	0.259	1
SRSF2	0.682821	-0.017933	0.637	0.621	1
OXNAD1	0.683166	-0.0767269	0.128	0.131	1
TIMM22	0.683314	-0.11856	0.109	0.11	1
C14orf119	0.683559	-0.0628192	0.311	0.309	1
TNS3	0.683699	-0.00577972	0.658	0.658	1
RRAGB	0.68379	-0.0961769	0.108	0.111	1
AC079781.5	0.68447	0.00242105	0.211	0.214	1
TRIM66	0.684858	-0.101149	0.119	0.121	1
LINC01504	0.685351	-0.00239387	0.237	0.241	1
TRAPPC6B	0.686061	0.0765803	0.153	0.15	1
CWF19L2	0.68609	-0.0173247	0.239	0.232	1
PRELID3B	0.68635	-0.0466954	0.135	0.138	1
SUB1	0.686683	-0.0200988	0.886	0.88	1
NDUFA13	0.686827	-0.0105189	0.925	0.918	1
SPINT2	0.687154	0.00888307	0.375	0.369	1
RBM19	0.68748	9.71873e-05	0.129	0.133	1
RFC2	0.688029	-0.0487682	0.121	0.124	1
TXNDC12	0.688321	0.026552	0.404	0.4	1
USF1	0.688338	-0.00262746	0.134	0.13	1
TTC27	0.689828	-0.0255635	0.143	0.139	1
DENND2D	0.689942	-0.0646155	0.134	0.137	1
ZNF451	0.690625	0.0281481	0.372	0.366	1
AC005670.3	0.690852	0.0231133	0.141	0.138	1
STAT3	0.691151	-0.000802036	0.775	0.772	1
FNBP4	0.691278	-0.0472376	0.578	0.574	1
SNRNP70	0.693053	-0.0583753	0.501	0.492	1
KHDC4	0.693058	0.0614595	0.23	0.226	1
KLF2	0.693319	0.00272869	0.882	0.876	1
MTG1	0.69342	-0.105647	0.176	0.177	1
UBA2	0.693941	-0.0489921	0.408	0.395	1
CBX1	0.694195	-0.0220618	0.227	0.221	1
CMC2	0.694637	-0.0422591	0.341	0.34	1
PLAGL2	0.694895	0.0115009	0.227	0.222	1
MAEA	0.695286	-0.0646676	0.323	0.326	1
VPS37B	0.695302	-0.0810926	0.487	0.479	1
KCNE1	0.695326	-0.0504437	0.314	0.316	1
TBC1D15	0.695701	-0.0491752	0.422	0.419	1
CSF2RB	0.696142	-0.0151422	0.278	0.273	1
C16orf54	0.696624	-0.0221074	0.243	0.238	1
IRF3	0.696766	-0.0298405	0.324	0.325	1
CSRP1	0.697269	-0.00944504	0.254	0.249	1
ZNF136	0.698045	-0.138051	0.108	0.11	1
LPIN2	0.698643	0.0328684	0.374	0.368	1
PNPLA2	0.698829	-0.0326731	0.432	0.434	1
POLR2G	0.699	0.0122022	0.384	0.377	1
CDK5RAP3	0.699216	-0.0445001	0.29	0.283	1
ZNF787	0.699378	-0.024474	0.337	0.325	1
PPM1G	0.699405	0.00889734	0.473	0.47	1
PARP6	0.699488	-0.0541289	0.179	0.174	1
TOR1A	0.699809	-0.0668059	0.196	0.198	1
DYNLL2	0.700251	-0.0110937	0.279	0.275	1
LSG1	0.7003	-0.0412262	0.161	0.156	1
SRP19	0.70155	-0.0299851	0.459	0.459	1
DDX56	0.701632	-0.118409	0.147	0.142	1
YWHAE	0.701793	-0.00304026	0.739	0.728	1
ZNF146	0.702811	-0.0490942	0.176	0.171	1
MARCH8	0.703001	-0.0243302	0.209	0.204	1
CEP63	0.703376	0.0140034	0.35	0.345	1
B3GALT6	0.703783	-0.147741	0.104	0.106	1
RAD9A	0.703859	0.0397443	0.1	0.103	1
WDR46	0.703893	-0.0105688	0.197	0.193	1
XRRA1	0.704802	0.0184399	0.128	0.125	1
BICD1	0.70535	-0.197582	0.144	0.142	1
RBM25	0.705696	-0.00420512	0.693	0.677	1
KIAA0513	0.70576	0.0186336	0.446	0.443	1
GCC2	0.705788	-0.0620181	0.344	0.341	1
ATP6V1E1	0.70661	-0.0142554	0.489	0.496	1
EMC8	0.70667	-0.065684	0.26	0.261	1
AC124248.1	0.707509	-0.106133	0.11	0.112	1
GPATCH11	0.707665	-0.0428481	0.149	0.151	1
MRPL38	0.708129	-0.0231043	0.215	0.211	1
MRPS9	0.708257	0.0369083	0.147	0.145	1
ABCF2	0.708311	0.0203017	0.15	0.146	1
SCCPDH	0.708835	-0.105799	0.133	0.136	1
ITGB3BP	0.709148	-0.107774	0.122	0.124	1
MTR	0.709504	0.0283754	0.206	0.203	1
ZNF490	0.709807	-0.0712455	0.133	0.136	1
GEMIN6	0.709925	-0.0316589	0.131	0.128	1
TCEAL8	0.710008	-0.0648274	0.174	0.176	1
ZC3H6	0.711403	0.0211254	0.169	0.166	1
IFT57	0.711562	-0.0972072	0.136	0.138	1
DNMT1	0.711666	-0.0585334	0.284	0.276	1
AC023424.3	0.711669	-0.121357	0.196	0.197	1
TMEM154	0.711756	-0.0104684	0.633	0.632	1
AC127502.2	0.712034	0.0116225	0.133	0.131	1
LCLAT1	0.712127	-0.0771289	0.108	0.105	1
COQ4	0.712889	-0.0913559	0.149	0.145	1
NCBP1	0.713377	-0.0514886	0.214	0.207	1
ELOVL5	0.713448	0.0350385	0.581	0.575	1
PSMB10	0.713549	-0.0204476	0.701	0.697	1
RRP7A	0.713666	-0.00341195	0.372	0.364	1
ZBED1	0.713917	0.0457425	0.155	0.15	1
DMAC2L	0.714128	-0.0600166	0.187	0.183	1
XPA	0.714841	-0.0980442	0.231	0.232	1
ALYREF	0.71519	-0.0345383	0.261	0.252	1
SIGLEC7	0.71534	-0.0453678	0.187	0.182	1
DNMT3A	0.716436	0.010812	0.155	0.151	1
HPS5	0.716683	-0.0489018	0.234	0.236	1
FUT8	0.717136	0.0640336	0.162	0.159	1
SERPINB8	0.717286	0.0216807	0.3	0.294	1
PCMTD1	0.718495	-0.00969883	0.546	0.556	1
C6orf47	0.71919	0.030945	0.12	0.118	1
LHPP	0.719194	0.0223067	0.208	0.205	1
ZCCHC2	0.719522	-0.045506	0.354	0.347	1
SLC20A2	0.719811	0.0492908	0.291	0.289	1
ADGRE5	0.720491	0.0640806	0.896	0.883	1
EXOSC4	0.720999	0.0329884	0.124	0.126	1
SDHAF3	0.721559	-0.0276204	0.133	0.135	1
ARMC10	0.722145	0.00149813	0.271	0.276	1
MRPL58	0.722309	0.00690908	0.183	0.18	1
CIAPIN1	0.722599	0.00759048	0.137	0.135	1
ABHD12	0.723709	-0.0615488	0.289	0.29	1
ZNF480	0.72445	-0.0402794	0.168	0.162	1
AKIRIN1	0.724464	-0.0406515	0.388	0.384	1
SIN3B	0.725918	-0.0329202	0.261	0.262	1
LGALS3	0.72603	0.0342587	0.902	0.91	1
THUMPD3	0.726106	0.016094	0.138	0.141	1
PIGB	0.72618	0.0120348	0.184	0.181	1
STIP1	0.728163	-0.0679926	0.264	0.267	1
ZNRD2	0.728283	0.0152585	0.213	0.209	1
SLU7	0.728907	0.0104615	0.367	0.363	1
MAN2A2	0.729227	-0.0131084	0.181	0.183	1
ING5	0.729428	-0.072034	0.154	0.151	1
HTATIP2	0.729729	0.0380236	0.326	0.322	1
PTGES2	0.730169	-0.0596144	0.183	0.184	1
RUVBL2	0.730296	-0.0189938	0.126	0.129	1
TMEM259	0.730407	-0.0603189	0.322	0.322	1
NUBP2	0.730771	-0.0842706	0.246	0.248	1
USPL1	0.730976	-0.109389	0.236	0.234	1
TMC8	0.730994	-0.011618	0.231	0.226	1
ABCF1	0.731037	-0.0301932	0.347	0.35	1
RFT1	0.731237	-0.0153678	0.103	0.1	1
RAP2A	0.731805	-0.0110749	0.182	0.178	1
EIF2D	0.732807	-0.00968235	0.161	0.157	1
SMIM10L1	0.732848	-0.0269026	0.215	0.21	1
CLTCL1	0.73305	0.134604	0.123	0.122	1
GHDC	0.733803	0.0365417	0.1	0.098	1
CHMP4A	0.734302	-0.00595539	0.578	0.568	1
NBPF19	0.734475	-0.02427	0.262	0.265	1
UNC93B1	0.734881	-0.0242938	0.567	0.566	1
ATP2A3	0.735706	-0.0830624	0.162	0.164	1
PTBP1	0.736903	-0.0339618	0.446	0.436	1
SPTLC1	0.73707	0.0242138	0.407	0.402	1
SNHG32	0.737288	-0.0489277	0.468	0.461	1
RPS19BP1	0.738361	-0.0723497	0.512	0.507	1
GGA1	0.738438	-0.0522042	0.31	0.308	1
MPHOSPH6	0.738634	-0.164256	0.178	0.178	1
SMG9	0.73979	-0.0657105	0.142	0.145	1
RANGAP1	0.73984	-0.0299049	0.134	0.136	1
SP140L	0.741535	0.0137171	0.214	0.209	1
ELP1	0.741734	-0.123539	0.127	0.128	1
ARRDC1	0.741866	-0.071168	0.381	0.38	1
TNIK	0.741874	-0.025036	0.108	0.105	1
AK6	0.742428	-0.0244664	0.143	0.145	1
CCDC167	0.742934	-0.0214974	0.123	0.119	1
OLA1	0.74344	-0.0326034	0.559	0.566	1
SLF1	0.743485	0.0199582	0.143	0.14	1
CLEC4A	0.743536	-0.0166843	0.527	0.525	1
ABHD17A	0.743857	-0.03582	0.528	0.524	1
RNF114	0.744581	-0.0191978	0.439	0.428	1
PLSCR1	0.74479	-0.00370522	0.583	0.579	1
IDH3B	0.745191	-0.0889167	0.305	0.303	1
JPT1	0.745861	0.000255314	0.623	0.61	1
SHMT2	0.746096	-0.0576873	0.156	0.153	1
PRDX4	0.746618	-0.0483436	0.22	0.222	1
RAB35	0.748116	-0.0260647	0.263	0.258	1
DNAJC4	0.74843	-0.0354604	0.374	0.372	1
AMPD2	0.749369	-0.0319999	0.273	0.274	1
ZC2HC1A	0.750532	-0.0350642	0.156	0.152	1
SF3B1	0.750546	-0.0248788	0.727	0.72	1
SERBP1	0.75059	0.0089194	0.75	0.739	1
AURKAIP1	0.751827	-0.0301413	0.694	0.689	1
VPS4B	0.752399	-0.00183397	0.492	0.489	1
PDE3B	0.752954	-0.0607324	0.368	0.36	1
TPM1	0.75345	0.0131558	0.122	0.124	1
GTF2B	0.753793	-0.0470412	0.486	0.481	1
TCEA2	0.754099	0.0217018	0.112	0.114	1
EBP	0.754178	-0.0375761	0.164	0.165	1
SLC25A20	0.754243	-0.0694604	0.152	0.153	1
CRY2	0.754721	-0.0646114	0.22	0.22	1
ZDHHC5	0.755075	-0.027913	0.226	0.221	1
ICK	0.75533	-0.0867628	0.107	0.108	1
TGFBI	0.755396	0.00712858	0.767	0.774	1
CCDC47	0.756221	-0.0534654	0.383	0.378	1
FAM50A	0.757278	-0.0639112	0.43	0.427	1
TRIR	0.757627	-0.00752334	0.868	0.87	1
PRPF18	0.758359	-0.0669439	0.253	0.253	1
NR1H2	0.758383	-0.0377898	0.361	0.351	1
TRAPPC5	0.758463	-0.0129902	0.932	0.935	1
THOC1	0.758658	0.0852845	0.203	0.202	1
POT1	0.759019	-0.120521	0.122	0.123	1
NRBF2	0.759946	0.0324602	0.384	0.382	1
CYB561D2	0.760031	0.00261709	0.27	0.265	1
SNRPB	0.760456	-0.0115002	0.649	0.651	1
SENP5	0.760503	-0.0209735	0.526	0.512	1
ACOT13	0.760741	-0.0995421	0.131	0.133	1
C1GALT1C1	0.761179	0.0730075	0.121	0.119	1
WARS2	0.761272	0.00830115	0.125	0.123	1
ZNF687	0.76147	-0.00331776	0.1	0.102	1
AC114763.1	0.76193	0.0369968	0.104	0.102	1
ANXA7	0.762482	-0.0241612	0.544	0.542	1
HSPB11	0.762637	0.00432477	0.228	0.225	1
SORD	0.762704	0.0233149	0.101	0.099	1
BAD	0.76312	-0.021277	0.209	0.204	1
CEACAM4	0.763325	-0.0301465	0.204	0.2	1
SEC24D	0.763484	0.0245452	0.434	0.43	1
GTF2F1	0.763632	0.00424236	0.27	0.265	1
MGAT4A	0.764558	0.00387154	0.286	0.28	1
NUDT5	0.765439	-0.0382851	0.272	0.274	1
NSUN5	0.765916	-0.0981853	0.174	0.169	1
TM6SF1	0.766218	-0.0717969	0.197	0.197	1
FUS	0.766229	-0.0360394	0.764	0.759	1
GSDMD	0.766327	-0.0649249	0.35	0.352	1
ADPGK	0.767015	-0.0220096	0.572	0.559	1
SPATS2L	0.767604	0.00488471	0.139	0.141	1
C7orf26	0.76861	-0.0236758	0.103	0.105	1
SLC66A3	0.768824	0.0207335	0.369	0.365	1
N4BP2L1	0.768937	-0.0195491	0.331	0.326	1
POP7	0.769021	-0.0138774	0.18	0.182	1
COQ5	0.770187	-0.0652676	0.115	0.116	1
RGL2	0.770665	-0.0547368	0.198	0.2	1
SNF8	0.770667	-0.011703	0.585	0.57	1
TOLLIP	0.772386	0.00259644	0.435	0.426	1
SURF1	0.773225	0.0113294	0.477	0.472	1
IK	0.773616	-0.0479042	0.464	0.461	1
MKRN2	0.773647	-0.143252	0.147	0.146	1
ANKRD50	0.774606	0.0112659	0.168	0.171	1
SNRPE	0.774989	-0.00357348	0.541	0.532	1
C18orf21	0.775023	0.0184776	0.155	0.153	1
IGFLR1	0.775157	0.00752361	0.43	0.432	1
RBCK1	0.775177	0.0107069	0.412	0.404	1
IFT43	0.775664	0.0124608	0.105	0.103	1
SMIM13	0.776359	-0.0856897	0.15	0.151	1
DHRS7	0.777844	-0.0301562	0.561	0.55	1
RER1	0.778382	-0.00895055	0.547	0.541	1
RAB29	0.778418	-0.0301355	0.158	0.155	1
MAGOH	0.778485	-0.0311092	0.428	0.426	1
ATG12	0.779706	-0.039024	0.343	0.342	1
RAP2C	0.779785	-0.0896385	0.19	0.19	1
CYREN	0.780163	-0.0496089	0.213	0.214	1
HAUS6	0.780542	-0.0189083	0.113	0.115	1
PKD1	0.780733	-0.133482	0.117	0.118	1
PRRG4	0.781033	0.0361872	0.188	0.185	1
PCNT	0.781738	-0.0716172	0.175	0.175	1
MFN2	0.781757	-0.0987155	0.216	0.21	1
NOA1	0.782058	0.000407706	0.161	0.159	1
NFU1	0.782248	-0.052146	0.159	0.16	1
TIMM10B	0.782927	-0.0861157	0.138	0.139	1
ERP44	0.783635	-0.00212257	0.681	0.674	1
NDUFA10	0.783787	0.000154827	0.522	0.518	1
TAPT1	0.784517	-0.0339089	0.301	0.296	1
AC087500.1	0.784911	-0.0463577	0.114	0.111	1
GRK6	0.785161	0.0128422	0.458	0.453	1
ANKRD40	0.785621	-0.0714419	0.147	0.144	1
ZNF518A	0.785915	-0.0100377	0.39	0.382	1
GINM1	0.786331	-0.0552993	0.353	0.354	1
ZFP64	0.786914	-0.0715979	0.113	0.11	1
TMED3	0.78715	-0.00542332	0.241	0.236	1
ZNF43	0.788937	-0.083879	0.113	0.11	1
SPRTN	0.788947	-0.105238	0.105	0.102	1
RPA1	0.789072	-0.127377	0.147	0.148	1
DLGAP4	0.790087	-0.0150886	0.367	0.36	1
PPARD	0.791214	-0.0197124	0.299	0.301	1
CSNK1E	0.791261	-0.0224346	0.143	0.139	1
SDE2	0.79127	-0.00994628	0.222	0.219	1
ZNF185	0.791743	-0.054865	0.128	0.129	1
FASTKD1	0.792077	0.0266523	0.133	0.131	1
INO80E	0.792862	-0.0506045	0.136	0.138	1
BTF3L4	0.793388	-0.0246182	0.483	0.47	1
PDIA4	0.793867	-0.00895841	0.273	0.269	1
MBD1	0.794124	-0.0534349	0.173	0.17	1
RCHY1	0.794899	0.0372324	0.176	0.175	1
CREBZF	0.79633	-0.0833505	0.164	0.165	1
PARN	0.79657	-0.0108485	0.347	0.349	1
SNAPC5	0.797323	-0.0290228	0.183	0.179	1
KCTD5	0.797852	-0.0593683	0.154	0.156	1
C11orf54	0.798691	-0.0150142	0.148	0.145	1
ZDHHC14	0.79905	0.0353792	0.182	0.183	1
HCP5	0.799282	-0.027339	0.166	0.167	1
UTP23	0.799471	-0.106246	0.184	0.184	1
KDM1B	0.799886	0.0112887	0.501	0.505	1
PIP4P1	0.800163	-0.0241038	0.147	0.145	1
NEDD9	0.800494	0.0295538	0.595	0.6	1
RPL26L1	0.800582	-0.0637153	0.29	0.289	1
SRP72	0.800788	-0.0366266	0.474	0.473	1
SNX8	0.801754	-0.0532214	0.167	0.168	1
ZNF672	0.801778	-0.0209821	0.168	0.17	1
ZBTB4	0.801831	-0.0671559	0.155	0.156	1
RHOT2	0.802602	-0.02323	0.168	0.165	1
CENPW	0.803057	-0.126829	0.111	0.112	1
PUM3	0.803304	-0.0530845	0.226	0.225	1
IGSF6	0.803497	-0.00767359	0.839	0.833	1
RIC8A	0.80361	-0.0428081	0.229	0.231	1
ROCK1	0.803848	-0.0256663	0.929	0.923	1
RCC1	0.804259	-0.117137	0.11	0.11	1
TMED4	0.804904	-0.0392712	0.293	0.288	1
ERCC6	0.805337	-0.0807153	0.124	0.126	1
CD300A	0.805858	0.0187435	0.442	0.439	1
CPB2-AS1	0.806032	-0.0676115	0.298	0.297	1
UBXN11	0.806267	-0.0388014	0.426	0.425	1
LYRM4	0.806872	-0.00492299	0.199	0.203	1
DCAF13	0.807057	-0.407727	0.184	0.183	1
UBE2G2	0.807604	-0.047828	0.348	0.345	1
C8orf82	0.807658	-0.00585054	0.143	0.14	1
SUPT4H1	0.807735	-0.0104355	0.563	0.549	1
EMC2	0.809016	-0.00808148	0.177	0.178	1
CRTC2	0.809366	0.0435905	0.163	0.16	1
TMEM199	0.809526	0.0419943	0.173	0.17	1
SF3A1	0.809731	-0.0727258	0.245	0.24	1
ZNF433-AS1	0.809822	-0.00593059	0.27	0.266	1
SARNP	0.810062	-0.0174735	0.569	0.562	1
MRPS5	0.810155	-0.0118019	0.411	0.411	1
TEX2	0.81025	-0.127897	0.247	0.245	1
QDPR	0.81049	-0.04165	0.114	0.111	1
GIMAP8	0.810512	-0.0436817	0.437	0.435	1
NECTIN2	0.810904	-0.125372	0.238	0.235	1
DCTN3	0.811045	-0.0266347	0.501	0.495	1
ARHGAP17	0.811111	-0.0451027	0.522	0.52	1
REXO4	0.811353	0.0528805	0.117	0.116	1
TOB1	0.811789	-0.0628358	0.425	0.416	1
HSD17B4	0.812016	-0.000640162	0.412	0.41	1
WIPI1	0.81222	-0.0262334	0.269	0.265	1
SNX30	0.812389	-0.0362868	0.444	0.443	1
ZNF644	0.812584	-0.00602368	0.668	0.663	1
METAP2	0.813108	-0.027414	0.422	0.42	1
SAMD4A	0.813132	-0.0877163	0.141	0.142	1
CRTAP	0.813178	-0.0202731	0.565	0.547	1
PDCD6	0.813478	-0.00426582	0.598	0.591	1
PHF5A	0.814135	-0.0533055	0.167	0.164	1
ZCCHC9	0.815185	-0.0559581	0.179	0.175	1
DPEP2	0.81567	-0.0199844	0.375	0.367	1
THG1L	0.815899	-0.0820871	0.127	0.128	1
EIF4A1	0.816669	0.00609267	0.981	0.973	1
NDUFAF2	0.817088	0.0303119	0.317	0.318	1
ZNF354A	0.817299	-0.0281514	0.11	0.112	1
DHX15	0.818437	-0.027932	0.468	0.464	1
CAMTA1	0.819299	0.0112621	0.625	0.619	1
CLINT1	0.819799	-0.0217577	0.644	0.637	1
ILF2	0.820496	-0.0281671	0.432	0.434	1
FIBP	0.82056	-0.013433	0.465	0.459	1
BAK1	0.821322	-0.0618274	0.164	0.165	1
DOK2	0.821731	0.0234002	0.685	0.697	1
NDUFB3	0.822344	-0.00730296	0.624	0.627	1
CDK5RAP2	0.823165	-0.0918717	0.195	0.195	1
SRA1	0.825021	-0.0314008	0.515	0.504	1
CGGBP1	0.825537	-0.0269195	0.408	0.409	1
RHOF	0.826697	-0.0774069	0.111	0.112	1
NUBP1	0.826768	-0.0396756	0.271	0.263	1
ATP5PB	0.827617	-0.0224487	0.707	0.696	1
ODF2	0.827937	-0.0415447	0.144	0.141	1
SLC22A16	0.82795	0.107005	0.1	0.099	1
ZNF511	0.829441	-0.0177276	0.313	0.315	1
RAB9A	0.829742	-0.0628044	0.263	0.262	1
SAFB	0.829883	-0.0293822	0.533	0.519	1
TRIM5	0.830223	-0.0210178	0.113	0.114	1
MRPL50	0.830422	-0.0248258	0.125	0.127	1
POLR2E	0.830594	-0.00247798	0.555	0.547	1
KLHDC2	0.830613	-0.0463375	0.178	0.175	1
ARFIP2	0.831568	0.00858741	0.108	0.107	1
EIF2A	0.831675	-0.0475369	0.444	0.437	1
UQCRFS1	0.832399	-0.0156541	0.624	0.623	1
PIP5K1C	0.833001	-0.0854438	0.228	0.223	1
NAXE	0.833468	-0.00442355	0.188	0.184	1
FRMD8	0.834924	-0.0750585	0.173	0.174	1
BRD1	0.836025	-0.0583102	0.315	0.31	1
VAT1	0.836812	-0.202348	0.104	0.104	1
GOLGB1	0.83702	-0.0140996	0.478	0.478	1
RPP38	0.837257	0.00774527	0.188	0.187	1
MRPS14	0.837349	0.00892217	0.207	0.204	1
TRAPPC4	0.837931	0.0113275	0.208	0.205	1
TGS1	0.840574	-0.038491	0.235	0.234	1
ARIH2	0.841957	-0.0338602	0.434	0.424	1
UBAP2	0.842308	0.0151419	0.275	0.273	1
B9D2	0.842683	-0.0407182	0.129	0.13	1
MUS81	0.843241	-0.143663	0.121	0.121	1
TMEM161B-AS1	0.843594	0.0476876	0.107	0.108	1
TRG-AS1	0.843719	-0.00164236	0.239	0.241	1
SLC44A2	0.844402	0.0556626	0.219	0.218	1
RNF170	0.845106	-0.0590444	0.149	0.151	1
MTHFD2L	0.845324	-0.0433285	0.155	0.152	1
GART	0.845616	-0.108225	0.181	0.177	1
APEH	0.846712	-0.0373261	0.192	0.188	1
TDP2	0.847527	-0.0311878	0.172	0.169	1
HNRNPK	0.848087	-0.0176171	0.869	0.863	1
IFFO1	0.848142	-0.107679	0.182	0.182	1
TRIM52	0.849163	-0.0293185	0.111	0.111	1
THAP1	0.849269	-0.132572	0.12	0.118	1
TMED7	0.850913	-0.0147887	0.32	0.318	1
AC011476.3	0.851183	0.0304201	0.212	0.215	1
TIPRL	0.851717	-0.0219499	0.276	0.269	1
BIN3	0.851892	-0.0198477	0.349	0.342	1
AGA	0.853691	-0.108133	0.109	0.106	1
INTS3	0.853809	-0.0478736	0.205	0.204	1
DNAJB12	0.853883	-0.00599752	0.363	0.357	1
REPIN1	0.854941	-0.0887252	0.171	0.171	1
MEFV	0.854952	0.00409697	0.315	0.313	1
DCTN6	0.855343	0.00158034	0.211	0.212	1
COX8A	0.855456	-0.00484453	0.866	0.857	1
EXOC4	0.856097	-0.000988718	0.83	0.827	1
SMS	0.856824	-0.0109014	0.47	0.464	1
ATP5ME	0.856884	-0.0220281	0.882	0.878	1
MRPS35	0.857115	0.0448553	0.234	0.234	1
PCBP1	0.857683	-0.00159474	0.897	0.887	1
FGR	0.858755	-0.00325942	0.921	0.922	1
KLHL24	0.8596	0.00300605	0.568	0.56	1
MZT2A	0.859662	-0.0331651	0.248	0.245	1
SRSF9	0.859705	-0.00749614	0.765	0.756	1
PSMB8-AS1	0.85993	-0.0353609	0.331	0.329	1
FBXO46	0.860911	-0.0754568	0.115	0.116	1
SPATA6	0.861239	-0.0136356	0.273	0.27	1
CTDP1	0.862477	-0.0485545	0.291	0.292	1
GALNS	0.862997	-0.107	0.175	0.175	1
MRPL46	0.863374	0.0314412	0.1	0.099	1
PLEKHA3	0.86386	-0.0938459	0.22	0.216	1
CPNE8	0.864349	-0.00804737	0.746	0.75	1
KLHL18	0.86436	-0.0499161	0.466	0.455	1
APTX	0.864668	-0.0376381	0.29	0.288	1
USP22	0.864714	-0.00449072	0.461	0.453	1
ARHGEF3	0.865415	-0.0526942	0.478	0.472	1
HOMER3	0.865475	-0.0181095	0.424	0.419	1
DUSP23	0.866999	-0.00977388	0.355	0.354	1
PTTG1IP	0.867161	-0.00688792	0.642	0.628	1
JTB	0.867354	0.00872668	0.787	0.782	1
CALCOCO2	0.867891	-0.0198341	0.543	0.532	1
CSNK1A1	0.868528	-0.0265571	0.844	0.839	1
ZDHHC6	0.868583	-0.0881327	0.192	0.189	1
SHARPIN	0.868793	-0.0112183	0.26	0.26	1
ZDHHC4	0.868857	-0.0816285	0.125	0.122	1
EIF3F	0.869592	-0.00834915	0.826	0.807	1
TEN1	0.869702	-0.0269146	0.227	0.222	1
TBCEL	0.869905	-0.101759	0.107	0.108	1
SLFN12	0.871188	-0.0279792	0.167	0.167	1
DMAP1	0.871864	-0.03556	0.157	0.158	1
MHENCR	0.873484	-0.0583568	0.12	0.12	1
FARSB	0.873527	-0.109129	0.138	0.137	1
HDDC3	0.873721	0.00301979	0.154	0.152	1
SGMS1	0.873964	-0.0416643	0.749	0.722	1
SDR39U1	0.874208	0.0116447	0.107	0.106	1
TMEM115	0.874767	-0.00190937	0.11	0.111	1
XPR1	0.875338	-0.0673056	0.551	0.541	1
MESD	0.875586	-0.0195649	0.31	0.306	1
DUSP22	0.875904	-0.0077263	0.49	0.488	1
TMUB2	0.876055	0.00299355	0.253	0.25	1
ATPAF2	0.876693	-0.0320395	0.247	0.245	1
MRPS23	0.877636	-0.0520114	0.272	0.27	1
GTF2H5	0.877808	-0.00229807	0.369	0.368	1
SLC35A3	0.878083	0.0287076	0.22	0.218	1
TMEM80	0.878133	-0.0439991	0.104	0.105	1
RRNAD1	0.878209	-0.0450097	0.124	0.122	1
ZNF143	0.878706	0.0221917	0.308	0.309	1
RANGRF	0.878713	-0.104019	0.107	0.105	1
OSGEP	0.878855	-0.0291672	0.237	0.232	1
SCIMP	0.879359	0.00435952	0.499	0.497	1
EIF2B5	0.879759	0.00352802	0.156	0.155	1
BLOC1S5	0.879975	-0.0698231	0.129	0.127	1
COPS3	0.880131	0.0134493	0.352	0.353	1
DGAT1	0.880644	-0.0461587	0.235	0.231	1
SIRT6	0.881017	-0.0258015	0.138	0.139	1
STOM	0.881312	-0.0729135	0.215	0.214	1
PWWP2B	0.881592	-0.0955732	0.148	0.148	1
WAC-AS1	0.881875	-0.0254754	0.251	0.252	1
FTO	0.882392	-0.046735	0.438	0.431	1
FGFR1OP2	0.882534	-0.0316377	0.416	0.406	1
PSMB4	0.883101	-0.0119727	0.647	0.637	1
UVSSA	0.884528	0.0376688	0.138	0.137	1
INTS6	0.884732	0.0119916	0.517	0.512	1
NUP62	0.884871	-0.0324748	0.257	0.256	1
ENDOV	0.885504	0.024004	0.104	0.102	1
EEFSEC	0.885558	0.00474139	0.277	0.28	1
HEXD	0.885577	-0.0676504	0.167	0.166	1
SLC8A1-AS1	0.886238	0.0280884	0.121	0.122	1
NPIPB5	0.886265	-0.0311579	0.187	0.186	1
UFM1	0.886577	-0.0332171	0.385	0.379	1
LRIG2	0.886751	-0.0411484	0.212	0.211	1
FAM234A	0.886813	-0.00835274	0.189	0.187	1
PHF6	0.887579	-0.046538	0.172	0.171	1
CHCHD1	0.887612	-0.0184363	0.464	0.458	1
ZNF266	0.889428	-0.030749	0.161	0.159	1
C1orf35	0.889695	-0.0803987	0.209	0.208	1
SNRNP25	0.889834	-0.00407068	0.162	0.16	1
TM2D2	0.889978	-0.0363714	0.133	0.131	1
PRKCSH	0.889987	-0.00867301	0.398	0.396	1
GNL3	0.890212	-0.102154	0.196	0.193	1
CCT5	0.891779	-0.0120624	0.563	0.561	1
ZNF333	0.891918	-0.0285371	0.133	0.132	1
CCDC174	0.892311	-0.0549421	0.196	0.194	1
DNAH1	0.892784	-0.0435096	0.116	0.115	1
TADA2B	0.892924	-0.00490707	0.11	0.11	1
ZNF280D	0.893445	-0.0161878	0.344	0.343	1
PSMD9	0.893669	-0.0253387	0.522	0.519	1
NME4	0.893925	-0.0358429	0.183	0.182	1
ERI3	0.894394	-0.092522	0.206	0.205	1
SMIM3	0.894681	-0.045218	0.151	0.151	1
EEF1AKMT2	0.89699	-0.0821845	0.195	0.193	1
USP49	0.898939	0.0107664	0.137	0.138	1
REPS1	0.899082	-0.028034	0.477	0.473	1
SRBD1	0.89909	-0.0370861	0.333	0.333	1
MYO19	0.899161	0.0266922	0.102	0.1	1
DNMBP	0.900229	0.0217109	0.289	0.29	1
AC068282.1	0.900419	-0.0670633	0.135	0.135	1
NINJ2	0.901098	0.00348755	0.203	0.203	1
TMED1	0.901196	0.0549414	0.173	0.173	1
ZHX1	0.901311	-0.0631676	0.168	0.168	1
PTPMT1	0.901411	-0.0306115	0.173	0.171	1
ARMC1	0.901875	-0.086418	0.133	0.13	1
METTL7A	0.902884	-0.0405673	0.548	0.537	1
BET1L	0.902889	-0.120057	0.117	0.115	1
PNPT1	0.903724	-0.129346	0.154	0.153	1
ORC3	0.903898	-0.0297984	0.138	0.139	1
ZBED5	0.90426	-0.0336557	0.163	0.164	1
ZCCHC7	0.90474	0.00897268	0.631	0.631	1
ARRDC3-AS1	0.905069	-0.000573976	0.144	0.143	1
TAPBPL	0.905834	-0.0366318	0.124	0.122	1
WBP2	0.906207	-0.00822655	0.382	0.377	1
CDK10	0.906811	-0.00263483	0.126	0.127	1
RBSN	0.906914	-0.0218166	0.158	0.158	1
OFD1	0.907515	0.0180023	0.127	0.126	1
HAUS1	0.909266	-0.0842478	0.207	0.203	1
KMT5A	0.910737	-0.0877724	0.179	0.176	1
TMEM251	0.910878	-0.0765671	0.146	0.145	1
ATF4	0.911018	-0.0168892	0.588	0.585	1
EAF1	0.911719	-0.0398301	0.26	0.256	1
BRD8	0.912239	-0.0675407	0.142	0.143	1
GMPR2	0.912984	-0.0396484	0.242	0.238	1
C12orf4	0.913547	0.0339709	0.118	0.117	1
IMPACT	0.913704	-0.00522297	0.104	0.103	1
PPP2R2D	0.914322	-0.0125098	0.431	0.428	1
GABPB1	0.914412	-0.120149	0.219	0.217	1
FAM117B	0.914611	-0.0906206	0.438	0.429	1
TMBIM4	0.915367	-0.00248159	0.824	0.812	1
LENG8	0.916357	-0.0483444	0.479	0.47	1
TPP1	0.916761	-0.00135871	0.704	0.692	1
PPCS	0.917005	-0.025567	0.469	0.467	1
SS18L1	0.917569	0.00700813	0.195	0.195	1
SIK2	0.917747	0.0255544	0.426	0.433	1
LAT2	0.917938	-0.000889563	0.651	0.646	1
KLHL36	0.918148	-0.101027	0.161	0.16	1
MX2	0.918636	0.0436086	0.471	0.471	1
OPA3	0.919075	0.00348706	0.178	0.177	1
IARS	0.919624	-0.017201	0.113	0.114	1
RNF5	0.919976	0.0159965	0.188	0.187	1
CD44	0.920491	0.0209069	0.979	0.973	1
FOXRED1	0.92236	-0.0237338	0.111	0.111	1
RTN4	0.924368	-0.00429421	0.934	0.922	1
SARS	0.924525	-0.0268088	0.366	0.364	1
MRPL9	0.924829	-0.0645128	0.139	0.139	1
KHSRP	0.925167	-0.0376559	0.275	0.276	1
AC009951.6	0.925215	-0.0647865	0.101	0.101	1
ISCA2	0.925299	-0.0729852	0.214	0.211	1
CEBPZ	0.925573	-0.0938033	0.277	0.274	1
SEC11C	0.925746	-0.0336708	0.334	0.329	1
PRDX1	0.925774	-0.0197751	0.806	0.778	1
SHFL	0.925838	-0.036251	0.195	0.193	1
HSD17B10	0.926009	-0.0340387	0.428	0.43	1
LRRFIP2	0.926153	0.011231	0.762	0.761	1
B4GALT3	0.926497	-0.0153167	0.115	0.114	1
HMGA1P4	0.926897	-0.0435067	0.167	0.167	1
LOXL3	0.9271	0.0270414	0.101	0.101	1
PTK2B	0.927509	-0.0239591	0.871	0.853	1
ZGPAT	0.927877	-0.00944629	0.257	0.255	1
ARHGAP12	0.92819	0.0394896	0.21	0.209	1
SDF2L1	0.929161	0.00650204	0.343	0.337	1
NOL8	0.92995	-0.00620961	0.188	0.186	1
CKAP2	0.930341	-0.0193586	0.144	0.145	1
C1orf174	0.931161	-0.0349434	0.123	0.121	1
RNF19A	0.931336	-0.0435027	0.504	0.485	1
LRRC57	0.931385	-0.0854531	0.139	0.136	1
ASL	0.931596	-0.0429328	0.281	0.278	1
PPWD1	0.931597	0.030075	0.198	0.2	1
RAB21	0.932293	-0.0147687	0.488	0.479	1
MTIF3	0.932334	-0.0274075	0.462	0.464	1
TRIM37	0.932565	0.0348407	0.17	0.171	1
PCTP	0.932917	-0.078435	0.142	0.142	1
RPE	0.933533	0.0326178	0.175	0.176	1
ZNHIT1	0.934173	-0.00199296	0.66	0.659	1
MANBAL	0.934495	-0.04042	0.117	0.117	1
CCT7	0.93474	-0.0598013	0.35	0.349	1
TCTA	0.935095	-0.046574	0.131	0.132	1
FOXK2	0.935762	-0.0346202	0.468	0.461	1
LINC01473	0.937406	-0.0404231	0.109	0.109	1
KLHL28	0.937469	-0.0379022	0.183	0.183	1
JMJD8	0.937568	0.0189144	0.113	0.113	1
APH1A	0.937754	-0.0429291	0.384	0.378	1
EXOC3	0.938563	-0.0296394	0.298	0.296	1
STK35	0.938619	-0.118267	0.102	0.102	1
DNTTIP2	0.939144	-0.0367091	0.273	0.271	1
DHRS4-AS1	0.939339	0.0538927	0.103	0.103	1
ARAF	0.939451	-0.0680004	0.214	0.211	1
NARS2	0.939582	0.0249416	0.149	0.148	1
BORCS8	0.939795	0.0339958	0.212	0.211	1
PDE4DIP	0.939799	-0.108647	0.132	0.131	1
SPTLC2	0.940177	-0.024544	0.881	0.865	1
GPN2	0.940703	-0.0806483	0.116	0.115	1
PRPF3	0.940772	-0.052839	0.253	0.251	1
EXOSC8	0.940828	0.032806	0.141	0.14	1
AC139887.2	0.941139	-0.0477386	0.165	0.164	1
NIT1	0.941271	-0.0335852	0.181	0.178	1
SCOC	0.942495	-0.0563151	0.102	0.102	1
CASP7	0.945263	-0.0612249	0.12	0.12	1
MLST8	0.946392	0.00119654	0.105	0.104	1
RNF8	0.947111	-0.0366445	0.106	0.106	1
CEBPZOS	0.947548	-0.0713292	0.207	0.203	1
ERN1	0.948782	-0.0150492	0.408	0.404	1
RFNG	0.949101	-0.0269161	0.156	0.156	1
FAM136A	0.949689	-0.104618	0.179	0.176	1
CHAF1A	0.949704	-0.147235	0.102	0.101	1
ABT1	0.950141	-0.0111823	0.167	0.167	1
PAK1IP1	0.950231	-0.0580943	0.124	0.123	1
ATG16L2	0.950316	0.0169689	0.64	0.635	1
HPRT1	0.950939	-0.0342818	0.231	0.23	1
AC016831.7	0.951033	0.0792882	0.16	0.161	1
PRKRA	0.951132	-0.0958967	0.179	0.177	1
CEP290	0.951218	0.00586754	0.105	0.106	1
GAK	0.951439	-0.0102711	0.532	0.53	1
RNF113A	0.951745	-0.126012	0.125	0.124	1
TUBB4B	0.952143	-0.00901386	0.468	0.464	1
PTGS1	0.952598	-0.0351844	0.105	0.105	1
MFSD10	0.952671	-0.00962583	0.423	0.419	1
COMMD5	0.953385	-0.025193	0.274	0.273	1
STT3B	0.954257	-0.0655404	0.689	0.661	1
USF2	0.955243	0.010727	0.46	0.453	1
CGRRF1	0.956281	-0.0316259	0.1	0.099	1
SOCS4	0.956561	-0.0297803	0.141	0.141	1
HPS1	0.956738	0.00672617	0.377	0.373	1
TRIM4	0.957648	-0.052623	0.229	0.227	1
SPNS1	0.958386	-0.0126812	0.286	0.286	1
RPUSD3	0.958418	-0.0788621	0.15	0.15	1
PET100	0.959675	0.0153427	0.776	0.761	1
MRPL23	0.959761	-0.0541037	0.425	0.418	1
FUNDC2	0.959903	-0.0155092	0.333	0.33	1
PLPBP	0.959942	-0.0324971	0.295	0.294	1
EID1	0.960037	-0.00769375	0.755	0.737	1
CEP83	0.960652	0.0184214	0.153	0.153	1
IL1R2	0.961049	-0.773223	0.138	0.134	1
CENPB	0.961133	-0.0568096	0.239	0.237	1
KCNE3	0.962326	-0.0142699	0.521	0.524	1
FGGY	0.96296	0.0750199	0.144	0.145	1
TBK1	0.963136	-0.0422334	0.416	0.413	1
AC005280.2	0.96326	-0.0307205	0.32	0.316	1
CDK11B	0.963582	-0.0840269	0.296	0.288	1
ZNF385A	0.96371	0.0194077	0.584	0.589	1
MCM5	0.963854	-0.0375416	0.135	0.134	1
GFER	0.964279	-0.0480266	0.139	0.138	1
ZMYND11	0.964537	-0.0515098	0.161	0.161	1
BST1	0.965639	-0.0105882	0.659	0.647	1
NTAN1	0.965701	0.0259607	0.238	0.237	1
TFEC	0.965879	-0.0101962	0.563	0.56	1
RRAGD	0.966072	-0.000560595	0.176	0.176	1
MKKS	0.966349	0.0530067	0.112	0.112	1
C12orf76	0.966362	-0.0340617	0.127	0.127	1
MRPS12	0.966914	-0.0133013	0.372	0.369	1
NCSTN	0.967001	-0.0108099	0.336	0.336	1
WDR36	0.967367	-0.0423473	0.129	0.129	1
C11orf58	0.967422	-0.00303148	0.704	0.694	1
CLEC4D	0.967658	0.151186	0.224	0.227	1
SCAF4	0.967669	-0.06702	0.494	0.482	1
SRFBP1	0.967757	-0.0356018	0.204	0.203	1
HPF1	0.968022	-0.000315064	0.163	0.163	1
SSH1	0.968667	-0.0281525	0.383	0.379	1
RUVBL1	0.969124	-0.0437538	0.141	0.141	1
ENTPD6	0.969436	-0.0350554	0.147	0.146	1
MRPL37	0.969448	-0.0150301	0.173	0.171	1
TTC1	0.970047	-0.055674	0.454	0.446	1
MRPL33	0.97105	-0.00123378	0.698	0.693	1
C1orf43	0.971202	0.00679579	0.529	0.531	1
MLH1	0.971294	-0.0124785	0.174	0.175	1
NIPAL2	0.971388	-0.0359337	0.114	0.114	1
PITPNB	0.971934	-0.0105266	0.476	0.467	1
VAMP3	0.972248	-0.0654268	0.416	0.404	1
CLPTM1L	0.972645	-0.0439306	0.304	0.298	1
ATP8B1	0.973092	-0.0455371	0.105	0.105	1
SNW1	0.973178	-0.0263487	0.483	0.472	1
DRG1	0.973553	-0.0820617	0.212	0.21	1
PGRMC1	0.973659	-0.0189148	0.187	0.186	1
OGG1	0.973913	-0.011267	0.139	0.139	1
RAB4A	0.973977	-0.0497093	0.31	0.302	1
ITGB1	0.974002	-0.023497	0.735	0.72	1
ICE2	0.974369	-0.000922124	0.216	0.216	1
CCDC85B	0.974621	-0.0163055	0.563	0.552	1
ATXN2L	0.974965	-0.0341979	0.365	0.361	1
CYBRD1	0.975506	-0.00707945	0.275	0.275	1
TIMM50	0.975706	-0.00755426	0.134	0.135	1
SEMA3C	0.975838	-0.0112958	0.262	0.263	1
PRPF38A	0.976813	-0.0447632	0.257	0.255	1
GGA2	0.977314	-0.03297	0.341	0.337	1
TEPSIN	0.977366	0.017046	0.109	0.109	1
DOCK4	0.977969	-0.0264012	0.389	0.39	1
ZMIZ2	0.978092	0.0228827	0.17	0.169	1
KDM2B	0.978902	-0.00958611	0.358	0.357	1
TRIM13	0.979597	-0.00423722	0.2	0.201	1
DLG4	0.979634	0.0114562	0.113	0.113	1
FBXL15	0.979885	-0.0437377	0.31	0.305	1
LONRF1	0.981159	0.0464862	0.287	0.289	1
TOX4	0.981378	-0.0365321	0.37	0.367	1
THOC6	0.982153	-0.0236093	0.178	0.177	1
PUS1	0.982213	-0.0192417	0.1	0.099	1
IL27RA	0.983793	-0.0132721	0.443	0.441	1
C6orf62	0.984408	-0.0610071	0.57	0.567	1
EEF1AKNMT	0.984511	-0.0358317	0.1	0.1	1
CNOT3	0.984523	0.0246813	0.176	0.175	1
HGS	0.986033	-0.0721387	0.24	0.237	1
HSPA6	0.986195	0.0483661	0.194	0.194	1
MLLT6	0.98647	-0.0494971	0.151	0.15	1
SOCS3	0.986993	0.159616	0.398	0.416	1
REPS2	0.987339	-0.0221025	0.207	0.208	1
SAMD9	0.987802	0.00810854	0.23	0.229	1
ARL11	0.988017	-0.0165318	0.252	0.251	1
NAT10	0.988118	-0.0188171	0.113	0.112	1
PPP1R14B	0.988656	-0.0515295	0.39	0.383	1
NOSIP	0.988681	-0.0284859	0.36	0.359	1
IL10RA	0.991155	-0.0241735	0.691	0.681	1
TMEM138	0.991222	-0.0145283	0.108	0.108	1
FAM177A1	0.992298	-0.0589129	0.348	0.343	1
TTC33	0.992463	-0.0505296	0.137	0.137	1
ERH	0.992663	-0.0278146	0.595	0.593	1
ABHD8	0.992835	-0.0090529	0.153	0.152	1
RAE1	0.993642	0.00955351	0.292	0.288	1
ITPR1	0.993997	0.0196127	0.507	0.507	1
AIP	0.994761	-0.0330867	0.462	0.455	1
C21orf91	0.994806	0.0423076	0.118	0.119	1
GSPT1	0.994896	-0.0678669	0.396	0.387	1
PCID2	0.995124	-0.0363548	0.17	0.169	1
C8orf33	0.99545	-0.0542445	0.135	0.134	1
TRMT61B	0.995592	-0.0137427	0.101	0.101	1
CDC34	0.99568	-0.0119629	0.225	0.223	1
COPE	0.995707	-0.00314697	0.826	0.825	1
TGFBR1	0.995954	0.0391993	0.283	0.283	1
DDX10	0.996603	0.00217793	0.234	0.234	1
RMDN3	0.996797	-0.104106	0.117	0.116	1
SNCA	0.997539	0.00567191	0.243	0.241	1
CASC3	0.998066	-0.019958	0.254	0.252	1

### Sheet: BAF312 Monocytes D7vD3
Gene	p_val	avg_log2FC	pct.1	pct.2	p_val_adj
CD14	8.81108e-94	-0.329257	0.975	0.988	3.22494e-89
MT-ND5	3.05699e-88	-0.242156	0.995	0.997	1.11889e-83
TXNIP	1.65583e-77	0.29301	0.985	0.975	6.0605e-73
CD74	4.50394e-54	0.254674	0.973	0.954	1.64849e-49
MT-ND4	1.12535e-51	-0.158824	1	1	4.11889e-47
FAM20A	8.96776e-49	-1.32758	0.115	0.206	3.28229e-44
HLA-DRA	3.55162e-48	0.250053	0.939	0.908	1.29993e-43
MT-ATP6	1.31642e-46	-0.15772	1	1	4.81824e-42
VCAN	1.29364e-41	-0.183642	0.997	0.999	4.73485e-37
MT-CO2	1.6616e-39	-0.109889	1	1	6.0816e-35
TAGLN2	7.63513e-39	-0.300955	0.796	0.856	2.79453e-34
MT-CYB	8.6739e-38	-0.165541	1	0.999	3.17473e-33
MT-ND2	3.04909e-36	-0.126946	1	1	1.116e-31
S100A9	3.47341e-36	-0.21088	1	1	1.2713e-31
CCND3	8.48179e-36	-0.318538	0.713	0.785	3.10442e-31
CLU	1.93113e-34	-1.24791	0.208	0.285	7.06812e-30
CRIP1	1.97678e-33	-0.372406	0.801	0.853	7.23522e-29
STAT1	4.65021e-33	0.575172	0.466	0.379	1.70202e-28
HDAC9	5.11236e-33	0.248604	0.892	0.842	1.87118e-28
SAMSN1	1.89463e-32	-0.625962	0.595	0.661	6.93452e-28
LRRK2	5.50513e-32	0.298693	0.845	0.798	2.01493e-27
SERF2	3.70616e-31	-0.120693	0.998	0.998	1.35649e-26
VIM	1.00539e-30	-0.160654	0.998	0.999	3.67981e-26
S100A10	1.38141e-30	-0.158478	0.989	0.994	5.0561e-26
TMSB10	1.38311e-30	0.0905218	1	1	5.06234e-26
STK17B	1.61704e-30	0.239123	0.982	0.977	5.91852e-26
CALR	1.70352e-30	-0.373012	0.591	0.663	6.23504e-26
S100A11	4.95518e-30	-0.120298	0.998	0.999	1.81364e-25
WDR74	1.25409e-29	0.481413	0.535	0.457	4.59009e-25
GPR183	1.92826e-29	-0.857402	0.147	0.222	7.05764e-25
CELF2	1.06498e-28	0.150283	0.982	0.978	3.89795e-24
CEBPD	1.23558e-28	-0.193028	0.937	0.955	4.52236e-24
AQP9	1.44911e-28	-0.40272	0.381	0.477	5.30388e-24
PABPC1	1.77088e-28	0.120076	0.992	0.995	6.48158e-24
RBM39	3.05957e-28	0.187831	0.94	0.925	1.11983e-23
ZFAS1	8.3043e-28	0.180855	0.924	0.902	3.03946e-23
CYP1B1	1.01724e-27	-0.396259	0.526	0.602	3.72322e-23
RGS2	2.03064e-27	-0.341891	0.746	0.789	7.43234e-23
RIPOR2	2.84837e-27	-0.183721	0.957	0.973	1.04253e-22
S100A8	3.89187e-27	-0.233107	1	0.999	1.42446e-22
CD63	5.74061e-27	-0.170597	0.929	0.941	2.10112e-22
C3AR1	1.21788e-26	-0.423857	0.352	0.442	4.45758e-22
IRF1	3.13902e-26	0.39851	0.654	0.598	1.14891e-21
AP1S2	4.40958e-26	0.200127	0.94	0.93	1.61395e-21
S100A12	4.80355e-26	-0.331705	0.962	0.97	1.75815e-21
TMSB4X	8.01041e-26	0.0829049	1	1	2.93189e-21
MT-ND3	2.69868e-25	-0.113674	1	1	9.87744e-21
HLA-DMB	3.3066e-25	0.35038	0.582	0.509	1.21025e-20
ZFP36	4.60193e-25	-0.238396	0.845	0.874	1.68435e-20
IL1R2	5.81025e-25	-1.07005	0.081	0.138	2.12661e-20
HLA-DPB1	5.96929e-25	0.232511	0.7	0.63	2.18482e-20
DUSP6	1.07845e-23	-0.23424	0.689	0.76	3.94723e-19
ADA2	1.64436e-23	0.220774	0.789	0.745	6.01851e-19
MYL6	1.74908e-23	-0.112952	0.997	0.997	6.40179e-19
CCDC200	1.77054e-23	0.436398	0.497	0.428	6.48035e-19
TPST1	2.14783e-23	-0.377906	0.324	0.409	7.86128e-19
CCR1	3.026e-23	-0.332689	0.439	0.524	1.10754e-18
BCL2A1	4.57118e-23	-0.384207	0.351	0.433	1.6731e-18
RBM3	6.89142e-23	0.240969	0.779	0.742	2.52233e-18
KLHL24	1.01533e-22	0.310149	0.627	0.568	3.71623e-18
STX11	1.50403e-22	0.218867	0.827	0.777	5.50492e-18
HLA-DPA1	1.51403e-22	0.259015	0.725	0.678	5.54149e-18
GABARAP	2.89483e-22	0.113873	0.992	0.989	1.05954e-17
DACH1	5.06313e-22	-0.524149	0.162	0.231	1.85316e-17
CD99	5.78841e-22	-0.21704	0.82	0.855	2.11862e-17
HLA-E	8.36868e-22	0.131399	0.963	0.959	3.06302e-17
SIK3	1.10592e-21	0.152488	0.971	0.968	4.04779e-17
HP	1.17327e-21	-0.876953	0.096	0.151	4.29429e-17
OGFRL1	2.1578e-21	0.221171	0.823	0.781	7.89777e-17
C5AR1	6.43023e-21	-0.296416	0.723	0.769	2.35353e-16
PPARG	1.18055e-20	-0.910743	0.061	0.107	4.32095e-16
LST1	1.49945e-20	0.128827	0.993	0.991	5.48815e-16
RPS14	1.59874e-20	0.0742352	1	1	5.85154e-16
CLIC4	3.04005e-20	0.318964	0.579	0.51	1.11269e-15
DOCK8	5.89658e-20	0.120946	0.99	0.988	2.15821e-15
HLA-DRB1	2.17221e-19	0.114956	0.876	0.85	7.95052e-15
NACA	2.21406e-19	0.0884545	0.997	0.996	8.10369e-15
PSTPIP2	3.34713e-19	0.371257	0.473	0.404	1.22508e-14
CAMK2D	4.4376e-19	0.400989	0.568	0.514	1.6242e-14
PTAFR	4.69747e-19	-0.276918	0.618	0.677	1.71932e-14
SLC11A1	4.70883e-19	-0.169898	0.897	0.919	1.72348e-14
MCEMP1	5.52946e-19	-0.350541	0.399	0.474	2.02384e-14
RPL35A	9.20681e-19	0.0859936	0.998	0.998	3.36978e-14
JAK2	1.22675e-18	0.203678	0.855	0.825	4.49004e-14
DUSP1	1.35099e-18	-0.131734	0.992	0.993	4.94477e-14
MCL1	1.69076e-18	-0.193228	0.909	0.927	6.18837e-14
GCA	3.76481e-18	-0.222529	0.785	0.826	1.37796e-13
KLF10	4.29013e-18	0.271203	0.663	0.614	1.57023e-13
SRGN	4.6127e-18	-0.107127	0.999	0.999	1.68829e-13
RPL34	5.00981e-18	0.0696237	1	1	1.83364e-13
SOCS3	6.67276e-18	-0.476969	0.336	0.398	2.4423e-13
HLA-A	6.81277e-18	0.0925569	0.997	0.996	2.49354e-13
CD44	7.8083e-18	-0.187363	0.973	0.979	2.85792e-13
RBM47	1.35963e-17	-0.157426	0.967	0.976	4.97638e-13
AOAH	1.83111e-17	0.12066	0.984	0.983	6.70205e-13
STAB1	2.56045e-17	-0.293246	0.492	0.553	9.3715e-13
NR4A2	2.56943e-17	0.306881	0.607	0.563	9.40438e-13
CD163	2.77014e-17	-0.248059	0.626	0.68	1.0139e-12
PSME2	2.77222e-17	0.295511	0.683	0.652	1.01466e-12
CCL3L1	2.89489e-17	0.661166	0.17	0.118	1.05956e-12
EIF1	4.04801e-17	0.0864827	0.999	0.998	1.48161e-12
PSME1	4.21968e-17	0.177007	0.854	0.832	1.54444e-12
HLA-DMA	1.488e-16	0.249823	0.618	0.56	5.44623e-12
GIMAP7	2.71772e-16	-0.229303	0.699	0.747	9.94713e-12
DDX3X	3.18968e-16	0.199783	0.833	0.815	1.16745e-11
AC245014.3	5.54441e-16	0.455082	0.272	0.212	2.02931e-11
ANKRD44	5.73114e-16	0.130074	0.947	0.945	2.09765e-11
PCBP2	6.28564e-16	0.139711	0.896	0.884	2.30061e-11
ITGAM	7.25919e-16	-0.15964	0.787	0.837	2.65694e-11
FOS	8.58854e-16	-0.18146	0.999	0.997	3.14349e-11
ABCA1	9.26155e-16	-0.533014	0.183	0.24	3.38982e-11
RPL26	1.0686e-15	0.072715	0.999	0.999	3.91119e-11
MT-ND4L	1.28747e-15	-0.151264	0.901	0.925	4.71228e-11
HLA-DRB5	1.47494e-15	0.351839	0.548	0.501	5.39843e-11
BCLAF1	1.61462e-15	0.238337	0.667	0.621	5.90966e-11
SLC25A6	2.10348e-15	0.124056	0.95	0.946	7.69894e-11
RFX2	2.56523e-15	-0.357396	0.404	0.465	9.389e-11
CES1	5.63619e-15	-0.400482	0.342	0.402	2.0629e-10
MAP3K2	5.95476e-15	0.168431	0.863	0.847	2.1795e-10
YPEL5	5.96823e-15	0.236181	0.799	0.772	2.18443e-10
RNF138	6.52235e-15	0.256681	0.615	0.566	2.38725e-10
C9orf72	6.52376e-15	0.168882	0.85	0.83	2.38776e-10
CALHM6	8.19754e-15	0.322774	0.525	0.472	3.00038e-10
KLF4	9.95251e-15	0.178282	0.833	0.792	3.64272e-10
RPL12	1.10973e-14	0.0794548	0.996	0.995	4.06173e-10
MS4A4A	1.11303e-14	-0.565833	0.18	0.232	4.07379e-10
NEAT1	1.16525e-14	-0.104199	1	1	4.26493e-10
ID2	1.29223e-14	0.230338	0.772	0.752	4.72969e-10
F13A1	1.4382e-14	-0.274858	0.629	0.674	5.26397e-10
GK	1.50481e-14	-0.307547	0.377	0.442	5.50774e-10
PLAAT4	1.87781e-14	0.441572	0.279	0.226	6.87296e-10
EEF1A1	1.90625e-14	0.0651732	0.999	1	6.97707e-10
FPR2	1.94946e-14	-0.379984	0.251	0.312	7.13523e-10
NR1D2	3.21324e-14	0.393868	0.402	0.349	1.17608e-09
HIST1H2AC	3.42245e-14	-0.374211	0.228	0.289	1.25265e-09
MIR181A1HG	3.59164e-14	0.205899	0.592	0.542	1.31458e-09
PSMB9	3.87692e-14	0.218689	0.685	0.646	1.41899e-09
PLAAT3	4.5549e-14	0.424498	0.284	0.228	1.66714e-09
HNRNPH1	5.347e-14	0.185049	0.752	0.716	1.95706e-09
DOCK10	6.10131e-14	0.174934	0.719	0.671	2.23314e-09
CTSA	6.91555e-14	-0.180192	0.687	0.737	2.53116e-09
FRAT2	7.62777e-14	-0.221049	0.475	0.547	2.79184e-09
RACK1	9.30961e-14	0.0857287	0.992	0.992	3.40741e-09
FKBP5	1.05254e-13	0.224436	0.908	0.92	3.85239e-09
TIMP1	1.08151e-13	-0.180393	0.878	0.901	3.95844e-09
SCLT1	1.10724e-13	0.196268	0.796	0.767	4.05259e-09
NUFIP2	1.40103e-13	0.184382	0.753	0.708	5.12791e-09
LDLR	1.52497e-13	0.295057	0.511	0.46	5.58154e-09
CYTIP	1.92019e-13	0.210963	0.739	0.704	7.02809e-09
ZNF331	3.19501e-13	-0.710728	0.207	0.259	1.16941e-08
ZBTB16	3.43478e-13	-0.292632	0.24	0.298	1.25717e-08
UTRN	4.06454e-13	0.138542	0.954	0.953	1.48766e-08
ST8SIA4	4.90064e-13	-0.184767	0.658	0.707	1.79368e-08
USP15	5.15773e-13	0.115593	0.985	0.985	1.88778e-08
SLC25A36	5.23456e-13	0.257353	0.474	0.417	1.9159e-08
ATP6V0E1	5.69323e-13	-0.132498	0.949	0.959	2.08378e-08
S100A4	6.16759e-13	-0.0678398	1	1	2.2574e-08
PPP1CB	6.64712e-13	0.153487	0.84	0.816	2.43291e-08
HIF1A	8.68421e-13	0.122388	0.888	0.868	3.17851e-08
BNIP3L	9.00369e-13	0.16934	0.793	0.762	3.29544e-08
RPL7	1.03628e-12	0.0762489	0.988	0.991	3.79289e-08
RPL37	1.03877e-12	0.0640875	0.999	1	3.802e-08
RIPK2	1.29819e-12	0.275257	0.57	0.526	4.75151e-08
HTRA1	1.68728e-12	-0.488735	0.102	0.144	6.17562e-08
RPL14	2.12728e-12	0.0724656	0.991	0.991	7.78607e-08
RPL32	2.17252e-12	0.0587909	0.999	0.999	7.95165e-08
RNF144B	2.4353e-12	0.198744	0.623	0.581	8.91344e-08
PLBD1	2.68602e-12	-0.199454	0.882	0.892	9.8311e-08
ASPH	2.72503e-12	-0.260925	0.463	0.524	9.97389e-08
HBP1	3.25118e-12	0.25689	0.575	0.533	1.18997e-07
LAP3	3.55284e-12	0.301482	0.491	0.446	1.30037e-07
NAP1L1	3.72832e-12	0.180203	0.774	0.75	1.3646e-07
HLA-DQB1	3.88765e-12	0.200606	0.624	0.579	1.42292e-07
SGMS2	3.99417e-12	-0.292642	0.525	0.577	1.46191e-07
RRP12	5.41206e-12	0.24377	0.716	0.682	1.98087e-07
GAS7	5.50888e-12	-0.163575	0.901	0.92	2.01631e-07
PLEKHG2	6.70981e-12	0.287448	0.456	0.403	2.45586e-07
EPSTI1	7.3066e-12	0.278405	0.328	0.272	2.67429e-07
AC084871.1	7.70391e-12	-0.503791	0.213	0.26	2.81971e-07
H1FX	9.48022e-12	0.224271	0.738	0.702	3.46985e-07
F5	9.49292e-12	-0.285819	0.296	0.352	3.4745e-07
TSPO	9.52116e-12	-0.0994571	0.997	0.998	3.48484e-07
RHOB	9.7449e-12	-0.207243	0.663	0.702	3.56673e-07
TBXAS1	1.15009e-11	-0.0998504	0.961	0.972	4.20943e-07
GRK3	1.19951e-11	0.127275	0.912	0.904	4.39031e-07
LYST	1.20133e-11	0.103381	0.971	0.973	4.39699e-07
PIM3	1.3409e-11	-0.29783	0.266	0.322	4.90784e-07
CHKA	1.37883e-11	0.257255	0.438	0.382	5.04667e-07
LHFPL2	1.43192e-11	-0.428324	0.158	0.206	5.24098e-07
EEF2	1.56847e-11	0.100751	0.936	0.93	5.74077e-07
UVRAG	1.5833e-11	0.137154	0.804	0.784	5.79502e-07
RPS6KA5	2.00643e-11	0.305966	0.459	0.413	7.34374e-07
HSPA5	2.33735e-11	-0.209793	0.624	0.667	8.55494e-07
PPBP	2.52458e-11	0.801673	0.136	0.099	9.2402e-07
TPM4	2.78254e-11	-0.169511	0.786	0.817	1.01844e-06
ATP2B1-AS1	2.82541e-11	0.173583	0.686	0.639	1.03413e-06
MYC	2.8856e-11	-0.502191	0.084	0.121	1.05616e-06
RPL5	3.08535e-11	0.0767806	0.985	0.983	1.12927e-06
HSPA9	3.46284e-11	0.237773	0.553	0.507	1.26743e-06
RPL4	5.05615e-11	0.0829526	0.97	0.971	1.8506e-06
CYP27A1	5.87826e-11	0.20926	0.405	0.349	2.1515e-06
RPL13A	6.85462e-11	0.0719548	0.991	0.99	2.50886e-06
WARS	7.02571e-11	0.254313	0.605	0.572	2.57148e-06
AATK	7.28436e-11	-0.378411	0.172	0.218	2.66615e-06
AC009226.1	7.46747e-11	0.395667	0.204	0.16	2.73317e-06
RPS2	7.72953e-11	0.0682676	0.996	0.996	2.82908e-06
MT2A	8.92608e-11	0.195165	0.593	0.543	3.26703e-06
MAP1LC3B	9.26265e-11	-0.172264	0.757	0.787	3.39022e-06
DENND1A	9.98185e-11	0.0934817	0.967	0.963	3.65346e-06
RPL28	1.00022e-10	0.0495623	0.999	1	3.66089e-06
MAP3K1	1.07894e-10	0.124341	0.931	0.924	3.94901e-06
CDC42SE2	1.15647e-10	0.139881	0.841	0.819	4.2328e-06
AL163541.1	1.40197e-10	-0.717255	0.142	0.182	5.13137e-06
RPL38	1.41847e-10	0.0733534	0.984	0.983	5.19174e-06
LINC02328	1.45039e-10	0.536408	0.164	0.125	5.30859e-06
MANF	1.47883e-10	-0.303834	0.233	0.284	5.41265e-06
RPS15	1.57338e-10	0.0604619	0.997	0.998	5.75872e-06
RPL18	1.57959e-10	0.0579961	0.999	0.999	5.78147e-06
PDIA6	1.5938e-10	-0.217744	0.532	0.573	5.83345e-06
IGF2BP2	1.62306e-10	-0.277742	0.253	0.306	5.94056e-06
TRIM22	1.7656e-10	0.283401	0.41	0.362	6.46229e-06
CNPY3	1.99671e-10	0.107345	0.869	0.847	7.30815e-06
ADGRB3	2.43347e-10	-0.324163	0.142	0.185	8.90676e-06
RNF213	2.52194e-10	0.140251	0.819	0.804	9.23056e-06
OGT	2.81474e-10	0.229755	0.559	0.522	1.03022e-05
CYBA	3.04496e-10	-0.0569638	0.999	1	1.11449e-05
RPL36	3.18551e-10	0.0658586	0.993	0.994	1.16593e-05
NFE2	3.30898e-10	-0.188956	0.455	0.508	1.21112e-05
METRNL	3.83927e-10	-0.186588	0.574	0.625	1.40521e-05
RPL19	3.86338e-10	0.062914	0.998	0.999	1.41404e-05
SERPINB1	4.03564e-10	-0.154093	0.893	0.905	1.47708e-05
CREBRF	5.59671e-10	0.219437	0.564	0.526	2.04845e-05
GSAP	5.76039e-10	0.224001	0.554	0.514	2.10836e-05
LAMTOR4	5.82723e-10	0.0859431	0.953	0.946	2.13282e-05
FNIP1	6.46568e-10	0.14747	0.78	0.747	2.3665e-05
B2M	6.64243e-10	0.0618827	1	1	2.4312e-05
PI4K2B	8.16547e-10	0.456179	0.244	0.203	2.98864e-05
NABP1	8.24341e-10	0.23374	0.54	0.5	3.01717e-05
UBE2L6	8.54038e-10	0.287322	0.431	0.392	3.12586e-05
FOXN3	9.06813e-10	0.0874269	0.932	0.922	3.31903e-05
MERTK	1.01402e-09	-0.477266	0.169	0.211	3.71142e-05
IFIH1	1.09645e-09	0.318678	0.252	0.208	4.01313e-05
HLA-DQA1	1.10876e-09	0.165038	0.323	0.275	4.05818e-05
RPL13	1.11909e-09	0.0452684	0.999	1	4.09597e-05
ATXN1	1.17947e-09	-0.136232	0.86	0.885	4.31697e-05
ATG7	1.32507e-09	0.0991237	0.957	0.947	4.84989e-05
DNAJA1	1.33829e-09	0.154711	0.854	0.841	4.89827e-05
MLEC	1.38366e-09	-0.292087	0.32	0.365	5.06432e-05
LINC01578	1.4584e-09	0.136311	0.792	0.763	5.33788e-05
RBPJ	1.50825e-09	-0.156306	0.817	0.839	5.52035e-05
RPL11	1.5307e-09	0.0508747	0.999	1	5.6025e-05
KAT7	1.58944e-09	0.251804	0.307	0.259	5.81753e-05
FCER1G	1.69042e-09	-0.0703244	0.99	0.991	6.18709e-05
NOP10	2.05774e-09	-0.113704	0.834	0.86	7.53153e-05
RPL39	2.14537e-09	0.0537261	1	1	7.85228e-05
TEX14	2.17958e-09	0.156181	0.743	0.709	7.97749e-05
SPATA6	2.21581e-09	-0.290233	0.226	0.273	8.11009e-05
FCGR1A	2.30244e-09	-0.278423	0.375	0.421	8.42716e-05
ATP2B4	2.43334e-09	-0.210215	0.39	0.442	8.90626e-05
AL691403.1	2.4758e-09	0.245794	0.431	0.383	9.06169e-05
HLA-F	2.48481e-09	0.158159	0.681	0.652	9.09464e-05
SRSF5	2.56767e-09	0.120791	0.87	0.855	9.39793e-05
SPPL3	2.56792e-09	0.170621	0.743	0.72	9.39884e-05
RAB44	2.65402e-09	0.461435	0.161	0.125	9.71398e-05
HSP90B1	2.83681e-09	-0.178134	0.68	0.715	0.00010383
RPS27	2.85815e-09	0.0584683	0.998	0.999	0.000104611
TNFRSF1A	2.91404e-09	-0.147719	0.657	0.703	0.000106657
IRF2BP2	2.9534e-09	0.171322	0.591	0.552	0.000108097
PHF21A	2.96677e-09	-0.13589	0.892	0.906	0.000108587
MTMR6	3.34327e-09	0.224327	0.534	0.496	0.000122367
LILRA1	3.54817e-09	-0.168388	0.481	0.538	0.000129867
FOSB	4.54694e-09	0.0869907	0.877	0.84	0.000166423
APOL3	4.93084e-09	0.324411	0.257	0.215	0.000180474
SELL	5.06734e-09	-0.145464	0.67	0.708	0.00018547
HIST1H4C	5.30867e-09	-0.18725	0.477	0.528	0.000194303
CDK2AP2	5.31119e-09	-0.200574	0.326	0.376	0.000194395
FOXO3	5.41445e-09	-0.147048	0.843	0.866	0.000198174
EGR1	5.58115e-09	-0.414071	0.236	0.279	0.000204276
EIF3E	5.9538e-09	0.109303	0.873	0.864	0.000217915
FPR1	6.56209e-09	-0.13697	0.83	0.845	0.000240179
TREM1	6.7225e-09	-0.155968	0.585	0.634	0.00024605
MTMR10	7.56997e-09	0.197768	0.497	0.452	0.000277069
SPN	7.63784e-09	0.263258	0.335	0.29	0.000279552
AC020916.1	8.7411e-09	0.0925406	0.859	0.811	0.000319933
H3F3A	8.88128e-09	-0.0474601	0.999	0.999	0.000325064
PRKCA	8.9922e-09	-0.192336	0.408	0.463	0.000329124
NUMB	9.03698e-09	-0.0902799	0.968	0.976	0.000330762
CFL1	9.25145e-09	-0.0705417	0.985	0.988	0.000338612
QKI	9.48222e-09	0.0732377	0.98	0.979	0.000347059
RPL35	9.94771e-09	0.0626348	0.985	0.984	0.000364096
SREBF2	1.01907e-08	0.202301	0.602	0.574	0.000372989
CR1	1.04309e-08	-0.172398	0.444	0.497	0.00038178
WASF2	1.10428e-08	-0.114324	0.859	0.881	0.000404178
SERPINA1	1.19196e-08	-0.0870622	0.966	0.967	0.000436268
RAB37	1.23644e-08	0.52955	0.112	0.082	0.00045255
DIAPH2	1.31348e-08	0.0992231	0.955	0.951	0.000480747
FNBP4	1.43215e-08	0.197135	0.607	0.578	0.000524183
YTHDF3	1.48448e-08	0.196242	0.614	0.593	0.000543333
IGF2R	1.60763e-08	-0.127818	0.702	0.731	0.000588409
BIRC6	1.6077e-08	0.104709	0.906	0.888	0.000588434
EMP1	1.65412e-08	-0.651136	0.073	0.102	0.000605424
RAB31	1.91496e-08	-0.125124	0.897	0.907	0.000700893
MYOF	2.0234e-08	0.236279	0.455	0.416	0.000740583
LTA4H	2.092e-08	-0.141751	0.872	0.89	0.000765694
GSTP1	2.4752e-08	0.0727483	0.973	0.971	0.000905947
CLIC1	2.48819e-08	-0.0786962	0.973	0.973	0.000910702
ZRANB2	2.56164e-08	0.176006	0.508	0.468	0.000937584
RETN	2.63436e-08	-0.326219	0.282	0.327	0.000964201
ZNF217	2.80803e-08	-0.168477	0.499	0.549	0.00102777
CHD4	2.88906e-08	0.22349	0.608	0.574	0.00105742
ADM	3.01409e-08	-0.369121	0.165	0.203	0.00110319
GAS5	3.12803e-08	0.15591	0.648	0.613	0.00114489
ARHGDIB	3.27899e-08	-0.0776803	0.964	0.967	0.00120014
PXN	3.28425e-08	-0.156535	0.463	0.523	0.00120207
CLEC4D	3.2987e-08	-0.365991	0.185	0.224	0.00120736
RAB10	3.39672e-08	-0.094346	0.878	0.903	0.00124323
GSTK1	3.3984e-08	0.154247	0.713	0.682	0.00124385
SLC25A37	3.40066e-08	-0.195296	0.548	0.591	0.00124468
LIMS1	3.47047e-08	-0.152396	0.767	0.794	0.00127023
HLA-C	3.64451e-08	0.0530176	0.998	0.998	0.00133393
RNASEK	3.68265e-08	0.0731213	0.976	0.974	0.00134789
JAK3	3.79303e-08	-0.225578	0.286	0.335	0.00138829
SSBP2	3.79792e-08	0.173161	0.738	0.715	0.00139008
RPL41	3.87757e-08	0.0482715	0.999	1	0.00141923
KDM1B	4.0321e-08	0.19739	0.535	0.501	0.00147579
SNHG6	4.09892e-08	0.133024	0.748	0.721	0.00150025
TANK	4.14916e-08	0.139794	0.792	0.783	0.00151864
LILRB4	4.28467e-08	-0.223421	0.366	0.412	0.00156823
CAPZA2	4.48375e-08	-0.109686	0.829	0.853	0.0016411
VPS13C	4.63907e-08	0.119107	0.82	0.801	0.00169795
FMN1	4.6724e-08	-0.142863	0.549	0.597	0.00171014
RPL23A	4.82196e-08	0.0528246	0.991	0.989	0.00176489
SLC31A1	4.841e-08	-0.269129	0.25	0.294	0.00177185
CRELD2	4.863e-08	-0.333985	0.167	0.206	0.00177991
CPVL	5.15186e-08	0.0981898	0.9	0.882	0.00188563
PROK2	5.42664e-08	-0.432217	0.114	0.147	0.00198621
LACTB	5.42688e-08	0.168546	0.635	0.612	0.00198629
POLR2A	5.43799e-08	0.191143	0.529	0.494	0.00199036
YWHAZ	5.56621e-08	0.0901974	0.943	0.941	0.00203729
SELENOW	5.56766e-08	-0.168003	0.549	0.591	0.00203782
MYCBP2	6.01217e-08	0.10307	0.898	0.886	0.00220051
FRAT1	6.4371e-08	-0.227944	0.343	0.388	0.00235604
PRDM2	6.49901e-08	0.168799	0.681	0.644	0.0023787
FCGR1B	6.56559e-08	-0.367092	0.155	0.191	0.00240307
RAB1A	6.9957e-08	0.106834	0.866	0.858	0.0025605
LILRB1	7.55199e-08	-0.251434	0.484	0.523	0.0027641
TENT2	7.69613e-08	0.131887	0.756	0.729	0.00281686
TCOF1	8.2869e-08	0.282405	0.302	0.264	0.00303309
IL15	8.48419e-08	0.184255	0.562	0.523	0.0031053
MICAL2	8.51339e-08	-0.136121	0.714	0.755	0.00311599
CD37	8.92123e-08	0.094863	0.906	0.902	0.00326526
CLEC2D	9.02251e-08	0.277844	0.256	0.217	0.00330233
HLA-B	9.0596e-08	0.0370529	1	1	0.0033159
SFPQ	9.85395e-08	0.129121	0.762	0.742	0.00360664
CFLAR	9.97581e-08	-0.131365	0.768	0.797	0.00365125
KMT2C	1.01054e-07	0.0785312	0.961	0.961	0.00369867
BATF	1.02481e-07	-0.227956	0.215	0.258	0.0037509
ADAM17	1.0287e-07	-0.168232	0.7	0.736	0.00376513
RPS11	1.03475e-07	0.0556539	0.992	0.991	0.00378731
LUC7L3	1.09277e-07	0.12393	0.754	0.729	0.00399966
RPL9	1.10546e-07	0.0526701	0.996	0.996	0.0040461
GNG5	1.13379e-07	-0.0825515	0.937	0.944	0.00414977
CSF3R	1.17099e-07	0.110437	0.942	0.932	0.00428593
AC253572.2	1.1828e-07	0.164982	0.437	0.394	0.00432915
MARCKS	1.2443e-07	0.287922	0.447	0.406	0.00455427
TNFRSF14	1.2717e-07	0.216227	0.431	0.392	0.00465455
CREB5	1.27515e-07	-0.133686	0.877	0.891	0.00466717
MAFB	1.28439e-07	-0.186569	0.588	0.63	0.00470101
WDR26	1.30909e-07	0.149539	0.712	0.687	0.00479138
RPL30	1.46154e-07	0.0524106	0.999	1	0.00534938
COTL1	1.66948e-07	0.0560754	0.998	0.997	0.00611046
VMP1	1.77751e-07	-0.0801005	0.988	0.989	0.00650585
LPGAT1	1.80404e-07	0.120624	0.729	0.699	0.00660295
HINT1	1.81106e-07	0.0922143	0.841	0.828	0.00662866
BABAM2	1.88283e-07	0.128915	0.705	0.677	0.00689133
SLC23A2	1.9851e-07	0.156589	0.509	0.463	0.00726565
CHST15	2.00974e-07	-0.15202	0.679	0.712	0.00735584
TMEM30A	2.02083e-07	0.216412	0.362	0.322	0.00739642
NOP53	2.07527e-07	0.126295	0.76	0.742	0.00759571
OPA1	2.13613e-07	0.18092	0.528	0.494	0.00781846
SRSF7	2.2188e-07	0.152255	0.723	0.695	0.00812102
ITGAL	2.32883e-07	0.14986	0.732	0.71	0.00852374
RPS13	2.4699e-07	0.0525409	0.998	0.998	0.00904007
TLR4	2.51977e-07	-0.191037	0.507	0.544	0.00922262
EIF4A1	2.65852e-07	0.0623812	0.982	0.981	0.00973044
ZMYM6	2.81919e-07	0.236777	0.356	0.315	0.0103185
ATP5F1A	2.84446e-07	0.143348	0.659	0.634	0.010411
CDH23	2.92378e-07	0.227011	0.348	0.309	0.0107013
GLIPR2	2.93928e-07	-0.0894657	0.865	0.887	0.0107581
ANKH	3.01201e-07	-0.527042	0.103	0.133	0.0110243
RSRP1	3.1175e-07	0.125311	0.787	0.769	0.0114104
UBQLN1	3.13079e-07	0.144971	0.553	0.516	0.011459
HBEGF	3.16756e-07	-0.350772	0.198	0.236	0.0115936
SLC39A8	3.21264e-07	-0.45394	0.075	0.102	0.0117586
AGFG1	3.22477e-07	-0.159973	0.843	0.856	0.011803
PHACTR1	3.2328e-07	0.353366	0.216	0.182	0.0118324
APBB1IP	3.31931e-07	-0.092094	0.902	0.919	0.012149
CAMSAP2	3.45432e-07	-0.345595	0.144	0.178	0.0126432
TMEM219	3.53673e-07	0.119631	0.734	0.71	0.0129448
EML4	3.55356e-07	0.172822	0.552	0.518	0.0130064
PTGER4	3.57459e-07	-0.293821	0.181	0.217	0.0130833
HIST1H2BD	3.72118e-07	-0.424693	0.09	0.117	0.0136199
GGNBP2	3.76756e-07	0.145856	0.63	0.605	0.0137896
DAZAP2	3.78828e-07	0.115355	0.897	0.892	0.0138655
ODR4	3.84861e-07	0.261677	0.329	0.29	0.0140863
LDHB	3.89499e-07	0.203561	0.462	0.43	0.0142561
VNN2	4.08788e-07	-0.214139	0.438	0.475	0.0149621
IGSF6	4.30262e-07	0.115354	0.85	0.839	0.015748
KRAS	4.32858e-07	0.110676	0.595	0.551	0.015843
CYFIP2	4.48298e-07	0.273234	0.262	0.225	0.0164081
ASCC3	4.78519e-07	0.182813	0.545	0.518	0.0175143
EIF3M	5.0919e-07	0.112299	0.772	0.751	0.0186369
CMTM6	5.1719e-07	0.134921	0.77	0.745	0.0189297
CLEC7A	5.4792e-07	0.101019	0.898	0.888	0.0200544
ELOVL5	5.69723e-07	0.136396	0.612	0.581	0.0208524
NIBAN2	6.12151e-07	-0.171379	0.398	0.443	0.0224054
CERT1	6.56907e-07	0.12382	0.783	0.765	0.0240435
HM13	6.59322e-07	0.11464	0.785	0.762	0.0241318
FLT3	6.61356e-07	-0.157265	0.415	0.465	0.0242063
USP10	6.7628e-07	0.167305	0.574	0.542	0.0247525
MAML2	6.79181e-07	-0.138065	0.854	0.873	0.0248587
JUND	6.80321e-07	-0.105033	0.967	0.965	0.0249004
C20orf27	7.14214e-07	0.160082	0.506	0.467	0.026141
PPIB	7.34836e-07	-0.119378	0.798	0.817	0.0268957
UBE2J1	7.4124e-07	0.144982	0.784	0.772	0.0271301
PPM1B	7.46775e-07	0.146576	0.648	0.619	0.0273327
CEP85L	7.52577e-07	0.1528	0.655	0.631	0.0275451
RPL17	7.71358e-07	0.0482206	0.997	0.995	0.0282325
YWHAB	8.16425e-07	0.0822548	0.948	0.945	0.029882
PLK3	8.194e-07	-0.232507	0.299	0.34	0.0299908
MED13L	8.22736e-07	0.0462699	0.984	0.987	0.030113
MEF2A	8.41797e-07	0.0875941	0.897	0.891	0.0308106
APOL6	8.64603e-07	0.251796	0.316	0.28	0.0316453
MIS18BP1	8.67293e-07	0.149043	0.699	0.677	0.0317438
TAX1BP1	8.84082e-07	0.119926	0.802	0.784	0.0323583
ITM2B	9.23944e-07	0.0647825	0.982	0.979	0.0338173
YWHAQ	9.24964e-07	0.164016	0.655	0.627	0.0338546
TMEM167A	9.55172e-07	-0.113547	0.754	0.782	0.0349602
PPIP5K2	9.57855e-07	0.154024	0.512	0.475	0.0350585
GPBAR1	9.59444e-07	0.251162	0.365	0.33	0.0351166
NKG7	9.83052e-07	-0.361662	0.179	0.212	0.0359807
NPL	1.03208e-06	-0.13392	0.523	0.567	0.0377751
GRB2	1.04811e-06	-0.0803655	0.97	0.974	0.0383619
ARID4A	1.14707e-06	0.167392	0.6	0.572	0.0419839
CYB5R3	1.16864e-06	-0.182579	0.368	0.411	0.0427733
LINC01619	1.19511e-06	0.100064	0.802	0.78	0.0437421
DAAM1	1.25972e-06	-0.294239	0.25	0.287	0.0461069
SLC25A25	1.27052e-06	0.161599	0.386	0.348	0.0465021
RTRAF	1.29283e-06	0.127075	0.656	0.632	0.0473188
ADARB1	1.32803e-06	-0.368626	0.108	0.137	0.0486073
FCN1	1.3651e-06	0.0501791	0.998	0.999	0.049964
DGLUCY	1.36727e-06	0.188964	0.474	0.44	0.0500434
RUSC2	1.38832e-06	-0.207951	0.314	0.357	0.0508138
SLA	1.42724e-06	-0.119376	0.646	0.682	0.0522384
SIRPB2	1.44706e-06	0.146878	0.692	0.665	0.052964
N4BP2L2	1.44771e-06	0.11514	0.832	0.818	0.0529875
C1orf56	1.47055e-06	-0.318471	0.13	0.161	0.0538236
CUX1	1.50594e-06	-0.0716026	0.964	0.964	0.0551189
ARHGAP26	1.52886e-06	-0.0853961	0.996	0.995	0.0559579
ASRGL1	1.54572e-06	0.302197	0.228	0.195	0.0565748
ARHGAP15	1.60819e-06	0.0901022	0.921	0.913	0.0588613
PSMB10	1.67588e-06	0.139742	0.726	0.701	0.0613388
BACH1	1.67771e-06	-0.0903238	0.935	0.943	0.0614058
PHC2	1.68572e-06	-0.129801	0.564	0.6	0.0616989
RPL22	1.70756e-06	0.0513199	0.993	0.993	0.0624983
SETD2	1.70917e-06	0.108605	0.771	0.751	0.0625575
KDM4B	1.7459e-06	-0.133426	0.606	0.647	0.0639015
CRY2	1.74875e-06	0.3262	0.251	0.22	0.0640058
AHCTF1	1.7638e-06	0.174779	0.57	0.544	0.0645567
RPS23	1.95177e-06	0.0369109	0.998	1	0.0714367
RGL1	1.95912e-06	-0.430811	0.091	0.117	0.0717057
ATP5MC2	2.00935e-06	0.0602342	0.966	0.96	0.0735442
PELI2	2.04346e-06	0.122666	0.77	0.747	0.0747928
TIPARP	2.08729e-06	-0.218109	0.407	0.447	0.076397
RPL37A	2.11664e-06	0.0493492	0.994	0.993	0.077471
ATP5MPL	2.13892e-06	0.0686032	0.939	0.938	0.0782866
VCL	2.15952e-06	0.132021	0.711	0.684	0.0790406
MNDA	2.17341e-06	-0.05699	0.994	0.992	0.079549
FCGRT	2.20966e-06	0.0809311	0.936	0.935	0.0808756
PKM	2.23348e-06	-0.0766286	0.922	0.928	0.0817477
IL1RAP	2.23764e-06	-0.183762	0.297	0.339	0.0818998
KHDRBS2	2.34e-06	0.415603	0.131	0.104	0.0856463
RPL22L1	2.34307e-06	0.182479	0.528	0.501	0.0857586
CTSS	2.36873e-06	0.055142	1	1	0.0866979
SRP19	2.41119e-06	-0.153844	0.415	0.459	0.088252
ZBTB10	2.43848e-06	0.325269	0.179	0.15	0.0892506
KDM6A	2.50987e-06	0.0968058	0.862	0.853	0.0918636
SEC11A	2.56198e-06	0.0883983	0.882	0.877	0.0937709
VAV1	2.57815e-06	-0.150194	0.607	0.638	0.0943629
SYNCRIP	2.67295e-06	0.146711	0.662	0.645	0.0978328
UBL5	2.77376e-06	-0.0827091	0.915	0.93	0.101522
SNHG32	2.83453e-06	0.187222	0.495	0.468	0.103747
NFIL3	2.85556e-06	-0.146655	0.605	0.643	0.104517
MCTP2	2.93e-06	-0.267926	0.401	0.435	0.107241
TRA2B	3.14019e-06	0.0933899	0.868	0.852	0.114934
FUBP1	3.37072e-06	0.17535	0.531	0.507	0.123372
ATP2B1	3.43072e-06	-0.162186	0.868	0.88	0.125568
CREB1	3.43075e-06	0.126308	0.691	0.667	0.125569
ITGA4	3.50641e-06	0.154225	0.709	0.688	0.128338
NOTCH2	3.60653e-06	0.082132	0.866	0.858	0.132003
CORO1C	3.66427e-06	-0.122458	0.662	0.698	0.134116
NIN	3.69142e-06	0.103645	0.779	0.764	0.13511
TBC1D14	3.90987e-06	-0.168912	0.529	0.567	0.143105
NDUFA13	3.96838e-06	-0.0745938	0.902	0.925	0.145247
IRF2BPL	4.0155e-06	-0.28504	0.144	0.175	0.146971
FLI1	4.21173e-06	-0.0995649	0.819	0.841	0.154153
PPP2CA	4.24025e-06	0.13061	0.679	0.66	0.155197
HLA-DQA2	4.30186e-06	0.139074	0.287	0.252	0.157452
JDP2	4.34966e-06	-0.25073	0.654	0.683	0.159202
DPYD	4.38447e-06	-0.0475817	1	1	0.160476
FBXO33	4.416e-06	0.188566	0.517	0.493	0.16163
SLC16A6	4.42533e-06	-0.211962	0.294	0.332	0.161972
CACUL1	4.44783e-06	0.182016	0.541	0.517	0.162795
DSC2	4.58801e-06	-0.303037	0.118	0.146	0.167926
CD302	4.73762e-06	0.0750122	0.883	0.87	0.173402
KBTBD2	4.74842e-06	0.209819	0.407	0.375	0.173797
LYZ	4.77351e-06	0.045611	1	1	0.174715
PID1	4.89768e-06	0.0262272	0.517	0.469	0.17926
CX3CR1	4.96396e-06	0.228385	0.456	0.43	0.181686
ERCC1	4.96992e-06	0.133338	0.604	0.574	0.181904
RELB	4.99525e-06	0.176859	0.547	0.522	0.182831
AC013652.1	5.08865e-06	-0.446955	0.082	0.106	0.18625
RASSF3	5.19798e-06	-0.0962416	0.868	0.884	0.190251
NR3C1	5.4083e-06	0.107771	0.819	0.811	0.197949
IL4R	5.48696e-06	-0.175234	0.368	0.409	0.200828
TMEM154	5.54106e-06	0.150831	0.659	0.633	0.202808
RNF24	5.56464e-06	-0.121936	0.729	0.747	0.203671
CLIP4	5.58261e-06	-0.173161	0.445	0.483	0.204329
RMND5A	5.68588e-06	0.18988	0.402	0.37	0.208109
XBP1	5.81437e-06	-0.140028	0.506	0.548	0.212812
DNAJC25	5.82377e-06	0.35921	0.201	0.171	0.213156
ASAH1	5.84778e-06	0.0902125	0.899	0.897	0.214035
AC090559.1	5.91074e-06	0.196717	0.468	0.439	0.216339
NFKBIA	6.16589e-06	-0.0726584	0.858	0.884	0.225678
IL17RA	6.23343e-06	-0.0709125	0.892	0.909	0.22815
SPAG9	6.23418e-06	0.117434	0.781	0.767	0.228177
SOS2	6.32515e-06	0.107548	0.786	0.768	0.231507
AC114760.2	6.43379e-06	0.340162	0.17	0.142	0.235483
TXNDC11	6.47574e-06	0.155687	0.552	0.526	0.237018
DGKG	6.56939e-06	0.150081	0.476	0.44	0.240446
PABPC4	6.60414e-06	0.202937	0.453	0.429	0.241718
CHSY1	6.69681e-06	-0.160278	0.427	0.466	0.24511
CKLF	6.86584e-06	-0.101635	0.836	0.854	0.251297
CNBP	7.0392e-06	0.0814953	0.843	0.824	0.257642
RPL31	7.09853e-06	0.0631646	0.949	0.953	0.259813
S100A6	7.38041e-06	-0.0470323	1	1	0.270131
EIF5	7.41746e-06	0.113697	0.797	0.786	0.271486
AHNAK	7.44146e-06	-0.0787467	0.957	0.96	0.272365
PRDX1	7.54669e-06	-0.0937107	0.777	0.806	0.276216
PIM1	7.57128e-06	-0.338782	0.154	0.184	0.277116
COX4I1	7.57555e-06	0.0507176	0.991	0.99	0.277273
SKI	7.61431e-06	-0.239474	0.255	0.29	0.278691
MICU1	7.98347e-06	0.110721	0.812	0.794	0.292203
IMPACT	8.05245e-06	0.333797	0.13	0.104	0.294728
ZFP36L1	8.25083e-06	-0.0747144	0.75	0.782	0.301988
RPS20	8.34194e-06	0.0597383	0.954	0.953	0.305323
FGL2	8.52344e-06	0.100555	0.946	0.94	0.311966
TRA2A	8.84505e-06	0.115444	0.718	0.698	0.323738
ST3GAL2	8.97239e-06	-0.169745	0.321	0.359	0.328398
TCF25	8.99746e-06	0.0905186	0.78	0.763	0.329316
GIMAP8	9.09519e-06	-0.155795	0.395	0.437	0.332893
P4HB	9.16709e-06	-0.0881555	0.761	0.788	0.335525
PPP1R2	9.2112e-06	0.174914	0.543	0.515	0.337139
MMP24OS	9.22099e-06	0.135448	0.519	0.486	0.337497
CLEC4E	9.25844e-06	-0.144226	0.662	0.696	0.338868
LRMDA	9.44371e-06	0.0741059	0.967	0.965	0.345649
ITGA5	9.80898e-06	-0.143665	0.403	0.444	0.359018
PRICKLE1	9.9876e-06	-0.38546	0.121	0.148	0.365556
TUSC2	1.02513e-05	-0.196396	0.248	0.285	0.375208
FCGR2A	1.03658e-05	-0.105056	0.691	0.726	0.379397
PLSCR1	1.04236e-05	-0.126691	0.549	0.583	0.381515
OGG1	1.06098e-05	0.275273	0.167	0.139	0.388329
PIAS1	1.07654e-05	0.0789199	0.917	0.911	0.394026
GABPB1-AS1	1.13063e-05	0.268663	0.284	0.255	0.413824
LMNA	1.15121e-05	-0.345419	0.205	0.236	0.421353
CRTAP	1.15321e-05	0.145226	0.587	0.565	0.422086
TLE3	1.15455e-05	-0.168012	0.427	0.465	0.422576
TRMT10C	1.15576e-05	-0.263745	0.158	0.189	0.42302
FAR1	1.18428e-05	0.100317	0.826	0.821	0.433459
GNG10	1.21277e-05	-0.174411	0.593	0.62	0.443885
CD300LF	1.25213e-05	0.152315	0.418	0.381	0.458291
PDCD4	1.25504e-05	0.143722	0.611	0.59	0.459357
ASAP1	1.27617e-05	0.0784521	0.942	0.939	0.467092
KLF3	1.31218e-05	0.106779	0.617	0.591	0.480272
BTG2	1.3788e-05	-0.129245	0.5	0.538	0.504656
CITED2	1.38614e-05	-0.200989	0.405	0.439	0.507343
IL6ST	1.38767e-05	0.149426	0.488	0.458	0.507901
MT-ND1	1.41661e-05	-0.0406635	1	1	0.518495
SSBP3	1.42286e-05	-0.165584	0.466	0.501	0.52078
TP53BP2	1.43238e-05	0.171305	0.517	0.492	0.524266
AC011472.2	1.43971e-05	0.235128	0.236	0.205	0.526948
FGD3	1.44119e-05	-0.106721	0.616	0.654	0.527491
IL1B	1.51274e-05	-0.307593	0.263	0.296	0.55368
FAM117B	1.53129e-05	0.21141	0.466	0.438	0.560466
EAPP	1.55086e-05	0.195276	0.454	0.427	0.567629
UHRF1BP1	1.55799e-05	0.206856	0.316	0.285	0.57024
MTRNR2L12	1.56508e-05	0.106251	0.966	0.965	0.572836
WTAP	1.56662e-05	0.108008	0.691	0.668	0.573397
SEC14L1	1.59759e-05	0.156558	0.592	0.568	0.584733
APPL1	1.61599e-05	0.183058	0.42	0.394	0.591469
SGMS1	1.61704e-05	-0.0994503	0.713	0.749	0.591854
SMAD3	1.62328e-05	0.169602	0.596	0.575	0.594138
UBTD1	1.63588e-05	-0.182588	0.197	0.231	0.598748
ALKBH7	1.64669e-05	0.137322	0.549	0.518	0.602707
RAD23B	1.64929e-05	0.13827	0.64	0.626	0.603655
PAK1	1.65927e-05	0.104311	0.742	0.727	0.607311
PPA1	1.68365e-05	0.198969	0.464	0.439	0.616234
CCSER2	1.69014e-05	-0.148925	0.378	0.419	0.618608
N4BP1	1.69514e-05	-0.139218	0.423	0.458	0.620439
TATDN3	1.72973e-05	0.275267	0.244	0.216	0.633098
E2F3	1.73179e-05	-0.122158	0.547	0.588	0.633852
ZNF644	1.73271e-05	0.112149	0.7	0.668	0.63419
RABAC1	1.73759e-05	-0.125627	0.702	0.736	0.635974
TRIM23	1.76216e-05	-0.393738	0.099	0.123	0.644969
SIRT1	1.78587e-05	0.226705	0.343	0.311	0.653647
ARHGAP18	1.79642e-05	-0.178353	0.339	0.378	0.657508
SIPA1L1	1.79695e-05	0.0888594	0.912	0.904	0.657702
SGK1	1.80895e-05	-0.216815	0.309	0.342	0.662094
AC020911.2	1.84211e-05	0.276819	0.247	0.219	0.674232
C5orf56	1.86191e-05	0.264929	0.245	0.214	0.681478
DDX21	1.86499e-05	0.115859	0.73	0.709	0.682606
CHD2	1.86708e-05	0.12768	0.764	0.755	0.683369
NLRP1	1.91539e-05	0.0963013	0.738	0.712	0.701051
PDIA4	1.91902e-05	-0.212114	0.239	0.273	0.702381
UXT	1.92415e-05	0.110842	0.67	0.656	0.704258
PCF11	2.01373e-05	0.142736	0.519	0.493	0.737045
PFDN5	2.03666e-05	0.0418691	0.997	0.997	0.74544
TBL1XR1	2.04533e-05	0.141671	0.645	0.629	0.748611
CALM1	2.11934e-05	-0.0586762	0.948	0.953	0.7757
RGS19	2.14703e-05	-0.0839777	0.717	0.746	0.785836
REL	2.19802e-05	0.114184	0.746	0.731	0.804497
KLHL5	2.2031e-05	0.205961	0.396	0.368	0.806358
MXI1	2.21884e-05	0.230308	0.409	0.382	0.812116
FAM107B	2.22957e-05	-0.147876	0.646	0.674	0.816046
CACNA2D3	2.25373e-05	0.237288	0.23	0.201	0.824889
CWC22	2.40288e-05	-0.218083	0.198	0.231	0.879479
NUS1	2.4103e-05	-0.130622	0.319	0.356	0.882194
OSTF1	2.41283e-05	-0.0895159	0.724	0.754	0.883118
OGA	2.42574e-05	0.134017	0.61	0.585	0.887843
XRN1	2.45609e-05	0.146424	0.618	0.601	0.898955
OLIG1	2.51399e-05	0.411299	0.157	0.133	0.920144
RNF149	2.54088e-05	-0.0811315	0.911	0.925	0.929987
ARAP2	2.55671e-05	0.2284	0.333	0.304	0.935782
LILRA6	2.58302e-05	-0.111214	0.383	0.422	0.945412
EREG	2.64372e-05	-0.111845	0.149	0.178	0.967627
ARHGAP26-AS1	2.74632e-05	-0.296702	0.117	0.142	1
TRPS1	2.76346e-05	-0.0944511	0.928	0.931	1
ADGRE1	2.76987e-05	-0.389426	0.136	0.162	1
OAS3	2.79217e-05	0.351849	0.107	0.085	1
CELF1	2.79224e-05	-0.109961	0.849	0.859	1
MYL12B	2.86958e-05	-0.0641831	0.917	0.933	1
GALM	2.89349e-05	0.372149	0.113	0.09	1
AGPAT2	2.93667e-05	-0.115119	0.494	0.535	1
RSL1D1	2.96258e-05	0.123047	0.577	0.549	1
USB1	3.00402e-05	-0.13921	0.233	0.269	1
RNH1	3.0078e-05	0.0839258	0.817	0.807	1
CD83	3.03021e-05	0.0888499	0.777	0.756	1
SLC25A13	3.07984e-05	0.130542	0.538	0.505	1
SLC46A2	3.11077e-05	-0.23751	0.201	0.232	1
WDTC1	3.1179e-05	-0.194292	0.279	0.313	1
ZNF326	3.13191e-05	0.240041	0.334	0.307	1
PRKCB	3.18075e-05	0.064623	0.986	0.982	1
G3BP2	3.18466e-05	0.162921	0.529	0.502	1
TOMM20	3.19102e-05	0.0949729	0.705	0.687	1
SNHG25	3.20516e-05	0.190589	0.342	0.312	1
HRH2	3.2898e-05	-0.133523	0.597	0.619	1
RPL3	3.31911e-05	0.0453731	0.987	0.985	1
SUCO	3.32122e-05	0.153668	0.459	0.429	1
RSRC2	3.32278e-05	0.150448	0.569	0.541	1
BLOC1S6	3.3803e-05	0.172467	0.465	0.437	1
RNASE2	3.46305e-05	-0.177334	0.453	0.487	1
PNN	3.46703e-05	0.14546	0.555	0.535	1
ZMIZ1	3.49122e-05	-0.122169	0.678	0.705	1
PTPRJ	3.49999e-05	-0.0706348	0.934	0.95	1
RPL27A	3.51884e-05	0.0442837	0.984	0.983	1
MGAT1	3.63074e-05	0.105502	0.76	0.747	1
JOSD2	3.64286e-05	-0.143149	0.382	0.424	1
CDA	3.74218e-05	-0.1015	0.678	0.714	1
BTN3A1	3.7757e-05	0.324642	0.17	0.145	1
TDRD9	3.79499e-05	-0.195448	0.201	0.232	1
CXCR4	3.79566e-05	0.185692	0.383	0.352	1
NRDC	3.79995e-05	-0.0939377	0.599	0.64	1
TBCB	3.80566e-05	-0.153979	0.437	0.47	1
LYAR	3.81921e-05	-0.167805	0.279	0.312	1
MAFG	3.82004e-05	-0.183381	0.27	0.303	1
CDC42EP3	3.83575e-05	-0.106704	0.706	0.736	1
AFF4	3.88736e-05	0.121991	0.764	0.755	1
EXOC4	3.92555e-05	0.0934288	0.843	0.83	1
TRAF3	3.94254e-05	0.11198	0.659	0.638	1
RPS25	4.02287e-05	0.0440703	0.99	0.989	1
PTPN12	4.0343e-05	-0.0807552	0.804	0.82	1
HIVEP2	4.08114e-05	0.207456	0.266	0.236	1
USP3	4.16652e-05	0.073955	0.968	0.967	1
XAF1	4.2233e-05	0.186076	0.358	0.329	1
TXNDC16	4.30109e-05	0.23395	0.164	0.139	1
LMNB1	4.32101e-05	-0.125964	0.289	0.325	1
SMAD2	4.35411e-05	0.125798	0.581	0.553	1
PTP4A2	4.36621e-05	0.0815072	0.892	0.894	1
ITSN2	4.37965e-05	0.0977691	0.812	0.806	1
MAEA	4.40174e-05	-0.149539	0.288	0.323	1
BTF3	4.48329e-05	0.0589945	0.96	0.952	1
THUMPD3-AS1	4.541e-05	0.168691	0.434	0.402	1
ID1	4.58945e-05	0.258032	0.183	0.157	1
GCHFR	4.6818e-05	-0.18219	0.251	0.285	1
UPP1	4.74977e-05	-0.116069	0.647	0.679	1
ZDHHC7	4.75053e-05	0.115786	0.591	0.564	1
FADS1	4.8408e-05	0.219241	0.295	0.265	1
PPP1R21	4.89109e-05	0.129853	0.528	0.5	1
CHD1	4.99159e-05	0.0923008	0.782	0.767	1
ARHGAP17	5.02688e-05	0.128867	0.547	0.522	1
AC009522.1	5.02828e-05	0.385272	0.109	0.088	1
NEDD9	5.07021e-05	0.108773	0.622	0.595	1
PRMT9	5.08944e-05	-0.199528	0.161	0.191	1
SFT2D2	5.1454e-05	0.165259	0.407	0.376	1
TUBB6	5.15401e-05	-0.18898	0.267	0.301	1
MAP3K3	5.28719e-05	0.0916594	0.833	0.823	1
PI4K2A	5.46138e-05	0.232007	0.36	0.335	1
SNHG5	5.46715e-05	0.13144	0.621	0.599	1
CS	5.50617e-05	0.220185	0.335	0.305	1
PCNX1	5.51285e-05	-0.0879729	0.746	0.77	1
AP1G1	5.51808e-05	0.173448	0.534	0.511	1
RPL24	5.56517e-05	0.04243	0.994	0.994	1
TMEM123	5.63705e-05	0.128559	0.685	0.67	1
ELK4	5.68191e-05	0.256813	0.217	0.192	1
FBXW11	5.69491e-05	-0.127781	0.568	0.598	1
RALY	5.69711e-05	0.100507	0.746	0.738	1
HIVEP3	5.70348e-05	0.164623	0.319	0.288	1
GMFG	5.76357e-05	-0.0635334	0.98	0.98	1
RBP7	5.92838e-05	0.167671	0.67	0.659	1
DGKD	5.93274e-05	-0.105941	0.614	0.651	1
HNRNPC	6.00361e-05	0.0779603	0.891	0.88	1
CAPRIN1	6.00617e-05	0.12126	0.578	0.55	1
ZBTB1	6.08775e-05	0.172432	0.485	0.456	1
PER1	6.1008e-05	0.134496	0.68	0.67	1
NUP93	6.24391e-05	0.189209	0.328	0.298	1
LRP1	6.30297e-05	-0.0699045	0.831	0.856	1
MT-CO1	6.48965e-05	-0.0285512	1	1	1
ELMSAN1	6.49528e-05	-0.155727	0.353	0.387	1
CTSH	6.62166e-05	0.084477	0.829	0.824	1
BTAF1	6.65512e-05	0.117412	0.621	0.597	1
CCNT1	6.73815e-05	0.258279	0.215	0.189	1
TMPO	6.86417e-05	-0.132097	0.596	0.62	1
OSBPL1A	6.93684e-05	0.268215	0.236	0.209	1
ANKHD1	7.02516e-05	0.0929187	0.818	0.801	1
FXYD5	7.02784e-05	0.0759794	0.876	0.879	1
COQ8A	7.13942e-05	0.27009	0.195	0.169	1
SLC25A33	7.16328e-05	0.207342	0.357	0.333	1
GPR155	7.23305e-05	0.330783	0.2	0.175	1
ANP32B	7.4125e-05	0.0979467	0.767	0.747	1
PLEKHM2	7.53238e-05	0.134807	0.523	0.497	1
LIMD2	7.77096e-05	0.0815637	0.816	0.808	1
DAB2	7.81615e-05	-0.313883	0.085	0.106	1
MT-ND6	7.86778e-05	-0.141436	0.229	0.26	1
ADAM19	8.02706e-05	-0.216982	0.259	0.291	1
DPYD-AS1	8.06511e-05	-0.187341	0.246	0.277	1
ATL2	8.08731e-05	0.186542	0.37	0.34	1
MTMR3	8.09945e-05	-0.105691	0.739	0.764	1
TBK1	8.11354e-05	0.138518	0.447	0.416	1
ADAMTS2	8.2051e-05	-0.261412	0.269	0.298	1
CEP95	8.22344e-05	0.258356	0.244	0.217	1
HMGB2	8.29668e-05	-0.129783	0.673	0.696	1
TALDO1	8.32427e-05	-0.0529349	0.975	0.973	1
NACC1	8.39075e-05	-0.249239	0.131	0.156	1
CDC26	8.43929e-05	-0.131084	0.288	0.324	1
LY6E	8.45571e-05	0.195023	0.39	0.361	1
HDAC4	8.64648e-05	-0.0941728	0.752	0.779	1
FGR	8.6974e-05	0.0724861	0.925	0.921	1
RALA	8.78844e-05	-0.133849	0.373	0.409	1
GALNT3	8.94401e-05	0.244026	0.215	0.188	1
EIF4G3	9.01364e-05	-0.0877815	0.838	0.857	1
JAML	9.12775e-05	0.0763238	0.907	0.892	1
SECISBP2L	9.23609e-05	0.173116	0.375	0.346	1
KMT2E	9.30541e-05	0.0943601	0.844	0.842	1
TOMM7	9.38004e-05	0.0550364	0.944	0.944	1
CYLD	9.46432e-05	0.17107	0.479	0.452	1
XIST	9.47781e-05	0.11574	0.618	0.598	1
VPS36	9.70818e-05	0.159572	0.487	0.468	1
HNRNPL	0.000100438	0.165925	0.486	0.462	1
MXD1	0.000101888	-0.163949	0.729	0.739	1
SPAG1	0.000102741	0.339465	0.107	0.087	1
LDHA	0.000104242	-0.0899603	0.729	0.748	1
GNE	0.000104316	0.322248	0.164	0.141	1
ANXA6	0.000105183	-0.149463	0.459	0.493	1
CDC14A	0.000106099	0.135884	0.497	0.47	1
ACPP	0.000106901	-0.152278	0.328	0.362	1
BID	0.000108767	0.0984063	0.747	0.737	1
RAB12	0.000111058	0.177924	0.378	0.353	1
DRAM2	0.000111154	0.138828	0.478	0.456	1
SEMA4B	0.00011132	-0.151068	0.247	0.279	1
PSAP	0.000113587	0.0432107	0.996	0.996	1
DST	0.000114765	-0.265394	0.216	0.244	1
TAF1D	0.00012057	0.136907	0.452	0.428	1
MAN2B1	0.000120969	0.0892603	0.722	0.708	1
FASTKD1	0.000121067	0.266058	0.156	0.133	1
PLCB1	0.000121932	0.125839	0.858	0.855	1
CYSLTR1	0.000122656	0.242532	0.213	0.188	1
PGAM1	0.000123423	-0.0768665	0.679	0.719	1
GID8	0.000124375	-0.169856	0.296	0.329	1
ZNRF2	0.000127699	0.157093	0.501	0.476	1
SEH1L	0.000129861	0.2648	0.209	0.184	1
B4GALT1	0.000130151	0.0801224	0.768	0.746	1
GLIPR1	0.000133757	-0.0659766	0.876	0.897	1
CERS6	0.000134447	0.0863155	0.796	0.783	1
PDK3	0.00013523	0.22365	0.326	0.301	1
MADD	0.000136548	0.198481	0.316	0.291	1
GPX4	0.000136943	0.0673613	0.915	0.907	1
C16orf72	0.000137092	0.177575	0.472	0.446	1
ALOX5AP	0.000139693	-0.130086	0.421	0.456	1
NEMF	0.000140424	0.118182	0.625	0.602	1
NUP50-DT	0.000141926	0.221121	0.265	0.239	1
CDYL2	0.000142575	-0.182026	0.268	0.299	1
RXRB	0.000143561	0.215602	0.12	0.099	1
TRAPPC6A	0.000147659	0.233836	0.241	0.214	1
ITGB2	0.000148843	-0.0377834	0.989	0.991	1
MCEE	0.000149045	0.365293	0.106	0.087	1
CEBPB	0.000149651	-0.0702835	0.918	0.924	1
YIPF6	0.00014984	-0.236404	0.174	0.201	1
QPCT	0.000149892	-0.136075	0.451	0.478	1
UBA52	0.000150566	0.0359652	0.998	0.998	1
ELOB	0.000150989	-0.0541082	0.969	0.967	1
AC104162.2	0.000154115	-0.18274	0.142	0.168	1
IFRD1	0.000154532	0.0931936	0.582	0.556	1
STIM1	0.000156716	-0.0723264	0.761	0.786	1
XPO1	0.000157331	0.147522	0.559	0.541	1
COMTD1	0.000157891	-0.224339	0.133	0.158	1
TNFAIP2	0.000159702	0.111029	0.722	0.71	1
WDFY2	0.000161409	-0.118565	0.859	0.861	1
NOTCH1	0.000162825	-0.166341	0.281	0.315	1
MARCO	0.000163391	-0.199672	0.259	0.288	1
TFEC	0.000165161	0.138024	0.578	0.563	1
PSMA7	0.000171318	-0.0638345	0.935	0.939	1
TXN	0.000171649	-0.0821256	0.797	0.814	1
ATP8B4	0.000171914	0.116411	0.552	0.525	1
PLAC8	0.000174327	-0.142824	0.583	0.606	1
MAPK1	0.000176115	-0.0727908	0.85	0.857	1
AMFR	0.000179156	0.159341	0.404	0.379	1
NRG1	0.000179254	0.106997	0.53	0.497	1
FAM157C	0.000180918	-0.183605	0.216	0.244	1
VPS41	0.000181319	0.135188	0.549	0.529	1
STK40	0.000182052	-0.149648	0.471	0.5	1
ACVR2A	0.000182056	0.2224	0.289	0.263	1
RBBP4	0.000182397	0.157831	0.454	0.432	1
NSFL1C	0.000184581	-0.144766	0.408	0.443	1
ACTN1	0.000187486	-0.0979346	0.565	0.597	1
B4GALT5	0.000187899	-0.153392	0.525	0.551	1
FCGR3A	0.000188303	0.339391	0.17	0.147	1
RPS24	0.00018943	0.0327529	1	1	1
USP36	0.000191247	0.184721	0.353	0.326	1
C16orf54	0.000192144	-0.164027	0.214	0.243	1
HYOU1	0.0001926	-0.283009	0.112	0.133	1
SPG11	0.000196148	0.109345	0.701	0.686	1
ATP6V1B2	0.000199173	-0.109683	0.651	0.673	1
SDF2L1	0.000201045	-0.185389	0.311	0.343	1
HECW2	0.000201847	0.299781	0.163	0.141	1
ERGIC1	0.000203398	-0.122434	0.522	0.553	1
TPK1	0.00020515	0.135695	0.481	0.45	1
NR4A1	0.000208326	-0.205026	0.413	0.446	1
ZBTB24	0.00021006	0.289825	0.113	0.093	1
STXBP1	0.000210882	-0.244703	0.094	0.115	1
RPL18A	0.000213639	0.0325411	0.996	0.998	1
DDX10	0.0002144	0.177247	0.262	0.234	1
RNMT	0.000215078	0.193613	0.355	0.33	1
OSER1	0.000217131	0.155545	0.409	0.384	1
PTMS	0.000219036	-0.295001	0.109	0.131	1
MPHOSPH8	0.000220596	0.108501	0.538	0.515	1
SBNO2	0.000220717	-0.132997	0.361	0.395	1
EIF3K	0.000221257	0.0575209	0.936	0.923	1
PIWIL4	0.000221621	0.289964	0.184	0.162	1
BBS9	0.00022218	-0.185585	0.248	0.277	1
ISG15	0.000223134	0.194826	0.38	0.355	1
COP1	0.000223184	0.0517007	0.963	0.96	1
H2AFJ	0.00022896	-0.0956844	0.637	0.664	1
MEGF9	0.000229622	-0.0675799	0.908	0.919	1
LTBR	0.000229896	-0.121332	0.35	0.386	1
HIGD2A	0.00023169	0.088481	0.792	0.784	1
ZFP36L2	0.000233635	-0.0695459	0.901	0.909	1
ITPR1	0.000234928	0.10477	0.531	0.507	1
PLCB2	0.0002359	0.125494	0.488	0.457	1
TUBB4B	0.000236657	-0.14563	0.437	0.468	1
HEATR5B	0.000240171	-0.152634	0.419	0.448	1
TAP1	0.000240811	0.207775	0.312	0.285	1
ATF4	0.000241502	0.115405	0.606	0.588	1
NACC2	0.000242951	-0.101508	0.612	0.644	1
STAT2	0.000243523	0.121902	0.503	0.477	1
RPLP2	0.000244239	0.0351961	0.998	0.998	1
TSHZ3	0.000246907	-0.17253	0.289	0.318	1
DERL1	0.000247855	0.168178	0.347	0.322	1
CPPED1	0.000253321	-0.0717802	0.939	0.946	1
MAP3K8	0.000258112	-0.134226	0.619	0.655	1
PIN4	0.000258852	-0.162239	0.303	0.336	1
ETS2	0.000259972	-0.154372	0.535	0.564	1
TTL	0.000259985	-0.213666	0.201	0.228	1
ZFHX3	0.000261009	-0.104872	0.72	0.739	1
COMMD8	0.000263564	-0.11042	0.356	0.392	1
NDUFS5	0.000265498	-0.0729337	0.828	0.831	1
RLIM	0.0002728	0.176728	0.401	0.377	1
EMC1-AS1	0.000273395	0.377895	0.144	0.124	1
AKT3	0.000274414	-0.210745	0.291	0.318	1
CPNE8	0.000275902	0.0890719	0.759	0.746	1
STX6	0.000276616	-0.145398	0.311	0.342	1
ZC3H6	0.000276748	0.252284	0.192	0.169	1
ESCO1	0.000281168	0.196126	0.325	0.299	1
IPCEF1	0.000281568	0.123132	0.624	0.601	1
GTF2B	0.00028177	0.176331	0.502	0.486	1
TWF2	0.000283206	-0.0934298	0.686	0.713	1
SPG21	0.000284106	0.119314	0.549	0.527	1
THEMIS2	0.000284114	-0.0817311	0.771	0.79	1
CASP1	0.000284163	0.101185	0.75	0.734	1
HOMER3	0.00028496	-0.137344	0.39	0.424	1
APRT	0.000289108	0.0790002	0.81	0.791	1
RAB3D	0.000291101	-0.0910595	0.511	0.551	1
AC044849.1	0.000297746	0.281182	0.132	0.111	1
SH3RF1	0.000298278	0.28416	0.212	0.189	1
CKAP2	0.000300523	0.272861	0.166	0.144	1
AC138150.1	0.000305204	0.313152	0.154	0.133	1
FAM102B	0.000305905	-0.192927	0.312	0.34	1
TPPP3	0.00030608	-0.215117	0.136	0.16	1
SPCS2	0.000307992	-0.112515	0.558	0.587	1
C16orf74	0.000309063	0.24387	0.231	0.208	1
STAT5B	0.000309635	-0.094988	0.497	0.535	1
GCLC	0.000309961	0.25362	0.179	0.155	1
PIK3IP1	0.000310314	0.257852	0.183	0.16	1
MED13	0.000313014	0.0996903	0.668	0.652	1
EIF4H	0.000315832	0.106084	0.605	0.589	1
MASTL	0.000317748	0.268327	0.135	0.114	1
PTCH2	0.000317981	-0.180781	0.255	0.284	1
TGFB1	0.000321801	0.0747748	0.884	0.873	1
MMP25	0.000322612	-0.322919	0.086	0.106	1
COA3	0.000324536	-0.131411	0.354	0.388	1
CYTH2	0.000325451	-0.17511	0.157	0.183	1
ACER3	0.000325505	0.104299	0.746	0.733	1
TENT4A	0.000325543	0.180632	0.326	0.3	1
ATF7IP	0.00032607	0.0826112	0.64	0.618	1
LINC00877	0.000326928	0.189606	0.472	0.45	1
CCDC88B	0.000327378	0.166002	0.427	0.4	1
MS4A7	0.000329876	-0.0865846	0.52	0.554	1
SMARCC1	0.000335348	0.103003	0.648	0.624	1
NINJ1	0.000336159	-0.0984375	0.547	0.581	1
FAM118B	0.000341322	-0.218946	0.141	0.164	1
NUP54	0.000342361	0.21914	0.248	0.224	1
RPS16	0.000345265	0.0323222	0.991	0.993	1
EIF3H	0.000345302	0.0685716	0.876	0.874	1
DBI	0.000347799	-0.0768065	0.835	0.853	1
H2AFZ	0.000351821	-0.0859823	0.734	0.751	1
PLEKHB2	0.000352064	0.124017	0.608	0.594	1
NBPF10	0.000357938	0.175176	0.203	0.178	1
PLIN3	0.000363745	-0.0781002	0.602	0.639	1
LRP10	0.000365273	-0.139562	0.296	0.328	1
ZNF407	0.000366105	-0.106443	0.635	0.659	1
HMCES	0.000377848	0.264632	0.172	0.149	1
APLP2	0.00037955	-0.0472503	0.973	0.976	1
WDR55	0.000381344	-0.263964	0.103	0.123	1
PDIA3	0.000381538	-0.070015	0.757	0.781	1
HOTAIRM1	0.000383896	0.218545	0.303	0.28	1
PDLIM7	0.000384997	-0.141182	0.246	0.278	1
FUS	0.000386285	0.0921208	0.775	0.764	1
RPL7L1	0.000386685	-0.143766	0.317	0.35	1
HSPA1B	0.000389159	-0.259315	0.098	0.118	1
MCUB	0.000391094	0.095258	0.661	0.647	1
MTMR14	0.00039187	0.123704	0.594	0.581	1
PRKAG2	0.000395988	0.0599452	0.858	0.843	1
PPP1R3D	0.000399511	-0.207424	0.081	0.1	1
HIST1H1C	0.000401326	-0.151064	0.367	0.396	1
YARS	0.000402298	0.17525	0.277	0.253	1
SP3	0.000404614	0.108807	0.741	0.734	1
TFDP1	0.000406725	-0.1516	0.274	0.305	1
ADAMTSL4	0.000407039	-0.187463	0.198	0.224	1
SIDT2	0.000416395	0.203268	0.355	0.331	1
SRXN1	0.000418022	-0.289849	0.088	0.107	1
NPC2	0.00041916	0.0680307	0.877	0.875	1
PSMA5	0.000422439	0.116212	0.555	0.533	1
AP3S2	0.000426566	0.160743	0.476	0.453	1
SEC11C	0.000429058	-0.125241	0.303	0.334	1
ARL3	0.000429815	-0.127335	0.256	0.288	1
WAC	0.000435225	0.0857811	0.836	0.833	1
RIOK3	0.000437583	0.086424	0.719	0.705	1
ZNF565	0.000438312	-0.24916	0.086	0.105	1
OTUD4	0.000441823	0.240348	0.252	0.229	1
PTPN1	0.000442641	-0.126762	0.506	0.54	1
PELI1	0.000443142	-0.149124	0.728	0.752	1
SMC4	0.000453218	0.173211	0.292	0.27	1
MKRN1	0.000458703	0.125766	0.531	0.507	1
MDH2	0.000466492	0.097998	0.597	0.577	1
MFSD6	0.000471165	-0.233214	0.202	0.226	1
SAP130	0.000473962	0.18634	0.336	0.312	1
DNAJC10	0.000493447	0.164143	0.341	0.317	1
INKA2	0.000497254	-0.196105	0.127	0.149	1
SNTB1	0.000505169	0.0932257	0.718	0.702	1
AGAP3	0.000507701	0.17938	0.315	0.289	1
NT5C2	0.00051136	0.107601	0.791	0.782	1
YY1AP1	0.000517892	0.114753	0.469	0.444	1
DDX60	0.000517921	0.278788	0.121	0.102	1
C16orf87	0.000520881	0.227059	0.269	0.247	1
LINC01001	0.000525882	-0.282186	0.092	0.111	1
PICALM	0.000526003	0.0597093	0.989	0.989	1
NRGN	0.00052955	0.126286	0.644	0.632	1
ARHGDIA	0.000531756	-0.0731704	0.728	0.746	1
ATF5	0.000532768	0.269767	0.179	0.157	1
SLC25A1	0.00053608	0.260069	0.201	0.18	1
FER	0.000537977	-0.0917545	0.462	0.498	1
ZNF652	0.000538912	0.116626	0.569	0.547	1
HIST1H2BC	0.000539638	-0.244728	0.11	0.13	1
FGFR1OP2	0.000547927	-0.0877521	0.379	0.416	1
RPL23	0.000552959	0.045993	0.982	0.983	1
ARID1B	0.000555503	0.0780025	0.878	0.876	1
P2RX4	0.000557365	0.128438	0.524	0.505	1
UNKL	0.000560799	0.200687	0.195	0.172	1
AC010894.3	0.000561448	-0.171994	0.221	0.248	1
ALOX5	0.000563642	-0.0708229	0.744	0.769	1
FLOT1	0.00056706	-0.120126	0.475	0.506	1
ALDH1A2	0.000575604	-0.309031	0.122	0.142	1
PTMA	0.000577949	0.0308861	0.998	0.995	1
FOSL2	0.000582037	-0.13032	0.624	0.643	1
SF3B5	0.000582827	0.0739983	0.784	0.769	1
ECD	0.000587089	0.162371	0.308	0.286	1
AHR	0.000590207	-0.0928862	0.631	0.652	1
CHIC2	0.000596899	-0.115126	0.451	0.484	1
FBXL20	0.000598269	0.120332	0.642	0.621	1
HACL1	0.000603431	0.250842	0.172	0.151	1
CIITA	0.000603816	0.119993	0.356	0.329	1
THADA	0.000605351	0.13426	0.499	0.474	1
UHRF1BP1L	0.000606347	0.124068	0.572	0.55	1
RHOQ	0.000611435	0.0830086	0.708	0.694	1
NPC1	0.00061155	0.174679	0.292	0.268	1
SESTD1	0.000617399	0.0971035	0.69	0.671	1
CPED1	0.000623963	0.140726	0.355	0.328	1
TRIB1	0.000624359	-0.240365	0.279	0.305	1
RRAGA	0.000626592	-0.194204	0.217	0.243	1
SLC25A5	0.000627801	0.0684035	0.747	0.726	1
MORF4L1	0.000629684	0.0761134	0.864	0.852	1
RAP1B	0.000630839	-0.084408	0.941	0.944	1
GNB4	0.00063738	0.146364	0.438	0.415	1
RICTOR	0.000637783	0.100182	0.655	0.636	1
SRSF11	0.00064595	0.10157	0.752	0.744	1
NUP98	0.000647461	0.11219	0.579	0.558	1
CCDC18-AS1	0.00064773	0.221591	0.286	0.264	1
FAM91A1	0.000652061	0.170171	0.451	0.429	1
RPS21	0.000659005	0.0339232	0.996	0.996	1
KHDC4	0.00066041	0.17635	0.254	0.23	1
CD47	0.000666631	0.0997922	0.547	0.52	1
HIP1	0.000668642	-0.163246	0.41	0.436	1
REEP5	0.000677924	-0.0861185	0.787	0.808	1
AC011444.3	0.000680578	0.360961	0.104	0.086	1
STK10	0.000680706	0.0756804	0.926	0.923	1
SLC2A3	0.000681832	-0.0948798	0.747	0.771	1
CALCRL	0.000697257	0.293417	0.155	0.134	1
RNF130	0.000698164	0.0447017	0.974	0.972	1
AL035587.1	0.000701627	0.233827	0.197	0.175	1
HNRNPDL	0.000703158	-0.08848	0.686	0.71	1
EP300	0.000709593	0.0881124	0.76	0.751	1
MTX1	0.000715393	-0.108864	0.331	0.363	1
USP25	0.00072364	0.0690123	0.801	0.787	1
DUS2	0.000724432	0.204613	0.265	0.242	1
EID1	0.000731557	0.0788252	0.761	0.755	1
KANSL2	0.000738768	0.245427	0.199	0.177	1
AGPAT4	0.000739149	-0.140871	0.46	0.487	1
EIF4EBP1	0.000740344	0.110324	0.532	0.515	1
NCEH1	0.00074243	-0.125524	0.292	0.319	1
KLF11	0.000745455	0.259511	0.238	0.218	1
DNHD1	0.000759824	0.300774	0.129	0.11	1
MCTP1	0.00076171	0.0688002	0.905	0.906	1
U62317.4	0.000767751	0.343182	0.128	0.109	1
FEM1C	0.000768961	0.221739	0.267	0.246	1
JTB	0.00076927	-0.0735515	0.771	0.787	1
GBP1	0.000770283	0.466318	0.129	0.111	1
CAST	0.000772491	0.0409312	0.96	0.961	1
TRAPPC4	0.000776036	-0.175446	0.182	0.208	1
UHMK1	0.000776379	0.190844	0.34	0.318	1
STARD4	0.000778907	0.269247	0.127	0.108	1
RC3H2	0.000781432	0.142647	0.372	0.348	1
SNX29	0.000784264	0.0878683	0.789	0.78	1
SRRM1	0.000785378	0.103157	0.729	0.731	1
MAP4	0.000786403	-0.11127	0.55	0.576	1
NEK3	0.000791438	0.315728	0.1	0.083	1
BTG1	0.000794797	0.047851	0.949	0.942	1
STK39	0.000798701	0.149394	0.498	0.477	1
POLG2	0.000798748	0.240076	0.264	0.242	1
GPR65	0.000799377	-0.136979	0.295	0.324	1
ANKS1A	0.000803593	-0.0844073	0.598	0.63	1
ATAD2	0.000811732	0.260591	0.189	0.168	1
GART	0.000813408	0.263034	0.202	0.181	1
SAP30	0.000815642	-0.0531137	0.372	0.406	1
STYXL1	0.000816486	-0.126221	0.263	0.292	1
SEC63	0.000829764	0.12063	0.577	0.558	1
MRPS6	0.000832775	0.143056	0.389	0.362	1
AC239799.2	0.000836164	0.432748	0.102	0.085	1
PDLIM5	0.00084185	0.101223	0.63	0.618	1
IFITM2	0.000845138	-0.0985234	0.786	0.812	1
AC025171.2	0.000845355	0.24878	0.191	0.17	1
STAU2	0.000845706	-0.0983667	0.411	0.442	1
SCO2	0.000846243	0.137801	0.401	0.376	1
DPP3	0.000854626	-0.224715	0.112	0.133	1
AC007952.4	0.000856485	-0.125408	0.769	0.776	1
SRP72	0.000862435	0.137908	0.493	0.474	1
LBR	0.00086689	0.096387	0.572	0.554	1
GGA2	0.000869067	0.159288	0.366	0.341	1
PPP1R15A	0.000877084	-0.106682	0.662	0.683	1
TMEM208	0.000877994	-0.114521	0.365	0.397	1
ARSB	0.000879174	0.105066	0.459	0.436	1
CCDC9	0.000904963	0.290651	0.161	0.142	1
ELK3	0.000906412	-0.128418	0.366	0.396	1
GM2A	0.000921004	-0.187342	0.356	0.382	1
APEX1	0.000925752	0.137347	0.407	0.386	1
TP53	0.000932965	0.228992	0.205	0.183	1
CCDC146	0.000935997	0.238185	0.15	0.13	1
TAF9	0.000945913	0.161622	0.308	0.286	1
AFF3	0.000954085	0.111331	0.121	0.102	1
FBXL18	0.000954952	-0.134683	0.116	0.137	1
ATOX1	0.000955179	-0.095828	0.6	0.627	1
RGS14	0.000957125	-0.126758	0.307	0.336	1
CNOT2	0.000957877	0.0965164	0.693	0.679	1
CTSC	0.000961664	0.0849976	0.628	0.616	1
FO393401.1	0.000965934	-0.151997	0.16	0.183	1
GET1	0.000974802	-0.206576	0.104	0.123	1
Z93241.1	0.000996151	-0.147268	0.303	0.332	1
ARID3B	0.00100175	0.217967	0.23	0.207	1
TACC1	0.00100251	0.0961174	0.728	0.72	1
PAN3	0.0010111	0.0562479	0.92	0.915	1
CEP85	0.00101791	0.262765	0.122	0.103	1
SESN2	0.00104614	0.152931	0.251	0.23	1
STRIP1	0.00105221	0.213462	0.162	0.142	1
ZNF350	0.00105404	0.300031	0.113	0.096	1
ALDH1A1	0.00105754	0.159011	0.202	0.178	1
CCR2	0.00106046	-0.116949	0.501	0.528	1
KAT6B	0.00106751	0.133499	0.477	0.454	1
POU2F1	0.00106969	0.101053	0.469	0.443	1
PSMG2	0.00107399	0.129651	0.476	0.459	1
SOAT1	0.00109641	0.114675	0.612	0.59	1
VIPR1	0.0011027	0.237376	0.132	0.113	1
USP8	0.0011072	0.102147	0.67	0.659	1
CTDSPL2	0.00112413	0.135864	0.394	0.368	1
NCOR2	0.00112716	-0.105055	0.691	0.709	1
ARID5B	0.00113093	-0.199184	0.246	0.271	1
KDELR1	0.00114009	-0.0803348	0.508	0.543	1
PET100	0.00114038	-0.0690569	0.755	0.776	1
TAPT1-AS1	0.00114297	0.192722	0.115	0.096	1
SRPK2	0.00115268	-0.0580415	0.896	0.905	1
ADAMTSL4-AS1	0.00115562	-0.0825466	0.89	0.89	1
SF3B2	0.00115802	0.1151	0.588	0.575	1
MCRIP2	0.00117218	0.189656	0.263	0.243	1
RPL36A	0.00117918	0.033665	0.982	0.985	1
ANKRD28	0.00118557	-0.271938	0.279	0.302	1
BORCS8	0.00119657	-0.202907	0.187	0.212	1
MIR222HG	0.00119945	0.313154	0.199	0.18	1
DAPP1	0.00120404	0.114358	0.545	0.525	1
HORMAD1	0.00121644	-0.249363	0.093	0.11	1
ADK	0.00121796	0.0907001	0.712	0.7	1
NMD3	0.00122263	0.273735	0.205	0.185	1
HNRNPR	0.00123354	0.103107	0.578	0.566	1
YTHDC1	0.00123386	0.111385	0.551	0.532	1
IMPA2	0.0012344	-0.092775	0.479	0.51	1
KIF3B	0.00123806	-0.159284	0.171	0.195	1
IDI1	0.00124461	0.12217	0.476	0.458	1
CAPN3	0.00124491	0.234213	0.169	0.15	1
DAZAP1	0.00125126	-0.110835	0.333	0.365	1
SIGLEC9	0.00125567	-0.0869971	0.531	0.558	1
MANBA	0.00126974	0.0833121	0.826	0.826	1
SH3KBP1	0.00128704	0.058509	0.953	0.949	1
IVNS1ABP	0.00129611	0.104445	0.497	0.472	1
CTSZ	0.00129625	0.0583967	0.88	0.878	1
TGFBI	0.00130091	-0.0780409	0.753	0.767	1
TPP2	0.00130375	0.116567	0.525	0.505	1
XPO6	0.00131504	0.124062	0.526	0.505	1
PIK3CD	0.00132005	-0.101874	0.673	0.696	1
AKAP7	0.00132296	0.253836	0.175	0.155	1
CLEC4A	0.00132335	0.097303	0.548	0.527	1
SEC23A	0.0013239	0.163684	0.321	0.297	1
CFP	0.00132507	0.0573714	0.909	0.906	1
POC1B	0.0013268	-0.129556	0.229	0.256	1
SZT2	0.00133474	-0.199796	0.181	0.204	1
NSMCE3	0.00134396	-0.230698	0.135	0.156	1
ULK4	0.00135115	-0.100362	0.302	0.331	1
ARHGEF6	0.00136941	0.130664	0.48	0.459	1
TMC8	0.00138084	0.181503	0.252	0.231	1
BASP1	0.00138109	-0.190604	0.452	0.476	1
SLC36A1	0.0013863	-0.155158	0.301	0.331	1
TOMM6	0.00138648	0.0654727	0.824	0.806	1
NCF4	0.00139001	-0.098673	0.541	0.569	1
FMNL1	0.00139712	0.0705121	0.823	0.821	1
CCDC134	0.00139831	0.223595	0.174	0.154	1
SH3BP5L	0.00141048	-0.22411	0.089	0.106	1
CYBRD1	0.00142646	-0.165937	0.249	0.275	1
ZDHHC12	0.00143754	-0.155597	0.27	0.297	1
OSBPL8	0.00143887	0.0715538	0.931	0.93	1
FAR2	0.00143944	-0.121745	0.42	0.452	1
FGD6	0.00144016	0.155879	0.388	0.368	1
TOR1AIP1	0.00144281	0.142996	0.393	0.373	1
FAM20B	0.00144374	0.196639	0.229	0.207	1
MAST3	0.00144383	-0.106605	0.304	0.333	1
NAPG	0.00146044	0.149839	0.373	0.348	1
F8A1	0.001462	-0.286292	0.09	0.107	1
TAPBP	0.00147062	0.0939832	0.725	0.716	1
FOLR3	0.00147101	-0.0917358	0.332	0.364	1
SF1	0.00149639	0.076327	0.669	0.656	1
PIK3C2A	0.00149998	0.120712	0.536	0.519	1
BRD2	0.00152389	0.123231	0.568	0.551	1
LPIN2	0.0015314	-0.143113	0.347	0.374	1
PIP4P2	0.00153221	-0.150896	0.317	0.344	1
STX5	0.00153492	0.109922	0.571	0.561	1
ATP5F1B	0.00154041	0.0812579	0.776	0.776	1
ADCY9	0.00155554	-0.159344	0.36	0.385	1
AC011511.2	0.00155948	0.270383	0.133	0.116	1
ANKRD49	0.00156162	-0.123621	0.135	0.156	1
HMGN2	0.0015626	0.0944124	0.74	0.734	1
RARA	0.00156409	-0.0898526	0.533	0.558	1
RFLNB	0.00157073	-0.016622	0.349	0.384	1
NUDT9	0.00157664	-0.18577	0.088	0.106	1
TMBIM6	0.00158093	-0.0517635	0.925	0.929	1
LSM8	0.00158718	0.102499	0.515	0.497	1
AC005280.2	0.00160394	-0.13216	0.292	0.32	1
COX7A2	0.00160608	-0.0621194	0.817	0.831	1
KCNQ1OT1	0.0016194	-0.193189	0.092	0.109	1
DNPEP	0.00162884	0.171692	0.216	0.196	1
STXBP2	0.0016316	-0.121904	0.895	0.897	1
SENP6	0.00163373	0.0760842	0.763	0.757	1
DNAJC5	0.00163621	-0.0738729	0.684	0.713	1
TMCO1	0.00163729	-0.105135	0.439	0.468	1
RBMS1	0.00163797	-0.064633	0.814	0.838	1
ARHGAP27	0.00163969	-0.0809325	0.431	0.462	1
LINC01138	0.00164785	0.19329	0.233	0.211	1
CACYBP	0.00165216	-0.121695	0.32	0.349	1
SLC17A5	0.00165586	0.205987	0.307	0.288	1
ZNRD1	0.0016609	-0.096745	0.256	0.285	1
PRCP	0.00166107	0.107651	0.539	0.521	1
RASSF5	0.00167314	0.136462	0.469	0.449	1
ST6GALNAC3	0.00167525	-0.0738326	0.607	0.635	1
SCNM1	0.00168399	0.135636	0.359	0.338	1
SRGAP1	0.0016981	-0.27497	0.129	0.148	1
TBC1D8	0.00170608	0.154532	0.456	0.436	1
STX2	0.00172401	-0.144016	0.148	0.17	1
PISD	0.00172626	-0.10394	0.384	0.414	1
MARK2	0.00173577	-0.0825661	0.542	0.566	1
P2RX7	0.00173933	0.087066	0.468	0.444	1
IRF2	0.00176256	-0.111894	0.52	0.545	1
ZNFX1	0.00177186	0.140743	0.427	0.405	1
WDR49	0.00177738	-0.17523	0.169	0.191	1
DDIT4	0.00178114	-0.233605	0.251	0.273	1
CDADC1	0.00178115	0.265166	0.195	0.176	1
ARL5A	0.00178645	0.118417	0.48	0.462	1
SLC20A1	0.00183115	0.123501	0.385	0.363	1
KLHL8	0.00183612	-0.114439	0.381	0.412	1
ANAPC5	0.0018426	0.118684	0.502	0.486	1
VPS26B	0.00184529	-0.133367	0.207	0.232	1
GLMN	0.00188293	0.233439	0.135	0.117	1
HSPBAP1	0.00188776	0.161171	0.4	0.381	1
CD46	0.0018997	0.117854	0.627	0.623	1
ARIH1	0.00190388	0.0592489	0.896	0.895	1
IVD	0.00190734	0.263942	0.176	0.157	1
ZEB2	0.00191708	-0.0842888	0.994	0.997	1
GTF2I	0.00192191	-0.0751838	0.719	0.737	1
RNASEH2B	0.00192557	0.166461	0.341	0.324	1
LRRFIP1	0.00193543	-0.0648825	0.988	0.989	1
PDE3B	0.00193897	0.10219	0.394	0.368	1
CASP4	0.00194273	0.0945767	0.654	0.646	1
CTSB	0.00195442	-0.0802197	0.921	0.921	1
SMIM26	0.00197298	0.0915529	0.606	0.591	1
CCDC57	0.00197859	0.124928	0.279	0.257	1
ZC3H3	0.00198131	-0.174871	0.272	0.298	1
KCTD20	0.00198903	0.118603	0.488	0.475	1
TAP2	0.00201414	0.201351	0.188	0.168	1
COX17	0.00201461	-0.0730574	0.538	0.57	1
SLC9A3R1	0.00201606	0.166236	0.29	0.268	1
MNAT1	0.00201915	0.24503	0.181	0.161	1
ZNF654	0.00202078	0.133903	0.364	0.342	1
HCG27	0.00203068	0.279222	0.108	0.092	1
EIF3F	0.00203457	0.0671801	0.824	0.826	1
CITED4	0.00205447	0.231188	0.275	0.258	1
IER3	0.00206704	-0.104132	0.396	0.426	1
TTI1	0.0020686	-0.20537	0.104	0.122	1
PUM1	0.00208449	0.0649971	0.804	0.799	1
NUCKS1	0.00208538	0.105057	0.498	0.475	1
MAN2A1	0.0020861	0.113247	0.62	0.605	1
LINC00513	0.00209916	0.221625	0.163	0.144	1
ZNF185	0.00210064	-0.193289	0.109	0.128	1
NDUFV3	0.00211475	0.118173	0.48	0.464	1
AC074032.1	0.00213079	0.187065	0.19	0.171	1
GRAMD1B	0.0021363	0.219309	0.245	0.224	1
ING1	0.00213683	-0.120356	0.243	0.27	1
ATG2A	0.00213784	0.239679	0.226	0.207	1
POLB	0.00213884	0.200136	0.194	0.174	1
SEPTIN6	0.00216024	0.121459	0.473	0.452	1
FDFT1	0.00217681	0.0789655	0.48	0.457	1
MIIP	0.00217927	-0.13145	0.242	0.269	1
HEXB	0.00218112	0.102153	0.644	0.638	1
GFOD2	0.00219017	-0.29566	0.087	0.103	1
ACSL5	0.00219544	0.216847	0.242	0.221	1
UQCRC2	0.00220324	0.127209	0.502	0.489	1
SMAP2	0.00221584	-0.0386911	0.95	0.958	1
PSMB8	0.00224701	0.0934586	0.712	0.707	1
CCSAP	0.00224924	0.290831	0.129	0.112	1
UBE2G1	0.00225115	0.120346	0.602	0.591	1
ST14	0.00225511	-0.152203	0.2	0.224	1
PIK3CG	0.00225663	0.165611	0.288	0.266	1
KCMF1	0.00226103	-0.072598	0.561	0.594	1
CALCOCO2	0.00227323	0.104967	0.554	0.543	1
KIAA1109	0.00227795	0.0987317	0.573	0.558	1
CRACR2A	0.0022935	0.174824	0.183	0.164	1
STARD3NL	0.00229365	-0.121464	0.243	0.267	1
HNRNPF	0.00235456	0.0804496	0.731	0.722	1
BST1	0.00236352	-0.0630685	0.629	0.659	1
NLRC4	0.00236629	-0.11986	0.342	0.369	1
EMC10	0.00237912	-0.093226	0.421	0.453	1
FKBP15	0.00239001	-0.0774043	0.631	0.656	1
FKBP3	0.0023953	-0.105484	0.3	0.327	1
NRF1	0.00240723	0.110303	0.473	0.452	1
STAM	0.00242494	-0.137005	0.211	0.235	1
C9orf85	0.00242512	-0.19905	0.183	0.204	1
RPL21	0.00244185	0.0335325	0.997	0.997	1
GIMAP1	0.00244521	-0.0829488	0.614	0.638	1
HNRNPU	0.00245257	0.0649585	0.9	0.886	1
RAD51B	0.0024561	0.110282	0.496	0.472	1
CTNNA1	0.0024566	-0.0670589	0.742	0.771	1
FBXO28	0.00245784	0.138218	0.295	0.271	1
PSMA4	0.00245852	0.0828839	0.662	0.655	1
RTN3	0.00247242	-0.0580164	0.881	0.891	1
SELENOH	0.00248159	0.0589282	0.818	0.809	1
C9orf78	0.00248427	0.143156	0.453	0.434	1
STK38	0.00249163	0.0553775	0.788	0.777	1
PPP6R3	0.00250085	0.0684092	0.785	0.78	1
MIER1	0.00252099	0.0960466	0.681	0.664	1
EIF4A3	0.00252768	0.0954263	0.472	0.449	1
HSPA1A	0.00252987	-0.125267	0.638	0.651	1
PNP	0.00256055	-0.129384	0.344	0.37	1
ANPEP	0.00259335	-0.138109	0.553	0.574	1
PSMB5	0.00259725	-0.127102	0.285	0.313	1
CBR4	0.00260517	0.163119	0.268	0.246	1
GYG1	0.00262039	-0.0990182	0.371	0.403	1
NIPSNAP3A	0.00262344	0.179485	0.286	0.267	1
TFAM	0.0026475	0.18472	0.287	0.267	1
DSE	0.00265556	-0.121757	0.471	0.497	1
RPL10A	0.00265571	0.0319168	0.972	0.971	1
PARN	0.00265998	0.151503	0.365	0.347	1
DBF4	0.00269466	0.310088	0.144	0.126	1
RNF168	0.00269551	0.189938	0.351	0.334	1
POLD3	0.00272007	-0.114089	0.259	0.284	1
HIPK2	0.00272108	-0.0797839	0.64	0.653	1
UBE2I	0.00272289	0.0653612	0.658	0.642	1
COQ7	0.00272857	0.237419	0.241	0.222	1
RPL8	0.00273691	0.0244131	0.997	0.998	1
PDZD8	0.00273883	0.128675	0.481	0.464	1
BAG4	0.00273943	0.174318	0.318	0.299	1
KLHL28	0.00276075	0.199446	0.202	0.183	1
TNRC6B	0.00276449	0.0566294	0.873	0.861	1
SLC25A32	0.00276619	0.2595	0.186	0.168	1
HMGA1P4	0.00277384	-0.167636	0.147	0.167	1
SNX2	0.00277429	-0.0510211	0.762	0.777	1
TM2D2	0.00277699	-0.225141	0.115	0.133	1
CFAP20	0.00278295	0.297823	0.115	0.099	1
TAPBPL	0.00280082	0.233677	0.142	0.124	1
SMARCA2	0.00280882	0.108675	0.678	0.66	1
CCDC130	0.00281017	-0.130517	0.19	0.214	1
PLAGL1	0.00282705	0.144682	0.36	0.339	1
RPS7	0.00283841	0.0316353	0.997	0.997	1
NAIP	0.00285197	-0.092172	0.643	0.672	1
ACACA	0.00286893	0.176407	0.297	0.277	1
SESN3	0.00287871	0.146447	0.348	0.327	1
WWC3	0.00288299	-0.160687	0.228	0.251	1
GRAMD1A	0.00288446	-0.166146	0.288	0.311	1
LAMTOR5	0.00289118	-0.0841218	0.662	0.682	1
PARVB	0.00289464	0.0596773	0.456	0.434	1
IREB2	0.00289484	0.160086	0.387	0.37	1
CTSD	0.00290309	-0.0530173	0.973	0.974	1
ACTB	0.0029144	0.00797468	1	1	1
CYTH3	0.00292755	-0.136939	0.212	0.235	1
UQCRQ	0.002941	-0.064306	0.742	0.753	1
MKLN1	0.00295351	0.0607038	0.776	0.77	1
TRAPPC5	0.00298802	0.0513126	0.933	0.932	1
UNC45A	0.00299059	-0.112361	0.155	0.177	1
SLC4A1AP	0.00302446	-0.141073	0.207	0.23	1
EPB41L2	0.00302562	0.233585	0.162	0.143	1
METTL26	0.00306265	-0.121562	0.364	0.393	1
PLEKHO1	0.00312358	0.0636204	0.79	0.791	1
SIAH2	0.00313174	0.137973	0.354	0.333	1
FAM49A	0.00314133	0.0206982	0.835	0.831	1
ATP6V0A1	0.00314782	0.110459	0.525	0.504	1
PNISR	0.0031525	0.0645102	0.711	0.699	1
KIF22	0.00317369	-0.169073	0.253	0.276	1
XRN2	0.00317625	-0.0508645	0.819	0.837	1
FIP1L1	0.00320287	0.19015	0.4	0.384	1
MS4A6A	0.00320339	0.0651236	0.943	0.943	1
PRKCSH	0.00321696	0.121353	0.418	0.398	1
ECH1	0.00321887	-0.0914159	0.473	0.501	1
EIF3L	0.00323044	0.0715711	0.798	0.787	1
RCAN3	0.0032354	-0.20875	0.132	0.15	1
DEF6	0.00323759	0.116917	0.369	0.348	1
CNNM2	0.00325319	0.186377	0.149	0.131	1
DDHD1	0.00328176	0.131092	0.411	0.394	1
PPP1R9B	0.00328267	0.156478	0.392	0.376	1
TMEM80	0.00328413	0.21811	0.121	0.104	1
TNKS2	0.00328548	0.10092	0.557	0.541	1
RIN2	0.00329555	-0.0933275	0.698	0.721	1
NBN	0.00329585	0.163438	0.35	0.331	1
PPTC7	0.00331264	0.135361	0.374	0.356	1
TENT5A	0.00334726	0.151434	0.44	0.425	1
UBP1	0.00335144	0.110793	0.445	0.423	1
OTUD1	0.0034096	-0.193833	0.307	0.331	1
LINC00482	0.00341141	-0.127357	0.166	0.187	1
BCL3	0.00342645	-0.0923623	0.295	0.323	1
C4orf3	0.00343094	-0.07082	0.77	0.782	1
MTHFS	0.00343965	-0.0925931	0.345	0.373	1
GYPC	0.0034438	0.132936	0.24	0.219	1
LGALS1	0.00345913	-0.0551848	0.992	0.997	1
EVI2A	0.00346358	-0.0766278	0.703	0.725	1
CDC42SE1	0.00348136	-0.0842711	0.569	0.598	1
TRPC4AP	0.00349339	-0.0734515	0.536	0.559	1
ANO6	0.00349608	0.0984001	0.688	0.678	1
DGAT2	0.00349652	-0.218962	0.12	0.137	1
TSPAN4	0.00352155	0.179968	0.182	0.164	1
DNASE1	0.00352537	-0.197922	0.131	0.15	1
PBXIP1	0.00353088	-0.166187	0.129	0.148	1
IER2	0.00353971	0.0418369	0.96	0.958	1
PCGF3	0.00355253	-0.125984	0.269	0.295	1
GIMAP6	0.00356518	-0.162363	0.211	0.233	1
MT-ATP8	0.00357044	-0.053008	0.821	0.839	1
DHX15	0.00358426	0.105516	0.489	0.468	1
FADD	0.00359274	-0.166337	0.1	0.117	1
ARHGEF1	0.00360955	0.0860608	0.52	0.498	1
LONP2	0.00361958	0.0913096	0.491	0.473	1
ARMC7	0.00362154	-0.162087	0.093	0.109	1
CD68	0.00363721	-0.042414	0.914	0.925	1
SERPINB9	0.00364375	-0.153498	0.349	0.373	1
TSC22D2	0.00364483	0.102274	0.529	0.514	1
TTLL3	0.00365114	0.175091	0.223	0.204	1
AHCY	0.00367791	0.255047	0.148	0.132	1
PRAM1	0.00368622	0.0703916	0.793	0.785	1
MYO1E	0.00370022	0.107333	0.408	0.387	1
FBL	0.00370858	0.135601	0.367	0.346	1
IQCN	0.00371899	0.130515	0.282	0.261	1
NRM	0.00372152	0.267144	0.16	0.143	1
TIMP2	0.00373211	-0.057931	0.88	0.89	1
AP001011.1	0.00373959	-0.202767	0.121	0.139	1
CUL3	0.00374644	0.068946	0.778	0.775	1
LSM4	0.00375053	0.104004	0.516	0.496	1
PPP1R16B	0.0037514	0.190864	0.11	0.094	1
IDH3A	0.0037601	0.183362	0.21	0.191	1
ITFG1	0.00376015	0.0709138	0.782	0.767	1
CD82	0.00376466	-0.13521	0.191	0.214	1
EFR3A	0.00377352	0.0871309	0.64	0.621	1
FOSL1	0.00377705	-0.079706	0.261	0.287	1
RAB11FIP4	0.00377848	0.219859	0.15	0.133	1
SOD2	0.0037871	0.0829184	0.845	0.834	1
ATP5MD	0.00384196	-0.0496802	0.808	0.82	1
BBIP1	0.00386652	-0.147171	0.231	0.255	1
SEC31A	0.00386826	0.0860029	0.679	0.664	1
YJU2	0.00389049	0.246866	0.146	0.129	1
ARID4B	0.00390458	0.0385869	0.882	0.877	1
TXLNG	0.00390563	0.225107	0.2	0.183	1
ZNF394	0.00391642	0.140399	0.362	0.343	1
CRYL1	0.00391749	0.130126	0.237	0.215	1
BCAT1	0.00394325	0.23553	0.153	0.136	1
SEPSECS	0.00395002	0.278343	0.116	0.101	1
STEAP4	0.0039599	0.215481	0.196	0.177	1
PPIG	0.00396333	0.103463	0.61	0.602	1
DPEP2	0.00396801	0.116385	0.396	0.375	1
LUC7L2	0.00397978	0.100894	0.633	0.621	1
INO80D	0.00398127	0.132116	0.375	0.355	1
MED8	0.00399818	-0.116564	0.233	0.256	1
RPS4X	0.00400876	0.0302152	0.994	0.994	1
CTTNBP2NL	0.00402944	-0.206831	0.119	0.137	1
GSR	0.00403588	-0.0803013	0.357	0.385	1
ATAD2B	0.00405183	0.0732037	0.783	0.78	1
FAM20C	0.00406678	-0.149327	0.288	0.311	1
GANAB	0.0040712	-0.131768	0.32	0.345	1
JPT1	0.00409803	-0.0805368	0.591	0.623	1
NDUFV1	0.00410563	0.124606	0.34	0.318	1
COX14	0.00411808	0.102809	0.57	0.558	1
ARNT	0.00412661	-0.0759286	0.46	0.489	1
FUT7	0.00413277	-0.074843	0.125	0.144	1
PHTF2	0.00413662	0.105374	0.469	0.454	1
MAD2L2	0.00414957	-0.129359	0.185	0.207	1
SMG1	0.00416595	0.0961118	0.649	0.635	1
DERL2	0.00417774	-0.0874553	0.237	0.264	1
MSR1	0.00420265	0.168632	0.143	0.126	1
RPN1	0.00421657	-0.0670203	0.544	0.575	1
SLC4A7	0.00422342	0.106797	0.395	0.376	1
METTL9	0.00423676	-0.0765903	0.856	0.863	1
MFSD14A	0.00423814	0.131772	0.409	0.39	1
YTHDF1	0.00427066	0.166836	0.211	0.192	1
CCAR1	0.00428999	0.0916429	0.547	0.534	1
SLITRK4	0.00429682	-0.192057	0.102	0.119	1
PLAUR	0.00432139	-0.100931	0.821	0.831	1
PILRA	0.00432378	0.0714436	0.817	0.82	1
NFE2L2	0.00433078	-0.0669804	0.759	0.787	1
PTS	0.0043335	0.0955551	0.347	0.323	1
GMCL1	0.00433873	0.134894	0.259	0.239	1
DNAJB1	0.00434024	-0.138558	0.249	0.27	1
RCOR3	0.00436466	0.139466	0.441	0.425	1
NEU3	0.00437061	0.270475	0.131	0.115	1
KIAA0753	0.00438651	-0.228464	0.093	0.109	1
FAM53B	0.00440072	-0.105835	0.464	0.49	1
MARCH5	0.00441073	-0.108279	0.284	0.31	1
GALNT4	0.00444316	-0.1439	0.087	0.102	1
GIT1	0.00444909	-0.166964	0.154	0.173	1
FEZ2	0.00445427	0.104851	0.497	0.479	1
GIGYF1	0.00448615	-0.173851	0.183	0.203	1
RBM18	0.00449406	0.201303	0.205	0.186	1
TRIM25	0.00450197	-0.0664884	0.374	0.403	1
MAVS	0.00451371	-0.0924448	0.272	0.299	1
RAPGEF1	0.00454078	-0.09603	0.729	0.75	1
NBPF9	0.00458233	0.256584	0.132	0.117	1
TMED4	0.00458311	-0.0848603	0.267	0.293	1
ISCU	0.00464722	-0.102571	0.45	0.475	1
ADAM8	0.00466927	-0.0984406	0.33	0.358	1
ATP5MF	0.00467601	-0.0569941	0.814	0.834	1
DUT	0.00468078	0.120472	0.355	0.335	1
MYLIP	0.00468802	-0.0733555	0.386	0.417	1
ILF3	0.00469592	0.0880002	0.523	0.507	1
FOXP1	0.00472533	0.0388784	0.978	0.977	1
GPSM3	0.00474079	0.0362217	0.882	0.875	1
PPP2R5C	0.00474267	0.0816372	0.701	0.69	1
NANS	0.00475298	0.112904	0.438	0.419	1
SREK1	0.00478496	0.115983	0.463	0.446	1
PRDX3	0.00480879	0.100069	0.463	0.444	1
SEPTIN1	0.00483991	0.18135	0.122	0.106	1
AC004797.1	0.0048687	0.216009	0.164	0.147	1
RBM5	0.00488063	0.091296	0.526	0.51	1
TRIAP1	0.0049188	-0.154663	0.163	0.184	1
IGFBP7	0.00492145	0.14046	0.446	0.431	1
CLCN7	0.00492442	0.188179	0.299	0.281	1
ERC1	0.00492708	-0.0674605	0.817	0.833	1
CCDC167	0.0049339	-0.18667	0.106	0.123	1
AP1S1	0.00494318	-0.129429	0.17	0.192	1
ZNF433-AS1	0.00494717	0.164773	0.29	0.27	1
PATL2	0.00494883	0.218813	0.149	0.132	1
HECA	0.00497385	0.0894134	0.681	0.677	1
YME1L1	0.00499608	0.0926915	0.672	0.656	1
FXR1	0.00501357	0.102461	0.544	0.529	1
AC103591.3	0.00501538	-0.0952635	0.324	0.348	1
WDR37	0.00501885	0.105866	0.574	0.559	1
UGP2	0.00502683	-0.0851071	0.405	0.434	1
ZNF438	0.00503915	-0.0656355	0.589	0.617	1
FAM13B	0.00504188	-0.0611304	0.533	0.567	1
RPS12	0.00507377	0.02612	0.999	1	1
MRPL55	0.00512576	-0.092106	0.296	0.323	1
BTN3A3	0.00518662	0.27407	0.11	0.095	1
NRIP1	0.00518851	-0.10711	0.599	0.626	1
AC022217.3	0.00519554	-0.0496843	0.702	0.723	1
STX7	0.00520948	0.0679716	0.694	0.682	1
ATP8A1	0.00524089	0.143362	0.294	0.275	1
LUC7L	0.00528153	0.147641	0.41	0.396	1
PEBP1	0.0052918	0.0991117	0.305	0.284	1
MHENCR	0.00529992	0.240935	0.136	0.12	1
LIN7A	0.00530602	-0.0550261	0.262	0.286	1
IQGAP2	0.00530901	-0.0610832	0.852	0.876	1
RPL29	0.00535545	0.0280835	0.998	0.997	1
ARCN1	0.00540595	-0.113423	0.342	0.369	1
ETV3	0.00540677	0.238248	0.226	0.209	1
CCDC144A	0.00544751	-0.081206	0.091	0.107	1
PPP1R7	0.0054721	0.108551	0.416	0.393	1
GNA15	0.0054943	-0.109415	0.402	0.434	1
SLC16A7	0.0055054	-0.120154	0.357	0.382	1
EIF2B2	0.00550904	0.21172	0.132	0.117	1
TMEM87A	0.00551787	0.15127	0.438	0.423	1
EIF1AX	0.0055387	0.0922555	0.644	0.637	1
PIKFYVE	0.0055401	0.103311	0.496	0.482	1
ZNF44	0.00556569	0.150839	0.271	0.251	1
ROGDI	0.00557998	0.12225	0.416	0.395	1
ESYT1	0.00560724	-0.133962	0.174	0.194	1
LEPROTL1	0.00562669	-0.0845865	0.411	0.438	1
MEPCE	0.00563526	0.176533	0.302	0.284	1
SNX9	0.00566367	0.129368	0.393	0.376	1
CDC40	0.00568134	0.0986086	0.548	0.536	1
GBP2	0.00570114	0.228671	0.409	0.402	1
SECISBP2	0.00572419	0.102205	0.449	0.431	1
IDH3G	0.0057781	0.104713	0.496	0.479	1
HTATIP2	0.00577976	-0.117384	0.301	0.326	1
BMF	0.00578467	0.268971	0.158	0.143	1
DDOST	0.00583062	-0.0931007	0.407	0.431	1
RAD23A	0.00584644	-0.0714049	0.487	0.514	1
FBXO9	0.00586046	-0.0978636	0.395	0.419	1
PYURF	0.00587421	0.115023	0.394	0.377	1
SFXN4	0.0058754	0.25289	0.105	0.091	1
KTN1	0.00591467	-0.0554124	0.688	0.712	1
PLEKHA8	0.00592429	-0.20127	0.105	0.121	1
UAP1L1	0.00598448	0.210168	0.11	0.095	1
BLCAP	0.00602872	0.164678	0.305	0.289	1
R3HDM4	0.00604016	-0.110784	0.307	0.334	1
NUB1	0.00604439	0.146117	0.325	0.307	1
AP3S1	0.00609421	0.0960061	0.492	0.473	1
MPP1	0.00609505	-0.0787614	0.462	0.491	1
LYN	0.00609544	0.051085	0.991	0.992	1
FLOT2	0.00612005	-0.0780044	0.476	0.503	1
DDX3Y	0.00613583	-0.17215	0.154	0.172	1
CREBZF	0.00614357	0.232455	0.181	0.164	1
TLR1	0.00615833	-0.0775669	0.394	0.42	1
DPYSL2	0.00616045	-0.0696296	0.693	0.722	1
WDR43	0.00616764	0.145671	0.344	0.324	1
INSR	0.00618531	0.0980127	0.536	0.522	1
MALT1	0.00620684	0.0911831	0.497	0.48	1
GPATCH11	0.00625811	-0.18835	0.131	0.149	1
CHMP6	0.00628779	-0.0894195	0.2	0.224	1
ZNF703	0.00630371	0.306957	0.112	0.098	1
IKZF5	0.00635491	0.253785	0.171	0.155	1
RNF181	0.00637176	-0.0845591	0.603	0.627	1
SQSTM1	0.00637889	0.0918572	0.794	0.791	1
ATP5MG	0.0064275	0.0345794	0.981	0.975	1
IPMK	0.00644018	0.0832933	0.606	0.596	1
ZHX2	0.00647771	-0.148838	0.184	0.204	1
ABRAXAS2	0.00648503	-0.0920692	0.18	0.202	1
MAPK6	0.00648865	0.153921	0.44	0.427	1
ZFYVE28	0.00650784	-0.20178	0.102	0.118	1
FLVCR2	0.00652959	-0.13127	0.327	0.35	1
TMEM165	0.0065531	0.0720936	0.792	0.788	1
ILRUN	0.00655501	0.112964	0.451	0.432	1
MAP2K1	0.0065655	-0.0969161	0.786	0.795	1
POLD4	0.00656776	-0.0896371	0.623	0.648	1
AC106865.2	0.00658509	-0.16051	0.117	0.134	1
SEC24B	0.00660948	0.0816614	0.618	0.596	1
ZNF131	0.00661945	0.107589	0.439	0.423	1
PLA2G4A	0.00662033	0.162707	0.382	0.37	1
PAICS	0.00662302	0.321364	0.104	0.09	1
CHCHD7	0.00665472	-0.108241	0.281	0.306	1
GTDC1	0.00667297	-0.155011	0.308	0.326	1
CCM2	0.00668118	-0.095381	0.613	0.637	1
PHF11	0.00668284	0.102058	0.348	0.326	1
TIGAR	0.00672228	0.134143	0.312	0.293	1
SNRPA1	0.00673809	0.149705	0.383	0.366	1
OARD1	0.00678633	0.1737	0.2	0.183	1
NFYA	0.00679105	0.264144	0.181	0.165	1
STK3	0.00679335	-0.0753621	0.678	0.701	1
CD86	0.00679482	0.0745854	0.635	0.619	1
CASP10	0.00682787	-0.111599	0.238	0.261	1
SLC39A7	0.00683066	-0.190818	0.101	0.116	1
ALPK1	0.00683203	0.127328	0.396	0.377	1
LRRC58	0.00687393	0.135701	0.284	0.266	1
FAM111A	0.00687418	0.165208	0.316	0.299	1
SLCO3A1	0.00687527	-0.0520109	0.942	0.943	1
TMEM104	0.00689883	0.219621	0.186	0.169	1
SIRPA	0.00689924	-0.0592794	0.692	0.719	1
MAN1A1	0.00690092	-0.0904327	0.545	0.572	1
TP53INP1	0.00693295	0.262589	0.181	0.165	1
C17orf49	0.00694811	0.109845	0.455	0.438	1
RAB28	0.0069744	-0.129581	0.262	0.285	1
NSUN6	0.00697762	0.270181	0.223	0.207	1
CNOT9	0.00698005	-0.0917772	0.178	0.199	1
ZSWIM6	0.00699402	-0.0599878	0.977	0.979	1
TSNARE1	0.00700108	0.294941	0.118	0.105	1
TAF7	0.00700449	-0.0909747	0.319	0.342	1
H2AFY	0.0070126	0.043901	0.922	0.922	1
TASOR2	0.00702813	0.0967277	0.446	0.43	1
NCBP1	0.00703087	0.165574	0.231	0.214	1
MARCH2	0.00705016	-0.111931	0.375	0.403	1
SLC35F5	0.00706301	0.127943	0.329	0.31	1
HIPK1	0.00710755	0.111887	0.606	0.591	1
AIFM1	0.00711831	0.0769389	0.168	0.15	1
CASP9	0.00714464	0.201188	0.232	0.216	1
ACAP2	0.00719865	0.0471049	0.962	0.962	1
EIF4A2	0.00724049	0.0816687	0.563	0.547	1
ARHGEF40	0.00727014	0.13287	0.394	0.377	1
KLHL15	0.00731684	0.120769	0.332	0.311	1
TARBP1	0.0073427	0.243377	0.126	0.112	1
UCP2	0.00737541	-0.0761582	0.659	0.68	1
STRADA	0.0074307	-0.11591	0.305	0.328	1
CARF	0.00747927	0.297481	0.106	0.092	1
DEDD2	0.00752422	0.101982	0.352	0.334	1
ATF3	0.0075449	-0.0901676	0.395	0.423	1
RNGTT	0.00755776	-0.071349	0.583	0.608	1
FAM114A1	0.00756276	-0.106886	0.113	0.129	1
PAPSS2	0.0075752	-0.266456	0.133	0.149	1
SS18L2	0.00760826	-0.104786	0.262	0.288	1
INPP5K	0.00762338	0.163673	0.222	0.205	1
RPIA	0.00768383	0.187412	0.16	0.144	1
RRP36	0.00771375	-0.110033	0.258	0.281	1
SNCA	0.00772723	-0.122757	0.223	0.243	1
NME4	0.00773168	-0.180898	0.164	0.183	1
SHROOM1	0.00775193	-0.13033	0.176	0.196	1
SYNGR1	0.00778075	-0.104124	0.235	0.259	1
PRKDC	0.00778341	0.114405	0.476	0.464	1
SP110	0.00779813	0.125969	0.559	0.553	1
FOPNL	0.00786183	-0.105904	0.141	0.159	1
UBE2D3	0.00786486	0.0561845	0.954	0.953	1
POLR3E	0.007898	-0.158473	0.103	0.118	1
TMEM170B	0.00790301	0.0839618	0.645	0.632	1
SRSF6	0.00790398	0.131822	0.371	0.355	1
API5	0.00797242	0.136766	0.309	0.291	1
CDR2	0.0079746	0.137593	0.399	0.38	1
DYNLT1	0.00803594	-0.0675024	0.709	0.729	1
STAT6	0.0080393	-0.0834237	0.607	0.632	1
SLC19A2	0.00808292	0.251364	0.103	0.089	1
HGSNAT	0.00812874	0.124486	0.423	0.405	1
GNPAT	0.00814529	0.0846212	0.269	0.248	1
BCL11A	0.00817868	0.184639	0.226	0.208	1
KLHL9	0.00826246	-0.250735	0.087	0.101	1
LNPEP	0.00828963	0.101717	0.541	0.527	1
SLC12A2	0.00834152	-0.20319	0.091	0.105	1
SFSWAP	0.00835087	0.105962	0.442	0.423	1
LTB	0.00835529	0.17698	0.183	0.166	1
STK24	0.00835872	0.0757792	0.649	0.641	1
SORT1	0.00840983	0.105727	0.513	0.501	1
MTSS1	0.00841686	-0.155715	0.495	0.514	1
HMGA1	0.00846897	0.168918	0.277	0.261	1
SUDS3	0.00849648	-0.115222	0.21	0.231	1
GBA	0.00849734	-0.142518	0.203	0.223	1
RAB11FIP1	0.00850054	0.0636124	0.885	0.881	1
CAMK1D	0.00850391	0.0287819	0.655	0.635	1
MRPS17	0.00858003	-0.144435	0.114	0.13	1
MAP3K14	0.00858545	0.124942	0.308	0.286	1
MPP5	0.00859923	0.177132	0.162	0.145	1
CSTA	0.00863058	0.0421714	0.948	0.944	1
CRLS1	0.00864358	-0.136018	0.346	0.369	1
PRDX5	0.00870903	-0.0509526	0.769	0.792	1
AKAP8	0.00878711	0.124973	0.305	0.287	1
MRPL33	0.00879758	-0.0676664	0.672	0.698	1
VGLL4	0.00880839	-0.128351	0.253	0.275	1
NDUFA12	0.0088096	-0.0940404	0.554	0.572	1
ATP2A2	0.00881822	-0.0840856	0.46	0.487	1
SMDT1	0.00881953	0.0728261	0.707	0.688	1
SYNJ2BP	0.0088241	0.189305	0.111	0.097	1
TPST2	0.00883611	-0.0932118	0.481	0.504	1
LCORL	0.00883667	0.078288	0.611	0.592	1
MRPL44	0.008851	-0.133221	0.183	0.203	1
ATP11B	0.00885523	0.0803859	0.705	0.703	1
USP9X	0.00886247	0.0786668	0.662	0.659	1
ARHGAP12	0.00889137	0.1232	0.228	0.21	1
RCN1	0.00892439	0.241869	0.141	0.127	1
AL445524.1	0.00896386	-0.15797	0.212	0.232	1
AL645568.1	0.00898423	-0.122112	0.139	0.157	1
LPAR1	0.00899164	0.151571	0.28	0.264	1
AP3B1	0.00900913	0.0562825	0.854	0.845	1
PSMB4	0.00901105	0.0664842	0.653	0.647	1
NUP88	0.00901766	0.145459	0.225	0.208	1
LGALS9	0.00902169	0.0628025	0.706	0.7	1
GAA	0.00908135	0.0920887	0.521	0.504	1
EVI5	0.00910561	0.0571342	0.877	0.871	1
ZNF710	0.00911959	-0.0772705	0.594	0.616	1
SLC41A3	0.00912344	0.27668	0.102	0.089	1
UBA2	0.00915738	0.115341	0.423	0.408	1
BCAP31	0.00917255	-0.0846608	0.531	0.559	1
LYPLAL1	0.00918076	0.165357	0.285	0.267	1
TICAM1	0.00919171	0.123036	0.263	0.246	1
CCPG1	0.00920904	-0.085476	0.599	0.625	1
RECK	0.00922017	-0.181326	0.122	0.138	1
IER5	0.00922942	0.0766081	0.543	0.526	1
ZNF83	0.00923339	0.220298	0.192	0.175	1
IGFBP2	0.00923635	0.23622	0.1	0.087	1
DENND4A	0.00925215	0.0586769	0.761	0.755	1
GANC	0.00925249	0.131418	0.271	0.253	1
GIMAP5	0.00925292	-0.146136	0.175	0.193	1
CYBB	0.00925727	0.0474915	0.967	0.958	1
ARRDC3-AS1	0.0092744	-0.112547	0.127	0.144	1
NHSL1	0.00928423	-0.112426	0.215	0.236	1
TAX1BP3	0.00930746	0.155331	0.254	0.239	1
PCCA	0.00937051	0.0936638	0.436	0.419	1
MARK4	0.00937851	-0.112894	0.282	0.305	1
ZNF766	0.0094125	-0.111151	0.142	0.159	1
LTB4R	0.00941675	-0.0901684	0.397	0.424	1
FAM89B	0.00945833	-0.0768222	0.495	0.522	1
TMEM14C	0.0094922	0.0662711	0.435	0.417	1
MARCH6	0.00950617	0.113031	0.592	0.588	1
SLC30A1	0.00952258	0.139287	0.187	0.17	1
PCYOX1	0.0095401	-0.241959	0.093	0.107	1
RCBTB2	0.00954694	0.0957417	0.496	0.482	1
MRTFA	0.00959737	0.0473846	0.853	0.843	1
DDX52	0.00961112	0.158307	0.265	0.248	1
ZNF641	0.00963246	0.173394	0.153	0.137	1
PNPLA8	0.00963884	0.0843188	0.6	0.59	1
SORL1	0.00963951	0.0260603	0.779	0.758	1
NRBF2	0.00965304	-0.090858	0.36	0.384	1
BCL2L11	0.00968091	-0.0873864	0.358	0.381	1
IFNAR1	0.00971984	-0.0899367	0.478	0.505	1
STRAP	0.00974101	0.0863787	0.447	0.426	1
ANG	0.00979227	-0.11678	0.169	0.188	1
RUBCNL	0.00990368	-0.163188	0.089	0.103	1
IFT43	0.00992793	-0.134725	0.091	0.105	1
PHC3	0.00993676	0.0761852	0.581	0.567	1
BLZF1	0.00994073	-0.16119	0.124	0.139	1
NFATC2IP	0.00996291	0.128653	0.337	0.321	1
DCTN6	0.00996765	-0.143555	0.192	0.211	1
RSU1	0.00998261	-0.0793338	0.489	0.512	1
BZW2	0.0100228	0.177131	0.279	0.262	1
MIF	0.0100711	-0.0705134	0.778	0.793	1
CGRRF1	0.0100753	-0.199483	0.086	0.1	1
NCOA2	0.0100758	0.0580548	0.909	0.907	1
TMEM267	0.0101095	0.237116	0.11	0.096	1
TRIM24	0.0101174	0.154566	0.324	0.306	1
C4orf33	0.0101217	0.196396	0.177	0.161	1
LMAN2	0.0101271	-0.0677168	0.626	0.646	1
SNU13	0.0101992	0.0775583	0.663	0.651	1
PLEC	0.0102025	-0.0868999	0.63	0.645	1
PKN2	0.0102397	0.0550518	0.833	0.819	1
LY86	0.0102919	0.0832285	0.736	0.727	1
ATP1B3	0.0102968	0.0638226	0.765	0.758	1
MED15	0.01039	0.112719	0.492	0.48	1
IFI6	0.0103926	0.21364	0.287	0.272	1
DGKE	0.0104183	0.196104	0.103	0.09	1
ICAM2	0.0104276	0.154534	0.316	0.298	1
UGGT2	0.0104535	0.185101	0.274	0.259	1
ABTB1	0.0104881	-0.092036	0.418	0.441	1
SETD5	0.0104918	-0.0329145	0.545	0.579	1
EXTL3	0.010497	-0.150967	0.183	0.201	1
POLR1D	0.0105079	0.0668399	0.717	0.708	1
CAPZB	0.010552	-0.0370893	0.925	0.932	1
PIEZO1	0.0105916	-0.101003	0.332	0.356	1
MCM9	0.010595	0.116406	0.351	0.333	1
PDGFC	0.0106126	-0.143471	0.186	0.204	1
B3GNTL1	0.0106684	0.144355	0.269	0.251	1
RAB5IF	0.0106949	-0.0517101	0.855	0.862	1
RASSF2	0.0107184	-0.0542197	0.751	0.775	1
M6PR	0.0108146	0.0796829	0.607	0.59	1
TMEM250	0.010859	-0.128716	0.186	0.205	1
TTF2	0.0109007	0.189598	0.144	0.128	1
BORCS7	0.0109024	0.123157	0.341	0.325	1
FHOD1	0.0109325	-0.0803869	0.227	0.249	1
RNF114	0.010942	0.104236	0.453	0.439	1
AMDHD2	0.0109483	0.23052	0.113	0.1	1
MAX	0.0109836	0.105613	0.54	0.525	1
RPS28	0.0109882	0.0238951	1	1	1
KLHL2	0.0109889	-0.075416	0.657	0.673	1
DICER1	0.0110107	-0.0815277	0.68	0.69	1
DLGAP4	0.0110404	-0.101922	0.342	0.367	1
SLC7A5	0.0110558	-0.219392	0.12	0.135	1
TOM1	0.0110647	-0.0559219	0.731	0.745	1
CUTA	0.0111009	0.071027	0.532	0.517	1
DHX16	0.0111976	-0.144583	0.127	0.144	1
C1QBP	0.0112211	0.104684	0.416	0.399	1
OAZ1	0.0112243	-0.019405	0.999	0.999	1
MAP1S	0.0113032	-0.122896	0.166	0.184	1
SUSD1	0.0113665	0.092249	0.607	0.592	1
AC015871.1	0.0113671	-0.139972	0.261	0.28	1
ZNF721	0.0113825	0.159214	0.28	0.263	1
NMNAT1	0.0113989	-0.146675	0.118	0.134	1
DOK3	0.0114267	-0.0638375	0.411	0.439	1
NDUFB5	0.0114393	0.0749613	0.567	0.552	1
COA1	0.0114778	0.112825	0.416	0.4	1
NAA50	0.0115141	0.0923526	0.457	0.439	1
EFHD2	0.0115259	-0.0556953	0.947	0.954	1
MRTFB	0.0115387	-0.187893	0.102	0.116	1
CETN2	0.0115599	-0.211646	0.101	0.115	1
ARRDC4	0.0115886	0.170194	0.2	0.184	1
RPN2	0.0116473	-0.0584026	0.609	0.636	1
DNAJB14	0.0117164	0.144563	0.452	0.438	1
SGK3	0.0118308	0.0696194	0.796	0.788	1
NR4A3	0.0118421	0.27203	0.145	0.131	1
AAMDC	0.0118646	-0.144778	0.145	0.161	1
CLEC2B	0.0118653	-0.0997612	0.536	0.559	1
ENTR1	0.0118866	0.290423	0.134	0.121	1
ZDHHC14	0.0118937	-0.180097	0.164	0.182	1
SNHG16	0.0119851	0.139279	0.279	0.261	1
MRPL41	0.0120085	-0.0786694	0.474	0.506	1
MED23	0.0120399	0.130198	0.294	0.275	1
UQCRFS1	0.0120421	-0.0632384	0.603	0.624	1
UBE2J2	0.0120508	-0.0953413	0.353	0.377	1
TNFAIP3	0.0120834	-0.177863	0.405	0.422	1
SIPA1L2	0.0121258	-0.126146	0.162	0.181	1
TRMT112	0.0121456	-0.0572668	0.625	0.655	1
FKBP8	0.0121482	0.0658503	0.666	0.654	1
NUDT3	0.0121669	0.127724	0.313	0.293	1
ABCD4	0.0121723	-0.213746	0.093	0.107	1
NDUFB3	0.0121808	-0.0924495	0.61	0.624	1
HNRNPM	0.0122298	0.0650721	0.729	0.721	1
SLC6A6	0.0122522	-0.0644078	0.562	0.585	1
PCK2	0.0123	0.277579	0.124	0.111	1
USP33	0.0123313	0.0995823	0.528	0.518	1
TMX2	0.0123625	0.135163	0.259	0.242	1
GDAP2	0.0123794	0.100579	0.383	0.363	1
FLII	0.0124367	-0.0778052	0.479	0.507	1
EPG5	0.0124375	0.13934	0.329	0.312	1
TG	0.0124391	-0.11523	0.134	0.151	1
SERINC5	0.0124717	0.0633661	0.578	0.559	1
TIMM10	0.0124896	0.126398	0.326	0.309	1
EIF4EBP2	0.012533	0.0999772	0.52	0.512	1
GPBP1L1	0.0125371	0.0810437	0.622	0.611	1
GBGT1	0.0125827	-0.121743	0.168	0.186	1
TNIP2	0.0126351	-0.111466	0.211	0.231	1
BIN1	0.0126374	-0.257938	0.138	0.152	1
CCDC12	0.0126757	0.0925837	0.576	0.567	1
FAM177A1	0.0126788	-0.067319	0.322	0.348	1
HSPE1	0.0127366	0.112634	0.387	0.371	1
KIAA1841	0.012743	-0.114571	0.136	0.153	1
CDC123	0.0127681	-0.0406759	0.327	0.354	1
ZNF516	0.0127904	-0.0736292	0.711	0.727	1
TTLL4	0.0127985	0.193586	0.181	0.165	1
GARS-DT	0.0128073	0.0959084	0.512	0.497	1
PCGF5	0.0128246	0.123841	0.337	0.321	1
LINC01637	0.0128383	0.181661	0.105	0.092	1
RIOK1	0.0128728	-0.135496	0.142	0.159	1
MRPS16	0.0129237	0.108552	0.319	0.302	1
EIF2S3	0.0129763	0.0667477	0.713	0.712	1
PTGER2	0.0129914	-0.18833	0.284	0.302	1
SPATA5	0.0129986	0.239294	0.163	0.148	1
SLC35F1	0.0130243	0.148468	0.4	0.387	1
HMGN3	0.0130654	0.0751161	0.602	0.585	1
EFL1	0.013079	-0.0871424	0.182	0.2	1
ZSWIM8	0.0131133	-0.0610519	0.224	0.245	1
PREPL	0.0131342	0.126587	0.17	0.154	1
ZMYM2	0.0131773	0.0561538	0.747	0.745	1
NAB1	0.0132054	-0.198448	0.142	0.158	1
CARS	0.0132079	-0.0976635	0.284	0.305	1
HACD4	0.0132588	0.0978996	0.549	0.535	1
LRPAP1	0.0132876	-0.0749267	0.655	0.667	1
MAP2K5	0.0132961	0.0959668	0.512	0.5	1
NIPAL2	0.0133212	0.237359	0.128	0.114	1
CKS2	0.0133344	-0.152749	0.167	0.184	1
ENO1	0.0133387	-0.0444334	0.931	0.927	1
CUL5	0.0133535	0.0739798	0.511	0.494	1
RIC8B	0.0133739	-0.188668	0.126	0.14	1
AL034397.3	0.013376	0.177105	0.379	0.366	1
SND1	0.013376	0.0533847	0.793	0.791	1
MAPK1IP1L	0.0133801	0.106851	0.501	0.491	1
NSUN4	0.0133816	0.153287	0.145	0.13	1
H1F0	0.0133842	0.202755	0.167	0.151	1
TDRD3	0.0133913	0.118826	0.298	0.28	1
APIP	0.0134035	-0.132203	0.211	0.231	1
ARMCX3	0.0134136	-0.0913861	0.178	0.198	1
AL499604.1	0.0134765	0.267596	0.159	0.145	1
ATP9B	0.0134783	0.082847	0.645	0.63	1
AP3D1	0.0134925	-0.119791	0.395	0.414	1
CD93	0.0134962	-0.0517367	0.65	0.678	1
OSBP	0.0135457	0.13575	0.313	0.298	1
EIF4B	0.0135609	0.0485495	0.801	0.79	1
HEG1	0.0135832	0.110801	0.135	0.12	1
FAM151B	0.0136018	-0.0901801	0.203	0.223	1
NCF1	0.0136333	-0.0552745	0.946	0.942	1
ATP6V0B	0.0137155	-0.0496426	0.923	0.931	1
ODF3B	0.0137248	0.090246	0.406	0.391	1
PTTG1IP	0.0138028	-0.0696402	0.622	0.642	1
EEF1D	0.0138289	0.0181109	0.971	0.974	1
CPSF6	0.0138392	0.130324	0.453	0.443	1
EIF2AK2	0.0138464	0.143846	0.317	0.301	1
AC023424.3	0.013851	-0.137237	0.177	0.196	1
EVI2B	0.0138678	0.0291708	0.96	0.953	1
TMEM62	0.0138914	0.156989	0.214	0.198	1
EXOC6B	0.0139008	-0.0508902	0.388	0.415	1
MIRLET7BHG	0.0139206	-0.094027	0.23	0.252	1
WDFY1	0.0140206	0.0715743	0.463	0.448	1
DDX19B	0.0140362	0.172267	0.202	0.186	1
KRT10	0.0140521	-0.0612159	0.532	0.56	1
PPP6R1	0.0141301	-0.0690693	0.362	0.389	1
CTDNEP1	0.0141708	0.0774933	0.54	0.526	1
DUSP18	0.0142046	-0.0730652	0.256	0.279	1
RERE	0.0142276	-0.0826402	0.693	0.721	1
MSANTD2	0.0142484	0.187803	0.109	0.097	1
CAPN1	0.0142502	-0.0580542	0.455	0.482	1
UTP6	0.0142937	-0.0641514	0.303	0.327	1
ILF3-DT	0.0142955	0.185479	0.24	0.225	1
SNHG14	0.0143026	-0.0842921	0.1	0.114	1
SHTN1	0.0143124	0.0766262	0.591	0.578	1
AC104695.4	0.01436	-0.18772	0.164	0.18	1
RNF19A	0.0143843	0.0968181	0.509	0.504	1
UPF3B	0.0144372	0.191148	0.203	0.188	1
BEST1	0.0144532	-0.14091	0.152	0.169	1
DAD1	0.0144906	-0.0693016	0.625	0.644	1
MON2	0.014524	0.0747236	0.648	0.636	1
USF1	0.014561	0.223269	0.148	0.134	1
CCDC66	0.0145615	-0.128204	0.192	0.21	1
LRIG2	0.0146099	0.16294	0.227	0.212	1
C18orf32	0.0146593	-0.0699275	0.536	0.559	1
RABGGTB	0.0146936	0.142335	0.167	0.152	1
FNBP1	0.0147214	0.0521565	0.886	0.878	1
PREP	0.0147228	0.150592	0.351	0.336	1
COMMD10	0.0147465	0.0726122	0.607	0.587	1
CARD19	0.0147536	-0.0817223	0.516	0.539	1
ALG2	0.0148129	-0.186355	0.113	0.127	1
NUDT16L1	0.0148203	0.155334	0.206	0.19	1
DCUN1D1	0.0148245	0.126202	0.327	0.311	1
SLC39A10	0.0148254	0.138619	0.32	0.304	1
AC008875.3	0.0148313	0.194646	0.16	0.145	1
TYROBP	0.0148326	0.023974	0.999	0.999	1
MAP2K2	0.0148991	-0.0615527	0.607	0.631	1
GTF3C6	0.0149075	-0.0681577	0.452	0.477	1
AGTRAP	0.0149315	-0.0650508	0.857	0.865	1
MAPKAPK5-AS1	0.0149687	0.194966	0.213	0.197	1
ZDHHC18	0.014971	-0.164603	0.1	0.115	1
WARS2	0.0149756	0.213268	0.139	0.125	1
RBM12	0.0150572	-0.173556	0.164	0.181	1
SLFN5	0.0150594	0.0998328	0.208	0.191	1
PARP12	0.0150634	0.191804	0.2	0.185	1
RBM26	0.0151021	0.0772297	0.592	0.581	1
RAP2A	0.015121	-0.117111	0.165	0.182	1
GPATCH2	0.0151636	-0.14017	0.262	0.281	1
AGO4	0.0151795	0.0665008	0.784	0.778	1
OXA1L	0.0152713	0.0882345	0.452	0.436	1
KCTD6	0.0152764	-0.15258	0.087	0.101	1
TRAPPC1	0.0152909	-0.0535084	0.762	0.771	1
DCTN1	0.0153008	-0.0962397	0.193	0.211	1
DNAJC1	0.0153251	0.0999795	0.598	0.593	1
ASGR2	0.0153267	-0.113468	0.415	0.435	1
SOX4	0.0153309	-0.123156	0.474	0.491	1
LEPROT	0.0153983	-0.0800157	0.451	0.476	1
FNTA	0.0154019	0.126932	0.43	0.415	1
CSGALNACT1	0.0154309	-0.155324	0.238	0.256	1
XPO4	0.0154405	0.116014	0.348	0.333	1
ATP6V1D	0.0154651	-0.0705728	0.411	0.437	1
MLH3	0.0155453	-0.06749	0.131	0.147	1
LSM1	0.0155606	-0.127829	0.263	0.281	1
NEDD4L	0.0155834	-0.160346	0.164	0.18	1
AK3	0.0155867	-0.170804	0.099	0.113	1
COX20	0.015598	-0.0983783	0.283	0.305	1
LUCAT1	0.015662	-0.0858929	0.318	0.339	1
CAPN7	0.0157089	0.140982	0.413	0.399	1
MZF1	0.0157602	0.157874	0.131	0.117	1
RPS6KB1	0.0158365	0.165996	0.315	0.302	1
FADS2	0.0158906	0.239468	0.131	0.118	1
UQCC2	0.0158913	0.152618	0.249	0.233	1
UBE2K	0.0159367	0.0543972	0.784	0.78	1
FUCA2	0.0159561	0.1266	0.319	0.304	1
USP1	0.0159886	0.162862	0.234	0.219	1
B3GNT2	0.0160199	-0.0987628	0.238	0.258	1
GOLM1	0.0160831	0.150578	0.162	0.147	1
MIDN	0.0161142	-0.0616772	0.763	0.784	1
DPAGT1	0.01614	-0.224613	0.09	0.103	1
CTDSP2	0.0161432	-0.0455244	0.399	0.429	1
RBM33	0.0161457	0.0811114	0.634	0.627	1
KLHL7	0.0162001	-0.105715	0.144	0.16	1
LPCAT3	0.0162308	-0.0702915	0.285	0.306	1
PITPNC1	0.0162354	-0.0606276	0.707	0.727	1
HPSE	0.0162402	-0.101408	0.3	0.321	1
UBASH3B	0.0162503	-0.174612	0.385	0.403	1
C22orf34	0.0162607	0.0883818	0.33	0.311	1
DAPK3	0.0162957	-0.107401	0.129	0.145	1
ZNF451	0.016329	0.104638	0.388	0.372	1
LPCAT1	0.0163804	-0.0830606	0.359	0.381	1
SNHG8	0.0163927	0.104029	0.454	0.439	1
TMEM120A	0.0164705	-0.0993518	0.19	0.21	1
SSR1	0.0164846	0.0947987	0.592	0.578	1
SMAD5	0.0165009	0.158996	0.186	0.171	1
POR	0.0165027	-0.0837016	0.371	0.393	1
GLUL	0.0165107	-0.0818018	0.644	0.659	1
IKBIP	0.0165283	-0.0865267	0.347	0.37	1
RNF31	0.0165477	0.140411	0.188	0.172	1
RAB27A	0.0165776	-0.060279	0.769	0.785	1
AQR	0.0165794	0.143997	0.377	0.364	1
AC008440.1	0.0167034	0.0971555	0.138	0.123	1
PPP1R10	0.0167381	0.0640367	0.536	0.524	1
DHRS4-AS1	0.0169821	0.119336	0.117	0.103	1
IGFLR1	0.0170026	-0.128891	0.41	0.43	1
CYB561A3	0.0170965	0.17621	0.21	0.196	1
EHBP1	0.0171047	0.131873	0.261	0.244	1
POT1	0.0171155	0.179536	0.135	0.122	1
FBXW7	0.0172275	0.0520255	0.923	0.924	1
NTHL1	0.017244	0.26766	0.106	0.094	1
PANK2	0.0173785	0.0757145	0.558	0.546	1
KDM5A	0.0174785	0.0773813	0.63	0.62	1
KCTD7	0.0174849	0.19946	0.201	0.187	1
CYB561D2	0.0175316	-0.137819	0.249	0.27	1
PPM1G	0.0176023	-0.0774918	0.453	0.473	1
KDM5C	0.0176116	-0.0647834	0.268	0.29	1
TRMT6	0.0176472	-0.0876837	0.173	0.19	1
RPS19BP1	0.0176682	-0.0739774	0.488	0.512	1
TTC21B	0.01768	0.209332	0.202	0.188	1
SPECC1	0.0177201	-0.0508196	0.674	0.698	1
SGF29	0.0177303	0.173872	0.153	0.139	1
TRAPPC10	0.017737	0.0772839	0.547	0.534	1
CCL3	0.0177616	0.0623731	0.254	0.236	1
SHLD2	0.0177643	0.106292	0.408	0.393	1
TFE3	0.0177914	-0.0734843	0.282	0.305	1
TRIM66	0.0178671	0.234899	0.132	0.119	1
CYSTM1	0.0178777	-0.0765921	0.38	0.406	1
DOCK2	0.0180175	0.022705	0.975	0.977	1
ZNF431	0.0180333	0.228665	0.183	0.17	1
UBE2R2	0.0180444	-0.0429087	0.87	0.887	1
PSMD6-AS2	0.0181282	0.156105	0.109	0.097	1
CUTC	0.0182457	-0.0903607	0.17	0.188	1
SRP9	0.0183609	0.0824223	0.545	0.539	1
MSL2	0.0184147	0.0929304	0.418	0.402	1
H3F3B	0.0186008	-0.0396996	0.991	0.99	1
UBE2E1	0.0186014	0.0837927	0.678	0.671	1
NLRP12	0.0186156	-0.0633396	0.556	0.578	1
FNDC3A	0.0186597	0.0656547	0.668	0.662	1
GNAS	0.018672	-0.0393205	0.947	0.952	1
BORCS6	0.0186908	-0.131092	0.166	0.183	1
GLT1D1	0.0187068	-0.0799127	0.731	0.745	1
MRPS18C	0.0187257	-0.101856	0.367	0.387	1
FPGS	0.0187874	0.174061	0.197	0.181	1
REEP3	0.0188821	-0.071569	0.368	0.392	1
SCPEP1	0.0189031	-0.043292	0.726	0.742	1
SMARCD3	0.0189053	0.120059	0.43	0.416	1
DTNB	0.0189104	-0.0853109	0.125	0.141	1
DARS	0.0189914	0.127426	0.363	0.349	1
DHX34	0.0190213	-0.118779	0.35	0.371	1
KIF9	0.0190467	0.256329	0.1	0.089	1
CPT1A	0.0192626	-0.0559619	0.456	0.482	1
HCP5	0.0193166	0.155224	0.181	0.166	1
WRN	0.0193301	0.137478	0.155	0.14	1
MEMO1	0.0193477	0.289547	0.134	0.122	1
SETD3	0.0194224	-0.0743423	0.409	0.429	1
AL139246.5	0.0194277	0.240315	0.141	0.128	1
PLA2G6	0.0194912	0.157048	0.16	0.146	1
ATP5F1D	0.0195462	0.0482489	0.848	0.839	1
MYCBP	0.0195554	-0.095141	0.267	0.287	1
LILRA5	0.019588	-0.0488687	0.644	0.672	1
ARL4C	0.0195925	-0.228297	0.126	0.14	1
CCNL1	0.0196118	0.0531828	0.9	0.893	1
PIGT	0.0196144	-0.067166	0.272	0.295	1
WWC2	0.0196424	-0.119389	0.189	0.206	1
ARL13B	0.0197373	-0.117819	0.112	0.126	1
NDE1	0.0197756	0.11405	0.46	0.452	1
PPWD1	0.0198114	0.142365	0.214	0.198	1
OSGIN2	0.0198779	0.18856	0.173	0.159	1
GCH1	0.0199168	0.0936154	0.505	0.49	1
RBM4	0.0199493	0.0805838	0.54	0.531	1
GRK6	0.0199987	-0.0608698	0.432	0.458	1
BIRC3	0.0200571	0.186701	0.149	0.135	1
AC079781.5	0.0200799	0.165146	0.225	0.211	1
TECPR2	0.0201152	-0.143106	0.243	0.262	1
EPM2AIP1	0.0201313	0.18951	0.193	0.179	1
TARSL2	0.0201849	0.213485	0.116	0.103	1
SNN	0.0202389	0.112024	0.254	0.237	1
CPEB2	0.0202557	0.0905008	0.469	0.457	1
PARP8	0.0202852	0.0408474	0.861	0.847	1
TMEM126A	0.0202968	-0.107805	0.222	0.241	1
C1GALT1	0.0203231	0.13998	0.307	0.291	1
SEPTIN11	0.0203596	-0.0990634	0.15	0.166	1
NFKB1	0.0204565	0.0428397	0.751	0.747	1
UBE2Q1	0.0204575	-0.090524	0.213	0.233	1
CHORDC1	0.0204621	-0.0717708	0.212	0.233	1
EDEM2	0.0205122	-0.0569806	0.302	0.325	1
TNRC6C	0.0205141	-0.158902	0.134	0.15	1
EHMT2	0.0205142	-0.122148	0.119	0.134	1
TMCO4	0.0205202	0.144417	0.15	0.136	1
CLK1	0.0205262	0.0994044	0.58	0.567	1
MTHFR	0.0205637	0.158337	0.317	0.306	1
NLRC5	0.0205693	0.0823094	0.449	0.435	1
ACAT2	0.0206204	0.188623	0.138	0.125	1
TTC14	0.0206447	0.136556	0.324	0.307	1
PARP14	0.0206685	0.123891	0.475	0.465	1
ZNF81	0.020674	-0.144736	0.113	0.127	1
NPHP3	0.0207819	-0.124076	0.176	0.193	1
STXBP5	0.0208071	0.0770314	0.483	0.47	1
CCDC14	0.020815	0.22276	0.125	0.113	1
TPCN2	0.020849	-0.0913336	0.218	0.236	1
FZD2	0.0209291	-0.166192	0.118	0.132	1
DLEU2	0.0209932	-0.0299476	0.935	0.944	1
COPZ1	0.0209959	-0.0791556	0.412	0.432	1
CCDC69	0.021004	-0.0628374	0.744	0.763	1
CZIB	0.0210383	0.127115	0.235	0.22	1
COPS5	0.0210679	-0.0820525	0.341	0.363	1
COPG2	0.0211129	-0.160738	0.11	0.124	1
WHAMM	0.021162	0.107364	0.293	0.276	1
SLC8A1	0.021192	-0.0544919	0.949	0.954	1
GGCT	0.0213076	0.149049	0.172	0.158	1
LMBRD1	0.0213361	0.108812	0.562	0.554	1
CROCC	0.0214257	-0.0521044	0.58	0.597	1
RAP2C	0.0215227	0.167177	0.205	0.19	1
WDPCP	0.0216198	0.0920908	0.343	0.328	1
MRPS18B	0.0216331	0.146468	0.208	0.193	1
ATXN3	0.0216942	0.0923463	0.486	0.467	1
ERAP2	0.0217085	0.132709	0.235	0.22	1
ARF4	0.0217287	0.0620008	0.656	0.645	1
ZNF718	0.0217464	0.124663	0.122	0.109	1
PTK2B	0.0217793	-0.0432498	0.863	0.871	1
POLR2F	0.0218446	-0.0834971	0.355	0.377	1
AC087741.1	0.0218468	0.191164	0.105	0.093	1
FAS	0.0218667	-0.190793	0.153	0.168	1
CTIF	0.0219093	-0.0890134	0.298	0.319	1
BAIAP2	0.0219184	-0.184762	0.124	0.138	1
ACYP2	0.0219907	0.0996089	0.376	0.359	1
AC012447.1	0.0220012	-0.07563	0.384	0.409	1
RTN1	0.0220062	0.0602427	0.568	0.548	1
VAPA	0.0220165	-0.0481428	0.817	0.836	1
NQO2	0.0220924	0.0931506	0.441	0.429	1
NPEPPS	0.0221155	0.0921121	0.638	0.637	1
PDCD10	0.0221241	-0.059653	0.467	0.495	1
CTNNB1	0.0221981	0.0247034	0.786	0.781	1
COX19	0.0222948	0.113897	0.388	0.375	1
MGST1	0.0223364	-0.0535174	0.663	0.688	1
AC147067.1	0.022357	0.157819	0.119	0.106	1
LAMP1	0.0224694	-0.053598	0.585	0.609	1
VPS13D	0.0224825	0.0673047	0.605	0.6	1
GCC2	0.022502	0.107175	0.356	0.344	1
TEX10	0.0226507	0.220618	0.133	0.121	1
UBE3C	0.0227959	0.0705253	0.597	0.591	1
C1orf131	0.0228052	-0.155971	0.161	0.177	1
ABI2	0.0228153	-0.150539	0.125	0.139	1
PHB2	0.0228174	0.0842957	0.516	0.506	1
MIR29B2CHG	0.0228273	-0.118548	0.329	0.348	1
EWSR1	0.0228629	0.0903199	0.59	0.577	1
LAMTOR5-AS1	0.0228957	0.174665	0.165	0.151	1
USPL1	0.0229334	0.145246	0.25	0.236	1
MTA2	0.0229338	-0.207793	0.095	0.107	1
MYADM	0.0230025	-0.0558713	0.761	0.774	1
SLC2A6	0.0230391	0.104735	0.296	0.279	1
RETREG3	0.0230847	-0.0724449	0.259	0.279	1
EXOSC5	0.0231284	0.208367	0.127	0.114	1
CDC42BPA	0.0231308	-0.226708	0.102	0.114	1
MBNL1	0.0231628	-0.0508144	0.992	0.994	1
MED29	0.0232257	0.130471	0.297	0.283	1
TRIM41	0.0233452	-0.144601	0.11	0.123	1
MR1	0.0233694	0.145427	0.227	0.212	1
LETM1	0.0234095	-0.157505	0.115	0.129	1
SF3A1	0.0234226	0.14102	0.259	0.245	1
AC119396.1	0.0235038	0.118657	0.212	0.195	1
SNAI3	0.0235449	0.152418	0.134	0.121	1
PAM	0.0235804	-0.163121	0.219	0.236	1
AAGAB	0.0235912	0.134056	0.283	0.266	1
ANP32A	0.0236212	0.052607	0.83	0.825	1
GPAA1	0.0236693	-0.0541061	0.245	0.265	1
TAB3	0.0236718	-0.122977	0.174	0.19	1
MID1IP1	0.0238103	-0.0755879	0.327	0.349	1
L3MBTL2	0.0239897	0.261611	0.115	0.103	1
FASTK	0.0240318	-0.0587805	0.214	0.233	1
GSS	0.0240391	-0.160345	0.163	0.179	1
RPS27A	0.0240489	0.023834	0.999	0.999	1
CALHM2	0.0240491	-0.123763	0.22	0.237	1
NUCB2	0.0240544	-0.0846322	0.245	0.266	1
EPRS	0.024065	0.117464	0.365	0.349	1
RFC1	0.0240717	0.127662	0.313	0.297	1
ZNF91	0.0241207	-0.104382	0.16	0.176	1
NARS2	0.0241684	0.156964	0.163	0.149	1
LMAN1	0.0242965	0.195025	0.118	0.105	1
COX7C	0.0243571	0.0347014	0.965	0.962	1
SLC9A6	0.0243641	0.102994	0.211	0.195	1
CMC2	0.0244908	0.123834	0.354	0.341	1
TM6SF1	0.0245332	-0.0809824	0.179	0.197	1
SPECC1L	0.0245353	-0.0821365	0.375	0.399	1
RPS3A	0.0245496	0.0156907	0.997	0.999	1
TMEM140	0.0246049	0.183965	0.121	0.109	1
CMPK1	0.0246193	0.0938959	0.433	0.421	1
PTPRA	0.0246319	-0.0256996	0.646	0.667	1
ARL8B	0.0246717	0.071965	0.665	0.655	1
SLC15A2	0.0246914	0.0884963	0.155	0.14	1
SF3B4	0.0247416	-0.093367	0.215	0.233	1
AFF1	0.0247487	0.0482483	0.705	0.695	1
EYA3	0.0247677	-0.0652062	0.412	0.436	1
SRBD1	0.0248491	0.0846152	0.352	0.333	1
AKAP13	0.0249599	-0.0309248	0.988	0.99	1
TRPM7	0.0249608	0.0897112	0.535	0.521	1
HEXD	0.0250242	0.153402	0.181	0.167	1
STAT5A	0.0250491	0.108558	0.381	0.37	1
IL1RN	0.0251685	-0.0760411	0.2	0.218	1
HERC1	0.0252251	0.0709975	0.786	0.792	1
RIF1	0.0252438	0.135547	0.363	0.35	1
TRIM33	0.0252801	0.052349	0.597	0.582	1
DELE1	0.0253005	0.12206	0.296	0.281	1
MFSD10	0.0253421	-0.0750253	0.401	0.423	1
AC109597.1	0.0253595	-0.131748	0.1	0.113	1
NAPRT	0.0254133	-0.0874838	0.462	0.484	1
SMAP1	0.0254375	-0.0281252	0.555	0.587	1
CTDP1	0.0254693	-0.078713	0.269	0.291	1
EIF2B1	0.0254812	0.149192	0.245	0.232	1
TMEM268	0.0255322	0.161077	0.155	0.141	1
KDM3A	0.0255587	0.13558	0.257	0.242	1
THAP9	0.0255774	0.234218	0.112	0.1	1
CCDC92	0.0256176	-0.216963	0.113	0.126	1
SLC44A2	0.0256868	-0.112778	0.202	0.219	1
DEK	0.0258473	0.0526213	0.772	0.766	1
NFKBIE	0.0258793	0.163457	0.208	0.192	1
FGD2	0.0258999	0.0617557	0.491	0.469	1
ANAPC7	0.025967	-0.146562	0.176	0.192	1
NUP155	0.0259685	0.236439	0.115	0.103	1
FAM160B1	0.0260042	0.166304	0.239	0.224	1
GSTZ1	0.0260072	0.220794	0.125	0.113	1
SLC30A7	0.0261784	0.0661373	0.398	0.384	1
NF1	0.0262067	-0.0694214	0.586	0.607	1
ZNF397	0.026217	0.250212	0.113	0.101	1
GMEB1	0.0262465	-0.142524	0.213	0.231	1
RASSF4	0.0263316	-0.0546394	0.464	0.493	1
BICRAL	0.0263706	0.0853196	0.526	0.512	1
CCDC88C	0.0264022	0.0848886	0.562	0.554	1
ZNF207	0.0264459	0.050242	0.734	0.73	1
POP7	0.0266807	-0.161707	0.165	0.18	1
SLC25A16	0.0267198	0.137826	0.215	0.201	1
TRIM34	0.0267273	0.200268	0.149	0.136	1
CGGBP1	0.0267661	0.102758	0.422	0.408	1
AFG3L2	0.0268112	0.110467	0.248	0.231	1
AC025682.1	0.0268314	0.253797	0.108	0.096	1
CEP350	0.0269235	0.0676271	0.72	0.72	1
GPN3	0.026927	-0.113483	0.16	0.176	1
ARL6IP1	0.0269284	0.0886837	0.472	0.46	1
EHBP1L1	0.026952	-0.0377498	0.726	0.746	1
PPARGC1B	0.0270072	0.150155	0.206	0.192	1
KDM7A	0.0270076	0.0506704	0.767	0.768	1
COX16	0.027064	-0.0515187	0.482	0.509	1
RPAP3	0.0270662	0.140027	0.217	0.203	1
WDR7	0.0271113	0.0662887	0.567	0.558	1
NDUFS2	0.027149	-0.069123	0.491	0.515	1
POLR2B	0.0271529	-0.08082	0.351	0.374	1
LRP5L	0.0271684	0.198449	0.138	0.126	1
HCFC1R1	0.0271754	-0.103675	0.246	0.266	1
HAT1	0.0272431	-0.0872606	0.306	0.326	1
FBH1	0.0272464	-0.117283	0.282	0.302	1
PIGA	0.0272836	0.179457	0.205	0.192	1
IGBP1	0.0272989	0.0717687	0.553	0.541	1
CAMKMT	0.027386	-0.0822043	0.526	0.544	1
PPDPF	0.0274029	0.0846139	0.716	0.712	1
RNF7	0.027451	-0.0716509	0.667	0.672	1
SF3A3	0.0275514	0.109524	0.313	0.299	1
FAM13A	0.0276341	-0.0787653	0.42	0.443	1
AK2	0.0276562	0.130275	0.339	0.327	1
ZNF846	0.0276994	0.138757	0.224	0.209	1
BSG	0.0277589	-0.0642532	0.654	0.666	1
KRTCAP2	0.0278682	-0.0503673	0.708	0.723	1
PRKAR2B	0.0278808	0.161924	0.149	0.135	1
FAM200B	0.0281725	0.0509946	0.621	0.609	1
ACAD10	0.0282091	0.144224	0.177	0.164	1
SUMF1	0.0282898	0.0846475	0.661	0.657	1
SDHAF2	0.0283388	-0.0728011	0.337	0.358	1
TLN1	0.0284037	-0.0363687	0.83	0.835	1
ANKRD6	0.0285649	-0.258555	0.089	0.1	1
MARF1	0.0287831	-0.0424245	0.388	0.409	1
TSNAX	0.0289065	0.0800943	0.412	0.396	1
IFI35	0.029015	0.122688	0.291	0.279	1
NSRP1	0.0290335	-0.0551089	0.472	0.494	1
SSR2	0.029071	0.0622805	0.749	0.743	1
FUCA1	0.0291953	-0.124526	0.192	0.208	1
CEP192	0.0292305	0.0783292	0.411	0.398	1
LITAF	0.0292879	-0.0914595	0.582	0.599	1
PRH1	0.029321	-0.123762	0.122	0.135	1
CHMP4B	0.0294121	0.0605275	0.572	0.559	1
TNFSF10	0.029589	-0.0513734	0.752	0.768	1
ZBTB7B	0.0296504	-0.0889313	0.342	0.364	1
DDB2	0.0296544	0.142498	0.13	0.118	1
DNMT3A	0.0297712	-0.128457	0.141	0.155	1
PTAR1	0.0297906	0.10458	0.358	0.344	1
METAP2	0.0298221	0.11677	0.431	0.422	1
MRPL36	0.0298849	-0.0944199	0.314	0.333	1
DRAM1	0.0299111	-0.0742482	0.396	0.415	1
UTP18	0.0299686	0.0981893	0.331	0.315	1
LSM7	0.0300632	0.0621009	0.631	0.623	1
EGLN2	0.0301827	-0.0554138	0.338	0.362	1
SLC43A2	0.0302001	-0.0846292	0.78	0.787	1
KCNK13	0.0302074	-0.162621	0.145	0.158	1
BNIP2	0.0302651	0.0635881	0.694	0.702	1
SPTY2D1	0.0302825	0.146993	0.289	0.277	1
NAGK	0.0303008	0.0673183	0.719	0.719	1
AGO2	0.0303405	-0.0910198	0.489	0.509	1
S1PR4	0.0303426	-0.0800177	0.493	0.515	1
MTMR1	0.0303482	0.172608	0.138	0.126	1
AL158152.1	0.0303734	0.192685	0.189	0.176	1
GPR137	0.030605	0.193076	0.131	0.119	1
MLLT1	0.0306996	-0.108638	0.198	0.215	1
SHISA5	0.0308811	-0.0648642	0.534	0.557	1
UCHL3	0.0309096	0.144448	0.322	0.31	1
EIF2AK3	0.0309657	0.0701282	0.376	0.366	1
SLC25A19	0.0310826	-0.173384	0.096	0.107	1
DDAH2	0.0311044	-0.09698	0.284	0.302	1
LANCL2	0.031197	0.170115	0.152	0.139	1
RAP1GAP2	0.0312188	-0.0511694	0.823	0.843	1
CERK	0.0313614	-0.0784579	0.321	0.34	1
RNF214	0.0313733	-0.0978037	0.137	0.151	1
PTEN	0.0314007	0.0394446	0.895	0.903	1
PQBP1	0.0314211	0.112626	0.324	0.312	1
PDS5B	0.0314463	0.0496615	0.634	0.626	1
BAZ2A	0.0314724	0.10171	0.471	0.461	1
UEVLD	0.0315411	0.140464	0.239	0.225	1
MRPL11	0.0315688	0.128181	0.357	0.344	1
SON	0.0316318	0.056025	0.84	0.842	1
PPP1CC	0.0316661	0.0947851	0.501	0.497	1
MPC2	0.0317159	-0.0620794	0.296	0.32	1
PTPN9	0.0318497	-0.0826881	0.374	0.394	1
TMEM161B-AS1	0.0319109	0.18519	0.118	0.107	1
LASP1	0.0320143	-0.0566393	0.555	0.578	1
VRK2	0.0320247	0.113241	0.349	0.337	1
WDR70	0.0320745	0.0597908	0.634	0.62	1
EBPL	0.0321324	-0.0995635	0.217	0.235	1
MBOAT1	0.0322155	0.119936	0.447	0.438	1
PSMD7	0.032227	0.0765684	0.575	0.565	1
LONRF3	0.0322431	-0.0572827	0.189	0.205	1
CEP44	0.0322739	0.190839	0.125	0.113	1
SCAP	0.0323589	-0.101483	0.197	0.213	1
BTBD9	0.0323649	-0.0511039	0.673	0.689	1
NEK7	0.03244	0.0509116	0.651	0.64	1
HK3	0.0324423	-0.0689263	0.419	0.439	1
MORC2	0.0324521	0.183494	0.127	0.116	1
NR1H2	0.0325034	0.0855298	0.377	0.361	1
KMT2D	0.0326305	0.104246	0.3	0.286	1
ARHGAP4	0.0326699	0.0750826	0.59	0.582	1
MAPK14	0.0327267	-0.0835857	0.815	0.831	1
RPS17	0.0328067	0.0346728	0.965	0.962	1
UBA1	0.032853	-0.0583996	0.41	0.434	1
ZFC3H1	0.032881	0.0749192	0.656	0.656	1
SNRPD3	0.0329788	-0.0561195	0.386	0.41	1
TRIM44	0.0331134	0.0722909	0.573	0.565	1
TRIM27	0.0331737	-0.0760232	0.285	0.307	1
NUP188	0.0332429	-0.0892355	0.13	0.145	1
LARP1B	0.0333403	-0.0776295	0.195	0.212	1
SP100	0.0333413	-0.0431383	0.83	0.839	1
STAG1	0.0333761	0.0706942	0.78	0.78	1
MSL1	0.0334485	-0.0431734	0.336	0.358	1
DDRGK1	0.033493	-0.0940826	0.31	0.326	1
NUDT16	0.0336553	-0.0797984	0.481	0.502	1
UAP1	0.0338119	0.279287	0.13	0.118	1
MACF1	0.0339462	-0.052741	0.788	0.802	1
CHST12	0.034062	-0.100097	0.1	0.112	1
MYCL	0.0341037	0.0978333	0.175	0.162	1
CD244	0.0341234	0.128497	0.199	0.185	1
ZNF430	0.0341361	-0.049853	0.207	0.225	1
RANBP2	0.0341523	-0.107282	0.525	0.545	1
FAM8A1	0.0341878	0.19402	0.109	0.098	1
TJP2	0.0342616	0.14004	0.158	0.145	1
TBC1D10A	0.0342668	0.149296	0.161	0.148	1
TM9SF4	0.0342763	0.0831155	0.544	0.529	1
TEFM	0.0344078	-0.151872	0.113	0.125	1
C2CD3	0.0344127	-0.0881589	0.138	0.152	1
ZNF518A	0.034444	0.0927079	0.403	0.39	1
CAMSAP1	0.0344535	-0.086962	0.2	0.217	1
GPR160	0.0345734	-0.0957884	0.11	0.123	1
AMPD2	0.0345903	0.105078	0.288	0.273	1
AC104695.2	0.0345981	0.161247	0.19	0.176	1
CANX	0.0347599	-0.0388613	0.743	0.76	1
SEPTIN9	0.0347797	0.0372447	0.765	0.758	1
CNOT4	0.0348363	0.0815175	0.609	0.598	1
ARMCX6	0.0348489	-0.1431	0.119	0.132	1
RWDD1	0.0348668	0.0868863	0.494	0.482	1
WLS	0.0349395	-0.115741	0.172	0.188	1
MGST2	0.0350013	0.0764708	0.486	0.471	1
ZNF706	0.0350185	0.0474116	0.646	0.638	1
CLPX	0.0350307	0.145505	0.274	0.261	1
CSE1L	0.0350625	0.156329	0.284	0.273	1
TMEM41B	0.0351031	0.107098	0.252	0.237	1
ATXN7	0.0351399	0.080048	0.511	0.504	1
ANKRD36	0.035154	0.191856	0.101	0.09	1
SCAMP1	0.035188	0.1206	0.327	0.313	1
GOLPH3L	0.0352024	-0.0828346	0.104	0.116	1
TSTD2	0.035291	0.204233	0.124	0.112	1
NID1	0.035323	0.21169	0.109	0.098	1
GLRX3	0.0353522	-0.0596282	0.328	0.351	1
AC020656.1	0.0353904	0.0378379	0.994	0.995	1
MORF4L2	0.03541	0.100922	0.45	0.442	1
IL10RA	0.0354711	0.060059	0.698	0.691	1
DYNLL1	0.0355025	-0.0447922	0.864	0.874	1
RPS18	0.035578	0.0180786	0.998	0.999	1
PROSER2	0.0356031	0.252972	0.101	0.09	1
C7orf50	0.0356832	0.161484	0.296	0.285	1
TYMP	0.0357752	0.038313	0.979	0.98	1
FBXO38	0.0359868	-0.0535281	0.312	0.334	1
PINK1	0.0360746	-0.0780087	0.192	0.21	1
SMIM15	0.0361259	-0.0589724	0.198	0.216	1
NIT2	0.0364007	0.162046	0.122	0.111	1
ZBTB11	0.03642	0.132127	0.428	0.418	1
PHACTR2	0.0364524	0.0348872	0.786	0.78	1
GMDS-DT	0.0364671	0.0866345	0.334	0.319	1
RSBN1L	0.0365191	-0.0316379	0.529	0.551	1
SMC6	0.0365447	-0.075199	0.205	0.223	1
VPS8	0.0365528	0.061921	0.689	0.688	1
RUFY3	0.0365541	0.0730718	0.473	0.455	1
ZC3H8	0.0366423	0.174986	0.127	0.115	1
ZNF280D	0.0366838	0.118457	0.359	0.344	1
SLC24A4	0.0368431	-0.0107074	0.513	0.536	1
RASA2	0.0369162	-0.0637029	0.623	0.641	1
SNRPG	0.0369281	-0.0556567	0.6	0.614	1
OTULINL	0.0370246	-0.0810478	0.551	0.564	1
FTL	0.0370317	-0.018776	1	1	1
TRIM13	0.0371654	0.161369	0.213	0.2	1
BLMH	0.0372177	-0.131278	0.128	0.141	1
ABCB7	0.0372389	0.114456	0.297	0.283	1
ZMAT5	0.0372723	-0.155895	0.143	0.157	1
SYF2	0.0372962	0.0578712	0.692	0.686	1
BRMS1L	0.0372992	0.229337	0.104	0.094	1
ASB7	0.0374471	-0.138215	0.097	0.109	1
ERP29	0.0374902	0.0398318	0.866	0.867	1
LFNG	0.037499	-0.0667977	0.53	0.549	1
THAP4	0.0376986	-0.2254	0.101	0.113	1
MGAT4A	0.0377082	-0.0754868	0.268	0.286	1
PSMD1	0.0377991	-0.0534566	0.492	0.513	1
GAN	0.0378224	-0.144534	0.105	0.117	1
SLC50A1	0.0380757	0.198109	0.157	0.146	1
SPOP	0.0381052	-0.0501935	0.524	0.546	1
EMC6	0.0381054	-0.0469613	0.401	0.426	1
EIF3B	0.0381869	0.0883395	0.448	0.437	1
ARAP1	0.0382757	0.0669394	0.688	0.68	1
DMXL2	0.0384317	0.0398146	0.915	0.914	1
RNF126	0.0385332	0.0933286	0.277	0.263	1
UTP3	0.0385489	-0.140111	0.212	0.227	1
MED30	0.0385627	-0.107554	0.192	0.208	1
NDST2	0.0385934	-0.026624	0.242	0.263	1
TMEM141	0.0387593	-0.0600855	0.3	0.322	1
ERO1B	0.0387925	-0.0955099	0.228	0.246	1
KIF9-AS1	0.0388988	0.167906	0.18	0.168	1
BCR	0.0389154	-0.094008	0.245	0.264	1
FAM241A	0.0389389	-0.0707285	0.247	0.267	1
INO80	0.0390399	0.0753239	0.498	0.489	1
SPCS3	0.0391418	-0.0570369	0.612	0.631	1
AL121933.2	0.0392121	-0.159666	0.176	0.189	1
TK2	0.0393037	0.084795	0.309	0.295	1
AL627171.2	0.0393218	-0.0842944	0.23	0.248	1
SYVN1	0.039429	-0.0373307	0.1	0.113	1
CYB5R1	0.0397714	-0.131197	0.19	0.204	1
TULP2	0.0397975	0.115816	0.176	0.162	1
GPRIN3	0.0398078	-0.138633	0.224	0.238	1
SCFD2	0.0398678	0.0688091	0.355	0.338	1
NUBP1	0.0400661	0.115722	0.283	0.271	1
ZNF688	0.0401385	-0.131294	0.153	0.167	1
SPTLC1	0.0401762	0.0692941	0.423	0.407	1
IFT88	0.0401903	-0.0925266	0.167	0.182	1
SDF2	0.0403252	-0.082066	0.311	0.33	1
DIP2B	0.0404014	0.0694242	0.745	0.736	1
STRN3	0.040444	-0.052064	0.608	0.627	1
RAB32	0.0405397	0.0439305	0.783	0.786	1
NAXE	0.0406103	-0.111839	0.172	0.188	1
CXorf38	0.0406567	0.141635	0.345	0.335	1
AMZ1	0.041161	-0.11639	0.116	0.129	1
B3GALT6	0.041293	0.164746	0.116	0.104	1
ERCC5	0.041294	-0.0707303	0.308	0.327	1
TOGARAM1	0.0413479	-0.0213691	0.145	0.16	1
ZC3H12C	0.0414188	0.245539	0.132	0.121	1
TTC17	0.0415006	0.0563753	0.68	0.671	1
RRM2B	0.0415527	0.132393	0.189	0.176	1
APPL2	0.0415955	-0.0525957	0.181	0.197	1
ZBTB2	0.0416114	0.172476	0.197	0.184	1
PSMG3	0.0416369	-0.0742261	0.164	0.18	1
IRS2	0.0416673	0.0545596	0.678	0.672	1
NAA15	0.0417058	0.0996174	0.398	0.387	1
PIGN	0.0417394	0.13133	0.257	0.243	1
SLC25A28	0.0417798	0.137738	0.2	0.188	1
MICAL1	0.0418232	-0.119941	0.262	0.279	1
TRIM8	0.0419655	-0.0580838	0.531	0.551	1
PIAS4	0.0420197	-0.133344	0.126	0.138	1
TNNT1	0.0421003	0.0394158	0.226	0.21	1
HNRNPD	0.04217	0.0379654	0.788	0.777	1
SLC35A4	0.0422706	0.170955	0.168	0.156	1
EED	0.0422884	0.171375	0.146	0.134	1
TDP2	0.0423476	0.135124	0.184	0.172	1
RBBP7	0.0423476	0.118888	0.228	0.214	1
ACVR1B	0.0423505	-0.0926177	0.251	0.267	1
DHRS4L2	0.042381	0.0737178	0.475	0.467	1
PRKCI	0.0423989	0.134332	0.228	0.215	1
LINC01506	0.0424168	0.29295	0.104	0.094	1
APOL2	0.0426051	0.187111	0.135	0.124	1
DLD	0.0426064	-0.0514736	0.297	0.319	1
PPM1L	0.0426187	-0.0883496	0.581	0.595	1
SERTAD2	0.0426871	-0.0577542	0.471	0.49	1
TMEM230	0.0427137	-0.0581944	0.489	0.509	1
SLC25A43	0.0427321	-0.11075	0.185	0.2	1
PHF20	0.0428312	0.0404523	0.769	0.767	1
OXR1	0.0429846	0.0636187	0.594	0.582	1
AC092821.3	0.0430177	0.0934442	0.136	0.124	1
GABARAPL2	0.0430362	-0.0650222	0.583	0.606	1
TSSC4	0.0433805	-0.0767797	0.295	0.314	1
HRAS	0.0434498	-0.112192	0.122	0.134	1
MRFAP1L1	0.0434814	-0.0956301	0.101	0.113	1
NFKB2	0.043581	0.165227	0.278	0.268	1
PDE4A	0.0436235	0.116597	0.335	0.323	1
PHIP	0.043626	0.0695894	0.788	0.79	1
CMTM4	0.0436862	-0.0884099	0.209	0.224	1
ZBTB25	0.0437711	0.125587	0.113	0.102	1
PIK3AP1	0.0438756	-0.0367736	0.717	0.741	1
KIF1B	0.0439789	0.0708933	0.691	0.692	1
RBM25	0.0441195	0.0515167	0.696	0.693	1
MAPRE2	0.0441568	0.112843	0.41	0.396	1
CUL9	0.0442096	0.181841	0.106	0.095	1
CERS5	0.0443203	-0.0883033	0.235	0.251	1
PSMD14	0.0443311	-0.0709878	0.255	0.273	1
GPCPD1	0.0444011	-0.066688	0.931	0.934	1
MXD4	0.044423	-0.0748791	0.437	0.452	1
UBL7	0.0444418	-0.13456	0.143	0.156	1
RABGAP1L	0.0445387	-0.0471314	0.88	0.89	1
FRS2	0.0446603	-0.0621702	0.386	0.405	1
FAM98B	0.0447123	0.176849	0.105	0.095	1
GOLGA7	0.04477	-0.0506618	0.387	0.411	1
IMMP2L	0.0450046	0.0528448	0.363	0.344	1
RNF111	0.0450572	0.0806638	0.636	0.636	1
VAPB	0.0452061	-0.0711295	0.194	0.21	1
SYT11	0.045245	-0.141945	0.122	0.135	1
ZFP91	0.0452621	-0.0817543	0.346	0.366	1
PON2	0.0452971	-0.170112	0.096	0.108	1
VPS37B	0.0453185	0.113686	0.489	0.487	1
ARPC5L	0.0453378	-0.0883528	0.294	0.313	1
BAZ1A	0.0453631	-0.0261375	0.801	0.823	1
MINDY3	0.0453639	-0.0518695	0.26	0.28	1
TLR8	0.0453676	-0.063747	0.431	0.452	1
MAP2K4	0.0454636	0.0868748	0.499	0.491	1
GASK1B	0.0455942	-0.11903	0.573	0.582	1
C15orf39	0.0456621	0.114101	0.338	0.325	1
SRPK1	0.0456794	-0.0664625	0.265	0.281	1
MGRN1	0.0458243	-0.0577972	0.419	0.44	1
FAM53C	0.0458915	0.0851058	0.347	0.332	1
AKIRIN1	0.0461065	-0.0805638	0.369	0.388	1
ATP6V1C1	0.0461556	-0.0496653	0.284	0.304	1
ENC1	0.0462169	-0.154093	0.105	0.116	1
NDUFB10	0.0462733	0.0468798	0.741	0.728	1
GRK2	0.0463605	0.0611447	0.744	0.747	1
RRBP1	0.0464174	-0.0516137	0.52	0.545	1
ZYG11B	0.0465461	0.0993913	0.381	0.367	1
ZMAT2	0.0466044	-0.0320003	0.443	0.465	1
TP53I3	0.0466175	-0.129218	0.16	0.175	1
IRF9	0.0466273	0.0971563	0.268	0.257	1
GTF2H1	0.046639	0.162688	0.208	0.195	1
GTF3C3	0.0466448	-0.0827477	0.122	0.136	1
APAF1	0.0466589	0.0635305	0.626	0.613	1
VPS29	0.0467133	-0.0467249	0.692	0.703	1
TWISTNB	0.0467184	0.163773	0.115	0.104	1
RNF5	0.0467589	-0.125536	0.174	0.188	1
WDFY4	0.0467885	0.0610303	0.482	0.469	1
TNS3	0.0468192	0.0563848	0.671	0.658	1
ANXA2	0.0468193	-0.0426869	0.975	0.976	1
ME1	0.0468843	-0.0705221	0.19	0.205	1
HVCN1	0.0469249	0.0641351	0.473	0.459	1
TAOK3	0.0469259	0.0323538	0.958	0.956	1
RNF141	0.0470036	-0.112894	0.298	0.314	1
AMD1	0.0470166	0.0858	0.532	0.527	1
ATXN2	0.0470665	-0.031132	0.638	0.664	1
WASL	0.0470687	0.105437	0.371	0.36	1
ESRRA	0.0471784	-0.074462	0.33	0.348	1
UBE2V1	0.0473077	0.0587661	0.644	0.64	1
PEA15	0.0473227	0.0837469	0.25	0.235	1
DPF2	0.0473329	-0.0592581	0.218	0.235	1
HDGFL2	0.0473811	-0.0928864	0.131	0.144	1
VNN1	0.0474438	-0.160214	0.173	0.188	1
UBE2E2	0.0476534	0.0353475	0.81	0.807	1
UBAP2L	0.0476589	0.134204	0.355	0.346	1
EIF6	0.0478736	-0.0561325	0.455	0.474	1
ARPC1A	0.0478809	-0.073782	0.438	0.455	1
CYB5D2	0.0478823	0.0878221	0.165	0.153	1
CLPP	0.0480438	-0.0658845	0.247	0.266	1
LINC00894	0.0480736	0.0829083	0.199	0.186	1
HIRA	0.0483061	-0.0994456	0.136	0.149	1
OSGEP	0.0483254	0.145081	0.249	0.237	1
MAGOH	0.0483618	-0.0796449	0.407	0.428	1
SMG6	0.0484616	-0.08664	0.432	0.447	1
WIPF2	0.048514	-0.0483816	0.377	0.401	1
PPME1	0.0485937	-0.180531	0.104	0.115	1
CAPN15	0.0486664	-0.118222	0.147	0.161	1
FMR1	0.0486861	0.152918	0.279	0.268	1
FBXO34	0.0487121	-0.0697474	0.641	0.653	1
CARD9	0.04873	0.114923	0.231	0.218	1
APOBEC3C	0.0487459	0.136414	0.257	0.245	1
TTC27	0.0487554	0.226256	0.154	0.143	1
NUP107	0.0489512	0.185594	0.188	0.177	1
AUTS2	0.0489547	-0.158732	0.092	0.103	1
CLNS1A	0.0489926	0.082738	0.509	0.502	1
NOL7	0.0490213	-0.0333665	0.447	0.469	1
CC2D1A	0.0491156	-0.0941619	0.148	0.162	1
NOL8	0.0492007	0.120015	0.201	0.188	1
IL10RB-DT	0.0492378	-0.0797496	0.144	0.158	1
NSA2	0.0492741	0.0670559	0.721	0.719	1
TXNDC9	0.0494456	-0.0630784	0.197	0.214	1
NFXL1	0.0494768	0.14056	0.184	0.172	1
B3GALT4	0.0495422	-0.0520262	0.167	0.182	1
CDC27	0.0498509	0.0788155	0.479	0.468	1
NGRN	0.0499112	-0.130675	0.123	0.136	1
ENG	0.0500098	-0.0862686	0.198	0.213	1
DYRK1A	0.0501093	0.0505585	0.815	0.804	1
LSM14A	0.050117	0.0704045	0.665	0.666	1
ARHGAP35	0.0502149	-0.0941331	0.288	0.305	1
PADI2	0.05035	0.169003	0.152	0.14	1
NDUFC2	0.050384	-0.0385112	0.744	0.757	1
STK4	0.0504154	0.0424074	0.842	0.839	1
POP5	0.0505082	-0.0734656	0.193	0.21	1
ITPKB	0.0505441	-0.118308	0.241	0.256	1
ARID5A	0.0505543	0.080843	0.351	0.336	1
TMEM164	0.0505781	0.0876362	0.543	0.541	1
EIF4G2	0.0506042	0.0471459	0.858	0.854	1
NDUFA10	0.0506268	0.0759019	0.534	0.522	1
NFE2L1	0.0507089	-0.14696	0.165	0.178	1
SUSD6	0.0507765	-0.0592158	0.715	0.722	1
ING3	0.0508362	0.119684	0.242	0.23	1
CRYBG1	0.0508467	0.0626701	0.583	0.572	1
CEP83	0.0508521	-0.122322	0.14	0.153	1
TMEM59	0.0509748	-0.0334605	0.759	0.771	1
KMT2E-AS1	0.0510373	0.115667	0.254	0.242	1
ZNF609	0.0510469	-0.0416639	0.802	0.818	1
SELPLG	0.05107	-0.0594441	0.562	0.58	1
FAF1	0.0510917	0.0487098	0.728	0.725	1
TRIM69	0.0512456	0.204966	0.141	0.13	1
NBPF14	0.0513249	0.120096	0.281	0.27	1
ATP5F1C	0.051335	0.0488001	0.693	0.683	1
MFSD11	0.0515094	0.0843106	0.277	0.261	1
ARL2	0.0519034	0.111555	0.243	0.232	1
CLN3	0.0522323	-0.0316172	0.338	0.36	1
PADI4	0.0522964	0.0524642	0.408	0.395	1
ANTXR2	0.0523411	-0.0611636	0.739	0.756	1
CAPZA1	0.0523445	-0.0284384	0.857	0.867	1
CDC37L1	0.0523818	-0.168973	0.094	0.104	1
ANKRD27	0.0524043	-0.0755128	0.258	0.276	1
VWA8	0.0524604	0.0890434	0.32	0.308	1
GAS2L1	0.0524698	-0.0343908	0.112	0.125	1
EXOSC7	0.0524744	0.117904	0.203	0.19	1
MSN	0.0524757	-0.0194211	0.936	0.938	1
SRI	0.0525788	-0.0287752	0.474	0.498	1
CYP1B1-AS1	0.0526142	-0.120901	0.214	0.229	1
DHRSX	0.0526629	0.0432102	0.573	0.564	1
MAN2A2	0.0528931	-0.116177	0.167	0.181	1
ANKRD12	0.0529334	0.0418825	0.847	0.847	1
AATBC	0.0529771	0.0923557	0.132	0.12	1
ORAI3	0.0530074	0.131844	0.318	0.31	1
CLK2	0.0532838	0.233032	0.119	0.11	1
PLP2	0.0533712	0.0429639	0.803	0.795	1
SLC36A4	0.0534292	0.0827883	0.445	0.438	1
SOCS7	0.0535162	-0.0583286	0.109	0.121	1
ELF1	0.0536126	0.0279636	0.924	0.919	1
GMPPA	0.0536657	-0.122883	0.13	0.142	1
WDR1	0.053765	-0.0487302	0.613	0.637	1
GNG2	0.0537849	0.0586071	0.563	0.55	1
ABR	0.0539783	-0.0544601	0.752	0.769	1
WIPI2	0.0540324	0.0723698	0.521	0.512	1
HCST	0.0540628	0.0498922	0.895	0.892	1
ALKBH1	0.054065	0.124626	0.121	0.11	1
PSMB2	0.0540804	0.0612746	0.545	0.535	1
SAMD4B	0.0541961	-0.048726	0.341	0.361	1
RPS29	0.0542016	0.0189056	0.996	0.996	1
SYK	0.0542915	0.0383442	0.928	0.934	1
ACAP1	0.0543403	-0.088021	0.335	0.354	1
VPS35	0.0544074	0.0537741	0.545	0.535	1
PRRC2B	0.0545029	-0.0424685	0.565	0.58	1
ABCD3	0.0546081	0.149888	0.276	0.266	1
ABHD12	0.0546445	0.114388	0.301	0.289	1
R3HDM2	0.0546856	0.0485059	0.8	0.8	1
ELL2	0.0549219	0.066068	0.427	0.415	1
CLTCL1	0.0550249	0.126478	0.135	0.123	1
SELENOS	0.0550598	-0.0501077	0.399	0.419	1
MX1	0.0551534	0.0678001	0.195	0.182	1
SPRED2	0.0552042	-0.0768063	0.143	0.156	1
ERCC4	0.0552326	-0.107867	0.102	0.113	1
SNRPD2	0.0552369	0.0562022	0.653	0.645	1
RIC1	0.0552432	0.0677516	0.689	0.681	1
RPS10	0.0552935	0.0406909	0.906	0.899	1
RBL2	0.0553919	0.0776637	0.497	0.487	1
LGALS2	0.0555448	0.117838	0.544	0.548	1
MED1	0.0555784	-0.0582875	0.227	0.243	1
CDV3	0.0556211	0.0435118	0.774	0.775	1
LRBA	0.0557311	0.0736418	0.446	0.434	1
DHX33	0.0558827	-0.140116	0.096	0.107	1
MT-CO3	0.0559596	0.0206266	1	1	1
BCKDHA	0.056218	0.136289	0.339	0.331	1
MAP3K5	0.0562844	0.0348375	0.869	0.864	1
SAP30BP	0.0563006	-0.0484184	0.39	0.41	1
TBC1D25	0.0563219	-0.0861953	0.103	0.114	1
AC011603.2	0.0563929	0.179102	0.138	0.127	1
TMEM144	0.0564177	-0.0779564	0.287	0.303	1
NELFCD	0.0564306	0.115471	0.198	0.185	1
PHF3	0.0564857	0.0630848	0.565	0.558	1
SCARB2	0.0565249	-0.0575507	0.42	0.442	1
KDM4A	0.0565726	-0.114673	0.151	0.165	1
SNRNP35	0.0565757	-0.137125	0.211	0.226	1
ITCH	0.0566129	0.0637813	0.768	0.769	1
CCDC112	0.0567048	-0.105138	0.246	0.263	1
AC092164.1	0.056965	0.235193	0.102	0.092	1
WWP2	0.0569849	0.0521148	0.721	0.716	1
B3GNT5	0.0571751	-0.109545	0.146	0.158	1
FBXO31	0.0572223	-0.0882903	0.117	0.129	1
PAPOLA	0.0573007	0.0421109	0.688	0.679	1
IRAK4	0.0573504	-0.112319	0.281	0.297	1
TMOD3	0.0574467	-0.0488811	0.747	0.761	1
PLA2G7	0.0575137	0.161114	0.13	0.12	1
TRMO	0.0575318	0.131286	0.126	0.115	1
RNF139	0.0576071	0.110313	0.283	0.269	1
TRIM7	0.0576425	-0.0497185	0.136	0.15	1
ENDOV	0.0576778	0.140889	0.114	0.104	1
CHD6	0.0576839	0.117119	0.441	0.436	1
FAM193B	0.0577834	-0.0675942	0.199	0.215	1
SYMPK	0.0578896	0.0749211	0.372	0.363	1
GIT2	0.0579701	0.059199	0.698	0.698	1
FAM168B	0.0579961	0.0990903	0.366	0.355	1
DGKH	0.0581788	-0.101847	0.154	0.166	1
SNW1	0.0582461	0.062848	0.491	0.483	1
AL390728.6	0.0583038	-0.0749295	0.103	0.114	1
CC2D1B	0.0585026	-0.129133	0.111	0.123	1
SPATA2L	0.0585248	-0.0951999	0.131	0.143	1
APMAP	0.0586154	-0.0820994	0.238	0.255	1
LMTK2	0.0586838	-0.0327343	0.279	0.298	1
ACTR3	0.0590293	0.050321	0.914	0.916	1
RAB18	0.0590981	-0.0499448	0.495	0.516	1
RBFOX2	0.059112	-0.0755291	0.118	0.13	1
TTC1	0.0591474	-0.0491233	0.434	0.454	1
OSCAR	0.0591573	0.0649337	0.73	0.734	1
IKBKE	0.0591824	-0.080477	0.222	0.238	1
NPLOC4	0.0592276	-0.0531564	0.456	0.477	1
P4HA2	0.0594334	0.159518	0.121	0.111	1
MS4A4E	0.0596252	0.0811031	0.334	0.321	1
NOCT	0.0596316	0.066052	0.284	0.271	1
SEC61B	0.0597046	-0.0235652	0.847	0.861	1
TCTA	0.0597713	-0.120756	0.12	0.131	1
PBX2	0.0597861	-0.0814988	0.269	0.285	1
WDR13	0.0598185	-0.0636592	0.24	0.259	1
ZNF281	0.0598335	-0.114605	0.177	0.191	1
RMDN1	0.0598638	0.10612	0.256	0.243	1
AC122685.1	0.0600933	0.238904	0.103	0.094	1
STARD7	0.060209	0.101738	0.391	0.386	1
TRERF1	0.0605358	0.07719	0.546	0.538	1
C19orf38	0.0605383	0.0330363	0.69	0.675	1
BLOC1S1	0.0606904	-0.0587834	0.869	0.87	1
FAM120A	0.06075	0.0427934	0.75	0.75	1
IL3RA	0.0608603	0.0402427	0.157	0.145	1
TPP1	0.0609702	-0.0522461	0.688	0.704	1
PMS1	0.0612248	0.138577	0.137	0.126	1
TBC1D22B	0.0613642	-0.0945608	0.117	0.129	1
CSNK1G3	0.0614561	0.0774796	0.364	0.349	1
TSC22D1	0.0615195	-0.046735	0.219	0.235	1
AL359762.1	0.0615243	0.153761	0.129	0.119	1
PLOD1	0.0615976	-0.0827276	0.223	0.238	1
SMARCAL1	0.061604	-0.0842593	0.163	0.177	1
LINC01503	0.061683	-0.0896165	0.196	0.21	1
SH2B3	0.0617478	-0.0832772	0.61	0.623	1
RELT	0.06192	-0.0633145	0.567	0.591	1
ZNF524	0.0619554	0.099281	0.388	0.377	1
VDR	0.0619841	-0.10209	0.21	0.224	1
KARS	0.0620682	0.0984208	0.373	0.364	1
DTNA	0.0621739	0.208246	0.151	0.141	1
PLPBP	0.0622067	-0.0856611	0.279	0.295	1
LENG1	0.0622472	-0.138702	0.144	0.156	1
TBC1D12	0.0623844	0.126792	0.418	0.41	1
SLC25A26	0.0624209	0.127679	0.205	0.193	1
ARIH2	0.0624896	0.0898879	0.441	0.434	1
NAA20	0.062692	-0.0433668	0.304	0.323	1
SH3BGRL	0.0627963	-0.0340188	0.922	0.923	1
SH3BP1	0.0628292	0.0655701	0.447	0.442	1
LYRM4	0.0628513	0.0971801	0.213	0.199	1
PXK	0.0628837	-0.0321638	0.522	0.54	1
AIF1	0.0630822	-0.0147406	0.999	0.998	1
STRN4	0.0631053	-0.0853464	0.218	0.233	1
EPB41L4A-AS1	0.0633323	0.0839576	0.218	0.206	1
SIGLEC14	0.0633514	-0.0609249	0.184	0.199	1
PFKFB4	0.0633525	-0.0738296	0.316	0.331	1
OS9	0.0634051	0.0684696	0.693	0.689	1
BCAP29	0.0634362	-0.0200521	0.246	0.265	1
NR2C1	0.0634605	0.134052	0.18	0.169	1
PLXDC2	0.0635538	-0.0285475	0.996	0.998	1
C19orf53	0.063632	0.0420835	0.705	0.701	1
AGPS	0.063643	0.0716856	0.502	0.494	1
DHTKD1	0.0636589	-0.0531725	0.129	0.141	1
MYD88	0.0637157	-0.0627003	0.516	0.531	1
PDE6D	0.063726	-0.133239	0.169	0.182	1
SNHG30	0.0638005	0.143105	0.122	0.112	1
HDAC2	0.0638021	0.124579	0.381	0.373	1
MTF1	0.0638731	-0.055198	0.337	0.356	1
ZNHIT3	0.064009	-0.0830166	0.236	0.253	1
KIAA0586	0.0640521	-0.130785	0.167	0.181	1
FAF2	0.0640603	-0.0797245	0.337	0.354	1
MRPL20	0.0640983	0.0658412	0.687	0.691	1
DIS3L	0.0641598	0.081038	0.161	0.148	1
CSNK1A1	0.0641631	0.0492034	0.844	0.844	1
YPEL3	0.0642811	-0.0727413	0.6	0.612	1
SDHC	0.0645131	-0.0340804	0.438	0.464	1
RARS2	0.0648641	0.0926459	0.352	0.34	1
TLNRD1	0.0648653	-0.0713416	0.164	0.178	1
WDR75	0.0648775	0.171341	0.155	0.145	1
ACSS2	0.0648833	-0.0395857	0.316	0.336	1
UNC119	0.0649815	0.106377	0.298	0.285	1
TNPO1	0.0650065	0.082726	0.465	0.455	1
ACBD6	0.0650857	0.0901597	0.393	0.38	1
VTI1B	0.0650929	-0.0461169	0.47	0.492	1
NAGPA	0.0651361	0.123069	0.187	0.176	1
ARMC10	0.0651798	-0.0997914	0.258	0.271	1
PCNT	0.0652026	0.142853	0.186	0.175	1
NDUFS7	0.0653097	0.0679442	0.537	0.532	1
FARSA	0.06534	-0.0603902	0.185	0.2	1
DDX6	0.0654606	0.0714929	0.493	0.481	1
MACO1	0.0655552	0.0991076	0.349	0.339	1
FCHSD2	0.0656037	0.0774786	0.816	0.817	1
CREBBP	0.0658146	0.0617934	0.826	0.831	1
CIZ1	0.0658251	0.0657187	0.168	0.156	1
ARID3A	0.0658364	0.102782	0.457	0.452	1
VPS37C	0.0658402	-0.0628881	0.222	0.238	1
PSMB6	0.0658907	-0.0707064	0.61	0.626	1
P4HA1	0.0659328	0.0786054	0.388	0.376	1
PRKAR2A	0.0659674	0.0811723	0.5	0.492	1
AKAP9	0.0659948	0.0591752	0.658	0.656	1
IQCB1	0.0660196	0.115906	0.305	0.295	1
CHPF2	0.0660466	-0.101855	0.176	0.19	1
PLAA	0.0660651	0.121754	0.359	0.35	1
TMEM60	0.0663741	-0.0782531	0.149	0.162	1
TBP	0.0664195	0.130844	0.104	0.095	1
MRPL51	0.0664612	-0.0539314	0.581	0.593	1
HSPA8	0.0666187	0.00135056	0.723	0.71	1
DYSF	0.0667356	-0.127318	0.501	0.507	1
SNRPD1	0.0669272	0.0684863	0.469	0.461	1
ECE1	0.0669319	-0.0752496	0.329	0.347	1
SPAG5-AS1	0.0669977	0.162374	0.116	0.107	1
CEP290	0.067012	0.151491	0.115	0.105	1
VARS	0.0671623	0.164495	0.119	0.109	1
LSP1	0.067201	0.0376173	0.854	0.847	1
RGL2	0.0672228	-0.103063	0.184	0.198	1
ZFYVE1	0.0672241	-0.0701363	0.155	0.168	1
POU2F2	0.067256	0.0332186	0.884	0.883	1
ECHS1	0.0673748	0.0512234	0.386	0.374	1
C5AR2	0.0675798	-0.177198	0.165	0.178	1
LARS	0.0677971	0.0922473	0.343	0.334	1
CLASP2	0.0678014	0.0591216	0.689	0.683	1
VSTM1	0.0678329	0.174229	0.235	0.225	1
CTSO	0.0679693	0.140012	0.145	0.134	1
ZBTB17	0.0680078	-0.0830001	0.151	0.165	1
CDK14	0.0680522	0.101167	0.42	0.407	1
FRMD4B	0.0681622	0.0597261	0.736	0.733	1
MKNK2	0.0682057	-0.0350303	0.514	0.533	1
BUB3	0.0683845	0.119092	0.261	0.251	1
SREBF1	0.0683938	0.0999462	0.168	0.157	1
PRKX	0.0684072	0.0856424	0.455	0.446	1
MARCH1	0.0685215	0.0313886	0.944	0.947	1
ARF1	0.0685315	-0.0289121	0.861	0.871	1
AL450998.2	0.0685469	0.166964	0.191	0.181	1
GRPEL1	0.0686061	-0.0543818	0.306	0.326	1
PIK3CB	0.0686243	0.049411	0.707	0.713	1
ITGB1BP1	0.0686862	-0.0567345	0.375	0.395	1
NMRK1	0.0686953	-0.108768	0.113	0.124	1
MRPL12	0.0687074	0.114854	0.227	0.215	1
GAPT	0.0688262	0.0672242	0.365	0.35	1
NOC2L	0.0688419	-0.115786	0.164	0.177	1
FBXW5	0.0689946	-0.028796	0.443	0.465	1
RNASE4	0.0690504	-0.0758001	0.234	0.249	1
VPS9D1	0.0690869	-0.126204	0.202	0.215	1
EDC4	0.0691523	-0.116447	0.136	0.148	1
REXO4	0.069221	-0.161792	0.107	0.117	1
MNT	0.0693657	0.097483	0.336	0.325	1
AC007384.1	0.0694042	0.203743	0.206	0.196	1
ATR	0.0694077	0.0792279	0.405	0.394	1
LCOR	0.0694364	0.0606955	0.7	0.701	1
NAGLU	0.0694838	0.154011	0.15	0.14	1
IGF1R	0.0696825	-0.0656713	0.279	0.295	1
FGFR1OP	0.0696901	-0.0293936	0.119	0.131	1
OIP5-AS1	0.0697507	0.081669	0.397	0.388	1
LINC02723	0.0698561	0.175032	0.126	0.116	1
CORO2A	0.0700728	-0.105496	0.115	0.126	1
RPAP2	0.0701623	0.125034	0.229	0.216	1
TADA2A	0.0702187	-0.105186	0.125	0.137	1
POLG	0.0702441	0.139892	0.226	0.215	1
SSR4	0.0702936	-0.0361132	0.858	0.857	1
MRFAP1	0.0703116	-0.0611139	0.545	0.563	1
FRY	0.0705286	0.0338846	0.848	0.843	1
ARHGEF3	0.0705505	0.106401	0.481	0.478	1
PSMC1	0.0705637	-0.0370394	0.453	0.475	1
SNRK	0.070634	-0.0636917	0.5	0.516	1
ERF	0.0706373	0.106498	0.24	0.229	1
HELZ	0.0708249	0.0506875	0.833	0.838	1
ZNF780B	0.0708406	0.162342	0.105	0.096	1
CEBPZOS	0.0708415	-0.04988	0.192	0.207	1
CCT3	0.0709117	-0.0836741	0.41	0.423	1
AC068724.3	0.0710217	0.166726	0.128	0.118	1
MBNL3	0.0711675	0.142732	0.197	0.187	1
ZC3H7B	0.0712943	-0.0509725	0.169	0.183	1
TMEM8A	0.0715803	-0.0648465	0.22	0.236	1
METAP1	0.0715995	-0.057296	0.174	0.188	1
NDST1	0.0717112	0.153365	0.279	0.269	1
TM2D1	0.0717405	-0.0388279	0.366	0.387	1
SOCS4	0.0718697	-0.101762	0.13	0.141	1
DMTF1	0.0719268	-0.0601523	0.335	0.353	1
SPATS2	0.0721465	-0.0506528	0.155	0.168	1
MITF	0.0721642	-0.109737	0.306	0.323	1
ANXA11	0.072195	-0.0572987	0.715	0.729	1
CRK	0.0723391	-0.0516999	0.462	0.481	1
GIMAP4	0.0723612	-0.0481864	0.726	0.743	1
FAM50A	0.0724373	-0.0272769	0.41	0.43	1
MFSD1	0.0726239	0.0681311	0.582	0.572	1
SPTLC2	0.0726469	0.0411016	0.877	0.881	1
RAD54L2	0.0726592	-0.0682062	0.208	0.222	1
CDKN1A	0.0728317	0.0666621	0.485	0.476	1
PCMTD1	0.0728737	0.045063	0.557	0.546	1
ZNF655	0.0729324	0.075481	0.434	0.425	1
SCMH1	0.0729494	-0.0620647	0.153	0.166	1
TLR2	0.0729768	0.043573	0.813	0.815	1
SEL1L	0.0730589	0.0956926	0.434	0.426	1
RSL24D1	0.0732815	0.0418982	0.614	0.608	1
MRPL47	0.0732888	-0.0340249	0.314	0.334	1
RAB20	0.0734245	-0.0784596	0.305	0.321	1
HMGCR	0.0736188	-0.0228911	0.246	0.262	1
PRMT7	0.07366	0.151866	0.108	0.098	1
CYP20A1	0.07372	0.0860318	0.385	0.374	1
SYNGR2	0.0739359	-0.0415876	0.507	0.532	1
NEK1	0.0739415	0.0925833	0.197	0.186	1
NEU1	0.073945	-0.0457777	0.267	0.284	1
TAF15	0.0741332	0.0524717	0.628	0.622	1
ATG12	0.0741946	0.0823856	0.354	0.343	1
MED25	0.0742282	-0.0397461	0.192	0.208	1
RAB40C	0.0742661	-0.108947	0.24	0.254	1
PRELID1	0.0742973	0.0259576	0.917	0.907	1
MAPK8	0.07432	0.0489141	0.441	0.428	1
SMU1	0.0743465	0.0970435	0.374	0.364	1
KIAA2026	0.0743652	0.0625668	0.505	0.5	1
IST1	0.0743823	0.0728163	0.531	0.528	1
FURIN	0.0743863	-0.0601116	0.297	0.316	1
CSNK1D	0.0745689	-0.0474464	0.532	0.548	1
GPATCH2L	0.074723	0.0811746	0.459	0.451	1
TSTA3	0.0748782	-0.0714799	0.191	0.204	1
IFFO1	0.0749364	-0.0299906	0.168	0.182	1
RAB43	0.0750984	0.140367	0.238	0.227	1
PRPF38B	0.0751046	0.0841956	0.503	0.494	1
PLEKHJ1	0.0751257	0.0893413	0.352	0.34	1
ZDHHC21	0.075279	0.173701	0.149	0.139	1
NT5C3A	0.0752902	0.078406	0.408	0.397	1
CDK11A	0.075358	0.118914	0.267	0.257	1
PPFIA1	0.0753714	0.069686	0.576	0.576	1
SYAP1	0.0753902	0.0194996	0.521	0.511	1
ARHGAP19	0.0755408	-0.0629621	0.2	0.215	1
PPIA	0.0755603	0.0269886	0.906	0.9	1
NCOA1	0.0755691	0.0470796	0.895	0.897	1
EEF1AKMT2	0.0757089	0.103084	0.207	0.195	1
THUMPD2	0.0757137	0.14484	0.159	0.149	1
ANKRD40	0.0757823	-0.0966232	0.135	0.147	1
ABCC10	0.0757907	-0.0904794	0.108	0.119	1
MTPN	0.0759799	0.0342474	0.86	0.858	1
NMRAL1	0.0760136	-0.0556802	0.218	0.234	1
CNIH4	0.0760528	-0.0795533	0.427	0.443	1
PAG1	0.0761134	-0.0890489	0.534	0.545	1
ANKRD11	0.0761677	-0.0268822	0.895	0.902	1
NECTIN2	0.0766432	-0.0912972	0.223	0.238	1
REXO2	0.0766542	-0.104854	0.107	0.118	1
NADK	0.0766883	0.0484969	0.569	0.558	1
G6PD	0.076694	-0.00925679	0.462	0.487	1
SBF1	0.076706	-0.0662881	0.11	0.122	1
AKIRIN2	0.0767623	0.0464216	0.662	0.656	1
SLC35A1	0.0768295	-0.0213883	0.428	0.45	1
RNF145	0.0768295	-0.060864	0.399	0.418	1
ZBED1	0.0770016	0.0854353	0.165	0.155	1
LHPP	0.0770095	0.10255	0.22	0.208	1
TSPAN3	0.0771228	0.162012	0.173	0.163	1
PPM1A	0.0772164	-0.0429698	0.462	0.483	1
NT5DC1	0.0772892	0.120737	0.256	0.245	1
MAN2C1	0.0773629	0.136126	0.275	0.266	1
A1BG	0.0773636	-0.0525986	0.354	0.371	1
SS18	0.077376	0.113347	0.414	0.408	1
FSD1L	0.0774052	-0.120088	0.12	0.131	1
GALNT2	0.0776493	-0.0645195	0.521	0.537	1
IDH3B	0.0776747	0.12911	0.314	0.305	1
NAGA	0.0777663	0.104358	0.413	0.404	1
FAM110A	0.0778189	-0.0723348	0.263	0.279	1
PDPK1	0.0779499	-0.0580995	0.357	0.375	1
PCTP	0.0782264	0.189009	0.152	0.142	1
ATP6V1F	0.0783186	0.0521473	0.797	0.794	1
RBMS2	0.0784469	0.104846	0.188	0.176	1
ALG3	0.0785988	0.130613	0.171	0.161	1
MARC1	0.0786205	-0.101498	0.324	0.338	1
PREX1	0.0787248	-0.0380558	0.844	0.852	1
RALGAPA1	0.0787521	0.0597915	0.393	0.382	1
SCAF4	0.0787895	0.0722583	0.501	0.494	1
IRGQ	0.0788016	0.152533	0.135	0.124	1
PEMT	0.0788083	-0.124638	0.096	0.106	1
MEF2C	0.0789065	0.0319354	0.817	0.817	1
HSPH1	0.0789514	0.0970991	0.202	0.191	1
AAMP	0.0789597	0.101259	0.299	0.287	1
KIAA1958	0.0790309	-0.0117803	0.198	0.213	1
CA5B	0.0790323	0.0719869	0.48	0.472	1
SATB1	0.0792029	-0.0833794	0.156	0.168	1
TOR4A	0.0792557	-0.116188	0.203	0.218	1
EXD3	0.0793247	-0.117816	0.106	0.116	1
GRB10	0.0793545	-0.134356	0.194	0.207	1
LAMTOR1	0.0793941	-0.0364335	0.883	0.885	1
TBL1X	0.0794133	0.0450903	0.843	0.836	1
PALLD	0.0795074	0.144683	0.152	0.142	1
WDR11	0.0797166	0.122573	0.381	0.374	1
PRKRIP1	0.0797567	0.104597	0.364	0.356	1
TES	0.0798334	0.0799396	0.499	0.494	1
BCL7C	0.0798692	-0.0549433	0.357	0.378	1
CENPP	0.0800583	0.067873	0.103	0.093	1
ALYREF	0.0801365	-0.0845081	0.246	0.261	1
MAIP1	0.0802252	0.154025	0.12	0.11	1
PEPD	0.0803588	-0.0649649	0.468	0.484	1
TFB1M	0.080436	0.145268	0.112	0.102	1
PAK2	0.0804789	0.0269837	0.86	0.86	1
CBX6	0.0805534	-0.0736087	0.213	0.227	1
AL512603.2	0.0806392	0.00367035	0.396	0.38	1
RNASET2	0.080902	0.0442719	0.886	0.887	1
TMED3	0.080924	0.0881566	0.251	0.241	1
DOCK11	0.0810358	-0.0615299	0.783	0.794	1
SLC12A6	0.0810539	-0.0451327	0.648	0.662	1
FHIT	0.0812939	-0.0416337	0.306	0.322	1
ALKBH3	0.0813115	0.151149	0.115	0.105	1
DENND6B	0.0815988	0.0968561	0.171	0.16	1
UMAD1	0.0816008	-0.0476979	0.366	0.386	1
CD4	0.0817366	0.0351313	0.568	0.559	1
TUBA4A	0.0817477	-0.0648245	0.387	0.406	1
ZDHHC5	0.0821087	-0.0346531	0.211	0.226	1
ZMPSTE24	0.082277	-0.0386	0.211	0.226	1
MDFIC	0.0822818	0.070495	0.484	0.478	1
FAM217B	0.0824044	0.00794563	0.165	0.179	1
DYNLRB1	0.0824086	-0.0128521	0.514	0.538	1
PPM1M	0.0824832	-0.0545013	0.254	0.269	1
DNAJC19	0.0825086	-0.103104	0.208	0.221	1
DOCK4	0.0825162	-0.0816976	0.373	0.389	1
LNPK	0.0826265	0.0915874	0.198	0.186	1
RUNX3	0.0826976	0.13073	0.202	0.192	1
PRKAA1	0.0827537	-0.0240318	0.242	0.259	1
HDAC5	0.0829024	0.0906145	0.334	0.325	1
GNAI3	0.0830976	0.0628622	0.686	0.695	1
KIAA0319L	0.0831605	-0.0591938	0.556	0.572	1
CD81	0.0832363	-0.0376008	0.3	0.319	1
DHX38	0.0832409	-0.0402558	0.167	0.18	1
LSM6	0.0832661	-0.0512021	0.498	0.518	1
GUK1	0.0834171	-0.0283229	0.784	0.801	1
TOR2A	0.0834209	-0.0354045	0.263	0.28	1
ACLY	0.0841007	-0.0358549	0.324	0.344	1
UBE2S	0.0842286	-0.0408549	0.344	0.364	1
DPP9	0.0842356	-0.0472649	0.246	0.262	1
PRR13	0.0846131	-0.0424456	0.805	0.816	1
LRPPRC	0.0846636	0.11489	0.37	0.362	1
LRMP	0.084664	0.0643946	0.477	0.466	1
GLTP	0.0846991	-0.0368757	0.488	0.509	1
LINC01504	0.0848439	0.12177	0.247	0.237	1
CPEB4	0.0848835	-0.0320732	0.6	0.62	1
ARFGEF1	0.0849991	0.0461591	0.755	0.753	1
ERLIN1	0.0850971	-0.0844076	0.17	0.183	1
SCAF11	0.0851325	0.0366377	0.836	0.839	1
TMTC1	0.085167	0.0679545	0.273	0.26	1
GADD45B	0.0852497	-0.0343084	0.622	0.632	1
SNX13	0.0853912	0.0535028	0.556	0.55	1
CNPY2	0.0854269	-0.043042	0.43	0.449	1
RHOC	0.085453	0.107943	0.226	0.215	1
NR2C2	0.0855316	-0.0762037	0.333	0.347	1
SIN3B	0.0855593	0.137893	0.27	0.261	1
ANO10	0.0856967	-0.0384063	0.403	0.42	1
TGFBR1	0.0857404	0.0745897	0.296	0.283	1
NDUFS3	0.0858027	0.0639608	0.385	0.376	1
HDDC3	0.0858717	-0.0455437	0.142	0.154	1
ATXN7L3	0.0859765	-0.0797714	0.177	0.19	1
HAGH	0.0860217	-0.0607621	0.29	0.307	1
ZDHHC17	0.0860747	-0.00434491	0.355	0.377	1
RRN3	0.0861023	0.185094	0.153	0.143	1
TMEM50A	0.0862181	-0.0344983	0.709	0.731	1
SKAP2	0.0862828	-0.0298874	0.906	0.911	1
NRBP1	0.086367	0.087708	0.427	0.417	1
LENG8	0.08637	0.0668206	0.486	0.479	1
PBDC1	0.0864473	-0.0724211	0.179	0.192	1
WDR73	0.0865597	-0.114465	0.12	0.131	1
PIK3CA	0.0865902	0.0827598	0.455	0.448	1
ZNF124	0.0866817	0.0951729	0.283	0.273	1
BRWD1	0.0867669	0.0531301	0.555	0.547	1
INTS4	0.0868076	-0.102804	0.219	0.231	1
NOL12	0.0868244	-0.0511452	0.213	0.226	1
VASP	0.0868293	-0.0228359	0.892	0.898	1
NMT1	0.0868423	-0.0583605	0.384	0.402	1
KCTD12	0.0868557	-0.030404	0.833	0.839	1
RPS19	0.0869336	-0.0132071	0.997	0.997	1
BTBD11	0.0871298	-0.0961253	0.23	0.244	1
RLF	0.0872837	0.0545546	0.592	0.59	1
ZFR	0.0873033	0.0392304	0.676	0.668	1
LPCAT2	0.0873166	0.0546175	0.447	0.435	1
ADI1	0.087361	-0.0545001	0.454	0.475	1
PTK2	0.0874582	0.105156	0.338	0.327	1
C1orf35	0.0878306	-0.0619644	0.195	0.209	1
SENP5	0.0878408	0.0752622	0.527	0.526	1
ORMDL1	0.0880191	-0.0552062	0.454	0.47	1
NUP85	0.0881532	0.131398	0.168	0.159	1
CBX5	0.0881869	0.0974684	0.129	0.119	1
BCLAF3	0.088339	-0.118172	0.116	0.126	1
ENGASE	0.0885012	0.164347	0.113	0.104	1
COG5	0.0885594	0.0399794	0.728	0.714	1
PDSS1	0.08868	-0.106589	0.169	0.181	1
VIPAS39	0.0887424	-0.114751	0.103	0.113	1
HNRNPAB	0.0888295	-0.063058	0.41	0.426	1
TRAPPC13	0.0888825	-0.0829165	0.147	0.159	1
SRC	0.0889682	0.134441	0.122	0.112	1
TTC13	0.0890443	-0.0520984	0.258	0.274	1
TPGS2	0.0891135	0.137647	0.195	0.185	1
ZC3H13	0.0891507	-0.0512605	0.455	0.476	1
SUN1	0.0891658	0.09113	0.263	0.252	1
MAU2	0.0893523	0.0432329	0.316	0.301	1
PSMC6	0.0894149	0.0864395	0.483	0.478	1
BOLA2	0.0896744	-0.0958052	0.176	0.189	1
SSH1	0.0898067	-0.0463552	0.365	0.383	1
IFI30	0.0899312	-0.0112324	0.992	0.992	1
ALDH3A2	0.0900447	-0.0170434	0.202	0.218	1
THAP1	0.090092	-0.101403	0.11	0.12	1
CD101	0.0901412	0.107966	0.128	0.119	1
NME2	0.090155	0.0230874	0.908	0.91	1
USP49	0.0904086	0.136029	0.147	0.137	1
BCORL1	0.090493	-0.120667	0.108	0.118	1
CLTC	0.0906584	-0.0584775	0.74	0.747	1
CCDC82	0.0906795	-0.0395207	0.22	0.235	1
ZMAT3	0.0907379	0.11005	0.199	0.189	1
TLE4	0.0907595	0.0487023	0.862	0.86	1
ITGA1	0.0908741	-0.065775	0.098	0.107	1
AC105052.4	0.0909337	0.140753	0.12	0.11	1
DHRS4	0.0910761	0.11879	0.197	0.187	1
KDM2B	0.0910929	0.084714	0.369	0.358	1
RGCC	0.0913948	0.198556	0.22	0.21	1
DHRS7B	0.0915367	-0.0901522	0.329	0.344	1
CXCL8	0.0915505	-0.0696919	0.223	0.236	1
CHP1	0.0916993	0.0503191	0.67	0.667	1
PIP4K2A	0.0917373	0.0474445	0.784	0.78	1
HSPA14.1	0.0919947	0.151179	0.136	0.127	1
KBTBD11	0.0920437	0.101344	0.118	0.108	1
LATS1	0.0921737	0.0957361	0.319	0.31	1
TRAF3IP2-AS1	0.0922846	0.0801889	0.209	0.198	1
ADGRE5	0.0923268	0.0178182	0.895	0.896	1
SNX3	0.092356	-0.0360715	0.798	0.804	1
GLE1	0.0923665	-0.0668776	0.199	0.211	1
HIVEP1	0.0925356	0.0784825	0.418	0.408	1
TOB1	0.0928702	-0.040702	0.404	0.425	1
ABAT	0.0929664	0.0834801	0.295	0.285	1
THRAP3	0.0935383	0.0504508	0.683	0.675	1
SLC16A1-AS1	0.0936052	-0.0977638	0.096	0.106	1
NFAM1	0.0936287	-0.0404981	0.654	0.671	1
FBXL3	0.0937476	-0.0481368	0.283	0.298	1
TAF5L	0.0939861	0.129265	0.166	0.156	1
SLC2A9	0.0941708	0.0668825	0.418	0.407	1
TDP1	0.0942219	-0.0819142	0.121	0.132	1
LRRC8C	0.0943194	0.0317502	0.52	0.509	1
SPATS2L	0.0944779	0.108219	0.149	0.139	1
H2AFV	0.0944983	0.0435273	0.687	0.684	1
MAP3K7	0.0945559	-0.0526929	0.351	0.367	1
CD33	0.0945753	0.0563658	0.595	0.589	1
RNPC3	0.0946084	0.118762	0.273	0.263	1
KPNB1	0.0946192	0.0567953	0.633	0.626	1
SLC66A2	0.0946499	-0.0445109	0.506	0.525	1
PDP1	0.0947836	-0.050335	0.198	0.212	1
XRCC6	0.0948074	0.0469437	0.687	0.682	1
SCO1	0.0949267	0.121038	0.183	0.172	1
SDR39U1	0.0949884	-0.0904744	0.097	0.107	1
AC011933.4	0.0950047	-0.0748755	0.146	0.157	1
PAM16	0.095034	-0.066457	0.273	0.287	1
EVL	0.095224	0.18233	0.147	0.138	1
MPHOSPH9	0.0953906	0.16037	0.169	0.16	1
PDE4D	0.0954258	-0.0445286	0.542	0.558	1
RPL27	0.0956486	0.0185878	0.992	0.991	1
TMEM107	0.0958125	-0.0582457	0.344	0.325	1
HDGF	0.0958772	0.0786251	0.44	0.432	1
ARFGAP3	0.0960487	-0.02272	0.378	0.397	1
IDH1	0.0960631	-0.0679185	0.318	0.334	1
VPS54	0.0960655	0.0967133	0.487	0.483	1
TMEM63B	0.096073	-0.107077	0.135	0.146	1
STARD3	0.0961941	-0.0687452	0.208	0.222	1
CRIPT	0.0963205	-0.0872364	0.221	0.235	1
RPL15	0.0963736	0.0205644	0.995	0.996	1
POLD2	0.0964348	0.175227	0.114	0.105	1
PARP9	0.0965494	0.0874555	0.308	0.297	1
STX8	0.096625	-0.011309	0.661	0.69	1
EAF2	0.096628	-0.04076	0.328	0.343	1
PRPF8	0.0966446	0.0864665	0.434	0.425	1
RASAL2	0.0966737	-0.0972115	0.101	0.11	1
GZF1	0.096743	-0.0887844	0.239	0.254	1
CALM2	0.0967739	-0.0210544	0.962	0.962	1
MZT2B	0.0969436	0.0511735	0.679	0.679	1
YTHDC2	0.0969548	0.0751795	0.342	0.333	1
ADAM9	0.0969863	-0.0430572	0.471	0.488	1
AGTPBP1	0.097144	0.0254495	0.949	0.952	1
NFKBIZ	0.0971518	-0.0560212	0.773	0.787	1
RANBP1	0.0971683	0.0791329	0.374	0.363	1
TRAK2	0.0972136	-0.0549576	0.216	0.231	1
CCDC115	0.0972411	0.089723	0.22	0.209	1
PHF10	0.0973132	-0.05489	0.192	0.206	1
GLUD1	0.097396	-0.0447056	0.479	0.496	1
ABHD3	0.0976539	0.0642686	0.557	0.547	1
ARPC1B	0.0978112	-0.0214571	0.994	0.996	1
TLR6	0.0979525	-0.117106	0.156	0.166	1
MUS81	0.0980066	-0.0422566	0.11	0.121	1
PRR14L	0.0981554	-0.05584	0.441	0.457	1
TIAM1	0.0981817	0.0470831	0.657	0.649	1
CNOT1	0.098259	0.0443592	0.529	0.52	1
CHCHD1	0.0983093	-0.0596304	0.448	0.464	1
INPP5D	0.0983189	0.0321495	0.85	0.85	1
PTPRC	0.0983554	0.0174713	0.997	0.998	1
MYO19	0.0985502	0.0960669	0.111	0.102	1
RABGEF1	0.0986094	0.0408753	0.881	0.884	1
ATP11C	0.0986493	-0.0347378	0.321	0.339	1
RPRD2	0.0987534	-0.0229728	0.423	0.446	1
PPM1F	0.0989449	-0.0570246	0.45	0.469	1
REV3L	0.0990329	0.0432	0.517	0.507	1
KLF13	0.0992282	-0.0353716	0.679	0.693	1
KDM5B	0.099331	0.0539236	0.29	0.278	1
DHRS7	0.0995708	-0.0343588	0.537	0.561	1
RNFT1	0.0996492	-0.0693	0.21	0.224	1
UBR5	0.0997077	0.0581104	0.71	0.707	1
IQSEC1	0.0997093	-0.05829	0.769	0.774	1
FTH1	0.0998284	0.0158504	1	1	1
PSMB3	0.0998839	-0.0374208	0.822	0.829	1
PFN1	0.099886	-0.0214854	0.988	0.988	1
RNF11	0.100085	0.087825	0.405	0.402	1
MRPL58	0.100135	-0.134851	0.173	0.183	1
HLCS	0.100184	-0.0951364	0.117	0.126	1
SET	0.100263	0.0472938	0.702	0.699	1
PSMG4	0.100274	0.137722	0.185	0.176	1
TXNDC15	0.100509	0.0779071	0.258	0.248	1
INTS6L	0.100719	0.133426	0.263	0.255	1
ITPA	0.100719	-0.0395126	0.354	0.371	1
TCEA1	0.100742	0.0624478	0.539	0.535	1
TSPYL2	0.10084	0.193661	0.14	0.131	1
MBD6	0.100984	-0.0253524	0.206	0.22	1
MYL12A	0.101156	-0.0268969	0.946	0.941	1
STRN	0.101235	-0.0715082	0.385	0.401	1
TMED7	0.101283	0.0672517	0.329	0.32	1
PLEKHO2	0.101387	-0.0567865	0.439	0.455	1
DNAJB6	0.101396	-0.0404727	0.67	0.685	1
SPINT2	0.101418	-0.0390422	0.355	0.375	1
UBE2F	0.101516	-0.0451231	0.453	0.469	1
TRAM2	0.101638	0.158291	0.14	0.13	1
AIMP1	0.101645	0.0744159	0.435	0.428	1
INTS3	0.101719	-0.0344362	0.191	0.205	1
MTPAP	0.101722	0.140763	0.105	0.096	1
KDM2A	0.101765	0.025158	0.933	0.934	1
USP14	0.101874	0.102179	0.307	0.296	1
RPS6KC1	0.102025	-0.0597166	0.652	0.666	1
ZCWPW2	0.102116	0.0846197	0.203	0.193	1
PSME4	0.102229	0.0784937	0.587	0.58	1
TP53INP2	0.102348	0.105937	0.126	0.117	1
RNF166	0.102426	0.0651338	0.536	0.529	1
PCBP1-AS1	0.102454	0.0948159	0.318	0.307	1
SLIRP	0.102913	0.0826741	0.569	0.571	1
CABIN1	0.102979	-0.0787223	0.29	0.305	1
TGIF1	0.103012	0.111951	0.269	0.26	1
CHRAC1	0.103041	0.101284	0.236	0.226	1
CCNT2	0.1032	0.0909634	0.357	0.349	1
RAC1	0.103286	-0.0280622	0.957	0.961	1
ELP2	0.103318	0.104996	0.216	0.206	1
CD164	0.103331	0.0271764	0.765	0.758	1
REEP4	0.103381	-0.0980918	0.224	0.237	1
LMBRD2	0.1035	0.178263	0.105	0.097	1
LYPLA1	0.103508	0.0505749	0.555	0.545	1
POLDIP3	0.103557	-0.109725	0.256	0.269	1
CARD16	0.103572	0.0317693	0.859	0.86	1
SH2B2	0.103631	-0.0404301	0.189	0.202	1
ARF6	0.103778	0.0486989	0.593	0.586	1
AC008105.3	0.103881	0.0780705	0.371	0.362	1
TMEM184C	0.103894	-0.098436	0.146	0.157	1
ALDH2	0.104213	0.0499372	0.768	0.772	1
HAL	0.104411	-0.0738287	0.167	0.179	1
IQSEC2	0.10445	-0.0589974	0.228	0.243	1
JPX	0.104565	0.101216	0.442	0.441	1
MSRB1	0.104601	-0.0496693	0.658	0.672	1
KDSR	0.104686	0.123898	0.163	0.153	1
BANP	0.104824	-0.0579128	0.385	0.405	1
RAB4A	0.105086	0.0806354	0.317	0.31	1
MFSD12	0.105128	0.0931461	0.311	0.3	1
SLC35E4	0.105373	-0.0477798	0.095	0.104	1
ARHGAP1	0.105417	-0.0411215	0.296	0.313	1
SAR1B	0.105455	-0.0447819	0.307	0.325	1
TMEM150B	0.105479	-0.105245	0.131	0.14	1
EEF1B2	0.105501	-0.0424915	0.933	0.932	1
ATAD1	0.10579	-0.0359674	0.156	0.167	1
TSEN34	0.105998	-0.05254	0.397	0.415	1
BUD23	0.106088	0.133499	0.273	0.265	1
PPP1R12C	0.106206	0.0829012	0.306	0.296	1
PACS2	0.106406	-0.0694871	0.214	0.227	1
ORMDL2	0.106441	-0.0683029	0.265	0.281	1
C12orf49	0.106447	-0.0937304	0.131	0.141	1
C6orf226	0.106773	0.156255	0.172	0.164	1
RIC8A	0.1068	-0.0990549	0.217	0.229	1
SLC25A51	0.10682	-0.0677356	0.146	0.157	1
SEM1	0.106844	-0.0155568	0.715	0.729	1
ALOX12-AS1	0.106961	0.114889	0.172	0.161	1
LRRC59	0.107077	-0.0563491	0.295	0.311	1
PARVG	0.107191	0.062969	0.634	0.629	1
COX8A	0.107195	-0.0307885	0.861	0.866	1
AL162253.2	0.107217	0.0925009	0.259	0.248	1
SNX1	0.107237	0.0645962	0.559	0.554	1
AC046134.2	0.107281	-0.149819	0.096	0.104	1
NSL1	0.107283	0.0810045	0.371	0.361	1
COG4	0.107447	0.0834808	0.216	0.205	1
DIMT1	0.107585	0.214013	0.107	0.099	1
PPP2R2A	0.108011	0.0476752	0.638	0.641	1
MCPH1	0.108109	0.0990469	0.31	0.3	1
OAS2	0.108172	0.141714	0.192	0.183	1
CDK11B	0.108227	-0.0395899	0.277	0.296	1
VPS4A	0.108246	-0.0313623	0.232	0.247	1
DNAJC11	0.108424	0.152784	0.172	0.163	1
ARMH3	0.108521	0.0499245	0.684	0.686	1
SMIM30	0.108562	0.163116	0.168	0.159	1
DRAIC	0.108955	0.204558	0.127	0.119	1
TANGO6	0.109008	0.0749975	0.428	0.419	1
MTIF3	0.109071	-0.0518384	0.444	0.462	1
GBA2	0.109086	-0.0486675	0.113	0.123	1
NUP43	0.109241	0.160131	0.104	0.096	1
PNKP	0.10955	-0.0692687	0.268	0.283	1
SMC3	0.109561	0.0931091	0.328	0.321	1
GTPBP2	0.109753	-0.0632955	0.147	0.158	1
PITPNB	0.109852	-0.0491538	0.454	0.476	1
C2orf68	0.10986	-0.0223516	0.197	0.21	1
SYPL1	0.110002	0.0932457	0.335	0.323	1
ZNF410	0.110169	0.110715	0.343	0.334	1
SAFB	0.110368	0.0784737	0.535	0.533	1
VAC14	0.110382	-0.0311836	0.237	0.251	1
ZNF736	0.110567	0.0986118	0.13	0.121	1
CHERP	0.1106	-0.0411965	0.124	0.134	1
TP53BP1	0.110602	-0.112483	0.116	0.126	1
SMARCC2	0.110611	-0.0687253	0.269	0.285	1
RBM23	0.11065	0.0589314	0.37	0.359	1
C1orf174	0.110841	-0.112233	0.113	0.123	1
SLC39A1	0.110853	-0.096398	0.216	0.23	1
TOP1MT	0.110861	0.173178	0.106	0.098	1
CHPT1	0.110912	0.0825457	0.506	0.504	1
NELFB	0.110999	-0.0351184	0.252	0.266	1
TBC1D7	0.111028	0.165758	0.137	0.128	1
OASL	0.111043	0.207576	0.115	0.107	1
TFG	0.111089	0.0905622	0.365	0.354	1
RALB	0.111161	-0.0597829	0.421	0.437	1
ZBTB43	0.111359	0.11895	0.305	0.299	1
CCNC	0.111388	0.103335	0.245	0.235	1
DTNBP1	0.111418	-0.0402342	0.431	0.45	1
SLC25A29	0.111606	-0.108146	0.163	0.174	1
HNRNPLL	0.111671	-0.0461621	0.169	0.182	1
ZNF92	0.111912	0.180785	0.143	0.134	1
EZH1	0.111997	0.132204	0.26	0.251	1
GRK5	0.112302	-0.0308949	0.308	0.325	1
ANAPC16	0.112411	0.0468812	0.67	0.667	1
EXOSC9	0.112476	0.13665	0.124	0.115	1
COX5A	0.112498	0.0306244	0.727	0.722	1
NDUFA6	0.112568	0.0455546	0.474	0.463	1
CCDC71L	0.112607	-0.0275642	0.102	0.112	1
RAP1GDS1	0.112698	0.0614219	0.576	0.566	1
RPS8	0.11283	0.0187421	0.998	0.998	1
NEK9	0.113094	0.0623356	0.286	0.274	1
MRPL42	0.113171	-0.0251932	0.191	0.205	1
PSIP1	0.113227	0.107079	0.312	0.304	1
ZNF292	0.113576	0.0552137	0.635	0.629	1
ATMIN	0.11368	-0.0786131	0.158	0.169	1
DDX59	0.114183	-0.0421984	0.153	0.165	1
SACM1L	0.114314	-0.0433946	0.309	0.325	1
COA8	0.114439	-0.0344933	0.245	0.261	1
DIS3	0.114461	0.0942793	0.227	0.215	1
ARID2	0.114478	0.0562731	0.642	0.636	1
KPNA1	0.114614	-0.0480325	0.517	0.535	1
ICAM1	0.11463	0.0472811	0.361	0.348	1
ENTPD1	0.114983	0.0401017	0.695	0.689	1
PPP1R11	0.115264	-0.0365648	0.309	0.324	1
CSPP1	0.115543	-0.0537745	0.23	0.244	1
ARGLU1	0.115561	0.0519994	0.647	0.639	1
ARPC5	0.1156	-0.0295243	0.96	0.964	1
BBC3	0.11591	0.146285	0.207	0.197	1
MAML1	0.115994	0.0968105	0.291	0.281	1
TAFA2	0.116066	-0.0192123	0.224	0.212	1
YBX3	0.116172	-0.0133543	0.78	0.795	1
BICD2	0.11618	-0.0692534	0.382	0.398	1
DDX54	0.116361	0.123183	0.233	0.223	1
RCSD1	0.116405	0.0203131	0.845	0.836	1
ZNF398	0.116498	-0.0557991	0.118	0.128	1
KAT5	0.116542	0.0660888	0.207	0.197	1
SNAPIN	0.116843	-0.0536174	0.234	0.249	1
SRGAP2B	0.11698	-0.0565421	0.425	0.439	1
AC005632.3	0.117044	-0.0542704	0.238	0.252	1
OXNAD1	0.117236	0.167203	0.137	0.128	1
HSBP1	0.117327	-0.030965	0.749	0.76	1
SERPINB6	0.117329	0.0544891	0.587	0.589	1
GATAD2A	0.117469	-0.0465135	0.59	0.606	1
ZNF76	0.117682	-0.0531191	0.098	0.108	1
MAP4K2	0.11774	0.189007	0.131	0.122	1
MRTO4	0.117847	0.126862	0.108	0.1	1
MT1F	0.117907	-0.0392428	0.163	0.174	1
GHDC	0.118134	0.134132	0.108	0.1	1
SRSF4	0.118175	0.0376201	0.698	0.697	1
SHMT2	0.118289	0.109665	0.166	0.156	1
TUT4	0.118346	0.10661	0.359	0.351	1
MAN2B2	0.118442	-0.0408305	0.186	0.2	1
POLDIP2	0.11851	-0.0698591	0.186	0.199	1
PAFAH1B3	0.118758	0.10968	0.123	0.114	1
CCDC91	0.118864	0.0550483	0.613	0.608	1
DENND4C	0.118928	0.0739244	0.505	0.504	1
NAA30	0.119043	0.17659	0.1	0.093	1
SNHG15	0.119077	-0.0696605	0.244	0.258	1
SH3GL1	0.119094	0.0861953	0.362	0.353	1
NPM1	0.119163	0.0303523	0.762	0.757	1
PRKRA	0.119188	0.17226	0.187	0.179	1
FBXO46	0.119225	-0.062429	0.106	0.115	1
PCNX3	0.119259	0.119369	0.117	0.109	1
ODC1	0.119353	0.0303578	0.207	0.197	1
DNAJA3	0.119806	-0.132676	0.1	0.108	1
AGA	0.120802	0.172837	0.117	0.109	1
LCLAT1	0.121053	-0.0180884	0.099	0.108	1
SFT2D1	0.12118	-0.0139287	0.555	0.578	1
CEP170	0.121222	0.0608591	0.666	0.671	1
ZNF3	0.121272	0.133721	0.125	0.117	1
RPA1	0.12134	0.127006	0.156	0.147	1
SNHG7	0.121453	0.0944584	0.366	0.358	1
GDI2	0.121615	0.0333196	0.815	0.816	1
SCARB1	0.12162	-0.0892323	0.135	0.145	1
AC118549.1	0.121631	0.107262	0.35	0.345	1
RPS15A	0.121738	0.0200976	0.999	0.998	1
FASTKD2	0.121763	0.139388	0.15	0.141	1
GFER	0.121883	-0.0926693	0.128	0.139	1
SLC22A4	0.122002	0.145884	0.226	0.218	1
HMBOX1	0.122113	-0.0326348	0.516	0.535	1
DTX2	0.122146	-0.0936994	0.152	0.162	1
ZFX	0.122225	0.0829894	0.456	0.453	1
ARHGAP21	0.122263	0.126253	0.345	0.339	1
AAK1	0.1224	-0.0416829	0.69	0.703	1
SLC35E1	0.122451	0.136917	0.273	0.266	1
CASD1	0.122466	0.148717	0.133	0.125	1
RALGPS2	0.122584	-0.0666788	0.194	0.206	1
ATP6V1H	0.122592	-0.0626	0.344	0.358	1
YIPF1	0.122834	-0.0636676	0.187	0.199	1
VPS25	0.123217	-0.0543438	0.246	0.261	1
IWS1	0.123241	-0.0609392	0.394	0.41	1
STAC3	0.123304	-0.0478777	0.227	0.242	1
ST3GAL5	0.123333	0.06095	0.351	0.339	1
METTL6	0.12337	0.186554	0.16	0.151	1
NOL10	0.12338	0.0863428	0.332	0.324	1
ICE1	0.123447	0.0982165	0.317	0.307	1
DENND1B	0.123487	0.0497456	0.46	0.454	1
GALNT7	0.123516	0.0751163	0.552	0.548	1
MTX2	0.123686	0.138493	0.142	0.133	1
GAR1	0.12388	0.159878	0.127	0.119	1
RABGAP1	0.123952	0.0542385	0.554	0.549	1
CKAP4	0.124006	-0.0713359	0.481	0.492	1
PPAN	0.124029	-0.107334	0.111	0.12	1
ARFGAP2	0.124034	0.106902	0.29	0.28	1
STK11IP	0.12406	-0.0495898	0.097	0.106	1
PDHX	0.124114	-0.0589712	0.153	0.164	1
DENND3	0.124245	0.0627499	0.54	0.536	1
EIF3A	0.124251	0.0400935	0.831	0.825	1
AMBRA1	0.124435	-0.0150831	0.466	0.488	1
MRPL38	0.12448	0.0996741	0.224	0.215	1
ROCK1	0.124632	0.0212814	0.929	0.929	1
LINC02062	0.124716	0.114631	0.174	0.164	1
TBC1D15	0.12485	0.0566352	0.432	0.422	1
KDM1A	0.124921	0.0949184	0.319	0.308	1
MARCH7	0.124964	-0.0394885	0.589	0.605	1
UBTF	0.124986	-0.0458103	0.252	0.266	1
CMIP	0.125022	-0.0407707	0.895	0.9	1
CCDC125	0.12529	-0.0371763	0.114	0.124	1
VDAC3	0.1253	-0.0532213	0.394	0.41	1
IFI27L2	0.125489	-0.0392862	0.572	0.59	1
TRAP1	0.125673	0.185302	0.118	0.11	1
SBNO1	0.125745	0.0610461	0.431	0.422	1
ABI3	0.126079	0.083975	0.269	0.259	1
TINF2	0.126105	-0.030918	0.244	0.258	1
CSF1R	0.126156	-0.0636958	0.553	0.567	1
PDCD5	0.126188	0.0778989	0.413	0.407	1
NNT	0.12621	0.0473394	0.38	0.363	1
NIPBL	0.12627	0.0253174	0.881	0.883	1
IL27RA	0.1264	-0.0302375	0.424	0.443	1
PGGT1B	0.126447	0.102411	0.325	0.318	1
GALNT6	0.126459	0.109771	0.188	0.178	1
PARP6	0.126654	0.131565	0.187	0.179	1
NUP214	0.126842	-0.0575333	0.867	0.862	1
PNPT1	0.126844	0.143316	0.163	0.154	1
OGDH	0.126985	0.0309927	0.726	0.719	1
MAP4K5	0.127098	0.0753458	0.334	0.322	1
GON4L	0.12728	0.0820267	0.466	0.462	1
TUBA1B	0.12735	-0.0817588	0.695	0.706	1
GTF2H2	0.127407	0.169356	0.138	0.13	1
UBL4A	0.127448	-0.0400045	0.129	0.14	1
TRIM56	0.127757	0.103184	0.305	0.298	1
ZNF804A	0.127933	-0.0335154	0.384	0.402	1
TRAPPC2L	0.12797	0.0913124	0.357	0.346	1
ANKLE2	0.128018	-0.0508231	0.29	0.305	1
MALSU1	0.128178	-0.0556117	0.22	0.234	1
PNRC2	0.128281	-0.06981	0.448	0.465	1
CCDC50	0.128361	0.0994465	0.217	0.208	1
TMEM91	0.128525	-0.0732298	0.393	0.406	1
DDI2	0.128743	0.0985049	0.216	0.208	1
ATP5PO	0.129016	0.0339651	0.743	0.735	1
PSMG1	0.129077	0.171583	0.11	0.103	1
UQCRH	0.129177	0.0301302	0.906	0.914	1
PHLDA2	0.12934	0.187356	0.124	0.116	1
IL13RA1	0.129361	0.0419466	0.584	0.58	1
CD58	0.129421	0.0521523	0.53	0.524	1
MED28	0.129496	0.0482967	0.41	0.397	1
FBXO6	0.129499	0.130219	0.149	0.14	1
ZNF622	0.129678	0.151737	0.166	0.157	1
ADD3	0.129703	0.03933	0.73	0.724	1
RMDN2	0.129934	0.184407	0.126	0.118	1
EIF4ENIF1	0.130057	0.127095	0.189	0.18	1
CRTC2	0.130108	0.117219	0.171	0.163	1
IFNAR2	0.130129	-0.0376036	0.63	0.65	1
GXYLT1	0.130311	0.101099	0.187	0.178	1
TBC1D22A	0.13032	0.0272544	0.832	0.827	1
REXO1	0.130489	-0.0953535	0.142	0.153	1
SELENOT	0.130559	-0.02839	0.631	0.649	1
WBP1L	0.130715	-0.0667976	0.414	0.43	1
PLSCR3	0.130719	-0.0266658	0.182	0.195	1
RBIS	0.130853	0.031065	0.626	0.626	1
VDAC1	0.130889	-0.0376419	0.509	0.529	1
RP2	0.130907	0.0738612	0.525	0.518	1
PIGK	0.130936	0.2254	0.109	0.102	1
BAZ2B	0.13122	-0.033652	0.893	0.909	1
THAP7	0.131271	-0.1375	0.097	0.105	1
BTN2A1	0.131274	-0.060322	0.198	0.21	1
B3GNT8	0.131307	-0.0641914	0.11	0.119	1
C2CD5	0.13137	0.0575284	0.432	0.423	1
NUDCD3	0.131386	-0.0382071	0.248	0.262	1
G3BP1	0.131418	0.109415	0.362	0.358	1
RALGAPA2	0.131489	0.0354363	0.714	0.713	1
FOXO1	0.131769	-0.0459578	0.612	0.623	1
NDUFB6	0.131769	0.063841	0.364	0.355	1
EEFSEC	0.132067	0.0633876	0.288	0.277	1
DCAF12	0.132154	-0.045944	0.272	0.287	1
GNAI2	0.132169	0.0207105	0.976	0.978	1
CORO1A	0.132233	0.0342685	0.966	0.967	1
MKKS	0.132327	-0.121797	0.103	0.112	1
NDUFA8	0.132331	-0.0383475	0.244	0.257	1
ITPR2	0.132472	0.029989	0.812	0.806	1
EIF3G	0.132497	0.0198509	0.854	0.851	1
PPP6R2	0.13256	0.0390866	0.609	0.597	1
PLB1	0.132664	0.117721	0.199	0.19	1
CIAO2B	0.132691	-0.0503871	0.593	0.608	1
MIEN1	0.132843	-0.0345432	0.375	0.395	1
MRPL14	0.133181	0.0954937	0.392	0.386	1
EIF1B	0.133358	-0.0573962	0.497	0.51	1
USP24	0.13342	0.0352251	0.575	0.565	1
ERVK3-1	0.13345	0.107465	0.193	0.183	1
C6orf89	0.133547	0.0841622	0.272	0.263	1
CENPC	0.133657	0.078091	0.33	0.32	1
SASH1	0.133903	0.0240982	0.214	0.203	1
SMURF2	0.134073	0.0764176	0.498	0.494	1
ZCCHC17	0.134153	0.102947	0.299	0.291	1
CYTH1	0.134261	0.0176262	0.897	0.892	1
BHLHE40-AS1	0.134473	0.145122	0.114	0.107	1
MED26	0.134473	0.0467074	0.247	0.237	1
MCFD2	0.134527	-0.073843	0.215	0.229	1
MINDY2	0.134531	-0.00433384	0.275	0.288	1
SARNP	0.134578	0.0482317	0.567	0.569	1
ZNF33A	0.134595	0.0706067	0.358	0.347	1
TARS	0.134656	0.109094	0.189	0.179	1
XXYLT1	0.134866	-0.0743018	0.234	0.246	1
MAD1L1	0.134924	0.0332469	0.466	0.453	1
WAC-AS1	0.134936	0.0616274	0.263	0.251	1
SEPTIN2	0.135019	0.0351123	0.642	0.636	1
DROSHA	0.135074	-0.0910691	0.15	0.16	1
THOC6	0.135142	0.103744	0.187	0.178	1
TNRC6A	0.135145	0.0749556	0.601	0.603	1
REST	0.135164	-0.0379001	0.347	0.363	1
SQLE	0.135191	0.046247	0.188	0.179	1
RCN3	0.135274	-0.0582454	0.096	0.105	1
CCT5	0.135288	-0.0432755	0.549	0.563	1
TTC9C	0.135349	-0.0183847	0.156	0.168	1
HSPB1	0.135478	-0.21626	0.143	0.151	1
AC005670.3	0.13552	0.0867271	0.15	0.141	1
IKBKG	0.135541	-0.0679312	0.197	0.209	1
PLCL2	0.13556	0.0430376	0.754	0.752	1
KMT5B	0.135588	-0.0424157	0.445	0.46	1
ZNHIT1	0.135669	-0.0254541	0.638	0.66	1
QDPR	0.135697	0.120326	0.122	0.114	1
FAM214A	0.135818	0.0705201	0.283	0.273	1
HECTD1	0.135858	-0.0408747	0.595	0.609	1
TNFRSF10B	0.136007	-0.0517321	0.47	0.485	1
SERINC1	0.136032	-0.0271142	0.565	0.581	1
RMND5B	0.136149	0.117073	0.161	0.151	1
EZH2	0.136615	0.0582107	0.329	0.323	1
MTHFD2	0.136761	-0.061012	0.318	0.335	1
VAV2	0.136927	0.083466	0.335	0.326	1
PGRMC2	0.136958	0.124158	0.163	0.155	1
MYO15B	0.13698	0.0770684	0.372	0.364	1
EMP3	0.137081	-0.0446985	0.984	0.985	1
TBC1D1	0.137084	0.0323236	0.713	0.705	1
CYB5B	0.137345	-0.0684453	0.229	0.24	1
TMEM115	0.137443	0.135564	0.118	0.11	1
SPAG7	0.13755	0.0615249	0.417	0.409	1
TAF2	0.137657	0.0705232	0.351	0.339	1
FNDC3B	0.137727	-0.0203278	0.955	0.955	1
PDSS2	0.137791	0.068878	0.535	0.532	1
USP4	0.137806	-0.0338934	0.662	0.677	1
LINC00937	0.138049	-0.070515	0.346	0.358	1
AP003086.1	0.138052	0.044866	0.414	0.405	1
SETD7	0.138181	0.0778866	0.399	0.391	1
LINC00662	0.138191	-0.167142	0.118	0.126	1
ATG101	0.138216	-0.0478779	0.291	0.304	1
AC009951.6	0.138261	-0.092019	0.093	0.101	1
PRPF18	0.138371	-0.00260828	0.238	0.253	1
CASK	0.138427	-0.0218592	0.39	0.407	1
DHX35	0.138589	0.0872688	0.135	0.127	1
MFF	0.138663	-0.0230721	0.357	0.374	1
CSGALNACT2	0.138887	0.0258744	0.826	0.823	1
DALRD3	0.138959	-0.0575929	0.181	0.194	1
HUS1	0.138978	0.139814	0.159	0.151	1
FIBP	0.139132	-0.0388528	0.448	0.465	1
IER5L	0.139233	-0.0771328	0.305	0.319	1
SELENOO	0.139314	-0.0453808	0.348	0.365	1
IPO7	0.139604	0.0819618	0.385	0.376	1
RAB30-DT	0.13968	-0.0472873	0.187	0.199	1
ZFPM1	0.139812	-0.0612246	0.182	0.193	1
EPHA1-AS1	0.13982	0.163981	0.193	0.185	1
NIPSNAP2	0.139846	0.062059	0.474	0.471	1
GADD45GIP1	0.139938	-0.0600653	0.465	0.478	1
ITGB2-AS1	0.14002	0.0893615	0.244	0.234	1
WWP1	0.140066	0.0488048	0.441	0.433	1
TBC1D23	0.140111	0.0574419	0.433	0.425	1
ARHGAP24	0.140377	-0.0271919	0.88	0.876	1
TAPT1	0.140421	0.115998	0.307	0.301	1
RNF121	0.14066	-0.0561185	0.159	0.171	1
GPR137B	0.140822	-0.050073	0.174	0.186	1
ARHGAP25	0.140886	-0.0187782	0.568	0.579	1
EPC2	0.140929	-0.0308285	0.435	0.452	1
FGD4	0.141025	0.0165167	0.895	0.89	1
NOLC1	0.141082	0.140031	0.175	0.167	1
HCLS1	0.141264	-0.02435	0.872	0.884	1
RNF103	0.14133	0.144698	0.143	0.135	1
FAM219B	0.141421	-0.0243809	0.104	0.113	1
NBDY	0.14153	-0.04047	0.351	0.364	1
JADE1	0.141579	0.114086	0.157	0.148	1
KLC1	0.141582	-0.0291619	0.551	0.572	1
MOSMO	0.141642	-0.0796731	0.264	0.275	1
DCUN1D4	0.14197	-0.0251401	0.143	0.154	1
MTHFD2L	0.142149	0.155341	0.163	0.155	1
ABCC1	0.142243	0.0413063	0.508	0.503	1
MCM5	0.142245	0.142582	0.143	0.135	1
KMT5A	0.142356	-0.0624556	0.168	0.179	1
NOTCH2NLC	0.142588	-0.0685518	0.219	0.231	1
CFD	0.142612	0.0291442	0.92	0.919	1
VPS26A	0.142636	-0.0448159	0.479	0.5	1
FYCO1	0.142847	0.0858431	0.156	0.146	1
TRIM28	0.142979	0.11438	0.305	0.299	1
OCIAD1	0.143038	0.0715024	0.529	0.53	1
MCRS1	0.143061	-0.0495168	0.186	0.198	1
MED4	0.143485	0.0684934	0.445	0.441	1
MED27	0.143508	0.0657921	0.356	0.346	1
ZNF143	0.143751	0.0936874	0.318	0.308	1
BTBD19	0.143854	0.123336	0.146	0.138	1
CCT2	0.143859	0.0718913	0.338	0.327	1
MTM1	0.143936	0.133179	0.391	0.386	1
SLC35D1	0.144112	0.0888992	0.126	0.117	1
LSM10	0.144115	-0.0582563	0.546	0.559	1
HMGCS1	0.14446	0.0687035	0.241	0.231	1
ZNF587	0.144495	0.138108	0.1	0.092	1
ZBED5	0.144572	-0.0612153	0.153	0.163	1
BCL2L1	0.144685	-0.0834714	0.179	0.191	1
TCERG1	0.144838	0.067039	0.434	0.429	1
OPHN1	0.145046	0.0792413	0.12	0.112	1
GALK1	0.145161	-0.0460871	0.34	0.354	1
PRKD2	0.14527	-0.030789	0.192	0.205	1
CCDC84	0.145596	0.120248	0.204	0.196	1
TET3	0.145987	0.0314532	0.775	0.774	1
COX6A1	0.146016	0.0209578	0.816	0.815	1
EID2	0.146189	-0.079692	0.104	0.113	1
SNX14	0.146363	-0.0156639	0.549	0.57	1
DDX18	0.146363	0.070712	0.422	0.417	1
PPP4R1	0.146466	-0.0637997	0.398	0.41	1
CALML4	0.146535	0.0915125	0.232	0.224	1
GOLGB1	0.146545	0.0589869	0.486	0.478	1
TANC2	0.146669	0.00030075	0.257	0.273	1
TRAF7	0.146727	-0.0617964	0.209	0.222	1
ARRB2	0.146859	-0.0257176	0.873	0.886	1
EMC7	0.146921	-0.0553359	0.329	0.344	1
DNTTIP2	0.147113	0.123231	0.279	0.273	1
CARS2	0.14714	-0.0307367	0.559	0.574	1
UBE2M	0.147174	-0.0438322	0.412	0.431	1
CSTF3	0.147197	-0.0240969	0.21	0.222	1
CEP250	0.147328	-0.108108	0.102	0.111	1
IBTK	0.14734	0.0857732	0.415	0.41	1
MFSD14B	0.147379	0.0520611	0.619	0.616	1
AUH	0.147419	0.126459	0.251	0.244	1
MBTD1	0.147516	0.0692437	0.391	0.383	1
EXOSC3	0.147695	-0.0756614	0.15	0.16	1
SNX6	0.147718	-0.0224987	0.682	0.7	1
MSH3	0.147882	0.093524	0.4	0.393	1
TNFAIP8L2	0.147883	-0.0158974	0.367	0.383	1
ABL1	0.148067	-0.0615772	0.366	0.381	1
CC2D2B	0.148164	0.118266	0.107	0.099	1
ATP1A1	0.148177	-0.0355531	0.613	0.633	1
ABRACL	0.148222	-0.0373812	0.696	0.706	1
MCTS1	0.148356	-0.0497096	0.355	0.37	1
BEX4	0.148406	-0.116153	0.109	0.117	1
TIMMDC1	0.148449	-0.0673134	0.274	0.288	1
AC048341.1	0.148509	0.134951	0.107	0.1	1
PML	0.148519	0.128602	0.197	0.19	1
TIMM8B	0.148534	-0.0221228	0.577	0.591	1
HNRNPA3	0.148612	0.0249686	0.808	0.801	1
EDRF1	0.148799	0.113972	0.156	0.147	1
TRIM38	0.14892	0.0181701	0.626	0.618	1
PSMD12	0.149241	0.0619175	0.445	0.44	1
COMMD6	0.149319	0.0175098	0.915	0.912	1
DHX29	0.14939	0.0815858	0.309	0.301	1
ECHDC3	0.149766	-0.0927041	0.115	0.124	1
RMI1	0.149783	-0.118541	0.101	0.109	1
LINC00667	0.149991	-0.0398491	0.129	0.14	1
DCP1A	0.150012	0.0809472	0.451	0.449	1
DGCR2	0.150029	-0.0215202	0.469	0.488	1
SART3	0.150031	-0.0608954	0.173	0.184	1
CSNK1E	0.150159	-0.0864281	0.132	0.143	1
FBXW8	0.150507	-0.0735919	0.162	0.172	1
FBXL15	0.150574	0.115205	0.315	0.31	1
NDUFA4	0.150585	-0.0321139	0.824	0.824	1
TEN1	0.150759	0.140072	0.232	0.227	1
EIPR1	0.150891	-0.0271783	0.21	0.223	1
MEX3C	0.150893	0.178491	0.179	0.172	1
PPP2R1A	0.1511	-0.0450946	0.422	0.438	1
BTRC	0.151188	-0.0588216	0.326	0.342	1
ATE1	0.15125	-0.0568028	0.362	0.377	1
MRPL32	0.15129	-0.0284695	0.202	0.215	1
TRMT1	0.151783	0.088137	0.392	0.386	1
SLFN12	0.151864	-0.0638555	0.156	0.167	1
TTC38	0.152004	0.00524024	0.093	0.102	1
MDM4	0.152048	0.0484923	0.592	0.595	1
TOR3A	0.152143	0.118077	0.231	0.223	1
PSMB7	0.152207	-0.0206396	0.564	0.583	1
CD99L2	0.152518	-0.0875302	0.205	0.215	1
LILRA2	0.152526	-0.028476	0.612	0.627	1
ABHD2	0.152637	0.0252672	0.6	0.596	1
NFKBID	0.152751	0.0241085	0.398	0.388	1
PSMA1	0.152853	0.0528114	0.666	0.673	1
MED7	0.152885	-0.0231482	0.096	0.105	1
PSENEN	0.153068	-0.0726829	0.306	0.318	1
JMY	0.153154	0.130799	0.182	0.174	1
FAM126A	0.153323	0.0560909	0.428	0.42	1
ZCCHC9	0.153643	-0.0401405	0.168	0.179	1
PYCARD	0.153789	0.0123405	0.969	0.963	1
MSRA	0.15392	-0.0355728	0.46	0.474	1
PHF14	0.153934	0.0377324	0.519	0.51	1
PACC1	0.153987	-0.122419	0.152	0.162	1
ACSL4	0.154098	-0.072053	0.605	0.616	1
GBF1	0.15414	-0.0079734	0.555	0.581	1
MARCKSL1	0.15431	0.0843905	0.21	0.201	1
COQ10B	0.154336	0.0617269	0.338	0.329	1
SPOPL	0.15449	-0.0492013	0.633	0.642	1
GMIP	0.154723	-0.0363246	0.396	0.412	1
USE1	0.154736	0.114539	0.212	0.205	1
PHF6	0.155003	0.146638	0.18	0.172	1
TRIM4	0.155163	0.120471	0.237	0.229	1
NDUFA11	0.155199	0.0271138	0.814	0.807	1
WAPL	0.155313	0.0550733	0.594	0.593	1
RASA1	0.155363	-0.0275944	0.546	0.564	1
AC040970.1	0.155454	0.011274	0.117	0.126	1
SMAD4	0.155487	0.00221935	0.381	0.403	1
SLC25A40	0.155581	-0.0428688	0.255	0.268	1
REPS1	0.155791	0.0997433	0.482	0.477	1
CLCN5	0.155833	0.0929164	0.214	0.206	1
ABRAXAS1	0.155868	0.132033	0.136	0.128	1
REV1	0.155871	0.102983	0.308	0.304	1
PSTPIP1	0.155989	-0.0239761	0.618	0.634	1
CMTM7	0.156015	-0.0322796	0.609	0.629	1
PDE8A	0.156029	0.0340107	0.484	0.476	1
PPIL2	0.156104	0.0858357	0.255	0.246	1
PPP3CA	0.15625	-0.0337403	0.89	0.898	1
RESF1	0.156269	-0.0213015	0.561	0.579	1
RNF44	0.156286	0.0734676	0.28	0.27	1
UBXN7	0.156373	0.0694109	0.403	0.396	1
TCP11L1	0.156374	0.0779291	0.198	0.188	1
SLC22A18	0.156395	0.112746	0.194	0.185	1
EEF1G	0.15643	-0.0191715	0.974	0.971	1
UNC93B1	0.156601	0.0546293	0.572	0.567	1
GLT8D1	0.157475	0.165006	0.114	0.107	1
TNFSF13	0.157715	-0.0441147	0.635	0.647	1
PSMD11	0.157827	-0.0128615	0.36	0.377	1
ICK	0.158078	0.136218	0.114	0.107	1
ERH	0.158104	-0.0442262	0.58	0.595	1
PSPC1	0.158313	0.0546503	0.573	0.57	1
VIM-AS1	0.158854	0.0780809	0.291	0.281	1
APH1B	0.159017	-0.0632201	0.296	0.309	1
RAB21	0.159058	0.0701638	0.488	0.488	1
EMILIN2	0.15911	-0.0159754	0.865	0.882	1
ELP1	0.159153	0.167807	0.134	0.127	1
AP2S1	0.159164	0.0297998	0.906	0.901	1
HIST1H1D	0.159223	0.0515291	0.244	0.233	1
ZNF335	0.159241	0.167296	0.182	0.173	1
EIF2S1	0.159308	-0.0332499	0.28	0.295	1
RPS6KA4	0.159351	0.0786742	0.387	0.381	1
SNX16	0.159362	-0.0998343	0.117	0.125	1
SYTL1	0.159459	0.159915	0.197	0.19	1
PRDM10	0.159518	-0.0353736	0.167	0.178	1
PHF12	0.159723	0.124813	0.26	0.252	1
LRP8	0.160124	-0.0748228	0.108	0.117	1
NT5C3B	0.160165	-0.0975536	0.122	0.132	1
ZCCHC14	0.160271	-0.0889804	0.098	0.106	1
OPN3	0.160291	-0.039413	0.154	0.164	1
ORC2	0.160395	0.043023	0.224	0.214	1
AP001160.1	0.160511	-0.039412	0.098	0.106	1
TMEM70	0.160895	-0.0755125	0.186	0.198	1
LSM3	0.160977	-0.0496191	0.511	0.522	1
JUN	0.161014	0.00195271	0.915	0.901	1
MSL3	0.161034	-0.0509903	0.421	0.437	1
ATPAF2	0.161186	0.0792726	0.256	0.247	1
ARL2BP	0.161458	0.132468	0.275	0.269	1
ZNF22	0.161825	-0.0967697	0.15	0.16	1
BRD7	0.162058	-0.0486564	0.425	0.441	1
HDDC2	0.162395	0.0957294	0.236	0.228	1
RNF34	0.162439	0.0877227	0.296	0.288	1
AL021155.5	0.162451	0.0299453	0.45	0.439	1
RNASE1	0.162857	-0.0177825	0.158	0.169	1
SEMA4A	0.162934	-0.0503098	0.413	0.425	1
ACP5	0.162965	0.14784	0.103	0.096	1
SH3GLB1	0.163029	-0.0222872	0.699	0.714	1
NSMCE1	0.16304	0.0706967	0.288	0.28	1
ARFIP2	0.163411	0.135292	0.115	0.108	1
PTDSS1	0.163809	0.0726556	0.387	0.379	1
ANXA7	0.163816	0.0340859	0.554	0.544	1
USF2	0.16396	0.0426459	0.467	0.46	1
DANCR	0.164049	-0.0868284	0.147	0.158	1
GNPDA1	0.164169	0.109062	0.188	0.18	1
MCMBP	0.164239	-0.0496853	0.383	0.398	1
HCK	0.164421	0.0230492	0.939	0.931	1
AIMP2	0.164491	0.106443	0.206	0.197	1
TMCO3	0.164643	-0.0516876	0.266	0.279	1
UPK3BL1	0.164731	0.146311	0.195	0.188	1
SLC44A1	0.164783	0.0873803	0.434	0.43	1
GPAT3	0.164799	0.0644986	0.29	0.28	1
ERCC3	0.164886	-0.0869842	0.125	0.134	1
NHP2	0.164995	0.0587652	0.342	0.332	1
UHRF2	0.165091	0.0723594	0.342	0.335	1
ATP6AP2	0.165128	-0.0215977	0.738	0.75	1
MFNG	0.165133	0.0797716	0.362	0.354	1
MRPL54	0.165245	0.0454818	0.546	0.544	1
STX3	0.165315	0.109745	0.297	0.291	1
GALNT1	0.165358	-0.0313135	0.519	0.538	1
HNRNPA1	0.165547	0.0276246	0.836	0.829	1
EXOSC8	0.165709	-0.112725	0.132	0.141	1
SUMO3	0.165802	-0.0320975	0.518	0.539	1
MTREX	0.165983	0.0468012	0.396	0.389	1
RFFL	0.16616	0.0889365	0.376	0.366	1
NFYC	0.166567	-0.0542936	0.441	0.454	1
FAM76A	0.16673	0.189763	0.158	0.15	1
SBF2	0.166733	-0.0210885	0.93	0.937	1
SIRT2	0.166778	0.0655653	0.361	0.355	1
TTC7A	0.166845	-0.04677	0.754	0.771	1
MTR	0.166949	0.0693681	0.216	0.206	1
LINC01184	0.167071	-0.135063	0.111	0.118	1
ZNF277	0.16728	-0.0263883	0.359	0.376	1
WASHC5	0.167394	-0.0321806	0.306	0.319	1
GNA12	0.167413	0.0423293	0.358	0.346	1
ZNHIT6	0.16746	0.172935	0.103	0.096	1
UBC	0.167577	0.0131824	0.99	0.989	1
RNASEL	0.167592	-0.11942	0.096	0.104	1
ALG13	0.16765	0.091138	0.401	0.398	1
KLF9	0.167699	0.120972	0.264	0.258	1
TMUB1	0.167723	-0.0233309	0.18	0.193	1
SPI1	0.167767	0.0216318	0.95	0.948	1
EMC1	0.167907	0.153202	0.116	0.109	1
TMED5	0.167982	0.0832636	0.585	0.589	1
CWF19L1	0.168231	0.0784342	0.239	0.231	1
XPNPEP1	0.168281	0.128421	0.246	0.241	1
CASP3	0.168309	0.0770785	0.212	0.202	1
CRISPLD2	0.168454	-0.043841	0.456	0.471	1
WBP4	0.168568	-0.0513569	0.268	0.281	1
SNX20	0.168606	-0.0407869	0.3	0.317	1
HOOK3	0.168689	0.0387683	0.822	0.819	1
FGGY	0.168719	0.0678577	0.153	0.144	1
CNOT11	0.168835	0.123225	0.202	0.193	1
KLHDC10	0.1689	-0.0432442	0.378	0.391	1
CTC1	0.16896	0.159689	0.129	0.122	1
GTF3C2	0.16922	0.0753713	0.232	0.224	1
SASH3	0.169392	0.0634568	0.523	0.522	1
SLC25A11	0.16961	-0.0294919	0.373	0.39	1
NPRL3	0.169736	0.120248	0.152	0.145	1
TADA3	0.169758	-0.0401754	0.303	0.319	1
ATG4C	0.169919	-0.0444856	0.291	0.305	1
RNF19B	0.170157	0.0257499	0.347	0.337	1
RNASEH1	0.170183	0.137719	0.165	0.157	1
AC025159.1	0.170327	0.108836	0.173	0.165	1
TMEM11	0.170666	-0.0756512	0.261	0.27	1
STXBP3	0.170826	-0.0190895	0.517	0.534	1
KLHL36	0.171008	0.133918	0.168	0.161	1
CDC42BPB	0.171099	-0.0251397	0.246	0.26	1
NARF	0.171184	-0.0435917	0.275	0.289	1
RHOA	0.171221	-0.0298325	0.973	0.972	1
NUP153	0.171254	0.0826492	0.444	0.438	1
TACC3	0.171414	-0.0194096	0.42	0.439	1
SNRPE	0.171481	0.0501937	0.544	0.541	1
C6orf120	0.171498	-0.0616645	0.127	0.136	1
UBR2	0.171742	-0.0282583	0.775	0.778	1
PTOV1	0.171748	0.0808604	0.21	0.201	1
RFX1	0.171893	-0.0634421	0.259	0.271	1
IQCE	0.172108	-0.0630869	0.148	0.157	1
CINP	0.172728	-0.0519858	0.222	0.233	1
SIVA1	0.172741	0.0463305	0.465	0.461	1
OTUD5	0.173011	0.091803	0.301	0.294	1
CHCHD2	0.173014	-0.0185972	0.926	0.928	1
IFT27	0.173056	-0.0780614	0.109	0.117	1
TMTC2	0.17306	0.0468878	0.798	0.798	1
ACOT8	0.173184	-0.0234968	0.169	0.179	1
TMEM167B	0.173208	-0.0430187	0.284	0.298	1
LMBR1	0.173245	0.047408	0.463	0.455	1
RPS5	0.173305	0.0158128	0.945	0.942	1
CAND1	0.173428	-0.0373148	0.27	0.283	1
ARHGEF18	0.17354	0.0291865	0.504	0.495	1
MRPL22	0.173634	-0.0463966	0.221	0.234	1
TOP3A	0.173677	0.0897924	0.272	0.263	1
GNS	0.173699	-0.0215109	0.688	0.701	1
HELB	0.173744	0.0950086	0.151	0.142	1
TIMM22	0.174188	-0.114528	0.1	0.109	1
RIN1	0.17438	-0.0419073	0.141	0.15	1
MTRNR2L8	0.174711	0.0409084	0.531	0.525	1
ACSS1	0.174857	0.0901658	0.133	0.125	1
PLBD2	0.174985	0.0527176	0.181	0.172	1
AURKAIP1	0.174998	-0.0295665	0.679	0.694	1
MTFR1L	0.175057	0.117006	0.156	0.149	1
DHPS	0.175214	-0.0537647	0.27	0.282	1
BRF1	0.175238	0.0824182	0.22	0.212	1
ZBTB21	0.175441	0.0863185	0.219	0.211	1
SIMC1	0.175546	0.0813204	0.213	0.205	1
BTN3A2	0.175557	0.104257	0.276	0.27	1
GHITM	0.175575	0.0351564	0.599	0.595	1
KYAT3	0.175694	-0.0499122	0.221	0.233	1
ALDH9A1	0.175763	-0.0362931	0.231	0.244	1
HEATR1	0.175822	0.139711	0.131	0.124	1
NOC4L	0.175866	-0.0168162	0.117	0.127	1
NOP58	0.176001	0.075278	0.365	0.36	1
QSER1	0.176038	-0.0370612	0.341	0.354	1
KIAA0040	0.17618	-0.0841696	0.222	0.234	1
ARID1A	0.17629	-0.0150098	0.759	0.78	1
CCNG2	0.176295	0.103031	0.314	0.307	1
CLSTN1	0.176319	-0.0569224	0.275	0.289	1
TMED1	0.17632	-0.0518118	0.163	0.173	1
VAT1	0.176403	-0.0538386	0.096	0.104	1
KATNA1	0.177024	-0.0390041	0.184	0.195	1
METTL23	0.177061	-0.0590219	0.235	0.247	1
MRPL48	0.177115	-0.0157379	0.169	0.18	1
CTNND1	0.177458	0.0583049	0.394	0.389	1
CBWD1	0.177778	-0.0452464	0.204	0.215	1
ATP10A	0.177889	0.0875401	0.199	0.19	1
CNST	0.177904	0.0945364	0.329	0.323	1
FZR1	0.177993	-0.0964701	0.121	0.129	1
PPCDC	0.178179	0.111148	0.226	0.219	1
MAGED2	0.178246	-0.100779	0.108	0.116	1
CARD6	0.178277	-0.095864	0.154	0.163	1
CKAP5	0.17831	-0.00386171	0.205	0.217	1
WDR47	0.178336	0.0938162	0.253	0.247	1
EPS15	0.178715	0.0395975	0.797	0.799	1
TSEN15	0.178734	0.130123	0.13	0.123	1
HSDL2	0.179042	-0.0144484	0.246	0.26	1
EPB41L3	0.179154	0.00531451	0.464	0.449	1
WDR82	0.179175	0.0614171	0.424	0.422	1
HACD2	0.179236	-0.0517869	0.244	0.255	1
CLASRP	0.179369	0.0532459	0.389	0.378	1
KLHDC3	0.179503	-0.0316229	0.254	0.266	1
PLRG1	0.179514	-0.0822699	0.144	0.153	1
IRF5	0.179518	0.0777934	0.35	0.343	1
SNX10	0.179995	0.0415025	0.794	0.8	1
LRRC40	0.180216	0.126682	0.206	0.199	1
KSR1	0.180274	-0.0336705	0.54	0.559	1
TYW1B	0.180297	0.0967622	0.299	0.29	1
STK19	0.180316	0.138981	0.139	0.131	1
DESI1	0.180439	0.0470238	0.334	0.324	1
ARHGAP45	0.180745	0.0379984	0.637	0.625	1
CNN2	0.180819	0.0676936	0.554	0.554	1
PRPF4	0.180824	0.103285	0.157	0.149	1
CWF19L2	0.180938	0.129814	0.244	0.239	1
UNK	0.181	-0.097083	0.141	0.15	1
PARL	0.181195	-0.0362461	0.531	0.55	1
SCP2	0.181231	0.0585147	0.588	0.584	1
EP400	0.181301	0.0599353	0.339	0.33	1
AC124248.1	0.181326	0.218237	0.116	0.11	1
CSAD	0.181427	-0.0973641	0.183	0.192	1
NISCH	0.181638	-0.0140318	0.269	0.285	1
TMEM43	0.181809	0.00980743	0.25	0.264	1
ELMO1	0.181824	0.0288898	0.902	0.901	1
KIN	0.181851	-0.0769454	0.251	0.264	1
RNF6	0.182041	-0.0917525	0.168	0.177	1
REX1BD	0.182178	-0.00493873	0.523	0.542	1
GNB2	0.182315	-0.0154085	0.849	0.858	1
NAA25	0.182325	0.0445971	0.337	0.327	1
PGD	0.182426	-0.043198	0.785	0.79	1
MTDH	0.182468	0.0385227	0.899	0.909	1
ABI1	0.182511	0.0449401	0.746	0.747	1
KCTD9	0.182638	-0.0496195	0.138	0.147	1
RO60	0.182903	-0.0452379	0.292	0.305	1
THUMPD1	0.182984	0.0764184	0.272	0.263	1
IL6R	0.182992	-0.00416261	0.702	0.721	1
CARMIL1	0.183003	0.139177	0.137	0.129	1
SAMHD1	0.183137	-0.0222987	0.967	0.972	1
PGPEP1	0.183232	0.126767	0.228	0.222	1
PLD1	0.183371	-0.0633809	0.39	0.401	1
PDXK	0.183402	-0.0213734	0.647	0.658	1
MTF2	0.183429	-0.0231858	0.354	0.369	1
PLXNC1	0.183541	-0.0177624	0.757	0.776	1
SCIMP	0.18376	-0.0218028	0.477	0.499	1
UQCR10	0.183907	-0.0189983	0.869	0.871	1
WNK1	0.183978	0.0127983	0.841	0.847	1
BAG1	0.184031	0.0422323	0.512	0.504	1
TUBB	0.184054	0.0409041	0.442	0.436	1
QSOX1	0.184059	-0.0396703	0.545	0.558	1
CCNY	0.184124	0.0218818	0.932	0.932	1
DCTN2	0.184272	-0.0364064	0.405	0.419	1
RBKS	0.18454	0.158051	0.124	0.117	1
CORO7	0.184548	-0.0447523	0.496	0.513	1
SLC52A2	0.184593	-0.0903037	0.138	0.146	1
THYN1	0.184624	0.13722	0.182	0.174	1
ITPK1	0.18472	-0.0215934	0.573	0.587	1
SLC35E3	0.18473	0.0763785	0.207	0.199	1
BSCL2	0.18474	-0.0224793	0.191	0.202	1
PEX19	0.184937	0.047278	0.101	0.109	1
MICOS13	0.185447	0.0616483	0.467	0.462	1
ZRANB3	0.185456	-0.0673164	0.099	0.107	1
PARP4	0.185794	0.0406144	0.658	0.655	1
PANK3	0.185833	0.103731	0.232	0.226	1
MMP17	0.185951	0.12083	0.14	0.134	1
PICK1	0.186001	-0.0376112	0.109	0.117	1
L3MBTL3	0.186134	0.127503	0.238	0.231	1
UBE4B	0.186196	0.0512199	0.568	0.567	1
GRINA	0.186274	-0.0570973	0.552	0.565	1
RPTOR	0.186328	0.0634624	0.402	0.398	1
WASHC4	0.18655	0.0358756	0.733	0.739	1
MEF2D	0.186639	0.0607075	0.519	0.52	1
RNF125	0.186824	-0.0743713	0.368	0.379	1
LCP1	0.186898	0.00735457	0.991	0.992	1
MRPL4	0.186921	0.107624	0.265	0.258	1
COG7	0.186947	-0.0478533	0.146	0.156	1
C12orf10	0.186982	0.100661	0.306	0.301	1
FAM49B	0.187159	0.0169684	0.971	0.973	1
RILPL2	0.1877	0.00983306	0.826	0.824	1
ACTR2	0.18775	0.0184593	0.963	0.967	1
PARP10	0.187757	0.122412	0.128	0.121	1
ADAM10	0.187994	0.0264034	0.857	0.853	1
CLEC12A	0.188029	0.022232	0.887	0.884	1
CDIPT	0.188243	-0.0187357	0.263	0.277	1
PIGM	0.188711	0.146087	0.128	0.121	1
ERCC6L2	0.18877	0.0736738	0.271	0.261	1
NCOA4	0.188799	-0.0383331	0.789	0.807	1
DHRS1	0.188891	-0.0364125	0.113	0.121	1
GIMAP2	0.188892	-0.0458101	0.337	0.349	1
COPB2	0.189008	-0.0516378	0.467	0.482	1
LAMTOR3	0.189097	0.0755625	0.234	0.224	1
NPEPL1	0.189296	0.0631047	0.362	0.352	1
ERI3	0.189731	0.141349	0.213	0.206	1
MAP3K20	0.189746	-0.0481407	0.563	0.579	1
ALDH3B1	0.189805	0.0735744	0.32	0.312	1
CREB3	0.189973	-0.0749195	0.127	0.136	1
YY1	0.190117	0.0388589	0.715	0.71	1
PRDX6	0.190299	-0.0390577	0.645	0.663	1
C8orf76	0.190339	0.0624821	0.244	0.236	1
SLU7	0.190358	-0.0380566	0.355	0.367	1
ARSG	0.190437	0.109594	0.356	0.35	1
ETFA	0.190623	-0.0328136	0.513	0.526	1
KCNMB1	0.191177	0.17439	0.101	0.095	1
ZBTB4	0.191291	-0.0716028	0.145	0.155	1
AF117829.1	0.191443	0.126283	0.138	0.131	1
RPUSD1	0.191485	0.15478	0.105	0.099	1
GLYR1	0.191532	0.0422311	0.511	0.505	1
BRAP	0.191554	-0.0120745	0.209	0.221	1
HMGXB4	0.191642	0.110428	0.249	0.244	1
WDR45	0.191657	-0.0387834	0.27	0.284	1
PSMD5	0.191669	0.135986	0.21	0.203	1
TOR1AIP2	0.191769	-0.049721	0.343	0.356	1
DCUN1D5	0.192082	-0.0641737	0.183	0.192	1
GCN1	0.192124	-0.0691941	0.16	0.17	1
USP16	0.192136	0.0694025	0.393	0.388	1
PPP1R35	0.192202	-0.031974	0.181	0.192	1
BARD1	0.192357	-0.0558564	0.114	0.122	1
SNHG29	0.193155	0.0217302	0.838	0.84	1
ARHGAP9	0.193182	0.0509449	0.434	0.43	1
WIPI1	0.193193	-0.0561603	0.258	0.269	1
FXYD6	0.193402	0.180717	0.116	0.109	1
BMP2K	0.193498	-0.0251614	0.738	0.756	1
WRAP73	0.193546	-0.0248992	0.141	0.151	1
TTBK2	0.193661	0.0662684	0.421	0.413	1
ACTN4	0.19374	0.0336286	0.704	0.7	1
STK38L	0.193791	0.0633019	0.483	0.483	1
RPS9	0.193909	-0.00989238	0.998	0.999	1
THAP5	0.194417	0.135632	0.118	0.111	1
PDCD7	0.194535	-0.0800756	0.25	0.26	1
LEMD3	0.194576	0.111973	0.286	0.28	1
PEX6	0.194776	0.0827135	0.162	0.154	1
TMEM258	0.195134	0.0325326	0.769	0.774	1
ATG16L1	0.195172	0.0659525	0.211	0.203	1
KIZ	0.195229	0.0516315	0.128	0.12	1
GPALPP1	0.195449	0.0713	0.172	0.164	1
SMURF1	0.19548	0.0684789	0.619	0.623	1
ADRM1	0.19553	-0.0582384	0.373	0.385	1
RSPH3	0.195719	-0.103798	0.131	0.138	1
CRTC3	0.195974	-0.0238033	0.507	0.527	1
MBOAT7	0.196024	-0.0202567	0.555	0.575	1
SNRPF	0.196044	0.0358759	0.524	0.517	1
SMPD4	0.19609	0.125009	0.16	0.154	1
MGMT	0.19617	0.0631638	0.396	0.389	1
ACTG1	0.196362	-0.0226145	0.994	0.994	1
POP4	0.196729	-0.0557401	0.208	0.219	1
XPOT	0.196731	0.118169	0.172	0.166	1
NME3	0.196816	-0.0539175	0.411	0.425	1
RRP1B	0.196955	0.148639	0.154	0.147	1
CMSS1	0.197235	0.0974792	0.117	0.11	1
ACO2	0.197366	0.107441	0.404	0.404	1
RNF146	0.197434	-0.0563828	0.283	0.296	1
SRFBP1	0.197601	0.00760202	0.193	0.204	1
MIB2	0.197847	0.225377	0.111	0.105	1
CARM1	0.197991	-0.0928729	0.144	0.152	1
ZNF428	0.198035	0.0896347	0.207	0.2	1
TRAF6	0.198184	0.10283	0.158	0.15	1
RNF4	0.198205	0.104553	0.34	0.333	1
KLF6	0.198368	-0.033819	0.948	0.936	1
CAT	0.198414	-0.0577053	0.58	0.586	1
AC093849.4	0.19858	0.10355	0.111	0.104	1
U2SURP	0.198791	0.0579203	0.516	0.514	1
EIF3J	0.198958	0.0534272	0.473	0.466	1
POLR3A	0.199134	-0.0635629	0.116	0.124	1
CEP295	0.199901	-0.102948	0.147	0.155	1
MFN2	0.199901	0.141958	0.223	0.216	1
SNX15	0.200015	0.0100065	0.126	0.134	1
GATAD1	0.200125	0.0715137	0.272	0.262	1
RAD17	0.200238	-0.0460682	0.107	0.115	1
LEMD2	0.200363	0.117723	0.172	0.165	1
MLLT3	0.200734	0.12252	0.129	0.122	1
RPUSD3	0.20086	-0.0626801	0.141	0.15	1
FLVCR1	0.200918	0.161116	0.125	0.118	1
INTS9	0.200991	0.110634	0.187	0.179	1
RANGRF	0.201028	-0.0755701	0.099	0.107	1
MPG	0.201273	-0.037216	0.425	0.437	1
SWSAP1	0.201459	-0.112101	0.104	0.112	1
RNF122	0.202122	0.0923579	0.116	0.11	1
NME1	0.2024	-0.10267	0.164	0.173	1
ADD1	0.202524	0.0312224	0.635	0.633	1
TXNDC17	0.202602	-0.0269492	0.63	0.642	1
SLC2A4RG	0.202616	0.138734	0.125	0.119	1
NAA38	0.202685	0.0324158	0.688	0.681	1
TAF1	0.202863	0.0900484	0.394	0.393	1
ABCA7	0.203181	-0.0493676	0.255	0.266	1
PDHB	0.203328	0.0757174	0.254	0.248	1
DDX60L	0.203363	0.0569281	0.551	0.546	1
EPS8	0.203542	0.0352024	0.215	0.206	1
FOXJ3	0.203746	0.0731573	0.496	0.493	1
ANAPC4	0.203759	-0.016391	0.186	0.197	1
PTPN2	0.203846	0.0439711	0.728	0.726	1
HHEX	0.203852	0.0759546	0.356	0.352	1
ST7L	0.204097	-0.0433708	0.168	0.177	1
MIER2	0.204124	-0.0377902	0.14	0.149	1
AL355075.4	0.204446	-0.0302231	0.203	0.214	1
AC009120.2	0.204774	0.105181	0.211	0.204	1
FAM198B-AS1	0.205435	-0.0122513	0.254	0.265	1
VKORC1L1	0.2056	-0.042555	0.235	0.247	1
AGK	0.205672	0.0923548	0.104	0.097	1
DDX39A	0.205689	0.0675767	0.371	0.365	1
ISCA1	0.205692	-0.0682664	0.234	0.245	1
GGA1	0.205999	0.111828	0.314	0.31	1
KLHL12	0.20607	-0.0843661	0.108	0.115	1
ZNF148	0.206164	0.0478052	0.729	0.734	1
ADIPOR1	0.206172	-0.0413194	0.457	0.471	1
TMEM106B	0.206365	0.125588	0.115	0.108	1
ATF6	0.206448	-0.0209937	0.668	0.686	1
RSF1	0.206537	0.051906	0.623	0.622	1
CTU1	0.206604	-0.0611175	0.169	0.179	1
RRAGD	0.207397	-0.0727872	0.166	0.176	1
RFC2	0.207433	0.0722052	0.129	0.121	1
C1GALT1C1	0.207654	-0.0690959	0.113	0.121	1
ALAS1	0.207681	-0.0535165	0.177	0.187	1
APOOL	0.207708	-0.082952	0.133	0.141	1
TRIM11	0.207808	-0.0376284	0.116	0.124	1
FERMT3	0.207895	-0.0384165	0.775	0.782	1
ZBTB18	0.208065	0.125453	0.23	0.223	1
DHX32	0.208122	-0.0398939	0.161	0.17	1
KAT2B	0.208237	0.0776386	0.38	0.375	1
STK26	0.208248	0.114592	0.22	0.213	1
ZNF791	0.208504	0.098431	0.205	0.198	1
CARD8	0.208706	0.0371825	0.561	0.556	1
TANGO2	0.208941	0.00284806	0.309	0.323	1
RBCK1	0.208965	0.0828361	0.415	0.412	1
NUBPL	0.20907	0.227014	0.141	0.134	1
GNL2	0.209188	0.131045	0.228	0.221	1
AP3M1	0.209305	-0.00951929	0.212	0.224	1
ZNF800	0.209749	-0.00758042	0.399	0.417	1
VCPIP1	0.209824	0.124081	0.228	0.221	1
SLC12A9	0.20986	-0.0230242	0.357	0.37	1
RNF185	0.210068	-0.0570556	0.218	0.229	1
NAPA	0.210431	0.0437111	0.564	0.565	1
CHURC1	0.210502	-0.0262739	0.622	0.638	1
JARID2	0.21052	-0.0272156	0.962	0.957	1
ZFAND1	0.210652	0.07358	0.15	0.143	1
SIRT7	0.210684	-0.0284831	0.332	0.347	1
UQCC1	0.210901	0.103843	0.187	0.179	1
AAR2	0.210956	0.197384	0.133	0.127	1
SMCHD1	0.211171	0.0232178	0.934	0.937	1
CCNG1	0.211194	0.103904	0.164	0.157	1
CNOT6	0.211213	0.045127	0.295	0.287	1
TXNL1	0.211223	0.0365672	0.493	0.487	1
ACAT1	0.21146	0.0914248	0.166	0.159	1
HMG20B	0.211641	0.0898331	0.246	0.24	1
PTPN18	0.21171	0.0492497	0.669	0.665	1
SYTL3	0.211768	-0.0519844	0.42	0.432	1
C5orf24	0.21205	-0.038095	0.191	0.202	1
LINC02256	0.212311	0.130405	0.159	0.152	1
PRR3	0.212416	0.173715	0.123	0.117	1
MIR646HG	0.212443	0.112066	0.206	0.198	1
SLC25A46	0.21254	0.0788149	0.244	0.236	1
LRRC25	0.212624	-0.0252963	0.681	0.691	1
SPOCK1	0.212654	-0.00913991	0.153	0.162	1
TMEM39A	0.212679	-0.0619082	0.267	0.278	1
GK5	0.212955	-0.0283333	0.168	0.178	1
RCN2	0.213036	-0.0374051	0.14	0.15	1
STAU1	0.213076	0.0683035	0.578	0.583	1
FIS1	0.213098	0.0377898	0.657	0.664	1
DNAJC8	0.213167	-0.0340449	0.568	0.582	1
SIAH1	0.213241	0.0831796	0.278	0.271	1
PHACTR4	0.213742	0.0592992	0.484	0.481	1
DNAJB9	0.213801	0.128148	0.217	0.21	1
UBE2Q2	0.213896	0.0686248	0.384	0.377	1
LARP4B	0.213988	0.0188043	0.767	0.756	1
EXOSC10	0.214442	-0.00569926	0.162	0.172	1
SETD1B	0.214814	0.096269	0.23	0.224	1
TMEM63A	0.214917	-0.0161019	0.199	0.211	1
TXNRD2	0.214942	0.0545432	0.323	0.316	1
EEF1E1	0.215111	-0.0159209	0.184	0.194	1
PRPS2	0.215146	-0.065549	0.104	0.112	1
C1D	0.215327	-0.0162883	0.36	0.376	1
FBN2	0.215384	0.085667	0.349	0.341	1
RPLP1	0.215386	-0.00781257	1	1	1
EIF4E2	0.215487	-0.0308911	0.593	0.607	1
FKBP4	0.215849	-0.0976852	0.135	0.143	1
ARMC1	0.216092	0.0961897	0.14	0.133	1
SIKE1	0.216272	-0.097261	0.147	0.156	1
NHSL2	0.216334	-0.0420196	0.391	0.405	1
PNPLA6	0.216547	-0.0186624	0.394	0.411	1
RASAL3	0.21675	0.0959364	0.18	0.172	1
MTG1	0.217142	0.112277	0.183	0.176	1
MED16	0.217266	-0.0876189	0.169	0.178	1
BRMS1	0.217548	-0.0184011	0.292	0.306	1
NFAT5	0.217571	-0.0239494	0.709	0.727	1
FAM172A	0.217625	0.0282095	0.679	0.678	1
PVR	0.217762	-0.100705	0.114	0.122	1
FAM210A	0.217933	0.106057	0.113	0.106	1
NUDC	0.217954	-0.0441937	0.408	0.422	1
TSC22D3	0.218063	0.0227839	0.835	0.864	1
AIP	0.218275	-0.0260455	0.446	0.462	1
LETMD1	0.218787	0.0510651	0.222	0.215	1
VCPKMT	0.219075	0.121581	0.156	0.148	1
PRRC2C	0.219433	-0.0256042	0.791	0.802	1
ACBD3	0.219756	0.0913345	0.411	0.408	1
MFN1	0.219911	0.136246	0.208	0.202	1
IMPAD1	0.219918	-0.0171623	0.216	0.228	1
GGCX	0.220002	-0.04853	0.147	0.156	1
SPSB3	0.2204	0.0679899	0.306	0.3	1
UBALD1	0.220564	0.162193	0.103	0.097	1
TMBIM1	0.220649	0.0585884	0.333	0.325	1
CAMK1	0.220814	0.044028	0.326	0.315	1
CCNH	0.220888	-0.0930509	0.598	0.61	1
RIN3	0.220917	-0.0542688	0.892	0.894	1
SUN2	0.220918	0.0510928	0.514	0.508	1
FBXW2	0.220923	-0.0460346	0.273	0.285	1
CAPG	0.220935	0.0346071	0.874	0.869	1
ISCA2	0.220971	-0.0187542	0.203	0.214	1
STK25	0.22119	-0.0502466	0.206	0.217	1
BRAT1	0.221204	-0.014854	0.23	0.241	1
FAU	0.221269	0.0140507	0.999	0.998	1
KIAA0232	0.221343	-0.0287594	0.608	0.619	1
SMUG1	0.221367	-0.0800753	0.135	0.144	1
GTF2A2	0.221692	-0.0434275	0.499	0.514	1
NCOA3	0.222074	-0.0341074	0.83	0.839	1
PRRG4	0.222087	0.0745625	0.196	0.188	1
ZMYND11	0.222343	-0.0352217	0.152	0.161	1
ACAA2	0.222388	-0.0158807	0.278	0.289	1
SLC39A9	0.222553	0.0569573	0.272	0.264	1
PCNX4	0.222788	-0.0403855	0.285	0.299	1
LRSAM1	0.222892	-0.0773218	0.192	0.2	1
TRIM26	0.222926	0.0499166	0.311	0.304	1
C16orf91	0.222946	-0.0417207	0.112	0.12	1
CIRBP	0.223222	0.0318298	0.688	0.682	1
ISG20	0.223655	0.127363	0.127	0.12	1
PIGBOS1	0.22372	-0.0522727	0.269	0.28	1
SAT1	0.224199	-0.0349915	0.984	0.987	1
RAB2A	0.224808	0.0232659	0.878	0.884	1
IFI16	0.225049	-0.0278563	0.75	0.756	1
AC026979.2	0.225363	0.113817	0.122	0.116	1
TBC1D9	0.225417	-0.0160162	0.565	0.577	1
SULF2	0.225822	0.0273531	0.796	0.786	1
EMC3	0.225845	0.00896112	0.447	0.47	1
WDSUB1	0.225913	-0.0283903	0.155	0.164	1
IL15RA	0.22608	0.161203	0.142	0.136	1
NOM1	0.226111	0.143139	0.119	0.113	1
PSMA3	0.226139	0.0724757	0.415	0.409	1
ITGAE	0.226342	-0.0321836	0.403	0.416	1
RAB35	0.226362	0.0630174	0.27	0.263	1
SOS1	0.226589	0.0516915	0.653	0.654	1
MDP1	0.227093	0.0708683	0.178	0.172	1
AC011476.3	0.227217	0.132824	0.219	0.212	1
LMBR1L	0.227363	0.123392	0.205	0.198	1
SAT2	0.227544	-0.0255627	0.612	0.617	1
EXOC3	0.227673	-0.0700599	0.287	0.298	1
PAIP1	0.227761	0.129776	0.223	0.218	1
PYCR2	0.228041	-0.0873214	0.116	0.124	1
LDLRAD4	0.228092	0.0154472	0.678	0.673	1
RAB11FIP2	0.228652	0.0886945	0.204	0.197	1
CNTRL	0.228677	-0.0399664	0.545	0.553	1
TOPBP1	0.228692	0.106336	0.23	0.222	1
HIF1A-AS3	0.228766	0.0743544	0.122	0.115	1
CD300A	0.228769	-0.0455485	0.427	0.442	1
WBP1	0.228797	-0.0439176	0.167	0.176	1
METTL2B	0.228802	-0.0559636	0.118	0.126	1
ZFYVE27	0.229055	-0.0717875	0.129	0.136	1
NASP	0.229357	0.0681109	0.397	0.391	1
PDHA1	0.229777	0.08693	0.225	0.218	1
SEPHS2	0.230054	-0.0537163	0.277	0.288	1
FAM207A	0.230357	-0.0317341	0.199	0.21	1
JMJD6	0.230365	-0.090114	0.263	0.275	1
HNRNPH3	0.230406	0.0339466	0.535	0.527	1
MPRIP	0.230535	-0.00109544	0.219	0.229	1
IDS	0.230754	-0.0296122	0.528	0.547	1
RPP38	0.230807	-0.042779	0.179	0.188	1
XRRA1	0.230937	0.00637222	0.12	0.128	1
DUSP3	0.231148	-0.0444037	0.313	0.324	1
CDK17	0.231412	-0.0628165	0.473	0.482	1
EMB	0.231661	-0.00551199	0.568	0.588	1
TMEM184B	0.231666	-0.0430522	0.178	0.187	1
HMG20A	0.232229	-0.0671651	0.163	0.172	1
RPS26	0.232349	0.0144905	0.966	0.959	1
VPS26C	0.232402	0.00613232	0.275	0.288	1
MRPS23	0.232531	-0.00667269	0.259	0.272	1
USO1	0.232572	-0.0427147	0.444	0.458	1
CNP	0.232793	-0.0736949	0.142	0.15	1
COMMD4	0.232847	-0.0238164	0.207	0.217	1
GADD45A	0.232908	-0.163625	0.094	0.1	1
LILRB3	0.233105	-0.0333988	0.727	0.74	1
ULK1	0.233137	0.0836693	0.381	0.374	1
LLPH	0.233183	-0.0173563	0.413	0.428	1
TMEM14B	0.233193	0.0559381	0.536	0.532	1
SLC25A12	0.233313	0.0679234	0.218	0.21	1
ZNF75D	0.233374	-0.052715	0.128	0.135	1
OSBPL2	0.233438	-0.027523	0.189	0.2	1
POLE3	0.233495	0.107911	0.229	0.223	1
CDIP1	0.233585	0.0967474	0.102	0.096	1
HSPA4	0.233645	-0.018632	0.382	0.396	1
HSPD1	0.233688	0.0451626	0.427	0.422	1
PRPF4B	0.233691	0.0663866	0.502	0.502	1
GOSR1	0.233786	0.07642	0.302	0.296	1
CMTR1	0.233966	0.139072	0.122	0.115	1
COMMD3	0.23398	0.0545913	0.328	0.324	1
CAMTA1	0.233998	0.0623708	0.622	0.625	1
VPS16	0.23435	-0.043999	0.224	0.235	1
TBC1D10C	0.234431	0.00250134	0.219	0.231	1
R3HDM1	0.234574	0.0645022	0.475	0.471	1
CSTB	0.234611	-0.0195525	0.889	0.896	1
CHTOP	0.23485	0.0767746	0.262	0.255	1
MEFV	0.234892	0.0980054	0.32	0.315	1
BCAS3	0.234922	-0.00204458	0.696	0.715	1
RABEP2	0.234936	0.123773	0.136	0.13	1
C12orf57	0.235001	-0.0551505	0.393	0.403	1
SEC23B	0.23515	-0.033884	0.339	0.353	1
AIDA	0.235316	-0.0404462	0.188	0.197	1
TSPAN32	0.235562	-0.0229524	0.305	0.317	1
PPIL3	0.235595	0.140225	0.126	0.12	1
USP42	0.235947	0.0837105	0.291	0.284	1
UBB	0.235996	-0.032141	0.845	0.852	1
SRA1	0.236317	-0.028496	0.498	0.515	1
RBMX	0.236508	0.0737139	0.554	0.554	1
NFIC	0.236626	-0.0304519	0.512	0.526	1
GTPBP4	0.236789	0.0856828	0.225	0.22	1
VTA1	0.236889	-0.016748	0.3	0.313	1
C11orf58	0.236911	-0.0259886	0.683	0.704	1
LARS2	0.237254	0.0973453	0.189	0.183	1
EXOSC6	0.237317	0.0801085	0.141	0.135	1
CHMP2B	0.237348	-0.00288766	0.322	0.337	1
PLD2	0.237459	0.17006	0.119	0.113	1
RTF2	0.237566	0.0344357	0.603	0.602	1
SLC9A9	0.237677	0.0318174	0.716	0.714	1
HELQ	0.237893	-0.00800396	0.148	0.157	1
WASHC3	0.23812	-0.0424199	0.305	0.319	1
SLC30A9	0.23821	0.101927	0.364	0.36	1
ANXA4	0.238628	0.0341208	0.54	0.533	1
SCRN3	0.238652	0.160941	0.1	0.095	1
NGDN	0.238725	-0.0619612	0.154	0.163	1
P3H1	0.238825	0.134711	0.124	0.118	1
MPZL1	0.238946	-0.0650625	0.261	0.271	1
SMG9	0.239205	-0.0356279	0.134	0.142	1
ZSCAN16-AS1	0.239324	0.106339	0.338	0.333	1
RIPK1	0.239863	0.0753394	0.419	0.416	1
MTERF4	0.239902	0.138135	0.193	0.188	1
MYO1F	0.240119	0.0196687	0.98	0.984	1
CLEC16A	0.240223	0.0511145	0.426	0.418	1
LRRC8A	0.24031	-0.111442	0.118	0.125	1
AC018755.4	0.240489	0.0757298	0.134	0.127	1
CERS4	0.240523	-0.105413	0.144	0.15	1
BUD31	0.240523	-0.0450286	0.527	0.54	1
MORC3	0.240656	0.016101	0.436	0.428	1
HTATSF1	0.240843	-0.0200433	0.18	0.19	1
CCDC88A	0.24087	-0.031903	0.849	0.856	1
LDB1	0.240876	-0.0167984	0.098	0.105	1
BRD8	0.241154	-0.02453	0.134	0.142	1
MRPS33	0.241164	0.0867188	0.239	0.233	1
SLF2	0.241382	0.0808611	0.28	0.274	1
LINC00174	0.241453	0.110386	0.117	0.111	1
TMEM251	0.241495	-0.0813528	0.139	0.146	1
BMPR2	0.241553	-0.0250659	0.505	0.518	1
UBE2E3	0.241941	0.0488179	0.509	0.499	1
SRP54	0.241968	-0.00778109	0.4	0.416	1
TAF10	0.242169	-0.0230453	0.619	0.632	1
BMS1	0.242334	0.0840103	0.175	0.169	1
GLMP	0.242472	-0.0222201	0.198	0.209	1
PRR12	0.242513	-0.109937	0.174	0.183	1
PIP5K1B	0.242611	-0.0179527	0.185	0.194	1
COMMD7	0.242662	-0.0226501	0.356	0.368	1
KHSRP	0.242807	-0.043288	0.264	0.275	1
NGLY1	0.242922	0.0521638	0.423	0.418	1
MAT2B	0.242931	0.0890391	0.276	0.27	1
CYTH4	0.243058	-0.0425396	0.565	0.581	1
CCND2	0.243327	0.064434	0.102	0.096	1
SETD1A	0.2434	0.138451	0.115	0.109	1
RPGR	0.243417	0.105007	0.265	0.259	1
CPD	0.243591	-0.0225229	0.533	0.538	1
RASSF1	0.243963	0.0745476	0.38	0.376	1
BABAM1	0.243975	0.075308	0.314	0.31	1
NCOA5	0.244071	-0.0560552	0.181	0.191	1
APTX	0.244457	-0.0278551	0.276	0.29	1
WDR48	0.244481	0.0707549	0.288	0.28	1
GOLIM4	0.244502	0.103501	0.213	0.208	1
TASOR	0.244762	0.0347326	0.436	0.427	1
TNFRSF8	0.244912	-0.0980648	0.128	0.135	1
TMEM135	0.245044	-0.0668738	0.26	0.269	1
SPRED1	0.245106	-0.067229	0.16	0.168	1
FTO	0.245296	0.0491353	0.446	0.438	1
PATL1	0.245337	0.114039	0.229	0.222	1
CNOT8	0.245783	0.0528625	0.476	0.467	1
SART1	0.245826	-0.0502941	0.269	0.279	1
NFRKB	0.246026	0.0797087	0.126	0.12	1
MED10	0.246365	-0.048696	0.263	0.274	1
KIAA0355	0.246467	0.0975997	0.16	0.153	1
UROS	0.247051	0.0562062	0.195	0.187	1
PLEKHM1	0.247422	0.0860565	0.369	0.366	1
NBPF11	0.247887	0.0784955	0.137	0.131	1
HDHD2	0.247898	-0.0646614	0.183	0.193	1
MTMR4	0.248018	-0.0409658	0.125	0.133	1
DIDO1	0.248129	0.0633385	0.347	0.342	1
VAMP4	0.248375	0.096551	0.182	0.176	1
P2RX1	0.248597	-0.0212698	0.442	0.457	1
RPL26L1	0.248685	-0.0430964	0.278	0.29	1
TGIF2	0.249016	0.117339	0.274	0.271	1
MDH1	0.249043	-0.0298145	0.357	0.372	1
RPF1	0.249107	0.0686755	0.279	0.272	1
CIR1	0.249164	0.0662025	0.555	0.558	1
PHF5A	0.249225	0.00619753	0.158	0.167	1
GABPB1-IT1	0.249615	0.0596965	0.296	0.29	1
PHAX	0.249787	-0.0781086	0.164	0.172	1
MAP4K3	0.249816	0.0682026	0.465	0.463	1
ISOC2	0.24994	0.164028	0.102	0.097	1
TSR3	0.249968	-0.0105207	0.278	0.292	1
MECP2	0.24998	-0.047314	0.453	0.464	1
HIBCH	0.250014	0.0657399	0.206	0.199	1
PYGB	0.250448	-0.0607069	0.172	0.181	1
TMED8	0.250726	-0.0242023	0.215	0.226	1
SGTA	0.250869	0.0965976	0.16	0.154	1
MRPL50	0.250888	-0.049509	0.118	0.125	1
AC097376.3	0.25099	-0.183779	0.124	0.13	1
ZNF385A	0.250997	0.0250689	0.588	0.584	1
NDUFA1	0.251057	-0.011116	0.866	0.877	1
DMAC1	0.251319	0.0604169	0.204	0.198	1
C9orf16	0.251354	0.0736662	0.614	0.619	1
ZC3H7A	0.251614	0.0770231	0.438	0.439	1
ARPC2	0.251944	0.0161535	0.986	0.988	1
PHF20L1	0.251959	0.0322268	0.625	0.623	1
DCXR	0.252013	-0.0278867	0.304	0.316	1
SEC24C	0.252188	0.00492922	0.272	0.287	1
SS18L1	0.252305	0.105092	0.201	0.195	1
ARFIP1	0.252331	-0.0431757	0.388	0.398	1
SLC11A2	0.25239	0.0859431	0.242	0.236	1
SLC9A1	0.252829	0.114685	0.25	0.243	1
METTL16	0.252872	0.0752677	0.25	0.243	1
PSMC4	0.253133	-0.000843358	0.32	0.334	1
NSMF	0.253297	0.0517753	0.107	0.101	1
KRCC1	0.2534	-0.0357396	0.28	0.292	1
LINC01410	0.253588	0.104579	0.166	0.16	1
SLC66A3	0.254342	-0.0283366	0.354	0.369	1
OOEP	0.254608	0.0762323	0.112	0.105	1
CISD3	0.254704	0.0738974	0.295	0.29	1
NAT10	0.254742	0.127838	0.118	0.113	1
SLTM	0.254871	0.0358456	0.745	0.753	1
LINC02432	0.254962	0.0321871	0.145	0.137	1
C12orf45	0.25572	0.10926	0.16	0.153	1
AGO3	0.256586	0.039666	0.648	0.648	1
MED6	0.256681	-0.065268	0.156	0.165	1
PRLR	0.256823	-0.0396225	0.112	0.118	1
ADAT1	0.256874	0.0862158	0.102	0.097	1
AL096870.8	0.256903	0.0860843	0.146	0.139	1
RPS27L	0.257031	0.0135931	0.66	0.653	1
TMEM101	0.25727	-0.0244008	0.191	0.2	1
SLC25A44	0.257342	-0.0531815	0.125	0.132	1
APOBEC3A	0.257567	-0.066078	0.507	0.522	1
SF3A2	0.257652	0.11517	0.208	0.202	1
IPO11	0.257862	0.101076	0.131	0.125	1
AP2B1	0.258001	0.0107448	0.482	0.5	1
PFDN1	0.2582	-0.0616428	0.37	0.38	1
HDAC1	0.258308	0.0719319	0.347	0.34	1
WDR18	0.25835	0.111454	0.162	0.157	1
FCHO1	0.258535	-0.00117197	0.201	0.211	1
NUP133	0.258568	0.104179	0.213	0.208	1
BTK	0.258692	0.0438482	0.406	0.398	1
POLA1	0.25917	0.120058	0.1	0.095	1
COPS4	0.259638	-0.014742	0.235	0.247	1
PTPA	0.259725	-0.0816472	0.22	0.23	1
EIF4EBP3	0.259814	0.105332	0.141	0.136	1
UBE2B	0.259969	0.0246022	0.736	0.732	1
DCAF1	0.260055	0.0720739	0.295	0.29	1
PRPF40A	0.260405	0.0277194	0.681	0.677	1
CYTOR	0.260536	-0.0460294	0.373	0.385	1
SNAPC2	0.260684	-0.0401332	0.136	0.145	1
FAM120AOS	0.26069	-0.0368981	0.275	0.287	1
ATP6V0D1	0.260701	-0.0196297	0.8	0.817	1
BTBD1	0.260833	0.102121	0.335	0.332	1
ANKRD13A	0.260899	0.0435683	0.443	0.438	1
RNF169	0.261548	-0.032605	0.452	0.464	1
TRNAU1AP	0.261742	-0.0265871	0.247	0.259	1
RAB29	0.261869	-0.0774602	0.15	0.158	1
MRPS30	0.261908	-0.0275214	0.118	0.125	1
ACVR1	0.261919	-0.0359593	0.234	0.244	1
TRAPPC6B	0.261966	0.0876281	0.16	0.153	1
ATG16L2	0.262074	-0.0240967	0.622	0.64	1
TRAPPC12	0.262523	-0.022861	0.365	0.379	1
SLC37A3	0.262562	-0.0497809	0.14	0.148	1
GDE1	0.26261	-0.0592402	0.27	0.281	1
GORASP2	0.262697	0.0643642	0.262	0.256	1
MGAT2	0.262743	-0.0474254	0.181	0.19	1
USP37	0.26281	-0.0880283	0.163	0.17	1
NUP37	0.262829	0.137392	0.103	0.098	1
CD2BP2	0.262909	-0.00450516	0.282	0.299	1
CDK13	0.263045	0.0560764	0.667	0.668	1
OCEL1	0.263086	-0.0555202	0.222	0.233	1
CD300E	0.2633	-0.036038	0.669	0.687	1
SLC35E2B	0.263473	-0.0919446	0.128	0.135	1
SIN3A	0.263659	0.107664	0.405	0.407	1
PTPRO	0.263801	0.0922715	0.132	0.126	1
MRPS12	0.263853	-0.0435005	0.359	0.372	1
UCKL1	0.26387	-0.0178187	0.113	0.12	1
ATP5PB	0.26387	0.0464852	0.703	0.707	1
PPP2R1B	0.263982	0.158818	0.114	0.109	1
BLVRA	0.264345	-0.0169362	0.598	0.611	1
LCMT1	0.264389	-0.0168808	0.223	0.234	1
NCOA7	0.264628	0.125865	0.256	0.25	1
FMO5	0.264653	0.076816	0.103	0.097	1
FAM219A	0.264793	-0.0408337	0.118	0.125	1
PURA	0.264843	-0.0184105	0.206	0.215	1
PAXX	0.264969	0.0448329	0.365	0.356	1
MSH6	0.265357	0.121231	0.137	0.132	1
SLC35B1	0.265607	-0.0298489	0.203	0.213	1
GNPTAB	0.265634	-0.00552904	0.424	0.442	1
UCHL5	0.266138	0.12178	0.202	0.196	1
CYCS	0.266264	0.0374152	0.493	0.487	1
CXorf21	0.2666	0.0858147	0.307	0.303	1
NOD2	0.266825	-0.0205105	0.336	0.35	1
F11R	0.267024	-0.0364262	0.172	0.182	1
MRPS34	0.267232	0.0338403	0.56	0.557	1
RNF216	0.267688	0.0565259	0.589	0.589	1
SH3GLB2	0.267742	0.0478276	0.151	0.144	1
PSME3	0.267942	-0.0442744	0.232	0.243	1
NAA16	0.268147	0.111327	0.274	0.27	1
NOB1	0.268391	0.134578	0.147	0.142	1
TRIM62	0.268429	0.0870699	0.106	0.1	1
SRF	0.268489	-0.101411	0.12	0.127	1
PGS1	0.268988	-0.0309209	0.417	0.427	1
UBR5-AS1	0.269388	0.0399875	0.16	0.152	1
ROCK2	0.269521	-0.0113346	0.469	0.488	1
CHCHD10	0.26962	0.0691844	0.498	0.491	1
PDE4B	0.269629	-0.102912	0.294	0.304	1
INPP1	0.269651	0.0371471	0.129	0.138	1
ZCRB1	0.269898	0.0879031	0.288	0.281	1
STIM2	0.26997	0.0543002	0.364	0.357	1
ORAI2	0.270032	-0.047771	0.238	0.248	1
DUSP12	0.270088	-0.0360254	0.101	0.108	1
SCAF8	0.270671	0.0360044	0.549	0.549	1
BRI3	0.270728	0.0102248	0.99	0.989	1
HAUS4	0.271044	-0.0784716	0.322	0.331	1
HAUS2	0.27118	0.120429	0.136	0.13	1
PDE1B	0.271365	0.123584	0.116	0.11	1
CASC4	0.271577	-0.0106144	0.513	0.526	1
RDX	0.271636	0.0783302	0.373	0.371	1
FRMD3	0.271745	0.0749584	0.182	0.175	1
RAP2C-AS1	0.271753	0.138031	0.103	0.097	1
PARG	0.271935	0.0867256	0.241	0.234	1
PGP	0.272325	-0.0642255	0.43	0.443	1
TPT1	0.272331	0.00412456	1	1	1
PHYKPL	0.272392	0.00824957	0.508	0.497	1
GTF2A1	0.272435	-0.00877356	0.236	0.245	1
SNRNP70	0.272481	-0.00622823	0.482	0.501	1
ABHD13	0.272578	-0.0315417	0.225	0.235	1
XAB2	0.272603	-0.0545895	0.168	0.176	1
AC008569.1	0.272675	-0.0371098	0.184	0.193	1
BOLA1	0.272823	-0.110421	0.109	0.116	1
PRDX4	0.273055	-0.0175877	0.209	0.22	1
TMOD2	0.273346	0.0386171	0.239	0.233	1
RIOK2	0.273396	0.13073	0.1	0.095	1
YARS2	0.274057	-0.0566191	0.103	0.109	1
ZBTB5	0.274195	0.135313	0.104	0.099	1
MTURN	0.274447	0.0613879	0.129	0.123	1
CNEP1R1	0.274848	0.0474333	0.135	0.144	1
MESD	0.275027	0.0702771	0.314	0.31	1
ODF2	0.275083	-0.00584937	0.136	0.144	1
RFX3-AS1	0.275495	0.114904	0.12	0.114	1
RAE1	0.275514	0.0478511	0.298	0.292	1
INPPL1	0.275539	-0.0125359	0.37	0.386	1
INVS	0.275542	-0.0942477	0.307	0.315	1
TMEM218	0.275629	-0.0606298	0.14	0.148	1
FAM135A	0.275762	0.046035	0.307	0.301	1
PCNX2	0.275844	0.0232807	0.248	0.241	1
TMEM175	0.275873	0.128668	0.116	0.111	1
LEO1	0.275972	-0.0715101	0.118	0.125	1
ZMYND8	0.276014	-0.0352274	0.413	0.427	1
LRRC8D	0.276474	-0.0254124	0.644	0.654	1
XRCC4	0.276532	0.0694719	0.492	0.491	1
TTLL5	0.277074	-0.0900128	0.272	0.282	1
BCL7B	0.277597	-0.0594573	0.253	0.264	1
NFU1	0.277667	-0.00633862	0.15	0.159	1
SNAPC3	0.277803	0.0606679	0.31	0.303	1
ASB3	0.277864	0.075409	0.337	0.334	1
ATG2B	0.278018	0.0114326	0.169	0.178	1
ACSL1	0.278076	-0.144818	0.896	0.889	1
NPIPB4	0.278135	0.108967	0.118	0.112	1
PSD4	0.278374	0.0248499	0.211	0.203	1
SDHB	0.279326	0.036093	0.525	0.519	1
STYX	0.279339	0.0800956	0.205	0.199	1
RARS	0.279389	-0.0347172	0.307	0.319	1
CTNNBL1	0.279649	0.0281103	0.455	0.45	1
WDFY3	0.280244	-0.017926	0.87	0.882	1
DNAJB11	0.280304	-0.0469979	0.302	0.314	1
BAX	0.280431	-0.0428704	0.648	0.657	1
SLC35A3	0.280665	0.0238408	0.228	0.22	1
TCF20	0.281339	-0.0135456	0.291	0.304	1
BCL2	0.281547	-0.137924	0.103	0.109	1
AKT1S1	0.281592	-0.0676616	0.094	0.101	1
DCTN4	0.28185	-0.0189455	0.493	0.509	1
NAA60	0.282198	-0.0405223	0.199	0.208	1
EPS15L1	0.282232	0.012687	0.333	0.35	1
LIN7C	0.282306	0.0769455	0.171	0.165	1
XIAP	0.282401	0.0762443	0.345	0.338	1
MLLT10	0.282441	0.0266943	0.654	0.659	1
GTF3A	0.282584	0.0358959	0.624	0.619	1
ZNF330	0.282958	0.0836367	0.288	0.283	1
ZNF746	0.282993	-0.0807447	0.191	0.198	1
EHD1	0.283478	-0.0119178	0.305	0.318	1
INTS2	0.283643	0.00728893	0.093	0.1	1
FLAD1	0.28414	-0.0485572	0.127	0.134	1
CTBP1	0.284681	0.0292212	0.335	0.329	1
XPO7	0.285028	0.0309317	0.391	0.383	1
ZNF687	0.28531	0.0928425	0.105	0.1	1
AP000763.3	0.285552	0.106174	0.239	0.235	1
MCRIP1	0.285642	0.049784	0.383	0.381	1
TRIM14	0.285658	0.0333054	0.319	0.313	1
PIGU	0.286025	0.171082	0.103	0.098	1
SUPT3H	0.286213	-0.0748302	0.179	0.187	1
NUP160	0.286285	0.0995734	0.246	0.24	1
AC016831.7	0.286305	-0.0855796	0.153	0.16	1
PAF1	0.286383	0.0100602	0.132	0.14	1
PROSER1	0.286548	0.0866804	0.145	0.139	1
HUWE1	0.286613	0.0589142	0.484	0.479	1
NUP205	0.286623	0.137346	0.165	0.16	1
GALNS	0.286707	-0.0281281	0.166	0.175	1
SLC30A5	0.286759	0.0681213	0.268	0.262	1
LPP	0.286954	-0.0216745	0.878	0.89	1
TM7SF3	0.287044	0.0885285	0.315	0.309	1
GNLY	0.287867	-0.062057	0.097	0.103	1
PRCC	0.288066	-0.0742348	0.237	0.245	1
LILRB2	0.288097	-0.0159371	0.751	0.763	1
COMMD2	0.288313	-0.0868641	0.16	0.168	1
CLK3	0.288368	0.0674753	0.217	0.211	1
INO80E	0.288583	0.0600497	0.142	0.136	1
NCOA6	0.288668	-0.0185726	0.483	0.498	1
METTL21A	0.288727	0.0390909	0.187	0.179	1
GPN2	0.288776	0.119687	0.121	0.116	1
SLC10A7	0.289109	0.0324915	0.277	0.291	1
C2CD2	0.289273	0.10571	0.133	0.127	1
INSIG1	0.289363	-0.0777001	0.313	0.301	1
NCBP2	0.289711	-0.0545698	0.222	0.231	1
RFXANK	0.290316	-0.0297645	0.282	0.292	1
PPP3CC	0.290349	0.0842805	0.306	0.301	1
CDK5	0.290523	-0.0913218	0.141	0.147	1
ZNF302	0.290628	0.0731889	0.155	0.149	1
TMEM160	0.290639	0.0304291	0.552	0.546	1
PIGF	0.290952	-0.0120676	0.193	0.203	1
DVL3	0.291184	-0.0388881	0.142	0.15	1
HBS1L	0.291334	-0.0617208	0.274	0.283	1
RPL10	0.291642	0.00980152	0.998	0.999	1
AP2A1	0.291878	0.0456967	0.468	0.462	1
C16orf70	0.291974	0.0791276	0.294	0.289	1
PIP4K2B	0.291992	0.156948	0.15	0.145	1
CHID1	0.292023	0.0944118	0.189	0.184	1
CAB39	0.292133	0.0249607	0.832	0.831	1
MOB1A	0.292384	0.0322737	0.805	0.805	1
ZC2HC1A	0.29258	0.0925844	0.162	0.156	1
NINJ2	0.292581	-0.0441852	0.194	0.203	1
KCNE3	0.292776	-0.0238062	0.51	0.521	1
LONP1	0.292817	0.0402946	0.172	0.165	1
SELENOI	0.293003	0.122068	0.181	0.176	1
DENND5A	0.293223	0.0350209	0.798	0.806	1
ZNF592	0.293253	-0.0454711	0.381	0.395	1
C1orf162	0.293697	0.00865632	0.878	0.879	1
STAT3	0.293883	0.0435252	0.771	0.775	1
DHRS12	0.294062	0.136341	0.104	0.099	1
CRAT	0.294083	-0.0460501	0.103	0.109	1
RHOG	0.294111	-0.0237157	0.806	0.816	1
PSMD4	0.294747	0.0296983	0.558	0.558	1
AC006059.1	0.294749	0.0200838	0.134	0.128	1
TSG101	0.295421	0.0659267	0.463	0.463	1
TEDC1	0.295442	-0.0344318	0.119	0.126	1
NHLRC2	0.295447	0.0953356	0.13	0.125	1
PLEKHA1	0.295479	-0.016437	0.112	0.119	1
FOXK1	0.295604	-0.0464831	0.387	0.398	1
PPP3R1	0.296049	0.0394009	0.782	0.777	1
TMEM131	0.296341	0.0432857	0.737	0.739	1
SEMA3C	0.29663	-0.0606481	0.253	0.262	1
UBE2V2	0.296651	0.0491639	0.341	0.333	1
ACIN1	0.297066	-0.00854963	0.444	0.464	1
TLK2	0.297285	0.0546235	0.509	0.506	1
EIF2S2	0.297571	-0.0248017	0.658	0.669	1
RAB8B	0.297599	0.033535	0.779	0.784	1
RC3H1	0.297636	-0.0432631	0.737	0.743	1
RBM41	0.297727	-0.0403344	0.152	0.16	1
BSDC1	0.297777	-0.0498436	0.225	0.235	1
RUFY1	0.298187	0.0154989	0.412	0.401	1
RNF217	0.298215	-0.0801184	0.259	0.267	1
RRP8	0.298471	0.0612139	0.117	0.112	1
PRKCD	0.298546	-0.0274263	0.603	0.615	1
GPN1	0.298561	-0.0520931	0.12	0.126	1
RTN4	0.298637	-0.0208639	0.926	0.934	1
MAP3K7CL	0.298873	-0.0878258	0.169	0.178	1
MAPK8IP3	0.298928	0.0468311	0.381	0.372	1
TEX2	0.299105	0.114779	0.251	0.247	1
NRDE2	0.299297	-0.0495346	0.183	0.19	1
USP11	0.299466	0.184168	0.104	0.1	1
SKA2	0.29965	-0.0719686	0.126	0.132	1
CEP57	0.299745	0.075341	0.275	0.271	1
EDEM3	0.299866	0.0377633	0.504	0.5	1
MTG2	0.299944	-0.041337	0.148	0.155	1
PTRHD1	0.3	0.0481606	0.464	0.462	1
NUCB1	0.300131	0.000294149	0.51	0.528	1
LATS2	0.300182	-0.0331281	0.448	0.46	1
ZNF708	0.300257	0.0910068	0.214	0.207	1
PPARD	0.300426	0.0457073	0.304	0.299	1
SMYD2	0.300661	0.0871357	0.104	0.098	1
KLHL20	0.300735	0.0867436	0.23	0.223	1
PKD1	0.30089	0.00694629	0.11	0.117	1
DNAJC21	0.301135	0.0630582	0.361	0.359	1
DNAJC3	0.301211	-0.0323424	0.617	0.629	1
IQGAP1	0.30182	-0.0116285	0.971	0.972	1
SPIRE1	0.301896	0.0630652	0.2	0.195	1
TAF13	0.301955	-0.0446814	0.295	0.305	1
CBLL1	0.301962	0.0147968	0.167	0.16	1
SMCR8	0.30243	-0.0722259	0.176	0.183	1
METTL22	0.302654	0.0228329	0.257	0.271	1
RNPS1	0.303051	0.0412213	0.467	0.462	1
NFIA	0.303299	-0.0455117	0.374	0.384	1
EXT1	0.303327	-0.0280016	0.791	0.798	1
SERP1	0.303452	-0.0250753	0.953	0.955	1
SURF6	0.303486	0.134185	0.113	0.108	1
PIBF1	0.303654	0.0324256	0.459	0.457	1
TIMM10B	0.303725	0.0853476	0.143	0.138	1
UPF3A	0.303746	0.0401583	0.271	0.266	1
GRIPAP1	0.303881	-0.0193002	0.33	0.341	1
CBLB	0.304085	0.0836685	0.313	0.307	1
RSRC1	0.304391	0.0440538	0.641	0.65	1
GAB2	0.304524	0.0118976	0.931	0.93	1
CSNK2B	0.304802	-0.0092179	0.601	0.614	1
ZSCAN5A	0.305107	-0.0715897	0.139	0.146	1
PIGC	0.305247	-0.0633885	0.151	0.158	1
EPB41	0.305317	0.0687503	0.62	0.625	1
EXOSC1	0.305328	0.00982686	0.272	0.286	1
LIN52	0.305785	0.0515358	0.167	0.16	1
LYRM2	0.305801	0.0424303	0.239	0.232	1
ZNF317	0.305885	-0.014856	0.103	0.109	1
DOT1L	0.305925	-0.00251996	0.263	0.274	1
ANKRD17	0.306147	-0.00313047	0.803	0.823	1
CPT2	0.306293	0.108071	0.115	0.11	1
CYFIP1	0.306817	-0.0220203	0.556	0.574	1
PRR34-AS1	0.306952	-0.0491942	0.115	0.121	1
KANSL1L	0.307042	0.094931	0.362	0.357	1
RBBP5	0.307167	0.130291	0.157	0.151	1
PRKAR1A	0.30722	-0.0117918	0.583	0.598	1
PITPNA	0.307322	-0.0204415	0.592	0.605	1
EDF1	0.307333	0.0117599	0.845	0.852	1
CEP164	0.307394	-0.0298026	0.174	0.183	1
GRAMD4	0.307398	-0.0380076	0.303	0.315	1
DAP3	0.307442	0.0367933	0.39	0.383	1
TSN	0.307517	-0.0120402	0.208	0.218	1
UGGT1	0.30773	0.0247614	0.392	0.408	1
APP	0.307851	0.0372062	0.566	0.566	1
STK32C	0.308322	0.0913331	0.254	0.249	1
RPP21	0.308447	0.0375724	0.27	0.264	1
WDR61	0.308545	0.0511607	0.247	0.24	1
ZBTB48	0.308583	-0.0462614	0.164	0.171	1
COX7A2L	0.308627	0.0340449	0.633	0.637	1
HNRNPA0	0.308646	-0.0169011	0.419	0.433	1
ANTKMT	0.308686	-0.0554245	0.377	0.389	1
DCAF15	0.309197	0.0643454	0.171	0.165	1
UBE4A	0.309236	-0.0265394	0.313	0.325	1
PDE7A	0.309817	0.0685159	0.437	0.433	1
SLC9A8	0.309825	0.076037	0.359	0.356	1
C11orf49	0.310033	-0.0232797	0.141	0.148	1
TM2D3	0.310165	0.0665123	0.258	0.254	1
TMA7	0.310229	0.0169099	0.969	0.97	1
ARRDC1	0.310563	0.0584941	0.385	0.381	1
MRPS9	0.310594	0.0826369	0.153	0.147	1
MROH1	0.310699	-0.0460771	0.268	0.277	1
GUF1	0.31085	0.159654	0.103	0.098	1
TMEM203	0.310896	-0.0214339	0.232	0.242	1
PSMB8-AS1	0.31097	0.0397609	0.337	0.331	1
PIGP	0.311145	0.0789226	0.135	0.13	1
RAI1	0.311208	-0.0149639	0.214	0.224	1
AC004951.1	0.311308	0.0848317	0.144	0.138	1
ERV3-1	0.311317	-0.0980021	0.1	0.106	1
PSMC5	0.311409	-0.0203615	0.496	0.511	1
NME6	0.311474	-0.0677857	0.12	0.127	1
OSBPL5	0.311532	-0.0707222	0.237	0.243	1
RPS4Y1	0.311728	-0.0710312	0.234	0.24	1
ZRSR2	0.31203	-0.0124068	0.336	0.349	1
NCK2	0.312073	-0.0331002	0.255	0.264	1
ETNK1	0.312481	0.0419451	0.504	0.504	1
SMIM12	0.312538	-0.0522164	0.328	0.338	1
ADPRHL2	0.312542	-0.0544688	0.176	0.184	1
RELCH	0.312768	0.0255185	0.556	0.551	1
GUSB	0.312875	0.0561753	0.44	0.439	1
RBM28	0.313166	0.11721	0.145	0.139	1
HECTD4	0.313265	0.0565167	0.517	0.516	1
CIB1	0.313424	-0.0138464	0.613	0.63	1
UQCC3	0.313637	0.0696515	0.215	0.211	1
BICD1	0.313779	-0.00970263	0.137	0.144	1
KIF13B	0.313941	0.0498121	0.62	0.624	1
CSRP1	0.314157	0.098081	0.259	0.254	1
ARHGAP10	0.314362	-0.0729505	0.322	0.332	1
PPP1R12B	0.314461	0.0741743	0.449	0.447	1
GOLPH3	0.314803	0.0451925	0.58	0.586	1
EFCAB2	0.314817	0.0605179	0.412	0.407	1
LINC00910	0.314967	0.0255739	0.606	0.598	1
MTLN	0.315481	0.0467296	0.274	0.268	1
PLA2G15	0.31549	-0.0320177	0.154	0.162	1
AP1B1	0.315865	-0.0237038	0.471	0.486	1
DOCK7	0.315899	0.0970325	0.239	0.235	1
RBM42	0.31638	0.0540183	0.27	0.264	1
RFWD3	0.316585	0.0980385	0.126	0.121	1
ARL17A	0.316821	-0.0110171	0.111	0.118	1
CDKN2AIPNL	0.317044	0.0762146	0.106	0.101	1
CDC73	0.317392	-0.00996681	0.535	0.55	1
THOC2	0.317428	0.0490124	0.566	0.566	1
DOK2	0.317481	0.012783	0.687	0.685	1
UBN2	0.318025	0.127482	0.252	0.247	1
MARCH8	0.318408	-0.0368332	0.201	0.209	1
TMEM134	0.318866	0.0829116	0.189	0.183	1
ADNP	0.318878	0.0557615	0.463	0.462	1
ERI1	0.318935	-0.0967029	0.1	0.105	1
SURF4	0.319077	0.0282426	0.392	0.385	1
COX6B1	0.319221	0.010875	0.939	0.943	1
FBXL17	0.319404	0.0395723	0.656	0.657	1
FBXL5	0.319724	-0.00754876	0.907	0.913	1
PIGL	0.319907	0.100096	0.14	0.135	1
KIAA1143	0.320133	0.0663349	0.233	0.228	1
SDHA	0.320778	0.0672137	0.348	0.343	1
SMARCD1	0.321096	-0.0256174	0.111	0.118	1
BRD3	0.32118	-0.00617533	0.305	0.318	1
PTGIR	0.321186	0.0613163	0.15	0.144	1
NUDT19	0.321324	0.00323251	0.142	0.15	1
MYO5A	0.321569	-0.0243486	0.712	0.724	1
PNKD	0.321983	-0.0193822	0.402	0.415	1
NENF	0.322069	0.078015	0.279	0.275	1
EHD4	0.322251	0.0971223	0.443	0.443	1
PEX26	0.322308	-0.0515613	0.158	0.165	1
SMG5	0.322507	0.0850245	0.251	0.246	1
FXN	0.322654	0.0667588	0.127	0.122	1
CEP104	0.322852	-0.077077	0.17	0.177	1
WASHC1	0.323086	-0.047596	0.238	0.246	1
ASB8	0.32345	-0.0177531	0.236	0.245	1
TRIM5	0.323564	0.0780591	0.118	0.113	1
CD36	0.32364	-0.03504	0.947	0.954	1
PEF1	0.323889	-0.0400484	0.228	0.238	1
TEX264	0.324207	-0.0163075	0.348	0.362	1
ABHD15-AS1	0.324267	-0.0414431	0.272	0.282	1
LIPE-AS1	0.324268	0.0616706	0.155	0.149	1
NOL11	0.324403	-0.0623812	0.119	0.126	1
RSBN1	0.324426	0.0795234	0.252	0.247	1
VPS13A	0.324431	0.0134286	0.121	0.115	1
FOXRED1	0.324488	0.123648	0.116	0.111	1
FABP5	0.324531	-0.137478	0.228	0.234	1
TAF4	0.324554	-0.0310276	0.187	0.195	1
ABL2	0.324642	0.0011952	0.29	0.301	1
SUGP2	0.325254	-0.0437916	0.327	0.337	1
GNL3	0.3253	0.0824354	0.201	0.196	1
NELFE	0.325326	-0.0338536	0.326	0.338	1
PHKA2	0.325569	0.091596	0.247	0.242	1
SWAP70	0.325902	-0.0138624	0.414	0.429	1
SNRNP200	0.3263	0.0879672	0.327	0.325	1
SRPRA	0.326355	-0.00932979	0.308	0.321	1
PPP4R3B	0.326841	0.0484589	0.541	0.54	1
LIN54	0.327185	0.12811	0.223	0.219	1
MRPS24	0.327234	0.0484828	0.538	0.54	1
OSBPL11	0.327314	0.0349674	0.647	0.652	1
DDX58	0.327321	0.123994	0.216	0.211	1
SSRP1	0.327392	0.0128817	0.172	0.181	1
LRCH3	0.327433	0.00148999	0.471	0.488	1
SNAP23	0.327536	0.0620422	0.462	0.459	1
SPG7	0.327761	0.0506868	0.398	0.394	1
C18orf21	0.327859	-0.0468642	0.148	0.155	1
SYNE1	0.328025	-0.0177456	0.295	0.308	1
ANKRD50	0.328048	0.0939272	0.174	0.168	1
ABCC5	0.328053	-0.0282943	0.139	0.146	1
B3GALNT2	0.32811	-0.0866383	0.144	0.15	1
TRADD	0.32814	0.076458	0.255	0.252	1
VPS11	0.328389	0.130496	0.147	0.143	1
RAPGEF6	0.32848	0.045837	0.513	0.51	1
VASH1	0.328519	-0.026012	0.151	0.158	1
PACS1	0.328664	0.0204384	0.642	0.637	1
RPS6KA3	0.328712	0.0171109	0.737	0.737	1
CAAP1	0.328819	-0.0429904	0.207	0.216	1
ZCCHC8	0.328827	0.0614489	0.324	0.318	1
MRPL3	0.328987	0.108405	0.267	0.264	1
TXLNA	0.329004	-0.00649421	0.173	0.181	1
MAPRE1	0.329117	-0.0122866	0.502	0.519	1
CNTLN	0.329219	0.0526004	0.405	0.401	1
PIK3R5	0.329243	-0.0254628	0.835	0.845	1
CNNM4	0.329265	0.0588209	0.129	0.124	1
DAXX	0.329275	-0.0287483	0.168	0.176	1
AP002336.2	0.329333	0.0616069	0.173	0.168	1
SLC8B1	0.329561	-0.0514196	0.222	0.231	1
XKR6	0.329776	0.0811641	0.178	0.172	1
CSNK2A1	0.329896	-0.0186827	0.452	0.466	1
SLC7A1	0.330139	-0.0568658	0.155	0.162	1
PPP2R2D	0.330212	0.0513469	0.434	0.431	1
SOCS6	0.330571	0.0962346	0.16	0.154	1
ATG10	0.330855	0.114214	0.251	0.246	1
GPR132	0.331101	-0.0143477	0.33	0.342	1
SAMD9L	0.331145	0.104808	0.173	0.168	1
BROX	0.33144	0.0573547	0.34	0.337	1
SNAPC5	0.331813	-0.0243976	0.174	0.183	1
CBX4	0.332369	-0.0393642	0.319	0.329	1
SGPL1	0.332407	-0.00922271	0.221	0.23	1
ACADVL	0.332812	-0.00812627	0.474	0.487	1
GNAQ	0.333389	0.0201197	0.973	0.976	1
RAPGEF2	0.333392	0.0300506	0.691	0.69	1
HERC3	0.33359	0.0479456	0.503	0.501	1
VAMP5	0.334159	-0.0280732	0.574	0.586	1
INTS7	0.334869	0.123704	0.141	0.136	1
DCAF13	0.335192	0.219226	0.189	0.184	1
SLC37A1	0.335236	0.140125	0.118	0.114	1
USP22	0.335438	-0.00337464	0.446	0.461	1
LMO2	0.335572	0.0195044	0.718	0.714	1
SFXN3	0.335591	0.0111498	0.179	0.187	1
ARF5	0.335882	0.0344682	0.646	0.645	1
ARSA	0.335945	0.00589915	0.19	0.2	1
KIAA2013	0.336087	0.0517716	0.34	0.335	1
MAPKAP1	0.336106	0.0214797	0.645	0.646	1
ZNF780A	0.33611	0.0610586	0.186	0.18	1
RNF220	0.336141	-0.010305	0.22	0.212	1
OTUD6B-AS1	0.336267	-0.0392372	0.179	0.187	1
EXOC6	0.336319	0.0615709	0.519	0.525	1
POLL	0.336569	0.086697	0.131	0.127	1
CASP2	0.336646	-0.0657119	0.174	0.181	1
RAB1B	0.336985	0.042377	0.386	0.384	1
DDX42	0.33703	0.050174	0.36	0.353	1
TOP1	0.337045	0.0308341	0.877	0.877	1
RPP30	0.337118	0.0863547	0.181	0.176	1
CEP128	0.337268	0.0854772	0.113	0.108	1
SPTBN1	0.337385	0.198361	0.116	0.112	1
POGK	0.337731	0.00184096	0.197	0.207	1
SUFU	0.337891	-0.0540181	0.456	0.465	1
PAXBP1	0.337955	0.0378708	0.3	0.295	1
GINM1	0.338028	0.0696275	0.356	0.353	1
MEAF6	0.338218	-0.0274068	0.331	0.342	1
CHMP7	0.33831	0.0768584	0.159	0.153	1
HNMT	0.33842	0.0251532	0.6	0.598	1
UPF2	0.338481	0.0278141	0.519	0.516	1
SUPV3L1	0.338559	-0.0168881	0.117	0.123	1
NLK	0.338841	-0.0234645	0.418	0.431	1
MIA3	0.339022	0.0936684	0.305	0.304	1
SMARCD2	0.339868	-0.00853414	0.352	0.364	1
VCP	0.340002	0.0114006	0.637	0.637	1
MAFK	0.340008	0.013442	0.14	0.147	1
BX284668.5	0.340177	-0.0663072	0.265	0.273	1
GMPR2	0.340909	0.0801589	0.245	0.242	1
UFD1	0.341311	-0.0266431	0.414	0.426	1
NBEAL2	0.341355	-0.00876878	0.423	0.435	1
CBFB	0.341412	0.0573222	0.425	0.42	1
ADAM15	0.342336	-0.0241745	0.384	0.395	1
EEPD1	0.342595	0.00516859	0.37	0.362	1
TYW1	0.342646	0.0613232	0.37	0.365	1
PTBP3	0.34273	0.0110201	0.779	0.785	1
SWT1	0.3429	-0.0162439	0.114	0.12	1
B9D2	0.342957	-0.0141279	0.123	0.129	1
WDR91	0.343253	0.117132	0.107	0.103	1
CLOCK	0.343854	0.0429677	0.261	0.255	1
PUS1	0.344087	0.141422	0.104	0.1	1
SLBP	0.344463	0.0410197	0.315	0.311	1
DCLRE1C	0.345035	-0.0207442	0.251	0.261	1
MBP	0.345096	-0.0220104	0.874	0.883	1
LRRC28	0.345402	0.0784594	0.184	0.179	1
SENP7	0.345438	0.0360169	0.461	0.461	1
TPRG1	0.345703	-0.171021	0.108	0.113	1
HAUS6	0.345908	0.0661351	0.118	0.113	1
FUNDC2	0.34643	-0.0409113	0.323	0.333	1
SMIM25	0.346575	0.0106477	0.568	0.585	1
AC015912.3	0.347008	0.0518962	0.117	0.112	1
TENT4B	0.347016	0.0799861	0.375	0.372	1
TRMT1L	0.347134	0.0858354	0.183	0.177	1
EPN1	0.347199	0.0161844	0.391	0.408	1
RNASE6	0.347292	0.0208374	0.633	0.629	1
NHLRC3	0.347473	0.0592764	0.191	0.185	1
CCDC137	0.347586	0.0201349	0.102	0.107	1
ZNF12	0.347623	0.0915428	0.105	0.1	1
RTL8C	0.34806	-0.0249958	0.156	0.163	1
CCNL2	0.348348	0.0738555	0.256	0.251	1
TDRD7	0.348351	0.0741868	0.209	0.205	1
CIAO2A	0.348748	0.0584058	0.349	0.345	1
LY96	0.348951	-0.0450465	0.657	0.669	1
STN1	0.349019	0.0591822	0.168	0.161	1
ARPP19	0.349189	0.056697	0.312	0.31	1
SULT1B1	0.34929	-0.0566826	0.164	0.17	1
HMOX1	0.349659	-0.0284139	0.483	0.496	1
LAIR1	0.34967	-0.0589203	0.423	0.432	1
SNHG9	0.349801	-0.0738394	0.26	0.269	1
GIGYF2	0.349882	0.0545389	0.609	0.614	1
KIAA1328	0.349956	0.0509867	0.169	0.163	1
PLEKHA3	0.350442	0.0701282	0.225	0.22	1
EPHB6	0.350771	0.100752	0.114	0.109	1
RANBP9	0.350803	0.00201744	0.493	0.51	1
ATXN2L	0.350978	0.0692484	0.367	0.365	1
MANBAL	0.351302	-0.0269673	0.111	0.117	1
KCNQ1	0.351328	-0.00608143	0.712	0.704	1
TICAM2	0.351354	0.126928	0.196	0.193	1
DDX24	0.351445	-0.0318032	0.445	0.454	1
FAM120B	0.351449	0.0410659	0.435	0.429	1
ZNF136	0.351514	0.204289	0.112	0.108	1
AC131568.1	0.35154	0.0628031	0.173	0.168	1
CYREN	0.35184	0.0228935	0.204	0.213	1
CPQ	0.351845	0.0229118	0.795	0.796	1
PPID	0.351949	-0.0500665	0.178	0.186	1
SPIDR	0.35236	0.0189508	0.936	0.936	1
LYL1	0.352672	-0.0296246	0.542	0.559	1
PMAIP1	0.352732	-0.0460597	0.232	0.24	1
NOD1	0.353157	0.133673	0.121	0.116	1
HSD17B10	0.3532	-0.0241047	0.418	0.428	1
PLAGL2	0.353345	0.0859476	0.23	0.227	1
CDC42EP4	0.35347	0.0826884	0.162	0.156	1
UBE2N	0.353615	0.0164598	0.509	0.502	1
FAM160A2	0.35381	0.015113	0.261	0.254	1
MGAT4B	0.354007	-0.0220215	0.248	0.257	1
GLCE	0.354117	-0.0414238	0.218	0.226	1
EBP	0.354129	0.0887422	0.169	0.164	1
FBRS	0.354155	0.0748417	0.249	0.245	1
PSMD9	0.354385	-0.0359159	0.511	0.522	1
CD55	0.354687	-0.0479466	0.903	0.907	1
RGS3	0.354734	-0.082656	0.13	0.135	1
GORASP1	0.354751	0.104373	0.124	0.119	1
AL132709.8	0.354899	0.140247	0.122	0.117	1
ATXN10	0.354918	0.0442449	0.525	0.529	1
IGKC	0.355323	0.0840668	0.405	0.399	1
OPA3	0.355391	0.105104	0.183	0.178	1
ZDHHC16	0.355497	-0.0669003	0.096	0.102	1
CD151	0.35563	-0.0135787	0.398	0.412	1
TTC33	0.35577	0.0127402	0.13	0.137	1
THUMPD3	0.356246	0.0398875	0.144	0.138	1
SERBP1	0.35639	0.0239877	0.749	0.75	1
HNRNPK	0.356452	0.0231003	0.866	0.869	1
ACSF3	0.356707	0.0884635	0.212	0.208	1
LRCH1	0.356814	0.009929	0.434	0.452	1
TMEM138	0.35687	0.076515	0.113	0.108	1
MAP3K13	0.356957	-0.0100966	0.131	0.138	1
CDKAL1	0.357089	0.0407249	0.608	0.609	1
DTX3L	0.35718	0.0595533	0.262	0.259	1
EPDR1	0.35738	0.088004	0.132	0.128	1
OXSR1	0.357575	-0.0249181	0.54	0.552	1
MDM2	0.358022	0.0813953	0.448	0.447	1
PTPN11	0.3581	0.0666956	0.374	0.371	1
ATP5PD	0.358223	-0.0138647	0.796	0.807	1
RER1	0.358385	-0.00972463	0.538	0.547	1
SCFD1	0.358485	0.0458127	0.705	0.702	1
TJAP1	0.358499	-0.0372989	0.128	0.134	1
KLHL42	0.358687	0.163289	0.107	0.102	1
PPP2CB	0.358786	-0.0524869	0.297	0.307	1
CHMP2A	0.359415	-0.0224479	0.739	0.75	1
ABHD10	0.359505	0.123926	0.107	0.103	1
LYRM1	0.359507	0.143434	0.17	0.166	1
ZDHHC2	0.359558	0.0601709	0.298	0.293	1
WBP2	0.359824	-0.0244372	0.369	0.382	1
PHF2	0.360004	-0.00764064	0.224	0.234	1
SLC49A3	0.360136	-0.115441	0.097	0.102	1
FAM214B	0.360195	-0.0289351	0.291	0.301	1
MIA2	0.360446	0.0126313	0.446	0.46	1
SLF1	0.360695	0.0767741	0.148	0.143	1
SMIM14	0.360745	0.0125722	0.458	0.454	1
MAPKBP1	0.360809	-0.07514	0.116	0.121	1
ARL8A	0.360944	-0.00982258	0.401	0.417	1
RAB11FIP3	0.360998	-0.0511752	0.11	0.116	1
SLC39A11	0.361102	0.00972702	0.754	0.754	1
OAS1	0.361254	0.0295087	0.414	0.41	1
ZCCHC24	0.361354	-0.0386467	0.116	0.122	1
ANAPC15	0.361409	-0.0112103	0.429	0.443	1
MPHOSPH10	0.361413	-0.0357763	0.172	0.179	1
TIMM29	0.361545	0.0885462	0.139	0.134	1
ST3GAL6	0.361635	0.0730304	0.364	0.361	1
SMARCE1	0.361697	-0.0153237	0.385	0.397	1
PIGX	0.361879	0.00127124	0.478	0.493	1
FOXJ2	0.361922	0.152984	0.141	0.138	1
AC025164.1	0.361985	-0.0686598	0.167	0.173	1
SAMM50	0.362112	0.00303514	0.196	0.205	1
ZFAND5	0.362113	-0.0165319	0.823	0.834	1
RSPRY1	0.362298	-0.0315945	0.261	0.27	1
FUT8	0.362471	0.0590054	0.167	0.162	1
ARFGEF2	0.362538	0.0640984	0.512	0.512	1
COX7B	0.362556	-0.0153629	0.788	0.798	1
PRPSAP2	0.362679	-0.0186706	0.233	0.242	1
GLA	0.362947	0.0815109	0.257	0.254	1
RHBDF2	0.363249	0.0365134	0.497	0.497	1
LARP7	0.363452	-0.00817416	0.382	0.392	1
CHMP1B	0.363498	0.0275633	0.494	0.486	1
NDUFB7	0.363575	-0.0237706	0.742	0.749	1
CPNE3	0.363906	0.048671	0.342	0.335	1
BCAS2	0.364069	0.0504033	0.332	0.328	1
TMEM147	0.364071	0.0319719	0.417	0.415	1
TOM1L2	0.364947	-0.00944868	0.286	0.296	1
STK35	0.365048	0.0264669	0.097	0.102	1
RPP25L	0.365095	-0.0791814	0.19	0.197	1
AC090204.1	0.365102	0.0854141	0.145	0.14	1
DPM2	0.365323	0.115537	0.181	0.178	1
ARMCX4	0.36549	0.0519753	0.1	0.096	1
ACAA1	0.36579	-0.0103622	0.518	0.535	1
TOX4	0.365914	-0.00623253	0.358	0.37	1
TERF2IP	0.366064	-0.0174636	0.497	0.51	1
ARL17B	0.366181	0.065281	0.131	0.126	1
IARS2	0.366366	0.0109098	0.322	0.331	1
SDHD	0.36662	0.0519065	0.436	0.435	1
SNX5	0.367178	0.0687551	0.325	0.323	1
SF3B6	0.367335	-0.0136367	0.623	0.632	1
FAM98C	0.367411	0.112748	0.108	0.104	1
KANSL1	0.367447	-0.0132104	0.833	0.844	1
ARL4A	0.367829	-0.00412835	0.302	0.314	1
TLR7	0.367903	0.0198971	0.142	0.136	1
CENPB	0.36797	0.0614024	0.243	0.239	1
RBM38	0.368055	0.00734859	0.183	0.193	1
P2RY8	0.368136	0.0301817	0.546	0.543	1
RNASEH2C	0.368161	-0.0259838	0.55	0.562	1
DGAT1	0.368421	0.0882947	0.238	0.235	1
VAMP3	0.36847	0.062029	0.418	0.416	1
MRPL52	0.368539	-0.044921	0.546	0.557	1
UBR4	0.368767	0.0628112	0.533	0.533	1
INSIG2	0.369131	-0.0152272	0.145	0.152	1
ACTR6	0.369435	-0.109775	0.121	0.127	1
USP40	0.369703	0.0395676	0.144	0.139	1
HDHD5	0.369918	0.0418838	0.288	0.282	1
EVA1B	0.370047	0.0922563	0.3	0.297	1
SUMF2	0.370204	0.0455416	0.313	0.308	1
PKN1	0.370471	0.0482737	0.571	0.578	1
PTPN23	0.370716	-0.0484199	0.117	0.123	1
DCUN1D2	0.370724	0.0984307	0.146	0.141	1
ABCC4	0.370777	0.132928	0.106	0.101	1
SCAND1	0.370895	-0.024307	0.741	0.747	1
PDPR	0.371065	0.108837	0.214	0.21	1
EDEM1	0.371127	0.0441256	0.252	0.246	1
TRIR	0.371622	0.0134231	0.873	0.868	1
AKAP8L	0.371709	-0.0240025	0.383	0.395	1
TMX3	0.372236	-0.0494733	0.241	0.248	1
FLNA	0.372369	0.00271069	0.914	0.923	1
CCT6A	0.372782	0.0282253	0.452	0.452	1
ASCL2	0.372943	-0.0533635	0.2	0.208	1
PDCD11	0.373242	0.0147371	0.121	0.127	1
RMDN3	0.373365	0.0111862	0.111	0.117	1
THG1L	0.373712	0.0788192	0.132	0.127	1
ITPRIP	0.374016	-0.0217096	0.354	0.364	1
PARP11	0.374073	0.0524461	0.176	0.172	1
MFSD14C	0.374123	0.0480793	0.526	0.528	1
SPATA5L1	0.374438	-0.016719	0.126	0.132	1
DLEU1	0.374598	0.0776662	0.436	0.436	1
WASHC2A	0.374627	0.0804074	0.256	0.252	1
COQ8B	0.374907	-0.0250165	0.133	0.139	1
TIMM23	0.374922	0.124027	0.145	0.141	1
NEK4	0.374957	0.0344903	0.262	0.272	1
MFHAS1	0.375433	-0.036367	0.16	0.166	1
MSRB2	0.375457	-0.0178826	0.394	0.409	1
MRPL23	0.375482	0.0508438	0.428	0.425	1
DGKA	0.375815	-0.0229246	0.166	0.173	1
CDC5L	0.375958	-0.00271793	0.412	0.428	1
C11orf68	0.375987	0.0050791	0.132	0.138	1
POLR2J3	0.37601	0.0285408	0.42	0.417	1
LSM12	0.376219	0.0627519	0.383	0.381	1
HP1BP3	0.376592	0.0297717	0.655	0.649	1
CHMP5	0.376599	-0.0237498	0.406	0.412	1
SMARCAD1	0.376854	0.080769	0.166	0.162	1
NETO2	0.376862	0.121451	0.188	0.184	1
RNF38	0.377128	0.0391424	0.65	0.65	1
TTC28-AS1	0.377218	0.0810675	0.147	0.142	1
PAX8-AS1	0.377233	0.134327	0.101	0.097	1
ATG4B	0.377274	0.058716	0.344	0.342	1
EHMT1	0.377556	-0.027051	0.638	0.651	1
FRYL	0.377792	0.0317911	0.739	0.74	1
TTC3	0.377805	0.0343978	0.507	0.506	1
SESN1	0.37795	0.055083	0.42	0.417	1
RHOF	0.378113	0.143667	0.115	0.111	1
JAK1	0.378183	0.025702	0.837	0.844	1
KYNU	0.37828	0.00730784	0.812	0.813	1
SLC25A24	0.37837	0.00377215	0.439	0.455	1
SMS	0.37847	-0.0284972	0.455	0.47	1
ZFAND2B	0.378787	-0.0169499	0.197	0.205	1
ACOX1	0.378792	-0.0233092	0.349	0.361	1
FCAR	0.378818	0.00081703	0.473	0.485	1
NF2	0.378876	-0.0311719	0.183	0.19	1
ABCE1	0.379046	0.154114	0.174	0.172	1
KCNE1	0.379274	0.0562618	0.318	0.314	1
GMEB2	0.379644	0.0642999	0.172	0.167	1
NLN	0.379883	0.0783212	0.312	0.308	1
DOP1B	0.379988	0.0356168	0.447	0.443	1
RASGEF1B	0.380082	-0.0105035	0.432	0.423	1
NUP210	0.380102	0.0704908	0.388	0.387	1
PGLS	0.380125	0.0188967	0.855	0.856	1
CAPN2	0.38024	-0.0129825	0.706	0.722	1
ATP6V1E1	0.380296	-0.0140313	0.478	0.489	1
POLR2I	0.380407	-0.0300835	0.311	0.321	1
C4orf48	0.380928	-0.0279369	0.802	0.806	1
NDUFAF3	0.381098	0.090718	0.381	0.383	1
ASB13	0.381232	0.145972	0.134	0.13	1
CCDC117	0.381751	0.0634751	0.139	0.134	1
TFPT	0.382446	-0.0541958	0.113	0.118	1
DNTTIP1	0.382515	-0.0333587	0.375	0.387	1
SERAC1	0.383042	-0.0482119	0.095	0.1	1
FAM133B	0.383125	-0.0508801	0.513	0.526	1
LRRC23	0.383156	0.110021	0.218	0.214	1
ITSN1	0.383171	-0.00310983	0.405	0.415	1
USP34	0.383372	0.0292709	0.835	0.832	1
NECAP2	0.383767	-0.0337754	0.37	0.382	1
MTCH1	0.383851	0.0456454	0.503	0.503	1
SYS1	0.38386	0.0701407	0.203	0.199	1
ATP13A2	0.383881	-0.0909989	0.139	0.145	1
THAP11	0.384325	0.0960761	0.18	0.175	1
CDK5RAP3	0.384408	0.0572484	0.294	0.29	1
NDUFAF1	0.384429	-0.0367876	0.126	0.132	1
KDELR2	0.38446	-0.0199976	0.434	0.447	1
YPEL2	0.384679	-0.0576055	0.446	0.457	1
PIK3C3	0.38492	0.0449487	0.457	0.46	1
SAMD9	0.384938	-0.00187134	0.221	0.23	1
MYDGF	0.384992	-0.00301909	0.568	0.585	1
ARMH4	0.385487	-0.085616	0.156	0.162	1
STIMATE	0.38552	-0.051921	0.184	0.19	1
ATRX	0.386094	0.0327103	0.741	0.745	1
PDS5A	0.386103	0.0467374	0.655	0.657	1
GPAT4	0.386111	-0.0309961	0.31	0.324	1
LRIF1	0.386395	-0.0554493	0.133	0.138	1
PLEKHA2	0.386422	0.0324319	0.531	0.528	1
ALMS1	0.387214	0.0559726	0.186	0.181	1
SLC22A15	0.387372	-0.0290107	0.48	0.488	1
C6orf47	0.387442	-0.0847882	0.115	0.12	1
FBP1	0.387609	-0.0498657	0.419	0.424	1
ZDHHC24	0.387723	-0.0550968	0.183	0.19	1
DNMT1	0.38777	0.110066	0.283	0.284	1
TMED2	0.387815	-0.00325916	0.411	0.427	1
DDX17	0.387871	0.013284	0.871	0.875	1
RUNX1	0.388193	-0.00244313	0.869	0.866	1
CST3	0.388475	0.0100987	0.999	1	1
IL2RG	0.388532	0.088723	0.104	0.1	1
SIGLEC7	0.388905	0.0260082	0.178	0.187	1
VBP1	0.38937	-0.00899746	0.224	0.234	1
HTT	0.389557	0.0452727	0.605	0.605	1
MAPKAPK2	0.38979	0.0564482	0.487	0.489	1
PIK3R6	0.389907	0.0154223	0.135	0.13	1
GLRX2	0.39012	-0.031124	0.153	0.16	1
CDK12	0.390141	0.0104477	0.464	0.478	1
MTRF1L	0.390264	-0.0227104	0.149	0.156	1
SMYD4	0.390285	0.146539	0.102	0.097	1
BTG3	0.39084	-0.101328	0.108	0.113	1
DFFA	0.39085	-0.0433482	0.164	0.171	1
NDFIP1	0.391296	0.0258703	0.714	0.715	1
ADSL	0.391367	-0.0238833	0.26	0.267	1
TRMT2A	0.39143	0.0626014	0.12	0.116	1
HDAC3	0.391494	0.0879781	0.249	0.244	1
RB1CC1	0.391996	0.0263489	0.677	0.679	1
BAK1	0.392365	-0.00417637	0.156	0.164	1
HIF1AN	0.39255	-0.0667445	0.117	0.122	1
SDHAF1	0.392571	0.0590862	0.145	0.141	1
KLHL6	0.392596	0.00909105	0.199	0.194	1
NUDT21	0.392748	-0.00912244	0.241	0.251	1
CASP7	0.392942	0.121068	0.124	0.12	1
SNTB2	0.393163	-0.0147225	0.157	0.163	1
TMEM223	0.3932	-0.0679585	0.129	0.135	1
TRMT61B	0.393328	0.0635939	0.105	0.101	1
UIMC1	0.393541	-0.0134932	0.575	0.583	1
LINC00963	0.393627	-0.0844415	0.29	0.295	1
QARS	0.393741	0.03756	0.335	0.331	1
FAM204A	0.393757	-0.0396873	0.518	0.525	1
HPF1	0.393857	-0.0507683	0.157	0.163	1
SAP18	0.394226	-0.0053197	0.722	0.735	1
TBRG1	0.394229	-0.0176055	0.446	0.457	1
KRIT1	0.394249	0.0680389	0.315	0.313	1
CEPT1	0.394261	-0.00807536	0.428	0.439	1
Z93930.2	0.394439	0.0785133	0.225	0.22	1
CUEDC1	0.394555	0.0570101	0.264	0.259	1
DCTD	0.394604	-0.0697474	0.164	0.171	1
LINC01004	0.394631	0.0721135	0.312	0.308	1
HDAC7	0.394745	-0.0172972	0.366	0.379	1
CCNYL1	0.394809	0.0438945	0.249	0.243	1
MRPS27	0.395012	-0.0128639	0.202	0.209	1
SNX19	0.395123	0.00409097	0.192	0.198	1
ZNF100	0.395184	0.125733	0.169	0.166	1
ERP44	0.395265	0.0267516	0.68	0.681	1
UBE2G2	0.395329	0.0278216	0.353	0.348	1
ABT1	0.395682	0.0658508	0.171	0.167	1
UBE2D1	0.39584	-0.0523815	0.757	0.757	1
DDB1	0.396001	0.079472	0.325	0.325	1
TPI1	0.39601	-0.0147855	0.847	0.852	1
CCDC47	0.396133	0.0807276	0.384	0.383	1
POLR3K	0.396255	0.00121321	0.154	0.161	1
SLC16A3	0.396288	0.00167052	0.699	0.722	1
D2HGDH	0.396372	-0.0583852	0.143	0.149	1
SUCLG1	0.396658	0.0509707	0.399	0.398	1
ATPAF1	0.396817	-0.00105606	0.125	0.13	1
BOD1L1	0.396959	0.0389027	0.611	0.613	1
LSG1	0.397665	0.093912	0.165	0.161	1
TIMM13	0.397763	0.0166684	0.497	0.491	1
DNAJC13	0.397997	0.00849114	0.516	0.536	1
KIDINS220	0.398031	0.0172767	0.63	0.63	1
LIMK1	0.398369	-0.0166761	0.145	0.151	1
RCAN1	0.398776	-0.0847365	0.165	0.172	1
USF3	0.399117	0.0805022	0.252	0.249	1
ZNF611	0.399208	0.128257	0.162	0.158	1
DNAJB12	0.399256	0.0443411	0.364	0.363	1
CHD9	0.399399	0.0182619	0.631	0.629	1
NIBAN1	0.399474	-0.00193842	0.626	0.637	1
TNFSF8	0.399542	0.0548236	0.269	0.265	1
ENY2	0.399642	0.00708381	0.737	0.743	1
RPL6	0.399671	0.00518927	0.996	0.998	1
SIL1	0.3998	0.0118712	0.482	0.498	1
DRG1	0.400084	0.11422	0.215	0.212	1
ACTR10	0.400085	-0.0288294	0.363	0.374	1
TMLHE	0.400159	0.0970665	0.236	0.234	1
HEIH	0.40035	0.0294279	0.228	0.223	1
SUCLG2	0.400471	0.0175614	0.48	0.478	1
NDUFAF8	0.400472	-0.00184013	0.331	0.343	1
ZNF429	0.400606	-0.0280579	0.166	0.173	1
TUT7	0.400798	0.0478271	0.731	0.732	1
PLPPR2	0.4009	0.0494997	0.249	0.244	1
GLS	0.400993	-0.000200605	0.633	0.649	1
BTBD2	0.401547	-0.0362408	0.231	0.24	1
ZNF598	0.4016	-0.0575191	0.104	0.11	1
PITRM1	0.401874	-0.0125085	0.14	0.146	1
COX18	0.402016	0.113129	0.111	0.107	1
USP48	0.402087	0.047952	0.559	0.566	1
FOXN2	0.402843	-0.0266014	0.635	0.644	1
SUPT16H	0.402951	-0.0260871	0.326	0.336	1
BIN3	0.403474	-0.0279561	0.341	0.349	1
SURF1	0.403698	-0.0109376	0.462	0.477	1
BHLHE40	0.404018	0.0459181	0.268	0.263	1
FBXO7	0.404177	0.0560219	0.368	0.366	1
BOD1	0.404315	0.118632	0.103	0.099	1
MTAP	0.404385	0.0711668	0.254	0.25	1
MRPL45	0.404522	-0.00916547	0.139	0.145	1
PTPN22	0.405227	0.0717071	0.276	0.269	1
CLEC10A	0.405435	-0.076803	0.137	0.132	1
KIFAP3	0.405757	-0.00520292	0.127	0.133	1
BAG5	0.40585	-0.0259714	0.153	0.16	1
PRPF19	0.405903	-0.048899	0.151	0.158	1
COPB1	0.406105	-0.0433361	0.47	0.476	1
VPS4B	0.406167	0.03267	0.491	0.492	1
AZIN1	0.406193	0.0412017	0.535	0.538	1
RNF20	0.406297	0.00722949	0.169	0.176	1
HADHA	0.406617	0.0313632	0.709	0.71	1
RNF14	0.406808	0.125497	0.124	0.121	1
RAB34	0.407429	-0.0485662	0.297	0.305	1
UFM1	0.407778	0.0699003	0.385	0.385	1
PRPF38A	0.407802	0.0101455	0.248	0.257	1
ABHD17B	0.407837	-0.00700486	0.177	0.184	1
PTBP2	0.407862	-0.0142428	0.517	0.529	1
SRPRB	0.407954	0.0769993	0.136	0.132	1
RYBP	0.408038	-0.0211185	0.576	0.594	1
AMZ2	0.408454	-0.0462345	0.121	0.126	1
GTPBP6	0.408477	0.0992683	0.28	0.28	1
TESK2	0.408954	0.0622978	0.211	0.206	1
ABHD17A	0.409145	-0.0292083	0.52	0.528	1
CCS	0.409177	-0.0246187	0.274	0.283	1
TMED9	0.409257	-0.0550036	0.46	0.468	1
PMM1	0.409497	0.0764711	0.109	0.105	1
NEPRO	0.409587	0.0683188	0.136	0.131	1
CCNQ	0.409704	-0.029646	0.16	0.166	1
KPNA3	0.409716	-0.0355571	0.476	0.484	1
JAGN1	0.409877	-0.0299408	0.276	0.286	1
SLC2A13	0.41004	0.00894708	0.192	0.2	1
FARP2	0.410093	0.0736397	0.205	0.2	1
AMPD3	0.410402	0.0205221	0.169	0.175	1
ATG13	0.410657	0.0979279	0.304	0.301	1
NEK6	0.410946	0.00394823	0.384	0.376	1
COPG1	0.411046	0.095183	0.248	0.244	1
CTCF	0.411221	-0.0197808	0.407	0.419	1
RRP7A	0.411222	0.0433316	0.37	0.372	1
EXOC7	0.411452	0.00465425	0.261	0.271	1
RPA2	0.411862	0.04835	0.225	0.221	1
RENBP	0.411872	0.0509248	0.183	0.178	1
WDR36	0.412134	0.124178	0.133	0.129	1
TLK1	0.412178	-0.0163819	0.628	0.638	1
ZEB2-AS1	0.412264	0.0519925	0.105	0.101	1
ACADS	0.412298	0.105731	0.113	0.108	1
ADNP2	0.412417	-0.0219109	0.175	0.182	1
CPNE1	0.412436	-0.00183371	0.411	0.429	1
CSKMT	0.412475	0.118671	0.1	0.097	1
MIB1	0.412695	0.0127982	0.352	0.342	1
MRPL34	0.412745	0.00682949	0.416	0.43	1
CTBP2	0.412807	-0.00861314	0.781	0.787	1
CUL4A	0.412886	0.0229875	0.439	0.437	1
CLMN	0.412899	-0.031273	0.527	0.538	1
RBM14	0.413456	-0.00985623	0.277	0.288	1
NUTF2	0.414128	-0.0463014	0.228	0.235	1
THOC7	0.414257	-0.025722	0.464	0.474	1
SNRPN	0.414322	0.142829	0.119	0.115	1
SRSF9	0.414687	-0.0176916	0.756	0.765	1
SEC22C	0.414724	0.0976806	0.153	0.149	1
ATG5	0.414948	0.01979	0.445	0.442	1
ZCCHC2	0.4151	0.0669033	0.356	0.354	1
GOLGA3	0.41515	0.00469037	0.237	0.247	1
POLR2L	0.41555	-0.0160901	0.823	0.825	1
SMC5	0.415648	0.0403951	0.476	0.475	1
ARAP3	0.415749	-0.0100827	0.121	0.127	1
TOPORS	0.415894	0.0232385	0.157	0.164	1
RFTN1	0.415985	0.00274329	0.292	0.303	1
HIGD1A	0.41617	-0.0718964	0.179	0.186	1
ZNF862	0.416476	0.0238541	0.101	0.107	1
PITPNM1	0.416645	0.0779248	0.218	0.215	1
GABARAPL1	0.416758	-0.0697343	0.401	0.41	1
POLE4	0.416776	-0.0231727	0.704	0.717	1
PPP2R5E	0.417017	-0.0238078	0.647	0.655	1
ZNF770	0.417145	0.0882137	0.145	0.141	1
AC068282.1	0.417156	0.103256	0.138	0.135	1
NBAS	0.4172	0.0481209	0.509	0.514	1
ANAPC13	0.417237	0.0640931	0.224	0.218	1
DBNDD2	0.417365	0.0402559	0.171	0.167	1
SCAPER	0.417649	0.0164631	0.432	0.445	1
IP6K1	0.419196	-0.0161769	0.434	0.448	1
FBXO25	0.419218	0.0119151	0.112	0.118	1
LRRFIP2	0.419425	-0.0450278	0.761	0.762	1
PGM2	0.419491	0.0349972	0.267	0.262	1
SNX18	0.419512	0.0208259	0.345	0.342	1
CMTM1	0.419657	0.0859623	0.136	0.131	1
POGZ	0.420041	0.0144495	0.395	0.411	1
ATP6V0A2	0.42025	0.137374	0.128	0.125	1
EIF2AK4	0.420774	-0.0615664	0.356	0.365	1
ABHD18	0.420936	0.0784568	0.337	0.336	1
DLG1	0.421135	0.0584174	0.58	0.587	1
RMC1	0.421146	0.0799459	0.226	0.221	1
EEF1AKNMT	0.421224	0.0206855	0.095	0.1	1
TSC2	0.421526	-0.0388202	0.187	0.192	1
AP1AR	0.42179	0.0602289	0.159	0.154	1
AP2A2	0.421821	-0.0372919	0.42	0.427	1
ZNF506	0.422017	0.0878132	0.131	0.126	1
RAD50	0.42216	0.0646774	0.272	0.269	1
LINC01473	0.422663	0.17226	0.113	0.109	1
RASGRP2	0.422996	-0.0413494	0.467	0.478	1
MAF1	0.423352	-0.0435291	0.461	0.467	1
NARS	0.423375	-0.0127707	0.471	0.481	1
PRPF31	0.423546	0.0233535	0.222	0.231	1
EGLN1	0.42386	0.0530689	0.341	0.339	1
GMFB	0.423958	0.109296	0.176	0.173	1
CD1D	0.424188	-0.0208796	0.401	0.412	1
CCDC159	0.424254	0.0630115	0.244	0.239	1
NCLN	0.424292	0.0417569	0.255	0.25	1
IGLC1	0.424341	0.00217367	0.095	0.1	1
DYM	0.424557	0.0234332	0.729	0.731	1
SNRNP27	0.42469	-0.0494445	0.187	0.194	1
UBXN11	0.424941	-0.0182377	0.416	0.426	1
DHX8	0.425227	0.0998859	0.288	0.287	1
MVP	0.425507	-0.00541462	0.575	0.591	1
RPS3	0.425985	-0.00967476	0.995	0.998	1
RBM6	0.426173	0.0382076	0.791	0.795	1
ING2	0.426273	-0.0045309	0.145	0.152	1
LINC02785	0.426334	-0.0279398	0.29	0.298	1
EXOSC4	0.426388	-0.079708	0.118	0.124	1
CSDE1	0.426518	0.0267809	0.844	0.839	1
TAZ	0.426536	-0.0133519	0.222	0.23	1
SNRNP25	0.426766	-0.0205769	0.156	0.162	1
PARK7	0.426817	-0.0096378	0.805	0.812	1
KDM4C	0.426868	-0.0303154	0.743	0.754	1
PLEK	0.427422	-0.0108498	0.865	0.881	1
NAMPT	0.427746	-0.0703337	0.986	0.983	1
RBBP6	0.427829	0.049422	0.455	0.459	1
PAFAH1B2	0.428156	-0.0271295	0.521	0.531	1
IMPDH1	0.428352	-0.00767193	0.524	0.538	1
LIMK2	0.428384	-0.0203108	0.333	0.342	1
DCTN5	0.428397	-0.0107543	0.197	0.205	1
MRPS31	0.428685	0.0488279	0.195	0.19	1
NEDD8	0.428901	-0.028316	0.834	0.836	1
STK16	0.429063	-0.0182053	0.145	0.152	1
L3MBTL4	0.429082	0.0682114	0.206	0.202	1
ZNF32	0.429276	-0.0425613	0.118	0.124	1
KDM3B	0.429484	0.00776443	0.584	0.579	1
GALT	0.429741	0.130187	0.109	0.106	1
NSUN3	0.430459	-0.00305864	0.259	0.266	1
MON1B	0.430753	0.0581247	0.262	0.258	1
EIF5A	0.430924	-0.0297458	0.606	0.612	1
GFM1	0.431119	0.0552944	0.2	0.196	1
CYP51A1	0.431174	0.039358	0.309	0.304	1
NDUFB2	0.431175	0.00456958	0.82	0.828	1
UBXN1	0.431346	0.0177977	0.713	0.713	1
MLKL	0.431393	0.000694891	0.318	0.328	1
ZNF844	0.431858	0.0735462	0.103	0.099	1
SEC62	0.431912	-0.0278862	0.693	0.712	1
CCDC43	0.431969	0.0695497	0.162	0.158	1
UBA5	0.43203	-0.0460485	0.095	0.1	1
DDX39B	0.432457	0.0336607	0.6	0.596	1
ITGAV	0.43254	0.0735293	0.244	0.238	1
ADSS	0.432568	0.0555057	0.474	0.475	1
HPS3	0.433157	0.0375979	0.231	0.225	1
EXT2	0.433559	0.0358178	0.264	0.259	1
CARNMT1	0.433646	0.0708504	0.11	0.106	1
CYC1	0.433735	0.0266263	0.405	0.404	1
WDR60	0.433886	-0.0278426	0.117	0.122	1
PACSIN2	0.434118	-0.0208294	0.66	0.673	1
ERBIN	0.434216	0.00662399	0.837	0.837	1
RAB13	0.434624	-0.0045431	0.213	0.221	1
MFAP1	0.434845	-0.0654707	0.166	0.171	1
NDUFAF6	0.434866	0.107035	0.132	0.128	1
MLYCD	0.434874	0.0341376	0.141	0.136	1
SIRT6	0.435151	0.0589324	0.143	0.138	1
POLR2M	0.435153	0.0986201	0.109	0.105	1
PLCL1	0.43539	-0.076042	0.205	0.211	1
MX2	0.435515	-0.0231593	0.457	0.471	1
ELP4	0.435573	0.0405723	0.361	0.356	1
GOLGA4	0.435723	0.0325052	0.666	0.656	1
TVP23B	0.43613	-0.0527061	0.096	0.1	1
PMPCA	0.436318	0.0583651	0.172	0.168	1
SH3BP2	0.436511	-0.0055956	0.689	0.702	1
LCP2	0.436655	0.00737271	0.649	0.646	1
PPP4R2	0.436793	-0.0324473	0.483	0.492	1
MPP7	0.436913	-0.060578	0.704	0.705	1
SRD5A1	0.437088	0.0738089	0.27	0.268	1
GABBR1	0.437137	0.0376728	0.253	0.248	1
UTP14A	0.437431	-0.0261343	0.106	0.111	1
SLC19A1	0.437967	-0.00497266	0.228	0.236	1
LSM5	0.438004	0.0474237	0.341	0.338	1
TIMM17B	0.438025	-0.00709961	0.311	0.323	1
C21orf91	0.438037	0.00339629	0.123	0.118	1
CEP152	0.438181	-0.0111148	0.133	0.138	1
YIPF5	0.438188	-0.0509145	0.177	0.183	1
RHBDD1	0.438249	0.0693569	0.271	0.267	1
CCDC93	0.438448	0.0347427	0.358	0.356	1
SHQ1	0.439012	0.00711983	0.148	0.154	1
SPATA13	0.439523	-0.0498337	0.415	0.423	1
CNOT10	0.439794	-0.016269	0.277	0.284	1
PHKB	0.439924	0.0236591	0.693	0.694	1
SLC4A2	0.439952	-0.0301211	0.144	0.149	1
NSMAF	0.439997	0.0237769	0.417	0.414	1
DDX55	0.440006	0.142232	0.122	0.119	1
LSM14B	0.440029	-0.0280564	0.136	0.142	1
LOXL3	0.440377	0.0620659	0.105	0.101	1
CHML	0.44106	0.0143167	0.115	0.121	1
SF3B1	0.441145	0.0288593	0.725	0.727	1
EBAG9	0.441184	0.0803281	0.138	0.134	1
SFR1	0.441448	-0.0173666	0.099	0.104	1
NUAK2	0.441609	0.0424236	0.177	0.173	1
QRICH1	0.441776	0.0370223	0.449	0.448	1
SUCLA2	0.442178	0.0517678	0.279	0.278	1
BCCIP	0.442879	0.114274	0.203	0.2	1
B3GAT3	0.442886	-0.000417991	0.246	0.254	1
KPNA2	0.442991	-0.0182583	0.197	0.203	1
RAN	0.443478	-0.030862	0.607	0.614	1
MMADHC	0.443715	0.0545156	0.246	0.241	1
UBAP1	0.443789	0.012431	0.736	0.734	1
EML2	0.443906	-0.0250205	0.105	0.11	1
CHMP1A	0.443962	-0.0361952	0.268	0.276	1
ADAR	0.444003	0.0325692	0.535	0.531	1
ATP5PF	0.444004	0.000449072	0.769	0.776	1
ZNF33B	0.444446	-0.0262361	0.127	0.132	1
IPPK	0.444701	0.0068138	0.103	0.109	1
MRPL21	0.444757	0.0614172	0.322	0.322	1
CCDC107	0.445055	-0.0527379	0.242	0.248	1
TRNT1	0.44508	0.146329	0.157	0.153	1
SAP25	0.445242	0.0299462	0.142	0.138	1
ALG5	0.445296	0.0152578	0.239	0.248	1
NRROS	0.445316	0.134656	0.16	0.158	1
PPIH	0.44543	0.0732406	0.138	0.134	1
BCL6	0.445842	0.028021	0.592	0.591	1
GON7	0.445974	0.0277293	0.111	0.108	1
CPNE2	0.445995	0.0289966	0.221	0.216	1
LTV1	0.446045	-0.0294311	0.159	0.166	1
ACP1	0.446118	0.0522607	0.333	0.331	1
PLXND1	0.446169	-0.000150924	0.376	0.386	1
SGTB	0.446403	0.00477839	0.292	0.301	1
DPH3	0.446441	0.0249234	0.308	0.322	1
C3orf62	0.446783	-0.0549071	0.129	0.134	1
SINHCAF	0.446841	0.0116021	0.291	0.304	1
SFI1	0.446864	0.00352305	0.166	0.173	1
MPPE1	0.446883	0.0710022	0.295	0.292	1
AL109809.5	0.44697	0.0204482	0.13	0.137	1
RBM10	0.447041	-0.0013971	0.252	0.261	1
DENND6A	0.44708	-0.0061808	0.453	0.463	1
AGO1	0.447087	0.0582582	0.364	0.362	1
RUVBL1	0.447314	0.0360216	0.146	0.141	1
DYNC1LI1	0.44737	0.00952713	0.478	0.493	1
ATL3	0.447396	0.108713	0.267	0.267	1
MRPS15	0.447539	0.0640714	0.39	0.389	1
SSBP4	0.447688	-0.0393452	0.439	0.448	1
SUPT4H1	0.447787	-0.0168635	0.551	0.563	1
RUBCN	0.447996	-0.0624787	0.236	0.242	1
NONO	0.448119	0.0597739	0.491	0.491	1
CAPN10	0.448419	0.0269472	0.097	0.102	1
CRTC1	0.448761	-0.00517426	0.312	0.322	1
MFSD5	0.448843	0.0297436	0.119	0.124	1
C2orf49	0.448859	0.108822	0.168	0.164	1
JUNB	0.44897	-0.00389715	0.978	0.98	1
ZNF354A	0.449076	-0.0708803	0.106	0.11	1
LINC02384	0.449194	0.104548	0.114	0.111	1
AL592183.1	0.449261	0.0484921	0.117	0.112	1
ALG8	0.44936	0.127756	0.134	0.13	1
SWI5	0.449704	-0.0724293	0.136	0.141	1
DDX5	0.44983	-0.0172662	0.965	0.962	1
VPS72	0.449994	0.00422226	0.111	0.116	1
SMIM4	0.450119	0.108997	0.249	0.247	1
MRPS2	0.450895	-0.0363597	0.136	0.141	1
U2AF2	0.450968	0.0692764	0.228	0.224	1
TRAPPC8	0.451489	0.0560604	0.475	0.481	1
RAB11B	0.4515	-0.0420767	0.243	0.25	1
UBXN4	0.451652	0.0333619	0.682	0.688	1
NFATC3	0.451655	0.0189341	0.616	0.607	1
RAB22A	0.451795	0.0483662	0.307	0.302	1
GSK3A	0.451812	0.0191947	0.263	0.258	1
ZNF512	0.452631	-0.0248214	0.145	0.15	1
HNRNPH2	0.452719	-0.0232272	0.436	0.444	1
VAMP8	0.452911	0.00448416	0.919	0.913	1
ABCD1	0.453162	0.0250857	0.146	0.152	1
PMPCB	0.453286	0.0577847	0.282	0.281	1
RAB4B	0.453604	-0.0229554	0.303	0.313	1
ABCB10	0.454647	0.0415745	0.203	0.199	1
FDPS	0.455105	-0.00625756	0.387	0.398	1
ZFAND3	0.455942	-0.00628521	0.98	0.984	1
TBCC	0.455958	-0.0227994	0.111	0.116	1
SLC35C2	0.456136	0.0872177	0.271	0.269	1
HK1	0.456472	0.00229213	0.722	0.734	1
LYSMD3	0.456657	0.0945524	0.172	0.168	1
ITFG2	0.456733	0.0418884	0.199	0.195	1
KCNN4	0.457352	-0.0566108	0.14	0.146	1
OSBPL9	0.457421	0.0267064	0.646	0.653	1
GTF2H5	0.457592	-0.0304049	0.362	0.369	1
ZCCHC10	0.457776	0.0779699	0.331	0.329	1
EI24	0.457826	0.0578761	0.185	0.192	1
SAMD1	0.458022	-0.0398133	0.204	0.21	1
ANKRD13D	0.458414	0.0178544	0.657	0.656	1
ZFAND6	0.458501	0.023629	0.738	0.747	1
AC087286.2	0.458608	-0.037536	0.216	0.222	1
DRAP1	0.458673	0.0201195	0.643	0.646	1
TXNL4A	0.458757	0.00246906	0.579	0.593	1
MRPL15	0.459044	-0.0558264	0.189	0.195	1
PGM1	0.459284	0.105872	0.159	0.155	1
S1PR3	0.45949	-0.0357462	0.254	0.26	1
MOB3A	0.459658	0.0218256	0.718	0.715	1
AC092944.1	0.460002	0.0990144	0.148	0.145	1
CSF2RA	0.460136	-0.0145572	0.732	0.729	1
YTHDF2	0.460346	0.0465782	0.45	0.45	1
DPP7	0.460729	0.030563	0.564	0.564	1
EIF5B	0.460771	0.0138765	0.424	0.439	1
RANBP10	0.460848	0.0790946	0.191	0.2	1
CUEDC2	0.461877	0.0179703	0.31	0.322	1
ECI1	0.461887	0.0445768	0.304	0.301	1
BAP1	0.461891	-0.0631752	0.122	0.127	1
PEX13	0.461891	0.0925661	0.108	0.104	1
CTDSP1	0.46216	-0.0223071	0.541	0.549	1
TOB2	0.462256	0.0257565	0.262	0.273	1
SLC27A1	0.46244	-0.0115934	0.304	0.314	1
CAMKK2	0.462447	-0.00583502	0.555	0.567	1
PPP3CB	0.462794	0.00786527	0.422	0.433	1
LDAH	0.462838	0.0666452	0.1	0.097	1
GOLGA2	0.463749	0.0522372	0.208	0.217	1
MPST	0.463855	0.00950692	0.329	0.341	1
RAB5B	0.464243	0.0197623	0.229	0.224	1
PAGR1	0.464497	-0.0196417	0.315	0.324	1
ZDHHC20	0.46455	-0.0443734	0.873	0.871	1
FUBP3	0.46467	-0.0308483	0.263	0.271	1
FAM174A	0.464693	-0.0651387	0.098	0.102	1
NCOR1	0.465089	0.0168567	0.826	0.829	1
KPNA6	0.46547	-0.0160066	0.432	0.446	1
XYLT1	0.46552	-0.0636951	0.631	0.639	1
CD52	0.46558	0.0469237	0.928	0.937	1
FAM192A	0.465619	0.0308633	0.418	0.414	1
VPS45	0.465864	0.0722831	0.315	0.312	1
BIN2	0.466025	0.0236585	0.81	0.813	1
SRP14	0.466129	-0.0155944	0.928	0.931	1
NBR1	0.466167	0.0411554	0.433	0.432	1
OGFR	0.466551	0.0123555	0.519	0.517	1
CRCP	0.466644	0.00340571	0.326	0.339	1
PIAS2	0.467193	-0.0136868	0.247	0.253	1
SDE2	0.467263	0.0725059	0.225	0.222	1
MRPL57	0.467832	0.00292249	0.485	0.497	1
GSDMD	0.467894	0.0558893	0.351	0.35	1
FH	0.467922	0.06236	0.152	0.148	1
KIAA0825	0.468207	0.0639873	0.21	0.206	1
NSD1	0.468878	-0.0138521	0.695	0.707	1
SLC25A39	0.469369	-0.0410967	0.157	0.162	1
FIG4	0.469384	0.0426066	0.384	0.383	1
GOLGA5	0.469481	-0.00125999	0.169	0.175	1
BAZ1B	0.469669	0.0399436	0.381	0.381	1
AXIN1	0.46985	0.0840147	0.19	0.186	1
TRRAP	0.469871	0.0633287	0.338	0.336	1
SDCBP	0.470056	0.00442519	0.936	0.932	1
PRPF3	0.470437	0.0875141	0.256	0.253	1
OTUB1	0.470449	0.072371	0.357	0.358	1
GMDS	0.471042	-0.0375078	0.536	0.541	1
DPY19L1	0.471233	-0.0369864	0.184	0.191	1
STIP1	0.471761	-0.0306309	0.258	0.264	1
NDUFB11	0.472062	-0.0154744	0.806	0.817	1
STK17A	0.472462	0.000201533	0.247	0.255	1
ELMOD2	0.472553	0.126997	0.115	0.112	1
LGALS8	0.472624	-0.0150212	0.388	0.401	1
ZFYVE21	0.472702	0.075977	0.113	0.109	1
DAPK1	0.473241	-0.0324051	0.663	0.671	1
CCDC174	0.473255	0.00721107	0.19	0.196	1
DNAJC2	0.473313	0.0422069	0.328	0.325	1
PIH1D1	0.473446	-0.0675728	0.32	0.325	1
ACAD9	0.473782	-0.0253671	0.125	0.131	1
RWDD3	0.474313	-0.0360697	0.152	0.157	1
ACBD5	0.474402	0.113843	0.252	0.251	1
ZBTB34	0.47446	-0.0344958	0.112	0.117	1
MBD4	0.474466	0.0626993	0.364	0.364	1
UBA7	0.474715	0.0118496	0.172	0.178	1
COPS8	0.474738	0.0315792	0.196	0.19	1
CLN5	0.475204	-0.030776	0.147	0.152	1
IMP4	0.475273	0.112454	0.234	0.233	1
FLYWCH2	0.475297	-0.0159156	0.151	0.157	1
MAP2K7	0.475339	0.0864577	0.21	0.208	1
S100Z	0.4754	0.0552969	0.571	0.581	1
TRANK1	0.475584	-0.037063	0.17	0.164	1
DYNC1LI2	0.475938	-0.0518296	0.402	0.408	1
MFSD8	0.476051	0.0456791	0.142	0.138	1
AC010210.1	0.476082	0.0766422	0.123	0.12	1
THOC1	0.476112	0.0542619	0.207	0.203	1
VPS50	0.477049	0.0556284	0.357	0.355	1
RBBP8	0.47775	0.0496868	0.156	0.152	1
ZGPAT	0.477904	0.00934847	0.249	0.257	1
MRPL13	0.477955	-0.00754788	0.231	0.239	1
ARAF	0.477977	0.0849135	0.217	0.214	1
SENP1	0.478105	0.0981413	0.125	0.122	1
PHRF1	0.478105	-0.024986	0.18	0.186	1
FAM76B	0.478214	0.073054	0.216	0.213	1
NSUN5	0.478237	0.0792753	0.177	0.174	1
SBDS	0.478375	0.0678568	0.259	0.257	1
POLR2G	0.478465	0.0593662	0.384	0.384	1
KLF7	0.478577	0.0159718	0.604	0.598	1
TYK2	0.478591	0.0378834	0.433	0.434	1
PRMT3	0.47865	0.0117445	0.237	0.233	1
SP1	0.478775	0.0383572	0.381	0.379	1
BRI3BP	0.478943	-0.018424	0.263	0.271	1
YIPF3	0.479051	-0.0386636	0.359	0.368	1
SNRPA	0.479281	0.0480203	0.271	0.27	1
CBX3	0.47978	-0.00656754	0.61	0.618	1
UBE2Z	0.480302	0.073255	0.338	0.337	1
TNKS	0.480468	-0.0163651	0.538	0.549	1
GRSF1	0.481182	0.0466425	0.366	0.365	1
BLOC1S5	0.481332	0.0782692	0.132	0.129	1
ZC3HAV1	0.481412	0.0373682	0.512	0.519	1
SGSH	0.481663	0.146929	0.133	0.131	1
MAZ	0.481708	-0.0302193	0.445	0.454	1
PWP1	0.481859	0.128898	0.162	0.16	1
CNDP2	0.482052	0.0455008	0.348	0.344	1
PPP1R15B	0.482079	0.0609152	0.39	0.391	1
CHST11	0.48208	0.00713563	0.931	0.934	1
DDX19A	0.482262	0.0640448	0.166	0.162	1
TUFM	0.483001	-0.0152673	0.587	0.598	1
PRPSAP1	0.483043	-0.0687686	0.235	0.239	1
MINK1	0.483219	0.0424012	0.359	0.356	1
GOLGA1	0.483223	0.0301622	0.182	0.189	1
SNX17	0.483536	0.0137607	0.574	0.575	1
TPM3	0.484485	-0.00541785	0.966	0.968	1
UGCG	0.484774	0.123662	0.172	0.169	1
PLCXD1	0.484817	0.130677	0.15	0.146	1
DNAJC16	0.484983	-0.0398736	0.154	0.159	1
ZSWIM7	0.485262	0.0330279	0.399	0.397	1
SCRN1	0.485461	0.122769	0.11	0.106	1
ST3GAL4	0.485709	0.0897453	0.105	0.102	1
CHAF1A	0.485848	0.132781	0.106	0.102	1
PPP1CA	0.486588	-0.00992711	0.752	0.769	1
DDX27	0.486795	0.0770545	0.278	0.277	1
PTGES3	0.486886	-0.00863299	0.741	0.749	1
NIT1	0.486923	0.0460581	0.184	0.181	1
TRPM2	0.486968	0.052857	0.259	0.256	1
ZFP64	0.487631	0.0592654	0.108	0.113	1
CLPTM1	0.487659	-0.0328894	0.271	0.281	1
CSNK1G1	0.487792	0.00696966	0.561	0.561	1
DNM2	0.487914	0.0218649	0.698	0.707	1
LUZP1	0.487929	0.0773017	0.388	0.387	1
NDUFAF2	0.488189	-0.0130075	0.308	0.317	1
UTP23	0.488226	0.0261268	0.177	0.184	1
LIPA	0.488556	-0.0356545	0.455	0.468	1
SDHAF3	0.488798	0.0342058	0.127	0.133	1
CCDC25	0.488875	0.025635	0.143	0.149	1
SMIM10L1	0.489146	-0.00846503	0.208	0.215	1
CSNK2A2	0.489424	0.0494036	0.265	0.262	1
SMG7	0.489448	-0.0469908	0.531	0.536	1
FARS2	0.489752	0.0247059	0.403	0.4	1
KANSL1-AS1	0.489893	0.0872747	0.113	0.11	1
LMF1	0.49014	0.0887525	0.103	0.1	1
PINX1	0.490354	-0.0215475	0.131	0.136	1
CALU	0.490459	0.00434716	0.292	0.301	1
RPLP0	0.491019	-0.0119895	0.935	0.939	1
MYSM1	0.491291	-0.00949027	0.252	0.26	1
TARDBP	0.491352	-0.0126486	0.315	0.326	1
TIMM9	0.491387	0.0574119	0.181	0.178	1
GAK	0.491807	0.0364976	0.528	0.532	1
ABHD14B	0.492588	0.108037	0.17	0.167	1
NUP62	0.492715	0.0814309	0.258	0.257	1
IGHA1	0.492931	0.139453	0.18	0.178	1
DR1	0.493179	0.0522717	0.352	0.351	1
SRD5A3	0.493485	-0.10078	0.128	0.132	1
CMAS	0.493494	0.0252806	0.196	0.203	1
TPT1-AS1	0.493504	0.0394713	0.186	0.182	1
GPS2	0.493608	-0.0223114	0.323	0.329	1
SLC45A4	0.493869	-0.0433613	0.221	0.229	1
ZFP90	0.493875	0.124677	0.113	0.11	1
CARHSP1	0.494456	-0.0453973	0.35	0.36	1
G0S2	0.49474	0.102624	0.115	0.112	1
TMEM131L	0.495529	0.0311213	0.737	0.739	1
ZNF266	0.495533	0.0198034	0.156	0.161	1
KLF2	0.496228	-0.0236027	0.88	0.882	1
IMMT	0.496715	0.0462824	0.376	0.376	1
MSI2	0.496947	-0.027719	0.374	0.383	1
C1orf52	0.497466	0.0256888	0.231	0.24	1
CCDC85B	0.497701	-0.0153185	0.549	0.563	1
R3HCC1	0.497711	0.0214807	0.147	0.153	1
C7orf26	0.497759	0.0199591	0.107	0.103	1
YWHAE	0.497859	-0.00572765	0.73	0.739	1
SNX27	0.498369	0.0262448	0.632	0.636	1
SHPRH	0.499012	0.0164905	0.271	0.28	1
ARL1	0.499025	-0.0531615	0.15	0.156	1
LTN1	0.499613	0.0729798	0.271	0.27	1
RGS10	0.499647	-0.0328988	0.667	0.677	1
ESYT2	0.500045	0.0107755	0.68	0.68	1
NDUFB4	0.500664	-0.0339925	0.658	0.661	1
TRIQK	0.500772	0.0453586	0.31	0.307	1
SELENOF	0.50091	-0.00169149	0.662	0.666	1
RABEPK	0.501238	-0.0214552	0.12	0.125	1
PNRC1	0.501488	0.0183782	0.88	0.885	1
RDH11	0.501711	-0.0172111	0.298	0.307	1
BLOC1S4	0.501887	-0.0314403	0.184	0.19	1
TATDN1	0.501969	0.07736	0.209	0.206	1
TMEM176A	0.502049	-0.00784519	0.314	0.308	1
APC	0.502157	-0.0243487	0.564	0.576	1
TCP11L2	0.502685	-0.0154129	0.221	0.227	1
TLR5	0.503067	0.0333863	0.251	0.248	1
ZRANB1	0.503082	-0.0242063	0.222	0.227	1
PAAF1	0.503097	0.0718974	0.109	0.106	1
LYPLA2	0.503453	0.0232155	0.266	0.275	1
NUMA1	0.503534	0.0534833	0.413	0.413	1
ZNF700	0.503558	0.120175	0.214	0.212	1
TECPR1	0.504385	0.00948655	0.241	0.25	1
NKAPD1	0.504441	-0.00105994	0.181	0.176	1
MED14	0.505041	0.00510812	0.26	0.267	1
PSMD2	0.505213	0.00414421	0.399	0.41	1
ANKZF1	0.505264	0.0878898	0.12	0.117	1
TPM1	0.505461	-0.00729998	0.118	0.122	1
ATP10D	0.505645	0.0649522	0.319	0.317	1
TMEM170A	0.505993	0.00689141	0.226	0.233	1
CWC27	0.506059	-0.0178872	0.378	0.388	1
MEA1	0.506219	-0.0502125	0.192	0.196	1
SEC23IP	0.506706	-0.0392482	0.244	0.249	1
PEX2	0.506766	-0.0190722	0.222	0.228	1
STUB1	0.507189	-0.0212118	0.489	0.501	1
DDA1	0.507244	0.0230379	0.228	0.238	1
GCNT2	0.507282	0.082375	0.4	0.399	1
ZBED4	0.507769	0.0654975	0.256	0.254	1
STK11	0.508302	0.0303683	0.329	0.327	1
KIAA1191	0.508957	0.0300669	0.107	0.103	1
AASDHPPT	0.509107	0.0483165	0.19	0.197	1
DGCR6L	0.509118	0.0476421	0.227	0.225	1
TXNDC5	0.509218	0.0505257	0.131	0.137	1
ADIPOR2	0.509378	0.0338201	0.428	0.431	1
COX15	0.509712	-0.0207569	0.156	0.161	1
RUFY2	0.510121	0.0473242	0.191	0.187	1
SAP30L	0.510168	-0.0162271	0.156	0.161	1
IMPA1	0.510173	0.053453	0.117	0.123	1
MRPS10	0.510491	0.00972515	0.198	0.206	1
PDAP1	0.511303	-0.00389119	0.336	0.346	1
ATP2C1	0.511749	0.0465868	0.351	0.349	1
TCF4	0.511826	0.0169941	0.321	0.316	1
DGUOK	0.512032	-0.0211529	0.422	0.431	1
PIGB	0.512223	0.0913645	0.187	0.184	1
NAA35	0.512323	0.065392	0.233	0.23	1
INTS6	0.512335	0.0386867	0.511	0.517	1
MRPS28	0.51275	0.0468675	0.306	0.304	1
SDCCAG8	0.513033	-0.0172764	0.648	0.657	1
ERN1	0.513359	0.0685159	0.407	0.408	1
RBM8A	0.513423	0.0236015	0.578	0.582	1
SCCPDH	0.513426	0.0156469	0.128	0.133	1
BFAR	0.513735	-0.0319696	0.287	0.294	1
MAPKAPK5	0.514413	-0.0314864	0.208	0.213	1
POLR2H	0.51526	0.0813339	0.16	0.158	1
NCK1	0.51545	-0.0400674	0.379	0.385	1
SYNJ1	0.515507	0.0851463	0.43	0.436	1
TTN-AS1	0.515597	-0.0536247	0.148	0.152	1
FAM168A	0.515684	-0.0119317	0.555	0.565	1
KLHDC2	0.515686	0.097887	0.181	0.178	1
SEMA4D	0.515864	0.0275915	0.603	0.61	1
FBXO11	0.515958	0.0247473	0.813	0.815	1
RGS12	0.516936	0.0549858	0.127	0.123	1
SNRNP40	0.516952	-0.0151207	0.224	0.232	1
GEMIN6	0.517271	-0.0261788	0.127	0.131	1
MKRN2	0.517396	0.0903127	0.15	0.147	1
PRKCE	0.517525	0.0516372	0.611	0.619	1
DYNLL2	0.517913	0.00101957	0.273	0.279	1
OSBPL3	0.51808	0.0431314	0.297	0.293	1
MOSPD2	0.518352	-0.00928641	0.311	0.319	1
DCAF16	0.518465	0.0664863	0.135	0.131	1
ANAPC1	0.518747	-0.0320153	0.145	0.14	1
IFNGR2	0.518948	0.0291741	0.87	0.879	1
MTCH2	0.519259	-0.027054	0.402	0.41	1
EIF3D	0.519572	0.0201794	0.638	0.641	1
TMEM33	0.519653	0.0225889	0.46	0.465	1
GAPVD1	0.519727	0.0412489	0.571	0.577	1
RING1	0.519825	-0.0298936	0.148	0.153	1
TULP4	0.520134	0.0842747	0.334	0.333	1
ZC3H12A	0.520493	-0.0145495	0.101	0.105	1
URI1	0.521023	0.0108549	0.414	0.407	1
DPP8	0.521083	0.00916135	0.427	0.426	1
NUTM2A-AS1	0.521139	0.0189791	0.399	0.397	1
AC010642.2	0.521283	0.0177061	0.203	0.21	1
NUDT14	0.521436	0.0865519	0.145	0.142	1
PIP5K1C	0.521464	0.0359979	0.221	0.228	1
USP47	0.521986	-0.0242451	0.608	0.622	1
SNHG1	0.522494	0.0387764	0.137	0.134	1
PHF23	0.522635	0.000372806	0.176	0.183	1
TNRC18	0.522637	-0.0263611	0.746	0.75	1
FYB1	0.522708	-0.000623076	0.971	0.977	1
ZNF562	0.5228	0.0571739	0.131	0.127	1
NPIPB5	0.523109	0.0905477	0.189	0.187	1
MCCC1	0.523349	0.0392444	0.177	0.174	1
HERPUD2	0.523485	-0.0295859	0.308	0.313	1
B4GALT4	0.523546	-0.0812141	0.119	0.123	1
COPE	0.52357	-0.00753284	0.824	0.826	1
AP1G2	0.523815	-0.0216954	0.149	0.145	1
TEP1	0.52383	0.0757954	0.261	0.26	1
INPP4A	0.523834	-0.0233733	0.656	0.667	1
MTO1	0.524368	-0.0296349	0.167	0.172	1
MGME1	0.524423	0.114821	0.158	0.156	1
BOP1	0.52469	0.067047	0.122	0.119	1
VSIR	0.524696	0.0137099	0.965	0.97	1
FBXW4	0.524773	0.00890116	0.298	0.307	1
TMEM176B	0.524984	0.0145692	0.491	0.487	1
TCN2	0.52503	-0.0214519	0.21	0.217	1
TBC1D2B	0.525198	0.0128571	0.3	0.296	1
AL161785.1	0.525392	0.00316413	0.164	0.169	1
ECHDC1	0.525511	0.0170661	0.584	0.6	1
RAB3GAP1	0.525539	0.0467692	0.526	0.528	1
TCHP	0.525685	-0.00754783	0.268	0.278	1
SREK1IP1	0.525718	0.028443	0.412	0.428	1
PMF1	0.525779	0.0431811	0.39	0.389	1
MOB3B	0.526201	-0.00172283	0.344	0.352	1
KCTD10	0.52627	-0.0392966	0.1	0.104	1
OSTM1	0.526399	-0.000768148	0.334	0.342	1
CLPTM1L	0.526582	0.0562653	0.305	0.304	1
AL731577.2	0.526633	0.0333226	0.24	0.237	1
ATF7	0.526858	-0.0223237	0.501	0.507	1
PDCD2	0.527354	-0.0433098	0.307	0.315	1
FAM234A	0.527592	-0.0309865	0.184	0.189	1
MAST2	0.527758	-0.00432032	0.258	0.264	1
FAM13A-AS1	0.528285	0.0462749	0.182	0.179	1
AC009950.1	0.528376	-0.0163021	0.107	0.103	1
KIF2A	0.528378	0.00770494	0.349	0.358	1
UVSSA	0.528427	-0.0225412	0.133	0.138	1
RHOU	0.528458	0.0643455	0.167	0.164	1
NDUFA9	0.528458	0.0429659	0.303	0.3	1
STOM	0.528505	0.0739061	0.218	0.215	1
MBD1	0.528785	0.0500262	0.167	0.173	1
SLC35D2	0.52892	-0.00805031	0.185	0.191	1
BRD9	0.529069	0.0477551	0.278	0.275	1
FTX	0.529355	0.0311896	0.845	0.848	1
INTS8	0.529624	0.0613179	0.296	0.293	1
KLHL22	0.529763	0.0386179	0.178	0.174	1
RAF1	0.529802	-0.0197897	0.668	0.675	1
UBAP2	0.529962	0.0889836	0.276	0.275	1
ATP11A	0.530044	0.00209067	0.822	0.824	1
SPIN1	0.530142	-0.0293224	0.185	0.19	1
QTRT2	0.530633	-0.015483	0.185	0.191	1
RECQL	0.531264	-0.0108235	0.293	0.299	1
MAPKAPK3	0.531431	0.0173934	0.586	0.582	1
PI4KA	0.531472	0.052852	0.571	0.58	1
ZNF121	0.531591	0.0302752	0.128	0.133	1
SEC24D	0.531823	0.0307262	0.436	0.434	1
DDX56	0.531962	0.113351	0.15	0.147	1
LINC01278	0.532567	-0.00951358	0.108	0.112	1
SLC35F6	0.532864	0.0877999	0.168	0.165	1
THAP12	0.533045	0.0950542	0.258	0.259	1
HSCB	0.533088	0.0204802	0.153	0.158	1
SULT1A1	0.533149	0.0129333	0.656	0.673	1
SPNS1	0.533429	-0.0200366	0.278	0.286	1
C5orf15	0.533452	0.0647886	0.247	0.246	1
TCEAL8	0.533557	-0.0302992	0.169	0.174	1
TSC22D4	0.533559	-0.0115322	0.405	0.415	1
PSEN1	0.533866	0.0316362	0.79	0.805	1
DSTN	0.533909	-0.000612274	0.343	0.355	1
ARHGAP30	0.534246	-0.0151155	0.746	0.764	1
PHYH	0.534255	0.0061668	0.11	0.114	1
EMC4	0.534417	0.0350942	0.242	0.24	1
PPIE	0.534533	0.0709731	0.168	0.166	1
SNRPB2	0.534543	-0.0167538	0.507	0.516	1
INTS10	0.534547	0.0153362	0.296	0.303	1
NAPB	0.534596	0.0811956	0.161	0.158	1
SLC7A7	0.534683	0.0160667	0.776	0.771	1
RAD9A	0.534805	-0.0699941	0.097	0.1	1
ALDOA	0.53541	0.0516322	0.238	0.235	1
TNPO3	0.535829	0.0261748	0.523	0.524	1
GEMIN7	0.535877	0.0975375	0.128	0.126	1
GLO1	0.535973	0.0214925	0.244	0.241	1
INTS12	0.536025	0.0565115	0.106	0.103	1
SIRPD	0.536225	0.0587082	0.197	0.193	1
HIKESHI	0.536367	0.037457	0.331	0.332	1
DBT	0.536422	-0.00335637	0.111	0.115	1
LARP4	0.536651	0.0354413	0.266	0.263	1
BPTF	0.536709	0.0264291	0.792	0.8	1
MGA	0.536838	0.040038	0.3	0.299	1
TBC1D10B	0.537026	0.00698775	0.224	0.232	1
TYW3	0.537389	0.0910486	0.168	0.165	1
MEF2B	0.537433	-0.0768972	0.158	0.161	1
GTPBP1	0.537443	0.059042	0.314	0.314	1
DCAF6	0.537499	0.0586123	0.424	0.425	1
MARVELD1	0.537585	0.129097	0.198	0.196	1
CLTA	0.53783	-0.0162805	0.835	0.84	1
CLPB	0.538288	0.0575234	0.283	0.281	1
TCEA2	0.538344	-0.0941252	0.108	0.112	1
PDE7B	0.538532	-0.131124	0.215	0.218	1
ATP5ME	0.539052	0.0175506	0.888	0.882	1
DOP1A	0.539231	0.0595912	0.296	0.294	1
LINC-PINT	0.539413	-0.00547728	0.153	0.158	1
SLC12A7	0.539534	0.0517835	0.221	0.218	1
HSD17B12	0.539998	0.0257457	0.201	0.207	1
TCEAL4	0.540121	-0.00714211	0.16	0.166	1
OAT	0.540358	-0.0155197	0.32	0.331	1
WDR81	0.540555	0.0302135	0.155	0.151	1
MVD	0.540635	-0.0209192	0.174	0.18	1
TET2	0.540665	0.00596148	0.92	0.915	1
CMC1	0.540789	0.0601674	0.409	0.411	1
TTYH2	0.540956	0.0554176	0.194	0.192	1
ANAPC10	0.540981	0.00485825	0.211	0.216	1
NDRG3	0.541412	0.0394667	0.181	0.187	1
SHC1	0.541489	0.0458283	0.181	0.178	1
DMAC2L	0.541858	0.0738889	0.189	0.187	1
NTMT1	0.541924	0.0362122	0.195	0.192	1
HAUS1	0.54204	0.107998	0.206	0.207	1
USP38	0.542316	0.0749273	0.202	0.199	1
CREG1	0.542448	0.00776355	0.612	0.616	1
MTOR	0.543078	0.0960678	0.245	0.244	1
TOMM22	0.543118	0.0479381	0.422	0.422	1
HLX	0.543328	-0.00176264	0.187	0.194	1
ITGB3BP	0.544057	0.070287	0.125	0.122	1
TKT	0.544104	-0.0179178	0.984	0.983	1
HEATR3	0.544602	0.0960937	0.279	0.279	1
WDR45B	0.544995	-0.0274547	0.392	0.4	1
SNRPB	0.54517	0.0061567	0.658	0.649	1
NCBP2AS2	0.545209	-0.0162699	0.269	0.276	1
TBL3	0.545503	0.103907	0.1	0.097	1
UFC1	0.545798	0.0106129	0.601	0.617	1
TST	0.54616	0.0305101	0.212	0.221	1
TMF1	0.546353	0.063074	0.408	0.409	1
COG2	0.546902	-0.0256033	0.186	0.191	1
AC025171.1	0.547042	0.0658693	0.117	0.114	1
AC096667.1	0.547204	0.0334788	0.381	0.379	1
TNFSF12	0.547418	-0.0232504	0.322	0.33	1
NPHP4	0.547562	0.115112	0.104	0.102	1
SMARCA4	0.547867	0.0055953	0.415	0.426	1
AGPAT3	0.548106	0.0162386	0.658	0.662	1
LDLRAD3	0.548255	-0.0343179	0.432	0.433	1
TMEM38B	0.548442	0.105047	0.101	0.098	1
EMG1	0.548572	-0.0101532	0.159	0.165	1
LINC00278	0.548846	-0.0105494	0.191	0.196	1
CTNNBIP1	0.548921	0.00579766	0.385	0.397	1
ABCC3	0.549036	0.0527399	0.227	0.224	1
AKT2	0.54912	-0.0264271	0.239	0.244	1
MPC1	0.54933	-0.00886732	0.427	0.435	1
ZNF589	0.549747	-0.039641	0.124	0.128	1
AC114763.1	0.549758	-0.00761139	0.101	0.104	1
PJA2	0.550103	0.0304089	0.605	0.613	1
FAM174B	0.550184	0.00670122	0.105	0.109	1
UBAC1	0.550359	0.0256985	0.372	0.369	1
MDN1	0.550615	0.0359137	0.182	0.179	1
ERAP1	0.550864	0.0574057	0.226	0.224	1
ZNRD2	0.551238	-0.00333213	0.206	0.213	1
ZFYVE16	0.551474	0.00517888	0.478	0.489	1
PIP5K1A	0.552092	0.0129986	0.356	0.353	1
DIP2A	0.552488	0.0193203	0.296	0.304	1
PIGG	0.552687	0.0514486	0.134	0.131	1
TRIO	0.552956	-0.010888	0.716	0.714	1
RFK	0.553098	-0.090316	0.157	0.161	1
TMEM35B	0.553301	-0.00253458	0.213	0.219	1
MIR4435-2HG	0.553553	0.0148167	0.282	0.291	1
NIFK	0.554467	0.0782313	0.259	0.259	1
PGRMC1	0.554515	0.00489864	0.181	0.187	1
PEX16	0.554887	0.00749057	0.237	0.246	1
SH3BP5	0.555038	0.0132678	0.409	0.406	1
TXNRD1	0.555449	0.0336762	0.465	0.482	1
SAMD4A	0.555536	0.064695	0.144	0.141	1
TAF12	0.555565	-0.0179959	0.314	0.321	1
SDAD1	0.555883	0.0711199	0.202	0.21	1
ING5	0.555973	0.0917616	0.157	0.154	1
GAB3	0.556144	0.0161615	0.378	0.377	1
SF3B3	0.556477	0.0405338	0.25	0.246	1
PHPT1	0.556568	0.00558719	0.512	0.511	1
UFL1	0.556717	0.0508326	0.29	0.288	1
ZNF141	0.557102	0.0994776	0.119	0.117	1
C8orf33	0.557108	-0.0138134	0.131	0.135	1
DAGLB	0.557523	0.0570703	0.338	0.339	1
SH2D3C	0.557744	0.0275032	0.503	0.509	1
HS2ST1	0.558448	-0.0307205	0.341	0.348	1
USP28	0.558448	0.0204788	0.115	0.112	1
ABCF2	0.55848	0.0128595	0.145	0.15	1
SPINT1	0.558543	0.0271731	0.215	0.212	1
H2AFX	0.558723	-0.000625956	0.101	0.105	1
ITPRIPL2	0.559147	-0.0172508	0.225	0.23	1
CBFA2T3	0.559516	0.0187048	0.312	0.31	1
STAG2	0.559516	0.0126283	0.794	0.792	1
COPS3	0.559644	0.0289099	0.355	0.352	1
TRMT2B	0.559665	0.0417781	0.108	0.105	1
NOSIP	0.559809	-0.00626353	0.354	0.36	1
TTC37	0.559903	0.0653275	0.381	0.381	1
CLN8	0.559942	0.107068	0.222	0.222	1
COMMD1	0.559997	-0.00717729	0.586	0.597	1
LINC01588	0.560115	0.141145	0.181	0.179	1
MTFR1	0.560237	0.00379665	0.163	0.167	1
PKNOX1	0.560351	0.00380525	0.237	0.245	1
SSBP1	0.561131	-0.0172526	0.619	0.629	1
DDX50	0.561641	-0.020444	0.27	0.277	1
NSMCE4A	0.561832	0.032266	0.166	0.162	1
CASC3	0.561889	0.0311793	0.256	0.254	1
MRPL18	0.561988	0.0506279	0.316	0.316	1
HSPB11	0.562187	-0.0294475	0.221	0.228	1
DDT	0.56229	-0.0163775	0.717	0.73	1
TRIT1	0.562434	0.0355081	0.198	0.194	1
MAN1A2	0.562556	-0.00443471	0.488	0.501	1
CPSF1	0.562581	0.0298372	0.142	0.139	1
NFX1	0.563095	-0.0310755	0.319	0.323	1
ARHGAP31	0.563366	-0.00911789	0.427	0.435	1
ZBTB38	0.563549	-0.0377198	0.171	0.176	1
CHST13	0.564046	-0.0172478	0.111	0.115	1
PSMF1	0.564225	-0.012821	0.487	0.495	1
HEATR5A	0.564444	0.0462217	0.391	0.394	1
HMGN1	0.564451	0.0360804	0.375	0.373	1
TFCP2	0.564581	-0.00438996	0.611	0.617	1
LIX1L	0.564812	-0.0277637	0.139	0.143	1
ANGEL2	0.564992	0.0801747	0.187	0.184	1
PPM1D	0.565031	0.03243	0.353	0.351	1
DHDDS	0.565049	-0.00590778	0.169	0.174	1
IRF7	0.56515	0.0212383	0.324	0.321	1
TMEM94	0.565267	-0.0459925	0.11	0.113	1
UBXN6	0.565286	0.0786501	0.249	0.248	1
ETFRF1	0.565336	0.0492075	0.144	0.15	1
SNX12	0.565512	0.0796903	0.113	0.111	1
MCUR1	0.565813	-0.00542515	0.175	0.179	1
AL450992.3	0.566319	-0.00465149	0.149	0.145	1
KHDRBS1	0.566474	0.0341821	0.657	0.665	1
RP9	0.566602	0.0716553	0.111	0.108	1
ZNF25	0.566916	-0.0241354	0.101	0.104	1
DUSP22	0.566986	0.00553919	0.491	0.49	1
CD53	0.56725	-0.0200917	0.916	0.919	1
HIPK3	0.567368	0.0239523	0.872	0.876	1
GAB1	0.567623	0.00622995	0.397	0.407	1
METTL7A	0.567692	0.00409774	0.537	0.548	1
KIF16B	0.568435	-0.0253906	0.182	0.187	1
LPIN1	0.568457	0.0900811	0.168	0.166	1
SETX	0.568657	0.00262755	0.794	0.79	1
PRKCH	0.568694	-0.0350916	0.285	0.291	1
ETV6	0.568695	-0.00193928	0.935	0.944	1
SPRTN	0.569062	-0.0487612	0.102	0.105	1
HAVCR2	0.569201	0.00655265	0.354	0.363	1
NOP56	0.569242	0.0395987	0.27	0.266	1
CD300C	0.569542	0.0201523	0.182	0.187	1
RALBP1	0.569593	0.0196133	0.484	0.484	1
MZT1	0.569704	0.0407514	0.132	0.129	1
ARHGAP22	0.569816	-0.0556128	0.179	0.182	1
PFKL	0.569817	0.00247207	0.394	0.404	1
PRORP	0.569945	-0.0232091	0.322	0.328	1
DRG2	0.569956	0.0106407	0.175	0.18	1
AZI2	0.57018	-0.0135182	0.449	0.444	1
CTR9	0.570273	0.00711589	0.277	0.285	1
PTPN4	0.57043	0.00158996	0.259	0.266	1
BRD1	0.570697	-0.00222395	0.309	0.315	1
PFKFB3	0.571207	-0.056699	0.472	0.479	1
KEAP1	0.571393	0.0912034	0.157	0.154	1
YWHAH	0.571498	-0.00297413	0.493	0.504	1
DEPDC5	0.571643	0.00762404	0.288	0.295	1
NDUFA3	0.571717	0.00992989	0.657	0.662	1
AC023509.6	0.571945	-0.0132231	0.099	0.102	1
ITGB1	0.571998	0.0235561	0.727	0.735	1
CRYZL1	0.572051	0.0693925	0.253	0.251	1
KRI1	0.572343	0.0498304	0.143	0.141	1
DCP2	0.57243	0.0379078	0.526	0.524	1
MLX	0.572602	-0.00927857	0.355	0.363	1
NFATC1	0.572708	-0.000176847	0.194	0.2	1
MLF2	0.57282	0.0174254	0.392	0.403	1
ETFDH	0.572856	-0.0133567	0.133	0.138	1
INPP5B	0.572937	0.0156553	0.2	0.206	1
AKAP11	0.573156	0.010203	0.193	0.189	1
HERC4	0.573216	0.0136839	0.626	0.626	1
ELP3	0.573292	-0.0499094	0.224	0.228	1
SRSF2	0.573453	0.0147676	0.637	0.637	1
TPD52L2	0.573721	0.0142544	0.504	0.504	1
PRXL2C	0.573723	0.0701807	0.21	0.208	1
ELAC2	0.573799	0.0622026	0.131	0.136	1
YLPM1	0.573964	0.0172836	0.362	0.36	1
TAMM41	0.574296	0.0825541	0.135	0.133	1
CASP8AP2	0.575163	0.0138377	0.155	0.16	1
ING4	0.575226	-0.010897	0.175	0.18	1
ZNF638	0.575371	0.0162922	0.699	0.701	1
SH3BGRL3	0.575382	-0.00888574	0.999	0.999	1
CLIP2	0.575434	-0.0367802	0.225	0.23	1
HPCAL1	0.575487	-0.0249279	0.681	0.69	1
CD180	0.575523	-0.0937136	0.205	0.207	1
ARHGEF11	0.575565	9.00943e-05	0.415	0.425	1
PRR14	0.575595	0.0383578	0.17	0.167	1
ATXN7L3B	0.575885	0.0137702	0.238	0.245	1
RPF2	0.576164	0.062699	0.171	0.169	1
PFDN2	0.576276	-0.0133438	0.554	0.567	1
FAM104A	0.576439	-0.00658167	0.213	0.22	1
PPP4C	0.576789	-0.0218684	0.617	0.628	1
ETHE1	0.577045	-0.00711387	0.393	0.403	1
UBXN2B	0.577475	-0.0321118	0.328	0.333	1
DIAPH1	0.577733	-0.0143222	0.879	0.87	1
KAT8	0.577876	0.00819816	0.328	0.336	1
DCTN3	0.578316	0.0080121	0.494	0.501	1
MRPL37	0.578374	0.0852056	0.175	0.173	1
DCTPP1	0.578766	0.0994265	0.143	0.141	1
GALK2	0.578803	0.0563998	0.269	0.267	1
MAP4K4	0.578926	-0.00561834	0.823	0.83	1
TCF12	0.578957	0.005521	0.867	0.873	1
AZIN1-AS1	0.57896	-0.136226	0.165	0.162	1
CNIH1	0.579011	0.032544	0.391	0.391	1
MICOS10	0.579625	-0.0142899	0.814	0.825	1
PSMA6	0.579723	0.012769	0.703	0.699	1
CISD1	0.580051	0.0153907	0.175	0.18	1
COMT	0.58006	0.0268544	0.789	0.798	1
LRRC57	0.58034	0.0371538	0.134	0.139	1
HMGXB3	0.580757	0.013621	0.165	0.17	1
CLEC11A	0.580942	0.0356217	0.196	0.194	1
Z83843.1	0.581299	-0.000615864	0.116	0.12	1
AC245297.3	0.581313	-0.00415664	0.3	0.295	1
DECR1	0.581338	-0.00577891	0.646	0.653	1
PTPRE	0.581428	0.0102534	0.94	0.937	1
PDE12	0.581553	0.0871816	0.124	0.121	1
BCL10	0.581854	-0.00881865	0.282	0.29	1
RAB6A	0.58229	-0.0107531	0.629	0.642	1
CRLF3	0.582465	0.047716	0.585	0.596	1
HPRT1	0.582486	0.0349271	0.234	0.231	1
CCNK	0.58288	0.00210249	0.495	0.51	1
SLC40A1	0.583129	0.119955	0.172	0.17	1
MRPS7	0.583203	-0.00522257	0.312	0.32	1
TESC	0.58329	0.0213813	0.447	0.447	1
MTA3	0.583298	-0.000347089	0.106	0.11	1
CALCOCO1	0.583523	-0.00977547	0.168	0.174	1
ENTPD1-AS1	0.584502	0.0390011	0.285	0.293	1
DYNLT3	0.584509	-0.0211341	0.143	0.147	1
PPP2R3C	0.584562	0.0544749	0.495	0.502	1
GLG1	0.584868	0.0104382	0.778	0.774	1
TCF3	0.584909	-0.0329367	0.141	0.145	1
UBL3	0.585231	0.022882	0.53	0.532	1
DNAH1	0.585267	0.0924775	0.119	0.116	1
TSC1	0.585414	0.0730825	0.153	0.159	1
SSR3	0.585418	0.019273	0.596	0.601	1
SLC29A3	0.586504	0.091727	0.114	0.112	1
MMS19	0.586996	0.0209061	0.207	0.214	1
MRPL35	0.587091	-0.0152176	0.141	0.146	1
EIF4E3	0.587177	-0.0251349	0.505	0.512	1
SMIM29	0.587348	0.0169919	0.16	0.165	1
BTF3L4	0.587584	0.0214213	0.482	0.483	1
ZMYM5	0.587757	0.0933148	0.283	0.284	1
WDR33	0.587758	0.016487	0.573	0.574	1
SLC49A4	0.587954	-0.0150992	0.631	0.634	1
AKR7A2	0.587975	0.0722529	0.302	0.306	1
RBX1	0.588063	0.0236632	0.781	0.78	1
TSPAN31	0.588243	0.00713534	0.104	0.108	1
TMEM9B	0.58835	0.0622782	0.324	0.326	1
WDR83OS	0.588604	0.00459819	0.78	0.782	1
PCNA	0.588728	0.0265419	0.12	0.117	1
AVL9	0.589291	0.0317103	0.611	0.614	1
AC005562.1	0.589385	0.0937739	0.186	0.184	1
Z94721.1	0.589572	-0.0732395	0.101	0.104	1
ANKMY1	0.58982	0.0826292	0.194	0.193	1
SEPTIN7	0.589865	0.0101574	0.799	0.801	1
TMEM183A	0.590549	-0.0131208	0.356	0.362	1
SLC38A9	0.590645	0.0853867	0.312	0.315	1
TAB1	0.590752	-0.0081389	0.131	0.135	1
LINC01003	0.590922	-0.0757324	0.129	0.133	1
TSPYL1	0.591053	0.0817918	0.211	0.209	1
MYO9B	0.591321	-0.00855076	0.885	0.88	1
IAH1	0.591421	-0.0181785	0.365	0.37	1
SLC16A5	0.591712	-0.0311799	0.169	0.165	1
BST2	0.591758	0.0262311	0.791	0.793	1
SRP68	0.591969	0.0873769	0.213	0.212	1
UBALD2	0.59214	0.00148739	0.453	0.466	1
ARL11	0.592197	-0.0361726	0.247	0.252	1
FYN	0.592218	0.0139043	0.895	0.904	1
ZNF581	0.592248	0.07513	0.228	0.227	1
FAM118A	0.592882	0.0506837	0.306	0.304	1
DIS3L2	0.593298	0.0393956	0.396	0.41	1
TAB2	0.59333	0.00212239	0.588	0.604	1
ACOT13	0.593359	-0.0490358	0.127	0.131	1
APOBR	0.593452	0.0124821	0.443	0.451	1
MVB12B	0.593562	-0.00407122	0.166	0.17	1
CCT7	0.593938	0.0546254	0.351	0.35	1
SH3TC1	0.593965	0.00873113	0.376	0.386	1
TRAFD1	0.594269	0.0455315	0.222	0.229	1
CCDC90B	0.594395	-0.0189851	0.212	0.217	1
YKT6	0.594636	-0.0198375	0.163	0.167	1
PWWP2B	0.595473	-0.00398426	0.144	0.148	1
MAN1C1	0.595514	-0.0198729	0.139	0.143	1
CEBPZ	0.595606	0.0375041	0.279	0.277	1
NTAN1	0.595633	-0.010906	0.231	0.238	1
LINC00623	0.595711	0.0566636	0.226	0.224	1
TMEM168	0.59608	-0.00503253	0.179	0.185	1
DCAF7	0.596281	0.041592	0.488	0.491	1
CHD8	0.596286	-0.014956	0.404	0.409	1
RBM17	0.596386	0.051533	0.455	0.455	1
CBWD5	0.59644	0.0289895	0.162	0.167	1
EIF2B5	0.596544	-0.0152329	0.152	0.156	1
ANKFY1	0.596765	0.00953598	0.439	0.436	1
GSK3B	0.596784	0.00489144	0.774	0.777	1
CCDC18	0.596824	0.0382319	0.247	0.256	1
TMEM106A	0.596949	-0.004546	0.204	0.21	1
GLRX5	0.597115	0.00572172	0.311	0.317	1
SUMO1	0.597131	0.033985	0.607	0.609	1
PHLPP1	0.597376	-0.00914915	0.317	0.323	1
MGST3	0.597713	0.00239445	0.67	0.665	1
FBXO3	0.59795	0.113343	0.166	0.165	1
MED21	0.59816	-0.00523393	0.151	0.156	1
PDE4DIP	0.598185	0.0534921	0.127	0.132	1
SLC1A5	0.598241	-0.00441758	0.206	0.212	1
FAM222B	0.599444	0.0803699	0.279	0.279	1
MCM3AP	0.599836	0.0716342	0.247	0.246	1
HSD17B11	0.600056	-0.00457333	0.695	0.7	1
MAML3	0.600163	0.0189452	0.888	0.885	1
FAM126B	0.600337	0.0234342	0.417	0.417	1
RNF187	0.600361	0.0016381	0.307	0.304	1
WSB1	0.60058	-0.00284498	0.851	0.863	1
HCFC2	0.600629	0.0282211	0.134	0.139	1
TMEM87B	0.60124	-0.0597864	0.292	0.296	1
NECAP1	0.601598	0.103609	0.174	0.172	1
CREB3L2	0.601664	0.0510772	0.283	0.281	1
PPP1R18	0.601705	-0.0200919	0.61	0.617	1
ANKRD42	0.601944	0.0397981	0.109	0.113	1
SSNA1	0.602446	0.0329022	0.464	0.464	1
RAB3IP	0.602449	-0.00296294	0.11	0.107	1
OGFOD3	0.602569	0.00672299	0.141	0.145	1
KLF16	0.602691	0.0662458	0.158	0.156	1
SRRT	0.60314	0.0491577	0.203	0.201	1
HMGB1	0.603355	0.0132921	0.948	0.948	1
PAPOLG	0.603586	0.0825775	0.173	0.171	1
SRSF3	0.603807	0.00227639	0.835	0.833	1
TCIRG1	0.604217	-0.0147553	0.722	0.73	1
GPR108	0.60428	0.0463935	0.292	0.29	1
ABHD8	0.604437	0.0605151	0.155	0.153	1
SSH2	0.604955	0.00385502	0.975	0.98	1
METTL14	0.605162	0.100493	0.141	0.139	1
MIATNB	0.605187	0.0812886	0.183	0.181	1
ENSA	0.605329	0.0122723	0.696	0.704	1
AL133453.1	0.605694	0.0150646	0.161	0.165	1
MPLKIP	0.60571	-0.00220159	0.352	0.36	1
AP5Z1	0.606268	0.0511323	0.197	0.195	1
SNX8	0.606573	0.061922	0.17	0.167	1
ZNF585A	0.606842	0.113605	0.119	0.117	1
USP39	0.607006	0.0368557	0.194	0.2	1
DENND4B	0.607223	0.0306306	0.362	0.361	1
POMP	0.60749	-0.0134318	0.768	0.781	1
HCFC1	0.607741	0.00124154	0.22	0.226	1
IFT74	0.607917	0.00440575	0.131	0.135	1
VMA21	0.608057	0.0250707	0.516	0.519	1
LINC00324	0.608292	0.02926	0.115	0.119	1
RNF2	0.608779	0.0463673	0.277	0.275	1
RTCA	0.609336	-0.0331243	0.265	0.27	1
KIAA0513	0.609733	-0.00830214	0.451	0.446	1
C9orf139	0.609761	0.0224548	0.161	0.158	1
SLC39A6	0.60978	0.118754	0.138	0.136	1
SAE1	0.609831	0.0117982	0.293	0.298	1
MTMR12	0.610048	0.030651	0.274	0.272	1
CANT1	0.610252	0.000722332	0.215	0.221	1
C11orf21	0.610257	0.0391825	0.219	0.226	1
G6PC3	0.610293	0.0506449	0.107	0.104	1
SMIM19	0.610375	-0.0189216	0.192	0.198	1
NCSTN	0.610532	0.0233893	0.338	0.336	1
ACTR1B	0.610828	0.0884481	0.155	0.153	1
ARHGEF2	0.611299	-0.0140313	0.503	0.509	1
PTCD3	0.61161	0.00323337	0.188	0.193	1
TDG	0.611722	0.0110061	0.319	0.328	1
EML3	0.611808	0.0369892	0.145	0.141	1
ZMIZ2	0.612006	0.101046	0.171	0.17	1
FAM162A	0.612006	0.0584266	0.154	0.151	1
MRPS14	0.612552	-0.0235616	0.203	0.207	1
DCPS	0.612658	0.0251795	0.202	0.21	1
SAFB2	0.612722	0.0550911	0.368	0.369	1
TRAPPC3	0.612835	0.0449318	0.329	0.33	1
NDRG1	0.612982	0.0199951	0.457	0.456	1
SLC16A1	0.613019	0.132245	0.139	0.137	1
SEPHS1	0.613081	0.0525245	0.133	0.13	1
TERF2	0.6134	-0.045677	0.191	0.196	1
POLR1A	0.613855	0.155713	0.109	0.107	1
RPS6KA2	0.613888	-0.0219312	0.266	0.272	1
NSF	0.613907	0.0816809	0.402	0.404	1
SEC61A1	0.614199	0.0384516	0.403	0.407	1
VAMP2	0.614409	0.0206678	0.471	0.472	1
ADAP2	0.614593	-0.0360863	0.524	0.533	1
FXR2	0.615302	-0.00248205	0.102	0.106	1
C8orf82	0.615446	-0.0423601	0.139	0.143	1
GNA13	0.615566	0.00974896	0.636	0.638	1
ATP5MC1	0.6157	0.0160666	0.49	0.491	1
SUPT7L	0.616009	-0.0086064	0.11	0.113	1
TMX4	0.616334	0.0156732	0.528	0.529	1
MAPK9	0.61638	0.0421047	0.169	0.175	1
NDUFS4	0.616564	0.0452211	0.521	0.526	1
NBEAL1	0.616608	-0.0193794	0.352	0.359	1
DENR	0.617018	0.0206348	0.329	0.328	1
KCTD13	0.617063	-0.049099	0.127	0.13	1
PBRM1	0.617081	-0.00757239	0.673	0.688	1
SNX24	0.617214	-0.023002	0.224	0.229	1
SRSF1	0.61763	0.00325268	0.363	0.37	1
GLOD4	0.617713	-0.0454578	0.187	0.19	1
SECTM1	0.618139	0.00965965	0.411	0.421	1
AGPAT1	0.618348	0.0282165	0.141	0.144	1
UBE2W	0.6184	-0.00102386	0.714	0.728	1
VPS39	0.6184	-0.042152	0.308	0.315	1
KLHDC4	0.61847	0.0672526	0.135	0.133	1
C1orf43	0.618533	-0.00374377	0.522	0.529	1
B4GALT3	0.618593	0.0462579	0.117	0.115	1
SCAF1	0.618722	0.0201187	0.127	0.131	1
UBXN2A	0.619525	0.0755394	0.366	0.369	1
GTPBP10	0.619818	-0.0212225	0.117	0.121	1
ADH5	0.619848	0.0257887	0.263	0.271	1
FAAP20	0.620115	0.0179592	0.403	0.415	1
TMBIM4	0.62014	-0.0203616	0.82	0.824	1
LRRC47	0.620574	0.0297733	0.176	0.173	1
TLE5	0.620583	0.0285217	0.611	0.622	1
TOLLIP	0.620734	0.0307675	0.433	0.435	1
TMEM260	0.620827	-0.0124067	0.233	0.238	1
RUNX2	0.620852	-0.0249945	0.272	0.277	1
AC079793.1	0.621289	0.0329432	0.113	0.111	1
AC093673.1	0.621672	-0.00957063	0.244	0.25	1
PIK3R4	0.621767	-0.0549453	0.181	0.185	1
FAM78A	0.622405	0.0613097	0.313	0.314	1
SUGP1	0.622559	0.00172325	0.164	0.169	1
ATP5MC3	0.622748	0.0104091	0.778	0.779	1
SLC22A16	0.622765	-0.0532542	0.097	0.1	1
ANKRA2	0.623463	0.0622368	0.108	0.106	1
ZNF236	0.623533	0.0254525	0.265	0.271	1
FFAR2	0.623592	0.0934439	0.166	0.165	1
USP20	0.623627	0.145537	0.128	0.126	1
ANKUB1	0.623839	0.0599927	0.222	0.22	1
VPS51	0.624541	0.0463997	0.382	0.383	1
GPI	0.624722	-0.0342521	0.342	0.347	1
CLDND1	0.624843	0.0895418	0.216	0.214	1
PSMC3	0.624986	-0.00367469	0.308	0.315	1
LGALS3	0.625271	6.2166e-06	0.902	0.902	1
URGCP	0.625968	0.0397275	0.124	0.122	1
TPGS1	0.626147	0.020116	0.377	0.376	1
UBR3	0.626406	-0.00889683	0.604	0.615	1
SNRPC	0.62655	0.0199454	0.457	0.459	1
NAA10	0.626597	-0.0202139	0.34	0.345	1
RRAGC	0.626809	-0.0214854	0.218	0.223	1
ALDH16A1	0.626815	0.0889092	0.184	0.183	1
UXS1	0.62717	0.0516937	0.247	0.246	1
SHLD1	0.62723	-0.00730201	0.192	0.196	1
ATP5IF1	0.627617	0.0131383	0.726	0.728	1
CASC8	0.627987	0.0834129	0.111	0.109	1
PHB	0.628507	-0.0182071	0.334	0.339	1
THOC5	0.628698	-0.0116045	0.13	0.134	1
BAG6	0.62895	0.0284749	0.375	0.372	1
CDK2AP1	0.628976	0.00869726	0.243	0.249	1
GABPB1	0.62919	0.0199136	0.213	0.219	1
GFPT1	0.629299	0.0593075	0.28	0.279	1
DKC1	0.629323	0.0335925	0.167	0.164	1
DHX57	0.629691	0.0339937	0.368	0.372	1
NRAS	0.629693	0.0704381	0.192	0.189	1
MINDY1	0.629714	0.0225652	0.129	0.133	1
PRDX2	0.629749	0.0508175	0.319	0.319	1
STAM2	0.629753	0.00647183	0.339	0.333	1
SCAMP2	0.62985	-0.00656622	0.474	0.483	1
LMF2	0.629933	0.0545693	0.158	0.163	1
CHKB	0.630034	0.0416543	0.304	0.303	1
NOA1	0.630476	0.0659875	0.163	0.161	1
HARS	0.630618	0.0939875	0.17	0.169	1
MMGT1	0.630964	0.0698631	0.194	0.192	1
NDUFS1	0.63099	0.0561437	0.341	0.343	1
ATP13A3	0.631035	0.0162577	0.514	0.517	1
HNRNPA2B1	0.63152	0.00912378	0.961	0.959	1
FUOM	0.63157	0.0519497	0.252	0.252	1
TTC39C	0.631644	0.0256469	0.499	0.503	1
LACTB2	0.631813	0.00099733	0.139	0.143	1
EFCAB13	0.63208	-0.0391508	0.121	0.123	1
IER3IP1	0.632615	0.0417359	0.331	0.332	1
TTF1	0.632717	0.0577804	0.171	0.169	1
COA4	0.632864	0.0373812	0.315	0.313	1
CRAMP1	0.633187	-0.0377487	0.148	0.151	1
GPD2	0.633202	0.0384481	0.489	0.488	1
CRYBG3	0.633426	0.000593276	0.329	0.325	1
TIA1	0.633435	0.00399431	0.254	0.252	1
SEC24A	0.633481	0.0560758	0.23	0.229	1
CRY1	0.633746	0.0107762	0.158	0.162	1
PMVK	0.634212	-0.0200765	0.241	0.247	1
PPM1H	0.634269	0.0057756	0.133	0.137	1
PSMD13	0.634286	0.0223606	0.486	0.489	1
STT3A	0.634289	-0.0489017	0.14	0.143	1
SH2B1	0.634383	0.0511751	0.105	0.103	1
MARS	0.634427	-0.00843206	0.323	0.331	1
AUP1	0.634948	0.0227255	0.375	0.374	1
PRDM4	0.635097	0.0481969	0.122	0.119	1
FBXL12	0.635134	0.0284182	0.138	0.142	1
DUS1L	0.635342	0.014158	0.223	0.229	1
BET1L	0.635732	-0.026727	0.114	0.117	1
EPHB2	0.635962	-0.0297131	0.135	0.138	1
LRRC37B	0.635964	-0.00204853	0.133	0.137	1
IRAK3	0.636093	-0.00629655	0.939	0.934	1
BLOC1S2	0.636236	0.0276925	0.413	0.415	1
CNOT3	0.636978	0.00765227	0.17	0.176	1
RNF10	0.637284	-0.0134001	0.49	0.499	1
VAMP7	0.637292	0.023079	0.195	0.194	1
HPS1	0.637526	0.0322702	0.375	0.377	1
AGGF1	0.637697	-0.0106658	0.262	0.268	1
ATM	0.637846	0.0111262	0.613	0.618	1
MICU2	0.63816	0.0264731	0.579	0.582	1
SIPA1L3	0.638184	0.0360642	0.497	0.499	1
SPART	0.638338	0.0267918	0.273	0.281	1
PFKP	0.63846	0.0646668	0.136	0.134	1
SLC7A6	0.639555	0.0528185	0.249	0.248	1
SNHG3	0.63957	0.0668414	0.174	0.172	1
OAF	0.639671	0.0181548	0.272	0.268	1
GBE1	0.639715	-0.0575309	0.398	0.401	1
DUSP23	0.639894	-0.0319725	0.349	0.355	1
KXD1	0.640343	0.0408392	0.271	0.27	1
ILKAP	0.640892	0.0355997	0.367	0.366	1
MED19	0.640906	-0.0365295	0.119	0.122	1
RPAIN	0.641004	0.0158068	0.27	0.268	1
TRAK1	0.641085	0.0201943	0.648	0.654	1
PTPN6	0.641246	0.0044068	0.823	0.832	1
MTIF2	0.641344	0.0765696	0.166	0.164	1
USP3-AS1	0.641419	0.0680244	0.303	0.304	1
MRPL9	0.641841	0.0539916	0.141	0.139	1
RABIF	0.64238	0.0615045	0.227	0.226	1
FDX1	0.642536	0.0136598	0.345	0.342	1
SUB1	0.642536	0.0141422	0.883	0.886	1
POLR3C	0.642584	0.046304	0.165	0.162	1
PLGRKT	0.642586	0.0190316	0.107	0.105	1
CBX1	0.642695	0.00388078	0.221	0.227	1
DTWD1	0.64284	0.0348997	0.173	0.171	1
MRPL46	0.645033	-0.0555958	0.097	0.1	1
RNF167	0.645282	0.00877922	0.256	0.264	1
KCNK6	0.645773	0.0128542	0.337	0.334	1
GOLT1B	0.645859	0.0288184	0.229	0.228	1
PPARA	0.64602	0.0687738	0.215	0.214	1
PEAK1	0.646451	0.048034	0.339	0.34	1
FRG1	0.646678	0.00555806	0.399	0.41	1
NCKAP1L	0.647019	-0.00846205	0.794	0.801	1
RBM22	0.647033	0.0914087	0.245	0.245	1
USP5	0.64738	0.0584551	0.119	0.117	1
NKTR	0.647459	0.0185399	0.531	0.53	1
H6PD	0.648061	0.0399132	0.193	0.191	1
ZBTB40	0.648197	0.0109912	0.16	0.165	1
EIF2D	0.648371	-0.0615718	0.159	0.161	1
TCTN3	0.648754	0.0408262	0.104	0.101	1
YIPF4	0.648921	0.00502924	0.495	0.507	1
TMC6	0.649367	0.0515418	0.287	0.286	1
DTD1	0.649377	0.0206552	0.243	0.241	1
HMGCL	0.649985	0.0218446	0.189	0.186	1
MRPL16	0.650044	-0.00824688	0.265	0.271	1
RHOT2	0.650136	0.0250066	0.163	0.168	1
LINC01220	0.651068	0.0483306	0.213	0.219	1
SLAIN2	0.651375	0.00672441	0.446	0.454	1
SLC38A6	0.651563	-0.0201677	0.188	0.192	1
BANF1	0.651931	-0.0106393	0.476	0.486	1
GPR107	0.651965	0.000898084	0.389	0.4	1
SUGT1	0.652047	0.00493726	0.403	0.412	1
TGOLN2	0.652112	-0.000552079	0.727	0.733	1
ATRAID	0.65237	-0.00854499	0.439	0.446	1
FAM193A	0.652417	0.0283364	0.491	0.494	1
TBL2	0.652421	-0.0107021	0.106	0.104	1
RNF8	0.652665	0.0536198	0.108	0.106	1
BECN1	0.652688	0.0527462	0.306	0.308	1
PTBP1	0.652697	-0.00453026	0.451	0.446	1
NDUFC1	0.652912	-0.00553001	0.542	0.54	1
RHEB	0.653172	0.0235471	0.597	0.596	1
PAIP2	0.653349	0.015617	0.719	0.722	1
LYSMD2	0.653787	0.0529947	0.324	0.323	1
TRAM1	0.653815	0.024867	0.567	0.573	1
RABL3	0.654094	0.0869016	0.137	0.136	1
TOMM70	0.6544	-0.0210314	0.158	0.162	1
SLC27A4	0.655265	0.0173092	0.183	0.181	1
DCAF10	0.655345	0.00964102	0.271	0.278	1
CNOT7	0.655412	0.0348584	0.298	0.295	1
SRGAP2	0.655423	0.0191219	0.671	0.671	1
TRIM21	0.655565	0.0315209	0.126	0.124	1
ANXA1	0.655788	0.053881	0.969	0.972	1
CDYL	0.655872	0.00849063	0.614	0.631	1
AP4S1	0.656222	-0.0486205	0.107	0.11	1
RXRA	0.656338	-0.00976263	0.765	0.77	1
CD2AP	0.656409	0.0403093	0.203	0.201	1
GFM2	0.656768	0.0387364	0.146	0.145	1
RIOX2	0.657109	-0.0571232	0.113	0.116	1
ERLEC1	0.657146	-9.85829e-05	0.205	0.211	1
SOGA1	0.657225	0.00592509	0.232	0.238	1
SNIP1	0.657269	0.0259795	0.226	0.225	1
CCT8	0.657325	-0.00656192	0.559	0.558	1
ILF2	0.657396	0.0431113	0.431	0.432	1
ST3GAL3	0.657466	0.0690783	0.137	0.141	1
BTBD10	0.658012	0.0485162	0.284	0.284	1
ATP6V1A	0.658256	0.00698882	0.631	0.646	1
AC027644.3	0.658703	0.0493612	0.209	0.209	1
ZNF274	0.658717	0.0554389	0.123	0.121	1
MRPL17	0.658886	0.0367568	0.141	0.146	1
CAMTA2	0.659016	-0.0134557	0.188	0.193	1
UPF1	0.659262	0.0373744	0.238	0.245	1
DDX46	0.659649	0.0398487	0.653	0.659	1
ANKRD26	0.659725	0.0252857	0.143	0.14	1
ARL14EP	0.659793	0.0230088	0.209	0.208	1
ROMO1	0.660504	-0.00597107	0.536	0.543	1
DUSP28	0.660563	0.0835175	0.109	0.107	1
MRPL43	0.660762	0.0156307	0.347	0.343	1
WDR41	0.660921	-0.000489077	0.275	0.282	1
AC087500.1	0.660977	0.0906965	0.116	0.114	1
ZNF511	0.660994	-0.00382909	0.307	0.313	1
GNL3L	0.661317	0.00155573	0.28	0.277	1
MYO9A	0.661756	-0.011588	0.386	0.391	1
MRPL28	0.662021	-0.00362288	0.372	0.381	1
PCYT1A	0.662129	0.054927	0.433	0.439	1
CHFR	0.662608	0.0399296	0.394	0.394	1
AVEN	0.663316	0.0191301	0.131	0.134	1
SUMO2	0.663421	0.00512094	0.874	0.882	1
SRCAP	0.663507	-0.050304	0.219	0.222	1
EIF2A	0.663755	1.2199e-05	0.437	0.444	1
PYROXD1	0.66428	0.0684964	0.221	0.221	1
AC025171.3	0.664448	-0.0407711	0.135	0.138	1
AP5M1	0.664751	0.0634216	0.171	0.169	1
KIF13A	0.664786	-0.00810117	0.851	0.855	1
PPHLN1	0.664824	-0.0106442	0.456	0.453	1
MPHOSPH6	0.664954	0.040484	0.172	0.178	1
CYBC1	0.66563	-0.0124863	0.42	0.429	1
SNAP29	0.665931	0.0694549	0.367	0.373	1
DCAF5	0.66639	0.0483197	0.46	0.462	1
PLEKHM3	0.666422	0.0194469	0.348	0.348	1
ORC4	0.666558	-0.0160356	0.274	0.28	1
SKP1	0.666884	-0.0200798	0.814	0.82	1
DAG1	0.667311	0.0355516	0.11	0.108	1
TMTC4	0.667487	-0.00792212	0.136	0.139	1
ATRN	0.667662	0.0294611	0.484	0.49	1
HELZ2	0.667695	0.0222453	0.11	0.113	1
TSHZ1	0.668321	0.0439495	0.188	0.186	1
MILR1	0.668697	0.0137561	0.271	0.28	1
FYTTD1	0.669027	0.0222914	0.317	0.318	1
GYS1	0.669193	-0.0193985	0.156	0.159	1
GPHN	0.669413	0.0277343	0.3	0.307	1
ANKIB1	0.669893	-0.0297394	0.467	0.469	1
TMEM38A	0.670039	0.0981061	0.116	0.115	1
PER2	0.670471	0.0230495	0.136	0.139	1
UBQLN2	0.670789	0.00529215	0.213	0.219	1
SLC35B3	0.670921	0.0465239	0.157	0.155	1
RCHY1	0.671105	-0.0679907	0.174	0.176	1
TM9SF3	0.671144	-0.0242244	0.652	0.657	1
FES	0.671626	-0.00996753	0.53	0.539	1
PES1	0.672003	0.0805853	0.187	0.187	1
CIAO1	0.672035	0.0312657	0.385	0.387	1
PCCB	0.672109	0.0110141	0.115	0.118	1
JOSD1	0.672639	0.0388444	0.27	0.269	1
VDAC2	0.672662	-0.00271883	0.529	0.541	1
LRRC37A2	0.672695	0.073213	0.127	0.125	1
TIRAP	0.672721	0.0802257	0.151	0.15	1
CDK6	0.672793	-0.0668966	0.259	0.261	1
PMM2	0.672826	0.0440108	0.22	0.227	1
CBL	0.673034	-0.0187592	0.737	0.741	1
LAT2	0.673357	-0.0138841	0.643	0.651	1
DNPH1	0.673375	-0.030344	0.149	0.152	1
RAB3GAP2	0.673477	0.0322919	0.47	0.476	1
HOOK2	0.673567	0.0202185	0.444	0.444	1
SMARCA5	0.673632	0.0405754	0.489	0.493	1
VKORC1	0.673683	-0.00123374	0.343	0.35	1
UQCR11	0.673759	0.00889492	0.941	0.941	1
PCBD2	0.67406	0.0324124	0.322	0.323	1
TMEM126B	0.674173	-0.0392378	0.204	0.209	1
NUP58	0.674182	0.0167151	0.421	0.423	1
USP6NL	0.674457	0.0175923	0.325	0.332	1
DNAJC17	0.674503	0.0178987	0.168	0.172	1
LSM2	0.674737	-0.00177109	0.286	0.291	1
XRCC1	0.674805	0.0470852	0.164	0.162	1
IPO5	0.674901	0.0383912	0.176	0.181	1
YBEY	0.675083	0.00732845	0.138	0.142	1
TSR2	0.675207	0.0405325	0.12	0.118	1
PUS7L	0.675921	0.0621942	0.145	0.143	1
TAOK1	0.676109	-0.00433317	0.759	0.777	1
BORCS5	0.676389	0.0349472	0.254	0.252	1
PSMA3-AS1	0.676397	0.0307345	0.415	0.416	1
LAS1L	0.676838	0.0682754	0.103	0.101	1
TMEM245	0.6771	0.00391177	0.282	0.28	1
PCBP1	0.677161	0.00295845	0.897	0.897	1
HCCS	0.677282	-0.0124147	0.211	0.217	1
MYOSLID	0.677556	0.0560961	0.164	0.162	1
DHX9	0.677782	0.0450654	0.545	0.55	1
NBPF26	0.677805	0.0761471	0.162	0.161	1
MOB4	0.67787	0.0580953	0.345	0.348	1
SGPP1	0.67797	0.0283803	0.151	0.156	1
BZW1	0.678141	0.00959605	0.629	0.637	1
C11orf54	0.678194	0.0516967	0.144	0.148	1
TMEM192	0.678237	-0.0601576	0.232	0.235	1
COPS7A	0.678681	0.0695888	0.198	0.197	1
YEATS2	0.67894	-0.015353	0.382	0.387	1
DESI2	0.679004	0.0738688	0.245	0.246	1
DYNC1I2	0.679194	0.0132079	0.529	0.54	1
EIF1AD	0.679339	-0.0232273	0.104	0.107	1
TUBGCP3	0.679495	0.00659397	0.411	0.408	1
RMND1	0.680011	-0.0607683	0.107	0.109	1
CRKL	0.680194	0.0260569	0.182	0.186	1
GPATCH8	0.680269	0.0183081	0.684	0.702	1
LZIC	0.680357	0.0505139	0.305	0.306	1
ZPR1	0.680426	0.0154713	0.181	0.186	1
EXOC2	0.68059	0.0164609	0.337	0.345	1
IDH2	0.680592	0.0225612	0.368	0.372	1
POFUT1	0.680708	-0.0201991	0.11	0.108	1
MAP2K3	0.680997	-0.00832018	0.601	0.618	1
STX10	0.681295	0.0124471	0.653	0.656	1
AC091271.1	0.681483	0.0894297	0.128	0.126	1
UFSP2	0.682327	0.0773937	0.111	0.11	1
CCNDBP1	0.682606	0.00288539	0.39	0.396	1
WWOX	0.682666	0.0140758	0.389	0.395	1
TBC1D4	0.682892	-0.00189577	0.25	0.254	1
WSB2	0.683136	0.0575096	0.208	0.206	1
ZNF487	0.683482	0.013099	0.312	0.319	1
UROD	0.683511	0.0583592	0.196	0.195	1
FLYWCH1	0.683548	0.0705917	0.126	0.125	1
PDK4	0.683873	0.0138777	0.186	0.185	1
UBTD2	0.683898	-0.0481863	0.194	0.198	1
PDCD6IP	0.684146	0.00471404	0.678	0.692	1
HIST1H1E	0.684333	-0.00845273	0.34	0.345	1
TFIP11	0.684334	-0.0120995	0.13	0.134	1
NADSYN1	0.684564	0.0550316	0.262	0.26	1
COMMD9	0.684707	0.0543694	0.474	0.483	1
TM9SF1	0.684956	0.0192759	0.161	0.165	1
EAF1	0.685117	0.0221661	0.262	0.26	1
KMT2B	0.68548	0.0574674	0.194	0.192	1
CCNI	0.685855	0.00119874	0.913	0.913	1
FTSJ1	0.685975	0.0331702	0.101	0.1	1
ARHGEF10L	0.68626	-0.0387482	0.458	0.452	1
IPO8	0.686552	-0.00804614	0.208	0.204	1
DEF8	0.686713	-0.0369238	0.302	0.305	1
VRK3	0.686857	0.075785	0.229	0.229	1
NUDT2	0.687054	-0.030055	0.169	0.172	1
PBX3	0.68719	0.0167553	0.588	0.588	1
GDI1	0.687916	-0.0293472	0.167	0.17	1
ETFB	0.688284	0.00205069	0.493	0.505	1
TIMM50	0.688286	0.0360959	0.131	0.134	1
IMP3	0.68853	0.006094	0.324	0.332	1
NSMCE2	0.688854	-0.00889056	0.674	0.686	1
ST13	0.688896	0.0169056	0.505	0.506	1
AMMECR1	0.688951	0.0782333	0.156	0.155	1
TMX1	0.688963	0.0718465	0.324	0.327	1
SNF8	0.689488	-0.00795262	0.575	0.585	1
DLST	0.689525	0.0236827	0.305	0.311	1
SLC15A3	0.689641	0.00141166	0.44	0.45	1
TBC1D2	0.689707	-0.0167753	0.461	0.465	1
ZDHHC3	0.690087	-0.0222394	0.38	0.386	1
URM1	0.690183	0.0345829	0.262	0.269	1
VTI1A	0.69121	-0.0137678	0.84	0.846	1
CUL2	0.691212	0.0641564	0.302	0.304	1
CYB5A	0.691256	-0.00127695	0.1	0.102	1
TUG1	0.691389	0.0489634	0.301	0.302	1
FGD5-AS1	0.691487	0.0274055	0.346	0.347	1
DHX36	0.691551	0.00524592	0.44	0.449	1
WRNIP1	0.691703	0.0463329	0.197	0.195	1
TFRC	0.691722	-0.133749	0.307	0.303	1
ARMC2	0.6918	0.00581868	0.148	0.146	1
C2orf74	0.69182	0.0238805	0.107	0.11	1
ZNF532	0.691944	0.0156188	0.122	0.12	1
FTSJ3	0.692056	0.0378788	0.111	0.114	1
COG6	0.692375	-0.0197119	0.132	0.134	1
MBD5	0.692685	0.0207748	0.618	0.622	1
FNIP2	0.693113	-0.0040332	0.416	0.412	1
MRM2	0.693173	0.00365579	0.147	0.149	1
CHD3	0.693223	-0.00349048	0.258	0.264	1
TPMT	0.693417	0.00503346	0.299	0.297	1
DDX1	0.693608	0.0322831	0.238	0.243	1
PNPLA2	0.69372	0.0308501	0.431	0.432	1
CREBL2	0.693925	-0.0322067	0.163	0.166	1
RAB8A	0.694503	0.0305009	0.535	0.542	1
SHARPIN	0.694542	0.0227815	0.261	0.26	1
ZNF37A	0.694588	-0.0399144	0.166	0.169	1
CCDC170	0.694832	-0.0664943	0.157	0.16	1
DLG4	0.694918	0.00783865	0.111	0.113	1
ARHGAP5	0.695338	0.0499356	0.192	0.191	1
MAPK3	0.695551	0.00874357	0.277	0.275	1
DBNL	0.695646	-0.00767205	0.678	0.683	1
CEP120	0.696097	0.114799	0.121	0.119	1
RBMX2	0.696322	0.0093367	0.19	0.194	1
GGPS1	0.697208	0.0861306	0.133	0.131	1
ACADM	0.697405	0.0490514	0.197	0.196	1
WDR20	0.69747	0.00364781	0.395	0.403	1
IK	0.697478	0.0218525	0.451	0.464	1
SMIM27	0.69764	-0.0227925	0.128	0.131	1
AC073332.1	0.697698	0.00313588	0.139	0.136	1
RB1	0.697865	0.000151695	0.773	0.772	1
SERGEF	0.698249	0.0229178	0.25	0.255	1
RBM12B	0.698533	-0.0159852	0.116	0.114	1
NDUFAF7	0.698591	0.0602326	0.11	0.108	1
EMC8	0.698612	0.0407563	0.254	0.26	1
RCOR1	0.698998	-0.00252042	0.837	0.846	1
CENPW	0.699184	-0.0372854	0.108	0.111	1
ANKRD13C	0.699253	-0.00979794	0.276	0.282	1
NUTM2B-AS1	0.699258	-0.0257418	0.501	0.506	1
COPRS	0.69938	0.0533149	0.188	0.187	1
CSK	0.699464	-0.0224129	0.677	0.69	1
TXNDC12	0.699639	0.017017	0.401	0.404	1
RALGAPB	0.69997	-0.016764	0.387	0.395	1
ERGIC3	0.70011	-0.0199749	0.395	0.404	1
MAP3K4	0.700179	0.0700115	0.35	0.35	1
BAIAP2-DT	0.700233	-0.0224059	0.117	0.12	1
FKBP1A	0.700719	-0.00531318	0.866	0.87	1
TCAIM	0.701148	0.0052152	0.206	0.21	1
PMS2	0.701218	-0.0182907	0.105	0.108	1
CBFA2T2	0.701227	0.011069	0.406	0.414	1
IFT57	0.701363	0.128412	0.137	0.136	1
EIF3I	0.701619	0.0131568	0.568	0.565	1
HIST1H3D	0.701666	0.0272746	0.124	0.122	1
ZFAND2A	0.701805	0.000573592	0.188	0.193	1
RCC1	0.701821	0.052724	0.111	0.11	1
TOR1A	0.702003	0.0243571	0.191	0.196	1
SLC20A2	0.702611	0.0556118	0.291	0.291	1
SCYL1	0.702684	0.0115162	0.205	0.209	1
DOK1	0.70275	0.0462292	0.25	0.251	1
COA6	0.702794	0.0385103	0.403	0.409	1
COX10	0.702872	0.12422	0.16	0.159	1
TNK2	0.702915	-0.0249994	0.465	0.474	1
ENTPD6	0.70307	-0.0505601	0.145	0.147	1
HACE1	0.703335	0.0256074	0.101	0.099	1
COIL	0.703342	0.00157346	0.125	0.127	1
PCM1	0.703874	0.0094974	0.571	0.579	1
POLK	0.703909	0.0245703	0.547	0.55	1
ZNF586	0.703913	0.0542558	0.188	0.191	1
COPA	0.705201	0.00230664	0.672	0.682	1
GUCD1	0.706255	0.0730282	0.196	0.195	1
IFT20	0.706276	0.0320733	0.332	0.331	1
NSD2	0.706666	0.0793089	0.211	0.211	1
POGLUT1	0.707198	0.0236679	0.158	0.162	1
UBE2D2	0.707288	-0.0004203	0.794	0.801	1
MYO1G	0.707335	0.00631944	0.754	0.755	1
HIBADH	0.707459	0.0632942	0.155	0.154	1
G2E3	0.707613	0.0171483	0.218	0.223	1
TBC1D20	0.708119	0.00517106	0.158	0.161	1
ACOT9	0.708258	0.0107376	0.374	0.381	1
ESD	0.708282	0.0166626	0.477	0.477	1
RREB1	0.708435	-0.0179188	0.69	0.696	1
TRDMT1	0.708822	-0.0173596	0.148	0.152	1
MSMO1	0.709057	0.0589989	0.116	0.119	1
ZNF264	0.709064	0.0793137	0.131	0.13	1
ENTPD4	0.70916	0.014105	0.307	0.306	1
RPRD1A	0.709407	0.0382728	0.366	0.367	1
PLCG2	0.709965	0.00373882	0.8	0.803	1
GSPT1	0.710375	0.0435246	0.392	0.396	1
ARL5B	0.710463	0.0820239	0.187	0.192	1
HEBP1	0.71116	0.0167496	0.383	0.385	1
PHF19	0.71136	0.0432735	0.168	0.172	1
NIPA2	0.71137	-0.0230885	0.314	0.318	1
AL590764.1	0.712171	0.0907836	0.117	0.116	1
DNMBP	0.712211	-0.00292125	0.291	0.289	1
AKR1A1	0.712796	0.039706	0.49	0.497	1
TOMM40	0.713007	-0.0110243	0.149	0.152	1
C1orf50	0.713166	0.0767616	0.134	0.132	1
ARSD	0.71356	-0.0126282	0.274	0.277	1
PLD3	0.713891	0.0114037	0.622	0.628	1
C19orf25	0.713957	0.0270638	0.268	0.266	1
JKAMP	0.714008	0.0346854	0.216	0.215	1
IARS	0.714021	0.0439228	0.115	0.113	1
CPSF7	0.714452	0.0706081	0.328	0.329	1
ABCF1	0.71463	-0.0226053	0.343	0.347	1
FMC1	0.714693	0.0249903	0.177	0.175	1
EFTUD2	0.714974	0.0154365	0.398	0.397	1
MRPL27	0.714984	-0.021688	0.335	0.342	1
CXCL16	0.715494	0.00112444	0.249	0.254	1
NFYB	0.715731	0.0648908	0.128	0.126	1
FBXO42	0.715839	0.0371768	0.564	0.573	1
MED12	0.7162	0.0886917	0.103	0.102	1
C12orf76	0.716467	0.00644254	0.129	0.127	1
SLC27A3	0.71667	0.0109187	0.313	0.313	1
PRMT1	0.717127	-0.0146751	0.272	0.277	1
GCNT1	0.717676	0.0524657	0.221	0.221	1
UTY	0.717698	0.051298	0.194	0.198	1
KLHL18	0.717732	-0.00908113	0.458	0.466	1
CEP162	0.71938	0.0180836	0.146	0.144	1
MRGBP	0.719803	-0.0233466	0.115	0.117	1
ATP8B1	0.719936	0.0793151	0.102	0.105	1
ELMOD3	0.720232	0.0615482	0.186	0.191	1
CCDC126	0.720756	0.045119	0.176	0.175	1
SMCO4	0.720979	-0.00765594	0.523	0.533	1
ERCC8	0.721111	0.0945106	0.159	0.158	1
GLB1	0.721557	0.00874505	0.537	0.542	1
SPTSSA	0.722279	0.00136128	0.328	0.335	1
POLR2K	0.722356	0.0797336	0.281	0.282	1
UBE2A	0.722424	0.0104199	0.389	0.398	1
MRPS22	0.723118	0.0510523	0.167	0.166	1
ILK	0.723151	0.0252248	0.428	0.43	1
UQCRB	0.723403	0.00711844	0.954	0.957	1
FOXK2	0.723615	-0.00420282	0.468	0.468	1
ENOX2	0.723634	0.0121138	0.302	0.308	1
FARSB	0.723779	0.0342602	0.139	0.138	1
AFG1L	0.724017	-0.0701688	0.111	0.113	1
MCCC2	0.724197	0.0701058	0.135	0.134	1
TWF1	0.724272	0.0473983	0.128	0.127	1
UBE3B	0.724923	0.0235852	0.168	0.172	1
DISC1	0.72538	-0.00652056	0.804	0.811	1
CDK10	0.725426	0.0816677	0.127	0.126	1
TBCD	0.725451	0.0575189	0.256	0.255	1
ARHGEF7	0.72591	0.0197178	0.376	0.381	1
COPS9	0.726061	-0.0178251	0.779	0.773	1
STT3B	0.726467	0.0355788	0.68	0.689	1
STX17	0.726577	0.0190266	0.152	0.156	1
PRNP	0.726713	-0.00566315	0.468	0.478	1
COA5	0.726881	0.03159	0.253	0.253	1
TMEM18	0.727113	0.0368977	0.202	0.206	1
IL16	0.727241	0.0207647	0.318	0.324	1
ALAD	0.727536	-0.034126	0.105	0.108	1
KANSL3	0.727784	0.025281	0.228	0.228	1
WDR12	0.727856	0.0242624	0.142	0.145	1
SPEN	0.728039	0.00188925	0.603	0.602	1
ZCCHC7	0.729207	0.0253245	0.633	0.631	1
TPRA1	0.729432	0.00540936	0.171	0.17	1
SUZ12	0.729852	0.0637439	0.414	0.431	1
ZNF267	0.729938	0.0653046	0.33	0.335	1
NDUFB9	0.729944	0.0170295	0.619	0.625	1
ARPC3	0.729951	-0.000326697	0.994	0.991	1
MFSD4B	0.730059	0.0702264	0.249	0.249	1
METTL5	0.730129	0.0372325	0.221	0.226	1
AC127502.2	0.730247	-0.036861	0.13	0.133	1
TRAPPC11	0.730406	0.0411363	0.394	0.398	1
SEC13	0.730452	-0.000208147	0.356	0.363	1
AOPEP	0.730984	0.00710375	0.29	0.288	1
MRPS5	0.731076	0.00481464	0.403	0.411	1
ADCY7	0.731672	0.00564894	0.583	0.574	1
USP12	0.732079	-0.00205278	0.514	0.524	1
SELENOK	0.732084	-0.0148004	0.416	0.424	1
LPXN	0.732213	-0.00827627	0.465	0.47	1
NR6A1	0.732502	-0.00448534	0.271	0.276	1
POM121	0.732923	0.0298851	0.355	0.356	1
DUSP10	0.733144	0.0584859	0.21	0.21	1
MCOLN1	0.733355	0.0263328	0.276	0.275	1
CD84	0.733744	0.017603	0.275	0.271	1
C15orf61	0.733995	0.0177289	0.174	0.177	1
SERTAD1	0.734277	-0.0145292	0.322	0.32	1
LRRK1	0.734537	0.00812364	0.424	0.432	1
SP2	0.734538	0.0260621	0.128	0.126	1
NKAP	0.734688	0.0174995	0.271	0.272	1
SEC16A	0.735149	0.0380406	0.336	0.337	1
CLCN3	0.735174	0.0149878	0.289	0.296	1
PDCL3	0.735276	0.00635329	0.185	0.183	1
CHAMP1	0.735371	-0.110181	0.113	0.114	1
SNHG12	0.735401	0.0786657	0.101	0.1	1
NREP	0.735525	0.0863253	0.1	0.099	1
VPS37A	0.73579	0.0475786	0.255	0.256	1
ARMC6	0.73583	-0.0193105	0.108	0.11	1
CLASP1	0.736	-0.006633	0.643	0.651	1
OFD1	0.736139	-0.0300697	0.124	0.127	1
UBR1	0.736312	0.0117513	0.391	0.401	1
ANXA5	0.736699	-0.00829961	0.894	0.903	1
HEXA	0.737039	0.000343503	0.423	0.429	1
GSE1	0.737069	0.0094917	0.418	0.419	1
TEPSIN	0.737181	0.058199	0.111	0.109	1
FUT11	0.738507	0.0240531	0.16	0.158	1
RNF13	0.73889	0.00208278	0.843	0.856	1
RRNAD1	0.73904	0.0928603	0.125	0.124	1
JMJD1C	0.739063	-0.0118721	0.975	0.976	1
CERS2	0.739366	0.0104309	0.372	0.37	1
ELL	0.73965	0.00433825	0.442	0.451	1
USP19	0.739719	0.0244361	0.108	0.111	1
MTA1	0.740015	-0.00918286	0.151	0.154	1
TIMM44	0.740158	0.0874738	0.118	0.117	1
CDKL5	0.740711	0.00545822	0.164	0.166	1
ECSIT	0.740835	0.0511785	0.193	0.192	1
SLC30A6	0.740914	0.0381323	0.145	0.147	1
NTPCR	0.741038	0.0816066	0.122	0.121	1
GPANK1	0.74116	0.0302454	0.179	0.178	1
PSMC2	0.741348	0.00979161	0.265	0.27	1
BRWD3	0.741569	0.0270817	0.43	0.431	1
ZNF467	0.741745	0.00463104	0.469	0.471	1
CHMP3	0.741931	-0.000767074	0.591	0.602	1
ELP5	0.742047	-0.0277069	0.139	0.142	1
CPSF3	0.742074	-0.00797465	0.225	0.224	1
CAMLG	0.742189	0.0252887	0.419	0.427	1
TRG-AS1	0.742299	0.0496199	0.24	0.239	1
TSTD1	0.74318	0.0415993	0.118	0.116	1
WDR59	0.743334	0.0840233	0.199	0.199	1
SSU72	0.743954	-0.0105605	0.617	0.628	1
JAZF1	0.743966	0.00413976	0.834	0.833	1
USP32	0.744131	0.0238262	0.822	0.834	1
CXXC5	0.744277	0.0442102	0.21	0.209	1
CARD8-AS1	0.744426	-0.0341034	0.189	0.194	1
SAMD8	0.745483	0.00757811	0.526	0.524	1
CEP63	0.745817	0.0288257	0.349	0.35	1
CPB2-AS1	0.745979	0.0237097	0.293	0.298	1
SYNRG	0.746054	0.0116191	0.417	0.417	1
ARFGAP1	0.746515	0.0335667	0.13	0.129	1
NAP1L4	0.746638	0.0393992	0.438	0.444	1
TAF8	0.746703	0.0538907	0.186	0.185	1
GTF3C5	0.746917	-0.0212756	0.109	0.112	1
WBP11	0.747242	0.0442385	0.361	0.364	1
ARL6IP4	0.747415	0.0166467	0.809	0.815	1
INPP5F	0.747538	0.0514807	0.178	0.177	1
PPA2	0.748036	0.0315075	0.398	0.399	1
TRAPPC9	0.748135	0.00342738	0.719	0.721	1
SARS	0.748229	-0.000161156	0.361	0.366	1
PSMD8	0.748411	-0.00947801	0.633	0.644	1
DHX40	0.749098	0.0380343	0.201	0.2	1
PGK1	0.749106	-0.0131781	0.867	0.872	1
ZHX3	0.749667	0.0314666	0.122	0.125	1
SMYD3	0.749845	0.015588	0.367	0.366	1
BBX	0.749853	0.0431436	0.648	0.658	1
ZNF333	0.750155	0.0536915	0.134	0.133	1
TGFBRAP1	0.750457	-0.0344538	0.136	0.138	1
KIF27	0.750761	0.0829025	0.103	0.102	1
CDK5RAP1	0.751028	0.0654523	0.192	0.193	1
RFX3	0.751034	-0.012412	0.565	0.563	1
NXF1	0.751208	0.0181289	0.562	0.567	1
XPR1	0.75147	0.027601	0.546	0.551	1
NHEJ1	0.751479	0.0272165	0.134	0.137	1
C12orf4	0.751582	0.0570957	0.119	0.118	1
MED11	0.751688	-0.00229676	0.159	0.162	1
SERINC3	0.751861	-0.00942168	0.46	0.459	1
SLC33A1	0.752134	0.0117195	0.195	0.2	1
FAM122B	0.752568	0.117948	0.105	0.104	1
NUDT4	0.752659	-0.00905183	0.321	0.325	1
TEC	0.752668	0.0484273	0.258	0.259	1
CSNK1G2	0.752949	0.00184276	0.445	0.454	1
ATP6V1G1	0.753044	0.00962913	0.784	0.787	1
SLC38A10	0.753336	0.0248113	0.49	0.505	1
ECI2	0.753523	0.0328743	0.171	0.175	1
HERC2	0.753826	-0.00865942	0.249	0.254	1
RFT1	0.753864	-0.00816187	0.101	0.103	1
XPO5	0.753913	0.0275242	0.125	0.128	1
GAPDH	0.754168	0.0060996	0.996	0.997	1
OLA1	0.754567	0.0330522	0.556	0.559	1
RAB7A	0.754683	-0.00205084	0.885	0.886	1
ADGRE2	0.754695	-0.0314376	0.661	0.667	1
TAGAP	0.754803	0.016816	0.391	0.395	1
ODF2L	0.75519	0.154991	0.103	0.105	1
WAS	0.755498	-0.0220218	0.749	0.755	1
ELF4	0.755831	0.0552589	0.346	0.345	1
GNB1	0.755966	-0.0063116	0.902	0.912	1
ZNF384	0.75647	-0.0403139	0.126	0.128	1
PRELID3B	0.756473	0.0284193	0.137	0.135	1
SPAST	0.7567	-0.00964504	0.423	0.424	1
SHFL	0.756953	0.0611258	0.19	0.195	1
ZNF672	0.757036	0.0374065	0.164	0.168	1
TMEM127	0.757565	0.00751919	0.419	0.428	1
FAH	0.757766	0.1021	0.104	0.103	1
NUP50	0.757834	0.0630349	0.361	0.366	1
RRAGB	0.758156	0.0410001	0.106	0.108	1
SMC1A	0.75816	0.0322297	0.419	0.419	1
SIGLEC10	0.758241	0.0429723	0.148	0.151	1
RAPH1	0.758483	-0.100132	0.149	0.151	1
TMEM248	0.75887	0.0396462	0.425	0.438	1
ACAP3	0.75889	0.0615424	0.183	0.183	1
AC139887.2	0.759298	0.0032616	0.162	0.165	1
ARF3	0.759493	-0.00702253	0.436	0.44	1
TMA16	0.759534	0.0295135	0.183	0.187	1
FAAP100	0.759582	0.0341837	0.113	0.116	1
GTF2E2	0.760013	-0.0224305	0.34	0.346	1
PILRB	0.760495	0.0848003	0.135	0.134	1
TBC1D9B	0.760771	0.0287887	0.293	0.292	1
PRIM2	0.761083	0.0242193	0.243	0.242	1
CNPPD1	0.761163	-0.0103988	0.239	0.237	1
PRKACB	0.761549	0.0184882	0.153	0.156	1
DENND10	0.761551	0.0272906	0.511	0.522	1
GARS	0.76168	0.0141673	0.289	0.296	1
BRD4	0.761698	0.00616915	0.694	0.705	1
CAMK2G	0.761893	0.0171012	0.335	0.336	1
SORD	0.762138	0.0480678	0.102	0.101	1
NDEL1	0.762405	-0.0384332	0.476	0.481	1
ZDHHC1	0.763262	0.025391	0.115	0.117	1
MBD2	0.763327	-0.00177636	0.779	0.79	1
CTBS	0.763578	-0.0223159	0.395	0.398	1
CPEB3	0.763795	0.0443271	0.482	0.486	1
GNPTG	0.763923	0.0465506	0.258	0.258	1
ELK1	0.763944	0.011836	0.112	0.111	1
DMAC2	0.76397	0.0069709	0.121	0.123	1
RAB33B	0.764145	-0.0101942	0.108	0.11	1
GSTO1	0.764421	-0.0157471	0.875	0.883	1
HSP90AB1	0.764471	-0.04098	0.72	0.715	1
TMEM243	0.764487	0.0299455	0.269	0.27	1
RAD21	0.764808	0.00471459	0.495	0.506	1
ASL	0.765329	-0.0159086	0.276	0.281	1
TIMM17A	0.766063	0.0275828	0.317	0.322	1
SAR1A	0.766068	0.0349555	0.376	0.378	1
ESF1	0.766108	0.0548248	0.201	0.2	1
AC022098.1	0.766555	0.0346966	0.141	0.139	1
TFEB	0.76671	0.0023375	0.468	0.474	1
PPIF	0.767255	-0.0350498	0.248	0.251	1
EXOC1	0.767702	0.0231055	0.411	0.421	1
SLX4IP	0.767866	0.0834343	0.307	0.316	1
ERGIC2	0.767941	0.0105606	0.203	0.207	1
DIPK2A	0.767981	0.043239	0.3	0.306	1
RNF170	0.76831	0.0372814	0.15	0.149	1
CALM3	0.768564	0.00677761	0.741	0.746	1
METTL8	0.768808	0.0228444	0.137	0.135	1
TIAL1	0.768905	0.0249675	0.432	0.436	1
RNPEPL1	0.76925	-0.01104	0.606	0.611	1
BCL2L13	0.769304	0.0355879	0.4	0.401	1
KIAA0100	0.769333	0.012732	0.423	0.423	1
BCOR	0.770072	-0.0103528	0.171	0.173	1
NMI	0.770214	-0.00557481	0.426	0.432	1
ARHGAP32	0.770311	0.00711088	0.224	0.228	1
GMPS	0.77037	0.0155708	0.279	0.278	1
METTL15	0.770393	0.0817192	0.285	0.287	1
DNASE1L1	0.770442	0.0228206	0.222	0.227	1
POLR2J	0.770444	-0.00390965	0.559	0.561	1
RFNG	0.770806	0.00718253	0.158	0.156	1
RNF115	0.770823	0.0276347	0.411	0.417	1
DPY30	0.770983	0.0155914	0.315	0.323	1
RWDD4	0.771304	0.076064	0.201	0.202	1
PUM3	0.771305	0.0792255	0.225	0.226	1
SNUPN	0.771336	-0.00186396	0.197	0.194	1
SFXN5	0.77134	0.00842055	0.356	0.361	1
GNL1	0.772106	0.0821015	0.216	0.218	1
ZC3H15	0.772362	0.0243141	0.569	0.586	1
DDX41	0.77239	0.0797479	0.183	0.182	1
XPNPEP3	0.772683	-0.000986703	0.143	0.146	1
ZNF195	0.77285	0.0115311	0.118	0.117	1
CLINT1	0.773393	0.0254041	0.644	0.644	1
CDK5RAP2	0.773532	0.0305657	0.191	0.195	1
RFX7	0.773654	-0.00366217	0.421	0.421	1
CCDC186	0.774579	0.015904	0.295	0.3	1
UBA3	0.774712	-0.00736864	0.431	0.438	1
UBA6	0.775048	-0.0137484	0.477	0.479	1
MKNK1	0.775236	0.0219545	0.377	0.385	1
GTF2F1	0.775777	0.0158187	0.266	0.27	1
DNM1L	0.775953	0.0288507	0.454	0.463	1
TOMM5	0.776517	0.0247432	0.431	0.433	1
PHKG2	0.777035	0.0318012	0.221	0.221	1
SMIM7	0.777282	-0.00201223	0.545	0.553	1
SGSM2	0.77782	0.064182	0.112	0.111	1
AK6	0.778283	0.0499613	0.144	0.143	1
EMC2	0.77878	0.00945094	0.173	0.177	1
VENTX	0.779102	0.0353706	0.114	0.113	1
IPO9	0.779556	0.0385863	0.265	0.266	1
ZNF639	0.779848	0.0486025	0.112	0.115	1
BRCC3	0.780143	0.0473939	0.164	0.164	1
TMEM161B	0.780155	0.0606824	0.151	0.15	1
MOGS	0.780379	0.0403872	0.177	0.182	1
GTF2H3	0.780572	0.105268	0.139	0.139	1
MARK3	0.781067	0.00543782	0.803	0.81	1
VHL	0.781308	0.0335737	0.261	0.262	1
LRRC41	0.78132	0.010445	0.266	0.271	1
STX12	0.781376	0.00902422	0.66	0.669	1
XPC	0.781779	0.0608994	0.289	0.291	1
NPTN	0.781789	-0.00177981	0.596	0.603	1
CDK8	0.782056	-0.000488572	0.313	0.318	1
XRCC5	0.782144	0.00888259	0.788	0.788	1
INTS11	0.782247	0.0300785	0.242	0.246	1
GFOD1	0.782779	0.0588609	0.163	0.162	1
STOML2	0.782821	-0.00424461	0.247	0.251	1
MITD1	0.783087	-0.0433323	0.233	0.235	1
RAC2	0.78344	0.00193719	0.789	0.789	1
SELENON	0.783839	-0.0177502	0.151	0.154	1
TMEM65	0.783986	0.00864408	0.418	0.421	1
SLC25A20	0.784155	0.086765	0.152	0.152	1
MIF4GD	0.784185	0.0020794	0.217	0.222	1
COQ4	0.784285	0.0375	0.146	0.149	1
NAT9	0.784563	0.0656116	0.104	0.103	1
CRBN	0.784565	0.0601698	0.408	0.41	1
RAP2B	0.784677	0.0405796	0.47	0.475	1
ZNF316	0.784868	0.0137261	0.144	0.147	1
RUNDC1	0.784958	-0.0163056	0.114	0.115	1
HIST1H2BN	0.785644	0.00678176	0.105	0.107	1
RANBP3	0.785654	0.0334008	0.182	0.181	1
SLC5A3	0.785951	0.0378628	0.102	0.101	1
ELF2	0.786202	0.019818	0.816	0.833	1
ORC5	0.786658	-0.0421617	0.132	0.134	1
MOSPD3	0.786707	-0.0291619	0.111	0.113	1
ABHD6	0.786746	-0.027934	0.127	0.129	1
MRPS11	0.786754	0.0435544	0.236	0.237	1
C20orf194	0.786928	0.00117545	0.663	0.666	1
HSF1	0.787001	-0.0212368	0.345	0.346	1
WDR6	0.78738	0.0676297	0.177	0.178	1
KIAA0556	0.787382	0.0037665	0.278	0.283	1
VPS18	0.787642	0.0254579	0.165	0.168	1
ADAP1	0.787893	0.00309627	0.333	0.333	1
INO80B	0.787917	0.060544	0.098	0.1	1
UCK2	0.788027	0.0257174	0.123	0.122	1
REPIN1	0.788232	-0.0195793	0.169	0.171	1
ATP2A3	0.788405	-0.0247453	0.16	0.162	1
ORAI1	0.788919	-0.0117593	0.341	0.339	1
VAV3	0.789315	-0.0184993	0.767	0.772	1
ENOPH1	0.789331	0.0721534	0.145	0.145	1
SMARCB1	0.789382	0.035605	0.299	0.3	1
RABL6	0.789558	0.0234887	0.436	0.442	1
ALCAM	0.78978	0.0385915	0.415	0.418	1
LMO4	0.789879	0.00836077	0.413	0.419	1
HERPUD1	0.789885	0.00564119	0.685	0.684	1
KCNAB2	0.789898	0.00801488	0.636	0.641	1
DPM3	0.789925	0.00532747	0.287	0.293	1
TNFRSF10A	0.790224	0.116771	0.164	0.164	1
DNASE2	0.790541	-0.036325	0.265	0.265	1
MIGA1	0.790827	0.031261	0.262	0.261	1
CLTB	0.790904	-0.0154525	0.555	0.561	1
MVB12A	0.791033	0.0567102	0.287	0.288	1
TAF1B	0.791106	0.0379268	0.192	0.191	1
BLVRB	0.791122	-0.00170407	0.92	0.919	1
PARP1	0.791431	0.0499377	0.281	0.283	1
POLR2D	0.792399	0.0353272	0.111	0.11	1
MRPL10	0.792512	0.00145822	0.162	0.166	1
NUDCD2	0.793247	-0.00527108	0.202	0.206	1
IRF8	0.793969	0.0147793	0.386	0.388	1
FCF1	0.794145	0.059904	0.137	0.136	1
SCAI	0.79444	0.0780894	0.133	0.132	1
NSD3	0.795404	0.0221056	0.655	0.662	1
NDUFA7	0.795448	-0.00458056	0.486	0.495	1
ELMO2	0.795809	0.0557916	0.221	0.221	1
AP1M1	0.796139	0.0269176	0.278	0.285	1
YWHAG	0.796176	0.0181904	0.57	0.579	1
PPP5C	0.796509	0.0317343	0.118	0.118	1
TRIP12	0.797157	0.01872	0.8	0.813	1
AC087239.1	0.797436	0.103528	0.162	0.162	1
SHOC2	0.797593	0.018294	0.725	0.728	1
C14orf119	0.79802	0.0164319	0.307	0.311	1
BAD	0.798295	-0.0177266	0.205	0.209	1
CDK9	0.798375	0.0850204	0.173	0.177	1
SCAMP3	0.799113	0.0240603	0.153	0.156	1
KDM6B	0.799271	0.0187539	0.483	0.487	1
CDKN2D	0.799405	0.00842307	0.54	0.549	1
ZNF169	0.799425	0.0198917	0.17	0.169	1
ARPC4	0.799666	-0.0042052	0.836	0.839	1
LAPTM4A	0.799727	0.0148925	0.728	0.745	1
FNTB	0.799842	0.101306	0.208	0.209	1
ZNF782	0.799962	0.0565257	0.113	0.113	1
DCAF8	0.800475	-0.00836459	0.333	0.338	1
RAB2B	0.8005	-0.00508684	0.121	0.123	1
CYB5R4	0.801044	0.0182634	0.708	0.713	1
TMUB2	0.80122	0.0198172	0.248	0.253	1
SEC61G	0.801606	-0.001553	0.725	0.719	1
SLC3A2	0.802916	-0.00328974	0.447	0.455	1
TXN2	0.80294	0.0281478	0.434	0.435	1
PAK1IP1	0.802998	0.060935	0.125	0.124	1
TBPL1	0.803758	0.0393879	0.163	0.167	1
PPP6C	0.803934	0.00375318	0.443	0.443	1
CLK4	0.803961	0.0596953	0.174	0.174	1
PTGES2	0.804229	0.0721879	0.182	0.183	1
CDC42	0.804297	-0.00413808	0.952	0.954	1
TMEM109	0.804662	-0.0216607	0.18	0.183	1
CIAPIN1	0.805264	0.0604693	0.138	0.137	1
RTCB	0.805355	0.0252698	0.333	0.34	1
PI4KB	0.805589	0.0176698	0.289	0.294	1
FLNB	0.806034	0.0238478	0.112	0.111	1
SVBP	0.806638	-0.0119566	0.303	0.308	1
CWC15	0.806989	-0.00350289	0.436	0.438	1
MZT2A	0.807013	0.0491259	0.245	0.248	1
AL645465.1	0.80777	0.0877578	0.108	0.108	1
PTPMT1	0.807914	0.0374862	0.174	0.173	1
FRMD8	0.808001	0.0250713	0.17	0.173	1
ZMYM4	0.808135	0.0430507	0.569	0.576	1
CAPNS1	0.808282	0.000595854	0.812	0.826	1
RPA3	0.808615	0.0328563	0.181	0.181	1
VRK1	0.809095	0.00944824	0.15	0.148	1
RBM15B	0.809888	0.0556043	0.175	0.175	1
RGS18	0.810188	0.00915217	0.618	0.63	1
SCAMP4	0.810417	0.0133264	0.194	0.197	1
SPCS1	0.81061	-0.00447942	0.701	0.693	1
VEZT	0.810669	0.0228134	0.363	0.362	1
PPP2R5A	0.810685	-0.0096189	0.632	0.637	1
PTGS1	0.810787	0.0515557	0.106	0.105	1
CDK19	0.810875	0.0111215	0.663	0.667	1
IQCG	0.811056	-0.0508962	0.126	0.127	1
GRASP	0.811146	-0.0304995	0.125	0.124	1
MRPL19	0.811485	0.0433218	0.168	0.168	1
CORO1B	0.811654	0.0045137	0.392	0.391	1
PUM2	0.811892	0.00235666	0.769	0.78	1
GATAD2B	0.812248	0.00502533	0.678	0.688	1
SENP2	0.812255	0.0736694	0.334	0.338	1
BMT2	0.812419	0.0269469	0.3	0.299	1
ISG20L2	0.81271	0.0119074	0.154	0.157	1
C22orf39	0.812772	0.0263323	0.205	0.208	1
ARRB1	0.812954	-0.0235027	0.762	0.77	1
AC006001.2	0.813088	0.0120195	0.319	0.323	1
FMNL2	0.813417	-0.0596202	0.11	0.112	1
NPAT	0.813563	0.0302957	0.169	0.172	1
PNO1	0.813638	0.107322	0.136	0.136	1
ETF1	0.813767	0.0196621	0.657	0.662	1
MTRR	0.813788	0.00743303	0.118	0.12	1
TMEM189	0.813791	0.0482794	0.228	0.229	1
PACRGL	0.813962	0.0543134	0.104	0.104	1
TMEM50B	0.814072	0.031276	0.189	0.193	1
CD9	0.814481	-0.0437996	0.163	0.161	1
ZNF276	0.814693	0.0784092	0.171	0.171	1
PPCS	0.814723	0.026751	0.465	0.469	1
FEM1B	0.814824	0.0273647	0.202	0.201	1
PCIF1	0.815254	-0.0040201	0.15	0.149	1
CRNKL1	0.815364	0.0620232	0.154	0.154	1
IFITM3	0.815427	0.0104838	0.519	0.528	1
PCSK7	0.815747	0.0561133	0.337	0.342	1
NOP2	0.816287	0.0896942	0.1	0.099	1
YIF1A	0.816562	0.0215839	0.228	0.232	1
PPP1R8	0.816723	0.00908702	0.121	0.123	1
KAT6A	0.816724	0.00344229	0.66	0.662	1
MLH1	0.816832	0.0339058	0.175	0.174	1
CEP68	0.816874	0.0684378	0.125	0.125	1
TOP2B	0.817015	-0.0119905	0.532	0.54	1
DDIT3	0.817143	0.0214094	0.136	0.136	1
SPPL2A	0.817284	0.0160944	0.578	0.589	1
PDCD6	0.817381	-0.000247697	0.591	0.598	1
POLR2C	0.817523	0.0823172	0.156	0.156	1
CXXC1	0.81758	0.069835	0.155	0.159	1
ATP6AP1	0.81766	0.00454597	0.542	0.546	1
NFKBIL1	0.817819	0.024023	0.119	0.12	1
DSTYK	0.817833	0.0402569	0.329	0.33	1
ASH2L	0.817996	0.0281075	0.234	0.237	1
ZNF43	0.818578	0.0605681	0.113	0.113	1
TRIM52	0.818824	0.0105718	0.109	0.111	1
RAB5A	0.819021	0.010361	0.437	0.433	1
KPNA4	0.819313	-0.0255801	0.556	0.561	1
PSMD3	0.819518	0.0309229	0.268	0.267	1
PRKAG1	0.819538	0.00917378	0.264	0.263	1
ZNF362	0.819873	0.0269705	0.187	0.186	1
PLXNB2	0.820173	0.026143	0.56	0.57	1
ZNF263	0.820616	0.00317285	0.143	0.143	1
NCKAP5L	0.820626	-0.0296426	0.341	0.342	1
CATSPER1	0.820918	-0.00409944	0.219	0.223	1
PRRC1	0.821141	0.0328903	0.165	0.168	1
HK2	0.821663	0.00442712	0.436	0.442	1
RPE	0.821725	-0.0024722	0.172	0.175	1
RETREG2	0.821894	-0.00831171	0.248	0.253	1
GRN	0.821925	-0.0036097	0.982	0.982	1
DCAF11	0.821996	0.00184229	0.23	0.233	1
TPRKB	0.822045	0.021538	0.236	0.235	1
CCDC149	0.822177	0.0421496	0.335	0.343	1
NT5C	0.822515	0.043368	0.223	0.225	1
ASCC1	0.822552	0.0245876	0.172	0.174	1
ACSL3	0.822759	0.0194674	0.501	0.514	1
CMC4	0.822918	0.010906	0.1	0.102	1
BRAF	0.823155	0.00490321	0.681	0.686	1
TCF7L2	0.823229	0.00589528	0.528	0.532	1
DUSP2	0.823371	0.0363487	0.128	0.128	1
MLXIP	0.823478	0.031092	0.606	0.615	1
C2orf76	0.823647	-0.00754604	0.122	0.124	1
GATD3B	0.823966	0.0496667	0.147	0.146	1
GALNT10	0.824013	-0.00318249	0.346	0.346	1
CEBPG	0.824499	0.0287941	0.323	0.326	1
WIPF1	0.824607	0.00923427	0.82	0.825	1
MPDU1	0.825275	0.0463538	0.264	0.266	1
MGAT5	0.825485	0.0399855	0.493	0.504	1
CDC34	0.825589	-0.0184514	0.222	0.225	1
NLRP3	0.825662	-0.137279	0.605	0.594	1
RELL1	0.825676	-0.0156877	0.552	0.547	1
RARA-AS1	0.825786	0.0513017	0.139	0.142	1
FBXO8	0.825798	0.139685	0.101	0.101	1
ZFAT	0.826054	0.0916073	0.175	0.175	1
PIP4P1	0.826105	0.0640943	0.147	0.147	1
LAPTM5	0.826247	0.00411005	0.989	0.988	1
MAGT1	0.826396	0.0165754	0.42	0.427	1
PLOD3	0.826617	0.0298098	0.159	0.162	1
MAP2K6	0.82663	0.00669797	0.24	0.242	1
DNAJB2	0.826757	0.0252563	0.126	0.128	1
ANGPT1	0.826963	0.0343279	0.101	0.102	1
ARRDC3	0.827191	-0.01532	0.338	0.342	1
EMD	0.82787	0.0331318	0.183	0.187	1
FPGT	0.827879	0.0209091	0.16	0.163	1
COX6C	0.828152	-0.0033778	0.803	0.8	1
RAB14	0.828334	0.0144486	0.531	0.536	1
AKAP17A	0.82861	0.0318209	0.292	0.293	1
PLIN2	0.829084	0.0472973	0.397	0.405	1
SKIL	0.830165	0.0347735	0.362	0.364	1
HNRNPUL2	0.830357	0.0262719	0.324	0.323	1
MLLT6	0.830722	0.0495624	0.151	0.151	1
OTULIN	0.830936	0.0425722	0.254	0.255	1
UBE3A	0.831088	0.0135655	0.592	0.595	1
TADA2B	0.831536	0.0397636	0.108	0.11	1
SIRPB1	0.831698	0.0358782	0.493	0.505	1
FOCAD	0.831739	0.0676737	0.224	0.228	1
NOP14	0.83185	-0.00358388	0.122	0.124	1
RABEP1	0.83198	-0.0241558	0.495	0.497	1
PYM1	0.832248	0.0619901	0.239	0.246	1
RPL36AL	0.832386	0.000159138	0.96	0.962	1
EMSY	0.832665	0.00480076	0.259	0.262	1
ASPSCR1	0.833438	-0.000637443	0.189	0.192	1
NDUFS8	0.833872	0.0201742	0.495	0.501	1
ZBTB20	0.834503	0.0182357	0.757	0.769	1
C6orf62	0.834677	0.0159528	0.565	0.57	1
DERA	0.834888	0.0213069	0.382	0.383	1
PDIA5	0.835303	0.116111	0.098	0.1	1
MED24	0.835638	0.0319923	0.113	0.115	1
DYNC1H1	0.835843	0.0276245	0.644	0.653	1
DAP	0.836057	0.00574133	0.422	0.429	1
TUBGCP2	0.836257	0.00503422	0.51	0.51	1
ASGR1	0.836287	-0.0157884	0.714	0.706	1
CNOT6L	0.836656	0.0253426	0.44	0.443	1
SAC3D1	0.837308	0.0630939	0.158	0.158	1
METTL3	0.837318	0.0581898	0.109	0.108	1
AP4E1	0.837395	0.00205329	0.236	0.238	1
ACTL6A	0.837396	0.0310923	0.121	0.123	1
NAV1	0.837812	0.0448929	0.145	0.144	1
AASDH	0.838031	0.00713114	0.143	0.145	1
ZC3H18	0.838119	0.0176522	0.332	0.34	1
CEP135	0.838581	-0.0316232	0.203	0.205	1
ASH1L	0.838737	-0.00767458	0.859	0.864	1
NBPF19	0.838908	0.0219108	0.258	0.262	1
EBNA1BP2	0.838945	-0.0120976	0.15	0.152	1
HAX1	0.839272	0.00434567	0.283	0.287	1
MAP7D1	0.839484	-0.00338517	0.487	0.498	1
SERPINB8	0.839758	0.00956965	0.294	0.3	1
EIF4E	0.839902	0.0459692	0.357	0.366	1
ZNF346	0.839918	-0.0103357	0.113	0.114	1
AC004687.1	0.840422	-0.0209261	0.474	0.479	1
EPC1	0.840798	-0.0019228	0.645	0.648	1
NBPF12	0.84087	0.0648736	0.158	0.158	1
SNRNP48	0.841	0.115419	0.132	0.132	1
HGF	0.841285	0.0594479	0.144	0.144	1
PPFIBP2	0.841558	0.0407579	0.185	0.184	1
PEX14	0.842204	0.0290317	0.354	0.36	1
FBXL4	0.842481	-0.0112651	0.246	0.245	1
TNFSF13B	0.843039	0.0099199	0.848	0.852	1
ME2	0.843129	0.00679736	0.502	0.512	1
SNX4	0.843175	0.0121059	0.359	0.358	1
LIPN	0.843946	0.028558	0.115	0.117	1
UBE2H	0.844123	0.0152305	0.656	0.655	1
ACOX3	0.844223	-0.00459403	0.11	0.111	1
CAP1	0.844231	0.00520818	0.936	0.945	1
PRRC2A	0.844429	-0.00228046	0.307	0.31	1
MPV17	0.844633	0.014575	0.2	0.203	1
FLCN	0.844761	0.106774	0.117	0.118	1
RPRD1B	0.845125	0.0135489	0.245	0.248	1
CCDC124	0.84535	0.00893794	0.274	0.273	1
ST6GAL1	0.845666	0.021357	0.446	0.454	1
CCAR2	0.845741	0.0522852	0.16	0.16	1
THAP9-AS1	0.845977	-0.00612634	0.122	0.124	1
SUPT6H	0.846546	0.0177137	0.423	0.432	1
MT1X	0.846742	-0.019034	0.214	0.214	1
ISY1	0.846836	0.0289797	0.273	0.276	1
GSN	0.847296	0.0242881	0.404	0.406	1
CHMP4A	0.847305	-0.0136181	0.57	0.578	1
RCBTB1	0.847483	0.019897	0.131	0.132	1
PABPN1	0.847829	-0.00795962	0.468	0.479	1
PWWP2A	0.847867	0.0255387	0.321	0.325	1
MAFF	0.848066	0.0281929	0.255	0.256	1
KRR1	0.848878	0.0664412	0.151	0.15	1
SLC25A3	0.849457	-0.0019509	0.852	0.851	1
KMT2A	0.849588	-0.00925437	0.472	0.48	1
NDUFAB1	0.849647	0.0171723	0.59	0.6	1
PRPF6	0.84977	7.01691e-05	0.365	0.372	1
SARAF	0.850036	-0.00366924	0.849	0.85	1
GET3	0.850457	0.0148319	0.345	0.346	1
CDC16	0.85086	0.0418253	0.243	0.244	1
TPRG1L	0.850887	0.0712374	0.126	0.126	1
MRPS26	0.850891	0.0183627	0.227	0.228	1
ZNF318	0.851085	0.0593137	0.207	0.207	1
COLGALT1	0.85116	0.0212017	0.462	0.465	1
ULK2	0.851313	0.0477167	0.283	0.283	1
RNF113A	0.851337	0.0183882	0.126	0.125	1
ITGAX	0.851341	0.00726917	0.672	0.676	1
ST3GAL1	0.851625	0.0158072	0.609	0.613	1
NOL9	0.851796	-0.00296583	0.139	0.14	1
MRPL24	0.852024	0.0699726	0.131	0.131	1
ZNF106	0.852549	0.0139645	0.782	0.782	1
ZNF322	0.852626	0.0379044	0.112	0.111	1
SRSF8	0.852804	-0.00200032	0.116	0.115	1
ELOF1	0.85306	0.0537591	0.251	0.252	1
SLC31A2	0.853227	-0.00416139	0.428	0.431	1
ACTR1A	0.853242	0.00212341	0.369	0.374	1
NDUFA2	0.853341	0.00662431	0.681	0.69	1
PVT1	0.853349	-0.0466635	0.432	0.43	1
TMEM173	0.853362	0.0260306	0.475	0.488	1
EBLN3P	0.853431	0.039391	0.179	0.182	1
SLC39A3	0.853633	0.0544608	0.149	0.152	1
TIAM2	0.853766	0.0475746	0.256	0.258	1
IL18	0.853942	-0.00375104	0.238	0.237	1
SYNE3	0.854774	0.0120827	0.353	0.357	1
TMEM242	0.855377	0.0248931	0.229	0.229	1
RBM7	0.855543	0.0178381	0.174	0.174	1
PPP1R14B	0.855719	-0.0275716	0.388	0.39	1
MOB2	0.856651	0.0113835	0.241	0.244	1
ATF6B	0.85677	-0.00942579	0.319	0.321	1
PIN1	0.857601	-0.00252059	0.366	0.372	1
PLXNA2	0.857977	0.0574897	0.12	0.122	1
MOB1B	0.858426	0.0282051	0.397	0.405	1
CEACAM4	0.85877	0.00114119	0.202	0.204	1
NDUFB8	0.858849	0.0057148	0.711	0.716	1
PUF60	0.859205	0.0205048	0.359	0.364	1
ZBTB7A	0.859501	0.00724597	0.69	0.692	1
OAZ2	0.859513	0.00523969	0.449	0.455	1
MRPS18A	0.859656	0.0910538	0.142	0.145	1
FBRSL1	0.860311	-0.00953611	0.322	0.324	1
E2F4	0.860444	0.0170188	0.255	0.259	1
MIOS	0.860774	0.0193698	0.206	0.21	1
SLC38A2	0.860796	0.016374	0.746	0.748	1
HCG18	0.860873	0.046387	0.104	0.106	1
HADHB	0.860892	0.010648	0.659	0.668	1
PUDP	0.861024	0.0394255	0.381	0.383	1
SIPA1	0.861076	0.0232382	0.415	0.419	1
SSB	0.861435	0.0147798	0.491	0.497	1
ANKRD10	0.861612	0.00249666	0.421	0.425	1
CGAS	0.861667	0.00214753	0.239	0.242	1
PCID2	0.862083	0.0670264	0.17	0.17	1
WDR44	0.862161	-0.000388969	0.344	0.341	1
CMTM3	0.86282	0.0294397	0.409	0.411	1
STX4	0.862944	-0.0212644	0.289	0.293	1
MBNL2	0.863132	-0.000986428	0.502	0.505	1
TMEM71	0.863283	0.014617	0.552	0.555	1
CACNA2D4	0.863447	0.0636634	0.172	0.173	1
ADPGK	0.863629	0.0137427	0.564	0.572	1
MRS2	0.864154	0.0459999	0.106	0.108	1
GOSR2	0.86455	-0.00659301	0.242	0.245	1
TSFM	0.864848	0.0444612	0.127	0.127	1
EIF2AK1	0.865189	0.0338343	0.301	0.307	1
MALAT1	0.865492	-0.0159248	1	1	1
ZNF789	0.865719	0.0398371	0.103	0.104	1
IRF3	0.865842	-0.000985866	0.318	0.324	1
ELP6	0.865958	0.126813	0.115	0.115	1
PDCL	0.866134	0.0376745	0.118	0.119	1
SRSF10	0.866168	0.0188804	0.5	0.505	1
PRKACA	0.866679	0.0140269	0.585	0.593	1
VPS35L	0.866941	0.0281875	0.371	0.377	1
CLN6	0.867099	0.0233404	0.132	0.133	1
S100PBP	0.869029	0.0350687	0.27	0.273	1
DEAF1	0.869299	0.00675852	0.22	0.221	1
HSD17B4	0.869446	0.0146788	0.407	0.412	1
HNRNPUL1	0.869526	0.0119459	0.523	0.525	1
PYGL	0.86957	-0.019959	0.618	0.619	1
HS6ST1	0.869631	0.0129753	0.131	0.132	1
RNF135	0.869874	0.0190032	0.358	0.364	1
MPEG1	0.869996	0.0139593	0.901	0.914	1
SRGAP2C	0.870089	0.00663894	0.374	0.378	1
CYHR1	0.870345	0.0310809	0.233	0.234	1
DUSP11	0.870498	0.116206	0.115	0.115	1
COPS6	0.870863	0.0155656	0.389	0.388	1
GABPB2	0.870911	0.0263465	0.15	0.149	1
SNAPC1	0.871038	0.00907428	0.133	0.132	1
RILP	0.87129	-0.0267546	0.173	0.175	1
IFI44	0.871383	0.050882	0.223	0.224	1
GRHPR	0.872039	0.0186115	0.355	0.359	1
SMIM3	0.872131	0.0102706	0.152	0.151	1
AKT1	0.872226	-0.00153858	0.302	0.306	1
STPG4	0.872388	0.00574871	0.108	0.11	1
NAAA	0.872462	-0.00871338	0.628	0.635	1
NUDT22	0.872526	-0.0262015	0.301	0.304	1
AC009093.2	0.87291	-0.0164614	0.428	0.43	1
CPSF2	0.872952	0.0293283	0.311	0.315	1
PLEKHF2	0.873042	0.0754646	0.252	0.255	1
SMNDC1	0.873235	0.0324821	0.286	0.291	1
UBLCP1	0.873329	-0.0484884	0.184	0.186	1
POM121C	0.873375	0.0331633	0.263	0.267	1
TGS1	0.873627	0.0646368	0.23	0.235	1
ZFPL1	0.873689	0.103343	0.103	0.103	1
FAM3C	0.873859	0.0561131	0.146	0.149	1
ECPAS	0.874028	0.0319441	0.541	0.55	1
SLC8A1-AS1	0.874404	-0.0249786	0.12	0.121	1
TMEM179B	0.874938	0.00511854	0.425	0.432	1
ELOVL1	0.87526	0.000883926	0.328	0.329	1
MTRES1	0.875966	0.0213937	0.109	0.108	1
UTP11	0.876187	0.0531633	0.174	0.174	1
HDAC10	0.876275	0.0849454	0.134	0.134	1
IL10RB	0.876306	0.00842165	0.618	0.627	1
PCBD1	0.876337	0.0766563	0.178	0.18	1
MAT2A	0.876558	0.0108164	0.411	0.415	1
ZKSCAN1	0.876769	-0.00942503	0.325	0.326	1
RAVER1	0.87711	0.0525544	0.178	0.177	1
AGPAT5	0.877207	0.00872934	0.103	0.102	1
C1orf122	0.877686	0.0628005	0.254	0.259	1
TMEM39B	0.877945	0.0491211	0.145	0.145	1
KIF1C	0.878493	0.037627	0.123	0.123	1
HEBP2	0.8788	-0.0220526	0.731	0.723	1
RPS6KB2	0.878986	0.0467634	0.304	0.307	1
ANP32E	0.879075	0.0126331	0.267	0.27	1
YIF1B	0.879286	0.0047836	0.242	0.245	1
RIPOR1	0.879511	0.0270603	0.322	0.324	1
INO80C	0.879768	0.0569972	0.121	0.121	1
ERO1A	0.880731	-0.0101391	0.448	0.452	1
ALKBH5	0.880834	0.0202721	0.355	0.357	1
GTF3C1	0.881009	0.0820802	0.233	0.236	1
CSRNP1	0.882131	0.00676951	0.257	0.257	1
DNAJC15	0.882197	0.0108036	0.686	0.691	1
ABHD16A	0.882478	0.0137485	0.243	0.246	1
CDS2	0.882882	0.0365432	0.381	0.385	1
FAM174C	0.882903	0.0227846	0.427	0.433	1
TBC1D5	0.882966	-0.00134227	0.904	0.908	1
FBXO21	0.883154	0.0328892	0.165	0.167	1
VPS13B	0.883283	-0.0024709	0.896	0.901	1
DDX23	0.883416	0.0298449	0.224	0.226	1
HGS	0.883793	0.014754	0.239	0.24	1
ZADH2	0.883865	-0.00657504	0.211	0.211	1
VEZF1	0.884015	0.0281286	0.245	0.249	1
ARL16	0.884616	0.00792691	0.109	0.111	1
TSPAN14	0.88471	0.0166209	0.632	0.638	1
TRIP4	0.885103	0.031446	0.319	0.322	1
MED17	0.885492	0.00684369	0.211	0.211	1
CCZ1B	0.885616	0.0168067	0.222	0.224	1
TOR1B	0.88576	0.0420745	0.135	0.138	1
BRK1	0.885861	0.0207921	0.767	0.771	1
TERF1	0.885916	0.0119067	0.183	0.184	1
ARMH1	0.885968	0.0299022	0.241	0.245	1
ZNRF1	0.886096	0.0223588	0.199	0.199	1
RRAS	0.886477	0.0227691	0.394	0.401	1
CREM	0.886895	0.00724734	0.306	0.309	1
WDR46	0.886953	0.0285948	0.196	0.197	1
VOPP1	0.88703	0.0302169	0.405	0.411	1
ZDHHC6	0.887073	0.0552146	0.191	0.192	1
SIK2	0.887399	0.01698	0.425	0.426	1
ARFRP1	0.887556	0.0198254	0.159	0.159	1
CLCN6	0.887587	-0.0195181	0.233	0.235	1
TMEM214	0.887722	0.0216112	0.112	0.113	1
SURF2	0.88801	0.0682128	0.174	0.175	1
ARL15	0.888895	0.00145631	0.896	0.911	1
VPS53	0.888942	0.00331726	0.535	0.544	1
IFT52	0.889322	-0.00807843	0.123	0.125	1
PA2G4	0.889347	0.0240989	0.467	0.476	1
PSMB1	0.889425	0.0035274	0.772	0.777	1
HPS5	0.890095	0.0259216	0.234	0.234	1
UBN1	0.890095	-0.000591255	0.457	0.46	1
COG3	0.890308	0.0135549	0.244	0.246	1
SEC22B	0.890417	-0.0128947	0.282	0.283	1
SNX11	0.890521	0.0515702	0.155	0.156	1
MAP7D3	0.890674	0.0249251	0.131	0.131	1
FAM117A	0.890768	-0.0252578	0.163	0.165	1
WDR5	0.890816	0.0838511	0.131	0.131	1
C3orf38	0.890884	0.000699905	0.256	0.256	1
TMEM259	0.890904	0.0334424	0.317	0.322	1
CRADD	0.890918	0.0832428	0.247	0.25	1
HINT3	0.89103	0.0349815	0.145	0.147	1
HEXIM1	0.891149	0.0645313	0.249	0.252	1
EZR	0.891979	-0.15444	0.655	0.646	1
NDUFB1	0.892293	0.00389693	0.854	0.859	1
PEAK3	0.892519	0.0341859	0.124	0.126	1
TMEM205	0.893143	0.0178793	0.512	0.518	1
CEMIP2	0.894167	0.0262196	0.526	0.527	1
SLC37A2	0.894232	0.0322586	0.155	0.155	1
ERICH1	0.89444	-0.0189592	0.667	0.668	1
RASA3	0.894557	-0.0279554	0.433	0.438	1
ARL6IP5	0.894628	0.0103578	0.834	0.837	1
IKBKB	0.894667	0.0137571	0.401	0.407	1
PPM1K	0.894756	0.0212858	0.122	0.121	1
LY75	0.895335	-0.0431021	0.175	0.176	1
PLEKHG3	0.895387	0.0552326	0.107	0.108	1
KCTD5	0.895545	0.0280026	0.152	0.154	1
STMP1	0.895966	0.000485258	0.682	0.697	1
MBD3	0.896162	0.0418654	0.267	0.269	1
LONRF1	0.896319	0.0353272	0.287	0.287	1
BDP1	0.896366	0.0418092	0.426	0.433	1
CBWD2	0.896802	0.00179895	0.224	0.227	1
C18orf25	0.896957	-0.0132618	0.403	0.408	1
ZNF593	0.896994	0.0619034	0.18	0.18	1
CASP8	0.897318	0.024518	0.358	0.36	1
PCMT1	0.897385	0.00390086	0.63	0.635	1
EXOC5	0.89761	0.0694422	0.294	0.298	1
CD300LB	0.897791	-0.0364651	0.382	0.381	1
TMEM199	0.898019	-0.00846567	0.173	0.173	1
AC027097.2	0.89813	0.0185674	0.265	0.267	1
DEGS1	0.898447	0.0366043	0.253	0.255	1
TRIP11	0.898802	0.0546323	0.329	0.334	1
CIDEB	0.898847	0.0139001	0.135	0.137	1
RBM27	0.898935	0.0322806	0.479	0.492	1
AP2M1	0.899009	0.0101776	0.656	0.66	1
SZRD1	0.899029	0.0187648	0.432	0.438	1
LAGE3	0.899041	-0.00326814	0.183	0.184	1
ZNF821	0.899285	0.0278553	0.135	0.135	1
RELA	0.899432	0.0716248	0.248	0.251	1
TMEM181	0.89945	0.0335524	0.347	0.349	1
NCAPD2	0.899586	-0.0149004	0.126	0.127	1
APH1A	0.899724	0.0165941	0.38	0.384	1
LPAR6	0.900393	0.0141398	0.371	0.369	1
MTMR11	0.901088	-0.0282719	0.244	0.245	1
QRSL1	0.901137	0.00543171	0.102	0.102	1
ZC3H4	0.9012	0.0116944	0.251	0.253	1
RNF40	0.901353	0.0322556	0.229	0.229	1
SPTAN1	0.902166	0.0504247	0.342	0.345	1
NCF2	0.902192	0.0113014	0.945	0.942	1
SVIL	0.902904	-0.023536	0.648	0.643	1
POLM	0.902905	0.0119366	0.107	0.108	1
KLHL21	0.902976	-0.0129778	0.103	0.104	1
KATNBL1	0.903081	0.0208817	0.329	0.33	1
MBTPS1	0.90318	0.0265003	0.373	0.376	1
TAF3	0.903279	-0.0217199	0.449	0.447	1
ZBTB8OS	0.903453	-0.0104282	0.442	0.446	1
ELAVL1	0.903535	0.0220193	0.339	0.343	1
NDUFA5	0.903729	0.0229311	0.309	0.31	1
SMIM20	0.903811	-0.0117555	0.17	0.171	1
CCDC32	0.90415	0.0330462	0.231	0.233	1
PKD2	0.904621	-0.00654791	0.207	0.208	1
TCEANC2	0.904789	0.0108348	0.112	0.113	1
EIF2B4	0.904831	0.0277498	0.136	0.137	1
IMPDH2	0.905059	0.0121712	0.146	0.147	1
CEBPA	0.905165	0.0156695	0.519	0.52	1
ASXL2	0.905238	0.0116894	0.551	0.557	1
ASCC2	0.905359	0.0307571	0.268	0.269	1
HSP90AA1	0.905859	-0.0362641	0.918	0.917	1
REPS2	0.906113	0.028965	0.207	0.207	1
HMGN4	0.906262	0.0593601	0.268	0.273	1
TIPRL	0.906504	0.0205242	0.271	0.276	1
SIGIRR	0.906692	0.0049703	0.38	0.384	1
PDXDC1	0.906896	0.0357304	0.337	0.343	1
BET1	0.907447	0.0599218	0.131	0.133	1
PCMTD2	0.908064	0.018657	0.167	0.169	1
CISD2	0.908566	-0.0155454	0.228	0.229	1
AATF	0.909025	0.0245083	0.49	0.488	1
AP002381.2	0.909251	-0.00209962	0.298	0.3	1
EFCAB14	0.909457	0.0145783	0.399	0.406	1
PAPSS1	0.91037	0.038541	0.394	0.4	1
TMCC3	0.910532	0.0383232	0.15	0.15	1
FAM228B	0.910645	0.00266651	0.289	0.291	1
SEC22A	0.910786	0.0122197	0.175	0.177	1
RBSN	0.910836	0.00909208	0.158	0.158	1
TNIP1	0.910991	0.0287253	0.478	0.481	1
SLFN11	0.911001	0.0384573	0.343	0.345	1
ABHD5	0.911164	0.0456128	0.471	0.475	1
SQOR	0.911781	-0.0218444	0.604	0.609	1
C2CD2L	0.911842	-0.0224858	0.139	0.14	1
UBE2L3	0.912027	-0.00424649	0.689	0.693	1
TPR	0.912068	0.0230107	0.529	0.539	1
CPM	0.912076	-0.0266667	0.211	0.21	1
NUDT5	0.912325	-0.012444	0.27	0.272	1
GLRX	0.912547	-0.0100129	0.89	0.888	1
RANGAP1	0.913164	0.0741137	0.131	0.134	1
KIAA0930	0.913388	0.020384	0.644	0.655	1
YDJC	0.913399	0.0141919	0.121	0.123	1
TBC1D16	0.913435	0.0047155	0.099	0.101	1
IFNGR1	0.913558	-0.00803589	0.826	0.828	1
SUPT20H	0.913638	0.0323097	0.315	0.32	1
SETDB2	0.91368	0.0152233	0.155	0.155	1
ANAPC11	0.914148	0.0201296	0.61	0.622	1
GCDH	0.914362	-0.0247697	0.117	0.118	1
RALGDS	0.914411	0.0595041	0.162	0.164	1
MAP3K11	0.914787	0.0035953	0.474	0.48	1
NUBP2	0.915194	0.0466018	0.243	0.246	1
LRRC8B	0.915501	0.00517785	0.261	0.261	1
CDKN1B	0.915502	0.0256509	0.324	0.328	1
STX18	0.915666	0.0215707	0.325	0.328	1
NXPE3	0.916304	0.0425578	0.184	0.186	1
PTER	0.916716	0.0714209	0.153	0.153	1
PCNP	0.916727	-0.00916788	0.465	0.467	1
PKP4	0.916808	-0.0198392	0.27	0.271	1
NDUFS6	0.916957	-0.0032595	0.751	0.752	1
TATDN2	0.917128	-0.024754	0.155	0.155	1
NFKBIB	0.917744	0.0405074	0.239	0.242	1
EIF2B3	0.918118	0.085515	0.236	0.24	1
DTYMK	0.918315	0.0339642	0.108	0.108	1
C1RL	0.918672	0.0455776	0.18	0.182	1
MRPS36	0.91897	0.00510034	0.414	0.421	1
STAMBP	0.919182	0.0503232	0.229	0.232	1
NDUFV2	0.91922	-0.0054169	0.631	0.638	1
TTYH3	0.919224	0.0154101	0.499	0.509	1
STX16	0.919279	0.0203822	0.497	0.504	1
HSPA6	0.919288	-0.0042492	0.192	0.194	1
TNFRSF1B	0.919694	0.00129462	0.94	0.938	1
GOPC	0.920124	0.0502066	0.239	0.243	1
PPIL4	0.920347	0.0132979	0.292	0.294	1
FAM136A	0.920827	0.026519	0.179	0.179	1
TUBA1C	0.920891	-0.0152842	0.429	0.43	1
IRAK1	0.920962	0.0325819	0.304	0.311	1
AC100810.1	0.920992	-0.00352965	0.206	0.208	1
ATP5F1E	0.92104	0.00171958	1	1	1
ZNF580	0.921357	0.0969748	0.174	0.176	1
HSH2D	0.921677	0.0146979	0.188	0.187	1
GTF2F2	0.921836	0.00590712	0.48	0.483	1
MLST8	0.92185	0.0252652	0.105	0.105	1
FAM3A	0.922295	0.0991851	0.108	0.109	1
TRAF3IP3	0.922452	-0.0238434	0.646	0.649	1
SEPTIN10	0.922744	0.0615897	0.1	0.101	1
VPS33A	0.922842	-0.0100321	0.204	0.205	1
COQ5	0.923304	0.0841997	0.114	0.115	1
PDK1	0.923365	0.0301145	0.173	0.176	1
ITPRID2	0.923601	0.0216578	0.363	0.367	1
R3HCC1L	0.923799	0.00580274	0.49	0.495	1
ARRDC2	0.923863	-0.0524713	0.21	0.21	1
DENND2D	0.924231	-0.0122101	0.133	0.134	1
ZNF445	0.924356	0.0117354	0.167	0.168	1
SGSM3	0.924415	0.0769666	0.16	0.162	1
NXT1	0.924622	0.0367627	0.197	0.198	1
TBRG4	0.924988	0.0410195	0.163	0.165	1
PAFAH1B1	0.925001	0.00420134	0.773	0.777	1
ZDHHC13	0.925169	0.0996794	0.101	0.101	1
CCT4	0.925323	0.0405521	0.426	0.435	1
SLC18B1	0.925378	0.0258671	0.113	0.113	1
SLC25A53	0.925413	0.0454173	0.151	0.152	1
ZDHHC4	0.925448	0.0705805	0.124	0.125	1
POLR3GL	0.92561	0.00375901	0.275	0.276	1
MYH9	0.925658	0.0049016	0.92	0.922	1
AFTPH	0.926053	0.0127476	0.686	0.699	1
PFDN6	0.926069	0.0253429	0.221	0.225	1
GABPA	0.926177	0.005372	0.196	0.197	1
LARP1	0.926352	0.0341019	0.503	0.507	1
UQCRC1	0.926829	0.00901276	0.56	0.574	1
TUBA1A	0.927019	0.0189659	0.856	0.863	1
AKAP10	0.927331	0.00332402	0.6	0.604	1
TBCEL	0.927616	0.0499094	0.106	0.107	1
TM9SF2	0.927684	0.00788783	0.674	0.683	1
MAN1B1	0.927732	-0.0152829	0.21	0.21	1
RPS6	0.927841	-0.00892106	0.994	0.996	1
TAF11	0.92792	0.00438866	0.295	0.3	1
RNF41	0.928357	0.0267113	0.268	0.271	1
ICAM3	0.928553	-0.00612867	0.728	0.742	1
OST4	0.928574	-0.00862088	0.923	0.921	1
WDR25	0.928587	-0.00473092	0.177	0.177	1
LAMP2	0.92889	0.00788207	0.627	0.631	1
ATG9A	0.929371	0.0491574	0.141	0.141	1
SRM	0.929497	0.0621675	0.241	0.245	1
PPT1	0.929742	0.00644182	0.749	0.748	1
SH3RF3	0.929781	-0.128073	0.112	0.111	1
FCHO2	0.929912	0.0104139	0.404	0.406	1
P2RY13	0.930526	-0.0109048	0.497	0.493	1
DUSP7	0.930706	0.0966919	0.136	0.138	1
DENND1C	0.930765	-0.0356026	0.169	0.168	1
DMAP1	0.931383	0.00559019	0.156	0.157	1
RUVBL2	0.931552	0.0457504	0.126	0.126	1
NEDD4	0.931552	0.13361	0.105	0.106	1
CHN2	0.931798	0.026821	0.107	0.107	1
N4BP2	0.931963	0.0318123	0.183	0.183	1
SLC35A5	0.932087	0.0791965	0.141	0.142	1
ZBTB44	0.932094	-0.0127613	0.306	0.308	1
MRPL1	0.932578	0.0288631	0.171	0.172	1
COMMD5	0.932601	0.0112621	0.27	0.274	1
COPS2	0.932821	0.033028	0.36	0.365	1
N4BP2L1	0.933033	0.0311767	0.329	0.331	1
C15orf40	0.933124	0.0158344	0.183	0.183	1
JMJD8	0.933252	0.0678613	0.113	0.113	1
SUPT5H	0.933817	0.0167115	0.399	0.402	1
MCU	0.934048	0.0171829	0.474	0.48	1
NUDT1	0.934148	0.000319167	0.286	0.29	1
RAB11A	0.934195	0.0109984	0.597	0.604	1
NSUN2	0.934278	-0.00769947	0.221	0.223	1
AHCYL2	0.934696	0.0214173	0.474	0.48	1
ZNF254	0.935676	0.0598067	0.145	0.145	1
PFDN4	0.936465	0.0100134	0.271	0.272	1
PPP4R3A	0.936758	-0.000359763	0.563	0.568	1
CUL1	0.936988	0.00598337	0.473	0.479	1
GPBP1	0.937075	-0.012485	0.636	0.649	1
AEBP2	0.937209	0.00681072	0.366	0.369	1
MRPS35	0.937277	-0.0158522	0.233	0.234	1
ASXL1	0.937314	0.0328849	0.383	0.389	1
CDK16	0.937445	0.0502921	0.149	0.151	1
COASY	0.937478	0.029921	0.165	0.167	1
PCSK5	0.937685	0.0416462	0.55	0.559	1
TNNI2	0.937787	-0.00983391	0.109	0.108	1
ZZEF1	0.938095	0.000614182	0.558	0.564	1
ZNF160	0.938451	0.014531	0.159	0.16	1
FAM210B	0.939462	0.0652128	0.191	0.194	1
DPM1	0.939564	0.0336576	0.303	0.305	1
UBE2O	0.940201	-0.0218379	0.201	0.203	1
ERMAP	0.940677	0.045319	0.149	0.151	1
ZC3H14	0.940811	-0.040193	0.186	0.185	1
SOD1	0.940884	0.0214049	0.512	0.516	1
TRABD	0.941087	0.0276796	0.458	0.465	1
NCBP3	0.941097	0.0100551	0.29	0.294	1
SMAD1	0.942325	0.0161829	0.159	0.161	1
SLC15A4	0.942422	-0.00799547	0.344	0.347	1
RPS6KA1	0.94262	-0.014333	0.562	0.563	1
FAM199X	0.942693	-0.0120211	0.169	0.17	1
ICE2	0.943187	0.024709	0.215	0.216	1
GALNT11	0.943193	0.0359796	0.28	0.284	1
TNIK	0.943529	0.0774235	0.107	0.108	1
IP6K2	0.943591	0.0119711	0.28	0.283	1
CFDP1	0.943831	0.0207497	0.46	0.468	1
CCDC59	0.944264	0.00944155	0.36	0.363	1
DNAJC4	0.944594	0.0243144	0.367	0.374	1
HINT2	0.944666	0.014019	0.223	0.225	1
ATP6V0C	0.944668	0.00344532	0.947	0.944	1
DPH6	0.944775	0.0389649	0.116	0.116	1
MIEF1	0.944873	0.0122136	0.117	0.118	1
VEGFA	0.944877	0.00872788	0.21	0.21	1
ALG6	0.9455	0.0155769	0.125	0.126	1
ATG3	0.945692	0.0212463	0.685	0.694	1
CHUK	0.945902	0.0261083	0.207	0.209	1
PIK3R1	0.946001	0.00223111	0.46	0.464	1
RCC2	0.946176	-0.00957171	0.398	0.399	1
UBAC2	0.946226	0.006726	0.815	0.822	1
BTD	0.946686	0.00236373	0.133	0.134	1
OXLD1	0.94728	0.0124585	0.202	0.204	1
PRKD3	0.947281	0.05343	0.394	0.401	1
AC009061.2	0.947422	0.00994203	0.106	0.106	1
HMOX2	0.947692	0.0103679	0.217	0.22	1
SLC4A8	0.947927	0.115282	0.153	0.156	1
UNC50	0.94809	0.00770752	0.206	0.206	1
SHKBP1	0.948693	-0.00657233	0.642	0.649	1
DNAJC7	0.948856	-0.00197992	0.665	0.666	1
MED31	0.949096	0.0873579	0.169	0.171	1
SFMBT2	0.94923	-0.0461052	0.245	0.245	1
ANO5	0.949251	0.0713179	0.122	0.122	1
EIF4G1	0.949389	0.000204981	0.517	0.526	1
SCOC	0.949574	0.0318355	0.101	0.102	1
COQ9	0.949674	-0.0236206	0.118	0.118	1
DDX49	0.949855	0.0360496	0.227	0.231	1
DEDD	0.950175	0.0107609	0.144	0.145	1
ENDOG	0.95031	0.0443963	0.158	0.161	1
CCDC97	0.950469	0.0155697	0.152	0.153	1
NEDD1	0.950685	0.0480281	0.13	0.131	1
AHCYL1	0.950842	0.0100303	0.452	0.46	1
PRPF39	0.951206	0.083937	0.12	0.121	1
NVL	0.951276	0.078594	0.196	0.197	1
ZNF490	0.952089	0.0461804	0.132	0.133	1
AC098829.1	0.952192	-0.0249488	0.126	0.127	1
DMXL1	0.952262	0.0151079	0.554	0.558	1
DNAJA2	0.952408	0.00182781	0.374	0.377	1
PSMD6	0.95274	0.049141	0.303	0.307	1
MAP3K12	0.953387	0.0304244	0.118	0.118	1
FHL3	0.953497	0.046967	0.234	0.237	1
ATP13A1	0.953669	-0.0102094	0.166	0.167	1
ATF7IP2	0.953846	0.0921633	0.115	0.117	1
INPP5A	0.954087	-0.0272554	0.409	0.408	1
SIGLEC5	0.954218	-0.00179965	0.241	0.241	1
B4GALT7	0.95439	0.0737042	0.123	0.124	1
MRPL40	0.954457	0.0401163	0.242	0.246	1
NORAD	0.954531	0.0363724	0.51	0.522	1
RAP1A	0.954768	0.00578101	0.871	0.88	1
USP7	0.955164	0.00919849	0.532	0.538	1
BIRC2	0.955636	0.0160684	0.411	0.419	1
SMIM13	0.955649	-0.00573026	0.15	0.15	1
SLC7A6OS	0.955696	0.0703397	0.18	0.182	1
ATXN7L1	0.95596	0.0155002	0.515	0.524	1
AL360012.1	0.956173	-0.0356074	0.219	0.219	1
ATG14	0.956365	0.000944071	0.189	0.189	1
ATF1	0.956403	-0.00270526	0.278	0.28	1
PIGS	0.95665	0.0293202	0.192	0.195	1
APEH	0.956696	0.0200139	0.19	0.192	1
ZER1	0.95671	-0.032875	0.203	0.205	1
SMPDL3A	0.95742	0.0437347	0.106	0.107	1
ERLIN2	0.957441	0.0602255	0.198	0.199	1
ZYX	0.958064	0.000718758	0.749	0.753	1
POLR2E	0.958124	0.01607	0.547	0.555	1
ATF2	0.958757	0.0120945	0.361	0.365	1
CHCHD3	0.958779	0.0234078	0.574	0.585	1
IKZF1	0.958811	-0.0211847	0.831	0.828	1
ZXDC	0.959015	0.038467	0.46	0.468	1
PSMA2	0.959117	0.00895842	0.678	0.685	1
SNX30	0.959987	0.0352396	0.435	0.444	1
LIMD1	0.960231	0.00748957	0.353	0.356	1
BTBD7	0.960479	-0.0178655	0.464	0.464	1
MIR22HG	0.960596	0.00224422	0.316	0.319	1
RPSA	0.960634	-0.00375539	0.943	0.946	1
CDK7	0.960707	0.087498	0.129	0.13	1
METTL25	0.960816	0.0811995	0.207	0.209	1
AKNA	0.961613	0.0182566	0.656	0.666	1
CWC25	0.961613	0.026447	0.343	0.347	1
SLC43A3	0.961631	0.0155705	0.303	0.305	1
MRPL2	0.961931	0.00464698	0.153	0.155	1
ELOC	0.961938	-0.00498864	0.568	0.572	1
CFAP298	0.962051	0.0107003	0.209	0.211	1
CBR1	0.962341	0.0128219	0.297	0.3	1
ZFYVE26	0.962669	0.0135578	0.174	0.173	1
PDLIM2	0.962829	0.0206157	0.399	0.408	1
RASGRP4	0.963382	0.0117328	0.312	0.313	1
TNFRSF10D	0.96396	0.0429938	0.203	0.206	1
AKR1B1	0.963968	0.00357299	0.173	0.175	1
TP53I13	0.964008	0.0636112	0.115	0.115	1
MRPS21	0.964155	0.0119836	0.535	0.546	1
MPND	0.964313	0.0132279	0.141	0.141	1
SNHG17	0.964523	0.0370913	0.123	0.124	1
WASHC2C	0.964876	0.0385676	0.335	0.338	1
TBCK	0.965018	0.0357083	0.385	0.389	1
INIP	0.965021	-0.0511349	0.219	0.218	1
RHBDD2	0.965306	-0.00286522	0.105	0.106	1
SLK	0.965584	-0.00956605	0.38	0.381	1
PHF8	0.965648	0.0141218	0.225	0.226	1
NELFA	0.966143	0.0456151	0.156	0.156	1
RHOT1	0.966307	0.0204794	0.575	0.581	1
APOBEC3G	0.9664	0.0374803	0.19	0.192	1
TPCN1	0.966469	0.0123423	0.375	0.378	1
ZNF146	0.966586	0.0553174	0.175	0.176	1
TMED10	0.967123	-0.0251417	0.608	0.608	1
MYO18A	0.967141	0.0243769	0.127	0.127	1
KIF5B	0.967167	0.0109326	0.641	0.648	1
FAM149B1	0.967262	0.047778	0.129	0.129	1
ELOA	0.967285	0.0479458	0.242	0.244	1
ZHX1	0.968735	0.0678205	0.166	0.168	1
ARNTL	0.968815	0.0279895	0.323	0.33	1
MRPL30	0.969124	-0.0381261	0.101	0.101	1
AP5B1	0.969499	0.0185682	0.322	0.325	1
ACO1	0.970047	0.0231456	0.106	0.107	1
CSF2RB	0.970682	0.0324858	0.275	0.278	1
HIST2H2AC	0.971238	-0.0406658	0.291	0.289	1
HDAC8	0.972183	0.00728316	0.45	0.455	1
MRE11	0.973383	0.0234101	0.22	0.223	1
ORC3	0.973481	0.0348846	0.138	0.138	1
PURB	0.973492	0.0076237	0.226	0.229	1
TTC19	0.973519	0.0177592	0.355	0.36	1
CES2	0.97368	0.0231115	0.161	0.163	1
TCP1	0.973926	-0.000836163	0.378	0.382	1
PITHD1	0.974459	0.0351002	0.212	0.214	1
DOCK5	0.974982	0.000988599	0.89	0.898	1
FAM114A2	0.975013	0.0830914	0.107	0.108	1
DCK	0.97505	0.0489441	0.169	0.17	1
RYK	0.975317	0.0266538	0.303	0.308	1
STS	0.97582	0.0377649	0.178	0.178	1
AHSA1	0.975897	0.0331094	0.249	0.252	1
RAB5C	0.97627	0.00824559	0.715	0.725	1
ARMT1	0.976379	0.00166342	0.184	0.185	1
EEA1	0.976416	0.0307187	0.551	0.555	1
ARL6IP6	0.976936	0.0687458	0.254	0.259	1
ERCC6	0.977027	-0.0220641	0.124	0.124	1
NUP42	0.977064	0.0636127	0.27	0.274	1
TEX261	0.977367	0.0668339	0.113	0.114	1
TRIOBP	0.977534	0.0113985	0.495	0.501	1
RCC1L	0.977778	0.0276453	0.15	0.151	1
SCYL2	0.977792	0.0255796	0.356	0.361	1
SDF4	0.978026	-0.0154167	0.377	0.379	1
TNFAIP8	0.978134	0.0177719	0.698	0.704	1
GPS1	0.97856	0.0160331	0.241	0.244	1
CLIP1	0.978882	0.00560067	0.739	0.747	1
RAB9A	0.978928	0.0180479	0.259	0.263	1
TMEM256	0.979208	0.0187683	0.475	0.488	1
KHNYN	0.979342	0.0343271	0.153	0.154	1
ZNF480	0.979369	0.034481	0.165	0.168	1
ARMC8	0.979374	0.0203136	0.425	0.428	1
OSTC	0.979421	0.0063008	0.51	0.508	1
RBM19	0.9798	-0.0233527	0.129	0.129	1
PRMT2	0.979918	0.00935453	0.494	0.498	1
CCDC22	0.980097	0.0144064	0.2	0.201	1
CCZ1	0.980484	0.0466561	0.254	0.259	1
APPBP2	0.980819	0.0498624	0.333	0.339	1
GGA3	0.980823	8.50943e-05	0.301	0.304	1
RTF1	0.980939	0.0222692	0.598	0.609	1
DGKZ	0.981153	0.0239817	0.538	0.544	1
MRRF	0.98127	0.0326617	0.175	0.177	1
HDLBP	0.981409	0.0029722	0.627	0.63	1
CENPX	0.981478	0.0656724	0.27	0.275	1
ZNF24	0.981647	0.0553124	0.305	0.311	1
IDE	0.982406	0.0317307	0.272	0.274	1
MTMR9	0.982743	0.0458146	0.212	0.214	1
SP140L	0.983339	0.0411644	0.211	0.214	1
BRPF1	0.984062	0.0557448	0.112	0.113	1
E4F1	0.985014	0.0267542	0.109	0.11	1
ASMTL	0.985074	0.0118962	0.248	0.251	1
FAM43A	0.985496	-0.0395783	0.103	0.103	1
LAMTOR2	0.985938	0.00255031	0.696	0.704	1
CUL4B	0.986648	0.0400856	0.158	0.161	1
AC068587.4	0.986742	-0.0133911	0.171	0.171	1
TRMT10B	0.987143	0.0646666	0.135	0.136	1
TGFBR2	0.987278	0.0107293	0.747	0.755	1
GALC	0.987324	0.0161811	0.227	0.23	1
NKIRAS2	0.987623	0.0131907	0.267	0.27	1
BRIX1	0.987674	-0.00447991	0.11	0.111	1
VPS28	0.987703	0.0125926	0.712	0.716	1
PECAM1	0.987813	0.00895473	0.899	0.906	1
GPR35	0.987924	0.0381671	0.115	0.115	1
TASP1	0.988062	0.0533724	0.183	0.186	1
TBCA	0.988295	0.0127506	0.79	0.796	1
YAF2	0.98863	0.0415101	0.446	0.455	1
AREL1	0.988796	-0.000768461	0.329	0.33	1
AL138720.1	0.989012	-0.0281045	0.263	0.264	1
RNPEP	0.989216	0.0225162	0.58	0.587	1
SERTAD3	0.98991	-0.00208451	0.216	0.218	1
RIT1	0.989958	0.0181383	0.417	0.422	1
TRPV2	0.990405	0.0217273	0.212	0.214	1
FBXO22	0.990467	0.0622809	0.138	0.139	1
BCKDK	0.990723	0.0313526	0.36	0.367	1
TMCC1	0.991434	0.00540771	0.553	0.56	1
MRPS25	0.991489	0.0467754	0.224	0.227	1
NCL	0.991811	-0.00685758	0.63	0.626	1
YBX1	0.992038	-0.0105021	0.957	0.957	1
XPA	0.9921	0.044072	0.228	0.231	1
COX5B	0.992259	-0.000254196	0.921	0.921	1
TECR	0.992302	0.0517748	0.266	0.271	1
CDC37	0.992321	0.0312078	0.601	0.61	1
TRIM37	0.992714	-0.0286567	0.169	0.17	1
PHTF1	0.993163	0.058125	0.213	0.216	1
CIC	0.993369	0.0633985	0.231	0.235	1
LINC00486	0.993527	0.00411651	0.584	0.593	1
INTS1	0.993609	0.00339576	0.208	0.209	1
HS1BP3	0.993744	0.0304004	0.209	0.212	1
CHM	0.994158	0.0367495	0.273	0.277	1
DHX30	0.994182	0.0175753	0.245	0.248	1
CHCHD5	0.994269	0.026969	0.415	0.422	1
PTRH2	0.994426	0.0352706	0.211	0.212	1
CD48	0.994559	-0.00402998	0.884	0.888	1
UNC13D	0.994933	0.00418202	0.339	0.343	1
PREB	0.995019	0.030089	0.155	0.155	1
CCDC6	0.99511	0.0293976	0.411	0.419	1
IFFO2	0.995545	0.0613342	0.261	0.265	1
COQ2	0.99557	0.0645265	0.206	0.209	1
MAGOHB	0.995741	0.121656	0.113	0.115	1
LRCH4	0.995901	0.0339059	0.386	0.39	1
FRA10AC1	0.996166	-0.0239781	0.182	0.182	1
RPL7A	0.996853	0.000993559	0.995	0.997	1
PPP1R12A	0.996896	0.00765822	0.872	0.876	1
SLMAP	0.996951	0.00219583	0.725	0.725	1
SRRM2	0.997769	0.00502548	0.811	0.82	1
GATC	0.997953	0.0414742	0.142	0.143	1
CCDC28A	0.998857	0.0144474	0.234	0.235	1
FAM32A	0.998901	-0.0417442	0.411	0.414	1
VIRMA	0.999534	0.0492031	0.253	0.254	1
SETDB1	0.999674	0.00213228	0.262	0.265	1
ZNF787	0.999809	0.0235628	0.331	0.337	1

### Sheet: BAF312 Monocytes D7vD1
Gene	p_val	avg_log2FC	pct.1	pct.2	p_val_adj
NFKBIA	0	-1.08358	0.858	0.957	0
DUSP1	0	-0.723624	0.992	0.996	0
FOS	0	-0.830255	0.999	0.999	0
AC007952.4	1.59076e-279	-1.06062	0.769	0.904	5.82235e-275
CROCC	1.09463e-236	-1.20451	0.58	0.808	4.00646e-232
ZFP36	2.48971e-229	-0.815406	0.845	0.933	9.11258e-225
CXCL8	6.92974e-213	-1.98367	0.223	0.516	2.53635e-208
IER2	6.99476e-201	-0.75554	0.96	0.977	2.56015e-196
JUN	2.23629e-193	-0.741434	0.915	0.964	8.18503e-189
MT-CO3	1.03144e-191	0.322584	1	1	3.77518e-187
TNFAIP3	2.78247e-187	-1.24193	0.405	0.676	1.01841e-182
JUNB	3.86798e-182	-0.604225	0.978	0.986	1.41572e-177
UBC	6.20907e-166	-0.421187	0.99	0.994	2.27258e-161
DOCK8	1.42649e-165	0.480905	0.99	0.974	5.22109e-161
HIST1H1C	7.16091e-152	-1.36847	0.367	0.598	2.62097e-147
PPP1R15A	1.95249e-150	-0.837245	0.662	0.814	7.1463e-146
IL1B	2.71374e-150	-1.50998	0.263	0.515	9.93255e-146
FOSB	9.13843e-150	-0.613215	0.877	0.951	3.34476e-145
TXNIP	4.42941e-149	-0.559511	0.985	0.989	1.62121e-144
MCL1	6.78034e-148	-0.56647	0.909	0.961	2.48167e-143
ATF3	4.85131e-146	-1.11407	0.395	0.632	1.77563e-141
LINC00910	8.48933e-145	-0.963466	0.606	0.784	3.10718e-140
TSC22D3	1.32308e-144	-0.605153	0.835	0.946	4.84261e-140
TEX14	1.27563e-141	-0.965384	0.743	0.848	4.66895e-137
EGR1	5.55232e-140	-1.36399	0.236	0.482	2.03221e-135
Z93241.1	1.61992e-139	-1.19451	0.303	0.551	5.92905e-135
AL021155.5	9.04208e-139	-1.03026	0.45	0.676	3.30949e-134
FTL	2.03488e-136	-0.280113	1	1	7.44785e-132
JUND	2.5136e-133	-0.483666	0.967	0.977	9.20004e-129
RPS28	4.28462e-127	-0.229304	1	1	1.56821e-122
IGKC	4.56914e-122	1.3843	0.405	0.161	1.67235e-117
RPS4Y1	6.0055e-120	-1.08644	0.234	0.468	2.19807e-115
DDX3Y	1.26069e-114	-1.34662	0.154	0.36	4.61424e-110
IER3	4.24105e-114	-1.15159	0.396	0.601	1.55227e-109
MTRNR2L12	2.23369e-112	-0.423898	0.966	0.978	8.17555e-108
KLF6	1.2003e-110	-0.496305	0.948	0.962	4.39323e-106
MYO1F	5.84562e-107	0.399648	0.98	0.959	2.13955e-102
ACTB	2.65404e-105	0.202577	1	1	9.71405e-101
AL355075.4	4.2662e-105	-1.40593	0.203	0.401	1.56147e-100
EREG	9.66543e-104	-1.88632	0.149	0.332	3.53764e-99
TIPARP	4.35656e-102	-1.02236	0.407	0.603	1.59454e-97
RGS2	6.64225e-100	-0.629573	0.746	0.879	2.43113e-95
AC020916.1	1.24865e-98	-0.545666	0.859	0.911	4.57019e-94
C12orf57	1.72218e-98	-1.19406	0.393	0.569	6.30336e-94
SERF2	2.26116e-98	-0.244846	0.998	1	8.27606e-94
ANPEP	1.55215e-97	0.97096	0.553	0.323	5.68101e-93
RHOB	1.38797e-95	-0.840375	0.663	0.785	5.08012e-91
CXCR4	9.34928e-93	-1.05912	0.383	0.566	3.42193e-88
AC012447.1	2.70907e-92	-1.00643	0.384	0.577	9.91548e-88
XIST	5.81033e-92	0.784285	0.618	0.396	2.12664e-87
CD83	3.33088e-91	-0.534237	0.777	0.892	1.21914e-86
CEBPD	5.55328e-91	-0.434067	0.937	0.971	2.03255e-86
UTY	3.16817e-90	-1.03688	0.194	0.389	1.15958e-85
CCNL1	1.09791e-88	-0.45346	0.9	0.924	4.01847e-84
MAFF	2.18309e-88	-1.16102	0.255	0.443	7.99033e-84
AC022217.3	3.77884e-88	-0.57302	0.702	0.826	1.38309e-83
HSPA8	9.32457e-88	-0.584044	0.723	0.835	3.41289e-83
LINC01619	1.3975e-87	0.669842	0.802	0.664	5.115e-83
DPYD	1.407e-87	0.239271	1	0.998	5.14976e-83
MT-CO1	7.33026e-86	0.199497	1	1	2.68295e-81
RPS27	2.91649e-84	-0.222175	0.998	0.999	1.06746e-79
TMEM107	7.48725e-84	-1.12481	0.344	0.51	2.74041e-79
CCL3	7.77599e-84	-1.32188	0.254	0.433	2.84609e-79
PELI1	1.96428e-82	-0.80847	0.728	0.838	7.18946e-78
NFKBIZ	2.23575e-80	-0.536493	0.773	0.863	8.18308e-76
LSP1	1.62838e-79	0.558146	0.854	0.795	5.96002e-75
MAP3K1	7.05735e-78	0.449431	0.931	0.884	2.58306e-73
FTH1	1.904e-77	-0.247417	1	1	6.96883e-73
AL360012.1	1.24788e-76	-1.09796	0.219	0.39	4.56737e-72
H3F3B	1.42293e-76	-0.317004	0.991	0.995	5.20806e-72
GCH1	1.8336e-76	-0.866284	0.505	0.657	6.71117e-72
PNRC1	7.22215e-76	-0.418278	0.88	0.927	2.64338e-71
RFX2	1.09844e-75	-0.819223	0.404	0.586	4.02041e-71
UBB	7.5423e-75	-0.44486	0.845	0.904	2.76056e-70
LYST	4.92076e-74	0.374657	0.971	0.95	1.80105e-69
CST3	5.2802e-74	-0.246283	0.999	0.998	1.93261e-69
RPS12	9.73597e-74	-0.19476	0.999	1	3.56346e-69
AC122685.1	2.34829e-73	6.17532	0.103	0.002	8.59499e-69
RPL21	2.93638e-73	-0.204688	0.997	1	1.07474e-68
AIF1	5.41806e-73	-0.243248	0.999	0.997	1.98307e-68
JAK2	8.68255e-73	0.52645	0.855	0.765	3.1779e-68
HIST1H1E	2.28375e-72	-0.886671	0.34	0.514	8.35876e-68
SH3BGRL3	4.77599e-72	0.222433	0.999	0.997	1.74806e-67
AC103591.3	1.27641e-71	-1.1536	0.324	0.482	4.6718e-67
PTPRJ	1.31683e-71	0.446793	0.934	0.888	4.81972e-67
COTL1	8.87438e-71	0.230708	0.998	0.996	3.24811e-66
HNRNPU	9.93381e-71	-0.433072	0.9	0.931	3.63588e-66
RPL30	1.25628e-70	-0.182367	0.999	1	4.59809e-66
RPS26	2.71966e-70	-0.325483	0.966	0.975	9.95422e-66
HLA-C	3.88258e-70	-0.221393	0.998	0.999	1.42106e-65
HLA-DRB5	3.92855e-70	-0.662901	0.548	0.706	1.43789e-65
TRA2B	7.20163e-70	-0.436092	0.868	0.902	2.63587e-65
FBXL5	5.86191e-69	0.481294	0.907	0.853	2.14552e-64
LINC00278	3.39897e-68	-0.821622	0.191	0.363	1.24406e-63
DOCK10	1.36513e-66	0.74588	0.719	0.601	4.99651e-62
MAP1LC3B	3.67684e-66	-0.477142	0.757	0.847	1.34576e-61
HSP90AA1	4.05955e-65	-0.461367	0.918	0.943	1.48584e-60
COP1	1.22611e-64	0.331633	0.963	0.93	4.48769e-60
ZFP36L2	1.7968e-64	-0.410251	0.901	0.931	6.57648e-60
AC253572.2	1.98512e-64	-1.05559	0.437	0.57	7.26574e-60
RPL26	8.06774e-63	-0.172271	0.999	1	2.95287e-58
SBF2	1.16268e-62	0.3896	0.93	0.885	4.25554e-58
DDX5	1.44288e-62	-0.2959	0.965	0.974	5.28109e-58
HSPA5	2.76711e-62	-0.693454	0.624	0.725	1.01279e-57
ASAP1	6.05924e-62	0.417429	0.942	0.901	2.21774e-57
PTCH2	7.85551e-62	-0.94769	0.255	0.412	2.8752e-57
FAU	7.30267e-61	-0.163045	0.999	0.999	2.67285e-56
THBS1	4.81389e-60	-1.96834	0.052	0.151	1.76193e-55
SMAP2	1.20226e-59	-0.338387	0.95	0.974	4.40038e-55
MT-CO2	1.81575e-59	0.157717	1	1	6.64584e-55
HOOK2	2.19447e-59	-0.687485	0.444	0.593	8.03199e-55
HLA-B	6.57337e-59	-0.152202	1	1	2.40592e-54
PICALM	8.82161e-59	0.301798	0.989	0.975	3.2288e-54
ACTG1	1.94368e-58	0.236015	0.994	0.987	7.11405e-54
RPS9	5.9969e-58	-0.151852	0.998	1	2.19492e-53
PRKCB	9.72633e-58	0.297472	0.986	0.974	3.55993e-53
RPS8	1.38625e-57	-0.187686	0.998	0.998	5.0738e-53
HIST1H4C	2.15256e-57	-0.722082	0.477	0.617	7.87858e-53
YBX3	5.47871e-57	-0.500095	0.78	0.842	2.00526e-52
GPR183	9.30783e-57	-1.34121	0.147	0.277	3.40676e-52
CCDC200	2.03622e-56	-0.762257	0.497	0.631	7.45277e-52
B2M	2.69895e-56	-0.146603	1	1	9.87844e-52
STK17B	3.23531e-56	0.38169	0.982	0.974	1.18416e-51
AHR	9.23393e-56	-0.492604	0.631	0.753	3.37971e-51
VCL	3.79677e-55	0.602155	0.711	0.594	1.38965e-50
RPLP1	3.90499e-55	-0.170323	1	1	1.42926e-50
RPL41	9.00276e-55	-0.147518	0.999	1	3.2951e-50
MEF2A	1.30373e-54	0.376197	0.897	0.846	4.77179e-50
YBX1	1.44541e-54	-0.268142	0.957	0.97	5.29035e-50
CMTM6	1.54698e-54	0.474583	0.77	0.662	5.6621e-50
RPS19	3.29962e-54	-0.198271	0.997	0.998	1.20769e-49
HIST1H2AC	1.13581e-53	-0.964674	0.228	0.374	4.15719e-49
RPL34	2.28443e-53	-0.144024	1	1	8.36124e-49
LRMDA	4.1328e-53	0.323207	0.967	0.956	1.51264e-48
IER5	1.90417e-52	-0.647181	0.543	0.666	6.96947e-48
MIR222HG	2.37084e-52	-0.818253	0.199	0.344	8.67752e-48
PPP1R15B	2.69643e-52	-0.66097	0.39	0.539	9.86919e-48
ACER3	3.56531e-52	0.519966	0.746	0.637	1.30494e-47
TRIB1	1.04527e-51	-0.874161	0.279	0.418	3.82578e-47
SAP30	1.11072e-51	-0.74028	0.372	0.516	4.06535e-47
DENND1A	1.41276e-51	0.304594	0.967	0.947	5.17085e-47
OTUD1	3.97611e-51	-0.83041	0.307	0.454	1.4553e-46
PDE4B	6.54605e-51	-0.792548	0.294	0.444	2.39592e-46
MT-ND4	7.5459e-51	0.172079	1	1	2.76187e-46
HDAC9	1.32064e-50	0.467199	0.892	0.828	4.83368e-46
USP3	3.66276e-50	0.298128	0.968	0.944	1.34061e-45
RAB11FIP1	4.3712e-50	-0.379779	0.885	0.924	1.5999e-45
RPL37	4.60783e-50	-0.152328	0.999	0.999	1.68651e-45
CYTIP	4.81858e-50	0.552695	0.739	0.641	1.76365e-45
MT-ND4L	5.2972e-50	-0.302756	0.901	0.95	1.93883e-45
EVI5	1.02879e-49	0.372722	0.877	0.809	3.76546e-45
MT-CYB	3.11638e-49	0.206913	1	1	1.14063e-44
TOM1	3.16219e-49	-0.461571	0.731	0.799	1.15739e-44
GADD45B	5.11113e-49	-0.57867	0.622	0.725	1.87073e-44
TUBA1A	1.60316e-48	0.504534	0.856	0.788	5.86771e-44
IGHA1	2.82126e-48	1.38157	0.18	0.067	1.03261e-43
RPL10	1.05599e-47	-0.167163	0.998	0.999	3.86501e-43
RPL32	2.00305e-47	-0.152141	0.999	1	7.33136e-43
CRIP1	3.13888e-47	-0.603721	0.801	0.868	1.14886e-42
CLEC4E	4.49085e-47	-0.508487	0.662	0.766	1.64369e-42
BCL2A1	5.69659e-47	-0.736703	0.351	0.487	2.08501e-42
ZBTB16	9.55279e-47	-1.40279	0.24	0.363	3.49642e-42
AC020656.1	1.09752e-46	-0.216231	0.994	0.994	4.01705e-42
HSP90AB1	3.6973e-46	-0.476308	0.72	0.787	1.35325e-41
JMJD1C	1.53641e-45	-0.275123	0.975	0.982	5.62341e-41
FOXO3	2.42821e-45	-0.416554	0.843	0.898	8.88747e-41
LPGAT1	2.70213e-45	0.466276	0.729	0.611	9.89006e-41
AL691403.1	3.58815e-45	-0.57216	0.431	0.568	1.3133e-40
VCAN	8.56631e-45	0.24322	0.997	0.998	3.13536e-40
P2RY13	2.89633e-44	-0.537942	0.497	0.616	1.06008e-39
ARIH1	3.78483e-44	-0.335715	0.896	0.929	1.38529e-39
XBP1	4.40097e-44	-0.560858	0.506	0.623	1.6108e-39
SYK	2.35929e-43	0.303303	0.928	0.89	8.63525e-39
RPS18	3.86514e-43	-0.183559	0.998	0.997	1.41468e-38
ATP5F1E	4.72606e-43	-0.152253	1	1	1.72978e-38
RPS21	4.89719e-43	-0.16806	0.996	0.997	1.79242e-38
CAST	7.3193e-43	0.247257	0.96	0.946	2.67894e-38
MED13L	7.5955e-43	0.228997	0.984	0.979	2.78003e-38
PLIN2	1.43811e-42	-0.660056	0.397	0.531	5.26362e-38
CSRNP1	2.03157e-42	-0.838696	0.257	0.381	7.43576e-38
AZIN1-AS1	2.92664e-42	-0.962316	0.165	0.284	1.07118e-37
RPL39	3.44282e-42	-0.123283	1	1	1.2601e-37
SUSD1	5.78968e-42	0.566147	0.607	0.485	2.11908e-37
C1orf162	1.1876e-41	-0.312875	0.878	0.92	4.34675e-37
BST2	2.22642e-41	-0.330018	0.791	0.857	8.14891e-37
Z93930.2	3.43764e-41	-0.764321	0.225	0.353	1.25821e-36
RPL36	3.67718e-41	-0.169723	0.993	0.995	1.34588e-36
HIST2H2AC	3.82931e-41	-0.698629	0.291	0.419	1.40157e-36
DNAJB1	4.05997e-41	-0.793106	0.249	0.374	1.48599e-36
ZFAND5	6.81943e-41	-0.364346	0.823	0.861	2.49598e-36
CD36	9.27368e-41	0.335465	0.947	0.92	3.39426e-36
PMAIP1	5.39566e-40	-0.831529	0.232	0.355	1.97486e-35
HIST1H2BD	1.44675e-39	-0.99715	0.09	0.184	5.29524e-35
SREBF2	4.70939e-39	0.593159	0.602	0.497	1.72368e-34
CBL	6.07001e-39	0.39757	0.737	0.631	2.22168e-34
PIAS1	7.56498e-39	0.286323	0.917	0.875	2.76886e-34
RPL19	1.05186e-38	-0.140126	0.998	0.999	3.84992e-34
YWHAZ	1.13284e-38	-0.283509	0.943	0.949	4.14632e-34
TREM1	1.37341e-38	-0.432107	0.585	0.703	5.02683e-34
RPS7	4.07184e-38	-0.153074	0.997	0.998	1.49033e-33
EFCAB2	5.76086e-38	-0.533701	0.412	0.54	2.10853e-33
ANO6	7.57506e-38	0.466478	0.688	0.583	2.77255e-33
SOD2	8.72029e-38	-0.319799	0.845	0.892	3.19171e-33
RNF144B	9.46542e-38	-0.479631	0.623	0.725	3.46444e-33
AP3B1	1.38757e-37	0.332177	0.854	0.786	5.07865e-33
CAP1	1.41172e-37	0.261134	0.936	0.904	5.16705e-33
PTMA	2.05028e-37	-0.173311	0.998	0.997	7.50424e-33
ANKRD44	2.5073e-37	0.263539	0.947	0.93	9.17697e-33
PTPRC	3.62159e-37	0.183187	0.997	0.994	1.32554e-32
RPL11	3.98889e-37	-0.128289	0.999	1	1.45997e-32
PRKY	5.59967e-37	-1.08527	0.076	0.161	2.04954e-32
BTG1	5.95257e-37	-0.257717	0.949	0.961	2.1787e-32
OSCAR	6.51704e-37	0.444262	0.73	0.647	2.3853e-32
ATP9B	6.92374e-37	0.511265	0.645	0.545	2.53416e-32
KLF4	9.87186e-37	-0.318098	0.833	0.881	3.6132e-32
CALM2	1.03469e-36	-0.21933	0.962	0.97	3.78708e-32
MARK3	1.48636e-36	0.374557	0.803	0.731	5.44023e-32
HSPA1B	1.67022e-36	-1.33871	0.098	0.188	6.11317e-32
BIRC6	3.85729e-36	0.2988	0.906	0.869	1.41181e-31
PPBP	5.49185e-36	1.79922	0.136	0.051	2.01007e-31
SLA	9.75893e-36	-0.443082	0.646	0.741	3.57186e-31
RAP1GAP2	1.17031e-35	0.387385	0.823	0.759	4.28345e-31
CCDC88A	1.44739e-35	0.348096	0.849	0.805	5.29759e-31
ADAM17	1.95655e-35	-0.395417	0.7	0.778	7.16119e-31
FAM126A	6.51053e-35	0.713694	0.428	0.312	2.38292e-30
MS4A7	1.01423e-34	-0.495768	0.52	0.625	3.7122e-30
AC087239.1	1.01597e-34	-0.778489	0.162	0.271	3.71854e-30
PKM	1.185e-34	0.275483	0.922	0.892	4.33721e-30
UBAP1	1.23018e-34	-0.401229	0.736	0.797	4.50258e-30
ITFG1	1.54812e-34	0.370321	0.782	0.701	5.66629e-30
LGALS1	2.15179e-34	0.171756	0.992	0.992	7.87577e-30
SH3KBP1	2.52441e-34	0.253261	0.953	0.929	9.23961e-30
CKS2	2.75539e-34	-0.930175	0.167	0.27	1.0085e-29
SLC31A2	3.12098e-34	-0.528071	0.428	0.541	1.14231e-29
KDM6B	3.39828e-34	-0.522098	0.483	0.593	1.2438e-29
RPL36A	3.62719e-34	-0.18939	0.982	0.987	1.32759e-29
PDK4	6.08906e-34	-0.833491	0.186	0.294	2.22866e-29
ITSN2	7.20026e-34	0.355116	0.812	0.743	2.63537e-29
IFRD1	8.53619e-34	-0.459761	0.582	0.678	3.12433e-29
MYLIP	1.26219e-33	-0.475422	0.386	0.52	4.61976e-29
HIST2H2AA4	1.44607e-33	-1.20215	0.061	0.135	5.29274e-29
PLAAT3	1.63002e-33	0.796714	0.284	0.172	5.96605e-29
LINC02384	1.65836e-33	-0.917998	0.114	0.208	6.06975e-29
POU2F2	1.79073e-33	0.305059	0.884	0.832	6.55424e-29
SKP1	2.77706e-33	-0.313577	0.814	0.858	1.01643e-28
CD68	3.16427e-33	-0.250166	0.914	0.937	1.15816e-28
RPL29	3.21065e-33	-0.135707	0.998	0.998	1.17513e-28
PER1	3.41423e-33	-0.383295	0.68	0.762	1.24964e-28
STAT1	4.89075e-33	0.662317	0.466	0.348	1.79006e-28
PLP2	8.44727e-33	0.33991	0.803	0.738	3.09178e-28
HIF1A	8.85761e-33	0.305125	0.888	0.828	3.24198e-28
CCR2	1.29058e-32	0.547089	0.501	0.385	4.72364e-28
PAN3	1.30631e-32	0.263867	0.92	0.878	4.78124e-28
MACF1	1.70133e-32	0.377717	0.788	0.712	6.22702e-28
RPS29	2.3133e-32	-0.146652	0.996	0.997	8.4669e-28
AGTPBP1	2.75049e-32	0.262145	0.949	0.927	1.00671e-27
PLA2G6	3.62717e-32	-0.88974	0.16	0.259	1.32758e-27
FNDC3A	4.89529e-32	0.477941	0.668	0.577	1.79172e-27
FGL2	5.48997e-32	-0.224244	0.946	0.962	2.00938e-27
TBC1D22A	5.64993e-32	0.322133	0.832	0.782	2.06793e-27
GAPDH	6.98223e-32	0.156914	0.996	0.996	2.55556e-27
PLCG2	9.39063e-32	-0.303846	0.8	0.848	3.43706e-27
RPS15A	1.20717e-31	-0.134954	0.999	0.999	4.41836e-27
VAV3	1.21385e-31	0.379111	0.767	0.7	4.4428e-27
BACH1	1.35916e-31	0.276942	0.935	0.901	4.97466e-27
RICTOR	1.39857e-31	0.419513	0.655	0.554	5.11892e-27
SWAP70	1.62107e-31	0.648009	0.414	0.3	5.93327e-27
NOCT	2.2929e-31	-0.714385	0.284	0.393	8.39223e-27
USP34	2.44432e-31	0.324882	0.835	0.775	8.94646e-27
WDR74	2.84838e-31	-0.434023	0.535	0.634	1.04254e-26
AGO4	2.99466e-31	0.353581	0.784	0.705	1.09607e-26
KRAS	3.53124e-31	0.457688	0.595	0.492	1.29247e-26
HIST1H2BC	4.0503e-31	-0.860935	0.11	0.199	1.48245e-26
PLK3	4.2456e-31	-0.634397	0.299	0.41	1.55393e-26
MT-ND1	4.41532e-31	0.119414	1	1	1.61605e-26
FCHSD2	5.08436e-31	0.423646	0.816	0.776	1.86093e-26
ZNF331	5.42932e-31	-0.682755	0.207	0.311	1.98719e-26
LRRC8C	5.60642e-31	0.558637	0.52	0.412	2.05201e-26
PIK3CB	6.51544e-31	0.393047	0.707	0.629	2.38472e-26
FNIP1	8.6511e-31	0.350086	0.78	0.716	3.16639e-26
AC040970.1	9.32876e-31	-0.925477	0.117	0.206	3.41442e-26
WDR45B	9.43346e-31	-0.626607	0.392	0.496	3.45274e-26
PRAM1	9.83673e-31	0.35097	0.793	0.72	3.60034e-26
TMTC1	1.10553e-30	0.835996	0.273	0.168	4.04635e-26
FMNL1	1.1487e-30	0.306972	0.823	0.772	4.20436e-26
CALR	1.34977e-30	-0.45393	0.591	0.669	4.94029e-26
RPS24	1.52039e-30	-0.105123	1	1	5.56478e-26
SETX	2.77424e-30	0.325701	0.794	0.722	1.0154e-25
CCNY	3.25098e-30	0.265479	0.932	0.911	1.18989e-25
GNAQ	3.84899e-30	0.209965	0.973	0.964	1.40877e-25
MT-ATP6	4.71495e-30	0.135063	1	0.999	1.72572e-25
RPS10	5.51555e-30	-0.218212	0.906	0.929	2.01875e-25
RPS6KC1	6.7962e-30	0.410516	0.652	0.556	2.48748e-25
LITAF	7.57967e-30	0.522981	0.582	0.477	2.77424e-25
ATP5F1A	8.95127e-30	0.415159	0.659	0.566	3.27625e-25
PTP4A2	9.03573e-30	0.274462	0.892	0.855	3.30717e-25
SP3	9.5852e-30	0.383909	0.741	0.667	3.50828e-25
DUSP2	1.0751e-29	-0.934853	0.128	0.217	3.93497e-25
MAN1A1	1.17482e-29	-0.463116	0.545	0.638	4.29995e-25
CDC42SE2	1.655e-29	0.296968	0.841	0.782	6.05746e-25
AOAH	1.6816e-29	0.211247	0.984	0.981	6.15484e-25
VPS13B	2.57119e-29	0.258384	0.896	0.856	9.41081e-25
NR4A1	3.26936e-29	-0.438472	0.413	0.533	1.19662e-24
VEGFA	3.93079e-29	-0.78484	0.21	0.308	1.43871e-24
MID1IP1	5.21123e-29	-0.610482	0.327	0.434	1.90736e-24
NIBAN1	6.2213e-29	0.468011	0.626	0.522	2.27706e-24
TOP1	6.69428e-29	-0.341591	0.877	0.898	2.45017e-24
TBL1X	7.66052e-29	0.328497	0.843	0.774	2.80383e-24
MYADM	8.63474e-29	-0.298999	0.761	0.821	3.1604e-24
SPIDR	9.21982e-29	0.255773	0.936	0.913	3.37455e-24
G0S2	9.70659e-29	-1.22607	0.115	0.198	3.55271e-24
USP25	1.03538e-28	0.342571	0.801	0.729	3.78959e-24
PRICKLE1	1.05602e-28	-0.816357	0.121	0.208	3.86512e-24
PPP1R16B	1.08722e-28	1.2169	0.11	0.041	3.97933e-24
HIST1H2BG	1.09135e-28	-1.21906	0.048	0.109	3.99444e-24
SORT1	1.11295e-28	0.524923	0.513	0.404	4.0735e-24
ACAP2	1.19293e-28	0.211951	0.962	0.949	4.36623e-24
FCAR	1.19348e-28	-0.427356	0.473	0.585	4.36826e-24
USP32	1.55964e-28	0.317265	0.822	0.761	5.70842e-24
GABARAPL1	2.05893e-28	-0.51887	0.401	0.513	7.53589e-24
DYNLL1	2.06607e-28	-0.297681	0.864	0.904	7.56204e-24
MAP3K3	2.23406e-28	0.306445	0.833	0.774	8.17687e-24
HLA-DQA2	2.28168e-28	-0.613835	0.287	0.392	8.35119e-24
RPL35A	2.39858e-28	-0.112076	0.998	0.999	8.77905e-24
ERCC1	2.88763e-28	-0.369861	0.604	0.694	1.0569e-23
TPPP3	2.99002e-28	-1.01405	0.136	0.222	1.09438e-23
ZNF652	2.99076e-28	0.427198	0.569	0.458	1.09465e-23
S100A12	3.05022e-28	0.186435	0.962	0.927	1.11641e-23
MED13	3.06589e-28	0.381981	0.668	0.572	1.12215e-23
MLLT11	4.59117e-28	-1.04603	0.076	0.148	1.68042e-23
EIF1AY	5.60559e-28	-0.917504	0.084	0.16	2.0517e-23
AGPAT3	5.86164e-28	0.401765	0.658	0.574	2.14542e-23
ZFAND3	6.77567e-28	0.192146	0.98	0.975	2.47996e-23
ELL2	8.82192e-28	-0.665285	0.427	0.521	3.22891e-23
MYOF	9.18675e-28	0.648017	0.455	0.359	3.36244e-23
RPS25	9.58556e-28	-0.14206	0.99	0.993	3.50841e-23
ATP2B1-AS1	1.0204e-27	-0.367274	0.686	0.749	3.73476e-23
SNHG8	1.96248e-27	-0.465115	0.454	0.552	7.18286e-23
AC025171.3	1.99985e-27	-0.836585	0.135	0.222	7.31965e-23
SLC23A2	2.1756e-27	0.482154	0.509	0.4	7.9629e-23
YWHAB	2.29763e-27	0.204111	0.948	0.934	8.40955e-23
MICU1	2.54019e-27	0.336493	0.812	0.748	9.29734e-23
ADAM10	2.84105e-27	0.279184	0.857	0.811	1.03985e-22
ARL4A	3.0414e-27	-0.606288	0.302	0.407	1.11318e-22
NPC2	3.27808e-27	-0.242595	0.877	0.902	1.19981e-22
PPIP5K2	3.5372e-27	0.432133	0.512	0.4	1.29465e-22
CYFIP2	4.45026e-27	0.773987	0.262	0.165	1.62884e-22
ITM2B	4.62934e-27	-0.178438	0.982	0.989	1.69438e-22
MAFB	5.70232e-27	-0.393049	0.588	0.678	2.0871e-22
FKBP5	6.40673e-27	-0.285713	0.908	0.954	2.34493e-22
FYB1	8.61535e-27	0.209533	0.971	0.958	3.1533e-22
PTGER4	8.96985e-27	-0.79063	0.181	0.273	3.28305e-22
ADD3	9.06612e-27	0.360063	0.73	0.65	3.31829e-22
ATAD2B	1.29044e-26	0.328394	0.783	0.736	4.72315e-22
AC091271.1	1.6656e-26	-0.733545	0.128	0.214	6.09625e-22
PUDP	2.03532e-26	0.638002	0.381	0.279	7.44946e-22
NFKB1	2.4815e-26	-0.380924	0.751	0.8	9.08255e-22
PHACTR1	2.94043e-26	-0.633445	0.216	0.314	1.07623e-21
ATG7	3.01192e-26	0.220508	0.957	0.936	1.10239e-21
XRN1	3.43023e-26	0.388834	0.618	0.521	1.2555e-21
NIN	3.62129e-26	0.320375	0.779	0.714	1.32543e-21
ZC3H12A	3.65808e-26	-0.933031	0.101	0.178	1.33889e-21
HIST1H1B	6.18677e-26	-1.19669	0.066	0.13	2.26442e-21
FRY	6.89629e-26	0.317057	0.848	0.796	2.52411e-21
AC013652.1	8.03727e-26	-1.12518	0.082	0.152	2.94172e-21
MIF	8.44164e-26	-0.276107	0.778	0.826	3.08973e-21
HIST1H1D	1.08094e-25	-0.824617	0.244	0.332	3.95634e-21
TSPYL2	1.14577e-25	-0.746955	0.14	0.226	4.19363e-21
RPS6	1.21027e-25	-0.146364	0.994	0.996	4.4297e-21
TET3	1.21464e-25	0.331468	0.775	0.719	4.44571e-21
GRK3	1.68621e-25	0.252905	0.912	0.881	6.17169e-21
ARL15	1.68753e-25	0.263574	0.896	0.861	6.17653e-21
TMTC2	1.79132e-25	0.383728	0.798	0.744	6.55642e-21
WDR49	1.97047e-25	-0.655529	0.169	0.26	7.21213e-21
CX3CR1	2.08085e-25	0.585863	0.456	0.357	7.61611e-21
TMEM176B	2.16476e-25	0.432735	0.491	0.378	7.92323e-21
CUL5	2.17897e-25	0.448624	0.511	0.41	7.97524e-21
MYCBP2	2.27351e-25	0.237264	0.898	0.866	8.32128e-21
RARA	2.61979e-25	-0.402138	0.533	0.621	9.58869e-21
PHACTR2	2.83286e-25	0.335394	0.786	0.738	1.03685e-20
ZNF148	2.93107e-25	0.329137	0.729	0.641	1.0728e-20
CLK1	3.21579e-25	-0.374762	0.58	0.661	1.17701e-20
MYO1G	3.25774e-25	0.329159	0.754	0.678	1.19236e-20
RBM3	3.35375e-25	0.284144	0.779	0.725	1.22751e-20
PID1	3.62363e-25	0.62181	0.517	0.426	1.32628e-20
NAV1	4.51952e-25	1.24548	0.145	0.072	1.65419e-20
FOSL1	7.86593e-25	-0.593126	0.261	0.359	2.87901e-20
IFITM2	7.94986e-25	-0.263012	0.786	0.849	2.90973e-20
USP33	1.00022e-24	0.449301	0.528	0.434	3.66089e-20
AL627171.2	1.02879e-24	-0.599827	0.23	0.325	3.76547e-20
CRYBG1	1.31716e-24	0.424852	0.583	0.493	4.82093e-20
FAM49B	1.42307e-24	0.186527	0.971	0.965	5.20859e-20
RPL13	1.60724e-24	-0.104679	0.999	1	5.88265e-20
IFFO2	1.61968e-24	-0.606711	0.261	0.356	5.9282e-20
TTC17	1.69248e-24	0.370614	0.68	0.605	6.19465e-20
ACSL1	1.72628e-24	-0.244685	0.896	0.929	6.31836e-20
TAGAP	1.86104e-24	-0.44983	0.391	0.493	6.81159e-20
USP15	1.8945e-24	0.17262	0.985	0.982	6.93404e-20
YME1L1	1.99925e-24	-0.306539	0.672	0.741	7.31747e-20
NR4A2	2.13372e-24	-0.336754	0.607	0.699	7.80963e-20
SOCS1	2.19267e-24	-1.19295	0.047	0.102	8.0254e-20
KLF10	2.40013e-24	-0.437484	0.663	0.729	8.78473e-20
HECA	2.45224e-24	-0.343687	0.681	0.751	8.97543e-20
IFNAR2	2.64432e-24	0.402183	0.63	0.55	9.67849e-20
RPL7A	2.72267e-24	-0.116831	0.995	0.998	9.96526e-20
TMEM30A	2.86738e-24	0.573735	0.362	0.26	1.04949e-19
ARID1B	3.55369e-24	0.254728	0.878	0.84	1.30069e-19
CDKN1A	3.82096e-24	-0.45794	0.485	0.572	1.39851e-19
STK38	5.10332e-24	0.31427	0.788	0.715	1.86786e-19
RPS13	5.92053e-24	-0.114582	0.998	0.999	2.16697e-19
ETF1	5.92194e-24	-0.328693	0.657	0.726	2.16749e-19
NFE2L2	6.68088e-24	-0.263968	0.759	0.818	2.44527e-19
CASC8	7.07422e-24	-0.754487	0.111	0.187	2.58924e-19
ATP6V0E1	8.2071e-24	-0.180322	0.949	0.964	3.00388e-19
RPL18A	8.2669e-24	-0.12555	0.996	0.998	3.02577e-19
COG5	9.62724e-24	0.326693	0.728	0.651	3.52367e-19
MEF2C	1.04169e-23	0.310486	0.817	0.77	3.8127e-19
H3F3A	1.08938e-23	-0.0983939	0.999	1	3.98724e-19
LUC7L3	1.20082e-23	0.305802	0.754	0.674	4.39512e-19
AC084871.1	1.33638e-23	-0.8035	0.213	0.299	4.8913e-19
PPIF	1.35936e-23	-0.677128	0.248	0.34	4.97538e-19
UBE2D3	1.70045e-23	-0.194724	0.954	0.958	6.22381e-19
TENT2	1.78366e-23	0.298006	0.756	0.679	6.52837e-19
HSPH1	1.89674e-23	-0.792009	0.202	0.288	6.94225e-19
AL499604.1	1.96515e-23	-0.593886	0.159	0.245	7.19264e-19
CD163	2.03267e-23	-0.481037	0.626	0.7	7.43978e-19
TMEM131	2.35499e-23	0.314838	0.737	0.667	8.61951e-19
NCOA2	2.55169e-23	0.241793	0.909	0.883	9.33944e-19
NEMF	2.63365e-23	0.367725	0.625	0.535	9.63941e-19
HDAC8	2.71774e-23	0.552982	0.45	0.355	9.94719e-19
SCAF11	2.85975e-23	0.259268	0.836	0.784	1.0467e-18
NCOR1	3.33877e-23	0.25991	0.826	0.783	1.22202e-18
CFD	3.66163e-23	-0.20797	0.92	0.943	1.34019e-18
CLTC	4.61215e-23	0.30241	0.74	0.665	1.68809e-18
DOCK2	4.65351e-23	0.157203	0.975	0.969	1.70323e-18
TMEM39A	4.98528e-23	-0.586613	0.267	0.357	1.82466e-18
EPS15	6.06261e-23	0.297259	0.797	0.752	2.21898e-18
CPM	7.15202e-23	-0.736895	0.211	0.298	2.61771e-18
ITCH	8.17165e-23	0.310397	0.768	0.705	2.99091e-18
CDYL	8.64473e-23	0.38884	0.614	0.534	3.16406e-18
UBE2J1	9.6306e-23	0.319994	0.784	0.727	3.5249e-18
FCGRT	1.04001e-22	-0.165661	0.936	0.958	3.80655e-18
RXRA	1.0466e-22	0.302598	0.765	0.704	3.83066e-18
TAOK1	1.05196e-22	0.298835	0.759	0.704	3.85027e-18
RASGEF1B	1.07033e-22	-0.361936	0.432	0.532	3.9175e-18
SMIM25	1.16573e-22	-0.343144	0.568	0.657	4.26667e-18
TNFAIP6	1.29829e-22	-1.01729	0.074	0.137	4.75189e-18
NCOA1	1.84483e-22	0.245662	0.895	0.859	6.75226e-18
CUX1	1.98808e-22	0.195661	0.964	0.946	7.27656e-18
ZFY	2.43421e-22	-0.967303	0.05	0.104	8.90944e-18
MYOSLID	3.34924e-22	-0.653427	0.164	0.249	1.22586e-17
SPI1	3.76049e-22	0.197959	0.95	0.931	1.37638e-17
EIF1	4.13318e-22	-0.109211	0.999	0.999	1.51278e-17
PPP1R12A	4.2078e-22	0.239806	0.872	0.845	1.5401e-17
TOMM7	4.5552e-22	-0.159369	0.944	0.953	1.66725e-17
BAZ2B	4.69096e-22	0.250629	0.893	0.856	1.71694e-17
MOB3B	5.04695e-22	0.651647	0.344	0.253	1.84723e-17
STK3	5.06592e-22	0.325322	0.678	0.596	1.85418e-17
ANKRD12	5.70167e-22	0.24084	0.847	0.807	2.08687e-17
UVRAG	5.87009e-22	0.273687	0.804	0.768	2.14851e-17
PCSK5	5.87724e-22	0.439478	0.55	0.461	2.15113e-17
DIAPH2	6.86165e-22	0.214544	0.955	0.948	2.51143e-17
VSTM1	7.47453e-22	0.703982	0.235	0.15	2.73575e-17
LINC00877	8.06123e-22	-0.426277	0.472	0.556	2.95049e-17
SCLT1	8.81354e-22	0.336633	0.796	0.75	3.22584e-17
WAC	1.07532e-21	0.249339	0.836	0.793	3.93578e-17
PHYKPL	1.26816e-21	0.430741	0.508	0.422	4.64159e-17
EEF1A1	1.33751e-21	0.110204	0.999	0.999	4.89543e-17
RELT	1.35447e-21	-0.375323	0.567	0.645	4.95749e-17
GLG1	1.44757e-21	0.272029	0.778	0.714	5.29826e-17
PRMT9	1.46326e-21	-0.752271	0.161	0.241	5.35569e-17
SNTB1	1.5531e-21	0.32088	0.718	0.636	5.68448e-17
LTA4H	1.56933e-21	0.265886	0.872	0.834	5.74389e-17
DENND1B	1.97945e-21	0.457287	0.46	0.369	7.24498e-17
KLHL2	2.4803e-21	0.338172	0.657	0.568	9.07816e-17
SLC25A3	3.33726e-21	0.226813	0.852	0.814	1.22147e-16
SP100	3.86484e-21	0.276134	0.83	0.781	1.41457e-16
MYL12A	3.98209e-21	-0.176144	0.946	0.956	1.45748e-16
DUSP6	4.96048e-21	-0.286881	0.689	0.763	1.81559e-16
KLF3	5.30722e-21	0.368867	0.617	0.538	1.94249e-16
PDS5B	5.36964e-21	0.347807	0.634	0.561	1.96534e-16
HERC1	5.41736e-21	0.298567	0.786	0.731	1.98281e-16
ST3GAL5	5.51753e-21	0.609602	0.351	0.262	2.01947e-16
ITGAL	5.71716e-21	0.326626	0.732	0.659	2.09254e-16
RGCC	5.9527e-21	-0.390184	0.22	0.312	2.17875e-16
SPAG9	6.20001e-21	-0.283096	0.781	0.84	2.26927e-16
NPM1	7.08838e-21	-0.263499	0.762	0.802	2.59442e-16
PECAM1	7.19924e-21	0.258694	0.899	0.875	2.63499e-16
SERP1	8.34378e-21	-0.149389	0.953	0.97	3.05391e-16
GIMAP7	8.48045e-21	-0.295853	0.699	0.762	3.10393e-16
LINC01220	8.68461e-21	-0.506073	0.213	0.302	3.17865e-16
NACC2	9.62465e-21	0.339711	0.612	0.522	3.52272e-16
TGIF1	1.04023e-20	-0.514452	0.269	0.359	3.80735e-16
BLVRB	1.04799e-20	-0.187261	0.92	0.933	3.83575e-16
ATP6V0C	1.07169e-20	-0.170499	0.947	0.957	3.9225e-16
RPS3A	1.08335e-20	-0.114762	0.997	0.998	3.96518e-16
IREB2	1.20964e-20	0.489821	0.387	0.297	4.4274e-16
SLC39A11	1.35083e-20	0.299764	0.754	0.704	4.94416e-16
DYM	1.40819e-20	0.283138	0.729	0.665	5.1541e-16
HIST1H3D	1.49121e-20	-0.751409	0.124	0.195	5.45797e-16
HNRNPC	1.64452e-20	-0.216028	0.891	0.902	6.01912e-16
TMEM176A	2.16788e-20	0.607602	0.314	0.227	7.93466e-16
IL17RA	2.23121e-20	0.227919	0.892	0.847	8.16645e-16
ANKRD13D	2.84274e-20	0.352094	0.657	0.58	1.04047e-15
IFNGR2	2.8462e-20	0.26844	0.87	0.839	1.04174e-15
CHMP1B	2.87027e-20	-0.399199	0.494	0.57	1.05055e-15
HELZ	3.0098e-20	0.263251	0.833	0.794	1.10162e-15
ANKHD1	3.08139e-20	0.237697	0.818	0.758	1.12782e-15
RFLNB	3.28616e-20	0.577797	0.349	0.258	1.20277e-15
WDFY3	3.29995e-20	0.227584	0.87	0.825	1.20782e-15
ZFP36L1	3.53141e-20	-0.235462	0.75	0.811	1.29253e-15
MT-ND3	3.63044e-20	0.097663	1	1	1.32878e-15
SVIL	3.65428e-20	0.350434	0.648	0.559	1.3375e-15
P2RX7	4.00911e-20	0.496086	0.468	0.383	1.46737e-15
MKLN1	4.58356e-20	0.259003	0.776	0.718	1.67763e-15
PHTF2	4.81376e-20	0.464631	0.469	0.382	1.76188e-15
NT5C2	4.81734e-20	0.287523	0.791	0.732	1.7632e-15
PPP6R3	4.83963e-20	0.275705	0.785	0.728	1.77135e-15
ANKRD28	4.84458e-20	-0.595868	0.279	0.364	1.77317e-15
STIM1	5.22725e-20	0.297161	0.761	0.689	1.91323e-15
AC079305.1	5.33779e-20	-1.07677	0.05	0.1	1.95368e-15
ASH1L	5.45983e-20	0.228197	0.859	0.824	1.99835e-15
UBR2	5.52053e-20	0.263324	0.775	0.71	2.02057e-15
SENP6	5.52939e-20	0.279471	0.763	0.712	2.02381e-15
RIC1	5.74511e-20	0.295457	0.689	0.608	2.10277e-15
CHCHD10	5.95255e-20	-0.353174	0.498	0.574	2.17869e-15
IRAK3	7.05878e-20	-0.220655	0.939	0.955	2.58359e-15
RASA2	7.47862e-20	0.348732	0.623	0.538	2.73725e-15
MCUB	8.30561e-20	0.312494	0.661	0.594	3.03994e-15
AL450998.2	9.28718e-20	-0.544868	0.191	0.275	3.3992e-15
THAP9	9.44399e-20	-0.744563	0.112	0.179	3.45659e-15
HERPUD1	9.83538e-20	-0.318884	0.685	0.742	3.59985e-15
NFATC3	1.17222e-19	0.335251	0.616	0.533	4.29046e-15
PADI4	1.24236e-19	0.454108	0.408	0.314	4.54715e-15
REL	1.27619e-19	-0.279859	0.746	0.796	4.671e-15
MARCH1	1.29773e-19	0.183977	0.944	0.927	4.74984e-15
KDM5A	1.35455e-19	0.310616	0.63	0.548	4.95779e-15
FRYL	1.41565e-19	0.284167	0.739	0.674	5.1814e-15
RPL12	1.61424e-19	-0.114905	0.996	0.997	5.90828e-15
RPL17	1.67403e-19	-0.111553	0.997	0.997	6.12713e-15
FOXO1	1.67877e-19	-0.444768	0.612	0.675	6.14448e-15
RALGAPA2	1.70145e-19	0.300365	0.714	0.64	6.22748e-15
RPL31	1.83088e-19	-0.154107	0.949	0.957	6.70121e-15
HIST2H2BE	2.09932e-19	-0.864604	0.084	0.144	7.68372e-15
NDUFB2	2.13661e-19	-0.225962	0.82	0.861	7.82021e-15
SRPK2	2.30496e-19	0.220989	0.896	0.857	8.43637e-15
GRASP	2.30887e-19	-0.893115	0.125	0.192	8.4507e-15
STK4	2.68014e-19	0.220493	0.842	0.799	9.80957e-15
ADAMTSL4-AS1	3.01696e-19	-0.20213	0.89	0.933	1.10424e-14
ATXN1	3.07523e-19	0.232928	0.86	0.817	1.12556e-14
ERC1	3.22253e-19	0.25594	0.817	0.782	1.17948e-14
FNBP1	3.30082e-19	0.227473	0.886	0.853	1.20813e-14
ZNF106	3.91956e-19	0.256959	0.782	0.724	1.4346e-14
SPG11	3.95263e-19	0.288566	0.701	0.632	1.4467e-14
RCOR1	3.97344e-19	0.253977	0.837	0.79	1.45432e-14
VPS13C	4.12975e-19	0.220411	0.82	0.771	1.51153e-14
STXBP5	4.77239e-19	0.421239	0.483	0.401	1.74674e-14
AFTPH	5.04822e-19	0.278249	0.686	0.608	1.8477e-14
HMGB2	5.08993e-19	-0.266216	0.673	0.744	1.86297e-14
MAN2B1	5.16476e-19	0.272061	0.722	0.659	1.89035e-14
APBB1IP	5.18134e-19	0.2204	0.902	0.879	1.89642e-14
PPIG	5.25303e-19	0.306439	0.61	0.528	1.92266e-14
RNF111	5.27097e-19	0.346094	0.636	0.56	1.92923e-14
NRGN	5.64425e-19	0.367775	0.644	0.568	2.06585e-14
SNHG15	5.66022e-19	-0.610659	0.244	0.324	2.0717e-14
KCNQ1	5.91287e-19	0.276141	0.712	0.652	2.16417e-14
DLG1	7.33025e-19	0.370075	0.58	0.497	2.68295e-14
AC011444.3	7.46464e-19	-0.615623	0.104	0.17	2.73213e-14
AGPAT4	7.70145e-19	-0.374263	0.46	0.544	2.81881e-14
ABHD5	7.70329e-19	-0.437656	0.471	0.551	2.81948e-14
IRS2	7.80768e-19	-0.293902	0.678	0.76	2.85769e-14
CDC40	8.86077e-19	0.365831	0.548	0.469	3.24313e-14
TBL1XR1	9.00608e-19	0.329336	0.645	0.573	3.29631e-14
OGDH	9.20856e-19	0.26573	0.726	0.656	3.37043e-14
MIR3945HG	1.11045e-18	-0.839216	0.081	0.139	4.06437e-14
ANXA2	1.11804e-18	0.167208	0.975	0.964	4.09216e-14
TRIP12	1.1452e-18	0.243559	0.8	0.752	4.19153e-14
JDP2	1.15771e-18	-0.439219	0.654	0.711	4.23734e-14
MYO1E	1.16278e-18	0.560253	0.408	0.327	4.25588e-14
PARP8	1.17595e-18	0.242891	0.861	0.821	4.30409e-14
WWP2	1.30598e-18	0.257896	0.721	0.651	4.78002e-14
POLR2L	1.35136e-18	-0.21953	0.823	0.854	4.9461e-14
MAP3K8	1.35366e-18	-0.245307	0.619	0.704	4.95453e-14
SNX13	1.43979e-18	0.374227	0.556	0.476	5.26976e-14
GPBP1L1	1.55799e-18	0.338311	0.622	0.548	5.70242e-14
RELL1	1.73068e-18	-0.331933	0.552	0.635	6.33447e-14
FAR1	1.77311e-18	0.23429	0.826	0.798	6.48977e-14
LINC00528	1.77562e-18	-0.732089	0.076	0.134	6.49894e-14
KIDINS220	1.89e-18	0.312927	0.63	0.555	6.9176e-14
LSM14A	1.89786e-18	0.300134	0.665	0.604	6.94635e-14
CERT1	1.91216e-18	0.246982	0.783	0.72	6.99871e-14
ADD1	2.02023e-18	0.318435	0.635	0.563	7.39423e-14
SRGAP1	2.03123e-18	-1.48243	0.129	0.19	7.43451e-14
ELL	2.22791e-18	-0.427512	0.442	0.521	8.15438e-14
LINC00886	2.26783e-18	-0.945171	0.065	0.117	8.30049e-14
PADI2	2.31512e-18	0.786415	0.152	0.087	8.47357e-14
GIGYF2	2.32737e-18	0.345932	0.609	0.541	8.5184e-14
ATRX	2.67409e-18	0.258685	0.741	0.68	9.78744e-14
LHFPL2	2.77987e-18	-0.63937	0.158	0.231	1.01746e-13
PDIA3	3.00892e-18	-0.260163	0.757	0.802	1.10129e-13
RPS23	3.0785e-18	-0.0980103	0.998	0.999	1.12676e-13
TBC1D1	3.14448e-18	0.2982	0.713	0.646	1.15091e-13
CCZ1B	3.37724e-18	0.658688	0.222	0.146	1.2361e-13
RPLP2	3.5685e-18	-0.0942563	0.998	0.998	1.30611e-13
HECTD1	3.74647e-18	0.310509	0.595	0.508	1.37125e-13
WDR70	3.94214e-18	0.330354	0.634	0.566	1.44286e-13
HLA-F	3.99598e-18	-0.26911	0.681	0.744	1.46257e-13
GIT2	4.06148e-18	0.29084	0.698	0.633	1.48654e-13
MS4A6A	4.09158e-18	-0.167186	0.943	0.944	1.49756e-13
RPL24	4.31199e-18	-0.103744	0.994	0.994	1.57823e-13
ABHD2	4.5599e-18	0.327838	0.6	0.525	1.66897e-13
AF111167.1	4.65878e-18	-0.679372	0.097	0.158	1.70516e-13
STEAP4	4.66194e-18	0.803672	0.196	0.126	1.70632e-13
RIPOR2	4.78397e-18	0.194537	0.957	0.939	1.75098e-13
ITPR2	4.88646e-18	0.23383	0.812	0.75	1.78849e-13
TRAPPC9	5.57477e-18	0.282806	0.719	0.655	2.04042e-13
IBTK	6.08795e-18	0.464431	0.415	0.333	2.22825e-13
SNHG5	6.72458e-18	0.476478	0.621	0.573	2.46126e-13
HCK	7.06195e-18	0.196719	0.939	0.915	2.58474e-13
NT5C3B	7.70326e-18	-0.667161	0.122	0.189	2.81947e-13
SCFD2	8.03447e-18	0.527244	0.355	0.274	2.9407e-13
SCFD1	8.21885e-18	0.312033	0.705	0.64	3.00818e-13
CRLF3	8.23523e-18	0.360002	0.585	0.505	3.01418e-13
AQR	8.27085e-18	0.475837	0.377	0.296	3.02721e-13
EIF4G3	8.48025e-18	0.26174	0.838	0.806	3.10386e-13
IQCN	8.73022e-18	-0.476197	0.282	0.366	3.19535e-13
AC004854.2	8.95247e-18	-0.893382	0.057	0.106	3.27669e-13
DDIT4	8.99301e-18	-0.573418	0.251	0.328	3.29153e-13
FBN2	9.10059e-18	0.546279	0.349	0.265	3.33091e-13
RPL10A	9.56199e-18	-0.143149	0.972	0.978	3.49979e-13
MALAT1	1.08331e-17	0.125865	1	1	3.96503e-13
N4BP2L2	1.09439e-17	0.239991	0.832	0.778	4.00558e-13
NRG1	1.12887e-17	0.573196	0.53	0.457	4.13178e-13
AC017083.1	1.15712e-17	-0.93694	0.054	0.102	4.23516e-13
HSP90B1	1.29887e-17	-0.32398	0.68	0.723	4.75398e-13
DLEU1	1.30532e-17	-0.21316	0.436	0.534	4.77761e-13
IL1R2	1.35008e-17	-1.84327	0.081	0.134	4.94142e-13
GRK2	1.36003e-17	0.263535	0.744	0.684	4.97784e-13
UBE2D1	1.37017e-17	-0.243708	0.757	0.8	5.01497e-13
GRB2	1.57251e-17	0.137061	0.97	0.958	5.75556e-13
MCTP2	1.58476e-17	0.453544	0.401	0.319	5.80038e-13
RNF213	1.62209e-17	0.255109	0.819	0.775	5.93702e-13
ACACA	1.86506e-17	0.586942	0.297	0.221	6.8263e-13
LINC02062	1.86642e-17	-0.577473	0.174	0.249	6.83128e-13
VPS13D	1.92143e-17	0.318804	0.605	0.536	7.03261e-13
FAM172A	2.10681e-17	0.31297	0.679	0.622	7.71112e-13
TMA7	2.11902e-17	-0.13984	0.969	0.974	7.75583e-13
BTG2	2.22716e-17	-0.374031	0.5	0.569	8.15162e-13
RHOG	2.22749e-17	0.210662	0.806	0.756	8.15283e-13
AL450992.3	2.29747e-17	-0.653331	0.149	0.219	8.40897e-13
ERLIN1	2.32779e-17	-0.671791	0.17	0.242	8.51993e-13
THAP2	2.49429e-17	-0.767793	0.08	0.135	9.12933e-13
SMAD2	3.19344e-17	0.335758	0.581	0.504	1.16883e-12
UBE3C	5.67571e-17	0.325699	0.597	0.519	2.07737e-12
EEF1B2	6.07848e-17	-0.164604	0.933	0.949	2.22479e-12
RBM33	6.10419e-17	0.279786	0.634	0.557	2.23419e-12
MBD5	6.21715e-17	0.346229	0.618	0.547	2.27554e-12
AL138720.1	6.23328e-17	-0.409399	0.263	0.348	2.28144e-12
SAMHD1	6.29503e-17	0.143246	0.967	0.958	2.30404e-12
UBE2E2	6.32111e-17	0.277013	0.81	0.782	2.31359e-12
SRGN	6.32426e-17	-0.101134	0.999	0.998	2.31474e-12
ANKRD11	7.08659e-17	0.186999	0.895	0.867	2.59376e-12
EXOC6	7.14441e-17	0.405952	0.519	0.444	2.61493e-12
TYROBP	7.17617e-17	-0.0795024	0.999	0.998	2.62655e-12
APC	7.82544e-17	0.327326	0.564	0.487	2.86419e-12
COQ7	7.89937e-17	-0.466824	0.241	0.321	2.89125e-12
CSF2RA	9.10205e-17	0.286383	0.732	0.686	3.33144e-12
MAPK14	9.50267e-17	0.250584	0.815	0.782	3.47807e-12
ITGA4	9.81335e-17	0.288733	0.709	0.65	3.59178e-12
HSPD1	1.1917e-16	-0.399163	0.427	0.505	4.36173e-12
AKIRIN2	1.27178e-16	-0.284494	0.662	0.714	4.65486e-12
NUMB	1.36003e-16	0.151722	0.968	0.953	4.97786e-12
ZFX-AS1	1.36377e-16	-0.895474	0.064	0.113	4.99152e-12
SOX4	1.4748e-16	-0.490789	0.474	0.542	5.39792e-12
SOS2	1.67515e-16	0.221806	0.786	0.713	6.13121e-12
GPR132	1.8143e-16	-0.482497	0.33	0.408	6.64052e-12
CCDC122	1.81455e-16	-0.748027	0.062	0.111	6.64145e-12
DMXL1	1.96837e-16	0.353426	0.554	0.48	7.20442e-12
GPRIN3	2.018e-16	0.615007	0.224	0.153	7.38609e-12
CACUL1	2.03104e-16	0.350535	0.541	0.465	7.43381e-12
MED26	2.27451e-16	-0.588727	0.247	0.321	8.32495e-12
RPL22	2.34891e-16	-0.0987907	0.993	0.994	8.59723e-12
RBL2	2.38678e-16	0.362859	0.497	0.417	8.73586e-12
RPL6	2.54964e-16	-0.0887719	0.996	0.997	9.33194e-12
S100A9	2.59117e-16	0.155089	1	0.999	9.48395e-12
NAIP	2.6162e-16	0.273256	0.643	0.58	9.57554e-12
MYH9	2.64882e-16	0.178102	0.92	0.887	9.69495e-12
SEPTIN9	2.67284e-16	0.238883	0.765	0.708	9.78288e-12
PHKB	2.75183e-16	0.258613	0.693	0.628	1.0072e-11
SHTN1	2.82991e-16	0.3266	0.591	0.515	1.03577e-11
TCF12	2.8793e-16	0.220757	0.867	0.847	1.05385e-11
SGMS2	2.90587e-16	-0.375999	0.525	0.59	1.06358e-11
SFT2D2	3.18961e-16	0.351133	0.407	0.321	1.16743e-11
RPL23A	3.19594e-16	-0.109287	0.991	0.991	1.16974e-11
DIP2B	3.49104e-16	0.256477	0.745	0.686	1.27776e-11
GSTO1	3.59277e-16	0.189902	0.875	0.842	1.31499e-11
ARFGEF1	3.6219e-16	0.23012	0.755	0.701	1.32565e-11
TRERF1	3.63078e-16	0.405678	0.546	0.477	1.3289e-11
GNB4	3.75289e-16	0.35971	0.438	0.354	1.3736e-11
TPM3	4.29546e-16	0.153161	0.966	0.954	1.57218e-11
XYLT1	4.31709e-16	-0.316375	0.631	0.686	1.5801e-11
KDM6A	4.90903e-16	0.210748	0.862	0.824	1.79675e-11
SIMC1	4.9255e-16	0.646735	0.213	0.145	1.80278e-11
ZNF654	4.93102e-16	0.384363	0.364	0.28	1.8048e-11
RSF1	4.95822e-16	0.303718	0.623	0.556	1.81476e-11
VAPA	5.27993e-16	-0.226493	0.817	0.849	1.93251e-11
CNOT2	5.29956e-16	0.245665	0.693	0.628	1.93969e-11
ACTR3	5.62966e-16	0.176944	0.914	0.889	2.06051e-11
VSIG4	5.77265e-16	-1.08337	0.06	0.106	2.11285e-11
KLHL24	5.80443e-16	0.313155	0.627	0.56	2.12448e-11
TAGLN2	6.28215e-16	-0.252999	0.796	0.833	2.29933e-11
RTN1	6.86848e-16	0.413301	0.568	0.508	2.51393e-11
BHLHE40-AS1	7.67251e-16	-0.602327	0.114	0.176	2.80822e-11
FDFT1	8.18486e-16	0.413191	0.48	0.401	2.99574e-11
WNK1	8.21801e-16	0.203093	0.841	0.8	3.00788e-11
C22orf34	8.44711e-16	0.505245	0.33	0.255	3.09173e-11
CCDC69	8.56444e-16	0.238591	0.744	0.686	3.13467e-11
SRSF5	9.37465e-16	-0.191825	0.87	0.888	3.43122e-11
CYCS	1.05264e-15	-0.37789	0.493	0.555	3.85276e-11
PABPC1	1.07801e-15	0.1056	0.992	0.991	3.94562e-11
SLC2A3	1.11898e-15	0.43011	0.747	0.701	4.09557e-11
RASA3	1.18694e-15	0.393739	0.433	0.353	4.34434e-11
MAPKAPK3	1.23118e-15	0.288181	0.586	0.509	4.50626e-11
BIRC3	1.32165e-15	-0.637034	0.149	0.214	4.83737e-11
CDC27	1.36353e-15	0.323592	0.479	0.398	4.99064e-11
AC239799.2	1.42264e-15	-0.924785	0.102	0.156	5.20699e-11
MRPL55	1.46893e-15	-0.456946	0.296	0.374	5.37644e-11
APAF1	1.54171e-15	0.304338	0.626	0.557	5.64282e-11
CDKN2D	1.5452e-15	0.327802	0.54	0.464	5.65559e-11
PHC3	1.67133e-15	0.316878	0.581	0.516	6.11724e-11
EFR3A	1.74777e-15	0.278795	0.64	0.567	6.397e-11
HSPE1	1.8127e-15	-0.426067	0.387	0.458	6.63466e-11
S100A8	2.04894e-15	0.120411	1	0.999	7.49933e-11
PPM1N	2.06426e-15	-0.870762	0.056	0.101	7.55539e-11
KDM2A	2.07814e-15	0.175584	0.933	0.909	7.60621e-11
FAM160B1	2.12315e-15	0.559683	0.239	0.168	7.77093e-11
AL158801.2	2.26417e-15	-0.578606	0.094	0.151	8.28707e-11
TIAM1	2.32458e-15	0.36737	0.657	0.601	8.50819e-11
MICAL2	2.42536e-15	0.283375	0.714	0.675	8.87706e-11
MARCKS	2.48215e-15	-0.287454	0.447	0.53	9.08492e-11
OPA1	2.54709e-15	0.324884	0.528	0.451	9.3226e-11
UBR3	2.57081e-15	0.300091	0.604	0.539	9.4094e-11
TSC22D2	2.71097e-15	-0.374348	0.529	0.592	9.92241e-11
SREBF2-AS1	3.0672e-15	-0.825494	0.057	0.103	1.12263e-10
ZBTB10	3.1148e-15	-0.625171	0.179	0.247	1.14005e-10
ATRN	4.00763e-15	0.394881	0.484	0.418	1.46683e-10
RNASE1	4.09666e-15	0.93855	0.158	0.101	1.49942e-10
ACVR2A	4.11269e-15	0.549228	0.289	0.217	1.50528e-10
CD86	4.57843e-15	0.271535	0.635	0.571	1.67575e-10
AVL9	4.67433e-15	0.289951	0.611	0.539	1.71085e-10
CYBB	4.74061e-15	0.155471	0.967	0.948	1.73511e-10
NCKAP1L	4.79045e-15	0.221187	0.794	0.741	1.75335e-10
TRA2A	5.20407e-15	-0.252235	0.718	0.758	1.90474e-10
MBOAT7	5.29028e-15	0.331094	0.555	0.482	1.93629e-10
ATP6V1A	5.41936e-15	0.30799	0.631	0.569	1.98354e-10
PAFAH1B2	5.77568e-15	0.299998	0.521	0.443	2.11396e-10
CEP350	5.84063e-15	0.250169	0.72	0.666	2.13773e-10
SERPINB2	6.09473e-15	-0.983085	0.057	0.1	2.23073e-10
STX11	6.39301e-15	-0.185961	0.827	0.848	2.33991e-10
GSN	6.44342e-15	0.41501	0.404	0.329	2.35836e-10
CRTC3	6.96762e-15	0.339821	0.507	0.434	2.55022e-10
ARPC5	7.0391e-15	0.137395	0.96	0.95	2.57638e-10
PIKFYVE	7.28897e-15	0.365339	0.496	0.426	2.66784e-10
LMO2	7.303e-15	0.26015	0.718	0.656	2.67297e-10
DNAJB14	7.35216e-15	0.396053	0.452	0.381	2.69096e-10
NFKB2	7.57076e-15	-0.430974	0.278	0.355	2.77098e-10
NOTCH2	8.18347e-15	0.202992	0.866	0.824	2.99523e-10
CARD16	9.3152e-15	-0.163714	0.859	0.898	3.40945e-10
LBR	9.82469e-15	0.243263	0.572	0.499	3.59593e-10
UHRF1BP1L	1.01172e-14	0.296858	0.572	0.498	3.703e-10
HERC3	1.06609e-14	0.375488	0.503	0.436	3.90198e-10
ICAM3	1.06688e-14	0.265904	0.728	0.68	3.90488e-10
PTPN6	1.12285e-14	0.211076	0.823	0.779	4.10974e-10
EFHD2	1.2665e-14	0.144125	0.947	0.924	4.6355e-10
FOXN3	1.2766e-14	0.170001	0.932	0.916	4.67249e-10
C20orf194	1.28333e-14	0.302507	0.663	0.612	4.69713e-10
TUBA1B	1.30789e-14	0.275959	0.695	0.637	4.78701e-10
SND1	1.38626e-14	0.227706	0.793	0.754	5.07384e-10
CD300E	1.43773e-14	0.296713	0.669	0.622	5.26225e-10
ARPC1B	1.46897e-14	0.100854	0.994	0.994	5.37658e-10
VPS35	1.57545e-14	0.276816	0.545	0.475	5.76629e-10
NBAS	1.61588e-14	0.349619	0.509	0.44	5.91428e-10
KMT2E-AS1	1.63007e-14	-0.460335	0.254	0.325	5.9662e-10
CLASP2	1.64259e-14	0.255011	0.689	0.634	6.01205e-10
ASCC3	1.65807e-14	0.329175	0.545	0.481	6.0687e-10
ALCAM	1.68743e-14	0.534204	0.415	0.352	6.17618e-10
RPL14	1.72374e-14	-0.107275	0.991	0.993	6.30907e-10
SIAH2-AS1	1.86862e-14	-0.735544	0.096	0.149	6.83933e-10
SBDS	1.90494e-14	-0.483925	0.259	0.33	6.97226e-10
KCTD20	1.92113e-14	0.331792	0.488	0.416	7.03152e-10
CPQ	1.98512e-14	0.216807	0.795	0.753	7.26572e-10
NIBAN2	2.06514e-14	0.395337	0.398	0.322	7.55862e-10
FMN1	2.08303e-14	-0.518703	0.549	0.61	7.62409e-10
SELENOK	2.2314e-14	-0.340072	0.416	0.491	8.16715e-10
PRKCE	2.24515e-14	-0.355465	0.611	0.663	8.21747e-10
SDR42E2	2.2677e-14	-0.794647	0.076	0.124	8.3e-10
FAM168A	2.31685e-14	0.333818	0.555	0.487	8.47991e-10
AC044849.1	2.3389e-14	-0.557217	0.132	0.193	8.56061e-10
PTX3	2.45741e-14	-1.1288	0.079	0.126	8.99437e-10
RNPEP	2.46128e-14	0.272251	0.58	0.505	9.00854e-10
SRSF4	2.46676e-14	0.220188	0.698	0.643	9.02858e-10
PATL2	2.48929e-14	-0.502132	0.149	0.212	9.11105e-10
SLC35F1	2.5636e-14	0.324548	0.4	0.315	9.38304e-10
RABGAP1	2.59638e-14	0.292877	0.554	0.485	9.50301e-10
RAP1GDS1	2.67157e-14	0.328321	0.576	0.514	9.77823e-10
NXT1	2.73865e-14	-0.618336	0.197	0.261	1.00237e-09
SESTD1	2.75735e-14	0.213882	0.69	0.623	1.00922e-09
ATF7	3.07134e-14	0.364644	0.501	0.434	1.12414e-09
LGALS9	3.15996e-14	0.228503	0.706	0.647	1.15658e-09
RBBP4	3.18724e-14	0.337005	0.454	0.378	1.16656e-09
BABAM2	3.32035e-14	0.26601	0.705	0.655	1.21528e-09
PAK1	3.34494e-14	0.228371	0.742	0.691	1.22428e-09
STARD13	3.66346e-14	-1.02186	0.062	0.106	1.34086e-09
R3HCC1L	3.87594e-14	0.338206	0.49	0.419	1.41863e-09
ARMH3	4.09218e-14	0.263899	0.684	0.631	1.49778e-09
GPCPD1	4.11142e-14	-0.179323	0.931	0.937	1.50482e-09
MCU	4.16948e-14	0.372401	0.474	0.406	1.52607e-09
HIST1H2BE	4.2642e-14	-0.768676	0.068	0.113	1.56074e-09
GSAP	4.65471e-14	0.377454	0.554	0.495	1.70367e-09
PLEKHA2	4.925e-14	0.301244	0.531	0.458	1.8026e-09
TMOD3	5.31694e-14	0.212926	0.747	0.7	1.94605e-09
ADAM8	5.38463e-14	0.395557	0.33	0.257	1.97083e-09
LMBRD1	5.50262e-14	0.306124	0.562	0.493	2.01401e-09
PDLIM5	6.02235e-14	0.317788	0.63	0.574	2.20424e-09
ABCA1	6.09278e-14	-0.543688	0.183	0.249	2.23002e-09
HK2	6.26999e-14	-0.437471	0.436	0.495	2.29488e-09
IFI30	6.34855e-14	-0.101771	0.992	0.989	2.32363e-09
RAB3GAP2	6.38015e-14	0.346921	0.47	0.398	2.3352e-09
ARID1A	6.43235e-14	0.214501	0.759	0.706	2.35431e-09
ALDH2	6.45392e-14	-0.205261	0.768	0.813	2.3622e-09
APPL1	6.4773e-14	0.37253	0.42	0.349	2.37076e-09
DNAJB6	6.49891e-14	-0.32779	0.67	0.703	2.37866e-09
ATL3	6.6975e-14	0.484494	0.267	0.198	2.45135e-09
ERBIN	7.06051e-14	0.194823	0.837	0.795	2.58422e-09
ME1	7.31695e-14	0.776378	0.19	0.131	2.67808e-09
EIF4A2	7.32044e-14	-0.287624	0.563	0.626	2.67935e-09
RABGEF1	7.61366e-14	-0.192076	0.881	0.91	2.78668e-09
UHMK1	7.82711e-14	0.392738	0.34	0.268	2.8648e-09
RASA1	7.92111e-14	0.322269	0.546	0.48	2.89921e-09
PPP1R21	8.05019e-14	0.323869	0.528	0.458	2.94645e-09
BPTF	8.05555e-14	0.227859	0.792	0.756	2.94841e-09
TMEM87A	8.88125e-14	0.400401	0.438	0.368	3.25062e-09
TTC39C	9.37692e-14	0.37271	0.499	0.437	3.43205e-09
TLE5	1.03004e-13	0.26409	0.611	0.555	3.77004e-09
MICU2	1.03243e-13	0.322395	0.579	0.522	3.7788e-09
DPP8	1.08e-13	0.315466	0.427	0.351	3.9529e-09
ENSA	1.13348e-13	-0.234364	0.696	0.751	4.14863e-09
HMGN1	1.16471e-13	-0.377325	0.375	0.446	4.26295e-09
HIVEP3	1.18438e-13	0.536124	0.319	0.252	4.33493e-09
PIK3CD	1.19065e-13	0.228348	0.673	0.604	4.3579e-09
CDKN1B	1.1955e-13	-0.388227	0.324	0.397	4.37567e-09
SPAG5-AS1	1.2138e-13	-0.642705	0.116	0.171	4.44263e-09
C15orf39	1.23186e-13	0.418799	0.338	0.267	4.50873e-09
IGF2BP2	1.28304e-13	-0.452118	0.253	0.323	4.69606e-09
AC007384.1	1.32837e-13	-0.427586	0.206	0.274	4.86197e-09
FAM193A	1.3345e-13	0.325026	0.491	0.415	4.88441e-09
SOCS3	1.36538e-13	-0.317353	0.336	0.416	4.99742e-09
DISC1	1.37201e-13	0.229872	0.804	0.763	5.02169e-09
GATAD2A	1.49991e-13	0.258235	0.59	0.52	5.48983e-09
TUBB6	1.50874e-13	-0.41619	0.267	0.338	5.52213e-09
BRWD3	1.5157e-13	0.353034	0.43	0.354	5.5476e-09
EIF4E3	1.54116e-13	0.302326	0.505	0.431	5.64079e-09
CIRBP	1.5877e-13	-0.229242	0.688	0.728	5.81114e-09
CUL3	1.59514e-13	0.196055	0.778	0.738	5.83838e-09
COX6B1	1.66839e-13	-0.129888	0.939	0.953	6.10648e-09
GAS7	1.79417e-13	-0.175854	0.901	0.92	6.56684e-09
CPT1A	1.89243e-13	-0.264663	0.456	0.54	6.92648e-09
DDX39A	1.93309e-13	-0.422991	0.371	0.441	7.07529e-09
UQCRC1	1.98606e-13	0.267792	0.56	0.498	7.26918e-09
AC020911.2	2.0768e-13	-0.379007	0.247	0.319	7.60129e-09
DNAJB9	2.13076e-13	-0.416395	0.217	0.286	7.7988e-09
AL163541.1	2.16028e-13	-1.08452	0.142	0.198	7.90683e-09
KDM7A	2.17388e-13	0.252452	0.767	0.742	7.95661e-09
CORO1A	2.28037e-13	0.142616	0.966	0.957	8.3464e-09
EVA1B	2.31284e-13	0.489718	0.3	0.233	8.46521e-09
PARP4	2.31455e-13	0.244058	0.658	0.592	8.47147e-09
COMMD6	2.35751e-13	-0.158882	0.915	0.931	8.62873e-09
AC008440.1	2.37818e-13	-0.591572	0.138	0.196	8.70437e-09
PUM1	2.40876e-13	0.206276	0.804	0.769	8.81629e-09
PGPEP1	2.44397e-13	0.593274	0.228	0.166	8.94517e-09
PPP3CC	2.61991e-13	0.461884	0.306	0.238	9.58913e-09
STX7	2.70613e-13	0.237945	0.694	0.638	9.90469e-09
CYBA	2.90747e-13	-0.0853252	0.999	0.999	1.06416e-08
VAMP8	2.91712e-13	-0.154437	0.919	0.928	1.0677e-08
PIGA	2.99146e-13	-0.460992	0.205	0.274	1.0949e-08
ARPC3	3.10337e-13	-0.0888721	0.994	0.995	1.13586e-08
RAP1B	3.22559e-13	-0.178536	0.941	0.945	1.1806e-08
GLS	3.27835e-13	-0.316914	0.633	0.677	1.19991e-08
KDM3B	3.31512e-13	0.248713	0.584	0.515	1.21337e-08
TMEM131L	3.36696e-13	0.243618	0.737	0.682	1.23234e-08
KLHDC10	3.39886e-13	0.377871	0.378	0.306	1.24402e-08
RNF216	3.48474e-13	0.305716	0.589	0.531	1.27545e-08
NIPBL	3.86013e-13	0.162072	0.881	0.858	1.41285e-08
PNISR	3.87002e-13	0.209653	0.711	0.656	1.41647e-08
PUM2	3.88447e-13	0.208018	0.769	0.73	1.42175e-08
CYP1B1-AS1	3.94065e-13	-0.479188	0.214	0.278	1.44232e-08
MED23	3.96164e-13	0.445078	0.294	0.224	1.45e-08
NLRC5	3.99909e-13	0.337683	0.449	0.377	1.46371e-08
FADS1	4.11816e-13	0.527401	0.295	0.232	1.50729e-08
ARPC1A	4.1445e-13	0.321604	0.438	0.364	1.51693e-08
PBRM1	4.39924e-13	0.26244	0.673	0.637	1.61016e-08
PGGT1B	4.47253e-13	0.417243	0.325	0.256	1.63699e-08
TCERG1	4.48808e-13	0.345163	0.434	0.363	1.64268e-08
EIF4A3	4.63077e-13	-0.349797	0.472	0.533	1.69491e-08
CD55	4.63798e-13	0.250052	0.903	0.89	1.69755e-08
TIGAR	4.6747e-13	0.420522	0.312	0.241	1.71099e-08
NAMPT	4.97013e-13	-0.0971647	0.986	0.986	1.81912e-08
CD44	5.08717e-13	-0.166456	0.973	0.973	1.86196e-08
TNRC6B	5.48602e-13	0.169493	0.873	0.85	2.00794e-08
SECISBP2L	5.50741e-13	0.342701	0.375	0.3	2.01577e-08
NR4A3	5.54874e-13	-0.510991	0.145	0.204	2.03089e-08
RAB11FIP4	6.09731e-13	0.618251	0.15	0.097	2.23168e-08
SETD2	6.22064e-13	0.198709	0.771	0.725	2.27682e-08
BAZ2A	6.61602e-13	0.348924	0.471	0.404	2.42153e-08
PDCD4	7.22492e-13	-0.294895	0.611	0.666	2.64439e-08
VPS36	7.2837e-13	0.301474	0.487	0.414	2.66591e-08
S100A4	7.42562e-13	0.087441	1	0.999	2.71785e-08
SMARCC1	7.58543e-13	0.264261	0.648	0.581	2.77634e-08
TPT1	7.69347e-13	-0.0615205	1	1	2.81589e-08
KLF9	8.64265e-13	-0.50759	0.264	0.329	3.1633e-08
ADM	8.79332e-13	-0.447299	0.165	0.227	3.21844e-08
FAM228B	8.96799e-13	0.437272	0.289	0.222	3.28237e-08
COX7B	9.07732e-13	-0.197817	0.788	0.814	3.32239e-08
THAP9-AS1	9.27879e-13	-0.584212	0.122	0.176	3.39613e-08
P2RX1	9.73041e-13	0.347203	0.442	0.367	3.56143e-08
ZYX	9.7735e-13	0.219375	0.749	0.698	3.5772e-08
CD58	1.00697e-12	0.316925	0.53	0.472	3.68563e-08
ZNF217	1.01592e-12	-0.283504	0.499	0.57	3.71836e-08
RNF169	1.01721e-12	0.335458	0.452	0.38	3.72309e-08
BIN2	1.03914e-12	0.192966	0.81	0.77	3.80334e-08
GARS-DT	1.08746e-12	0.306409	0.512	0.45	3.9802e-08
TBC1D5	1.09759e-12	0.176423	0.904	0.886	4.0173e-08
IL1RAP	1.12923e-12	-0.412657	0.297	0.367	4.1331e-08
ZNF124	1.16351e-12	0.435327	0.283	0.216	4.25857e-08
ZNF292	1.18181e-12	0.249316	0.635	0.571	4.32556e-08
RPL27	1.26132e-12	-0.0867393	0.992	0.992	4.61657e-08
RAB20	1.27812e-12	-0.528586	0.305	0.363	4.67806e-08
CSNK1G1	1.28723e-12	0.291096	0.561	0.497	4.71141e-08
RNF34	1.28913e-12	0.461719	0.296	0.231	4.71834e-08
CTBP2	1.30627e-12	0.231565	0.781	0.733	4.78108e-08
DDIT3	1.33047e-12	-0.549615	0.136	0.192	4.86964e-08
FBXL17	1.342e-12	0.268149	0.656	0.6	4.91187e-08
DDX17	1.35393e-12	0.16379	0.871	0.844	4.95553e-08
ZMIZ1	1.36973e-12	-0.2255	0.678	0.717	5.01336e-08
RHOC	1.37829e-12	0.738492	0.226	0.169	5.04466e-08
PLA2G4A	1.38047e-12	0.397916	0.382	0.316	5.05265e-08
DDX60L	1.38226e-12	0.322956	0.551	0.488	5.05921e-08
DIAPH1	1.41118e-12	0.183366	0.879	0.844	5.16507e-08
NFAT5	1.48614e-12	-0.27695	0.709	0.757	5.43941e-08
TULP2	1.51561e-12	-0.526605	0.176	0.236	5.54727e-08
UBE2K	1.52152e-12	0.208885	0.784	0.746	5.5689e-08
TCIRG1	1.5321e-12	0.226793	0.722	0.66	5.60764e-08
CAB39	1.556e-12	0.212998	0.832	0.808	5.6951e-08
DBI	1.69691e-12	-0.180985	0.835	0.865	6.21085e-08
TNRC18	1.8131e-12	0.216193	0.746	0.698	6.63612e-08
LETM2	1.83194e-12	-0.77691	0.07	0.113	6.70509e-08
IL15	1.84495e-12	0.30184	0.562	0.495	6.7527e-08
RAC1	1.92703e-12	0.121524	0.957	0.946	7.05311e-08
ARHGAP1	1.96646e-12	0.423238	0.296	0.232	7.19744e-08
PIP4K2A	1.98906e-12	0.199391	0.784	0.734	7.28016e-08
KYNU	1.99442e-12	0.21555	0.812	0.772	7.29979e-08
ALDH1A1	2.03585e-12	-0.485317	0.202	0.265	7.45143e-08
AAGAB	2.05085e-12	0.468905	0.283	0.217	7.50632e-08
NSD3	2.06169e-12	0.269299	0.655	0.6	7.546e-08
NFXL1	2.08436e-12	0.568268	0.184	0.128	7.62896e-08
SPPL3	2.10875e-12	0.24724	0.743	0.702	7.71822e-08
SLC7A5	2.1262e-12	-0.580902	0.12	0.172	7.7821e-08
ATP1B3	2.1918e-12	-0.258145	0.765	0.797	8.02219e-08
ATP10A	2.19663e-12	0.610917	0.199	0.142	8.03988e-08
CCND3	2.20686e-12	-0.371446	0.713	0.737	8.07734e-08
CYP27A1	2.21652e-12	-0.273606	0.405	0.484	8.11269e-08
VIM-AS1	2.24649e-12	-0.373979	0.291	0.36	8.22237e-08
YTHDF3	2.30715e-12	-0.251379	0.614	0.677	8.4444e-08
AC092944.1	2.31535e-12	-0.429791	0.148	0.207	8.4744e-08
LACTB2	2.33608e-12	-0.5578	0.139	0.194	8.55028e-08
GPATCH8	2.43286e-12	0.220944	0.684	0.626	8.90451e-08
EIF2AK2	2.48306e-12	0.405785	0.317	0.251	9.08825e-08
DENND4C	2.5082e-12	0.321093	0.505	0.443	9.18027e-08
NDUFA1	2.52669e-12	-0.15986	0.866	0.882	9.24792e-08
PLBD1	2.53004e-12	0.185553	0.882	0.836	9.2602e-08
EDEM3	2.56762e-12	0.318393	0.504	0.438	9.39773e-08
UBASH3B	2.59485e-12	0.442264	0.385	0.317	9.49742e-08
ANKFY1	2.61707e-12	0.316875	0.439	0.372	9.57875e-08
PRLR	2.84802e-12	-0.585224	0.112	0.163	1.0424e-07
AL512603.2	2.88825e-12	-0.50576	0.396	0.45	1.05713e-07
LRG1	2.91831e-12	-0.94308	0.067	0.108	1.06813e-07
HLA-DPA1	3.18986e-12	-0.31028	0.725	0.753	1.16752e-07
ZDHHC20	3.41642e-12	0.176501	0.873	0.84	1.25044e-07
NAPRT	3.64001e-12	-0.269755	0.462	0.528	1.33228e-07
RPL28	3.64252e-12	-0.064531	0.999	1	1.3332e-07
PPP6R2	3.84097e-12	0.263478	0.609	0.547	1.40583e-07
USF3	3.94877e-12	0.476129	0.252	0.191	1.44529e-07
RAPGEF6	4.01829e-12	0.304243	0.513	0.443	1.47073e-07
SRSF3	4.19618e-12	-0.16993	0.835	0.852	1.53584e-07
ZNF638	4.2002e-12	0.207361	0.699	0.645	1.53732e-07
WDFY4	4.25361e-12	0.318887	0.482	0.414	1.55686e-07
MIR29B2CHG	4.25597e-12	-0.382019	0.329	0.396	1.55773e-07
SENP7	4.68463e-12	0.335151	0.461	0.398	1.71462e-07
LYZ	4.82012e-12	0.0968772	1	0.999	1.76421e-07
DNAJC7	4.86272e-12	0.1929	0.665	0.6	1.7798e-07
OXR1	5.22248e-12	0.261764	0.594	0.533	1.91148e-07
GASK1B	5.34207e-12	0.296161	0.573	0.514	1.95525e-07
MAP4K4	5.4637e-12	0.190524	0.823	0.78	1.99977e-07
HDAC7	5.52922e-12	0.323268	0.366	0.297	2.02375e-07
FKBP1A	5.65429e-12	0.161945	0.866	0.845	2.06953e-07
PIBF1	6.19801e-12	0.328293	0.459	0.394	2.26853e-07
EZR	6.41242e-12	0.338405	0.655	0.605	2.34701e-07
CAMK1D	6.51787e-12	0.32493	0.655	0.619	2.38561e-07
HEATR5A	6.90838e-12	0.394276	0.391	0.328	2.52854e-07
POLK	6.93315e-12	0.254357	0.547	0.477	2.5376e-07
TMEM258	7.42563e-12	-0.182035	0.769	0.815	2.71786e-07
UIMC1	7.5175e-12	0.291002	0.575	0.512	2.75148e-07
CYP1B1	7.54606e-12	-0.245285	0.526	0.594	2.76193e-07
HSPA1A	7.5807e-12	-0.317614	0.638	0.68	2.77461e-07
MAP2K5	8.05557e-12	0.304345	0.512	0.444	2.94842e-07
MORF4L2	8.11623e-12	-0.322993	0.45	0.515	2.97062e-07
WDR11	8.47876e-12	0.413465	0.381	0.321	3.10331e-07
FAM126B	8.58691e-12	0.326644	0.417	0.35	3.14289e-07
WARS	9.04138e-12	0.312531	0.605	0.555	3.30923e-07
CREBBP	9.06738e-12	0.182804	0.826	0.788	3.31875e-07
NAA25	9.13981e-12	0.387517	0.337	0.271	3.34526e-07
NUCKS1	9.84342e-12	0.281339	0.498	0.428	3.60279e-07
PAK2	9.9149e-12	0.159683	0.86	0.836	3.62895e-07
PIM3	9.98879e-12	-0.40657	0.266	0.328	3.656e-07
RAB3D	1.00742e-11	0.292318	0.511	0.455	3.68725e-07
MT-ATP8	1.03755e-11	-0.165067	0.821	0.846	3.79753e-07
LINC00623	1.12373e-11	-0.495282	0.226	0.285	4.11298e-07
PGK1	1.15387e-11	0.156534	0.867	0.835	4.22326e-07
CHD9	1.19553e-11	0.258021	0.631	0.578	4.37575e-07
ARID3A	1.20861e-11	0.315352	0.457	0.391	4.42363e-07
CCM2	1.21701e-11	0.235973	0.613	0.553	4.45437e-07
PIGX	1.2405e-11	0.359798	0.478	0.419	4.54035e-07
SNHG17	1.26696e-11	0.550087	0.123	0.077	4.63719e-07
RPL22L1	1.33082e-11	-0.252748	0.528	0.59	4.87092e-07
VPS51	1.36292e-11	0.374203	0.382	0.317	4.98842e-07
RNF38	1.36646e-11	0.262685	0.65	0.595	5.00138e-07
YPEL5	1.38335e-11	-0.12857	0.799	0.838	5.0632e-07
PARP9	1.39407e-11	0.388517	0.308	0.243	5.10244e-07
FCGR2A	1.44786e-11	-0.191372	0.691	0.748	5.29931e-07
RNF24	1.46441e-11	0.226993	0.729	0.672	5.35988e-07
FAM13A	1.50247e-11	-0.262539	0.42	0.495	5.49919e-07
CCDC146	1.50952e-11	0.586368	0.15	0.099	5.525e-07
BOLA1	1.54258e-11	-0.603364	0.109	0.158	5.64598e-07
WDR1	1.54647e-11	0.25166	0.613	0.559	5.66025e-07
ANXA1	1.55844e-11	-0.144779	0.969	0.975	5.70406e-07
PPDPF	1.63047e-11	-0.194977	0.716	0.753	5.96769e-07
TBC1D2	1.63385e-11	0.3131	0.461	0.393	5.98004e-07
AC090559.1	1.75963e-11	0.304352	0.468	0.401	6.44042e-07
SSBP2	1.82087e-11	0.252247	0.738	0.701	6.66458e-07
SASH3	1.82633e-11	0.293778	0.523	0.461	6.68453e-07
HIST1H4E	1.82789e-11	-0.646906	0.067	0.108	6.69026e-07
BNIP2	1.93651e-11	0.213356	0.694	0.653	7.08782e-07
QRICH1	1.93983e-11	0.329646	0.449	0.385	7.09996e-07
SEC63	1.94009e-11	0.240044	0.577	0.509	7.10094e-07
DEK	2.01459e-11	0.188942	0.772	0.75	7.37362e-07
LAMP1	2.02472e-11	-0.218743	0.585	0.649	7.4107e-07
MTHFR	2.02844e-11	0.423746	0.317	0.257	7.4243e-07
AC008105.3	2.08925e-11	0.347496	0.371	0.304	7.64687e-07
PIK3C2A	2.09119e-11	0.293875	0.536	0.476	7.65395e-07
SYTL1	2.10586e-11	0.571863	0.197	0.143	7.70764e-07
ELOB	2.1895e-11	-0.108986	0.969	0.974	8.01379e-07
RPL4	2.26872e-11	0.105916	0.97	0.955	8.30376e-07
CYSLTR2	2.39865e-11	-0.611131	0.088	0.132	8.7793e-07
WDFY1	2.46151e-11	0.265601	0.463	0.395	9.00939e-07
ATXN2	2.47205e-11	0.242731	0.638	0.597	9.04794e-07
MAP3K5	2.47921e-11	0.151616	0.869	0.832	9.07415e-07
ATP11A	2.56175e-11	0.162754	0.822	0.784	9.37625e-07
HNRNPDL	2.58808e-11	-0.216875	0.686	0.734	9.47264e-07
DDX24	2.62759e-11	-0.348999	0.445	0.499	9.61725e-07
TMEM62	2.65519e-11	0.474699	0.214	0.157	9.71825e-07
ATF6	2.67075e-11	0.254663	0.668	0.618	9.7752e-07
SLC3A2	2.73792e-11	-0.309459	0.447	0.512	1.00211e-06
TLR2	2.73842e-11	0.18551	0.813	0.789	1.00229e-06
RHOA	2.76648e-11	0.116464	0.973	0.961	1.01256e-06
APRT	2.82273e-11	-0.171355	0.81	0.839	1.03315e-06
CPED1	2.88193e-11	0.428361	0.355	0.295	1.05482e-06
PTGER2	2.92863e-11	-0.332661	0.284	0.353	1.07191e-06
NUP214	2.95402e-11	-0.117595	0.867	0.894	1.0812e-06
GDAP2	3.02476e-11	0.337055	0.383	0.318	1.10709e-06
RPS2	3.08543e-11	-0.0893137	0.996	0.998	1.1293e-06
COPG1	3.16241e-11	0.505464	0.248	0.19	1.15747e-06
LIMD1	3.17753e-11	0.355314	0.353	0.287	1.16301e-06
UBE2S	3.32082e-11	-0.314001	0.344	0.409	1.21545e-06
NBDY	3.37046e-11	-0.341042	0.351	0.415	1.23362e-06
PHF14	3.45234e-11	0.267185	0.519	0.454	1.26359e-06
RABGAP1L	3.55773e-11	0.179509	0.88	0.863	1.30216e-06
NACA	3.60211e-11	-0.0777152	0.997	0.999	1.31841e-06
BRWD1	3.64045e-11	0.26646	0.555	0.494	1.33244e-06
GRB10	3.69718e-11	0.469431	0.194	0.14	1.35321e-06
UBR1	3.70981e-11	0.348709	0.391	0.331	1.35783e-06
KCNK6	3.73457e-11	0.396751	0.337	0.276	1.36689e-06
PLXDC2	3.85119e-11	0.0966434	0.996	0.992	1.40957e-06
CLIP1	3.88021e-11	0.196203	0.739	0.703	1.4202e-06
PIK3AP1	3.92482e-11	0.250975	0.717	0.672	1.43652e-06
FBXL20	4.01433e-11	0.247289	0.642	0.585	1.46928e-06
FGD4	4.07703e-11	0.148984	0.895	0.878	1.49223e-06
SNHG29	4.12359e-11	-0.156058	0.838	0.868	1.50928e-06
COPB1	4.13998e-11	0.275518	0.47	0.399	1.51527e-06
INPP5D	4.16045e-11	0.161275	0.85	0.821	1.52277e-06
SH3BP1	4.17541e-11	0.297069	0.447	0.382	1.52824e-06
STK38L	4.1975e-11	0.284176	0.483	0.424	1.53633e-06
CPEB3	4.21486e-11	0.328047	0.482	0.418	1.54268e-06
HMGN2	4.24703e-11	-0.179034	0.74	0.78	1.55446e-06
IL10RB-DT	4.24961e-11	-0.469924	0.144	0.197	1.5554e-06
ARID5B	4.42022e-11	0.493735	0.246	0.189	1.61785e-06
EP300	4.43631e-11	0.199049	0.76	0.721	1.62374e-06
USP10	4.76731e-11	0.254135	0.574	0.514	1.74488e-06
WDR37	4.93356e-11	0.260677	0.574	0.525	1.80573e-06
IPO8	5.13005e-11	0.45573	0.208	0.152	1.87765e-06
HGSNAT	5.1633e-11	0.308166	0.423	0.357	1.88982e-06
VPS8	5.52026e-11	0.221839	0.689	0.64	2.02047e-06
NLRP1	5.61122e-11	0.208598	0.738	0.701	2.05376e-06
GXYLT1	5.64041e-11	0.472678	0.187	0.134	2.06445e-06
ZDHHC7	5.99769e-11	0.235789	0.591	0.527	2.19522e-06
TANGO6	6.09298e-11	0.331844	0.428	0.363	2.23009e-06
CACYBP	6.15029e-11	-0.37236	0.32	0.382	2.25107e-06
AC104695.2	6.15615e-11	-0.460847	0.19	0.245	2.25321e-06
CTNNA1	6.24501e-11	0.197897	0.742	0.701	2.28574e-06
ZNF487	6.45724e-11	-0.305042	0.312	0.381	2.36341e-06
RNF130	6.46163e-11	0.101286	0.974	0.96	2.36502e-06
POLG2	6.59099e-11	0.527338	0.264	0.208	2.41237e-06
CLEC2B	6.59506e-11	-0.265543	0.536	0.596	2.41386e-06
MAPKAPK2	6.89874e-11	-0.294227	0.487	0.548	2.52501e-06
BCL3	6.96395e-11	-0.317073	0.295	0.362	2.54887e-06
EIF3A	6.97643e-11	0.169002	0.831	0.789	2.55344e-06
USP8	7.08616e-11	0.193455	0.67	0.614	2.59361e-06
SLC12A6	7.09553e-11	0.21396	0.648	0.585	2.59703e-06
LNPEP	7.0969e-11	0.240606	0.541	0.478	2.59754e-06
PHLDA2	7.12284e-11	-0.630971	0.124	0.172	2.60703e-06
SOD1	7.29449e-11	-0.250237	0.512	0.565	2.66986e-06
FAM133B	7.39137e-11	0.279439	0.513	0.458	2.70531e-06
RPL38	7.53018e-11	-0.0939063	0.984	0.983	2.75612e-06
ZYG11B	7.79142e-11	0.322048	0.381	0.316	2.85174e-06
LPCAT2	7.79902e-11	0.285264	0.447	0.382	2.85452e-06
HCCS	8.01995e-11	-0.411611	0.211	0.27	2.93538e-06
PHIP	8.08102e-11	0.203522	0.788	0.751	2.95773e-06
BRCA2	8.31017e-11	-0.659341	0.07	0.109	3.04161e-06
PPM1L	8.80176e-11	0.252492	0.581	0.52	3.22153e-06
SLC25A13	8.80286e-11	0.271532	0.538	0.482	3.22194e-06
ZMAT3	8.86083e-11	0.491776	0.199	0.144	3.24315e-06
KIF9	8.90422e-11	-0.617166	0.1	0.146	3.25903e-06
TACC1	9.01238e-11	-0.245332	0.728	0.755	3.29862e-06
KLHL20	9.09294e-11	0.537667	0.23	0.173	3.32811e-06
CLEC10A	9.11139e-11	-0.680335	0.137	0.187	3.33486e-06
TRIM44	9.33005e-11	0.255513	0.573	0.511	3.41489e-06
CLIP2	9.53882e-11	0.477407	0.225	0.169	3.4913e-06
AHNAK	9.64166e-11	-0.116226	0.957	0.958	3.52894e-06
CIAO2B	9.90284e-11	-0.240326	0.593	0.65	3.62454e-06
SKAP2	9.93597e-11	0.149723	0.906	0.876	3.63666e-06
CAPZA1	9.98921e-11	0.15236	0.857	0.832	3.65615e-06
HSBP1L1	1.00552e-10	-0.703693	0.081	0.122	3.68031e-06
PYGL	1.05368e-10	0.234439	0.618	0.554	3.85657e-06
PLAGL1	1.1129e-10	0.385269	0.36	0.3	4.07333e-06
CCDC144A	1.11683e-10	-0.564121	0.091	0.135	4.08772e-06
EIF3M	1.12714e-10	0.172782	0.772	0.726	4.12543e-06
GFPT1	1.13521e-10	0.460019	0.28	0.221	4.155e-06
UBE4B	1.14559e-10	0.214634	0.568	0.506	4.19296e-06
SEC24B	1.16411e-10	0.216754	0.618	0.561	4.26075e-06
ABCD3	1.1786e-10	0.439701	0.276	0.217	4.31378e-06
TRAPPC8	1.17927e-10	0.280376	0.475	0.412	4.31625e-06
CITED2	1.18585e-10	-0.334847	0.405	0.462	4.34032e-06
PLCL2	1.19219e-10	0.204678	0.754	0.717	4.36355e-06
CBFB	1.19562e-10	0.339057	0.425	0.363	4.37608e-06
VWA8	1.24133e-10	0.35226	0.32	0.257	4.54341e-06
ARMC8	1.24358e-10	0.281297	0.425	0.357	4.55161e-06
GLT1D1	1.24896e-10	0.210809	0.731	0.678	4.5713e-06
ADAMTS2	1.27629e-10	0.159361	0.269	0.202	4.67133e-06
KIAA0232	1.28075e-10	0.241862	0.608	0.545	4.68766e-06
BOLA2	1.29027e-10	-0.395251	0.176	0.231	4.72252e-06
LRRK2	1.29574e-10	0.197346	0.845	0.819	4.74255e-06
PDE7B	1.3054e-10	-0.361368	0.215	0.276	4.77789e-06
STX12	1.31329e-10	0.239327	0.66	0.607	4.80676e-06
SUMF1	1.39822e-10	0.267725	0.661	0.616	5.11761e-06
NUP93	1.42684e-10	0.308943	0.328	0.262	5.22239e-06
BIN1	1.4331e-10	0.616493	0.138	0.092	5.24527e-06
CCL3L1	1.44818e-10	-0.418274	0.17	0.225	5.3005e-06
RBM5	1.46305e-10	0.25965	0.526	0.463	5.35493e-06
DNAJA1	1.46915e-10	-0.111958	0.854	0.877	5.37725e-06
PDE4D	1.47185e-10	0.387865	0.542	0.483	5.38713e-06
PPP1R10	1.49192e-10	-0.255238	0.536	0.591	5.46058e-06
GPR107	1.49249e-10	0.299029	0.389	0.325	5.46268e-06
ATP6AP2	1.51176e-10	-0.183767	0.738	0.779	5.5332e-06
QARS	1.51663e-10	0.324774	0.335	0.272	5.55101e-06
EHBP1L1	1.52848e-10	0.206588	0.726	0.673	5.59439e-06
FIG4	1.56036e-10	0.309049	0.384	0.32	5.71106e-06
EEF2	1.56562e-10	0.111247	0.936	0.917	5.73031e-06
SMC5	1.59465e-10	0.266624	0.476	0.414	5.83657e-06
IL18	1.59726e-10	-0.411479	0.238	0.297	5.84613e-06
DCUN1D1	1.66976e-10	0.358062	0.327	0.267	6.11149e-06
RFX7	1.67769e-10	0.34358	0.421	0.361	6.14051e-06
GNA15	1.70394e-10	0.331157	0.402	0.344	6.23661e-06
AREL1	1.7271e-10	0.335675	0.329	0.266	6.32134e-06
HP	1.77541e-10	-0.656286	0.096	0.139	6.49818e-06
IRF8	1.78537e-10	-0.295447	0.386	0.452	6.53462e-06
TM9SF3	1.79583e-10	0.192456	0.652	0.604	6.57292e-06
CSE1L	1.79877e-10	0.413884	0.284	0.225	6.58368e-06
RPL18	1.88609e-10	-0.0690846	0.999	0.999	6.90326e-06
IDH2	1.88993e-10	0.325963	0.368	0.309	6.91733e-06
ASXL2	1.92809e-10	0.234536	0.551	0.487	7.057e-06
IKZF1	1.94271e-10	0.211705	0.831	0.808	7.11052e-06
VPS50	2.04389e-10	0.378101	0.357	0.297	7.48083e-06
SETD1B	2.05839e-10	0.447557	0.23	0.175	7.5339e-06
ARAP2	2.05938e-10	0.405453	0.333	0.275	7.53755e-06
MON2	2.08845e-10	0.232861	0.648	0.595	7.64393e-06
HEIH	2.11227e-10	-0.37613	0.228	0.288	7.73111e-06
OGFRL1	2.13467e-10	0.153075	0.823	0.771	7.81312e-06
MRAS	2.23812e-10	-0.641597	0.08	0.121	8.19174e-06
TMEM123	2.25635e-10	-0.238862	0.685	0.722	8.25846e-06
ROCK2	2.29952e-10	0.309825	0.469	0.413	8.41647e-06
TMEM164	2.31398e-10	0.29947	0.543	0.489	8.4694e-06
METTL16	2.34822e-10	0.439872	0.25	0.194	8.59471e-06
NSD1	2.35126e-10	0.214806	0.695	0.654	8.60586e-06
ASB3	2.38023e-10	0.359456	0.337	0.276	8.71188e-06
ATR	2.46e-10	0.318584	0.405	0.344	9.00383e-06
BEX4	2.47099e-10	-0.580931	0.109	0.154	9.04407e-06
AC007032.1	2.52844e-10	-0.605348	0.092	0.134	9.25432e-06
RIPK2	2.53833e-10	-0.161741	0.57	0.635	9.29054e-06
DOT1L	2.5597e-10	-0.392711	0.263	0.322	9.36877e-06
OSBPL11	2.56906e-10	0.211968	0.647	0.59	9.40302e-06
GLIPR1	2.57802e-10	-0.128757	0.876	0.888	9.43581e-06
TSTD1	2.63302e-10	-0.561112	0.118	0.164	9.6371e-06
CHPT1	2.63781e-10	0.240145	0.506	0.442	9.65465e-06
SEC23A	2.6424e-10	0.361134	0.321	0.26	9.67144e-06
RPS27A	2.66975e-10	-0.0732894	0.999	0.999	9.77156e-06
PCNX1	2.67607e-10	0.222684	0.746	0.702	9.79467e-06
TCEAL4	2.79335e-10	-0.511737	0.16	0.211	1.02239e-05
MAK	2.8424e-10	-0.679414	0.079	0.118	1.04035e-05
FLVCR2	2.90524e-10	0.394902	0.327	0.268	1.06335e-05
NBPF12	2.92719e-10	0.650729	0.158	0.111	1.07138e-05
GABARAP	3.01079e-10	0.094995	0.992	0.985	1.10198e-05
CSF3R	3.04202e-10	0.141329	0.942	0.931	1.11341e-05
YWHAQ	3.06815e-10	-0.254265	0.655	0.692	1.12297e-05
YTHDC2	3.0756e-10	0.344106	0.342	0.283	1.1257e-05
GALNT10	3.08447e-10	0.364091	0.346	0.284	1.12895e-05
CCDC12	3.12614e-10	0.238075	0.576	0.524	1.1442e-05
USP24	3.13015e-10	0.224014	0.575	0.512	1.14567e-05
SF3A3	3.15463e-10	0.377952	0.313	0.254	1.15462e-05
MSN	3.21814e-10	0.132563	0.936	0.909	1.17787e-05
OGT	3.293e-10	0.241126	0.559	0.496	1.20527e-05
RALGAPB	3.40404e-10	0.29945	0.387	0.322	1.24591e-05
SEPTIN6	3.44007e-10	0.307865	0.473	0.415	1.2591e-05
RC3H2	3.51871e-10	0.35257	0.372	0.313	1.28788e-05
HERC4	3.56833e-10	0.235558	0.626	0.577	1.30605e-05
PFDN5	3.69473e-10	-0.0780282	0.997	0.998	1.35231e-05
SOS1	3.7133e-10	0.23102	0.653	0.603	1.3591e-05
STAT5A	3.73431e-10	0.289893	0.381	0.319	1.36679e-05
UBL5	3.77234e-10	-0.133149	0.915	0.931	1.38071e-05
SESN1	3.84768e-10	-0.257457	0.42	0.479	1.40829e-05
ARHGAP26	3.87162e-10	-0.0993066	0.996	0.995	1.41705e-05
KDM4C	3.88715e-10	0.18897	0.743	0.693	1.42274e-05
OGFR	3.92836e-10	0.240079	0.519	0.456	1.43782e-05
ILF3-DT	3.93759e-10	-0.383883	0.24	0.298	1.4412e-05
RPS15	3.95398e-10	-0.0665409	0.997	0.997	1.4472e-05
PKN1	3.9639e-10	0.234902	0.571	0.52	1.45083e-05
UGGT2	3.97288e-10	0.453921	0.274	0.218	1.45411e-05
ZFYVE16	4.01646e-10	0.295615	0.478	0.416	1.47006e-05
CENPC	4.07527e-10	0.356712	0.33	0.268	1.49159e-05
FBP1	4.16672e-10	0.307544	0.419	0.357	1.52506e-05
LINC02256	4.23176e-10	-0.508627	0.159	0.21	1.54887e-05
DOCK5	4.24503e-10	0.153866	0.89	0.864	1.55372e-05
GRN	4.25557e-10	0.0994119	0.982	0.975	1.55758e-05
NRF1	4.25848e-10	0.265451	0.473	0.412	1.55864e-05
NLRP3	4.2784e-10	-0.252135	0.605	0.648	1.56594e-05
MKNK2	4.3258e-10	-0.254354	0.514	0.574	1.58329e-05
CCAR1	4.33343e-10	0.22892	0.547	0.486	1.58608e-05
SQSTM1	4.59303e-10	-0.205931	0.794	0.809	1.68109e-05
FEZ2	4.76579e-10	0.272209	0.497	0.436	1.74433e-05
AC008875.3	4.91246e-10	-0.376301	0.16	0.213	1.79801e-05
CDK13	4.96652e-10	0.217027	0.667	0.617	1.8178e-05
DTNA	5.02875e-10	0.868882	0.151	0.108	1.84057e-05
BMT2	5.17503e-10	0.374081	0.3	0.239	1.89411e-05
CEP192	5.17807e-10	0.295202	0.411	0.349	1.89523e-05
CCDC59	5.24742e-10	-0.32033	0.36	0.419	1.92061e-05
RNGTT	5.51951e-10	0.24158	0.583	0.529	2.0202e-05
ENO1	5.60499e-10	0.12368	0.931	0.907	2.05148e-05
PPP6C	5.7379e-10	0.270398	0.443	0.385	2.10013e-05
ACSL4	5.87831e-10	0.219382	0.605	0.547	2.15152e-05
CFL1	5.89335e-10	0.0912428	0.985	0.983	2.15703e-05
TNFAIP8	5.9023e-10	0.251466	0.698	0.665	2.1603e-05
TNKS	5.98192e-10	0.243099	0.538	0.474	2.18944e-05
RABL6	6.00262e-10	0.289231	0.436	0.376	2.19702e-05
NFKBIB	6.00527e-10	-0.389859	0.239	0.296	2.19799e-05
ZBTB7A	6.11047e-10	0.220166	0.69	0.638	2.23649e-05
OLIG1	6.21324e-10	0.639279	0.157	0.111	2.27411e-05
DALRD3	6.37382e-10	-0.366863	0.181	0.237	2.33288e-05
P2RY8	6.44484e-10	-0.228258	0.546	0.606	2.35888e-05
GADD45G	6.46089e-10	-0.607731	0.075	0.114	2.36475e-05
TK2	6.52567e-10	0.336947	0.309	0.249	2.38846e-05
PTPRO	6.56637e-10	0.621159	0.132	0.089	2.40336e-05
USP38	6.59774e-10	-0.43073	0.202	0.256	2.41484e-05
RREB1	6.61968e-10	0.244038	0.69	0.643	2.42287e-05
USP36	6.70023e-10	-0.369082	0.353	0.412	2.45235e-05
SLMAP	7.30512e-10	0.187037	0.725	0.669	2.67375e-05
MYL12B	7.32772e-10	-0.103237	0.917	0.929	2.68202e-05
BLVRA	7.34002e-10	0.245917	0.598	0.546	2.68652e-05
COX7A2	7.39614e-10	-0.136775	0.817	0.85	2.70706e-05
GABPB1-IT1	7.49336e-10	-0.385047	0.296	0.354	2.74264e-05
SEL1L	7.60534e-10	0.252706	0.434	0.374	2.78363e-05
MSH3	7.62049e-10	0.335191	0.4	0.341	2.78918e-05
IL15RA	7.64553e-10	0.624445	0.142	0.098	2.79834e-05
ZNF83	7.7626e-10	0.50411	0.192	0.141	2.84119e-05
AMZ1	7.82044e-10	-0.569076	0.116	0.16	2.86236e-05
ZSWIM6	7.82217e-10	0.130746	0.977	0.974	2.86299e-05
NSUN6	7.90714e-10	-0.303626	0.223	0.281	2.89409e-05
ANXA5	8.2538e-10	-0.128381	0.894	0.916	3.02097e-05
CSK	8.43605e-10	0.205639	0.677	0.632	3.08768e-05
PRPF40A	8.47495e-10	0.198291	0.681	0.627	3.10192e-05
NT5C3A	8.93932e-10	0.287731	0.408	0.346	3.27188e-05
KPNB1	9.17342e-10	0.192131	0.633	0.578	3.35756e-05
FIP1L1	9.42574e-10	0.337539	0.4	0.345	3.44991e-05
C2CD5	9.59512e-10	0.30387	0.432	0.371	3.51191e-05
PIWIL4	9.66787e-10	0.545163	0.184	0.136	3.53854e-05
BORCS7	9.98512e-10	0.326104	0.341	0.283	3.65465e-05
CSTB	1.0192e-09	-0.12385	0.889	0.898	3.73037e-05
RELCH	1.04332e-09	0.231504	0.556	0.499	3.81867e-05
CNOT1	1.04411e-09	0.243228	0.529	0.473	3.82155e-05
VPS41	1.0531e-09	0.266827	0.549	0.498	3.85446e-05
PSTPIP2	1.07258e-09	0.243854	0.473	0.41	3.92575e-05
TRIM14	1.08116e-09	0.284502	0.319	0.257	3.95714e-05
GAS2L3	1.08727e-09	-0.659378	0.087	0.127	3.97951e-05
CSTA	1.09932e-09	-0.100012	0.948	0.952	4.0236e-05
PPID	1.10203e-09	-0.476628	0.178	0.231	4.03354e-05
GORASP2	1.13073e-09	0.363929	0.262	0.206	4.13858e-05
UHRF1BP1	1.16692e-09	0.358738	0.316	0.259	4.27104e-05
POLR2A	1.18064e-09	0.267628	0.529	0.473	4.32125e-05
HECTD4	1.20026e-09	0.275963	0.517	0.458	4.39309e-05
NBPF10	1.2443e-09	0.439551	0.203	0.152	4.55427e-05
PCGF5	1.32416e-09	0.299341	0.337	0.278	4.84656e-05
GNPAT	1.3502e-09	0.316655	0.269	0.21	4.94185e-05
USP37	1.51021e-09	-0.432953	0.163	0.212	5.52751e-05
GMCL1	1.57417e-09	0.371038	0.259	0.204	5.76162e-05
RPS6KA3	1.58578e-09	0.189131	0.737	0.715	5.80411e-05
SNHG6	1.59779e-09	-0.169402	0.748	0.776	5.84806e-05
ILRUN	1.60668e-09	0.274872	0.451	0.389	5.88062e-05
DNAJC13	1.62352e-09	0.269667	0.516	0.462	5.94226e-05
DNM2	1.63829e-09	0.182078	0.698	0.647	5.99629e-05
RSRC1	1.64429e-09	0.244452	0.641	0.598	6.01825e-05
OS9	1.67112e-09	0.17941	0.693	0.646	6.11648e-05
SPATA13	1.68132e-09	-0.365647	0.415	0.467	6.15381e-05
LRRC8D	1.73813e-09	0.251828	0.644	0.603	6.36173e-05
RAB3GAP1	1.76038e-09	0.252635	0.526	0.474	6.44317e-05
TP53BP2	1.88546e-09	-0.271435	0.517	0.568	6.90099e-05
GRSF1	1.89761e-09	0.272752	0.366	0.304	6.94546e-05
SMC1A	1.90135e-09	0.293082	0.419	0.358	6.95913e-05
RNASET2	1.91401e-09	-0.133382	0.886	0.902	7.00547e-05
OST4	1.93698e-09	-0.122929	0.923	0.932	7.08954e-05
SLC4A7	1.94803e-09	0.313274	0.395	0.339	7.13e-05
FUCA1	1.96082e-09	-0.480796	0.192	0.242	7.1768e-05
TUT7	1.96549e-09	0.190191	0.731	0.681	7.19388e-05
SERTAD1	1.96857e-09	-0.364554	0.322	0.376	7.20516e-05
MED27	1.96928e-09	0.30769	0.356	0.298	7.20777e-05
ACVR1B	2.00009e-09	0.335045	0.251	0.196	7.32054e-05
SRRM2	2.0092e-09	-0.16348	0.811	0.831	7.35388e-05
ZCWPW2	2.06891e-09	-0.423257	0.203	0.257	7.57244e-05
PSMA7	2.10129e-09	-0.118473	0.935	0.941	7.69095e-05
TCF25	2.14093e-09	0.14865	0.78	0.737	7.83601e-05
NPEPPS	2.16693e-09	0.201422	0.638	0.595	7.93117e-05
ZNF318	2.18615e-09	0.498349	0.207	0.157	8.00153e-05
SLC16A3	2.19788e-09	0.206407	0.699	0.651	8.04444e-05
IDH1	2.23565e-09	0.361905	0.318	0.26	8.18269e-05
LRRC8B	2.25237e-09	-0.399623	0.261	0.316	8.24391e-05
RAB7A	2.26799e-09	-0.167655	0.885	0.892	8.30106e-05
PTK2	2.35656e-09	0.424741	0.338	0.287	8.62525e-05
SNX14	2.40968e-09	0.24261	0.549	0.494	8.81967e-05
SLC36A1	2.43971e-09	0.390472	0.301	0.248	8.92959e-05
ETV6	2.47752e-09	0.126758	0.935	0.924	9.06795e-05
NUTM2B-AS1	2.57679e-09	0.243366	0.501	0.448	9.43131e-05
CASK	2.58597e-09	0.301426	0.39	0.33	9.4649e-05
HLA-DQA1	2.60929e-09	-0.25107	0.323	0.379	9.55027e-05
FCGR2B	2.61439e-09	-0.633546	0.095	0.135	9.56891e-05
TP53INP1	2.61575e-09	0.508942	0.181	0.133	9.57391e-05
B4GALT1	2.62211e-09	-0.222098	0.768	0.793	9.59719e-05
TYK2	2.62238e-09	0.310168	0.433	0.379	9.59817e-05
CBR4	2.69832e-09	0.388425	0.268	0.216	9.87612e-05
UBR5-AS1	2.74272e-09	-0.453177	0.16	0.209	0.000100386
ECPAS	2.7575e-09	0.253928	0.541	0.486	0.000100927
ATP5MD	2.76373e-09	-0.162293	0.808	0.834	0.000101155
PACS1	2.79103e-09	0.22195	0.642	0.598	0.000102154
THOC2	2.82179e-09	0.217325	0.566	0.513	0.00010328
IL10RB	2.82983e-09	0.202686	0.618	0.557	0.000103575
STX3	2.90767e-09	0.379604	0.297	0.242	0.000106424
FAS	3.00618e-09	-0.491689	0.153	0.201	0.000110029
ARID4A	3.00726e-09	0.19927	0.6	0.547	0.000110069
GNS	3.01094e-09	0.195073	0.688	0.64	0.000110204
EIF4ENIF1	3.04266e-09	0.485482	0.189	0.141	0.000111365
METTL9	3.20762e-09	0.157278	0.856	0.825	0.000117402
GTF3C2	3.21682e-09	0.413979	0.232	0.179	0.000117739
HNRNPAB	3.33437e-09	-0.302432	0.41	0.465	0.000122041
PRKX	3.35255e-09	0.298641	0.455	0.4	0.000122707
KARS	3.48662e-09	0.298261	0.373	0.315	0.000127614
GNB2	3.62132e-09	0.143459	0.849	0.812	0.000132544
TRPC4AP	3.6392e-09	0.236865	0.536	0.476	0.000133198
SPG21	3.68177e-09	0.21961	0.549	0.488	0.000134757
KHDRBS1	3.72803e-09	0.181247	0.657	0.606	0.00013645
GK5	3.81807e-09	0.476956	0.168	0.122	0.000139745
F13A1	3.89716e-09	0.265267	0.629	0.577	0.00014264
HSPB1	3.91929e-09	-0.610965	0.143	0.188	0.00014345
DRAM1	3.95626e-09	0.293279	0.396	0.334	0.000144803
CFAP20	4.05641e-09	-0.472576	0.115	0.159	0.000148469
GRHPR	4.08186e-09	-0.274596	0.355	0.414	0.0001494
STK39	4.09376e-09	0.289385	0.498	0.446	0.000149836
CCDC50	4.21609e-09	0.462305	0.217	0.168	0.000154313
PLD1	4.234e-09	0.340506	0.39	0.334	0.000154968
SAP130	4.25746e-09	0.286291	0.336	0.279	0.000155827
FBXO11	4.46742e-09	0.176384	0.813	0.79	0.000163512
TM9SF2	4.52819e-09	0.183629	0.674	0.625	0.000165736
WAPL	4.53852e-09	0.206478	0.594	0.546	0.000166115
KMT2C	4.62329e-09	0.10528	0.961	0.957	0.000169217
VPS54	4.77466e-09	0.288083	0.487	0.433	0.000174757
SPN	4.81671e-09	0.365	0.335	0.28	0.000176296
TIAM2	4.8539e-09	0.450388	0.256	0.202	0.000177658
HIPK1	4.93449e-09	-0.21958	0.606	0.645	0.000180607
TNF	4.93665e-09	-0.617553	0.072	0.108	0.000180686
FTX	4.96341e-09	0.180744	0.845	0.814	0.000181666
PDK3	5.25447e-09	0.350529	0.326	0.27	0.000192319
SERINC5	5.3787e-09	0.252242	0.578	0.523	0.000196866
UQCR10	5.44715e-09	-0.132747	0.869	0.882	0.000199371
PTPN11	5.65155e-09	0.341413	0.374	0.322	0.000206852
ZRANB2	5.67048e-09	0.200125	0.508	0.443	0.000207545
SMURF2	5.73924e-09	0.261838	0.498	0.441	0.000210062
TET2	5.79545e-09	0.113034	0.92	0.891	0.000212119
RPL15	5.80667e-09	-0.0669792	0.995	0.995	0.00021253
EIF4B	5.82292e-09	0.153153	0.801	0.773	0.000213125
C16orf87	5.98782e-09	0.383886	0.269	0.218	0.00021916
GPSM3	5.99652e-09	0.148649	0.882	0.86	0.000219478
SLC30A9	6.05589e-09	0.347107	0.364	0.305	0.000221652
WIPF2	6.0677e-09	0.306014	0.377	0.324	0.000222084
ZMYM2	6.22785e-09	0.173437	0.747	0.708	0.000227946
SELL	6.2829e-09	-0.189926	0.67	0.705	0.00022996
TMX4	6.33238e-09	0.305603	0.528	0.478	0.000231771
PPM1F	6.37767e-09	0.291867	0.45	0.398	0.000233429
GPAT3	6.39538e-09	0.366166	0.29	0.234	0.000234077
NLRP12	6.48558e-09	0.237291	0.556	0.5	0.000237379
S100A11	6.59645e-09	-0.0766503	0.998	0.997	0.000241437
MBP	6.60901e-09	-0.140724	0.874	0.891	0.000241896
SLC35A1	6.67424e-09	0.303436	0.428	0.371	0.000244284
TMED10	6.80368e-09	0.187902	0.608	0.552	0.000249022
HMGN3	7.05393e-09	-0.220011	0.602	0.64	0.000258181
CUL4A	7.16233e-09	0.293948	0.439	0.384	0.000262148
FRAT1	7.17977e-09	-0.287122	0.343	0.404	0.000262787
LCP1	7.21885e-09	0.0707298	0.991	0.985	0.000264217
ARL17B	7.2663e-09	-0.445148	0.131	0.176	0.000265954
PYROXD1	7.30367e-09	0.340859	0.221	0.171	0.000267322
PNPLA8	7.50186e-09	-0.26145	0.6	0.639	0.000274576
FBXO7	7.56756e-09	0.307495	0.368	0.312	0.00027698
CLEC2D	7.59758e-09	0.40556	0.256	0.204	0.000278079
TNPO1	7.60005e-09	0.222652	0.465	0.4	0.000278169
LPP	7.67008e-09	0.146421	0.878	0.861	0.000280733
BTBD10	7.86688e-09	0.366878	0.284	0.231	0.000287936
AP002381.2	7.941e-09	-0.275777	0.298	0.357	0.000290649
NFE2	8.09486e-09	0.29121	0.455	0.397	0.00029628
MVP	8.26265e-09	0.217593	0.575	0.524	0.000302421
XPO6	8.32193e-09	0.238122	0.526	0.469	0.000304591
ARF6	8.55036e-09	0.216369	0.593	0.545	0.000312952
SAP18	8.6758e-09	-0.160442	0.722	0.769	0.000317543
ISCU	8.71508e-09	-0.244276	0.45	0.504	0.000318981
TUT4	8.72562e-09	0.353481	0.359	0.304	0.000319366
FAM120A	8.74758e-09	0.158274	0.75	0.709	0.00032017
TLK1	8.86118e-09	0.216176	0.628	0.58	0.000324328
SH3RF1	8.86374e-09	0.431379	0.212	0.162	0.000324422
SMAD5	8.87475e-09	0.461244	0.186	0.14	0.000324825
ATG16L1	8.92161e-09	0.400606	0.211	0.162	0.00032654
ATF7IP	9.00907e-09	0.206482	0.64	0.59	0.000329741
MGST1	9.15283e-09	-0.209753	0.663	0.697	0.000335003
ANKIB1	9.32716e-09	0.286244	0.467	0.409	0.000341383
ELF2	9.42619e-09	0.14207	0.816	0.784	0.000345008
LRCH3	9.44286e-09	0.293393	0.471	0.42	0.000345618
P2RX4	9.46462e-09	0.314713	0.524	0.482	0.000346415
HNRNPA2B1	9.4739e-09	-0.0966443	0.961	0.961	0.000346754
MOB4	1.00022e-08	0.318069	0.345	0.29	0.000366091
WASF2	1.0041e-08	0.129792	0.859	0.836	0.000367509
RNF13	1.01547e-08	0.151223	0.843	0.816	0.000371671
EIF1AX	1.04138e-08	0.19061	0.644	0.597	0.000381157
H2AFJ	1.06454e-08	-0.19582	0.637	0.677	0.000389632
ANKRD17	1.07417e-08	0.155545	0.803	0.771	0.000393159
C16orf70	1.08192e-08	0.346907	0.294	0.239	0.000395993
APIP	1.08302e-08	-0.38644	0.211	0.261	0.000396397
ARNT	1.09033e-08	0.282731	0.46	0.405	0.000399071
TMEM245	1.12011e-08	0.391143	0.282	0.231	0.000409973
WDPCP	1.13734e-08	0.352899	0.343	0.293	0.000416279
SAP30BP	1.13784e-08	-0.290733	0.39	0.444	0.000416459
TEC	1.14113e-08	0.356571	0.258	0.206	0.000417663
PI4K2B	1.14729e-08	0.422755	0.244	0.193	0.00041992
RABEP1	1.15285e-08	0.265853	0.495	0.442	0.000421955
MAP2K4	1.16264e-08	0.245985	0.499	0.439	0.000425538
MKRN1	1.16554e-08	0.205161	0.531	0.472	0.000426599
NUP58	1.18181e-08	-0.289857	0.421	0.476	0.000432555
CD180	1.20147e-08	0.42969	0.205	0.157	0.000439749
RBM14	1.2072e-08	-0.332821	0.277	0.333	0.000441849
TNKS2	1.2222e-08	0.224423	0.557	0.506	0.000447339
CLECL1	1.25921e-08	-0.55714	0.068	0.102	0.000460882
APOBR	1.2945e-08	0.251017	0.443	0.384	0.000473799
DLEU2	1.32407e-08	-0.134244	0.935	0.946	0.000484624
RAD23B	1.32535e-08	0.194261	0.64	0.596	0.00048509
UBN2	1.35432e-08	0.410026	0.252	0.202	0.000495695
JAZF1	1.39707e-08	0.175947	0.834	0.806	0.000511342
AMZ2	1.42967e-08	-0.484613	0.121	0.163	0.000523272
AKAP10	1.44728e-08	0.222473	0.6	0.546	0.00052972
ACAP1	1.45121e-08	0.313982	0.335	0.282	0.000531158
PPARGC1B	1.49466e-08	0.448507	0.206	0.158	0.000547062
ZNF655	1.50148e-08	0.274181	0.434	0.381	0.000549557
EI24	1.51915e-08	0.475543	0.185	0.138	0.000556023
NDUFS5	1.54348e-08	-0.146085	0.828	0.833	0.00056493
FBXO42	1.5441e-08	0.239735	0.564	0.521	0.000565157
CCDC88C	1.55253e-08	0.266369	0.562	0.518	0.00056824
ASTL	1.56108e-08	-0.333163	0.071	0.106	0.000571372
ACOX1	1.56874e-08	0.262041	0.349	0.295	0.000574176
ANXA4	1.58278e-08	0.259367	0.54	0.483	0.000579313
ATP8A1	1.5878e-08	0.34289	0.294	0.242	0.00058115
THRAP3	1.61842e-08	0.157139	0.683	0.631	0.00059236
CBWD2	1.6213e-08	0.350044	0.224	0.174	0.000593411
PRDX3	1.64318e-08	0.262738	0.463	0.408	0.000601419
TRAF6	1.71393e-08	0.43278	0.158	0.114	0.000627315
HMGB1	1.71855e-08	-0.107559	0.948	0.948	0.000629005
DPH3	1.75212e-08	-0.301779	0.308	0.365	0.000641293
PRRC2B	1.76398e-08	0.193649	0.565	0.505	0.000645636
CEMIP2	1.83022e-08	0.213296	0.526	0.473	0.000669878
HNRNPF	1.87159e-08	-0.175459	0.731	0.759	0.000685019
HIST1H2BN	1.92558e-08	-0.468399	0.105	0.145	0.000704783
RNPEPL1	1.93662e-08	0.225891	0.606	0.561	0.000708823
TEX10	1.95214e-08	0.522486	0.133	0.093	0.000714502
TMEM87B	1.97204e-08	0.315296	0.292	0.239	0.000721786
ZNF821	1.98546e-08	-0.457527	0.135	0.179	0.000726699
CHURC1	2.00849e-08	-0.182746	0.622	0.668	0.000735126
PCYT1A	2.01934e-08	0.265562	0.433	0.378	0.0007391
TXN	2.03603e-08	-0.157667	0.797	0.808	0.000745208
UQCR11	2.03932e-08	-0.0903933	0.941	0.947	0.000746412
PPP1R9B	2.04043e-08	0.291129	0.392	0.339	0.00074682
ANAPC16	2.12663e-08	-0.212977	0.67	0.711	0.000778367
ST6GALNAC3	2.18737e-08	0.10562	0.607	0.541	0.000800601
KIAA1109	2.21392e-08	0.227306	0.573	0.526	0.000810316
ZNF407	2.21839e-08	0.218899	0.635	0.592	0.000811953
TMEM106A	2.2963e-08	0.426725	0.204	0.158	0.00084047
AGO1	2.29993e-08	0.313319	0.364	0.31	0.000841798
FBXO31	2.30839e-08	-0.513451	0.117	0.158	0.000844894
ZC3H7A	2.31776e-08	0.283652	0.438	0.384	0.000848325
RMDN1	2.40252e-08	0.381377	0.256	0.207	0.000879346
CBFA2T3	2.46385e-08	0.34381	0.312	0.262	0.000901793
LRRFIP1	2.48053e-08	-0.0997119	0.988	0.986	0.000907898
CCDC149	2.48979e-08	0.354679	0.335	0.283	0.000911289
H1FX	2.51298e-08	-0.267913	0.738	0.75	0.000919777
ATP1A1	2.56808e-08	-0.234786	0.613	0.655	0.000939944
CD52	2.64106e-08	-0.0664834	0.928	0.953	0.000966655
TTC21B	2.73474e-08	0.483107	0.202	0.157	0.00100094
PDS5A	2.73896e-08	0.19455	0.655	0.608	0.00100249
DICER1	2.73935e-08	0.166792	0.68	0.633	0.00100263
ERGIC1	2.75313e-08	-0.273084	0.522	0.561	0.00100767
CREM	2.75425e-08	-0.282776	0.306	0.362	0.00100808
FAF1	2.77198e-08	0.192229	0.728	0.697	0.00101457
MOB1B	2.79212e-08	0.289706	0.397	0.342	0.00102194
GNAS	2.85571e-08	-0.1172	0.947	0.952	0.00104522
MTREX	2.86347e-08	0.29761	0.396	0.342	0.00104806
HOOK3	2.88279e-08	0.160137	0.822	0.799	0.00105513
COX5B	2.90112e-08	-0.103584	0.921	0.925	0.00106184
PGD	2.91211e-08	0.181746	0.785	0.751	0.00106586
LMTK2	2.91889e-08	0.349756	0.279	0.228	0.00106834
EIF1B	2.93008e-08	-0.220987	0.497	0.547	0.00107244
GTF2H2	2.93713e-08	0.59035	0.138	0.099	0.00107502
LMBR1	3.03584e-08	0.236704	0.463	0.404	0.00111115
ZBTB21	3.03725e-08	-0.418764	0.219	0.266	0.00111166
PDSS2	3.07364e-08	0.223874	0.535	0.482	0.00112498
GAPVD1	3.10867e-08	0.179656	0.571	0.522	0.0011378
CLEC12A	3.12481e-08	0.215991	0.887	0.878	0.00114371
ATP5MF	3.14066e-08	-0.129108	0.814	0.84	0.00114951
TRIO	3.16871e-08	0.208689	0.716	0.682	0.00115978
CAPN1	3.31214e-08	0.261085	0.455	0.404	0.00121228
CTNND1	3.32714e-08	0.315785	0.394	0.344	0.00121777
TPP2	3.33608e-08	0.241467	0.525	0.476	0.00122104
INO80	3.35175e-08	0.236704	0.498	0.442	0.00122677
POLR2J3	3.47172e-08	0.277623	0.42	0.37	0.00127068
CD37	3.51004e-08	-0.101172	0.906	0.92	0.00128471
ARL5B	3.63852e-08	-0.293617	0.187	0.237	0.00133173
GON4L	3.63931e-08	0.265922	0.466	0.413	0.00133202
MRTFA	3.64003e-08	0.128052	0.853	0.816	0.00133229
MAML3	3.65479e-08	0.130879	0.888	0.872	0.00133769
RAB27A	3.69889e-08	0.196741	0.769	0.742	0.00135383
ITPKC	3.70571e-08	-0.605066	0.071	0.104	0.00135633
YIPF4	3.71296e-08	0.203222	0.495	0.442	0.00135898
NFIC	3.76239e-08	0.23417	0.512	0.459	0.00137707
CTDSPL2	3.77472e-08	0.239876	0.394	0.337	0.00138159
CAPNS1	3.78566e-08	0.130677	0.812	0.789	0.00138559
PAG1	3.80148e-08	0.290534	0.534	0.483	0.00139138
MGAT5	3.84611e-08	0.267157	0.493	0.448	0.00140771
SF3B5	3.85798e-08	-0.150786	0.784	0.812	0.00141206
FBXO33	3.85844e-08	0.225368	0.517	0.461	0.00141223
NF1	3.86466e-08	0.209967	0.586	0.539	0.0014145
DEF6	3.93174e-08	0.298175	0.369	0.316	0.00143905
KIAA0930	3.98886e-08	0.20845	0.644	0.598	0.00145996
GPX4	4.04995e-08	-0.122341	0.915	0.932	0.00148232
PCBP2	4.08141e-08	0.109169	0.896	0.877	0.00149384
TRIM33	4.13404e-08	0.197733	0.597	0.544	0.0015131
SARAF	4.15652e-08	-0.144918	0.849	0.854	0.00152133
ATOX1	4.20093e-08	-0.2025	0.6	0.641	0.00153758
SLC2A6	4.48643e-08	0.350298	0.296	0.245	0.00164208
GADD45A	4.53767e-08	-0.618756	0.094	0.13	0.00166083
S100Z	4.64567e-08	0.281196	0.571	0.533	0.00170036
XKR6	4.71272e-08	0.564685	0.178	0.135	0.0017249
NUP107	4.76576e-08	0.490739	0.188	0.144	0.00174432
AC245014.3	4.90903e-08	-0.415384	0.272	0.32	0.00179675
FRMD4B	4.9284e-08	0.204227	0.736	0.705	0.00180384
CASC4	5.1052e-08	0.259251	0.513	0.466	0.00186855
TRAF3IP3	5.19778e-08	0.208444	0.646	0.605	0.00190244
RPL37A	5.19911e-08	-0.0803126	0.994	0.996	0.00190292
GMDS-DT	5.40481e-08	0.332905	0.334	0.286	0.00197821
CUL2	5.41417e-08	0.349733	0.302	0.253	0.00198164
MT1F	5.42771e-08	0.421278	0.163	0.121	0.00198659
CHCHD2	5.50037e-08	-0.10335	0.926	0.93	0.00201319
TSPAN4	5.50551e-08	-0.416381	0.182	0.228	0.00201507
C4orf3	5.50684e-08	-0.156479	0.77	0.795	0.00201556
ORC2	5.55731e-08	0.345826	0.224	0.176	0.00203403
LPXN	5.74014e-08	-0.299856	0.465	0.508	0.00210095
TBC1D9	5.74622e-08	-0.203537	0.565	0.611	0.00210317
RESF1	5.8258e-08	0.232709	0.561	0.516	0.0021323
CLASP1	5.83659e-08	0.179052	0.643	0.601	0.00213625
CPEB2	5.86348e-08	-0.377188	0.469	0.508	0.00214609
RAD23A	5.92416e-08	-0.256369	0.487	0.533	0.0021683
TAX1BP1	5.954e-08	0.135078	0.802	0.771	0.00217922
RHOT1	6.01598e-08	0.2239	0.575	0.535	0.00220191
RC3H1	6.14552e-08	0.148412	0.737	0.692	0.00224932
ATP5MPL	6.16766e-08	0.109242	0.939	0.922	0.00225743
ATM	6.20835e-08	0.209972	0.613	0.574	0.00227232
TMED5	6.24274e-08	-0.221071	0.585	0.624	0.00228491
RBMS1	6.37056e-08	0.139416	0.814	0.784	0.00233169
DDHD1	6.3776e-08	-0.330364	0.411	0.46	0.00233426
KMT2E	6.40348e-08	0.133791	0.844	0.826	0.00234374
ZNF207	6.40498e-08	0.148804	0.734	0.7	0.00234429
SLC30A7	6.50798e-08	0.220311	0.398	0.345	0.00238199
ZNF438	6.61834e-08	0.236445	0.589	0.547	0.00242238
TRIM24	6.68884e-08	0.337739	0.324	0.272	0.00244818
TRPS1	6.75615e-08	-0.128163	0.928	0.94	0.00247282
IP6K1	6.86434e-08	0.237483	0.434	0.381	0.00251242
PSMA4	6.93471e-08	0.187384	0.662	0.625	0.00253817
TEX41	6.95679e-08	-0.293933	0.087	0.123	0.00254626
LST1	6.99249e-08	-0.0637059	0.993	0.991	0.00255932
TTLL5	7.06135e-08	0.388359	0.272	0.225	0.00258453
OAT	7.44283e-08	-0.327066	0.32	0.371	0.00272415
ARRB1	7.53895e-08	0.148942	0.762	0.73	0.00275933
MTURN	7.54864e-08	-0.567359	0.129	0.168	0.00276288
UAP1L1	7.55779e-08	0.663183	0.11	0.076	0.00276623
BTG3	7.75009e-08	-0.527095	0.108	0.146	0.00283661
NUDT3	7.81667e-08	0.306983	0.313	0.261	0.00286098
UBXN7	7.81871e-08	0.259815	0.403	0.346	0.00286172
PBX3	7.89756e-08	0.228703	0.588	0.544	0.00289059
INTS8	7.91105e-08	0.353184	0.296	0.246	0.00289552
RILPL2	7.95809e-08	-0.181214	0.826	0.844	0.00291274
IRGQ	8.21416e-08	-0.437452	0.135	0.176	0.00300646
PFKFB3	8.28684e-08	-0.241445	0.472	0.523	0.00303307
RPS6KA2	8.56735e-08	0.391292	0.266	0.218	0.00313574
BEST1	8.636e-08	-0.389738	0.152	0.196	0.00316086
FOXJ3	8.65772e-08	0.228198	0.496	0.445	0.00316881
NFKBID	8.6678e-08	-0.260503	0.398	0.449	0.0031725
COPA	8.79276e-08	0.204569	0.672	0.637	0.00321824
DHX35	9.0543e-08	0.476659	0.135	0.097	0.00331396
CPEB4	9.065e-08	0.202253	0.6	0.543	0.00331788
ZHX3	9.25021e-08	0.642544	0.122	0.087	0.00338567
GBP2	9.27362e-08	0.333916	0.409	0.36	0.00339424
MIA2	9.32702e-08	0.291191	0.446	0.401	0.00341378
PKN2	9.44659e-08	0.139799	0.833	0.8	0.00345755
KLHL5	9.6473e-08	0.273789	0.396	0.344	0.00353101
SNHG1	9.69766e-08	-0.423607	0.137	0.179	0.00354944
MBD2	9.78679e-08	0.154731	0.779	0.74	0.00358206
DCAF5	9.79183e-08	0.258507	0.46	0.411	0.00358391
PTEN	9.84448e-08	0.0726716	0.895	0.878	0.00360318
AC073332.1	9.95209e-08	-0.35808	0.139	0.181	0.00364256
HM13	1.0083e-07	0.138252	0.785	0.749	0.00369048
RAB12	1.02949e-07	0.248353	0.378	0.323	0.00376805
TMEM65	1.03208e-07	0.224986	0.418	0.365	0.00377753
CHFR	1.03908e-07	0.250896	0.394	0.338	0.00380312
GRINA	1.0411e-07	-0.201791	0.552	0.606	0.00381053
SPART	1.05264e-07	-0.312319	0.273	0.323	0.00385277
RPS5	1.06915e-07	-0.0967086	0.945	0.95	0.00391321
RIOK3	1.07788e-07	0.193098	0.719	0.692	0.00394515
ANXA11	1.07962e-07	-0.184118	0.715	0.744	0.00395153
KRTCAP2	1.08907e-07	-0.158776	0.708	0.74	0.00398611
GNG5	1.08948e-07	-0.090613	0.937	0.942	0.00398761
NLK	1.09574e-07	0.25202	0.418	0.366	0.0040105
CWF19L1	1.12021e-07	0.326606	0.239	0.191	0.00410007
DNAJB2	1.13081e-07	-0.47794	0.126	0.165	0.00413888
ETNK1	1.13916e-07	0.219611	0.504	0.455	0.00416943
VASH1	1.14309e-07	0.456703	0.151	0.111	0.00418382
STAU2	1.14558e-07	0.302793	0.411	0.363	0.00419293
TMEM41B	1.15966e-07	0.306824	0.252	0.203	0.00424446
FBXO28	1.17836e-07	0.3097	0.295	0.245	0.00431291
RNF168	1.18557e-07	0.324394	0.351	0.302	0.00433931
NOP10	1.21067e-07	-0.121587	0.834	0.846	0.00443117
RAB2A	1.2152e-07	0.0947918	0.878	0.85	0.00444774
SNAPC3	1.23463e-07	0.327796	0.31	0.263	0.00451888
TDRD7	1.24206e-07	0.374627	0.209	0.164	0.00454605
PANK2	1.24639e-07	0.197478	0.558	0.511	0.00456193
NR3C1	1.24867e-07	0.149662	0.819	0.791	0.00457025
HSPA4	1.26814e-07	0.262699	0.382	0.33	0.0046415
DCAF7	1.28773e-07	0.231163	0.488	0.442	0.00471322
AKT3	1.29556e-07	0.380514	0.291	0.244	0.00474188
SCO2	1.30895e-07	0.246346	0.401	0.345	0.00479087
LRRC75A	1.32317e-07	-0.555316	0.074	0.106	0.00484295
ZNF782	1.32339e-07	0.557309	0.113	0.079	0.00484374
TRPM7	1.36623e-07	0.207598	0.535	0.485	0.00500055
IPMK	1.39173e-07	-0.179852	0.606	0.654	0.00509386
MBNL2	1.39251e-07	-0.257437	0.502	0.544	0.00509673
RNH1	1.43483e-07	-0.132113	0.817	0.844	0.00525162
ZNF770	1.46571e-07	0.4535	0.145	0.106	0.00536463
EZH2	1.47074e-07	-0.407679	0.329	0.376	0.00538306
ARRDC3	1.47296e-07	-0.192774	0.338	0.396	0.00539119
MTMR9	1.49234e-07	0.403144	0.212	0.167	0.00546211
EIF3J	1.49453e-07	-0.261271	0.473	0.521	0.00547013
PPP3CA	1.49565e-07	0.120805	0.89	0.878	0.00547424
COA1	1.5066e-07	0.266776	0.416	0.369	0.0055143
NEU1	1.54044e-07	-0.309623	0.267	0.319	0.00563815
RUNX1	1.54272e-07	-0.134177	0.869	0.889	0.0056465
ULK4	1.54708e-07	0.346543	0.302	0.255	0.00566248
ARHGEF6	1.55641e-07	0.245386	0.48	0.429	0.0056966
ZCCHC8	1.55878e-07	-0.304823	0.324	0.373	0.0057053
RPS14	1.56862e-07	-0.0566919	1	1	0.00574131
NME1	1.59916e-07	-0.398097	0.164	0.207	0.00585309
SLC49A4	1.60478e-07	0.248154	0.631	0.598	0.00587366
TMOD2	1.61365e-07	0.356771	0.239	0.193	0.00590611
DOP1A	1.61567e-07	0.341391	0.296	0.247	0.00591352
TOMM5	1.63822e-07	-0.210003	0.431	0.487	0.00599606
ARHGEF18	1.65593e-07	0.237901	0.504	0.457	0.00606087
RPS3	1.66001e-07	-0.0626355	0.995	0.996	0.00607579
RCOR3	1.6659e-07	0.272521	0.441	0.393	0.00609737
PSME2	1.66959e-07	0.231465	0.683	0.658	0.00611086
MDM2	1.68984e-07	-0.278881	0.448	0.496	0.00618499
RAB8B	1.70268e-07	0.145306	0.779	0.742	0.00623198
UTP18	1.70567e-07	0.221655	0.331	0.282	0.00624291
EXOC2	1.72088e-07	0.288887	0.337	0.285	0.00629861
ACPP	1.78048e-07	0.271308	0.328	0.276	0.00651674
LMAN2	1.80418e-07	-0.164977	0.626	0.662	0.00660348
MFSD14B	1.8349e-07	0.157779	0.619	0.566	0.00671591
PLIN3	1.85886e-07	0.223587	0.602	0.571	0.0068036
MIB1	1.87195e-07	0.280514	0.352	0.302	0.00685152
MSR1	1.91793e-07	0.510812	0.143	0.105	0.00701983
ALPK1	1.95763e-07	0.271609	0.396	0.349	0.00716514
SYNJ1	1.99274e-07	0.257032	0.43	0.381	0.00729361
DDT	2.00004e-07	-0.140284	0.717	0.757	0.00732035
NUP133	2.01239e-07	0.371707	0.213	0.168	0.00736556
KLHL15	2.02215e-07	-0.312954	0.332	0.38	0.00740125
ARHGAP30	2.03005e-07	0.145275	0.746	0.709	0.0074302
R3HDM1	2.03314e-07	0.247719	0.475	0.426	0.00744149
NFIL3	2.07054e-07	-0.203981	0.605	0.644	0.0075784
TG	2.08153e-07	-0.442356	0.134	0.174	0.0076186
KLF7	2.09446e-07	0.191903	0.604	0.556	0.00766593
MRPL18	2.10059e-07	-0.317742	0.316	0.363	0.00768836
KPNA6	2.13453e-07	0.222706	0.432	0.384	0.0078126
UBE2Q2	2.18922e-07	0.25841	0.384	0.331	0.00801277
CELF2	2.19632e-07	0.0621992	0.982	0.975	0.00803874
CMSS1	2.21225e-07	-0.386685	0.117	0.155	0.00809706
AP003086.1	2.22678e-07	-0.217405	0.414	0.467	0.00815024
RB1	2.23157e-07	0.181911	0.773	0.746	0.00816778
CDK19	2.27551e-07	0.190807	0.663	0.621	0.0083286
RHOU	2.28635e-07	0.407359	0.167	0.127	0.00836827
PPM1B	2.29533e-07	0.149156	0.648	0.602	0.00840113
YLPM1	2.31108e-07	0.260973	0.362	0.311	0.00845878
DIS3	2.32675e-07	0.338107	0.227	0.18	0.00851613
ANO10	2.34679e-07	0.29583	0.403	0.354	0.00858947
ADRB2	2.34693e-07	-0.512895	0.088	0.123	0.00858998
KIF13B	2.37018e-07	0.179509	0.62	0.573	0.00867509
DRAIC	2.41427e-07	-0.402919	0.127	0.167	0.00883646
MAD1L1	2.42728e-07	0.257842	0.466	0.42	0.00888408
MRPS27	2.43469e-07	0.409224	0.202	0.159	0.0089112
EML4	2.44797e-07	0.204215	0.552	0.499	0.00895983
ASAH1	2.46993e-07	-0.114835	0.899	0.907	0.00904019
CAPRIN1	2.47606e-07	0.185295	0.578	0.53	0.00906263
METTL26	2.48287e-07	-0.257252	0.364	0.417	0.00908756
SLC19A2	2.51088e-07	-0.54241	0.103	0.138	0.00919008
HLA-DPB1	2.53075e-07	-0.267763	0.7	0.72	0.00926281
VTA1	2.61951e-07	0.32495	0.3	0.253	0.00958766
MOB3A	2.64692e-07	-0.159831	0.718	0.742	0.00968799
TMEM35B	2.7042e-07	-0.336383	0.213	0.259	0.00989765
SSR4	2.71992e-07	-0.114362	0.858	0.86	0.00995519
FCN1	2.76764e-07	0.0763733	0.998	0.998	0.0101298
MTHFS	2.78737e-07	0.284606	0.345	0.297	0.0102021
ERCC6L2	2.79558e-07	0.329051	0.271	0.222	0.0102321
AKR1B1	2.82328e-07	-0.396923	0.173	0.217	0.0103335
PAFAH1B1	2.8576e-07	0.135173	0.773	0.744	0.0104591
SHKBP1	2.8664e-07	0.17193	0.642	0.599	0.0104913
CYB5R4	2.88958e-07	0.155805	0.708	0.673	0.0105762
UPF2	2.93894e-07	0.186128	0.519	0.467	0.0107568
CTDNEP1	2.95095e-07	0.20533	0.54	0.497	0.0108008
NUDT9	2.96193e-07	-0.523252	0.088	0.122	0.010841
HDAC1	2.98616e-07	0.284484	0.347	0.297	0.0109296
AC025171.1	3.05975e-07	-0.345734	0.117	0.155	0.011199
SLC16A7	3.06233e-07	0.282899	0.357	0.307	0.0112084
SELENOW	3.10192e-07	-0.20282	0.549	0.587	0.0113533
TASOR	3.11042e-07	0.215873	0.436	0.382	0.0113845
JMY	3.11445e-07	-0.452209	0.182	0.224	0.0113992
LYRM1	3.15093e-07	-0.359681	0.17	0.214	0.0115327
PPIB	3.15827e-07	-0.152355	0.798	0.82	0.0115596
JOSD1	3.17429e-07	-0.263613	0.27	0.322	0.0116182
IL13RA1	3.23516e-07	-0.214551	0.584	0.621	0.011841
AC119396.1	3.24364e-07	0.415185	0.212	0.169	0.0118721
COMMD10	3.35313e-07	0.23481	0.607	0.566	0.0122728
SLC39A9	3.37723e-07	0.275358	0.272	0.224	0.012361
FBXW8	3.41306e-07	-0.356132	0.162	0.204	0.0124921
TTF2	3.4443e-07	0.51991	0.144	0.107	0.0126065
AP4E1	3.45413e-07	0.324176	0.236	0.19	0.0126425
SIRPB2	3.45952e-07	0.166888	0.692	0.646	0.0126622
BTAF1	3.46589e-07	-0.22508	0.621	0.65	0.0126855
CCDC91	3.47404e-07	0.218191	0.613	0.578	0.0127153
NKTR	3.47653e-07	0.190993	0.531	0.485	0.0127244
SNHG12	3.48229e-07	-0.424816	0.101	0.137	0.0127455
ZFR	3.5441e-07	0.14133	0.676	0.633	0.0129718
AC106865.2	3.57854e-07	-0.394097	0.117	0.156	0.0130978
MGAT1	3.59508e-07	-0.150526	0.76	0.778	0.0131584
CLIP4	3.63466e-07	-0.271873	0.445	0.493	0.0133032
OIP5-AS1	3.65295e-07	0.245089	0.397	0.351	0.0133702
AGPS	3.70674e-07	0.200728	0.502	0.452	0.013567
CD84	3.77693e-07	0.319654	0.275	0.226	0.0138239
SESN3	3.80437e-07	0.329348	0.348	0.302	0.0139244
TYMP	3.81098e-07	0.114936	0.979	0.966	0.0139486
NSF	3.85068e-07	0.306009	0.402	0.358	0.0140939
SH2B3	3.87581e-07	0.167504	0.61	0.561	0.0141859
U2SURP	3.90575e-07	0.219173	0.516	0.471	0.0142954
SHPRH	3.9274e-07	0.324227	0.271	0.225	0.0143747
SNX3	3.92874e-07	-0.139256	0.798	0.82	0.0143796
MARS	3.93775e-07	0.331899	0.323	0.278	0.0144126
CD164	3.94172e-07	-0.145386	0.765	0.782	0.0144271
PAPSS1	3.97943e-07	0.250182	0.394	0.343	0.0145651
C1orf56	4.01538e-07	-0.42584	0.13	0.169	0.0146967
INPP5F	4.11041e-07	0.484647	0.178	0.139	0.0150445
PRMT3	4.17341e-07	0.306945	0.237	0.191	0.0152751
LRBA	4.23392e-07	0.245373	0.446	0.398	0.0154966
NDST1	4.24151e-07	0.298157	0.279	0.231	0.0155243
ZNF503	4.27259e-07	-0.634724	0.089	0.121	0.0156381
MAP4K3	4.30779e-07	0.206679	0.465	0.411	0.0157669
CLN5	4.33571e-07	-0.352906	0.147	0.188	0.0158691
PHF20L1	4.39837e-07	0.167997	0.625	0.582	0.0160985
TUBA1C	4.40073e-07	0.245254	0.429	0.384	0.0161071
CNTLN	4.40989e-07	0.297138	0.405	0.361	0.0161406
ABHD18	4.42363e-07	0.286228	0.337	0.29	0.0161909
RAD51B	4.42869e-07	0.311162	0.496	0.456	0.0162095
NOL7	4.45528e-07	-0.210236	0.447	0.496	0.0163068
SNRPD2	4.49376e-07	-0.167898	0.653	0.682	0.0164476
C6orf89	4.52738e-07	0.269146	0.272	0.224	0.0165707
FAM222B	4.55408e-07	0.380254	0.279	0.235	0.0166684
CAMK2G	4.6309e-07	0.241476	0.335	0.285	0.0169496
IPCEF1	4.6953e-07	0.205304	0.624	0.583	0.0171853
FHL3	4.70279e-07	0.3845	0.234	0.191	0.0172127
ENTPD4	4.70641e-07	0.255834	0.307	0.258	0.0172259
EXOC5	4.72849e-07	0.307086	0.294	0.247	0.0173068
NCF2	4.7289e-07	0.11883	0.945	0.936	0.0173083
MTMR4	4.88261e-07	0.366199	0.125	0.09	0.0178708
KIAA0355	4.88918e-07	0.447399	0.16	0.122	0.0178949
CHORDC1	4.89048e-07	-0.334284	0.212	0.259	0.0178996
SUFU	4.89188e-07	0.225768	0.456	0.409	0.0179048
NR2C1	4.9231e-07	0.426293	0.18	0.141	0.018019
LIX1L-AS1	4.96177e-07	-0.4953	0.075	0.106	0.0181606
REX1BD	4.97612e-07	-0.174413	0.523	0.571	0.0182131
ITGAM	4.99661e-07	0.144314	0.787	0.757	0.0182881
HSBP1	5.09397e-07	-0.144302	0.749	0.78	0.0186444
NUP54	5.10134e-07	0.401419	0.248	0.205	0.0186714
DDX46	5.15561e-07	0.173883	0.653	0.612	0.01887
PARVB	5.17928e-07	-0.248389	0.456	0.497	0.0189567
GNAL	5.21194e-07	-0.475115	0.072	0.103	0.0190762
GPD2	5.22688e-07	0.240278	0.489	0.439	0.0191309
CRK	5.29414e-07	0.222319	0.462	0.409	0.0193771
HTRA1	5.29887e-07	0.641078	0.102	0.071	0.0193944
TMEM63B	5.3662e-07	-0.391855	0.135	0.175	0.0196408
PTDSS1	5.41821e-07	0.205481	0.387	0.336	0.0198312
KLHL22	5.42247e-07	0.41016	0.178	0.138	0.0198468
SLC9A6	5.44689e-07	0.319583	0.211	0.168	0.0199362
MAN1A2	5.55654e-07	0.205014	0.488	0.441	0.0203375
PHPT1	5.55963e-07	-0.249612	0.512	0.554	0.0203488
GM2A	5.60312e-07	-0.294171	0.356	0.402	0.020508
PDCD6IP	5.6438e-07	0.162779	0.678	0.639	0.0206569
PPP4R3A	5.75458e-07	-0.235628	0.563	0.6	0.0210624
ETS2	5.77343e-07	-0.21434	0.535	0.587	0.0211313
FKBP8	5.78272e-07	0.16437	0.666	0.617	0.0211653
ST3GAL6	5.84075e-07	0.282121	0.364	0.318	0.0213777
SS18	5.89993e-07	0.249569	0.414	0.367	0.0215943
SLC7A6	5.92335e-07	0.296718	0.249	0.203	0.02168
TAX1BP3	5.96854e-07	0.330008	0.254	0.212	0.0218455
UBE2E3	5.97158e-07	0.202395	0.509	0.455	0.0218566
NCOA4	6.00926e-07	-0.15328	0.789	0.809	0.0219945
EIF2B2	6.1689e-07	0.442355	0.132	0.097	0.0225788
RNF145	6.18462e-07	0.285416	0.399	0.354	0.0226363
SNX12	6.27651e-07	0.524098	0.113	0.08	0.0229727
MAP4	6.44782e-07	0.258412	0.55	0.515	0.0235997
TOR3A	6.4714e-07	-0.273024	0.231	0.28	0.023686
PCCA	6.59405e-07	0.305337	0.436	0.392	0.0241349
WIPF1	6.68608e-07	0.152454	0.82	0.789	0.0244717
TMTC4	6.81841e-07	0.43461	0.136	0.099	0.024956
CDC42	6.83942e-07	-0.11134	0.952	0.954	0.025033
GANC	6.92838e-07	0.350663	0.271	0.229	0.0253586
ZNF706	6.96991e-07	-0.167915	0.646	0.688	0.0255106
ST13	6.9902e-07	-0.204407	0.505	0.545	0.0255848
YY1AP1	7.01471e-07	0.195666	0.469	0.422	0.0256745
ADAR	7.04122e-07	0.206661	0.535	0.484	0.0257716
PSMC6	7.05178e-07	0.193622	0.483	0.438	0.0258102
CAPZB	7.18215e-07	0.112097	0.925	0.914	0.0262874
TMEM33	7.43487e-07	0.214765	0.46	0.413	0.0272124
WDR41	7.46414e-07	0.304286	0.275	0.23	0.0273195
ZDHHC1	7.60214e-07	-0.496641	0.115	0.15	0.0278246
NUP160	7.60816e-07	0.317946	0.246	0.202	0.0278466
MAP7D1	7.61233e-07	0.211002	0.487	0.443	0.0278619
ALMS1	7.65387e-07	0.382664	0.186	0.146	0.0280139
TMSB10	7.75473e-07	-0.0383655	1	1	0.0283831
EIF3L	7.76495e-07	0.113555	0.798	0.777	0.0284205
GCNT2	7.79577e-07	0.296767	0.4	0.353	0.0285333
WDR20	7.90564e-07	0.247046	0.395	0.346	0.0289354
NUP210	7.9562e-07	0.268778	0.388	0.342	0.0291205
OGA	7.9785e-07	0.167068	0.61	0.565	0.0292021
ZNF668	7.99448e-07	-0.495012	0.085	0.117	0.0292606
PCNX2	8.00524e-07	0.350815	0.248	0.203	0.0293
SPPL2A	8.08522e-07	0.210255	0.578	0.543	0.0295927
SFSWAP	8.09689e-07	0.222562	0.442	0.391	0.0296354
DHX8	8.37443e-07	0.315368	0.288	0.243	0.0306512
EIF4G1	8.41318e-07	0.189797	0.517	0.474	0.0307931
SP110	8.51212e-07	0.217068	0.559	0.52	0.0311552
ISG20	8.52994e-07	-0.530414	0.127	0.164	0.0312204
KIF1B	8.54316e-07	0.210052	0.691	0.665	0.0312688
RNPC3	8.70663e-07	0.356242	0.273	0.23	0.0318671
TRAPPC11	8.72766e-07	0.271212	0.394	0.35	0.0319441
CD47	9.14812e-07	0.198788	0.547	0.497	0.033483
VPS26A	9.21892e-07	0.222679	0.479	0.435	0.0337422
CSNK2A1	9.44427e-07	0.258618	0.452	0.407	0.034567
DCP2	9.44692e-07	0.197247	0.526	0.476	0.0345767
PHF3	9.45547e-07	0.183082	0.565	0.523	0.034608
PSMD1	9.56736e-07	0.222641	0.492	0.448	0.0350175
POU2F1	9.76564e-07	0.194675	0.469	0.417	0.0357432
ASRGL1	9.80535e-07	0.37565	0.228	0.187	0.0358886
CS	1.01618e-06	0.286366	0.335	0.289	0.0371931
RNF4	1.03421e-06	0.282855	0.34	0.293	0.0378531
TRRAP	1.04579e-06	0.299433	0.338	0.291	0.0382771
GTF2I	1.05023e-06	0.159044	0.719	0.68	0.0384396
AMFR	1.06948e-06	0.187089	0.404	0.353	0.0391442
EMP3	1.07223e-06	0.100171	0.984	0.979	0.0392447
NGRN	1.0737e-06	-0.483509	0.123	0.159	0.0392986
PDE8A	1.09256e-06	0.23454	0.484	0.442	0.0399887
SMC3	1.09344e-06	0.235699	0.328	0.281	0.040021
CC2D2B	1.09401e-06	0.649228	0.107	0.076	0.040042
EIF5	1.10799e-06	-0.133535	0.797	0.82	0.0405536
DDX6	1.11788e-06	0.197157	0.493	0.445	0.0409155
PPP4R3B	1.13007e-06	0.22038	0.541	0.5	0.0413618
RUNX3	1.14001e-06	-0.282851	0.202	0.247	0.0417255
NIPSNAP2	1.14178e-06	0.187781	0.474	0.427	0.0417904
SLC5A3	1.14703e-06	0.490185	0.102	0.071	0.0419823
CBWD1	1.14847e-06	0.401502	0.204	0.164	0.042035
TDRD9	1.15119e-06	0.498961	0.201	0.163	0.0421348
GLMN	1.15233e-06	0.496635	0.135	0.101	0.0421765
ZNF846	1.17418e-06	0.371314	0.224	0.182	0.0429761
UBA52	1.17515e-06	-0.0465613	0.998	0.998	0.0430116
AP2A1	1.18352e-06	0.208466	0.468	0.427	0.0433182
ZNF429	1.20741e-06	-0.358783	0.166	0.207	0.0441923
PEX14	1.22937e-06	0.314925	0.354	0.309	0.0449963
CDC37	1.25964e-06	-0.171822	0.601	0.634	0.0461041
HIVEP2	1.26932e-06	-0.220631	0.266	0.316	0.0464583
TPRA1	1.2777e-06	-0.378295	0.171	0.212	0.0467652
RPN1	1.2793e-06	0.211944	0.544	0.507	0.0468237
BTBD11	1.28211e-06	-0.307546	0.23	0.274	0.0469266
TEP1	1.2975e-06	0.331877	0.261	0.218	0.0474899
ADK	1.30258e-06	-0.149419	0.712	0.74	0.0476759
CDK6	1.30529e-06	0.322134	0.259	0.215	0.0477748
TAP1	1.3254e-06	0.268171	0.312	0.265	0.0485109
VTI1A	1.32754e-06	0.134234	0.84	0.82	0.0485891
GSR	1.33079e-06	0.252593	0.357	0.31	0.0487081
ATG13	1.34585e-06	0.284966	0.304	0.259	0.0492594
VRK2	1.35039e-06	0.27625	0.349	0.308	0.0494255
AMMECR1	1.35067e-06	0.375329	0.156	0.12	0.0494357
MPHOSPH9	1.36196e-06	0.426013	0.169	0.132	0.0498491
JPX	1.37462e-06	0.274074	0.442	0.402	0.0503126
TEDC1	1.38444e-06	-0.341526	0.119	0.155	0.0506717
TUBGCP3	1.39856e-06	0.198421	0.411	0.361	0.0511887
CDK12	1.39904e-06	0.220676	0.464	0.411	0.0512063
NOL10	1.40122e-06	0.260572	0.332	0.288	0.051286
CDK8	1.40728e-06	0.272836	0.313	0.268	0.0515079
DYNC1H1	1.41679e-06	0.147984	0.644	0.603	0.0518558
QKI	1.41697e-06	-0.102934	0.98	0.985	0.0518625
AP2A2	1.42148e-06	0.245712	0.42	0.373	0.0520275
SGK3	1.42574e-06	0.142643	0.796	0.767	0.0521836
RBM41	1.47081e-06	0.480789	0.152	0.117	0.0538331
PARL	1.48224e-06	0.218402	0.531	0.49	0.0542513
ACO2	1.49398e-06	0.253323	0.404	0.359	0.0546813
LYPLA1	1.50448e-06	0.194897	0.555	0.514	0.0550655
SLC7A1	1.5724e-06	-0.412203	0.155	0.193	0.0575516
BTBD19	1.57356e-06	-0.316969	0.146	0.186	0.0575938
EXOC1	1.57769e-06	0.189085	0.411	0.361	0.0577451
WASHC4	1.58025e-06	0.13858	0.733	0.701	0.0578386
CNOT6	1.59175e-06	0.260484	0.295	0.249	0.0582595
KANSL2	1.6305e-06	0.429613	0.199	0.159	0.0596778
ARID5A	1.65308e-06	-0.278068	0.351	0.396	0.0605042
ZEB2-AS1	1.65413e-06	-0.477713	0.105	0.139	0.0605429
CD53	1.65442e-06	-0.10879	0.916	0.92	0.0605533
AC011603.2	1.67142e-06	0.367042	0.138	0.102	0.0611756
NLN	1.68074e-06	0.286363	0.312	0.266	0.0615167
MSMO1	1.6895e-06	0.521666	0.116	0.085	0.0618373
CRYL1	1.69103e-06	0.31297	0.237	0.195	0.0618933
MMS19	1.69569e-06	0.36238	0.207	0.167	0.0620638
DHX29	1.70427e-06	0.273255	0.309	0.263	0.0623778
DUSP10	1.70625e-06	-0.35959	0.21	0.253	0.0624504
ZFAS1	1.70934e-06	-0.109268	0.924	0.929	0.0625635
MCTP1	1.73719e-06	-0.167761	0.905	0.913	0.0635829
ZHX2	1.78617e-06	-0.318433	0.184	0.226	0.0653758
CHST15	1.78709e-06	-0.173259	0.679	0.714	0.0654093
SGK1	1.78919e-06	-0.314331	0.309	0.353	0.0654863
PFKFB4	1.80685e-06	0.261277	0.316	0.266	0.0661326
VOPP1	1.82551e-06	0.259621	0.405	0.363	0.0668155
MIER1	1.86604e-06	0.174557	0.681	0.645	0.0682991
LAMTOR5-AS1	1.86813e-06	0.350432	0.165	0.128	0.0683754
LRPAP1	1.87942e-06	-0.151348	0.655	0.691	0.0687887
MDM4	1.88143e-06	0.183461	0.592	0.561	0.0688621
SEC24C	1.89052e-06	0.340323	0.272	0.23	0.0691951
RAB3IP	1.94614e-06	0.411657	0.11	0.079	0.0712307
SPATA6	1.949e-06	-0.303868	0.226	0.27	0.0713355
TMC6	1.95172e-06	0.277016	0.287	0.241	0.071435
PTBP2	1.96654e-06	0.135451	0.517	0.47	0.0719772
NFATC1	1.96939e-06	-0.429035	0.194	0.234	0.0720817
CNN2	1.97489e-06	0.204218	0.554	0.512	0.072283
TTC14	1.98186e-06	0.285057	0.324	0.28	0.072538
PSEN1	1.98856e-06	0.133869	0.79	0.764	0.0727831
GNE	1.99865e-06	0.390155	0.164	0.129	0.0731526
TANGO2	2.00427e-06	0.297398	0.309	0.264	0.0733585
SYNRG	2.01208e-06	0.234074	0.417	0.369	0.073644
MEMO1	2.01671e-06	0.475527	0.134	0.1	0.0738138
GLRX	2.02103e-06	-0.106304	0.89	0.902	0.0739718
MTMR11	2.05176e-06	0.322234	0.244	0.202	0.0750965
TOP3A	2.05729e-06	0.323973	0.272	0.229	0.075299
AKAP8	2.07727e-06	0.211055	0.305	0.257	0.07603
MTLN	2.08819e-06	-0.245836	0.274	0.322	0.0764299
CKAP4	2.14201e-06	0.191371	0.481	0.436	0.0783996
ADCY7	2.16539e-06	0.160969	0.583	0.53	0.0792553
SNX5	2.19184e-06	0.26722	0.325	0.282	0.0802234
LCORL	2.21084e-06	0.147104	0.611	0.557	0.0809191
TAF4	2.22422e-06	0.318835	0.187	0.146	0.0814088
ARSB	2.23337e-06	0.215656	0.459	0.414	0.0817437
GNPTG	2.2434e-06	-0.265937	0.258	0.304	0.0821108
C9orf72	2.24649e-06	-0.106519	0.85	0.872	0.0822239
ABHD15-AS1	2.26311e-06	-0.240565	0.272	0.317	0.0828319
GALNT7	2.26569e-06	0.172592	0.552	0.515	0.0829264
PPP3CB	2.28842e-06	0.214287	0.422	0.372	0.0837586
LINC02328	2.33634e-06	0.497392	0.164	0.127	0.0855123
GNAI3	2.33665e-06	0.150979	0.686	0.649	0.0855238
TMPO	2.34092e-06	0.17499	0.596	0.552	0.0856799
MDFIC	2.38914e-06	0.248347	0.484	0.453	0.0874449
ACIN1	2.39867e-06	0.243168	0.444	0.404	0.0877937
ST3GAL4	2.42639e-06	0.518193	0.105	0.075	0.0888084
KIAA2026	2.46096e-06	0.197269	0.505	0.46	0.0900737
CCND2	2.46479e-06	0.526199	0.102	0.072	0.0902136
UBA3	2.51465e-06	0.225686	0.431	0.386	0.0920389
TRMT10C	2.55547e-06	-0.344847	0.158	0.197	0.0935328
FAM135A	2.64691e-06	0.285519	0.307	0.263	0.0968797
WDR43	2.65421e-06	0.232933	0.344	0.298	0.0971468
SYNGR1	2.72896e-06	-0.279279	0.235	0.278	0.0998825
EVI2A	2.74392e-06	-0.139377	0.703	0.744	0.10043
RBM6	2.75785e-06	0.124647	0.791	0.763	0.10094
NNT	2.80099e-06	0.193908	0.38	0.331	0.102519
FAM120B	2.81932e-06	0.215618	0.435	0.391	0.10319
MBTD1	2.81991e-06	0.239455	0.391	0.345	0.103212
BTBD1	2.83371e-06	0.273076	0.335	0.295	0.103716
RYBP	2.85718e-06	-0.210615	0.576	0.611	0.104575
ICAM1	2.89374e-06	-0.180446	0.361	0.41	0.105914
ATP2A2	2.89978e-06	-0.261099	0.46	0.5	0.106135
BMPR2	2.91984e-06	0.217217	0.505	0.462	0.106869
LPAR1	2.93119e-06	0.332762	0.28	0.238	0.107284
ARPC2	2.95181e-06	0.0741433	0.986	0.985	0.108039
IMPDH2	2.96678e-06	-0.369161	0.146	0.183	0.108587
L3MBTL3	2.99903e-06	0.289103	0.238	0.195	0.109767
SLC9A1	3.00331e-06	-0.313788	0.25	0.293	0.109924
TUBA4A	3.00475e-06	-0.309589	0.387	0.433	0.109977
AL445524.1	3.0635e-06	-0.347301	0.212	0.253	0.112127
ERF	3.10284e-06	-0.364322	0.24	0.281	0.113567
GRPEL1	3.19558e-06	-0.300906	0.306	0.352	0.116962
RCC2	3.19866e-06	0.254058	0.398	0.352	0.117074
S100PBP	3.20192e-06	0.298916	0.27	0.228	0.117193
RALGDS	3.22389e-06	-0.309198	0.162	0.202	0.117998
EED	3.25231e-06	0.42135	0.146	0.111	0.119038
TRIOBP	3.26173e-06	0.188747	0.495	0.45	0.119383
SLC45A4	3.27004e-06	-0.419111	0.221	0.261	0.119687
RPS6KA1	3.27457e-06	0.15595	0.562	0.512	0.119853
PIGN	3.30651e-06	0.333248	0.257	0.213	0.121022
CTSZ	3.31596e-06	-0.101121	0.88	0.897	0.121368
SELENOO	3.33252e-06	0.227542	0.348	0.303	0.121973
CA5B	3.34922e-06	0.214548	0.48	0.435	0.122585
CAMKK2	3.41323e-06	0.139284	0.555	0.5	0.124928
NDUFA7	3.43891e-06	-0.183208	0.486	0.536	0.125868
SCAMP1	3.4659e-06	0.26717	0.327	0.284	0.126855
NDUFA4	3.50524e-06	-0.126418	0.824	0.841	0.128295
IMPDH1	3.5428e-06	0.185916	0.524	0.483	0.12967
APPBP2	3.55074e-06	0.266744	0.333	0.289	0.129961
CEBPB	3.55814e-06	-0.108175	0.918	0.927	0.130232
BOD1L1	3.64713e-06	0.164712	0.611	0.564	0.133488
ZMYM6	3.6538e-06	0.197545	0.356	0.308	0.133733
USP12	3.66609e-06	-0.259637	0.514	0.544	0.134183
UBE2B	3.7757e-06	0.118724	0.736	0.708	0.138195
YARS	3.78876e-06	0.270373	0.277	0.236	0.138672
EMILIN2	3.83414e-06	-0.124683	0.865	0.882	0.140334
RASAL3	3.86357e-06	0.319362	0.18	0.142	0.141411
ATF7IP2	3.86488e-06	0.63866	0.115	0.085	0.141458
TIMM8B	3.86789e-06	-0.174409	0.577	0.617	0.141569
VIRMA	3.8764e-06	0.260425	0.253	0.21	0.14188
TTC37	3.90406e-06	0.250808	0.381	0.34	0.142892
SPRED2	3.92566e-06	-0.388176	0.143	0.178	0.143683
SPAST	3.9438e-06	0.191879	0.423	0.375	0.144347
ARL6IP6	3.96718e-06	0.306727	0.254	0.214	0.145203
SMCHD1	4.01217e-06	0.113038	0.934	0.92	0.146849
CHMP4B	4.01981e-06	-0.200358	0.572	0.604	0.147129
GNB1	4.04416e-06	0.0938924	0.902	0.902	0.14802
PLAA	4.07827e-06	0.282906	0.359	0.316	0.149269
ABR	4.09273e-06	0.138869	0.752	0.716	0.149798
EFTUD2	4.10975e-06	0.235821	0.398	0.354	0.150421
GZF1	4.1101e-06	-0.254038	0.239	0.283	0.150434
HPCAL1	4.11726e-06	0.154709	0.681	0.649	0.150696
LY75	4.164e-06	0.249217	0.175	0.137	0.152407
C1GALT1	4.17072e-06	0.266805	0.307	0.263	0.152652
PITPNC1	4.17385e-06	0.139044	0.707	0.674	0.152767
TOR4A	4.17821e-06	0.291804	0.203	0.164	0.152927
MARCKSL1	4.21476e-06	0.423834	0.21	0.174	0.154265
SLC20A1	4.23651e-06	-0.288093	0.385	0.423	0.155061
RPTOR	4.23855e-06	0.242317	0.402	0.356	0.155135
CLEC4D	4.24084e-06	-0.214805	0.185	0.227	0.155219
PRMT2	4.25708e-06	0.212367	0.494	0.453	0.155813
PPA2	4.27662e-06	0.221887	0.398	0.353	0.156529
CANX	4.3582e-06	-0.147246	0.743	0.766	0.159515
AC012368.1	4.36923e-06	-0.465534	0.085	0.115	0.159918
BBX	4.3836e-06	0.170192	0.648	0.61	0.160444
WDR7	4.39843e-06	0.190912	0.567	0.533	0.160987
SEC22C	4.4284e-06	0.344352	0.153	0.118	0.162084
SGTB	4.48597e-06	0.279273	0.292	0.248	0.164191
AC114760.2	4.48809e-06	0.398782	0.17	0.134	0.164269
FHIT	4.4946e-06	-0.116345	0.306	0.36	0.164507
CAPN2	4.5023e-06	0.153021	0.706	0.676	0.164789
ERAP2	4.55239e-06	0.337085	0.235	0.195	0.166622
CBX6	4.56863e-06	0.318355	0.213	0.174	0.167216
RCBTB1	4.5755e-06	0.456994	0.131	0.099	0.167468
ACBD3	4.58011e-06	0.229553	0.411	0.368	0.167637
UBE2W	4.58523e-06	0.156334	0.714	0.682	0.167824
STRN	4.68176e-06	0.267704	0.385	0.346	0.171357
FPR1	4.72179e-06	0.126293	0.83	0.797	0.172822
HK3	4.74401e-06	0.210763	0.419	0.373	0.173636
AHCYL2	4.7731e-06	0.244756	0.474	0.436	0.1747
PTPN9	4.77406e-06	0.263366	0.374	0.331	0.174735
CRYZL1	4.83732e-06	0.304562	0.253	0.212	0.177051
FADS2	4.8683e-06	0.565782	0.131	0.1	0.178185
TFIP11	4.87289e-06	0.483729	0.13	0.099	0.178353
FBXO34	4.8732e-06	-0.157962	0.641	0.682	0.178364
IDH3A	4.87552e-06	0.298244	0.21	0.172	0.178449
CD151	4.96348e-06	0.218165	0.398	0.354	0.181668
LEMD3	5.00894e-06	0.284743	0.286	0.244	0.183332
LATS1	5.09438e-06	0.242016	0.319	0.277	0.186459
ASCL2	5.11843e-06	-0.290569	0.2	0.241	0.18734
MYC	5.15158e-06	-0.50186	0.084	0.113	0.188553
TRABD	5.17389e-06	0.163938	0.458	0.411	0.189369
FHOD1	5.1927e-06	0.374246	0.227	0.187	0.190058
ZNF3	5.23834e-06	-0.431604	0.125	0.159	0.191729
TPRG1	5.25443e-06	0.647937	0.108	0.079	0.192318
TTBK2	5.26945e-06	0.213	0.421	0.383	0.192867
HTT	5.26946e-06	0.172094	0.605	0.564	0.192867
RCN3	5.27341e-06	-0.460616	0.096	0.127	0.193012
CDC73	5.32949e-06	0.193734	0.535	0.492	0.195065
ARHGEF2	5.37826e-06	0.193195	0.503	0.459	0.19685
NCOA3	5.3991e-06	0.115914	0.83	0.805	0.197612
GNPTAB	5.546e-06	0.243844	0.424	0.387	0.202989
SEMA4B	5.56476e-06	0.332802	0.247	0.207	0.203676
PXN	5.5648e-06	0.205496	0.463	0.421	0.203677
PELI2	5.60646e-06	0.148527	0.77	0.744	0.205202
NUP98	5.63183e-06	0.186093	0.579	0.546	0.206131
SCAF8	5.68448e-06	0.159039	0.549	0.508	0.208058
PTPN4	5.68654e-06	0.348942	0.259	0.219	0.208133
RCSD1	5.69048e-06	0.109949	0.845	0.826	0.208277
TUBGCP2	5.69295e-06	0.157508	0.51	0.456	0.208368
FKBP2	5.75347e-06	-0.498278	0.081	0.109	0.210583
UNKL	5.76235e-06	0.240106	0.195	0.156	0.210908
MAPK1	5.7717e-06	0.127215	0.85	0.825	0.21125
UGGT1	5.92279e-06	0.237298	0.392	0.35	0.21678
DACH1	5.97843e-06	-0.398856	0.162	0.198	0.218817
GMEB1	6.01924e-06	0.351455	0.213	0.175	0.22031
NDUFB4	6.05731e-06	-0.148125	0.658	0.693	0.221704
MALT1	6.06909e-06	0.209267	0.497	0.46	0.222135
SIPA1L3	6.29491e-06	0.246587	0.497	0.457	0.2304
NSMAF	6.29578e-06	0.218207	0.417	0.373	0.230432
RARS	6.30465e-06	0.298057	0.307	0.267	0.230756
ACLY	6.38828e-06	0.252848	0.324	0.28	0.233817
CCDC88B	6.39223e-06	0.169635	0.427	0.378	0.233962
NABP1	6.40369e-06	0.242316	0.54	0.505	0.234382
TM2D3	6.40887e-06	-0.233148	0.258	0.307	0.234571
UBE2H	6.43634e-06	0.165719	0.656	0.621	0.235576
EIF4A1	6.45174e-06	0.0684739	0.982	0.973	0.23614
AL035587.1	6.54366e-06	0.309051	0.197	0.158	0.239505
RASGRP4	6.57068e-06	0.287036	0.312	0.27	0.240493
SEC23IP	6.59173e-06	0.296558	0.244	0.202	0.241264
LDLRAD3	6.71086e-06	0.205611	0.432	0.384	0.245624
FAM20B	6.71697e-06	0.294067	0.229	0.189	0.245848
NUAK2	6.73488e-06	0.393767	0.177	0.142	0.246503
ZNF641	6.76401e-06	0.416554	0.153	0.119	0.247569
KIAA0100	6.7685e-06	0.167737	0.423	0.377	0.247734
NMD3	6.82716e-06	0.344394	0.205	0.167	0.249881
SLF2	6.82859e-06	0.25681	0.28	0.237	0.249933
KPNA3	6.93581e-06	0.214237	0.476	0.434	0.253857
DENND4A	6.94679e-06	-0.128748	0.761	0.785	0.25426
DENND6A	7.03375e-06	0.232305	0.453	0.414	0.257442
TM9SF4	7.03908e-06	0.206451	0.544	0.504	0.257638
KLC1	7.08694e-06	0.176392	0.551	0.509	0.259389
STARD3NL	7.15137e-06	-0.263091	0.243	0.285	0.261747
SEH1L	7.25207e-06	0.270325	0.209	0.169	0.265433
XRCC4	7.26809e-06	0.259438	0.492	0.46	0.266019
ACADVL	7.34578e-06	-0.139052	0.474	0.521	0.268863
DPY19L1	7.39608e-06	0.374168	0.184	0.148	0.270704
SRD5A1	7.5038e-06	0.306181	0.27	0.231	0.274647
CYB5A	7.57117e-06	-0.442629	0.1	0.13	0.277113
ZFX	7.58598e-06	0.230195	0.456	0.418	0.277655
CBFA2T2	7.65659e-06	0.26912	0.406	0.364	0.280239
PI4KA	7.70233e-06	0.184759	0.571	0.533	0.281913
LPIN1	7.78316e-06	0.369521	0.168	0.134	0.284871
TCF20	7.78957e-06	0.256332	0.291	0.247	0.285106
NPC1	7.88175e-06	0.266562	0.292	0.251	0.28848
STARD4	7.90185e-06	0.409406	0.127	0.096	0.289216
RBM8A	7.90856e-06	-0.173983	0.578	0.618	0.289461
NCLN	7.90864e-06	0.268133	0.255	0.214	0.289464
PPP2R5E	8.02035e-06	0.141596	0.647	0.605	0.293553
SBNO1	8.04828e-06	0.197492	0.431	0.387	0.294575
APOBEC3C	8.06487e-06	0.262353	0.257	0.217	0.295182
EDF1	8.16959e-06	-0.106728	0.845	0.854	0.299015
VAV2	8.17526e-06	0.235105	0.335	0.292	0.299223
MRPL57	8.19057e-06	-0.180672	0.485	0.525	0.299783
FBXL4	8.19207e-06	0.330597	0.246	0.206	0.299838
TAF7	8.19404e-06	-0.246639	0.319	0.361	0.29991
ELOVL5	8.21991e-06	0.171435	0.612	0.575	0.300857
ANKRD10	8.22866e-06	-0.24162	0.421	0.463	0.301177
TIMM13	8.37727e-06	-0.18306	0.497	0.536	0.306616
SNHG9	8.4078e-06	-0.255392	0.26	0.303	0.307734
IER5L	8.4087e-06	-0.358471	0.305	0.344	0.307767
WDSUB1	8.42488e-06	0.355835	0.155	0.121	0.308359
TMLHE	8.51212e-06	0.326723	0.236	0.198	0.311552
VPS53	8.62561e-06	0.118594	0.535	0.49	0.315706
AC005632.3	8.63703e-06	0.334952	0.238	0.2	0.316124
AC006059.1	8.65137e-06	0.422946	0.134	0.102	0.316649
RB1CC1	8.65337e-06	0.142986	0.677	0.645	0.316722
BCL2L11	8.67396e-06	-0.283862	0.358	0.4	0.317475
APOL6	8.79295e-06	0.223653	0.316	0.271	0.321831
ARHGEF10L	8.90649e-06	0.249922	0.458	0.419	0.325987
EYA3	8.9118e-06	0.246274	0.412	0.371	0.326181
RYK	9.14689e-06	0.266942	0.303	0.263	0.334785
PAM16	9.19663e-06	-0.301459	0.273	0.314	0.336606
AL390957.1	9.23167e-06	-0.340918	0.093	0.123	0.337888
FAM162A	9.38332e-06	-0.347632	0.154	0.19	0.343439
UBA1	9.42793e-06	0.21529	0.41	0.365	0.345072
TMEM104	9.58506e-06	0.373326	0.186	0.151	0.350823
UBR4	9.58554e-06	0.204401	0.533	0.498	0.35084
ADGRB3	9.59189e-06	-0.283134	0.142	0.177	0.351073
SLC25A46	9.5934e-06	0.379823	0.244	0.207	0.351128
GOLGA7	9.6416e-06	-0.200386	0.387	0.438	0.352892
PDLIM7	9.76973e-06	0.303185	0.246	0.206	0.357582
HEG1	9.78324e-06	0.504191	0.135	0.103	0.358076
ARHGEF1	9.79311e-06	0.134705	0.52	0.475	0.358438
DNM1L	9.91823e-06	0.187566	0.454	0.409	0.363017
DHX57	9.95933e-06	0.228069	0.368	0.326	0.364521
SOAT1	9.96138e-06	0.137576	0.612	0.561	0.364597
AC005562.1	1.00056e-05	0.326698	0.186	0.149	0.366214
F8A1	1.00111e-05	-0.474365	0.09	0.118	0.366417
ECH1	1.00429e-05	-0.180506	0.473	0.514	0.367582
RPL3	1.03073e-05	-0.0686699	0.987	0.987	0.377256
RNF103	1.03091e-05	-0.379859	0.143	0.178	0.377324
MORC3	1.04875e-05	0.175841	0.436	0.393	0.383852
GTF2E2	1.05249e-05	0.24628	0.34	0.3	0.385221
SCAPER	1.05285e-05	0.28774	0.432	0.398	0.385354
ULK2	1.0567e-05	0.345408	0.283	0.244	0.386761
RBM27	1.05734e-05	0.202421	0.479	0.441	0.386996
AC004797.1	1.07467e-05	0.305279	0.164	0.129	0.393341
CLPX	1.07644e-05	0.318821	0.274	0.234	0.393986
RPS17	1.0879e-05	-0.0660697	0.965	0.962	0.398184
NME3	1.09795e-05	-0.239447	0.411	0.454	0.401861
RAD54L2	1.09988e-05	0.271564	0.208	0.169	0.402565
KCTD9	1.1006e-05	-0.387348	0.138	0.171	0.402829
HOTAIRM1	1.10401e-05	0.200222	0.303	0.261	0.404077
TNFSF13	1.10467e-05	-0.161821	0.635	0.664	0.404322
FAM107B	1.11522e-05	-0.182901	0.646	0.681	0.408183
ELMSAN1	1.11702e-05	-0.263319	0.353	0.392	0.408839
DCAF6	1.12213e-05	0.234306	0.424	0.384	0.410709
RNF31	1.12763e-05	0.286322	0.188	0.151	0.412726
NEK7	1.13398e-05	0.116222	0.651	0.61	0.415047
WRN	1.13458e-05	0.428485	0.155	0.121	0.415266
PXK	1.15217e-05	0.191339	0.522	0.485	0.421705
BRAF	1.15779e-05	0.165337	0.681	0.658	0.423763
PAPSS2	1.16617e-05	-0.399402	0.133	0.166	0.426829
IPO9	1.16664e-05	0.19593	0.265	0.223	0.427003
GMIP	1.17328e-05	0.213708	0.396	0.354	0.429433
UTRN	1.18401e-05	0.112515	0.954	0.937	0.43336
AL162253.2	1.18498e-05	-0.248401	0.259	0.301	0.433716
SYNE3	1.19232e-05	0.207149	0.353	0.308	0.436403
ATP6V1G1	1.19303e-05	-0.120748	0.784	0.808	0.436661
PRDX5	1.20585e-05	-0.116214	0.769	0.791	0.441353
OXSR1	1.21598e-05	-0.175331	0.54	0.577	0.445062
SRGAP2C	1.2193e-05	0.207444	0.374	0.332	0.446277
LRP5L	1.24517e-05	-0.493813	0.138	0.171	0.455746
SLC15A2	1.24625e-05	0.372769	0.155	0.121	0.456142
ST3GAL2	1.24636e-05	0.278867	0.321	0.28	0.45618
CHD1	1.25878e-05	-0.153887	0.782	0.788	0.460725
TNPO3	1.26333e-05	0.179163	0.523	0.478	0.462392
SNX27	1.26824e-05	0.141579	0.632	0.597	0.464188
ASPH	1.28397e-05	0.205402	0.463	0.428	0.469945
SPATA2L	1.29759e-05	-0.403295	0.131	0.163	0.47493
GSK3B	1.30237e-05	0.112639	0.774	0.744	0.476681
METTL21A	1.30956e-05	-0.383018	0.187	0.222	0.479311
TNFRSF1B	1.32333e-05	0.0890503	0.94	0.937	0.484353
XPO7	1.3312e-05	0.214761	0.391	0.351	0.487233
AL078600.1	1.33946e-05	-0.372716	0.097	0.127	0.490255
UQCRQ	1.34347e-05	-0.101124	0.742	0.763	0.491724
EIF4G2	1.34692e-05	0.108772	0.858	0.829	0.492987
ANO5	1.35497e-05	0.557787	0.122	0.092	0.495933
CTSD	1.36346e-05	-0.0866831	0.973	0.972	0.499042
VRK3	1.37748e-05	0.306826	0.229	0.192	0.504173
ATP6V0A2	1.39386e-05	0.503502	0.128	0.098	0.510165
RIF1	1.39411e-05	0.245984	0.363	0.322	0.510259
FURIN	1.3949e-05	0.208869	0.297	0.254	0.510548
EXOC6B	1.39661e-05	0.252434	0.388	0.348	0.511174
SLC38A2	1.39749e-05	0.152499	0.746	0.714	0.511496
AP3S2	1.40449e-05	0.222487	0.476	0.441	0.514057
EIF2AK3	1.42479e-05	-0.23798	0.376	0.42	0.521486
RAB32	1.43509e-05	-0.118526	0.783	0.807	0.525257
DUSP18	1.43991e-05	0.324673	0.256	0.219	0.527023
CD101	1.43993e-05	0.390338	0.128	0.098	0.527028
AF117829.1	1.44578e-05	-0.356359	0.138	0.172	0.52917
SHLD2	1.46712e-05	0.259	0.408	0.37	0.536981
COG3	1.468e-05	0.366198	0.244	0.209	0.537304
DYRK1A	1.47324e-05	0.111245	0.815	0.78	0.539222
DYSF	1.49161e-05	0.179897	0.501	0.456	0.545945
KTN1	1.49989e-05	0.14035	0.688	0.656	0.548974
MTSS1	1.50064e-05	-0.110331	0.495	0.546	0.549248
LINC-PINT	1.50487e-05	-0.291946	0.153	0.189	0.550797
SUN1	1.52093e-05	0.251433	0.263	0.223	0.556675
PTAR1	1.52101e-05	0.233745	0.358	0.317	0.556705
AL356356.1	1.52648e-05	-0.458385	0.079	0.106	0.558707
ITGAX	1.53376e-05	0.159401	0.672	0.634	0.561371
SLC44A1	1.53429e-05	0.24805	0.434	0.4	0.561566
GMPS	1.54139e-05	0.254033	0.279	0.239	0.564164
MFSD8	1.54482e-05	0.402788	0.142	0.11	0.565419
DDX54	1.5451e-05	0.276318	0.233	0.194	0.565523
LIPA	1.54783e-05	-0.174011	0.455	0.502	0.566522
ABCB7	1.56294e-05	0.273122	0.297	0.258	0.572051
SLCO3A1	1.56758e-05	0.0985917	0.942	0.921	0.57375
PDIA6	1.58876e-05	-0.180022	0.532	0.564	0.581501
IQCB1	1.59439e-05	0.314909	0.305	0.267	0.583562
CPSF6	1.59952e-05	0.187807	0.453	0.412	0.585442
ING1	1.61028e-05	-0.305517	0.243	0.283	0.58938
TMED8	1.61555e-05	0.23763	0.215	0.177	0.591307
ARHGAP18	1.61603e-05	0.248117	0.339	0.301	0.591483
DDX39B	1.61786e-05	0.131782	0.6	0.556	0.592152
MPP7	1.62486e-05	-0.202088	0.704	0.727	0.594713
PNKD	1.63028e-05	-0.213507	0.402	0.44	0.5967
DCAF15	1.63241e-05	0.31686	0.171	0.137	0.597477
PSMB6	1.6362e-05	-0.141227	0.61	0.649	0.598865
PIGL	1.64488e-05	0.465985	0.14	0.11	0.602043
TDP1	1.65804e-05	-0.375424	0.121	0.153	0.606859
ATP13A2	1.68575e-05	0.392689	0.139	0.108	0.617003
EHBP1	1.69632e-05	0.28255	0.261	0.222	0.620871
CCNG1	1.7014e-05	0.319828	0.164	0.131	0.62273
CPSF2	1.70471e-05	0.220499	0.311	0.268	0.623943
LINC00513	1.71753e-05	-0.304483	0.163	0.198	0.628633
RNF115	1.72407e-05	0.218653	0.411	0.372	0.631027
UBE2G1	1.72889e-05	0.123568	0.602	0.558	0.632791
SNX2	1.75377e-05	-0.103361	0.762	0.78	0.641896
CMTM3	1.76054e-05	-0.199006	0.409	0.452	0.644374
NCF4	1.76982e-05	-0.15425	0.541	0.581	0.647772
SETD5	1.77523e-05	0.198198	0.545	0.509	0.649753
KMT2A	1.7853e-05	0.186042	0.472	0.43	0.653438
VDAC2	1.78661e-05	-0.178143	0.529	0.567	0.653916
GOLPH3	1.81424e-05	0.161615	0.58	0.544	0.664029
DYNLT1	1.82003e-05	-0.134964	0.709	0.734	0.666147
RIPK1	1.8311e-05	0.253034	0.419	0.381	0.670202
TTC7A	1.84003e-05	-0.11625	0.754	0.793	0.67347
ATP6V1F	1.84667e-05	-0.100409	0.797	0.821	0.675901
GOLT1B	1.86066e-05	0.262513	0.229	0.19	0.681019
ERLIN2	1.87578e-05	-0.327753	0.198	0.235	0.686554
SIPA1L1	1.87653e-05	-0.156901	0.912	0.918	0.68683
TOMM6	1.87843e-05	-0.112954	0.824	0.831	0.687525
CLOCK	1.88023e-05	0.308525	0.261	0.222	0.688184
MAST2	1.89378e-05	0.314804	0.258	0.219	0.693144
RELB	1.90418e-05	-0.192719	0.547	0.586	0.69695
PRKAR2A	1.90833e-05	0.167857	0.5	0.46	0.698467
KDM1B	1.91803e-05	0.208678	0.535	0.505	0.70202
PTPN18	1.93019e-05	0.147114	0.669	0.626	0.70647
SQOR	1.96418e-05	0.145696	0.604	0.562	0.71891
ATXN10	1.97907e-05	0.193932	0.525	0.498	0.724361
CXCL16	1.9831e-05	-0.282163	0.249	0.288	0.725834
LONRF3	1.98811e-05	-0.291716	0.189	0.227	0.727667
SFMBT2	1.99965e-05	0.337941	0.245	0.209	0.731891
CBWD5	2.0277e-05	0.348383	0.162	0.129	0.742157
NCL	2.03058e-05	-0.15401	0.63	0.654	0.743211
MICOS13	2.03174e-05	-0.17504	0.467	0.508	0.743635
AP001160.1	2.03966e-05	-0.42134	0.098	0.127	0.746537
NPEPL1	2.09723e-05	0.198563	0.362	0.317	0.767609
PDE7A	2.09854e-05	0.250521	0.437	0.402	0.768088
MTM1	2.10101e-05	0.275785	0.391	0.355	0.768989
CDK14	2.10849e-05	0.240161	0.42	0.38	0.77173
TNFRSF1A	2.10954e-05	0.121918	0.657	0.618	0.772112
CERS6	2.11164e-05	0.112557	0.796	0.77	0.772881
ABAT	2.12557e-05	0.269962	0.295	0.256	0.77798
ARL14EP	2.13214e-05	-0.282482	0.209	0.247	0.780386
NEK9	2.19596e-05	0.258729	0.286	0.246	0.803745
PPIA	2.20772e-05	-0.0872022	0.906	0.913	0.808046
MBOAT1	2.21177e-05	0.227858	0.447	0.41	0.809529
MAPK8	2.22024e-05	0.176811	0.441	0.401	0.812631
ARL5A	2.24321e-05	0.177888	0.48	0.44	0.821036
AC097634.3	2.25656e-05	-0.369712	0.097	0.126	0.825922
OOEP	2.26124e-05	-0.367235	0.112	0.142	0.827636
EPB41	2.2727e-05	0.162937	0.62	0.583	0.831832
PIK3CA	2.27766e-05	0.180358	0.455	0.414	0.833647
OAZ1	2.28259e-05	-0.0433193	0.999	0.999	0.83545
PLXNC1	2.28813e-05	0.128618	0.757	0.736	0.837478
LIMK1	2.31432e-05	0.449286	0.145	0.114	0.847065
WSB2	2.32245e-05	0.360005	0.208	0.174	0.850041
CNOT4	2.3284e-05	0.150187	0.609	0.571	0.852217
SRP19	2.32927e-05	-0.183829	0.415	0.459	0.852534
MAP4K5	2.3433e-05	0.264323	0.334	0.297	0.857672
CDK16	2.34877e-05	-0.38574	0.149	0.182	0.859672
RUFY1	2.35373e-05	0.195257	0.412	0.371	0.861487
UBE2V1	2.38041e-05	0.129677	0.644	0.603	0.871255
EHMT1	2.38093e-05	0.139948	0.638	0.606	0.871444
PFDN6	2.39498e-05	-0.258172	0.221	0.26	0.876588
B4GALT5	2.40934e-05	0.151372	0.525	0.478	0.881843
NAA15	2.44384e-05	0.221668	0.398	0.361	0.89447
ALDH1A2	2.4573e-05	-0.339042	0.122	0.154	0.899396
TKT	2.47408e-05	0.0821147	0.984	0.978	0.905538
MAP3K14	2.48907e-05	0.188892	0.308	0.266	0.911026
NFATC2IP	2.51368e-05	0.227382	0.337	0.294	0.920032
EIF2AK4	2.52844e-05	0.194197	0.356	0.317	0.925435
RBM39	2.53517e-05	-0.0916886	0.94	0.941	0.927899
PRKAA1	2.54138e-05	0.25246	0.242	0.205	0.93017
MFHAS1	2.57302e-05	0.366753	0.16	0.127	0.941752
MADD	2.58438e-05	0.18807	0.316	0.273	0.94591
SLC35D1	2.59799e-05	0.358111	0.126	0.096	0.950891
DNAJC3	2.60831e-05	0.151868	0.617	0.585	0.954669
ME2	2.61187e-05	0.183923	0.502	0.461	0.955971
DDB1	2.6165e-05	0.219559	0.325	0.286	0.957665
ANKRD27	2.64768e-05	0.233574	0.258	0.219	0.969079
LMNA	2.66263e-05	-0.341476	0.205	0.245	0.97455
RUNX2	2.67011e-05	0.307705	0.272	0.234	0.977287
CLCN6	2.67486e-05	0.262652	0.233	0.196	0.979024
NSMCE2	2.70091e-05	0.169761	0.674	0.654	0.988558
TNRC6A	2.70464e-05	0.184754	0.601	0.574	0.989924
INTS9	2.71872e-05	0.380613	0.187	0.154	0.995077
MRPL41	2.72167e-05	-0.177946	0.474	0.522	0.99616
TMX2	2.74234e-05	0.268655	0.259	0.222	1
PTPRA	2.75761e-05	0.154239	0.646	0.608	1
ZMYM5	2.76248e-05	0.303819	0.283	0.247	1
PSMD5	2.7632e-05	0.352766	0.21	0.175	1
AL645568.1	2.81397e-05	0.475443	0.139	0.11	1
TICAM2	2.82636e-05	0.325949	0.196	0.161	1
WWP1	2.83545e-05	0.184612	0.441	0.4	1
SIPA1L2	2.84388e-05	0.317979	0.162	0.13	1
RPRD1A	2.85543e-05	0.233599	0.366	0.327	1
RNF2	2.89559e-05	0.297939	0.277	0.24	1
AC026979.2	2.90547e-05	-0.349909	0.122	0.154	1
SIVA1	2.91508e-05	-0.185151	0.465	0.506	1
CLASRP	2.92386e-05	0.170327	0.389	0.345	1
DDRGK1	2.92586e-05	-0.256992	0.31	0.347	1
GAB3	2.93008e-05	0.188764	0.378	0.339	1
DNAJC15	2.94712e-05	0.108762	0.686	0.666	1
KANSL1-AS1	2.97643e-05	-0.293031	0.113	0.144	1
CMTM4	2.97788e-05	0.306132	0.209	0.172	1
FNBP4	2.99795e-05	0.149898	0.607	0.574	1
GPR65	3.02293e-05	0.237009	0.295	0.254	1
MTF1	3.03334e-05	0.259782	0.337	0.297	1
AC009522.1	3.05768e-05	-0.369701	0.109	0.139	1
EPHB2	3.09633e-05	0.449931	0.135	0.106	1
HLA-DMB	3.0995e-05	0.149886	0.582	0.54	1
HLCS	3.11751e-05	0.491787	0.117	0.089	1
CCDC18-AS1	3.12111e-05	0.301838	0.286	0.249	1
FLNB	3.1242e-05	0.441766	0.112	0.084	1
XPNPEP1	3.14279e-05	0.31403	0.246	0.211	1
ARL16	3.14302e-05	-0.373517	0.109	0.139	1
ITGB2	3.16208e-05	-0.0597476	0.989	0.982	1
RPS6KB1	3.17257e-05	0.302082	0.315	0.28	1
CEP170	3.17874e-05	0.139963	0.666	0.638	1
NDUFA13	3.19796e-05	-0.0851128	0.902	0.918	1
ATP8B4	3.2146e-05	0.207989	0.552	0.523	1
SEC22A	3.23122e-05	0.368906	0.175	0.142	1
NUDT16	3.23383e-05	-0.183632	0.481	0.522	1
MORC2	3.2379e-05	0.436674	0.127	0.099	1
RANBP2	3.29957e-05	-0.242164	0.525	0.554	1
SMG1	3.31538e-05	0.124897	0.649	0.615	1
GLRX5	3.34674e-05	-0.203849	0.311	0.35	1
EMC3	3.37536e-05	-0.185758	0.447	0.493	1
CYB5D2	3.4215e-05	-0.297581	0.165	0.201	1
CNBP	3.42582e-05	-0.123835	0.843	0.855	1
PHYH	3.48564e-05	-0.375196	0.11	0.14	1
FAR2	3.50635e-05	-0.238293	0.42	0.46	1
DEPDC5	3.52263e-05	0.252998	0.288	0.248	1
RAB11FIP2	3.61305e-05	0.28338	0.204	0.167	1
MED28	3.64689e-05	0.203714	0.41	0.372	1
ANAPC13	3.67702e-05	-0.238389	0.224	0.26	1
ERMAP	3.6868e-05	0.4214	0.149	0.119	1
DNAJC2	3.71197e-05	0.18795	0.328	0.287	1
UQCC1	3.73309e-05	0.332613	0.187	0.153	1
DGCR2	3.78978e-05	0.177083	0.469	0.43	1
ZNF592	3.79615e-05	0.16845	0.381	0.341	1
NFKBIE	3.81316e-05	-0.301375	0.208	0.242	1
GALM	3.8139e-05	0.44653	0.113	0.085	1
ARHGAP26-AS1	3.81693e-05	-0.366829	0.117	0.147	1
ZNF326	3.8894e-05	0.24126	0.334	0.296	1
RAB18	3.90061e-05	0.181469	0.495	0.456	1
TMX1	3.9169e-05	0.254131	0.324	0.286	1
KMT2D	3.92317e-05	0.216901	0.3	0.26	1
TRIM28	3.9577e-05	0.213712	0.305	0.265	1
TXNRD2	3.96191e-05	0.174284	0.323	0.282	1
PPP1R2	3.98333e-05	0.144665	0.543	0.501	1
FAM13B	4.00451e-05	0.176412	0.533	0.499	1
SMYD3	4.0239e-05	0.295443	0.367	0.333	1
MAP1LC3B2	4.07074e-05	-0.370076	0.081	0.108	1
TBC1D14	4.1305e-05	0.148545	0.529	0.494	1
ELK4	4.16175e-05	0.28854	0.217	0.181	1
SMYD2	4.17601e-05	0.445059	0.104	0.078	1
NBPF9	4.21846e-05	0.447445	0.132	0.104	1
HPSE	4.29968e-05	0.260734	0.3	0.261	1
TCN2	4.30593e-05	-0.273562	0.21	0.248	1
SERINC3	4.31883e-05	0.150116	0.46	0.417	1
MAFK	4.32003e-05	-0.298814	0.14	0.172	1
HBS1L	4.32827e-05	0.205125	0.274	0.235	1
ATE1	4.33395e-05	0.23317	0.362	0.326	1
CREB5	4.36305e-05	0.0633608	0.877	0.844	1
ARNTL	4.4221e-05	0.233257	0.323	0.285	1
RCBTB2	4.43091e-05	0.200082	0.496	0.459	1
VPS28	4.43822e-05	-0.115614	0.712	0.731	1
EAPP	4.44465e-05	0.175325	0.454	0.41	1
CRY1	4.45351e-05	-0.34666	0.158	0.191	1
KIF13A	4.50213e-05	0.0914968	0.851	0.82	1
ALOX5	4.50751e-05	0.111472	0.744	0.711	1
ARHGEF11	4.51734e-05	0.205432	0.415	0.376	1
RPL9	4.63381e-05	-0.0496297	0.996	0.996	1
NOTCH2NLC	4.6662e-05	-0.273831	0.219	0.255	1
API5	4.6687e-05	0.22183	0.309	0.271	1
PRKAR1A	4.70654e-05	0.153293	0.583	0.552	1
MRPL40	4.71446e-05	-0.245253	0.242	0.279	1
LRPPRC	4.74405e-05	0.206922	0.37	0.33	1
PRPF4B	4.75553e-05	0.181141	0.502	0.468	1
BRD9	4.76252e-05	0.216833	0.278	0.24	1
TTLL3	4.82418e-05	0.298739	0.223	0.188	1
BIRC2	4.83088e-05	0.172269	0.411	0.368	1
NUMA1	4.83205e-05	0.215894	0.413	0.379	1
SMC6	4.88212e-05	0.323431	0.205	0.172	1
SNX10	4.94966e-05	0.114618	0.794	0.765	1
ACTR1A	4.95658e-05	0.173823	0.369	0.325	1
BRI3BP	5.0022e-05	0.263776	0.263	0.229	1
ESYT2	5.03397e-05	-0.152908	0.68	0.705	1
VIPR1	5.09899e-05	0.359168	0.132	0.103	1
RPLP0	5.1051e-05	-0.0822419	0.935	0.938	1
HCFC2	5.18865e-05	0.351096	0.134	0.105	1
UEVLD	5.2376e-05	0.268029	0.239	0.203	1
RAD21	5.24039e-05	0.175246	0.495	0.46	1
MAVS	5.28067e-05	0.226529	0.272	0.234	1
R3HDM4	5.29609e-05	0.222981	0.307	0.268	1
RAB30-DT	5.34906e-05	-0.320721	0.187	0.221	1
ARF3	5.35692e-05	0.184282	0.436	0.399	1
GMFB	5.39134e-05	0.334184	0.176	0.145	1
CLMN	5.39295e-05	0.183705	0.527	0.499	1
ATP5MC3	5.42512e-05	-0.094026	0.778	0.803	1
LONP2	5.50809e-05	0.164959	0.491	0.45	1
TNFSF10	5.54419e-05	-0.105278	0.752	0.788	1
RBBP5	5.55285e-05	0.354061	0.157	0.125	1
ADA2	5.57034e-05	0.108212	0.789	0.768	1
CCPG1	5.69925e-05	0.134056	0.599	0.565	1
PMF1	5.69946e-05	0.205377	0.39	0.35	1
DAD1	5.7036e-05	-0.143198	0.625	0.656	1
DDX21	5.72986e-05	-0.106909	0.73	0.755	1
MAP3K13	5.86743e-05	-0.369725	0.131	0.162	1
SPECC1L	5.88678e-05	0.204465	0.375	0.337	1
DYNC1LI2	5.91173e-05	0.165036	0.402	0.358	1
VPS37A	5.92183e-05	0.246907	0.255	0.218	1
ANKRD26	5.96485e-05	0.313564	0.143	0.113	1
ZNF467	5.96759e-05	0.15306	0.469	0.429	1
MT-ND2	5.9814e-05	-0.0407208	1	1	1
PLEKHM3	5.99744e-05	0.208857	0.348	0.313	1
KCNQ1OT1	6.03006e-05	-0.500533	0.092	0.118	1
SREK1	6.07711e-05	0.158132	0.463	0.426	1
CISD2	6.19956e-05	-0.264236	0.228	0.263	1
ZBTB44	6.24387e-05	0.223848	0.306	0.269	1
RBM26	6.25136e-05	0.16586	0.592	0.561	1
YEATS2	6.28778e-05	0.174527	0.382	0.337	1
APH1B	6.28929e-05	0.190639	0.296	0.257	1
METTL6	6.32442e-05	-0.198246	0.16	0.194	1
NUDT1	6.37168e-05	-0.254639	0.286	0.323	1
INO80D	6.43268e-05	0.169729	0.375	0.331	1
ADAP2	6.4545e-05	0.175684	0.524	0.482	1
SRP14	6.4833e-05	-0.0797225	0.928	0.933	1
ACSL5	6.49804e-05	-0.247335	0.242	0.278	1
LSM3	6.5269e-05	-0.18335	0.511	0.545	1
DBF4	6.55478e-05	-0.399552	0.144	0.174	1
ASGR2	6.59412e-05	-0.192172	0.415	0.454	1
MCPH1	6.60373e-05	0.255974	0.31	0.271	1
PLEKHO1	6.61806e-05	0.0905226	0.79	0.764	1
TASOR2	6.71174e-05	0.186214	0.446	0.408	1
NCOA6	6.76592e-05	0.181676	0.483	0.444	1
NRROS	6.80238e-05	0.335849	0.16	0.129	1
SRC	6.84863e-05	0.467171	0.122	0.095	1
UBALD2	6.93409e-05	-0.14845	0.453	0.5	1
TRAM1	6.9738e-05	0.139937	0.567	0.531	1
RPL13A	7.02372e-05	0.051588	0.991	0.99	1
OAS3	7.03254e-05	0.478557	0.107	0.081	1
EPG5	7.06633e-05	0.270992	0.329	0.291	1
STK24	7.09609e-05	0.0886016	0.649	0.607	1
IGFBP2	7.15042e-05	0.535901	0.1	0.076	1
ATL2	7.17001e-05	0.191403	0.37	0.334	1
SMG7	7.29436e-05	0.168403	0.531	0.492	1
NVL	7.36944e-05	0.323274	0.196	0.163	1
ARHGAP35	7.39858e-05	0.252421	0.288	0.252	1
SLC8A1	7.40541e-05	-0.0865181	0.949	0.958	1
PKD2	7.47095e-05	0.25634	0.207	0.172	1
PPM1M	7.53145e-05	0.273415	0.254	0.218	1
TRAPPC10	7.56038e-05	0.146661	0.547	0.509	1
NEK4	7.59079e-05	0.340183	0.262	0.229	1
HADHA	7.62163e-05	0.119288	0.709	0.682	1
PICK1	7.67539e-05	-0.378797	0.109	0.137	1
MRPL34	7.70082e-05	-0.176603	0.416	0.453	1
ZBTB7B	7.76032e-05	0.179671	0.342	0.304	1
GLUL	7.82127e-05	-0.146133	0.644	0.676	1
DIDO1	7.83706e-05	0.201472	0.347	0.309	1
MCCC1	7.8746e-05	0.293354	0.177	0.146	1
NAPB	7.94131e-05	0.318909	0.161	0.129	1
SAE1	7.9707e-05	-0.253973	0.293	0.329	1
FAM91A1	7.98562e-05	0.182673	0.451	0.413	1
PFN1	7.99228e-05	-0.0554214	0.988	0.986	1
AQP9	8.03775e-05	-0.198978	0.381	0.422	1
MCM9	8.0675e-05	0.193115	0.351	0.312	1
LAGE3	8.12903e-05	-0.32497	0.183	0.213	1
TBC1D10B	8.28798e-05	0.168426	0.224	0.189	1
MAPK8IP3	8.31038e-05	0.181158	0.381	0.337	1
COMMD4	8.39931e-05	-0.250527	0.207	0.243	1
STAG1	8.43525e-05	0.166629	0.78	0.765	1
LYPLAL1	8.50678e-05	0.252109	0.285	0.248	1
ENG	8.5302e-05	0.317026	0.198	0.166	1
PRORP	8.535e-05	0.253089	0.322	0.285	1
SGPL1	8.55309e-05	0.245036	0.221	0.187	1
DELE1	8.58134e-05	0.257169	0.296	0.262	1
MKNK1	8.67925e-05	0.196201	0.377	0.337	1
NSUN3	8.70914e-05	0.297451	0.259	0.224	1
PPCDC	8.72008e-05	0.30651	0.226	0.193	1
ACAP3	8.74997e-05	0.2632	0.183	0.151	1
L3MBTL4	8.75794e-05	0.391784	0.206	0.176	1
GNLY	8.82776e-05	-0.504944	0.097	0.124	1
FOCAD	8.8487e-05	0.32093	0.224	0.189	1
ZC3HAV1	8.87194e-05	0.12135	0.512	0.479	1
CDR2	9.04053e-05	0.229324	0.399	0.363	1
TSEN15	9.14229e-05	0.335001	0.13	0.102	1
DAP3	9.18577e-05	0.195103	0.39	0.354	1
HNRNPH3	9.20071e-05	-0.146548	0.535	0.571	1
SLC25A1	9.26085e-05	0.232704	0.201	0.167	1
F5	9.43955e-05	0.262324	0.296	0.259	1
HVCN1	9.45742e-05	0.178125	0.473	0.434	1
FNDC3B	9.49361e-05	-0.0771435	0.955	0.957	1
C9orf16	9.51718e-05	-0.118644	0.614	0.649	1
TRIT1	9.66451e-05	0.220839	0.198	0.164	1
BDP1	9.66576e-05	0.211911	0.426	0.392	1
PSMA3	9.82033e-05	0.189684	0.415	0.38	1
PPP3R1	9.82946e-05	-0.10698	0.782	0.794	1
ECE1	0.000100369	0.229481	0.329	0.295	1
FRS2	0.00010098	0.173306	0.386	0.347	1
RPSA	0.000101532	0.0750936	0.943	0.929	1
CLEC16A	0.000101785	0.227057	0.426	0.392	1
DGKH	0.000101839	0.486514	0.154	0.126	1
SNRNP48	0.000101922	0.426167	0.132	0.105	1
IGSF6	0.000102414	0.107681	0.85	0.833	1
RNF122	0.000103095	-0.427643	0.116	0.144	1
SON	0.000104944	0.0995539	0.84	0.824	1
CRCP	0.000105381	0.213991	0.326	0.288	1
PHACTR4	0.000106508	0.161596	0.484	0.446	1
PRKDC	0.000106788	0.166276	0.476	0.441	1
CDKAL1	0.000106836	0.157187	0.608	0.585	1
EIF4EBP2	0.000107419	0.154243	0.52	0.489	1
GAA	0.000108602	-0.122113	0.521	0.56	1
EPRS	0.000109713	0.212177	0.365	0.328	1
GIMAP1	0.000110178	-0.144096	0.614	0.643	1
DNHD1	0.000110355	0.332928	0.129	0.101	1
CSNK1G3	0.000110454	0.217751	0.364	0.328	1
KATNBL1	0.00011087	0.236923	0.329	0.296	1
WDR44	0.000111722	0.213889	0.344	0.308	1
TNNT1	0.000112284	-0.222226	0.226	0.262	1
EXT1	0.000112969	0.150774	0.791	0.784	1
DAZAP1	0.000113623	-0.210688	0.333	0.374	1
FES	0.000113651	0.122449	0.53	0.492	1
CALM1	0.00011371	0.0841342	0.948	0.942	1
PEAK3	0.000114249	-0.286344	0.124	0.153	1
AC005050.3	0.000114556	-0.384658	0.078	0.102	1
KIF3B	0.000114695	0.319932	0.171	0.141	1
CD4	0.000114847	-0.143183	0.568	0.609	1
SLC31A1	0.000114988	-0.21541	0.25	0.288	1
TAB2	0.000116177	0.126951	0.588	0.561	1
BAG4	0.000117381	0.20422	0.318	0.282	1
GIMAP8	0.000117707	-0.199476	0.395	0.435	1
INVS	0.000117818	0.23541	0.307	0.273	1
IFITM3	0.00011783	-0.0871993	0.519	0.565	1
ECI1	0.000118096	-0.206156	0.304	0.343	1
MTPN	0.00011879	0.0822687	0.86	0.838	1
MRPS6	0.000119224	0.175221	0.389	0.349	1
TBC1D2B	0.000119514	0.226237	0.3	0.265	1
GNL3L	0.000119899	0.187399	0.28	0.243	1
MRPS33	0.000120626	-0.231644	0.239	0.275	1
TENT5A	0.000121774	0.216247	0.44	0.409	1
CTDSP2	0.000123169	0.189774	0.399	0.363	1
FAF2	0.000123369	0.151233	0.337	0.298	1
ELAVL1	0.00012432	0.17713	0.339	0.3	1
ID1	0.000125459	-0.376639	0.183	0.215	1
UBR5	0.000127599	0.12318	0.71	0.674	1
ZNRF2	0.000127622	0.114456	0.501	0.456	1
TMEM150A	0.000128557	-0.432576	0.082	0.105	1
BTK	0.000128846	0.153807	0.406	0.367	1
PLEKHG2	0.000130737	-0.138598	0.456	0.498	1
PCSK7	0.000130819	0.248813	0.337	0.303	1
MANF	0.000131152	-0.231198	0.233	0.269	1
SCAND1	0.000131431	0.120905	0.741	0.716	1
COA8	0.000131551	-0.216778	0.245	0.282	1
PARP12	0.000131681	0.272594	0.2	0.168	1
HMGXB4	0.000132007	0.277835	0.249	0.218	1
PSMG4	0.000132381	-0.211341	0.185	0.221	1
TAF13	0.000132411	-0.197092	0.295	0.333	1
TARDBP	0.000133856	0.211928	0.315	0.281	1
UPP1	0.000134065	-0.149648	0.647	0.677	1
AL158152.1	0.000137893	-0.247071	0.189	0.223	1
MAP3K11	0.000137936	0.14155	0.474	0.43	1
UFC1	0.000138263	-0.125136	0.601	0.632	1
FBXO8	0.000138397	-0.303531	0.101	0.128	1
ARSD	0.000138496	0.220698	0.274	0.238	1
COPS9	0.000139314	-0.0985905	0.779	0.803	1
NDUFS1	0.000139561	0.189535	0.341	0.303	1
TMBIM6	0.000139738	0.0709895	0.925	0.911	1
CXorf21	0.000140236	-0.195363	0.307	0.345	1
LINC01588	0.000140909	-0.322144	0.181	0.212	1
RAB6A	0.000142737	0.119366	0.629	0.597	1
CAMLG	0.000143167	-0.180783	0.419	0.452	1
ADI1	0.000143667	0.142119	0.454	0.417	1
NOD1	0.000144631	0.29183	0.121	0.094	1
HAVCR2	0.000144856	0.264305	0.354	0.321	1
DCAF11	0.000145011	0.226361	0.23	0.196	1
FOSL2	0.000145123	-0.16508	0.624	0.652	1
G6PD	0.000145306	0.189822	0.462	0.43	1
PSMA5	0.000146683	0.123908	0.555	0.517	1
RNF11	0.000146816	-0.225728	0.405	0.444	1
MRTFB	0.000147219	0.546209	0.102	0.079	1
PREP	0.00014749	0.244323	0.351	0.318	1
ZNF277	0.00014886	0.246774	0.359	0.327	1
AC124016.1	0.000149457	-0.268473	0.087	0.112	1
S1PR3	0.000149689	0.209091	0.254	0.218	1
FLNA	0.000150461	0.0728005	0.914	0.909	1
STAU1	0.00015266	0.135733	0.578	0.54	1
ATG5	0.00015617	0.163525	0.445	0.409	1
AC004951.1	0.000156649	0.270279	0.144	0.115	1
MAU2	0.000157648	0.172047	0.316	0.276	1
CASD1	0.00015866	0.32357	0.133	0.106	1
ATF6B	0.000159332	0.156203	0.319	0.282	1
VSIR	0.000159377	0.0736138	0.965	0.957	1
R3HDM2	0.000160373	0.100178	0.8	0.771	1
TPRKB	0.000160693	-0.258988	0.236	0.27	1
NADSYN1	0.000160876	0.26945	0.262	0.228	1
FBXO38	0.000161105	0.216939	0.312	0.277	1
OSBPL8	0.000162232	-0.107291	0.931	0.933	1
RMC1	0.000162958	0.223308	0.226	0.192	1
C6orf226	0.00016471	0.301259	0.172	0.143	1
LINC00847	0.000164769	-0.423353	0.083	0.107	1
PDPR	0.000165527	0.229936	0.214	0.181	1
ZBTB25	0.000166255	-0.342116	0.113	0.139	1
MYO9B	0.000166671	0.0706097	0.885	0.868	1
TWF2	0.000166993	0.119727	0.686	0.657	1
ZFP90	0.000167219	0.367101	0.113	0.088	1
SEPTIN11	0.000168184	-0.313617	0.15	0.18	1
CD63	0.000168193	-0.0728266	0.929	0.926	1
CHD8	0.000168335	0.192328	0.404	0.366	1
UACA	0.000168436	-0.350943	0.092	0.117	1
SH2D3C	0.000168565	0.142315	0.503	0.469	1
RAB44	0.00017118	0.433375	0.161	0.134	1
ZDHHC17	0.000171318	0.213979	0.355	0.322	1
USP47	0.00017279	0.10737	0.608	0.579	1
NCOA7	0.00017365	0.289922	0.256	0.224	1
CDC14A	0.00017381	0.199069	0.497	0.466	1
RNASEH2C	0.000173972	-0.174121	0.55	0.576	1
FOXJ2	0.000174951	0.292577	0.141	0.114	1
MIF4GD	0.000175134	-0.261829	0.217	0.252	1
ATP10D	0.000178524	0.263362	0.319	0.285	1
GSE1	0.000178978	-0.189954	0.418	0.453	1
NRDC	0.000179355	0.141971	0.599	0.568	1
TGFBR2	0.000179854	0.0925147	0.747	0.722	1
MAEA	0.000180023	-0.214207	0.288	0.326	1
RARA-AS1	0.000180036	-0.203004	0.139	0.17	1
MFSD11	0.000180984	0.21493	0.277	0.241	1
TBC1D10A	0.000181516	0.28971	0.161	0.132	1
SIGLEC5	0.000181865	-0.251418	0.241	0.274	1
CPVL	0.000182259	-0.0594529	0.9	0.906	1
PTPN12	0.000182702	0.106194	0.804	0.784	1
ERAP1	0.000183421	0.2351	0.226	0.193	1
AC100810.1	0.0001835	-0.286799	0.206	0.24	1
AL139246.5	0.000183563	-0.23634	0.141	0.171	1
FNTB	0.000184418	0.298502	0.208	0.177	1
SETDB1	0.000186863	0.205195	0.262	0.229	1
TMEM63A	0.000187474	0.328432	0.199	0.169	1
MFSD14C	0.000187507	0.145698	0.526	0.49	1
NDRG1	0.000189002	-0.171328	0.457	0.488	1
TNFSF12	0.000189315	-0.17476	0.322	0.361	1
ANP32A	0.000189741	0.0940438	0.83	0.802	1
MAN2A1	0.000191483	0.1286	0.62	0.583	1
CRTAP	0.000191664	0.124953	0.587	0.547	1
OSBPL3	0.000192081	0.229686	0.297	0.262	1
NBN	0.000193172	-0.201223	0.35	0.383	1
JAML	0.000193666	0.110995	0.907	0.895	1
TMEM165	0.000195432	0.104441	0.792	0.771	1
EXT2	0.000195677	0.2367	0.264	0.23	1
DNAJC5	0.000197257	0.11944	0.684	0.654	1
CEBPG	0.000197267	0.200836	0.323	0.289	1
USP7	0.000197717	0.155156	0.532	0.497	1
SMIM30	0.000198022	-0.32734	0.168	0.198	1
COA6-AS1	0.000198233	-0.443977	0.081	0.103	1
KAT7	0.000199107	0.182563	0.307	0.269	1
CBLL1	0.000199332	0.246342	0.167	0.137	1
PPP2R1B	0.000200486	0.361525	0.114	0.089	1
ZNF644	0.000201742	0.106126	0.7	0.663	1
ZNF718	0.000201969	0.346228	0.122	0.097	1
TMEM14C	0.000202005	-0.19426	0.435	0.468	1
TADA3	0.000203891	0.230574	0.303	0.269	1
SLC35E3	0.000205124	-0.322492	0.207	0.24	1
KPNA1	0.000207837	0.150533	0.517	0.486	1
XRN2	0.000207969	0.101367	0.819	0.793	1
AC074032.1	0.000207998	0.256419	0.19	0.159	1
ANKRD13C	0.000209617	0.248877	0.276	0.243	1
AC009061.2	0.00020974	-0.24912	0.106	0.133	1
EMG1	0.000212809	0.293165	0.159	0.131	1
THEMIS2	0.00021663	-0.0881798	0.771	0.794	1
PRRC1	0.0002177	0.304995	0.165	0.138	1
SLC30A5	0.000217957	0.191872	0.268	0.233	1
GOLGA4	0.000218037	0.123152	0.666	0.629	1
ERVK13-1	0.000218367	-0.380632	0.079	0.102	1
PRR34-AS1	0.000218446	-0.362699	0.115	0.141	1
MTF2	0.000218861	0.185982	0.354	0.317	1
CRACR2A	0.000219864	0.286123	0.183	0.153	1
MYO9A	0.000220032	0.207032	0.386	0.351	1
RAB40C	0.000220448	0.216662	0.24	0.205	1
LGALS2	0.000221947	-0.359792	0.544	0.552	1
PLAC8	0.000222194	0.153093	0.583	0.543	1
SIK3	0.000223415	0.0850494	0.971	0.971	1
CCNI	0.000223898	0.0739624	0.913	0.899	1
IMPACT	0.000224626	0.328574	0.13	0.103	1
LACC1	0.000225602	-0.419337	0.085	0.108	1
SNX17	0.000225792	0.109084	0.574	0.536	1
INTS7	0.000226198	0.41374	0.141	0.115	1
TDRD3	0.000226395	0.175255	0.298	0.264	1
TRIAP1	0.00022946	-0.315417	0.163	0.194	1
SH3GL1	0.000229736	-0.220094	0.362	0.395	1
DDX42	0.000231555	0.14015	0.36	0.318	1
VPS45	0.000232664	0.218225	0.315	0.282	1
TCP11L1	0.000233839	0.222956	0.198	0.165	1
LUC7L	0.000234094	0.174031	0.41	0.374	1
KIAA2013	0.000235699	0.154444	0.34	0.301	1
FUT11	0.000237625	0.323352	0.16	0.132	1
RAN	0.00023928	-0.12171	0.607	0.632	1
DDX60	0.00024038	0.325383	0.121	0.096	1
RASGRP2	0.000241667	0.141053	0.467	0.428	1
PLOD1	0.000241766	0.275313	0.223	0.192	1
FAM214B	0.000244687	0.141733	0.291	0.253	1
OTULINL	0.000245803	0.125446	0.551	0.51	1
IVD	0.00024924	0.267036	0.176	0.146	1
GOSR1	0.000252615	0.209056	0.302	0.268	1
PEBP1	0.000253368	-0.238489	0.305	0.339	1
ZEB2	0.000253699	0.0556473	0.994	0.994	1
AP1B1	0.000253901	0.159221	0.471	0.432	1
PPP1CA	0.000254632	0.101538	0.752	0.735	1
RNASE2	0.000257284	0.178602	0.453	0.421	1
CAMK1	0.000258094	-0.206063	0.326	0.361	1
PPARA	0.000260936	0.196289	0.215	0.182	1
SLC25A16	0.000262997	0.252801	0.215	0.185	1
TRIM56	0.000263498	0.232741	0.305	0.271	1
ICAM2	0.000263842	0.235752	0.316	0.283	1
SAR1B	0.00026441	-0.135611	0.307	0.35	1
TOR1AIP1	0.000267638	0.168891	0.393	0.355	1
HSD17B12	0.000267758	-0.224067	0.201	0.233	1
PFDN1	0.00026888	0.134572	0.37	0.337	1
C1QBP	0.000269574	-0.174745	0.416	0.454	1
NHP2	0.000269873	-0.207338	0.342	0.375	1
RPL23	0.000269982	-0.0480641	0.982	0.986	1
MINK1	0.000270436	0.133643	0.359	0.32	1
ITGB2-AS1	0.000272073	-0.206346	0.244	0.282	1
TAF1B	0.000272122	0.362459	0.192	0.164	1
CISD1	0.000274097	-0.20616	0.175	0.207	1
SECISBP2	0.000274694	0.155777	0.449	0.409	1
LRCH1	0.0002755	0.196568	0.434	0.396	1
GDI2	0.000276205	0.0958751	0.815	0.799	1
FAM168B	0.00027874	0.173745	0.366	0.327	1
UBE2L3	0.000283207	0.0994275	0.689	0.66	1
PRCP	0.000283566	0.14284	0.539	0.501	1
INKA2	0.000284425	-0.27876	0.127	0.155	1
NEDD9	0.000286435	0.138327	0.622	0.6	1
ECHDC3	0.000286653	-0.282523	0.115	0.142	1
P3H1	0.00029094	0.361027	0.124	0.099	1
TRAPPC12	0.000293934	0.202886	0.365	0.33	1
HDAC2	0.000294208	0.17151	0.381	0.346	1
DNAJC27-AS1	0.000294258	-0.346739	0.079	0.102	1
HNRNPH1	0.000295068	-0.113879	0.752	0.772	1
LIN52	0.000295888	0.25689	0.167	0.138	1
VPS39	0.000296004	0.220291	0.308	0.274	1
NUP205	0.000296316	0.335882	0.165	0.137	1
SLAIN2	0.00029816	0.164202	0.446	0.409	1
VAMP2	0.000301705	-0.188564	0.471	0.497	1
ATP5MC1	0.000301785	-0.16526	0.49	0.524	1
PPP2R1A	0.000303073	0.13841	0.422	0.386	1
DIS3L	0.000303416	0.290628	0.161	0.132	1
NARF	0.000304929	0.25312	0.275	0.243	1
MAP2K6	0.000306271	0.219098	0.24	0.209	1
DCTN2	0.000307082	0.159568	0.405	0.369	1
SNAPC1	0.000308095	-0.251115	0.133	0.161	1
AL645465.1	0.000308147	0.334735	0.108	0.084	1
ARAP3	0.000308897	0.288784	0.121	0.096	1
CUEDC1	0.00031016	0.195029	0.264	0.229	1
FKBP4	0.000312244	-0.325987	0.135	0.163	1
TM2D1	0.000316162	0.202761	0.366	0.332	1
Z83843.1	0.000319254	0.416533	0.116	0.092	1
BCAS3	0.000320692	0.136973	0.696	0.672	1
YWHAH	0.000321844	0.161479	0.493	0.461	1
OGG1	0.000322217	0.264006	0.167	0.139	1
MVB12B	0.000323263	0.23305	0.166	0.137	1
PPP1CC	0.000323544	0.1514	0.501	0.471	1
SUPT20H	0.000323565	0.201624	0.315	0.283	1
TTYH2	0.000323675	0.334481	0.194	0.166	1
NUB1	0.000325406	0.175803	0.325	0.292	1
ZBTB8OS	0.000326575	0.193864	0.442	0.415	1
TRMT1	0.000329616	-0.181017	0.392	0.428	1
TRIM25	0.000329957	0.243819	0.374	0.338	1
DSTYK	0.000330168	0.196962	0.329	0.294	1
PIK3CG	0.000330681	0.148385	0.288	0.251	1
FAM43A	0.000331324	-0.392891	0.103	0.127	1
OSTM1	0.00033209	0.192485	0.334	0.299	1
CTSB	0.000333392	0.0663152	0.921	0.901	1
CYTH4	0.000334439	0.127644	0.565	0.527	1
FAM234B	0.000339164	-0.332807	0.093	0.117	1
CLTA	0.000342371	-0.0878589	0.835	0.844	1
MED1	0.000344054	0.265363	0.227	0.196	1
CYTH1	0.000345358	-0.0828549	0.897	0.897	1
LRP8	0.000346033	0.415976	0.108	0.085	1
FBXO3	0.000347423	0.28751	0.166	0.138	1
BSG	0.000347476	-0.135973	0.654	0.665	1
STN1	0.000348861	0.294916	0.168	0.14	1
VDAC1	0.000349036	-0.13794	0.509	0.547	1
RMND5B	0.000349958	0.303647	0.161	0.132	1
SAMD4B	0.000352433	-0.166621	0.341	0.38	1
MFN1	0.000352963	0.259653	0.208	0.177	1
GCLC	0.00035559	0.300013	0.179	0.15	1
ORMDL1	0.000355916	-0.179835	0.454	0.481	1
TMEM59	0.000357135	-0.101044	0.759	0.784	1
TMEM260	0.000359231	0.200944	0.233	0.201	1
DCLRE1C	0.000360493	0.182753	0.251	0.217	1
LMBRD2	0.000362134	0.354032	0.105	0.082	1
LNPK	0.000362833	0.233159	0.198	0.168	1
EIF4H	0.000363326	0.122085	0.605	0.572	1
CDA	0.000363423	0.131969	0.678	0.653	1
G2E3	0.000365447	0.228534	0.218	0.186	1
DOCK7	0.000366855	0.240874	0.239	0.209	1
MPC2	0.000367123	-0.192201	0.296	0.33	1
ZNF121	0.000368632	0.277133	0.128	0.103	1
EMSY	0.000368647	0.280964	0.259	0.23	1
POLR2J	0.00036895	-0.109856	0.559	0.597	1
ARHGAP25	0.000369171	0.15681	0.568	0.533	1
CYP20A1	0.000369205	0.179882	0.385	0.35	1
MAIP1	0.000370781	0.297206	0.12	0.095	1
CEP85	0.000370953	0.338721	0.122	0.097	1
RLF	0.000373947	0.0917836	0.592	0.557	1
ABCC1	0.000374498	0.151248	0.508	0.479	1
ZER1	0.000376085	0.21988	0.203	0.174	1
GLYR1	0.000379239	0.1517	0.511	0.48	1
MZF1	0.000380482	0.317861	0.131	0.106	1
BRAP	0.000382225	0.265784	0.209	0.178	1
HCFC1	0.00038284	0.166134	0.22	0.188	1
HEATR1	0.000382892	0.342237	0.131	0.106	1
CRY2	0.000383267	0.261589	0.251	0.22	1
ARSG	0.000383863	-0.179841	0.356	0.39	1
RENBP	0.000384917	-0.251823	0.183	0.214	1
FCHO2	0.000385136	0.193004	0.404	0.373	1
FAM117B	0.000387355	0.12079	0.466	0.429	1
LINC01138	0.000387446	-0.318384	0.233	0.264	1
CAPN7	0.000389126	0.201617	0.413	0.385	1
SIGLEC9	0.00039043	0.139948	0.531	0.498	1
CNOT11	0.000392008	0.255054	0.202	0.171	1
ATP5F1D	0.000393611	0.0785945	0.848	0.825	1
B3GNT2	0.000394966	-0.259628	0.238	0.269	1
GCNT1	0.000395306	0.26214	0.221	0.192	1
UBXN2A	0.000396497	-0.158257	0.366	0.401	1
RALGPS2	0.000398167	0.220627	0.194	0.164	1
MFSD14A	0.00039905	0.141681	0.409	0.368	1
C18orf32	0.000399146	-0.130028	0.536	0.571	1
DYNC1I2	0.000399582	0.139037	0.529	0.498	1
ARAP1	0.000404898	0.127296	0.688	0.66	1
MTAP	0.000406555	0.259585	0.254	0.224	1
PLPPR2	0.000406791	0.225233	0.249	0.217	1
ZNF22	0.000406937	-0.319465	0.15	0.178	1
ITSN1	0.00041032	0.179229	0.405	0.373	1
EIF2B4	0.000413037	0.343845	0.136	0.11	1
ELMOD2	0.000413751	0.373717	0.115	0.092	1
ARHGEF7	0.000414554	0.14458	0.376	0.337	1
MS4A4A	0.00042201	-0.386015	0.18	0.207	1
TBCC	0.000424319	-0.366823	0.111	0.136	1
BTF3	0.000424863	-0.0506246	0.96	0.963	1
SUCLA2	0.000425322	0.230718	0.279	0.248	1
SF3B3	0.000426786	0.183195	0.25	0.217	1
SULT1B1	0.000428305	0.250272	0.164	0.136	1
ERCC8	0.000428841	0.367768	0.159	0.133	1
KAT8	0.000431078	-0.235482	0.328	0.363	1
RSPH3	0.000433416	0.276006	0.131	0.105	1
AC011511.2	0.000434219	-0.215882	0.133	0.162	1
GET3	0.000434405	-0.191543	0.345	0.378	1
MON1B	0.000438371	0.230795	0.262	0.231	1
PSMB10	0.000441475	0.119295	0.726	0.697	1
SERPINB9	0.00044274	-0.226812	0.349	0.378	1
TSPAN31	0.000444082	-0.349324	0.104	0.128	1
NUTM2A-AS1	0.000446075	0.143525	0.399	0.363	1
KYAT3	0.000448199	0.210615	0.221	0.19	1
FER	0.000448241	0.187017	0.462	0.432	1
PRPF39	0.000448561	0.340092	0.12	0.096	1
AC023509.3	0.000448645	-0.390202	0.079	0.101	1
LACTB	0.00045101	0.115082	0.635	0.607	1
PPM1D	0.000452702	0.167582	0.353	0.318	1
UBXN6	0.000453356	0.222979	0.249	0.218	1
PINX1	0.000459966	-0.318491	0.131	0.157	1
NUDT2	0.000463323	-0.299635	0.169	0.198	1
MFSD5	0.00046369	0.318198	0.119	0.095	1
DMXL2	0.000465121	-0.0725187	0.915	0.925	1
BTBD7	0.000465123	0.152023	0.464	0.429	1
DAGLB	0.000471738	0.192618	0.338	0.306	1
CNDP2	0.000472178	0.183875	0.348	0.313	1
NCKAP5L	0.000474535	0.164678	0.341	0.305	1
CCDC137	0.000477788	-0.300092	0.102	0.125	1
EDRF1	0.000478258	0.284064	0.156	0.129	1
SSBP3	0.000478512	0.190938	0.466	0.439	1
TRAPPC13	0.000483939	0.29071	0.147	0.12	1
PRIM2	0.000484001	0.240695	0.243	0.212	1
STK10	0.000487473	-0.068851	0.926	0.936	1
RAB1A	0.000490351	-0.088806	0.866	0.886	1
HEATR3	0.000490469	0.127652	0.279	0.246	1
UBE3A	0.000492468	0.106744	0.592	0.56	1
KDM1A	0.000498858	0.155502	0.319	0.281	1
HDAC3	0.00050146	0.255024	0.249	0.218	1
PTAFR	0.000501921	-0.102625	0.618	0.647	1
ULK1	0.000502733	0.196794	0.381	0.345	1
RAPH1	0.000505051	0.284497	0.149	0.122	1
EPDR1	0.000508249	0.39941	0.132	0.108	1
LTN1	0.000511159	0.254005	0.271	0.242	1
PANK3	0.000511257	0.200743	0.232	0.201	1
BCR	0.00051323	0.180179	0.245	0.212	1
FAM53B	0.000514371	-0.167263	0.464	0.494	1
SDCCAG8	0.000515621	0.105511	0.648	0.621	1
HLA-DQB1	0.000518157	-0.116759	0.624	0.644	1
RPAP2	0.000519731	0.295146	0.229	0.199	1
BROX	0.000522364	0.222809	0.34	0.31	1
MYO5A	0.000525702	0.10788	0.712	0.677	1
ADAMTSL4	0.000527782	-0.259034	0.198	0.227	1
SHOC2	0.000528456	0.108275	0.725	0.69	1
SOGA1	0.000528472	0.189756	0.232	0.201	1
TASP1	0.000535596	0.353949	0.183	0.158	1
UQCRB	0.000536078	-0.0556087	0.954	0.958	1
PGM2	0.000544461	0.226662	0.267	0.236	1
RNPS1	0.000546258	0.117741	0.467	0.432	1
PLEKHA1	0.00054945	0.312902	0.112	0.09	1
SLC22A18	0.000549557	-0.207814	0.194	0.223	1
GAPT	0.000552579	-0.218492	0.365	0.395	1
AGGF1	0.000557767	0.249704	0.262	0.232	1
SAP30L	0.000561051	0.281012	0.156	0.129	1
PRR14L	0.000561572	0.150923	0.441	0.404	1
PRDX1	0.000563831	-0.113486	0.777	0.778	1
TSHZ3	0.000563972	0.213613	0.289	0.257	1
HNRNPA0	0.000564888	-0.188623	0.419	0.452	1
ARHGAP22	0.000565519	0.344152	0.179	0.151	1
AAR2	0.000566189	0.314998	0.133	0.108	1
STARD3	0.000574368	0.180189	0.208	0.177	1
CDC42EP3	0.000574662	0.118066	0.706	0.693	1
ODR4	0.000574966	0.199795	0.329	0.298	1
MIEF1	0.000577996	0.334011	0.117	0.093	1
GBP1	0.000579189	0.471375	0.129	0.105	1
ABHD13	0.000579683	0.211789	0.225	0.194	1
DRAP1	0.000582491	-0.11965	0.643	0.666	1
CD14	0.000583183	0.077242	0.975	0.972	1
SYPL1	0.000590797	0.178722	0.335	0.304	1
TRPV2	0.000591375	0.257721	0.212	0.183	1
TRIM34	0.000593425	0.324959	0.149	0.124	1
CORO7	0.000594774	0.134799	0.496	0.465	1
AC010642.2	0.000598404	-0.231752	0.203	0.235	1
GRK5	0.000598517	0.149269	0.308	0.275	1
M6PR	0.000599092	0.110137	0.607	0.57	1
NSMCE3	0.000600176	-0.37711	0.135	0.16	1
GUK1	0.000603786	-0.0745701	0.784	0.812	1
ZCCHC10	0.000604286	0.188398	0.331	0.296	1
TUBB	0.00060746	0.145216	0.442	0.41	1
ABHD11	0.000612293	-0.428895	0.08	0.101	1
MITF	0.000616744	0.249735	0.306	0.278	1
TRIP4	0.000617852	0.210404	0.319	0.288	1
TPST2	0.000621954	0.140273	0.481	0.448	1
SSBP4	0.000622662	0.146483	0.439	0.407	1
RPF1	0.000626801	0.215027	0.279	0.246	1
HK1	0.000629203	0.107392	0.722	0.693	1
MROH1	0.000630362	0.128426	0.268	0.234	1
NOC4L	0.000632042	-0.348981	0.117	0.142	1
AC015871.1	0.0006349	0.205459	0.261	0.23	1
RMND1	0.000637879	0.398847	0.107	0.085	1
AHSA1	0.000639387	-0.221803	0.249	0.282	1
CALCRL	0.000639887	0.368479	0.155	0.129	1
FARS2	0.000640105	0.216402	0.403	0.372	1
MTA3	0.000641222	0.412566	0.106	0.084	1
PNPLA6	0.000643154	0.169222	0.394	0.362	1
CCDC93	0.000645533	0.16828	0.358	0.326	1
DPYD-AS1	0.000645746	0.139708	0.246	0.213	1
OXA1L	0.000645923	0.111658	0.452	0.414	1
TLK2	0.000646697	0.163703	0.509	0.484	1
ORAI2	0.000653747	0.219368	0.238	0.207	1
DDX19B	0.000655204	0.258504	0.202	0.174	1
TMCO1	0.000656494	-0.138465	0.439	0.477	1
RPL35	0.000657607	-0.0515835	0.985	0.986	1
UBA7	0.000661239	0.251985	0.172	0.144	1
S100A6	0.000662161	0.0355087	1	1	1
TMEM223	0.00066437	-0.299289	0.129	0.155	1
CCT3	0.000666061	-0.167192	0.41	0.441	1
OTUB1	0.000667738	0.217888	0.357	0.328	1
SNHG32	0.000672568	0.138295	0.495	0.461	1
TECPR1	0.00067419	0.233135	0.241	0.21	1
SETD1A	0.000677454	0.413128	0.115	0.092	1
CALM3	0.000682553	0.10868	0.741	0.712	1
LINC02432	0.000683128	-0.294655	0.145	0.171	1
ELF1	0.000694235	-0.0863405	0.924	0.917	1
CDC16	0.000696144	0.26556	0.243	0.215	1
ZNRF1	0.000706763	0.276087	0.199	0.171	1
TALDO1	0.000708695	0.0721219	0.975	0.965	1
SLC24A4	0.000708813	-0.071574	0.513	0.552	1
MFNG	0.000715837	0.171514	0.362	0.328	1
VCP	0.000717308	0.084223	0.637	0.608	1
FASTKD1	0.00072426	0.29271	0.156	0.131	1
SLC27A4	0.000727053	0.232495	0.183	0.155	1
SF3B2	0.000727934	0.117664	0.588	0.56	1
SFR1	0.000730456	-0.345304	0.099	0.121	1
PPP4R2	0.000731161	-0.160409	0.483	0.517	1
GABPA	0.000731716	0.187348	0.196	0.167	1
MARK2	0.000733936	0.14454	0.542	0.513	1
IRAK1	0.000734589	0.209159	0.304	0.274	1
TOMM40	0.000737889	-0.279195	0.149	0.175	1
SNRK	0.0007405	0.125122	0.5	0.463	1
MPEG1	0.000744295	-0.0686692	0.901	0.91	1
ZBTB20	0.000744423	0.0941731	0.757	0.744	1
TNIP1	0.000744897	0.133163	0.478	0.446	1
ARHGAP45	0.000752423	0.100782	0.637	0.6	1
UPF1	0.000752841	-0.217593	0.238	0.271	1
SLC11A1	0.000772534	-0.0862691	0.897	0.906	1
NSUN2	0.00077908	0.209747	0.221	0.192	1
PIP5K1A	0.000785923	0.153389	0.356	0.323	1
SLBP	0.000788968	0.141567	0.315	0.283	1
PMS1	0.000789319	0.348694	0.137	0.113	1
RAPGEF1	0.000789663	0.0966696	0.729	0.708	1
TIMP1	0.00078982	-0.0957389	0.878	0.889	1
ATP5IF1	0.000793	-0.117362	0.726	0.743	1
JMJD6	0.000793194	-0.241088	0.263	0.296	1
TSPAN3	0.000796239	0.318065	0.173	0.148	1
RAB43	0.000799027	0.216976	0.238	0.207	1
CMTR1	0.000802749	0.315628	0.122	0.099	1
PROK2	0.000803615	-0.136102	0.114	0.14	1
NCEH1	0.000818101	-0.169795	0.292	0.325	1
MDN1	0.000824486	0.261925	0.182	0.156	1
ANTKMT	0.000824666	-0.178805	0.377	0.409	1
ACAD10	0.000829988	0.238371	0.177	0.149	1
HDAC4	0.000831423	0.108789	0.752	0.729	1
MAP3K7CL	0.000836039	-0.262632	0.169	0.198	1
WIPI2	0.000836366	0.0860727	0.521	0.489	1
KLHL21	0.000841475	-0.277466	0.103	0.126	1
KAT2B	0.000845022	0.197827	0.38	0.349	1
TMEM154	0.000845842	0.140362	0.659	0.632	1
ELMOD3	0.000847649	0.274969	0.186	0.16	1
BCORL1	0.000855849	0.195804	0.108	0.085	1
TANK	0.000856643	-0.104504	0.792	0.808	1
ACBD5	0.000857797	0.233356	0.252	0.222	1
AL118516.1	0.0008669	-0.398268	0.085	0.105	1
SUGP2	0.0008687	0.153378	0.327	0.293	1
JUP	0.000871432	-0.423549	0.08	0.1	1
RAB28	0.000877999	0.205368	0.262	0.23	1
CMTM7	0.000878555	0.109348	0.609	0.58	1
MTERF4	0.000878904	0.244748	0.193	0.166	1
STYX	0.000887686	0.230142	0.205	0.177	1
WDR91	0.000888648	-0.313084	0.107	0.131	1
NFAM1	0.000891133	0.094682	0.654	0.619	1
TRIM38	0.000892281	0.0955871	0.626	0.588	1
POLL	0.00089282	0.251116	0.131	0.108	1
GARS	0.000896121	0.241086	0.289	0.261	1
CRBN	0.000896711	0.161285	0.408	0.375	1
TTC13	0.000911324	0.192433	0.258	0.228	1
ARFIP1	0.000912651	0.187545	0.388	0.356	1
AAMDC	0.000920593	-0.244997	0.145	0.171	1
AC093673.1	0.000925445	0.183197	0.244	0.212	1
TAP2	0.000927106	0.241165	0.188	0.16	1
ATP13A3	0.000931041	-0.161265	0.514	0.55	1
CDYL2	0.000936229	0.20936	0.268	0.239	1
SAMSN1	0.000937484	-0.116741	0.595	0.628	1
UBAP2L	0.000937665	0.185924	0.355	0.324	1
ZC3H6	0.000941052	0.27341	0.192	0.166	1
MCM3AP	0.000952078	0.215383	0.247	0.216	1
RAB34	0.000952372	0.156564	0.297	0.265	1
ARHGAP9	0.000952728	0.107182	0.434	0.4	1
LINC01503	0.000956497	-0.213435	0.196	0.225	1
ABHD3	0.000958993	0.146019	0.557	0.533	1
HMGXB3	0.000962779	-0.281164	0.165	0.193	1
MIR646HG	0.000963386	-0.173767	0.206	0.237	1
PRKACB	0.000964791	-0.292729	0.153	0.179	1
CLN3	0.000966915	0.185045	0.338	0.308	1
DHX9	0.000971307	0.148935	0.545	0.516	1
NRBP1	0.000976377	0.142366	0.427	0.394	1
YWHAG	0.000979369	-0.136051	0.57	0.6	1
PLEC	0.000987251	0.124004	0.63	0.592	1
TMCC1	0.000988718	0.151139	0.553	0.524	1
RNF217	0.000990966	0.209434	0.259	0.23	1
RNF10	0.000992057	0.147668	0.49	0.464	1
SLTM	0.000995291	0.0791598	0.745	0.717	1
PDAP1	0.000996461	-0.182034	0.336	0.369	1
DHX32	0.00099709	0.276465	0.161	0.136	1
POM121C	0.000998328	0.23554	0.263	0.234	1
TBP	0.000999891	0.365111	0.104	0.083	1
GALNT2	0.00100993	0.11458	0.521	0.487	1
BLCAP	0.00101094	0.214818	0.305	0.278	1
GLB1	0.00101712	0.123538	0.537	0.511	1
PSMD6-AS2	0.00102414	0.295626	0.109	0.088	1
PPP2R5C	0.00102584	0.101033	0.701	0.681	1
COQ10B	0.00102778	0.146389	0.338	0.305	1
CD1D	0.00103703	-0.197391	0.401	0.431	1
EFL1	0.00103753	0.239249	0.182	0.155	1
CARNMT1	0.00104041	0.395365	0.11	0.089	1
COX20	0.00104281	-0.243737	0.283	0.312	1
SOCS6	0.00104848	0.310074	0.16	0.135	1
STOML2	0.00104943	-0.194235	0.247	0.278	1
TAPBP	0.00105118	0.071313	0.725	0.692	1
SLC43A3	0.0010517	0.162341	0.303	0.27	1
CHMP2A	0.00105499	-0.0763038	0.739	0.759	1
TIRAP	0.00105851	0.156672	0.151	0.125	1
C9orf139	0.00105861	0.236973	0.161	0.135	1
CYSTM1	0.00106397	-0.146817	0.38	0.416	1
EXOSC5	0.00106425	-0.310067	0.127	0.15	1
EHD1	0.00106606	-0.142527	0.305	0.34	1
METTL23	0.00106687	-0.194424	0.235	0.266	1
NAA16	0.0010674	0.287443	0.274	0.248	1
SLC10A7	0.00107163	0.258323	0.277	0.249	1
PIK3R1	0.00107233	0.0875163	0.46	0.425	1
LGALS8	0.00107257	0.0978381	0.388	0.354	1
PSMD3	0.00107401	0.128309	0.268	0.234	1
QSER1	0.00107455	0.175418	0.341	0.307	1
PLSCR1	0.00107914	-0.130396	0.549	0.579	1
ACP1	0.00108432	-0.210995	0.333	0.365	1
MAP4K2	0.00109546	0.319394	0.131	0.107	1
NDUFS8	0.00109632	-0.130887	0.495	0.528	1
CPNE2	0.00109753	0.222501	0.221	0.193	1
SLC35A4	0.00111101	0.300574	0.168	0.144	1
NEDD8	0.00111354	-0.0886418	0.834	0.837	1
OSGIN2	0.00112712	-0.26268	0.173	0.2	1
DGKG	0.00112829	0.160934	0.476	0.448	1
STRIP1	0.00113084	0.233136	0.162	0.137	1
ZNF350	0.00113161	0.327862	0.113	0.091	1
SGMS1	0.00114102	-0.141115	0.713	0.722	1
EIF4EBP3	0.00114161	-0.258805	0.141	0.167	1
FBXO9	0.00114545	0.162571	0.395	0.366	1
CYHR1	0.00114662	-0.164966	0.233	0.263	1
C5AR1	0.00114701	-0.0837363	0.723	0.749	1
PRKN	0.00114815	-0.251817	0.09	0.112	1
CREBRF	0.00115107	0.130499	0.564	0.531	1
TIMM9	0.00115202	-0.238524	0.181	0.208	1
SEC22B	0.00115443	-0.194842	0.282	0.315	1
ERO1A	0.00115748	0.115758	0.448	0.413	1
TULP4	0.0011656	0.220282	0.334	0.305	1
GYS1	0.00116801	0.251601	0.156	0.131	1
NUDT14	0.00117137	-0.27475	0.145	0.17	1
TMX3	0.00117421	0.199414	0.241	0.212	1
PDIA4	0.00117472	-0.221072	0.239	0.269	1
TRAK2	0.00117611	0.199481	0.216	0.188	1
DGKZ	0.00117805	0.139789	0.538	0.509	1
SDHA	0.00117944	0.133639	0.348	0.318	1
RHBDF2	0.0011817	-0.181661	0.497	0.525	1
SMG5	0.00119268	0.199374	0.251	0.221	1
XIAP	0.00120812	0.174099	0.345	0.316	1
TBK1	0.00121499	0.096285	0.447	0.413	1
HLA-DRA	0.00121833	-0.102847	0.939	0.938	1
EIPR1	0.00122987	0.324317	0.21	0.185	1
CEPT1	0.00123059	0.15122	0.428	0.396	1
AP000331.1	0.00123099	-0.340023	0.088	0.109	1
USP48	0.00124281	0.126153	0.559	0.531	1
GATAD2B	0.00126365	0.113324	0.678	0.66	1
TAF15	0.00126492	0.104373	0.628	0.602	1
CNPY2	0.00127008	-0.126422	0.43	0.463	1
ANGPT1	0.00127361	-0.261752	0.101	0.123	1
PPIL2	0.00127706	0.195089	0.255	0.224	1
MFSD1	0.00128155	-0.127888	0.582	0.608	1
SRPK1	0.0012831	0.174398	0.265	0.232	1
MR1	0.00128772	0.217166	0.227	0.198	1
SLC38A6	0.00129032	0.337388	0.188	0.163	1
SAT1	0.00129191	-0.0774432	0.984	0.982	1
ADAM19	0.00130714	0.155393	0.259	0.228	1
SRSF6	0.00132689	-0.188091	0.371	0.401	1
BAZ1B	0.00133153	0.162048	0.381	0.352	1
PSIP1	0.00134775	0.204681	0.312	0.284	1
DDOST	0.00134785	-0.150772	0.407	0.436	1
TGOLN2	0.00135079	0.086219	0.727	0.695	1
RUSC2	0.00135085	0.180065	0.314	0.285	1
MRPL20	0.00135174	0.105286	0.687	0.665	1
EXOC4	0.00135296	0.0924401	0.843	0.827	1
STARD7	0.00135382	0.159638	0.391	0.361	1
ATP5MG	0.00136086	-0.0477116	0.981	0.98	1
SLC9A3R1	0.00136688	0.204702	0.29	0.259	1
NPLOC4	0.00137019	0.146325	0.456	0.424	1
TMEM147	0.00137044	-0.194616	0.417	0.445	1
MVD	0.00137345	0.200203	0.174	0.148	1
TCAIM	0.00137568	0.266081	0.206	0.178	1
BAG6	0.00137832	0.139905	0.375	0.344	1
DR1	0.00137956	0.170832	0.352	0.32	1
AC025164.1	0.00138364	-0.234133	0.167	0.195	1
CTSO	0.00138374	0.261137	0.145	0.121	1
CPSF3	0.00138859	0.192801	0.225	0.196	1
ITPK1	0.00139237	0.104448	0.573	0.543	1
DDX58	0.00140084	0.25659	0.216	0.189	1
RPL5	0.00140338	-0.046653	0.985	0.986	1
PURB	0.00141999	-0.270692	0.226	0.255	1
CPT2	0.00142163	0.298516	0.115	0.093	1
CNOT9	0.00143697	-0.194772	0.178	0.205	1
LPCAT3	0.00143981	0.185237	0.285	0.255	1
AP000763.3	0.00144068	0.283139	0.239	0.213	1
RAP1A	0.00144171	0.064478	0.871	0.866	1
IFNAR1	0.00144889	0.15022	0.478	0.449	1
EDEM1	0.00145076	0.126498	0.252	0.22	1
ZMAT1	0.00145284	-0.303195	0.094	0.115	1
HEXB	0.00145751	0.107309	0.644	0.619	1
PRMT1	0.00146156	-0.227847	0.272	0.301	1
FKBP15	0.0014763	0.105608	0.631	0.601	1
RPRD2	0.0014794	0.207423	0.423	0.401	1
RAB14	0.00148146	0.141036	0.531	0.498	1
AC118549.1	0.0014896	0.201527	0.35	0.325	1
NAGLU	0.0015003	0.337842	0.15	0.127	1
SLC33A1	0.00150214	0.229785	0.195	0.168	1
DAPP1	0.00151144	0.122313	0.545	0.517	1
BRI3	0.00152459	-0.0369363	0.99	0.987	1
SLC25A30	0.00152654	-0.335426	0.08	0.1	1
ANKMY1	0.00153288	0.227723	0.194	0.168	1
UBE2V2	0.00153825	-0.159172	0.341	0.372	1
AL390728.6	0.00154359	-0.26688	0.103	0.125	1
NUDT4	0.00155385	-0.255296	0.321	0.349	1
IDE	0.00155528	0.176146	0.272	0.245	1
NEK3	0.0015608	0.335007	0.1	0.08	1
KHDC4	0.00156425	0.237809	0.254	0.226	1
RASSF5	0.00156922	-0.178088	0.469	0.498	1
MYL6	0.00157602	-0.0503119	0.997	0.998	1
MPLKIP	0.00158371	-0.178451	0.352	0.382	1
IQCE	0.00158971	0.269811	0.148	0.124	1
LRRC58	0.00159446	0.188918	0.284	0.255	1
DMAC1	0.00159586	-0.302364	0.204	0.231	1
CERS4	0.00159915	-0.202539	0.144	0.169	1
PCNX3	0.00160916	0.192704	0.117	0.095	1
ATP5MC2	0.00161217	-0.0422035	0.966	0.961	1
WDR83OS	0.00161597	-0.0881934	0.78	0.804	1
ORC4	0.00164018	0.166173	0.274	0.246	1
IFT88	0.00166987	0.312096	0.167	0.143	1
CHST12	0.00168877	-0.261081	0.1	0.121	1
RANBP10	0.00168903	0.3274	0.191	0.167	1
AKAP11	0.00168918	0.300485	0.193	0.169	1
SLC16A1	0.00168956	-0.274502	0.139	0.162	1
AGFG1	0.00169213	0.0750878	0.843	0.836	1
COG4	0.001696	0.193283	0.216	0.188	1
PEX2	0.00169752	0.209428	0.222	0.193	1
ATF2	0.00169772	0.188839	0.361	0.333	1
THBS3	0.00170149	-0.297766	0.093	0.113	1
SLC25A5	0.00170205	-0.103235	0.747	0.755	1
NFRKB	0.00170541	0.316575	0.126	0.105	1
STRAP	0.00170672	0.12938	0.447	0.419	1
OAF	0.00171337	0.128248	0.272	0.241	1
SIGLEC10	0.00171832	-0.186549	0.148	0.173	1
ZNRD1	0.00172457	-0.20253	0.256	0.285	1
EIF4E	0.00173808	-0.203927	0.357	0.39	1
FOLR3	0.00175877	0.220763	0.332	0.306	1
DNASE2	0.00176062	-0.216832	0.265	0.292	1
DGKE	0.00176358	0.282913	0.103	0.083	1
ERGIC3	0.00176486	0.132428	0.395	0.365	1
RSBN1L	0.00176923	0.120083	0.529	0.495	1
DPYSL2	0.00177184	-0.0982354	0.693	0.718	1
PEX6	0.001779	0.291134	0.162	0.138	1
NUDC	0.00178355	-0.164759	0.408	0.436	1
PHKA2	0.00178981	0.220292	0.247	0.219	1
HNMT	0.00178995	-0.115564	0.6	0.628	1
MT-ND6	0.00179502	0.274049	0.229	0.203	1
HMGCS1	0.00179842	-0.178944	0.241	0.271	1
ITGAV	0.00182276	0.204043	0.244	0.214	1
LARP1	0.00182313	0.126056	0.503	0.472	1
PIK3R6	0.00182325	0.345155	0.135	0.113	1
LMF1	0.00183349	0.35182	0.103	0.083	1
VIM	0.0018444	-0.111296	0.998	0.999	1
GIGYF1	0.00184963	-0.299872	0.183	0.208	1
METAP1	0.00187405	0.225048	0.174	0.148	1
CTCF	0.00187471	0.143631	0.407	0.376	1
APMAP	0.00187493	-0.233657	0.238	0.266	1
LRSAM1	0.00187967	0.210247	0.192	0.166	1
ELK3	0.00188167	0.188268	0.366	0.338	1
KAT6A	0.00188189	0.0919678	0.66	0.629	1
PRKAR2B	0.00188255	0.248201	0.149	0.126	1
TSR2	0.00188751	-0.267662	0.12	0.143	1
UPF3B	0.00189377	0.143675	0.203	0.175	1
GALNT11	0.00189489	0.213843	0.28	0.252	1
MAPK1IP1L	0.00190298	0.0866306	0.501	0.467	1
CCDC134	0.00190446	0.198737	0.174	0.149	1
SNRNP40	0.00192408	0.18775	0.224	0.197	1
DERA	0.00193642	0.169532	0.382	0.355	1
POLB	0.00195693	0.155325	0.194	0.167	1
DKC1	0.00196377	0.227655	0.167	0.141	1
RFWD3	0.00196776	0.298563	0.126	0.104	1
NDE1	0.001975	-0.107814	0.46	0.498	1
PWWP2A	0.00198349	-0.116117	0.321	0.355	1
ZC3H7B	0.00198961	0.223831	0.169	0.144	1
SURF4	0.00199123	0.110995	0.392	0.359	1
RALGAPA1	0.00200176	0.144361	0.393	0.363	1
IMMP2L	0.00200263	-0.125753	0.363	0.399	1
INPP5A	0.00201077	0.122793	0.409	0.377	1
DCUN1D2	0.00202212	0.284045	0.146	0.122	1
VAMP4	0.00202502	0.2166	0.182	0.156	1
YKT6	0.0020313	0.265627	0.163	0.14	1
TFCP2	0.00203885	0.103408	0.611	0.587	1
ATP5F1B	0.00204564	0.0890379	0.776	0.773	1
WDR45	0.00204612	0.166179	0.27	0.241	1
MOSPD2	0.00205099	0.210771	0.311	0.284	1
TBC1D7	0.00205375	-0.209764	0.137	0.162	1
MTO1	0.00206498	0.267649	0.167	0.143	1
RUFY3	0.00207099	0.159547	0.473	0.443	1
EIF5A	0.00207455	0.0994164	0.606	0.58	1
CALHM6	0.00207558	0.0983288	0.525	0.495	1
PRKD3	0.00207604	0.151628	0.394	0.364	1
PAPOLA	0.00207863	0.0998509	0.688	0.663	1
SERTAD2	0.00207873	-0.0990436	0.471	0.504	1
PSPC1	0.00207953	0.135798	0.573	0.552	1
MED15	0.00209424	0.109914	0.492	0.464	1
NELFCD	0.00210483	0.203959	0.198	0.171	1
IQGAP2	0.00211792	-0.0628608	0.852	0.888	1
RNF187	0.00212703	0.159694	0.307	0.28	1
FBXW11	0.0021331	0.0943153	0.568	0.535	1
XRCC5	0.00213316	0.0906191	0.788	0.779	1
RBMX2	0.00213944	-0.196194	0.19	0.217	1
PAPOLG	0.00215164	0.288543	0.173	0.149	1
H6PD	0.00215261	0.168898	0.193	0.167	1
KCNK13	0.00215356	0.265174	0.145	0.122	1
CD99	0.00215527	-0.103967	0.82	0.833	1
PREX1	0.00215843	-0.093205	0.844	0.855	1
ATRAID	0.00217142	-0.135582	0.439	0.466	1
PHTF1	0.00218487	0.199391	0.213	0.186	1
SNAP23	0.00218758	0.13527	0.462	0.431	1
SLC41A3	0.00219063	0.251029	0.102	0.082	1
TRPM2	0.00219244	-0.173145	0.259	0.293	1
RAB11A	0.0021938	-0.118495	0.597	0.616	1
CTR9	0.00220436	0.201628	0.277	0.249	1
BRD3	0.00220629	0.1443	0.305	0.274	1
BABAM1	0.00221833	0.189396	0.314	0.289	1
PNKP	0.00222365	0.175769	0.268	0.239	1
NFE2L1	0.00222682	-0.307501	0.165	0.188	1
TUBB4B	0.00223223	-0.154644	0.437	0.464	1
CD81	0.00223804	-0.198186	0.3	0.328	1
LMAN1	0.00225234	0.240025	0.118	0.096	1
ADGRE1	0.00228276	-0.292095	0.136	0.158	1
FSD1L	0.00228516	0.300795	0.12	0.099	1
AC109597.1	0.00230042	-0.260263	0.1	0.121	1
DSC2	0.00230065	-0.206389	0.118	0.141	1
OSBPL1A	0.00230681	-0.179183	0.236	0.265	1
NDUFA12	0.00230811	-0.117847	0.554	0.578	1
UNC13D	0.00230928	0.119115	0.339	0.306	1
CXXC5	0.00231479	0.209967	0.21	0.184	1
LRRK1	0.00231701	0.164253	0.424	0.398	1
BCAS2	0.00233738	-0.137046	0.332	0.36	1
PLXNB2	0.00233859	0.0932353	0.56	0.533	1
PYM1	0.00234021	0.223481	0.239	0.212	1
GOLPH3L	0.00234737	0.367032	0.104	0.085	1
TRAK1	0.00235332	-0.118846	0.648	0.67	1
MPST	0.00237053	0.196662	0.329	0.301	1
MOGS	0.00237378	0.198027	0.177	0.153	1
CMTM1	0.00237756	0.265961	0.136	0.113	1
MAP3K4	0.00238465	0.177614	0.35	0.321	1
CSGALNACT1	0.0023966	0.262783	0.238	0.213	1
SLC17A5	0.00239929	0.193762	0.307	0.279	1
DDI2	0.00240277	0.0946599	0.216	0.189	1
TRIM21	0.00241111	0.277909	0.126	0.105	1
FGR	0.00243475	0.0692267	0.925	0.922	1
FBXW2	0.00243671	0.196577	0.273	0.246	1
AC025171.2	0.0024523	-0.163871	0.191	0.218	1
UBXN4	0.00245308	0.110415	0.682	0.664	1
ZMYM4	0.0024691	0.133189	0.569	0.548	1
THUMPD2	0.00248035	0.262482	0.159	0.136	1
MPPE1	0.00248412	0.183747	0.295	0.267	1
USP6NL	0.00248619	0.164794	0.325	0.295	1
CRLS1	0.00250406	0.158969	0.346	0.316	1
PIP4K2B	0.00250937	0.252232	0.15	0.127	1
SNX19	0.00251004	0.201481	0.192	0.166	1
COX6C	0.0025116	-0.0711851	0.803	0.809	1
DUT	0.00251865	-0.169378	0.355	0.385	1
MZT2B	0.00252016	-0.106761	0.679	0.698	1
YAF2	0.00253735	0.155049	0.446	0.423	1
P4HB	0.00255274	-0.0885176	0.761	0.777	1
ARHGAP17	0.00255726	0.0837641	0.547	0.52	1
GMDS	0.00256327	0.134785	0.536	0.514	1
MRPL32	0.00256878	-0.179056	0.202	0.23	1
WDR6	0.00257106	0.241584	0.177	0.153	1
KDELR2	0.00257482	0.140955	0.434	0.407	1
MAN1B1	0.00257556	0.162677	0.21	0.183	1
TFEC	0.00260422	0.127828	0.578	0.56	1
ZBED4	0.00260641	0.199012	0.256	0.23	1
CRISPLD2	0.00260682	0.146175	0.456	0.429	1
CNOT7	0.00260884	0.13803	0.298	0.268	1
DDX10	0.00260933	0.179425	0.262	0.234	1
PPP1CB	0.00261444	0.0836684	0.84	0.829	1
PTBP3	0.0026256	0.0519262	0.779	0.758	1
EIF3E	0.00262835	0.0589911	0.873	0.856	1
PLEKHO2	0.00264321	0.0993455	0.439	0.408	1
ANAPC5	0.00264905	0.109218	0.502	0.473	1
GEMIN7	0.0026558	0.345286	0.128	0.108	1
IKBKB	0.00265661	0.143115	0.401	0.372	1
MX1	0.0026676	-0.0677275	0.195	0.224	1
SLC12A7	0.00267145	0.227136	0.221	0.195	1
SLC36A4	0.00268553	0.135658	0.445	0.423	1
ARID2	0.00268704	0.120136	0.642	0.622	1
ITPR1	0.00269526	0.124383	0.531	0.507	1
Z94721.1	0.00269839	-0.264459	0.101	0.122	1
TRIM26	0.00270549	0.176791	0.311	0.284	1
WDR12	0.00270656	-0.25412	0.142	0.165	1
FAM20A	0.00271733	-0.29247	0.115	0.136	1
PCK2	0.00271757	0.400779	0.124	0.104	1
RAP2C-AS1	0.00272613	0.37772	0.103	0.084	1
STAM2	0.00273596	0.143972	0.339	0.309	1
LDLR	0.00274081	-0.170173	0.511	0.529	1
MRPS21	0.00274309	-0.115895	0.535	0.564	1
MTMR1	0.00275553	0.306193	0.138	0.117	1
SMARCC2	0.00276349	0.152531	0.269	0.242	1
NUP85	0.00277349	0.234873	0.168	0.145	1
MCEMP1	0.00277352	-0.214766	0.399	0.423	1
FBXL12	0.0027778	0.238667	0.138	0.116	1
STT3A	0.00278398	0.2093	0.14	0.117	1
CDC123	0.00278518	0.181513	0.327	0.301	1
MBTPS1	0.00278594	0.186083	0.373	0.344	1
SEPTIN1	0.00278813	0.236234	0.122	0.1	1
CCNH	0.00280346	-0.122633	0.598	0.628	1
MPZL1	0.00280489	0.155035	0.261	0.232	1
SFXN4	0.0028317	0.226789	0.105	0.085	1
HIP1	0.00283202	0.174308	0.41	0.384	1
PNP	0.00285068	0.117636	0.344	0.311	1
SENP1	0.00286098	0.284159	0.125	0.104	1
ZDHHC3	0.0028654	0.138528	0.38	0.353	1
ELF4	0.00287842	0.163952	0.346	0.317	1
AATK	0.00289366	-0.276071	0.172	0.195	1
PHF11	0.00289485	0.153364	0.348	0.318	1
CORO1C	0.00289692	-0.124449	0.662	0.681	1
AK2	0.00289693	-0.195566	0.339	0.37	1
MAP7D3	0.00290465	0.214753	0.131	0.109	1
TECPR2	0.00291343	0.203164	0.243	0.218	1
APOBEC3A	0.00292581	-0.0213582	0.507	0.547	1
TSPO	0.00292791	-0.0388728	0.997	0.997	1
PIP5K1B	0.002956	-0.116878	0.185	0.214	1
NHS	0.00298507	-0.374692	0.095	0.115	1
ZNF516	0.00298645	0.0869799	0.711	0.691	1
ICE1	0.00299066	0.170007	0.317	0.287	1
PQBP1	0.00299454	0.153341	0.324	0.298	1
SYTL3	0.00301802	-0.221392	0.42	0.441	1
TP53BP1	0.00303739	-0.216536	0.116	0.138	1
SLK	0.00303948	0.15876	0.38	0.349	1
RAB31	0.00305667	0.06284	0.897	0.879	1
EP400	0.00307182	0.129491	0.339	0.307	1
CXXC1	0.0030825	0.237115	0.155	0.133	1
PHC2	0.00309582	-0.150875	0.564	0.584	1
GBGT1	0.00312213	-0.235949	0.168	0.192	1
SDF2L1	0.0031226	-0.178887	0.311	0.337	1
MPP5	0.00313431	0.202683	0.162	0.138	1
LLPH	0.00314514	0.129844	0.413	0.379	1
TNFRSF10D	0.00316001	0.295497	0.203	0.18	1
PAIP1	0.00317298	0.198474	0.223	0.199	1
SCPEP1	0.00317605	0.0939006	0.726	0.706	1
BOD1	0.00319041	-0.273607	0.103	0.123	1
MACO1	0.00319129	0.14216	0.349	0.322	1
TMEM11	0.00321322	0.134129	0.261	0.231	1
COG2	0.00323072	0.226269	0.186	0.162	1
MS4A14	0.00323515	-0.227316	0.082	0.1	1
EWSR1	0.00324759	0.11736	0.59	0.557	1
SLFN11	0.00326463	0.152619	0.343	0.315	1
FAM117A	0.00327638	-0.228335	0.163	0.188	1
NDUFB7	0.00328752	-0.0873929	0.742	0.76	1
TMEM126B	0.00329017	-0.241343	0.204	0.229	1
RIPOR1	0.00329366	0.152707	0.322	0.294	1
MAZ	0.00329404	0.121266	0.445	0.419	1
RHEB	0.00330076	-0.10076	0.597	0.619	1
FLII	0.00330727	0.0964435	0.479	0.445	1
ZNF700	0.00332226	0.252698	0.214	0.188	1
MAP3K12	0.00332965	-0.280907	0.118	0.14	1
TAB1	0.00335107	0.342738	0.131	0.11	1
RPS27L	0.00336276	-0.155457	0.66	0.679	1
DOK3	0.00337235	0.140146	0.411	0.383	1
SRP68	0.00337866	0.202275	0.213	0.187	1
BCAT1	0.00337883	0.0951905	0.153	0.13	1
COA5	0.0033983	-0.196675	0.253	0.28	1
NEAT1	0.00340096	-0.017366	1	0.999	1
GPN3	0.00340762	-0.226383	0.16	0.184	1
SLC30A6	0.00343455	0.295857	0.145	0.123	1
CCDC6	0.00345163	0.131365	0.411	0.381	1
HS2ST1	0.00345828	0.137871	0.341	0.312	1
P4HA2	0.00347202	-0.256747	0.121	0.143	1
EBLN3P	0.00347216	-0.191351	0.179	0.204	1
SNHG7	0.00347731	-0.150804	0.366	0.395	1
GGNBP2	0.00350497	0.0825723	0.63	0.608	1
SNX6	0.00350673	0.115035	0.682	0.665	1
LANCL2	0.0035507	0.244633	0.152	0.131	1
LDHB	0.0035576	-0.147192	0.462	0.49	1
GFM2	0.00357061	0.22296	0.146	0.124	1
PPP2R2A	0.00357631	0.078563	0.638	0.617	1
DOCK11	0.00359201	0.0813286	0.783	0.758	1
KEAP1	0.0035991	0.264262	0.157	0.134	1
SNX24	0.0036108	0.252362	0.224	0.2	1
HSPA9	0.00361258	0.108414	0.553	0.521	1
TMC8	0.00362006	0.169885	0.252	0.226	1
MAT2B	0.00362882	0.159447	0.276	0.249	1
RAC2	0.00363868	0.0573739	0.789	0.764	1
PSMD12	0.00363884	0.131871	0.445	0.416	1
C2orf69	0.00364886	-0.314291	0.085	0.104	1
TOPBP1	0.00366462	0.198464	0.23	0.204	1
SEM1	0.00366727	-0.0912959	0.715	0.73	1
PIN1	0.00367475	-0.157111	0.366	0.397	1
NECAP1	0.00368115	0.219624	0.174	0.151	1
LASP1	0.00368308	0.0981046	0.555	0.526	1
THOC5	0.00370085	0.303086	0.13	0.109	1
SAFB2	0.00370454	0.128903	0.368	0.337	1
SULF2	0.00372516	0.0881357	0.796	0.781	1
DLD	0.00373876	0.198265	0.297	0.272	1
APLP2	0.00374229	0.0485723	0.973	0.971	1
CCNC	0.00374589	0.163922	0.245	0.22	1
MNAT1	0.00375246	0.238768	0.181	0.156	1
STK26	0.00376274	0.206037	0.22	0.195	1
TAF9	0.00377992	-0.161635	0.308	0.335	1
METTL14	0.00378944	0.208443	0.141	0.119	1
SLC35C2	0.00380726	-0.18703	0.271	0.297	1
SGPP1	0.00382211	0.254517	0.151	0.13	1
TNFRSF14	0.00383934	-0.099454	0.431	0.457	1
LILRA6	0.00385131	0.16117	0.383	0.354	1
DNAJB11	0.00386081	-0.173813	0.302	0.33	1
BCLAF3	0.00386486	0.334637	0.116	0.097	1
ZCRB1	0.00387758	-0.176132	0.288	0.315	1
SLC16A5	0.00388276	0.180565	0.169	0.146	1
ENTPD1	0.003883	0.117767	0.695	0.686	1
MMP24OS	0.0038857	0.103453	0.519	0.487	1
CARS	0.00389217	0.174207	0.284	0.257	1
SNX18	0.00390017	0.112476	0.345	0.318	1
TST	0.00390869	0.198622	0.212	0.189	1
REV1	0.00392629	0.185672	0.308	0.285	1
SUCLG2	0.00393817	0.0983722	0.48	0.449	1
RTF1	0.00394774	0.0831741	0.598	0.573	1
WTAP	0.00395005	0.0760884	0.691	0.662	1
NQO2	0.00396035	0.150255	0.441	0.414	1
MED25	0.0039706	0.220979	0.192	0.169	1
ELP2	0.00397823	0.176599	0.216	0.191	1
LPCAT1	0.0039808	-0.218722	0.359	0.381	1
ZZEF1	0.00398685	0.0989061	0.558	0.529	1
AZI2	0.00405896	-0.163327	0.449	0.475	1
TLR5	0.00407117	-0.198371	0.251	0.277	1
SLC25A6	0.00408169	0.0577581	0.95	0.942	1
PNRC2	0.0041089	-0.117028	0.448	0.474	1
RBFOX2	0.00412539	-0.202592	0.118	0.14	1
SIGLEC14	0.00412697	-0.187362	0.184	0.209	1
FLT3	0.00413573	0.131537	0.415	0.387	1
SFI1	0.00413652	0.233535	0.166	0.143	1
TAOK3	0.00414414	0.0598786	0.958	0.942	1
LARP1B	0.00415159	0.267147	0.195	0.171	1
HSDL2	0.00415616	-0.131441	0.246	0.274	1
PMVK	0.00416135	-0.232832	0.241	0.268	1
PPP1R12B	0.00416169	0.156333	0.449	0.426	1
HNRNPD	0.00416383	0.0591054	0.788	0.767	1
ATF4	0.0041756	0.0985155	0.606	0.585	1
AC131568.1	0.00418125	0.21653	0.173	0.15	1
ITPRID2	0.00419047	0.120434	0.363	0.336	1
PDCD2	0.00422846	-0.198432	0.307	0.336	1
SAMD8	0.0042313	0.0722133	0.526	0.493	1
MLLT3	0.00423914	0.356941	0.129	0.11	1
PROSER1	0.00424796	0.125107	0.145	0.122	1
SNRPB2	0.00425038	-0.130249	0.507	0.536	1
PABPC4	0.00427802	-0.146044	0.453	0.479	1
PHF23	0.00428017	0.200234	0.176	0.152	1
NADK	0.00429131	0.0910068	0.569	0.542	1
RASSF1	0.0042914	-0.157805	0.38	0.408	1
GALK2	0.0042994	0.169638	0.269	0.243	1
ABCC3	0.00430072	0.233193	0.227	0.203	1
TMEM230	0.00430231	-0.139926	0.489	0.515	1
POLR2F	0.00430239	-0.168261	0.355	0.381	1
GART	0.00430295	0.154809	0.202	0.177	1
CCNT2	0.0043185	0.127746	0.357	0.329	1
RUFY2	0.00431964	0.19775	0.191	0.167	1
TTC19	0.00434189	-0.146969	0.355	0.385	1
GLMP	0.00434344	-0.150401	0.198	0.225	1
CEP120	0.00434962	0.234375	0.121	0.1	1
SLC66A2	0.00435154	-0.119014	0.506	0.54	1
ZNF710	0.00438504	0.14125	0.594	0.572	1
SCYL2	0.00438719	0.151403	0.356	0.332	1
IPO11	0.00439337	0.225501	0.131	0.11	1
MARC1	0.00439625	0.132589	0.324	0.295	1
ZNF611	0.00440436	0.184896	0.162	0.139	1
POLR2D	0.00440537	0.265889	0.111	0.092	1
IRF9	0.00441691	0.135213	0.268	0.241	1
PIGP	0.00441907	-0.255231	0.135	0.157	1
NCOA5	0.00442051	0.218456	0.181	0.158	1
TRAPPC6A	0.0044308	-0.191227	0.241	0.265	1
NRM	0.00444703	0.283453	0.16	0.139	1
PRPF8	0.00445749	0.103664	0.434	0.405	1
CCDC117	0.00446056	-0.263128	0.139	0.161	1
ARMC2	0.00446311	0.291982	0.148	0.127	1
ZNF529	0.00446479	-0.255363	0.082	0.1	1
GOLGA3	0.00449509	0.210665	0.237	0.213	1
CKAP2	0.00450468	0.253502	0.166	0.145	1
S1PR4	0.00450659	0.134793	0.493	0.468	1
DESI2	0.00451195	0.202276	0.245	0.221	1
PRKAG1	0.00451251	0.184712	0.264	0.24	1
ARL2BP	0.00453363	0.176222	0.275	0.249	1
GALC	0.00454339	0.20343	0.227	0.203	1
UBE2N	0.00459663	-0.150744	0.509	0.533	1
EGLN1	0.00461654	-0.239836	0.341	0.365	1
CARD8	0.00466087	0.0677432	0.561	0.526	1
HNRNPUL2	0.0046675	0.104129	0.324	0.291	1
DIS3L2	0.00468266	0.193889	0.396	0.375	1
ETFRF1	0.00468422	-0.138351	0.144	0.168	1
SYMPK	0.00468654	0.150873	0.372	0.348	1
CIAO1	0.00469311	0.108786	0.385	0.358	1
GTF2F2	0.00469557	0.114797	0.48	0.456	1
GFOD1	0.00472772	-0.231647	0.163	0.186	1
NBR1	0.0047295	0.115026	0.433	0.405	1
MAPKAP1	0.00473946	0.106501	0.645	0.63	1
NIFK	0.00475144	-0.0919295	0.259	0.289	1
PDZD8	0.00476513	-0.236266	0.481	0.498	1
LINC01004	0.00477996	-0.0932039	0.312	0.344	1
MSRB1	0.00478204	0.0834759	0.658	0.631	1
XPC	0.00482871	-0.13443	0.289	0.319	1
MLLT10	0.00483965	0.105753	0.654	0.654	1
ACTL6A	0.00484731	0.295149	0.121	0.101	1
TMCC3	0.00485026	-0.277288	0.15	0.172	1
TCHP	0.00488725	0.14269	0.268	0.243	1
ATXN3	0.00488835	0.131109	0.486	0.458	1
RPRD1B	0.00489284	0.15301	0.245	0.219	1
INPP5K	0.0048958	0.185672	0.222	0.197	1
AGTRAP	0.0048978	-0.0763857	0.857	0.866	1
GIMAP2	0.00489833	-0.158608	0.337	0.365	1
UQCC2	0.00490599	-0.198612	0.249	0.274	1
DHRSX	0.00491953	0.0977235	0.573	0.545	1
DPM1	0.00494519	0.175875	0.303	0.277	1
TTC3	0.00495217	0.117665	0.507	0.482	1
TMEM168	0.00495568	0.209109	0.179	0.156	1
SMARCD2	0.00495989	0.142973	0.352	0.325	1
DNAJC19	0.00496293	-0.328563	0.208	0.23	1
NSL1	0.00498173	0.165389	0.371	0.346	1
RAB1B	0.00499053	0.136596	0.386	0.36	1
ZNF609	0.00500552	0.0707459	0.802	0.772	1
ADSS	0.00500622	0.148474	0.474	0.455	1
RPP21	0.00501109	-0.20282	0.27	0.297	1
ARID4B	0.005013	-0.114905	0.882	0.896	1
PTPA	0.0050142	0.177052	0.22	0.197	1
ZNF185	0.00503459	-0.248154	0.109	0.129	1
MAX	0.00505321	0.0788092	0.54	0.504	1
LARS	0.00506179	0.128112	0.343	0.315	1
ALKBH1	0.00507912	0.219046	0.121	0.102	1
COPS5	0.00508205	-0.136064	0.341	0.37	1
PTGIR	0.00508268	0.302351	0.15	0.13	1
RNF185	0.00509645	0.241909	0.218	0.196	1
ZNF346	0.00510335	0.166919	0.113	0.094	1
GLOD4	0.00511105	-0.239935	0.187	0.208	1
BCKDHA	0.0051214	0.147992	0.339	0.315	1
PEX26	0.00512582	0.254955	0.158	0.137	1
TOGARAM1	0.00513343	0.300358	0.145	0.125	1
PDE3B	0.00513559	0.0414581	0.394	0.36	1
SCMH1	0.00513891	0.308976	0.153	0.132	1
CKLF	0.00514921	-0.0675778	0.836	0.847	1
LINC02785	0.00515816	0.197251	0.29	0.266	1
SNRPD3	0.00518185	-0.117724	0.386	0.418	1
CPNE8	0.00518309	0.0810245	0.759	0.75	1
INPP1	0.00518662	0.207956	0.129	0.109	1
DGLUCY	0.00518934	0.141173	0.474	0.449	1
FBXL18	0.00519027	0.311222	0.116	0.097	1
CCDC126	0.0051929	0.226956	0.176	0.154	1
TRIP11	0.00520904	0.176754	0.329	0.305	1
DAZAP2	0.00520968	0.067977	0.897	0.889	1
SLC11A2	0.00523213	0.158302	0.242	0.217	1
PKP4	0.00524841	-0.176888	0.27	0.295	1
HOMER3	0.00525101	-0.155454	0.39	0.419	1
SRRT	0.00527132	0.160249	0.203	0.18	1
ZNF37A	0.00527856	0.189856	0.166	0.143	1
CHD2	0.00529134	0.108019	0.764	0.755	1
MEA1	0.0053175	-0.237927	0.192	0.215	1
ANAPC11	0.00535856	-0.0894125	0.61	0.635	1
EZH1	0.0053637	0.231802	0.26	0.238	1
COX19	0.00537363	-0.154755	0.388	0.417	1
INTS4	0.00540958	0.201186	0.219	0.194	1
CMPK1	0.00541435	0.111397	0.433	0.406	1
DTX3L	0.00542343	0.144568	0.262	0.237	1
MAP3K7	0.00547938	0.132593	0.351	0.322	1
ZC3H4	0.00549204	-0.201961	0.251	0.276	1
ACSS2	0.0054938	0.129787	0.316	0.291	1
NAGA	0.00549702	0.128272	0.413	0.387	1
KIN	0.00550526	0.187388	0.251	0.23	1
ANKLE2	0.00551723	0.182022	0.29	0.267	1
GLE1	0.00554289	0.234284	0.199	0.176	1
PWP1	0.00555551	0.201559	0.162	0.14	1
AC113414.1	0.00558764	-0.233188	0.088	0.107	1
DUSP7	0.00560625	0.297611	0.136	0.117	1
PRKCI	0.0056202	0.180821	0.228	0.205	1
RNF41	0.00563798	0.156259	0.268	0.241	1
GID8	0.00564744	0.133323	0.296	0.268	1
CNOT8	0.00565083	0.110421	0.476	0.442	1
RNF149	0.00566774	0.0646103	0.911	0.893	1
RAPGEF2	0.00568158	-0.142869	0.691	0.708	1
RUBCN	0.0056885	0.127582	0.236	0.21	1
BUD23	0.00571946	-0.113665	0.273	0.303	1
SEC11C	0.00577375	-0.158911	0.303	0.329	1
SLC22A15	0.00581507	0.115964	0.48	0.456	1
C1orf122	0.00581819	-0.158562	0.254	0.279	1
GNAI2	0.00581921	0.037696	0.976	0.976	1
NDUFS7	0.00587647	-0.0975483	0.537	0.566	1
NGLY1	0.0058882	0.102544	0.423	0.395	1
TAF2	0.00588889	0.147297	0.351	0.325	1
HCLS1	0.0059233	0.045148	0.872	0.857	1
USP11	0.00593429	-0.202455	0.104	0.124	1
ACAD9	0.00603183	0.183676	0.125	0.106	1
GSTP1	0.00606901	0.046206	0.973	0.969	1
PRH1	0.00608034	0.241798	0.122	0.102	1
C6orf120	0.00608418	-0.250779	0.127	0.147	1
SMARCAL1	0.00614733	0.227786	0.163	0.142	1
DGKA	0.00619042	0.1764	0.166	0.144	1
SLC27A3	0.00619323	0.159673	0.313	0.287	1
ZNF362	0.006201	0.195182	0.187	0.164	1
TMEM192	0.00622358	0.16353	0.232	0.207	1
BUB3	0.00622597	0.177257	0.261	0.236	1
ZMAT5	0.00623293	-0.29741	0.143	0.164	1
PLXNA2	0.00623517	0.313131	0.12	0.101	1
MED30	0.00624467	-0.181972	0.192	0.216	1
RSU1	0.00627832	0.154505	0.489	0.471	1
COA6	0.00627968	-0.116222	0.403	0.431	1
DCAF10	0.0063123	0.162036	0.271	0.249	1
SLC35F5	0.00636026	0.121224	0.329	0.304	1
WLS	0.00637703	-0.162663	0.172	0.196	1
FXR2	0.00641188	0.247733	0.102	0.085	1
MRPS28	0.00643257	0.205772	0.306	0.284	1
NDST2	0.00646206	0.202785	0.242	0.219	1
CTNNBL1	0.0064778	0.0909608	0.455	0.433	1
TMEM127	0.00649885	0.131392	0.419	0.392	1
AMBRA1	0.00652183	0.125199	0.466	0.442	1
UBTD2	0.0065643	0.201599	0.194	0.173	1
TLN1	0.0065667	0.0601667	0.83	0.81	1
NMT1	0.00657668	0.141386	0.384	0.359	1
MTMR12	0.00659964	0.124642	0.274	0.247	1
DHX34	0.00661908	-0.171347	0.35	0.376	1
FFAR2	0.00664261	0.265639	0.166	0.146	1
C11orf49	0.00669969	0.350085	0.141	0.122	1
ARHGDIB	0.00671166	-0.0556952	0.964	0.96	1
MSI2	0.00671445	0.112882	0.374	0.344	1
GGA2	0.00673043	0.126318	0.366	0.337	1
FBRSL1	0.00674318	0.107842	0.322	0.295	1
STIM2	0.00674803	0.096847	0.364	0.334	1
GUCD1	0.00675888	0.192666	0.196	0.174	1
BLOC1S6	0.00677318	0.0981544	0.465	0.439	1
PSMA3-AS1	0.00678743	0.122242	0.415	0.385	1
CD74	0.00679997	-0.0590572	0.973	0.972	1
PPP4R1	0.00680965	0.089891	0.398	0.367	1
AC009226.1	0.00682521	-0.105349	0.204	0.231	1
SULT1A1	0.00685569	-0.103299	0.656	0.663	1
FERMT3	0.00687264	0.0617594	0.775	0.755	1
TIMM17B	0.00688166	-0.147735	0.311	0.338	1
CASP2	0.00690746	0.189294	0.174	0.153	1
XPOT	0.00693085	0.157923	0.172	0.151	1
TFEB	0.00695156	0.0895038	0.468	0.438	1
EEA1	0.00697366	0.124105	0.551	0.531	1
ASMTL	0.0070024	0.150625	0.248	0.224	1
TNNI2	0.00702764	-0.276281	0.109	0.127	1
MGST2	0.00702911	-0.135734	0.486	0.51	1
FAM151B	0.00703098	0.213102	0.203	0.182	1
CLEC11A	0.00703701	-0.203045	0.196	0.22	1
RAF1	0.00711106	0.061648	0.668	0.639	1
EID1	0.00711983	0.0711314	0.761	0.737	1
CRTC1	0.00712295	0.111958	0.312	0.286	1
ACVR1	0.0071397	0.139456	0.234	0.21	1
CTSS	0.00716056	-0.00696774	1	0.999	1
MINDY3	0.00722672	0.196074	0.26	0.238	1
ZNF33A	0.00723924	0.096452	0.358	0.331	1
RPS6KB2	0.0072707	0.11207	0.304	0.278	1
LILRB2	0.00729191	0.0702222	0.751	0.732	1
NORAD	0.00729948	0.114811	0.51	0.489	1
CAMSAP1	0.00730062	0.186231	0.2	0.177	1
LRRC41	0.00731889	0.138505	0.266	0.241	1
CUTA	0.00732505	-0.147288	0.532	0.552	1
NCAPD2	0.00733787	0.203558	0.126	0.107	1
RPS6KA4	0.00741567	0.130702	0.387	0.359	1
FUBP3	0.00744424	0.164779	0.263	0.24	1
SPCS1	0.00747397	-0.0884053	0.701	0.722	1
NUP155	0.00752944	0.202062	0.115	0.097	1
NAA50	0.00754366	0.0847341	0.457	0.428	1
SPTSSA	0.00754596	-0.167151	0.328	0.354	1
CYFIP1	0.00755615	0.117847	0.556	0.542	1
HDGF	0.00756868	0.123604	0.44	0.416	1
BAIAP2-DT	0.00759224	0.224882	0.117	0.099	1
PRDX2	0.00760192	0.177242	0.319	0.297	1
TXNL4A	0.00760305	-0.0778823	0.579	0.604	1
MLF2	0.00763262	0.145262	0.392	0.369	1
EPC2	0.00768158	0.145998	0.435	0.412	1
SLC37A3	0.00771734	0.264953	0.14	0.121	1
GPAA1	0.00772646	0.205578	0.245	0.223	1
PET100	0.00775157	-0.0537141	0.755	0.761	1
ARL17A	0.0077604	-0.187252	0.111	0.13	1
NBEAL2	0.00776092	0.161315	0.423	0.398	1
TRMT2B	0.00777237	0.167303	0.108	0.09	1
PTCD3	0.00777758	0.118706	0.188	0.164	1
C16orf54	0.00778377	-0.186134	0.214	0.238	1
GIMAP5	0.00778919	-0.192942	0.175	0.198	1
SNX1	0.00779959	0.104365	0.559	0.535	1
MIER2	0.00783037	0.296255	0.14	0.121	1
ADIPOR2	0.00784757	0.114089	0.428	0.403	1
PUS7L	0.00787049	0.245981	0.145	0.125	1
RASSF3	0.00793049	-0.0730741	0.868	0.875	1
LILRB1	0.00793385	-0.166844	0.484	0.502	1
MRPS7	0.00793437	-0.167928	0.312	0.336	1
CHMP5	0.0079849	-0.145232	0.406	0.43	1
WDR26	0.0079858	0.0668113	0.712	0.678	1
BCCIP	0.00801085	0.211609	0.203	0.181	1
ERCC3	0.00801353	0.192179	0.125	0.107	1
MGAT4B	0.00807769	0.111282	0.248	0.222	1
MEPCE	0.00809097	-0.148039	0.302	0.327	1
VPS35L	0.00811669	0.135616	0.371	0.351	1
LCOR	0.00812023	0.0877235	0.7	0.679	1
GAS2L1	0.00813563	-0.166352	0.112	0.132	1
TMEM218	0.0081386	-0.222136	0.14	0.161	1
ATP5PD	0.00815248	-0.085622	0.796	0.806	1
PLEKHM1	0.00815347	0.141081	0.369	0.346	1
CYBRD1	0.00818741	-0.173016	0.249	0.275	1
FGFR1OP2	0.00821666	-0.11939	0.379	0.406	1
DDX3X	0.00822668	0.0919002	0.833	0.828	1
WDTC1	0.00829228	0.15809	0.279	0.254	1
TSC22D4	0.00829394	0.115588	0.405	0.38	1
SEC24A	0.00830124	0.188952	0.23	0.206	1
CCR1	0.00830531	-0.128447	0.439	0.467	1
ADCY9	0.00831344	0.119902	0.36	0.335	1
LARP4B	0.00831366	0.0680874	0.767	0.749	1
ACTN4	0.00833825	0.0826384	0.704	0.685	1
IMMT	0.00835296	0.121648	0.376	0.354	1
APOL3	0.00836077	0.13081	0.257	0.231	1
SLC25A43	0.00836453	0.22499	0.185	0.163	1
UBE4A	0.00839934	0.125007	0.313	0.287	1
VNN2	0.00843408	0.138636	0.438	0.418	1
YRDC	0.00845729	-0.338532	0.086	0.102	1
AP3S1	0.00848117	0.0982933	0.492	0.463	1
TUFM	0.00848871	-0.103646	0.587	0.606	1
GABARAPL2	0.00849032	-0.0856283	0.583	0.61	1
GOLM1	0.0084925	0.175271	0.162	0.142	1
GON7	0.00850464	-0.259467	0.111	0.13	1
GTPBP1	0.00861055	-0.144644	0.314	0.343	1
ATXN7	0.00862899	0.072739	0.511	0.488	1
ABRAXAS2	0.00867262	0.285663	0.18	0.161	1
GPATCH11	0.00870219	-0.231199	0.131	0.151	1
KRIT1	0.00870281	0.175667	0.315	0.294	1
DMTF1	0.0087087	0.143947	0.335	0.31	1
ALAS1	0.00870947	0.326014	0.177	0.157	1
ARHGAP4	0.00871595	0.0875066	0.59	0.561	1
ZNF562	0.00872232	0.236185	0.131	0.112	1
FLI1	0.00872244	-0.0834849	0.819	0.83	1
TRAF7	0.00876936	0.14976	0.209	0.187	1
SNX11	0.008772	0.253852	0.155	0.136	1
MAPRE2	0.00879081	0.161856	0.41	0.389	1
TTYH3	0.00881678	0.124022	0.499	0.481	1
CSNK1G2	0.00882472	0.0997554	0.445	0.416	1
UPF3A	0.00883308	0.0861644	0.271	0.244	1
ZBTB38	0.00885754	0.231796	0.171	0.151	1
HMGCL	0.00886895	-0.218831	0.189	0.212	1
CTNNBIP1	0.00887156	0.147453	0.385	0.363	1
GTF2B	0.0089104	0.129289	0.502	0.481	1
SUN2	0.00891125	0.0878656	0.514	0.488	1
NHLRC2	0.00896464	0.25636	0.13	0.112	1
NIPA2	0.00896527	0.110927	0.314	0.289	1
MED29	0.00898943	-0.132988	0.297	0.325	1
AC005280.2	0.00901856	-0.16288	0.292	0.316	1
GBF1	0.00902071	0.136517	0.555	0.541	1
ZBTB48	0.0090352	-0.236256	0.164	0.185	1
IQGAP1	0.00903917	0.0492659	0.971	0.964	1
DHRS7B	0.00907348	0.20516	0.329	0.31	1
RCC1L	0.00909021	0.249789	0.15	0.131	1
TSTD2	0.00915209	-0.194871	0.124	0.144	1
UBA6	0.00915212	0.0962826	0.477	0.452	1
PLXND1	0.00920548	0.143757	0.376	0.346	1
UAP1	0.00921581	-0.18799	0.13	0.149	1
TSG101	0.00926024	0.135719	0.463	0.445	1
CTBS	0.00926026	-0.117914	0.395	0.425	1
CALCOCO2	0.00927509	0.0851332	0.554	0.532	1
MEGF9	0.00927834	0.0613269	0.908	0.902	1
SLC4A8	0.00930279	0.278668	0.153	0.134	1
RPL7	0.00932632	0.0304412	0.988	0.989	1
PAF1	0.00933336	-0.19936	0.132	0.152	1
DUSP3	0.00933939	0.155111	0.313	0.288	1
TMSB4X	0.00939899	-0.0223512	1	1	1
KIF5B	0.00940024	0.0750314	0.641	0.622	1
POLR2I	0.00943025	-0.161497	0.311	0.337	1
ZNF330	0.00947857	-0.128902	0.288	0.313	1
G3BP1	0.00949565	0.127645	0.362	0.34	1
JTB	0.00951277	-0.0648248	0.771	0.782	1
LUZP1	0.00954762	-0.189961	0.388	0.408	1
BORCS8	0.00955304	-0.168911	0.187	0.211	1
WDR5	0.00958943	0.255389	0.131	0.112	1
ZNF169	0.00959058	0.221513	0.17	0.15	1
FAM174B	0.00959255	-0.229396	0.105	0.124	1
CHST11	0.00961695	0.0847205	0.931	0.925	1
CACNA2D3	0.00962107	-0.124575	0.23	0.257	1
BLOC1S2	0.00964484	-0.125103	0.413	0.443	1
ZNF789	0.0096478	-0.287114	0.103	0.12	1
SMAD4	0.00971793	0.14966	0.381	0.361	1
DHX15	0.00972376	0.0775843	0.489	0.464	1
POLD2	0.00972679	-0.264861	0.114	0.131	1
C5orf56	0.00974154	-0.113308	0.245	0.272	1
TYW1	0.00976741	0.171008	0.37	0.35	1
ZBTB11	0.00977006	-0.144046	0.428	0.452	1
CHM	0.0098349	0.136042	0.273	0.25	1
RFC1	0.00984091	0.162959	0.313	0.291	1
SIRT2	0.00984182	-0.131146	0.361	0.391	1
C8orf76	0.0098432	0.128985	0.244	0.221	1
MIR22HG	0.00985415	-0.196743	0.316	0.337	1
RNF135	0.00986689	0.14322	0.358	0.336	1
HNRNPM	0.00991313	0.0590389	0.729	0.711	1
CDC5L	0.00991577	0.0879771	0.412	0.389	1
XPO5	0.00995285	0.269868	0.125	0.107	1
NCBP2AS2	0.00995862	-0.182268	0.269	0.291	1
TACC3	0.00997552	0.132431	0.42	0.396	1
TCEANC2	0.0100012	0.253414	0.112	0.095	1
TBC1D25	0.0100036	-0.196399	0.103	0.12	1
LSM6	0.010053	-0.111338	0.498	0.524	1
BCL10	0.0100734	-0.15927	0.282	0.306	1
CHUK	0.0101336	0.168826	0.207	0.185	1
TSTA3	0.0101837	-0.186902	0.191	0.212	1
BAG5	0.0102084	0.194241	0.153	0.134	1
EXOC7	0.0102187	0.184803	0.261	0.238	1
AC096667.1	0.0102365	-0.14382	0.381	0.405	1
NDUFA9	0.0102492	0.159622	0.303	0.281	1
CASP8	0.0102848	0.114178	0.358	0.331	1
LYN	0.0103143	-0.032031	0.991	0.991	1
NDUFAF8	0.0103364	-0.142144	0.331	0.358	1
B3GNTL1	0.010353	0.147468	0.269	0.245	1
DHX30	0.0104076	0.0996249	0.245	0.221	1
FUS	0.010421	0.0560813	0.775	0.759	1
SETD9	0.0104451	-0.269727	0.091	0.108	1
TMEM126A	0.0105226	-0.180544	0.222	0.244	1
SYT11	0.0105236	0.216188	0.122	0.105	1
SH3TC1	0.0105266	-0.160841	0.376	0.394	1
MAPK3	0.0105851	0.0583451	0.277	0.25	1
NSD2	0.0105895	0.189912	0.211	0.19	1
TRAPPC4	0.0106048	-0.164119	0.182	0.205	1
DTNBP1	0.0106284	0.137942	0.431	0.412	1
ANGEL2	0.0106395	0.218327	0.187	0.166	1
SAC3D1	0.0106527	0.257772	0.158	0.139	1
HMGA1P4	0.0106864	-0.211142	0.147	0.167	1
C19orf38	0.0106959	0.071924	0.69	0.679	1
KIAA0586	0.0107195	0.112069	0.167	0.147	1
ADAT1	0.0107336	0.26384	0.102	0.086	1
DDX52	0.0107409	0.120764	0.265	0.241	1
PLEKHF2	0.0107575	0.145143	0.252	0.229	1
AFG1L	0.0107836	0.246706	0.111	0.094	1
FPGS	0.0108172	0.204212	0.197	0.176	1
RBM7	0.0108524	-0.232688	0.174	0.195	1
UCP2	0.0108577	0.064566	0.659	0.629	1
CHRAC1	0.0108713	-0.214784	0.236	0.259	1
ZNHIT3	0.0109404	-0.143787	0.236	0.262	1
ARRDC2	0.010953	-0.219385	0.21	0.232	1
RNF40	0.0109766	0.154741	0.229	0.207	1
HMBOX1	0.0110113	0.107159	0.516	0.495	1
SIRPD	0.0110397	0.232914	0.197	0.176	1
KCNMB1	0.0110552	0.269882	0.101	0.085	1
FMC1	0.0110572	-0.187813	0.177	0.199	1
ANKRD13A	0.0110854	0.10134	0.443	0.418	1
NBPF26	0.0110884	0.225983	0.162	0.143	1
DPEP2	0.0111305	0.0964006	0.396	0.367	1
FASTKD2	0.0111642	-0.208604	0.15	0.17	1
SMIM7	0.0111704	0.113693	0.545	0.523	1
NSA2	0.0111852	-0.0753478	0.721	0.728	1
SF3B6	0.011199	-0.0852773	0.623	0.638	1
DUSP28	0.011214	-0.233149	0.109	0.127	1
PRR13	0.0112628	-0.067571	0.805	0.822	1
NAA30	0.0113133	0.334697	0.1	0.084	1
TRNAU1AP	0.0113303	0.16077	0.247	0.225	1
SLC4A2	0.0113966	0.18936	0.144	0.125	1
NDUFS2	0.0114279	0.0967252	0.491	0.467	1
LIMK2	0.0114778	0.206702	0.333	0.312	1
HAUS4	0.0114861	0.117021	0.322	0.298	1
PLGRKT	0.0115078	-0.253072	0.107	0.124	1
RHBDD1	0.0115269	0.184161	0.271	0.249	1
SRSF10	0.0115317	0.0976905	0.5	0.477	1
MBNL3	0.0115598	0.188453	0.197	0.176	1
VMP1	0.0115673	-0.0249077	0.988	0.989	1
SMDT1	0.0116097	0.0698355	0.707	0.68	1
NPIPB4	0.0116353	0.273618	0.118	0.1	1
VKORC1	0.0116367	-0.161266	0.343	0.364	1
C2CD2	0.0116431	0.238644	0.133	0.115	1
NDFIP1	0.0116571	0.0765244	0.714	0.698	1
WDR47	0.011673	0.167439	0.253	0.232	1
MLX	0.0117317	0.106986	0.355	0.33	1
CWC25	0.011763	-0.158128	0.343	0.369	1
RANBP1	0.0117648	-0.124989	0.374	0.397	1
RNASEH1	0.0117817	0.244323	0.165	0.145	1
TAPBPL	0.0118433	0.197046	0.142	0.122	1
POLR3C	0.0118956	0.223634	0.165	0.145	1
ZFAND2A	0.0118986	-0.178566	0.188	0.211	1
KLHL28	0.0119059	0.161544	0.202	0.183	1
RBM12B	0.011991	-0.239819	0.116	0.134	1
HNRNPLL	0.0119978	0.14631	0.169	0.148	1
ARHGAP15	0.0120555	0.0457643	0.921	0.916	1
ZNF433-AS1	0.0120895	0.158842	0.29	0.266	1
NUP88	0.0120902	0.118297	0.225	0.202	1
TMA16	0.0120925	-0.264723	0.183	0.202	1
ZFAND1	0.0121233	0.199691	0.15	0.131	1
KDM5C	0.0121728	0.143589	0.268	0.246	1
PARK7	0.0122536	-0.0620982	0.805	0.816	1
ZXDC	0.0122759	0.0811589	0.46	0.43	1
GMEB2	0.0123041	0.222365	0.172	0.153	1
LYPLA2	0.0123043	0.191017	0.266	0.244	1
ARFGEF2	0.0123844	0.0837322	0.512	0.491	1
IFI27L2	0.012389	-0.0970953	0.572	0.593	1
CEP135	0.0124137	0.190726	0.203	0.182	1
CREB3L2	0.0124878	0.107223	0.283	0.258	1
ATF1	0.0125496	0.133529	0.278	0.255	1
ADAM9	0.0126157	0.116817	0.471	0.45	1
NCBP1	0.0126207	0.114086	0.231	0.207	1
PSENEN	0.012634	-0.140486	0.306	0.33	1
PIGM	0.0126511	0.210332	0.128	0.111	1
LY96	0.0126632	-0.0966425	0.657	0.682	1
CEBPA	0.0126752	0.105881	0.519	0.501	1
RECK	0.0127468	0.209362	0.122	0.104	1
NDUFA3	0.0127523	-0.0782025	0.657	0.672	1
ARHGAP32	0.0127574	0.217439	0.224	0.203	1
IL2RG	0.0127596	0.297872	0.104	0.088	1
RAD50	0.0127913	0.158559	0.272	0.25	1
TWISTNB	0.0128054	-0.204696	0.115	0.133	1
AC087286.2	0.0128067	-0.181255	0.216	0.24	1
CCAR2	0.0128686	0.145556	0.16	0.14	1
RECQL	0.0128933	0.156204	0.293	0.268	1
PPP4C	0.0129005	0.0751869	0.617	0.594	1
IWS1	0.0129127	0.137129	0.394	0.373	1
ARFGAP3	0.0129229	0.138784	0.378	0.357	1
SPOP	0.0129484	-0.115893	0.524	0.545	1
RNF138	0.0129721	-0.112745	0.615	0.64	1
OAS1	0.012999	0.0878121	0.414	0.386	1
GLO1	0.0130047	0.159269	0.244	0.222	1
IRF5	0.013006	0.091081	0.35	0.326	1
PMPCA	0.0130198	0.136717	0.172	0.151	1
DTYMK	0.0130262	-0.21237	0.108	0.125	1
CUL9	0.0130297	0.227286	0.106	0.09	1
VCPIP1	0.013068	0.164119	0.228	0.206	1
VCPKMT	0.0131134	0.148395	0.156	0.136	1
MOB1A	0.0131185	0.0723955	0.805	0.797	1
SMIM29	0.0131278	-0.174084	0.16	0.18	1
SZT2	0.0131727	0.194892	0.181	0.162	1
LENG1	0.0131736	-0.17755	0.144	0.164	1
TLR8	0.0132489	0.128061	0.431	0.409	1
SRP54	0.0132917	0.160447	0.4	0.374	1
LTBR	0.0133099	-0.131102	0.35	0.377	1
VPS16	0.0133101	0.138023	0.224	0.204	1
ATG14	0.0133193	0.153323	0.189	0.168	1
FRMD3	0.0133441	-0.117124	0.182	0.205	1
SH3RF3	0.0133626	0.25772	0.112	0.095	1
GPR35	0.0133643	-0.232877	0.115	0.133	1
FAM214A	0.0134019	-0.148146	0.283	0.307	1
ALG13	0.0134084	0.121886	0.401	0.376	1
WBP1L	0.0134304	-0.125276	0.414	0.438	1
NRAS	0.0134577	0.175918	0.192	0.17	1
ADAM15	0.0134847	0.12587	0.384	0.361	1
SMAD1	0.0135265	0.181599	0.159	0.14	1
POP5	0.0135454	-0.172522	0.193	0.217	1
SIAH2	0.0135563	-0.118284	0.354	0.38	1
G3BP2	0.0135612	0.0984647	0.529	0.498	1
PLA2G15	0.0135657	0.206657	0.154	0.136	1
MIB2	0.0135856	-0.228465	0.111	0.129	1
MSL3	0.0135956	0.122303	0.421	0.4	1
SF3A2	0.0135979	0.232997	0.208	0.189	1
ERCC5	0.0136141	0.155833	0.308	0.286	1
SNRNP200	0.0136287	0.16747	0.327	0.308	1
NBPF11	0.0136293	0.220561	0.137	0.12	1
GK	0.0136419	0.123419	0.377	0.356	1
PSMG3	0.0137508	-0.18618	0.164	0.184	1
CDC42BPB	0.0137529	-0.211076	0.246	0.267	1
LARS2	0.0137704	0.204955	0.189	0.169	1
AC105052.4	0.0137958	0.199576	0.12	0.102	1
HAX1	0.0137969	-0.190938	0.283	0.304	1
KIZ	0.0138291	0.272008	0.128	0.11	1
LRMP	0.0138351	0.078514	0.477	0.453	1
ENTR1	0.0138417	0.239676	0.134	0.117	1
TMEM173	0.0138905	0.0860113	0.475	0.449	1
PEAK1	0.0139405	0.0842157	0.339	0.312	1
COX6A1	0.013941	-0.0729009	0.816	0.835	1
OXLD1	0.0139524	-0.199648	0.202	0.223	1
EPN1	0.0140099	0.132765	0.391	0.369	1
TMEM70	0.0140289	-0.245521	0.186	0.205	1
ELK1	0.0140459	0.254559	0.112	0.096	1
ERICH1	0.0140499	0.0641779	0.667	0.65	1
UBA2	0.0141371	0.0663485	0.423	0.395	1
PEX13	0.0141565	0.304429	0.108	0.092	1
TMEM101	0.0142138	-0.11784	0.191	0.213	1
NEK6	0.0142314	0.0945306	0.384	0.357	1
METTL15	0.0143128	0.188463	0.285	0.265	1
TSC2	0.0143441	0.168716	0.187	0.166	1
SRP72	0.0144523	0.101282	0.493	0.473	1
YTHDC1	0.0144571	-0.112077	0.551	0.573	1
RBIS	0.0144773	-0.0948473	0.626	0.649	1
MRPS36	0.0144817	-0.156305	0.414	0.436	1
JOSD2	0.0144975	-0.0787759	0.382	0.413	1
DESI1	0.014501	-0.175655	0.334	0.353	1
YDJC	0.0145023	-0.220422	0.121	0.139	1
C15orf61	0.0145123	-0.197247	0.174	0.193	1
THUMPD3-AS1	0.014518	-0.108231	0.434	0.458	1
SH2B2	0.0145425	0.167261	0.189	0.169	1
MRPS26	0.0145655	-0.200404	0.227	0.249	1
ARL6IP5	0.0146258	0.0652901	0.834	0.827	1
RBM47	0.0147059	0.0598273	0.967	0.963	1
COX14	0.014731	-0.0995339	0.57	0.588	1
TMEM167A	0.0147638	0.0871867	0.754	0.728	1
HMGCR	0.0147823	0.176393	0.246	0.223	1
CCDC18	0.0148678	-0.139966	0.247	0.272	1
CD33	0.0148864	0.0776646	0.595	0.571	1
ARMCX3	0.0149426	-0.168465	0.178	0.2	1
RABIF	0.0149789	0.189386	0.227	0.206	1
PSMC4	0.0149814	-0.112405	0.32	0.344	1
LRRC40	0.0150088	0.153355	0.206	0.185	1
PIK3C3	0.0150132	0.116188	0.457	0.441	1
MIGA1	0.0151153	0.199819	0.262	0.24	1
BICD2	0.0151556	0.0926034	0.382	0.356	1
ARCN1	0.0151677	0.13047	0.342	0.32	1
SLC1A5	0.0152549	0.166052	0.206	0.185	1
PITPNA	0.0153037	-0.073452	0.592	0.61	1
MEF2D	0.0153061	0.0865312	0.519	0.495	1
MRPL36	0.0153678	-0.1381	0.314	0.338	1
LYSMD3	0.0153779	-0.178825	0.172	0.192	1
INPP4A	0.0153878	0.0729269	0.656	0.638	1
PSMD2	0.0154024	0.0953295	0.399	0.375	1
SSR1	0.0154031	0.0701624	0.592	0.571	1
RABL3	0.015452	-0.232962	0.137	0.156	1
SP1	0.0154664	0.0995309	0.381	0.359	1
CARMIL1	0.0154993	-0.102187	0.137	0.157	1
B4GALT4	0.015558	-0.237694	0.119	0.136	1
NAP1L4	0.0155908	0.11039	0.438	0.423	1
ISCA1	0.0156628	-0.156753	0.234	0.257	1
GPR137	0.0156648	-0.190432	0.131	0.149	1
ACTR2	0.0156686	0.0423285	0.963	0.96	1
ASB13	0.0156688	0.242797	0.134	0.117	1
AMDHD2	0.0156707	-0.200273	0.113	0.131	1
PDCD5	0.0157151	-0.078996	0.413	0.438	1
KDM3A	0.0157731	-0.17162	0.257	0.28	1
MIR4435-2HG	0.0157808	0.184865	0.282	0.261	1
PLEKHA8	0.0158133	0.18266	0.105	0.089	1
PAAF1	0.0159163	0.215068	0.109	0.093	1
USO1	0.0159793	0.118489	0.444	0.426	1
KRI1	0.0160006	0.151755	0.143	0.125	1
KCMF1	0.0160315	0.0901202	0.561	0.545	1
TPK1	0.0160531	0.13587	0.481	0.465	1
TXNDC11	0.0160999	-0.142407	0.552	0.571	1
MPDU1	0.0161802	0.173532	0.264	0.243	1
RASSF4	0.0162203	-0.11309	0.464	0.485	1
DRAM2	0.0162364	0.0906314	0.478	0.462	1
CEP95	0.0162768	0.160238	0.244	0.223	1
LRRC28	0.0163055	0.191093	0.184	0.165	1
CASP3	0.0164134	0.166869	0.212	0.19	1
ZFAT	0.0164408	0.256278	0.175	0.156	1
DNAJC25	0.0165324	0.278764	0.201	0.182	1
C3AR1	0.0165953	-0.0638989	0.352	0.382	1
AC023424.3	0.0166564	-0.258594	0.177	0.197	1
STRN3	0.0166651	0.0895303	0.608	0.591	1
CREBL2	0.016693	-0.247391	0.163	0.181	1
ARHGAP31	0.0167323	0.184109	0.427	0.416	1
NDUFA2	0.0167578	-0.0977293	0.681	0.692	1
NAPA	0.016778	-0.102293	0.564	0.588	1
POP4	0.0167823	-0.218283	0.208	0.23	1
BST1	0.016831	-0.0736567	0.629	0.647	1
STRADA	0.0168512	0.113396	0.305	0.282	1
TMEM39B	0.0169034	0.123327	0.145	0.127	1
CLN8	0.0169621	-0.150233	0.222	0.244	1
CRELD2	0.01699	-0.191669	0.167	0.187	1
C18orf25	0.0170071	0.0667058	0.403	0.378	1
PDE4A	0.0171298	-0.138316	0.335	0.359	1
ANKRD42	0.0171628	-0.189286	0.109	0.126	1
ZBTB1	0.0172071	0.099182	0.485	0.458	1
MFSD12	0.0172267	0.102419	0.311	0.287	1
PACRGL	0.0173215	0.285152	0.104	0.089	1
ZNF267	0.0173698	-0.164222	0.33	0.351	1
EEPD1	0.017444	-0.142919	0.37	0.393	1
ZNF24	0.0174639	-0.129932	0.305	0.33	1
PGM1	0.017498	0.275548	0.159	0.141	1
SSH2	0.0175735	-0.0488202	0.975	0.98	1
FAM199X	0.0175758	0.159149	0.169	0.15	1
GNPDA1	0.0176036	-0.141254	0.188	0.208	1
FDX1	0.0176524	-0.123871	0.345	0.37	1
ZNF263	0.0176946	0.174145	0.143	0.125	1
IQSEC2	0.0177018	0.210834	0.228	0.208	1
USF1	0.0177253	0.220641	0.148	0.13	1
NF2	0.0177517	0.199665	0.183	0.164	1
PIN4	0.0177557	-0.13421	0.303	0.33	1
SNIP1	0.017826	-0.178841	0.226	0.249	1
FARP2	0.0178293	0.199846	0.205	0.184	1
COIL	0.01788	0.298839	0.125	0.108	1
SLC37A1	0.0178843	0.268769	0.118	0.102	1
YY1	0.0179324	0.0353226	0.715	0.691	1
BARD1	0.0179985	0.248356	0.114	0.098	1
ATP13A1	0.0181208	0.171009	0.166	0.146	1
VPS33A	0.0181473	0.178225	0.204	0.185	1
RNF114	0.0182125	0.0850384	0.453	0.428	1
WWC2	0.0182737	0.154045	0.189	0.169	1
NAT9	0.018363	0.325495	0.104	0.089	1
ZBTB34	0.0184108	0.189072	0.112	0.096	1
RNF141	0.0184225	-0.13509	0.298	0.319	1
HEATR5B	0.0184846	0.0670351	0.419	0.392	1
PGP	0.018534	-0.124631	0.43	0.452	1
PRDX6	0.0186296	-0.089316	0.645	0.665	1
MED7	0.0186989	-0.190842	0.096	0.112	1
PPP1R12C	0.0187161	0.0833512	0.306	0.28	1
ZNF451	0.0188321	0.132786	0.388	0.366	1
MIOS	0.0188424	0.142081	0.206	0.186	1
ECHS1	0.0189161	-0.137614	0.386	0.411	1
THOC7	0.0189257	-0.11289	0.464	0.483	1
FBXO6	0.0189278	0.17613	0.149	0.131	1
TGFBI	0.0189749	-0.0709123	0.753	0.774	1
TMEM181	0.0189944	0.0984661	0.347	0.322	1
SLC35B3	0.0190497	0.0997563	0.157	0.138	1
KMT5B	0.0190803	0.0768347	0.445	0.42	1
FAM8A1	0.019145	0.167663	0.109	0.093	1
RRP15	0.019191	-0.201066	0.093	0.109	1
WDR59	0.0191966	0.162947	0.199	0.179	1
STAG2	0.0192746	0.0815995	0.794	0.788	1
SLC16A6	0.0193502	-0.12823	0.294	0.318	1
PSMD13	0.0193715	0.0868606	0.486	0.462	1
SCO1	0.0194368	0.0972712	0.183	0.162	1
SFXN5	0.0194475	0.147666	0.356	0.336	1
TBL3	0.0194646	0.271474	0.1	0.085	1
ZFYVE28	0.0194946	0.21724	0.102	0.087	1
CHD4	0.0194989	0.118267	0.608	0.582	1
RARS2	0.0195156	0.110686	0.352	0.331	1
PPP2CB	0.0197874	0.160421	0.297	0.276	1
POFUT1	0.0198311	0.217568	0.11	0.094	1
AC068724.3	0.0198603	-0.188025	0.128	0.145	1
ANXA6	0.019936	0.0586812	0.459	0.433	1
GALT	0.0199991	0.253598	0.109	0.094	1
NUBPL	0.0200422	0.330595	0.141	0.124	1
ZDHHC14	0.0200595	-0.144718	0.164	0.183	1
TM2D2	0.0201453	-0.261512	0.115	0.131	1
NOM1	0.0202147	0.210341	0.119	0.103	1
AATF	0.0202869	0.0591533	0.49	0.459	1
IRF7	0.0202926	-0.108515	0.324	0.347	1
SMIM4	0.0203018	-0.113823	0.249	0.273	1
MIS18BP1	0.0203272	0.057459	0.699	0.678	1
VTI1B	0.020353	0.0927491	0.47	0.449	1
NME4	0.0203547	-0.216741	0.164	0.182	1
ZCCHC17	0.0203741	0.115453	0.299	0.276	1
KIAA1841	0.0203753	0.313252	0.136	0.121	1
PLB1	0.0204246	0.174932	0.199	0.18	1
PCBD1	0.020425	-0.113434	0.178	0.2	1
XXYLT1	0.0204826	0.201915	0.234	0.215	1
FAM217B	0.0205704	0.235053	0.165	0.148	1
EHD4	0.0206457	-0.101423	0.443	0.46	1
FAM20C	0.0206999	0.143656	0.288	0.266	1
OSBPL5	0.0207961	0.0664573	0.237	0.213	1
UQCC3	0.0208661	-0.140413	0.215	0.237	1
EIF3F	0.0208738	0.0588309	0.824	0.807	1
RHOQ	0.0209576	0.0722417	0.708	0.686	1
SDHC	0.0209906	0.0946808	0.438	0.419	1
NHLRC3	0.0210365	0.161189	0.191	0.173	1
SERPINA1	0.0210581	-0.0386847	0.966	0.958	1
TMED9	0.0210824	0.0880718	0.46	0.436	1
STMP1	0.0211983	-0.0693423	0.682	0.697	1
ERO1B	0.0212289	-0.117577	0.228	0.25	1
TLNRD1	0.0212945	0.13256	0.164	0.146	1
ERP29	0.0213223	-0.0523104	0.866	0.867	1
ATP23	0.0213886	-0.191677	0.094	0.11	1
SEC13	0.0213894	0.106728	0.356	0.332	1
ZNF565	0.0214018	-0.148732	0.086	0.101	1
AC027644.3	0.0214275	-0.12303	0.209	0.232	1
PFKP	0.0214416	0.204844	0.136	0.12	1
STAT2	0.0214487	0.0872923	0.503	0.48	1
APP	0.0215175	0.0868104	0.566	0.552	1
MRE11	0.0215564	0.15651	0.22	0.2	1
MSL1	0.0215713	0.124834	0.336	0.316	1
SMARCA4	0.0215948	0.11043	0.415	0.395	1
NUDCD2	0.0216044	-0.214919	0.202	0.219	1
VPS9D1	0.0216058	0.131826	0.202	0.181	1
SLC46A2	0.0216597	0.154938	0.201	0.182	1
DCTN4	0.0216697	0.0789983	0.493	0.471	1
AP1M1	0.0217643	0.112619	0.278	0.254	1
DCTN6	0.0218055	-0.141974	0.192	0.212	1
ZBTB5	0.0218406	-0.256258	0.104	0.119	1
HYOU1	0.0218714	-0.182874	0.112	0.128	1
PSAP	0.0219879	0.0299464	0.996	0.992	1
RBM15B	0.0220869	0.145845	0.175	0.156	1
PARVG	0.0221948	0.0967125	0.634	0.624	1
NINJ1	0.022327	-0.113151	0.547	0.565	1
ESCO1	0.0224127	0.154864	0.325	0.308	1
PARG	0.022429	0.18477	0.241	0.22	1
ASH2L	0.0224395	0.146447	0.234	0.212	1
AC027097.2	0.0225311	0.190555	0.265	0.246	1
DNAJC10	0.0225352	0.111078	0.341	0.32	1
BTD	0.0226023	0.137276	0.133	0.116	1
LARP7	0.0227027	0.113984	0.382	0.36	1
CBX4	0.022773	-0.140333	0.319	0.343	1
SDHAF2	0.0228656	-0.107693	0.337	0.358	1
VRK1	0.0229225	0.175522	0.15	0.133	1
LY6E	0.0229462	-0.00470308	0.39	0.419	1
WARS2	0.0230798	0.22157	0.139	0.123	1
CC2D1A	0.0230813	0.203247	0.148	0.131	1
PRKCSH	0.0231256	0.11268	0.418	0.396	1
CLEC4A	0.0231305	0.0806187	0.548	0.525	1
AP5M1	0.0232224	0.202457	0.171	0.153	1
FMR1	0.0232267	0.171012	0.279	0.262	1
UBAC2	0.0232688	-0.0642777	0.815	0.82	1
ARHGAP21	0.0232895	0.17852	0.345	0.328	1
NDUFB3	0.0233374	-0.0997525	0.61	0.627	1
CHML	0.0233501	-0.254604	0.115	0.132	1
CEP152	0.0233885	0.229003	0.133	0.117	1
NEK1	0.0233923	-0.139782	0.197	0.217	1
KDM4B	0.023451	-0.0721016	0.606	0.628	1
SNX4	0.0235542	0.117294	0.359	0.335	1
SLC25A26	0.0235808	0.203597	0.205	0.187	1
SLC25A12	0.0236403	0.170443	0.218	0.198	1
TTF1	0.0236563	0.173331	0.171	0.153	1
PRRC2C	0.0238137	0.0608199	0.791	0.781	1
SYNE1	0.0238512	0.208479	0.295	0.279	1
PSMB4	0.0238636	0.0545115	0.653	0.637	1
ASCC2	0.0238728	0.132526	0.268	0.247	1
RPS11	0.023918	0.0299254	0.992	0.991	1
TP53INP2	0.0240325	-0.232288	0.126	0.142	1
PIGBOS1	0.0240802	-0.168728	0.269	0.29	1
AC138123.1	0.0240815	-0.140164	0.087	0.101	1
LINC00486	0.0242065	0.0897097	0.584	0.572	1
CHMP2B	0.0242205	-0.135661	0.322	0.348	1
FBH1	0.0242661	0.0987513	0.282	0.261	1
URGCP	0.0243539	0.140572	0.124	0.108	1
INPP5B	0.0243921	0.141708	0.2	0.181	1
MLEC	0.0244195	0.110093	0.32	0.296	1
GNL1	0.0245057	-0.160138	0.216	0.239	1
UQCRFS1	0.0245245	-0.0788924	0.603	0.623	1
TMEM268	0.0245279	0.177127	0.155	0.137	1
SIRPB1	0.0245728	0.0690536	0.493	0.468	1
DMAC2	0.0245866	0.204023	0.121	0.105	1
MMGT1	0.0246247	0.184969	0.194	0.176	1
ABI2	0.0246471	0.20088	0.125	0.109	1
GTF2A2	0.0247796	-0.113328	0.499	0.516	1
DNAJC11	0.0248099	0.174488	0.172	0.154	1
UFL1	0.0248123	0.0980044	0.29	0.268	1
C4orf33	0.024829	-0.170279	0.177	0.195	1
SLC2A4RG	0.0248714	-0.238446	0.125	0.142	1
SMARCE1	0.024966	0.109837	0.385	0.363	1
RPS19BP1	0.0249829	-0.146327	0.488	0.507	1
IGFLR1	0.0250154	-0.121367	0.41	0.432	1
ZNF512	0.0250776	0.141948	0.145	0.127	1
VAMP7	0.0250922	0.149772	0.195	0.178	1
COASY	0.0253115	0.166254	0.165	0.148	1
NEDD1	0.0253144	0.173734	0.13	0.114	1
TICAM1	0.025411	-0.15634	0.263	0.282	1
HNRNPA1	0.0254618	-0.0461805	0.836	0.838	1
NDUFAB1	0.0255855	-0.071977	0.59	0.617	1
FAM13A-AS1	0.0255973	0.135161	0.182	0.165	1
ARHGAP12	0.0256099	0.162689	0.228	0.209	1
TRAP1	0.0256128	-0.163464	0.118	0.134	1
BUD31	0.0256408	-0.0969258	0.527	0.546	1
BRCC3	0.025661	0.227636	0.164	0.148	1
DNAJC27	0.0257585	-0.153997	0.092	0.106	1
INSIG2	0.0257741	0.220444	0.145	0.128	1
SERGEF	0.0257804	0.149849	0.25	0.231	1
NAF1	0.0258407	-0.31101	0.087	0.101	1
AGPAT5	0.0258908	-0.268533	0.103	0.118	1
PRPSAP2	0.0259529	0.133553	0.233	0.212	1
NAA20	0.02601	-0.0932426	0.304	0.328	1
PRCC	0.02606	0.139641	0.237	0.218	1
SCML1	0.0262495	-0.359641	0.087	0.1	1
URI1	0.026433	0.0821021	0.414	0.392	1
COPG2	0.0264711	0.310001	0.11	0.097	1
MGMT	0.026474	0.127686	0.396	0.375	1
DPM2	0.0265485	-0.12357	0.181	0.201	1
COX10	0.0266411	0.21429	0.16	0.143	1
EPB41L3	0.0266596	-0.183103	0.464	0.479	1
EXOSC1	0.0266644	0.153228	0.272	0.252	1
PCGF3	0.0267161	0.102202	0.269	0.249	1
TMEM80	0.0267386	0.174111	0.121	0.105	1
ATP5PF	0.0267544	-0.0494613	0.769	0.775	1
ZRSR2	0.0269225	0.121396	0.336	0.319	1
PEF1	0.0271205	-0.130337	0.228	0.25	1
PTPN1	0.0271417	0.10976	0.506	0.488	1
POLR2B	0.0271518	0.101138	0.351	0.33	1
NDUFB9	0.0272046	0.0642767	0.619	0.599	1
FAM207A	0.0273686	-0.193751	0.199	0.217	1
SRF	0.0273929	0.138941	0.12	0.104	1
RGS14	0.0274446	-0.132251	0.307	0.328	1
SPATA5L1	0.02752	0.12263	0.126	0.11	1
PARN	0.0275718	0.140654	0.365	0.349	1
MED12	0.0275845	0.274066	0.103	0.089	1
MRPL21	0.0276258	-0.145469	0.322	0.342	1
KLHL7	0.0276475	0.218297	0.144	0.128	1
SGSH	0.0276758	0.240804	0.133	0.118	1
ERLEC1	0.0276863	0.0895611	0.205	0.186	1
RAB8A	0.0276975	-0.0778769	0.535	0.561	1
CES2	0.027781	0.151013	0.161	0.144	1
GNG2	0.0278451	0.118524	0.563	0.552	1
HEBP2	0.0278857	0.0543499	0.731	0.703	1
MINDY1	0.0279299	0.233443	0.129	0.114	1
LMNB1	0.027943	0.199706	0.289	0.272	1
SUZ12	0.0280691	0.0675152	0.414	0.396	1
LPIN2	0.0281192	-0.110245	0.347	0.368	1
MOSMO	0.0282227	0.151327	0.264	0.245	1
TXNDC5	0.0282953	0.254475	0.131	0.115	1
ATXN7L1	0.0284066	0.0933207	0.515	0.498	1
TXNDC15	0.0284433	0.185127	0.258	0.241	1
COX4I1	0.0284522	-0.0304616	0.991	0.989	1
RFFL	0.0285782	0.140322	0.376	0.358	1
UFSP2	0.0286194	-0.146671	0.111	0.127	1
CORO1B	0.0287407	-0.0818954	0.392	0.415	1
CPD	0.0287724	0.0242843	0.533	0.503	1
SLC25A36	0.0288348	0.0339853	0.474	0.446	1
C1RL	0.0288541	0.176689	0.18	0.163	1
HCST	0.0289303	0.0750273	0.895	0.88	1
GNG10	0.0289715	0.097644	0.593	0.571	1
TMEM167B	0.0289883	0.101239	0.284	0.262	1
TTL	0.0290203	0.124794	0.201	0.182	1
PFDN2	0.0290238	-0.100031	0.554	0.576	1
METTL25	0.0290706	0.245989	0.207	0.191	1
PLEKHM2	0.0291088	-0.0836808	0.523	0.541	1
SACM1L	0.0292903	0.150487	0.309	0.292	1
NEDD4	0.0292995	0.35821	0.105	0.091	1
HAL	0.0293449	-0.153975	0.167	0.185	1
WDR48	0.0294012	0.0969831	0.288	0.267	1
PPT1	0.0294281	-0.0343502	0.749	0.759	1
KLHDC4	0.0294932	0.225214	0.135	0.12	1
REEP4	0.0295468	-0.178694	0.224	0.243	1
ZBTB17	0.0296754	0.11762	0.151	0.134	1
GADD45GIP1	0.029711	-0.0989826	0.465	0.487	1
MTIF2	0.0297119	0.203683	0.166	0.148	1
CTIF	0.0297583	0.115491	0.298	0.277	1
LINC00894	0.0299175	0.152775	0.199	0.182	1
PRXL2C	0.0299272	-0.169147	0.21	0.227	1
ABCD1	0.029997	0.194811	0.146	0.13	1
SMAD3	0.030106	-0.0769338	0.596	0.619	1
METTL3	0.0301443	0.207789	0.109	0.094	1
SNCA	0.0301693	-0.117085	0.223	0.241	1
ESD	0.0301772	0.0732332	0.477	0.455	1
TUBGCP6	0.030424	-0.258538	0.091	0.105	1
KIF9-AS1	0.0304648	0.111829	0.18	0.163	1
TRAPPC5	0.0304678	0.0383224	0.933	0.935	1
SCAMP2	0.030474	0.0857978	0.474	0.454	1
FOXK1	0.0304819	0.125133	0.387	0.364	1
PGLS	0.0305359	0.0658467	0.855	0.849	1
GALNT6	0.0305427	0.0857527	0.188	0.168	1
MYO18A	0.0305932	0.158877	0.127	0.11	1
ELOA	0.0305967	0.148454	0.242	0.222	1
PLEKHG3	0.0306325	0.153795	0.107	0.092	1
CD48	0.0306981	-0.0357475	0.884	0.885	1
UBN1	0.030743	0.074007	0.457	0.437	1
ELOVL1	0.0307785	0.127854	0.328	0.309	1
SUGP1	0.0307863	0.170329	0.164	0.148	1
TYW1B	0.030829	0.129863	0.299	0.279	1
SMIM14	0.0308421	0.0933367	0.458	0.44	1
CPSF7	0.0308942	-0.110213	0.328	0.35	1
SPIN1	0.0310226	0.211349	0.185	0.168	1
METTL22	0.031045	0.16141	0.257	0.239	1
TFDP1	0.0310705	-0.166459	0.274	0.295	1
ZNF236	0.0312007	0.167983	0.265	0.247	1
SEC61G	0.031318	-0.0799274	0.725	0.731	1
UBE2L6	0.031515	0.122816	0.431	0.414	1
BCLAF1	0.031533	0.077205	0.667	0.656	1
PPP1R8	0.0315588	0.211734	0.121	0.106	1
SLC25A40	0.031597	0.0849279	0.255	0.233	1
ILKAP	0.0316408	0.0853217	0.367	0.346	1
SERPINB1	0.0317326	0.0443269	0.893	0.876	1
ATAD1	0.0318416	0.241224	0.156	0.139	1
WAS	0.0318623	0.046493	0.749	0.732	1
RBM17	0.0318848	0.0989506	0.455	0.439	1
WASHC2C	0.0318865	-0.129865	0.335	0.354	1
RPL7L1	0.0320251	-0.140872	0.317	0.34	1
PLCB1	0.0322515	-0.0749195	0.858	0.875	1
TPD52L2	0.0322579	0.0654049	0.504	0.481	1
ATP6V1H	0.0322701	0.112408	0.344	0.323	1
ARPP19	0.0323123	0.089369	0.312	0.291	1
THAP12	0.0323158	0.140261	0.258	0.24	1
HECW2	0.0323402	0.305391	0.163	0.149	1
DHRS4L2	0.0323716	-0.0865949	0.475	0.5	1
AZIN1	0.0326233	-0.0540079	0.535	0.56	1
TMEM150B	0.032702	-0.150175	0.131	0.147	1
MRPL51	0.0327292	-0.0769134	0.581	0.596	1
SCRN1	0.0328101	0.169004	0.11	0.095	1
AEBP2	0.0328156	0.0801036	0.366	0.345	1
TM6SF1	0.0328394	-0.152779	0.179	0.197	1
CARF	0.0328827	0.254029	0.106	0.092	1
ITFG2	0.0329424	0.122565	0.199	0.181	1
H1F0	0.0330263	-0.133954	0.167	0.184	1
ZC3H14	0.0330873	0.126577	0.186	0.168	1
ORC5	0.033116	0.171672	0.132	0.117	1
CAPN15	0.0331813	0.130265	0.147	0.13	1
AKAP9	0.0331816	0.0704342	0.658	0.644	1
SLC6A6	0.033182	0.0497005	0.562	0.542	1
ZADH2	0.0332445	-0.221423	0.211	0.227	1
CHPF2	0.03341	0.147636	0.176	0.159	1
AUH	0.0334695	0.172003	0.251	0.234	1
ARID3B	0.0334967	0.0483876	0.23	0.207	1
MAST3	0.0335071	0.0934432	0.304	0.283	1
KCNAB2	0.033628	-0.110064	0.636	0.65	1
PRPF4	0.033634	-0.215001	0.157	0.174	1
HIBADH	0.0337097	-0.152559	0.155	0.173	1
ARFGAP2	0.033802	0.114502	0.29	0.269	1
RWDD4	0.0338895	0.133761	0.201	0.183	1
WSB1	0.0339463	-0.0595404	0.851	0.857	1
RBPJ	0.0339466	0.0580652	0.817	0.802	1
AC104162.2	0.0339532	0.239596	0.142	0.127	1
ST3GAL3	0.0340659	-0.19128	0.137	0.153	1
AIMP1	0.0340924	-0.0892507	0.435	0.458	1
NBEAL1	0.0341524	0.0994876	0.352	0.331	1
FAM98B	0.0342951	0.230016	0.105	0.092	1
RNF121	0.0343248	0.206459	0.159	0.144	1
POP7	0.0343358	-0.175584	0.165	0.182	1
CHCHD5	0.0344963	-0.085048	0.415	0.445	1
BRMS1L	0.0345549	0.266282	0.104	0.091	1
COMTD1	0.0346273	-0.177137	0.133	0.149	1
SLC25A51	0.0346977	0.16353	0.146	0.13	1
GPANK1	0.034734	0.133717	0.179	0.163	1
AC025159.1	0.0347691	0.227208	0.173	0.158	1
PRKCH	0.0349169	0.106748	0.285	0.266	1
VKORC1L1	0.0350375	0.114325	0.235	0.216	1
GPR137B	0.0350396	0.161321	0.174	0.157	1
ZRANB1	0.0350406	0.0679734	0.222	0.201	1
FAM89B	0.035112	0.0641238	0.495	0.471	1
ZNF581	0.0353725	-0.091761	0.228	0.25	1
CDC42EP4	0.0353763	-0.179405	0.162	0.179	1
ARF5	0.035441	-0.0338246	0.646	0.669	1
VPS25	0.0354638	-0.106742	0.246	0.267	1
ABL1	0.0354841	0.104373	0.366	0.346	1
ASGR1	0.0355633	-0.0341087	0.714	0.733	1
MLKL	0.0355767	0.146437	0.318	0.299	1
ZNF281	0.0356994	-0.229704	0.177	0.195	1
PSMB3	0.0357405	0.0556975	0.822	0.82	1
ACSF3	0.0359651	0.152828	0.212	0.194	1
GET1	0.0360388	-0.190749	0.104	0.118	1
ERGIC2	0.0361426	0.19087	0.203	0.187	1
TRANK1	0.0361746	-0.184403	0.17	0.187	1
COX7C	0.0361785	-0.0263389	0.965	0.958	1
DUS2	0.0362756	0.165663	0.265	0.248	1
MHENCR	0.036364	0.182578	0.136	0.12	1
SFXN3	0.0365529	0.221611	0.179	0.163	1
PRPF31	0.0365726	-0.112131	0.222	0.242	1
ZNF75D	0.03665	0.255808	0.128	0.114	1
SRPRA	0.0366512	0.0716009	0.308	0.287	1
HACD2	0.0366597	0.160048	0.244	0.227	1
ATP2B4	0.0367102	0.12448	0.39	0.37	1
CWC27	0.0367944	0.122099	0.378	0.36	1
ABCA7	0.036821	0.132858	0.255	0.235	1
MCMBP	0.0368844	0.105602	0.383	0.364	1
ENY2	0.0369058	-0.0705604	0.737	0.758	1
MRPL33	0.0370333	-0.0689002	0.672	0.693	1
TMEM214	0.0370532	0.198401	0.112	0.098	1
POLR3A	0.0370913	0.191554	0.116	0.102	1
NOL12	0.0371806	-0.0797662	0.213	0.232	1
PIGU	0.0371904	0.319685	0.103	0.09	1
TBCK	0.0372264	0.135426	0.385	0.367	1
PDP1	0.0373639	0.161407	0.198	0.181	1
RDH11	0.0374549	0.128197	0.298	0.279	1
ZDHHC21	0.0374564	0.302989	0.149	0.135	1
CREB3	0.037551	-0.136889	0.127	0.144	1
UBE2O	0.037786	0.0991215	0.201	0.183	1
SCAMP4	0.0377984	0.178156	0.194	0.177	1
SEPTIN2	0.0378734	0.045018	0.642	0.626	1
JARID2	0.0379252	-0.122617	0.962	0.958	1
EBNA1BP2	0.0382796	-0.196917	0.15	0.165	1
NHEJ1	0.038316	0.220164	0.134	0.119	1
UBL4A	0.0384052	0.215791	0.129	0.115	1
DPP7	0.0384793	-0.0893451	0.564	0.589	1
LRRC8A	0.0384869	-0.209641	0.118	0.133	1
AP3M1	0.0385399	0.162993	0.212	0.194	1
SQLE	0.038671	0.273977	0.188	0.174	1
HSH2D	0.0386814	-0.110005	0.188	0.206	1
USP40	0.0387396	0.218149	0.144	0.13	1
NKAPD1	0.0387682	0.0847176	0.181	0.163	1
LINC00662	0.0388848	-0.292834	0.118	0.132	1
MORF4L1	0.0389716	-0.0538941	0.864	0.876	1
POLR2H	0.038978	-0.191919	0.16	0.178	1
BLOC1S1	0.0390385	0.0272319	0.869	0.86	1
NPHP4	0.0390767	0.2656	0.104	0.091	1
PALLD	0.0390811	0.192293	0.152	0.137	1
CAMKMT	0.0390865	0.103528	0.526	0.509	1
CDC26	0.0391146	-0.0944234	0.288	0.311	1
TMED4	0.0391275	-0.124131	0.267	0.288	1
GALNT1	0.0391637	0.0892074	0.519	0.506	1
MTCH2	0.0392037	0.0711747	0.402	0.381	1
OASL	0.0395494	0.148897	0.115	0.101	1
NUDT21	0.0395543	0.100939	0.241	0.221	1
GABPB1-AS1	0.0395999	-0.113363	0.284	0.308	1
LMBR1L	0.0397161	0.116118	0.205	0.186	1
LRP1	0.0397781	-0.0452766	0.831	0.843	1
GPBAR1	0.0398173	-0.104243	0.365	0.386	1
CLPB	0.0398642	0.0875948	0.283	0.265	1
CARD6	0.0400405	0.127145	0.154	0.138	1
FAM219B	0.040048	0.279719	0.104	0.091	1
TOP2B	0.040055	0.0630372	0.532	0.519	1
COG6	0.040087	0.150031	0.132	0.117	1
SF3A1	0.0401484	0.0682942	0.259	0.24	1
MDH1	0.0403956	-0.124636	0.357	0.374	1
SUPT6H	0.0403976	0.0941776	0.423	0.403	1
ISY1	0.0404074	0.132535	0.273	0.256	1
RTN3	0.0404594	0.0579363	0.881	0.872	1
ZDHHC13	0.0404961	0.160542	0.101	0.088	1
SLC38A9	0.0405033	0.159757	0.312	0.294	1
SYAP1	0.0405547	-0.0426276	0.521	0.549	1
GNL2	0.0406581	0.168195	0.228	0.21	1
TNS3	0.0407863	0.0506051	0.671	0.658	1
ZDHHC18	0.0409184	0.091295	0.1	0.087	1
MIR181A1HG	0.041001	-0.073679	0.592	0.613	1
CCDC25	0.0410079	-0.169982	0.143	0.158	1
POLR2K	0.041111	-0.110864	0.281	0.299	1
DNAJC16	0.0411115	0.116176	0.154	0.137	1
CYSLTR1	0.0411218	0.0903662	0.213	0.193	1
CHST13	0.0412025	-0.23343	0.111	0.124	1
RGS3	0.0412608	0.15161	0.13	0.115	1
H2AFZ	0.041297	-0.0706922	0.734	0.737	1
NDEL1	0.041314	0.0447142	0.476	0.454	1
IGF2R	0.0414255	-0.0672017	0.702	0.713	1
PML	0.0414409	0.128124	0.197	0.181	1
GTPBP2	0.0414979	-0.19421	0.147	0.163	1
FXN	0.0415309	-0.200744	0.127	0.142	1
TRMT2A	0.0415885	-0.28771	0.12	0.134	1
TATDN3	0.0416444	0.138747	0.244	0.226	1
PJA2	0.0417728	0.0345279	0.605	0.591	1
NIPAL2	0.041774	0.201425	0.128	0.114	1
AL590764.1	0.0419557	0.128067	0.117	0.103	1
HAGH	0.0419614	-0.139657	0.29	0.311	1
VAC14	0.0420625	0.183085	0.237	0.222	1
PCM1	0.0420727	0.0440493	0.571	0.548	1
TOMM22	0.0421258	0.0854422	0.422	0.4	1
CCDC82	0.0421885	0.140633	0.22	0.203	1
CCDC97	0.0422699	-0.160374	0.152	0.168	1
RALA	0.0423337	0.11581	0.373	0.356	1
GLA	0.0424521	-0.144196	0.257	0.276	1
CEP128	0.0424764	0.264005	0.113	0.099	1
HIF1AN	0.0424944	0.22124	0.117	0.104	1
YPEL2	0.0425164	0.120585	0.446	0.429	1
KLF16	0.0428329	-0.173146	0.158	0.175	1
SMIM19	0.0428867	-0.149583	0.192	0.21	1
PCNX4	0.0429315	0.120964	0.285	0.267	1
PIK3IP1	0.0429814	-0.150768	0.183	0.201	1
APOBEC3G	0.0429865	0.187751	0.19	0.174	1
ARRDC3-AS1	0.04301	-0.113121	0.127	0.143	1
TNFRSF8	0.0430266	0.227009	0.128	0.114	1
RANBP9	0.0430726	0.0612072	0.493	0.475	1
SIGIRR	0.0430917	-0.0912292	0.38	0.402	1
MAPK9	0.0431769	0.228658	0.169	0.154	1
CPNE1	0.0433084	0.0948943	0.411	0.392	1
VEZT	0.0434228	-0.133636	0.363	0.38	1
CZIB	0.0434253	-0.119892	0.235	0.254	1
LDLRAD4	0.0436256	0.0638165	0.678	0.667	1
MTX2	0.0436487	0.150806	0.142	0.127	1
TAF1	0.0436525	0.102768	0.394	0.377	1
NR1H2	0.0437013	0.04774	0.377	0.351	1
MED24	0.043761	0.22245	0.113	0.099	1
APPL2	0.0438225	0.178157	0.181	0.165	1
DHRS4-AS1	0.0439297	0.173228	0.117	0.103	1
TNRC6C	0.0439448	0.225287	0.134	0.12	1
FAM177A1	0.0439614	-0.126232	0.322	0.343	1
COX15	0.0441162	0.111614	0.156	0.141	1
NCK2	0.0441523	0.0664728	0.255	0.234	1
NUP43	0.0441781	0.229804	0.104	0.091	1
CHP1	0.0443059	0.0493396	0.67	0.66	1
JPT1	0.0443689	-0.0802815	0.591	0.61	1
MBD6	0.0443905	-0.104518	0.206	0.225	1
CNEP1R1	0.0444314	0.263426	0.135	0.122	1
ZNF646	0.0444508	-0.182377	0.097	0.111	1
MRPL2	0.04449	-0.186288	0.153	0.169	1
DROSHA	0.0444958	0.217346	0.15	0.136	1
DERL1	0.044545	0.0830961	0.347	0.329	1
CTDP1	0.0445641	-0.127268	0.269	0.292	1
MTOR	0.0446429	0.181836	0.245	0.229	1
LRP10	0.0446526	-0.128041	0.296	0.316	1
TMEM248	0.0448579	0.0758516	0.425	0.407	1
ZFYVE26	0.0449618	0.146282	0.174	0.157	1
SPTLC1	0.045075	0.0935079	0.423	0.402	1
MARCH7	0.0451837	0.0709836	0.589	0.568	1
MED21	0.0452148	0.0654362	0.151	0.135	1
CCDC84	0.0453042	0.147325	0.204	0.188	1
AXIN1	0.0453255	0.0897524	0.19	0.173	1
KIAA0825	0.0454846	0.174731	0.21	0.193	1
ESF1	0.0454984	0.134357	0.201	0.184	1
XRCC6	0.0455468	0.046478	0.687	0.671	1
RABEP2	0.0456557	0.242221	0.136	0.121	1
ZNF780A	0.0457849	0.162466	0.186	0.17	1
IDS	0.0458217	-0.1169	0.528	0.544	1
MRPL48	0.0459016	0.0922561	0.169	0.154	1
HRH2	0.0459072	0.0700543	0.597	0.574	1
IFI44	0.0459675	-0.036334	0.223	0.243	1
PHB	0.0460009	-0.12093	0.334	0.352	1
TJAP1	0.0460497	-0.206125	0.128	0.143	1
CDK5RAP1	0.0460612	0.154188	0.192	0.176	1
TSC1	0.0460777	0.161191	0.153	0.138	1
PTPN22	0.0462009	0.134251	0.276	0.259	1
CEP162	0.0463111	0.156659	0.146	0.132	1
CFP	0.0463211	-0.0326739	0.909	0.903	1
OTULIN	0.0465691	0.150085	0.254	0.237	1
LEMD2	0.0466218	0.149739	0.172	0.156	1
RNF19A	0.0467009	0.0533154	0.509	0.485	1
NMRK1	0.0467145	-0.158065	0.113	0.127	1
SLFN5	0.046904	-0.190584	0.208	0.224	1
SLC15A3	0.0469043	0.0748701	0.44	0.425	1
TTC27	0.0471282	0.200692	0.154	0.139	1
FLOT1	0.0471759	0.102276	0.475	0.458	1
JKAMP	0.0471785	0.142493	0.216	0.198	1
RBM25	0.0471995	0.0473116	0.696	0.677	1
BZW1	0.0473168	0.0485472	0.629	0.605	1
CHMP7	0.04734	0.0773373	0.159	0.142	1
PACSIN2	0.0473986	0.0755898	0.66	0.642	1
AL133453.1	0.04745	-0.132418	0.161	0.176	1
DDX18	0.0474555	-0.0993766	0.422	0.445	1
MAPK6	0.0476697	-0.0661509	0.44	0.463	1
MRPL1	0.0478027	-0.111899	0.171	0.188	1
IST1	0.04783	0.0475975	0.531	0.515	1
STX5	0.0479485	-0.076124	0.571	0.589	1
ZNF518A	0.0479719	0.0826702	0.403	0.382	1
KIF1C	0.0480412	0.186867	0.123	0.109	1
SLC38A10	0.0480857	0.0709374	0.49	0.475	1
FAM104A	0.0481021	0.146895	0.213	0.197	1
ADARB1	0.0483068	0.130895	0.108	0.095	1
NDRG3	0.0483739	0.235304	0.181	0.167	1
NDUFA6	0.0484403	-0.0997431	0.474	0.489	1
TP53I13	0.048475	-0.135274	0.115	0.129	1
CCDC167	0.0485112	-0.208167	0.106	0.119	1
DCAF8	0.0486124	0.0705154	0.333	0.315	1
LCP2	0.0486586	0.0585768	0.649	0.629	1
NSMF	0.0486648	-0.30039	0.107	0.12	1
ILK	0.0486842	0.0772678	0.428	0.41	1
PPM1A	0.048719	0.0909362	0.462	0.443	1
STX16	0.0488006	0.0599312	0.497	0.477	1
MRPS2	0.0488489	-0.15928	0.136	0.151	1
HHEX	0.0489542	0.0634138	0.356	0.335	1
KAT5	0.0490939	0.093993	0.207	0.19	1
WDR33	0.049189	0.0266938	0.573	0.548	1
C11orf21	0.0492942	-0.0562333	0.219	0.239	1
CYC1	0.0493165	-0.0790794	0.405	0.423	1
FAM200B	0.0493169	-0.0739932	0.621	0.645	1
AKIRIN1	0.0493867	-0.121215	0.369	0.384	1
SLC52A2	0.0494743	-0.174917	0.138	0.153	1
CREG1	0.0495018	-0.0766474	0.612	0.618	1
PRRC2A	0.049607	0.0813969	0.307	0.287	1
CREBZF	0.0496433	0.149104	0.181	0.165	1
DYNLRB1	0.0497731	-0.0743445	0.514	0.537	1
MRPL52	0.0499411	-0.0992715	0.546	0.567	1
FUOM	0.0499681	-0.107239	0.252	0.274	1
HACL1	0.0499827	0.113645	0.172	0.156	1
ADH5	0.0500893	-0.162062	0.263	0.281	1
PREB	0.0501079	0.131558	0.155	0.139	1
TMEM267	0.0502045	0.182406	0.11	0.097	1
INTS1	0.0502519	0.104305	0.208	0.191	1
AKNA	0.0504337	0.0860417	0.656	0.639	1
ABRACL	0.0505326	-0.0619462	0.696	0.701	1
HBEGF	0.0506751	-0.190724	0.198	0.214	1
SFPQ	0.0506934	-0.0745057	0.762	0.768	1
PSMC2	0.0511315	0.129985	0.265	0.249	1
PER2	0.0512699	-0.109819	0.136	0.152	1
RERE	0.0512789	0.0639815	0.693	0.68	1
LINC01278	0.051304	0.286397	0.108	0.096	1
RPS6KA5	0.0513439	0.104421	0.459	0.448	1
REXO2	0.0513931	-0.248356	0.107	0.12	1
FBXW7	0.0513951	-0.0632496	0.923	0.929	1
C7orf50	0.0514706	-0.119	0.296	0.316	1
NELFA	0.0514952	0.108162	0.156	0.14	1
MGST3	0.0515207	0.0401544	0.67	0.65	1
KDM5B	0.051648	-0.00346999	0.29	0.267	1
VENTX	0.0518347	0.165552	0.114	0.101	1
ZBTB37	0.0519148	-0.143598	0.09	0.103	1
TMEM134	0.0519156	-0.123175	0.189	0.207	1
SLC29A3	0.0519163	-0.262882	0.114	0.127	1
PIK3R5	0.0519361	0.0373161	0.835	0.823	1
CENPP	0.0519441	0.287663	0.103	0.09	1
PSMF1	0.0519887	0.0698933	0.487	0.463	1
TNFSF13B	0.0520849	0.0666159	0.848	0.842	1
AC025682.1	0.0521947	0.235934	0.108	0.095	1
GLTP	0.0522663	0.0650166	0.488	0.469	1
FPR2	0.052748	0.0920923	0.251	0.233	1
HIGD1A	0.0528697	0.0675395	0.179	0.162	1
MPRIP	0.0529136	-0.117723	0.219	0.237	1
PHLPP1	0.0531172	-0.143469	0.317	0.334	1
HDAC5	0.053181	0.090426	0.334	0.312	1
AP2B1	0.0532175	0.108366	0.482	0.465	1
NISCH	0.0532337	0.173106	0.269	0.254	1
EIF2AK1	0.0534136	0.119879	0.301	0.284	1
ABHD16A	0.0535544	0.189289	0.243	0.227	1
CARD8-AS1	0.0535705	0.107429	0.189	0.174	1
SPCS2	0.0536275	-0.0674399	0.558	0.576	1
EPSTI1	0.0537541	0.108537	0.328	0.312	1
MAN2A2	0.0537919	-0.129285	0.167	0.183	1
PDXDC1	0.0538965	0.145647	0.337	0.323	1
RALY	0.0539099	0.0446865	0.746	0.728	1
SMIM12	0.0539713	0.0747789	0.328	0.307	1
PREPL	0.0541976	-0.191535	0.17	0.185	1
TMEM184B	0.0541983	0.113394	0.178	0.161	1
CMIP	0.0542993	0.04799	0.895	0.888	1
ITPA	0.0542998	-0.0878309	0.354	0.374	1
NTPCR	0.0543147	0.18374	0.122	0.109	1
LRRC47	0.0543719	0.101992	0.176	0.16	1
MRPL12	0.0543999	-0.0813621	0.227	0.246	1
RBM42	0.0544151	0.122137	0.27	0.254	1
IFT74	0.0544169	-0.172767	0.131	0.146	1
BRF1	0.0546264	0.12561	0.22	0.203	1
CCDC32	0.0547709	0.120911	0.231	0.214	1
SAMD1	0.0548817	0.141762	0.204	0.189	1
KIAA1191	0.055028	0.206652	0.107	0.094	1
ACAA2	0.0551268	-0.0691462	0.278	0.299	1
DHRS4	0.0551665	-0.0675732	0.197	0.218	1
MRPS22	0.0551697	0.116655	0.167	0.152	1
MAPKBP1	0.0552146	0.183932	0.116	0.103	1
AGK	0.055236	0.172037	0.104	0.091	1
VMA21	0.055273	-0.0474463	0.516	0.544	1
PTRHD1	0.0554682	0.0768595	0.464	0.447	1
CLTCL1	0.0554981	0.261082	0.135	0.122	1
MCFD2	0.0556985	0.125546	0.215	0.199	1
RAP2B	0.0557043	0.0791015	0.47	0.455	1
HTATIP2	0.0559125	-0.0793605	0.301	0.322	1
SREBF1	0.0559392	0.0917424	0.168	0.153	1
PGS1	0.0559734	0.0605963	0.417	0.403	1
DENR	0.0560376	0.117511	0.329	0.314	1
ARMT1	0.0560723	0.110233	0.184	0.169	1
ACSS1	0.0561743	0.20095	0.133	0.119	1
DHTKD1	0.0562937	0.269931	0.129	0.116	1
GTF2A1	0.0563168	-0.0818233	0.236	0.255	1
TRDMT1	0.0563282	-0.17585	0.148	0.164	1
ZMPSTE24	0.0566026	0.207263	0.211	0.197	1
NARS2	0.0566472	0.181906	0.163	0.148	1
TIMM23	0.0566599	0.19278	0.145	0.132	1
MYCBP	0.0567093	0.121166	0.267	0.25	1
PPM1K	0.0567313	0.0652526	0.122	0.108	1
ODC1	0.0567812	-0.0959105	0.207	0.225	1
STK40	0.0569435	0.039347	0.471	0.449	1
ZNF274	0.0570393	-0.182559	0.123	0.137	1
LAMTOR2	0.0572038	-0.0658261	0.696	0.706	1
SNRNP35	0.0572172	0.107564	0.211	0.195	1
LIMD2	0.0572545	0.0426391	0.816	0.806	1
CLIC4	0.0573112	-0.250056	0.579	0.579	1
UBE2D2	0.0574318	0.0288017	0.794	0.783	1
MSRB2	0.0575107	-0.0952072	0.394	0.414	1
RMDN2	0.0576028	0.271627	0.126	0.113	1
MGME1	0.0576496	0.188697	0.158	0.144	1
SAT2	0.0579621	-0.050621	0.612	0.624	1
PARP11	0.0580025	0.131389	0.176	0.161	1
PLEK	0.0581569	0.0642772	0.865	0.881	1
TIMMDC1	0.0582743	-0.108233	0.274	0.292	1
SLC39A1	0.0583161	-0.133138	0.216	0.232	1
AC093849.4	0.0584951	0.0579758	0.111	0.097	1
ELMO1	0.0585639	0.0289288	0.902	0.894	1
GPS1	0.0585787	0.102721	0.241	0.224	1
POGK	0.0590255	0.151521	0.197	0.183	1
SEC31A	0.0590793	0.0475354	0.679	0.662	1
AKAP7	0.0591173	0.183215	0.175	0.161	1
C9orf78	0.0592086	0.100131	0.453	0.437	1
CAMKK1	0.0592216	-0.153533	0.091	0.103	1
RBM28	0.0592331	0.231865	0.145	0.132	1
NPRL3	0.0594211	0.14623	0.152	0.138	1
CCNT1	0.059489	0.112602	0.215	0.198	1
CLSTN1	0.0595625	0.129249	0.275	0.26	1
CYTH2	0.0596013	-0.11367	0.157	0.173	1
TRAM2	0.0597449	0.174431	0.14	0.127	1
NDUFS6	0.0597967	-0.0503705	0.751	0.763	1
USP3-AS1	0.0599308	0.118551	0.303	0.285	1
PDCL	0.0599396	0.210475	0.118	0.105	1
MAGOH	0.0600191	-0.110754	0.407	0.426	1
KLHL6	0.0600832	-0.232315	0.199	0.214	1
RBKS	0.0602077	0.309972	0.124	0.112	1
HCFC1R1	0.0602585	0.085922	0.246	0.231	1
BMS1	0.0603013	0.140542	0.175	0.162	1
TIAL1	0.060527	-0.0665002	0.432	0.459	1
PCBD2	0.0605346	0.138495	0.322	0.308	1
ARMC10	0.0606768	-0.0982932	0.258	0.276	1
MED4	0.060971	0.0687141	0.445	0.431	1
CENPX	0.0611109	-0.124907	0.27	0.287	1
PSMA6	0.0611737	0.0472436	0.703	0.68	1
SLC39A6	0.0616479	0.196753	0.138	0.124	1
MARCH5	0.061718	-0.0947089	0.284	0.305	1
GLCE	0.061821	0.128332	0.218	0.202	1
CDK7	0.0618381	0.272413	0.129	0.117	1
NDUFA10	0.0618468	0.0760568	0.534	0.518	1
SDHB	0.0619159	0.0623067	0.525	0.508	1
RNASEH2B	0.0619163	-0.0854378	0.341	0.366	1
ENOPH1	0.0619379	0.147518	0.145	0.131	1
SPAG7	0.0620133	0.0949247	0.417	0.399	1
MAGED2	0.0620134	0.120214	0.108	0.095	1
FAM120AOS	0.0620594	0.113425	0.275	0.258	1
SLC25A24	0.0620867	0.0810257	0.439	0.423	1
HSCB	0.0624965	-0.113164	0.153	0.169	1
SLC25A33	0.062508	-0.106686	0.357	0.375	1
TPT1-AS1	0.0626023	-0.124618	0.186	0.204	1
NDUFB5	0.06286	-0.0527457	0.567	0.586	1
OSBPL9	0.0628636	0.0599118	0.646	0.637	1
SH3GLB2	0.0633847	0.149396	0.151	0.137	1
PFKL	0.0634928	0.0956768	0.394	0.377	1
NMI	0.0635897	-0.0608462	0.426	0.45	1
PTTG1IP	0.0636034	-0.0765281	0.622	0.628	1
PRKCA	0.0637762	-0.0554444	0.408	0.429	1
UCK2	0.0637962	0.173123	0.123	0.11	1
MAML1	0.063807	0.0890556	0.291	0.271	1
GIT1	0.0638214	0.147857	0.154	0.14	1
TIMM17A	0.0638618	0.0852684	0.317	0.301	1
FAM102B	0.0638857	0.101421	0.312	0.297	1
GIMAP4	0.0639093	0.0330509	0.726	0.707	1
COG7	0.064115	0.20227	0.146	0.133	1
MICOS10	0.0641836	-0.05109	0.814	0.816	1
B3GALNT2	0.0642099	0.222307	0.144	0.131	1
WRNIP1	0.064303	0.0869485	0.197	0.18	1
ILF3	0.0644665	-0.097846	0.523	0.536	1
C2orf74	0.0644861	-0.223954	0.107	0.12	1
ZNF280D	0.0645593	0.10227	0.359	0.343	1
SELENON	0.0646202	0.117512	0.151	0.138	1
C2orf76	0.0648355	-0.16287	0.122	0.136	1
PCMT1	0.0648659	0.0750539	0.63	0.625	1
CAPN3	0.0648967	0.0935477	0.169	0.153	1
KDELR1	0.0649679	-0.0740388	0.508	0.522	1
AASDHPPT	0.0649951	-0.0641291	0.19	0.208	1
ABL2	0.0650878	0.103478	0.29	0.273	1
PLEKHB2	0.0651206	-0.110052	0.608	0.619	1
NUBP1	0.0651218	0.0760469	0.283	0.263	1
TLR6	0.0651892	-0.144625	0.156	0.171	1
SSB	0.0652522	-0.0540153	0.491	0.515	1
HDHD5	0.065446	0.0828934	0.288	0.27	1
PLCXD1	0.0655107	0.240213	0.15	0.137	1
YTHDF2	0.0656211	0.092947	0.45	0.436	1
IFT43	0.0656573	-0.122264	0.091	0.103	1
PSMD8	0.0657463	-0.0674226	0.633	0.65	1
MPP1	0.065831	0.0662382	0.462	0.442	1
MRTO4	0.0659353	0.144314	0.108	0.096	1
AC138150.1	0.0659706	0.165373	0.154	0.14	1
TSPAN14	0.0660495	0.0198843	0.632	0.61	1
RAB33B	0.0664173	-0.145007	0.108	0.121	1
BCKDK	0.0665224	0.110183	0.36	0.344	1
TFB1M	0.0665902	0.162249	0.112	0.099	1
NLRC4	0.0666235	0.0993413	0.342	0.323	1
TANC2	0.0666772	0.222143	0.257	0.244	1
TWF1	0.0669855	0.114207	0.128	0.115	1
TDP2	0.0669911	0.103937	0.184	0.169	1
PIH1D1	0.0670136	0.0943148	0.32	0.302	1
PPWD1	0.0670452	0.17244	0.214	0.2	1
TMEM94	0.0670876	0.120087	0.11	0.098	1
ITPRIPL2	0.0673845	0.093463	0.225	0.208	1
GTF3A	0.0675003	-0.0595436	0.624	0.639	1
NXPE3	0.0675529	0.148571	0.184	0.169	1
RIC8B	0.0677013	0.125562	0.126	0.113	1
MRM2	0.0679928	-0.153442	0.147	0.16	1
SPOCK1	0.0680305	0.182896	0.153	0.14	1
GGCX	0.0680417	-0.117021	0.147	0.163	1
AL109809.5	0.0680573	-0.220453	0.13	0.144	1
SMG6	0.0681279	0.112698	0.432	0.416	1
SNAPIN	0.068192	-0.133988	0.234	0.251	1
LRIG2	0.0685311	0.121791	0.227	0.211	1
CD9	0.0687037	0.20492	0.163	0.148	1
QSOX1	0.0687551	-0.120093	0.545	0.56	1
HIF1A-AS3	0.0690601	0.0949957	0.122	0.109	1
ATP2C1	0.069123	0.136632	0.351	0.338	1
LARP4	0.0692528	0.0423116	0.266	0.248	1
NRBF2	0.0693401	-0.0583979	0.36	0.382	1
XPO1	0.0693796	-0.0562708	0.559	0.582	1
TPR	0.0694667	0.0558123	0.529	0.513	1
CHERP	0.0695471	0.142834	0.124	0.111	1
ZNF589	0.0697075	0.204061	0.124	0.112	1
CD46	0.0697304	0.0858907	0.627	0.62	1
TAFA2	0.0698342	-0.0778982	0.224	0.244	1
MRPL54	0.069841	-0.0652335	0.546	0.567	1
FAM78A	0.0698633	0.109894	0.313	0.297	1
AL161785.1	0.0699748	-0.114947	0.164	0.179	1
SSR3	0.0700646	-0.076042	0.596	0.616	1
AFF4	0.0701088	-0.0678323	0.764	0.771	1
ELP4	0.0703514	0.1229	0.361	0.347	1
CAAP1	0.0704147	0.158799	0.207	0.193	1
VPS11	0.0704714	0.127345	0.147	0.134	1
ATG9A	0.0707369	0.158453	0.141	0.127	1
DCAF1	0.0707433	0.0567774	0.295	0.278	1
SLC15A4	0.0707551	0.0512397	0.344	0.327	1
NDUFB8	0.0710517	-0.0580527	0.711	0.727	1
IQCG	0.0710541	-0.17143	0.126	0.139	1
ZNF708	0.0712024	0.166881	0.214	0.2	1
MSRA	0.0712292	0.0891372	0.46	0.446	1
RNASE6	0.071272	-0.0977866	0.633	0.646	1
MT2A	0.0712747	-0.269974	0.593	0.561	1
KLHL42	0.071357	0.235828	0.107	0.095	1
DNAJA3	0.0713653	0.195027	0.1	0.089	1
ARPC4	0.0715127	0.0381695	0.836	0.823	1
PTGES3	0.0718787	-0.065837	0.741	0.759	1
PIP4P2	0.0722774	0.0772658	0.317	0.3	1
FAM149B1	0.0722887	0.104436	0.129	0.116	1
SIKE1	0.0723598	-0.144826	0.147	0.162	1
ELP3	0.0724051	-0.182826	0.224	0.239	1
PLD3	0.0724069	0.0496785	0.622	0.609	1
NCOR2	0.0725641	0.0567379	0.691	0.679	1
DEF8	0.0725933	0.0813094	0.302	0.285	1
SRPRB	0.0727913	-0.198255	0.136	0.149	1
ZBED1	0.0728535	0.131178	0.165	0.15	1
LHPP	0.0729609	0.124857	0.22	0.205	1
SEMA4D	0.0731751	0.0458603	0.603	0.59	1
CD82	0.0732892	0.149473	0.191	0.176	1
ARMC7	0.0732984	-0.199523	0.093	0.104	1
CISD3	0.0733391	-0.0720732	0.295	0.315	1
ZNF736	0.0737123	0.106691	0.13	0.117	1
RGL2	0.0738096	-0.1578	0.184	0.2	1
ALOX5AP	0.0738957	-0.0571878	0.421	0.443	1
ABCC5	0.0740149	0.219727	0.139	0.127	1
DLGAP4	0.0742274	-0.117011	0.342	0.36	1
TMEM71	0.0743938	0.0758102	0.552	0.538	1
FOXN2	0.0744193	0.0348882	0.635	0.61	1
INSIG1	0.0745104	0.166587	0.313	0.302	1
ALAD	0.0749877	0.151644	0.105	0.093	1
SPATS2	0.0750078	0.157336	0.155	0.142	1
PPP2CA	0.0750662	0.0505779	0.679	0.667	1
TEX261	0.0750732	0.153793	0.113	0.101	1
QTRT2	0.075132	0.13387	0.185	0.171	1
ACAT1	0.0752228	0.195448	0.166	0.154	1
SEC62	0.0752721	0.0253874	0.693	0.678	1
OARD1	0.0753898	-0.171319	0.2	0.216	1
SNTB2	0.0754152	0.185302	0.157	0.144	1
RILP	0.0755288	-0.153179	0.173	0.189	1
ZMYND8	0.0755571	0.103309	0.413	0.4	1
ABCC4	0.0755861	0.202804	0.106	0.094	1
KXD1	0.0757237	-0.107128	0.271	0.289	1
PDCD11	0.0757683	-0.15534	0.121	0.133	1
MRPL14	0.0758809	-0.0990762	0.392	0.404	1
FBL	0.0759568	0.108974	0.367	0.354	1
HIVEP1	0.0759615	-0.0522341	0.418	0.443	1
SLC27A1	0.0760219	0.0759882	0.304	0.287	1
CNPY3	0.0760515	0.0297673	0.869	0.855	1
ADGRE5	0.0760683	0.0818988	0.895	0.883	1
MRPS10	0.0763501	0.111519	0.198	0.184	1
VHL	0.0764978	0.0952639	0.261	0.245	1
GCA	0.0765915	0.0576691	0.785	0.769	1
BLMH	0.076792	0.106715	0.128	0.115	1
GTF3C3	0.076981	0.149585	0.122	0.11	1
CPPED1	0.0770564	-0.0923617	0.939	0.93	1
HIPK2	0.0770717	0.0322506	0.64	0.615	1
CAPZA2	0.0770836	-0.045452	0.829	0.837	1
WASHC5	0.0773135	0.105987	0.306	0.288	1
NR6A1	0.0773458	0.192422	0.271	0.259	1
CTSH	0.0775537	-0.0495039	0.829	0.831	1
ZNF593	0.0775663	0.119736	0.18	0.166	1
VAV1	0.0776376	0.0412542	0.607	0.585	1
C22orf39	0.0778373	-0.10666	0.205	0.223	1
MFSD10	0.0779012	-0.0846512	0.401	0.419	1
SLC39A10	0.0780581	-0.0730805	0.32	0.338	1
HLA-DRB1	0.078099	0.134978	0.876	0.898	1
SART1	0.0783576	0.101125	0.269	0.252	1
FAM50A	0.0784437	-0.0911881	0.41	0.427	1
BCL2	0.078451	0.292077	0.103	0.092	1
SMPD4	0.0784935	0.150865	0.16	0.147	1
DDX23	0.0786541	0.0652213	0.224	0.208	1
FAM193B	0.0789209	0.100383	0.199	0.185	1
TXNL1	0.0789283	-0.0905811	0.493	0.503	1
MTDH	0.0791545	0.0343108	0.899	0.901	1
TNFSF8	0.0792635	-0.0527266	0.269	0.29	1
HSDL1	0.0793481	-0.272343	0.099	0.109	1
PEA15	0.0795553	-0.138708	0.25	0.266	1
DNAJC8	0.0799042	-0.0751008	0.568	0.588	1
ALDH3B1	0.0804098	0.0978531	0.32	0.305	1
SNAP29	0.0806555	0.083846	0.367	0.354	1
TMEM243	0.0807783	-0.106479	0.269	0.288	1
PTK2B	0.0807884	-0.0672089	0.863	0.853	1
FLYWCH1	0.0811008	0.149539	0.126	0.114	1
HMOX1	0.0813237	-0.10845	0.483	0.506	1
RBBP8	0.0814776	0.139484	0.156	0.143	1
TERF1	0.081508	0.166418	0.183	0.169	1
PIAS2	0.0817797	-0.128463	0.247	0.263	1
TOB2	0.0818969	-0.0858222	0.262	0.283	1
PDSS1	0.081986	0.143711	0.169	0.156	1
TINF2	0.0820213	0.138965	0.244	0.23	1
SMCR8	0.0820872	-0.107928	0.176	0.192	1
OSGEP	0.0821256	0.115914	0.249	0.232	1
DNAJC17	0.0822508	0.108594	0.168	0.153	1
HDGFL2	0.0823441	0.132215	0.131	0.118	1
ARHGAP10	0.0824199	0.155436	0.322	0.31	1
PTPN23	0.0824213	0.195143	0.117	0.106	1
LSM2	0.0825349	-0.0910496	0.286	0.304	1
MYO15B	0.0827681	0.107858	0.372	0.36	1
TBC1D8	0.0827975	0.0571687	0.456	0.439	1
CLCN5	0.0830716	0.129559	0.214	0.2	1
E2F4	0.0831951	0.11393	0.255	0.241	1
DOP1B	0.0832804	0.0740875	0.447	0.43	1
TMEM38A	0.0834926	0.189804	0.116	0.105	1
DUS1L	0.0835344	0.1667	0.223	0.209	1
FBXL3	0.0839425	0.138751	0.283	0.269	1
TRIM7	0.0839827	0.18434	0.136	0.124	1
HMCES	0.0839934	0.0927597	0.172	0.158	1
ZNF800	0.08408	0.0549298	0.399	0.379	1
BCL2L1	0.0841497	0.0925748	0.179	0.165	1
MAGT1	0.084238	0.0704595	0.42	0.404	1
NDUFS4	0.0843281	0.0842495	0.521	0.509	1
TRAFD1	0.084548	0.108495	0.222	0.206	1
JADE1	0.0846863	-0.124392	0.157	0.171	1
SKI	0.0847949	-0.123461	0.255	0.272	1
BANF1	0.0848242	-0.0880742	0.476	0.492	1
CRKL	0.0852397	0.141993	0.182	0.168	1
HARS	0.0852439	0.102713	0.17	0.157	1
ZBTB43	0.0853887	-0.0549654	0.305	0.327	1
ANAPC7	0.085558	0.133291	0.176	0.163	1
NDUFAF6	0.0858857	0.106625	0.132	0.119	1
BMP2K	0.0864816	0.0158576	0.738	0.718	1
UBXN1	0.086617	-0.0645035	0.713	0.729	1
DENND10	0.0867561	0.0915849	0.511	0.498	1
AL136038.5	0.0870385	-0.225808	0.089	0.1	1
SLIRP	0.087105	-0.0732812	0.569	0.585	1
RAB5A	0.0872099	0.052736	0.437	0.417	1
COPB2	0.0872415	0.0259621	0.467	0.445	1
CERK	0.0873474	0.108105	0.321	0.306	1
UBL3	0.0873715	-0.0850144	0.53	0.546	1
EIF3K	0.087418	-0.0264463	0.936	0.938	1
ANKS1A	0.0874414	0.0325297	0.598	0.585	1
MED31	0.0874553	-0.119168	0.169	0.184	1
SZRD1	0.0875277	-0.100978	0.432	0.448	1
TMEM109	0.0876722	0.0779101	0.18	0.165	1
BORCS5	0.0877647	-0.159023	0.254	0.267	1
SOCS7	0.0879482	0.195777	0.109	0.098	1
SIAH1	0.0880012	-0.140602	0.278	0.293	1
PPHLN1	0.0882384	0.048924	0.456	0.44	1
IL10RA	0.0882964	0.0358855	0.698	0.681	1
ACTN1	0.0883258	0.0514543	0.565	0.545	1
GPALPP1	0.0883349	0.118713	0.172	0.159	1
ARIH2	0.0884984	0.0560277	0.441	0.424	1
NIPSNAP3A	0.0885142	0.0886487	0.286	0.27	1
TMEM183A	0.0886479	0.102726	0.356	0.341	1
SMNDC1	0.088671	0.109269	0.286	0.272	1
SDAD1	0.0887347	0.162423	0.202	0.188	1
RPS4X	0.0887365	-0.0273075	0.994	0.996	1
DCXR	0.0888522	0.128489	0.304	0.29	1
ZNF430	0.0889802	0.0958214	0.207	0.193	1
NAP1L1	0.0892465	0.0409947	0.774	0.755	1
RAB13	0.0892708	0.16299	0.213	0.2	1
THYN1	0.0894086	-0.10219	0.182	0.196	1
BTBD9	0.089448	0.0817769	0.673	0.667	1
TOMM70	0.0895254	0.0564892	0.158	0.144	1
ADSL	0.0896881	0.120883	0.26	0.243	1
PROSER2	0.0899005	0.117816	0.101	0.09	1
TUSC2	0.0899314	0.102045	0.248	0.232	1
USP19	0.0900908	0.163531	0.108	0.097	1
ESYT1	0.0901229	0.14091	0.174	0.161	1
C11orf68	0.0903506	0.171455	0.132	0.12	1
SLC8B1	0.0904861	0.103111	0.222	0.207	1
NAPG	0.0904949	0.0472603	0.373	0.354	1
HPS3	0.0907886	-0.164329	0.231	0.245	1
ELAC2	0.0908204	0.133512	0.131	0.118	1
ITPKB	0.090829	0.109478	0.241	0.227	1
ST3GAL1	0.0908411	0.0592893	0.609	0.595	1
CD93	0.0911112	0.0671836	0.65	0.642	1
EGLN2	0.0911893	0.101859	0.338	0.324	1
SRBD1	0.0914205	0.0475291	0.352	0.333	1
KIAA0556	0.0916055	0.107403	0.278	0.264	1
FXYD6	0.0916262	0.188039	0.116	0.105	1
NOL8	0.0917669	0.113805	0.201	0.186	1
HELZ2	0.0919156	0.185589	0.11	0.099	1
AC245297.3	0.0919573	-0.0991863	0.3	0.318	1
CYBC1	0.0921193	-0.0836814	0.42	0.437	1
NOL9	0.0924913	0.134639	0.139	0.127	1
ZNF445	0.0925911	0.0939589	0.167	0.153	1
HDHD2	0.0926744	0.128612	0.183	0.171	1
ADRM1	0.0928665	-0.0956495	0.373	0.39	1
EIF2B3	0.0929368	0.17539	0.236	0.224	1
BECN1	0.09306	0.0856693	0.306	0.292	1
NECTIN2	0.0930995	-0.216669	0.223	0.235	1
AVEN	0.093133	0.196757	0.131	0.119	1
ENDOV	0.0931497	0.164893	0.114	0.102	1
MCRS1	0.0932337	0.176916	0.186	0.174	1
CEP104	0.0933271	0.136064	0.17	0.156	1
ZBTB40	0.093748	0.155841	0.16	0.148	1
TRIM13	0.0939136	0.157131	0.213	0.201	1
NUP50-DT	0.0940289	0.164137	0.265	0.252	1
TRIM69	0.0940533	-0.0861106	0.141	0.154	1
REEP3	0.0940705	0.110992	0.368	0.353	1
RHBDD2	0.094104	0.0901461	0.105	0.094	1
CCT8	0.0941574	0.0536264	0.559	0.553	1
SNRPA	0.094211	0.117216	0.271	0.256	1
LSM5	0.094213	-0.131227	0.341	0.352	1
ALDH16A1	0.0945644	0.135192	0.184	0.17	1
OCIAD1	0.0946812	-0.0730694	0.529	0.542	1
NCBP2	0.0946988	-0.109961	0.222	0.238	1
C4orf48	0.0947528	0.0269866	0.802	0.786	1
PBX2	0.0949652	0.0492525	0.269	0.252	1
TMED3	0.0949752	0.0827333	0.251	0.236	1
TPM4	0.0950562	-0.0781354	0.786	0.787	1
ACTR10	0.0951782	0.0850549	0.363	0.347	1
LAMTOR5	0.0952187	-0.0616371	0.662	0.675	1
NDUFAF3	0.0952268	-0.0632419	0.381	0.403	1
EML3	0.0954591	0.0940605	0.145	0.131	1
F11R	0.0954826	0.120248	0.172	0.159	1
HNRNPUL1	0.0956598	0.0238851	0.523	0.502	1
MEAF6	0.0956974	-0.0720246	0.331	0.35	1
AC097376.3	0.0959156	0.0375318	0.124	0.112	1
FAM122B	0.0960111	0.226825	0.105	0.095	1
PDE1B	0.0962591	0.197668	0.116	0.104	1
GOLGA1	0.0963394	0.1481	0.182	0.169	1
SENP5	0.0964	0.0542887	0.527	0.512	1
PIGK	0.0964092	0.274586	0.109	0.099	1
KIAA1328	0.0965173	0.186916	0.169	0.156	1
TAF10	0.0965861	-0.0625253	0.619	0.632	1
RAB5B	0.0967549	-0.165383	0.229	0.243	1
TIA1	0.0967604	0.0514215	0.254	0.239	1
AC009120.2	0.0968094	0.133561	0.211	0.198	1
PRMT7	0.0968351	0.0944478	0.108	0.096	1
RRP8	0.0968427	0.116844	0.117	0.105	1
HUWE1	0.0968442	0.0622306	0.484	0.463	1
MFSD6	0.0969658	0.0606748	0.202	0.188	1
PTOV1	0.097161	0.112581	0.21	0.196	1
MCUR1	0.0975705	0.140296	0.175	0.161	1
ESRRA	0.0975984	0.0450355	0.33	0.311	1
HDDC2	0.0976981	-0.117318	0.236	0.25	1
AP002336.2	0.0977469	-0.160182	0.173	0.187	1
ABHD6	0.0978336	0.223418	0.127	0.116	1
NAA38	0.0978524	0.0474074	0.688	0.675	1
MED6	0.0981587	0.0817343	0.156	0.143	1
HEXD	0.0982534	0.0857519	0.181	0.166	1
TMEM91	0.0985934	-0.113809	0.393	0.408	1
NFYA	0.0988632	0.203969	0.181	0.169	1
PTPN2	0.0989065	0.057718	0.728	0.718	1
AP5Z1	0.0989093	0.0660318	0.197	0.183	1
COPS7A	0.0989246	0.168168	0.198	0.186	1
RPAIN	0.0990042	-0.121923	0.27	0.284	1
RO60	0.0990866	0.0761489	0.292	0.275	1
HCP5	0.0991922	0.127885	0.181	0.167	1
IFFO1	0.0994258	-0.137669	0.168	0.182	1
DAAM1	0.0995981	0.139733	0.25	0.237	1
ECD	0.0996285	0.0786731	0.308	0.293	1
LINC00174	0.099715	-0.170997	0.117	0.129	1
WDR13	0.0997159	0.12222	0.24	0.228	1
PKNOX1	0.0998525	-0.0978075	0.237	0.254	1
AC004687.1	0.100182	-0.102245	0.474	0.488	1
PSD4	0.100612	0.0136516	0.211	0.195	1
YBEY	0.100719	-0.169437	0.138	0.151	1
PRR3	0.100772	-0.106836	0.123	0.136	1
EMC1	0.101211	0.223263	0.116	0.105	1
HS6ST1	0.101258	0.119554	0.131	0.119	1
SIRPA	0.101323	0.0518831	0.692	0.684	1
METTL2B	0.101467	-0.173535	0.118	0.13	1
WRAP73	0.101668	0.176832	0.141	0.129	1
GRAMD4	0.101776	0.100213	0.303	0.289	1
CNST	0.101794	0.102707	0.329	0.316	1
SLC44A2	0.101926	-0.0571155	0.202	0.218	1
CHIC2	0.102031	-0.0772826	0.451	0.474	1
ZNF394	0.102083	-0.0699203	0.362	0.38	1
RAP2A	0.102257	-0.128186	0.165	0.178	1
CD300LB	0.102814	-0.0922851	0.382	0.402	1
CYB561D2	0.102937	-0.135202	0.249	0.265	1
ANG	0.10301	-0.100102	0.169	0.183	1
TPP1	0.103104	-0.0536048	0.688	0.692	1
ZCCHC14	0.103474	-0.131242	0.098	0.109	1
ATP11B	0.103483	0.0503531	0.705	0.705	1
CAPG	0.103539	0.0430454	0.874	0.862	1
ALKBH5	0.103551	-0.121764	0.355	0.37	1
KCTD12	0.103571	0.0275645	0.833	0.814	1
C20orf27	0.103721	-0.0502823	0.506	0.524	1
ASXL1	0.103941	0.102038	0.383	0.367	1
ANKH	0.10404	0.221636	0.103	0.093	1
DPP9	0.104229	0.135737	0.246	0.232	1
SMARCB1	0.104276	0.0811902	0.299	0.281	1
ANAPC4	0.104316	0.12719	0.186	0.174	1
TCTA	0.104734	-0.16733	0.12	0.132	1
PTPRE	0.104763	0.0381344	0.94	0.942	1
CBLB	0.104952	0.116929	0.313	0.3	1
FAAP20	0.105222	0.057765	0.403	0.39	1
STK17A	0.105315	0.123197	0.247	0.235	1
GRK6	0.105405	-0.0480277	0.432	0.453	1
POT1	0.105788	0.059015	0.135	0.123	1
ATP2B1	0.105803	0.0583951	0.868	0.865	1
ARHGAP19	0.106019	0.12654	0.2	0.187	1
UHRF2	0.10602	0.0983138	0.342	0.329	1
TMEM135	0.106077	0.101029	0.26	0.245	1
MSH6	0.106408	0.14558	0.137	0.126	1
NELFE	0.106417	-0.111599	0.326	0.34	1
GIMAP6	0.106584	-0.105262	0.211	0.224	1
FAM114A2	0.106622	0.205708	0.107	0.097	1
KSR1	0.106757	-0.0929246	0.54	0.555	1
TBCB	0.106815	-0.0940492	0.437	0.452	1
PARP6	0.106818	0.077436	0.187	0.174	1
EPS15L1	0.106978	0.125352	0.333	0.321	1
IFT52	0.106994	-0.127931	0.123	0.135	1
GAB1	0.10714	0.0872399	0.397	0.383	1
IKBIP	0.107161	0.132668	0.347	0.335	1
MRPL13	0.107523	-0.113434	0.231	0.246	1
STRN4	0.107535	0.15582	0.218	0.206	1
EIF5B	0.107569	0.089416	0.424	0.413	1
IL4R	0.107749	0.113436	0.368	0.353	1
NOD2	0.107869	0.0801551	0.336	0.321	1
ZNF160	0.108041	0.159655	0.159	0.146	1
AC090204.1	0.108083	-0.0680643	0.145	0.157	1
AC005670.3	0.108227	0.10984	0.15	0.138	1
NETO2	0.108268	0.169426	0.188	0.176	1
MRPL38	0.108577	0.0765698	0.224	0.211	1
GTF2H3	0.108607	0.173061	0.139	0.127	1
GHDC	0.108615	0.170674	0.108	0.098	1
PHF8	0.108856	0.0987721	0.225	0.21	1
SNRPA1	0.109069	0.0825132	0.383	0.369	1
VPS29	0.109567	0.0372141	0.692	0.667	1
OAZ2	0.109644	0.0653936	0.449	0.433	1
CINP	0.109709	-0.144091	0.222	0.234	1
ACTR6	0.110027	0.13057	0.121	0.11	1
UPK3BL1	0.110073	0.0566013	0.195	0.182	1
TSR3	0.110137	-0.0713488	0.278	0.297	1
SNAPC2	0.110696	-0.115327	0.136	0.148	1
CGGBP1	0.11082	0.0758387	0.422	0.409	1
MGAT2	0.110911	0.0950034	0.181	0.167	1
ABI1	0.111054	-0.054668	0.746	0.754	1
HDLBP	0.111145	0.0618531	0.627	0.616	1
MAN1C1	0.111267	0.163747	0.139	0.127	1
WDR18	0.111402	0.137414	0.162	0.151	1
KIAA1958	0.111564	0.121585	0.198	0.186	1
GPATCH2L	0.111702	-0.138519	0.459	0.473	1
PRPSAP1	0.111883	0.0265862	0.235	0.219	1
C19orf25	0.111887	-0.122382	0.268	0.283	1
NEPRO	0.112191	0.0721549	0.136	0.124	1
AHCYL1	0.11237	0.0565175	0.452	0.438	1
SHMT2	0.112476	0.0519782	0.166	0.153	1
GSK3A	0.112629	0.0677884	0.263	0.25	1
SELENOI	0.112681	0.0782202	0.181	0.167	1
CCS	0.112685	-0.109925	0.274	0.29	1
FEM1C	0.112797	-0.120197	0.267	0.28	1
PILRA	0.112947	-0.0307575	0.817	0.824	1
ENDOG	0.113078	-0.158051	0.158	0.171	1
USP4	0.113222	0.0664941	0.662	0.651	1
MAGOHB	0.113385	-0.133247	0.113	0.125	1
CBR1	0.113977	-0.107464	0.297	0.314	1
AUP1	0.114012	-0.0723707	0.375	0.394	1
RAB10	0.114108	0.0530921	0.878	0.876	1
BCAP31	0.11419	0.0699693	0.531	0.523	1
CCDC28A	0.114645	-0.115187	0.234	0.25	1
CRNKL1	0.11486	0.106581	0.154	0.142	1
TRIM62	0.114891	0.137577	0.106	0.095	1
SLC40A1	0.114931	-0.0467353	0.172	0.186	1
TAF11	0.115019	-0.0865225	0.295	0.313	1
PPP5C	0.115154	0.0945089	0.118	0.108	1
COPRS	0.115347	-0.0670129	0.188	0.202	1
PCIF1	0.115352	0.0817013	0.15	0.137	1
MCCC2	0.115568	0.185658	0.135	0.124	1
PLPBP	0.115917	-0.118158	0.279	0.294	1
NUCB1	0.116025	0.1016	0.51	0.509	1
USP39	0.116105	0.120547	0.194	0.18	1
DCUN1D5	0.116239	0.118481	0.183	0.17	1
KCNN4	0.116257	-0.153407	0.14	0.153	1
APOOL	0.116778	0.178267	0.133	0.122	1
BASP1	0.116876	-0.135043	0.452	0.468	1
PDHB	0.116901	0.068714	0.254	0.24	1
DAG1	0.116924	0.199548	0.11	0.1	1
RIC8A	0.116946	-0.141863	0.217	0.231	1
ZNF862	0.116953	0.240644	0.101	0.092	1
GTF3C5	0.117087	0.1127	0.109	0.098	1
TXLNG	0.117186	-0.174211	0.2	0.215	1
OTUD5	0.117266	-0.135146	0.301	0.315	1
FAH	0.117329	-0.0888053	0.104	0.115	1
CEP83	0.117484	-0.1039	0.14	0.153	1
STAT5B	0.117516	0.0640068	0.497	0.482	1
INPPL1	0.117527	0.0891793	0.37	0.358	1
UBE2Z	0.117531	0.0928846	0.338	0.322	1
CHCHD3	0.11759	0.0625514	0.574	0.566	1
PMM2	0.117594	0.118344	0.22	0.207	1
NDUFA11	0.117637	-0.0520568	0.814	0.821	1
GBA2	0.117846	0.0745071	0.113	0.102	1
STUB1	0.118164	-0.103396	0.489	0.502	1
TRAPPC1	0.118228	-0.02749	0.762	0.769	1
FBXW4	0.118544	0.0393626	0.298	0.28	1
SNRNP27	0.118591	-0.0853765	0.187	0.203	1
SMIM20	0.118816	-0.147501	0.17	0.183	1
TYW3	0.118832	0.109956	0.168	0.155	1
NFX1	0.11911	0.0474006	0.319	0.303	1
WDR55	0.119223	-0.221563	0.103	0.113	1
CASP4	0.119638	-0.0444306	0.654	0.671	1
MUS81	0.119638	-0.18592	0.11	0.121	1
RAP2C	0.1198	0.0775383	0.205	0.19	1
TMEM161B-AS1	0.119918	0.232878	0.118	0.108	1
TRMO	0.119979	-0.192915	0.126	0.136	1
KIAA0040	0.120048	0.0123106	0.222	0.208	1
TLR7	0.120083	0.0528705	0.142	0.129	1
SEC61A1	0.1203	0.0954648	0.403	0.392	1
TTC1	0.12033	-0.104797	0.434	0.446	1
ALOX12-AS1	0.120392	-0.106617	0.172	0.184	1
GPI	0.120399	0.0540807	0.342	0.325	1
LAMP2	0.120516	-0.0669308	0.627	0.634	1
LINC01506	0.120759	-0.0282797	0.104	0.115	1
DENND3	0.120842	-0.104012	0.54	0.545	1
C12orf45	0.121124	-0.148149	0.16	0.173	1
MAML2	0.121246	0.0668693	0.854	0.85	1
TP53	0.121285	0.136036	0.205	0.194	1
MCEE	0.121484	0.104326	0.106	0.096	1
YTHDF1	0.121617	0.102061	0.211	0.199	1
BRPF1	0.121802	0.124985	0.112	0.102	1
AC068587.4	0.122143	-0.0910252	0.171	0.184	1
TMEM179B	0.122183	-0.0808702	0.425	0.443	1
TRAPPC3	0.122323	-0.0819823	0.329	0.345	1
FDPS	0.122472	0.0877214	0.387	0.374	1
WDR82	0.122489	0.023885	0.424	0.407	1
LIN7C	0.122743	-0.166487	0.171	0.184	1
MAFG	0.122953	-0.0989335	0.27	0.287	1
CERS2	0.123142	0.053612	0.372	0.357	1
LUC7L2	0.12317	0.0675025	0.633	0.629	1
SHROOM1	0.123287	0.115977	0.176	0.164	1
ZNF254	0.123336	0.143019	0.145	0.134	1
LILRA5	0.123475	0.040925	0.644	0.63	1
RAB2B	0.123626	0.129617	0.121	0.11	1
METTL5	0.123796	-0.0893148	0.221	0.235	1
MRFAP1L1	0.123902	0.184077	0.101	0.091	1
PPM1G	0.123903	-0.0685945	0.453	0.47	1
PEX19	0.124062	0.188402	0.101	0.091	1
TBRG4	0.124131	-0.09397	0.163	0.176	1
TIMM44	0.124272	-0.10317	0.118	0.13	1
COA4	0.124803	-0.0791428	0.315	0.33	1
ADNP	0.125124	0.0541762	0.463	0.45	1
SNW1	0.125179	0.0364993	0.491	0.472	1
DSTN	0.125356	-0.0867223	0.343	0.356	1
ERCC4	0.125362	0.237709	0.102	0.092	1
C1orf35	0.125503	-0.142363	0.195	0.208	1
MRS2	0.125533	0.196344	0.106	0.097	1
STK11	0.125636	0.0576108	0.329	0.316	1
FRAT2	0.125919	-0.0383736	0.475	0.497	1
ALG8	0.126104	0.254892	0.134	0.125	1
MZT1	0.12612	-0.190683	0.132	0.143	1
BCOR	0.126197	-0.150845	0.171	0.183	1
RNF5	0.126216	-0.109539	0.174	0.187	1
SOCS4	0.126331	-0.131543	0.13	0.141	1
MBD3	0.126352	0.0192794	0.267	0.251	1
METAP2	0.126549	0.0893557	0.431	0.42	1
STS	0.126674	0.107365	0.178	0.166	1
TIMM22	0.126834	-0.233088	0.1	0.11	1
CTSC	0.126912	-0.072446	0.628	0.635	1
COPS4	0.127132	0.153527	0.235	0.223	1
WASHC2A	0.127544	-0.123541	0.256	0.27	1
CCSER2	0.128404	0.0957122	0.378	0.367	1
TBCD	0.128708	0.068012	0.256	0.24	1
ABCB10	0.12874	0.0834347	0.203	0.19	1
GDE1	0.129274	-0.0908569	0.27	0.285	1
MMADHC	0.129434	0.112069	0.246	0.233	1
REST	0.129744	0.0664166	0.347	0.332	1
CDK5	0.129957	0.125919	0.141	0.13	1
SPRED1	0.130028	-0.0164251	0.16	0.174	1
ITGA5	0.130322	-0.0583188	0.403	0.417	1
JAK1	0.130347	-0.0579835	0.837	0.844	1
SIGMAR1	0.130587	-0.176784	0.091	0.1	1
PRPF18	0.13066	-0.0695521	0.238	0.253	1
PISD	0.130707	-0.128549	0.384	0.396	1
MFSD4B	0.130747	0.142712	0.249	0.237	1
TRIM66	0.130774	0.13375	0.132	0.121	1
IMPAD1	0.130856	0.0961128	0.216	0.203	1
PRDM4	0.130867	0.0777548	0.122	0.111	1
COX8A	0.131048	-0.035633	0.861	0.857	1
LRIF1	0.131128	-0.120728	0.133	0.144	1
HNRNPR	0.131379	0.0381996	0.578	0.57	1
PYCR2	0.131589	-0.150018	0.116	0.127	1
CCDC90B	0.131703	-0.0963533	0.212	0.227	1
MTR	0.131753	0.0977435	0.216	0.203	1
INTS3	0.13215	-0.0823098	0.191	0.204	1
TBRG1	0.132483	0.0455944	0.446	0.431	1
SHLD1	0.132518	0.180338	0.192	0.181	1
TBCA	0.132686	-0.0312389	0.79	0.788	1
CYB5B	0.1327	0.0744717	0.229	0.214	1
MASTL	0.133147	-0.148644	0.135	0.146	1
MAP2K7	0.133244	0.11774	0.21	0.198	1
MAPKAPK5	0.133578	0.030024	0.208	0.193	1
ODF3B	0.133599	0.0795818	0.406	0.395	1
PLCB2	0.133617	0.0110196	0.488	0.464	1
AP1S2	0.133623	0.0128378	0.94	0.944	1
MNDA	0.133797	0.0447699	0.994	0.99	1
ATG4B	0.134086	0.0476063	0.344	0.326	1
SPOPL	0.134469	-0.00148272	0.633	0.613	1
CRYBG3	0.134506	0.0826712	0.329	0.315	1
SCARB2	0.134561	0.0741019	0.42	0.407	1
AC079781.5	0.13467	0.167567	0.225	0.214	1
RWDD3	0.134832	0.163597	0.152	0.142	1
ZNF276	0.134938	0.153744	0.171	0.159	1
LINC01578	0.135286	-0.0552633	0.792	0.789	1
POLR3K	0.135536	-0.110577	0.154	0.166	1
AL359762.1	0.13554	-0.099669	0.129	0.141	1
OTUD6B-AS1	0.135544	-0.130981	0.179	0.191	1
UBXN2B	0.135896	0.065091	0.328	0.312	1
SPTAN1	0.136009	0.0907957	0.342	0.332	1
NAA35	0.136288	0.117015	0.233	0.221	1
GPS2	0.136813	0.0712009	0.323	0.307	1
ABHD17B	0.136899	0.0324345	0.177	0.165	1
HUS1	0.137263	-0.161731	0.159	0.171	1
CWF19L2	0.137531	0.112489	0.244	0.232	1
MRPS30	0.13824	-0.160248	0.118	0.128	1
ATP6V0B	0.138303	-0.0221057	0.923	0.913	1
MEX3C	0.138387	-0.110473	0.179	0.192	1
SAFB	0.138477	0.0490915	0.535	0.519	1
ZDHHC24	0.138525	0.126368	0.183	0.171	1
ACADM	0.138853	0.0802965	0.197	0.184	1
AKAP13	0.138999	0.0136264	0.988	0.985	1
NCBP3	0.139096	0.00125466	0.29	0.273	1
FEM1B	0.139674	0.000146661	0.202	0.188	1
COMT	0.139869	-0.0354441	0.789	0.792	1
CERS5	0.13988	0.0814033	0.235	0.221	1
ARMC6	0.139927	-0.131385	0.108	0.118	1
FAM32A	0.139933	-0.0932335	0.411	0.424	1
NCF1	0.139951	0.03489	0.946	0.938	1
ARPC5L	0.139954	0.081226	0.294	0.282	1
NUDT16L1	0.139964	0.0965683	0.206	0.193	1
AC147067.1	0.140226	-0.239143	0.119	0.128	1
TATDN1	0.140625	-0.103768	0.209	0.222	1
PLAAT4	0.140747	-0.121376	0.279	0.294	1
FBXO21	0.140804	0.0964271	0.165	0.153	1
CRTC2	0.141061	0.16081	0.171	0.16	1
CACNB4	0.141123	-0.0814904	0.097	0.107	1
GPBP1	0.141202	0.0235338	0.636	0.623	1
ISG20L2	0.141296	-0.163503	0.154	0.165	1
USPL1	0.141334	0.0358574	0.25	0.234	1
FBXW5	0.141887	0.0729421	0.443	0.431	1
SERTAD3	0.141892	-0.0901322	0.216	0.231	1
LAS1L	0.142011	0.0942924	0.103	0.093	1
SYNJ2BP	0.142051	0.121323	0.111	0.101	1
ANKRA2	0.142129	0.185694	0.108	0.099	1
RETREG3	0.142174	0.11169	0.259	0.246	1
C12orf49	0.142358	0.172404	0.131	0.121	1
GABBR1	0.142602	0.0805489	0.253	0.239	1
SCRN3	0.143592	-0.0725259	0.1	0.111	1
SSBP1	0.143776	-0.0653079	0.619	0.633	1
CSDE1	0.143972	0.0307607	0.844	0.832	1
GCC2	0.143993	0.0451567	0.356	0.341	1
NAXE	0.144012	-0.116263	0.172	0.184	1
MYO19	0.144239	0.122759	0.111	0.1	1
HERPUD2	0.144321	-0.148254	0.308	0.319	1
C16orf74	0.144392	0.156936	0.231	0.221	1
SMARCA2	0.144426	0.044379	0.678	0.662	1
JAK3	0.145052	0.106064	0.286	0.275	1
TRIQK	0.145311	0.131843	0.31	0.3	1
MILR1	0.145322	0.14682	0.271	0.263	1
LAPTM4A	0.145667	0.0549313	0.728	0.731	1
MCRIP1	0.145752	-0.0828561	0.383	0.398	1
DHX36	0.145833	0.0335132	0.44	0.425	1
NENF	0.146032	-0.103297	0.279	0.293	1
SREK1IP1	0.146277	-0.065977	0.412	0.427	1
TPI1	0.14631	0.0319305	0.847	0.84	1
LYAR	0.146417	-0.0928505	0.279	0.29	1
INIP	0.146683	-0.12119	0.219	0.232	1
SRM	0.146801	-0.0598315	0.241	0.258	1
FBXO46	0.146864	-0.137886	0.106	0.116	1
TAPT1	0.146875	0.0820887	0.307	0.296	1
SLC49A3	0.147074	-0.198518	0.097	0.106	1
DNASE1	0.147521	-0.151488	0.131	0.142	1
USP5	0.148027	0.0582247	0.119	0.108	1
C3orf62	0.148415	0.116279	0.129	0.118	1
PI4KB	0.148666	0.0886501	0.289	0.276	1
PMPCB	0.149206	0.0822011	0.282	0.27	1
SNX16	0.149238	0.178575	0.117	0.108	1
CMC2	0.149505	0.0815746	0.354	0.34	1
UBAC1	0.149719	0.0533842	0.372	0.356	1
SLC35D2	0.149908	0.108791	0.185	0.174	1
QDPR	0.150085	0.078676	0.122	0.111	1
ZNF317	0.15016	0.147565	0.103	0.093	1
INTS12	0.150499	0.214518	0.106	0.098	1
XPO4	0.150543	0.0274495	0.348	0.329	1
GPR108	0.150574	-0.0820364	0.292	0.307	1
UROS	0.150751	0.103483	0.195	0.184	1
CCDC43	0.15079	-0.0587179	0.162	0.175	1
SIN3A	0.151003	-0.078997	0.405	0.423	1
CCDC130	0.151345	-0.0735494	0.19	0.204	1
CHMP3	0.151391	0.0621254	0.591	0.578	1
TFG	0.151603	-0.0787192	0.365	0.377	1
SECTM1	0.151755	-0.0387652	0.411	0.43	1
NSFL1C	0.152381	-0.0801725	0.408	0.42	1
CCDC186	0.152423	-0.116915	0.295	0.308	1
FAM192A	0.152492	0.0488662	0.418	0.402	1
STX17	0.15256	0.125056	0.152	0.142	1
UBLCP1	0.15263	0.095138	0.184	0.172	1
RDX	0.152774	0.100669	0.373	0.366	1
RIT1	0.152779	-0.100344	0.417	0.428	1
TMEM256	0.152967	-0.062654	0.475	0.493	1
CEP290	0.153109	0.157358	0.115	0.106	1
SUPV3L1	0.153391	0.0597915	0.117	0.107	1
SRGAP2B	0.153589	0.0107419	0.425	0.409	1
ROCK1	0.153737	-0.00438491	0.929	0.923	1
ADAP1	0.153928	0.0349026	0.333	0.317	1
FNTA	0.15411	0.101572	0.43	0.415	1
FYN	0.154116	0.0499023	0.895	0.891	1
PPIE	0.154515	-0.118427	0.168	0.18	1
WHAMM	0.154542	0.0579336	0.293	0.28	1
TBPL1	0.154845	0.174854	0.163	0.153	1
ARSA	0.154932	0.103274	0.19	0.179	1
TMEM161B	0.155389	0.178525	0.151	0.141	1
SSH1	0.155651	-0.0745077	0.365	0.379	1
ZDHHC2	0.155653	0.106109	0.298	0.286	1
UXS1	0.155847	0.127204	0.247	0.236	1
CIR1	0.155958	0.0687967	0.555	0.543	1
AGA	0.156363	0.0647046	0.117	0.106	1
AC009093.2	0.156371	-0.060412	0.428	0.446	1
DYNC1LI1	0.156375	-0.0621038	0.478	0.49	1
MAF1	0.156411	0.0506976	0.461	0.444	1
SKA2	0.156452	-0.206064	0.126	0.135	1
KRT10	0.157274	0.0537816	0.532	0.522	1
TGFBR1	0.157476	0.113789	0.296	0.283	1
PSMG2	0.157726	-0.0469892	0.476	0.499	1
DNMT3A	0.15786	-0.117645	0.141	0.151	1
AURKAIP1	0.157941	-0.0597078	0.679	0.689	1
UBE2Q1	0.15814	-0.111386	0.213	0.227	1
AC010210.1	0.158434	0.0864659	0.123	0.112	1
HACE1	0.158507	0.0780397	0.101	0.091	1
FXR1	0.15871	0.045343	0.544	0.538	1
HEXA	0.159013	-0.070836	0.423	0.434	1
SDHAF1	0.159569	-0.175583	0.145	0.156	1
CCNL2	0.159918	-0.0862034	0.256	0.27	1
CDIP1	0.160096	-0.151437	0.102	0.112	1
CREB1	0.160133	0.0595271	0.691	0.686	1
SIPA1	0.1604	0.0483853	0.415	0.404	1
HNRNPA3	0.160528	-0.0572066	0.808	0.804	1
HIBCH	0.160837	0.144278	0.206	0.196	1
SNRPE	0.161015	0.0466203	0.544	0.532	1
KPNA2	0.161033	-0.094217	0.197	0.21	1
ERI1	0.161297	0.106595	0.1	0.091	1
USP9X	0.161308	0.0318722	0.662	0.652	1
AHCY	0.161312	0.127431	0.148	0.137	1
KDM2B	0.161477	0.0751279	0.369	0.357	1
EID2	0.161514	0.166724	0.104	0.095	1
PNN	0.161606	0.0309291	0.555	0.545	1
DNASE1L1	0.16172	0.100851	0.222	0.21	1
GLUD1	0.162078	0.0515595	0.479	0.459	1
AMPD2	0.162206	0.0730778	0.288	0.274	1
METTL8	0.162619	0.158766	0.137	0.127	1
AP3D1	0.162812	0.0842192	0.395	0.381	1
NGDN	0.163075	0.0949268	0.154	0.143	1
SENP2	0.163222	-0.0518717	0.334	0.352	1
UGCG	0.163709	-0.191964	0.172	0.182	1
UBP1	0.163723	0.0261066	0.445	0.426	1
ZNF44	0.163741	0.0973757	0.271	0.257	1
CEBPZOS	0.163802	-0.121209	0.192	0.203	1
MGAT4A	0.163913	-0.0716153	0.268	0.28	1
FXYD5	0.164074	0.0367311	0.876	0.863	1
OSBPL2	0.16441	0.0899548	0.189	0.179	1
NDUFV3	0.164469	0.0452428	0.48	0.469	1
ELOC	0.164557	-0.0564354	0.568	0.583	1
MRFAP1	0.164807	0.0117275	0.545	0.523	1
DDX55	0.164889	-0.132843	0.122	0.133	1
C5orf15	0.165475	0.0651877	0.247	0.234	1
PRKAG2	0.165632	-0.0326378	0.858	0.855	1
ZFHX3	0.165736	-0.0529948	0.72	0.732	1
PDCD10	0.166321	0.0806141	0.467	0.462	1
DDX41	0.166826	0.151938	0.183	0.172	1
TM7SF3	0.167001	0.116822	0.315	0.305	1
TAF1D	0.167024	-0.130167	0.452	0.457	1
DOCK4	0.167056	-0.108099	0.373	0.39	1
VDR	0.167122	0.0399244	0.21	0.198	1
MTIF3	0.167154	-0.0792459	0.444	0.464	1
PIK3R4	0.16723	0.13018	0.181	0.17	1
ARFGAP1	0.167234	0.143969	0.13	0.121	1
TAF3	0.167348	0.0529405	0.449	0.436	1
TMEM208	0.16741	-0.0786628	0.365	0.378	1
TTLL4	0.167506	0.127952	0.181	0.171	1
TBC1D9B	0.167517	0.0702291	0.293	0.281	1
MTHFD2L	0.167779	0.112012	0.163	0.152	1
SF3B4	0.168216	0.0550038	0.215	0.202	1
SPCS3	0.168576	0.0372521	0.612	0.595	1
CCT6A	0.168875	0.0476364	0.452	0.442	1
FUCA2	0.169323	0.0671564	0.319	0.306	1
GFM1	0.169879	0.0834887	0.2	0.188	1
GRAMD1B	0.169903	-0.104849	0.245	0.257	1
ZNF143	0.169914	0.115879	0.318	0.309	1
RNF20	0.169914	0.12264	0.169	0.159	1
DRG2	0.170077	-0.118357	0.175	0.186	1
POGLUT1	0.17017	-0.01183	0.158	0.171	1
RIOX2	0.170186	-0.223037	0.113	0.122	1
RBM22	0.170551	-0.0530304	0.245	0.259	1
USP28	0.170557	0.0997213	0.115	0.106	1
PSMB9	0.170617	-0.0345132	0.685	0.706	1
CCDC92	0.170697	-0.18743	0.113	0.122	1
BAX	0.170966	-0.0572773	0.648	0.657	1
AP4S1	0.171423	-0.167281	0.107	0.116	1
MARCO	0.171429	-0.0576834	0.259	0.273	1
ITPRIP	0.171774	-0.0697654	0.354	0.369	1
RAB4B	0.171922	0.0778294	0.303	0.291	1
NUP37	0.172288	0.200992	0.103	0.095	1
TENT4B	0.172593	-0.108182	0.375	0.387	1
TAPT1-AS1	0.172624	0.191927	0.115	0.105	1
EXD3	0.172655	0.0746666	0.106	0.097	1
PRKCD	0.172691	0.0342544	0.603	0.588	1
MYD88	0.17276	0.0417971	0.516	0.499	1
U2AF2	0.173311	0.0426644	0.228	0.216	1
PYGB	0.173318	0.0912232	0.172	0.161	1
GDI1	0.17366	0.106047	0.167	0.156	1
BRD4	0.173889	0.0462198	0.694	0.693	1
RRP12	0.173898	0.0599131	0.716	0.73	1
HIRA	0.17408	0.0927675	0.136	0.125	1
JAGN1	0.174093	-0.113291	0.276	0.288	1
LMO4	0.174196	0.0431139	0.413	0.398	1
RPL8	0.174211	0.0171021	0.997	0.998	1
ALKBH7	0.174248	0.0459507	0.549	0.535	1
AP1S1	0.174471	-0.0989363	0.17	0.182	1
SCAF4	0.175056	0.00523827	0.501	0.482	1
CHKB	0.175341	0.0478484	0.304	0.29	1
GLIPR2	0.175487	-0.029894	0.865	0.86	1
FBXO22	0.175646	0.159098	0.138	0.128	1
SPTLC2	0.175661	0.0165576	0.877	0.865	1
FLCN	0.175825	-0.0984818	0.117	0.127	1
RSBN1	0.175946	0.115752	0.252	0.24	1
MRGBP	0.17622	0.0878514	0.115	0.105	1
HCG27	0.176327	-0.181295	0.108	0.118	1
WBP1	0.176344	0.0597467	0.167	0.156	1
ATP5PO	0.176424	-0.0381585	0.743	0.747	1
SMARCAD1	0.176449	0.136255	0.166	0.157	1
ZFAND6	0.176469	0.00618366	0.738	0.727	1
POLD4	0.176569	-0.0582437	0.623	0.633	1
HIGD2A	0.176636	-0.040557	0.792	0.801	1
MRPL3	0.176651	0.113283	0.267	0.256	1
PDPK1	0.17692	0.0518602	0.357	0.344	1
DNAJC1	0.17692	-0.0107026	0.598	0.589	1
FAM118B	0.177132	0.156753	0.141	0.13	1
FUBP1	0.177894	0.0350197	0.531	0.516	1
IGFBP7	0.178487	0.0912507	0.446	0.439	1
MPV17	0.178498	-0.0959984	0.2	0.212	1
SSNA1	0.178815	-0.0545387	0.464	0.476	1
PCTP	0.178905	0.110574	0.152	0.142	1
PCF11	0.179113	-0.0771268	0.519	0.533	1
PLAUR	0.179546	0.110705	0.821	0.818	1
ARFIP2	0.179566	0.143879	0.115	0.107	1
ALG2	0.179663	0.0855456	0.113	0.103	1
FRG1	0.180111	-0.0988649	0.399	0.409	1
RAD17	0.180199	0.157312	0.107	0.098	1
TSPAN32	0.18052	0.148186	0.305	0.297	1
POLD3	0.180961	-0.0500713	0.259	0.272	1
ZSWIM8	0.181262	0.131743	0.224	0.214	1
GMPPA	0.181377	0.17344	0.13	0.121	1
PSMC5	0.181413	-0.060948	0.496	0.509	1
TLR1	0.181465	0.0746074	0.394	0.383	1
CCNYL1	0.181546	0.102878	0.249	0.238	1
TEN1	0.181924	0.113158	0.232	0.222	1
YPEL3	0.182262	0.0208727	0.6	0.583	1
SLFN12	0.18244	-0.0918348	0.156	0.167	1
AP2M1	0.182504	0.0304995	0.656	0.638	1
STK32C	0.182601	0.0559293	0.254	0.241	1
ZC3H15	0.182635	-0.06407	0.569	0.579	1
MSANTD2	0.182646	0.145474	0.109	0.101	1
N4BP1	0.182653	-0.072846	0.423	0.431	1
CYP51A1	0.182773	0.10367	0.309	0.301	1
ELP6	0.182901	0.153066	0.115	0.106	1
CLN6	0.183207	-0.144442	0.132	0.141	1
GPR155	0.183839	0.192849	0.2	0.192	1
MGA	0.183973	0.0344178	0.3	0.285	1
PMS2	0.18403	0.190362	0.105	0.097	1
TES	0.184034	-0.111613	0.499	0.505	1
MAP2K2	0.184122	0.0544249	0.607	0.593	1
MYDGF	0.184187	0.0711665	0.568	0.564	1
UMAD1	0.184404	0.072262	0.366	0.354	1
SCYL1	0.18449	0.0923143	0.205	0.193	1
MTFR1	0.184572	0.051018	0.163	0.152	1
KLHL8	0.184606	0.00357377	0.381	0.367	1
MRPL16	0.185359	0.0833006	0.265	0.256	1
CLPTM1	0.185383	0.0167641	0.271	0.258	1
MECP2	0.185491	0.0305221	0.453	0.441	1
C3orf38	0.185683	0.0316353	0.256	0.242	1
AC009951.6	0.18588	-0.156806	0.093	0.101	1
TARBP1	0.185965	0.13284	0.126	0.118	1
ZBTB4	0.186189	-0.138759	0.145	0.156	1
DHDDS	0.186523	0.121208	0.169	0.159	1
NKIRAS2	0.187005	0.0707991	0.267	0.254	1
CSTF3	0.187015	0.153906	0.21	0.201	1
KANSL1L	0.187233	0.155218	0.362	0.356	1
ARMCX4	0.18725	0.167213	0.1	0.092	1
MRPL45	0.187287	0.137927	0.139	0.13	1
SLC2A13	0.187364	0.122426	0.192	0.181	1
EBAG9	0.187395	0.124885	0.138	0.128	1
POLR3E	0.187462	0.109145	0.103	0.094	1
TRAPPC6B	0.187534	0.164208	0.16	0.15	1
BTRC	0.187958	0.00742958	0.326	0.314	1
CAMTA2	0.188067	0.025167	0.188	0.176	1
GFER	0.188506	-0.140696	0.128	0.138	1
CARD19	0.188641	-0.116658	0.516	0.517	1
SEPTIN7	0.18892	0.0305357	0.799	0.794	1
VAT1	0.18922	-0.256186	0.096	0.104	1
RPF2	0.189446	-0.0970755	0.171	0.182	1
MXD1	0.189536	0.0708596	0.729	0.724	1
MITD1	0.18968	-0.142117	0.233	0.244	1
GATC	0.190279	0.130927	0.142	0.132	1
AFG3L2	0.19038	0.058638	0.248	0.234	1
ZBED5	0.190823	-0.094871	0.153	0.164	1
ANAPC10	0.191283	0.0462924	0.211	0.199	1
CSNK1A1	0.191304	0.0226463	0.844	0.839	1
RAB4A	0.191322	0.0309261	0.317	0.302	1
TAF12	0.191756	-0.0492841	0.314	0.329	1
RELA	0.191809	-0.128418	0.248	0.258	1
NCK1	0.191869	0.0532069	0.379	0.365	1
SUPT7L	0.192513	-0.103119	0.11	0.119	1
PIGC	0.192527	-0.0817959	0.151	0.162	1
FAM98C	0.192547	0.0593967	0.108	0.099	1
CFAP298	0.192698	-0.148864	0.209	0.219	1
KAT6B	0.192737	0.0601782	0.477	0.465	1
RBCK1	0.192845	0.093543	0.415	0.404	1
SMUG1	0.193191	0.113075	0.135	0.126	1
ATPAF1	0.193414	0.0358083	0.125	0.114	1
INTS10	0.193602	0.0780548	0.296	0.282	1
MRPL24	0.193701	-0.0965458	0.131	0.141	1
SMG9	0.193847	-0.101338	0.134	0.145	1
RRN3	0.19391	-0.0915308	0.153	0.164	1
NUFIP2	0.193959	-0.038041	0.753	0.755	1
ZNF746	0.19439	0.017253	0.191	0.179	1
EEF1AKMT2	0.194771	0.0208996	0.207	0.193	1
ZNF580	0.195031	-0.0647701	0.174	0.186	1
RAB35	0.195037	0.0369527	0.27	0.258	1
MFN2	0.195054	0.0432428	0.223	0.21	1
ARHGEF3	0.19507	0.0537064	0.481	0.472	1
VPS72	0.195383	0.148587	0.111	0.103	1
COMMD7	0.195414	0.0920112	0.356	0.347	1
CHMP1A	0.195567	0.0440592	0.268	0.256	1
PHF6	0.195656	0.1001	0.18	0.171	1
SSRP1	0.195916	0.0941894	0.172	0.162	1
SMAP1	0.195965	0.0623746	0.555	0.546	1
UCHL3	0.196302	0.0515823	0.322	0.311	1
SNUPN	0.196324	0.0598283	0.197	0.186	1
MAP3K2	0.196388	0.0306872	0.863	0.861	1
ZNHIT1	0.196452	-0.0274471	0.638	0.659	1
PAIP2	0.196533	-0.0523138	0.719	0.731	1
MIDN	0.196543	-0.0260879	0.763	0.775	1
SLC39A4	0.196572	-0.137596	0.093	0.101	1
PHF2	0.196771	0.0805679	0.224	0.214	1
SWT1	0.196912	0.296641	0.114	0.107	1
CLDND1	0.196912	-0.0900147	0.216	0.228	1
SNHG16	0.196933	0.022225	0.279	0.265	1
NDUFA5	0.197167	-0.0527442	0.309	0.32	1
TCF3	0.197271	0.0933537	0.141	0.131	1
CSNK2B	0.197698	0.0376505	0.601	0.586	1
C2CD3	0.198539	0.12523	0.138	0.128	1
TMEM170A	0.19859	0.104412	0.226	0.214	1
GUF1	0.198613	0.169977	0.103	0.094	1
BTN3A1	0.198669	0.0502623	0.17	0.158	1
MINDY2	0.198699	0.112989	0.275	0.265	1
TMEM9B	0.198724	-0.0514446	0.324	0.338	1
REPS1	0.198743	0.0717093	0.482	0.473	1
RGS18	0.199002	-0.0318725	0.618	0.634	1
VPS26B	0.199365	0.106911	0.207	0.197	1
ASB8	0.199532	-0.0682194	0.236	0.249	1
LYRM4	0.199535	0.0922571	0.213	0.203	1
C16orf72	0.199953	-0.0508086	0.472	0.482	1
RNF220	0.200106	0.0427861	0.22	0.208	1
SCAMP3	0.200267	0.0976122	0.153	0.144	1
POLE3	0.200313	-0.107315	0.229	0.241	1
TLR4	0.20043	-0.0762818	0.507	0.514	1
NDUFC1	0.200543	-0.0489041	0.542	0.558	1
MED11	0.200673	-0.0961244	0.159	0.169	1
RPP25L	0.200727	-0.10401	0.19	0.201	1
CEP68	0.200806	0.118374	0.125	0.116	1
PRRG4	0.201062	0.11075	0.196	0.185	1
ZNF100	0.201148	-0.0936623	0.169	0.181	1
TDG	0.20125	0.0967252	0.319	0.309	1
POLR2C	0.201757	0.108321	0.156	0.146	1
FBXO25	0.202027	0.113745	0.112	0.104	1
ATAD2	0.20224	-0.144145	0.189	0.2	1
TMUB1	0.202662	0.147677	0.18	0.172	1
RRM1	0.202688	-0.131271	0.095	0.103	1
SLC25A25	0.202691	-0.0866378	0.386	0.4	1
SNRNP70	0.202784	-0.0646036	0.482	0.492	1
SPG7	0.203183	-0.0698874	0.398	0.409	1
CUL4B	0.203251	0.0415235	0.158	0.148	1
CATSPER1	0.203449	0.0655373	0.219	0.208	1
ATP6V1C1	0.203547	0.0653064	0.284	0.276	1
ECSIT	0.203695	0.0740723	0.193	0.183	1
IL27RA	0.203865	-0.0435096	0.424	0.441	1
TAF8	0.204118	0.0780581	0.186	0.175	1
EIF3G	0.204477	-0.0377831	0.854	0.856	1
LENG8	0.204798	0.0184763	0.486	0.47	1
USP49	0.205098	0.146795	0.147	0.138	1
RPAP3	0.205133	0.0694676	0.217	0.205	1
PITPNM1	0.205447	0.0806955	0.218	0.207	1
PARP1	0.205725	0.0892298	0.281	0.27	1
B3GALT6	0.206283	0.0170052	0.116	0.106	1
CSNK2A2	0.206393	0.0935401	0.265	0.256	1
AC006001.2	0.206988	0.0636063	0.319	0.305	1
CNPPD1	0.20726	-0.114107	0.239	0.253	1
DAP	0.207626	0.00597176	0.422	0.406	1
UBE2R2	0.208093	-0.0330496	0.87	0.878	1
TPMT	0.208509	0.0331162	0.299	0.287	1
GOSR2	0.208515	0.0608215	0.242	0.23	1
MRPS18B	0.209071	-0.0976492	0.208	0.219	1
ETFB	0.209165	-0.0567788	0.493	0.511	1
CCDC107	0.209172	-0.087279	0.242	0.252	1
PITPNB	0.209236	-0.0596804	0.454	0.467	1
SPTBN1	0.209386	0.163606	0.116	0.108	1
RAB22A	0.209496	0.0315333	0.307	0.292	1
FYTTD1	0.209549	0.0928808	0.317	0.306	1
REXO4	0.209784	-0.108912	0.107	0.116	1
SNHG3	0.210294	0.114375	0.174	0.164	1
CDK11B	0.210724	-0.123617	0.277	0.288	1
ATG101	0.210753	0.061933	0.291	0.279	1
ZNF428	0.210816	-0.117209	0.207	0.219	1
RNF7	0.211138	-0.0585742	0.667	0.668	1
RIN2	0.211147	0.0661601	0.698	0.698	1
THAP11	0.211283	0.120426	0.18	0.169	1
CD99L2	0.211912	0.0336291	0.205	0.193	1
HDDC3	0.212085	-0.0425239	0.142	0.152	1
SMCO4	0.212268	-0.0211475	0.523	0.54	1
STAT3	0.212363	0.0427232	0.771	0.772	1
ANKZF1	0.212409	0.13032	0.12	0.112	1
GTF3C1	0.212538	0.096659	0.233	0.224	1
AP5B1	0.212977	0.063715	0.322	0.307	1
SLC30A1	0.213363	-0.124961	0.187	0.198	1
ZNF33B	0.213574	0.190517	0.127	0.119	1
ANAPC1	0.213659	0.0549401	0.145	0.134	1
SBNO2	0.214023	-0.0820712	0.361	0.373	1
ANKRD49	0.214421	0.192866	0.135	0.127	1
SELENOH	0.214575	-0.0372149	0.818	0.828	1
CIAO2A	0.214643	-0.0824382	0.349	0.361	1
SCAI	0.214957	0.166313	0.133	0.124	1
PMM1	0.21498	0.0599373	0.109	0.1	1
ARMCX6	0.215215	-0.183121	0.119	0.127	1
THOC6	0.216011	0.080135	0.187	0.177	1
LIMS1	0.216064	-0.0308741	0.767	0.775	1
SMARCA5	0.216096	-0.0603065	0.489	0.501	1
RGS12	0.216152	-0.126681	0.127	0.135	1
RFTN1	0.216399	0.0796119	0.292	0.283	1
TERF2	0.21642	-0.149331	0.191	0.201	1
SRSF11	0.216861	0.0222111	0.752	0.745	1
DTD1	0.216914	-0.0817175	0.243	0.253	1
TMEM50B	0.217035	-0.0951317	0.189	0.2	1
MTMR6	0.217261	0.0416552	0.534	0.519	1
BRD2	0.21732	0.0416911	0.568	0.55	1
RBM38	0.217595	0.0532389	0.183	0.173	1
ANKUB1	0.217621	-0.0737329	0.222	0.233	1
SH3GLB1	0.217765	0.0442501	0.699	0.686	1
CLCN7	0.217777	-0.072668	0.299	0.311	1
MVB12A	0.217805	0.0805767	0.287	0.275	1
PGAM1	0.218097	0.0483552	0.679	0.67	1
MCM5	0.218516	0.10504	0.143	0.134	1
SLITRK4	0.21885	0.057656	0.102	0.094	1
RING1	0.219036	0.0710075	0.148	0.139	1
HINT3	0.219113	0.073515	0.145	0.136	1
ATP11C	0.219146	0.090139	0.321	0.312	1
NDUFB11	0.219411	-0.0223174	0.806	0.809	1
GYPC	0.219913	0.0337833	0.24	0.229	1
C2orf68	0.220032	0.13878	0.197	0.187	1
NPTN	0.220514	0.0568395	0.596	0.593	1
VBP1	0.220647	-0.0526237	0.224	0.236	1
RTCB	0.220824	0.0696557	0.333	0.324	1
CLK2	0.221298	-0.062951	0.119	0.13	1
TEX264	0.221472	0.0577831	0.348	0.336	1
REEP5	0.221739	-0.0445749	0.787	0.803	1
GCDH	0.222067	0.0695988	0.117	0.109	1
ZBTB24	0.22216	0.073323	0.113	0.104	1
PCNT	0.222196	0.0712357	0.186	0.175	1
ACAA1	0.222256	-0.040717	0.518	0.533	1
PRDX4	0.222289	-0.0659313	0.209	0.222	1
ADGRE2	0.222334	-0.0433426	0.661	0.641	1
C1orf174	0.222382	-0.147176	0.113	0.121	1
AIMP2	0.2224	-0.0967234	0.206	0.216	1
AC079793.1	0.222435	-0.123453	0.113	0.122	1
NR2C2	0.222615	0.0485235	0.333	0.32	1
UFD1	0.22293	0.0528167	0.414	0.401	1
YIPF1	0.223096	0.0993353	0.187	0.177	1
ZNF524	0.223172	-0.0844033	0.388	0.404	1
DEDD	0.223214	0.0817617	0.144	0.135	1
CPNE3	0.223295	0.0437025	0.342	0.329	1
FCGR3A	0.224435	-0.168622	0.17	0.179	1
TCOF1	0.224473	0.0609077	0.302	0.291	1
SCIMP	0.224698	-0.0174433	0.477	0.497	1
TXLNA	0.224965	0.130544	0.173	0.165	1
CTC1	0.225453	-0.133227	0.129	0.138	1
CWC15	0.225526	-0.098597	0.436	0.445	1
SDR39U1	0.225627	-0.0788297	0.097	0.106	1
LTV1	0.226097	-0.120023	0.159	0.169	1
ARL6IP4	0.226504	-0.00368763	0.809	0.83	1
SRGAP2	0.226586	0.0455753	0.671	0.655	1
DGKD	0.226695	0.0349686	0.614	0.601	1
SLC2A9	0.226981	-0.0379018	0.418	0.431	1
LSM12	0.22735	-0.0616352	0.383	0.395	1
ATG3	0.227473	0.0506386	0.685	0.674	1
MTMR14	0.227546	0.000112885	0.594	0.586	1
LINC01003	0.227575	0.0892013	0.129	0.121	1
MEF2B	0.227742	0.107503	0.158	0.149	1
ABHD12	0.227907	0.0528394	0.301	0.29	1
CLPP	0.227959	-0.0745986	0.247	0.259	1
CHCHD1	0.228327	-0.0780667	0.448	0.458	1
XAB2	0.228428	0.0682228	0.168	0.158	1
LIX1L	0.22844	0.131	0.139	0.13	1
MRPS9	0.228539	0.119545	0.153	0.145	1
RBM4	0.228568	0.0425435	0.54	0.53	1
SRSF7	0.228634	-0.0286163	0.723	0.722	1
TGFB1	0.228692	0.0198528	0.884	0.868	1
DENND4B	0.229082	0.0636714	0.362	0.351	1
CSRP1	0.229179	0.0886359	0.259	0.249	1
FMO5	0.229382	0.121868	0.103	0.095	1
UQCRC2	0.229457	0.0369663	0.502	0.492	1
RIN3	0.229569	0.0251985	0.892	0.888	1
THAP1	0.230118	-0.233975	0.11	0.118	1
TRIM4	0.230214	0.0678478	0.237	0.227	1
TSSC4	0.230231	-0.0713247	0.295	0.308	1
CAMTA1	0.230936	0.0736329	0.622	0.619	1
TSC22D1	0.231455	0.112542	0.219	0.209	1
RPL26L1	0.231552	-0.106812	0.278	0.289	1
TMEM219	0.231717	0.0216716	0.734	0.727	1
LDHA	0.231758	0.0437117	0.729	0.722	1
AAK1	0.231809	0.0414999	0.69	0.676	1
LINC00324	0.231845	-0.15944	0.115	0.123	1
ZNF844	0.231879	0.0983678	0.103	0.095	1
MKKS	0.2322	-0.0687906	0.103	0.112	1
IFI35	0.232224	0.0469249	0.291	0.284	1
TAMM41	0.232436	0.0505511	0.135	0.126	1
GLRX2	0.232571	0.11917	0.153	0.144	1
POLDIP2	0.232571	0.0561953	0.186	0.176	1
UNC45A	0.232775	0.1486	0.155	0.147	1
IDI1	0.233215	0.0479154	0.476	0.467	1
VPS37B	0.233772	0.0325932	0.489	0.479	1
C2orf49	0.233933	-0.0351935	0.168	0.179	1
GTDC1	0.233967	-0.0629743	0.308	0.318	1
CSPP1	0.234402	0.00691347	0.23	0.217	1
TSPYL1	0.234466	-0.0807229	0.211	0.221	1
TTI1	0.234475	-0.142053	0.104	0.112	1
CACNA2D4	0.234652	-0.075009	0.172	0.182	1
MED14	0.23503	0.084441	0.26	0.25	1
XRCC1	0.235327	0.0959184	0.164	0.155	1
PRKAG2-AS1	0.235891	-0.0964094	0.097	0.106	1
SETD3	0.236229	0.0411196	0.409	0.398	1
AC092164.1	0.236631	-0.0566353	0.102	0.11	1
TESC	0.236677	0.0583422	0.447	0.441	1
MRPS11	0.236856	0.0152855	0.236	0.223	1
MANBA	0.237154	0.0519167	0.826	0.824	1
PPFIBP2	0.237478	-0.10397	0.185	0.195	1
PRKRA	0.23765	0.0763631	0.187	0.177	1
LSM7	0.238334	-0.0721878	0.631	0.642	1
PDE12	0.238379	0.120101	0.124	0.116	1
CASP1	0.238382	0.0399615	0.75	0.743	1
FABP5	0.238585	0.00250383	0.228	0.214	1
C2CD2L	0.238689	0.0427651	0.139	0.13	1
ANKRD40	0.239132	-0.168065	0.135	0.144	1
ETFDH	0.239165	-0.0984067	0.133	0.142	1
MRPL17	0.239495	-0.09205	0.141	0.151	1
NIT2	0.239715	-0.145856	0.122	0.131	1
ARHGAP27	0.23993	0.0427194	0.431	0.417	1
ZNF585A	0.240847	-0.0784898	0.119	0.128	1
PCYOX1	0.240888	-0.181551	0.093	0.1	1
FGGY	0.240986	0.142878	0.153	0.145	1
DERL2	0.241071	-0.0688223	0.237	0.25	1
FTSJ1	0.241894	-0.153406	0.101	0.109	1
POLR2M	0.242585	0.108961	0.109	0.101	1
DNPEP	0.242626	0.104089	0.216	0.208	1
ZC2HC1A	0.242901	0.0575202	0.162	0.152	1
TESK2	0.244013	0.111486	0.211	0.203	1
ABHD10	0.244054	0.153814	0.107	0.1	1
ETHE1	0.244179	0.0475219	0.393	0.386	1
NFU1	0.244208	-0.0584846	0.15	0.16	1
ID2	0.244513	0.00872603	0.772	0.762	1
ATG12	0.245628	0.0433617	0.354	0.342	1
MEFV	0.246991	0.102102	0.32	0.313	1
PCMTD1	0.247021	0.0353642	0.557	0.556	1
CAMK2D	0.247502	0.142989	0.568	0.573	1
TCF4	0.247916	-0.122156	0.321	0.329	1
D2HGDH	0.248165	-0.116716	0.143	0.152	1
BET1	0.248347	0.152584	0.131	0.123	1
LIPN	0.248383	-0.125042	0.115	0.123	1
COX11	0.248578	-0.114669	0.095	0.103	1
MED19	0.248695	0.175707	0.119	0.112	1
NID1	0.24894	-0.0556447	0.109	0.118	1
ACOT8	0.249117	0.122239	0.169	0.16	1
POR	0.249496	0.0656001	0.371	0.362	1
MRPL50	0.249799	-0.0743347	0.118	0.127	1
NOP56	0.249981	-0.0882774	0.27	0.28	1
SLC35F6	0.250159	0.131861	0.168	0.159	1
SYNCRIP	0.250576	0.0322606	0.662	0.65	1
GGPS1	0.250683	0.0869343	0.133	0.125	1
ZPR1	0.250948	-0.123331	0.181	0.19	1
LEPROT	0.250961	-0.0666986	0.451	0.46	1
ERH	0.25128	-0.0720408	0.58	0.593	1
MAP3K20	0.251377	0.0190418	0.563	0.546	1
DDX49	0.251438	-0.073777	0.227	0.238	1
MTCH1	0.251443	0.0315823	0.503	0.491	1
EFCAB14	0.251562	0.0342162	0.399	0.388	1
LTB	0.251708	-0.00824456	0.183	0.173	1
TMED7	0.251964	0.052463	0.329	0.318	1
POLE4	0.252253	-0.0205218	0.704	0.717	1
AC018755.4	0.252484	-0.132528	0.134	0.141	1
XPNPEP3	0.252748	-0.063538	0.143	0.153	1
SLC25A19	0.252878	-0.178305	0.096	0.103	1
H2AFX	0.253259	0.0860649	0.101	0.093	1
WBP4	0.253426	0.0647071	0.268	0.259	1
DBNL	0.253797	0.0313178	0.678	0.663	1
FBXL15	0.254076	0.0714675	0.315	0.305	1
PRNP	0.254256	-0.0449588	0.468	0.485	1
FTSJ3	0.254724	0.111172	0.111	0.103	1
GOPC	0.254875	-0.0441589	0.239	0.252	1
TTC28-AS1	0.254986	-0.0563961	0.147	0.157	1
PLAGL2	0.25519	0.0974485	0.23	0.222	1
ERVK3-1	0.255389	-0.130024	0.193	0.202	1
DBNDD2	0.25601	-0.0655164	0.171	0.182	1
NPAT	0.256286	0.104007	0.169	0.16	1
GPAT4	0.256383	-0.0624468	0.31	0.325	1
YIPF3	0.256391	0.00402124	0.359	0.345	1
FAM118A	0.256682	-0.0728607	0.306	0.317	1
POC1B	0.256903	0.0385722	0.229	0.216	1
SWI5	0.257141	-0.0315168	0.136	0.126	1
RFX3	0.25749	0.040247	0.565	0.554	1
EIF3H	0.257595	0.028898	0.876	0.883	1
EPB41L4A-AS1	0.257756	-0.11089	0.218	0.228	1
CCT4	0.258454	0.0559763	0.426	0.418	1
C19orf53	0.258649	-0.0294596	0.705	0.719	1
HBP1	0.258756	-0.0580218	0.575	0.586	1
SPIRE1	0.25893	-0.0723381	0.2	0.212	1
DPM3	0.259655	-0.0779485	0.287	0.299	1
RABGGTB	0.259681	0.00599546	0.167	0.158	1
MDH2	0.259797	0.0264807	0.597	0.582	1
ING2	0.259905	-0.130999	0.145	0.154	1
HIPK3	0.260212	-0.0213575	0.872	0.876	1
EIF3D	0.260323	0.0513623	0.638	0.628	1
THAP4	0.260989	-0.194649	0.101	0.108	1
APTX	0.26141	-0.0654932	0.276	0.288	1
PKD1	0.261785	-0.126536	0.11	0.118	1
FZR1	0.261819	0.0329673	0.121	0.113	1
CCDC159	0.261838	0.0655144	0.244	0.235	1
CDKN2AIPNL	0.262003	-0.0642417	0.106	0.114	1
MRPS23	0.262107	-0.0586841	0.259	0.27	1
TOB1	0.262352	-0.103538	0.404	0.416	1
MRPL28	0.262693	0.0589403	0.372	0.363	1
ATP5PB	0.262748	0.0240365	0.703	0.696	1
NUP188	0.263021	-0.131447	0.13	0.138	1
MYSM1	0.264003	0.0897143	0.252	0.245	1
CRADD	0.264974	-0.0107685	0.247	0.259	1
BRAT1	0.265267	0.055706	0.23	0.22	1
ARMC1	0.265686	0.0097717	0.14	0.13	1
RPA2	0.265692	-0.0638319	0.225	0.236	1
FOXP1	0.265729	0.0246632	0.978	0.98	1
RANBP3	0.265969	-0.0560951	0.182	0.192	1
LAIR1	0.266038	0.00353156	0.423	0.408	1
MTMR3	0.266219	-0.0520973	0.739	0.742	1
PNPT1	0.266326	0.0139702	0.163	0.153	1
ZNF81	0.266866	0.176898	0.113	0.106	1
SSR2	0.267384	0.0335069	0.749	0.74	1
POM121	0.267634	0.0396803	0.355	0.343	1
ARL8B	0.267784	-0.0536641	0.665	0.661	1
TCTN3	0.268501	0.125121	0.104	0.097	1
DNTTIP2	0.26858	0.0865222	0.279	0.271	1
FUT8	0.268816	0.123039	0.167	0.159	1
FZD2	0.269099	-0.0553569	0.118	0.127	1
SMARCD3	0.269445	-0.00397155	0.43	0.445	1
PRPS2	0.269491	-0.0291929	0.104	0.096	1
UBQLN2	0.269644	0.0736985	0.213	0.205	1
LAMTOR1	0.269782	0.0505109	0.883	0.877	1
IDH3B	0.270525	0.040193	0.314	0.303	1
SEC14L1	0.270582	0.065526	0.592	0.593	1
TBC1D20	0.270858	0.0461324	0.158	0.148	1
RBBP7	0.270887	0.0266631	0.228	0.218	1
EEFSEC	0.270989	0.068129	0.288	0.28	1
GCHFR	0.271306	-0.0795444	0.251	0.262	1
TNFAIP2	0.271367	0.0395311	0.722	0.721	1
SKIL	0.271762	-0.0405372	0.362	0.376	1
ARHGAP5	0.271805	0.0685929	0.192	0.183	1
ELMO2	0.272028	0.0285193	0.221	0.21	1
ZDHHC5	0.272878	-0.0625661	0.211	0.221	1
SATB1	0.273022	0.0585939	0.156	0.147	1
RCN1	0.273242	0.00912241	0.141	0.132	1
TMEM189	0.273362	-0.151082	0.228	0.236	1
RPUSD3	0.27343	-0.141542	0.141	0.15	1
COPS8	0.273942	-0.103657	0.196	0.204	1
MTRR	0.274049	0.126791	0.118	0.111	1
EMC10	0.274194	-0.0773746	0.421	0.432	1
POLR3GL	0.274244	-0.113398	0.275	0.284	1
ATP6V1E1	0.274509	-0.0282868	0.478	0.496	1
QPCT	0.276056	0.00618723	0.451	0.438	1
ISCA2	0.27633	-0.0917394	0.203	0.211	1
ZNF195	0.276407	0.0680684	0.118	0.11	1
DAPK1	0.27649	0.0228154	0.663	0.647	1
FCER1G	0.276598	0.0398641	0.99	0.991	1
GSS	0.277216	0.0360325	0.163	0.155	1
FTO	0.277633	0.00240033	0.446	0.431	1
MLYCD	0.277638	0.090327	0.141	0.133	1
ST6GAL1	0.277781	0.0686375	0.446	0.44	1
GRIPAP1	0.27817	0.0416281	0.33	0.319	1
SINHCAF	0.278355	-0.0616824	0.291	0.306	1
NDUFAF7	0.279397	0.11458	0.11	0.103	1
ARL1	0.279449	0.0540881	0.15	0.141	1
AASDH	0.279491	-0.0629802	0.143	0.153	1
SLC7A6OS	0.27959	0.0718918	0.18	0.171	1
C1orf52	0.279678	-0.0531315	0.231	0.244	1
DECR1	0.279899	0.0335878	0.646	0.642	1
UTP14A	0.279909	-0.0125648	0.106	0.114	1
NONO	0.280506	0.0467219	0.491	0.483	1
CABIN1	0.280907	0.0589394	0.29	0.279	1
KMT5A	0.281368	-0.150228	0.168	0.176	1
NUP42	0.281817	0.096204	0.27	0.261	1
COMMD3	0.281988	-0.0613386	0.328	0.341	1
SERBP1	0.281991	0.0329071	0.749	0.739	1
BRD8	0.282152	-0.0920707	0.134	0.143	1
CDK5RAP3	0.28247	0.0127483	0.294	0.283	1
MRPS24	0.282612	-0.0372363	0.538	0.547	1
MTFR1L	0.282631	-0.0253054	0.156	0.166	1
SNU13	0.282697	-0.0312665	0.663	0.67	1
SLC37A2	0.2828	0.113903	0.155	0.148	1
LATS2	0.282802	0.0544444	0.448	0.432	1
NAAA	0.282822	0.0292796	0.628	0.612	1
COA3	0.282929	0.0221156	0.354	0.342	1
ODF2L	0.283031	0.133308	0.103	0.096	1
SLF1	0.283088	0.0967323	0.148	0.14	1
PPP6R1	0.283176	-0.0641234	0.362	0.373	1
KMT2B	0.283288	0.0921881	0.194	0.185	1
PSMA2	0.28444	0.0238067	0.678	0.674	1
SUCO	0.284789	0.0256987	0.459	0.448	1
CCDC112	0.285039	0.0507433	0.246	0.237	1
GOLGA5	0.285502	0.119187	0.169	0.161	1
BMI1	0.285963	-0.134292	0.093	0.1	1
SPATS2L	0.286022	0.113104	0.149	0.141	1
AP1G2	0.286395	0.0328747	0.149	0.141	1
BFAR	0.286409	0.0351024	0.287	0.276	1
WAC-AS1	0.286418	0.0361519	0.263	0.252	1
GALNT3	0.286632	-0.159516	0.215	0.222	1
SNAI3	0.286863	0.0970352	0.134	0.127	1
ANKRD36	0.286952	0.058251	0.101	0.093	1
EDC4	0.287147	0.0433741	0.136	0.127	1
RRAGD	0.287346	-0.0733478	0.166	0.176	1
TMEM251	0.287391	-0.15792	0.139	0.145	1
HINT1	0.28773	0.0153314	0.841	0.833	1
SDF2	0.288357	-0.0848504	0.311	0.318	1
PSMB8	0.288806	0.0321635	0.712	0.712	1
DHRS7	0.289221	-0.064515	0.537	0.55	1
FAM114A1	0.289458	0.0974139	0.113	0.106	1
LSG1	0.289467	0.0526859	0.165	0.156	1
CPSF1	0.289523	0.0605505	0.142	0.135	1
CCT5	0.290021	-0.0553379	0.549	0.561	1
EXOC3	0.290374	-0.0996994	0.287	0.296	1
EXOSC8	0.290466	-0.0799192	0.132	0.14	1
ORAI1	0.290508	-0.00951629	0.341	0.325	1
COQ9	0.291336	-0.108088	0.118	0.127	1
NME6	0.291344	0.0818219	0.12	0.113	1
TMEM18	0.291536	-0.0305648	0.202	0.212	1
TMEM115	0.291609	0.133655	0.118	0.111	1
ARL4C	0.292191	-0.167792	0.126	0.133	1
UBE2J2	0.292225	0.0593622	0.353	0.344	1
SGSM3	0.292376	-0.231531	0.16	0.167	1
SIN3B	0.292453	0.104973	0.27	0.262	1
DEDD2	0.292556	0.0525227	0.352	0.344	1
TSFM	0.292656	0.0642423	0.127	0.119	1
NTMT1	0.292683	-0.114483	0.195	0.203	1
RAB21	0.292956	0.0553951	0.488	0.479	1
EPC1	0.29314	0.0134476	0.645	0.634	1
LEO1	0.293718	0.077232	0.118	0.11	1
RRM2B	0.293729	-0.110181	0.189	0.198	1
ATXN7L3B	0.293925	-0.0962646	0.238	0.247	1
ACOT9	0.294424	0.039149	0.374	0.362	1
USF2	0.294569	0.0533729	0.467	0.453	1
BMF	0.295276	-0.0740649	0.158	0.167	1
HEXIM1	0.295333	-0.0824771	0.249	0.259	1
KHSRP	0.295339	-0.0809439	0.264	0.276	1
ALYREF	0.295431	-0.119046	0.246	0.252	1
P4HA1	0.295667	0.0716347	0.388	0.38	1
COLGALT1	0.29574	0.0311999	0.462	0.45	1
GALNS	0.295801	-0.135128	0.166	0.175	1
IQSEC1	0.295825	0.00904201	0.769	0.766	1
SLC39A3	0.296276	0.0773165	0.149	0.14	1
DNMT1	0.296958	0.051533	0.283	0.276	1
PPIL4	0.297171	-0.045047	0.292	0.303	1
RETREG2	0.297637	0.0452473	0.248	0.241	1
PRR14	0.298174	0.0738813	0.17	0.162	1
ZMYND11	0.298312	-0.0867315	0.152	0.161	1
SLC7A7	0.298324	0.00790303	0.776	0.766	1
SUCLG1	0.298401	-0.0725609	0.399	0.409	1
MRPS18A	0.298547	0.120047	0.142	0.134	1
DCAF16	0.298878	-0.0908357	0.135	0.142	1
NME2	0.299233	-0.019349	0.908	0.92	1
CUEDC2	0.299472	-0.0682307	0.31	0.32	1
ACTR1B	0.30015	-0.0777359	0.155	0.163	1
MESD	0.30087	0.0507122	0.314	0.306	1
SLX4IP	0.301073	0.103099	0.307	0.303	1
CYREN	0.301135	-0.0267154	0.204	0.214	1
ZNF385A	0.301876	0.0444767	0.588	0.589	1
OSTF1	0.301901	0.0278478	0.724	0.712	1
TPGS1	0.302062	0.0440597	0.377	0.368	1
SLC35A3	0.302576	0.0525484	0.228	0.218	1
PRKACA	0.303085	0.0375512	0.585	0.574	1
CLCN3	0.303329	-0.0407813	0.289	0.304	1
WBP11	0.303787	-0.0540846	0.361	0.374	1
SYNGR2	0.304109	0.0558332	0.507	0.505	1
PIGF	0.304182	0.0894218	0.193	0.185	1
RRAGC	0.304311	-0.00126703	0.218	0.207	1
CARHSP1	0.30488	0.0298417	0.35	0.337	1
CMAS	0.305058	0.0863757	0.196	0.188	1
CELF1	0.305843	-0.0463877	0.849	0.857	1
CCDC124	0.305968	-0.0760175	0.274	0.282	1
LINC01504	0.306311	0.119376	0.247	0.241	1
HSPBAP1	0.306356	0.059067	0.4	0.395	1
TMEM8A	0.306573	0.027718	0.22	0.21	1
AGAP3	0.306631	-0.0716456	0.315	0.324	1
TMEM140	0.306858	-0.106009	0.121	0.129	1
AIDA	0.306874	0.07711	0.188	0.179	1
FAM174C	0.307524	-0.0669804	0.427	0.431	1
SRFBP1	0.308539	-0.0279998	0.193	0.203	1
GAB2	0.308729	-0.044079	0.931	0.929	1
TMEM203	0.308754	0.0417525	0.232	0.221	1
ZCCHC2	0.309201	0.0213972	0.356	0.347	1
PPP1R7	0.309494	0.0256084	0.416	0.403	1
MBD4	0.309506	0.0691408	0.364	0.358	1
RRP7A	0.309807	0.0399197	0.37	0.364	1
RBX1	0.310185	0.0331969	0.781	0.77	1
COX17	0.311029	-0.0694945	0.538	0.54	1
RPUSD1	0.311331	0.0978398	0.105	0.099	1
PHF19	0.311461	0.123593	0.168	0.16	1
MPHOSPH10	0.311826	0.0404175	0.172	0.165	1
SLC35A5	0.311872	0.0972163	0.141	0.134	1
ZNF587	0.312325	0.0647208	0.1	0.093	1
UROD	0.312421	0.101398	0.196	0.189	1
ZNFX1	0.312564	0.0427624	0.427	0.417	1
VPS4B	0.312753	0.030836	0.491	0.489	1
PAICS	0.313276	0.0677452	0.104	0.097	1
YIF1A	0.313343	-0.0333473	0.228	0.239	1
ARMH1	0.314761	0.101701	0.241	0.233	1
KLHL36	0.315138	0.0328915	0.168	0.16	1
TBC1D12	0.315481	-0.0114421	0.418	0.401	1
LEPROTL1	0.315548	0.0430767	0.411	0.4	1
RPS16	0.315781	0.00216577	0.991	0.992	1
EXOSC4	0.315836	-0.0467196	0.118	0.126	1
VASP	0.316347	0.0328825	0.892	0.876	1
TMCO4	0.316398	0.0288699	0.15	0.142	1
GNA13	0.316414	-0.0623718	0.636	0.639	1
TIMM10	0.316421	0.00839037	0.326	0.315	1
BTN2A1	0.316697	0.027498	0.198	0.188	1
RSPRY1	0.316777	0.090382	0.261	0.252	1
UTP11	0.317388	0.0795111	0.174	0.166	1
ABHD17A	0.317605	-0.0650283	0.52	0.524	1
DTWD1	0.318145	-0.0302306	0.173	0.182	1
CAND1	0.318263	0.0474341	0.27	0.26	1
AHI1	0.319134	-0.0812986	0.094	0.1	1
BORCS6	0.319239	0.0669171	0.166	0.158	1
KDM4A	0.319251	0.072631	0.151	0.144	1
VARS	0.319568	0.0610821	0.119	0.112	1
NUS1	0.319647	-0.0485441	0.319	0.329	1
RNF167	0.319748	-0.0793423	0.256	0.264	1
POLM	0.319899	0.0287425	0.107	0.1	1
EFCAB13	0.319929	-0.0615947	0.121	0.128	1
TGIF2	0.320028	-0.0456397	0.274	0.288	1
SCAP	0.32074	0.0307011	0.197	0.188	1
MAP2K3	0.321174	0.0125002	0.601	0.593	1
LINC01637	0.321618	-0.0280285	0.105	0.098	1
TRIM11	0.321944	0.0664553	0.116	0.109	1
AIP	0.322079	-0.0591322	0.446	0.455	1
ZNF639	0.322322	0.0416463	0.112	0.105	1
MT-ND5	0.322353	0.027054	0.995	0.996	1
PSME3	0.3231	0.0184269	0.232	0.224	1
PSMD4	0.323227	-0.0370072	0.558	0.57	1
RPA1	0.323662	-0.000370942	0.156	0.148	1
WDR73	0.323727	-0.164647	0.12	0.127	1
PTRH2	0.324029	-0.0897598	0.211	0.22	1
ATPAF2	0.324165	0.0472331	0.256	0.245	1
EIF1AD	0.324256	0.0878526	0.104	0.098	1
TMED1	0.324365	0.00312954	0.163	0.173	1
GOLGB1	0.324549	0.0448873	0.486	0.478	1
LMF2	0.324796	-0.0927112	0.158	0.166	1
SIDT2	0.324814	0.0640238	0.355	0.347	1
MRPL58	0.32491	-0.127942	0.173	0.18	1
TMEM38B	0.325166	-0.044426	0.101	0.108	1
B3GALT4	0.325756	0.14839	0.167	0.161	1
PSMC3	0.325859	-0.0352598	0.308	0.319	1
COX16	0.326246	0.038321	0.482	0.471	1
U62317.4	0.326322	-0.0502689	0.128	0.136	1
ARL13B	0.326956	-0.0732055	0.112	0.119	1
NINJ2	0.327026	-0.0406977	0.194	0.203	1
DFFA	0.32786	0.0234428	0.164	0.156	1
SARNP	0.327899	0.0307581	0.567	0.562	1
LPAR6	0.328828	-0.0937792	0.371	0.38	1
PLA2G7	0.328835	-0.100392	0.13	0.137	1
LAP3	0.328881	0.0931181	0.491	0.495	1
GMFG	0.328935	-0.00319938	0.98	0.979	1
FIBP	0.328997	-0.0522857	0.448	0.459	1
UBE2E1	0.329363	-0.0346898	0.678	0.685	1
N4BP2	0.329526	-0.0831611	0.183	0.192	1
GPHN	0.33035	0.0925323	0.3	0.295	1
PIGG	0.330386	0.0488806	0.134	0.127	1
ZNF131	0.330627	-0.0409646	0.439	0.452	1
B9D2	0.33114	-0.0548461	0.123	0.13	1
ARGLU1	0.332	-0.0334232	0.647	0.648	1
SEC23B	0.332487	0.0433949	0.339	0.333	1
MOSPD3	0.332673	-0.0981361	0.111	0.118	1
SAMD9L	0.333036	-0.0818897	0.173	0.182	1
DDX1	0.333036	0.057294	0.238	0.231	1
SS18L2	0.333222	-0.0361983	0.262	0.275	1
TPCN2	0.333786	-0.0856275	0.218	0.224	1
DDA1	0.333993	0.0869818	0.228	0.222	1
TAZ	0.334105	0.0578742	0.222	0.213	1
PDLIM2	0.334281	-0.0402496	0.399	0.411	1
TBC1D22B	0.334453	0.135242	0.117	0.111	1
BTN3A2	0.334555	-0.061064	0.276	0.287	1
AKT1	0.334767	0.0217385	0.302	0.292	1
DTNB	0.334962	0.111294	0.125	0.118	1
POLR2G	0.335094	0.0715684	0.384	0.377	1
NOP58	0.335272	-0.0370788	0.365	0.375	1
FLAD1	0.335582	0.0532112	0.127	0.119	1
PPTC7	0.335682	0.0711581	0.374	0.366	1
RNASE4	0.336202	-0.0939019	0.234	0.241	1
PDHX	0.336216	0.094288	0.153	0.146	1
IFI6	0.336377	-0.0399636	0.287	0.297	1
SEPHS1	0.338779	-0.124357	0.133	0.14	1
NUDT19	0.339068	0.0516822	0.142	0.136	1
IRF2BPL	0.339105	-0.0966341	0.144	0.152	1
PTS	0.339311	0.025283	0.347	0.335	1
TUG1	0.33935	0.0373302	0.301	0.292	1
RRAS	0.339594	-0.0757345	0.394	0.405	1
MDP1	0.339729	-0.10187	0.178	0.187	1
S100A10	0.339941	-0.0379437	0.989	0.989	1
ADIPOR1	0.339967	0.0185656	0.457	0.449	1
AC010894.3	0.340363	0.00656988	0.221	0.212	1
GGA3	0.340544	0.0667818	0.301	0.295	1
MRPL15	0.340567	0.0370247	0.189	0.182	1
SYF2	0.340953	0.0371249	0.692	0.69	1
DLST	0.340966	-0.0630614	0.305	0.312	1
RIOK2	0.34198	0.0675927	0.1	0.094	1
FLYWCH2	0.342002	0.138091	0.151	0.146	1
ING4	0.342034	0.0871438	0.175	0.168	1
AC009950.1	0.342514	-0.187587	0.107	0.112	1
SURF2	0.343231	-0.0658897	0.174	0.182	1
AOPEP	0.343479	0.031868	0.29	0.281	1
EXTL3	0.343619	0.0695891	0.183	0.175	1
IFIH1	0.344446	-0.0838313	0.252	0.262	1
LRCH4	0.344777	0.0395949	0.386	0.375	1
PRELID1	0.345181	0.00452273	0.917	0.925	1
CNNM4	0.345419	-0.177839	0.129	0.136	1
CDK17	0.345586	0.0117324	0.473	0.459	1
MTHFD2	0.34591	0.0529603	0.318	0.312	1
RALBP1	0.345984	0.0215219	0.484	0.473	1
MGRN1	0.346088	0.034387	0.419	0.414	1
FAM3C	0.346106	0.0691564	0.146	0.139	1
PDK1	0.346754	-0.174756	0.173	0.179	1
ASCC1	0.347006	-0.06265	0.172	0.181	1
HMOX2	0.347301	0.0111042	0.217	0.209	1
RSL1D1	0.348041	-0.0270219	0.577	0.58	1
H2AFY	0.348096	-0.0177664	0.922	0.913	1
ZNF586	0.348808	-0.0183993	0.188	0.195	1
STX10	0.348857	0.0399997	0.653	0.654	1
PIGS	0.348943	0.0991432	0.192	0.187	1
INSR	0.348974	0.0089641	0.536	0.526	1
DUSP11	0.349056	0.10454	0.115	0.108	1
DEGS1	0.349093	-0.0610845	0.253	0.262	1
COQ8A	0.349308	-0.0156437	0.195	0.204	1
SPINT2	0.349812	-0.0301592	0.355	0.369	1
ALDOA	0.350845	-0.0342389	0.238	0.248	1
ZC3H13	0.351222	0.0522407	0.455	0.451	1
AC016831.7	0.351524	-0.00629147	0.153	0.161	1
ZCCHC9	0.352447	-0.0960986	0.168	0.175	1
NOP14	0.352495	0.0544329	0.122	0.115	1
STIP1	0.352609	-0.0986235	0.258	0.267	1
SH3BP5	0.352757	-0.0553246	0.409	0.414	1
HNRNPK	0.352878	0.00548326	0.866	0.863	1
DDB2	0.353366	0.0242967	0.13	0.124	1
AIFM1	0.353653	-0.182908	0.168	0.159	1
GNL3	0.353852	-0.0197189	0.201	0.193	1
RNF6	0.354669	0.0601616	0.168	0.161	1
SDHAF3	0.354914	0.00658535	0.127	0.135	1
AC022098.1	0.35494	0.138366	0.141	0.135	1
MRPL30	0.355097	-0.12695	0.101	0.107	1
DAPK3	0.355744	0.139969	0.129	0.123	1
PLEKHA3	0.356475	-0.0237176	0.225	0.216	1
ERI3	0.356495	0.0488267	0.213	0.205	1
EMC4	0.356747	0.0147284	0.242	0.233	1
PSMD11	0.357561	0.0380597	0.36	0.35	1
DCPS	0.357748	0.0447819	0.202	0.195	1
VPS37C	0.35795	0.0704255	0.222	0.216	1
SNX29	0.358049	-0.0230674	0.789	0.792	1
PSMD14	0.358744	-0.0375426	0.255	0.266	1
FCGR1B	0.358814	-0.00579647	0.155	0.163	1
PCCB	0.359255	0.138067	0.115	0.109	1
KCNE3	0.359813	-0.0380761	0.51	0.524	1
RTRAF	0.360345	0.0149453	0.656	0.646	1
KLHDC3	0.360486	0.0478324	0.254	0.247	1
PCMTD2	0.36056	0.13403	0.167	0.161	1
ADNP2	0.360802	0.0535869	0.175	0.167	1
CYB5R3	0.360805	-0.0200835	0.368	0.379	1
CRIPT	0.360923	-0.110074	0.221	0.228	1
CEP250	0.36172	0.0774197	0.102	0.096	1
NR1D2	0.361739	0.0938246	0.402	0.401	1
STAM	0.361742	-0.090001	0.211	0.219	1
DOK1	0.361934	-0.0520535	0.25	0.26	1
TFRC	0.36209	-0.0464219	0.307	0.312	1
UQCRH	0.362393	-0.0239391	0.906	0.913	1
SVBP	0.362498	-0.0374925	0.303	0.314	1
BAK1	0.362623	-0.0660038	0.156	0.165	1
IL16	0.362862	0.0428596	0.318	0.306	1
LSM8	0.362916	-0.0532808	0.515	0.525	1
NAT10	0.363089	0.109021	0.118	0.112	1
BATF	0.363306	-0.0680222	0.215	0.225	1
CSNK1E	0.363514	-0.108863	0.132	0.139	1
RGS10	0.364238	0.0106602	0.667	0.666	1
SCCPDH	0.364795	-0.0901518	0.128	0.136	1
SRCAP	0.364866	0.0570487	0.219	0.21	1
WDR81	0.365917	-0.0635198	0.155	0.162	1
THOC1	0.366005	0.139546	0.207	0.202	1
C11orf58	0.366202	-0.02902	0.683	0.694	1
AC092821.3	0.366947	-0.113458	0.136	0.143	1
RBMS2	0.367018	0.00769417	0.188	0.179	1
FAM3A	0.367479	-0.048267	0.108	0.115	1
UTP3	0.367704	-0.010959	0.212	0.202	1
MRPL43	0.368113	-0.0490016	0.347	0.354	1
RAB37	0.368642	0.153081	0.112	0.107	1
SMS	0.369054	-0.0393986	0.455	0.464	1
IRF2	0.369078	-0.051404	0.52	0.529	1
LCLAT1	0.369173	-0.0952173	0.099	0.105	1
CSF1R	0.369203	0.0355476	0.553	0.546	1
CSKMT	0.369328	-0.120637	0.1	0.108	1
SEMA4A	0.369809	0.00872067	0.413	0.401	1
ALG6	0.3699	0.0528847	0.125	0.118	1
SETDB2	0.369986	-0.0759462	0.155	0.163	1
KIF2A	0.370558	0.0906439	0.349	0.345	1
EIF2S2	0.370793	0.022022	0.658	0.645	1
TLE4	0.371038	-0.00363154	0.862	0.843	1
CD2BP2	0.371394	0.068807	0.282	0.276	1
PRDM2	0.37144	0.0180366	0.681	0.661	1
RANGRF	0.371506	-0.179589	0.099	0.105	1
AKT2	0.371649	0.0659755	0.239	0.233	1
AC011472.2	0.372509	0.0107997	0.236	0.227	1
PBDC1	0.373128	0.0461205	0.179	0.171	1
PIEZO1	0.373439	0.056345	0.332	0.325	1
BLOC1S4	0.373696	0.0186661	0.184	0.175	1
UBXN11	0.373713	-0.057039	0.416	0.425	1
IKZF5	0.374448	0.105258	0.171	0.165	1
TBC1D4	0.374968	0.0659273	0.25	0.242	1
EIF4E2	0.374991	0.0181282	0.593	0.582	1
SMIM27	0.375243	-0.129535	0.128	0.135	1
TMEM60	0.375702	-0.0715868	0.149	0.156	1
RAE1	0.37624	0.0574046	0.298	0.288	1
SRSF1	0.376831	0.032543	0.363	0.353	1
RAD9A	0.376983	-0.0302498	0.097	0.103	1
DDX56	0.377427	-0.00505783	0.15	0.142	1
ATG4C	0.377602	0.0920001	0.291	0.287	1
PSMD9	0.377673	-0.0612546	0.511	0.519	1
MLXIP	0.377701	0.0155017	0.606	0.6	1
MTRES1	0.377746	0.0360492	0.109	0.103	1
PTER	0.377787	0.178108	0.153	0.147	1
MOB2	0.378344	0.0323639	0.241	0.232	1
MED8	0.378758	-0.0568084	0.233	0.242	1
TCEAL8	0.378797	-0.0951266	0.169	0.176	1
GAR1	0.379044	-0.171454	0.127	0.133	1
UBE2A	0.379397	0.053085	0.389	0.382	1
PIGB	0.379418	0.103399	0.187	0.181	1
FPGT	0.379618	0.0822993	0.16	0.153	1
ATP5F1C	0.379824	-0.0411129	0.693	0.688	1
DCUN1D4	0.380093	0.108133	0.143	0.138	1
MARK4	0.380404	0.021199	0.282	0.273	1
DGAT1	0.38093	0.042136	0.238	0.231	1
CUL1	0.381168	0.00787309	0.473	0.458	1
DMAC2L	0.382608	0.0138723	0.189	0.183	1
HMGN4	0.382667	-0.0441034	0.268	0.278	1
GMPR2	0.382759	0.0405104	0.245	0.238	1
ITGAE	0.382901	0.0570603	0.403	0.397	1
AFF1	0.383561	0.0257666	0.705	0.693	1
OXNAD1	0.383612	0.0904764	0.137	0.131	1
FCGR1A	0.38362	-0.0613684	0.375	0.381	1
C1orf131	0.383665	-0.0911356	0.161	0.168	1
FUT4	0.384205	-0.0779334	0.098	0.105	1
SET	0.384938	-0.0311969	0.702	0.71	1
SMC4	0.385293	-0.13594	0.292	0.297	1
CBX3	0.385695	0.0395694	0.61	0.6	1
VAPB	0.386667	-0.0715575	0.194	0.202	1
MRPS12	0.387046	-0.0568018	0.359	0.369	1
SRSF2	0.387568	-0.00316543	0.637	0.621	1
LUCAT1	0.388023	0.0287102	0.318	0.331	1
PHKG2	0.388092	-0.00382182	0.221	0.211	1
NSUN5	0.388485	-0.01891	0.177	0.169	1
TMEM250	0.388881	0.0312987	0.186	0.178	1
BAIAP2	0.389101	-0.056311	0.124	0.13	1
MMP17	0.389137	-0.080785	0.14	0.147	1
GPR160	0.38922	-0.0909685	0.11	0.116	1
TPM1	0.389308	0.00585585	0.118	0.124	1
RBM18	0.389693	-0.0485856	0.205	0.212	1
IGF1R	0.390391	0.0680582	0.279	0.271	1
HLA-DMA	0.390804	-0.0175007	0.618	0.625	1
MFF	0.391433	0.0865237	0.357	0.354	1
SDE2	0.3915	0.0625596	0.225	0.219	1
LINC02723	0.391929	0.160713	0.126	0.121	1
TMEM175	0.392337	-0.0752713	0.116	0.122	1
NDUFB1	0.392348	-0.00828854	0.854	0.861	1
DNAJB12	0.392588	0.0383436	0.364	0.357	1
SEPSECS	0.3927	0.0271807	0.116	0.11	1
ZNF354A	0.392987	-0.0990317	0.106	0.112	1
TNK2	0.39303	0.00288504	0.465	0.458	1
PDCD7	0.394023	-0.00545351	0.25	0.241	1
OPA3	0.394035	0.108591	0.183	0.177	1
CCNG2	0.394065	-0.0252117	0.314	0.323	1
PNO1	0.394526	-0.126305	0.136	0.142	1
BBC3	0.39469	0.0806372	0.207	0.2	1
DST	0.395906	-0.0809926	0.216	0.225	1
SDCBP	0.396044	-0.0189014	0.936	0.936	1
ATG16L2	0.396263	-0.00712787	0.622	0.635	1
NAGK	0.396651	-0.0320708	0.719	0.717	1
TMEM170B	0.397289	0.0327536	0.645	0.637	1
TRIM22	0.397747	0.0643626	0.41	0.404	1
TBC1D15	0.397771	0.00746	0.432	0.419	1
MANBAL	0.397787	-0.0673874	0.111	0.117	1
PHF20	0.398312	-0.0399436	0.769	0.772	1
COX5A	0.398645	0.0133052	0.727	0.721	1
CHD3	0.399084	0.0284327	0.258	0.25	1
WASHC1	0.399599	0.0187082	0.238	0.228	1
STIMATE	0.399689	-0.0131353	0.184	0.175	1
AATBC	0.399854	-0.0487534	0.132	0.138	1
MIATNB	0.400071	0.101768	0.183	0.177	1
SS18L1	0.400076	0.112101	0.201	0.195	1
SHISA5	0.400144	-0.00764523	0.534	0.525	1
APEX1	0.400238	-0.078759	0.407	0.41	1
FARSA	0.401301	-0.0707075	0.185	0.193	1
ZNF12	0.401324	-0.121432	0.105	0.11	1
GYG1	0.401843	0.0199437	0.371	0.362	1
BCL6	0.402017	0.00273684	0.592	0.603	1
FRA10AC1	0.402385	-0.0701203	0.182	0.189	1
POLR1A	0.402404	0.120776	0.109	0.104	1
MBNL1	0.402599	-0.0132921	0.992	0.991	1
CCDC170	0.403212	-0.0482346	0.157	0.165	1
TRAF3IP2-AS1	0.403228	0.0635784	0.209	0.204	1
WDR25	0.403233	-0.0456126	0.177	0.185	1
NUP50	0.403408	0.0538367	0.361	0.354	1
TATDN2	0.403817	0.0240566	0.155	0.149	1
SLC9A8	0.403993	-0.0391351	0.359	0.369	1
GSTK1	0.405011	0.0397269	0.713	0.711	1
ANXA7	0.405895	0.00992476	0.554	0.542	1
MSL2	0.406395	-0.105408	0.418	0.419	1
HSD17B10	0.406835	-0.0581434	0.418	0.43	1
TMEM120A	0.407531	-0.039366	0.19	0.199	1
CFLAR	0.407718	-0.0352028	0.768	0.761	1
B3GNT8	0.408073	0.093021	0.11	0.104	1
STAT6	0.408169	0.0156934	0.607	0.597	1
DCTD	0.40848	-0.00598206	0.164	0.157	1
SEMA3C	0.408554	-0.0719439	0.253	0.263	1
SELENOS	0.409132	-0.0434954	0.399	0.409	1
AL592183.1	0.409259	-0.0796175	0.117	0.122	1
ZFYVE21	0.409298	-0.110065	0.113	0.118	1
ANP32B	0.409331	-0.0416232	0.767	0.762	1
NHSL1	0.409494	0.000280979	0.215	0.225	1
ICK	0.409608	0.0494553	0.114	0.108	1
AMMECR1L	0.410157	-0.127898	0.096	0.101	1
IPPK	0.410277	0.0950854	0.103	0.098	1
COMMD9	0.411259	0.0319404	0.474	0.468	1
TPRG1L	0.411464	0.137702	0.126	0.121	1
UNC93B1	0.412087	0.0303355	0.572	0.566	1
FGFR1OP	0.412164	0.00368903	0.119	0.125	1
MAPKAPK5-AS1	0.412354	-0.0218879	0.213	0.22	1
WIPI1	0.412497	-0.0823937	0.258	0.265	1
DCK	0.412831	0.0628611	0.169	0.163	1
AC011476.3	0.412973	0.163244	0.219	0.215	1
ING5	0.413002	0.0197276	0.157	0.151	1
UTP23	0.413071	-0.0801192	0.177	0.184	1
CD302	0.413189	0.0181053	0.883	0.879	1
PITHD1	0.413614	-0.0586162	0.212	0.22	1
HMG20B	0.413983	-0.0403441	0.246	0.255	1
CFDP1	0.414586	-0.0316394	0.46	0.474	1
CALU	0.415044	0.0222384	0.292	0.285	1
TPCN1	0.415257	-0.0531588	0.375	0.384	1
TCEA2	0.415268	-0.0724234	0.108	0.114	1
TJP2	0.415428	-0.126907	0.158	0.164	1
FUNDC2	0.415524	-0.0564205	0.323	0.33	1
VAMP5	0.41557	0.00679827	0.574	0.564	1
ROMO1	0.415694	-0.0417463	0.536	0.535	1
HNRNPH2	0.415927	-0.0200526	0.436	0.42	1
PSMC1	0.416301	0.0400655	0.453	0.451	1
SEC24D	0.416478	0.0552714	0.436	0.43	1
LINC02245	0.416563	-0.0191445	0.098	0.104	1
ELP1	0.416864	0.044268	0.134	0.128	1
NUDCD3	0.417114	-0.0737699	0.248	0.255	1
RGS19	0.41722	0.0400348	0.717	0.715	1
POGZ	0.417304	0.0867809	0.395	0.395	1
STK35	0.417348	-0.0918001	0.097	0.102	1
CALHM2	0.418751	0.0536749	0.22	0.214	1
CXorf38	0.419046	0.0235827	0.345	0.338	1
OPN3	0.419149	0.061626	0.154	0.147	1
REXO1	0.419294	-0.107272	0.142	0.148	1
CNOT10	0.419757	0.052584	0.277	0.269	1
C15orf40	0.420183	0.0716802	0.183	0.176	1
UFM1	0.420322	0.0366832	0.385	0.379	1
KRR1	0.420418	0.0780932	0.151	0.145	1
TECR	0.420551	0.0185741	0.266	0.259	1
INTS11	0.420552	-0.0699089	0.242	0.251	1
ROGDI	0.420793	0.0301798	0.416	0.407	1
CAT	0.421589	0.0205016	0.58	0.565	1
EAF2	0.42194	-0.0184463	0.328	0.339	1
IMP3	0.422195	0.0405185	0.324	0.317	1
L3MBTL2	0.422339	0.0596135	0.115	0.11	1
KIAA0513	0.422346	0.0103315	0.451	0.443	1
LRRC37A2	0.422577	-0.136966	0.127	0.132	1
NDUFV2	0.423178	0.0230891	0.631	0.629	1
TBL2	0.423293	0.0490526	0.106	0.101	1
DCTN5	0.423541	0.0552912	0.197	0.191	1
SHQ1	0.423813	0.0985546	0.148	0.143	1
BAG1	0.42417	-0.0669664	0.512	0.512	1
USP42	0.424562	-0.107071	0.291	0.294	1
ZNF398	0.424885	-0.000322789	0.118	0.112	1
TTC9C	0.42542	0.0644525	0.156	0.151	1
CBX5	0.425667	0.0124661	0.129	0.123	1
ACAT2	0.425738	-0.085606	0.138	0.145	1
FAM219A	0.425773	0.062183	0.118	0.112	1
GPN2	0.426989	0.039039	0.121	0.115	1
MRPL27	0.427213	-0.000482788	0.335	0.325	1
CGAS	0.427342	-0.0416979	0.239	0.248	1
SNN	0.427463	0.0143797	0.254	0.248	1
TMEM144	0.427695	0.129102	0.287	0.285	1
RP9	0.428106	-0.0659139	0.111	0.116	1
CD2AP	0.428341	0.0700097	0.203	0.196	1
CIC	0.428417	-0.0825381	0.231	0.239	1
XAF1	0.428809	-0.0330149	0.358	0.371	1
E2F3	0.428877	-0.0604293	0.547	0.55	1
TSN	0.429127	0.0370055	0.208	0.202	1
CASP10	0.429985	-0.0203173	0.238	0.231	1
MT1X	0.430963	-0.0333369	0.214	0.207	1
SMIM15	0.431406	-0.0429626	0.198	0.205	1
THAP5	0.431435	-0.103345	0.118	0.123	1
AGO2	0.431525	-0.0599425	0.489	0.501	1
C11orf71	0.4331	-0.0909644	0.095	0.1	1
NXF1	0.433763	-0.0313283	0.562	0.569	1
NFYB	0.433817	-0.070611	0.128	0.133	1
SERINC1	0.434668	0.0452473	0.565	0.563	1
PRPF6	0.434789	0.0282431	0.365	0.358	1
MRPL10	0.435842	0.00568986	0.162	0.156	1
ZC3H3	0.436096	-0.103592	0.272	0.277	1
ZKSCAN1	0.436384	-0.0330244	0.325	0.334	1
QRSL1	0.436612	0.0511205	0.102	0.097	1
MIA3	0.436862	-0.0213341	0.305	0.314	1
ZNF322	0.43722	-0.11076	0.112	0.117	1
B4GALT7	0.437432	-0.0840885	0.123	0.128	1
PDGFC	0.438293	-0.0855186	0.186	0.193	1
DENND6B	0.438737	0.0842995	0.171	0.166	1
RPP38	0.438828	-0.0350338	0.179	0.187	1
ATP6V0D1	0.439078	0.0368908	0.8	0.806	1
RAB5C	0.43963	0.0205125	0.715	0.718	1
ARHGDIA	0.439707	0.0159899	0.728	0.717	1
UNC119	0.440308	0.0494344	0.298	0.291	1
AKAP8L	0.441073	0.0235213	0.383	0.376	1
CCDC71L	0.441175	0.0912648	0.102	0.097	1
SNX20	0.441794	0.0194565	0.3	0.295	1
DNPH1	0.4419	-0.0936889	0.149	0.155	1
CHTOP	0.442172	-0.0833207	0.262	0.268	1
USB1	0.442372	-0.0140839	0.233	0.243	1
HS1BP3	0.442453	0.00496003	0.209	0.219	1
CHSY1	0.442587	0.0639089	0.427	0.425	1
ORAI3	0.443083	0.0861685	0.318	0.316	1
HAT1	0.443785	-0.055621	0.306	0.314	1
PPP2R5A	0.443865	0.0204607	0.632	0.625	1
PAX8-AS1	0.444488	-0.0647109	0.101	0.106	1
NAA10	0.444652	0.00407048	0.34	0.332	1
LFNG	0.44502	0.0462042	0.53	0.522	1
PABPN1	0.445942	0.0203728	0.468	0.461	1
GATD3B	0.446055	0.078001	0.147	0.141	1
PHF10	0.446312	-0.0942453	0.192	0.198	1
YIF1B	0.446409	-0.0122128	0.242	0.25	1
RFX3-AS1	0.446628	0.0368985	0.12	0.127	1
RBMX	0.447108	-0.014377	0.554	0.555	1
FYCO1	0.447649	0.084699	0.156	0.151	1
KBTBD2	0.448019	-0.0619643	0.407	0.415	1
SELENOF	0.448356	0.0186572	0.662	0.656	1
MPND	0.448582	0.0698149	0.141	0.136	1
GAS5	0.449439	-0.0430936	0.648	0.648	1
ZNF506	0.449734	-0.0940148	0.131	0.136	1
LONP1	0.44981	-0.093603	0.172	0.177	1
SRA1	0.451048	-0.0598968	0.498	0.504	1
RUNDC1	0.451066	0.0705333	0.114	0.108	1
MRPL23	0.451275	-0.00325986	0.428	0.418	1
KIF16B	0.452213	0.0198282	0.182	0.176	1
MCRIP2	0.452256	-0.0953459	0.263	0.27	1
SART3	0.452619	0.076777	0.173	0.167	1
SF1	0.452821	0.0111939	0.669	0.667	1
TXNDC12	0.453502	0.043569	0.401	0.4	1
URM1	0.453587	0.0310255	0.262	0.256	1
CYB561A3	0.454319	0.0575686	0.21	0.204	1
DVL3	0.454555	0.0551907	0.142	0.137	1
TTC33	0.45475	-0.0377894	0.13	0.137	1
PUS1	0.455191	0.122181	0.104	0.099	1
APOL2	0.455758	0.0329908	0.135	0.13	1
TARS	0.455768	0.0579373	0.189	0.184	1
DPF2	0.455934	0.0835088	0.218	0.212	1
COX18	0.45615	-0.105522	0.111	0.116	1
RTN4	0.456833	-0.0251582	0.926	0.922	1
RBP7	0.456897	0.100418	0.67	0.677	1
VAMP3	0.45701	-0.00339777	0.418	0.404	1
CALML4	0.457072	0.0537545	0.232	0.227	1
SLC25A37	0.457774	-0.0344842	0.548	0.557	1
ACOT13	0.458003	-0.148578	0.127	0.133	1
ALDH3A2	0.458175	0.106633	0.202	0.197	1
TMEM138	0.458552	0.0619867	0.113	0.108	1
MARCH6	0.459493	0.0116718	0.592	0.587	1
UBE3B	0.459594	-0.0829596	0.168	0.175	1
NACC1	0.459608	0.0722666	0.131	0.125	1
ZFC3H1	0.45962	0.0146737	0.656	0.653	1
IPO7	0.460386	0.0329249	0.385	0.38	1
TGFBRAP1	0.460642	0.0403775	0.136	0.13	1
KLHDC2	0.460893	0.0515495	0.181	0.175	1
TMCO3	0.460941	-0.0150997	0.266	0.258	1
CD300A	0.460991	-0.026805	0.427	0.439	1
HPF1	0.461305	-0.0510833	0.157	0.163	1
SLC35B1	0.461595	0.0521198	0.203	0.198	1
HGF	0.461675	-0.0303621	0.144	0.15	1
IAH1	0.462318	0.0320584	0.365	0.359	1
HMGA1	0.462473	-0.0234934	0.277	0.289	1
PPP1R35	0.462711	0.052065	0.181	0.175	1
NT5C	0.46277	-0.0107169	0.223	0.232	1
RBM12	0.462777	0.0154311	0.164	0.157	1
RSL24D1	0.463283	-0.0451857	0.614	0.616	1
CC2D1B	0.463301	0.0696402	0.111	0.106	1
POLG	0.4637	0.0310642	0.226	0.217	1
EDEM2	0.463858	0.0701443	0.302	0.297	1
AP1G1	0.464474	0.0250285	0.534	0.53	1
MX2	0.465455	0.0204493	0.457	0.471	1
INO80B	0.465667	-0.0720886	0.098	0.103	1
DBT	0.46573	0.107851	0.111	0.107	1
USP16	0.466446	-0.0552457	0.393	0.399	1
MRPS17	0.466586	-0.0698666	0.114	0.12	1
PHRF1	0.467337	0.0200153	0.18	0.175	1
PCNP	0.467542	-0.0461771	0.465	0.471	1
LINC01473	0.467592	0.131837	0.113	0.109	1
STX4	0.467728	-0.0622942	0.289	0.297	1
C1GALT1C1	0.467928	0.00391158	0.113	0.119	1
PACS2	0.468299	0.0301491	0.214	0.208	1
HERC2	0.468502	0.0451839	0.249	0.244	1
UBAP2	0.468661	0.104126	0.276	0.273	1
HCG18	0.468705	0.11396	0.104	0.1	1
MED10	0.468891	0.0317107	0.263	0.257	1
CHN2	0.469582	0.0681848	0.107	0.102	1
TP53I3	0.469628	-0.11455	0.16	0.165	1
RMDN3	0.46995	-0.0929198	0.111	0.116	1
ARF1	0.47055	-0.0214293	0.861	0.855	1
SCNM1	0.471077	0.000626747	0.359	0.35	1
FO393401.1	0.471169	-0.00188762	0.16	0.166	1
ATXN2L	0.471304	0.0350506	0.367	0.361	1
PPA1	0.471644	0.0760399	0.464	0.469	1
MARF1	0.471874	0.0554108	0.388	0.379	1
AC124248.1	0.472123	0.112104	0.116	0.112	1
BLOC1S5	0.472174	0.00844616	0.132	0.127	1
DGAT2	0.473321	-0.0922904	0.12	0.125	1
UBTF	0.473686	0.0614319	0.252	0.246	1
FAM198B-AS1	0.474032	0.147911	0.254	0.25	1
CHD6	0.47446	0.0428244	0.441	0.438	1
DHRS12	0.475049	-0.042978	0.104	0.109	1
ARMH4	0.475867	-0.000161326	0.156	0.15	1
USE1	0.476233	-0.0788376	0.212	0.219	1
LRRC59	0.47627	0.0302872	0.295	0.288	1
RPS20	0.477255	-0.0167205	0.954	0.949	1
FAM157C	0.477441	0.107595	0.216	0.212	1
OSTC	0.478185	-0.0123531	0.51	0.515	1
LRRC23	0.478434	-0.0939912	0.218	0.226	1
PPP1R11	0.479459	0.0258614	0.309	0.301	1
WDR36	0.479816	0.0818308	0.133	0.129	1
FH	0.480227	-0.0705285	0.152	0.157	1
TOX4	0.480483	-0.0427646	0.358	0.367	1
RIN1	0.480671	0.0860392	0.141	0.136	1
SLU7	0.48071	-0.027595	0.355	0.363	1
TMEM242	0.480745	-0.0777425	0.229	0.235	1
FOXRED1	0.481228	0.0999143	0.116	0.111	1
DHX40	0.481758	0.0127792	0.201	0.194	1
KANSL1	0.482422	-0.0087478	0.833	0.827	1
TXN2	0.482806	-0.0279261	0.434	0.443	1
STAMBP	0.483045	0.0944556	0.229	0.224	1
PHF5A	0.483101	-0.047108	0.158	0.164	1
PTBP1	0.483511	-0.0384921	0.451	0.436	1
SLC50A1	0.484213	-0.112426	0.157	0.163	1
COPS6	0.484548	-0.0445489	0.389	0.397	1
CDV3	0.485459	0.0111744	0.774	0.771	1
PSMD6	0.48562	0.0411721	0.303	0.295	1
GGA1	0.485965	0.0596237	0.314	0.308	1
PSTPIP1	0.486197	-0.00768865	0.618	0.635	1
MPHOSPH6	0.486635	-0.123772	0.172	0.178	1
ANTXR2	0.487347	0.0461866	0.739	0.741	1
SNX9	0.4876	-0.206108	0.393	0.391	1
A1BG	0.488486	-0.0491037	0.354	0.363	1
INTS6	0.488572	0.0506783	0.511	0.512	1
TOLLIP	0.488663	0.033364	0.433	0.426	1
LSM1	0.488929	-0.043402	0.263	0.27	1
PRPF38A	0.489022	-0.0346178	0.248	0.255	1
ZNF384	0.489717	0.0162063	0.126	0.121	1
TRMT61B	0.489794	0.0498512	0.105	0.101	1
GABPB2	0.490176	-0.0251557	0.15	0.156	1
TAB3	0.490417	0.0305184	0.174	0.168	1
UBQLN1	0.490666	-0.0899364	0.553	0.552	1
SLC25A53	0.490974	0.0620916	0.151	0.147	1
OGFOD3	0.491314	0.00242593	0.141	0.135	1
GANAB	0.492314	-0.0182767	0.32	0.331	1
STX8	0.492438	0.0547109	0.661	0.66	1
PPP2R2D	0.492513	0.0388371	0.434	0.428	1
TARSL2	0.49265	-0.154079	0.116	0.12	1
DAXX	0.492912	0.0077809	0.168	0.163	1
TOM1L2	0.492962	0.0533464	0.286	0.279	1
SAMD9	0.49313	0.0062372	0.221	0.229	1
TOR1A	0.493547	-0.0424487	0.191	0.198	1
TPST1	0.493821	0.0121707	0.324	0.32	1
NOTCH1	0.493855	0.00838454	0.281	0.275	1
NAGPA	0.493901	-0.115988	0.187	0.192	1
SAP25	0.494429	-0.0494524	0.142	0.147	1
ATF5	0.494482	-0.0830369	0.179	0.184	1
AC048341.1	0.49622	-0.0222483	0.107	0.102	1
PVT1	0.496482	-0.054252	0.432	0.439	1
EMC8	0.496521	-0.0249277	0.254	0.261	1
CENPB	0.496578	0.00459283	0.243	0.237	1
NOB1	0.496854	-0.018891	0.147	0.154	1
SGSM2	0.497276	-0.121895	0.112	0.116	1
EEF1AKNMT	0.497744	-0.0151463	0.095	0.1	1
SLC20A2	0.497992	0.104903	0.291	0.289	1
MCOLN1	0.498037	-0.0407793	0.276	0.284	1
ACOX3	0.498346	0.0757608	0.11	0.105	1
ATP6AP1	0.498786	-0.0400627	0.542	0.546	1
ODF2	0.499024	-0.0473941	0.136	0.141	1
BTF3L4	0.499209	-0.00319682	0.482	0.47	1
ZSCAN5A	0.499796	0.103183	0.139	0.134	1
GBE1	0.500376	-0.00300508	0.398	0.391	1
TCF7L2	0.501042	0.132863	0.528	0.534	1
ZNF804A	0.501113	0.108871	0.384	0.389	1
WDR75	0.50136	0.0357678	0.155	0.15	1
KATNA1	0.50178	0.0789815	0.184	0.179	1
NOA1	0.502239	0.0663952	0.163	0.159	1
CNP	0.502433	0.0419812	0.142	0.137	1
CEP85L	0.502607	0.03854	0.655	0.653	1
MTA1	0.503672	-0.0242086	0.151	0.145	1
MRPS15	0.503985	-0.0358712	0.39	0.394	1
CCNQ	0.505084	0.0184348	0.16	0.155	1
TOR1B	0.505841	0.0389725	0.135	0.142	1
NELFB	0.506305	0.0414274	0.252	0.246	1
SSU72	0.506343	0.0117406	0.617	0.612	1
TXNRD1	0.506471	0.0580896	0.465	0.461	1
AAMP	0.506482	0.00985538	0.299	0.291	1
NAB1	0.508537	-0.114247	0.142	0.146	1
RRAGB	0.508679	-0.0551768	0.106	0.111	1
MRPL44	0.508886	0.0568007	0.183	0.18	1
SEPTIN10	0.509137	0.0685438	0.1	0.096	1
PAXX	0.509186	-0.0555664	0.365	0.372	1
IL3RA	0.509235	0.0704459	0.157	0.153	1
EIF3B	0.512061	-0.0206197	0.448	0.439	1
ZNF780B	0.512101	0.0144528	0.105	0.1	1
DDAH2	0.512507	0.0534589	0.284	0.278	1
AKR7A2	0.51287	-0.0630132	0.302	0.311	1
DENND1C	0.512892	0.0798082	0.169	0.164	1
COPS2	0.513242	0.0512074	0.36	0.355	1
IMPA1	0.514172	0.0882639	0.117	0.113	1
AC015912.3	0.514449	-0.021781	0.117	0.122	1
HSD17B11	0.514725	0.002705	0.695	0.68	1
GTPBP10	0.51477	0.0571588	0.117	0.113	1
BANP	0.515225	-0.0438967	0.385	0.394	1
CSGALNACT2	0.515693	-0.0452223	0.826	0.815	1
ABT1	0.516555	0.0546684	0.171	0.167	1
ARAF	0.516876	0.0169131	0.217	0.211	1
NOC2L	0.516949	-0.109907	0.164	0.169	1
EPS8	0.517323	0.0684785	0.215	0.225	1
STXBP3	0.517451	0.0263058	0.517	0.512	1
PSMB8-AS1	0.518129	0.00439997	0.337	0.329	1
CCZ1	0.518328	0.0795216	0.254	0.25	1
TOMM20	0.520115	-0.0227996	0.705	0.71	1
CEP63	0.520532	0.0428291	0.349	0.345	1
HDAC10	0.520555	-0.00255027	0.134	0.128	1
PEPD	0.521036	-0.0517109	0.468	0.47	1
DRG1	0.521227	0.0321581	0.215	0.21	1
NKAP	0.521392	-0.0707704	0.271	0.278	1
SLC39A7	0.521833	-0.142403	0.101	0.105	1
TRNT1	0.521967	-0.060622	0.157	0.162	1
DDX50	0.522202	0.0548149	0.27	0.265	1
COPS3	0.522269	0.0423591	0.355	0.353	1
ABCF1	0.522704	-0.0527985	0.343	0.35	1
LSM4	0.522879	-0.0463874	0.516	0.517	1
E4F1	0.522971	0.127949	0.109	0.106	1
SRRM1	0.523906	0.0095888	0.729	0.728	1
USP14	0.524007	0.0576925	0.307	0.303	1
LINC00937	0.524463	-0.0339494	0.346	0.354	1
ACBD6	0.524484	0.0199674	0.393	0.403	1
RAB29	0.525036	-0.107596	0.15	0.155	1
TMEM141	0.525216	-0.0298948	0.3	0.307	1
CDH23	0.525665	0.00245053	0.348	0.361	1
INO80C	0.525936	-0.0736434	0.121	0.126	1
IFI16	0.527357	0.0154414	0.75	0.744	1
SEC61B	0.527634	-0.00794831	0.847	0.855	1
MAP1S	0.528704	0.0794174	0.166	0.162	1
COQ2	0.528963	0.00592004	0.206	0.212	1
NUDT22	0.528993	0.0168521	0.301	0.297	1
CASP7	0.529658	0.0598428	0.124	0.12	1
UNC50	0.529726	-0.0818144	0.206	0.211	1
CD244	0.530007	0.0420911	0.199	0.194	1
PHF21A	0.530047	0.0039473	0.892	0.88	1
RFC2	0.530103	0.023437	0.129	0.124	1
NIT1	0.530319	0.0124729	0.184	0.178	1
AC087500.1	0.530415	0.0443388	0.116	0.111	1
C21orf91	0.530618	0.0457039	0.123	0.119	1
SLC66A3	0.531266	-0.00760307	0.354	0.365	1
FLOT2	0.531601	0.00842589	0.476	0.468	1
RXRB	0.532545	-0.00916487	0.12	0.116	1
TM9SF1	0.53258	0.055642	0.161	0.156	1
DOK2	0.532602	0.0361832	0.687	0.697	1
EIF2S3	0.533053	0.0196953	0.713	0.716	1
LILRA2	0.533286	0.0405296	0.612	0.609	1
DPP3	0.534257	0.0333001	0.112	0.109	1
ZFP91	0.534331	-0.0996705	0.346	0.347	1
SMYD4	0.534969	-0.121445	0.102	0.106	1
FGD2	0.535227	0.0109328	0.491	0.478	1
ANP32E	0.536497	-0.0315254	0.267	0.274	1
LAPTM5	0.536628	-0.0109505	0.989	0.986	1
CHAF1A	0.536663	-0.0144544	0.106	0.101	1
RALB	0.536795	0.0451961	0.421	0.423	1
RNF181	0.536812	-0.0405779	0.603	0.608	1
CASP8AP2	0.537175	0.08997	0.155	0.15	1
PSMB1	0.537483	0.0236449	0.772	0.769	1
USP22	0.537552	-0.00786536	0.446	0.453	1
CARS2	0.538115	0.0475282	0.559	0.556	1
PLRG1	0.538465	0.0821264	0.144	0.14	1
WBP2	0.539425	-0.0326638	0.369	0.377	1
ZNF141	0.539747	-0.0566362	0.119	0.124	1
LINC00963	0.540356	-0.0136095	0.29	0.283	1
ARHGEF40	0.540514	0.0256425	0.394	0.391	1
TFE3	0.540909	-0.0339448	0.282	0.289	1
STX2	0.540982	0.0877002	0.148	0.144	1
NPL	0.542421	-0.0198048	0.523	0.534	1
SP2	0.542508	-0.0614791	0.128	0.133	1
PITRM1	0.542737	0.0538787	0.14	0.136	1
ABCE1	0.543368	-0.0231689	0.174	0.18	1
DCAF12	0.543431	0.0479095	0.272	0.268	1
FUT7	0.54353	0.0919563	0.125	0.12	1
RCAN3	0.543562	-0.0108867	0.132	0.127	1
CIZ1	0.543628	-0.091342	0.168	0.173	1
KCTD13	0.543753	0.0732237	0.127	0.123	1
PFDN4	0.543858	-0.0753055	0.271	0.276	1
PI4K2A	0.544148	-0.00889752	0.36	0.372	1
COPZ1	0.544344	-0.0280337	0.412	0.417	1
AKAP17A	0.544673	0.0165664	0.292	0.285	1
PTMS	0.544819	0.0965777	0.109	0.106	1
NREP	0.544882	0.0527432	0.1	0.097	1
MTG1	0.544938	0.00662998	0.183	0.177	1
FGD5-AS1	0.546603	-0.0321275	0.346	0.351	1
MAT2A	0.546964	-0.0518772	0.411	0.418	1
HAUS1	0.54715	0.0237501	0.206	0.203	1
INO80E	0.547317	0.0094452	0.142	0.138	1
MAP2K1	0.547433	-0.0621686	0.786	0.79	1
SMU1	0.547614	0.018715	0.374	0.369	1
TRIM5	0.547712	0.0570413	0.118	0.114	1
ORMDL2	0.548258	0.0530348	0.265	0.264	1
EPM2AIP1	0.548697	0.0762234	0.193	0.189	1
AKR1A1	0.548709	-0.0178676	0.49	0.499	1
SUMO1	0.548789	-0.0305884	0.607	0.616	1
TEX2	0.5488	-0.0131187	0.251	0.245	1
TMEM205	0.548993	0.0136354	0.512	0.503	1
KHNYN	0.549251	-0.0542905	0.153	0.157	1
YIPF5	0.549759	0.00565879	0.177	0.172	1
ATG2B	0.54988	0.0179988	0.169	0.165	1
XRRA1	0.550189	0.0248121	0.12	0.125	1
CUTC	0.550695	-0.0472701	0.17	0.175	1
IKBKE	0.550935	0.0486254	0.222	0.218	1
BRK1	0.551012	0.000881248	0.767	0.785	1
IK	0.552204	-0.0260517	0.451	0.461	1
LINC00482	0.552357	0.00170675	0.166	0.172	1
RRBP1	0.552756	-0.0278496	0.52	0.528	1
MAPRE1	0.552963	-0.0213194	0.502	0.488	1
STX6	0.553074	-0.067135	0.311	0.316	1
ARHGAP24	0.553765	-0.0236823	0.88	0.888	1
MRPS18C	0.55381	-0.046227	0.367	0.377	1
ALDH9A1	0.554538	0.033283	0.231	0.226	1
CCDC85B	0.55667	-0.031624	0.549	0.552	1
HINT2	0.556823	-0.0429566	0.223	0.229	1
CTSA	0.556874	0.0171042	0.687	0.676	1
CDS2	0.55694	-0.0380432	0.381	0.386	1
POMP	0.55701	0.00648956	0.768	0.761	1
VDAC3	0.557308	0.0309846	0.394	0.393	1
OSER1	0.557723	-0.0369325	0.409	0.411	1
SETD7	0.557971	0.0295421	0.399	0.395	1
PEX16	0.558239	0.00695075	0.237	0.231	1
FAM110A	0.558316	0.0011983	0.263	0.271	1
GTF2H1	0.558536	0.0616735	0.208	0.204	1
ERN1	0.558905	0.0534667	0.407	0.404	1
STPG4	0.559138	-0.0872882	0.108	0.112	1
LAMTOR4	0.560221	0.0184019	0.953	0.95	1
RETN	0.560753	-0.107858	0.282	0.287	1
DNAH1	0.561431	0.048968	0.119	0.115	1
IP6K2	0.561828	-0.0497039	0.28	0.288	1
TSNARE1	0.563346	-0.00591596	0.118	0.124	1
RUVBL1	0.563888	-0.00773214	0.146	0.141	1
PPARD	0.564133	0.0259949	0.304	0.301	1
TRMT10B	0.564488	0.00510063	0.135	0.14	1
ZNF687	0.565349	0.0895247	0.105	0.102	1
SLC18B1	0.56536	0.114079	0.113	0.109	1
PWWP2B	0.565512	-0.0995575	0.144	0.148	1
IL1RN	0.565736	0.0559996	0.2	0.195	1
THADA	0.566002	0.0442827	0.499	0.503	1
FAM111A	0.566121	-0.0573523	0.316	0.323	1
MRPL19	0.566262	-0.0563966	0.168	0.173	1
CCDC14	0.566336	0.0838198	0.125	0.122	1
ENC1	0.56639	0.0192391	0.105	0.101	1
MIIP	0.566602	-0.0766254	0.242	0.247	1
CDADC1	0.566746	-0.0279658	0.195	0.201	1
BHLHE40	0.566807	0.0622254	0.268	0.279	1
ZNF511	0.567604	-0.0215567	0.307	0.315	1
GNA12	0.567717	-0.0194123	0.358	0.351	1
LIN54	0.568196	0.00927412	0.223	0.23	1
MICAL1	0.568398	0.0255754	0.262	0.256	1
SNX15	0.568425	0.00825522	0.126	0.131	1
CARD9	0.568459	-0.0770467	0.231	0.235	1
TRMT6	0.56888	-0.0346022	0.173	0.178	1
SPTY2D1	0.569169	0.00145269	0.289	0.297	1
CYLD	0.569752	-0.0730705	0.479	0.478	1
LRRFIP2	0.569908	-0.0337968	0.761	0.761	1
UTP6	0.570313	0.023296	0.303	0.298	1
CENPW	0.570439	-0.164114	0.108	0.112	1
MS4A4E	0.570837	-0.048823	0.334	0.342	1
PILRB	0.571251	-0.213303	0.135	0.139	1
DHRS1	0.571387	0.0928106	0.113	0.108	1
ING3	0.571534	-0.0644691	0.242	0.247	1
EIF2A	0.572854	-0.0475247	0.437	0.437	1
LRRC37B	0.572856	0.0422635	0.133	0.129	1
ATP2A3	0.575407	-0.107808	0.16	0.164	1
AC098829.1	0.576365	0.114672	0.126	0.123	1
TCP1	0.576532	-0.06049	0.378	0.38	1
CSAD	0.577327	-0.0455022	0.183	0.177	1
CIAPIN1	0.577927	0.0680598	0.138	0.135	1
PIM1	0.578244	0.00468477	0.154	0.16	1
BSCL2	0.578885	-0.0129681	0.191	0.186	1
ALG3	0.579083	-0.0627641	0.171	0.175	1
RAB11B	0.579097	0.0264936	0.243	0.24	1
TIMM10B	0.580004	-0.000768102	0.143	0.139	1
SORD	0.580081	0.0713827	0.102	0.099	1
DUSP23	0.580156	-0.0417464	0.349	0.354	1
ARL2	0.580629	0.0293861	0.243	0.239	1
TRADD	0.580966	0.00199997	0.255	0.266	1
DEAF1	0.581035	0.0507075	0.22	0.216	1
MRPS25	0.581377	-0.0523416	0.224	0.229	1
PA2G4	0.581465	-0.0636386	0.467	0.472	1
ACP5	0.582472	0.00656992	0.103	0.107	1
RTCA	0.582551	0.0293142	0.265	0.259	1
NFYC	0.582685	-0.0303419	0.441	0.445	1
LILRB3	0.582945	0.0111869	0.727	0.722	1
IPO5	0.583009	0.00130432	0.176	0.171	1
SDF4	0.58387	-0.0712677	0.377	0.377	1
FIS1	0.583966	0.0050454	0.657	0.657	1
RAVER1	0.584019	-0.0546591	0.178	0.182	1
GPATCH2	0.584186	0.0523018	0.262	0.259	1
PARP10	0.584235	0.0127929	0.128	0.124	1
MCTS1	0.584867	-0.0252005	0.355	0.362	1
IER3IP1	0.585539	-0.000938196	0.331	0.341	1
TOP1MT	0.58562	-0.0942405	0.106	0.109	1
BRD7	0.586271	0.000573708	0.425	0.421	1
EPHB6	0.586818	-0.0871978	0.114	0.117	1
SPNS1	0.587766	-0.0327177	0.278	0.286	1
MRRF	0.588155	-0.0222211	0.175	0.181	1
CASP9	0.588457	0.0155037	0.232	0.228	1
BBS9	0.58854	0.0356851	0.248	0.244	1
LOXL3	0.589336	0.0891073	0.105	0.101	1
SMIM26	0.589469	-0.0299997	0.606	0.602	1
METRNL	0.58994	-0.0344149	0.574	0.581	1
ZCCHC24	0.590184	0.0749719	0.116	0.112	1
COPE	0.590252	-0.0106798	0.824	0.825	1
RAB11FIP3	0.590335	0.11438	0.11	0.107	1
DANCR	0.590395	-0.119226	0.147	0.152	1
HNRNPL	0.590602	0.0203574	0.486	0.485	1
DTX2	0.591639	-0.021591	0.152	0.147	1
SUPT5H	0.591915	-0.000275623	0.399	0.395	1
ABI3	0.592459	0.0429429	0.269	0.264	1
DNAJA2	0.592732	-0.0272227	0.374	0.381	1
TMBIM4	0.593909	-0.0228432	0.82	0.812	1
CHCHD7	0.594594	-0.0249559	0.281	0.287	1
NUP153	0.595837	0.0466985	0.444	0.443	1
ZC3H12C	0.596239	-0.0534885	0.132	0.136	1
AC068282.1	0.596313	0.0361926	0.138	0.135	1
ACSL3	0.597147	-0.131102	0.501	0.503	1
UBE2M	0.597196	-0.017109	0.412	0.42	1
SMPDL3A	0.597493	0.0885799	0.106	0.103	1
SNAPC5	0.597512	-0.0534203	0.174	0.179	1
PLSCR3	0.597667	0.0428189	0.182	0.178	1
DCAF13	0.597728	-0.1885	0.189	0.183	1
G6PC3	0.59934	-0.0361176	0.107	0.111	1
SPECC1	0.602292	0.00558824	0.674	0.665	1
CCNK	0.602582	0.00196968	0.495	0.491	1
MRPS5	0.60264	-0.00698726	0.403	0.411	1
ANKRD50	0.60336	0.105193	0.174	0.171	1
IRF3	0.603986	-0.0308264	0.318	0.325	1
KLF13	0.604241	-0.026309	0.679	0.684	1
BNIP3L	0.604335	-0.0210205	0.793	0.781	1
PPM1H	0.604394	0.0797103	0.133	0.13	1
DUSP12	0.605335	0.0567328	0.101	0.098	1
SUMO2	0.605399	0.00720852	0.874	0.886	1
LETMD1	0.606601	0.0210942	0.222	0.218	1
NKG7	0.607402	-0.327396	0.179	0.183	1
C18orf21	0.608179	-0.0283866	0.148	0.153	1
BRIX1	0.608216	0.0262612	0.11	0.107	1
PRPF3	0.608242	0.0346752	0.256	0.251	1
SRP9	0.608258	0.00903291	0.545	0.545	1
SFT2D1	0.60831	0.00246508	0.555	0.563	1
GINM1	0.608331	0.0143282	0.356	0.354	1
CPB2-AS1	0.609526	-0.0439018	0.293	0.297	1
NDUFB10	0.609767	-0.0178491	0.741	0.744	1
LCMT1	0.609873	0.0831376	0.223	0.221	1
GCN1	0.609994	-0.0573097	0.16	0.156	1
GAK	0.610416	0.0262266	0.528	0.53	1
C5orf24	0.611682	0.0414823	0.191	0.188	1
HPRT1	0.611838	0.000645308	0.234	0.23	1
RASSF2	0.611929	-0.0150995	0.751	0.747	1
SEC16A	0.612008	-0.04015	0.336	0.341	1
FLVCR1	0.612379	0.0238335	0.125	0.121	1
PGRMC1	0.613092	-0.0140162	0.181	0.186	1
CCDC22	0.613123	-0.0290295	0.2	0.205	1
CTDSP1	0.613971	-0.0012977	0.541	0.538	1
RBM23	0.614664	-0.0209762	0.37	0.377	1
SNRNP25	0.614664	-0.0246476	0.156	0.16	1
FAM210B	0.615018	-0.0408815	0.191	0.197	1
OPHN1	0.615082	0.0456465	0.12	0.117	1
LAMTOR3	0.615512	-0.0480641	0.234	0.236	1
TCEA1	0.615766	-0.013944	0.539	0.551	1
LINC01184	0.616181	-0.0388095	0.111	0.114	1
TBC1D16	0.617505	-0.0498357	0.099	0.103	1
EMB	0.617708	0.0177993	0.568	0.574	1
PRKD2	0.617761	0.0653139	0.192	0.19	1
GABPB1	0.617998	-0.100235	0.213	0.217	1
NBPF19	0.618102	-0.00235917	0.258	0.265	1
ZNF672	0.618125	0.0164244	0.164	0.17	1
AL731577.2	0.618288	-0.0905648	0.24	0.243	1
PDE4DIP	0.61835	-0.0551554	0.127	0.131	1
ZFAND2B	0.618702	0.0603631	0.197	0.193	1
FAM210A	0.619155	0.0545944	0.113	0.11	1
RHOF	0.61933	0.0662601	0.115	0.112	1
PAM	0.619342	0.0197191	0.219	0.214	1
EVI2B	0.619461	0.000183443	0.96	0.955	1
ARL8A	0.620151	-0.00134688	0.401	0.4	1
FAM76A	0.620507	0.106288	0.158	0.155	1
YIPF6	0.620575	0.036753	0.174	0.171	1
MRPL37	0.620937	0.0701755	0.175	0.171	1
TOR2A	0.62159	0.0439181	0.263	0.26	1
CCDC115	0.621762	-0.0417583	0.22	0.225	1
SIRT6	0.622358	0.0331309	0.143	0.139	1
NRDE2	0.622786	0.000392285	0.183	0.178	1
B4GALT3	0.623396	0.0309412	0.117	0.114	1
WDR46	0.623534	0.018026	0.196	0.193	1
THG1L	0.623809	-0.00326792	0.132	0.128	1
ALKBH3	0.624464	-0.0448182	0.115	0.111	1
UBE2I	0.625207	0.0149164	0.658	0.662	1
MED17	0.625396	-0.110041	0.211	0.215	1
ECHDC1	0.626093	0.0177736	0.584	0.585	1
KDSR	0.626212	0.0010566	0.163	0.158	1
DIPK2A	0.626516	0.0314241	0.3	0.297	1
CLU	0.626931	-0.430781	0.208	0.205	1
SCAF1	0.627006	0.0436838	0.127	0.124	1
HAUS6	0.627167	0.0472268	0.118	0.115	1
ARL3	0.627191	0.0315408	0.256	0.253	1
TLE3	0.627205	0.00790477	0.427	0.422	1
SESN2	0.627374	-0.0540676	0.251	0.246	1
IFT20	0.627448	-0.0490101	0.332	0.335	1
MXI1	0.62777	-0.0367818	0.409	0.413	1
VIPAS39	0.627805	-0.107265	0.103	0.099	1
SRSF9	0.627925	-0.0251878	0.756	0.756	1
ARRDC1	0.628469	-0.0126739	0.385	0.38	1
AGO3	0.628746	0.00689424	0.648	0.648	1
CLPTM1L	0.628903	0.0123347	0.305	0.298	1
BIN3	0.629483	-0.0478038	0.341	0.342	1
ZGPAT	0.629488	-9.78197e-05	0.249	0.255	1
DSE	0.631269	0.0269201	0.471	0.466	1
SDHD	0.631419	-0.0271838	0.436	0.442	1
DENND2D	0.631526	-0.0768256	0.133	0.137	1
TRMT1L	0.635104	0.00161994	0.183	0.189	1
RASAL2	0.635563	-0.00031781	0.101	0.098	1
LSM14B	0.635825	0.0268509	0.136	0.133	1
C8orf33	0.636202	-0.0680579	0.131	0.134	1
RNASEK	0.637565	-0.00278536	0.976	0.976	1
EMC2	0.637792	0.00136947	0.173	0.178	1
SLC22A4	0.637803	0.100325	0.226	0.225	1
WASL	0.637899	0.0226831	0.371	0.369	1
ZFPL1	0.637925	-0.0516786	0.103	0.107	1
DPH6	0.638816	0.0679337	0.116	0.113	1
MLH3	0.640204	0.0543113	0.131	0.136	1
CASC3	0.640832	0.0112213	0.256	0.252	1
C12orf10	0.641109	0.0492112	0.306	0.305	1
CNNM2	0.641556	-0.0582612	0.149	0.152	1
PRDM10	0.642124	0.0779915	0.167	0.164	1
RER1	0.642128	-0.0186752	0.538	0.541	1
PSME1	0.642857	0.00855768	0.854	0.849	1
ENTPD1-AS1	0.643312	0.0614512	0.285	0.281	1
CYB5R1	0.643482	-0.0518482	0.19	0.193	1
SLC25A11	0.643786	-0.0230154	0.373	0.382	1
CLINT1	0.643923	0.00364638	0.644	0.637	1
C17orf49	0.644083	0.0150703	0.455	0.452	1
MAD2L2	0.644886	-0.0196291	0.185	0.189	1
IFNGR1	0.645078	0.0226243	0.826	0.82	1
KCTD10	0.645112	0.0405747	0.1	0.098	1
CDIPT	0.645192	-0.0164002	0.263	0.269	1
GORASP1	0.645698	-0.0393786	0.124	0.127	1
ZNF431	0.64591	0.0724307	0.183	0.181	1
TMEM50A	0.646011	-0.00127241	0.709	0.696	1
NOSIP	0.646936	-0.0347495	0.354	0.359	1
H2AFV	0.648123	-0.015904	0.687	0.684	1
VPS18	0.6491	0.129122	0.165	0.163	1
NCSTN	0.650233	0.0125795	0.338	0.336	1
CCDC174	0.651651	-0.047731	0.19	0.194	1
DNMBP	0.651733	0.0187896	0.291	0.29	1
AC104695.4	0.651774	0.0441941	0.164	0.161	1
BICD1	0.651858	-0.207284	0.137	0.142	1
MRPS31	0.653264	-0.110481	0.195	0.198	1
MARVELD1	0.653504	-0.0258337	0.198	0.203	1
CDK5RAP2	0.653736	-0.061306	0.191	0.195	1
GTF2H5	0.654047	-0.032703	0.362	0.368	1
ZNF43	0.654136	-0.0233109	0.113	0.11	1
RP2	0.654165	0.000227454	0.525	0.516	1
HPS1	0.654446	0.0389963	0.375	0.373	1
ARL11	0.654519	-0.0527044	0.247	0.251	1
EEF1D	0.655407	-0.0143741	0.971	0.972	1
ACO1	0.655599	0.056993	0.106	0.103	1
ZNF316	0.656257	0.0474539	0.144	0.141	1
UBE2G2	0.656319	-0.0200063	0.353	0.345	1
PBXIP1	0.656378	-0.0649848	0.129	0.132	1
MIRLET7BHG	0.65666	0.0719035	0.23	0.23	1
EBP	0.657477	0.0511662	0.169	0.165	1
PRR12	0.657514	-0.0588518	0.174	0.179	1
RPP30	0.657772	-0.0660886	0.181	0.185	1
C1orf43	0.658558	0.00305202	0.522	0.531	1
ATP6V0A1	0.658907	-0.00831639	0.525	0.517	1
UGP2	0.659128	-0.00226782	0.405	0.401	1
PCBP1-AS1	0.659387	-0.0065116	0.318	0.324	1
ENOX2	0.660242	0.027851	0.302	0.3	1
DDX59	0.660253	0.0916112	0.153	0.151	1
CANT1	0.660803	-0.0031017	0.215	0.21	1
SLC43A2	0.661418	-0.0124599	0.78	0.771	1
EAF1	0.661884	-0.017664	0.262	0.256	1
FAM204A	0.66192	0.0266947	0.518	0.514	1
EXOSC9	0.662118	0.110915	0.124	0.121	1
PRPF38B	0.662283	0.0135458	0.503	0.502	1
DIP2A	0.662348	0.022606	0.296	0.292	1
NDUFC2	0.662699	0.00987001	0.744	0.742	1
DIMT1	0.663122	-0.0668744	0.107	0.109	1
PARP14	0.663749	0.0252226	0.475	0.48	1
FAAP100	0.664138	0.0711178	0.113	0.111	1
RNF8	0.665193	0.0169752	0.108	0.106	1
RBBP6	0.665857	-0.0243302	0.455	0.458	1
MARCH8	0.666282	-0.0611634	0.201	0.204	1
TSHZ1	0.666464	-0.0788157	0.188	0.192	1
AGPAT2	0.666929	0.019613	0.494	0.491	1
ISG15	0.667152	-0.0206742	0.38	0.389	1
UBTD1	0.667168	0.0626794	0.197	0.195	1
BCAP29	0.66783	-0.00755445	0.246	0.25	1
NUBP2	0.668919	-0.0376688	0.243	0.248	1
RNF214	0.669105	-0.0686092	0.137	0.133	1
HLX	0.669332	0.00605941	0.187	0.185	1
LYRM2	0.669611	-0.0489888	0.239	0.243	1
PIAS4	0.669758	-0.0558029	0.126	0.122	1
RNF166	0.669806	-0.014998	0.536	0.546	1
PDE6D	0.670286	-0.110045	0.169	0.172	1
ADPGK	0.670472	-0.00826682	0.564	0.559	1
STX18	0.67063	-0.0330839	0.325	0.33	1
PIP4P1	0.671068	0.0399905	0.147	0.145	1
PRPF19	0.671483	-0.0307662	0.151	0.147	1
ERP44	0.671975	0.024629	0.68	0.674	1
STAB1	0.672532	-0.0339239	0.492	0.491	1
THUMPD1	0.672899	0.0318549	0.272	0.266	1
TFPT	0.673152	0.0224146	0.113	0.109	1
ZNF490	0.673329	-0.0250651	0.132	0.136	1
SIRT7	0.673404	-0.0327396	0.332	0.335	1
RRNAD1	0.673768	0.0478506	0.125	0.122	1
NEU3	0.674283	0.0130321	0.131	0.127	1
CIDEB	0.674662	0.0463329	0.135	0.132	1
SH2B1	0.674673	-0.0500258	0.105	0.108	1
KIAA0319L	0.675012	-0.0391652	0.556	0.545	1
