## Supplementary material for "Intracerebral hemorrhage induces monocyte TNF signaling that is suppressed by Siponimod (BAF312): a single-cell transcriptomics study in patients": Supp Table 5 - DEG BAF312 by Timepoint (part 2 of 3)

### Sheet: BAF312 Monocytes D7vD1 (continued)
Gene	p_val	avg_log2FC	pct.1	pct.2	p_val_adj
SLC35E2B	0.675163	-0.106662	0.128	0.13	1
DYNLT3	0.676124	-0.00473573	0.143	0.138	1
RBM19	0.676243	-0.0232556	0.129	0.133	1
NPHP3	0.676259	-0.00115806	0.176	0.173	1
CNOT6L	0.677522	0.00962751	0.44	0.445	1
WDR60	0.677758	0.0497434	0.117	0.114	1
BID	0.678394	0.00601651	0.747	0.752	1
RANGAP1	0.678711	0.0442089	0.131	0.136	1
SUMO3	0.678759	0.0235859	0.518	0.519	1
ZCCHC7	0.679397	0.0342972	0.633	0.631	1
NUP62	0.679589	0.0489561	0.258	0.256	1
TENT4A	0.679873	-0.069755	0.326	0.316	1
THUMPD3	0.680809	0.0559814	0.144	0.141	1
EXOSC10	0.680845	0.0810452	0.162	0.159	1
ELP5	0.681171	-0.0142825	0.139	0.135	1
ZNF266	0.681363	-0.0109456	0.156	0.159	1
CMC4	0.681667	-0.033862	0.1	0.097	1
ANAPC15	0.682371	0.0223114	0.429	0.428	1
MRPS16	0.682502	-0.0151259	0.319	0.314	1
ABHD8	0.682977	0.0514622	0.155	0.152	1
HELQ	0.683492	0.118139	0.148	0.146	1
TOR1AIP2	0.683555	-0.010314	0.343	0.352	1
MRPL22	0.683556	-0.0813193	0.221	0.224	1
KIF27	0.684587	0.0123996	0.103	0.107	1
CHMP6	0.684742	0.045546	0.2	0.199	1
FRMD8	0.685318	-0.0499872	0.17	0.174	1
REPIN1	0.686604	-0.108304	0.169	0.171	1
EMC6	0.686696	0.0112324	0.401	0.397	1
SPAG1	0.68688	-0.0388248	0.107	0.104	1
MIEN1	0.687907	0.0182346	0.375	0.376	1
TRIR	0.688842	0.00589979	0.873	0.87	1
ITGB1	0.689358	5.91473e-05	0.727	0.72	1
FAM49A	0.689625	-0.0151429	0.835	0.837	1
TOPORS	0.690216	-0.0365541	0.157	0.153	1
TMED2	0.690556	0.0251974	0.411	0.407	1
SUGT1	0.690636	0.0322564	0.403	0.401	1
REV3L	0.690669	-0.0110427	0.517	0.524	1
KIAA1143	0.690805	-0.0481488	0.233	0.235	1
RNMT	0.6909	-0.0526739	0.355	0.348	1
DHX38	0.690991	-0.0167385	0.167	0.162	1
ZMIZ2	0.690996	0.123929	0.171	0.169	1
EMD	0.691146	0.0428053	0.183	0.18	1
SNRPC	0.691587	-0.0369641	0.457	0.463	1
SUPT16H	0.692262	0.0324105	0.326	0.322	1
SRI	0.692294	-0.0136918	0.474	0.483	1
TBC1D10C	0.692742	-0.0123634	0.219	0.223	1
MALSU1	0.693353	-0.00416666	0.22	0.216	1
ZNF333	0.693784	0.0251545	0.134	0.132	1
SURF1	0.696878	0.000391828	0.462	0.472	1
IMP4	0.697691	-0.0135462	0.234	0.24	1
AC087741.1	0.697767	-0.0370089	0.105	0.108	1
CCDC47	0.697977	0.0272622	0.384	0.378	1
NPIPB5	0.698074	0.0593897	0.189	0.186	1
CDC42BPA	0.698077	0.066682	0.102	0.099	1
NTHL1	0.698389	0.0244172	0.106	0.103	1
RIOK1	0.698422	0.0453256	0.142	0.146	1
UCKL1	0.698829	-0.00631468	0.113	0.116	1
HSPA14.1	0.699073	-0.0397083	0.136	0.132	1
DARS	0.699132	0.0323818	0.363	0.36	1
OTUD6B	0.699436	-0.070964	0.099	0.102	1
RNF146	0.699444	-0.0653177	0.283	0.285	1
NUDT5	0.700379	-0.0507291	0.27	0.274	1
MED16	0.701445	-0.0173478	0.169	0.166	1
HTATSF1	0.702153	-0.00128605	0.18	0.185	1
ZNF703	0.702885	-0.0360709	0.112	0.115	1
LTB4R	0.704181	-0.033761	0.397	0.402	1
NTAN1	0.704765	0.0150546	0.231	0.237	1
HSD17B4	0.707236	0.0140387	0.407	0.41	1
ITGB1BP1	0.707865	0.0311857	0.375	0.376	1
RABEPK	0.708661	0.123512	0.12	0.118	1
CDK11A	0.709014	0.0418849	0.267	0.265	1
TRIM52	0.709087	-0.0187467	0.109	0.111	1
EPB41L2	0.709578	0.0722964	0.162	0.16	1
C12orf4	0.709672	0.0910666	0.119	0.117	1
IDH3G	0.710062	0.00267775	0.496	0.503	1
FAM234A	0.710593	-0.0393393	0.184	0.187	1
MTG2	0.711512	0.023774	0.148	0.146	1
UBE2F	0.711639	0.0396485	0.453	0.452	1
IVNS1ABP	0.71224	-0.0103835	0.497	0.49	1
HMG20A	0.712351	-0.0685218	0.163	0.166	1
ZNF136	0.712565	0.0662382	0.112	0.11	1
XPA	0.712918	-0.0539722	0.228	0.232	1
ARF4	0.713337	-0.010516	0.656	0.657	1
SEPHS2	0.713362	-0.0184845	0.277	0.272	1
DNAJC4	0.713471	-0.0111461	0.367	0.372	1
SRD5A3	0.713582	0.00835179	0.128	0.125	1
C9orf85	0.713856	0.0503067	0.183	0.182	1
PDXK	0.714454	0.012106	0.647	0.645	1
N4BP2L1	0.7147	0.0116276	0.329	0.326	1
ZNF397	0.715143	-0.0100013	0.113	0.111	1
ZNF787	0.715653	-0.000911174	0.331	0.325	1
UVSSA	0.716333	0.0151276	0.133	0.137	1
SUPT4H1	0.717049	-0.027299	0.551	0.549	1
RRP1B	0.717671	0.0313439	0.154	0.151	1
LRRC57	0.718224	-0.0482993	0.134	0.136	1
STOM	0.718287	0.000992668	0.218	0.214	1
NBPF14	0.718623	0.0338525	0.281	0.278	1
COMMD8	0.719465	0.0216356	0.356	0.357	1
BAZ1A	0.719902	-0.0369738	0.801	0.797	1
PLOD3	0.719975	-0.0200096	0.159	0.156	1
SCARB1	0.720336	-0.00315088	0.135	0.133	1
CSF2RB	0.720634	0.0173435	0.275	0.273	1
CEP57	0.72065	-0.0427024	0.275	0.278	1
ZBTB18	0.722127	-0.0146069	0.23	0.227	1
KCTD5	0.722268	-0.0313657	0.152	0.156	1
TRIM27	0.722832	-0.0993092	0.285	0.287	1
LDB1	0.72291	0.0216609	0.098	0.1	1
CLTB	0.723019	-0.0260536	0.555	0.543	1
STK25	0.723037	-0.0365936	0.206	0.209	1
VEZF1	0.723083	0.0257191	0.245	0.244	1
CNOT3	0.723284	0.0323336	0.17	0.175	1
UXT	0.723308	0.00449417	0.67	0.671	1
GLRX3	0.723397	-0.0464181	0.328	0.333	1
BCL7C	0.724107	-0.0542189	0.357	0.365	1
LINC00667	0.724398	-0.0331062	0.129	0.133	1
SARS	0.724469	-0.02697	0.361	0.364	1
EHMT2	0.725246	0.0310015	0.119	0.117	1
ENTPD6	0.726054	-0.0856155	0.145	0.146	1
RRAGA	0.726176	0.0170373	0.217	0.214	1
CCT7	0.726308	-0.00517591	0.351	0.349	1
AP1AR	0.726348	0.00312541	0.159	0.162	1
PSME4	0.72711	0.0121903	0.587	0.587	1
KPNA4	0.727228	0.00143664	0.556	0.554	1
TNFRSF10A	0.728082	-0.0399409	0.164	0.167	1
ARRB2	0.729352	-0.00781418	0.873	0.877	1
FAM76B	0.729957	0.0186173	0.216	0.222	1
METTL7A	0.7303	-0.0364696	0.537	0.537	1
HLA-E	0.730554	-0.0125132	0.963	0.96	1
ZNF146	0.731558	0.00622317	0.175	0.171	1
NFKBIL1	0.731647	0.0112685	0.119	0.116	1
RPGR	0.73178	0.0330284	0.265	0.27	1
FASTK	0.731965	0.0250026	0.214	0.211	1
C6orf47	0.732013	-0.0538432	0.115	0.118	1
TMEM199	0.732742	0.0335286	0.173	0.17	1
MPHOSPH8	0.733517	-0.0251638	0.538	0.532	1
VGLL4	0.734168	-0.0814063	0.253	0.254	1
DLG4	0.734402	0.0192948	0.111	0.113	1
SIGLEC7	0.734698	-0.0193596	0.178	0.182	1
GSTZ1	0.735065	0.0272832	0.125	0.122	1
NSMCE4A	0.735357	-0.0865934	0.166	0.168	1
MTX1	0.736421	-0.0275201	0.331	0.334	1
FAM160A2	0.737249	-0.00394435	0.261	0.26	1
CTTNBP2NL	0.737266	0.0505653	0.119	0.117	1
C16orf91	0.7376	-0.0611217	0.112	0.114	1
TRMT112	0.738064	-0.0289138	0.625	0.621	1
CDK2AP2	0.739023	0.0417261	0.326	0.325	1
SHFL	0.739114	0.0248748	0.19	0.193	1
ZNF480	0.739955	-0.00579831	0.165	0.162	1
CHKA	0.739975	-0.0328977	0.438	0.432	1
EEF1G	0.74037	-0.0027994	0.974	0.967	1
NDUFAF2	0.74175	0.0173044	0.308	0.318	1
ATG10	0.741953	0.120699	0.251	0.249	1
BX284668.5	0.742643	-0.0859053	0.265	0.267	1
MPC1	0.743209	-0.00508942	0.427	0.42	1
DCP1A	0.743598	-0.0334067	0.451	0.442	1
RPN2	0.743678	-0.0158137	0.609	0.602	1
TGS1	0.745259	0.0261459	0.23	0.234	1
ASL	0.745992	-0.0588415	0.276	0.278	1
CCDC125	0.747207	0.0463768	0.114	0.112	1
NOP53	0.74818	0.00836698	0.76	0.764	1
CEBPZ	0.748473	-0.0562992	0.279	0.274	1
MTPAP	0.748593	0.0489582	0.105	0.103	1
PTPMT1	0.749081	0.00687467	0.174	0.171	1
NRIP1	0.749238	-0.0206449	0.599	0.593	1
SPEN	0.749804	-0.022449	0.603	0.602	1
ZNF91	0.750308	0.00550017	0.16	0.164	1
CR1	0.750444	0.124423	0.444	0.463	1
KANSL3	0.751469	-0.0151302	0.228	0.232	1
ATP5ME	0.751621	-0.00447757	0.888	0.878	1
STAC3	0.752007	-0.00198227	0.227	0.233	1
NUTF2	0.752267	-0.000332113	0.228	0.224	1
ZDHHC12	0.752694	-0.00628997	0.27	0.268	1
KCNE1	0.753382	0.0058181	0.318	0.316	1
RAB5IF	0.753918	-0.0105176	0.855	0.844	1
BTBD2	0.754717	-0.0161843	0.231	0.228	1
ARFRP1	0.755011	-0.10069	0.159	0.16	1
DUSP22	0.756588	-0.00218711	0.491	0.488	1
TMEM184C	0.757481	0.0206143	0.146	0.144	1
SP140L	0.758033	0.0548815	0.211	0.209	1
RFNG	0.759327	-0.0197336	0.158	0.156	1
KBTBD11	0.75947	-0.0173701	0.118	0.12	1
CETN2	0.75967	-0.0651085	0.101	0.102	1
MRPL47	0.759749	-0.00922034	0.314	0.317	1
SF3B1	0.760185	0.00398043	0.725	0.72	1
PDCL3	0.760295	-0.0868131	0.185	0.187	1
CLEC7A	0.760366	0.00224923	0.898	0.897	1
GSDMD	0.760463	-0.00903556	0.351	0.352	1
PIP5K1C	0.760825	-0.0494459	0.221	0.223	1
PSMA1	0.761038	0.0117743	0.666	0.661	1
TRIM8	0.761255	0.00537967	0.531	0.525	1
TEPSIN	0.761426	0.0752451	0.111	0.109	1
ETFA	0.761514	0.01991	0.513	0.517	1
MFAP1	0.762118	-0.0389517	0.166	0.162	1
SRSF8	0.762266	-0.0881269	0.116	0.118	1
AFF3	0.762918	0.131053	0.121	0.124	1
TADA2B	0.763387	0.0348565	0.108	0.11	1
INAFM2	0.763457	0.00118511	0.099	0.101	1
ZMAT2	0.763709	-0.00570061	0.443	0.45	1
PCNA	0.764072	-0.0844012	0.12	0.121	1
STK19	0.764073	-0.0131927	0.139	0.141	1
FCHO1	0.76412	-0.0202915	0.201	0.199	1
TIMM50	0.764774	0.0285417	0.131	0.135	1
ATP6V1D	0.766495	0.023878	0.411	0.412	1
IKBKG	0.767201	0.0204543	0.197	0.195	1
LSM10	0.767246	0.00140679	0.546	0.554	1
AMD1	0.767427	0.0241757	0.532	0.534	1
BICRAL	0.768245	0.0373425	0.526	0.54	1
BRMS1	0.768296	-0.00857183	0.292	0.288	1
PSMD7	0.768337	-0.00802148	0.575	0.579	1
SLC25A44	0.768835	-0.045383	0.125	0.122	1
FGD3	0.76892	0.0168956	0.616	0.62	1
PUF60	0.768991	-0.0242342	0.359	0.353	1
PATL1	0.769431	0.0240896	0.229	0.228	1
ZFP64	0.769527	-0.0123325	0.108	0.11	1
ATMIN	0.769552	0.0246126	0.158	0.156	1
ATP6V1B2	0.770214	0.00144949	0.651	0.644	1
MRPL9	0.77024	-0.0105211	0.141	0.139	1
DGCR6L	0.770527	0.00630444	0.227	0.231	1
CRAMP1	0.7707	0.0645886	0.148	0.146	1
CD300LF	0.771018	-0.0488238	0.418	0.419	1
HSF1	0.771406	0.00603785	0.345	0.343	1
TXNDC17	0.771769	0.0197771	0.63	0.625	1
CLNS1A	0.772614	-0.0212234	0.509	0.519	1
PACC1	0.773118	-0.010564	0.152	0.15	1
BOP1	0.774139	-0.0683536	0.122	0.124	1
GSPT1	0.775722	-0.0243424	0.392	0.387	1
ZDHHC6	0.776079	-0.0329181	0.191	0.189	1
AL034397.3	0.777832	0.0263342	0.379	0.38	1
IGBP1	0.778125	0.0138659	0.553	0.557	1
EIF2B5	0.778435	-0.0117048	0.152	0.155	1
SEC11A	0.778746	0.00145979	0.882	0.874	1
CRAT	0.778846	0.0583004	0.103	0.101	1
LZIC	0.779024	-0.0613064	0.305	0.306	1
HADHB	0.779717	0.0264959	0.659	0.664	1
TTN-AS1	0.781776	-0.00385997	0.148	0.146	1
WDFY2	0.782202	-0.0174575	0.859	0.845	1
RPL36AL	0.782975	-0.0017857	0.96	0.958	1
ERCC6	0.783014	-0.102779	0.124	0.126	1
ZNF92	0.783114	0.0144238	0.143	0.145	1
LILRB4	0.783226	-0.00984147	0.366	0.362	1
ELOF1	0.783606	0.0153583	0.251	0.255	1
TNFRSF10B	0.784295	0.100414	0.47	0.488	1
CLK4	0.7845	-0.0276251	0.174	0.177	1
ZC3H18	0.785464	0.0162128	0.332	0.332	1
CEP295	0.78552	0.0033085	0.147	0.15	1
CITED4	0.785712	-0.0194494	0.275	0.275	1
RUVBL2	0.786351	0.0267566	0.126	0.129	1
NSMCE1	0.786394	0.00251878	0.288	0.288	1
FCF1	0.786745	-0.0317767	0.137	0.139	1
NMNAT1	0.786751	0.00423883	0.118	0.117	1
OCEL1	0.787026	-0.0533163	0.222	0.226	1
SLC8A1-AS1	0.787096	0.00310981	0.12	0.122	1
RWDD1	0.787232	-0.0362813	0.494	0.495	1
C1D	0.787465	0.0327088	0.36	0.363	1
CORO2A	0.787677	0.1194	0.115	0.115	1
SUSD6	0.787897	-0.0471629	0.715	0.697	1
SGTA	0.788184	-0.058478	0.16	0.157	1
ERV3-1	0.788312	-0.123703	0.1	0.102	1
TNIK	0.788318	0.0523875	0.107	0.105	1
MAN2B2	0.78839	0.0111935	0.186	0.185	1
LY86	0.788731	0.0102651	0.736	0.731	1
SNX30	0.788764	-0.00104721	0.435	0.443	1
BET1L	0.788882	-0.146784	0.114	0.115	1
CLK3	0.789409	0.0449783	0.217	0.217	1
FNIP2	0.790172	-0.00518596	0.416	0.42	1
PAK1IP1	0.790626	0.00284074	0.125	0.123	1
POLR2E	0.791418	0.013592	0.547	0.547	1
NHSL2	0.791567	0.020103	0.391	0.391	1
MTRF1L	0.791667	0.0107952	0.149	0.152	1
C7orf26	0.792708	-0.0037167	0.107	0.105	1
VPS4A	0.792754	0.0388371	0.232	0.23	1
AC008569.1	0.79391	-0.0204148	0.184	0.187	1
ATP8B1	0.794754	0.0337781	0.102	0.105	1
MRPS34	0.795298	-0.0327037	0.56	0.56	1
SERPINB6	0.796466	-0.0283303	0.587	0.59	1
CCDC66	0.79714	0.00137896	0.192	0.195	1
MBD1	0.79765	-0.00340875	0.167	0.17	1
TMEM43	0.797978	0.0144546	0.25	0.249	1
UBL7	0.798651	-0.0361684	0.143	0.144	1
EMC1-AS1	0.799781	0.0828452	0.144	0.143	1
HPS5	0.800271	-0.0229802	0.234	0.236	1
TMEM106B	0.800715	-0.0660144	0.115	0.113	1
PAXBP1	0.800837	-0.0486259	0.3	0.302	1
MRPL35	0.801397	0.0229992	0.141	0.139	1
YARS2	0.8014	0.0282993	0.103	0.105	1
RPE	0.801774	0.0301456	0.172	0.176	1
NANS	0.802192	0.0087693	0.438	0.434	1
BRD1	0.802952	-0.0605342	0.309	0.31	1
RPA3	0.803871	-0.0712257	0.181	0.183	1
FMNL2	0.803875	0.0149587	0.11	0.108	1
C12orf76	0.80395	-0.0276191	0.129	0.127	1
CAMSAP2	0.80399	0.0823015	0.144	0.144	1
OSBP	0.80683	0.00298772	0.313	0.313	1
ASPSCR1	0.807137	0.0583956	0.189	0.189	1
SAMD4A	0.807262	-0.0230213	0.144	0.142	1
ZSWIM7	0.8078	-0.0155973	0.399	0.403	1
APEH	0.808033	-0.0173122	0.19	0.188	1
RNF126	0.808855	0.00822438	0.277	0.284	1
NSUN4	0.80912	-0.0148424	0.145	0.143	1
SH3BP2	0.809166	0.00288135	0.689	0.692	1
GUSB	0.809856	-0.0282282	0.44	0.44	1
SMIM13	0.810152	-0.09142	0.15	0.151	1
CDK9	0.810368	0.0666104	0.173	0.171	1
HEBP1	0.810777	-0.00550047	0.383	0.385	1
CES1	0.811091	-0.103954	0.342	0.336	1
BCL7B	0.811305	0.00197347	0.253	0.251	1
IRF1	0.811525	0.0808614	0.654	0.665	1
ZDHHC4	0.811634	-0.011048	0.124	0.122	1
SASH1	0.811726	0.110346	0.214	0.214	1
AHCTF1	0.811822	-0.057531	0.57	0.558	1
WWOX	0.812017	0.0693341	0.389	0.393	1
TBCEL	0.812075	-0.05185	0.106	0.108	1
RPL27A	0.814029	-0.0136884	0.984	0.978	1
CTU1	0.814431	0.0490967	0.169	0.168	1
MKRN2	0.814554	-0.0529396	0.15	0.146	1
ZSCAN16-AS1	0.814567	0.054282	0.338	0.336	1
TIMM29	0.814649	0.0242522	0.139	0.137	1
CARM1	0.814984	-0.0104308	0.144	0.142	1
LAT2	0.814995	-0.0147737	0.643	0.646	1
SLC25A28	0.815772	-0.0737445	0.2	0.202	1
ZNF532	0.815778	-0.0749805	0.122	0.123	1
TNFAIP8L2	0.817015	0.0084754	0.367	0.363	1
SWSAP1	0.817453	-0.01249	0.104	0.102	1
PAFAH1B3	0.817494	-0.0935649	0.123	0.12	1
EIF6	0.818604	-0.0277815	0.455	0.447	1
SBF1	0.818844	0.0304351	0.11	0.113	1
EPHA1-AS1	0.819021	0.10146	0.193	0.194	1
AL096870.8	0.819206	-0.0321328	0.146	0.143	1
CHID1	0.819625	0.00293048	0.189	0.186	1
DMAP1	0.819806	-0.0299698	0.156	0.158	1
ZNF76	0.819827	-0.00752845	0.098	0.1	1
EVL	0.82109	-0.100632	0.147	0.145	1
KHDRBS2	0.821309	0.038201	0.131	0.133	1
LIN7A	0.821895	0.121107	0.262	0.263	1
NT5DC1	0.822216	0.035185	0.256	0.257	1
SMIM10L1	0.822334	-0.0353676	0.208	0.21	1
SIK2	0.822479	0.0425344	0.425	0.433	1
CDK2AP1	0.823188	0.0308593	0.243	0.243	1
GGCT	0.823244	-0.0233574	0.172	0.174	1
PLD2	0.82342	0.0717743	0.119	0.118	1
DCTPP1	0.823815	-0.0269844	0.143	0.145	1
PINK1	0.824183	0.00184394	0.192	0.19	1
TMEM259	0.824788	-0.0268765	0.317	0.322	1
SNHG30	0.825021	-0.0315237	0.122	0.124	1
GTPBP6	0.825295	-0.036385	0.28	0.278	1
BTN3A3	0.826086	0.104439	0.11	0.109	1
STT3B	0.8261	-0.0299616	0.68	0.661	1
POLR1D	0.826289	-0.00140635	0.717	0.727	1
IRAK4	0.826347	0.00360208	0.281	0.285	1
ZNF264	0.826628	-0.0440219	0.131	0.132	1
SAR1A	0.827544	-0.0212793	0.376	0.38	1
POLDIP3	0.82779	-0.008211	0.256	0.252	1
RNF113A	0.829539	-0.107624	0.126	0.124	1
NARS	0.829544	-0.0283027	0.471	0.473	1
TSNAX	0.830155	-0.0824939	0.412	0.411	1
ZC3H8	0.830471	-0.00923508	0.127	0.125	1
MLLT1	0.830689	0.00711366	0.198	0.196	1
DCTN1	0.831955	0.0315087	0.193	0.192	1
COQ5	0.831992	0.0189321	0.114	0.116	1
NEDD4L	0.832296	0.0640345	0.164	0.163	1
CDKL5	0.832492	0.0127129	0.164	0.161	1
SNRPG	0.833252	-0.0503373	0.6	0.595	1
UNK	0.833683	-0.0296484	0.141	0.139	1
PES1	0.833856	-0.0127891	0.187	0.19	1
TXNDC9	0.834233	-0.0365879	0.197	0.195	1
KLHL12	0.834605	-0.00648385	0.108	0.107	1
PYURF	0.835534	-0.0369361	0.394	0.395	1
DNTTIP1	0.835588	0.0208452	0.375	0.374	1
HELB	0.835979	-0.067872	0.151	0.152	1
MERTK	0.836039	0.147837	0.169	0.173	1
RAB9A	0.836181	-0.0447565	0.259	0.262	1
DCTN3	0.836242	-0.0186226	0.494	0.495	1
C14orf119	0.836586	-0.0463873	0.307	0.309	1
SLC25A29	0.837075	-0.00584856	0.163	0.162	1
ST7L	0.837133	0.0171133	0.168	0.171	1
YJU2	0.837528	-0.0399169	0.146	0.146	1
TEFM	0.837886	0.00511005	0.113	0.114	1
KCTD7	0.837922	0.0218774	0.201	0.201	1
PVR	0.838434	0.0274848	0.114	0.113	1
EXOSC6	0.838596	-0.0790792	0.141	0.142	1
IARS	0.839089	0.0267219	0.115	0.114	1
SNHG14	0.83991	-0.0719798	0.1	0.1	1
SNHG25	0.839953	0.00898278	0.342	0.347	1
SPRTN	0.840301	-0.154	0.102	0.102	1
MRPS14	0.840658	-0.0146394	0.203	0.204	1
ZNF688	0.841199	0.0234577	0.153	0.156	1
VNN1	0.842071	0.0177499	0.173	0.173	1
DDX27	0.842156	-0.0309067	0.278	0.278	1
NDUFA8	0.842594	0.0198344	0.244	0.245	1
HLA-A	0.842672	-0.0180529	0.997	0.996	1
FGD6	0.842799	-0.000222066	0.388	0.388	1
SUDS3	0.842883	-0.0115511	0.21	0.207	1
ZNF721	0.8429	-0.0121159	0.28	0.278	1
CCNDBP1	0.842914	-0.00337209	0.39	0.391	1
SERPINB8	0.843028	0.0312504	0.294	0.294	1
FADD	0.843459	0.0139103	0.1	0.102	1
RMND5A	0.84453	-0.0443016	0.402	0.4	1
GPN1	0.84454	-0.0876973	0.12	0.121	1
CCDC57	0.844944	-0.00506586	0.279	0.283	1
ZBTB2	0.845415	0.00152923	0.197	0.199	1
RSRP1	0.845543	0.0212546	0.787	0.784	1
RLIM	0.845934	-0.0192265	0.401	0.405	1
TSEN34	0.846826	-0.0162039	0.397	0.392	1
BBIP1	0.846976	0.0340743	0.231	0.235	1
DPY30	0.847516	0.0264238	0.315	0.313	1
EIF3I	0.848284	-0.0107111	0.568	0.564	1
LETM1	0.848317	0.0137552	0.115	0.113	1
ISOC2	0.848404	0.0220748	0.102	0.101	1
EXOSC3	0.848775	-0.0495664	0.15	0.152	1
SMARCD1	0.84895	-0.0175496	0.111	0.11	1
STYXL1	0.849302	0.0363851	0.263	0.263	1
ST14	0.849896	-0.0262133	0.2	0.202	1
FAM241A	0.850483	-0.0298202	0.247	0.248	1
SELPLG	0.850682	-0.015227	0.562	0.559	1
CCDC9	0.851628	0.0217311	0.161	0.16	1
ABRAXAS1	0.852242	-0.0456582	0.136	0.137	1
SPINT1	0.852598	-0.048012	0.215	0.216	1
AC114763.1	0.852773	0.0293854	0.101	0.102	1
EBPL	0.853268	-0.0384661	0.217	0.219	1
ECI2	0.853387	0.0794282	0.171	0.171	1
USP1	0.854005	-0.00309608	0.234	0.232	1
MRPL42	0.854141	0.0151238	0.191	0.189	1
MAN2C1	0.854846	0.0194314	0.275	0.274	1
ATG2A	0.855009	0.00051033	0.226	0.224	1
ADPRHL2	0.85505	-0.0189921	0.176	0.177	1
MXD4	0.855272	-0.00896605	0.437	0.431	1
VPS26C	0.85544	0.04222	0.275	0.275	1
AC139887.2	0.855888	-0.044477	0.162	0.164	1
FOXK2	0.857348	-0.038823	0.468	0.461	1
SNX8	0.857382	0.00870054	0.17	0.168	1
ZFYVE27	0.857585	0.0274186	0.129	0.127	1
ETV3	0.858199	-1.68032e-05	0.226	0.229	1
WASHC3	0.858305	-0.00468956	0.305	0.304	1
CDK10	0.85919	0.0790328	0.127	0.127	1
B3GAT3	0.859686	-0.0178564	0.246	0.246	1
CHMP4A	0.859722	-0.0195735	0.57	0.568	1
ABCC10	0.860022	-0.0311607	0.108	0.107	1
PPME1	0.860316	0.0120302	0.104	0.104	1
TMBIM1	0.860554	-0.0119879	0.333	0.333	1
C6orf62	0.861791	-0.0450543	0.565	0.567	1
RCN2	0.862258	-0.00772506	0.14	0.14	1
CHAMP1	0.862376	-0.0380846	0.113	0.111	1
CSNK1D	0.863023	-0.0369736	0.532	0.536	1
CEP44	0.863397	-0.0749348	0.125	0.126	1
GTF3C6	0.863605	0.0018554	0.452	0.448	1
SYVN1	0.864015	-0.0248406	0.1	0.101	1
CCT2	0.864181	-0.00863993	0.338	0.34	1
MARCH2	0.864207	-0.0542676	0.375	0.376	1
TNIP2	0.864885	0.0013993	0.211	0.211	1
YWHAE	0.866528	-0.00876791	0.73	0.728	1
BCL2L13	0.866638	0.0439093	0.4	0.406	1
PYCARD	0.867094	0.00856316	0.969	0.959	1
WDR61	0.867797	0.00797313	0.247	0.246	1
NSRP1	0.867916	0.0211655	0.472	0.479	1
C8orf82	0.868139	-0.0482107	0.139	0.14	1
CDC34	0.868475	-0.0304143	0.222	0.223	1
HSPB11	0.868557	-0.0251227	0.221	0.225	1
AL121933.2	0.868694	-0.0198256	0.176	0.178	1
MLLT6	0.868694	6.53542e-05	0.151	0.15	1
ZNF302	0.869377	-0.0233104	0.155	0.157	1
KLF2	0.872753	-0.020874	0.88	0.876	1
OFD1	0.873224	-0.0120673	0.124	0.126	1
CKAP5	0.873442	0.0638495	0.205	0.208	1
PHF12	0.87358	0.00600602	0.26	0.26	1
GEMIN6	0.874205	-0.0578376	0.127	0.128	1
SNRPB	0.875251	-0.00534347	0.658	0.651	1
EML2	0.875374	0.0351718	0.105	0.104	1
NASP	0.876958	-0.0403346	0.397	0.397	1
SHARPIN	0.877352	0.0115632	0.261	0.26	1
PPIL3	0.877355	-0.00987132	0.126	0.128	1
EIF4EBP1	0.87741	-0.00339833	0.532	0.539	1
HRAS	0.877777	-0.114281	0.122	0.122	1
NAA60	0.878043	-0.0417008	0.199	0.2	1
MLH1	0.878186	0.0214273	0.175	0.175	1
RACK1	0.878623	0.00349547	0.992	0.989	1
CEACAM4	0.878723	-0.0290053	0.202	0.2	1
PRELID3B	0.879202	-0.0182761	0.137	0.138	1
CCSAP	0.879756	-0.0760698	0.129	0.129	1
POLA1	0.88009	-0.0109119	0.1	0.101	1
PPP1R18	0.880123	0.00116924	0.61	0.606	1
RCAN1	0.881138	0.0138942	0.165	0.165	1
EIF2S1	0.881216	-0.000341038	0.28	0.28	1
TMEM14B	0.88152	-0.0195855	0.536	0.534	1
JMJD8	0.881592	0.0867756	0.113	0.113	1
GAN	0.881832	-0.118271	0.105	0.105	1
NDUFV1	0.882048	-0.00366373	0.34	0.342	1
PPFIA1	0.882282	-0.0128019	0.576	0.585	1
GOLIM4	0.882924	-0.010381	0.213	0.215	1
C1orf50	0.883246	-0.0255313	0.134	0.135	1
RPIA	0.883481	-0.0191768	0.16	0.16	1
LIPE-AS1	0.883754	-0.00164474	0.155	0.156	1
NDUFS3	0.883919	-0.000858388	0.385	0.391	1
AP2S1	0.8848	0.000603188	0.906	0.908	1
KIFAP3	0.884879	0.0650851	0.127	0.129	1
PTGES2	0.885785	0.0125734	0.182	0.184	1
SCP2	0.886007	0.0268341	0.588	0.59	1
PPIH	0.8862	-0.00125545	0.138	0.139	1
PCBP1	0.886311	0.00136371	0.897	0.887	1
MLST8	0.886435	0.0264617	0.105	0.104	1
DYNLL2	0.886766	-0.0100741	0.273	0.275	1
PSMB7	0.88695	0.00543697	0.564	0.56	1
TRIM41	0.887154	-0.0118471	0.11	0.111	1
TRAPPC2L	0.887279	-0.00320232	0.357	0.353	1
LILRA1	0.887594	0.0149528	0.481	0.479	1
PTGS1	0.88777	0.0163713	0.106	0.105	1
SLC19A1	0.887817	0.0402368	0.228	0.23	1
PRKRIP1	0.888149	-0.024104	0.364	0.362	1
ILF2	0.888466	0.0149442	0.431	0.434	1
PLBD2	0.890287	-0.0065466	0.181	0.18	1
PCID2	0.890298	0.0306716	0.17	0.169	1
PSMG1	0.89155	0.0163352	0.11	0.11	1
FAM136A	0.891782	-0.0780992	0.179	0.176	1
TCP11L2	0.892009	0.0237007	0.221	0.224	1
PSMB5	0.892339	-0.0181321	0.285	0.286	1
COQ4	0.893071	-0.0538559	0.146	0.145	1
COMMD2	0.893498	-0.0453358	0.16	0.161	1
SIRT1	0.893585	0.00383263	0.343	0.343	1
IL6ST	0.893648	0.0192237	0.488	0.489	1
SELENOT	0.894767	-0.00719818	0.631	0.641	1
TERF2IP	0.89505	0.00804677	0.497	0.5	1
ZNRD2	0.895647	0.0119264	0.206	0.209	1
GLT8D1	0.895787	0.0116454	0.114	0.113	1
RTF2	0.896036	-0.0109973	0.603	0.602	1
WWC3	0.896668	-0.0721084	0.228	0.224	1
MRPS35	0.898118	0.029003	0.233	0.234	1
DDX19A	0.898664	-0.0630394	0.166	0.166	1
KLHL18	0.899463	-0.0589973	0.458	0.455	1
KRCC1	0.899777	-0.0487481	0.28	0.28	1
PPP1R14B	0.899802	-0.0791011	0.388	0.383	1
CNTRL	0.89998	-0.0208038	0.545	0.545	1
LYSMD2	0.900133	0.0067608	0.324	0.327	1
SGF29	0.900234	0.0648238	0.153	0.154	1
AMPD3	0.900325	0.0767466	0.169	0.168	1
COMMD5	0.90122	-0.0139309	0.27	0.273	1
FARSB	0.902135	-0.0748692	0.139	0.137	1
CTNNB1	0.9032	0.00197096	0.786	0.789	1
TXNDC16	0.903202	-0.103325	0.164	0.165	1
PHAX	0.903642	-0.112998	0.164	0.163	1
CNIH1	0.90376	0.0126778	0.391	0.393	1
ITGB3BP	0.904161	-0.037487	0.125	0.124	1
SCOC	0.904313	-0.0244795	0.101	0.102	1
ZNF598	0.904715	-0.0509224	0.104	0.103	1
EEF1E1	0.905417	-0.00179009	0.184	0.185	1
MTMR10	0.905607	-0.0594165	0.497	0.491	1
GOLGA2	0.906274	0.0227925	0.208	0.209	1
SLC9A9	0.907238	0.0239153	0.716	0.727	1
BLZF1	0.907452	-0.021227	0.124	0.124	1
CALCOCO1	0.907737	-0.0202554	0.168	0.167	1
RHOT2	0.907932	0.00177659	0.163	0.165	1
PAGR1	0.908115	-0.0257204	0.315	0.311	1
RNF14	0.908157	0.00545476	0.124	0.126	1
AP001011.1	0.908209	-0.000705739	0.121	0.122	1
SORL1	0.909504	-0.00284175	0.779	0.77	1
RSRC2	0.910561	0.00695417	0.569	0.57	1
NDUFAF1	0.910728	-0.00491532	0.126	0.125	1
SURF6	0.911754	-0.0333245	0.113	0.114	1
NOL11	0.911968	-0.0489134	0.119	0.12	1
MRPL4	0.912718	-0.0245591	0.265	0.265	1
NOLC1	0.913003	-0.116301	0.175	0.174	1
SPATA5	0.915145	0.0719832	0.163	0.163	1
SLC35E1	0.915324	-0.0129763	0.273	0.275	1
GRAMD1A	0.915644	-0.000836546	0.288	0.288	1
RTL8C	0.91726	-0.0647785	0.156	0.155	1
PGRMC2	0.917404	-0.0537498	0.163	0.163	1
ICE2	0.918415	0.0237869	0.215	0.216	1
MRPL11	0.918841	0.00243451	0.357	0.355	1
ZNF32	0.91899	0.0278239	0.118	0.118	1
FOPNL	0.919074	-0.0393677	0.141	0.142	1
LDAH	0.91947	0.0794195	0.1	0.1	1
CIB1	0.919515	0.00761926	0.613	0.624	1
OTUD4	0.919773	0.0227336	0.252	0.25	1
CEP164	0.920765	0.023987	0.174	0.175	1
LONRF1	0.920897	0.0818134	0.287	0.289	1
ABCF2	0.921307	0.0331611	0.145	0.146	1
RFT1	0.922609	-0.0235296	0.101	0.1	1
SYS1	0.923123	-0.0075854	0.203	0.203	1
HGS	0.92324	-0.0573848	0.239	0.237	1
ENGASE	0.923381	-0.112426	0.113	0.113	1
BAD	0.924586	-0.0390036	0.205	0.204	1
AL132709.8	0.925122	0.0565874	0.122	0.123	1
HSPA6	0.925509	0.0441169	0.192	0.194	1
RNF19B	0.925728	-0.0322268	0.347	0.348	1
AK6	0.92626	0.0254949	0.144	0.145	1
NOP2	0.926422	-0.0059052	0.1	0.099	1
CWC22	0.926805	-0.0611714	0.198	0.199	1
XPR1	0.9269	-0.0397046	0.546	0.541	1
ORC3	0.927976	0.00508617	0.138	0.139	1
PPP2R3C	0.92808	0.0076884	0.495	0.497	1
INTS6L	0.928152	0.0205991	0.263	0.262	1
PPCS	0.928441	0.00118406	0.465	0.467	1
ZHX1	0.928678	0.00465284	0.166	0.168	1
RFX1	0.928996	-0.0286518	0.259	0.259	1
PURA	0.929015	-0.0372134	0.206	0.205	1
SLC25A20	0.929157	0.0173046	0.152	0.153	1
TRIM37	0.92941	0.00618403	0.169	0.171	1
EXOSC7	0.929617	-0.000554561	0.203	0.205	1
SHC1	0.930475	-0.0692476	0.181	0.181	1
LINC01410	0.930864	0.0142107	0.166	0.167	1
ALG5	0.930947	0.0339015	0.239	0.24	1
MYCL	0.931036	-0.0122216	0.175	0.177	1
AC127502.2	0.931256	-0.0252384	0.13	0.131	1
EIF2B1	0.931729	0.00656889	0.245	0.247	1
GALK1	0.931874	-0.012936	0.34	0.337	1
UCHL5	0.931947	0.0620938	0.202	0.202	1
SNRPF	0.932	-0.0079467	0.524	0.522	1
RCHY1	0.93266	-0.0307583	0.174	0.175	1
REPS2	0.932783	0.00686255	0.207	0.208	1
AK3	0.932987	-0.0345821	0.099	0.1	1
TRG-AS1	0.933139	0.0479775	0.24	0.241	1
KLF11	0.93324	0.0441489	0.238	0.241	1
ZNHIT6	0.933623	0.0148988	0.103	0.103	1
RABAC1	0.934931	0.0049635	0.702	0.696	1
PLCL1	0.935691	-0.0447397	0.205	0.203	1
CNIH4	0.93625	-0.0107986	0.427	0.426	1
C11orf54	0.936267	0.0366825	0.144	0.145	1
DHPS	0.936334	0.00275598	0.27	0.269	1
SMURF1	0.936344	-0.00345223	0.619	0.618	1
COQ8B	0.936927	-0.0452898	0.133	0.133	1
DHX16	0.93838	-0.0182838	0.127	0.127	1
PIGT	0.938768	-0.0160305	0.272	0.273	1
TIMP2	0.93882	0.00213868	0.88	0.882	1
C5AR2	0.940455	-0.00399761	0.165	0.166	1
GATAD1	0.940783	-0.0137186	0.272	0.269	1
STXBP2	0.940824	-0.0212918	0.895	0.87	1
OLA1	0.941137	0.000448805	0.556	0.566	1
TIPRL	0.941834	-0.00142575	0.271	0.269	1
SLC4A1AP	0.94235	-0.0214772	0.207	0.207	1
SLC12A9	0.944223	-0.0266513	0.357	0.352	1
TFAM	0.944833	0.00453434	0.287	0.288	1
ZNF622	0.945025	-0.0127106	0.166	0.166	1
RMI1	0.945275	-0.0480978	0.101	0.101	1
ACADS	0.945302	0.0272685	0.113	0.113	1
ZFPM1	0.945813	-0.0144412	0.182	0.182	1
LGALS3	0.945859	0.0342649	0.902	0.91	1
ABHD14B	0.94592	0.00851101	0.17	0.171	1
GTF2F1	0.947045	0.0200611	0.266	0.265	1
RCC1	0.94736	-0.0644127	0.111	0.11	1
R3HCC1	0.949681	0.0149977	0.147	0.149	1
TBXAS1	0.950157	-0.0268215	0.961	0.958	1
NUCB2	0.951164	-0.00254431	0.245	0.246	1
STK16	0.95166	0.000585265	0.145	0.146	1
ZNF335	0.951664	0.0825837	0.182	0.183	1
NDUFB6	0.951857	-0.00841505	0.364	0.364	1
IFT57	0.952339	0.0312044	0.137	0.138	1
CYTOR	0.954578	-0.0115597	0.373	0.373	1
TMEM160	0.955262	-0.0384068	0.552	0.553	1
PNPLA2	0.956179	-0.00182298	0.431	0.434	1
TBC1D23	0.957545	-0.0351997	0.433	0.433	1
RNF170	0.958274	-0.021763	0.15	0.151	1
PDHA1	0.958396	-0.0177731	0.225	0.225	1
MTRNR2L8	0.958473	-0.0309307	0.531	0.53	1
GTPBP4	0.958769	-0.0503625	0.225	0.226	1
USP20	0.959188	0.0131058	0.128	0.129	1
RFXANK	0.960884	-0.0190742	0.282	0.281	1
FKBP3	0.960904	-0.0530273	0.3	0.297	1
RFK	0.960982	-0.0338222	0.157	0.157	1
SH3BGRL	0.961697	0.00505251	0.922	0.925	1
TMF1	0.961785	0.0108841	0.408	0.409	1
SNF8	0.962027	-0.0196557	0.575	0.57	1
IRF2BP2	0.962489	-0.0501635	0.591	0.586	1
FAM53C	0.962735	0.00372754	0.347	0.342	1
ZNF25	0.962799	-0.0467181	0.101	0.101	1
EMC7	0.963724	-0.000125027	0.329	0.33	1
OAS2	0.963783	0.0518361	0.192	0.194	1
SNRPN	0.964281	-0.0604225	0.119	0.118	1
PDCD6	0.964592	-0.00451352	0.591	0.591	1
HACD4	0.964721	0.00264871	0.549	0.55	1
FBRS	0.965603	-0.00608939	0.249	0.248	1
SLC25A39	0.965967	-0.0590447	0.157	0.157	1
CLIC1	0.966422	0.0142539	0.973	0.969	1
ZNF766	0.966488	-0.0411227	0.142	0.142	1
IFT27	0.966757	0.0327509	0.109	0.109	1
ABTB1	0.966965	0.0164166	0.418	0.422	1
VPS13A	0.967243	-0.0355534	0.121	0.12	1
B3GNT5	0.968228	-0.111445	0.146	0.145	1
TMUB2	0.968629	0.0228108	0.248	0.25	1
NMRAL1	0.968999	-0.0316138	0.218	0.219	1
AGPAT1	0.969398	0.00987432	0.141	0.14	1
IL6R	0.9704	-0.0097633	0.702	0.709	1
EIF2D	0.970959	-0.0712542	0.159	0.157	1
TADA2A	0.971889	-0.0141166	0.125	0.125	1
PLEKHJ1	0.971944	-0.0114214	0.352	0.352	1
RRP36	0.972332	-0.015066	0.258	0.256	1
ACYP2	0.972429	0.0279785	0.376	0.38	1
TRAF3	0.972824	0.0193147	0.659	0.67	1
ZNF410	0.972986	0.0130219	0.343	0.344	1
SLC25A32	0.97408	0.0461839	0.186	0.188	1
LRRC25	0.97418	0.0162987	0.681	0.681	1
ZNF791	0.974258	-0.0141805	0.205	0.205	1
SAMM50	0.974318	-0.0153115	0.196	0.196	1
ATXN7L3	0.974451	0.013489	0.177	0.177	1
TPGS2	0.974743	-0.0345131	0.195	0.195	1
CIITA	0.974921	0.0290174	0.356	0.362	1
BAP1	0.975144	-0.0723978	0.122	0.122	1
SIL1	0.975299	0.0318974	0.482	0.489	1
DENND5A	0.976276	0.0115433	0.798	0.797	1
DGUOK	0.976906	-0.0154567	0.422	0.417	1
MZT2A	0.977059	0.0159608	0.245	0.245	1
SUMF2	0.977179	-0.0385851	0.313	0.311	1
BSDC1	0.977179	0.00142393	0.225	0.224	1
ARRDC4	0.978726	0.00566422	0.2	0.202	1
KIF22	0.978991	-0.0170696	0.253	0.253	1
RNFT1	0.979305	-0.0689864	0.21	0.209	1
APH1A	0.979474	-0.026335	0.38	0.378	1
RNF125	0.979706	-0.00975739	0.368	0.369	1
LYL1	0.979729	-0.0303463	0.542	0.536	1
SUB1	0.979903	-0.00595661	0.883	0.88	1
CTBP1	0.980565	-0.0342419	0.335	0.334	1
HAUS2	0.981012	-0.0155663	0.136	0.136	1
CBX1	0.981158	-0.018181	0.221	0.221	1
RBSN	0.981305	-0.0127246	0.158	0.158	1
RNF44	0.981753	-0.0237237	0.28	0.28	1
IARS2	0.98269	0.0446243	0.322	0.323	1
PSMB2	0.98306	0.00553578	0.545	0.553	1
TAF5L	0.983826	-0.0700223	0.166	0.165	1
CD300C	0.983986	0.0180933	0.182	0.183	1
DNAJC21	0.984299	-0.0456627	0.361	0.361	1
ZFYVE1	0.984486	0.00124513	0.155	0.155	1
ARL6IP1	0.984638	0.0152778	0.472	0.478	1
HIKESHI	0.984971	-0.0132015	0.331	0.329	1
CYTH3	0.985218	0.0238924	0.212	0.213	1
MPG	0.985946	0.0399962	0.425	0.432	1
NFIA	0.986001	-0.0401899	0.374	0.375	1
RBM10	0.98619	-0.0473545	0.252	0.252	1
RAI1	0.98857	-0.00338389	0.214	0.215	1
COMMD1	0.98884	0.0231003	0.586	0.593	1
IMPA2	0.989133	0.01113	0.479	0.486	1
COX7A2L	0.989273	0.0160119	0.633	0.64	1
GHITM	0.991061	-0.0241402	0.599	0.593	1
SNRPD1	0.991155	-0.0200946	0.469	0.468	1
GBA	0.992458	-0.000110006	0.203	0.204	1
CDC42SE1	0.992951	-0.0178427	0.569	0.569	1
ST8SIA4	0.993151	0.0244488	0.658	0.663	1
BZW2	0.993365	0.0112236	0.279	0.28	1
UBALD1	0.993425	0.00539514	0.103	0.103	1
RNF139	0.994057	0.00991407	0.283	0.282	1
HP1BP3	0.994485	-0.0189791	0.655	0.662	1
PPAN	0.994926	-0.0225954	0.111	0.111	1
PHB2	0.9954	-0.00345208	0.516	0.514	1
BCL11A	0.996071	0.0653802	0.226	0.227	1
AC011933.4	0.99608	0.0119502	0.146	0.147	1
PUM3	0.996518	0.026141	0.225	0.225	1
SUPT3H	0.996638	0.0973857	0.179	0.182	1
CMC1	0.997543	0.00106872	0.409	0.411	1
SPSB3	0.998307	-0.020398	0.306	0.307	1
SMIM3	0.999248	-0.0349474	0.152	0.151	1
MNT	0.999454	0.000190197	0.336	0.339	1
NECAP2	0.99956	0.000378824	0.37	0.371	1

### Sheet: BAF312 CD16+ Monocytes D3vD1
Gene	p_val	avg_log2FC	pct.1	pct.2	p_val_adj
FOS	1.6661e-78	-0.900068	0.952	0.978	6.09809e-74
DUSP1	2.66075e-71	-0.560577	0.996	0.996	9.7386e-67
EIF1	2.18727e-62	-0.375813	0.998	1	8.00564e-58
CXCR4	2.86322e-49	-1.73325	0.299	0.558	1.04797e-44
JUNB	6.36276e-49	-0.545025	0.991	0.999	2.32883e-44
UBC	2.38336e-47	-0.430351	0.995	0.999	8.72334e-43
TSC22D3	2.75358e-44	-0.5829	0.935	0.972	1.00784e-39
JUN	9.81968e-43	-0.964588	0.785	0.877	3.5941e-38
MTRNR2L12	1.34152e-41	-0.544309	0.974	0.994	4.91008e-37
IER2	2.16857e-41	-0.730531	0.907	0.966	7.9372e-37
COTL1	8.13515e-40	0.296121	1	1	2.97755e-35
MT-ND5	3.2778e-36	0.325607	0.998	1	1.19971e-31
BTG1	1.05155e-35	-0.519175	0.931	0.979	3.84879e-31
KLF6	5.51933e-35	-0.671009	0.932	0.972	2.02013e-30
FOSB	7.43714e-33	-0.727317	0.705	0.858	2.72207e-28
HLA-C	2.62457e-32	-0.279379	0.997	1	9.60617e-28
TEX14	3.38583e-32	-1.09241	0.662	0.808	1.23925e-27
NFKBIA	1.8308e-31	-0.764923	0.796	0.873	6.7009e-27
ACTB	1.8535e-31	0.242503	1	1	6.78401e-27
ZFAS1	1.9868e-31	-0.451473	0.947	0.977	7.2719e-27
ATF3	2.139e-31	-1.01879	0.409	0.618	7.82897e-27
LYST	2.44982e-31	0.420417	0.989	0.988	8.9666e-27
ARL4A	3.15698e-31	-0.967325	0.492	0.691	1.15549e-26
ABCA1	1.13328e-30	-1.40716	0.209	0.427	4.14791e-26
RIPOR2	2.71235e-30	0.514094	0.983	0.962	9.92747e-26
AKIRIN2	1.3662e-29	-0.710194	0.662	0.819	5.00043e-25
MAP3K1	3.82449e-29	0.522756	0.957	0.92	1.3998e-24
SOD2	3.12879e-28	-0.67866	0.855	0.941	1.14517e-23
IKZF1	3.20861e-28	0.653619	0.941	0.887	1.17438e-23
MCL1	3.56754e-28	-0.518517	0.834	0.934	1.30576e-23
PPP1R15A	8.6862e-28	-0.775782	0.655	0.792	3.17924e-23
JUND	3.64218e-27	-0.38136	0.982	0.989	1.33308e-22
RNF144B	6.1387e-27	-0.547839	0.798	0.932	2.24683e-22
IRS2	1.157e-26	-0.959529	0.399	0.593	4.23473e-22
PSAP	1.35118e-26	0.234452	0.999	0.999	4.94545e-22
CD37	1.67814e-26	-0.408675	0.944	0.977	6.14217e-22
CLK1	2.03908e-26	-0.750889	0.598	0.766	7.46324e-22
HSPH1	5.24932e-26	-1.38937	0.382	0.566	1.9213e-21
DDX5	6.0645e-26	-0.350906	0.984	0.994	2.21967e-21
AC007952.4	1.63807e-25	-0.752031	0.67	0.797	5.99549e-21
RGS2	1.97973e-25	-0.692786	0.703	0.835	7.24602e-21
ZFP36	2.32527e-25	-0.48274	0.868	0.933	8.51072e-21
CAP1	4.56084e-25	0.364736	0.979	0.975	1.66931e-20
SERP1	1.24348e-24	-0.316289	0.967	0.982	4.55127e-20
RPS27	1.33194e-24	-0.200695	0.999	1	4.87503e-20
SLC31A2	2.16925e-24	-0.802644	0.513	0.697	7.93966e-20
ITGAM	2.27486e-24	0.986798	0.554	0.359	8.32623e-20
PMAIP1	3.02938e-24	-0.963458	0.344	0.544	1.10878e-19
LCP1	3.78809e-24	0.318989	0.995	0.994	1.38648e-19
NR4A2	4.23719e-24	-0.847149	0.449	0.641	1.55085e-19
MT-ND4	8.89884e-24	0.248137	1	1	3.25706e-19
YPEL5	1.49325e-23	-0.592322	0.805	0.891	5.46545e-19
AC009313.1	1.81747e-23	-1.81627	0.08	0.226	6.65212e-19
CD83	2.06678e-23	-0.45409	0.895	0.932	7.56462e-19
CTSC	4.47466e-23	-0.529404	0.82	0.898	1.63777e-18
CYBB	4.65879e-23	0.403634	0.97	0.934	1.70516e-18
AC022217.3	5.50295e-23	-0.602261	0.738	0.84	2.01414e-18
PTPRC	5.62666e-23	0.24985	0.999	0.999	2.05941e-18
CROCC	8.21173e-23	-0.747331	0.528	0.682	3.00557e-18
PPM1F	9.84792e-23	0.704755	0.677	0.501	3.60444e-18
CCNL1	1.11312e-22	-0.541829	0.856	0.917	4.07413e-18
CALHM6	1.14358e-22	-0.55522	0.795	0.893	4.18561e-18
HSPA1B	1.3136e-22	-2.28913	0.085	0.227	4.80789e-18
S100A4	1.35335e-22	0.249669	1	1	4.95339e-18
LSP1	2.75654e-22	0.556881	0.887	0.824	1.00892e-17
HLA-F	3.86868e-22	-0.511975	0.731	0.858	1.41598e-17
TNFRSF1B	4.33828e-22	0.313879	0.992	0.993	1.58785e-17
FTH1	7.29885e-22	-0.205493	1	1	2.67145e-17
DOCK8	8.1538e-22	0.352683	0.989	0.971	2.98437e-17
HLA-E	2.07402e-21	-0.309416	0.989	0.996	7.59112e-17
C9orf72	2.1925e-21	-0.476024	0.832	0.926	8.02475e-17
SREBF2	3.00819e-21	1.07121	0.534	0.358	1.10103e-16
PPDPF	3.33853e-21	-0.412513	0.85	0.96	1.22194e-16
HECA	3.67182e-21	-0.584577	0.75	0.847	1.34392e-16
MALAT1	4.48325e-21	-0.343759	1	1	1.64091e-16
ECE1	5.51623e-21	1.09097	0.463	0.279	2.01899e-16
RABGEF1	6.43536e-21	-0.537542	0.826	0.898	2.35541e-16
ARIH1	6.68298e-21	-0.538214	0.855	0.927	2.44604e-16
RPS19	6.72475e-21	-0.226014	1	1	2.46133e-16
VCAN	8.66516e-21	0.952542	0.745	0.62	3.17153e-16
ZBTB7A	1.394e-20	0.502879	0.891	0.806	5.10217e-16
MS4A7	2.18361e-20	-0.429172	0.92	0.97	7.99221e-16
C12orf57	2.31426e-20	-0.671566	0.549	0.722	8.47043e-16
ELF1	2.89722e-20	-0.419839	0.945	0.97	1.06041e-15
PELI1	3.57588e-20	-0.825255	0.624	0.755	1.30881e-15
DNAJB1	4.50861e-20	-0.842479	0.35	0.532	1.6502e-15
HIST1H1C	5.33905e-20	-0.884842	0.419	0.587	1.95415e-15
OTUD1	8.96399e-20	-0.919233	0.41	0.573	3.28091e-15
AC020916.1	9.53425e-20	-0.616988	0.645	0.763	3.48963e-15
CXCL8	1.38506e-19	-1.66387	0.109	0.251	5.06946e-15
RRP12	1.50673e-19	-0.715686	0.667	0.79	5.51479e-15
SH3BGRL3	1.51187e-19	0.233221	1	0.999	5.53361e-15
AL021155.5	1.55179e-19	-0.89258	0.286	0.466	5.67969e-15
JMY	3.83432e-19	-1.20565	0.202	0.364	1.4034e-14
ATP2B1-AS1	4.92226e-19	-0.544626	0.706	0.842	1.8016e-14
MYO1F	4.93446e-19	0.335948	0.977	0.961	1.80606e-14
TIPARP	5.16719e-19	-1.14825	0.343	0.506	1.89124e-14
JMJD1C	6.46714e-19	-0.397583	0.962	0.985	2.36704e-14
AL499604.1	9.55427e-19	-0.953825	0.216	0.383	3.49696e-14
HES1	9.61392e-19	-1.31161	0.163	0.313	3.51879e-14
IRAK3	1.25113e-18	-0.375118	0.943	0.97	4.57927e-14
S100A8	1.42269e-18	1.01026	0.908	0.882	5.2072e-14
HES4	1.53638e-18	-0.546473	0.527	0.72	5.6233e-14
HSP90AA1	1.62936e-18	-0.369267	0.974	0.984	5.96362e-14
APOBEC3A	2.17163e-18	0.782502	0.731	0.626	7.94838e-14
SAMSN1	3.07133e-18	-0.343187	0.773	0.907	1.12414e-13
S100A9	3.14741e-18	0.876784	0.985	0.978	1.15198e-13
NACA	4.00727e-18	-0.235837	0.998	1	1.4667e-13
EFCAB2	4.28438e-18	-0.814787	0.332	0.502	1.56813e-13
RFLNB	4.49867e-18	0.9602	0.407	0.231	1.64656e-13
FGR	8.88177e-18	0.339004	0.959	0.949	3.25082e-13
HIST3H2A	9.85749e-18	-1.15139	0.14	0.285	3.60794e-13
DNAJA1	1.07786e-17	-0.502435	0.895	0.932	3.94508e-13
PER1	1.35299e-17	-0.532552	0.617	0.749	4.95206e-13
HLA-B	1.59154e-17	-0.149563	1	1	5.82518e-13
SMIM25	1.59648e-17	-0.361943	0.953	0.979	5.84329e-13
HCK	1.67825e-17	0.298952	0.988	0.978	6.14257e-13
RXRA	1.73832e-17	0.431883	0.882	0.824	6.36244e-13
RPS26	2.07684e-17	-0.275326	0.989	0.992	7.60143e-13
HLA-DRB5	2.31539e-17	-0.481351	0.657	0.828	8.47457e-13
CLIP4	2.68404e-17	-0.65741	0.65	0.757	9.82386e-13
SARAF	2.74747e-17	-0.384121	0.911	0.95	1.0056e-12
RFX2	3.35255e-17	-1.09014	0.215	0.368	1.22707e-12
PLBD1	3.47688e-17	0.841838	0.549	0.4	1.27257e-12
CSRNP1	4.24718e-17	-0.851524	0.262	0.424	1.55451e-12
NFKBIZ	5.02359e-17	-0.423525	0.897	0.936	1.83869e-12
OSCAR	5.22463e-17	0.689211	0.625	0.484	1.91227e-12
LINC00910	6.51871e-17	-0.687574	0.507	0.643	2.38591e-12
RASGEF1B	7.31794e-17	-0.607929	0.676	0.772	2.67844e-12
MYLIP	7.41708e-17	-0.652662	0.403	0.57	2.71473e-12
YWHAZ	7.48947e-17	-0.408536	0.979	0.985	2.74122e-12
AC020911.2	7.88771e-17	-0.938337	0.294	0.448	2.88698e-12
MEF2C	8.92523e-17	0.52435	0.864	0.789	3.26672e-12
TXNIP	9.9672e-17	-0.363505	0.988	0.99	3.64809e-12
CKB	1.0044e-16	-0.74996	0.319	0.492	3.67619e-12
AC122685.1	1.0612e-16	2.6388	0.138	0.03	3.88411e-12
S100A12	1.12442e-16	1.72228	0.305	0.155	4.1155e-12
LINC02384	1.46398e-16	-0.877482	0.299	0.456	5.35831e-12
RPL14	1.51062e-16	-0.178945	0.995	1	5.52901e-12
HOOK2	1.57476e-16	-0.596398	0.491	0.646	5.76379e-12
SRSF5	1.67211e-16	-0.336042	0.937	0.975	6.12007e-12
IGKC	1.7729e-16	1.19416	0.345	0.191	6.48899e-12
CD14	1.81814e-16	1.06199	0.586	0.451	6.65459e-12
TRA2B	3.01506e-16	-0.405572	0.891	0.941	1.10354e-11
PECAM1	3.13516e-16	0.340953	0.972	0.972	1.1475e-11
ADA	4.68548e-16	-0.634859	0.409	0.584	1.71493e-11
Z93241.1	7.11846e-16	-0.946198	0.225	0.376	2.60543e-11
USP15	8.42376e-16	0.396859	0.938	0.922	3.08318e-11
PARD6G-AS1	1.06597e-15	-2.16084	0.053	0.15	3.90157e-11
TMEM107	1.14737e-15	-0.911656	0.349	0.488	4.1995e-11
HMGN2	1.217e-15	-0.348726	0.876	0.938	4.45436e-11
AC023424.3	1.72149e-15	-1.03266	0.258	0.403	6.30081e-11
CLEC12A	1.88178e-15	-0.356393	0.826	0.919	6.88748e-11
ANXA1	1.97642e-15	-0.575958	0.851	0.908	7.23388e-11
RSRP1	2.08252e-15	-0.437616	0.784	0.865	7.62225e-11
PLAC8	2.12677e-15	0.704466	0.719	0.623	7.7842e-11
RIPK2	2.15166e-15	-0.602495	0.571	0.701	7.87528e-11
FOXO3	2.5115e-15	-0.473274	0.824	0.894	9.19235e-11
WSB1	3.33237e-15	-0.346074	0.925	0.97	1.21968e-10
EGR1	3.93358e-15	-1.52545	0.085	0.198	1.43973e-10
RPL26	4.41497e-15	-0.155371	0.999	1	1.61592e-10
IPMK	4.60097e-15	-0.487843	0.672	0.794	1.684e-10
CITED2	5.22157e-15	-0.958934	0.303	0.45	1.91115e-10
STX11	5.66597e-15	-0.401137	0.854	0.91	2.0738e-10
BACH1	6.32398e-15	0.373227	0.937	0.915	2.31464e-10
EIF4A2	9.12373e-15	-0.472577	0.661	0.782	3.33938e-10
LINC01619	1.03891e-14	0.460611	0.765	0.644	3.8025e-10
PABPC4	1.06013e-14	-0.530212	0.62	0.742	3.88019e-10
MIR29B2CHG	1.14247e-14	-0.635474	0.436	0.596	4.18156e-10
HLA-DQA2	1.19549e-14	-0.509914	0.557	0.708	4.37563e-10
AC044849.1	1.53107e-14	-1.35657	0.087	0.197	5.60386e-10
SNX9	1.75835e-14	-0.503904	0.714	0.845	6.43572e-10
SUSD1	2.0499e-14	0.565201	0.701	0.581	7.50282e-10
CARD16	2.18378e-14	-0.29252	0.952	0.978	7.99284e-10
PILRA	2.54343e-14	-0.303119	0.938	0.967	9.30919e-10
H3F3B	2.87415e-14	-0.245433	0.998	1	1.05197e-09
ZFAND5	3.57409e-14	-0.315899	0.918	0.964	1.30815e-09
WASF2	3.62613e-14	0.301208	0.965	0.941	1.3272e-09
IL1B	3.6366e-14	-0.894508	0.274	0.42	1.33103e-09
KCNMA1	4.0484e-14	-1.89346	0.035	0.117	1.48175e-09
HLA-DQA1	4.83886e-14	-0.505739	0.522	0.669	1.77107e-09
PDE7B	5.23928e-14	-1.21155	0.123	0.242	1.91763e-09
TIMP1	5.72755e-14	0.248983	0.967	0.95	2.09634e-09
B2M	6.66035e-14	-0.146581	1	1	2.43776e-09
PKM	7.2906e-14	0.411375	0.869	0.802	2.66843e-09
GRN	7.33925e-14	0.419041	0.891	0.841	2.68624e-09
ZBTB16	8.17724e-14	-0.948158	0.339	0.472	2.99295e-09
FBP1	8.3662e-14	0.611131	0.648	0.53	3.06211e-09
IFITM2	8.96721e-14	-0.324188	0.967	0.982	3.28209e-09
STAB1	9.2213e-14	1.24357	0.285	0.154	3.37509e-09
AC253572.2	9.69087e-14	-0.80592	0.39	0.524	3.54695e-09
RAB11FIP1	1.01337e-13	-0.557867	0.753	0.836	3.70905e-09
AL360012.1	1.21134e-13	-1.02081	0.153	0.279	4.43361e-09
ELL2	1.62737e-13	-0.888061	0.402	0.532	5.95635e-09
RPL28	1.71524e-13	-0.129915	1	1	6.27794e-09
SOD1	1.76848e-13	-0.407874	0.746	0.847	6.4728e-09
CDC42	2.12961e-13	-0.233694	0.99	0.993	7.79458e-09
HIST1H1D	2.58699e-13	-0.8994	0.271	0.402	9.46864e-09
LST1	3.27414e-13	-0.191244	1	0.999	1.19837e-08
MSN	3.33038e-13	0.216809	0.986	0.978	1.21895e-08
PICALM	3.42585e-13	0.257706	0.98	0.956	1.2539e-08
NEAT1	4.24292e-13	0.299245	0.999	1	1.55295e-08
YTHDF3	4.57576e-13	-0.502417	0.604	0.723	1.67478e-08
AC009119.1	4.63777e-13	-1.31989	0.092	0.197	1.69747e-08
ZSWIM6	5.18253e-13	0.356205	0.954	0.913	1.89686e-08
TUBA1B	6.04872e-13	0.340566	0.932	0.907	2.21389e-08
PLAAT4	6.14748e-13	-0.610285	0.372	0.521	2.25004e-08
GABARAPL1	6.3087e-13	-0.568794	0.375	0.518	2.30905e-08
PPM1N	6.5596e-13	-0.745675	0.262	0.409	2.40088e-08
AL162253.2	7.14202e-13	-0.900434	0.217	0.347	2.61405e-08
CBL	8.71325e-13	0.429871	0.854	0.822	3.18914e-08
MVP	8.95358e-13	0.479779	0.699	0.575	3.2771e-08
DPYD	9.14319e-13	0.307354	0.984	0.983	3.3465e-08
DNAJB9	9.58596e-13	-1.02939	0.186	0.308	3.50856e-08
PNRC1	1.03262e-12	-0.291692	0.905	0.943	3.77951e-08
CD36	1.08487e-12	0.700754	0.547	0.398	3.97073e-08
RAP1GAP2	1.49628e-12	0.328067	0.965	0.964	5.47652e-08
CFD	1.55188e-12	-0.303277	0.959	0.978	5.68005e-08
MAPRE2	1.95309e-12	-0.595308	0.487	0.624	7.1485e-08
EIF4G3	2.39732e-12	0.722045	0.643	0.527	8.77444e-08
ADD1	2.43119e-12	0.520386	0.715	0.626	8.89838e-08
G0S2	2.48101e-12	-1.3216	0.156	0.273	9.08076e-08
SRSF7	2.48508e-12	-0.420776	0.753	0.839	9.09563e-08
MT2A	2.65208e-12	-0.784543	0.773	0.839	9.70687e-08
EIF4A3	2.8429e-12	-0.607078	0.494	0.615	1.04053e-07
EVI5	2.92981e-12	0.32087	0.918	0.881	1.07234e-07
SH3BP2	3.14505e-12	0.43253	0.858	0.785	1.15112e-07
HLA-A	3.24757e-12	-0.201696	0.996	0.999	1.18864e-07
AL691403.1	3.45562e-12	-0.611237	0.291	0.436	1.26479e-07
PTMA	3.47417e-12	-0.163759	1	1	1.27158e-07
TPT1	4.00464e-12	0.139307	1	1	1.46574e-07
FAM49B	4.47792e-12	0.260038	0.984	0.972	1.63896e-07
FADS1	4.54074e-12	1.35359	0.225	0.112	1.66196e-07
IFI30	5.30321e-12	0.189713	0.999	0.996	1.94103e-07
PRKCB	5.4735e-12	0.237554	0.991	0.995	2.00336e-07
CD300E	5.86904e-12	0.493696	0.716	0.604	2.14813e-07
MYADM	5.98232e-12	-0.494835	0.62	0.733	2.18959e-07
NAP1L1	6.35143e-12	-0.2045	0.96	0.977	2.32469e-07
AL627171.2	6.37362e-12	-0.695573	0.288	0.425	2.33281e-07
SULF2	6.6235e-12	0.565717	0.719	0.635	2.42427e-07
C15orf39	7.22275e-12	0.541531	0.596	0.475	2.6436e-07
AC012447.1	8.52736e-12	-0.772198	0.239	0.364	3.1211e-07
HIST1H1E	1.06086e-11	-0.576732	0.43	0.559	3.88287e-07
ARPC1B	1.06839e-11	0.157844	0.996	0.996	3.91041e-07
FOXO1	1.11437e-11	-0.472216	0.774	0.841	4.07872e-07
ING2	1.19112e-11	-0.915266	0.22	0.345	4.35961e-07
RNF138	1.19226e-11	-0.592465	0.547	0.654	4.36381e-07
GCH1	1.2256e-11	-0.408367	0.797	0.863	4.48581e-07
CCNH	1.25076e-11	-0.588555	0.602	0.688	4.5779e-07
SCFD2	1.28713e-11	0.740743	0.474	0.354	4.71102e-07
CLTC	1.6053e-11	0.429854	0.726	0.638	5.87555e-07
ERCC1	1.63377e-11	-0.409786	0.59	0.735	5.97975e-07
MAP4K4	1.76449e-11	0.449611	0.81	0.754	6.45822e-07
GAPDH	1.7883e-11	0.2085	0.998	0.996	6.54535e-07
MICAL2	1.82454e-11	1.05381	0.306	0.186	6.678e-07
S100A6	1.90206e-11	0.194697	0.999	1	6.96172e-07
ZFAND3	1.94379e-11	0.259524	0.977	0.966	7.11446e-07
RAC1	1.99656e-11	0.272381	0.972	0.962	7.30763e-07
SLC10A1	2.05082e-11	-1.14494	0.116	0.218	7.50622e-07
BCL2A1	2.27967e-11	-0.423198	0.774	0.846	8.34383e-07
RPL31	3.04508e-11	-0.21234	0.962	0.988	1.11453e-06
LRMDA	3.05784e-11	0.420329	0.834	0.805	1.1192e-06
USP3	3.72764e-11	0.298682	0.95	0.931	1.36435e-06
RAB10	3.7918e-11	0.281529	0.967	0.955	1.38784e-06
GRK3	4.13988e-11	0.262635	0.975	0.967	1.51524e-06
RBM39	4.25595e-11	-0.266077	0.955	0.978	1.55772e-06
RPL10	4.36736e-11	-0.129893	1	0.999	1.5985e-06
TAOK1	4.42212e-11	0.393061	0.771	0.687	1.61854e-06
FAM118A	4.46943e-11	-0.613297	0.306	0.436	1.63585e-06
SEPTIN9	4.6865e-11	0.275089	0.94	0.894	1.71531e-06
CTNNA1	4.7742e-11	0.481999	0.727	0.638	1.7474e-06
HIST1H4C	5.17441e-11	-0.572616	0.471	0.597	1.89388e-06
EMP3	5.7398e-11	0.283271	0.989	0.992	2.10082e-06
AHCTF1	5.75458e-11	-0.514004	0.603	0.697	2.10623e-06
ITGB2	5.94468e-11	0.221873	0.984	0.992	2.17581e-06
EVI2B	6.6564e-11	-0.241813	0.935	0.959	2.43631e-06
CSK	6.72075e-11	0.30349	0.905	0.874	2.45986e-06
MGLL	7.21455e-11	-0.842196	0.252	0.369	2.6406e-06
AP003086.1	7.30673e-11	-0.571095	0.454	0.578	2.67434e-06
AIF1	7.82735e-11	-0.141061	0.999	1	2.86489e-06
DPEP2	8.07679e-11	-0.548387	0.456	0.584	2.95619e-06
MAFB	8.21053e-11	-0.352861	0.878	0.911	3.00514e-06
LINC-PINT	8.42184e-11	-0.916412	0.171	0.283	3.08248e-06
PHYKPL	8.43795e-11	0.606949	0.6	0.487	3.08838e-06
SIAH2-AS1	8.75659e-11	-1.02983	0.116	0.216	3.205e-06
FLNA	9.02994e-11	0.26194	0.959	0.956	3.30505e-06
PPP1R10	9.1294e-11	-0.501404	0.505	0.629	3.34145e-06
TNFAIP3	9.949e-11	-0.787954	0.307	0.422	3.64143e-06
MAP1LC3B	1.02267e-10	-0.356654	0.794	0.843	3.74309e-06
KRAS	1.04757e-10	0.519689	0.703	0.631	3.83423e-06
FKBP1A	1.07764e-10	0.234625	0.954	0.932	3.94425e-06
PLXNC1	1.09802e-10	0.345075	0.872	0.826	4.01886e-06
SRPK2	1.10727e-10	0.377665	0.846	0.8	4.05272e-06
HPSE	1.20027e-10	1.29287	0.2	0.098	4.39309e-06
BTG2	1.2217e-10	-0.543857	0.554	0.65	4.47154e-06
HLA-DPA1	1.2217e-10	-0.308482	0.957	0.984	4.47154e-06
AL355075.4	1.23634e-10	-1.33835	0.09	0.18	4.52514e-06
EIF3A	1.42521e-10	0.38741	0.851	0.792	5.21643e-06
FCN1	1.54186e-10	0.288093	0.959	0.932	5.64337e-06
MYL12A	1.57105e-10	-0.22809	0.962	0.985	5.75021e-06
SLC43A2	1.66982e-10	0.470438	0.782	0.697	6.11171e-06
ASAP1	2.21723e-10	0.310646	0.945	0.938	8.1153e-06
H3F3A	2.33134e-10	-0.12334	0.999	1	8.53294e-06
AGPAT3	2.35995e-10	0.425898	0.799	0.725	8.63767e-06
SERTAD1	2.37512e-10	-0.654975	0.326	0.443	8.69317e-06
CD48	2.53905e-10	-0.205352	0.967	0.978	9.29319e-06
RNF149	2.55698e-10	0.26864	0.969	0.962	9.3588e-06
UQCRB	2.68879e-10	-0.182229	0.985	0.988	9.84123e-06
VMO1	2.7867e-10	-1.15556	0.107	0.203	1.01996e-05
ASAH1	2.87209e-10	-0.249297	0.962	0.984	1.05121e-05
DNASE2	2.87785e-10	-0.56583	0.31	0.442	1.05332e-05
UBE2E2	2.91591e-10	0.336501	0.9	0.874	1.06725e-05
AC087239.1	2.95464e-10	-0.874669	0.134	0.237	1.08143e-05
GAS7	2.96219e-10	0.403008	0.857	0.8	1.08419e-05
TET3	3.04458e-10	0.475988	0.706	0.609	1.11435e-05
CEBPD	3.07523e-10	-0.414369	0.787	0.843	1.12556e-05
TPM4	3.32372e-10	0.467273	0.619	0.496	1.21651e-05
ITM2B	3.84746e-10	-0.315421	0.989	0.994	1.40821e-05
HNRNPC	4.12187e-10	-0.288536	0.882	0.924	1.50865e-05
PDCD4	4.31059e-10	-0.40403	0.656	0.756	1.57772e-05
EPS15	4.31333e-10	0.343759	0.829	0.752	1.57872e-05
MERTK	4.76205e-10	0.82026	0.391	0.277	1.74296e-05
UBE2D1	4.77767e-10	-0.469397	0.599	0.687	1.74868e-05
UBAP1	4.84137e-10	-0.430232	0.677	0.76	1.77199e-05
POU2F2	5.24246e-10	0.26698	0.98	0.96	1.91879e-05
YWHAQ	5.25056e-10	-0.401255	0.699	0.794	1.92176e-05
TSPO	5.25708e-10	0.203798	0.994	0.994	1.92414e-05
FCGR3A	5.29923e-10	-0.221803	0.937	0.97	1.93957e-05
ANKRD11	5.32394e-10	0.241033	0.917	0.898	1.94861e-05
P2RY13	5.59423e-10	-0.46872	0.6	0.694	2.04754e-05
AL512603.2	5.69555e-10	-0.87077	0.357	0.468	2.08463e-05
SQLE	5.70222e-10	1.22228	0.28	0.175	2.08707e-05
AC107214.1	5.93024e-10	-1.28455	0.061	0.138	2.17053e-05
SIAH2	5.99517e-10	-0.655765	0.269	0.391	2.19429e-05
CCDC173	6.41195e-10	-1.03234	0.06	0.136	2.34684e-05
SCLT1	6.53212e-10	0.337901	0.92	0.892	2.39082e-05
DOCK2	6.78635e-10	0.198052	0.989	0.988	2.48387e-05
TYROBP	6.79972e-10	-0.127195	0.999	1	2.48877e-05
MT-ND2	7.01835e-10	0.178626	1	1	2.56879e-05
LINC02432	7.201e-10	-0.498641	0.49	0.614	2.63564e-05
SIPA1L1	7.27014e-10	-0.297908	0.94	0.968	2.66094e-05
HMGB1	7.80715e-10	-0.238931	0.931	0.971	2.8575e-05
RNF122	8.16486e-10	-0.56248	0.298	0.422	2.98842e-05
TOM1	8.16639e-10	-0.486264	0.566	0.669	2.98898e-05
CALM2	8.3602e-10	-0.20738	0.985	0.987	3.05992e-05
AL031772.1	8.55206e-10	-1.294	0.085	0.167	3.13014e-05
CASP9	8.69943e-10	-0.701239	0.278	0.394	3.18408e-05
IL3RA	8.88346e-10	-0.741318	0.286	0.404	3.25144e-05
PTP4A2	9.15213e-10	0.249699	0.968	0.964	3.34977e-05
DDIT4	9.25392e-10	-0.896329	0.279	0.381	3.38703e-05
HERPUD1	9.30828e-10	-0.372795	0.684	0.756	3.40692e-05
RPS25	9.40679e-10	-0.132403	0.996	0.999	3.44298e-05
RPL19	9.65719e-10	-0.125202	0.999	1	3.53463e-05
LINC00513	1.19718e-09	-0.942046	0.161	0.262	4.3818e-05
ANPEP	1.2003e-09	0.943281	0.28	0.171	4.39322e-05
AFTPH	1.23641e-09	0.410403	0.728	0.647	4.52538e-05
HIST3H2BB	1.28767e-09	-1.45904	0.039	0.103	4.71298e-05
MRPL20	1.3711e-09	0.357706	0.749	0.665	5.01836e-05
MARK3	1.39598e-09	0.375112	0.768	0.694	5.10944e-05
FAU	1.39782e-09	-0.112779	0.999	0.999	5.11616e-05
ADAM17	1.58037e-09	-0.369214	0.731	0.799	5.78431e-05
TKT	1.82748e-09	-0.223379	0.975	0.989	6.68876e-05
FEM1C	1.89934e-09	-0.565886	0.397	0.516	6.95179e-05
KANSL1-AS1	1.90219e-09	-0.672128	0.178	0.285	6.9622e-05
PIGA	1.9249e-09	-0.624864	0.259	0.377	7.04534e-05
SNHG32	1.97862e-09	-0.382863	0.487	0.623	7.24194e-05
MYOF	2.02943e-09	0.329511	0.807	0.728	7.4279e-05
PSME2	2.16213e-09	0.292338	0.905	0.886	7.9136e-05
FPR1	2.17324e-09	0.481471	0.611	0.501	7.95428e-05
FERMT3	2.26137e-09	0.392724	0.711	0.644	8.27683e-05
PHTF2	2.40532e-09	0.324593	0.846	0.805	8.8037e-05
TAGAP	2.47702e-09	-0.579495	0.353	0.481	9.06615e-05
UBE3C	2.65309e-09	0.452182	0.602	0.49	9.71058e-05
MOB3B	2.72878e-09	0.761615	0.329	0.214	9.98761e-05
ATP6V0C	2.77366e-09	-0.185332	0.972	0.985	0.000101519
CTSB	2.8077e-09	0.425228	0.866	0.824	0.000102764
CDKN1B	2.873e-09	-0.525181	0.366	0.485	0.000105155
MAN1A1	2.94438e-09	-0.464891	0.464	0.576	0.000107767
NOTCH2	2.94718e-09	0.267904	0.92	0.877	0.00010787
DPH3	3.06706e-09	-0.581961	0.371	0.487	0.000112257
ZNF487	3.15657e-09	-0.745751	0.262	0.365	0.000115534
UBE2D3	3.38858e-09	-0.231316	0.956	0.97	0.000124025
EVA1B	3.41968e-09	1.06317	0.214	0.117	0.000125164
CTNND1	3.53664e-09	0.559539	0.512	0.402	0.000129445
HIST1H3D	3.84035e-09	-0.597094	0.241	0.358	0.000140561
HSPE1	3.8823e-09	-0.417612	0.588	0.701	0.000142096
EDF1	4.16444e-09	-0.223765	0.901	0.944	0.000152423
LRRC8C	4.26635e-09	0.677347	0.37	0.257	0.000156153
YME1L1	4.35511e-09	-0.337609	0.67	0.758	0.000159401
HMGB2	4.64621e-09	-0.547227	0.429	0.535	0.000170056
PLA2G6	4.89126e-09	-0.928119	0.102	0.188	0.000179025
C3AR1	4.94113e-09	0.44627	0.66	0.562	0.00018085
SETX	5.40703e-09	0.338114	0.81	0.748	0.000197903
COP1	5.44062e-09	0.209959	0.975	0.949	0.000199132
RPL36A	5.567e-09	-0.132047	0.999	1	0.000203758
SP100	6.07059e-09	0.365215	0.814	0.758	0.00022219
CYSLTR2	6.08927e-09	-0.970603	0.136	0.228	0.000222873
RHOB	6.316e-09	-0.289166	0.906	0.926	0.000231172
SYK	6.79719e-09	0.366132	0.82	0.756	0.000248784
CREM	6.81987e-09	-0.549856	0.385	0.492	0.000249614
HSPA8	7.06963e-09	-0.272914	0.918	0.944	0.000258756
SLC11A1	7.1672e-09	0.260243	0.938	0.925	0.000262327
TBC1D22A	7.60697e-09	0.269822	0.903	0.881	0.000278423
DUS2	7.86133e-09	-0.550343	0.411	0.516	0.000287732
ICAM4	7.93888e-09	-0.585527	0.247	0.359	0.000290571
AL390957.1	7.98314e-09	-0.890713	0.102	0.187	0.000292191
SMAP2	8.12001e-09	-0.203751	0.982	0.994	0.000297201
AC012368.1	8.24494e-09	-1.46122	0.045	0.108	0.000301773
RBP7	8.28555e-09	0.515237	0.527	0.42	0.000303259
ORMDL1	8.45857e-09	-0.459503	0.49	0.591	0.000309592
LINC00607	8.72674e-09	-1.34384	0.045	0.108	0.000319407
PDE4B	1.07407e-08	-0.489217	0.353	0.473	0.000393121
PIGP	1.13514e-08	-0.69218	0.163	0.262	0.000415471
IQCN	1.17947e-08	-0.78934	0.178	0.274	0.0004317
GADD45B	1.18828e-08	-0.409827	0.584	0.691	0.000434922
LINC02062	1.18874e-08	-0.68084	0.223	0.329	0.00043509
AGFG1	1.1889e-08	0.425031	0.787	0.721	0.000435149
SNTB1	1.20641e-08	0.5913	0.505	0.413	0.000441559
AC104695.2	1.27489e-08	-0.710943	0.2	0.302	0.000466621
RPS9	1.38004e-08	-0.111218	0.999	1	0.000505109
TSPYL2	1.39366e-08	-0.917937	0.175	0.269	0.000510093
OS9	1.42281e-08	0.357212	0.674	0.585	0.000520763
PPP6R3	1.50385e-08	0.312989	0.828	0.78	0.000550424
IFNAR2	1.51729e-08	0.345467	0.795	0.754	0.000555343
PHACTR2	1.52395e-08	0.595468	0.564	0.462	0.00055778
TRA2A	1.53227e-08	-0.401558	0.704	0.771	0.000560826
RPL30	1.54209e-08	-0.109907	0.998	0.999	0.000564421
CLEC2B	1.62881e-08	-0.322034	0.708	0.807	0.000596162
DOCK5	1.64377e-08	0.236529	0.964	0.939	0.000601638
TMOD3	1.71179e-08	0.318273	0.842	0.772	0.000626532
BORCS5	1.73689e-08	-0.586829	0.401	0.502	0.000635718
LINC01503	1.85513e-08	-0.600185	0.244	0.352	0.000678995
EIF5	1.90845e-08	-0.27812	0.85	0.892	0.000698513
ST3GAL5	1.97073e-08	0.484818	0.593	0.492	0.000721307
PTGER4	1.98525e-08	-0.565607	0.388	0.499	0.000726623
HIST2H2AA4	2.00702e-08	-0.955681	0.077	0.153	0.000734591
WDR74	2.13775e-08	-0.493469	0.435	0.536	0.000782437
SNHG6	2.16826e-08	-0.334517	0.686	0.752	0.000793604
KIF3B	2.29915e-08	0.827187	0.295	0.191	0.000841512
ABHD5	2.4308e-08	-0.616245	0.355	0.461	0.000889699
THAP9	2.50986e-08	-0.933475	0.164	0.254	0.000918636
RPL36	2.56905e-08	-0.123609	0.999	1	0.000940299
PTPN9	2.59103e-08	0.532478	0.493	0.379	0.000948342
PLK2	2.73741e-08	-1.11621	0.055	0.12	0.00100192
TOP1	2.74314e-08	-0.338143	0.847	0.885	0.00100402
ARHGEF40	2.89178e-08	-0.806784	0.229	0.325	0.00105842
LINC02541	2.91787e-08	-1.22159	0.046	0.108	0.00106797
DIAPH1	2.91949e-08	0.3417	0.875	0.853	0.00106856
BIRC6	3.04138e-08	0.259317	0.913	0.871	0.00111317
RPL12	3.21323e-08	-0.115332	0.999	0.998	0.00117607
MARCKSL1	3.25683e-08	0.441579	0.613	0.522	0.00119203
HSH2D	3.29654e-08	-0.565417	0.227	0.337	0.00120657
AC008440.1	3.40703e-08	-0.803389	0.125	0.214	0.00124701
PRR5	3.42934e-08	-0.572009	0.194	0.297	0.00125517
NOCT	3.47745e-08	-0.498372	0.4	0.502	0.00127278
CCDC88C	3.52243e-08	0.399651	0.782	0.703	0.00128924
LPL	3.70432e-08	1.86308	0.113	0.046	0.00135582
PBRM1	3.7689e-08	0.445869	0.686	0.602	0.00137945
NIBAN1	3.84482e-08	0.808489	0.309	0.206	0.00140724
UBASH3B	4.13225e-08	0.554271	0.732	0.686	0.00151245
BIRC3	4.17783e-08	-0.545012	0.302	0.419	0.00152913
NCKAP1L	4.21613e-08	0.299875	0.848	0.812	0.00154315
HCAR3	4.23201e-08	-1.12564	0.089	0.164	0.00154896
TOMM7	4.23757e-08	-0.171932	0.968	0.987	0.00155099
ASH1L	4.31173e-08	0.272226	0.83	0.784	0.00157814
RPL11	4.34011e-08	-0.103673	0.998	0.999	0.00158852
LIPA	4.4369e-08	0.392866	0.633	0.534	0.00162395
NR4A3	4.46692e-08	-0.884453	0.109	0.191	0.00163494
CCDC88A	4.5355e-08	0.340503	0.795	0.731	0.00166004
GNB2	4.54682e-08	0.234157	0.917	0.883	0.00166418
PAK2	4.56618e-08	0.303846	0.891	0.875	0.00167127
RAPGEF2	4.61661e-08	-0.41758	0.626	0.72	0.00168973
CRADD	4.64329e-08	-0.66994	0.284	0.394	0.00169949
MAN2B1	4.73364e-08	0.370325	0.66	0.555	0.00173256
VSTM1	4.8512e-08	1.1468	0.188	0.104	0.00177559
IGHA1	5.01776e-08	1.29431	0.151	0.074	0.00183655
RBM47	5.05263e-08	0.395642	0.859	0.822	0.00184931
HECW2	5.0888e-08	-0.83323	0.121	0.206	0.00186255
AC004854.2	5.13112e-08	-1.19305	0.06	0.125	0.00187804
AC245014.3	5.25707e-08	-1.02787	0.198	0.29	0.00192414
DCAF7	5.43244e-08	0.44096	0.557	0.453	0.00198833
TMSB10	5.6868e-08	-0.0913803	1	1	0.00208143
ALOX5	5.80787e-08	0.344082	0.773	0.711	0.00212574
PTK2B	5.87619e-08	0.312654	0.881	0.823	0.00215074
SIRT1	5.94839e-08	-0.55866	0.356	0.456	0.00217717
RPL34	5.98139e-08	-0.112501	0.999	1	0.00218925
KLF4	6.04237e-08	-0.301433	0.844	0.88	0.00221157
AC011444.3	6.1861e-08	-1.20986	0.084	0.157	0.00226417
CHORDC1	6.51492e-08	-0.566078	0.295	0.396	0.00238453
ITGB2-AS1	6.7995e-08	-0.552761	0.265	0.371	0.00248868
MIR222HG	6.86688e-08	-0.847448	0.112	0.193	0.00251335
DUSP5	7.09739e-08	-0.514547	0.282	0.388	0.00259772
CTNNB1	7.2467e-08	-0.390599	0.81	0.862	0.00265236
NBEAL2	7.41324e-08	0.506028	0.564	0.459	0.00271332
ADAM15	7.49836e-08	0.756659	0.332	0.238	0.00274447
HIVEP3	7.54918e-08	0.66493	0.463	0.373	0.00276308
IFNGR2	7.59758e-08	0.266363	0.91	0.914	0.00278079
PTPRJ	7.74216e-08	0.246841	0.983	0.976	0.00283371
DRAP1	7.80251e-08	-0.199393	0.892	0.947	0.0028558
LINC01578	7.96054e-08	-0.250852	0.836	0.896	0.00291364
PLXNB2	8.32811e-08	0.362091	0.733	0.653	0.00304817
CFAP20	8.38763e-08	-0.964483	0.121	0.201	0.00306996
RPS6KA3	8.76138e-08	0.341586	0.734	0.636	0.00320675
VPS13B	8.85176e-08	0.220499	0.915	0.905	0.00323983
IFRD1	8.94667e-08	-0.432481	0.547	0.646	0.00327457
TCP1	9.00792e-08	-0.408504	0.489	0.587	0.00329699
MS4A6E	9.04756e-08	-1.19825	0.068	0.133	0.0033115
HIST1H2AL	9.15585e-08	-1.21158	0.052	0.113	0.00335113
MIR3142HG	9.40133e-08	-1.36194	0.05	0.11	0.00344098
SLC16A7	9.43256e-08	0.452265	0.605	0.511	0.00345241
COMMD10	1.0043e-07	0.373639	0.694	0.601	0.00367586
NFATC3	1.00562e-07	0.393615	0.703	0.631	0.00368066
CD99	1.03708e-07	0.47291	0.439	0.328	0.00379581
MAP3K3	1.05792e-07	0.276848	0.839	0.758	0.0038721
APLP2	1.10276e-07	0.245739	0.942	0.899	0.00403623
EVL	1.1342e-07	-0.321881	0.547	0.659	0.00415129
TACC1	1.15541e-07	-0.355829	0.706	0.784	0.00422891
ADM	1.16349e-07	-0.545449	0.173	0.269	0.00425849
PID1	1.17613e-07	0.720197	0.591	0.507	0.00430476
GSTO1	1.17783e-07	0.240407	0.91	0.888	0.00431099
GSTA4	1.19884e-07	-1.04708	0.057	0.12	0.00438788
MAFF	1.21769e-07	-0.802677	0.189	0.279	0.00445685
MAP3K11	1.24663e-07	0.426703	0.533	0.431	0.00456279
MS4A4A	1.31777e-07	-0.495789	0.424	0.518	0.00482319
TEX41	1.38715e-07	-0.804546	0.092	0.167	0.00507712
DOCK11	1.39209e-07	0.301176	0.827	0.771	0.00509518
RETN	1.41408e-07	1.22645	0.175	0.096	0.00517569
ABRACL	1.41506e-07	-0.235755	0.848	0.904	0.00517926
LYZ	1.4319e-07	0.473885	0.982	0.988	0.00524091
STK11	1.43298e-07	0.598057	0.343	0.237	0.00524485
LFNG	1.45469e-07	0.297394	0.832	0.8	0.00532431
AC096667.1	1.50346e-07	-0.479566	0.271	0.376	0.0055028
FKBP5	1.51831e-07	-0.382908	0.778	0.843	0.00555715
NF1	1.51831e-07	0.525123	0.547	0.453	0.00555716
AP2S1	1.53828e-07	0.229965	0.932	0.905	0.00563024
KLHL2	1.53995e-07	0.41235	0.711	0.654	0.00563638
KDM6B	1.58856e-07	-0.423643	0.458	0.556	0.00581428
GRB2	1.5951e-07	0.209418	0.969	0.966	0.00583824
NXT1	1.59562e-07	-0.5359	0.247	0.341	0.00584014
RPS17	1.62507e-07	0.174158	0.981	0.979	0.00594793
PXN	1.65001e-07	1.06292	0.203	0.121	0.00603919
NOP10	1.65888e-07	0.271429	0.913	0.902	0.00607167
IGSF6	1.6726e-07	0.311368	0.833	0.784	0.00612189
NIBAN2	1.72603e-07	1.10354	0.201	0.12	0.00631743
TPPP3	1.74236e-07	-0.548539	0.372	0.475	0.0063772
TXNDC11	1.78346e-07	-0.511837	0.566	0.644	0.00652766
AC103591.3	1.81177e-07	-0.521689	0.416	0.515	0.00663124
CUX1	1.84124e-07	0.246582	0.919	0.907	0.00673913
ZMIZ1	1.89391e-07	0.358079	0.793	0.732	0.00693189
MBP	1.90222e-07	-0.281557	0.821	0.886	0.00696231
MED13L	1.91149e-07	0.171297	0.991	0.99	0.00699626
AC008569.1	1.94774e-07	-0.583084	0.34	0.433	0.00712892
AC079793.1	1.96783e-07	-0.614059	0.185	0.275	0.00720244
PLCG2	2.04198e-07	-0.275628	0.827	0.864	0.00747386
PLK3	2.04218e-07	-0.52705	0.301	0.405	0.00747458
ARHGAP45	2.08669e-07	0.325347	0.66	0.573	0.00763748
DIP2B	2.09132e-07	0.334505	0.74	0.676	0.00765446
AC009226.1	2.10609e-07	-0.576711	0.196	0.29	0.0077085
NUMB	2.16718e-07	0.215925	0.95	0.942	0.0079321
PLIN3	2.19757e-07	0.481558	0.512	0.408	0.00804333
SAT1	2.38941e-07	-0.173652	1	1	0.00874547
SUMF1	2.53858e-07	0.38854	0.644	0.562	0.00929145
PPP1R12A	2.56935e-07	0.259278	0.906	0.86	0.00940409
TCP11L2	2.57459e-07	-0.797658	0.151	0.233	0.00942326
VCL	2.58232e-07	0.412578	0.747	0.694	0.00945155
CCDC59	2.60366e-07	-0.449615	0.428	0.527	0.00952967
E2F2	2.60844e-07	1.31909	0.155	0.083	0.00954715
LGALS3	2.6133e-07	0.268794	0.923	0.887	0.00956495
AC018797.3	2.75958e-07	-0.97433	0.072	0.138	0.0101003
STIM1	2.84787e-07	0.313875	0.802	0.773	0.0104235
SLC25A33	2.90919e-07	-0.456496	0.483	0.578	0.0106479
CAST	2.95937e-07	0.251918	0.927	0.92	0.0108316
ACPP	2.96603e-07	0.720544	0.334	0.239	0.010856
UBR5-AS1	2.9684e-07	-0.797797	0.111	0.188	0.0108646
GNB1	3.07254e-07	0.218708	0.931	0.916	0.0112458
DDIT3	3.22582e-07	-0.856314	0.108	0.183	0.0118068
ITSN2	3.24309e-07	0.218616	0.906	0.869	0.01187
RBKS	3.27666e-07	-0.971786	0.087	0.158	0.0119929
AC025171.2	3.28838e-07	-0.692876	0.155	0.24	0.0120358
TULP2	3.4447e-07	-0.944217	0.136	0.211	0.0126079
KYNU	3.54695e-07	0.306825	0.873	0.851	0.0129822
ARRB1	3.56297e-07	0.245573	0.898	0.875	0.0130408
CDKN1C	3.61451e-07	-0.286691	0.716	0.813	0.0132295
ANAPC16	3.62222e-07	-0.2884	0.737	0.814	0.0132577
GAS5	3.65106e-07	-0.283369	0.613	0.705	0.0133633
TMEM173	3.6664e-07	0.576642	0.382	0.282	0.0134194
MORF4L2	3.67239e-07	-0.465068	0.46	0.549	0.0134413
ALKBH7	3.71075e-07	-0.348592	0.484	0.584	0.0135817
PPP6R2	3.74016e-07	0.419558	0.628	0.541	0.0136894
FYB1	3.75681e-07	0.211821	0.977	0.97	0.0137503
SIK1B	3.79246e-07	-1.10119	0.045	0.1	0.0138808
SGPP1	3.83811e-07	-0.553602	0.25	0.348	0.0140479
RPL22L1	3.94344e-07	-0.306008	0.625	0.695	0.0144334
DYM	3.95414e-07	0.328661	0.741	0.677	0.0144725
DENND1A	4.26829e-07	0.230083	0.93	0.917	0.0156224
PIK3CB	4.37906e-07	0.394422	0.662	0.567	0.0160278
TPM3	4.39777e-07	0.169447	0.991	0.993	0.0160963
MRPL18	4.44358e-07	-0.388491	0.493	0.597	0.016264
VPS37C	4.4647e-07	0.775448	0.347	0.26	0.0163412
SPN	4.6878e-07	0.361575	0.797	0.745	0.0171578
AC009951.6	4.82041e-07	-0.844691	0.094	0.166	0.0176432
PLEKHO2	4.96633e-07	0.391202	0.596	0.506	0.0181773
ACER3	4.98421e-07	0.361988	0.726	0.646	0.0182427
LINC01934	5.31924e-07	-0.860208	0.047	0.102	0.0194689
YWHAB	5.3805e-07	0.170982	0.967	0.956	0.0196932
CETP	5.48975e-07	-0.889796	0.067	0.13	0.020093
FRMD4B	5.58363e-07	0.664118	0.352	0.256	0.0204367
KLF3	5.72581e-07	0.305809	0.816	0.757	0.020957
SESN1	5.92502e-07	-0.402223	0.55	0.642	0.0216862
CRIP1	5.94674e-07	-0.299747	0.945	0.954	0.0217657
GLT1D1	6.15499e-07	0.693212	0.337	0.246	0.0225279
CHMP1B	6.29455e-07	-0.465668	0.497	0.583	0.0230387
ZDHHC1	6.44316e-07	-0.594339	0.273	0.365	0.0235826
TRAPPC9	6.49397e-07	0.313026	0.756	0.706	0.0237686
TOB1	6.63994e-07	-0.433602	0.434	0.541	0.0243028
AP000331.1	6.99551e-07	-1.08585	0.052	0.108	0.0256043
PPM1L	7.30223e-07	0.329069	0.863	0.826	0.0267269
CAMKK2	7.55528e-07	0.365239	0.653	0.559	0.0276531
NFAM1	7.85336e-07	0.407669	0.613	0.523	0.0287441
ARHGDIB	8.08175e-07	-0.148515	0.982	0.994	0.02958
TNNT1	8.0925e-07	-0.722898	0.153	0.235	0.0296193
C20orf194	8.13579e-07	0.488437	0.49	0.391	0.0297778
FYN	8.41866e-07	0.298632	0.896	0.881	0.0308131
VNN1	8.42519e-07	-0.497789	0.192	0.283	0.030837
RPL21	8.57666e-07	-0.0917873	1	0.999	0.0313915
SMPDL3A	8.62545e-07	-0.594806	0.19	0.277	0.03157
RILPL2	9.18468e-07	-0.244645	0.839	0.89	0.0336168
USP33	9.3858e-07	0.377239	0.562	0.461	0.034353
AC025164.1	9.48223e-07	-0.457714	0.265	0.363	0.0347059
EHBP1L1	9.5559e-07	0.287273	0.846	0.819	0.0349756
RAP1A	9.59318e-07	0.21189	0.909	0.888	0.035112
RPS13	9.81168e-07	-0.108112	0.996	0.999	0.0359117
NDUFB4	1.00934e-06	-0.244493	0.763	0.857	0.0369429
MIR181A1HG	1.02104e-06	-0.536446	0.389	0.482	0.037371
THAP9-AS1	1.02686e-06	-0.694349	0.162	0.244	0.0375841
PIGX	1.0472e-06	0.53041	0.576	0.51	0.0383285
PPP1R15B	1.06817e-06	-0.514658	0.318	0.407	0.0390962
CYBA	1.11823e-06	0.106459	1	0.998	0.0409282
LINC00847	1.12136e-06	-0.763425	0.097	0.167	0.0410427
MOB1A	1.12308e-06	0.240609	0.884	0.88	0.041106
SH2B3	1.1233e-06	0.280153	0.792	0.735	0.0411141
RPL38	1.13707e-06	-0.112629	0.998	0.998	0.0416177
FBXL5	1.13991e-06	0.326736	0.77	0.723	0.0417218
AC087286.2	1.14108e-06	-0.560826	0.252	0.342	0.0417647
CCNY	1.15237e-06	0.323916	0.856	0.824	0.042178
CHD1	1.15623e-06	-0.25472	0.812	0.858	0.042319
BAZ2B	1.21246e-06	0.395234	0.655	0.595	0.0443771
ERBIN	1.25561e-06	0.244201	0.868	0.82	0.0459565
CAPN2	1.26954e-06	0.322633	0.673	0.592	0.0464665
RBBP6	1.29037e-06	-0.392149	0.441	0.533	0.0472288
LRRC8D	1.31137e-06	0.394015	0.596	0.513	0.0479973
RACK1	1.37773e-06	-0.118498	0.996	0.999	0.0504262
RBM3	1.3884e-06	0.268645	0.859	0.809	0.0508169
IL18	1.40619e-06	-0.690572	0.163	0.244	0.0514678
HMGN3	1.424e-06	-0.330774	0.662	0.739	0.05212
TCIRG1	1.43349e-06	0.212331	0.868	0.82	0.0524673
CST3	1.43832e-06	0.0984437	0.999	1	0.052644
LILRA6	1.44644e-06	0.606065	0.357	0.266	0.0529413
NPM1	1.45138e-06	-0.231831	0.837	0.893	0.053122
HIST2H2AC	1.53763e-06	-0.433382	0.376	0.473	0.056279
GNAS	1.56234e-06	-0.146411	0.976	0.987	0.0571834
GLS	1.58648e-06	-0.320301	0.589	0.678	0.0580668
PIAS1	1.60768e-06	0.229664	0.886	0.853	0.0588427
NFE2	1.62587e-06	0.848755	0.235	0.155	0.0595086
GIMAP6	1.69193e-06	0.739933	0.246	0.164	0.0619263
TMEM39A	1.82198e-06	-0.541874	0.201	0.291	0.0666862
TESC	1.83076e-06	-0.319826	0.62	0.712	0.0670075
LARP4B	1.83207e-06	0.251363	0.786	0.748	0.0670555
GALNT10	1.84295e-06	0.453455	0.552	0.475	0.0674539
ARHGEF10L	1.84418e-06	0.692896	0.308	0.221	0.0674989
HIPK3	1.90358e-06	-0.308075	0.854	0.907	0.0696731
AC242988.2	1.94066e-06	-0.827468	0.087	0.153	0.0710299
KSR1	1.95093e-06	0.323958	0.649	0.561	0.0714059
SELENOM	2.05915e-06	-0.648209	0.104	0.176	0.0753668
MED11	2.06095e-06	-0.498418	0.284	0.375	0.075433
RNH1	2.06387e-06	-0.17317	0.913	0.951	0.0755396
CDK14	2.07148e-06	0.581407	0.495	0.414	0.0758183
GAPT	2.07742e-06	-0.567352	0.257	0.342	0.0760357
ANKRD13D	2.12574e-06	0.326131	0.724	0.674	0.0778044
PAG1	2.21241e-06	0.276482	0.917	0.897	0.0809765
ARL14EP	2.22949e-06	-0.611479	0.211	0.292	0.0816017
EIF4G1	2.30629e-06	0.481656	0.466	0.386	0.0844126
PITPNC1	2.31236e-06	0.296371	0.852	0.846	0.0846348
CALR	2.39633e-06	0.251436	0.768	0.72	0.0877082
RPS6KA5	2.39643e-06	-0.425121	0.457	0.545	0.0877119
AC005050.3	2.40236e-06	-0.97554	0.08	0.141	0.0879287
LTB	2.433e-06	-0.317583	0.606	0.687	0.0890503
RAB6A	2.4792e-06	0.284813	0.67	0.602	0.0907413
ARL17B	2.51029e-06	-0.600358	0.114	0.188	0.0918792
ST3GAL2	2.52428e-06	0.709768	0.296	0.209	0.092391
CAPZB	2.55097e-06	0.166163	0.984	0.97	0.0933681
COMMD6	2.56075e-06	-0.182346	0.923	0.953	0.093726
C1orf162	2.59192e-06	-0.186678	0.941	0.962	0.094867
RPL7	2.59418e-06	0.1459	0.996	0.999	0.0949495
VNN2	2.64274e-06	-0.722638	0.136	0.214	0.0967268
AC124016.1	2.67772e-06	-0.887993	0.103	0.169	0.0980073
USP3-AS1	2.68199e-06	-0.354849	0.392	0.494	0.0981633
OARD1	2.70636e-06	-0.436556	0.235	0.324	0.0990555
GNS	2.71924e-06	0.304289	0.776	0.712	0.099527
TNFRSF1A	2.72738e-06	0.397166	0.577	0.489	0.0998249
CSNK1G1	2.73195e-06	0.364945	0.593	0.507	0.0999921
MAPKAP1	2.80426e-06	0.320887	0.707	0.627	0.102639
TBXAS1	2.83855e-06	0.145897	0.986	0.988	0.103894
CD63	2.86675e-06	0.238697	0.862	0.834	0.104926
LRP1	2.93898e-06	0.279913	0.721	0.672	0.10757
CAB39	2.97658e-06	0.283999	0.79	0.745	0.108946
IL6R	2.97823e-06	0.510217	0.418	0.333	0.109006
ABL1	2.98466e-06	0.612676	0.421	0.334	0.109241
HECTD1	3.03836e-06	0.391836	0.601	0.528	0.111207
HK1	3.07546e-06	0.276669	0.792	0.716	0.112565
SNHG15	3.20448e-06	-0.467004	0.362	0.451	0.117287
MYOSLID	3.26743e-06	-0.569959	0.169	0.249	0.119591
AL118516.1	3.28514e-06	-0.911668	0.083	0.144	0.120239
WDFY3	3.3525e-06	0.298683	0.788	0.737	0.122705
DYNLL1	3.36317e-06	-0.216844	0.92	0.949	0.123095
EEF1D	3.37835e-06	0.135269	0.984	0.971	0.123651
GLG1	3.47366e-06	0.286311	0.752	0.66	0.12714
NFAT5	3.49096e-06	-0.323847	0.837	0.876	0.127773
CCND3	3.522e-06	0.258569	0.855	0.824	0.128909
CDR2	3.53367e-06	0.523882	0.485	0.4	0.129336
SLC39A11	3.53994e-06	0.372939	0.745	0.704	0.129565
ACTR1A	3.65734e-06	0.437052	0.457	0.362	0.133862
ACTR3	3.66899e-06	0.160522	0.967	0.966	0.134289
AL662844.4	3.67029e-06	-0.777087	0.117	0.184	0.134336
HSPD1	3.68241e-06	-0.370508	0.589	0.64	0.13478
CXCL16	3.69306e-06	-0.428071	0.475	0.552	0.13517
UBE2J1	3.70072e-06	-0.260248	0.84	0.874	0.13545
LINC01220	3.7228e-06	-0.83485	0.087	0.152	0.136258
FMNL1	3.78197e-06	0.242254	0.87	0.819	0.138424
PIP4K2A	3.82961e-06	0.215084	0.881	0.851	0.140168
TYMP	3.8552e-06	0.184712	0.991	0.989	0.141104
LITAF	3.88059e-06	0.614201	0.448	0.376	0.142033
ASCL2	3.91195e-06	-0.546688	0.192	0.274	0.143181
IRF8	3.9179e-06	-0.480957	0.328	0.419	0.143399
FDFT1	3.94712e-06	0.530655	0.443	0.36	0.144468
SNHG8	3.96267e-06	-0.325729	0.653	0.701	0.145038
DOCK10	4.01789e-06	0.397634	0.748	0.712	0.147059
NCOA3	4.2017e-06	0.252716	0.887	0.87	0.153787
CKS1B	4.21494e-06	-0.415372	0.321	0.413	0.154271
ANKUB1	4.21726e-06	-0.461865	0.346	0.434	0.154356
TCF12	4.23494e-06	0.193817	0.934	0.908	0.155003
USP25	4.43938e-06	0.242297	0.753	0.699	0.162486
RPS6KC1	4.46057e-06	0.272412	0.721	0.643	0.163261
MYO1G	4.49691e-06	0.263972	0.894	0.86	0.164591
ARHGAP30	4.55347e-06	0.248009	0.797	0.723	0.166662
ACTN4	4.5771e-06	0.343427	0.701	0.636	0.167526
FBXO34	4.65415e-06	-0.247157	0.66	0.752	0.170347
ARRDC3	4.7241e-06	-0.337889	0.38	0.477	0.172907
AC245452.1	4.72612e-06	-1.16096	0.066	0.121	0.172981
KMT2E-AS1	4.74333e-06	-0.458417	0.258	0.348	0.173611
PSMC4	4.77715e-06	-0.343996	0.507	0.598	0.174849
COMT	4.79601e-06	0.326519	0.718	0.663	0.175539
PTCH2	5.05177e-06	-0.524737	0.225	0.312	0.1849
HMOX1	5.06433e-06	-0.282229	0.819	0.885	0.18536
GALNT1	5.11372e-06	0.281584	0.607	0.518	0.187167
PRKCE	5.12465e-06	-0.294165	0.709	0.778	0.187567
ATP6V1G1	5.17101e-06	-0.212886	0.86	0.909	0.189264
FNBP1	5.22181e-06	0.247346	0.877	0.858	0.191124
HOTAIRM1	5.239e-06	-0.343819	0.463	0.546	0.191753
POFUT1	5.3645e-06	0.58191	0.272	0.188	0.196346
ARF4	5.71033e-06	-0.333702	0.639	0.716	0.209004
AL022069.3	5.85908e-06	-1.13387	0.057	0.108	0.214448
ACTG1	5.91265e-06	0.135812	0.998	0.995	0.216409
P2RX7	5.92224e-06	0.640265	0.417	0.341	0.21676
SBDS	5.99095e-06	-0.450545	0.303	0.39	0.219275
CYTH4	5.99654e-06	0.325071	0.736	0.674	0.219479
PNPLA8	6.09243e-06	-0.276868	0.608	0.678	0.222989
CHCHD10	6.13439e-06	-0.196691	0.786	0.852	0.224525
CIB1	6.16165e-06	0.28135	0.792	0.742	0.225522
UBR2	6.19038e-06	0.308205	0.719	0.667	0.226574
IL10RB	6.28088e-06	0.312811	0.697	0.633	0.229886
CCR1	6.30738e-06	0.693582	0.237	0.16	0.230856
MRPL33	6.31645e-06	-0.25576	0.575	0.659	0.231188
GIMAP7	6.32297e-06	-0.253564	0.738	0.802	0.231427
TMCO4	6.39465e-06	0.780024	0.173	0.104	0.234051
MBNL2	6.39613e-06	-0.328486	0.498	0.58	0.234105
HNRNPA3	6.50174e-06	0.230667	0.861	0.835	0.23797
AC090559.1	6.56865e-06	0.263478	0.723	0.667	0.240419
TSTD1	6.66412e-06	-0.346843	0.349	0.447	0.243914
UBE2K	6.69201e-06	0.265417	0.784	0.708	0.244934
PPT1	6.79325e-06	0.327368	0.719	0.647	0.24864
IBTK	6.79725e-06	0.469788	0.436	0.343	0.248786
GPD2	6.97924e-06	0.525768	0.384	0.3	0.255447
JOSD1	6.99313e-06	-0.372682	0.328	0.421	0.255956
FAM172A	6.99872e-06	0.268844	0.796	0.755	0.25616
RTN1	7.02568e-06	0.54105	0.535	0.467	0.257147
AKAP10	7.02575e-06	0.336387	0.698	0.642	0.257149
CEP350	7.28019e-06	0.285532	0.713	0.671	0.266462
RPL39	7.38202e-06	-0.0674966	1	1	0.270189
APBB1IP	7.45277e-06	0.18424	0.932	0.93	0.272779
HPCAL1	7.49057e-06	0.340589	0.667	0.584	0.274162
MAP4	7.53217e-06	0.337625	0.731	0.674	0.275685
IMPDH1	7.75466e-06	0.335289	0.628	0.542	0.283828
FGD4	7.96201e-06	0.240221	0.893	0.879	0.291418
RAB20	8.21231e-06	-0.68285	0.182	0.258	0.300579
CTBP2	8.23851e-06	0.253348	0.888	0.867	0.301538
AL359762.1	8.28192e-06	-0.727166	0.186	0.261	0.303127
ZNF148	8.43844e-06	0.271993	0.746	0.688	0.308855
AC023509.3	8.49595e-06	-0.793233	0.063	0.117	0.31096
CRK	8.52421e-06	0.381651	0.505	0.422	0.311995
AC147067.1	8.61037e-06	-0.391202	0.333	0.426	0.315148
CX3CR1	8.9609e-06	0.366903	0.726	0.692	0.327978
SKP1	9.0521e-06	-0.173403	0.883	0.932	0.331316
FNDC3A	9.25696e-06	0.355218	0.655	0.589	0.338814
ANTXR2	9.38561e-06	-0.321113	0.569	0.659	0.343523
RINL	9.43735e-06	-0.668926	0.075	0.133	0.345417
AF111167.1	9.4624e-06	-0.833441	0.072	0.127	0.346333
SNX24	9.54281e-06	0.549532	0.419	0.336	0.349277
RPL27A	9.55067e-06	-0.103743	0.999	0.998	0.349564
OSER1	9.6093e-06	-0.389579	0.468	0.549	0.35171
JAK2	9.78548e-06	0.28016	0.807	0.777	0.358158
REL	9.83862e-06	-0.173668	0.856	0.891	0.360103
TUBA1A	9.99252e-06	0.179976	0.952	0.936	0.365736
TRIB1	1.00127e-05	-0.49168	0.243	0.329	0.366473
MZT2B	1.02934e-05	-0.254663	0.724	0.79	0.37675
USP36	1.08095e-05	-0.422222	0.351	0.438	0.395639
NAAA	1.1153e-05	0.246126	0.898	0.874	0.408211
TMEM14C	1.13903e-05	-0.359493	0.456	0.54	0.416897
UBE2S	1.14673e-05	-0.318121	0.406	0.501	0.419716
CCDC69	1.16584e-05	0.324551	0.634	0.559	0.42671
ATG7	1.16713e-05	0.258532	0.861	0.817	0.427183
PTGER2	1.17787e-05	-0.4562	0.332	0.419	0.431114
PRR14L	1.18628e-05	0.427926	0.478	0.396	0.43419
RPS2	1.19434e-05	-0.102466	1	0.999	0.437141
CD9	1.20172e-05	1.40381	0.1	0.049	0.439842
UQCRC1	1.21576e-05	0.350321	0.618	0.553	0.44498
DAGLB	1.22395e-05	0.521515	0.334	0.248	0.447978
DEF8	1.25567e-05	0.710584	0.262	0.186	0.459586
TBL1XR1	1.25594e-05	0.319115	0.753	0.689	0.459686
DUSP2	1.26608e-05	-0.929105	0.106	0.169	0.463399
HEIH	1.28723e-05	-0.498399	0.289	0.369	0.471139
AC090912.1	1.3098e-05	-0.974556	0.059	0.109	0.479399
NOP53	1.32611e-05	-0.198168	0.852	0.907	0.48537
ACTR2	1.34026e-05	0.129098	0.99	0.982	0.490548
PLEC	1.3872e-05	0.302755	0.697	0.629	0.507731
AC064805.1	1.3969e-05	-0.455475	0.243	0.323	0.51128
OXR1	1.40332e-05	0.292329	0.738	0.663	0.513628
PATL2	1.40692e-05	-0.617234	0.176	0.249	0.514949
AC008875.3	1.40862e-05	-0.71583	0.125	0.192	0.51557
FAM135A	1.42695e-05	0.595819	0.311	0.232	0.522276
CDYL	1.43822e-05	0.372987	0.622	0.572	0.526404
TANGO6	1.44865e-05	0.413753	0.51	0.436	0.530219
ATP5IF1	1.45117e-05	-0.233798	0.722	0.786	0.531141
TRAPPC6A	1.45181e-05	-0.44466	0.266	0.35	0.531375
HIST1H2BF	1.45222e-05	-1.00533	0.053	0.102	0.531527
FAS	1.45702e-05	-0.738317	0.151	0.221	0.533284
HNRNPA0	1.48097e-05	-0.304964	0.462	0.538	0.542051
SNX25	1.50009e-05	-0.963844	0.074	0.129	0.549047
SP3	1.50365e-05	0.2635	0.775	0.739	0.550351
KDM1B	1.50672e-05	0.287245	0.73	0.669	0.551474
IBA57	1.51432e-05	-0.951729	0.051	0.1	0.554257
CYB5A	1.52435e-05	-0.578054	0.156	0.228	0.557927
KIAA0513	1.53666e-05	0.351819	0.594	0.525	0.562432
G6PD	1.54039e-05	0.454645	0.463	0.377	0.563799
AL078459.1	1.59906e-05	-0.919687	0.062	0.113	0.585271
KDM3A	1.61113e-05	-0.439796	0.24	0.319	0.58969
MTAP	1.63658e-05	0.580986	0.28	0.2	0.599003
PLIN2	1.6419e-05	-0.346031	0.477	0.575	0.600952
ETS2	1.64939e-05	-0.278429	0.592	0.674	0.603693
OSBPL8	1.6824e-05	-0.212299	0.925	0.945	0.615774
PDCD6IP	1.70644e-05	0.287664	0.759	0.734	0.624573
P4HB	1.71535e-05	0.276839	0.635	0.556	0.627837
MZF1-AS1	1.72027e-05	-0.948156	0.074	0.127	0.629637
RELL1	1.73059e-05	-0.387145	0.3	0.393	0.633412
HNRNPF	1.73061e-05	-0.253976	0.794	0.833	0.633421
PIK3R5	1.78273e-05	0.20311	0.846	0.822	0.652497
ARMH3	1.81503e-05	0.300112	0.682	0.627	0.664318
LINC01004	1.84824e-05	-0.42163	0.322	0.414	0.676473
ANKRD44	1.8691e-05	0.158719	0.966	0.972	0.684111
AL450992.3	1.9188e-05	-0.671565	0.097	0.158	0.7023
ANKRD10	1.93478e-05	-0.355686	0.441	0.523	0.708149
SEC14L1	1.96882e-05	-0.265913	0.761	0.805	0.720608
TANK	1.97339e-05	-0.271276	0.842	0.874	0.722279
PNPLA6	2.029e-05	0.389515	0.549	0.467	0.742634
ARHGDIA	2.04535e-05	0.256297	0.807	0.779	0.748618
PUM1	2.06611e-05	0.277571	0.764	0.734	0.756218
KDM2A	2.11058e-05	0.218714	0.881	0.859	0.772492
TMEM131L	2.16401e-05	0.209395	0.859	0.831	0.792048
BCR	2.18954e-05	0.477625	0.333	0.249	0.801393
CEP44	2.20939e-05	-0.755254	0.141	0.206	0.808659
PHF20	2.2336e-05	-0.215366	0.839	0.899	0.817522
ANXA2	2.26855e-05	0.154159	0.989	0.981	0.830311
VAMP5	2.29089e-05	-0.26672	0.701	0.754	0.838489
PHACTR1	2.30507e-05	-0.809081	0.139	0.209	0.843677
DDX39A	2.33241e-05	-0.398918	0.41	0.493	0.853684
KIF5B	2.36853e-05	0.323416	0.678	0.637	0.866906
DDX54	2.36978e-05	0.517375	0.281	0.199	0.867365
FRY	2.38575e-05	0.198869	0.916	0.907	0.873207
C4orf48	2.39801e-05	0.24255	0.828	0.782	0.877697
DNAJB6	2.41955e-05	-0.314754	0.699	0.754	0.88558
SIRPB1	2.44306e-05	0.408571	0.5	0.407	0.894183
ATP1B3	2.46599e-05	-0.221736	0.894	0.897	0.902576
AC009522.1	2.48507e-05	-0.823366	0.065	0.117	0.909562
HTT	2.50861e-05	0.356926	0.615	0.55	0.918176
ZNF3	2.50976e-05	-0.754227	0.163	0.233	0.918597
ZNF131	2.51017e-05	-0.261617	0.422	0.511	0.918747
MED26	2.52016e-05	-0.614922	0.176	0.248	0.922403
RGL4	2.58751e-05	-0.803931	0.085	0.141	0.947053
CASP5	2.61025e-05	-0.490832	0.257	0.335	0.955377
LPP	2.61904e-05	0.235939	0.937	0.928	0.958596
ZNF710	2.64793e-05	0.324862	0.735	0.704	0.96917
LYPLA1	2.71235e-05	0.284151	0.605	0.536	0.992749
IFT57	2.77074e-05	-0.590049	0.221	0.294	1
ZBTB10	2.78731e-05	-0.660705	0.121	0.183	1
WAPL	2.79988e-05	0.309601	0.627	0.57	1
NAMPT	2.82798e-05	-0.127511	0.984	0.99	1
CTSA	2.86691e-05	0.350098	0.545	0.461	1
USP10	2.87197e-05	0.427438	0.483	0.415	1
USP32	2.93868e-05	0.25313	0.837	0.796	1
RPS15	2.95802e-05	-0.0790138	0.999	0.999	1
PDSS2	2.96664e-05	0.335624	0.615	0.538	1
PIK3CD	2.9778e-05	0.276045	0.677	0.612	1
RPL41	3.0008e-05	-0.0715948	1	1	1
CIRBP	3.00184e-05	-0.168982	0.848	0.899	1
TM2D3	3.02502e-05	-0.494799	0.254	0.331	1
RPL29	3.04189e-05	-0.095853	0.997	1	1
MLEC	3.05293e-05	0.436727	0.362	0.275	1
ZNRF2	3.23731e-05	-0.47135	0.525	0.59	1
CD53	3.24248e-05	-0.163533	0.94	0.965	1
PPIL2	3.28062e-05	0.555552	0.297	0.22	1
MRAS	3.33111e-05	-0.468947	0.222	0.299	1
SPIDR	3.33452e-05	0.218525	0.892	0.865	1
ARID5B	3.35766e-05	-0.517019	0.296	0.377	1
MACF1	3.36582e-05	0.197226	0.872	0.863	1
BTAF1	3.39997e-05	-0.333449	0.554	0.62	1
INSYN2B	3.418e-05	-0.60438	0.177	0.244	1
CRY2	3.44056e-05	-0.526355	0.336	0.403	1
AC020651.2	3.45628e-05	-0.149657	0.319	0.421	1
CD101	3.51052e-05	-0.540546	0.124	0.189	1
AC011472.2	3.53668e-05	-0.629152	0.082	0.138	1
AHR	3.54856e-05	-0.41204	0.372	0.454	1
TMEM131	3.57604e-05	0.288034	0.732	0.697	1
PSMB8-AS1	3.59804e-05	-0.330961	0.34	0.422	1
TMTC1	3.64807e-05	0.382214	0.483	0.4	1
FBXL20	3.65662e-05	0.324539	0.679	0.613	1
ZNF331	3.66943e-05	-0.766058	0.203	0.273	1
FASTKD2	3.67128e-05	-0.585258	0.15	0.217	1
SAMHD1	3.68492e-05	0.168057	0.964	0.959	1
KCNAB2	3.72529e-05	-0.260539	0.708	0.8	1
RHOA	3.78172e-05	0.128283	0.995	0.994	1
TUBB	3.83524e-05	0.293861	0.654	0.575	1
TMSB4X	3.8756e-05	-0.0775649	1	1	1
GTPBP2	3.87791e-05	-0.712178	0.104	0.161	1
HDAC8	3.89038e-05	0.537032	0.447	0.379	1
AC025171.3	3.89895e-05	-0.820861	0.098	0.155	1
SENP2	3.90089e-05	-0.459011	0.361	0.438	1
RAB30-DT	3.93109e-05	-0.58572	0.205	0.274	1
ATXN7L1	3.96519e-05	0.524907	0.412	0.345	1
AOAH	3.9782e-05	0.21877	0.947	0.942	1
C1orf56	3.995e-05	-0.394364	0.215	0.296	1
CCDC26	4.16963e-05	-0.508167	0.222	0.3	1
GTF2B	4.18985e-05	-0.355967	0.547	0.624	1
CFP	4.2464e-05	0.205238	0.923	0.915	1
KCNK6	4.26971e-05	0.581615	0.276	0.205	1
AL450998.2	4.27801e-05	-0.563944	0.183	0.254	1
TP53BP2	4.30713e-05	-0.36672	0.482	0.541	1
ATP5F1D	4.32189e-05	0.190784	0.871	0.851	1
NEDD9	4.34781e-05	0.206613	0.884	0.875	1
GIMAP2	4.51085e-05	-0.333989	0.432	0.502	1
TLN1	4.53792e-05	0.187504	0.896	0.862	1
ACAP2	4.55146e-05	0.164553	0.963	0.949	1
VPS51	4.58818e-05	0.394796	0.416	0.336	1
IFFO2	4.64864e-05	-0.583408	0.208	0.279	1
EZR	4.69242e-05	0.324386	0.753	0.721	1
PEX11G	4.73995e-05	-0.869041	0.058	0.104	1
CSNK2A1	4.76207e-05	0.32219	0.561	0.478	1
CLIP1	4.80526e-05	0.288099	0.743	0.681	1
KDM3B	4.92012e-05	0.319812	0.553	0.467	1
PAX8-AS1	4.92162e-05	-0.708504	0.095	0.153	1
SPAG9	5.03782e-05	-0.269124	0.655	0.71	1
KLF9	5.05893e-05	-0.401328	0.271	0.354	1
DNAJC5	5.14368e-05	0.331407	0.628	0.561	1
AC040970.1	5.16297e-05	-0.582549	0.109	0.169	1
GPR107	5.18142e-05	0.488666	0.366	0.294	1
AC027644.3	5.18702e-05	-0.506298	0.179	0.249	1
LGALS9	5.21343e-05	0.185156	0.854	0.826	1
RASSF1	5.28305e-05	-0.352831	0.416	0.489	1
BTG3	5.31471e-05	-0.711626	0.101	0.159	1
VAMP8	5.40321e-05	0.193936	0.898	0.873	1
GMEB1	5.44708e-05	0.495001	0.306	0.227	1
TNRC18	5.44772e-05	0.311766	0.638	0.586	1
CD164	5.50567e-05	-0.234753	0.78	0.846	1
PPIP5K2	5.52482e-05	0.302732	0.557	0.473	1
CRTC3	5.56213e-05	0.56001	0.247	0.175	1
ZBED5-AS1	5.70021e-05	-0.653229	0.18	0.246	1
SPI1	5.70522e-05	0.129955	0.993	0.984	1
GRASP	5.76286e-05	-0.402644	0.283	0.36	1
TFCP2	5.76955e-05	0.289486	0.639	0.569	1
ARHGAP18	5.82772e-05	0.565921	0.282	0.206	1
DDX3X	5.92931e-05	-0.26685	0.816	0.871	1
GTF2I	5.9322e-05	0.334412	0.52	0.441	1
SF3A3	5.94112e-05	0.443763	0.379	0.309	1
GK5	5.95441e-05	0.565705	0.228	0.16	1
WNK1	5.9608e-05	0.208755	0.844	0.813	1
GNAQ	6.05612e-05	0.187847	0.943	0.926	1
RFFL	6.06079e-05	0.491863	0.281	0.204	1
SLC25A5	6.21663e-05	-0.184768	0.853	0.907	1
IL10RB-DT	6.37216e-05	-0.429823	0.286	0.36	1
C19orf38	6.42008e-05	-0.196629	0.764	0.797	1
NCF1	6.68758e-05	0.731008	0.529	0.475	1
LIMD1	6.70967e-05	0.270405	0.717	0.655	1
RSU1	6.78053e-05	0.34832	0.557	0.477	1
RPL36AL	6.82852e-05	-0.126535	0.972	0.981	1
AL139246.5	6.95588e-05	-0.385415	0.35	0.432	1
AC087190.1	6.9694e-05	-0.767411	0.087	0.14	1
THAP2	6.98188e-05	-0.737869	0.097	0.153	1
EFHD2	6.99616e-05	0.17117	0.957	0.959	1
MS4A6A	7.10972e-05	0.379212	0.507	0.441	1
IL4R	7.1378e-05	0.535034	0.237	0.167	1
CSTB	7.18092e-05	-0.147106	0.98	0.99	1
TRAK1	7.19232e-05	-0.301785	0.743	0.802	1
ASXL2	7.24966e-05	0.289881	0.58	0.502	1
AC012291.3	7.27766e-05	-0.841981	0.072	0.123	1
SCML1	7.32622e-05	-0.87114	0.114	0.17	1
BRCA2	7.33372e-05	-0.808771	0.082	0.133	1
SLC25A6	7.38066e-05	-0.108516	0.985	0.99	1
VAMP2	7.52565e-05	-0.302558	0.475	0.558	1
TMA7	7.55736e-05	-0.0986794	0.984	0.985	1
PPP1CB	7.56515e-05	-0.240663	0.822	0.883	1
EIF4E3	7.63602e-05	0.565111	0.277	0.206	1
PFKL	7.67515e-05	0.397481	0.566	0.502	1
STK10	7.69991e-05	0.147615	0.964	0.972	1
FBXO38	7.76168e-05	0.45292	0.392	0.319	1
NUFIP2	7.81773e-05	-0.26851	0.741	0.806	1
C1QA	7.95336e-05	-0.392753	0.284	0.369	1
PTS	7.97738e-05	-0.416438	0.423	0.489	1
GPR155	7.98164e-05	-0.420273	0.265	0.342	1
GFM1	8.00351e-05	0.589739	0.248	0.18	1
RASA3	8.00858e-05	0.400345	0.593	0.557	1
LPGAT1	8.02308e-05	0.401255	0.493	0.426	1
ENOSF1	8.05956e-05	-0.776583	0.081	0.133	1
SORT1	8.10945e-05	0.378501	0.539	0.467	1
CMTM6	8.13146e-05	0.262306	0.89	0.879	1
EIF1B	8.17131e-05	-0.264792	0.553	0.635	1
FADS2	8.30954e-05	1.08019	0.112	0.063	1
SOCS1	8.33061e-05	-0.823348	0.06	0.106	1
HDLBP	8.33913e-05	0.25522	0.677	0.623	1
PCF11	8.37268e-05	-0.312112	0.416	0.496	1
DHX9	8.38707e-05	0.277055	0.582	0.499	1
ISG20	8.42413e-05	-0.607783	0.203	0.271	1
IFNAR1	8.4448e-05	0.343	0.572	0.511	1
ZFP36L2	8.49583e-05	-0.222293	0.826	0.883	1
SEC61A1	8.56201e-05	0.445608	0.403	0.326	1
HIST2H2BE	8.58835e-05	-0.66622	0.107	0.164	1
PIK3C3	8.65116e-05	0.314083	0.466	0.385	1
PRELID1	8.65124e-05	0.15339	0.972	0.973	1
ODF2L	8.735e-05	-0.515624	0.183	0.25	1
RAB8A	8.74311e-05	-0.210192	0.694	0.766	1
RAPGEF6	8.79208e-05	0.31212	0.601	0.55	1
GALNT3	8.96742e-05	-0.508044	0.257	0.326	1
EIF5B	8.96982e-05	0.296069	0.615	0.555	1
BCAP31	9.04295e-05	0.284018	0.687	0.638	1
VPS26A	9.04819e-05	0.294522	0.547	0.459	1
MARCH1	9.21339e-05	0.195697	0.91	0.91	1
DDX3Y	9.25614e-05	-0.439489	0.181	0.252	1
MED1	9.31719e-05	0.513635	0.261	0.188	1
ADRB2	9.37148e-05	-0.564981	0.126	0.187	1
TGFB1	9.40179e-05	0.199637	0.893	0.856	1
TCF7L2	9.62169e-05	0.169299	0.979	0.983	1
GARS-DT	9.65418e-05	0.345097	0.523	0.45	1
H2AFZ	9.67708e-05	-0.201716	0.875	0.91	1
SAMD4A	9.67808e-05	-0.329725	0.316	0.391	1
CARD6	9.7455e-05	0.641903	0.201	0.137	1
SMAD2	9.90247e-05	0.334721	0.672	0.624	1
POLR2G	9.92293e-05	-0.271502	0.436	0.519	1
RPS15A	9.97041e-05	-0.0840731	0.999	1	1
ZBTB21	0.000101759	-0.415254	0.19	0.263	1
YTHDC2	0.000102437	0.316481	0.458	0.382	1
PCGF3	0.00010292	0.494197	0.286	0.215	1
PAN3	0.000103186	0.190104	0.91	0.89	1
CMKLR1	0.000103432	0.726528	0.211	0.148	1
PIK3IP1	0.000103765	-0.503396	0.232	0.3	1
NADK	0.000104203	0.30313	0.655	0.584	1
POLD4	0.00010594	-0.192762	0.797	0.86	1
PDE4A	0.000106639	-0.36138	0.338	0.422	1
APC	0.000106663	0.267073	0.68	0.614	1
C16orf54	0.000107303	-0.422331	0.221	0.292	1
HIST1H2BC	0.000107813	-0.457877	0.161	0.226	1
HCLS1	0.00010902	0.155112	0.935	0.917	1
HTATIP2	0.000110735	-0.341559	0.369	0.444	1
METTL21A	0.00011119	-0.557925	0.205	0.271	1
SEMA4D	0.000113024	0.302166	0.564	0.494	1
CPVL	0.000113814	0.271551	0.787	0.767	1
AGO4	0.000114419	0.337445	0.602	0.55	1
SLC38A10	0.000115	0.311246	0.532	0.461	1
LAMTOR4	0.000115813	-0.10734	0.968	0.976	1
CD93	0.000116036	0.531647	0.37	0.301	1
HIST1H4E	0.00011736	-0.816535	0.07	0.117	1
TYK2	0.000118713	0.455895	0.331	0.257	1
PDK1	0.000119273	-0.51061	0.138	0.2	1
JPT1	0.000119717	-0.234041	0.804	0.842	1
ADAM10	0.000120137	0.191671	0.9	0.871	1
GPBP1L1	0.000120309	0.266209	0.694	0.646	1
PRKDC	0.00012434	0.352071	0.566	0.489	1
NCLN	0.000126907	0.518347	0.237	0.17	1
CCL3	0.000127334	-0.884268	0.091	0.142	1
NBAS	0.00012756	0.284272	0.549	0.476	1
CLPB	0.000129058	0.62501	0.201	0.138	1
RNASEH2B	0.000130377	-0.353714	0.362	0.438	1
YIPF4	0.000131167	0.385744	0.509	0.431	1
TNNI2	0.00013266	-0.521416	0.19	0.257	1
MLLT11	0.000132806	-0.71557	0.104	0.159	1
SASH3	0.000133083	0.352315	0.619	0.569	1
TMEM208	0.000134107	0.322997	0.488	0.405	1
GMFG	0.000135352	-0.107978	0.985	0.985	1
CTSS	0.000135991	0.0813347	0.999	1	1
WDR70	0.00013696	0.247822	0.72	0.695	1
FMN1	0.000138079	0.468658	0.147	0.091	1
SAP30	0.00013952	-0.615876	0.183	0.244	1
ING1	0.000140136	-0.403598	0.228	0.299	1
CDK6	0.000141125	0.404847	0.487	0.422	1
C12orf49	0.000141995	0.549907	0.201	0.137	1
LTN1	0.000142716	0.495363	0.318	0.244	1
TMTC2	0.000143823	0.248588	0.694	0.63	1
MID1IP1	0.000143873	-0.474499	0.303	0.374	1
MKLN1	0.000144429	0.244603	0.765	0.718	1
KPNA4	0.000144908	-0.229404	0.634	0.708	1
AL162231.2	0.000145093	-0.701996	0.084	0.133	1
ADAMTSL4-AS1	0.000147252	-0.286791	0.727	0.778	1
AL158801.2	0.000149841	-0.863768	0.072	0.119	1
SH3RF3	0.000150221	1.23168	0.143	0.092	1
MT-ND3	0.000150287	0.0997523	1	1	1
H2AFJ	0.000150406	-0.264752	0.544	0.612	1
CHD8	0.000152268	0.447319	0.426	0.357	1
HNRNPU	0.000153888	-0.24974	0.86	0.879	1
XBP1	0.000155206	-0.265426	0.418	0.495	1
PAXBP1-AS1	0.00015775	-0.813444	0.063	0.107	1
LSM8	0.000157941	-0.243575	0.647	0.706	1
QRICH1	0.000158351	0.338711	0.488	0.405	1
NDUFS6	0.00016233	0.172601	0.876	0.846	1
ATP2B4	0.0001624	0.585563	0.328	0.261	1
NACC2	0.00016254	0.372222	0.596	0.528	1
KCTD20	0.000163568	0.406801	0.374	0.296	1
ERF	0.000163995	-0.48595	0.195	0.258	1
TMED8	0.000164193	0.637589	0.225	0.163	1
CYB5B	0.000165281	0.445264	0.302	0.232	1
TNRC6B	0.000165837	0.17533	0.854	0.825	1
IER5	0.000165953	-0.175934	0.851	0.886	1
FOXN3	0.000168644	0.193853	0.923	0.914	1
NFATC2IP	0.000169165	0.39337	0.35	0.274	1
PSMB3	0.000173291	0.161824	0.884	0.86	1
UBL3	0.000173749	-0.317669	0.565	0.619	1
PPID	0.000173927	-0.367909	0.227	0.3	1
SCFD1	0.000175394	0.224056	0.783	0.75	1
HIST2H2BF	0.000180718	-1.16746	0.058	0.1	1
ADAM8	0.000181572	0.802104	0.155	0.101	1
PLAUR	0.000182601	-0.185771	0.793	0.836	1
UBR3	0.000186075	0.265037	0.626	0.559	1
ERP29	0.000186121	-0.161273	0.803	0.843	1
RBL2	0.000186667	0.397218	0.463	0.404	1
SMARCC1	0.000188105	0.277028	0.698	0.641	1
CNOT6	0.000190454	0.463599	0.308	0.237	1
ANKRD17	0.000190775	0.261031	0.806	0.78	1
RIT1	0.000190807	-0.419502	0.293	0.369	1
ZNF524	0.000192659	-0.296805	0.387	0.464	1
TCTN3	0.00019322	-0.532039	0.128	0.184	1
NME3	0.000195645	-0.286109	0.478	0.555	1
IGF1R	0.000196673	0.463408	0.368	0.297	1
RNGTT	0.000196927	0.286246	0.637	0.576	1
ITPA	0.000196934	0.339776	0.492	0.422	1
EIF2AK3	0.000197684	-0.541644	0.291	0.353	1
TRAF3	0.000198428	-0.232008	0.652	0.71	1
CTBS	0.00019999	-0.237538	0.452	0.532	1
RREB1	0.000201408	0.277777	0.647	0.58	1
KPNB1	0.000201716	0.258956	0.674	0.608	1
AC011511.2	0.000202459	-0.566647	0.09	0.141	1
RASGRP2	0.000202958	0.244639	0.716	0.658	1
VPS35L	0.000203303	0.381274	0.408	0.335	1
DPP8	0.000204304	0.399864	0.426	0.352	1
OST4	0.000204469	-0.121331	0.945	0.959	1
CXorf21	0.000204721	-0.437138	0.24	0.309	1
BHLHE40	0.000204758	0.829707	0.155	0.102	1
CC2D1A	0.00020607	0.908677	0.136	0.085	1
AC007216.4	0.000206496	-0.763436	0.095	0.146	1
USP34	0.000207531	0.195214	0.817	0.773	1
NCOR2	0.000208096	0.245193	0.744	0.699	1
TMEM106A	0.000208195	0.888429	0.16	0.106	1
MTMR6	0.000208738	-0.304506	0.501	0.576	1
DLEU1	0.000209565	-0.287758	0.478	0.55	1
AC007032.1	0.000210349	-0.642689	0.096	0.147	1
VPS35	0.000212489	0.235943	0.708	0.652	1
LYL1	0.000215015	-0.167076	0.727	0.803	1
ATP5MC2	0.000216403	-0.117974	0.976	0.982	1
NSMCE2	0.000217218	0.302242	0.618	0.566	1
ADAP2	0.000218366	0.268251	0.624	0.556	1
FBXW7	0.000218502	-0.208845	0.908	0.941	1
PACSIN2	0.000221262	0.2617	0.73	0.687	1
AVL9	0.000221324	0.299186	0.618	0.567	1
OXNAD1	0.00022198	-0.475525	0.168	0.231	1
CCM2	0.000222247	0.222819	0.775	0.751	1
DISC1	0.000225535	0.239332	0.64	0.557	1
ARPC4	0.000225703	0.162771	0.922	0.903	1
ANKHD1	0.000226517	0.243065	0.792	0.779	1
ARAP1	0.000226675	0.221729	0.824	0.774	1
RAB35	0.000229535	0.460697	0.294	0.222	1
ATP5PB	0.00023428	0.185425	0.791	0.729	1
EPB41L4A-AS1	0.000236848	-0.470003	0.212	0.278	1
TUBB4B	0.000237056	-0.315854	0.502	0.574	1
VAV2	0.000239406	0.45329	0.493	0.444	1
VAPA	0.000239545	-0.198977	0.833	0.879	1
COX5A	0.000241386	0.20057	0.849	0.814	1
DRAIC	0.00024317	-0.954759	0.063	0.106	1
MAP3K2	0.00024545	-0.214511	0.784	0.812	1
PRKACB	0.000247777	-0.656187	0.117	0.169	1
CERS6	0.000251146	0.194214	0.746	0.704	1
PIK3C2A	0.000253138	0.339579	0.559	0.505	1
CHD3	0.000253444	0.431661	0.237	0.17	1
MOV10	0.000253773	0.614271	0.248	0.186	1
HSPA4	0.000254462	0.363527	0.452	0.381	1
LINC00877	0.000256624	-0.258218	0.652	0.705	1
TRPV2	0.000256986	0.486764	0.308	0.238	1
ZC3H6	0.000257418	-0.509623	0.147	0.205	1
MASTL	0.000258115	-0.598505	0.133	0.189	1
FBN2	0.000258257	0.50819	0.262	0.198	1
ATP11A	0.000260593	0.188627	0.86	0.824	1
MT-ND1	0.000260605	0.0963594	1	1	1
RSF1	0.000260747	0.233686	0.686	0.623	1
ITGA4	0.000260881	0.143016	0.933	0.937	1
RPL24	0.000262443	-0.0835462	0.999	0.999	1
NFKB2	0.000263267	-0.394033	0.268	0.34	1
SNAPC5	0.000263489	-0.408123	0.274	0.346	1
CEP85L	0.000263733	-0.204622	0.635	0.72	1
METTL8	0.000263893	0.66214	0.213	0.153	1
UGGT2	0.000265391	0.436439	0.365	0.292	1
SEL1L	0.000266051	0.375813	0.458	0.379	1
SNHG1	0.000266532	-0.562812	0.156	0.216	1
STK4	0.000266564	0.208591	0.827	0.812	1
CALM3	0.000267019	0.206308	0.826	0.818	1
PDLIM2	0.00026762	-0.254249	0.473	0.551	1
RPL37	0.000270989	-0.0811506	0.997	1	1
AL138720.1	0.000271427	-0.503944	0.143	0.203	1
LINC01506	0.000273443	-0.559129	0.128	0.183	1
FAM120A	0.000273832	0.25241	0.734	0.68	1
ANKRD28	0.000276833	-0.683948	0.08	0.127	1
PPP6R1	0.000280995	0.335892	0.437	0.368	1
COG5	0.000282046	0.249711	0.78	0.754	1
STK38L	0.000285317	0.3922	0.446	0.383	1
QSER1	0.000286424	0.474825	0.334	0.269	1
DOCK7	0.000287537	0.577264	0.218	0.158	1
CREB5	0.000289851	0.442363	0.362	0.299	1
PPIL4	0.000291343	-0.339845	0.286	0.362	1
SNRPD2	0.000292248	-0.183789	0.712	0.788	1
CACYBP	0.000292281	-0.238478	0.475	0.544	1
RNF103	0.000294903	-0.492845	0.163	0.225	1
TOB1-AS1	0.000294971	-0.90887	0.059	0.1	1
RAPGEF1	0.000295057	0.103983	0.893	0.881	1
C3orf14	0.000295522	-0.537635	0.117	0.171	1
ARSB	0.000296636	0.351603	0.42	0.343	1
RPS4Y1	0.000298289	-0.385249	0.276	0.346	1
SMIM7	0.000300965	0.273715	0.592	0.529	1
PSMD1	0.000301034	0.312554	0.58	0.515	1
KCNN4	0.000301288	0.601415	0.22	0.158	1
MAK	0.00030141	-0.787741	0.077	0.123	1
MAU2	0.000302262	0.457804	0.3	0.235	1
COX6C	0.000303565	-0.129356	0.906	0.93	1
NSMCE3	0.000303964	-0.461465	0.202	0.265	1
KCMF1	0.000303973	0.275044	0.652	0.603	1
LINC02345	0.000304026	-0.466413	0.215	0.283	1
GPAT3	0.000304929	0.662064	0.205	0.143	1
LYRM1	0.000306847	-0.50652	0.167	0.228	1
CYB5D2	0.000307004	-0.481374	0.183	0.246	1
SLC8A1-AS1	0.00030923	-0.459072	0.168	0.228	1
ZSCAN16-AS1	0.000310092	-0.308257	0.398	0.464	1
LINC02185	0.000316192	-0.613951	0.082	0.129	1
SF3B2	0.000318464	0.241675	0.633	0.573	1
TENT2	0.000318474	0.211835	0.77	0.732	1
WTAP	0.000320103	-0.209431	0.732	0.773	1
ARID1A	0.000321659	0.262996	0.716	0.661	1
MNDA	0.000326586	0.210814	0.855	0.835	1
BTBD9	0.000327601	0.206503	0.844	0.833	1
PLD1	0.000330323	0.845524	0.142	0.092	1
CNDP2	0.000331776	0.324766	0.512	0.433	1
BOD1L1	0.000334661	0.309076	0.643	0.607	1
PRKD2	0.00033482	0.536437	0.229	0.165	1
SNX2	0.000335691	-0.179464	0.814	0.865	1
CYFIP2	0.000337048	0.341809	0.638	0.598	1
RPL32	0.000338479	-0.0718285	1	0.999	1
RBMS1	0.000338733	0.229054	0.738	0.692	1
AC104794.3	0.000339685	-0.74972	0.07	0.114	1
TMC6	0.000341606	0.294182	0.638	0.583	1
NIPA2	0.000344502	0.421699	0.382	0.309	1
DDX21	0.000344669	-0.18187	0.822	0.853	1
SIRPD	0.000348352	0.54793	0.205	0.146	1
RAB27A	0.000353482	0.380875	0.487	0.415	1
PSMB10	0.000356015	0.197798	0.847	0.82	1
COPA	0.000358373	0.258002	0.64	0.592	1
C2CD5	0.000359492	0.310135	0.637	0.58	1
AC114760.2	0.000368617	-0.44578	0.23	0.295	1
MRFAP1L1	0.000370128	0.729345	0.129	0.08	1
CLIC1	0.000372853	0.0921064	0.985	0.992	1
ETV6	0.000376027	0.179494	0.884	0.868	1
NOA1	0.00037684	-0.511189	0.141	0.199	1
PIK3AP1	0.000376854	0.147367	0.904	0.899	1
HINT1	0.000379057	-0.148873	0.824	0.87	1
CALM1	0.000381742	0.128728	0.983	0.988	1
ESYT2	0.000381951	-0.239075	0.607	0.67	1
NUP93	0.000383809	0.372985	0.427	0.358	1
VIM-AS1	0.000386187	-0.342251	0.315	0.386	1
HIST1H2BD	0.000390022	-0.596809	0.108	0.159	1
CD300LB	0.000390737	0.707502	0.146	0.096	1
PLD3	0.00039382	0.411048	0.369	0.308	1
CRLF3	0.000398497	0.248334	0.64	0.553	1
FAM193A	0.000399636	0.324875	0.498	0.433	1
SGSM3	0.000401784	-0.700607	0.127	0.184	1
SPTLC2	0.000402986	0.23629	0.77	0.743	1
IL17RA	0.000403437	0.248466	0.71	0.644	1
PDHB	0.000408972	0.353131	0.331	0.261	1
TMEM42	0.000409041	-0.493807	0.074	0.12	1
SLC39A9	0.000409271	0.483955	0.276	0.21	1
PPP1CA	0.000410816	0.177586	0.908	0.871	1
CCDC18-AS1	0.000412559	-0.290893	0.24	0.316	1
CYP1B1	0.000413143	0.522083	0.24	0.176	1
MYCBP2	0.000415912	0.15677	0.887	0.87	1
NUP50-DT	0.000416529	-0.340523	0.265	0.339	1
GIGYF2	0.000416558	0.307562	0.566	0.517	1
GSTP1	0.000417286	0.129099	0.985	0.979	1
PLAGL2	0.000417467	0.324995	0.55	0.473	1
TSC2	0.000419049	0.580705	0.187	0.131	1
ATRN	0.000419883	0.385629	0.41	0.34	1
RBM7	0.00042225	-0.472994	0.205	0.269	1
H1FX	0.000423445	-0.274141	0.683	0.756	1
FXYD5	0.000429783	-0.1404	0.87	0.898	1
SNX6	0.000430022	0.200944	0.758	0.717	1
BZW1	0.000435353	0.254775	0.684	0.653	1
SH2D3C	0.000445358	0.20617	0.79	0.752	1
AC091271.1	0.000446165	-0.509792	0.134	0.191	1
PARP12	0.000450413	0.435287	0.343	0.28	1
SRGAP1	0.000450717	-0.554739	0.183	0.242	1
UBB	0.00045139	-0.120533	0.945	0.955	1
MEF2A	0.00045546	0.196287	0.907	0.877	1
TRIP12	0.000459135	0.212944	0.803	0.79	1
UAP1	0.00045922	-0.684189	0.144	0.197	1
GGPS1	0.000460237	-0.442377	0.158	0.216	1
ACOX1	0.000462604	0.471997	0.247	0.188	1
SRSF2	0.000466119	0.195602	0.689	0.637	1
AL158152.1	0.000466401	-0.372113	0.195	0.261	1
SESN3	0.000469988	0.384403	0.49	0.432	1
COX7C	0.000470352	-0.0812313	0.986	0.989	1
HIVEP2	0.000470514	-0.300183	0.283	0.356	1
SMIM20	0.000474346	-0.459223	0.17	0.231	1
FOSL2	0.00047442	-0.253361	0.507	0.58	1
PLSCR3	0.000477406	0.499138	0.276	0.212	1
SSR2	0.000477817	-0.170459	0.787	0.839	1
PDK4	0.000479079	-0.482279	0.285	0.351	1
TWISTNB	0.000479696	-0.444192	0.141	0.199	1
EPM2AIP1	0.000480049	-0.57259	0.152	0.206	1
SLC16A3	0.000480549	0.241799	0.742	0.693	1
PI4KA	0.000480971	0.261143	0.592	0.539	1
XXYLT1	0.000482823	0.48875	0.21	0.15	1
FEZ2	0.00048633	0.313196	0.456	0.388	1
UBXN1	0.000487659	-0.154709	0.833	0.876	1
NAIP	0.000488973	0.67441	0.216	0.16	1
KDM1A	0.000490298	0.353268	0.35	0.277	1
GANAB	0.000490824	0.449586	0.346	0.283	1
ITCH	0.000494709	0.186138	0.812	0.769	1
AC006460.2	0.00049696	-0.933241	0.066	0.107	1
TTYH3	0.000497254	0.224302	0.681	0.626	1
SPG21	0.000497464	0.351662	0.493	0.421	1
TBC1D1	0.000499484	0.17566	0.781	0.743	1
KIF13A	0.00050368	0.36099	0.534	0.479	1
PRAM1	0.000506408	0.19547	0.792	0.749	1
UFM1	0.000507472	-0.236945	0.471	0.551	1
TMEM176B	0.000509742	0.293517	0.4	0.325	1
GLIPR2	0.000510481	0.294645	0.681	0.648	1
TARDBP	0.000511761	0.385354	0.361	0.284	1
RNF213	0.000514227	0.205483	0.856	0.84	1
HIST1H1B	0.000518594	-0.622195	0.072	0.115	1
PHF23	0.000520932	0.599706	0.173	0.118	1
CDC42BPA	0.000521622	0.758483	0.136	0.089	1
TLE5	0.000525139	0.282455	0.614	0.542	1
PLD4	0.000526795	-0.500582	0.11	0.163	1
CXorf40A	0.000526986	-0.786282	0.067	0.107	1
DENND6A	0.000530292	0.339496	0.517	0.459	1
RLIM	0.000531673	-0.434859	0.375	0.431	1
XRCC6	0.000534313	0.209525	0.77	0.748	1
MTMR10	0.000534656	-0.310073	0.529	0.578	1
TAP1	0.000535552	0.354405	0.338	0.269	1
HIST1H2AC	0.000536045	-0.413676	0.323	0.391	1
RBMX	0.000538226	-0.211213	0.588	0.661	1
YBX3	0.000538455	-0.322944	0.764	0.799	1
ADGRE3	0.000544832	-0.527387	0.163	0.221	1
PIAS4	0.000547901	0.717192	0.158	0.108	1
TLE4	0.000549585	-0.20549	0.902	0.917	1
MAP3K5	0.000550144	0.217203	0.731	0.683	1
F8A1	0.00055045	-0.534034	0.085	0.131	1
PUM2	0.000552134	0.208863	0.8	0.778	1
CLIP2	0.000552962	0.503063	0.2	0.143	1
IDH1	0.000554334	0.597935	0.173	0.119	1
CSDE1	0.000554794	0.196469	0.862	0.835	1
DAZAP2	0.000556307	0.158551	0.896	0.877	1
ZNF609	0.000557462	0.293454	0.67	0.621	1
EIF1AX	0.00055846	0.237258	0.706	0.648	1
MIR22HG	0.000559922	-0.306782	0.365	0.438	1
HELZ2	0.000561814	0.585438	0.164	0.11	1
AIP	0.000565537	-0.203209	0.559	0.643	1
NABP1	0.000566426	-0.25347	0.424	0.49	1
RNF169	0.000568963	0.37176	0.454	0.393	1
LIMS1	0.000571054	-0.183605	0.849	0.881	1
OAS2	0.000571962	0.420641	0.314	0.248	1
FMC1	0.000574869	-0.402521	0.178	0.239	1
RPS23	0.000576773	-0.0709782	1	1	1
BAP1	0.000577047	0.745521	0.133	0.086	1
PIGS	0.00058533	0.510822	0.189	0.133	1
ZCWPW2	0.00058651	-0.371242	0.165	0.226	1
RBM26	0.000589843	0.240896	0.623	0.566	1
SIMC1	0.000593541	0.4991	0.198	0.14	1
SEC23IP	0.000596514	0.439116	0.273	0.21	1
ATF7	0.000596879	0.3023	0.518	0.461	1
SLC19A2	0.00059745	-0.513667	0.095	0.143	1
ENO1	0.000600142	0.128406	0.955	0.944	1
MYH9	0.000606629	0.173595	0.892	0.862	1
NOTCH1	0.000611711	0.511175	0.203	0.144	1
SERINC5	0.000616837	0.560017	0.323	0.265	1
SNAPC1	0.000621347	-0.547965	0.123	0.175	1
FLII	0.000623372	0.291233	0.587	0.53	1
KIF9	0.000624613	-0.665251	0.082	0.126	1
WDR1	0.000627011	0.199971	0.772	0.734	1
MT-CYB	0.000627688	0.0935323	1	1	1
WDFY4	0.000628215	0.383075	0.343	0.274	1
RARA	0.000628495	-0.175396	0.732	0.785	1
MT1E	0.000628628	-1.43807	0.086	0.127	1
SLC4A2	0.000639446	0.704691	0.145	0.096	1
B3GNT5	0.000641933	0.939924	0.116	0.073	1
TPP1	0.000645758	0.267196	0.633	0.58	1
CD151	0.000645923	0.364903	0.428	0.363	1
SPATA2L	0.000648715	-0.458245	0.164	0.221	1
SELENOK	0.000654344	-0.200078	0.597	0.655	1
BTN3A2	0.000657914	-0.386183	0.348	0.41	1
TICAM1	0.000659462	-0.362943	0.358	0.425	1
FTCDNL1	0.00065987	-0.556144	0.137	0.191	1
MROH1	0.000665216	0.477574	0.286	0.223	1
SRP72	0.000665793	0.305522	0.557	0.493	1
KIAA0930	0.000670842	0.266291	0.67	0.633	1
CDH23	0.000671525	-0.187796	0.63	0.703	1
GNG10	0.000674164	0.26731	0.607	0.561	1
RC3H2	0.000679473	0.38349	0.436	0.368	1
AC097634.3	0.000680914	-0.582531	0.079	0.123	1
ATAD2B	0.000687464	0.229154	0.709	0.648	1
CREBRF	0.000692666	-0.23841	0.554	0.626	1
PSMB9	0.000695796	-0.129569	0.883	0.921	1
SEC24B	0.000700683	0.219794	0.641	0.591	1
PDE4D	0.000721567	-0.159289	0.255	0.331	1
MAVS	0.000725963	0.593173	0.214	0.157	1
PITRM1	0.000727379	0.565081	0.163	0.11	1
SOX4	0.00072812	-0.167214	0.514	0.589	1
SERINC3	0.000736356	-0.256491	0.451	0.518	1
CD81	0.000736466	-0.330325	0.463	0.53	1
MGAT1	0.000737609	-0.237739	0.724	0.769	1
MED13	0.000744856	0.286451	0.633	0.567	1
NSD2	0.000748914	0.515496	0.205	0.148	1
NFIC	0.000752339	0.429435	0.415	0.359	1
ARID1B	0.000758422	0.149859	0.905	0.893	1
PRR5L	0.000770994	0.507019	0.348	0.285	1
DDX17	0.000775982	0.197195	0.834	0.826	1
ARHGAP31	0.000777841	0.371594	0.374	0.311	1
NOL4L	0.000785356	-0.234443	0.378	0.459	1
ILRUN	0.000786135	0.303369	0.532	0.467	1
KIAA0100	0.000800124	0.374647	0.406	0.337	1
HNRNPH3	0.000802273	-0.203406	0.603	0.674	1
TMEM161B	0.000803556	0.688843	0.178	0.127	1
DDX46	0.000806017	0.261339	0.682	0.623	1
FAM151B	0.000808781	0.785463	0.112	0.069	1
RHOT1	0.000815298	0.345238	0.486	0.426	1
ZBTB25	0.000815338	-0.653023	0.103	0.149	1
ZNF407	0.000816558	0.298688	0.655	0.623	1
SLC20A1	0.000818742	-0.297414	0.346	0.413	1
OSBPL11	0.000823767	0.227053	0.659	0.629	1
FRMD8	0.000826365	0.496303	0.197	0.142	1
RASL11A	0.000831826	-0.567255	0.114	0.161	1
IDS	0.000832611	-0.261002	0.546	0.602	1
MYO9B	0.00083497	0.128113	0.903	0.897	1
SPATA13	0.00083863	-0.371663	0.433	0.483	1
CENPN	0.000840998	-0.610288	0.098	0.143	1
ZPLD1	0.000844911	-0.352533	0.068	0.108	1
AFF4	0.000847672	-0.264991	0.764	0.808	1
CCDC91	0.000849285	0.257457	0.745	0.718	1
DUT	0.000856877	-0.317305	0.427	0.49	1
SLC25A25	0.000857358	-0.200098	0.539	0.6	1
KLF3-AS1	0.000857936	-0.837131	0.065	0.103	1
ZEB2-AS1	0.000859216	-0.506775	0.136	0.188	1
PCNX1	0.000872674	0.263234	0.61	0.55	1
CA5B	0.000878624	-0.240239	0.414	0.47	1
TIMP2	0.000880727	0.160542	0.829	0.808	1
RFWD3	0.000888529	0.520252	0.193	0.138	1
ARID3A	0.000890543	0.297393	0.471	0.397	1
LINC00893	0.000894323	-0.583125	0.063	0.102	1
ANO6	0.000897173	0.317671	0.592	0.535	1
PIKFYVE	0.000900093	0.318493	0.488	0.425	1
UTP20	0.000900282	0.762208	0.11	0.068	1
ZCWPW1	0.000902162	-0.434206	0.128	0.18	1
ITPK1	0.000908256	0.241444	0.713	0.678	1
BCL10	0.000911281	-0.297933	0.333	0.403	1
TCOF1	0.000923091	-0.455916	0.239	0.294	1
MFSD1	0.000924871	-0.249981	0.505	0.558	1
DBF4	0.000924906	-0.408746	0.213	0.271	1
SWAP70	0.00092917	0.309947	0.611	0.561	1
MAN2C1	0.00093194	0.444753	0.273	0.214	1
ETV3	0.000938138	-0.58392	0.125	0.175	1
STK40	0.000941128	0.331879	0.582	0.528	1
STK38	0.000943091	0.158719	0.824	0.795	1
RTRAF	0.000944407	-0.144514	0.691	0.762	1
ANKRD13A	0.000946687	0.354791	0.497	0.441	1
SET	0.000953055	0.21055	0.758	0.739	1
GPR132	0.000953333	-0.2846	0.387	0.456	1
RNF167	0.000955951	-0.340724	0.335	0.396	1
LACTB2	0.000962256	-0.38157	0.166	0.223	1
CLMN	0.000963008	0.42483	0.258	0.198	1
OSGIN1	0.000963559	-0.689963	0.112	0.157	1
ABR	0.000966434	0.198722	0.763	0.704	1
MARK2	0.000971169	0.236022	0.602	0.538	1
OTULINL	0.00097173	0.308279	0.431	0.365	1
BTN3A1	0.000972354	-0.363143	0.197	0.258	1
WDPCP	0.000976784	0.37096	0.397	0.34	1
SLC25A1	0.000980044	0.463135	0.247	0.188	1
AQR	0.000982445	0.351044	0.392	0.329	1
PKD2	0.000988572	0.695247	0.146	0.1	1
SERF2	0.000989912	0.0802123	0.998	0.999	1
FBXW2	0.000993256	0.430351	0.249	0.188	1
UQCC1	0.000996717	0.501051	0.229	0.172	1
SDHA	0.00100005	0.356994	0.372	0.299	1
PABPC1	0.001001	-0.101068	0.996	0.998	1
IPO9	0.00100209	0.333491	0.303	0.24	1
SNHG9	0.00100417	-0.442152	0.232	0.286	1
STAT1	0.00100768	0.42915	0.38	0.323	1
FAM198B-AS1	0.00102612	-0.640459	0.093	0.137	1
PIK3CA	0.00103251	0.348741	0.44	0.385	1
CD163	0.00103567	0.350141	0.193	0.138	1
SLC2A6	0.0010372	0.357056	0.583	0.527	1
RGS18	0.00103883	-0.192405	0.61	0.675	1
OGFR	0.00104746	0.31651	0.573	0.512	1
FBXO11	0.00105023	0.14742	0.831	0.789	1
CMIP	0.00105361	0.303456	0.712	0.692	1
ANKRD42	0.00107426	-0.564641	0.099	0.146	1
EIF3B	0.00107593	0.328966	0.436	0.382	1
ITGAL	0.00107608	0.146719	0.928	0.926	1
SRGAP2	0.00107644	0.212706	0.772	0.738	1
LSM4	0.00109212	0.20235	0.671	0.615	1
AC084871.1	0.00110037	-0.499991	0.134	0.187	1
NELFB	0.00110161	0.441407	0.271	0.212	1
MEPCE	0.00110446	-0.284588	0.32	0.39	1
CAMLG	0.00110883	-0.281867	0.395	0.462	1
DNAJC27-AS1	0.00112695	-0.744332	0.087	0.129	1
TNFAIP2	0.00113242	0.285755	0.65	0.604	1
GATC	0.00113473	0.563602	0.168	0.117	1
ERICH1	0.00115502	-0.154639	0.761	0.8	1
LDB1	0.00116163	-0.554182	0.116	0.164	1
ACACA	0.00116406	0.560935	0.281	0.226	1
HDAC4	0.00116783	0.262442	0.601	0.559	1
NRIP1	0.00116908	-0.311403	0.647	0.684	1
PRLR	0.00117405	-0.843301	0.07	0.108	1
PHPT1	0.00117716	0.207934	0.721	0.675	1
CLEC16A	0.00117912	0.30917	0.49	0.432	1
SNHG25	0.00117914	-0.26466	0.297	0.367	1
TTC27	0.00118377	0.445377	0.243	0.186	1
PRKCD	0.001186	0.252453	0.619	0.572	1
BRWD3	0.00119093	0.266645	0.451	0.385	1
ZSWIM7	0.00121772	-0.257952	0.456	0.528	1
AC104809.2	0.00121888	-0.392673	0.189	0.245	1
RAB1A	0.00121973	-0.137806	0.851	0.876	1
INO80	0.00123118	0.34562	0.495	0.434	1
AL355512.1	0.0012322	-0.415659	0.095	0.14	1
AC092546.1	0.0012367	0.336253	0.35	0.286	1
EIF3L	0.00124985	0.181396	0.802	0.783	1
CDADC1	0.00125609	-0.355986	0.267	0.325	1
DGCR2	0.00126545	0.52004	0.337	0.278	1
SELPLG	0.00126882	-0.213466	0.729	0.767	1
SMCR8	0.00126893	0.570762	0.176	0.127	1
TGOLN2	0.00126966	0.184398	0.781	0.744	1
TOR4A	0.00127103	0.367368	0.229	0.169	1
AL592183.1	0.00127106	-0.5283	0.141	0.189	1
CMTM7	0.00127271	0.213956	0.719	0.687	1
XRCC5	0.00127484	0.158456	0.863	0.83	1
CELF1	0.00127602	0.156739	0.856	0.836	1
BAZ1B	0.00127635	0.358201	0.412	0.348	1
PPP2R5E	0.00127956	0.263588	0.658	0.627	1
RPS6	0.00128022	-0.0723704	0.999	0.999	1
DUSP10	0.00128278	-0.498346	0.113	0.161	1
ATL2	0.00129248	-0.254309	0.36	0.43	1
RPL35A	0.00130136	-0.0703277	0.997	0.999	1
SLCO3A1	0.00130934	0.152062	0.885	0.865	1
MGST3	0.00134106	-0.189262	0.662	0.721	1
HAT1	0.0013411	-0.316528	0.341	0.403	1
RWDD1	0.00134211	-0.179083	0.589	0.66	1
HELZ	0.00135029	0.2504	0.735	0.715	1
TBL1X	0.00135375	0.273476	0.678	0.619	1
SIPA1L3	0.00135851	0.218062	0.674	0.617	1
EZH2	0.00136343	-0.397291	0.296	0.354	1
DNAJC27	0.00136586	-0.474837	0.112	0.159	1
COMMD3	0.00138768	-0.290302	0.388	0.454	1
ZNF217	0.00139955	-0.18662	0.699	0.757	1
HLA-DPB1	0.00141196	-0.224072	0.899	0.928	1
SLC12A6	0.00141754	0.394433	0.478	0.431	1
NCK2	0.00143111	0.492979	0.257	0.201	1
EPC1	0.00143361	-0.248492	0.7	0.768	1
RICTOR	0.00144974	0.180047	0.665	0.623	1
ZNF7	0.00146536	-0.586462	0.09	0.131	1
TSC22D2	0.00147077	-0.277211	0.534	0.598	1
DPP9	0.00147686	0.405025	0.28	0.221	1
VPS54	0.00147895	0.421209	0.373	0.314	1
SND1	0.00149998	0.212614	0.772	0.74	1
UTRN	0.00150405	0.117054	0.993	1	1
ARPC1A	0.00151198	0.244262	0.602	0.544	1
TRERF1	0.00151204	0.443657	0.337	0.28	1
MSH3	0.00151592	0.368585	0.409	0.347	1
MRPS36	0.00151924	-0.240388	0.513	0.576	1
BMS1	0.00152464	0.583325	0.22	0.169	1
NAA15	0.00152812	0.354175	0.418	0.356	1
HDAC1	0.00153495	0.273512	0.466	0.408	1
TRIM44	0.0015721	0.241267	0.603	0.552	1
ABI3	0.00157367	0.161769	0.855	0.812	1
ATP10A	0.00158215	0.655514	0.163	0.115	1
NR1H2	0.0015863	-0.255018	0.432	0.495	1
PCSK5	0.0015891	0.617053	0.218	0.167	1
SOGA1	0.00159143	0.552292	0.198	0.146	1
TM9SF2	0.00159868	0.230735	0.677	0.632	1
INPP5D	0.00160422	0.15734	0.878	0.854	1
OLIG1	0.00161219	-0.508064	0.128	0.175	1
UBE2L3	0.00162817	0.180425	0.743	0.711	1
TP53INP2	0.00163501	-0.548847	0.119	0.165	1
SLC25A30	0.00163813	-0.70264	0.085	0.124	1
SPATA1	0.00164005	-0.395281	0.128	0.176	1
TARS	0.00164054	0.702539	0.156	0.11	1
NEMF	0.00164625	0.220387	0.637	0.58	1
FHL3	0.00164634	0.578981	0.172	0.124	1
MYSM1	0.00165356	0.384494	0.334	0.269	1
NFATC1	0.0016643	-0.420544	0.376	0.438	1
CDK19	0.00166509	0.244829	0.637	0.598	1
NLK	0.00166924	0.366407	0.49	0.434	1
BAZ1A	0.00167518	0.130039	0.861	0.845	1
RENBP	0.00167713	-0.302968	0.195	0.252	1
SMC1A	0.00168474	0.366869	0.449	0.398	1
ARNT	0.00168722	0.311434	0.399	0.334	1
PUDP	0.0017027	0.463408	0.359	0.303	1
FPR2	0.00170942	0.41816	0.26	0.203	1
MSMO1	0.00171616	0.671099	0.139	0.093	1
SNRPE	0.00171684	0.206475	0.647	0.601	1
CBX4	0.00171727	-0.319249	0.291	0.352	1
PLPPR2	0.00172251	0.628532	0.171	0.124	1
NCOA6	0.00174749	0.329952	0.51	0.462	1
BLOC1S6	0.0017515	0.280906	0.415	0.356	1
JAML	0.00175372	0.248523	0.743	0.7	1
ARRB2	0.00175622	0.140507	0.919	0.91	1
OAF	0.00175701	0.726454	0.156	0.11	1
ATPAF2	0.00176081	0.480887	0.224	0.17	1
ANAPC11	0.00176396	0.18317	0.715	0.695	1
TFEB	0.00177375	0.272835	0.46	0.397	1
ARHGAP15	0.00177902	-0.164798	0.893	0.91	1
PTGIR	0.00178611	0.47094	0.242	0.191	1
PRRC2A	0.00178766	0.373509	0.307	0.246	1
SRGAP2B	0.00180227	0.252994	0.539	0.488	1
CDC42EP2	0.001826	0.484184	0.208	0.155	1
AL157402.2	0.00183344	-0.491646	0.14	0.188	1
FCGRT	0.00183648	0.161372	0.924	0.917	1
AC011933.4	0.00184365	-0.424239	0.204	0.256	1
AGTPBP1	0.00184526	0.12364	0.867	0.828	1
AC144652.1	0.00184927	-0.545033	0.09	0.132	1
RPS8	0.00185503	-0.0658061	1	0.999	1
KLHL21	0.00186364	-0.506645	0.124	0.17	1
RCC2	0.00186442	0.365115	0.384	0.325	1
SLC9A1	0.00187442	-0.410745	0.195	0.251	1
NDUFA5	0.00187816	-0.281421	0.439	0.499	1
SLC25A36	0.00188671	-0.276702	0.454	0.511	1
CNIH4	0.0019001	-0.177355	0.638	0.704	1
AMZ1	0.00191373	-0.533333	0.116	0.161	1
FRAT1	0.00194452	-0.301683	0.308	0.369	1
ZNF562	0.00194678	0.443719	0.186	0.133	1
SLC20A2	0.0019533	0.391782	0.271	0.215	1
DYNC1I2	0.00197341	0.244272	0.591	0.538	1
VIRMA	0.00199011	0.437532	0.286	0.227	1
AC026979.2	0.00200118	-0.541233	0.136	0.183	1
CENPB	0.00200645	0.354091	0.303	0.237	1
VTI1A	0.00201574	0.146657	0.861	0.843	1
TAB3	0.00202343	0.38349	0.257	0.198	1
ZFYVE27	0.00202679	-0.53177	0.136	0.181	1
MEAF6	0.00203037	-0.245398	0.353	0.422	1
DYNLRB1	0.00203157	-0.218564	0.635	0.691	1
SLA	0.00203732	-0.204948	0.692	0.743	1
RIN3	0.0020485	0.132542	0.96	0.953	1
ARAP3	0.00204878	0.485795	0.158	0.11	1
FAM234B	0.00205224	-0.644169	0.082	0.121	1
DDB1	0.00205407	0.355145	0.33	0.267	1
AKNA	0.00205946	0.204484	0.571	0.516	1
TGFBI	0.00207045	0.222483	0.636	0.603	1
DAZAP1	0.0020773	0.275064	0.456	0.398	1
FBRSL1	0.00208113	0.282204	0.404	0.341	1
SIGLEC9	0.00208282	0.334182	0.466	0.409	1
AC099343.3	0.00208588	-0.833485	0.067	0.102	1
CISD3	0.00208805	0.260426	0.439	0.373	1
AHCYL2	0.00209017	0.350613	0.499	0.444	1
CHCHD5	0.00209276	-0.214487	0.448	0.51	1
B3GNT8	0.00209546	-0.464519	0.104	0.148	1
OOEP	0.0020974	-0.380402	0.135	0.184	1
CHST15	0.00210343	0.217464	0.838	0.813	1
LDLR	0.00210544	0.326167	0.274	0.217	1
NME1	0.00210659	0.460987	0.271	0.218	1
IL10RA	0.00211395	0.216713	0.736	0.712	1
CPD	0.00211615	-0.372	0.393	0.444	1
CDKAL1	0.00212139	0.199318	0.721	0.691	1
SLC27A3	0.00213545	0.309202	0.332	0.269	1
AKT1	0.00215391	0.344826	0.399	0.35	1
FAM133B	0.00215408	0.302003	0.581	0.546	1
TTC17	0.00215489	0.214851	0.719	0.678	1
IMPAD1	0.00215564	0.32586	0.253	0.195	1
MRPL55	0.00216024	-0.278925	0.333	0.394	1
LIPN	0.00216707	-0.35623	0.26	0.312	1
TOMM22	0.00216762	0.260831	0.549	0.495	1
ZNF26	0.00216873	0.64851	0.107	0.068	1
SLAMF7	0.00217095	-0.480611	0.072	0.109	1
VPS13D	0.00217616	0.251804	0.562	0.505	1
TMEM87B	0.00217745	0.403692	0.353	0.294	1
EIF3F	0.00218137	-0.118159	0.866	0.902	1
SPATA2	0.002187	-0.643576	0.078	0.117	1
KDM4C	0.00218703	0.166531	0.777	0.733	1
TBCC	0.0021909	-0.293178	0.146	0.2	1
PDIA6	0.00219712	0.239964	0.645	0.609	1
WDR45B	0.00219741	-0.380765	0.388	0.443	1
PDZD8	0.00220161	-0.28665	0.416	0.477	1
UHMK1	0.00220624	0.37081	0.459	0.408	1
GLIPR1	0.002212	-0.130303	0.807	0.88	1
ADARB1	0.00221705	0.838835	0.139	0.097	1
AL033528.2	0.00222076	-0.487895	0.071	0.109	1
LINC02085	0.00224459	-0.275952	0.176	0.233	1
SVIL	0.00225402	0.218625	0.876	0.868	1
ADAR	0.00225789	0.264708	0.557	0.506	1
NAPA	0.00225998	-0.212243	0.628	0.689	1
NFIA	0.00226571	-0.331774	0.254	0.312	1
GOLGA4	0.00226913	0.222324	0.632	0.59	1
ZZEF1	0.00227387	0.237054	0.624	0.572	1
KLHDC10	0.00228552	0.348071	0.408	0.353	1
UBA7	0.00229949	0.583283	0.189	0.14	1
FLOT1	0.00230069	0.405864	0.303	0.244	1
LINC02256	0.00231682	-0.464734	0.178	0.229	1
AL021707.1	0.00231783	-0.579675	0.112	0.157	1
GADD45GIP1	0.0023255	0.236997	0.611	0.567	1
SUFU	0.00233708	0.333717	0.426	0.368	1
AMD1	0.00233908	-0.158827	0.615	0.681	1
CTSZ	0.00235315	-0.144451	0.903	0.926	1
ICAM1	0.00235784	-0.417379	0.238	0.294	1
ERCC4	0.00236912	0.60635	0.129	0.087	1
SIK3	0.00238034	-0.169031	0.931	0.953	1
HMGN1	0.00238537	-0.323041	0.451	0.495	1
TRPM7	0.00239068	0.269985	0.543	0.485	1
ELK3	0.00239233	0.435695	0.26	0.204	1
SH3KBP1	0.00239639	0.171856	0.923	0.91	1
ZSWIM8	0.00241066	0.385438	0.225	0.171	1
TMEM127	0.00241609	0.287465	0.445	0.37	1
VPS26B	0.00248279	-0.382551	0.225	0.282	1
TNFAIP8	0.00248435	0.164513	0.706	0.638	1
FNDC10	0.00249445	-0.392501	0.104	0.147	1
EREG	0.00250061	-1.28278	0.075	0.11	1
RAB3D	0.0025019	0.421139	0.35	0.299	1
PRKD3	0.00250726	0.445341	0.279	0.223	1
ABCC4	0.00251036	-0.70101	0.12	0.164	1
PAFAH1B2	0.00254014	0.296559	0.535	0.481	1
G2E3	0.00254198	0.306559	0.321	0.26	1
PINX1	0.00254596	-0.36526	0.155	0.205	1
NDUFB1	0.00255715	0.164994	0.834	0.802	1
SSH2	0.00256233	0.11171	0.989	0.988	1
CHST11	0.00256478	0.168865	0.809	0.767	1
SAP18	0.00256779	-0.14072	0.876	0.896	1
PRIMPOL	0.00257721	-0.573746	0.1	0.141	1
NME2	0.00258247	0.121593	0.984	0.976	1
COX17	0.00261387	-0.161834	0.731	0.778	1
TOP3A	0.00262098	0.457827	0.247	0.198	1
SLC9A6	0.00263847	0.508516	0.188	0.14	1
SNRNP25	0.00264907	0.44489	0.37	0.316	1
C9orf16	0.00265461	-0.161191	0.633	0.681	1
ILF3-DT	0.00265675	-0.39949	0.316	0.376	1
COPB2	0.00266738	0.296176	0.496	0.444	1
NRDC	0.00267522	0.17851	0.562	0.492	1
RAB11B	0.00268324	-0.313165	0.267	0.324	1
MBOAT7	0.00268439	0.43016	0.333	0.28	1
SIRPA	0.00268957	0.405647	0.293	0.234	1
ZDHHC7	0.00269743	0.289021	0.542	0.495	1
ADGRE1	0.00270153	-0.168304	0.396	0.465	1
MRPL45	0.00270214	-0.445459	0.136	0.183	1
CTSH	0.00270347	0.191373	0.771	0.723	1
CORO1A	0.00271418	0.075992	0.988	0.992	1
PLP2	0.0027191	0.28578	0.539	0.498	1
VSIG4	0.00272445	0.526554	0.106	0.068	1
RSPH3	0.00275081	0.64184	0.148	0.106	1
ABHD13	0.00275568	0.480143	0.215	0.166	1
ATXN2	0.00277143	0.206389	0.642	0.584	1
TGFBRAP1	0.0027751	0.462439	0.154	0.108	1
ADGRE2	0.00278027	0.193718	0.866	0.847	1
FBXW11	0.00278718	0.163462	0.619	0.564	1
SPRED2	0.00278991	-0.592346	0.149	0.195	1
ARHGAP12	0.00279275	-0.287555	0.278	0.334	1
PLA2G4A	0.00279585	0.468918	0.318	0.265	1
NUCKS1	0.00280229	0.289328	0.55	0.498	1
AL158212.2	0.00281342	-0.395676	0.18	0.229	1
DNAJB2	0.00281801	-0.344682	0.164	0.214	1
UBAC2	0.00283439	0.182114	0.792	0.775	1
CYFIP1	0.00284023	0.351498	0.427	0.374	1
RPS29	0.00284149	-0.0526736	0.999	1	1
TRIM28	0.00287411	0.279285	0.385	0.324	1
VPS33A	0.00288169	0.524503	0.259	0.208	1
NDUFA13	0.00289534	0.107693	0.971	0.968	1
MED16	0.00290153	0.491123	0.193	0.144	1
C21orf91	0.00291525	0.561747	0.132	0.09	1
ELP3	0.00294007	0.381363	0.296	0.242	1
RIPOR1	0.00294237	0.332417	0.356	0.305	1
SCAP	0.00294444	0.448845	0.193	0.142	1
PARP8	0.0029496	0.470429	0.363	0.316	1
POLR2K	0.00296046	-0.210644	0.402	0.47	1
ZMAT3	0.00298248	0.510201	0.195	0.148	1
HSD17B4	0.00299277	0.437528	0.289	0.238	1
RNASE6	0.00300124	0.254373	0.2	0.149	1
BMP2K	0.00300165	0.370544	0.557	0.501	1
CKS2	0.00301084	-0.471438	0.176	0.223	1
PRDX1	0.00301235	0.135772	0.903	0.885	1
ADCY9	0.00302499	0.39537	0.257	0.204	1
KLHL28	0.00303575	-0.427071	0.222	0.275	1
RIN2	0.00304113	0.261529	0.489	0.445	1
DYNC1H1	0.00304395	0.172088	0.66	0.629	1
HABP4	0.00304767	-0.570501	0.074	0.11	1
TXNDC16	0.00305868	-0.417939	0.171	0.221	1
HSD17B12	0.00306212	0.468621	0.181	0.133	1
RANBP9	0.00306624	-0.313108	0.554	0.621	1
TTL	0.00307085	0.433849	0.232	0.18	1
NCOR1	0.00307584	0.140587	0.829	0.773	1
KPNA6	0.00309396	0.287047	0.415	0.356	1
DNAJC3	0.00309423	0.188744	0.64	0.592	1
FILIP1L	0.00313206	-0.518929	0.114	0.157	1
HPRT1	0.00313284	-0.329979	0.296	0.35	1
ZMAT1	0.00313802	-0.527146	0.097	0.137	1
TCERG1	0.00313837	0.30946	0.453	0.396	1
MTREX	0.00313867	0.227236	0.495	0.436	1
DENND1B	0.00313982	0.284781	0.434	0.369	1
NEK1	0.00314082	-0.387843	0.215	0.269	1
RCOR1	0.00315371	0.16819	0.854	0.823	1
CBX6	0.00316783	0.607634	0.205	0.163	1
COQ7	0.00317336	-0.335418	0.203	0.256	1
GNL3L	0.00318046	0.329781	0.341	0.289	1
TMBIM4	0.00318492	-0.111356	0.89	0.932	1
LARP4	0.00319442	0.284546	0.315	0.255	1
SLC30A9	0.00319998	0.292639	0.383	0.326	1
GSE1	0.00321469	-0.214685	0.477	0.549	1
ARHGAP1	0.00322279	0.280192	0.46	0.402	1
DTNBP1	0.00323113	0.311186	0.534	0.483	1
EIF2AK4	0.00324032	0.304414	0.412	0.356	1
CAPN1	0.0032551	0.373538	0.394	0.346	1
PLB1	0.00326235	-0.424142	0.15	0.199	1
MED29	0.00327698	-0.336461	0.377	0.424	1
ENSA	0.00328571	-0.195946	0.701	0.763	1
MAFG	0.00328602	0.436454	0.237	0.187	1
DOP1B	0.0032891	0.242895	0.5	0.449	1
RAE1	0.00330027	-0.315331	0.301	0.357	1
BCLAF1	0.00330795	-0.224543	0.658	0.712	1
SPART	0.00330828	-0.341435	0.288	0.342	1
ZNF652	0.00330982	0.251887	0.496	0.444	1
TTC19	0.00331224	-0.286458	0.384	0.438	1
ZNF429	0.0033201	-0.473286	0.105	0.147	1
S100PBP	0.0033267	0.636992	0.198	0.15	1
NISCH	0.0033298	0.569914	0.185	0.138	1
COQ10B	0.0033562	-0.264768	0.377	0.442	1
U62317.4	0.00336519	-0.597916	0.097	0.137	1
AL078600.1	0.00336703	-0.673527	0.075	0.11	1
CTIF	0.00339598	0.58082	0.196	0.148	1
FAM214A	0.00340591	-0.318226	0.248	0.303	1
TXNRD2	0.0034134	0.400356	0.277	0.223	1
TBC1D2	0.00343151	0.417816	0.318	0.266	1
AC007285.1	0.00346228	-0.572938	0.092	0.13	1
PDLIM5	0.003518	0.160919	0.801	0.775	1
ARF3	0.0035199	0.297278	0.409	0.347	1
SQSTM1	0.00353257	-0.204697	0.724	0.755	1
KRT10	0.00354745	0.257117	0.594	0.551	1
DNAJA3	0.00355792	0.68037	0.15	0.109	1
TRIM66	0.00356066	-0.528847	0.108	0.149	1
POLR2B	0.00359029	0.233015	0.415	0.352	1
TSHZ3	0.00359377	0.724894	0.151	0.11	1
GPCPD1	0.00359695	-0.160188	0.874	0.892	1
RPL37A	0.00361285	-0.0641147	0.998	1	1
ARFGAP2	0.00361574	0.330538	0.362	0.297	1
SNX13	0.00361756	0.254047	0.568	0.521	1
VPS53	0.00362287	0.310767	0.683	0.664	1
TAGLN2	0.00362607	-0.114725	0.743	0.777	1
F11R	0.00366455	0.659525	0.104	0.068	1
CSNK1G3	0.00368184	0.301926	0.378	0.322	1
AXIN1	0.00369495	0.446226	0.223	0.174	1
CSGALNACT2	0.00369907	-0.13097	0.816	0.875	1
MRPL17	0.00370204	-0.367936	0.191	0.243	1
AC025159.1	0.00370382	-0.238149	0.179	0.231	1
HNRNPR	0.00370928	0.158774	0.734	0.686	1
ZMPSTE24	0.00371473	0.484439	0.238	0.189	1
SUCO	0.00371612	-0.204027	0.48	0.534	1
NOL9	0.0037165	0.381592	0.178	0.13	1
TNF	0.0037194	-0.616668	0.214	0.26	1
SON	0.00372282	0.12967	0.884	0.876	1
STK32C	0.00372401	0.332914	0.36	0.302	1
ROCK1	0.00372959	0.109204	0.901	0.89	1
POLDIP2	0.00374305	0.456573	0.232	0.183	1
DLG1	0.0037524	0.285673	0.584	0.541	1
TRPC4AP	0.00378234	0.219918	0.601	0.563	1
PANK3	0.00378267	0.410125	0.218	0.167	1
STARD4	0.00378823	0.628692	0.132	0.092	1
AC004687.1	0.00385065	-0.221986	0.588	0.643	1
STK17B	0.00386387	-0.0987541	0.97	0.987	1
HM13	0.00387155	0.202893	0.77	0.773	1
Z99127.4	0.0038954	-0.629719	0.081	0.118	1
CBFB	0.00389766	0.204362	0.502	0.447	1
DDA1	0.00390102	0.387089	0.286	0.232	1
CLPX	0.00390324	0.49366	0.215	0.166	1
NR6A1	0.0039038	0.42766	0.211	0.161	1
SDHC	0.00391282	0.265272	0.483	0.432	1
PPP3R1	0.00391397	-0.209784	0.736	0.758	1
RUBCNL	0.0039227	0.136285	0.119	0.08	1
PEA15	0.00393313	0.29841	0.306	0.25	1
NUP107	0.00394527	0.274256	0.246	0.189	1
AP3B1	0.00396299	0.138482	0.842	0.818	1
AC011899.2	0.00396577	-0.529554	0.084	0.121	1
CEP192	0.00397663	0.270961	0.473	0.416	1
MAP7D1	0.00398625	0.268485	0.502	0.459	1
MTX1	0.0040173	-0.348729	0.205	0.256	1
ASTE1	0.00402774	-0.577683	0.085	0.123	1
EHBP1	0.00404153	0.276728	0.227	0.176	1
ATXN1	0.00404475	0.236538	0.692	0.659	1
LINC02245	0.00404869	-0.308489	0.269	0.325	1
RPGR	0.00405825	-0.330893	0.173	0.222	1
THUMPD3-AS1	0.00406582	-0.251183	0.466	0.517	1
SETD1B	0.00406844	0.45532	0.217	0.169	1
SBF2	0.00407961	0.125658	0.939	0.945	1
VMA21	0.00409295	0.245086	0.593	0.536	1
GNGT2	0.00410514	-0.333204	0.217	0.268	1
HNRNPLL	0.0041148	0.595501	0.102	0.067	1
RFNG	0.00413749	-0.478918	0.13	0.174	1
CDC14A	0.00414183	0.4075	0.451	0.41	1
PHC3	0.00422472	0.165653	0.635	0.575	1
HSPA14.1	0.0042381	-0.419268	0.16	0.206	1
GLYR1	0.00427582	0.247135	0.495	0.447	1
HIST1H2BE	0.00428321	-0.374359	0.08	0.117	1
ERVK13-1	0.00430141	-0.496379	0.156	0.2	1
TMED7	0.00430663	0.305677	0.333	0.275	1
ZBTB7B	0.00432968	0.336097	0.368	0.312	1
PGD	0.00433999	0.288302	0.528	0.478	1
C7orf26	0.00435183	-0.640404	0.109	0.148	1
SSBP3	0.0043529	0.37673	0.412	0.36	1
VARS	0.0043869	0.429204	0.177	0.13	1
HNRNPM	0.00438732	0.151113	0.814	0.785	1
ISCU	0.00438936	-0.145518	0.58	0.647	1
TCN2	0.0043905	0.431692	0.204	0.157	1
SEPTIN2	0.00439637	0.194091	0.652	0.613	1
RALGAPB	0.00440355	0.330652	0.412	0.365	1
GDAP1	0.00441322	0.482324	0.146	0.104	1
NEK9	0.00441385	0.339183	0.262	0.208	1
USP8	0.00441716	0.16154	0.647	0.592	1
CCDC144A	0.00444073	-0.491838	0.11	0.15	1
CNOT4	0.00445709	0.243594	0.648	0.59	1
KIF16B	0.00445741	0.52431	0.171	0.126	1
VAV3	0.00448497	0.312775	0.572	0.555	1
RAB11A	0.00449307	-0.133704	0.675	0.727	1
FAM222B	0.0045046	0.402137	0.31	0.256	1
AF117829.1	0.00451439	-0.517684	0.131	0.175	1
TMEM258	0.00452404	-0.0895763	0.839	0.879	1
DNAJB14	0.00452907	0.196242	0.507	0.443	1
WASHC2A	0.00453155	-0.335912	0.223	0.273	1
SLC22A18	0.00453167	-0.445416	0.183	0.229	1
PHKB	0.00454161	0.176849	0.711	0.66	1
SLC25A3	0.00454306	0.127756	0.929	0.921	1
TEDC1	0.00454583	-0.416989	0.131	0.176	1
NPLOC4	0.00454753	0.306845	0.385	0.324	1
LYPD2	0.00455964	-0.074863	0.179	0.234	1
TMEM203	0.00456106	0.299617	0.308	0.254	1
NASP	0.0045632	-0.230061	0.422	0.488	1
NBN	0.00457849	-0.228853	0.429	0.479	1
ITFG1	0.00458304	0.186143	0.763	0.763	1
RABL6	0.00458331	0.277937	0.394	0.346	1
PRRC2C	0.00461853	0.159009	0.862	0.852	1
RPLP0	0.00462277	0.102233	0.972	0.981	1
SLC30A7	0.0046259	0.269911	0.406	0.35	1
PPP4R3B	0.00463547	0.265253	0.557	0.505	1
NEDD8	0.00463553	0.121621	0.896	0.896	1
KDM5A	0.0046572	0.235518	0.643	0.6	1
UBE2G2	0.00467599	0.278426	0.364	0.309	1
ARL4C	0.00468674	-0.605746	0.133	0.174	1
NIPBL	0.00469825	0.126396	0.871	0.845	1
ATP6V1A	0.00471631	0.266434	0.47	0.415	1
ZBTB1	0.0047341	-0.175405	0.484	0.54	1
GOLGA3	0.00475129	0.450788	0.244	0.198	1
AC015912.3	0.00476935	-0.517507	0.069	0.103	1
ACO2	0.00477923	0.199156	0.534	0.476	1
ERLIN1	0.00480212	-0.434877	0.103	0.144	1
CMPK1	0.0048024	0.246535	0.451	0.393	1
CDKN2B	0.00481723	-0.584422	0.075	0.109	1
ERLIN2	0.00483778	-0.520246	0.183	0.226	1
PEBP1	0.00485287	-0.290837	0.319	0.37	1
AC016831.7	0.00487164	-0.423302	0.14	0.184	1
SMIM27	0.00487313	-0.317391	0.161	0.208	1
ARL15	0.00488367	0.161376	0.784	0.756	1
HP1BP3	0.00489938	-0.116506	0.724	0.763	1
RANBP2	0.00490041	-0.313758	0.519	0.557	1
QKI	0.00491844	-0.132064	0.963	0.968	1
ASB3	0.00494291	0.388106	0.361	0.316	1
SBNO2	0.00495376	0.271888	0.377	0.319	1
MSRB2	0.00496345	-0.272182	0.357	0.408	1
IMMT	0.00496385	0.335162	0.467	0.421	1
AC109597.1	0.00497925	-0.283899	0.186	0.238	1
EIF2A	0.00498095	-0.150916	0.488	0.558	1
NFKB1	0.00499333	-0.269357	0.717	0.765	1
IKBKE	0.00499878	0.53923	0.149	0.108	1
C16orf72	0.00500997	-0.246966	0.386	0.433	1
CD84	0.00501811	0.559782	0.178	0.136	1
CKAP5	0.00502201	0.353586	0.298	0.245	1
TREM1	0.00503528	0.268574	0.409	0.358	1
FGL2	0.00505938	0.133212	0.965	0.953	1
SLC8A1	0.00506549	0.17322	0.949	0.944	1
PARP9	0.0050715	0.396583	0.304	0.257	1
PIH1D1	0.00507602	0.235571	0.462	0.396	1
DYNLL2	0.00509272	-0.254715	0.251	0.307	1
TTC33	0.00510917	-0.492746	0.19	0.235	1
DRG1	0.00511156	-0.29031	0.254	0.311	1
SNX17	0.00514249	0.231799	0.656	0.627	1
ARHGEF18	0.00516176	0.21533	0.729	0.691	1
KNDC1	0.00526396	-0.372812	0.132	0.174	1
ITPR2	0.00526561	0.183534	0.715	0.663	1
HIST1H2BN	0.00527756	-0.59117	0.092	0.129	1
FGFRL1	0.00529524	0.379248	0.199	0.149	1
ALCAM	0.00531409	0.61737	0.251	0.208	1
KRI1	0.00531464	0.522229	0.137	0.098	1
ATF2	0.00533101	0.349815	0.324	0.271	1
ARL2BP	0.00533684	0.3894	0.297	0.246	1
AC008115.3	0.00533787	-0.692753	0.068	0.101	1
ANAPC1	0.00536318	0.362159	0.196	0.148	1
GBP4	0.00538004	-0.417306	0.209	0.256	1
GRINA	0.00539595	0.259372	0.608	0.578	1
COX20	0.00540957	-0.181304	0.441	0.508	1
CAPNS1	0.00542068	0.153312	0.883	0.876	1
REX1BD	0.00542246	-0.183501	0.57	0.619	1
EMILIN2	0.00542737	-0.147626	0.873	0.909	1
EXOC5	0.00543626	0.392614	0.281	0.229	1
CFL1	0.0054761	0.0671663	0.995	0.999	1
IRGQ	0.00548333	-0.48429	0.119	0.161	1
DMXL2	0.00549037	-0.137846	0.861	0.893	1
SAFB	0.00549441	-0.183748	0.458	0.518	1
ODC1	0.0055112	-0.279369	0.339	0.397	1
TPRKB	0.00551177	-0.283041	0.301	0.36	1
RAPH1	0.00552511	0.320102	0.355	0.303	1
SGK1	0.00557521	-0.31922	0.205	0.256	1
KMT5B	0.00558066	0.241697	0.505	0.455	1
AMBRA1	0.00559208	0.301037	0.517	0.475	1
SMIM30	0.00560016	-0.420653	0.17	0.215	1
GLUL	0.00560657	-0.179432	0.67	0.725	1
MEAK7	0.00560879	0.563542	0.124	0.086	1
MAP4K3-DT	0.00562243	-0.385956	0.103	0.142	1
MYO9A	0.00563672	0.288835	0.394	0.34	1
YBEY	0.00565115	-0.441496	0.149	0.191	1
SPINT1	0.00565383	-0.419712	0.07	0.104	1
TBC1D9B	0.00567284	0.347713	0.339	0.288	1
WASHC5	0.00569519	0.408902	0.289	0.238	1
LY96	0.00571005	-0.210805	0.603	0.638	1
CASP10	0.00572094	0.276128	0.339	0.282	1
GOLT1B	0.00573587	0.407458	0.284	0.235	1
DLST	0.00574155	-0.318683	0.385	0.431	1
EML4	0.00575753	0.163871	0.732	0.689	1
RPL9	0.00578491	0.0583573	0.999	0.999	1
AC100810.1	0.00578494	-0.321049	0.195	0.244	1
CWC27	0.00578529	0.250287	0.437	0.383	1
DENND4C	0.00578775	0.34126	0.353	0.297	1
P2RY8	0.00578952	-0.292538	0.257	0.311	1
NLRP3	0.0058021	-0.339477	0.308	0.359	1
SELENOO	0.00583181	0.38256	0.359	0.316	1
ADCY7	0.00583767	0.18953	0.672	0.619	1
NUDCD1	0.00584926	0.492845	0.171	0.127	1
XPO7	0.00586703	0.298245	0.38	0.326	1
MITD1	0.00587228	-0.316198	0.201	0.251	1
POLI	0.0059175	-0.469123	0.083	0.119	1
CCAR1	0.00591876	0.246414	0.492	0.433	1
UIMC1	0.00593071	0.338377	0.388	0.34	1
SLK	0.00594512	0.394929	0.335	0.284	1
RB1	0.00595011	0.134093	0.839	0.826	1
TATDN2	0.00597083	0.525681	0.157	0.115	1
GRK2	0.00600352	0.159866	0.842	0.829	1
CMTM4	0.00601235	0.487059	0.124	0.086	1
PDS5B	0.00603757	0.216624	0.655	0.613	1
IPO8	0.00604826	0.55138	0.233	0.188	1
UMPS	0.00605885	0.61322	0.131	0.093	1
MYL6	0.00606138	0.0744786	1	1	1
GSN	0.00608315	0.440408	0.244	0.195	1
GSK3B	0.00609454	0.147962	0.794	0.744	1
NDUFS5	0.00611877	0.113333	0.898	0.896	1
AGA	0.00614247	-0.312746	0.178	0.226	1
FURIN	0.00616286	0.582422	0.154	0.113	1
FBXO31	0.00616558	-0.412441	0.175	0.22	1
ZNF791	0.00617636	-0.357869	0.198	0.245	1
AC020656.1	0.00617887	0.203512	0.707	0.691	1
ZFYVE26	0.0061884	0.556524	0.139	0.1	1
CHKA	0.00619374	-0.379514	0.512	0.546	1
IRF9	0.00619435	-0.282457	0.345	0.397	1
XIAP	0.00621583	0.235877	0.463	0.408	1
SUCLG2	0.00622101	0.219582	0.589	0.55	1
NR1D2	0.00624431	-0.194526	0.459	0.524	1
TMEM39B	0.00625419	0.625253	0.128	0.09	1
MCU	0.00627482	0.288854	0.466	0.419	1
CCZ1	0.00628903	0.305777	0.37	0.313	1
MRPS15	0.00630447	0.284321	0.466	0.424	1
GTF2H2	0.00631597	0.650453	0.146	0.107	1
DCAF8	0.00631653	0.314872	0.34	0.285	1
MAZ	0.00637147	0.295383	0.467	0.417	1
FO393401.1	0.00641441	0.49076	0.171	0.127	1
PPIG	0.00644347	0.212995	0.669	0.621	1
ULK1	0.00645227	0.340084	0.353	0.295	1
CEACAM3	0.00646171	-0.322096	0.274	0.326	1
OSBPL9	0.00646391	0.171549	0.583	0.532	1
NOL8	0.0064771	0.321208	0.248	0.195	1
ATP13A3	0.00647764	-0.259197	0.405	0.453	1
RUNX1	0.00653758	0.176865	0.699	0.654	1
AGPAT4	0.00653913	-0.164756	0.444	0.518	1
PHB	0.00657252	0.263861	0.495	0.445	1
SLC66A3	0.00657408	-0.154746	0.436	0.495	1
ICAM3	0.00657753	-0.178013	0.677	0.729	1
NANS	0.00662509	-0.151006	0.551	0.604	1
TMEM94	0.00662802	0.745713	0.103	0.07	1
SEMA4B	0.00664158	0.440162	0.203	0.158	1
PRRC1	0.00666151	0.457152	0.171	0.126	1
UBE2B	0.00667701	-0.114982	0.79	0.826	1
STRN3	0.00668843	0.275688	0.571	0.534	1
RPS21	0.00670174	-0.0604493	0.997	1	1
TOLLIP	0.00672248	0.250333	0.446	0.397	1
BOLA2	0.00673349	-0.292964	0.215	0.266	1
RASA2	0.00676501	0.201367	0.62	0.578	1
DAD1	0.0067853	-0.156616	0.7	0.744	1
NADSYN1	0.00678541	0.33077	0.282	0.232	1
EXOC6	0.00679544	0.39116	0.421	0.383	1
TPST2	0.00680543	0.259262	0.488	0.433	1
CYSTM1	0.00682093	-0.209957	0.425	0.483	1
MARCH3	0.00682303	-0.347496	0.087	0.124	1
DUSP18	0.00682918	0.29475	0.224	0.176	1
KCTD12	0.0068509	0.25345	0.567	0.51	1
FDPS	0.00688023	0.297221	0.47	0.43	1
SYAP1	0.00688681	-0.278422	0.534	0.584	1
COX7A2L	0.00691239	-0.152495	0.677	0.731	1
WDR77	0.00691365	0.537819	0.112	0.076	1
DDX60	0.00695888	0.395726	0.198	0.152	1
STX12	0.00700716	0.196573	0.694	0.675	1
HSCB	0.0070103	-0.301027	0.21	0.258	1
Z93930.2	0.00701179	-0.359194	0.155	0.199	1
RNASET2	0.00703344	-0.0826103	0.971	0.989	1
ISG15	0.00703459	0.0382335	0.622	0.699	1
NBPF11	0.00705064	-0.411479	0.149	0.192	1
HDAC6	0.00705354	-0.527244	0.105	0.141	1
OGT	0.00705585	0.166891	0.564	0.499	1
TRAPPC2B	0.00709358	-0.565519	0.068	0.1	1
MRPL24	0.00709889	0.409934	0.188	0.142	1
MINDY3	0.00712712	0.242869	0.413	0.356	1
ACSL5	0.00713342	-0.373672	0.273	0.32	1
HDAC9	0.00716713	0.291276	0.613	0.576	1
FLCN	0.00725806	-0.450349	0.09	0.126	1
TOP2B	0.00726546	0.190186	0.552	0.51	1
TRMT2A	0.00727085	0.449994	0.168	0.125	1
R3HCC1L	0.00730632	0.258364	0.55	0.504	1
ACAA1	0.00730681	-0.162353	0.701	0.739	1
HDAC5	0.00735696	0.222669	0.414	0.354	1
NFU1	0.00737491	-0.351932	0.218	0.266	1
E2F4	0.00738935	0.291305	0.293	0.238	1
UXT	0.0074231	-0.144266	0.713	0.761	1
NAA25	0.00743395	0.290766	0.333	0.277	1
RPLP1	0.00744452	0.0559777	1	1	1
HIPK1	0.00747811	-0.276147	0.502	0.534	1
ARFGEF1	0.00749308	0.203736	0.716	0.687	1
EIF4B	0.00749476	0.151042	0.822	0.816	1
CDC42EP3	0.00752905	0.273511	0.706	0.698	1
LAMTOR1	0.00754578	0.129338	0.819	0.805	1
DIS3L2	0.00755271	0.291699	0.456	0.41	1
HEBP2	0.00756791	0.280209	0.505	0.462	1
TMEM167A	0.00757714	0.190302	0.702	0.693	1
FCGR1A	0.00759901	0.495444	0.166	0.125	1
MPRIP	0.00760372	-0.373152	0.181	0.228	1
AC007384.1	0.00761318	-0.435532	0.129	0.17	1
SRSF4	0.00762187	0.219311	0.671	0.643	1
WDR81	0.00762302	-0.342888	0.167	0.211	1
EIF3E	0.00763325	-0.135249	0.886	0.92	1
TNFRSF14	0.00765842	-0.17055	0.617	0.678	1
SNRPB2	0.00766096	-0.157336	0.612	0.654	1
MOSMO	0.00767531	0.387859	0.319	0.274	1
NUDCD3	0.00769426	0.465372	0.306	0.263	1
CES2	0.00770725	0.501521	0.124	0.087	1
ZNF141	0.00771858	-0.518753	0.13	0.17	1
SETD5	0.00773358	0.263892	0.502	0.445	1
AC239799.2	0.00775997	-0.570959	0.083	0.118	1
PPP3CA	0.00776852	0.142965	0.84	0.85	1
XPC	0.00783234	-0.313336	0.328	0.376	1
CHCHD3	0.00783946	0.166486	0.657	0.618	1
SLC25A43	0.00786183	0.498152	0.22	0.175	1
C15orf61	0.00791325	-0.352186	0.203	0.25	1
GUK1	0.00793328	0.125912	0.899	0.897	1
PTPRA	0.0079538	0.150763	0.704	0.67	1
ZG16B	0.00796043	-0.443655	0.139	0.18	1
TAOK3	0.00796216	0.0928408	0.988	0.988	1
DGKA	0.00796275	0.732485	0.112	0.079	1
COLGALT1	0.00799811	0.227695	0.497	0.453	1
TLK1	0.00799999	0.185049	0.624	0.576	1
TTLL4	0.00801643	0.740618	0.101	0.069	1
CCDC200	0.00804211	-0.398202	0.404	0.448	1
SEC24C	0.00805479	0.352923	0.259	0.21	1
LINC02356	0.00806986	-0.444624	0.087	0.123	1
ANKIB1	0.008076	0.212623	0.529	0.479	1
MKRN2	0.00811723	-0.381336	0.154	0.195	1
PRKX	0.00812093	0.286209	0.497	0.449	1
BTF3	0.0081501	-0.0851774	0.974	0.978	1
JMJD6	0.00815178	-0.32574	0.257	0.307	1
STAU1	0.00816244	0.174757	0.584	0.529	1
PSMA4	0.00816478	0.149819	0.819	0.789	1
RPRD1A	0.00817516	0.239854	0.405	0.346	1
RCSD1	0.00817614	0.157644	0.823	0.795	1
SLC9A8	0.00817616	-0.224516	0.466	0.512	1
PLCB2	0.00820404	0.249574	0.558	0.515	1
HDAC2	0.00821002	0.193372	0.412	0.356	1
KCNMB1	0.00821716	0.477024	0.132	0.095	1
GUCY1A1	0.00830899	-0.451954	0.114	0.15	1
TG	0.00831955	-0.371479	0.153	0.195	1
KLC1	0.00834039	0.208297	0.568	0.528	1
TNKS	0.00838649	0.180038	0.578	0.524	1
RBM4	0.00839307	-0.136704	0.558	0.617	1
NAV1	0.00840964	0.572716	0.169	0.13	1
COA5	0.00842087	-0.27377	0.281	0.333	1
ARAP2	0.00843205	0.217389	0.674	0.641	1
KCNE1	0.00843888	-0.258877	0.205	0.254	1
GLE1	0.00851719	0.348804	0.248	0.198	1
ACADVL	0.00852391	0.316593	0.471	0.427	1
SUPT4H1	0.00853497	-0.126046	0.623	0.684	1
REV3L	0.00856653	-0.213115	0.493	0.549	1
AC068282.1	0.00857533	-0.39762	0.186	0.232	1
HPS3	0.00869072	-0.38126	0.267	0.311	1
RSRC2	0.00873654	-0.155369	0.611	0.663	1
CPPED1	0.00873956	0.10139	0.958	0.967	1
ALG13	0.00874802	-0.198301	0.409	0.473	1
RPS10	0.00875379	-0.0675896	0.963	0.964	1
ATXN10	0.00876159	0.22824	0.591	0.562	1
MMS22L	0.00876476	0.500031	0.149	0.11	1
VIM	0.00877998	-0.0653312	0.998	1	1
DDX60L	0.00878792	0.261002	0.529	0.487	1
AC073332.1	0.00879684	-0.547772	0.08	0.113	1
AREL1	0.00881259	0.270366	0.322	0.269	1
ARPC5	0.00884939	0.0988942	0.987	0.983	1
SLC23A2	0.00886251	0.294528	0.365	0.312	1
UTY	0.0088626	-0.252292	0.232	0.285	1
RUFY1	0.00889002	0.23526	0.421	0.365	1
TMEM69	0.00889073	0.607885	0.113	0.079	1
INSR	0.00889811	-0.143343	0.554	0.615	1
FARS2	0.00890195	0.24897	0.505	0.455	1
FRS2	0.0089037	0.241155	0.455	0.402	1
FNBP4	0.00896331	-0.190851	0.597	0.63	1
NBPF10	0.00904148	0.335186	0.198	0.154	1
AC007728.2	0.00904896	-0.376881	0.079	0.113	1
MAGED2	0.00907623	-0.364581	0.258	0.301	1
PCM1	0.00912677	0.198413	0.614	0.563	1
PPP1R21	0.00913316	0.308243	0.522	0.484	1
GAPVD1	0.00916823	0.193484	0.535	0.489	1
TXNL1	0.00918427	-0.149349	0.548	0.603	1
HECTD4	0.00918967	0.218803	0.522	0.467	1
KHDRBS1	0.0091969	0.192664	0.719	0.691	1
AL445524.1	0.00920016	-0.344096	0.148	0.192	1
SHOC2	0.00922579	-0.160149	0.77	0.801	1
ARHGAP22	0.00923128	0.688358	0.131	0.097	1
TP53BP1	0.009236	-0.599745	0.131	0.169	1
SMARCA5	0.00924419	-0.174937	0.552	0.609	1
ZNF564	0.00924515	0.492352	0.118	0.083	1
SYTL3	0.00927307	-0.446461	0.224	0.267	1
UBA1	0.00941211	0.254185	0.474	0.42	1
MAML2	0.00946449	0.285086	0.622	0.596	1
FUOM	0.00948443	0.339423	0.293	0.248	1
FAF1	0.00951531	0.135659	0.81	0.803	1
TOPBP1	0.00952521	0.378805	0.271	0.226	1
TMEM154	0.00954622	0.209369	0.637	0.601	1
UBE2V2	0.00955061	-0.149641	0.393	0.455	1
HCST	0.00955716	0.163708	0.83	0.825	1
AC092821.3	0.00958056	-0.464986	0.111	0.148	1
UTP23	0.0096236	-0.23268	0.221	0.273	1
WDR20	0.0096557	0.323563	0.384	0.337	1
CHCHD6	0.00966308	-0.548482	0.08	0.112	1
SLC49A4	0.00969908	-0.122159	0.579	0.627	1
RABGAP1	0.00970375	0.238178	0.574	0.535	1
JUP	0.00971602	-0.582228	0.144	0.183	1
NOD2	0.00972433	0.332608	0.238	0.193	1
MAP3K12	0.00975443	-0.414669	0.141	0.182	1
CCDC88B	0.00976696	0.350478	0.366	0.318	1
MON1B	0.00979063	-0.210998	0.295	0.343	1
CISD2	0.00980987	-0.206353	0.299	0.348	1
MED30	0.00982097	-0.318088	0.262	0.308	1
CRY1	0.00984389	-0.356712	0.246	0.292	1
NMT1	0.00985387	0.288929	0.405	0.354	1
CSNK2B	0.00989753	0.183713	0.67	0.642	1
VPS9D1	0.00990362	-0.483871	0.159	0.197	1
TRIR	0.00991782	-0.117613	0.907	0.921	1
GPATCH8	0.00993042	0.182039	0.751	0.732	1
PLXDC2	0.00993949	0.147752	0.977	0.975	1
AC011092.2	0.00994549	-0.505176	0.133	0.17	1
HAX1	0.0099482	-0.220222	0.453	0.508	1
TRIM33	0.00996952	0.228495	0.607	0.587	1
UQCRC2	0.00998929	-0.170857	0.585	0.647	1
DNAJC15	0.0100186	0.144228	0.717	0.678	1
ROCK2	0.0100448	0.240656	0.458	0.407	1
DIAPH2	0.010075	0.0865998	0.958	0.933	1
GNG2	0.0101329	-0.138004	0.793	0.846	1
NEK4	0.0101341	0.432689	0.172	0.132	1
PUS10	0.0101407	-0.473012	0.083	0.117	1
R3HDM2	0.0102002	0.200696	0.837	0.824	1
INSIG1	0.0102433	0.377992	0.582	0.563	1
MLH1	0.0102441	-0.218751	0.242	0.292	1
REEP4	0.0103208	-0.312085	0.178	0.223	1
CR1	0.0103675	-0.225999	0.235	0.288	1
PPARGC1B	0.0103813	0.16787	0.436	0.377	1
C7orf50	0.0104291	-0.245528	0.385	0.436	1
MT-ND4L	0.0104401	0.125481	0.964	0.951	1
HMBOX1	0.0104896	0.221429	0.531	0.471	1
ERAL1	0.0104939	0.629543	0.114	0.081	1
PPP2R1A	0.010515	0.289124	0.477	0.428	1
TAF4	0.0105487	0.42748	0.205	0.163	1
SDAD1	0.0105877	0.40138	0.266	0.221	1
MAPKBP1	0.0106014	0.44807	0.144	0.106	1
DIS3	0.0106121	0.320106	0.263	0.212	1
JADE1	0.0106164	-0.300626	0.231	0.278	1
FHOD1	0.0106166	0.542515	0.161	0.124	1
STX5	0.0106254	-0.19031	0.564	0.608	1
LRPPRC	0.0106512	0.325471	0.478	0.438	1
ILF2	0.0106515	0.229927	0.48	0.431	1
AC092944.1	0.0106996	-0.208456	0.136	0.18	1
R3HDM1	0.0107306	0.246328	0.472	0.424	1
TBC1D10C	0.0107335	-0.189207	0.507	0.553	1
PTGES3	0.0107802	-0.119993	0.883	0.9	1
TAX1BP1	0.0107893	0.12385	0.846	0.836	1
RSL24D1	0.0108112	-0.132713	0.715	0.765	1
MTG1	0.0108148	-0.293063	0.249	0.295	1
GOLGA5	0.0108171	0.377433	0.206	0.163	1
MCTS1	0.0108422	-0.180112	0.414	0.465	1
USP42	0.010855	-0.258842	0.325	0.37	1
TCF3	0.0109313	0.37877	0.21	0.167	1
BRCC3	0.0109479	0.514718	0.169	0.13	1
COPB1	0.010956	0.168098	0.49	0.434	1
ATP1A1	0.0109624	-0.167348	0.756	0.783	1
ANAPC10	0.011104	-0.312133	0.247	0.291	1
RHOC	0.011111	0.106382	0.888	0.837	1
ICA1L	0.0111396	-0.482719	0.093	0.126	1
RHEB	0.0111966	-0.141954	0.61	0.669	1
ITGB1BP1	0.0111973	0.209874	0.494	0.436	1
SH3BP5	0.0111986	-0.272318	0.272	0.324	1
ORC2	0.0112196	0.383601	0.164	0.125	1
GATAD2A	0.0112318	0.265128	0.635	0.615	1
SLMAP	0.0112384	0.194671	0.67	0.642	1
VTI1B	0.0112411	0.185824	0.57	0.519	1
FCGR1B	0.0112493	0.498425	0.122	0.087	1
IFITM1	0.0113226	-0.217994	0.144	0.184	1
AZIN1-AS1	0.0113312	-0.486948	0.137	0.174	1
VTA1	0.0113379	0.322467	0.368	0.324	1
GON7	0.0113576	-0.426647	0.129	0.167	1
KTN1	0.0113712	0.191795	0.686	0.657	1
GRAMD4	0.0114269	0.555061	0.158	0.12	1
HIKESHI	0.0114594	-0.196525	0.364	0.419	1
PFDN2	0.0114776	-0.133713	0.695	0.762	1
EPS15L1	0.0114778	0.371491	0.318	0.277	1
TEX261	0.0114883	0.547918	0.128	0.093	1
TOR1AIP1	0.0114898	-0.24596	0.397	0.444	1
RIF1	0.0114989	0.315478	0.342	0.288	1
R3HDM4	0.011506	0.390669	0.259	0.212	1
DROSHA	0.0115065	0.395068	0.166	0.126	1
MEGF9	0.0115293	0.141012	0.747	0.729	1
HSD17B11	0.0115864	-0.161817	0.595	0.63	1
ABCC10	0.0116283	0.484036	0.104	0.072	1
LYPLA2	0.0117479	0.339093	0.323	0.28	1
ABI2	0.0118158	0.399985	0.2	0.158	1
RAB33B	0.0118189	-0.460867	0.082	0.115	1
DDX58	0.0118627	0.485399	0.257	0.216	1
WWC2	0.0119264	0.404105	0.272	0.227	1
SMG7	0.0119301	0.213199	0.54	0.498	1
NDST1	0.011935	0.367854	0.152	0.113	1
ZNRD2	0.0119517	0.357896	0.236	0.192	1
CCDC146	0.0119724	0.282401	0.11	0.076	1
PRKAR2A	0.0120024	0.189387	0.481	0.424	1
SMIM26	0.0120084	-0.184468	0.519	0.559	1
DHDDS	0.0120262	0.484031	0.191	0.15	1
FLI1	0.0120343	0.159714	0.845	0.85	1
NPEPPS	0.012049	0.138635	0.592	0.55	1
FAM20A	0.0120651	0.226966	0.319	0.273	1
EDRF1	0.0120871	0.388696	0.188	0.147	1
THBD	0.0121142	0.681471	0.103	0.072	1
TMEM184B	0.0121277	0.549101	0.151	0.115	1
GFOD1	0.0121411	-0.291707	0.275	0.32	1
FAM117B	0.0121489	-0.199818	0.748	0.78	1
PSME3	0.0122045	0.399451	0.244	0.203	1
ATP2B1	0.0122201	-0.109259	0.91	0.932	1
TMEM116	0.0122459	-0.673651	0.077	0.107	1
PRPF40A	0.0122506	0.16842	0.729	0.703	1
RELB	0.0123238	-0.299293	0.534	0.562	1
MAST3	0.0123842	0.290661	0.477	0.443	1
TSHZ1	0.0124296	-0.411541	0.143	0.182	1
SERPINB9	0.0124555	0.131176	0.532	0.471	1
EXT1	0.0125152	0.156412	0.793	0.777	1
PLAGL1	0.0125474	0.344011	0.279	0.232	1
RASSF2	0.0125579	0.159702	0.644	0.603	1
INKA2	0.0126067	-0.397942	0.193	0.235	1
LEPROT	0.0126107	-0.152218	0.498	0.553	1
TMEM80	0.0126453	-0.275615	0.139	0.178	1
EMC1-AS1	0.0126623	-0.274679	0.102	0.137	1
AGPS	0.0126691	0.250328	0.544	0.502	1
FIS1	0.0126743	0.154593	0.748	0.7	1
SNHG7	0.0126862	-0.203607	0.291	0.346	1
AMZ2	0.0127039	-0.237249	0.145	0.188	1
BBIP1	0.0127049	-0.284371	0.256	0.302	1
SWI5	0.0127195	-0.320944	0.112	0.148	1
SOCS3	0.0127243	-0.4079	0.131	0.17	1
INPP1	0.0127588	0.603808	0.147	0.112	1
HCFC1	0.0127747	0.338333	0.227	0.186	1
SH3RF1	0.0128099	0.399409	0.336	0.295	1
TEX10	0.012828	0.592115	0.153	0.115	1
TMEM175	0.0128512	-0.390987	0.137	0.177	1
SF3B5	0.0128744	-0.101824	0.826	0.86	1
TANGO2	0.0128889	0.294192	0.399	0.351	1
ARMCX6	0.012891	-0.229828	0.239	0.284	1
NDUFB5	0.0129702	-0.113413	0.688	0.743	1
VPS13C	0.0129894	0.154203	0.818	0.834	1
RBM15B	0.0130064	0.424359	0.215	0.176	1
AL390728.6	0.0130206	-0.361092	0.104	0.138	1
MRPS27	0.013067	0.418835	0.27	0.226	1
AIDA	0.0130879	0.408407	0.264	0.222	1
PRKCI	0.0131038	0.413747	0.169	0.13	1
NDUFA1	0.0131212	-0.0756773	0.913	0.947	1
ALOX12-AS1	0.0131435	-0.306764	0.172	0.212	1
IWS1	0.0131492	0.200945	0.466	0.405	1
AC006001.2	0.0131511	-0.304015	0.296	0.346	1
SPOUT1	0.0131512	-0.482049	0.086	0.118	1
NRAS	0.0132238	0.333101	0.226	0.183	1
CHMP1A	0.0133567	0.288098	0.37	0.32	1
DDX23	0.0133607	0.405956	0.232	0.192	1
DBNL	0.0133671	0.142684	0.76	0.737	1
RNF4	0.0133687	0.291691	0.416	0.377	1
CCDC115	0.0134071	-0.185191	0.384	0.428	1
PARL	0.0134578	0.197458	0.495	0.438	1
SOS2	0.01347	0.141362	0.77	0.749	1
TFIP11	0.0134921	0.474913	0.151	0.114	1
GIT1	0.0134955	0.440762	0.247	0.206	1
METTL5	0.0135227	-0.221249	0.27	0.318	1
ZNF706	0.0135568	-0.0801734	0.867	0.911	1
ARHGEF3	0.0135609	-0.245575	0.491	0.552	1
SLC7A5	0.0135646	-0.457422	0.108	0.142	1
TRIM36	0.0135663	-0.303233	0.092	0.125	1
RAB1B	0.0136377	0.245492	0.452	0.407	1
DCTPP1	0.0136493	0.305293	0.289	0.243	1
ABCC1	0.0136704	0.254806	0.571	0.541	1
PWWP2B	0.0137043	0.35832	0.31	0.267	1
ATG2A	0.013721	-0.391571	0.226	0.272	1
BCL7C	0.0137555	-0.230935	0.401	0.454	1
MCTP1	0.0137555	0.0921814	0.928	0.928	1
SDHAF4	0.0137815	-0.496449	0.076	0.106	1
RBIS	0.0138211	-0.142764	0.638	0.666	1
SMC4	0.0138661	-0.297068	0.329	0.371	1
RRP36	0.0138927	0.214903	0.357	0.307	1
DPP7	0.0139497	0.212783	0.611	0.587	1
ZBTB11	0.0139553	-0.20463	0.475	0.523	1
NRROS	0.0139613	0.398483	0.183	0.142	1
AOPEP	0.0139855	0.340063	0.321	0.28	1
SLC30A1	0.013997	-0.392678	0.157	0.197	1
RSRC1	0.0140005	0.176439	0.75	0.735	1
LDLRAD4	0.0140015	-0.104521	0.615	0.676	1
TACC3	0.0140059	0.356654	0.249	0.205	1
RIOK3	0.0141137	0.15008	0.776	0.765	1
A1BG	0.014117	-0.244993	0.192	0.235	1
GAK	0.014201	0.208327	0.548	0.498	1
HNRNPA2B1	0.0142153	-0.0838822	0.975	0.977	1
MOAP1	0.0142372	-0.33719	0.09	0.123	1
RCL1	0.0143449	0.527165	0.1	0.069	1
MIS12	0.0144036	-0.553894	0.097	0.13	1
SRM	0.0144138	0.320746	0.37	0.323	1
UBE2V1	0.0144144	0.171651	0.614	0.573	1
ARGLU1	0.0144669	-0.21066	0.664	0.709	1
DNAJC8	0.0144707	0.14976	0.64	0.612	1
P2RX4	0.0145517	0.255688	0.498	0.461	1
BRAF	0.0145994	0.194106	0.692	0.661	1
LINC00623	0.0146183	-0.470516	0.137	0.174	1
ASCC3	0.0146207	0.167191	0.684	0.652	1
TAF12	0.0146271	-0.205124	0.356	0.41	1
RPL23A	0.0146854	-0.0709912	0.996	0.999	1
PUS7L	0.0147165	0.396321	0.137	0.101	1
UBALD2	0.0147305	-0.179734	0.446	0.5	1
CASP3	0.014812	-0.246351	0.311	0.36	1
TMEM30A	0.0148186	0.371587	0.306	0.266	1
TXNDC17	0.0148246	0.16129	0.701	0.67	1
SFPQ	0.0148622	-0.152854	0.741	0.775	1
AL096870.8	0.0148648	-0.397245	0.166	0.205	1
GABPB1-IT1	0.0149419	-0.257289	0.289	0.335	1
MAPKAPK5-AS1	0.0150093	-0.279118	0.193	0.237	1
GRK5	0.0150132	0.296991	0.334	0.285	1
STRAP	0.0150297	-0.200554	0.467	0.51	1
DAXX	0.0150337	0.437335	0.2	0.16	1
IQCB1	0.0150844	0.342004	0.378	0.341	1
ZNF770	0.0151077	0.463199	0.134	0.1	1
RNF5	0.0151157	0.285951	0.312	0.266	1
APP	0.0151878	0.243932	0.387	0.342	1
PCNX3	0.0151987	0.432314	0.112	0.08	1
SHLD2	0.015249	0.251183	0.474	0.437	1
ZNF506	0.0152625	-0.332601	0.2	0.244	1
ERGIC3	0.0152687	0.286607	0.416	0.364	1
MBD6	0.0152698	-0.334451	0.154	0.192	1
NDUFC2	0.0152819	0.135336	0.795	0.782	1
MT-CO2	0.0153272	0.0652837	1	1	1
TRIM25	0.0153316	0.39921	0.321	0.279	1
TEC	0.0153614	0.408899	0.19	0.149	1
RBFOX2	0.0153772	-0.339779	0.166	0.206	1
CEP290	0.0154098	-0.514948	0.112	0.146	1
SCAF11	0.0154483	0.083342	0.856	0.848	1
PSIP1	0.0154967	-0.11536	0.346	0.404	1
AHSA1	0.0155056	-0.273795	0.384	0.43	1
THAP6	0.0155067	-0.441791	0.106	0.138	1
POLR1A	0.0155134	0.68526	0.163	0.129	1
NBEAL1	0.0155706	0.245333	0.367	0.318	1
MRPL57	0.015679	-0.202588	0.523	0.557	1
GGA3	0.0156919	0.411432	0.266	0.226	1
TFRC	0.0156922	0.00277097	0.421	0.495	1
AFDN	0.0157008	-0.224205	0.119	0.157	1
H1F0	0.0157063	-0.342241	0.156	0.195	1
FAM111A	0.0157198	-0.313879	0.206	0.249	1
SIPA1	0.0157361	0.250177	0.427	0.38	1
SFXN3	0.0158302	-0.339098	0.129	0.166	1
AKAP8	0.0158789	0.225203	0.296	0.248	1
HNRNPL	0.0158885	-0.186897	0.494	0.549	1
DOK2	0.0159006	0.142061	0.79	0.791	1
MAGOH	0.01591	-0.182274	0.519	0.575	1
RARS2	0.015918	-0.184472	0.402	0.447	1
CAPN15	0.0159188	0.479709	0.162	0.126	1
SLC25A13	0.0160215	0.264383	0.625	0.584	1
EIF4H	0.0160897	0.167734	0.622	0.572	1
RP2	0.0161108	-0.17991	0.627	0.658	1
SETD9	0.0161946	-0.376833	0.129	0.164	1
STXBP2	0.0161981	-0.107953	0.945	0.955	1
GABARAP	0.0162158	0.0701338	0.992	0.995	1
HSP90AB1	0.016224	-0.123659	0.861	0.9	1
RAB39A	0.01623	-0.303276	0.123	0.161	1
FAM168A	0.0162452	0.300451	0.497	0.456	1
PYROXD1	0.0162734	0.349425	0.269	0.226	1
PCBP1-AS1	0.0162779	-0.261843	0.23	0.275	1
NPAT	0.01638	0.358174	0.225	0.182	1
TAPBP	0.0163948	0.177504	0.726	0.693	1
COMMD1	0.0164213	0.213553	0.652	0.602	1
AC005786.3	0.0164252	-0.398132	0.164	0.203	1
MOGS	0.0164324	0.361564	0.163	0.125	1
ATAD2	0.016436	-0.392444	0.159	0.198	1
CCDC186	0.0164499	-0.241991	0.304	0.351	1
MCM3AP	0.0164608	0.321512	0.257	0.211	1
SENP6	0.0165287	0.161919	0.793	0.765	1
DYNLT1	0.0165391	-0.111991	0.744	0.774	1
SGMS2	0.0165546	0.201728	0.32	0.272	1
NUCB1	0.0166277	0.182674	0.574	0.536	1
ARHGAP6	0.0167653	0.484237	0.18	0.143	1
PLEKHA2	0.0167885	0.214731	0.619	0.578	1
RRP7A	0.0167932	0.24122	0.475	0.426	1
TBCA	0.0168019	-0.0972485	0.869	0.887	1
VDAC2	0.0168929	-0.137164	0.679	0.731	1
ST3GAL3	0.0169268	0.282769	0.213	0.171	1
CPNE8	0.0169893	0.246846	0.62	0.579	1
IMMP2L	0.0169898	-0.245687	0.491	0.536	1
HMGN4	0.0169952	-0.180527	0.338	0.391	1
UBE2Q2	0.0170644	0.200628	0.409	0.36	1
SHTN1	0.0171028	0.310268	0.355	0.312	1
PCMTD1	0.0171231	-0.118442	0.604	0.659	1
FUT11	0.0171285	0.451027	0.158	0.121	1
AC114763.1	0.0171466	-0.327045	0.102	0.136	1
SNHG12	0.0171985	-0.379634	0.127	0.163	1
RAB43	0.0172699	0.318001	0.203	0.163	1
GNPTAB	0.0172725	0.219338	0.428	0.374	1
FUBP3	0.0173082	0.310323	0.264	0.222	1
DBP	0.0173816	-0.450436	0.09	0.121	1
TIMM44	0.0173955	0.364908	0.176	0.137	1
LAGE3	0.0174056	-0.261023	0.281	0.33	1
NCF2	0.0175302	0.12615	0.893	0.909	1
SIGLEC10	0.0175793	-0.155317	0.62	0.671	1
ORC3	0.0175821	-0.366352	0.163	0.2	1
CMC1	0.0175963	-0.196787	0.403	0.459	1
MCM5	0.0177092	-0.35869	0.188	0.228	1
RUSC2	0.0177399	0.524072	0.215	0.18	1
SLC35C2	0.0177418	-0.224688	0.274	0.323	1
IQSEC2	0.0177581	0.322992	0.174	0.136	1
NPTN	0.0178302	0.209846	0.625	0.596	1
NUP205	0.017851	0.430999	0.203	0.165	1
URM1	0.0178978	0.161313	0.389	0.337	1
CNPY3	0.0179099	-0.0848792	0.821	0.846	1
AP2B1	0.0179574	0.223022	0.547	0.504	1
DNAAF2	0.0179813	-0.509287	0.094	0.125	1
MPV17L2	0.0180603	-0.473188	0.076	0.104	1
MTSS1	0.0180731	0.0573607	0.989	0.999	1
RPRD2	0.0180892	0.257014	0.428	0.386	1
EIF5A	0.018193	0.174346	0.709	0.672	1
AMDHD2	0.0182056	-0.246754	0.16	0.203	1
LRRC58	0.0182122	0.195917	0.231	0.186	1
SCPEP1	0.0182361	0.147638	0.707	0.676	1
RELT	0.0182936	-0.10555	0.677	0.725	1
ORMDL2	0.0183538	0.285076	0.389	0.343	1
ABRAXAS2	0.0183843	0.405103	0.219	0.178	1
SIRPB2	0.0183871	0.160262	0.478	0.422	1
PTCD3	0.0184098	0.289207	0.22	0.178	1
TPCN2	0.0184679	0.423341	0.24	0.203	1
CYTH3	0.0184692	-0.279443	0.259	0.303	1
NUDT3	0.0185272	0.284458	0.336	0.294	1
PDE3B	0.0185425	-0.154586	0.388	0.439	1
PPP1R16B	0.0185452	0.52491	0.154	0.121	1
MGA	0.0186063	0.368022	0.302	0.262	1
ACP1	0.0186072	-0.192761	0.346	0.391	1
TANC2	0.0186208	0.353376	0.285	0.242	1
MRTFA	0.0187738	0.145115	0.824	0.813	1
AP002336.2	0.0187845	-0.387359	0.157	0.195	1
ARF5	0.0188238	-0.172753	0.65	0.695	1
LIX1L	0.0188616	0.384662	0.165	0.127	1
ARCN1	0.0188679	0.245905	0.372	0.326	1
ZDHHC14	0.0189048	-0.381648	0.12	0.154	1
UBE4B	0.0189061	0.212194	0.462	0.419	1
CS	0.0189099	0.285774	0.354	0.307	1
PRR3	0.0189189	-0.358891	0.127	0.163	1
MARCH6	0.0189213	-0.163571	0.622	0.669	1
DENND4A	0.0189248	-0.177439	0.588	0.635	1
PPP1R18	0.0189802	0.215992	0.616	0.602	1
MYNN	0.0190782	-0.52766	0.083	0.112	1
C16orf70	0.0190945	0.376763	0.222	0.181	1
ZNF43	0.019123	-0.369197	0.136	0.174	1
SPPL3	0.0191412	0.160285	0.742	0.717	1
SPOCK1	0.0191582	-0.220416	0.074	0.103	1
AL360091.3	0.0191809	-0.498505	0.093	0.124	1
ZNF22	0.0191921	-0.337539	0.123	0.159	1
RRM2B	0.0192123	-0.345904	0.161	0.199	1
VASH1	0.0193031	0.411863	0.214	0.174	1
C12orf4	0.0193921	0.435415	0.176	0.138	1
SFMBT2	0.0193931	0.209277	0.613	0.591	1
PRXL2C	0.0194516	-0.294593	0.222	0.266	1
FAM126B	0.0195761	0.2521	0.397	0.352	1
ZNF318	0.0196339	0.341984	0.157	0.121	1
GADD45A	0.0197844	-0.473602	0.086	0.115	1
SLC4A8	0.0197979	-0.24041	0.244	0.291	1
BRD9	0.0198451	0.278677	0.355	0.302	1
ALKBH1	0.019973	0.442642	0.119	0.089	1
PLCB1	0.0200017	0.349793	0.418	0.38	1
RPL13	0.0200232	0.0285397	1	1	1
PDPR	0.0200973	0.315109	0.224	0.183	1
UPP1	0.0202091	-0.189906	0.615	0.643	1
NUP133	0.0202569	0.393032	0.214	0.174	1
RASSF3	0.0202979	0.161389	0.825	0.808	1
MED24	0.0203459	0.434979	0.139	0.106	1
PPFIBP2	0.0204773	-0.345732	0.206	0.245	1
EXOSC9	0.0205026	-0.392172	0.16	0.198	1
GRPEL1	0.0205088	-0.200592	0.392	0.445	1
CEBPB	0.0206044	0.079787	0.986	0.99	1
LSM14A	0.0206702	0.134662	0.698	0.678	1
SMIM15	0.0206786	0.365675	0.227	0.187	1
RNF130	0.0207607	0.101762	0.95	0.959	1
FAF2	0.0208239	0.223294	0.353	0.305	1
IRF1	0.0208335	-0.102471	0.747	0.805	1
SLC38A2	0.020879	0.179068	0.55	0.519	1
MAN1A2	0.0208863	0.269135	0.436	0.398	1
MRPL49	0.0209008	-0.442725	0.092	0.123	1
FABP5	0.0209056	-0.448324	0.187	0.229	1
AHNAK	0.0209164	-0.140308	0.896	0.898	1
ACIN1	0.0209482	0.211732	0.443	0.391	1
RGCC	0.0209599	-0.550228	0.149	0.184	1
RNF145	0.0209729	0.190058	0.525	0.484	1
WDR18	0.020977	0.412346	0.222	0.184	1
USPL1	0.0210314	-0.178379	0.25	0.296	1
AC008957.1	0.0210461	-0.571596	0.08	0.108	1
LNPEP	0.021054	0.210975	0.724	0.698	1
VPS45	0.0210556	0.265074	0.27	0.225	1
MCCC1	0.0211052	0.323972	0.196	0.158	1
C11orf58	0.0211132	0.145056	0.801	0.751	1
ARHGAP4	0.0211322	0.173906	0.745	0.708	1
LSS	0.0211391	-0.589339	0.086	0.114	1
BRD7	0.0211849	0.1564	0.509	0.45	1
FOXJ3	0.0211935	0.128592	0.586	0.544	1
EHMT1	0.0212356	0.161162	0.645	0.626	1
FIBP	0.0212449	0.17248	0.567	0.524	1
TMC8	0.0212613	0.272155	0.398	0.358	1
FES	0.0212869	0.387003	0.24	0.201	1
NCKAP5L	0.0213134	0.298619	0.321	0.284	1
ABT1	0.0213157	0.32264	0.241	0.2	1
DRAM1	0.0213238	0.363957	0.387	0.358	1
ADD3	0.0213494	0.105769	0.673	0.641	1
PXK	0.021352	0.286425	0.402	0.357	1
TENT4B	0.0213762	-0.152249	0.42	0.47	1
SFR1	0.0214346	-0.516204	0.103	0.132	1
MAP3K8	0.0215117	-0.0880646	0.774	0.795	1
SAMD1	0.0215182	0.451342	0.134	0.101	1
PIGN	0.0215297	0.309575	0.264	0.225	1
S1PR4	0.0215328	-0.144849	0.69	0.75	1
EFCAB14	0.021577	0.268225	0.417	0.383	1
CCNDBP1	0.0215789	-0.115712	0.447	0.513	1
NDUFAB1	0.0216422	0.162472	0.724	0.703	1
ANXA5	0.0216981	-0.0708353	0.969	0.968	1
LARS	0.0218327	0.255642	0.411	0.373	1
ZNF641	0.021839	-0.29336	0.151	0.187	1
GPKOW	0.0218757	0.486216	0.129	0.098	1
USP48	0.0218823	0.279203	0.419	0.383	1
WSB2	0.0218859	0.380734	0.232	0.195	1
PAXX	0.0218874	0.282203	0.427	0.397	1
MTMR11	0.0219013	0.351792	0.258	0.22	1
ERC1	0.0219844	0.158156	0.708	0.681	1
GCNT2	0.0220343	0.343987	0.222	0.182	1
BX284668.5	0.0220576	-0.207661	0.285	0.333	1
HNRNPH2	0.0221118	0.186106	0.489	0.448	1
ACSL4	0.022132	0.216409	0.557	0.535	1
MAPK14	0.0221821	0.183785	0.683	0.67	1
WWP2	0.0222396	0.14834	0.78	0.749	1
BICD2	0.0223255	0.238453	0.395	0.351	1
ARF6	0.0223403	0.14335	0.657	0.629	1
PPM1H	0.0223797	0.395576	0.141	0.108	1
CRYL1	0.0224347	0.304731	0.28	0.24	1
NDUFAF3	0.0224774	-0.116814	0.539	0.604	1
EDEM1	0.0225213	0.437374	0.226	0.187	1
AC006581.2	0.022554	-0.428134	0.074	0.102	1
METTL9	0.0225688	0.202382	0.494	0.443	1
FRG1	0.0225794	-0.136049	0.522	0.576	1
SMAD4	0.0226871	0.208548	0.409	0.369	1
BCAS2	0.0227265	-0.200856	0.391	0.437	1
TMBIM6	0.0227563	0.0789459	0.938	0.951	1
TTC37	0.02277	0.283798	0.334	0.296	1
KLF12	0.0228885	-0.143592	0.46	0.498	1
KCTD7	0.0229168	-0.282213	0.26	0.302	1
MEMO1	0.0229187	0.424368	0.119	0.087	1
ULK4	0.0229944	0.308427	0.311	0.268	1
TBC1D14	0.0230895	0.344362	0.271	0.232	1
FAM102B	0.0231051	0.26457	0.335	0.29	1
INTS11	0.023135	0.203695	0.29	0.244	1
GPR137	0.0232611	-0.185483	0.125	0.161	1
HSPB1	0.0232893	-0.220975	0.375	0.422	1
TAB2	0.0233442	0.15157	0.607	0.568	1
AP3D1	0.0233698	0.229873	0.381	0.342	1
RNASEK	0.0233915	-0.0723432	0.981	0.989	1
SDF2L1	0.0234244	0.203912	0.451	0.416	1
TES	0.0234415	-0.189778	0.669	0.692	1
TAF2	0.0234998	0.344785	0.369	0.326	1
LENG1	0.0235339	-0.257611	0.23	0.271	1
C5orf56	0.0235515	0.230836	0.433	0.396	1
FOXN2	0.0235784	-0.246326	0.598	0.63	1
RTN4	0.0236647	-0.0965956	0.945	0.967	1
CBWD2	0.023674	0.306481	0.271	0.232	1
SNX14	0.0236822	0.19047	0.613	0.576	1
DPY19L1	0.0236939	0.3904	0.172	0.137	1
EIF4A1	0.0237518	0.0620916	0.988	0.987	1
ATG4B	0.0237618	0.268078	0.357	0.319	1
HDAC7	0.0237679	0.414768	0.235	0.199	1
ATP5F1A	0.0238113	0.158392	0.713	0.683	1
TMEM8A	0.0238532	0.271295	0.252	0.21	1
RPL18	0.0238681	-0.0466508	0.999	1	1
CDKN2AIP	0.0239204	-0.430777	0.104	0.135	1
FTO	0.0240261	0.203265	0.508	0.47	1
AC008937.2	0.0241711	0.341784	0.19	0.149	1
TACO1	0.0242749	0.398133	0.124	0.092	1
TXNDC5	0.0243121	0.435036	0.101	0.073	1
MNT	0.0243232	-0.214964	0.35	0.399	1
LRRC40	0.0243303	0.305132	0.213	0.172	1
CDA	0.0243594	0.211406	0.557	0.527	1
HGSNAT	0.0243632	0.228859	0.37	0.32	1
DNHD1	0.0244174	0.270784	0.134	0.101	1
PGGHG	0.0244851	-0.300094	0.099	0.131	1
LIMD2	0.0245038	-0.07165	0.915	0.942	1
B3GALT6	0.024603	0.446166	0.133	0.102	1
TNFSF8	0.0246356	0.531212	0.138	0.107	1
SWT1	0.02469	0.618004	0.105	0.076	1
FKBP4	0.0247727	-0.256065	0.208	0.251	1
IREB2	0.0248975	0.294478	0.399	0.364	1
LINC01138	0.0250441	-0.348362	0.131	0.165	1
MGAT5	0.0250573	0.253104	0.461	0.419	1
FGD3	0.0250594	0.182458	0.697	0.663	1
LRCH3	0.0250683	0.270661	0.477	0.445	1
FAM207A	0.0250707	0.274117	0.256	0.214	1
LDLRAD3	0.0251672	0.163804	0.502	0.456	1
ABCF2	0.0252515	0.372568	0.143	0.109	1
STK3	0.025257	0.233231	0.602	0.568	1
MRPL36	0.0252951	-0.25744	0.324	0.373	1
RNF34	0.0253933	0.231883	0.333	0.292	1
MRPL13	0.0254449	-0.11402	0.382	0.437	1
TMEM267	0.0254884	-0.314664	0.144	0.18	1
C22orf34	0.0255153	0.238693	0.385	0.334	1
PARP14	0.0255604	-0.0774127	0.488	0.541	1
TMEM192	0.0255802	0.43358	0.2	0.166	1
ARL5B	0.0255869	-0.330316	0.149	0.186	1
NKRF	0.025603	-0.629771	0.082	0.109	1
PTBP2	0.0256287	0.180018	0.579	0.534	1
ELOVL5	0.0256421	0.200184	0.498	0.455	1
SPAG1	0.0256569	-0.377	0.104	0.136	1
WAC	0.0256872	0.0538001	0.878	0.854	1
DPY30	0.0257039	-0.271512	0.365	0.414	1
TGFBR1	0.025894	0.393313	0.233	0.195	1
RRN3	0.0258967	-0.266573	0.193	0.234	1
MAPK8IP3	0.0259882	0.2767	0.314	0.274	1
SNAPC2	0.0259954	-0.243625	0.206	0.248	1
THOC2	0.026091	0.131867	0.597	0.557	1
ANKMY2	0.0260931	-0.389062	0.111	0.142	1
UBE2Z	0.0260973	0.23482	0.399	0.351	1
IDH2	0.0261131	0.157069	0.51	0.473	1
RPA2	0.0261216	-0.277451	0.284	0.319	1
CLPTM1L	0.0262516	0.249731	0.349	0.306	1
AC025171.1	0.0262607	-0.348877	0.128	0.16	1
FLT3LG	0.0263592	0.427052	0.142	0.109	1
FAM162A	0.0265265	-0.170531	0.385	0.421	1
INTS8	0.0265399	0.26184	0.231	0.193	1
CORO2A	0.0266346	0.353927	0.181	0.144	1
SPSB2	0.0266425	-0.475656	0.073	0.1	1
TMEM120A	0.0267086	-0.329327	0.204	0.242	1
ZNF337	0.0267644	-0.342519	0.08	0.107	1
DCAF12	0.0267648	0.308381	0.279	0.237	1
NUP214	0.0267879	-0.0796617	0.783	0.826	1
NCOA4	0.0268336	-0.151707	0.673	0.709	1
MFN2	0.0268392	0.377925	0.237	0.2	1
USP11	0.0268476	-0.385272	0.186	0.221	1
SNRNP48	0.0268589	0.380967	0.142	0.11	1
UGGT1	0.0268595	0.232722	0.439	0.393	1
CZIB	0.0268838	-0.201136	0.317	0.363	1
CPEB4	0.0269062	0.179363	0.565	0.512	1
CAPZA1	0.0269829	0.089729	0.932	0.925	1
LTA4H	0.0270048	0.138638	0.858	0.843	1
PHF1	0.0270577	-0.344468	0.12	0.153	1
LYSMD3	0.0270945	-0.255324	0.187	0.222	1
FAM120B	0.0272324	0.200294	0.468	0.425	1
NDST2	0.0272336	0.357244	0.202	0.164	1
NDUFB11	0.0272514	0.115806	0.821	0.785	1
RDX	0.0273268	0.270343	0.318	0.274	1
DEF6	0.027352	0.311217	0.292	0.251	1
STAU2	0.0273749	0.304717	0.439	0.402	1
NRF1	0.0274799	0.277651	0.506	0.473	1
IQCH-AS1	0.0274831	-0.277701	0.082	0.11	1
WDR61	0.027493	0.297768	0.311	0.267	1
ELAVL1	0.0275133	0.22095	0.393	0.35	1
INTS1	0.0275664	0.43476	0.201	0.166	1
VPS39	0.027594	0.308728	0.338	0.295	1
PEX14	0.0275966	0.234984	0.276	0.234	1
PDLIM7	0.0275969	0.568596	0.154	0.123	1
CLN6	0.0276071	0.442802	0.193	0.158	1
EIPR1	0.0276621	0.442061	0.235	0.2	1
SPATC1L	0.027693	-0.469058	0.084	0.11	1
SSR1	0.0277013	0.202266	0.507	0.467	1
PDE6D	0.0277874	0.311668	0.24	0.199	1
COQ2	0.0277913	-0.170471	0.308	0.357	1
MPEG1	0.0278033	0.0932803	0.86	0.831	1
COG2	0.0278089	0.351373	0.268	0.228	1
RALGAPA2	0.0280165	0.17765	0.606	0.563	1
XIST	0.0280582	0.179207	0.608	0.583	1
CCDC117	0.0281267	-0.282089	0.163	0.2	1
SGMS1	0.0281463	0.14933	0.615	0.566	1
USP4	0.0281708	0.198022	0.604	0.57	1
FRYL	0.0282748	0.154549	0.746	0.755	1
OLA1	0.028299	0.211888	0.584	0.546	1
ANKFY1	0.0283043	0.22931	0.471	0.432	1
GALT	0.0283534	0.389676	0.15	0.117	1
ZMAT2	0.0284453	0.204557	0.503	0.455	1
FLNB	0.0284816	0.585153	0.177	0.144	1
TTC39C	0.0285529	0.264464	0.424	0.38	1
ACSS2	0.0286033	0.35026	0.219	0.182	1
OGDH	0.0286795	0.143408	0.843	0.837	1
TSNAX	0.0287082	-0.186637	0.463	0.513	1
ZNF844	0.0287763	-0.408119	0.128	0.159	1
AL138756.1	0.0287953	0.611292	0.109	0.081	1
TFPT	0.0288312	0.458715	0.107	0.079	1
RPL4	0.0288449	0.0507094	0.987	0.992	1
NGRN	0.028884	-0.130612	0.173	0.214	1
ANGEL2	0.0289121	0.401733	0.194	0.159	1
CD300C	0.0289585	0.245356	0.305	0.261	1
UBE2H	0.0289705	0.109003	0.653	0.624	1
PIEZO1	0.0290201	0.173744	0.55	0.499	1
RRAGC	0.0290946	0.328645	0.222	0.186	1
PIP5K1C	0.0290957	0.340926	0.251	0.218	1
UCP2	0.0291304	0.135735	0.821	0.83	1
GMEB2	0.0291583	0.289715	0.194	0.158	1
DNAJC13	0.0292077	0.211322	0.46	0.426	1
XRN1	0.0292155	0.178178	0.624	0.583	1
LINC01410	0.0292512	-0.252247	0.134	0.167	1
EFL1	0.0292658	0.26161	0.247	0.204	1
WDR44	0.0293133	0.285064	0.361	0.319	1
AMMECR1	0.0293958	0.318836	0.161	0.127	1
GOSR1	0.0294057	0.306142	0.313	0.277	1
ORAI2	0.0294238	0.472242	0.19	0.157	1
DAAM1	0.029428	0.414637	0.185	0.15	1
OSGIN2	0.0294377	-0.383881	0.143	0.176	1
WAS	0.0294504	-0.126715	0.752	0.808	1
CCNI	0.0294533	-0.0667536	0.94	0.955	1
STX6	0.0295509	0.34083	0.294	0.261	1
LATS1	0.0295958	0.306097	0.362	0.323	1
MVD	0.0296172	0.44374	0.202	0.166	1
C16orf87	0.029639	0.276297	0.359	0.319	1
TGIF1	0.0296456	-0.329201	0.165	0.201	1
RMND5A	0.0296796	-0.197122	0.426	0.464	1
UBE3A	0.0297033	0.130023	0.622	0.59	1
CIAPIN1	0.0297119	0.334528	0.19	0.154	1
CHFR	0.0297182	0.268784	0.443	0.405	1
KLHL22	0.0297269	0.298383	0.168	0.131	1
UBXN2A	0.0297917	-0.196802	0.295	0.337	1
RPS19BP1	0.0297963	-0.093325	0.555	0.61	1
PTDSS1	0.0298171	0.244322	0.38	0.334	1
LINC01504	0.0298561	-0.138245	0.412	0.466	1
MARS	0.0298591	0.349309	0.289	0.251	1
CLEC11A	0.0300055	-0.268778	0.132	0.165	1
AHI1	0.0300197	-0.296008	0.072	0.1	1
CHMP6	0.0300403	0.341402	0.257	0.221	1
POLK	0.0302144	0.226707	0.53	0.51	1
KIAA2013	0.0302536	0.245345	0.328	0.283	1
SRXN1	0.0303057	0.543408	0.109	0.081	1
SYNE3	0.0303264	0.253534	0.362	0.323	1
DAB2	0.0303521	0.750255	0.102	0.076	1
CYP51A1	0.0303808	0.27887	0.392	0.345	1
CLASP1	0.0304237	0.192222	0.608	0.585	1
AC024084.1	0.0304859	-0.17113	0.25	0.295	1
DNAJC9	0.0305179	-0.428533	0.075	0.101	1
PPIA	0.0305722	-0.0659833	0.969	0.987	1
SLC39A10	0.0306185	-0.18308	0.366	0.413	1
AP2A2	0.0307145	0.210686	0.393	0.352	1
EMSY	0.0307983	0.329095	0.249	0.21	1
ACYP1	0.030802	-0.406348	0.088	0.117	1
TIAM2	0.0308243	0.1824	0.325	0.284	1
SMARCD2	0.030831	0.364325	0.332	0.299	1
SRGAP2C	0.030851	0.288464	0.331	0.295	1
RASSF5	0.030871	0.111469	0.689	0.649	1
FXR2	0.030905	0.497476	0.121	0.092	1
ATP5MG	0.0309077	-0.0588566	0.986	0.987	1
NUP62	0.0309372	0.405336	0.223	0.189	1
CHRAC1	0.0310426	-0.195845	0.291	0.334	1
ATRAID	0.031063	-0.149698	0.544	0.595	1
FBXO45	0.0311438	0.45032	0.102	0.075	1
POLR2F	0.0312392	-0.132834	0.453	0.501	1
OSBPL2	0.0312788	0.239147	0.228	0.192	1
LHPP	0.0313105	0.397048	0.215	0.18	1
GTF2H3	0.0313413	0.264433	0.165	0.131	1
ERMAP	0.0313896	0.33644	0.154	0.12	1
FAM53C	0.0314012	-0.171439	0.306	0.352	1
PRR12	0.0314772	0.329607	0.158	0.126	1
IGBP1	0.0316773	-0.0941118	0.586	0.647	1
MICU2	0.0316906	0.109096	0.665	0.629	1
SERTAD3	0.031877	-0.178083	0.285	0.325	1
RTL8C	0.0321295	0.338988	0.191	0.155	1
COPG1	0.03214	0.252311	0.259	0.218	1
RAB11FIP4	0.0321541	0.310484	0.215	0.178	1
DHX34	0.0321654	-0.15049	0.38	0.424	1
DLD	0.0322037	0.19799	0.424	0.367	1
HEATR5B	0.0322074	0.230482	0.254	0.21	1
AC004241.1	0.032245	-0.530348	0.075	0.101	1
RPN1	0.0322623	0.21208	0.513	0.462	1
PLXND1	0.0322732	0.247133	0.262	0.22	1
IP6K1	0.032277	0.244285	0.472	0.432	1
CD68	0.0323291	-0.0815692	0.964	0.972	1
RESF1	0.0324069	0.227141	0.515	0.485	1
RPS4X	0.0324424	-0.0506592	0.997	1	1
SLC36A1	0.0324848	0.271752	0.225	0.187	1
HCCS	0.0326657	-0.21882	0.228	0.263	1
ZNF576	0.0326815	-0.44104	0.074	0.1	1
CRIPT	0.032688	-0.237219	0.229	0.272	1
SMARCB1	0.0327182	0.235787	0.377	0.334	1
BAD	0.0327353	0.332998	0.209	0.171	1
KLHL15	0.0327535	-0.20837	0.34	0.382	1
HK3	0.0327888	0.183414	0.545	0.51	1
ARNTL	0.0329406	0.339724	0.354	0.317	1
AP004609.3	0.0329902	-0.359156	0.11	0.14	1
GRB10	0.033022	0.490475	0.134	0.103	1
MRPL58	0.0331275	-0.322573	0.193	0.227	1
RHOG	0.0331405	0.102797	0.914	0.905	1
SMARCAL1	0.0331407	0.426742	0.182	0.148	1
RPE	0.0331478	0.225951	0.206	0.166	1
SLC1A5	0.0331752	0.24053	0.342	0.302	1
LANCL2	0.033205	0.30092	0.163	0.13	1
TMEM65	0.0332134	-0.148523	0.361	0.41	1
GLRX	0.0332347	-0.0846377	0.794	0.831	1
GTF2E1	0.0332508	-0.374158	0.091	0.119	1
OXLD1	0.0332518	-0.23906	0.238	0.28	1
RABEP2	0.0333101	0.39317	0.183	0.148	1
GLO1	0.0333653	0.215349	0.339	0.297	1
C17orf49	0.0334919	-0.144781	0.513	0.547	1
OAZ1	0.0335987	0.0401814	0.999	1	1
TRIM26	0.0336185	0.209918	0.365	0.329	1
ACTR6	0.0336211	-0.288624	0.145	0.18	1
CLK4	0.0336514	-0.329664	0.183	0.217	1
CUL3	0.0337294	0.128482	0.818	0.79	1
RPS11	0.0337582	0.0549821	0.998	1	1
RAB14	0.0337927	0.189955	0.591	0.566	1
AURKAIP1	0.0338557	0.106047	0.766	0.743	1
NUDT2	0.0338725	-0.281032	0.219	0.254	1
ZNF565	0.0339072	0.302908	0.144	0.11	1
TVP23B	0.0339081	-0.454126	0.107	0.135	1
DNM2	0.0340445	0.188404	0.682	0.667	1
RTCA	0.0340997	0.254821	0.35	0.305	1
UBXN11	0.0341169	0.305813	0.409	0.373	1
AC092164.1	0.034184	-0.513949	0.092	0.119	1
ZBTB43	0.0342346	-0.163851	0.269	0.314	1
CLTA	0.0342402	0.116576	0.881	0.89	1
GIMAP1	0.0342558	-0.144118	0.652	0.695	1
TUBGCP6	0.0342883	0.536587	0.117	0.09	1
ANKRD26	0.0342927	0.456675	0.146	0.115	1
ACSL1	0.034402	-0.0246477	0.729	0.78	1
TBC1D2B	0.034472	0.337974	0.212	0.18	1
MEA1	0.0345662	-0.268158	0.289	0.325	1
PPP1R35	0.0345735	-0.277172	0.174	0.206	1
CAMKK1	0.0345797	-0.241183	0.163	0.197	1
MLC1	0.0348248	0.651765	0.108	0.083	1
CUL2	0.034847	0.196453	0.351	0.309	1
DMAC1	0.0349145	-0.210262	0.278	0.317	1
UPRT	0.0349197	-0.461523	0.133	0.163	1
ZCCHC8	0.0349864	-0.13915	0.281	0.333	1
C17orf67	0.0350152	-0.422942	0.097	0.125	1
TRRAP	0.0350249	0.245038	0.338	0.296	1
ANKDD1A	0.035043	0.488018	0.134	0.104	1
RAB11FIP2	0.035061	0.254148	0.21	0.172	1
RAI1	0.0350883	0.280669	0.281	0.244	1
RTP4	0.0351184	-0.370546	0.085	0.113	1
ZNRD1	0.0351938	-0.153058	0.354	0.39	1
HCG27	0.0352485	-0.407788	0.096	0.124	1
PSPC1	0.035308	0.144835	0.584	0.557	1
GSK3A	0.0354842	0.290106	0.344	0.311	1
SSR3	0.0354928	-0.0939889	0.679	0.735	1
ZNF708	0.0355058	-0.237669	0.283	0.318	1
CASC4	0.0355234	0.163981	0.489	0.45	1
METTL15	0.0355251	0.306905	0.351	0.314	1
ZGPAT	0.0355348	0.214461	0.323	0.28	1
KLHDC3	0.0356894	0.295476	0.286	0.249	1
TNKS2	0.0357068	0.192485	0.542	0.513	1
SESN2	0.0357074	-0.252211	0.146	0.181	1
AC018755.4	0.0357459	0.462763	0.133	0.104	1
SGTB	0.0357464	0.250296	0.333	0.296	1
KRR1	0.0357629	0.261127	0.239	0.199	1
ZYG11B	0.0358507	0.376604	0.296	0.26	1
SRRT	0.0358701	0.33044	0.249	0.217	1
TIA1	0.035902	0.387807	0.226	0.192	1
YLPM1	0.0359599	0.246018	0.33	0.292	1
STX8	0.0360178	0.202961	0.693	0.682	1
RABGGTA	0.0360589	-0.273474	0.122	0.153	1
TXNDC9	0.0361482	-0.187191	0.246	0.283	1
AP000547.3	0.0361887	-0.507195	0.107	0.133	1
TAX1BP3	0.0362348	0.193917	0.315	0.271	1
AC073167.1	0.0362705	-0.459696	0.087	0.113	1
BRF1	0.0363632	0.304781	0.228	0.191	1
METTL23	0.0363983	-0.298631	0.254	0.288	1
AP002762.2	0.0364433	0.267828	0.235	0.195	1
PPP6C	0.0364826	0.200635	0.463	0.411	1
CMC2	0.0365264	-0.154368	0.445	0.489	1
PYCARD	0.0366025	-0.0580587	0.974	0.985	1
DDHD1	0.0367448	-0.202353	0.471	0.521	1
DGKD	0.0367576	0.275966	0.385	0.35	1
MAP3K7	0.0369171	0.172031	0.432	0.375	1
IER3	0.0369208	-0.475938	0.137	0.167	1
NDUFA11	0.0369614	0.119439	0.861	0.862	1
MED27	0.0369692	0.239274	0.459	0.426	1
FAM91A1	0.037011	-0.172177	0.485	0.536	1
KIAA0556	0.0370212	0.278265	0.313	0.274	1
ZNF821	0.0370935	-0.283041	0.169	0.205	1
SNX27	0.0371028	0.194914	0.598	0.57	1
PANK2	0.0371591	0.167849	0.609	0.586	1
SMG6	0.0373323	0.244909	0.467	0.442	1
EPB41L3	0.037369	0.0944473	0.748	0.733	1
CTSD	0.0373825	0.0939673	0.896	0.876	1
NCK1-DT	0.0374121	-0.404488	0.079	0.104	1
DTWD1	0.0374216	-0.362389	0.226	0.257	1
TESK2	0.037456	-0.339374	0.174	0.208	1
MPC1	0.037533	-0.136184	0.628	0.677	1
NUP54	0.0375558	0.202922	0.28	0.235	1
FAM49A	0.0375655	-0.0623846	0.95	0.962	1
PRIM2	0.0376734	0.202837	0.32	0.278	1
DIAPH2-AS1	0.0377234	-0.503673	0.097	0.124	1
DVL3	0.0377289	0.286493	0.137	0.106	1
GNB4	0.0377372	0.135803	0.453	0.408	1
SIAH1	0.0377768	-0.197296	0.23	0.269	1
VPS8	0.0378357	0.177855	0.61	0.566	1
TATDN3	0.0378571	-0.271326	0.367	0.407	1
ANKRD13C	0.037879	0.35522	0.341	0.307	1
HIP1	0.0379107	0.31905	0.357	0.32	1
RAB8B	0.0379444	0.150707	0.764	0.746	1
JADE2	0.0379669	-0.191218	0.174	0.21	1
SFXN5	0.0379763	0.299948	0.255	0.216	1
ZNF394	0.0379875	-0.224792	0.375	0.42	1
RNF216	0.0381051	0.145721	0.567	0.539	1
KIAA1191	0.0381114	0.523541	0.101	0.075	1
RASSF4	0.0381679	-0.265571	0.286	0.322	1
EDC4	0.0381876	0.452719	0.144	0.114	1
COX16	0.038243	0.162408	0.591	0.562	1
SCGB3A1	0.0382433	-0.081924	0.14	0.174	1
LIN37	0.0382535	-0.411607	0.087	0.114	1
NSUN3	0.0382739	0.314579	0.278	0.243	1
SP140	0.0383175	-0.267149	0.167	0.201	1
TMEM183A	0.0383245	0.233954	0.362	0.317	1
OTUD6B-AS1	0.0383741	-0.225245	0.188	0.222	1
GIT2	0.0383774	0.0960848	0.646	0.607	1
SLC66A2	0.0386369	-0.183969	0.535	0.576	1
AL645728.1	0.0387946	-0.444051	0.083	0.109	1
STAT5A	0.0388279	0.284765	0.361	0.32	1
LETM1	0.0388508	0.430236	0.14	0.112	1
OMA1	0.0388944	-0.267064	0.139	0.17	1
NAGK	0.0389206	-0.162583	0.728	0.777	1
RNF121	0.0389257	0.38727	0.198	0.166	1
GON4L	0.0389525	0.235557	0.469	0.441	1
AC009093.2	0.0391278	0.16257	0.507	0.473	1
LINC00667	0.039151	-0.233491	0.156	0.191	1
CD4	0.0391991	0.149771	0.679	0.653	1
KIAA0232	0.0392393	0.182607	0.571	0.529	1
NNT-AS1	0.0392522	-0.2031	0.082	0.109	1
USP12	0.0392549	-0.2178	0.581	0.612	1
PSMD3	0.0392845	0.277035	0.302	0.267	1
CNOT6L	0.0392879	-0.0949449	0.593	0.65	1
TMED10	0.0392972	0.205725	0.503	0.468	1
PAK1	0.0393139	0.115074	0.8	0.768	1
PROSER1	0.0393598	0.388204	0.153	0.123	1
PHKA2	0.0393853	0.257495	0.203	0.169	1
ZBTB48	0.0394883	-0.272402	0.172	0.206	1
IMPDH2	0.0394902	0.306113	0.245	0.209	1
METTL3	0.0394936	0.385659	0.138	0.108	1
OTUB1	0.0395299	0.204449	0.451	0.409	1
MT-ATP8	0.039533	-0.116602	0.896	0.91	1
KARS	0.0395447	0.190708	0.427	0.392	1
GMIP	0.0395588	0.238011	0.483	0.444	1
HSP90B1	0.0396571	0.141116	0.724	0.703	1
PTPRO	0.0396674	0.314939	0.178	0.143	1
DHX37	0.0397464	0.518225	0.106	0.08	1
COG6	0.0397598	0.249447	0.156	0.124	1
S100A10	0.0397719	0.118095	0.994	0.995	1
TMBIM1	0.0398157	0.228199	0.398	0.363	1
INPPL1	0.0399611	0.371201	0.246	0.215	1
PRRC2B	0.0400371	0.158883	0.465	0.415	1
TTC28-AS1	0.0400716	-0.33057	0.134	0.165	1
RGS3	0.0400761	0.432106	0.139	0.109	1
RAP1B	0.0402534	0.0829969	0.994	0.996	1
PAIP2	0.0402807	-0.107621	0.805	0.841	1
COA1	0.0402884	0.177026	0.526	0.495	1
ATG13	0.0403036	0.270707	0.324	0.286	1
PRKAR2B	0.0404458	0.0755867	0.154	0.121	1
RNF141	0.040482	0.217569	0.471	0.434	1
UBE2F	0.0406908	-0.103231	0.501	0.555	1
HENMT1	0.0409003	-0.402062	0.082	0.108	1
SLC50A1	0.0409232	-0.306112	0.187	0.222	1
ARPC3	0.04114	-0.0473381	0.997	0.999	1
WIPF1	0.0411643	0.117774	0.818	0.8	1
LAPTM5	0.0411738	0.0428753	0.997	0.996	1
MCUB	0.0412586	0.167328	0.593	0.561	1
KMO	0.0413583	-0.162581	0.2	0.238	1
METTL6	0.0413666	-0.347946	0.129	0.159	1
USP24	0.041418	0.1713	0.586	0.557	1
SMC5	0.0414477	0.17112	0.569	0.546	1
MLH3	0.0415743	0.386012	0.112	0.085	1
ARHGAP10	0.041628	0.536207	0.127	0.1	1
AP1B1	0.0416608	0.192143	0.437	0.394	1
IQCE	0.0416662	0.23039	0.145	0.113	1
SAP130	0.0418811	0.287439	0.316	0.279	1
CCDC90B	0.0419848	-0.181397	0.332	0.37	1
CYC1	0.0420014	0.188918	0.569	0.546	1
SYNCRIP	0.0420448	-0.0678994	0.672	0.728	1
SLC3A2	0.0422209	-0.105769	0.498	0.562	1
BDP1	0.0422484	0.137262	0.456	0.411	1
ATP6V1B2	0.0423117	0.188115	0.598	0.566	1
FASTK	0.0423209	0.14113	0.283	0.244	1
EXOC3	0.0423669	0.182613	0.328	0.288	1
ZNF207	0.0425736	0.179322	0.697	0.681	1
SMG1	0.0426034	0.172852	0.687	0.65	1
CD33	0.0426536	0.194872	0.49	0.453	1
STAT3	0.04266	-0.12496	0.693	0.711	1
IL15RA	0.0428828	0.559289	0.146	0.118	1
SLFN5	0.0428988	-0.19596	0.353	0.4	1
ITGA5	0.042947	0.280296	0.214	0.181	1
FAM126A	0.0429961	0.185265	0.68	0.646	1
CASK	0.0430095	0.236525	0.294	0.258	1
POLR2H	0.0430654	0.329061	0.225	0.191	1
B3GNT2	0.0431049	-0.208483	0.232	0.268	1
DUSP7	0.043132	0.310453	0.229	0.194	1
MAPK6	0.0432507	-0.184038	0.414	0.453	1
SLC25A32	0.043254	-0.236507	0.223	0.255	1
SAMD8	0.0432647	-0.179883	0.556	0.595	1
RCC1L	0.0432659	0.327998	0.203	0.169	1
KMT2B	0.0434715	0.466122	0.18	0.149	1
PTPA	0.0435039	0.311298	0.212	0.178	1
VPS50	0.0435398	0.263857	0.34	0.305	1
HEBP1	0.0435908	-0.213084	0.335	0.374	1
SAP30BP	0.0436473	-0.196147	0.417	0.451	1
DUSP3	0.0438429	0.505755	0.18	0.152	1
ZBED4	0.0438754	0.335142	0.264	0.232	1
SEPTIN6	0.0439045	0.15925	0.6	0.569	1
TMEM205	0.0439988	0.28784	0.341	0.305	1
HMGA1P4	0.0440741	-0.220336	0.144	0.177	1
DCTD	0.0441195	-0.303541	0.182	0.215	1
GRHPR	0.044185	-0.200969	0.397	0.425	1
CIAO2A	0.0442502	0.160976	0.394	0.346	1
NUDT15	0.0442619	-0.329331	0.116	0.146	1
ARMC8	0.0442752	0.264026	0.443	0.405	1
TUSC2	0.0442811	0.245279	0.281	0.245	1
UPF1	0.0443109	-0.188232	0.276	0.318	1
FGD6	0.0445739	-0.219058	0.367	0.402	1
ZNF24	0.0446724	-0.14969	0.342	0.386	1
GBE1	0.0446821	0.184099	0.363	0.325	1
ZNF687-AS1	0.0446873	-0.362543	0.09	0.117	1
CHPT1	0.044808	0.166638	0.472	0.427	1
AASDH	0.0448699	-0.268652	0.131	0.163	1
ATXN2L	0.0449942	0.20629	0.382	0.347	1
LMTK2	0.0450444	0.266389	0.232	0.197	1
ARV1	0.0450704	-0.251046	0.104	0.132	1
TRIM13	0.04515	-0.209298	0.25	0.285	1
SMPD4	0.0452177	0.29931	0.192	0.159	1
GAS2L3	0.0452342	-0.276404	0.104	0.131	1
KDM7A	0.0452733	0.287048	0.479	0.447	1
EIF2B5	0.0453547	0.210126	0.225	0.189	1
LOXL3	0.0453664	-0.260629	0.165	0.198	1
DNAJC25	0.0453721	-0.276697	0.224	0.261	1
RGS10	0.0454367	0.126143	0.709	0.687	1
CCDC50	0.0454941	0.231303	0.151	0.12	1
ZBED5	0.0455029	-0.38348	0.148	0.177	1
ILF3	0.0455618	0.155964	0.523	0.481	1
ACTN1	0.0455694	0.433443	0.185	0.154	1
DTYMK	0.0455782	-0.113461	0.198	0.238	1
MTM1	0.0456329	0.276438	0.357	0.328	1
H2AFY	0.045672	-0.0925714	0.901	0.921	1
RALB	0.0457013	-0.147011	0.562	0.618	1
CNPY2	0.0457062	-0.0760952	0.419	0.475	1
SLC44A2	0.0457572	-0.0496122	0.525	0.568	1
TMX4	0.0457608	-0.30124	0.375	0.407	1
GOLM1	0.0458387	0.373538	0.168	0.136	1
EIF3H	0.0458503	-0.0811078	0.912	0.928	1
TBC1D7	0.0458739	-0.254555	0.131	0.16	1
PJA2	0.0459255	0.162836	0.635	0.614	1
DAPK3	0.0459354	0.381676	0.155	0.125	1
RBM6	0.0459926	0.14404	0.736	0.722	1
NARS	0.0460013	0.190318	0.444	0.402	1
NIFK	0.0462049	-0.181817	0.318	0.356	1
FBRS	0.046235	0.23489	0.267	0.229	1
ARPP19	0.0462528	0.234146	0.321	0.279	1
SNX12	0.0463454	0.458145	0.116	0.09	1
CARMIL1	0.0464313	-0.15045	0.211	0.246	1
ATF4	0.0464327	-0.142964	0.582	0.61	1
OCIAD1	0.0464756	-0.119214	0.593	0.64	1
NIT2	0.0465189	-0.233741	0.13	0.161	1
DELE1	0.0465727	0.237394	0.39	0.351	1
NDUFA12	0.0465929	-0.0698472	0.753	0.785	1
NNT	0.0466311	0.221716	0.453	0.417	1
PRDM2	0.0468621	-0.179738	0.683	0.711	1
MBD4	0.0469119	0.354677	0.268	0.233	1
RCN2	0.0469258	-0.302963	0.174	0.205	1
ACLY	0.0469781	0.225402	0.352	0.316	1
NRBP1	0.0470337	0.22228	0.475	0.437	1
MAP2K5	0.0470388	0.218065	0.467	0.438	1
MYL12B	0.0470508	-0.0469574	0.977	0.982	1
LAIR1	0.0470804	0.183976	0.52	0.478	1
LMAN1	0.0471921	0.368781	0.127	0.1	1
MT-ND6	0.0472622	0.207953	0.328	0.291	1
NRGN	0.0473275	0.135421	0.465	0.413	1
MRPL4	0.0473937	0.180264	0.387	0.343	1
ELOA-AS1	0.0474125	-0.322552	0.081	0.106	1
ARHGAP19	0.0474215	0.34522	0.193	0.159	1
RNMT	0.0474368	-0.176718	0.383	0.42	1
EIF2AK2	0.0475507	0.224698	0.298	0.257	1
PCBD2	0.047622	0.269512	0.379	0.341	1
TUT4	0.0476227	0.330822	0.257	0.22	1
PLCXD1	0.0477622	-0.278713	0.164	0.195	1
TPR	0.0478143	0.12877	0.663	0.631	1
IFI6	0.0478354	0.25427	0.412	0.376	1
ANP32B	0.0479007	-0.0900882	0.837	0.879	1
COA6	0.0479564	-0.204789	0.375	0.41	1
TRAF7	0.0480178	0.305431	0.228	0.195	1
CD74	0.0480394	-0.129169	0.976	0.993	1
LASP1	0.0480472	0.166337	0.568	0.53	1
ICE1	0.0481797	0.221084	0.367	0.328	1
OTUD5	0.0481802	-0.140191	0.324	0.36	1
ZDHHC3	0.0481908	0.275882	0.373	0.346	1
ZC2HC1A	0.0482116	-0.153451	0.274	0.313	1
ISCA1	0.0482531	-0.136889	0.287	0.329	1
RAD54L2	0.0482722	0.356902	0.21	0.178	1
EYA3	0.0483004	0.220888	0.367	0.326	1
ZNF598	0.0483372	0.359917	0.123	0.095	1
GRIPAP1	0.0483541	0.23973	0.334	0.295	1
SPIRE1	0.0483952	-0.295685	0.217	0.251	1
ZNF106	0.0485001	0.114255	0.79	0.806	1
PDE7A	0.0485333	-0.0730125	0.262	0.306	1
TAF3	0.0485446	0.177441	0.532	0.502	1
UNC93B1	0.0485454	0.107042	0.77	0.752	1
C9orf78	0.0487328	0.152695	0.666	0.649	1
ATF6	0.0487668	0.214732	0.613	0.596	1
UBXN7	0.0487669	0.22338	0.372	0.333	1
PA2G4	0.0488665	0.209867	0.536	0.495	1
CA2	0.0489673	-0.396052	0.108	0.136	1
KLF13	0.0492715	0.144615	0.707	0.687	1
ELP2	0.0493215	-0.227556	0.289	0.322	1
RPS7	0.0493715	-0.0439174	0.999	0.999	1
NDUFA7	0.0494127	-0.114803	0.584	0.635	1
PDCL3	0.049458	-0.145587	0.377	0.417	1
SUCLA2	0.0494602	0.187708	0.342	0.301	1
DDX24	0.0495359	-0.186903	0.572	0.602	1
EMD	0.0495608	0.339762	0.21	0.18	1
SMURF2	0.0496433	0.258248	0.367	0.333	1
AC009120.2	0.0498643	0.387931	0.187	0.154	1
SCARB2	0.0499024	0.128849	0.566	0.53	1
MVB12A	0.0499086	0.28754	0.296	0.261	1
GDAP2	0.049946	0.148085	0.382	0.339	1
ST6GAL1	0.0500793	0.188041	0.696	0.666	1
SPIN1	0.0500804	-0.157274	0.166	0.197	1
AHCYL1	0.0501526	0.213628	0.488	0.456	1
PHETA1	0.0502755	0.579684	0.107	0.083	1
PRPF38B	0.0503076	-0.155174	0.498	0.525	1
BANF1	0.0503077	-0.13956	0.655	0.698	1
CDK2AP2	0.0503553	0.195964	0.52	0.496	1
STAM2	0.0504283	0.244762	0.39	0.354	1
RASAL3	0.0505049	0.228644	0.397	0.356	1
SCAMP4	0.0505434	0.375121	0.188	0.158	1
ETF1	0.0505845	-0.0928026	0.566	0.62	1
KIDINS220	0.0505999	0.210842	0.613	0.61	1
SDR42E2	0.0506133	-0.501516	0.077	0.101	1
ZNF398	0.0506272	0.468568	0.139	0.11	1
LILRB2	0.0506492	0.0756519	0.927	0.928	1
PSMA2	0.0507071	0.118832	0.765	0.76	1
SIVA1	0.0507112	-0.100329	0.66	0.708	1
TCF4	0.050741	-0.232638	0.247	0.282	1
BLVRB	0.0508635	-0.114235	0.708	0.743	1
HEATR6	0.0509017	-0.316518	0.115	0.143	1
SPATA5	0.051167	0.353385	0.301	0.266	1
PYGB	0.0511876	0.269768	0.209	0.174	1
UBQLN1	0.051255	-0.100409	0.591	0.623	1
SAR1A	0.0513643	-0.106119	0.432	0.476	1
GABPB1-AS1	0.0513774	-0.223661	0.206	0.24	1
DCUN1D4	0.051395	-0.219187	0.157	0.191	1
PRKRIP1	0.0514289	-0.1996	0.358	0.402	1
ERCC6L2	0.0514527	0.297966	0.3	0.266	1
RPL27	0.0515694	0.0383177	0.999	0.996	1
IFIT2	0.0515774	-0.323235	0.231	0.263	1
PDCD5	0.0516022	-0.132843	0.635	0.682	1
YEATS2	0.0516459	0.281508	0.365	0.333	1
GSR	0.0517064	0.299688	0.355	0.322	1
SIN3A	0.0517174	-0.207239	0.382	0.411	1
AGPAT1	0.0517551	0.321239	0.172	0.143	1
HEXIM1	0.0517745	-0.265258	0.252	0.288	1
IDNK	0.051824	-0.408359	0.124	0.152	1
SRA1	0.0518405	0.116652	0.542	0.493	1
BNIP2	0.0518538	0.160531	0.657	0.649	1
KATNBL1	0.051926	0.33198	0.346	0.311	1
CEP68	0.0519788	-0.234201	0.166	0.198	1
RPP25L	0.0520108	-0.237831	0.22	0.254	1
SEMA6A-AS1	0.0520213	-0.444453	0.08	0.103	1
YIPF2	0.0520707	0.384304	0.119	0.091	1
CHM	0.0520714	0.194402	0.318	0.274	1
PVR	0.0520899	0.59666	0.105	0.081	1
EFCAB13	0.0521646	-0.342715	0.129	0.157	1
SMARCA4	0.0521688	0.22821	0.445	0.408	1
BLOC1S2	0.0522401	-0.126399	0.496	0.534	1
DHX32	0.0522586	0.352926	0.149	0.12	1
TMCC1	0.0523453	0.150141	0.61	0.587	1
BUD31	0.0524437	-0.114136	0.61	0.648	1
TBC1D9	0.0525133	-0.218374	0.345	0.379	1
SFT2D2	0.0525594	0.221584	0.532	0.499	1
TMEM216	0.0527063	-0.286759	0.084	0.109	1
CDC16	0.0527107	0.271338	0.263	0.231	1
PLEKHA7	0.052726	-0.351435	0.111	0.138	1
MTMR3	0.0527641	-0.0865876	0.662	0.692	1
HS1BP3	0.0527715	-0.165734	0.229	0.266	1
UGP2	0.0529045	0.195724	0.507	0.483	1
SLC37A2	0.0529104	-0.308548	0.176	0.208	1
PDCD11	0.0530255	0.297473	0.148	0.119	1
NDUFB2	0.0531011	-0.0412936	0.922	0.927	1
PGAM1	0.0533022	0.115768	0.737	0.714	1
RASA1	0.0533366	0.137849	0.709	0.669	1
PSMG4	0.0537512	-0.162401	0.247	0.285	1
SULT1B1	0.0538035	0.457513	0.117	0.091	1
SCYL2	0.0538514	0.240575	0.321	0.285	1
CTU1	0.0542192	0.318735	0.209	0.177	1
ETFRF1	0.054302	-0.367182	0.136	0.164	1
NUDT21	0.0543148	0.264087	0.281	0.243	1
FAR1	0.0544905	0.149218	0.748	0.729	1
CHD2	0.0545025	-0.128706	0.726	0.757	1
KIF9-AS1	0.0546236	-0.183506	0.131	0.16	1
SIDT2	0.0547275	0.184938	0.741	0.739	1
FBXW8	0.054734	-0.142817	0.168	0.203	1
SIRT5	0.0548157	-0.203536	0.102	0.13	1
TMEM63C	0.054833	-0.309549	0.148	0.178	1
QTRT2	0.0548686	0.289644	0.229	0.195	1
BAIAP2-DT	0.0549405	0.639801	0.106	0.083	1
PNKD	0.0550183	-0.141368	0.404	0.444	1
LDHB	0.0550612	-0.160136	0.301	0.345	1
SLC15A3	0.0550881	0.166063	0.501	0.458	1
DICER1	0.0550902	0.0984841	0.768	0.748	1
WDR82	0.0551015	0.217034	0.467	0.431	1
KHSRP	0.0551088	0.289385	0.284	0.251	1
UBE4A	0.0551355	0.218072	0.368	0.33	1
MR1	0.0551688	0.235797	0.301	0.267	1
CNOT1	0.0552541	0.148499	0.564	0.53	1
PCDH12	0.0552814	-1.01625	0.082	0.103	1
MAPRE1	0.0553978	0.130539	0.591	0.566	1
TDRD7	0.055535	0.241046	0.253	0.215	1
PREP	0.0555391	0.231738	0.382	0.345	1
NINJ1	0.0555536	0.224132	0.663	0.653	1
SUN1	0.0555642	0.307243	0.208	0.175	1
HRH2	0.0555853	0.183194	0.64	0.621	1
DBI	0.0556146	0.0987634	0.887	0.89	1
CEP295	0.0558775	0.435019	0.15	0.12	1
AP5M1	0.0559709	0.329269	0.173	0.143	1
LRRK1	0.0560856	0.185287	0.475	0.437	1
DHRS12	0.0562291	-0.442417	0.083	0.107	1
DCUN1D2	0.0563125	0.386428	0.151	0.121	1
VPS16	0.0563575	0.354023	0.264	0.233	1
CKAP2	0.0563793	0.30569	0.243	0.209	1
MCFD2	0.0564818	0.299578	0.181	0.152	1
CHUK	0.0564824	0.324092	0.209	0.178	1
DHX8	0.0564992	0.208371	0.322	0.286	1
CCNG2	0.0565089	-0.0677806	0.384	0.434	1
ARL6IP5	0.0566751	-0.0686888	0.908	0.939	1
TTLL3	0.0567304	-0.22651	0.208	0.242	1
CUL9	0.0567426	0.547307	0.104	0.081	1
RETREG3	0.0567602	0.204471	0.303	0.262	1
MDM2	0.0568361	-0.19289	0.463	0.502	1
DSTYK	0.0568757	0.309718	0.287	0.257	1
SKA2	0.0569858	-0.201293	0.232	0.263	1
KEAP1	0.0572867	0.292051	0.157	0.129	1
SETD2	0.0572919	0.199303	0.695	0.706	1
INTS2	0.0573228	0.483133	0.112	0.087	1
ANKRD27	0.0573242	0.286653	0.275	0.239	1
PLEKHM1	0.0573881	0.20143	0.484	0.453	1
C1orf52	0.0574229	-0.166136	0.299	0.335	1
CLDND1	0.0574388	-0.360393	0.192	0.221	1
EEF1G	0.057456	0.0574676	0.992	0.995	1
PRORP	0.0575547	0.327052	0.264	0.234	1
AC022098.1	0.0575932	0.282159	0.172	0.141	1
ELOC	0.0577824	-0.157632	0.658	0.676	1
MAEA	0.057807	0.235741	0.356	0.318	1
GOLGA1	0.057827	0.389243	0.217	0.187	1
BEST1	0.0578624	-0.22203	0.201	0.235	1
CSF2RB	0.0578849	0.402216	0.225	0.198	1
RUBCN	0.0579166	0.172032	0.321	0.277	1
DGCR6L	0.0579657	-0.108903	0.241	0.285	1
ELF4	0.0579843	0.18468	0.44	0.402	1
MCPH1	0.057998	0.246211	0.319	0.285	1
DNAJC11	0.0580113	0.308889	0.197	0.165	1
TENT5A	0.0580198	-0.134702	0.499	0.532	1
EXOC6B	0.0580842	0.174553	0.485	0.451	1
COG7	0.0582305	0.280748	0.177	0.147	1
MRPS22	0.0582343	-0.233058	0.218	0.249	1
VPS36	0.0582401	0.176338	0.512	0.492	1
TRIM41	0.0582481	-0.282955	0.111	0.137	1
RRAS	0.0582563	-0.0951607	0.857	0.885	1
AC015871.1	0.0584714	-0.205781	0.166	0.199	1
EEPD1	0.0585611	-0.338461	0.163	0.194	1
MICU1	0.0587006	0.194211	0.743	0.732	1
TMEM255B	0.0587979	-0.458666	0.082	0.104	1
MARF1	0.0589445	0.21169	0.422	0.382	1
APLF	0.059006	0.303488	0.11	0.085	1
SLTM	0.0592834	0.0958458	0.771	0.749	1
GALNT2	0.0592886	0.156509	0.502	0.464	1
SPAST	0.0593538	0.193603	0.488	0.453	1
SNX29	0.0593699	0.115344	0.643	0.621	1
FLT3	0.059387	0.385845	0.109	0.085	1
FAM241A	0.0594097	0.228254	0.284	0.248	1
SPRED1	0.0594608	0.255467	0.633	0.649	1
TUT7	0.0595203	0.101181	0.819	0.796	1
PHF8	0.0595253	0.226495	0.248	0.211	1
PIGF	0.0595954	-0.202809	0.217	0.254	1
WDR47	0.0598104	-0.14088	0.217	0.251	1
NDUFB3	0.0599493	-0.083973	0.724	0.791	1
ZC3H7A	0.059985	0.153852	0.496	0.458	1
GSPT1	0.0602129	-0.0930187	0.494	0.547	1
MSRA	0.0602923	0.155569	0.568	0.544	1
SDF4	0.0603014	-0.0649007	0.355	0.404	1
NAA38	0.060512	-0.0907981	0.724	0.773	1
SPECC1L	0.0605301	0.223423	0.413	0.381	1
TRIM22	0.0605531	-0.172328	0.458	0.493	1
SRI	0.0606157	-0.0747481	0.669	0.706	1
NAPB	0.0606316	0.26557	0.161	0.132	1
TUBGCP3	0.0606849	0.166953	0.391	0.35	1
TRABD	0.0607223	0.175269	0.419	0.379	1
EFTUD2	0.0607265	0.18359	0.409	0.377	1
AKR7A2	0.0607782	-0.22614	0.318	0.351	1
C2orf49	0.0608829	-0.156444	0.15	0.183	1
USP5	0.0608891	0.396612	0.151	0.124	1
HBP1	0.0609036	-0.136314	0.618	0.655	1
LSM12	0.0610862	-0.114469	0.416	0.464	1
ARHGEF7	0.0611189	0.178451	0.387	0.352	1
THUMPD1	0.0613553	-0.1351	0.269	0.313	1
GLB1	0.061363	0.216748	0.505	0.478	1
FBXL3	0.0614115	0.202857	0.367	0.335	1
ALG2	0.0614517	0.328725	0.129	0.102	1
SH3BGRL	0.0614793	-0.0631724	0.964	0.971	1
PDGFC	0.0615388	0.272767	0.357	0.328	1
CTR9	0.061589	0.230013	0.319	0.286	1
VPS28	0.0617303	-0.0943183	0.803	0.82	1
PDS5A	0.0617332	0.123751	0.648	0.625	1
MCMBP	0.0618253	0.182367	0.411	0.375	1
CD58	0.0618441	0.139862	0.602	0.568	1
FBXO4	0.0618616	-0.290555	0.134	0.161	1
GLUD1	0.0620471	-0.134511	0.556	0.595	1
HADHA	0.062063	0.144884	0.712	0.691	1
WDR5	0.0621945	0.45983	0.109	0.085	1
CRYZL1	0.0621996	0.294483	0.256	0.223	1
ZFAND2A	0.0622355	-0.187605	0.206	0.24	1
CD300LF	0.0622639	-0.123293	0.598	0.647	1
CYB561D2	0.0623009	-0.153075	0.368	0.41	1
CDK16	0.0623494	-0.215865	0.194	0.227	1
RNF168	0.062451	0.128826	0.416	0.376	1
TJAP1	0.0624662	0.309294	0.139	0.11	1
USP14	0.0625861	0.198825	0.346	0.309	1
ASB8	0.062617	0.265887	0.294	0.262	1
IFRD2	0.0626333	0.230333	0.144	0.117	1
MYO1E	0.0626852	0.268026	0.21	0.178	1
COX19	0.0627164	-0.176707	0.328	0.364	1
HNRNPDL	0.06278	-0.0636548	0.833	0.868	1
SMIM8	0.0628923	0.541685	0.107	0.084	1
GRAMD1A	0.0629079	-0.158474	0.268	0.306	1
PIM3	0.0630167	0.250161	0.306	0.272	1
DDOST	0.0630241	0.177279	0.454	0.415	1
HACD4	0.0631036	-0.106911	0.486	0.523	1
FBXL18	0.0635267	0.352266	0.104	0.08	1
RPN2	0.0636618	0.178384	0.627	0.604	1
VPS52	0.0636807	0.381413	0.104	0.08	1
SNIP1	0.0637902	-0.321688	0.226	0.256	1
ST7L	0.0638281	-0.174434	0.214	0.252	1
LRMP	0.063842	0.0827898	0.669	0.642	1
TNPO3	0.0639248	0.2005	0.529	0.495	1
CENPC	0.063973	-0.256699	0.354	0.387	1
ABHD17A	0.063978	0.144221	0.569	0.551	1
EIF4ENIF1	0.0640943	0.21959	0.196	0.164	1
TMEM241	0.064174	0.176206	0.158	0.127	1
ME2	0.0642162	0.136662	0.619	0.596	1
GPBAR1	0.0642626	-0.116151	0.685	0.728	1
STK11IP	0.0642822	0.396888	0.112	0.089	1
PRKCA	0.0645989	0.320713	0.453	0.426	1
GTF3C6	0.0646546	0.127186	0.603	0.575	1
TMED3	0.0646933	0.221254	0.351	0.317	1
COX8A	0.0647009	0.0807732	0.931	0.938	1
SFSWAP	0.0647582	0.164525	0.45	0.411	1
DCTN2	0.064974	0.163094	0.456	0.42	1
CYTIP	0.0649898	-0.0232943	0.923	0.942	1
BRIX1	0.0650052	-0.190058	0.159	0.189	1
ZMYND8	0.0651857	-0.0984357	0.402	0.441	1
GPSM3	0.0651937	-0.0532354	0.915	0.931	1
CPSF1	0.065196	0.320401	0.154	0.126	1
BRD3	0.0652412	0.256975	0.237	0.205	1
FAR2	0.0653081	0.380014	0.267	0.235	1
NSA2	0.0654612	-0.088991	0.778	0.816	1
UEVLD	0.0654707	0.490609	0.176	0.148	1
ARID2	0.0654729	0.118645	0.647	0.609	1
MFSD14A	0.0654901	0.278388	0.369	0.34	1
XYLT1	0.0655546	0.0887434	0.928	0.917	1
MYO10	0.0655905	-0.174056	0.081	0.104	1
NAT10	0.0656057	0.207939	0.161	0.131	1
SRP14	0.0656571	-0.057902	0.961	0.971	1
PBX3	0.0657657	-0.132985	0.614	0.647	1
GGCT	0.0658004	0.295668	0.202	0.172	1
MANBAL	0.0658177	-0.165522	0.139	0.167	1
PIGU	0.0658367	0.340491	0.16	0.132	1
SLC35A5	0.0659999	-0.316234	0.198	0.226	1
IFT88	0.0661075	0.315745	0.24	0.206	1
CEP95	0.0663362	-0.178934	0.235	0.271	1
GARS	0.0664404	0.207954	0.308	0.268	1
ST13	0.0665392	-0.0898974	0.602	0.64	1
SDHB	0.0665945	0.140237	0.615	0.59	1
SHPRH	0.0666168	0.251689	0.285	0.255	1
RBM41	0.0666653	0.474194	0.144	0.119	1
CPM	0.0668952	-0.372061	0.146	0.175	1
TAMM41	0.0669088	0.329932	0.17	0.141	1
ANO10	0.0671649	0.20586	0.316	0.284	1
GAR1	0.0671665	0.192293	0.176	0.144	1
KLHDC4	0.0672129	0.260971	0.166	0.136	1
KCNE3	0.0672592	-0.152976	0.428	0.456	1
EIF2B3	0.0673228	0.299358	0.326	0.29	1
TRANK1	0.0673386	-0.217612	0.3	0.329	1
ABCF1	0.0673688	0.195659	0.373	0.341	1
STK25	0.067501	0.313337	0.222	0.192	1
DENND10	0.0675492	0.0710191	0.686	0.643	1
NVL	0.0675562	0.252306	0.225	0.192	1
GOPC	0.0675633	0.230777	0.316	0.278	1
CNOT2	0.0675797	0.134315	0.719	0.697	1
GZF1	0.0675932	-0.257835	0.151	0.178	1
MFF	0.0677166	-0.145462	0.345	0.385	1
C11orf21	0.0677779	-0.141008	0.416	0.447	1
DEK	0.067782	0.089337	0.759	0.723	1
WHAMM	0.0678688	-0.311954	0.273	0.303	1
MYO18A	0.0679214	0.32698	0.205	0.176	1
GATD3B	0.0680686	-0.224423	0.217	0.254	1
MMAB	0.0680929	0.435758	0.105	0.083	1
NAF1	0.0681738	-0.306418	0.104	0.13	1
SPTLC1	0.0682504	0.197781	0.455	0.431	1
MTRF1L	0.0684614	0.302538	0.242	0.209	1
CBWD1	0.0684693	0.273841	0.227	0.195	1
SIGLEC5	0.0685313	0.250843	0.25	0.218	1
TBC1D5	0.0685997	0.0895183	0.914	0.913	1
UCKL1	0.0686361	0.330869	0.209	0.18	1
POLR1C	0.0688813	-0.35437	0.102	0.126	1
RYK	0.0690475	0.0267588	0.466	0.407	1
TMEM35B	0.069128	-0.214352	0.263	0.301	1
NUDT18	0.0691644	0.364019	0.122	0.096	1
CALCOCO1	0.069292	0.34427	0.169	0.142	1
NEU1	0.0694589	-0.202262	0.326	0.352	1
STMP1	0.0697619	-0.0727676	0.726	0.757	1
B9D2	0.0698028	-0.429121	0.094	0.117	1
FAM76A	0.0698066	-0.263611	0.178	0.21	1
MRS2	0.0698151	0.344167	0.119	0.093	1
SF3B1	0.0699159	-0.069384	0.751	0.786	1
ZDHHC24	0.0699218	-0.163144	0.221	0.255	1
FLOT2	0.0699334	0.25965	0.421	0.39	1
SIGLEC14	0.0699341	0.330081	0.198	0.171	1
INPP5F	0.0699642	-0.203836	0.24	0.272	1
RBBP4	0.0700022	0.178175	0.441	0.408	1
ATP6V1D	0.0700219	-0.154555	0.443	0.482	1
PPHLN1	0.0702105	0.0989972	0.517	0.473	1
SLAIN2	0.0702265	0.148843	0.505	0.462	1
FAM177A1	0.0703768	-0.193815	0.372	0.409	1
ACVR2A	0.0704616	0.235731	0.234	0.2	1
TMEM243	0.0704663	-0.225259	0.347	0.379	1
KBTBD2	0.0706179	-0.130657	0.479	0.511	1
NUCB2	0.0706298	-0.209684	0.154	0.184	1
TMEM176A	0.0708481	0.29846	0.191	0.161	1
ADAP1	0.0708546	0.147177	0.368	0.335	1
NDUFAF5	0.0709866	0.279547	0.156	0.126	1
GAB3	0.0710352	0.287162	0.307	0.278	1
BBS4	0.0710629	-0.359312	0.083	0.106	1
IPO7	0.0711367	0.156917	0.448	0.409	1
FAM120AOS	0.0712135	0.251573	0.289	0.256	1
NSMCE4A	0.0712212	-0.206376	0.2	0.234	1
SRP54	0.0712346	0.160264	0.449	0.409	1
NPC2	0.0712357	-0.0567952	0.967	0.971	1
LEPROTL1	0.0713222	-0.161225	0.539	0.572	1
TOMM5	0.0714285	-0.0785646	0.546	0.592	1
TYW1B	0.0714424	0.263189	0.338	0.305	1
GNPDA1	0.07157	-0.344551	0.168	0.195	1
SLC39A3	0.0716094	-0.202689	0.155	0.186	1
CDS2	0.0716829	-0.119146	0.388	0.428	1
RPL17	0.0716843	-0.0489313	0.999	0.999	1
GASK1B	0.0718006	0.313006	0.255	0.223	1
RWDD3	0.0718252	0.23609	0.199	0.169	1
RNASE2	0.0718256	0.464827	0.114	0.09	1
ATXN7L3B	0.0718847	-0.186614	0.247	0.279	1
ATP6V0A1	0.0719087	-0.184372	0.259	0.294	1
MYD88	0.0719325	0.138205	0.726	0.712	1
NECAP1	0.0720032	0.359062	0.195	0.166	1
TAF1B	0.0720791	0.231586	0.257	0.222	1
FARP2	0.072157	-0.303646	0.38	0.405	1
PAPOLG	0.072255	0.24958	0.213	0.182	1
ZRSR2	0.0722591	-0.151283	0.405	0.443	1
ARHGAP26	0.0723593	0.100187	0.885	0.903	1
C19orf53	0.072367	-0.0897877	0.811	0.83	1
NCK1	0.0723735	0.192764	0.462	0.438	1
LIN7C	0.0725256	0.272936	0.197	0.166	1
KIF1BP	0.0725408	-0.344145	0.082	0.104	1
RPS20	0.0725849	-0.0470731	0.991	0.993	1
HERPUD2	0.0725959	-0.0938497	0.41	0.443	1
ATP6V0B	0.07261	0.0738934	0.94	0.933	1
DSTN	0.0727445	-0.149643	0.597	0.615	1
REEP3	0.0727764	0.25935	0.389	0.364	1
GET3	0.0727876	-0.0786482	0.446	0.495	1
UXS1	0.0728206	-0.175593	0.207	0.239	1
GBP5	0.0729328	-0.519728	0.082	0.103	1
RPF2	0.073025	-0.251353	0.175	0.203	1
NDUFA10	0.073105	-0.116035	0.498	0.534	1
FAM20C	0.073234	0.40281	0.167	0.141	1
SMC6	0.0732361	0.244164	0.242	0.209	1
RAB5IF	0.0732613	0.0981734	0.826	0.824	1
SPAG5-AS1	0.0733032	-0.325549	0.096	0.12	1
WDR6	0.0733515	0.346979	0.156	0.13	1
DCLRE1C	0.0734862	0.215965	0.304	0.265	1
EPRS	0.0735643	0.257792	0.421	0.396	1
ZCCHC14	0.073676	-0.101687	0.113	0.141	1
RXYLT1	0.0737472	-0.284616	0.102	0.127	1
BCL2L1	0.0738271	0.262189	0.188	0.158	1
WARS	0.0739865	0.110719	0.903	0.933	1
SORL1	0.074128	0.00605609	0.375	0.43	1
EXOC4	0.0743089	0.0698801	0.843	0.828	1
USP6NL	0.0743134	0.168462	0.274	0.237	1
RNPC3	0.0744425	0.23679	0.299	0.265	1
TPRN	0.0744597	0.442214	0.114	0.091	1
MZT2A	0.0748276	-0.243249	0.252	0.279	1
MRPL12	0.0748723	0.228924	0.335	0.303	1
NOL12	0.0748922	-0.198902	0.266	0.299	1
ANP32E	0.0749539	0.197269	0.238	0.205	1
PRKN	0.0750527	-0.165721	0.161	0.192	1
FUCA2	0.075064	0.267547	0.356	0.328	1
CRTC2	0.0751756	0.282215	0.186	0.154	1
PRPF19	0.0752011	0.273447	0.199	0.169	1
NDE1	0.0753407	0.229987	0.412	0.38	1
DR1	0.0754128	0.235381	0.392	0.36	1
SMARCA2	0.076095	-0.135307	0.679	0.7	1
MCCC2	0.0762127	0.263092	0.193	0.165	1
GPAA1	0.076354	0.266753	0.302	0.273	1
C2CD2	0.0763876	0.58014	0.114	0.092	1
PNISR	0.0766358	-0.0618828	0.711	0.752	1
ARHGEF9	0.0766757	0.390869	0.111	0.087	1
NCAPD2	0.0767226	0.372111	0.131	0.106	1
VAMP4	0.0768253	0.270768	0.191	0.16	1
ACVR1B	0.0768343	0.250656	0.296	0.266	1
NSF	0.0769188	0.164949	0.357	0.326	1
AC098829.1	0.0769528	-0.359428	0.122	0.147	1
SLC25A20	0.0770715	-0.307021	0.154	0.181	1
NELFE	0.0772769	0.251133	0.412	0.383	1
ATP6AP1	0.0772935	0.177019	0.529	0.496	1
VRK3	0.0773087	0.295244	0.23	0.201	1
H6PD	0.0774156	0.290152	0.188	0.158	1
MRRF	0.0776862	0.278023	0.247	0.216	1
UBE2N	0.077755	0.0706344	0.672	0.633	1
LTB4R	0.0777879	0.515835	0.127	0.103	1
ARMC10	0.0780508	0.264259	0.291	0.257	1
HIBADH	0.0781007	-0.161782	0.232	0.266	1
HIF1A-AS3	0.0781509	-0.388861	0.097	0.12	1
ATG16L1	0.0781585	0.182439	0.222	0.193	1
SMS	0.0781783	-0.158178	0.522	0.557	1
LRRFIP1	0.0782024	-0.0499816	0.998	1	1
COA6-AS1	0.0782036	-0.376339	0.1	0.123	1
RPRD1B	0.0783266	0.187487	0.242	0.209	1
HUS1	0.0784484	-0.210671	0.156	0.183	1
PSME4	0.0785554	-0.233062	0.587	0.597	1
PRDX6	0.0786051	-0.0865615	0.611	0.666	1
FARSA	0.0786436	-0.109525	0.208	0.243	1
TMED1	0.0786578	-0.168577	0.237	0.268	1
ACSL3	0.0786721	-0.267047	0.469	0.485	1
GATAD2B	0.0786942	0.125167	0.605	0.583	1
TMED2	0.0787687	0.234734	0.432	0.397	1
TBC1D15	0.0787857	0.246967	0.408	0.385	1
INAFM1	0.0788233	-0.179772	0.113	0.141	1
GCN1	0.0789774	0.194651	0.166	0.136	1
WBP4	0.0789834	-0.18919	0.282	0.317	1
NUP155	0.0790388	0.292002	0.129	0.104	1
PRKAA1	0.0790659	0.188593	0.298	0.266	1
AC009951.5	0.0791982	-0.349678	0.086	0.108	1
SPOPL	0.0792856	0.060702	0.647	0.609	1
SETDB1	0.0794513	0.187871	0.293	0.258	1
MAPKAPK5	0.079725	0.364977	0.21	0.184	1
NAA10	0.0797606	0.159217	0.461	0.426	1
FAM98A	0.079811	0.377339	0.111	0.087	1
IL27RA	0.0798861	0.262201	0.299	0.269	1
ERLEC1	0.0800358	0.213742	0.257	0.223	1
MTMR4	0.0800361	0.302533	0.131	0.107	1
DNAJC7	0.0800753	0.160824	0.629	0.627	1
XRCC1	0.0801335	0.430687	0.136	0.113	1
SGF29	0.0801391	-0.153407	0.146	0.176	1
MRPS11	0.0801979	-0.208846	0.242	0.272	1
CEBPG	0.0802863	0.248852	0.343	0.317	1
DANCR	0.0803594	-0.287701	0.12	0.146	1
TMX3	0.0804688	0.220324	0.28	0.25	1
ARHGAP9	0.080525	0.234608	0.353	0.317	1
MRPL32	0.080807	-0.160235	0.254	0.285	1
PGGT1B	0.0808475	0.19514	0.42	0.39	1
CUEDC1	0.0808705	0.32326	0.341	0.316	1
RAB37	0.0809342	-0.268526	0.232	0.26	1
AP1G2	0.0809782	-0.138602	0.146	0.176	1
TBL2	0.081013	-0.363137	0.096	0.119	1
DERL1	0.081173	0.150276	0.404	0.367	1
STARD7	0.0811783	0.214636	0.408	0.383	1
ARHGEF11	0.0812602	0.193924	0.321	0.288	1
AC004951.1	0.0815409	0.455185	0.124	0.101	1
AGO2	0.0815661	0.130659	0.567	0.523	1
RBX1	0.0815877	-0.0615479	0.913	0.931	1
ASCC1	0.0816006	-0.276793	0.193	0.223	1
RNPEP	0.0816028	0.0955978	0.672	0.648	1
TIMM17A	0.0816518	0.151087	0.376	0.341	1
APEX2	0.0817763	0.451998	0.105	0.084	1
INTS9	0.0817883	0.312338	0.181	0.154	1
XPNPEP3	0.0818849	-0.228716	0.135	0.161	1
SLU7	0.0821314	-0.126072	0.44	0.468	1
PPP4C	0.0821884	0.131126	0.667	0.654	1
CCSAP	0.0823043	-0.190177	0.222	0.254	1
SEMA4A	0.0824139	0.205625	0.341	0.308	1
AC104695.4	0.0824665	-0.227691	0.126	0.152	1
MED31	0.0825178	-0.200939	0.189	0.222	1
FGD5-AS1	0.0825512	-0.0997316	0.4	0.448	1
CEMIP2	0.0825868	0.177346	0.571	0.546	1
TRAPPC1	0.0826523	-0.0724166	0.801	0.847	1
TAGLN	0.0827473	0.257985	0.466	0.443	1
GPATCH4	0.0827538	0.329098	0.161	0.135	1
YY1	0.0828133	0.114954	0.701	0.664	1
LPCAT2	0.0828325	0.067214	0.623	0.598	1
MGST1	0.0828808	0.40179	0.193	0.167	1
FOSL1	0.0829501	-0.17812	0.139	0.167	1
N4BP2	0.0829908	-0.258646	0.166	0.195	1
PTPN18	0.0830803	-0.0583947	0.819	0.851	1
CLEC7A	0.0831339	-0.0761159	0.895	0.917	1
POLD2	0.0832866	0.27355	0.193	0.165	1
ST8SIA4	0.0834907	0.167652	0.66	0.637	1
L3MBTL3	0.0835055	-0.218356	0.409	0.438	1
MIIP	0.083572	-0.0948138	0.336	0.379	1
ARL5A	0.0835931	0.142214	0.471	0.434	1
NOM1	0.0839233	0.274861	0.145	0.119	1
MED14	0.0839815	0.167435	0.311	0.275	1
SLC24A4	0.0840373	0.183917	0.616	0.603	1
AL731577.2	0.0842198	-0.203852	0.207	0.235	1
LSM10	0.0842444	-0.0629021	0.658	0.684	1
BOLA3	0.0844894	-0.0983856	0.124	0.15	1
CREB1	0.084576	-0.113339	0.7	0.727	1
PIK3IP1-AS1	0.0849506	-0.359996	0.087	0.109	1
GUF1	0.085055	-0.166823	0.109	0.133	1
L3MBTL4	0.0852106	0.367182	0.128	0.104	1
APOBR	0.0852226	0.30803	0.223	0.195	1
TMEM87A	0.0852235	0.130022	0.51	0.473	1
ZC3H7B	0.0852811	0.516562	0.147	0.124	1
STAG1	0.0853263	0.126547	0.842	0.828	1
NAGLU	0.0853311	0.277171	0.137	0.112	1
NIF3L1	0.0854159	-0.287483	0.113	0.137	1
SF3A1	0.0857857	0.176526	0.281	0.244	1
TTC4	0.0859275	0.373368	0.149	0.124	1
GFER	0.0859898	-0.141383	0.173	0.204	1
KIN	0.0860994	0.211009	0.351	0.318	1
HMG20A	0.0861403	0.370793	0.189	0.161	1
PTTG1IP	0.0863373	0.173795	0.625	0.596	1
ANKZF1	0.0864376	-0.32821	0.103	0.126	1
PPA1	0.0864474	-0.159525	0.412	0.444	1
ACOX3	0.0864584	0.293808	0.124	0.1	1
MTPAP	0.086561	0.347612	0.121	0.097	1
HAL	0.0865926	-0.153701	0.149	0.178	1
AP3M1	0.0866894	0.338562	0.213	0.188	1
ZCCHC17	0.0867109	-0.108821	0.341	0.379	1
ATG16L2	0.0868321	-0.139509	0.612	0.648	1
KLF2	0.0869062	-0.0858351	0.98	0.987	1
SLC16A1	0.0870268	-0.585607	0.088	0.109	1
TRIM24	0.0872561	0.168808	0.331	0.29	1
LARP1B	0.0872617	-0.241932	0.173	0.203	1
MRVI1	0.0872712	-0.103832	0.121	0.148	1
SNRK	0.087331	0.108534	0.586	0.566	1
CD44	0.087336	-0.13213	0.969	0.967	1
ALDH3A2	0.0873422	0.27535	0.222	0.192	1
SKI	0.0873608	0.249552	0.264	0.237	1
UBL7	0.0873948	-0.252609	0.171	0.2	1
SEC61G	0.0874112	-0.0797209	0.778	0.817	1
CLSTN1	0.0875326	-0.714993	0.281	0.312	1
CDK7	0.0875747	-0.232631	0.153	0.18	1
CHMP2A	0.0875842	0.115139	0.78	0.774	1
WARS2	0.0876516	0.297339	0.166	0.14	1
CEP63	0.0877054	-0.131994	0.42	0.449	1
SCRN1	0.0877641	0.295144	0.299	0.263	1
PBDC1	0.087814	0.198453	0.306	0.274	1
CARD8	0.088063	-0.106903	0.557	0.608	1
POC1B	0.0881028	0.349276	0.245	0.218	1
MAD2L2	0.0881453	0.267497	0.285	0.255	1
UFSP2	0.0885791	-0.160982	0.131	0.159	1
PMM2	0.0886049	0.196007	0.273	0.242	1
SS18L2	0.0886484	-0.145664	0.353	0.397	1
KRCC1	0.0886544	0.198501	0.293	0.261	1
LINC01003	0.088894	-0.200286	0.149	0.177	1
TPRG1L	0.0889255	0.260776	0.143	0.118	1
SLC12A2	0.0889893	-0.29052	0.122	0.146	1
TPK1	0.0892262	-0.0803133	0.535	0.583	1
SNHG5	0.0892331	-0.0644792	0.584	0.623	1
CHMP2B	0.089416	-0.131723	0.43	0.459	1
KIF27	0.0894826	-0.398851	0.08	0.101	1
SSBP2	0.0895144	-0.143541	0.745	0.761	1
SLC35E3	0.0895396	-0.0362085	0.259	0.297	1
SNHG14	0.0895924	-0.169645	0.127	0.152	1
FBXL12	0.0897945	0.267464	0.186	0.155	1
TNIP2	0.0898192	0.234683	0.345	0.311	1
NDUFS1	0.0899098	0.239333	0.361	0.33	1
CHAMP1	0.0899249	0.420297	0.12	0.098	1
RRM1	0.090061	-0.38923	0.143	0.169	1
KPNA1	0.0901506	0.134279	0.535	0.508	1
PTPN11	0.0903292	0.163945	0.357	0.325	1
QPRT	0.0904662	-0.156102	0.168	0.198	1
GLA	0.0905377	-0.171079	0.341	0.37	1
APOL6	0.0906278	0.152842	0.347	0.32	1
CNP	0.0906795	0.266484	0.195	0.165	1
CHMP4B	0.0907074	0.143795	0.623	0.593	1
THOC6	0.0908881	0.286112	0.22	0.193	1
THOC1	0.0910156	-0.160213	0.244	0.28	1
STK16	0.0912097	-0.281868	0.131	0.158	1
CD47	0.0912445	-0.0758868	0.734	0.769	1
GORASP2	0.0912714	0.168158	0.278	0.245	1
NUS1	0.0915445	0.18472	0.337	0.302	1
GNA12	0.0915488	-0.198417	0.311	0.339	1
STK19	0.0916659	-0.225421	0.146	0.175	1
KCNQ1OT1	0.0917391	-0.164737	0.285	0.316	1
CCDC85B	0.0917545	-0.115998	0.621	0.655	1
SDHAF2	0.0917662	0.111205	0.374	0.33	1
WDR60	0.0918139	-0.216052	0.123	0.148	1
SH2D1B	0.0918225	-0.16454	0.109	0.132	1
TMEM104	0.0921032	0.235237	0.194	0.165	1
ECHS1	0.0922612	-0.0826368	0.471	0.508	1
RBM14	0.0922806	-0.123943	0.257	0.295	1
SLC52A2	0.0922963	0.275633	0.244	0.214	1
HEXB	0.0923703	-0.1329	0.318	0.352	1
RABEP1	0.0924438	0.215117	0.605	0.585	1
MAF	0.0925183	0.214692	0.151	0.126	1
DNASE1L1	0.0925367	0.203121	0.363	0.331	1
KLF7	0.0927824	0.125645	0.688	0.66	1
ALG6	0.0928079	0.267864	0.134	0.109	1
LUC7L2	0.0929436	-0.0716973	0.65	0.684	1
RAB34	0.0931773	0.282151	0.24	0.21	1
SRD5A1	0.0933327	0.234202	0.254	0.223	1
RAB5C	0.0933636	0.0757827	0.784	0.771	1
NAA20	0.0934277	-0.163916	0.345	0.382	1
VASP	0.093579	0.0800893	0.977	0.982	1
CEP164	0.093592	0.150716	0.285	0.248	1
HCP5	0.0937109	-0.313344	0.152	0.178	1
MAGED1	0.093766	0.32517	0.11	0.087	1
AC116348.3	0.0937866	-0.381377	0.111	0.135	1
ENG	0.0937922	0.328927	0.199	0.175	1
MAD1L1	0.0940603	0.0952258	0.614	0.59	1
INTS3	0.0941162	0.357639	0.191	0.164	1
LINC00174	0.0941538	-0.257437	0.118	0.142	1
SELENOF	0.0942849	0.142504	0.722	0.703	1
ZDHHC18	0.0945554	0.147365	0.192	0.161	1
RAF1	0.0947171	0.133324	0.628	0.597	1
CPEB2	0.0949047	-0.217613	0.497	0.529	1
CCT4	0.0949901	-0.0697873	0.55	0.584	1
TLR5	0.0950327	-0.226202	0.149	0.177	1
ELOF1	0.0953174	-0.170686	0.317	0.347	1
BTN3A3	0.095367	-0.202667	0.124	0.149	1
CD79B	0.0953952	-0.0565954	0.636	0.669	1
IST1	0.0954739	0.175669	0.568	0.555	1
NQO2	0.0955377	0.236579	0.387	0.365	1
ATG14	0.0955825	-0.215386	0.195	0.226	1
CABIN1	0.0957811	0.24857	0.28	0.25	1
SLC15A4	0.0959181	0.197972	0.33	0.301	1
ZBTB34	0.0960503	0.329442	0.122	0.098	1
ETFA	0.0960987	0.155129	0.6	0.568	1
TMED4	0.0963025	-0.125685	0.302	0.339	1
POP7	0.0963329	-0.227438	0.22	0.245	1
TPI1	0.0964067	0.0671356	0.931	0.933	1
INTS12	0.0964564	0.354796	0.146	0.123	1
ATF6B	0.0965716	0.17593	0.331	0.3	1
RPS28	0.0967395	-0.0411339	1	0.999	1
RTN3	0.0967623	0.079079	0.819	0.801	1
ZNF789	0.0969757	-0.281721	0.132	0.157	1
TIGAR	0.0972216	0.158438	0.429	0.39	1
PIM1	0.0975907	-0.310712	0.12	0.143	1
RIPK1	0.097593	-0.140025	0.446	0.481	1
SPPL2A	0.0978312	0.150552	0.583	0.564	1
SLC25A46	0.0980534	0.275841	0.267	0.234	1
SEC11A	0.098134	-0.0652683	0.937	0.956	1
U2AF2	0.0982519	0.205982	0.249	0.216	1
CTDNEP1	0.0983876	0.17782	0.529	0.505	1
MAN2A1	0.0985416	-0.1191	0.664	0.703	1
ATP5F1B	0.0985679	0.0876291	0.883	0.879	1
TRAF6	0.0987513	0.272305	0.179	0.152	1
GTF2H5	0.0987515	-0.12167	0.43	0.461	1
LINC01278	0.0988552	0.324236	0.187	0.16	1
EIF2B2	0.0990967	-0.365808	0.127	0.152	1
LILRA5	0.0992109	0.0997667	0.842	0.837	1
PUSL1	0.0992519	0.269335	0.124	0.101	1
MRTO4	0.0992726	0.229817	0.166	0.14	1
SRRM2	0.0992737	-0.0591627	0.866	0.875	1
SNX1	0.0995046	0.105197	0.564	0.547	1
PFN1	0.0995065	-0.0486	0.998	1	1
OAS1	0.0995696	-0.113963	0.709	0.743	1
UBAC1	0.0996393	0.166218	0.503	0.485	1
UBTD1	0.0996446	0.445769	0.114	0.092	1
MAD2L1BP	0.0998204	-0.270032	0.088	0.11	1
SART1	0.0998447	0.228116	0.325	0.294	1
ZNF438	0.0998816	0.147878	0.549	0.523	1
DYNC1LI1	0.100022	-0.0511556	0.591	0.638	1
PMF1	0.100157	0.201479	0.394	0.365	1
ZFPM1	0.100163	-0.327088	0.225	0.252	1
RNF115	0.100285	0.218072	0.367	0.34	1
GTF2F2	0.100359	0.1478	0.559	0.534	1
ABHD15-AS1	0.100567	-0.116202	0.449	0.484	1
CPSF6	0.100649	0.104941	0.485	0.459	1
RAB3GAP2	0.100738	0.12516	0.474	0.438	1
ETFB	0.100976	-0.0454871	0.544	0.595	1
STAG2	0.100979	0.0821219	0.824	0.802	1
SF3A2	0.101144	-0.114765	0.241	0.275	1
POLD3	0.101237	-0.191757	0.225	0.252	1
TUBA1C	0.10124	0.0979662	0.429	0.396	1
INVS	0.101261	0.205166	0.324	0.288	1
CYB5R3	0.101284	0.181437	0.464	0.432	1
CRTAP	0.101381	0.279946	0.278	0.251	1
PTPN23	0.101384	0.352759	0.156	0.132	1
FKBP2	0.101536	-0.293557	0.122	0.146	1
ASF1A	0.101594	-0.280056	0.087	0.108	1
PWP1	0.101633	-0.123652	0.215	0.244	1
NUDC	0.101783	-0.0979578	0.499	0.536	1
DENND3	0.10182	-0.102353	0.588	0.619	1
DNTTIP1	0.101876	-0.145385	0.314	0.348	1
HIGD2A	0.101901	-0.0633386	0.866	0.893	1
LBR	0.101981	0.163425	0.398	0.377	1
FBXW5	0.102168	0.171013	0.495	0.461	1
ZDHHC17	0.102171	0.221688	0.353	0.328	1
ZFR	0.102247	0.0964654	0.736	0.718	1
ARMC2	0.102437	-0.120358	0.196	0.229	1
NLRC4	0.102488	0.224696	0.407	0.383	1
CAT	0.102533	-0.106334	0.574	0.61	1
VAPB	0.102546	0.248211	0.236	0.206	1
BTBD1	0.102629	0.108609	0.427	0.385	1
MAML1	0.102706	0.148275	0.274	0.243	1
ARHGAP17	0.102718	0.101985	0.598	0.575	1
CEP85	0.10272	0.395453	0.146	0.124	1
SLIRP	0.102814	-0.0708475	0.706	0.733	1
CD55	0.10283	0.00479401	0.912	0.934	1
UQCR11	0.102998	0.0825077	0.959	0.958	1
TRMT2B	0.103117	0.34779	0.109	0.087	1
C16orf91	0.103121	0.32051	0.154	0.13	1
FTSJ3	0.103121	0.359946	0.123	0.101	1
PCYT1A	0.103212	0.195927	0.429	0.409	1
CAMK1D	0.103258	0.0724676	0.908	0.891	1
COPS7A	0.103379	-0.184821	0.245	0.277	1
SAMD9	0.103476	0.188058	0.367	0.339	1
EFR3A	0.103706	0.151947	0.665	0.661	1
PRPSAP1	0.103713	-0.181524	0.175	0.205	1
HERC5	0.103822	-0.187158	0.1	0.123	1
MZT1	0.104168	-0.155457	0.267	0.299	1
FOXK1	0.104267	0.157054	0.458	0.434	1
MCTP2	0.104478	0.324975	0.35	0.325	1
PQBP1	0.104559	-0.156452	0.314	0.347	1
PCK2	0.104909	0.22881	0.185	0.157	1
ALDH16A1	0.105164	0.218034	0.364	0.335	1
KLF11	0.10524	0.160504	0.404	0.363	1
TNIP1	0.105518	0.132141	0.424	0.394	1
SNHG30	0.105699	-0.24792	0.107	0.13	1
MIA3	0.105777	-0.133741	0.305	0.34	1
RPSA	0.105963	0.0539767	0.984	0.99	1
QARS	0.106039	0.167666	0.387	0.357	1
CAMK1	0.106045	0.116641	0.753	0.743	1
CHPF2	0.106061	0.322971	0.146	0.123	1
MS4A4E	0.106165	-0.412511	0.169	0.194	1
ABCC5	0.106296	0.353709	0.147	0.125	1
DNTTIP2	0.106324	-0.143647	0.3	0.329	1
KIF1C	0.106339	0.353921	0.131	0.109	1
TAPT1	0.106359	0.267128	0.257	0.232	1
PPP4R3A	0.1065	-0.128449	0.606	0.617	1
SSB	0.106551	-0.0726855	0.623	0.665	1
HMGCR	0.106576	0.324539	0.176	0.15	1
ANAPC13	0.106643	-0.150343	0.301	0.329	1
EXD3	0.106707	0.257657	0.124	0.102	1
FKBP15	0.106758	0.134429	0.633	0.619	1
TSTD2	0.10686	-0.281861	0.162	0.187	1
LPAR2	0.106984	-0.0984544	0.129	0.155	1
SHFL	0.107159	0.246158	0.24	0.212	1
INO80B	0.107201	-0.19194	0.08	0.101	1
NFYB	0.107301	-0.224587	0.172	0.198	1
PI4K2B	0.107435	-0.214141	0.281	0.313	1
CIAO2B	0.107824	0.0706371	0.777	0.757	1
RDH13	0.108321	-0.267489	0.087	0.108	1
ECI1	0.108548	0.144173	0.39	0.359	1
PLEKHF2	0.108742	0.175396	0.246	0.215	1
ATP5MC1	0.108968	0.167453	0.563	0.54	1
NBPF9	0.108974	0.380474	0.116	0.096	1
DCTN1	0.109034	0.194691	0.247	0.215	1
B3GNTL1	0.109063	-0.261809	0.163	0.191	1
SLC6A6	0.109066	0.105227	0.554	0.532	1
RTF1	0.109148	0.145406	0.585	0.559	1
PELI3	0.109388	0.46167	0.134	0.112	1
TMED5	0.109566	-0.141566	0.632	0.655	1
SEC63	0.109632	0.077844	0.547	0.502	1
SMIM12	0.10984	0.201263	0.386	0.358	1
SMIM10L1	0.110493	-0.210291	0.222	0.25	1
HMGXB4	0.110533	0.194073	0.293	0.266	1
WIPI2	0.110598	0.0913515	0.564	0.533	1
CSF3R	0.110779	0.17594	0.435	0.405	1
KLHL20	0.110949	0.204138	0.264	0.235	1
C6orf89	0.111139	0.117032	0.271	0.239	1
PRMT9	0.111755	-0.295481	0.183	0.209	1
PSMD2	0.111781	0.208659	0.414	0.39	1
MTMR14	0.111827	0.129398	0.595	0.574	1
HIRA	0.111918	0.227246	0.14	0.117	1
AL022311.1	0.112177	0.354739	0.105	0.084	1
CREB3	0.112329	0.355942	0.198	0.174	1
TP53INP1	0.112484	0.249042	0.163	0.137	1
CMAS	0.112606	0.276783	0.229	0.201	1
KCNQ1	0.112652	0.239235	0.499	0.49	1
FAM3A	0.112706	-0.266399	0.129	0.152	1
WDTC1	0.112744	0.240626	0.208	0.18	1
CDK12	0.112838	0.135959	0.456	0.425	1
CHD4	0.112935	0.221707	0.525	0.505	1
POLR3A	0.11294	0.319265	0.123	0.101	1
NIT1	0.113072	-0.2414	0.185	0.214	1
ZMAT5	0.113123	-0.183635	0.215	0.243	1
MPDU1	0.113344	0.108255	0.387	0.353	1
ARHGAP35	0.113553	0.249188	0.288	0.257	1
SBNO1	0.113719	0.126275	0.417	0.386	1
REXO2	0.113782	-0.236054	0.156	0.181	1
PCNX4	0.113992	0.164632	0.301	0.266	1
PKN2	0.11427	0.0910877	0.773	0.738	1
CTNNBIP1	0.114323	0.174469	0.232	0.205	1
RABL2B	0.114446	0.263917	0.107	0.086	1
SMARCAD1	0.114501	0.218847	0.199	0.172	1
DHRS4	0.114872	-0.253634	0.158	0.184	1
DYNC1LI2	0.115019	0.181888	0.321	0.295	1
POLRMT	0.11508	0.351947	0.104	0.084	1
CHST2	0.115115	-0.0868391	0.299	0.333	1
AC008771.1	0.115247	-0.349306	0.092	0.112	1
BIN1	0.115263	0.43983	0.104	0.085	1
TBC1D25	0.115287	-0.256153	0.13	0.154	1
AMMECR1L	0.115316	0.338217	0.116	0.095	1
TNFSF13	0.115354	-0.0480129	0.625	0.671	1
COX10	0.11537	0.218965	0.232	0.204	1
SERGEF	0.115445	0.147074	0.357	0.32	1
OSBPL5	0.115602	-0.0566344	0.301	0.339	1
LINC00106	0.115693	-0.321467	0.111	0.131	1
Z83844.2	0.115866	-0.1624	0.146	0.172	1
TRMT61A	0.116021	-0.278859	0.114	0.135	1
UBE3B	0.116101	0.296539	0.176	0.15	1
TASP1	0.116132	0.255811	0.317	0.296	1
WRNIP1	0.11638	-0.296161	0.178	0.204	1
PPARD	0.116529	0.260673	0.207	0.181	1
SH2B2	0.116759	0.178994	0.353	0.323	1
TIMM13	0.116789	0.151219	0.544	0.521	1
NAGA	0.116931	0.114033	0.487	0.461	1
AC097376.3	0.11697	0.302899	0.107	0.086	1
CCDC97	0.117112	0.184457	0.171	0.144	1
FBXO28	0.117156	0.305783	0.3	0.277	1
CDC26	0.117198	-0.184941	0.363	0.39	1
CPNE1	0.117337	-0.0863009	0.451	0.49	1
WDR7	0.117341	0.111745	0.576	0.567	1
FBXO6	0.117411	0.321334	0.216	0.194	1
PET100	0.117732	0.075261	0.852	0.841	1
PDHX	0.118542	0.232262	0.189	0.161	1
TMEM128	0.118553	-0.207623	0.119	0.141	1
CRYBG1	0.118633	0.200148	0.488	0.471	1
INTS4	0.118825	0.154513	0.23	0.204	1
CENPW	0.118846	-0.187023	0.11	0.132	1
DDT	0.118873	-0.0552637	0.752	0.772	1
ITPRID2	0.118884	-0.150277	0.377	0.404	1
IL21R	0.119012	-0.159012	0.235	0.262	1
PARP10	0.11914	-0.156763	0.139	0.164	1
GGNBP2	0.119254	0.103346	0.648	0.619	1
ZNF292	0.119442	0.109575	0.615	0.595	1
EPB41L2	0.119483	0.155112	0.251	0.223	1
RALGAPA1	0.119488	0.10269	0.475	0.443	1
MIF	0.11964	0.0959742	0.905	0.902	1
NORAD	0.119653	0.115986	0.453	0.422	1
RNF44	0.11969	0.213419	0.333	0.305	1
RPUSD1	0.119765	0.300204	0.106	0.085	1
SASH1	0.119785	-0.0116487	0.382	0.425	1
GRAMD1B	0.119839	-0.189533	0.163	0.189	1
TMEM144	0.119882	-0.221078	0.087	0.107	1
TOMM20	0.119966	-0.103909	0.743	0.769	1
SPRTN	0.120326	-0.282498	0.13	0.154	1
PRKRA	0.120341	-0.196916	0.196	0.223	1
TRIB3	0.120783	0.388203	0.117	0.097	1
CDC42EP4	0.12087	0.218024	0.292	0.258	1
PHLPP1	0.121223	-0.15091	0.295	0.325	1
GPR137B	0.121542	0.184396	0.488	0.465	1
ASXL1	0.121819	0.164147	0.407	0.376	1
ZNF12	0.122025	0.263438	0.109	0.087	1
CCNJ	0.122257	-0.10373	0.095	0.117	1
LRRC59	0.122428	0.166694	0.318	0.282	1
TTF1	0.122479	0.0864073	0.232	0.201	1
RNPS1	0.122664	0.193914	0.5	0.482	1
URGCP	0.122667	-0.222954	0.168	0.193	1
BST2	0.122693	-0.0245933	0.871	0.904	1
UGCG	0.12278	-0.183434	0.213	0.24	1
SRPRA	0.122895	0.134117	0.34	0.306	1
DCAF15	0.122928	0.215788	0.238	0.21	1
HADHB	0.123131	0.136079	0.609	0.59	1
ZNF862	0.123318	-0.33664	0.103	0.123	1
LIPE-AS1	0.123325	-0.148326	0.136	0.161	1
MBD3	0.123349	0.272223	0.24	0.215	1
FNTB	0.123371	-0.0735921	0.105	0.129	1
CCDC149	0.123604	0.49076	0.111	0.092	1
INTS7	0.12366	0.211198	0.13	0.107	1
NDUFS8	0.123778	0.132041	0.504	0.484	1
BRD1	0.123857	-0.144756	0.279	0.313	1
LSM1	0.123968	-0.123582	0.33	0.357	1
PDZD11	0.124209	-0.235021	0.163	0.188	1
RPL18A	0.12441	-0.033107	1	1	1
TMEM256	0.124505	0.132657	0.512	0.493	1
LRRC37A2	0.124576	0.253435	0.111	0.09	1
MITF	0.124845	0.210058	0.19	0.164	1
SEH1L	0.124854	0.14373	0.265	0.232	1
BRI3	0.124903	-0.039041	0.995	0.992	1
CTDSPL2	0.124926	0.171039	0.404	0.371	1
ERAP2	0.124968	0.251768	0.283	0.257	1
PGP	0.125106	0.153236	0.448	0.425	1
GTF3C2	0.12521	0.204458	0.203	0.177	1
HIVEP1	0.125253	0.062903	0.53	0.504	1
MIS18BP1	0.125445	-0.102775	0.785	0.831	1
MAP2K7	0.125592	0.378418	0.188	0.164	1
TICAM2	0.125756	0.303193	0.216	0.192	1
TLR8	0.125759	0.206546	0.42	0.392	1
UNC45A	0.125794	0.196749	0.176	0.147	1
DYRK4	0.126084	-0.405786	0.107	0.126	1
WBP2	0.126131	-0.0915747	0.429	0.454	1
ZNF81	0.126149	0.280104	0.131	0.109	1
ATP8B4	0.126161	0.225637	0.302	0.275	1
DCAF10	0.126279	0.190979	0.302	0.273	1
XPA	0.126337	-0.135175	0.269	0.297	1
SDCCAG8	0.126473	0.223221	0.529	0.508	1
KYAT3	0.12669	0.252486	0.211	0.184	1
ATRX	0.126705	0.137802	0.738	0.731	1
NEURL1	0.126747	0.224319	0.501	0.494	1
BRAT1	0.126766	0.164711	0.281	0.251	1
NLN	0.126914	0.257937	0.349	0.329	1
COX6B1	0.127093	-0.0426942	0.98	0.982	1
CEP89	0.127144	0.292793	0.111	0.09	1
AL645568.1	0.127153	0.321103	0.187	0.161	1
IQSEC1	0.127176	0.0917918	0.825	0.814	1
ABHD14B	0.127221	-0.212979	0.131	0.153	1
CUL4B	0.127243	0.266206	0.141	0.119	1
CGGBP1	0.127416	-0.125089	0.451	0.479	1
GMDS	0.127459	0.121947	0.532	0.502	1
METTL16	0.127559	0.252075	0.265	0.237	1
PSMC6	0.127586	0.12634	0.517	0.487	1
HPS5	0.12765	-0.156828	0.23	0.258	1
RNF31	0.127931	0.365653	0.18	0.159	1
NEK6	0.128018	0.259167	0.225	0.198	1
GSAP	0.128233	0.138057	0.483	0.451	1
MKNK1	0.128349	0.168888	0.323	0.297	1
ABCB7	0.128356	0.19437	0.314	0.286	1
GABPA	0.128404	0.242945	0.191	0.166	1
LRRC47	0.128468	0.423556	0.174	0.152	1
THG1L	0.12848	-0.233514	0.142	0.166	1
PARVG	0.128679	0.0899572	0.7	0.676	1
RCN1	0.128703	-0.13985	0.141	0.166	1
PIP5K1B	0.128749	-0.204088	0.189	0.214	1
CAPN7	0.128795	-0.136066	0.391	0.422	1
RLF	0.128822	-0.177854	0.549	0.563	1
ZNF511	0.128982	-0.180248	0.34	0.37	1
HS6ST1	0.129149	-0.312558	0.084	0.103	1
GOLGA2	0.129306	0.373848	0.216	0.195	1
TNFSF10	0.129322	-0.0751989	0.741	0.768	1
APTX	0.129436	-0.124041	0.262	0.289	1
XPO5	0.12952	0.326432	0.152	0.13	1
DERL2	0.129865	0.205771	0.326	0.292	1
HERC3	0.130305	0.0723532	0.596	0.557	1
SPTY2D1	0.130469	-0.198577	0.268	0.301	1
MTA2	0.130653	0.271842	0.117	0.097	1
RAD23B	0.130706	0.167723	0.59	0.587	1
GBP2	0.130953	-0.142952	0.526	0.552	1
MINDY2	0.130998	0.283616	0.237	0.214	1
TSG101	0.13105	0.142926	0.533	0.516	1
SLC37A1	0.13108	-0.203706	0.2	0.227	1
SBF1	0.131115	0.272417	0.116	0.095	1
PDCD6	0.131117	0.0649491	0.699	0.674	1
DNAJC19	0.131156	-0.137182	0.292	0.326	1
MBD1	0.131336	0.258059	0.193	0.167	1
PDP1	0.13135	-0.262833	0.244	0.268	1
TATDN1	0.131658	-0.226888	0.184	0.21	1
GLCE	0.131693	0.291912	0.22	0.197	1
SNX15	0.131896	-0.176454	0.177	0.201	1
LRCH1	0.131917	0.100871	0.432	0.4	1
ATP13A2	0.131929	0.30874	0.172	0.149	1
SMIM29	0.131934	-0.240397	0.126	0.148	1
HHEX	0.131982	-0.0461414	0.447	0.483	1
KLHDC2	0.132052	0.200049	0.214	0.187	1
AC020915.2	0.132101	-0.302479	0.11	0.131	1
RTN2	0.132177	-0.297762	0.091	0.11	1
CWF19L2	0.132283	0.257961	0.329	0.308	1
DNMT3A	0.132292	0.189221	0.27	0.24	1
MFSD12	0.132877	0.1077	0.558	0.538	1
RYBP	0.133091	0.128412	0.827	0.846	1
VPS29	0.133098	-0.0680739	0.824	0.852	1
MYO15B	0.133116	-0.125359	0.403	0.431	1
AL157871.4	0.133145	-0.257371	0.193	0.217	1
YWHAH	0.133224	0.176353	0.611	0.584	1
STX10	0.13368	-0.0236213	0.615	0.674	1
ELMO1	0.133713	0.113012	0.723	0.708	1
CLPP	0.133726	0.151755	0.295	0.268	1
MRPS21	0.133929	-0.0430621	0.621	0.675	1
SEC22C	0.134243	-0.24704	0.132	0.154	1
GTF3C1	0.13435	-0.12646	0.204	0.233	1
KPNA3	0.13457	-0.105939	0.527	0.564	1
ARSG	0.135029	-0.102666	0.265	0.301	1
SDHAF1	0.135289	-0.188135	0.216	0.242	1
LIMK1	0.13531	0.217035	0.145	0.121	1
NCOA7	0.135681	0.201317	0.286	0.257	1
PTEN	0.135696	0.040784	0.866	0.871	1
EVI5L	0.135812	0.348995	0.106	0.086	1
ICMT	0.136138	0.279617	0.109	0.089	1
UBR4	0.136194	0.119721	0.475	0.459	1
STRN4	0.13624	0.226271	0.239	0.21	1
ADA2	0.136369	-0.105264	0.669	0.692	1
NDUFAF7	0.136426	-0.261998	0.124	0.146	1
CREG1	0.136589	0.147162	0.412	0.386	1
RARS	0.136611	0.230987	0.362	0.335	1
TASOR	0.13665	0.159684	0.402	0.375	1
RELCH	0.136931	0.158721	0.573	0.553	1
UTP6	0.136976	-0.0495194	0.301	0.334	1
THUMPD3	0.137103	-0.321904	0.145	0.166	1
CCDC84	0.137149	-0.105952	0.193	0.221	1
IK	0.137165	-0.111772	0.549	0.575	1
POGLUT1	0.137258	-0.300746	0.142	0.164	1
DHRS7	0.137274	-0.0482604	0.534	0.57	1
HCFC1R1	0.137367	0.278304	0.151	0.13	1
GNL1	0.137542	-0.123565	0.227	0.255	1
RPL5	0.137578	-0.046403	0.992	0.996	1
FUT8	0.137582	-0.196299	0.189	0.214	1
PRPF4	0.137606	-0.249794	0.178	0.203	1
CDC123	0.137662	0.150203	0.431	0.409	1
LINC00894	0.137694	-0.214827	0.182	0.205	1
KPNA5	0.137904	0.222321	0.171	0.146	1
ZCCHC10	0.137997	0.180266	0.316	0.285	1
COIL	0.13813	0.308868	0.18	0.154	1
ELMO2	0.13818	0.165759	0.363	0.331	1
ATXN7L3	0.138193	0.25563	0.173	0.149	1
YDJC	0.138216	-0.32211	0.132	0.154	1
CENPP	0.138232	0.262132	0.25	0.226	1
ZNF467	0.13849	0.295849	0.236	0.212	1
FUBP1	0.138573	-0.100108	0.561	0.598	1
SRC	0.13859	0.204318	0.231	0.206	1
UBXN4	0.138602	0.0618365	0.717	0.7	1
COX7B	0.138609	-0.0639197	0.909	0.927	1
RNPEPL1	0.138622	0.107808	0.624	0.59	1
CRLS1	0.139148	0.333391	0.213	0.189	1
NFKBID	0.139245	0.14945	0.316	0.284	1
RHOT2	0.139418	0.396518	0.195	0.175	1
EBAG9	0.139689	-0.222886	0.179	0.203	1
MKNK2	0.139699	-0.0428188	0.554	0.587	1
ZNF346	0.139717	0.328341	0.11	0.09	1
BUB3	0.139809	0.127623	0.321	0.294	1
CERS2	0.139812	0.178057	0.321	0.288	1
HGF	0.14008	-0.221451	0.178	0.201	1
CEBPZ	0.140146	0.172466	0.33	0.299	1
PHACTR4	0.140357	0.138935	0.478	0.455	1
FUS	0.140377	0.0764786	0.846	0.831	1
PVT1	0.140563	0.162444	0.34	0.314	1
PPARA	0.141075	-0.110111	0.148	0.174	1
LARS2	0.141185	0.295664	0.203	0.18	1
RPTOR	0.14119	0.155449	0.444	0.425	1
BCAS3	0.141202	0.113035	0.724	0.718	1
MANF	0.141352	0.302818	0.284	0.268	1
HSPB11	0.141381	-0.15496	0.325	0.351	1
MLXIP	0.141382	0.10573	0.368	0.335	1
CPSF2	0.141407	0.204891	0.269	0.243	1
CCSER2	0.141461	0.238367	0.443	0.424	1
MBD5	0.141579	0.156882	0.613	0.596	1
MLLT1	0.141583	-0.15655	0.221	0.246	1
TCEAL8	0.141696	-0.27601	0.117	0.137	1
SNRNP200	0.141818	0.21439	0.344	0.322	1
KDELR2	0.14194	0.18791	0.438	0.417	1
AP1S2	0.141956	0.0584433	0.914	0.915	1
TSPYL1	0.141959	-0.122387	0.279	0.311	1
CD52	0.142016	-0.0345548	0.991	0.994	1
SEC16A	0.142102	0.240061	0.301	0.278	1
CAPRIN1	0.142201	0.130147	0.581	0.538	1
ANXA6	0.142344	0.201048	0.229	0.204	1
CYB5R1	0.142497	-0.240343	0.122	0.142	1
IMPA2	0.142523	0.169047	0.368	0.343	1
GALNT6	0.142535	0.276851	0.173	0.15	1
BAG1	0.142872	0.119191	0.586	0.563	1
SCCPDH	0.142929	0.315435	0.138	0.117	1
CNTRL	0.142949	0.106658	0.613	0.59	1
HYAL2	0.143141	0.318541	0.13	0.109	1
CD2BP2	0.143158	0.135469	0.403	0.376	1
RGL2	0.143296	-0.195519	0.128	0.15	1
LPCAT3	0.143478	-0.106033	0.419	0.449	1
HPS1	0.143534	0.140662	0.428	0.407	1
CEP57	0.143632	-0.130139	0.291	0.318	1
UHRF1BP1L	0.143657	0.152845	0.513	0.487	1
AGPAT2	0.143663	0.143418	0.48	0.453	1
SOWAHD	0.143747	-0.249101	0.09	0.108	1
EML3	0.143899	0.324207	0.156	0.136	1
ID2	0.14399	-0.0569864	0.888	0.915	1
IFFO1	0.144002	-0.207234	0.125	0.147	1
PDCD2	0.144173	-0.0698448	0.367	0.403	1
COX11	0.144248	-0.310882	0.112	0.131	1
PDIA4	0.144448	0.181373	0.265	0.243	1
ZNF428	0.144453	-0.15908	0.168	0.192	1
OPA1	0.144664	0.127213	0.554	0.517	1
TECPR1	0.144756	0.139922	0.327	0.289	1
CBFA2T2	0.144894	0.16432	0.496	0.47	1
SMIM14	0.14494	-0.0208269	0.421	0.454	1
ELOB	0.144977	-0.0208755	0.972	0.984	1
ZMYND11	0.145206	0.258961	0.152	0.129	1
IL16	0.145209	-0.127742	0.342	0.365	1
GLRX5	0.145289	0.202284	0.405	0.38	1
ATP2A2	0.145484	-0.180813	0.45	0.466	1
SNUPN	0.145646	0.209733	0.227	0.201	1
TTC39B	0.145709	0.355165	0.132	0.112	1
SLC25A53	0.14574	-0.193402	0.148	0.171	1
MRPS18B	0.145756	-0.0807879	0.33	0.356	1
RMND5B	0.145824	0.192479	0.217	0.191	1
PARP4	0.145864	0.0843375	0.651	0.617	1
ZNF226	0.145881	-0.198261	0.085	0.103	1
PSMD5	0.146174	0.216549	0.214	0.191	1
SLFN11	0.146248	0.17019	0.318	0.289	1
NFKBIL1	0.146382	-0.240692	0.105	0.125	1
ZNF699	0.146385	-0.365522	0.111	0.129	1
PSME1	0.146636	0.0525639	0.935	0.951	1
PROSER2	0.146725	-0.270709	0.09	0.109	1
FAM200B	0.146734	-0.18426	0.33	0.353	1
GNA15	0.146737	0.153013	0.346	0.318	1
POLR3B	0.146801	0.238275	0.135	0.112	1
TET2	0.146831	0.0754354	0.873	0.856	1
ZFP14	0.146835	-0.359056	0.102	0.121	1
SRSF11	0.146855	-0.0827769	0.743	0.765	1
YBX1	0.147057	-0.0344938	0.995	0.999	1
POLR1D	0.147084	-0.0851646	0.731	0.763	1
SLC35A4	0.147155	0.265703	0.193	0.169	1
PARVB	0.147394	-0.106416	0.428	0.453	1
ZHX1	0.147395	0.184021	0.247	0.221	1
GFPT1	0.147531	0.204412	0.235	0.209	1
CNBD2	0.147645	-0.393902	0.106	0.124	1
KAT6A	0.147751	-0.0638399	0.711	0.744	1
PBX2	0.147897	0.203786	0.334	0.305	1
ABI1	0.147933	0.047321	0.816	0.784	1
ATP5ME	0.147986	0.0758365	0.913	0.916	1
DGUOK	0.148126	-0.109898	0.542	0.564	1
AC011476.3	0.148418	-0.273812	0.229	0.248	1
RAD50	0.148439	0.108263	0.312	0.282	1
UNC50	0.148516	-0.149087	0.242	0.266	1
OPA3	0.148672	-0.029036	0.227	0.26	1
GHDC	0.148756	-0.218572	0.111	0.131	1
KAT5	0.148847	0.182455	0.252	0.225	1
ATP13A1	0.149176	-0.106415	0.235	0.262	1
ODF2	0.149278	0.11086	0.215	0.187	1
FAM217B	0.14935	-0.236711	0.1	0.119	1
PCSK7	0.149453	0.0885247	0.375	0.345	1
BANP	0.149489	0.18598	0.463	0.447	1
KCTD9	0.149658	-0.177987	0.182	0.208	1
ARSA	0.14967	0.229615	0.258	0.232	1
SLC46A3	0.149827	-0.235816	0.105	0.125	1
ZNF736	0.149885	-0.178585	0.171	0.197	1
BLVRA	0.150223	0.0973789	0.687	0.666	1
APEH	0.150688	0.235993	0.24	0.214	1
TRIM4	0.150728	-0.0983497	0.241	0.268	1
SH3TC1	0.150737	-0.0836564	0.494	0.508	1
HDX	0.151014	0.101678	0.171	0.146	1
NAPG	0.151103	-0.164447	0.474	0.498	1
PPP1R11	0.151126	-0.124179	0.389	0.415	1
EIF4EBP2	0.151127	0.132047	0.453	0.426	1
TLR7	0.15124	0.304337	0.116	0.096	1
SLC45A4	0.15143	0.269261	0.218	0.193	1
PNKP	0.151502	0.190606	0.295	0.271	1
QTRT1	0.151518	0.252397	0.122	0.102	1
RBM5	0.151522	0.112191	0.439	0.403	1
ERAP1	0.151595	0.240842	0.241	0.216	1
WDR4	0.151799	0.362526	0.107	0.089	1
COQ4	0.151958	-0.193352	0.169	0.193	1
VPS13A	0.152018	0.206224	0.157	0.135	1
TADA2A	0.152081	0.355075	0.189	0.169	1
ERN1	0.152093	-0.087407	0.392	0.415	1
HSPA6	0.152519	-0.220567	0.245	0.277	1
UBA6	0.152758	0.111814	0.443	0.413	1
ZDHHC21	0.153086	-0.275138	0.144	0.166	1
ECHDC1	0.153111	0.14592	0.573	0.555	1
GALE	0.153207	0.306373	0.134	0.113	1
ATG101	0.153262	0.318918	0.338	0.33	1
NFXL1	0.153335	0.28727	0.116	0.096	1
GPR65	0.153354	-0.133856	0.424	0.455	1
EXOC2	0.153448	0.218826	0.373	0.35	1
UBE2J2	0.153608	0.159344	0.392	0.359	1
NR3C1	0.153638	-0.0651599	0.863	0.894	1
SF3B3	0.154	0.217124	0.284	0.258	1
ODF3B	0.154185	-0.121749	0.31	0.34	1
THOC7	0.154253	0.144323	0.514	0.484	1
SLC2A3	0.154413	0.671118	0.188	0.17	1
GTDC1	0.154474	0.233291	0.406	0.385	1
ZNF581	0.154491	-0.134848	0.269	0.299	1
BOD1	0.154587	-0.235935	0.127	0.149	1
AAMDC	0.154746	0.326744	0.145	0.124	1
COX7A2	0.154918	0.0440067	0.927	0.925	1
FAM107B	0.15498	0.14117	0.65	0.623	1
ATAD1	0.15503	-0.180856	0.232	0.257	1
UNC119	0.155215	-0.0314018	0.607	0.642	1
RNF13	0.155283	-0.0757839	0.888	0.914	1
MTHFD1L	0.155329	-0.193355	0.142	0.165	1
RBM18	0.155397	-0.110603	0.227	0.256	1
PRPSAP2	0.155543	-0.0597483	0.234	0.261	1
ALPK1	0.155882	-0.0468537	0.343	0.377	1
EID1	0.156028	0.0833591	0.78	0.772	1
MRPS14	0.156243	-0.180604	0.25	0.274	1
SECTM1	0.156401	0.0999738	0.665	0.641	1
ARHGAP27	0.156653	0.129927	0.581	0.572	1
MAP4K2	0.156932	0.245635	0.25	0.229	1
DECR1	0.156933	-0.063573	0.761	0.78	1
PDE12	0.156966	0.292982	0.14	0.12	1
RPL3	0.157047	-0.0486559	0.998	1	1
NUP153	0.157107	-0.171555	0.44	0.458	1
GIMAP5	0.157128	0.221572	0.207	0.183	1
SEC22B	0.157303	-0.108921	0.239	0.268	1
TP53RK	0.157377	-0.10791	0.107	0.127	1
CLEC4E	0.157439	0.187994	0.185	0.161	1
MAP2K3	0.158202	0.127408	0.709	0.708	1
ZNF720	0.158233	-0.0757048	0.096	0.117	1
RPP38	0.158243	-0.0523991	0.213	0.245	1
ATL3	0.158321	0.224263	0.28	0.255	1
ATG3	0.158474	-0.0638603	0.835	0.842	1
DHX35	0.158569	0.239096	0.194	0.172	1
REPIN1	0.158597	-0.182308	0.09	0.109	1
EEFSEC	0.158618	-0.13924	0.328	0.356	1
RNF146	0.158648	-0.168464	0.302	0.329	1
GXYLT1	0.158667	0.206408	0.327	0.301	1
CALU	0.158767	0.197767	0.31	0.29	1
TMEM120B	0.158792	-0.128461	0.154	0.178	1
BMT2	0.159042	0.177045	0.269	0.245	1
NDUFA6	0.159204	-0.108835	0.652	0.67	1
ZBTB44	0.159246	0.152069	0.297	0.272	1
ITGAV	0.159333	0.200733	0.225	0.198	1
MDP1	0.159364	-0.207608	0.205	0.227	1
CCAR2	0.159366	0.258666	0.187	0.165	1
NHSL1	0.159668	0.237664	0.326	0.311	1
NDUFB8	0.159933	0.0544757	0.807	0.792	1
ARMT1	0.159992	0.295926	0.203	0.181	1
PMPCB	0.160182	-0.115696	0.308	0.34	1
EXOC1	0.160824	0.198901	0.471	0.459	1
UBTD2	0.160972	0.493259	0.173	0.154	1
PTP4A3	0.160983	0.212068	0.355	0.331	1
CASP4	0.161099	-0.0937956	0.681	0.714	1
IPO11	0.161141	0.140832	0.172	0.148	1
NDUFAF4	0.161343	-0.122262	0.18	0.204	1
RARA-AS1	0.161383	-0.206975	0.223	0.246	1
MPLKIP	0.161504	-0.0783733	0.395	0.433	1
NDUFB9	0.161662	-0.0486976	0.668	0.694	1
CHERP	0.161742	0.191586	0.149	0.126	1
D2HGDH	0.161879	-0.150531	0.12	0.141	1
MRM2	0.161929	0.131073	0.215	0.188	1
FRMD3	0.162054	0.517434	0.163	0.144	1
MAP3K20	0.162186	0.161037	0.471	0.444	1
NCBP2	0.162276	-0.147139	0.294	0.318	1
TRIQK	0.162514	-0.0866004	0.333	0.364	1
SINHCAF	0.163678	-0.203287	0.34	0.368	1
TRIO	0.163718	0.138735	0.715	0.7	1
CCT3	0.163718	-0.10594	0.559	0.584	1
ZBTB5	0.163744	-0.219987	0.095	0.113	1
TSPAN4	0.163878	-0.194054	0.169	0.192	1
THUMPD2	0.163994	0.329689	0.152	0.131	1
MTHFS	0.164028	0.12845	0.517	0.499	1
BMPR2	0.164154	0.144673	0.463	0.43	1
RANBP3	0.164235	-0.201285	0.186	0.21	1
WWP1	0.164339	0.169416	0.463	0.447	1
NUTM2B-AS1	0.164409	0.108507	0.505	0.467	1
ATP7A	0.164532	0.513556	0.107	0.091	1
NLRC5	0.164598	0.222559	0.332	0.309	1
MINK1	0.164846	0.21893	0.257	0.233	1
USP1	0.165007	0.175478	0.263	0.238	1
RIC8A	0.165073	0.222245	0.252	0.228	1
TRAPPC8	0.165098	0.154002	0.471	0.437	1
PFDN4	0.165139	-0.0668272	0.329	0.359	1
CUL4A	0.165182	0.136833	0.529	0.513	1
FAM122B	0.165393	0.326654	0.127	0.108	1
ARHGEF2	0.165394	0.185543	0.471	0.449	1
TIMMDC1	0.165781	-0.0681024	0.355	0.391	1
CHMP3	0.166132	-0.0685429	0.637	0.688	1
RPIA	0.166287	-0.140679	0.247	0.271	1
ALAS1	0.166303	0.259078	0.155	0.133	1
SNAP23	0.166331	-0.0664315	0.516	0.568	1
PPP2CB	0.166526	0.249802	0.271	0.248	1
FAM168B	0.166766	0.160438	0.377	0.352	1
ERO1B	0.16688	-0.125491	0.223	0.251	1
ILVBL	0.167126	0.221801	0.123	0.104	1
RCHY1	0.16719	-0.186762	0.161	0.184	1
PLCB3	0.16747	0.347795	0.101	0.084	1
POLB	0.167517	-0.126742	0.206	0.231	1
SYNRG	0.167695	0.135033	0.485	0.461	1
NSD3	0.167878	0.170339	0.559	0.536	1
STK35	0.16791	-0.305764	0.096	0.113	1
PTRHD1	0.168177	-0.200413	0.326	0.354	1
DCUN1D1	0.168285	0.190317	0.294	0.272	1
ENTPD3-AS1	0.168493	-0.280049	0.097	0.114	1
SELENOW	0.168523	-0.0767175	0.684	0.712	1
ARRDC4	0.1686	0.293009	0.11	0.092	1
APH1B	0.168873	-0.142139	0.48	0.499	1
MRPL27	0.169228	0.114307	0.439	0.424	1
PDSS1	0.169284	0.242859	0.129	0.109	1
EEF2	0.169436	0.0532821	0.943	0.949	1
BRD4	0.169754	0.120039	0.687	0.691	1
SNX18	0.169923	-0.0363299	0.557	0.597	1
PPM1K	0.170195	0.262218	0.1	0.083	1
CHID1	0.170326	0.157799	0.235	0.212	1
SUSD6	0.170634	-0.0535684	0.718	0.749	1
NTPCR	0.170746	0.305267	0.147	0.127	1
FRAT2	0.170782	-0.0962377	0.439	0.472	1
FAM157C	0.170997	0.305927	0.206	0.184	1
RALGPS1	0.171058	-0.0574474	0.138	0.161	1
ATP6V1H	0.171187	0.122547	0.362	0.337	1
MAP1S	0.171271	0.191315	0.172	0.15	1
MEF2C-AS1	0.171316	-0.205289	0.085	0.103	1
SLC7A6	0.171353	0.307336	0.157	0.137	1
MPHOSPH8	0.171503	-0.111382	0.649	0.672	1
TPMT	0.171533	0.109829	0.421	0.393	1
SUN2	0.171561	-0.0571602	0.611	0.663	1
G3BP2	0.171664	0.101479	0.613	0.576	1
COA4	0.1718	0.144204	0.397	0.376	1
SREK1	0.171916	-0.126655	0.409	0.428	1
PFKFB3	0.17194	-0.071906	0.404	0.438	1
GUSB	0.172106	-0.0302749	0.585	0.618	1
SLC25A24	0.172193	0.171417	0.482	0.464	1
ZNF678	0.172287	0.0238072	0.119	0.098	1
CUL1	0.172491	-0.178113	0.458	0.47	1
ATP5MD	0.172567	-0.0605055	0.895	0.933	1
NME4	0.17259	0.233757	0.188	0.165	1
LCOR	0.172624	0.0434617	0.71	0.698	1
ELOA	0.172627	0.159887	0.262	0.233	1
NAA16	0.172652	-0.343718	0.257	0.279	1
EIF4G2	0.172653	0.0502566	0.895	0.896	1
HARS	0.172703	0.190886	0.206	0.183	1
UBE2W	0.173073	0.118576	0.671	0.671	1
PES1	0.173097	0.312286	0.19	0.169	1
AC138123.1	0.173101	-0.162033	0.119	0.14	1
EDEM3	0.173131	0.114606	0.391	0.359	1
NLRP1	0.1732	0.087209	0.698	0.678	1
DYRK1B	0.173388	-0.254013	0.091	0.108	1
ZNF362	0.173412	0.19847	0.195	0.172	1
STUB1	0.173526	0.146624	0.543	0.525	1
TTC14	0.173743	0.117839	0.404	0.379	1
PTPN12	0.173809	0.089517	0.697	0.695	1
AAR2	0.174123	0.269347	0.15	0.13	1
UBN2	0.174198	0.134278	0.217	0.192	1
BCL2	0.174316	0.365991	0.118	0.1	1
PHF19	0.174389	0.0959265	0.488	0.45	1
TIMM9	0.174428	-0.221962	0.229	0.252	1
MCOLN1	0.174458	0.154939	0.478	0.465	1
INPP5K	0.174829	-0.11932	0.271	0.295	1
UNKL	0.175236	0.251298	0.156	0.133	1
C11orf49	0.175397	0.266349	0.192	0.171	1
DALRD3	0.175496	-0.22129	0.282	0.302	1
RBM33	0.175692	0.0816044	0.63	0.604	1
ZER1	0.175739	-0.109015	0.19	0.215	1
LONP1	0.175855	0.234367	0.2	0.177	1
TTLL5	0.175882	0.362739	0.233	0.214	1
TM9SF4	0.175895	0.166756	0.547	0.546	1
NCSTN	0.176023	0.140915	0.312	0.284	1
MNAT1	0.176078	0.233975	0.257	0.232	1
SEC11C	0.176134	-0.108256	0.439	0.475	1
CRYBG3	0.176164	0.139786	0.244	0.218	1
ITGAX	0.176183	-0.122276	0.808	0.828	1
UBR1	0.176215	0.238299	0.389	0.368	1
SUGP1	0.1763	-0.148104	0.168	0.192	1
ZNF638	0.17656	0.106387	0.696	0.688	1
HNRNPAB	0.176664	0.083043	0.547	0.517	1
ZBTB40	0.176726	0.117378	0.21	0.186	1
SURF4	0.176985	0.151029	0.361	0.342	1
CPEB3	0.177042	0.0988954	0.505	0.477	1
OGG1	0.177065	0.198225	0.146	0.125	1
CERK	0.177117	0.122353	0.464	0.442	1
JTB	0.177415	0.0644375	0.824	0.824	1
NHLRC3	0.177649	0.16355	0.187	0.164	1
SMYD3	0.177731	0.302995	0.443	0.433	1
GNG5	0.177776	-0.0459035	0.972	0.977	1
TRMO	0.177866	-0.221691	0.19	0.212	1
UBE2E1	0.17852	-0.0639737	0.658	0.684	1
DCAF13	0.178786	0.0146984	0.23	0.205	1
BRWD1	0.178927	0.0791317	0.533	0.512	1
POC5	0.179012	0.268472	0.118	0.1	1
PSTPIP1	0.179027	0.223267	0.353	0.337	1
FBL	0.179181	0.133305	0.398	0.37	1
LYSMD2	0.179232	-0.0713805	0.452	0.483	1
RTF2	0.179376	0.0953607	0.661	0.646	1
KIAA1143	0.179407	-0.138903	0.274	0.301	1
JMJD8	0.179522	0.290278	0.138	0.119	1
SENP1	0.179574	0.314813	0.143	0.125	1
MRFAP1	0.179722	0.0930875	0.622	0.596	1
PITPNM1	0.179752	0.116954	0.407	0.376	1
USF3	0.179938	0.205792	0.279	0.252	1
NIN	0.180097	0.0320388	0.736	0.718	1
RPL15	0.18017	-0.0240665	0.999	1	1
SCOC	0.180326	0.294195	0.151	0.13	1
TCP11L1	0.180413	0.2689	0.11	0.093	1
CNOT3	0.18062	-0.277856	0.143	0.161	1
TRIM23	0.180656	0.164667	0.122	0.103	1
EGLN2	0.180693	0.163012	0.41	0.385	1
STAT6	0.180872	0.130925	0.639	0.643	1
RIC1	0.18089	0.0985385	0.708	0.688	1
TEP1	0.181171	0.184365	0.324	0.299	1
MRPS17	0.181386	-0.117415	0.174	0.197	1
SLC25A16	0.181389	0.154971	0.222	0.199	1
MSR1	0.181585	-0.122543	0.311	0.339	1
RABL3	0.18163	-0.134724	0.136	0.158	1
ACAP3	0.182045	0.269606	0.15	0.13	1
GALNT7	0.18218	0.184233	0.495	0.477	1
FDX2	0.182206	0.258602	0.136	0.115	1
RFX3	0.182416	0.174422	0.505	0.487	1
ZC3H3	0.182708	-0.137754	0.2	0.226	1
PTPN2	0.182713	-0.0994574	0.679	0.695	1
TRMT1L	0.182781	-0.142779	0.184	0.21	1
LTO1	0.182872	-0.317268	0.099	0.117	1
DNAJC10	0.182896	0.166616	0.248	0.225	1
PSMB1	0.1831	-0.0549032	0.866	0.898	1
ZNF185	0.183254	0.529116	0.119	0.104	1
CTSL	0.183369	-0.148744	0.476	0.5	1
CTNNBL1	0.183675	-0.0821952	0.526	0.552	1
EFCAB11	0.183715	-0.279158	0.104	0.121	1
ZC3HC1	0.183874	0.28947	0.117	0.098	1
ATP11B	0.184015	-0.128613	0.696	0.703	1
LINC00482	0.184072	0.258906	0.173	0.153	1
GSDMD	0.184129	0.141946	0.425	0.402	1
SUGP2	0.184313	0.136315	0.333	0.306	1
NCOA1	0.184321	0.0783984	0.88	0.882	1
NT5C3A	0.184392	0.132177	0.431	0.411	1
AC068587.4	0.184537	0.338685	0.154	0.135	1
FAM13B	0.185022	0.116496	0.653	0.646	1
ERCC5	0.185102	0.171045	0.333	0.311	1
PPIF	0.185174	-0.283125	0.151	0.171	1
EAF2	0.1854	-0.0545542	0.529	0.567	1
SAMD9L	0.185625	-0.0335835	0.262	0.294	1
ASL	0.185752	-0.0625962	0.294	0.329	1
UST	0.186346	0.135138	0.315	0.289	1
PSMA3-AS1	0.186396	-0.0961315	0.416	0.445	1
DENND6A-AS1	0.186557	-0.21573	0.083	0.1	1
CLCN6	0.186566	0.283529	0.215	0.192	1
GTF2A1	0.186647	-0.104698	0.276	0.3	1
EXOSC3	0.187081	0.212709	0.222	0.2	1
TLE3	0.187089	0.159031	0.368	0.35	1
PFDN5	0.187618	-0.0298129	0.997	1	1
RPL8	0.187698	-0.0199564	0.998	1	1
LMNA	0.187912	0.310015	0.23	0.212	1
NUP210	0.187963	0.16475	0.426	0.409	1
DGLUCY	0.187988	0.142974	0.597	0.585	1
KAT7	0.188491	-0.185754	0.233	0.256	1
IFI27L2	0.188765	0.135204	0.535	0.515	1
GDI2	0.18952	0.0660281	0.912	0.914	1
FBXO33	0.189641	-0.10602	0.475	0.504	1
ENTPD1-AS1	0.189707	-0.160697	0.242	0.268	1
PSMC1	0.189731	0.157447	0.528	0.523	1
NOC4L	0.189893	0.205425	0.166	0.146	1
CSNK2A2	0.190007	0.179979	0.254	0.234	1
COX15	0.190036	-0.198502	0.149	0.167	1
LSM14B	0.190123	0.227129	0.146	0.125	1
CREBL2	0.190231	-0.222906	0.192	0.214	1
SLC38A6	0.19029	0.18856	0.186	0.164	1
PSD4	0.190476	0.198946	0.21	0.188	1
WASHC1	0.190491	-0.0516245	0.241	0.267	1
ATG10	0.190513	0.23893	0.249	0.227	1
TNFRSF10B	0.19056	-0.0715598	0.389	0.426	1
TTYH2	0.190679	0.17925	0.285	0.262	1
PDE2A	0.190852	-0.41195	0.109	0.126	1
RCAN1	0.191411	0.254921	0.222	0.204	1
SLC38A9	0.191536	0.224606	0.318	0.3	1
FBH1	0.191702	0.200932	0.278	0.256	1
TNFAIP8L1	0.191735	0.257521	0.119	0.101	1
TRPT1	0.191907	-0.253346	0.115	0.132	1
PNO1	0.192012	-0.241127	0.184	0.206	1
ZNF593	0.192134	-0.185323	0.284	0.308	1
PGS1	0.192348	-0.0732619	0.257	0.286	1
PEX19	0.192361	0.257739	0.11	0.092	1
ZNF251	0.192823	-0.120114	0.099	0.118	1
FANCA	0.192937	-0.362173	0.095	0.112	1
PAF1	0.19298	0.248995	0.18	0.157	1
DPYSL2	0.193074	0.101686	0.608	0.6	1
MRPS6	0.193402	0.161047	0.412	0.388	1
DDX10	0.193558	0.180879	0.349	0.33	1
ZCCHC7	0.19357	-0.0952538	0.71	0.737	1
LINC00278	0.193906	0.168064	0.232	0.269	1
TMEM248	0.194095	0.0811171	0.428	0.392	1
FAM174A	0.194112	-0.238962	0.092	0.108	1
RAP2A	0.194185	-0.151524	0.269	0.294	1
HNRNPUL2	0.194222	0.150253	0.361	0.329	1
CNTLN	0.194429	0.139572	0.415	0.387	1
PSMD10	0.194486	-0.237048	0.111	0.129	1
RBM8A	0.194592	0.053501	0.721	0.708	1
YTHDC1	0.194595	-0.108971	0.552	0.574	1
GBGT1	0.194675	-0.132128	0.134	0.153	1
LRRC23	0.194703	-0.335285	0.181	0.203	1
BATF	0.194959	0.225058	0.129	0.11	1
EEA1	0.194959	-0.117685	0.515	0.54	1
RGS19	0.195084	-0.0594214	0.905	0.92	1
ZNF580	0.195234	-0.130377	0.231	0.252	1
MTHFD1	0.195274	0.333575	0.108	0.092	1
RAD51C	0.195786	-0.217679	0.102	0.12	1
SGTA	0.19598	0.179123	0.217	0.193	1
ISCA2	0.196023	0.225584	0.264	0.239	1
IRAK1	0.196085	0.20114	0.313	0.289	1
RBPJ	0.196143	0.126911	0.719	0.731	1
MCEE	0.196289	-0.46831	0.1	0.115	1
TRIM34	0.196319	0.212467	0.157	0.137	1
SART3	0.196492	0.157084	0.202	0.18	1
EIF2S2	0.196596	-0.0612112	0.735	0.742	1
MED21	0.196613	-0.200049	0.197	0.218	1
BIN2	0.196702	-0.0273266	0.9	0.908	1
RIC8B	0.196767	0.0282508	0.126	0.148	1
B3GALNT2	0.196913	0.434935	0.151	0.133	1
THAP4	0.196914	0.344831	0.143	0.125	1
LIMK2	0.196957	0.22921	0.154	0.135	1
RANGAP1	0.197138	0.301667	0.193	0.174	1
PDRG1	0.197176	-0.257182	0.121	0.137	1
GPANK1	0.197451	0.159729	0.213	0.191	1
CSAD	0.197527	-0.134498	0.201	0.222	1
THAP11	0.197906	-0.19609	0.232	0.254	1
ZNF718	0.197982	0.382662	0.125	0.108	1
TMEM230	0.198001	-0.0964319	0.593	0.626	1
ASMTL	0.198194	0.190904	0.293	0.268	1
CDC73	0.198455	0.129084	0.556	0.527	1
ANKRD50	0.198494	0.360034	0.151	0.133	1
TM9SF3	0.198655	0.0833162	0.608	0.581	1
CWC15	0.198711	-0.05821	0.532	0.557	1
AP002381.2	0.198727	-0.233485	0.22	0.237	1
PAFAH1B1	0.198841	0.066104	0.789	0.775	1
SLC2A4RG	0.198889	-0.281297	0.12	0.137	1
MCRIP2	0.199038	0.106305	0.424	0.397	1
ZDHHC20	0.199065	0.0893712	0.819	0.809	1
HEXD	0.199198	-0.189179	0.231	0.254	1
AVEN	0.199291	0.291771	0.171	0.153	1
IPO5	0.199559	0.191698	0.241	0.216	1
CASP8	0.199616	-0.0685723	0.389	0.417	1
PLAA	0.199791	0.129325	0.373	0.347	1
TSSC4	0.20013	0.180101	0.357	0.333	1
GPATCH2	0.200362	0.177198	0.308	0.285	1
RPL6	0.200366	0.0248621	0.999	0.999	1
ZNF431	0.200998	-0.0498094	0.218	0.242	1
C5AR2	0.20104	0.0176283	0.326	0.358	1
NBDY	0.201193	-0.0592501	0.485	0.519	1
FMNL2	0.201252	0.153952	0.646	0.717	1
MAP3K14	0.201384	0.205076	0.302	0.284	1
SHQ1	0.201635	0.526691	0.166	0.149	1
ZNF267	0.201711	-0.141187	0.333	0.358	1
RRAGD	0.201752	0.25204	0.205	0.184	1
DMXL1	0.201772	0.116818	0.488	0.462	1
CCDC57	0.201789	-0.11858	0.337	0.356	1
SCAPER	0.201894	-0.0717839	0.353	0.381	1
DUSP23	0.201954	0.165384	0.344	0.329	1
CALHM2	0.201994	0.105817	0.416	0.392	1
L1TD1	0.202084	0.281013	0.109	0.092	1
CXXC1	0.202096	0.201486	0.151	0.132	1
VAC14	0.202359	0.226022	0.267	0.246	1
CCDC130	0.202482	-0.0571738	0.248	0.28	1
AKAP17A	0.203235	0.125606	0.306	0.279	1
C2orf68	0.203248	-0.178021	0.168	0.189	1
WIPI1	0.203772	-0.163667	0.252	0.277	1
SMAD5	0.203814	0.16693	0.157	0.138	1
NUBPL	0.203879	0.267859	0.195	0.175	1
FAM149B1	0.203882	0.0793837	0.125	0.106	1
FCHO1	0.203896	-0.22781	0.2	0.221	1
EXT2	0.203986	0.171551	0.272	0.248	1
ELMOD2	0.204106	0.386614	0.103	0.087	1
ZBTB17	0.204243	0.247718	0.209	0.189	1
WBP11	0.204389	0.0868488	0.415	0.385	1
SLC33A1	0.204465	0.248747	0.164	0.144	1
RCOR3	0.204577	0.107271	0.387	0.36	1
NAA30	0.204619	-0.298599	0.1	0.117	1
DMAP1	0.204626	-0.147938	0.152	0.174	1
RBM38	0.204829	0.0892836	0.324	0.297	1
SLC35A3	0.20483	0.301605	0.286	0.272	1
CREB3L2	0.204925	0.27721	0.166	0.146	1
IGFBP7	0.205103	0.217286	0.308	0.29	1
FSD1L	0.205164	0.412426	0.127	0.11	1
FBXO21	0.205167	0.149012	0.218	0.194	1
SOCS4	0.205243	0.328256	0.152	0.133	1
AAGAB	0.205399	0.0863106	0.344	0.316	1
COPS7B	0.205452	0.11781	0.124	0.104	1
TLR2	0.205537	0.102487	0.703	0.691	1
MAPK9	0.206091	0.311507	0.186	0.167	1
AC011603.2	0.206146	-0.158972	0.19	0.209	1
DDX59	0.206155	0.172565	0.163	0.143	1
CNOT7	0.20633	0.0743551	0.343	0.312	1
ACSF3	0.206461	0.229098	0.213	0.194	1
ENY2	0.206587	-0.0738536	0.862	0.877	1
RAB3GAP1	0.206669	0.141861	0.613	0.585	1
HSDL1	0.206688	-0.163904	0.111	0.13	1
FTX	0.206816	0.0977703	0.736	0.722	1
MTURN	0.20694	-0.27431	0.097	0.113	1
RNF14	0.207667	-0.143254	0.146	0.165	1
ATP9B	0.207904	0.0978907	0.625	0.613	1
KIAA1109	0.207942	0.115012	0.672	0.652	1
RPA3	0.207947	-0.0444972	0.335	0.369	1
EED	0.207947	-0.17809	0.166	0.188	1
STYXL1	0.207955	-0.10458	0.272	0.297	1
KIF2A	0.208316	0.0957618	0.43	0.398	1
AKIP1	0.208418	-0.159771	0.088	0.104	1
AC119396.1	0.208457	0.143521	0.487	0.468	1
PIWIL4	0.208528	0.294466	0.134	0.117	1
FHIT	0.208554	-0.210504	0.267	0.286	1
XPR1	0.208559	-0.0905471	0.754	0.763	1
NCBP2AS2	0.20857	-0.117819	0.284	0.307	1
ATMIN	0.208642	0.260792	0.175	0.154	1
BTRC	0.20893	0.0696898	0.365	0.339	1
ISOC2	0.209053	0.0453871	0.249	0.218	1
RUSC1	0.209121	0.226548	0.107	0.09	1
RPS5	0.209216	0.029239	0.989	0.99	1
CFDP1	0.209308	-0.115482	0.529	0.555	1
TMEM250	0.209348	0.199186	0.266	0.243	1
HDDC3	0.209415	-0.252861	0.182	0.2	1
MMP17	0.209502	0.151894	0.225	0.206	1
CTDSP2	0.209535	0.13215	0.38	0.352	1
SURF1	0.209596	-0.0666741	0.533	0.564	1
PAPSS2	0.209671	-0.0890917	0.47	0.499	1
RPS27A	0.209711	-0.0312245	0.999	1	1
EXOG	0.209893	0.300041	0.115	0.098	1
MRPS31	0.209964	-0.118749	0.225	0.248	1
PLOD1	0.210031	0.196255	0.208	0.186	1
NUDT16L1	0.210056	-0.124003	0.24	0.263	1
IRF3	0.210326	-0.137311	0.369	0.391	1
NUTM2A-AS1	0.21043	-0.057183	0.448	0.481	1
PHF5A	0.210608	-0.0751576	0.199	0.221	1
ZNF83	0.210678	0.288597	0.167	0.15	1
TMX1	0.210725	0.165487	0.328	0.302	1
OPN3	0.21085	-0.27509	0.164	0.183	1
ACSS1	0.210983	0.197689	0.183	0.164	1
TRIM37	0.211063	0.164052	0.198	0.175	1
ELL	0.211298	-0.128939	0.33	0.356	1
PDCD10	0.211473	0.120408	0.591	0.564	1
DCK	0.211529	0.237138	0.221	0.2	1
OAS3	0.211551	0.29289	0.184	0.165	1
RHBDD2	0.211918	-0.194716	0.095	0.11	1
DHRS7B	0.211939	0.186029	0.368	0.346	1
MRPL40	0.212143	-0.126664	0.382	0.405	1
LDHA	0.21216	0.106298	0.815	0.809	1
CCDC71L	0.212191	0.210855	0.143	0.124	1
CAMK2D	0.212566	-0.0814254	0.407	0.428	1
PRKAR1A	0.212737	0.114991	0.608	0.592	1
CDC27	0.212826	0.130212	0.48	0.461	1
C5AR1	0.212877	0.0629787	0.883	0.863	1
TNIK	0.212945	0.423261	0.119	0.102	1
YIPF6	0.21304	0.220005	0.205	0.182	1
POLR3C	0.213262	0.202595	0.188	0.166	1
DDX56	0.213517	0.142207	0.194	0.171	1
FLVCR1	0.213601	-0.246349	0.103	0.12	1
USP7	0.213914	0.127238	0.511	0.485	1
BET1	0.214408	-0.211091	0.128	0.146	1
NOXA1	0.214508	-0.212302	0.086	0.102	1
ZNF169	0.214779	0.20984	0.22	0.198	1
ARFIP1	0.215163	0.11048	0.405	0.37	1
N4BP2L1	0.215178	-0.160178	0.306	0.325	1
BICRAL	0.215371	-0.0673662	0.561	0.59	1
C12orf10	0.215599	-0.128047	0.323	0.346	1
COG3	0.215628	0.207856	0.232	0.21	1
NAT9	0.215634	0.222579	0.163	0.144	1
TRAPPC12	0.215882	0.129036	0.444	0.426	1
TMEM165	0.215999	0.0528477	0.818	0.785	1
AP2M1	0.216004	0.0592933	0.674	0.65	1
TAF9	0.216061	0.176903	0.367	0.356	1
SSH1	0.216364	0.168008	0.375	0.35	1
KDM4A	0.216529	0.158759	0.159	0.14	1
MFSD10	0.216545	0.0802993	0.547	0.511	1
TMPO	0.216866	0.120192	0.799	0.814	1
ETHE1	0.216875	-0.130007	0.207	0.229	1
PEX11B	0.216902	0.21309	0.111	0.095	1
ABHD2	0.216906	0.101745	0.467	0.442	1
CSPP1	0.217259	-0.131421	0.253	0.277	1
ZDHHC5	0.21728	-0.0871903	0.251	0.277	1
KDM5B	0.217419	0.0168581	0.281	0.255	1
DCAF17	0.217434	0.125115	0.114	0.097	1
OSBPL3	0.217981	0.227515	0.215	0.194	1
DNAH1	0.218004	-0.263302	0.107	0.123	1
AP4S1	0.218134	-0.203916	0.146	0.163	1
EPS8	0.218203	0.0190084	0.451	0.496	1
TMEM218	0.218269	-0.208008	0.183	0.201	1
ZNF622	0.218296	-0.119337	0.245	0.269	1
EIF6	0.218395	0.0923703	0.606	0.596	1
COQ9	0.218423	0.172863	0.188	0.165	1
NFIL3	0.218501	-0.0631259	0.386	0.413	1
PMVK	0.218575	-0.0889945	0.476	0.506	1
AK2	0.219063	0.143686	0.353	0.329	1
NADK2	0.219064	-0.180338	0.102	0.119	1
CCDC22	0.21919	0.208375	0.234	0.211	1
ARFGAP1	0.219373	0.441547	0.136	0.119	1
GNPTG	0.219379	-0.0563424	0.267	0.296	1
LAP3	0.219382	-0.112692	0.5	0.529	1
NUP160	0.219409	0.23657	0.228	0.21	1
ARL8A	0.219697	0.153588	0.434	0.416	1
NIP7	0.219736	-0.227124	0.118	0.135	1
TRIOBP	0.219782	0.17646	0.441	0.428	1
LRIG2	0.21989	0.213209	0.215	0.194	1
CDIP1	0.2205	-0.0951905	0.199	0.225	1
ZNF277	0.220925	0.161655	0.397	0.376	1
SLC7A6OS	0.220977	0.219375	0.203	0.184	1
CDK5RAP2	0.220996	0.193778	0.298	0.277	1
RAD23A	0.221195	-0.0920415	0.579	0.604	1
CNST	0.221714	-0.0828263	0.375	0.398	1
GTF2H1	0.22182	0.190256	0.209	0.187	1
CBFA2T3	0.221848	0.116796	0.39	0.363	1
DGKE	0.222173	-0.179602	0.117	0.135	1
UTP18	0.222279	0.120522	0.335	0.306	1
GUCY1B1	0.222296	-0.191262	0.104	0.121	1
HAUS4	0.222312	-0.136492	0.212	0.233	1
ADPGK	0.2224	0.0993559	0.529	0.496	1
MARCKS	0.222484	-0.0202451	0.767	0.811	1
ACBD6	0.22263	-0.00429067	0.493	0.538	1
VGLL4	0.22263	0.153838	0.209	0.188	1
IQGAP1	0.222757	-0.0504068	0.972	0.985	1
TPT1-AS1	0.223157	-0.171586	0.216	0.237	1
MSL2	0.223338	-0.0575609	0.41	0.442	1
PDE1B	0.223426	0.222024	0.115	0.098	1
COPS9	0.223461	-0.043097	0.817	0.852	1
RBL1	0.223544	0.251101	0.118	0.101	1
TMX2	0.223643	0.175565	0.36	0.333	1
DHX38	0.223722	0.139416	0.186	0.164	1
GNAI2	0.224003	0.0346589	0.996	0.995	1
CUL5	0.224126	0.0817508	0.505	0.489	1
APOBEC3F	0.22419	-0.418338	0.087	0.102	1
SREK1IP1	0.224207	0.0819014	0.375	0.352	1
RNF20	0.224331	0.149787	0.245	0.223	1
HMGXB3	0.224496	0.244904	0.175	0.157	1
STYX	0.22467	0.208078	0.217	0.197	1
MRPL41	0.224751	-0.0832223	0.587	0.626	1
SYNE1	0.224864	0.210057	0.293	0.277	1
PPM1D	0.225104	-0.061938	0.315	0.345	1
XKR6	0.225108	0.206152	0.146	0.127	1
LTV1	0.225397	0.198453	0.208	0.187	1
SESTD1	0.225427	0.048721	0.727	0.716	1
PPP2R3C	0.225475	-0.0134419	0.517	0.556	1
TPD52L2	0.225475	0.137129	0.408	0.388	1
TMEM126B	0.225493	-0.159342	0.258	0.278	1
PACS1	0.225821	0.137044	0.636	0.641	1
LENG8-AS1	0.225992	-0.273451	0.09	0.106	1
SFT2D1	0.226041	-0.0765289	0.667	0.683	1
PYCR2	0.226116	-0.139681	0.161	0.181	1
RDH14	0.226171	0.179694	0.136	0.118	1
SPATA5L1	0.226186	-0.33189	0.119	0.136	1
PIGH	0.226581	0.22359	0.156	0.137	1
KRIT1	0.226617	0.201184	0.284	0.267	1
ARMC6	0.227065	0.265877	0.114	0.096	1
STX2	0.227084	0.264586	0.156	0.138	1
TTI1	0.227382	0.313348	0.117	0.101	1
ABHD10	0.227642	-0.217269	0.157	0.176	1
AL132709.8	0.227685	-0.0908385	0.167	0.187	1
NHP2	0.227736	0.146028	0.469	0.448	1
ZDHHC2	0.227863	-0.224982	0.212	0.232	1
ST3GAL6	0.227875	-0.128687	0.161	0.182	1
RNF2	0.227894	0.216283	0.353	0.329	1
PIK3R1	0.228004	-0.0245284	0.514	0.553	1
SLC49A3	0.228045	0.303232	0.154	0.136	1
GNL3	0.228135	-0.0393934	0.197	0.222	1
ZNF280D	0.228197	0.176158	0.326	0.309	1
HLA-DQB1	0.228256	0.0461177	0.643	0.612	1
ALG8	0.228262	0.238594	0.169	0.15	1
IGF2R	0.228486	-0.0539801	0.575	0.608	1
PEX26	0.228549	0.160088	0.195	0.174	1
PRPF39	0.229131	-0.173211	0.144	0.163	1
PRR11	0.229212	-0.365328	0.158	0.18	1
RBM28	0.229336	0.218408	0.188	0.17	1
GRWD1	0.229487	0.205791	0.124	0.107	1
MGAT4B	0.229595	0.146137	0.181	0.16	1
EXOSC7	0.2296	-0.208249	0.22	0.239	1
PKP4	0.229805	0.210149	0.357	0.341	1
METAP1	0.22981	0.191384	0.227	0.205	1
UQCRH	0.229876	0.0358848	0.919	0.927	1
PAICS	0.230156	0.314361	0.158	0.141	1
UVRAG	0.230218	0.0493859	0.79	0.762	1
DDB2	0.230437	-0.0733776	0.182	0.203	1
NT5C2	0.230473	0.0211682	0.815	0.792	1
HACD3	0.230498	0.3024	0.103	0.087	1
PRADC1	0.230539	0.144538	0.271	0.25	1
GMCL1	0.230964	0.172384	0.222	0.2	1
ATF5	0.230988	0.106991	0.166	0.147	1
NBPF26	0.231095	0.186374	0.259	0.238	1
ZXDC	0.2311	-0.0830923	0.415	0.449	1
EAPP	0.231231	0.11611	0.511	0.495	1
MPND	0.231235	0.0911733	0.156	0.137	1
ASH2L	0.231377	0.131326	0.265	0.245	1
LILRA1	0.23153	0.0677345	0.822	0.814	1
RNF135	0.231805	0.159613	0.392	0.368	1
CFAP298	0.231886	-0.177329	0.275	0.295	1
CREBBP	0.232093	0.0729597	0.794	0.795	1
RB1CC1	0.232304	0.0648494	0.623	0.603	1
NOC2L	0.232518	0.16725	0.272	0.251	1
FAM76B	0.23252	-0.153998	0.262	0.284	1
DDX42	0.232688	0.156114	0.353	0.33	1
MTDH	0.232728	0.0492995	0.906	0.9	1
ZNF75D	0.23274	0.368612	0.136	0.121	1
EHD4	0.232761	-0.0963566	0.414	0.445	1
PAGR1	0.232808	0.0825036	0.394	0.368	1
MTRES1	0.232809	0.247835	0.12	0.104	1
GOLGB1	0.233052	-0.0682606	0.484	0.504	1
DYRK2	0.233536	0.177106	0.142	0.125	1
DENND5A	0.233666	0.000850019	0.886	0.89	1
XAF1	0.233704	0.103079	0.398	0.373	1
MIB1	0.233863	0.163971	0.289	0.269	1
UBL4A	0.233984	0.248855	0.135	0.118	1
SLC25A12	0.234296	-0.129629	0.269	0.288	1
GRK6	0.234502	0.128183	0.578	0.561	1
CDK11B	0.234603	0.0849876	0.323	0.292	1
ZNF700	0.234613	0.208549	0.234	0.212	1
DEGS1	0.234773	-0.132323	0.242	0.265	1
NOL7	0.234913	-0.1025	0.628	0.64	1
PCBP2	0.235216	0.0431954	0.827	0.839	1
RPL35	0.235223	-0.021332	0.996	0.999	1
DUSP6	0.235371	-0.00115666	0.887	0.848	1
TOMM6	0.235529	-0.0500692	0.932	0.947	1
M6PR	0.235611	0.0701822	0.811	0.792	1
ATP8A1	0.235813	0.105244	0.269	0.243	1
SNRNP35	0.235992	0.228447	0.257	0.238	1
MAPK8	0.23625	-0.0563749	0.459	0.489	1
WDR33	0.236301	0.0771886	0.596	0.589	1
PDCD7	0.236573	-0.134462	0.308	0.33	1
AFG3L2	0.236996	-0.146204	0.265	0.286	1
TFDP1	0.237097	0.259069	0.247	0.229	1
RASGRP4	0.237128	0.138068	0.33	0.311	1
TMEM126A	0.237258	0.170957	0.287	0.262	1
SLC39A7	0.237283	0.236253	0.126	0.108	1
C18orf32	0.237457	-0.0592673	0.676	0.711	1
TASOR2	0.237459	0.197797	0.485	0.493	1
CSKMT	0.237788	-0.377495	0.131	0.149	1
ITPRIP	0.237918	0.247133	0.23	0.21	1
SYMPK	0.239025	0.169419	0.387	0.369	1
NARF	0.239218	0.120396	0.274	0.25	1
IPCEF1	0.23923	-0.0962777	0.322	0.35	1
ATP5PD	0.23928	0.0646237	0.844	0.853	1
NDC1	0.239598	-0.193223	0.126	0.143	1
AZI2	0.239614	-0.0662148	0.365	0.393	1
ITGB1	0.239684	-0.0666339	0.859	0.876	1
CRCP	0.23982	0.18184	0.376	0.356	1
UBN1	0.239989	0.0994044	0.504	0.489	1
NETO2	0.24014	0.0876016	0.141	0.123	1
IVNS1ABP	0.240738	-0.134246	0.3	0.323	1
MAP4K3	0.240894	-0.0872776	0.488	0.516	1
ANKH	0.240926	0.234293	0.244	0.225	1
CANX	0.24183	0.0651459	0.712	0.693	1
DGKZ	0.241916	0.178656	0.344	0.324	1
SYF2	0.242086	-0.0338991	0.724	0.768	1
ACAA2	0.242212	-0.107607	0.399	0.431	1
ECI2	0.242313	-0.111926	0.182	0.201	1
RAB32	0.24236	-0.0638509	0.697	0.705	1
PTGES2	0.242709	0.19872	0.211	0.191	1
PCNT	0.242877	-0.196387	0.212	0.229	1
AKIRIN1	0.243021	0.180422	0.428	0.411	1
LONP2	0.243251	0.123563	0.482	0.461	1
DEPDC5	0.243449	0.16209	0.28	0.26	1
MAPK3	0.243475	0.256158	0.217	0.2	1
INTS6L	0.243708	-0.132092	0.243	0.265	1
RAVER1	0.243817	0.280202	0.161	0.143	1
HMGCL	0.243838	-0.097164	0.224	0.243	1
GSTK1	0.243884	-0.0419588	0.783	0.807	1
DNAJC30	0.243926	-0.138436	0.086	0.102	1
PEAK1	0.244663	0.162297	0.296	0.272	1
ACAD9	0.244663	0.226309	0.143	0.125	1
NUB1	0.2447	-0.0777404	0.432	0.465	1
POLR3H	0.244792	-0.238874	0.113	0.129	1
TIMM22	0.245249	0.228168	0.158	0.14	1
ADAM9	0.24557	0.107825	0.279	0.26	1
MPC2	0.245686	-0.142256	0.367	0.388	1
RNF113A	0.245812	-0.118209	0.144	0.161	1
SNF8	0.246499	0.0823234	0.679	0.67	1
ING3	0.246589	-0.119653	0.267	0.295	1
AL354740.1	0.246594	-0.187336	0.09	0.104	1
IARS2	0.246617	0.182486	0.341	0.322	1
ANXA4	0.246671	0.113289	0.618	0.609	1
SERBP1	0.246721	0.0785301	0.769	0.773	1
KIF21B	0.246776	-0.0915583	0.124	0.143	1
SYVN1	0.246782	0.274181	0.11	0.095	1
HNRNPUL1	0.247333	-0.0659162	0.483	0.511	1
PSMC5	0.247548	-0.082811	0.611	0.642	1
APPL2	0.247572	0.0258513	0.219	0.194	1
DNAJC21	0.247757	0.0766493	0.406	0.365	1
PCBP1	0.248091	0.0653703	0.881	0.88	1
FYCO1	0.248277	0.0590842	0.145	0.125	1
DGCR8	0.248502	0.270288	0.105	0.091	1
CXorf38	0.248624	0.0435532	0.359	0.331	1
TMCC3	0.24894	0.100161	0.268	0.245	1
WRAP73	0.249132	0.215953	0.18	0.161	1
ARF1	0.249226	-0.0424989	0.883	0.898	1
MT1X	0.24927	0.523797	0.112	0.097	1
TAF6	0.249317	-0.106012	0.116	0.133	1
MOB1B	0.249617	0.333524	0.261	0.244	1
RBM27	0.249976	0.0856141	0.571	0.545	1
PKN1	0.249976	0.0589182	0.829	0.825	1
SARNP	0.250186	0.172067	0.603	0.607	1
CLCN5	0.25064	-0.165378	0.141	0.157	1
FAM200A	0.250976	-0.342076	0.103	0.118	1
TBPL1	0.250986	0.196494	0.223	0.204	1
SHC1	0.251174	0.132117	0.225	0.203	1
RMI1	0.251916	0.196868	0.119	0.102	1
KHDC4	0.252197	-0.11485	0.238	0.262	1
ZC3H13	0.252435	0.134342	0.571	0.559	1
SULT1A1	0.252546	-0.0525963	0.614	0.643	1
DPP3	0.25265	0.228852	0.176	0.158	1
TFDP2	0.252742	-0.209583	0.214	0.234	1
EP400	0.252796	0.0717342	0.386	0.357	1
TMEM123	0.252938	-0.167591	0.647	0.664	1
RAB2A	0.25301	-0.0735646	0.909	0.932	1
ERH	0.253052	0.0647358	0.705	0.681	1
TXNDC15	0.253092	0.0670666	0.28	0.252	1
HDGF	0.253177	0.15989	0.445	0.434	1
WDR12	0.25333	-0.173844	0.127	0.144	1
GOSR2	0.253349	0.190612	0.354	0.34	1
OBI1	0.253752	-0.156363	0.124	0.141	1
RBM12	0.253779	0.200946	0.18	0.16	1
FAM210B	0.253986	0.166383	0.151	0.133	1
HNRNPD	0.254047	0.0930121	0.791	0.777	1
TNRC6C-AS1	0.254135	-0.231467	0.102	0.118	1
TAF10	0.254604	-0.0504861	0.769	0.816	1
CHMP5	0.254882	-0.055019	0.508	0.55	1
CAMTA2	0.255154	0.100954	0.221	0.2	1
MFSD4B	0.25585	-0.0940107	0.203	0.223	1
HLA-DRB1	0.255883	0.20446	0.951	0.978	1
CPSF3	0.256022	0.175498	0.233	0.216	1
ATF7IP2	0.256043	0.343096	0.144	0.129	1
BCOR	0.25643	0.109323	0.2	0.182	1
CALML4	0.256458	0.0734073	0.633	0.613	1
TRMT1	0.256753	0.200498	0.358	0.345	1
APRT	0.256881	0.0750334	0.848	0.845	1
SIK2	0.256895	0.17647	0.458	0.453	1
LCORL	0.257198	0.0688164	0.6	0.578	1
PRDX3	0.25727	0.116083	0.424	0.41	1
LZIC	0.257424	0.175329	0.345	0.322	1
PRKY	0.257779	-0.0953425	0.122	0.138	1
KIAA0586	0.257795	0.149602	0.198	0.18	1
DUS1L	0.257851	0.177682	0.256	0.235	1
GMFB	0.258218	-0.158272	0.179	0.195	1
NDUFV2	0.258455	0.0724695	0.751	0.754	1
RPS24	0.258757	0.0154689	1	0.999	1
FAM122C	0.259152	-0.247503	0.092	0.107	1
ZNF766	0.259311	-0.133988	0.152	0.17	1
NLRP12	0.259331	0.132962	0.203	0.182	1
TTI2	0.259342	0.433447	0.108	0.095	1
DCAF16	0.259354	-0.309594	0.128	0.143	1
TPP2	0.259414	0.0873563	0.506	0.478	1
FAM53B	0.25945	0.134203	0.565	0.558	1
FAM89B	0.259675	0.0650061	0.759	0.75	1
HACL1	0.259701	0.24296	0.196	0.178	1
IFT27	0.259942	-0.179193	0.109	0.125	1
AC027097.2	0.260049	0.213997	0.237	0.218	1
NDEL1	0.260211	-0.115389	0.46	0.476	1
LRRC8B	0.260302	-0.17802	0.27	0.286	1
TBCD	0.260302	-0.0381549	0.308	0.337	1
SLC43A3	0.260428	0.171844	0.301	0.28	1
GLMN	0.26044	0.263615	0.126	0.11	1
TMEM160	0.260504	0.0722142	0.654	0.637	1
CHTOP	0.260755	0.211565	0.274	0.257	1
CTSO	0.260972	0.227464	0.186	0.169	1
FAM50A	0.261086	-0.0789501	0.498	0.527	1
JAZF1	0.261188	0.0664534	0.812	0.806	1
MAT2B	0.261526	0.171772	0.326	0.306	1
RFX3-AS1	0.261567	-0.126374	0.095	0.11	1
PPA2	0.261587	0.148685	0.411	0.394	1
PILRB	0.261919	-0.256159	0.155	0.172	1
ABHD16A	0.26236	-0.0480388	0.237	0.257	1
HEXA	0.26278	0.112375	0.243	0.22	1
XRRA1	0.26304	-0.165525	0.146	0.163	1
MRPS26	0.263161	-0.0999488	0.346	0.375	1
MORF4L1	0.263172	-0.0607397	0.923	0.936	1
POLR2J3	0.263207	0.117803	0.415	0.396	1
ADCK2	0.263303	0.177467	0.109	0.093	1
USP19	0.263641	0.345606	0.112	0.098	1
GATAD1	0.26383	-0.150893	0.26	0.278	1
STT3B	0.264035	0.0523554	0.622	0.614	1
MGST2	0.264077	0.121848	0.338	0.316	1
DCAF6	0.264397	0.21592	0.414	0.405	1
RPS3A	0.264574	0.0199832	0.999	0.998	1
NTMT1	0.264874	0.155948	0.274	0.252	1
TEX264	0.264908	0.123735	0.445	0.432	1
FAM199X	0.264977	-0.0756042	0.191	0.21	1
PTER	0.265291	0.283465	0.183	0.166	1
TEPSIN	0.265439	0.229792	0.117	0.102	1
METTL26	0.26601	-0.0333156	0.517	0.544	1
ARL16	0.266267	-0.124275	0.151	0.167	1
BLCAP	0.266278	0.0854549	0.287	0.257	1
TWF2	0.26634	0.0884101	0.649	0.642	1
BSG	0.266387	0.0523146	0.684	0.686	1
SRGN	0.266664	0.0407833	0.995	0.999	1
APOBEC3C	0.266707	0.166503	0.364	0.347	1
RUVBL2	0.266825	-0.162062	0.142	0.158	1
COMMD8	0.266916	0.119304	0.45	0.432	1
AP2A1	0.267171	0.127613	0.686	0.686	1
INO80E	0.267183	-0.155649	0.183	0.201	1
NSD1	0.267219	0.0888135	0.69	0.687	1
CHN2	0.26731	-0.169561	0.113	0.129	1
THAP12	0.267464	-0.0276667	0.286	0.311	1
RNF220	0.267505	0.299017	0.217	0.204	1
MRPL23	0.267658	0.181376	0.426	0.41	1
PMPCA	0.267694	0.194887	0.189	0.172	1
SZT2	0.267957	0.254774	0.168	0.15	1
CCDC124	0.268012	0.0905949	0.344	0.319	1
SIRT2	0.268024	-0.0578715	0.419	0.442	1
RPS16	0.268133	0.0339372	0.999	0.999	1
SYTL1	0.268201	0.0185834	0.492	0.53	1
AC018362.1	0.268249	-0.0813594	0.111	0.126	1
ZNF516	0.268309	0.167942	0.523	0.518	1
RDH11	0.26838	0.118663	0.288	0.263	1
C1D	0.268424	0.0971706	0.473	0.448	1
TMEM9B	0.268583	-0.112143	0.488	0.507	1
PSMG2	0.268633	-0.0715749	0.554	0.58	1
SPHK2	0.269235	-0.332491	0.087	0.101	1
CSNK1A1	0.26932	0.0388269	0.833	0.818	1
EVA1C	0.269775	-0.174022	0.101	0.117	1
SRRM1	0.269898	0.0484936	0.787	0.806	1
REXO4	0.269899	0.262549	0.146	0.132	1
STX17	0.269918	-0.17249	0.158	0.176	1
STX16	0.269984	0.116465	0.486	0.468	1
SRSF8	0.270041	-0.29639	0.095	0.108	1
THADA	0.270255	-0.0489674	0.536	0.581	1
CLPTM1	0.270448	0.194295	0.301	0.279	1
FLYWCH2	0.270578	-0.126092	0.224	0.244	1
NOB1	0.270715	-0.126396	0.148	0.166	1
CTC1	0.270779	-0.0725183	0.144	0.164	1
ZNF37A	0.27098	-0.109562	0.153	0.171	1
PITPNB	0.271209	0.125724	0.502	0.494	1
LINC00476	0.271309	-0.130875	0.085	0.1	1
RBSN	0.271325	0.166819	0.176	0.157	1
MUS81	0.27158	0.210285	0.122	0.106	1
RAD1	0.271668	0.231698	0.113	0.098	1
CARS2	0.271685	0.102054	0.514	0.489	1
H2AFV	0.271799	0.0667521	0.688	0.686	1
CLCN7	0.271989	-0.0769989	0.297	0.32	1
YPEL3	0.272173	-0.15983	0.432	0.447	1
GNPAT	0.272212	-0.00340942	0.247	0.223	1
SNAPC3	0.272302	0.0575334	0.565	0.555	1
RHOF	0.272532	-0.0451998	0.292	0.32	1
PTPMT1	0.272548	-0.140362	0.188	0.205	1
PIGG	0.272953	-0.143611	0.12	0.137	1
PLEKHJ1	0.273481	-0.0159119	0.487	0.515	1
TAFA2	0.273677	0.228579	0.146	0.165	1
PRPF31	0.273884	0.203728	0.301	0.289	1
PGPEP1	0.274006	0.335259	0.186	0.17	1
GALC	0.274275	-0.0515343	0.231	0.254	1
C2CD2L	0.274483	0.250649	0.154	0.138	1
RBCK1	0.274854	-0.0720264	0.507	0.545	1
EML2	0.274941	-0.0783496	0.121	0.138	1
ZFAND2B	0.274956	0.177583	0.279	0.255	1
CCDC43	0.27528	0.227954	0.163	0.147	1
NOTCH4	0.275445	-0.157856	0.142	0.158	1
FBXO8	0.275489	-0.231669	0.171	0.186	1
EIF3D	0.275714	-0.0706414	0.711	0.729	1
TTC13	0.276089	0.1863	0.281	0.258	1
MARCH7	0.276089	0.091012	0.643	0.626	1
REPS2	0.27614	0.0138546	0.22	0.244	1
RAB29	0.276426	0.104915	0.313	0.288	1
PIN4	0.27657	0.152611	0.381	0.365	1
CCDC174	0.276799	0.150241	0.204	0.184	1
MTF2	0.276823	0.0860972	0.383	0.363	1
DLEU2	0.276827	-0.0415819	0.94	0.954	1
CPSF7	0.277025	0.126972	0.286	0.267	1
TMEM260	0.277312	0.175535	0.232	0.214	1
PELI2	0.277642	-0.0883068	0.661	0.689	1
URI1	0.27797	0.118208	0.542	0.517	1
NOD1	0.27823	0.168195	0.181	0.163	1
RNF170	0.278809	-0.0279595	0.119	0.136	1
SFXN4	0.279073	-0.150729	0.146	0.161	1
TTC3	0.279212	0.0704987	0.516	0.489	1
B4GALT4	0.279224	-0.19462	0.142	0.158	1
LSM6	0.279386	-0.0244063	0.701	0.733	1
VRK1	0.279677	0.184028	0.187	0.169	1
ATP5F1E	0.280235	-0.0123765	0.999	1	1
ATXN3	0.280517	0.151938	0.538	0.529	1
GPN3	0.280774	0.236221	0.257	0.238	1
ELP5	0.280859	-0.0884192	0.186	0.206	1
ARID4A	0.280863	0.103155	0.63	0.604	1
LAMTOR2	0.280955	-0.0410044	0.767	0.795	1
MTMR9	0.280983	0.115674	0.237	0.215	1
HVCN1	0.280996	0.0936972	0.475	0.45	1
MAPK1	0.28105	0.0838547	0.894	0.897	1
TIMM50	0.28107	0.249282	0.159	0.143	1
B3GAT3	0.281321	-0.0692067	0.308	0.337	1
MXD1	0.281515	-0.00604727	0.539	0.569	1
DHX15	0.281634	0.124139	0.473	0.459	1
ALDH3B1	0.281995	0.114581	0.424	0.4	1
PPM1A	0.282255	0.184245	0.446	0.43	1
AKAP9	0.282307	0.0626835	0.657	0.647	1
EIF2S3	0.282447	-0.00183804	0.709	0.754	1
SPEN	0.282517	0.160105	0.614	0.623	1
TRIM38	0.282518	-0.038228	0.632	0.661	1
PPAN	0.282728	0.154765	0.146	0.13	1
NDUFA9	0.282738	0.116702	0.399	0.376	1
EXOSC6	0.282966	-0.137069	0.192	0.21	1
WASHC4	0.283018	0.0557666	0.8	0.814	1
TMEM63A	0.283023	0.231261	0.126	0.11	1
RUVBL1	0.283093	-0.085655	0.233	0.252	1
IDH3A	0.283297	0.126448	0.299	0.277	1
LINC01128	0.283535	-0.249694	0.088	0.102	1
SMAP1	0.283812	-0.0535811	0.615	0.652	1
DDX55	0.284214	0.317294	0.134	0.12	1
NSMCE1	0.284474	0.00970078	0.259	0.285	1
LYAR	0.284645	0.163581	0.313	0.295	1
PMS2	0.284704	-0.18029	0.121	0.137	1
MFSD11	0.284714	-0.0854294	0.244	0.268	1
CRKL	0.284921	0.146406	0.186	0.169	1
MRPL11	0.285413	0.0887862	0.491	0.471	1
SCMH1	0.285507	0.203936	0.187	0.17	1
SPOP	0.285562	-0.0288085	0.476	0.508	1
GTF2F1	0.28563	-0.0996338	0.275	0.297	1
KANSL3	0.285651	-0.174031	0.2	0.216	1
YTHDF1	0.286361	0.239587	0.193	0.175	1
ZNF44	0.286397	-0.187861	0.266	0.28	1
JOSD2	0.28641	0.00647388	0.411	0.442	1
MAGOHB	0.286543	-0.127081	0.195	0.211	1
EHD1	0.286559	-0.07784	0.454	0.472	1
TXNL4A	0.286598	-0.0393194	0.63	0.676	1
ECH1	0.286724	-0.0694558	0.472	0.493	1
NPC1	0.286872	-0.127179	0.328	0.348	1
C6orf226	0.287103	-0.118347	0.197	0.212	1
GPR108	0.28724	-0.0190079	0.303	0.326	1
TRIP4	0.287966	-0.0108336	0.344	0.314	1
FAM78A	0.288031	0.183048	0.323	0.303	1
GPAT4	0.288259	0.114512	0.296	0.275	1
TSNARE1	0.288546	-0.141555	0.149	0.164	1
GAA	0.288564	-0.0400624	0.418	0.444	1
RHBDD1	0.288612	0.125875	0.345	0.326	1
SP140L	0.288682	0.116145	0.336	0.316	1
BZW2	0.288855	-0.107624	0.366	0.383	1
RPL7L1	0.289087	0.0509449	0.38	0.358	1
SELENOH	0.28928	-0.0439241	0.888	0.917	1
ROGDI	0.289329	0.161118	0.446	0.431	1
MIDN	0.289441	0.0464954	0.857	0.848	1
NMRK1	0.289616	-0.199982	0.148	0.163	1
TP53TG1	0.289618	-0.0993105	0.124	0.14	1
LILRA4	0.289728	-0.164987	0.121	0.136	1
OGA	0.289858	0.0639374	0.606	0.583	1
DOHH	0.290135	-0.240784	0.102	0.117	1
TAF4B	0.290247	-0.17886	0.087	0.101	1
MRPL2	0.290318	-0.0166073	0.193	0.212	1
SNRNP70	0.290337	0.0971013	0.502	0.487	1
TFAM	0.29046	-0.0940195	0.245	0.269	1
ACBD3	0.290941	0.0869122	0.453	0.43	1
GALK1	0.291222	0.124907	0.35	0.325	1
EMC4	0.291255	-0.0609988	0.306	0.33	1
ANKRD6	0.291294	0.227831	0.107	0.092	1
PLEKHA3	0.291522	-0.152801	0.252	0.269	1
APPBP2	0.291766	0.141222	0.323	0.301	1
C1orf174	0.291916	-0.141715	0.185	0.201	1
C1orf35	0.292052	-0.111196	0.234	0.251	1
CDKL5	0.292183	-0.19626	0.214	0.233	1
HIPK2	0.29228	-0.0964067	0.619	0.625	1
C4orf33	0.292623	-0.0572517	0.203	0.223	1
MAP11	0.293017	0.310847	0.102	0.089	1
TUFM	0.293038	-0.0335974	0.653	0.678	1
PNRC2	0.293105	-0.100654	0.541	0.553	1
PEMT	0.293188	0.326195	0.139	0.125	1
GIMAP4	0.293576	0.0754932	0.778	0.756	1
TARS2	0.293701	-0.132015	0.098	0.113	1
BTBD11	0.293839	-0.107141	0.136	0.153	1
BBS9	0.294823	0.162742	0.291	0.275	1
EZH1	0.295031	0.113894	0.264	0.243	1
LUC7L3	0.295691	0.0769866	0.737	0.742	1
ARL17A	0.29575	-0.113166	0.095	0.109	1
UROS	0.295943	0.129162	0.271	0.251	1
OSTM1	0.296008	-0.0654643	0.383	0.407	1
ERCC3	0.296733	0.269771	0.119	0.106	1
MTX2	0.296878	-0.126079	0.162	0.18	1
CASP1	0.296946	-0.0409071	0.869	0.899	1
MFSD6	0.297077	0.236565	0.142	0.127	1
DNAJC2	0.297098	0.0264052	0.333	0.358	1
COG4	0.297193	0.151097	0.212	0.194	1
SUPT20H	0.297571	0.112223	0.35	0.324	1
OAZ2	0.297597	0.0795782	0.64	0.62	1
PEPD	0.297684	0.167018	0.453	0.437	1
CASP7	0.297757	-0.00674924	0.188	0.209	1
NINJ2	0.297833	0.0865756	0.225	0.208	1
USP49	0.297911	-0.131512	0.203	0.221	1
MBOAT1	0.297993	0.106696	0.53	0.522	1
RNF185	0.298044	0.117367	0.186	0.165	1
METTL17	0.298149	-0.10776	0.087	0.101	1
CEACAM4	0.298194	-0.0930374	0.142	0.16	1
BECN1	0.298578	0.131205	0.377	0.356	1
PYURF	0.298902	-0.0814828	0.485	0.51	1
GSTZ1	0.298958	-0.243894	0.138	0.153	1
TRAPPC13	0.298965	0.24058	0.162	0.147	1
NOP58	0.2992	-0.110745	0.409	0.434	1
PARN	0.299375	0.118718	0.414	0.392	1
AC118549.1	0.299426	0.155408	0.346	0.331	1
VAMP7	0.299876	-0.0804015	0.181	0.201	1
MSRB1	0.300011	0.102789	0.468	0.45	1
TMEM251	0.300016	-0.0237815	0.181	0.201	1
TRNP1	0.300208	-0.220233	0.13	0.144	1
UBE2R2	0.300217	0.0367759	0.947	0.954	1
ARMCX4	0.300438	0.248421	0.11	0.096	1
ASGR1	0.300445	0.128753	0.413	0.392	1
TDP1	0.300575	-0.0772141	0.171	0.189	1
ZBED1	0.30061	0.225079	0.131	0.118	1
AP4E1	0.301071	0.233939	0.163	0.148	1
ARL8B	0.301177	-0.0713728	0.525	0.538	1
MKRN1	0.301224	-0.0542763	0.567	0.598	1
CATSPERG	0.301236	-0.157745	0.113	0.127	1
TP53I13	0.301333	-0.176069	0.161	0.18	1
COPG2	0.301398	-0.175289	0.176	0.191	1
RGS14	0.301432	0.161397	0.269	0.252	1
IFT20	0.301627	-0.121617	0.305	0.322	1
IFI35	0.301662	0.139715	0.397	0.375	1
CCDC28A	0.30182	0.0904942	0.284	0.266	1
TERF1	0.302306	-0.10264	0.217	0.233	1
MYDGF	0.302718	0.0590174	0.689	0.667	1
PHKG2	0.302849	0.122199	0.22	0.2	1
KLHL6	0.303089	0.129638	0.225	0.208	1
LMO2	0.303481	0.0399374	0.812	0.797	1
POT1	0.303831	-0.18282	0.122	0.136	1
LAMTOR5	0.303837	0.0529708	0.775	0.752	1
BOP1	0.303846	0.302884	0.159	0.143	1
CERT1	0.30385	-0.0890019	0.819	0.816	1
TMEM170A	0.304245	0.118592	0.28	0.258	1
YTHDF2	0.304782	0.136117	0.488	0.489	1
ACAD10	0.304949	0.153815	0.177	0.16	1
SUPV3L1	0.305148	0.264051	0.121	0.107	1
USF2	0.305654	0.0592938	0.473	0.455	1
KIAA0355	0.305696	0.131452	0.195	0.18	1
RAP2B	0.305788	-0.0827413	0.513	0.528	1
ALG5	0.305871	-0.0667209	0.301	0.32	1
ACTR1B	0.306027	-0.141913	0.169	0.184	1
PTPN22	0.306031	-0.0854518	0.1	0.114	1
ERGIC1	0.306076	-0.0131437	0.683	0.714	1
KDM6A	0.306096	0.0365113	0.869	0.862	1
ZFYVE19	0.306425	0.0481708	0.101	0.117	1
UBQLN2	0.306569	0.195153	0.205	0.192	1
COPS5	0.306641	-0.037688	0.407	0.438	1
PEX6	0.306786	0.184272	0.158	0.142	1
ZDHHC4	0.307037	-0.125758	0.152	0.166	1
CD244	0.307653	-0.100741	0.22	0.238	1
EBLN3P	0.307829	-0.0391299	0.217	0.238	1
RBBP7	0.307917	-0.0552019	0.375	0.391	1
MON2	0.307945	0.0923351	0.647	0.636	1
VPS41	0.308523	0.139	0.532	0.516	1
AMFR	0.308643	0.0178643	0.355	0.333	1
MYCBP	0.308688	0.144852	0.333	0.314	1
RAP1GDS1	0.308905	0.157227	0.639	0.635	1
JKAMP	0.309475	0.145881	0.308	0.29	1
ZCCHC2	0.309478	-0.130887	0.35	0.368	1
LTBP3	0.309519	-0.146553	0.102	0.117	1
ZNF76	0.309617	0.0657645	0.137	0.12	1
ALMS1	0.30966	0.0638099	0.226	0.206	1
FAM114A2	0.309907	0.301653	0.12	0.107	1
ANAPC5	0.30991	0.118942	0.504	0.485	1
NFX1	0.310084	0.123082	0.35	0.329	1
ZNF639	0.310432	0.277385	0.105	0.092	1
C2orf76	0.31082	-0.283808	0.105	0.118	1
ITPKB	0.31102	-0.0383334	0.387	0.416	1
SIN3B	0.311086	0.130501	0.287	0.265	1
MPPE1	0.31122	-0.168821	0.25	0.265	1
INPP5B	0.311459	0.155878	0.209	0.194	1
GMDS-DT	0.311644	-0.0668391	0.318	0.343	1
AGTRAP	0.311698	0.0852988	0.748	0.742	1
HDGFL2	0.31172	-0.0212185	0.117	0.132	1
NUBP1	0.311784	-0.133231	0.311	0.322	1
SPATS2L	0.311808	-0.22223	0.126	0.14	1
ARSD	0.311848	0.17339	0.168	0.152	1
TRAF3IP2-AS1	0.311984	-0.00950791	0.193	0.216	1
MYO5A	0.312305	0.132512	0.672	0.687	1
RIOX2	0.312426	0.185079	0.106	0.092	1
PSMD12	0.312614	0.109355	0.51	0.49	1
SRP68	0.31264	0.0806232	0.21	0.191	1
CFLAR	0.312674	-0.071198	0.814	0.835	1
FAM219B	0.312683	-0.214566	0.106	0.118	1
SELENOI	0.312855	0.151506	0.198	0.18	1
SLC27A4	0.312862	0.146498	0.251	0.233	1
ANTKMT	0.313036	0.128168	0.485	0.47	1
HSPA9	0.31314	0.128408	0.521	0.504	1
RGL1	0.313177	-0.334892	0.119	0.133	1
FMR1	0.31348	0.0869385	0.33	0.305	1
PPP1CC	0.313665	0.0804372	0.544	0.522	1
ZNF254	0.314023	0.284667	0.187	0.171	1
LIN54	0.314056	0.109651	0.262	0.242	1
PET117	0.314121	0.0185858	0.095	0.11	1
RABGGTB	0.314194	-0.121903	0.255	0.272	1
SUPT16H	0.314779	0.139323	0.385	0.373	1
ABTB1	0.314887	-0.0302258	0.347	0.369	1
LSM5	0.314904	0.0960181	0.481	0.454	1
C2CD3	0.315455	0.264723	0.18	0.166	1
SMARCD3	0.315849	-0.0634579	0.137	0.153	1
ZNF688	0.316555	-0.0259579	0.189	0.206	1
TMEM134	0.316616	-0.0713519	0.478	0.501	1
AP4M1	0.316687	-0.283841	0.092	0.104	1
ZCRB1	0.316882	-0.113015	0.352	0.369	1
PTRH1	0.316883	0.284997	0.122	0.109	1
NAA35	0.317227	0.0295071	0.244	0.222	1
TYW1	0.317273	0.0816983	0.397	0.383	1
DNAJC1	0.317297	-0.128438	0.671	0.695	1
CEBPA	0.317588	0.105898	0.655	0.664	1
RIOK2	0.31764	0.26451	0.116	0.103	1
MGAT2	0.317668	0.199404	0.184	0.166	1
B4GALT7	0.318195	0.180072	0.169	0.154	1
ISY1	0.318228	-0.0192867	0.259	0.279	1
DIPK2A	0.318237	-0.170258	0.234	0.248	1
SF3B4	0.318363	0.164452	0.271	0.257	1
CCDC18	0.318654	0.108524	0.345	0.326	1
LYPLAL1	0.318778	-0.12439	0.298	0.316	1
PAM16	0.319555	-0.0866072	0.269	0.289	1
SNU13	0.319632	-0.0230212	0.789	0.819	1
RALY	0.319765	0.0300723	0.836	0.845	1
CNN2	0.31986	0.104127	0.581	0.575	1
MTF1	0.320845	0.176495	0.321	0.306	1
ZNF414	0.320942	-0.172885	0.093	0.107	1
CHMP4A	0.320955	0.0438767	0.634	0.617	1
AATBC	0.321344	0.180082	0.228	0.216	1
BABAM1	0.321459	0.183605	0.34	0.329	1
HSD17B10	0.321525	0.144292	0.516	0.513	1
SEC24A	0.321896	0.167285	0.198	0.181	1
RALA	0.321926	0.206317	0.437	0.424	1
PSMA3	0.321959	0.0958495	0.521	0.495	1
CCNQ	0.322324	-0.057297	0.233	0.255	1
TMEM43	0.322962	-0.159133	0.207	0.223	1
ABHD18	0.323558	0.142563	0.31	0.294	1
MIF4GD	0.323749	-0.178511	0.146	0.16	1
RNF139	0.323794	-0.111523	0.286	0.305	1
TRDMT1	0.323929	-0.0965962	0.101	0.114	1
PSMA1	0.323944	0.110444	0.667	0.664	1
AC245407.2	0.324026	-0.12536	0.106	0.12	1
TRAP1	0.324039	0.209977	0.166	0.153	1
ITPRIPL2	0.324154	0.234863	0.221	0.208	1
DNAJB12	0.324219	0.111221	0.396	0.37	1
CAMKMT	0.324464	0.1632	0.48	0.465	1
ALG3	0.324599	-0.118415	0.163	0.181	1
CD1D	0.324617	0.157203	0.174	0.158	1
CDKN1A	0.324642	-0.0821641	0.468	0.487	1
ITPR1	0.324822	0.119665	0.355	0.334	1
CHD6	0.324829	-0.027824	0.468	0.494	1
PSMB2	0.325104	0.104992	0.652	0.659	1
FAM13A-AS1	0.325194	0.146181	0.203	0.186	1
KDM5C	0.325231	0.216117	0.256	0.244	1
BTBD10	0.325697	0.107511	0.431	0.422	1
EIF3J	0.325758	-0.111596	0.502	0.498	1
BCKDK	0.32578	0.146672	0.315	0.3	1
MAIP1	0.325928	-0.129604	0.118	0.132	1
TAPBPL	0.326048	0.237733	0.177	0.164	1
NID1	0.326062	0.189317	0.215	0.2	1
PHF12	0.326214	-0.220098	0.249	0.26	1
RFC3	0.326378	0.278661	0.101	0.089	1
TMEM168	0.326602	-0.248014	0.154	0.169	1
ARID5A	0.326652	0.115103	0.266	0.246	1
JDP2	0.326685	-0.00598612	0.619	0.65	1
POLG	0.326856	0.0897113	0.251	0.233	1
NAA60	0.327741	0.180804	0.225	0.211	1
RPS14	0.327829	0.0116637	0.999	1	1
AGAP3	0.327968	0.123612	0.225	0.209	1
DENND1C	0.32816	-0.068935	0.235	0.248	1
ARL1	0.328241	-0.114811	0.22	0.234	1
MRGBP	0.328289	0.304638	0.122	0.11	1
WDR11	0.328326	0.115344	0.541	0.529	1
ZNF333	0.32836	-0.181705	0.166	0.18	1
ACSF2	0.328567	-0.254757	0.124	0.136	1
NAGPA	0.328592	0.14422	0.177	0.16	1
SEC22A	0.328677	0.372239	0.173	0.161	1
ANKLE2	0.32868	0.186018	0.294	0.279	1
ATG4D	0.328801	-0.0649368	0.089	0.102	1
LRP5L	0.32886	-0.201682	0.119	0.133	1
LCP2	0.329082	0.0854455	0.787	0.788	1
PSMF1	0.329137	0.0851821	0.574	0.558	1
RNF10	0.329361	0.00455774	0.468	0.508	1
TSR3	0.329652	-0.111722	0.395	0.407	1
AATK	0.32973	0.2332	0.127	0.113	1
TADA3	0.329791	-0.0787796	0.485	0.51	1
CBLL1	0.329876	0.215697	0.183	0.169	1
PAQR3	0.329883	0.121473	0.107	0.093	1
PNPLA2	0.329944	0.118752	0.316	0.296	1
SCAF8	0.330112	0.0614791	0.608	0.601	1
PPP2R2A	0.330226	0.109081	0.659	0.67	1
ZNF350	0.330258	0.258377	0.112	0.1	1
EMC10	0.330368	0.117521	0.378	0.359	1
DYRK1A	0.330419	0.0457952	0.799	0.791	1
PPP1R12C	0.33068	0.160404	0.316	0.3	1
SIRT7	0.330829	0.141231	0.39	0.374	1
POLR2M	0.331247	-0.215307	0.101	0.113	1
MLLT10	0.331603	0.0931723	0.643	0.642	1
PIAS2	0.331732	0.193809	0.231	0.215	1
BOLA1	0.331922	-0.0409901	0.112	0.126	1
HINT2	0.332323	-0.0770995	0.186	0.205	1
PAXBP1	0.332538	-0.0722672	0.338	0.357	1
CORO1B	0.332657	-0.00456808	0.581	0.619	1
STRADA	0.332886	0.106913	0.273	0.252	1
TRIT1	0.333055	0.141533	0.134	0.119	1
MBTD1	0.33323	0.0658436	0.415	0.392	1
RBM10	0.333269	0.142863	0.276	0.257	1
NT5C3B	0.333405	-0.305017	0.102	0.114	1
ILKAP	0.333692	-0.0878793	0.402	0.422	1
EXOSC10	0.333789	0.0969006	0.203	0.184	1
SWSAP1	0.333977	-0.204603	0.102	0.113	1
SACM1L	0.334538	0.152163	0.286	0.273	1
NDUFV1	0.334869	-0.0709681	0.387	0.403	1
PSMA7	0.33492	0.0554531	0.96	0.972	1
CD180	0.335355	-0.0928031	0.248	0.267	1
AL451165.2	0.335817	-0.165506	0.109	0.123	1
SNAP29	0.336077	-0.109703	0.5	0.512	1
POLL	0.336388	0.177881	0.102	0.09	1
AC018682.1	0.336521	-0.235707	0.128	0.14	1
LPIN1	0.337053	0.235097	0.133	0.12	1
RNF126	0.337539	0.069217	0.409	0.387	1
LRSAM1	0.33779	-0.08279	0.173	0.188	1
SLC25A51	0.337801	0.107084	0.163	0.146	1
MACO1	0.337864	-0.068656	0.405	0.428	1
COA3	0.338107	0.0927086	0.445	0.421	1
YWHAE	0.338108	0.0819559	0.791	0.797	1
SEC23B	0.338423	0.137908	0.317	0.3	1
SLC35D2	0.338597	0.220792	0.166	0.152	1
ZBTB37	0.338609	-0.0339981	0.104	0.119	1
AK6	0.338793	0.192006	0.186	0.17	1
COASY	0.338825	0.21786	0.164	0.15	1
ALDOA	0.33907	-0.0876417	0.289	0.302	1
C6orf47	0.339484	0.229433	0.154	0.14	1
PDCL	0.33969	0.146949	0.151	0.136	1
DNMT1	0.339766	-0.0441971	0.319	0.34	1
CCDC65	0.339836	0.105857	0.107	0.093	1
GNE	0.340154	0.182601	0.188	0.174	1
IKBKB	0.340158	0.10532	0.37	0.351	1
HDHD5	0.340262	0.18183	0.227	0.214	1
GPX4	0.340394	-0.0475867	0.942	0.945	1
TMEM38B	0.340688	-0.215301	0.155	0.167	1
GALK2	0.341085	0.125411	0.312	0.292	1
MBNL1	0.341111	0.0403933	0.992	0.995	1
RYR1	0.341214	0.444372	0.108	0.096	1
AMPD2	0.341292	0.0899317	0.476	0.459	1
ALAD	0.34168	0.246397	0.105	0.093	1
OASL	0.341945	-0.356925	0.097	0.108	1
CPT1A	0.342028	0.00258824	0.486	0.519	1
TGS1	0.342172	0.149316	0.313	0.295	1
SHKBP1	0.342702	0.0902451	0.582	0.574	1
PRCP	0.342876	-0.0365489	0.507	0.528	1
MRPS25	0.343059	0.146403	0.335	0.323	1
FAM98C	0.343076	-0.161187	0.12	0.132	1
PHC2	0.3436	0.0738837	0.559	0.542	1
SMUG1	0.343909	0.143052	0.151	0.136	1
SLC4A1AP	0.344104	0.234985	0.229	0.218	1
MED15	0.344311	0.0316338	0.49	0.468	1
C1orf43	0.344329	-0.0408607	0.574	0.613	1
SNX5	0.344495	0.0703445	0.507	0.485	1
DIS3L	0.344508	0.13721	0.175	0.158	1
IVD	0.344625	-0.144377	0.328	0.345	1
ARHGAP21	0.345029	0.0637802	0.409	0.388	1
AUH	0.345461	0.204823	0.219	0.205	1
FCER1G	0.345463	-0.0383109	0.999	1	1
GM2A	0.345634	-0.23652	0.131	0.144	1
SS18L1	0.345744	-0.11282	0.153	0.167	1
ZBTB20	0.34614	0.0684071	0.846	0.853	1
RSPRY1	0.346659	0.0202732	0.26	0.237	1
SPCS3	0.34671	0.0678938	0.688	0.676	1
PIGL	0.346894	-0.151126	0.168	0.15	1
STOML2	0.347069	0.145194	0.287	0.271	1
NUTF2	0.347092	0.162219	0.346	0.335	1
SRSF6	0.347461	-0.0743576	0.381	0.404	1
GSKIP	0.347514	-0.208858	0.118	0.13	1
MSL1	0.347578	0.17927	0.27	0.256	1
FBXL17	0.347878	0.112551	0.634	0.619	1
AKAP13	0.34801	0.0167451	0.985	0.992	1
THOC5	0.348028	-0.0425721	0.177	0.193	1
ADK	0.348034	-0.0355763	0.858	0.868	1
SETDB2	0.348252	-0.183836	0.163	0.178	1
ARL6IP1	0.348413	-0.0125307	0.503	0.523	1
TMEM245	0.348502	0.235514	0.237	0.22	1
TBCB	0.348686	-0.0128464	0.671	0.676	1
WDR48	0.348779	0.0558846	0.362	0.336	1
ZFP64	0.348963	-0.369421	0.104	0.117	1
MRPL3	0.349116	0.177086	0.341	0.33	1
CHP1	0.349129	0.0311401	0.644	0.627	1
GINM1	0.349415	0.0194053	0.382	0.353	1
ANP32A	0.349542	0.0544418	0.819	0.816	1
RNF19A	0.349582	-0.145495	0.587	0.586	1
KDELR1	0.349889	0.0799115	0.48	0.458	1
SMDT1	0.349892	-0.0397306	0.747	0.755	1
DTNB	0.350232	0.495063	0.107	0.096	1
NDFIP1	0.350674	-0.0264618	0.757	0.785	1
POMP	0.350731	-0.0402148	0.893	0.905	1
PPRC1	0.351187	-0.18566	0.088	0.1	1
SLC9A9	0.351383	0.007824	0.771	0.809	1
TRAPPC6B	0.351426	0.164146	0.181	0.165	1
LTBR	0.351439	0.10802	0.335	0.319	1
PLEKHM3	0.351742	0.138415	0.311	0.294	1
CNOT10	0.352636	-0.125663	0.357	0.373	1
EIF3M	0.353099	-0.0339223	0.73	0.758	1
KNOP1	0.353142	-0.185506	0.163	0.178	1
TULP4	0.353327	-0.0638809	0.324	0.347	1
ILK	0.353332	-0.0499804	0.471	0.49	1
MRM3	0.353437	-0.226716	0.09	0.102	1
NUDT16	0.35368	-0.0567593	0.634	0.648	1
IDE	0.353719	0.124215	0.252	0.237	1
PPP1R17	0.354064	-0.222105	0.111	0.124	1
CYB561A3	0.354347	-0.0661731	0.188	0.204	1
IKZF5	0.354399	-0.187704	0.179	0.192	1
MRPL38	0.354546	0.166543	0.29	0.278	1
RPS6KA1	0.35465	0.137348	0.589	0.579	1
KIF22	0.354881	-0.176686	0.326	0.346	1
CYSLTR1	0.354999	-0.0510995	0.283	0.301	1
NT5DC1	0.355089	-0.0943064	0.204	0.221	1
MRPS28	0.355314	0.152916	0.433	0.417	1
NKG7	0.355373	-0.201953	0.252	0.268	1
ZMYM5	0.355412	-0.129234	0.328	0.337	1
VEZT	0.355917	-0.0955796	0.385	0.402	1
DENR	0.356088	-0.0977406	0.413	0.42	1
ATP6V0E1	0.356135	0.0336026	0.957	0.966	1
MRPL48	0.35659	0.134891	0.25	0.233	1
DSE	0.356667	-0.0789896	0.318	0.336	1
SH3BP1	0.356961	0.0855131	0.627	0.623	1
SOCS7	0.357053	-0.200741	0.116	0.129	1
PRR13	0.357057	0.0427579	0.881	0.876	1
SYS1	0.357479	-0.0692884	0.214	0.232	1
TMEM19	0.357555	0.237181	0.107	0.095	1
ING5	0.357739	-0.136998	0.188	0.203	1
ZNF384	0.357974	0.169791	0.128	0.114	1
NDUFV3	0.358205	0.0768953	0.557	0.549	1
NAE1	0.359308	-0.226095	0.124	0.136	1
FAM13A	0.359487	-0.100355	0.208	0.223	1
SATB1	0.359954	0.0230915	0.121	0.107	1
YIF1B	0.359966	-0.000940664	0.203	0.221	1
TBC1D32	0.360175	0.225106	0.118	0.106	1
TMA16	0.360284	-0.130196	0.33	0.347	1
ABL2	0.36056	0.0443113	0.186	0.204	1
TCHP	0.360577	0.217719	0.284	0.271	1
S100A11	0.360659	-0.0226763	0.999	1	1
UBALD1	0.360764	-0.190059	0.141	0.154	1
EIF2B1	0.360931	0.0687763	0.294	0.279	1
C1RL	0.361028	-0.057751	0.158	0.174	1
EEF1B2	0.361034	0.0363061	0.982	0.989	1
ZNF627	0.361055	-0.338938	0.095	0.106	1
ADRM1	0.361074	-0.0285997	0.526	0.54	1
QDPR	0.36116	0.117512	0.188	0.172	1
AKR1B1	0.361253	-0.192398	0.112	0.124	1
THAP1	0.361254	-0.154836	0.117	0.13	1
LARP1	0.361369	0.0632156	0.549	0.536	1
ZFP91	0.361462	0.134406	0.362	0.341	1
LRRC25	0.361596	-0.0386443	0.924	0.939	1
APOBEC3G	0.361826	-0.0783734	0.424	0.448	1
FDX1	0.361941	-0.0944808	0.468	0.49	1
NOP14	0.362019	0.222004	0.16	0.146	1
ARRDC2	0.362388	-0.0566394	0.313	0.336	1
NBR1	0.362783	0.121512	0.382	0.369	1
EI24	0.362798	0.224103	0.173	0.161	1
RBM12B	0.362824	-0.128576	0.129	0.141	1
ATF7IP	0.36314	0.106766	0.602	0.597	1
TAF8	0.363178	-0.0910868	0.198	0.215	1
WDR55	0.363758	0.12792	0.156	0.141	1
MTPN	0.3639	0.0110541	0.964	0.982	1
CYP4V2	0.363902	-0.193411	0.133	0.146	1
MED6	0.363932	0.168048	0.208	0.194	1
EP300	0.364034	0.046416	0.76	0.738	1
ECPAS	0.364318	0.112009	0.504	0.502	1
CTPS1	0.364336	0.168878	0.117	0.104	1
SH2B1	0.364383	0.153345	0.124	0.109	1
ACP5	0.364628	-0.0350985	0.102	0.117	1
RALGDS	0.364664	0.292938	0.107	0.096	1
CFLAR-AS1	0.364733	-0.266595	0.102	0.113	1
FLVCR2	0.364912	0.1216	0.378	0.359	1
GDI1	0.36515	0.183725	0.203	0.187	1
SH3GL1	0.365287	-0.0910422	0.267	0.285	1
AC093673.1	0.365448	-0.143248	0.181	0.193	1
FNDC3B	0.365495	-0.0292218	0.774	0.788	1
CRAMP1	0.365519	0.144039	0.137	0.124	1
NCBP3	0.365724	0.178109	0.274	0.262	1
AP1S1	0.366109	0.075493	0.181	0.165	1
TMEM184C	0.366207	0.13159	0.161	0.147	1
PIGT	0.366346	0.160826	0.312	0.297	1
YRDC	0.366418	-0.171352	0.124	0.136	1
COPS8	0.366436	-0.101508	0.242	0.26	1
OSBPL1A	0.366508	0.289633	0.118	0.106	1
MDH1	0.366553	0.0965599	0.47	0.448	1
LMAN2	0.366665	-0.0387512	0.723	0.734	1
AKAP11	0.366958	0.0782137	0.271	0.25	1
HLA-DRA	0.367116	-0.0853615	0.982	0.99	1
NOP16	0.367189	-0.163569	0.126	0.138	1
FBXL4	0.367311	0.155149	0.254	0.242	1
YY1AP1	0.367477	0.123813	0.409	0.391	1
CNNM2	0.367579	0.0969068	0.146	0.165	1
SNRPA	0.367624	-0.0756728	0.24	0.257	1
RTL8A	0.367858	-0.200232	0.124	0.136	1
RBM22	0.367927	-0.0571997	0.264	0.279	1
SMAD1	0.368838	-0.158543	0.238	0.251	1
ZNF224	0.368992	0.185552	0.119	0.106	1
IAH1	0.369115	-0.0126086	0.389	0.414	1
CEP152	0.369143	-0.0818283	0.134	0.149	1
CHMP7	0.369225	0.156481	0.156	0.141	1
DHRSX	0.369312	0.127481	0.543	0.53	1
BAG4	0.369333	0.0907588	0.288	0.269	1
LRRFIP2	0.369388	0.102346	0.726	0.748	1
NFYA	0.369517	0.276726	0.155	0.142	1
CIZ1	0.369596	0.0984367	0.176	0.159	1
INPP4A	0.369614	0.100048	0.759	0.765	1
BRD2	0.369865	-0.0162048	0.485	0.506	1
TEFM	0.369892	0.0141332	0.14	0.155	1
NECAP2	0.369901	0.0997899	0.588	0.595	1
CDV3	0.369907	-0.0278834	0.798	0.825	1
ALKBH5	0.370266	-0.0455247	0.33	0.308	1
SAYSD1	0.370284	-0.163588	0.117	0.129	1
TBC1D22B	0.370315	0.377556	0.112	0.101	1
TMEM140	0.370484	-0.249496	0.141	0.154	1
SLC35D1	0.370996	-0.103857	0.109	0.121	1
BCAT1	0.371187	-0.224615	0.169	0.181	1
KMT2C	0.371249	0.0310201	0.969	0.971	1
NSUN5	0.371268	0.169978	0.183	0.169	1
WASHC2C	0.37127	-0.139506	0.316	0.329	1
CEP135	0.371434	0.129013	0.274	0.26	1
MEF2B	0.373109	0.186456	0.148	0.133	1
AL133453.1	0.373321	-0.139852	0.169	0.182	1
NDUFAF1	0.373391	0.214827	0.146	0.133	1
EXOSC8	0.373438	-0.0512531	0.215	0.229	1
IL15	0.373508	-0.0132006	0.562	0.58	1
KIF1B	0.373563	-0.105117	0.688	0.717	1
PRDX5	0.37382	0.0506257	0.801	0.799	1
MUL1	0.374012	0.171754	0.112	0.1	1
ZFP36L1	0.37407	0.0241146	0.665	0.693	1
TSPOAP1-AS1	0.374108	-0.0601687	0.201	0.218	1
MAP2K1	0.374222	0.0324089	0.772	0.745	1
LYRM2	0.374397	0.0861148	0.316	0.302	1
ADAMTSL4	0.374429	0.00106929	0.213	0.233	1
RPAIN	0.374569	0.159941	0.286	0.268	1
STAT5B	0.374618	0.122045	0.468	0.445	1
IRAK4	0.374627	-0.0713654	0.301	0.323	1
PLXNA2	0.374716	-0.132542	0.107	0.12	1
PRPF6	0.374749	0.167587	0.409	0.4	1
DHRS4-AS1	0.374966	-0.119511	0.103	0.115	1
KLHL42	0.375097	-0.103528	0.122	0.135	1
PCGF5	0.375218	-0.0413263	0.589	0.604	1
MARCO	0.375258	0.153316	0.287	0.272	1
LLPH	0.375272	0.029489	0.506	0.496	1
ARHGAP5	0.375489	-0.0418129	0.163	0.178	1
ZEB2	0.375662	0.0269286	0.995	0.998	1
SEPHS2	0.375749	0.133785	0.265	0.249	1
ZADH2	0.375772	-0.0851317	0.203	0.22	1
TAZ	0.376178	0.146927	0.247	0.232	1
ATR	0.376361	0.120373	0.514	0.507	1
DRAM2	0.376409	-0.0682095	0.51	0.522	1
SLC7A7	0.37645	-0.031294	0.909	0.915	1
SETBP1	0.376462	0.114948	0.498	0.544	1
IQCG	0.376806	-0.157883	0.131	0.143	1
XPOT	0.377121	0.299117	0.151	0.141	1
ZNHIT3	0.377388	-0.112954	0.341	0.359	1
ZNF738	0.377821	0.13958	0.134	0.121	1
ANKRD44-IT1	0.378354	-0.109499	0.096	0.108	1
AC245297.3	0.378642	0.0180379	0.163	0.18	1
USB1	0.378796	-0.0779496	0.274	0.289	1
MAPK7	0.378895	0.0732412	0.158	0.143	1
RIPK3	0.378976	-0.173281	0.089	0.1	1
NEK7	0.379064	0.0404335	0.604	0.601	1
KLHL36	0.379389	0.180918	0.116	0.103	1
EEF1A1	0.379583	0.022007	1	1	1
MSL3	0.379655	-0.0283627	0.35	0.376	1
TBC1D12	0.379763	-0.179613	0.439	0.443	1
TRMT10C	0.380386	0.234216	0.227	0.215	1
GAS6-AS1	0.380473	0.267303	0.102	0.092	1
SNAP47	0.38073	-0.0281712	0.095	0.108	1
CCDC159	0.38076	-0.0847565	0.168	0.182	1
KRTCAP2	0.380834	-0.0245002	0.734	0.774	1
DUSP12	0.381055	0.0101877	0.122	0.136	1
USP31	0.381383	0.201444	0.107	0.096	1
PSEN1	0.381543	-0.0397643	0.843	0.867	1
PPP4R1	0.381704	-0.0933923	0.355	0.382	1
ZMYM1	0.381926	0.197633	0.129	0.115	1
TBC1D23	0.382247	-0.0984745	0.436	0.46	1
TPRG1	0.382625	0.232605	0.141	0.13	1
RRBP1	0.382797	-0.128636	0.554	0.563	1
COX5B	0.383095	-0.0387407	0.965	0.979	1
SNRPA1	0.383118	-0.0337719	0.438	0.465	1
SNRPD3	0.38326	-0.0852908	0.469	0.488	1
DAP	0.383429	-0.095687	0.377	0.39	1
C11orf54	0.383644	0.244	0.129	0.119	1
DDX41	0.383674	0.134736	0.173	0.16	1
ZYX	0.383698	0.100891	0.729	0.745	1
NACC1	0.384168	0.021854	0.122	0.136	1
RAB22A	0.384181	0.140608	0.348	0.331	1
NEDD1	0.384545	0.304999	0.183	0.172	1
HAUS2	0.384615	-0.101473	0.208	0.222	1
APH1A	0.385329	0.171035	0.419	0.407	1
SPTAN1	0.385391	-0.0978551	0.328	0.34	1
WDR37	0.385396	-0.0129788	0.547	0.575	1
LILRA2	0.385932	0.0967518	0.687	0.687	1
MRPS23	0.386009	-0.0830897	0.359	0.369	1
NPIPB5	0.386012	0.0570796	0.168	0.187	1
ZNF302	0.386052	0.00940869	0.169	0.184	1
THAP5	0.386441	-0.0743902	0.119	0.133	1
CCNT1	0.386466	-0.0295986	0.242	0.258	1
IL12RB1	0.386823	0.182012	0.166	0.153	1
RFX1	0.387058	-0.000372381	0.246	0.262	1
LSM2	0.387403	0.0953715	0.31	0.292	1
HERC4	0.387454	-0.0352732	0.596	0.619	1
MLKL	0.387825	0.193394	0.212	0.195	1
GCC2	0.388069	-0.0826778	0.419	0.434	1
DOP1A	0.388438	0.178681	0.361	0.347	1
UBA3	0.38857	0.120783	0.412	0.399	1
AGK	0.388919	0.236987	0.124	0.112	1
TSR2	0.389367	-0.141781	0.197	0.21	1
COMMD9	0.389448	-0.0755656	0.523	0.546	1
SERPINA1	0.389504	-0.00887676	0.993	0.993	1
MRTFB	0.389603	0.150052	0.163	0.15	1
RIOK1	0.38974	0.211429	0.179	0.169	1
TARSL2	0.390464	-0.0724171	0.153	0.166	1
AC023509.6	0.390474	0.0583354	0.125	0.112	1
GBA2	0.390481	0.115954	0.147	0.132	1
ECD	0.390485	-0.00987673	0.318	0.296	1
LYRM4	0.390614	0.0286562	0.294	0.274	1
PDE8B	0.390833	0.13038	0.149	0.135	1
CMTR1	0.390907	0.181842	0.136	0.124	1
SNX4	0.391306	0.0862893	0.379	0.371	1
UBE3D	0.391316	0.188298	0.104	0.093	1
EPSTI1	0.391327	0.093417	0.362	0.394	1
KPNA2	0.391615	-0.15367	0.259	0.272	1
GTPBP6	0.391902	0.179057	0.321	0.314	1
FAM214B	0.392089	0.0766008	0.409	0.393	1
RFT1	0.392405	0.204892	0.108	0.097	1
SIGMAR1	0.3925	-0.0740941	0.112	0.125	1
REPS1	0.39304	-0.0270826	0.672	0.697	1
KANSL1L	0.393173	0.110151	0.419	0.408	1
SIGIRR	0.393385	0.0706919	0.463	0.456	1
ERP44	0.393544	0.0366428	0.765	0.749	1
FAM204A	0.393585	0.138436	0.6	0.602	1
VPS18	0.394069	0.177292	0.124	0.112	1
FIP1L1	0.394182	0.190356	0.404	0.399	1
BLOC1S1	0.394229	0.0724376	0.937	0.922	1
TRMT10B	0.39427	-0.238132	0.115	0.126	1
ALDH1A2	0.394538	-0.0524165	0.104	0.117	1
NOC3L	0.394801	0.0832898	0.145	0.131	1
STK39	0.394802	0.0856987	0.538	0.528	1
EMB	0.395221	0.265524	0.141	0.131	1
BLOC1S4	0.395424	-0.132765	0.256	0.267	1
LAT2	0.395451	0.121499	0.441	0.426	1
RNF111	0.395532	0.0379159	0.662	0.648	1
WAC-AS1	0.395905	-0.132656	0.34	0.353	1
SETD7	0.395961	-0.0915175	0.34	0.353	1
BORCS6	0.396283	0.123021	0.232	0.212	1
RAB18	0.396696	0.118354	0.521	0.512	1
MAN2B2	0.397007	0.188678	0.223	0.212	1
UBA5	0.397035	-0.17435	0.124	0.136	1
THAP3	0.397157	-0.186974	0.104	0.115	1
SEZ6L	0.397372	0.269422	0.167	0.155	1
SS18	0.397383	-0.0934311	0.478	0.495	1
BPTF	0.397402	0.0827003	0.764	0.767	1
UQCC3	0.398083	0.11725	0.216	0.201	1
POP5	0.398664	-0.095875	0.285	0.299	1
TMCO1	0.39883	-0.0587097	0.557	0.579	1
UBAP2L	0.399031	-0.0601815	0.372	0.396	1
SEC24D	0.399268	-0.0736839	0.399	0.416	1
ZNF100	0.399424	0.198934	0.224	0.212	1
TRIM62	0.399428	0.119577	0.124	0.112	1
PHF14	0.399521	0.119242	0.515	0.515	1
SUCLG1	0.399654	-0.0623185	0.501	0.519	1
TMEM161B-AS1	0.399842	-0.0301827	0.124	0.137	1
RABGAP1L	0.399872	-0.0251953	0.955	0.971	1
PLEKHO1	0.400199	-0.0545509	0.788	0.816	1
MED28	0.400352	-0.0327412	0.392	0.415	1
MRPL47	0.400492	0.0862962	0.435	0.434	1
FAM228B	0.400601	0.173637	0.259	0.248	1
EWSR1	0.400711	0.0646461	0.594	0.585	1
REXO1	0.401128	0.0898417	0.166	0.15	1
MX2	0.401278	0.116831	0.521	0.51	1
PDXDC1	0.401317	0.167917	0.313	0.302	1
LRBA	0.401351	0.159028	0.499	0.504	1
TXN	0.401844	-0.0632207	0.647	0.675	1
SLC16A6	0.403038	0.0825638	0.228	0.211	1
C4orf3	0.403129	0.0475833	0.843	0.853	1
RPS6KB2	0.403343	0.103248	0.414	0.392	1
BRD8	0.403391	0.194068	0.14	0.127	1
GLRX3	0.404191	0.136246	0.396	0.383	1
MICAL1	0.404234	-0.0500558	0.427	0.439	1
FAM174C	0.404725	0.136834	0.5	0.498	1
CSF2RA	0.404903	0.167024	0.524	0.522	1
ITGB3BP	0.404947	-0.0685094	0.158	0.172	1
TMEM170B	0.404993	0.0982006	0.451	0.441	1
UFL1	0.40505	0.113027	0.311	0.294	1
RECK	0.405266	0.166753	0.181	0.167	1
SELL	0.405447	-0.0302923	0.215	0.235	1
MRPL35	0.405996	-0.132165	0.189	0.201	1
CAPZA2	0.406101	0.0273636	0.901	0.92	1
EAF1	0.4063	-0.0635558	0.151	0.164	1
PWWP3A	0.406381	-0.0929962	0.104	0.115	1
DBT	0.406692	0.245851	0.126	0.115	1
BIRC2	0.406871	0.0772943	0.443	0.437	1
RNF24	0.40689	0.0936806	0.402	0.383	1
IL2RG	0.40693	-0.0179289	0.126	0.14	1
NUP85	0.40749	0.163478	0.16	0.147	1
MARK4	0.407802	0.0900778	0.257	0.245	1
SLC12A9	0.408031	0.153585	0.358	0.347	1
HMGCS1	0.408203	-0.188914	0.294	0.306	1
IL13RA1	0.409067	0.145518	0.269	0.257	1
AC104316.1	0.409698	-0.383334	0.092	0.102	1
NAP1L4	0.409748	0.108046	0.526	0.507	1
CCDC137	0.409757	-0.172136	0.168	0.181	1
TSC1	0.409778	0.110198	0.127	0.113	1
CTCF	0.409809	0.00310316	0.491	0.516	1
NOL11	0.410213	0.208896	0.171	0.16	1
FBXL15	0.411412	-0.0447253	0.336	0.35	1
CCDC167	0.411472	0.177652	0.175	0.163	1
HOOK3	0.411976	0.051521	0.75	0.744	1
MED18	0.412113	-0.215496	0.109	0.119	1
SAE1	0.412595	-0.0339178	0.306	0.326	1
SIPA1L2	0.41271	-0.0176932	0.217	0.235	1
STIM2	0.412921	0.00498097	0.549	0.575	1
NUDT14	0.41341	-0.0904174	0.175	0.187	1
SLC25A26	0.413413	0.0910699	0.306	0.292	1
ZNF430	0.41354	-0.0502754	0.311	0.324	1
EIF2D	0.413634	-0.0848988	0.197	0.212	1
TOGARAM1	0.413801	-0.0189518	0.145	0.159	1
CARHSP1	0.413988	0.189825	0.345	0.339	1
PRPF8	0.414095	0.062896	0.468	0.45	1
SAP30L	0.414913	0.0902261	0.188	0.174	1
TMEM268	0.414978	-0.0899022	0.141	0.153	1
SLC9A3R1	0.415215	0.114086	0.385	0.369	1
MTIF2	0.415471	-0.134581	0.19	0.204	1
SERPINB6	0.415597	0.0670733	0.572	0.556	1
GTF2A2	0.416181	-0.0657931	0.606	0.619	1
ASCC2	0.416487	0.0594093	0.35	0.334	1
EXOC7	0.41671	0.114493	0.324	0.303	1
PSMD13	0.416723	0.105601	0.571	0.561	1
C1QB	0.416863	-0.307693	0.146	0.158	1
TMEM14B	0.417134	-0.0253659	0.607	0.642	1
SEC31A	0.417811	-0.0714829	0.679	0.683	1
DTD1	0.418153	0.154179	0.407	0.397	1
PPM1M	0.418297	0.17064	0.228	0.216	1
NFRKB	0.418447	0.205629	0.156	0.144	1
USP37	0.418798	-0.114368	0.214	0.231	1
ATP6V1C1	0.418886	0.157785	0.286	0.272	1
SAMD4B	0.418918	-0.0574783	0.323	0.341	1
UPF3B	0.419222	0.0673991	0.196	0.18	1
NSL1	0.41943	0.0508639	0.464	0.43	1
PNPLA4	0.419461	-0.171835	0.091	0.101	1
LATS2	0.420057	0.160617	0.33	0.314	1
RPA1	0.420137	0.0430636	0.2	0.186	1
ZNRF1	0.420359	0.118844	0.145	0.132	1
SNX16	0.420596	-0.153712	0.1	0.11	1
IER3IP1	0.420808	-0.0766849	0.382	0.39	1
IFIT3	0.421298	0.0140472	0.244	0.265	1
AP3S1	0.421725	0.091369	0.504	0.502	1
STK24	0.421903	-0.0534945	0.728	0.746	1
COPZ1	0.42231	0.062564	0.505	0.473	1
RFXANK	0.422654	-0.0198198	0.292	0.307	1
POLR3GL	0.422913	-0.069179	0.333	0.348	1
PXMP4	0.422986	-0.0470021	0.136	0.149	1
NDUFS4	0.423012	-0.0684729	0.549	0.572	1
CCDC82	0.423061	0.0719771	0.255	0.235	1
BAG6	0.423407	-0.0803878	0.432	0.451	1
PHF10	0.423659	-0.160165	0.192	0.201	1
FNIP1	0.424032	0.0465937	0.689	0.695	1
KDSR	0.424064	0.083073	0.161	0.149	1
VRK2	0.42427	0.08386	0.411	0.398	1
ATP6V0D1	0.42429	-0.00894509	0.744	0.758	1
NBPF19	0.425016	0.205792	0.219	0.209	1
EIF3I	0.425032	0.0602105	0.634	0.632	1
GCHFR	0.425123	-0.226956	0.091	0.101	1
WIPF2	0.425248	0.0728158	0.39	0.374	1
VDAC3	0.425311	0.10591	0.487	0.473	1
TNK2	0.425328	-0.0157727	0.446	0.465	1
SKIL	0.425467	-0.113631	0.58	0.58	1
YIF1A	0.425561	0.130905	0.394	0.377	1
POLDIP3	0.425753	-0.121912	0.247	0.263	1
ZNF236	0.425877	0.174711	0.296	0.283	1
MAP3K4	0.425922	-0.0765206	0.334	0.352	1
RFTN1	0.425983	0.121798	0.574	0.569	1
SCAMP3	0.426071	0.221641	0.188	0.178	1
AP001011.1	0.426259	-0.123894	0.185	0.194	1
DIMT1	0.426542	-0.0885187	0.18	0.191	1
METTL7A	0.426667	-0.0336075	0.478	0.498	1
PHF6	0.426735	0.0060578	0.198	0.216	1
NDUFS2	0.426883	-0.0393986	0.575	0.598	1
G6PC3	0.426919	-0.0889854	0.113	0.124	1
CBX3	0.427206	-0.0380305	0.679	0.687	1
PIP4P2	0.427287	0.223664	0.148	0.137	1
DNPEP	0.42761	0.18629	0.274	0.267	1
SRP9	0.427757	-0.0606455	0.639	0.65	1
FBXO9	0.427834	0.110439	0.34	0.328	1
HTATSF1	0.428078	0.0942816	0.247	0.235	1
VPS37A	0.428212	-0.107749	0.237	0.246	1
COX4I1	0.428592	-0.0140652	0.991	0.993	1
AP3S2	0.428658	-0.101944	0.434	0.442	1
WDR45	0.429093	0.138968	0.322	0.311	1
NUDT5	0.429389	-0.028404	0.301	0.317	1
CYBC1	0.429413	0.0782107	0.532	0.517	1
E2F3	0.429477	0.067772	0.457	0.453	1
HBS1L	0.429806	0.134538	0.277	0.266	1
C9orf85	0.430117	-0.0482455	0.199	0.212	1
KMT5A	0.430419	-0.13313	0.189	0.199	1
PCMTD2	0.43042	-0.118159	0.151	0.164	1
PPM1B	0.430944	-0.0665798	0.653	0.67	1
GNAI3	0.430973	-0.0310931	0.766	0.785	1
DPYD-AS1	0.431008	-0.0525044	0.18	0.194	1
OXSR1	0.431691	0.095478	0.643	0.629	1
KANTR	0.431727	-0.199846	0.095	0.106	1
ZNF512	0.431904	0.172865	0.168	0.155	1
RANBP1	0.432295	0.078228	0.52	0.505	1
COX6A1	0.432342	0.0480196	0.906	0.924	1
RPP21	0.432416	-0.074666	0.336	0.35	1
LY75	0.432456	0.337239	0.124	0.114	1
UPK3BL1	0.432511	0.279828	0.155	0.144	1
COPE	0.432549	-0.0197525	0.846	0.867	1
TMUB1	0.432806	-0.00610296	0.175	0.189	1
C1GALT1C1	0.43287	-0.207636	0.134	0.143	1
CHURC1	0.433165	-0.0413559	0.728	0.755	1
SLC25A17	0.433218	-0.247902	0.104	0.113	1
UCK1	0.433337	0.173817	0.1	0.089	1
AIMP1	0.433681	-0.071339	0.499	0.506	1
SRSF1	0.433906	0.123338	0.36	0.35	1
GOLPH3	0.434202	0.023315	0.616	0.659	1
RO60	0.434904	0.0931217	0.327	0.307	1
STAT2	0.434925	0.108783	0.491	0.485	1
NUDT22	0.435116	0.0956833	0.393	0.379	1
ZC3H18	0.435361	-0.0151965	0.34	0.322	1
PIGC	0.435392	-0.0873094	0.168	0.181	1
WBP1	0.435544	-0.0777437	0.179	0.193	1
MLF2	0.436129	0.0816079	0.402	0.388	1
DUS3L	0.436135	-0.108853	0.102	0.113	1
SGPL1	0.436231	0.159143	0.329	0.314	1
VWA8	0.436363	-0.0204687	0.368	0.386	1
GLTP	0.436408	0.120022	0.463	0.45	1
SLC12A7	0.436589	-0.0399373	0.242	0.258	1
KIF13B	0.436759	0.0816342	0.601	0.596	1
BCL2L11	0.436804	0.137315	0.432	0.424	1
PRDM10	0.43687	-0.0456046	0.144	0.158	1
CALCOCO2	0.436934	0.0835649	0.556	0.566	1
NSMF	0.437159	-0.0758299	0.209	0.226	1
TOR2A	0.437308	-0.0816046	0.318	0.326	1
C14orf119	0.437415	0.081902	0.281	0.267	1
MTRNR2L8	0.437813	-0.0190407	0.534	0.557	1
KAT2B	0.438015	0.13372	0.367	0.354	1
CYB5R4	0.439132	0.0507837	0.672	0.665	1
RFC2	0.439375	0.114155	0.173	0.16	1
RPL7A	0.439495	-0.0230003	0.998	1	1
MALT1	0.439647	0.012495	0.576	0.576	1
CIITA	0.439936	-0.141857	0.246	0.262	1
C8orf82	0.439954	-0.0166536	0.169	0.182	1
VMP1	0.440119	-0.00483077	0.98	0.988	1
EBPL	0.44085	0.178855	0.19	0.181	1
DDX27	0.440997	-0.0125258	0.321	0.34	1
WDR26	0.441023	-0.00300352	0.699	0.727	1
TMEM91	0.441226	-0.168691	0.161	0.174	1
SMAD7	0.441339	0.164298	0.135	0.124	1
CTBP1	0.441849	0.111216	0.354	0.342	1
WBP1L	0.441868	0.00819651	0.503	0.485	1
LPXN	0.442798	-0.0151119	0.32	0.303	1
GTF2E2	0.442927	0.14759	0.36	0.353	1
TOMM70	0.442992	0.181973	0.176	0.164	1
RMDN2	0.443321	0.15245	0.134	0.148	1
ANKMY1	0.443822	-0.155775	0.191	0.203	1
GOLGA7	0.443967	0.180154	0.387	0.383	1
EVI2A	0.444026	0.00155256	0.436	0.42	1
NT5C	0.444226	0.0592319	0.403	0.381	1
TCF20	0.444234	0.155199	0.271	0.258	1
DDI2	0.444501	0.122612	0.203	0.189	1
TRNT1	0.44497	-0.0959326	0.185	0.198	1
FOXP1	0.444975	-0.0415937	0.984	0.99	1
MED25	0.445126	-0.115227	0.153	0.164	1
TSEN15	0.445257	-0.0496614	0.147	0.159	1
HIF1AN	0.44589	0.256748	0.139	0.127	1
MMP24OS	0.445947	0.0255171	0.646	0.635	1
RWDD4	0.446406	-0.0753707	0.259	0.269	1
TK2	0.446592	0.0242409	0.229	0.212	1
TLR4	0.446664	0.104979	0.47	0.468	1
MRPS24	0.446668	0.0829427	0.634	0.633	1
TPM1	0.446713	-0.12312	0.203	0.216	1
DDX50	0.446924	0.120228	0.367	0.357	1
SSRP1	0.447055	0.132633	0.23	0.218	1
ATP5MPL	0.447778	0.0361186	0.938	0.928	1
GPI	0.447851	-0.055199	0.501	0.517	1
MSANTD2	0.447899	0.0587628	0.13	0.119	1
CRNKL1	0.448702	0.148175	0.188	0.177	1
LAMP2	0.448708	-0.0526087	0.545	0.556	1
PNPO	0.448881	-0.136796	0.102	0.113	1
SIGLEC7	0.449217	0.0653592	0.144	0.132	1
CYP2R1	0.449691	-0.135256	0.126	0.136	1
LPIN2	0.45034	-0.0126519	0.316	0.333	1
MYC	0.450383	-0.0391409	0.092	0.102	1
COPS4	0.450439	0.0618249	0.307	0.291	1
PSMD6	0.450843	0.137899	0.36	0.351	1
EPOR	0.450965	0.185366	0.101	0.092	1
PCMT1	0.451053	0.083209	0.695	0.701	1
NOLC1	0.451097	0.14785	0.216	0.203	1
TALDO1	0.451367	0.0534953	0.918	0.928	1
ZC3H15	0.45179	0.0814262	0.658	0.653	1
ASPH	0.451819	0.10328	0.183	0.169	1
EXOSC4	0.452217	0.170247	0.148	0.137	1
FH	0.45241	-0.0905342	0.232	0.246	1
PIBF1	0.452645	0.130209	0.496	0.478	1
RRP1B	0.452767	0.180565	0.204	0.194	1
ORAI1	0.452912	0.168264	0.395	0.382	1
HMCES	0.453177	-0.0306367	0.176	0.191	1
ZFPL1	0.453323	-0.106559	0.132	0.142	1
POLR2D	0.45334	-0.021539	0.148	0.161	1
GYPC	0.453496	-0.120558	0.237	0.252	1
MOB4	0.453839	0.102416	0.409	0.391	1
PEX2	0.453897	-0.0804343	0.288	0.301	1
MGAT4A	0.454086	0.223132	0.11	0.101	1
SNHG3	0.454278	-0.137545	0.208	0.218	1
FTL	0.454633	0.0132445	1	1	1
DPY19L3	0.454724	0.282601	0.12	0.112	1
RPL13A	0.455229	0.0166778	0.997	1	1
PPP2R5C	0.455673	0.0789338	0.72	0.726	1
IMP4	0.455811	0.112453	0.358	0.343	1
TBC1D10A	0.455832	-0.0384145	0.293	0.309	1
ELMSAN1	0.455931	-0.00521028	0.37	0.346	1
CCDC77	0.456242	0.0133998	0.099	0.109	1
USE1	0.456497	0.137374	0.208	0.198	1
CSNK1G2	0.45661	-0.00692181	0.53	0.547	1
REST	0.456935	0.0773903	0.479	0.46	1
TWF1	0.457467	0.177626	0.169	0.157	1
ARMC1	0.457867	0.176344	0.176	0.165	1
ARL2	0.457906	0.134897	0.313	0.303	1
MTMR1	0.458099	-0.0182766	0.174	0.187	1
ABCA7	0.458573	-0.0165474	0.197	0.211	1
CEP250	0.458633	0.173794	0.127	0.117	1
AC005237.1	0.458749	-0.335472	0.124	0.132	1
CARM1	0.45888	0.067208	0.136	0.125	1
FAM136A	0.458902	-0.0511019	0.238	0.255	1
SUZ12	0.459343	0.104318	0.447	0.431	1
MAP3K13	0.459391	0.100284	0.141	0.154	1
RUFY3	0.459564	0.18419	0.464	0.462	1
FCHSD2	0.459683	0.04061	0.633	0.64	1
MAP4K5	0.459903	-0.0528524	0.382	0.402	1
CDK11A	0.460191	-0.0320437	0.295	0.312	1
SF3B6	0.460364	-0.0493068	0.71	0.734	1
CEBPZOS	0.460415	0.0889018	0.247	0.232	1
TSC22D1	0.46078	-0.0644808	0.195	0.209	1
ZNF195	0.460878	-0.0556402	0.119	0.13	1
ARID3B	0.461087	-0.0846579	0.227	0.24	1
FADD	0.461738	0.214998	0.109	0.1	1
MICOS10	0.461751	0.0297115	0.909	0.91	1
TSTA3	0.461781	-0.157829	0.257	0.269	1
MTOR	0.461937	0.140959	0.284	0.277	1
CLINT1	0.461978	0.0259643	0.655	0.644	1
STT3A	0.462069	0.123678	0.135	0.125	1
USP9X	0.462101	-0.0758269	0.633	0.642	1
PEX13	0.462181	-0.0967009	0.124	0.135	1
GTF3A	0.462354	-0.00732163	0.709	0.722	1
PCBD1	0.462679	0.00825709	0.225	0.242	1
ACP2	0.462892	-0.122611	0.205	0.216	1
RINT1	0.46305	0.202511	0.119	0.109	1
DPM3	0.463489	-0.0705241	0.301	0.312	1
GPS1	0.464218	-0.0191558	0.241	0.256	1
MRPL43	0.464267	-0.0172849	0.425	0.438	1
SLC35F6	0.464288	0.15275	0.249	0.235	1
SLC11A2	0.464448	-0.120022	0.149	0.158	1
TFB1M	0.46457	-0.039331	0.146	0.159	1
RPS6KA2	0.464593	-0.00882161	0.37	0.394	1
NXPE3	0.464601	-0.0890021	0.163	0.176	1
CLN3	0.46481	0.0615706	0.25	0.235	1
TSPAN31	0.465351	-0.0556362	0.159	0.171	1
LRRC37B	0.465436	0.149332	0.131	0.123	1
MXI1	0.465934	-0.0841913	0.387	0.402	1
TMEM101	0.465979	-0.097636	0.242	0.254	1
SLX4IP	0.466609	-0.043758	0.304	0.324	1
TMEM102	0.466716	0.170528	0.139	0.127	1
CDK9	0.466741	-0.124504	0.211	0.221	1
LMBRD1	0.466845	0.0627721	0.652	0.655	1
ARPC2	0.466927	0.0253295	0.996	1	1
TIPRL	0.467137	0.0850806	0.417	0.397	1
TOR1A	0.467403	-0.00535659	0.228	0.242	1
B4GALT5	0.467452	-0.0058737	0.607	0.601	1
NDUFS3	0.467696	-0.0516279	0.474	0.495	1
CYTH2	0.467736	-0.0289877	0.211	0.227	1
TRMT112	0.467856	0.0671862	0.699	0.684	1
AP5Z1	0.46806	-0.00621905	0.235	0.252	1
PSMD11	0.468061	0.110936	0.385	0.376	1
AC005562.1	0.468649	0.194111	0.217	0.206	1
POLR2A	0.468767	-0.0064579	0.631	0.664	1
TTC21B	0.468937	0.186039	0.225	0.216	1
CYTOR	0.468967	0.114981	0.366	0.356	1
GEMIN7	0.469238	0.229901	0.123	0.114	1
NBPF14	0.46927	0.118683	0.282	0.273	1
LMF1	0.469633	0.150105	0.134	0.124	1
ORC5	0.469767	0.0281087	0.146	0.133	1
E4F1	0.46982	0.139979	0.129	0.12	1
ENDOG	0.470324	-0.0314559	0.199	0.212	1
LPCAT1	0.470642	0.0760229	0.485	0.475	1
XPO4	0.470829	-0.0533707	0.427	0.449	1
RBM17	0.470875	0.118071	0.44	0.433	1
CORO7	0.47165	-0.0624183	0.597	0.615	1
ITFG2	0.471981	-0.0874483	0.222	0.237	1
MIGA1	0.472044	0.083159	0.305	0.292	1
AZIN1	0.472053	0.0783277	0.542	0.533	1
WDR75	0.472137	-0.13263	0.138	0.149	1
C11orf24	0.472339	0.13707	0.135	0.125	1
UQCRQ	0.472825	0.0371736	0.817	0.819	1
GABPB1	0.473158	-0.159823	0.2	0.214	1
IMPA1	0.473175	0.130369	0.127	0.115	1
PSMC3	0.473189	0.0953512	0.451	0.439	1
ZFC3H1	0.473277	-0.0439075	0.663	0.682	1
CBX1	0.473412	-0.0458873	0.248	0.265	1
COA8	0.473535	0.00826984	0.284	0.297	1
NME6	0.473702	0.117626	0.149	0.137	1
CLN8	0.474234	-0.134642	0.253	0.269	1
MIRLET7BHG	0.47424	0.134368	0.269	0.258	1
NUDT4	0.474386	0.018177	0.323	0.302	1
BNIP3L	0.474571	-0.0551135	0.608	0.629	1
PPP3CB	0.474679	0.12497	0.438	0.428	1
PRDM4	0.474817	0.0228437	0.173	0.188	1
FARSB	0.474989	0.0836745	0.182	0.171	1
TRMU	0.475392	0.133981	0.12	0.109	1
WDR36	0.475882	-0.201347	0.134	0.146	1
AAMP	0.476097	0.0634571	0.408	0.399	1
ABCD1	0.476795	-0.0234755	0.131	0.141	1
KCNJ2	0.476952	-0.123018	0.101	0.11	1
UBE2M	0.477542	0.077292	0.459	0.444	1
GAN	0.477874	-0.139674	0.107	0.117	1
MORC2	0.478171	0.0490948	0.119	0.109	1
SIL1	0.4787	0.106238	0.492	0.476	1
TIAL1	0.478771	-0.0103805	0.427	0.453	1
HPS4	0.478779	0.0949477	0.102	0.092	1
BCL11A	0.478906	0.0195629	0.239	0.257	1
PDE8A	0.478909	0.0344056	0.74	0.735	1
INPP5A	0.479227	-0.025198	0.38	0.391	1
IFNGR1	0.479322	0.0797696	0.8	0.807	1
POP4	0.479806	-0.0587573	0.281	0.292	1
ATP5MF	0.480187	0.0505217	0.907	0.911	1
UBE2D4	0.480193	0.179234	0.155	0.143	1
TMUB2	0.480979	-0.0157338	0.259	0.275	1
ACOT8	0.481686	-0.0613434	0.203	0.216	1
PTAFR	0.482054	0.161807	0.21	0.199	1
CNPPD1	0.482204	-0.0042431	0.378	0.392	1
TTC1	0.482622	-0.0706494	0.506	0.527	1
GMPS	0.482753	-0.111282	0.335	0.346	1
MMUT	0.483292	0.11242	0.133	0.123	1
ADCK1	0.483714	0.0968017	0.101	0.092	1
TLK2	0.483923	0.0857667	0.46	0.444	1
MTERF1	0.484053	0.265305	0.102	0.093	1
HELQ	0.484398	0.105981	0.167	0.157	1
BUD13	0.48488	0.125196	0.124	0.114	1
ZNF846	0.484946	-0.166318	0.268	0.277	1
TRAPPC2	0.485132	0.0914665	0.125	0.114	1
ATM	0.485143	0.0987948	0.685	0.697	1
WASHC3	0.486662	-0.0718609	0.48	0.5	1
BID	0.486985	-0.0265045	0.945	0.965	1
ATG12	0.487163	-0.00305696	0.372	0.392	1
OSTF1	0.487296	-0.0281908	0.836	0.845	1
LUC7L	0.487385	-0.124141	0.359	0.374	1
NUP58	0.487812	-0.121247	0.365	0.382	1
ZNF433-AS1	0.487904	0.0358957	0.422	0.41	1
LAMTOR5-AS1	0.488161	-0.109404	0.144	0.155	1
KLHL7	0.488875	-0.11894	0.156	0.166	1
UHRF2	0.489115	0.0996963	0.401	0.381	1
PAK1IP1	0.489595	-0.0843504	0.149	0.163	1
JAK3	0.48965	0.137996	0.308	0.301	1
PSMD14	0.489782	0.112276	0.348	0.336	1
CCDC9	0.489793	0.243601	0.172	0.165	1
ATG9A	0.489919	0.100544	0.171	0.158	1
YIPF1	0.490105	0.0925965	0.197	0.182	1
REC8	0.490454	-0.200324	0.092	0.1	1
BSCL2	0.490689	-0.0676016	0.166	0.177	1
NUP88	0.490895	0.0455783	0.271	0.257	1
TRIM56	0.491064	-0.0173801	0.282	0.297	1
ZDHHC16	0.491288	0.289163	0.114	0.106	1
GPR20	0.491655	0.149207	0.115	0.106	1
FAM104B	0.491683	-0.0661275	0.154	0.165	1
TRIM27	0.491705	0.115124	0.306	0.294	1
FBXO42	0.492355	0.0840153	0.596	0.585	1
EMG1	0.492407	0.0582666	0.305	0.283	1
LINS1	0.492451	0.191163	0.102	0.093	1
CACUL1	0.492604	0.00237474	0.641	0.675	1
AC046134.2	0.492634	0.29937	0.103	0.093	1
ST6GALNAC3	0.492643	-0.0389872	0.397	0.41	1
PAM	0.493122	0.00568005	0.109	0.12	1
FBXO46	0.493143	0.21167	0.129	0.12	1
FAM193B	0.493229	-0.145995	0.154	0.164	1
MLYCD	0.493255	-0.0812656	0.166	0.178	1
TCF25	0.493348	0.0501914	0.788	0.802	1
GRSF1	0.493697	0.0842405	0.372	0.36	1
CEP120	0.493917	0.149581	0.174	0.165	1
ZNF136	0.493961	-0.00774532	0.132	0.143	1
STK26	0.494017	-0.041098	0.325	0.339	1
PPIB	0.494174	0.0540038	0.82	0.831	1
TAF1	0.49442	-0.0163962	0.379	0.397	1
SIRT6	0.494421	-0.0859169	0.169	0.181	1
BTBD3	0.494721	0.240561	0.108	0.101	1
INTS6	0.49511	-0.0382853	0.436	0.458	1
MPP5	0.495594	-0.0937602	0.131	0.142	1
ARHGEF1	0.495651	0.0598309	0.652	0.649	1
CHD7	0.49575	-0.0213029	0.185	0.199	1
PPFIA1	0.495996	0.053372	0.475	0.458	1
SDHD	0.496091	-0.0254428	0.554	0.585	1
SYT11	0.496417	0.217585	0.12	0.11	1
SERTAD2	0.496987	0.0838779	0.416	0.438	1
MRPL46	0.497172	-0.127634	0.149	0.159	1
API5	0.49723	0.132701	0.353	0.34	1
SMIM19	0.497354	-0.0294071	0.2	0.214	1
TBC1D10B	0.497372	0.187154	0.186	0.175	1
MED19	0.497711	-0.150887	0.149	0.158	1
PUM3	0.497729	-0.0298737	0.328	0.311	1
MCM7	0.498077	-0.0867331	0.105	0.115	1
CBR4	0.498147	0.0171116	0.242	0.257	1
ZNF146	0.498312	0.0159627	0.184	0.198	1
AP5B1	0.498489	0.121793	0.253	0.239	1
CYP20A1	0.498988	0.0638531	0.466	0.442	1
ULK2	0.499085	0.0669713	0.552	0.544	1
FCGR2A	0.499362	0.130163	0.75	0.771	1
HACD2	0.499391	0.204213	0.22	0.211	1
DDRGK1	0.499845	-0.0563615	0.318	0.335	1
PPP1R14B	0.499882	0.0974621	0.549	0.547	1
XPO1	0.49993	0.0720833	0.618	0.624	1
N4BP1	0.499931	0.0843317	0.538	0.521	1
DNAJC24	0.500008	-0.133376	0.114	0.123	1
CKLF	0.500052	-0.0142001	0.74	0.744	1
IDH3G	0.500679	0.044251	0.603	0.592	1
MDM1	0.500737	0.215504	0.259	0.246	1
CD40	0.501199	-0.173211	0.131	0.141	1
HSPA5	0.501357	0.02896	0.624	0.608	1
CLTB	0.501419	0.0370211	0.661	0.653	1
FAM118B	0.5015	0.13453	0.232	0.222	1
SLC36A4	0.501616	-0.0415104	0.309	0.324	1
NMI	0.501645	0.0464783	0.502	0.484	1
CSF1R	0.501798	0.0328141	0.853	0.88	1
FAM32A	0.502048	0.0692508	0.582	0.59	1
FER	0.502383	0.113835	0.367	0.354	1
SPINT2	0.502415	0.157039	0.329	0.324	1
SMCHD1	0.502474	0.012805	0.918	0.92	1
CCPG1	0.502627	-0.0345755	0.594	0.62	1
ZNF410	0.503061	-0.043945	0.324	0.34	1
BMF	0.503267	-0.0390754	0.131	0.142	1
MRPS33	0.503327	-0.110768	0.326	0.34	1
PCED1B-AS1	0.503464	-0.140742	0.149	0.159	1
SNX21	0.503616	-0.0631526	0.119	0.127	1
MPHOSPH10	0.503659	0.16897	0.238	0.228	1
MAT2A	0.503772	-0.112162	0.392	0.405	1
CDKN2AIPNL	0.504024	0.0101225	0.151	0.163	1
CUTA	0.504212	-0.0202302	0.511	0.533	1
RNF38	0.504228	0.05967	0.721	0.732	1
HERC1	0.504459	-0.0558454	0.837	0.843	1
PHF21A	0.504492	0.0728632	0.736	0.738	1
CHCHD1	0.504542	-0.0820045	0.513	0.517	1
TRPS1	0.504624	-0.0249317	0.685	0.718	1
ARMCX3	0.504626	-0.0178824	0.188	0.201	1
SRF	0.504645	0.0564664	0.12	0.131	1
NEPRO	0.504824	0.23526	0.102	0.095	1
CLECL1	0.504866	0.0425371	0.097	0.107	1
PKD1	0.504974	0.0881725	0.118	0.108	1
MDH2	0.505073	0.0460887	0.684	0.67	1
SMARCE1	0.505268	0.0931126	0.426	0.424	1
ASNSD1	0.505397	0.115779	0.092	0.102	1
TRAPPC4	0.505416	-0.0692149	0.315	0.329	1
PHLPP2	0.505592	0.00362811	0.138	0.126	1
DAG1	0.505696	0.0231088	0.146	0.133	1
C18orf25	0.505896	0.00457821	0.429	0.41	1
ENTR1	0.505973	0.173527	0.146	0.137	1
RPP30	0.50599	-0.0599287	0.222	0.239	1
MYO19	0.5062	-0.0544315	0.141	0.15	1
MIEF1	0.50631	-0.0298317	0.104	0.093	1
INO80C	0.506662	-0.0846147	0.166	0.178	1
FASTKD1	0.507218	0.25646	0.12	0.113	1
RNASEH2C	0.507524	0.108376	0.613	0.635	1
TBC1D16	0.50805	-0.245671	0.115	0.124	1
IGFLR1	0.508349	0.0923388	0.421	0.408	1
CRACR2A	0.509015	0.119875	0.143	0.133	1
ADNP2	0.509741	-0.186281	0.255	0.262	1
ANKS1A	0.510092	-0.0396699	0.686	0.698	1
SRPRB	0.510655	0.184673	0.158	0.148	1
ABHD3	0.510764	-0.0186678	0.619	0.643	1
MRPL19	0.510984	-0.106695	0.222	0.233	1
RECQL	0.511509	0.0918853	0.399	0.391	1
PDIA3	0.511555	0.0293749	0.807	0.811	1
KMT2E	0.511746	0.0382676	0.869	0.863	1
RCC1	0.511934	-0.0452941	0.104	0.113	1
MRPL44	0.512188	0.121094	0.24	0.227	1
ZNF25	0.512212	0.161789	0.134	0.124	1
EXTL3	0.512328	0.185265	0.181	0.17	1
PFKFB4	0.512425	0.0963233	0.383	0.37	1
NUP42	0.512425	0.0427417	0.299	0.289	1
MRPS30	0.512481	-0.0470915	0.167	0.178	1
RPAP3	0.512688	-0.000420374	0.296	0.308	1
RNF181	0.512842	-0.0486758	0.654	0.653	1
GLMP	0.512973	0.140782	0.182	0.174	1
PHIP	0.513259	0.0448963	0.765	0.771	1
YARS	0.513699	0.0863642	0.227	0.216	1
BUD23	0.51431	0.0953896	0.349	0.337	1
OGFOD3	0.514416	0.138753	0.159	0.149	1
SEMA3C	0.514712	0.166423	0.181	0.171	1
ARAF	0.515036	-0.0997626	0.235	0.245	1
UBE2G1	0.515506	-0.0654827	0.598	0.602	1
EIF4EBP3	0.515825	-0.0286244	0.178	0.191	1
APOL2	0.515961	-0.137018	0.163	0.174	1
KIAA1328	0.516121	-0.0947546	0.335	0.348	1
MPZL1	0.516156	-0.0633391	0.251	0.263	1
ZNF703	0.516407	0.0722659	0.496	0.498	1
GLRX2	0.516439	-0.142877	0.208	0.216	1
LINC01482	0.516531	0.172186	0.102	0.093	1
TMEM164	0.517099	0.138683	0.471	0.475	1
LYRM7	0.517138	-0.00571407	0.121	0.13	1
DHX40	0.517196	-0.0595847	0.203	0.214	1
NUAK2	0.517546	0.00683773	0.125	0.136	1
CRELD2	0.51764	0.163122	0.213	0.201	1
CDK13	0.517876	-0.0203156	0.635	0.663	1
CAPN10	0.517928	0.138204	0.114	0.104	1
ABCE1	0.518142	0.0621238	0.235	0.221	1
FCF1	0.518208	-0.153439	0.132	0.141	1
LRRC28	0.518523	0.239328	0.217	0.209	1
TMEM209	0.519837	0.097139	0.142	0.132	1
STX18	0.520314	0.0287221	0.364	0.351	1
TMEM219	0.520525	0.0664342	0.719	0.688	1
FAM110A	0.521198	0.0388627	0.632	0.65	1
TBCEL	0.521231	-0.16744	0.116	0.124	1
CEP170	0.521611	0.0395824	0.588	0.581	1
MXD3	0.521639	0.123034	0.24	0.228	1
ZNHIT6	0.521706	-0.120965	0.153	0.163	1
NUP37	0.522135	-0.0641581	0.138	0.148	1
FGGY	0.52222	-0.153818	0.141	0.149	1
WRN	0.522468	0.119948	0.16	0.149	1
PLEK	0.522628	0.0361177	0.861	0.877	1
LINC02328	0.522742	-0.0314393	0.279	0.295	1
DNASE1	0.523341	0.236739	0.116	0.108	1
IFT52	0.523934	-0.0529775	0.131	0.142	1
AFF3	0.524108	0.091868	0.115	0.125	1
TOR3A	0.524404	-0.145163	0.235	0.238	1
SUMO3	0.525162	0.048294	0.594	0.586	1
DESI1	0.525549	-0.0424237	0.36	0.375	1
C1orf50	0.5256	-0.0848175	0.168	0.18	1
NBPF12	0.526416	-0.0108122	0.159	0.171	1
SUMO2	0.526441	-0.0297852	0.933	0.95	1
ZNF326	0.526914	0.0973753	0.372	0.365	1
SPTSSA	0.52696	0.0427896	0.294	0.312	1
MED7	0.527045	-0.0272229	0.142	0.152	1
PTBP3	0.527291	0.0522832	0.818	0.816	1
ZNF274	0.527628	0.0411892	0.176	0.187	1
NKIRAS2	0.52775	0.0156517	0.224	0.235	1
POGZ	0.528048	0.117658	0.405	0.403	1
CCT2	0.528118	0.0909903	0.456	0.447	1
ELOVL1	0.528133	0.117639	0.374	0.369	1
MCRS1	0.528504	0.0288989	0.279	0.262	1
CYBRD1	0.528664	-0.0106432	0.303	0.317	1
MRPS12	0.529206	0.0568487	0.471	0.46	1
FKBP8	0.529283	0.0568335	0.726	0.738	1
RMDN1	0.529413	0.136521	0.303	0.29	1
CCDC32	0.529437	0.0719476	0.29	0.275	1
RPL10A	0.529961	-0.0223371	0.991	0.998	1
PUF60	0.530398	0.0914848	0.468	0.468	1
TMEM135	0.530697	0.197387	0.2	0.191	1
UTP3	0.531053	-0.0168594	0.276	0.26	1
ATP8B1	0.531303	-0.0134932	0.124	0.133	1
DCAF5	0.531532	0.0952668	0.485	0.488	1
TRAPPC11	0.531598	0.164223	0.434	0.436	1
ING4	0.531607	-0.0755206	0.262	0.271	1
MIER1	0.531626	0.000869581	0.677	0.716	1
S100Z	0.532014	0.115673	0.582	0.598	1
ZFYVE1	0.532272	-0.094605	0.149	0.157	1
DCUN1D5	0.532378	0.0914659	0.214	0.204	1
BAG5	0.532726	0.0884865	0.231	0.218	1
MTO1	0.532732	0.0516813	0.163	0.178	1
LEMD2	0.533389	0.0336699	0.181	0.169	1
DDX1	0.533656	0.177248	0.327	0.319	1
PPWD1	0.534263	-0.0567365	0.235	0.246	1
CERS5	0.534612	0.020943	0.337	0.352	1
SEC61B	0.534758	-0.0217213	0.857	0.879	1
HYOU1	0.534818	-0.135209	0.106	0.115	1
BAG3	0.535233	-0.104928	0.092	0.1	1
XPO6	0.535383	0.00737644	0.547	0.569	1
POR	0.5356	0.0878355	0.316	0.307	1
TIRAP	0.535623	0.0997694	0.122	0.112	1
LINC01572	0.536128	0.30251	0.102	0.095	1
MRPL16	0.53662	0.0811678	0.348	0.331	1
ADGRE5	0.536734	-0.0212049	0.965	0.973	1
ACYP2	0.536777	0.00553307	0.382	0.398	1
ABAT	0.53681	0.182737	0.225	0.217	1
UFC1	0.537152	-0.0252268	0.666	0.676	1
MPP7	0.537216	-0.0605536	0.247	0.261	1
BRMS1	0.53794	0.0915293	0.333	0.322	1
ZNF585A	0.538017	0.153488	0.198	0.187	1
MRE11	0.538168	0.181911	0.225	0.217	1
PRMT2	0.538219	0.0460335	0.566	0.563	1
SLF1	0.538398	-0.0384646	0.141	0.15	1
LIAS	0.538414	-0.110339	0.119	0.126	1
LCMT1	0.538663	0.0167178	0.244	0.265	1
VCPKMT	0.538956	0.00407938	0.154	0.165	1
WDR46	0.539136	0.117153	0.293	0.277	1
BCL6	0.539353	-0.0164806	0.484	0.5	1
VCPIP1	0.53989	-0.109124	0.266	0.277	1
ZKSCAN8	0.539997	-0.112402	0.112	0.119	1
ARL13B	0.540072	0.0179031	0.154	0.164	1
DLGAP4	0.540574	0.0923956	0.318	0.307	1
RHBDF2	0.54132	0.122516	0.5	0.51	1
OIP5-AS1	0.541379	0.123494	0.383	0.382	1
PITHD1	0.541447	-0.096202	0.28	0.29	1
PIK3R4	0.541522	-0.0082588	0.186	0.199	1
MRPL1	0.541527	-0.0394201	0.266	0.282	1
FOXRED1	0.54177	-0.0604476	0.151	0.16	1
OTUD6B	0.541997	0.209161	0.112	0.104	1
AL035587.1	0.542023	0.115643	0.176	0.166	1
NPHP4	0.542262	0.272553	0.112	0.104	1
RRAGB	0.542362	-0.100935	0.113	0.121	1
DHX57	0.54241	0.187285	0.251	0.24	1
BASP1	0.542844	-0.0457755	0.33	0.346	1
DLAT	0.542956	-0.0501731	0.107	0.114	1
MFSD14C	0.543046	-0.0548326	0.561	0.562	1
PPP1R2	0.543791	0.0822539	0.631	0.618	1
C1orf131	0.54404	0.137636	0.247	0.238	1
GART	0.544185	0.240498	0.217	0.211	1
TP53I3	0.544375	0.157265	0.137	0.13	1
PSMB7	0.54451	-0.00854027	0.647	0.667	1
ZC3HAV1	0.544511	0.0800698	0.595	0.602	1
THEMIS2	0.544559	-0.0394853	0.822	0.846	1
RALBP1	0.544757	0.0664398	0.542	0.53	1
CSNK1E	0.544882	0.29201	0.101	0.093	1
LRRC75A	0.545508	0.114498	0.117	0.127	1
TDP2	0.545598	0.0994561	0.193	0.182	1
GTPBP4	0.546632	0.0768399	0.254	0.242	1
BRI3BP	0.547203	0.147895	0.235	0.226	1
SNRPG	0.547239	-0.018015	0.759	0.778	1
EIF4E2	0.547371	0.0289276	0.699	0.703	1
PIGB	0.547478	0.185095	0.175	0.165	1
IFITM3	0.547621	-0.0257587	0.932	0.932	1
NCOA2	0.547797	0.0148348	0.95	0.956	1
TIMM29	0.547976	0.17202	0.144	0.135	1
MECP2	0.548128	-0.0642042	0.507	0.519	1
POLG2	0.548295	0.141077	0.183	0.177	1
RNF11	0.549555	-0.0221127	0.387	0.404	1
CSRP1	0.549669	-0.028037	0.312	0.318	1
VPS25	0.549958	0.086001	0.314	0.306	1
QRSL1	0.550112	0.208455	0.152	0.143	1
ST3GAL4	0.550156	0.181305	0.127	0.119	1
SENP5	0.550227	0.0640106	0.529	0.513	1
BIN3	0.550409	-0.0873317	0.365	0.375	1
ELK1	0.550441	0.0832978	0.124	0.115	1
CCS	0.550694	-0.0940593	0.278	0.288	1
TRIM21	0.550918	0.174918	0.137	0.129	1
HPF1	0.551611	0.0640908	0.184	0.176	1
NSMAF	0.551693	0.114116	0.314	0.308	1
GBP1	0.55202	0.034042	0.323	0.313	1
CLOCK	0.552083	0.00504355	0.324	0.335	1
TTC32	0.552348	0.0547048	0.102	0.093	1
RC3H1	0.552401	-0.0282189	0.732	0.756	1
NFE2L1	0.552435	-0.134416	0.267	0.273	1
SNAPIN	0.552634	-0.0190335	0.279	0.288	1
GATD1	0.552941	-0.144022	0.122	0.13	1
RCBTB1	0.55298	0.154121	0.146	0.138	1
TMEM70	0.55326	0.144286	0.195	0.186	1
PSMD9	0.553385	0.063611	0.611	0.609	1
POLR3K	0.55339	0.163487	0.302	0.294	1
CHML	0.553647	-0.137589	0.173	0.181	1
AL157392.3	0.553707	-0.142527	0.092	0.1	1
MILR1	0.553716	0.156771	0.155	0.147	1
RAB4A	0.553977	-0.0663346	0.333	0.346	1
SLC19A1	0.55412	-0.0190064	0.145	0.155	1
UBXN6	0.554326	0.0851921	0.237	0.225	1
WDFY2	0.55459	0.00511935	0.828	0.824	1
DHTKD1	0.554664	0.00253216	0.133	0.124	1
PGK1	0.554734	-0.0260329	0.943	0.964	1
ADSL	0.554793	-0.0690725	0.288	0.297	1
SEM1	0.554936	-0.0212802	0.787	0.797	1
NSUN2	0.555112	-0.018224	0.239	0.225	1
PLPBP	0.555273	-0.00386476	0.34	0.35	1
PLOD3	0.555378	0.189957	0.232	0.226	1
TM9SF1	0.55563	0.0957259	0.145	0.136	1
ELK4	0.555796	0.111993	0.21	0.199	1
SFI1	0.555905	0.148663	0.247	0.235	1
APIP	0.556028	-0.0755288	0.227	0.239	1
AMPD3	0.556456	-0.225249	0.092	0.1	1
KCTD10	0.556712	0.10511	0.144	0.136	1
IMP3	0.556855	0.112077	0.368	0.356	1
MT-ATP6	0.55695	-0.0459616	1	1	1
TRIM52	0.55698	0.181188	0.122	0.114	1
SLFN12	0.557328	0.12734	0.13	0.121	1
TMEM63B	0.557374	-0.149674	0.135	0.143	1
BAZ2A	0.55768	0.104388	0.493	0.498	1
MPG	0.557838	0.00518636	0.404	0.419	1
SLC35A1	0.557857	0.0585858	0.409	0.431	1
TNFAIP8L2	0.558049	-0.038078	0.398	0.411	1
SSU72	0.558598	-0.0141803	0.698	0.709	1
EPG5	0.558617	0.0577353	0.288	0.277	1
SUDS3	0.55862	-0.0202469	0.193	0.199	1
OSBP	0.559085	-0.0331354	0.261	0.271	1
RAMAC	0.559099	-0.00454545	0.103	0.112	1
ZNF480	0.559204	-0.0593339	0.18	0.189	1
TOR1AIP2	0.559343	0.0389094	0.36	0.345	1
SLC2A9	0.559681	0.0719264	0.115	0.107	1
MRPL14	0.559744	-0.029622	0.461	0.481	1
GORASP1	0.55991	-0.187162	0.128	0.135	1
ARMH4	0.559965	-0.18329	0.147	0.155	1
LENG8	0.560807	0.00150737	0.488	0.502	1
AC010247.1	0.561178	-0.0906895	0.119	0.126	1
AKR1A1	0.561178	-0.0308088	0.548	0.556	1
MMP24	0.561207	-0.0673788	0.105	0.113	1
MFNG	0.561335	0.0949606	0.409	0.407	1
RFX5	0.561537	0.275636	0.104	0.098	1
LY6E	0.562087	0.120081	0.781	0.818	1
PREX1	0.562768	0.0554953	0.819	0.834	1
JPX	0.56295	0.094894	0.478	0.471	1
UPF2	0.56304	0.0486019	0.591	0.584	1
RUFY2	0.563587	0.148183	0.222	0.214	1
PISD	0.564343	0.00151899	0.328	0.347	1
IDI1	0.564705	0.0266565	0.548	0.563	1
CWC25	0.564742	0.0218829	0.303	0.317	1
C16orf74	0.564803	0.133654	0.102	0.095	1
TSPAN32	0.564834	-0.0290755	0.45	0.46	1
SELENOT	0.565269	-0.0439524	0.689	0.676	1
REV1	0.565737	-0.00590535	0.277	0.266	1
PCTP	0.565982	0.0500065	0.151	0.164	1
LY86	0.566074	0.00094997	0.436	0.455	1
PCIF1	0.566108	0.224109	0.179	0.171	1
CERS4	0.56623	0.25186	0.111	0.104	1
ABCD3	0.566438	0.102823	0.264	0.252	1
RFK	0.566853	0.0883729	0.272	0.257	1
SLC30A5	0.566872	-0.0179816	0.285	0.297	1
SRBD1	0.567359	0.0236221	0.529	0.563	1
AL353807.5	0.567738	0.194281	0.102	0.095	1
SLC30A6	0.567836	-0.107905	0.14	0.147	1
CHSY1	0.568119	0.0330354	0.396	0.382	1
ARHGEF6	0.568199	-0.0584921	0.413	0.43	1
CEP104	0.568488	0.0475771	0.177	0.167	1
CMSS1	0.568812	-0.00834466	0.311	0.322	1
TNRC6A	0.569779	0.0719479	0.628	0.635	1
KXD1	0.570027	-0.0508946	0.32	0.33	1
GGA2	0.570189	-0.0163644	0.346	0.336	1
KDM2B	0.570272	0.157634	0.392	0.39	1
DCXR	0.570301	-0.0137569	0.409	0.392	1
COPS2	0.570516	0.100844	0.392	0.387	1
CEP162	0.570606	-0.147723	0.151	0.159	1
C1GALT1	0.571004	0.0860075	0.446	0.436	1
ANXA11	0.571164	-0.0309328	0.733	0.748	1
RAB11FIP3	0.571599	-0.23976	0.095	0.102	1
SLC25A28	0.571653	-0.0221227	0.228	0.238	1
EID2	0.571661	0.0142759	0.102	0.11	1
CAMTA1	0.571833	-0.0645247	0.533	0.542	1
HEATR5A	0.571932	0.00859389	0.367	0.356	1
ZBTB24	0.572109	-0.0100406	0.142	0.15	1
METTL14	0.572114	0.0228992	0.153	0.165	1
CDC34	0.572304	0.161535	0.257	0.248	1
POLR2I	0.572557	-0.0555883	0.41	0.424	1
VKORC1L1	0.573006	-0.0558975	0.225	0.212	1
GNA13	0.573199	0.0826897	0.69	0.683	1
MAPKAPK2	0.573411	-0.0870119	0.512	0.517	1
MIB2	0.573554	-0.229339	0.13	0.137	1
LSG1	0.573602	-0.0586877	0.175	0.183	1
DERA	0.57366	0.0623316	0.421	0.413	1
FUCA1	0.57369	0.157251	0.208	0.198	1
LEMD3	0.574257	-0.0315329	0.247	0.258	1
PDAP1	0.574316	-0.0123947	0.421	0.441	1
LACTB	0.574608	-0.0509481	0.636	0.626	1
BAHD1	0.575097	-0.0787241	0.109	0.117	1
GPHN	0.575315	-0.00187878	0.389	0.402	1
UTP11	0.575407	0.0832337	0.202	0.193	1
BRPF1	0.575679	0.112454	0.105	0.098	1
HIF1A	0.575825	0.00980591	0.714	0.683	1
ZNF33B	0.576157	0.0308702	0.123	0.114	1
LONRF1	0.576246	-0.0251616	0.363	0.38	1
TECPR2	0.576869	0.00292219	0.208	0.22	1
POLR2J	0.577702	-0.02402	0.646	0.671	1
CAMK2G	0.577747	0.147818	0.164	0.178	1
LMO4	0.577939	0.058156	0.461	0.449	1
SNRPC	0.577967	0.0570032	0.621	0.636	1
KCNC3	0.578761	-0.0054101	0.157	0.167	1
NDUFC1	0.578828	0.00850563	0.677	0.699	1
SCNM1	0.578996	0.116847	0.311	0.302	1
ZNF800	0.579456	-0.0103384	0.459	0.47	1
SRSF10	0.579648	-0.0591098	0.591	0.603	1
MANEA	0.580211	0.18153	0.116	0.108	1
DGAT1	0.580574	0.220759	0.283	0.279	1
YIPF5	0.580666	-0.019112	0.208	0.218	1
DCPS	0.580756	0.163019	0.282	0.273	1
GAB1	0.580885	0.0446235	0.417	0.402	1
OPRL1	0.581009	-0.132623	0.123	0.13	1
PDK2	0.581181	-0.0534465	0.093	0.101	1
TMEM199	0.581547	0.0386995	0.215	0.201	1
CDK4	0.582345	0.0949345	0.142	0.133	1
LETMD1	0.582752	0.043828	0.262	0.251	1
KAT6B	0.5828	0.0724269	0.507	0.5	1
LACC1	0.582822	0.018607	0.163	0.172	1
C15orf40	0.582891	-0.0180522	0.231	0.242	1
RNF125	0.582929	0.0301366	0.216	0.229	1
LKAAEAR1	0.582936	-0.088398	0.12	0.129	1
LRRC41	0.583769	0.127778	0.229	0.223	1
USP39	0.584057	-0.107706	0.207	0.216	1
CCNT2	0.584665	0.0707341	0.376	0.367	1
TGIF2	0.584702	-0.0613301	0.196	0.206	1
ENOX2	0.584816	0.192793	0.357	0.359	1
ATG4C	0.58492	0.172702	0.216	0.211	1
VPS4B	0.585004	0.0532111	0.542	0.53	1
RRNAD1	0.585195	-0.17136	0.141	0.147	1
NMRAL1	0.585288	-0.095299	0.187	0.194	1
SNRNP27	0.585518	0.0341112	0.2	0.189	1
TYW3	0.585693	0.0792034	0.197	0.186	1
EPC2	0.58585	0.0443818	0.512	0.501	1
SUMO1	0.585975	-0.0344616	0.681	0.697	1
PSMC2	0.586057	0.115228	0.377	0.369	1
DKC1	0.586104	0.0959442	0.208	0.2	1
KRBOX4	0.586129	0.194532	0.109	0.102	1
C12orf76	0.586135	0.129502	0.155	0.147	1
ANKRD49	0.586177	-0.126952	0.153	0.16	1
BPGM	0.586421	-0.146071	0.106	0.113	1
CAND1	0.586576	0.0750585	0.313	0.301	1
MTA1	0.586707	0.217068	0.128	0.123	1
SNRPN	0.586796	0.0717546	0.154	0.147	1
NGDN	0.586857	0.094606	0.213	0.203	1
C19orf25	0.587101	0.0135019	0.312	0.33	1
SNHG17	0.587425	-0.0964444	0.134	0.141	1
SHMT2	0.587849	0.132962	0.207	0.198	1
CARD8-AS1	0.587929	0.0057272	0.245	0.255	1
CDC37	0.587988	0.0466455	0.628	0.629	1
MORC3	0.588164	0.0736819	0.46	0.451	1
PTPRE	0.588284	-0.00778846	0.711	0.733	1
PPP2R1B	0.588725	0.0652842	0.104	0.097	1
STRN	0.589054	0.0725839	0.457	0.45	1
EEF2K	0.589198	0.160246	0.093	0.101	1
MAP7D3	0.589361	0.190718	0.126	0.118	1
GTPBP10	0.589829	0.107024	0.153	0.144	1
PLA2G15	0.590425	0.266528	0.147	0.142	1
ACVR1	0.590623	-0.00125598	0.168	0.178	1
NELFCD	0.590774	-0.0588459	0.235	0.243	1
GPN2	0.590901	-0.121779	0.145	0.153	1
BORCS8	0.591006	-0.0433136	0.294	0.301	1
ARID4B	0.591074	-0.0553927	0.875	0.888	1
AC053513.1	0.591219	0.0250069	0.118	0.108	1
RGS12	0.591644	0.0348007	0.424	0.414	1
CLEC2D	0.592266	0.124096	0.164	0.155	1
MRPS5	0.592634	0.0673633	0.496	0.489	1
PTPN1	0.592674	0.0421176	0.594	0.59	1
AC104162.2	0.592679	0.126728	0.142	0.133	1
ACTR10	0.592729	0.0175524	0.47	0.492	1
TJP2	0.592891	0.00161855	0.281	0.295	1
TUG1	0.593252	0.0936087	0.233	0.223	1
INAFM2	0.593484	-0.124967	0.1	0.107	1
MOB2	0.593666	0.00900718	0.337	0.348	1
AC139887.2	0.594342	-0.0268303	0.131	0.14	1
TRNAU1AP	0.594376	0.167671	0.276	0.269	1
TBRG1	0.594655	0.0599936	0.49	0.472	1
PGLS	0.595242	0.032221	0.905	0.919	1
NMNAT1	0.59528	-0.069239	0.119	0.126	1
DEDD	0.595295	0.0864791	0.145	0.137	1
RING1	0.595334	-0.0170293	0.174	0.183	1
APOO	0.595931	0.00842461	0.095	0.103	1
ATP6V1F	0.595936	0.00973794	0.782	0.794	1
CCT5	0.596459	0.0407627	0.751	0.749	1
MED10	0.596611	-0.0981879	0.391	0.392	1
NDUFA4	0.596707	-0.0180507	0.923	0.943	1
UQCR10	0.596953	0.00469641	0.917	0.939	1
TBC1D30	0.597322	0.196005	0.101	0.095	1
TDRD3	0.597618	0.0824215	0.279	0.292	1
RNF214	0.597772	-0.0860803	0.142	0.15	1
PACC1	0.597788	-0.0444056	0.169	0.178	1
COX18	0.597793	-0.135277	0.121	0.127	1
CLK3	0.598212	-0.00106902	0.265	0.278	1
TRIM11	0.598287	-0.105393	0.119	0.127	1
MAN1B1	0.598465	-0.100049	0.221	0.228	1
TBC1D20	0.598535	0.16094	0.176	0.167	1
TOX4	0.598685	-0.0530548	0.387	0.397	1
SLC17A5	0.598792	-0.0645847	0.208	0.218	1
HSDL2	0.598967	0.155908	0.259	0.255	1
WDR41	0.599067	0.136037	0.318	0.309	1
IKBIP	0.599223	0.0545259	0.335	0.323	1
WASL	0.599458	-0.0448317	0.299	0.309	1
DDX19B	0.599522	-0.0316331	0.209	0.217	1
TMEM242	0.599684	0.0436306	0.257	0.243	1
POM121	0.599751	0.0435796	0.362	0.351	1
RPS12	0.600459	-0.0124148	1	1	1
CWF19L1	0.60051	0.183516	0.183	0.174	1
ZNF529	0.600572	0.0267143	0.095	0.102	1
ZNF586	0.601051	0.269324	0.184	0.18	1
USF1	0.601111	0.206076	0.14	0.133	1
MX1	0.601143	0.189106	0.244	0.238	1
NOP2	0.60121	0.0102223	0.111	0.103	1
SMC3	0.601547	0.0303307	0.385	0.375	1
NR4A1	0.601622	-0.00372451	0.775	0.789	1
KCTD13	0.601759	0.0272907	0.139	0.149	1
RBM19	0.601833	-0.0125595	0.174	0.183	1
PPIH	0.601853	0.105774	0.225	0.218	1
FBXO22	0.602096	0.213228	0.168	0.161	1
SUPT6H	0.602954	0.0179893	0.426	0.447	1
TRMT61B	0.602971	0.0375734	0.111	0.103	1
SEC62	0.603019	0.0390449	0.7	0.723	1
PSMB5	0.60347	-0.0265825	0.306	0.318	1
EIF2B4	0.603582	0.0880334	0.124	0.117	1
PCID2	0.603642	-0.045374	0.254	0.262	1
GID8	0.603768	0.0770061	0.359	0.348	1
AKAP8L	0.604191	0.117567	0.4	0.4	1
AC010894.3	0.604224	-0.125	0.305	0.307	1
SREBF1	0.604278	0.080042	0.161	0.153	1
TNFSF13B	0.604378	0.11584	0.713	0.742	1
WDR13	0.604454	0.077243	0.281	0.271	1
GPRIN3	0.604482	0.0993372	0.235	0.225	1
SDF2	0.604852	0.0143236	0.35	0.359	1
IRF7	0.605393	0.00254533	0.453	0.439	1
SRRD	0.605753	0.164824	0.101	0.095	1
RBM25	0.605998	0.0112774	0.766	0.752	1
ZNF397	0.606336	-0.0368157	0.136	0.143	1
TCAIM	0.607418	0.0502268	0.183	0.194	1
TXN2	0.607626	-0.0441277	0.533	0.539	1
TSN	0.607667	0.135196	0.242	0.239	1
ANKRD40	0.608074	-0.0697934	0.181	0.188	1
COMMD5	0.608168	0.113971	0.294	0.291	1
RNF114	0.608428	0.0571527	0.493	0.495	1
MRPS9	0.608516	0.110827	0.199	0.189	1
SUMF2	0.60877	-0.0925666	0.42	0.426	1
ARL3	0.608975	0.0215622	0.294	0.314	1
TSC22D4	0.609119	0.0545849	0.456	0.445	1
PHF3	0.609328	0.0283917	0.63	0.63	1
ARIH2	0.609735	0.129905	0.46	0.466	1
ZNF589	0.61011	-0.026565	0.107	0.1	1
NDUFA2	0.610782	0.0418062	0.766	0.76	1
C12orf45	0.611998	0.101632	0.187	0.177	1
LILRB4	0.612317	0.0899737	0.385	0.377	1
STARD3	0.612434	0.194852	0.215	0.208	1
GLT8D1	0.612795	-0.119643	0.108	0.114	1
INO80D	0.612817	0.00114234	0.394	0.373	1
CYLD	0.613607	-0.0421716	0.491	0.505	1
AGO3	0.61391	0.0109074	0.628	0.619	1
TRIP11	0.613925	0.0804359	0.335	0.331	1
DDX6	0.614648	-0.0966395	0.628	0.633	1
SCYL3	0.614861	-0.112013	0.104	0.11	1
SLC7A1	0.615132	0.0178614	0.168	0.18	1
KLHL8	0.615213	0.139741	0.326	0.324	1
BISPR	0.61533	0.195624	0.106	0.1	1
PPTC7	0.615405	-0.0776393	0.321	0.336	1
DNAJC4	0.615809	-0.120656	0.304	0.307	1
PRKAG1	0.616008	0.0557455	0.321	0.307	1
PEAK3	0.616091	-0.171004	0.122	0.13	1
ZNF804A	0.616477	0.0188398	0.313	0.301	1
TGFBR2	0.616507	0.0679275	0.784	0.808	1
DEAF1	0.616636	0.0800221	0.191	0.184	1
XRN2	0.61674	0.0190601	0.765	0.744	1
FAM104A	0.616878	0.0939315	0.241	0.234	1
PMM1	0.617322	0.013155	0.126	0.117	1
FAM219A	0.617331	-0.111874	0.136	0.143	1
CIAO1	0.617456	0.0690239	0.398	0.387	1
RAB40C	0.617479	-0.0333052	0.144	0.152	1
AC008105.3	0.617493	-0.00924352	0.389	0.396	1
ZNF518A	0.617597	-0.0607033	0.395	0.394	1
SRPK1	0.617743	0.141077	0.256	0.25	1
GALNS	0.617757	-0.0768716	0.126	0.133	1
TXLNA	0.617795	0.0857917	0.192	0.183	1
MRPS10	0.617994	0.00439344	0.253	0.265	1
BBC3	0.618201	-0.137607	0.269	0.275	1
UMAD1	0.618631	0.0151412	0.445	0.466	1
TMEM138	0.618761	0.0729536	0.119	0.112	1
UBE2L6	0.61877	0.0692509	0.558	0.552	1
ARHGAP25	0.618847	-0.01293	0.615	0.63	1
TMEM167B	0.619217	0.15079	0.288	0.285	1
ZNF41	0.619359	0.202293	0.115	0.109	1
ZNF124	0.619507	0.0876165	0.233	0.223	1
CLNS1A	0.619556	0.0586558	0.546	0.536	1
BBX	0.619614	0.0448849	0.696	0.718	1
DESI2	0.619679	0.184319	0.286	0.28	1
PRNP	0.619712	-0.0258945	0.399	0.415	1
TMEM179B	0.620054	0.0533244	0.559	0.557	1
PPIE	0.620082	-0.112873	0.213	0.22	1
BABAM2	0.620395	0.0299735	0.586	0.581	1
CDK5RAP3	0.620535	-0.0764085	0.301	0.308	1
TMEM41B	0.620666	0.130474	0.215	0.208	1
AL590764.1	0.620866	0.0793688	0.106	0.1	1
SMC2	0.621283	-0.186148	0.128	0.132	1
MFN1	0.621508	0.0136368	0.212	0.22	1
RAB24	0.621788	0.140956	0.137	0.13	1
NUBP2	0.62183	0.0160483	0.305	0.317	1
SLC39A6	0.621944	-0.0981544	0.169	0.177	1
C5orf15	0.622172	0.133483	0.227	0.216	1
AP1M1	0.622449	0.0575779	0.395	0.381	1
METTL22	0.622466	0.0980985	0.208	0.199	1
CPNE3	0.622493	0.0848337	0.373	0.365	1
NOTCH2NLA	0.623219	-0.0569329	0.098	0.104	1
PURB	0.623289	-0.00654248	0.196	0.205	1
ADIPOR2	0.623303	0.0776806	0.426	0.416	1
MIATNB	0.623535	0.179053	0.188	0.183	1
DOK1	0.623657	-0.0911056	0.264	0.272	1
ZNF714	0.624784	-0.0873006	0.099	0.106	1
RAB31	0.625284	-0.0113349	0.877	0.894	1
P2RX1	0.625318	0.0733133	0.659	0.655	1
ACOT9	0.625348	0.0329647	0.523	0.507	1
AC138150.1	0.625448	0.115885	0.123	0.115	1
NOP56	0.625888	0.0735541	0.355	0.345	1
HRAS	0.626242	0.0280925	0.222	0.237	1
TERF2	0.626376	0.0373758	0.175	0.167	1
RAD9A	0.626561	-0.0762865	0.125	0.132	1
ZBTB18	0.626998	0.0282932	0.305	0.318	1
LGALS8	0.627206	0.0649918	0.262	0.277	1
SLC25A44	0.627245	0.0214567	0.101	0.108	1
FOPNL	0.627274	0.0506386	0.141	0.133	1
CARNMT1	0.627405	0.0390932	0.142	0.136	1
POLM	0.627851	-0.12047	0.134	0.14	1
PTPN4	0.627988	0.02638	0.267	0.257	1
UBE2Q1	0.628246	0.0455386	0.249	0.239	1
ADPRHL2	0.628585	-0.0907537	0.244	0.246	1
EIF2S1	0.628589	0.0605916	0.39	0.386	1
MFSD14B	0.628935	0.0361469	0.622	0.623	1
FAM20B	0.62941	0.0515723	0.274	0.286	1
SKAP2	0.629551	0.0269268	0.912	0.915	1
GFM2	0.629569	0.0869623	0.176	0.167	1
HAVCR2	0.629602	0.0381752	0.34	0.326	1
MCRIP1	0.629613	0.0481299	0.564	0.562	1
PLEKHA8	0.629735	0.169244	0.116	0.109	1
FZR1	0.630125	0.0316079	0.134	0.126	1
RMND1	0.6305	0.0615497	0.13	0.123	1
RHOU	0.630973	0.126998	0.149	0.141	1
CISD1	0.631121	-0.0847209	0.136	0.143	1
PPP2CA	0.63116	0.00114029	0.671	0.655	1
RUNX3	0.631235	-0.0146207	0.591	0.613	1
SETD3	0.631235	-0.0217146	0.407	0.414	1
STXBP5	0.631331	0.0110656	0.451	0.467	1
MAX	0.631846	0.0197515	0.48	0.49	1
MMS19	0.632081	-0.115785	0.209	0.215	1
MRPL50	0.632136	-0.0439284	0.152	0.16	1
CBWD5	0.632302	0.129761	0.168	0.163	1
NOL10	0.632334	0.094489	0.358	0.351	1
SPATA6	0.6324	0.0438803	0.512	0.538	1
YWHAG	0.632526	0.0213455	0.538	0.553	1
ZPR1	0.632952	0.0729537	0.284	0.273	1
HDDC2	0.633086	-0.129124	0.287	0.292	1
RXRB	0.633183	-0.0153324	0.128	0.136	1
RAP2C-AS1	0.633267	0.0159756	0.179	0.188	1
ADAT1	0.633321	0.126909	0.136	0.129	1
CASD1	0.633371	0.222117	0.161	0.155	1
MIER2	0.633893	0.0719249	0.116	0.124	1
C8orf76	0.63397	0.0572234	0.318	0.305	1
NFYC	0.634292	0.0455666	0.453	0.477	1
LILRB1	0.634711	0.0711496	0.821	0.823	1
MAPK1IP1L	0.634839	-0.0301826	0.502	0.511	1
CPB2-AS1	0.635097	-0.0388468	0.386	0.391	1
INTS10	0.635599	-0.0259321	0.261	0.269	1
DIP2A	0.636047	0.0860344	0.368	0.364	1
TMEM259	0.636451	-0.0347638	0.318	0.325	1
ZBTB2	0.636471	0.0412976	0.188	0.178	1
NARS2	0.637237	0.243701	0.187	0.182	1
TOM1L2	0.637333	-0.0362169	0.21	0.221	1
RTTN	0.637514	0.017558	0.142	0.135	1
ENDOV	0.63759	-0.0317032	0.107	0.113	1
MRPL28	0.637703	0.108671	0.394	0.391	1
SQOR	0.637795	-0.0360782	0.475	0.485	1
LINC00909	0.637878	0.0282178	0.106	0.1	1
PRPF4B	0.637985	0.115288	0.552	0.568	1
MGRN1	0.638103	0.0820697	0.453	0.448	1
LINC01184	0.638812	0.118928	0.146	0.137	1
NOSIP	0.639132	0.0880151	0.404	0.4	1
KIAA1841	0.639197	0.118901	0.167	0.159	1
ZHX2	0.639583	0.0103332	0.299	0.313	1
SNX8	0.639939	-0.0233657	0.193	0.203	1
ARRDC3-AS1	0.640076	-0.0373416	0.183	0.191	1
SYNJ2BP	0.64008	0.109847	0.105	0.098	1
CREBZF	0.640345	-0.0255455	0.18	0.188	1
CHCHD7	0.640346	-0.0684523	0.276	0.283	1
MARCH2	0.640725	0.0408987	0.492	0.488	1
TMCO3	0.640876	0.00978007	0.23	0.217	1
SF1	0.640935	-0.0101614	0.742	0.755	1
DHX16	0.642751	-0.0274557	0.158	0.166	1
NAB1	0.642942	0.135914	0.174	0.169	1
TMEM44-AS1	0.64332	-0.10167	0.1	0.107	1
TCTA	0.643739	-0.0961746	0.188	0.197	1
XAB2	0.644472	0.000977115	0.163	0.17	1
TMEM60	0.644553	-0.0681724	0.192	0.197	1
AC005670.3	0.644829	-0.0746885	0.148	0.155	1
TMEM68	0.644942	0.0457895	0.093	0.1	1
NHLRC2	0.645057	-0.0745154	0.122	0.129	1
VHL	0.645133	-0.0423056	0.23	0.244	1
CDYL2	0.645548	0.0853223	0.494	0.492	1
ZNF160	0.645583	-0.044145	0.19	0.201	1
AC244090.1	0.645788	-0.144528	0.106	0.11	1
HERC2	0.646159	0.0185043	0.247	0.258	1
ZC3H4	0.646302	0.00177905	0.316	0.328	1
IFI44	0.647173	0.00751941	0.175	0.184	1
SRSF3	0.647346	0.0404738	0.893	0.894	1
GMPPA	0.647564	0.10928	0.142	0.136	1
LMBR1L	0.647902	0.0305808	0.196	0.188	1
C3orf38	0.64845	0.05541	0.307	0.297	1
MTMR12	0.648519	0.0464263	0.342	0.335	1
LGALS1	0.649529	-0.0327945	0.997	0.999	1
MTFR1L	0.65	0.0831143	0.194	0.187	1
CD2AP	0.650201	-0.0313717	0.183	0.189	1
NKAPD1	0.65078	0.00258135	0.182	0.192	1
DCTN5	0.65078	0.185153	0.202	0.198	1
NDUFAF2	0.650961	0.174775	0.311	0.312	1
LINC00662	0.651451	-0.163979	0.11	0.114	1
DST	0.65157	-0.00464761	0.36	0.371	1
SLC35F1	0.651714	-0.0702577	0.463	0.466	1
ZBTB8OS	0.65189	0.036116	0.512	0.525	1
SMG9	0.652153	-0.0689686	0.166	0.175	1
RAB5B	0.652185	0.151362	0.214	0.205	1
VSIR	0.652275	0.0086259	0.981	0.982	1
PHAX	0.652472	-0.0958729	0.204	0.212	1
TSR1	0.652805	0.0940792	0.106	0.1	1
GNL2	0.653064	0.0359778	0.265	0.255	1
ACOT7	0.6533	-0.255612	0.099	0.103	1
WWC3	0.653403	0.18849	0.182	0.178	1
CLK2	0.653894	0.177496	0.106	0.101	1
PTRH2	0.654163	-0.0580811	0.275	0.283	1
GBF1	0.654199	0.0866695	0.627	0.637	1
AP1AR	0.654805	-0.110498	0.165	0.171	1
UBTF	0.655069	-0.0470715	0.252	0.261	1
CNEP1R1	0.655636	0.114163	0.21	0.201	1
IFI16	0.65606	0.00331522	0.655	0.671	1
ZCCHC9	0.656297	0.0498837	0.228	0.22	1
XPNPEP1	0.656331	-0.000122188	0.275	0.29	1
TRIM69	0.656333	-0.011347	0.24	0.249	1
RABIF	0.656413	0.083111	0.279	0.267	1
HEATR1	0.656512	0.0308587	0.138	0.13	1
DOT1L	0.656578	-0.0955111	0.294	0.302	1
TCEA1	0.656797	0.0636784	0.564	0.576	1
USP16	0.656926	-0.00895854	0.442	0.455	1
DUSP11	0.656972	-0.0358263	0.128	0.135	1
ATP2C1	0.657169	-0.00118247	0.371	0.383	1
IFIH1	0.657444	0.0109953	0.249	0.242	1
TIMM23	0.657627	0.000689119	0.195	0.204	1
ADI1	0.657788	0.0662337	0.52	0.512	1
ABHD12	0.658105	0.0760799	0.348	0.337	1
ERCC6	0.658183	-0.0681343	0.175	0.182	1
IDH3B	0.658285	0.0625427	0.332	0.348	1
TOR1B	0.658458	0.0218891	0.177	0.167	1
NUP43	0.658734	-0.122311	0.102	0.108	1
SZRD1	0.658756	0.000869556	0.523	0.546	1
SNW1	0.658886	0.0381921	0.532	0.541	1
NDUFB7	0.65892	0.0210675	0.822	0.839	1
PLSCR1	0.658978	0.136765	0.355	0.362	1
TCEA2	0.659243	-0.156521	0.115	0.119	1
CDK10	0.659415	-0.110895	0.125	0.132	1
BSDC1	0.660105	-0.0447459	0.271	0.28	1
BCL3	0.660208	-0.00915524	0.183	0.192	1
GPBP1	0.660402	0.0422931	0.656	0.66	1
MTG2	0.660561	-0.0430359	0.161	0.167	1
SVBP	0.661286	-0.0196058	0.404	0.409	1
HSPA1A	0.661612	-0.20373	0.658	0.659	1
AIMP2	0.661674	0.0712709	0.278	0.269	1
NAPRT	0.661721	0.0394191	0.632	0.672	1
RABEPK	0.661898	0.0829594	0.143	0.15	1
EIF1AY	0.661992	0.0667466	0.132	0.14	1
TTC7A	0.662089	0.0174769	0.468	0.484	1
PNPT1	0.662194	0.0497971	0.173	0.165	1
DMAC2L	0.662825	-0.059071	0.242	0.25	1
KCTD5	0.662847	0.0304441	0.198	0.208	1
FIG4	0.663007	0.122968	0.319	0.323	1
TMLHE	0.663342	0.0744673	0.316	0.308	1
PSMD4	0.66485	-0.0178233	0.666	0.681	1
RUNDC1	0.664999	0.0170301	0.115	0.121	1
SEPHS1	0.665063	0.0436056	0.169	0.159	1
LYN	0.665485	0.0458681	1	1	1
PLGRKT	0.665589	0.137416	0.128	0.123	1
PPCDC	0.665919	0.0538807	0.464	0.485	1
DCP2	0.66596	0.0324597	0.589	0.573	1
HEATR3	0.666032	0.025063	0.37	0.358	1
CSTF3	0.666138	0.114343	0.243	0.238	1
FLYWCH1	0.66625	-0.0757957	0.113	0.119	1
UHRF1BP1	0.66627	0.0295879	0.385	0.405	1
PHB2	0.666279	-0.0230971	0.654	0.664	1
PRR34-AS1	0.666285	0.107453	0.186	0.178	1
UCHL5	0.666399	0.0615193	0.237	0.229	1
SLC25A37	0.666488	0.0619119	0.296	0.317	1
AC079781.5	0.666891	0.112924	0.204	0.194	1
AC078845.1	0.666947	0.134009	0.183	0.194	1
COPS3	0.667045	-0.0174905	0.419	0.426	1
HSBP1	0.668104	0.0188174	0.904	0.909	1
CCDC47	0.668126	0.109275	0.359	0.358	1
SEC13	0.668477	0.0532308	0.365	0.352	1
SLC35F5	0.668913	0.0431504	0.373	0.362	1
CBR1	0.669046	0.10418	0.371	0.369	1
GCFC2	0.6693	0.0780403	0.104	0.098	1
AFG1L	0.669367	0.0684262	0.145	0.138	1
VDR	0.669486	0.118474	0.311	0.308	1
POU2F1	0.669521	0.0741821	0.54	0.539	1
BRAP	0.670853	-0.0540987	0.215	0.22	1
RPUSD4	0.671233	0.029617	0.104	0.098	1
ZBTB38	0.671459	-0.0351856	0.168	0.159	1
PCYOX1L	0.671578	-0.145611	0.099	0.104	1
ZNF266	0.671726	-0.112906	0.153	0.158	1
PPP3CB-AS1	0.67177	-0.158012	0.099	0.103	1
METTL25	0.672131	0.124068	0.257	0.256	1
C6orf120	0.672418	-0.104727	0.127	0.133	1
DPH6	0.672665	0.17921	0.176	0.172	1
C11orf68	0.67275	0.0344788	0.15	0.158	1
AL157938.2	0.673147	-0.0116977	0.103	0.097	1
SCO1	0.673279	0.127871	0.21	0.206	1
DMAC2	0.67333	0.066016	0.13	0.124	1
RER1	0.673381	-0.00408158	0.633	0.646	1
TMEM11	0.673413	0.073848	0.283	0.272	1
MINPP1	0.673464	-0.184302	0.1	0.104	1
BAIAP2	0.673597	0.188481	0.142	0.138	1
SSR4	0.673617	0.0297708	0.871	0.9	1
ANAPC7	0.673915	0.101907	0.225	0.22	1
NUP98	0.674148	0.0322601	0.588	0.585	1
HAUS1	0.67453	0.0948567	0.217	0.211	1
MEIKIN	0.674543	0.076102	0.144	0.136	1
TUBB6	0.674738	-0.105195	0.205	0.211	1
CLASRP	0.675116	-0.0758266	0.38	0.385	1
VEZF1	0.675392	0.0633881	0.282	0.297	1
SPCS1	0.675992	0.0217423	0.776	0.799	1
RBBP8	0.676159	-0.0446969	0.411	0.396	1
ACTR8	0.676172	0.131126	0.102	0.096	1
TIMM8B	0.676359	0.0288364	0.67	0.669	1
ZDHHC12	0.676377	0.0639843	0.356	0.346	1
DMTF1	0.676605	-0.0423134	0.375	0.381	1
LSM3	0.676779	-0.0177341	0.662	0.671	1
PRKACA	0.677095	0.0176301	0.64	0.663	1
MRPL15	0.677105	0.0856228	0.263	0.277	1
PIP4P1	0.677282	0.00542849	0.161	0.169	1
NAA50	0.677302	-0.0345478	0.4	0.422	1
TLR1	0.677308	0.0749399	0.456	0.456	1
PEX10	0.677733	0.0949588	0.109	0.104	1
SNX10	0.678121	0.00134482	0.76	0.785	1
RANGRF	0.678486	0.202207	0.124	0.119	1
TMEM181	0.678538	0.0797965	0.355	0.353	1
FGFR1OP2	0.678629	0.0320877	0.355	0.371	1
AL645465.1	0.678652	0.25312	0.129	0.125	1
PTAR1	0.678842	0.0709185	0.341	0.331	1
ELAC2	0.679191	-0.0463606	0.153	0.161	1
GABPB2	0.679757	0.109264	0.242	0.235	1
PTBP1	0.679811	0.0329471	0.496	0.492	1
PRMT1	0.679863	0.0264366	0.33	0.34	1
SNHG29	0.680281	0.00789873	0.868	0.863	1
ATP5F1C	0.680501	0.0381721	0.79	0.802	1
PATL1	0.680783	0.0675952	0.265	0.26	1
MRPS16	0.680866	0.103603	0.372	0.373	1
PARP11	0.680878	0.0315095	0.181	0.174	1
CTDSP1	0.681556	0.0195595	0.489	0.511	1
MRPS34	0.6817	0.0397822	0.554	0.542	1
ZRANB3	0.681894	0.0589621	0.163	0.154	1
SAT2	0.682041	0.0965253	0.466	0.46	1
ALKBH4	0.682135	-0.128263	0.096	0.101	1
BTK	0.682737	0.021711	0.598	0.579	1
CINP	0.682758	0.0676771	0.249	0.24	1
LMF2	0.68293	0.0266694	0.174	0.184	1
RAD21	0.68324	0.00380059	0.536	0.55	1
PYM1	0.683469	0.0482333	0.256	0.249	1
DUSP22	0.684233	0.0490465	0.402	0.39	1
SURF6	0.684306	-0.0388288	0.106	0.1	1
PABPN1	0.684418	0.074776	0.448	0.449	1
HAUS6	0.68472	0.0666021	0.124	0.131	1
AC004797.1	0.685283	0.133182	0.321	0.318	1
MTCH2	0.685823	0.0416111	0.429	0.456	1
BCLAF3	0.685912	0.142692	0.225	0.221	1
ANAPC4	0.686116	0.02234	0.21	0.218	1
TMEM115	0.686273	-0.00999977	0.114	0.121	1
OTUD4	0.686327	0.125415	0.331	0.328	1
EGLN1	0.686514	-0.0820416	0.412	0.422	1
ROMO1	0.686637	0.103239	0.63	0.621	1
PPM1G	0.687673	0.0580384	0.626	0.631	1
GIMAP8	0.687682	-0.0181125	0.409	0.419	1
CCT6A	0.687755	-0.0106335	0.553	0.556	1
CCT7	0.6878	-0.0349867	0.478	0.488	1
MEF2D	0.688247	0.0351583	0.436	0.428	1
SLC46A2	0.688382	0.0977467	0.127	0.123	1
SPNS1	0.688499	0.0758112	0.318	0.316	1
HSPBP1	0.688632	0.157181	0.179	0.172	1
BCCIP	0.689097	0.0196147	0.271	0.28	1
DCAF11	0.689552	0.0228285	0.181	0.189	1
METRNL	0.689586	0.0264212	0.746	0.743	1
CNOT9	0.690045	-0.00286521	0.188	0.192	1
CIC	0.690686	0.0576925	0.269	0.26	1
SECISBP2	0.691215	0.00639697	0.524	0.506	1
CCDC170	0.692191	0.0954429	0.145	0.153	1
PDPK1	0.692548	-0.00567785	0.42	0.425	1
ADSS	0.692744	0.021602	0.527	0.547	1
AP1G1	0.692811	0.0501212	0.477	0.47	1
MTFR1	0.693058	0.0319652	0.168	0.163	1
PCCB	0.69307	0.133798	0.154	0.148	1
ALG9	0.69391	0.198459	0.103	0.098	1
TMEM106B	0.694053	-0.104275	0.154	0.16	1
TRMT13	0.69432	-0.0382408	0.122	0.126	1
PDK3	0.694398	-0.0806688	0.36	0.371	1
DHPS	0.69481	0.00222094	0.316	0.33	1
PSMB4	0.694879	0.0744487	0.674	0.694	1
LUZP1	0.695434	0.00214225	0.361	0.35	1
APEX1	0.695511	-0.0108625	0.415	0.424	1
MMADHC	0.695785	0.0491237	0.296	0.289	1
GPS2	0.696155	-0.00869224	0.428	0.433	1
DHX36	0.696386	-0.0118989	0.489	0.505	1
ZNF654	0.696527	0.0241111	0.363	0.353	1
MCUR1	0.696929	-0.0137723	0.242	0.248	1
TM7SF3	0.696994	0.0151257	0.281	0.291	1
IFT43	0.697047	0.0492957	0.171	0.161	1
ZNF32	0.697201	-0.00602646	0.136	0.143	1
TMF1	0.698113	0.0386581	0.402	0.393	1
C8orf33	0.698199	0.0623743	0.198	0.205	1
FNIP2	0.698203	0.123232	0.618	0.617	1
PFDN6	0.698467	0.0534487	0.38	0.394	1
RAP2C	0.698511	0.0966903	0.299	0.291	1
NFKBIE	0.698854	-0.131487	0.242	0.244	1
ODR4	0.699004	-0.147151	0.268	0.269	1
HEG1	0.69956	0.0429025	0.457	0.471	1
KHNYN	0.699661	-0.0664104	0.159	0.164	1
KLHL18	0.699763	-0.0760798	0.557	0.569	1
PFDN1	0.700154	0.0535211	0.495	0.488	1
LRRK2	0.700381	0.0824915	0.708	0.733	1
PLBD2	0.700589	0.124925	0.136	0.132	1
ADH5	0.700637	0.00441076	0.247	0.257	1
PARK7	0.700799	0.00431567	0.889	0.898	1
TAF7	0.700952	0.0798749	0.411	0.411	1
POLR3D	0.700994	-0.168321	0.104	0.108	1
SPG11	0.702415	-0.0151258	0.749	0.765	1
HIBCH	0.702717	-0.0697959	0.217	0.223	1
MICOS13	0.70301	-0.00337949	0.679	0.666	1
IRF5	0.703216	-0.0638283	0.353	0.356	1
SPECC1	0.703672	0.0835967	0.352	0.347	1
GTF3C3	0.703719	-0.012475	0.163	0.17	1
GYG1	0.703809	0.076446	0.44	0.434	1
DCAF1	0.703876	0.0541186	0.302	0.296	1
THYN1	0.704111	-0.00412613	0.276	0.284	1
BLOC1S5	0.70461	-0.0987546	0.148	0.152	1
NSUN4	0.704645	0.00597023	0.118	0.112	1
RRP15	0.70492	-0.0304135	0.158	0.163	1
CPT2	0.705025	-0.0230942	0.15	0.158	1
SOAT1	0.705203	-0.158926	0.468	0.473	1
SYNGR2	0.705212	-0.00504074	0.692	0.704	1
HDAC3	0.705346	-0.0331678	0.264	0.268	1
POLR2C	0.705629	-0.0769001	0.213	0.216	1
EDEM2	0.705654	0.0742547	0.304	0.297	1
ZMYM6	0.705703	0.00713031	0.357	0.369	1
VAV1	0.706034	-0.054343	0.735	0.742	1
GABARAPL2	0.70607	0.018395	0.631	0.661	1
ZNF143	0.706102	0.0287514	0.335	0.343	1
UBE2D2	0.7062	-0.0289754	0.832	0.839	1
PGLYRP2	0.706282	-0.236368	0.097	0.101	1
DCP1A	0.706374	0.0786756	0.416	0.43	1
POLR2E	0.706758	0.0110454	0.556	0.578	1
METRN	0.707399	-0.0813911	0.136	0.142	1
NDUFB6	0.70768	0.0144309	0.471	0.453	1
SELENON	0.70831	0.125188	0.131	0.125	1
TRAM1	0.708942	0.0396493	0.574	0.586	1
GK	0.709085	-0.0161202	0.195	0.203	1
ZNF592	0.709085	-0.0212812	0.463	0.466	1
AC068724.3	0.709506	-0.152363	0.141	0.144	1
STK17A	0.709565	-0.0375761	0.244	0.254	1
CDC42SE1	0.70983	-0.0174668	0.681	0.664	1
RERE	0.709834	-0.0216088	0.766	0.789	1
PARP6	0.710166	0.0417785	0.171	0.165	1
PPP3CC	0.710323	0.0386104	0.392	0.391	1
MRPS35	0.710455	0.0265869	0.5	0.502	1
NR2C2	0.711273	-0.004612	0.338	0.348	1
CD46	0.711526	0.0668102	0.657	0.655	1
APOL3	0.711644	0.00511695	0.242	0.25	1
B4GALT3	0.711765	-0.0442715	0.14	0.146	1
RMDN3	0.711867	-0.0504646	0.141	0.147	1
SCAF1	0.712149	0.00877617	0.141	0.148	1
SLC27A1	0.712164	0.2222	0.126	0.123	1
FBXO3	0.712706	0.000526691	0.166	0.172	1
RPAP2	0.712731	0.0470147	0.222	0.231	1
ZNF335	0.712929	-0.0169075	0.193	0.199	1
MTHFD2	0.712936	0.0134366	0.454	0.453	1
CANT1	0.713155	0.207556	0.194	0.189	1
LRIF1	0.713656	0.0189849	0.139	0.146	1
AIFM1	0.713683	-0.336805	0.205	0.197	1
EMC7	0.713767	-0.0291609	0.456	0.476	1
MSI2	0.713871	0.0469482	0.355	0.348	1
LRP10	0.713959	0.102784	0.337	0.334	1
PWWP2A	0.714083	0.0572203	0.247	0.24	1
NDRG1	0.71419	0.140745	0.36	0.365	1
ATP6V1E1	0.714607	0.0144803	0.529	0.516	1
HCG18	0.714725	-0.118813	0.112	0.117	1
EMC2	0.714734	-0.00266239	0.23	0.239	1
KLF10	0.714815	-0.0300221	0.501	0.484	1
NPRL3	0.714955	-0.00237158	0.14	0.144	1
ELP6	0.715002	0.0829376	0.151	0.144	1
TNPO1	0.71509	-0.0310031	0.492	0.495	1
AL034397.3	0.715222	-0.0306817	0.186	0.192	1
BTBD6	0.715548	-0.00109747	0.104	0.098	1
CFAP410	0.715694	-0.0295341	0.118	0.112	1
CD99L2	0.715933	0.0139812	0.189	0.182	1
BBS7	0.715978	0.0500699	0.129	0.124	1
ATP11C	0.716351	-0.0709257	0.326	0.33	1
AQP9	0.716947	0.0575077	0.232	0.226	1
GIGYF1	0.717131	-0.118788	0.217	0.221	1
VPS26C	0.717251	0.0887773	0.363	0.353	1
ARFGAP3	0.717617	-0.0116133	0.461	0.47	1
ALKBH3	0.718066	-0.101284	0.151	0.155	1
DRG2	0.718076	-0.0323507	0.208	0.216	1
PPIL3	0.718538	-0.0625825	0.149	0.155	1
SUGT1	0.718639	0.0147899	0.444	0.456	1
CNOT8	0.718778	0.0673449	0.424	0.416	1
CCDC134	0.719845	-0.0348964	0.151	0.143	1
VOPP1	0.719953	0.0664325	0.499	0.496	1
RPL22	0.720147	0.00397523	0.996	0.998	1
USO1	0.720282	0.0255104	0.491	0.487	1
B3GALT4	0.720388	0.0142077	0.21	0.217	1
GPATCH2L	0.721005	-0.0865777	0.411	0.41	1
PSMG1	0.721065	0.0343945	0.14	0.146	1
AC084198.2	0.721093	-0.18556	0.104	0.108	1
AC009107.2	0.721147	-0.0178956	0.102	0.096	1
STAC3	0.721342	-0.0503498	0.249	0.252	1
SCAND1	0.721439	0.0759923	0.719	0.72	1
RHOQ	0.721554	-0.0423499	0.723	0.746	1
LRCH4	0.721603	0.131945	0.406	0.409	1
FXR1	0.722348	0.0543811	0.569	0.574	1
NDUFA8	0.723155	0.0206898	0.316	0.323	1
BTF3L4	0.72342	0.0627702	0.51	0.532	1
LAMTOR3	0.723507	0.105375	0.316	0.312	1
POLR2L	0.723822	0.0249261	0.833	0.862	1
ASPSCR1	0.723848	0.0782061	0.227	0.221	1
HBEGF	0.724143	0.0178647	0.129	0.133	1
HNRNPA1	0.724392	-0.0289174	0.892	0.925	1
ARHGAP24	0.724593	-0.0069391	0.518	0.529	1
N4BP2L2	0.724907	0.0341262	0.831	0.854	1
DENND4B	0.724966	-0.0642453	0.431	0.426	1
WDFY1	0.724996	0.0347683	0.49	0.504	1
GAB2	0.725104	-0.0609362	0.886	0.899	1
GHITM	0.725138	-0.0172143	0.678	0.703	1
MBD2	0.725522	-0.00863425	0.921	0.927	1
MIOS	0.725861	0.0754515	0.232	0.227	1
ZNF316	0.725899	0.0922944	0.146	0.142	1
AL139807.1	0.726163	0.0894054	0.117	0.124	1
UBR5	0.726213	0.0207488	0.667	0.658	1
EXOSC5	0.726244	-0.0134685	0.186	0.193	1
UNK	0.726714	-0.0611933	0.141	0.146	1
GPR35	0.726942	-0.119114	0.128	0.132	1
USP22	0.72722	-0.0441032	0.448	0.454	1
MOB3A	0.727268	0.0174436	0.737	0.749	1
CD300A	0.727445	0.00357704	0.729	0.738	1
PPCS	0.727768	-0.000760825	0.567	0.579	1
CCNC	0.727816	0.0576559	0.252	0.244	1
FPGT	0.728152	0.00722756	0.16	0.166	1
DPM1	0.728155	0.0761435	0.328	0.342	1
KATNA1	0.728172	0.0867211	0.22	0.216	1
CD302	0.728272	-0.0414251	0.817	0.816	1
OGFRL1	0.728747	-0.0450681	0.687	0.691	1
SNX20	0.728942	0.119675	0.414	0.415	1
JAGN1	0.728992	0.00258148	0.273	0.28	1
RBBP5	0.729041	0.151077	0.19	0.187	1
SMG5	0.729055	0.0902909	0.245	0.238	1
TMEM59	0.729422	-0.0124129	0.828	0.841	1
PRH1	0.729487	0.158368	0.154	0.15	1
STS	0.730041	0.13639	0.182	0.177	1
PRDX4	0.730566	0.0188001	0.422	0.438	1
AKAP7	0.730633	-0.0495554	0.214	0.218	1
MT-CO3	0.730721	0.00344496	1	1	1
C22orf39	0.730901	-0.0656473	0.254	0.258	1
SLF2	0.731051	0.0293292	0.252	0.255	1
DTX3L	0.731131	0.0178518	0.315	0.308	1
MKKS	0.731194	0.0614919	0.112	0.108	1
IP6K2	0.731353	-0.0233865	0.349	0.351	1
DHRS1	0.731427	-0.0472975	0.121	0.125	1
FGD2	0.731903	-0.0458557	0.735	0.728	1
GSS	0.732177	0.148414	0.2	0.199	1
C19orf12	0.733076	0.152313	0.102	0.098	1
AC087500.1	0.733183	-0.103281	0.18	0.184	1
DHRS4L2	0.733261	0.0387155	0.426	0.42	1
ZMYM2	0.733299	-0.0666784	0.769	0.771	1
DAPK1	0.733335	-0.00300006	0.807	0.839	1
DPF2	0.733661	0.083141	0.24	0.234	1
ZNF264	0.734267	-0.0740311	0.195	0.187	1
ALYREF	0.734393	0.0565525	0.284	0.275	1
UTP14A	0.734586	0.033438	0.154	0.149	1
SLC39A13	0.734775	0.0301136	0.104	0.098	1
CNIH1	0.734996	0.0615313	0.35	0.348	1
NF2	0.735131	0.0156683	0.212	0.201	1
VKORC1	0.735198	0.0872103	0.321	0.318	1
NPL	0.735392	0.0363893	0.5	0.515	1
VPS37B	0.735468	-0.0523751	0.412	0.422	1
UACA	0.735491	0.222269	0.101	0.107	1
FAM98B	0.735998	0.039361	0.1	0.104	1
CDK5RAP1	0.736023	0.038792	0.231	0.238	1
YAF2	0.736063	0.0189116	0.495	0.505	1
PAIP1	0.737065	0.129434	0.249	0.248	1
NHEJ1	0.737133	0.0214261	0.191	0.198	1
SNX19	0.737339	0.0515969	0.188	0.181	1
TRMT6	0.737494	0.0508062	0.136	0.141	1
TBK1	0.737816	0.00753046	0.453	0.448	1
DPM2	0.73828	0.104871	0.225	0.218	1
LMBR1	0.738594	-0.00519685	0.423	0.434	1
MOSPD2	0.738946	0.181791	0.318	0.317	1
ITSN1	0.738955	0.0435811	0.468	0.471	1
PREPL	0.738976	-0.0413286	0.16	0.166	1
FBXO7	0.739039	-0.0476898	0.388	0.392	1
ATPAF1	0.739463	-0.0336461	0.151	0.144	1
IARS	0.739484	0.0949183	0.141	0.136	1
SUB1	0.739738	-0.018897	0.915	0.926	1
FAM210A	0.739972	0.0161229	0.143	0.148	1
SNCA	0.740141	0.126175	0.12	0.115	1
MS4A14	0.740154	0.121898	0.165	0.161	1
RNASEL	0.740694	0.0793877	0.132	0.127	1
IKBKG	0.74076	0.0885038	0.264	0.258	1
JAK1	0.74107	-0.0232757	0.907	0.91	1
COMMD4	0.741598	0.0556124	0.281	0.289	1
LCLAT1	0.742095	0.0044728	0.191	0.186	1
SHLD1	0.742215	0.118747	0.203	0.198	1
COQ8B	0.742265	0.135037	0.164	0.16	1
LGALS2	0.742324	-0.252606	0.183	0.186	1
ERO1A	0.742378	-0.0156207	0.415	0.408	1
NCBP1	0.742471	-0.0145953	0.259	0.266	1
CLASP2	0.74262	0.042285	0.638	0.66	1
MTHFD2L	0.742827	-0.0530221	0.203	0.209	1
SCP2	0.743202	0.0259944	0.662	0.677	1
PIP4K2B	0.743214	-0.0331409	0.117	0.12	1
MRPL54	0.743404	-0.0120747	0.669	0.684	1
HUWE1	0.743557	0.0555589	0.473	0.465	1
NCF4	0.743578	-0.00230261	0.297	0.306	1
PI4K2A	0.743704	-0.0482073	0.323	0.314	1
CHCHD2	0.743713	0.0069345	0.969	0.977	1
OFD1	0.744409	-0.0350841	0.14	0.146	1
ZFYVE21	0.745467	0.00504251	0.198	0.204	1
PIGK	0.745614	0.0961506	0.125	0.12	1
ACADM	0.745929	0.0787649	0.233	0.228	1
USP28	0.746022	0.019464	0.097	0.102	1
SMIM4	0.746081	0.0885429	0.224	0.222	1
DDX39B	0.746287	0.0586526	0.595	0.6	1
RNLS	0.746314	-0.17874	0.099	0.103	1
PIK3CG	0.746528	0.0128182	0.547	0.57	1
PLCL1	0.746825	0.145011	0.23	0.229	1
NDUFAF6	0.746949	0.125607	0.178	0.174	1
RPL26L1	0.74706	0.0681474	0.311	0.306	1
ZFX	0.747174	0.0496328	0.462	0.467	1
HLA-DMA	0.747177	0.0736033	0.534	0.528	1
GTF3C5	0.747201	0.147601	0.134	0.13	1
C2orf74	0.747432	0.0356239	0.19	0.198	1
ZNF451	0.747557	-0.0410158	0.421	0.432	1
PI4KB	0.748449	0.0840072	0.292	0.288	1
CEP78	0.749074	0.110672	0.102	0.098	1
SLC4A7	0.749185	0.0216461	0.321	0.318	1
GATB	0.749594	-0.0475246	0.104	0.108	1
DOK3	0.749734	0.00852893	0.382	0.37	1
MTR	0.749793	0.114672	0.264	0.257	1
GPN1	0.749824	-0.049397	0.143	0.148	1
MBTPS1	0.749936	0.0791181	0.304	0.3	1
CUEDC2	0.750198	0.0171585	0.28	0.272	1
SNRPB	0.750455	0.0048471	0.827	0.831	1
GLI4	0.750772	-0.0709966	0.097	0.1	1
HMG20B	0.751258	0.0414374	0.318	0.326	1
EMC6	0.751362	0.0222109	0.456	0.47	1
KIAA0319L	0.751366	0.0532961	0.371	0.369	1
RAB7A	0.751894	-0.0508339	0.902	0.891	1
RFC1	0.751947	-0.0243988	0.34	0.33	1
MRPL34	0.751997	-0.0417304	0.467	0.477	1
RCE1	0.752036	0.123101	0.121	0.118	1
VIPAS39	0.752459	-0.0240868	0.131	0.135	1
TTLL11	0.752728	0.0157785	0.1	0.095	1
RNF41	0.752882	-0.0125989	0.188	0.181	1
NDUFS7	0.7531	0.0524004	0.643	0.663	1
DNMBP	0.753888	-0.0523449	0.402	0.404	1
NUDCD2	0.753913	-0.0502869	0.243	0.248	1
NAXE	0.754941	0.0404347	0.22	0.214	1
SERINC1	0.755105	0.0286329	0.645	0.664	1
SNHG16	0.755197	0.003938	0.279	0.268	1
NCOA5	0.755565	0.0205024	0.23	0.239	1
SMURF1	0.755654	0.0224686	0.685	0.701	1
MUTYH	0.756644	0.0339791	0.102	0.097	1
ZNF91	0.757192	-0.0603246	0.169	0.174	1
RNF19B	0.757383	0.157512	0.282	0.277	1
HNRNPH1	0.757894	0.0177765	0.754	0.752	1
BROX	0.757998	0.0839267	0.359	0.356	1
ARL6IP4	0.758038	-0.0121497	0.926	0.938	1
NTHL1	0.75807	0.111035	0.213	0.208	1
USP47	0.758132	-0.00460277	0.643	0.626	1
B4GALT1	0.758541	0.0201489	0.683	0.703	1
PLEKHA1	0.758697	0.0158894	0.119	0.113	1
CPED1	0.758963	0.125432	0.212	0.211	1
ZNF672	0.758984	-0.060057	0.188	0.192	1
MEFV	0.759207	0.00415451	0.286	0.277	1
AC074032.1	0.759757	0.139808	0.241	0.238	1
CCT8	0.760111	0.0297479	0.662	0.643	1
RCBTB2	0.760238	-0.015126	0.402	0.41	1
UBXN2B	0.760494	0.044825	0.316	0.309	1
LIN52	0.760504	-0.0100544	0.185	0.191	1
PML	0.760571	0.027033	0.256	0.249	1
ZC3H14	0.760593	-0.0406378	0.179	0.174	1
NDUFB10	0.760674	0.0350124	0.76	0.783	1
SAMM50	0.760805	0.0352089	0.231	0.225	1
PSMB8	0.761056	-0.0167501	0.85	0.879	1
EEF1AKMT2	0.761283	-0.0258731	0.205	0.212	1
TAF13	0.761401	0.0441236	0.262	0.273	1
SLC10A7	0.761667	-0.0542439	0.303	0.308	1
NIPSNAP3A	0.76173	0.00521885	0.308	0.301	1
SNX30	0.762084	0.0370527	0.442	0.441	1
RSBN1	0.76275	0.138519	0.307	0.305	1
SCYL1	0.762866	0.0441448	0.173	0.169	1
FZD1	0.762892	-0.0187927	0.184	0.188	1
SGK3	0.762935	0.040463	0.546	0.542	1
PRPF18	0.762989	0.0345362	0.307	0.303	1
AFF1	0.763152	0.0217004	0.563	0.57	1
KLHL12	0.763233	0.0717601	0.123	0.127	1
DNPH1	0.763682	0.0174773	0.289	0.279	1
CCNL2	0.76426	0.0258147	0.261	0.251	1
SCO2	0.764426	-0.0656722	0.35	0.356	1
LARP7	0.764523	0.0315367	0.509	0.505	1
HAGH	0.765246	-0.0136356	0.512	0.54	1
TRIAP1	0.765312	0.0860921	0.207	0.205	1
SAC3D1	0.765405	-0.0421325	0.211	0.215	1
DNM1L	0.765461	-0.0355487	0.524	0.504	1
DAPP1	0.765482	0.101128	0.47	0.482	1
CASP2	0.76572	0.142187	0.15	0.148	1
RSAD1	0.765848	-0.0246149	0.126	0.13	1
ATOX1	0.766028	0.0360524	0.697	0.706	1
KIZ	0.766087	-0.0328954	0.163	0.167	1
CDK2AP1	0.766451	-0.0351963	0.432	0.431	1
VAMP3	0.766779	0.0365456	0.514	0.512	1
NRDE2	0.767268	0.107095	0.171	0.166	1
LINC01637	0.767269	0.178827	0.118	0.114	1
RAD17	0.76752	0.150757	0.121	0.126	1
ZBTB4	0.767978	0.0955274	0.283	0.28	1
SP4	0.768037	-0.0689232	0.142	0.146	1
YEATS4	0.768206	-0.159314	0.102	0.104	1
FAAP20	0.768249	0.0680164	0.437	0.431	1
XRCC4	0.768559	0.0864252	0.499	0.505	1
IMPACT	0.768664	0.0356594	0.138	0.132	1
TBCK	0.769347	0.111716	0.397	0.4	1
METAP2	0.769714	0.0999492	0.4	0.403	1
HSPBAP1	0.770177	-0.0403556	0.36	0.364	1
PEX16	0.77026	-0.0350124	0.291	0.296	1
POGK	0.770421	0.0953035	0.225	0.221	1
WDR73	0.770679	0.098683	0.141	0.136	1
ALDH2	0.771632	-0.00661698	0.409	0.4	1
G3BP1	0.771669	0.0453956	0.389	0.385	1
NSUN6	0.771973	-0.0272516	0.208	0.203	1
TBRG4	0.772206	-0.0324675	0.264	0.267	1
ATG5	0.772412	0.0159688	0.525	0.533	1
AC009950.1	0.772534	0.0417928	0.147	0.152	1
FAHD1	0.772575	0.0478167	0.121	0.117	1
KLHL5	0.772605	0.134671	0.355	0.357	1
ANKRD12	0.772658	-0.0123382	0.869	0.891	1
ZNHIT1	0.772951	0.00557444	0.714	0.711	1
TRAM2	0.77322	0.120982	0.167	0.163	1
NUP50	0.773239	0.00074877	0.343	0.343	1
SIKE1	0.773373	0.111626	0.176	0.171	1
LRRC8A	0.773579	-0.207784	0.115	0.118	1
CDC42BPB	0.773969	-0.0746577	0.254	0.257	1
FBXW4	0.774454	0.099456	0.326	0.324	1
PER2	0.774491	0.0520877	0.117	0.121	1
MAPKAPK3	0.775009	0.0245361	0.795	0.799	1
ATXN7	0.77504	0.0590574	0.415	0.417	1
ZNF445	0.775086	0.0859863	0.12	0.117	1
LDAH	0.775194	0.215693	0.151	0.148	1
ICE2	0.775673	0.0491555	0.225	0.222	1
MEX3C	0.775728	-0.0131553	0.178	0.183	1
YPEL2	0.775941	-0.0650212	0.62	0.614	1
POLA1	0.776059	0.0319028	0.13	0.126	1
GABBR1	0.776378	-0.0317427	0.32	0.325	1
ZNF33A	0.77662	0.0670357	0.363	0.348	1
NELFA	0.777025	0.0405023	0.163	0.159	1
NDUFAF8	0.777539	-0.0248057	0.402	0.4	1
ACOT13	0.777729	-0.0686432	0.144	0.147	1
FCGR2B	0.7778	0.0566649	0.223	0.232	1
ABHD17B	0.778831	0.0764773	0.183	0.175	1
COQ8A	0.779233	-0.0647918	0.154	0.148	1
RNF187	0.779327	0.0519463	0.368	0.365	1
DFFA	0.779442	0.047677	0.173	0.167	1
RPS3	0.779725	-0.0135828	0.998	0.999	1
SLC22A15	0.779746	-0.0451256	0.268	0.275	1
BATF3	0.779749	0.0674985	0.478	0.489	1
ZNF493	0.779783	-0.0213276	0.107	0.102	1
NPIPB4	0.779803	0.0724103	0.101	0.097	1
KHDRBS2	0.780045	0.0987316	0.102	0.107	1
MARCH8	0.780327	-0.0959089	0.264	0.268	1
PRR14	0.78063	0.0298122	0.139	0.146	1
UPF3A	0.780837	0.032645	0.26	0.267	1
STIP1	0.781414	-0.0170751	0.375	0.376	1
LINC01588	0.781513	0.0491068	0.142	0.146	1
CORO1C	0.781551	-0.00706859	0.671	0.674	1
C20orf27	0.782184	-0.0347524	0.667	0.683	1
UTP4	0.783063	-0.0269433	0.106	0.11	1
ETS1	0.784151	-0.0285759	0.103	0.107	1
MAP2K2	0.784927	0.0534099	0.699	0.72	1
SNED1	0.785495	0.135247	0.414	0.421	1
KCTD15	0.785681	-0.0307624	0.154	0.149	1
CDC42SE2	0.786425	-0.0806973	0.833	0.823	1
TAP2	0.786534	-0.0417321	0.258	0.262	1
MPP1	0.786559	-0.0464485	0.369	0.369	1
TTF2	0.787071	0.0438739	0.149	0.146	1
PYGL	0.787259	0.0899628	0.373	0.376	1
DDX52	0.787423	0.0350741	0.281	0.273	1
RTCB	0.787464	0.0225778	0.387	0.388	1
COMMD7	0.787851	0.0188764	0.52	0.523	1
PPP1R8	0.78786	-0.00534387	0.138	0.142	1
SLC39A4	0.788152	-0.00403186	0.145	0.15	1
RAB4B	0.788329	-0.0416909	0.353	0.356	1
MED8	0.788377	0.0812769	0.284	0.278	1
NABP2	0.788482	-0.0361318	0.119	0.123	1
ASRGL1	0.789268	-0.0620768	0.146	0.149	1
ZNF276	0.78949	0.0922768	0.177	0.175	1
SPG7	0.78966	0.0383663	0.429	0.421	1
AASDHPPT	0.789819	-0.0156546	0.242	0.248	1
CWC22	0.790157	0.00968815	0.214	0.22	1
ENTPD4	0.790374	0.035011	0.303	0.301	1
C18orf21	0.790646	0.0966603	0.148	0.143	1
PLEKHB2	0.790797	-0.0365847	0.569	0.559	1
SLC39A1	0.790825	-0.030557	0.335	0.335	1
SNRPD1	0.790931	0.010625	0.6	0.601	1
SUPT3H	0.791201	0.199848	0.228	0.229	1
SH3GLB2	0.791225	0.0291693	0.17	0.165	1
RPUSD3	0.791568	0.0154783	0.13	0.132	1
MRPL9	0.792379	-0.0111535	0.171	0.175	1
NR2C1	0.792523	0.0112569	0.164	0.159	1
SLC2A13	0.792718	0.00857857	0.242	0.238	1
NOTCH2NLC	0.792972	0.0656123	0.255	0.252	1
ACAT1	0.793411	0.140476	0.197	0.194	1
SRFBP1	0.793466	0.0332266	0.291	0.285	1
SLC35E2B	0.793827	0.0628442	0.122	0.118	1
RAB5A	0.794017	0.0364871	0.444	0.439	1
SCIMP	0.79402	0.0196456	0.699	0.708	1
MRPS7	0.794147	-0.0219831	0.385	0.39	1
MADD	0.794253	0.0240621	0.318	0.313	1
CLCN3	0.794272	0.0269414	0.321	0.33	1
PRELID3B	0.794393	0.0421016	0.163	0.158	1
TXLNG	0.794619	-0.0191859	0.188	0.193	1
ATAD3B	0.79477	0.123124	0.106	0.102	1
CYHR1	0.795168	-0.0329637	0.253	0.246	1
KIAA2026	0.795621	-0.0304562	0.539	0.527	1
SMU1	0.795814	0.000114012	0.365	0.373	1
HAUS8	0.796132	0.0869446	0.162	0.159	1
TENT4A	0.796316	-0.110772	0.316	0.318	1
CLEC4A	0.796545	0.0668823	0.348	0.362	1
METTL2B	0.796806	0.0595726	0.156	0.152	1
USP38	0.797104	-0.0423689	0.174	0.177	1
TMEM189	0.797452	-0.0255455	0.343	0.346	1
SDE2	0.797521	0.00638265	0.226	0.233	1
ZNF322	0.797568	-0.0195695	0.127	0.13	1
GALNT11	0.79766	0.0920654	0.299	0.296	1
CLIC4	0.79808	-0.0428099	0.377	0.362	1
TOPORS	0.799113	0.126022	0.163	0.161	1
TSFM	0.799317	0.00769094	0.146	0.15	1
PSTPIP2	0.799411	-0.0514973	0.58	0.597	1
MGME1	0.799581	-0.0216402	0.152	0.147	1
UQCC2	0.79983	-0.00592915	0.422	0.408	1
TRAK2	0.800056	0.00347503	0.248	0.244	1
EIF4E	0.800255	0.0747341	0.414	0.416	1
MDM4	0.800375	0.0185538	0.522	0.536	1
EXOSC1	0.800387	0.0103577	0.382	0.381	1
SMARCC2	0.801035	0.0441418	0.291	0.303	1
ZDHHC13	0.801924	0.26208	0.114	0.112	1
REEP5	0.80193	-0.0189978	0.845	0.859	1
SSBP4	0.802034	-0.0210575	0.698	0.703	1
PTPN13	0.802114	-0.0377655	0.324	0.311	1
TMEM147	0.802171	0.0406559	0.54	0.538	1
SECISBP2L	0.802672	0.0776839	0.303	0.313	1
LRRC57	0.803962	-0.105244	0.198	0.193	1
IL1RAP	0.80458	-0.0680072	0.253	0.26	1
TLNRD1	0.805372	0.086366	0.187	0.183	1
INSIG2	0.805459	0.1272	0.208	0.205	1
ABHD6	0.805816	0.00416771	0.261	0.254	1
HNRNPK	0.806004	0.0140488	0.891	0.913	1
TINF2	0.806053	-0.00553468	0.278	0.286	1
TEX2	0.806095	-0.0167714	0.132	0.127	1
SEPTIN7	0.806124	-0.0182562	0.843	0.874	1
ZFAND1	0.806221	-0.0671985	0.144	0.146	1
PDXK	0.806549	0.0178753	0.596	0.604	1
ERV3-1	0.806628	-0.0745505	0.111	0.114	1
TTBK2	0.807118	-0.0880641	0.343	0.345	1
CFAP97	0.80725	-0.0335424	0.102	0.104	1
MTLN	0.807269	0.0704984	0.334	0.33	1
VDAC1	0.807412	0.0377256	0.664	0.664	1
TAF11	0.807761	0.0413192	0.336	0.352	1
UCHL3	0.808175	0.0181537	0.465	0.475	1
DCTN6	0.808803	-0.0196291	0.24	0.244	1
FKBP3	0.809031	0.0670053	0.358	0.352	1
PHF2	0.809316	0.125105	0.218	0.22	1
LINC00486	0.809369	-0.0343176	0.658	0.669	1
SLC1A4	0.809554	-0.0739161	0.188	0.192	1
FAM160A2	0.809772	0.08057	0.168	0.175	1
PPP4R2	0.810239	-0.0495944	0.475	0.479	1
EEF1AKNMT	0.810315	-0.112482	0.117	0.119	1
DDX18	0.81092	-0.0220606	0.586	0.587	1
MRPL21	0.811118	0.100889	0.422	0.421	1
STOM	0.811919	-0.0186397	0.237	0.233	1
CDK5	0.812149	0.0995311	0.163	0.167	1
PNN	0.812189	0.000690667	0.576	0.575	1
NCAPD3	0.812313	0.107505	0.132	0.138	1
ERGIC2	0.812396	-0.0652021	0.274	0.275	1
CIR1	0.812985	0.0100177	0.567	0.581	1
CHD9	0.813057	0.0278636	0.755	0.763	1
SLC8B1	0.813505	0.0204107	0.308	0.297	1
ZKSCAN1	0.813514	0.0202986	0.283	0.291	1
EHMT2	0.813561	0.0874661	0.136	0.132	1
ABCB10	0.813637	-0.00823498	0.227	0.233	1
PHTF1	0.814701	-0.101071	0.181	0.186	1
TMOD2	0.814765	0.0541448	0.137	0.141	1
WDR59	0.815331	0.0221424	0.213	0.209	1
SSBP1	0.815352	0.0214395	0.709	0.717	1
BTN2A1	0.815683	0.0444921	0.19	0.186	1
FOXJ2	0.815826	0.196252	0.114	0.112	1
VCP	0.81586	0.0370861	0.667	0.68	1
ZNF701	0.816039	0.0153777	0.112	0.115	1
NUMA1	0.816067	0.0825741	0.375	0.374	1
NXF1	0.816098	0.0256933	0.532	0.534	1
NGLY1	0.816186	0.0317586	0.372	0.364	1
PHYH	0.816234	-0.016829	0.141	0.143	1
MT-CO1	0.816319	0.0209202	1	1	1
ZNF92	0.81645	-0.0575879	0.179	0.182	1
PRKCH	0.816759	0.147626	0.138	0.135	1
SEPSECS	0.81682	-0.0956207	0.139	0.144	1
ACAD8	0.816866	-0.00439547	0.102	0.098	1
DHX29	0.817356	0.0405361	0.327	0.326	1
KIFAP3	0.817371	0.075173	0.254	0.26	1
ETNK1	0.81748	0.0705526	0.571	0.589	1
EPN1	0.817952	-0.0323352	0.508	0.518	1
MBNL3	0.818835	-0.0404182	0.282	0.286	1
FBXL6	0.818895	-0.00133182	0.113	0.117	1
RNF6	0.81894	0.139199	0.202	0.2	1
MCM9	0.819966	0.0260252	0.373	0.38	1
SLC35B1	0.820129	-0.0177618	0.235	0.239	1
ADNP	0.821117	0.049198	0.451	0.459	1
AIG1	0.821136	0.086699	0.271	0.266	1
TMEM214	0.821278	0.157881	0.107	0.106	1
NCEH1	0.821509	0.0144952	0.188	0.193	1
NENF	0.821827	0.136255	0.333	0.335	1
FAM3C	0.821889	0.0260116	0.228	0.232	1
COPRS	0.821919	0.0232551	0.195	0.191	1
ACADS	0.822002	-0.0668914	0.122	0.124	1
ALDH9A1	0.822466	0.0430377	0.281	0.277	1
FOXK2	0.822488	0.0286695	0.466	0.451	1
U2SURP	0.822759	0.00023453	0.595	0.609	1
SNX11	0.822835	0.0583807	0.199	0.205	1
ZNF121	0.82292	0.0868595	0.146	0.152	1
RFX7	0.822983	0.00991961	0.46	0.471	1
TNFRSF8	0.823075	0.0210934	0.427	0.441	1
PPP5C	0.823317	0.160333	0.161	0.16	1
ANAPC15	0.823649	0.0462781	0.4	0.397	1
DUSP28	0.823778	-0.0863839	0.155	0.157	1
ZUP1	0.823936	0.171143	0.111	0.109	1
WDR83OS	0.824098	0.0129087	0.865	0.879	1
NUDT9	0.824595	0.100868	0.127	0.13	1
TCEAL4	0.824848	0.00026613	0.12	0.124	1
DNAJC17	0.824899	0.0133287	0.211	0.205	1
ZFHX3	0.825397	0.0619025	0.634	0.646	1
SOS1	0.826304	-0.0716834	0.719	0.699	1
SMAD3	0.826326	-0.0300927	0.503	0.499	1
PITPNA	0.826409	0.0516797	0.541	0.557	1
CHIC2	0.826576	-0.0130544	0.437	0.441	1
STARD3NL	0.826951	-0.00204829	0.293	0.289	1
CEPT1	0.827448	0.0146016	0.529	0.536	1
HCFC2	0.82766	-0.0194591	0.198	0.193	1
ATP5PF	0.827688	0.00542263	0.859	0.892	1
STX7	0.828323	0.00972476	0.731	0.745	1
BTBD2	0.82874	0.148633	0.168	0.166	1
TPGS1	0.828749	0.0796494	0.313	0.313	1
MAML3	0.828864	0.00222426	0.72	0.726	1
CYTH1	0.828899	0.00631588	0.928	0.93	1
SURF2	0.829235	0.0796931	0.239	0.237	1
LNPK	0.829371	0.100436	0.23	0.232	1
NUP188	0.829377	0.00931444	0.161	0.157	1
ABHD8	0.830077	0.124838	0.151	0.148	1
TIMM17B	0.83013	0.074427	0.36	0.363	1
RELA	0.830433	0.0187068	0.239	0.235	1
CMTM3	0.830766	0.00686418	0.367	0.371	1
PTPN6	0.830917	0.0250238	0.96	0.967	1
NFKBIB	0.831333	0.0502306	0.271	0.279	1
UBA2	0.831392	0.03087	0.436	0.438	1
RAN	0.831592	0.0054979	0.766	0.752	1
SLC25A40	0.831886	-0.00924211	0.264	0.257	1
RETREG2	0.83208	0.0988926	0.28	0.289	1
SLC25A19	0.83227	0.0750215	0.123	0.12	1
ELP4	0.832709	0.0953754	0.456	0.467	1
BCL7B	0.83283	0.0195853	0.33	0.339	1
RPS6KA4	0.832995	0.0181234	0.257	0.262	1
MAST2	0.833117	0.142433	0.283	0.288	1
CNOT11	0.833443	0.00682583	0.189	0.184	1
AL121933.2	0.833715	-0.0206606	0.193	0.186	1
TTC9C	0.833753	-0.0575836	0.172	0.175	1
FCHO2	0.834108	0.0536866	0.4	0.398	1
AHCY	0.834804	-0.0630075	0.21	0.2	1
CCNK	0.835036	0.0272063	0.552	0.544	1
CDK17	0.835112	-0.044356	0.591	0.598	1
KANSL1	0.835165	-0.0322934	0.873	0.856	1
CASC3	0.835193	0.0503308	0.274	0.268	1
RSBN1L	0.835591	0.00672187	0.569	0.567	1
RP9	0.836095	-0.0501245	0.146	0.147	1
SPRYD3	0.83637	0.0739997	0.155	0.149	1
TEN1	0.836397	0.0107177	0.204	0.209	1
ZDHHC6	0.836879	0.0646554	0.182	0.18	1
ZNF611	0.837356	0.0339471	0.183	0.178	1
AKT2	0.837698	-0.0165636	0.249	0.252	1
AC005280.2	0.837868	0.234343	0.175	0.177	1
SLC25A39	0.838045	0.0532606	0.227	0.234	1
UBL5	0.838998	-0.00995008	0.957	0.97	1
MFSD5	0.839003	0.144263	0.114	0.112	1
CNNM4	0.839193	-0.0937268	0.137	0.14	1
TM2D1	0.839203	0.00119658	0.418	0.432	1
IFIT5	0.839345	-0.0417411	0.102	0.104	1
AUP1	0.840244	0.106081	0.453	0.455	1
AAK1	0.840645	0.0749344	0.63	0.642	1
NME7	0.840756	0.112248	0.126	0.124	1
NDUFA3	0.840884	0.0205113	0.765	0.766	1
NONO	0.841093	0.0615379	0.494	0.499	1
AKT3	0.841373	0.0404315	0.402	0.411	1
TAF1D	0.84193	0.0371283	0.503	0.489	1
ANKRA2	0.842231	0.0222152	0.126	0.129	1
SUPT7L	0.842323	0.0251156	0.128	0.125	1
ZNF75A	0.842508	-0.0269035	0.113	0.109	1
MRPS18C	0.842562	0.0128714	0.458	0.454	1
JARID2	0.842611	-0.0975366	0.866	0.859	1
ZNF787	0.843069	0.0533177	0.372	0.373	1
KDM4B	0.843461	-0.00839933	0.577	0.579	1
VPS72	0.843476	-0.0102868	0.119	0.121	1
MESD	0.8441	0.0738633	0.343	0.345	1
P3H1	0.84429	0.0469585	0.122	0.12	1
SRP19	0.844647	-0.0163225	0.525	0.535	1
YJU2	0.844653	-0.0513204	0.166	0.167	1
HSF1	0.844855	-0.00714828	0.411	0.4	1
DNAJA2	0.844886	0.00802411	0.406	0.411	1
TMEM222	0.845003	0.21946	0.128	0.127	1
TUBA4A	0.84518	0.0449238	0.429	0.425	1
IQGAP2	0.845227	0.0566953	0.736	0.752	1
RPS6KB1	0.845263	-0.035075	0.301	0.294	1
HS2ST1	0.845673	0.165915	0.28	0.284	1
CRTC1	0.845805	-0.0072982	0.222	0.218	1
ZNF330	0.845967	0.0397129	0.272	0.268	1
PPP1R12B	0.846333	0.0423953	0.389	0.396	1
TDG	0.846368	0.0254981	0.375	0.387	1
RILP	0.846415	0.0394304	0.106	0.104	1
NUDT19	0.846597	-0.00596644	0.184	0.187	1
PSMD7	0.84677	0.0331215	0.635	0.659	1
PKNOX1	0.847255	0.0119647	0.24	0.242	1
ESF1	0.847421	0.0297667	0.274	0.28	1
BCL2L13	0.847436	-0.0349395	0.387	0.379	1
ZNFX1	0.84752	0.0213352	0.466	0.473	1
BRMS1L	0.847561	-0.0879344	0.129	0.132	1
ATIC	0.847821	0.0656404	0.104	0.102	1
MFAP1	0.848393	-0.0320678	0.198	0.201	1
CDC37L1	0.848806	0.0373692	0.118	0.115	1
ZNF490	0.848912	0.0946738	0.165	0.163	1
PACS2	0.849101	-0.0489466	0.222	0.223	1
CBLB	0.849187	-0.00202983	0.406	0.398	1
SLC31A1	0.849791	0.0109678	0.274	0.28	1
MPHOSPH6	0.849892	0.00407717	0.188	0.191	1
MED4	0.850231	-0.0121786	0.505	0.492	1
SNRPF	0.850362	-0.0103443	0.577	0.595	1
CSE1L	0.85045	0.108319	0.301	0.299	1
BST1	0.851615	0.0145465	0.333	0.341	1
OSTC	0.851653	0.00518878	0.543	0.551	1
DARS	0.851685	0.0168565	0.294	0.3	1
NSFL1C	0.851915	0.0738662	0.357	0.354	1
MRPS18A	0.851928	-0.0393374	0.125	0.127	1
SLC25A11	0.852059	0.00678979	0.482	0.483	1
SH3GLB1	0.852111	0.0245235	0.729	0.737	1
OXA1L	0.85227	0.0509797	0.43	0.439	1
CCDC107	0.852487	0.000657508	0.282	0.273	1
ACBD5	0.852542	0.00800643	0.24	0.245	1
CITED4	0.852836	0.0115143	0.16	0.158	1
ADGRB3	0.852851	0.00310979	0.114	0.118	1
TFEC	0.853095	0.0922219	0.193	0.191	1
ENTPD1	0.853527	-0.00402683	0.317	0.311	1
AFMID	0.853581	-0.130693	0.13	0.131	1
NKTR	0.853766	0.0202419	0.733	0.755	1
ACTL6A	0.853827	0.0790869	0.143	0.141	1
PRKAG2	0.854054	0.0368396	0.66	0.65	1
CAMSAP1	0.854708	0.0999678	0.223	0.218	1
FAM192A	0.854999	0.0100206	0.474	0.478	1
COPS6	0.855142	0.044258	0.449	0.468	1
SP2	0.855151	-0.0991983	0.114	0.115	1
TIAM1	0.85533	0.0381422	0.609	0.635	1
ZNF687	0.855418	0.0514846	0.124	0.121	1
MIA2	0.855543	0.0110891	0.477	0.493	1
TERF2IP	0.855633	-0.00377444	0.583	0.595	1
MGMT	0.856113	0.0569182	0.394	0.416	1
CCDC14	0.856548	0.0559149	0.105	0.103	1
BFAR	0.856897	0.0345813	0.382	0.379	1
IL6ST	0.856967	0.0030128	0.266	0.272	1
SYNJ1	0.857769	0.00612047	0.529	0.546	1
EEF1E1	0.858472	0.111338	0.248	0.246	1
ICAM2	0.858618	0.0171309	0.666	0.687	1
LEO1	0.859102	-0.113642	0.163	0.165	1
TBC1D8	0.859413	0.00345252	0.858	0.867	1
KIF20B	0.859466	0.183566	0.109	0.108	1
GLOD4	0.859582	-0.0569258	0.252	0.252	1
PIP5K1A	0.860429	0.0687817	0.319	0.319	1
NPHP3	0.860438	0.091813	0.152	0.157	1
ADIPOR1	0.860713	0.0130412	0.384	0.388	1
CYP1B1-AS1	0.861506	-0.0324211	0.109	0.112	1
ABRAXAS1	0.861779	-0.111941	0.144	0.144	1
GANC	0.861819	0.116832	0.259	0.258	1
HOMER3	0.861859	0.0494837	0.17	0.167	1
CGRRF1	0.862087	-0.138453	0.127	0.127	1
ANKRD39	0.862184	-0.0363618	0.112	0.114	1
EMC8	0.862191	0.0715788	0.287	0.286	1
UBE2A	0.862537	-0.0713145	0.524	0.518	1
DNAJC16	0.862955	-0.0126486	0.133	0.13	1
CCDC12	0.86304	0.0277739	0.777	0.79	1
ORC4	0.86323	0.116477	0.284	0.291	1
TMEM62	0.863338	0.0944238	0.176	0.175	1
CD86	0.863391	0.029641	0.783	0.796	1
POLR3E	0.864151	-0.0244051	0.114	0.115	1
LRPAP1	0.864526	0.0237482	0.694	0.72	1
RPF1	0.864755	-0.027698	0.353	0.352	1
PEF1	0.864983	-0.0560841	0.279	0.28	1
AARSD1	0.865154	0.0555821	0.131	0.133	1
PMS1	0.865557	0.0289636	0.137	0.141	1
COMMD2	0.866062	0.0192934	0.215	0.217	1
YIPF3	0.86692	0.0164929	0.411	0.403	1
GCNT1	0.867381	0.0301412	0.235	0.234	1
PSMA5	0.867978	0.0120012	0.656	0.66	1
SRCAP	0.868026	-0.0178332	0.229	0.233	1
PARG	0.868125	0.0254872	0.264	0.258	1
SLC44A1	0.868231	-0.059479	0.22	0.218	1
SLBP	0.868679	0.0392623	0.343	0.341	1
CCDC25	0.86879	0.0190409	0.187	0.192	1
ZNF644	0.868948	-0.0455789	0.735	0.722	1
ZNF385A	0.869464	0.00688865	0.474	0.477	1
HNMT	0.869822	0.0663003	0.485	0.49	1
DENND6B	0.869916	0.0017696	0.201	0.205	1
SARS	0.870063	0.101748	0.444	0.453	1
KCTD6	0.870402	-0.15555	0.105	0.106	1
CGAS	0.870754	0.103308	0.24	0.242	1
P4HA1	0.87084	-0.0684703	0.466	0.456	1
FOCAD	0.87091	0.0506923	0.173	0.171	1
MED23	0.871002	0.0159415	0.301	0.3	1
DCTN3	0.871009	0.018265	0.619	0.629	1
TRAPPC5	0.87143	0.0263031	0.952	0.954	1
SAR1B	0.871929	-0.0377373	0.394	0.394	1
WDSUB1	0.872216	0.058714	0.136	0.138	1
PTK2	0.87226	0.140728	0.212	0.211	1
TMEM71	0.872914	0.0425108	0.19	0.186	1
TRIM14	0.87293	0.049374	0.523	0.529	1
PSMB6	0.873133	0.0149377	0.738	0.746	1
MRPL52	0.873189	0.0307709	0.645	0.659	1
MRPS2	0.873199	0.00870745	0.153	0.155	1
EBP	0.873857	0.0354129	0.255	0.25	1
SNRNP40	0.8743	-0.0291328	0.335	0.337	1
PDHA1	0.874329	0.0457027	0.3	0.306	1
SHISA5	0.874922	0.0391783	0.586	0.591	1
NIPSNAP2	0.874948	0.00875034	0.502	0.511	1
PPP2R2D	0.875185	0.0168235	0.443	0.434	1
PIK3R6	0.875203	-0.0223824	0.128	0.125	1
SAP25	0.875447	-0.0170008	0.131	0.133	1
ZNF721	0.875472	-0.0285021	0.294	0.285	1
TPRA1	0.875549	0.108935	0.157	0.158	1
LINC00963	0.875743	0.188858	0.154	0.16	1
TRAFD1	0.876059	-0.0839321	0.208	0.21	1
CLN5	0.876764	-0.0183747	0.241	0.24	1
CCNYL1	0.87678	-0.0293302	0.21	0.21	1
SEPTIN11	0.876906	0.072766	0.196	0.194	1
CAPG	0.877204	-0.00815047	0.373	0.373	1
STXBP3	0.877628	0.0574055	0.496	0.517	1
SNTB2	0.877804	0.175875	0.195	0.195	1
NTAN1	0.878264	0.0676311	0.375	0.383	1
TMEM223	0.878703	0.107147	0.151	0.15	1
ARHGAP29	0.878974	0.034161	0.157	0.154	1
ABHD11	0.879059	0.0403958	0.171	0.171	1
APAF1	0.87939	-0.0115355	0.487	0.49	1
SLC35E1	0.879453	0.0925912	0.216	0.217	1
UFD1	0.880125	0.0340499	0.5	0.515	1
RNFT1	0.880211	0.0392856	0.273	0.272	1
SYPL1	0.880403	0.0584599	0.309	0.319	1
LILRB3	0.880471	0.00252521	0.663	0.67	1
AGO1	0.880572	0.00816295	0.343	0.342	1
CHKB	0.88116	-0.00786476	0.306	0.311	1
TRAPPC3	0.881228	0.0396995	0.363	0.373	1
TP53	0.881445	0.0815845	0.249	0.245	1
IRF2	0.88175	0.000469109	0.646	0.637	1
BAK1	0.88195	0.107589	0.227	0.228	1
FPGS	0.882397	-0.0537578	0.217	0.218	1
MRPL42	0.883092	0.0117961	0.271	0.272	1
NFE2L2	0.883119	-0.00305414	0.784	0.775	1
VPS11	0.883588	0.0830405	0.149	0.148	1
DPH7	0.883729	-0.0917821	0.107	0.108	1
SMYD4	0.884262	0.023375	0.141	0.144	1
RNF8	0.884364	0.112082	0.108	0.11	1
PARP1	0.884407	-0.00597344	0.446	0.444	1
PNP	0.885044	-0.129594	0.296	0.288	1
SELENOS	0.885123	0.0508477	0.537	0.544	1
PLCL2	0.886108	-0.000331157	0.752	0.763	1
ZNF281	0.886362	-0.0284007	0.156	0.153	1
TM2D2	0.886435	-0.0221526	0.168	0.172	1
PSMG3	0.886562	0.0857254	0.225	0.232	1
C1orf122	0.886689	0.00825435	0.365	0.36	1
ATP5MC3	0.886954	0.030463	0.881	0.893	1
ISG20L2	0.886969	0.154109	0.163	0.165	1
PRMT3	0.887582	0.0446562	0.281	0.289	1
IFT74	0.888094	0.104808	0.146	0.146	1
LAMP1	0.888423	0.0690253	0.576	0.59	1
MED17	0.888695	0.0187807	0.2	0.204	1
MTIF3	0.888825	-0.00143083	0.493	0.488	1
THAP7	0.888904	-0.0301866	0.138	0.135	1
TCEANC2	0.889285	0.0344522	0.107	0.11	1
DDX49	0.889457	0.0734337	0.274	0.279	1
SERPINB8	0.889595	0.102995	0.169	0.172	1
ELP1	0.889704	0.0152247	0.151	0.154	1
MRPL22	0.891537	0.0100847	0.336	0.329	1
FRA10AC1	0.891763	0.0256772	0.213	0.215	1
CUTC	0.891779	0.00617903	0.202	0.205	1
ARRDC1	0.892437	0.0296041	0.471	0.471	1
SPCS2	0.892784	0.0270573	0.691	0.688	1
CDC40	0.893151	0.0201	0.575	0.567	1
RALGPS2	0.893375	-0.0293572	0.219	0.217	1
ECSIT	0.893434	-0.0187805	0.202	0.203	1
PRMT7	0.89392	0.0909166	0.116	0.114	1
MDFIC	0.894131	0.015372	0.529	0.551	1
PCNA	0.894151	-0.0709695	0.184	0.178	1
EIF1AD	0.894246	0.153302	0.14	0.138	1
HDAC10	0.894309	-0.0658877	0.152	0.152	1
SCAMP2	0.894418	0.0623235	0.497	0.504	1
MAN2A2	0.894478	0.108563	0.151	0.15	1
BMI1	0.894508	-0.000473382	0.106	0.104	1
BCAP29	0.895067	0.0528655	0.355	0.357	1
TBL3	0.895643	0.112157	0.103	0.102	1
ATG2B	0.895929	0.0822051	0.168	0.165	1
ST3GAL1	0.895936	0.0437912	0.613	0.621	1
STRIP1	0.896015	0.0463003	0.146	0.143	1
WDR25	0.896115	0.0909693	0.161	0.163	1
LINC01473	0.89651	0.129767	0.147	0.147	1
IGF2BP2	0.896695	0.0783046	0.262	0.262	1
MLST8	0.896942	0.0934237	0.115	0.118	1
ARFGEF2	0.897007	-0.0129368	0.462	0.465	1
STX4	0.897302	0.0304545	0.292	0.3	1
CARD9	0.897733	-0.0232687	0.316	0.319	1
RNF7	0.897848	-0.0432	0.72	0.721	1
SNN	0.897933	0.0354932	0.439	0.442	1
TRAPPC10	0.898036	0.0120523	0.636	0.637	1
LAS1L	0.89822	0.00828105	0.13	0.133	1
POLE3	0.898712	-0.0042606	0.258	0.251	1
GBA	0.898772	0.0125895	0.163	0.166	1
MRPL51	0.899045	0.0602269	0.697	0.704	1
PRPF3	0.899268	0.00876033	0.218	0.22	1
YKT6	0.900163	0.0748161	0.178	0.181	1
PSENEN	0.900548	0.0102031	0.382	0.386	1
PEX7	0.90064	0.168097	0.112	0.11	1
RBM42	0.900693	0.0484141	0.327	0.33	1
MAFK	0.900714	0.0751658	0.147	0.146	1
ENOPH1	0.900856	0.0692329	0.158	0.155	1
SP1	0.900931	0.0501633	0.342	0.343	1
VBP1	0.900941	0.0663035	0.256	0.263	1
ZRANB2	0.901624	-0.0311576	0.507	0.512	1
TMEM109	0.901704	0.0397482	0.169	0.171	1
HLA-DMB	0.901913	0.0812506	0.351	0.348	1
GDE1	0.902052	0.118511	0.259	0.26	1
SLC35B3	0.902366	-0.0176618	0.178	0.178	1
SRD5A3	0.903036	0.0455873	0.22	0.223	1
MARCH5	0.903312	0.0536324	0.323	0.333	1
AEBP2	0.903428	-0.0207269	0.364	0.364	1
ZFYVE16	0.903805	-0.0552153	0.424	0.417	1
TOB2	0.903979	-0.0434766	0.291	0.296	1
COMTD1	0.904125	0.0307691	0.14	0.142	1
MPHOSPH9	0.904159	0.0409418	0.161	0.158	1
APMAP	0.904227	0.0497828	0.247	0.246	1
SLC35E4	0.904496	-0.023918	0.102	0.103	1
COX14	0.904745	0.00633589	0.65	0.653	1
OSGEP	0.904871	0.0521694	0.267	0.266	1
STAM	0.905824	0.0544762	0.22	0.221	1
GOLIM4	0.906667	-0.0160481	0.24	0.235	1
SRSF9	0.907013	0.0101864	0.817	0.817	1
UBE2I	0.907109	0.00196121	0.731	0.742	1
TMEM50A	0.907192	0.0135875	0.794	0.783	1
ESYT1	0.907434	-0.0166249	0.237	0.233	1
ZNF830	0.90803	0.00132272	0.106	0.108	1
FAM160B1	0.908294	-0.0280246	0.2	0.201	1
SLC15A2	0.908523	0.0148403	0.181	0.178	1
DBNDD2	0.908887	0.00191612	0.175	0.176	1
PPP1R9B	0.908944	0.120954	0.355	0.367	1
TRAF3IP3	0.909017	0.0248522	0.725	0.731	1
CKAP4	0.909172	0.125173	0.247	0.252	1
MAF1	0.909526	0.0435406	0.479	0.482	1
DHX30	0.909572	0.0305825	0.262	0.265	1
SPAG7	0.909634	-0.00474554	0.481	0.476	1
TOMM40	0.909694	0.0406943	0.225	0.222	1
STAMBP	0.910098	0.0793335	0.232	0.234	1
EBNA1BP2	0.910453	0.00593409	0.249	0.244	1
PINK1	0.911188	0.0120809	0.198	0.201	1
ERVK3-1	0.911518	0.0625253	0.254	0.256	1
SPSB3	0.911534	0.146797	0.331	0.34	1
TIMM10B	0.911637	0.0431554	0.176	0.177	1
PLEKHM2	0.911659	-0.0244351	0.536	0.528	1
RPLP2	0.911779	0.00224142	0.999	1	1
PHF20L1	0.911865	0.0519078	0.539	0.553	1
UBA52	0.912346	-0.00243944	0.999	0.999	1
CAPN3	0.912848	0.025647	0.134	0.136	1
ATE1	0.91291	0.0581736	0.394	0.396	1
FUNDC2	0.913018	0.00905105	0.467	0.472	1
TSPAN14	0.913144	0.0721083	0.864	0.882	1
ZNF746	0.913334	-0.0492581	0.175	0.171	1
TRIM5	0.913356	0.0318017	0.138	0.136	1
PHRF1	0.91345	0.0661101	0.205	0.203	1
KLF16	0.913801	-0.0779193	0.171	0.17	1
ZC3H8	0.913856	0.0566019	0.133	0.132	1
PTOV1	0.913935	-0.024084	0.168	0.17	1
PREB	0.914445	-0.0389382	0.153	0.154	1
ITGAE	0.914525	-0.0171656	0.259	0.256	1
LAPTM4A	0.914617	0.0105073	0.748	0.769	1
LINC01089	0.914774	-0.0320252	0.106	0.107	1
ASPHD2	0.914874	0.00911233	0.123	0.121	1
PCCA	0.915112	0.068196	0.605	0.614	1
RNF166	0.915632	0.0044678	0.485	0.49	1
GEMIN6	0.915661	0.0247506	0.173	0.174	1
TXNRD1	0.915703	0.0327967	0.552	0.551	1
RRP8	0.91592	-0.000784799	0.14	0.136	1
PRPS1	0.915968	-0.0422096	0.129	0.127	1
USP40	0.91618	-0.00478825	0.146	0.147	1
MTCH1	0.916262	-0.0169151	0.555	0.55	1
GPALPP1	0.916389	-0.00758833	0.166	0.164	1
PIN1	0.916509	0.0381051	0.512	0.525	1
CCDC126	0.916539	0.0166881	0.186	0.188	1
SCAF4	0.917295	-0.0450085	0.581	0.58	1
CDK8	0.917426	0.105373	0.342	0.345	1
SYT17	0.917565	0.0697814	0.242	0.243	1
MIR646HG	0.91763	0.0551101	0.103	0.104	1
SMARCD1	0.917674	0.0325284	0.143	0.141	1
TSEN34	0.917725	-0.0414792	0.309	0.308	1
ZNF354A	0.917942	-0.0561796	0.112	0.113	1
ORAI3	0.918929	-0.0327962	0.346	0.34	1
PACRGL	0.919061	0.0474635	0.132	0.135	1
AGGF1	0.919275	0.129511	0.242	0.243	1
GGCX	0.919358	0.0292836	0.146	0.144	1
UVSSA	0.919567	-0.00454399	0.137	0.138	1
C11orf71	0.919597	0.0307758	0.1	0.1	1
C12orf43	0.919691	0.0434566	0.117	0.12	1
FXN	0.919979	-0.0471373	0.201	0.203	1
TECR	0.920129	-0.00414801	0.353	0.358	1
ERI1	0.920499	0.00454792	0.117	0.118	1
DEDD2	0.921001	0.0162395	0.545	0.547	1
FAM234A	0.921029	0.0765725	0.181	0.18	1
ETFDH	0.921032	0.0406818	0.173	0.172	1
TELO2	0.921294	0.034347	0.136	0.136	1
MIR4435-2HG	0.921395	0.0316351	0.24	0.235	1
DDAH2	0.921875	0.0444399	0.414	0.434	1
MPST	0.922024	0.0159053	0.156	0.154	1
ZMYM4	0.922955	0.0568203	0.49	0.504	1
AGPAT5	0.92298	-0.10176	0.159	0.159	1
UBR7	0.923015	0.0335835	0.102	0.101	1
DYNLT3	0.923564	0.096471	0.163	0.164	1
CCDC112	0.923954	0.11149	0.262	0.261	1
BCL2L12	0.924227	-0.0486013	0.1	0.098	1
MRPL37	0.92471	0.0877285	0.195	0.193	1
ZFAT	0.924743	-0.0305282	0.19	0.191	1
NKAP	0.925015	0.0681609	0.338	0.335	1
MTERF4	0.925086	0.00851937	0.225	0.223	1
ZNF675	0.925635	0.00225584	0.139	0.141	1
APPL1	0.926073	0.0237885	0.404	0.405	1
MXD4	0.926126	0.0288758	0.594	0.596	1
ZNF296	0.926391	0.117712	0.119	0.118	1
PGRMC2	0.926439	-0.0937742	0.174	0.174	1
FLAD1	0.926926	0.158398	0.131	0.131	1
CPQ	0.926928	-0.0107273	0.772	0.779	1
MRPL39	0.927161	0.0478001	0.124	0.125	1
RNF217	0.927433	0.0786935	0.155	0.155	1
SSNA1	0.92747	-0.00828182	0.655	0.661	1
WDR43	0.928021	0.00569287	0.369	0.373	1
EIF3K	0.928185	0.00361466	0.972	0.977	1
PRDX2	0.928612	-0.0386787	0.237	0.238	1
HK2	0.928941	-0.0569699	0.195	0.195	1
HIGD1A	0.92908	0.0380032	0.275	0.275	1
TSPAN3	0.929372	0.137131	0.222	0.225	1
TXNDC12	0.929544	0.0744476	0.438	0.444	1
BET1L	0.929574	0.114971	0.158	0.157	1
MAN1C1	0.92988	-0.0208965	0.175	0.172	1
SAFB2	0.929967	0.0262461	0.399	0.405	1
OAT	0.93005	0.0428682	0.311	0.308	1
ZRANB1	0.9301	0.0314947	0.188	0.188	1
MSH6	0.93012	-0.081806	0.185	0.184	1
PBXIP1	0.93048	-0.0118032	0.185	0.184	1
ATF1	0.931022	0.0630181	0.289	0.291	1
C5orf24	0.931089	0.0883205	0.198	0.198	1
TTC5	0.931284	-0.0679834	0.126	0.123	1
CLYBL	0.931464	-0.0686226	0.169	0.167	1
PRPF38A	0.932075	0.0341214	0.271	0.265	1
PAPOLA	0.932083	-0.0207048	0.742	0.727	1
HLCS	0.932226	0.00811732	0.173	0.175	1
KLHL24	0.932465	0.0673969	0.607	0.62	1
TMTC4	0.932619	0.224901	0.158	0.161	1
UNC13D	0.9327	0.1155	0.384	0.386	1
MDN1	0.933037	0.0534153	0.193	0.195	1
DMWD	0.933192	0.050324	0.101	0.1	1
EIF3G	0.933363	-0.0131306	0.854	0.857	1
UBAP2	0.933491	-0.00201968	0.329	0.324	1
RSL1D1	0.933621	-0.0296209	0.602	0.598	1
MTRR	0.93417	-0.0937805	0.132	0.131	1
SERPINB1	0.934746	0.00459436	0.759	0.775	1
RAB9A	0.93508	0.0919457	0.233	0.235	1
ZNF780A	0.935421	-0.138384	0.181	0.178	1
CSNK1D	0.935612	-0.002889	0.566	0.567	1
RBMX2	0.935669	-0.008914	0.216	0.211	1
GCDH	0.936008	-0.0598746	0.124	0.126	1
ACAT2	0.936215	-0.101348	0.15	0.148	1
RBM23	0.936317	0.004047	0.353	0.359	1
SLC29A1	0.936385	0.157798	0.109	0.11	1
C6orf62	0.93645	0.0409943	0.542	0.545	1
CPNE2	0.936604	0.148335	0.097	0.1	1
TMEM141	0.936881	0.0473105	0.446	0.454	1
ESRRA	0.937	0.0454244	0.494	0.506	1
BEX4	0.937374	-0.0537832	0.145	0.146	1
UROD	0.93767	-0.00135803	0.164	0.164	1
KIAA1958	0.937783	-0.0411096	0.111	0.112	1
DGKG	0.938472	0.0636829	0.424	0.424	1
MFSD8	0.938881	0.0296996	0.124	0.124	1
ESD	0.938894	0.021718	0.471	0.464	1
ATP6V0A2	0.939611	0.0576465	0.149	0.147	1
WDYHV1	0.939776	-0.0395749	0.104	0.106	1
LPAR6	0.940068	0.0540804	0.437	0.441	1
TMED9	0.940271	0.0396127	0.503	0.508	1
GCA	0.940477	0.0156232	0.611	0.609	1
TFE3	0.940662	0.0125024	0.243	0.244	1
ZMIZ2	0.941187	0.0937784	0.154	0.157	1
CEP83	0.941507	-0.0538045	0.185	0.183	1
ZFP90	0.941594	-0.0394385	0.136	0.137	1
BRK1	0.941646	0.0333347	0.817	0.835	1
CBX5	0.941716	0.0747549	0.108	0.108	1
COQ5	0.941993	0.0205072	0.136	0.138	1
NDUFV2-AS1	0.942136	-0.118721	0.101	0.101	1
TRADD	0.942368	0.00671431	0.377	0.38	1
STIMATE	0.942573	-0.0277739	0.345	0.342	1
TUBGCP2	0.943002	0.0298118	0.473	0.472	1
RNASEH1	0.943015	0.127753	0.201	0.205	1
MIEN1	0.94401	0.00718117	0.555	0.569	1
HMOX2	0.944037	-0.0109567	0.325	0.323	1
DNAJB11	0.944192	0.0806802	0.323	0.328	1
MAGT1	0.944728	-0.00897853	0.512	0.504	1
SCAI	0.945135	0.0127361	0.134	0.133	1
CCDC6	0.945997	0.0533926	0.35	0.359	1
DCTN4	0.946082	0.0388607	0.434	0.433	1
KIAA0825	0.947295	-0.0269652	0.138	0.136	1
C1QC	0.947373	-0.192623	0.101	0.1	1
CDKN2D	0.94762	0.0145603	0.658	0.654	1
PIGBOS1	0.948357	-0.00198355	0.329	0.322	1
R3HCC1	0.948717	0.00648481	0.174	0.175	1
SMCO4	0.949273	-0.0127896	0.615	0.613	1
TMEM18	0.949697	-0.011565	0.259	0.26	1
RIN1	0.949717	0.0524024	0.256	0.26	1
GGA1	0.950126	0.0694279	0.338	0.341	1
CHST7	0.95058	-0.0614712	0.329	0.328	1
WWOX	0.950761	0.0407154	0.488	0.501	1
SUPT5H	0.95082	0.123028	0.382	0.398	1
HACE1	0.951213	-0.0345854	0.108	0.109	1
MMGT1	0.951404	0.0612589	0.195	0.195	1
CCNG1	0.951565	-0.0442153	0.176	0.174	1
PHF11	0.951717	0.0931424	0.337	0.347	1
GMPR2	0.951784	-0.0086002	0.289	0.286	1
EMC3	0.952508	-0.0387711	0.488	0.482	1
CAAP1	0.952532	0.072005	0.24	0.24	1
AC127502.2	0.952574	-0.0710687	0.104	0.101	1
SDCBP	0.952656	0.00994154	0.873	0.876	1
INIP	0.952699	0.0362096	0.259	0.257	1
KANSL2	0.952891	-0.0121805	0.217	0.216	1
NDRG3	0.952995	0.0966839	0.171	0.17	1
UBE2O	0.953117	0.0358146	0.182	0.184	1
PGM2	0.953191	0.0126898	0.217	0.217	1
KCTD18	0.953197	-0.00217866	0.112	0.112	1
AC131568.1	0.953209	-0.0336519	0.28	0.273	1
CYREN	0.953251	0.104453	0.259	0.26	1
GTPBP1	0.953487	-0.0294215	0.346	0.34	1
CELF2	0.953706	-0.0147433	0.989	0.992	1
AC006059.1	0.953855	-0.0578456	0.139	0.138	1
KMT2D	0.954096	0.0437676	0.258	0.268	1
CNBP	0.954498	0.00998078	0.797	0.802	1
THRAP3	0.954602	0.00239805	0.717	0.732	1
FFAR2	0.955031	-0.0689873	0.225	0.222	1
RRAGA	0.955492	0.0165534	0.287	0.289	1
SEC23A	0.955601	0.0513004	0.274	0.275	1
RPL23	0.955632	0.00309176	0.992	0.995	1
TRIM8	0.955997	-0.00263776	0.636	0.636	1
ABCB8	0.956286	0.00172667	0.106	0.107	1
CLEC10A	0.956365	-0.13752	0.139	0.138	1
NHSL2	0.956859	0.0275703	0.249	0.252	1
AATF	0.956916	-0.0407155	0.567	0.556	1
RAC2	0.957077	0.00118496	0.896	0.915	1
CYCS	0.957395	-0.0338386	0.718	0.714	1
LSM7	0.957505	-0.0217024	0.767	0.767	1
DIDO1	0.957506	-0.0101258	0.37	0.369	1
ARPC5L	0.957896	0.0274391	0.316	0.314	1
ESCO1	0.957968	-0.00302554	0.386	0.383	1
EPB41	0.958823	0.0306935	0.46	0.472	1
TRAPPC2L	0.958873	0.0694794	0.353	0.354	1
AK3	0.95896	0.0474004	0.103	0.102	1
EIF4EBP1	0.959119	0.0755974	0.527	0.555	1
RABAC1	0.959195	0.0487219	0.619	0.631	1
MHENCR	0.959442	-0.0787844	0.118	0.117	1
NSRP1	0.959584	-0.0415957	0.475	0.47	1
BLZF1	0.960453	0.118602	0.147	0.147	1
ARL11	0.961128	-0.00536497	0.257	0.254	1
MLX	0.961236	-0.00256154	0.48	0.487	1
FYTTD1	0.961321	0.0642148	0.333	0.343	1
PGM1	0.961423	-0.0260008	0.107	0.108	1
EPHA1-AS1	0.96178	0.23848	0.143	0.146	1
RAB12	0.961978	0.0380746	0.395	0.403	1
PGRMC1	0.962039	-0.0116783	0.204	0.204	1
OTULIN	0.962078	0.0399925	0.335	0.342	1
UBLCP1	0.962439	0.062071	0.283	0.279	1
RNF40	0.962747	0.105857	0.195	0.201	1
SP110	0.962859	-0.00537178	0.718	0.732	1
SMNDC1	0.963594	0.0799036	0.32	0.33	1
RAD51B	0.96433	0.119424	0.549	0.578	1
CLUH	0.964361	-0.0522426	0.1	0.101	1
ZFAND6	0.964699	-0.0408072	0.829	0.85	1
FTSJ1	0.96544	-0.0991004	0.114	0.114	1
PRKCSH	0.966299	0.0514435	0.364	0.363	1
TTC9	0.966998	-0.0253398	0.103	0.102	1
OCEL1	0.967068	0.133543	0.185	0.188	1
YARS2	0.967254	0.0746327	0.136	0.137	1
SENP7	0.967527	0.0208822	0.407	0.408	1
VPS4A	0.967754	0.0539675	0.277	0.28	1
USP20	0.96845	-0.061533	0.151	0.148	1
PSMA6	0.968864	0.0194003	0.745	0.749	1
SHARPIN	0.96931	0.00684975	0.325	0.322	1
SMIM13	0.969542	0.0923759	0.117	0.119	1
FNTA	0.969609	0.0390019	0.456	0.467	1
RAB28	0.969687	-0.0358992	0.286	0.289	1
TAF5L	0.969774	-0.0221958	0.193	0.188	1
HGS	0.969828	-0.0533494	0.249	0.246	1
HDHD2	0.970087	0.057317	0.164	0.165	1
BCKDHA	0.970437	0.0455569	0.276	0.275	1
TNFSF12	0.971067	0.159901	0.266	0.273	1
PRCC	0.971177	-0.00802793	0.212	0.214	1
MPV17	0.971498	0.022151	0.168	0.166	1
ATP10D	0.971554	0.0210071	0.381	0.382	1
NRBF2	0.971636	0.0283724	0.466	0.468	1
ZFAND4	0.97168	-0.0548649	0.114	0.115	1
HMGA1	0.971935	-0.0772081	0.217	0.216	1
PAPSS1	0.971958	-0.0922141	0.397	0.38	1
CRBN	0.972036	-0.0208013	0.446	0.441	1
BTBD7	0.972101	0.095886	0.434	0.443	1
RPS27L	0.972329	-0.0159309	0.824	0.825	1
MALSU1	0.972476	0.0539235	0.259	0.261	1
CASP8AP2	0.972704	-0.0362463	0.195	0.194	1
PURA	0.972869	-0.00487808	0.255	0.255	1
IER5L	0.97296	-0.070214	0.326	0.323	1
EIF2AK1	0.973139	-0.00764346	0.289	0.291	1
TFG	0.973983	0.00901237	0.354	0.356	1
ANKAR	0.974012	-0.00568451	0.122	0.12	1
AP000763.3	0.974048	0.0934939	0.294	0.297	1
IRF2BPL	0.974461	0.180297	0.111	0.113	1
PCNP	0.974822	0.0295085	0.535	0.542	1
NPEPL1	0.975104	0.0335471	0.328	0.335	1
NEDD4	0.97544	0.118753	0.156	0.159	1
BAX	0.975512	-0.00773867	0.785	0.784	1
RMC1	0.97552	0.0189859	0.373	0.371	1
ANXA7	0.976521	0.0270112	0.449	0.45	1
QSOX1	0.976599	0.041707	0.371	0.373	1
PLEKHG2	0.976748	0.0181663	0.267	0.262	1
PSMD8	0.976837	0.028013	0.782	0.816	1
GCLC	0.97719	0.0843074	0.229	0.232	1
MZF1	0.97769	0.0522143	0.112	0.112	1
LRR1	0.977824	0.0105678	0.133	0.133	1
MAP2K4	0.977987	0.0646014	0.482	0.49	1
SDHAF3	0.978108	0.0843306	0.175	0.176	1
PPME1	0.978808	0.0748585	0.141	0.143	1
KAT8	0.979007	-0.0157673	0.253	0.252	1
GUCD1	0.979104	-0.0153839	0.195	0.194	1
POM121C	0.979248	0.0341118	0.232	0.234	1
CDC5L	0.979573	0.0108954	0.476	0.485	1
TAF15	0.979911	0.0145585	0.66	0.664	1
DDX19A	0.980128	0.0580142	0.168	0.169	1
RAB21	0.980144	-0.0320532	0.488	0.496	1
UBP1	0.981005	0.0429854	0.474	0.479	1
CENPX	0.981206	-0.0253474	0.345	0.342	1
UBE2E3	0.981329	0.0472651	0.534	0.539	1
ANGEL1	0.981627	0.00499359	0.114	0.114	1
TNS3	0.981686	0.0731215	0.372	0.374	1
FBXO25	0.983193	0.0447971	0.129	0.13	1
L3MBTL2	0.983488	-0.114076	0.128	0.126	1
ATP5PO	0.983592	0.00168998	0.843	0.865	1
DTX2	0.984081	-0.129605	0.173	0.17	1
CCZ1B	0.98436	0.0807473	0.312	0.313	1
ARFRP1	0.985103	0.00702805	0.199	0.198	1
ZNF780B	0.985463	0.00475935	0.142	0.14	1
APOOL	0.985827	-0.0653825	0.149	0.148	1
IRF2BP2	0.985924	0.0097094	0.323	0.322	1
RPS18	0.986254	-0.0130539	1	1	1
FEM1B	0.986881	-0.0145467	0.2	0.199	1
RBFA	0.987383	0.161127	0.131	0.133	1
DOCK4	0.987544	-0.0725995	0.369	0.371	1
RANBP10	0.987593	0.0769341	0.259	0.26	1
ARL6IP6	0.987623	-0.0459065	0.269	0.266	1
CTDP1	0.987773	0.0352503	0.276	0.278	1
DAP3	0.988229	0.0606363	0.45	0.455	1
TPGS2	0.988386	0.128762	0.275	0.279	1
ZNF655	0.989162	0.0258755	0.443	0.444	1
C1QBP	0.989276	0.0194028	0.547	0.549	1
ABCC3	0.989331	0.12239	0.424	0.434	1
GOT1	0.989353	-0.0807466	0.117	0.115	1
BTD	0.990158	-0.0701391	0.149	0.148	1
RAB2B	0.990364	0.129232	0.138	0.14	1
TMEM33	0.990554	0.017912	0.423	0.43	1
KNSTRN	0.990573	0.0221412	0.163	0.163	1
LINC00324	0.991006	-0.098675	0.143	0.141	1
AC010642.2	0.991554	-0.0336286	0.184	0.183	1
PPP2R5A	0.991622	0.0336853	0.72	0.721	1
TNFRSF10D	0.991706	0.0500931	0.11	0.11	1
ERI3	0.991712	-0.00358158	0.249	0.251	1
CARD19	0.991856	0.0417055	0.365	0.371	1
MAP3K7CL	0.992025	0.0862271	0.127	0.127	1
MRPL10	0.992236	0.122249	0.195	0.197	1
ELMOD3	0.992244	0.0903538	0.159	0.16	1
NCL	0.992496	0.026562	0.743	0.755	1
ZSCAN5A	0.992738	0.0507003	0.158	0.16	1
ELF2	0.992792	-0.0244214	0.783	0.786	1
CARS	0.99287	0.0585693	0.308	0.313	1
BARD1	0.992986	-0.0819542	0.158	0.158	1
MANBA	0.993158	-0.024615	0.799	0.829	1
ARHGAP32	0.993449	0.0316368	0.342	0.343	1
TTN-AS1	0.993505	0.134734	0.119	0.121	1
ATP6AP2	0.993686	0.0121156	0.76	0.788	1
BORCS7	0.994389	-0.04033	0.359	0.354	1
MTHFR	0.995273	0.0164067	0.253	0.255	1
NECTIN2	0.995412	-0.0616776	0.134	0.133	1
TMEM50B	0.995443	0.115789	0.268	0.272	1
CDIPT	0.995915	0.0280981	0.292	0.296	1
NUDT1	0.996337	0.0035345	0.421	0.419	1
CETN2	0.996414	0.0644933	0.173	0.174	1
SCAMP1	0.996545	-0.00126241	0.38	0.38	1
CCDC66	0.99655	0.0524659	0.244	0.249	1
SNX3	0.996737	0.00627014	0.878	0.885	1
UQCRFS1	0.997112	0.00141474	0.713	0.704	1
KMT2A	0.997518	0.0895469	0.463	0.465	1
NMD3	0.998013	0.075586	0.18	0.181	1
PPP1R7	0.998244	-0.0045753	0.522	0.522	1
CSTA	0.998448	-0.0157407	0.839	0.837	1
POLE4	0.998823	0.00956464	0.756	0.757	1
PLRG1	0.999482	0.00803042	0.188	0.188	1
TIMM10	0.999547	0.110264	0.418	0.431	1
CCDC93	0.999813	0.0291379	0.379	0.386	1
TBC1D4	1	0.235632	0.164	0.167	1

### Sheet: BAF312 CD16+ Monocytes D7vD3
Gene	p_val	avg_log2FC	pct.1	pct.2	p_val_adj
MT-CO3	1.26769e-62	0.314643	1	1	4.63989e-58
LYZ	7.93861e-57	-0.835698	0.953	0.982	2.90561e-52
ITGAM	2.07938e-49	-1.14	0.305	0.554	7.61073e-45
MT-CO1	7.31917e-48	0.251579	1	1	2.67889e-43
CDKN1C	9.7653e-46	0.683707	0.876	0.716	3.5742e-41
S100A8	5.01448e-44	-1.13154	0.836	0.908	1.83535e-39
CD14	1.01735e-43	-1.36017	0.379	0.586	3.7236e-39
VCAN	1.00214e-40	-1.09582	0.585	0.745	3.66795e-36
NACA	4.99954e-40	0.292016	0.998	0.998	1.82988e-35
TPT1	1.42945e-39	-0.233266	0.999	1	5.23193e-35
APOBEC3A	4.6099e-39	-0.899858	0.542	0.731	1.68727e-34
VAMP8	6.86824e-39	-0.555563	0.786	0.898	2.51385e-34
AC020656.1	1.96229e-38	-0.896269	0.523	0.707	7.18219e-34
STAB1	1.39742e-36	-1.60824	0.108	0.285	5.1147e-32
LST1	2.08257e-36	0.273309	1	1	7.62243e-32
FCN1	1.1668e-35	-0.455623	0.902	0.959	4.2706e-31
S100A9	1.63876e-34	-0.865683	0.974	0.985	5.99804e-30
FOS	3.62369e-34	-0.535663	0.883	0.952	1.32631e-29
MS4A6A	2.44841e-33	-0.955286	0.301	0.507	8.96143e-29
RPLP1	4.70141e-33	-0.218977	1	1	1.72076e-28
CKB	5.58858e-32	0.882536	0.529	0.319	2.04548e-27
NAP1L1	8.03867e-32	0.317795	0.981	0.96	2.94224e-27
LYN	6.98953e-30	0.322586	0.999	1	2.55824e-25
GAS7	7.08279e-30	-0.571022	0.729	0.857	2.59237e-25
CD36	7.24692e-28	-0.878516	0.369	0.547	2.65244e-23
HLA-DRA	8.47599e-27	-0.422816	0.944	0.982	3.1023e-22
LMNA	1.95107e-25	-1.54298	0.093	0.23	7.1411e-21
GRN	7.16272e-25	-0.426292	0.831	0.891	2.62163e-20
HLA-DRB1	7.37002e-24	-0.480498	0.919	0.951	2.6975e-19
VSIG4	1.59019e-23	-2.63501	0.019	0.106	5.82027e-19
HLA-E	1.82126e-23	0.235727	0.994	0.989	6.66598e-19
TESC	2.72024e-23	0.515552	0.761	0.62	9.95637e-19
MT-CO2	2.75066e-23	0.163602	1	1	1.00677e-18
ZFAS1	1.91814e-22	0.283916	0.967	0.947	7.02058e-18
CHST2	2.38876e-22	0.776076	0.46	0.299	8.7431e-18
AC007952.4	3.01614e-22	-0.721234	0.533	0.67	1.10394e-17
EMP3	4.14728e-22	-0.341009	0.994	0.989	1.51795e-17
S100A10	5.70211e-22	-0.341071	0.991	0.994	2.08703e-17
CD163	8.38901e-22	-1.46711	0.076	0.193	3.07046e-17
DUSP1	1.25057e-21	-0.265323	0.99	0.996	4.5772e-17
RNF144B	3.41674e-21	0.42112	0.88	0.798	1.25056e-16
CD99	3.8749e-21	-0.762269	0.281	0.439	1.41825e-16
PID1	4.3473e-21	-0.850464	0.439	0.591	1.59115e-16
TAGLN2	8.65881e-21	-0.564053	0.607	0.743	3.16921e-16
CPVL	9.09671e-21	-0.499437	0.691	0.787	3.32949e-16
CTSH	1.13079e-20	-0.461431	0.632	0.771	4.13881e-16
CTSB	1.45494e-20	-0.510705	0.797	0.866	5.32523e-16
SULF2	1.50619e-20	-0.609765	0.597	0.719	5.5128e-16
SH2D1B	1.507e-20	1.31908	0.234	0.109	5.51576e-16
RPL13	3.6398e-20	-0.143483	1	1	1.3322e-15
CALR	6.56703e-20	-0.516271	0.668	0.768	2.4036e-15
RPLP0	1.1317e-19	-0.300862	0.958	0.972	4.14212e-15
CST3	1.22208e-19	-0.205523	0.999	0.999	4.47294e-15
FCGR3A	1.38483e-19	0.263029	0.966	0.937	5.06862e-15
HLA-DQA2	1.82967e-19	-0.623928	0.405	0.557	6.69676e-15
CD37	1.93502e-19	0.260683	0.964	0.944	7.08235e-15
CD48	2.20087e-19	0.247786	0.979	0.967	8.05542e-15
RPS18	2.35678e-19	-0.173024	0.999	1	8.62605e-15
HLA-DPB1	2.67851e-19	-0.411686	0.819	0.899	9.8036e-15
PTGES3	3.2305e-19	0.3645	0.929	0.883	1.18239e-14
SCGB3A1	5.39866e-19	1.24727	0.268	0.14	1.97596e-14
MS4A7	9.05099e-19	0.270086	0.959	0.92	3.31275e-14
GNG2	9.23646e-19	0.440975	0.879	0.793	3.38064e-14
UQCRB	1.73611e-18	0.200317	0.988	0.985	6.35435e-14
NCF1	1.75354e-18	-0.768663	0.388	0.529	6.41813e-14
HES4	2.07641e-18	0.486169	0.676	0.527	7.59987e-14
CD47	2.0923e-18	0.401748	0.82	0.734	7.65804e-14
FMN1	2.49435e-18	-1.38754	0.052	0.147	9.12956e-14
PLD4	3.56119e-18	1.09983	0.23	0.11	1.30343e-13
LYPD2	4.17954e-18	0.994953	0.318	0.179	1.52975e-13
SIGLEC10	4.64259e-18	0.479783	0.731	0.62	1.69923e-13
ZFP36	4.96214e-18	-0.396933	0.801	0.868	1.81619e-13
ADAM15	5.29971e-18	-0.863265	0.2	0.332	1.93975e-13
SETBP1	8.34492e-18	0.567511	0.64	0.498	3.05432e-13
TREM1	1.11557e-17	-0.807167	0.266	0.409	4.08309e-13
GAPDH	1.29858e-17	-0.210984	0.987	0.998	4.75292e-13
RHOC	1.30359e-17	0.31695	0.929	0.888	4.77128e-13
CD74	2.0251e-17	-0.302408	0.961	0.976	7.41205e-13
ARAP2	3.00247e-17	0.486013	0.762	0.674	1.09893e-12
RPS19	3.63616e-17	0.166008	1	1	1.33087e-12
TSPO	4.66949e-17	-0.22405	0.99	0.994	1.70908e-12
GRK3	5.48658e-17	0.253159	0.982	0.975	2.00814e-12
TIMP1	6.56532e-17	-0.311127	0.961	0.967	2.40297e-12
PTPN6	8.04511e-17	0.242211	0.977	0.96	2.94459e-12
APLP2	9.71677e-17	-0.308055	0.89	0.942	3.55643e-12
CDKN1A	1.53813e-16	-0.557915	0.315	0.468	5.62971e-12
CTSC	2.78546e-16	0.34836	0.871	0.82	1.01951e-11
MNDA	4.28164e-16	-0.383766	0.771	0.855	1.56712e-11
SERF2	4.65655e-16	-0.149542	0.999	0.998	1.70434e-11
DRAP1	6.5619e-16	0.262295	0.937	0.892	2.40172e-11
KCTD12	6.7014e-16	-0.587202	0.431	0.567	2.45278e-11
RPS17	7.09977e-16	-0.227478	0.973	0.981	2.59859e-11
NOL4L	7.84317e-16	0.571117	0.516	0.378	2.87068e-11
RBM47	8.53596e-16	-0.464718	0.788	0.859	3.12425e-11
ARL6IP5	1.00423e-15	0.260243	0.943	0.908	3.67557e-11
RNASE6	1.2278e-15	-1.01207	0.096	0.2	4.49389e-11
CRIP1	1.23517e-15	-0.435203	0.918	0.945	4.52085e-11
FCGRT	1.37168e-15	-0.314848	0.86	0.924	5.02049e-11
RPLP2	1.57596e-15	-0.135881	0.999	0.999	5.76816e-11
MICAL2	2.06956e-15	-0.950858	0.188	0.306	7.57481e-11
MT-ATP6	2.41665e-15	0.17001	1	1	8.84519e-11
C1orf162	2.89385e-15	-0.274283	0.894	0.941	1.05918e-10
HLA-DMA	3.04118e-15	-0.571501	0.394	0.534	1.1131e-10
MALAT1	3.14197e-15	0.197447	1	1	1.14999e-10
IFI30	3.56673e-15	-0.218521	0.998	0.999	1.30546e-10
EEF1B2	3.78386e-15	-0.221795	0.978	0.982	1.38493e-10
GUCY1A1	5.44944e-15	1.04581	0.218	0.114	1.99455e-10
SCRN1	5.62788e-15	0.614567	0.43	0.299	2.05986e-10
RAC1	6.19978e-15	-0.239483	0.951	0.972	2.26918e-10
ADA	8.91091e-15	0.518378	0.536	0.409	3.26148e-10
GSTA4	1.15864e-14	1.35553	0.142	0.057	4.24074e-10
SLC11A1	1.39368e-14	-0.249451	0.906	0.938	5.101e-10
CYBA	2.37783e-14	-0.138467	1	1	8.70311e-10
RPL6	2.62915e-14	-0.134054	0.999	0.999	9.62294e-10
ICAM3	3.49418e-14	0.366168	0.771	0.677	1.27891e-09
CDYL2	3.49578e-14	0.521387	0.616	0.494	1.27949e-09
LTB	3.78536e-14	0.449223	0.71	0.606	1.38548e-09
S100A4	3.82153e-14	-0.15438	0.999	1	1.39872e-09
SYT17	4.30262e-14	0.791545	0.361	0.242	1.5748e-09
PRR5	4.69423e-14	0.71529	0.314	0.194	1.71813e-09
PLCB1	7.58376e-14	-0.702066	0.291	0.418	2.77573e-09
JUN	7.96072e-14	-0.433473	0.695	0.785	2.9137e-09
S100Z	8.42548e-14	0.471866	0.689	0.582	3.08381e-09
STXBP2	9.40492e-14	0.256089	0.965	0.945	3.44229e-09
ABRACL	1.00176e-13	0.280755	0.902	0.848	3.66656e-09
HLA-DPA1	1.549e-13	-0.271982	0.937	0.957	5.66951e-09
LRP1	1.59157e-13	-0.366726	0.638	0.721	5.8253e-09
MT-ND4L	1.61361e-13	-0.247437	0.943	0.964	5.90597e-09
ARHGAP26	1.69248e-13	-0.387958	0.87	0.885	6.19466e-09
SVIL	1.86912e-13	0.273327	0.923	0.876	6.84115e-09
DUSP6	2.10553e-13	-0.301839	0.831	0.887	7.70644e-09
TMSB4X	2.50097e-13	0.120149	1	1	9.15381e-09
RHOB	2.50552e-13	-0.313767	0.852	0.906	9.17046e-09
HPSE	2.88665e-13	-1.00344	0.105	0.2	1.05654e-08
RGL4	3.40915e-13	1.07407	0.174	0.085	1.24778e-08
RPS8	4.51733e-13	-0.128331	0.998	1	1.65339e-08
PRKCB	5.56176e-13	0.244096	0.993	0.991	2.03566e-08
TMTC1	5.69094e-13	0.532338	0.598	0.483	2.08294e-08
PXN	5.73472e-13	-0.994849	0.109	0.203	2.09897e-08
TMEM173	5.76165e-13	-0.636841	0.258	0.382	2.10882e-08
UTRN	7.63344e-13	0.20287	0.998	0.993	2.79391e-08
RPL22	8.9366e-13	-0.142079	0.995	0.996	3.27088e-08
CLEC10A	9.02339e-13	-1.54759	0.062	0.139	3.30265e-08
S100A12	1.00564e-12	-1.0518	0.198	0.305	3.68073e-08
OLIG1	1.0264e-12	0.937264	0.228	0.128	3.75673e-08
GLIPR2	1.08316e-12	-0.408253	0.577	0.681	3.96448e-08
TCF7L2	1.10474e-12	0.214772	0.989	0.979	4.04347e-08
ACSL1	1.28619e-12	-0.486871	0.624	0.729	4.70758e-08
SMIM25	1.38336e-12	0.211127	0.968	0.953	5.06324e-08
PTP4A3	1.47279e-12	0.474794	0.481	0.355	5.39055e-08
CMIP	1.70925e-12	-0.437123	0.637	0.712	6.25602e-08
CCDC26	1.97786e-12	0.699511	0.334	0.222	7.23915e-08
PCGF5	2.30825e-12	0.395808	0.686	0.589	8.44843e-08
LYST	2.76499e-12	0.190254	0.992	0.989	1.01201e-07
CMKLR1	2.85694e-12	-0.96773	0.117	0.211	1.04567e-07
SIRPA	3.00379e-12	-0.730545	0.185	0.293	1.09942e-07
COMT	3.17989e-12	-0.384029	0.627	0.718	1.16387e-07
EIF4G3	3.48516e-12	-0.519794	0.536	0.643	1.27561e-07
PLBD1	3.77659e-12	-0.561917	0.449	0.549	1.38227e-07
CLIC1	4.0087e-12	-0.183224	0.978	0.985	1.46722e-07
MARCO	4.07506e-12	-0.819702	0.183	0.287	1.49151e-07
EVL	4.1591e-12	0.403583	0.649	0.547	1.52227e-07
CROCC	4.45937e-12	-0.525562	0.419	0.528	1.63217e-07
SOD2	5.08862e-12	0.308579	0.894	0.855	1.86248e-07
S100A6	6.23706e-12	-0.171063	0.999	0.999	2.28283e-07
PPM1N	6.48099e-12	0.660093	0.378	0.262	2.37211e-07
CREB5	6.72159e-12	-0.60041	0.25	0.362	2.46017e-07
FPR1	6.86802e-12	-0.472129	0.501	0.611	2.51377e-07
NFKBIA	7.13255e-12	-0.352301	0.721	0.796	2.61058e-07
C3	7.76232e-12	1.19234	0.128	0.055	2.84109e-07
GLT1D1	8.38753e-12	-0.683225	0.226	0.337	3.06992e-07
ITGA4	1.0428e-11	0.237296	0.964	0.933	3.81674e-07
UNC119	1.12073e-11	0.357408	0.679	0.607	4.10199e-07
FBP1	1.16385e-11	-0.487445	0.568	0.648	4.2598e-07
MIF	1.31981e-11	-0.278955	0.856	0.905	4.83064e-07
ADGRE1	1.34748e-11	0.467231	0.506	0.396	4.93193e-07
MTPN	1.37875e-11	0.199366	0.967	0.964	5.04636e-07
POLR2L	1.48664e-11	-0.325348	0.79	0.833	5.44123e-07
B4GALT1	1.5502e-11	-0.424365	0.583	0.683	5.6739e-07
C19orf38	1.58102e-11	0.295538	0.824	0.764	5.78669e-07
RTN1	2.08109e-11	-0.516487	0.43	0.535	7.61698e-07
SLC44A2	2.29005e-11	0.387104	0.624	0.525	8.38181e-07
SRGN	2.30444e-11	-0.206376	0.991	0.995	8.43448e-07
LNPEP	2.4234e-11	0.344824	0.783	0.724	8.86988e-07
HSP90B1	2.45236e-11	-0.382466	0.656	0.724	8.9759e-07
TBC1D8	2.5927e-11	0.303956	0.914	0.858	9.48955e-07
SH3BGRL3	2.81291e-11	-0.140085	0.999	1	1.02955e-06
MT-CYB	3.09218e-11	0.158604	1	1	1.13177e-06
MBD2	3.19294e-11	0.225424	0.934	0.921	1.16865e-06
NCOA2	3.6158e-11	0.23245	0.963	0.95	1.32342e-06
SOD1	3.90878e-11	0.295661	0.805	0.746	1.43065e-06
PHPT1	4.41687e-11	-0.371327	0.626	0.721	1.61662e-06
HSPA5	4.46019e-11	-0.489897	0.529	0.624	1.63247e-06
RPS24	4.71249e-11	-0.0999109	1	1	1.72482e-06
RSRP1	4.81229e-11	0.322778	0.834	0.784	1.76135e-06
JAML	4.82036e-11	-0.368714	0.646	0.743	1.7643e-06
AP2S1	5.02274e-11	-0.237684	0.918	0.932	1.83837e-06
RPL37A	5.03289e-11	-0.110987	0.999	0.998	1.84209e-06
CSF2RA	6.06063e-11	-0.486676	0.41	0.524	2.21825e-06
PPDPF	6.10842e-11	0.304999	0.889	0.85	2.23574e-06
SNX18	7.63832e-11	0.381948	0.66	0.557	2.7957e-06
RPL27	7.76255e-11	-0.119566	0.998	0.999	2.84117e-06
SYTL1	7.86616e-11	0.335147	0.606	0.492	2.87909e-06
NFE2L2	8.03808e-11	-0.323192	0.721	0.784	2.94202e-06
FAM110A	8.26623e-11	0.357468	0.713	0.632	3.02552e-06
IL13RA1	9.35397e-11	-0.766517	0.173	0.269	3.42365e-06
RPL9	9.51358e-11	-0.119525	0.999	0.999	3.48206e-06
JUND	1.04581e-10	-0.19194	0.978	0.982	3.82775e-06
FAM126A	1.18552e-10	0.338949	0.745	0.68	4.33914e-06
RPS9	1.2085e-10	-0.0924982	0.999	0.999	4.42323e-06
TKT	1.31163e-10	0.180383	0.979	0.975	4.80071e-06
CYTIP	1.37974e-10	0.217614	0.939	0.923	5.04999e-06
RPS6	1.67034e-10	-0.126747	0.998	0.999	6.1136e-06
REPS1	1.7705e-10	0.339968	0.743	0.672	6.4802e-06
TNFSF8	1.90009e-10	-1.03484	0.068	0.138	6.95452e-06
CCR1	1.92068e-10	-0.79479	0.147	0.237	7.02989e-06
NR4A1	1.92197e-10	-0.323727	0.714	0.775	7.03461e-06
P4HB	1.94919e-10	-0.384492	0.54	0.635	7.13424e-06
CSGALNACT2	1.95864e-10	0.298079	0.858	0.816	7.16882e-06
AC004687.1	1.98306e-10	0.37125	0.67	0.588	7.25818e-06
ALDH2	2.0112e-10	-0.530217	0.302	0.409	7.36119e-06
POLD4	2.10299e-10	0.321345	0.85	0.797	7.69715e-06
CFP	2.29849e-10	-0.270282	0.907	0.923	8.41269e-06
ASGR1	2.31744e-10	-0.526697	0.304	0.413	8.48207e-06
SEMA4A	2.56485e-10	-0.596525	0.241	0.341	9.38762e-06
GPR137B	2.58287e-10	0.351576	0.597	0.488	9.45356e-06
RPS28	2.66141e-10	-0.108331	0.999	1	9.74103e-06
YBX3	2.75049e-10	-0.285126	0.679	0.764	1.00671e-05
CCDC200	2.75645e-10	-0.612642	0.295	0.404	1.00889e-05
TEX14	2.97058e-10	-0.466821	0.571	0.662	1.08726e-05
SH3RF1	2.97271e-10	0.601877	0.436	0.336	1.08804e-05
LCP1	3.39993e-10	-0.164674	0.988	0.995	1.24441e-05
RPS5	3.55742e-10	-0.157694	0.984	0.989	1.30205e-05
HCST	3.6185e-10	-0.323922	0.771	0.83	1.32441e-05
TPP1	3.77813e-10	-0.379647	0.541	0.633	1.38283e-05
RPS3A	4.16565e-10	-0.11062	0.998	0.999	1.52467e-05
LIPA	4.18605e-10	-0.410788	0.552	0.633	1.53214e-05
AC064805.1	4.47447e-10	0.64799	0.336	0.243	1.6377e-05
ZFP36L2	4.49228e-10	-0.314345	0.778	0.826	1.64422e-05
PPIB	4.6278e-10	-0.301981	0.779	0.82	1.69382e-05
PLSCR1	4.84373e-10	-0.629213	0.256	0.355	1.77285e-05
HIST1H4C	5.15841e-10	-0.529869	0.368	0.471	1.88803e-05
VSIR	5.17164e-10	0.149031	0.98	0.981	1.89287e-05
PTMA	5.26542e-10	0.127064	1	1	1.9272e-05
SLC43A2	5.29898e-10	-0.391102	0.708	0.782	1.93948e-05
DUSP5	5.51731e-10	0.511658	0.386	0.282	2.01939e-05
ARID5A	5.68811e-10	-0.636331	0.17	0.266	2.08191e-05
AP1S2	6.46015e-10	-0.226867	0.887	0.914	2.36448e-05
NDUFB2	7.51176e-10	-0.215477	0.902	0.922	2.74938e-05
CASP5	8.38833e-10	0.523935	0.358	0.257	3.07021e-05
BCAT1	8.54494e-10	0.640678	0.259	0.169	3.12753e-05
IL21R	8.56147e-10	0.545924	0.332	0.235	3.13358e-05
MPEG1	8.62226e-10	-0.240103	0.802	0.86	3.15583e-05
CLEC4E	8.92309e-10	-0.937822	0.107	0.185	3.26594e-05
ZFR	9.58866e-10	0.322087	0.79	0.736	3.50955e-05
CERT1	1.08487e-09	0.301229	0.851	0.819	3.97074e-05
SREBF2	1.18869e-09	-0.457355	0.437	0.534	4.35073e-05
ICAM4	1.20021e-09	0.534794	0.344	0.247	4.3929e-05
WSB1	1.23014e-09	0.208448	0.951	0.925	4.50244e-05
PHACTR2	1.24551e-09	-0.474255	0.468	0.564	4.5587e-05
GMFG	1.25214e-09	0.135684	0.986	0.985	4.58295e-05
PDIA6	1.26122e-09	-0.359546	0.562	0.645	4.61621e-05
HOTAIRM1	1.35688e-09	0.410141	0.551	0.463	4.96632e-05
ITGB2	1.3763e-09	-0.177376	0.984	0.984	5.03738e-05
PLAC8	1.42683e-09	-0.415488	0.644	0.719	5.22236e-05
IL6R	1.45601e-09	-0.430172	0.313	0.418	5.32914e-05
RUBCNL	1.46499e-09	-1.10391	0.057	0.119	5.362e-05
PSAP	1.63288e-09	-0.110913	1	0.999	5.97651e-05
RPS12	1.66011e-09	-0.0913752	0.999	1	6.07618e-05
FRMD4B	1.69063e-09	-0.547231	0.253	0.352	6.18788e-05
NEURL1	1.82683e-09	0.355051	0.605	0.501	6.6864e-05
PIK3CG	1.97417e-09	0.359438	0.647	0.547	7.22565e-05
VWA8	1.97717e-09	0.444502	0.467	0.368	7.23665e-05
GPCPD1	2.09263e-09	-0.293358	0.846	0.874	7.65924e-05
CIRBP	2.15463e-09	0.242712	0.874	0.848	7.88616e-05
JUNB	2.24026e-09	-0.182229	0.986	0.991	8.19957e-05
IL1B	2.62015e-09	-0.75612	0.186	0.274	9.59e-05
PARVB	2.63309e-09	-0.487407	0.318	0.428	9.63739e-05
ATP8B4	2.66101e-09	-0.58209	0.208	0.302	9.73957e-05
CNOT6L	2.74115e-09	0.336311	0.671	0.593	0.000100329
SSBP2	2.91748e-09	0.330168	0.792	0.745	0.000106783
CSF1R	3.0907e-09	0.243313	0.892	0.853	0.000113123
PSTPIP2	3.10141e-09	0.366714	0.672	0.58	0.000113515
HLA-DQB1	3.208e-09	-0.368666	0.557	0.643	0.000117416
RAB37	3.38341e-09	0.633809	0.319	0.232	0.000123836
DPYSL2	3.42502e-09	-0.395551	0.529	0.608	0.000125359
NFAT5	3.6444e-09	0.354296	0.874	0.837	0.000133389
MYL12A	3.70226e-09	0.175049	0.97	0.962	0.000135506
ARHGAP15	3.91073e-09	0.281743	0.94	0.893	0.000143137
WARS	4.17173e-09	0.228268	0.942	0.903	0.00015269
RPS21	4.32427e-09	-0.105379	0.998	0.997	0.000158273
BHLHE40	4.33701e-09	-0.739009	0.085	0.155	0.000158739
ARHGEF10L	4.42308e-09	-0.654262	0.214	0.308	0.000161889
CYBB	4.60523e-09	-0.178297	0.951	0.97	0.000168556
MTSS1	4.77259e-09	0.168265	0.991	0.989	0.000174681
ADAMTSL4-AS1	4.82712e-09	-0.381517	0.647	0.727	0.000176677
L3MBTL3	4.85301e-09	0.407571	0.504	0.409	0.000177625
TCN2	4.88451e-09	-0.742183	0.126	0.204	0.000178778
IER2	5.50883e-09	-0.269473	0.876	0.907	0.000201629
SAT1	5.764e-09	0.143201	0.998	1	0.000210968
JTB	6.22941e-09	-0.253359	0.776	0.824	0.000228003
IRAK3	6.31391e-09	0.213787	0.953	0.943	0.000231095
FOSB	6.88942e-09	-0.309121	0.617	0.705	0.00025216
AC253572.2	7.87998e-09	-0.590499	0.297	0.39	0.000288415
ATXN7L1	8.46588e-09	-0.52112	0.319	0.412	0.00030986
CD300LB	8.70497e-09	-0.887205	0.081	0.146	0.000318611
SQLE	1.03889e-08	-0.691719	0.196	0.28	0.000380244
ADSS	1.06772e-08	0.340753	0.615	0.527	0.000390797
TPM4	1.15491e-08	-0.391086	0.527	0.619	0.000422708
TBC1D22A	1.18534e-08	0.246245	0.928	0.903	0.000433846
TGFBI	1.20117e-08	-0.36271	0.569	0.636	0.000439641
RFTN1	1.25783e-08	0.298427	0.659	0.574	0.000460379
MCTP2	1.28504e-08	0.40042	0.452	0.35	0.000470338
SEC14L1	1.3445e-08	0.266884	0.805	0.761	0.000492101
RNF13	1.48601e-08	0.214347	0.918	0.888	0.000543893
LDLR	1.56327e-08	-0.565478	0.188	0.274	0.000572171
HDAC4	1.66933e-08	-0.361439	0.508	0.601	0.000610991
PILRA	1.71121e-08	0.181178	0.938	0.938	0.00062632
ARHGAP25	1.71599e-08	0.368857	0.672	0.615	0.00062807
ARID5B	1.76768e-08	0.573945	0.388	0.296	0.000646989
ANKUB1	1.8965e-08	0.44463	0.442	0.346	0.000694138
SIPA1L1	1.97463e-08	0.224868	0.948	0.94	0.000722735
MT-ND5	2.02925e-08	-0.11599	0.999	0.998	0.000742726
DPYD	2.52534e-08	-0.193201	0.979	0.984	0.000924299
EIF1	2.76584e-08	0.108751	0.998	0.998	0.00101233
SAMHD1	2.9818e-08	-0.189918	0.954	0.964	0.00109137
FOSL1	3.1686e-08	-1.10975	0.078	0.139	0.00115974
SNX9	3.31354e-08	0.207003	0.801	0.714	0.00121279
RPL32	3.3214e-08	-0.0898773	0.999	1	0.00121566
CCND3	3.4104e-08	-0.25717	0.831	0.855	0.00124824
UBE2B	3.97823e-08	0.225471	0.815	0.79	0.00145607
CAPG	3.99327e-08	-0.433953	0.279	0.373	0.00146158
GADD45GIP1	4.13786e-08	-0.333901	0.514	0.611	0.0015145
RPL7	4.28115e-08	-0.129548	0.993	0.996	0.00156695
PTCH2	4.42994e-08	-0.692912	0.148	0.225	0.0016214
TUBB6	4.66674e-08	-0.635915	0.129	0.205	0.00170807
EZR	4.83858e-08	-0.31945	0.701	0.753	0.00177097
PNISR	4.9101e-08	0.223515	0.777	0.711	0.00179714
LGALS3	4.91011e-08	-0.220164	0.881	0.923	0.00179715
HIP1	5.40077e-08	-0.512441	0.266	0.357	0.00197674
RPS26	5.6352e-08	-0.159619	0.976	0.989	0.00206254
DPEP2	5.77245e-08	0.378235	0.537	0.456	0.00211277
BIN2	5.8988e-08	0.191999	0.913	0.9	0.00215902
YBX1	6.20049e-08	-0.108739	0.992	0.995	0.00226944
ARHGAP18	6.39901e-08	-0.563965	0.198	0.282	0.0023421
PTPN1	6.68949e-08	0.333793	0.673	0.594	0.00244842
NFE2	6.90983e-08	-0.679943	0.159	0.235	0.00252907
FCGR2A	6.95419e-08	-0.34193	0.686	0.75	0.0025453
ADAM10	6.96648e-08	0.247692	0.921	0.9	0.0025498
MT-ND3	7.36024e-08	0.086492	1	1	0.00269392
ZFP36L1	7.36468e-08	-0.325652	0.601	0.665	0.00269555
BLVRB	7.42109e-08	-0.285935	0.647	0.708	0.00271619
CREBRF	7.46475e-08	0.330222	0.639	0.554	0.00273217
FERMT3	7.56308e-08	-0.285868	0.641	0.711	0.00276816
MIS18BP1	7.63122e-08	0.252826	0.84	0.785	0.0027931
VMO1	8.03633e-08	0.883696	0.175	0.107	0.00294138
IL4R	8.0483e-08	-0.55385	0.158	0.237	0.00294576
CYCS	8.04849e-08	-0.281865	0.636	0.718	0.00294583
HBEGF	8.23239e-08	-0.931373	0.071	0.129	0.00301314
PPT1	8.39012e-08	-0.286536	0.663	0.719	0.00307087
WDR11	8.47907e-08	0.331399	0.621	0.541	0.00310342
FAM91A1	8.48106e-08	0.355807	0.577	0.485	0.00310415
NDUFS5	8.64529e-08	-0.171234	0.879	0.898	0.00316426
HEBP2	9.04137e-08	-0.382412	0.406	0.505	0.00330923
IL27RA	9.26545e-08	-0.543679	0.213	0.299	0.00339125
ZNF385A	9.41015e-08	-0.406585	0.386	0.474	0.00344421
PTPN13	9.48456e-08	0.52052	0.403	0.324	0.00347144
ZC3H6	9.78172e-08	0.631218	0.22	0.147	0.00358021
NIBAN2	1.05642e-07	-0.78022	0.131	0.201	0.00386658
CANX	1.08364e-07	-0.294054	0.643	0.712	0.00396624
AC020651.2	1.18614e-07	0.326123	0.419	0.319	0.0043414
ANXA4	1.2055e-07	0.408557	0.683	0.618	0.00441225
CEBPD	1.23729e-07	-0.277378	0.732	0.787	0.0045286
TATDN3	1.28762e-07	0.472238	0.446	0.367	0.00471282
APRT	1.29383e-07	-0.211447	0.802	0.848	0.00473553
B3GNT5	1.29762e-07	-1.08124	0.062	0.116	0.00474942
PRDX1	1.3028e-07	-0.181625	0.864	0.903	0.00476838
GPR155	1.30648e-07	0.626798	0.344	0.265	0.00478184
RPS3	1.31277e-07	-0.0968782	0.999	0.998	0.00480488
DOCK7	1.3191e-07	-0.571947	0.144	0.218	0.00482802
DBI	1.40266e-07	-0.206118	0.862	0.887	0.00513389
ARHGAP31	1.40827e-07	-0.470517	0.285	0.374	0.00515441
CSTB	1.4228e-07	0.179837	0.979	0.98	0.00520758
ARPC2	1.47437e-07	0.10148	0.996	0.996	0.00539633
RPL35	1.49354e-07	-0.101333	0.996	0.996	0.00546651
SRBD1	1.54266e-07	0.337595	0.607	0.529	0.00564629
CALHM6	1.5503e-07	0.253906	0.834	0.795	0.00567424
NLRP3	1.6351e-07	-0.542448	0.223	0.308	0.00598464
KLF7	1.66301e-07	-0.266727	0.61	0.688	0.00608679
CPNE8	1.73087e-07	-0.387555	0.532	0.62	0.00633517
RNASE2	1.73526e-07	-0.925349	0.06	0.114	0.00635123
PLXDC2	1.75919e-07	-0.2019	0.971	0.977	0.0064388
CYFIP1	1.83185e-07	-0.414657	0.335	0.427	0.00670476
ARPC5	2.02378e-07	0.119177	0.986	0.987	0.00740723
C1QC	2.02651e-07	-1.19057	0.051	0.101	0.00741723
NIBAN1	2.0361e-07	-0.537963	0.224	0.309	0.00745231
LINC02245	2.09545e-07	0.573376	0.347	0.269	0.00766955
KLHL28	2.13492e-07	0.583326	0.3	0.222	0.00781401
MGST2	2.19758e-07	-0.454723	0.247	0.338	0.00804338
RPS7	2.37062e-07	-0.092273	0.998	0.999	0.00867669
TNFSF12	2.659e-07	-0.573353	0.188	0.266	0.0097322
SGMS2	2.75519e-07	-0.495439	0.235	0.32	0.0100843
PEA15	2.84935e-07	-0.503703	0.224	0.306	0.0104289
CDH23	2.95863e-07	0.248489	0.706	0.63	0.0108289
TGIF1	2.97207e-07	-0.7288	0.101	0.165	0.0108781
NR3C1	3.10166e-07	0.228455	0.889	0.863	0.0113524
SP110	3.14811e-07	0.25584	0.781	0.718	0.0115224
RPL7A	3.14926e-07	-0.0908668	0.998	0.998	0.0115266
HSP90AB1	3.36529e-07	-0.214308	0.829	0.861	0.0123173
RPL18A	3.42961e-07	-0.0873486	0.999	1	0.0125527
H3F3B	3.46024e-07	-0.131666	0.993	0.998	0.0126648
IVD	3.50331e-07	0.500826	0.403	0.328	0.0128225
RPS11	3.6343e-07	-0.0991559	0.998	0.998	0.0133019
ITGA5	3.74159e-07	-0.587796	0.142	0.214	0.0136946
SLC2A6	3.74195e-07	0.322835	0.638	0.583	0.0136959
CHD9	3.963e-07	0.215406	0.809	0.755	0.014505
ARHGAP10	3.99938e-07	-0.943962	0.072	0.127	0.0146381
ASAH1	4.09125e-07	0.160731	0.968	0.962	0.0149744
AC104809.2	4.48339e-07	0.570773	0.264	0.189	0.0164096
SPATA6	4.53737e-07	0.310919	0.591	0.512	0.0166072
TTC7A	4.68628e-07	-0.356212	0.378	0.468	0.0171523
CD101	4.78533e-07	0.625892	0.191	0.124	0.0175148
LY86	4.80236e-07	-0.383922	0.348	0.436	0.0175771
SSR4	4.9671e-07	-0.200977	0.838	0.871	0.0181801
OSBPL8	5.11823e-07	0.198329	0.954	0.925	0.0187332
EHD1	5.15721e-07	0.345702	0.53	0.454	0.0188759
ACTG1	5.19005e-07	0.135166	0.996	0.998	0.0189961
NCLN	5.41788e-07	-0.620293	0.165	0.237	0.01983
CD83	5.5624e-07	-0.198976	0.833	0.895	0.0203589
PSIP1	5.68233e-07	0.358231	0.427	0.346	0.0207979
PVT1	5.85445e-07	-0.47898	0.259	0.34	0.0214279
PTPRE	5.96941e-07	-0.2912	0.654	0.711	0.0218486
DOK2	6.17566e-07	-0.209292	0.733	0.79	0.0226035
IFT57	6.4198e-07	0.573494	0.292	0.221	0.0234971
CCDC115	6.57375e-07	0.359563	0.453	0.384	0.0240606
BORCS7	6.65558e-07	0.364463	0.439	0.359	0.0243601
EIF4A2	6.78176e-07	0.252254	0.719	0.661	0.0248219
S100A11	7.14059e-07	-0.105696	0.998	0.999	0.0261353
ANKRD44	7.18289e-07	0.170048	0.967	0.966	0.0262901
ALKBH7	7.22616e-07	0.318466	0.554	0.484	0.0264485
FTL	7.44841e-07	-0.0959719	1	1	0.0272619
WASHC4	7.56288e-07	0.192108	0.84	0.8	0.0276809
NME1	7.63362e-07	-0.57152	0.197	0.271	0.0279398
RAB5IF	7.7475e-07	-0.200698	0.795	0.826	0.0283566
CDKN2D	7.86549e-07	0.277567	0.713	0.658	0.0287885
TTC9	8.1066e-07	0.719105	0.163	0.103	0.029671
VPS37C	8.1292e-07	-0.518929	0.269	0.347	0.0297537
PTPRC	8.39338e-07	0.0979897	0.999	0.999	0.0307206
MAPKAPK3	8.97489e-07	0.218821	0.835	0.795	0.032849
MMP24OS	9.10226e-07	0.267096	0.698	0.646	0.0333152
EVI2B	9.25015e-07	0.150051	0.956	0.935	0.0338565
KNDC1	9.54205e-07	0.620878	0.196	0.132	0.0349248
CCM2	9.56368e-07	0.253246	0.816	0.775	0.035004
N4BP2L2	9.59107e-07	0.199488	0.863	0.831	0.0351043
ATP5PD	9.75639e-07	-0.206326	0.799	0.844	0.0357094
MGST1	9.81611e-07	-0.677075	0.128	0.193	0.0359279
RPL24	1.09546e-06	0.0930751	0.998	0.999	0.0400951
SLAMF7	1.12724e-06	0.831119	0.124	0.072	0.0412581
TBC1D10C	1.1306e-06	0.283357	0.585	0.507	0.0413811
Z93241.1	1.13417e-06	-0.639977	0.156	0.225	0.0415119
GADD45B	1.20342e-06	-0.29824	0.502	0.584	0.0440465
CELF2	1.21453e-06	0.122555	0.989	0.989	0.0444532
AL139246.5	1.23656e-06	0.397474	0.428	0.35	0.0452594
NDUFA13	1.24737e-06	-0.139901	0.966	0.971	0.0456551
MRAS	1.27557e-06	0.508576	0.298	0.222	0.046687
ETV6	1.28193e-06	-0.206929	0.836	0.884	0.0469198
AURKAIP1	1.35111e-06	-0.219823	0.719	0.766	0.049452
RETN	1.39524e-06	-0.90323	0.114	0.175	0.0510672
ZMIZ1	1.42868e-06	-0.279698	0.756	0.793	0.0522911
PDLIM5	1.45049e-06	0.210843	0.848	0.801	0.0530893
SRSF3	1.46881e-06	-0.183186	0.869	0.893	0.0537599
PIK3AP1	1.491e-06	0.203089	0.932	0.904	0.0545721
AL513327.1	1.50679e-06	0.898845	0.119	0.068	0.05515
ATP11C	1.53683e-06	0.414015	0.399	0.326	0.0562494
LINC02345	1.55653e-06	0.353217	0.294	0.215	0.0569706
PLD3	1.55776e-06	-0.459559	0.296	0.369	0.0570156
C4orf48	1.57492e-06	-0.22362	0.783	0.828	0.0576435
CD79B	1.72624e-06	0.19576	0.715	0.636	0.0631821
PAG1	1.76157e-06	0.185572	0.938	0.917	0.0644754
ZPLD1	1.7986e-06	0.620382	0.119	0.068	0.0658305
TNFRSF1A	1.82024e-06	-0.302067	0.491	0.577	0.0666224
PDXK	2.03173e-06	0.282899	0.658	0.596	0.0743633
LMAN2	2.03215e-06	-0.236118	0.66	0.723	0.0743786
PDE8A	2.04677e-06	0.211868	0.806	0.74	0.0749137
STXBP5	2.04966e-06	0.366706	0.519	0.451	0.0750197
FUOM	2.05137e-06	-0.490131	0.219	0.293	0.0750824
HLA-DMB	2.08522e-06	-0.421847	0.271	0.351	0.0763212
NDUFS6	2.09417e-06	-0.196757	0.836	0.876	0.0766489
SNTB1	2.11743e-06	-0.355805	0.432	0.505	0.0775002
CD300E	2.12912e-06	-0.260286	0.653	0.716	0.077928
BST1	2.14081e-06	-0.490832	0.258	0.333	0.0783556
RPS16	2.16321e-06	-0.101176	0.998	0.999	0.0791756
MITF	2.20908e-06	-0.558706	0.126	0.19	0.0808545
DUT	2.31331e-06	0.348563	0.5	0.427	0.0846693
TMEM106A	2.34444e-06	-0.724852	0.101	0.16	0.0858089
GSTO1	2.39645e-06	-0.181968	0.874	0.91	0.0877126
PARP8	2.45383e-06	-0.403062	0.286	0.363	0.0898127
PHTF2	2.49447e-06	0.198084	0.897	0.846	0.0913001
CD9	2.49888e-06	-0.873906	0.054	0.1	0.0914616
CLEC12A	2.53879e-06	0.254154	0.843	0.826	0.0929222
TSPAN14	2.57638e-06	0.17536	0.9	0.864	0.0942979
AC020916.1	2.63526e-06	-0.385239	0.575	0.645	0.0964532
EHD4	2.63765e-06	-0.423487	0.335	0.414	0.0965407
ASAP1	2.68005e-06	0.176096	0.943	0.945	0.0980925
LTBR	2.77957e-06	-0.435223	0.256	0.335	0.101735
RPL41	2.79026e-06	-0.0641341	0.999	1	0.102126
EPB41L2	2.90847e-06	-0.435117	0.177	0.251	0.106453
ECE1	2.96196e-06	-0.405985	0.386	0.463	0.108411
RPL10A	2.9898e-06	-0.103847	0.995	0.991	0.10943
DNAJB11	3.00218e-06	-0.531399	0.254	0.323	0.109883
FOXP1	3.07288e-06	0.162771	0.984	0.984	0.112471
PBX3	3.08207e-06	0.327294	0.666	0.614	0.112807
LGALS2	3.08875e-06	-0.303433	0.119	0.183	0.113051
TMPO	3.09277e-06	0.161293	0.851	0.799	0.113199
BAZ2B	3.0954e-06	-0.266062	0.583	0.655	0.113295
AC006581.2	3.13561e-06	0.79658	0.125	0.074	0.114766
FCER1G	3.18798e-06	0.0937901	1	0.999	0.116683
CACUL1	3.31504e-06	0.24858	0.696	0.641	0.121334
AC009093.2	3.35824e-06	-0.388343	0.434	0.507	0.122915
MFSD10	3.37298e-06	-0.336939	0.465	0.547	0.123454
ATP6V1G1	3.60596e-06	0.168681	0.884	0.86	0.131982
HHEX	3.61609e-06	0.291589	0.522	0.447	0.132353
SLC2A3	3.71961e-06	-0.923559	0.13	0.188	0.136141
LRRK2	3.73758e-06	0.238261	0.775	0.708	0.136799
NOP10	3.76762e-06	-0.169608	0.874	0.913	0.137899
SYNE3	3.77702e-06	-0.410087	0.282	0.362	0.138243
KDM6B	3.9296e-06	-0.360686	0.373	0.458	0.143827
PFN1	3.97493e-06	0.100516	0.998	0.998	0.145486
HNRNPA3	4.0359e-06	-0.191476	0.833	0.861	0.147718
HOMER3	4.07558e-06	-0.662831	0.111	0.17	0.14917
SHTN1	4.41087e-06	-0.403831	0.276	0.355	0.161442
LMBRD1	4.4571e-06	0.249514	0.703	0.652	0.163134
SLC7A5	4.52292e-06	-0.854525	0.061	0.108	0.165543
AHNAK	4.81651e-06	-0.209079	0.884	0.896	0.176289
PKM	4.9044e-06	-0.185245	0.823	0.869	0.179506
FADS1	5.00633e-06	-0.569	0.161	0.225	0.183237
PPM1F	5.09095e-06	-0.227223	0.622	0.677	0.186334
AC119396.1	5.18802e-06	0.257392	0.564	0.487	0.189887
EIF4A1	5.24379e-06	-0.100394	0.987	0.988	0.191928
EEF1G	5.42042e-06	-0.11821	0.987	0.992	0.198393
GAB1	5.43726e-06	0.393685	0.483	0.417	0.199009
ANAPC11	5.5329e-06	-0.228519	0.656	0.715	0.20251
ARL6IP4	5.66958e-06	0.151347	0.934	0.926	0.207512
PTP4A2	6.04308e-06	0.122093	0.978	0.968	0.221183
CCNG2	6.04669e-06	0.257396	0.464	0.384	0.221315
SIGLEC9	6.10273e-06	-0.368212	0.388	0.466	0.223366
IGFBP6	6.14836e-06	0.504333	0.141	0.087	0.225036
RPL39	6.16821e-06	-0.0781951	1	1	0.225763
ATP2B1	6.17582e-06	0.157558	0.938	0.91	0.226041
PCCA	6.22564e-06	0.277999	0.668	0.605	0.227865
SERINC5	6.22627e-06	-0.500671	0.253	0.323	0.227888
RFFL	6.3409e-06	-0.424283	0.208	0.281	0.232083
CD1D	6.51428e-06	-0.657446	0.117	0.174	0.238429
RFX2	6.52852e-06	-0.532192	0.151	0.215	0.23895
LIMD2	6.5828e-06	0.149478	0.934	0.915	0.240937
IER5L	6.59976e-06	-0.366593	0.248	0.326	0.241558
ATG3	6.72198e-06	0.201074	0.846	0.835	0.246031
TIAM2	6.73303e-06	0.370621	0.402	0.325	0.246436
HP1BP3	6.75177e-06	0.207842	0.766	0.724	0.247121
RPL36AL	6.8839e-06	0.116157	0.981	0.972	0.251958
CMTM6	6.92702e-06	0.152091	0.922	0.89	0.253536
RGCC	6.97725e-06	-0.545017	0.095	0.149	0.255374
DEF8	7.22117e-06	-0.531815	0.194	0.262	0.264302
TNNI2	7.40119e-06	0.531923	0.254	0.19	0.270891
OAF	7.44928e-06	-0.728513	0.101	0.156	0.272651
SNAPC3	7.52908e-06	0.308491	0.624	0.565	0.275572
XIST	7.57733e-06	0.227157	0.676	0.608	0.277338
PTPN18	7.72976e-06	0.195159	0.858	0.819	0.282917
NDUFB11	7.73145e-06	-0.198409	0.779	0.821	0.282979
RHOA	8.02204e-06	-0.117234	0.991	0.995	0.293615
LINC00910	8.17041e-06	-0.365813	0.431	0.507	0.299045
CEP85L	8.17274e-06	0.271482	0.7	0.635	0.29913
PKN1	8.2604e-06	0.198424	0.856	0.829	0.302339
STK17B	8.26214e-06	0.112316	0.978	0.97	0.302403
STOML2	8.54721e-06	-0.400412	0.211	0.287	0.312836
SRA1	8.55352e-06	-0.280532	0.46	0.542	0.313067
TUBA1B	8.66851e-06	-0.180903	0.923	0.932	0.317276
MGLL	8.72474e-06	0.543058	0.317	0.252	0.319334
NHP2	8.84756e-06	-0.343684	0.388	0.469	0.323829
CSTA	9.26956e-06	-0.185269	0.799	0.839	0.339275
SCLT1	9.30771e-06	0.159527	0.939	0.92	0.340672
SLC8A1-AS1	9.41968e-06	0.564282	0.23	0.168	0.34477
FNDC3B	9.59938e-06	-0.229382	0.735	0.774	0.351347
CIB1	9.61818e-06	-0.2176	0.751	0.792	0.352035
MCTP1	1.00537e-05	0.181544	0.948	0.928	0.367975
NEDD8	1.03727e-05	-0.164543	0.878	0.896	0.379652
RPS20	1.04666e-05	-0.109081	0.989	0.991	0.383087
RIPOR2	1.05095e-05	-0.177923	0.975	0.983	0.384657
DPP7	1.09145e-05	-0.268125	0.542	0.611	0.399482
RAB34	1.13256e-05	-0.476893	0.173	0.24	0.41453
TMC6	1.15032e-05	0.279575	0.687	0.638	0.421027
SOX4	1.17667e-05	0.253437	0.584	0.514	0.430673
RPL37	1.20934e-05	-0.0709773	0.999	0.997	0.442631
UQCRH	1.26502e-05	-0.145071	0.902	0.919	0.463011
HCAR3	1.30761e-05	0.704477	0.139	0.089	0.478599
GBP2	1.31936e-05	0.300785	0.579	0.526	0.482897
CD63	1.32174e-05	-0.202674	0.847	0.862	0.483769
CD300LF	1.33104e-05	0.292004	0.65	0.598	0.487174
MT-ND2	1.3353e-05	-0.0674532	0.999	1	0.488735
NOD2	1.34225e-05	-0.524401	0.176	0.238	0.491279
NFKBIZ	1.3722e-05	0.158747	0.934	0.897	0.50224
APH1B	1.3775e-05	0.300437	0.538	0.48	0.50418
BCL3	1.38052e-05	-0.557229	0.126	0.183	0.505285
ACTN1	1.45489e-05	-0.436219	0.126	0.185	0.532502
NEAT1	1.4849e-05	-0.165725	0.999	0.999	0.543487
FAM117B	1.51953e-05	0.20459	0.787	0.748	0.556164
LINC02384	1.54503e-05	0.413459	0.369	0.299	0.565497
SMAD1	1.58239e-05	0.562422	0.297	0.238	0.579171
ARHGDIB	1.58458e-05	0.111977	0.988	0.982	0.579973
HLA-DQA1	1.60971e-05	-0.327947	0.451	0.522	0.58917
PSME2	1.62088e-05	-0.16544	0.879	0.905	0.593259
TIMP2	1.62518e-05	-0.177246	0.796	0.829	0.594833
BID	1.63332e-05	0.135215	0.945	0.945	0.597813
MAP2K1	1.63601e-05	-0.260889	0.719	0.772	0.598796
DLD	1.65038e-05	0.391835	0.477	0.424	0.604057
FCGR1A	1.68003e-05	-0.661994	0.112	0.166	0.614906
STK39	1.68492e-05	0.256677	0.615	0.538	0.616699
RPS6KA2	1.68727e-05	0.363895	0.443	0.37	0.617556
SIGLEC7	1.69096e-05	-0.535217	0.092	0.144	0.618908
RBP7	1.70836e-05	-0.311857	0.452	0.527	0.625278
RPS27A	1.75168e-05	-0.0703002	0.999	0.999	0.641132
CRTAP	1.75239e-05	-0.454353	0.211	0.278	0.641392
ODF2L	1.81242e-05	0.499962	0.244	0.183	0.663365
KIAA1109	1.83581e-05	0.197725	0.732	0.672	0.671925
RABGAP1L	1.89118e-05	0.147219	0.964	0.955	0.692191
DUSP2	1.93196e-05	-0.859091	0.063	0.106	0.707116
MED13L	1.94364e-05	0.140631	0.99	0.991	0.711393
PACSIN2	1.97655e-05	-0.208272	0.673	0.73	0.723438
LINC00963	1.99689e-05	-0.752569	0.102	0.154	0.730883
MCL1	2.00695e-05	-0.186637	0.797	0.834	0.734563
HMOX1	2.02042e-05	0.335201	0.856	0.819	0.739494
SLC24A4	2.03816e-05	-0.291152	0.549	0.616	0.745988
CRADD	2.0638e-05	0.340525	0.356	0.284	0.755371
CYFIP2	2.13686e-05	0.181062	0.718	0.638	0.782112
IKZF1	2.19543e-05	-0.213841	0.929	0.941	0.803548
NKTR	2.21235e-05	0.219536	0.766	0.733	0.809743
FAR2	2.3009e-05	-0.406941	0.199	0.267	0.842153
NAIP	2.3255e-05	-0.554918	0.158	0.216	0.851155
TRAPPC6A	2.32875e-05	0.366937	0.332	0.266	0.852345
UHMK1	2.38504e-05	0.267849	0.521	0.459	0.872949
CLEC2B	2.49481e-05	0.205242	0.757	0.708	0.913124
AL355512.1	2.53684e-05	0.391184	0.146	0.095	0.928508
BLOC1S1	2.59584e-05	0.120669	0.953	0.937	0.950104
CD302	2.69038e-05	-0.21224	0.783	0.817	0.984706
DAB2	2.70761e-05	-0.97572	0.061	0.102	0.991013
UST	2.7468e-05	0.383573	0.378	0.315	1
RPL14	2.85311e-05	0.0732293	0.994	0.995	1
AC018362.1	2.86153e-05	0.59474	0.162	0.111	1
KSR1	2.87278e-05	-0.250788	0.591	0.649	1
HERC1	2.90602e-05	0.186172	0.875	0.837	1
FXYD5	2.94706e-05	0.120044	0.901	0.87	1
FRY	3.00968e-05	0.148885	0.932	0.916	1
IGFLR1	3.03096e-05	-0.341979	0.346	0.421	1
NFKBID	3.03361e-05	-0.422885	0.248	0.316	1
TET3	3.03848e-05	-0.242374	0.636	0.706	1
PHB	3.08107e-05	-0.289598	0.416	0.495	1
CHST11	3.09217e-05	-0.185451	0.772	0.809	1
S1PR4	3.11014e-05	0.217511	0.752	0.69	1
CRTC3	3.15466e-05	-0.462408	0.182	0.247	1
TMBIM6	3.24026e-05	-0.130639	0.927	0.938	1
CD4	3.24183e-05	-0.200134	0.609	0.679	1
PLEKHF2	3.30979e-05	0.401076	0.308	0.246	1
AC090559.1	3.41221e-05	0.190859	0.765	0.723	1
SPI1	3.41347e-05	0.0983854	0.989	0.993	1
RINL	3.45224e-05	0.56405	0.121	0.075	1
PCMTD1	3.46501e-05	0.249721	0.646	0.604	1
RPL23	3.54237e-05	-0.101803	0.99	0.992	1
EVI2A	3.56894e-05	-0.283156	0.354	0.436	1
IFNGR1	3.57921e-05	-0.228774	0.764	0.8	1
SLFN11	3.59301e-05	-0.440093	0.25	0.318	1
LINC00467	3.62857e-05	0.986244	0.109	0.068	1
HSPA1A	3.67302e-05	-0.219255	0.595	0.658	1
GUCY1B1	3.68413e-05	0.632214	0.154	0.104	1
P2RX1	3.71901e-05	0.201029	0.724	0.659	1
KRT10	3.72549e-05	-0.275119	0.531	0.594	1
JDP2	3.83322e-05	-0.309562	0.564	0.619	1
MAFG	3.88196e-05	-0.525631	0.179	0.237	1
MBNL2	3.92128e-05	-0.29698	0.422	0.498	1
SOCS3	3.97008e-05	-0.647556	0.085	0.131	1
ZC2HC1A	4.00457e-05	0.458556	0.34	0.274	1
ITGAX	4.04073e-05	0.157291	0.855	0.808	1
DIP2A	4.1544e-05	0.317236	0.428	0.368	1
PHF23	4.17658e-05	-0.534086	0.119	0.173	1
UBL5	4.19803e-05	-0.120088	0.954	0.957	1
FFAR2	4.30379e-05	-0.367018	0.162	0.225	1
PLEKHG2	4.3166e-05	-0.505137	0.202	0.267	1
ARGLU1	4.31837e-05	0.23315	0.717	0.664	1
ACADVL	4.36383e-05	-0.389898	0.408	0.471	1
BRI3	4.48236e-05	0.0929032	0.989	0.995	1
ATM	4.49862e-05	0.187599	0.743	0.685	1
GXYLT1	4.74024e-05	0.35336	0.39	0.327	1
RPN2	4.84097e-05	-0.291618	0.569	0.627	1
HK2	4.88418e-05	-0.496541	0.138	0.195	1
MTX2	4.92116e-05	0.527226	0.218	0.162	1
TFEC	5.07014e-05	-0.517145	0.138	0.193	1
CTNND1	5.07666e-05	-0.260608	0.448	0.512	1
TRIM36	5.30514e-05	0.6456	0.138	0.092	1
ATP5PF	5.37983e-05	-0.16109	0.844	0.859	1
CITED4	5.39454e-05	-0.474634	0.109	0.16	1
CCDC12	5.40369e-05	0.19476	0.802	0.777	1
HMGN2	5.51804e-05	0.158516	0.877	0.876	1
NCF2	5.53979e-05	-0.13818	0.868	0.893	1
CD93	5.54799e-05	-0.418062	0.311	0.37	1
DCP2	5.5528e-05	0.243777	0.644	0.589	1
RBMS1	5.74943e-05	-0.226811	0.689	0.738	1
PPIF	6.08577e-05	-0.62371	0.102	0.151	1
AC103591.3	6.12887e-05	-0.441315	0.361	0.416	1
AKT3	6.28174e-05	0.408491	0.455	0.402	1
TFDP2	6.29888e-05	0.582051	0.272	0.214	1
GRB2	6.32229e-05	-0.14806	0.972	0.969	1
NME4	6.3251e-05	-0.592349	0.135	0.188	1
INPP5D	6.49802e-05	0.144466	0.904	0.878	1
PTGIR	6.53525e-05	-0.479797	0.183	0.242	1
LAMTOR1	6.54031e-05	-0.175872	0.795	0.819	1
SIK2	6.59921e-05	-0.319161	0.391	0.458	1
MYO10	6.66343e-05	0.653301	0.125	0.081	1
TXN	6.66652e-05	-0.239674	0.581	0.647	1
PLP2	6.67777e-05	-0.222474	0.46	0.539	1
IRF2BP2	6.76716e-05	-0.38473	0.259	0.323	1
TATDN2	7.18017e-05	-0.585672	0.108	0.157	1
INSIG1	7.20784e-05	0.213741	0.641	0.582	1
ST6GAL1	7.34195e-05	0.202784	0.746	0.696	1
RPL13A	7.40938e-05	-0.0878858	0.998	0.997	1
NDRG1	7.43883e-05	-0.398018	0.294	0.36	1
CKS1B	7.49438e-05	0.340391	0.376	0.321	1
ITGB1	7.58896e-05	0.167228	0.886	0.859	1
PER1	7.60369e-05	-0.165461	0.529	0.617	1
UQCRQ	7.65781e-05	-0.142759	0.783	0.817	1
GANAB	7.76632e-05	-0.356912	0.28	0.346	1
ZNF331	7.87678e-05	-0.413817	0.146	0.203	1
ITGAL	7.93358e-05	0.158435	0.949	0.928	1
AP3S2	7.94438e-05	0.386179	0.479	0.434	1
PLCG2	8.1735e-05	0.185598	0.862	0.827	1
MKRN1	8.31161e-05	0.214922	0.618	0.567	1
RAP1GAP2	8.78452e-05	0.155965	0.973	0.965	1
AGA	8.97151e-05	0.39647	0.234	0.178	1
ABHD3	9.02022e-05	0.262181	0.677	0.619	1
TYMP	9.08512e-05	-0.130926	0.983	0.991	1
TMBIM4	9.19797e-05	0.139981	0.912	0.89	1
TRAM1	9.2985e-05	0.200889	0.635	0.574	1
TRIM13	9.36035e-05	0.338386	0.312	0.25	1
ITPA	9.62515e-05	-0.261018	0.418	0.492	1
LRRC8D	9.63226e-05	-0.213312	0.529	0.596	1
SOS2	9.80951e-05	0.176632	0.812	0.77	1
RIOK3	9.82392e-05	0.172569	0.815	0.776	1
PDK3	9.90985e-05	0.354624	0.419	0.36	1
SESN1	0.000103137	0.284429	0.6	0.55	1
YPEL5	0.000104017	0.223416	0.833	0.805	1
AIF1	0.000104999	0.0709235	0.999	0.999	1
HIST1H1C	0.000106167	-0.299914	0.353	0.419	1
MAX	0.000106936	0.267409	0.53	0.48	1
CIAO2B	0.000107187	-0.151237	0.718	0.777	1
NXF1	0.000107543	-0.32003	0.46	0.532	1
SASH1	0.000111259	-0.399013	0.321	0.382	1
CCNT2	0.000112905	0.329495	0.432	0.376	1
RHOF	0.000112996	0.317474	0.357	0.292	1
UBA52	0.000113375	-0.0636116	0.998	0.999	1
AP2A1	0.000113467	0.183911	0.741	0.686	1
MRPL20	0.000114319	-0.166939	0.688	0.749	1
SNRPE	0.000114385	-0.20541	0.588	0.647	1
HLA-DRB5	0.000115193	-0.331997	0.634	0.657	1
PUS10	0.000117494	0.6306	0.126	0.083	1
ALOX5	0.000117816	-0.199572	0.719	0.773	1
CSF3R	0.000118179	-0.228602	0.359	0.435	1
ATP5MF	0.000120325	-0.146645	0.884	0.907	1
TBC1D2	0.000120499	-0.344816	0.256	0.318	1
TBK1	0.000121399	0.269236	0.515	0.453	1
ADGRE2	0.000124047	0.11803	0.883	0.866	1
SGPP1	0.000126383	0.460044	0.306	0.25	1
LRRFIP1	0.000127383	-0.102643	0.996	0.998	1
C1QB	0.000127544	-0.781539	0.102	0.146	1
CPQ	0.000127996	0.196952	0.796	0.772	1
PSMA7	0.000128027	-0.120512	0.959	0.96	1
WDR37	0.000129614	0.206587	0.608	0.547	1
UQCRC1	0.000129646	-0.199251	0.559	0.618	1
ITPKB	0.000131067	0.343934	0.446	0.387	1
CASP3	0.00013117	0.341145	0.372	0.311	1
SPG11	0.000132207	0.191679	0.794	0.749	1
AHR	0.000132491	-0.416255	0.308	0.372	1
JARID2	0.000133446	-0.195007	0.854	0.866	1
AC068587.4	0.00013583	-0.62903	0.108	0.154	1
ORMDL1	0.000135916	0.294025	0.537	0.49	1
RXRA	0.000136114	-0.152187	0.845	0.882	1
CLTA	0.00013655	-0.130818	0.874	0.881	1
LAT2	0.000136753	-0.305425	0.378	0.441	1
PLAAT4	0.000136831	0.324364	0.431	0.372	1
CAMK2D	0.000137421	-0.368629	0.341	0.407	1
GCC2	0.000138156	0.257832	0.48	0.419	1
SGK1	0.000138284	-0.436139	0.151	0.205	1
SNAP23	0.000140213	0.256279	0.581	0.516	1
CARF	0.000140626	0.694848	0.139	0.095	1
SREK1IP1	0.000141524	-0.293671	0.306	0.375	1
IFITM2	0.000142118	0.119978	0.98	0.967	1
FAM151B	0.000142446	-0.452395	0.072	0.112	1
C11orf21	0.000144013	0.268726	0.472	0.416	1
OS9	0.000144551	-0.191283	0.611	0.674	1
HINT1	0.000145986	0.147209	0.861	0.824	1
MAP3K1	0.000147139	0.145086	0.972	0.957	1
MZT2A	0.000147382	0.396319	0.307	0.252	1
FMNL2	0.000147881	0.0566054	0.745	0.646	1
H3F3A	0.000147952	0.0547185	1	0.999	1
APOBEC3G	0.000148703	0.260547	0.486	0.424	1
NME2	0.000152354	-0.112236	0.972	0.984	1
B2M	0.000153741	0.0601996	1	1	1
LPL	0.000154149	0.69845	0.159	0.113	1
SLC4A2	0.00015542	-0.630696	0.1	0.145	1
CAMK1D	0.000155466	0.15848	0.916	0.908	1
RIC1	0.000158881	0.195932	0.729	0.708	1
KLHL42	0.00016073	0.549007	0.169	0.122	1
UBXN1	0.000161114	0.13962	0.869	0.833	1
GABARAPL2	0.000161307	0.160668	0.685	0.631	1
UHRF1BP1	0.000162646	0.258335	0.445	0.385	1
MAFF	0.000165694	-0.304006	0.136	0.189	1
LAPTM5	0.00016884	-0.0724267	0.994	0.997	1
AC012447.1	0.000169912	-0.541158	0.182	0.239	1
VIM	0.000172762	-0.0966601	0.997	0.998	1
NECTIN2	0.000173259	-0.522277	0.09	0.134	1
POU2F2	0.000175428	0.124517	0.98	0.98	1
PFKFB3	0.000178379	-0.289315	0.339	0.404	1
SELPLG	0.000179442	0.191241	0.774	0.729	1
PHF19	0.000180748	0.265327	0.533	0.488	1
SFTPD	0.000181867	0.593978	0.142	0.098	1
RFX7	0.000182598	0.264228	0.518	0.46	1
PRAM1	0.000184952	0.166453	0.821	0.792	1
SYK	0.000185228	-0.191689	0.787	0.82	1
TRIR	0.000185882	0.133331	0.931	0.907	1
TCEAL4	0.000188249	-0.661003	0.079	0.12	1
MYL12B	0.000188376	0.0776156	0.978	0.977	1
RUSC2	0.000192088	-0.490357	0.164	0.215	1
SLC35D2	0.000196584	-0.508912	0.119	0.166	1
PCSK5	0.00019907	-0.401245	0.166	0.218	1
DOCK4	0.000199966	-0.299553	0.303	0.369	1
CLMN	0.000201435	-0.288919	0.199	0.258	1
WDR46	0.000206556	-0.319661	0.228	0.293	1
TRIM66	0.000209636	0.455659	0.154	0.108	1
TPK1	0.000212058	0.253817	0.598	0.535	1
LPAR6	0.000215252	-0.331086	0.374	0.437	1
MLEC	0.000216142	-0.329994	0.302	0.362	1
LSM8	0.00021795	0.198141	0.679	0.647	1
HMGB1	0.000218402	0.130771	0.938	0.931	1
NCOA1	0.000218466	0.158733	0.889	0.88	1
CYP51A1	0.0002186	-0.345295	0.33	0.392	1
LITAF	0.000219073	-0.343139	0.397	0.448	1
RPL18	0.000221873	-0.0651747	0.997	0.999	1
KIF22	0.000224012	-0.32217	0.266	0.326	1
LRMP	0.000224056	0.222311	0.719	0.669	1
AL021155.5	0.000226046	-0.447715	0.23	0.286	1
UBE2J1	0.000230764	0.171238	0.868	0.84	1
NAMPT	0.000232322	-0.10363	0.983	0.984	1
TNFRSF8	0.000234546	0.27188	0.484	0.427	1
C16orf91	0.00024329	-0.505286	0.108	0.154	1
ARID4A	0.000244009	0.165275	0.67	0.63	1
SRC	0.000244018	-0.47433	0.179	0.231	1
RPL17	0.000247914	-0.0721653	0.999	0.999	1
SHOC2	0.0002482	0.197927	0.789	0.77	1
CCNG1	0.000248616	0.461357	0.226	0.176	1
GRAMD1A	0.00025014	0.361136	0.32	0.268	1
DHRS12	0.000251243	0.623314	0.122	0.083	1
LUC7L3	0.000252099	0.177047	0.776	0.737	1
RUFY2	0.00025266	0.305491	0.28	0.222	1
SFT2D2	0.000254179	0.191375	0.581	0.532	1
IGF2BP2	0.000256377	-0.460861	0.206	0.262	1
NFAM1	0.000256574	-0.194795	0.543	0.613	1
CDC40	0.000259598	0.209918	0.617	0.575	1
ABHD15-AS1	0.000260222	0.243842	0.504	0.449	1
PLD1	0.00026288	-0.620094	0.1	0.142	1
AC147067.1	0.000264166	0.313162	0.389	0.333	1
XRRA1	0.000265188	0.477502	0.194	0.146	1
CASP8	0.000265642	0.295347	0.438	0.389	1
SFI1	0.000267386	0.328398	0.3	0.247	1
CEACAM3	0.000268729	0.359221	0.332	0.274	1
IFRD2	0.000268781	-0.530649	0.101	0.144	1
MLLT1	0.000274096	0.431322	0.273	0.221	1
ATP5PB	0.000274723	-0.156683	0.748	0.791	1
SLC46A2	0.00027733	-0.576102	0.086	0.127	1
RAB2A	0.000279616	0.129943	0.916	0.909	1
EIF3J	0.000285363	-0.235071	0.436	0.502	1
ZSWIM6	0.000286525	-0.149413	0.944	0.954	1
CCDC88C	0.000290373	0.15689	0.807	0.782	1
VPS53	0.00029098	0.200318	0.726	0.683	1
MYCBP2	0.000291514	0.160728	0.901	0.887	1
DRAM2	0.000298573	0.252105	0.552	0.51	1
ZPR1	0.000300027	-0.411052	0.226	0.284	1
ARRB2	0.00030583	-0.129239	0.896	0.919	1
AGPAT4	0.000305933	-0.283473	0.383	0.444	1
ITSN2	0.000306013	0.144409	0.911	0.906	1
AC079793.1	0.000308029	0.393469	0.234	0.185	1
PHIP	0.00031106	0.189881	0.811	0.765	1
SQOR	0.000311404	-0.24093	0.41	0.475	1
SNF8	0.000313541	-0.211143	0.624	0.679	1
CAT	0.000318774	0.235993	0.616	0.574	1
PRDX5	0.000325259	-0.142953	0.751	0.801	1
SIPA1L3	0.000325315	0.169763	0.698	0.674	1
FLOT1	0.000325628	-0.371527	0.242	0.303	1
RPSA	0.000332735	-0.103539	0.989	0.984	1
MT2A	0.000335899	0.31413	0.802	0.773	1
ANP32B	0.000336279	0.14771	0.868	0.837	1
DOCK8	0.000342482	0.100705	0.988	0.989	1
TMEM168	0.000343366	0.500611	0.201	0.154	1
RAB12	0.000344243	0.227	0.453	0.395	1
NDUFB8	0.000358914	-0.145927	0.766	0.807	1
DIAPH1	0.00036245	-0.169086	0.86	0.875	1
SSH2	0.000365553	0.128733	0.982	0.989	1
GPX4	0.00037238	0.123167	0.951	0.942	1
FOSL2	0.000372818	-0.295205	0.455	0.507	1
MS4A4A	0.000375971	0.230779	0.484	0.424	1
ST3GAL5	0.000383773	0.23115	0.64	0.593	1
MYADM	0.000386925	-0.251835	0.584	0.62	1
QTRT1	0.000387945	-0.572063	0.083	0.122	1
RPL3	0.000388808	-0.0780212	0.997	0.998	1
MAN2A1	0.000389909	0.204701	0.703	0.664	1
HDAC6	0.000394291	0.606155	0.146	0.105	1
VOPP1	0.000396268	0.246512	0.551	0.499	1
NDUFA10	0.00039697	0.154454	0.557	0.498	1
PRR16	0.000397123	0.538173	0.131	0.09	1
TMEM219	0.000400523	-0.202053	0.679	0.719	1
C1QBP	0.000406426	-0.253882	0.492	0.547	1
MAML2	0.000413028	-0.279164	0.569	0.622	1
CERS6	0.00041395	-0.137425	0.694	0.746	1
WAC	0.000414092	0.169307	0.901	0.878	1
PECAM1	0.000414332	0.114211	0.989	0.972	1
RAP2C-AS1	0.000415383	0.538579	0.226	0.179	1
P2RX7	0.000415893	-0.298892	0.362	0.417	1
ELL	0.000417023	-0.254601	0.264	0.33	1
ELP3	0.000418543	-0.380165	0.239	0.296	1
IAH1	0.000441749	0.242226	0.443	0.389	1
ANKRD12	0.000442233	0.14382	0.901	0.869	1
OXR1	0.000458924	0.186025	0.758	0.738	1
GPBAR1	0.000463724	-0.140847	0.604	0.685	1
BATF	0.000472155	-0.535514	0.089	0.129	1
ITM2B	0.000476252	0.119033	0.99	0.989	1
NFKBIE	0.000481233	-0.356124	0.188	0.242	1
AC092490.1	0.000485351	0.467699	0.116	0.077	1
SRGAP2	0.000487051	-0.170994	0.727	0.772	1
CCDC57	0.000489414	0.285934	0.387	0.337	1
ANKS1A	0.000501538	0.192084	0.719	0.686	1
CIITA	0.00050354	-0.366156	0.195	0.246	1
TMEM71	0.000507957	-0.471704	0.142	0.19	1
PFDN6	0.000509715	-0.335464	0.319	0.38	1
DBP	0.000511232	0.501599	0.129	0.09	1
HTATIP2	0.000512229	0.330983	0.414	0.369	1
AC006059.1	0.000513314	0.45177	0.184	0.139	1
CD33	0.000515935	-0.26865	0.431	0.49	1
CTSA	0.000517976	-0.21457	0.479	0.545	1
ABHD6	0.000525512	0.366822	0.314	0.261	1
SARAF	0.000527518	0.127057	0.932	0.911	1
LILRA4	0.00052772	-0.607854	0.082	0.121	1
SLC17A5	0.000531637	0.43493	0.258	0.208	1
RPN1	0.000534373	-0.217806	0.441	0.513	1
RANBP9	0.00053859	0.268113	0.607	0.554	1
LILRA6	0.000541569	-0.292655	0.295	0.357	1
FBXO33	0.000545799	0.260048	0.529	0.475	1
CDC42SE2	0.000546221	0.139056	0.848	0.833	1
ARID3A	0.000546572	0.280827	0.511	0.471	1
GRWD1	0.00054827	-0.627012	0.086	0.124	1
ADK	0.000548561	0.133068	0.895	0.858	1
NDUFA3	0.000563202	-0.174805	0.728	0.765	1
MBOAT7	0.000566346	-0.327269	0.278	0.333	1
SAMSN1	0.000566549	0.108018	0.83	0.773	1
NLRP12	0.000566742	-0.424887	0.154	0.203	1
TMEM170B	0.000580078	-0.295438	0.399	0.451	1
CISD3	0.000581636	-0.266057	0.382	0.439	1
NBN	0.000582918	0.28321	0.474	0.429	1
PIM1	0.000588389	-0.520136	0.082	0.12	1
SEC61B	0.000589143	-0.144096	0.836	0.857	1
LTB4R	0.000605474	-0.600567	0.088	0.127	1
UNC13D	0.000607492	0.205281	0.441	0.384	1
C9orf16	0.000620078	0.186986	0.674	0.633	1
LINC01578	0.000637407	0.144241	0.852	0.836	1
IDH2	0.000637895	0.214748	0.552	0.51	1
SNHG29	0.000639132	-0.1342	0.851	0.868	1
TIMM13	0.000647037	-0.269949	0.49	0.544	1
SDF2L1	0.00065004	-0.267351	0.398	0.451	1
ZNF292	0.00065099	0.183371	0.672	0.615	1
GPD2	0.000658072	-0.244712	0.321	0.384	1
TRIOBP	0.000661798	-0.2433	0.379	0.441	1
TRIM22	0.000663059	0.235954	0.509	0.458	1
PSMD1	0.000672512	-0.216076	0.519	0.58	1
ABTB1	0.000672962	0.243907	0.402	0.347	1
AK2	0.000674088	-0.297789	0.292	0.353	1
BBX	0.000681196	0.181251	0.751	0.696	1
BCL2	0.000694823	-0.547768	0.081	0.118	1
SRPRA	0.00069493	-0.286509	0.281	0.34	1
ATP10A	0.000708722	-0.620138	0.122	0.163	1
TMEM123	0.000709389	-0.142756	0.581	0.647	1
PLIN3	0.000709498	-0.281859	0.459	0.512	1
TCP11L2	0.00071533	0.460013	0.196	0.151	1
KIFAP3	0.000726233	0.242126	0.309	0.254	1
TJP2	0.000732692	0.320393	0.333	0.281	1
SNX20	0.000737612	0.192306	0.471	0.414	1
RXYLT1	0.000738958	0.537894	0.141	0.102	1
CARS2	0.000740313	-0.155653	0.445	0.514	1
NSMF	0.000743884	-0.320948	0.161	0.209	1
LINC01089	0.000751901	0.487348	0.145	0.106	1
AL360012.1	0.00075361	-0.527152	0.111	0.153	1
TNRC18	0.000753685	-0.18592	0.583	0.638	1
PLAGL2	0.000754848	0.245371	0.58	0.55	1
SPPL3	0.00075631	0.123405	0.794	0.742	1
ZFAND6	0.000758369	0.149352	0.875	0.829	1
PLCB3	0.000759387	-0.651145	0.067	0.101	1
LINC01184	0.000760634	0.535727	0.186	0.146	1
C16orf70	0.000766203	-0.334252	0.171	0.222	1
HPCAL1	0.000767311	-0.220796	0.617	0.667	1
PPP1R10	0.000773153	0.227071	0.551	0.505	1
CCDC88A	0.00077888	-0.157507	0.755	0.795	1
AC104316.1	0.000779496	0.643792	0.129	0.092	1
C3AR1	0.000782369	-0.18767	0.606	0.66	1
POLR1D	0.000786393	0.176925	0.777	0.731	1
CHD6	0.000791328	0.211762	0.516	0.468	1
TMCO4	0.000792469	-0.354874	0.129	0.173	1
L1TD1	0.000795517	0.462302	0.152	0.109	1
MPHOSPH9	0.000795677	0.39499	0.206	0.161	1
MARCKS	0.000801432	0.149081	0.797	0.767	1
TMEM205	0.000802836	-0.38038	0.288	0.341	1
DUS2	0.000804614	0.237077	0.461	0.411	1
AC007285.1	0.000804759	0.640555	0.129	0.092	1
VMP1	0.000805863	0.122076	0.987	0.98	1
ATP5F1B	0.000812851	0.100432	0.902	0.883	1
CD86	0.000822054	0.180917	0.792	0.783	1
FURIN	0.000837343	-0.46412	0.111	0.154	1
CTIF	0.000837841	-0.49702	0.15	0.196	1
COPG2	0.000843489	0.530196	0.218	0.176	1
RRAS	0.000854572	0.123588	0.871	0.857	1
CXCL16	0.000865708	0.302416	0.515	0.475	1
HERC3	0.000867254	0.211147	0.631	0.596	1
GRK6	0.000868353	0.19532	0.613	0.578	1
MTAP	0.000872799	-0.360143	0.225	0.28	1
LINC00623	0.000883429	-0.43117	0.098	0.137	1
CCPG1	0.000891041	0.161944	0.646	0.594	1
LAMTOR2	0.000894384	-0.173446	0.744	0.767	1
CROCC2	0.000894782	0.536516	0.11	0.075	1
TRMT61A	0.000899754	0.460754	0.154	0.114	1
RTF2	0.000900765	-0.182295	0.609	0.661	1
SNX21	0.000906175	0.356232	0.161	0.119	1
SLC9A9	0.000911085	0.168008	0.796	0.771	1
AATK	0.000915672	-0.554333	0.09	0.127	1
SPINT2	0.00092016	-0.340032	0.277	0.329	1
AL132709.8	0.000923769	0.40302	0.211	0.167	1
AC242988.2	0.000932874	0.610586	0.124	0.087	1
GABARAPL1	0.00093435	-0.374961	0.319	0.375	1
AKR1A1	0.000963241	-0.195858	0.484	0.548	1
CCNDBP1	0.000969304	0.183752	0.5	0.447	1
ATP5MC3	0.000969537	-0.145043	0.874	0.881	1
KCNN4	0.000973159	-0.388108	0.168	0.22	1
CLPB	0.000975669	-0.39753	0.154	0.201	1
CTNNA1	0.000979208	-0.177967	0.679	0.727	1
NQO2	0.000994697	-0.282953	0.329	0.387	1
SUMO2	0.00100088	0.101629	0.948	0.933	1
SLC38A2	0.00100271	-0.18605	0.495	0.55	1
TNFAIP3	0.0010056	-0.320634	0.251	0.307	1
GTF3A	0.00101194	-0.189477	0.647	0.709	1
EEF1A1	0.00101545	0.0511592	1	1	1
RUNX1	0.0010291	-0.186058	0.641	0.699	1
CYP4F22	0.0010475	0.505252	0.116	0.08	1
NDUFAB1	0.00105107	-0.185733	0.684	0.724	1
PSMB3	0.00105437	-0.132178	0.846	0.884	1
FAM118A	0.00106156	0.272865	0.357	0.306	1
PTAFR	0.0010681	-0.474928	0.166	0.21	1
CBLL1	0.00107976	0.384351	0.226	0.183	1
ZNF217	0.0010798	0.157109	0.737	0.699	1
NOP58	0.00107984	-0.239091	0.349	0.409	1
KATNB1	0.00108102	0.731036	0.1	0.068	1
ARF3	0.00108401	-0.238137	0.345	0.409	1
WWP2	0.00109075	0.160637	0.8	0.78	1
HLA-C	0.00109287	0.0544515	0.999	0.997	1
TRABD	0.00109313	-0.236572	0.361	0.419	1
HOOK2	0.00109607	-0.218659	0.432	0.491	1
LDHA	0.00109965	-0.174177	0.792	0.815	1
LILRB3	0.0011022	-0.197438	0.619	0.663	1
CUL3	0.00110727	0.146396	0.834	0.818	1
LINC02085	0.00110865	0.352178	0.224	0.176	1
AUP1	0.0011092	-0.278147	0.398	0.453	1
GRAMD4	0.00111301	-0.467398	0.117	0.158	1
PPP1R15B	0.00111992	-0.292593	0.261	0.318	1
APEX2	0.00112	-0.540349	0.072	0.105	1
MBNL1	0.00112447	0.0699667	0.991	0.992	1
CETP	0.00112562	0.518598	0.1	0.067	1
RBBP4	0.00113421	0.2497	0.48	0.441	1
ARPC3	0.00113966	0.0593762	0.996	0.997	1
PDE4D	0.0011486	0.375446	0.305	0.255	1
SELENOM	0.00115029	0.432446	0.144	0.104	1
LMO2	0.00119658	0.145224	0.829	0.812	1
CLK4	0.00119708	0.40029	0.227	0.183	1
HNRNPLL	0.00119749	-0.513478	0.068	0.102	1
TFEB	0.00120061	-0.220628	0.396	0.46	1
AOAH	0.00120783	0.113484	0.954	0.947	1
IL10RA	0.00121145	-0.171633	0.703	0.736	1
RPL15	0.00121409	-0.0694023	0.998	0.999	1
FASTK	0.00121428	-0.313509	0.23	0.283	1
HEATR5A	0.00122028	0.304353	0.416	0.367	1
DPP9	0.0012301	-0.325387	0.226	0.28	1
VAV1	0.00123775	0.164898	0.774	0.735	1
TBC1D4	0.00124673	-0.497889	0.124	0.164	1
HEXB	0.00125724	-0.29849	0.263	0.318	1
AL022311.1	0.00126667	-0.49414	0.071	0.105	1
MAGED2	0.00126671	0.391143	0.303	0.258	1
SRM	0.00127471	-0.279013	0.314	0.37	1
DSTN	0.00127772	0.201195	0.625	0.597	1
FNIP1	0.00128687	0.161637	0.736	0.689	1
LRSAM1	0.00129033	0.384634	0.216	0.173	1
PARK7	0.00129081	-0.110399	0.868	0.889	1
PPP1R16B	0.00129609	0.37897	0.201	0.154	1
SRSF5	0.00129722	0.0946058	0.941	0.937	1
KCNQ1	0.00130398	-0.292646	0.45	0.499	1
PSMC4	0.00133946	0.22665	0.554	0.507	1
SEC61A1	0.00135165	-0.263038	0.338	0.403	1
LRRC8C	0.00135317	-0.185052	0.306	0.37	1
RNF115	0.00135616	-0.244395	0.313	0.367	1
EIF5B	0.00136754	-0.160206	0.556	0.615	1
SAFB	0.00136815	0.210081	0.516	0.458	1
G0S2	0.00138808	-0.483505	0.116	0.156	1
AL157402.2	0.00139175	0.383134	0.182	0.14	1
RNF122	0.00140522	0.292598	0.342	0.298	1
HIGD2A	0.00140632	0.12831	0.893	0.866	1
PLK3	0.00142221	-0.369276	0.252	0.301	1
HNMT	0.00142889	-0.2796	0.429	0.485	1
YAF2	0.00143287	0.23284	0.532	0.495	1
WDR26	0.00144271	0.209	0.723	0.699	1
DGKG	0.00144345	0.225082	0.474	0.424	1
COA4	0.00144711	-0.222246	0.341	0.397	1
VAC14	0.0014482	-0.265045	0.215	0.267	1
RMDN1	0.00147572	0.259837	0.349	0.303	1
H2AFZ	0.0014769	0.13461	0.891	0.875	1
RPA1	0.00148808	0.451564	0.242	0.2	1
RASGEF1B	0.00149207	-0.183784	0.629	0.676	1
TRMT1	0.00150153	-0.310831	0.308	0.358	1
EPB41L3	0.00150481	-0.201916	0.731	0.748	1
LRRC23	0.00151255	-0.401292	0.14	0.181	1
E2F3	0.00151754	-0.20165	0.396	0.457	1
PPM1H	0.00155596	0.509387	0.182	0.141	1
PTPN12	0.00158409	-0.165807	0.649	0.697	1
TXNDC17	0.00158963	-0.157293	0.652	0.701	1
UBE2D3	0.00159696	-0.102195	0.948	0.956	1
COMMD4	0.00160691	-0.294526	0.226	0.281	1
FABP5	0.00161175	-0.387303	0.144	0.187	1
PHF14	0.00161879	0.181824	0.567	0.515	1
NDOR1	0.00162875	0.528545	0.112	0.079	1
SESTD1	0.00163863	0.172086	0.748	0.727	1
PRKAG2	0.00163954	-0.203826	0.611	0.66	1
MFSD4B	0.00164925	0.344627	0.249	0.203	1
KIAA1328	0.00165324	0.347393	0.381	0.335	1
CAMLG	0.00167045	0.231508	0.442	0.395	1
C5AR1	0.00167473	-0.141597	0.861	0.883	1
NF1	0.00170675	-0.250259	0.498	0.547	1
DAGLB	0.0017069	-0.288601	0.282	0.334	1
TCF3	0.00173445	0.507263	0.252	0.21	1
CD52	0.00174822	-0.0974588	0.986	0.991	1
B3GAT3	0.00174879	-0.330146	0.259	0.308	1
EPM2AIP1	0.0017548	0.454617	0.192	0.152	1
COPS9	0.00176237	-0.116797	0.788	0.817	1
SIAH2	0.00176965	0.29884	0.319	0.269	1
TENT2	0.00179655	0.147161	0.801	0.77	1
STX7	0.00181039	0.183821	0.772	0.731	1
VPS13C	0.00182166	0.134838	0.854	0.818	1
TRAF3IP3	0.00182795	0.150177	0.749	0.725	1
GIMAP6	0.00183664	-0.36731	0.201	0.246	1
TMEM208	0.00184563	-0.231968	0.428	0.488	1
C3orf38	0.00184811	0.216453	0.355	0.307	1
ENTPD1	0.00184967	-0.315052	0.262	0.317	1
AP000547.3	0.00185792	0.622797	0.142	0.107	1
SNX29	0.00185809	-0.152158	0.599	0.643	1
GLMN	0.00186619	0.464006	0.165	0.126	1
SBF2	0.00186971	0.111717	0.954	0.939	1
ZDHHC21	0.00188152	0.528071	0.183	0.144	1
TPD52L2	0.00188399	-0.275939	0.358	0.408	1
UMPS	0.00188423	-0.532704	0.096	0.131	1
UQCR11	0.00188729	-0.114443	0.956	0.959	1
POLR2C	0.00192079	0.281325	0.257	0.213	1
ZNF766	0.00192709	0.395118	0.195	0.152	1
MYOSLID	0.00192963	-0.491553	0.13	0.169	1
CTSZ	0.00193252	-0.102121	0.894	0.903	1
LILRB1	0.0019332	-0.180784	0.79	0.821	1
SPIN1	0.00194695	0.359517	0.208	0.166	1
C1RL	0.0019521	0.328045	0.203	0.158	1
TP53INP1	0.00196417	0.339301	0.208	0.163	1
NR4A2	0.00196936	-0.190143	0.391	0.449	1
MAP3K8	0.00197331	-0.184655	0.749	0.774	1
SLC27A1	0.00198026	-0.550801	0.091	0.126	1
BTBD9	0.00198096	0.135548	0.862	0.844	1
MVP	0.00198481	-0.182536	0.653	0.699	1
GAPT	0.00201639	0.305735	0.306	0.257	1
PRKD3	0.00203363	-0.364809	0.234	0.279	1
SESN3	0.00204141	0.198138	0.536	0.49	1
DAZAP1	0.00204716	-0.207304	0.403	0.456	1
THBD	0.00204985	-0.667649	0.071	0.103	1
STIM2	0.00206467	0.152542	0.599	0.549	1
NEDD4	0.00207227	0.252364	0.201	0.156	1
GALK1	0.0020863	-0.234398	0.288	0.35	1
SMPDL3A	0.00209685	0.418622	0.231	0.19	1
RGS18	0.00210283	0.169585	0.654	0.61	1
CHMP2A	0.00210365	-0.157116	0.764	0.78	1
CLCF1	0.00210883	0.473762	0.122	0.087	1
ZNRF2	0.00210905	0.233864	0.571	0.525	1
PTPRJ	0.002122	0.109513	0.979	0.983	1
NEU1	0.00214003	-0.347845	0.272	0.326	1
EMC10	0.00214123	-0.19094	0.321	0.378	1
MFSD8	0.00215781	0.359662	0.163	0.124	1
KIF21B	0.00218729	0.367348	0.164	0.124	1
TWF2	0.00218768	-0.172707	0.612	0.649	1
SH3KBP1	0.00219675	0.151256	0.917	0.923	1
SRPK2	0.00221252	-0.142796	0.816	0.846	1
TMTC2	0.00221494	-0.152706	0.636	0.694	1
PAXX	0.00221626	-0.243743	0.376	0.427	1
GIMAP4	0.00223477	-0.14808	0.717	0.778	1
NRGN	0.00223687	-0.192358	0.406	0.465	1
PA2G4	0.00223757	-0.241564	0.491	0.536	1
ZKSCAN8	0.00225263	0.485199	0.147	0.112	1
RILP	0.00225671	-0.483698	0.074	0.106	1
SLC45A4	0.00226392	-0.347387	0.172	0.218	1
RLIM	0.00227777	0.274187	0.411	0.375	1
RPS2	0.0022845	-0.0562728	0.999	1	1
SRSF2	0.00229151	-0.162465	0.641	0.689	1
EEFSEC	0.00230443	0.237697	0.371	0.328	1
AC114760.2	0.00232221	0.310537	0.277	0.23	1
CYSTM1	0.00234199	-0.279193	0.368	0.425	1
EAPP	0.0023471	0.166427	0.552	0.511	1
PIM3	0.00235581	-0.289731	0.257	0.306	1
LAIR1	0.00235888	-0.210865	0.466	0.52	1
DNAJC15	0.00236091	-0.135746	0.675	0.717	1
NPAT	0.00236787	-0.325491	0.176	0.225	1
SPATA1	0.00239402	0.389069	0.166	0.128	1
UBA3	0.00239694	0.257365	0.452	0.412	1
SIGLEC5	0.0024174	0.248158	0.296	0.25	1
BCKDK	0.00242634	-0.244388	0.264	0.315	1
PDE6D	0.002427	-0.335846	0.194	0.24	1
ITPR2	0.00243255	0.188426	0.729	0.715	1
AL162253.2	0.00246592	0.385471	0.259	0.217	1
CES2	0.00246735	-0.401736	0.089	0.124	1
AC011899.2	0.00248036	0.54646	0.116	0.084	1
ZFC3H1	0.00248764	0.133906	0.702	0.663	1
SLC31A2	0.00249074	0.234461	0.549	0.513	1
EIF3K	0.00249418	-0.0752785	0.972	0.972	1
PLSCR3	0.00251202	-0.350413	0.23	0.276	1
TMEM42	0.0025122	0.45187	0.106	0.074	1
NKG7	0.00252977	0.532348	0.294	0.252	1
HAGH	0.00253566	0.212053	0.554	0.512	1
GBP4	0.00255365	0.494959	0.25	0.209	1
NDUFA11	0.00255807	-0.12682	0.828	0.861	1
ATP5F1E	0.00257332	-0.0499912	1	0.999	1
UBXN11	0.00259237	-0.258224	0.352	0.409	1
AC010247.1	0.00261234	0.475031	0.156	0.119	1
HOOK3	0.00261824	0.137488	0.786	0.75	1
HSD17B12	0.00261989	-0.452194	0.141	0.181	1
PLEC	0.00262074	-0.152517	0.644	0.697	1
UBL3	0.0026414	0.231365	0.584	0.565	1
ATP5MC1	0.0026481	-0.236073	0.52	0.563	1
NIPA2	0.0026575	-0.260339	0.324	0.382	1
LINC02432	0.00265999	0.175991	0.544	0.49	1
SORT1	0.00267032	0.203003	0.574	0.539	1
ELK3	0.00268221	-0.246013	0.211	0.26	1
MZT2B	0.00268255	0.180639	0.754	0.724	1
HSP90AA1	0.00269445	-0.115251	0.968	0.974	1
FAM49A	0.00269664	0.0733933	0.961	0.95	1
PKP4	0.00269781	0.228032	0.41	0.357	1
PRKCE	0.00271361	0.142373	0.752	0.709	1
SP140	0.00271628	0.365965	0.207	0.167	1
TRIM33	0.00272051	0.160074	0.654	0.607	1
PIGB	0.00272746	0.406132	0.215	0.175	1
RASAL3	0.00273472	0.239568	0.439	0.397	1
FAM20C	0.00276672	-0.350732	0.127	0.167	1
NDUFS8	0.00276743	-0.186478	0.454	0.504	1
GPBP1L1	0.0027675	0.162473	0.723	0.694	1
TMEM183A	0.00277829	-0.291613	0.308	0.362	1
CIR1	0.0027914	0.174291	0.608	0.567	1
ILF3	0.00281963	-0.172094	0.467	0.523	1
SHMT2	0.00283515	-0.351814	0.162	0.207	1
EIF3F	0.00286808	0.113369	0.874	0.866	1
HSPA6	0.00287141	-0.217116	0.198	0.245	1
RNASEH2C	0.0028983	-0.176155	0.574	0.613	1
MIR222HG	0.00289875	-0.426006	0.08	0.112	1
RAD21	0.00290224	0.188863	0.569	0.536	1
PDCL3	0.00291815	0.215573	0.421	0.377	1
PLAUR	0.00291901	-0.154166	0.744	0.793	1
RREB1	0.00292488	-0.199484	0.6	0.647	1
GPATCH4	0.00292647	-0.528185	0.124	0.161	1
LPXN	0.00293381	-0.369134	0.273	0.32	1
MTHFD2	0.00293443	-0.1758	0.398	0.454	1
GSKIP	0.00294583	0.460581	0.153	0.118	1
MT-ATP8	0.00295795	0.122832	0.908	0.896	1
PTTG1IP	0.00296301	-0.19527	0.573	0.625	1
NGLY1	0.00296306	0.253257	0.414	0.372	1
IRF2	0.00298542	0.162137	0.681	0.646	1
MAP7D1	0.00301435	-0.168901	0.452	0.502	1
PABPC4	0.00301476	0.186556	0.65	0.62	1
DDIT4	0.00301741	-0.244625	0.229	0.279	1
TTC28-AS1	0.00305417	0.471861	0.17	0.134	1
LINC01278	0.00305811	0.454556	0.226	0.187	1
MBD5	0.00306911	0.205389	0.647	0.613	1
TMLHE	0.0030712	0.283917	0.359	0.316	1
LINC01504	0.00307747	0.251095	0.459	0.412	1
KCNK6	0.00308135	-0.240066	0.228	0.276	1
CAMSAP1	0.00308339	0.247758	0.269	0.223	1
STRN	0.00310205	0.17595	0.502	0.457	1
RMC1	0.00311147	0.261684	0.408	0.373	1
OGFRL1	0.00314587	0.137381	0.724	0.687	1
CD53	0.0031637	0.0897273	0.953	0.94	1
FAM174C	0.00318703	-0.262747	0.451	0.5	1
ATP13A3	0.00320701	-0.218875	0.35	0.405	1
PGLYRP2	0.00322071	0.480269	0.13	0.097	1
LRBA	0.00323032	0.190155	0.55	0.499	1
OSBPL5	0.00325714	0.204446	0.349	0.301	1
AP000787.1	0.00326362	0.437253	0.106	0.075	1
SLC35A5	0.00327289	0.437892	0.234	0.198	1
GOLPH3	0.00328907	0.21512	0.652	0.616	1
TOGARAM1	0.00329372	0.40052	0.183	0.145	1
MTLN	0.00329533	-0.255109	0.282	0.334	1
INO80B	0.00331218	0.443761	0.111	0.08	1
OAS1	0.00331381	0.153935	0.739	0.709	1
CTSD	0.00334641	-0.0906148	0.864	0.896	1
MIR181A1HG	0.00334773	0.289502	0.434	0.389	1
PSTPIP1	0.00335441	-0.256234	0.302	0.353	1
USP10	0.00335469	-0.220299	0.437	0.483	1
RNF103	0.00335543	0.43385	0.203	0.163	1
SH3GL1	0.00336291	-0.299115	0.221	0.267	1
HK1	0.00337537	-0.133028	0.751	0.792	1
TRERF1	0.0033811	-0.245357	0.286	0.337	1
FTH1	0.00340236	0.0579465	1	1	1
PLGRKT	0.00342631	-0.393374	0.094	0.128	1
PRDM2	0.00344659	0.168649	0.705	0.683	1
FPR2	0.00348113	-0.366176	0.217	0.26	1
GSTP1	0.00348691	-0.0777848	0.966	0.985	1
SECISBP2L	0.00351007	0.221313	0.351	0.303	1
SLC25A40	0.00352715	0.333073	0.303	0.264	1
MTG1	0.00356306	0.257094	0.298	0.249	1
TBCD	0.00356939	0.280885	0.352	0.308	1
SOS1	0.00357616	0.195934	0.735	0.719	1
SUN2	0.00357839	0.165998	0.657	0.611	1
PHF20	0.00358875	0.096747	0.873	0.839	1
SYNJ1	0.00359079	0.177064	0.574	0.529	1
CCDC18-AS1	0.00362936	0.343838	0.281	0.24	1
GGCT	0.00363945	-0.332428	0.159	0.202	1
SPN	0.00364504	0.097112	0.841	0.797	1
TMEM141	0.00365323	-0.175293	0.391	0.446	1
LRRC25	0.00368245	0.0928342	0.934	0.924	1
ARID1B	0.00368355	0.116188	0.925	0.905	1
PES1	0.00370203	-0.397554	0.15	0.19	1
DST	0.00371271	-0.321345	0.313	0.36	1
BAK1	0.00374171	-0.355511	0.186	0.227	1
RPL23A	0.0037641	-0.054253	0.997	0.996	1
IQSEC1	0.00378098	-0.158603	0.786	0.825	1
MPP5	0.00382586	0.417217	0.168	0.131	1
AZIN1	0.00382746	-0.18503	0.492	0.542	1
TYSND1	0.00383058	0.515198	0.102	0.072	1
EXOSC5	0.0038456	-0.313864	0.145	0.186	1
IGSF6	0.0038499	-0.147476	0.803	0.833	1
RYK	0.00387954	0.230473	0.498	0.466	1
ARHGAP22	0.00388427	-0.430239	0.098	0.131	1
ZFYVE27	0.00388509	0.371446	0.173	0.136	1
PAN3	0.00389094	0.104813	0.917	0.91	1
SLC46A3	0.00389156	0.405743	0.139	0.105	1
ATP6V0B	0.00389707	-0.118384	0.926	0.94	1
NSMCE2	0.00390212	-0.156497	0.571	0.618	1
FASTKD2	0.00390585	0.458654	0.186	0.15	1
MRPL4	0.00391245	-0.240651	0.333	0.387	1
TMEM267	0.00391489	0.394328	0.182	0.144	1
PPM1B	0.00391535	0.150962	0.679	0.653	1
RGS19	0.0039214	0.100001	0.914	0.905	1
DUSP3	0.00392867	-0.448433	0.142	0.18	1
GNGT2	0.00393002	0.287673	0.259	0.217	1
ARHGEF6	0.00393789	0.230378	0.46	0.413	1
TRIM62	0.00394262	0.479275	0.159	0.124	1
HEXA	0.00395139	-0.200219	0.196	0.243	1
LSM7	0.00395528	-0.151393	0.728	0.767	1
CLASRP	0.00396145	0.260405	0.423	0.38	1
WTAP	0.00396533	0.120893	0.754	0.732	1
HDAC7	0.0039931	-0.396203	0.194	0.235	1
FAM13B	0.00401896	0.181012	0.696	0.653	1
SENP6	0.00403274	0.136892	0.814	0.793	1
RHBDF2	0.00404723	-0.262896	0.459	0.5	1
NXT1	0.00405005	-0.365387	0.202	0.247	1
EMB	0.00407426	-0.427423	0.106	0.141	1
INSR	0.00408765	0.187027	0.592	0.554	1
FAM228B	0.00409133	0.325569	0.302	0.259	1
GDI2	0.00411681	0.0965604	0.919	0.912	1
FNBP4	0.00412745	0.165407	0.632	0.597	1
FHOD1	0.00416477	-0.418909	0.125	0.161	1
MIDN	0.00419686	0.135034	0.884	0.857	1
KIAA0556	0.00422631	-0.190009	0.261	0.313	1
QPRT	0.00423403	0.294862	0.21	0.168	1
KANSL2	0.0042492	0.334989	0.254	0.217	1
EID1	0.00426508	0.13129	0.804	0.78	1
DNAJC5	0.00426975	-0.184646	0.579	0.628	1
CCDC125	0.0042758	0.38798	0.127	0.093	1
ZBTB11	0.00430328	0.211434	0.516	0.475	1
PPP2R5A	0.00431957	0.169764	0.738	0.72	1
CCNK	0.00432402	-0.188201	0.499	0.552	1
UQCRC2	0.00433103	0.148844	0.632	0.585	1
ACTN4	0.00433884	-0.171833	0.667	0.701	1
CD68	0.00435491	-0.0842809	0.962	0.964	1
DNAJB14	0.0043653	0.187574	0.537	0.507	1
FO393401.1	0.00437039	-0.403788	0.132	0.171	1
EDF1	0.00437112	0.0994522	0.914	0.901	1
CLK1	0.00440129	0.178843	0.645	0.598	1
MTMR9	0.00440282	0.270351	0.281	0.237	1
SLC35F1	0.00441246	-0.209898	0.416	0.463	1
XRN1	0.0044396	0.143933	0.654	0.624	1
SMYD3	0.00450059	0.230659	0.493	0.443	1
GALNT2	0.00451625	0.166556	0.549	0.502	1
PTS	0.00452964	0.189948	0.463	0.423	1
CHIC2	0.00454653	0.252639	0.476	0.437	1
XPO6	0.00457302	0.139242	0.598	0.547	1
LINC-PINT	0.00457878	0.400152	0.208	0.171	1
HEG1	0.00459517	0.190532	0.506	0.457	1
CBX3	0.00460973	0.111135	0.718	0.679	1
ADAP2	0.00463001	-0.203994	0.586	0.624	1
PRCP	0.00464097	-0.171869	0.451	0.507	1
ANAPC16	0.00464665	0.132214	0.756	0.737	1
MAPK7	0.0046621	-0.367669	0.122	0.158	1
ZNF580	0.00466235	0.284629	0.271	0.231	1
PAK1	0.00470534	0.131361	0.807	0.8	1
ARRDC2	0.00471344	0.216413	0.359	0.313	1
CASP2	0.00472531	0.394147	0.188	0.15	1
ORAI2	0.00473211	-0.317298	0.151	0.19	1
MED16	0.00473433	-0.311306	0.151	0.193	1
PWP1	0.00477429	0.274831	0.254	0.215	1
LATS2	0.00477694	-0.258415	0.278	0.33	1
PPP1R17	0.00477718	0.433236	0.146	0.111	1
C2CD5	0.00479333	0.160847	0.671	0.637	1
PPAN	0.00479425	-0.320907	0.111	0.146	1
ATPAF2	0.00481276	-0.307869	0.18	0.224	1
LY6E	0.00481716	0.110816	0.818	0.781	1
PDE8B	0.00483319	0.397048	0.186	0.149	1
DCAF12	0.00484561	-0.252558	0.23	0.279	1
TTYH3	0.00485504	-0.139141	0.645	0.681	1
MROH1	0.00485513	-0.303795	0.243	0.286	1
NOP53	0.00485813	0.0994182	0.873	0.852	1
MXD3	0.00486705	0.255182	0.284	0.24	1
COX7B	0.00487114	-0.0962204	0.902	0.909	1
BTBD2	0.00490484	-0.421896	0.131	0.168	1
COX16	0.0049071	-0.174837	0.542	0.591	1
ABL1	0.00493719	-0.280297	0.375	0.421	1
LDB1	0.00494126	0.461736	0.149	0.116	1
MAD2L2	0.00499078	-0.292401	0.241	0.285	1
EIF4E3	0.00499129	-0.263847	0.23	0.277	1
PARVG	0.00500052	-0.130358	0.655	0.7	1
HLA-F	0.00501019	0.141595	0.756	0.731	1
PSMB9	0.00502347	0.0710065	0.903	0.883	1
IREB2	0.00506394	0.179356	0.445	0.399	1
STK38	0.00506892	0.155381	0.849	0.824	1
ADIPOR2	0.00507351	-0.229939	0.381	0.426	1
ZNF226	0.00508683	0.420479	0.115	0.085	1
TRA2A	0.00512044	0.158947	0.729	0.704	1
RNF38	0.00515369	0.164536	0.746	0.721	1
SAAL1	0.00515382	0.543637	0.101	0.072	1
SEPTIN2	0.00517154	-0.160997	0.612	0.652	1
LYPLA1	0.00518966	0.176659	0.626	0.605	1
COX5B	0.00519754	-0.0833474	0.963	0.965	1
RPL31	0.00520449	-0.0800112	0.962	0.962	1
NUDT1	0.00521058	-0.204836	0.371	0.421	1
PRPF38A	0.00521846	-0.300401	0.222	0.271	1
EFR3A	0.00523948	0.126807	0.712	0.665	1
CKS2	0.00528292	-0.377024	0.138	0.176	1
METTL21A	0.00528706	0.384004	0.241	0.205	1
TYW5	0.00533806	0.551213	0.119	0.089	1
CDADC1	0.00537311	0.256905	0.306	0.267	1
IL16	0.00539264	0.264433	0.378	0.342	1
CREB3	0.00540884	-0.438529	0.161	0.198	1
RPS10	0.00543884	-0.0909036	0.946	0.963	1
GPSM3	0.00546573	0.102167	0.923	0.915	1
ATG12	0.00547944	0.205838	0.414	0.372	1
BCL2A1	0.00551449	0.0878103	0.817	0.774	1
CBX1	0.00551501	0.296056	0.291	0.248	1
DGKA	0.00552144	-0.54806	0.082	0.112	1
MRPS15	0.0055424	-0.214598	0.419	0.466	1
ZBTB1	0.00556776	0.139516	0.514	0.484	1
ERC1	0.00557909	-0.15675	0.692	0.708	1
PRR11	0.00560616	0.357183	0.195	0.158	1
ARHGAP4	0.00561199	0.118448	0.762	0.745	1
HYOU1	0.00562407	-0.389307	0.076	0.106	1
MIB1	0.00563709	0.301581	0.329	0.289	1
MTF1	0.00563988	0.162259	0.369	0.321	1
TMEM80	0.00564072	0.299082	0.175	0.139	1
ATP8A1	0.00566922	0.37395	0.304	0.269	1
FDFT1	0.00570173	-0.245772	0.4	0.443	1
NDUFS4	0.00570352	0.180403	0.594	0.549	1
AC096667.1	0.00573805	0.261487	0.313	0.271	1
SOGA1	0.0057467	-0.390114	0.158	0.198	1
CIAO2A	0.00575476	-0.198851	0.342	0.394	1
GNA15	0.00576704	-0.227727	0.3	0.346	1
TSEN15	0.00576767	0.366193	0.182	0.147	1
LINC00324	0.00579423	-0.445419	0.109	0.143	1
CFD	0.00581589	0.161742	0.956	0.959	1
DNHD1	0.00581957	-0.304099	0.101	0.134	1
MYO1G	0.00582956	0.108293	0.899	0.894	1
RALGPS2	0.0058315	0.299551	0.258	0.219	1
AP1M1	0.00583266	0.195107	0.431	0.395	1
KMT2C	0.00585409	0.0858094	0.978	0.969	1
IPMK	0.00586885	0.132837	0.71	0.672	1
SGMS1	0.0058837	-0.190092	0.569	0.615	1
RCOR1	0.0059123	-0.0908517	0.809	0.854	1
FAM20B	0.00594698	0.256591	0.315	0.274	1
TMEM242	0.0059599	-0.275701	0.211	0.257	1
LCP2	0.00599895	0.104332	0.804	0.787	1
CASP1	0.00603459	0.110614	0.886	0.869	1
OSGIN2	0.00605214	0.366269	0.178	0.143	1
MRTFA	0.00605551	-0.119038	0.803	0.824	1
DIDO1	0.00606975	0.211461	0.412	0.37	1
MOB1A	0.00607653	-0.109314	0.887	0.884	1
NDST2	0.00608319	-0.329157	0.161	0.202	1
VNN1	0.00608651	0.426116	0.231	0.192	1
CCDC69	0.0061475	-0.178885	0.586	0.634	1
ODF3B	0.00614826	0.298042	0.347	0.31	1
ZRSR2	0.00615252	0.245345	0.441	0.405	1
TNFSF13	0.00615787	-0.149579	0.573	0.625	1
GATC	0.00616474	-0.316891	0.131	0.168	1
WDFY1	0.00617013	0.188726	0.528	0.49	1
IFRD1	0.00617213	-0.170943	0.499	0.547	1
GAS5	0.0061783	0.113604	0.654	0.613	1
B3GNT8	0.00620567	0.511152	0.134	0.104	1
NR4A3	0.00621528	-0.620299	0.079	0.109	1
CHST7	0.00622506	0.340935	0.369	0.329	1
BST2	0.00622558	-0.115848	0.853	0.871	1
AC092650.1	0.00622655	0.423682	0.112	0.082	1
ATP6V0E1	0.00627641	-0.0961433	0.949	0.957	1
ZNF789	0.00631036	0.388041	0.165	0.132	1
MR1	0.00632284	-0.274552	0.257	0.301	1
FTO	0.00634735	-0.184757	0.468	0.508	1
MIER1	0.0063503	0.118659	0.711	0.677	1
CERS5	0.00645289	0.244748	0.379	0.337	1
HIST1H2BC	0.00645822	-0.393782	0.124	0.161	1
TXNDC5	0.00646028	-0.267007	0.072	0.101	1
CNTRL	0.00646965	0.154107	0.644	0.613	1
SELL	0.00648688	-0.399336	0.178	0.215	1
OTULINL	0.00649115	-0.322327	0.385	0.431	1
AC018682.1	0.00649142	0.304975	0.163	0.128	1
MFSD11	0.00649411	0.230247	0.287	0.244	1
XBP1	0.00649415	-0.26316	0.368	0.418	1
ABCC4	0.00650356	0.601062	0.152	0.12	1
KAT6B	0.00654197	0.175664	0.549	0.507	1
ATOX1	0.00655062	-0.170136	0.652	0.697	1
LTBP3	0.00655401	-0.480671	0.074	0.102	1
SEPTIN9	0.00659927	0.0961196	0.946	0.94	1
ATP5F1D	0.00663344	-0.0986604	0.86	0.871	1
GOLIM4	0.00664413	-0.254718	0.196	0.24	1
HSPH1	0.0066462	0.275246	0.422	0.382	1
CHST15	0.00666559	-0.167026	0.818	0.838	1
PTBP3	0.00670141	0.140475	0.84	0.818	1
THAP5	0.00672201	0.389245	0.151	0.119	1
MAP3K13	0.00672387	-0.49267	0.108	0.141	1
EBPL	0.00676165	-0.315545	0.153	0.19	1
POC1B	0.00677178	-0.281599	0.201	0.245	1
ARL4C	0.0067808	-0.407383	0.1	0.133	1
TMEM147	0.00679374	-0.21672	0.497	0.54	1
RPAP3	0.00680337	0.182727	0.336	0.296	1
SECISBP2	0.0068087	0.187729	0.552	0.524	1
MRPL34	0.00682477	-0.160962	0.418	0.467	1
DUSP23	0.00682498	-0.224239	0.298	0.344	1
TAF12	0.00683344	0.227906	0.399	0.356	1
FRYL	0.00685987	0.116545	0.786	0.746	1
VGLL4	0.00687408	-0.1833	0.166	0.209	1
NDUFB1	0.00688932	-0.140294	0.803	0.834	1
RNF19A	0.00689895	0.19117	0.618	0.587	1
ZNF652	0.00691339	0.217014	0.537	0.496	1
SLC37A1	0.00691681	0.274624	0.24	0.2	1
DNASE1L1	0.0069174	-0.245496	0.311	0.363	1
KDM7A	0.00693458	-0.206083	0.431	0.479	1
ZMYM5	0.00696475	0.277959	0.364	0.328	1
PRKCH	0.00698466	-0.333111	0.105	0.138	1
DCAF16	0.00700662	0.544023	0.158	0.128	1
PCBP1	0.00701855	-0.110025	0.869	0.881	1
LEPROT	0.00702292	0.150497	0.534	0.498	1
AC245014.3	0.0070254	-0.211602	0.159	0.198	1
ZNRD2	0.00704309	-0.375209	0.195	0.236	1
ZXDC	0.00711774	0.179112	0.46	0.415	1
MAP4K2	0.0071196	0.28352	0.291	0.25	1
WDR18	0.00715595	-0.295327	0.181	0.222	1
NRBP1	0.00719525	0.18721	0.51	0.475	1
VPS35	0.00727684	0.15211	0.726	0.708	1
TUT7	0.00728085	0.130492	0.826	0.819	1
GMDS-DT	0.00728846	0.264642	0.36	0.318	1
AC008937.2	0.00730284	0.34096	0.225	0.19	1
MAEA	0.00734015	-0.212316	0.305	0.356	1
NT5C2	0.00735035	0.141218	0.814	0.815	1
BOP1	0.00740301	-0.394401	0.123	0.159	1
LSM4	0.00741581	-0.124282	0.615	0.671	1
MRPL51	0.00744156	-0.163279	0.658	0.697	1
C12orf4	0.00747119	-0.274881	0.138	0.176	1
LMBR1	0.00748856	0.172736	0.465	0.423	1
TNRC6C-AS1	0.0074978	0.460491	0.133	0.102	1
REXO2	0.00750633	0.340201	0.191	0.156	1
PDK4	0.00751698	-0.200077	0.24	0.285	1
PIGP	0.00751986	0.293665	0.199	0.163	1
SGPL1	0.0075211	0.209225	0.371	0.329	1
USF3	0.00753903	0.230786	0.321	0.279	1
TMA7	0.00754404	-0.0822578	0.979	0.984	1
E2F2	0.00757904	-0.40932	0.122	0.155	1
TAF15	0.00758122	0.163759	0.69	0.66	1
ULK2	0.00759666	0.156436	0.585	0.552	1
DGKE	0.00760118	0.41893	0.148	0.117	1
AGAP3	0.0076031	-0.275764	0.184	0.225	1
TMEM241	0.00763194	-0.275375	0.122	0.158	1
TLE3	0.00764174	-0.195684	0.321	0.368	1
STARD3	0.00765101	-0.361002	0.177	0.215	1
TRIM28	0.0076771	-0.244255	0.335	0.385	1
TRMT112	0.00769069	-0.17921	0.642	0.699	1
TMEM63C	0.00776572	0.304691	0.185	0.148	1
PNPLA6	0.00777423	-0.191518	0.504	0.549	1
CRELD2	0.00779188	-0.397991	0.173	0.213	1
ANXA2	0.00785642	-0.0478417	0.984	0.989	1
AC004797.1	0.00791362	0.205276	0.36	0.321	1
IFFO2	0.00792767	-0.33285	0.172	0.208	1
BBS2	0.00794389	0.560777	0.108	0.08	1
MALT1	0.0079597	-0.187972	0.535	0.576	1
CHID1	0.00796902	-0.308522	0.195	0.235	1
NIPSNAP3A	0.00797955	0.249351	0.348	0.308	1
PPP5C	0.00801603	-0.289359	0.126	0.161	1
AC024084.1	0.008093	0.244248	0.294	0.25	1
BICRAL	0.00810377	0.15036	0.606	0.561	1
RPS29	0.00810834	-0.0466813	1	0.999	1
STAG1	0.00814217	0.107916	0.864	0.842	1
PDIA3	0.00823039	-0.135212	0.784	0.807	1
GPI	0.00826105	0.182601	0.538	0.501	1
FCHO2	0.00830214	0.236112	0.432	0.4	1
ENG	0.0083029	-0.219464	0.16	0.199	1
IDH1	0.00834923	-0.347038	0.138	0.173	1
DNAJC2	0.00836199	0.156717	0.369	0.333	1
VKORC1	0.00843919	-0.252367	0.282	0.321	1
DNTTIP2	0.00844657	0.305947	0.335	0.3	1
GBA	0.00846745	-0.360634	0.129	0.163	1
MTFR1	0.00849805	-0.337425	0.133	0.168	1
LYPLAL1	0.00851287	0.268116	0.334	0.298	1
SND1	0.00851543	-0.152991	0.741	0.772	1
FCGR1B	0.00855939	-0.291191	0.09	0.122	1
MRPL12	0.00857331	-0.202271	0.289	0.335	1
AL360091.3	0.00861322	0.489223	0.121	0.093	1
NUP214	0.00861688	-0.124199	0.77	0.783	1
TBC1D14	0.00863006	-0.252985	0.229	0.271	1
GFPT1	0.00864605	0.262823	0.276	0.235	1
DERL1	0.00865573	0.204363	0.438	0.404	1
AP000763.3	0.00870566	0.226695	0.332	0.294	1
CDK13	0.00874132	0.131526	0.687	0.635	1
GPR35	0.0087588	-0.375552	0.098	0.128	1
IRF9	0.00879228	0.225471	0.385	0.345	1
SSBP3	0.00882069	-0.276704	0.367	0.412	1
GOLGA3	0.00883303	-0.251154	0.202	0.244	1
MAN2B1	0.00886438	-0.105356	0.602	0.66	1
PSMA3-AS1	0.00886508	0.179492	0.458	0.416	1
SLC39A4	0.0088845	-0.380842	0.112	0.145	1
IFITM3	0.00891375	0.0875639	0.948	0.932	1
MICOS13	0.00895092	-0.155617	0.621	0.679	1
SLC10A1	0.00911753	0.353486	0.148	0.116	1
CX3CR1	0.00912884	0.0989623	0.772	0.726	1
HECA	0.00913855	0.105309	0.781	0.75	1
MPHOSPH8	0.00916032	0.156382	0.663	0.649	1
SNAPC2	0.00916698	0.249325	0.245	0.206	1
EIF4EBP1	0.00917508	-0.186732	0.489	0.527	1
CPD	0.0091826	0.275526	0.421	0.393	1
CUL9	0.00919238	-0.570984	0.078	0.104	1
EPC1	0.00921352	0.162421	0.728	0.7	1
INPP4A	0.00928836	0.135225	0.787	0.759	1
NHLRC2	0.00930415	0.350822	0.154	0.122	1
ABR	0.00931251	-0.126685	0.733	0.763	1
RASSF1	0.00935515	0.240424	0.442	0.416	1
POLR1A	0.00938618	-0.562458	0.131	0.163	1
PLXNA2	0.00942162	0.453974	0.138	0.107	1
KMT2A	0.00944396	0.17509	0.49	0.463	1
CREG1	0.00945446	-0.264485	0.374	0.412	1
LUC7L2	0.00946834	0.138876	0.689	0.65	1
TMEM154	0.0094916	-0.137374	0.584	0.637	1
ERCC5	0.00950597	0.251071	0.371	0.333	1
MRRF	0.0095082	-0.246236	0.206	0.247	1
RBCK1	0.00956503	0.133201	0.556	0.507	1
PRDX2	0.0096045	0.28046	0.272	0.237	1
BAHD1	0.00962641	0.283692	0.14	0.109	1
ZMYND8	0.00963233	0.202679	0.442	0.402	1
OIP5-AS1	0.00964851	0.154178	0.421	0.383	1
NOP2	0.00964903	-0.306814	0.082	0.111	1
EMG1	0.00967527	-0.248889	0.26	0.305	1
ZDHHC3	0.00968606	-0.293323	0.341	0.373	1
SYF2	0.00970516	0.0938192	0.751	0.724	1
RAD23B	0.00972744	0.151402	0.632	0.59	1
NLRC4	0.00974705	-0.229459	0.362	0.407	1
TRIM44	0.00975775	0.160176	0.629	0.603	1
SNAPC5	0.00976333	0.221178	0.313	0.274	1
HSPBP1	0.00977313	-0.394704	0.144	0.179	1
EXOC6B	0.00981204	0.192404	0.517	0.485	1
UBAP2	0.00981991	-0.204981	0.28	0.329	1
CHP1	0.00982049	-0.113324	0.603	0.644	1
RIN1	0.00990817	0.260103	0.294	0.256	1
USP32	0.00997558	0.0939525	0.857	0.837	1
HDAC9	0.0100069	-0.215129	0.568	0.613	1
RPL27A	0.010009	-0.056388	0.997	0.999	1
LINC02328	0.0100201	0.270819	0.32	0.279	1
NAE1	0.0100266	0.482632	0.154	0.124	1
MARCH3	0.0101151	0.356032	0.116	0.087	1
PTPN23	0.0101346	-0.395337	0.124	0.156	1
APOBEC3C	0.0101556	0.198327	0.402	0.364	1
RANGAP1	0.0101618	-0.319435	0.158	0.193	1
ARHGAP45	0.0101823	-0.11497	0.618	0.66	1
IRF7	0.0102064	-0.155161	0.401	0.453	1
GPANK1	0.0102252	-0.26281	0.172	0.213	1
RNASEK	0.0102482	0.066195	0.981	0.981	1
HIPK3	0.0102868	0.135337	0.879	0.854	1
SLC16A3	0.0103209	-0.120801	0.688	0.742	1
JOSD2	0.0103388	-0.216118	0.364	0.411	1
FBXL17	0.0103391	0.207284	0.652	0.634	1
PDCD6IP	0.0103487	0.0878159	0.798	0.759	1
DHRS4	0.0103694	-0.330477	0.124	0.158	1
PAPSS1	0.010407	0.288137	0.422	0.397	1
TJAP1	0.0104074	-0.34708	0.108	0.139	1
NDUFA5	0.0104154	0.153924	0.476	0.439	1
MRPL13	0.0104463	0.175353	0.42	0.382	1
RBMX	0.0104685	0.160543	0.624	0.588	1
RUNX3	0.0104867	0.199166	0.631	0.591	1
FBXL3	0.0104892	0.212132	0.402	0.367	1
RNF44	0.0105737	-0.197243	0.287	0.333	1
RAB20	0.0105876	-0.276152	0.147	0.182	1
EXOSC4	0.0105916	-0.449652	0.116	0.148	1
ABCF2	0.0106075	-0.322742	0.111	0.143	1
ANXA1	0.0106091	-0.0991156	0.816	0.851	1
UTP11	0.0106205	-0.234022	0.164	0.202	1
PWWP3A	0.0106274	0.378273	0.134	0.104	1
POLE4	0.0106376	-0.120845	0.72	0.756	1
ACTR3	0.0106877	0.0879453	0.979	0.967	1
TTBK2	0.0106947	0.270937	0.382	0.343	1
VPS26B	0.0107189	0.332541	0.258	0.225	1
AP4M1	0.0107422	0.579203	0.119	0.092	1
ARL6IP6	0.0108197	0.299263	0.302	0.269	1
RAB3GAP2	0.0108215	0.208007	0.511	0.474	1
CAPN1	0.0108362	-0.247516	0.353	0.394	1
OARD1	0.0108915	0.261586	0.27	0.235	1
MICU2	0.0108953	0.151667	0.691	0.665	1
ZRANB2	0.0108967	0.163965	0.546	0.507	1
SDHD	0.0109191	-0.165981	0.511	0.554	1
SH2B1	0.0109646	-0.391046	0.093	0.124	1
TRIM24	0.0109657	0.274686	0.364	0.331	1
GCNT1	0.0109827	0.294796	0.273	0.235	1
BTBD10	0.0110282	0.180222	0.471	0.431	1
CPM	0.0110584	-0.360189	0.114	0.146	1
FTCDNL1	0.0110761	0.368268	0.169	0.137	1
ETNK1	0.0111319	0.15266	0.611	0.571	1
HM13	0.0111719	-0.131185	0.758	0.77	1
YARS	0.0112072	-0.269091	0.188	0.227	1
RC3H2	0.0112086	0.191267	0.47	0.436	1
GLB1	0.011219	-0.167533	0.453	0.505	1
DDX24	0.0112611	0.161936	0.596	0.572	1
CDV3	0.0112622	-0.110054	0.776	0.798	1
ZDHHC14	0.0112643	-0.335704	0.091	0.12	1
HES1	0.0113015	0.462008	0.196	0.163	1
TMEM127	0.0113023	-0.154364	0.394	0.445	1
INAFM2	0.0113137	-0.429537	0.073	0.1	1
SPNS1	0.0113184	-0.208244	0.276	0.318	1
CDC42EP2	0.011356	-0.31067	0.172	0.208	1
PGK1	0.0113907	0.0841061	0.943	0.943	1
MHENCR	0.0113943	0.380737	0.147	0.118	1
FGL2	0.0114149	-0.098146	0.945	0.965	1
RAB22A	0.0114708	0.174752	0.388	0.348	1
RAB7A	0.01158	-0.104718	0.882	0.902	1
TRANK1	0.0116522	0.298972	0.33	0.3	1
BPTF	0.0116539	0.109849	0.783	0.764	1
DENND10	0.0117025	0.139136	0.704	0.686	1
NR1D2	0.0117116	0.220773	0.494	0.459	1
AC005237.1	0.0117553	0.497689	0.154	0.124	1
TMOD2	0.0117662	0.260397	0.17	0.137	1
C1D	0.0117674	0.15973	0.501	0.473	1
ATP6V1F	0.0117801	-0.0944002	0.767	0.782	1
RTRAF	0.0117952	0.10878	0.72	0.691	1
TRAF6	0.0118006	0.286056	0.214	0.179	1
F8A1	0.0118249	0.386841	0.112	0.085	1
CENPN	0.0119091	0.436382	0.126	0.098	1
UBR5-AS1	0.0119663	0.473773	0.139	0.111	1
TYROBP	0.0119693	0.0384303	0.999	0.999	1
MMAB	0.0119751	-0.298074	0.079	0.105	1
TNFAIP2	0.0120037	-0.158813	0.606	0.65	1
LYSMD3	0.0120087	-0.341772	0.15	0.187	1
OSTM1	0.0120119	0.176169	0.422	0.383	1
MSR1	0.0120583	-0.249626	0.269	0.311	1
AL499604.1	0.0121198	0.314739	0.249	0.216	1
THUMPD3	0.0121278	0.394842	0.176	0.145	1
TMEM120B	0.0121609	0.303345	0.187	0.154	1
NUCKS1	0.0121718	0.163213	0.577	0.55	1
GOLGA7	0.0121774	-0.211082	0.341	0.387	1
OSTC	0.012185	-0.160297	0.498	0.543	1
MKNK1	0.0122216	-0.227444	0.279	0.323	1
NCSTN	0.0122445	-0.200172	0.267	0.312	1
TMC8	0.0123038	0.190534	0.432	0.398	1
SLC35E3	0.0123944	0.215429	0.3	0.259	1
TIMM44	0.0124315	-0.299801	0.141	0.176	1
KRI1	0.0124963	-0.313866	0.106	0.137	1
ANXA7	0.0124973	0.132468	0.499	0.449	1
MARCH2	0.0125512	0.173177	0.526	0.492	1
MKLN1	0.0125599	0.124566	0.784	0.765	1
LMTK2	0.0125675	-0.202926	0.192	0.232	1
RABEP1	0.0125845	0.121925	0.633	0.605	1
ANPEP	0.0125997	0.238133	0.321	0.28	1
CCDC107	0.0126003	-0.250692	0.241	0.282	1
RUSC1	0.0126141	-0.361443	0.08	0.107	1
AL691403.1	0.0126346	-0.284489	0.249	0.291	1
DDX10	0.0127464	-0.165101	0.304	0.349	1
SLC25A6	0.012882	0.0515782	0.988	0.985	1
TGFB1	0.0128867	-0.111642	0.883	0.893	1
RICTOR	0.0129024	0.1304	0.698	0.665	1
HERC4	0.0129624	0.157084	0.628	0.596	1
ANKAR	0.0129684	0.354637	0.152	0.122	1
RSL24D1	0.013018	0.119256	0.734	0.715	1
SNX10	0.0130264	0.11759	0.795	0.76	1
RERE	0.0130316	0.122366	0.791	0.766	1
C5AR2	0.0130885	0.194835	0.364	0.326	1
ZMYM2	0.0131213	0.120755	0.785	0.769	1
IFIT2	0.0131923	0.279656	0.268	0.231	1
DPP8	0.0132111	0.131265	0.468	0.426	1
BMT2	0.0132153	0.341304	0.303	0.269	1
TPMT	0.0132196	-0.278602	0.386	0.421	1
NDUFAF8	0.013266	-0.193466	0.356	0.402	1
DAG1	0.0132727	-0.287042	0.114	0.146	1
CCDC167	0.0132889	-0.33603	0.141	0.175	1
NOTCH1	0.013354	-0.259888	0.164	0.203	1
TBCB	0.0133546	0.106763	0.7	0.671	1
SLC12A7	0.0133814	-0.205913	0.202	0.242	1
LINC02256	0.0134088	0.397662	0.208	0.178	1
COX7A2L	0.0134648	0.116556	0.693	0.677	1
DOP1B	0.0134696	-0.125097	0.459	0.5	1
MYO15B	0.0135541	0.162667	0.441	0.403	1
RSBN1L	0.0135579	0.152034	0.606	0.569	1
M6PR	0.0135939	0.110619	0.819	0.811	1
HGSNAT	0.013642	0.230906	0.399	0.37	1
PLOD1	0.0136887	-0.276797	0.171	0.208	1
CDK7	0.0137527	0.344888	0.184	0.153	1
RAB35	0.013758	-0.174847	0.248	0.294	1
VPS8	0.0137751	0.149249	0.624	0.61	1
SYNJ2BP	0.0138138	-0.4055	0.079	0.105	1
AP1B1	0.0138472	-0.219974	0.392	0.437	1
BRMS1	0.0139062	-0.254757	0.29	0.333	1
SRSF11	0.013915	0.115404	0.784	0.743	1
NETO2	0.0139179	-0.294093	0.111	0.141	1
IL2RG	0.0139231	0.328891	0.156	0.126	1
BTBD1	0.0139551	0.161053	0.462	0.427	1
IVNS1ABP	0.0139655	0.240837	0.338	0.3	1
LAMTOR4	0.0139672	0.0539799	0.971	0.968	1
RFX3-AS1	0.0139733	0.344521	0.122	0.095	1
SLC16A6	0.0139885	-0.310455	0.192	0.228	1
AC093673.1	0.0140417	-0.300717	0.146	0.181	1
MT-ND1	0.0140498	0.0434849	1	1	1
ENTPD4	0.0141816	0.23264	0.342	0.303	1
RNF170	0.0142723	0.274302	0.149	0.119	1
ATR	0.0142933	0.202422	0.536	0.514	1
RAB10	0.0143172	-0.0875614	0.961	0.967	1
PSMB6	0.0143422	-0.118851	0.7	0.738	1
PDE4B	0.0144182	-0.230916	0.308	0.353	1
ATP2A2	0.0144423	-0.144946	0.406	0.45	1
UQCC2	0.0144442	-0.191586	0.372	0.422	1
UBALD2	0.0144527	-0.204017	0.407	0.446	1
CLN6	0.0144888	-0.295048	0.158	0.193	1
LRMDA	0.0145202	-0.115707	0.831	0.834	1
RASA3	0.0146095	0.126593	0.646	0.593	1
DOP1A	0.014626	0.180809	0.396	0.361	1
RASA1	0.0146368	0.14358	0.733	0.709	1
RNF10	0.0146512	0.124061	0.511	0.468	1
KDM2B	0.0146644	-0.172161	0.342	0.392	1
RALGAPA2	0.0146679	0.169431	0.631	0.606	1
TRAK2	0.0147085	0.284142	0.282	0.248	1
MED4	0.0147346	0.160981	0.528	0.505	1
TAGAP	0.0147569	-0.240006	0.318	0.353	1
EPB41L4A-AS1	0.0148041	0.200034	0.251	0.212	1
CITED2	0.0148327	0.286201	0.341	0.303	1
ANKMY1	0.0149511	0.364873	0.221	0.191	1
GASK1B	0.0149588	-0.269399	0.216	0.255	1
NAA16	0.0149631	0.231568	0.294	0.257	1
ARHGAP6	0.015021	-0.239782	0.146	0.18	1
BLOC1S6	0.0150666	-0.231926	0.38	0.415	1
AL359762.1	0.0150693	0.287198	0.219	0.186	1
ARHGAP12	0.015094	0.294091	0.309	0.278	1
LINC00909	0.015101	-0.455084	0.08	0.106	1
LILRB4	0.0151371	-0.173396	0.336	0.385	1
MIRLET7BHG	0.0151442	-0.245636	0.231	0.269	1
CNIH4	0.0151915	0.0801032	0.677	0.638	1
TBP	0.0152004	0.332324	0.12	0.092	1
C16orf74	0.015232	-0.413987	0.076	0.102	1
AC004241.1	0.0152573	0.380218	0.1	0.075	1
PCMTD2	0.0152794	0.303671	0.182	0.151	1
RALY	0.0152889	0.106793	0.86	0.836	1
TIMMDC1	0.0152997	0.130039	0.39	0.355	1
HCG27	0.015311	0.378693	0.122	0.096	1
CTC1	0.0153927	0.268703	0.176	0.144	1
KANSL1-AS1	0.0154014	0.291443	0.21	0.178	1
UBAC2	0.0154039	-0.11884	0.789	0.792	1
AP002381.2	0.0154095	-0.193032	0.18	0.22	1
RABL3	0.0154379	0.288763	0.166	0.136	1
USP42	0.0155664	0.177971	0.358	0.325	1
PTPRA	0.0155926	0.0929154	0.745	0.704	1
CAPN2	0.0155976	-0.130132	0.63	0.673	1
BTG1	0.0156418	0.0772669	0.947	0.931	1
ELF1	0.0156933	0.122381	0.944	0.945	1
BATF3	0.0157036	0.134293	0.515	0.478	1
PDIA4	0.0157051	-0.269979	0.229	0.265	1
FUT11	0.0158273	-0.278217	0.126	0.158	1
STIP1	0.0158678	-0.176444	0.331	0.375	1
TFPT	0.0158992	-0.295084	0.081	0.107	1
IGKC	0.0159283	0.16606	0.391	0.345	1
TTC17	0.0159512	0.155805	0.729	0.719	1
PI4K2B	0.0160156	0.26128	0.316	0.281	1
LRRC41	0.0160552	-0.278917	0.194	0.229	1
DAD1	0.0160828	-0.149178	0.679	0.7	1
YWHAE	0.0161033	-0.113833	0.768	0.791	1
C20orf194	0.0161195	-0.156648	0.436	0.49	1
ELMOD2	0.0161421	0.372665	0.131	0.103	1
ZBTB44	0.0161985	0.14759	0.339	0.297	1
UBL4A	0.0162137	-0.254694	0.104	0.135	1
PDE3B	0.0162316	0.217565	0.423	0.388	1
HNRNPC	0.0162706	0.0857845	0.91	0.882	1
NCOR1	0.0162732	0.111923	0.844	0.829	1
PTK2B	0.0162885	-0.108307	0.856	0.881	1
FAM120AOS	0.0162976	-0.279294	0.25	0.289	1
LFNG	0.0163017	-0.106407	0.828	0.832	1
RRNAD1	0.0164114	0.33822	0.169	0.141	1
FYB1	0.0164238	0.0672399	0.979	0.977	1
NDUFAF5	0.0164649	-0.234228	0.123	0.156	1
RNF5	0.016479	-0.2177	0.27	0.312	1
SUMF2	0.0165909	0.162199	0.452	0.42	1
ELMO1	0.0166683	-0.124705	0.702	0.723	1
SUMF1	0.0166893	0.173276	0.672	0.644	1
CPED1	0.016703	-0.316261	0.18	0.212	1
CD2AP	0.0167037	0.260064	0.216	0.183	1
NHSL1	0.0167133	-0.18403	0.288	0.326	1
CCZ1B	0.0167186	0.205159	0.353	0.312	1
PRMT2	0.0168625	0.167296	0.596	0.566	1
TOMM20	0.0168721	0.107176	0.766	0.743	1
MANF	0.0168997	-0.225976	0.248	0.284	1
SUPT4H1	0.0169052	0.122122	0.646	0.623	1
DBNDD2	0.0169235	-0.273167	0.141	0.175	1
NFIA	0.0169503	0.388364	0.284	0.254	1
SMURF1	0.0169752	0.084533	0.708	0.685	1
LINC01146	0.0169873	0.530483	0.105	0.08	1
PLEKHO2	0.0170039	-0.126858	0.542	0.596	1
OSER1	0.0170164	0.141463	0.499	0.468	1
SWAP70	0.0171661	0.134764	0.629	0.611	1
RBM43	0.0172177	0.414701	0.109	0.084	1
TBC1D9	0.017322	-0.155166	0.299	0.345	1
RPS13	0.0174206	-0.0418558	0.997	0.996	1
LILRA5	0.0174274	-0.0667434	0.809	0.842	1
IGFBP7	0.0174324	-0.151082	0.266	0.308	1
CISD1	0.0174327	-0.257883	0.106	0.136	1
AQP9	0.0174417	-0.269464	0.196	0.232	1
ST3GAL4	0.0174417	-0.445213	0.1	0.127	1
MCEE	0.0174429	0.402373	0.127	0.1	1
ACTR10	0.0174567	0.178695	0.501	0.47	1
STOM	0.0174764	-0.221443	0.199	0.237	1
RNF146	0.0174863	0.174266	0.34	0.302	1
PPP1R15A	0.0175349	-0.125626	0.619	0.655	1
RALGDS	0.0176268	-0.497408	0.082	0.107	1
ELAC2	0.0176698	0.256146	0.186	0.153	1
VPS28	0.0177054	0.108272	0.814	0.803	1
MECP2	0.0178354	0.182141	0.541	0.507	1
COX10	0.0179277	-0.172673	0.192	0.232	1
AC011092.2	0.0180004	0.450708	0.161	0.133	1
ATG4B	0.0180022	-0.227883	0.319	0.357	1
E2F4	0.0180119	-0.217446	0.251	0.293	1
NTAN1	0.0180466	0.204374	0.412	0.375	1
CDC42	0.0180559	0.04826	0.989	0.99	1
RAI1	0.0180671	-0.185815	0.242	0.281	1
RPL36A	0.018098	-0.0495711	0.995	0.999	1
SLC39A6	0.0181002	0.287659	0.2	0.169	1
RPS6KA1	0.0181997	0.173546	0.619	0.589	1
CDC27	0.0182043	0.167092	0.509	0.48	1
ING2	0.0182125	0.241892	0.252	0.22	1
PRKAR2B	0.0182141	-0.374891	0.124	0.154	1
UBQLN1	0.0182231	0.140466	0.618	0.591	1
KDM4A	0.0182355	0.321376	0.189	0.159	1
GDAP2	0.0182427	0.2047	0.419	0.382	1
NAGA	0.0182917	-0.155982	0.452	0.487	1
PPP2R2A	0.0183373	0.0993172	0.691	0.659	1
LRRK1	0.0183375	-0.153608	0.428	0.475	1
GMEB2	0.0183978	-0.174817	0.157	0.194	1
HMG20A	0.018464	-0.283281	0.156	0.189	1
SS18L2	0.01848	-0.19786	0.312	0.353	1
RPS6KA5	0.0185308	0.224804	0.481	0.457	1
TANK	0.0186098	0.119782	0.856	0.842	1
YIF1B	0.0186234	-0.330635	0.169	0.203	1
ICAM2	0.0186573	0.068915	0.718	0.666	1
ERP29	0.0186624	0.0997935	0.823	0.803	1
PHKB	0.0186716	0.138039	0.725	0.711	1
MED23	0.0187337	0.271835	0.332	0.301	1
TMEM109	0.018735	-0.3438	0.138	0.169	1
SAP30L	0.0187393	0.350144	0.219	0.188	1
ERN1	0.0187505	-0.138555	0.343	0.392	1
MON2	0.0188147	0.140748	0.673	0.647	1
BAZ2A	0.0188522	0.179975	0.525	0.493	1
ELMSAN1	0.0188536	-0.202057	0.328	0.37	1
SLC35A1	0.0188727	0.112764	0.449	0.409	1
PAIP1	0.0189876	0.199085	0.284	0.249	1
CCDC50	0.0190312	-0.292307	0.121	0.151	1
COX15	0.0191295	0.331927	0.178	0.149	1
NAT9	0.0191482	-0.349535	0.132	0.163	1
ACTR2	0.0192103	-0.0660239	0.982	0.99	1
USF2	0.0192311	-0.175292	0.431	0.473	1
ITGB2-AS1	0.0192968	0.177462	0.302	0.265	1
CLPP	0.0193	-0.240656	0.258	0.295	1
RB1	0.019319	-0.0881279	0.823	0.839	1
PIP4P2	0.0193854	-0.396567	0.119	0.148	1
LINC01003	0.0194507	0.316825	0.179	0.149	1
LSM2	0.0194841	-0.197257	0.27	0.31	1
DHRS7B	0.0194896	0.135685	0.407	0.368	1
VPS13A	0.0196107	0.299217	0.188	0.157	1
CAMK1	0.0196373	-0.133862	0.733	0.753	1
OGA	0.0196977	0.143573	0.638	0.606	1
TNRC6B	0.0197083	0.0983448	0.863	0.854	1
AKT1	0.0197975	-0.163928	0.351	0.399	1
ENSA	0.0198588	-0.107605	0.68	0.701	1
RAD54L2	0.0198598	0.187079	0.246	0.21	1
PLCL2	0.0199375	0.133582	0.772	0.752	1
SREBF1	0.0199488	-0.292542	0.131	0.161	1
CXCL8	0.020001	-0.249233	0.083	0.109	1
BTN2A1	0.0200272	0.265622	0.221	0.19	1
PVR	0.0202106	-0.472053	0.081	0.105	1
TFB1M	0.0202287	0.427343	0.175	0.146	1
PPP1R21	0.0202368	0.0922104	0.573	0.522	1
C8orf82	0.0202464	0.257816	0.2	0.169	1
IL15	0.0202724	0.239066	0.581	0.562	1
AGFG1	0.0203413	-0.170483	0.792	0.787	1
ANO6	0.0203517	-0.139474	0.553	0.592	1
ERV3-1	0.0203553	0.407876	0.138	0.111	1
MEX3C	0.0206578	-0.266584	0.146	0.178	1
HIF1A	0.0206804	0.114257	0.73	0.714	1
BRD2	0.0206936	0.144197	0.515	0.485	1
FNDC10	0.0207095	0.273497	0.131	0.104	1
APMAP	0.0207673	-0.25754	0.211	0.247	1
SLC4A8	0.0207881	0.228592	0.278	0.244	1
DNAJC4	0.0208192	0.207032	0.338	0.304	1
POM121	0.0208391	-0.162856	0.323	0.362	1
POFUT1	0.0208754	0.239841	0.305	0.272	1
MOB1B	0.0208955	-0.233154	0.222	0.261	1
SLC7A1	0.0209386	-0.356081	0.139	0.168	1
SEPTIN11	0.0209431	-0.337241	0.163	0.196	1
RPS6KA4	0.0209476	-0.179081	0.216	0.257	1
NISCH	0.0209484	-0.372402	0.154	0.185	1
MEGF9	0.0209812	-0.0880956	0.728	0.747	1
SNAP29	0.0209964	0.160148	0.536	0.5	1
AC011472.2	0.021039	0.312524	0.108	0.082	1
CELF1	0.0210959	-0.0813507	0.828	0.856	1
ZNF316	0.0211075	0.329896	0.176	0.146	1
ATP5ME	0.0211164	-0.102409	0.9	0.913	1
TERF2IP	0.0211748	0.125537	0.61	0.583	1
APEX1	0.0211802	-0.182828	0.377	0.415	1
CLIP2	0.0212214	-0.214211	0.166	0.2	1
METTL15	0.0212312	0.259286	0.382	0.351	1
RAP2C	0.0212895	0.153972	0.336	0.299	1
JAK1	0.0213516	0.10707	0.909	0.907	1
RPS23	0.021365	-0.036943	0.998	1	1
PLIN2	0.0213699	0.136617	0.524	0.477	1
FDPS	0.0214176	-0.193616	0.438	0.47	1
RDH11	0.0214521	-0.176013	0.246	0.288	1
PQBP1	0.0214585	0.114306	0.351	0.314	1
ZNF25	0.0214706	0.331665	0.161	0.134	1
FBXW5	0.0214737	-0.165591	0.452	0.495	1
ACLY	0.0215167	-0.197374	0.312	0.352	1
TRAPPC11	0.0215179	0.135962	0.471	0.434	1
RAC2	0.0215217	0.0837073	0.916	0.896	1
SCAMP4	0.0215445	-0.263337	0.155	0.188	1
DOHH	0.0215603	-0.379313	0.078	0.102	1
SNCA	0.0215648	-0.264505	0.092	0.12	1
TMEM43	0.0215838	-0.237062	0.172	0.207	1
BCLAF3	0.0215952	0.254226	0.259	0.225	1
POMP	0.0216913	-0.0654948	0.865	0.893	1
TYK2	0.0218169	-0.168233	0.288	0.331	1
STK11	0.0218254	-0.17967	0.302	0.343	1
WAC-AS1	0.0218594	0.275999	0.364	0.34	1
EIF4EBP2	0.0218664	0.155269	0.489	0.453	1
ID2	0.0218924	-0.110795	0.877	0.888	1
PPM1L	0.0219406	0.122219	0.871	0.863	1
TUBGCP6	0.0220806	-0.388288	0.091	0.117	1
AC104695.2	0.0220814	-0.159801	0.165	0.2	1
CD84	0.0220963	-0.17492	0.146	0.178	1
STK24	0.0221117	0.106108	0.748	0.728	1
HSD17B10	0.0221348	-0.137849	0.466	0.516	1
SEMA4B	0.0221948	-0.315432	0.172	0.203	1
MAFK	0.0222059	-0.362166	0.117	0.147	1
TIGAR	0.0222268	0.19723	0.449	0.429	1
CD244	0.0222543	0.296059	0.251	0.22	1
TMEM104	0.0222612	-0.292175	0.161	0.194	1
SSRP1	0.0222803	-0.244733	0.194	0.23	1
PIK3IP1	0.0223601	0.298883	0.264	0.232	1
DUSP28	0.0223944	-0.24242	0.125	0.155	1
MS4A4E	0.0224448	-0.277184	0.139	0.169	1
NRF1	0.0225417	0.15702	0.536	0.506	1
RALB	0.0225928	0.140393	0.594	0.562	1
ABHD17B	0.0227165	0.23685	0.215	0.183	1
RBBP6	0.0227317	0.157547	0.468	0.441	1
TBC1D15	0.0227649	-0.215054	0.368	0.408	1
TYW1B	0.0227884	-0.229484	0.301	0.338	1
AL445524.1	0.0228583	-0.395044	0.121	0.148	1
SP4	0.0228994	0.381522	0.169	0.142	1
TFCP2	0.0229531	-0.1311	0.606	0.639	1
SLC39A7	0.0229535	-0.379195	0.099	0.126	1
APC	0.0229598	0.153463	0.694	0.68	1
ABCF1	0.0230126	-0.189774	0.33	0.373	1
AKAP9	0.0230375	0.136712	0.684	0.657	1
ZFAND3	0.0230418	-0.0802807	0.971	0.977	1
DTNBP1	0.0231038	-0.182936	0.494	0.534	1
EIF3E	0.0231312	0.0909917	0.903	0.886	1
SNX2	0.0231474	0.126328	0.828	0.814	1
YWHAH	0.0231602	-0.172006	0.566	0.611	1
KLF10	0.0232427	-0.13454	0.449	0.501	1
PITPNB	0.0232757	-0.197807	0.469	0.502	1
FAM76A	0.0232868	0.331966	0.208	0.178	1
USP24	0.0233624	0.114782	0.618	0.586	1
RIPK1	0.0233809	0.131287	0.481	0.446	1
ZNF564	0.0233891	-0.370602	0.092	0.118	1
ECI2	0.0233983	0.253065	0.213	0.182	1
TTC37	0.0234274	-0.170995	0.294	0.334	1
KRCC1	0.0235787	-0.14249	0.252	0.293	1
TAF5L	0.0237745	0.320933	0.224	0.193	1
EYA3	0.0238657	-0.145676	0.321	0.367	1
AC009119.1	0.0238729	0.428462	0.117	0.092	1
PGLS	0.0238899	0.0796482	0.905	0.905	1
ARHGAP19	0.0239271	0.20036	0.224	0.193	1
URI1	0.023993	0.106737	0.571	0.542	1
RTP4	0.0240072	0.411325	0.109	0.085	1
NAP1L4	0.0240268	0.108244	0.552	0.526	1
SMIM27	0.0240686	0.318843	0.188	0.161	1
SCYL1	0.0240965	-0.245786	0.143	0.173	1
LRCH3	0.0240966	0.118803	0.516	0.477	1
PRMT3	0.0241079	0.201418	0.316	0.281	1
POGK	0.0241527	0.217974	0.258	0.225	1
WBP2	0.0242196	0.147681	0.464	0.429	1
TRIM25	0.0242822	-0.225132	0.28	0.321	1
EIF3B	0.0243353	-0.189979	0.398	0.436	1
HIST1H2AC	0.0243443	-0.306522	0.289	0.323	1
FHIT	0.0243517	-0.184079	0.229	0.267	1
DPY30	0.024498	0.247038	0.394	0.365	1
TNFAIP8L1	0.0245037	0.381157	0.147	0.119	1
DMWD	0.0245108	0.416147	0.125	0.101	1
FLYWCH2	0.0245221	0.262978	0.254	0.224	1
LNPK	0.0245371	0.342816	0.261	0.23	1
CMTM4	0.0245888	-0.34688	0.099	0.124	1
RCC1	0.0246027	-0.46933	0.081	0.104	1
TXNIP	0.0246723	0.0730589	0.992	0.988	1
SSBP4	0.0247048	0.121169	0.731	0.698	1
EP300	0.0247191	0.103941	0.782	0.76	1
GNB1	0.024744	-0.054957	0.923	0.931	1
CKLF	0.0247731	-0.158844	0.706	0.74	1
USP12	0.0248798	-0.170895	0.55	0.581	1
DENND3	0.0248884	0.130018	0.616	0.588	1
FMNL1	0.0248935	0.121337	0.864	0.87	1
HEATR5B	0.0248936	-0.122747	0.213	0.254	1
VAV2	0.0249553	-0.188704	0.452	0.493	1
ACACA	0.0249981	-0.259264	0.243	0.281	1
GIMAP2	0.025002	0.15373	0.461	0.432	1
HIST3H2A	0.0250303	0.304398	0.17	0.14	1
JADE1	0.0250535	0.205104	0.264	0.231	1
ITGAE	0.0250566	-0.21726	0.223	0.259	1
VPS41	0.0251619	0.115217	0.566	0.532	1
SNRNP70	0.0252281	-0.144517	0.468	0.502	1
FRMD8	0.0252716	-0.158291	0.162	0.197	1
PRPF39	0.0253696	0.278776	0.174	0.144	1
ITSN1	0.0253701	0.111768	0.514	0.468	1
THOC5	0.025434	0.348426	0.204	0.177	1
NOXA1	0.0254949	0.35905	0.109	0.086	1
ALOX12-AS1	0.0255818	0.291474	0.201	0.172	1
MRFAP1L1	0.025644	-0.27772	0.101	0.129	1
CUTC	0.0256829	-0.221318	0.168	0.202	1
PDCD6	0.0257182	-0.0826306	0.658	0.699	1
FKBP2	0.025757	-0.348044	0.096	0.122	1
ATP9B	0.0257683	0.120018	0.662	0.625	1
PSMD14	0.0257845	-0.173084	0.308	0.348	1
ZCWPW1	0.0258121	0.207527	0.157	0.128	1
USPL1	0.0258123	0.152962	0.284	0.25	1
RGS3	0.0258355	-0.451811	0.113	0.139	1
SNHG16	0.025929	-0.203013	0.238	0.279	1
HDHD5	0.0260051	-0.245207	0.194	0.227	1
PCYOX1L	0.0260197	0.355689	0.124	0.099	1
GTF2F1	0.026113	-0.208993	0.236	0.275	1
ATF3	0.0261423	-0.263564	0.374	0.409	1
SERPINB1	0.026152	-0.104675	0.729	0.759	1
CEBPB	0.0262978	-0.0621755	0.991	0.986	1
SERPINB9	0.0263194	-0.115973	0.487	0.532	1
PLXNB2	0.0263558	-0.129698	0.71	0.733	1
HERC5	0.0263637	0.342352	0.125	0.1	1
SMARCA2	0.0263824	0.164384	0.69	0.679	1
CPSF6	0.0265011	0.154318	0.519	0.485	1
STXBP3	0.0265427	0.117922	0.53	0.496	1
MTO1	0.0267142	0.2706	0.194	0.163	1
MFN1	0.0267227	0.285689	0.239	0.212	1
CORO7	0.0267678	0.12789	0.616	0.597	1
ITFG1	0.0268345	0.10749	0.786	0.763	1
ZFP14	0.0269402	0.38459	0.127	0.102	1
KLHL24	0.0270071	0.109926	0.635	0.607	1
POLR2G	0.0270891	0.169085	0.459	0.436	1
ATG101	0.0271091	-0.230539	0.306	0.338	1
CDKN2AIP	0.027203	0.284513	0.13	0.104	1
PHF3	0.027249	0.132086	0.672	0.63	1
NEDD9	0.0272632	0.0841404	0.899	0.884	1
EEA1	0.0273693	0.178802	0.546	0.515	1
SSR2	0.0274205	0.0771992	0.802	0.787	1
SERPINB8	0.0275375	-0.306121	0.139	0.169	1
CWC25	0.0275572	-0.26707	0.267	0.303	1
ZNRD1	0.027668	-0.202502	0.308	0.354	1
VASP	0.0277419	0.0584352	0.977	0.977	1
SLFN5	0.0278021	0.152006	0.387	0.353	1
TNKS	0.0278989	0.123363	0.593	0.578	1
MRTO4	0.0279182	-0.258523	0.136	0.166	1
FUCA2	0.0280343	-0.232052	0.313	0.356	1
RPL29	0.0280513	-0.0494054	0.998	0.997	1
AL354740.1	0.028076	0.364027	0.113	0.09	1
TAF1	0.028081	0.164002	0.414	0.379	1
EPC2	0.0280871	0.167296	0.536	0.512	1
POLR2F	0.0281306	0.153145	0.483	0.453	1
STK35	0.0282316	0.356296	0.119	0.096	1
THOC7	0.0282341	-0.13991	0.468	0.514	1
QSOX1	0.0282376	-0.236842	0.333	0.371	1
RIOK1	0.0282435	-0.365784	0.151	0.179	1
RNASET2	0.0282456	0.0729019	0.971	0.971	1
SH3RF3	0.0282802	-0.341743	0.117	0.143	1
PKN2	0.0282833	0.0804243	0.788	0.773	1
SNHG32	0.0282989	0.0892316	0.522	0.487	1
UGP2	0.0283385	-0.159672	0.474	0.507	1
GPN3	0.0283728	-0.292955	0.225	0.257	1
CHCHD1	0.0284618	-0.118483	0.464	0.513	1
ADPRHL2	0.0285214	0.252839	0.274	0.244	1
RGS12	0.0285456	0.20335	0.452	0.424	1
KRTCAP2	0.0286202	-0.126572	0.716	0.734	1
TMEM167B	0.0286721	0.13709	0.322	0.288	1
AC009313.1	0.0287714	0.397202	0.102	0.08	1
IL17RA	0.0287878	-0.103919	0.674	0.71	1
PNN	0.0288614	0.124128	0.606	0.576	1
CCNL1	0.028875	-0.0850814	0.841	0.856	1
SAMD4B	0.0288783	-0.193445	0.28	0.323	1
CYC1	0.0289492	-0.145672	0.534	0.569	1
CCDC85B	0.0289551	0.117684	0.647	0.621	1
CCDC22	0.0289847	-0.272755	0.199	0.234	1
ZFPM1	0.0290349	0.249855	0.252	0.225	1
SLC25A36	0.0290522	0.173848	0.475	0.454	1
IFT88	0.0290579	0.255834	0.271	0.24	1
TNNT1	0.0291038	-0.246183	0.126	0.153	1
PACS2	0.0291959	0.238961	0.251	0.222	1
TRIM4	0.0292207	0.218163	0.271	0.241	1
OXNAD1	0.0292811	0.204298	0.199	0.168	1
METTL8	0.0293115	-0.207558	0.181	0.213	1
UBE2I	0.029319	0.105189	0.756	0.731	1
SLC12A6	0.0293287	-0.17384	0.441	0.478	1
TIAM1	0.0293425	0.0639681	0.657	0.609	1
FGD3	0.0294304	0.134635	0.729	0.697	1
BARD1	0.0295382	0.344886	0.187	0.158	1
ENTPD3-AS1	0.029569	0.433242	0.12	0.097	1
TARDBP	0.0297003	-0.249995	0.316	0.361	1
IFITM1	0.0297056	0.237119	0.172	0.144	1
TSPAN32	0.029769	0.149218	0.479	0.45	1
SIK3	0.0298645	0.117955	0.941	0.931	1
CNBP	0.0299128	-0.088227	0.767	0.797	1
GNA13	0.0299174	-0.15515	0.662	0.69	1
NIP7	0.0299545	-0.380547	0.092	0.118	1
P2RX4	0.0299553	-0.119422	0.459	0.498	1
GCFC2	0.0299605	0.30896	0.129	0.104	1
CEP162	0.0299844	0.42428	0.178	0.151	1
RCN2	0.0300047	0.289131	0.202	0.174	1
TTC14	0.0300271	0.166564	0.432	0.404	1
HDLBP	0.0300798	-0.0973132	0.647	0.677	1
CS	0.0300953	-0.173902	0.318	0.354	1
CHPF2	0.0301285	-0.299412	0.118	0.146	1
MX1	0.030179	-0.300913	0.212	0.244	1
ORC3	0.0302407	0.329453	0.192	0.163	1
EFHD2	0.0303264	-0.0767737	0.956	0.957	1
NUB1	0.0303677	0.170947	0.469	0.432	1
FLT3	0.030377	-0.349674	0.085	0.109	1
SELENOF	0.0305786	-0.157394	0.7	0.722	1
NT5C3A	0.0305868	0.180864	0.461	0.431	1
AP002762.2	0.0306899	0.315126	0.26	0.235	1
MRPS35	0.0306973	0.134334	0.536	0.5	1
MAP2K4	0.0307222	0.138319	0.513	0.482	1
PPM1A	0.0307267	0.138588	0.473	0.446	1
IDNK	0.030771	0.535511	0.148	0.124	1
DDX3X	0.0307791	0.156367	0.819	0.816	1
UBE2E3	0.0308484	0.110445	0.567	0.534	1
AKT2	0.0309462	0.251009	0.278	0.249	1
POLR2H	0.0309572	-0.194757	0.19	0.225	1
CPSF1	0.0309622	-0.251921	0.125	0.154	1
EIF3A	0.0309786	-0.116637	0.838	0.851	1
HTT	0.0309808	-0.118013	0.579	0.615	1
WDFY3	0.0310111	-0.0809469	0.752	0.788	1
UNC93B1	0.0310285	0.11581	0.777	0.77	1
MZT1	0.0310752	0.241465	0.293	0.267	1
PPM1D	0.0311342	0.163799	0.352	0.315	1
CAST	0.031146	-0.0877844	0.917	0.927	1
POLR2K	0.031181	0.15682	0.429	0.402	1
ATXN7L3B	0.0311982	0.128955	0.279	0.247	1
ATP6AP2	0.0312742	-0.12265	0.745	0.76	1
WDR41	0.0312866	0.252064	0.342	0.318	1
TTC4	0.0313211	-0.276209	0.121	0.149	1
UROD	0.0313636	-0.230348	0.134	0.164	1
GALT	0.0313889	-0.213824	0.121	0.15	1
ST3GAL1	0.031422	0.126972	0.639	0.613	1
KYNU	0.0314489	-0.0898778	0.844	0.873	1
MRPL11	0.0314751	-0.137946	0.454	0.491	1
ST3GAL3	0.0315067	0.329155	0.243	0.213	1
RELT	0.0315451	0.0952211	0.706	0.677	1
ENOPH1	0.0316589	0.315472	0.184	0.158	1
KLF3	0.0316709	0.0670251	0.839	0.816	1
SELENOW	0.0317005	0.103115	0.708	0.684	1
CDK14	0.0317419	-0.187977	0.452	0.495	1
PTGER2	0.0317767	-0.214443	0.299	0.332	1
AMZ1	0.03184	-0.353106	0.092	0.116	1
LPCAT1	0.0318995	-0.140393	0.44	0.485	1
BRD8	0.0319408	-0.307455	0.113	0.14	1
STX12	0.0319485	-0.121559	0.665	0.694	1
XRCC6	0.0319515	-0.108942	0.758	0.77	1
HIBADH	0.0320374	0.273346	0.261	0.232	1
CLDND1	0.0321257	0.293961	0.22	0.192	1
D2HGDH	0.0321829	0.320431	0.145	0.12	1
PLBD2	0.03233	-0.284872	0.109	0.136	1
FAM219B	0.0323544	0.391667	0.129	0.106	1
HMGXB3	0.0323852	-0.304038	0.146	0.175	1
MLH3	0.0323986	-0.309287	0.088	0.112	1
OSCAR	0.0325015	-0.1266	0.59	0.625	1
SLC50A1	0.032563	0.270648	0.214	0.187	1
SCAF8	0.0326542	0.125005	0.629	0.608	1
CENPB	0.0326882	-0.195367	0.262	0.303	1
ZMYM6	0.0327012	0.146246	0.397	0.357	1
RPL38	0.0328504	-0.0461252	0.995	0.998	1
PDP1	0.032893	0.276461	0.272	0.244	1
SNU13	0.0329167	-0.121954	0.77	0.789	1
GLMP	0.0329407	-0.284288	0.152	0.182	1
FBRSL1	0.0329518	-0.152697	0.371	0.404	1
ARMCX6	0.0330225	0.226345	0.266	0.239	1
DNMT3A	0.0330419	-0.14755	0.232	0.27	1
G6PD	0.0331241	-0.188624	0.428	0.463	1
ARHGEF3	0.0331921	0.172935	0.526	0.491	1
NOC3L	0.0332551	-0.198583	0.117	0.145	1
MGAT4A	0.0333015	-0.307751	0.086	0.11	1
FLI1	0.0333935	-0.0844488	0.826	0.845	1
RPS27	0.0334846	0.0349158	1	0.999	1
PLEKHM1	0.0334982	-0.144228	0.444	0.484	1
AC079209.1	0.033526	0.375792	0.105	0.083	1
RNF217	0.0336539	-0.350611	0.129	0.155	1
HLCS	0.0338508	0.41228	0.2	0.173	1
FAM120B	0.0339132	0.175427	0.496	0.468	1
LINC00667	0.0339156	0.21142	0.184	0.156	1
EFTUD2	0.0339774	-0.150396	0.366	0.409	1
SLC25A19	0.0339942	-0.416164	0.099	0.123	1
ABCA1	0.0340423	0.215455	0.242	0.209	1
MAVS	0.0340652	-0.234824	0.182	0.214	1
TPPP3	0.0341949	0.119985	0.412	0.372	1
CHD4	0.0342151	-0.18255	0.49	0.525	1
CYLD	0.0342356	0.154196	0.517	0.491	1
ATP5F1C	0.0342975	-0.0772676	0.752	0.79	1
ZNF862	0.0345103	0.315962	0.127	0.103	1
AC124016.1	0.0345973	0.472461	0.124	0.103	1
TPRG1	0.0346094	-0.19405	0.116	0.141	1
SCFD2	0.0346247	-0.212303	0.446	0.474	1
MESD	0.0346987	-0.197804	0.306	0.343	1
SLC25A37	0.0347102	-0.329531	0.27	0.296	1
ANP32A	0.0348141	0.0943739	0.818	0.819	1
PAXBP1	0.0348192	0.225544	0.368	0.338	1
SLC66A2	0.0348999	-0.126128	0.5	0.535	1
NXPE3	0.0349965	0.255599	0.192	0.163	1
CALM2	0.0350128	0.0833369	0.986	0.985	1
PHYKPL	0.0351046	-0.174413	0.566	0.6	1
ZNF318	0.0351247	-0.269056	0.129	0.157	1
ANXA11	0.0351514	-0.112806	0.716	0.733	1
COG5	0.0351555	0.100253	0.805	0.78	1
CPNE3	0.0352253	0.197487	0.401	0.373	1
AP3S1	0.0353041	0.126083	0.544	0.504	1
TLE4	0.035336	0.082163	0.902	0.902	1
TRPV2	0.0353556	-0.233416	0.265	0.308	1
PDE7B	0.0354074	0.309241	0.148	0.123	1
NAGK	0.0354113	-0.104523	0.692	0.728	1
PPP3CB	0.0354451	0.17027	0.467	0.438	1
C12orf49	0.0354854	-0.22956	0.169	0.201	1
ZYG11B	0.0355148	0.237456	0.321	0.296	1
SEC16A	0.0355329	-0.154289	0.266	0.301	1
NCOA7	0.0355446	0.239576	0.314	0.286	1
SULT1A1	0.035551	-0.140064	0.585	0.614	1
MED19	0.0355518	0.352489	0.174	0.149	1
AC092944.1	0.0356477	0.337584	0.162	0.136	1
YJU2	0.0356778	0.309018	0.191	0.166	1
SHKBP1	0.0356909	0.0680293	0.614	0.582	1
EIF1AX	0.0357244	-0.103051	0.676	0.706	1
DBNL	0.0358184	-0.114004	0.729	0.76	1
ATG4C	0.035831	-0.28183	0.184	0.216	1
ZNF644	0.0358941	0.112111	0.749	0.735	1
MTIF3	0.0359393	-0.112821	0.449	0.493	1
COX19	0.0360609	0.203348	0.356	0.328	1
TTC39C	0.0361925	-0.133949	0.381	0.424	1
CDC42EP3	0.0362043	0.10899	0.743	0.706	1
HMGCL	0.0362294	0.222351	0.254	0.224	1
MAPK1	0.0363672	0.0693767	0.906	0.894	1
ORMDL2	0.0364358	-0.197383	0.353	0.389	1
CCDC130	0.0365176	-0.148913	0.214	0.248	1
CLEC7A	0.0366331	0.0888067	0.899	0.895	1
MCUB	0.0367861	-0.142039	0.559	0.593	1
MRPS27	0.036813	-0.236611	0.237	0.27	1
TUFM	0.0369142	-0.127809	0.619	0.653	1
DHX36	0.0370249	0.102464	0.518	0.489	1
C6orf226	0.0370328	0.2563	0.221	0.197	1
ATP11B	0.0370441	0.142265	0.719	0.696	1
SNED1	0.0370637	0.302452	0.437	0.414	1
HCFC1	0.0371618	-0.237962	0.194	0.227	1
CCNI	0.0372189	0.0817196	0.942	0.94	1
DEDD2	0.0372434	0.0963487	0.581	0.545	1
CACYBP	0.0373026	0.0924689	0.5	0.475	1
MPND	0.0373084	0.360506	0.18	0.156	1
ABRAXAS1	0.0373581	0.290242	0.17	0.144	1
NPC2	0.0374252	-0.0568968	0.948	0.967	1
SETD5	0.0374912	-0.165195	0.461	0.502	1
ITGB1BP1	0.0374923	-0.134551	0.448	0.494	1
TRIQK	0.037635	0.161176	0.364	0.333	1
SLC2A9	0.0377545	-0.282876	0.091	0.115	1
CLN3	0.0379538	-0.229859	0.214	0.25	1
DPY19L1	0.0381009	-0.142195	0.142	0.172	1
KMT5A	0.0383365	-0.301943	0.159	0.189	1
RBM8A	0.0383963	-0.0821569	0.679	0.721	1
TUBB4B	0.0384074	-0.148106	0.463	0.502	1
NFATC1	0.038412	0.0909764	0.412	0.376	1
ZNF75D	0.0385587	-0.306769	0.111	0.136	1
PRR5L	0.0385827	0.178487	0.376	0.348	1
NUMB	0.0385944	-0.0605561	0.942	0.95	1
LINC00486	0.0386713	0.119443	0.683	0.658	1
RPS15	0.0386791	-0.0340164	0.998	0.999	1
TMCC1	0.0386821	0.150333	0.631	0.61	1
GABPB1-IT1	0.0386932	0.196753	0.315	0.289	1
FAM13A-AS1	0.0387344	0.209526	0.23	0.203	1
ANXA5	0.0387625	-0.0678579	0.954	0.969	1
COX14	0.0388196	-0.10255	0.619	0.65	1
PPP2R1B	0.0388473	0.341076	0.128	0.104	1
CYBRD1	0.0388503	0.232172	0.33	0.303	1
GMIP	0.0389068	0.119887	0.511	0.483	1
JMJD8	0.038915	-0.404869	0.114	0.138	1
MED17	0.0389171	0.262592	0.229	0.2	1
MPZL1	0.03893	0.124503	0.282	0.251	1
NSMCE3	0.0389784	-0.235777	0.17	0.202	1
RPS4Y1	0.0390202	-0.2156	0.244	0.276	1
KLF12	0.0390865	0.200228	0.472	0.46	1
THAP6	0.0391768	0.414429	0.128	0.106	1
HSPD1	0.039266	-0.150197	0.551	0.589	1
ARHGDIA	0.0393046	-0.0997909	0.8	0.807	1
TMX2	0.039345	-0.186862	0.321	0.36	1
RFC2	0.0394479	-0.221187	0.144	0.173	1
FGFRL1	0.0394724	0.325207	0.226	0.199	1
ZNF326	0.0394738	0.158333	0.404	0.372	1
REX1BD	0.0396038	-0.128895	0.522	0.57	1
CLIP4	0.0396065	0.0835052	0.696	0.65	1
INTS10	0.0396779	0.271575	0.289	0.261	1
MAP1LC3B	0.0397583	-0.0873337	0.764	0.794	1
ELOA	0.0398103	-0.231595	0.228	0.262	1
CCDC65	0.0398167	-0.357953	0.084	0.107	1
TENT5A	0.0398913	0.192229	0.519	0.499	1
SNHG9	0.0399727	-0.16698	0.197	0.232	1
MTA2	0.0400044	-0.419628	0.095	0.117	1
TULP2	0.040028	-0.268798	0.109	0.136	1
ARL2	0.0401114	-0.224512	0.278	0.313	1
MDM1	0.0401147	0.187843	0.289	0.259	1
PTBP2	0.0401436	0.0938533	0.603	0.579	1
METTL9	0.0401506	-0.142284	0.447	0.494	1
ABCB7	0.0401523	0.176859	0.348	0.314	1
MTX1	0.0402043	-0.231884	0.176	0.205	1
ADGRE3	0.0402363	0.371524	0.188	0.163	1
WDR74	0.0402786	-0.159709	0.402	0.435	1
TEC	0.040353	-0.345597	0.162	0.19	1
TM2D2	0.0403625	-0.209389	0.139	0.168	1
SIGLEC14	0.0404761	-0.259601	0.168	0.198	1
SAMD1	0.040505	-0.320999	0.109	0.134	1
FAM98C	0.0405247	0.260556	0.144	0.12	1
PLCXD1	0.0406045	0.299174	0.19	0.164	1
CCT2	0.0406393	-0.142495	0.409	0.456	1
RMND5A	0.0406516	0.1636	0.452	0.426	1
TAF1D	0.0407086	0.149844	0.519	0.503	1
SLC36A1	0.0407385	-0.128601	0.19	0.225	1
PTRH1	0.0407889	-0.310073	0.098	0.122	1
CREM	0.0408152	-0.177086	0.341	0.385	1
ZC3H14	0.0408435	0.296866	0.204	0.179	1
SRFBP1	0.0408946	-0.14093	0.255	0.291	1
SEPSECS	0.0409628	0.186456	0.166	0.139	1
BORCS6	0.0409734	-0.20063	0.196	0.232	1
DNTTIP1	0.0410011	0.195771	0.344	0.314	1
PHACTR1	0.0410448	-0.210396	0.114	0.139	1
CDK2AP2	0.0410761	-0.185158	0.501	0.52	1
CDK2AP1	0.0411421	0.180673	0.451	0.432	1
AC008440.1	0.041184	-0.274543	0.101	0.125	1
THOC1	0.0413455	0.208109	0.274	0.244	1
RNPC3	0.0413656	0.211474	0.329	0.299	1
INSIG2	0.04141	0.180534	0.236	0.208	1
AC122685.1	0.0414451	0.627312	0.161	0.138	1
FAM122C	0.0414745	0.40993	0.114	0.092	1
DHX9	0.0414975	-0.134766	0.544	0.582	1
AFMID	0.0415252	-0.281112	0.104	0.13	1
CCNC	0.0416164	0.19682	0.284	0.252	1
ABRAXAS2	0.0416911	-0.245066	0.188	0.219	1
TGDS	0.0419334	0.391271	0.107	0.085	1
KDELR1	0.0421222	-0.134913	0.44	0.48	1
COQ10B	0.0421245	0.252193	0.398	0.377	1
RIC8B	0.0421599	0.279548	0.152	0.126	1
RNF138	0.0422048	0.183097	0.554	0.547	1
INSYN2B	0.0422371	0.317069	0.201	0.177	1
SMAD2	0.0422722	0.114527	0.69	0.672	1
GTF2I	0.0423137	-0.114481	0.48	0.52	1
ARFIP1	0.0423858	0.171262	0.428	0.405	1
RETREG2	0.0424638	0.138118	0.309	0.28	1
PRKCA	0.0424767	-0.188941	0.411	0.453	1
PTGES2	0.0424833	-0.237267	0.179	0.211	1
TBC1D5	0.0425591	0.0773752	0.912	0.914	1
FRAT2	0.042585	-0.150592	0.404	0.439	1
ZSCAN16-AS1	0.0426123	0.187234	0.417	0.398	1
SMIM14	0.0426523	0.134508	0.443	0.421	1
ZNF263	0.0426967	0.30126	0.108	0.087	1
TESK2	0.0427058	0.394464	0.2	0.174	1
HADHA	0.0427567	0.0898397	0.721	0.712	1
MAN1C1	0.0428073	0.317446	0.201	0.175	1
NDST1	0.0428485	-0.25569	0.125	0.152	1
SMIM13	0.0429002	-0.490375	0.096	0.117	1
HSPE1	0.0429025	-0.162989	0.57	0.588	1
ARRDC4	0.0430191	-0.272589	0.088	0.11	1
IRF8	0.0430316	-0.257324	0.294	0.328	1
AFG3L2	0.0431051	0.197641	0.292	0.265	1
AL157871.4	0.043119	0.240324	0.222	0.193	1
CORO1C	0.0432487	-0.132478	0.644	0.671	1
DISC1	0.0432557	-0.0884222	0.593	0.64	1
AC087190.1	0.0432987	0.498163	0.108	0.087	1
TUSC2	0.0433133	-0.1884	0.248	0.281	1
BORCS8	0.0434742	-0.182777	0.258	0.294	1
SLC35F5	0.0434843	0.114299	0.401	0.373	1
FUBP1	0.0435284	0.102708	0.594	0.561	1
NDUFAF6	0.043608	0.314248	0.204	0.178	1
STARD4	0.0436412	-0.455152	0.109	0.132	1
DHRS4L2	0.0437316	-0.115932	0.379	0.426	1
TPRKB	0.0437679	0.154429	0.329	0.301	1
CFLAR	0.0440123	0.10422	0.827	0.814	1
CAPN15	0.0440266	-0.26343	0.135	0.162	1
ACVR1B	0.0442895	0.136181	0.331	0.296	1
FBXW4	0.0443305	0.227909	0.351	0.326	1
TAB2	0.0444146	-0.159592	0.576	0.607	1
RPP25L	0.0444767	0.201783	0.246	0.22	1
ADGRE5	0.0445286	-0.0852722	0.972	0.965	1
MRPL57	0.0445461	0.104405	0.546	0.523	1
USP15	0.0445571	-0.113267	0.944	0.938	1
GMCL1	0.0446777	0.322665	0.246	0.222	1
CEP89	0.044851	-0.33056	0.088	0.111	1
ARHGEF11	0.044852	-0.182678	0.285	0.321	1
RNF2	0.0448818	0.095703	0.38	0.353	1
GUK1	0.0450034	-0.0799147	0.885	0.899	1
G3BP1	0.0450123	0.160182	0.418	0.389	1
CRBN	0.0450799	0.156344	0.474	0.446	1
MARCH6	0.0450837	0.117883	0.648	0.622	1
U2SURP	0.0450854	0.12363	0.61	0.595	1
WDR47	0.0451216	0.164978	0.246	0.217	1
ALCAM	0.0451362	-0.181489	0.22	0.251	1
XRCC4	0.0451881	0.139653	0.53	0.499	1
MCM9	0.0451985	0.179681	0.402	0.373	1
TMEM39B	0.0452997	-0.445234	0.105	0.128	1
DIAPH2	0.0454484	0.0899494	0.949	0.958	1
GNB4	0.0454506	0.179543	0.481	0.453	1
TMEM184B	0.045459	-0.39506	0.126	0.151	1
ABCA7	0.0455704	0.165797	0.224	0.197	1
EHMT2	0.0455729	0.317556	0.161	0.136	1
PARP14	0.0455839	0.108917	0.519	0.488	1
OSBPL3	0.0455893	-0.290882	0.186	0.215	1
RABIF	0.0456047	0.165439	0.304	0.279	1
COMMD10	0.0456157	-0.0931292	0.652	0.694	1
MADD	0.0456215	0.257157	0.345	0.318	1
PRKAR1A	0.0456553	0.123356	0.639	0.608	1
DNAJB1	0.0456746	-0.154127	0.319	0.35	1
ZCCHC8	0.0457395	0.152757	0.315	0.281	1
ALDH3A2	0.0458167	-0.255766	0.194	0.222	1
CTBP1	0.0458375	-0.173089	0.314	0.354	1
NEK4	0.0458749	-0.232061	0.144	0.172	1
DOT1L	0.0459807	-0.16093	0.258	0.294	1
AC025159.1	0.0459816	0.202266	0.206	0.179	1
DDX3Y	0.0459964	-0.437882	0.156	0.181	1
TNFAIP8	0.0460071	0.169332	0.695	0.706	1
ATP5MC2	0.046045	0.050038	0.978	0.976	1
TP53I3	0.0461404	-0.185006	0.111	0.137	1
IRF1	0.0461546	0.123793	0.777	0.747	1
TP53TG1	0.0461554	0.172244	0.149	0.124	1
ATP6V0A1	0.0462592	-0.188186	0.226	0.259	1
TSNAX	0.0463245	0.110944	0.495	0.463	1
PARP4	0.0463437	0.178906	0.657	0.651	1
RNF130	0.0464181	-0.0703965	0.951	0.95	1
HNRNPAB	0.0464628	-0.135063	0.518	0.547	1
NELFB	0.0465607	-0.249189	0.237	0.271	1
SMARCE1	0.0466638	0.133191	0.456	0.426	1
NOP14	0.0467467	-0.21489	0.132	0.16	1
RANGRF	0.0468138	-0.268958	0.1	0.124	1
Z94721.1	0.0468382	0.266342	0.103	0.082	1
NDUFB10	0.0468662	-0.09773	0.754	0.76	1
SPRED2	0.046871	-0.148444	0.122	0.149	1
PHF11	0.0468965	0.141402	0.364	0.337	1
HIPK1	0.0469002	0.170525	0.509	0.502	1
EIF5	0.0470044	0.0756903	0.866	0.85	1
ACOX3	0.0470354	-0.258374	0.1	0.124	1
ZBTB34	0.0472228	-0.332439	0.098	0.122	1
CDC42BPA	0.0472423	-0.199922	0.112	0.136	1
PLXNC1	0.0472857	0.108288	0.877	0.872	1
SLC15A2	0.0473223	0.284288	0.206	0.181	1
NADSYN1	0.0473237	-0.200282	0.247	0.282	1
DCAF6	0.0473309	0.0936211	0.454	0.414	1
IARS	0.047409	-0.174417	0.116	0.141	1
MRPL52	0.0474577	-0.101854	0.612	0.645	1
SMIM20	0.0475987	0.248602	0.196	0.17	1
OTUD5	0.0477521	-0.138237	0.283	0.324	1
TBC1D9B	0.0477619	-0.194649	0.302	0.339	1
COX5A	0.047802	-0.08635	0.841	0.849	1
TARSL2	0.0479643	0.259798	0.178	0.153	1
CUL5	0.0481646	0.18054	0.526	0.505	1
PXMP4	0.0481961	0.170559	0.162	0.136	1
SAR1B	0.0482775	-0.11469	0.355	0.394	1
TRPC4AP	0.0483007	0.153756	0.61	0.601	1
TMEM91	0.0483317	-0.285464	0.136	0.161	1
BTBD3	0.0483475	0.30818	0.132	0.108	1
FBXW2	0.0483686	0.213736	0.277	0.249	1
GK5	0.0483833	0.25851	0.254	0.228	1
PDCD4	0.0484723	0.0977438	0.689	0.656	1
PGPEP1	0.0486198	0.102011	0.214	0.186	1
FAM192A	0.0487336	0.0959216	0.502	0.474	1
FADS2	0.0487566	-0.265622	0.089	0.112	1
FAM198B-AS1	0.0488327	0.433474	0.114	0.093	1
ZCCHC7	0.0488588	0.088259	0.722	0.71	1
NUP58	0.048861	-0.145317	0.33	0.365	1
DOK3	0.0489659	0.222652	0.406	0.382	1
BSG	0.0490893	-0.0925177	0.661	0.684	1
YTHDF3	0.0491317	0.132306	0.624	0.604	1
COPRS	0.0492027	-0.225527	0.165	0.195	1
LYRM1	0.0492517	0.257411	0.192	0.167	1
EIF2B3	0.0492756	-0.180126	0.295	0.326	1
TCF20	0.0492778	0.115518	0.302	0.271	1
RBM15B	0.04928	-0.206599	0.187	0.215	1
KPNA4	0.0492942	0.0998074	0.652	0.634	1
SHPRH	0.0495002	0.221	0.317	0.285	1
TOR1AIP1	0.0495425	0.163719	0.424	0.397	1
CMSS1	0.0496928	-0.148245	0.274	0.311	1
APOBEC3F	0.0496958	0.489087	0.107	0.087	1
IFNAR2	0.0497091	-0.0741518	0.767	0.795	1
NAA25	0.0497552	-0.127183	0.292	0.333	1
MSH3	0.0497946	0.126818	0.438	0.409	1
RBM3	0.0498896	0.052915	0.871	0.859	1
FAM106A	0.0498939	0.308625	0.102	0.082	1
KMO	0.0501142	0.162117	0.229	0.2	1
BTK	0.0501982	0.156467	0.606	0.598	1
GPAT4	0.0502214	-0.206482	0.263	0.296	1
SNRPG	0.0502259	-0.111806	0.741	0.759	1
CLEC4A	0.0503111	-0.168243	0.316	0.348	1
GCLC	0.0503303	0.257736	0.254	0.229	1
ARL17B	0.0503673	-0.329906	0.092	0.114	1
CCDC124	0.0504468	-0.171176	0.308	0.344	1
ZC3H18	0.0504637	-0.11737	0.302	0.34	1
AIG1	0.0505241	0.236468	0.298	0.271	1
DNMBP	0.0506597	0.154126	0.429	0.402	1
LSM6	0.0507155	0.0992553	0.718	0.701	1
GALE	0.0507271	-0.221122	0.109	0.134	1
SLC35B3	0.0507339	0.191824	0.206	0.178	1
C22orf34	0.0507904	0.188609	0.409	0.385	1
ARPC1B	0.0509396	-0.0348853	0.995	0.996	1
YKT6	0.0509807	0.224681	0.202	0.178	1
CPT1A	0.0510794	-0.152963	0.461	0.486	1
RC3H1	0.0511348	0.116686	0.759	0.732	1
FPGT	0.0513262	0.280305	0.184	0.16	1
ATL3	0.0513408	0.212191	0.306	0.28	1
ELOB	0.0513847	0.05908	0.981	0.972	1
ARL5B	0.0514818	-0.20659	0.124	0.149	1
CLEC11A	0.0515407	-0.324759	0.109	0.132	1
XPOT	0.0515535	-0.348823	0.128	0.151	1
MYNN	0.0516144	0.369865	0.102	0.083	1
RNF141	0.0516385	-0.166936	0.437	0.471	1
ZNF844	0.0519562	0.435828	0.149	0.128	1
PPA2	0.0519857	0.179705	0.442	0.411	1
AZI2	0.0521509	0.142664	0.397	0.365	1
FES	0.0522194	-0.217291	0.209	0.24	1
SUCO	0.0523648	0.149862	0.506	0.48	1
ANKRD44-IT1	0.0524093	0.321272	0.117	0.096	1
ERICH1	0.0524639	0.104215	0.771	0.761	1
CARD8	0.0525124	0.121692	0.588	0.557	1
RMDN2	0.0525553	0.0837548	0.16	0.134	1
DRG1	0.052558	0.201241	0.28	0.254	1
ACP5	0.052666	-0.133027	0.082	0.102	1
DNAJC17	0.052676	0.295461	0.234	0.211	1
NDC1	0.0529492	0.326421	0.149	0.126	1
IPCEF1	0.052999	-0.172114	0.289	0.322	1
GALC	0.053001	0.223782	0.259	0.231	1
TIMM22	0.0530113	-0.276694	0.132	0.158	1
CFL1	0.0530159	0.0588068	0.995	0.995	1
EEF2K	0.0530333	0.301845	0.114	0.093	1
DCTN4	0.0530451	-0.170375	0.396	0.434	1
TAF10	0.0530718	0.0782466	0.79	0.769	1
MGST3	0.0531381	0.0838828	0.689	0.662	1
BEST1	0.0533768	-0.216485	0.173	0.201	1
AP1S1	0.0533791	-0.162064	0.151	0.181	1
COQ8B	0.0534483	0.324364	0.186	0.164	1
TSTD1	0.0535392	0.108895	0.377	0.349	1
HEBP1	0.0536978	0.124913	0.361	0.335	1
CAPZB	0.0537322	0.0531263	0.978	0.984	1
CRK	0.0537376	-0.136431	0.464	0.505	1
ZMYND15	0.0538015	0.398274	0.106	0.086	1
PBX2	0.0538091	-0.171135	0.298	0.334	1
EIF4G1	0.0538264	-0.168091	0.437	0.466	1
ACPP	0.053827	-0.159358	0.293	0.334	1
PRKD2	0.0538455	-0.208671	0.199	0.229	1
KCNQ1OT1	0.0538932	0.255913	0.311	0.285	1
PSMB8	0.0539319	0.0827022	0.882	0.85	1
PTPN4	0.0541483	0.221911	0.296	0.267	1
ZFYVE1	0.0541896	-0.263195	0.124	0.149	1
UBE2Q1	0.054206	-0.170658	0.219	0.249	1
ZNF148	0.0542401	0.106758	0.765	0.746	1
EHBP1	0.0542865	-0.124286	0.196	0.227	1
AC131568.1	0.0543635	0.201414	0.301	0.28	1
QTRT2	0.0543706	-0.265554	0.199	0.229	1
SHARPIN	0.0544205	0.134479	0.355	0.325	1
AL645568.1	0.0544254	0.169726	0.214	0.187	1
UBE2L6	0.0545507	0.142495	0.578	0.558	1
TSC22D1	0.0546021	0.215582	0.223	0.195	1
NR2C2	0.0547175	0.200103	0.362	0.338	1
SLC25A46	0.0547254	0.109703	0.296	0.267	1
CDK17	0.0548851	0.113986	0.629	0.591	1
MOB3A	0.0549483	-0.131516	0.728	0.737	1
SIRT5	0.055017	0.311597	0.124	0.102	1
PHC3	0.0550487	0.127966	0.644	0.635	1
PCGF3	0.0550906	-0.15692	0.256	0.286	1
ACAD11	0.055118	0.447555	0.109	0.09	1
TRAPPC8	0.0551378	0.125056	0.495	0.471	1
IER3	0.0551683	-0.298552	0.113	0.137	1
GNPTG	0.055226	-0.19109	0.238	0.267	1
DERL2	0.0552835	-0.177882	0.29	0.326	1
ZNF609	0.0553178	-0.139888	0.651	0.67	1
COP1	0.0554327	0.0528435	0.969	0.975	1
RAB39A	0.0554542	0.280721	0.146	0.123	1
MMP17	0.0554794	-0.0991411	0.196	0.225	1
SNX14	0.0558174	0.0867143	0.633	0.613	1
TMEM259	0.0559985	0.251709	0.341	0.318	1
USP37	0.0560108	-0.0905444	0.182	0.214	1
NDUFC1	0.0562223	0.055781	0.698	0.677	1
ZZEF1	0.0562979	-0.106917	0.586	0.624	1
SAT2	0.0563496	-0.173787	0.427	0.466	1
CCDC84	0.0564665	0.161679	0.221	0.193	1
METTL25	0.056472	0.257765	0.283	0.257	1
CLTC	0.0564885	-0.0857966	0.704	0.726	1
AC006001.2	0.0565284	-0.104833	0.261	0.296	1
CYBC1	0.0565796	-0.100589	0.492	0.532	1
EML2	0.0565884	0.321997	0.144	0.121	1
HNRNPM	0.0565885	-0.0841721	0.775	0.814	1
AC087286.2	0.0566065	0.259994	0.278	0.252	1
SERPINA1	0.0566396	0.035984	0.994	0.993	1
SMIM15	0.0566545	-0.219314	0.196	0.227	1
ATIC	0.0571138	-0.159217	0.082	0.104	1
PSMA1	0.0572386	-0.126875	0.65	0.667	1
MRE11	0.0573219	0.295587	0.249	0.225	1
CPEB3	0.0574013	0.130981	0.536	0.505	1
KHDC4	0.0575667	0.092929	0.271	0.238	1
CEP68	0.0575841	0.269468	0.191	0.166	1
PGM2	0.0577422	-0.309413	0.191	0.217	1
FMR1	0.0580261	0.215196	0.349	0.33	1
SPATA13	0.0580384	-0.166979	0.402	0.433	1
CRLF3	0.0580996	-0.101786	0.599	0.64	1
ICAM1	0.0581713	-0.0469196	0.204	0.238	1
ERCC4	0.058244	-0.233248	0.107	0.129	1
KDM6A	0.0584408	0.0727536	0.874	0.869	1
MAT2A	0.0585492	-0.156141	0.36	0.392	1
LRRC8B	0.0585618	-0.113448	0.235	0.27	1
EIF6	0.0585689	-0.111873	0.582	0.606	1
CDR2	0.0586981	-0.106521	0.441	0.485	1
LSM5	0.0587224	-0.134828	0.437	0.481	1
PRMT9	0.0587258	-0.201572	0.156	0.183	1
THRAP3	0.0587761	0.0743468	0.746	0.717	1
CLEC16A	0.0588413	-0.107341	0.446	0.49	1
MYH9	0.05898	-0.0889931	0.874	0.892	1
BCR	0.0590403	-0.17731	0.299	0.333	1
SFMBT1	0.0590492	0.322023	0.105	0.085	1
SMS	0.0590875	0.145274	0.539	0.522	1
MSH5	0.0591134	0.402109	0.117	0.097	1
POP7	0.0591398	0.245063	0.241	0.22	1
ADNP	0.0593297	0.125714	0.483	0.451	1
NOTCH4	0.059526	-0.167812	0.117	0.142	1
NDUFB5	0.0595408	0.094903	0.705	0.688	1
TAX1BP3	0.0595854	-0.184756	0.284	0.315	1
LYRM4	0.0595956	-0.101474	0.258	0.294	1
PELI1	0.0597015	0.0197822	0.66	0.624	1
SRSF6	0.0597349	-0.154866	0.349	0.381	1
KLF16	0.0597651	0.23077	0.194	0.171	1
MSN	0.0597667	-0.0379216	0.986	0.986	1
EXTL3	0.0597848	-0.124412	0.151	0.181	1
PMAIP1	0.0598475	-0.158443	0.313	0.344	1
PIKFYVE	0.0598482	0.149469	0.511	0.488	1
TVP23B	0.0598519	0.348381	0.127	0.107	1
TBC1D10A	0.0598819	0.169112	0.321	0.293	1
GTF2B	0.0600441	0.111471	0.574	0.547	1
DDRGK1	0.0600802	-0.197862	0.285	0.318	1
KMT2B	0.0601295	-0.266271	0.154	0.18	1
SLC49A3	0.0601441	-0.273664	0.13	0.154	1
RGL1	0.0601822	-0.188425	0.098	0.119	1
UBE2G2	0.0602917	-0.159812	0.326	0.364	1
KCTD7	0.0606693	0.193414	0.287	0.26	1
KLHL7	0.0606915	0.333396	0.179	0.156	1
OSBPL1A	0.0607626	-0.413903	0.097	0.118	1
MTMR1	0.0608578	0.227922	0.196	0.174	1
RPL36	0.0609153	-0.0306458	0.999	0.999	1
ELAVL1	0.0610161	-0.114604	0.357	0.393	1
FGD4	0.0611905	-0.0904267	0.907	0.893	1
UBE2V1	0.0612013	-0.0901083	0.574	0.614	1
HNRNPA0	0.0612346	0.141603	0.481	0.462	1
FBXO22	0.0612382	0.21868	0.192	0.168	1
ATP13A2	0.0612722	-0.271626	0.148	0.172	1
DDX54	0.061413	-0.153017	0.245	0.281	1
METTL16	0.0614934	0.188918	0.292	0.265	1
ZDHHC24	0.0615486	0.22838	0.248	0.221	1
RECK	0.0615705	0.168748	0.206	0.181	1
KDM5B	0.0616325	0.137369	0.309	0.281	1
TFE3	0.0616537	0.164567	0.272	0.243	1
RIF1	0.0616973	0.145294	0.364	0.342	1
PRORP	0.0617024	-0.178465	0.233	0.264	1
GATAD1	0.0617682	0.249215	0.286	0.26	1
PRELID3B	0.0620899	0.221289	0.188	0.163	1
RPL34	0.0621113	-0.0233967	0.999	0.999	1
PPP1R14B	0.0621271	-0.142424	0.526	0.549	1
SBNO2	0.0623203	-0.187948	0.344	0.377	1
KHSRP	0.0623266	-0.0992176	0.249	0.284	1
BX284668.5	0.0623315	-0.235821	0.257	0.285	1
SRP54	0.0623648	0.179824	0.463	0.449	1
TRIB3	0.062413	-0.305282	0.096	0.117	1
ST13	0.0624242	0.073774	0.626	0.602	1
IGF2R	0.0624952	-0.145913	0.538	0.575	1
MCRIP1	0.0625878	-0.106922	0.524	0.564	1
DAXX	0.0626962	-0.0914044	0.171	0.2	1
TRAP1	0.0627167	-0.28174	0.142	0.166	1
SGSM3	0.0627736	0.309216	0.149	0.127	1
ALAD	0.0628167	0.280509	0.126	0.105	1
POU2F1	0.062941	0.0635017	0.563	0.54	1
USP33	0.0630251	0.124216	0.584	0.562	1
SCO1	0.0630311	0.158996	0.235	0.21	1
BRAT1	0.0631584	-0.198433	0.248	0.281	1
EML3	0.0631624	-0.281093	0.132	0.156	1
KLHL15	0.0631635	-0.215147	0.309	0.34	1
PRKCSH	0.063176	0.204299	0.39	0.364	1
SUGP2	0.0631941	0.177954	0.359	0.333	1
ZRANB3	0.0632107	0.303329	0.186	0.163	1
ZDHHC16	0.0632505	-0.346811	0.092	0.114	1
C17orf67	0.0633106	0.275439	0.118	0.097	1
ATG7	0.0633625	-0.0745548	0.836	0.861	1
BLCAP	0.0634157	0.202144	0.308	0.287	1
PAF1	0.0634291	-0.187971	0.151	0.18	1
IGBP1	0.0634955	0.0989419	0.612	0.586	1
SLU7	0.0636945	0.118701	0.461	0.44	1
NFU1	0.0639027	0.206917	0.243	0.218	1
NUP62	0.0639581	-0.213449	0.196	0.223	1
RABGEF1	0.0640907	-0.0798409	0.789	0.826	1
PRR14	0.06415	-0.278633	0.116	0.139	1
UBE4A	0.0644573	-0.0799333	0.328	0.368	1
EPS8	0.0644955	0.26039	0.472	0.451	1
TRMT10C	0.0645339	-0.207909	0.198	0.227	1
FYN	0.064568	-0.0859469	0.901	0.896	1
PMPCA	0.0646125	-0.285528	0.164	0.189	1
UFL1	0.0647005	0.18785	0.336	0.311	1
BOD1L1	0.0647349	0.0839063	0.68	0.643	1
NDUFC2	0.064816	-0.0711932	0.793	0.795	1
MT1X	0.0649775	-0.323259	0.091	0.112	1
NAA15	0.0650044	-0.107153	0.381	0.418	1
KDM5A	0.0651236	0.0740696	0.67	0.643	1
RNF168	0.0652005	0.101197	0.442	0.416	1
IMPA2	0.0652607	-0.189856	0.339	0.368	1
AARSD1	0.0652658	-0.248628	0.107	0.131	1
RAB11FIP1	0.0653391	-0.0715672	0.746	0.753	1
BCKDHA	0.0657049	-0.196416	0.245	0.276	1
PET100	0.0657156	-0.0727378	0.828	0.852	1
TOMM22	0.0658559	-0.14162	0.518	0.549	1
RPL26L1	0.0659204	-0.182372	0.278	0.311	1
PSMG4	0.0659692	0.18546	0.272	0.247	1
FAM135A	0.0661774	-0.105098	0.281	0.311	1
SEC23B	0.0662376	-0.140402	0.277	0.317	1
PGP	0.0663658	-0.132967	0.413	0.448	1
BTBD7	0.0664129	0.0821061	0.468	0.434	1
MRPS11	0.0664211	0.120202	0.269	0.242	1
TGFBR1	0.0664273	-0.162545	0.202	0.233	1
FBXL12	0.0664604	-0.206429	0.157	0.186	1
CBR4	0.0665001	0.219495	0.266	0.242	1
TIA1	0.0666286	-0.15968	0.196	0.226	1
SCAP	0.0668953	-0.164781	0.164	0.193	1
CMTM7	0.0668965	-0.103639	0.684	0.719	1
SEC23A	0.0669054	0.140017	0.306	0.274	1
TPCN2	0.0669883	-0.185269	0.214	0.24	1
RNF114	0.0670201	0.151576	0.511	0.493	1
SF3A3	0.0670615	-0.171418	0.346	0.379	1
MIIP	0.0672598	0.11444	0.368	0.336	1
TOM1	0.0673888	-0.128788	0.542	0.566	1
TXNL4A	0.0674323	-0.0985364	0.608	0.63	1
BCLAF1	0.0674779	0.128393	0.678	0.658	1
C5orf24	0.0675326	0.17436	0.221	0.198	1
SLC39A9	0.0676384	-0.217176	0.249	0.276	1
TMEM126B	0.0676439	-0.145195	0.226	0.258	1
ATP2B4	0.067679	-0.185749	0.296	0.328	1
MAZ	0.0678726	-0.105589	0.429	0.467	1
TRIM14	0.0681541	0.104491	0.538	0.523	1
FUNDC2	0.0681663	-0.13979	0.432	0.467	1
HBS1L	0.0682275	-0.149931	0.248	0.277	1
CYSLTR2	0.0682686	0.325265	0.157	0.136	1
LYL1	0.0684025	0.0818532	0.751	0.727	1
TES	0.0684546	0.144139	0.684	0.669	1
AFF1	0.0684904	-0.0766628	0.527	0.563	1
ACTL6A	0.0685633	0.26255	0.166	0.143	1
PIP4K2A	0.0686865	0.0904362	0.894	0.881	1
PREB	0.068756	-0.239279	0.129	0.153	1
TLR7	0.0688255	-0.232593	0.094	0.116	1
CDC16	0.0688407	0.199734	0.288	0.263	1
TAP1	0.0688685	-0.12166	0.301	0.338	1
RYR1	0.068873	-0.501515	0.089	0.108	1
SELENOT	0.0688968	0.0891901	0.694	0.689	1
MRM2	0.0690235	-0.177579	0.184	0.215	1
GATB	0.0691059	0.290157	0.124	0.104	1
DUSP11	0.0691726	0.285842	0.149	0.128	1
COMMD2	0.0692501	0.121185	0.239	0.215	1
C2CD2L	0.0694405	-0.192067	0.129	0.154	1
ARMC8	0.0695852	0.0980803	0.471	0.443	1
VHL	0.0696816	0.209125	0.256	0.23	1
LSM10	0.0697713	0.0537009	0.684	0.658	1
UBC	0.0698665	0.0410839	0.994	0.995	1
C6orf120	0.0699655	-0.232326	0.104	0.127	1
LMBRD2	0.0700512	0.351438	0.117	0.097	1
TCAIM	0.0700614	0.200947	0.209	0.183	1
NCOA4	0.0700893	0.109405	0.678	0.673	1
PSMD11	0.0701489	0.135894	0.411	0.385	1
SLC35D1	0.0701604	0.127092	0.131	0.109	1
GBE1	0.0702502	-0.160203	0.332	0.363	1
LYAR	0.0703135	-0.209887	0.284	0.313	1
ARHGEF2	0.0704006	-0.154394	0.437	0.471	1
DEF6	0.0704264	-0.139282	0.258	0.292	1
WARS2	0.0705625	-0.231817	0.142	0.166	1
BUD23	0.0706118	-0.153539	0.318	0.349	1
POLK	0.0706159	0.100247	0.552	0.53	1
PCNX3	0.0706996	-0.274057	0.092	0.112	1
NBPF12	0.0707506	0.184962	0.183	0.159	1
INTS4	0.0709034	0.183835	0.256	0.23	1
HNRNPF	0.0712683	-0.104595	0.776	0.794	1
EIF4ENIF1	0.0712892	0.19479	0.221	0.196	1
PMPCB	0.0713979	0.180531	0.331	0.308	1
TARS	0.0714902	-0.283589	0.133	0.156	1
DYRK1B	0.0715495	0.270003	0.11	0.091	1
PNP	0.0715832	-0.250487	0.265	0.296	1
ZMYND11	0.0716171	-0.291587	0.128	0.152	1
SUGP1	0.0716323	0.163513	0.194	0.168	1
HIST2H2BE	0.0718597	-0.186124	0.087	0.107	1
AP3D1	0.071897	-0.136611	0.344	0.381	1
COMMD1	0.0719565	-0.101696	0.616	0.652	1
SNHG15	0.0721102	-0.101706	0.322	0.362	1
MAML3	0.0721355	0.0867237	0.744	0.72	1
CTU1	0.0721514	-0.198428	0.181	0.209	1
MMS22L	0.0722747	0.220936	0.172	0.149	1
SERP1	0.0723035	0.0439098	0.973	0.967	1
VPS52	0.0723521	-0.300039	0.084	0.104	1
SLC35F6	0.0724679	-0.214218	0.219	0.249	1
CTPS1	0.072482	-0.211931	0.096	0.117	1
AC009951.6	0.0725391	0.279228	0.114	0.094	1
GTF2A2	0.0725609	-0.12665	0.576	0.606	1
RELA	0.0726901	-0.198594	0.208	0.239	1
MCFD2	0.0727693	-0.23077	0.157	0.181	1
CENPX	0.0729028	-0.101493	0.308	0.345	1
GTF3C6	0.0729166	-0.0966002	0.559	0.603	1
AC016831.7	0.0732788	0.379958	0.16	0.14	1
TSEN54	0.073309	0.294086	0.116	0.097	1
KLF13	0.073426	-0.112892	0.691	0.707	1
SLC4A1AP	0.0734315	-0.231741	0.202	0.229	1
SS18	0.0735455	0.141405	0.511	0.478	1
JPX	0.0735863	0.17768	0.495	0.478	1
CCDC186	0.0736053	-0.15722	0.274	0.304	1
USP40	0.0736604	0.225536	0.169	0.146	1
TMED8	0.0737078	0.239184	0.249	0.225	1
PDCD11	0.0737973	-0.264836	0.124	0.148	1
SNHG5	0.0741986	0.0800302	0.611	0.584	1
RP9	0.0742791	-0.280209	0.122	0.146	1
SSH1	0.074332	0.128901	0.399	0.375	1
VPS36	0.0744909	0.165721	0.525	0.512	1
RAE1	0.0745211	0.161037	0.324	0.301	1
TMEM30A	0.0746417	0.173242	0.334	0.306	1
ZNF585A	0.0747023	-0.218902	0.171	0.198	1
TNFRSF10B	0.0747964	-0.171133	0.359	0.389	1
TNFRSF10D	0.0748325	-0.312902	0.09	0.11	1
SEMA3C	0.0748595	0.178448	0.207	0.181	1
WIPI1	0.0750859	0.192649	0.276	0.252	1
NFATC2IP	0.0751526	-0.112059	0.311	0.35	1
GMPPA	0.0752616	-0.234568	0.119	0.142	1
KCTD15	0.075279	0.303507	0.174	0.154	1
TRIO	0.0753155	0.0685672	0.749	0.715	1
TTLL4	0.0754012	-0.362347	0.082	0.101	1
SPRED1	0.0754311	0.0878926	0.668	0.633	1
NCF4	0.0755016	-0.244554	0.266	0.297	1
VAMP2	0.0755475	0.107712	0.509	0.475	1
TMF1	0.0755512	-0.105847	0.369	0.402	1
ARPP19	0.0756308	0.145347	0.35	0.321	1
SCFD1	0.0756341	0.0972817	0.781	0.783	1
SH2D3C	0.0757933	0.0967504	0.811	0.79	1
XIAP	0.0758422	0.12341	0.483	0.463	1
MOAP1	0.0760115	0.230727	0.109	0.09	1
RAVER1	0.0761711	-0.263412	0.136	0.161	1
GTPBP1	0.0761747	-0.188889	0.314	0.346	1
TNKS2	0.0763298	0.105375	0.573	0.542	1
MEIKIN	0.0763339	0.222495	0.166	0.144	1
IFIT3	0.0766556	0.314957	0.268	0.244	1
ZNF428	0.076803	-0.210991	0.142	0.168	1
UBR3	0.0768053	0.0969111	0.638	0.626	1
UVSSA	0.0768999	0.265735	0.157	0.137	1
NBPF11	0.0771173	0.278324	0.169	0.149	1
ZNF581	0.0771835	-0.155644	0.238	0.269	1
METRNL	0.0772672	-0.0498939	0.712	0.746	1
CYP1B1	0.0772705	-0.259487	0.213	0.24	1
ARV1	0.0772765	0.291256	0.123	0.104	1
PIGT	0.0772966	-0.130541	0.278	0.312	1
RAPGEF2	0.0773527	0.126829	0.655	0.626	1
SNRNP40	0.0774073	-0.163046	0.3	0.335	1
ILF2	0.0774633	-0.13155	0.451	0.48	1
KLHL5	0.0776502	0.160155	0.382	0.355	1
QRICH1	0.0779588	-0.165488	0.457	0.488	1
AC010210.1	0.0780695	0.275452	0.103	0.085	1
RUNDC1	0.0781466	0.309503	0.134	0.115	1
TMEM250	0.0781978	-0.130864	0.234	0.266	1
EMSY	0.0784059	0.288221	0.264	0.249	1
CBFA2T2	0.0784582	0.127527	0.523	0.496	1
XXYLT1	0.0788293	-0.190326	0.182	0.21	1
TRAFD1	0.0788552	0.188535	0.231	0.208	1
RUVBL1	0.0788912	-0.21292	0.204	0.233	1
PLEKHM3	0.0789946	0.120098	0.341	0.311	1
TICAM2	0.07902	-0.169949	0.189	0.216	1
NAA10	0.0790443	-0.131052	0.426	0.461	1
LINC00847	0.0794924	0.227606	0.117	0.097	1
NAPG	0.079513	0.149742	0.491	0.474	1
YPEL2	0.0795416	0.0692553	0.647	0.62	1
FBXL20	0.0795838	0.110445	0.69	0.679	1
SLC39A10	0.079866	-0.151025	0.335	0.366	1
LINC01506	0.0799923	0.22689	0.149	0.128	1
IMP4	0.0800735	-0.172373	0.326	0.358	1
DDX59	0.080106	0.154176	0.189	0.163	1
MTDH	0.0801302	-0.0618528	0.901	0.906	1
ARPC4	0.0801501	-0.0624568	0.897	0.922	1
FBXW7	0.0803394	-0.0667079	0.912	0.908	1
SEC13	0.0804892	-0.121365	0.324	0.365	1
RRM2B	0.0805196	0.25026	0.182	0.161	1
TTYH2	0.0810026	0.120538	0.307	0.285	1
CD164	0.0810056	-0.0834524	0.759	0.78	1
POLR2A	0.0810136	0.098778	0.638	0.631	1
RSRC1	0.0810896	0.0939628	0.757	0.75	1
DDX39B	0.081227	0.0976452	0.61	0.595	1
DHRS4-AS1	0.0812397	0.109378	0.124	0.103	1
Z93930.2	0.0812408	-0.192191	0.131	0.155	1
PDLIM2	0.0817999	0.109544	0.486	0.473	1
RNF169	0.0820121	0.0841207	0.489	0.454	1
CARD19	0.0820709	-0.163099	0.334	0.365	1
UCKL1	0.0821079	-0.214072	0.185	0.209	1
SGF29	0.0821132	0.151663	0.17	0.146	1
LTV1	0.082147	-0.225737	0.183	0.208	1
MED8	0.0821533	-0.137795	0.252	0.284	1
ZFYVE19	0.082188	0.252907	0.121	0.101	1
CEPT1	0.0823277	0.134076	0.557	0.529	1
TMED5	0.0823361	-0.0773877	0.605	0.632	1
PIK3R1	0.0824681	0.0891116	0.551	0.514	1
RHOQ	0.0826321	0.096266	0.744	0.723	1
NOTCH2	0.0827555	0.0600486	0.921	0.92	1
STARD7	0.0828513	-0.13189	0.376	0.408	1
TLNRD1	0.0829038	-0.167595	0.161	0.187	1
NR6A1	0.0829161	-0.136099	0.185	0.211	1
TSPOAP1-AS1	0.0829242	0.258142	0.224	0.201	1
RHOG	0.0830915	0.0456844	0.914	0.914	1
TSPAN4	0.083123	-0.242055	0.146	0.169	1
TAOK1	0.0831867	0.117319	0.782	0.771	1
CARD16	0.0833938	0.0414828	0.947	0.952	1
CAMKMT	0.0834429	0.205768	0.499	0.48	1
UTY	0.0834914	-0.162453	0.206	0.232	1
RNF14	0.0835079	0.194015	0.167	0.146	1
PNRC2	0.0835324	-0.110506	0.507	0.541	1
RBM19	0.083588	-0.169878	0.148	0.174	1
AC044849.1	0.0836213	0.535389	0.103	0.087	1
CENPP	0.0837379	0.192057	0.276	0.25	1
RELB	0.0838473	-0.0653323	0.496	0.534	1
NFKB2	0.0838933	-0.135807	0.238	0.268	1
REL	0.0839229	0.062932	0.859	0.856	1
SMG1	0.0839773	-0.142549	0.659	0.687	1
SSNA1	0.0839826	-0.100747	0.635	0.655	1
CBX4	0.0840056	0.199947	0.315	0.291	1
CYTH1	0.08411	-0.0724536	0.918	0.928	1
KDSR	0.0841898	-0.277311	0.139	0.161	1
SMARCD3	0.0842812	-0.245153	0.116	0.137	1
CASC4	0.0842817	-0.138048	0.461	0.489	1
PITRM1	0.0844566	-0.19206	0.138	0.163	1
BOD1	0.0845155	-0.303285	0.107	0.127	1
DDX39A	0.0845424	-0.196453	0.381	0.41	1
CHMP1B	0.0846518	-0.0992275	0.458	0.497	1
CWC22	0.0847077	0.131596	0.238	0.214	1
LCLAT1	0.0847552	0.332301	0.211	0.191	1
NOP16	0.0848135	-0.340148	0.106	0.126	1
DPM2	0.0848863	-0.17485	0.196	0.225	1
AP5B1	0.0849449	-0.222741	0.226	0.253	1
GORASP2	0.0850306	-0.0738243	0.246	0.278	1
ATAD2	0.0850492	0.168576	0.182	0.159	1
RASSF5	0.0855003	-0.0911186	0.654	0.689	1
RAD51B	0.0855935	0.132526	0.581	0.549	1
POLD2	0.0856924	-0.169883	0.166	0.193	1
IPO11	0.0857501	-0.156858	0.148	0.172	1
KIAA1143	0.0858335	0.191206	0.297	0.274	1
ELOVL5	0.0859105	-0.133053	0.467	0.498	1
ZNF720	0.0860265	0.27184	0.115	0.096	1
BAX	0.0860493	-0.0922625	0.768	0.785	1
PRCC	0.0864459	0.272547	0.234	0.212	1
FDX2	0.0864829	-0.177252	0.113	0.136	1
VARS	0.0865284	-0.15116	0.151	0.177	1
COX8A	0.0866474	-0.0501035	0.934	0.931	1
FLVCR1	0.086866	0.297834	0.122	0.103	1
HS1BP3	0.086897	0.150797	0.251	0.229	1
SURF2	0.0870355	-0.210857	0.21	0.239	1
GTPBP6	0.0871577	-0.193918	0.295	0.321	1
PSMB8-AS1	0.0871714	0.163174	0.362	0.34	1
BASP1	0.0872677	0.161916	0.355	0.33	1
ATL2	0.0872738	0.119776	0.381	0.36	1
RALA	0.0872809	-0.14171	0.394	0.437	1
FAU	0.0873015	-0.0287121	0.999	0.999	1
ADAM17	0.0874364	-0.0847384	0.699	0.731	1
WRAP73	0.0874994	-0.209454	0.155	0.18	1
IFNAR1	0.0875896	-0.104182	0.532	0.572	1
BRAF	0.0875989	-0.107832	0.669	0.692	1
GORASP1	0.0877776	-0.208955	0.107	0.128	1
LSS	0.0879661	0.36202	0.103	0.086	1
RNF216	0.088129	0.0827406	0.589	0.567	1
HVCN1	0.088153	-0.0915591	0.436	0.475	1
ALG2	0.0881561	-0.227972	0.108	0.129	1
CEP57	0.0882	0.141985	0.317	0.291	1
SH3BP2	0.088221	-0.0403855	0.844	0.858	1
DIS3L2	0.0882436	-0.138435	0.428	0.456	1
CHSY1	0.0882828	-0.119438	0.367	0.396	1
AL645465.1	0.0882904	0.231823	0.15	0.129	1
FOXRED1	0.088379	-0.265612	0.129	0.151	1
SCMH1	0.0884636	0.314941	0.208	0.187	1
ADCY9	0.0885543	-0.164449	0.229	0.257	1
CSNK1E	0.0887416	-0.297135	0.082	0.101	1
MRGBP	0.0888827	-0.231228	0.102	0.122	1
ZMAT2	0.0889199	-0.109998	0.456	0.503	1
CLEC2D	0.0890303	0.254563	0.186	0.164	1
ATP5MD	0.0891329	-0.0708535	0.897	0.895	1
NAT10	0.0891572	-0.0321825	0.138	0.161	1
AC005670.3	0.089162	0.223811	0.169	0.148	1
TMEM69	0.0892061	-0.310301	0.094	0.113	1
PRPF40A	0.0892106	0.0906994	0.726	0.729	1
LIPN	0.0892218	-0.166291	0.23	0.26	1
RPL4	0.0893685	-0.0378403	0.984	0.987	1
TRAPPC13	0.0893886	0.230759	0.184	0.162	1
ATP2B1-AS1	0.0893915	-0.138501	0.705	0.706	1
KIDINS220	0.0894146	0.0615172	0.64	0.613	1
ANKRD13D	0.0894552	-0.125834	0.718	0.724	1
MCOLN1	0.0895407	-0.180078	0.461	0.478	1
EIF2S1	0.0895409	-0.12176	0.354	0.39	1
AC011603.2	0.089775	0.190118	0.212	0.19	1
NUMA1	0.0898021	-0.144836	0.34	0.375	1
RBM33	0.0898589	0.104698	0.642	0.63	1
BRMS1L	0.0898762	0.348015	0.15	0.129	1
GOLGA2	0.0899142	-0.157137	0.191	0.216	1
IL10RB-DT	0.0899394	-0.134902	0.254	0.286	1
NIF3L1	0.0899486	0.378633	0.132	0.113	1
TCEA1	0.0899623	0.120184	0.587	0.564	1
OXA1L	0.0900216	-0.176639	0.4	0.43	1
TPM3	0.0901613	-0.0490672	0.996	0.991	1
NDUFA6	0.090182	-0.108117	0.623	0.652	1
CEP164	0.0902395	-0.137505	0.252	0.285	1
GIMAP8	0.0903914	-0.163103	0.382	0.409	1
ZC3H13	0.0905072	0.117295	0.59	0.571	1
ACOX1	0.0906167	-0.138387	0.219	0.247	1
OXLD1	0.0908587	0.199006	0.261	0.238	1
SFXN3	0.0910607	-0.322424	0.109	0.129	1
TMEM11	0.0912853	0.133673	0.306	0.283	1
UPF1	0.091335	0.127409	0.306	0.276	1
CD99L2	0.091352	0.159566	0.211	0.189	1
SNHG30	0.0913596	0.175021	0.128	0.107	1
ACTR1B	0.0914154	0.249466	0.191	0.169	1
PEX3	0.0914368	0.33602	0.109	0.092	1
HCFC1R1	0.0914984	-0.225851	0.13	0.151	1
DYM	0.0915423	0.0952271	0.746	0.741	1
REST	0.091585	0.13412	0.5	0.479	1
CCDC126	0.0916234	-0.24325	0.162	0.186	1
ARHGAP35	0.0916646	-0.196687	0.257	0.288	1
NELFE	0.0916711	-0.179909	0.379	0.412	1
ZBTB24	0.0916821	0.227936	0.161	0.142	1
LRRC59	0.091746	-0.150767	0.288	0.318	1
UBXN2B	0.0920163	0.137704	0.341	0.316	1
SMCHD1	0.0920855	0.0518971	0.932	0.918	1
DCUN1D2	0.0921436	-0.326564	0.131	0.151	1
HIST1H2BD	0.092359	-0.284186	0.089	0.108	1
RDX	0.0924185	-0.196939	0.29	0.318	1
DYNLT1	0.0925608	-0.0712964	0.719	0.744	1
ATXN1	0.0926612	0.0446231	0.729	0.692	1
OTUD1	0.0926791	-0.16142	0.377	0.41	1
TENT4B	0.0931058	-0.163013	0.382	0.42	1
RPAP2	0.093329	0.181626	0.246	0.222	1
CANT1	0.0933719	-0.258668	0.169	0.194	1
RPS6KB1	0.093585	0.176351	0.324	0.301	1
TSPAN31	0.0935962	-0.236577	0.137	0.159	1
DSTYK	0.0936834	-0.115386	0.255	0.287	1
PNPLA4	0.0936859	0.380375	0.108	0.091	1
NARS	0.0937183	-0.148729	0.408	0.444	1
C5orf56	0.0939772	0.176654	0.448	0.433	1
MGMT	0.094116	0.114512	0.424	0.394	1
RHBDD1	0.0941298	0.177205	0.366	0.345	1
RESF1	0.094241	-0.150935	0.498	0.515	1
VAMP7	0.0942483	0.181255	0.203	0.181	1
AC087284.1	0.0942601	0.278559	0.108	0.09	1
RPE	0.0944088	-0.124434	0.177	0.206	1
TADA3	0.0944465	0.137913	0.506	0.485	1
SEPTIN7	0.0945349	0.0582102	0.873	0.843	1
AHCTF1	0.0945543	0.177205	0.603	0.603	1
ADSL	0.0945781	0.166048	0.309	0.288	1
SMDT1	0.0945812	0.0732995	0.753	0.747	1
PURA	0.0946562	0.228999	0.276	0.255	1
DMXL1	0.0947187	0.0978732	0.519	0.488	1
EXT1	0.0947485	-0.0661111	0.782	0.793	1
MYO1E	0.0947832	-0.0934386	0.186	0.21	1
ARSD	0.0948237	-0.205701	0.144	0.168	1
SSR1	0.0950157	-0.142062	0.484	0.507	1
FAM13A	0.0950542	-0.190165	0.182	0.208	1
ATG14	0.0950818	0.232681	0.218	0.195	1
RFX5	0.0953539	-0.427105	0.087	0.104	1
TACC1	0.0956843	0.0776996	0.744	0.706	1
SPHK2	0.0957958	0.288793	0.104	0.087	1
KPNA5	0.0958998	0.206357	0.194	0.171	1
SLC39A11	0.0959617	-0.117383	0.722	0.745	1
H6PD	0.0960529	0.269893	0.208	0.188	1
CHD2	0.0961583	0.0838774	0.741	0.726	1
GLTP	0.0961716	-0.117746	0.423	0.463	1
DNAJB2	0.096441	0.24289	0.186	0.164	1
TMED7	0.0968874	-0.135135	0.301	0.333	1
MRPL14	0.0968974	-0.12357	0.428	0.461	1
SMU1	0.0969372	-0.131551	0.33	0.365	1
TTC33	0.0972241	0.179924	0.213	0.19	1
ZGPAT	0.0973761	-0.117489	0.288	0.323	1
ZNF445	0.0974118	-0.250002	0.101	0.12	1
ATRX	0.0976723	0.0386727	0.751	0.738	1
IKZF5	0.0977102	0.284019	0.199	0.179	1
RRP15	0.0977553	-0.111805	0.134	0.158	1
NMT1	0.0977892	-0.121394	0.376	0.405	1
BET1	0.0979276	0.305788	0.146	0.128	1
ARL13B	0.0980486	-0.280636	0.132	0.154	1
PIGN	0.0980725	0.199636	0.288	0.264	1
IL12RB1	0.0980943	0.225646	0.185	0.166	1
CD2BP2	0.0981552	-0.155879	0.375	0.403	1
BIRC6	0.0983596	0.0716547	0.914	0.913	1
FARSB	0.0983964	-0.163018	0.159	0.182	1
CPEB4	0.0983973	-0.134887	0.542	0.565	1
PLCL1	0.0984741	0.131653	0.259	0.23	1
FOCAD	0.0986016	0.282529	0.194	0.173	1
NLN	0.0987334	0.118396	0.378	0.349	1
NACC2	0.0987408	-0.150651	0.568	0.596	1
ARFGAP3	0.0988054	0.161009	0.479	0.461	1
EVA1B	0.0988227	-0.15643	0.188	0.214	1
PPP1CB	0.0988349	0.0816532	0.854	0.822	1
MPP7	0.0988421	-0.279533	0.224	0.247	1
MPV17	0.0989738	0.186599	0.189	0.168	1
DDX5	0.0990088	0.0448411	0.978	0.984	1
BET1L	0.099063	-0.207722	0.134	0.158	1
COX11	0.0990914	0.287611	0.129	0.112	1
KIAA0930	0.099099	-0.0877571	0.638	0.67	1
STAT1	0.0991412	0.172347	0.402	0.38	1
SLC38A10	0.0993502	-0.0616209	0.496	0.532	1
PLAGL1	0.0993562	-0.193864	0.251	0.279	1
EIF4G2	0.0993738	-0.0560161	0.892	0.895	1
PINK1	0.0994399	0.181948	0.219	0.198	1
NDUFA1	0.0994809	-0.0523487	0.917	0.913	1
TPR	0.0994811	0.089708	0.69	0.663	1
SLC25A11	0.0994904	-0.0783399	0.442	0.482	1
SMURF2	0.0996401	-0.144636	0.336	0.367	1
NSUN4	0.0996581	-0.134239	0.098	0.118	1
INTS12	0.0996915	0.23628	0.167	0.146	1
ZNF710	0.099729	-0.103114	0.735	0.735	1
STK25	0.100254	-0.176581	0.196	0.222	1
GAK	0.100302	-0.109369	0.509	0.548	1
ZNF791	0.100333	0.293582	0.218	0.198	1
AC053513.1	0.100451	0.330433	0.136	0.118	1
NPIPB5	0.100498	0.136604	0.192	0.168	1
CAPRIN1	0.100612	0.0869575	0.609	0.581	1
MFAP1	0.100675	-0.185946	0.172	0.198	1
PGGHG	0.100964	0.291217	0.117	0.099	1
PANK3	0.101022	0.154634	0.242	0.218	1
UBASH3B	0.101105	0.113597	0.754	0.732	1
MGAT1	0.1012	-0.05958	0.697	0.724	1
PITPNA	0.101202	-0.182172	0.522	0.541	1
GATAD2A	0.101386	-0.101429	0.608	0.635	1
AIFM1	0.101458	0.127223	0.175	0.205	1
GPR108	0.101506	0.0650868	0.329	0.303	1
AC010642.2	0.101553	-0.24262	0.161	0.184	1
CNOT3	0.101587	0.400287	0.159	0.143	1
FAM98A	0.10178	-0.285167	0.092	0.111	1
ZNF672	0.101787	-0.183992	0.162	0.188	1
COPE	0.101916	-0.0843753	0.858	0.846	1
MICOS10	0.10198	-0.0472617	0.912	0.909	1
SIL1	0.102001	-0.13198	0.452	0.492	1
CTSL	0.102255	0.20491	0.484	0.476	1
UBXN7	0.102287	0.0900331	0.399	0.372	1
ERAP1	0.102386	-0.159331	0.212	0.241	1
AC025171.2	0.102401	0.278777	0.173	0.155	1
LTO1	0.102498	0.278616	0.117	0.099	1
TRNAU1AP	0.10265	-0.213026	0.248	0.276	1
TMEM60	0.102788	0.160058	0.214	0.192	1
TBCA	0.102797	0.0563812	0.869	0.869	1
P4HA1	0.102799	0.16652	0.478	0.466	1
TUBA1C	0.102954	-0.135239	0.402	0.429	1
TRMT2A	0.102967	-0.195947	0.144	0.168	1
USP3	0.103074	-0.07782	0.94	0.95	1
CNPY3	0.103124	0.0582235	0.814	0.821	1
BCCIP	0.103278	0.169075	0.291	0.271	1
BLZF1	0.103644	0.18009	0.168	0.147	1
DCLRE1C	0.103718	0.107582	0.328	0.304	1
TBL1XR1	0.103745	0.0497559	0.775	0.753	1
THOC6	0.1038	-0.122883	0.191	0.22	1
MILR1	0.103841	-0.251257	0.133	0.155	1
ADD2	0.103887	0.212436	0.102	0.085	1
EEPD1	0.104014	-0.0151547	0.139	0.163	1
GNA12	0.10423	-0.138578	0.28	0.311	1
NDUFV3	0.104351	-0.093355	0.527	0.557	1
CAPZA2	0.104352	-0.0680589	0.896	0.901	1
CCDC112	0.104393	0.151782	0.28	0.262	1
AP2M1	0.10452	-0.0445732	0.642	0.674	1
CMC1	0.104604	0.106174	0.431	0.403	1
LSM14A	0.104655	0.122479	0.708	0.698	1
AC011933.4	0.104665	0.20286	0.223	0.204	1
RASSF2	0.104684	-0.0780062	0.623	0.644	1
SNHG12	0.104732	0.260222	0.146	0.127	1
GAS2L3	0.104837	-0.204685	0.085	0.104	1
COLGALT1	0.104845	-0.106151	0.469	0.497	1
SLC31A1	0.10541	-0.143473	0.246	0.274	1
DR1	0.10555	0.126418	0.411	0.392	1
MMP24	0.10571	0.27917	0.122	0.105	1
EWSR1	0.106043	0.124534	0.618	0.594	1
TAF11	0.106191	-0.122604	0.304	0.336	1
QKI	0.106302	-0.0631744	0.966	0.963	1
MKKS	0.106414	-0.292051	0.094	0.112	1
CSDE1	0.106447	-0.0703532	0.841	0.862	1
ZNF467	0.106712	-0.219602	0.213	0.236	1
DCAF11	0.106779	0.160205	0.202	0.181	1
CNOT4	0.106859	-0.117238	0.616	0.648	1
DOCK2	0.106898	-0.038669	0.987	0.989	1
WDR1	0.106967	0.0942195	0.792	0.772	1
RRP36	0.106984	-0.0769216	0.324	0.357	1
PFKL	0.107003	0.101284	0.583	0.566	1
ULK1	0.107047	-0.165205	0.327	0.353	1
NAAA	0.107137	0.0231647	0.919	0.898	1
PHLPP2	0.10738	0.253879	0.156	0.138	1
GNAQ	0.107449	-0.0567581	0.926	0.943	1
TSC2	0.107708	-0.179245	0.163	0.187	1
AAK1	0.107732	-0.114378	0.603	0.63	1
NCK1	0.107747	-0.0557856	0.431	0.462	1
ZCWPW2	0.107751	-0.181437	0.141	0.165	1
PRPF19	0.107842	-0.127584	0.173	0.199	1
AP4S1	0.108142	0.211587	0.164	0.146	1
INPP5F	0.108165	0.258716	0.258	0.24	1
SRSF9	0.108436	-0.0545036	0.812	0.817	1
PPWD1	0.108548	0.176481	0.258	0.235	1
FGGY	0.108598	0.2952	0.159	0.141	1
AP4E1	0.10861	0.180162	0.184	0.163	1
B4GALT5	0.108626	-0.118295	0.589	0.607	1
CNOT2	0.108681	0.0608435	0.763	0.719	1
RNF145	0.108709	0.075176	0.541	0.525	1
COX4I1	0.108714	-0.0330745	0.993	0.991	1
RPL19	0.108742	-0.0268576	0.998	0.999	1
ZNF688	0.108888	0.162776	0.21	0.189	1
PYGL	0.10897	-0.132882	0.339	0.373	1
DCAF10	0.109019	0.189484	0.321	0.302	1
BOLA1	0.109106	-0.284268	0.094	0.112	1
FAM157C	0.109274	-0.139824	0.181	0.206	1
ZNF429	0.10933	0.28055	0.122	0.105	1
UBXN6	0.109397	-0.132325	0.209	0.237	1
ARRDC3	0.109681	0.0686919	0.407	0.38	1
DPY19L3	0.109714	0.150032	0.14	0.12	1
CEP135	0.109722	0.181916	0.298	0.274	1
SERGEF	0.109819	-0.0883379	0.318	0.357	1
HNRNPH3	0.109958	0.0677296	0.621	0.603	1
AOPEP	0.110051	-0.138516	0.292	0.321	1
ACBD6	0.110071	0.0538791	0.523	0.493	1
TIPARP	0.11008	-0.0689124	0.316	0.343	1
UBE2G1	0.11009	0.164163	0.606	0.598	1
RAB14	0.110223	0.0676146	0.627	0.591	1
GRAMD1B	0.110332	0.22766	0.185	0.163	1
NAPB	0.110367	-0.116691	0.139	0.161	1
GFM1	0.110526	-0.176965	0.221	0.248	1
KLHL22	0.11079	0.186291	0.188	0.168	1
WDR82	0.11087	-0.108532	0.43	0.467	1
IL15RA	0.110917	-0.288859	0.127	0.146	1
C1orf174	0.110944	0.198427	0.204	0.185	1
USP25	0.110973	0.0769297	0.78	0.753	1
PTPMT1	0.111115	-0.13556	0.162	0.188	1
XAF1	0.111235	-0.117305	0.368	0.398	1
ZNF721	0.111282	0.215574	0.311	0.294	1
H2AFY	0.111396	-0.0695186	0.891	0.901	1
ESF1	0.111414	-0.216506	0.25	0.274	1
PPARD	0.111417	-0.185387	0.183	0.207	1
ZBTB20	0.111533	0.0770033	0.864	0.846	1
MFSD14A	0.11173	0.140682	0.394	0.369	1
ACO2	0.111748	-0.10676	0.498	0.534	1
DVL3	0.111766	-0.15969	0.116	0.137	1
AC025164.1	0.111784	0.121293	0.289	0.265	1
HNRNPA1	0.11183	-0.0387005	0.902	0.892	1
RAB11FIP4	0.111902	0.207392	0.238	0.215	1
C9orf78	0.111945	0.109381	0.693	0.666	1
MED1	0.111969	-0.178917	0.234	0.261	1
MRPL1	0.112001	-0.146485	0.24	0.266	1
NOL9	0.11219	-0.164215	0.156	0.178	1
RBM41	0.11245	-0.241792	0.123	0.144	1
PPIG	0.112572	0.0771511	0.67	0.669	1
GIMAP5	0.112625	-0.229775	0.184	0.207	1
RAP1A	0.112693	-0.0345783	0.884	0.909	1
ZNF516	0.112846	-0.164838	0.497	0.523	1
ZBTB43	0.112938	-0.160814	0.241	0.269	1
DGCR2	0.11314	-0.177021	0.308	0.337	1
CTDSP2	0.113479	0.10818	0.405	0.38	1
TRNP1	0.113536	0.203545	0.149	0.13	1
FBXO7	0.11365	0.143613	0.406	0.388	1
POLR3K	0.113933	0.11744	0.324	0.302	1
MRPS33	0.114036	-0.097622	0.295	0.326	1
MAP4K5	0.114044	0.127115	0.399	0.382	1
ACSL3	0.114358	-0.0915732	0.439	0.469	1
MMADHC	0.11437	0.200374	0.316	0.296	1
MPC2	0.114388	0.159185	0.384	0.367	1
LINC01138	0.114573	-0.258236	0.112	0.131	1
IL6ST	0.114688	-0.146309	0.242	0.266	1
NPEPPS	0.114746	0.0989595	0.613	0.592	1
SRPRB	0.114869	-0.167374	0.134	0.158	1
TMEM214	0.114906	-0.180896	0.089	0.107	1
CPSF3	0.115029	-0.167512	0.209	0.233	1
AIDA	0.115032	-0.0771206	0.234	0.264	1
GTPBP10	0.115053	0.264869	0.172	0.153	1
MRPL28	0.115502	-0.148694	0.361	0.394	1
SLC52A2	0.115804	-0.229613	0.22	0.244	1
PATL2	0.115885	0.255937	0.196	0.176	1
HIVEP3	0.115902	0.129482	0.492	0.463	1
APOBR	0.115929	-0.0698847	0.194	0.223	1
DPH3	0.116114	-0.0754452	0.336	0.371	1
BMP2K	0.116323	-0.2138	0.529	0.557	1
SLC35A4	0.116336	-0.204567	0.169	0.193	1
IER5	0.11637	0.0312463	0.877	0.851	1
CYP20A1	0.116419	0.123844	0.472	0.466	1
NOA1	0.116653	0.278562	0.16	0.141	1
JMJD1C	0.116654	-0.0611055	0.963	0.962	1
RBM18	0.116711	-0.13844	0.201	0.227	1
C16orf72	0.116912	0.12022	0.407	0.386	1
LARP4	0.1172	-0.09109	0.284	0.315	1
OXSR1	0.117362	-0.0994046	0.614	0.643	1
NT5C3B	0.117604	-0.0831106	0.084	0.102	1
NME6	0.117634	-0.215167	0.129	0.149	1
GRINA	0.117836	-0.123458	0.589	0.608	1
TNFSF10	0.117908	0.139796	0.736	0.741	1
TRIM69	0.118086	0.142278	0.262	0.24	1
TUBA1A	0.118172	-0.0374249	0.946	0.952	1
PPP1R2	0.118189	0.125018	0.637	0.631	1
SNRNP35	0.118304	-0.166592	0.231	0.257	1
INTS6	0.118314	-0.0843754	0.403	0.436	1
SUMO1	0.118339	0.0813508	0.694	0.681	1
ILVBL	0.118345	-0.235342	0.104	0.123	1
SLC30A9	0.118377	0.141806	0.416	0.383	1
MAPRE2	0.118379	0.0785129	0.508	0.487	1
EDC4	0.118585	-0.342845	0.125	0.144	1
C7orf50	0.118691	0.148406	0.405	0.385	1
BUD31	0.118817	0.0414645	0.629	0.61	1
IMMT	0.118996	-0.163373	0.439	0.467	1
CEP83	0.119026	-0.156794	0.162	0.185	1
ZNF518A	0.119237	0.102444	0.411	0.395	1
PRH1	0.119365	-0.198123	0.133	0.154	1
N4BP1	0.119425	0.0785262	0.551	0.538	1
SCAMP1	0.119676	0.153522	0.404	0.38	1
ADCY7	0.119706	-0.0911466	0.631	0.672	1
HCG18	0.11972	-0.209291	0.093	0.112	1
MPC1	0.119733	0.0822738	0.652	0.628	1
CYB5B	0.119789	-0.0233846	0.268	0.302	1
ZFYVE26	0.1198	-0.264682	0.119	0.139	1
ICK	0.120011	0.327885	0.109	0.092	1
IRF2BPL	0.120208	-0.356835	0.094	0.111	1
GLRX5	0.120297	-0.127214	0.369	0.405	1
GNAI3	0.120389	0.0800209	0.767	0.766	1
MPP1	0.120395	0.143864	0.391	0.369	1
SMIM4	0.120493	-0.227908	0.203	0.224	1
GFOD1	0.120508	0.0906882	0.296	0.275	1
ANTXR2	0.120616	0.0588539	0.605	0.569	1
ARHGAP17	0.12075	0.106905	0.61	0.598	1
GLUD1	0.120844	-0.162222	0.534	0.556	1
PTK2	0.120847	-0.204158	0.19	0.212	1
NEDD1	0.121089	0.13632	0.206	0.183	1
EIF3I	0.121119	-0.0766839	0.598	0.634	1
RMND1	0.121185	0.257906	0.147	0.13	1
SZRD1	0.121283	0.046517	0.559	0.523	1
MGME1	0.121426	0.217502	0.172	0.152	1
RBX1	0.121558	0.0694146	0.907	0.913	1
PLXND1	0.121603	-0.0760208	0.234	0.262	1
AL158212.2	0.121692	0.145381	0.199	0.18	1
ZNF846	0.121854	0.27724	0.286	0.268	1
REC8	0.121857	0.271184	0.108	0.092	1
OMA1	0.121944	0.215915	0.156	0.139	1
SNHG25	0.122018	0.106129	0.319	0.297	1
RBM14	0.122138	-0.187074	0.232	0.257	1
CCNY	0.122164	-0.104887	0.844	0.856	1
CD81	0.122392	-0.0424709	0.43	0.463	1
APOL2	0.122452	0.295552	0.181	0.163	1
CHMP6	0.12271	-0.160185	0.228	0.257	1
SNRPA1	0.122775	0.111093	0.466	0.438	1
MAPK8IP3	0.12322	-0.105485	0.286	0.314	1
CHCHD5	0.123293	0.0863546	0.472	0.448	1
NUDT22	0.123398	-0.124351	0.361	0.393	1
ARF4	0.123502	-0.0801042	0.614	0.639	1
TLR1	0.123728	-0.0927982	0.427	0.456	1
IRAK1	0.123816	-0.185189	0.287	0.313	1
CISD2	0.123823	-0.16977	0.269	0.299	1
FOXJ3	0.123865	0.129432	0.595	0.586	1
RP2	0.12402	0.139697	0.632	0.627	1
C3orf14	0.124176	0.232444	0.135	0.117	1
VASH1	0.12418	0.137286	0.236	0.214	1
PHACTR4	0.124197	0.133404	0.491	0.478	1
TIMM9	0.12431	-0.0647268	0.198	0.229	1
RBBP7	0.124671	0.106937	0.404	0.375	1
UFC1	0.124689	-0.0954198	0.638	0.666	1
TRIM11	0.12483	0.249914	0.138	0.119	1
DHPS	0.124848	0.109482	0.337	0.316	1
AMMECR1L	0.124902	-0.270333	0.098	0.116	1
HBP1	0.124976	0.0784619	0.637	0.618	1
CREB3L2	0.125423	-0.234562	0.143	0.166	1
APPBP2	0.125493	0.0779214	0.349	0.323	1
RFNG	0.125572	0.262479	0.147	0.13	1
CDC34	0.125723	-0.153014	0.23	0.257	1
RPS4X	0.125836	-0.0374886	0.999	0.997	1
LYPLA2	0.125911	-0.167512	0.301	0.323	1
HMGCS1	0.125918	-0.0871529	0.264	0.294	1
CHRNB1	0.125925	0.208786	0.101	0.085	1
SLC66A3	0.12595	0.119994	0.45	0.436	1
ZNF699	0.125961	-0.214421	0.093	0.111	1
SLC7A6	0.126032	-0.281445	0.138	0.157	1
SLC2A4RG	0.126068	0.297224	0.138	0.12	1
USB1	0.126226	0.120636	0.295	0.274	1
RAP2B	0.126694	0.0753726	0.536	0.513	1
DDX6	0.126714	0.0941095	0.645	0.628	1
AAMDC	0.126877	-0.238369	0.126	0.145	1
ZNF451	0.126914	0.160322	0.439	0.421	1
WDFY2	0.127012	0.0652627	0.836	0.828	1
SEC22B	0.127012	-0.151978	0.214	0.239	1
AGO1	0.127051	0.122309	0.357	0.343	1
TPRA1	0.127274	-0.213908	0.138	0.157	1
NUDT16	0.127372	0.0871749	0.642	0.634	1
BOLA2	0.127423	-0.179197	0.192	0.215	1
MAP4	0.127442	-0.0764068	0.698	0.731	1
AC092546.1	0.127688	0.179651	0.374	0.35	1
EIF2AK3	0.127771	-0.130975	0.261	0.291	1
MUTYH	0.127856	0.273032	0.118	0.102	1
TSEN34	0.127872	0.15123	0.33	0.309	1
FAM199X	0.127902	0.0774239	0.214	0.191	1
BUD13	0.127918	-0.231684	0.105	0.124	1
FAM78A	0.128076	-0.0997645	0.288	0.323	1
METTL22	0.128271	-0.115699	0.182	0.208	1
AP5M1	0.128871	-0.213172	0.152	0.173	1
AC023509.6	0.128983	0.212892	0.142	0.125	1
VPS13D	0.129281	-0.123463	0.542	0.562	1
GNPDA1	0.12938	0.191074	0.186	0.168	1
FBXO4	0.129394	0.255299	0.152	0.134	1
AC068282.1	0.129451	0.17979	0.206	0.186	1
R3HDM2	0.12948	0.028177	0.843	0.837	1
YY1	0.129508	-0.0492073	0.66	0.701	1
OGT	0.129614	0.145718	0.572	0.564	1
NIPBL	0.129633	0.0632407	0.89	0.871	1
FKBP15	0.129764	-0.0629828	0.589	0.633	1
ABHD11	0.129868	0.198494	0.19	0.171	1
AC138150.1	0.129952	0.24624	0.139	0.123	1
MAP2K2	0.129969	0.0531302	0.718	0.699	1
PRKN	0.130275	0.242572	0.181	0.161	1
SCAI	0.130306	0.243208	0.153	0.134	1
ZRANB1	0.130454	-0.182823	0.166	0.188	1
PPP6R2	0.130653	-0.0823488	0.594	0.628	1
WNK1	0.130804	0.062963	0.863	0.844	1
TRMT2B	0.130812	0.338064	0.124	0.109	1
ZHX2	0.130856	0.114941	0.321	0.299	1
PURB	0.130939	-0.207608	0.172	0.196	1
DHX16	0.131015	-0.206924	0.138	0.158	1
PTBP1	0.131205	-0.0722842	0.464	0.496	1
DPP3	0.131244	-0.134304	0.153	0.176	1
AC073167.1	0.131529	0.309621	0.102	0.087	1
ERBIN	0.13168	0.0898211	0.875	0.868	1
SETDB1	0.131688	0.179607	0.313	0.293	1
CD46	0.131796	0.0761434	0.656	0.657	1
USP36	0.131833	-0.13234	0.322	0.351	1
CREBZF	0.131871	0.168434	0.2	0.18	1
MAP2K3	0.132107	0.0683147	0.718	0.709	1
KDM4C	0.132217	0.0920183	0.789	0.777	1
C11orf24	0.132246	-0.145282	0.115	0.135	1
POLG	0.132481	-0.188888	0.229	0.251	1
CCDC159	0.132631	-0.134071	0.145	0.168	1
ERAP2	0.133156	0.124023	0.308	0.283	1
LINC00894	0.13322	0.181504	0.201	0.182	1
TSTA3	0.133246	0.16785	0.274	0.257	1
PLOD3	0.133315	-0.230278	0.212	0.232	1
ME2	0.133352	0.126385	0.623	0.619	1
SAFB2	0.133363	0.132206	0.418	0.399	1
SYPL1	0.133399	0.14623	0.328	0.309	1
ZFAND1	0.133575	0.25305	0.161	0.144	1
RTL8A	0.133588	0.222969	0.142	0.124	1
TMEM44-AS1	0.133604	-0.309967	0.085	0.1	1
DENR	0.133734	0.135572	0.431	0.413	1
ZER1	0.133751	0.10772	0.212	0.19	1
SAE1	0.134152	-0.124143	0.28	0.306	1
LMF1	0.134172	-0.214422	0.116	0.134	1
RAD23A	0.134267	-0.0735815	0.537	0.579	1
ATRN	0.13454	-0.0969976	0.382	0.41	1
RPGR	0.134557	0.333003	0.189	0.173	1
TOR1AIP2	0.13457	0.161393	0.379	0.36	1
SCIMP	0.134628	-0.0415835	0.682	0.699	1
TMX4	0.13473	0.16682	0.401	0.375	1
MINDY2	0.135051	0.126383	0.259	0.237	1
SLC30A5	0.135154	0.153858	0.303	0.285	1
C2orf68	0.135627	0.179258	0.187	0.168	1
FAM32A	0.135768	0.114449	0.594	0.582	1
GIMAP1	0.135773	-0.0538765	0.623	0.652	1
PCNX1	0.13581	0.0945405	0.633	0.61	1
PAFAH1B1	0.135837	0.0539044	0.792	0.789	1
KBTBD2	0.135857	0.0950949	0.494	0.479	1
MCM3AP	0.135865	-0.0709477	0.229	0.257	1
TMBIM1	0.135962	-0.0856364	0.362	0.398	1
CCDC66	0.135979	0.142614	0.264	0.244	1
ILKAP	0.136349	0.135019	0.42	0.402	1
UBE3B	0.136362	0.160474	0.194	0.176	1
MFF	0.136374	0.117436	0.366	0.345	1
SLC25A3	0.136685	0.0462576	0.936	0.929	1
NCKAP5L	0.136761	-0.183033	0.302	0.321	1
GLCE	0.136839	-0.117921	0.196	0.22	1
TECPR1	0.136921	0.152967	0.339	0.327	1
PTPN22	0.137098	-0.186652	0.083	0.1	1
CALCOCO1	0.137137	-0.116909	0.146	0.169	1
HDGFL2	0.137179	0.165348	0.134	0.117	1
USP6NL	0.137238	-0.038167	0.243	0.274	1
ATP10D	0.137354	0.154689	0.395	0.381	1
FAM102B	0.137601	-0.152391	0.31	0.335	1
ING4	0.137616	0.162953	0.279	0.262	1
TRIM37	0.137723	-0.0515	0.172	0.198	1
MRPL24	0.138147	-0.138279	0.164	0.188	1
HERPUD2	0.138183	0.124041	0.419	0.41	1
MNAT1	0.13829	0.12423	0.276	0.257	1
MINK1	0.13829	-0.187782	0.232	0.257	1
CHMP3	0.138424	0.0590878	0.669	0.637	1
ARHGAP29	0.138555	0.233965	0.175	0.157	1
MGAT2	0.138628	-0.160359	0.162	0.184	1
CHCHD7	0.138657	-0.164184	0.248	0.276	1
PGGT1B	0.138688	0.114204	0.442	0.42	1
ISG20	0.138711	0.161248	0.222	0.203	1
FAM210A	0.138732	-0.263511	0.124	0.143	1
KAT7	0.138871	0.202473	0.253	0.233	1
ANAPC1	0.139157	-0.100187	0.174	0.196	1
TFRC	0.139177	-0.174942	0.401	0.421	1
PSEN1	0.139186	0.0561356	0.848	0.843	1
RABL2B	0.139275	-0.234909	0.09	0.107	1
DICER1	0.13949	0.0922662	0.766	0.768	1
PIAS1	0.139627	-0.0727437	0.884	0.886	1
B3GALT4	0.139734	0.167074	0.228	0.21	1
BAIAP2	0.140057	-0.28966	0.123	0.142	1
AGPAT3	0.140331	0.058884	0.809	0.799	1
CDK11B	0.140405	-0.0891393	0.29	0.323	1
GNG5	0.140573	-0.0445758	0.976	0.972	1
HYAL2	0.140581	-0.262436	0.112	0.13	1
GPHN	0.140588	0.121811	0.402	0.389	1
PEX7	0.140651	0.154417	0.129	0.112	1
TSNARE1	0.14067	0.285207	0.164	0.149	1
TCTN3	0.140853	0.171938	0.146	0.128	1
RPL26	0.14115	0.0165219	0.999	0.999	1
REEP3	0.141341	-0.0599983	0.359	0.389	1
ALDOA	0.14138	-0.134345	0.258	0.289	1
RAN	0.141524	-0.0906574	0.75	0.766	1
TGS1	0.141646	-0.169466	0.29	0.313	1
CYB561A3	0.141777	0.178951	0.206	0.188	1
FUBP3	0.141961	-0.110751	0.236	0.264	1
MRPS10	0.142024	0.170293	0.272	0.253	1
FBL	0.142167	-0.165114	0.368	0.398	1
MLXIP	0.142189	-0.126211	0.335	0.368	1
ANKRD40	0.142189	-0.116839	0.157	0.181	1
ERH	0.142434	-0.0718983	0.676	0.705	1
TMEM115	0.142482	-0.208711	0.098	0.114	1
ACSS2	0.142658	-0.159627	0.194	0.219	1
LAMTOR3	0.142693	-0.137187	0.289	0.316	1
GPRIN3	0.142705	-0.0619558	0.209	0.235	1
C20orf27	0.142828	0.0837351	0.679	0.667	1
AL035587.1	0.142998	0.173901	0.196	0.176	1
UBE2E1	0.143044	0.044213	0.677	0.658	1
ADM	0.143207	-0.450326	0.156	0.173	1
GMPS	0.143241	0.167983	0.351	0.335	1
NAB1	0.143457	-0.261694	0.156	0.174	1
SNUPN	0.143523	-0.163201	0.204	0.227	1
IPO5	0.143643	0.0312861	0.261	0.241	1
TTF2	0.143715	0.188925	0.168	0.149	1
CORO1B	0.143758	-0.110428	0.557	0.581	1
MXI1	0.143794	0.0599141	0.412	0.387	1
NSA2	0.143942	-0.0608349	0.761	0.778	1
TNIP1	0.14399	0.128182	0.44	0.424	1
ZDHHC18	0.144051	0.250917	0.208	0.192	1
BCKDHB	0.144064	0.281908	0.114	0.099	1
PLEKHA8	0.144112	0.225138	0.132	0.116	1
AC100810.1	0.144313	-0.121086	0.172	0.195	1
ZNF236	0.144361	0.128501	0.313	0.296	1
PCNX4	0.144568	0.188533	0.315	0.301	1
CD58	0.144661	0.103603	0.609	0.602	1
INPP5A	0.144905	0.145492	0.393	0.38	1
TP53	0.145246	0.107142	0.27	0.249	1
APBB1IP	0.145401	0.0745124	0.934	0.932	1
MTREX	0.145499	-0.0713996	0.458	0.495	1
PTRHD1	0.146059	0.113029	0.347	0.326	1
NUP50-DT	0.146097	0.136178	0.288	0.265	1
PDCD2	0.146097	0.121781	0.384	0.367	1
UXS1	0.146366	0.20117	0.224	0.207	1
SKI	0.146385	-0.134244	0.239	0.264	1
KDM3A	0.146552	0.143162	0.258	0.24	1
BTG3	0.146883	-0.151452	0.086	0.101	1
NTPCR	0.147129	-0.291879	0.13	0.147	1
CLYBL	0.14714	0.319751	0.186	0.169	1
CSPP1	0.14716	0.179976	0.276	0.253	1
ZNF274	0.147227	-0.230356	0.155	0.176	1
PKD2	0.147258	-0.305063	0.128	0.146	1
CLN5	0.147648	0.170759	0.258	0.241	1
MIR646HG	0.147703	-0.242007	0.088	0.103	1
ARHGEF18	0.147744	0.074422	0.732	0.729	1
ADAM9	0.148189	-0.138169	0.259	0.279	1
SORL1	0.148227	-0.250442	0.356	0.375	1
PIGC	0.148249	0.213143	0.185	0.168	1
YWHAG	0.148256	-0.136629	0.514	0.538	1
PRELID1	0.148328	-0.0526544	0.969	0.972	1
AC084198.2	0.148469	0.348045	0.12	0.104	1
GNS	0.14848	0.0763155	0.785	0.776	1
GGNBP2	0.148566	0.107905	0.671	0.648	1
IDH3A	0.148762	0.113776	0.321	0.299	1
TBC1D16	0.148775	0.245773	0.132	0.115	1
CLNS1A	0.148798	0.100343	0.557	0.546	1
MYDGF	0.148932	-0.0731132	0.669	0.689	1
UBLCP1	0.149023	0.119193	0.303	0.283	1
SPECC1L	0.14924	0.137118	0.426	0.413	1
FOXO1	0.14955	0.0305739	0.791	0.774	1
SNHG6	0.149643	0.0910443	0.685	0.686	1
ALMS1	0.149834	0.214857	0.244	0.226	1
NUP98	0.150442	-0.0837029	0.562	0.588	1
TAF8	0.150461	0.179993	0.217	0.198	1
IRS2	0.150492	0.136778	0.411	0.399	1
ABHD5	0.150518	0.0928542	0.376	0.355	1
TRIM41	0.150574	0.311287	0.126	0.111	1
PRRC2B	0.150619	-0.0916653	0.426	0.465	1
WDR75	0.150729	0.218238	0.154	0.138	1
RIPOR1	0.150818	-0.164904	0.336	0.356	1
AC008771.1	0.15084	0.244113	0.107	0.092	1
PELI2	0.150938	0.0749668	0.671	0.661	1
DANCR	0.151115	-0.231589	0.104	0.12	1
TXNRD1	0.151153	0.0600292	0.559	0.552	1
ELF2	0.151155	-0.0948408	0.751	0.783	1
VCPKMT	0.151192	0.153407	0.172	0.154	1
CATSPERG	0.151381	0.261083	0.128	0.113	1
WDR7	0.151829	0.0707511	0.598	0.576	1
SLC15A3	0.151861	-0.126083	0.466	0.501	1
RFC1	0.151957	0.156367	0.362	0.34	1
TOPBP1	0.152067	0.117687	0.291	0.271	1
SMG9	0.15207	-0.156255	0.146	0.166	1
SEPTIN6	0.152225	0.118963	0.612	0.6	1
AGTPBP1	0.152229	-0.0527245	0.873	0.867	1
PCBP1-AS1	0.152347	0.139027	0.25	0.23	1
ATF4	0.152761	0.0676875	0.6	0.582	1
HMGA1	0.152809	-0.171501	0.196	0.217	1
ZNF700	0.15297	0.0943013	0.254	0.234	1
NBEAL2	0.153267	0.0862322	0.583	0.564	1
NAA50	0.153342	0.15446	0.419	0.4	1
TXNRD2	0.153597	-0.119916	0.252	0.277	1
LETM1	0.153635	-0.228253	0.122	0.14	1
ZNF7	0.153676	0.311477	0.104	0.09	1
OSBP	0.153814	0.0894058	0.278	0.261	1
ANGEL2	0.153944	0.221918	0.212	0.194	1
CNNM4	0.154035	-0.105975	0.118	0.137	1
KIAA0100	0.154467	-0.127616	0.381	0.406	1
SMARCD1	0.154794	-0.110776	0.123	0.143	1
CDKAL1	0.154797	0.0593608	0.736	0.721	1
SAMD9	0.154977	-0.118269	0.34	0.367	1
MAPK8	0.155136	0.118779	0.477	0.459	1
ALPK1	0.155144	0.128923	0.359	0.343	1
PSMD4	0.155211	0.0585593	0.684	0.666	1
DNAJC13	0.155273	0.098758	0.48	0.46	1
SRSF7	0.155329	0.0735126	0.773	0.753	1
SIRT2	0.155645	-0.124361	0.392	0.419	1
ARL5A	0.155847	0.0796035	0.483	0.471	1
CNST	0.156145	0.1018	0.394	0.375	1
KIZ	0.156241	0.166615	0.182	0.163	1
AFDN	0.156258	0.132436	0.136	0.119	1
DIAPH2-AS1	0.156307	0.210986	0.112	0.097	1
MARK2	0.156788	-0.0913562	0.579	0.602	1
CALM1	0.156948	-0.0386026	0.984	0.983	1
YWHAB	0.157295	0.0456798	0.971	0.967	1
ABCC5	0.157379	-0.15691	0.13	0.147	1
SPART	0.157424	0.18225	0.308	0.288	1
PIK3CA	0.157507	0.171215	0.453	0.44	1
SECTM1	0.157645	-0.0750184	0.636	0.665	1
LY75	0.157706	0.156617	0.142	0.124	1
ISCU	0.157772	0.0599263	0.599	0.58	1
ZNF641	0.157788	0.197055	0.167	0.151	1
LACTB	0.157823	0.117583	0.642	0.636	1
NTHL1	0.157832	-0.123338	0.189	0.213	1
USP47	0.157854	0.0873218	0.638	0.643	1
RB1CC1	0.157915	0.0906368	0.637	0.623	1
TXNDC9	0.158116	0.0896804	0.266	0.246	1
ETFRF1	0.158217	0.256483	0.153	0.136	1
NCEH1	0.158226	-0.159157	0.168	0.188	1
CEBPZOS	0.158235	0.147629	0.264	0.247	1
KCNE1	0.158262	0.19112	0.224	0.205	1
AC144652.1	0.158373	0.346666	0.104	0.09	1
CEBPA	0.158562	0.0956477	0.667	0.655	1
AC008569.1	0.158803	0.0897822	0.363	0.34	1
ERO1A	0.159351	-0.15426	0.376	0.415	1
ARF6	0.15951	-0.0827117	0.65	0.657	1
EIF3L	0.159534	-0.0695551	0.793	0.802	1
RTCA	0.15994	-0.135881	0.322	0.35	1
ZNF511	0.16009	0.166391	0.354	0.34	1
AC022217.3	0.160165	-0.0352599	0.709	0.738	1
ACAP2	0.16023	0.0445374	0.956	0.963	1
ADGRB3	0.16023	-0.061153	0.098	0.114	1
CEP85	0.16024	0.225763	0.163	0.146	1
ERCC1	0.160482	-0.0817884	0.57	0.59	1
SRSF1	0.16054	0.126081	0.381	0.36	1
TDRD3	0.160542	0.129607	0.296	0.279	1
WDR83OS	0.160645	-0.0497085	0.845	0.865	1
CDK5RAP1	0.160676	0.0993902	0.248	0.231	1
GNB2	0.16073	-0.043763	0.913	0.917	1
SAMD8	0.160855	0.0979133	0.578	0.556	1
FBXO34	0.16086	-0.104487	0.639	0.66	1
ITGAV	0.161143	-0.138094	0.201	0.225	1
C1orf122	0.161154	-0.112949	0.338	0.365	1
NDUFB9	0.161182	0.0884083	0.675	0.668	1
AC009950.1	0.161192	0.148224	0.165	0.147	1
AK6	0.161242	-0.163059	0.164	0.186	1
LPCAT3	0.161541	0.100338	0.437	0.419	1
PIP5K1B	0.161618	0.237792	0.207	0.189	1
TMEM14C	0.161655	0.0615841	0.479	0.456	1
HLA-B	0.161747	-0.0266502	0.999	1	1
NCBP2	0.161971	0.0467489	0.318	0.294	1
HMGN3	0.162069	0.083941	0.677	0.662	1
NUP205	0.162127	-0.126203	0.182	0.203	1
ZNF565	0.162141	-0.131428	0.124	0.144	1
FRA10AC1	0.1622	0.13338	0.232	0.213	1
NPEPL1	0.162334	-0.110513	0.3	0.328	1
TRPT1	0.162346	0.18617	0.131	0.115	1
HERPUD1	0.162401	-0.0891403	0.671	0.684	1
KIF13A	0.162414	-0.0774814	0.504	0.534	1
PHRF1	0.162424	0.184597	0.222	0.205	1
ZNF3	0.162535	0.333527	0.178	0.163	1
TM2D1	0.162592	0.0731417	0.438	0.418	1
AGTRAP	0.162615	-0.103375	0.734	0.748	1
MBD3	0.162729	-0.0523494	0.214	0.24	1
ERI3	0.16289	0.0890039	0.271	0.249	1
LSP1	0.162924	0.0749865	0.887	0.887	1
PIGX	0.163194	-0.159034	0.561	0.576	1
DALRD3	0.163229	-0.147476	0.261	0.282	1
PPHLN1	0.163462	-0.0740905	0.484	0.517	1
INPPL1	0.163469	-0.168163	0.226	0.246	1
AP1AR	0.163547	0.201119	0.182	0.165	1
ARMC1	0.163649	-0.178746	0.156	0.176	1
USP16	0.163739	0.101044	0.457	0.442	1
SENP5	0.163889	0.0874566	0.543	0.529	1
CXorf21	0.163962	0.126526	0.259	0.24	1
GRK2	0.164131	-0.0641795	0.818	0.842	1
PEX2	0.164192	0.139032	0.308	0.288	1
TIMM8B	0.164192	-0.0879089	0.646	0.67	1
MAP1S	0.164219	-0.192885	0.152	0.172	1
C12orf57	0.164228	-0.179306	0.542	0.549	1
PIEZO1	0.16428	-0.043282	0.512	0.55	1
FBH1	0.164339	-0.101231	0.253	0.278	1
BECN1	0.164551	-0.111112	0.352	0.377	1
NCOA3	0.164692	0.0585909	0.9	0.887	1
TMEM245	0.164889	0.236781	0.251	0.237	1
ATF6B	0.164953	0.153451	0.348	0.331	1
AC109597.1	0.164955	0.118924	0.204	0.186	1
MANBA	0.16496	0.0712954	0.813	0.799	1
JAGN1	0.165092	0.119333	0.289	0.273	1
JMY	0.165234	0.1451	0.222	0.202	1
TLE5	0.165315	-0.0786416	0.591	0.614	1
ATP2C1	0.165483	0.126448	0.39	0.371	1
OGDH	0.165638	-0.0540672	0.82	0.843	1
MED6	0.165703	0.12263	0.227	0.208	1
AC074032.1	0.165747	0.154203	0.256	0.241	1
AHSA1	0.165822	-0.0869798	0.358	0.384	1
AGO2	0.165929	-0.136319	0.536	0.567	1
CEP290	0.165988	0.362924	0.127	0.112	1
AKAP7	0.16631	0.179213	0.232	0.214	1
SDHAF2	0.166436	-0.0787384	0.339	0.374	1
CRTC2	0.166457	-0.101987	0.162	0.186	1
HSPA8	0.166461	-0.0530347	0.912	0.918	1
PPID	0.166897	0.152817	0.243	0.227	1
SF1	0.167141	-0.0819979	0.711	0.742	1
HMGCR	0.167223	-0.244516	0.157	0.176	1
ETF1	0.167374	-0.0840079	0.544	0.566	1
MEAK7	0.167441	-0.071588	0.106	0.124	1
LRR1	0.167441	-0.258492	0.117	0.133	1
THAP7	0.167558	-0.0877593	0.119	0.138	1
FOXO3	0.16783	-0.0507379	0.815	0.824	1
PER2	0.168001	-0.307976	0.101	0.117	1
EXOC2	0.168097	0.101376	0.396	0.373	1
TMTC4	0.168173	0.179701	0.178	0.158	1
AKAP11	0.168192	0.151181	0.291	0.271	1
TMEM161B	0.168209	-0.132422	0.159	0.178	1
HIVEP2	0.168295	0.175907	0.301	0.283	1
APAF1	0.168494	0.144285	0.496	0.487	1
BRAP	0.168557	0.107756	0.235	0.215	1
MAPK6	0.168656	-0.0904583	0.382	0.414	1
EMC1-AS1	0.168669	0.167957	0.117	0.102	1
TRIM8	0.168677	0.0992543	0.659	0.636	1
FBXO42	0.168801	0.116759	0.61	0.596	1
PDZD11	0.169145	0.180434	0.181	0.163	1
TMEM102	0.169171	0.236632	0.155	0.139	1
BABAM2	0.169483	-0.0570646	0.565	0.586	1
TBL1X	0.169511	-0.0767611	0.656	0.678	1
SIGIRR	0.169547	-0.112551	0.443	0.463	1
ASCL2	0.169628	-0.180018	0.172	0.192	1
ZNF654	0.169956	0.162658	0.383	0.363	1
ZC3H7B	0.169971	-0.198495	0.129	0.147	1
OSBPL9	0.170053	-0.0457534	0.545	0.583	1
RFWD3	0.170066	-0.165582	0.171	0.193	1
PIK3CB	0.170119	-0.0777856	0.632	0.662	1
SMARCA4	0.170246	-0.112769	0.417	0.445	1
LIN7C	0.170421	-0.128116	0.177	0.197	1
MRPL47	0.170492	-0.0817243	0.413	0.435	1
MARK4	0.170747	-0.149425	0.233	0.257	1
YLPM1	0.170985	0.171773	0.348	0.33	1
YTHDF2	0.171456	-0.114833	0.468	0.488	1
ZNF407	0.171578	-0.0911233	0.637	0.655	1
FXN	0.171673	-0.0441084	0.178	0.201	1
HCK	0.171745	-0.0265052	0.983	0.988	1
MID1IP1	0.171851	-0.1759	0.279	0.303	1
FRMD3	0.171965	0.0696336	0.181	0.163	1
ARHGAP30	0.172026	-0.0485946	0.771	0.797	1
MAPKAPK5-AS1	0.172096	0.0927029	0.212	0.193	1
UQCRFS1	0.172287	-0.0775436	0.688	0.713	1
PYCARD	0.172391	0.0389863	0.98	0.974	1
ARF5	0.172817	0.109928	0.659	0.65	1
RIN2	0.172936	-0.0490112	0.463	0.489	1
IL18	0.17316	0.144459	0.182	0.163	1
RSBN1	0.173184	0.0644195	0.325	0.307	1
NOL8	0.173287	-0.151898	0.224	0.248	1
LACTB2	0.173315	0.112313	0.184	0.166	1
HNRNPH1	0.173327	-0.0796606	0.742	0.754	1
NUTM2B-AS1	0.173403	0.0986805	0.524	0.505	1
PPP1R9B	0.173501	0.0571096	0.372	0.355	1
JPT1	0.173525	0.0526672	0.807	0.804	1
SLC4A7	0.173586	0.120436	0.341	0.321	1
GCNT2	0.173777	-0.169633	0.202	0.222	1
SLC25A12	0.173902	0.13792	0.286	0.269	1
PIK3IP1-AS1	0.17401	0.272608	0.102	0.087	1
AASDH	0.174131	0.160798	0.148	0.131	1
CBLB	0.174262	0.133918	0.425	0.406	1
SIN3B	0.17451	0.159757	0.299	0.287	1
EIF4H	0.174547	0.0920565	0.63	0.622	1
ABHD10	0.174645	0.206482	0.174	0.157	1
MAPKBP1	0.174672	-0.147145	0.127	0.144	1
TERF1	0.174812	0.0774427	0.237	0.217	1
RPL35A	0.174815	-0.0331291	0.999	0.997	1
SLC25A5	0.174865	0.0407742	0.877	0.853	1
PFDN5	0.174869	-0.03542	0.998	0.997	1
MEAF6	0.174902	0.102584	0.374	0.353	1
DNAJC16	0.175101	0.0864689	0.151	0.133	1
RIPK2	0.175228	-0.0752157	0.539	0.571	1
CHMP7	0.17536	-0.122182	0.137	0.156	1
TTC27	0.175569	-0.0598645	0.217	0.243	1
SNW1	0.175656	0.0853623	0.562	0.532	1
RRP8	0.175915	0.265945	0.154	0.14	1
CR1	0.176349	0.127072	0.253	0.235	1
SKIL	0.176441	-0.0304081	0.541	0.58	1
ZBTB25	0.176462	0.306433	0.117	0.103	1
ATP5F1A	0.176525	0.0674602	0.709	0.713	1
FAM53C	0.17653	-0.14754	0.281	0.306	1
RPUSD1	0.176597	-0.206237	0.091	0.106	1
SAP25	0.176708	-0.174501	0.114	0.131	1
APPL1	0.176943	0.119191	0.419	0.404	1
METTL26	0.176982	-0.0900036	0.484	0.517	1
CPSF2	0.177116	0.103233	0.29	0.269	1
METAP2	0.177167	0.075138	0.428	0.4	1
ZG16B	0.177196	0.165804	0.155	0.139	1
CALHM2	0.177216	-0.0578911	0.387	0.416	1
PCYT1A	0.177257	0.125414	0.445	0.429	1
HEATR1	0.177335	0.21302	0.153	0.138	1
AUH	0.177337	0.133521	0.238	0.219	1
FAM104B	0.177342	-0.175787	0.134	0.154	1
SGK3	0.17737	-0.102236	0.528	0.546	1
ZNF592	0.177463	-0.0978702	0.424	0.463	1
CEP104	0.177502	0.192743	0.193	0.177	1
GPR20	0.177505	0.245948	0.131	0.115	1
UBE2E2	0.177545	-0.0669452	0.879	0.9	1
MRS2	0.177622	-0.207365	0.102	0.119	1
SLC7A7	0.177624	0.0705923	0.901	0.909	1
BAD	0.177936	-0.102872	0.185	0.209	1
NAPRT	0.178178	-0.103202	0.618	0.632	1
DDOST	0.178475	-0.128589	0.433	0.454	1
SLC39A3	0.179068	0.0635229	0.173	0.155	1
UBB	0.179102	-0.0447655	0.948	0.945	1
TMEM260	0.179106	0.118519	0.252	0.232	1
ABHD14B	0.179355	0.136786	0.147	0.131	1
PHF21A	0.179395	-0.0758587	0.718	0.736	1
DHX30	0.179439	0.0975154	0.28	0.262	1
GFER	0.180224	0.196083	0.188	0.173	1
SPATA5L1	0.180445	0.166512	0.134	0.119	1
MVD	0.180496	-0.174569	0.182	0.202	1
HSPB11	0.180571	0.118314	0.343	0.325	1
CSNK1G2	0.180605	0.0866085	0.532	0.53	1
EXOC6	0.180622	0.0301354	0.448	0.421	1
MSI2	0.180644	0.146119	0.374	0.355	1
OSTF1	0.180976	0.0509511	0.839	0.836	1
FLYWCH1	0.180986	-0.0840761	0.097	0.113	1
PEPD	0.18121	-0.104567	0.424	0.453	1
FRG1	0.181212	0.0721632	0.534	0.522	1
FRS2	0.181362	-0.0940778	0.424	0.455	1
IER3IP1	0.181505	0.13608	0.389	0.382	1
DNPH1	0.181667	0.212158	0.302	0.289	1
GID8	0.18171	0.10265	0.375	0.359	1
PKNOX1	0.182043	-0.14746	0.218	0.24	1
BTN3A3	0.182202	0.174442	0.139	0.124	1
ARID1A	0.182343	-0.0419373	0.681	0.716	1
HACD2	0.182348	-0.171959	0.201	0.22	1
MTMR14	0.182495	-0.0610955	0.561	0.595	1
SYNE1	0.182607	0.108329	0.313	0.293	1
AMPD2	0.182628	0.0705616	0.488	0.476	1
MRPL3	0.182766	-0.17982	0.319	0.341	1
CCNYL1	0.182809	-0.117774	0.188	0.21	1
ZNF296	0.182956	0.0646855	0.136	0.119	1
PRDM10	0.182991	0.169119	0.16	0.144	1
KIAA0753	0.183057	0.302374	0.102	0.089	1
ZNF251	0.18308	0.325562	0.114	0.099	1
IFFO1	0.183089	-0.199483	0.109	0.125	1
DNAJC3	0.183206	-0.0501138	0.606	0.64	1
KPNB1	0.183251	0.064723	0.693	0.674	1
CDK16	0.183408	-0.130405	0.173	0.194	1
DCAF5	0.183553	0.0356084	0.512	0.485	1
ETS1	0.183736	0.189532	0.117	0.103	1
ITPK1	0.183759	-0.0942212	0.701	0.713	1
CCDC149	0.183779	-0.292836	0.097	0.111	1
TMEM192	0.183823	-0.187804	0.181	0.2	1
CSNK1G1	0.183894	-0.0785396	0.566	0.593	1
FAM98B	0.183931	0.127886	0.115	0.1	1
GCN1	0.183934	-0.111486	0.146	0.166	1
UHRF1BP1L	0.184097	0.11355	0.522	0.513	1
FAM241A	0.184146	-0.116757	0.259	0.284	1
ERVK13-1	0.184205	0.169087	0.172	0.156	1
INTS8	0.184315	0.195504	0.246	0.231	1
GGA1	0.184324	-0.0708928	0.309	0.338	1
PSMC5	0.184592	0.0891372	0.623	0.611	1
SELENOS	0.184724	-0.11645	0.509	0.537	1
SF3B5	0.184781	-0.0401343	0.815	0.826	1
GALNT3	0.184818	0.152432	0.276	0.257	1
THAP9	0.185032	-0.16327	0.144	0.164	1
KLF4	0.185262	-0.0418072	0.836	0.844	1
RPRD1B	0.185316	0.143007	0.262	0.242	1
ZCCHC17	0.185532	0.142303	0.357	0.341	1
GAA	0.185613	0.0932013	0.436	0.418	1
NSMCE1	0.185739	-0.182619	0.239	0.259	1
ABCC1	0.185974	-0.0892367	0.556	0.571	1
OPA3	0.186042	-0.22166	0.207	0.227	1
CPPED1	0.186119	-0.0445021	0.959	0.958	1
ZNF506	0.186368	0.142015	0.218	0.2	1
KIAA0513	0.186392	-0.0834061	0.567	0.594	1
UNC50	0.186428	0.129051	0.261	0.242	1
KLHDC3	0.18653	-0.123518	0.261	0.286	1
CLCN6	0.186611	-0.197922	0.196	0.215	1
NSUN2	0.187084	-0.0979787	0.213	0.239	1
RGL2	0.18726	-0.277758	0.113	0.128	1
TMED10	0.187285	-0.120205	0.477	0.503	1
SIRT1	0.187399	0.182904	0.364	0.356	1
OTUD6B-AS1	0.187614	-0.216549	0.169	0.188	1
MTMR10	0.187643	0.110876	0.536	0.529	1
NEK6	0.187652	-0.213143	0.204	0.225	1
MTMR11	0.187702	0.182459	0.272	0.258	1
RGS2	0.188237	-0.113727	0.692	0.703	1
CDC73	0.188254	0.067918	0.569	0.556	1
RPL28	0.18826	0.0200948	0.999	1	1
COG7	0.18834	-0.149395	0.157	0.177	1
COX18	0.188457	0.338288	0.134	0.121	1
MFN2	0.18849	-0.149842	0.214	0.237	1
PACS1	0.188829	0.0924387	0.656	0.636	1
TMEM222	0.189106	0.108741	0.145	0.128	1
MTRF1L	0.189354	-0.183899	0.218	0.242	1
ZNF26	0.189405	-0.0457012	0.091	0.107	1
TOR4A	0.189517	-0.100279	0.204	0.229	1
DCUN1D4	0.189527	0.196479	0.174	0.157	1
EIF4E2	0.189581	0.0773462	0.706	0.699	1
CRACR2A	0.189587	0.214683	0.159	0.143	1
KCNAB2	0.189605	0.0867978	0.743	0.708	1
SH3GLB2	0.189768	0.132761	0.188	0.17	1
ANKRD26	0.189951	0.182016	0.162	0.146	1
KIF1B	0.190125	0.094913	0.702	0.688	1
ATP5MPL	0.190357	-0.0392523	0.932	0.938	1
MTERF1	0.190383	-0.1069	0.087	0.102	1
GNAI2	0.190446	0.0279016	0.993	0.996	1
WRNIP1	0.19045	0.214939	0.194	0.178	1
UMAD1	0.190707	0.0702548	0.465	0.445	1
NBPF26	0.190837	0.138581	0.277	0.259	1
ABCC3	0.190906	0.131999	0.441	0.424	1
HACD4	0.190956	-0.0998217	0.456	0.486	1
RCBTB2	0.19121	-0.102117	0.378	0.402	1
MRPL35	0.191455	-0.116476	0.168	0.189	1
TMEM63B	0.191546	-0.212721	0.119	0.135	1
KIF9-AS1	0.191892	0.254218	0.145	0.131	1
TMEM38B	0.191966	0.256217	0.169	0.155	1
ELOC	0.192044	0.090144	0.673	0.658	1
POLR3H	0.192323	-0.122701	0.097	0.113	1
MTOR	0.192373	-0.103414	0.261	0.284	1
CENPC	0.1925	0.124582	0.369	0.354	1
TMEM140	0.192507	0.18574	0.156	0.141	1
HGF	0.192521	0.174679	0.194	0.178	1
FBXO11	0.19265	0.0556284	0.822	0.831	1
SH3BGRL	0.192779	0.046368	0.954	0.964	1
ZNF346	0.192851	-0.156924	0.095	0.11	1
VMA21	0.193449	-0.0789999	0.551	0.593	1
MRPL45	0.19351	0.258624	0.152	0.136	1
STX16	0.193772	0.102433	0.504	0.486	1
NUCB1	0.193834	-0.105021	0.557	0.574	1
NBDY	0.194232	-0.094576	0.458	0.485	1
RNF121	0.194331	0.19736	0.217	0.198	1
PIN4	0.194507	-0.138054	0.357	0.381	1
TMED2	0.194606	-0.11842	0.412	0.432	1
MAST3	0.194624	0.0923239	0.497	0.477	1
CTBS	0.194712	0.0459548	0.471	0.452	1
CUEDC1	0.194792	-0.189752	0.318	0.341	1
EIF3D	0.194986	0.0785063	0.731	0.711	1
UBTD1	0.194998	-0.296036	0.099	0.114	1
KIAA0825	0.195097	-0.034082	0.121	0.138	1
POLR2E	0.195403	-0.0656674	0.53	0.556	1
TAF2	0.195763	-0.173039	0.341	0.369	1
C18orf32	0.196002	0.0784338	0.696	0.676	1
DECR1	0.196059	0.0524197	0.767	0.761	1
SNAP47	0.196252	0.187403	0.109	0.095	1
NPC1	0.196454	0.15749	0.346	0.328	1
CSKMT	0.196678	-0.215749	0.116	0.131	1
PIGF	0.196748	0.210695	0.232	0.217	1
TTLL3	0.196843	0.122534	0.228	0.208	1
NCAPD2	0.19706	-0.129364	0.114	0.131	1
SELENON	0.197077	-0.0601691	0.112	0.131	1
CHMP4B	0.197144	0.0611155	0.63	0.623	1
DHX8	0.197197	0.135875	0.334	0.322	1
ZNF675	0.197468	-0.156464	0.122	0.139	1
ZNF44	0.197486	0.169956	0.279	0.266	1
POLR3E	0.197507	0.332266	0.127	0.114	1
BNIP3L	0.197515	-0.111637	0.597	0.608	1
CNTLN	0.197526	0.0913606	0.429	0.415	1
PIP4P1	0.197638	-0.190736	0.142	0.161	1
BLOC1S5	0.197755	0.291681	0.161	0.148	1
LONP2	0.198114	0.0871966	0.499	0.482	1
CYP2R1	0.198406	0.171046	0.139	0.126	1
XPO1	0.198469	-0.0328879	0.601	0.618	1
RBM17	0.198826	0.0950381	0.454	0.44	1
ADIPOR1	0.198827	-0.152735	0.364	0.384	1
BIRC3	0.198956	0.177939	0.322	0.302	1
GGPS1	0.199187	0.211944	0.172	0.158	1
PGS1	0.199206	-0.167867	0.236	0.257	1
ADAR	0.1993	0.0835008	0.571	0.557	1
RRP7A	0.199441	-0.0875732	0.449	0.475	1
KAT2B	0.1995	-0.112689	0.342	0.367	1
CNOT8	0.199688	-0.107332	0.391	0.424	1
PPP2R1A	0.199759	-0.0861455	0.439	0.477	1
MRPS12	0.200022	-0.0487768	0.443	0.471	1
MRPL15	0.200434	-0.152069	0.241	0.263	1
RCOR3	0.200469	0.166153	0.396	0.387	1
ZNF738	0.200474	0.22561	0.15	0.134	1
GUF1	0.200879	0.150555	0.122	0.109	1
CCDC91	0.200923	0.0795705	0.763	0.745	1
TLR5	0.201019	-0.149873	0.131	0.149	1
FIS1	0.20104	0.0472428	0.752	0.748	1
WDR77	0.20107	-0.150037	0.097	0.112	1
AC104695.4	0.201846	-0.216385	0.111	0.126	1
PPIL3	0.201851	0.234098	0.164	0.149	1
FAM193B	0.202018	0.262631	0.168	0.154	1
CASP10	0.202124	-0.0746739	0.311	0.339	1
BTBD11	0.202479	-0.132561	0.119	0.136	1
PABPC1	0.202796	0.0284226	0.998	0.996	1
PSMD3	0.202818	-0.0980386	0.279	0.302	1
RAB8B	0.202838	-0.0579672	0.748	0.764	1
SUZ12	0.202922	0.0977667	0.458	0.447	1
OSGIN1	0.203203	0.345923	0.124	0.112	1
CLOCK	0.203292	0.0708697	0.342	0.324	1
MORF4L2	0.203345	-0.0186784	0.431	0.46	1
RNF6	0.203445	0.0788319	0.219	0.202	1
GEMIN7	0.203471	-0.189025	0.108	0.123	1
POLM	0.203906	0.223583	0.148	0.134	1
VPS16	0.203952	-0.117525	0.239	0.264	1
RFX1	0.204107	-0.167079	0.224	0.246	1
CDIP1	0.204284	0.222136	0.213	0.199	1
ZYX	0.204597	-0.0848374	0.728	0.729	1
SBNO1	0.20464	0.0854722	0.432	0.417	1
IKBIP	0.204723	-0.111771	0.31	0.335	1
RAB43	0.204834	0.0548337	0.179	0.203	1
MTMR6	0.204972	0.072397	0.517	0.501	1
PITPNC1	0.205124	0.0670441	0.882	0.852	1
CMC2	0.205269	0.041159	0.469	0.445	1
SUCLA2	0.205692	-0.112726	0.32	0.342	1
SIVA1	0.205854	0.0649022	0.677	0.66	1
UBR5	0.206124	0.0588882	0.686	0.667	1
TMEM41B	0.206161	0.0901658	0.234	0.215	1
MINDY3	0.206186	0.138962	0.419	0.413	1
KAT6A	0.206437	0.0669722	0.723	0.711	1
NDUFA12	0.206655	-0.0690594	0.744	0.753	1
PSME4	0.206776	0.135697	0.588	0.587	1
NLK	0.206792	-0.114464	0.468	0.49	1
AP003086.1	0.207232	0.0815262	0.473	0.454	1
HIST2H2AC	0.207258	-0.118274	0.357	0.376	1
TEPSIN	0.207566	-0.154387	0.101	0.117	1
IRF3	0.207693	0.0776332	0.386	0.369	1
FCHSD2	0.207804	0.0949555	0.649	0.633	1
AC114763.1	0.208235	0.167214	0.117	0.102	1
AC023424.3	0.2083	0.161288	0.274	0.258	1
CRYL1	0.208341	0.0860887	0.302	0.28	1
NCKAP1L	0.208565	0.0712011	0.852	0.848	1
SEC62	0.208582	-0.0673682	0.698	0.7	1
TNFAIP8L2	0.209112	-0.125727	0.379	0.398	1
AC007384.1	0.209168	-0.152613	0.114	0.129	1
GLRX	0.20953	0.0435655	0.813	0.794	1
TSHZ3	0.20965	-0.300838	0.136	0.151	1
DDX60	0.209833	0.192461	0.213	0.198	1
EPN1	0.210165	0.116325	0.521	0.508	1
PPIA	0.210195	-0.0313339	0.98	0.969	1
MAIP1	0.210242	0.123735	0.133	0.118	1
EPOR	0.210692	0.152372	0.115	0.101	1
PFDN4	0.210824	0.0739359	0.347	0.329	1
TRIP4	0.210916	0.129449	0.356	0.344	1
LINC00278	0.211038	-0.112871	0.212	0.232	1
ARL8A	0.211307	-0.109556	0.412	0.434	1
ZNF638	0.211437	0.061117	0.704	0.696	1
TRIM34	0.211494	-0.140686	0.139	0.157	1
STK19	0.211574	0.245502	0.161	0.146	1
TMEM184C	0.212012	-0.240148	0.144	0.161	1
WDR55	0.212107	-0.21676	0.139	0.156	1
SDCCAG8	0.212181	-0.102792	0.506	0.529	1
XPR1	0.212205	0.0996534	0.749	0.754	1
CNDP2	0.212704	-0.103212	0.482	0.512	1
EMD	0.212729	-0.190744	0.191	0.21	1
MLYCD	0.212733	0.177619	0.181	0.166	1
KIAA1841	0.213202	0.17871	0.184	0.167	1
FCGR2B	0.213459	-0.20698	0.208	0.223	1
OTUD6B	0.213547	0.139005	0.126	0.112	1
NPHP3	0.213584	-0.193521	0.135	0.152	1
DGUOK	0.213637	0.0727029	0.552	0.542	1
SLC20A2	0.213767	-0.103823	0.25	0.271	1
LILRB2	0.213811	-0.0580605	0.928	0.927	1
PPP4R3A	0.213867	-0.0836346	0.584	0.606	1
TMEM134	0.214049	0.0801451	0.489	0.478	1
EMC3	0.21408	-0.0767861	0.464	0.488	1
MTRNR2L8	0.214159	0.114958	0.553	0.534	1
VTA1	0.214408	0.125891	0.381	0.368	1
SON	0.214408	0.0214037	0.893	0.884	1
EXOSC1	0.214425	0.104818	0.389	0.382	1
VAV3	0.214723	-0.0722789	0.547	0.572	1
GAR1	0.214875	-0.108463	0.156	0.176	1
SRGAP2C	0.214955	-0.136857	0.311	0.331	1
RNPEP	0.215003	0.102263	0.679	0.672	1
GAS6-AS1	0.215009	-0.269647	0.089	0.102	1
ZNF787	0.215177	0.0628692	0.391	0.372	1
RWDD4	0.215438	0.106609	0.274	0.259	1
HDDC2	0.215555	0.186992	0.296	0.287	1
UTP3	0.215802	-0.0747905	0.251	0.276	1
TMEM126A	0.21581	-0.127191	0.262	0.287	1
DEK	0.216205	0.0481864	0.753	0.759	1
SMARCA5	0.216448	0.105048	0.548	0.552	1
DLG1	0.216625	0.101747	0.586	0.584	1
SLC25A1	0.216792	-0.0925152	0.223	0.247	1
NUP37	0.217247	0.132239	0.153	0.138	1
DUS1L	0.217573	-0.144377	0.235	0.256	1
MVB12A	0.217634	-0.136237	0.274	0.296	1
IKBKE	0.218014	-0.167157	0.132	0.149	1
PNRC1	0.218078	-0.0525083	0.881	0.905	1
CCT3	0.218112	-0.0923178	0.546	0.559	1
POT1	0.21847	0.223956	0.136	0.122	1
ARPC1A	0.218756	-0.0614771	0.583	0.602	1
UBTF	0.218809	0.180309	0.266	0.252	1
CCDC32	0.218863	-0.0665581	0.261	0.29	1
PHF6	0.218899	0.118517	0.216	0.198	1
POLR2J3	0.219053	0.132167	0.431	0.415	1
MCM7	0.219119	0.197575	0.119	0.105	1
TMEM230	0.219425	0.0669613	0.606	0.593	1
TRAK1	0.219569	0.0936584	0.759	0.743	1
PPM1K	0.21961	-0.168356	0.086	0.1	1
FAM172A	0.219643	0.0847095	0.811	0.796	1
TAF1B	0.219826	-0.174101	0.237	0.257	1
RNF40	0.219865	-0.227622	0.178	0.195	1
INTS3	0.219877	-0.123711	0.171	0.191	1
MED13	0.220121	0.0723206	0.639	0.633	1
RANBP2	0.220179	-0.0606669	0.482	0.519	1
FH	0.220223	0.146494	0.247	0.232	1
RNF167	0.220337	0.137593	0.346	0.335	1
POGZ	0.220469	0.0533599	0.424	0.405	1
DDB1	0.220514	-0.106936	0.308	0.33	1
RING1	0.220989	-0.10894	0.155	0.174	1
LINC01503	0.221138	0.185251	0.26	0.244	1
SRRD	0.221212	-0.258293	0.088	0.101	1
MORF4L1	0.221217	0.0504099	0.924	0.923	1
TMEM14B	0.221384	0.0674026	0.627	0.607	1
ORAI1	0.221408	-0.129619	0.364	0.395	1
ZDHHC1	0.221478	-0.000729816	0.294	0.273	1
PRPSAP2	0.221523	0.03655	0.251	0.234	1
RBSN	0.221528	0.171355	0.189	0.176	1
RFLNB	0.221819	-0.0987319	0.391	0.407	1
OPRL1	0.221914	0.182589	0.137	0.123	1
LYRM7	0.222004	-0.127733	0.106	0.121	1
ARL14EP	0.222096	0.0969189	0.228	0.211	1
TXNDC12	0.222144	0.115883	0.449	0.438	1
ASXL1	0.222302	-0.0425064	0.374	0.407	1
IGF1R	0.222468	0.163006	0.38	0.368	1
NDUFA9	0.222915	0.0448292	0.419	0.399	1
MYO1F	0.223215	0.0380394	0.977	0.977	1
CCDC90B	0.223302	0.0685489	0.344	0.332	1
IPO9	0.223421	0.0167361	0.269	0.303	1
N4BP2	0.223465	0.17873	0.182	0.166	1
PDSS1	0.223502	-0.132472	0.112	0.129	1
ZFYVE16	0.223527	0.146493	0.43	0.424	1
DNAJC27	0.223544	0.104056	0.126	0.112	1
MMS19	0.223557	0.16263	0.225	0.209	1
TIPRL	0.223707	-0.104424	0.384	0.417	1
CTDNEP1	0.223764	-0.0788712	0.507	0.529	1
FUT8	0.223794	0.128571	0.205	0.189	1
FKBP8	0.223995	0.0773047	0.732	0.726	1
MAP3K7CL	0.224024	-0.189177	0.112	0.127	1
SPG21	0.224065	-0.106688	0.459	0.493	1
PIP4K2B	0.22415	0.235039	0.13	0.117	1
CYSLTR1	0.224345	0.187904	0.294	0.283	1
ZFP64	0.224587	0.287423	0.117	0.104	1
STMP1	0.224599	0.0749985	0.729	0.726	1
AMFR	0.224689	0.110133	0.377	0.355	1
DDI2	0.224929	-0.174687	0.184	0.203	1
SERINC3	0.224957	0.0694543	0.469	0.451	1
TMEM181	0.225145	0.110192	0.37	0.355	1
IMPDH2	0.225268	-0.164966	0.224	0.245	1
HDAC3	0.225341	0.123818	0.281	0.264	1
ATP6V0C	0.225519	0.0297376	0.981	0.972	1
SRGAP1	0.225664	0.181443	0.199	0.183	1
SLC35E4	0.225877	0.128809	0.116	0.102	1
AC084871.1	0.226038	-0.264179	0.119	0.134	1
NUP93	0.226148	-0.111645	0.411	0.427	1
PIP5K1C	0.226174	0.125495	0.267	0.251	1
PPP6R1	0.226797	-0.108556	0.421	0.437	1
WDR45	0.226954	-0.134281	0.298	0.322	1
TRAF7	0.227068	-0.105409	0.208	0.228	1
TBC1D25	0.227159	-0.177528	0.114	0.13	1
TIMM23	0.227311	-0.153843	0.176	0.195	1
HTATSF1	0.227441	0.1627	0.263	0.247	1
ESCO1	0.22745	-0.10316	0.358	0.386	1
RCSD1	0.227498	0.0764389	0.819	0.823	1
MAP3K14	0.228015	-0.146428	0.282	0.302	1
MRPS22	0.228042	0.15666	0.231	0.218	1
NDUFB4	0.228161	0.0594671	0.787	0.763	1
SART1	0.22824	-0.134538	0.301	0.325	1
BANP	0.228338	-0.100022	0.444	0.463	1
TENT4A	0.228381	0.138465	0.332	0.316	1
FXR2	0.228615	-0.210341	0.106	0.121	1
SYTL3	0.228983	-0.094522	0.206	0.224	1
RAB29	0.22909	0.200004	0.327	0.313	1
TMX3	0.229574	-0.100452	0.258	0.28	1
ELMOD3	0.229707	0.129519	0.176	0.159	1
C6orf89	0.22997	0.156321	0.284	0.271	1
KIF16B	0.230356	-0.194337	0.154	0.171	1
ATP5MG	0.230425	0.0246114	0.984	0.986	1
SAMD9L	0.230577	0.13852	0.277	0.262	1
SYMPK	0.23063	0.0904747	0.398	0.387	1
CFAP298	0.230709	-0.0849105	0.256	0.275	1
ALG5	0.231034	-0.128412	0.279	0.301	1
GTF2E1	0.23108	0.148092	0.104	0.091	1
GK	0.231159	-0.115664	0.177	0.195	1
EBNA1BP2	0.231299	-0.109201	0.228	0.249	1
DGKZ	0.231409	-0.0893351	0.319	0.344	1
ATP6V1A	0.23177	-0.0813176	0.446	0.47	1
HCP5	0.232163	-0.131833	0.136	0.152	1
METTL23	0.232301	0.179417	0.265	0.254	1
PARN	0.232408	0.0932204	0.422	0.414	1
AKNA	0.232487	-0.0728297	0.555	0.571	1
GART	0.232569	0.0634482	0.237	0.217	1
C16orf87	0.232808	-0.136615	0.336	0.359	1
PMS2	0.232943	-0.0648412	0.106	0.121	1
CD151	0.233383	-0.0553404	0.406	0.428	1
NOCT	0.233577	0.0279441	0.42	0.4	1
TMEM19	0.233586	0.221938	0.119	0.107	1
QDPR	0.233628	0.237352	0.201	0.188	1
VPS33A	0.233753	-0.149439	0.238	0.259	1
PHF1	0.233774	-0.154054	0.104	0.12	1
ARHGAP9	0.233781	-0.108814	0.33	0.353	1
CXXC1	0.234085	-0.10185	0.136	0.151	1
MTA1	0.234367	-0.188346	0.114	0.128	1
GPKOW	0.234447	-0.0840239	0.114	0.129	1
YIPF1	0.234508	-0.142863	0.178	0.197	1
LPCAT2	0.234734	0.0976102	0.633	0.623	1
HSD17B4	0.234912	-0.104051	0.264	0.289	1
AFF4	0.235076	0.0680528	0.783	0.764	1
DOCK10	0.235219	-0.0918932	0.723	0.748	1
NMD3	0.235606	0.157661	0.194	0.18	1
VCPIP1	0.235644	0.184731	0.281	0.266	1
AC010894.3	0.235758	0.162551	0.316	0.305	1
CHERP	0.235816	-0.0951012	0.132	0.149	1
SRRM2	0.235959	0.0283398	0.874	0.866	1
NSMCE4A	0.236307	0.128569	0.215	0.2	1
MAN2C1	0.236357	-0.141373	0.253	0.273	1
ERCC6	0.236424	0.132938	0.192	0.175	1
DHX29	0.236461	0.0340564	0.345	0.327	1
VPS72	0.236496	0.119764	0.133	0.119	1
CWF19L1	0.236581	0.0932158	0.198	0.183	1
SNRPB	0.23666	0.0518444	0.826	0.827	1
IQCN	0.236725	-0.230974	0.159	0.178	1
NBPF10	0.236737	0.162705	0.213	0.198	1
KCNC3	0.236957	-0.149931	0.141	0.157	1
BUB3	0.237042	0.106863	0.335	0.321	1
PARP1	0.237103	0.0778407	0.457	0.446	1
OLA1	0.237285	-0.0842915	0.562	0.584	1
GTF3C5	0.237341	0.15152	0.148	0.134	1
C12orf10	0.237359	0.0934464	0.332	0.323	1
UBL7	0.237383	0.130871	0.186	0.171	1
SFT2D1	0.237483	-0.0608089	0.652	0.667	1
CAPN10	0.237483	-0.191562	0.099	0.114	1
PEX14	0.237715	0.150191	0.297	0.276	1
RAD1	0.238019	-0.157855	0.099	0.113	1
HADHB	0.238112	0.0664083	0.621	0.609	1
ZNF490	0.238168	0.12324	0.181	0.165	1
STK32C	0.238248	-0.113097	0.333	0.36	1
AHCYL1	0.23832	-0.0791122	0.459	0.488	1
VEZT	0.238366	-0.0211279	0.348	0.385	1
CD300C	0.238431	-0.0245087	0.278	0.305	1
RCC1L	0.238825	0.131604	0.217	0.203	1
LCMT1	0.238869	0.171342	0.261	0.244	1
HELQ	0.238878	0.21112	0.18	0.167	1
TMEM256	0.238958	-0.0644573	0.488	0.512	1
NSUN6	0.239023	0.165368	0.226	0.208	1
AL450998.2	0.239193	0.209072	0.198	0.183	1
LIMS1	0.239313	-0.0476612	0.836	0.849	1
PSMD8	0.239404	-0.0562052	0.776	0.782	1
PTPN11	0.239653	-0.13154	0.336	0.357	1
P2RY8	0.240059	-0.0807113	0.235	0.257	1
SERBP1	0.240084	-0.0709478	0.77	0.769	1
DAPP1	0.240176	-0.107848	0.452	0.47	1
MLH1	0.240186	0.153176	0.257	0.242	1
STK26	0.240246	0.222821	0.332	0.325	1
NUP43	0.240373	0.265042	0.114	0.102	1
SMIM30	0.240473	-0.0316103	0.151	0.17	1
EFCAB11	0.240542	0.383166	0.116	0.104	1
PNPLA2	0.24055	-0.0577251	0.292	0.316	1
PLEKHO1	0.241638	0.0616663	0.784	0.788	1
NFIL3	0.241668	-0.126777	0.362	0.386	1
ATP6AP1	0.241785	-0.0832073	0.498	0.529	1
GSTK1	0.242021	0.0379552	0.794	0.783	1
PIGK	0.242334	-0.0718121	0.11	0.125	1
RAD9A	0.242413	0.191772	0.138	0.125	1
GHITM	0.242473	-0.0812294	0.684	0.678	1
CARMIL1	0.242521	0.146198	0.226	0.211	1
FGD5-AS1	0.242713	0.103279	0.42	0.4	1
ZNF431	0.242818	0.113716	0.231	0.218	1
AREL1	0.242837	-0.100675	0.302	0.322	1
ITPR1	0.242903	0.0937681	0.369	0.355	1
NHSL2	0.243086	-0.101489	0.231	0.249	1
RAB9A	0.243135	-0.180005	0.218	0.233	1
C12orf45	0.243221	-0.1842	0.169	0.187	1
ZNF75A	0.243223	0.238392	0.125	0.113	1
PTGS1	0.243281	0.0391584	0.111	0.098	1
KDM2A	0.24342	-0.0422786	0.876	0.881	1
TOMM5	0.243433	-0.0758015	0.528	0.546	1
TPRG1L	0.243736	-0.113289	0.126	0.143	1
ASCC2	0.243783	-0.118618	0.328	0.35	1
PLEKHB2	0.244055	-0.0773652	0.549	0.569	1
PRPF4	0.244074	0.0372922	0.158	0.178	1
ALDH3B1	0.244101	0.099944	0.429	0.424	1
INO80D	0.244162	-0.0710101	0.368	0.394	1
WASHC2A	0.244316	0.126531	0.239	0.223	1
TRNT1	0.244332	0.123495	0.201	0.185	1
GLO1	0.244376	-0.0405553	0.312	0.339	1
AL451165.2	0.244551	0.228743	0.12	0.109	1
DAP3	0.244978	-0.115192	0.423	0.45	1
ZBTB8OS	0.245515	-0.0776259	0.478	0.512	1
PITHD1	0.245517	0.135565	0.296	0.28	1
PLEKHA7	0.245567	-0.161805	0.098	0.111	1
FKBP4	0.245573	0.0411354	0.226	0.208	1
KMT2D	0.245602	-0.0951289	0.239	0.258	1
DCTD	0.2457	0.212444	0.194	0.182	1
DENND1A	0.245724	-0.049812	0.917	0.93	1
GSN	0.24576	-0.0940911	0.222	0.244	1
XPNPEP3	0.245866	0.228591	0.148	0.135	1
FKBP3	0.24589	-0.122547	0.331	0.358	1
ATP11A	0.246033	0.0448254	0.865	0.86	1
WDR45B	0.246057	-0.115512	0.368	0.388	1
IFT43	0.246141	-0.0281456	0.151	0.171	1
PDK2	0.246263	0.255221	0.105	0.093	1
WIPI2	0.246383	0.0439904	0.583	0.564	1
SMIM8	0.246966	0.139572	0.12	0.107	1
RALBP1	0.2475	0.0891065	0.542	0.542	1
PMM1	0.247542	-0.131026	0.111	0.126	1
SPAG7	0.247565	-0.0696928	0.456	0.481	1
NFYB	0.24774	0.239009	0.185	0.172	1
TELO2	0.247902	-0.176428	0.122	0.136	1
ZNF736	0.247981	0.185811	0.185	0.171	1
COPZ1	0.248156	-0.0779864	0.474	0.505	1
SVBP	0.24821	0.147048	0.409	0.404	1
EIF2S2	0.248299	0.0393831	0.733	0.735	1
ECPAS	0.248349	0.120897	0.516	0.504	1
RNASEH2B	0.248428	0.207486	0.371	0.362	1
PSMD9	0.248527	-0.0537856	0.583	0.611	1
MARS	0.248552	-0.0988181	0.268	0.289	1
ZC3H3	0.248746	-0.173232	0.184	0.2	1
ZCCHC10	0.248789	0.125266	0.329	0.316	1
PPIL4	0.248899	0.0825257	0.305	0.286	1
AKIRIN1	0.248945	-0.0688111	0.396	0.428	1
NBR1	0.248979	0.0888775	0.396	0.382	1
B3GALT6	0.249287	-0.127026	0.117	0.133	1
FBXO3	0.249295	0.150764	0.18	0.166	1
ZBTB48	0.249404	-0.0545194	0.153	0.172	1
COG4	0.249828	0.159527	0.225	0.212	1
PI4KA	0.249995	0.0586924	0.615	0.592	1
DIPK2A	0.250018	0.205671	0.244	0.234	1
TMEM209	0.250055	0.284652	0.155	0.142	1
ABHD17A	0.250122	-0.0931657	0.552	0.569	1
CKAP2	0.250189	0.106656	0.258	0.243	1
INTS2	0.250233	-0.168057	0.098	0.112	1
WIPF2	0.250491	0.0918529	0.404	0.39	1
MAP3K7	0.250604	0.113947	0.441	0.432	1
PHF12	0.250647	0.228432	0.259	0.249	1
EHBP1L1	0.250802	0.063281	0.863	0.846	1
RAB30-DT	0.250931	0.166525	0.217	0.205	1
TBC1D2B	0.250953	-0.102919	0.194	0.212	1
LUZP1	0.251339	-0.127938	0.338	0.361	1
CIZ1	0.251365	-0.122617	0.159	0.176	1
TCF4	0.251398	0.117203	0.266	0.247	1
MT-ND4	0.251521	-0.0150123	1	1	1
ARPC5L	0.251793	-0.113909	0.293	0.316	1
SKA2	0.25183	0.138809	0.245	0.232	1
IK	0.252022	0.0656163	0.56	0.549	1
HAUS8	0.252177	0.164604	0.176	0.162	1
MICB	0.252343	0.145013	0.103	0.091	1
KIAA1958	0.252391	-0.093121	0.098	0.111	1
BEX4	0.252436	-0.180615	0.13	0.145	1
ZNF804A	0.252555	-0.112382	0.298	0.313	1
ATP13A1	0.25269	-0.12614	0.216	0.235	1
SCAF1	0.252864	0.127592	0.156	0.141	1
STX11	0.252926	0.0696488	0.871	0.854	1
APH1A	0.25297	-0.101091	0.4	0.419	1
H2AFJ	0.253114	0.0743826	0.553	0.544	1
STUB1	0.253124	0.0816104	0.546	0.543	1
BTRC	0.253486	0.156674	0.378	0.365	1
JADE2	0.253679	0.112946	0.188	0.174	1
ZNF512	0.253998	0.146107	0.181	0.168	1
ADAM8	0.254042	-0.109457	0.14	0.155	1
BRWD3	0.254185	0.160279	0.459	0.451	1
CEMIP2	0.254215	0.00185628	0.546	0.571	1
EZH1	0.254236	-0.0906132	0.242	0.264	1
LARP1B	0.254461	0.0990536	0.189	0.173	1
NLRP1	0.254464	-0.0757935	0.666	0.698	1
IL3RA	0.254479	0.000174779	0.306	0.286	1
AL133453.1	0.254535	-0.100429	0.152	0.169	1
POLR1C	0.25494	0.283148	0.113	0.102	1
DLST	0.254998	-0.00621836	0.354	0.385	1
P3H1	0.255503	0.158929	0.136	0.122	1
NUDCD1	0.255608	-0.126172	0.154	0.171	1
NPLOC4	0.255721	-0.0359718	0.359	0.385	1
TBXAS1	0.255827	-0.0321877	0.983	0.986	1
WDR25	0.255868	-0.218617	0.145	0.161	1
NARS2	0.255891	-0.188639	0.17	0.187	1
IFI27L2	0.255917	-0.0736569	0.512	0.535	1
TUBA4A	0.255949	-0.00237352	0.453	0.429	1
PACRGL	0.256297	0.169474	0.146	0.132	1
APPL2	0.256322	0.1432	0.232	0.219	1
GIGYF1	0.256615	0.18006	0.23	0.217	1
EIF3M	0.256633	0.0572059	0.736	0.73	1
DHX15	0.256654	-0.0441763	0.44	0.473	1
TRIP12	0.256685	0.0595262	0.817	0.803	1
ARL4A	0.256751	0.112753	0.493	0.492	1
AC127502.2	0.256759	-0.0722317	0.09	0.104	1
SH3TC1	0.256809	-0.0912069	0.459	0.494	1
PLPPR2	0.2569	-0.135737	0.156	0.171	1
NADK2	0.257085	-0.164973	0.089	0.102	1
PPCDC	0.257134	0.0730664	0.473	0.464	1
KIAA2026	0.257152	0.146461	0.542	0.539	1
GM2A	0.257308	-0.0376632	0.115	0.131	1
CBX6	0.257332	-0.209935	0.191	0.205	1
YPEL3	0.257395	-0.076071	0.404	0.432	1
MTM1	0.257403	0.131486	0.374	0.357	1
MSMO1	0.25744	-0.197032	0.124	0.139	1
ARID3B	0.257519	0.191125	0.237	0.227	1
ODC1	0.258046	0.0813401	0.352	0.339	1
ULK4	0.258139	-0.102565	0.288	0.311	1
ZNF713	0.258159	0.215804	0.11	0.098	1
PIGG	0.258211	0.171089	0.134	0.12	1
MBOAT1	0.258396	0.0802349	0.554	0.53	1
BCL2L13	0.258832	-0.0536661	0.36	0.387	1
UBE2V2	0.25905	0.069789	0.409	0.393	1
APLF	0.259089	-0.114927	0.097	0.11	1
SEC24A	0.259335	0.0620913	0.214	0.198	1
MRFAP1	0.259389	-0.0249786	0.584	0.622	1
SCNM1	0.25942	-0.0638173	0.285	0.311	1
RBM22	0.259454	0.0696866	0.279	0.264	1
MBP	0.259619	-0.0527981	0.811	0.821	1
RSU1	0.259893	-0.0916147	0.537	0.557	1
TMEM106B	0.259961	0.164766	0.168	0.154	1
LZIC	0.260279	-0.0774247	0.317	0.345	1
ARHGEF1	0.260587	0.0478676	0.662	0.652	1
DFFA	0.260776	-0.142606	0.156	0.173	1
GSS	0.260831	-0.080587	0.182	0.2	1
LRP5L	0.260945	-0.213114	0.107	0.119	1
RFX3	0.261384	-0.0590006	0.489	0.505	1
FANCC	0.262052	0.276298	0.1	0.089	1
ZNF354A	0.262062	0.16313	0.124	0.112	1
MKRN2	0.262162	0.0698824	0.168	0.154	1
RPRD2	0.262268	-0.0612446	0.412	0.428	1
CLK2	0.262458	-0.168348	0.094	0.106	1
MEF2B	0.262522	-0.143865	0.131	0.148	1
STX8	0.262525	-0.0363638	0.667	0.693	1
SEC22A	0.262534	0.109642	0.187	0.173	1
TCERG1	0.262766	0.0777218	0.471	0.453	1
CIAPIN1	0.263375	-0.113771	0.175	0.19	1
AC046134.2	0.263379	0.187151	0.114	0.103	1
RELCH	0.263552	0.0422287	0.59	0.573	1
PLEKHM2	0.263706	-0.0425912	0.512	0.536	1
PPM1M	0.263805	0.0971725	0.244	0.228	1
EIF4A3	0.263811	-0.159263	0.489	0.494	1
NFYA	0.264196	-0.238056	0.14	0.155	1
GUSB	0.264323	0.0283061	0.598	0.585	1
MICAL1	0.264431	0.101894	0.433	0.427	1
PPP4R2	0.264527	-0.0555023	0.451	0.475	1
ZNF562	0.264706	-0.105296	0.169	0.186	1
SLC49A4	0.264713	-0.119168	0.552	0.579	1
FBXL18	0.264733	-0.181068	0.092	0.104	1
TNIK	0.26481	0.0714586	0.132	0.119	1
ACBD5	0.265022	0.0491394	0.258	0.24	1
ARNTL	0.265266	-0.101957	0.328	0.354	1
NDUFAF2	0.265552	-0.149846	0.296	0.311	1
PCNA	0.265563	-0.100934	0.168	0.184	1
SPECC1	0.265992	-0.109752	0.331	0.352	1
MSRB2	0.266078	-0.0466314	0.329	0.357	1
SDHA	0.26608	-0.0905259	0.344	0.372	1
RANBP3	0.266104	0.0800007	0.202	0.186	1
MXD4	0.266222	0.0600726	0.604	0.594	1
RAD50	0.266799	0.149578	0.324	0.312	1
NOM1	0.267023	-0.118713	0.13	0.145	1
ZFAND5	0.267264	0.0484985	0.936	0.918	1
GLS	0.267457	0.0363051	0.604	0.589	1
CEP350	0.267508	-0.054605	0.714	0.713	1
CCDC134	0.267634	-0.113704	0.135	0.151	1
CCDC170	0.267671	-0.157933	0.131	0.145	1
MYSM1	0.267682	-0.0952914	0.314	0.334	1
CARM1	0.267713	-0.0664364	0.121	0.136	1
PRKCD	0.267929	-0.0246866	0.586	0.619	1
LIMK2	0.267998	-0.0931384	0.139	0.154	1
ZNF185	0.268283	-0.216075	0.107	0.119	1
BANF1	0.268308	-0.0601178	0.632	0.655	1
NT5DC1	0.268338	0.239908	0.216	0.204	1
ZC3H15	0.268406	-0.0939806	0.647	0.658	1
RCAN1	0.268492	0.0174156	0.2	0.222	1
ETHE1	0.268545	-0.112441	0.189	0.207	1
SCOC	0.268777	0.0699668	0.164	0.151	1
FAM160A2	0.268829	-0.207845	0.154	0.168	1
LINC00513	0.268985	0.166196	0.174	0.161	1
KHNYN	0.269226	0.000390817	0.141	0.159	1
ACYP1	0.26925	0.195831	0.1	0.088	1
TEX261	0.269385	-0.127505	0.114	0.128	1
UPRT	0.269828	0.334502	0.144	0.133	1
VPS4B	0.269973	0.0435508	0.562	0.542	1
ANAPC5	0.270348	0.0963881	0.507	0.504	1
HNRNPR	0.270356	-0.0387856	0.713	0.734	1
ABCE1	0.270448	-0.0658349	0.216	0.235	1
PLEKHA3	0.270555	0.157914	0.265	0.252	1
KDELR2	0.270565	-0.108025	0.422	0.438	1
ARL16	0.270766	-0.160421	0.136	0.151	1
POGLUT1	0.270884	0.200932	0.156	0.142	1
SNRNP25	0.270944	0.0377293	0.335	0.37	1
RFT1	0.270968	-0.169458	0.095	0.108	1
AC005786.3	0.271194	-0.0533555	0.147	0.164	1
DENND4C	0.2712	-0.0905689	0.329	0.353	1
FAM214B	0.271384	-0.111715	0.381	0.409	1
TMEM170A	0.271522	-0.031853	0.256	0.28	1
ZDHHC4	0.27153	0.0560283	0.165	0.152	1
IGHA1	0.271573	0.107772	0.166	0.151	1
LILRA2	0.271911	-0.0529191	0.657	0.687	1
BROX	0.271989	0.0521906	0.379	0.359	1
PAGR1	0.272328	-0.0760847	0.367	0.394	1
FBXO21	0.272769	-0.119245	0.199	0.218	1
EIF2S3	0.27286	-0.0559119	0.696	0.709	1
SMC3	0.272907	0.108617	0.395	0.385	1
PIAS4	0.273117	-0.161841	0.143	0.158	1
RAD17	0.273462	0.0530891	0.134	0.121	1
CHFR	0.27355	-0.0936167	0.422	0.443	1
BCL2L1	0.273668	-0.0724557	0.17	0.188	1
RENBP	0.27388	0.0686123	0.211	0.195	1
AC026979.2	0.274112	0.215905	0.149	0.136	1
SPEN	0.274307	-0.111862	0.597	0.614	1
PSMD12	0.274401	0.075946	0.516	0.51	1
SET	0.274738	-0.059706	0.754	0.758	1
ZNF37A	0.275083	0.282969	0.163	0.153	1
GOLGA1	0.275166	0.120909	0.23	0.217	1
NRDC	0.275348	-0.0337815	0.539	0.562	1
LRRC58	0.27539	0.141047	0.245	0.231	1
METRN	0.275408	0.140862	0.15	0.136	1
TFDP1	0.275485	-0.144907	0.229	0.247	1
EMILIN2	0.275903	-0.0167452	0.882	0.873	1
SPCS1	0.275924	-0.076315	0.77	0.776	1
TBCK	0.276017	0.0920718	0.407	0.397	1
FAM3C	0.276025	-0.145774	0.211	0.228	1
LARP7	0.276101	-0.0622214	0.482	0.509	1
SRSF10	0.276112	0.0679709	0.595	0.591	1
RAP1B	0.276176	0.0172295	0.996	0.994	1
SLC25A43	0.276218	-0.155196	0.202	0.22	1
KDM5C	0.276265	-0.0535369	0.236	0.256	1
DOCK11	0.276673	-0.0402482	0.834	0.827	1
AC092821.3	0.276961	0.262973	0.122	0.111	1
ISCA2	0.277025	-0.167791	0.246	0.264	1
UBE2D4	0.277158	-0.102917	0.139	0.155	1
NECAP1	0.277213	0.155248	0.207	0.195	1
HDAC2	0.277304	0.144466	0.417	0.412	1
CBFA2T3	0.277359	0.051364	0.407	0.39	1
TULP4	0.277624	0.16546	0.336	0.324	1
GABPA	0.277639	0.100643	0.206	0.191	1
ARFRP1	0.277755	-0.105198	0.181	0.199	1
DIS3	0.278092	0.0862095	0.279	0.263	1
AZIN1-AS1	0.278449	-0.0690706	0.122	0.137	1
KLHL36	0.278463	-0.285301	0.104	0.116	1
NDUFA2	0.278684	-0.0849574	0.747	0.766	1
ZNF276	0.278915	-0.0971328	0.161	0.177	1
TPP2	0.278945	-0.0499927	0.484	0.506	1
MAN1B1	0.279144	-0.095314	0.202	0.221	1
COPS4	0.279215	0.0861187	0.329	0.307	1
TPGS2	0.279218	-0.140924	0.253	0.275	1
VAPA	0.279241	0.0539452	0.851	0.833	1
KANSL1L	0.279578	0.118909	0.434	0.419	1
ADCK2	0.279706	0.177285	0.121	0.109	1
MARCKSL1	0.27985	0.0827414	0.626	0.613	1
CIC	0.280208	0.11226	0.283	0.269	1
NIT2	0.28035	0.106162	0.144	0.13	1
ZNF335	0.280879	0.168641	0.206	0.193	1
ZNF433-AS1	0.280896	-0.0741431	0.406	0.422	1
DDHD1	0.281019	0.106844	0.482	0.471	1
SETDB2	0.281143	0.202568	0.174	0.163	1
IMPACT	0.281256	0.12121	0.15	0.138	1
C1GALT1	0.281309	0.0201862	0.46	0.446	1
CFLAR-AS1	0.281464	0.141874	0.114	0.102	1
DNAJA3	0.281525	-0.12643	0.136	0.15	1
MYO9B	0.282067	0.0616687	0.921	0.903	1
SURF1	0.282234	-0.0695589	0.518	0.533	1
CSAD	0.282681	0.165136	0.213	0.201	1
RAB28	0.282782	0.052551	0.305	0.286	1
PPARA	0.282804	0.154576	0.161	0.148	1
GPATCH8	0.282898	0.0842803	0.748	0.751	1
WASHC2C	0.282967	0.0823204	0.331	0.316	1
SEC24D	0.283401	-0.0597296	0.378	0.399	1
MACF1	0.283545	0.0694925	0.874	0.872	1
PPIP5K2	0.28373	0.0737777	0.565	0.557	1
SEC11C	0.284135	-0.0898908	0.419	0.439	1
BABAM1	0.284192	0.0119821	0.359	0.34	1
HAX1	0.284518	0.0723611	0.465	0.453	1
ING1	0.284558	0.0784995	0.244	0.228	1
MED21	0.284574	0.184593	0.209	0.197	1
CGGBP1	0.284804	0.0716526	0.461	0.451	1
NSUN3	0.284982	-0.0774711	0.256	0.278	1
PIGS	0.285137	-0.0917521	0.172	0.189	1
CHM	0.285209	0.157501	0.324	0.318	1
TAZ	0.28539	-0.112919	0.227	0.247	1
SUB1	0.285611	-0.0288696	0.909	0.915	1
MLF2	0.285617	-0.0614113	0.377	0.402	1
FARSA	0.285651	-0.101029	0.191	0.208	1
MED24	0.285889	-0.0640887	0.124	0.139	1
TRAPPC1	0.286032	0.0479666	0.819	0.801	1
HPS3	0.286311	-0.110335	0.244	0.267	1
SMIM29	0.286823	0.181092	0.138	0.126	1
EPSTI1	0.287611	-0.0399676	0.338	0.362	1
TSR2	0.287617	0.218162	0.204	0.197	1
BLVRA	0.287703	-0.0565764	0.673	0.687	1
SYVN1	0.288197	-0.17868	0.098	0.11	1
KPNA3	0.288338	0.0585981	0.543	0.527	1
TOP2B	0.288349	-0.0470361	0.528	0.552	1
AHCYL2	0.288445	-0.0315526	0.476	0.499	1
MX2	0.288612	-0.0862688	0.501	0.521	1
RPTOR	0.28913	-0.0492526	0.416	0.444	1
DNM2	0.289284	-0.0526752	0.66	0.682	1
RACK1	0.289285	0.0201835	0.993	0.996	1
ZNF280D	0.289503	-0.0986649	0.31	0.326	1
SMC1A	0.289655	0.0555863	0.472	0.449	1
EXOSC3	0.289962	-0.140107	0.207	0.222	1
PSMD6	0.290151	-0.0799275	0.335	0.36	1
C12orf43	0.290373	-0.149113	0.105	0.117	1
ZNF708	0.290431	0.140151	0.294	0.283	1
HNRNPH2	0.290449	-0.0534351	0.469	0.489	1
TUG1	0.290505	-0.026665	0.211	0.233	1
CTBP2	0.290567	0.0391859	0.903	0.888	1
WHAMM	0.290613	0.207817	0.282	0.273	1
AL390957.1	0.290625	-0.205461	0.09	0.102	1
SEC31A	0.290907	-0.034596	0.651	0.679	1
TIMM17B	0.290967	-0.100229	0.338	0.36	1
PHF8	0.29114	-0.0577672	0.226	0.248	1
PPP2R5C	0.291371	0.0510328	0.738	0.72	1
SSBP1	0.291453	-0.0508943	0.703	0.709	1
RAP2A	0.291457	0.101756	0.281	0.269	1
GLI4	0.291687	0.135444	0.107	0.097	1
MIATNB	0.291744	-0.00680383	0.206	0.188	1
SLC44A1	0.292059	0.120494	0.235	0.22	1
ESRRA	0.292279	-0.0796757	0.476	0.494	1
IQSEC2	0.29231	-0.165955	0.159	0.174	1
ST3GAL2	0.292375	-0.151402	0.28	0.296	1
KCTD5	0.292761	0.0880355	0.214	0.198	1
SNX3	0.292778	0.0346641	0.888	0.878	1
SNX12	0.293125	-0.132369	0.102	0.116	1
SINHCAF	0.29314	0.139803	0.349	0.34	1
HIF1A-AS3	0.293254	0.154555	0.108	0.097	1
HAL	0.293336	0.0472913	0.164	0.149	1
SMC5	0.293582	0.0955577	0.581	0.569	1
WDR13	0.293582	0.119089	0.294	0.281	1
SCAF4	0.293687	0.127441	0.587	0.581	1
SUPT6H	0.294289	0.0380459	0.438	0.426	1
ITPRIPL2	0.29435	-0.0837051	0.203	0.221	1
STRAP	0.294574	0.0363984	0.479	0.467	1
YTHDF1	0.294685	-0.132034	0.176	0.193	1
POLR3GL	0.294931	-0.0701064	0.307	0.333	1
ZMYM4	0.29495	0.0855146	0.504	0.49	1
B3GALNT2	0.295127	0.103685	0.164	0.151	1
CRNKL1	0.295154	0.124591	0.199	0.188	1
PAPOLA	0.295482	0.0552865	0.741	0.742	1
MGRN1	0.295539	0.0685669	0.464	0.453	1
MRPL40	0.295735	-0.077839	0.359	0.382	1
RNASEL	0.296471	0.157289	0.144	0.132	1
MGAT5	0.29652	0.0944525	0.466	0.461	1
ZMAT1	0.296549	0.262469	0.108	0.097	1
EXT2	0.296793	-0.0827498	0.252	0.272	1
RGS10	0.296877	-0.061695	0.698	0.709	1
OAZ2	0.296979	0.0560871	0.636	0.64	1
RPP30	0.297004	-0.0634582	0.203	0.222	1
PAICS	0.297333	-0.18266	0.142	0.158	1
NPHP4	0.297551	-0.210154	0.1	0.112	1
RBM4	0.297733	0.0243766	0.575	0.558	1
PTAR1	0.298019	0.079136	0.356	0.341	1
HAUS2	0.298117	0.150187	0.222	0.208	1
PIK3R5	0.298409	0.0536101	0.863	0.846	1
ZNF330	0.298642	-0.0794119	0.253	0.272	1
SMIM7	0.298651	-0.0603237	0.564	0.592	1
PEX6	0.298657	0.158847	0.169	0.158	1
GLT8D1	0.298929	0.155276	0.119	0.108	1
GTF2A1	0.298993	0.0784442	0.293	0.276	1
MTRNR2L12	0.299262	0.110892	0.981	0.974	1
TCEA2	0.299441	0.221055	0.125	0.115	1
RGS14	0.299581	-0.11734	0.252	0.269	1
TMEM94	0.299636	-0.12669	0.092	0.103	1
USP20	0.299762	-0.114949	0.134	0.151	1
CHCHD2	0.300268	-0.0347667	0.971	0.969	1
POLDIP2	0.30035	-0.052291	0.211	0.232	1
COMTD1	0.300574	-0.112889	0.126	0.14	1
BAIAP2-DT	0.300588	-0.241941	0.095	0.106	1
ANXA6	0.3006	-0.0970634	0.211	0.229	1
SLBP	0.301274	0.147651	0.355	0.343	1
P2RY13	0.301485	-0.0711158	0.585	0.6	1
AC245407.2	0.30159	0.205728	0.117	0.106	1
TMEM161B-AS1	0.301596	0.0530427	0.136	0.124	1
ZNHIT1	0.301841	-0.0327124	0.706	0.714	1
EBP	0.301869	-0.159206	0.239	0.255	1
DDX17	0.302505	0.033507	0.853	0.834	1
XPA	0.3027	0.0795014	0.282	0.269	1
TFAM	0.302724	0.0540738	0.259	0.245	1
ERO1B	0.302751	-0.0890694	0.206	0.223	1
ZCCHC2	0.302759	-0.0443434	0.328	0.35	1
BZW1	0.302935	-0.0273515	0.678	0.684	1
MAGED1	0.302998	-0.0362145	0.098	0.11	1
CFAP97	0.303292	0.224805	0.113	0.102	1
HIST1H1E	0.303719	-0.0137853	0.395	0.43	1
SLC3A2	0.30375	-0.0973357	0.49	0.498	1
EIF2B1	0.303961	-0.0253669	0.271	0.294	1
KRBOX4	0.304211	-0.247425	0.098	0.109	1
FCF1	0.304595	-0.169575	0.119	0.132	1
ACTR1A	0.304635	-0.00846448	0.424	0.457	1
ORAI3	0.304857	-0.0708551	0.319	0.346	1
PBDC1	0.304909	-0.0725053	0.288	0.306	1
PPP3R1	0.305009	0.0289298	0.739	0.736	1
THUMPD3-AS1	0.305095	0.13681	0.469	0.466	1
KMT2E-AS1	0.305141	0.101361	0.272	0.258	1
AP002336.2	0.305292	0.146682	0.169	0.157	1
AMBRA1	0.305937	0.0887479	0.534	0.517	1
PEMT	0.30594	-0.147331	0.125	0.139	1
ATP6V1B2	0.305965	-0.0987766	0.581	0.598	1
XKR6	0.305981	-0.15622	0.132	0.146	1
MIOS	0.306154	-0.0177882	0.211	0.232	1
PRRC2C	0.306235	-0.0577359	0.839	0.862	1
NEMF	0.306262	-0.043826	0.612	0.637	1
CSNK2B	0.306354	-0.0394861	0.661	0.67	1
OFD1	0.306361	0.143877	0.153	0.14	1
IDS	0.30639	0.0591887	0.552	0.546	1
HDHD2	0.306502	0.116185	0.176	0.164	1
TAF6	0.306698	0.162007	0.128	0.116	1
RNASEH1	0.306809	0.059722	0.212	0.201	1
SMCR8	0.306817	-0.107691	0.16	0.176	1
TMUB1	0.30699	-0.223236	0.162	0.175	1
ANKDD1A	0.307066	-0.132435	0.121	0.134	1
TMEM135	0.307207	-0.0042912	0.218	0.2	1
ZCCHC14	0.307261	0.183442	0.124	0.113	1
OPN3	0.30729	-0.0991521	0.149	0.164	1
ASB8	0.307756	0.169824	0.302	0.294	1
TDRD7	0.307954	0.113034	0.266	0.253	1
TG	0.307961	-0.0782978	0.138	0.153	1
BCL10	0.308164	-0.0537769	0.314	0.333	1
SMAD3	0.308173	-0.149695	0.487	0.503	1
RAB6A	0.308258	-0.0266055	0.653	0.67	1
MAP3K2	0.308261	0.0481681	0.776	0.784	1
FBXO31	0.308328	-0.0735487	0.159	0.175	1
TRPM7	0.308385	0.105954	0.545	0.543	1
GPS1	0.308522	0.0661092	0.256	0.241	1
SOCS4	0.308603	-0.0944357	0.136	0.152	1
MAP3K11	0.308653	-0.0449376	0.513	0.533	1
TMED1	0.308672	0.109825	0.249	0.237	1
SF3B1	0.308719	0.0651369	0.761	0.751	1
PYGB	0.309101	-0.119223	0.191	0.209	1
GIT1	0.309266	-0.196629	0.233	0.247	1
PLEKHA2	0.309326	-0.0748303	0.599	0.619	1
RPL22L1	0.309354	0.0796855	0.619	0.625	1
RAB32	0.30937	-0.0465538	0.674	0.697	1
ANKIB1	0.309372	-0.0650584	0.504	0.529	1
CORO1A	0.309471	-0.027623	0.988	0.988	1
GPAA1	0.309619	-0.15499	0.286	0.302	1
COX6A1	0.309654	-0.0459402	0.916	0.906	1
TAFA2	0.30994	0.316906	0.156	0.146	1
MYO18A	0.310409	-0.124337	0.189	0.205	1
MXD1	0.310472	-0.142389	0.528	0.539	1
MIS12	0.310571	0.231922	0.108	0.097	1
ARL3	0.310947	-0.156026	0.281	0.294	1
OOEP	0.311588	-0.115175	0.121	0.135	1
BFAR	0.311702	0.136627	0.386	0.382	1
SEC22C	0.31171	0.166495	0.144	0.132	1
ABCF3	0.31213	0.139271	0.103	0.092	1
SARNP	0.312235	-0.107511	0.586	0.603	1
GALNT10	0.312396	0.0373105	0.575	0.552	1
NLRC5	0.312473	0.141568	0.342	0.332	1
TRADD	0.312485	0.0753979	0.39	0.377	1
NDUFA7	0.312542	0.0560033	0.595	0.584	1
RASGRP4	0.312599	0.119002	0.344	0.33	1
ARL17A	0.312656	0.157032	0.105	0.095	1
RCBTB1	0.31282	0.190962	0.158	0.146	1
MAPRE1	0.313255	-0.0274511	0.564	0.591	1
LSM3	0.313347	-0.0703382	0.637	0.662	1
PRKRA	0.313364	-0.0804792	0.181	0.196	1
TP53RK	0.313746	0.0544227	0.118	0.107	1
TAB3	0.313851	-0.0426844	0.237	0.257	1
EML4	0.313872	0.0909944	0.74	0.732	1
DDX60L	0.313997	0.103132	0.534	0.529	1
ZNF487	0.314005	-0.0485421	0.242	0.262	1
SPAG9	0.314008	-0.0657556	0.632	0.655	1
JOSD1	0.314049	-0.127315	0.312	0.328	1
CCDC18	0.314492	0.0259655	0.359	0.345	1
PIGBOS1	0.314778	-0.107373	0.307	0.329	1
F11R	0.3148	-0.0964859	0.092	0.104	1
MT-ND6	0.314822	0.160237	0.334	0.328	1
DPYD-AS1	0.315273	-0.192226	0.167	0.18	1
ARSB	0.315826	-0.0150744	0.395	0.42	1
NUDT14	0.316075	0.171105	0.186	0.175	1
TBPL1	0.316179	-0.0830897	0.206	0.223	1
TMEM63A	0.316258	0.206079	0.136	0.126	1
CXorf38	0.316306	-0.0147889	0.334	0.359	1
ADRB2	0.316326	0.111232	0.138	0.126	1
FBXO28	0.316411	0.0151196	0.319	0.3	1
SLF2	0.316531	0.122801	0.261	0.252	1
RPL5	0.316995	-0.0203573	0.996	0.992	1
NASP	0.317102	0.0971559	0.436	0.422	1
CRIPT	0.317233	0.145831	0.239	0.229	1
DERA	0.31805	-0.040891	0.394	0.421	1
UXT	0.318261	0.057182	0.723	0.713	1
WBP4	0.318736	0.144929	0.292	0.282	1
JUP	0.318834	-0.106058	0.13	0.144	1
COX7A2	0.319097	-0.0304027	0.911	0.927	1
ROGDI	0.319116	0.0531086	0.455	0.446	1
ARMT1	0.319308	-0.101575	0.186	0.203	1
TOM1L2	0.319351	-0.108926	0.192	0.21	1
ANKFY1	0.319439	0.0615714	0.485	0.471	1
UBR4	0.319589	-0.0297844	0.459	0.475	1
ABAT	0.319961	0.0273249	0.242	0.225	1
GBGT1	0.319994	-0.239185	0.121	0.134	1
KNSTRN	0.320047	0.195868	0.173	0.163	1
MIA3	0.320065	0.0711095	0.319	0.305	1
GSR	0.32029	0.0450251	0.376	0.355	1
TCP1	0.32045	0.10314	0.492	0.489	1
PHYH	0.320643	-0.147322	0.127	0.141	1
COPG1	0.32069	-0.0998678	0.242	0.259	1
UAP1	0.320988	-0.126306	0.13	0.144	1
PTCD3	0.321089	-0.162458	0.206	0.22	1
ZNF160	0.321095	0.0981261	0.204	0.19	1
DGLUCY	0.321328	0.0628564	0.61	0.597	1
RAB4A	0.321354	0.0969413	0.346	0.333	1
OSGEP	0.3217	-0.14512	0.247	0.267	1
DCTN1	0.321721	-0.0572602	0.227	0.247	1
SLC39A13	0.321929	-0.111821	0.092	0.104	1
FBXL6	0.32208	-0.152466	0.101	0.113	1
DRG2	0.322129	-0.103074	0.189	0.208	1
IBTK	0.32231	-0.109038	0.421	0.436	1
AC097376.3	0.322372	-0.157625	0.096	0.107	1
MAN2A2	0.322578	0.12642	0.162	0.151	1
RRN3	0.322603	-0.0365697	0.178	0.193	1
DDX19B	0.323039	0.0960906	0.222	0.209	1
LY96	0.323076	0.0747398	0.617	0.603	1
SENP1	0.323173	0.207478	0.154	0.143	1
UBE2D1	0.323209	-0.0407324	0.586	0.599	1
ZFAND4	0.323486	0.297822	0.125	0.114	1
CCDC144A	0.32392	0.36335	0.119	0.11	1
MOB3B	0.324059	-0.18201	0.313	0.329	1
SAMM50	0.324133	-0.0920988	0.212	0.231	1
LAP3	0.324902	-0.0486172	0.478	0.5	1
TMEM131L	0.325001	0.0859467	0.855	0.859	1
MSANTD2	0.325013	-0.14589	0.119	0.13	1
ING5	0.325057	0.135337	0.202	0.188	1
SNRPA	0.325132	-0.121365	0.222	0.24	1
COX7C	0.325455	0.0143301	0.985	0.986	1
NUP88	0.325485	-0.0713739	0.249	0.271	1
SPTAN1	0.325585	0.00781418	0.302	0.328	1
GTPBP2	0.325798	0.18994	0.114	0.104	1
PARP11	0.325995	-0.0624014	0.166	0.181	1
RIT1	0.326016	0.00680299	0.27	0.293	1
SH2B3	0.326053	0.0125447	0.805	0.792	1
CA5B	0.326169	0.0310119	0.421	0.414	1
RASL11A	0.326496	-0.14647	0.102	0.114	1
AMZ2	0.326827	-0.0023945	0.16	0.145	1
MARCH7	0.326861	0.076675	0.646	0.643	1
ACADM	0.326884	-0.0376501	0.213	0.233	1
PHETA1	0.326904	-0.131637	0.095	0.107	1
PCCB	0.327222	-0.134112	0.141	0.154	1
CLASP1	0.327394	0.0441324	0.629	0.608	1
GON4L	0.327514	-0.0880711	0.451	0.469	1
NIFK	0.327592	-0.0786335	0.297	0.318	1
RAB11B	0.327975	0.0730792	0.279	0.267	1
WASHC1	0.328198	0.0613481	0.254	0.241	1
COPS3	0.328355	-0.0802505	0.398	0.419	1
CALCOCO2	0.328598	0.0495294	0.574	0.556	1
MTHFS	0.328607	0.0731706	0.525	0.517	1
DLGAP4	0.328811	-0.118932	0.298	0.318	1
C6orf62	0.328941	0.0546571	0.554	0.542	1
SMC6	0.329189	0.121837	0.253	0.242	1
SIRT6	0.329232	0.138351	0.181	0.169	1
NF2	0.329683	0.021383	0.191	0.212	1
FGD6	0.32979	0.0939796	0.378	0.367	1
RANBP1	0.330019	-0.0691179	0.497	0.52	1
KARS	0.330045	0.105095	0.431	0.427	1
CD180	0.330124	-0.122298	0.231	0.248	1
MDH1	0.33018	-0.112825	0.453	0.47	1
MRPS26	0.330222	-0.0462954	0.324	0.346	1
ABHD16A	0.330492	0.0513104	0.249	0.237	1
CXCR4	0.330903	0.164091	0.303	0.299	1
HGS	0.33094	-0.0273327	0.228	0.249	1
FAHD1	0.331292	-0.111857	0.109	0.121	1
CDK4	0.331499	-0.151633	0.129	0.142	1
VRK2	0.331826	0.128848	0.421	0.411	1
XYLT1	0.332182	0.0438825	0.932	0.928	1
CARD6	0.332423	-0.114765	0.185	0.201	1
CCT8	0.332503	-0.0748153	0.646	0.662	1
TLR8	0.332622	-0.0590966	0.399	0.42	1
PCNP	0.332809	-0.0892949	0.514	0.535	1
CLCN5	0.333143	0.094992	0.152	0.141	1
DHRSX	0.333222	-0.0680731	0.529	0.543	1
HCFC2	0.333265	0.194102	0.209	0.198	1
TP53BP1	0.333579	0.304327	0.141	0.131	1
STK10	0.333656	0.0194844	0.978	0.964	1
ZFAT	0.33452	0.132367	0.203	0.19	1
PSMA6	0.334813	-0.025436	0.723	0.745	1
VAPB	0.33513	-0.102998	0.217	0.236	1
ZNF281	0.335357	-0.0563885	0.142	0.156	1
KPNA6	0.335412	0.108132	0.418	0.415	1
ERMAP	0.335437	0.237698	0.164	0.154	1
CHUK	0.33548	-0.0670538	0.193	0.209	1
HIF1AN	0.335502	0.0330667	0.149	0.139	1
FNBP1	0.335536	0.0323455	0.881	0.877	1
ABHD8	0.335832	0.137578	0.161	0.151	1
NCOA6	0.335848	0.0196871	0.527	0.51	1
PIP5K1A	0.336273	0.116531	0.331	0.319	1
FAM177A1	0.336396	0.0756459	0.386	0.372	1
ZNF678	0.336462	0.11285	0.105	0.119	1
ALYREF	0.336577	-0.107995	0.266	0.284	1
CSF2RB	0.336898	0.0811705	0.239	0.225	1
ANKMY2	0.337404	0.324134	0.12	0.111	1
TOMM70	0.337426	0.0967424	0.189	0.176	1
KIF3B	0.337445	-0.0081763	0.276	0.295	1
DENND5A	0.337642	0.0641695	0.896	0.886	1
WDR61	0.338003	-0.119314	0.289	0.311	1
PSMG3	0.338154	0.0771253	0.237	0.225	1
ZNF655	0.338157	0.0648322	0.456	0.443	1
VPS4A	0.338166	-0.0800113	0.258	0.277	1
TFG	0.338167	-0.0599041	0.333	0.354	1
TTC39B	0.33843	0.102142	0.144	0.132	1
MRPL33	0.338485	-0.130827	0.56	0.575	1
TMCC3	0.339492	-0.060518	0.249	0.268	1
KDM1B	0.339507	0.0300103	0.733	0.73	1
MAU2	0.339512	-0.0953031	0.283	0.3	1
SLC27A3	0.339735	-0.0752942	0.31	0.332	1
CDC37	0.339971	-0.0581653	0.609	0.628	1
NCK2	0.340084	-0.110214	0.239	0.257	1
NUP50	0.340305	-0.108131	0.322	0.343	1
GSTZ1	0.340566	0.158998	0.148	0.138	1
RIN3	0.340674	-0.0388364	0.965	0.96	1
CDK6	0.341367	-0.0187675	0.461	0.487	1
KIAA2013	0.341524	-0.0709498	0.306	0.328	1
NAA60	0.341556	0.0807398	0.238	0.225	1
GRIPAP1	0.341597	-0.0659101	0.309	0.334	1
WSB2	0.341739	-0.080583	0.219	0.232	1
VAMP3	0.34225	-0.108058	0.482	0.514	1
AQR	0.342264	0.0891438	0.404	0.392	1
USP7	0.342324	0.0183759	0.527	0.511	1
EMC4	0.342546	0.0277421	0.323	0.306	1
SNX11	0.342624	0.114689	0.211	0.199	1
HACE1	0.343143	0.126332	0.119	0.108	1
EEF1D	0.343273	-0.0155551	0.98	0.984	1
AL138756.1	0.343542	-0.241383	0.098	0.109	1
HACD3	0.343963	0.170859	0.114	0.103	1
EIF2B2	0.344008	0.166794	0.138	0.127	1
SYT11	0.344155	-0.135607	0.108	0.12	1
STARD3NL	0.344195	-0.070129	0.274	0.293	1
RTN3	0.344519	-0.0271129	0.802	0.819	1
PPP2R5E	0.344958	-0.0712167	0.649	0.658	1
CYB5D2	0.34502	0.125615	0.194	0.183	1
SMC4	0.34522	-0.00608229	0.302	0.329	1
TLK2	0.345724	-0.0686229	0.44	0.46	1
SCAPER	0.345746	0.121096	0.361	0.353	1
HNRNPD	0.345773	-0.0723348	0.789	0.791	1
NSF	0.345829	-0.0460466	0.337	0.357	1
FBXO25	0.345901	0.168837	0.141	0.129	1
KTN1	0.345904	-0.054211	0.673	0.686	1
ASH1L	0.346192	-0.0292227	0.826	0.83	1
SLC19A1	0.346261	-0.168696	0.132	0.145	1
SPCS2	0.346327	-0.046342	0.672	0.691	1
TANGO6	0.346984	-0.0620743	0.502	0.51	1
NDE1	0.346999	-0.143335	0.394	0.412	1
IL1RAP	0.347022	-0.032178	0.237	0.253	1
G3BP2	0.347206	-0.0658575	0.588	0.613	1
TSFM	0.347563	0.179466	0.156	0.146	1
ERCC3	0.34762	0.209373	0.129	0.119	1
CNPY4	0.347712	0.224328	0.106	0.097	1
ADGRD1	0.347965	0.135937	0.102	0.092	1
GLE1	0.348264	-0.0881633	0.229	0.248	1
SRGAP2B	0.348441	-0.1005	0.537	0.539	1
FAM114A2	0.348492	0.0908053	0.131	0.12	1
PSME1	0.348532	-0.0175396	0.925	0.935	1
FAM222B	0.348714	-0.119453	0.291	0.31	1
TCF12	0.348957	0.0443945	0.939	0.934	1
TAPBPL	0.348972	-0.188605	0.164	0.177	1
AC040970.1	0.349015	-0.188603	0.098	0.109	1
NDUFAF7	0.349442	0.124703	0.134	0.124	1
USP19	0.349921	-0.154458	0.102	0.112	1
UBE2D2	0.350106	-0.0161101	0.821	0.832	1
NSD1	0.350272	0.0368221	0.719	0.69	1
ASNSD1	0.350437	0.126768	0.101	0.092	1
MTPAP	0.350456	0.126113	0.131	0.121	1
KLHL2	0.35055	0.0580769	0.72	0.711	1
KHDRBS2	0.350636	-0.368439	0.093	0.102	1
MRPL17	0.350658	0.13984	0.202	0.191	1
SYS1	0.350694	-0.088692	0.2	0.214	1
SH2B2	0.350738	0.0783524	0.364	0.353	1
MRPS2	0.350889	-0.117652	0.139	0.153	1
TXLNG	0.351653	0.180163	0.198	0.188	1
ADNP2	0.351677	0.10844	0.266	0.255	1
CIAO1	0.352082	-0.0905606	0.376	0.398	1
ANKRD13C	0.352169	-0.0201687	0.359	0.341	1
PHKA2	0.352263	-0.032267	0.186	0.203	1
MRPL44	0.352324	0.0421657	0.252	0.24	1
FASTKD1	0.352342	0.159637	0.131	0.12	1
AC078845.1	0.352368	0.0618771	0.196	0.183	1
CCNL2	0.352486	0.100715	0.269	0.261	1
UTP18	0.352531	0.0737156	0.345	0.335	1
SLC39A1	0.352597	-0.0500177	0.312	0.335	1
PI4KB	0.35264	-0.0821611	0.276	0.292	1
SCYL3	0.352824	0.266752	0.114	0.104	1
Z83844.2	0.352848	0.18347	0.156	0.146	1
KLHL21	0.352946	-0.0958202	0.111	0.124	1
RSRC2	0.353026	0.04308	0.629	0.611	1
MAP3K12	0.353138	-0.0607326	0.128	0.141	1
CYB5A	0.353212	0.206259	0.166	0.156	1
MEF2D	0.353287	-0.127948	0.417	0.436	1
NDUFS2	0.353458	0.028696	0.586	0.575	1
LMF2	0.353537	-0.117913	0.162	0.174	1
MRPL16	0.35407	0.0441882	0.355	0.348	1
GPR107	0.354348	-0.0653079	0.347	0.366	1
NUP188	0.354387	-0.135292	0.148	0.161	1
AAGAB	0.354766	0.101923	0.352	0.344	1
WDTC1	0.354772	-0.0787988	0.192	0.208	1
ASPSCR1	0.355215	0.144007	0.236	0.227	1
GALK2	0.355326	-0.0588241	0.291	0.312	1
UBP1	0.355348	0.0504596	0.491	0.474	1
DGAT1	0.355398	-0.16705	0.266	0.283	1
SLC7A6OS	0.355452	0.089959	0.216	0.203	1
SRSF4	0.355477	0.0332288	0.685	0.671	1
BDP1	0.35548	0.129814	0.464	0.456	1
PHF2	0.356062	-0.154632	0.206	0.218	1
KANSL3	0.356445	0.175591	0.211	0.2	1
POR	0.356478	-0.0739782	0.299	0.316	1
MRPL48	0.356525	-0.158618	0.236	0.25	1
TNFSF13B	0.356603	-0.0584913	0.726	0.713	1
MFSD5	0.356924	-0.180785	0.104	0.114	1
SLC15A4	0.356946	-0.09269	0.315	0.33	1
ATP5IF1	0.35701	0.0682425	0.734	0.722	1
PPP1R12B	0.357051	0.0983007	0.399	0.389	1
ZNF91	0.357148	0.184295	0.18	0.169	1
FAM133B	0.35715	0.0397189	0.588	0.581	1
FAF2	0.357374	0.1067	0.364	0.353	1
TOB2	0.35746	0.0142985	0.268	0.291	1
RNF111	0.357641	0.0901366	0.657	0.662	1
CHMP1A	0.357751	0.053909	0.381	0.37	1
ZBED1	0.357796	-0.11031	0.119	0.131	1
CHURC1	0.357801	-0.0330987	0.72	0.728	1
XPO5	0.357998	-0.0910264	0.141	0.152	1
TMEM248	0.358426	0.0805614	0.431	0.428	1
CDK5RAP3	0.358659	0.168389	0.307	0.301	1
ACAT2	0.358703	0.161764	0.16	0.15	1
IRF5	0.358742	-0.0719042	0.329	0.353	1
AKIRIN2	0.358871	0.0313618	0.681	0.662	1
CYTH2	0.358905	-0.081093	0.195	0.211	1
BCAS2	0.359189	-0.0774937	0.366	0.391	1
FIP1L1	0.359582	0.094039	0.418	0.404	1
GTF2E2	0.359747	0.0777027	0.371	0.36	1
NNT	0.359777	0.0943815	0.457	0.453	1
DCAF1	0.360124	0.0763569	0.314	0.302	1
R3HCC1	0.36013	0.132103	0.182	0.174	1
GIT2	0.360944	0.0784535	0.662	0.646	1
TOR1A	0.361381	-0.106744	0.21	0.228	1
FGD2	0.361422	0.0649055	0.723	0.735	1
GLIPR1	0.362021	0.00678938	0.825	0.807	1
YIPF4	0.362152	0.0565146	0.513	0.509	1
DMAC1	0.362254	0.0577762	0.289	0.278	1
TACC3	0.362555	-0.122136	0.232	0.249	1
CNOT7	0.362904	-0.0481108	0.321	0.343	1
TGFBRAP1	0.363106	-0.0411803	0.14	0.154	1
USP3-AS1	0.363322	0.0648693	0.401	0.392	1
ACOT9	0.363676	0.0369562	0.536	0.523	1
BRPF1	0.363691	-0.31215	0.096	0.105	1
PSMC2	0.363787	0.097503	0.38	0.377	1
RAB1B	0.363981	-0.0509708	0.429	0.452	1
ENDOG	0.364077	-0.106446	0.185	0.199	1
SNRPD3	0.364146	0.0563206	0.476	0.469	1
SRP68	0.364369	-0.0079864	0.191	0.21	1
PCBP2	0.364563	-0.0332082	0.84	0.827	1
MRPS21	0.364639	0.00367702	0.649	0.621	1
CDKN1B	0.364759	0.0362492	0.383	0.366	1
DHX34	0.364828	-0.145488	0.37	0.38	1
FNTA	0.364909	0.0598153	0.471	0.456	1
BCOR	0.364991	0.107959	0.213	0.2	1
SUSD1	0.365206	-0.0158447	0.672	0.701	1
CCDC174	0.365523	0.126676	0.213	0.204	1
TRAF3	0.365618	0.0752795	0.657	0.652	1
PRADC1	0.366054	0.0558276	0.286	0.271	1
SLAIN2	0.36618	0.0723467	0.503	0.505	1
ZNF107	0.366349	0.225711	0.109	0.099	1
SMG7	0.366391	-0.0643974	0.526	0.54	1
TMOD3	0.366419	-0.0554491	0.824	0.842	1
FBXO8	0.366483	-0.0305154	0.155	0.171	1
CDK12	0.366513	0.081481	0.459	0.456	1
URGCP	0.366543	0.166909	0.178	0.168	1
STAT5A	0.366686	-0.109041	0.341	0.361	1
ZDHHC13	0.3667	0.0893315	0.124	0.114	1
PUS7L	0.366814	0.102048	0.146	0.137	1
AP2B1	0.366831	-0.0822724	0.532	0.547	1
ZNF593	0.366891	-0.0804497	0.268	0.284	1
FBXW8	0.36711	0.0841483	0.179	0.168	1
AC098829.1	0.367198	0.0889484	0.132	0.122	1
PPP1R12C	0.367486	-0.0783098	0.296	0.316	1
TEX10	0.367494	0.0531706	0.163	0.153	1
PEX19	0.367522	-0.0671151	0.098	0.11	1
ZNF780A	0.36754	0.151614	0.19	0.181	1
MRPS14	0.367574	-0.0913044	0.234	0.25	1
TM9SF2	0.368662	-0.0484608	0.669	0.677	1
RBM10	0.368873	-0.0645863	0.258	0.276	1
B4GALT3	0.369023	-0.141592	0.129	0.14	1
EGLN1	0.369057	0.00750447	0.424	0.412	1
PIH1D1	0.36916	-0.0288102	0.426	0.462	1
UPF3A	0.369277	0.069598	0.272	0.26	1
CASD1	0.369486	0.0975249	0.173	0.161	1
CPNE1	0.369942	0.0347834	0.461	0.451	1
ZNF589	0.370034	0.224363	0.117	0.107	1
TNRC6A	0.37005	0.0703248	0.643	0.628	1
APEH	0.370279	-0.0851375	0.222	0.24	1
CRCP	0.37063	0.026734	0.398	0.376	1
AC005280.2	0.370714	-0.22066	0.164	0.175	1
C19orf12	0.370744	-0.189278	0.092	0.102	1
FXR1	0.371229	0.0433647	0.58	0.569	1
STT3A	0.371773	0.261517	0.144	0.135	1
SLC22A18	0.371774	0.187542	0.191	0.183	1
WDR73	0.371839	-0.0514816	0.127	0.141	1
TCEANC2	0.371868	0.140036	0.117	0.107	1
MLKL	0.371904	-0.151528	0.198	0.212	1
MKNK2	0.372185	-0.117371	0.537	0.554	1
PDCD10	0.372759	0.0171662	0.597	0.591	1
ETFA	0.372804	-0.0507421	0.574	0.6	1
NDFIP1	0.372819	0.0188707	0.779	0.757	1
SNRNP48	0.372939	-0.0127713	0.129	0.142	1
AC027097.2	0.373038	0.00772046	0.217	0.237	1
AP001011.1	0.373583	-0.113402	0.172	0.185	1
UQCR10	0.37368	-0.03556	0.927	0.917	1
PARL	0.373888	-0.0432011	0.474	0.495	1
FUCA1	0.374102	0.0120681	0.221	0.208	1
PRKRIP1	0.374132	0.0876501	0.369	0.358	1
FAM50A	0.37423	-0.0157403	0.474	0.498	1
NFKB1	0.374235	-0.0149739	0.716	0.717	1
LTN1	0.37439	-0.0658864	0.3	0.318	1
BRI3BP	0.374392	0.0373294	0.248	0.235	1
RBBP8	0.374463	0.106224	0.418	0.411	1
LIX1L	0.374804	-0.159062	0.152	0.165	1
LRRC8A	0.375145	0.187647	0.125	0.115	1
TRAPPC12	0.375415	-0.0755845	0.421	0.444	1
DIS3L	0.375569	0.134606	0.186	0.175	1
RAD51C	0.375787	0.113359	0.111	0.102	1
GCH1	0.375896	-0.0795866	0.799	0.797	1
ATXN3	0.375909	0.0218462	0.539	0.538	1
EEF1AKNMT	0.376204	-0.0551569	0.104	0.117	1
TRAPPC2L	0.376256	0.00258824	0.371	0.353	1
PELI3	0.376401	0.0821224	0.143	0.134	1
MCRIP2	0.37649	-0.0162573	0.391	0.424	1
TRAM2	0.37685	-0.109923	0.153	0.167	1
MAP3K20	0.376935	-0.0917392	0.456	0.471	1
FAM160B1	0.377041	0.104493	0.209	0.2	1
CMTR1	0.377425	0.197955	0.144	0.136	1
MAP4K3-DT	0.377607	0.173182	0.112	0.103	1
GRASP	0.377813	-0.0960538	0.266	0.283	1
MCRS1	0.377944	0.162738	0.285	0.279	1
DBT	0.378423	-0.226273	0.116	0.126	1
SATB1	0.378564	-0.0843589	0.111	0.121	1
RIC8A	0.378575	-0.138766	0.236	0.252	1
ARSA	0.378605	-0.156068	0.243	0.258	1
SUPT20H	0.37873	0.0708394	0.353	0.35	1
FAS	0.378904	0.192441	0.161	0.151	1
PSMD13	0.379096	-0.0736577	0.548	0.571	1
CSNK2A2	0.379235	-0.0916439	0.241	0.254	1
GOSR1	0.379296	-0.0930332	0.301	0.313	1
KCTD18	0.379452	0.180314	0.121	0.112	1
YWHAQ	0.37978	0.0438631	0.73	0.699	1
SERTAD3	0.379844	-0.141339	0.265	0.285	1
RNF34	0.380025	0.123493	0.344	0.333	1
UHRF2	0.38018	0.0810024	0.405	0.401	1
SETX	0.380609	-0.011338	0.798	0.81	1
TRAPPC3	0.380618	-0.085604	0.353	0.363	1
HSD17B11	0.380862	0.0387339	0.591	0.595	1
ISCA1	0.38098	-0.0531292	0.267	0.287	1
RRP12	0.38144	-0.0509627	0.654	0.667	1
SELENOK	0.381469	-0.0465139	0.571	0.597	1
EVI5L	0.381528	-0.11794	0.096	0.106	1
GSDMD	0.381847	-0.00773082	0.396	0.425	1
STAM2	0.381902	0.0592539	0.397	0.39	1
ANTKMT	0.382021	-0.0702248	0.462	0.485	1
SMARCB1	0.382176	-0.0663404	0.355	0.377	1
KLHL12	0.382261	0.0411768	0.133	0.123	1
RILPL2	0.382294	-0.0238987	0.834	0.839	1
PIWIL4	0.382399	-0.214684	0.124	0.134	1
TCHP	0.382437	-0.117626	0.266	0.284	1
TMEM87A	0.382556	0.0711545	0.514	0.51	1
TTC21B	0.382562	0.0790033	0.236	0.225	1
CFAP20	0.383062	0.172268	0.131	0.121	1
RINT1	0.383151	0.00485467	0.108	0.119	1
NUDT16L1	0.383329	0.0731479	0.251	0.24	1
MOB4	0.383455	0.0315753	0.41	0.409	1
TSPAN3	0.383555	0.0506938	0.235	0.222	1
SLC25A13	0.383993	0.00296841	0.621	0.625	1
ARSG	0.384083	-0.10915	0.252	0.265	1
RAB1A	0.384294	0.0273283	0.849	0.851	1
ARHGAP21	0.384426	-0.0408031	0.388	0.409	1
KEAP1	0.384665	-0.0863764	0.145	0.157	1
TOR3A	0.384828	-0.0799643	0.216	0.235	1
FLVCR2	0.385044	-0.077328	0.362	0.378	1
DOCK5	0.38516	0.028479	0.963	0.964	1
SLC1A5	0.385916	0.0737149	0.356	0.342	1
FLNB	0.385979	0.116672	0.187	0.177	1
RAB11A	0.385989	0.0381183	0.676	0.675	1
CDC42BPB	0.386201	-0.00466129	0.232	0.254	1
CUL1	0.386356	0.0771344	0.451	0.458	1
CTSS	0.386602	0.0224656	0.999	0.999	1
NAA38	0.386852	0.025961	0.741	0.724	1
THAP12	0.386914	0.108273	0.292	0.286	1
CYB5R4	0.386926	0.061685	0.668	0.672	1
BBS7	0.387127	-0.0775751	0.117	0.129	1
TIRAP	0.387128	-0.0955979	0.11	0.122	1
USP5	0.387358	-0.110631	0.139	0.151	1
GPBP1	0.387479	0.0137284	0.677	0.656	1
TMEM165	0.387555	0.0431774	0.802	0.818	1
EMC8	0.387573	0.0991566	0.293	0.287	1
SLC16A7	0.387613	-0.0682047	0.589	0.605	1
ILK	0.387807	0.0965913	0.468	0.471	1
SELENOI	0.387854	0.151985	0.207	0.198	1
PMF1	0.388067	0.0831763	0.405	0.394	1
TYW3	0.388132	0.127887	0.206	0.197	1
RASSF4	0.388179	-0.0416535	0.268	0.286	1
MRPL21	0.388473	-0.0560132	0.402	0.422	1
ATXN7L3	0.38875	-0.178298	0.16	0.173	1
SPATA2L	0.388829	-0.14806	0.152	0.164	1
PRR34-AS1	0.389018	-0.0737828	0.171	0.186	1
USE1	0.38915	0.146747	0.218	0.208	1
MASTL	0.389174	0.124813	0.141	0.133	1
ACAP3	0.389299	-0.0385771	0.138	0.15	1
INO80C	0.389392	-0.134878	0.154	0.166	1
ITCH	0.389523	0.0393927	0.799	0.812	1
TLN1	0.3897	-0.0310755	0.887	0.896	1
ZNHIT3	0.389812	0.0496594	0.36	0.341	1
IP6K2	0.389833	0.0594732	0.362	0.349	1
EFL1	0.390453	-0.0167668	0.232	0.247	1
BPGM	0.390485	0.200023	0.114	0.106	1
ROCK2	0.390786	0.0538486	0.479	0.458	1
TMSB10	0.390841	-0.0139485	1	1	1
USP4	0.391294	-0.0627	0.578	0.604	1
PCBD1	0.391354	0.0201041	0.236	0.225	1
C9orf72	0.391472	-0.0432725	0.826	0.832	1
SENP7	0.391699	0.103115	0.416	0.407	1
GATD3B	0.392093	0.144744	0.228	0.217	1
BZW2	0.392703	0.00934611	0.337	0.366	1
COQ8A	0.392763	0.159014	0.165	0.154	1
RNF8	0.392831	0.0736409	0.117	0.108	1
TM9SF3	0.392899	-0.0284031	0.589	0.608	1
CNPY2	0.393142	-0.0619005	0.402	0.419	1
CDC26	0.3934	-0.0263707	0.348	0.363	1
YTHDC2	0.393751	0.0685471	0.463	0.458	1
RBM6	0.394189	0.0554011	0.756	0.736	1
TMEM199	0.394222	-0.0702698	0.199	0.215	1
TMEM65	0.394274	0.0875796	0.369	0.361	1
MTR	0.394307	0.0381349	0.276	0.264	1
PDE12	0.394665	0.0486125	0.152	0.14	1
RPS14	0.394723	-0.0106074	1	0.999	1
ZBTB17	0.394967	0.141916	0.218	0.209	1
ILF3-DT	0.39498	0.120183	0.326	0.316	1
MAGT1	0.394993	0.0533314	0.522	0.512	1
NRDE2	0.395165	0.106159	0.179	0.171	1
WAS	0.395658	0.0325474	0.776	0.752	1
NDUFB7	0.39571	-0.0429335	0.825	0.822	1
ASH2L	0.395811	0.103403	0.274	0.265	1
SLC25A53	0.395882	0.164353	0.157	0.148	1
AL627171.2	0.396154	0.0968345	0.296	0.288	1
RCN1	0.396346	-0.132919	0.13	0.141	1
UTP20	0.396352	0.0239888	0.099	0.11	1
CHCHD3	0.39645	-0.0166794	0.643	0.657	1
WBP11	0.396472	-0.0625882	0.392	0.415	1
EAF1	0.396691	0.0633798	0.161	0.151	1
DAPK3	0.397343	-0.12927	0.143	0.155	1
GLRX2	0.397357	-0.128492	0.194	0.208	1
VPS50	0.397594	-0.0592063	0.324	0.34	1
SMIM12	0.397764	-0.0639254	0.366	0.386	1
TADA2B	0.397784	0.189574	0.104	0.096	1
VPS35L	0.39798	-0.0783847	0.386	0.408	1
SBDS	0.3981	-0.101626	0.289	0.303	1
LARP1	0.398138	0.00147887	0.529	0.549	1
PIN1	0.398204	0.0165665	0.514	0.512	1
FRAT1	0.398315	-0.104771	0.292	0.308	1
GRHPR	0.3986	-0.031928	0.368	0.397	1
DPH6	0.398682	0.0979028	0.187	0.176	1
KLC1	0.398797	0.108746	0.567	0.568	1
RAB27A	0.398876	0.0383474	0.498	0.487	1
ACSL5	0.398989	0.122435	0.282	0.273	1
SPAST	0.399102	0.0644398	0.494	0.488	1
PPP1R11	0.399215	0.0828842	0.398	0.389	1
PLPBP	0.399277	0.0990087	0.342	0.34	1
LIMK1	0.399319	-0.0460567	0.132	0.145	1
PPP1R18	0.399319	-0.0457735	0.602	0.616	1
DYNC1H1	0.399538	0.0398104	0.668	0.66	1
HPF1	0.399542	0.0810446	0.196	0.184	1
CYB5R3	0.3996	-0.0711397	0.449	0.464	1
INVS	0.400097	0.147746	0.329	0.324	1
BBS9	0.400264	-0.0378113	0.276	0.291	1
AL390728.6	0.400444	-0.140481	0.093	0.104	1
MITD1	0.400451	0.090058	0.212	0.201	1
NOC2L	0.400936	0.0837656	0.281	0.272	1
METTL5	0.401247	0.047594	0.279	0.27	1
LCORL	0.401356	0.0840907	0.608	0.6	1
OST4	0.401567	0.0279854	0.941	0.945	1
OBI1	0.401784	0.129314	0.134	0.124	1
FBRS	0.401803	-0.0594723	0.25	0.267	1
RARA	0.402044	-0.0673001	0.725	0.732	1
DMAC2L	0.402444	0.0690173	0.252	0.242	1
FBXL5	0.402452	0.0562099	0.788	0.77	1
ATF6	0.402755	-0.0745011	0.598	0.613	1
CLUH	0.403336	-0.157094	0.091	0.1	1
IRAK4	0.403452	0.0640156	0.312	0.301	1
AL096870.8	0.403502	-0.0434977	0.152	0.166	1
ATF2	0.403617	0.0551647	0.331	0.324	1
FARS2	0.403834	-0.0511958	0.482	0.505	1
MRPS36	0.404013	0.0533311	0.537	0.513	1
EXOG	0.404091	0.128907	0.124	0.115	1
PISD	0.404226	-0.138785	0.314	0.328	1
FAM210B	0.404321	-0.0657707	0.138	0.151	1
PMS1	0.404408	0.12347	0.149	0.137	1
RNF19B	0.404516	0.102456	0.291	0.282	1
HAVCR2	0.404521	-0.0607419	0.321	0.34	1
SNHG8	0.404742	0.061844	0.655	0.653	1
TINF2	0.405022	-0.0384187	0.261	0.278	1
CDYL	0.405129	0.0323286	0.644	0.622	1
CCDC47	0.4066	0.00510358	0.335	0.359	1
SLFN12	0.406951	-0.0331988	0.119	0.13	1
BICD2	0.407581	-0.104694	0.382	0.395	1
ZNF394	0.407818	0.0639355	0.391	0.375	1
RNF7	0.407906	0.0401365	0.715	0.72	1
NUP153	0.407945	0.101995	0.442	0.44	1
TRIT1	0.408746	0.0411401	0.144	0.134	1
TTC32	0.40877	-0.140545	0.092	0.102	1
STAT2	0.408775	0.0396938	0.498	0.491	1
SESN2	0.408794	0.182797	0.155	0.146	1
TUT4	0.40922	-0.143007	0.241	0.257	1
ENOX2	0.409242	0.0494146	0.369	0.357	1
EIF2D	0.409371	-0.134636	0.186	0.197	1
GGCX	0.409517	0.00243685	0.133	0.146	1
EIF2B4	0.40952	-0.0820068	0.114	0.124	1
RNF213	0.409522	0.0410981	0.868	0.856	1
ZNF207	0.409919	0.0274836	0.697	0.697	1
PDPR	0.410233	-0.0956428	0.208	0.224	1
ELP1	0.410429	0.0871227	0.162	0.151	1
DYNC1I2	0.410439	0.0256587	0.599	0.591	1
GMFB	0.410966	0.124537	0.189	0.179	1
HECTD4	0.411369	0.0871137	0.524	0.522	1
CMAS	0.411503	0.0811457	0.236	0.229	1
LILRA1	0.411593	-0.0574055	0.811	0.822	1
BAZ1B	0.411615	-0.0904215	0.394	0.412	1
ATG16L1	0.411687	-0.0700667	0.209	0.222	1
PRKACB	0.41182	0.16494	0.126	0.117	1
RPA3	0.41183	0.0573951	0.348	0.335	1
LRIF1	0.412012	0.236445	0.148	0.139	1
GNG10	0.412185	0.028412	0.618	0.607	1
TDP1	0.41238	-0.0913938	0.158	0.171	1
GLG1	0.412406	-0.0426936	0.715	0.752	1
ARMCX3	0.41243	-0.0349128	0.175	0.188	1
PRPSAP1	0.412739	0.0774955	0.184	0.175	1
COMMD3	0.413007	0.0720231	0.396	0.388	1
ZBTB7B	0.41312	0.045913	0.379	0.368	1
ALG13	0.413166	0.103336	0.419	0.409	1
DAZAP2	0.41317	-0.0149245	0.888	0.896	1
SNX5	0.413394	0.045901	0.508	0.507	1
DDIT3	0.413525	-0.0992646	0.098	0.108	1
PRKAA1	0.413605	0.151765	0.304	0.298	1
UBE2S	0.413615	-0.0809178	0.392	0.406	1
TGOLN2	0.41379	-0.0184569	0.77	0.781	1
KCMF1	0.413886	0.0457056	0.666	0.652	1
SPTSSA	0.414075	-0.0814727	0.278	0.294	1
HELZ2	0.414118	-0.161094	0.153	0.164	1
IST1	0.414401	0.071499	0.576	0.568	1
IKBKB	0.414605	-0.0745282	0.351	0.37	1
TOB1	0.415578	0.065469	0.447	0.434	1
ZBTB37	0.415781	0.0740496	0.114	0.104	1
ESD	0.416521	-0.0686952	0.451	0.471	1
IKBKG	0.41694	-0.0899867	0.249	0.264	1
NUP54	0.417034	0.0901389	0.291	0.28	1
NUDCD2	0.417106	0.0503187	0.255	0.243	1
REV3L	0.417229	0.0576683	0.506	0.493	1
UROS	0.417873	-0.0064284	0.254	0.271	1
MIR22HG	0.417932	-0.0250056	0.344	0.365	1
SLC2A13	0.418113	0.0928129	0.252	0.242	1
AL158152.1	0.418174	-0.162482	0.182	0.195	1
HSCB	0.41818	0.115459	0.22	0.21	1
SNX27	0.418189	0.0586483	0.596	0.598	1
OAT	0.41819	-0.104919	0.292	0.311	1
ACVR2A	0.418208	0.159217	0.244	0.234	1
PDS5A	0.418254	0.0524017	0.651	0.648	1
HIRA	0.418334	0.160882	0.149	0.14	1
DHDDS	0.418447	-0.0790767	0.177	0.191	1
RABGGTA	0.418609	0.0511237	0.131	0.122	1
CSNK2A1	0.418985	0.03107	0.575	0.561	1
SLC20A1	0.419106	0.00303217	0.358	0.346	1
L3MBTL4	0.419139	-0.0634102	0.118	0.128	1
GNL3	0.41916	0.0323515	0.209	0.197	1
CUEDC2	0.41921	-0.0329981	0.262	0.28	1
PDE7A	0.419446	-0.0212264	0.273	0.262	1
INAFM1	0.419636	-0.102195	0.104	0.113	1
COPB1	0.419813	0.085322	0.491	0.49	1
KCTD13	0.42002	0.111358	0.149	0.139	1
RALGPS1	0.420142	0.0437948	0.149	0.138	1
RPP21	0.420181	0.0268005	0.349	0.336	1
COPS5	0.420329	0.0369135	0.418	0.407	1
DGCR8	0.420361	-0.20443	0.096	0.105	1
XPC	0.420412	0.134703	0.332	0.328	1
ARMC2	0.420589	0.0687648	0.207	0.196	1
GSE1	0.420806	0.100063	0.482	0.477	1
SCYL2	0.420944	0.0524929	0.334	0.321	1
TET2	0.421077	-0.0368978	0.859	0.873	1
UBE3C	0.421569	-0.0555197	0.583	0.602	1
UBTD2	0.421715	-0.0816682	0.161	0.173	1
SNHG14	0.421856	0.165793	0.135	0.127	1
ARL2BP	0.421926	-0.10061	0.284	0.297	1
PITPNM1	0.42196	0.114481	0.412	0.407	1
SAP130	0.421981	0.137505	0.321	0.316	1
RFC3	0.422361	0.0895365	0.11	0.101	1
MRPL38	0.422632	-0.062505	0.275	0.29	1
ICE2	0.422736	0.129859	0.236	0.225	1
PHF10	0.422825	-0.0354564	0.178	0.192	1
HNRNPUL2	0.422961	-0.0793322	0.341	0.361	1
CD40	0.423272	-0.0715593	0.121	0.131	1
SMARCAL1	0.423291	-0.183619	0.171	0.182	1
STAG2	0.42352	0.0424719	0.824	0.824	1
ARL11	0.423655	-0.0114369	0.238	0.257	1
MDFIC	0.423709	0.0856707	0.544	0.529	1
SEC11A	0.423716	-0.0146079	0.939	0.937	1
CNOT11	0.423921	0.144414	0.199	0.189	1
PINX1	0.424632	0.11897	0.163	0.155	1
ERP44	0.424651	-0.0122032	0.752	0.765	1
ACTR6	0.42489	0.0894952	0.154	0.145	1
ZNF81	0.424919	-0.0577056	0.121	0.131	1
ARMCX4	0.425108	-0.197321	0.101	0.11	1
TIMM29	0.425161	0.0617949	0.152	0.144	1
SHISA5	0.425366	-0.0918657	0.564	0.586	1
MACO1	0.425409	0.0618324	0.418	0.405	1
SEPHS2	0.425509	-0.0734815	0.244	0.265	1
TWISTNB	0.425687	0.0570909	0.151	0.141	1
ZNFX1	0.425907	0.0322603	0.478	0.466	1
PSMD5	0.425945	0.0618969	0.225	0.214	1
DLEU2	0.426328	-0.0316531	0.926	0.94	1
PCED1B-AS1	0.426463	0.134391	0.158	0.149	1
SRD5A1	0.426484	0.0484028	0.264	0.254	1
TRMT13	0.426598	0.13966	0.13	0.122	1
HMG20B	0.426805	0.0966173	0.325	0.318	1
RNF126	0.426864	-0.0131058	0.386	0.409	1
GALNT11	0.426923	0.0685738	0.308	0.299	1
HMGB2	0.427015	0.0835685	0.434	0.429	1
EIF1AY	0.427042	-0.0459234	0.121	0.132	1
IFI44	0.427717	-0.11975	0.164	0.175	1
CTNNB1	0.428004	0.0483931	0.823	0.81	1
DDX56	0.428022	-0.0728362	0.179	0.194	1
DTWD1	0.428031	0.155507	0.233	0.226	1
MRPS18B	0.428464	-0.11142	0.312	0.33	1
SGTB	0.428469	0.0591941	0.342	0.333	1
PWWP2A	0.428688	-0.0198236	0.231	0.247	1
PMVK	0.428948	0.0494583	0.489	0.476	1
MIA2	0.429313	0.0537603	0.483	0.477	1
SLC36A4	0.429687	-0.0940284	0.294	0.309	1
CCDC6	0.430336	-0.012166	0.332	0.35	1
MIGA1	0.430701	-0.0387123	0.286	0.305	1
THEMIS2	0.430706	-0.0177174	0.808	0.822	1
ENO1	0.430792	-0.0270552	0.949	0.955	1
LDLRAD4	0.430851	-0.06294	0.601	0.615	1
CCT7	0.43165	-0.0496092	0.461	0.478	1
CWC15	0.431678	0.0590052	0.539	0.532	1
SEPHS1	0.431814	-0.074659	0.155	0.169	1
ARFGAP2	0.431825	-0.0834308	0.341	0.362	1
DYNLRB1	0.431838	0.0249236	0.645	0.635	1
CTNNBIP1	0.431892	-0.0712725	0.218	0.232	1
STRN4	0.43195	0.0789461	0.246	0.239	1
TTC1	0.431961	0.0574999	0.521	0.506	1
RWDD1	0.432235	0.0594921	0.594	0.589	1
CD44	0.432241	-0.0256802	0.966	0.969	1
PARP6	0.432679	-0.0384981	0.158	0.171	1
NORAD	0.432703	0.0998382	0.458	0.453	1
USP22	0.432776	-0.000144687	0.424	0.448	1
MAP4K4	0.433325	0.0601918	0.805	0.81	1
LPIN2	0.433481	-0.085639	0.298	0.316	1
DHX35	0.433828	-0.0509438	0.181	0.194	1
NHEJ1	0.434213	-0.0701465	0.179	0.191	1
BTAF1	0.434773	0.0310172	0.561	0.554	1
DDT	0.434911	-0.0426305	0.738	0.752	1
CREB1	0.434958	0.0699847	0.691	0.7	1
QARS	0.435153	-0.0047477	0.363	0.387	1
SASH3	0.435192	0.071732	0.626	0.619	1
CDK5	0.435312	0.02216	0.172	0.163	1
GABBR1	0.435497	0.0823936	0.328	0.32	1
C5orf15	0.435555	0.0435859	0.234	0.227	1
EIF3H	0.435754	0.0242334	0.908	0.912	1
TM9SF4	0.435763	0.0475212	0.562	0.547	1
FYTTD1	0.436122	0.0497162	0.344	0.333	1
SUGT1	0.436208	-0.0362954	0.421	0.444	1
STX18	0.436404	-0.0198663	0.344	0.364	1
CSE1L	0.436492	0.0628028	0.308	0.301	1
FLOT2	0.43657	-0.130228	0.409	0.421	1
RRAGD	0.436793	-0.0244138	0.188	0.205	1
IL10RB	0.436821	-0.00999163	0.679	0.697	1
ABCD3	0.436959	0.122444	0.277	0.264	1
ARID4B	0.437215	0.0473705	0.869	0.875	1
AMDHD2	0.437321	-0.00746324	0.172	0.16	1
ALKBH3	0.437389	0.183027	0.158	0.151	1
BTG2	0.437423	-0.0448625	0.542	0.554	1
SH3BP1	0.437537	0.040563	0.637	0.627	1
KCTD9	0.437963	0.0936698	0.192	0.182	1
ZBTB21	0.438199	0.0241007	0.202	0.19	1
VEZF1	0.43835	0.040785	0.292	0.282	1
RBM42	0.438408	-0.0716497	0.31	0.327	1
RNF214	0.438497	0.0945389	0.152	0.142	1
DIMT1	0.438501	-0.0814704	0.166	0.18	1
EIF5A	0.438975	-0.0138474	0.727	0.709	1
SLC8B1	0.439073	0.104248	0.313	0.308	1
COA6-AS1	0.439179	0.293824	0.107	0.1	1
POLDIP3	0.43922	0.0793514	0.258	0.247	1
PSD4	0.43987	3.66004e-05	0.196	0.21	1
MRPS7	0.440323	-0.0621203	0.366	0.385	1
DESI2	0.440327	0.00781696	0.299	0.286	1
HSDL2	0.440501	-0.121091	0.251	0.259	1
SLC25A39	0.440709	-0.101457	0.215	0.227	1
MYLIP	0.440954	-0.057644	0.382	0.403	1
RBFOX2	0.441062	-0.0434079	0.153	0.166	1
NUP160	0.441569	-0.0545973	0.214	0.228	1
HNRNPDL	0.442166	0.0144043	0.848	0.833	1
H2AFV	0.442218	-0.0209584	0.684	0.688	1
CCDC82	0.442251	0.102726	0.261	0.255	1
BAG4	0.442264	0.108205	0.294	0.288	1
TLR2	0.442704	0.0300251	0.718	0.703	1
SLC25A44	0.442876	-0.131321	0.092	0.101	1
NFX1	0.443003	-0.0696724	0.332	0.35	1
HAUS6	0.443041	-0.0160185	0.133	0.124	1
FAM111A	0.443043	0.0385805	0.216	0.206	1
ALDH1A2	0.443087	0.436993	0.111	0.104	1
TMEM223	0.44333	-0.1437	0.141	0.151	1
ATXN10	0.443433	0.00238094	0.626	0.591	1
IFI35	0.443452	0.0515374	0.401	0.397	1
HNRNPL	0.443503	-0.0387978	0.474	0.494	1
SLA	0.443544	-0.0209445	0.679	0.692	1
DEDD	0.443775	-0.0773326	0.134	0.145	1
NCBP3	0.443881	-0.105825	0.26	0.274	1
ALG9	0.443924	-0.295697	0.095	0.103	1
DPM3	0.443998	0.0484674	0.309	0.301	1
HIST1H3D	0.444058	-0.0281151	0.226	0.241	1
SIKE1	0.444064	0.0637989	0.186	0.176	1
SURF4	0.444142	-0.0837998	0.346	0.361	1
UBR2	0.444552	0.0369102	0.73	0.719	1
TMEM167A	0.444748	-0.0606534	0.706	0.702	1
RCHY1	0.445048	0.148172	0.169	0.161	1
SIDT2	0.445219	-0.0506743	0.734	0.741	1
SART3	0.445302	-0.119183	0.189	0.202	1
NUDT18	0.445398	-0.154342	0.112	0.122	1
COX17	0.445595	0.0301406	0.749	0.731	1
PPP3CB-AS1	0.44583	0.149581	0.106	0.099	1
PRMT1	0.446523	0.0525731	0.332	0.33	1
CLCN7	0.44684	0.0537404	0.306	0.297	1
OCIAD1	0.446878	0.0668351	0.589	0.593	1
TECPR2	0.447211	-0.0666576	0.194	0.208	1
ZNF317	0.447309	0.210199	0.106	0.099	1
TUBGCP3	0.447328	0.0987178	0.397	0.391	1
CALM3	0.447337	-0.0377475	0.843	0.826	1
TNPO1	0.447413	0.0562858	0.5	0.492	1
SPRYD3	0.447449	-0.100496	0.144	0.155	1
LONP1	0.447489	-0.0895607	0.188	0.2	1
THG1L	0.447716	0.128462	0.151	0.142	1
PPP4C	0.44779	-0.0519438	0.66	0.667	1
PUM3	0.447873	-0.051454	0.309	0.328	1
RELL1	0.4482	0.130761	0.309	0.3	1
IQGAP1	0.448203	-0.00174818	0.978	0.972	1
COQ4	0.448275	0.0179747	0.156	0.169	1
RPL21	0.448295	-0.0155539	0.999	1	1
WDYHV1	0.448372	-0.0523127	0.096	0.104	1
MARF1	0.448609	0.0705018	0.422	0.422	1
UGCG	0.448614	0.0653828	0.225	0.213	1
MED14	0.448774	0.11118	0.319	0.311	1
FAM20A	0.448777	0.190638	0.326	0.319	1
CHD8	0.449205	-0.0317673	0.404	0.426	1
NABP1	0.44933	0.0609533	0.425	0.424	1
HEATR3	0.449587	-0.0582144	0.351	0.37	1
PLEK	0.449594	0.0518386	0.859	0.861	1
GSK3A	0.449642	-0.112425	0.336	0.344	1
PHC2	0.449695	-0.0802975	0.558	0.559	1
RBM26	0.449739	0.0601657	0.62	0.623	1
RAF1	0.449907	-0.044082	0.601	0.628	1
DMXL2	0.450027	0.0290801	0.874	0.861	1
VRK1	0.450072	0.145623	0.196	0.187	1
UBE2L3	0.450366	-0.0164351	0.746	0.743	1
PSMC1	0.450588	-0.0845022	0.521	0.528	1
PWWP2B	0.450682	0.0490837	0.319	0.31	1
NUDT4	0.450992	-0.0683427	0.305	0.323	1
FAM126B	0.451236	0.100834	0.403	0.397	1
UBR7	0.451411	0.146498	0.11	0.102	1
LSG1	0.45152	-0.0523866	0.161	0.175	1
RNF220	0.451659	-0.0846648	0.205	0.217	1
NVL	0.451725	-0.02618	0.21	0.225	1
ZNF397	0.451747	0.0456853	0.145	0.136	1
JMJD6	0.451792	0.0642747	0.268	0.257	1
SMIM10L1	0.45181	-0.0727	0.209	0.222	1
STK38L	0.451834	-0.0577817	0.431	0.446	1
PSMB2	0.452495	0.0393716	0.668	0.652	1
SF3B2	0.452533	-0.0688129	0.616	0.633	1
COPS2	0.452544	0.0748561	0.401	0.392	1
NOP56	0.452585	-0.0816417	0.336	0.355	1
SNRPB2	0.452658	-0.0648187	0.599	0.612	1
CAPN3	0.452943	-0.0817908	0.122	0.134	1
RAPH1	0.453313	0.130795	0.363	0.355	1
ATMIN	0.453336	0.0193189	0.183	0.175	1
DENND6A	0.453385	0.0393904	0.524	0.517	1
ZNF701	0.45367	-0.110453	0.102	0.112	1
ABI1	0.453895	0.0697732	0.805	0.816	1
CERS2	0.454606	-0.109069	0.303	0.321	1
TRIM27	0.45461	-0.080618	0.293	0.306	1
PHAX	0.454868	0.0834418	0.212	0.204	1
HPRT1	0.454877	0.0392166	0.302	0.296	1
ZNF83	0.455281	0.111623	0.176	0.167	1
BSDC1	0.455357	-0.0477986	0.254	0.271	1
ASPH	0.455465	-0.00397321	0.169	0.183	1
PIGL	0.455666	-0.00538576	0.156	0.168	1
ADA2	0.455815	0.0144891	0.65	0.669	1
ADAMTSL4	0.456234	-0.108658	0.2	0.213	1
SERTAD1	0.45648	0.127228	0.328	0.326	1
PHF5A	0.456507	0.0197939	0.208	0.199	1
ATG5	0.456793	-0.0217433	0.492	0.525	1
LMO4	0.45692	0.10073	0.463	0.461	1
FBXO46	0.45719	0.0865124	0.138	0.129	1
RSF1	0.457331	0.0523095	0.689	0.686	1
PTPN2	0.457745	0.0668365	0.684	0.679	1
ANKRD10	0.457868	0.0393107	0.449	0.441	1
MORC2	0.458195	0.178912	0.128	0.119	1
TOPORS	0.458195	-0.0754846	0.152	0.163	1
FTX	0.459069	0.0878127	0.714	0.736	1
TDP2	0.459252	0.0631798	0.202	0.193	1
EIF1AD	0.459477	-0.182272	0.131	0.14	1
MRPL41	0.459514	-0.0527503	0.572	0.587	1
NFKBIL1	0.459807	-0.102659	0.097	0.105	1
EIF4B	0.460256	-0.0379497	0.821	0.822	1
CNP	0.460405	-0.0612969	0.181	0.195	1
SIAH2-AS1	0.460479	-0.0563007	0.106	0.116	1
ATF5	0.460589	-0.0880714	0.155	0.166	1
MYO9A	0.460591	0.0731997	0.407	0.394	1
MCM5	0.460617	0.192768	0.196	0.188	1
MAP3K5	0.460628	0.0554418	0.72	0.731	1
MRPL58	0.46071	0.0618361	0.2	0.193	1
HUS1	0.460755	0.0274521	0.165	0.156	1
KMT2E	0.460808	0.0403076	0.882	0.869	1
DIP2B	0.461463	-0.0210908	0.726	0.74	1
USP14	0.461865	0.0461548	0.359	0.346	1
ABI2	0.461962	-0.090063	0.189	0.2	1
LINC01473	0.461981	0.175255	0.155	0.147	1
FAM3A	0.462062	0.00968009	0.117	0.129	1
TSC22D2	0.462063	0.0548685	0.546	0.534	1
NUBP2	0.462707	-0.14525	0.293	0.305	1
MLX	0.462856	0.0745938	0.49	0.48	1
FBXO9	0.463063	0.0384921	0.356	0.34	1
LINC00482	0.463277	-0.0747212	0.161	0.173	1
PDE1B	0.463453	0.0215929	0.106	0.115	1
DDX52	0.463716	0.113376	0.29	0.281	1
DNAJC11	0.463735	-0.0889335	0.186	0.197	1
RBPJ	0.464425	-0.0541225	0.717	0.719	1
NDUFAF4	0.464444	-0.136052	0.169	0.18	1
TRAPPC9	0.464709	0.0678572	0.76	0.756	1
LNX2	0.464728	0.0301093	0.105	0.097	1
TAF13	0.46495	-0.118442	0.251	0.262	1
ZBTB7A	0.465121	0.021554	0.87	0.891	1
EIF1B	0.465229	-0.0474814	0.536	0.553	1
TTLL5	0.465837	-0.132561	0.223	0.233	1
DAP	0.466047	-0.00510779	0.355	0.377	1
NMRAL1	0.466377	-0.100552	0.175	0.187	1
LIPE-AS1	0.466581	0.122859	0.145	0.136	1
GNL2	0.466741	-0.0518445	0.25	0.265	1
MAP3K3	0.466881	0.0354667	0.829	0.839	1
SLC35B1	0.466924	-0.106816	0.221	0.235	1
MED25	0.467148	0.155247	0.161	0.153	1
TRAPPC6B	0.467226	0.110202	0.191	0.181	1
KXD1	0.467468	0.0980133	0.321	0.32	1
NELFCD	0.467527	0.0185769	0.244	0.235	1
FKBP5	0.467626	0.0069202	0.768	0.778	1
RUBCN	0.467657	0.104623	0.328	0.321	1
TMED3	0.46777	0.015442	0.359	0.351	1
SNX17	0.467844	-0.0529959	0.648	0.656	1
SUPT7L	0.467912	0.185136	0.134	0.128	1
FANCA	0.468022	0.109304	0.102	0.095	1
SUDS3	0.468081	0.0718808	0.199	0.193	1
SCP2	0.468326	-0.0626881	0.645	0.662	1
SHC1	0.468426	-0.105302	0.212	0.225	1
IDH3G	0.46845	0.0307581	0.609	0.603	1
FAM149B1	0.468463	0.207519	0.131	0.125	1
BTF3L4	0.469022	-0.00806067	0.522	0.51	1
RASGRP2	0.469157	0.0371095	0.709	0.716	1
NSMAF	0.469239	-0.0889865	0.304	0.314	1
TEFM	0.46958	0.0905969	0.148	0.14	1
PHLPP1	0.469584	0.0263259	0.304	0.295	1
FAM89B	0.469728	-0.0312997	0.739	0.759	1
TSPYL2	0.469865	0.0679269	0.161	0.175	1
GBP1	0.470237	0.0853503	0.328	0.323	1
RUFY1	0.470303	-0.0406328	0.398	0.421	1
STX17	0.470309	-0.00499011	0.145	0.158	1
MBTD1	0.4705	0.0291748	0.425	0.415	1
LDAH	0.47071	-0.0139558	0.161	0.151	1
GTF2H2	0.470733	0.014781	0.154	0.146	1
ICE1	0.470879	0.0772655	0.375	0.367	1
CARHSP1	0.471128	-0.091123	0.329	0.345	1
ARL8B	0.471557	-0.0662251	0.523	0.525	1
C8orf76	0.471671	0.138795	0.317	0.318	1
PTPRO	0.471737	0.00266962	0.166	0.178	1
ACTB	0.472046	-0.00484823	1	1	1
TIMM17A	0.472215	0.101002	0.382	0.376	1
ZNF12	0.472561	0.0525244	0.116	0.109	1
KCNMB1	0.472654	-0.103309	0.122	0.132	1
NMI	0.472934	-0.0617288	0.48	0.502	1
MYOF	0.472969	-0.00672511	0.789	0.807	1
MRPS25	0.473746	-0.0541852	0.324	0.335	1
MIR4435-2HG	0.47384	0.0519968	0.248	0.24	1
MEPCE	0.473877	-0.0953129	0.307	0.32	1
UCP2	0.473966	0.0194223	0.841	0.821	1
ZNF780B	0.47431	-0.0384158	0.13	0.142	1
WDR60	0.474591	0.064735	0.131	0.123	1
COG6	0.474611	0.208718	0.164	0.156	1
AL139807.1	0.475032	-0.183732	0.109	0.117	1
CDC42EP4	0.475155	0.0373004	0.302	0.292	1
SCAMP2	0.475302	-0.0715752	0.478	0.497	1
TNPO3	0.47535	0.0422574	0.532	0.529	1
VTI1B	0.475527	-0.0601274	0.557	0.57	1
CNOT1	0.475819	0.0423857	0.569	0.564	1
RNH1	0.475923	-0.00251092	0.911	0.913	1
GARS	0.476168	-0.051217	0.29	0.308	1
MIB2	0.476216	0.235841	0.137	0.13	1
ZNF414	0.476221	0.0183733	0.102	0.093	1
ZMPSTE24	0.476379	-0.0153062	0.222	0.238	1
ATXN7	0.476506	0.0607755	0.421	0.415	1
LGALS8	0.47664	-0.160055	0.251	0.262	1
TRAPPC4	0.476781	0.0723134	0.326	0.315	1
MAGOHB	0.476928	0.010198	0.18	0.195	1
ZBED5	0.476981	0.0333049	0.137	0.148	1
SNX30	0.477415	-0.0295406	0.425	0.442	1
TRIM26	0.477484	-0.0179361	0.346	0.365	1
RPL7L1	0.4776	0.122253	0.382	0.38	1
RRAGB	0.477714	0.11087	0.121	0.113	1
HSDL1	0.477785	0.165847	0.117	0.111	1
DDX21	0.477845	-0.0374831	0.796	0.822	1
TERF2	0.478067	0.0890044	0.182	0.175	1
BCAS3	0.47853	0.0598159	0.724	0.724	1
DTD1	0.478536	0.0361604	0.415	0.407	1
NUCB2	0.478621	0.18218	0.161	0.154	1
MBTPS1	0.478684	-0.0212025	0.285	0.304	1
NUDT19	0.478757	0.0893391	0.192	0.184	1
DEPDC5	0.47878	0.192072	0.288	0.28	1
USF1	0.47889	0.046231	0.149	0.14	1
DDX55	0.478939	-0.18021	0.126	0.134	1
EXOC3	0.478982	-0.0287387	0.313	0.328	1
VPS54	0.479189	0.0477914	0.384	0.373	1
USO1	0.479756	0.0662428	0.499	0.491	1
TSN	0.479854	0.0294706	0.252	0.242	1
OTULIN	0.480176	0.0400289	0.348	0.335	1
PCSK7	0.48027	-0.0114608	0.357	0.375	1
TAF3	0.481215	0.0188592	0.541	0.532	1
RNGTT	0.481458	-0.037484	0.609	0.637	1
SMAD4	0.481496	0.0580678	0.416	0.409	1
STS	0.481625	0.152991	0.189	0.182	1
PGRMC2	0.481857	0.0729434	0.181	0.174	1
EXOSC6	0.4819	-0.146496	0.181	0.192	1
FAM136A	0.482065	-0.100255	0.225	0.238	1
ARMH3	0.482619	-0.018846	0.673	0.682	1
NAV1	0.482833	-0.0163978	0.159	0.169	1
TCP11L1	0.483191	0.184586	0.101	0.11	1
CTNNBL1	0.483324	0.0461285	0.533	0.526	1
LINC00174	0.483457	0.237364	0.123	0.118	1
ANAPC15	0.483622	-0.0608369	0.389	0.4	1
ZNF121	0.483693	0.151251	0.153	0.146	1
RPP38	0.484215	0.0750354	0.224	0.213	1
C1orf131	0.484337	-0.0857879	0.234	0.247	1
CASP7	0.484371	-0.148396	0.177	0.188	1
SOCS7	0.484407	0.161982	0.123	0.116	1
RPL30	0.484611	-0.00772013	1	0.998	1
ICA1L	0.484868	0.0269771	0.1	0.093	1
LHPP	0.484907	-0.103692	0.2	0.215	1
DHX37	0.485291	-0.168483	0.098	0.106	1
ARFGEF1	0.485425	0.0475811	0.716	0.716	1
SP3	0.485674	0.0474888	0.769	0.775	1
CTR9	0.486489	-0.0678272	0.305	0.319	1
NUTM2A-AS1	0.486517	-0.050889	0.428	0.448	1
KCTD10	0.486765	0.0848577	0.151	0.144	1
EED	0.486806	0.0933855	0.174	0.166	1
NUBPL	0.4871	0.0540626	0.204	0.195	1
ZNF92	0.48713	0.0154572	0.166	0.179	1
GDI1	0.487634	-0.00541372	0.188	0.203	1
CCNJ	0.48787	0.0187475	0.102	0.095	1
C9orf85	0.487947	0.129749	0.206	0.199	1
UBAP1	0.488164	0.00717056	0.663	0.677	1
AL512603.2	0.488383	-0.161927	0.351	0.357	1
SIRPB2	0.489137	0.0573704	0.476	0.478	1
WDR20	0.489224	-0.00100819	0.4	0.384	1
SETD3	0.489616	0.0456197	0.41	0.407	1
CHCHD10	0.489649	0.0407685	0.787	0.786	1
SF3B3	0.489856	-0.0902291	0.267	0.284	1
MAFB	0.489894	-0.0374695	0.857	0.878	1
RAPGEF1	0.490118	0.0535289	0.887	0.893	1
ZC3H7A	0.490171	0.0684232	0.501	0.496	1
CKAP4	0.490385	-0.14875	0.235	0.247	1
MEMO1	0.490871	0.13486	0.126	0.119	1
TICAM1	0.491022	0.138072	0.362	0.358	1
YIPF2	0.491192	-0.0739626	0.109	0.119	1
SMIM26	0.491589	0.0241647	0.525	0.519	1
SAP18	0.49175	0.0185729	0.882	0.876	1
GTPBP4	0.491847	-0.0535232	0.242	0.254	1
GABPB1-AS1	0.492076	0.10612	0.212	0.206	1
C7orf26	0.492277	0.232805	0.116	0.109	1
USP1	0.492396	0.0548179	0.274	0.263	1
ERF	0.492424	0.0232398	0.18	0.195	1
AL133342.1	0.492432	0.0923349	0.101	0.094	1
ISG20L2	0.493773	-0.159826	0.154	0.163	1
TAPT1	0.493869	-0.127256	0.25	0.257	1
CLN8	0.494108	0.106788	0.259	0.253	1
COPS6	0.494347	0.0190237	0.466	0.449	1
RBM23	0.49447	0.0445067	0.361	0.353	1
CDKL5	0.494506	0.144459	0.221	0.214	1
KDM1A	0.494517	0.0626074	0.361	0.35	1
AMD1	0.494711	0.046269	0.616	0.615	1
RXRB	0.494828	-0.0501745	0.119	0.128	1
GYPC	0.494905	0.0930147	0.246	0.237	1
GTDC1	0.495332	0.016783	0.416	0.406	1
EAF2	0.495394	0.0629752	0.543	0.529	1
C4orf3	0.495451	-0.0306145	0.848	0.843	1
SLC12A9	0.495483	-0.0773156	0.346	0.358	1
RBM39	0.495509	0.0395369	0.954	0.955	1
SLC10A7	0.495849	0.0977539	0.309	0.303	1
TMEM120A	0.495911	0.103453	0.21	0.204	1
RFK	0.496259	0.0436464	0.276	0.272	1
MCCC2	0.496328	0.125173	0.199	0.193	1
PEAK3	0.49633	-0.0109729	0.113	0.122	1
SULT1B1	0.496599	0.0181137	0.126	0.117	1
STX10	0.496933	0.0276561	0.619	0.615	1
ATP8B1	0.497245	-0.0943458	0.114	0.124	1
PDSS2	0.497366	0.0479954	0.614	0.615	1
AC009107.2	0.497568	0.0902712	0.108	0.102	1
ERAL1	0.497654	-0.109108	0.107	0.114	1
CYHR1	0.497753	-0.0466616	0.238	0.253	1
C2orf49	0.497782	0.0459427	0.159	0.15	1
DHX38	0.497854	-0.0642037	0.174	0.186	1
SH3BP5	0.497998	-0.123325	0.261	0.272	1
ACSF2	0.498249	0.267539	0.129	0.124	1
FBXO45	0.498296	-0.0914974	0.094	0.102	1
LPAR2	0.498734	-0.0111545	0.138	0.129	1
EFCAB2	0.499565	-0.0715778	0.318	0.332	1
SLC30A6	0.499755	-0.0147193	0.129	0.14	1
ERLEC1	0.500265	0.00428484	0.241	0.257	1
KRR1	0.500666	-0.0793561	0.229	0.239	1
RSAD1	0.500677	0.086353	0.133	0.126	1
MAPK14	0.501094	0.0379461	0.677	0.683	1
RUVBL2	0.50114	-0.0254798	0.13	0.142	1
THAP4	0.501216	-0.130143	0.133	0.143	1
CEP44	0.501345	0.110985	0.148	0.141	1
SRP14	0.501456	0.0117327	0.954	0.961	1
CCSAP	0.501502	0.103391	0.231	0.222	1
HPS1	0.501592	-0.0340635	0.414	0.428	1
CARNMT1	0.501643	0.0746874	0.151	0.142	1
DGCR6L	0.501683	-0.00266549	0.252	0.241	1
ST3GAL6	0.501877	-0.13747	0.152	0.161	1
NFE2L1	0.502085	0.0954176	0.271	0.267	1
DCUN1D1	0.502557	0.103425	0.301	0.294	1
COMMD5	0.502946	-0.0434704	0.281	0.294	1
MRPL55	0.502987	0.0305362	0.341	0.333	1
AXIN1	0.503008	-0.0671303	0.212	0.223	1
YIPF5	0.503149	0.0985568	0.218	0.208	1
CAND1	0.503197	0.054336	0.321	0.313	1
PTGER4	0.503445	-0.0219563	0.372	0.388	1
ISOC2	0.503603	0.00908309	0.233	0.249	1
RTL8C	0.503659	-0.0331962	0.178	0.191	1
KIF13B	0.503878	-0.0351	0.579	0.601	1
TNS3	0.504158	-0.0218591	0.352	0.372	1
FTSJ1	0.505016	-0.119519	0.106	0.114	1
AMMECR1	0.505351	0.148467	0.168	0.161	1
FLNA	0.505504	0.0129569	0.967	0.959	1
THRA	0.505724	0.167113	0.102	0.096	1
RIOX2	0.506086	-0.112282	0.098	0.106	1
UQCC3	0.506171	0.0159729	0.202	0.216	1
CHKB	0.506193	0.0276493	0.316	0.306	1
DNAJC8	0.506232	-0.0006946	0.622	0.64	1
GCA	0.506281	0.0103724	0.61	0.611	1
ANAPC10	0.50654	0.089213	0.254	0.247	1
ECHDC1	0.50668	-0.0411074	0.563	0.573	1
WDR48	0.506798	0.0378968	0.338	0.362	1
AF117829.1	0.506954	0.151815	0.138	0.131	1
NOSIP	0.507349	-0.0979477	0.394	0.404	1
TMEM138	0.507451	0.106784	0.126	0.119	1
PSMG2	0.507564	0.054974	0.549	0.554	1
ECD	0.50769	-0.00208549	0.301	0.318	1
EXOC5	0.508059	-0.153093	0.272	0.281	1
MAP3K4	0.5082	0.102442	0.338	0.334	1
NSD3	0.508263	0.00588679	0.561	0.559	1
TRAF3IP2-AS1	0.508471	0.12027	0.202	0.193	1
RNF31	0.508592	0.102605	0.187	0.18	1
PCID2	0.508611	0.0212914	0.238	0.254	1
AFG1L	0.508961	0.0684444	0.135	0.145	1
TRIAP1	0.508989	-0.0466799	0.196	0.207	1
TNK2	0.509344	-0.0643095	0.429	0.446	1
PPP1R8	0.509356	0.145946	0.145	0.138	1
RDH14	0.509453	-0.0507461	0.127	0.136	1
CCT4	0.509606	0.0076169	0.544	0.55	1
THADA	0.509844	0.0387536	0.548	0.536	1
DCAF15	0.509873	0.12191	0.246	0.238	1
C18orf25	0.509929	-0.0248537	0.414	0.429	1
PTRH2	0.509937	-0.0762187	0.265	0.275	1
ZBTB18	0.511095	0.0194812	0.316	0.305	1
RBMX2	0.511243	0.0692192	0.223	0.216	1
HCCS	0.51189	0.0525406	0.236	0.228	1
DMAP1	0.512198	0.104665	0.159	0.152	1
RASA2	0.51222	-0.0205232	0.605	0.62	1
SERTAD2	0.512589	-0.136802	0.408	0.416	1
GOPC	0.512596	-0.0284182	0.298	0.316	1
LCOR	0.513249	-0.023688	0.686	0.71	1
NBPF14	0.513501	0.0182823	0.296	0.282	1
PSMD10	0.513629	0.133585	0.117	0.111	1
SLCO3A1	0.514221	0.0393472	0.891	0.885	1
MTRR	0.514539	0.105006	0.139	0.132	1
B3GNT2	0.514569	0.070645	0.238	0.232	1
VIRMA	0.514594	0.0673881	0.293	0.286	1
TP53INP2	0.514605	-0.0881317	0.111	0.119	1
FKBP1A	0.514718	-0.0197422	0.942	0.954	1
SFSWAP	0.515214	0.0955646	0.449	0.45	1
AGGF1	0.515221	0.112426	0.248	0.242	1
DMTF1	0.515346	0.0517287	0.376	0.375	1
PPCS	0.515649	-0.0668928	0.548	0.567	1
OCEL1	0.515785	0.036948	0.192	0.185	1
NSD2	0.515942	-0.00621722	0.193	0.205	1
HMBOX1	0.515959	-0.0236275	0.504	0.531	1
ST6GALNAC3	0.515987	0.0424612	0.404	0.397	1
EPB41	0.516269	-0.0781495	0.45	0.46	1
TGIF2	0.516352	-0.0579928	0.184	0.196	1
C1orf56	0.517268	0.0824741	0.226	0.215	1
GGA3	0.517342	-0.0962825	0.254	0.266	1
MBD1	0.517516	-0.0645946	0.181	0.193	1
C12orf76	0.517653	-0.0855478	0.145	0.155	1
IMMP2L	0.518178	0.0879534	0.495	0.491	1
APOL6	0.519025	0.00775052	0.329	0.347	1
TASOR	0.519037	0.0563538	0.411	0.402	1
MED31	0.519043	0.0777844	0.197	0.189	1
BRD1	0.51941	0.0636716	0.29	0.279	1
AKAP8L	0.519774	-0.000416038	0.413	0.4	1
SMG5	0.519911	0.0584966	0.254	0.245	1
NOL7	0.52002	0.0598184	0.632	0.628	1
ZNF24	0.52018	0.0192867	0.348	0.342	1
SMC2	0.520238	0.247495	0.132	0.128	1
FLT3LG	0.52055	-0.0871807	0.134	0.142	1
CAMTA2	0.520835	0.151301	0.226	0.221	1
ELK1	0.520995	-0.00569674	0.114	0.124	1
BCL2L12	0.521032	-0.0205095	0.092	0.1	1
PPIH	0.52125	-0.047089	0.212	0.225	1
FAM207A	0.521323	-0.0213536	0.242	0.256	1
RARA-AS1	0.521352	0.00611499	0.21	0.223	1
EDEM2	0.521726	0.0904973	0.305	0.304	1
TTF1	0.521832	0.191138	0.236	0.232	1
PSMA4	0.521976	0.0309648	0.834	0.819	1
CLINT1	0.521998	0.018783	0.672	0.655	1
KDM3B	0.522067	0.0628309	0.551	0.553	1
ARF1	0.52208	0.023392	0.864	0.883	1
HCLS1	0.522322	0.0228556	0.942	0.935	1
YEATS4	0.522557	0.136722	0.108	0.102	1
ZNF706	0.522645	0.0128034	0.881	0.867	1
MRPL42	0.52311	0.100958	0.274	0.271	1
PAK2	0.52312	-0.0563912	0.908	0.891	1
LSM14B	0.523215	-0.057301	0.136	0.146	1
LUC7L	0.523221	-0.00686527	0.338	0.359	1
SKP1	0.52336	0.0108048	0.871	0.883	1
ZNF703	0.523456	0.0469677	0.505	0.496	1
CBWD5	0.523572	0.147271	0.176	0.168	1
ZADH2	0.523588	0.0534073	0.212	0.203	1
ZSCAN5A	0.523743	-0.00878291	0.149	0.158	1
SAYSD1	0.524538	0.0980555	0.122	0.117	1
FBXL4	0.524656	0.116989	0.26	0.254	1
GALNT7	0.524819	-0.00345653	0.506	0.495	1
DPM1	0.525012	-0.00418535	0.344	0.328	1
HEATR6	0.525073	0.157286	0.121	0.115	1
CFAP410	0.525139	0.0100225	0.109	0.118	1
NBPF9	0.525351	-0.0254661	0.108	0.116	1
CAPNS1	0.525449	-0.0207485	0.889	0.883	1
VPS29	0.525649	0.0421813	0.841	0.824	1
ADCK1	0.525768	0.109142	0.108	0.101	1
ZNF143	0.525819	0.0738125	0.343	0.335	1
PEAK1	0.526157	0.114087	0.297	0.296	1
PCF11	0.52631	0.0295398	0.426	0.416	1
RUFY3	0.5264	-0.0104698	0.482	0.464	1
ZBTB4	0.526436	0.0731626	0.286	0.283	1
JAK2	0.526687	-0.0262515	0.806	0.807	1
PI4K2A	0.527023	-0.00290256	0.307	0.323	1
AC027644.3	0.527026	0.103799	0.186	0.179	1
AP5Z1	0.527243	0.0775874	0.243	0.235	1
CEACAM4	0.527315	-0.136933	0.136	0.142	1
EMC6	0.527375	0.0050819	0.461	0.456	1
QRSL1	0.527434	-0.107051	0.142	0.152	1
CNPPD1	0.52746	-0.0172421	0.356	0.378	1
PRPF31	0.52774	-0.0825733	0.289	0.301	1
ZBTB2	0.527769	-0.0756688	0.176	0.188	1
ELP2	0.527907	0.0565883	0.271	0.289	1
POLR2M	0.528021	0.110836	0.108	0.101	1
UGGT1	0.52815	-0.0536026	0.416	0.439	1
DCAF7	0.528661	-0.0422199	0.549	0.557	1
GIGYF2	0.528965	-0.0464549	0.547	0.566	1
CC2D1A	0.52921	-0.193999	0.128	0.136	1
PXK	0.529213	0.0675236	0.409	0.402	1
ATP1B3	0.529222	-0.0682743	0.893	0.894	1
INPP5K	0.529382	0.0689207	0.276	0.271	1
DYNLL2	0.529973	-0.0644185	0.239	0.251	1
MAPKAPK2	0.529999	0.0395263	0.515	0.512	1
SLC9A3R1	0.530014	0.0573627	0.391	0.385	1
KCTD6	0.530033	0.244141	0.111	0.105	1
MAPKAPK5	0.530483	-0.136362	0.204	0.21	1
TMEM87B	0.530717	0.127945	0.356	0.353	1
MIEF1	0.530975	0.182895	0.109	0.104	1
TTL	0.530998	0.00690044	0.219	0.232	1
ACVR1	0.531007	0.0648479	0.177	0.168	1
ZBED4	0.531127	-0.00535461	0.251	0.264	1
RSPH3	0.53129	-0.0616219	0.139	0.148	1
LIN52	0.531317	0.0200905	0.193	0.185	1
AC011476.3	0.531401	0.0290627	0.216	0.229	1
TMEM164	0.531427	0.0317668	0.484	0.471	1
NUS1	0.531696	0.120008	0.339	0.337	1
SNRNP27	0.532146	0.128976	0.207	0.2	1
FGR	0.532289	-0.0166822	0.966	0.959	1
CCDC97	0.532338	-0.0634648	0.161	0.171	1
AL157938.2	0.532498	0.0724183	0.109	0.103	1
UBE2H	0.532615	-0.0572503	0.64	0.653	1
IMPDH1	0.533371	-0.0138685	0.597	0.628	1
BTBD6	0.533479	-0.0549839	0.096	0.104	1
KATNBL1	0.533523	-0.168985	0.344	0.346	1
ESYT1	0.533696	0.0927601	0.244	0.237	1
DCPS	0.533788	-0.104656	0.272	0.282	1
MDN1	0.533815	-0.0718478	0.182	0.193	1
TBRG4	0.533955	-0.0369484	0.247	0.264	1
PRPF38B	0.534319	0.0568731	0.503	0.498	1
NOLC1	0.534402	-0.0855646	0.205	0.216	1
PILRB	0.534402	0.0276221	0.162	0.155	1
RAB2B	0.534459	0.0545903	0.146	0.138	1
NABP2	0.53456	-0.152831	0.111	0.119	1
PICALM	0.534635	-0.0135917	0.976	0.98	1
MSL3	0.534896	-0.054705	0.339	0.35	1
GNL3L	0.534955	-0.0148108	0.328	0.341	1
RNF166	0.53571	-0.0391393	0.471	0.485	1
NR1H2	0.535736	0.0480093	0.436	0.432	1
RPL12	0.536217	-0.016687	1	0.999	1
DNAJC19	0.536229	0.026959	0.301	0.292	1
COPA	0.536369	-0.0320837	0.627	0.64	1
CYTOR	0.536448	0.0750814	0.37	0.366	1
ACBD3	0.536456	0.0647896	0.451	0.453	1
COG2	0.536509	-0.0563475	0.252	0.268	1
RSPRY1	0.536519	0.15854	0.264	0.26	1
PNKD	0.536824	-0.0750366	0.392	0.404	1
SLMAP	0.537377	-0.00955773	0.651	0.67	1
AC079781.5	0.537479	0.0967843	0.209	0.204	1
STAU1	0.53758	0.0343621	0.562	0.584	1
CRYBG3	0.537952	-0.0336125	0.23	0.244	1
SNRPF	0.538002	-0.0275584	0.578	0.577	1
FAM219A	0.538865	0.0950499	0.143	0.136	1
CASC3	0.539056	-0.120804	0.261	0.274	1
REXO1	0.539109	-0.00515091	0.156	0.166	1
AC018755.4	0.539277	0.0931346	0.14	0.133	1
EXOSC10	0.539281	-0.0176988	0.189	0.203	1
SLC25A28	0.539415	0.0511567	0.234	0.228	1
BAG1	0.539489	-0.059485	0.574	0.586	1
CYB561D2	0.539663	0.0578207	0.374	0.368	1
FOXK2	0.539672	-0.0384733	0.446	0.466	1
LEO1	0.539862	0.018586	0.152	0.163	1
PTPA	0.540328	-0.0854028	0.202	0.212	1
PIK3CD	0.540609	-0.0145088	0.667	0.677	1
TXNDC16	0.540611	0.0961572	0.178	0.171	1
B3GNTL1	0.540618	-0.0399273	0.153	0.163	1
PLCB2	0.540727	-0.0341155	0.541	0.558	1
RASSF3	0.540769	-0.001907	0.831	0.825	1
BCL2L11	0.540842	-0.0153438	0.413	0.432	1
GNPAT	0.541044	0.0449978	0.229	0.247	1
RBFA	0.541246	-0.122126	0.122	0.131	1
UQCC1	0.541399	-0.0469202	0.218	0.229	1
WBP1	0.541652	0.154212	0.185	0.179	1
KMT5B	0.541777	0.0677143	0.515	0.505	1
FAM120A	0.542143	-0.0323936	0.734	0.734	1
UBE2J2	0.542401	-0.0480573	0.379	0.392	1
NINJ1	0.542447	-0.0643908	0.647	0.663	1
INTS7	0.54254	0.0807621	0.138	0.13	1
CEP63	0.542584	0.079293	0.422	0.42	1
CERS4	0.54259	-0.0313926	0.102	0.111	1
PRKACA	0.543059	0.0380262	0.656	0.64	1
DROSHA	0.543538	0.122094	0.172	0.166	1
COTL1	0.544055	0.0218798	1	1	1
C1orf52	0.544243	0.0941807	0.302	0.299	1
MYD88	0.544319	-0.0372954	0.703	0.726	1
PLA2G4A	0.544405	-0.0426586	0.302	0.318	1
ELK4	0.544455	-0.0711084	0.196	0.21	1
SIMC1	0.544621	-0.0892444	0.188	0.198	1
BTN3A1	0.544649	0.0625167	0.204	0.197	1
CYP1B1-AS1	0.544653	-0.0394935	0.102	0.109	1
ARHGEF40	0.544676	-0.0269835	0.218	0.229	1
FARP2	0.544765	0.0304455	0.358	0.38	1
ERGIC2	0.544844	0.152052	0.276	0.274	1
PRR14L	0.544872	-0.0539727	0.461	0.478	1
BCAP31	0.544919	0.0270747	0.702	0.687	1
ARMC10	0.546133	-0.0415403	0.274	0.291	1
R3HDM4	0.546455	-0.062014	0.246	0.259	1
SLC35E2B	0.546501	0.0911428	0.128	0.122	1
RAB8A	0.546785	0.0326076	0.686	0.694	1
SLC25A20	0.546923	0.066772	0.142	0.154	1
AKAP10	0.54699	0.0492995	0.688	0.698	1
SURF6	0.547107	0.202636	0.111	0.106	1
CRLS1	0.547109	-0.0927204	0.202	0.213	1
MED10	0.547239	0.105406	0.389	0.391	1
BCL6	0.547521	0.111416	0.482	0.484	1
PAM16	0.547681	-0.0506235	0.258	0.269	1
MED26	0.547731	-0.0752361	0.166	0.176	1
STT3B	0.54774	-0.0145346	0.623	0.622	1
CDK19	0.547927	-0.00692911	0.619	0.637	1
AC087500.1	0.548174	0.126705	0.184	0.18	1
TOMM40	0.548291	-0.0657843	0.211	0.225	1
CCNQ	0.548364	0.0328301	0.239	0.233	1
CBX5	0.549286	0.149438	0.114	0.108	1
SLC9A6	0.549323	-0.110099	0.179	0.188	1
CHD1	0.549384	0.0148861	0.812	0.812	1
MAPK3	0.549788	-0.0527917	0.206	0.217	1
DDX58	0.549803	0.101932	0.264	0.257	1
TMEM107	0.550187	-0.0911257	0.336	0.349	1
COMMD6	0.550278	0.00277996	0.928	0.923	1
STX6	0.550295	0.0496602	0.304	0.294	1
UCHL5	0.55033	0.029238	0.224	0.237	1
SNAPC1	0.550372	-0.060091	0.116	0.123	1
IQCE	0.550494	-0.0237841	0.136	0.145	1
PCK2	0.550744	0.18114	0.187	0.185	1
ARHGAP24	0.550988	-0.0422568	0.508	0.518	1
ZMAT5	0.551059	-0.0579051	0.204	0.215	1
ZBTB38	0.551314	0.181178	0.172	0.168	1
VCP	0.551337	0.0537871	0.671	0.667	1
UPP1	0.551797	-0.0291331	0.6	0.615	1
AC116348.3	0.552095	0.201798	0.117	0.111	1
BMF	0.552144	-0.0494938	0.123	0.131	1
C18orf21	0.552333	0.126204	0.152	0.148	1
EBLN3P	0.552568	-0.0648934	0.206	0.217	1
UIMC1	0.55297	-0.0928322	0.381	0.388	1
TBC1D32	0.553011	0.26685	0.123	0.118	1
ANKRD11	0.553221	0.0454522	0.914	0.917	1
GZF1	0.553291	-0.041979	0.14	0.151	1
GPR65	0.553489	0.0491511	0.427	0.424	1
ZMIZ2	0.553594	-0.0213509	0.143	0.154	1
PIK3R4	0.55372	0.142891	0.191	0.186	1
MDP1	0.554097	-0.0263952	0.193	0.205	1
SPIDR	0.55418	-0.0495474	0.892	0.892	1
GABARAP	0.554329	0.0222992	0.992	0.992	1
HDX	0.554898	0.0421735	0.161	0.171	1
SRI	0.554961	0.0197459	0.666	0.669	1
MRPS28	0.554976	-0.0515542	0.414	0.433	1
BRWD1	0.555267	0.0577547	0.531	0.533	1
KIF5B	0.555304	-0.0462149	0.677	0.678	1
TOMM7	0.555379	0.0150431	0.963	0.968	1
PGM1	0.555472	0.0651133	0.114	0.107	1
SKAP2	0.555791	-0.017529	0.907	0.912	1
ACYP2	0.555967	0.044358	0.391	0.382	1
NRIP1	0.556186	-0.00127525	0.654	0.647	1
AP1G2	0.556269	0.0389242	0.153	0.146	1
CABIN1	0.557085	0.099848	0.283	0.28	1
ARHGEF9	0.55712	-0.0584947	0.103	0.111	1
ANKLE2	0.557239	0.0128822	0.302	0.294	1
MRPS31	0.557244	0.0866767	0.23	0.225	1
ELP6	0.557455	-0.120459	0.142	0.151	1
LAMTOR5-AS1	0.557803	0.00260355	0.135	0.144	1
ZNHIT6	0.557853	0.132093	0.159	0.153	1
TMA16	0.557867	0.0497861	0.333	0.33	1
EEF2	0.558202	0.0147965	0.955	0.943	1
FLII	0.558215	-0.0556296	0.586	0.587	1
ALKBH1	0.558333	0.154597	0.125	0.119	1
SLC22A15	0.558464	0.0440058	0.278	0.268	1
HNRNPU	0.558627	-0.02852	0.878	0.86	1
TOP1	0.558772	0.0328095	0.851	0.847	1
GRK5	0.558823	0.00386282	0.338	0.334	1
COPS7A	0.558828	0.0237979	0.228	0.245	1
MTIF2	0.559362	0.0615126	0.198	0.19	1
HAT1	0.559365	0.00614599	0.348	0.341	1
CDA	0.559413	0.0245511	0.562	0.557	1
C22orf39	0.559532	-0.0661072	0.241	0.254	1
POLB	0.559626	0.0302409	0.212	0.206	1
TPRN	0.559677	-0.056035	0.108	0.114	1
STAMBP	0.559729	-0.0635485	0.221	0.232	1
COASY	0.55978	-0.0731604	0.156	0.164	1
ZNF718	0.560277	-0.0653118	0.117	0.125	1
ROCK1	0.560794	0.0415254	0.904	0.901	1
ACSS1	0.561061	-0.0916787	0.175	0.183	1
PSENEN	0.561559	-0.0570899	0.372	0.382	1
MEF2C	0.561652	0.0473947	0.858	0.864	1
FAM193A	0.561907	-0.0384319	0.483	0.498	1
SLX4IP	0.561962	-0.0214079	0.294	0.304	1
TMEM189	0.562025	-0.0984097	0.334	0.343	1
KIF20B	0.562192	0.133937	0.114	0.109	1
DHX40	0.562399	0.0126649	0.191	0.203	1
CNIH1	0.562764	-0.0147264	0.337	0.35	1
TBCC	0.562872	-0.135889	0.139	0.146	1
ZDHHC5	0.563427	0.0864936	0.253	0.251	1
ARHGAP27	0.563891	-0.00416471	0.557	0.581	1
LLPH	0.563952	-0.0372962	0.489	0.506	1
POLR3A	0.564146	-0.0800889	0.116	0.123	1
ABCB8	0.564585	-0.0391844	0.099	0.106	1
TANGO2	0.564662	0.0293041	0.404	0.399	1
IQCG	0.564788	0.0373157	0.124	0.131	1
ATG2A	0.564913	0.0746894	0.231	0.226	1
SPTLC2	0.56504	-0.059483	0.784	0.77	1
ALG8	0.565144	0.0418571	0.177	0.169	1
REEP4	0.565244	0.0805263	0.184	0.178	1
SGTA	0.565515	-0.0675272	0.205	0.217	1
IFNGR2	0.565533	-0.0267548	0.902	0.91	1
LANCL2	0.566345	0.157793	0.168	0.163	1
NFRKB	0.566464	0.0448328	0.162	0.156	1
MANBAL	0.567018	-0.0260058	0.129	0.139	1
RNF187	0.567121	0.0665276	0.369	0.368	1
ATAD2B	0.567303	0.0435951	0.705	0.709	1
TRMT6	0.567426	0.0935851	0.141	0.136	1
IPO8	0.56778	-0.101497	0.223	0.233	1
FER	0.56816	0.0985321	0.368	0.367	1
FAM53B	0.568514	-0.0463967	0.55	0.565	1
FBXO6	0.568639	-0.0241927	0.205	0.216	1
ZMAT3	0.569184	0.0816897	0.201	0.195	1
MED28	0.569466	-0.0985491	0.381	0.392	1
POLR2I	0.569785	0.0362719	0.42	0.41	1
GFM2	0.569877	0.0893721	0.181	0.176	1
CORO2A	0.570093	0.0859016	0.188	0.181	1
INTS9	0.570116	-0.00274288	0.171	0.181	1
POLR3C	0.570799	-0.118116	0.178	0.188	1
ZNF639	0.570852	0.0947697	0.111	0.105	1
PDRG1	0.570864	0.0685411	0.126	0.121	1
DDA1	0.571648	-0.0754768	0.274	0.286	1
ABHD12	0.571892	-0.0778264	0.335	0.348	1
FTSJ3	0.571946	-0.132063	0.116	0.123	1
NDRG3	0.572067	0.116746	0.176	0.171	1
LTA4H	0.572378	-0.0157672	0.853	0.858	1
UCHL3	0.57252	-0.00690131	0.448	0.465	1
CDK8	0.572594	-0.0747993	0.325	0.342	1
COMMD8	0.57272	0.033791	0.455	0.45	1
MPLKIP	0.573072	0.0198455	0.402	0.395	1
TMEM160	0.573382	0.0305709	0.654	0.654	1
CMPK1	0.573541	-0.0215321	0.434	0.451	1
NMNAT1	0.57366	-0.0350122	0.111	0.119	1
RAB5A	0.57369	0.0274498	0.439	0.444	1
MRVI1	0.573757	-0.100394	0.114	0.121	1
CARD8-AS1	0.57384	-0.055597	0.234	0.245	1
NRAS	0.574025	-0.0324535	0.218	0.226	1
ERGIC3	0.574039	-0.0466852	0.399	0.416	1
ERLIN2	0.57409	-0.0360112	0.171	0.183	1
NCBP1	0.574317	0.0839961	0.264	0.259	1
PLEKHJ1	0.574346	0.000750349	0.502	0.487	1
HECTD1	0.574849	0.026652	0.601	0.601	1
CLCN3	0.575087	0.00560277	0.306	0.321	1
CCNT1	0.575369	-0.0514768	0.232	0.242	1
TIMM10B	0.575515	0.121168	0.18	0.176	1
THUMPD1	0.575596	0.0639467	0.276	0.269	1
VBP1	0.575981	0.0121572	0.266	0.256	1
PEX11B	0.576273	-0.135947	0.104	0.111	1
APOOL	0.577073	0.0566437	0.141	0.149	1
GTF2F2	0.577202	0.00258454	0.533	0.559	1
HINT2	0.577445	0.0417428	0.192	0.186	1
PNPT1	0.577643	0.150841	0.177	0.173	1
HDAC8	0.577859	0.0225162	0.422	0.447	1
FEM1C	0.578158	0.0847863	0.398	0.397	1
CAPZA1	0.57847	0.0288632	0.939	0.932	1
PCBD2	0.57882	0.0899146	0.373	0.379	1
TAOK3	0.578837	0.0415521	0.979	0.988	1
SCML1	0.578893	0.129438	0.119	0.114	1
METAP1	0.579006	-0.0406939	0.218	0.227	1
CLIC4	0.579076	-0.0460145	0.36	0.377	1
GPN1	0.579448	-0.0198719	0.133	0.143	1
CAP1	0.579772	-0.0161673	0.973	0.979	1
DDB2	0.579854	-0.0303239	0.19	0.182	1
NIT1	0.579883	0.0437966	0.193	0.185	1
HIST1H1D	0.580021	0.0349634	0.259	0.271	1
PARG	0.58091	0.137372	0.265	0.264	1
SNX1	0.580972	0.0259579	0.562	0.564	1
ADH5	0.58134	0.0137826	0.256	0.247	1
IFI16	0.581432	0.0288418	0.661	0.655	1
SAMD4A	0.581457	0.155877	0.314	0.316	1
CTSO	0.581475	0.00292268	0.174	0.186	1
CARS	0.58153	-0.0425838	0.297	0.308	1
ELF4	0.581556	0.0585286	0.444	0.44	1
ORC2	0.581646	0.0902428	0.156	0.164	1
LEMD2	0.582082	0.0271106	0.169	0.181	1
TMEM35B	0.582383	0.0872103	0.268	0.263	1
FAM200A	0.58269	0.138963	0.108	0.103	1
CHKA	0.583121	0.0577111	0.514	0.512	1
DLEU1	0.583189	0.131055	0.472	0.478	1
PKD1	0.583479	-0.0248719	0.11	0.118	1
TRIM56	0.583982	0.0157428	0.289	0.282	1
LDHB	0.584024	0.0823473	0.309	0.301	1
ARAF	0.584736	-0.0416743	0.222	0.235	1
AFF3	0.584774	-0.157951	0.123	0.115	1
CMTR2	0.584931	0.0735559	0.103	0.097	1
ZNF146	0.584996	0.0139856	0.191	0.184	1
RNF125	0.585056	0.0888665	0.224	0.216	1
PMM2	0.58545	-0.0194811	0.261	0.273	1
COQ7	0.585545	0.0158954	0.192	0.203	1
TP53I13	0.58557	0.0918945	0.168	0.161	1
AL592183.1	0.585667	0.108405	0.145	0.141	1
GSAP	0.585827	0.00450251	0.459	0.483	1
TNF	0.585894	0.275517	0.216	0.214	1
AL138720.1	0.585909	0.00395845	0.134	0.143	1
MAPK1IP1L	0.585967	0.0216413	0.499	0.502	1
LRRC57	0.586004	-0.0141614	0.189	0.198	1
AKAP17A	0.586471	0.0594461	0.313	0.306	1
PHB2	0.586552	-0.0109672	0.632	0.654	1
KLF2	0.586824	-0.0227466	0.983	0.98	1
TAX1BP1	0.586854	0.0290085	0.855	0.846	1
DYRK4	0.586984	0.207092	0.111	0.107	1
MAT2B	0.587012	0.0804478	0.322	0.326	1
ZNF480	0.587164	0.044232	0.186	0.18	1
C14orf119	0.587477	0.0282477	0.268	0.281	1
INIP	0.58773	-0.0463826	0.246	0.259	1
ERI1	0.587836	0.00470362	0.109	0.117	1
RARS2	0.588317	0.0240558	0.399	0.402	1
TRMU	0.588568	0.14766	0.124	0.12	1
GEMIN6	0.588925	0.0299389	0.177	0.173	1
ZBTB16	0.588953	-0.0987084	0.329	0.339	1
SFMBT2	0.589005	0.0440329	0.624	0.613	1
TMEM243	0.589101	-0.024523	0.335	0.347	1
THAP11	0.589391	0.0418554	0.219	0.232	1
NUFIP2	0.589609	0.0019896	0.747	0.741	1
METTL7A	0.5897	0.0405708	0.488	0.478	1
RIOK2	0.589703	-0.152691	0.109	0.116	1
EDEM1	0.589903	-0.0892709	0.214	0.226	1
COA3	0.590585	-0.0592194	0.43	0.445	1
CYREN	0.590863	-0.0817607	0.249	0.259	1
RAB18	0.591161	0.0127665	0.529	0.521	1
SUFU	0.591232	0.0710362	0.426	0.426	1
PIAS2	0.591476	-0.0794102	0.221	0.231	1
PRDX3	0.591951	-0.0520678	0.411	0.424	1
RPS6KB2	0.591992	-0.0444252	0.392	0.414	1
EIPR1	0.59209	-0.11591	0.228	0.235	1
MTHFD2L	0.592105	-0.0362558	0.192	0.203	1
SNHG7	0.592124	0.03057	0.298	0.291	1
UTP23	0.592522	0.0213877	0.229	0.221	1
CEBPG	0.592647	-0.0562678	0.331	0.343	1
PRIMPOL	0.592728	0.133326	0.104	0.1	1
RNMT	0.592882	0.0105608	0.387	0.383	1
LGALS1	0.59291	0.00257153	0.994	0.997	1
MRPL19	0.592919	-0.0830708	0.215	0.222	1
KIAA0232	0.593065	0.00815883	0.57	0.571	1
PRKAR2A	0.593119	-0.0361538	0.459	0.481	1
ZNF76	0.593165	0.0772578	0.142	0.137	1
UGGT2	0.593181	-0.0630083	0.348	0.365	1
RPRD1A	0.593396	0.0398542	0.405	0.405	1
PRNP	0.593707	-0.0144824	0.382	0.399	1
FUS	0.593775	0.016691	0.836	0.846	1
PAM	0.594133	-0.0478894	0.116	0.109	1
DELE1	0.594181	-0.0337432	0.376	0.39	1
SETD1B	0.594988	0.087312	0.22	0.217	1
IFIT5	0.59499	0.00232121	0.094	0.102	1
RPS19BP1	0.595174	-0.0647661	0.536	0.555	1
PSMB4	0.595214	-0.0351544	0.656	0.674	1
DTYMK	0.595894	0.0139502	0.204	0.198	1
TSC1	0.595979	0.054799	0.117	0.127	1
CAMTA1	0.597101	-0.0540705	0.528	0.533	1
DUSP12	0.597496	-0.11379	0.115	0.122	1
CBWD1	0.597632	-0.0483176	0.216	0.227	1
LINC01637	0.597804	0.0329696	0.124	0.118	1
YDJC	0.597836	0.126633	0.137	0.132	1
CRYBG1	0.598091	-0.0760427	0.481	0.488	1
SFR1	0.598096	0.191028	0.107	0.103	1
GAN	0.598276	-0.123309	0.101	0.107	1
ETFB	0.598282	-0.0522674	0.533	0.544	1
DNMT1	0.598371	-0.0317218	0.308	0.319	1
UBXN2A	0.598606	-0.0164193	0.28	0.295	1
RBM7	0.598685	-0.0183483	0.196	0.205	1
PSMC6	0.599253	-0.0259632	0.5	0.517	1
GAPVD1	0.599321	-0.00351399	0.519	0.535	1
CUL4A	0.599432	0.0920633	0.531	0.529	1
SPCS3	0.599603	-0.00509614	0.674	0.688	1
DUSP18	0.599781	0.117756	0.229	0.224	1
ITFG2	0.600098	0.0670681	0.21	0.222	1
IFT20	0.600109	-0.0220566	0.289	0.305	1
FAM214A	0.600143	0.0858161	0.254	0.248	1
TMEM70	0.600318	-0.15138	0.188	0.195	1
NDUFS7	0.600401	-0.050903	0.635	0.643	1
ACOT13	0.60062	-0.0610309	0.136	0.144	1
SMUG1	0.600702	-0.0143186	0.142	0.151	1
PDK1	0.600705	0.111084	0.144	0.138	1
SLC35E1	0.600899	-0.0207371	0.206	0.216	1
DDX46	0.600932	-0.0310691	0.673	0.682	1
AGO3	0.600985	0.0251803	0.642	0.628	1
TK2	0.60105	0.0122729	0.217	0.229	1
TMEM8A	0.60105	-0.0167814	0.241	0.252	1
SCCPDH	0.601124	-0.0955759	0.131	0.138	1
EFCAB13	0.601205	-0.0078209	0.12	0.129	1
MRPS17	0.601383	-0.0255041	0.165	0.174	1
HDDC3	0.601987	-0.00564143	0.172	0.182	1
SETD7	0.602055	-0.0518376	0.327	0.34	1
IMP3	0.602237	-0.00502298	0.375	0.368	1
CLPTM1	0.602957	0.0269889	0.301	0.301	1
CCDC28A	0.602996	-0.0174766	0.274	0.284	1
IRGQ	0.603071	-0.0273088	0.112	0.119	1
KLF6	0.603121	-0.00362812	0.939	0.932	1
IFIH1	0.603202	0.122159	0.254	0.249	1
IP6K1	0.603203	-0.0344556	0.456	0.472	1
ZEB2-AS1	0.603234	-0.125065	0.128	0.136	1
MTRES1	0.603354	-9.59742e-05	0.126	0.12	1
GPR132	0.603403	0.0454016	0.383	0.387	1
PPP6C	0.603549	0.0286406	0.461	0.463	1
DYNLL1	0.60403	-0.0259836	0.928	0.92	1
FAM204A	0.604386	0.0192685	0.599	0.6	1
MRPL23	0.604742	0.00158207	0.404	0.426	1
LRRC47	0.605363	0.00639674	0.179	0.174	1
CEP250	0.605782	-0.0639828	0.121	0.127	1
ZNF195	0.605805	0.0488965	0.124	0.119	1
RABGGTB	0.605902	0.0472183	0.259	0.255	1
CNEP1R1	0.606112	0.0398524	0.213	0.21	1
PARP12	0.606224	0.0682421	0.349	0.343	1
ACOT8	0.60643	-0.0527715	0.192	0.203	1
ACAT1	0.60653	0.0826732	0.202	0.197	1
ATG13	0.607123	0.0965118	0.324	0.324	1
RER1	0.607124	-0.00244105	0.646	0.633	1
MANEA	0.607269	-0.0574742	0.108	0.116	1
ABT1	0.607586	-0.0798723	0.231	0.241	1
SMARCAD1	0.607765	0.0670819	0.187	0.199	1
PSPC1	0.608024	-0.00357251	0.56	0.584	1
COA5	0.608135	0.0282447	0.284	0.281	1
DHTKD1	0.608384	0.158742	0.138	0.133	1
RBM25	0.608384	-0.00900985	0.728	0.766	1
DNAJC1	0.608458	0.0413452	0.682	0.671	1
LRCH4	0.60893	-0.0384503	0.39	0.406	1
ZNF524	0.609106	0.0268652	0.388	0.387	1
AC009226.1	0.609124	0.152334	0.197	0.196	1
SAC3D1	0.6093	0.0117177	0.201	0.211	1
FNTB	0.609387	0.114437	0.111	0.105	1
PEX13	0.609387	0.0635175	0.129	0.124	1
SPTLC1	0.609601	-0.0410884	0.442	0.455	1
ZFP90	0.610035	0.0117901	0.128	0.136	1
SMARCC2	0.610335	0.0506971	0.293	0.291	1
TMEM203	0.610538	-0.0219704	0.296	0.308	1
HSPA4	0.610641	0.00753008	0.432	0.452	1
DCAF13	0.610952	-0.0945331	0.222	0.23	1
ZNF410	0.611195	0.0821776	0.331	0.324	1
AATBC	0.61141	0.0937693	0.234	0.228	1
WRN	0.611533	-0.0680389	0.152	0.16	1
LOXL3	0.611954	0.175276	0.169	0.165	1
MIEN1	0.612063	0.0247237	0.552	0.555	1
AP004609.3	0.612172	-0.135069	0.104	0.11	1
NBPF19	0.612265	0.012369	0.225	0.219	1
PARP9	0.612553	0.154073	0.309	0.304	1
LPP	0.612642	0.0282948	0.93	0.937	1
ANKRA2	0.612877	-0.106673	0.119	0.126	1
HSPBAP1	0.613469	-0.0359778	0.346	0.36	1
CGRRF1	0.61348	0.193533	0.131	0.127	1
LINC01410	0.613642	-0.0537829	0.14	0.134	1
LRP10	0.613657	0.0200643	0.342	0.337	1
OPA1	0.613852	-0.0891132	0.536	0.554	1
SEC24B	0.613936	0.0290834	0.648	0.641	1
GTF3C1	0.614164	0.0466216	0.209	0.204	1
CEP120	0.614394	0.00356151	0.168	0.174	1
ABCD1	0.61442	-0.0184527	0.123	0.131	1
UCK1	0.614783	0.101436	0.104	0.1	1
STAU2	0.615095	-0.0420039	0.419	0.439	1
LINC01588	0.615303	-0.170724	0.135	0.142	1
RRP1B	0.615598	-0.0825027	0.195	0.204	1
C11orf49	0.615641	0.105476	0.196	0.192	1
HDAC1	0.615846	-0.0147239	0.455	0.466	1
ANKRD39	0.616237	0.0172742	0.104	0.112	1
CCDC43	0.616276	-0.00825132	0.171	0.163	1
CEP192	0.616293	0.0777624	0.469	0.473	1
SPRTN	0.6165	0.0804846	0.135	0.13	1
HSPB1	0.61666	-0.00655523	0.362	0.375	1
DYNC1LI1	0.617109	0.0154402	0.586	0.591	1
DAPK1	0.617786	0.0231494	0.823	0.807	1
TTLL11	0.617992	0.186556	0.104	0.1	1
PAK1IP1	0.61812	0.15918	0.153	0.149	1
RHOT1	0.618673	-0.0377137	0.475	0.486	1
RTN4	0.619248	0.0182979	0.954	0.945	1
C2CD2	0.619376	-0.177643	0.109	0.114	1
RTCB	0.619693	0.0296873	0.392	0.387	1
MINPP1	0.62003	-0.137953	0.094	0.1	1
WWOX	0.620324	-0.0362021	0.484	0.488	1
WWC2	0.620558	-0.0128452	0.261	0.272	1
RPIA	0.621184	0.0464978	0.252	0.247	1
GLYR1	0.621224	0.038374	0.506	0.495	1
NAF1	0.62187	-0.0975645	0.099	0.104	1
VPS45	0.62191	-0.00473894	0.258	0.27	1
TYW1	0.622293	0.011935	0.406	0.397	1
MAPKAP1	0.622307	-0.026642	0.698	0.707	1
CALU	0.62239	-0.0156367	0.298	0.31	1
ZC3HAV1	0.622661	0.0043971	0.604	0.595	1
MPPE1	0.622993	0.10258	0.252	0.25	1
MRPL2	0.623305	-0.0925271	0.182	0.193	1
SMNDC1	0.623848	0.0624501	0.326	0.32	1
CRAMP1	0.623904	0.199007	0.141	0.137	1
PDPK1	0.624039	-4.55564e-05	0.424	0.42	1
MAPK9	0.62431	0.0608286	0.191	0.186	1
TOR2A	0.624718	0.0919591	0.312	0.318	1
COPS7B	0.62472	-0.0519567	0.117	0.124	1
CCDC137	0.624809	0.0272967	0.16	0.168	1
RYBP	0.625115	0.0151105	0.831	0.827	1
TPM1	0.625382	-0.0302462	0.195	0.203	1
PRMT7	0.625443	0.108151	0.121	0.116	1
DHX32	0.625468	-0.0165255	0.142	0.149	1
RPL11	0.625489	-0.0149495	0.998	0.998	1
ZDHHC7	0.625868	-0.0236083	0.527	0.542	1
ZSWIM8	0.626193	-0.00837113	0.215	0.225	1
YME1L1	0.626254	-0.0271553	0.643	0.67	1
NFXL1	0.626266	0.067324	0.121	0.116	1
TEDC1	0.626284	-0.0341852	0.124	0.131	1
POM121C	0.626909	0.028814	0.241	0.232	1
VPS13B	0.627082	0.0275638	0.914	0.915	1
ZC3H4	0.627092	0.0446557	0.319	0.316	1
FAM49B	0.627218	-0.016466	0.982	0.984	1
MIR29B2CHG	0.628025	0.031919	0.441	0.436	1
PSMG1	0.628075	-0.0725994	0.132	0.14	1
OSBPL2	0.628242	0.0754621	0.233	0.228	1
ZNF830	0.628496	-0.0686876	0.101	0.106	1
OAZ1	0.628578	0.0142081	0.999	0.999	1
AC244090.1	0.62875	-0.0210376	0.099	0.106	1
THAP9-AS1	0.628886	-0.103292	0.154	0.162	1
SLK	0.629002	-0.0599088	0.325	0.335	1
NUDT2	0.629567	0.102972	0.221	0.219	1
GNAS	0.629637	-0.00875344	0.978	0.976	1
CSNK1D	0.62966	-0.04133	0.552	0.566	1
HPS4	0.62968	0.011571	0.108	0.102	1
MED15	0.62972	-0.0459376	0.479	0.49	1
ZNF266	0.630216	0.233884	0.156	0.153	1
LRIG2	0.63025	-0.0594837	0.208	0.215	1
DENND6B	0.630693	0.0710386	0.207	0.201	1
SFXN5	0.630743	-0.0165474	0.26	0.255	1
KANTR	0.630884	0.131608	0.1	0.095	1
TNFRSF1B	0.630925	0.00483536	0.998	0.992	1
SLC25A26	0.630947	0.0636545	0.309	0.306	1
ZNF687	0.631002	0.0238332	0.116	0.124	1
SQSTM1	0.631164	-0.0568269	0.729	0.724	1
SF3B4	0.63127	0.0384016	0.278	0.271	1
TM7SF3	0.631798	0.063199	0.287	0.281	1
SEC61G	0.631804	-0.00461076	0.776	0.778	1
SDHAF1	0.631936	0.0723694	0.221	0.216	1
TSTD2	0.632092	0.132403	0.166	0.162	1
TMEM179B	0.632127	-0.058903	0.546	0.559	1
TRA2B	0.632382	-0.00213626	0.874	0.891	1
SFXN4	0.632384	-0.0944836	0.139	0.146	1
CDC37L1	0.632688	0.0230976	0.124	0.118	1
RARS	0.633392	0.0584963	0.363	0.362	1
UBE3A	0.633501	0.0474169	0.627	0.622	1
ECI1	0.633634	-0.00162847	0.373	0.39	1
ATAD1	0.633753	0.0928828	0.236	0.232	1
REPS2	0.633881	-0.041027	0.227	0.22	1
TMEM131	0.634348	-0.00425458	0.749	0.732	1
SPPL2A	0.634548	0.0288939	0.591	0.583	1
ETS2	0.634574	0.00887196	0.59	0.592	1
SLC25A33	0.634855	0.0179762	0.487	0.483	1
AC008105.3	0.635017	0.0489369	0.394	0.389	1
CCAR1	0.635091	0.0392204	0.493	0.492	1
PSMD7	0.63514	0.00174882	0.627	0.635	1
RAB5B	0.63538	0.070434	0.215	0.214	1
GIMAP7	0.635916	0.0100759	0.717	0.738	1
ELL2	0.636164	0.0318483	0.382	0.402	1
SUCLG2	0.636386	-0.0244422	0.579	0.589	1
PNO1	0.636518	0.0762206	0.188	0.184	1
TMEM9B	0.636642	0.00362876	0.463	0.488	1
MRPS18C	0.636834	-0.0419499	0.438	0.458	1
PSMA5	0.637181	-0.00773497	0.636	0.656	1
PIGH	0.637693	-0.0659911	0.149	0.156	1
IQGAP2	0.638288	0.0184899	0.725	0.736	1
THAP3	0.638321	-0.0153585	0.098	0.104	1
GTF2H3	0.63857	-0.0674827	0.158	0.165	1
RRAGA	0.638972	-0.0520038	0.277	0.287	1
WASHC5	0.639137	-0.0732217	0.281	0.289	1
MRTFB	0.63921	0.00155217	0.157	0.163	1
SNX16	0.639235	-0.0558864	0.094	0.1	1
SIN3A	0.639298	0.0571002	0.383	0.382	1
SETD2	0.639436	-0.0690655	0.695	0.695	1
SLC8A1	0.639531	-0.0667586	0.948	0.949	1
C15orf39	0.640052	0.0402353	0.578	0.596	1
STAT3	0.640332	-0.0397772	0.679	0.693	1
SMG6	0.64043	-0.0234493	0.452	0.467	1
PHTF1	0.640617	0.141189	0.186	0.181	1
PUSL1	0.640654	-0.0169679	0.117	0.124	1
ECH1	0.640695	0.0530271	0.466	0.472	1
AC138123.1	0.640815	-0.0727875	0.114	0.119	1
CSTF3	0.64099	0.0437348	0.246	0.243	1
CCDC14	0.641245	0.0688721	0.111	0.105	1
KLF11	0.641537	-1.5679e-05	0.385	0.404	1
CLTB	0.641552	0.0316216	0.654	0.661	1
EXOSC9	0.64171	0.0564719	0.167	0.16	1
PEBP1	0.641712	0.0451639	0.322	0.319	1
FBXO38	0.641994	-0.0407007	0.385	0.392	1
ACIN1	0.642008	0.0327457	0.447	0.443	1
C11orf58	0.642678	-0.0351567	0.793	0.801	1
LRRC40	0.64282	-0.0685092	0.204	0.213	1
ANAPC4	0.642822	0.0803813	0.214	0.21	1
LAS1L	0.642893	-0.037591	0.123	0.13	1
PPP2R2D	0.64295	0.0470016	0.44	0.443	1
STAM	0.643098	0.132234	0.222	0.22	1
CERK	0.643365	-0.00562551	0.448	0.464	1
NDUFS3	0.643454	0.072635	0.468	0.474	1
ETV3	0.643609	0.182403	0.129	0.125	1
ZFAND2B	0.643639	0.147574	0.277	0.279	1
MDM4	0.643809	-0.0131614	0.534	0.522	1
IPO7	0.643888	-0.0131203	0.437	0.448	1
PRPF8	0.643921	-0.0371477	0.452	0.468	1
FAF1	0.643936	0.0290332	0.8	0.81	1
ZNF384	0.644086	0.0200928	0.121	0.128	1
MRPL9	0.64469	0.0888225	0.175	0.171	1
NAA30	0.6447	0.143339	0.105	0.1	1
WDR4	0.644714	-0.101279	0.101	0.107	1
SCO2	0.644795	0.0573778	0.353	0.35	1
ENTR1	0.645115	-0.0418849	0.139	0.146	1
TXN2	0.645857	0.027917	0.529	0.533	1
ANKZF1	0.646062	0.119089	0.107	0.103	1
ACADS	0.646498	-0.0297692	0.114	0.122	1
AL731577.2	0.646513	-0.0676408	0.199	0.207	1
NUDT21	0.646598	-0.0166043	0.284	0.281	1
SLC37A2	0.64664	0.0451631	0.167	0.176	1
REXO4	0.647053	-0.027602	0.139	0.146	1
NOTCH2NLA	0.647517	0.057711	0.102	0.098	1
CCAR2	0.647829	0.0501894	0.19	0.187	1
LRRC28	0.647936	0.0485671	0.222	0.217	1
HIKESHI	0.648281	0.075294	0.361	0.364	1
ABHD13	0.648324	0.00568193	0.206	0.215	1
WDR33	0.648405	0.0381783	0.596	0.596	1
RNF41	0.649102	0.00690745	0.177	0.188	1
SNAPIN	0.649632	-0.0648158	0.267	0.279	1
CCSER2	0.64993	0.0264303	0.446	0.443	1
STAC3	0.650203	-0.0351234	0.238	0.249	1
NOL11	0.65021	-0.0427995	0.162	0.171	1
LINC00662	0.650312	0.165121	0.114	0.11	1
SEC63	0.651829	0.0751311	0.539	0.547	1
PPP4R3B	0.652012	0.014482	0.563	0.557	1
MYCBP	0.652134	-0.0349155	0.316	0.333	1
LMAN1	0.652359	-0.0735012	0.121	0.127	1
RBM5	0.652639	0.0836268	0.431	0.439	1
TLR4	0.652886	0.00562056	0.453	0.47	1
ASB3	0.653064	-0.047628	0.353	0.361	1
XRCC1	0.65369	0.0290438	0.142	0.136	1
KANSL1	0.653881	-0.00931547	0.858	0.873	1
ODF2	0.6539	-0.0400101	0.209	0.215	1
BRF1	0.65406	-0.0109744	0.214	0.228	1
MSH6	0.654151	0.0276287	0.175	0.185	1
NUBP1	0.654365	0.052394	0.313	0.311	1
MTCH1	0.654569	0.0145147	0.554	0.555	1
RLF	0.654883	0.00340349	0.556	0.549	1
SLF1	0.655262	0.0359814	0.146	0.141	1
MAP11	0.655398	-0.115381	0.097	0.102	1
CBR1	0.655626	-0.103443	0.367	0.371	1
NUDT15	0.655659	-0.0293985	0.11	0.116	1
PLA2G15	0.655678	-0.0841071	0.141	0.147	1
CYP4V2	0.655845	0.0844778	0.138	0.133	1
PEX10	0.656244	0.00143242	0.103	0.109	1
SOAT1	0.656298	-0.053152	0.471	0.468	1
RTTN	0.657024	0.0304559	0.134	0.142	1
PREP	0.657046	0.03838	0.382	0.382	1
SLC35C2	0.657349	0.042612	0.279	0.274	1
TM9SF1	0.657601	0.0796565	0.148	0.145	1
SSR3	0.657908	0.0216203	0.686	0.679	1
PPME1	0.658115	0.10433	0.146	0.141	1
GNE	0.658131	-0.11829	0.181	0.188	1
FCHO1	0.658242	0.0149382	0.204	0.2	1
ZNF398	0.658463	-0.159504	0.133	0.139	1
MSL1	0.65884	0.0566151	0.278	0.27	1
SELENOO	0.659166	-0.000423612	0.346	0.359	1
DCK	0.659191	0.0582447	0.227	0.221	1
KIF2A	0.659591	0.0588621	0.418	0.43	1
PREX1	0.660048	0.0357035	0.812	0.819	1
TCEAL8	0.660071	0.0831239	0.121	0.117	1
PPP2CA	0.660352	0.0188942	0.692	0.671	1
ZNF41	0.660483	0.0829527	0.121	0.115	1
PDCD5	0.660509	-0.0172672	0.635	0.635	1
CRY1	0.661348	0.026175	0.235	0.246	1
UBN1	0.662008	0.0352752	0.49	0.504	1
ACAA1	0.662071	-0.00573286	0.703	0.701	1
TXNL1	0.662528	0.0711638	0.539	0.548	1
TRAPPC10	0.662578	-0.0597142	0.622	0.636	1
GAB2	0.662648	0.0352769	0.889	0.886	1
TAF4	0.662839	-0.0228967	0.196	0.205	1
SMAP1	0.66296	0.0383424	0.613	0.615	1
INO80E	0.663021	0.0725802	0.184	0.183	1
ZFYVE21	0.663025	0.0849719	0.198	0.198	1
EPG5	0.663062	0.0790148	0.29	0.288	1
TTC5	0.663149	-0.0304947	0.119	0.126	1
ZMYM1	0.663208	0.136717	0.131	0.129	1
MBNL3	0.663629	-0.00854893	0.273	0.282	1
TRIM38	0.663639	0.00630247	0.638	0.632	1
SNIP1	0.663651	-0.0282381	0.216	0.226	1
CHPT1	0.663761	0.0812222	0.462	0.472	1
HSF1	0.663769	0.070716	0.406	0.411	1
UBQLN2	0.663832	0.108444	0.211	0.205	1
IARS2	0.664329	0.0628933	0.342	0.341	1
SDAD1	0.664657	0.0371858	0.271	0.266	1
ZSWIM7	0.664705	0.0488353	0.464	0.456	1
CNOT6	0.665087	-0.076509	0.3	0.308	1
FOXK1	0.665579	-0.00276899	0.464	0.458	1
ERGIC1	0.665687	-0.0595564	0.677	0.683	1
RPA2	0.66577	0.0439213	0.286	0.284	1
E4F1	0.665849	0.00441935	0.122	0.129	1
TMEM33	0.666208	0.00660326	0.43	0.423	1
PACC1	0.666215	0.00441243	0.162	0.169	1
TMEM176B	0.666669	0.122149	0.396	0.4	1
SF3A2	0.667223	-0.0114421	0.231	0.241	1
GMEB1	0.667524	0.0363154	0.291	0.306	1
KLHDC4	0.667813	-0.0132711	0.158	0.166	1
AC118549.1	0.667858	0.062545	0.344	0.346	1
ZBED5-AS1	0.668428	0.180635	0.18	0.18	1
HEXD	0.668471	0.00760151	0.221	0.231	1
DSE	0.669154	0.0464304	0.324	0.318	1
CCT5	0.669495	-0.00629257	0.759	0.751	1
ATG16L2	0.669545	0.0610824	0.608	0.612	1
SRF	0.669897	-0.19088	0.116	0.12	1
XRCC5	0.669943	0.0120164	0.854	0.863	1
BTN3A2	0.669988	0.0728007	0.352	0.348	1
PDCD7	0.670227	-0.0053353	0.314	0.308	1
NSUN5	0.670449	0.100485	0.186	0.183	1
SEC23IP	0.670922	0.141925	0.272	0.273	1
DDX49	0.671538	-0.0671007	0.266	0.274	1
RHOT2	0.671917	-0.0675877	0.188	0.195	1
PTDSS1	0.671919	0.0149431	0.376	0.38	1
APOL3	0.672075	0.11223	0.246	0.242	1
EXOSC7	0.67227	0.083898	0.224	0.22	1
SMAP2	0.672414	0.015641	0.988	0.982	1
PRPF6	0.672529	0.026591	0.414	0.409	1
LARS2	0.672834	-0.0242438	0.195	0.203	1
TOP3A	0.673196	0.076801	0.238	0.247	1
WAPL	0.673537	0.0244897	0.623	0.627	1
GDE1	0.673581	0.00925267	0.264	0.259	1
TMEM39A	0.673618	-0.0392523	0.192	0.201	1
CUX1	0.673634	0.0122249	0.926	0.919	1
ZNF586	0.673716	-0.069525	0.19	0.184	1
BCL7B	0.674343	0.0341061	0.336	0.33	1
IDE	0.674396	0.0394176	0.256	0.252	1
AL121933.2	0.674555	-0.0670104	0.185	0.193	1
GPALPP1	0.675134	0.0865758	0.169	0.166	1
AC091271.1	0.675312	-0.0745686	0.128	0.134	1
DCUN1D5	0.675588	0.0422489	0.219	0.214	1
SMPD4	0.675896	-0.0322298	0.187	0.192	1
CEP78	0.676013	0.110868	0.106	0.102	1
MOGS	0.67645	-0.0491943	0.156	0.163	1
EBAG9	0.676586	0.0729756	0.182	0.179	1
MAP2K5	0.676679	-0.0267779	0.457	0.467	1
FOXJ2	0.676736	-0.105549	0.109	0.114	1
MGA	0.677251	0.0528287	0.304	0.302	1
PROSER1	0.677304	-0.0327876	0.146	0.153	1
NOD1	0.677312	0.0471361	0.186	0.181	1
CAB39	0.677526	-0.0320949	0.791	0.79	1
SF3B6	0.677694	-0.00898944	0.704	0.71	1
CD55	0.678304	-0.0391368	0.901	0.912	1
HDAC10	0.678621	-0.015861	0.144	0.152	1
ATP5PO	0.678657	0.00990498	0.851	0.843	1
C2orf74	0.678884	-0.0742738	0.184	0.19	1
SMAD5	0.679207	0.0747414	0.161	0.157	1
MNT	0.679803	-0.0162082	0.339	0.35	1
MERTK	0.680174	-0.0763737	0.408	0.391	1
PPP1R7	0.680469	0.0321204	0.527	0.522	1
ARCN1	0.680539	0.0566245	0.376	0.372	1
MRPS24	0.680603	-0.0315352	0.632	0.634	1
ATP6V0A2	0.680786	0.0628731	0.152	0.149	1
PFKFB4	0.680841	-0.0313198	0.373	0.383	1
PNPO	0.680992	-0.00553218	0.097	0.102	1
ZNF277	0.681239	0.00610512	0.397	0.397	1
FAM104A	0.681319	0.0683813	0.243	0.241	1
TWF1	0.681529	0.0312761	0.16	0.169	1
TTC3	0.68157	-0.0217446	0.493	0.516	1
FPGS	0.68175	0.116369	0.219	0.217	1
ECHS1	0.681811	-0.0338304	0.451	0.471	1
BOLA3	0.681924	0.0874452	0.128	0.124	1
PTOV1	0.682032	0.061236	0.161	0.168	1
TOLLIP	0.682523	0.0416649	0.441	0.446	1
STIMATE	0.682812	-0.0296407	0.329	0.345	1
KLF9	0.682877	0.0143721	0.276	0.271	1
GABPB1	0.683213	-0.0464202	0.194	0.2	1
RWDD3	0.683475	0.0314038	0.202	0.199	1
AC004951.1	0.683563	0.113357	0.128	0.124	1
CALML4	0.683663	0.0407271	0.621	0.633	1
ZNF821	0.68379	0.0293758	0.161	0.169	1
BAP1	0.683875	-0.0307196	0.128	0.133	1
XRN2	0.684017	-0.00915781	0.749	0.765	1
NDUFAF3	0.68415	-0.0278562	0.529	0.539	1
BORCS5	0.684161	0.0618316	0.402	0.401	1
CDK11A	0.684998	-0.0662031	0.286	0.295	1
PRKDC	0.685221	-0.0285355	0.552	0.566	1
TRIM21	0.685555	-0.0748585	0.131	0.137	1
TBC1D12	0.68584	-0.0375699	0.427	0.439	1
PTPN9	0.685844	0.00818733	0.494	0.493	1
ACSL4	0.68616	0.0288115	0.569	0.557	1
PANK2	0.686399	0.0230585	0.613	0.609	1
RPL10	0.686539	-0.0111531	1	1	1
SYNRG	0.686676	-0.0279619	0.48	0.485	1
STRN3	0.68701	0.0272772	0.572	0.571	1
BRD9	0.687103	0.0340334	0.352	0.355	1
WWP1	0.687604	0.0277622	0.466	0.463	1
MORC3	0.68792	0.0547213	0.456	0.46	1
ELP4	0.688028	0.032387	0.467	0.456	1
ZNF33B	0.689	0.150341	0.126	0.123	1
CDC14A	0.689295	-0.00701103	0.443	0.451	1
GPATCH2L	0.6894	-0.0355093	0.397	0.411	1
WDR81	0.689945	-0.00192589	0.159	0.167	1
INKA2	0.690538	0.0906653	0.199	0.193	1
NAGLU	0.690764	0.113013	0.14	0.137	1
B4GALT4	0.691009	0.125593	0.146	0.142	1
PCIF1	0.691036	0.0649525	0.183	0.179	1
ZC3HC1	0.691487	0.138548	0.12	0.117	1
FSD1L	0.691498	-0.102034	0.122	0.127	1
SNHG17	0.691707	0.0745312	0.138	0.134	1
NOL12	0.691753	-0.0269616	0.256	0.266	1
ABCB10	0.691914	0.0608059	0.231	0.227	1
VDR	0.691951	-0.0648616	0.299	0.311	1
RNFT1	0.692	-0.0345794	0.263	0.273	1
NUDT3	0.692438	0.0854379	0.338	0.336	1
PGAM1	0.692483	-0.00555628	0.713	0.737	1
SAP30BP	0.692614	-0.00822378	0.402	0.417	1
AL590764.1	0.692629	-0.0756075	0.101	0.106	1
SUPT16H	0.693773	0.0157889	0.396	0.385	1
LKAAEAR1	0.693782	-0.00518769	0.125	0.12	1
TSSC4	0.69413	-0.0193689	0.341	0.357	1
UFSP2	0.694291	0.0398504	0.135	0.131	1
NDUFS1	0.694365	-0.000588044	0.369	0.361	1
DUSP10	0.694488	0.165876	0.116	0.113	1
VDAC3	0.694739	-0.0476236	0.482	0.487	1
SMIM19	0.695362	-0.102911	0.194	0.2	1
IWS1	0.695387	-0.0157424	0.452	0.466	1
MBD6	0.69552	-0.0407922	0.147	0.154	1
DDX50	0.695816	-0.0138764	0.379	0.367	1
VPS9D1	0.695934	0.0136209	0.151	0.159	1
CCNH	0.696528	-0.0240922	0.601	0.602	1
SLC9A1	0.697023	0.0275263	0.186	0.195	1
SEL1L	0.697305	-0.0363204	0.443	0.458	1
MED11	0.697331	0.029598	0.288	0.284	1
ARNT	0.697434	0.0809701	0.395	0.399	1
GMDS	0.697603	0.0921855	0.523	0.532	1
NPL	0.697723	-0.0277277	0.484	0.5	1
PPARGC1B	0.698337	0.0116331	0.418	0.436	1
ATP6V1D	0.698386	0.043782	0.444	0.443	1
HECW2	0.698434	-0.0105266	0.125	0.121	1
ABHD2	0.698762	0.0261306	0.468	0.467	1
PDE2A	0.698868	0.0195512	0.104	0.109	1
COX20	0.699019	-0.0707776	0.434	0.441	1
SLC12A2	0.699271	0.0384993	0.126	0.122	1
MICU1	0.69929	0.0436907	0.745	0.743	1
ENY2	0.699296	-0.0223741	0.846	0.862	1
SETD9	0.699311	0.139272	0.131	0.129	1
SNRK	0.699668	0.0306389	0.589	0.586	1
ZC3H8	0.699734	-0.11503	0.128	0.133	1
C19orf25	0.69974	-0.10947	0.308	0.312	1
KIAA0586	0.699805	0.0297641	0.191	0.198	1
NFYC	0.700151	-0.0396823	0.458	0.453	1
ARID2	0.700323	-0.0102001	0.657	0.647	1
EIF2AK4	0.70049	0.0295712	0.412	0.412	1
MAN1A1	0.700853	0.0741044	0.46	0.464	1
SERPINB6	0.70108	0.0177952	0.574	0.572	1
POP5	0.701738	-0.003597	0.275	0.285	1
NIPSNAP2	0.701928	-0.0171168	0.492	0.502	1
BLOC1S2	0.702377	0.0047514	0.481	0.496	1
RETREG3	0.702938	0.103799	0.301	0.303	1
DLAT	0.703143	0.058422	0.11	0.107	1
PIGU	0.703171	-0.0734497	0.168	0.16	1
ASCC3	0.703733	-0.0199475	0.678	0.684	1
TCIRG1	0.704054	0.0484765	0.86	0.868	1
AIMP2	0.704395	-0.0543984	0.271	0.278	1
SPSB3	0.704502	-0.0535666	0.321	0.331	1
NUDT9	0.705094	0.0387728	0.129	0.127	1
CASP4	0.705133	0.00610242	0.68	0.681	1
MTCH2	0.705397	0.0212063	0.429	0.429	1
TRIP11	0.705519	-0.0359208	0.331	0.335	1
TANC2	0.705734	-0.0341922	0.278	0.285	1
MED29	0.706018	0.00914194	0.361	0.377	1
MPHOSPH6	0.706028	-0.0697605	0.182	0.188	1
N4BP2L1	0.706311	0.00829095	0.309	0.306	1
GOSR2	0.706583	-0.00198726	0.359	0.354	1
ZNRF1	0.706721	0.0334939	0.139	0.145	1
PPIL2	0.706732	-0.0307241	0.286	0.297	1
ACER3	0.706802	-0.0190579	0.726	0.726	1
SCAF11	0.707099	-0.00527011	0.858	0.856	1
TMEM268	0.707317	0.0430918	0.145	0.141	1
SLC33A1	0.707336	-0.0371033	0.158	0.164	1
SHLD2	0.707368	0.0234075	0.481	0.474	1
TXLNA	0.707376	-0.0646977	0.187	0.192	1
DENND1C	0.707748	-0.0700481	0.223	0.235	1
ZNF770	0.708363	-0.133096	0.129	0.134	1
KCNJ2	0.70837	0.0271082	0.096	0.101	1
TMEM128	0.708423	-0.061551	0.114	0.119	1
FYCO1	0.708894	0.158316	0.147	0.145	1
RECQL	0.709058	0.0728172	0.396	0.399	1
ANKRD17	0.709141	-0.0473743	0.801	0.806	1
AEBP2	0.70916	-0.0182353	0.355	0.364	1
LINC01619	0.709395	0.0075771	0.753	0.765	1
TMEM50B	0.70946	-0.0305746	0.273	0.268	1
GTF2H5	0.709551	-0.0269895	0.418	0.43	1
NCOA5	0.709877	0.0365975	0.236	0.23	1
ATAD3B	0.709887	0.0246105	0.101	0.106	1
NT5C	0.71016	0.025255	0.401	0.403	1
XPO7	0.710204	0.0715736	0.382	0.38	1
MAP2K7	0.71036	-0.115269	0.18	0.188	1
PRKCI	0.710405	0.0207157	0.161	0.169	1
GTF2H1	0.710412	0.00995178	0.199	0.209	1
NUP210	0.710482	0.0310232	0.412	0.426	1
MTMR3	0.710934	-0.00773509	0.639	0.662	1
C15orf61	0.711099	0.0926516	0.205	0.203	1
PDHA1	0.711381	-0.00288653	0.304	0.3	1
DDX42	0.711868	0.0425444	0.355	0.353	1
MAF	0.711946	-0.0399864	0.146	0.151	1
TIMM50	0.711963	0.0214443	0.151	0.159	1
CSRP1	0.712	-0.0297501	0.3	0.312	1
ACTR8	0.712303	-0.0337707	0.096	0.102	1
PSMC3	0.712495	0.0398288	0.448	0.451	1
KRIT1	0.712526	0.0697514	0.289	0.284	1
UFM1	0.712922	-0.0102685	0.478	0.471	1
SNRPD2	0.712991	-0.0314583	0.721	0.712	1
ZFAND2A	0.713143	0.0693591	0.209	0.206	1
PSMA2	0.713183	0.0144822	0.767	0.765	1
FMC1	0.713476	-0.0166068	0.171	0.178	1
STK17A	0.713885	0.00702094	0.235	0.244	1
COQ9	0.714121	0.00226024	0.179	0.188	1
NSL1	0.714198	0.0334812	0.441	0.464	1
SCPEP1	0.714304	-0.0143433	0.694	0.707	1
RSL1D1	0.714471	-0.00584315	0.587	0.602	1
GOLT1B	0.714772	0.124388	0.285	0.284	1
PDZD8	0.714842	0.0162822	0.416	0.416	1
C11orf71	0.715087	-0.070475	0.096	0.1	1
PUDP	0.715134	-0.0475846	0.349	0.359	1
FGFR1OP2	0.715232	-0.056922	0.351	0.355	1
VDAC2	0.715241	-0.00406404	0.679	0.679	1
AC139887.2	0.715306	-0.0163247	0.126	0.131	1
GPAT3	0.715327	0.0450143	0.207	0.205	1
RPUSD4	0.715459	0.105139	0.108	0.104	1
ANKRD49	0.715756	0.0067896	0.156	0.153	1
SLC30A1	0.716131	-0.103442	0.152	0.157	1
DYNLT3	0.716344	0.063883	0.167	0.163	1
MSL2	0.716346	-0.00404868	0.416	0.41	1
ENDOV	0.716413	0.115965	0.11	0.107	1
LRRC75A	0.716439	0.0903488	0.119	0.117	1
TSR1	0.716464	-0.0782551	0.101	0.106	1
HIGD1A	0.71648	0.090119	0.276	0.275	1
HNRNPUL1	0.716586	0.00216048	0.489	0.483	1
MAML1	0.716882	0.0446262	0.264	0.274	1
MED30	0.716976	0.0659084	0.266	0.262	1
FIBP	0.71702	-0.0319162	0.565	0.567	1
ODR4	0.717625	-0.0310285	0.26	0.268	1
NDUFB6	0.717633	-0.0240629	0.458	0.471	1
NUDC	0.717957	-0.0393839	0.491	0.499	1
CASK	0.718003	0.0417767	0.284	0.294	1
CWC27	0.718021	0.085006	0.435	0.437	1
PGRMC1	0.718144	-0.0543222	0.197	0.204	1
CARD9	0.718236	-0.0589463	0.309	0.316	1
ELP5	0.718669	-0.0632474	0.18	0.186	1
TTI1	0.718687	-0.00155636	0.112	0.117	1
MAP4K3	0.718709	0.0615481	0.485	0.488	1
CPEB2	0.71887	0.0548238	0.504	0.497	1
SPTY2D1	0.719175	0.0817657	0.27	0.268	1
NACC1	0.719404	-0.0110092	0.116	0.122	1
WDSUB1	0.719551	-0.0928177	0.131	0.136	1
CEP170	0.719598	0.0144584	0.584	0.588	1
SPIRE1	0.7196	0.121269	0.22	0.217	1
VDAC1	0.720011	-0.0248161	0.654	0.664	1
DNASE2	0.720147	0.0168926	0.316	0.31	1
TMEM175	0.72047	0.122434	0.141	0.137	1
ARL1	0.720502	0.0974136	0.22	0.22	1
RMND5B	0.720972	0.026019	0.22	0.217	1
DCAF8	0.721164	0.00600157	0.347	0.34	1
USP9X	0.721204	-0.0181866	0.616	0.633	1
ITGB3BP	0.721875	0.00481588	0.152	0.158	1
GMPR2	0.721988	0.0332894	0.288	0.289	1
SRRT	0.722081	-0.086014	0.244	0.249	1
SCARB2	0.722097	0.0715464	0.562	0.566	1
OTUD4	0.722152	-0.0689396	0.325	0.331	1
CHD3	0.722316	-0.0416766	0.229	0.237	1
EI24	0.723371	0.0126876	0.166	0.173	1
WASHC3	0.723545	0.0401664	0.478	0.48	1
PNKP	0.723733	0.0324297	0.3	0.295	1
MTMR4	0.723847	0.00726758	0.126	0.131	1
SIAH1	0.72411	0.0348224	0.231	0.23	1
UBE2W	0.724251	0.0290847	0.66	0.671	1
ATP1A1	0.724837	-0.00434398	0.761	0.756	1
USP8	0.725187	-0.00754152	0.642	0.647	1
PSMB1	0.72557	0.00584717	0.874	0.866	1
ATXN2	0.725646	-0.00720809	0.631	0.642	1
LENG8	0.725688	-0.0586346	0.485	0.488	1
ANKHD1	0.725894	0.012501	0.791	0.792	1
MCMBP	0.726153	0.0583583	0.405	0.411	1
DNAJA1	0.727308	0.0118303	0.891	0.895	1
RBL1	0.727491	0.180874	0.119	0.118	1
MLLT11	0.727538	0.114767	0.108	0.104	1
AC020915.2	0.72756	0.0104032	0.106	0.11	1
SYNGR2	0.727605	0.00151287	0.682	0.692	1
RNF139	0.727655	0.0267143	0.292	0.286	1
MEF2A	0.727805	0.013812	0.898	0.907	1
INPP1	0.728442	-0.113937	0.142	0.147	1
CYB5R1	0.728446	0.0572507	0.124	0.122	1
JAK3	0.728707	-0.00683929	0.298	0.308	1
WASF2	0.729233	-0.00846603	0.963	0.965	1
DDX27	0.729368	-0.0236512	0.326	0.321	1
TEP1	0.729441	0.0578173	0.32	0.324	1
CCZ1	0.729603	0.0177649	0.371	0.37	1
TASP1	0.730625	-0.0108755	0.311	0.317	1
RRM1	0.730683	0.227127	0.144	0.143	1
ZNF141	0.730781	0.0455341	0.125	0.13	1
MAP7D3	0.730827	-0.0177932	0.129	0.126	1
NOC4L	0.730921	-0.0176433	0.159	0.166	1
TALDO1	0.731305	-0.0273708	0.919	0.918	1
FDX1	0.731313	-0.000473034	0.457	0.468	1
CNOT9	0.731856	-0.00594538	0.189	0.188	1
TSR3	0.73223	0.0163137	0.374	0.395	1
RHEB	0.732264	-0.0596815	0.617	0.61	1
INO80	0.732312	-0.0745714	0.491	0.495	1
AC245297.3	0.73239	-0.0939457	0.158	0.163	1
GLOD4	0.732708	0.0250415	0.256	0.252	1
RPS15A	0.732817	0.0107751	0.999	0.999	1
CBFB	0.733161	0.0838964	0.501	0.502	1
L3MBTL2	0.733195	0.11024	0.129	0.128	1
SNRPN	0.734061	-0.113791	0.151	0.154	1
BAG6	0.734079	0.0332002	0.431	0.432	1
ALG3	0.734339	0.0670115	0.167	0.163	1
USP31	0.734503	-0.0752098	0.103	0.107	1
NARF	0.734541	0.0210122	0.278	0.274	1
BACH1	0.734613	0.000475355	0.944	0.937	1
DNAJB9	0.734809	0.140027	0.187	0.186	1
USP38	0.734829	0.0511487	0.176	0.174	1
AL662844.4	0.73486	-0.0418239	0.112	0.117	1
FAM107B	0.735035	-0.00520674	0.647	0.65	1
POLL	0.735604	0.0311187	0.098	0.102	1
GTF3C2	0.735848	0.122058	0.205	0.203	1
NDUFV2-AS1	0.736068	0.177602	0.102	0.101	1
ISY1	0.736282	-0.0763872	0.252	0.259	1
SLTM	0.736868	-0.00732324	0.764	0.771	1
MAF1	0.736882	-0.0392377	0.484	0.479	1
CEP295	0.736968	-0.0737861	0.144	0.15	1
LIN7A	0.737099	-0.0161447	0.101	0.098	1
SLC11A2	0.737273	0.00418618	0.142	0.149	1
RPS6KC1	0.737497	0.0110984	0.693	0.721	1
TRAPPC2	0.737509	-0.0581122	0.121	0.125	1
HSH2D	0.73772	-0.0668199	0.222	0.227	1
EXOSC8	0.738249	0.0365448	0.218	0.215	1
AVEN	0.738438	-0.00291244	0.176	0.171	1
USP49	0.738634	0.0960702	0.204	0.203	1
PGD	0.738671	-0.0281902	0.517	0.528	1
EP400	0.739251	0.0816886	0.379	0.386	1
HUWE1	0.739833	0.00329642	0.475	0.473	1
S100PBP	0.739934	-0.00474787	0.199	0.198	1
ATG2B	0.740098	-0.00240503	0.171	0.168	1
SPATA5	0.740106	-0.0501934	0.295	0.301	1
SUPT5H	0.740205	-0.000873615	0.389	0.382	1
AAMP	0.740389	-0.0224436	0.396	0.408	1
GNPTAB	0.740432	0.0286107	0.424	0.428	1
ACP2	0.740586	0.165339	0.205	0.205	1
TMX1	0.742176	-0.0490677	0.318	0.328	1
TACO1	0.742222	-0.0714638	0.121	0.124	1
AAR2	0.742594	-0.0197297	0.144	0.15	1
TUBB	0.742605	0.00936591	0.636	0.654	1
AL021707.1	0.742661	0.07198	0.116	0.112	1
BIN1	0.7427	0.00542053	0.099	0.104	1
CCDC59	0.742705	-0.0275329	0.416	0.428	1
STAT6	0.743097	-0.037375	0.633	0.639	1
WDR12	0.744137	0.0836572	0.129	0.127	1
DDX1	0.744159	-0.080711	0.318	0.327	1
STK3	0.74432	-0.0432618	0.591	0.602	1
POLR2J	0.744658	-0.0482465	0.645	0.646	1
NUP42	0.745247	-0.0499834	0.292	0.299	1
SIGMAR1	0.745799	0.00500269	0.108	0.112	1
XAB2	0.745911	-0.0917688	0.158	0.163	1
SACM1L	0.746038	0.0139809	0.291	0.286	1
ATP6V1H	0.746093	0.0927681	0.356	0.362	1
DDX19A	0.746708	0.00792978	0.172	0.168	1
ENTPD1-AS1	0.746833	0.0777095	0.236	0.242	1
ZDHHC20	0.747279	-0.0366071	0.82	0.819	1
HNRNPA2B1	0.74763	-0.0108648	0.976	0.975	1
ABCC10	0.747649	0.0812719	0.106	0.104	1
SPAG1	0.747658	0.0634108	0.108	0.104	1
NAA20	0.747693	0.00647653	0.335	0.345	1
H1F0	0.747996	-0.0531876	0.152	0.156	1
SRXN1	0.748281	-0.0154441	0.113	0.109	1
AK3	0.748471	-0.0211626	0.098	0.103	1
MFSD6	0.74851	-4.18435e-05	0.146	0.142	1
SWSAP1	0.748849	0.037026	0.104	0.102	1
SEC24C	0.748961	0.0959281	0.256	0.259	1
IMPAD1	0.749059	0.0233069	0.242	0.253	1
GOLGA4	0.749068	-0.0359244	0.632	0.632	1
GOLM1	0.749242	0.111975	0.16	0.168	1
POLD3	0.74951	0.034884	0.226	0.225	1
C11orf68	0.749672	-0.0216612	0.153	0.15	1
CNOT10	0.749876	0.106254	0.347	0.357	1
MUS81	0.749939	-0.067147	0.117	0.122	1
SNTB2	0.74995	-0.0494487	0.201	0.195	1
U2AF2	0.750175	-0.0456768	0.242	0.249	1
AGPAT1	0.750242	-0.0720197	0.168	0.172	1
COMMD9	0.750887	0.0126334	0.514	0.523	1
TP53BP2	0.751209	-0.032305	0.475	0.482	1
SH3GLB1	0.751245	-0.0213576	0.731	0.729	1
MRPL22	0.75129	-0.0176052	0.322	0.336	1
CDIPT	0.75143	-0.0335898	0.285	0.292	1
DESI1	0.751478	0.0142105	0.366	0.36	1
SNX8	0.751631	0.0262374	0.198	0.193	1
SEH1L	0.751706	0.0252133	0.256	0.265	1
POLA1	0.751818	0.160932	0.132	0.13	1
YRDC	0.751827	0.13731	0.126	0.124	1
FAM122B	0.751965	-0.00953746	0.122	0.127	1
MCU	0.752216	0.0208923	0.454	0.466	1
RABAC1	0.752235	-0.0445551	0.611	0.619	1
SDF2	0.75246	-0.0315498	0.353	0.35	1
SLC43A3	0.752881	-0.0402907	0.292	0.301	1
ALG6	0.753197	-0.01315	0.129	0.134	1
NDUFA4	0.753769	-0.0116015	0.935	0.923	1
GOLGB1	0.753825	0.028323	0.463	0.484	1
MRPS9	0.754126	-0.00122492	0.191	0.199	1
ATF7IP2	0.75419	0.00332571	0.139	0.144	1
ATP6V0D1	0.754207	-0.0537657	0.754	0.744	1
FZD1	0.75439	-0.0411375	0.188	0.184	1
AL353807.5	0.754405	-0.0125546	0.106	0.102	1
LINC00877	0.754832	-0.0535635	0.662	0.652	1
NPM1	0.755365	-0.0127016	0.835	0.837	1
ZNF493	0.75626	0.187733	0.108	0.107	1
TBL3	0.756387	0.0114921	0.099	0.103	1
UBE2N	0.756731	-0.00655994	0.653	0.672	1
ADPGK	0.756849	0.0366976	0.504	0.529	1
CDK10	0.757473	0.10793	0.128	0.125	1
COPS8	0.757507	0.042887	0.241	0.242	1
TPST2	0.757711	-0.0200569	0.496	0.488	1
USP39	0.757854	0.0547605	0.208	0.207	1
HEXIM1	0.757857	-0.0210972	0.246	0.252	1
NUDT5	0.75872	0.0377783	0.292	0.301	1
CEP152	0.758877	-0.0424191	0.139	0.134	1
SNX15	0.758896	-0.00927332	0.18	0.177	1
LAMTOR5	0.758922	-0.00129401	0.76	0.775	1
PDCL	0.759192	-0.0177393	0.146	0.151	1
BAG5	0.75968	0.0363497	0.219	0.231	1
BSCL2	0.759705	0.0241478	0.159	0.166	1
AP3M1	0.759714	0.056804	0.217	0.213	1
MTG2	0.760956	0.0402442	0.153	0.161	1
ATP6V1C1	0.761215	-0.00242506	0.286	0.286	1
EID2	0.761216	-0.0773311	0.098	0.102	1
SLC29A1	0.761226	-0.0457114	0.105	0.109	1
ZNF322	0.761231	-0.0158297	0.129	0.127	1
RBM27	0.761237	0.0706661	0.559	0.571	1
STK40	0.761484	-0.00199807	0.563	0.582	1
CHTOP	0.761577	-0.048094	0.267	0.274	1
C2CD3	0.761695	0.0963091	0.182	0.18	1
MRPL46	0.762207	0.0171771	0.144	0.149	1
SUPT3H	0.762215	-0.0127057	0.234	0.228	1
CHMP5	0.762289	0.00645114	0.511	0.508	1
TMEM18	0.762603	0.0203698	0.263	0.259	1
AGPAT2	0.762939	-0.066547	0.475	0.48	1
SCAMP3	0.76303	-0.0141265	0.185	0.188	1
CUL2	0.763577	0.0118254	0.341	0.351	1
GON7	0.763583	-0.0845281	0.124	0.129	1
YARS2	0.764455	-0.0616711	0.132	0.136	1
UVRAG	0.764548	0.0260632	0.791	0.79	1
ARAP1	0.764802	0.0288827	0.826	0.824	1
ZNF169	0.764893	0.0443321	0.222	0.22	1
MMGT1	0.764939	0.0527795	0.189	0.195	1
UBE3D	0.764941	0.0140641	0.1	0.104	1
ERVK3-1	0.765169	0.0199304	0.248	0.254	1
RCC2	0.765229	0.00926832	0.372	0.384	1
ADRM1	0.765476	0.0540354	0.517	0.526	1
PPP1CC	0.765574	0.0179819	0.539	0.544	1
ZNF33A	0.765582	0.00446054	0.349	0.363	1
PARP10	0.765605	-0.0654527	0.134	0.139	1
PSMD2	0.765795	-0.0273495	0.422	0.414	1
PSMB5	0.7659	0.0745977	0.305	0.306	1
PPP1CA	0.766001	0.00399337	0.898	0.908	1
PRDX4	0.766153	-0.0937714	0.426	0.422	1
MS4A14	0.7662	0.0513508	0.158	0.165	1
RPF2	0.766358	0.0589858	0.176	0.175	1
CFDP1	0.766605	0.0438838	0.509	0.529	1
ARHGAP5	0.766777	0.0485789	0.166	0.163	1
CUL4B	0.766909	0.00311423	0.144	0.141	1
LINC02062	0.767783	0.0284437	0.224	0.223	1
FADD	0.767949	-0.129596	0.106	0.109	1
HRAS	0.767964	0.0288365	0.224	0.222	1
DCTN5	0.76798	-0.111096	0.197	0.202	1
MFSD12	0.768008	0.0217875	0.552	0.558	1
DNAJC10	0.768116	0.0148696	0.237	0.248	1
CCDC25	0.768362	0.0992604	0.188	0.187	1
ARIH2	0.768374	-0.0262573	0.446	0.46	1
EPS15	0.768956	0.00860986	0.821	0.829	1
STIM1	0.769016	0.0219776	0.796	0.802	1
AC005562.1	0.769406	-0.0332656	0.221	0.217	1
RCE1	0.769669	-0.00226552	0.116	0.121	1
NAA35	0.770095	0.0230136	0.238	0.244	1
RBL2	0.770182	0.0460772	0.459	0.463	1
SLC25A51	0.770188	-0.0437194	0.157	0.163	1
CBL	0.770283	-0.0142746	0.856	0.854	1
SYAP1	0.770564	-0.0167593	0.528	0.534	1
YWHAZ	0.770992	0.00607296	0.976	0.979	1
ORC4	0.771243	-0.121756	0.28	0.284	1
DNM1L	0.771286	0.0862873	0.502	0.524	1
SUPV3L1	0.771685	-0.0179001	0.124	0.121	1
PPM1G	0.771805	-0.0405833	0.619	0.626	1
HRH2	0.772173	0.0336808	0.637	0.64	1
TBC1D10B	0.772225	-0.102663	0.181	0.186	1
GOLGA5	0.772257	0.00683452	0.196	0.206	1
CMTM3	0.772545	-0.0401586	0.358	0.367	1
DYRK1A	0.772775	0.0229909	0.809	0.799	1
ECSIT	0.773005	0.158434	0.201	0.202	1
H1FX	0.773868	0.0154746	0.68	0.683	1
RANBP10	0.77391	0.0830179	0.258	0.259	1
TAMM41	0.773911	0.0174955	0.172	0.17	1
ZNF131	0.774077	-0.0670394	0.431	0.422	1
SNRPC	0.77414	-0.0303538	0.621	0.621	1
TRIB1	0.774167	-0.00948207	0.237	0.243	1
ELMO2	0.774262	-0.0016883	0.35	0.363	1
CGAS	0.774582	-0.0386143	0.231	0.24	1
RAB21	0.774629	0.0279189	0.474	0.488	1
ZNF302	0.774765	0.0482741	0.171	0.169	1
TCF25	0.774795	-0.000580111	0.794	0.788	1
SNX6	0.775033	0.0178789	0.756	0.758	1
ROMO1	0.775051	-0.0371429	0.619	0.63	1
C1orf50	0.775092	0.0589282	0.162	0.168	1
TRIM23	0.775339	0.130879	0.124	0.122	1
MED7	0.775799	0.0118432	0.144	0.142	1
TRMT61B	0.776014	-0.0798604	0.107	0.111	1
CRY2	0.776295	0.0365436	0.337	0.336	1
ABI3	0.776312	0.0451478	0.845	0.855	1
AC087239.1	0.776482	0.107447	0.136	0.134	1
SREK1	0.77663	0.0906294	0.398	0.409	1
MARCH8	0.776903	0.116452	0.266	0.264	1
GANC	0.77705	-0.0239564	0.252	0.259	1
UPF3B	0.777322	-0.0693797	0.192	0.196	1
TBCEL	0.777589	0.0626533	0.118	0.116	1
VIM-AS1	0.778536	0.0955873	0.314	0.315	1
NENF	0.778926	-0.0813493	0.325	0.333	1
TOX4	0.778945	0.0628619	0.384	0.387	1
CNN2	0.779256	0.0219114	0.577	0.581	1
EDRF1	0.779435	-0.0253397	0.192	0.188	1
SLC27A4	0.779661	-0.0174709	0.242	0.251	1
MRPL43	0.779781	-0.0471992	0.414	0.425	1
BRD7	0.779865	-0.00462205	0.49	0.509	1
EMC2	0.780112	-0.00429692	0.223	0.23	1
PDS5B	0.780452	0.0176607	0.662	0.655	1
CWF19L2	0.780638	-0.0280123	0.321	0.329	1
ZNF611	0.780638	-0.0172533	0.178	0.183	1
LINS1	0.78086	0.052634	0.104	0.102	1
SRP72	0.781142	-0.00922552	0.542	0.557	1
SDE2	0.781222	-0.0383148	0.221	0.226	1
ETFDH	0.781321	0.0699914	0.176	0.173	1
ZDHHC12	0.781751	0.0792065	0.348	0.356	1
BCL7C	0.781767	-0.00745829	0.386	0.401	1
APIP	0.783111	0.0945617	0.226	0.227	1
UBE2A	0.783208	0.045415	0.508	0.524	1
ZDHHC17	0.783417	-0.0340313	0.348	0.353	1
CLPX	0.783869	-0.00950975	0.209	0.215	1
ATF1	0.784462	0.0328005	0.289	0.289	1
PFDN1	0.784546	0.0316866	0.475	0.495	1
BMI1	0.78523	0.118686	0.108	0.106	1
TSC22D4	0.785231	0.0331332	0.447	0.456	1
MLC1	0.78593	-0.0514962	0.104	0.108	1
NR2C1	0.78615	-0.0656133	0.159	0.164	1
MPRIP	0.786227	-0.0110517	0.176	0.181	1
AKR7A2	0.786611	0.0201203	0.316	0.318	1
UBE2F	0.787015	-0.00148129	0.502	0.501	1
GPN2	0.787023	0.0213507	0.147	0.145	1
DHRS1	0.787135	0.0686207	0.122	0.121	1
KLHL6	0.787466	0.01639	0.218	0.225	1
CRKL	0.787629	0.105235	0.187	0.186	1
KLHL8	0.787653	0.0102655	0.319	0.326	1
MLST8	0.787658	-0.00681737	0.111	0.115	1
TOMM6	0.787916	0.00318298	0.931	0.932	1
GARS-DT	0.788228	-0.00218775	0.509	0.523	1
MARCH1	0.788256	-0.0246421	0.905	0.91	1
C17orf49	0.789057	-0.0101682	0.496	0.513	1
CEBPZ	0.789175	0.0776681	0.326	0.33	1
TRIM5	0.789304	0.0584642	0.139	0.138	1
ZFPL1	0.790065	-0.0285725	0.128	0.132	1
RALGAPB	0.790188	0.0268595	0.414	0.412	1
RNPEPL1	0.790298	0.0174646	0.618	0.624	1
MIER2	0.790838	-0.105871	0.112	0.116	1
RFXANK	0.79084	-0.0287986	0.284	0.292	1
WWC3	0.790866	0.0496094	0.185	0.182	1
PIK3R6	0.791322	-0.0894809	0.124	0.128	1
MAD1L1	0.791491	0.00466703	0.604	0.614	1
PREPL	0.791551	0.0804616	0.154	0.16	1
VPS11	0.791578	-0.00625921	0.152	0.149	1
CINP	0.791699	-0.058697	0.243	0.249	1
ANKRD50	0.791748	-0.051919	0.147	0.151	1
MRPS23	0.792039	0.00751692	0.346	0.359	1
PPP2R3C	0.792487	-0.0373704	0.507	0.517	1
PRKAG1	0.792758	0.0879773	0.316	0.321	1
BCAP29	0.792875	-0.0598798	0.349	0.355	1
LAMP1	0.792906	-0.0253069	0.579	0.576	1
MAGOH	0.793012	-0.00472478	0.517	0.519	1
UNC45A	0.793472	0.114912	0.174	0.176	1
MRPS18A	0.79364	0.016911	0.121	0.125	1
CHML	0.794263	0.0696089	0.176	0.173	1
RNPS1	0.79436	-0.0743922	0.492	0.5	1
TRPS1	0.794821	0.0438341	0.686	0.685	1
DNPEP	0.794899	0.00736809	0.278	0.274	1
CPB2-AS1	0.795336	-0.0554573	0.379	0.386	1
SRP19	0.795373	-0.0356963	0.518	0.525	1
AC009120.2	0.795407	-0.0839127	0.18	0.187	1
ZFP91	0.795627	0.0775395	0.356	0.362	1
COIL	0.795634	-0.0597914	0.173	0.18	1
VPS37B	0.79593	-0.0187056	0.421	0.412	1
DBF4	0.795984	0.0492212	0.205	0.213	1
ACAD8	0.796119	0.027786	0.098	0.102	1
MED18	0.79623	0.143077	0.11	0.109	1
HSPA9	0.796294	-0.0448117	0.514	0.521	1
EVI5	0.796312	-0.000852908	0.917	0.918	1
C1orf35	0.796326	-0.0541599	0.226	0.234	1
LONRF1	0.796335	0.0137764	0.359	0.363	1
NINJ2	0.796911	0.146556	0.224	0.225	1
CBWD2	0.796948	-0.00415906	0.276	0.271	1
EXOC1	0.797575	-0.0222949	0.462	0.471	1
LRRC37B	0.79767	0.0580177	0.136	0.131	1
NDUFB3	0.797705	0.0147524	0.738	0.724	1
UEVLD	0.797728	-0.0421961	0.179	0.176	1
GATAD2B	0.797795	-0.0658676	0.601	0.605	1
PTEN	0.797801	0.00390168	0.871	0.866	1
YEATS2	0.797815	0.00128353	0.372	0.365	1
SIRPB1	0.797877	-0.0183605	0.481	0.5	1
ZNF267	0.79817	0.0386999	0.332	0.333	1
LMBR1L	0.798203	0.0541695	0.198	0.196	1
RNF4	0.798233	-0.0357353	0.423	0.416	1
PBRM1	0.798733	-0.00141204	0.656	0.686	1
HMOX2	0.798876	0.00100106	0.313	0.325	1
GALNS	0.798921	-0.0661249	0.121	0.126	1
ACAD9	0.79899	0.0288246	0.138	0.143	1
TIMM10	0.799022	-0.0658054	0.422	0.418	1
COMMD7	0.799063	-0.0301717	0.511	0.52	1
MRPL27	0.799802	-0.0244318	0.438	0.439	1
PPP3CA	0.799952	0.00609713	0.845	0.84	1
TXNDC11	0.800594	0.124807	0.562	0.566	1
C1QA	0.801186	-0.33411	0.291	0.284	1
LYSMD2	0.801453	-0.0270956	0.443	0.452	1
SMARCC1	0.801518	0.00116747	0.703	0.698	1
KATNA1	0.801779	0.00664969	0.222	0.22	1
LASP1	0.801981	-0.00463649	0.559	0.568	1
MTF2	0.802032	0.0328966	0.377	0.383	1
DENND4A	0.802057	-0.00157512	0.588	0.588	1
PIK3C3	0.802085	0.0691728	0.456	0.466	1
RAP1GDS1	0.802143	-0.0527439	0.626	0.639	1
AC020911.2	0.802381	0.102547	0.288	0.294	1
CEP95	0.802542	-0.016859	0.238	0.235	1
BRD4	0.8029	-0.0439626	0.676	0.687	1
TXNDC15	0.803159	0.0636921	0.278	0.28	1
PIBF1	0.80319	-0.0176172	0.494	0.496	1
TBC1D1	0.803459	0.0213103	0.784	0.781	1
WIPF1	0.803634	-0.0136956	0.798	0.818	1
FZR1	0.803978	0.11314	0.136	0.134	1
JKAMP	0.80402	-0.000945579	0.298	0.308	1
GLRX3	0.80406	-0.0331642	0.386	0.396	1
WDR6	0.804109	-0.0475749	0.152	0.156	1
TBRG1	0.804482	0.0560855	0.476	0.49	1
SDF4	0.804625	-0.0191728	0.359	0.355	1
TAPBP	0.804905	0.0208265	0.716	0.726	1
SNRNP200	0.805045	0.0688893	0.332	0.344	1
GDAP1	0.805436	0.0566725	0.141	0.146	1
NAGPA	0.805925	-0.0912007	0.174	0.177	1
EPHA1-AS1	0.805993	-0.0338253	0.148	0.143	1
MSRB1	0.80613	-0.0317961	0.458	0.468	1
RABEPK	0.806186	-0.00450652	0.136	0.143	1
LINC00106	0.806333	0.0620593	0.113	0.111	1
MTMR12	0.806401	-0.0360481	0.337	0.342	1
INTS11	0.806405	0.0367519	0.276	0.29	1
EXD3	0.806436	-0.0570403	0.12	0.124	1
HMCES	0.806877	0.0682958	0.177	0.176	1
FAM200B	0.806951	0.0082071	0.318	0.33	1
TMEM62	0.80706	0.00363017	0.172	0.176	1
RNF20	0.807376	0.0033362	0.238	0.245	1
PLB1	0.807446	-0.0188518	0.153	0.15	1
EHMT1	0.807611	0.0224966	0.645	0.645	1
GPATCH2	0.80812	0.0175809	0.297	0.308	1
MTHFD1L	0.808621	0.139422	0.144	0.142	1
RBM12	0.808773	0.0704054	0.179	0.18	1
POLRMT	0.808914	0.00451551	0.1	0.104	1
GET3	0.808995	-0.00633627	0.448	0.446	1
NGDN	0.809052	0.00923588	0.212	0.213	1
CHAMP1	0.809256	-0.208001	0.119	0.12	1
SELENOH	0.80941	-0.0238633	0.89	0.888	1
G6PC3	0.809437	-0.123356	0.109	0.113	1
UNK	0.809459	0.00430131	0.143	0.141	1
NEK1	0.809758	0.00836593	0.211	0.215	1
UPF2	0.810099	0.00496102	0.587	0.591	1
DDX23	0.810397	0.0237386	0.233	0.232	1
HIPK2	0.810496	-0.00383829	0.612	0.619	1
ADAP1	0.810731	0.0804869	0.368	0.368	1
DGKD	0.810751	-0.0284796	0.389	0.385	1
METTL14	0.810785	-0.044007	0.158	0.153	1
DKC1	0.81079	-0.0123203	0.204	0.208	1
PLAA	0.810882	0.0895387	0.363	0.373	1
PPP2CB	0.811015	-0.0454777	0.266	0.271	1
CAAP1	0.811231	-0.0133063	0.241	0.24	1
ITPRID2	0.811287	-0.0254682	0.381	0.377	1
PSMB10	0.811352	-0.00173932	0.84	0.847	1
CLSTN1	0.81176	0.0750357	0.277	0.281	1
GABPB2	0.811903	-0.0549646	0.235	0.242	1
EVA1C	0.812034	0.0378329	0.104	0.101	1
CHMP2B	0.812124	-0.0617344	0.424	0.43	1
ASRGL1	0.812293	0.069935	0.147	0.146	1
KAT5	0.812429	0.0334715	0.253	0.252	1
PDHX	0.812499	0.0378766	0.19	0.189	1
LACC1	0.81294	-0.0389606	0.157	0.163	1
MAST2	0.813048	-0.0266271	0.276	0.283	1
SNHG1	0.813135	8.64183e-05	0.151	0.156	1
DUS3L	0.813418	0.0805313	0.104	0.102	1
UBE2R2	0.81361	-0.00410625	0.961	0.947	1
ATRAID	0.813625	0.0446536	0.539	0.544	1
PYURF	0.813641	-0.00387576	0.481	0.485	1
SLC25A32	0.813698	0.0585994	0.213	0.223	1
ARL6IP1	0.813803	-0.0236209	0.486	0.503	1
ZNF264	0.813924	0.111093	0.194	0.195	1
AKR1B1	0.81399	0.114734	0.113	0.112	1
MDH2	0.814125	0.0212848	0.676	0.684	1
VAMP4	0.81439	-0.0402383	0.185	0.191	1
SNX19	0.814427	0.0184204	0.184	0.188	1
POLR2B	0.81446	0.031275	0.396	0.415	1
ZNF254	0.815115	0.0537153	0.188	0.187	1
HERC2	0.815587	-0.0112365	0.247	0.247	1
DEGS1	0.81592	0.0386354	0.242	0.242	1
CHRAC1	0.815941	0.00230001	0.284	0.291	1
ANKRD6	0.816005	0.119644	0.109	0.107	1
SEZ6L	0.816406	-0.0894709	0.163	0.167	1
VPS25	0.81641	0.0635328	0.309	0.314	1
WDR70	0.816812	0.00435496	0.716	0.72	1
NUP155	0.816925	0.11521	0.131	0.129	1
ADAT1	0.816989	0.0158937	0.138	0.136	1
ABHD18	0.81713	0.0108919	0.31	0.31	1
UBA5	0.817141	0.080778	0.126	0.124	1
RBM38	0.817172	0.0630103	0.325	0.324	1
SDCBP	0.817336	-0.00205392	0.864	0.873	1
BISPR	0.817631	0.0429105	0.108	0.106	1
RAB3D	0.818383	-0.0168433	0.351	0.35	1
ICMT	0.818509	0.137221	0.104	0.109	1
KAT8	0.818682	-0.0086999	0.245	0.253	1
RMDN3	0.81869	0.0475733	0.142	0.141	1
HMGXB4	0.818769	0.0338117	0.292	0.293	1
DHRS7	0.818792	-0.00023166	0.541	0.534	1
GOT1	0.818814	0.114081	0.112	0.117	1
HAUS4	0.818819	0.0155741	0.204	0.212	1
ZCRB1	0.819073	-0.0568679	0.347	0.352	1
STK11IP	0.819234	-0.058539	0.109	0.112	1
CYTH4	0.81935	0.053526	0.728	0.736	1
TMUB2	0.819472	0.000249491	0.249	0.259	1
ZNF32	0.819641	-0.00766585	0.132	0.136	1
CDC5L	0.819654	0.0542743	0.474	0.476	1
KLHL18	0.819926	-0.00925145	0.561	0.557	1
MEFV	0.819934	-0.0181001	0.278	0.286	1
FAM168A	0.820185	0.0328513	0.498	0.497	1
SIRT7	0.820236	0.0218464	0.388	0.39	1
ZBTB40	0.820281	0.0503515	0.212	0.21	1
TSHZ1	0.820389	0.0971702	0.144	0.143	1
HARS	0.820538	-0.0284523	0.201	0.206	1
PSMB7	0.821087	-0.0256768	0.651	0.647	1
MOSPD2	0.821214	-0.0592823	0.318	0.318	1
BRD3	0.821284	-0.0166537	0.23	0.237	1
SSU72	0.821323	-0.0233418	0.686	0.698	1
LGALS9	0.82156	0.0189521	0.856	0.854	1
SF3A1	0.821689	0.0860191	0.277	0.281	1
DENND1B	0.822343	0.0234112	0.434	0.434	1
MFSD14C	0.822491	0.0259722	0.548	0.561	1
CCDC117	0.822545	-0.0451024	0.159	0.163	1
ALKBH5	0.822738	-0.0252217	0.326	0.33	1
LRCH1	0.822893	0.0236106	0.418	0.432	1
AC022098.1	0.823259	0.0412552	0.165	0.172	1
NUDCD3	0.823513	-0.0493792	0.301	0.306	1
COQ2	0.823529	-0.0858591	0.316	0.308	1
ZUP1	0.823861	-0.0484046	0.109	0.111	1
NELFA	0.823901	0.0174321	0.166	0.163	1
TCOF1	0.824531	0.00891057	0.232	0.239	1
METTL6	0.824897	0.185635	0.123	0.129	1
TRMT1L	0.824955	-0.0534082	0.182	0.184	1
VNN2	0.825042	0.0427972	0.139	0.136	1
CPSF7	0.825323	-0.0326888	0.28	0.286	1
TTC13	0.826441	0.0413162	0.278	0.281	1
UBAC1	0.826604	0.00775603	0.509	0.503	1
SRCAP	0.826756	-0.00331982	0.224	0.229	1
CCDC88B	0.826882	-0.0517685	0.356	0.366	1
ADD3	0.82719	0.0425706	0.673	0.673	1
TMEM101	0.827621	0.0493353	0.241	0.242	1
NECAP2	0.828087	0.0420961	0.592	0.588	1
ANP32E	0.828636	0.073327	0.239	0.238	1
SPOPL	0.828841	0.0296453	0.646	0.647	1
PHF20L1	0.829329	0.00576254	0.531	0.539	1
LPIN1	0.829335	0.00349178	0.129	0.133	1
MON1B	0.829478	0.0568518	0.292	0.295	1
FBXL15	0.829726	0.0364036	0.331	0.336	1
AP1G1	0.829976	-0.0304107	0.484	0.477	1
VPS39	0.830473	-0.020404	0.326	0.338	1
TMCO1	0.830671	0.0158979	0.557	0.557	1
LRRFIP2	0.830832	-0.037792	0.733	0.726	1
ZNF333	0.831029	0.129333	0.166	0.166	1
SS18L1	0.831313	-0.020634	0.149	0.153	1
YBEY	0.831319	0.00968639	0.144	0.149	1
QSER1	0.831344	0.036832	0.335	0.334	1
CTDSPL2	0.831345	-0.00905593	0.39	0.404	1
CDKN2AIPNL	0.83163	-0.0322118	0.154	0.151	1
YIPF6	0.831853	0.017915	0.206	0.205	1
ZFX	0.832051	-0.0104272	0.471	0.462	1
MLLT10	0.832121	-0.00477779	0.648	0.643	1
CNNM2	0.832129	-0.0122306	0.151	0.146	1
TPGS1	0.832396	-0.0233932	0.304	0.313	1
TUBGCP2	0.832875	0.00459133	0.465	0.473	1
SIPA1L2	0.833095	-0.00921509	0.212	0.217	1
STAT5B	0.833709	0.0445979	0.448	0.468	1
PAQR3	0.834526	-0.0932984	0.104	0.107	1
METTL2B	0.834929	0.09606	0.15	0.156	1
SZT2	0.834944	-0.0103741	0.164	0.168	1
AVL9	0.835034	0.0393425	0.615	0.618	1
MSRA	0.83528	-0.0136798	0.574	0.568	1
CAPN7	0.835794	0.0142761	0.384	0.391	1
LSM1	0.835833	-0.00598228	0.324	0.33	1
CDC42SE1	0.835902	0.0121238	0.672	0.681	1
NBEAL1	0.835963	0.00987498	0.355	0.367	1
PPFIA1	0.836072	-0.00878716	0.469	0.475	1
NANS	0.836096	-0.0108083	0.539	0.551	1
RABL6	0.836404	0.0802144	0.397	0.394	1
C2orf76	0.836537	0.0821921	0.101	0.105	1
RAPGEF6	0.836648	0.0559513	0.589	0.601	1
ABL2	0.837097	-0.011582	0.181	0.186	1
NUP133	0.837388	0.0626527	0.212	0.214	1
KRAS	0.83742	-0.0365815	0.701	0.703	1
SNN	0.837439	-0.0294416	0.434	0.439	1
UBN2	0.837776	-0.00063678	0.213	0.217	1
C1orf43	0.837811	-0.0292292	0.59	0.574	1
PML	0.838853	0.0136287	0.251	0.256	1
PLEKHA1	0.839486	0.131439	0.114	0.119	1
MRPS34	0.839581	-0.0317897	0.549	0.554	1
EIF4EBP3	0.83986	-0.00495292	0.179	0.178	1
LBR	0.840038	0.0528485	0.389	0.398	1
NUP85	0.840437	0.0625937	0.16	0.16	1
ASCC1	0.840533	0.0271307	0.195	0.193	1
TMEM50A	0.841244	0.00254473	0.774	0.794	1
RPUSD3	0.841744	-0.100793	0.126	0.13	1
CHD7	0.841971	-0.0842389	0.182	0.185	1
HS2ST1	0.842574	0.0519197	0.279	0.28	1
PRIM2	0.842685	0.0818323	0.321	0.32	1
NSFL1C	0.842797	-0.00212802	0.359	0.357	1
MMUT	0.8431	0.0230481	0.129	0.133	1
YTHDC1	0.843219	-0.00346474	0.557	0.552	1
AP3B1	0.843234	-0.00380402	0.842	0.842	1
ZNF438	0.843546	0.0320676	0.536	0.549	1
ATPAF1	0.844343	0.00378547	0.147	0.151	1
YIF1A	0.844436	-0.049933	0.387	0.394	1
OAS3	0.844616	0.0975522	0.182	0.184	1
TMEM251	0.844813	-0.0748821	0.177	0.181	1
KCNE3	0.845223	0.0112699	0.413	0.428	1
TRIM52	0.845229	0.0299524	0.119	0.122	1
ZNF800	0.845297	-0.0341915	0.446	0.459	1
MFNG	0.845375	-0.0296484	0.407	0.409	1
TMEM59	0.845775	-0.00989132	0.829	0.828	1
TMEM176A	0.845786	-0.0900585	0.188	0.191	1
SERINC1	0.845977	-0.0313536	0.649	0.645	1
ACAD10	0.845989	0.0453483	0.177	0.177	1
NHLRC3	0.846374	0.102836	0.188	0.187	1
TOR1B	0.846555	0.00388121	0.173	0.177	1
ELOVL1	0.846636	-0.00249773	0.364	0.374	1
RABGAP1	0.846716	-0.00839417	0.564	0.574	1
HSBP1	0.846898	0.0133547	0.919	0.904	1
REEP5	0.846946	-0.00915521	0.839	0.845	1
NAPA	0.846983	0.0047584	0.627	0.628	1
COA1	0.847057	0.0858236	0.513	0.526	1
CRYZL1	0.847499	-0.0540577	0.251	0.256	1
NIN	0.847509	0.0368414	0.723	0.736	1
KDM4B	0.847895	-0.0453335	0.568	0.577	1
HMGN4	0.84791	0.00346529	0.331	0.338	1
THYN1	0.848192	-0.000122277	0.272	0.276	1
RAMAC	0.848196	-0.00368931	0.105	0.103	1
PUM1	0.848219	-0.022222	0.769	0.764	1
ITPRIP	0.84835	-0.0837459	0.226	0.23	1
FBXW11	0.848385	0.0234664	0.619	0.619	1
ZEB2	0.848912	-0.00703297	0.994	0.995	1
SPG7	0.849194	0.0366	0.422	0.429	1
AGPAT5	0.849525	0.0155525	0.161	0.159	1
PRXL2C	0.849811	-0.056651	0.216	0.222	1
TSPYL1	0.850001	-0.0139024	0.283	0.279	1
ZNF22	0.850159	-0.0333326	0.12	0.123	1
MARK3	0.850447	0.0192631	0.758	0.768	1
PRKY	0.850488	0.0446989	0.117	0.122	1
SENP2	0.850536	0.0477318	0.359	0.361	1
ERLIN1	0.850566	-0.0825707	0.101	0.103	1
RBM12B	0.850616	-0.0436694	0.125	0.129	1
PRDX6	0.851184	0.000181082	0.621	0.611	1
FAM217B	0.851307	-0.0120215	0.102	0.1	1
STX2	0.851791	0.0930265	0.156	0.156	1
DNAJC24	0.851914	0.157333	0.114	0.114	1
NUP107	0.85237	-0.0153493	0.238	0.246	1
OSBPL11	0.852371	-0.000953837	0.66	0.659	1
MALSU1	0.852589	0.0345301	0.257	0.259	1
BMS1	0.85271	-0.0478529	0.227	0.22	1
AC025171.1	0.853002	0.0277754	0.124	0.128	1
ING3	0.853129	-0.035072	0.263	0.267	1
TTN-AS1	0.853303	0.00464328	0.121	0.119	1
PIK3C2A	0.853592	0.0267687	0.553	0.559	1
IDH3B	0.853903	-0.0179779	0.323	0.332	1
GINM1	0.853948	0.0951574	0.373	0.382	1
GTF3C3	0.853974	-0.0702486	0.16	0.163	1
TBC1D22B	0.854127	-0.0914691	0.109	0.112	1
DCTN2	0.854308	0.0252767	0.439	0.456	1
DYNC1LI2	0.854313	0.0878588	0.314	0.321	1
IFT52	0.854624	0.0308805	0.132	0.131	1
HNRNPK	0.854902	0.0287853	0.898	0.891	1
DCP1A	0.85507	-0.0528548	0.421	0.416	1
NEK9	0.855116	-0.053793	0.259	0.262	1
MPG	0.855895	-0.0482048	0.401	0.404	1
ATF7IP	0.855926	-0.0088526	0.611	0.602	1
CDC123	0.856034	0.0369301	0.429	0.431	1
PYCR2	0.856192	-0.0479641	0.158	0.161	1
DOK1	0.856276	0.0555995	0.262	0.264	1
POC5	0.856302	0.100319	0.114	0.118	1
UBE4B	0.856307	0.0144881	0.452	0.462	1
MRPL37	0.856674	-0.101526	0.191	0.195	1
PHKG2	0.8567	0.0225515	0.214	0.22	1
FEZ2	0.857146	0.0240325	0.439	0.456	1
TMEM258	0.857186	-0.043193	0.828	0.839	1
EXOC4	0.857494	0.0331662	0.839	0.843	1
ZNF124	0.85751	0.10265	0.232	0.233	1
FAM162A	0.858013	-0.0102548	0.379	0.385	1
ERCC6L2	0.85846	0.0087749	0.29	0.3	1
RBM28	0.858491	-0.0570781	0.184	0.188	1
SUCLG1	0.858672	-0.0135959	0.504	0.501	1
NME3	0.858831	0.0179783	0.468	0.478	1
JAZF1	0.859051	-0.0138072	0.809	0.812	1
PFDN2	0.859538	0.0345104	0.691	0.695	1
KNOP1	0.859631	0.085783	0.164	0.163	1
CCDC93	0.859815	-0.037728	0.379	0.379	1
MCUR1	0.860299	-0.0371897	0.236	0.242	1
DNAJB6	0.860821	0.0110931	0.711	0.699	1
ANGEL1	0.860882	0.0149246	0.111	0.114	1
HELZ	0.860919	-0.023201	0.746	0.735	1
HMGA1P4	0.861113	0.0210408	0.144	0.144	1
SRRM1	0.861131	0.0207572	0.787	0.787	1
TASOR2	0.861212	-0.0202101	0.498	0.485	1
DNAJC7	0.861238	-0.0380691	0.636	0.629	1
RPS25	0.862093	-0.00615592	0.998	0.996	1
ADI1	0.862122	-0.0104097	0.525	0.52	1
BBC3	0.862234	-0.0120466	0.262	0.269	1
SNRPD1	0.862662	-0.0445733	0.588	0.6	1
MARCH5	0.863053	-0.0128102	0.324	0.323	1
PATL1	0.863081	0.0521754	0.258	0.265	1
SP1	0.863458	0.0896227	0.339	0.342	1
KHDRBS1	0.86367	0.0141327	0.718	0.719	1
USP48	0.863788	-0.0520031	0.425	0.419	1
BAZ1A	0.863824	-0.0164809	0.851	0.861	1
ZNF224	0.863944	0.00741542	0.115	0.119	1
DCAF17	0.864214	0.137295	0.115	0.114	1
TBC1D30	0.864251	-0.00535823	0.099	0.101	1
LEPROTL1	0.864704	0.0457422	0.529	0.539	1
SLC25A25	0.8649	-0.0451492	0.542	0.539	1
LARS	0.864971	-0.0354227	0.409	0.411	1
EEF1AKMT2	0.865198	-0.0206294	0.208	0.205	1
ESYT2	0.865397	0.0437849	0.605	0.607	1
TRMT10B	0.8656	0.154977	0.116	0.115	1
VAMP5	0.86602	0.0380686	0.691	0.701	1
WASL	0.866088	-0.0279511	0.301	0.299	1
DRAM1	0.866389	0.106937	0.376	0.387	1
NDUFV2	0.866921	-0.0138913	0.752	0.751	1
NAXE	0.867023	0.0238965	0.222	0.22	1
PLA2G6	0.867053	0.0423985	0.098	0.102	1
TNIP2	0.867249	0.00640998	0.343	0.345	1
INTS1	0.867379	-0.0795251	0.203	0.201	1
NONO	0.867444	-0.0281742	0.496	0.494	1
SDHB	0.867446	-0.00963264	0.619	0.615	1
CHN2	0.86745	0.101089	0.114	0.113	1
AP2A2	0.867568	-0.0487907	0.396	0.393	1
ST8SIA4	0.867707	-0.0179681	0.667	0.66	1
UBA7	0.867821	0.020437	0.188	0.189	1
DTX3L	0.867825	-0.0434722	0.306	0.315	1
ZNF362	0.867901	0.0145096	0.196	0.195	1
PAFAH1B2	0.868047	-0.0277556	0.536	0.535	1
NGRN	0.868195	-0.0600395	0.169	0.173	1
SBF1	0.868289	0.103636	0.116	0.116	1
ZNF598	0.868325	0.0881248	0.122	0.123	1
SLC38A6	0.868351	0.140457	0.179	0.186	1
MUL1	0.868468	0.00644437	0.112	0.112	1
ZNF746	0.868732	0.0352209	0.169	0.175	1
MGAT4B	0.868815	0.00162171	0.178	0.181	1
UTP4	0.868909	0.0714206	0.107	0.106	1
MRPL39	0.869197	0.0669731	0.124	0.124	1
NOB1	0.86921	-0.0515695	0.145	0.148	1
CA2	0.869291	0.137441	0.104	0.108	1
LRPAP1	0.869457	-0.0288449	0.704	0.694	1
VPS26C	0.869548	0.00135876	0.354	0.363	1
LETMD1	0.869571	0.0189904	0.252	0.262	1
ACAA2	0.869701	0.036105	0.398	0.399	1
KPNA2	0.869851	0.00985997	0.252	0.259	1
SP140L	0.871022	-0.0578303	0.328	0.336	1
TCTA	0.872201	-0.0233417	0.184	0.188	1
VPS26A	0.872551	-0.0117658	0.539	0.547	1
MEA1	0.872565	0.0384396	0.288	0.289	1
RTF1	0.872648	-0.0165979	0.582	0.585	1
CETN2	0.87282	0.0338105	0.167	0.173	1
TGFBR2	0.872852	-0.0215953	0.795	0.784	1
ZFHX3	0.873377	-0.00404202	0.623	0.634	1
PRRC1	0.873549	-0.0415194	0.172	0.171	1
SLC9A8	0.873886	0.00602923	0.452	0.466	1
HIBCH	0.874378	0.0779162	0.209	0.217	1
PPP1R35	0.875	0.0276831	0.166	0.174	1
C19orf53	0.875563	-0.00354287	0.79	0.811	1
HDAC5	0.875869	0.00883584	0.409	0.414	1
RALGAPA1	0.87587	0.0361472	0.468	0.475	1
SMAD7	0.875895	-0.0562234	0.134	0.135	1
STX5	0.875931	0.00973187	0.564	0.564	1
TDG	0.876049	0.0136998	0.368	0.375	1
KLHDC10	0.876259	0.0377232	0.402	0.408	1
C11orf54	0.876377	-0.0233892	0.132	0.129	1
FHL3	0.876717	0.000910703	0.169	0.172	1
GAB3	0.877086	-0.0565795	0.312	0.307	1
DARS	0.877214	-0.0376468	0.289	0.294	1
SCAND1	0.877303	-0.0452555	0.71	0.719	1
RPS27L	0.877597	-0.00396542	0.816	0.824	1
AC015871.1	0.877865	-0.0157928	0.169	0.166	1
DYRK2	0.87787	0.0306641	0.139	0.142	1
PPP3CC	0.877881	0.035084	0.391	0.392	1
SAR1A	0.878011	-0.0114982	0.433	0.432	1
DUSP22	0.87813	-0.0124621	0.391	0.402	1
CDK5RAP2	0.878413	-0.0749889	0.299	0.298	1
ARRB1	0.878582	0.0118681	0.896	0.898	1
VKORC1L1	0.878664	0.0723581	0.226	0.225	1
PPTC7	0.878804	-0.0268382	0.326	0.321	1
BIRC2	0.879027	0.00470462	0.436	0.443	1
GSPT1	0.879094	0.000439933	0.503	0.494	1
HLA-A	0.879478	-0.0170749	0.996	0.996	1
CZIB	0.880014	0.0259006	0.309	0.317	1
HMGN1	0.880153	0.0637702	0.439	0.451	1
MPDU1	0.880777	0.0304794	0.375	0.387	1
ASMTL	0.880786	-0.0952915	0.292	0.293	1
C16orf54	0.881092	-0.039986	0.216	0.221	1
MBD4	0.881242	-0.0555084	0.27	0.268	1
MPST	0.881422	-0.0150574	0.156	0.156	1
KIAA1191	0.8815	0.0213308	0.099	0.101	1
ZBTB10	0.88151	-0.0607014	0.121	0.121	1
GBA2	0.881596	0.109945	0.146	0.147	1
THOC2	0.8816	0.0260541	0.587	0.597	1
SPOP	0.881613	-0.0335749	0.472	0.476	1
KYAT3	0.882015	0.0510945	0.208	0.211	1
MDM2	0.882091	0.12777	0.453	0.463	1
ATXN2L	0.882205	0.0111791	0.373	0.382	1
MCCC1	0.882289	0.0512218	0.196	0.196	1
AL034397.3	0.88273	-0.00708118	0.181	0.186	1
A1BG	0.882838	-0.0140573	0.189	0.192	1
STYX	0.883099	0.0624489	0.214	0.217	1
MAN2B2	0.883146	-0.063585	0.219	0.223	1
UBXN4	0.883361	-0.0210734	0.709	0.717	1
RNF185	0.883687	0.0677412	0.185	0.186	1
DCTN3	0.883704	-0.00252908	0.608	0.619	1
PSMF1	0.883944	0.0204792	0.562	0.574	1
LAGE3	0.88409	-0.0119174	0.283	0.281	1
REV1	0.884189	0.0365146	0.276	0.277	1
MYO19	0.884344	-0.00123675	0.141	0.141	1
RBBP5	0.884489	-0.0506146	0.189	0.19	1
PSMA3	0.884696	0.0115256	0.511	0.521	1
PUM2	0.884784	0.00225924	0.801	0.8	1
TBC1D23	0.88507	0.0178936	0.433	0.436	1
MRPS30	0.885313	0.00692905	0.165	0.167	1
BIN3	0.885405	0.00826531	0.362	0.365	1
LINC01004	0.885485	-0.0324063	0.324	0.322	1
RCL1	0.885567	0.190722	0.1	0.1	1
SYNCRIP	0.886063	-0.0289872	0.664	0.672	1
TMED9	0.886443	-0.0241113	0.498	0.503	1
R3HCC1L	0.886654	-0.018174	0.544	0.55	1
CCDC9	0.886716	0.000739521	0.17	0.172	1
TNFRSF14	0.886797	0.00910113	0.615	0.617	1
PRPF4B	0.886935	-0.0451823	0.551	0.552	1
PRR3	0.887043	-0.002619	0.128	0.127	1
SDHC	0.887468	0.0202239	0.481	0.483	1
SWI5	0.887797	-0.0650249	0.109	0.112	1
GYG1	0.888632	-0.00509946	0.438	0.44	1
DHX57	0.888876	-0.00329914	0.251	0.251	1
MRPL36	0.888896	-0.0185694	0.328	0.324	1
SLC25A17	0.888917	0.163218	0.104	0.104	1
KIF1C	0.889005	-0.0157923	0.133	0.131	1
GUCD1	0.889079	0.0230611	0.191	0.195	1
DCTPP1	0.889085	-0.0174618	0.278	0.289	1
RAB11FIP2	0.889267	0.105143	0.207	0.21	1
POLG2	0.889321	0.0283696	0.184	0.183	1
MTERF4	0.889408	0.0197093	0.224	0.225	1
POLR3D	0.890081	0.0241462	0.102	0.104	1
CTCF	0.890408	0.0200783	0.483	0.491	1
CLIP1	0.890475	0.0212782	0.73	0.743	1
IDI1	0.890574	-0.0421702	0.538	0.548	1
CAMKK2	0.890751	0.0295678	0.627	0.653	1
LIMD1	0.891016	0.003949	0.706	0.717	1
AATF	0.891029	0.0190521	0.564	0.567	1
VTI1A	0.891098	0.0111238	0.861	0.861	1
EPS15L1	0.891147	-0.00162576	0.318	0.318	1
PRPF3	0.891313	0.0348522	0.218	0.218	1
EIF2AK2	0.89173	0.0391509	0.291	0.298	1
ELOF1	0.891915	-0.00067561	0.308	0.317	1
FAR1	0.891918	0.00015111	0.746	0.748	1
CASP8AP2	0.892222	-0.0157948	0.192	0.195	1
LDLRAD3	0.89283	0.0658826	0.488	0.502	1
WDR43	0.893388	-0.000452862	0.364	0.369	1
BTF3	0.893391	-0.0141752	0.976	0.974	1
FOPNL	0.893547	0.0482297	0.142	0.141	1
FAM76B	0.893631	0.0340207	0.252	0.262	1
DDAH2	0.894177	-0.0656764	0.432	0.414	1
G2E3	0.894193	0.025942	0.318	0.321	1
SLC30A7	0.894214	0.063768	0.399	0.406	1
ARRDC3-AS1	0.894241	0.045421	0.183	0.183	1
AFTPH	0.894282	-0.00739021	0.721	0.728	1
FNDC3A	0.894293	0.025166	0.644	0.655	1
MRPS5	0.894396	-0.0323459	0.485	0.496	1
CSNK1G3	0.894472	0.0762649	0.373	0.378	1
ZNF100	0.894599	-0.0159909	0.226	0.224	1
GPR137	0.895106	-0.107564	0.124	0.125	1
ZKSCAN1	0.895135	0.0621709	0.281	0.283	1
KCTD20	0.895231	0.0721714	0.364	0.374	1
RNF149	0.895821	-0.0210694	0.975	0.969	1
CKAP5	0.896014	0.0602349	0.296	0.298	1
AIMP1	0.896186	0.0334902	0.486	0.499	1
RNF113A	0.896241	0.0742595	0.139	0.144	1
ALDH9A1	0.896469	0.0769602	0.272	0.281	1
UBALD1	0.896701	0.00637521	0.139	0.141	1
SNHG3	0.896804	0.0114227	0.205	0.208	1
SEM1	0.896883	-0.00777776	0.803	0.787	1
DNAJC25	0.896966	0.035009	0.218	0.224	1
DDX18	0.897013	-0.0108606	0.573	0.586	1
UPK3BL1	0.897097	0.00751295	0.154	0.155	1
RPS6KA3	0.897158	0.0266504	0.726	0.734	1
EGLN2	0.897567	-0.0391706	0.4	0.41	1
GLUL	0.897654	-0.011352	0.674	0.67	1
PDHB	0.897781	0.0395544	0.324	0.331	1
CSNK1A1	0.898015	-0.00262277	0.848	0.833	1
RABEP2	0.898067	-0.00741524	0.184	0.183	1
SAP30	0.898436	-0.00205817	0.179	0.183	1
LRRC37A2	0.898835	0.0109352	0.108	0.111	1
SLC38A9	0.899001	-0.0692451	0.316	0.318	1
NPIPB4	0.899615	0.0255587	0.1	0.101	1
TRDMT1	0.899616	0.0364418	0.098	0.101	1
PRPS1	0.899974	-0.0137424	0.126	0.129	1
XPO4	0.900297	0.0239559	0.412	0.427	1
PLRG1	0.90032	-0.0157256	0.185	0.188	1
COA8	0.900415	-0.0403202	0.284	0.284	1
TTC19	0.900654	0.023595	0.376	0.384	1
STX4	0.900662	0.0200259	0.292	0.292	1
HEIH	0.900682	0.0221389	0.287	0.289	1
HACL1	0.900942	-0.0557314	0.194	0.196	1
USP11	0.901259	0.131292	0.185	0.186	1
KLHDC2	0.902038	-0.020731	0.214	0.214	1
OAS2	0.902043	0.0596728	0.303	0.314	1
MCTS1	0.902161	-0.0190923	0.414	0.414	1
TRMO	0.902268	0.070037	0.188	0.19	1
RPF1	0.90273	0.0686976	0.342	0.353	1
GRB10	0.902776	0.023468	0.134	0.134	1
MRPL50	0.902875	-0.005371	0.153	0.152	1
AKAP13	0.902936	0.00995892	0.991	0.985	1
SLC1A4	0.903136	0.0658647	0.182	0.188	1
UFD1	0.903347	-0.00236862	0.508	0.5	1
TRAPPC5	0.903795	-0.0210755	0.937	0.952	1
AC068724.3	0.904096	0.0685519	0.139	0.141	1
OGFR	0.904222	-0.0323727	0.557	0.573	1
MYL6	0.904887	0.00760719	0.997	1	1
FOXN2	0.90512	-0.0222763	0.596	0.598	1
SUN1	0.905121	-0.00915326	0.208	0.208	1
ZNF430	0.905128	0.0255145	0.303	0.311	1
GALNT1	0.90529	0.0164893	0.599	0.607	1
ILRUN	0.905604	0.0383601	0.529	0.532	1
ASXL2	0.906016	0.0155779	0.568	0.58	1
CPT2	0.906465	0.0877499	0.146	0.15	1
MRPS16	0.906479	0.0171621	0.372	0.372	1
RAB3GAP1	0.90669	0.0195311	0.603	0.613	1
NFKBIB	0.906778	-0.0506596	0.269	0.271	1
SMARCD2	0.907114	-0.0601919	0.327	0.332	1
HPS5	0.907691	0.0101539	0.224	0.23	1
DTNB	0.908276	-0.122203	0.108	0.107	1
PPP6R3	0.908391	-0.0125539	0.821	0.828	1
SIRPD	0.908648	0.0622085	0.201	0.205	1
FAM168B	0.908827	-0.0155305	0.372	0.377	1
UBE2M	0.909076	-0.00116521	0.452	0.459	1
ADD1	0.909077	0.023213	0.705	0.715	1
EXOC7	0.909148	0.0135052	0.312	0.324	1
COG3	0.909312	0.0220821	0.231	0.232	1
NRBF2	0.909688	8.76687e-05	0.464	0.466	1
CRTC1	0.909723	-0.00589031	0.221	0.222	1
TAGLN	0.910114	-0.0442357	0.466	0.466	1
RNF181	0.91019	-0.0117994	0.656	0.654	1
AGO4	0.91022	0.0368866	0.584	0.602	1
PCM1	0.910563	0.0018863	0.598	0.614	1
STYXL1	0.910612	-0.00158333	0.272	0.272	1
TSG101	0.910616	0.0233027	0.531	0.533	1
POP4	0.910637	-0.00959587	0.281	0.281	1
ARHGAP1	0.910828	-0.00762827	0.451	0.46	1
CSRNP1	0.910863	-0.00297717	0.26	0.262	1
PDE4A	0.910964	0.0691788	0.331	0.338	1
CENPW	0.911043	0.0397249	0.11	0.11	1
CCDC71L	0.911142	0.0645167	0.141	0.143	1
LIN54	0.91116	-0.00702095	0.261	0.262	1
TEN1	0.912615	0.0739486	0.198	0.204	1
GLA	0.912723	0.0084112	0.339	0.341	1
NOTCH2NLC	0.91344	0.0546867	0.252	0.255	1
NSRP1	0.913664	0.0251507	0.468	0.475	1
PPFIBP2	0.913737	0.0373651	0.201	0.206	1
VPS37A	0.914532	0.0389473	0.228	0.237	1
FNIP2	0.914546	-0.0154131	0.612	0.618	1
PEX16	0.914861	0.0116069	0.286	0.291	1
RPL8	0.915133	-0.0041064	0.999	0.998	1
PAPOLG	0.915205	0.0103611	0.208	0.213	1
GHDC	0.915878	-0.0462188	0.109	0.111	1
XPNPEP1	0.915881	-0.0246189	0.273	0.275	1
DENND4B	0.916733	0.0354857	0.421	0.431	1
SUSD6	0.917673	-0.0283395	0.736	0.718	1
HSPA14.1	0.918196	-0.0239207	0.158	0.16	1
RNF11	0.918413	0.0204852	0.378	0.387	1
AKAP8	0.919208	0.0383413	0.291	0.296	1
COX6C	0.919444	-0.00851938	0.909	0.906	1
MFSD1	0.919687	-0.038059	0.507	0.505	1
HK3	0.920076	0.0155619	0.531	0.545	1
FAM118B	0.920312	-0.0380491	0.232	0.232	1
TAP2	0.920375	-0.0106639	0.256	0.258	1
SUMO3	0.920977	-0.00223279	0.591	0.594	1
BRK1	0.921494	-0.0065228	0.818	0.817	1
PUF60	0.921618	-0.0092426	0.472	0.468	1
SMYD4	0.921657	0.11071	0.138	0.141	1
KIAA0319L	0.921984	0.00341056	0.371	0.371	1
PBXIP1	0.922049	0.0574115	0.183	0.185	1
FEM1B	0.922114	-0.00037555	0.195	0.2	1
CCS	0.922211	-0.0713914	0.274	0.278	1
ALDH16A1	0.922314	0.00273547	0.355	0.364	1
RRAGC	0.922388	-0.0212333	0.219	0.222	1
ARMH4	0.922464	0.0580068	0.147	0.147	1
CASP9	0.92247	0.0514554	0.278	0.278	1
EIF2B5	0.922584	0.072049	0.221	0.225	1
RAB4B	0.923162	0.00032235	0.346	0.353	1
ATG10	0.923204	0.0273836	0.244	0.249	1
UBE2O	0.923497	0.0557343	0.178	0.182	1
PRDM4	0.923636	-0.0754354	0.172	0.173	1
VPS51	0.923659	0.0447248	0.412	0.416	1
AGK	0.923685	0.00914949	0.124	0.124	1
NDUFV1	0.923703	-0.00441697	0.388	0.387	1
DMAC2	0.923773	0.0487307	0.127	0.13	1
TAF7	0.923817	0.0355794	0.398	0.411	1
NCAPD3	0.924264	-0.117912	0.132	0.132	1
KIAA0355	0.924278	0.0513474	0.192	0.195	1
NPRL3	0.924839	-0.00606637	0.14	0.14	1
RPAIN	0.924933	0.0271462	0.286	0.286	1
IFI6	0.925302	0.0293387	0.402	0.412	1
ST7L	0.925495	0.00212339	0.211	0.214	1
ALAS1	0.925572	-0.00741929	0.155	0.155	1
RAB5C	0.925577	-0.00444069	0.775	0.784	1
MOSMO	0.925734	0.00811123	0.322	0.319	1
GATD1	0.925998	-0.0201029	0.12	0.122	1
MCPH1	0.926201	-0.000864001	0.317	0.319	1
VSTM1	0.926368	-0.0641735	0.188	0.188	1
SRPK1	0.926677	-0.0447856	0.257	0.256	1
STRADA	0.927163	0.00632446	0.268	0.273	1
EPRS	0.927478	0.0437008	0.421	0.421	1
PCNT	0.927623	0.028809	0.208	0.212	1
PJA2	0.927997	0.026072	0.625	0.635	1
GSK3B	0.927999	-0.00105358	0.792	0.794	1
WDR44	0.928099	0.0278319	0.357	0.361	1
NME7	0.928232	0.102389	0.124	0.126	1
COQ5	0.92848	0.00576498	0.134	0.136	1
DNAJA2	0.928834	0.0137082	0.396	0.406	1
FIG4	0.928881	-0.0341012	0.318	0.319	1
UBAP2L	0.92901	0.0199486	0.366	0.372	1
AASDHPPT	0.929095	0.0232944	0.243	0.242	1
TMEM218	0.929228	0.0818114	0.179	0.183	1
VRK3	0.92942	-0.0606864	0.234	0.23	1
TLK1	0.929441	0.0294838	0.609	0.624	1
C6orf47	0.929552	0.0013677	0.151	0.154	1
PDGFC	0.930419	-0.0038826	0.354	0.357	1
NTMT1	0.930527	-0.0463244	0.268	0.274	1
IFT27	0.931035	0.0466216	0.109	0.109	1
RAB40C	0.931062	-0.00425133	0.142	0.144	1
COX6B1	0.931112	0.00276171	0.968	0.98	1
CD300A	0.932058	0.00739521	0.729	0.729	1
ZNF622	0.932584	0.0754619	0.238	0.245	1
TATDN1	0.932818	0.0643368	0.182	0.184	1
SEMA4D	0.932975	-0.0065637	0.561	0.564	1
DCXR	0.93311	0.0581776	0.402	0.409	1
SLC6A6	0.9332	-0.00277581	0.554	0.554	1
BBIP1	0.933216	0.0345129	0.252	0.256	1
DPH7	0.933932	0.0374347	0.106	0.107	1
NID1	0.934197	0.0741043	0.214	0.215	1
RAB31	0.93454	-0.0301843	0.886	0.877	1
SMCO4	0.934653	0.00353145	0.614	0.615	1
CTDSP1	0.935446	-0.00215662	0.49	0.489	1
BRCC3	0.935483	0.0433471	0.166	0.169	1
SWT1	0.935489	-0.0900658	0.104	0.105	1
ARFGAP1	0.935523	-0.181725	0.134	0.136	1
ANO10	0.935551	0.0166824	0.311	0.316	1
POLR3B	0.935863	0.00726221	0.131	0.135	1
WDR5	0.935914	-0.00475589	0.107	0.109	1
R3HDM1	0.935918	0.0289871	0.465	0.472	1
CCT6A	0.936103	-0.027324	0.555	0.553	1
PCMT1	0.936529	0.0147276	0.687	0.695	1
MIF4GD	0.936849	0.0465845	0.144	0.146	1
CNBD2	0.937055	0.183252	0.104	0.106	1
SP2	0.937437	0.0351212	0.112	0.114	1
PAIP2	0.937825	-0.0186739	0.812	0.805	1
PEX26	0.937911	0.00480373	0.192	0.195	1
BLOC1S4	0.938184	0.0438645	0.251	0.256	1
DDX41	0.938186	0.00707588	0.172	0.173	1
CREBBP	0.938217	0.00737209	0.799	0.794	1
HAUS1	0.938853	-0.0425544	0.214	0.217	1
NDUFA8	0.939316	-0.00832254	0.309	0.316	1
PPA1	0.939523	-0.0188048	0.404	0.412	1
KPNA1	0.939684	0.0304158	0.528	0.535	1
ARRDC1	0.939833	-0.0119051	0.467	0.471	1
ARAP3	0.939977	-0.0401355	0.156	0.158	1
SLC25A24	0.940126	-0.0554672	0.479	0.482	1
LINC01482	0.940199	0.0230628	0.102	0.102	1
ARHGAP32	0.940264	-0.00273886	0.344	0.342	1
STRIP1	0.940292	-0.108486	0.144	0.146	1
UBA6	0.940322	0.0505461	0.43	0.443	1
OGG1	0.940374	0.087013	0.144	0.146	1
MRPS6	0.940682	-0.00808006	0.404	0.412	1
RBIS	0.940823	-0.019113	0.632	0.638	1
MRPL54	0.940905	-0.0153755	0.652	0.669	1
PPIE	0.941016	0.0137477	0.212	0.213	1
ACP1	0.94104	-0.00344625	0.339	0.346	1
UBA2	0.941252	-0.0181645	0.432	0.436	1
MRPL10	0.941745	-0.0364746	0.194	0.195	1
PRKX	0.942422	-0.059399	0.496	0.497	1
FBN2	0.942597	0.0122398	0.259	0.262	1
UBE2K	0.94268	0.00398134	0.786	0.784	1
DNAH1	0.942708	-0.00527653	0.106	0.107	1
C4orf33	0.943222	-0.0463052	0.204	0.203	1
APTX	0.94333	-0.0667418	0.259	0.262	1
BMPR2	0.943695	-0.0205005	0.459	0.463	1
FOXN3	0.944109	0.0220223	0.924	0.923	1
INPP5B	0.944124	0.0784087	0.205	0.209	1
UBE2Z	0.944439	0.0195492	0.391	0.399	1
SFPQ	0.944573	0.0156183	0.734	0.741	1
RHOU	0.944713	0.0411221	0.148	0.149	1
METTL3	0.945228	0.0236243	0.136	0.138	1
DCTN6	0.945606	0.00906992	0.237	0.24	1
BCL11A	0.945774	-0.0659967	0.239	0.239	1
CLPTM1L	0.945875	0.0188921	0.343	0.349	1
WDFY4	0.946164	0.0351558	0.336	0.343	1
EIF3G	0.946275	0.0267283	0.845	0.854	1
TAF9	0.946701	0.0360108	0.362	0.367	1
MED27	0.946869	0.0277642	0.459	0.459	1
POLR2D	0.947058	0.00143033	0.146	0.148	1
URM1	0.947412	0.0311809	0.386	0.389	1
MFSD14B	0.947413	-0.0276475	0.62	0.622	1
TBC1D7	0.947509	-0.014564	0.129	0.131	1
COA6	0.947802	-0.0089185	0.368	0.375	1
OTUB1	0.948124	0.00900241	0.441	0.451	1
CYTH3	0.948223	0.0638892	0.252	0.259	1
THAP1	0.948862	0.0237273	0.117	0.117	1
NKIRAS2	0.94915	-0.0607798	0.224	0.224	1
NEK7	0.949405	0.0170403	0.605	0.604	1
MTHFR	0.949455	0.0154913	0.246	0.253	1
ATG9A	0.9495	-0.00656069	0.168	0.171	1
NDUFAF1	0.94951	-0.0107416	0.144	0.146	1
NCBP2AS2	0.950092	-0.0768504	0.282	0.284	1
UTP14A	0.95048	0.0424884	0.151	0.154	1
SIPA1	0.95072	-0.00697752	0.424	0.427	1
CDS2	0.951174	-0.00830085	0.382	0.388	1
FAM234A	0.951319	-0.00469725	0.177	0.181	1
EEF1E1	0.951403	0.00107107	0.245	0.248	1
PRRC2A	0.951682	-0.0358343	0.304	0.307	1
TADA2A	0.951782	0.0126373	0.186	0.189	1
FAAP20	0.952233	0.077134	0.425	0.437	1
C8orf33	0.952299	-0.0838311	0.198	0.198	1
GRSF1	0.952433	0.00171383	0.364	0.372	1
EDEM3	0.95245	-0.00658956	0.383	0.391	1
LPGAT1	0.952501	-0.040002	0.493	0.493	1
DNAJB12	0.95253	-0.00230506	0.389	0.396	1
SNX13	0.953297	-0.0139449	0.568	0.568	1
ARMC6	0.953416	-0.0430518	0.111	0.114	1
NADK	0.953583	-0.00469612	0.637	0.655	1
BNIP2	0.953583	-0.0213393	0.653	0.657	1
LSM12	0.953621	-0.0304782	0.422	0.416	1
IFT74	0.953674	-0.0127093	0.146	0.146	1
SLC35A3	0.954478	-0.0305757	0.286	0.286	1
GCDH	0.954488	0.0422782	0.122	0.124	1
FLAD1	0.954557	-0.064165	0.132	0.131	1
NKAP	0.954597	-0.0745445	0.336	0.338	1
NCOR2	0.954746	0.0182562	0.748	0.744	1
CCDC146	0.955763	0.134871	0.109	0.11	1
TEX264	0.955805	0.00308228	0.436	0.445	1
LRPPRC	0.955982	-0.0159748	0.464	0.478	1
LINC01572	0.956106	-0.101794	0.103	0.102	1
PPP4R1	0.956347	0.0147644	0.351	0.355	1
ADARB1	0.956351	-0.0191625	0.139	0.139	1
EIF4E	0.956447	-0.0269155	0.409	0.414	1
MRPL32	0.956974	0.061617	0.248	0.254	1
ISG15	0.957266	-0.0357642	0.625	0.622	1
TMED4	0.957267	-0.000274661	0.302	0.302	1
UBR1	0.957389	0.0487769	0.382	0.389	1
BTD	0.958118	0.061124	0.149	0.149	1
AIP	0.959054	-0.0169519	0.551	0.559	1
CREBL2	0.959192	0.098061	0.186	0.192	1
UBA1	0.959575	-0.0173307	0.462	0.474	1
SHFL	0.959665	-0.0224713	0.24	0.24	1
C21orf91	0.960036	0.127964	0.131	0.132	1
PPP1R12A	0.960262	-0.0277384	0.896	0.906	1
GGA2	0.960487	0.0475905	0.34	0.346	1
UBE2Q2	0.960651	-0.0458662	0.412	0.409	1
SNX4	0.960983	0.0164283	0.378	0.379	1
PAPSS2	0.961046	-0.0456408	0.471	0.47	1
LIAS	0.961055	-0.0561682	0.117	0.119	1
PYM1	0.961227	0.0116688	0.254	0.256	1
DPF2	0.961267	-0.0881244	0.237	0.24	1
ORC5	0.961417	0.128128	0.144	0.146	1
WBP1L	0.961482	0.0562089	0.491	0.503	1
TIAL1	0.961817	-0.0316356	0.426	0.427	1
PIGA	0.961826	-0.0406756	0.258	0.259	1
DTX2	0.962275	0.114853	0.17	0.173	1
WDR36	0.964321	0.0607364	0.133	0.134	1
ASPHD2	0.964715	0.0823483	0.121	0.123	1
LYRM2	0.964735	0.0203115	0.312	0.316	1
SPATS2L	0.965168	0.111194	0.122	0.126	1
ATE1	0.965204	0.0277599	0.39	0.394	1
MPHOSPH10	0.965304	-0.0866885	0.239	0.238	1
SLIRP	0.965364	-0.00290077	0.694	0.706	1
NOL10	0.965392	0.00883854	0.353	0.358	1
CSK	0.965466	0.0030369	0.897	0.905	1
TEX2	0.965488	-0.0213976	0.131	0.132	1
NPTN	0.965807	-0.00749828	0.624	0.625	1
BRIX1	0.965909	-0.0457542	0.157	0.159	1
GALNT6	0.966394	-0.0104794	0.172	0.173	1
ZDHHC2	0.966928	0.0392579	0.209	0.212	1
SHQ1	0.967219	-0.148115	0.166	0.166	1
ANAPC7	0.967256	0.0153235	0.223	0.225	1
VPS18	0.96733	0.123922	0.122	0.124	1
MTFR1L	0.967377	-0.0139462	0.192	0.194	1
SP100	0.967491	-0.0163499	0.813	0.814	1
RRBP1	0.967737	0.0249598	0.547	0.554	1
DNASE1	0.967851	-0.0334619	0.116	0.116	1
GNL1	0.968339	0.000496508	0.224	0.227	1
SSB	0.969384	-0.0127357	0.638	0.623	1
TPI1	0.969489	0.00404934	0.94	0.931	1
ANKRD27	0.969733	0.0808261	0.271	0.275	1
DEAF1	0.96989	-0.0468615	0.19	0.191	1
ZCCHC9	0.970254	0.0512703	0.224	0.228	1
HDGF	0.970316	-0.0322939	0.446	0.445	1
NKAPD1	0.970624	-0.0479123	0.181	0.182	1
VIPAS39	0.971411	0.00237086	0.129	0.131	1
TTC9C	0.971415	0.108235	0.168	0.172	1
TBC1D20	0.971419	-0.042658	0.174	0.176	1
NEPRO	0.971422	-0.0353059	0.101	0.102	1
LAPTM4A	0.971695	-0.018563	0.745	0.748	1
ZNF350	0.972193	-0.0272224	0.112	0.112	1
MRPL18	0.972321	-0.0319731	0.492	0.493	1
WDR59	0.972593	0.02982	0.209	0.213	1
AHCY	0.972602	0.0181532	0.204	0.21	1
SHLD1	0.97296	-0.023449	0.203	0.203	1
MAN1A2	0.973257	-0.0171327	0.441	0.436	1
APP	0.97362	0.092338	0.378	0.387	1
TRRAP	0.973774	-0.00968851	0.333	0.338	1
OGFOD3	0.973819	-0.0608319	0.161	0.159	1
INTS6L	0.973869	-0.0109186	0.242	0.243	1
GRPEL1	0.973882	-0.0102948	0.391	0.392	1
ANKH	0.973922	-0.0587303	0.244	0.244	1
MOV10	0.974013	0.00541698	0.244	0.248	1
RAB24	0.974213	-0.0166487	0.137	0.137	1
DNAJC21	0.974464	-0.000107377	0.394	0.406	1
NFATC3	0.974818	-0.0501738	0.704	0.703	1
PTER	0.974832	-0.0782987	0.182	0.183	1
ANKRD13A	0.97505	-0.0329114	0.497	0.497	1
RNF135	0.975463	-0.0306509	0.393	0.392	1
CAMKK1	0.975749	0.0285649	0.159	0.163	1
TMCO3	0.97586	0.0574803	0.226	0.23	1
ARFGEF2	0.976467	-0.0300933	0.46	0.462	1
LAMP2	0.976643	0.022801	0.533	0.545	1
PABPN1	0.977412	0.0242347	0.442	0.448	1
TFIP11	0.977451	-0.134748	0.152	0.151	1
NRROS	0.977674	0.00253207	0.182	0.183	1
MZF1	0.977987	-0.0132365	0.112	0.112	1
AC104162.2	0.9781	0.0154231	0.141	0.142	1
PRR13	0.9782	-0.0195318	0.873	0.881	1
TPT1-AS1	0.978236	-0.000835415	0.214	0.216	1
LENG1	0.978301	0.11781	0.221	0.23	1
GBF1	0.978384	0.00673426	0.618	0.627	1
MTHFD1	0.978599	0.049333	0.107	0.108	1
KLHL20	0.978807	0.0269403	0.261	0.264	1
YY1AP1	0.979135	-0.0126592	0.404	0.409	1
IMPA1	0.980034	0.0128388	0.124	0.127	1
ZNF136	0.980147	0.0258055	0.131	0.132	1
SNX24	0.980433	-0.0622067	0.414	0.419	1
RMI1	0.981284	0.054775	0.116	0.119	1
PNPLA8	0.981783	0.0208874	0.583	0.608	1
ARL15	0.981794	0.00350635	0.792	0.784	1
EZH2	0.982402	0.0369873	0.291	0.296	1
PRR12	0.982457	0.0218325	0.157	0.158	1
SRD5A3	0.982466	-0.00312333	0.216	0.22	1
ARIH1	0.982514	0.0290974	0.873	0.855	1
PCTP	0.982638	-0.0488326	0.151	0.151	1
CLK3	0.982853	0.0465422	0.258	0.265	1
UTP6	0.983533	-0.059589	0.301	0.301	1
B4GALT7	0.983624	-0.0579097	0.168	0.169	1
WDPCP	0.984506	-0.0375044	0.402	0.397	1
CUTA	0.984942	-0.0525713	0.513	0.511	1
TECR	0.984973	0.0431159	0.352	0.353	1
PRPF18	0.985443	0.0711097	0.304	0.307	1
SRP9	0.985447	0.0020271	0.629	0.639	1
NUTF2	0.985507	-0.0386931	0.348	0.346	1
GPS2	0.985527	-0.0234211	0.428	0.428	1
ASL	0.985533	-0.0512539	0.293	0.294	1
SDHAF3	0.985785	-0.0182411	0.174	0.175	1
IQCB1	0.986016	-0.0237442	0.382	0.378	1
C15orf40	0.986244	-0.021812	0.229	0.231	1
NFIC	0.986914	0.00561228	0.411	0.415	1
COPB2	0.987084	0.0179879	0.489	0.496	1
TSC22D3	0.987134	0.0177448	0.926	0.935	1
POLE3	0.987191	0.00191744	0.254	0.258	1
CTDP1	0.987278	0.0135361	0.274	0.276	1
ATP7A	0.987363	-0.150837	0.108	0.107	1
CHORDC1	0.987653	-0.0899156	0.296	0.295	1
TTI2	0.987817	-0.0901995	0.108	0.108	1
CLASP2	0.988169	0.0343211	0.631	0.638	1
ACSF3	0.988421	0.0495651	0.209	0.213	1
FILIP1L	0.988453	0.00272093	0.114	0.114	1
KIN	0.988497	-0.00490362	0.351	0.351	1
CHMP4A	0.988531	0.015531	0.621	0.634	1
UNKL	0.988554	-0.0158368	0.156	0.156	1
NCL	0.988607	-0.0038014	0.754	0.743	1
EMC7	0.989564	0.0441278	0.448	0.456	1
PYROXD1	0.989781	0.0675202	0.266	0.269	1
SLC25A16	0.989809	-0.0247777	0.219	0.222	1
ATP6V1E1	0.989939	-0.0261146	0.53	0.529	1
EIF2AK1	0.990023	0.0142523	0.284	0.289	1
YIPF3	0.990193	-0.00130403	0.406	0.411	1
USP34	0.990259	0.0243842	0.801	0.817	1
RO60	0.990422	0.050607	0.317	0.327	1
ZDHHC6	0.990674	0.0403972	0.181	0.182	1
ARHGEF7	0.990877	-0.000715141	0.379	0.387	1
LEMD3	0.991376	0.0220324	0.244	0.247	1
HIVEP1	0.991541	0.0724038	0.521	0.53	1
MYO5A	0.991834	-0.0177969	0.681	0.672	1
UACA	0.992039	-0.0971071	0.101	0.101	1
ZNF43	0.992123	0.152949	0.133	0.136	1
EIF2A	0.992339	-0.0302498	0.483	0.488	1
DAAM1	0.992502	0.0908704	0.181	0.185	1
AC008875.3	0.992647	0.085023	0.124	0.125	1
C1GALT1C1	0.992651	0.0424798	0.131	0.134	1
API5	0.99309	-0.0913435	0.351	0.353	1
TM2D3	0.993168	0.00365747	0.253	0.254	1
NUAK2	0.993169	-0.00143276	0.126	0.125	1
AGPS	0.993624	-0.0261322	0.541	0.544	1
ZHX1	0.993999	0.00320937	0.245	0.247	1
STK4	0.99414	0.00178849	0.821	0.827	1
EFCAB14	0.994499	0.0328026	0.414	0.417	1
NMRK1	0.994569	0.063935	0.146	0.148	1
STK16	0.995389	-0.00706974	0.131	0.131	1
ATF7	0.995767	-0.00263215	0.507	0.518	1
PSME3	0.996495	0.0239598	0.241	0.244	1
PDXDC1	0.996898	-0.0723278	0.314	0.313	1
PDLIM7	0.997032	0.0186564	0.154	0.154	1
PDAP1	0.997319	0.00082168	0.414	0.421	1
VCL	0.99746	-0.0229019	0.748	0.747	1
LATS1	0.997464	-0.0416349	0.364	0.362	1
RNF24	0.997611	-0.0374671	0.399	0.402	1
DUSP7	0.997985	0.0124206	0.225	0.229	1
NBAS	0.998025	0.0661765	0.545	0.549	1
MOB2	0.99852	-0.0575743	0.332	0.337	1
CDK9	0.998534	0.0608974	0.206	0.211	1
PEF1	0.998574	0.0383525	0.276	0.279	1
ZNF106	0.998583	0.00495847	0.796	0.79	1
LARP4B	0.998684	-0.000749155	0.791	0.786	1
SARS	0.998892	0.0166775	0.443	0.444	1
SLC23A2	0.999048	-0.0528815	0.369	0.365	1
ANAPC13	0.999148	-0.00348917	0.294	0.301	1
THUMPD2	0.999731	0.0445626	0.151	0.152	1
CAMK2G	0.999922	-0.12648	0.166	0.164	1
NDEL1	1	0.0646282	0.445	0.46	1

### Sheet: BAF312 CD16+ Monocytes D7vD1
Gene	p_val	avg_log2FC	pct.1	pct.2	p_val_adj
FOS	6.34114e-146	-1.43573	0.883	0.978	2.32092e-141
DUSP1	2.46388e-127	-0.8259	0.99	0.996	9.01803e-123
JUNB	1.76721e-82	-0.727254	0.986	0.999	6.46816e-78
JUN	1.48601e-80	-1.39806	0.695	0.877	5.43894e-76
AC007952.4	8.5641e-74	-1.47327	0.533	0.797	3.13455e-69
IER2	2.19618e-72	-1	0.876	0.966	8.03824e-68
LYST	6.62047e-68	0.610671	0.992	0.988	2.42316e-63
ZFP36	2.50123e-67	-0.879673	0.801	0.933	9.15477e-63
NFKBIA	3.13911e-63	-1.11722	0.721	0.873	1.14895e-58
TEX14	3.6315e-63	-1.55923	0.571	0.808	1.32916e-58
FOSB	2.79059e-61	-1.03644	0.617	0.858	1.02138e-56
JUND	3.62746e-58	-0.573299	0.978	0.989	1.32769e-53
HLA-DQA2	6.17758e-55	-1.13384	0.405	0.708	2.26106e-50
CROCC	6.62072e-55	-1.27289	0.419	0.682	2.42325e-50
MCL1	9.1941e-49	-0.705154	0.797	0.934	3.36513e-44
MT-CO3	3.53188e-48	0.318088	1	1	1.29271e-43
MAP3K1	7.82709e-48	0.667842	0.972	0.92	2.86479e-43
CXCR4	3.92215e-46	-1.56916	0.303	0.558	1.43555e-41
COTL1	1.99717e-45	0.318001	1	1	7.30986e-41
PTPRC	3.89924e-45	0.34784	0.999	0.999	1.42716e-40
ATF3	3.4381e-44	-1.28235	0.374	0.618	1.25838e-39
TSC22D3	8.78239e-44	-0.565155	0.926	0.972	3.21444e-39
UBC	1.01182e-43	-0.389268	0.994	0.999	3.70338e-39
CD83	7.58839e-43	-0.653066	0.833	0.932	2.77743e-38
GRK3	1.69214e-40	0.515794	0.982	0.967	6.19339e-36
AC020916.1	1.26162e-39	-1.00223	0.575	0.763	4.61766e-35
KLF6	1.24007e-38	-0.674637	0.939	0.972	4.53879e-34
IL1B	1.54414e-38	-1.65063	0.186	0.42	5.65172e-34
PPP1R15A	3.2556e-38	-0.901408	0.619	0.792	1.19158e-33
NR4A2	1.48299e-37	-1.03729	0.391	0.641	5.42789e-33
MT-CO1	1.64216e-37	0.272499	1	1	6.01046e-33
Z93241.1	2.21175e-36	-1.58618	0.156	0.376	8.09524e-32
RFX2	2.4401e-36	-1.62233	0.151	0.368	8.93101e-32
HLA-DRB5	2.88156e-36	-0.813347	0.634	0.828	1.05468e-31
HIST1H1C	2.98328e-36	-1.18476	0.353	0.587	1.09191e-31
AL021155.5	4.46994e-36	-1.3403	0.23	0.466	1.63604e-31
RPS26	4.53257e-36	-0.434944	0.976	0.992	1.65897e-31
DOCK8	4.60885e-36	0.453388	0.988	0.971	1.68688e-31
AC253572.2	6.73724e-36	-1.39642	0.297	0.524	2.4659e-31
HLA-DPA1	8.56001e-36	-0.580464	0.937	0.984	3.13305e-31
PRKCB	1.53053e-35	0.48165	0.993	0.995	5.60191e-31
EGR1	4.0749e-35	-2.74021	0.044	0.198	1.49145e-30
EIF1	6.03429e-35	-0.267062	0.998	1	2.20861e-30
MTRNR2L12	7.34253e-35	-0.433418	0.981	0.994	2.68744e-30
LINC00910	3.50126e-34	-1.05339	0.431	0.643	1.2815e-29
H3F3B	1.83787e-33	-0.377099	0.993	1	6.72677e-29
PMAIP1	1.95958e-33	-1.1219	0.313	0.544	7.17225e-29
HIST1H4C	4.77249e-33	-1.10248	0.368	0.597	1.74678e-28
RGS2	1.41388e-32	-0.806514	0.692	0.835	5.17494e-28
RHOB	2.00122e-32	-0.602933	0.852	0.926	7.32466e-28
HSPA1B	4.93658e-32	-2.62075	0.067	0.227	1.80684e-27
CCNL1	8.20802e-32	-0.62691	0.841	0.917	3.00422e-27
CRIP1	1.26705e-31	-0.73495	0.918	0.954	4.63752e-27
PER1	3.35206e-31	-0.698013	0.529	0.749	1.22689e-26
HSP90AA1	6.95826e-31	-0.484519	0.968	0.984	2.54679e-26
PECAM1	1.2142e-30	0.455164	0.989	0.972	4.44409e-26
HLA-DQA1	3.22169e-30	-0.833685	0.451	0.669	1.17917e-25
CXCL8	5.38101e-30	-1.9131	0.083	0.251	1.96951e-25
HOOK2	4.31142e-29	-0.815057	0.432	0.646	1.57802e-24
BTG1	5.28717e-29	-0.441909	0.947	0.979	1.93516e-24
DNAJB1	7.81167e-29	-0.996606	0.319	0.532	2.85915e-24
C1orf162	9.87582e-29	-0.46096	0.894	0.962	3.61465e-24
RPS9	3.61395e-28	-0.203716	0.999	1	1.32274e-23
TAGLN2	3.81274e-28	-0.678778	0.607	0.777	1.3955e-23
RASGEF1B	4.29881e-28	-0.791714	0.629	0.772	1.57341e-23
AC022217.3	4.92457e-28	-0.637521	0.709	0.84	1.80244e-23
RABGEF1	4.98301e-28	-0.617383	0.789	0.898	1.82383e-23
AKIRIN2	7.335e-28	-0.678832	0.681	0.819	2.68468e-23
C12orf57	8.9919e-28	-0.850872	0.542	0.722	3.29113e-23
MT-CO2	1.40101e-27	0.228886	1	1	5.12784e-23
ARL4A	1.99149e-27	-0.854572	0.493	0.691	7.28904e-23
ATP2B1-AS1	2.94764e-27	-0.683127	0.705	0.842	1.07886e-22
ACTB	3.09414e-27	0.237655	1	1	1.13249e-22
LSP1	7.07763e-27	0.631868	0.887	0.824	2.59048e-22
OTUD1	1.03064e-26	-1.08065	0.377	0.573	3.77225e-22
HLA-DPB1	1.29617e-26	-0.635758	0.819	0.928	4.74412e-22
CEBPD	1.46038e-26	-0.691746	0.732	0.843	5.34515e-22
AL360012.1	2.05519e-26	-1.54796	0.111	0.279	7.52221e-22
TNFRSF1B	9.59893e-26	0.318714	0.998	0.993	3.5133e-21
LYN	1.41043e-25	0.368454	0.999	1	5.16231e-21
C9orf72	1.54759e-25	-0.519296	0.826	0.926	5.66433e-21
TIPARP	1.67825e-25	-1.21716	0.316	0.506	6.14255e-21
TBC1D22A	1.91852e-25	0.516067	0.928	0.881	7.02199e-21
IGKC	2.62906e-25	1.36022	0.391	0.191	9.62263e-21
RAP1GAP2	7.46308e-25	0.484032	0.973	0.964	2.73156e-20
GABARAPL1	7.69728e-25	-0.943755	0.319	0.518	2.81728e-20
AC012447.1	7.88642e-25	-1.31336	0.182	0.364	2.88651e-20
JMJD1C	9.79494e-25	-0.458688	0.963	0.985	3.58505e-20
MYO1F	1.05144e-24	0.373987	0.977	0.961	3.84839e-20
TCF7L2	2.07175e-24	0.38407	0.989	0.983	7.58279e-20
ASAP1	2.16313e-24	0.486742	0.943	0.938	7.91726e-20
HLA-DRA	2.98879e-24	-0.508178	0.944	0.99	1.09393e-19
MYADM	3.72401e-24	-0.74667	0.584	0.733	1.36302e-19
TMTC1	3.9068e-24	0.914552	0.598	0.4	1.42993e-19
SCLT1	4.8774e-24	0.497428	0.939	0.892	1.78518e-19
ABCA1	6.31355e-24	-1.19171	0.242	0.427	2.31082e-19
PHTF2	6.50619e-24	0.522677	0.897	0.805	2.38133e-19
PTP4A2	7.46895e-24	0.371792	0.978	0.964	2.73371e-19
G0S2	1.05663e-23	-1.80511	0.116	0.273	3.86739e-19
ANXA1	1.15142e-23	-0.675073	0.816	0.908	4.21433e-19
RRP12	2.02355e-23	-0.766649	0.654	0.79	7.40639e-19
HLA-B	3.78912e-23	-0.176213	0.999	1	1.38686e-18
GADD45B	4.1144e-23	-0.708067	0.502	0.691	1.50591e-18
LYZ	6.22602e-23	-0.361813	0.953	0.988	2.27879e-18
CAP1	7.59983e-23	0.348569	0.973	0.975	2.78161e-18
ARAP2	1.09138e-22	0.703402	0.762	0.641	3.99454e-18
HLA-C	1.80794e-22	-0.224928	0.999	1	6.61725e-18
SVIL	4.26295e-22	0.491952	0.923	0.868	1.56028e-17
ITGA4	6.31458e-22	0.380312	0.964	0.937	2.3112e-17
IRS2	6.73774e-22	-0.82275	0.411	0.593	2.46608e-17
AC122685.1	8.67462e-22	3.26612	0.161	0.03	3.175e-17
PTCH2	9.90991e-22	-1.21765	0.148	0.312	3.62713e-17
RHOC	1.57645e-21	0.423332	0.929	0.837	5.76996e-17
ARIH1	1.69611e-21	-0.509117	0.873	0.927	6.20792e-17
EFCAB2	2.07346e-21	-0.886365	0.318	0.502	7.58909e-17
ZFP36L2	2.26069e-21	-0.536638	0.778	0.883	8.27436e-17
POU2F2	3.20576e-21	0.391497	0.98	0.96	1.17334e-16
DDX5	4.06297e-21	-0.306065	0.978	0.994	1.48709e-16
UTRN	4.60049e-21	0.319924	0.998	1	1.68383e-16
MT-ND4	5.81968e-21	0.233125	1	1	2.13006e-16
TNFAIP3	7.41807e-21	-1.10859	0.251	0.422	2.71509e-16
AL691403.1	1.30332e-20	-0.895726	0.249	0.436	4.77029e-16
RPL31	2.10225e-20	-0.292351	0.962	0.988	7.69444e-16
FOXO3	2.44091e-20	-0.524012	0.815	0.894	8.93396e-16
KDM6B	2.65783e-20	-0.784329	0.373	0.556	9.72791e-16
RPS8	3.29582e-20	-0.194138	0.998	0.999	1.2063e-15
RIPK2	4.42099e-20	-0.677711	0.539	0.701	1.61813e-15
RAB11FIP1	7.97457e-20	-0.629434	0.746	0.836	2.91877e-15
MYLIP	8.73333e-20	-0.710306	0.382	0.57	3.19649e-15
SERP1	1.08332e-19	-0.272379	0.973	0.982	3.96506e-15
CD74	1.21326e-19	-0.431577	0.961	0.993	4.44066e-15
PAG1	2.07361e-19	0.462054	0.938	0.897	7.58961e-15
AC020656.1	7.45235e-19	-0.692757	0.523	0.691	2.72764e-14
AC103591.3	8.75565e-19	-0.963004	0.361	0.515	3.20466e-14
SEPTIN9	9.38436e-19	0.371209	0.946	0.894	3.43477e-14
MEF2C	1.00357e-18	0.571745	0.858	0.789	3.67317e-14
ADAMTSL4-AS1	1.02271e-18	-0.668308	0.647	0.778	3.74323e-14
MT-CYB	1.74111e-18	0.252136	1	1	6.37263e-14
RPS6	1.89274e-18	-0.199118	0.998	0.999	6.92761e-14
MED13L	2.5146e-18	0.311928	0.99	0.99	9.20369e-14
ST3GAL5	2.6004e-18	0.715968	0.64	0.492	9.51773e-14
TMEM107	2.75395e-18	-1.00278	0.336	0.488	1.00797e-13
RPS27	3.00881e-18	-0.165779	1	1	1.10126e-13
LINC01220	3.03682e-18	-1.67495	0.048	0.152	1.11151e-13
CCDC88C	3.58457e-18	0.556542	0.807	0.703	1.31199e-13
DDIT4	3.66403e-18	-1.14095	0.229	0.381	1.34107e-13
YBX3	3.6978e-18	-0.60807	0.679	0.799	1.35343e-13
RPL37A	3.93644e-18	-0.175102	0.999	1	1.44078e-13
MAFF	4.09115e-18	-1.10668	0.136	0.279	1.4974e-13
HSPH1	5.78202e-18	-1.11412	0.422	0.566	2.11628e-13
ACTG1	6.46184e-18	0.270978	0.996	0.995	2.3651e-13
UBE2D3	7.05103e-18	-0.33351	0.948	0.97	2.58075e-13
TRA2B	7.05223e-18	-0.407708	0.874	0.941	2.58119e-13
CLK1	7.26473e-18	-0.572045	0.645	0.766	2.65896e-13
YWHAZ	1.1243e-17	-0.402463	0.976	0.985	4.11503e-13
CSRNP1	1.61047e-17	-0.854501	0.26	0.424	5.89447e-13
ZBTB7A	2.73315e-17	0.524433	0.87	0.806	1.00036e-12
DNAJA1	3.46949e-17	-0.490605	0.891	0.932	1.26987e-12
ANKRD44	4.82067e-17	0.328768	0.967	0.972	1.76441e-12
MT-ND3	5.55298e-17	0.186244	1	1	2.03245e-12
BACH1	5.59564e-17	0.373703	0.944	0.915	2.04806e-12
AC009313.1	5.80993e-17	-1.41907	0.102	0.226	2.12649e-12
DUSP2	6.48477e-17	-1.7882	0.063	0.169	2.37349e-12
ACSL1	6.67124e-17	-0.511519	0.624	0.78	2.44174e-12
MT-ND5	7.7889e-17	0.209617	0.999	1	2.85082e-12
ADAM10	1.02144e-16	0.439363	0.921	0.871	3.73857e-12
LPL	1.16113e-16	2.56153	0.159	0.046	4.24985e-12
RPL32	1.19152e-16	-0.161706	0.999	0.999	4.3611e-12
TAGAP	1.3771e-16	-0.819502	0.318	0.481	5.04033e-12
EIF4A3	1.48406e-16	-0.766341	0.489	0.615	5.4318e-12
FGR	1.64443e-16	0.322321	0.966	0.949	6.01877e-12
RPL39	1.69896e-16	-0.145692	1	1	6.21835e-12
PNRC1	2.29872e-16	-0.3442	0.881	0.943	8.41356e-12
MIR222HG	2.34322e-16	-1.27345	0.08	0.193	8.57644e-12
HLA-DRB1	2.58215e-16	-0.276039	0.919	0.978	9.45093e-12
AC020911.2	2.63198e-16	-0.83579	0.288	0.448	9.63329e-12
SCRN1	2.85165e-16	0.909711	0.43	0.263	1.04373e-11
ANPEP	2.89571e-16	1.18141	0.321	0.171	1.05986e-11
RIPOR2	3.15087e-16	0.336171	0.975	0.962	1.15325e-11
ERCC1	3.24103e-16	-0.491574	0.57	0.735	1.18625e-11
ZBTB16	3.33241e-16	-1.04687	0.329	0.472	1.2197e-11
MBNL2	3.71454e-16	-0.625466	0.422	0.58	1.35956e-11
MAP1LC3B	3.89227e-16	-0.443987	0.764	0.843	1.42461e-11
CDKN1A	4.30365e-16	-0.640079	0.315	0.487	1.57518e-11
PLK3	4.54483e-16	-0.896325	0.252	0.405	1.66345e-11
AL450992.3	5.37139e-16	-1.48858	0.058	0.158	1.96598e-11
LMNA	5.41775e-16	-1.23296	0.093	0.212	1.98295e-11
CMTM6	5.46012e-16	0.414397	0.922	0.879	1.99846e-11
PELI1	5.53184e-16	-0.805473	0.66	0.755	2.02471e-11
GPCPD1	5.79114e-16	-0.453546	0.846	0.892	2.11961e-11
NR4A3	5.80288e-16	-1.50475	0.079	0.191	2.12391e-11
PLXNC1	5.83557e-16	0.453363	0.877	0.826	2.13588e-11
LNPEP	6.27844e-16	0.555799	0.783	0.698	2.29797e-11
AC090559.1	7.20336e-16	0.454338	0.765	0.667	2.6365e-11
RPL36A	7.38671e-16	-0.181618	0.995	1	2.70361e-11
TAOK1	7.51283e-16	0.51038	0.782	0.687	2.74977e-11
CCDC200	7.73649e-16	-1.01084	0.295	0.448	2.83163e-11
AL355075.4	9.62904e-16	-1.53685	0.073	0.18	3.52433e-11
JMY	1.13231e-15	-1.06055	0.222	0.364	4.14436e-11
PTPRJ	1.25974e-15	0.356354	0.979	0.976	4.61079e-11
ITSN2	1.34404e-15	0.363025	0.911	0.869	4.9193e-11
PDE4B	1.87156e-15	-0.720132	0.308	0.473	6.85011e-11
RFLNB	2.32194e-15	0.861468	0.391	0.231	8.49852e-11
NXT1	2.44223e-15	-0.901287	0.202	0.341	8.9388e-11
CCM2	2.68736e-15	0.476065	0.816	0.751	9.83602e-11
AC245014.3	2.71007e-15	-1.23947	0.159	0.29	9.91913e-11
RPL41	2.8116e-15	-0.135729	0.999	1	1.02907e-10
HIST1H1D	3.18619e-15	-0.864437	0.259	0.402	1.16618e-10
FRY	3.75493e-15	0.347754	0.932	0.907	1.37434e-10
ELL2	3.84673e-15	-0.856213	0.382	0.532	1.40794e-10
TOM1	3.89548e-15	-0.615052	0.542	0.669	1.42579e-10
AC104695.2	4.24355e-15	-0.870744	0.165	0.302	1.55318e-10
RPS21	5.38376e-15	-0.165828	0.998	1	1.97051e-10
SH3RF1	5.61843e-15	1.00129	0.436	0.295	2.0564e-10
PARD6G-AS1	6.01084e-15	-2.04824	0.058	0.15	2.20003e-10
SLC31A2	6.45199e-15	-0.568183	0.549	0.697	2.36149e-10
HSPE1	6.95445e-15	-0.580601	0.57	0.701	2.5454e-10
PPP1R15B	7.17266e-15	-0.807251	0.261	0.407	2.62527e-10
IKZF1	7.29547e-15	0.439778	0.929	0.887	2.67021e-10
SPN	7.32349e-15	0.458687	0.841	0.745	2.68047e-10
IFRD1	8.07039e-15	-0.603424	0.499	0.646	2.95384e-10
HECA	8.2564e-15	-0.479268	0.781	0.847	3.02192e-10
AGPAT3	1.06298e-14	0.484782	0.809	0.725	3.8906e-10
GCH1	1.20419e-14	-0.487954	0.799	0.863	4.40746e-10
ZNF331	1.61355e-14	-1.17988	0.146	0.273	5.90574e-10
RPS18	1.61575e-14	-0.186078	0.999	1	5.91379e-10
SLC2A6	2.13899e-14	0.679891	0.638	0.527	7.8289e-10
HIST1H1E	2.18549e-14	-0.590517	0.395	0.559	7.99913e-10
PIK3AP1	2.4447e-14	0.350456	0.932	0.899	8.94785e-10
CREM	2.9977e-14	-0.726941	0.341	0.492	1.09719e-09
MYOSLID	3.16633e-14	-1.06151	0.13	0.249	1.15891e-09
FAU	3.32374e-14	-0.141491	0.999	0.999	1.21652e-09
FTH1	3.33318e-14	-0.147547	1	1	1.21998e-09
HLA-F	3.63531e-14	-0.37038	0.756	0.858	1.33056e-09
AHR	3.76318e-14	-0.828295	0.308	0.454	1.37736e-09
ADAM17	3.82395e-14	-0.453953	0.699	0.799	1.3996e-09
CYFIP2	4.19186e-14	0.52287	0.718	0.598	1.53426e-09
FAM126A	5.36526e-14	0.524214	0.745	0.646	1.96374e-09
LINC01619	5.65011e-14	0.468188	0.753	0.644	2.068e-09
PTPN6	5.68462e-14	0.267235	0.977	0.967	2.08063e-09
SPI1	6.03138e-14	0.22834	0.989	0.984	2.20754e-09
COP1	6.03529e-14	0.262802	0.969	0.949	2.20898e-09
AC008440.1	6.35516e-14	-1.07793	0.101	0.214	2.32605e-09
NOTCH2	6.49136e-14	0.327953	0.921	0.877	2.3759e-09
HERPUD1	6.89801e-14	-0.461935	0.671	0.756	2.52474e-09
WASF2	7.00105e-14	0.292742	0.963	0.941	2.56245e-09
WDR74	7.80264e-14	-0.653178	0.402	0.536	2.85585e-09
RPL19	8.49657e-14	-0.152059	0.998	1	3.10983e-09
HCK	8.85795e-14	0.272447	0.983	0.978	3.2421e-09
MIR29B2CHG	9.17545e-14	-0.603555	0.441	0.596	3.35831e-09
PTP4A3	1.015e-13	0.686861	0.481	0.331	3.715e-09
HLA-A	1.3068e-13	-0.218771	0.996	0.999	4.78301e-09
NAMPT	1.33195e-13	-0.231141	0.983	0.99	4.87508e-09
CDKN1C	1.54897e-13	0.397016	0.876	0.813	5.66938e-09
TMC6	1.62748e-13	0.573757	0.687	0.583	5.95675e-09
NLRP3	2.15772e-13	-0.881925	0.223	0.359	7.89747e-09
MAP4K4	2.20518e-13	0.509803	0.805	0.754	8.07118e-09
DPH3	2.50506e-13	-0.657406	0.336	0.487	9.16875e-09
CLIP4	2.58068e-13	-0.573905	0.696	0.757	9.44555e-09
NDUFB2	2.75097e-13	-0.256771	0.902	0.927	1.00688e-08
SIAH2-AS1	2.82887e-13	-1.08613	0.106	0.216	1.03539e-08
FYB1	2.99056e-13	0.279061	0.979	0.97	1.09457e-08
OXR1	3.69966e-13	0.478355	0.758	0.663	1.35411e-08
FLNA	3.74329e-13	0.274897	0.967	0.956	1.37008e-08
BTG2	4.3199e-13	-0.588719	0.542	0.65	1.58113e-08
RPL37	4.40547e-13	-0.152128	0.999	1	1.61245e-08
EVI5	4.84782e-13	0.320017	0.917	0.881	1.77435e-08
MAFB	4.8883e-13	-0.39033	0.857	0.911	1.78917e-08
P2RY13	4.89879e-13	-0.539836	0.585	0.694	1.793e-08
S100Z	5.39389e-13	0.587539	0.689	0.598	1.97422e-08
UBE2D1	5.82156e-13	-0.51013	0.586	0.687	2.13075e-08
SUMF1	5.98462e-13	0.561816	0.672	0.562	2.19043e-08
RPLP1	6.47582e-13	-0.163	1	1	2.37022e-08
ARPC5	7.42868e-13	0.218071	0.986	0.983	2.71897e-08
MTSS1	7.70002e-13	0.225625	0.991	0.999	2.81828e-08
ELF1	7.85982e-13	-0.297458	0.944	0.97	2.87677e-08
VAMP8	9.88359e-13	-0.361627	0.786	0.873	3.61749e-08
PDLIM5	1.05323e-12	0.371762	0.848	0.775	3.85492e-08
HSPA8	1.07928e-12	-0.325949	0.912	0.944	3.95028e-08
HIST2H2AA4	1.07963e-12	-1.23004	0.064	0.153	3.95156e-08
RPS2	1.16252e-12	-0.158738	0.999	0.999	4.25494e-08
CBL	1.33606e-12	0.415596	0.856	0.822	4.8901e-08
RPL36	1.414e-12	-0.154254	0.999	1	5.1754e-08
ADD1	1.48787e-12	0.543599	0.705	0.626	5.44574e-08
AC023424.3	1.49286e-12	-0.871371	0.274	0.403	5.46403e-08
PPM1L	1.56539e-12	0.451288	0.871	0.826	5.72948e-08
TNNT1	2.03764e-12	-0.969081	0.126	0.235	7.45798e-08
TULP2	2.04846e-12	-1.21301	0.109	0.211	7.49758e-08
KLF3	2.15797e-12	0.372834	0.839	0.757	7.89838e-08
RPL34	2.16155e-12	-0.135897	0.999	1	7.9115e-08
CDYL2	2.16591e-12	0.60671	0.616	0.492	7.92746e-08
MYO1G	2.27436e-12	0.372265	0.899	0.86	8.32438e-08
AL512603.2	2.32285e-12	-1.0327	0.351	0.468	8.50186e-08
RPS28	2.44371e-12	-0.149465	0.999	0.999	8.94424e-08
WARS	2.4641e-12	0.338987	0.942	0.933	9.01886e-08
CX3CR1	2.58828e-12	0.465865	0.772	0.692	9.47336e-08
GPR137B	2.68529e-12	0.535973	0.597	0.465	9.82843e-08
UBASH3B	2.95455e-12	0.667867	0.754	0.686	1.08139e-07
STX11	3.1075e-12	-0.331489	0.871	0.91	1.13738e-07
DNAJB9	3.14484e-12	-0.889361	0.187	0.308	1.15104e-07
BIRC6	3.24141e-12	0.330972	0.914	0.871	1.18639e-07
AOAH	3.50167e-12	0.332254	0.954	0.942	1.28165e-07
YPEL5	3.87462e-12	-0.368906	0.833	0.891	1.41815e-07
PICALM	5.0274e-12	0.244114	0.976	0.956	1.84008e-07
ZNF487	5.1747e-12	-0.794293	0.242	0.365	1.89399e-07
AL390957.1	5.26992e-12	-1.09617	0.09	0.187	1.92884e-07
RPL38	5.62406e-12	-0.158755	0.995	0.998	2.05846e-07
USP15	5.65585e-12	0.283592	0.944	0.922	2.0701e-07
UBAP1	5.77222e-12	-0.423062	0.663	0.76	2.11269e-07
NEURL1	5.77949e-12	0.579371	0.605	0.494	2.11535e-07
HIST3H2A	5.97621e-12	-0.846988	0.17	0.285	2.18735e-07
IQCN	6.04537e-12	-1.02031	0.159	0.274	2.21267e-07
THAP9	6.72545e-12	-1.09674	0.144	0.254	2.46158e-07
RPS13	7.18584e-12	-0.149968	0.997	0.999	2.63009e-07
HIVEP3	7.21331e-12	0.794412	0.492	0.373	2.64014e-07
RPL10	7.32572e-12	-0.141046	1	0.999	2.68129e-07
KRAS	7.47115e-12	0.483108	0.701	0.631	2.73452e-07
HES1	7.47269e-12	-0.849604	0.196	0.313	2.73508e-07
ADM	7.9636e-12	-0.995775	0.156	0.269	2.91476e-07
MERTK	8.15554e-12	0.743886	0.408	0.277	2.98501e-07
SETBP1	8.38284e-12	0.682459	0.64	0.544	3.0682e-07
RPL26	8.70522e-12	-0.138849	0.999	1	3.1862e-07
RPL27A	8.79109e-12	-0.160131	0.997	0.998	3.21763e-07
ACTR3	9.31259e-12	0.248467	0.979	0.966	3.4085e-07
RAB20	9.6308e-12	-0.959003	0.147	0.258	3.52497e-07
ZFR	1.00781e-11	0.418552	0.79	0.718	3.6887e-07
TGIF1	1.06594e-11	-1.058	0.101	0.201	3.90143e-07
FOSL1	1.08802e-11	-1.28787	0.078	0.167	3.98225e-07
UHMK1	1.11947e-11	0.638659	0.521	0.408	4.09738e-07
HSP90AB1	1.224e-11	-0.337966	0.829	0.9	4.47996e-07
OSCAR	1.30205e-11	0.56261	0.59	0.484	4.76565e-07
CHST2	1.31993e-11	0.689237	0.46	0.333	4.83108e-07
ZFAND5	1.35748e-11	-0.2674	0.936	0.964	4.96851e-07
SUSD1	1.36106e-11	0.549356	0.672	0.581	4.98163e-07
PDCD6IP	1.54771e-11	0.37548	0.798	0.734	5.66477e-07
ITGAL	1.6447e-11	0.305154	0.949	0.926	6.01975e-07
AL499604.1	1.7764e-11	-0.639086	0.249	0.383	6.5018e-07
TXNIP	1.83121e-11	-0.290446	0.992	0.99	6.70242e-07
BLVRB	1.8791e-11	-0.40017	0.647	0.743	6.87769e-07
FOSL2	1.90174e-11	-0.548566	0.455	0.58	6.96057e-07
KCNMA1	1.95169e-11	-1.47235	0.044	0.117	7.14337e-07
NBEAL2	2.10997e-11	0.59226	0.583	0.459	7.72268e-07
CCNH	2.26633e-11	-0.612647	0.601	0.688	8.29499e-07
PRAM1	2.36043e-11	0.361923	0.821	0.749	8.63939e-07
NCKAP1L	2.40351e-11	0.371077	0.852	0.812	8.79709e-07
AC011444.3	2.49016e-11	-1.38642	0.072	0.157	9.11423e-07
HIST1H3D	2.68334e-11	-0.625209	0.226	0.358	9.82131e-07
AL031772.1	2.76473e-11	-1.42799	0.081	0.167	1.01192e-06
RBM3	2.96502e-11	0.32156	0.871	0.809	1.08523e-06
SLC7A5	3.12451e-11	-1.31195	0.061	0.142	1.1436e-06
MS4A6A	3.45906e-11	-0.576074	0.301	0.441	1.26605e-06
ARL17B	3.9391e-11	-0.930264	0.092	0.188	1.44175e-06
ANKRD11	4.20638e-11	0.286485	0.914	0.898	1.53958e-06
FAM49B	4.35812e-11	0.243572	0.982	0.972	1.59512e-06
MYCBP2	4.38198e-11	0.317498	0.901	0.87	1.60385e-06
PARVB	4.90456e-11	-0.593823	0.318	0.453	1.79512e-06
KLF4	5.14177e-11	-0.34324	0.836	0.88	1.88194e-06
RNF149	5.47506e-11	0.24757	0.975	0.962	2.00393e-06
INPP5D	5.50558e-11	0.301806	0.904	0.854	2.0151e-06
EPS15	5.88658e-11	0.352369	0.821	0.752	2.15455e-06
MCTP2	6.48389e-11	0.725395	0.452	0.325	2.37317e-06
CHMP1B	6.62492e-11	-0.564896	0.458	0.583	2.42479e-06
DOCK5	6.7169e-11	0.265008	0.963	0.939	2.45845e-06
RPLP2	6.84853e-11	-0.133639	0.999	1	2.50663e-06
SORT1	6.86578e-11	0.581504	0.574	0.467	2.51294e-06
USP32	6.87477e-11	0.347082	0.857	0.796	2.51623e-06
CSK	7.11977e-11	0.306527	0.897	0.874	2.60591e-06
DYM	7.35803e-11	0.423888	0.746	0.677	2.69311e-06
IFFO2	7.64218e-11	-0.916258	0.172	0.279	2.79711e-06
MARCKSL1	7.77308e-11	0.524321	0.626	0.522	2.84502e-06
IRF8	7.96206e-11	-0.738281	0.294	0.419	2.91419e-06
USP33	8.79609e-11	0.501455	0.584	0.461	3.21946e-06
LYPLA1	8.89242e-11	0.46081	0.626	0.536	3.25471e-06
HSPD1	8.98147e-11	-0.520705	0.551	0.64	3.28731e-06
HLA-DMA	9.39854e-11	-0.497897	0.394	0.528	3.43996e-06
C15orf39	1.12247e-10	0.581766	0.578	0.475	4.10836e-06
POFUT1	1.17652e-10	0.821751	0.305	0.188	4.30618e-06
RPS7	1.21488e-10	-0.13619	0.998	0.999	4.44657e-06
FMNL1	1.3192e-10	0.36359	0.864	0.819	4.8284e-06
RPS25	1.33665e-10	-0.138559	0.998	0.999	4.89227e-06
CLEC10A	1.46207e-10	-1.68511	0.062	0.138	5.35134e-06
IGHA1	1.56053e-10	1.40208	0.166	0.074	5.71171e-06
PAN3	1.6098e-10	0.294917	0.917	0.89	5.89204e-06
TSPYL2	1.61006e-10	-0.850011	0.161	0.269	5.89299e-06
S100A10	1.6597e-10	-0.222976	0.991	0.995	6.07467e-06
GPBP1L1	1.71933e-10	0.428682	0.723	0.646	6.29293e-06
PTGER2	1.75399e-10	-0.670643	0.299	0.419	6.41976e-06
HIST1H2BC	1.88657e-10	-0.85166	0.124	0.226	6.90503e-06
TMA7	1.94232e-10	-0.180937	0.979	0.985	7.10909e-06
POLR2L	2.03985e-10	-0.300422	0.79	0.862	7.46607e-06
CARD16	2.10055e-10	-0.251038	0.947	0.978	7.68822e-06
PPM1F	2.12515e-10	0.477532	0.622	0.501	7.77825e-06
RPL28	2.28914e-10	-0.10982	0.999	1	8.37848e-06
RPL30	2.40574e-10	-0.117628	1	0.999	8.80525e-06
PLAGL2	2.50264e-10	0.570366	0.58	0.473	9.15991e-06
RGCC	2.55532e-10	-1.09524	0.095	0.184	9.35274e-06
ADGRE2	2.67028e-10	0.311748	0.883	0.847	9.77347e-06
YME1L1	2.6866e-10	-0.364764	0.643	0.758	9.83324e-06
PLAUR	2.74409e-10	-0.339937	0.744	0.836	1.00437e-05
TENT2	2.87173e-10	0.358996	0.801	0.732	1.05108e-05
BTBD9	2.92748e-10	0.342051	0.862	0.833	1.07149e-05
CAPZB	3.0161e-10	0.219289	0.978	0.97	1.10392e-05
PTGER4	3.21467e-10	-0.587563	0.372	0.499	1.1766e-05
RASA3	3.21776e-10	0.526939	0.646	0.557	1.17773e-05
EREG	3.3544e-10	-2.18832	0.044	0.11	1.22774e-05
MARK3	3.36702e-10	0.394375	0.758	0.694	1.23236e-05
YWHAB	3.7157e-10	0.216662	0.971	0.956	1.35998e-05
MBP	3.76115e-10	-0.334355	0.811	0.886	1.37662e-05
TMSB10	3.89902e-10	-0.105329	1	1	1.42708e-05
SYT17	4.11302e-10	0.861326	0.361	0.243	1.5054e-05
AC044849.1	4.32614e-10	-0.821177	0.103	0.197	1.58341e-05
SOCS3	4.50254e-10	-1.05546	0.085	0.17	1.64798e-05
AL627171.2	4.73955e-10	-0.598739	0.296	0.425	1.73472e-05
SNHG15	4.76004e-10	-0.56871	0.322	0.451	1.74222e-05
XBP1	4.81738e-10	-0.528586	0.368	0.495	1.76321e-05
SGK1	5.20114e-10	-0.75536	0.151	0.256	1.90367e-05
SH2D1B	5.34516e-10	1.15454	0.234	0.132	1.95638e-05
B4GALT1	5.37642e-10	-0.404216	0.583	0.703	1.96782e-05
DNASE2	5.50299e-10	-0.548937	0.316	0.442	2.01415e-05
PIP4K2A	5.64855e-10	0.305521	0.894	0.851	2.06743e-05
ARHGEF40	5.68185e-10	-0.833768	0.218	0.325	2.07961e-05
ERBIN	5.91121e-10	0.334022	0.875	0.82	2.16356e-05
HIST3H2BB	6.12287e-10	-1.48463	0.04	0.103	2.24103e-05
SESN3	6.27695e-10	0.582542	0.536	0.432	2.29743e-05
MORF4L2	6.35348e-10	-0.483746	0.431	0.549	2.32544e-05
RPL12	6.6021e-10	-0.132019	1	0.998	2.41643e-05
SIPA1L3	6.75156e-10	0.387825	0.698	0.617	2.47114e-05
PHACTR1	7.01024e-10	-1.01948	0.114	0.209	2.56582e-05
INSIG1	7.0371e-10	0.591733	0.641	0.563	2.57565e-05
VPS53	7.12076e-10	0.511085	0.726	0.664	2.60627e-05
RPL29	7.23268e-10	-0.145258	0.998	1	2.64723e-05
CASP9	7.32632e-10	-0.649784	0.278	0.394	2.68151e-05
AC087239.1	7.37086e-10	-0.767221	0.136	0.237	2.69781e-05
ARID3A	7.43739e-10	0.57822	0.511	0.397	2.72216e-05
MCTP1	7.72524e-10	0.273725	0.948	0.928	2.82751e-05
AC004854.2	7.88081e-10	-1.26702	0.054	0.125	2.88445e-05
KLHL2	8.13938e-10	0.470427	0.72	0.654	2.9791e-05
ZNF148	8.29007e-10	0.378751	0.765	0.688	3.03425e-05
SAMSN1	8.71534e-10	-0.235169	0.83	0.907	3.1899e-05
AHNAK	8.99604e-10	-0.349387	0.884	0.898	3.29264e-05
NCOA2	9.00994e-10	0.247284	0.963	0.956	3.29773e-05
PLA2G6	9.16296e-10	-0.88572	0.098	0.188	3.35374e-05
PIGA	9.46392e-10	-0.665539	0.258	0.377	3.46389e-05
MS4A6E	1.04728e-09	-1.23697	0.061	0.133	3.83315e-05
XIST	1.09458e-09	0.406365	0.676	0.583	4.00627e-05
AFTPH	1.1711e-09	0.403012	0.721	0.647	4.28635e-05
YBX1	1.17561e-09	-0.143233	0.992	0.999	4.30283e-05
NAAA	1.22578e-09	0.269291	0.919	0.874	4.48648e-05
EHBP1L1	1.24727e-09	0.350554	0.863	0.819	4.56514e-05
USP25	1.28992e-09	0.319227	0.78	0.699	4.72125e-05
SRSF7	1.31121e-09	-0.347264	0.773	0.839	4.79918e-05
LINC02541	1.36064e-09	-1.09069	0.043	0.108	4.98009e-05
HIST2H2AC	1.45986e-09	-0.551656	0.357	0.473	5.34323e-05
RBM39	1.46531e-09	-0.22654	0.954	0.978	5.36318e-05
RPL11	1.50951e-09	-0.118622	0.998	0.999	5.52495e-05
AC107214.1	1.51725e-09	-1.28086	0.065	0.138	5.5533e-05
PITPNC1	1.52287e-09	0.363415	0.882	0.846	5.57385e-05
SSH2	1.53833e-09	0.240442	0.982	0.988	5.63043e-05
AC239799.2	1.54643e-09	-1.50297	0.051	0.118	5.66008e-05
NEDD9	1.59078e-09	0.290754	0.899	0.875	5.8224e-05
C2CD5	1.64455e-09	0.470983	0.671	0.58	6.01922e-05
MKLN1	1.67064e-09	0.369169	0.784	0.718	6.11473e-05
NR4A1	1.73836e-09	-0.327451	0.714	0.789	6.36259e-05
PTPN9	1.74084e-09	0.540665	0.494	0.379	6.37164e-05
HNRNPF	1.76253e-09	-0.358571	0.776	0.833	6.45104e-05
VPS35	2.07167e-09	0.388053	0.726	0.652	7.58252e-05
VIM	2.1628e-09	-0.161991	0.997	1	7.91606e-05
TBC1D8	2.23874e-09	0.307408	0.914	0.867	8.19402e-05
DDIT3	2.25521e-09	-0.955579	0.098	0.183	8.25431e-05
AC007032.1	2.27392e-09	-1.05085	0.071	0.147	8.32279e-05
AGPAT4	2.31316e-09	-0.448229	0.383	0.518	8.4664e-05
HSH2D	2.32095e-09	-0.632237	0.222	0.337	8.49489e-05
RPS15	2.40871e-09	-0.11303	0.998	0.999	8.81614e-05
SH2B3	2.43805e-09	0.292698	0.805	0.735	8.92351e-05
FOXO1	2.45319e-09	-0.441642	0.791	0.841	8.97893e-05
TIAM2	2.56957e-09	0.55302	0.402	0.284	9.40487e-05
SP100	2.57648e-09	0.348865	0.813	0.758	9.43019e-05
HIST1H1B	2.59234e-09	-1.13722	0.049	0.115	9.48821e-05
ASCL2	2.59552e-09	-0.726706	0.172	0.274	9.49985e-05
NCOA3	2.79148e-09	0.311307	0.9	0.87	0.000102171
FKBP1A	2.8704e-09	0.214883	0.942	0.932	0.000105059
FBXO34	3.00769e-09	-0.351644	0.639	0.752	0.000110085
GNS	3.05987e-09	0.380605	0.785	0.712	0.000111994
RBKS	3.2066e-09	-0.834653	0.079	0.158	0.000117365
CITED2	3.27005e-09	-0.672732	0.341	0.45	0.000119687
ARF4	3.41109e-09	-0.413806	0.614	0.716	0.000124849
SRSF5	3.57271e-09	-0.241436	0.941	0.975	0.000130765
EEF1B2	3.6181e-09	-0.185489	0.978	0.989	0.000132426
PDE7B	3.63553e-09	-0.902304	0.148	0.242	0.000133064
ARID1B	3.63813e-09	0.266047	0.925	0.893	0.000133159
DPP8	3.68886e-09	0.531129	0.468	0.352	0.000135016
TBL1XR1	3.9412e-09	0.368871	0.775	0.689	0.000144252
FKBP5	3.94727e-09	-0.375988	0.768	0.843	0.000144474
DDX39A	4.06192e-09	-0.595371	0.381	0.493	0.00014867
MT-ND1	4.08339e-09	0.139844	1	1	0.000149456
PDK4	4.25158e-09	-0.682356	0.24	0.351	0.000155612
MAP3K3	4.2881e-09	0.312314	0.829	0.758	0.000156949
CD47	4.70975e-09	0.325861	0.82	0.769	0.000172381
MAPRE2	4.71871e-09	-0.516795	0.508	0.624	0.00017271
GALNT10	4.72836e-09	0.490765	0.575	0.475	0.000173063
MSN	4.73066e-09	0.178888	0.986	0.978	0.000173147
DDX3Y	5.06337e-09	-0.87737	0.156	0.252	0.000185324
RPL18A	5.2333e-09	-0.120456	0.999	1	0.000191544
RIOK3	5.243e-09	0.322649	0.815	0.765	0.000191899
ECE1	5.42834e-09	0.684982	0.386	0.279	0.000198683
CSF1R	5.54506e-09	0.276127	0.892	0.88	0.000202955
SOS2	5.59551e-09	0.317994	0.812	0.749	0.000204801
USP36	6.96276e-09	-0.554562	0.322	0.438	0.000254844
APC	7.07985e-09	0.420536	0.694	0.614	0.00025913
TNRC6B	8.00261e-09	0.273675	0.863	0.825	0.000292903
SERTAD1	8.1658e-09	-0.527747	0.328	0.443	0.000298876
RFTN1	8.33458e-09	0.420225	0.659	0.569	0.000305054
PSAP	8.52685e-09	0.12354	1	0.999	0.000312091
SARAF	8.67936e-09	-0.257064	0.932	0.95	0.000317673
IPMK	8.98954e-09	-0.355007	0.71	0.794	0.000329026
SOD2	9.22929e-09	-0.37008	0.894	0.941	0.000337801
CUX1	9.23654e-09	0.258807	0.926	0.907	0.000338067
STK38	9.54864e-09	0.3141	0.849	0.795	0.00034949
SIK1B	9.56901e-09	-1.18868	0.041	0.1	0.000350235
VPS13B	1.00732e-08	0.248063	0.914	0.905	0.00036869
ZFP36L1	1.07166e-08	-0.301537	0.601	0.693	0.000392237
RPS20	1.0933e-08	-0.156154	0.989	0.993	0.000400157
ANXA4	1.13761e-08	0.521846	0.683	0.609	0.000416378
SMAD2	1.18978e-08	0.449249	0.69	0.624	0.000435471
FBXL5	1.19372e-08	0.382945	0.788	0.723	0.000436913
RPL22	1.23487e-08	-0.138103	0.995	0.998	0.000451975
CTSZ	1.29446e-08	-0.246573	0.894	0.926	0.000473784
AF111167.1	1.34829e-08	-1.01499	0.059	0.127	0.000493489
YWHAQ	1.37269e-08	-0.357392	0.73	0.794	0.000502418
PPP6R3	1.38004e-08	0.300435	0.821	0.78	0.000505109
MAN1A1	1.38329e-08	-0.390787	0.46	0.576	0.000506297
SH3KBP1	1.46611e-08	0.323111	0.917	0.91	0.000536612
DLD	1.46821e-08	0.589824	0.477	0.367	0.000537379
APBB1IP	1.5031e-08	0.258752	0.934	0.93	0.000550149
YTHDF3	1.51523e-08	-0.370111	0.624	0.723	0.000554589
CHORDC1	1.56886e-08	-0.655994	0.296	0.396	0.000574218
TRAPPC9	1.62621e-08	0.380883	0.76	0.706	0.00059521
GK5	1.70887e-08	0.824214	0.254	0.16	0.000625465
RILPL2	1.72979e-08	-0.268544	0.834	0.89	0.000633121
RPL35	1.79069e-08	-0.122665	0.996	0.999	0.000655412
MRPL33	1.8218e-08	-0.386587	0.56	0.659	0.000666797
MT-ATP6	1.87262e-08	0.124049	1	1	0.000685398
HIST2H2BE	1.87342e-08	-0.852345	0.087	0.164	0.000685692
FBXL20	1.96291e-08	0.434985	0.69	0.613	0.000718446
AP003086.1	2.03557e-08	-0.489569	0.473	0.578	0.000745039
CALHM6	2.05994e-08	-0.301314	0.834	0.893	0.000753957
CD164	2.06485e-08	-0.318206	0.759	0.846	0.000755754
WDR11	2.06742e-08	0.446743	0.621	0.529	0.000756696
RPL21	2.10966e-08	-0.107341	0.999	0.999	0.000772156
SBF2	2.12893e-08	0.237374	0.954	0.945	0.00077921
SMAP2	2.15332e-08	-0.18811	0.988	0.994	0.000788137
CDC42	2.335e-08	-0.185434	0.989	0.993	0.000854634
FEM1C	2.35436e-08	-0.4811	0.398	0.516	0.000861719
NFATC3	2.37365e-08	0.343441	0.704	0.631	0.000868781
AL118516.1	2.46491e-08	-0.972433	0.073	0.144	0.000902184
COG5	2.519e-08	0.349964	0.805	0.754	0.000921978
FAM172A	2.70132e-08	0.353554	0.811	0.755	0.000988711
IL10RB-DT	2.90465e-08	-0.564725	0.254	0.36	0.00106313
SCGB3A1	2.90491e-08	1.16535	0.268	0.174	0.00106323
LINC02062	2.99142e-08	-0.652397	0.224	0.329	0.00109489
AC007216.4	3.02125e-08	-1.05194	0.074	0.146	0.00110581
RC3H2	3.0226e-08	0.574757	0.47	0.368	0.0011063
RPS12	3.13629e-08	-0.10379	0.999	1	0.00114791
TUBB4B	3.21e-08	-0.46396	0.463	0.574	0.00117489
RPS6KA3	3.23892e-08	0.368236	0.726	0.636	0.00118548
SH3BP2	3.23934e-08	0.392145	0.844	0.785	0.00118563
CCDC59	3.25355e-08	-0.477148	0.416	0.527	0.00119083
HIST1H2AL	3.30906e-08	-1.10465	0.051	0.113	0.00121115
RPS4Y1	3.3856e-08	-0.600849	0.244	0.346	0.00123916
JOSD1	3.51405e-08	-0.499997	0.312	0.421	0.00128618
THAP2	3.52313e-08	-0.939651	0.079	0.153	0.0012895
CTBP2	3.52902e-08	0.292534	0.903	0.867	0.00129166
HIST1H2AC	3.5708e-08	-0.720198	0.289	0.391	0.00130695
FNBP1	3.63555e-08	0.279691	0.881	0.858	0.00133065
VSTM1	3.7617e-08	1.08263	0.188	0.104	0.00137682
MYOF	3.7953e-08	0.322786	0.789	0.728	0.00138912
MBD2	3.90363e-08	0.21679	0.934	0.927	0.00142877
NSMCE3	4.09647e-08	-0.697242	0.17	0.265	0.00149935
STIM1	4.34645e-08	0.335853	0.796	0.773	0.00159084
AC018797.3	4.36675e-08	-1.01996	0.07	0.138	0.00159828
CKS2	4.4297e-08	-0.848462	0.138	0.223	0.00162132
USP3	4.49071e-08	0.220862	0.94	0.931	0.00164364
BTG3	4.70727e-08	-0.863078	0.086	0.159	0.00172291
LINC00623	5.58066e-08	-0.901686	0.098	0.174	0.00204258
THAP9-AS1	5.59092e-08	-0.797641	0.154	0.244	0.00204633
TCF12	5.63251e-08	0.238212	0.939	0.908	0.00206156
AC009119.1	5.76625e-08	-0.891432	0.117	0.197	0.00211051
TMPO	5.78761e-08	0.281486	0.851	0.814	0.00211832
PFKL	5.94124e-08	0.498765	0.583	0.502	0.00217455
RPS23	6.09596e-08	-0.107921	0.998	1	0.00223118
UBE3C	6.13539e-08	0.396662	0.583	0.49	0.00224561
PLK2	6.26639e-08	-1.10064	0.058	0.12	0.00229356
CYSTM1	6.3262e-08	-0.489151	0.368	0.483	0.00231545
RICTOR	6.42107e-08	0.310447	0.698	0.623	0.00235018
CDKN1B	6.61269e-08	-0.488932	0.383	0.485	0.00242031
WNK1	6.74071e-08	0.271718	0.863	0.813	0.00246717
CCDC173	6.78778e-08	-0.88452	0.068	0.136	0.0024844
SWAP70	6.82123e-08	0.444711	0.629	0.561	0.00249664
BORCS5	7.0155e-08	-0.524997	0.402	0.502	0.00256774
RNH1	7.1359e-08	-0.175681	0.911	0.951	0.00261181
CLTC	7.30451e-08	0.344057	0.704	0.638	0.00267352
ST6GAL1	7.34439e-08	0.390825	0.746	0.666	0.00268812
PRLR	7.38034e-08	-1.22316	0.049	0.108	0.00270128
SBDS	7.38839e-08	-0.552171	0.289	0.39	0.00270423
SOCS1	8.14127e-08	-1.08135	0.048	0.106	0.00297979
IL3RA	8.57343e-08	-0.741143	0.306	0.404	0.00313796
ITPR2	8.58357e-08	0.37196	0.729	0.663	0.00314167
SPPL3	8.616e-08	0.28369	0.794	0.717	0.00315354
TRIM44	8.75782e-08	0.401443	0.629	0.552	0.00320545
RPL18	8.82319e-08	-0.111825	0.997	1	0.00322937
PABPC4	9.19339e-08	-0.343655	0.65	0.742	0.00336487
BOD1L1	9.42238e-08	0.392983	0.68	0.607	0.00344868
VCL	9.54352e-08	0.389676	0.748	0.694	0.00349302
WASHC4	1.01938e-07	0.247875	0.84	0.814	0.00373102
UBE2E2	1.02202e-07	0.269556	0.879	0.874	0.0037407
ARRB1	1.02215e-07	0.257441	0.896	0.875	0.00374116
VPS13C	1.0398e-07	0.289041	0.854	0.834	0.00380579
ATP13A3	1.08274e-07	-0.478072	0.35	0.453	0.00396293
NFE2L2	1.09046e-07	-0.326246	0.721	0.775	0.00399121
PPP1R12A	1.10379e-07	0.231539	0.896	0.86	0.00403998
PAK2	1.11441e-07	0.247455	0.908	0.875	0.00407885
LCP1	1.12229e-07	0.154315	0.988	0.994	0.0041077
HMGB2	1.13281e-07	-0.463659	0.434	0.535	0.00414621
ZNF652	1.15687e-07	0.468901	0.537	0.444	0.00423425
DYNLL1	1.18254e-07	-0.242828	0.928	0.949	0.0043282
UBR3	1.19204e-07	0.361948	0.638	0.559	0.00436297
UBR2	1.19227e-07	0.345115	0.73	0.667	0.00436383
MOB3B	1.20196e-07	0.579606	0.313	0.214	0.00439929
AP000331.1	1.21368e-07	-1.05375	0.05	0.108	0.00444219
EHD4	1.22529e-07	-0.519844	0.335	0.445	0.0044847
KDM1B	1.23062e-07	0.317255	0.733	0.669	0.00450418
SCFD2	1.31023e-07	0.52844	0.446	0.354	0.00479557
TRIM33	1.31942e-07	0.388569	0.654	0.587	0.00482919
TMED8	1.32319e-07	0.876774	0.249	0.163	0.00484302
PIK3R5	1.32525e-07	0.25672	0.863	0.822	0.00485055
ARL4C	1.38909e-07	-1.01313	0.1	0.174	0.0050842
AC025171.3	1.38942e-07	-0.906065	0.085	0.155	0.00508542
SCFD1	1.45275e-07	0.321338	0.781	0.75	0.00531722
RPL6	1.47271e-07	-0.109192	0.999	0.999	0.00539026
LINC00513	1.49225e-07	-0.77585	0.174	0.262	0.00546178
HECW2	1.50723e-07	-0.843757	0.125	0.206	0.00551662
RPS29	1.53831e-07	-0.099355	1	1	0.00563038
RXRA	1.54385e-07	0.279695	0.845	0.824	0.00565063
FBXW7	1.60713e-07	-0.275552	0.912	0.941	0.00588225
UBE2S	1.60966e-07	-0.399039	0.392	0.501	0.00589153
PBRM1	1.64018e-07	0.444456	0.656	0.602	0.00600321
NFKB2	1.72905e-07	-0.52984	0.238	0.34	0.0063285
ACAP2	1.77482e-07	0.209091	0.956	0.949	0.00649602
MRPL18	1.77508e-07	-0.420464	0.492	0.597	0.00649699
CDYL	1.79066e-07	0.405316	0.644	0.572	0.006554
ARPC2	1.82682e-07	0.126809	0.996	1	0.00668635
TMEM39A	1.83083e-07	-0.581126	0.192	0.291	0.00670103
TUBB6	1.90814e-07	-0.741109	0.129	0.211	0.00698398
DNAJB14	1.91211e-07	0.383816	0.537	0.443	0.00699851
NPM1	1.9125e-07	-0.244532	0.835	0.893	0.00699995
AC119396.1	1.91443e-07	0.400914	0.564	0.468	0.00700701
HECTD1	1.99086e-07	0.418488	0.601	0.528	0.00728676
RPL13	1.99152e-07	-0.114944	1	1	0.00728917
ARPC1B	2.00073e-07	0.122959	0.995	0.996	0.00732287
WAC	2.02661e-07	0.223107	0.901	0.854	0.00741758
MTPN	2.1052e-07	0.21042	0.967	0.982	0.00770524
NFKBIZ	2.13202e-07	-0.264778	0.934	0.936	0.00780341
LINC00607	2.2007e-07	-0.980995	0.051	0.108	0.0080548
GNG2	2.25463e-07	0.302972	0.879	0.846	0.00825218
GNAS	2.27991e-07	-0.155164	0.978	0.987	0.0083447
FABP5	2.34111e-07	-0.835627	0.144	0.229	0.00856869
PTPN1	2.37192e-07	0.375911	0.673	0.59	0.00868148
COMMD6	2.4268e-07	-0.179566	0.928	0.953	0.00888232
SFT2D2	2.476e-07	0.412959	0.581	0.499	0.00906242
ALDH2	2.518e-07	-0.536834	0.302	0.4	0.00921614
IDH2	2.53084e-07	0.371817	0.552	0.473	0.00926311
NUCKS1	2.56946e-07	0.452541	0.577	0.498	0.00940449
HIST1H2BD	2.57093e-07	-0.880994	0.089	0.159	0.00940985
PRR5L	2.75453e-07	0.685506	0.376	0.285	0.0100819
TOMM7	2.80947e-07	-0.156889	0.963	0.987	0.0102829
TOP1	2.8392e-07	-0.305334	0.851	0.885	0.0103917
MARCO	2.9521e-07	-0.666385	0.183	0.272	0.010805
SNHG9	2.99633e-07	-0.609132	0.197	0.286	0.0109669
TTC17	3.04122e-07	0.370656	0.729	0.678	0.0111312
SIGLEC10	3.12219e-07	0.324466	0.731	0.671	0.0114275
SH2D3C	3.1522e-07	0.302921	0.811	0.752	0.0115374
WWP2	3.16714e-07	0.308977	0.8	0.749	0.0115921
LRRFIP1	3.23089e-07	-0.152624	0.996	1	0.0118254
RPL7A	3.23403e-07	-0.113867	0.998	1	0.0118369
TCF3	3.289e-07	0.886033	0.252	0.167	0.0120381
PCGF5	3.30998e-07	0.354481	0.686	0.604	0.0121149
S100A11	3.33029e-07	-0.128373	0.998	1	0.0121892
DRAIC	3.34029e-07	-1.20483	0.05	0.106	0.0122258
ATP6V0C	3.35874e-07	-0.155595	0.981	0.985	0.0122933
AMZ1	3.43283e-07	-0.886439	0.092	0.161	0.0125645
EIF2AK3	3.48168e-07	-0.67262	0.261	0.353	0.0127433
HBEGF	3.53328e-07	-0.913508	0.071	0.133	0.0129322
PTGES3	3.64343e-07	0.244507	0.929	0.9	0.0133353
RNF138	3.66294e-07	-0.409368	0.554	0.654	0.0134067
AC005050.3	3.81487e-07	-0.885597	0.076	0.141	0.0139628
MID1IP1	3.83571e-07	-0.650399	0.279	0.374	0.0140391
PLSCR1	3.94489e-07	-0.492448	0.256	0.362	0.0144387
AKAP10	4.01911e-07	0.385686	0.688	0.642	0.0147104
PPP1R16B	4.04403e-07	0.90388	0.201	0.121	0.0148016
AHCTF1	4.04787e-07	-0.336799	0.603	0.697	0.0148156
AC023509.3	4.08031e-07	-0.811659	0.058	0.117	0.0149343
AL662844.4	4.08193e-07	-0.818911	0.112	0.184	0.0149403
HIST1H2BF	4.13952e-07	-1.10556	0.048	0.102	0.015151
RNF169	4.15786e-07	0.455881	0.489	0.393	0.0152182
TCIRG1	4.27137e-07	0.260807	0.86	0.82	0.0156336
RPS10	4.3386e-07	-0.158493	0.946	0.964	0.0158797
ARL6IP5	4.34117e-07	0.191555	0.943	0.939	0.0158891
MAP3K8	4.40535e-07	-0.27272	0.749	0.795	0.016124
SETX	4.64302e-07	0.326776	0.798	0.748	0.0169939
SASH1	4.64735e-07	-0.410662	0.321	0.425	0.0170098
MACF1	4.68674e-07	0.266718	0.874	0.863	0.0171539
SPATA13	4.74598e-07	-0.538642	0.402	0.483	0.0173708
DCAF7	4.87235e-07	0.39874	0.549	0.453	0.0178333
LRMP	4.91678e-07	0.3051	0.719	0.642	0.0179959
TXNDC11	5.00132e-07	-0.38703	0.562	0.644	0.0183053
FAM110A	5.20986e-07	0.39633	0.713	0.65	0.0190686
CTSH	5.29706e-07	-0.270058	0.632	0.723	0.0193878
PLEKHF2	5.32921e-07	0.576472	0.308	0.215	0.0195055
PTPRE	5.36121e-07	-0.298989	0.654	0.733	0.0196226
SPAG9	5.45531e-07	-0.33488	0.632	0.71	0.019967
AC040970.1	5.53779e-07	-0.771152	0.098	0.169	0.0202689
AL078459.1	5.61474e-07	-0.847537	0.056	0.113	0.0205505
STK10	5.88869e-07	0.167099	0.978	0.972	0.0215532
PKN1	6.07016e-07	0.257343	0.856	0.825	0.0222174
TMOD3	6.09154e-07	0.262824	0.824	0.772	0.0222957
KIAA1109	6.10383e-07	0.312737	0.732	0.652	0.0223406
LY86	6.11344e-07	-0.382972	0.348	0.455	0.0223758
HIST2H2BF	6.25486e-07	-1.32599	0.048	0.1	0.0228934
ENSA	6.27777e-07	-0.303551	0.68	0.763	0.0229773
RPL23A	6.3102e-07	-0.125244	0.997	0.999	0.023096
NCOR1	6.59883e-07	0.25251	0.844	0.773	0.0241524
CD163	6.68287e-07	-1.11697	0.076	0.138	0.02446
TMEM131L	6.68931e-07	0.295342	0.855	0.831	0.0244835
SP3	6.76072e-07	0.310988	0.769	0.739	0.0247449
LMAN2	6.94515e-07	-0.274869	0.66	0.734	0.0254199
VSIR	7.07874e-07	0.157657	0.98	0.982	0.0259089
DOCK2	7.09709e-07	0.159383	0.987	0.988	0.0259761
RPL17	7.29227e-07	-0.121097	0.999	0.999	0.0266904
AC009522.1	7.54506e-07	-0.880784	0.059	0.117	0.0276157
PPIP5K2	7.55783e-07	0.37651	0.565	0.473	0.0276624
PIKFYVE	7.84935e-07	0.467963	0.511	0.425	0.0287294
IFNGR2	7.9783e-07	0.239608	0.902	0.914	0.0292014
SENP6	8.21826e-07	0.298811	0.814	0.765	0.0300797
ATP1B3	8.26413e-07	-0.29001	0.893	0.897	0.0302476
ZCWPW2	8.49305e-07	-0.55268	0.141	0.226	0.0310854
CSF2RA	8.60256e-07	-0.319652	0.41	0.522	0.0314862
RPS27A	8.62629e-07	-0.101525	0.999	1	0.0315731
MMP24OS	8.64441e-07	0.292613	0.698	0.635	0.0316394
RPS3	8.70086e-07	-0.110461	0.999	0.999	0.031846
CYBB	8.74048e-07	0.225337	0.951	0.934	0.031991
HSPA5	9.08984e-07	-0.460937	0.529	0.608	0.0332697
FBXW2	9.19452e-07	0.644087	0.277	0.188	0.0336529
GIMAP7	9.23478e-07	-0.243488	0.717	0.802	0.0338002
SNAPC3	9.41329e-07	0.366025	0.624	0.555	0.0344536
CUL3	9.45486e-07	0.274878	0.834	0.79	0.0346058
DAD1	9.9583e-07	-0.305794	0.679	0.744	0.0364484
GRASP	1.0387e-06	-0.498698	0.266	0.36	0.0380176
PIK3CG	1.04153e-06	0.372256	0.647	0.57	0.038121
PPIF	1.04205e-06	-0.906835	0.102	0.171	0.0381401
PPM1H	1.05345e-06	0.904962	0.182	0.108	0.0385573
KPNB1	1.06017e-06	0.323679	0.693	0.608	0.0388034
GXYLT1	1.07777e-06	0.559767	0.39	0.301	0.0394476
ING2	1.08254e-06	-0.673375	0.252	0.345	0.0396221
CTNNB1	1.08295e-06	-0.342206	0.823	0.862	0.0396369
SLC25A33	1.09903e-06	-0.43852	0.487	0.578	0.0402256
PHYKPL	1.12798e-06	0.432536	0.566	0.487	0.0412853
MSH3	1.1411e-06	0.495403	0.438	0.347	0.0417653
ACER3	1.14453e-06	0.34293	0.726	0.646	0.041891
TPT1	1.18306e-06	-0.0939588	0.999	1	0.0433013
PTPRA	1.19918e-06	0.243679	0.745	0.67	0.0438911
GPBAR1	1.22229e-06	-0.256998	0.604	0.728	0.0447372
UST	1.23901e-06	0.518711	0.378	0.289	0.0453491
ZFAND3	1.24992e-06	0.179243	0.971	0.966	0.0457483
KIF3B	1.25645e-06	0.819011	0.276	0.191	0.0459873
WDR1	1.26774e-06	0.294191	0.792	0.734	0.0464004
PSTPIP2	1.28543e-06	0.315216	0.672	0.597	0.0470482
TTC7A	1.3004e-06	-0.338735	0.378	0.484	0.0475961
MED26	1.34464e-06	-0.690158	0.166	0.248	0.0492153
CSNK2A1	1.35081e-06	0.35326	0.575	0.478	0.049441
IL13RA1	1.35096e-06	-0.620999	0.173	0.257	0.0494466
PHKB	1.3582e-06	0.314888	0.725	0.66	0.0497113
PPIB	1.5173e-06	-0.247977	0.779	0.831	0.0555349
PDSS2	1.52275e-06	0.383619	0.614	0.538	0.055734
PDE8A	1.56484e-06	0.246273	0.806	0.735	0.0572746
TMEM131	1.56952e-06	0.283779	0.749	0.697	0.0574459
CAMK1D	1.57286e-06	0.230947	0.916	0.891	0.0575683
SPRED2	1.60073e-06	-0.740791	0.122	0.195	0.0585884
BCL2A1	1.61233e-06	-0.335388	0.817	0.846	0.0590129
EIF3A	1.69307e-06	0.270773	0.838	0.792	0.0619681
RPL10A	1.73855e-06	-0.126184	0.995	0.998	0.0636328
RPL14	1.77468e-06	-0.105715	0.994	1	0.0649551
PDCD4	1.79524e-06	-0.306286	0.689	0.756	0.0657075
IFITM2	1.79682e-06	-0.20421	0.98	0.982	0.0657655
ITFG1	1.7996e-06	0.293633	0.786	0.763	0.0658671
MGAT1	1.80747e-06	-0.297319	0.697	0.769	0.0661553
CCL3	1.81001e-06	-0.837275	0.08	0.142	0.0662483
LARP4B	1.81696e-06	0.250614	0.791	0.748	0.0665026
RPLP0	1.83451e-06	-0.198629	0.958	0.981	0.0671451
ZNF385A	1.83677e-06	-0.399696	0.386	0.477	0.0672275
IGF1R	1.84422e-06	0.626414	0.38	0.297	0.0675003
TRIB1	1.84973e-06	-0.501162	0.237	0.329	0.0677018
TEX41	1.86372e-06	-0.639075	0.098	0.167	0.0682141
LINC02384	1.8802e-06	-0.464023	0.369	0.456	0.0688173
CAMKK2	1.91988e-06	0.394807	0.627	0.559	0.0702696
FNDC3B	1.9547e-06	-0.258604	0.735	0.788	0.0715441
KLF3-AS1	2.01415e-06	-1.02317	0.052	0.103	0.0737199
STAT1	2.03394e-06	0.601497	0.402	0.323	0.0744444
MVP	2.05348e-06	0.297243	0.653	0.575	0.0751593
SLC16A7	2.0792e-06	0.38406	0.589	0.511	0.0761009
CFAP20	2.08338e-06	-0.792215	0.131	0.201	0.0762538
CD81	2.09235e-06	-0.372796	0.43	0.53	0.0765822
MTX1	2.14309e-06	-0.580613	0.176	0.256	0.0784393
UBB	2.18732e-06	-0.165299	0.948	0.955	0.0800582
AC009226.1	2.18888e-06	-0.424377	0.197	0.29	0.0801152
CYTH4	2.20655e-06	0.378597	0.728	0.674	0.0807619
REPS1	2.26683e-06	0.312886	0.743	0.697	0.0829682
PPP1R21	2.27429e-06	0.400453	0.573	0.484	0.0832413
PIM1	2.27789e-06	-0.830848	0.082	0.143	0.083373
AC012368.1	2.28926e-06	-0.928482	0.056	0.108	0.0837892
LYPD2	2.30075e-06	0.92009	0.318	0.234	0.0842097
ARHGAP4	2.3123e-06	0.292353	0.762	0.708	0.0846325
ATP11A	2.40603e-06	0.233452	0.865	0.824	0.0880631
AL445524.1	2.43897e-06	-0.739139	0.121	0.192	0.0892688
IREB2	2.46823e-06	0.473833	0.445	0.364	0.0903397
LMBRD1	2.55088e-06	0.312286	0.703	0.655	0.0933647
ARHGAP26	2.57346e-06	-0.287771	0.87	0.903	0.0941913
ICAM1	2.64325e-06	-0.464298	0.204	0.294	0.0967455
ASH1L	2.7173e-06	0.243003	0.826	0.784	0.0994558
PCNX1	2.88325e-06	0.357774	0.633	0.55	0.10553
N4BP2L2	2.88781e-06	0.233615	0.863	0.854	0.105697
EVA1B	2.91024e-06	0.906735	0.188	0.117	0.106518
AL162231.2	2.94493e-06	-0.843361	0.075	0.133	0.107787
NOCT	2.97992e-06	-0.470428	0.42	0.502	0.109068
NUP214	3.03833e-06	-0.203861	0.77	0.826	0.111206
AL162253.2	3.07041e-06	-0.514962	0.259	0.347	0.11238
UBALD2	3.08673e-06	-0.38375	0.407	0.5	0.112977
FRYL	3.10415e-06	0.271094	0.786	0.755	0.113615
PFKFB3	3.12632e-06	-0.361221	0.339	0.438	0.114427
YIPF4	3.15516e-06	0.442258	0.513	0.431	0.115482
DIP2B	3.16087e-06	0.313414	0.726	0.676	0.115691
LRMDA	3.2362e-06	0.304622	0.831	0.805	0.118448
UBE2K	3.24755e-06	0.269398	0.786	0.708	0.118864
LINC01503	3.27433e-06	-0.414934	0.26	0.352	0.119844
YTHDC2	3.36483e-06	0.385028	0.463	0.382	0.123156
PTPN13	3.37744e-06	0.482755	0.403	0.311	0.123618
CDC42EP3	3.47626e-06	0.382502	0.743	0.698	0.127234
AL158801.2	3.47801e-06	-0.918315	0.064	0.119	0.127299
LPP	3.52929e-06	0.264234	0.93	0.928	0.129176
RAB10	3.53309e-06	0.193968	0.961	0.955	0.129315
EIF1B	3.65706e-06	-0.312274	0.536	0.635	0.133852
ZDHHC14	3.70161e-06	-0.717351	0.091	0.154	0.135483
JDP2	3.73429e-06	-0.315548	0.564	0.65	0.136679
RIT1	3.77553e-06	-0.412699	0.27	0.369	0.138188
VNN2	3.83119e-06	-0.679841	0.139	0.214	0.140225
KDM3B	3.86169e-06	0.382643	0.551	0.467	0.141342
XRN1	3.9248e-06	0.322111	0.654	0.583	0.143652
LINC02185	3.93281e-06	-0.918849	0.072	0.129	0.143945
SYTL1	3.96211e-06	0.35373	0.606	0.53	0.145017
PI4KA	3.97012e-06	0.319836	0.615	0.539	0.14531
HCLS1	4.02797e-06	0.177967	0.942	0.917	0.147428
SLC10A1	4.25599e-06	-0.791453	0.148	0.218	0.155774
LIPN	4.28239e-06	-0.522521	0.23	0.312	0.15674
CHD9	4.31465e-06	0.243269	0.809	0.763	0.15792
RBBP4	4.32409e-06	0.427875	0.48	0.408	0.158266
CAPG	4.33647e-06	-0.442104	0.279	0.373	0.158719
DUSP6	4.34194e-06	-0.302996	0.831	0.848	0.158919
TREM1	4.5427e-06	-0.538593	0.266	0.358	0.166267
ADSS	4.57426e-06	0.362355	0.615	0.547	0.167423
CYCS	4.63924e-06	-0.315704	0.636	0.714	0.169801
MAPKAPK3	4.64017e-06	0.243357	0.835	0.799	0.169835
BCAP31	4.64722e-06	0.311093	0.702	0.638	0.170093
TRPC4AP	4.68618e-06	0.373675	0.61	0.563	0.171519
SFTPD	4.75316e-06	0.947117	0.142	0.079	0.17397
SASH3	4.78999e-06	0.424047	0.626	0.569	0.175318
CCDC91	4.94448e-06	0.337028	0.763	0.718	0.180973
AC092546.1	4.99445e-06	0.515903	0.374	0.286	0.182802
AP2A1	5.0207e-06	0.311524	0.741	0.686	0.183763
STK39	5.09164e-06	0.342376	0.615	0.528	0.186359
BLOC1S1	5.151e-06	0.193107	0.953	0.922	0.188532
REX1BD	5.24479e-06	-0.312396	0.522	0.619	0.191965
RIC1	5.28846e-06	0.29447	0.729	0.688	0.193563
UNC119	5.36815e-06	0.326006	0.679	0.642	0.196479
ZNF292	5.37386e-06	0.292946	0.672	0.595	0.196689
SREBF2	5.38789e-06	0.613859	0.437	0.358	0.197202
MAP3K11	5.39437e-06	0.381765	0.513	0.431	0.197439
TRIP12	5.51138e-06	0.27247	0.817	0.79	0.201722
TNFAIP8	5.58041e-06	0.333845	0.695	0.638	0.204249
MED11	5.73365e-06	-0.46882	0.288	0.375	0.209857
LRRK2	5.75638e-06	0.320752	0.775	0.733	0.210689
ATP5F1B	5.9176e-06	0.188061	0.902	0.879	0.21659
C1QC	5.97895e-06	-1.38319	0.051	0.1	0.218835
SNX24	6.06132e-06	0.487326	0.414	0.336	0.22185
TCP1	6.14171e-06	-0.305364	0.492	0.587	0.224793
NEU1	6.15764e-06	-0.550107	0.272	0.352	0.225376
TNFSF12	6.18265e-06	-0.413452	0.188	0.273	0.226291
GALNT1	6.27925e-06	0.298073	0.599	0.518	0.229827
CAMK2D	6.30299e-06	-0.450054	0.341	0.428	0.230696
CFD	6.39918e-06	-0.141535	0.956	0.978	0.234216
TP53BP2	6.48864e-06	-0.399025	0.475	0.541	0.237491
HEXB	6.48929e-06	-0.431391	0.263	0.352	0.237514
PNPLA8	6.57141e-06	-0.255981	0.583	0.678	0.24052
CD68	6.64055e-06	-0.16585	0.962	0.972	0.243051
CHD1	6.73066e-06	-0.239833	0.812	0.858	0.246349
NCOA1	6.84265e-06	0.237132	0.889	0.882	0.250448
LIMS1	6.92743e-06	-0.231267	0.836	0.881	0.253551
RASAL3	7.04139e-06	0.468213	0.439	0.356	0.257722
ABHD5	7.06631e-06	-0.52339	0.376	0.461	0.258634
ATXN1	7.08783e-06	0.281161	0.729	0.659	0.259422
SRGN	7.09039e-06	-0.165592	0.991	0.999	0.259515
RPS24	7.12005e-06	-0.0844421	1	0.999	0.260601
CTSS	7.13132e-06	0.1038	0.999	1	0.261013
HNRNPC	7.71778e-06	-0.202752	0.91	0.924	0.282478
ZSWIM6	7.72074e-06	0.206792	0.944	0.913	0.282587
HIST1H4E	7.78346e-06	-0.89073	0.064	0.117	0.284882
DOCK11	7.81919e-06	0.260928	0.834	0.771	0.28619
PHF19	7.85518e-06	0.361254	0.533	0.45	0.287507
PIK3CA	7.98771e-06	0.519956	0.453	0.385	0.292358
RPL35A	8.13809e-06	-0.103457	0.999	0.999	0.297862
BIRC3	8.19103e-06	-0.367073	0.322	0.419	0.2998
KDM5A	8.25901e-06	0.309587	0.67	0.6	0.302288
SP110	8.31195e-06	0.250468	0.781	0.732	0.304226
FGFRL1	8.34223e-06	0.704455	0.226	0.149	0.305334
TMC8	8.38248e-06	0.462689	0.432	0.358	0.306807
MED13	8.46126e-06	0.358771	0.639	0.567	0.309691
PHC3	8.67479e-06	0.293619	0.644	0.575	0.317506
PAK1	8.71601e-06	0.246435	0.807	0.768	0.319015
UAP1	8.89211e-06	-0.810496	0.13	0.197	0.32546
B2M	8.93402e-06	-0.0863815	1	1	0.326994
TNKS	9.00265e-06	0.303401	0.593	0.524	0.329506
HMGN2	9.02783e-06	-0.19021	0.877	0.938	0.330428
CAB39	9.13604e-06	0.251904	0.791	0.745	0.334388
KCMF1	9.13785e-06	0.320749	0.666	0.603	0.334454
RPL3	9.17233e-06	-0.126677	0.997	1	0.335717
AC008875.3	9.27775e-06	-0.630807	0.124	0.192	0.339575
SNHG6	9.32211e-06	-0.243473	0.685	0.752	0.341199
AC008937.2	9.39652e-06	0.682744	0.225	0.149	0.343922
VAMP5	9.604e-06	-0.228651	0.691	0.754	0.351516
LYSMD3	9.73557e-06	-0.597096	0.15	0.222	0.356332
AC084871.1	9.79485e-06	-0.76417	0.119	0.187	0.358501
CFL1	1.03549e-05	0.125973	0.995	0.999	0.378998
CDKAL1	1.03835e-05	0.258679	0.736	0.691	0.380045
MAPKAP1	1.04309e-05	0.294245	0.698	0.627	0.381782
ASGR1	1.04638e-05	-0.397944	0.304	0.392	0.382985
CPVL	1.05719e-05	-0.227886	0.691	0.767	0.38694
AL022069.3	1.0915e-05	-0.956035	0.059	0.108	0.399499
HNRNPU	1.11859e-05	-0.27826	0.878	0.879	0.409414
ERF	1.12351e-05	-0.46271	0.18	0.258	0.411215
C1QA	1.14703e-05	-0.726862	0.291	0.369	0.419824
PEX11G	1.1751e-05	-0.867734	0.055	0.104	0.430099
FNDC3A	1.18519e-05	0.380384	0.644	0.589	0.43379
SIGLEC5	1.18574e-05	0.499001	0.296	0.218	0.433991
SLC30A9	1.19077e-05	0.434445	0.416	0.326	0.435835
RPS5	1.19812e-05	-0.128455	0.984	0.99	0.438526
TOB1	1.20594e-05	-0.368133	0.447	0.541	0.441386
ARID5A	1.23387e-05	-0.521228	0.17	0.246	0.45161
KDM4C	1.24995e-05	0.25855	0.789	0.733	0.457496
CALM2	1.25476e-05	-0.124043	0.986	0.987	0.459253
LGALS2	1.26673e-05	-0.556039	0.119	0.186	0.463635
GAB1	1.30244e-05	0.438309	0.483	0.402	0.476708
HEIH	1.30974e-05	-0.47626	0.287	0.369	0.479377
RAB27A	1.31706e-05	0.419222	0.498	0.415	0.482057
CD52	1.34292e-05	-0.132014	0.986	0.994	0.491524
GNB2	1.346e-05	0.190394	0.913	0.883	0.492649
VWA8	1.3514e-05	0.424033	0.467	0.386	0.494624
DNAJC27-AS1	1.38968e-05	-0.824283	0.075	0.129	0.508636
MYC	1.39775e-05	-0.790787	0.054	0.102	0.51159
TYROBP	1.40294e-05	-0.0887651	0.999	1	0.513491
SLC19A2	1.43677e-05	-0.772588	0.086	0.143	0.525872
RASGRP2	1.44124e-05	0.281748	0.709	0.658	0.527507
ARHGAP25	1.45969e-05	0.355927	0.672	0.63	0.53426
GALNT2	1.46623e-05	0.323065	0.549	0.464	0.536656
DDX17	1.48431e-05	0.230702	0.853	0.826	0.543272
MYO9B	1.48445e-05	0.189782	0.921	0.897	0.543325
PRR16	1.53186e-05	0.961812	0.131	0.073	0.560675
RSF1	1.54598e-05	0.285996	0.689	0.623	0.565843
ELL	1.56869e-05	-0.38354	0.264	0.356	0.574156
ATM	1.58507e-05	0.286394	0.743	0.697	0.580153
LUC7L3	1.587e-05	0.254034	0.776	0.742	0.580857
RALGAPA2	1.58904e-05	0.347081	0.631	0.563	0.581603
AC011511.2	1.61694e-05	-0.610125	0.084	0.141	0.591815
MIF	1.6439e-05	-0.182981	0.856	0.902	0.601684
HGSNAT	1.66371e-05	0.459765	0.399	0.32	0.608936
SNX18	1.67006e-05	0.345618	0.66	0.597	0.61126
BST1	1.70022e-05	-0.476285	0.258	0.341	0.622296
TSPAN14	1.75622e-05	0.247469	0.9	0.882	0.642796
CDKN2D	1.757e-05	0.292127	0.713	0.654	0.64308
CYSLTR2	1.76105e-05	-0.645338	0.157	0.228	0.644561
SIRT1	1.76228e-05	-0.375756	0.364	0.456	0.645014
PANK3	1.76288e-05	0.56476	0.242	0.167	0.64523
LGALS9	1.80021e-05	0.204108	0.856	0.826	0.658893
AL158152.1	1.80105e-05	-0.534595	0.182	0.261	0.659202
RASL11A	1.82022e-05	-0.713725	0.102	0.161	0.66622
LRCH3	1.8507e-05	0.389463	0.516	0.445	0.677376
MICU2	1.85702e-05	0.260763	0.691	0.629	0.679686
BCL10	1.86052e-05	-0.35171	0.314	0.403	0.680969
Z93930.2	1.86614e-05	-0.551384	0.131	0.199	0.683027
FBXO11	1.89e-05	0.203048	0.822	0.789	0.691757
NRBP1	1.94415e-05	0.40949	0.51	0.437	0.711579
NRF1	1.95085e-05	0.434671	0.536	0.473	0.714032
TM2D3	1.95845e-05	-0.491142	0.253	0.331	0.716813
QKI	1.96181e-05	-0.195238	0.966	0.968	0.718043
TXN	2.02212e-05	-0.302895	0.581	0.675	0.740116
HERC3	2.0256e-05	0.2835	0.631	0.557	0.74139
RARA	2.03832e-05	-0.242696	0.725	0.785	0.746045
RNF213	2.06811e-05	0.246582	0.868	0.84	0.75695
XIAP	2.08112e-05	0.359287	0.483	0.408	0.761711
SPATA2L	2.10308e-05	-0.606305	0.152	0.221	0.769748
BCL3	2.1072e-05	-0.566384	0.126	0.192	0.771257
DDX21	2.20235e-05	-0.219354	0.796	0.853	0.806082
FCN1	2.20956e-05	-0.16753	0.902	0.932	0.808722
CLIP1	2.24155e-05	0.309377	0.73	0.681	0.82043
RPS6KC1	2.28527e-05	0.28351	0.693	0.643	0.836433
PUM1	2.29904e-05	0.255349	0.769	0.734	0.84147
ZFAS1	2.31765e-05	-0.167557	0.967	0.977	0.848283
LINC01004	2.3382e-05	-0.454036	0.324	0.414	0.855805
SNHG32	2.45381e-05	-0.293631	0.522	0.623	0.89812
MT2A	2.46884e-05	-0.470412	0.802	0.839	0.903619
ADAR	2.47025e-05	0.348208	0.571	0.506	0.904137
DIAPH2	2.50863e-05	0.176549	0.949	0.933	0.918185
IGFBP6	2.55698e-05	0.597921	0.141	0.081	0.935882
UTY	2.58946e-05	-0.414745	0.206	0.285	0.947769
BRWD3	2.60384e-05	0.426924	0.459	0.385	0.953032
SELENOK	2.61116e-05	-0.246592	0.571	0.655	0.955711
ST3GAL3	2.62434e-05	0.611924	0.243	0.171	0.960533
DENND6A	2.66538e-05	0.378886	0.524	0.459	0.975557
ITCH	2.6655e-05	0.225531	0.799	0.769	0.975599
SLC25A3	2.68845e-05	0.174014	0.936	0.921	0.984001
AL138720.1	2.70579e-05	-0.499985	0.134	0.203	0.990344
HIST1H2BN	2.71755e-05	-0.876485	0.077	0.129	0.99465
DENND1A	2.74181e-05	0.180271	0.917	0.917	1
DNAJB6	2.77541e-05	-0.303661	0.711	0.754	1
MIR22HG	2.81892e-05	-0.331787	0.344	0.438	1
SLC25A30	2.8584e-05	-0.917958	0.073	0.124	1
AC008569.1	2.89556e-05	-0.493301	0.363	0.433	1
FCGR2A	2.92068e-05	-0.211766	0.686	0.771	1
VPS51	2.96202e-05	0.43952	0.412	0.336	1
BCAT1	2.96257e-05	0.416063	0.259	0.181	1
GNG10	2.97715e-05	0.295722	0.618	0.561	1
AC007728.2	3.01743e-05	-0.734288	0.063	0.113	1
RAPGEF1	3.0242e-05	0.157512	0.887	0.881	1
NIPBL	3.02435e-05	0.189636	0.89	0.845	1
ZBTB10	3.09232e-05	-0.721406	0.121	0.183	1
ARID4A	3.11822e-05	0.26843	0.67	0.604	1
AC006001.2	3.13456e-05	-0.408849	0.261	0.346	1
PLCB1	3.14801e-05	-0.352273	0.291	0.38	1
FGD3	3.18899e-05	0.317093	0.729	0.663	1
C1QB	3.18909e-05	-1.08923	0.102	0.158	1
RPL22L1	3.20925e-05	-0.226323	0.619	0.695	1
RBM26	3.2323e-05	0.301061	0.62	0.566	1
IRAK3	3.25806e-05	-0.16133	0.953	0.97	1
LIMD1	3.26836e-05	0.274354	0.706	0.655	1
VPS8	3.28828e-05	0.327104	0.624	0.566	1
SMC1A	3.31163e-05	0.422455	0.472	0.398	1
SNRPD2	3.33447e-05	-0.215247	0.721	0.788	1
AQR	3.36309e-05	0.440188	0.404	0.329	1
TUT7	3.45792e-05	0.231674	0.826	0.796	1
LILRA4	3.54589e-05	-0.772841	0.082	0.136	1
KIF22	3.54726e-05	-0.498856	0.266	0.346	1
KCTD12	3.56486e-05	-0.333752	0.431	0.51	1
BORCS7	3.5705e-05	0.324133	0.439	0.354	1
WDR45B	3.59414e-05	-0.496276	0.368	0.443	1
TTC9	3.60063e-05	0.693766	0.163	0.102	1
TP53INP1	3.61363e-05	0.588342	0.208	0.137	1
ZNF131	3.64753e-05	-0.328657	0.431	0.511	1
LINC01278	3.6938e-05	0.778792	0.226	0.16	1
KDM1A	3.73134e-05	0.415876	0.361	0.277	1
LINC-PINT	3.73657e-05	-0.51626	0.208	0.283	1
MMS22L	3.75301e-05	0.720968	0.172	0.11	1
EFR3A	3.79843e-05	0.278754	0.712	0.661	1
RPL15	3.87326e-05	-0.0934688	0.998	1	1
ZDHHC1	3.93504e-05	-0.595069	0.294	0.365	1
BOLA2	3.96094e-05	-0.472161	0.192	0.266	1
RAPGEF2	3.96736e-05	-0.290751	0.655	0.72	1
CPM	3.96998e-05	-0.732249	0.114	0.175	1
PLD4	4.03075e-05	0.599246	0.23	0.163	1
FAM234B	4.05063e-05	-0.849364	0.071	0.121	1
PIK3C3	4.0636e-05	0.383255	0.456	0.385	1
RIF1	4.23872e-05	0.460772	0.364	0.288	1
BRCA2	4.25199e-05	-0.742293	0.081	0.133	1
TACC1	4.27966e-05	-0.27813	0.744	0.784	1
AC100810.1	4.30356e-05	-0.442135	0.172	0.244	1
CERT1	4.34768e-05	0.212228	0.851	0.816	1
FBXL3	4.37397e-05	0.414989	0.402	0.335	1
EXOC6B	4.41548e-05	0.366957	0.517	0.451	1
GRK6	4.51731e-05	0.323502	0.613	0.561	1
LRRC23	4.54078e-05	-0.736577	0.14	0.203	1
EIF5	4.5797e-05	-0.20243	0.866	0.892	1
HSPA6	4.58757e-05	-0.437683	0.198	0.277	1
NCOA6	4.62437e-05	0.349639	0.527	0.462	1
METTL15	4.628e-05	0.566191	0.382	0.314	1
C16orf54	4.64842e-05	-0.462317	0.216	0.292	1
NDUFA1	4.65942e-05	-0.128026	0.917	0.947	1
SRBD1	4.66205e-05	0.361217	0.607	0.563	1
RYK	4.69349e-05	0.257232	0.498	0.407	1
PPIG	4.71136e-05	0.290146	0.67	0.621	1
SMARCC1	4.7124e-05	0.278196	0.703	0.641	1
ARHGEF18	4.735e-05	0.289752	0.732	0.691	1
LPGAT1	4.75732e-05	0.361253	0.493	0.426	1
RAPGEF6	4.82621e-05	0.368072	0.589	0.55	1
LAMTOR2	4.87376e-05	-0.21445	0.744	0.795	1
USP24	4.90299e-05	0.286082	0.618	0.557	1
AGFG1	4.97669e-05	0.254548	0.792	0.721	1
ANXA5	5.03152e-05	-0.138693	0.954	0.968	1
RBM7	5.0631e-05	-0.491343	0.196	0.269	1
ANKHD1	5.14266e-05	0.255566	0.791	0.779	1
MBD5	5.14453e-05	0.36227	0.647	0.596	1
SNAPC1	5.22967e-05	-0.608056	0.116	0.175	1
PRPF40A	5.25435e-05	0.25912	0.726	0.703	1
MAP3K5	5.25806e-05	0.272645	0.72	0.683	1
USP12	5.28603e-05	-0.388694	0.55	0.612	1
OOEP	5.32414e-05	-0.495578	0.121	0.184	1
SIRPB1	5.32706e-05	0.390211	0.481	0.407	1
SPATA2	5.36643e-05	-0.730298	0.068	0.117	1
SON	5.4078e-05	0.151073	0.893	0.876	1
PDE4A	5.44634e-05	-0.292201	0.331	0.422	1
L1TD1	5.51003e-05	0.743316	0.152	0.092	1
STAG1	5.52993e-05	0.234463	0.864	0.828	1
IFNAR2	5.54925e-05	0.271315	0.767	0.754	1
PCCA	5.63193e-05	0.346195	0.668	0.614	1
CRY2	5.67447e-05	-0.489811	0.337	0.403	1
DIP2A	5.71597e-05	0.403271	0.428	0.364	1
AC090912.1	5.75813e-05	-0.710439	0.062	0.109	1
RPS3A	5.7923e-05	-0.0906366	0.998	0.998	1
P2RX1	5.79993e-05	0.274342	0.724	0.655	1
TMEM123	5.80175e-05	-0.310348	0.581	0.664	1
SENP2	5.81411e-05	-0.411279	0.359	0.438	1
R3HDM2	5.84272e-05	0.228873	0.843	0.824	1
TNFSF13	5.86185e-05	-0.197592	0.573	0.671	1
ARAP1	5.91588e-05	0.250612	0.826	0.774	1
DNAAF2	5.96247e-05	-0.73303	0.075	0.125	1
RBL2	6.06938e-05	0.443295	0.459	0.404	1
RASA1	6.07537e-05	0.281429	0.733	0.669	1
DNAJB11	6.07935e-05	-0.450719	0.254	0.328	1
CELF2	6.10587e-05	0.107812	0.989	0.992	1
SSR4	6.13749e-05	-0.171206	0.838	0.9	1
EXOC6	6.14097e-05	0.421295	0.448	0.383	1
GLS	6.15721e-05	-0.283996	0.604	0.678	1
CHCHD10	6.28741e-05	-0.155923	0.787	0.852	1
SAP30	6.3003e-05	-0.617935	0.179	0.244	1
ZNRD1	6.30882e-05	-0.35556	0.308	0.39	1
TBC1D9	6.31587e-05	-0.37354	0.299	0.379	1
TMEM30A	6.36821e-05	0.544829	0.334	0.266	1
FAM120B	6.39325e-05	0.375721	0.496	0.425	1
DLG1	6.40783e-05	0.38742	0.586	0.541	1
COPS9	6.43351e-05	-0.159894	0.788	0.852	1
RSRC1	6.44791e-05	0.270402	0.757	0.735	1
ARL5B	6.50088e-05	-0.536906	0.124	0.186	1
BST2	6.50688e-05	-0.140442	0.853	0.904	1
AC245452.1	6.58849e-05	-0.943061	0.073	0.121	1
PLAAT4	6.60698e-05	-0.28592	0.431	0.521	1
RELB	6.61996e-05	-0.364625	0.496	0.562	1
CCDC186	6.65646e-05	-0.39921	0.274	0.351	1
GADD45A	6.67831e-05	-0.785027	0.068	0.115	1
EIF3J	6.74046e-05	-0.346667	0.436	0.498	1
GUCY1A1	6.80462e-05	0.593855	0.218	0.15	1
USP3-AS1	6.81144e-05	-0.28998	0.401	0.494	1
PTBP2	6.82513e-05	0.273871	0.603	0.534	1
PARP12	6.8655e-05	0.503529	0.349	0.28	1
BX284668.5	6.86997e-05	-0.443482	0.257	0.333	1
ETS2	6.8753e-05	-0.269557	0.59	0.674	1
JAK2	6.93658e-05	0.253908	0.806	0.777	1
PAX8-AS1	6.94048e-05	-0.690215	0.098	0.153	1
RAD54L2	7.03321e-05	0.543981	0.246	0.178	1
MEPCE	7.10426e-05	-0.379901	0.307	0.39	1
COX7B	7.15538e-05	-0.16014	0.902	0.927	1
SNHG8	7.17249e-05	-0.263885	0.655	0.701	1
FAM133B	7.17862e-05	0.341722	0.588	0.546	1
KANSL1-AS1	7.19683e-05	-0.380684	0.21	0.285	1
HLA-DMB	7.2112e-05	-0.340596	0.271	0.348	1
CISD2	7.21434e-05	-0.376123	0.269	0.348	1
KLHL21	7.25052e-05	-0.602466	0.111	0.17	1
SPATA6	7.29951e-05	0.3548	0.591	0.538	1
SFXN3	7.34581e-05	-0.661522	0.109	0.166	1
ANKRD42	7.43001e-05	-0.670964	0.091	0.146	1
MZF1-AS1	7.48703e-05	-0.677561	0.078	0.127	1
PIK3CB	7.67744e-05	0.316637	0.632	0.567	1
AGO4	7.74217e-05	0.374332	0.584	0.55	1
CLEC11A	7.78107e-05	-0.593537	0.109	0.165	1
GLG1	7.86275e-05	0.243617	0.715	0.66	1
NEAT1	7.98017e-05	0.13352	0.999	1	1
LINC00963	8.05122e-05	-0.563711	0.102	0.16	1
GPAT3	8.09286e-05	0.707079	0.207	0.143	1
GDAP2	8.11111e-05	0.352785	0.419	0.339	1
AC091271.1	8.1349e-05	-0.58436	0.128	0.191	1
TCERG1	8.24864e-05	0.387182	0.471	0.396	1
IMPDH1	8.30663e-05	0.321421	0.597	0.542	1
DENND10	8.32349e-05	0.210155	0.704	0.643	1
SEMA4D	8.33252e-05	0.295602	0.561	0.494	1
ST3GAL2	8.3621e-05	0.558367	0.28	0.209	1
SNHG1	8.38979e-05	-0.562725	0.151	0.216	1
NDUFB4	8.44809e-05	-0.185026	0.787	0.857	1
AC008115.3	8.52871e-05	-0.87665	0.058	0.101	1
OGT	8.54489e-05	0.312609	0.572	0.499	1
RACK1	8.6391e-05	-0.0983143	0.993	0.999	1
PRR14L	8.77472e-05	0.373954	0.461	0.396	1
DERL1	9.08779e-05	0.354639	0.438	0.367	1
SEC24B	9.09251e-05	0.248877	0.648	0.591	1
SKP1	9.28722e-05	-0.162598	0.871	0.932	1
QSER1	9.3696e-05	0.511657	0.335	0.269	1
FRAT1	9.39329e-05	-0.406454	0.292	0.369	1
KIF5B	9.42653e-05	0.277201	0.677	0.637	1
TRPM7	9.43444e-05	0.375939	0.545	0.485	1
SRPK2	9.44414e-05	0.234868	0.816	0.8	1
ASXL2	9.46101e-05	0.305458	0.568	0.502	1
EID1	9.53704e-05	0.214649	0.804	0.772	1
RAB6A	9.56819e-05	0.258207	0.653	0.602	1
PIGX	9.71123e-05	0.371376	0.561	0.51	1
SLC66A2	9.71699e-05	-0.310097	0.5	0.576	1
ZYG11B	9.73984e-05	0.61406	0.321	0.26	1
PPIL2	9.7502e-05	0.524828	0.286	0.22	1
ATAD2B	9.75746e-05	0.272749	0.705	0.648	1
RABEP1	9.77425e-05	0.337041	0.633	0.585	1
HSPA1A	9.83548e-05	-0.422984	0.595	0.659	1
EEF1A1	9.88824e-05	0.0731662	1	1	1
FCGRT	0.000100202	-0.153476	0.86	0.917	1
NADK	0.000100593	0.298434	0.637	0.584	1
AVL9	0.000101395	0.338528	0.615	0.567	1
SNX14	0.000101448	0.277184	0.633	0.576	1
FAM118A	0.000101596	-0.340432	0.357	0.436	1
DYNLT1	0.000101847	-0.183287	0.719	0.774	1
NPEPPS	0.000103386	0.237595	0.613	0.55	1
PPP6R2	0.000103414	0.337209	0.594	0.541	1
DHRS4	0.000103993	-0.58411	0.124	0.184	1
ARHGAP19	0.000104134	0.54558	0.224	0.159	1
AP002762.2	0.000105907	0.582954	0.26	0.195	1
C22orf34	0.000105927	0.427302	0.409	0.334	1
IL10RB	0.000106661	0.302819	0.679	0.633	1
KCTD20	0.000106753	0.478973	0.364	0.296	1
SPIDR	0.000106938	0.168977	0.892	0.865	1
PIK3C2A	0.000107562	0.366347	0.553	0.505	1
WAPL	0.000107883	0.334091	0.623	0.57	1
RANBP2	0.000108042	-0.374425	0.482	0.557	1
DYNC1I2	0.000109876	0.26993	0.599	0.538	1
NBAS	0.000110136	0.350448	0.545	0.476	1
NAGK	0.000110901	-0.267106	0.692	0.777	1
CTNNA1	0.000111024	0.304032	0.679	0.638	1
UNC93B1	0.000111149	0.222852	0.777	0.752	1
TRAM1	0.000111475	0.240539	0.635	0.586	1
B3GAT3	0.00011183	-0.399353	0.259	0.337	1
CYTIP	0.000111982	0.19432	0.939	0.942	1
PPP1CA	0.000112116	0.181579	0.898	0.871	1
VPS54	0.000112389	0.469	0.384	0.314	1
CLEC4E	0.000114075	-0.749827	0.107	0.161	1
RNASE6	0.000114169	-0.757697	0.096	0.149	1
TOPBP1	0.000114337	0.496492	0.291	0.226	1
MEF2A	0.000115047	0.210099	0.898	0.877	1
MT-ND4L	0.000116543	-0.121956	0.943	0.951	1
CNTRL	0.000117625	0.260765	0.644	0.59	1
NOP58	0.000117762	-0.349836	0.349	0.434	1
CD302	0.000118184	-0.253665	0.783	0.816	1
TUBB	0.000119847	0.303227	0.636	0.575	1
SLC16A1	0.000120056	-0.777038	0.064	0.109	1
SMIM30	0.000121359	-0.452264	0.151	0.215	1
POLK	0.000122732	0.326954	0.552	0.51	1
HOMER3	0.000122861	-0.613348	0.111	0.167	1
VPS26A	0.000122903	0.282757	0.539	0.459	1
SMYD3	0.000122984	0.533654	0.493	0.433	1
RAD23B	0.000123156	0.319126	0.632	0.587	1
CCNT2	0.000123541	0.400229	0.432	0.367	1
AC007384.1	0.000123866	-0.588145	0.114	0.17	1
DCP2	0.000124096	0.276237	0.644	0.573	1
FAM13B	0.000124329	0.297508	0.696	0.646	1
SESTD1	0.000124692	0.220807	0.748	0.716	1
IER5L	0.000124836	-0.436807	0.248	0.323	1
GMIP	0.00012521	0.357898	0.511	0.444	1
FMC1	0.000125334	-0.419128	0.171	0.239	1
ZEB2-AS1	0.000125553	-0.631841	0.128	0.188	1
SNX6	0.00012556	0.218823	0.756	0.717	1
PDXK	0.000125646	0.300774	0.658	0.604	1
EAPP	0.000127927	0.282537	0.552	0.495	1
MBNL1	0.000128926	0.11036	0.991	0.995	1
H1FX	0.00012983	-0.258667	0.68	0.756	1
IER3	0.000129985	-0.77449	0.113	0.167	1
ARL14EP	0.00013014	-0.514561	0.228	0.292	1
GDI2	0.000131109	0.162589	0.919	0.914	1
PKP4	0.000131596	0.438182	0.41	0.341	1
P2RY8	0.000133314	-0.373249	0.235	0.311	1
C3	0.00013619	0.930203	0.128	0.078	1
TMEM176B	0.000136565	0.415667	0.396	0.325	1
TRIM24	0.000138184	0.443494	0.364	0.29	1
ATP5PF	0.000139456	-0.155668	0.844	0.892	1
SEC23IP	0.000141099	0.58104	0.272	0.21	1
CIITA	0.000141643	-0.508013	0.195	0.262	1
TFRC	0.000142518	-0.172171	0.401	0.495	1
TP53INP2	0.000142943	-0.636978	0.111	0.165	1
RAB3GAP2	0.000143072	0.333168	0.511	0.438	1
TENT4B	0.000145651	-0.315262	0.382	0.47	1
KLF9	0.000146859	-0.386956	0.276	0.354	1
EEF1D	0.000147436	0.119714	0.98	0.971	1
NCF1	0.000148039	-0.0376546	0.388	0.475	1
SS18L2	0.000148362	-0.343525	0.312	0.397	1
HLA-DQB1	0.000148688	-0.322548	0.557	0.612	1
LINC02432	0.000150367	-0.32265	0.544	0.614	1
KLHL15	0.000151499	-0.423517	0.309	0.382	1
TBXAS1	0.000152515	0.113709	0.983	0.988	1
SLA	0.000152728	-0.225893	0.679	0.743	1
KPNA6	0.000152792	0.395179	0.418	0.356	1
MARCH1	0.000153176	0.171055	0.905	0.91	1
GNB4	0.000155577	0.315346	0.481	0.408	1
IL18	0.000157653	-0.546112	0.182	0.244	1
DYNC1H1	0.000158191	0.211898	0.668	0.629	1
S100A4	0.000158607	0.0952888	0.999	1	1
SDR42E2	0.000159195	-0.811877	0.059	0.101	1
SLC44A2	0.000159911	0.337491	0.624	0.568	1
IBTK	0.000159916	0.360751	0.421	0.343	1
EMILIN2	0.000159985	-0.164372	0.882	0.909	1
TBC1D1	0.000160315	0.196971	0.784	0.743	1
MSRB2	0.000162046	-0.318813	0.329	0.408	1
STXBP2	0.000162185	0.148136	0.965	0.955	1
NSMF	0.000165831	-0.396778	0.161	0.226	1
SRSF3	0.000166919	-0.142712	0.869	0.894	1
CEP44	0.000167064	-0.644268	0.148	0.206	1
MAP4K2	0.000167237	0.529155	0.291	0.229	1
KMT2E-AS1	0.000167396	-0.357057	0.272	0.348	1
CBLL1	0.000170275	0.600048	0.226	0.169	1
CD37	0.000171227	-0.147991	0.964	0.977	1
TOB1-AS1	0.000172248	-0.878344	0.058	0.1	1
STK4	0.000172396	0.210379	0.821	0.812	1
HIST1H2BE	0.000173272	-0.5861	0.07	0.117	1
EIF4A2	0.000173405	-0.220323	0.719	0.782	1
TMCC1	0.000174346	0.300474	0.631	0.587	1
ANKRD10	0.000175103	-0.316375	0.449	0.523	1
DDX60	0.000175137	0.588187	0.213	0.152	1
CD14	0.000176389	-0.298178	0.379	0.451	1
PHIP	0.000177521	0.234778	0.811	0.771	1
DPYSL2	0.000177878	-0.293864	0.529	0.6	1
LMO2	0.000178199	0.185161	0.829	0.797	1
TRAF6	0.000179029	0.558361	0.214	0.152	1
AP1S2	0.000179323	-0.168424	0.887	0.915	1
MOV10	0.000179403	0.619688	0.244	0.186	1
SLCO3A1	0.000181005	0.191409	0.891	0.865	1
PPP1R10	0.000181094	-0.274332	0.551	0.629	1
SLC39A10	0.00018274	-0.334105	0.335	0.413	1
MINDY3	0.000185289	0.381831	0.419	0.356	1
CSTA	0.000186887	-0.20101	0.799	0.837	1
UBL5	0.000187137	-0.130038	0.954	0.97	1
PIK3CD	0.000187319	0.261536	0.667	0.612	1
ACTR1A	0.000189338	0.428587	0.424	0.362	1
Z99127.4	0.000190921	-0.754712	0.072	0.118	1
HMGN3	0.000191672	-0.246833	0.677	0.739	1
PIAS1	0.000192197	0.156921	0.884	0.853	1
ARMH3	0.000194526	0.281266	0.673	0.627	1
AMBRA1	0.000195576	0.389785	0.534	0.475	1
DLST	0.000197142	-0.324902	0.354	0.431	1
CEP350	0.000200645	0.230927	0.714	0.671	1
GLMN	0.000201018	0.727621	0.165	0.11	1
DOCK10	0.000202003	0.305741	0.723	0.712	1
CCNY	0.000203923	0.219029	0.844	0.824	1
PIGN	0.000204936	0.509211	0.288	0.225	1
ANKRD28	0.000206231	-0.470256	0.079	0.127	1
TPM3	0.000207122	0.12038	0.996	0.993	1
PKM	0.000207883	0.22613	0.823	0.802	1
FBXO38	0.000209452	0.41222	0.385	0.319	1
NCOR2	0.000210032	0.263449	0.748	0.699	1
RNF145	0.00021014	0.265234	0.541	0.484	1
RELL1	0.000215122	-0.256384	0.309	0.393	1
AC025171.2	0.000215564	-0.414099	0.173	0.24	1
SYTL3	0.0002159	-0.540983	0.206	0.267	1
USP34	0.000216484	0.219599	0.801	0.773	1
GARS-DT	0.000217007	0.342909	0.509	0.45	1
C5orf56	0.000217794	0.40749	0.448	0.396	1
ZBED5-AS1	0.000221356	-0.472594	0.18	0.246	1
CCDC125	0.000222395	0.632768	0.127	0.078	1
OTUD5	0.000222595	-0.278428	0.283	0.36	1
PHF14	0.000223976	0.301066	0.567	0.515	1
PPDPF	0.000224646	-0.107514	0.889	0.96	1
RUFY2	0.000225887	0.453674	0.28	0.214	1
ICAM3	0.000226742	0.188155	0.771	0.729	1
LINC01138	0.000231011	-0.606598	0.112	0.165	1
FBXO31	0.000231026	-0.48599	0.159	0.22	1
TNKS2	0.000232177	0.29786	0.573	0.513	1
C1orf56	0.000233176	-0.31189	0.226	0.296	1
MAST3	0.000233504	0.382985	0.497	0.443	1
RCSD1	0.000234173	0.234083	0.819	0.795	1
LSM14A	0.000234305	0.257141	0.708	0.678	1
IFT88	0.000234606	0.571579	0.271	0.206	1
HSP90B1	0.000235962	-0.24135	0.656	0.703	1
TESC	0.000237907	0.195726	0.761	0.712	1
NOL4L	0.000238692	0.336674	0.516	0.459	1
GMEB1	0.000239206	0.531316	0.291	0.227	1
TUBA1B	0.00024067	0.159663	0.923	0.907	1
VIRMA	0.000241029	0.50492	0.293	0.227	1
TANGO6	0.000243197	0.351679	0.502	0.436	1
FAS	0.00024351	-0.545876	0.161	0.221	1
CCDC12	0.000245012	0.222534	0.802	0.79	1
FOXN3	0.0002468	0.215875	0.924	0.914	1
BTBD1	0.000248698	0.269662	0.462	0.385	1
SFI1	0.000251116	0.477061	0.3	0.235	1
FNIP1	0.00025295	0.208231	0.736	0.695	1
COMMD10	0.00025428	0.28051	0.652	0.601	1
SEMA4A	0.000256971	-0.3909	0.241	0.308	1
ATP5F1E	0.000258169	-0.0623677	1	1	1
EDF1	0.000258487	-0.124312	0.914	0.944	1
GFPT1	0.000258756	0.467235	0.276	0.209	1
ATP11C	0.000260541	0.34309	0.399	0.33	1
FBN2	0.000261752	0.520429	0.259	0.198	1
AHSA1	0.000265076	-0.360775	0.358	0.43	1
COX6C	0.0002677	-0.137876	0.909	0.93	1
SEC61B	0.000267944	-0.165817	0.836	0.879	1
TBCC	0.000268701	-0.429067	0.139	0.2	1
VASH1	0.000270294	0.549149	0.236	0.174	1
RPS15A	0.000270389	-0.073298	0.999	1	1
GAS7	0.000272163	-0.168014	0.729	0.8	1
HDAC8	0.000273182	0.559548	0.422	0.379	1
CSNK1G1	0.000275275	0.286405	0.566	0.507	1
KIF9	0.00027802	-0.674944	0.08	0.126	1
MS4A4E	0.000279697	-0.689695	0.139	0.194	1
FKBP2	0.000280009	-0.641602	0.096	0.146	1
STXBP5	0.000287091	0.377772	0.519	0.467	1
BEST1	0.000287138	-0.438515	0.173	0.235	1
ATP5IF1	0.000288528	-0.165555	0.734	0.786	1
SIAH2	0.000289663	-0.356925	0.319	0.391	1
RAB14	0.000293315	0.25757	0.627	0.566	1
FTL	0.000294237	-0.0827274	1	1	1
IL21R	0.000294733	0.386912	0.332	0.262	1
HADHA	0.000295079	0.234724	0.721	0.691	1
SF3B5	0.000295097	-0.141958	0.815	0.86	1
WDR70	0.000295292	0.252177	0.716	0.695	1
EML4	0.00029693	0.254865	0.74	0.689	1
NBPF10	0.000297073	0.497891	0.213	0.154	1
VTA1	0.000298705	0.448358	0.381	0.324	1
AC025164.1	0.000299921	-0.336422	0.289	0.363	1
TPPP3	0.000300592	-0.428554	0.412	0.475	1
SERF2	0.000304251	-0.0693296	0.999	0.999	1
XRCC5	0.000305055	0.170472	0.854	0.83	1
RNF216	0.00030652	0.228461	0.589	0.539	1
IBA57	0.000308662	-0.676879	0.059	0.1	1
VASP	0.000311132	0.138525	0.977	0.982	1
MLLT11	0.000311984	-0.600803	0.108	0.159	1
SQOR	0.000312336	-0.277008	0.41	0.485	1
DBF4	0.000312814	-0.359524	0.205	0.271	1
TBK1	0.000314242	0.276767	0.515	0.448	1
NUFIP2	0.000314618	-0.266521	0.747	0.806	1
TMEM87B	0.000315175	0.531637	0.356	0.294	1
PLXNB2	0.000317723	0.232393	0.71	0.653	1
HK2	0.000319269	-0.553511	0.138	0.195	1
FIS1	0.000319789	0.201836	0.752	0.7	1
SLC49A4	0.000320639	-0.241327	0.552	0.627	1
NME3	0.000321282	-0.268131	0.468	0.555	1
EMSY	0.000321413	0.617316	0.264	0.21	1
BTAF1	0.000322016	-0.302431	0.561	0.62	1
AC073332.1	0.000322355	-0.711786	0.069	0.113	1
RHOG	0.000322845	0.148482	0.914	0.905	1
ATP8B4	0.000323354	-0.356453	0.208	0.275	1
FYN	0.000323751	0.212685	0.901	0.881	1
ZBTB7B	0.000324733	0.38201	0.379	0.312	1
TCOF1	0.000329807	-0.447006	0.232	0.294	1
RPL23	0.000330332	-0.0987116	0.99	0.995	1
TG	0.000332102	-0.449777	0.138	0.195	1
FOXJ3	0.000332542	0.258025	0.595	0.544	1
S100A8	0.000333022	-0.121276	0.836	0.882	1
TRAPPC2B	0.000333378	-0.71172	0.059	0.1	1
AC009951.6	0.000333969	-0.565463	0.114	0.166	1
ARMC8	0.000339004	0.362106	0.471	0.405	1
GTF3A	0.00033974	-0.196798	0.647	0.722	1
USF3	0.000344788	0.436578	0.321	0.252	1
SCML1	0.000347622	-0.741703	0.119	0.17	1
TIGAR	0.000350938	0.355668	0.449	0.39	1
NFKB1	0.000353776	-0.284331	0.716	0.765	1
TBC1D5	0.000354264	0.166893	0.912	0.913	1
LINC00877	0.000357083	-0.311782	0.662	0.705	1
ERCC5	0.000357968	0.422116	0.371	0.311	1
CYB5A	0.000358957	-0.371796	0.166	0.228	1
CLEC12A	0.000359764	-0.102239	0.843	0.919	1
SRSF4	0.000360195	0.25254	0.685	0.643	1
ANKRD13D	0.00036276	0.200297	0.718	0.674	1
CPSF6	0.000364004	0.259259	0.519	0.459	1
SHPRH	0.00036447	0.472689	0.317	0.255	1
MNDA	0.000364792	-0.172952	0.771	0.835	1
HPS3	0.000367054	-0.491595	0.244	0.311	1
RPS4X	0.000372102	-0.0881478	0.999	1	1
AC027644.3	0.000374915	-0.402499	0.186	0.249	1
ACPP	0.000379965	0.561187	0.293	0.239	1
ATP6V0A1	0.000382764	-0.372558	0.226	0.294	1
SH3BGRL3	0.000383591	0.0931366	0.999	0.999	1
PRKDC	0.000386347	0.323536	0.552	0.489	1
FFAR2	0.000386975	-0.436006	0.162	0.222	1
NXF1	0.00038709	-0.294337	0.46	0.534	1
NPC2	0.00038799	-0.113692	0.948	0.971	1
NKTR	0.000390552	0.239778	0.766	0.755	1
SPRED1	0.000393125	0.34336	0.668	0.649	1
MSR1	0.000393148	-0.37217	0.269	0.339	1
ZBTB43	0.000396861	-0.324665	0.241	0.314	1
EIF4H	0.000400556	0.25979	0.63	0.572	1
FLCN	0.00040177	-0.684851	0.081	0.126	1
MIB1	0.00040542	0.465552	0.329	0.269	1
HDAC2	0.000410899	0.337838	0.417	0.356	1
GPATCH8	0.000411131	0.26632	0.748	0.732	1
RNPC3	0.00041278	0.448264	0.329	0.265	1
ANKRD17	0.000415011	0.213657	0.801	0.78	1
AIP	0.000415584	-0.220161	0.551	0.643	1
DDX60L	0.000422051	0.364134	0.534	0.487	1
ARL6IP4	0.000425833	0.139197	0.934	0.938	1
SIRPD	0.000427099	0.610138	0.201	0.146	1
CDC16	0.00042928	0.471072	0.288	0.231	1
ATF2	0.00042963	0.40498	0.331	0.271	1
SUFU	0.000441408	0.404754	0.426	0.368	1
JUP	0.000446384	-0.688285	0.13	0.183	1
ACVR1B	0.000447417	0.386837	0.331	0.266	1
ILRUN	0.000455151	0.341729	0.529	0.467	1
ARHGAP30	0.000457722	0.199415	0.771	0.723	1
TCEAL4	0.000458753	-0.660737	0.079	0.124	1
PLEKHG2	0.000461206	-0.486971	0.202	0.262	1
RAB11FIP4	0.000463732	0.517875	0.238	0.178	1
MIDN	0.000464858	0.18153	0.884	0.848	1
AZIN1-AS1	0.000468561	-0.556018	0.122	0.174	1
WDFY4	0.00046995	0.418231	0.336	0.274	1
SLC9A1	0.00047036	-0.383219	0.186	0.251	1
SQSTM1	0.000471201	-0.261524	0.729	0.755	1
ATP2A2	0.000472667	-0.325759	0.406	0.466	1
PCF11	0.00047381	-0.282572	0.426	0.496	1
H3F3A	0.000474108	-0.0686218	1	1	1
CXorf40A	0.000475651	-0.604631	0.066	0.107	1
ZBTB44	0.000477819	0.299659	0.339	0.272	1
ARPP19	0.000477899	0.379493	0.35	0.279	1
KLHL22	0.000483063	0.484675	0.188	0.131	1
BMT2	0.00049029	0.518349	0.303	0.245	1
CAST	0.000490332	0.164134	0.917	0.92	1
DIS3	0.000492678	0.406316	0.279	0.212	1
LRBA	0.000496788	0.349183	0.55	0.504	1
STK11	0.000499784	0.418386	0.302	0.237	1
ATXN10	0.000502074	0.230621	0.626	0.562	1
WDPCP	0.000502698	0.333456	0.402	0.34	1
ZMAT3	0.000505525	0.59189	0.201	0.148	1
KIDINS220	0.000506877	0.27236	0.64	0.61	1
UBA3	0.000511348	0.378147	0.452	0.399	1
COQ7	0.000512516	-0.319522	0.192	0.256	1
ATP8A1	0.000513354	0.479195	0.304	0.243	1
PDK1	0.000515867	-0.399526	0.144	0.2	1
RPA1	0.00052008	0.494627	0.242	0.186	1
ATF7	0.000521283	0.299668	0.507	0.461	1
AL033528.2	0.000521309	-0.65275	0.068	0.109	1
DNAJC13	0.000524488	0.31008	0.48	0.426	1
SH3GL1	0.000525374	-0.390157	0.221	0.285	1
ARNT	0.000527859	0.392404	0.395	0.334	1
RAP1A	0.00053284	0.177312	0.884	0.888	1
ITM2B	0.000534016	-0.196387	0.99	0.994	1
AC092164.1	0.000535788	-0.662546	0.076	0.119	1
RNF168	0.000537486	0.230023	0.442	0.376	1
LST1	0.000539639	0.0820656	1	0.999	1
NUMB	0.000540922	0.155369	0.942	0.942	1
GAS2L3	0.000541936	-0.481089	0.085	0.131	1
PDHB	0.000545338	0.392685	0.324	0.261	1
PIGP	0.000546978	-0.398515	0.199	0.262	1
ATP5F1A	0.00054822	0.225853	0.709	0.683	1
TPR	0.000551391	0.218478	0.69	0.631	1
JTB	0.000551425	-0.188921	0.776	0.824	1
BIN2	0.000554667	0.164672	0.913	0.908	1
LFNG	0.00055522	0.190987	0.828	0.8	1
MYO9A	0.000560637	0.362035	0.407	0.34	1
CNOT6	0.000560743	0.38709	0.3	0.237	1
RAB8A	0.000563142	-0.177585	0.686	0.766	1
ITGB2-AS1	0.00056426	-0.3753	0.302	0.371	1
ESYT2	0.000565047	-0.19529	0.605	0.67	1
PTK2B	0.000567537	0.204347	0.856	0.823	1
APRT	0.000569254	-0.136414	0.802	0.845	1
RAPH1	0.000574349	0.450897	0.363	0.303	1
ID2	0.000574789	-0.167781	0.877	0.915	1
LTBP3	0.000579204	-0.627225	0.074	0.117	1
PFDN6	0.000581122	-0.282015	0.319	0.394	1
MAP3K12	0.000582691	-0.475402	0.128	0.182	1
MTMR9	0.000583792	0.386025	0.281	0.215	1
TRA2A	0.000585579	-0.242611	0.729	0.771	1
ERN1	0.000587829	-0.225962	0.343	0.415	1
GLYR1	0.000591157	0.285509	0.506	0.447	1
EIF4EBP2	0.000595147	0.287316	0.489	0.426	1
FADS1	0.000595707	0.784592	0.161	0.112	1
IRF2BP2	0.000597023	-0.37502	0.259	0.322	1
BMS1	0.000602307	0.535472	0.227	0.169	1
HOOK3	0.000604373	0.189009	0.786	0.744	1
LCP2	0.000609377	0.189777	0.804	0.788	1
SNRPB2	0.000609822	-0.222155	0.599	0.654	1
MTMR11	0.000611257	0.534251	0.272	0.22	1
NFIC	0.000613539	0.435048	0.411	0.359	1
MALAT1	0.000616304	-0.146312	1	1	1
AKR1A1	0.00061645	-0.226666	0.484	0.556	1
ROCK1	0.000617436	0.150729	0.904	0.89	1
CRYL1	0.000618949	0.39082	0.302	0.24	1
COX5B	0.000619452	-0.122088	0.963	0.979	1
PRCP	0.000625215	-0.208418	0.451	0.528	1
CHD3	0.000626692	0.389985	0.229	0.17	1
LINC00847	0.000631206	-0.535818	0.117	0.167	1
ABI3	0.000633505	0.206916	0.845	0.812	1
PUM2	0.000635018	0.211122	0.801	0.778	1
BBX	0.000644971	0.226136	0.751	0.718	1
SAMD4A	0.000646784	-0.173848	0.314	0.391	1
MTF1	0.00064995	0.338754	0.369	0.306	1
GIMAP1	0.000663042	-0.197995	0.623	0.695	1
AC005786.3	0.000668483	-0.451487	0.147	0.203	1
VOPP1	0.000675458	0.312945	0.551	0.496	1
PKN2	0.000676936	0.171512	0.788	0.738	1
VPS36	0.000680447	0.342059	0.525	0.492	1
ANGEL2	0.000687007	0.623651	0.212	0.159	1
TLN1	0.000687393	0.156429	0.887	0.862	1
MAK	0.000688129	-0.721388	0.081	0.123	1
DYNLL2	0.000689683	-0.319134	0.239	0.307	1
RNF13	0.000695036	0.138563	0.918	0.914	1
C9orf78	0.000698756	0.262076	0.693	0.649	1
RNF122	0.000704711	-0.269882	0.342	0.422	1
H2AFY	0.000707417	-0.16209	0.891	0.921	1
MFSD1	0.000710144	-0.28804	0.507	0.558	1
ROCK2	0.000714173	0.294505	0.479	0.407	1
PSMB10	0.000720654	0.196059	0.84	0.82	1
FAM53C	0.000722094	-0.318979	0.281	0.352	1
ANKRD13A	0.000736199	0.32188	0.497	0.441	1
RPL27	0.000741073	-0.0812487	0.998	0.996	1
VPS13A	0.000760886	0.505441	0.188	0.135	1
EIF4ENIF1	0.000760995	0.41438	0.221	0.164	1
AP002381.2	0.000761221	-0.426518	0.18	0.237	1
SRP54	0.000762998	0.340088	0.463	0.409	1
GTF2H2	0.000764237	0.665234	0.154	0.107	1
UBXN7	0.00076655	0.313413	0.399	0.333	1
OAS2	0.000768236	0.480314	0.303	0.248	1
INTS8	0.000779345	0.457344	0.246	0.193	1
ARFGEF1	0.000780566	0.251317	0.716	0.687	1
NFKBIE	0.000781032	-0.487611	0.188	0.244	1
ERLIN2	0.000798628	-0.556258	0.171	0.226	1
GPR107	0.000803209	0.423358	0.347	0.294	1
APOBEC3C	0.000810626	0.36483	0.402	0.347	1
SEL1L	0.000811607	0.339493	0.443	0.379	1
FEZ2	0.000812429	0.337229	0.439	0.388	1
SETD1B	0.000817939	0.542632	0.22	0.169	1
NT5C2	0.000823819	0.162386	0.814	0.792	1
EEPD1	0.00082807	-0.353616	0.139	0.194	1
KLC1	0.000834241	0.317043	0.567	0.528	1
KMT5B	0.000836551	0.309411	0.515	0.455	1
CACUL1	0.000838055	0.250954	0.696	0.675	1
UBA52	0.000838139	-0.066051	0.998	0.999	1
PPIA	0.000840147	-0.0973171	0.98	0.987	1
ARRDC3	0.000841975	-0.269197	0.407	0.477	1
SNX9	0.000846019	-0.2969	0.801	0.845	1
TFEC	0.000847971	-0.424923	0.138	0.191	1
CITED4	0.000848605	-0.46312	0.109	0.158	1
IVD	0.000850286	0.356449	0.403	0.345	1
CEP192	0.000854759	0.348724	0.469	0.416	1
ZNF524	0.000856053	-0.26994	0.388	0.464	1
VIM-AS1	0.0008593	-0.246664	0.314	0.386	1
RMDN1	0.000865371	0.396359	0.349	0.29	1
MGST2	0.000869095	-0.332874	0.247	0.316	1
JOSD2	0.000873609	-0.209644	0.364	0.442	1
TEDC1	0.000881152	-0.451174	0.124	0.176	1
CANX	0.000886361	-0.228908	0.643	0.693	1
SLC39A11	0.000891741	0.255556	0.722	0.704	1
TMEM14C	0.000899761	-0.297909	0.479	0.54	1
ANKRD12	0.000901054	0.131482	0.901	0.891	1
SLC25A25	0.000901328	-0.245248	0.542	0.6	1
GTPBP2	0.000905861	-0.522239	0.114	0.161	1
IRGQ	0.000910459	-0.511599	0.112	0.161	1
HECTD4	0.000918174	0.305917	0.524	0.467	1
OSBPL11	0.00092157	0.226099	0.66	0.629	1
BAZ1A	0.000933862	0.113558	0.851	0.845	1
EIF2AK4	0.000934102	0.333986	0.412	0.356	1
HEATR5A	0.000935624	0.312947	0.416	0.356	1
MED29	0.000938757	-0.327319	0.361	0.424	1
ZBTB21	0.000939139	-0.391153	0.202	0.263	1
SNX20	0.000946528	0.311982	0.471	0.415	1
KMT2C	0.000956685	0.116829	0.978	0.971	1
RAB3D	0.000957872	0.404296	0.351	0.299	1
KDM2A	0.000965781	0.176436	0.876	0.859	1
AC087286.2	0.000973811	-0.300832	0.278	0.342	1
PHF1	0.000992478	-0.498522	0.104	0.153	1
FAM228B	0.000993812	0.499206	0.302	0.248	1
ANTXR2	0.00100904	-0.26226	0.605	0.659	1
LRRC58	0.00101657	0.336964	0.245	0.186	1
M6PR	0.00101914	0.180801	0.819	0.792	1
CDC27	0.00101923	0.297304	0.509	0.461	1
SMC4	0.00101949	-0.30315	0.302	0.371	1
DHRS7B	0.00102154	0.321714	0.407	0.346	1
ABCB7	0.00103186	0.371229	0.348	0.286	1
CNOT2	0.00103575	0.195159	0.763	0.697	1
ELMOD2	0.0010376	0.759279	0.131	0.087	1
YLPM1	0.0010434	0.417791	0.348	0.292	1
PSMA4	0.001047	0.180783	0.834	0.789	1
CHMP1A	0.0010617	0.342007	0.381	0.32	1
TEX10	0.00106793	0.645286	0.163	0.115	1
EZH2	0.00107038	-0.360304	0.291	0.354	1
OGFR	0.00107734	0.284137	0.557	0.512	1
PPP4R3B	0.00107753	0.279735	0.563	0.505	1
NCOA7	0.00108268	0.440893	0.314	0.257	1
PARP9	0.00108378	0.550656	0.309	0.257	1
NECTIN2	0.00108426	-0.583954	0.09	0.133	1
OTUD6B-AS1	0.0010845	-0.441794	0.169	0.222	1
CC2D1A	0.00108832	0.714678	0.128	0.085	1
EIF4G1	0.00109081	0.313566	0.437	0.386	1
SLC25A46	0.00109356	0.385543	0.296	0.234	1
TNFSF8	0.0011015	-0.503623	0.068	0.107	1
FOXP1	0.00110933	0.121177	0.984	0.99	1
FAM120A	0.00111227	0.220017	0.734	0.68	1
LINC01184	0.00111915	0.654655	0.186	0.137	1
WDR20	0.00112813	0.322555	0.4	0.337	1
AL390728.6	0.00113173	-0.501573	0.093	0.138	1
RAB37	0.00113575	0.365283	0.319	0.26	1
PIP5K1C	0.00113906	0.466421	0.267	0.218	1
SSBP2	0.0011442	0.186628	0.792	0.761	1
S100PBP	0.00114891	0.632244	0.199	0.15	1
PRMT9	0.00115246	-0.497053	0.156	0.209	1
HSPA4	0.00115348	0.371057	0.432	0.381	1
KIAA0513	0.00115633	0.268413	0.567	0.525	1
GLUD1	0.00116363	-0.296733	0.534	0.595	1
AKT3	0.00117311	0.448922	0.455	0.411	1
MFSD14A	0.00117358	0.41907	0.394	0.34	1
SEPTIN6	0.00117552	0.278212	0.612	0.569	1
COPB1	0.00117744	0.25342	0.491	0.434	1
SELL	0.00117756	-0.429628	0.178	0.235	1
UFM1	0.00118172	-0.247214	0.478	0.551	1
SLC25A13	0.00118985	0.267352	0.621	0.584	1
CNOT6L	0.0012079	0.241366	0.671	0.65	1
VTI1A	0.00121503	0.157781	0.861	0.843	1
SRP72	0.00121518	0.296296	0.542	0.493	1
PAFAH1B2	0.0012173	0.268804	0.536	0.481	1
ENOSF1	0.00121742	-0.466667	0.089	0.133	1
SPTLC2	0.00122989	0.176807	0.784	0.743	1
UGGT2	0.00123366	0.373431	0.348	0.292	1
CTSC	0.0012441	-0.181044	0.871	0.898	1
TTC14	0.00124668	0.284403	0.432	0.379	1
NEK1	0.00125691	-0.379477	0.211	0.269	1
TRIM62	0.00125772	0.598852	0.159	0.112	1
ANKRD26	0.00126262	0.63869	0.162	0.115	1
MAN2B1	0.00127086	0.264969	0.602	0.555	1
DLEU1	0.00128499	-0.156703	0.472	0.55	1
KLHDC10	0.00129575	0.385794	0.402	0.353	1
UBA7	0.00130782	0.60372	0.188	0.14	1
FHIT	0.00132456	-0.394583	0.229	0.286	1
PEX14	0.00133028	0.385174	0.297	0.234	1
MAPK6	0.0013305	-0.274497	0.382	0.453	1
AL096870.8	0.00133925	-0.440742	0.152	0.205	1
ATP9B	0.00136157	0.217909	0.662	0.613	1
GNB1	0.00136867	0.163751	0.923	0.916	1
AL513327.1	0.00136896	0.669862	0.119	0.078	1
DOCK4	0.00137197	-0.372152	0.303	0.371	1
KDM4A	0.00137472	0.480135	0.189	0.14	1
STAB1	0.00138969	-0.364671	0.108	0.154	1
LDLRAD4	0.00138996	-0.167461	0.601	0.676	1
DICER1	0.0013907	0.19075	0.766	0.748	1
CDC40	0.00139344	0.230018	0.617	0.567	1
DENND1B	0.00140235	0.308193	0.434	0.369	1
NAP1L1	0.00140349	0.113295	0.981	0.977	1
C1D	0.00140918	0.256901	0.501	0.448	1
NT5C3A	0.00141927	0.313041	0.461	0.411	1
LRRC8C	0.00142136	0.492295	0.306	0.257	1
RNF121	0.00142283	0.58463	0.217	0.166	1
PDE8B	0.00142719	0.527427	0.186	0.135	1
INPP4A	0.0014274	0.235273	0.787	0.765	1
COX20	0.00143043	-0.252081	0.434	0.508	1
CHD8	0.00143271	0.415552	0.404	0.357	1
BTBD10	0.00144349	0.287733	0.471	0.422	1
RAB30-DT	0.00144894	-0.419195	0.217	0.274	1
BAP1	0.00145418	0.714802	0.128	0.086	1
ETF1	0.0014702	-0.176811	0.544	0.62	1
CCAR1	0.00147316	0.285635	0.493	0.433	1
CLCF1	0.00147693	0.767424	0.122	0.081	1
MGAT5	0.00147983	0.347557	0.466	0.419	1
FGD4	0.00148307	0.149794	0.907	0.879	1
ADARB1	0.00148535	0.819672	0.139	0.097	1
SH3BP5	0.00149733	-0.395643	0.261	0.324	1
LY6E	0.00150757	0.230897	0.818	0.818	1
NDUFA3	0.00151283	-0.154294	0.728	0.766	1
DUSP18	0.00151663	0.412506	0.229	0.176	1
DR1	0.00152024	0.361799	0.411	0.36	1
CBFB	0.00152121	0.288259	0.501	0.447	1
PWWP2B	0.00152699	0.407403	0.319	0.267	1
KYNU	0.00153951	0.216947	0.844	0.851	1
TNFAIP8L1	0.00154104	0.638678	0.147	0.101	1
FBXW11	0.00155055	0.186928	0.619	0.564	1
PUS7L	0.00156577	0.498369	0.146	0.101	1
G2E3	0.00159008	0.332501	0.318	0.26	1
TMED5	0.00160585	-0.218954	0.605	0.655	1
NIP7	0.00161241	-0.60767	0.092	0.135	1
CALM3	0.00161244	0.16856	0.843	0.818	1
NDUFA12	0.00161973	-0.138907	0.744	0.785	1
AL645568.1	0.0016204	0.490829	0.214	0.161	1
TBP	0.00162068	0.672279	0.12	0.08	1
RRN3	0.0016225	-0.303142	0.178	0.234	1
FAM193A	0.0016238	0.286443	0.483	0.433	1
H6PD	0.00163466	0.560044	0.208	0.158	1
CARD6	0.00164572	0.527138	0.185	0.137	1
FRAT2	0.00165711	-0.24683	0.404	0.472	1
TUBA1A	0.00165985	0.142551	0.946	0.936	1
FAM20A	0.00166346	0.417605	0.326	0.273	1
RNGTT	0.00167239	0.248762	0.609	0.576	1
PRRC2A	0.00167812	0.337674	0.304	0.246	1
AL450998.2	0.00167949	-0.354872	0.198	0.254	1
CCDC130	0.00167994	-0.206087	0.214	0.28	1
EHD1	0.00169224	0.267862	0.53	0.472	1
DCLRE1C	0.00169657	0.323547	0.328	0.265	1
L3MBTL3	0.00169665	0.189215	0.504	0.438	1
HELZ	0.00170185	0.227199	0.746	0.715	1
C3AR1	0.00170504	0.2586	0.606	0.562	1
ABHD6	0.00170567	0.37099	0.314	0.254	1
MAP3K13	0.00171422	-0.392386	0.108	0.154	1
ATP5PD	0.0017178	-0.141702	0.799	0.853	1
RALGAPB	0.00173058	0.357511	0.414	0.365	1
CDV3	0.0017349	-0.137938	0.776	0.825	1
HNRNPL	0.00174244	-0.225695	0.474	0.549	1
EIF5A	0.00174525	0.160498	0.727	0.672	1
RBFOX2	0.00174665	-0.383187	0.153	0.206	1
CPQ	0.00175012	0.186225	0.796	0.779	1
ADRB2	0.0017591	-0.453749	0.138	0.187	1
KCNAB2	0.00176168	-0.173741	0.743	0.8	1
E2F2	0.00176614	0.909772	0.122	0.083	1
CD58	0.00177144	0.243465	0.609	0.568	1
PIGB	0.00177581	0.591227	0.215	0.165	1
LPAR6	0.00179355	-0.277006	0.374	0.441	1
PPP2R2A	0.00179566	0.208399	0.691	0.67	1
TOLLIP	0.00180041	0.291998	0.441	0.397	1
KDM3A	0.00180876	-0.296633	0.258	0.319	1
MAP4	0.0018123	0.261218	0.698	0.674	1
ME2	0.0018289	0.263046	0.623	0.596	1
FAF2	0.00183072	0.329994	0.364	0.305	1
STRN3	0.00183466	0.302966	0.572	0.534	1
NSA2	0.00184322	-0.149826	0.761	0.816	1
GNA12	0.00184547	-0.336995	0.28	0.339	1
RNF38	0.00184594	0.224206	0.746	0.732	1
FBXL17	0.00185848	0.319835	0.652	0.619	1
CCNG1	0.00186126	0.417142	0.226	0.174	1
ARHGAP45	0.00186147	0.210377	0.618	0.573	1
RSU1	0.00186795	0.256705	0.537	0.477	1
SORL1	0.00187309	-0.244386	0.356	0.43	1
SPECC1L	0.00187821	0.360541	0.426	0.381	1
XPO7	0.00187866	0.369819	0.382	0.326	1
METTL16	0.00187871	0.440993	0.292	0.237	1
NDRG1	0.00188906	-0.257273	0.294	0.365	1
COPA	0.00189122	0.225918	0.627	0.592	1
ACSL3	0.00190651	-0.35862	0.439	0.485	1
LTN1	0.00191161	0.429477	0.3	0.244	1
RALY	0.00191644	0.136865	0.86	0.845	1
RAP1B	0.00192303	0.100226	0.996	0.996	1
PARP4	0.00192358	0.263244	0.657	0.617	1
INTS4	0.00192706	0.338347	0.256	0.204	1
RPRD1A	0.00193695	0.279708	0.405	0.346	1
NKRF	0.00195845	-0.643577	0.072	0.109	1
DUS2	0.00195867	-0.313266	0.461	0.516	1
C3orf38	0.00195889	0.271863	0.355	0.297	1
COPB2	0.00195903	0.314163	0.489	0.444	1
DOHH	0.00196173	-0.620097	0.078	0.117	1
BCAS2	0.00196502	-0.27835	0.366	0.437	1
DDX58	0.00197186	0.587331	0.264	0.216	1
GOLT1B	0.00198412	0.531847	0.285	0.235	1
ZBTB48	0.00198526	-0.326922	0.153	0.206	1
LTBR	0.00198861	-0.327203	0.256	0.319	1
ANKFY1	0.00199776	0.290882	0.485	0.432	1
CLASP1	0.00200788	0.236355	0.629	0.585	1
SF3B2	0.00200819	0.172862	0.616	0.573	1
C1QBP	0.00202742	-0.23448	0.492	0.549	1
HYOU1	0.00203147	-0.524516	0.076	0.115	1
SDHC	0.0020532	0.285496	0.481	0.432	1
ATL3	0.00205402	0.436455	0.306	0.255	1
STK38L	0.00206023	0.334419	0.431	0.383	1
CWC27	0.00206213	0.335293	0.435	0.383	1
ARAP3	0.00206849	0.44566	0.156	0.11	1
FHL3	0.00210838	0.579892	0.169	0.124	1
PATL2	0.00212439	-0.361297	0.196	0.249	1
TMEM258	0.00212501	-0.132769	0.828	0.879	1
PDS5B	0.00212542	0.234285	0.662	0.613	1
HMGB1	0.00213119	-0.10816	0.938	0.971	1
CDR2	0.00213353	0.417361	0.441	0.4	1
BTN3A2	0.00215624	-0.313383	0.352	0.41	1
RBM14	0.00218259	-0.311017	0.232	0.295	1
CCZ1	0.00219048	0.323542	0.371	0.313	1
COMMD4	0.00219263	-0.238913	0.226	0.289	1
DANCR	0.00219573	-0.51929	0.104	0.146	1
RABL6	0.00219733	0.358152	0.397	0.346	1
INTS12	0.00220143	0.591076	0.167	0.123	1
STRN	0.00220248	0.248534	0.502	0.45	1
BPTF	0.00220373	0.192549	0.783	0.767	1
NLN	0.0022084	0.376333	0.378	0.329	1
GIGYF2	0.00221377	0.261107	0.547	0.517	1
FILIP1L	0.00221696	-0.516208	0.114	0.157	1
VPS35L	0.00222082	0.302889	0.386	0.335	1
WDR81	0.0022396	-0.344814	0.159	0.211	1
DCAF8	0.00226115	0.320874	0.347	0.285	1
FLII	0.00226966	0.235603	0.586	0.53	1
SGPL1	0.00228128	0.368369	0.371	0.314	1
C21orf91	0.00228205	0.689711	0.131	0.09	1
TAX1BP1	0.00228674	0.152858	0.855	0.836	1
AKAP9	0.00230013	0.199396	0.684	0.647	1
CDK16	0.00230341	-0.34627	0.173	0.227	1
SLC3A2	0.00230466	-0.203104	0.49	0.562	1
STK40	0.00232003	0.329881	0.563	0.528	1
ERLIN1	0.00233752	-0.517448	0.101	0.144	1
SMIM25	0.00233901	-0.150815	0.968	0.979	1
SYAP1	0.00234315	-0.295182	0.528	0.584	1
AC093673.1	0.00234414	-0.443964	0.146	0.193	1
MON2	0.00234789	0.233083	0.673	0.636	1
DROSHA	0.00235588	0.517162	0.172	0.126	1
IGF2BP2	0.00236123	-0.382557	0.206	0.262	1
CALR	0.00236424	-0.264835	0.668	0.72	1
UNC13D	0.00237133	0.32078	0.441	0.386	1
OGA	0.00239639	0.207511	0.638	0.583	1
TAOK3	0.00239798	0.134393	0.979	0.988	1
AIF1	0.00241296	-0.0701373	0.999	1	1
CDK14	0.0024233	0.39343	0.452	0.414	1
URI1	0.00242518	0.224945	0.571	0.517	1
FAF1	0.00245008	0.164693	0.8	0.803	1
RAB12	0.00246217	0.265074	0.453	0.403	1
ATR	0.00246681	0.322795	0.536	0.507	1
SLC25A5	0.00247327	-0.143994	0.877	0.907	1
ZNF141	0.00248157	-0.473219	0.125	0.17	1
PILRA	0.00248218	-0.121941	0.938	0.967	1
TPST2	0.00250086	0.239205	0.496	0.433	1
ZNF3	0.00250419	-0.4207	0.178	0.233	1
DHX8	0.0025098	0.344246	0.334	0.286	1
PRKACB	0.00251255	-0.491248	0.126	0.169	1
GTF2F1	0.00251563	-0.308627	0.236	0.297	1
CDK6	0.00252797	0.38608	0.461	0.422	1
CSNK1G3	0.00253037	0.378191	0.373	0.322	1
SETDB1	0.00253417	0.367478	0.313	0.258	1
REL	0.00253804	-0.110736	0.859	0.891	1
HACD4	0.0025482	-0.206732	0.456	0.523	1
HSPA14.1	0.00254878	-0.443189	0.158	0.206	1
RAB22A	0.00255823	0.31536	0.388	0.331	1
ZNF428	0.00257587	-0.370071	0.142	0.192	1
PGGT1B	0.00258332	0.309344	0.442	0.39	1
RCC1L	0.00258608	0.459602	0.217	0.169	1
NR3C1	0.00258609	0.163295	0.889	0.894	1
MIS18BP1	0.00259251	0.150051	0.84	0.831	1
YBEY	0.00259367	-0.43181	0.144	0.191	1
RNF34	0.00259729	0.355376	0.344	0.292	1
PLEKHO2	0.00260782	0.264344	0.542	0.506	1
CD86	0.00261332	0.210558	0.792	0.796	1
MXD3	0.00261997	0.378217	0.284	0.228	1
INO80	0.00262721	0.271049	0.491	0.434	1
YIF1B	0.00263304	-0.331575	0.169	0.221	1
PLEKHA7	0.00263979	-0.513241	0.098	0.138	1
ATRX	0.0026398	0.176475	0.751	0.731	1
TRAPPC8	0.00265285	0.279058	0.495	0.437	1
TRAF3	0.00266206	-0.156728	0.657	0.71	1
WSB1	0.00266437	-0.137625	0.951	0.97	1
RHEB	0.00266778	-0.201635	0.617	0.669	1
TANGO2	0.00267062	0.323496	0.404	0.351	1
MAP3K7	0.00267696	0.285978	0.441	0.375	1
BID	0.00269409	0.10871	0.945	0.965	1
CD300E	0.00269775	0.23341	0.653	0.604	1
CRY1	0.00269887	-0.330537	0.235	0.292	1
RPS6KA2	0.00272502	0.355073	0.443	0.394	1
PRKAR1A	0.00274735	0.238347	0.639	0.592	1
DHX34	0.00277182	-0.295978	0.37	0.424	1
SULT1A1	0.00277489	-0.19266	0.585	0.643	1
PTBP3	0.00277552	0.192758	0.84	0.816	1
SIMC1	0.00277766	0.409856	0.188	0.14	1
TMEM43	0.0027903	-0.396195	0.172	0.223	1
RASSF3	0.0028044	0.159482	0.831	0.808	1
ING1	0.00281775	-0.325099	0.244	0.299	1
MTM1	0.00282243	0.407924	0.374	0.328	1
CARF	0.00282419	0.567128	0.139	0.097	1
FAM126B	0.00282645	0.352934	0.403	0.352	1
DST	0.0028268	-0.325992	0.313	0.371	1
GABARAPL2	0.0028371	0.179064	0.685	0.661	1
TRIO	0.00285636	0.207302	0.749	0.7	1
GLUL	0.00286493	-0.190784	0.674	0.725	1
SLC30A7	0.00287011	0.333679	0.399	0.35	1
DOP1A	0.00288279	0.35949	0.396	0.347	1
VPS41	0.00290467	0.254216	0.566	0.516	1
MPRIP	0.00290616	-0.384204	0.176	0.228	1
ZNF581	0.00290697	-0.290492	0.238	0.299	1
RHOT1	0.00291246	0.307524	0.475	0.426	1
SIGLEC7	0.00292797	-0.469858	0.092	0.132	1
CMIP	0.00293101	-0.133667	0.637	0.692	1
OST4	0.00293786	-0.0933456	0.941	0.959	1
U62317.4	0.00293907	-0.533334	0.097	0.137	1
SMC5	0.00296807	0.266678	0.581	0.546	1
VPS9D1	0.0029815	-0.47025	0.151	0.197	1
ERMAP	0.00298576	0.574139	0.164	0.12	1
BOD1	0.00299862	-0.539221	0.107	0.149	1
UBR5-AS1	0.00300433	-0.324024	0.139	0.188	1
PCDH12	0.00301498	-1.18905	0.07	0.103	1
TRAK1	0.00301747	-0.208127	0.759	0.802	1
PNISR	0.00301935	0.161632	0.777	0.752	1
CBFA2T2	0.0030257	0.291846	0.523	0.47	1
ULK2	0.00303063	0.223407	0.585	0.544	1
RPS16	0.00303404	-0.0672383	0.998	0.999	1
CPEB3	0.00303998	0.229876	0.536	0.477	1
RFX7	0.00304269	0.274148	0.518	0.471	1
NAPA	0.00304942	-0.207485	0.627	0.689	1
SDAD1	0.00305804	0.438565	0.271	0.221	1
ETV3	0.00306043	-0.401516	0.129	0.175	1
AC096667.1	0.00306171	-0.218079	0.313	0.376	1
ARL5A	0.00306483	0.221818	0.483	0.434	1
FLNB	0.00308477	0.701825	0.187	0.144	1
PPM1A	0.00308646	0.322833	0.473	0.43	1
ARHGAP17	0.00310297	0.20889	0.61	0.575	1
AHI1	0.0031164	-0.476248	0.065	0.1	1
TNFRSF8	0.00314488	0.292973	0.484	0.441	1
SNX13	0.00314785	0.240102	0.568	0.521	1
CENPP	0.00315012	0.454189	0.276	0.226	1
MASTL	0.00317594	-0.473691	0.141	0.189	1
ANKRD13C	0.00321718	0.335051	0.359	0.307	1
PLAC8	0.00322	0.288978	0.644	0.623	1
SMAD4	0.00323412	0.266616	0.416	0.369	1
CKAP5	0.0032387	0.413821	0.296	0.245	1
SERTAD3	0.003241	-0.319422	0.265	0.325	1
HMGN1	0.00325124	-0.259271	0.439	0.495	1
GRK5	0.00325575	0.300854	0.338	0.285	1
RBBP6	0.00325701	-0.234603	0.468	0.533	1
GNPTG	0.00328212	-0.247433	0.238	0.296	1
GABARAP	0.00333368	0.092433	0.992	0.995	1
SLC12A7	0.00333374	-0.245851	0.202	0.258	1
TSPAN4	0.00333831	-0.43611	0.146	0.192	1
RPS6KA1	0.00338069	0.310893	0.619	0.579	1
ADGRE1	0.00339639	0.298927	0.506	0.465	1
JARID2	0.00339842	-0.292544	0.854	0.859	1
SNU13	0.00340516	-0.144975	0.77	0.819	1
UCP2	0.00340867	0.155157	0.841	0.83	1
PDK3	0.00341101	0.273956	0.419	0.371	1
BANF1	0.0034262	-0.199678	0.632	0.698	1
SIRPB2	0.00342737	0.217632	0.476	0.422	1
SPG11	0.00343251	0.176553	0.794	0.765	1
DDX46	0.00343431	0.23027	0.673	0.623	1
SEC24C	0.00344264	0.448851	0.256	0.21	1
SLC1A5	0.00344289	0.314244	0.356	0.302	1
AC124016.1	0.00344658	-0.415532	0.124	0.169	1
C20orf194	0.00344689	0.331789	0.436	0.391	1
MAPK1	0.00347439	0.153231	0.906	0.897	1
CRK	0.00347776	0.24522	0.464	0.422	1
H2AFJ	0.00350983	-0.190369	0.553	0.612	1
ARFIP1	0.00353807	0.281741	0.428	0.37	1
MPEG1	0.00355424	-0.146823	0.802	0.831	1
TMLHE	0.00356373	0.358384	0.359	0.308	1
SDHD	0.00358506	-0.191423	0.511	0.585	1
RNF2	0.00358835	0.311986	0.38	0.329	1
ARHGAP1	0.00359404	0.272564	0.451	0.402	1
IGFLR1	0.00361519	-0.249641	0.346	0.408	1
GMCL1	0.00364184	0.495049	0.246	0.2	1
ZNF710	0.00367457	0.221749	0.735	0.704	1
NDUFA6	0.00367623	-0.216953	0.623	0.67	1
UPP1	0.00367724	-0.219039	0.6	0.643	1
PUDP	0.00367751	0.415823	0.349	0.303	1
KARS	0.00369174	0.295803	0.431	0.392	1
MPHOSPH9	0.00369613	0.435931	0.206	0.158	1
RCC2	0.00369835	0.374383	0.372	0.325	1
NANS	0.00369909	-0.161814	0.539	0.604	1
CUL5	0.00370185	0.262291	0.526	0.489	1
ZSWIM7	0.00370223	-0.209117	0.464	0.528	1
GAS5	0.00370321	-0.169765	0.654	0.705	1
MPND	0.0037124	0.451679	0.18	0.137	1
AC104695.4	0.00371679	-0.444075	0.111	0.152	1
TUFM	0.00372734	-0.161406	0.619	0.678	1
IFNGR1	0.00372756	-0.149005	0.764	0.807	1
DUSP10	0.0037356	-0.332469	0.116	0.161	1
STOML2	0.0037614	-0.255218	0.211	0.271	1
KAT6B	0.00376569	0.24809	0.549	0.5	1
ATP5MD	0.00376591	-0.131359	0.897	0.933	1
NIFK	0.00376615	-0.260451	0.297	0.356	1
DCAF6	0.00377449	0.309542	0.454	0.405	1
TNIP1	0.00377903	0.260323	0.44	0.394	1
CKAP2	0.00378793	0.412346	0.258	0.209	1
STX7	0.00379975	0.193546	0.772	0.745	1
OLIG1	0.00380163	0.4292	0.228	0.175	1
MAU2	0.00381458	0.362501	0.283	0.235	1
SUGP2	0.00383669	0.314269	0.359	0.306	1
RPRD1B	0.00383824	0.330493	0.262	0.209	1
PLBD1	0.00387342	0.279921	0.449	0.4	1
DCAF10	0.00390242	0.380462	0.321	0.273	1
GOLGA1	0.00391022	0.510152	0.23	0.187	1
SIRPA	0.00392699	-0.324898	0.185	0.234	1
GOLGA4	0.00393325	0.1864	0.632	0.59	1
NSD2	0.00393922	0.509278	0.193	0.148	1
TNFRSF10B	0.00396779	-0.242693	0.359	0.426	1
CD1D	0.00399678	-0.500242	0.117	0.158	1
EXOSC5	0.00401353	-0.327333	0.145	0.193	1
TSTD1	0.00402422	-0.237948	0.377	0.447	1
PCYT1A	0.00403009	0.321342	0.445	0.409	1
ADAM8	0.00403689	0.692646	0.14	0.101	1
CAPN2	0.00404661	0.192501	0.63	0.592	1
NRIP1	0.00405093	-0.312678	0.654	0.684	1
PID1	0.00405246	-0.130268	0.439	0.507	1
IPCEF1	0.0040749	-0.268391	0.289	0.35	1
TRMT2B	0.00408445	0.685854	0.124	0.087	1
GALNT3	0.0041175	-0.355612	0.276	0.326	1
SLC35F1	0.00412054	-0.280156	0.416	0.466	1
SFMBT2	0.00413005	0.25331	0.624	0.591	1
VAPA	0.00413529	-0.145031	0.851	0.879	1
TTC19	0.00413761	-0.262863	0.376	0.438	1
PXK	0.00414197	0.353949	0.409	0.357	1
GON7	0.00417795	-0.511175	0.124	0.167	1
MAX	0.00420505	0.28716	0.53	0.49	1
R3HCC1L	0.00420987	0.24019	0.544	0.504	1
DEK	0.00421345	0.137523	0.753	0.723	1
ZDHHC18	0.00422308	0.398281	0.208	0.161	1
GIT2	0.00422519	0.174538	0.662	0.607	1
TICAM1	0.00422552	-0.224871	0.362	0.425	1
NABP1	0.00422849	-0.192516	0.425	0.49	1
TET3	0.00422897	0.233614	0.636	0.609	1
FAM135A	0.00424483	0.490721	0.281	0.232	1
OIP5-AS1	0.0042486	0.277672	0.421	0.382	1
ATG7	0.00425133	0.183977	0.836	0.817	1
KPNA5	0.00425376	0.428678	0.194	0.146	1
MEMO1	0.00425765	0.559228	0.126	0.087	1
TOMM5	0.0042636	-0.154366	0.528	0.592	1
PRRC1	0.00427447	0.415633	0.172	0.126	1
UQCC1	0.00429	0.45413	0.218	0.172	1
ARL15	0.00429126	0.164882	0.792	0.756	1
GPR132	0.00431077	-0.239198	0.383	0.456	1
TWISTNB	0.00431139	-0.387101	0.151	0.199	1
ERAP2	0.0043202	0.375791	0.308	0.257	1
SCAF8	0.00433911	0.186484	0.629	0.601	1
BTF3	0.00435599	-0.0993526	0.976	0.978	1
SLC30A1	0.00435764	-0.49612	0.152	0.197	1
IGSF6	0.00436707	0.163892	0.803	0.784	1
SMIM8	0.00437474	0.681257	0.12	0.084	1
MAP3K2	0.00437858	-0.166342	0.776	0.812	1
WDR7	0.00438466	0.182497	0.598	0.567	1
CAPRIN1	0.00440766	0.217105	0.609	0.538	1
IGF2R	0.00441911	-0.199893	0.538	0.608	1
MAPK14	0.00442207	0.221731	0.677	0.67	1
KRTCAP2	0.0044484	-0.151072	0.716	0.774	1
EIF2A	0.00445412	-0.181166	0.483	0.558	1
ALKBH1	0.00445881	0.597239	0.125	0.089	1
AC008957.1	0.00446734	-0.60129	0.074	0.108	1
CYB5D2	0.00448147	-0.355759	0.194	0.246	1
AL021707.1	0.00449362	-0.507695	0.116	0.157	1
CEP85	0.0045007	0.621216	0.163	0.124	1
HELZ2	0.00452076	0.424343	0.153	0.11	1
UBE3B	0.00452208	0.457014	0.194	0.15	1
TBC1D4	0.00455265	-0.262256	0.124	0.167	1
IL27RA	0.0045527	-0.281478	0.213	0.269	1
ATF6B	0.00455426	0.329381	0.348	0.3	1
ISG15	0.00455576	0.00246936	0.625	0.699	1
LMBRD2	0.00456079	0.700066	0.117	0.081	1
RASSF4	0.00456231	-0.307225	0.268	0.322	1
ZFAND6	0.00460349	0.108545	0.875	0.85	1
CHMP4B	0.00461145	0.204911	0.63	0.593	1
UHRF1BP1	0.00461161	0.287923	0.445	0.405	1
POMP	0.00461763	-0.10571	0.865	0.905	1
KDM5B	0.00461849	0.154227	0.309	0.255	1
APOBEC3A	0.00463284	-0.117355	0.542	0.626	1
GGNBP2	0.00463804	0.211251	0.671	0.619	1
TRAF3IP3	0.00466173	0.175029	0.749	0.731	1
MT-ND6	0.00466927	0.36819	0.334	0.291	1
HDAC5	0.00469938	0.231505	0.409	0.354	1
SHKBP1	0.00471935	0.158274	0.614	0.574	1
MBD6	0.00472671	-0.375243	0.147	0.192	1
GLIPR2	0.0047661	-0.113608	0.577	0.648	1
HCST	0.00477923	-0.160214	0.771	0.825	1
TLR5	0.00477972	-0.376075	0.131	0.177	1
BTN3A1	0.00478929	-0.300627	0.204	0.258	1
LINC00893	0.00479694	-0.526143	0.069	0.102	1
GSR	0.00480199	0.344713	0.376	0.322	1
RNF4	0.00481606	0.255956	0.423	0.377	1
PGPEP1	0.00482331	0.43727	0.214	0.17	1
CDA	0.00482666	0.235957	0.562	0.527	1
AC006059.1	0.00483631	0.393924	0.184	0.138	1
VDAC2	0.00483972	-0.141228	0.679	0.731	1
HERC1	0.00484578	0.130327	0.875	0.843	1
AL592183.1	0.00485297	-0.419895	0.145	0.189	1
JPT1	0.00485761	-0.181374	0.807	0.842	1
AP1M1	0.00487381	0.252685	0.431	0.381	1
TMEM71	0.00488872	-0.429193	0.142	0.186	1
RBM6	0.00489888	0.199441	0.756	0.722	1
MINDY2	0.0049046	0.409999	0.259	0.214	1
CHM	0.00491346	0.351903	0.324	0.274	1
PRELID1	0.00491642	0.100736	0.969	0.973	1
CNPY2	0.00492323	-0.137996	0.402	0.475	1
TTYH2	0.00492474	0.299788	0.307	0.262	1
IMPAD1	0.00493258	0.349166	0.242	0.195	1
PPA2	0.00493288	0.32839	0.442	0.394	1
FCER1G	0.00493904	0.0554792	1	1	1
RNASEH2B	0.00493975	-0.146228	0.371	0.438	1
HNRNPA0	0.00494782	-0.163361	0.481	0.538	1
MRPL20	0.0049491	0.190767	0.688	0.665	1
SGTB	0.00495896	0.309491	0.342	0.296	1
HDAC1	0.00497453	0.258788	0.455	0.408	1
RBM18	0.00503555	-0.249043	0.201	0.256	1
SNX27	0.0050598	0.253562	0.596	0.57	1
EP300	0.00507472	0.150357	0.782	0.738	1
KHDRBS1	0.00508489	0.206797	0.718	0.691	1
EDRF1	0.00509189	0.363356	0.192	0.147	1
ARSB	0.00509229	0.336529	0.395	0.343	1
AP3B1	0.00511133	0.134677	0.842	0.818	1
ZNF699	0.00511311	-0.579943	0.093	0.129	1
PDZD8	0.00512225	-0.270368	0.416	0.477	1
PLB1	0.00514125	-0.442994	0.153	0.199	1
MOSMO	0.0051446	0.39597	0.322	0.274	1
ZNF207	0.00515896	0.206806	0.697	0.681	1
DGKG	0.00516679	0.288764	0.474	0.424	1
ABCC10	0.00517686	0.565308	0.106	0.072	1
TMEM126B	0.00518066	-0.304537	0.226	0.278	1
SHLD2	0.0051904	0.274591	0.481	0.437	1
RBM33	0.00519171	0.186303	0.642	0.604	1
DAZAP2	0.00520914	0.143627	0.888	0.877	1
PHACTR4	0.00521336	0.272339	0.491	0.455	1
KLF7	0.00523224	-0.141082	0.61	0.66	1
CSF2RB	0.00524805	0.483387	0.239	0.198	1
HAT1	0.00527836	-0.310382	0.348	0.403	1
LINC01128	0.00531733	-0.669776	0.069	0.102	1
PCNX4	0.00532144	0.353165	0.315	0.266	1
NNT	0.00536404	0.316098	0.457	0.417	1
SMIM7	0.00540631	0.213391	0.564	0.529	1
MGLL	0.00546191	-0.299139	0.317	0.369	1
WDFY3	0.00546995	0.217736	0.752	0.737	1
ATXN2	0.00548417	0.199181	0.631	0.584	1
PVT1	0.00550197	-0.316536	0.259	0.314	1
TDRD7	0.00550389	0.35408	0.266	0.215	1
RABGAP1L	0.00550489	0.122024	0.964	0.971	1
BDP1	0.00550717	0.267076	0.464	0.411	1
SAP30L	0.00551918	0.44037	0.219	0.174	1
RABGAP1	0.00553533	0.229783	0.564	0.535	1
EVI2A	0.00554819	-0.281604	0.354	0.42	1
ANAPC16	0.00558627	-0.156187	0.756	0.814	1
NUP54	0.00559644	0.293061	0.291	0.235	1
H1F0	0.00559981	-0.395429	0.152	0.195	1
LPCAT2	0.00563388	0.164824	0.633	0.598	1
SLC46A2	0.00565873	-0.478355	0.086	0.123	1
MAP2K3	0.00567967	0.195722	0.718	0.708	1
SEC22B	0.00568664	-0.260899	0.214	0.268	1
ANP32A	0.00569548	0.148816	0.818	0.816	1
EIF3K	0.00571265	-0.0716639	0.972	0.977	1
HNRNPA2B1	0.00571598	-0.094747	0.976	0.977	1
RNPEP	0.00572981	0.197861	0.679	0.648	1
STX6	0.0057527	0.39049	0.304	0.261	1
INAFM2	0.00575959	-0.554504	0.073	0.107	1
SSH1	0.00576815	0.296909	0.399	0.35	1
ENO1	0.00577635	0.101351	0.949	0.944	1
DDX59	0.00581061	0.326741	0.189	0.143	1
ISCA1	0.0058137	-0.190019	0.267	0.329	1
DDX23	0.00582151	0.429694	0.233	0.192	1
ATP5MC3	0.00585899	-0.11458	0.874	0.893	1
SMAD1	0.00586061	0.403879	0.297	0.251	1
AMMECR1	0.00589775	0.467303	0.168	0.127	1
PPP6R1	0.00589842	0.227336	0.421	0.368	1
ACSL4	0.00592751	0.24522	0.569	0.535	1
ASB8	0.00594396	0.43571	0.302	0.262	1
NEK9	0.00598457	0.28539	0.259	0.208	1
HCP5	0.00600137	-0.445177	0.136	0.178	1
GRHPR	0.00602509	-0.232897	0.368	0.425	1
SLC20A1	0.00604478	-0.294382	0.358	0.413	1
LRRC8B	0.00605418	-0.291468	0.235	0.286	1
BCR	0.00605451	0.300314	0.299	0.249	1
GSK3B	0.0060876	0.146908	0.792	0.744	1
HSPB1	0.00610101	-0.22753	0.362	0.422	1
NOTCH4	0.00610371	-0.325668	0.117	0.158	1
TBL2	0.00614132	-0.445491	0.082	0.119	1
COX7C	0.0061701	-0.0669012	0.985	0.989	1
NAP1L4	0.0061946	0.21629	0.552	0.507	1
NGLY1	0.00620187	0.285016	0.414	0.364	1
NECAP1	0.00622518	0.51431	0.207	0.166	1
CPT1A	0.00622902	-0.150375	0.461	0.519	1
MGA	0.00623548	0.420851	0.304	0.262	1
FAM13A-AS1	0.00624584	0.355707	0.23	0.186	1
CAPZA1	0.0062751	0.118592	0.939	0.925	1
RPS6KA5	0.00628637	-0.200316	0.481	0.545	1
SYK	0.00631188	0.174443	0.787	0.756	1
ISG20	0.00632051	-0.446535	0.222	0.271	1
STAM2	0.0063292	0.304016	0.397	0.354	1
ARCN1	0.00633297	0.302529	0.376	0.326	1
TLK1	0.00634301	0.214532	0.609	0.576	1
ATP5MF	0.00638577	-0.0961236	0.884	0.911	1
FARSA	0.00639039	-0.210554	0.191	0.243	1
DDX54	0.00643477	0.364358	0.245	0.199	1
CORO2A	0.00644171	0.439828	0.188	0.144	1
TXNL4A	0.00644915	-0.137856	0.608	0.676	1
S100A12	0.00644999	0.670475	0.198	0.155	1
NUP107	0.00647722	0.258907	0.238	0.189	1
ACIN1	0.00654058	0.244478	0.447	0.391	1
SAMD4B	0.00656844	-0.250923	0.28	0.341	1
SAP130	0.00659235	0.424944	0.321	0.279	1
NUDT3	0.00663127	0.369896	0.338	0.294	1
RPL9	0.00664698	-0.0611682	0.999	0.999	1
PPIL4	0.00664941	-0.25732	0.305	0.362	1
PSMB8-AS1	0.00668852	-0.167788	0.362	0.422	1
EPS15L1	0.00669502	0.369865	0.318	0.277	1
DMXL1	0.00671237	0.214691	0.519	0.462	1
TOP3A	0.00679559	0.534628	0.238	0.198	1
AC004797.1	0.0068121	0.338458	0.36	0.318	1
MAP2K1	0.00681734	-0.22848	0.719	0.745	1
NF1	0.00682014	0.274864	0.498	0.453	1
BCL7C	0.00689379	-0.238393	0.386	0.454	1
MTMR6	0.00692228	-0.232109	0.517	0.576	1
POLR2B	0.0069339	0.26429	0.396	0.352	1
TIMM9	0.00693421	-0.286689	0.198	0.252	1
CASP2	0.00693937	0.536334	0.188	0.148	1
PPP1CB	0.00701277	-0.159009	0.854	0.883	1
CTBS	0.00701888	-0.191584	0.471	0.532	1
CLPX	0.00710294	0.48415	0.209	0.166	1
GFM1	0.00716183	0.412774	0.221	0.18	1
CNPY4	0.00720635	0.588198	0.106	0.073	1
LINC01089	0.00722581	0.455323	0.145	0.107	1
GNAQ	0.00724854	0.131089	0.926	0.926	1
CCDC88A	0.00728056	0.182995	0.755	0.731	1
HIPK3	0.0073095	-0.172737	0.879	0.907	1
MNT	0.00732565	-0.231172	0.339	0.399	1
SNX25	0.00732883	-0.566815	0.094	0.129	1
GNPTAB	0.00735739	0.247948	0.424	0.374	1
RPL13A	0.00737505	-0.071208	0.998	1	1
SLC23A2	0.00738191	0.241646	0.369	0.312	1
ABHD3	0.00741063	0.243513	0.677	0.643	1
PRKX	0.00741389	0.22681	0.496	0.449	1
AP3S1	0.00742496	0.217452	0.544	0.502	1
KDM6A	0.00742931	0.109265	0.874	0.862	1
GDAP1	0.00745894	0.538996	0.141	0.104	1
SWI5	0.00747486	-0.385969	0.109	0.148	1
RGL1	0.00749797	-0.523318	0.098	0.133	1
ARHGDIA	0.00749843	0.156507	0.8	0.779	1
RNF144B	0.00749964	-0.12672	0.88	0.932	1
PRMT2	0.00751045	0.213329	0.596	0.563	1
ZSWIM8	0.00754762	0.377067	0.215	0.171	1
BAZ2A	0.00754787	0.284363	0.525	0.498	1
COG6	0.00756008	0.458165	0.164	0.124	1
TRAPPC11	0.00759275	0.300185	0.471	0.436	1
NDUFAF3	0.007612	-0.14467	0.529	0.604	1
PPP4R3A	0.00761548	-0.212084	0.584	0.617	1
BRD9	0.0076721	0.31271	0.352	0.302	1
CAMSAP1	0.00768124	0.347726	0.269	0.218	1
TBC1D25	0.00770042	-0.433681	0.114	0.154	1
MTURN	0.00772678	-0.422943	0.08	0.113	1
IFFO1	0.00773692	-0.406717	0.109	0.147	1
DBI	0.00774286	-0.107354	0.862	0.89	1
ABHD13	0.00774538	0.485825	0.206	0.166	1
NR1H2	0.00775233	-0.207009	0.436	0.495	1
LILRB3	0.00777482	-0.194913	0.619	0.67	1
RGL2	0.00777511	-0.473277	0.113	0.15	1
CSGALNACT2	0.00780163	0.16711	0.858	0.875	1
AC018755.4	0.00788243	0.555897	0.14	0.104	1
GNG5	0.00788724	-0.0904794	0.976	0.977	1
SBNO1	0.0078951	0.211747	0.432	0.386	1
CKLF	0.00790923	-0.173044	0.706	0.744	1
UQCRQ	0.00793289	-0.105586	0.783	0.819	1
TAF3	0.00793491	0.196301	0.541	0.502	1
ACP5	0.00794154	-0.168125	0.082	0.117	1
MFSD8	0.00794332	0.389362	0.163	0.124	1
AC097634.3	0.00798486	-0.392751	0.088	0.123	1
AC092650.1	0.00798618	0.569521	0.112	0.078	1
AUP1	0.0080042	-0.172066	0.398	0.455	1
SCYL2	0.00803821	0.293068	0.334	0.285	1
DENND4A	0.00804896	-0.179014	0.588	0.635	1
G6PD	0.00806074	0.266022	0.428	0.377	1
MED1	0.00807539	0.334717	0.234	0.188	1
MT1E	0.00807799	-1.03714	0.096	0.127	1
EXOC2	0.00808607	0.320201	0.396	0.35	1
BZW1	0.00809358	0.227423	0.678	0.653	1
SLC25A40	0.00810314	0.323831	0.303	0.257	1
SMC6	0.008167	0.366001	0.253	0.209	1
MYL6	0.00817757	0.0820858	0.997	1	1
NUP93	0.00819496	0.26134	0.411	0.358	1
CDK19	0.00820036	0.2379	0.619	0.598	1
UBXN2A	0.0082009	-0.213222	0.28	0.337	1
RCC1	0.00821518	-0.514624	0.081	0.113	1
MFSD10	0.00821638	-0.256639	0.465	0.511	1
ZBED5	0.00825302	-0.350175	0.137	0.177	1
MOB1A	0.0082605	0.131294	0.887	0.88	1
IRF2	0.008293	0.162606	0.681	0.637	1
CPSF2	0.0083048	0.308124	0.29	0.243	1
MRPL34	0.00832677	-0.202692	0.418	0.477	1
KIFAP3	0.00833234	0.317299	0.309	0.26	1
XYLT1	0.00834054	0.132626	0.932	0.917	1
RPS19BP1	0.00836167	-0.158091	0.536	0.61	1
TECPR1	0.00840157	0.292889	0.339	0.289	1
USP8	0.00840972	0.153998	0.642	0.592	1
RUVBL1	0.00842811	-0.298575	0.204	0.252	1
A1BG	0.00843164	-0.25905	0.189	0.235	1
FAM168A	0.00845997	0.333302	0.498	0.456	1
TAPBP	0.00855248	0.198331	0.716	0.693	1
UBA1	0.00858439	0.236855	0.462	0.42	1
OPA3	0.00858907	-0.250696	0.207	0.26	1
CTNND1	0.00862588	0.298931	0.448	0.402	1
GPR35	0.00864889	-0.494665	0.098	0.132	1
PGD	0.00867606	0.260112	0.517	0.478	1
TAF4B	0.00874319	-0.705153	0.071	0.101	1
SRSF6	0.00881426	-0.229223	0.349	0.404	1
C6orf89	0.00885128	0.273353	0.284	0.239	1
BLCAP	0.0088537	0.287599	0.308	0.257	1
SECISBP2	0.00886619	0.194126	0.552	0.506	1
NACA	0.00891483	0.0561794	0.998	1	1
PIGS	0.00895849	0.41907	0.172	0.133	1
ZDHHC7	0.00896527	0.265413	0.527	0.495	1
RBIS	0.00896858	-0.161877	0.632	0.666	1
AP004609.3	0.00896865	-0.494225	0.104	0.14	1
MICOS13	0.00897333	-0.158997	0.621	0.666	1
LANCL2	0.00900184	0.458714	0.168	0.13	1
SPAST	0.00902094	0.258043	0.494	0.453	1
ICE1	0.00903476	0.298349	0.375	0.328	1
WIPI2	0.00908292	0.135342	0.583	0.533	1
HADHB	0.00909473	0.202488	0.621	0.59	1
EVI2B	0.00915642	-0.0917621	0.956	0.959	1
TSC22D2	0.00916074	-0.222342	0.546	0.598	1
AGPS	0.00916305	0.224195	0.541	0.502	1
TGOLN2	0.00917601	0.165941	0.77	0.744	1
IER5	0.00918747	-0.144687	0.877	0.886	1
DIAPH1	0.00919728	0.172614	0.86	0.853	1
OSBPL2	0.00921377	0.314609	0.233	0.192	1
PIAS4	0.00921756	0.555351	0.143	0.108	1
VAMP2	0.0092359	-0.194846	0.509	0.558	1
HNMT	0.00925078	-0.2133	0.429	0.49	1
ZPR1	0.00929228	-0.338098	0.226	0.273	1
FRMD3	0.00935719	0.587068	0.181	0.144	1
MNAT1	0.00937043	0.358204	0.276	0.232	1
GTF2B	0.00938906	-0.244495	0.574	0.624	1
UHRF1BP1L	0.00942936	0.266396	0.522	0.487	1
PDS5A	0.00943451	0.176153	0.651	0.625	1
SLAIN2	0.00944901	0.221189	0.503	0.462	1
MARCH2	0.00946114	0.214076	0.526	0.488	1
ORMDL1	0.00951113	-0.165478	0.537	0.591	1
CDC14A	0.00954774	0.400489	0.443	0.41	1
CTDSP2	0.0095699	0.24033	0.405	0.352	1
NHP2	0.00957969	-0.197656	0.388	0.448	1
RAB1A	0.00959854	-0.110478	0.849	0.876	1
SLC2A3	0.00960134	-0.252441	0.13	0.17	1
ZNF25	0.00961855	0.493455	0.161	0.124	1
PRIMPOL	0.00962197	-0.44042	0.104	0.141	1
TNFRSF14	0.00963211	-0.161449	0.615	0.678	1
RWDD1	0.0097141	-0.119591	0.594	0.66	1
RCL1	0.00971559	0.717886	0.1	0.069	1
ZC3H13	0.00972597	0.251637	0.59	0.559	1
VNN1	0.00972852	-0.0716731	0.231	0.283	1
NEDD4	0.00977059	0.371117	0.201	0.159	1
BAZ1B	0.00979308	0.26778	0.394	0.348	1
KMT5A	0.00979381	-0.435073	0.159	0.199	1
HMGN4	0.00986588	-0.177062	0.331	0.391	1
NUDCD3	0.00988573	0.415993	0.301	0.263	1
PAFAH1B1	0.00993383	0.120008	0.792	0.775	1
CCDC146	0.00994354	0.417272	0.109	0.076	1
PPID	0.0100117	-0.215092	0.243	0.3	1
OAZ1	0.0100163	0.0543894	0.999	1	1
SLC9A6	0.0100921	0.398417	0.179	0.14	1
CA5B	0.0101327	-0.209227	0.421	0.47	1
MRPS36	0.0101623	-0.187057	0.537	0.576	1
CNDP2	0.010172	0.221554	0.482	0.433	1
FMR1	0.0101818	0.302135	0.349	0.305	1
HIP1	0.0102922	-0.193392	0.266	0.32	1
LRPPRC	0.0103022	0.309496	0.464	0.438	1
DALRD3	0.0103145	-0.368766	0.261	0.302	1
ACTR2	0.0103209	0.0630736	0.982	0.982	1
DPYD	0.0103619	0.114153	0.979	0.983	1
RMC1	0.0103623	0.28067	0.408	0.371	1
IDS	0.010442	-0.201813	0.552	0.602	1
PSME3	0.0104577	0.423411	0.241	0.203	1
SRGAP1	0.0104856	-0.373296	0.199	0.242	1
CXorf21	0.010487	-0.310612	0.259	0.309	1
CBWD2	0.0105139	0.302322	0.276	0.232	1
SLC39A4	0.0105719	-0.384873	0.112	0.15	1
OS9	0.0105949	0.16593	0.611	0.585	1
RDH13	0.0106053	-0.557806	0.077	0.108	1
UBE3A	0.0106251	0.17744	0.627	0.59	1
MRPL55	0.010655	-0.248388	0.341	0.394	1
PRXL2C	0.0107562	-0.351244	0.216	0.266	1
PPP2R5E	0.0107566	0.192371	0.649	0.627	1
PNRC2	0.0107775	-0.211161	0.507	0.553	1
TCTN3	0.010941	-0.360101	0.146	0.184	1
ZNF22	0.0109671	-0.370872	0.12	0.159	1
JAML	0.0109686	-0.120191	0.646	0.7	1
WDR46	0.0109787	-0.202508	0.228	0.277	1
CISD1	0.0109895	-0.342604	0.106	0.143	1
PPP3CB	0.0110096	0.29524	0.467	0.428	1
SLC9A8	0.0110581	-0.218487	0.452	0.512	1
SLC7A1	0.0110597	-0.33822	0.139	0.18	1
SAP18	0.0110987	-0.122147	0.882	0.896	1
SULT1B1	0.0111184	0.475626	0.126	0.091	1
SLC8A1	0.0111264	0.106462	0.948	0.944	1
SFPQ	0.0111353	-0.137236	0.734	0.775	1
PTDSS1	0.0111819	0.259265	0.376	0.334	1
IFNAR1	0.0112242	0.238818	0.532	0.511	1
SF3A3	0.0112298	0.272345	0.346	0.309	1
KIAA0232	0.011302	0.190766	0.57	0.529	1
NIPSNAP3A	0.0113358	0.25457	0.348	0.301	1
UBE4B	0.0113484	0.226682	0.452	0.419	1
LINC01578	0.01135	-0.106611	0.852	0.896	1
LSM7	0.0113656	-0.173096	0.728	0.767	1
AC004687.1	0.0113777	0.149264	0.67	0.643	1
SMARCD3	0.0114114	-0.308611	0.116	0.153	1
RAP2C-AS1	0.0114212	0.554554	0.226	0.188	1
PCM1	0.0114371	0.200299	0.598	0.563	1
MARF1	0.0114557	0.282192	0.422	0.382	1
COMMD3	0.0114663	-0.218279	0.396	0.454	1
RSPH3	0.0114787	0.580218	0.139	0.106	1
FAM214A	0.0114856	-0.23241	0.254	0.303	1
CHCHD1	0.0115133	-0.200488	0.464	0.517	1
ALAD	0.0115436	0.526906	0.126	0.093	1
USP14	0.0115868	0.24498	0.359	0.309	1
AL645728.1	0.0115922	-0.512033	0.078	0.109	1
NPTN	0.011605	0.202347	0.624	0.596	1
AP3S2	0.0116156	0.284235	0.479	0.442	1
PPP6C	0.0116434	0.229275	0.461	0.411	1
ELP2	0.0116765	-0.170968	0.271	0.322	1
PLIN3	0.0116789	0.199699	0.459	0.408	1
TUBGCP3	0.0117187	0.265671	0.397	0.35	1
OARD1	0.0117915	-0.17497	0.27	0.324	1
MCTS1	0.0118258	-0.199204	0.414	0.465	1
PLA2G4A	0.0118509	0.426259	0.302	0.265	1
CNOT1	0.011895	0.190885	0.569	0.53	1
INAFM1	0.0119044	-0.281967	0.104	0.141	1
PGLS	0.0119502	0.111869	0.905	0.919	1
SIPA1	0.0119731	0.2432	0.424	0.38	1
IQCB1	0.0119873	0.31826	0.382	0.341	1
R3HDM1	0.0119874	0.275315	0.465	0.424	1
FANCC	0.0120535	0.550675	0.1	0.069	1
NRROS	0.012076	0.401016	0.182	0.142	1
CD99	0.0120826	-0.289359	0.281	0.328	1
GNL3L	0.0120886	0.31497	0.328	0.289	1
OSER1	0.0121046	-0.248116	0.499	0.549	1
TFIP11	0.0121064	0.340165	0.152	0.114	1
CWC25	0.012117	-0.245187	0.267	0.317	1
BRCC3	0.0121213	0.558066	0.166	0.13	1
UBE2Q2	0.0121776	0.154762	0.412	0.36	1
TMED3	0.0121907	0.236696	0.359	0.317	1
DYNLRB1	0.0121986	-0.193641	0.645	0.691	1
UBE2L3	0.0122075	0.16399	0.746	0.711	1
RUBCN	0.0122644	0.276655	0.328	0.277	1
CCT3	0.012271	-0.198258	0.546	0.584	1
MCU	0.0122807	0.309746	0.454	0.419	1
RHBDD1	0.0122972	0.303079	0.366	0.326	1
PPP2R5A	0.0123048	0.20345	0.738	0.721	1
SCMH1	0.0123286	0.518877	0.208	0.17	1
STX5	0.0123307	-0.180578	0.564	0.608	1
BUB3	0.0123392	0.234486	0.335	0.294	1
PFDN5	0.0123517	-0.0652329	0.998	1	1
AKAP8	0.0123635	0.263544	0.291	0.248	1
NUP133	0.0123915	0.455685	0.212	0.174	1
RAD23A	0.0124218	-0.165623	0.537	0.604	1
ATG13	0.0125567	0.367219	0.324	0.286	1
TRAPPC13	0.0125618	0.471339	0.184	0.147	1
SLC38A10	0.0125721	0.249625	0.496	0.461	1
ASB3	0.0125732	0.340478	0.353	0.316	1
TMEM91	0.0125777	-0.454155	0.136	0.174	1
SFXN5	0.0126128	0.283401	0.26	0.216	1
MITF	0.0126272	-0.348649	0.126	0.164	1
MTPAP	0.0126509	0.473725	0.131	0.097	1
PRPF4	0.0126817	-0.212501	0.158	0.203	1
NUTM2B-AS1	0.0126946	0.207187	0.524	0.467	1
PCBD2	0.0127205	0.359427	0.373	0.341	1
ACVR2A	0.0127489	0.394948	0.244	0.2	1
ZC3H7A	0.0127546	0.222275	0.501	0.458	1
AMD1	0.0127625	-0.112558	0.616	0.681	1
TMEM141	0.0127767	-0.127982	0.391	0.454	1
CDC42SE2	0.0128019	0.0583582	0.848	0.823	1
PNKD	0.0128318	-0.216405	0.392	0.444	1
TXNDC16	0.012854	-0.321782	0.178	0.221	1
MIR181A1HG	0.0128606	-0.246944	0.434	0.482	1
PRKAG2	0.0128934	-0.166986	0.611	0.65	1
ENTPD1	0.0129153	-0.319079	0.262	0.311	1
AL359762.1	0.0129417	-0.439968	0.219	0.261	1
FCHO2	0.0129681	0.289799	0.432	0.398	1
RILP	0.0129789	-0.444268	0.074	0.104	1
PEBP1	0.0129816	-0.245673	0.322	0.37	1
FBXO28	0.0129822	0.320902	0.319	0.277	1
CAMKMT	0.0129841	0.368968	0.499	0.465	1
PPP3CA	0.0129948	0.149062	0.845	0.85	1
SRXN1	0.0129996	0.527964	0.113	0.081	1
PRKRA	0.0131245	-0.277396	0.181	0.223	1
TMEM87A	0.0131727	0.201176	0.514	0.473	1
IPO5	0.0131817	0.222984	0.261	0.216	1
USP37	0.0131875	-0.204912	0.182	0.231	1
MGST1	0.0132225	-0.275285	0.128	0.167	1
ANXA11	0.0132403	-0.143738	0.716	0.748	1
CD151	0.0132413	0.309563	0.406	0.363	1
ADD3	0.0132449	0.14834	0.673	0.641	1
DDA1	0.0132561	0.311612	0.274	0.232	1
WDR37	0.0133069	0.193608	0.608	0.575	1
RELCH	0.01331	0.200949	0.59	0.553	1
UQCRH	0.0133318	-0.109186	0.902	0.927	1
EPB41L2	0.0133324	-0.280005	0.177	0.223	1
SRGAP2B	0.0134264	0.152494	0.537	0.488	1
PTPMT1	0.0134645	-0.275922	0.162	0.205	1
PLEKHM3	0.0135007	0.258513	0.341	0.294	1
MCCC1	0.0135058	0.375194	0.196	0.158	1
TTL	0.0135102	0.44075	0.219	0.18	1
ZNF638	0.0135115	0.167504	0.704	0.688	1
SPG21	0.0135282	0.244974	0.459	0.421	1
LINC00278	0.0135324	0.0551932	0.212	0.269	1
ZNF821	0.0135833	-0.253665	0.161	0.205	1
ETNK1	0.0135962	0.223212	0.611	0.589	1
NACC2	0.0136039	0.221571	0.568	0.528	1
MRPL49	0.0136359	-0.438533	0.09	0.123	1
PANK2	0.013665	0.190907	0.613	0.586	1
CYB5B	0.0137134	0.421879	0.268	0.232	1
BBIP1	0.0137293	-0.249858	0.252	0.302	1
FAM91A1	0.0137396	0.18363	0.577	0.536	1
GABPA	0.0137514	0.343588	0.206	0.166	1
SET	0.0137603	0.150844	0.754	0.739	1
NCK2	0.0137929	0.382765	0.239	0.201	1
SNHG29	0.0137931	-0.126301	0.851	0.863	1
CCDC88B	0.0138428	0.29871	0.356	0.318	1
ATP13A1	0.0138748	-0.232555	0.216	0.262	1
TNPO3	0.0138969	0.242758	0.532	0.495	1
TCF20	0.0138985	0.270717	0.302	0.258	1
PGS1	0.0139454	-0.241128	0.236	0.286	1
TNF	0.0139459	-0.341151	0.216	0.26	1
CCDC117	0.0139522	-0.327192	0.159	0.2	1
STAT3	0.0139977	-0.164737	0.679	0.711	1
TM9SF2	0.0140307	0.182274	0.669	0.632	1
URM1	0.0140312	0.192494	0.386	0.337	1
TMEM167B	0.0140826	0.28788	0.322	0.285	1
PLIN2	0.0141671	-0.209413	0.524	0.575	1
MON1B	0.0142935	-0.154147	0.292	0.343	1
HIF1A	0.0143394	0.124063	0.73	0.683	1
HHEX	0.0143404	0.245447	0.522	0.483	1
TMEM203	0.0144118	0.277647	0.296	0.254	1
CYTH3	0.0144486	-0.215554	0.252	0.303	1
MS4A4A	0.0144782	-0.26501	0.484	0.518	1
GPR137	0.0145081	-0.293047	0.124	0.161	1
SERINC3	0.0145135	-0.187037	0.469	0.518	1
PPFIBP2	0.014528	-0.308367	0.201	0.245	1
PRKAA1	0.014575	0.340358	0.304	0.266	1
WASHC5	0.0145788	0.335681	0.281	0.238	1
PFDN2	0.0146322	-0.0992026	0.691	0.762	1
NBDY	0.0146602	-0.153826	0.458	0.519	1
ZCCHC10	0.0146675	0.305533	0.329	0.285	1
SMCR8	0.0146989	0.463072	0.16	0.127	1
ZNF687-AS1	0.0147034	-0.48472	0.086	0.117	1
INSYN2B	0.0147067	-0.287311	0.201	0.244	1
ARID1A	0.0147131	0.221059	0.681	0.661	1
AC018362.1	0.0147332	0.51338	0.162	0.126	1
NUDT15	0.0147412	-0.35873	0.11	0.146	1
PHF3	0.0147482	0.160478	0.672	0.63	1
RAB5IF	0.0147759	-0.102524	0.795	0.824	1
NOP16	0.015126	-0.503717	0.106	0.138	1
HTT	0.0151875	0.238913	0.579	0.55	1
SLC17A5	0.0151921	0.370345	0.258	0.218	1
CDC73	0.0151976	0.197002	0.569	0.527	1
YAF2	0.0152706	0.251751	0.532	0.505	1
PYROXD1	0.0152793	0.416945	0.266	0.226	1
SH3TC1	0.0153126	-0.174863	0.459	0.508	1
AC025171.1	0.0153282	-0.321101	0.124	0.16	1
EPC2	0.0153748	0.211678	0.536	0.501	1
BBS4	0.0153974	-0.420518	0.076	0.106	1
EFCAB13	0.0154107	-0.350536	0.12	0.157	1
NDUFAF8	0.0154203	-0.218272	0.356	0.4	1
MDM1	0.0154214	0.403347	0.289	0.246	1
CLIC1	0.0155494	-0.0911181	0.978	0.992	1
SELENOO	0.0155587	0.382137	0.346	0.316	1
AFF4	0.0155656	-0.196938	0.783	0.808	1
CALM1	0.0156125	0.0901255	0.984	0.988	1
LAT2	0.0156829	-0.183927	0.378	0.426	1
AC104794.3	0.0156871	-0.375818	0.083	0.114	1
SFSWAP	0.0157107	0.26009	0.449	0.411	1
PDCD5	0.0157394	-0.15011	0.635	0.682	1
INTS1	0.0157468	0.355235	0.203	0.166	1
ZNF326	0.015766	0.255708	0.404	0.365	1
MAN2C1	0.0157694	0.30338	0.253	0.214	1
SPAG5-AS1	0.0158157	-0.450033	0.088	0.12	1
ABL1	0.0158225	0.332379	0.375	0.334	1
UFL1	0.0158575	0.300876	0.336	0.294	1
SMARCE1	0.0158612	0.226304	0.456	0.424	1
AP4E1	0.0158959	0.414101	0.184	0.148	1
PMF1	0.0159371	0.284655	0.405	0.365	1
MKRN1	0.0159557	0.160646	0.618	0.598	1
AXIN1	0.0159726	0.379095	0.212	0.174	1
SEC11A	0.015993	-0.0798762	0.939	0.956	1
GBA	0.0159974	-0.348044	0.129	0.166	1
DRAM1	0.0161245	0.470894	0.376	0.358	1
RIN3	0.0161308	0.0937052	0.965	0.953	1
ATG3	0.0161437	0.137214	0.846	0.842	1
SIRT2	0.0161701	-0.182233	0.392	0.442	1
GGPS1	0.0161822	-0.230433	0.172	0.216	1
RECK	0.0162046	0.335502	0.206	0.167	1
SYNE1	0.0162307	0.318386	0.313	0.277	1
ZNF700	0.0162449	0.302851	0.254	0.212	1
TATDN3	0.0163195	0.200911	0.446	0.407	1
SLK	0.0163203	0.33502	0.325	0.284	1
SPOUT1	0.0163452	-0.431591	0.086	0.118	1
PHPT1	0.01635	-0.163393	0.626	0.675	1
COX17	0.0163534	-0.131694	0.749	0.778	1
CHRAC1	0.0163653	-0.193545	0.284	0.334	1
MTX2	0.0164267	0.401147	0.218	0.18	1
CNTLN	0.0164493	0.230933	0.429	0.387	1
RPL5	0.0164712	-0.0667604	0.996	0.996	1
NUP58	0.0165166	-0.266564	0.33	0.382	1
BOLA1	0.0165497	-0.325258	0.094	0.126	1
APP	0.0165542	0.33627	0.378	0.342	1
RAB7A	0.0166017	-0.155552	0.882	0.891	1
WDR41	0.0166248	0.388101	0.342	0.309	1
NUDT1	0.0166483	-0.201302	0.371	0.419	1
IST1	0.0166851	0.247168	0.576	0.555	1
RGS12	0.0167198	0.238151	0.452	0.414	1
SAP30BP	0.0167391	-0.204371	0.402	0.451	1
QRICH1	0.0167471	0.173223	0.457	0.405	1
ACAA1	0.0167589	-0.168086	0.703	0.739	1
LINC00324	0.0168406	-0.544094	0.109	0.141	1
CZIB	0.0169631	-0.175235	0.309	0.363	1
AC006460.2	0.0170253	-0.525801	0.078	0.107	1
PCGF3	0.0170816	0.337277	0.256	0.215	1
MT-ND2	0.0170844	0.111173	0.999	1	1
RSRP1	0.0171607	-0.114837	0.834	0.865	1
BCLAF3	0.0172512	0.396918	0.259	0.221	1
CHST7	0.0172688	0.279463	0.369	0.328	1
PSME2	0.0172968	0.126898	0.879	0.886	1
PELI3	0.0173473	0.543792	0.143	0.112	1
SUCLG2	0.0173566	0.19514	0.579	0.55	1
C15orf61	0.0173738	-0.259535	0.205	0.25	1
DGKD	0.0173992	0.247486	0.389	0.35	1
APEX1	0.0174264	-0.193691	0.377	0.424	1
CHKA	0.0174414	-0.321802	0.514	0.546	1
GRPEL1	0.0174461	-0.210887	0.391	0.445	1
ZC3H3	0.0174657	-0.310986	0.184	0.226	1
RB1CC1	0.0174893	0.155486	0.637	0.603	1
TLE5	0.017494	0.203814	0.591	0.542	1
BTBD3	0.0175015	0.548741	0.132	0.101	1
BAK1	0.0175063	-0.247922	0.186	0.228	1
CMPK1	0.0175409	0.225002	0.434	0.393	1
MS4A7	0.0175712	-0.159086	0.959	0.97	1
PAIP1	0.0175922	0.32852	0.284	0.248	1
SH2B2	0.0175998	0.257347	0.364	0.323	1
DIDO1	0.0176038	0.201335	0.412	0.369	1
CD44	0.0176114	-0.15781	0.966	0.967	1
ELF4	0.0176346	0.243208	0.444	0.402	1
MAN1A2	0.0176366	0.252003	0.441	0.398	1
FAM13A	0.0176649	-0.29052	0.182	0.223	1
GZF1	0.0176652	-0.299814	0.14	0.178	1
MTMR10	0.0176769	-0.199197	0.536	0.578	1
HPRT1	0.0176958	-0.290762	0.302	0.35	1
INVS	0.0177546	0.352912	0.329	0.288	1
GCC2	0.0177672	0.175154	0.48	0.434	1
FDFT1	0.0178208	0.284883	0.4	0.36	1
ITGAM	0.0178552	-0.153206	0.305	0.359	1
ATP1A1	0.0178743	-0.171692	0.761	0.783	1
SDHA	0.0178926	0.266468	0.344	0.299	1
TJP2	0.0179639	0.322011	0.333	0.295	1
ENTPD4	0.0180231	0.267651	0.342	0.301	1
CDC26	0.01806	-0.211312	0.348	0.39	1
ATRN	0.0181214	0.288632	0.382	0.34	1
TIMM17A	0.0181318	0.252089	0.382	0.341	1
MED14	0.0181914	0.278615	0.319	0.275	1
EIF4EBP1	0.018202	-0.111134	0.489	0.555	1
GCNT1	0.0182387	0.324937	0.273	0.234	1
CIR1	0.018268	0.184309	0.608	0.581	1
CDK12	0.0182869	0.21744	0.459	0.425	1
APPBP2	0.0183208	0.219143	0.349	0.301	1
PTPN22	0.0183441	-0.272104	0.083	0.114	1
AP2A2	0.0183534	0.161896	0.396	0.352	1
ZNF43	0.0183808	-0.216247	0.133	0.174	1
NGRN	0.0183824	-0.190652	0.169	0.214	1
GTF2A2	0.0184028	-0.192444	0.576	0.619	1
TANK	0.01844	-0.151494	0.856	0.874	1
CD79B	0.0184602	0.139165	0.715	0.669	1
SLC37A2	0.0184634	-0.263385	0.167	0.208	1
C3orf14	0.0184727	-0.30519	0.135	0.171	1
RAD50	0.0185126	0.257841	0.324	0.282	1
VAV1	0.0185354	0.110555	0.774	0.742	1
PINX1	0.0185505	-0.24629	0.163	0.205	1
GIMAP6	0.0185611	0.372623	0.201	0.164	1
LIN7A	0.018566	0.63231	0.101	0.073	1
PACS1	0.0185719	0.229483	0.656	0.641	1
DCTPP1	0.0185839	0.287831	0.278	0.243	1
C17orf49	0.0186158	-0.154949	0.496	0.547	1
MCCC2	0.0186669	0.388265	0.199	0.165	1
GLIPR1	0.0188096	-0.123514	0.825	0.88	1
APOBEC3G	0.0188947	0.182173	0.486	0.448	1
FARP2	0.0189646	-0.273201	0.358	0.405	1
KANSL2	0.0189812	0.322809	0.254	0.216	1
ZMPSTE24	0.018988	0.469132	0.222	0.189	1
SRD5A1	0.0190861	0.282605	0.264	0.223	1
PSMA7	0.019107	-0.0650588	0.959	0.972	1
CHPT1	0.0191099	0.24786	0.462	0.427	1
TSHZ1	0.0191185	-0.314371	0.144	0.182	1
NUDT21	0.0191246	0.247482	0.284	0.243	1
NUP50-DT	0.0191252	-0.204345	0.288	0.339	1
SYNJ1	0.0191383	0.183185	0.574	0.546	1
PSMA2	0.019258	0.133314	0.767	0.76	1
HIVEP2	0.0192607	-0.124276	0.301	0.356	1
CST3	0.019307	-0.107079	0.999	1	1
EFCAB14	0.0193652	0.301028	0.414	0.383	1
MANBAL	0.0193875	-0.191528	0.129	0.167	1
OSTC	0.0194298	-0.155108	0.498	0.551	1
NT5C3B	0.0194557	-0.388127	0.084	0.114	1
GTF2I	0.0194635	0.219931	0.48	0.441	1
NBPF26	0.0195112	0.324956	0.277	0.238	1
ZBTB20	0.0195164	0.14541	0.864	0.853	1
STUB1	0.0195739	0.228234	0.546	0.525	1
IPO8	0.019645	0.449883	0.223	0.188	1
PREP	0.0197737	0.270118	0.382	0.345	1
ADGRE5	0.019789	-0.106477	0.972	0.973	1
HAGH	0.0197956	0.198418	0.554	0.54	1
RPS19	0.0198308	-0.0600061	1	1	1
SLC27A1	0.0198776	-0.328601	0.091	0.123	1
TCP11L2	0.0198967	-0.337645	0.196	0.233	1
MED30	0.0198986	-0.25218	0.266	0.308	1
SIK2	0.0199999	-0.142691	0.391	0.453	1
RCOR3	0.0200013	0.273424	0.396	0.36	1
RAP2C	0.0200563	0.250662	0.336	0.291	1
POLR3H	0.0202347	-0.361575	0.097	0.129	1
GOLGA5	0.0202795	0.384267	0.196	0.163	1
CSKMT	0.0202858	-0.593245	0.116	0.149	1
ACP1	0.0203157	-0.196207	0.339	0.391	1
ANKS1A	0.0203227	0.152414	0.719	0.698	1
TMEM243	0.020329	-0.249782	0.335	0.379	1
ILF3-DT	0.0203366	-0.279307	0.326	0.376	1
ZNF316	0.020395	0.422191	0.176	0.142	1
GNAI2	0.0204651	0.0625605	0.993	0.995	1
SLC25A1	0.0205011	0.37062	0.223	0.188	1
SLC25A20	0.0205388	-0.240249	0.142	0.181	1
TRAK2	0.0205767	0.287617	0.282	0.244	1
RSBN1L	0.0206165	0.158756	0.606	0.567	1
UIMC1	0.020664	0.245545	0.381	0.34	1
LAGE3	0.0207089	-0.272941	0.283	0.33	1
STAG2	0.0207147	0.124594	0.824	0.802	1
ITPK1	0.0207237	0.147223	0.701	0.678	1
C7orf26	0.0207641	-0.407599	0.116	0.148	1
BORCS8	0.0207729	-0.22609	0.258	0.301	1
TMEM219	0.0207937	-0.135618	0.679	0.688	1
AF117829.1	0.0208062	-0.36587	0.138	0.175	1
IDH3A	0.0208179	0.240224	0.321	0.277	1
TAF15	0.0208614	0.178318	0.69	0.664	1
BLOC1S2	0.0208943	-0.121648	0.481	0.534	1
PARK7	0.0209023	-0.106083	0.868	0.898	1
PSMD11	0.020974	0.24683	0.411	0.376	1
STIP1	0.0210533	-0.193519	0.331	0.376	1
MKNK2	0.0210974	-0.16019	0.537	0.587	1
MTLN	0.0211785	-0.184611	0.282	0.33	1
ZFYVE1	0.0212345	-0.3578	0.124	0.157	1
ERO1B	0.0212423	-0.21456	0.206	0.251	1
KIF13A	0.0212432	0.283509	0.504	0.479	1
GUCY1B1	0.021266	0.440952	0.154	0.121	1
ITGA5	0.0212952	-0.3075	0.142	0.181	1
SNRPG	0.0213469	-0.129821	0.741	0.778	1
NAF1	0.0214059	-0.403983	0.099	0.13	1
RCN1	0.0214274	-0.272769	0.13	0.166	1
ATP2B4	0.0215318	0.399814	0.296	0.261	1
ITPKB	0.0215555	0.305601	0.446	0.416	1
KLHL42	0.0215566	0.445479	0.169	0.135	1
NEMF	0.0215766	0.176561	0.612	0.58	1
NFATC2IP	0.0215913	0.28131	0.311	0.274	1
CLPTM1L	0.0216531	0.268623	0.343	0.306	1
DHX9	0.0216784	0.142289	0.544	0.499	1
ZBTB5	0.0216885	-0.385341	0.083	0.113	1
EXOC5	0.0217368	0.239521	0.272	0.229	1
PRPF38A	0.0218303	-0.266279	0.222	0.265	1
SMIM10L1	0.0218352	-0.282991	0.209	0.25	1
CPNE3	0.0218619	0.282321	0.401	0.365	1
MEX3C	0.0219692	-0.279739	0.146	0.183	1
RNF167	0.0220525	-0.203131	0.346	0.396	1
SMPDL3A	0.0221746	-0.176184	0.231	0.277	1
DDRGK1	0.0222955	-0.254224	0.285	0.335	1
PABPC1	0.0223258	-0.0726454	0.998	0.998	1
PRR3	0.0223356	-0.36151	0.128	0.163	1
TGFBRAP1	0.0223378	0.421258	0.14	0.108	1
MAT2A	0.0223543	-0.268303	0.36	0.405	1
SLC27A3	0.0223642	0.233908	0.31	0.269	1
ITSN1	0.0224402	0.155349	0.514	0.471	1
HIRA	0.0225171	0.388128	0.149	0.117	1
ARSG	0.0226525	-0.211817	0.252	0.301	1
CAPNS1	0.0227309	0.132563	0.889	0.876	1
MRPS35	0.0228005	0.160921	0.536	0.502	1
GSE1	0.0228294	-0.114622	0.482	0.549	1
SECISBP2L	0.0228525	0.298997	0.351	0.313	1
USP48	0.0228526	0.2272	0.425	0.383	1
WDR44	0.0228667	0.312896	0.357	0.319	1
HEXIM1	0.0229044	-0.286355	0.246	0.288	1
METTL26	0.0229076	-0.123319	0.484	0.544	1
SCOC	0.0229296	0.364162	0.164	0.13	1
CMAS	0.0229356	0.357929	0.236	0.201	1
ARHGAP10	0.0229466	-0.407756	0.072	0.1	1
AP000787.1	0.022949	0.362273	0.106	0.076	1
LONP2	0.0229858	0.21076	0.499	0.461	1
SNX17	0.0229994	0.178803	0.648	0.627	1
ACTN4	0.0230473	0.171594	0.667	0.636	1
SNIP1	0.0230512	-0.349926	0.216	0.256	1
GIMAP2	0.0230668	-0.18026	0.461	0.502	1
PPP2R1B	0.0231401	0.40636	0.128	0.097	1
PRIM2	0.0231624	0.28467	0.321	0.278	1
PRKCD	0.0231748	0.227766	0.586	0.572	1
GRB10	0.0231811	0.513943	0.134	0.103	1
CEP135	0.0231945	0.310929	0.298	0.26	1
CREB5	0.0232102	-0.158047	0.25	0.299	1
AC087190.1	0.0232323	-0.269248	0.108	0.14	1
TMEM161B	0.0232356	0.556421	0.159	0.127	1
RABEP2	0.0232473	0.385755	0.184	0.148	1
NFIL3	0.0232779	-0.189902	0.362	0.413	1
KMT2A	0.0232915	0.264637	0.49	0.465	1
TAB3	0.0233526	0.340805	0.237	0.198	1
TTC39B	0.0233711	0.457307	0.144	0.112	1
MSMO1	0.0234628	0.474067	0.124	0.093	1
ARFGAP2	0.0234728	0.247108	0.341	0.297	1
TSC2	0.0235013	0.40146	0.163	0.131	1
RENBP	0.0235046	-0.234356	0.211	0.252	1
LINC01934	0.0235301	-0.200663	0.074	0.102	1
EFHD2	0.0235303	0.0943964	0.956	0.959	1
SEC11C	0.0235981	-0.198147	0.419	0.475	1
MYSM1	0.0236355	0.289203	0.314	0.269	1
CMSS1	0.0237002	-0.15659	0.274	0.322	1
SLC25A37	0.0237172	-0.267619	0.27	0.317	1
FAM3A	0.0239114	-0.256719	0.117	0.152	1
PLPPR2	0.0239642	0.492795	0.156	0.124	1
TFDP2	0.0239726	0.372468	0.272	0.234	1
LENG1	0.0240478	-0.139801	0.221	0.271	1
NSMCE1	0.0240655	-0.172919	0.239	0.285	1
CORO1B	0.0240816	-0.114996	0.557	0.619	1
IL12RB1	0.0240902	0.407658	0.185	0.153	1
MICU1	0.0240963	0.237901	0.745	0.732	1
CFAP298	0.0241834	-0.262239	0.256	0.295	1
GCFC2	0.0242029	0.387	0.129	0.098	1
SFT2D1	0.0242646	-0.137338	0.652	0.683	1
NADK2	0.0243293	-0.345311	0.089	0.119	1
DDT	0.0243331	-0.0978942	0.738	0.772	1
INPP1	0.0243373	0.489871	0.142	0.112	1
NOA1	0.0243497	-0.232627	0.16	0.199	1
HK1	0.0244463	0.143641	0.751	0.716	1
CCNK	0.0244532	-0.160995	0.499	0.544	1
METTL6	0.0244575	-0.162311	0.123	0.159	1
GAPT	0.024561	-0.261617	0.306	0.342	1
CEBPA	0.0245709	0.201545	0.667	0.664	1
RBP7	0.0246338	0.20338	0.452	0.42	1
SLTM	0.0246913	0.0885225	0.764	0.749	1
YEATS2	0.0248616	0.282792	0.372	0.333	1
SCARB2	0.0248866	0.200396	0.562	0.53	1
PPARGC1B	0.0249109	0.179503	0.418	0.377	1
ALDOA	0.0249131	-0.221986	0.258	0.302	1
APH1B	0.0249339	0.158298	0.538	0.499	1
NLRC5	0.024951	0.364126	0.342	0.309	1
ZNF562	0.0250178	0.338423	0.169	0.133	1
MRE11	0.0250676	0.477498	0.249	0.217	1
LATS1	0.0251142	0.264462	0.364	0.323	1
COPE	0.0251587	-0.104128	0.858	0.867	1
OSGIN1	0.0252843	-0.34404	0.124	0.157	1
NBEAL1	0.025293	0.255208	0.355	0.318	1
MRVI1	0.0254155	-0.204227	0.114	0.148	1
PDLIM7	0.0254526	0.587252	0.154	0.123	1
TXNL1	0.0254942	-0.0781854	0.539	0.603	1
MTMR3	0.0254987	-0.0943227	0.639	0.692	1
LILRB1	0.0255074	-0.109634	0.79	0.823	1
ZBTB25	0.0255184	-0.346589	0.117	0.149	1
AP000763.3	0.025546	0.320189	0.332	0.297	1
TAF4	0.0255973	0.404583	0.196	0.163	1
NORAD	0.0256666	0.215824	0.458	0.422	1
STX16	0.0256738	0.218898	0.504	0.468	1
TMEM260	0.0256775	0.294054	0.252	0.214	1
PPP1R35	0.0257053	-0.249489	0.166	0.206	1
NUS1	0.0257104	0.304728	0.339	0.302	1
RHOF	0.0257358	0.272274	0.357	0.32	1
LARS	0.0257489	0.220219	0.409	0.373	1
RAB11B	0.0257806	-0.240086	0.279	0.324	1
ZNF337	0.0258171	-0.393255	0.079	0.107	1
MTHFS	0.0259665	0.20162	0.525	0.499	1
SURF1	0.0260163	-0.136233	0.518	0.564	1
ALOX5	0.0260382	0.14451	0.719	0.711	1
CETP	0.026039	-0.371198	0.1	0.13	1
LINC02356	0.0260437	-0.32571	0.093	0.123	1
BTRC	0.0260671	0.226364	0.378	0.339	1
POLE4	0.0260757	-0.11128	0.72	0.757	1
SLC35D2	0.026136	-0.28812	0.119	0.152	1
RAB11FIP2	0.0262473	0.359291	0.207	0.172	1
SWT1	0.0262656	0.527938	0.104	0.076	1
BTBD2	0.0263209	-0.273263	0.131	0.166	1
MRPS14	0.026343	-0.271909	0.234	0.274	1
SLC25A32	0.0263684	-0.177908	0.213	0.255	1
ALMS1	0.0263733	0.278667	0.244	0.206	1
MRPL51	0.0264166	-0.103052	0.658	0.704	1
SPINT2	0.0264235	-0.182993	0.277	0.324	1
RETREG3	0.0264588	0.30827	0.301	0.262	1
GAPVD1	0.0264853	0.18997	0.519	0.489	1
NEDD1	0.0265021	0.441319	0.206	0.172	1
MAGOH	0.0265478	-0.186998	0.517	0.575	1
PTGS1	0.0265673	0.333347	0.111	0.083	1
ASAH1	0.0266894	-0.0885657	0.968	0.984	1
GOLIM4	0.0266973	-0.270766	0.196	0.235	1
TMEM175	0.0267622	-0.268554	0.141	0.177	1
PIGU	0.026864	0.267042	0.168	0.132	1
KLF2	0.0269222	-0.108582	0.983	0.987	1
ARID2	0.0269538	0.108445	0.657	0.609	1
PRKCI	0.0269615	0.434462	0.161	0.13	1
SYMPK	0.0269916	0.259894	0.398	0.369	1
RASA2	0.0270421	0.180844	0.605	0.578	1
PRR12	0.0270963	0.35144	0.157	0.126	1
INKA2	0.0271774	-0.307277	0.199	0.235	1
DNAJC27	0.0271793	-0.370781	0.126	0.159	1
MED4	0.0272299	0.148802	0.528	0.492	1
ARPC4	0.0272364	0.100314	0.897	0.903	1
COA5	0.0272569	-0.245525	0.284	0.333	1
FOXN2	0.0272932	-0.268603	0.596	0.63	1
AC026979.2	0.0273438	-0.325328	0.149	0.183	1
AHCYL2	0.0273491	0.31906	0.476	0.444	1
DGLUCY	0.0273531	0.205831	0.61	0.585	1
IPO9	0.0273565	0.350227	0.269	0.24	1
AC011472.2	0.0273686	-0.316628	0.108	0.138	1
B3GALNT2	0.0273752	0.538619	0.164	0.133	1
RPS6KA4	0.0273786	-0.160957	0.216	0.262	1
MTHFD2	0.0274823	-0.162364	0.398	0.453	1
POLR2J3	0.0274853	0.24997	0.431	0.396	1
POLR2C	0.0275004	0.204425	0.257	0.216	1
ITGB1	0.0275404	0.100594	0.886	0.876	1
SENP1	0.0275766	0.522291	0.154	0.125	1
PRDX5	0.0276141	-0.0923271	0.751	0.799	1
ETHE1	0.0276151	-0.242449	0.189	0.229	1
AKNA	0.027671	0.131654	0.555	0.516	1
RFWD3	0.0276906	0.35467	0.171	0.138	1
LYL1	0.027835	-0.0852232	0.751	0.803	1
CCPG1	0.0278563	0.127368	0.646	0.62	1
ARPC1A	0.0280099	0.182785	0.583	0.544	1
POGK	0.0280726	0.313278	0.258	0.221	1
GBGT1	0.0281521	-0.371313	0.121	0.153	1
KIAA0100	0.0282035	0.247031	0.381	0.337	1
CCDC159	0.0282181	-0.218827	0.145	0.182	1
CABIN1	0.0282547	0.348418	0.283	0.25	1
DMXL2	0.02826	-0.108766	0.874	0.893	1
MCMBP	0.0283071	0.240725	0.405	0.375	1
IWS1	0.0283216	0.185203	0.452	0.405	1
CTSB	0.028446	-0.0854766	0.797	0.824	1
DAAM1	0.0285438	0.505507	0.181	0.15	1
RPS11	0.0285463	-0.0441738	0.998	1	1
ZNF770	0.0286032	0.330103	0.129	0.1	1
BTBD11	0.0286128	-0.239702	0.119	0.153	1
UTP23	0.0286632	-0.211293	0.229	0.273	1
DUSP28	0.0286875	-0.328804	0.125	0.157	1
LINC01506	0.0287099	-0.33224	0.149	0.183	1
BTN2A1	0.0287203	0.310114	0.221	0.186	1
MRPS18B	0.02879	-0.192207	0.312	0.356	1
TNIK	0.0288629	0.494719	0.132	0.102	1
SMCHD1	0.0288804	0.0647021	0.932	0.92	1
TFCP2	0.0288878	0.158385	0.606	0.569	1
ZNF407	0.0289321	0.207565	0.637	0.623	1
EWSR1	0.0289454	0.18918	0.618	0.585	1
CORO1A	0.0290591	0.048369	0.988	0.992	1
TSPAN31	0.0290732	-0.292213	0.137	0.171	1
HRH2	0.0290914	0.216875	0.637	0.621	1
SYNCRIP	0.0291165	-0.0968866	0.664	0.728	1
ASCC3	0.0291554	0.147244	0.678	0.652	1
AL731577.2	0.0292596	-0.271493	0.199	0.235	1
UBE2Z	0.0293404	0.254369	0.391	0.351	1
CHIC2	0.0294323	0.239584	0.476	0.441	1
PSMD5	0.0295901	0.278446	0.225	0.191	1
PDE12	0.0296224	0.341595	0.152	0.12	1
MARK2	0.0296526	0.144666	0.579	0.538	1
ABHD17B	0.0296766	0.313328	0.215	0.175	1
PRKCE	0.0296804	-0.151792	0.752	0.778	1
ARL2BP	0.0297449	0.28879	0.284	0.246	1
PKD2	0.0297817	0.390184	0.128	0.1	1
SMARCD2	0.0297923	0.304133	0.327	0.299	1
SOS1	0.0298343	0.124251	0.735	0.699	1
TMEM109	0.0299023	-0.304052	0.138	0.171	1
CA2	0.0299638	-0.258611	0.104	0.136	1
SEMA3C	0.0299817	0.344871	0.207	0.171	1
OASL	0.0300176	-0.597296	0.082	0.108	1
DBNDD2	0.0300823	-0.271251	0.141	0.176	1
MED23	0.0301075	0.287776	0.332	0.3	1
LACTB2	0.0301088	-0.269257	0.184	0.223	1
KPNA4	0.0301527	-0.129596	0.652	0.708	1
REST	0.0303286	0.21151	0.5	0.46	1
CAMKK1	0.0303409	-0.212618	0.159	0.197	1
DRAM2	0.0305317	0.183896	0.552	0.522	1
PBX3	0.0305326	0.19431	0.666	0.647	1
NOL12	0.03056	-0.225864	0.256	0.299	1
TMSB4X	0.030684	0.0425845	1	1	1
MED27	0.0307138	0.267039	0.459	0.426	1
STRN4	0.030834	0.305217	0.246	0.21	1
MRPL36	0.0308558	-0.276009	0.328	0.373	1
SAAL1	0.0309008	0.478064	0.101	0.074	1
OPN3	0.0309568	-0.374242	0.149	0.183	1
MRPL40	0.0309614	-0.204503	0.359	0.405	1
CBFA2T3	0.0310917	0.16816	0.407	0.363	1
CDC42EP4	0.0311088	0.255325	0.302	0.258	1
PFN1	0.0311195	0.0519159	0.998	1	1
ACOX1	0.0311448	0.33361	0.219	0.188	1
XRCC1	0.0311772	0.45973	0.142	0.113	1
TTC27	0.0311838	0.385512	0.217	0.186	1
HMGCS1	0.0312023	-0.276067	0.264	0.306	1
DOT1L	0.0312395	-0.256441	0.258	0.302	1
RAD21	0.0312539	0.192663	0.569	0.55	1
GBP2	0.0312605	0.157832	0.579	0.552	1
ZNF12	0.0313294	0.315962	0.116	0.087	1
ANXA7	0.0313805	0.159479	0.499	0.45	1
RALGPS2	0.0313859	0.270194	0.258	0.217	1
MBD4	0.0314075	0.299169	0.27	0.233	1
IAH1	0.0314798	0.229617	0.443	0.414	1
RWDD3	0.0315354	0.267494	0.202	0.169	1
HDLBP	0.031679	0.157907	0.647	0.623	1
ARL6IP6	0.0318254	0.253356	0.302	0.266	1
B3GNTL1	0.0319367	-0.301737	0.153	0.191	1
PAPSS1	0.0319612	0.195923	0.422	0.38	1
SAE1	0.0320525	-0.158061	0.28	0.326	1
LNPK	0.0320954	0.443252	0.261	0.232	1
ETFB	0.0321214	-0.0977545	0.533	0.595	1
CBX6	0.0321697	0.397699	0.191	0.163	1
UBE2L6	0.0322016	0.211746	0.578	0.552	1
ADA2	0.0322342	-0.090775	0.65	0.692	1
USP11	0.0322535	-0.25398	0.185	0.221	1
RIN1	0.0322983	0.312505	0.294	0.26	1
DPY19L3	0.0323641	0.432632	0.14	0.112	1
ZMAT5	0.0324073	-0.241541	0.204	0.243	1
MRPL17	0.0324616	-0.228097	0.202	0.243	1
TMEM245	0.0325003	0.472295	0.251	0.22	1
TOR4A	0.0325708	0.26709	0.204	0.169	1
TMEM167A	0.0326281	0.129649	0.706	0.693	1
RNF31	0.0326522	0.468258	0.187	0.159	1
WWC2	0.0326761	0.39126	0.261	0.227	1
CYP1B1	0.032732	0.262596	0.213	0.176	1
SEC61G	0.0328844	-0.0843316	0.776	0.817	1
SCAF11	0.0328858	0.0780719	0.858	0.848	1
GRB2	0.0329252	0.0613582	0.972	0.966	1
C12orf49	0.032926	0.320347	0.169	0.137	1
NFKBIL1	0.0329616	-0.343351	0.097	0.125	1
PLCB2	0.0330209	0.215459	0.541	0.515	1
SUMO2	0.0330944	0.0718434	0.948	0.95	1
NDUFA9	0.0330993	0.161531	0.419	0.376	1
RABIF	0.0331089	0.24855	0.304	0.267	1
VMP1	0.033177	0.117245	0.987	0.988	1
DNAJC25	0.0332562	-0.241688	0.218	0.261	1
NRDC	0.033332	0.144728	0.539	0.492	1
SIN3B	0.0333862	0.290258	0.299	0.265	1
AC079793.1	0.033393	-0.220589	0.234	0.275	1
COPS7A	0.0334764	-0.161023	0.228	0.277	1
ZNF598	0.0335331	0.448042	0.122	0.095	1
RRAGC	0.0335991	0.307412	0.219	0.186	1
HIKESHI	0.0336169	-0.121231	0.361	0.419	1
AMPD2	0.033632	0.160493	0.488	0.459	1
CLEC2B	0.0336459	-0.116792	0.757	0.807	1
PMS2	0.0337015	-0.245131	0.106	0.137	1
PCK2	0.0337146	0.40995	0.187	0.157	1
FBXO22	0.0337406	0.431908	0.192	0.161	1
SPPL2A	0.0337423	0.179446	0.591	0.564	1
SLC35F5	0.0338814	0.15745	0.401	0.362	1
CCDC69	0.0338906	0.145667	0.586	0.559	1
NLK	0.0339201	0.251943	0.468	0.434	1
STAU1	0.0339615	0.209119	0.562	0.529	1
EHMT1	0.0340585	0.183659	0.645	0.626	1
PTPN4	0.0341017	0.248291	0.296	0.257	1
PPP3R1	0.0341038	-0.180854	0.739	0.758	1
AC004951.1	0.0342257	0.568543	0.128	0.101	1
PDLIM2	0.034237	-0.144704	0.486	0.551	1
FBP1	0.0342592	0.123687	0.568	0.53	1
AC023509.6	0.034478	0.271227	0.142	0.112	1
UBAP2	0.0344822	-0.207001	0.28	0.324	1
FOXRED1	0.0344893	-0.326059	0.129	0.16	1
JPX	0.0345649	0.272574	0.495	0.471	1
MED6	0.0345856	0.290678	0.227	0.194	1
GPX4	0.034621	0.0755798	0.951	0.945	1
ZNF593	0.0346262	-0.265773	0.268	0.308	1
ZNF576	0.0347209	-0.347547	0.074	0.1	1
DDX3X	0.0347526	-0.110483	0.819	0.871	1
EIF2S3	0.0347791	-0.05775	0.696	0.754	1
RBSN	0.0348467	0.338174	0.189	0.157	1
SLC22A18	0.0348996	-0.257874	0.191	0.229	1
IQCH-AS1	0.0349121	-0.366549	0.084	0.11	1
LDLRAD3	0.0349347	0.229687	0.488	0.456	1
AUH	0.0349491	0.338344	0.238	0.205	1
ORC2	0.0349531	0.473844	0.156	0.125	1
BCAS3	0.0349542	0.172851	0.724	0.718	1
RNF114	0.0350163	0.208728	0.511	0.495	1
TRRAP	0.0350449	0.235349	0.333	0.296	1
DCAF15	0.0350786	0.337698	0.246	0.21	1
UEVLD	0.0351293	0.448413	0.179	0.148	1
MSRA	0.0351388	0.141889	0.574	0.544	1
DDB1	0.0351441	0.248209	0.308	0.267	1
SEMA6A-AS1	0.0352033	-0.398985	0.078	0.103	1
COQ4	0.0352317	-0.175377	0.156	0.193	1
USP7	0.0353149	0.145614	0.527	0.485	1
RGL4	0.0353198	0.270137	0.174	0.141	1
ANKAR	0.0353754	0.348952	0.152	0.12	1
RAB11A	0.0354332	-0.0955855	0.676	0.727	1
FAM162A	0.0355168	-0.180785	0.379	0.421	1
SLC39A9	0.0355529	0.266779	0.249	0.21	1
SLC20A2	0.0356325	0.28796	0.25	0.215	1
FAM222B	0.035649	0.282683	0.291	0.256	1
GSPT1	0.0358014	-0.0925788	0.503	0.547	1
PRKCH	0.035804	-0.185485	0.105	0.135	1
COX4I1	0.0358633	-0.0471397	0.993	0.993	1
PTPN18	0.0359659	0.136764	0.858	0.851	1
SPINT1	0.0359916	-0.310035	0.078	0.104	1
PLGRKT	0.0360207	-0.255958	0.094	0.123	1
NAV1	0.0360338	0.556318	0.159	0.13	1
MOGS	0.0360484	0.31237	0.156	0.125	1
PARN	0.0360529	0.211939	0.422	0.392	1
CSDE1	0.036149	0.126116	0.841	0.835	1
TAMM41	0.0362977	0.347428	0.172	0.141	1
ZMAT1	0.036313	-0.264677	0.108	0.137	1
REEP4	0.0363171	-0.231558	0.184	0.223	1
EIF2B5	0.0363402	0.282175	0.221	0.189	1
FMNL2	0.036373	0.210557	0.745	0.717	1
PTAFR	0.0365017	-0.31312	0.166	0.199	1
RAB29	0.0365074	0.304919	0.327	0.288	1
SCPEP1	0.0365104	0.133295	0.694	0.676	1
TBC1D7	0.036541	-0.269119	0.129	0.16	1
DNAJA3	0.0365918	0.55394	0.136	0.109	1
PNPLA6	0.036603	0.197997	0.504	0.467	1
ARL16	0.0366064	-0.284696	0.136	0.167	1
COA6	0.0366112	-0.213708	0.368	0.41	1
EIF3L	0.0366425	0.111841	0.793	0.783	1
TRIP4	0.0366555	0.118616	0.356	0.314	1
ALG5	0.0367681	-0.195133	0.279	0.32	1
LAP3	0.0368392	-0.16131	0.478	0.529	1
SNED1	0.0368629	0.437699	0.437	0.421	1
MBOAT1	0.0368953	0.186931	0.554	0.522	1
MOB3A	0.0369374	-0.114072	0.728	0.749	1
THOC2	0.036941	0.157921	0.587	0.557	1
TBL1X	0.0369434	0.196715	0.656	0.619	1
KCNMB1	0.0371129	0.373715	0.122	0.095	1
PDIA6	0.0371499	-0.119582	0.562	0.609	1
XXYLT1	0.0371778	0.298424	0.182	0.15	1
TASOR	0.0372698	0.216038	0.411	0.375	1
INTS11	0.0372795	0.240447	0.276	0.244	1
NDUFAF4	0.0373313	-0.258314	0.169	0.204	1
MITD1	0.0373327	-0.22614	0.212	0.251	1
SNHG7	0.0373807	-0.173037	0.298	0.346	1
PRDX2	0.037423	0.241781	0.272	0.238	1
TMEM170B	0.0374269	-0.197238	0.399	0.441	1
FIBP	0.037429	0.140564	0.565	0.524	1
SNX21	0.0374557	0.29308	0.161	0.127	1
TANC2	0.0376117	0.319184	0.278	0.242	1
TM9SF4	0.0376219	0.214278	0.562	0.546	1
PPP5C	0.0376891	-0.129026	0.126	0.16	1
SETD9	0.0378533	-0.237561	0.131	0.164	1
PAIP2	0.03789	-0.126295	0.812	0.841	1
SH3RF3	0.0379283	0.889932	0.117	0.092	1
TTF1	0.0379801	0.277546	0.236	0.201	1
TMEM147	0.0379841	-0.176064	0.497	0.538	1
METTL25	0.0380558	0.381833	0.283	0.256	1
COQ2	0.0380687	-0.25633	0.316	0.357	1
TSEN54	0.0381551	0.379968	0.116	0.089	1
CPNE8	0.0382948	-0.140709	0.532	0.579	1
GORASP1	0.0384438	-0.396118	0.107	0.135	1
JMJD6	0.038447	-0.261466	0.268	0.307	1
AMFR	0.0385257	0.127997	0.377	0.333	1
SNRK	0.0385836	0.139173	0.589	0.566	1
ARL13B	0.0386231	-0.262733	0.132	0.164	1
ECHS1	0.0386534	-0.116467	0.451	0.508	1
NAGLU	0.038709	0.390184	0.14	0.112	1
RAB34	0.0389236	-0.194742	0.173	0.21	1
NOP53	0.0389687	-0.0987496	0.873	0.907	1
NDUFS1	0.0390032	0.238745	0.369	0.33	1
MRPL14	0.0390466	-0.153192	0.428	0.481	1
YPEL3	0.0390696	-0.235901	0.404	0.447	1
COX5A	0.0391862	0.11422	0.841	0.814	1
VPS39	0.0392466	0.288324	0.326	0.295	1
PRKAR2A	0.0392868	0.153233	0.459	0.424	1
DUSP7	0.0393047	0.322874	0.225	0.194	1
PGLYRP2	0.0393314	0.243901	0.13	0.101	1
INTS7	0.039418	0.29196	0.138	0.107	1
ERAL1	0.0394361	0.520435	0.107	0.081	1
ZNF236	0.0395002	0.303212	0.313	0.283	1
FOXK1	0.0395244	0.154285	0.464	0.434	1
POLI	0.0395445	-0.351866	0.092	0.119	1
MPP7	0.0395613	-0.340087	0.224	0.261	1
BRD7	0.0395727	0.151778	0.49	0.45	1
PRKD2	0.0396081	0.327766	0.199	0.165	1
TCN2	0.0396314	-0.310492	0.126	0.157	1
FAR1	0.0396769	0.14937	0.746	0.729	1
APPL2	0.0397011	0.169051	0.232	0.194	1
CCNC	0.0397226	0.254476	0.284	0.244	1
PLCG2	0.0397275	-0.0900303	0.862	0.864	1
RASGRP4	0.0397459	0.25707	0.344	0.311	1
HSCB	0.0398109	-0.185567	0.22	0.258	1
AAGAB	0.0398218	0.188234	0.352	0.316	1
ABI1	0.0398944	0.117094	0.805	0.784	1
AGTPBP1	0.0399176	0.0709157	0.873	0.828	1
POU2F1	0.0399195	0.137684	0.563	0.539	1
CUTC	0.0399407	-0.215139	0.168	0.205	1
RAB32	0.0399483	-0.110405	0.674	0.705	1
GTDC1	0.0400574	0.250074	0.416	0.385	1
R3HDM4	0.0401959	0.328655	0.246	0.212	1
UBE2B	0.0402193	0.110489	0.815	0.826	1
TMEM248	0.040247	0.161679	0.431	0.392	1
EIF4B	0.0402612	0.113093	0.821	0.816	1
SNRNP25	0.0402875	0.482619	0.335	0.316	1
ATP5MC2	0.0403115	-0.0679363	0.978	0.982	1
ATOX1	0.0403154	-0.134084	0.652	0.706	1
SLC9A9	0.0403745	0.175832	0.796	0.809	1
ALDH3B1	0.0404532	0.214525	0.429	0.4	1
AKAP11	0.0405307	0.229395	0.291	0.25	1
ZNF263	0.040566	0.43954	0.108	0.083	1
SERPINB8	0.0406045	-0.203126	0.139	0.172	1
NDUFAF6	0.0406593	0.439855	0.204	0.174	1
INTS6	0.0408416	-0.122661	0.403	0.458	1
DOK2	0.0409042	-0.0672304	0.733	0.791	1
SUN1	0.0409321	0.298089	0.208	0.175	1
OGFRL1	0.0409818	0.0923127	0.724	0.691	1
BTK	0.0410014	0.178178	0.606	0.579	1
NRAS	0.041093	0.300648	0.218	0.183	1
ZRANB2	0.0411711	0.132808	0.546	0.512	1
TMEM168	0.0412116	0.252597	0.201	0.169	1
XRCC4	0.0412763	0.226078	0.53	0.505	1
AC012291.3	0.0413021	-0.473487	0.096	0.123	1
SLFN11	0.0413648	-0.269903	0.25	0.289	1
METTL3	0.0413753	0.409283	0.136	0.108	1
KIAA0930	0.0414249	0.178534	0.638	0.633	1
MAP4K3-DT	0.0414601	-0.212774	0.112	0.142	1
ITGAX	0.0415332	0.0350145	0.855	0.828	1
ACSL5	0.0415927	-0.251237	0.282	0.32	1
MHENCR	0.0416664	0.301952	0.147	0.117	1
POLDIP2	0.0416999	0.404282	0.211	0.183	1
SLC35C2	0.041784	-0.182076	0.279	0.323	1
MRPS33	0.041819	-0.20839	0.295	0.34	1
SMIM26	0.0418299	-0.160304	0.525	0.559	1
COG4	0.0418426	0.310624	0.225	0.194	1
HK3	0.04185	0.198976	0.531	0.51	1
SCO1	0.0418624	0.286867	0.235	0.206	1
CCNG2	0.041863	0.189616	0.464	0.434	1
SLC7A6OS	0.0418702	0.309334	0.216	0.184	1
RHBDD2	0.0419286	-0.357959	0.085	0.11	1
MCPH1	0.0419527	0.245347	0.317	0.285	1
MEA1	0.0420009	-0.229719	0.288	0.325	1
TACO1	0.0420871	0.326669	0.121	0.092	1
WDFY1	0.0422381	0.223494	0.528	0.504	1
HEG1	0.0422838	0.233434	0.506	0.471	1
CRTAP	0.0423179	-0.174407	0.211	0.251	1
SF3A2	0.0423429	-0.126208	0.231	0.275	1
ZBTB17	0.0423601	0.389634	0.218	0.189	1
HSD17B4	0.0425802	0.333476	0.264	0.238	1
OTUB1	0.0426184	0.213451	0.441	0.409	1
ZNF106	0.0426747	0.119213	0.796	0.806	1
NME4	0.0426969	-0.358592	0.135	0.165	1
N4BP1	0.0427262	0.162858	0.551	0.521	1
ANAPC10	0.0427672	-0.22292	0.254	0.291	1
HMBOX1	0.0428096	0.197801	0.504	0.471	1
PIH1D1	0.0428365	0.206761	0.426	0.396	1
AP3M1	0.0428431	0.395366	0.217	0.188	1
NASP	0.0429244	-0.132905	0.436	0.488	1
VPS33A	0.043018	0.375064	0.238	0.208	1
AC087284.1	0.0430693	0.509419	0.108	0.083	1
DENND5A	0.0430788	0.0650195	0.896	0.89	1
PDCD10	0.0431047	0.137574	0.597	0.564	1
NFKBID	0.0431761	-0.273435	0.248	0.284	1
THUMPD3-AS1	0.043177	-0.114373	0.469	0.517	1
SRSF1	0.0431855	0.249419	0.381	0.35	1
RBM19	0.0431996	-0.182437	0.148	0.183	1
FAM32A	0.0432733	0.183699	0.594	0.59	1
BABAM1	0.0433652	0.195587	0.359	0.329	1
ADAP1	0.0434092	0.227664	0.368	0.335	1
STK3	0.0434692	0.189969	0.591	0.568	1
SPATC1L	0.0435183	-0.389885	0.086	0.11	1
DISC1	0.0435438	0.15091	0.593	0.557	1
RUFY1	0.0436227	0.194627	0.398	0.365	1
WDR26	0.0436681	0.205996	0.723	0.727	1
RAB2A	0.0436873	0.0563789	0.916	0.932	1
FBXW4	0.0438521	0.327365	0.351	0.324	1
CLASRP	0.0438645	0.184579	0.423	0.385	1
CD55	0.0439914	-0.0343428	0.901	0.934	1
SPAG1	0.044	-0.313589	0.108	0.136	1
ADCK2	0.0440056	0.354752	0.121	0.093	1
ZC3H14	0.044233	0.256229	0.204	0.174	1
PSIP1	0.0442642	0.242872	0.427	0.404	1
GAB3	0.0443439	0.230583	0.312	0.278	1
SLMAP	0.0443551	0.185113	0.651	0.642	1
CCDC144A	0.0444015	-0.128488	0.119	0.15	1
SHMT2	0.0445796	-0.218852	0.162	0.198	1
C6orf120	0.0446386	-0.337053	0.104	0.133	1
LRRC47	0.0446491	0.429953	0.179	0.152	1
ST3GAL1	0.0447109	0.170763	0.639	0.621	1
HACD3	0.044798	0.473259	0.114	0.087	1
NUDC	0.0448127	-0.137342	0.491	0.536	1
GTF2H5	0.0448204	-0.14866	0.418	0.461	1
XPC	0.0448418	-0.178633	0.332	0.376	1
SREK1IP1	0.0448813	-0.21177	0.306	0.352	1
ICA1L	0.0449435	-0.455742	0.1	0.126	1
USP1	0.0450084	0.230295	0.274	0.238	1
MRPL1	0.0450634	-0.185905	0.24	0.282	1
SLC25A6	0.045155	-0.0569376	0.988	0.99	1
G3BP1	0.045212	0.205577	0.418	0.385	1
CMKLR1	0.0452192	-0.241203	0.117	0.148	1
HNRNPH3	0.0453039	-0.135677	0.621	0.674	1
KCNE3	0.045305	-0.141706	0.413	0.456	1
SELENOM	0.0453153	-0.215762	0.144	0.176	1
PHLPP2	0.0455154	0.257507	0.156	0.126	1
ATG2A	0.0456399	-0.316881	0.231	0.272	1
AC011476.3	0.0457502	-0.24475	0.216	0.248	1
S100A9	0.0458416	0.0111007	0.974	0.978	1
C11orf58	0.0458654	0.109899	0.793	0.751	1
ATRAID	0.0459175	-0.105044	0.539	0.595	1
PITPNM1	0.0460336	0.231435	0.412	0.376	1
KIAA1328	0.0460919	0.252638	0.381	0.348	1
ZNF706	0.0461349	-0.06737	0.881	0.911	1
VTI1B	0.0461681	0.125697	0.557	0.519	1
PITRM1	0.0462255	0.373021	0.138	0.11	1
RFX1	0.046447	-0.167451	0.224	0.262	1
CRLF3	0.0464801	0.146548	0.599	0.553	1
ITPR1	0.046629	0.213433	0.369	0.334	1
PRRC2C	0.0466369	0.101273	0.839	0.852	1
INSIG2	0.046652	0.307734	0.236	0.205	1
CLEC4A	0.0466892	-0.10136	0.316	0.362	1
DCUN1D1	0.046787	0.293742	0.301	0.272	1
POLR2G	0.0468889	-0.102417	0.459	0.519	1
SEC22A	0.0469244	0.481881	0.187	0.161	1
ASF1A	0.0470458	-0.371484	0.083	0.108	1
NSD1	0.047071	0.125636	0.719	0.687	1
REV3L	0.0470923	-0.155447	0.506	0.549	1
ERGIC3	0.0471181	0.239922	0.399	0.364	1
ZNF7	0.0471194	-0.274985	0.104	0.131	1
LY75	0.0471361	0.493856	0.142	0.114	1
UTP18	0.0471611	0.194238	0.345	0.306	1
PRADC1	0.0471614	0.200366	0.286	0.25	1
PSMB6	0.0471799	-0.103913	0.7	0.746	1
MEAF6	0.0472553	-0.142814	0.374	0.422	1
RNASEH2C	0.0472701	-0.0677789	0.574	0.635	1
LY96	0.0472963	-0.136066	0.617	0.638	1
BNIP2	0.0473651	0.139192	0.653	0.649	1
KIAA0753	0.0473917	0.601988	0.102	0.079	1
RARA-AS1	0.0474878	-0.20086	0.21	0.246	1
LILRA6	0.0475108	0.313409	0.295	0.266	1
E2F3	0.047554	-0.133878	0.396	0.453	1
SNAP23	0.0476404	0.189847	0.581	0.568	1
AC104316.1	0.0476782	0.260458	0.129	0.102	1
EXOSC9	0.0476871	-0.3357	0.167	0.198	1
ANAPC5	0.0479657	0.215331	0.507	0.485	1
PLXDC2	0.0480166	-0.0541483	0.971	0.975	1
DOK3	0.0480367	0.231181	0.406	0.37	1
PIK3IP1	0.0480887	-0.204513	0.264	0.3	1
NUP155	0.048247	0.407212	0.131	0.104	1
ANP32E	0.0482707	0.270596	0.239	0.205	1
HNRNPR	0.0483418	0.119988	0.713	0.686	1
MXD1	0.0483436	-0.148436	0.528	0.569	1
LRP5L	0.0483472	-0.414796	0.107	0.133	1
PPP1R2	0.0485184	0.207272	0.637	0.618	1
SEC63	0.0486153	0.152975	0.539	0.502	1
EXOG	0.0486847	0.428948	0.124	0.098	1
MRPS26	0.0487159	-0.146244	0.324	0.375	1
NSD3	0.0487682	0.176226	0.561	0.536	1
RYBP	0.0487768	0.143523	0.831	0.846	1
DMWD	0.0488307	0.466471	0.125	0.1	1
CHMP2B	0.0488734	-0.193458	0.424	0.459	1
ADK	0.048884	0.0974914	0.895	0.868	1
PEX3	0.0489137	0.486874	0.109	0.085	1
RARS2	0.0490777	-0.160416	0.399	0.447	1
CCZ1B	0.0491555	0.285906	0.353	0.313	1
DPEP2	0.0491565	-0.170152	0.537	0.584	1
NAA20	0.0491655	-0.15744	0.335	0.382	1
CYP20A1	0.049173	0.187697	0.472	0.442	1
ZNF738	0.0491975	0.365189	0.15	0.121	1
TPP1	0.0496871	-0.112451	0.541	0.58	1
MRPL35	0.0496987	-0.248641	0.168	0.201	1
MADD	0.0498791	0.28122	0.345	0.313	1
TAP1	0.0501214	0.232745	0.301	0.269	1
LMBR1	0.0501303	0.16754	0.465	0.434	1
PET117	0.0501752	-0.214526	0.084	0.11	1
CLEC2D	0.0502907	0.378659	0.186	0.155	1
DGCR2	0.0503327	0.34302	0.308	0.278	1
POLR3K	0.0504826	0.280927	0.324	0.294	1
SNF8	0.0504898	-0.128819	0.624	0.67	1
UFC1	0.0505571	-0.120647	0.638	0.676	1
TLR2	0.0506327	0.132512	0.718	0.691	1
ALG13	0.0507177	-0.094965	0.419	0.473	1
ST7L	0.0507919	-0.172311	0.211	0.252	1
TYK2	0.0507951	0.287662	0.288	0.257	1
TSHZ3	0.0509048	0.424056	0.136	0.11	1
ZRANB3	0.0510526	0.362291	0.186	0.154	1
FARS2	0.0510599	0.197774	0.482	0.455	1
SPOPL	0.0510605	0.0903472	0.646	0.609	1
ABI2	0.0511622	0.309922	0.189	0.158	1
ENOPH1	0.0511902	0.384705	0.184	0.155	1
STK32C	0.0512183	0.219817	0.333	0.302	1
PHF20	0.0513966	-0.118619	0.873	0.899	1
CRCP	0.0515053	0.208574	0.398	0.356	1
ZKSCAN8	0.0515259	0.372798	0.147	0.119	1
CHCHD3	0.0515454	0.149807	0.643	0.618	1
MDP1	0.0515851	-0.234004	0.193	0.227	1
COQ8B	0.0516535	0.459402	0.186	0.16	1
TMEM165	0.0517165	0.0960251	0.802	0.785	1
GM2A	0.051745	-0.274183	0.115	0.144	1
ROGDI	0.0518337	0.214226	0.455	0.431	1
SEC24A	0.0518541	0.229376	0.214	0.181	1
CCDC107	0.0518906	-0.250034	0.241	0.273	1
CCDC26	0.0519991	0.191344	0.334	0.3	1
RPA2	0.0522287	-0.23353	0.286	0.319	1
AL133342.1	0.0523008	0.387086	0.101	0.076	1
HEBP2	0.0524174	-0.102202	0.406	0.462	1
ATXN2L	0.0524355	0.217469	0.373	0.347	1
MARCH7	0.0525687	0.167687	0.646	0.626	1
SGSM3	0.0527269	-0.391391	0.149	0.184	1
AURKAIP1	0.0527618	-0.113777	0.719	0.743	1
VKORC1	0.0527851	-0.165157	0.282	0.318	1
AFMID	0.0528232	-0.411805	0.104	0.131	1
ANKRD27	0.0528437	0.367479	0.271	0.239	1
TGFB1	0.0528543	0.0879956	0.883	0.856	1
LYRM1	0.0529232	-0.249109	0.192	0.228	1
ASH2L	0.0529637	0.234729	0.274	0.245	1
CNBP	0.052994	-0.0782463	0.767	0.802	1
PSMD2	0.0530248	0.181309	0.422	0.39	1
ADAM15	0.0530409	-0.106606	0.2	0.238	1
XRRA1	0.0531741	0.311977	0.194	0.163	1
MLC1	0.0533077	0.600269	0.104	0.083	1
GALNT7	0.053318	0.180777	0.506	0.477	1
ICAM2	0.0533417	0.0860459	0.718	0.687	1
NDUFS5	0.0533702	-0.0579011	0.879	0.896	1
AC010247.1	0.0534479	0.384341	0.156	0.126	1
CEBPZOS	0.0534499	0.236531	0.264	0.232	1
ABT1	0.0534776	0.242767	0.231	0.2	1
IFI6	0.0534891	0.283609	0.402	0.376	1
SNHG25	0.0535032	-0.158531	0.319	0.367	1
MRPL45	0.0535159	-0.186835	0.152	0.183	1
SLC24A4	0.0535162	-0.107234	0.549	0.603	1
TMEM19	0.0536565	0.459119	0.119	0.095	1
BCOR	0.0537135	0.217281	0.213	0.182	1
PSMC4	0.0538027	-0.117346	0.554	0.598	1
EHMT2	0.0538182	0.405022	0.161	0.132	1
PSMD12	0.0539412	0.185301	0.516	0.49	1
OAZ2	0.053974	0.135665	0.636	0.62	1
AC068587.4	0.0540286	-0.290345	0.108	0.135	1
SGMS2	0.0540984	-0.29371	0.235	0.272	1
VCAN	0.0541017	-0.143276	0.585	0.62	1
TM2D2	0.054117	-0.231542	0.139	0.172	1
ADIPOR2	0.0541566	-0.152258	0.381	0.416	1
ZNF83	0.0542152	0.40022	0.176	0.15	1
TRPV2	0.0543073	0.253348	0.265	0.238	1
SKIL	0.0543603	-0.14404	0.541	0.58	1
RAC2	0.0544518	0.0848923	0.916	0.915	1
ECPAS	0.0546057	0.232905	0.516	0.502	1
NBR1	0.0546064	0.21039	0.396	0.369	1
ATMIN	0.0547439	0.280111	0.183	0.154	1
MYH9	0.0548279	0.0846019	0.874	0.862	1
SFMBT1	0.0548363	0.27088	0.105	0.08	1
ZNF274	0.055007	-0.189166	0.155	0.187	1
CCSER2	0.0550616	0.264797	0.446	0.424	1
ABTB1	0.0550824	0.213681	0.402	0.369	1
TMEM63A	0.0551082	0.43734	0.136	0.11	1
BRIX1	0.0551092	-0.235812	0.157	0.189	1
REPIN1	0.0551107	-0.274934	0.084	0.109	1
RARS	0.0551126	0.289484	0.363	0.335	1
UBAC1	0.0553292	0.173974	0.509	0.485	1
ZNF609	0.0553531	0.153566	0.651	0.621	1
NPLOC4	0.0557086	0.270873	0.359	0.324	1
TAF5L	0.0557478	0.298737	0.224	0.188	1
NOC2L	0.0557754	0.251015	0.281	0.251	1
RTN4	0.0557951	-0.0782976	0.954	0.967	1
QDPR	0.0558121	0.354864	0.201	0.172	1
CDKN2B	0.0558139	-0.45888	0.086	0.109	1
VPS45	0.0558229	0.260335	0.258	0.225	1
GGA3	0.055939	0.31515	0.254	0.226	1
CHD6	0.0560019	0.183938	0.516	0.494	1
TMEM128	0.0561073	-0.269174	0.114	0.141	1
WASHC2A	0.0562825	-0.209381	0.239	0.273	1
EEF1G	0.0564979	-0.0607423	0.987	0.995	1
ZCCHC2	0.0566436	-0.175231	0.328	0.368	1
OXNAD1	0.0566571	-0.271227	0.199	0.231	1
RSRC2	0.0566673	-0.112289	0.629	0.663	1
CD300LF	0.0567422	0.168711	0.65	0.647	1
CACYBP	0.0568088	-0.146009	0.5	0.544	1
SF3A1	0.0568258	0.262545	0.277	0.244	1
KIF16B	0.0569263	0.329973	0.154	0.126	1
TCEA1	0.0570971	0.183863	0.587	0.576	1
ARHGEF7	0.0571632	0.177736	0.379	0.352	1
ATXN3	0.0571928	0.173785	0.539	0.529	1
METTL17	0.057288	-0.249522	0.077	0.101	1
PEX6	0.0573042	0.34312	0.169	0.142	1
CDC42BPA	0.0573348	0.55856	0.112	0.089	1
VRK3	0.0573853	0.234557	0.234	0.201	1
LRRC40	0.0574189	0.236622	0.204	0.172	1
VEZT	0.057428	-0.116708	0.348	0.402	1
AC242988.2	0.0574362	-0.216881	0.124	0.153	1
PRR14	0.0574626	-0.248821	0.116	0.146	1
AC144652.1	0.0575087	-0.198367	0.104	0.132	1
ZNF644	0.0576294	0.0665324	0.749	0.722	1
TTBK2	0.0577018	0.182873	0.382	0.345	1
SFR1	0.0577712	-0.325176	0.107	0.132	1
TMEM102	0.0578017	0.40716	0.155	0.127	1
METTL8	0.0581047	0.454582	0.181	0.153	1
EEF2	0.0582727	0.0680787	0.955	0.949	1
EIF2AK2	0.058283	0.263849	0.291	0.257	1
FAM50A	0.0583706	-0.0946904	0.474	0.527	1
SRRT	0.0583841	0.244426	0.244	0.217	1
PJA2	0.0584147	0.188908	0.625	0.614	1
CD36	0.0585037	-0.177762	0.369	0.398	1
TYW5	0.0586052	0.333286	0.119	0.093	1
EPRS	0.0586678	0.301492	0.421	0.396	1
AC053513.1	0.0586861	0.35544	0.136	0.108	1
DHDDS	0.0587806	0.404954	0.177	0.15	1
TMOD2	0.0587909	0.314541	0.17	0.141	1
BNIP3L	0.058929	-0.16675	0.597	0.629	1
DEDD2	0.0589436	0.112588	0.581	0.547	1
DNAJC9	0.0589496	-0.308858	0.078	0.101	1
IMMP2L	0.0589523	-0.157734	0.495	0.536	1
SPOCK1	0.0589726	-0.137382	0.079	0.103	1
TAF1D	0.0590583	0.186972	0.519	0.489	1
FUS	0.059081	0.0931696	0.836	0.831	1
NUBPL	0.0591111	0.321922	0.204	0.175	1
CRADD	0.0591236	-0.329415	0.356	0.394	1
FBXO8	0.0591357	-0.262185	0.155	0.186	1
RIN2	0.0591469	0.212517	0.463	0.445	1
BRI3	0.0591825	0.0538622	0.989	0.992	1
SAR1A	0.0592389	-0.117617	0.433	0.476	1
AL133453.1	0.0592837	-0.240282	0.152	0.182	1
UXT	0.0593056	-0.0870837	0.723	0.761	1
BRWD1	0.0593146	0.136886	0.531	0.512	1
MEIKIN	0.0594015	0.298597	0.166	0.136	1
AL645465.1	0.0594409	0.484943	0.15	0.125	1
ERCC3	0.0595279	0.479144	0.129	0.106	1
AIG1	0.05954	0.323167	0.298	0.266	1
DCAF5	0.0595696	0.130875	0.512	0.488	1
MAP2K4	0.0597771	0.202921	0.513	0.49	1
WDFY2	0.0599095	0.0703821	0.836	0.824	1
FAM20B	0.0599595	0.308163	0.315	0.286	1
ADNP	0.0599616	0.174912	0.483	0.459	1
DNAJC8	0.0600194	0.149066	0.622	0.612	1
TMEM216	0.0600774	-0.163237	0.084	0.109	1
WIPF1	0.0600872	0.104078	0.798	0.8	1
ZSCAN16-AS1	0.0602286	-0.121023	0.417	0.464	1
CCDC18	0.0602776	0.134489	0.359	0.326	1
TAGLN	0.060396	0.213749	0.466	0.443	1
TMCO4	0.0604555	0.42515	0.129	0.104	1
MZT2B	0.0604619	-0.0740246	0.754	0.79	1
IQGAP1	0.0604834	-0.052155	0.978	0.985	1
GIMAP8	0.0605651	-0.181216	0.382	0.419	1
NTAN1	0.0606285	0.272005	0.412	0.383	1
ATP6AP2	0.0607181	-0.110535	0.745	0.788	1
GLE1	0.0607634	0.260641	0.229	0.198	1
CCDC174	0.0608327	0.276917	0.213	0.184	1
CUL2	0.0609057	0.208279	0.341	0.309	1
DENND4C	0.0609441	0.250691	0.329	0.297	1
GTPBP10	0.0610504	0.371893	0.172	0.144	1
CDS2	0.0611067	-0.127447	0.382	0.428	1
SERPINB1	0.061259	-0.100081	0.729	0.775	1
UBE2E3	0.0615147	0.15771	0.567	0.539	1
VPS13D	0.0615435	0.128341	0.542	0.505	1
ATP6V1A	0.0616963	0.185117	0.446	0.415	1
EDEM1	0.0619481	0.348103	0.214	0.187	1
SOD1	0.0621572	-0.112213	0.805	0.847	1
NUDCD1	0.0621693	0.366673	0.154	0.127	1
ZFC3H1	0.0622182	0.0899984	0.702	0.682	1
AC009093.2	0.0623931	-0.225773	0.434	0.473	1
FCHSD2	0.0625509	0.135565	0.649	0.64	1
NUTM2A-AS1	0.0627011	-0.108072	0.428	0.481	1
ODC1	0.0627236	-0.198029	0.352	0.397	1
HMGA1P4	0.0627342	-0.199295	0.144	0.177	1
DDX39B	0.0627343	0.156298	0.61	0.6	1
TNIP2	0.0627891	0.241093	0.343	0.311	1
APMAP	0.0628403	-0.207757	0.211	0.246	1
B9D2	0.0628811	-0.214338	0.092	0.117	1
FAM149B1	0.0628906	0.286903	0.131	0.106	1
MTFR1	0.062907	-0.305459	0.133	0.163	1
MRPL41	0.0629246	-0.135973	0.572	0.626	1
NFXL1	0.0629945	0.354594	0.121	0.096	1
NCF4	0.0630713	-0.246856	0.266	0.306	1
FBXO42	0.0631597	0.200774	0.61	0.585	1
COA1	0.063207	0.26285	0.513	0.495	1
LCORL	0.0632891	0.152907	0.608	0.578	1
AL035587.1	0.0632926	0.289544	0.196	0.166	1
GTF3C2	0.0633354	0.326516	0.205	0.177	1
KLHL24	0.0634237	0.177323	0.635	0.62	1
STIM2	0.0634432	0.157523	0.599	0.575	1
ATP5F1D	0.0634907	0.0921234	0.86	0.851	1
AC099343.3	0.0634972	-0.394477	0.079	0.102	1
CASP8	0.0636478	0.226775	0.438	0.417	1
LSM12	0.0636549	-0.144947	0.422	0.464	1
MAFK	0.0637063	-0.287	0.117	0.146	1
STXBP3	0.0637508	0.175328	0.53	0.517	1
AC092490.1	0.0637618	0.451966	0.116	0.092	1
PARP10	0.0637666	-0.222216	0.134	0.164	1
UBE2F	0.0637955	-0.104712	0.502	0.555	1
CUL4A	0.0638904	0.228896	0.531	0.513	1
TMEM8A	0.0638996	0.254514	0.241	0.21	1
FTX	0.0639402	0.185583	0.714	0.722	1
HTATSF1	0.0641399	0.256982	0.263	0.235	1
RIPOR1	0.0641826	0.167513	0.336	0.305	1
NFAM1	0.0642757	0.212875	0.543	0.523	1
DNAJC3	0.0642824	0.13863	0.606	0.592	1
LAMTOR4	0.0643573	-0.0533597	0.971	0.976	1
SAR1B	0.0645592	-0.152427	0.355	0.394	1
RASSF1	0.0646076	-0.112407	0.442	0.489	1
PDGFC	0.0646434	0.268884	0.354	0.328	1
ARHGEF6	0.0648097	0.171886	0.46	0.43	1
FAM104B	0.0649264	-0.241914	0.134	0.165	1
GMDS	0.0650195	0.214133	0.523	0.502	1
SEPTIN11	0.0652568	-0.264475	0.163	0.194	1
WDR5	0.0655209	0.455074	0.107	0.085	1
PLCL2	0.0655361	0.13325	0.772	0.763	1
EIPR1	0.0657041	0.326151	0.228	0.2	1
QSOX1	0.0657659	-0.195135	0.333	0.373	1
TLE4	0.0658271	-0.123327	0.902	0.917	1
DNAJC17	0.0660495	0.30879	0.234	0.205	1
RBM17	0.0660966	0.213109	0.454	0.433	1
TOR1AIP2	0.0660986	0.200303	0.379	0.345	1
AC020915.2	0.0661164	-0.292075	0.106	0.131	1
DAGLB	0.0663853	0.232914	0.282	0.248	1
CXCL16	0.0667712	-0.125655	0.515	0.552	1
ANKIB1	0.0669051	0.147564	0.504	0.479	1
HMGXB4	0.0670046	0.227885	0.292	0.266	1
CHCHD5	0.0671007	-0.128132	0.472	0.51	1
RHBDF2	0.0672353	-0.14038	0.459	0.51	1
BBS2	0.0672932	0.447899	0.108	0.084	1
IKBKE	0.067299	0.372073	0.132	0.108	1
AATK	0.0673444	-0.321132	0.09	0.113	1
CD180	0.0674314	-0.215101	0.231	0.267	1
EPOR	0.0674985	0.337739	0.115	0.092	1
TOP2B	0.067669	0.14315	0.528	0.51	1
NAA60	0.0676796	0.261544	0.238	0.211	1
USP10	0.0678783	0.207139	0.437	0.415	1
GOLPH3	0.0679427	0.238435	0.652	0.659	1
KLHL5	0.0680324	0.294826	0.382	0.357	1
CUL4B	0.0682501	0.269321	0.144	0.119	1
VAV2	0.0683258	0.264586	0.452	0.444	1
SMIM20	0.0683748	-0.210621	0.196	0.231	1
PPA1	0.0684754	-0.17833	0.404	0.444	1
ERCC6L2	0.0686093	0.306741	0.29	0.266	1
ALKBH4	0.0686301	-0.386713	0.079	0.101	1
TMEM242	0.0689869	-0.232071	0.211	0.243	1
BARD1	0.0692268	0.262932	0.187	0.158	1
FAM114A2	0.0692503	0.392458	0.131	0.107	1
RBM4	0.0692991	-0.112328	0.575	0.617	1
TMEM11	0.0693046	0.207521	0.306	0.272	1
GPR20	0.0696085	0.395155	0.131	0.106	1
PRMT3	0.069694	0.246074	0.316	0.289	1
PLEC	0.0697303	0.150238	0.644	0.629	1
GSN	0.0697853	0.346317	0.222	0.195	1
SMG7	0.0699001	0.148801	0.526	0.498	1
AC015871.1	0.0699526	-0.221574	0.169	0.199	1
TP53BP1	0.0700067	-0.295418	0.141	0.169	1
KTN1	0.0700612	0.137584	0.673	0.657	1
HSPBP1	0.0701043	-0.237523	0.144	0.172	1
MDM2	0.0701521	-0.0651199	0.453	0.502	1
ST3GAL6	0.0702301	-0.266157	0.152	0.182	1
COPG2	0.0703659	0.354907	0.218	0.191	1
MRPL32	0.0705368	-0.098618	0.248	0.285	1
SLC25A43	0.0707403	0.342956	0.202	0.175	1
CCAR2	0.0708174	0.308856	0.19	0.165	1
GTF2H3	0.0709815	0.19695	0.158	0.131	1
LINC01410	0.0710303	-0.30603	0.14	0.167	1
FAM111A	0.071055	-0.275298	0.216	0.249	1
MAN1C1	0.0710711	0.296549	0.201	0.172	1
PURB	0.071101	-0.21415	0.172	0.205	1
AC138123.1	0.0711835	-0.234821	0.114	0.14	1
MRPS17	0.0711981	-0.142919	0.165	0.197	1
UQCC2	0.0712438	-0.197515	0.372	0.408	1
ELOF1	0.0713126	-0.171362	0.308	0.347	1
RRP15	0.0713439	-0.142218	0.134	0.163	1
DLEU2	0.0714134	-0.073235	0.926	0.954	1
ERP29	0.0714388	-0.0614798	0.823	0.843	1
PRELID3B	0.071449	0.263391	0.188	0.158	1
XPO6	0.0715619	0.146619	0.598	0.569	1
SLC15A2	0.0716748	0.299128	0.206	0.178	1
ITGAE	0.0716761	-0.234426	0.223	0.256	1
PPM1M	0.0719736	0.267812	0.244	0.216	1
KPNA1	0.0719787	0.164695	0.528	0.508	1
WIPF2	0.0721125	0.164669	0.404	0.374	1
BATF3	0.0721186	0.201792	0.515	0.489	1
SIAH1	0.0721382	-0.162473	0.231	0.269	1
HSD17B11	0.0723055	-0.123084	0.591	0.63	1
LINC00467	0.0723167	0.419995	0.109	0.087	1
SPNS1	0.0723312	-0.132433	0.276	0.316	1
MSH5	0.0726011	0.319981	0.117	0.092	1
STAU2	0.0728997	0.262713	0.419	0.402	1
CD99L2	0.0730787	0.173547	0.211	0.182	1
C11orf49	0.0731128	0.371826	0.196	0.171	1
VAV3	0.0731269	0.240496	0.547	0.555	1
TXNRD2	0.0733339	0.28044	0.252	0.223	1
STOM	0.0733595	-0.240083	0.199	0.233	1
EPSTI1	0.0734374	0.0534494	0.338	0.394	1
CSNK2B	0.0734786	0.144227	0.661	0.642	1
SPART	0.0735417	-0.159185	0.308	0.342	1
SMIM13	0.0738274	-0.397999	0.096	0.119	1
MIR3142HG	0.0738934	-0.604469	0.089	0.11	1
TERF2IP	0.0738948	0.121763	0.61	0.595	1
RBM5	0.0740377	0.195818	0.431	0.403	1
WWP1	0.074161	0.197178	0.466	0.447	1
SUZ12	0.0742191	0.202085	0.458	0.431	1
KANSL1L	0.0742904	0.229061	0.434	0.408	1
DEPDC5	0.0744338	0.354162	0.288	0.26	1
RMND1	0.0745585	0.319456	0.147	0.123	1
CCDC115	0.0746121	0.174373	0.453	0.428	1
METTL5	0.0746185	-0.173655	0.279	0.318	1
ANKRD40	0.0746791	-0.186632	0.157	0.188	1
FAR2	0.0748999	-0.0269279	0.199	0.235	1
DNAJC30	0.0749022	-0.354209	0.08	0.102	1
SMURF1	0.074919	0.107002	0.708	0.701	1
SDHB	0.0749295	0.130604	0.619	0.59	1
MFSD12	0.074939	0.129487	0.552	0.538	1
LCLAT1	0.0749537	0.336774	0.211	0.186	1
CARS2	0.0751967	-0.0535983	0.445	0.489	1
ERVK13-1	0.075219	-0.327291	0.172	0.2	1
NLRP12	0.075227	-0.291925	0.154	0.182	1
CRACR2A	0.0754127	0.334558	0.159	0.133	1
TMEM44-AS1	0.0755987	-0.411637	0.085	0.107	1
CHCHD6	0.0755993	-0.227601	0.089	0.112	1
STARD3	0.0756337	-0.16615	0.177	0.208	1
MIER1	0.0756486	0.119529	0.711	0.716	1
UBE2I	0.0757206	0.10715	0.756	0.742	1
UROD	0.075793	-0.231706	0.134	0.164	1
BZW2	0.0759872	-0.0982778	0.337	0.383	1
SENP5	0.0760807	0.151467	0.543	0.513	1
PDHX	0.0764514	0.270138	0.19	0.161	1
LASP1	0.0764719	0.161701	0.559	0.53	1
TDP1	0.0764775	-0.168608	0.158	0.189	1
AC011933.4	0.0764842	-0.221378	0.223	0.256	1
KCTD15	0.076704	0.272744	0.174	0.149	1
AZIN1	0.0767279	-0.106703	0.492	0.533	1
YWHAG	0.076753	-0.115283	0.514	0.553	1
KIF1C	0.0767816	0.338129	0.133	0.109	1
SEC24D	0.0767945	-0.133414	0.378	0.416	1
ARHGAP15	0.0768087	0.116945	0.94	0.91	1
SRA1	0.0768269	-0.16388	0.46	0.493	1
DHX16	0.0768684	-0.23438	0.138	0.166	1
DYNC1LI2	0.0769061	0.269747	0.314	0.295	1
THAP11	0.0769867	-0.154234	0.219	0.254	1
CEPT1	0.077062	0.148677	0.557	0.536	1
AC009120.2	0.077124	0.304018	0.18	0.154	1
MCM5	0.0773154	-0.165922	0.196	0.228	1
SUPT20H	0.0774074	0.183062	0.353	0.324	1
SNRPA	0.0774199	-0.197038	0.222	0.257	1
KIF27	0.0774741	-0.391003	0.079	0.101	1
PROSER1	0.0775687	0.355417	0.146	0.123	1
MRFAP1L1	0.0777337	0.451626	0.101	0.08	1
LRSAM1	0.077734	0.301844	0.216	0.188	1
SGPP1	0.077801	-0.0935575	0.306	0.348	1
PNKP	0.0780664	0.223036	0.3	0.271	1
PLCL1	0.0780822	0.276663	0.259	0.229	1
GOLM1	0.0781153	0.485512	0.16	0.136	1
MPP5	0.0781875	0.323456	0.168	0.142	1
VMA21	0.0782336	0.166086	0.551	0.536	1
ANO10	0.0782498	0.222542	0.311	0.284	1
LTA4H	0.0786595	0.122871	0.853	0.843	1
AL158212.2	0.0786677	-0.250294	0.199	0.229	1
MKRN2	0.0787015	-0.311454	0.168	0.195	1
AC079209.1	0.0787915	0.488442	0.105	0.084	1
HCAR3	0.0789047	-0.421166	0.139	0.164	1
SYS1	0.0790287	-0.15798	0.2	0.232	1
SSR3	0.079273	-0.0723686	0.686	0.735	1
MMADHC	0.0793481	0.249498	0.316	0.289	1
AMDHD2	0.0796143	-0.254217	0.172	0.203	1
RP9	0.0797385	-0.330333	0.122	0.147	1
AGPAT1	0.0797584	0.249219	0.168	0.143	1
RMND5B	0.0798168	0.218498	0.22	0.191	1
ZNF512	0.0798227	0.318972	0.181	0.155	1
RNPEPL1	0.0798377	0.125273	0.618	0.59	1
SESN1	0.0799578	-0.117794	0.6	0.642	1
CD53	0.0799795	-0.0738056	0.953	0.965	1
AKAP17A	0.0800156	0.185052	0.313	0.279	1
UNC45A	0.080135	0.311661	0.174	0.147	1
NDUFB3	0.0801957	-0.0692206	0.738	0.791	1
HNRNPA1	0.0803882	-0.067618	0.902	0.925	1
AC138150.1	0.0804103	0.362125	0.139	0.115	1
BRF1	0.0805313	0.293807	0.214	0.191	1
RNF217	0.0806488	-0.271918	0.129	0.155	1
RERE	0.0807603	0.100757	0.791	0.789	1
AARSD1	0.0809157	-0.193046	0.107	0.133	1
TACC3	0.0809711	0.234518	0.232	0.205	1
ANXA2	0.0809937	0.106317	0.984	0.981	1
CPED1	0.0813548	-0.19083	0.18	0.211	1
CLNS1A	0.0816599	0.158999	0.557	0.536	1
TGFBI	0.0817823	-0.140226	0.569	0.603	1
EIF4E2	0.081946	0.106274	0.706	0.703	1
SNTB1	0.0819678	0.235496	0.432	0.413	1
SMG6	0.0820349	0.22146	0.452	0.442	1
IL17RA	0.0821484	0.144547	0.674	0.644	1
TARS	0.0821985	0.41895	0.133	0.11	1
PAPOLG	0.082216	0.259942	0.208	0.182	1
CRYZL1	0.0822941	0.240425	0.251	0.223	1
UBE2H	0.0823529	0.0517522	0.64	0.624	1
KIN	0.0824927	0.206105	0.351	0.318	1
AC022098.1	0.0826364	0.323414	0.165	0.141	1
SYNE3	0.0826628	-0.156552	0.282	0.323	1
VRK1	0.0827449	0.329651	0.196	0.169	1
TIAM1	0.0829674	0.10211	0.657	0.635	1
CASK	0.0830408	0.278301	0.284	0.258	1
MARCKS	0.0831121	0.128836	0.797	0.811	1
ACTL6A	0.0832677	0.341636	0.166	0.141	1
ATL2	0.0833446	-0.134533	0.381	0.43	1
STK16	0.0833979	-0.288937	0.131	0.158	1
MAPK9	0.0834078	0.372335	0.191	0.167	1
NHLRC2	0.0835311	0.276307	0.154	0.129	1
TNFAIP8L2	0.083631	-0.163805	0.379	0.411	1
SNX10	0.0836535	0.118934	0.795	0.785	1
FAM107B	0.0837029	0.135963	0.647	0.623	1
XRCC6	0.0837679	0.100583	0.758	0.748	1
STX17	0.0838418	-0.17748	0.145	0.176	1
FLT3LG	0.0838534	0.339871	0.134	0.109	1
MTREX	0.0838989	0.155837	0.458	0.436	1
PROSER2	0.0839558	-0.232654	0.086	0.109	1
POGZ	0.0840316	0.171018	0.424	0.403	1
ASTE1	0.0841186	-0.226628	0.099	0.123	1
TMEM63B	0.0841451	-0.362394	0.119	0.143	1
CSF3R	0.0843299	-0.0526626	0.359	0.405	1
PTMA	0.0844221	-0.0366945	1	1	1
PEAK1	0.0844564	0.276384	0.297	0.272	1
AC006581.2	0.0845006	0.368446	0.125	0.102	1
HPCAL1	0.0845749	0.119794	0.617	0.584	1
SSB	0.0846147	-0.0854212	0.638	0.665	1
ATG12	0.0846815	0.202781	0.414	0.392	1
MRM3	0.0847894	-0.278791	0.08	0.102	1
RAB1B	0.0848939	0.194521	0.429	0.407	1
SELENOI	0.0849041	0.303491	0.207	0.18	1
TMEM255B	0.0850442	-0.278535	0.082	0.104	1
HDDC3	0.0851891	-0.258503	0.172	0.2	1
UBXN2B	0.0851935	0.182529	0.341	0.309	1
NUDT2	0.0853374	-0.17806	0.221	0.254	1
PLEKHA8	0.0853839	0.394382	0.132	0.109	1
CHCHD7	0.085519	-0.232637	0.248	0.283	1
FAM207A	0.0855309	0.252764	0.242	0.214	1
CAPN7	0.0857544	-0.12179	0.384	0.422	1
LYRM7	0.0857692	-0.133447	0.106	0.13	1
IP6K1	0.0857742	0.209829	0.456	0.432	1
PPP2R5C	0.0858648	0.129967	0.738	0.726	1
CASP10	0.0858801	0.201454	0.311	0.282	1
GRWD1	0.0859656	-0.421222	0.086	0.107	1
EIF1AX	0.0860078	0.134206	0.676	0.648	1
HLCS	0.0860296	0.420397	0.2	0.175	1
CKB	0.0861366	0.132576	0.529	0.492	1
SPTAN1	0.0862914	-0.0900409	0.302	0.34	1
CEBPZ	0.0863256	0.250134	0.326	0.299	1
AMZ2	0.0863708	-0.239644	0.16	0.188	1
LTB	0.0864009	0.13164	0.71	0.687	1
ADGRE3	0.086484	-0.155863	0.188	0.221	1
GCLC	0.0864908	0.342044	0.254	0.232	1
TPM4	0.0865015	0.076187	0.527	0.496	1
HCG18	0.0865053	-0.328104	0.093	0.117	1
PNP	0.0865617	-0.380081	0.265	0.288	1
ERV3-1	0.0867578	0.333325	0.138	0.114	1
TRIOBP	0.0868502	-0.0668401	0.379	0.428	1
SMPD4	0.0871459	0.26708	0.187	0.159	1
RUNX3	0.0874954	0.184546	0.631	0.613	1
FKBP8	0.0875285	0.134138	0.732	0.738	1
CEP104	0.0876012	0.24032	0.193	0.167	1
PARL	0.0877429	0.154257	0.474	0.438	1
ALG8	0.0878147	0.280451	0.177	0.15	1
LPXN	0.0878873	-0.384246	0.273	0.303	1
SPIRE1	0.0880754	-0.174416	0.22	0.251	1
ARL8B	0.0881361	-0.137598	0.523	0.538	1
TMUB1	0.0881542	-0.229339	0.162	0.189	1
UGGT1	0.0883281	0.179119	0.416	0.393	1
ZNF672	0.0883437	-0.244049	0.162	0.192	1
FAM174C	0.0884119	-0.125912	0.451	0.498	1
CERS5	0.0884147	0.265691	0.379	0.352	1
SEC31A	0.0886325	-0.106079	0.651	0.683	1
ZNRF2	0.0886497	-0.237486	0.571	0.59	1
EXOSC6	0.088707	-0.283565	0.181	0.21	1
PHF11	0.0887765	0.234545	0.364	0.347	1
PTEN	0.0889153	0.0446857	0.871	0.871	1
MPV17L2	0.0889753	-0.278716	0.083	0.104	1
DNAJC7	0.0890418	0.122755	0.636	0.627	1
IFI35	0.0890864	0.191252	0.401	0.375	1
HELQ	0.089236	0.317102	0.18	0.157	1
GIT1	0.0892586	0.244134	0.233	0.206	1
C19orf53	0.0894162	-0.0933306	0.79	0.83	1
CBX4	0.0894696	-0.119302	0.315	0.352	1
ZMYM2	0.0894732	0.0540769	0.785	0.771	1
BMP2K	0.0895295	0.156745	0.529	0.501	1
PGM2	0.0896904	-0.296724	0.191	0.217	1
SMU1	0.0896914	-0.131437	0.33	0.373	1
COPS4	0.0897523	0.147944	0.329	0.291	1
SMG9	0.0898493	-0.225224	0.146	0.175	1
TMEM176A	0.0899182	0.208402	0.188	0.161	1
C1RL	0.0900084	0.270294	0.203	0.174	1
TOGARAM1	0.0900212	0.381569	0.183	0.159	1
MAP2K5	0.0900425	0.191287	0.457	0.438	1
TARDBP	0.0900599	0.135359	0.316	0.284	1
RUVBL2	0.0901461	-0.187542	0.13	0.158	1
TPI1	0.090156	0.0711849	0.94	0.933	1
EPB41L4A-AS1	0.0901987	-0.269969	0.251	0.278	1
COG2	0.0902274	0.295025	0.252	0.228	1
STK11IP	0.0904564	0.338349	0.109	0.089	1
ACTN1	0.0907072	-0.00277549	0.126	0.154	1
DCTN2	0.0909116	0.188371	0.439	0.42	1
CLECL1	0.090925	-0.295205	0.085	0.107	1
PREB	0.0910176	-0.278217	0.129	0.154	1
CLEC16A	0.0910323	0.201829	0.446	0.432	1
MAGOHB	0.091164	-0.116883	0.18	0.211	1
ITGB2	0.0912876	0.0444972	0.984	0.992	1
SPATA5	0.0914836	0.303191	0.295	0.266	1
SDF4	0.0917302	-0.0840734	0.359	0.404	1
CMTM7	0.0917553	0.110317	0.684	0.687	1
CALCOCO2	0.0917934	0.133094	0.574	0.566	1
RALGAPA1	0.0918124	0.138837	0.468	0.443	1
AC092821.3	0.0919127	-0.202013	0.122	0.148	1
TMEM115	0.0919388	-0.218711	0.098	0.121	1
POLR3GL	0.0919841	-0.139285	0.307	0.348	1
VMO1	0.0920408	-0.27186	0.175	0.203	1
NOP2	0.0920528	-0.296592	0.082	0.103	1
CAMTA2	0.0921034	0.252254	0.226	0.2	1
LEPROTL1	0.0922061	-0.115483	0.529	0.572	1
HAX1	0.0923416	-0.147861	0.465	0.508	1
SNRNP40	0.0925463	-0.192179	0.3	0.337	1
TMED4	0.0925671	-0.125959	0.302	0.339	1
RPS17	0.0926742	-0.0533195	0.973	0.979	1
RFC3	0.0927067	0.368198	0.11	0.089	1
SRSF8	0.0928203	-0.278887	0.086	0.108	1
PITPNA	0.0928597	-0.130492	0.522	0.557	1
PTS	0.0929542	-0.226489	0.463	0.489	1
FUNDC2	0.0932259	-0.130739	0.432	0.472	1
BRD3	0.0933329	0.240321	0.23	0.205	1
AKR7A2	0.0933412	-0.20602	0.316	0.351	1
CYTH1	0.0934225	-0.0661378	0.918	0.93	1
SBF1	0.0934356	0.376053	0.116	0.095	1
DIS3L	0.0934521	0.271815	0.186	0.158	1
DPYD-AS1	0.0935153	-0.244731	0.167	0.194	1
AREL1	0.0936962	0.169691	0.302	0.269	1
FAM200B	0.0937148	-0.176053	0.318	0.353	1
LARP4	0.0937197	0.193456	0.284	0.255	1
AQP9	0.0937809	-0.211956	0.196	0.226	1
PSPC1	0.0938218	0.141263	0.56	0.557	1
MTIF3	0.093934	-0.114252	0.449	0.488	1
TSG101	0.0939715	0.166229	0.531	0.516	1
EIF4E3	0.094102	0.301264	0.23	0.206	1
CIAO2B	0.09418	-0.0806001	0.718	0.757	1
OTUD6B	0.0942624	0.348166	0.126	0.104	1
KAT5	0.0943512	0.215926	0.253	0.225	1
KCNK6	0.094501	0.341549	0.228	0.205	1
APLP2	0.0945449	-0.0623157	0.89	0.899	1
ZC3HC1	0.0945824	0.428018	0.12	0.098	1
DNAJC5	0.0946138	0.146761	0.579	0.561	1
GADD45GIP1	0.0946329	-0.0969039	0.514	0.567	1
C5orf24	0.0946807	0.26268	0.221	0.198	1
KYAT3	0.0947756	0.30358	0.208	0.184	1
SF1	0.0947765	-0.0921593	0.711	0.755	1
ERICH1	0.094831	-0.0504239	0.771	0.8	1
MAVS	0.094866	0.358349	0.182	0.157	1
TRIT1	0.0949262	0.182673	0.144	0.119	1
MEAK7	0.0949762	0.491954	0.106	0.086	1
SSR2	0.0950587	-0.0932593	0.802	0.839	1
PPP1R18	0.0951234	0.170219	0.602	0.602	1
HEXD	0.0951938	-0.181578	0.221	0.254	1
FIP1L1	0.095554	0.284395	0.418	0.399	1
AK2	0.0955811	-0.154103	0.292	0.329	1
TEP1	0.0956514	0.242182	0.32	0.299	1
PSMB2	0.0957063	0.144363	0.668	0.659	1
RPL7L1	0.0959083	0.173198	0.382	0.358	1
PDE2A	0.095925	-0.392398	0.104	0.126	1
LYSMD2	0.0959533	-0.098476	0.443	0.483	1
UBE2V2	0.0960419	-0.0798523	0.409	0.455	1
OXA1L	0.0961703	-0.125659	0.4	0.439	1
PDPR	0.096356	0.219466	0.208	0.183	1
GID8	0.0963746	0.179656	0.375	0.348	1
MTRES1	0.0964162	0.247739	0.126	0.104	1
ISCU	0.096448	-0.0855918	0.599	0.647	1
LIX1L	0.0964912	0.2256	0.152	0.127	1
CPNE2	0.0964993	-0.0813284	0.078	0.1	1
ARHGEF1	0.0966259	0.107699	0.662	0.649	1
RAB35	0.096736	0.28585	0.248	0.222	1
PPM1B	0.096844	0.0843821	0.679	0.67	1
CRNKL1	0.0969205	0.272765	0.199	0.177	1
HABP4	0.0970103	-0.240159	0.088	0.11	1
NAPRT	0.0973835	-0.0637833	0.618	0.672	1
NELFB	0.0974727	0.192218	0.237	0.212	1
GATAD2B	0.0975571	0.0592996	0.601	0.583	1
BICD2	0.0975728	0.133759	0.382	0.351	1
CBX1	0.0977883	0.250168	0.291	0.265	1
TMEM120A	0.0978022	-0.225874	0.21	0.242	1
ST8SIA4	0.0978112	0.149684	0.667	0.637	1
TEX261	0.0979349	0.420413	0.114	0.093	1
HDAC4	0.0979755	-0.0989966	0.508	0.559	1
CEP95	0.0979916	-0.195793	0.238	0.271	1
BATF	0.0980027	-0.310456	0.089	0.11	1
CCDC57	0.098395	0.167354	0.387	0.356	1
GART	0.0985887	0.303946	0.237	0.211	1
TYSND1	0.0986338	0.414203	0.102	0.083	1
SNW1	0.0986493	0.123554	0.562	0.541	1
CDC123	0.0987136	0.187133	0.429	0.409	1
CASP7	0.0988366	-0.155146	0.177	0.209	1
LDLR	0.0989075	-0.239311	0.188	0.217	1
GLA	0.0991763	-0.162668	0.339	0.37	1
CEP295	0.0992561	0.361233	0.144	0.12	1
CD46	0.0994312	0.142954	0.656	0.655	1
FASTKD2	0.0994427	-0.126604	0.186	0.217	1
STRAP	0.0994518	-0.164156	0.479	0.51	1
EMC10	0.0997369	-0.0734199	0.321	0.359	1
ANAPC13	0.0997425	-0.153832	0.294	0.329	1
AP2B1	0.0997654	0.14075	0.532	0.504	1
NOL9	0.0998516	0.217377	0.156	0.13	1
HPS5	0.100037	-0.146674	0.224	0.258	1
SNX5	0.100111	0.116246	0.508	0.485	1
SNCA	0.100111	-0.13833	0.092	0.115	1
PRDX6	0.100306	-0.0863804	0.621	0.666	1
IRF7	0.100608	-0.152615	0.401	0.439	1
SSBP4	0.100904	0.100111	0.731	0.703	1
UBE2J1	0.10102	-0.0890095	0.868	0.874	1
POLD4	0.101037	0.128583	0.85	0.86	1
MGST3	0.101057	-0.105379	0.689	0.721	1
COX14	0.101072	-0.0962146	0.619	0.653	1
HCCS	0.101083	-0.16628	0.236	0.263	1
CRBN	0.101528	0.135542	0.474	0.441	1
PACS2	0.101735	0.190014	0.251	0.223	1
GPD2	0.101869	0.281056	0.321	0.3	1
SNX2	0.101882	-0.0531356	0.828	0.865	1
MLLT1	0.101955	0.274772	0.273	0.246	1
NOL8	0.101957	0.16931	0.224	0.195	1
PRKCSH	0.102024	0.255742	0.39	0.363	1
LMAN1	0.102164	0.29528	0.121	0.1	1
NAA15	0.102165	0.247022	0.381	0.356	1
MESD	0.102222	-0.123941	0.306	0.345	1
VRK2	0.102248	0.212708	0.421	0.398	1
SMAD5	0.102384	0.241671	0.161	0.138	1
ATP6V1H	0.102413	0.215315	0.356	0.337	1
SP4	0.102899	0.312599	0.169	0.146	1
AC046134.2	0.103044	0.486521	0.114	0.093	1
UTP11	0.103063	-0.150788	0.164	0.193	1
AKT2	0.103116	0.234445	0.278	0.252	1
TAF11	0.103137	-0.0812847	0.304	0.352	1
SCYL1	0.103155	-0.201641	0.143	0.169	1
EXOC4	0.103204	0.103046	0.839	0.828	1
NCK1-DT	0.103399	-0.313533	0.084	0.104	1
IFITM3	0.103435	0.0618051	0.948	0.932	1
DCK	0.103436	0.295383	0.227	0.2	1
KLHDC2	0.10352	0.179318	0.214	0.187	1
AC109597.1	0.103545	-0.164975	0.204	0.238	1
MAP2K2	0.103565	0.10654	0.718	0.72	1
FBXO33	0.103729	0.154027	0.529	0.504	1
NKG7	0.104101	0.330395	0.294	0.268	1
ZNF398	0.104177	0.309064	0.133	0.11	1
ELAC2	0.10461	0.209786	0.186	0.161	1
WDR6	0.104678	0.299405	0.152	0.13	1
TMEM160	0.104769	0.102785	0.654	0.637	1
MED17	0.104816	0.281373	0.229	0.204	1
DRAP1	0.104966	0.0629021	0.937	0.947	1
ENTPD1-AS1	0.105293	-0.082987	0.236	0.268	1
CRELD2	0.105462	-0.234869	0.173	0.201	1
JAK1	0.105467	0.083794	0.909	0.91	1
EMB	0.10554	-0.161899	0.106	0.131	1
ATP6V1F	0.105788	-0.0846622	0.767	0.794	1
TSEN15	0.105805	0.316532	0.182	0.159	1
RAB5C	0.106036	0.071342	0.775	0.771	1
CMTR1	0.106054	0.379797	0.144	0.124	1
RPAP3	0.10607	0.182306	0.336	0.308	1
KLHL20	0.106189	0.231079	0.261	0.235	1
BAHD1	0.106238	0.204968	0.14	0.117	1
FAM210A	0.106373	-0.247388	0.124	0.148	1
BCKDK	0.106412	-0.0977154	0.264	0.3	1
SLIRP	0.106419	-0.0737483	0.694	0.733	1
FAM198B-AS1	0.10652	-0.206986	0.114	0.137	1
SSNA1	0.106634	-0.109029	0.635	0.661	1
CEACAM4	0.106653	-0.229971	0.136	0.16	1
AL132709.8	0.106753	0.312181	0.211	0.187	1
SH3BP1	0.106782	0.126076	0.637	0.623	1
ASCC1	0.106842	-0.249662	0.195	0.223	1
DNAJB2	0.107074	-0.101792	0.186	0.214	1
SLC25A19	0.107087	-0.341142	0.099	0.12	1
MTAP	0.107379	0.220843	0.225	0.2	1
KCNC3	0.107937	-0.155341	0.141	0.167	1
MFAP1	0.107948	-0.218014	0.172	0.201	1
SRC	0.107992	-0.270013	0.179	0.206	1
MIS12	0.107993	-0.321972	0.108	0.13	1
ANAPC1	0.108475	0.261971	0.174	0.148	1
TMEM209	0.108481	0.381791	0.155	0.132	1
SHFL	0.108664	0.223687	0.24	0.212	1
RALBP1	0.108744	0.155546	0.542	0.53	1
LINC00909	0.108869	-0.426866	0.08	0.1	1
ICK	0.10895	0.380285	0.109	0.089	1
CLPTM1	0.108953	0.221284	0.301	0.279	1
RPS6KB1	0.109055	0.141276	0.324	0.294	1
RTL8C	0.109101	0.305792	0.178	0.155	1
LRP1	0.109341	-0.086813	0.638	0.672	1
LHPP	0.109476	0.293357	0.2	0.18	1
P2RX7	0.109524	0.341373	0.362	0.341	1
LITAF	0.109679	0.271062	0.397	0.376	1
LATS2	0.109792	-0.0977977	0.278	0.314	1
RNF111	0.109847	0.128052	0.657	0.648	1
TOMM70	0.109855	0.278715	0.189	0.164	1
COMMD8	0.1099	0.153095	0.455	0.432	1
ZNF277	0.109958	0.16776	0.397	0.376	1
SIN3A	0.109967	-0.150139	0.383	0.411	1
RING1	0.110134	-0.125969	0.155	0.183	1
CLIP2	0.110217	0.288852	0.166	0.143	1
ENY2	0.110244	-0.0962277	0.846	0.877	1
KRR1	0.110267	0.181771	0.229	0.199	1
EIF4A1	0.110397	-0.0383028	0.987	0.987	1
RPP30	0.110404	-0.123387	0.203	0.239	1
TMEM41B	0.110791	0.22064	0.234	0.208	1
PNN	0.110799	0.124819	0.606	0.575	1
TRIM23	0.1108	0.295545	0.124	0.103	1
LIMD2	0.110873	0.077828	0.934	0.942	1
ACBD3	0.110958	0.151702	0.451	0.43	1
CHURC1	0.111049	-0.0744545	0.72	0.755	1
AVEN	0.111091	0.288859	0.176	0.153	1
ADCY9	0.11112	0.230921	0.229	0.204	1
SETD2	0.111367	0.130237	0.695	0.706	1
MYO10	0.111704	0.479245	0.125	0.104	1
LOXL3	0.111737	-0.085353	0.169	0.198	1
ZNF529	0.111859	-0.248361	0.082	0.102	1
PDIA3	0.112058	-0.105837	0.784	0.811	1
SNHG16	0.1123	-0.199075	0.238	0.268	1
SQLE	0.112313	0.530559	0.196	0.175	1
NDUFB8	0.11235	-0.0914513	0.766	0.792	1
TOMM22	0.112374	0.119211	0.518	0.495	1
GRN	0.112614	-0.00725141	0.831	0.841	1
SLC31A1	0.112642	-0.132505	0.246	0.28	1
AP001011.1	0.112737	-0.237296	0.172	0.194	1
MBTD1	0.112793	0.0950185	0.425	0.392	1
MLH1	0.112846	-0.065575	0.257	0.292	1
DCTN4	0.112955	-0.131514	0.396	0.433	1
WDR33	0.113306	0.115367	0.596	0.589	1
FOCAD	0.113515	0.333221	0.194	0.171	1
HIF1AN	0.113626	0.289814	0.149	0.127	1
LILRB4	0.113836	-0.0834224	0.336	0.377	1
FLYWCH1	0.113933	-0.159872	0.097	0.119	1
MRPL52	0.113955	-0.0710827	0.612	0.659	1
SPSB2	0.114097	-0.282054	0.079	0.1	1
MUTYH	0.114129	0.307011	0.118	0.097	1
YJU2	0.114196	0.257697	0.191	0.167	1
PGK1	0.114347	0.0580733	0.943	0.964	1
VAMP4	0.114414	0.230529	0.185	0.16	1
CDK13	0.114565	0.11121	0.687	0.663	1
ZNF429	0.114567	-0.192737	0.122	0.147	1
TRMT1	0.114743	-0.110333	0.308	0.345	1
NDUFS4	0.114835	0.11193	0.594	0.572	1
RETREG2	0.115044	0.237011	0.309	0.289	1
KIF2A	0.115058	0.154624	0.418	0.398	1
LINC02245	0.115074	0.264887	0.347	0.325	1
KRIT1	0.115722	0.270935	0.289	0.267	1
ZFAND2A	0.115787	-0.118245	0.209	0.24	1
C19orf38	0.115878	0.0989092	0.824	0.797	1
THRAP3	0.115929	0.0767448	0.746	0.732	1
GET3	0.115939	-0.0849844	0.448	0.495	1
MAT2B	0.116028	0.25222	0.322	0.306	1
HEATR1	0.116083	0.243879	0.153	0.13	1
GALK1	0.116185	-0.109491	0.288	0.325	1
GRK2	0.116234	0.0956868	0.818	0.829	1
RPGR	0.116258	0.00210955	0.189	0.222	1
SLC6A6	0.116499	0.102451	0.554	0.532	1
RPN2	0.116597	-0.113234	0.569	0.604	1
GHDC	0.11691	-0.26479	0.109	0.131	1
PTCD3	0.116929	0.126748	0.206	0.178	1
DHX32	0.117034	0.336401	0.142	0.12	1
ACTR10	0.117089	0.196248	0.501	0.492	1
EMP3	0.117114	-0.0577375	0.994	0.992	1
YKT6	0.117288	0.299497	0.202	0.181	1
SIPA1L1	0.117413	-0.0730398	0.948	0.968	1
ESF1	0.117502	-0.18674	0.25	0.28	1
CHAMP1	0.117677	0.212296	0.119	0.098	1
ABHD2	0.117869	0.127876	0.468	0.442	1
GTF2E2	0.117925	0.225293	0.371	0.353	1
PTPA	0.118155	0.225895	0.202	0.178	1
CENPX	0.118175	-0.12684	0.308	0.342	1
ALDH16A1	0.118186	0.220769	0.355	0.335	1
RPF2	0.118342	-0.192367	0.176	0.203	1
ACAD11	0.118457	0.596261	0.109	0.092	1
IQCE	0.118548	0.206606	0.136	0.113	1
ABRAXAS1	0.118646	0.178301	0.17	0.144	1
ZBTB40	0.118896	0.167729	0.212	0.186	1
RFNG	0.118907	-0.21644	0.147	0.174	1
PRDX1	0.118982	-0.0458534	0.864	0.885	1
BAG4	0.119491	0.198964	0.294	0.269	1
RNMT	0.119556	-0.166157	0.387	0.42	1
TNFRSF10D	0.119601	-0.262809	0.09	0.11	1
COX6B1	0.119769	-0.0399325	0.968	0.982	1
LINC02328	0.119799	0.239379	0.32	0.295	1
QTRT1	0.119825	-0.319666	0.083	0.102	1
TRAPPC6B	0.120015	0.274348	0.191	0.165	1
PLEKHA2	0.120056	0.139901	0.599	0.578	1
LINC00486	0.120135	0.0851252	0.683	0.669	1
WSB2	0.120185	0.300151	0.219	0.195	1
ZNF714	0.120318	-0.178901	0.085	0.106	1
TRMT1L	0.120397	-0.196187	0.182	0.21	1
PGAM1	0.12087	0.110212	0.713	0.714	1
GSKIP	0.120966	0.251723	0.153	0.13	1
ZG16B	0.121049	-0.277851	0.155	0.18	1
U2SURP	0.12109	0.123864	0.61	0.609	1
GIMAP4	0.121228	-0.0725865	0.717	0.756	1
LRRC8D	0.121428	0.180704	0.529	0.513	1
CD2AP	0.121438	0.228693	0.216	0.189	1
RAD51B	0.12144	0.25195	0.581	0.578	1
SOWAHD	0.121474	-0.328321	0.089	0.108	1
RBM47	0.121686	-0.0690764	0.788	0.822	1
ERCC4	0.121741	0.373101	0.107	0.087	1
CCDC126	0.121822	-0.226561	0.162	0.188	1
EBPL	0.121826	-0.136691	0.153	0.181	1
EIF2D	0.121835	-0.219535	0.186	0.212	1
TRMT112	0.121837	-0.112023	0.642	0.684	1
LRRC25	0.121844	0.0541898	0.934	0.939	1
CBX3	0.121845	0.0731047	0.718	0.687	1
DTYMK	0.121884	-0.0995104	0.204	0.238	1
KATNB1	0.122023	0.399797	0.1	0.081	1
SEPSECS	0.122027	0.0908353	0.166	0.144	1
IL6ST	0.122057	-0.143296	0.242	0.272	1
BTBD7	0.122092	0.177992	0.468	0.443	1
CCDC43	0.122252	0.219702	0.171	0.147	1
ZNF654	0.12229	0.186769	0.383	0.353	1
GSTA4	0.122744	0.308451	0.142	0.12	1
GOSR2	0.122753	0.188625	0.359	0.34	1
TTC21B	0.122848	0.265042	0.236	0.216	1
SHARPIN	0.12296	0.141328	0.355	0.322	1
EBLN3P	0.122975	-0.104023	0.206	0.238	1
MRPL58	0.123043	-0.260737	0.2	0.227	1
KDM2B	0.123336	-0.0145268	0.342	0.39	1
UTP6	0.123347	-0.109108	0.301	0.334	1
DELE1	0.123458	0.203651	0.376	0.351	1
BCKDHA	0.123552	-0.150859	0.245	0.275	1
ADAMTSL4	0.123611	-0.107588	0.2	0.233	1
IQSEC2	0.124148	0.157037	0.159	0.136	1
IARS2	0.12427	0.24538	0.342	0.322	1
PAM16	0.124368	-0.137231	0.258	0.289	1
STAT2	0.124743	0.148477	0.498	0.485	1
MGME1	0.124792	0.195862	0.172	0.147	1
MRPL15	0.124821	-0.0664466	0.241	0.277	1
SFXN4	0.124844	-0.245213	0.139	0.161	1
RTF1	0.125043	0.128808	0.582	0.559	1
AC131568.1	0.12512	0.167762	0.301	0.273	1
KLF10	0.125378	-0.164562	0.449	0.484	1
OSBPL9	0.125485	0.125796	0.545	0.532	1
ZMYND15	0.125848	0.294159	0.106	0.086	1
PIP4P1	0.125851	-0.185308	0.142	0.169	1
GSK3A	0.125892	0.177681	0.336	0.311	1
FCF1	0.12604	-0.323014	0.119	0.141	1
HIVEP1	0.126087	0.135307	0.521	0.504	1
IMMT	0.126188	0.171789	0.439	0.421	1
CD4	0.126281	-0.0503626	0.609	0.653	1
RFC1	0.126375	0.131968	0.362	0.33	1
GALNT6	0.126595	0.266372	0.172	0.15	1
ENDOG	0.126674	-0.137901	0.185	0.212	1
CYB5R4	0.12707	0.112469	0.668	0.665	1
POLR2E	0.127256	-0.054622	0.53	0.578	1
FRS2	0.127261	0.147077	0.424	0.402	1
ABCF3	0.127377	0.344094	0.103	0.085	1
FRMD8	0.127448	0.338012	0.162	0.142	1
ERO1A	0.127487	-0.16988	0.376	0.408	1
ACO2	0.127572	0.0923959	0.498	0.476	1
WAS	0.127576	-0.0941672	0.776	0.808	1
SHTN1	0.127935	-0.093563	0.276	0.312	1
NHLRC3	0.127984	0.266386	0.188	0.164	1
TRIM26	0.128056	0.191982	0.346	0.329	1
CLSTN1	0.128107	-0.639957	0.277	0.312	1
MFSD4B	0.128155	0.250616	0.249	0.223	1
C16orf72	0.128334	-0.126746	0.407	0.433	1
TMEM135	0.128352	0.193096	0.218	0.191	1
TMEM9B	0.128398	-0.108514	0.463	0.507	1
TWF2	0.129171	-0.0842971	0.612	0.642	1
ZNF592	0.129213	-0.119151	0.424	0.466	1
TFE3	0.129432	0.17707	0.272	0.244	1
ZNF362	0.129476	0.21298	0.196	0.172	1
SLC39A6	0.129525	0.189505	0.2	0.177	1
KIF1BP	0.129779	-0.204344	0.085	0.104	1
BCL2	0.129788	-0.181777	0.081	0.1	1
C1GALT1	0.129811	0.106194	0.46	0.436	1
ZBED4	0.129905	0.329787	0.251	0.232	1
GRINA	0.129953	0.135914	0.589	0.578	1
MRPL24	0.130081	0.271656	0.164	0.142	1
MAPK7	0.130086	-0.294428	0.122	0.143	1
ZNF169	0.130105	0.254172	0.222	0.198	1
CYTH2	0.130328	-0.110081	0.195	0.227	1
SMARCAL1	0.130378	0.243123	0.171	0.148	1
VPS4B	0.130803	0.0967619	0.562	0.53	1
ARRDC2	0.130903	0.159773	0.359	0.336	1
TBC1D10C	0.130914	0.09415	0.585	0.553	1
TTF2	0.131115	0.232799	0.168	0.146	1
KIAA1841	0.131123	0.297612	0.184	0.159	1
ZNF639	0.131283	0.372155	0.111	0.092	1
IFT20	0.131289	-0.143674	0.289	0.322	1
GNL1	0.131344	-0.123069	0.224	0.255	1
AP002336.2	0.131529	-0.240677	0.169	0.195	1
DDX42	0.131711	0.198659	0.355	0.33	1
FCGR3A	0.131767	0.0412258	0.966	0.97	1
USP4	0.132346	0.135322	0.578	0.57	1
LDHA	0.132495	-0.0678791	0.792	0.809	1
AC074032.1	0.132588	0.294011	0.256	0.238	1
SLC35B3	0.132634	0.174162	0.206	0.178	1
FAM192A	0.132684	0.105942	0.502	0.478	1
LRRC41	0.132703	-0.15114	0.194	0.223	1
YARS	0.132766	-0.182727	0.188	0.216	1
RBL1	0.132777	0.431976	0.119	0.101	1
RTF2	0.132864	-0.086934	0.609	0.646	1
TMED7	0.132941	0.170542	0.301	0.275	1
GOSR1	0.133068	0.213109	0.301	0.277	1
CWF19L1	0.133184	0.276732	0.198	0.174	1
TOR1A	0.133334	-0.1121	0.21	0.242	1
CARD19	0.133366	-0.121394	0.334	0.371	1
SMARCA5	0.133384	-0.0698892	0.548	0.609	1
MSI2	0.133434	0.193067	0.374	0.348	1
ZFYVE26	0.133599	0.291842	0.119	0.1	1
NR6A1	0.133738	0.291561	0.185	0.161	1
MALT1	0.133741	-0.175477	0.535	0.576	1
SLC4A7	0.133781	0.142082	0.341	0.318	1
ANKLE2	0.13384	0.198901	0.302	0.279	1
PHF10	0.133911	-0.195622	0.178	0.201	1
SUMF2	0.134129	0.0696323	0.452	0.426	1
TPK1	0.134164	0.173504	0.598	0.583	1
MAPKBP1	0.134262	0.300925	0.127	0.106	1
SCAP	0.134309	0.284064	0.164	0.142	1
EFL1	0.13434	0.244843	0.232	0.204	1
RSBN1	0.134561	0.202939	0.325	0.305	1
PLAA	0.13467	0.218864	0.363	0.347	1
ATP5F1C	0.135014	-0.0390955	0.752	0.802	1
ZC2HC1A	0.135088	0.305105	0.34	0.313	1
CFDP1	0.135337	-0.0715981	0.509	0.555	1
CNOT4	0.135438	0.126356	0.616	0.59	1
TYW1	0.135518	0.0936333	0.406	0.383	1
RPRD2	0.135616	0.19577	0.412	0.386	1
KLHDC4	0.13575	0.2477	0.158	0.136	1
CPPED1	0.135789	0.0568876	0.959	0.967	1
TIMM23	0.135962	-0.153154	0.176	0.204	1
EMG1	0.136097	-0.190622	0.26	0.283	1
TMEM181	0.136314	0.189989	0.37	0.353	1
SNAPC5	0.136355	-0.186945	0.313	0.346	1
MOB4	0.136396	0.133992	0.41	0.391	1
LINC01146	0.136516	0.486551	0.105	0.087	1
METTL21A	0.136741	-0.17392	0.241	0.271	1
MPDU1	0.136866	0.138735	0.375	0.353	1
B3GNT2	0.137038	-0.137838	0.238	0.268	1
SNRNP48	0.137092	0.368196	0.129	0.11	1
CENPW	0.137101	-0.147298	0.11	0.132	1
CCDC112	0.137132	0.263272	0.28	0.261	1
MRPL2	0.137214	-0.109134	0.182	0.212	1
LDHB	0.137281	-0.077789	0.309	0.345	1
USE1	0.137323	0.284121	0.218	0.198	1
ZFAND2B	0.137438	0.325157	0.277	0.255	1
APTX	0.13749	-0.190782	0.259	0.289	1
NDUFB11	0.137544	-0.0826027	0.779	0.785	1
ABAT	0.137579	0.210062	0.242	0.217	1
PTPRO	0.137585	0.317609	0.166	0.143	1
ZNF766	0.13778	0.26113	0.195	0.17	1
DIMT1	0.137927	-0.169989	0.166	0.191	1
PER2	0.137973	-0.255889	0.101	0.121	1
METAP2	0.138105	0.175087	0.428	0.403	1
SRFBP1	0.13814	-0.107704	0.255	0.285	1
ALAS1	0.138142	0.251658	0.155	0.133	1
MTMR4	0.138336	0.3098	0.126	0.107	1
BRMS1	0.138353	-0.163228	0.29	0.322	1
MAD1L1	0.138386	0.0998928	0.604	0.59	1
DAP	0.138522	-0.100795	0.355	0.39	1
ABHD15-AS1	0.138743	0.12764	0.504	0.484	1
UBE2N	0.13875	0.0640745	0.653	0.633	1
GPI	0.138752	0.127402	0.538	0.517	1
RETN	0.138866	0.323222	0.114	0.096	1
ZNF721	0.139138	0.187072	0.311	0.285	1
PPP2R1A	0.139151	0.202978	0.439	0.428	1
MCM9	0.139235	0.205706	0.402	0.38	1
KLHL28	0.139257	0.156255	0.3	0.275	1
PRPF38B	0.139529	-0.0983009	0.503	0.525	1
NIN	0.139696	0.0688802	0.723	0.718	1
STT3A	0.139921	0.385195	0.144	0.125	1
NARF	0.140033	0.141408	0.278	0.25	1
RBM38	0.140501	0.152294	0.325	0.297	1
USP47	0.140586	0.0827191	0.638	0.626	1
C16orf91	0.140719	-0.184776	0.108	0.13	1
HLA-E	0.140919	-0.0736895	0.994	0.996	1
RCBTB1	0.140962	0.345082	0.158	0.138	1
NFATC1	0.140966	-0.329568	0.412	0.438	1
ACTR6	0.141021	-0.199129	0.154	0.18	1
SREBF1	0.141131	-0.2125	0.131	0.153	1
ZHX1	0.141396	0.18723	0.245	0.221	1
NCEH1	0.141619	-0.144662	0.168	0.193	1
UVRAG	0.141624	0.0754491	0.791	0.762	1
MED24	0.141662	0.37089	0.124	0.106	1
SMC3	0.141714	0.138948	0.395	0.375	1
CYFIP1	0.142081	-0.0631591	0.335	0.374	1
SLC35A1	0.142293	0.17135	0.449	0.431	1
EXOC3	0.142424	0.153875	0.313	0.288	1
MAN1B1	0.142508	-0.195363	0.202	0.228	1
ABHD11	0.142513	0.23889	0.19	0.171	1
VARS	0.142824	0.278043	0.151	0.13	1
FBXL4	0.142978	0.272139	0.26	0.242	1
GOLGB1	0.143158	-0.0399376	0.463	0.504	1
PPP2R3C	0.143199	-0.0508124	0.507	0.556	1
ATP6V1D	0.143227	-0.110773	0.444	0.482	1
ZNF438	0.143363	0.179946	0.536	0.523	1
ZCWPW1	0.143477	-0.226679	0.157	0.18	1
SF3B4	0.143556	0.202854	0.278	0.257	1
FASTKD1	0.143587	0.416097	0.131	0.113	1
KIF21B	0.143827	0.27579	0.164	0.143	1
SEC23A	0.143926	0.191317	0.306	0.275	1
AATBC	0.144128	0.273851	0.234	0.216	1
THAP5	0.144429	0.314854	0.151	0.133	1
PPP1R17	0.144936	0.211131	0.146	0.124	1
WDR83OS	0.144977	-0.0367998	0.845	0.879	1
PLBD2	0.145406	-0.159947	0.109	0.132	1
KCNE1	0.145551	-0.0677566	0.224	0.254	1
MAD2L1BP	0.145632	-0.155247	0.09	0.11	1
PCYOX1L	0.145664	0.210078	0.124	0.104	1
LRRC37A2	0.145779	0.26437	0.108	0.09	1
KLF16	0.145803	0.15285	0.194	0.17	1
ALG6	0.146112	0.254714	0.129	0.109	1
TATDN1	0.146251	-0.162551	0.182	0.21	1
ZNF76	0.146547	0.143022	0.142	0.12	1
LBR	0.14698	0.216273	0.389	0.377	1
FYCO1	0.146995	0.2174	0.147	0.125	1
CNNM4	0.147064	-0.199702	0.118	0.14	1
ATP7A	0.147238	0.36272	0.108	0.091	1
COPRS	0.147253	-0.202272	0.165	0.191	1
ADCY7	0.147423	0.098383	0.631	0.619	1
NOD1	0.147457	0.215331	0.186	0.163	1
MRPL44	0.147593	0.163259	0.252	0.227	1
ATIC	0.147596	-0.0935771	0.082	0.102	1
CAT	0.147659	0.129659	0.616	0.61	1
DTWD1	0.147891	-0.206882	0.233	0.257	1
TTC33	0.147939	-0.312821	0.213	0.235	1
ZZEF1	0.14799	0.130137	0.586	0.572	1
ZDHHC17	0.148242	0.187657	0.348	0.328	1
KATNBL1	0.148627	0.162995	0.344	0.311	1
NDUFB10	0.148637	-0.0627177	0.754	0.783	1
RAE1	0.14877	-0.154293	0.324	0.357	1
PURA	0.148777	0.224121	0.276	0.255	1
FERMT3	0.148833	0.106855	0.641	0.644	1
ZNF24	0.149152	-0.130404	0.348	0.386	1
OAS3	0.149733	0.390442	0.182	0.165	1
AC118549.1	0.149938	0.217953	0.344	0.331	1
RRM1	0.149986	-0.162103	0.144	0.169	1
RRNAD1	0.150209	0.16686	0.169	0.147	1
EXD3	0.150262	0.200617	0.12	0.102	1
RCBTB2	0.150291	-0.117243	0.378	0.41	1
GTPBP1	0.150633	-0.21831	0.314	0.34	1
RSPRY1	0.150646	0.178814	0.264	0.237	1
SPTLC1	0.150684	0.156693	0.442	0.431	1
UBQLN2	0.150737	0.303597	0.211	0.192	1
GK	0.150737	-0.131784	0.177	0.203	1
ZMYM6	0.150851	0.153376	0.397	0.369	1
HNRNPH2	0.150909	0.132671	0.469	0.448	1
CALML4	0.151185	0.114134	0.621	0.613	1
FBXO9	0.15158	0.148931	0.356	0.328	1
DAG1	0.151619	-0.263934	0.114	0.133	1
EXOSC4	0.151743	-0.279404	0.116	0.137	1
MSL3	0.152107	-0.0830676	0.339	0.376	1
ST3GAL4	0.152149	-0.263909	0.1	0.119	1
CCDC82	0.152285	0.174703	0.261	0.235	1
ERGIC1	0.152292	-0.0727	0.677	0.714	1
LPIN2	0.152293	-0.0982908	0.298	0.333	1
ULK1	0.152486	0.17488	0.327	0.295	1
POM121	0.152769	-0.119276	0.323	0.351	1
ZBTB8OS	0.152879	-0.0415099	0.478	0.525	1
RABGGTA	0.152987	-0.22235	0.131	0.153	1
TBC1D32	0.153108	0.491957	0.123	0.106	1
IPO7	0.153174	0.143796	0.437	0.409	1
EIF3B	0.153354	0.138986	0.398	0.382	1
BAX	0.153467	-0.100001	0.768	0.784	1
VAC14	0.153521	-0.0390232	0.215	0.246	1
ACACA	0.153538	0.301671	0.243	0.226	1
RIPK3	0.153549	-0.24398	0.082	0.1	1
ADA	0.153587	-0.116481	0.536	0.584	1
ADAP2	0.153933	0.0642568	0.586	0.556	1
HAUS4	0.154128	-0.120918	0.204	0.233	1
MPV17	0.154205	0.20875	0.189	0.166	1
ZNF394	0.154227	-0.160857	0.391	0.42	1
PRCC	0.154253	0.264519	0.234	0.214	1
SMARCB1	0.154528	0.169447	0.355	0.334	1
BLZF1	0.154561	0.298692	0.168	0.147	1
GHITM	0.154674	-0.0984436	0.684	0.703	1
DNMT1	0.154826	-0.0759189	0.308	0.34	1
HEATR6	0.155051	-0.159232	0.121	0.143	1
AC010642.2	0.155086	-0.276249	0.161	0.183	1
NINJ1	0.155554	0.159741	0.647	0.653	1
ADGRB3	0.155566	-0.0580432	0.098	0.118	1
INO80C	0.155656	-0.219493	0.154	0.178	1
WDR13	0.156024	0.196332	0.294	0.271	1
BCLAF1	0.156141	-0.0961495	0.678	0.712	1
CDK17	0.156157	0.0696305	0.629	0.598	1
MIATNB	0.156176	0.172249	0.206	0.183	1
TASOR2	0.156285	0.177587	0.498	0.493	1
ARHGAP29	0.156601	0.268126	0.175	0.154	1
OGG1	0.156644	0.285238	0.144	0.125	1
CORO1C	0.156661	-0.139547	0.644	0.674	1
UBR1	0.156717	0.287075	0.382	0.368	1
SLC12A6	0.156821	0.220593	0.441	0.431	1
DNAJC4	0.156831	0.0863757	0.338	0.307	1
MFN1	0.156922	0.299326	0.239	0.22	1
WDR61	0.157069	0.178453	0.289	0.267	1
CDK2AP1	0.157209	0.145477	0.451	0.431	1
PEA15	0.157501	-0.205293	0.224	0.25	1
ITPRID2	0.157547	-0.175745	0.381	0.404	1
MRPL16	0.15755	0.125356	0.355	0.331	1
NOTCH1	0.1577	0.251287	0.164	0.144	1
UBR5	0.157707	0.0796369	0.686	0.658	1
CBWD1	0.157911	0.225523	0.216	0.195	1
C2CD2	0.158004	0.402497	0.109	0.092	1
FUOM	0.15804	-0.150709	0.219	0.248	1
MAF	0.158181	0.174706	0.146	0.126	1
THUMPD2	0.158255	0.374252	0.151	0.131	1
TBCD	0.158583	0.242731	0.352	0.337	1
USP40	0.158585	0.220748	0.169	0.147	1
C1orf52	0.15871	-0.0719557	0.302	0.335	1
ELP5	0.159069	-0.151667	0.18	0.206	1
U2AF2	0.159291	0.160305	0.242	0.216	1
GLRX2	0.159343	-0.271368	0.194	0.216	1
TPD52L2	0.159385	-0.13881	0.358	0.388	1
ARL3	0.159391	-0.134464	0.281	0.314	1
DTD1	0.159618	0.190339	0.415	0.397	1
SPCS1	0.159725	-0.0545727	0.77	0.799	1
IQCG	0.159736	-0.120567	0.124	0.143	1
RPSA	0.15998	-0.0495618	0.989	0.99	1
YIPF6	0.160042	0.23792	0.206	0.182	1
EDEM3	0.160078	0.108016	0.383	0.359	1
TADA2A	0.160201	0.367712	0.186	0.169	1
TRIM14	0.160287	0.153865	0.538	0.529	1
MAN2A1	0.160335	0.0856015	0.703	0.703	1
TMEM65	0.160483	-0.0609435	0.369	0.41	1
LINC00106	0.160521	-0.259408	0.113	0.131	1
ANKMY2	0.160647	-0.0649284	0.12	0.142	1
LSM1	0.160758	-0.129564	0.324	0.357	1
SLC19A1	0.160788	-0.187702	0.132	0.155	1
UHRF2	0.160854	0.180699	0.405	0.381	1
CDK5RAP2	0.160876	0.118789	0.299	0.277	1
DNPH1	0.160892	0.229635	0.302	0.279	1
UVSSA	0.160914	0.261191	0.157	0.138	1
SUSD6	0.16097	-0.0819078	0.736	0.749	1
YIPF2	0.161319	0.310341	0.109	0.091	1
EP400	0.161389	0.153423	0.379	0.357	1
SLC12A2	0.161418	-0.252021	0.126	0.146	1
TOR3A	0.161987	-0.225128	0.216	0.238	1
GOLGA7	0.162189	-0.0309279	0.341	0.383	1
KNDC1	0.162222	0.248066	0.196	0.174	1
TOMM6	0.16226	-0.0468863	0.931	0.947	1
ABCC1	0.162564	0.16557	0.556	0.541	1
MICB	0.162817	0.263913	0.103	0.086	1
COMMD2	0.16282	0.140478	0.239	0.217	1
PYCR2	0.163017	-0.187645	0.158	0.181	1
CNBD2	0.163144	-0.210651	0.104	0.124	1
CMTR2	0.163164	0.200245	0.103	0.085	1
THUMPD1	0.16327	-0.0711532	0.276	0.313	1
SESN2	0.163378	-0.0694141	0.155	0.181	1
MGRN1	0.163508	0.150637	0.464	0.448	1
KIAA2013	0.163781	0.174396	0.306	0.283	1
RBM27	0.163942	0.15628	0.559	0.545	1
DMAC1	0.163953	-0.152486	0.289	0.317	1
BOLA3	0.164123	-0.0109404	0.128	0.15	1
DCAF17	0.164318	0.26241	0.115	0.097	1
STX2	0.164378	0.357612	0.156	0.138	1
POLRMT	0.164391	0.356462	0.1	0.084	1
CR1	0.164595	-0.0989264	0.253	0.288	1
ATP6V0E1	0.164917	-0.0625407	0.949	0.966	1
POLD3	0.164999	-0.156874	0.226	0.252	1
COMT	0.165345	-0.0575101	0.627	0.663	1
UFSP2	0.165487	-0.121132	0.135	0.159	1
SLC25A16	0.165904	0.130193	0.219	0.199	1
ARMCX3	0.165961	-0.0527952	0.175	0.201	1
SLC35A3	0.166043	0.27103	0.286	0.272	1
PTPN12	0.166049	-0.0762899	0.649	0.695	1
DHX36	0.16625	0.0905652	0.518	0.505	1
SRI	0.166422	-0.0550023	0.666	0.706	1
FBRSL1	0.166849	0.129507	0.371	0.341	1
TNK2	0.166883	-0.0800823	0.429	0.465	1
SLC66A3	0.166912	-0.0347524	0.45	0.495	1
TP53	0.167035	0.188726	0.27	0.245	1
CYP4F22	0.167601	0.251636	0.116	0.097	1
UNKL	0.168472	0.235462	0.156	0.133	1
NUCB1	0.168672	0.0776531	0.557	0.536	1
GABPB1-AS1	0.16873	-0.117541	0.212	0.24	1
MECP2	0.169075	0.117937	0.541	0.519	1
ATG16L2	0.16923	-0.0784269	0.608	0.648	1
SUPT16H	0.169369	0.155112	0.396	0.373	1
AC068282.1	0.170128	-0.21783	0.206	0.232	1
C5AR1	0.17045	-0.0786182	0.861	0.863	1
IRF2BPL	0.170779	-0.176538	0.094	0.113	1
CD40	0.17105	-0.244771	0.121	0.141	1
BRI3BP	0.171224	0.185225	0.248	0.226	1
CCDC170	0.171569	-0.0624904	0.131	0.153	1
DHRS4L2	0.171778	-0.0772169	0.379	0.42	1
RNPS1	0.171868	0.119522	0.492	0.482	1
SLC36A4	0.17195	-0.135539	0.294	0.324	1
CPEB2	0.172015	-0.162789	0.504	0.529	1
UQCR10	0.17217	-0.0308636	0.927	0.939	1
ANO6	0.172186	0.178198	0.553	0.535	1
MCRS1	0.172236	0.191637	0.285	0.262	1
SLC9A3R1	0.172273	0.171448	0.391	0.369	1
MIRLET7BHG	0.172365	-0.111268	0.231	0.258	1
PSMB8	0.172429	0.0659521	0.882	0.879	1
CCDC71L	0.172456	0.275371	0.141	0.124	1
IARS	0.172681	-0.0794985	0.116	0.136	1
RAB3GAP1	0.172756	0.161392	0.603	0.585	1
SH3GLB2	0.172807	0.16193	0.188	0.165	1
C11orf21	0.173155	0.127718	0.472	0.447	1
CTDSPL2	0.17321	0.161984	0.39	0.371	1
FCGR2B	0.173244	-0.150315	0.208	0.232	1
ULK4	0.173393	0.205862	0.288	0.268	1
PEX7	0.173713	0.322514	0.129	0.11	1
CCNT1	0.173981	-0.0810754	0.232	0.258	1
POLR1D	0.174001	0.09176	0.777	0.763	1
MIR646HG	0.174037	-0.186897	0.088	0.104	1
VPS50	0.174054	0.204651	0.324	0.305	1
SCAI	0.174537	0.255944	0.153	0.133	1
CEBPG	0.17462	0.192584	0.331	0.317	1
COLGALT1	0.174695	0.121545	0.469	0.453	1
TRMT2A	0.174922	0.254047	0.144	0.125	1
RBM12	0.175003	0.271352	0.179	0.16	1
MZT2A	0.175021	0.15307	0.307	0.279	1
CREBL2	0.175044	-0.124845	0.186	0.214	1
TXNDC15	0.175086	0.130759	0.278	0.252	1
COPG1	0.175267	0.152443	0.242	0.218	1
TSPYL1	0.175522	-0.136289	0.283	0.311	1
AC005237.1	0.175567	0.162217	0.154	0.132	1
UBA6	0.175677	0.16236	0.43	0.413	1
ANKZF1	0.175697	-0.209121	0.107	0.126	1
POLR3B	0.175784	0.245537	0.131	0.112	1
TMEM35B	0.175842	-0.127141	0.268	0.301	1
CYBA	0.175888	-0.0320076	1	0.998	1
TOM1L2	0.175925	-0.145143	0.192	0.221	1
COG3	0.176305	0.229938	0.231	0.21	1
TNRC6A	0.176392	0.142273	0.643	0.635	1
ZNF791	0.176483	-0.0642865	0.218	0.245	1
PKNOX1	0.176658	-0.135495	0.218	0.242	1
DUSP12	0.176659	-0.103602	0.115	0.136	1
MFSD6	0.176739	0.236523	0.146	0.127	1
KSR1	0.176867	0.07317	0.591	0.561	1
CYB561D2	0.176926	-0.095254	0.374	0.41	1
UBXN4	0.177012	0.040763	0.709	0.7	1
RREB1	0.177383	0.0782937	0.6	0.58	1
COA4	0.177419	-0.0780418	0.341	0.376	1
PSMC2	0.177503	0.212731	0.38	0.369	1
AC114763.1	0.177546	-0.159831	0.117	0.136	1
STYX	0.177571	0.270527	0.214	0.197	1
BMPR2	0.177672	0.124173	0.459	0.43	1
IDH1	0.177829	0.250897	0.138	0.119	1
NCBP2AS2	0.178209	-0.194669	0.282	0.307	1
MORC2	0.178305	0.228007	0.128	0.109	1
SPTSSA	0.17833	-0.0386831	0.278	0.312	1
ACOT7	0.178691	-0.265364	0.086	0.103	1
TMEM222	0.179131	0.328201	0.145	0.127	1
ENOX2	0.179544	0.242207	0.369	0.359	1
EIF3H	0.179749	-0.0568743	0.908	0.928	1
HES4	0.179779	-0.0603039	0.676	0.72	1
STAT5A	0.179814	0.175724	0.341	0.32	1
FBXO46	0.179936	0.298183	0.138	0.12	1
MSL1	0.18005	0.235885	0.278	0.256	1
MAML3	0.180151	0.088948	0.744	0.726	1
FAM204A	0.180155	0.157705	0.599	0.602	1
ASL	0.180278	-0.11385	0.293	0.329	1
TYMP	0.180489	0.0537855	0.983	0.989	1
DPP7	0.180557	-0.0553418	0.542	0.587	1
B3GALT6	0.180568	0.31914	0.117	0.102	1
CBLB	0.18064	0.131888	0.425	0.398	1
BCKDHB	0.180748	0.297838	0.114	0.097	1
FAM136A	0.180826	-0.151357	0.225	0.255	1
MYL12A	0.181145	-0.0530409	0.97	0.985	1
SLC25A24	0.181233	0.11595	0.479	0.464	1
MAML1	0.181247	0.192902	0.264	0.243	1
TPRN	0.181251	0.386179	0.108	0.091	1
GCHFR	0.181417	-0.306366	0.084	0.101	1
AC147067.1	0.18159	-0.0780405	0.389	0.426	1
RRP7A	0.181618	0.153647	0.449	0.426	1
OCIAD1	0.181915	-0.0523788	0.589	0.64	1
GPKOW	0.182083	0.402192	0.114	0.098	1
HPF1	0.182651	0.145135	0.196	0.176	1
DNAJC11	0.18315	0.219956	0.186	0.165	1
GRAMD1A	0.183161	0.202662	0.32	0.306	1
SRSF9	0.183377	-0.0443172	0.812	0.817	1
PWWP3A	0.183624	0.285277	0.134	0.115	1
IDE	0.18373	0.163633	0.256	0.237	1
IDH3G	0.184036	0.0750091	0.609	0.592	1
ARHGEF9	0.184047	0.332375	0.103	0.087	1
GTF3C5	0.184071	0.299121	0.148	0.13	1
SAP25	0.184138	-0.191502	0.114	0.133	1
RNF6	0.18431	0.218031	0.219	0.2	1
BET1L	0.184438	-0.0927508	0.134	0.157	1
SLC16A3	0.184909	0.120998	0.688	0.693	1
LYPLA2	0.185095	0.17158	0.301	0.28	1
PLXNA2	0.185172	0.321431	0.138	0.12	1
CENPB	0.185211	0.158724	0.262	0.237	1
PAPSS2	0.185363	-0.134733	0.471	0.499	1
DNAH1	0.185436	-0.268578	0.106	0.123	1
MX1	0.18555	-0.111806	0.212	0.238	1
TUT4	0.185582	0.187815	0.241	0.22	1
CWF19L2	0.18564	0.229949	0.321	0.308	1
SBNO2	0.185702	0.0839396	0.344	0.319	1
MYD88	0.185778	0.10091	0.703	0.712	1
RELA	0.185913	-0.179888	0.208	0.235	1
DAPK3	0.185923	0.252407	0.143	0.125	1
KHNYN	0.185997	-0.0660196	0.141	0.164	1
LRCH1	0.186035	0.124482	0.418	0.4	1
FPGT	0.186109	0.287532	0.184	0.166	1
CRAMP1	0.186242	0.343045	0.141	0.124	1
RAB43	0.18627	0.372835	0.179	0.163	1
ZMYM5	0.186389	0.148726	0.364	0.337	1
SELENOH	0.186422	-0.0677874	0.89	0.917	1
EMC1-AS1	0.186428	-0.106722	0.117	0.137	1
SUCO	0.186481	-0.0541649	0.506	0.534	1
PPM1N	0.186483	-0.0855825	0.378	0.409	1
DENND1C	0.186927	-0.138983	0.223	0.248	1
CTSA	0.186957	0.135528	0.479	0.461	1
PPAN	0.18717	-0.166142	0.111	0.13	1
ISY1	0.187261	-0.095674	0.252	0.279	1
RAB18	0.1874	0.13112	0.529	0.512	1
SNRPB	0.187438	0.0566915	0.826	0.831	1
TAF9	0.187439	0.212913	0.362	0.356	1
FAM217B	0.187464	-0.248733	0.102	0.119	1
ATF6	0.187608	0.140231	0.598	0.596	1
FAM168B	0.187615	0.144908	0.372	0.352	1
ADPRHL2	0.187798	0.162086	0.274	0.246	1
CRKL	0.188374	0.251641	0.187	0.169	1
STARD4	0.188409	0.17354	0.109	0.092	1
DHRS7	0.188574	-0.0484921	0.541	0.57	1
DGCR6L	0.188977	-0.111569	0.252	0.285	1
TMEM218	0.189092	-0.126197	0.179	0.201	1
SETD7	0.189152	-0.143355	0.327	0.353	1
NFRKB	0.189193	0.250462	0.162	0.144	1
DNMBP	0.189206	0.101781	0.429	0.404	1
C1orf35	0.189325	-0.165356	0.226	0.251	1
ZNF506	0.189342	-0.190586	0.218	0.244	1
ICMT	0.189353	0.416838	0.104	0.089	1
C2orf49	0.189436	-0.110501	0.159	0.183	1
MED28	0.189592	-0.13129	0.381	0.415	1
CTR9	0.18961	0.162186	0.305	0.286	1
RUFY3	0.189669	0.17372	0.482	0.462	1
CLYBL	0.189994	0.251129	0.186	0.167	1
MTF2	0.190021	0.118994	0.377	0.363	1
ZNF622	0.190038	-0.0438749	0.238	0.269	1
SRP14	0.190245	-0.0461693	0.954	0.971	1
LIN37	0.190291	-0.305494	0.097	0.114	1
NBPF14	0.190403	0.136965	0.296	0.273	1
CCNYL1	0.190424	-0.147104	0.188	0.21	1
KMT2E	0.190821	0.0785752	0.882	0.863	1
EHBP1	0.191164	0.152442	0.196	0.176	1
SHQ1	0.191274	0.378576	0.166	0.149	1
SLC43A2	0.191345	0.0793363	0.708	0.697	1
DNAJC16	0.191797	0.0738204	0.151	0.13	1
MTHFD1	0.192133	0.382908	0.107	0.092	1
TRAFD1	0.192185	0.104603	0.231	0.21	1
PHKA2	0.192325	0.225228	0.186	0.169	1
RBMX	0.192468	-0.0506696	0.624	0.661	1
CIC	0.192552	0.169953	0.283	0.26	1
HEXA	0.192676	-0.0878437	0.196	0.22	1
MGMT	0.192838	0.17143	0.424	0.416	1
HERC4	0.192842	0.12181	0.628	0.619	1
AGAP3	0.192961	-0.152152	0.184	0.209	1
TASP1	0.193184	0.244935	0.311	0.296	1
AKIP1	0.193425	-0.168508	0.088	0.104	1
CREBBP	0.193559	0.0803318	0.799	0.795	1
SRPRA	0.193705	-0.152392	0.281	0.306	1
PCMTD2	0.193801	0.185512	0.182	0.164	1
FAM76B	0.19416	-0.119977	0.252	0.284	1
GON4L	0.194297	0.147486	0.451	0.441	1
CLINT1	0.194344	0.0447473	0.672	0.644	1
MTO1	0.194386	0.322281	0.194	0.178	1
TARS2	0.194414	-0.119653	0.095	0.113	1
ING3	0.194424	-0.154725	0.263	0.295	1
RTN1	0.194591	0.0245633	0.43	0.467	1
PINK1	0.194881	0.194028	0.219	0.201	1
TMTC4	0.195032	0.404601	0.178	0.161	1
GOPC	0.195216	0.202359	0.298	0.278	1
TMBIM6	0.195424	-0.0516931	0.927	0.951	1
TTC13	0.195609	0.227616	0.278	0.258	1
ZMIZ1	0.195671	0.078381	0.756	0.732	1
FUCA1	0.196048	0.169319	0.221	0.198	1
CCDC66	0.196061	0.19508	0.264	0.249	1
SERTAD2	0.196119	-0.0529243	0.408	0.438	1
ATP2B1	0.196261	0.0482999	0.938	0.932	1
ANKDD1A	0.196517	0.355583	0.121	0.104	1
CCDC167	0.196829	-0.158379	0.141	0.163	1
PRKY	0.197046	-0.0506436	0.117	0.138	1
CYLD	0.197128	0.112024	0.517	0.505	1
FBRS	0.197154	0.175418	0.25	0.229	1
COIL	0.197197	0.249077	0.173	0.154	1
PTAR1	0.197244	0.150054	0.356	0.331	1
THEMIS2	0.197267	-0.0572027	0.808	0.846	1
NSUN6	0.197363	0.138116	0.226	0.203	1
ANKMY1	0.197431	0.209099	0.221	0.203	1
LSM3	0.197604	-0.0880723	0.637	0.671	1
SUPV3L1	0.197678	0.246151	0.124	0.107	1
TSR3	0.197941	-0.0954081	0.374	0.407	1
INTS9	0.197957	0.309595	0.171	0.154	1
ADIPOR1	0.198071	-0.139693	0.364	0.388	1
RANGRF	0.198145	-0.0667502	0.1	0.119	1
ZNF317	0.198186	0.394479	0.106	0.091	1
TIMM29	0.198239	0.233815	0.152	0.135	1
AL078600.1	0.198512	-0.244597	0.093	0.11	1
DHX29	0.198636	0.0745926	0.345	0.326	1
MAPKAPK5-AS1	0.198639	-0.186415	0.212	0.237	1
PISD	0.198654	-0.137266	0.314	0.347	1
AC018682.1	0.198703	0.0692681	0.163	0.14	1
MAPKAPK5	0.198787	0.228615	0.204	0.184	1
CD48	0.198908	0.0424343	0.979	0.978	1
CYTOR	0.199066	0.190063	0.37	0.356	1
UBE2G2	0.199174	0.118614	0.326	0.309	1
PEX26	0.199561	0.164891	0.192	0.174	1
IL2RG	0.200059	0.310962	0.156	0.14	1
SACM1L	0.200081	0.166144	0.291	0.273	1
PDE7A	0.200105	-0.0942389	0.273	0.306	1
F8A1	0.200178	-0.147193	0.112	0.131	1
NSMCE2	0.200218	0.145746	0.571	0.566	1
CHFR	0.200264	0.175167	0.422	0.405	1
GMDS-DT	0.200474	0.197803	0.36	0.343	1
ANKRD6	0.200538	0.347475	0.109	0.092	1
CASP1	0.200558	0.069707	0.886	0.899	1
RNF113A	0.200693	-0.0439499	0.139	0.161	1
RPL8	0.200748	-0.0240628	0.999	1	1
PUSL1	0.200825	0.252367	0.117	0.101	1
NR2C2	0.200961	0.195491	0.362	0.348	1
CROCC2	0.20136	0.237362	0.11	0.093	1
NSUN5	0.201411	0.270463	0.186	0.169	1
PRPF6	0.20178	0.194178	0.414	0.4	1
MRPS6	0.20191	0.152967	0.404	0.388	1
C2CD3	0.202031	0.361032	0.182	0.166	1
ATG4C	0.202151	-0.109129	0.184	0.211	1
CFP	0.202184	-0.0650439	0.907	0.915	1
SNX15	0.202314	-0.185728	0.18	0.201	1
PHRF1	0.20237	0.250707	0.222	0.203	1
CIAPIN1	0.202401	0.220757	0.175	0.154	1
INTS10	0.202628	0.245643	0.289	0.269	1
TIMM13	0.202857	-0.11873	0.49	0.521	1
TMEM208	0.2029	0.0910285	0.428	0.405	1
CNPPD1	0.203041	-0.0214852	0.356	0.392	1
PPP1CC	0.203182	0.0984191	0.539	0.522	1
FKBP4	0.203266	-0.21493	0.226	0.251	1
SEH1L	0.203597	0.168943	0.256	0.232	1
AFF1	0.203603	-0.0549625	0.527	0.57	1
SNRNP200	0.203723	0.283279	0.332	0.322	1
NBPF19	0.204105	0.218161	0.225	0.209	1
EGLN2	0.204182	0.123841	0.4	0.385	1
CASD1	0.204296	0.319642	0.173	0.155	1
TYW3	0.204318	0.207091	0.206	0.186	1
PCNT	0.204474	-0.167578	0.208	0.229	1
AP1G2	0.204638	-0.0996773	0.153	0.176	1
THAP3	0.204664	-0.202332	0.098	0.115	1
AGPAT2	0.204684	0.0768709	0.475	0.453	1
SLC38A9	0.205056	0.155361	0.316	0.3	1
SCAMP1	0.205146	0.15226	0.404	0.38	1
PCMTD1	0.205194	0.131279	0.646	0.659	1
PLEKHB2	0.205227	-0.11395	0.549	0.559	1
MFSD11	0.205242	0.144817	0.287	0.268	1
TBCK	0.205383	0.203788	0.407	0.4	1
CHP1	0.205453	-0.0821842	0.603	0.627	1
SEC61A1	0.205586	0.18257	0.338	0.326	1
ZNF589	0.205618	0.197798	0.117	0.1	1
ZNF787	0.205748	0.116187	0.391	0.373	1
COPS3	0.205778	-0.097741	0.398	0.426	1
NINJ2	0.205812	0.233131	0.224	0.208	1
DYRK1A	0.205822	0.0687861	0.809	0.791	1
CEP162	0.205933	0.276557	0.178	0.159	1
SLC25A36	0.206027	-0.102855	0.475	0.511	1
SRRM1	0.206319	0.0692507	0.787	0.806	1
CLTA	0.206598	-0.0142424	0.874	0.89	1
GNA13	0.206894	-0.0724606	0.662	0.683	1
MAP2K7	0.206919	0.263149	0.18	0.164	1
CEP290	0.207045	-0.152024	0.127	0.146	1
FXN	0.207174	-0.0912457	0.178	0.203	1
CNN2	0.207553	0.126039	0.577	0.575	1
H2AFZ	0.20761	-0.0671057	0.891	0.91	1
C7orf50	0.207779	-0.0971217	0.405	0.436	1
CEP83	0.207797	-0.210598	0.162	0.183	1
HNRNPDL	0.208056	-0.0492505	0.848	0.868	1
CRIPT	0.20812	-0.0913885	0.239	0.272	1
ACSF3	0.208343	0.278663	0.209	0.194	1
ARHGDIB	0.208454	-0.0365386	0.988	0.994	1
ATG10	0.208505	0.266314	0.244	0.227	1
RNF19A	0.20867	0.0456749	0.618	0.586	1
NDOR1	0.209046	0.392567	0.112	0.097	1
TRMO	0.209112	-0.151654	0.188	0.212	1
ZNF713	0.209192	0.310812	0.11	0.095	1
DIS3L2	0.209347	0.153264	0.428	0.41	1
ACYP1	0.209385	-0.210517	0.1	0.117	1
HMGA1	0.209516	-0.248709	0.196	0.216	1
NAE1	0.209565	0.256537	0.154	0.136	1
FTCDNL1	0.209632	-0.187876	0.169	0.191	1
TFB1M	0.209664	0.388012	0.175	0.159	1
GFOD1	0.209755	-0.201018	0.296	0.32	1
DNAJC2	0.209803	0.183122	0.369	0.358	1
PYURF	0.209975	-0.0853585	0.481	0.51	1
ARMC10	0.210018	0.222718	0.274	0.257	1
PMM2	0.210068	0.176525	0.261	0.242	1
ATP10D	0.210146	0.175696	0.395	0.382	1
CCDC137	0.210223	-0.144839	0.16	0.181	1
SURF2	0.210362	-0.131164	0.21	0.237	1
ADCK1	0.210412	0.205943	0.108	0.092	1
AC016831.7	0.21082	-0.0433439	0.16	0.184	1
NIBAN1	0.211062	0.270526	0.224	0.206	1
SIK3	0.211323	-0.051076	0.941	0.953	1
NOB1	0.211769	-0.177966	0.145	0.166	1
TRIM13	0.211798	0.129088	0.312	0.285	1
ELMO2	0.211962	0.164071	0.35	0.331	1
ACOT9	0.212002	0.0699209	0.536	0.507	1
BRD4	0.212067	0.0760762	0.676	0.691	1
RPL26L1	0.212145	-0.114224	0.278	0.306	1
SELENOS	0.212289	-0.0656024	0.509	0.544	1
BRMS1L	0.212363	0.26008	0.15	0.132	1
SIDT2	0.212492	0.134264	0.734	0.739	1
GARS	0.212624	0.156737	0.29	0.268	1
OLA1	0.212725	0.127596	0.562	0.546	1
SDHAF4	0.213201	-0.149346	0.089	0.106	1
SPTY2D1	0.213407	-0.116811	0.27	0.301	1
UBLCP1	0.213554	0.181264	0.303	0.279	1
BOP1	0.213731	-0.0915164	0.123	0.143	1
TGDS	0.21375	0.368702	0.107	0.092	1
HAUS8	0.213776	0.251548	0.176	0.159	1
ZMYM1	0.214138	0.33435	0.131	0.115	1
NUP205	0.214287	0.304796	0.182	0.165	1
SLX4IP	0.214453	-0.065166	0.294	0.324	1
TSPAN32	0.214514	0.120143	0.479	0.46	1
LYPLAL1	0.21463	0.143726	0.334	0.316	1
AC015912.3	0.214724	-0.178567	0.087	0.103	1
ARNTL	0.214872	0.237766	0.328	0.317	1
SLC25A26	0.215277	0.154724	0.309	0.292	1
NCF2	0.215354	-0.0120306	0.868	0.909	1
ZCRB1	0.21536	-0.169883	0.347	0.369	1
SEPTIN7	0.215503	0.0399539	0.873	0.874	1
UBL3	0.215514	-0.0863043	0.584	0.619	1
FDX1	0.215598	-0.0949539	0.457	0.49	1
TLNRD1	0.215877	-0.0812288	0.161	0.183	1
BROX	0.216022	0.136117	0.379	0.356	1
LUC7L	0.216173	-0.131006	0.338	0.374	1
APPL1	0.216355	0.14298	0.419	0.405	1
S1PR4	0.216426	0.0726617	0.752	0.75	1
SLC25A11	0.216562	-0.0715501	0.442	0.483	1
SUB1	0.216675	-0.0477667	0.909	0.926	1
NUMA1	0.216788	-0.0622619	0.34	0.374	1
MTHFD1L	0.216936	-0.053933	0.144	0.165	1
TBC1D12	0.217012	-0.217182	0.427	0.443	1
EXOC1	0.217117	0.176606	0.462	0.459	1
KLF11	0.217307	0.160488	0.385	0.363	1
COPS2	0.217776	0.1757	0.401	0.387	1
AC025159.1	0.217806	-0.0358833	0.206	0.231	1
SAT2	0.217994	-0.0772617	0.427	0.46	1
SLC16A6	0.218043	-0.227891	0.192	0.211	1
SNX16	0.218202	-0.209599	0.094	0.11	1
LMF2	0.218213	-0.0912438	0.162	0.184	1
GSTO1	0.218327	0.058439	0.874	0.888	1
SH2B1	0.218496	-0.237701	0.093	0.109	1
SPOP	0.218561	-0.0623834	0.472	0.508	1
TMTC2	0.218715	0.0958824	0.636	0.63	1
NPHP3	0.218971	-0.101708	0.135	0.157	1
HNRNPM	0.219652	0.0669413	0.775	0.785	1
MED8	0.219845	-0.0565181	0.252	0.278	1
ZNF296	0.219972	0.182397	0.136	0.118	1
NVL	0.220016	0.226126	0.21	0.192	1
GMFG	0.220105	0.0277064	0.986	0.985	1
TDP2	0.220235	0.162636	0.202	0.182	1
TSTD2	0.220271	-0.149458	0.166	0.187	1
CENPN	0.220379	-0.173907	0.126	0.143	1
ELF2	0.220482	-0.119262	0.751	0.786	1
ZNF708	0.220545	-0.0975182	0.294	0.318	1
UBN2	0.220654	0.133641	0.213	0.192	1
DRG2	0.220718	-0.135425	0.189	0.216	1
PPP2CB	0.220785	0.204324	0.266	0.248	1
DYNC1LI1	0.221033	-0.0357154	0.586	0.638	1
WTAP	0.221267	-0.0885383	0.754	0.773	1
TRMT61A	0.221292	0.181894	0.154	0.135	1
RRP8	0.221445	0.26516	0.154	0.136	1
GPBP1	0.221728	0.0560215	0.677	0.66	1
NUCB2	0.221736	-0.0275041	0.161	0.184	1
BHLHE40	0.221749	0.0906981	0.085	0.102	1
NMT1	0.221757	0.167535	0.376	0.354	1
MRPL27	0.221792	0.0898755	0.438	0.424	1
NPEPL1	0.222072	-0.0769664	0.3	0.335	1
ATP8B1	0.222162	-0.107839	0.114	0.133	1
MARS	0.22228	0.250491	0.268	0.251	1
RLF	0.222523	-0.174451	0.556	0.563	1
ELMSAN1	0.222574	-0.207268	0.328	0.346	1
FGD6	0.222778	-0.125078	0.378	0.402	1
ABCD3	0.223335	0.225267	0.277	0.252	1
ZNF254	0.22358	0.338382	0.188	0.171	1
LAMTOR5-AS1	0.223698	-0.1068	0.135	0.155	1
TMEM251	0.223772	-0.0986636	0.177	0.201	1
POC5	0.223855	0.36879	0.114	0.1	1
LRR1	0.22396	-0.247924	0.117	0.133	1
ACAD10	0.224143	0.199163	0.177	0.16	1
CWC22	0.224236	0.141285	0.238	0.22	1
ECI1	0.224299	0.142545	0.373	0.359	1
PRKRIP1	0.22463	-0.111949	0.369	0.402	1
GBP1	0.22469	0.119392	0.328	0.313	1
RNASEL	0.224727	0.236676	0.144	0.127	1
BLOC1S6	0.224785	0.0489796	0.38	0.356	1
TPT1-AS1	0.224798	-0.172421	0.214	0.237	1
CELF1	0.225012	0.0753882	0.828	0.836	1
ZRANB1	0.225016	-0.151328	0.166	0.188	1
NUDT18	0.22538	0.209677	0.112	0.096	1
PIP4P2	0.225659	-0.172903	0.119	0.137	1
LSG1	0.225702	-0.111074	0.161	0.183	1
TMEM164	0.225772	0.17045	0.484	0.475	1
ZDHHC21	0.226182	0.252933	0.183	0.166	1
FTSJ3	0.226329	0.227883	0.116	0.101	1
PCBP1-AS1	0.226343	-0.122816	0.25	0.275	1
CEP63	0.226438	-0.0527012	0.422	0.449	1
AFDN	0.226508	-0.0917693	0.136	0.157	1
EEFSEC	0.2267	0.0984568	0.371	0.356	1
DNM2	0.226761	0.135729	0.66	0.667	1
GCNT2	0.226936	0.174354	0.202	0.182	1
KEAP1	0.226964	0.205675	0.145	0.129	1
FXR2	0.227073	0.287135	0.106	0.092	1
DHRS12	0.227371	0.180897	0.122	0.107	1
C2orf76	0.227452	-0.201615	0.101	0.118	1
C8orf82	0.227866	0.241162	0.2	0.182	1
RTRAF	0.227879	-0.0357343	0.72	0.762	1
RAB33B	0.228093	-0.137474	0.098	0.115	1
TECPR2	0.228278	-0.0637354	0.194	0.22	1
ZNF675	0.228634	-0.154208	0.122	0.141	1
PSMD14	0.228844	-0.0608072	0.308	0.336	1
ARFGAP1	0.228851	0.259822	0.134	0.119	1
ASMTL	0.228967	0.095612	0.292	0.268	1
HARS	0.22901	0.162434	0.201	0.183	1
FAM160A2	0.229106	-0.127275	0.154	0.175	1
TBC1D2B	0.229229	0.235054	0.194	0.18	1
FLOT2	0.229363	0.129422	0.409	0.39	1
YTHDC1	0.229858	-0.112436	0.557	0.574	1
ERI3	0.23033	0.0854223	0.271	0.251	1
ZNF703	0.230429	0.119234	0.505	0.498	1
POP5	0.230456	-0.099472	0.275	0.299	1
MANBA	0.230986	0.0466804	0.813	0.829	1
SUN2	0.231019	0.108838	0.657	0.663	1
TAF2	0.231067	0.171747	0.341	0.326	1
CD300C	0.231074	0.220847	0.278	0.261	1
CCSAP	0.231329	-0.0867858	0.231	0.254	1
UCK1	0.231435	0.275254	0.104	0.089	1
UQCRC1	0.231459	0.15107	0.559	0.553	1
EIF5B	0.231597	0.135863	0.556	0.555	1
GATB	0.231733	0.242632	0.124	0.108	1
SAFB2	0.231784	0.158452	0.418	0.405	1
MED31	0.231991	-0.123155	0.197	0.222	1
CD63	0.232082	0.0360237	0.847	0.834	1
NAA38	0.232365	-0.0648371	0.741	0.773	1
AC116348.3	0.232569	-0.179579	0.117	0.135	1
LMO4	0.232662	0.158886	0.463	0.449	1
ATP6V1B2	0.2327	0.0893388	0.581	0.566	1
NMRAL1	0.232825	-0.195851	0.175	0.194	1
ERLEC1	0.232888	0.218027	0.241	0.223	1
SSRP1	0.232947	-0.1121	0.194	0.218	1
NSUN3	0.232956	0.237107	0.256	0.243	1
GAN	0.23325	-0.262983	0.101	0.117	1
C16orf87	0.233323	0.139682	0.336	0.319	1
IFRD2	0.233767	-0.300316	0.101	0.117	1
MLLT10	0.233783	0.0883945	0.648	0.642	1
IMPACT	0.233871	0.156869	0.15	0.132	1
BMF	0.233981	-0.0885693	0.123	0.142	1
TPM1	0.234525	-0.153367	0.195	0.216	1
PTK2	0.234622	-0.0634295	0.19	0.211	1
MAZ	0.234725	0.189795	0.429	0.417	1
AAK1	0.234744	-0.0394432	0.603	0.642	1
SIRT7	0.23505	0.163077	0.388	0.374	1
PPP4C	0.23551	0.0791826	0.66	0.654	1
CYB5R1	0.235969	-0.183092	0.124	0.142	1
TAF1	0.236038	0.147606	0.414	0.397	1
KCTD10	0.236122	0.189968	0.151	0.136	1
USP5	0.236138	0.285981	0.139	0.124	1
DESI2	0.236434	0.192136	0.299	0.28	1
ABHD18	0.236581	0.153455	0.31	0.294	1
UPRT	0.236847	-0.12702	0.144	0.163	1
ZDHHC2	0.236892	-0.185724	0.209	0.232	1
TTI2	0.236908	0.343248	0.108	0.095	1
ARF5	0.236916	-0.0628243	0.659	0.695	1
AC245297.3	0.237317	-0.0759077	0.158	0.18	1
TEX264	0.237692	0.126817	0.436	0.432	1
ARF6	0.237736	0.0606387	0.65	0.629	1
CREBRF	0.23795	0.0918124	0.639	0.626	1
SNX1	0.238076	0.131155	0.562	0.547	1
GLMP	0.238107	-0.143507	0.152	0.174	1
FER	0.238448	0.212367	0.368	0.354	1
DDHD1	0.238458	-0.095509	0.482	0.521	1
SLC2A9	0.238501	-0.21095	0.091	0.107	1
CORO7	0.238529	0.0654714	0.616	0.615	1
P4HA1	0.238817	0.0980497	0.478	0.456	1
STYXL1	0.238907	-0.106163	0.272	0.297	1
TSEN34	0.239043	0.109751	0.33	0.308	1
ANKH	0.239327	0.175562	0.244	0.225	1
SLC38A6	0.239424	0.329017	0.179	0.164	1
TRMU	0.2395	0.281641	0.124	0.109	1
MIEF1	0.239675	0.153063	0.109	0.093	1
ZNF75A	0.239754	0.211489	0.125	0.109	1
PPP4R2	0.239781	-0.105097	0.451	0.479	1
ITFG2	0.240069	-0.0203802	0.21	0.237	1
TUBA4A	0.240077	0.0425503	0.453	0.425	1
NACC1	0.240243	0.0108449	0.116	0.136	1
ARMC6	0.240269	0.222825	0.111	0.096	1
PRR11	0.240333	-0.00814507	0.195	0.18	1
HUS1	0.240359	-0.183219	0.165	0.183	1
FAM3C	0.240391	-0.119763	0.211	0.232	1
RBBP8	0.240403	0.0615267	0.418	0.396	1
FUBP3	0.240806	0.199572	0.236	0.222	1
RGS10	0.240916	0.0644478	0.698	0.687	1
RNF10	0.240944	0.128619	0.511	0.508	1
SYPL1	0.241024	0.20469	0.328	0.319	1
RNF135	0.241204	0.128962	0.393	0.368	1
MCM3AP	0.241512	0.250565	0.229	0.211	1
TXNDC12	0.241724	0.190331	0.449	0.444	1
MLEC	0.241732	0.106733	0.302	0.275	1
CLPB	0.241773	0.22748	0.154	0.138	1
DCAF1	0.241826	0.130476	0.314	0.296	1
DPH6	0.241844	0.277113	0.187	0.172	1
TRIM8	0.241889	0.0966166	0.659	0.636	1
SLC25A44	0.242175	-0.109864	0.092	0.108	1
ZNF490	0.242207	0.217914	0.181	0.163	1
UQCRFS1	0.242735	-0.0761289	0.688	0.704	1
GTF2F2	0.242861	0.150384	0.533	0.534	1
NDUFC1	0.243282	0.0642866	0.698	0.699	1
SERPINB6	0.243534	0.0848685	0.574	0.556	1
HDGF	0.243732	0.127596	0.446	0.434	1
EIF4G3	0.24377	0.202251	0.536	0.527	1
PLAGL1	0.243909	0.150147	0.251	0.232	1
TSN	0.244064	0.164667	0.252	0.239	1
GRIPAP1	0.24437	0.17382	0.309	0.295	1
RNF185	0.244374	0.185108	0.185	0.165	1
IRF5	0.244469	-0.135732	0.329	0.356	1
KIAA2026	0.244768	0.116005	0.542	0.527	1
KCNQ1	0.24481	-0.0534105	0.45	0.49	1
P3H1	0.244994	0.205887	0.136	0.12	1
SRGAP2C	0.245266	0.151607	0.311	0.295	1
RTN2	0.245266	-0.222176	0.095	0.11	1
GATAD2A	0.24527	0.163698	0.608	0.615	1
INTS6L	0.245273	-0.14301	0.242	0.265	1
ABCD1	0.245705	-0.0419283	0.123	0.141	1
RHOT2	0.24593	0.328931	0.188	0.175	1
FAM122B	0.245963	0.317116	0.122	0.108	1
NDUFA10	0.24606	0.0384196	0.557	0.534	1
ABR	0.246147	0.0720374	0.733	0.704	1
SIGMAR1	0.246242	-0.0690914	0.108	0.125	1
AGO1	0.246274	0.130472	0.357	0.342	1
TMEM192	0.246369	0.245775	0.181	0.166	1
TBC1D9B	0.246715	0.153064	0.302	0.288	1
FBXW8	0.2473	-0.0586687	0.179	0.203	1
ITGB3BP	0.247339	-0.0636935	0.152	0.172	1
ASPSCR1	0.247361	0.222213	0.236	0.221	1
YPEL2	0.247381	0.00423407	0.647	0.614	1
UBE2D2	0.247399	-0.0450855	0.821	0.839	1
CYBRD1	0.247491	0.221529	0.33	0.317	1
ATP6V0D1	0.247744	-0.0627108	0.754	0.758	1
ARL6IP1	0.247928	-0.0361517	0.486	0.523	1
CKS1B	0.248015	-0.0749813	0.376	0.413	1
IFI44	0.248235	-0.112231	0.164	0.184	1
B4GALT3	0.248339	-0.185864	0.129	0.146	1
CRYBG1	0.248556	0.124105	0.481	0.471	1
COQ10B	0.248664	-0.0125752	0.398	0.442	1
EBAG9	0.248729	-0.14991	0.182	0.203	1
TNFAIP2	0.24899	0.126942	0.606	0.604	1
MFN2	0.249093	0.228083	0.214	0.2	1
TMEM39B	0.249272	0.18002	0.105	0.09	1
C5orf15	0.249292	0.177069	0.234	0.216	1
TPRA1	0.249293	-0.104973	0.138	0.158	1
PCBP1	0.249627	-0.0446552	0.869	0.88	1
GTF2E1	0.249978	-0.226066	0.104	0.119	1
AIDA	0.250023	0.331286	0.234	0.222	1
AOPEP	0.250029	0.201548	0.292	0.28	1
STK24	0.250056	0.0526137	0.748	0.746	1
NBPF11	0.250068	-0.133155	0.169	0.192	1
DHX40	0.250106	-0.0469199	0.191	0.214	1
LARS2	0.250116	0.271421	0.195	0.18	1
MYL12B	0.25033	0.0306582	0.978	0.982	1
SLAMF7	0.250435	0.350509	0.124	0.109	1
PSTPIP1	0.250613	-0.0329662	0.302	0.337	1
SLC30A6	0.251239	-0.122625	0.129	0.147	1
DRG1	0.251606	-0.0890689	0.28	0.311	1
RFK	0.251863	0.132019	0.276	0.257	1
APOL6	0.253058	0.160592	0.329	0.32	1
NIT1	0.253134	-0.197604	0.193	0.214	1
AC009951.5	0.25315	-0.100132	0.092	0.108	1
EIF1AY	0.253341	0.0208232	0.121	0.14	1
SMARCAD1	0.253465	0.285929	0.187	0.172	1
SS18L1	0.253674	-0.133454	0.149	0.167	1
FXR1	0.254027	0.0977459	0.58	0.574	1
TTYH3	0.254242	0.085161	0.645	0.626	1
UBE2Q1	0.254385	-0.12512	0.219	0.239	1
FRG1	0.254389	-0.0638857	0.534	0.576	1
RRP36	0.254481	0.137981	0.324	0.307	1
RHOQ	0.254496	0.0539161	0.744	0.746	1
GLO1	0.254582	0.174794	0.312	0.297	1
LSM2	0.254803	-0.101885	0.27	0.292	1
RBCK1	0.254925	0.0611745	0.556	0.545	1
AP4M1	0.254971	0.295362	0.119	0.104	1
TBCB	0.255218	0.0939166	0.7	0.676	1
COMMD9	0.2553	-0.0629322	0.514	0.546	1
ACOT8	0.255583	-0.114115	0.192	0.216	1
SNX12	0.255844	0.325776	0.102	0.09	1
NQO2	0.255952	-0.0463746	0.329	0.365	1
METRNL	0.25615	-0.0234727	0.712	0.743	1
POLR3A	0.256186	0.239176	0.116	0.101	1
PSMB9	0.25647	-0.0585622	0.903	0.921	1
USF1	0.256626	0.252307	0.149	0.133	1
NFU1	0.256989	-0.145015	0.243	0.266	1
ATP5MG	0.256994	-0.0342452	0.984	0.987	1
SPRTN	0.257026	-0.202013	0.135	0.154	1
ARAF	0.257097	-0.141437	0.222	0.245	1
SLC45A4	0.25755	-0.0781258	0.172	0.193	1
RMI1	0.257798	0.251643	0.116	0.102	1
ZFP91	0.257827	0.211946	0.356	0.341	1
ZNF445	0.257872	-0.164015	0.101	0.117	1
TMEM259	0.258036	0.216945	0.341	0.325	1
MCRIP1	0.25841	-0.058792	0.524	0.562	1
TMF1	0.258411	-0.0671894	0.369	0.393	1
RASSF2	0.258506	0.0816954	0.623	0.603	1
STAT6	0.258551	0.0935495	0.633	0.643	1
DDX50	0.258735	0.106352	0.379	0.357	1
CCT2	0.258831	-0.0515044	0.409	0.447	1
JADE2	0.258839	-0.0782723	0.188	0.21	1
ADD2	0.25903	0.223065	0.102	0.087	1
CCT4	0.259084	-0.0621704	0.544	0.584	1
YWHAE	0.259149	-0.0318772	0.768	0.797	1
IL15	0.259265	0.225866	0.581	0.58	1
ATG16L1	0.259317	0.112372	0.209	0.193	1
ZNF107	0.259318	0.222424	0.109	0.093	1
NUP50	0.259643	-0.107382	0.322	0.343	1
NDEL1	0.259967	-0.0507603	0.445	0.476	1
SDHAF1	0.260006	-0.115766	0.221	0.242	1
RGS19	0.260146	0.0405797	0.914	0.92	1
PNPO	0.260764	-0.142328	0.097	0.113	1
TNRC6C-AS1	0.260816	0.229024	0.133	0.118	1
RNF115	0.260821	-0.0263232	0.313	0.34	1
MRPL19	0.260902	-0.189766	0.215	0.233	1
LPCAT1	0.261077	-0.0643706	0.44	0.475	1
DCAF16	0.261122	0.234429	0.158	0.143	1
RXYLT1	0.261171	0.253278	0.141	0.127	1
METTL23	0.261307	-0.119214	0.265	0.288	1
RP2	0.261331	-0.0402124	0.632	0.658	1
TMEM214	0.261341	-0.0230154	0.089	0.106	1
RNF103	0.261361	-0.0589952	0.203	0.225	1
RBM43	0.261502	0.19258	0.109	0.093	1
PPRC1	0.261768	-0.186778	0.086	0.1	1
ILF2	0.261903	0.0983766	0.451	0.431	1
LTB4R	0.261906	-0.0847315	0.088	0.103	1
AKT1	0.262207	0.180898	0.351	0.35	1
PYGB	0.262543	0.150545	0.191	0.174	1
SF3B6	0.262633	-0.0582962	0.704	0.734	1
NBPF9	0.262891	0.355008	0.108	0.096	1
AKAP8L	0.263085	0.117151	0.413	0.4	1
EXT1	0.263145	0.0903011	0.782	0.777	1
VHL	0.264171	0.166819	0.256	0.244	1
TNRC18	0.264431	0.125846	0.583	0.586	1
SREK1	0.264514	-0.0360259	0.398	0.428	1
CNIH4	0.264554	-0.0972517	0.677	0.704	1
BAG3	0.264633	-0.192973	0.086	0.1	1
TCEAL8	0.264942	-0.192886	0.121	0.137	1
KHDRBS2	0.265028	-0.269707	0.093	0.107	1
ALCAM	0.265123	0.43588	0.22	0.208	1
ZXDC	0.265204	0.0960196	0.46	0.449	1
ATP6V1C1	0.265377	0.15536	0.286	0.272	1
CAND1	0.265382	0.129394	0.321	0.301	1
CHUK	0.265602	0.257038	0.193	0.178	1
TGIF2	0.265748	-0.119323	0.184	0.206	1
ODF2	0.265935	0.0708503	0.209	0.187	1
PCID2	0.266049	-0.0240826	0.238	0.262	1
NDUFA7	0.266076	-0.0588001	0.595	0.635	1
HPS4	0.266111	0.106519	0.108	0.092	1
COA6-AS1	0.266165	-0.0825147	0.107	0.123	1
GLRX	0.266735	-0.0410722	0.813	0.831	1
POLR2K	0.266932	-0.0538238	0.429	0.47	1
MROH1	0.267155	0.173779	0.243	0.223	1
DPM2	0.26765	-0.0699797	0.196	0.218	1
EEF2K	0.267811	0.462092	0.114	0.101	1
NIT2	0.26789	-0.127579	0.144	0.161	1
PTER	0.267977	0.205166	0.182	0.166	1
FNTB	0.26819	0.0408448	0.111	0.129	1
GATD3B	0.268256	-0.0796793	0.228	0.254	1
CDK11A	0.268468	-0.0982468	0.286	0.312	1
SMARCD1	0.268585	-0.078248	0.123	0.141	1
SULF2	0.268632	-0.0440478	0.597	0.635	1
NUBP2	0.269058	-0.129202	0.293	0.317	1
TAPT1	0.269265	0.139872	0.25	0.232	1
AAR2	0.269462	0.249617	0.144	0.13	1
PPP1R9B	0.270073	0.178063	0.372	0.367	1
ATF7IP	0.270149	0.0979132	0.611	0.597	1
ABCC3	0.270186	0.254389	0.441	0.434	1
MRPS23	0.270319	-0.0755728	0.346	0.369	1
NECAP2	0.270371	0.141886	0.592	0.595	1
PYGL	0.270745	-0.0429189	0.339	0.376	1
WDR25	0.27083	-0.127647	0.145	0.163	1
NOP10	0.27103	0.101821	0.874	0.902	1
DUSP11	0.27107	0.250015	0.149	0.135	1
FBXO6	0.271073	0.297142	0.205	0.194	1
DYRK4	0.271281	-0.198695	0.111	0.126	1
RNF40	0.271395	-0.121765	0.178	0.201	1
OTULINL	0.271735	-0.0140475	0.385	0.365	1
STX8	0.272285	0.166597	0.667	0.682	1
WDR60	0.272458	-0.151317	0.131	0.148	1
LGALS8	0.272678	-0.0950636	0.251	0.277	1
CASP4	0.272909	-0.0876932	0.68	0.714	1
TXNRD1	0.273101	0.0928259	0.559	0.551	1
MVD	0.273421	0.26917	0.182	0.166	1
ANKRD50	0.273473	0.308115	0.147	0.133	1
OPA1	0.273676	0.0380995	0.536	0.517	1
TP53I3	0.273803	-0.0277414	0.111	0.13	1
NISCH	0.274066	0.197512	0.154	0.138	1
OSTM1	0.274358	0.110704	0.422	0.407	1
PHYH	0.274674	-0.164151	0.127	0.143	1
PEAK3	0.274688	-0.181976	0.113	0.13	1
GABPB1	0.274705	-0.206243	0.194	0.214	1
VGLL4	0.274755	-0.0294619	0.166	0.188	1
CLTB	0.2749	0.0686427	0.654	0.653	1
DNAJC10	0.275224	0.181486	0.237	0.225	1
MED19	0.275679	0.201602	0.174	0.158	1
TRDMT1	0.27579	-0.0601544	0.098	0.114	1
LIN54	0.275855	0.10263	0.261	0.242	1
CIRBP	0.276041	0.0737302	0.874	0.899	1
GGA1	0.276259	-0.00146488	0.309	0.341	1
ABL2	0.276347	0.0327293	0.181	0.204	1
HIGD2A	0.276788	0.0649713	0.893	0.893	1
L3MBTL4	0.276848	0.303772	0.118	0.104	1
KMT2D	0.277421	-0.0513613	0.239	0.268	1
CCT7	0.277485	-0.0845959	0.461	0.488	1
RUNDC1	0.277649	0.326533	0.134	0.121	1
CNP	0.277891	0.205187	0.181	0.165	1
ZNF641	0.278007	-0.0963046	0.167	0.187	1
NMRK1	0.278158	-0.136047	0.146	0.163	1
PSMC6	0.278158	0.100377	0.5	0.487	1
RC3H1	0.278162	0.0884668	0.759	0.756	1
FBXL6	0.278396	-0.153798	0.101	0.117	1
C8orf76	0.278547	0.196018	0.317	0.305	1
TERF2	0.278623	0.12638	0.182	0.167	1
NADSYN1	0.278745	0.130488	0.247	0.232	1
SYF2	0.278889	0.0599202	0.751	0.768	1
LINC00174	0.278895	-0.020073	0.123	0.142	1
MPZL1	0.279121	0.0611641	0.282	0.263	1
MYO5A	0.279192	0.114715	0.681	0.687	1
ZNF580	0.279366	0.154252	0.271	0.252	1
MAPRE1	0.279599	0.103088	0.564	0.566	1
PSMB1	0.279612	-0.049056	0.874	0.898	1
SYNRG	0.279613	0.107071	0.48	0.461	1
FAM117B	0.279872	0.00477194	0.787	0.78	1
PES1	0.280112	-0.0852682	0.15	0.169	1
NIPA2	0.280221	0.16136	0.324	0.309	1
RXRB	0.280779	-0.0655068	0.119	0.136	1
IL1RAP	0.280851	-0.100185	0.237	0.26	1
SCIMP	0.281011	-0.0219378	0.682	0.708	1
MGAT4B	0.281099	0.147758	0.178	0.16	1
TMEM116	0.2811	-0.199275	0.093	0.107	1
APOO	0.281104	-0.101321	0.089	0.103	1
ANP32B	0.281129	0.0576219	0.868	0.879	1
WDR4	0.281207	0.261247	0.101	0.089	1
NUDT5	0.281256	0.00937429	0.292	0.317	1
RBM12B	0.281499	-0.172246	0.125	0.141	1
CMC2	0.281851	-0.113209	0.469	0.489	1
IMPDH2	0.28188	0.141147	0.224	0.209	1
DGKE	0.281903	0.239328	0.148	0.135	1
C1orf122	0.282291	-0.104695	0.338	0.36	1
BFAR	0.282302	0.171209	0.386	0.379	1
TMEM138	0.28238	0.179738	0.126	0.112	1
GPATCH2	0.28243	0.194779	0.297	0.285	1
DYRK2	0.282946	0.20777	0.139	0.125	1
ZC3HAV1	0.282964	0.0844669	0.604	0.602	1
GINM1	0.283105	0.114563	0.373	0.353	1
CDC42EP2	0.283185	0.173514	0.172	0.155	1
BSDC1	0.283339	-0.0925445	0.254	0.28	1
WAC-AS1	0.283599	0.143343	0.364	0.353	1
FNDC10	0.284228	-0.119003	0.131	0.147	1
CARNMT1	0.284502	0.113781	0.151	0.136	1
GAK	0.284598	0.0989581	0.509	0.498	1
SRF	0.284687	-0.134413	0.116	0.131	1
SPATS2L	0.284918	-0.111035	0.122	0.14	1
GSAP	0.284933	0.14256	0.459	0.451	1
CREB1	0.285327	-0.0433541	0.691	0.727	1
YDJC	0.285399	-0.195476	0.137	0.154	1
DNAJC21	0.285413	0.0765419	0.394	0.365	1
LRRC28	0.285435	0.287895	0.222	0.209	1
ZNF267	0.286128	-0.102487	0.332	0.358	1
RPAP2	0.286389	0.228641	0.246	0.231	1
FAM102B	0.286492	0.112179	0.31	0.29	1
MGAT4A	0.286528	-0.0846188	0.086	0.101	1
SLC39A1	0.286602	-0.0805747	0.312	0.335	1
LAPTM5	0.287113	-0.0295514	0.994	0.996	1
NXPE3	0.287215	0.166597	0.192	0.176	1
BEX4	0.287383	-0.234398	0.13	0.146	1
RBM28	0.287411	0.16133	0.184	0.17	1
NHSL2	0.287442	-0.0739183	0.231	0.252	1
BRD2	0.287821	0.127993	0.515	0.506	1
SNRNP27	0.287878	0.163087	0.207	0.189	1
IFT27	0.288021	-0.132571	0.109	0.125	1
TSPO	0.288113	-0.0202515	0.99	0.994	1
UBALD1	0.288139	-0.183684	0.139	0.154	1
FRA10AC1	0.288161	0.159057	0.232	0.215	1
ARHGAP31	0.288178	-0.0989227	0.285	0.311	1
CCDC97	0.288312	0.120992	0.161	0.144	1
NID1	0.288342	0.263421	0.214	0.2	1
DTNBP1	0.288465	0.128249	0.494	0.483	1
GMPPA	0.288799	-0.125287	0.119	0.136	1
DNPEP	0.289047	0.193658	0.278	0.267	1
NCKAP5L	0.289252	0.115586	0.302	0.284	1
DTNB	0.289293	0.372859	0.108	0.096	1
PSMD8	0.289402	-0.0281922	0.776	0.816	1
FAM174A	0.290093	-0.203132	0.094	0.108	1
NAA25	0.290822	0.163583	0.292	0.277	1
NME1	0.290919	-0.110533	0.197	0.218	1
GTF3C1	0.290985	-0.0798379	0.209	0.233	1
ARFGAP3	0.291455	0.149395	0.479	0.47	1
CCNL2	0.291839	0.12653	0.269	0.251	1
MAP3K7CL	0.291914	-0.10295	0.112	0.127	1
MUL1	0.291971	0.178199	0.112	0.1	1
SCCPDH	0.292176	0.219859	0.131	0.117	1
ITPRIP	0.292488	0.163387	0.226	0.21	1
KIAA1958	0.292767	-0.134231	0.098	0.112	1
DCTD	0.293079	-0.0910964	0.194	0.215	1
USP9X	0.293217	-0.0940134	0.616	0.642	1
NDUFA13	0.293504	-0.0322078	0.966	0.968	1
ZDHHC20	0.293509	0.0527641	0.82	0.809	1
CANT1	0.293528	-0.0511114	0.169	0.189	1
LPAR2	0.29353	-0.109609	0.138	0.155	1
PARP8	0.293541	0.0673666	0.286	0.316	1
CSNK1A1	0.29394	0.0362041	0.848	0.818	1
CLN5	0.29425	0.152384	0.258	0.24	1
CALU	0.294396	0.18213	0.298	0.29	1
SEC13	0.29445	-0.0681341	0.324	0.352	1
PLEKHM2	0.29445	-0.0670263	0.512	0.528	1
GATC	0.294565	0.246711	0.131	0.117	1
DUSP23	0.294935	-0.0588556	0.298	0.329	1
NDE1	0.295276	0.0866511	0.394	0.38	1
AC104809.2	0.295353	0.1781	0.264	0.245	1
THAP7	0.295851	-0.117946	0.119	0.135	1
HACL1	0.296259	0.187228	0.194	0.178	1
TCAIM	0.296578	0.251174	0.209	0.194	1
NOC4L	0.296651	0.187781	0.159	0.146	1
ABHD8	0.297445	0.262416	0.161	0.148	1
RAF1	0.297637	0.0892418	0.601	0.597	1
NT5C	0.298001	0.0844869	0.401	0.381	1
TM2D1	0.298005	0.0743383	0.438	0.432	1
HCFC2	0.298052	0.174642	0.209	0.193	1
NTMT1	0.298411	0.109624	0.268	0.252	1
C11orf54	0.298695	0.220611	0.132	0.119	1
DHX30	0.298853	0.128098	0.28	0.265	1
SLC11A2	0.298854	-0.115836	0.142	0.158	1
CAMTA1	0.298906	-0.118595	0.528	0.542	1
AGO3	0.298992	0.0360878	0.642	0.619	1
CCDC77	0.299052	-0.116961	0.095	0.109	1
AC098829.1	0.299147	-0.27048	0.132	0.147	1
PTRH2	0.299376	-0.1343	0.265	0.283	1
TCF4	0.299508	-0.115435	0.266	0.282	1
ACAA2	0.299557	-0.0715018	0.398	0.431	1
KCNJ2	0.299767	-0.0959099	0.096	0.11	1
ARPC5L	0.299928	-0.0864702	0.293	0.314	1
PIEZO1	0.299951	0.130462	0.512	0.499	1
KIAA0825	0.300308	-0.0610473	0.121	0.136	1
HENMT1	0.300324	-0.170887	0.095	0.108	1
ZDHHC13	0.300356	0.351411	0.124	0.112	1
CBWD5	0.300842	0.277032	0.176	0.163	1
CARD8-AS1	0.300966	-0.0498698	0.234	0.255	1
PSMD3	0.301086	0.178996	0.279	0.267	1
GSTP1	0.301103	0.0513145	0.966	0.979	1
RFXANK	0.301227	-0.0486184	0.284	0.307	1
MTR	0.301576	0.152807	0.276	0.257	1
AIFM1	0.30183	-0.209582	0.175	0.197	1
IMP3	0.302074	0.107055	0.375	0.356	1
PRKACA	0.302264	0.0556564	0.656	0.663	1
AKAP13	0.302328	0.026704	0.991	0.992	1
PLSCR3	0.302517	0.148725	0.23	0.212	1
NMNAT1	0.302637	-0.104251	0.111	0.126	1
ZNF350	0.30336	0.231154	0.112	0.1	1
ATAD1	0.303483	-0.0879737	0.236	0.257	1
AC064805.1	0.303685	0.192515	0.336	0.323	1
ZMYM4	0.304216	0.142335	0.504	0.504	1
RNF19B	0.304528	0.259969	0.291	0.277	1
SNHG14	0.304575	-0.00385113	0.135	0.152	1
SLC46A3	0.304729	0.169927	0.139	0.125	1
RAN	0.304758	-0.0851596	0.75	0.752	1
BRAF	0.304771	0.0862749	0.669	0.661	1
MPP1	0.304775	0.0974152	0.391	0.369	1
NDUFV2	0.305478	0.0585782	0.752	0.754	1
MKKS	0.305575	-0.230559	0.094	0.108	1
BAD	0.305654	0.230126	0.185	0.171	1
SNHG12	0.30567	-0.119413	0.146	0.163	1
MYO18A	0.305715	0.202643	0.189	0.176	1
CCDC90B	0.305754	-0.112849	0.344	0.37	1
NRDE2	0.305848	0.213254	0.179	0.166	1
HP1BP3	0.305905	0.091336	0.766	0.763	1
KPNA2	0.305906	-0.14381	0.252	0.272	1
TBC1D23	0.30616	-0.0805809	0.433	0.46	1
APAF1	0.307195	0.13275	0.496	0.49	1
EEF1AKNMT	0.307542	-0.167639	0.104	0.119	1
ZFAND1	0.307636	0.185852	0.161	0.146	1
CDC42BPB	0.307715	-0.079319	0.232	0.257	1
NHEJ1	0.307946	-0.0487204	0.179	0.198	1
CLN3	0.307972	-0.168289	0.214	0.235	1
CARMIL1	0.308544	-0.00425216	0.226	0.246	1
BRD1	0.308787	-0.0810848	0.29	0.313	1
PSMC3	0.308796	0.13518	0.448	0.439	1
CMC1	0.309111	-0.090613	0.431	0.459	1
SMIM19	0.309277	-0.132318	0.194	0.214	1
PYCARD	0.309285	-0.0190724	0.98	0.985	1
SLBP	0.309347	0.186913	0.355	0.341	1
KLHDC3	0.30958	0.171958	0.261	0.249	1
TRIM36	0.309654	0.342367	0.138	0.125	1
AC114760.2	0.309927	-0.135243	0.277	0.295	1
UQCR11	0.309938	-0.0319352	0.956	0.958	1
DHTKD1	0.309946	0.161274	0.138	0.124	1
C12orf43	0.310201	-0.105657	0.105	0.12	1
DNAJC19	0.310249	-0.110223	0.301	0.326	1
USP22	0.310503	-0.0442479	0.424	0.454	1
SNAPIN	0.310571	-0.0838493	0.267	0.288	1
PHF8	0.310675	0.168728	0.226	0.211	1
NSUN4	0.310852	-0.128269	0.098	0.112	1
NUP85	0.311336	0.226072	0.16	0.147	1
NOD2	0.311794	-0.191793	0.176	0.193	1
FAM177A1	0.312091	-0.118169	0.386	0.409	1
ABRACL	0.312108	0.0449995	0.902	0.904	1
COMTD1	0.312513	-0.0821202	0.126	0.142	1
G6PC3	0.312716	-0.212341	0.109	0.124	1
RNF20	0.3131	0.153123	0.238	0.223	1
TBCA	0.313104	-0.0408673	0.869	0.887	1
MRPL43	0.313374	-0.0644841	0.414	0.438	1
RNF170	0.313444	0.246343	0.149	0.136	1
ELMOD3	0.313641	0.219873	0.176	0.16	1
TCF25	0.313907	0.0496112	0.794	0.802	1
HIPK1	0.314033	-0.105622	0.509	0.534	1
C4orf33	0.314401	-0.103557	0.204	0.223	1
SUGT1	0.314551	-0.0215056	0.421	0.456	1
RPIA	0.314725	-0.094181	0.252	0.271	1
HSD17B10	0.314848	0.00644312	0.466	0.513	1
TPRKB	0.315314	-0.128612	0.329	0.36	1
LSM4	0.315417	0.078068	0.615	0.615	1
NMD3	0.315434	0.233247	0.194	0.181	1
SIPA1L2	0.315473	-0.0269083	0.212	0.235	1
PSMB3	0.316157	0.0296467	0.846	0.86	1
UBAC2	0.316177	0.0632733	0.789	0.775	1
CRLS1	0.316346	0.24067	0.202	0.189	1
TMX1	0.316851	0.116419	0.318	0.302	1
ACSS2	0.316934	0.190633	0.194	0.182	1
RIOK1	0.317058	-0.154355	0.151	0.169	1
PRR5	0.317231	0.143281	0.314	0.297	1
B4GALT7	0.317951	0.122162	0.168	0.154	1
BCCIP	0.318012	0.188689	0.291	0.28	1
THOC5	0.318077	0.305853	0.204	0.193	1
DCUN1D5	0.318182	0.133715	0.219	0.204	1
FBXO7	0.318183	0.0959229	0.406	0.392	1
COQ8A	0.318263	0.0942224	0.165	0.148	1
CTC1	0.318314	0.196184	0.176	0.164	1
MAN2A2	0.319098	0.234983	0.162	0.15	1
BICRAL	0.319172	0.0829938	0.606	0.59	1
NSF	0.319792	0.118903	0.337	0.326	1
AC005562.1	0.319893	0.160845	0.221	0.206	1
UBE2W	0.320354	0.14766	0.66	0.671	1
SND1	0.320462	0.059623	0.741	0.74	1
DEGS1	0.320687	-0.0936879	0.242	0.265	1
RAB8B	0.320721	0.0927398	0.748	0.746	1
NDUFS8	0.321296	-0.0544375	0.454	0.484	1
SCAF4	0.321733	0.0824321	0.587	0.58	1
RFX3-AS1	0.321911	0.218147	0.122	0.11	1
INPP5B	0.322139	0.234286	0.205	0.194	1
GUK1	0.322408	0.0459974	0.885	0.897	1
BAG1	0.322618	0.0597057	0.574	0.563	1
ZNF451	0.322644	0.119306	0.439	0.432	1
AHCYL1	0.322672	0.134516	0.459	0.456	1
PRH1	0.322701	-0.0397548	0.133	0.15	1
TMED10	0.323062	0.0855198	0.477	0.468	1
EPC1	0.323064	-0.0860711	0.728	0.768	1
SUCLG1	0.323559	-0.0759144	0.504	0.519	1
DCAF11	0.323673	0.183034	0.202	0.189	1
GBA2	0.323827	0.225899	0.146	0.132	1
DAP3	0.3239	-0.054556	0.423	0.455	1
ZNF565	0.324078	0.17148	0.124	0.11	1
NUP210	0.32418	0.195774	0.412	0.409	1
EMC3	0.324359	-0.115557	0.464	0.482	1
MBD1	0.3249	0.193464	0.181	0.167	1
CHN2	0.325013	-0.0684719	0.114	0.129	1
EPG5	0.325359	0.13675	0.29	0.277	1
ICE2	0.325391	0.179014	0.236	0.222	1
NDUFA5	0.325517	-0.127497	0.476	0.499	1
TRAF7	0.325807	0.200022	0.208	0.195	1
SLC33A1	0.326032	0.211644	0.158	0.144	1
THRA	0.326478	0.295596	0.102	0.091	1
RFC2	0.327069	-0.107032	0.144	0.16	1
AC005670.3	0.327238	0.149123	0.169	0.155	1
PIP5K1A	0.327292	0.185313	0.331	0.319	1
ZFPL1	0.327839	-0.135131	0.128	0.142	1
OSBPL5	0.328397	0.147812	0.349	0.339	1
RECQL	0.328966	0.164703	0.396	0.391	1
NFIA	0.329125	0.0565904	0.284	0.312	1
CYB5R3	0.329416	0.110297	0.449	0.432	1
RTCA	0.329799	0.11894	0.322	0.305	1
ARGLU1	0.329913	0.0224893	0.717	0.709	1
SMIM4	0.329959	-0.139365	0.203	0.222	1
BRD8	0.330486	-0.113387	0.113	0.127	1
AL139807.1	0.330528	-0.0943263	0.109	0.124	1
ACAD9	0.330626	0.255134	0.138	0.125	1
LRRC37B	0.331335	0.207349	0.136	0.123	1
KIAA0355	0.331435	0.182799	0.192	0.18	1
LILRB2	0.331481	0.0175914	0.928	0.928	1
IFI30	0.331754	-0.0288078	0.998	0.996	1
TINF2	0.332267	-0.0439534	0.261	0.286	1
CNPY3	0.332389	-0.0266557	0.814	0.846	1
EIF2S1	0.332501	-0.0611682	0.354	0.386	1
NUTF2	0.33282	0.123526	0.348	0.335	1
TM9SF1	0.333133	0.175382	0.148	0.136	1
RPAIN	0.333144	0.187087	0.286	0.268	1
CHMP4A	0.333985	0.0594077	0.621	0.617	1
ABCA7	0.334099	0.149249	0.224	0.211	1
MOAP1	0.334269	-0.106462	0.109	0.123	1
RLIM	0.334289	-0.160672	0.411	0.431	1
TRIM22	0.334338	0.0636257	0.509	0.493	1
EXTL3	0.334458	0.0608538	0.151	0.17	1
TMEM173	0.334537	-0.0601984	0.258	0.282	1
QARS	0.334548	0.162919	0.363	0.357	1
GPAA1	0.334692	0.111763	0.286	0.273	1
FSD1L	0.335016	0.310392	0.122	0.11	1
GFM2	0.335108	0.176334	0.181	0.167	1
SLC2A13	0.335179	0.101392	0.252	0.238	1
CCNJ	0.335196	-0.0849827	0.102	0.117	1
ADPGK	0.335703	0.136054	0.504	0.496	1
MAPK8IP3	0.335841	0.171215	0.286	0.274	1
CDH23	0.33605	0.0606928	0.706	0.703	1
TSSC4	0.336064	0.160732	0.341	0.333	1
CCDC18-AS1	0.336208	0.0529449	0.281	0.316	1
BSCL2	0.336248	-0.0434538	0.159	0.177	1
LINC02256	0.33645	-0.067073	0.208	0.229	1
SP140L	0.336552	0.0583151	0.328	0.316	1
N4BP2L1	0.336586	-0.151887	0.309	0.325	1
NDUFV1	0.336746	-0.0753851	0.388	0.403	1
NEDD8	0.336761	-0.0429214	0.878	0.896	1
JAZF1	0.33679	0.0526462	0.809	0.806	1
USO1	0.337404	0.0917532	0.499	0.487	1
ZNF100	0.337576	0.182943	0.226	0.212	1
P4HB	0.337699	-0.107653	0.54	0.556	1
ARL2	0.337763	-0.0896155	0.278	0.303	1
PIBF1	0.337941	0.112592	0.494	0.478	1
ODF3B	0.338113	0.176293	0.347	0.34	1
ATAD2	0.338178	-0.223868	0.182	0.198	1
MRPS2	0.338406	-0.108944	0.139	0.155	1
SRSF2	0.338511	0.033137	0.641	0.637	1
MRPL46	0.338572	-0.110457	0.144	0.159	1
TXNDC9	0.338771	-0.097511	0.266	0.283	1
CTNNBIP1	0.339277	0.103197	0.218	0.205	1
AL157938.2	0.339297	0.0607206	0.109	0.097	1
HDX	0.339472	0.143851	0.161	0.146	1
TLE3	0.339518	-0.0366525	0.321	0.35	1
SCP2	0.340205	-0.0366938	0.645	0.677	1
NEK7	0.340253	0.0574739	0.605	0.601	1
C6orf62	0.340441	0.0956515	0.554	0.545	1
ATP5MC1	0.340502	-0.0686206	0.52	0.54	1
PHLPP1	0.34067	-0.124584	0.304	0.325	1
C20orf27	0.340752	0.0489827	0.679	0.683	1
NIBAN2	0.341058	0.323317	0.131	0.12	1
AGK	0.341129	0.246137	0.124	0.112	1
EMD	0.341252	0.149018	0.191	0.18	1
NOC3L	0.341268	-0.115293	0.117	0.131	1
VPS37C	0.342133	0.256519	0.269	0.26	1
PREX1	0.342257	0.0911988	0.812	0.834	1
UGCG	0.342285	-0.118051	0.225	0.24	1
AC079781.5	0.342673	0.209709	0.209	0.194	1
NEK4	0.342963	0.200628	0.144	0.132	1
TPGS2	0.343105	-0.0121616	0.253	0.279	1
CEP170	0.343587	0.0540408	0.584	0.581	1
LIPE-AS1	0.343667	-0.0254668	0.145	0.161	1
LYRM2	0.34402	0.106426	0.312	0.302	1
STS	0.344109	0.289381	0.189	0.177	1
RRAS	0.344113	0.0284273	0.871	0.885	1
ABHD17A	0.344313	0.0510556	0.552	0.551	1
SKA2	0.344344	-0.0624841	0.245	0.263	1
SLC11A1	0.344428	0.0107917	0.906	0.925	1
ESCO1	0.344666	-0.106185	0.358	0.383	1
PRNP	0.344674	-0.0403769	0.382	0.415	1
SZT2	0.344887	0.2444	0.164	0.15	1
PAPOLA	0.345145	0.0345817	0.741	0.727	1
DCAF13	0.345237	-0.0798347	0.222	0.205	1
INPPL1	0.345575	0.203038	0.226	0.215	1
NBPF12	0.345726	0.17415	0.183	0.171	1
DHPS	0.34649	0.111703	0.337	0.33	1
NNT-AS1	0.34652	0.00140605	0.096	0.109	1
SETD5	0.346548	0.0986969	0.461	0.445	1
FCHO1	0.346639	-0.212872	0.204	0.221	1
MRPS7	0.347611	-0.0841033	0.366	0.39	1
TMEM127	0.347633	0.133102	0.394	0.37	1
TMEM144	0.348096	-0.185628	0.094	0.107	1
SUCLA2	0.348186	0.0749813	0.32	0.301	1
SLC15A4	0.348236	0.105282	0.315	0.301	1
LINS1	0.348266	0.243797	0.104	0.093	1
PPP4R1	0.348306	-0.0786279	0.351	0.382	1
PRPSAP1	0.348632	-0.104029	0.184	0.205	1
CPSF7	0.348742	0.0942831	0.28	0.267	1
SIKE1	0.34876	0.175425	0.186	0.171	1
MIF4GD	0.348937	-0.131927	0.144	0.16	1
HDHD5	0.348984	-0.0633779	0.194	0.214	1
CSRP1	0.349126	-0.0577872	0.3	0.318	1
WHAMM	0.349552	-0.104137	0.282	0.303	1
MPLKIP	0.349919	-0.0585277	0.402	0.433	1
EMC8	0.349938	0.170735	0.293	0.286	1
PPP1R14B	0.350163	-0.0449614	0.526	0.547	1
VPS29	0.350282	-0.0258925	0.841	0.852	1
SF3B1	0.350384	-0.00424716	0.761	0.786	1
LENG8	0.350561	-0.0571272	0.485	0.502	1
MSL2	0.35066	-0.0616096	0.416	0.442	1
GALNT11	0.350754	0.160639	0.308	0.296	1
EDEM2	0.350774	0.164752	0.305	0.297	1
EBNA1BP2	0.351446	-0.103267	0.228	0.244	1
UQCRB	0.351562	0.0180883	0.988	0.988	1
UBE2J2	0.35157	0.111286	0.379	0.359	1
RAB9A	0.352496	-0.0880597	0.218	0.235	1
TTI1	0.352568	0.311792	0.112	0.101	1
ZNF226	0.352576	0.222219	0.115	0.103	1
CASP5	0.353276	0.0331027	0.358	0.335	1
GTF2H1	0.353396	0.200208	0.199	0.187	1
USF2	0.353752	-0.115998	0.431	0.455	1
TPRG1	0.35379	0.0385556	0.116	0.13	1
WBP4	0.353857	-0.0442606	0.292	0.317	1
CD244	0.353884	0.195317	0.251	0.238	1
PCIF1	0.354089	0.289061	0.183	0.171	1
GPR65	0.354152	-0.0847053	0.427	0.455	1
ARHGAP12	0.35464	0.00653617	0.309	0.334	1
OGDH	0.354647	0.0893407	0.82	0.837	1
LGALS1	0.355217	-0.030223	0.994	0.999	1
ARMC2	0.355237	-0.0515927	0.207	0.229	1
CYP51A1	0.355415	-0.0664251	0.33	0.345	1
ZNF586	0.355636	0.199799	0.19	0.18	1
DNAJB12	0.355699	0.108915	0.389	0.37	1
ETFA	0.355822	0.104387	0.574	0.568	1
EVA1C	0.356141	-0.136189	0.104	0.117	1
PHB2	0.356309	-0.0340643	0.632	0.664	1
SZRD1	0.356426	0.0473866	0.559	0.546	1
HPS1	0.356537	0.106598	0.414	0.407	1
HMOX1	0.356537	0.0529724	0.856	0.885	1
TAF13	0.357183	-0.0743185	0.251	0.273	1
TMEM42	0.357456	-0.0419372	0.106	0.12	1
AC009107.2	0.357565	0.0723756	0.108	0.096	1
SOGA1	0.357973	0.162178	0.158	0.146	1
DIAPH2-AS1	0.358248	-0.292687	0.112	0.124	1
COQ9	0.358386	0.175123	0.179	0.165	1
ZFYVE16	0.35867	0.0912776	0.43	0.417	1
POLR3E	0.358765	0.307861	0.127	0.115	1
TLR1	0.359188	-0.0178583	0.427	0.456	1
STX12	0.359296	0.0750137	0.665	0.675	1
UPK3BL1	0.359355	0.287341	0.154	0.144	1
SNAP29	0.359542	0.0504454	0.536	0.512	1
TRAPPC1	0.359897	-0.02445	0.819	0.847	1
HIF1A-AS3	0.360135	-0.234305	0.108	0.12	1
LETM1	0.360363	0.201984	0.122	0.112	1
YY1AP1	0.360479	0.111153	0.404	0.391	1
RRBP1	0.360487	-0.103676	0.547	0.563	1
CTBP1	0.36075	-0.0618726	0.314	0.342	1
INO80B	0.360773	0.25182	0.111	0.101	1
SNX3	0.360864	0.0409342	0.888	0.885	1
MORC3	0.361026	0.128403	0.456	0.451	1
PNO1	0.361353	-0.164907	0.188	0.206	1
DOP1B	0.361834	0.117798	0.459	0.449	1
NDUFB5	0.361851	-0.0185095	0.705	0.743	1
MVB12A	0.362122	0.151303	0.274	0.261	1
ZCCHC14	0.36225	0.0817553	0.124	0.141	1
CBR4	0.362995	0.236607	0.266	0.257	1
KCNN4	0.363204	0.213307	0.168	0.158	1
CD84	0.36322	0.384862	0.146	0.136	1
NAA30	0.363448	-0.155259	0.105	0.117	1
HNRNPUL1	0.363564	-0.0637557	0.489	0.511	1
CHMP5	0.363741	-0.0485679	0.511	0.55	1
CERK	0.363961	0.116728	0.448	0.442	1
CHTOP	0.364056	0.163471	0.267	0.257	1
ZNFX1	0.364106	0.0535955	0.478	0.473	1
PACC1	0.364348	-0.0399932	0.162	0.178	1
TOB2	0.364364	-0.0291781	0.268	0.296	1
GPANK1	0.364466	-0.103081	0.172	0.191	1
TOR1AIP1	0.364637	-0.0822411	0.424	0.444	1
IVNS1ABP	0.364804	0.106591	0.338	0.323	1
RMDN2	0.36518	0.236204	0.16	0.148	1
VPS37A	0.365214	-0.0688017	0.228	0.246	1
SSR1	0.365349	0.0602036	0.484	0.467	1
ZC3H6	0.365673	0.121595	0.22	0.205	1
PSMA3-AS1	0.365941	0.0833607	0.458	0.445	1
RBM15B	0.366077	0.21776	0.187	0.176	1
ARFRP1	0.366296	-0.0981698	0.181	0.198	1
TMED1	0.366577	-0.0587522	0.249	0.268	1
ATG5	0.366592	-0.00577454	0.492	0.533	1
C6orf47	0.366677	0.230801	0.151	0.14	1
SMIM12	0.366788	0.137337	0.366	0.358	1
ZNF33B	0.367286	0.181211	0.126	0.114	1
PPP2CA	0.367371	0.0200345	0.692	0.655	1
LNX2	0.36744	0.105305	0.105	0.093	1
SIVA1	0.367554	-0.0354266	0.677	0.708	1
AC127502.2	0.367658	-0.1433	0.09	0.101	1
DAXX	0.367695	0.345931	0.171	0.16	1
THG1L	0.367742	-0.105052	0.151	0.166	1
FCGR1A	0.36787	-0.166549	0.112	0.125	1
LAMTOR3	0.367899	-0.0318114	0.289	0.312	1
MRPL28	0.367993	-0.0400225	0.361	0.391	1
SELENOT	0.368063	0.0452377	0.694	0.676	1
ATF7IP2	0.368479	0.346421	0.139	0.129	1
ARHGAP27	0.368525	0.125763	0.557	0.572	1
ZNF585A	0.36903	-0.0654134	0.171	0.187	1
B3GALT4	0.369135	0.181282	0.228	0.217	1
KIZ	0.369484	0.133719	0.182	0.167	1
CD33	0.36972	-0.0737784	0.431	0.453	1
C1orf50	0.369785	-0.0258893	0.162	0.18	1
S100A6	0.369943	0.0236344	0.999	1	1
TMUB2	0.369944	-0.0154843	0.249	0.275	1
TRAPPC3	0.370098	-0.0459045	0.353	0.373	1
PNPT1	0.370268	0.200638	0.177	0.165	1
TMEM184B	0.370313	0.154041	0.126	0.115	1
IQSEC1	0.370454	-0.066811	0.786	0.814	1
ZNF701	0.370925	-0.0950749	0.102	0.115	1
ZBTB38	0.37101	0.145992	0.172	0.159	1
KLHL7	0.37133	0.214456	0.179	0.166	1
AC009950.1	0.371368	0.190017	0.165	0.152	1
ZNF81	0.372005	0.222398	0.121	0.109	1
CDADC1	0.372116	-0.0990815	0.306	0.325	1
TMEM60	0.372149	0.0918852	0.214	0.197	1
STX10	0.372194	0.00403479	0.619	0.674	1
SLC43A3	0.372363	0.131553	0.292	0.28	1
TRABD	0.372639	-0.0613031	0.361	0.379	1
LDAH	0.372926	0.201737	0.161	0.148	1
CNEP1R1	0.373136	0.154016	0.213	0.201	1
TSC22D1	0.373418	0.151101	0.223	0.209	1
IL16	0.373513	0.136691	0.378	0.365	1
RAB5B	0.373538	0.221796	0.215	0.205	1
CCT5	0.373562	0.0344702	0.759	0.749	1
VPS18	0.373833	0.301214	0.122	0.112	1
ZDHHC16	0.373875	-0.0576479	0.092	0.106	1
STRADA	0.373918	0.113237	0.268	0.252	1
MRPS22	0.374101	-0.076398	0.231	0.249	1
UBE2V1	0.375443	0.0815426	0.574	0.573	1
CHMP6	0.375724	0.181217	0.228	0.221	1
ARHGAP24	0.375734	-0.0491959	0.508	0.529	1
AIMP1	0.375741	-0.0378488	0.486	0.506	1
C19orf25	0.375874	-0.0959683	0.308	0.33	1
ALKBH7	0.376111	-0.0301262	0.554	0.584	1
SURF6	0.376356	0.163808	0.111	0.1	1
TELO2	0.377027	-0.142081	0.122	0.136	1
PRR13	0.377082	0.0232261	0.873	0.876	1
PLXND1	0.377158	0.171112	0.234	0.22	1
POLB	0.3773	-0.0965012	0.212	0.231	1
RANGAP1	0.377727	-0.0177678	0.158	0.174	1
CSE1L	0.378136	0.171122	0.308	0.299	1
CHSY1	0.378147	-0.0864027	0.367	0.382	1
AC244090.1	0.378892	-0.165565	0.099	0.11	1
BCL2L1	0.378944	0.189733	0.17	0.158	1
ZNF41	0.379406	0.285245	0.121	0.109	1
BUD23	0.379431	-0.0581492	0.318	0.337	1
NDST1	0.379447	0.112164	0.125	0.113	1
COMMD1	0.379732	0.111857	0.616	0.602	1
C5AR2	0.380442	0.212463	0.364	0.358	1
SLC25A39	0.380447	-0.0481966	0.215	0.234	1
SLC8B1	0.380453	0.124659	0.313	0.297	1
PXMP4	0.380544	0.123557	0.162	0.149	1
HGS	0.380597	-0.0806821	0.228	0.246	1
SEMA4B	0.380763	0.12473	0.172	0.158	1
SMG5	0.381147	0.148787	0.254	0.238	1
PHKG2	0.381296	0.14475	0.214	0.2	1
PCSK7	0.381333	0.0770639	0.357	0.345	1
NTHL1	0.381529	-0.0123031	0.189	0.208	1
TRIM69	0.382059	0.130931	0.262	0.249	1
PARVG	0.382224	-0.0404005	0.655	0.676	1
IFIH1	0.382404	0.133154	0.254	0.242	1
CHMP2A	0.382464	-0.0419769	0.764	0.774	1
DDX52	0.382933	0.14845	0.29	0.273	1
MINPP1	0.383141	-0.322256	0.094	0.104	1
CHID1	0.383216	-0.150724	0.195	0.212	1
LSS	0.383236	-0.227319	0.103	0.114	1
PACRGL	0.383317	0.216937	0.146	0.135	1
THAP1	0.38342	-0.131109	0.117	0.13	1
ZFAND4	0.383654	0.242957	0.125	0.115	1
COPS7B	0.383701	0.0658535	0.117	0.104	1
AASDH	0.384019	-0.107854	0.148	0.163	1
SPAG7	0.384165	-0.0744383	0.456	0.476	1
TPCN2	0.384805	0.238071	0.214	0.203	1
BORCS6	0.38489	-0.0776087	0.196	0.212	1
EXOSC7	0.384933	-0.124351	0.224	0.239	1
PPCS	0.384974	-0.0676536	0.548	0.579	1
GBP5	0.385073	-0.3079	0.093	0.103	1
MTMR1	0.385189	0.209646	0.196	0.187	1
SNRNP70	0.385616	-0.047416	0.468	0.487	1
DSTN	0.385658	0.0515525	0.625	0.615	1
ZC3H18	0.385741	-0.132566	0.302	0.322	1
NETO2	0.385834	-0.206491	0.111	0.123	1
ECHDC1	0.385855	0.104813	0.563	0.555	1
CNOT11	0.385859	0.151239	0.199	0.184	1
SLC35E4	0.386247	0.104891	0.116	0.103	1
RTN3	0.386356	0.051966	0.802	0.801	1
WDR12	0.386383	-0.0901868	0.129	0.144	1
RAB28	0.386434	0.0166518	0.305	0.289	1
HIPK2	0.386522	-0.100245	0.612	0.625	1
CPD	0.386529	-0.0964734	0.421	0.444	1
ZBTB24	0.386905	0.217895	0.161	0.15	1
EPM2AIP1	0.386984	-0.117973	0.192	0.206	1
MAP4K3	0.387136	-0.0257295	0.485	0.516	1
PBDC1	0.387155	0.125948	0.288	0.274	1
CDK5RAP1	0.38739	0.138182	0.248	0.238	1
RRM2B	0.387869	-0.0956441	0.182	0.199	1
PDXDC1	0.387885	0.0955892	0.314	0.302	1
KNSTRN	0.388391	0.218009	0.173	0.163	1
HTATIP2	0.388532	-0.0105767	0.414	0.444	1
FAM104A	0.388544	0.162313	0.243	0.234	1
SHISA5	0.388594	-0.0526874	0.564	0.591	1
ELOC	0.388821	-0.0674884	0.673	0.676	1
UBE2R2	0.38901	0.0326697	0.961	0.954	1
TTLL3	0.389262	-0.103976	0.228	0.242	1
SGK3	0.389447	-0.061773	0.528	0.542	1
PDRG1	0.390009	-0.188641	0.126	0.137	1
ESRRA	0.390401	-0.0342512	0.476	0.506	1
PTBP1	0.391172	-0.039337	0.464	0.492	1
SAMD8	0.391182	-0.0819694	0.578	0.595	1
AL353807.5	0.39126	0.181727	0.106	0.095	1
AC139887.2	0.391786	-0.0431549	0.126	0.14	1
CSTF3	0.392691	0.158078	0.246	0.238	1
ACAT2	0.392747	0.0604164	0.16	0.148	1
NDUFAF1	0.392779	0.204085	0.144	0.133	1
PARP1	0.392782	0.0718673	0.457	0.444	1
AC084198.2	0.393034	0.162485	0.12	0.108	1
VPS4A	0.393048	-0.0260439	0.258	0.28	1
MDH2	0.393367	0.0673735	0.676	0.67	1
TSPAN3	0.393509	0.187825	0.235	0.225	1
POLR1C	0.394083	-0.0712214	0.113	0.126	1
EPN1	0.394334	0.0839897	0.521	0.518	1
INPP5K	0.394511	-0.0503995	0.276	0.295	1
LRIG2	0.394688	0.153725	0.208	0.194	1
EID2	0.394731	-0.0630552	0.098	0.11	1
ADSL	0.395511	0.0969756	0.309	0.297	1
PSMB7	0.395751	-0.0342171	0.651	0.667	1
MUS81	0.396398	0.143138	0.117	0.106	1
SLC35B1	0.396687	-0.124578	0.221	0.239	1
SNX4	0.396852	0.102718	0.378	0.371	1
POLR2J	0.396858	-0.0722665	0.645	0.671	1
TBC1D10A	0.396943	0.130697	0.321	0.309	1
PRRC2B	0.39698	0.0672176	0.426	0.415	1
VPS16	0.397016	0.236498	0.239	0.233	1
TRNAU1AP	0.39721	-0.0453558	0.248	0.269	1
PAXBP1-AS1	0.397275	-0.136277	0.096	0.107	1
USP20	0.397315	-0.176482	0.134	0.148	1
SF3B3	0.397482	0.126895	0.267	0.258	1
PSMF1	0.397574	0.105661	0.562	0.558	1
HDHD2	0.397798	0.173502	0.176	0.165	1
RNF24	0.397864	0.0562135	0.399	0.383	1
OAS1	0.398303	0.0399722	0.739	0.743	1
JAGN1	0.398372	0.121914	0.289	0.28	1
PSMA3	0.398396	0.107375	0.511	0.495	1
DDX10	0.398528	0.0157781	0.304	0.33	1
ETS1	0.398998	0.160956	0.117	0.107	1
TFG	0.399404	-0.0508917	0.333	0.356	1
PDCD7	0.399554	-0.139797	0.314	0.33	1
AC073167.1	0.399628	-0.150074	0.102	0.113	1
GNA15	0.399815	-0.0747139	0.3	0.318	1
VAPB	0.399885	0.145213	0.217	0.206	1
BASP1	0.400095	0.11614	0.355	0.346	1
UBL4A	0.400247	-0.0058389	0.104	0.118	1
ZNF92	0.400337	-0.0421307	0.166	0.182	1
NOM1	0.400675	0.156147	0.13	0.119	1
CIB1	0.401402	0.0637499	0.751	0.742	1
EIF2B2	0.40162	-0.199014	0.138	0.152	1
MSRB1	0.401827	0.0709931	0.458	0.45	1
SMIM27	0.40185	0.00145198	0.188	0.208	1
HNRNPH1	0.40186	-0.0618841	0.742	0.752	1
CHD7	0.401922	-0.105542	0.182	0.199	1
ZNF354A	0.401927	0.10695	0.124	0.113	1
HAL	0.402125	-0.10641	0.164	0.178	1
BAIAP2	0.402352	-0.101179	0.123	0.138	1
PIGH	0.402373	0.157599	0.149	0.137	1
WDTC1	0.403151	0.161827	0.192	0.18	1
CAPN1	0.403178	0.126022	0.353	0.346	1
CHST15	0.403314	0.0504381	0.818	0.813	1
CRYBG3	0.403881	0.106174	0.23	0.218	1
C1orf43	0.404126	-0.0700899	0.59	0.613	1
ATF4	0.404605	-0.0752768	0.6	0.61	1
EDC4	0.404944	0.109873	0.125	0.114	1
NDUFA4	0.405054	-0.0296522	0.935	0.943	1
ZHX2	0.405111	0.125274	0.321	0.313	1
BAZ2B	0.405534	0.129172	0.583	0.595	1
RPN1	0.405575	-0.0057263	0.441	0.462	1
ZNF718	0.405645	0.31735	0.117	0.108	1
LDB1	0.405902	-0.092446	0.149	0.164	1
C22orf39	0.406483	-0.131755	0.241	0.258	1
POLR2A	0.406524	0.0923201	0.638	0.664	1
ZBTB4	0.406625	0.16869	0.286	0.28	1
XPO4	0.406809	-0.0294148	0.412	0.449	1
RPP38	0.407234	0.0226362	0.224	0.245	1
CYBC1	0.407251	-0.0223783	0.492	0.517	1
PTTG1IP	0.407327	-0.0214748	0.573	0.596	1
RDX	0.40825	0.0734041	0.29	0.274	1
C1GALT1C1	0.408365	-0.165156	0.131	0.143	1
PIGBOS1	0.408557	-0.109356	0.307	0.322	1
MAP7D3	0.40875	0.172925	0.129	0.118	1
RDH11	0.408989	-0.0573498	0.246	0.263	1
JKAMP	0.409413	0.144935	0.298	0.29	1
KLHL6	0.409451	0.146028	0.218	0.208	1
SGTA	0.409585	0.111596	0.205	0.193	1
COG7	0.410048	0.131353	0.157	0.147	1
POLR2D	0.410283	-0.0201086	0.146	0.161	1
PGGHG	0.410532	-0.00887646	0.117	0.131	1
CPEB4	0.410537	0.0444761	0.542	0.512	1
PLOD1	0.410548	-0.0805424	0.171	0.186	1
HSPA9	0.410759	0.083596	0.514	0.504	1
ATPAF2	0.410783	0.173018	0.18	0.17	1
PAQR3	0.410962	0.0281748	0.104	0.093	1
DDX41	0.411012	0.141812	0.172	0.16	1
CERS2	0.41104	0.0689883	0.303	0.288	1
LRP10	0.411062	0.122848	0.342	0.334	1
LONRF1	0.411428	-0.0113852	0.359	0.38	1
VPS26B	0.411974	-0.0500099	0.258	0.282	1
FLYWCH2	0.412009	0.136886	0.254	0.244	1
GAR1	0.412441	0.0838304	0.156	0.144	1
SUPT7L	0.412478	0.210252	0.134	0.125	1
ELOVL5	0.412817	0.0671315	0.467	0.455	1
RNASEH1	0.414041	0.187475	0.212	0.205	1
PHB	0.414225	-0.0257367	0.416	0.445	1
DCUN1D4	0.414305	-0.0227073	0.174	0.191	1
MOB1B	0.41481	0.10037	0.222	0.244	1
BLOC1S4	0.414935	-0.0889006	0.251	0.267	1
RINL	0.414971	-0.104875	0.121	0.133	1
UBP1	0.415546	0.093445	0.491	0.479	1
MXD4	0.415605	0.0889484	0.604	0.596	1
KIAA0586	0.415663	0.179367	0.191	0.18	1
AKAP7	0.415703	0.129658	0.232	0.218	1
PCNA	0.415793	-0.171904	0.168	0.178	1
TMX4	0.416477	-0.13442	0.401	0.407	1
TARSL2	0.416842	0.187381	0.178	0.166	1
ACADVL	0.416852	-0.0733055	0.408	0.427	1
TBRG4	0.417126	-0.0694158	0.247	0.267	1
PRDM4	0.417159	-0.0525917	0.172	0.188	1
RNASET2	0.417191	-0.00970847	0.971	0.989	1
PAXBP1	0.418457	0.153277	0.368	0.357	1
CREBZF	0.418773	0.142889	0.2	0.188	1
NABP2	0.418992	-0.188962	0.111	0.123	1
UBE2M	0.419159	0.0761268	0.452	0.444	1
PITPNB	0.419213	-0.0720826	0.469	0.494	1
LPIN1	0.419317	0.238589	0.129	0.12	1
UBN1	0.420211	0.13468	0.49	0.489	1
EAF2	0.420932	0.00842095	0.543	0.567	1
ZNF333	0.42102	-0.0523714	0.166	0.18	1
EIF3E	0.421057	-0.0442569	0.903	0.92	1
FAM241A	0.421098	0.111496	0.259	0.248	1
SRP9	0.421247	-0.0586184	0.629	0.65	1
GPN3	0.421307	-0.0567342	0.225	0.238	1
SSU72	0.421541	-0.0375221	0.686	0.709	1
NDUFB1	0.421626	0.0246999	0.803	0.802	1
KNOP1	0.421709	-0.0997225	0.164	0.178	1
MRPS30	0.421988	-0.0401624	0.165	0.178	1
LIMK1	0.422186	0.170979	0.132	0.121	1
TAF1B	0.422509	0.0574848	0.237	0.222	1
SCAMP2	0.423236	-0.00925179	0.478	0.504	1
LCOR	0.423276	0.0197737	0.686	0.698	1
VPS72	0.42329	0.109477	0.133	0.121	1
NSMCE4A	0.423572	-0.077807	0.215	0.234	1
TET2	0.424436	0.0385376	0.859	0.856	1
METTL22	0.4245	-0.0176003	0.182	0.199	1
ATP6AP1	0.424535	0.0938115	0.498	0.496	1
CASP3	0.424916	0.0947933	0.372	0.36	1
KCTD18	0.425158	0.178136	0.121	0.112	1
ZPLD1	0.425191	0.267849	0.119	0.108	1
CPNE1	0.42533	-0.0515175	0.461	0.49	1
VPS25	0.425577	0.149534	0.309	0.306	1
KCTD9	0.425671	-0.0843169	0.192	0.208	1
MMP24	0.426007	0.211791	0.122	0.113	1
TMBIM1	0.426357	0.142562	0.362	0.363	1
NAA50	0.426421	0.119913	0.419	0.422	1
AP5B1	0.426484	-0.100948	0.226	0.239	1
MTHFD2L	0.42654	-0.0892779	0.192	0.209	1
TMEM205	0.426722	-0.0925398	0.288	0.305	1
TES	0.426936	-0.0456388	0.684	0.692	1
DDX6	0.42725	-0.00253003	0.645	0.633	1
TRADD	0.427406	0.0821123	0.39	0.38	1
RAP1GDS1	0.427437	0.104483	0.626	0.635	1
RO60	0.427661	0.143729	0.317	0.307	1
STK17B	0.427876	0.0135623	0.978	0.987	1
PEX11B	0.427985	0.0771437	0.104	0.095	1
TMEM189	0.427987	-0.123955	0.334	0.346	1
ATXN7L3	0.428015	0.0773318	0.16	0.149	1
ACBD5	0.428098	0.0571459	0.258	0.245	1
TRIM28	0.428583	0.0350306	0.335	0.324	1
UPF2	0.428833	0.0535629	0.587	0.584	1
IGFBP7	0.428847	0.0662037	0.266	0.29	1
SUMO1	0.42895	0.0468892	0.694	0.697	1
PCNP	0.429312	-0.0597864	0.514	0.542	1
SLC37A1	0.429509	0.0709176	0.24	0.227	1
LENG8-AS1	0.430068	-0.0710072	0.094	0.106	1
URGCP	0.430225	-0.056045	0.178	0.193	1
DCTN1	0.430507	0.13743	0.227	0.215	1
SLC35F6	0.430624	-0.061468	0.219	0.235	1
MRPL57	0.430653	-0.0981828	0.546	0.557	1
NUP98	0.430725	-0.0514427	0.562	0.585	1
GPN1	0.4308	-0.0692689	0.133	0.148	1
NAGPA	0.431344	0.0530192	0.174	0.16	1
TIMM50	0.431396	0.270727	0.151	0.143	1
EXOSC1	0.431812	0.115175	0.389	0.381	1
LSM14B	0.431828	0.169828	0.136	0.125	1
HCFC1	0.432265	0.100371	0.194	0.186	1
PSMA6	0.432602	-0.00603564	0.723	0.749	1
SMARCA4	0.432616	0.115441	0.417	0.408	1
RESF1	0.432618	0.0762059	0.498	0.485	1
FAM219B	0.432829	0.177101	0.129	0.118	1
ZEB2	0.432839	0.0198956	0.994	0.998	1
TRIM11	0.433096	0.144522	0.138	0.127	1
ZNF655	0.433156	0.0907077	0.456	0.444	1
ATXN7L1	0.433312	0.00378687	0.319	0.345	1
UBAP2L	0.433342	-0.0402329	0.366	0.396	1
XPO5	0.433365	0.235406	0.141	0.13	1
Z83844.2	0.433688	0.0210697	0.156	0.172	1
ACSS1	0.434016	0.10601	0.175	0.164	1
SH3BGRL	0.434605	-0.0168044	0.954	0.971	1
NAB1	0.434639	-0.125781	0.156	0.169	1
KIF9-AS1	0.434718	0.0707119	0.145	0.16	1
MRPS10	0.434844	0.174687	0.272	0.265	1
FPR2	0.434945	0.0519838	0.217	0.203	1
C18orf21	0.43519	0.222864	0.152	0.143	1
CENPC	0.435968	-0.132116	0.369	0.387	1
FBXO25	0.435996	0.213634	0.141	0.13	1
MPHOSPH8	0.43619	0.0449997	0.663	0.672	1
ARHGAP9	0.436328	0.125794	0.33	0.317	1
ITGB1BP1	0.436352	0.0753233	0.448	0.436	1
ANKRD44-IT1	0.43659	0.211773	0.117	0.108	1
MILR1	0.436693	-0.0944856	0.133	0.147	1
XAB2	0.437016	-0.0907917	0.158	0.17	1
NDUFC2	0.437053	0.0641426	0.793	0.782	1
UBXN6	0.437126	-0.0471325	0.209	0.225	1
NCSTN	0.437142	-0.0592574	0.267	0.284	1
SLC27A4	0.437147	0.129027	0.242	0.233	1
MPC1	0.437619	-0.0539099	0.652	0.677	1
CCDC6	0.437625	0.0412266	0.332	0.359	1
PSMG1	0.438612	-0.0382049	0.132	0.146	1
DHX35	0.439012	0.188153	0.181	0.172	1
RPL4	0.439064	0.012869	0.984	0.992	1
SLC35E2B	0.439242	0.153987	0.128	0.118	1
FAM98B	0.439551	0.167247	0.115	0.104	1
MIA3	0.439643	-0.0626318	0.319	0.34	1
TKT	0.439715	-0.0429952	0.979	0.989	1
DVL3	0.439784	0.126803	0.116	0.106	1
RUSC2	0.440336	0.0337142	0.164	0.18	1
HBS1L	0.440407	-0.0153935	0.248	0.266	1
POLR3C	0.441104	0.0844791	0.178	0.166	1
PSME4	0.441376	-0.0973648	0.588	0.597	1
LAMTOR5	0.441551	0.0516768	0.76	0.752	1
OMA1	0.441905	-0.0511493	0.156	0.17	1
PIGF	0.441997	0.00788621	0.232	0.254	1
RNF187	0.442109	0.118474	0.369	0.365	1
ZNF518A	0.442828	0.0417405	0.411	0.394	1
ZNF224	0.442957	0.192967	0.115	0.106	1
SENP7	0.443266	0.123998	0.416	0.408	1
TCP11L1	0.443338	0.453486	0.101	0.093	1
FDPS	0.443679	0.103605	0.438	0.43	1
KDELR1	0.443871	-0.055001	0.44	0.458	1
BCL2L13	0.444265	-0.0886056	0.36	0.379	1
TMX3	0.444303	0.119872	0.258	0.25	1
CAPN15	0.444709	0.216279	0.135	0.126	1
MRPS31	0.444744	-0.0320722	0.23	0.248	1
CNNM2	0.444971	0.0846762	0.151	0.165	1
TIMP1	0.44503	-0.0621442	0.961	0.95	1
NAA35	0.445217	0.0525207	0.238	0.222	1
CLUH	0.4454	-0.209337	0.091	0.101	1
MPG	0.445445	-0.0430185	0.401	0.419	1
MAN2B2	0.445531	0.125093	0.219	0.212	1
CEMIP2	0.445781	0.179202	0.546	0.546	1
PSMD4	0.446076	0.040736	0.684	0.681	1
MRPL11	0.446121	-0.0491599	0.454	0.471	1
AP3D1	0.446457	0.093262	0.344	0.342	1
TTLL5	0.44667	0.230178	0.223	0.214	1
TBC1D22B	0.446727	0.286087	0.109	0.101	1
NOP14	0.446729	0.00711443	0.132	0.146	1
ZMAT2	0.446734	0.0945584	0.456	0.455	1
FAM98C	0.44712	0.0993698	0.144	0.132	1
ORC5	0.447393	0.156237	0.144	0.133	1
TEC	0.447432	0.0633018	0.162	0.149	1
RB1	0.447483	0.0459655	0.823	0.826	1
USP49	0.447492	-0.0354415	0.204	0.221	1
PTPN2	0.447693	-0.0326209	0.684	0.695	1
PWP1	0.448147	0.151179	0.254	0.244	1
LAMP2	0.448275	-0.0298077	0.533	0.556	1
ATP2C1	0.448332	0.125266	0.39	0.383	1
TRAPPC6A	0.448349	-0.0777224	0.332	0.35	1
DOCK7	0.44845	0.00531617	0.144	0.158	1
CTNNBL1	0.448521	-0.0360667	0.533	0.552	1
XPOT	0.448753	-0.049706	0.128	0.141	1
USP16	0.448853	0.0920854	0.457	0.455	1
WDR36	0.449122	-0.140611	0.133	0.146	1
RAB5A	0.449135	0.0639369	0.439	0.439	1
PPP1R11	0.449198	-0.041295	0.398	0.415	1
STAC3	0.449322	-0.0854732	0.238	0.252	1
PSMD1	0.449372	0.0964774	0.519	0.515	1
CREB3	0.449659	-0.0825872	0.161	0.174	1
RASSF5	0.449708	0.02035	0.654	0.649	1
LARP1B	0.449798	-0.142878	0.189	0.203	1
WBP1L	0.4501	0.0644054	0.491	0.485	1
LINC01473	0.450212	0.305022	0.155	0.147	1
DDB2	0.450313	-0.103702	0.19	0.203	1
TIMM8B	0.45049	-0.0590726	0.646	0.669	1
ETFRF1	0.450552	-0.110699	0.153	0.164	1
RAB39A	0.451033	-0.0225554	0.146	0.161	1
XPNPEP3	0.451065	-0.000125046	0.148	0.161	1
ORAI3	0.451533	-0.103651	0.319	0.34	1
FAM106A	0.452025	0.268205	0.102	0.095	1
LINC01637	0.452098	0.211797	0.124	0.114	1
TRIM38	0.45212	-0.0319255	0.638	0.661	1
PSMD10	0.452351	-0.103463	0.117	0.129	1
RABL3	0.452641	0.154039	0.166	0.158	1
ATP5PB	0.452735	0.0287417	0.748	0.729	1
FKBP3	0.452756	-0.0555421	0.331	0.352	1
LACC1	0.452925	-0.0203536	0.157	0.172	1
EBP	0.453055	-0.123793	0.239	0.25	1
POLG2	0.453478	0.169446	0.184	0.177	1
MRPS21	0.454015	-0.0393851	0.649	0.675	1
TENT4A	0.454054	0.0276934	0.332	0.318	1
TMEM120B	0.454461	0.174885	0.187	0.178	1
MRPS27	0.454778	0.182225	0.237	0.226	1
ZNF430	0.455308	-0.0247609	0.303	0.324	1
TSC22D4	0.455627	0.087718	0.447	0.445	1
UCHL3	0.455669	0.0112524	0.448	0.475	1
METAP1	0.455828	0.15069	0.218	0.205	1
CDK9	0.456026	-0.0636064	0.206	0.221	1
FGFR1OP2	0.456302	-0.0248343	0.351	0.371	1
PTPN11	0.456402	0.0324058	0.336	0.325	1
B4GALT4	0.456457	-0.069027	0.146	0.158	1
LYRM4	0.456652	-0.072818	0.258	0.274	1
SMIM15	0.456712	0.146361	0.196	0.187	1
DHX57	0.456998	0.183986	0.251	0.24	1
AP1S1	0.457034	-0.0865705	0.151	0.165	1
UBTD2	0.457124	0.411591	0.161	0.154	1
ARPC3	0.457247	0.0120381	0.996	0.999	1
THAP4	0.457272	0.214688	0.133	0.125	1
FNTA	0.457277	0.0988172	0.471	0.467	1
RCHY1	0.457535	-0.0385903	0.169	0.184	1
CCR1	0.457758	-0.101208	0.147	0.16	1
NGDN	0.457879	0.103842	0.212	0.203	1
STAT5B	0.457885	0.166643	0.448	0.445	1
SNX29	0.457938	-0.0368144	0.599	0.621	1
GLT1D1	0.457953	0.00998655	0.226	0.246	1
CAPN3	0.458178	-0.0561438	0.122	0.136	1
IFIT3	0.458227	0.329005	0.268	0.265	1
MTRF1L	0.458302	0.118639	0.218	0.209	1
REXO4	0.458418	0.234947	0.139	0.132	1
INO80E	0.458659	-0.0830688	0.184	0.201	1
IMP4	0.459015	-0.0599197	0.326	0.343	1
PXN	0.459147	0.0680672	0.109	0.121	1
LONP1	0.45961	0.144806	0.188	0.177	1
LINC00482	0.459665	0.184185	0.161	0.153	1
UBR7	0.459865	0.180081	0.11	0.101	1
GPATCH4	0.460272	-0.199087	0.124	0.135	1
TPRG1L	0.460341	0.147487	0.126	0.118	1
TTLL11	0.460615	0.202335	0.104	0.095	1
PUS10	0.460664	0.157589	0.126	0.117	1
SLC25A53	0.46077	-0.0290499	0.157	0.171	1
SNRPF	0.460928	-0.0379027	0.578	0.595	1
TRERF1	0.460998	0.1983	0.286	0.28	1
TIAL1	0.461203	-0.0420161	0.426	0.453	1
QPRT	0.462136	0.13876	0.21	0.198	1
TBRG1	0.462323	0.116079	0.476	0.472	1
SRRM2	0.462405	-0.0308229	0.874	0.875	1
ACOT13	0.46242	-0.129674	0.136	0.147	1
FGD5-AS1	0.462457	0.00354719	0.42	0.448	1
NCOA4	0.462755	-0.0423029	0.678	0.709	1
ZGPAT	0.462828	0.0969719	0.288	0.28	1
ECI2	0.462853	0.141139	0.213	0.201	1
STMP1	0.462953	0.00223086	0.729	0.757	1
KRI1	0.463067	0.208363	0.106	0.098	1
SLC15A3	0.463202	0.03998	0.466	0.458	1
ZNF800	0.463244	-0.0445299	0.446	0.47	1
SAC3D1	0.463477	-0.0304148	0.201	0.215	1
CDC34	0.463627	0.00852014	0.23	0.248	1
CLCN3	0.463832	0.0325442	0.306	0.33	1
IL15RA	0.463863	0.27043	0.127	0.118	1
OSGEP	0.464079	-0.0929508	0.247	0.266	1
RPUSD4	0.464106	0.134756	0.108	0.098	1
E2F4	0.464374	0.0738589	0.251	0.238	1
LSM8	0.464871	-0.0454347	0.679	0.706	1
RPE	0.465092	0.101516	0.177	0.166	1
SOAT1	0.465262	-0.212078	0.471	0.473	1
PPWD1	0.465518	0.119744	0.258	0.246	1
PSMC1	0.465823	0.0729447	0.521	0.523	1
CPB2-AS1	0.465884	-0.0943041	0.379	0.391	1
CCS	0.466063	-0.165451	0.274	0.288	1
SMAP1	0.466128	-0.0152387	0.613	0.652	1
ZNF627	0.466244	-0.305535	0.096	0.106	1
HM13	0.46696	0.0717078	0.758	0.773	1
PUF60	0.467111	0.0822422	0.472	0.468	1
ALKBH5	0.467229	-0.0707465	0.326	0.308	1
VCP	0.467372	0.0908732	0.671	0.68	1
SUMO3	0.467744	0.0460612	0.591	0.586	1
N4BP2	0.467789	-0.079916	0.182	0.195	1
TTC3	0.467836	0.0487541	0.493	0.489	1
HSPBAP1	0.467903	-0.0763334	0.346	0.364	1
PRKAG1	0.468085	0.143723	0.316	0.307	1
GPRIN3	0.468306	0.0373814	0.209	0.225	1
LRRFIP2	0.468339	0.0645545	0.733	0.748	1
RGS18	0.468657	-0.0228204	0.654	0.675	1
PTRH1	0.468776	-0.0250769	0.098	0.109	1
HACE1	0.468962	0.0917467	0.119	0.109	1
ODR4	0.469014	-0.178179	0.26	0.269	1
RTCB	0.469079	0.0522651	0.392	0.388	1
WDYHV1	0.469178	-0.0918876	0.096	0.106	1
CNOT8	0.469232	-0.0399872	0.391	0.416	1
SLC39A7	0.469385	-0.142942	0.099	0.108	1
GPATCH2L	0.469502	-0.122087	0.397	0.41	1
TIMMDC1	0.469607	0.0619361	0.39	0.391	1
NCAPD2	0.469692	0.242747	0.114	0.106	1
CFLAR	0.469907	0.0330219	0.827	0.835	1
AKR1B1	0.469928	-0.0776633	0.113	0.124	1
RNF139	0.470012	-0.0848088	0.292	0.305	1
BLOC1S5	0.470872	0.192926	0.161	0.152	1
SWSAP1	0.470922	-0.167577	0.104	0.113	1
LINC01588	0.470979	-0.121617	0.135	0.146	1
AP1AR	0.471298	0.0906202	0.182	0.171	1
ARSA	0.471436	0.0735468	0.243	0.232	1
UBL7	0.471583	-0.121738	0.186	0.2	1
NUP153	0.471758	-0.0695596	0.442	0.458	1
REV1	0.471855	0.0306092	0.276	0.266	1
AC092944.1	0.471864	0.129127	0.162	0.18	1
ZDHHC5	0.471929	-0.000696706	0.253	0.277	1
B3GNT8	0.472139	0.0466325	0.134	0.148	1
DBNL	0.472207	0.0286807	0.729	0.737	1
LINC01482	0.472414	0.195249	0.102	0.093	1
C6orf226	0.473183	0.137953	0.221	0.212	1
DMAP1	0.473208	-0.0432735	0.159	0.174	1
PPIL3	0.473301	0.171516	0.164	0.155	1
NUB1	0.473654	0.0932065	0.469	0.465	1
FAM20C	0.473655	0.052078	0.127	0.141	1
SIGLEC9	0.474233	-0.0340297	0.388	0.409	1
CTCF	0.474407	0.0231815	0.483	0.516	1
SLC25A51	0.474569	0.0633649	0.157	0.146	1
NAT9	0.474888	-0.126956	0.132	0.144	1
MRS2	0.475353	0.136803	0.102	0.093	1
PDCL	0.475498	0.12921	0.146	0.136	1
PRDX3	0.475572	0.0640151	0.411	0.41	1
TRMT10B	0.475588	-0.0831551	0.116	0.126	1
MIER2	0.475749	-0.0339458	0.112	0.124	1
ANAPC11	0.475946	-0.0453492	0.656	0.695	1
FGGY	0.476248	0.141382	0.159	0.149	1
ABCC4	0.476338	-0.0999476	0.152	0.164	1
ZFAT	0.47655	0.101839	0.203	0.191	1
BIRC2	0.476823	0.0819989	0.436	0.437	1
SURF4	0.476862	0.0672289	0.346	0.342	1
MTG2	0.477167	-0.00279168	0.153	0.167	1
ACAT1	0.477377	0.22315	0.202	0.194	1
MRPL42	0.477897	0.112754	0.274	0.272	1
BISPR	0.479091	0.238534	0.108	0.1	1
APEH	0.479564	0.150856	0.222	0.214	1
KCTD7	0.479811	-0.0887994	0.287	0.302	1
PIP4K2B	0.479859	0.201898	0.13	0.12	1
GALNS	0.479868	-0.142996	0.121	0.133	1
NDUFAF7	0.47999	-0.137294	0.134	0.146	1
FZR1	0.480069	0.144748	0.136	0.126	1
SLC44A1	0.480167	0.0610148	0.235	0.218	1
WWC3	0.480534	0.238099	0.185	0.178	1
EVL	0.480584	0.0817022	0.649	0.659	1
SLC30A5	0.481394	0.135876	0.303	0.297	1
PSMG3	0.481451	0.162851	0.237	0.232	1
AL354740.1	0.481631	0.176691	0.113	0.104	1
PIM3	0.481658	-0.0395699	0.257	0.272	1
SELENON	0.481689	0.0650193	0.112	0.125	1
DEF6	0.481798	0.171936	0.258	0.251	1
DAPP1	0.481933	-0.00671945	0.452	0.482	1
RBPJ	0.482025	0.0727884	0.717	0.731	1
ZFYVE27	0.482372	-0.160324	0.173	0.181	1
ADRM1	0.482729	0.0254357	0.517	0.54	1
R3HCC1	0.482827	0.138588	0.182	0.175	1
SSBP3	0.483176	0.100025	0.367	0.36	1
BRAP	0.483365	0.053657	0.235	0.22	1
ZNF136	0.483657	0.0180602	0.131	0.143	1
ALG3	0.484037	-0.0514034	0.167	0.181	1
GAPDH	0.484111	-0.00248359	0.987	0.996	1
DEF8	0.484588	0.178769	0.194	0.186	1
FAM200A	0.484902	-0.203112	0.108	0.118	1
DDOST	0.484987	0.0486893	0.433	0.415	1
CUTA	0.485071	-0.0728015	0.513	0.533	1
LEO1	0.485392	-0.0950565	0.152	0.165	1
ISOC2	0.485768	0.0544701	0.233	0.218	1
VKORC1L1	0.486165	0.0164606	0.226	0.212	1
TRMT10C	0.486349	0.0263065	0.198	0.215	1
CASC4	0.486595	0.025933	0.461	0.45	1
GPHN	0.486662	0.119932	0.402	0.402	1
GATD1	0.486714	-0.164125	0.12	0.13	1
LIAS	0.4868	-0.166507	0.117	0.126	1
EXOC7	0.486867	0.127998	0.312	0.303	1
CYP1B1-AS1	0.487008	-0.0719146	0.102	0.112	1
IMPA1	0.487083	0.143208	0.124	0.115	1
OGFOD3	0.487085	0.0779211	0.161	0.149	1
ABRAXAS2	0.487103	0.160037	0.188	0.178	1
SRPRB	0.487907	0.0172997	0.134	0.148	1
HNRNPA3	0.487937	0.0391919	0.833	0.835	1
FES	0.488148	0.169713	0.209	0.201	1
TNFRSF1A	0.488724	0.0950987	0.491	0.489	1
MLX	0.488732	0.0720323	0.49	0.487	1
UBE2G1	0.48878	0.0986802	0.606	0.602	1
CWC15	0.488916	0.00079519	0.539	0.557	1
IDI1	0.488918	-0.0155137	0.538	0.563	1
PCMT1	0.489063	0.0979366	0.687	0.701	1
FANCA	0.489567	-0.252869	0.102	0.112	1
CKAP4	0.489622	-0.0235768	0.235	0.252	1
TGFBR1	0.489675	0.230768	0.202	0.195	1
TLR8	0.489743	0.14745	0.399	0.392	1
C2orf74	0.489914	-0.0386499	0.184	0.198	1
TDRD3	0.490277	0.212028	0.296	0.292	1
PPHLN1	0.490394	0.0249067	0.484	0.473	1
IFITM1	0.490767	0.0191244	0.172	0.184	1
MAP3K20	0.49087	0.0692982	0.456	0.444	1
MAPK3	0.490958	0.203367	0.206	0.2	1
ARL1	0.491056	-0.0173977	0.22	0.234	1
DNASE1	0.491141	0.203278	0.116	0.108	1
EZR	0.4914	0.00493665	0.701	0.721	1
ADAT1	0.492428	0.142803	0.138	0.129	1
FASTK	0.492687	-0.172379	0.23	0.244	1
OXLD1	0.492744	-0.0400536	0.261	0.28	1
REPS2	0.493291	-0.0271724	0.227	0.244	1
OTULIN	0.493421	0.0800215	0.348	0.342	1
TRIM41	0.493796	0.0283323	0.126	0.137	1
LINC01572	0.493864	0.200716	0.103	0.095	1
PLD1	0.494061	0.22543	0.1	0.092	1
RDH14	0.49412	0.128948	0.127	0.118	1
DFFA	0.494155	-0.0949285	0.156	0.167	1
ATP6V1G1	0.494508	-0.044205	0.884	0.909	1
INTS3	0.494595	0.233928	0.171	0.164	1
FAM53B	0.494613	0.0878066	0.55	0.558	1
MCEE	0.494725	-0.0659373	0.127	0.115	1
KIF20B	0.495063	0.317503	0.114	0.108	1
SLC25A17	0.495096	-0.0846841	0.104	0.113	1
GABPB1-IT1	0.495905	-0.0605368	0.315	0.335	1
FBXL15	0.49611	-0.00832171	0.331	0.35	1
REXO2	0.496516	0.104147	0.191	0.181	1
SLC39A3	0.496534	-0.139166	0.173	0.186	1
STK17A	0.496541	-0.0305552	0.235	0.254	1
LMBR1L	0.496685	0.0847504	0.198	0.188	1
CTSO	0.49702	0.230387	0.174	0.169	1
SART1	0.497047	0.0935777	0.301	0.294	1
SYNGR2	0.497282	-0.00352787	0.682	0.704	1
CUEDC1	0.497322	0.133509	0.318	0.316	1
ZNF281	0.497431	-0.0847893	0.142	0.153	1
SEZ6L	0.49753	0.179951	0.163	0.155	1
JADE1	0.497709	-0.0955219	0.264	0.278	1
EED	0.497888	-0.0847042	0.174	0.188	1
BUD31	0.498048	-0.0726712	0.629	0.648	1
CEP78	0.498186	0.22154	0.106	0.098	1
NOL7	0.498873	-0.0426817	0.632	0.64	1
AP5M1	0.498948	0.116097	0.152	0.143	1
MYNN	0.498998	-0.157795	0.102	0.112	1
TMED2	0.499014	0.116314	0.412	0.397	1
RALGPS1	0.499199	-0.0136525	0.149	0.161	1
TRAPPC2L	0.499294	0.0720677	0.371	0.354	1
MIR4435-2HG	0.499322	0.0836319	0.248	0.235	1
SART3	0.499604	0.0379014	0.189	0.18	1
TMCO1	0.499633	-0.0428118	0.557	0.579	1
PRPF39	0.500135	0.105565	0.174	0.163	1
NUAK2	0.50016	0.00540497	0.126	0.136	1
ZNF330	0.500206	-0.039699	0.253	0.268	1
OSBPL1A	0.500449	-0.12427	0.097	0.106	1
BBC3	0.50047	-0.149654	0.262	0.275	1
ARMCX6	0.501122	-0.00348366	0.266	0.284	1
FYTTD1	0.501396	0.113931	0.344	0.343	1
ZDHHC12	0.501553	0.143191	0.348	0.346	1
MYCBP	0.501641	0.109937	0.316	0.314	1
THAP6	0.501659	-0.0273622	0.128	0.138	1
PSMA1	0.501927	-0.0164315	0.65	0.664	1
RIC8A	0.50196	0.0834783	0.236	0.228	1
PLOD3	0.50199	-0.040321	0.212	0.226	1
XPA	0.502133	-0.055674	0.282	0.297	1
PSD4	0.502475	0.198982	0.196	0.188	1
NOXA1	0.502493	0.146748	0.109	0.102	1
API5	0.502591	0.0413578	0.351	0.34	1
GCN1	0.502743	0.083165	0.146	0.136	1
TIMM17B	0.503262	-0.0258023	0.338	0.363	1
LIN7C	0.503413	0.14482	0.177	0.166	1
PIGK	0.504652	0.0243385	0.11	0.12	1
AGGF1	0.504707	0.241937	0.248	0.243	1
UBA5	0.504716	-0.0935718	0.126	0.136	1
SPCS2	0.505522	-0.0192847	0.672	0.688	1
FGL2	0.505688	0.0350662	0.945	0.953	1
TPMT	0.505755	-0.168773	0.386	0.393	1
IFIT5	0.506107	-0.0394199	0.094	0.104	1
NAA16	0.506392	-0.11215	0.294	0.279	1
MARCH6	0.506793	-0.045688	0.648	0.669	1
SIL1	0.50683	-0.0257424	0.452	0.476	1
HSDL1	0.506975	0.00194355	0.117	0.13	1
PLEKHJ1	0.507232	-0.0151616	0.502	0.515	1
FARSB	0.50746	-0.0793433	0.159	0.171	1
NEPRO	0.507938	0.199954	0.101	0.095	1
ZNF276	0.508442	-0.00485602	0.161	0.175	1
NPL	0.508756	0.00866157	0.484	0.515	1
SEC22C	0.508797	-0.0805454	0.144	0.154	1
COX15	0.50892	0.133424	0.178	0.167	1
CUL1	0.509465	-0.100979	0.451	0.47	1
ZNF780A	0.509866	0.0132308	0.19	0.178	1
NHSL1	0.510209	0.0536335	0.288	0.311	1
SLC35A5	0.511166	0.121658	0.234	0.226	1
PIN1	0.511542	0.0546716	0.514	0.525	1
ZNF124	0.511721	0.190267	0.232	0.223	1
NUBP1	0.51181	-0.0808373	0.313	0.322	1
ARHGEF3	0.511836	-0.0726404	0.526	0.552	1
RNF130	0.511926	0.0313654	0.951	0.959	1
APOL2	0.512255	0.158534	0.181	0.174	1
MAD2L2	0.512506	-0.0249044	0.241	0.255	1
MRPL23	0.512884	0.182958	0.404	0.41	1
MED16	0.513105	0.179818	0.151	0.144	1
SERPINA1	0.51313	0.0271072	0.994	0.993	1
SMAD7	0.51333	0.108074	0.134	0.124	1
GLRX3	0.513541	0.103082	0.386	0.383	1
PARG	0.51366	0.162859	0.265	0.258	1
ROMO1	0.513867	0.0660959	0.619	0.621	1
CGGBP1	0.514488	-0.0534367	0.461	0.479	1
MPHOSPH10	0.514699	0.0822815	0.239	0.228	1
SNHG3	0.514704	-0.126122	0.205	0.218	1
PPM1D	0.514779	0.101861	0.352	0.345	1
GUF1	0.515053	-0.0162679	0.122	0.133	1
FLI1	0.515333	0.075265	0.826	0.85	1
PSMD7	0.515344	0.0348703	0.627	0.659	1
COA8	0.515379	-0.0320503	0.284	0.297	1
GRSF1	0.515461	0.0859543	0.364	0.36	1
SERPINB9	0.516233	0.0152025	0.487	0.471	1
RAD17	0.516297	0.203846	0.134	0.126	1
SSBP1	0.516297	-0.0294547	0.703	0.717	1
YRDC	0.516337	-0.0340417	0.126	0.136	1
GOLGA3	0.517323	0.199634	0.202	0.198	1
CERS6	0.517398	0.0567884	0.694	0.704	1
RNF11	0.517436	-0.00162751	0.378	0.404	1
ZNF789	0.517966	0.10632	0.165	0.157	1
NUP62	0.518641	0.191886	0.196	0.189	1
ECH1	0.518724	-0.0164287	0.466	0.493	1
ESD	0.518732	-0.0469772	0.451	0.464	1
IRF1	0.518822	0.0213224	0.777	0.805	1
CTDNEP1	0.518908	0.0989488	0.507	0.505	1
DHX38	0.519775	0.0752127	0.174	0.164	1
UMAD1	0.519778	0.0853961	0.465	0.466	1
GSS	0.520076	0.0678265	0.182	0.199	1
ANKRA2	0.520089	-0.0844578	0.119	0.129	1
PA2G4	0.520395	-0.0316969	0.491	0.495	1
YIF1A	0.520405	0.0809715	0.387	0.377	1
TAB2	0.521058	-0.00802177	0.576	0.568	1
CEP152	0.521126	-0.124247	0.139	0.149	1
ARHGAP5	0.521345	0.006766	0.166	0.178	1
ELAVL1	0.521513	0.106346	0.357	0.35	1
SS18	0.522171	0.0479735	0.511	0.495	1
KDSR	0.522175	-0.194238	0.139	0.149	1
POP4	0.522399	-0.0683531	0.281	0.292	1
MAP4K5	0.522701	0.0742627	0.399	0.402	1
RRAGD	0.523039	0.227626	0.188	0.184	1
RABEPK	0.523422	0.0784529	0.136	0.15	1
COPS8	0.523422	-0.0586208	0.241	0.26	1
MAGT1	0.523683	0.0443529	0.522	0.504	1
CREG1	0.524203	-0.117323	0.374	0.386	1
CCDC22	0.524212	-0.0643799	0.199	0.211	1
HSBP1	0.524218	0.0321721	0.919	0.909	1
LARP7	0.524286	-0.0306847	0.482	0.505	1
NFYB	0.524568	0.0144216	0.185	0.198	1
ATG9A	0.524662	0.0939832	0.168	0.158	1
GLTP	0.52479	0.00227556	0.423	0.45	1
CNOT10	0.524888	-0.0194084	0.347	0.373	1
LSM6	0.525118	0.074849	0.718	0.733	1
SDF2L1	0.525214	-0.0634393	0.398	0.416	1
ACAP3	0.526225	0.231029	0.138	0.13	1
ORMDL2	0.526384	0.0876936	0.353	0.343	1
EI24	0.526458	0.23679	0.166	0.161	1
DCXR	0.527486	0.0444207	0.402	0.392	1
ZC3H7B	0.527941	0.318067	0.129	0.124	1
CRTC2	0.528054	0.180228	0.162	0.154	1
SMAD3	0.528196	-0.179787	0.487	0.499	1
RBMX2	0.528273	0.0603053	0.223	0.211	1
BABAM2	0.528468	-0.027091	0.565	0.581	1
HNRNPUL2	0.528643	0.0709204	0.341	0.329	1
UBR4	0.52873	0.0899362	0.459	0.459	1
TCEANC2	0.528833	0.174488	0.117	0.11	1
SAMD1	0.529702	0.130343	0.109	0.101	1
ALOX12-AS1	0.52974	-0.0152898	0.201	0.212	1
ARL11	0.52981	-0.0168018	0.238	0.254	1
HPSE	0.5301	0.289436	0.105	0.098	1
ELOA-AS1	0.530309	-0.178408	0.098	0.106	1
CCDC28A	0.530814	0.0730176	0.274	0.266	1
NKIRAS2	0.530884	-0.0451281	0.224	0.235	1
MICOS10	0.531231	-0.0175502	0.912	0.91	1
STAMBP	0.531408	0.0157851	0.221	0.234	1
CRTC3	0.53159	0.0976024	0.182	0.175	1
MPPE1	0.531731	-0.0662404	0.252	0.265	1
DNASE1L1	0.532055	-0.0423756	0.311	0.331	1
ARF1	0.532146	-0.0191069	0.864	0.898	1
STT3B	0.532403	0.0378207	0.623	0.614	1
EXOSC8	0.532445	-0.0147083	0.218	0.229	1
STK19	0.533014	0.0200811	0.161	0.175	1
BCL11A	0.533057	-0.0464338	0.239	0.257	1
THUMPD3	0.533062	0.0729374	0.176	0.166	1
GNE	0.533262	0.0643106	0.181	0.174	1
SMIM29	0.533429	-0.0593047	0.138	0.148	1
TCTA	0.533654	-0.119516	0.184	0.197	1
SPIN1	0.533656	0.202243	0.208	0.197	1
ETV6	0.534242	-0.0274349	0.836	0.868	1
ANXA6	0.53465	0.103984	0.211	0.204	1
GPR155	0.534694	0.206525	0.344	0.342	1
FAM118B	0.535159	0.0964807	0.232	0.222	1
PHF5A	0.535352	-0.0553637	0.208	0.221	1
PDE1B	0.535374	0.243616	0.106	0.098	1
HDAC3	0.535655	0.0906504	0.281	0.268	1
RABGGTB	0.53643	-0.0746843	0.259	0.272	1
FOPNL	0.536432	0.0988683	0.142	0.133	1
ING4	0.536646	0.0874321	0.279	0.271	1
DNTTIP2	0.536776	0.1623	0.335	0.329	1
ACADS	0.536785	-0.0966606	0.114	0.124	1
ZNF302	0.536952	0.0576828	0.171	0.184	1
FAM160B1	0.536975	0.0764684	0.209	0.201	1
OSBP	0.537271	0.0562704	0.278	0.271	1
DUT	0.537307	0.031258	0.5	0.49	1
PNPLA4	0.537591	0.20854	0.108	0.101	1
HUWE1	0.537856	0.0588553	0.475	0.465	1
UBE3D	0.53794	0.202362	0.1	0.093	1
VCPKMT	0.538116	0.157487	0.172	0.165	1
ESYT1	0.538153	0.0761352	0.244	0.233	1
CAMLG	0.538473	-0.050359	0.442	0.462	1
ARID5B	0.53848	0.0569263	0.388	0.377	1
IQGAP2	0.538486	0.0751853	0.725	0.752	1
CCNDBP1	0.53856	0.0680403	0.5	0.513	1
MEGF9	0.538903	0.0529168	0.728	0.729	1
GGCX	0.538956	0.0317205	0.133	0.144	1
ZNF318	0.539273	0.0729277	0.129	0.121	1
GGA2	0.53931	0.0312261	0.34	0.336	1
USP31	0.539771	0.126234	0.103	0.096	1
TP53TG1	0.539793	0.072934	0.149	0.14	1
LACTB	0.539812	0.0666354	0.642	0.626	1
EMC2	0.541264	-0.00695931	0.223	0.239	1
REC8	0.541291	0.0708602	0.108	0.1	1
LAMTOR1	0.541712	-0.0465338	0.795	0.805	1
SRSF11	0.541776	0.0326267	0.784	0.765	1
MED18	0.542468	-0.0724196	0.11	0.119	1
CLK4	0.542596	0.0706264	0.227	0.217	1
NARS	0.542627	0.0415892	0.408	0.402	1
RELT	0.54263	-0.0103291	0.706	0.725	1
ANKRD39	0.542808	-0.0190875	0.104	0.114	1
PRDX4	0.542813	-0.0749713	0.426	0.438	1
GGCT	0.54345	-0.0367596	0.159	0.172	1
PIGT	0.543453	0.0302853	0.278	0.297	1
RNF44	0.543581	0.016176	0.287	0.305	1
TSPOAP1-AS1	0.543635	0.197973	0.224	0.218	1
KRT10	0.543678	-0.018002	0.531	0.551	1
PILRB	0.544049	-0.228537	0.162	0.172	1
FBXO4	0.544167	-0.0352563	0.152	0.161	1
CSNK2A2	0.544559	0.0883347	0.241	0.234	1
PPCDC	0.545242	0.126947	0.473	0.485	1
DENND6A-AS1	0.545344	-0.0113417	0.091	0.1	1
RNF7	0.545492	-0.00306354	0.715	0.721	1
KANSL1	0.545553	-0.0416088	0.858	0.856	1
MBNL3	0.545614	-0.0489671	0.273	0.286	1
NUP160	0.545906	0.181973	0.214	0.21	1
FBXO3	0.545966	0.151291	0.18	0.172	1
CFAP97	0.546121	0.191262	0.113	0.104	1
ATP6V0B	0.546273	-0.044491	0.926	0.933	1
P2RX4	0.546305	0.136266	0.459	0.461	1
SCAF1	0.546448	0.136368	0.156	0.148	1
AGO2	0.547289	-0.00565996	0.536	0.523	1
MDN1	0.547611	-0.0184325	0.182	0.195	1
RPTOR	0.547987	0.106197	0.416	0.425	1
HBP1	0.548161	-0.0578525	0.637	0.655	1
B4GALT5	0.548432	-0.124168	0.589	0.601	1
RCOR1	0.549058	0.0773381	0.809	0.823	1
SMG1	0.549059	0.0303027	0.659	0.65	1
GTPBP6	0.549467	-0.0148607	0.295	0.314	1
AGA	0.549579	0.0837233	0.234	0.226	1
FAM122C	0.549877	0.162427	0.114	0.107	1
CTPS1	0.549974	-0.0430524	0.096	0.104	1
OAT	0.550624	-0.0620512	0.292	0.308	1
PHACTR2	0.550855	0.121213	0.468	0.462	1
ICAM4	0.551332	-0.0507329	0.344	0.359	1
PMVK	0.551846	-0.0395362	0.489	0.506	1
ZNF846	0.552039	0.110921	0.286	0.277	1
UBTF	0.552135	0.133238	0.266	0.261	1
DBP	0.552313	0.0511624	0.129	0.121	1
SLC35D1	0.552327	0.0232345	0.131	0.121	1
CDC37L1	0.552413	0.0604668	0.124	0.115	1
NME6	0.553099	-0.0975409	0.129	0.137	1
ARMT1	0.553712	0.19435	0.186	0.181	1
PRPF31	0.553856	0.121154	0.289	0.289	1
RNF146	0.553925	0.00580168	0.34	0.329	1
RNF8	0.554236	0.185723	0.117	0.11	1
CBX5	0.554519	0.224193	0.114	0.108	1
GSDMD	0.555022	0.134215	0.396	0.402	1
KATNA1	0.555185	0.0933708	0.222	0.216	1
CCDC9	0.555423	0.244341	0.17	0.165	1
RAB40C	0.555789	-0.0375565	0.142	0.152	1
MDFIC	0.556015	0.101043	0.544	0.551	1
AP1G1	0.556044	0.0197106	0.484	0.47	1
MFSD5	0.556069	-0.0365227	0.104	0.112	1
HOTAIRM1	0.556453	0.0663221	0.551	0.546	1
SMURF2	0.556716	0.113612	0.336	0.333	1
DUS3L	0.557232	-0.0283216	0.104	0.113	1
ATF5	0.557359	0.0189196	0.155	0.147	1
TMEM256	0.55811	0.0681999	0.488	0.493	1
IFT43	0.55812	0.0211502	0.151	0.161	1
CCDC14	0.559184	0.124787	0.111	0.103	1
PCTP	0.559245	0.00117396	0.151	0.164	1
DHRS4-AS1	0.559298	-0.0101324	0.124	0.115	1
GIGYF1	0.559354	0.0612722	0.23	0.221	1
PIK3IP1-AS1	0.559355	-0.0873876	0.102	0.109	1
ZNF32	0.559455	-0.0136923	0.132	0.143	1
TM9SF3	0.559779	0.0549131	0.589	0.581	1
COX18	0.559994	0.203011	0.134	0.127	1
UPF1	0.560517	-0.060823	0.306	0.318	1
RIOK2	0.560531	0.111818	0.109	0.103	1
HMGCL	0.560671	0.125188	0.254	0.243	1
SEC23B	0.561046	-0.00249425	0.277	0.3	1
KBTBD2	0.56108	-0.0355619	0.494	0.511	1
BUD13	0.561098	-0.106488	0.105	0.114	1
SRPK1	0.561213	0.0962917	0.257	0.25	1
ZNF780B	0.561433	-0.0336565	0.13	0.14	1
PPP1R12B	0.561453	0.140696	0.399	0.396	1
LSM5	0.561786	-0.0388096	0.437	0.454	1
MANF	0.561874	0.0768416	0.248	0.268	1
LUZP1	0.561902	-0.125796	0.338	0.35	1
EEA1	0.562056	0.0611168	0.546	0.54	1
ADI1	0.562109	0.055824	0.525	0.512	1
LAIR1	0.562206	-0.0268892	0.466	0.478	1
OAF	0.562233	-0.002059	0.101	0.11	1
SNX11	0.562382	0.17307	0.211	0.205	1
BLVRA	0.562911	0.0408025	0.673	0.666	1
CS	0.563098	0.111872	0.318	0.307	1
DDX56	0.563235	0.0693706	0.179	0.171	1
TRAP1	0.563417	-0.0717632	0.142	0.153	1
KPNA3	0.563517	-0.0473413	0.543	0.564	1
TADA2B	0.56357	0.0921529	0.104	0.097	1
ELK3	0.563663	0.189682	0.211	0.204	1
GPAT4	0.564063	-0.09197	0.263	0.275	1
DSE	0.564065	-0.0325592	0.324	0.336	1
PDCL3	0.564247	0.0699859	0.421	0.417	1
HDDC2	0.564967	0.0578676	0.296	0.292	1
TP53I13	0.565105	-0.0841744	0.168	0.18	1
RNF181	0.565163	-0.0604752	0.656	0.653	1
CCDC134	0.565441	-0.148601	0.135	0.143	1
AMPD3	0.565911	-0.00880128	0.091	0.1	1
PSME1	0.566043	0.0350242	0.925	0.951	1
CD93	0.566105	0.113585	0.311	0.301	1
IDH3B	0.56615	0.0445648	0.323	0.348	1
STARD3NL	0.566194	-0.0721773	0.274	0.289	1
POLM	0.566502	0.103114	0.148	0.14	1
HSF1	0.566612	0.0635677	0.406	0.4	1
HMGXB3	0.566617	-0.0591345	0.146	0.157	1
TIA1	0.566641	0.228127	0.196	0.192	1
MFF	0.566774	-0.0280259	0.366	0.385	1
MED15	0.566778	-0.0143038	0.479	0.468	1
PDAP1	0.56687	-0.011573	0.414	0.441	1
IK	0.567063	-0.0461561	0.56	0.575	1
GLI4	0.567619	0.0644478	0.107	0.1	1
MYO15B	0.567734	0.037308	0.441	0.431	1
MOB2	0.567765	-0.0485671	0.332	0.348	1
NUP188	0.568065	-0.125978	0.148	0.157	1
AC011092.2	0.568096	-0.0544673	0.161	0.17	1
ORC3	0.568142	-0.0368996	0.192	0.2	1
G3BP2	0.568208	0.0356212	0.588	0.576	1
MKNK1	0.568416	-0.0585558	0.279	0.297	1
ZMIZ2	0.568458	0.0724275	0.143	0.157	1
UPF3B	0.568699	-0.00198059	0.192	0.18	1
CAPZA2	0.568708	-0.0406953	0.896	0.92	1
COX7A2L	0.568729	-0.0359392	0.693	0.731	1
ZCCHC17	0.568923	0.033482	0.357	0.379	1
CLK3	0.569074	0.0454732	0.258	0.278	1
RPA3	0.570274	0.0128979	0.348	0.369	1
SAMHD1	0.570443	-0.0218612	0.954	0.959	1
ZNF678	0.571716	0.136657	0.105	0.098	1
WBP11	0.572053	0.0242607	0.392	0.385	1
MFSD14B	0.572136	0.00849944	0.62	0.623	1
MOSPD2	0.572288	0.122509	0.318	0.317	1
GNPDA1	0.572392	-0.153477	0.186	0.195	1
WDR82	0.573183	0.108502	0.43	0.431	1
SEC62	0.573326	-0.0283232	0.698	0.723	1
BSG	0.573363	-0.0402031	0.661	0.686	1
C15orf40	0.573412	-0.0398642	0.229	0.242	1
METTL9	0.573474	0.0600981	0.447	0.443	1
C17orf67	0.573486	-0.147503	0.118	0.125	1
POGLUT1	0.573734	-0.0998141	0.156	0.164	1
NR1D2	0.573754	0.0262467	0.494	0.524	1
ZSCAN5A	0.57377	0.0419173	0.149	0.16	1
PDIA4	0.574003	-0.0886057	0.229	0.243	1
POC1B	0.57413	0.0676769	0.201	0.218	1
TP53RK	0.574444	-0.0534873	0.118	0.127	1
LEMD3	0.574471	-0.00950055	0.244	0.258	1
SCAMP3	0.574927	0.207514	0.185	0.178	1
ERI1	0.57516	0.00925154	0.109	0.118	1
ZNHIT1	0.575185	-0.027138	0.706	0.711	1
ZNF75D	0.575234	0.0618432	0.111	0.121	1
PIWIL4	0.575254	0.0797811	0.124	0.117	1
CALCOCO1	0.575277	0.227361	0.146	0.142	1
POLA1	0.575351	0.192834	0.132	0.126	1
OXSR1	0.575411	-0.00392659	0.614	0.629	1
HMCES	0.575804	0.0376591	0.177	0.191	1
DNAJC1	0.575893	-0.0870933	0.682	0.695	1
IKBIP	0.575894	-0.0572449	0.31	0.323	1
NUP43	0.575961	0.142732	0.114	0.108	1
ELP4	0.576033	0.127762	0.467	0.467	1
NRGN	0.576047	-0.0569369	0.406	0.413	1
GALC	0.576117	0.172248	0.259	0.254	1
NAPB	0.576238	0.148879	0.139	0.132	1
NPIPB5	0.576351	0.193684	0.192	0.187	1
ELP1	0.576859	0.102347	0.162	0.154	1
PPP2R2D	0.576994	0.063825	0.44	0.434	1
KDELR2	0.577228	0.0798846	0.422	0.417	1
MYO19	0.577345	-0.0556682	0.141	0.15	1
USP42	0.577403	-0.0808712	0.358	0.37	1
CAMK2G	0.577427	0.0213384	0.166	0.178	1
SUPT4H1	0.577435	-0.00392428	0.646	0.684	1
SLC4A1AP	0.577877	0.00324471	0.202	0.218	1
RHOU	0.578367	0.16812	0.148	0.141	1
ENG	0.578499	0.109463	0.16	0.175	1
ABCB8	0.578748	-0.0374577	0.099	0.107	1
CYP4V2	0.579242	-0.108933	0.138	0.146	1
COX7A2	0.579347	0.013604	0.911	0.925	1
PREPL	0.579476	0.039133	0.154	0.166	1
TSFM	0.57949	0.187157	0.156	0.15	1
C11orf24	0.579625	-0.00821227	0.115	0.125	1
THYN1	0.579765	-0.00424841	0.272	0.284	1
PRMT7	0.579924	0.199067	0.121	0.114	1
IRF9	0.580433	-0.0569861	0.385	0.397	1
TAX1BP3	0.580485	0.00916062	0.284	0.271	1
HDAC9	0.580575	0.0761474	0.568	0.576	1
MCUR1	0.580792	-0.050962	0.236	0.248	1
CHST11	0.580811	-0.016586	0.772	0.767	1
TMEM106B	0.580834	0.0604904	0.168	0.16	1
TRIM25	0.581051	0.174078	0.28	0.279	1
SHC1	0.581851	0.0268157	0.212	0.203	1
LMF1	0.581906	-0.0643171	0.116	0.124	1
ZRSR2	0.581954	0.0940621	0.441	0.443	1
NDRG3	0.582024	0.213429	0.176	0.17	1
NDUFA11	0.582139	-0.00738076	0.828	0.862	1
ELMO1	0.582192	-0.0116929	0.702	0.708	1
SPECC1	0.582683	-0.0261549	0.331	0.347	1
GNPAT	0.582741	0.0415884	0.229	0.223	1
ZNF384	0.582968	0.189883	0.121	0.114	1
PPARA	0.583531	0.0444651	0.161	0.174	1
GBE1	0.584215	0.0238961	0.332	0.325	1
ZNF493	0.584732	0.166405	0.108	0.102	1
TRIR	0.584852	0.0157187	0.931	0.921	1
OFD1	0.584902	0.108793	0.153	0.146	1
SPATA1	0.585119	-0.00621208	0.166	0.176	1
ERCC6	0.585122	0.0648042	0.192	0.182	1
RAD51C	0.58518	-0.104321	0.111	0.12	1
RAB2B	0.585202	0.183823	0.146	0.14	1
XPNPEP1	0.585342	-0.024741	0.273	0.29	1
SAMM50	0.585352	-0.0568899	0.212	0.225	1
TBC1D16	0.58549	0.000101535	0.132	0.124	1
METRN	0.58609	0.0594712	0.15	0.142	1
PMS1	0.586397	0.152434	0.149	0.141	1
DCUN1D2	0.586449	0.0598643	0.131	0.121	1
HS6ST1	0.588166	-0.170151	0.096	0.103	1
TAF10	0.58878	0.0277606	0.79	0.816	1
TMEM101	0.588835	-0.0483007	0.241	0.254	1
SUPT3H	0.588841	0.187143	0.234	0.229	1
EML2	0.588841	0.243647	0.144	0.138	1
CHD2	0.588874	-0.0448291	0.741	0.757	1
UXS1	0.588948	0.025577	0.224	0.239	1
DPY19L1	0.588965	0.248206	0.142	0.137	1
ZNF335	0.589017	0.151733	0.206	0.199	1
RBFA	0.589102	0.0390014	0.122	0.133	1
PTGES2	0.589196	-0.0385478	0.179	0.191	1
GPSM3	0.589425	0.0489318	0.923	0.931	1
TXLNG	0.589837	0.160977	0.198	0.193	1
OCEL1	0.589996	0.170491	0.192	0.188	1
THADA	0.590074	-0.0102138	0.548	0.581	1
MMS19	0.590168	0.0468446	0.225	0.215	1
GTF3C3	0.590346	-0.0827235	0.16	0.17	1
NLRC4	0.590387	-0.00476226	0.362	0.383	1
RBM41	0.590519	0.232403	0.123	0.119	1
ADGRD1	0.590986	0.199337	0.102	0.096	1
AFG3L2	0.591043	0.0514372	0.292	0.286	1
SEPTIN2	0.591303	0.033094	0.612	0.613	1
GNAI3	0.59139	0.0489278	0.767	0.785	1
REEP3	0.591845	0.199352	0.359	0.364	1
DDX49	0.59216	0.00633298	0.266	0.279	1
EIF3I	0.592238	-0.0164735	0.598	0.632	1
ZFX	0.592278	0.0392056	0.471	0.467	1
GFER	0.592671	0.0546997	0.188	0.204	1
PPP3CC	0.594026	0.0736943	0.391	0.391	1
SPCS3	0.594103	0.0627977	0.674	0.676	1
INPP5A	0.594342	0.120294	0.393	0.391	1
MMUT	0.594399	0.135468	0.129	0.123	1
AC005280.2	0.594479	0.0136824	0.164	0.177	1
RBM23	0.595026	0.0485537	0.361	0.359	1
TVP23B	0.595104	-0.105745	0.127	0.135	1
TNS3	0.59519	0.0512623	0.352	0.374	1
TATDN2	0.595388	-0.0599918	0.108	0.115	1
PARP14	0.5955	0.0315042	0.519	0.541	1
LGALS3	0.59569	0.0486304	0.881	0.887	1
SERINC1	0.595709	-0.00272071	0.649	0.664	1
HSD17B12	0.595992	0.0164271	0.141	0.133	1
USP6NL	0.595995	0.130295	0.243	0.237	1
ASXL1	0.596193	0.12164	0.374	0.376	1
FAHD1	0.596893	-0.0640403	0.109	0.117	1
ZFP90	0.596969	-0.0276484	0.128	0.137	1
LILRA1	0.59697	0.010329	0.811	0.814	1
LAS1L	0.597332	-0.0293099	0.123	0.133	1
NSUN2	0.597643	-0.116203	0.213	0.225	1
CHCHD2	0.597786	-0.0278322	0.971	0.977	1
ZNF830	0.597814	-0.0673649	0.101	0.108	1
HIBCH	0.597909	0.0081203	0.209	0.223	1
STAM	0.598246	0.18671	0.222	0.221	1
CCDC124	0.598445	-0.0805806	0.308	0.319	1
PIAS2	0.598559	0.114398	0.221	0.215	1
ILF3	0.599042	-0.0161305	0.467	0.481	1
POLR3D	0.599156	-0.144175	0.102	0.108	1
ZNF264	0.599231	0.0370618	0.194	0.187	1
TMX2	0.599377	-0.0112972	0.321	0.333	1
MRPS16	0.5996	0.120765	0.372	0.373	1
IGBP1	0.600154	0.0048301	0.612	0.647	1
HERPUD2	0.600275	0.0301916	0.419	0.443	1
TSTA3	0.600297	0.0100216	0.274	0.269	1
FTSJ1	0.600301	-0.21862	0.106	0.114	1
AP000547.3	0.600739	0.115602	0.142	0.133	1
AC104162.2	0.60109	0.142151	0.141	0.133	1
EIF3F	0.601931	-0.00478939	0.874	0.902	1
NUDT22	0.602037	-0.0286678	0.361	0.379	1
MIOS	0.602194	0.0576632	0.211	0.227	1
NOL10	0.602411	0.103328	0.353	0.351	1
BTN3A3	0.602496	-0.0282244	0.139	0.149	1
RAB24	0.602498	0.124307	0.137	0.13	1
DNAJC24	0.602719	0.0239573	0.114	0.123	1
ZNF844	0.602744	0.027709	0.149	0.159	1
SMUG1	0.603039	0.128734	0.142	0.136	1
RBM8A	0.603151	-0.0286559	0.679	0.708	1
DAZAP1	0.604057	0.0677594	0.403	0.398	1
TBC1D20	0.604384	0.118282	0.174	0.167	1
PSMG2	0.604905	-0.0166008	0.549	0.58	1
MIA2	0.605077	0.0648494	0.483	0.493	1
ARMH4	0.605116	-0.125283	0.147	0.155	1
INIP	0.605213	-0.0101729	0.246	0.257	1
MPHOSPH6	0.605493	-0.0656833	0.182	0.191	1
COMMD7	0.606801	-0.0112953	0.511	0.523	1
RBM42	0.606851	-0.0232356	0.31	0.33	1
SDHAF2	0.607028	0.0324665	0.339	0.33	1
WASHC1	0.607819	0.00972369	0.254	0.267	1
SINHCAF	0.608887	-0.0634844	0.349	0.368	1
MXI1	0.610094	-0.0242771	0.412	0.402	1
COA3	0.610152	0.0334893	0.43	0.421	1
NDUFAB1	0.610348	-0.0232609	0.684	0.703	1
CLK2	0.610699	0.0091476	0.094	0.101	1
DPP9	0.610884	0.0796374	0.226	0.221	1
BAG6	0.610968	-0.0471876	0.431	0.451	1
PTPN23	0.611035	-0.0425778	0.124	0.132	1
TRAPPC10	0.611055	-0.0476619	0.622	0.637	1
SEM1	0.611506	-0.0290579	0.803	0.797	1
CNOT7	0.611882	0.0262442	0.321	0.312	1
MTFR1L	0.612141	0.0691681	0.192	0.187	1
ELOVL1	0.613219	0.115141	0.364	0.369	1
CCNQ	0.613322	-0.0244668	0.239	0.255	1
XPO1	0.613407	0.0391954	0.601	0.624	1
PDE4D	0.613544	0.216157	0.305	0.331	1
SVBP	0.613761	0.127442	0.409	0.409	1
DDX55	0.613831	0.137084	0.126	0.12	1
FAM89B	0.613868	0.0337064	0.739	0.75	1
ZNRF1	0.614135	0.152338	0.139	0.132	1
NUDT16L1	0.614221	-0.0508548	0.251	0.263	1
SP140	0.614695	0.0988165	0.207	0.201	1
EPB41	0.6147	-0.0474559	0.45	0.472	1
MCRIP2	0.61496	0.0900481	0.391	0.397	1
GYG1	0.615127	0.0713466	0.438	0.434	1
TMEM268	0.615162	-0.0468104	0.145	0.153	1
CDKN2AIPNL	0.615398	-0.0220892	0.154	0.163	1
SLF2	0.615484	0.152131	0.261	0.255	1
TRPS1	0.615662	0.0189024	0.686	0.718	1
GMPS	0.615929	0.0567011	0.351	0.346	1
TALDO1	0.61612	0.0261245	0.919	0.928	1
MRPL21	0.616566	0.0448755	0.402	0.421	1
TMEM223	0.616944	-0.0365521	0.141	0.15	1
SKI	0.616949	0.115308	0.239	0.237	1
MARCH3	0.617234	0.0085353	0.116	0.124	1
NSL1	0.617614	0.0843451	0.441	0.43	1
ACADM	0.617656	0.0411148	0.213	0.228	1
UPF3A	0.617687	0.102243	0.272	0.267	1
VAMP3	0.617954	-0.0715128	0.482	0.512	1
GCA	0.618122	0.0259956	0.61	0.609	1
GNL3	0.618215	-0.00704189	0.209	0.222	1
GTF2A1	0.618449	-0.0262533	0.293	0.3	1
AC010210.1	0.618596	0.00052008	0.103	0.097	1
ALYREF	0.619052	-0.0514421	0.266	0.275	1
PRKN	0.619502	0.076851	0.181	0.192	1
BIN3	0.619698	-0.0790664	0.362	0.375	1
LUC7L2	0.620059	0.0671789	0.689	0.684	1
AL034397.3	0.620456	-0.0377629	0.181	0.192	1
SDE2	0.620899	-0.0319321	0.221	0.233	1
PHF2	0.621049	-0.0295264	0.206	0.22	1
DNM1L	0.621115	0.0507386	0.502	0.504	1
ZCCHC9	0.621115	0.101154	0.224	0.22	1
DSTYK	0.621137	0.194332	0.255	0.257	1
TSNAX	0.621171	-0.0756922	0.495	0.513	1
MYO1E	0.621436	0.174588	0.186	0.178	1
PPFIA1	0.621804	0.0445848	0.469	0.458	1
NARS2	0.621902	0.0550627	0.17	0.182	1
ZNF217	0.621908	-0.0295116	0.737	0.757	1
DEAF1	0.621914	0.0331606	0.19	0.184	1
APOOL	0.622073	-0.00873887	0.141	0.148	1
HDAC10	0.622107	-0.0817487	0.144	0.152	1
NDUFAF2	0.622118	0.0249289	0.296	0.312	1
PLP2	0.622389	0.0633065	0.46	0.498	1
TMEM59	0.62255	-0.0223042	0.829	0.841	1
PRKD3	0.622671	0.0805322	0.234	0.223	1
FADD	0.623032	0.0854018	0.106	0.1	1
SHOC2	0.623349	0.0377787	0.789	0.801	1
EIF1AD	0.62336	-0.0289703	0.131	0.138	1
HMGCR	0.623731	0.0800234	0.157	0.15	1
C12orf45	0.623955	-0.0825686	0.169	0.177	1
NIPSNAP2	0.624282	-0.00836648	0.492	0.511	1
RAD9A	0.624641	0.115486	0.138	0.132	1
CDKL5	0.625371	-0.0518012	0.221	0.233	1
INO80D	0.626004	-0.0698678	0.368	0.373	1
WRNIP1	0.626303	-0.0812223	0.194	0.204	1
IFT52	0.62639	-0.022097	0.132	0.142	1
ZFYVE19	0.626614	0.301078	0.121	0.117	1
SLC38A2	0.626728	-0.00698168	0.495	0.519	1
COASY	0.626959	0.1447	0.156	0.15	1
CPT2	0.626969	0.0646557	0.146	0.158	1
RAB11FIP3	0.627095	-0.130651	0.094	0.102	1
NF2	0.627108	0.0370513	0.191	0.201	1
KLF13	0.627494	0.0317233	0.691	0.687	1
TRAPPC12	0.627504	0.0534517	0.421	0.426	1
NOL11	0.627825	0.166096	0.162	0.16	1
WDR75	0.628185	0.0856078	0.154	0.149	1
PYM1	0.628239	0.0599021	0.254	0.249	1
ATP5ME	0.628573	-0.026573	0.9	0.916	1
HINT2	0.628985	-0.0353567	0.192	0.205	1
NKAPD1	0.629137	-0.045331	0.181	0.192	1
MRTFB	0.629838	0.151604	0.157	0.15	1
NDUFV3	0.63052	-0.0164597	0.527	0.549	1
