## Supplementary material for "Intracerebral hemorrhage induces monocyte TNF signaling that is suppressed by Siponimod (BAF312): a single-cell transcriptomics study in patients": Supp Table 5 - DEG BAF312 by Timepoint (part 3 of 3)

### Sheet: BAF312 CD16+ Monocytes D7vD1 (continued)
Gene	p_val	avg_log2FC	pct.1	pct.2	p_val_adj
RMND5A	0.630778	-0.0335224	0.452	0.464	1
CEBPB	0.631155	0.0176115	0.991	0.99	1
CCT8	0.631201	-0.0450674	0.646	0.643	1
RANBP3	0.631315	-0.121284	0.202	0.21	1
NELFA	0.631587	0.0579344	0.166	0.159	1
DDX27	0.631792	-0.0361771	0.326	0.34	1
ARV1	0.631841	0.0402107	0.123	0.132	1
MT-ATP8	0.631919	0.00622993	0.908	0.91	1
CSTB	0.63196	0.0327311	0.979	0.99	1
NDC1	0.632056	0.133198	0.149	0.143	1
PMM1	0.632238	-0.117871	0.111	0.117	1
MSH6	0.632806	-0.0541774	0.175	0.184	1
GDE1	0.632832	0.127764	0.264	0.26	1
RNF220	0.632985	0.214352	0.205	0.204	1
SDCCAG8	0.633679	0.12043	0.506	0.508	1
EXOSC3	0.633821	0.0726019	0.207	0.2	1
PIGC	0.633951	0.125834	0.185	0.181	1
AZI2	0.635635	0.0764495	0.397	0.393	1
HS1BP3	0.635797	-0.0149371	0.251	0.266	1
TMCO3	0.635869	0.0672604	0.226	0.217	1
OPRL1	0.635935	0.0499662	0.137	0.13	1
CLCN7	0.63617	-0.0232585	0.306	0.32	1
WDSUB1	0.636222	-0.0341038	0.131	0.138	1
CARS	0.636355	0.0159855	0.297	0.313	1
H2AFV	0.636469	0.0457937	0.684	0.686	1
WDR73	0.636849	0.0472014	0.127	0.136	1
MRPS12	0.637252	0.00807187	0.443	0.46	1
KHDC4	0.637666	-0.0219213	0.271	0.262	1
TTC28-AS1	0.637695	0.141291	0.17	0.165	1
ATG101	0.638043	0.0883792	0.306	0.33	1
ENTPD3-AS1	0.638296	0.153193	0.12	0.114	1
PGRMC2	0.638307	-0.0208308	0.181	0.174	1
MTMR14	0.638421	0.068303	0.561	0.574	1
CMTM3	0.638476	-0.0332944	0.358	0.371	1
FAM49A	0.63892	0.0110087	0.961	0.962	1
ALG2	0.639527	0.100753	0.108	0.102	1
STK25	0.639646	0.136756	0.196	0.192	1
EIF4EBP3	0.640635	-0.0335774	0.179	0.191	1
C16orf70	0.640758	0.0425111	0.171	0.181	1
COX8A	0.640899	0.0306697	0.934	0.938	1
SELENOW	0.640935	0.026398	0.708	0.712	1
CLOCK	0.640991	0.0759132	0.342	0.335	1
GMFB	0.64119	-0.0337341	0.189	0.195	1
KMT2B	0.641339	0.199851	0.154	0.149	1
SCAPER	0.641815	0.049312	0.361	0.381	1
IL4R	0.641939	-0.018816	0.158	0.167	1
PPIE	0.641953	-0.0991249	0.212	0.22	1
IKZF5	0.642341	0.0963148	0.199	0.192	1
THOC7	0.643367	0.00441274	0.468	0.484	1
MRGBP	0.643843	0.0734094	0.102	0.11	1
PDCD11	0.643883	0.0326373	0.124	0.119	1
FUT8	0.643901	-0.0677276	0.205	0.214	1
MTRR	0.643902	0.0112258	0.139	0.131	1
POLR2M	0.643908	-0.104471	0.108	0.113	1
ZNF804A	0.643912	-0.0935427	0.298	0.301	1
PTOV1	0.644728	0.037152	0.161	0.17	1
PI4KB	0.644906	0.00184614	0.276	0.288	1
EPB41L3	0.644946	-0.107469	0.731	0.733	1
LRRC8A	0.64531	-0.0201376	0.125	0.118	1
GNGT2	0.645729	-0.0455304	0.259	0.268	1
HACD2	0.645973	0.0322546	0.201	0.211	1
GPALPP1	0.646322	0.0789875	0.169	0.164	1
RALA	0.646516	0.0646072	0.394	0.424	1
ZNF736	0.646622	0.0072263	0.185	0.197	1
CTU1	0.646861	0.120307	0.181	0.177	1
TRAM2	0.647118	0.0110589	0.153	0.163	1
RPUSD3	0.647358	-0.0853143	0.126	0.132	1
ZNF91	0.648136	0.123971	0.18	0.174	1
MTA1	0.648264	0.0287217	0.114	0.123	1
IL6R	0.648287	0.0800449	0.313	0.333	1
Z94721.1	0.648674	0.177202	0.103	0.098	1
PHF21A	0.648775	-0.00299543	0.718	0.738	1
KCTD5	0.648884	0.11848	0.214	0.208	1
TOMM20	0.649258	0.00326682	0.766	0.769	1
INPP5F	0.649541	0.0548807	0.258	0.272	1
GPS2	0.649909	-0.0321133	0.428	0.433	1
RRAGA	0.650609	-0.0354504	0.277	0.289	1
C2CD2L	0.651015	0.0585818	0.129	0.138	1
TRAF3IP2-AS1	0.651186	0.110762	0.202	0.216	1
NAXE	0.651285	0.0643312	0.222	0.214	1
AC020651.2	0.651352	0.176466	0.419	0.421	1
APOBEC3F	0.651368	0.0707491	0.107	0.102	1
NAT10	0.651675	0.175757	0.138	0.131	1
STK35	0.651778	0.0505316	0.119	0.113	1
TIMM22	0.651806	-0.0485259	0.132	0.14	1
ARHGAP18	0.652054	0.00195632	0.198	0.206	1
NEK6	0.652712	0.0460238	0.204	0.198	1
SLC35E3	0.652934	0.179221	0.3	0.297	1
ABCC5	0.652975	0.196799	0.13	0.125	1
ACP2	0.653034	0.0427283	0.205	0.216	1
EXOSC10	0.653263	0.0792018	0.189	0.184	1
CLPP	0.653529	-0.0889014	0.258	0.268	1
VDAC3	0.653658	0.058286	0.482	0.473	1
OSTF1	0.653809	0.0227603	0.839	0.845	1
CHKB	0.653812	0.0197845	0.316	0.311	1
SAT1	0.653889	-0.0304509	0.998	1	1
GATAD1	0.654687	0.098322	0.286	0.278	1
DENND4B	0.655579	-0.0287596	0.421	0.426	1
AC010894.3	0.655658	0.037551	0.316	0.307	1
MFNG	0.65622	0.0653122	0.407	0.407	1
MAFG	0.656298	-0.0891775	0.179	0.187	1
FAM210B	0.656315	0.100612	0.138	0.133	1
MRPL12	0.65633	0.0266529	0.289	0.303	1
LYAR	0.656554	-0.0463061	0.284	0.295	1
SMDT1	0.656904	0.0335689	0.753	0.755	1
TBC1D10B	0.657022	0.0844905	0.181	0.175	1
AAMP	0.657412	0.0410135	0.396	0.399	1
RNF141	0.657616	0.0506337	0.437	0.434	1
PGM1	0.658242	0.0391126	0.114	0.108	1
RIC8B	0.658516	0.307799	0.152	0.148	1
MFSD14C	0.658811	-0.0288604	0.548	0.562	1
ARMC1	0.65924	-0.00240187	0.156	0.165	1
MCFD2	0.65924	0.0688074	0.157	0.152	1
KLHL12	0.659255	0.112937	0.133	0.127	1
ORC4	0.659467	-0.00527907	0.28	0.291	1
SPRYD3	0.659895	-0.0264964	0.144	0.149	1
OBI1	0.66021	-0.0270495	0.134	0.141	1
D2HGDH	0.660471	0.1699	0.145	0.141	1
FIG4	0.660601	0.0888667	0.318	0.323	1
REEP5	0.660926	-0.028153	0.839	0.859	1
BANP	0.661047	0.0859578	0.444	0.447	1
PDK2	0.661324	0.201775	0.105	0.101	1
SNTB2	0.661448	0.126426	0.201	0.195	1
CDK5	0.661473	0.121691	0.172	0.167	1
RNF5	0.661713	0.0682512	0.27	0.266	1
TTC39C	0.661853	0.130515	0.381	0.38	1
KLF12	0.662011	0.0566363	0.472	0.498	1
PRPF19	0.662065	0.145863	0.173	0.169	1
YY1	0.662203	0.0657468	0.66	0.664	1
NUP42	0.662338	-0.00724171	0.292	0.289	1
OSBPL3	0.663023	-0.0633669	0.186	0.194	1
RBX1	0.663658	0.00786665	0.907	0.931	1
ATP10A	0.663719	0.035376	0.122	0.115	1
SAMD9	0.664103	0.0697888	0.34	0.339	1
COX10	0.664285	0.0462914	0.192	0.204	1
ATP6V0A2	0.66447	0.12052	0.152	0.147	1
UBXN11	0.664653	0.0475891	0.352	0.373	1
COPS6	0.665052	0.0632817	0.466	0.468	1
TMEM183A	0.666131	-0.057659	0.308	0.317	1
TMBIM4	0.666274	0.0286254	0.912	0.932	1
GUSB	0.66681	-0.00196876	0.598	0.618	1
GBF1	0.667076	0.0934038	0.618	0.637	1
TRAPPC2	0.667276	0.0333542	0.121	0.114	1
SOCS4	0.667456	0.23382	0.136	0.133	1
TRIM52	0.66747	0.211141	0.119	0.114	1
RSL24D1	0.667858	-0.0134561	0.734	0.765	1
ZBTB1	0.668077	-0.0358887	0.514	0.54	1
TRIM4	0.668692	0.119814	0.271	0.268	1
NDUFA8	0.668925	0.0123673	0.309	0.323	1
JAK3	0.668938	0.131157	0.298	0.301	1
SLC36A1	0.669332	0.14315	0.19	0.187	1
PI4K2B	0.670407	0.0471385	0.316	0.313	1
RAMAC	0.670552	-0.00823476	0.105	0.112	1
SNRPA1	0.670595	0.0773211	0.466	0.465	1
LILRA5	0.670611	0.0330233	0.809	0.837	1
SPG7	0.67071	0.0749663	0.422	0.421	1
ZNF185	0.67112	0.313041	0.107	0.104	1
LINC02345	0.671859	-0.113196	0.294	0.283	1
PRPF8	0.671875	0.0257483	0.452	0.45	1
ZFP14	0.671967	0.0255337	0.127	0.121	1
SNRPD1	0.672091	-0.0339483	0.588	0.601	1
PMPCA	0.6723	-0.0906415	0.164	0.172	1
DYNLT3	0.672525	0.160354	0.167	0.164	1
PCCB	0.672624	-0.000313621	0.141	0.148	1
PARP11	0.672721	-0.0308919	0.166	0.174	1
GALT	0.672749	0.175851	0.121	0.117	1
AL157402.2	0.672906	-0.108512	0.182	0.188	1
MRPS18A	0.673403	-0.0224264	0.121	0.127	1
MRPS24	0.673732	0.0514075	0.632	0.633	1
DGUOK	0.674237	-0.0371948	0.552	0.564	1
MRPS28	0.674393	0.101362	0.414	0.417	1
STIMATE	0.674452	-0.0574146	0.329	0.342	1
YWHAH	0.674687	0.00434754	0.566	0.584	1
MRPL4	0.674843	-0.0603875	0.333	0.343	1
CHERP	0.674986	0.0964852	0.132	0.126	1
ABHD14B	0.675113	-0.0761931	0.147	0.153	1
CARD9	0.675481	-0.0822151	0.309	0.319	1
PLD3	0.67552	-0.0485113	0.296	0.308	1
VAMP7	0.675537	0.100853	0.203	0.201	1
TMA16	0.675727	-0.08041	0.333	0.347	1
TADA3	0.675783	0.0591339	0.506	0.51	1
RPL24	0.675828	0.00952893	0.998	0.999	1
SCNM1	0.675868	0.0530297	0.285	0.302	1
RNLS	0.676042	-0.0828325	0.098	0.103	1
TBCEL	0.676057	-0.104786	0.118	0.124	1
TCEA2	0.677289	0.0645341	0.125	0.119	1
LLPH	0.677295	-0.00780718	0.489	0.496	1
SRP19	0.677786	-0.0520188	0.518	0.535	1
ITPA	0.677789	0.0787578	0.418	0.422	1
FUT11	0.677959	0.17281	0.126	0.121	1
PEX2	0.678015	0.0585977	0.308	0.301	1
PRDM2	0.678356	-0.0110896	0.705	0.711	1
SUPT6H	0.678359	0.0560352	0.438	0.447	1
ZNF414	0.678545	-0.154511	0.102	0.107	1
ISG20L2	0.678674	-0.00571688	0.154	0.165	1
LIPA	0.679513	-0.0179212	0.552	0.534	1
TFEB	0.679746	0.0522064	0.396	0.397	1
USPL1	0.679815	-0.0254172	0.284	0.296	1
UTP3	0.680326	-0.0916499	0.251	0.26	1
LCMT1	0.680767	0.18806	0.261	0.265	1
CDKN2AIP	0.680775	-0.146263	0.13	0.135	1
ATG2B	0.680829	0.0798	0.171	0.165	1
SEC14L1	0.681348	0.000970728	0.805	0.805	1
MRRF	0.681407	0.0317866	0.206	0.216	1
KIAA0319L	0.681474	0.0567067	0.371	0.369	1
NDUFA2	0.682057	-0.0431512	0.747	0.76	1
NCK1	0.682166	0.136978	0.431	0.438	1
ACSF2	0.682458	0.0127828	0.129	0.136	1
RSL1D1	0.682754	-0.0354641	0.587	0.598	1
NAGA	0.682942	-0.0419486	0.452	0.461	1
HEBP1	0.68385	-0.088172	0.361	0.374	1
NUP37	0.684328	0.0680805	0.153	0.148	1
NLRP1	0.684342	0.0114155	0.666	0.678	1
EPS8	0.684436	0.279399	0.472	0.496	1
NUDT19	0.684539	0.0833726	0.192	0.187	1
RAP2A	0.685255	-0.0497678	0.281	0.294	1
ACTR1B	0.686175	0.107553	0.191	0.184	1
CYREN	0.686537	0.0226921	0.249	0.26	1
APOBR	0.686582	0.238146	0.194	0.195	1
CSNK1G2	0.686651	0.0796867	0.532	0.547	1
CHRNB1	0.686914	0.0872309	0.101	0.096	1
CCDC32	0.687453	0.00538953	0.261	0.275	1
CGAS	0.687466	0.0646937	0.231	0.242	1
NFE2	0.687599	0.168812	0.159	0.155	1
MEF2D	0.689255	-0.0927893	0.417	0.428	1
UROS	0.68984	0.122733	0.254	0.251	1
TOMM40	0.68992	-0.02509	0.211	0.222	1
ARSD	0.689962	-0.0323107	0.144	0.152	1
SOX4	0.690013	0.0862225	0.584	0.589	1
MED7	0.690165	-0.0153797	0.144	0.152	1
SLC52A2	0.690329	0.0460198	0.22	0.214	1
VCPIP1	0.690659	0.0756075	0.281	0.277	1
HIGD1A	0.690673	0.128122	0.276	0.275	1
PSEN1	0.690714	0.0163713	0.848	0.867	1
USB1	0.690899	0.0426859	0.295	0.289	1
TWF1	0.691363	0.208902	0.16	0.157	1
FAM193B	0.691559	0.116635	0.168	0.164	1
ZNF160	0.691764	0.0539811	0.204	0.201	1
RAB31	0.691939	-0.0415193	0.886	0.894	1
RNF166	0.692127	-0.0346715	0.471	0.49	1
RHOA	0.692455	0.0110488	0.991	0.994	1
ANAPC7	0.692832	0.11723	0.223	0.22	1
PDZD11	0.692941	-0.0545868	0.181	0.188	1
MED21	0.693246	-0.0154557	0.209	0.218	1
TIMM10B	0.693362	0.164323	0.18	0.177	1
SUPT5H	0.693749	0.122155	0.389	0.398	1
PABPN1	0.694139	0.0990107	0.442	0.449	1
FO393401.1	0.694265	0.0869723	0.132	0.127	1
MAEA	0.694305	0.0234251	0.305	0.318	1
DUSP3	0.694488	0.0573216	0.142	0.152	1
UCKL1	0.694722	0.116796	0.185	0.18	1
TGFBR2	0.694859	0.0463322	0.795	0.808	1
EXT2	0.694932	0.088801	0.252	0.248	1
TSC1	0.695086	0.164997	0.117	0.113	1
TMEM33	0.69557	0.0245153	0.43	0.43	1
MRPS5	0.695677	0.0350174	0.485	0.489	1
PCBP2	0.69618	0.00998718	0.84	0.839	1
CSAD	0.696819	0.0306378	0.213	0.222	1
RFX3	0.696844	0.115422	0.489	0.487	1
GABBR1	0.696884	0.0506508	0.328	0.325	1
KANTR	0.696917	-0.0682372	0.1	0.106	1
CHML	0.697093	-0.0679802	0.176	0.181	1
CCNI	0.697412	0.014966	0.942	0.955	1
MAML2	0.697662	0.0059221	0.569	0.596	1
FGD2	0.697986	0.0190498	0.723	0.728	1
MRPL50	0.698146	-0.0492994	0.153	0.16	1
CDK7	0.698222	0.112257	0.184	0.18	1
CTSD	0.698649	0.0033525	0.864	0.876	1
MRPS15	0.699339	0.0697231	0.419	0.424	1
SMNDC1	0.699793	0.142354	0.326	0.33	1
TMEM68	0.699886	0.0427527	0.094	0.1	1
LETMD1	0.700355	0.0628184	0.252	0.251	1
DESI1	0.700602	-0.0282131	0.366	0.375	1
VPS11	0.701185	0.0767813	0.152	0.148	1
ARMCX4	0.701187	0.051099	0.101	0.096	1
WASL	0.701243	-0.0727828	0.301	0.309	1
EMC7	0.701265	0.0149669	0.448	0.476	1
ISCA2	0.7015	0.0577935	0.246	0.239	1
ZNF121	0.701538	0.23811	0.153	0.152	1
PEX16	0.702124	-0.0234055	0.286	0.296	1
PRPSAP2	0.702237	-0.0231983	0.251	0.261	1
HNRNPK	0.703457	0.0428341	0.898	0.913	1
HINT1	0.703528	-0.00166365	0.861	0.87	1
POM121C	0.704168	0.0629259	0.241	0.234	1
TRIQK	0.704417	0.0745761	0.364	0.364	1
SAYSD1	0.704533	-0.0655326	0.122	0.129	1
HAUS1	0.704828	0.0523023	0.214	0.211	1
LIMK2	0.704895	0.136072	0.139	0.135	1
TOPORS	0.704928	0.0505373	0.152	0.161	1
PSENEN	0.705206	-0.0468868	0.372	0.386	1
ARHGAP6	0.705243	0.244455	0.146	0.143	1
HS2ST1	0.705447	0.217835	0.279	0.284	1
HMG20B	0.705499	0.138055	0.325	0.326	1
MTOR	0.705541	0.0375455	0.261	0.277	1
METTL14	0.705575	-0.0211079	0.158	0.165	1
AC027097.2	0.705633	0.221718	0.217	0.218	1
ATP11B	0.705827	0.0136519	0.719	0.703	1
RABAC1	0.705898	0.00416683	0.611	0.631	1
JMJD8	0.706123	-0.114591	0.114	0.119	1
NONO	0.706172	0.0333637	0.496	0.499	1
TTC37	0.706266	0.112803	0.294	0.296	1
EGLN1	0.706649	-0.0745371	0.424	0.422	1
TNFSF13B	0.70669	0.0573485	0.726	0.742	1
XKR6	0.706864	0.0499323	0.132	0.127	1
VBP1	0.706989	0.0784607	0.266	0.263	1
BMI1	0.707116	0.118212	0.108	0.104	1
AC008771.1	0.707324	-0.105192	0.107	0.112	1
ZCCHC7	0.707444	-0.00699483	0.722	0.737	1
NFX1	0.708565	0.05341	0.332	0.329	1
MLYCD	0.708674	0.0963531	0.181	0.178	1
NUDCD2	0.709439	3.17824e-05	0.255	0.248	1
ANAPC15	0.709575	-0.0145589	0.389	0.397	1
KAT6A	0.709689	0.00313225	0.723	0.744	1
MCM7	0.710048	0.110842	0.119	0.115	1
UBE4A	0.710085	0.138139	0.328	0.33	1
KMO	0.710712	-0.000464598	0.229	0.238	1
AC078845.1	0.710793	0.195886	0.196	0.194	1
SRCAP	0.711228	-0.021153	0.224	0.233	1
PRPF4B	0.711261	0.0701055	0.551	0.568	1
PSMG4	0.711366	0.0230584	0.272	0.285	1
PSMD9	0.711414	0.0098254	0.583	0.609	1
DKC1	0.711546	0.0836239	0.204	0.2	1
METTL7A	0.71155	0.00696335	0.488	0.498	1
BBS9	0.711599	0.124931	0.276	0.275	1
TLR4	0.711666	0.1106	0.453	0.468	1
RPS6KB2	0.711682	0.0588228	0.392	0.392	1
SLC49A3	0.711712	0.0295675	0.13	0.136	1
CUEDC2	0.711921	-0.0158396	0.262	0.272	1
PRDM10	0.712256	0.123515	0.16	0.158	1
MRPS25	0.712579	0.0922181	0.324	0.323	1
PPME1	0.713141	0.179189	0.146	0.143	1
VIPAS39	0.713241	-0.0217159	0.129	0.135	1
FBXO21	0.713251	0.0297676	0.199	0.194	1
HNRNPD	0.713913	0.0206773	0.789	0.777	1
DDX1	0.714771	0.0965374	0.318	0.319	1
EIF2S2	0.714807	-0.0218281	0.733	0.742	1
LINC01504	0.715164	0.112851	0.459	0.466	1
IFI27L2	0.71565	0.061547	0.512	0.515	1
TESK2	0.715712	0.0550904	0.2	0.208	1
RPS14	0.715809	0.00105634	1	1	1
SRSF10	0.715898	0.00886111	0.595	0.603	1
HGF	0.715898	-0.0467718	0.194	0.201	1
MMP17	0.715919	0.052753	0.196	0.206	1
NELFE	0.715981	0.0712246	0.379	0.383	1
PDSS1	0.716078	0.110386	0.112	0.109	1
MLST8	0.71611	0.0866064	0.111	0.118	1
DECR1	0.716565	-0.0111533	0.767	0.78	1
ZNF280D	0.716709	0.0774935	0.31	0.309	1
PQBP1	0.716782	-0.0421455	0.351	0.347	1
WASHC3	0.716849	-0.0316945	0.478	0.5	1
HVCN1	0.717024	0.00213818	0.436	0.45	1
HSPB11	0.717267	-0.0366461	0.343	0.351	1
PDCD6	0.717281	-0.0176815	0.658	0.674	1
CAMK1	0.717474	-0.017221	0.733	0.743	1
AL355512.1	0.717494	-0.0244749	0.146	0.14	1
WWOX	0.717532	0.00451327	0.484	0.501	1
CDK8	0.717539	0.030574	0.325	0.345	1
SHLD1	0.717573	0.0952976	0.203	0.198	1
PIP5K1B	0.717582	0.0337036	0.207	0.214	1
NOTCH2NLC	0.717613	0.120299	0.252	0.252	1
ZADH2	0.718183	-0.0317244	0.212	0.22	1
MBD3	0.718334	0.219874	0.214	0.215	1
SLC4A2	0.718595	0.0739958	0.1	0.096	1
E4F1	0.719081	0.144398	0.122	0.12	1
PPTC7	0.71917	-0.104477	0.326	0.336	1
IKBKG	0.719194	-0.00148287	0.249	0.258	1
UNC50	0.719532	-0.0200367	0.261	0.266	1
TMEM241	0.719559	-0.099169	0.122	0.127	1
KHSRP	0.719583	0.190167	0.249	0.251	1
DDX18	0.7196	-0.0329212	0.573	0.587	1
TMCC3	0.719868	0.039643	0.249	0.245	1
TMEM18	0.719915	0.0088048	0.263	0.26	1
RPL36AL	0.720731	-0.0103787	0.981	0.981	1
MR1	0.721089	-0.0387553	0.257	0.267	1
TUG1	0.721474	0.0669437	0.211	0.223	1
BBS7	0.721775	-0.0275052	0.117	0.124	1
RCAN1	0.721794	0.272336	0.2	0.204	1
KDM4B	0.721938	-0.0537328	0.568	0.579	1
ATP5MPL	0.722409	-0.00313369	0.932	0.928	1
NDUFB7	0.722482	-0.021866	0.825	0.839	1
SLC1A4	0.722675	-0.00805146	0.182	0.192	1
CEACAM3	0.722812	0.037125	0.332	0.326	1
CTDSP1	0.722984	0.0174029	0.49	0.511	1
TOR2A	0.723471	0.0103545	0.312	0.326	1
BAG5	0.723537	0.124836	0.219	0.218	1
CSNK1D	0.723684	-0.044219	0.552	0.567	1
PGRMC1	0.723738	-0.0660006	0.197	0.204	1
DMAC2	0.724034	0.114747	0.127	0.124	1
FAAP20	0.724068	0.14515	0.425	0.431	1
ARRDC3-AS1	0.724402	0.0080794	0.183	0.191	1
APIP	0.724643	0.0190329	0.226	0.239	1
CLCN5	0.725241	-0.0703859	0.152	0.157	1
GMPR2	0.72579	0.0246892	0.288	0.286	1
CEP68	0.726946	0.0352675	0.191	0.198	1
WDR48	0.727247	0.0937814	0.338	0.336	1
GLT8D1	0.727534	0.0356333	0.119	0.114	1
USP19	0.727553	0.191148	0.102	0.098	1
ATP6V1E1	0.727844	-0.0116343	0.53	0.516	1
ZNF511	0.728993	-0.0138564	0.354	0.37	1
NSFL1C	0.729079	0.0717382	0.359	0.354	1
ZNF688	0.729656	0.136818	0.21	0.206	1
IP6K2	0.730146	0.0360867	0.362	0.351	1
PAICS	0.730205	0.131701	0.142	0.141	1
GEMIN7	0.730439	0.0408753	0.108	0.114	1
DOK1	0.73055	-0.0355061	0.262	0.272	1
PITHD1	0.73065	0.0393634	0.296	0.29	1
ARIH2	0.73084	0.103648	0.446	0.466	1
KCTD6	0.731438	0.0885913	0.111	0.106	1
STK26	0.731637	0.181723	0.332	0.339	1
SLC29A1	0.731729	0.112086	0.105	0.11	1
C8orf33	0.731786	-0.0214569	0.198	0.205	1
ZMYND8	0.731798	0.104243	0.442	0.441	1
RAB4B	0.732459	-0.0413685	0.346	0.356	1
ELOA	0.733093	-0.0717077	0.228	0.233	1
TIMM44	0.733243	0.0651073	0.141	0.137	1
ATP5PO	0.73334	0.011595	0.851	0.865	1
EFCAB11	0.733835	0.104008	0.116	0.121	1
CAPN10	0.73411	-0.0533584	0.099	0.104	1
TDG	0.734459	0.0391979	0.368	0.387	1
THAP12	0.734659	0.080606	0.292	0.311	1
TRIM5	0.734765	0.0902658	0.139	0.136	1
KAT2B	0.734915	0.0210317	0.342	0.354	1
SOCS7	0.735216	-0.038758	0.123	0.129	1
PFDN4	0.735238	0.00710875	0.347	0.359	1
KIAA0556	0.736221	0.0882554	0.261	0.274	1
WBP2	0.736274	0.0561059	0.464	0.454	1
MIEN1	0.736389	0.0319048	0.552	0.569	1
NUDT16	0.736479	0.0304156	0.642	0.648	1
ZCCHC8	0.736503	0.013607	0.315	0.333	1
MARK4	0.736629	-0.0593469	0.233	0.245	1
PPP1R7	0.736666	0.0275451	0.527	0.522	1
CCT6A	0.736854	-0.0379575	0.555	0.556	1
MRFAP1	0.737304	0.0681089	0.584	0.596	1
SLC4A8	0.73738	-0.0118189	0.278	0.291	1
THOC6	0.737747	0.163229	0.191	0.193	1
PRORP	0.738029	0.148588	0.233	0.234	1
MAP7D1	0.738683	0.0995835	0.452	0.459	1
SMIM14	0.738802	0.113681	0.443	0.454	1
RRP1B	0.739443	0.0980626	0.195	0.194	1
TUSC2	0.739548	0.056879	0.248	0.245	1
NDUFS3	0.739554	0.0210072	0.468	0.495	1
TMEM50B	0.739959	0.0852144	0.273	0.272	1
UBXN1	0.740578	-0.0150891	0.869	0.876	1
ZFHX3	0.741669	0.0578605	0.623	0.646	1
ETFDH	0.742499	0.110673	0.176	0.172	1
RTL8A	0.74271	0.0227376	0.142	0.136	1
TBPL1	0.743413	0.113404	0.206	0.204	1
TMEM63C	0.7435	-0.00485809	0.185	0.178	1
MTIF2	0.743813	-0.0730684	0.198	0.204	1
GEMIN6	0.743876	0.0546895	0.177	0.174	1
ILKAP	0.744464	0.0471396	0.42	0.422	1
FBXW5	0.744554	0.00542192	0.452	0.461	1
CYB561A3	0.744858	0.112778	0.206	0.204	1
UACA	0.745136	0.125162	0.101	0.107	1
DARS	0.745253	-0.0207903	0.289	0.3	1
PRPF18	0.74556	0.105646	0.304	0.303	1
LRIF1	0.7459	0.255429	0.148	0.146	1
RAVER1	0.745966	0.0167897	0.136	0.143	1
PIGL	0.746351	-0.156512	0.156	0.15	1
SERINC5	0.746613	0.0593458	0.253	0.265	1
ABHD16A	0.746714	0.0032716	0.249	0.257	1
EIF6	0.747205	-0.0195031	0.582	0.596	1
SARNP	0.747377	0.064556	0.586	0.607	1
GPR108	0.747459	0.0460789	0.329	0.326	1
TUBA1C	0.748149	-0.0372731	0.402	0.396	1
PHC2	0.748199	-0.00641383	0.558	0.542	1
GDI1	0.748324	0.178311	0.188	0.187	1
QTRT2	0.748736	0.0240904	0.199	0.195	1
TIPRL	0.749113	-0.0193434	0.384	0.397	1
SEC16A	0.749248	0.0857726	0.266	0.278	1
SPHK2	0.749275	-0.0436978	0.104	0.101	1
CRTC1	0.749523	-0.0131885	0.221	0.218	1
GPN2	0.749854	-0.100428	0.147	0.153	1
YIPF1	0.750009	-0.0502667	0.178	0.182	1
TK2	0.750247	0.0365138	0.217	0.212	1
KRBOX4	0.750356	-0.0528922	0.098	0.102	1
KANSL3	0.750969	0.00155995	0.211	0.216	1
GTF3C6	0.750995	0.030586	0.559	0.575	1
TMEM154	0.751373	0.0719948	0.584	0.601	1
CEP250	0.751903	0.109811	0.121	0.117	1
SNRPC	0.751953	0.0266494	0.621	0.636	1
DPY30	0.751957	-0.0244732	0.394	0.414	1
CYP2R1	0.752004	0.0357902	0.139	0.136	1
PEX13	0.752641	-0.0331834	0.129	0.135	1
ECD	0.753781	-0.0119622	0.301	0.296	1
C14orf119	0.753857	0.11015	0.268	0.267	1
FOXK2	0.754359	-0.00980384	0.446	0.451	1
UBA2	0.755264	0.0127055	0.432	0.438	1
CIAO1	0.755461	-0.0215366	0.376	0.387	1
PDE6D	0.755617	-0.0241784	0.194	0.199	1
COX16	0.756193	-0.0124284	0.542	0.562	1
MACO1	0.756208	-0.00682354	0.418	0.428	1
IL10RA	0.756347	0.0450801	0.703	0.712	1
HMOX2	0.756496	-0.00995564	0.313	0.323	1
ZNRD2	0.757656	-0.0173131	0.195	0.192	1
NFKBIB	0.757684	-0.000428951	0.269	0.279	1
UTP14A	0.757811	0.0759264	0.151	0.149	1
TAF7	0.757831	0.115454	0.398	0.411	1
POLR2F	0.758659	0.0203107	0.483	0.501	1
CXXC1	0.758725	0.0996361	0.136	0.132	1
PFKFB4	0.758967	0.0650036	0.373	0.37	1
TBC1D2	0.75944	0.0730001	0.256	0.266	1
ODF2L	0.760065	-0.0156618	0.244	0.25	1
ALKBH3	0.760349	0.081743	0.158	0.155	1
NCAPD3	0.760463	-0.0104064	0.132	0.138	1
PWWP2A	0.761207	0.0373968	0.231	0.24	1
NAA10	0.761216	0.0281657	0.426	0.426	1
L3MBTL2	0.761229	-0.00383599	0.129	0.126	1
DENR	0.761339	0.0378316	0.431	0.42	1
LINC01003	0.761493	0.116539	0.179	0.177	1
PDE3B	0.761693	0.0629794	0.423	0.439	1
C4orf3	0.762301	0.0169688	0.848	0.853	1
REXO1	0.762401	0.0846907	0.156	0.15	1
SRGAP2	0.762534	0.0417116	0.727	0.738	1
ATG4B	0.762689	0.0401949	0.319	0.319	1
TRMT61B	0.762959	-0.042287	0.107	0.103	1
RFFL	0.763209	0.0675801	0.208	0.204	1
CASC3	0.763314	-0.0704736	0.261	0.268	1
HNRNPAB	0.763507	-0.0520199	0.518	0.517	1
SNX30	0.764482	0.00751211	0.425	0.441	1
DDX19B	0.764493	0.0644575	0.222	0.217	1
TEN1	0.764584	0.0846664	0.198	0.209	1
PHF6	0.764811	0.124575	0.216	0.216	1
TAF8	0.765201	0.0889058	0.217	0.215	1
POLR1A	0.765497	0.122803	0.131	0.129	1
IER3IP1	0.766149	0.0593954	0.389	0.39	1
HDAC6	0.766371	0.0789112	0.146	0.141	1
MAP3K14	0.766444	0.0586476	0.282	0.284	1
TOX4	0.766759	0.00980702	0.384	0.397	1
TRANK1	0.766901	0.0813606	0.33	0.329	1
ZNF195	0.766967	-0.00674372	0.124	0.13	1
AC068724.3	0.767375	-0.0838108	0.139	0.144	1
MCUB	0.767732	0.0252891	0.559	0.561	1
PRR34-AS1	0.767752	0.0336699	0.171	0.178	1
SLC35E1	0.768477	0.0718541	0.206	0.217	1
ZNF431	0.768529	0.0639068	0.231	0.242	1
NPRL3	0.76893	-0.00843795	0.14	0.144	1
TTC5	0.76896	-0.0984782	0.119	0.123	1
COPS5	0.768963	-0.000774502	0.418	0.438	1
FH	0.768979	0.0559595	0.247	0.246	1
NFAT5	0.769023	0.0304493	0.874	0.876	1
PAK1IP1	0.769041	0.0748298	0.153	0.163	1
CXorf38	0.769517	0.0287643	0.334	0.331	1
C1orf174	0.769643	0.0567121	0.204	0.201	1
CYHR1	0.769852	-0.0796253	0.238	0.246	1
DERA	0.769935	0.0214406	0.394	0.413	1
MTDH	0.770187	-0.0125534	0.901	0.9	1
BTF3L4	0.770239	0.0547095	0.522	0.532	1
DLAT	0.770864	0.00824884	0.11	0.114	1
MTRNR2L8	0.771025	0.095917	0.553	0.557	1
TAF6	0.77185	0.0559949	0.128	0.133	1
KDM7A	0.772106	0.0809644	0.431	0.447	1
TIMP2	0.772365	-0.0167042	0.796	0.808	1
PPP1R8	0.772499	0.140602	0.145	0.142	1
TIMM10	0.772585	0.0444585	0.422	0.431	1
DUSP22	0.772634	0.0365844	0.391	0.39	1
NIF3L1	0.772809	0.0911509	0.132	0.137	1
POLD2	0.772876	0.103667	0.166	0.165	1
LRPAP1	0.772906	-0.00509665	0.704	0.72	1
MRPL47	0.773004	0.00457195	0.413	0.434	1
CDC37	0.773098	-0.0115198	0.609	0.629	1
LRRC75A	0.773258	0.204847	0.119	0.127	1
WRAP73	0.773528	0.00649929	0.155	0.161	1
PARP6	0.773701	0.00328038	0.158	0.165	1
SGF29	0.773858	-0.00174386	0.17	0.176	1
TFDP1	0.773863	0.114162	0.229	0.229	1
UQCC3	0.773929	0.133222	0.202	0.201	1
USP39	0.774372	-0.0529451	0.208	0.216	1
MICAL2	0.774376	0.102947	0.188	0.186	1
HEATR5B	0.774803	0.107735	0.213	0.21	1
SRM	0.775521	0.0417324	0.314	0.323	1
TRNP1	0.775748	-0.0166885	0.149	0.144	1
IKBKB	0.775903	0.0307916	0.351	0.351	1
RAB21	0.775935	-0.00413423	0.474	0.496	1
FNIP2	0.775963	0.107819	0.612	0.617	1
ABCE1	0.776084	-0.00371109	0.216	0.221	1
PAXX	0.776226	0.0384592	0.376	0.397	1
GLCE	0.77861	0.173991	0.196	0.197	1
NCBP3	0.778762	0.0722838	0.26	0.262	1
DMAC2L	0.779222	0.00994631	0.252	0.25	1
ANTKMT	0.779438	0.0579429	0.462	0.47	1
FPR1	0.7799	0.00934172	0.501	0.501	1
ST13	0.780047	-0.0161234	0.626	0.64	1
PRMT1	0.780619	0.0790097	0.332	0.34	1
TGS1	0.780788	-0.0201497	0.29	0.295	1
PAGR1	0.780806	0.00641891	0.367	0.368	1
SAMD9L	0.780915	0.104937	0.277	0.294	1
RNF126	0.780926	0.0561112	0.386	0.387	1
WDR59	0.781135	0.0519624	0.209	0.209	1
DPF2	0.781137	-0.00498347	0.237	0.234	1
ENTR1	0.781276	0.131642	0.139	0.137	1
SNRPN	0.781431	-0.0420361	0.151	0.147	1
CIAO2A	0.78151	-0.0378745	0.342	0.346	1
TOR1B	0.781512	0.0257703	0.173	0.167	1
ZBED1	0.781586	0.11477	0.119	0.118	1
CDK2AP2	0.781621	0.0108059	0.501	0.496	1
PSMB5	0.781847	0.0480152	0.305	0.318	1
RANBP10	0.782941	0.159952	0.258	0.26	1
SIGIRR	0.783031	-0.0418596	0.443	0.456	1
LPCAT3	0.783284	-0.00569542	0.437	0.449	1
CISD3	0.78339	-0.00563128	0.382	0.373	1
CEP120	0.784005	0.153143	0.168	0.165	1
RIPK1	0.78429	-0.00873796	0.481	0.481	1
CDK5RAP3	0.784515	0.0919801	0.307	0.308	1
KLHL8	0.784549	0.150007	0.319	0.324	1
CD300A	0.785072	0.0109723	0.729	0.738	1
HERC5	0.78549	0.155194	0.125	0.123	1
POLG	0.785561	-0.0991765	0.229	0.233	1
GLB1	0.785759	0.0492151	0.453	0.478	1
ORAI1	0.78581	0.0386456	0.364	0.382	1
TEFM	0.786054	0.10473	0.148	0.155	1
EMC4	0.786119	-0.0332568	0.323	0.33	1
DNMT3A	0.786199	0.0416712	0.232	0.24	1
RSAD1	0.786643	0.0617381	0.133	0.13	1
SCYL3	0.786721	0.154738	0.114	0.11	1
MRPS11	0.787811	-0.0886441	0.269	0.272	1
CDIPT	0.787858	-0.00549165	0.285	0.296	1
ATXN7	0.78791	0.119833	0.421	0.417	1
CDK4	0.788168	-0.056698	0.129	0.133	1
CCDC47	0.788196	0.114379	0.335	0.358	1
PIK3R1	0.788257	0.0645832	0.551	0.553	1
PATL1	0.78833	0.119771	0.258	0.26	1
LSM10	0.788563	-0.00920115	0.684	0.684	1
SERGEF	0.788582	0.0587363	0.318	0.32	1
FNBP4	0.788594	-0.0254439	0.632	0.63	1
DNAJA2	0.788808	0.0217323	0.396	0.411	1
SLC7A7	0.788894	0.0392983	0.901	0.915	1
SLC10A7	0.789004	0.04351	0.309	0.308	1
NPHP4	0.789089	0.062399	0.1	0.104	1
STARD7	0.789447	0.0827453	0.376	0.383	1
SP1	0.789462	0.139786	0.339	0.343	1
ERGIC2	0.789866	0.08685	0.276	0.275	1
TRIAP1	0.789977	0.0394122	0.196	0.205	1
MRPL54	0.790113	-0.0274502	0.652	0.684	1
EPHA1-AS1	0.790326	0.204655	0.148	0.146	1
SP2	0.791459	-0.064077	0.112	0.115	1
MRPL38	0.791591	0.104038	0.275	0.278	1
AC011899.2	0.792206	0.0169062	0.116	0.121	1
MTMR12	0.792659	0.0103782	0.337	0.335	1
PPARD	0.792719	0.0752859	0.183	0.181	1
HDGFL2	0.79306	0.144129	0.134	0.132	1
TMEM230	0.79314	-0.0294706	0.606	0.626	1
BCL2L11	0.793223	0.121971	0.413	0.424	1
RPP25L	0.793368	-0.0360478	0.246	0.254	1
ZBTB37	0.793368	0.0400515	0.114	0.119	1
VEZF1	0.793372	0.104173	0.292	0.297	1
MBTPS1	0.79346	0.0579156	0.285	0.3	1
MZT1	0.793564	0.0860075	0.293	0.299	1
CEP164	0.794382	0.0132111	0.252	0.248	1
TRIM34	0.794834	0.0717816	0.139	0.137	1
SRP68	0.795113	0.0726368	0.191	0.191	1
NCLN	0.795452	-0.101946	0.165	0.17	1
FKBP15	0.796295	0.0714459	0.589	0.619	1
SLC12A9	0.796531	0.0762697	0.346	0.347	1
RWDD4	0.796602	0.0312381	0.274	0.269	1
TEX2	0.797381	-0.038169	0.131	0.127	1
RAB4A	0.797544	0.0306067	0.346	0.346	1
SIRT5	0.797793	0.108061	0.124	0.13	1
EMC6	0.797813	0.0272928	0.461	0.47	1
LINC02085	0.798158	0.076226	0.224	0.233	1
CAAP1	0.798159	0.0586987	0.241	0.24	1
LINC00667	0.799372	-0.0220708	0.184	0.191	1
PLCXD1	0.801034	0.0204615	0.19	0.195	1
PDP1	0.801362	0.0136285	0.272	0.268	1
TNPO1	0.802582	0.0252827	0.5	0.495	1
HAUS6	0.802848	0.0505836	0.133	0.131	1
HMG20A	0.80295	0.0875116	0.156	0.161	1
NCBP2	0.803167	-0.10039	0.318	0.318	1
DCP1A	0.803709	0.0258208	0.421	0.43	1
MRPS9	0.80371	0.109602	0.191	0.189	1
HYAL2	0.803741	0.0561043	0.112	0.109	1
GASK1B	0.803865	0.0436071	0.216	0.223	1
DENND6B	0.804484	0.0728082	0.207	0.205	1
SLF1	0.804531	-0.00248315	0.146	0.15	1
TRIM21	0.804735	0.100059	0.131	0.129	1
ZNF410	0.805212	0.0382325	0.331	0.34	1
WBP1	0.805213	0.0764687	0.185	0.193	1
TRMT13	0.805226	0.10142	0.13	0.126	1
SDF2	0.8055	-0.0172261	0.353	0.359	1
TJAP1	0.805617	-0.037786	0.108	0.11	1
LINC00476	0.805944	-0.0315758	0.096	0.1	1
SDCBP	0.806382	0.00788762	0.864	0.876	1
GORASP2	0.806476	0.0943338	0.246	0.245	1
POLR2H	0.806937	0.134305	0.19	0.191	1
CGRRF1	0.807501	0.0550803	0.131	0.127	1
RGS3	0.808086	-0.0197048	0.113	0.109	1
DDX19A	0.80819	0.065944	0.172	0.169	1
SEPHS1	0.808578	-0.0310534	0.155	0.159	1
ZNF516	0.808599	0.00310437	0.497	0.518	1
HERC2	0.808626	0.00726786	0.247	0.258	1
AK3	0.809098	0.0262378	0.098	0.102	1
SNUPN	0.809518	0.046532	0.204	0.201	1
DDI2	0.809778	-0.0520755	0.184	0.189	1
CHMP7	0.809837	0.0342996	0.137	0.141	1
CHD4	0.810231	0.0391568	0.49	0.505	1
ANKRD49	0.810318	-0.120162	0.156	0.16	1
MTCH1	0.810835	-0.00240038	0.554	0.55	1
PPP1R12C	0.811046	0.0820941	0.296	0.3	1
MPST	0.811513	0.000847896	0.156	0.154	1
GSTZ1	0.811843	-0.0848961	0.148	0.153	1
XPR1	0.81196	0.00910627	0.749	0.763	1
CLASP2	0.812445	0.0766061	0.631	0.66	1
MGAT2	0.812499	0.0390447	0.162	0.166	1
WIPI1	0.812644	0.0289826	0.276	0.277	1
LTV1	0.813008	-0.0272835	0.183	0.187	1
C12orf10	0.813135	-0.0346008	0.332	0.346	1
ITGAV	0.813585	0.0626394	0.201	0.198	1
PSMA5	0.813604	0.00426623	0.636	0.66	1
HRAS	0.813855	0.056929	0.224	0.237	1
LEPROT	0.813955	-0.00172092	0.534	0.553	1
SNAP47	0.814193	0.159232	0.109	0.108	1
HAVCR2	0.814218	-0.0225667	0.321	0.326	1
SCAND1	0.814441	0.0307368	0.71	0.72	1
MAP3K4	0.814991	0.0259217	0.338	0.352	1
TCHP	0.8152	0.100093	0.266	0.271	1
SMARCC2	0.815256	0.0948389	0.293	0.303	1
TMEM14B	0.815421	0.0420367	0.627	0.642	1
DCTN5	0.815455	0.0740564	0.197	0.198	1
MLXIP	0.816601	-0.0204808	0.335	0.335	1
ELOB	0.816696	0.0382045	0.981	0.984	1
TRIM56	0.816855	-0.00163739	0.289	0.297	1
SERBP1	0.816971	0.0075823	0.77	0.773	1
LIN52	0.817078	0.0100361	0.193	0.191	1
PAF1	0.81721	0.061024	0.151	0.157	1
NOLC1	0.817624	0.0622851	0.205	0.203	1
GBP4	0.817626	0.0776527	0.25	0.256	1
RBM10	0.817841	0.0782768	0.258	0.257	1
MAP1S	0.818351	-0.00157002	0.152	0.15	1
TMEM104	0.818396	-0.0569379	0.161	0.165	1
FUBP1	0.819079	0.00260085	0.594	0.598	1
YEATS4	0.819336	-0.0225926	0.108	0.104	1
PAM	0.819344	-0.0422094	0.116	0.12	1
IRF3	0.819364	-0.0596775	0.386	0.391	1
CDC5L	0.819609	0.0651697	0.474	0.485	1
LKAAEAR1	0.819753	-0.0935857	0.125	0.129	1
ZDHHC24	0.819876	0.0652363	0.248	0.255	1
GABPB2	0.820345	0.054299	0.235	0.235	1
TMEM140	0.820414	-0.0637564	0.156	0.154	1
DENND3	0.821001	0.027665	0.616	0.619	1
ZNF687	0.821633	0.0753179	0.116	0.121	1
WARS2	0.822682	0.0655222	0.142	0.14	1
MALSU1	0.823001	0.0884535	0.257	0.261	1
RAP2B	0.823189	-0.00736865	0.536	0.528	1
SMYD4	0.82343	0.134085	0.138	0.144	1
TMEM267	0.823541	0.079664	0.182	0.18	1
SECTM1	0.823775	0.0249555	0.636	0.641	1
RBBP5	0.823864	0.100463	0.189	0.187	1
WDR45	0.824194	0.00468742	0.298	0.311	1
ATG14	0.824283	0.0172946	0.218	0.226	1
RAC1	0.824287	0.0328984	0.951	0.962	1
WRN	0.824711	0.0519088	0.152	0.149	1
LINC00894	0.824754	-0.0333231	0.201	0.205	1
SLC22A15	0.824757	-0.00111986	0.278	0.275	1
AP2S1	0.824765	-0.00771907	0.918	0.905	1
SNHG17	0.824852	-0.0219132	0.138	0.141	1
TMEM250	0.825202	0.0683217	0.234	0.243	1
TPP2	0.82522	0.0373636	0.484	0.478	1
RBMS1	0.82536	0.0022429	0.689	0.692	1
CDC42SE1	0.82658	-0.00534299	0.672	0.664	1
CD101	0.827064	0.0853452	0.191	0.189	1
AK6	0.827595	0.0289468	0.164	0.17	1
GRAMD1B	0.827816	0.0381269	0.185	0.189	1
PEMT	0.827915	0.178863	0.125	0.125	1
WDR47	0.828429	0.0240984	0.246	0.251	1
DTX3L	0.828819	-0.0256204	0.306	0.308	1
ZNF146	0.828841	0.0299483	0.191	0.198	1
CLCN6	0.828849	0.0856065	0.196	0.192	1
TRIM66	0.829426	-0.0731877	0.154	0.149	1
TRIP11	0.829679	0.0445151	0.331	0.331	1
CLMN	0.830038	0.135911	0.199	0.198	1
ARID3B	0.830411	0.106467	0.237	0.24	1
PTGIR	0.830613	-0.00885741	0.183	0.191	1
KAT8	0.830816	-0.0244672	0.245	0.252	1
ARL8A	0.831594	0.0440321	0.412	0.416	1
GOT1	0.832006	0.0333341	0.112	0.115	1
C4orf48	0.832158	0.0189293	0.783	0.782	1
EIF4E	0.832166	0.0478186	0.409	0.416	1
YARS2	0.832677	0.0129616	0.132	0.137	1
NDUFB9	0.832959	0.0397108	0.675	0.694	1
MRPS18C	0.833019	-0.0290785	0.438	0.454	1
TRNT1	0.833083	0.0275624	0.201	0.198	1
SNHG5	0.833228	0.015551	0.611	0.623	1
ZNF862	0.833513	-0.0206783	0.127	0.123	1
AGTRAP	0.833774	-0.0180761	0.734	0.742	1
CARHSP1	0.833935	0.0987021	0.329	0.339	1
KIF1B	0.833978	-0.0102039	0.702	0.717	1
KLHL18	0.834049	-0.0853313	0.561	0.569	1
LRRC57	0.834523	-0.119405	0.189	0.193	1
SATB1	0.834661	-0.0612674	0.111	0.107	1
PPP3CB-AS1	0.83486	-0.00843174	0.106	0.103	1
SNHG30	0.835023	-0.0728985	0.128	0.13	1
ARHGAP21	0.835127	0.0229771	0.388	0.388	1
GALE	0.835643	0.0852507	0.109	0.113	1
CLIC4	0.835964	-0.0888243	0.36	0.362	1
EIF2B3	0.836214	0.119232	0.295	0.29	1
PI4K2A	0.836417	-0.0511099	0.307	0.314	1
ZC3H8	0.836685	-0.0584283	0.128	0.132	1
FAM78A	0.836702	0.0832836	0.288	0.303	1
SLC50A1	0.836877	-0.0354645	0.214	0.222	1
TXNDC17	0.837024	0.00399686	0.652	0.67	1
COPZ1	0.837344	-0.0154224	0.474	0.473	1
SLU7	0.838801	-0.00737086	0.461	0.468	1
RBBP7	0.83884	0.0517351	0.404	0.391	1
ZDHHC6	0.839119	0.105053	0.181	0.18	1
C11orf71	0.839211	-0.0396992	0.096	0.1	1
HEATR3	0.839373	-0.0331515	0.351	0.358	1
MRPL3	0.83956	-0.00273362	0.319	0.33	1
KRCC1	0.839628	0.056011	0.252	0.261	1
FLVCR1	0.839777	0.0514849	0.122	0.12	1
FHOD1	0.840174	0.123606	0.125	0.124	1
FPGS	0.840242	0.0626115	0.219	0.218	1
MRPS34	0.840257	0.00799249	0.549	0.542	1
TAP2	0.840272	-0.052396	0.256	0.262	1
MYDGF	0.84067	-0.0140958	0.669	0.667	1
RNFT1	0.840807	0.00470624	0.263	0.272	1
ZNF433-AS1	0.841164	-0.0382474	0.406	0.41	1
TAPBPL	0.841656	0.049128	0.164	0.164	1
ZYX	0.841915	0.016054	0.728	0.745	1
ZC3H15	0.843164	-0.0125545	0.647	0.653	1
CEP85L	0.843741	0.0668598	0.7	0.72	1
KIF13B	0.843785	0.0465342	0.579	0.596	1
RNF14	0.844308	0.0507608	0.167	0.165	1
TAFA2	0.844648	0.545485	0.156	0.165	1
VPS26C	0.8447	0.0901361	0.354	0.353	1
UBE2D4	0.844775	0.076317	0.139	0.143	1
DGKZ	0.845188	0.0893211	0.319	0.324	1
DPM1	0.845541	0.0719582	0.344	0.342	1
AASDHPPT	0.845549	0.0076398	0.243	0.248	1
C9orf85	0.845834	0.081503	0.206	0.212	1
ALDH1A2	0.845855	0.384576	0.111	0.117	1
AFF3	0.845875	-0.0660828	0.123	0.125	1
ILK	0.845936	0.0466109	0.468	0.49	1
SEPHS2	0.846022	0.0603037	0.244	0.249	1
CHPF2	0.846329	0.0235588	0.118	0.123	1
DDX24	0.846564	-0.024967	0.596	0.602	1
TSNARE1	0.847157	0.143651	0.164	0.164	1
CDK10	0.84783	-0.00296564	0.128	0.132	1
NDUFV2-AS1	0.848313	0.0588817	0.102	0.101	1
PKD1	0.848372	0.0633005	0.11	0.108	1
YTHDF1	0.848742	0.107553	0.176	0.175	1
SPEN	0.84902	0.0482436	0.597	0.623	1
CTIF	0.849108	0.0837999	0.15	0.148	1
PLA2G15	0.849465	0.182421	0.141	0.142	1
TXLNA	0.84954	0.021094	0.187	0.183	1
LARP1	0.849882	0.0646945	0.529	0.536	1
LZIC	0.850435	0.0979042	0.317	0.322	1
NME2	0.850738	0.00935719	0.972	0.976	1
GMEB2	0.851062	0.114899	0.157	0.158	1
DCTN6	0.851447	-0.0105592	0.237	0.244	1
SNX8	0.85198	0.00287175	0.198	0.203	1
RCN2	0.85206	-0.0138314	0.202	0.205	1
SLC8A1-AS1	0.852076	0.10521	0.23	0.228	1
MEF2C-AS1	0.852826	0.130921	0.099	0.103	1
NDUFAF5	0.852926	0.0453191	0.123	0.126	1
BPGM	0.852958	0.0539517	0.114	0.113	1
GANAB	0.85298	0.0926747	0.28	0.283	1
MMGT1	0.853135	0.114038	0.189	0.195	1
PHAX	0.853373	-0.0124311	0.212	0.212	1
NDFIP1	0.853753	-0.0075911	0.779	0.785	1
FLVCR2	0.854485	0.0442716	0.362	0.359	1
NTPCR	0.854589	0.0133878	0.13	0.127	1
CATSPERG	0.854734	0.103337	0.128	0.127	1
FAM120AOS	0.854766	-0.0277205	0.25	0.256	1
SELPLG	0.855971	-0.0222247	0.774	0.767	1
CINP	0.855999	0.00898008	0.243	0.24	1
GALK2	0.856397	0.0665864	0.291	0.292	1
DLGAP4	0.856414	-0.0265361	0.298	0.307	1
TTC9C	0.856635	0.050651	0.168	0.175	1
ACBD6	0.857628	0.0495884	0.523	0.538	1
ASCC2	0.857693	-0.0592086	0.328	0.334	1
PEF1	0.858278	-0.0177316	0.276	0.28	1
AEBP2	0.858539	-0.0389623	0.355	0.364	1
AATF	0.858564	-0.0216633	0.564	0.556	1
USP28	0.858637	0.0468593	0.098	0.102	1
PDCD2	0.858736	0.0519358	0.384	0.403	1
NPIPB4	0.85884	0.097969	0.1	0.097	1
YIPF3	0.858888	0.0151889	0.406	0.403	1
AL590764.1	0.859318	0.00376131	0.101	0.1	1
AKIRIN1	0.859582	0.111611	0.396	0.411	1
LAPTM4A	0.859694	-0.00805567	0.745	0.769	1
ARHGAP35	0.859845	0.0525012	0.257	0.257	1
PBX2	0.860016	0.0326505	0.298	0.305	1
ZFPM1	0.860083	-0.0772333	0.252	0.252	1
ORAI2	0.860157	0.154944	0.151	0.157	1
GYPC	0.86091	-0.0275436	0.246	0.252	1
ARL17A	0.860945	0.0438666	0.105	0.109	1
RMDN3	0.861269	-0.00289126	0.142	0.147	1
AL157871.4	0.861654	-0.0170471	0.222	0.217	1
FBXL12	0.861845	0.0610349	0.157	0.155	1
MRTO4	0.86222	-0.0287056	0.136	0.14	1
CARM1	0.862717	0.00077164	0.121	0.125	1
CLN6	0.863016	0.147754	0.158	0.158	1
GSTK1	0.863096	-0.0040036	0.794	0.807	1
AL121933.2	0.863423	-0.0876709	0.185	0.186	1
BCL7B	0.863491	0.0536914	0.336	0.339	1
CPSF3	0.863503	0.00798653	0.209	0.216	1
ENDOV	0.863649	0.084262	0.11	0.113	1
RGS14	0.863837	0.044057	0.252	0.252	1
TMEM106A	0.864141	0.163577	0.101	0.106	1
DUSP5	0.864175	-0.00288956	0.386	0.388	1
ZNHIT3	0.864366	-0.0632942	0.36	0.359	1
DGAT1	0.864491	0.0537089	0.266	0.279	1
TMEM199	0.86478	-0.0315702	0.199	0.201	1
ARF3	0.865343	0.0591414	0.345	0.347	1
CYC1	0.865584	0.0432462	0.534	0.546	1
ZDHHC3	0.865801	-0.0174406	0.341	0.346	1
ZNF251	0.865894	0.205448	0.114	0.118	1
EIF2B4	0.865945	0.00602663	0.114	0.117	1
UQCRC2	0.866252	-0.0220126	0.632	0.647	1
BET1	0.866409	0.0946976	0.146	0.146	1
GNL2	0.866964	-0.0158667	0.25	0.255	1
LEMD2	0.867226	0.0607805	0.169	0.169	1
ANGEL1	0.867306	0.0199181	0.111	0.114	1
PPM1G	0.867757	0.0174552	0.619	0.631	1
CFAP410	0.868039	-0.0195116	0.109	0.112	1
NOP56	0.868322	-0.00808764	0.336	0.345	1
TENT5A	0.868739	0.057527	0.519	0.532	1
GRAMD4	0.868796	0.0876631	0.117	0.12	1
CASP8AP2	0.869454	-0.0520411	0.192	0.194	1
KCTD13	0.869602	0.138649	0.149	0.149	1
ASNSD1	0.869889	0.242547	0.101	0.102	1
IRAK4	0.869961	-0.00734977	0.312	0.323	1
MAF1	0.87005	0.00430294	0.484	0.482	1
ALPK1	0.870059	0.082069	0.359	0.377	1
NDUFS6	0.870909	-0.0241552	0.836	0.846	1
UBE2E1	0.871012	-0.0197607	0.677	0.684	1
MIIP	0.871932	0.0196261	0.368	0.379	1
ATF1	0.872081	0.0958187	0.289	0.291	1
AAMDC	0.87212	0.0883756	0.126	0.124	1
RTP4	0.872294	0.0407791	0.109	0.113	1
DYRK1B	0.872317	0.0159901	0.11	0.108	1
TRMT6	0.872344	0.144391	0.141	0.141	1
MINK1	0.872663	0.0311482	0.232	0.233	1
TTN-AS1	0.873123	0.139378	0.121	0.121	1
PDHA1	0.873519	0.0428161	0.304	0.306	1
C11orf68	0.873685	0.0128177	0.153	0.158	1
TRPT1	0.873718	-0.0671763	0.131	0.132	1
PMPCB	0.873811	0.0648346	0.331	0.34	1
FLAD1	0.874668	0.0942329	0.132	0.131	1
PTRHD1	0.87479	-0.0873839	0.347	0.354	1
AP5Z1	0.874916	0.0713684	0.243	0.252	1
EEF1AKMT2	0.87519	-0.0465025	0.208	0.212	1
PHTF1	0.875281	0.0401171	0.186	0.186	1
TMEM70	0.875535	-0.00709324	0.188	0.186	1
ZNF37A	0.875949	0.173407	0.163	0.171	1
TNFSF10	0.876133	0.0645972	0.736	0.768	1
CCDC85B	0.876256	0.00168521	0.647	0.655	1
MDM4	0.876574	0.00539239	0.534	0.536	1
ERP44	0.877476	0.0244396	0.752	0.749	1
CCND3	0.877577	0.00139821	0.831	0.824	1
MPC2	0.878116	0.0169292	0.384	0.388	1
SUGP1	0.878179	0.015409	0.194	0.192	1
UNK	0.878214	-0.056892	0.143	0.146	1
ST6GALNAC3	0.8783	0.00347404	0.404	0.41	1
COQ5	0.878341	0.0262721	0.134	0.138	1
POLDIP3	0.878633	-0.0425608	0.258	0.263	1
MRPL48	0.878768	-0.0237275	0.236	0.233	1
AC087500.1	0.878907	0.023424	0.184	0.184	1
TSR1	0.878945	0.0158242	0.101	0.1	1
CCDC84	0.881095	0.055727	0.221	0.221	1
CNIH1	0.881229	0.0468049	0.337	0.348	1
SMS	0.881248	-0.0129034	0.539	0.557	1
MRPL22	0.881475	-0.0075205	0.322	0.329	1
MED25	0.882122	0.0400204	0.161	0.164	1
ACYP2	0.882391	0.0498911	0.391	0.398	1
OSGIN2	0.882815	-0.017612	0.178	0.176	1
CCDC93	0.882861	-0.00859008	0.379	0.386	1
SPSB3	0.883315	0.0932307	0.321	0.34	1
APH1A	0.883502	0.0699445	0.4	0.407	1
RPP21	0.883887	-0.0478655	0.349	0.35	1
ABCF2	0.884085	0.0498253	0.111	0.109	1
SLFN5	0.884554	-0.0439538	0.387	0.4	1
ZNHIT6	0.88488	0.0111281	0.159	0.163	1
PLEKHA1	0.885308	0.147329	0.114	0.113	1
GUCD1	0.885471	0.00767719	0.191	0.194	1
POR	0.885739	0.0138572	0.299	0.307	1
PSMD6	0.885996	0.0579712	0.335	0.351	1
XAF1	0.886221	-0.0142258	0.368	0.373	1
GLRX5	0.886989	0.0750701	0.369	0.38	1
AFG1L	0.887417	0.136871	0.135	0.138	1
CALHM2	0.887455	0.0479256	0.387	0.392	1
AL139246.5	0.887537	0.0120592	0.428	0.432	1
HDAC7	0.887591	0.0185649	0.194	0.199	1
SELENOF	0.887796	-0.0148906	0.7	0.703	1
AHCY	0.887807	-0.0448542	0.204	0.2	1
PLEKHA3	0.88785	0.00511216	0.265	0.269	1
BECN1	0.887869	0.0200927	0.352	0.356	1
ASPHD2	0.887955	0.0914607	0.121	0.121	1
TFAM	0.888198	-0.0399457	0.259	0.269	1
AC011603.2	0.888218	0.0311458	0.212	0.209	1
UTP4	0.88822	0.0444772	0.107	0.11	1
LRRC59	0.888403	0.0159272	0.288	0.282	1
SARS	0.888435	0.118425	0.443	0.453	1
TMEM126A	0.888636	0.0437665	0.262	0.262	1
RAI1	0.889912	0.0948543	0.242	0.244	1
DCAF12	0.88999	0.0558237	0.23	0.237	1
ZNF143	0.890037	0.102564	0.343	0.343	1
ARHGEF2	0.890286	0.031149	0.437	0.449	1
FXYD5	0.890453	-0.0203556	0.901	0.898	1
ASPH	0.890609	0.0993063	0.169	0.169	1
GPS1	0.890806	0.0469533	0.256	0.256	1
TAF12	0.890845	0.0227822	0.399	0.41	1
TMEM80	0.891303	0.0234666	0.175	0.178	1
YTHDF2	0.891864	0.0212839	0.468	0.489	1
CYSLTR1	0.891949	0.136805	0.294	0.301	1
TXN2	0.892638	-0.0162107	0.529	0.539	1
ERVK3-1	0.892737	0.0824557	0.248	0.256	1
ELP6	0.89284	-0.0375209	0.142	0.144	1
PIGG	0.892849	0.0274786	0.134	0.137	1
MANEA	0.893476	0.124056	0.108	0.108	1
TMEM184C	0.893734	-0.108558	0.144	0.147	1
MLF2	0.894124	0.0201966	0.377	0.388	1
UBE2O	0.894131	0.0915488	0.178	0.184	1
POLE3	0.894164	-0.00234316	0.254	0.251	1
ZNF467	0.894217	0.0762475	0.213	0.212	1
TMEM38B	0.894365	0.0409159	0.169	0.167	1
MRPL9	0.894871	0.0776691	0.175	0.175	1
SLC35A4	0.895176	0.0611356	0.169	0.169	1
ATPAF1	0.895486	-0.0298606	0.147	0.144	1
GCDH	0.895917	-0.0175964	0.122	0.126	1
RNF214	0.895969	0.00845866	0.152	0.15	1
NCBP1	0.896306	0.0694007	0.264	0.266	1
NUP88	0.89633	-0.0257956	0.249	0.257	1
PFDN1	0.896437	0.0852077	0.475	0.488	1
XRN2	0.89663	0.00990233	0.749	0.744	1
WDR55	0.897052	-0.0888403	0.139	0.141	1
FAM199X	0.897289	0.00181974	0.214	0.21	1
CHMP3	0.897297	-0.00945509	0.669	0.688	1
INSR	0.897384	0.0436843	0.592	0.615	1
SGMS1	0.897446	-0.0407615	0.569	0.566	1
SNX19	0.897575	0.0700172	0.184	0.181	1
ZDHHC4	0.89762	-0.0697301	0.165	0.166	1
ZNF480	0.897772	-0.0151018	0.186	0.189	1
ATG4D	0.897993	0.0888847	0.099	0.102	1
SIRT6	0.898155	0.0524345	0.181	0.181	1
NRBF2	0.898935	0.0284601	0.464	0.468	1
AIMP2	0.899083	0.0168725	0.271	0.269	1
SRD5A3	0.899249	0.042464	0.216	0.223	1
TECR	0.899435	0.0389679	0.352	0.358	1
PRKCA	0.899963	0.131772	0.411	0.426	1
NOTCH2NLA	0.900332	0.00077808	0.102	0.104	1
TBL3	0.900417	0.123649	0.099	0.102	1
NME7	0.900451	0.214637	0.124	0.124	1
CNOT9	0.900591	-0.0088106	0.189	0.192	1
SNRNP35	0.901157	0.0618553	0.231	0.238	1
FAM76A	0.901368	0.0683544	0.208	0.21	1
PLPBP	0.901403	0.095144	0.342	0.35	1
MRM2	0.901541	-0.0465067	0.184	0.188	1
FBL	0.901715	-0.031809	0.368	0.37	1
MTG1	0.902101	-0.0359685	0.298	0.295	1
PHF23	0.902319	0.065621	0.119	0.118	1
IFIT2	0.90262	-0.0435788	0.268	0.263	1
HSDL2	0.903163	0.0348173	0.251	0.255	1
C12orf4	0.903198	0.160533	0.138	0.138	1
FBH1	0.903575	0.0997004	0.253	0.256	1
MBOAT7	0.903655	0.10289	0.278	0.28	1
EAF1	0.903923	-0.000176002	0.161	0.164	1
DPP3	0.90399	0.094548	0.153	0.158	1
EEF1E1	0.904216	0.11241	0.245	0.246	1
FOXJ2	0.904264	0.0907039	0.109	0.112	1
CLN8	0.904319	-0.0278543	0.259	0.269	1
NFYC	0.905384	0.0058843	0.458	0.477	1
SNRPE	0.905475	0.00106495	0.588	0.601	1
TYW1B	0.905717	0.0337053	0.301	0.305	1
ALDH9A1	0.905987	0.119998	0.272	0.277	1
CETN2	0.906719	0.0983038	0.167	0.174	1
VDR	0.907253	0.0536121	0.299	0.308	1
PML	0.907407	0.0406618	0.251	0.249	1
C9orf16	0.908103	0.0257953	0.674	0.681	1
PRKAR2B	0.908421	-0.299305	0.124	0.121	1
NUDT9	0.908882	0.139641	0.129	0.13	1
ARID4B	0.909189	-0.0080222	0.869	0.888	1
SAFB	0.909262	0.0263331	0.516	0.518	1
SYT11	0.9098	0.0819778	0.108	0.11	1
ECSIT	0.910367	0.139654	0.201	0.203	1
SMARCA2	0.910484	0.0290775	0.69	0.7	1
PLRG1	0.910567	-0.00769517	0.185	0.188	1
ZNF397	0.91074	0.00886955	0.145	0.143	1
ZKSCAN1	0.911163	0.0824695	0.281	0.291	1
SLFN12	0.911418	0.0941415	0.119	0.121	1
DEDD	0.91147	0.00914652	0.134	0.137	1
MEFV	0.911549	-0.0139455	0.278	0.277	1
NPAT	0.911883	0.0326835	0.176	0.182	1
MLKL	0.911941	0.0418659	0.198	0.195	1
OTUD4	0.912668	0.0564754	0.325	0.328	1
AL360091.3	0.912674	-0.00928213	0.121	0.124	1
GLOD4	0.912895	-0.0318842	0.256	0.252	1
AC245407.2	0.912917	0.0803679	0.117	0.12	1
RNASEK	0.912991	-0.00614824	0.981	0.989	1
RNF125	0.913043	0.119003	0.224	0.229	1
AC008105.3	0.913267	0.0396933	0.394	0.396	1
DBT	0.91355	0.0195783	0.116	0.115	1
SMCO4	0.913729	-0.00925817	0.614	0.613	1
DMTF1	0.913802	0.00941527	0.376	0.381	1
AP2M1	0.913866	0.0147201	0.642	0.65	1
ARRDC1	0.913938	0.017699	0.467	0.471	1
PLEKHM1	0.914219	0.0572023	0.444	0.453	1
CLDND1	0.914632	-0.0664318	0.22	0.221	1
GOLGA2	0.914762	0.216711	0.191	0.195	1
FDX2	0.914897	0.0813498	0.113	0.115	1
GIMAP5	0.914913	-0.00820286	0.184	0.183	1
RPS27L	0.915245	-0.0198963	0.816	0.825	1
ING5	0.915391	-0.00166115	0.202	0.203	1
TUBGCP2	0.915564	0.0344032	0.465	0.472	1
DHRS1	0.915613	0.0213232	0.122	0.125	1
IDNK	0.915683	0.127151	0.148	0.152	1
SIGLEC14	0.915683	0.0704806	0.168	0.171	1
SLC7A6	0.915735	0.0258911	0.138	0.137	1
SNRPD3	0.916689	-0.0289703	0.476	0.488	1
TLK2	0.916877	0.0171438	0.44	0.444	1
OSBPL8	0.91707	-0.0139707	0.954	0.945	1
C18orf25	0.917427	-0.0202755	0.414	0.41	1
PELI2	0.917852	-0.0133401	0.671	0.689	1
TBC1D15	0.918033	0.0319125	0.368	0.385	1
DPM3	0.91829	-0.0220567	0.309	0.312	1
PLEKHO1	0.918498	0.00711538	0.784	0.816	1
TMEM170A	0.918911	0.0867389	0.256	0.258	1
SETD3	0.919214	0.0239051	0.41	0.414	1
VPS37B	0.919775	-0.0710808	0.421	0.422	1
KIAA1143	0.919981	0.052303	0.297	0.301	1
CDIP1	0.920073	0.126945	0.213	0.225	1
ATE1	0.920432	0.0859334	0.39	0.396	1
ARFGEF2	0.92098	-0.0430301	0.46	0.465	1
TBC1D14	0.921525	0.091377	0.229	0.232	1
FAM214B	0.921744	-0.0351142	0.381	0.393	1
ABCB10	0.922445	0.0525709	0.231	0.233	1
VPS28	0.922696	0.013954	0.814	0.82	1
CCDC25	0.923038	0.118301	0.188	0.192	1
PEPD	0.92332	0.0624508	0.424	0.437	1
COX19	0.924018	0.0266406	0.356	0.364	1
DERL2	0.924634	0.0278896	0.29	0.292	1
AP4S1	0.924711	0.00767125	0.164	0.163	1
METTL2B	0.925121	0.155633	0.15	0.152	1
RNF41	0.925368	-0.00569148	0.177	0.181	1
DUS1L	0.925471	0.0333054	0.235	0.235	1
MS4A14	0.925512	0.173249	0.158	0.161	1
ADH5	0.925598	0.0181934	0.256	0.257	1
DNTTIP1	0.925617	0.0503852	0.344	0.348	1
ACLY	0.925786	0.0280282	0.312	0.316	1
TMEM179B	0.925901	-0.00557858	0.546	0.557	1
BCL6	0.925943	0.0949357	0.482	0.5	1
ZER1	0.926233	-0.00129487	0.212	0.215	1
NOSIP	0.926443	-0.00993252	0.394	0.4	1
HCFC1R1	0.92669	0.0524534	0.13	0.13	1
NBN	0.926988	0.0543575	0.474	0.479	1
DHX15	0.927197	0.0799624	0.44	0.459	1
AC004241.1	0.927408	-0.15013	0.1	0.101	1
ERAP1	0.927592	0.0815107	0.212	0.216	1
CD2BP2	0.927704	-0.0204099	0.375	0.376	1
RTTN	0.927763	0.0480139	0.134	0.135	1
ADNP2	0.928904	-0.0778411	0.266	0.262	1
MICAL1	0.928994	0.0518387	0.433	0.439	1
UCHL5	0.929033	0.0907574	0.224	0.229	1
IFT74	0.929137	0.0920991	0.146	0.146	1
MIGA1	0.929253	0.0444467	0.286	0.292	1
ITPRIPL2	0.929458	0.151158	0.203	0.208	1
PIK3R4	0.929503	0.134632	0.191	0.199	1
TIRAP	0.930231	0.00417155	0.11	0.112	1
ZFP64	0.930462	-0.081998	0.117	0.117	1
DHRSX	0.930464	0.0594075	0.529	0.53	1
EZH1	0.930975	0.023281	0.242	0.243	1
SH3GLB1	0.931283	0.00316591	0.731	0.737	1
MRPL10	0.931312	0.0857748	0.194	0.197	1
DPH7	0.931393	-0.0543474	0.106	0.108	1
PSMD13	0.93184	0.0319433	0.548	0.561	1
NDUFS7	0.932005	0.00149736	0.635	0.663	1
ARHGEF10L	0.932376	0.0386334	0.214	0.221	1
AC007285.1	0.932473	0.0676168	0.129	0.13	1
MAGED2	0.932685	0.0265614	0.303	0.301	1
PHF20L1	0.932985	0.0576703	0.531	0.553	1
PSMB4	0.933178	0.0392943	0.656	0.694	1
MDH1	0.933336	-0.0162654	0.453	0.448	1
LMTK2	0.933843	0.0634632	0.192	0.197	1
UGP2	0.93421	0.0360523	0.474	0.483	1
MTHFR	0.934355	0.031898	0.246	0.255	1
TRAPPC5	0.934687	0.00522766	0.937	0.954	1
ACOX3	0.935373	0.0354338	0.1	0.1	1
ANKUB1	0.935495	-0.0172351	0.442	0.434	1
SPATA5L1	0.935691	-0.165378	0.134	0.136	1
QRSL1	0.93582	0.101404	0.142	0.143	1
TTC4	0.935853	0.0971584	0.121	0.124	1
LINC00662	0.935913	0.00114245	0.114	0.114	1
ILVBL	0.936024	-0.0135409	0.104	0.104	1
NMI	0.936072	-0.0152505	0.48	0.484	1
NDUFB6	0.936251	-0.00963197	0.458	0.453	1
FEM1B	0.936808	-0.0149223	0.195	0.199	1
KDM5C	0.936879	0.16258	0.236	0.244	1
PCSK5	0.937004	0.215808	0.166	0.167	1
COX6A1	0.937356	0.00207948	0.916	0.924	1
ABCF1	0.937766	0.00588418	0.33	0.341	1
AC024084.1	0.93838	0.0731183	0.294	0.295	1
TERF1	0.938747	-0.0251973	0.237	0.233	1
CERS4	0.938844	0.220467	0.102	0.104	1
TRAPPC4	0.939158	0.00309846	0.326	0.329	1
RCE1	0.939703	0.120836	0.116	0.118	1
LRRK1	0.940376	0.0316789	0.428	0.437	1
GANC	0.941322	0.0928758	0.252	0.258	1
FZD1	0.94139	-0.0599303	0.188	0.188	1
LILRA2	0.941749	0.0438328	0.657	0.687	1
THOC1	0.942522	0.0478954	0.274	0.28	1
LAMP1	0.942559	0.0437184	0.579	0.59	1
MAIP1	0.942825	-0.00586928	0.133	0.132	1
CBR1	0.943153	0.000737322	0.367	0.369	1
WDR18	0.943347	0.117019	0.181	0.184	1
MORF4L1	0.9437	-0.0103298	0.924	0.936	1
NDST2	0.944209	0.0280863	0.161	0.164	1
LRCH4	0.944425	0.0934949	0.39	0.409	1
COX11	0.944542	-0.0232713	0.129	0.131	1
ASRGL1	0.944599	0.00785817	0.147	0.149	1
ZBTB2	0.944602	-0.0343713	0.176	0.178	1
TMEM134	0.944692	0.00879318	0.489	0.501	1
PIK3R6	0.944964	-0.111863	0.124	0.125	1
ZBTB18	0.945027	0.0477744	0.316	0.318	1
KXD1	0.945078	0.0471187	0.321	0.33	1
CLEC7A	0.945394	0.0126908	0.899	0.917	1
CCDC50	0.945564	-0.0610046	0.121	0.12	1
EML3	0.945781	0.0431141	0.132	0.136	1
TRIM27	0.945807	0.034506	0.293	0.294	1
RBM25	0.945843	0.00226754	0.728	0.752	1
ELK4	0.946562	0.0408847	0.196	0.199	1
ERH	0.946785	-0.00716242	0.676	0.681	1
ARHGEF11	0.947196	0.0112464	0.285	0.288	1
VDAC1	0.947471	0.0129096	0.654	0.664	1
MRPL37	0.947573	-0.0137973	0.191	0.193	1
RANBP1	0.947771	0.0091102	0.497	0.505	1
ABHD10	0.947823	-0.0107877	0.174	0.176	1
STRIP1	0.94797	-0.0621855	0.144	0.143	1
NELFCD	0.948001	-0.040269	0.244	0.243	1
C18orf32	0.948112	0.0191665	0.696	0.711	1
TICAM2	0.948425	0.133244	0.189	0.192	1
ELP3	0.948552	0.00119732	0.239	0.242	1
TMED9	0.948694	0.0155014	0.498	0.508	1
AGPAT5	0.948917	-0.0862076	0.161	0.159	1
TPGS1	0.949133	0.0562562	0.304	0.313	1
POP7	0.949557	0.0176247	0.241	0.245	1
CNOT3	0.949895	0.122431	0.159	0.161	1
NUDT4	0.950111	-0.0501657	0.305	0.302	1
KAT7	0.950535	0.0167187	0.253	0.256	1
MZF1	0.950799	0.0389779	0.112	0.112	1
ALDH3A2	0.951147	0.0195842	0.194	0.192	1
ZNF720	0.951458	0.196135	0.115	0.117	1
SLC25A28	0.953469	0.0290339	0.234	0.238	1
POLR2I	0.95353	-0.0193164	0.42	0.424	1
SMC2	0.953597	0.0613464	0.132	0.132	1
HIBADH	0.953901	0.111565	0.261	0.266	1
BTD	0.953995	-0.00901515	0.149	0.148	1
MRPL39	0.954312	0.114773	0.124	0.125	1
ZBTB11	0.954716	0.00680397	0.516	0.523	1
TEPSIN	0.955667	0.0754051	0.101	0.102	1
ELK1	0.95567	0.0776011	0.114	0.115	1
EYA3	0.955761	0.0752124	0.321	0.326	1
ATAD3B	0.955773	0.147735	0.101	0.102	1
CIZ1	0.955808	-0.0241801	0.159	0.159	1
FUCA2	0.956012	0.0354952	0.313	0.328	1
DAPK1	0.956136	0.0201494	0.823	0.839	1
NAPG	0.956261	-0.0147054	0.491	0.498	1
DCTN3	0.956399	0.0157359	0.608	0.629	1
BCAP29	0.956515	-0.00701423	0.349	0.357	1
SCO2	0.957322	-0.00829437	0.353	0.356	1
MEF2B	0.958041	0.0425909	0.131	0.133	1
SNN	0.958048	0.00605161	0.434	0.442	1
ERC1	0.958172	0.00140623	0.692	0.681	1
TMEM50A	0.958434	0.0161322	0.774	0.783	1
CPSF1	0.958685	0.0684801	0.125	0.126	1
GAA	0.958834	0.0531388	0.436	0.444	1
NFE2L1	0.959	-0.0389981	0.271	0.273	1
ZNF746	0.95934	-0.0140372	0.169	0.171	1
KCNQ1OT1	0.959433	0.0911764	0.311	0.316	1
COMMD5	0.959681	0.0705004	0.281	0.291	1
RALB	0.960953	-0.00661796	0.594	0.618	1
MSANTD2	0.961087	-0.0871269	0.119	0.119	1
ARRB2	0.961159	0.0112675	0.896	0.91	1
RUNX1	0.961409	-0.00919371	0.641	0.654	1
MX2	0.961855	0.0305621	0.501	0.51	1
MRAS	0.962171	0.0396289	0.298	0.299	1
SDHAF3	0.962543	0.0660894	0.174	0.176	1
FLOT1	0.962603	0.0343367	0.242	0.244	1
MARCH5	0.962673	0.0408221	0.324	0.333	1
NKAP	0.963373	-0.00638356	0.336	0.335	1
UBE2A	0.963452	-0.0258996	0.508	0.518	1
UFD1	0.964032	0.0316813	0.508	0.515	1
PEX10	0.964143	0.0963912	0.103	0.104	1
LTO1	0.964947	-0.0386522	0.117	0.117	1
DDAH2	0.965337	-0.0212365	0.432	0.434	1
EFTUD2	0.965664	0.033194	0.366	0.377	1
WDR43	0.965856	0.00524001	0.364	0.373	1
ATP13A2	0.96607	0.037114	0.148	0.149	1
ZFYVE21	0.966218	0.0900144	0.198	0.204	1
RPF1	0.966854	0.0409996	0.342	0.352	1
SLC25A12	0.967474	0.00829133	0.286	0.288	1
MAPK8	0.967596	0.0624038	0.477	0.489	1
CEP57	0.967773	0.0118463	0.317	0.318	1
TMEM161B-AS1	0.968232	0.02286	0.136	0.137	1
CDK11B	0.968379	-0.00415176	0.29	0.292	1
RER1	0.968556	-0.00652263	0.646	0.646	1
FAM234A	0.968837	0.0718753	0.177	0.18	1
MARCH8	0.968909	0.020543	0.266	0.268	1
EIF3M	0.969072	0.0232836	0.736	0.758	1
ZUP1	0.969274	0.122739	0.109	0.109	1
ZMYND11	0.96968	-0.0326256	0.128	0.129	1
GTPBP4	0.969696	0.0233167	0.242	0.242	1
HCG27	0.969883	-0.0290948	0.122	0.124	1
NCL	0.970014	0.0227606	0.754	0.755	1
MAST2	0.970034	0.115806	0.276	0.288	1
BRK1	0.970058	0.0268119	0.818	0.835	1
PSMC5	0.970125	0.0063262	0.623	0.642	1
NR2C1	0.970268	-0.0543564	0.159	0.159	1
RPL7	0.970751	0.0163518	0.993	0.999	1
SCAMP4	0.970781	0.111784	0.155	0.158	1
EIF2AK1	0.970794	0.00660879	0.284	0.291	1
ARHGAP32	0.97084	0.028898	0.344	0.343	1
DIPK2A	0.971058	0.035413	0.244	0.248	1
ABHD12	0.971461	-0.00174653	0.335	0.337	1
SKAP2	0.971815	0.00939783	0.907	0.915	1
IMPA2	0.97243	-0.0208088	0.339	0.343	1
RBM22	0.972752	0.0124869	0.279	0.279	1
MIB2	0.973137	0.00650263	0.137	0.137	1
NT5DC1	0.974078	0.145601	0.216	0.221	1
SNAPC2	0.974099	0.00569962	0.245	0.248	1
CREB3L2	0.974423	0.0426476	0.143	0.146	1
PPT1	0.974583	0.0408326	0.663	0.647	1
GAB2	0.974594	-0.0256593	0.889	0.899	1
TMEM62	0.974779	0.098054	0.172	0.175	1
ZNF611	0.97492	0.0166938	0.178	0.178	1
TNNI2	0.975875	0.0105062	0.254	0.257	1
PHF12	0.975933	0.00833398	0.259	0.26	1
FRMD4B	0.976198	0.116887	0.253	0.256	1
PDPK1	0.976232	-0.0057234	0.424	0.425	1
CNST	0.976524	0.0189737	0.394	0.398	1
MAPKAPK2	0.976769	-0.0474856	0.515	0.517	1
FAM157C	0.976808	0.166103	0.181	0.184	1
EIF3G	0.977013	0.0135977	0.845	0.857	1
CTSL	0.977216	0.0561658	0.484	0.5	1
CSPP1	0.977476	0.048555	0.276	0.277	1
TSR2	0.977517	0.0763806	0.204	0.21	1
ZC3H4	0.97753	0.0464348	0.319	0.328	1
MRTFA	0.977705	0.0260762	0.803	0.813	1
SETDB2	0.977711	0.0187316	0.174	0.178	1
USP38	0.978026	0.00877983	0.176	0.177	1
TRIM37	0.979841	0.112552	0.172	0.175	1
NFYA	0.979989	0.0386704	0.14	0.142	1
EIF4G2	0.980388	-0.00575955	0.892	0.896	1
TTC1	0.980407	-0.0131495	0.521	0.527	1
PUM3	0.980811	-0.0813277	0.309	0.311	1
PACSIN2	0.980859	0.0534279	0.673	0.687	1
MAPK1IP1L	0.981007	-0.00854125	0.499	0.511	1
DCPS	0.981203	0.0583625	0.272	0.273	1
CFLAR-AS1	0.981389	-0.124721	0.114	0.113	1
MCOLN1	0.981413	-0.0251389	0.461	0.465	1
IFI16	0.982735	0.032157	0.661	0.671	1
PET100	0.98295	0.00252316	0.828	0.841	1
PCBD1	0.983505	0.0283612	0.236	0.242	1
ADAM9	0.983723	-0.0303442	0.259	0.26	1
MED10	0.983765	0.00721828	0.389	0.392	1
C1orf131	0.983857	0.051848	0.234	0.238	1
FTO	0.984648	0.0185079	0.468	0.47	1
MTCH2	0.984779	0.0628174	0.429	0.456	1
PRPF3	0.984815	0.0436125	0.218	0.22	1
ATXN7L3B	0.984984	-0.0576588	0.279	0.279	1
AP1B1	0.985107	-0.0278305	0.392	0.394	1
PIN4	0.985202	0.0145579	0.357	0.365	1
WASHC2C	0.985241	-0.0571856	0.331	0.329	1
IPO11	0.985347	-0.0160256	0.148	0.148	1
FURIN	0.985457	0.118301	0.111	0.113	1
EIF2B1	0.985628	0.0434094	0.271	0.279	1
DNAJC15	0.985652	0.00848118	0.675	0.678	1
RINT1	0.985806	0.207366	0.108	0.109	1
CARD8	0.986137	0.0147891	0.588	0.608	1
ANAPC4	0.986582	0.102721	0.214	0.218	1
TM7SF3	0.986646	0.0783247	0.287	0.291	1
PGP	0.9869	0.0202688	0.413	0.425	1
ZNF33A	0.986956	0.0714963	0.349	0.348	1
PPIH	0.98719	0.058685	0.212	0.218	1
NSRP1	0.987249	-0.016445	0.468	0.47	1
PCED1B-AS1	0.98745	-0.00635104	0.158	0.159	1
NDUFS2	0.987614	-0.0107027	0.586	0.598	1
AL451165.2	0.988302	0.0632362	0.12	0.123	1
PNPLA2	0.988455	0.0610265	0.292	0.296	1
MTERF4	0.988775	0.0282287	0.224	0.223	1
YIPF5	0.989406	0.0794448	0.218	0.218	1
APOL3	0.989573	0.117347	0.246	0.25	1
ACVR1	0.990493	0.0635919	0.177	0.178	1
IRAK1	0.990548	0.0159503	0.287	0.289	1
ZNF322	0.990659	-0.0353992	0.129	0.13	1
ZNF266	0.991117	0.120978	0.156	0.158	1
KLHL36	0.991464	-0.104384	0.104	0.103	1
SLC2A4RG	0.991464	0.0159265	0.138	0.137	1
BRAT1	0.991761	-0.0337217	0.248	0.251	1
NENF	0.991803	0.0549052	0.325	0.335	1
RRAGB	0.991983	0.00993436	0.121	0.121	1
MRPL13	0.992155	0.0613333	0.42	0.437	1
NPC1	0.992171	0.0303108	0.346	0.348	1
TAZ	0.992988	0.034008	0.227	0.232	1
PRPS1	0.993021	-0.055952	0.126	0.127	1
PBXIP1	0.99352	0.0456082	0.183	0.184	1
FAM219A	0.993619	-0.0168238	0.143	0.143	1
AL157392.3	0.993739	0.0454778	0.099	0.1	1
ZNF44	0.993792	-0.0179045	0.279	0.28	1
STX4	0.993935	0.0504804	0.292	0.3	1
RANBP9	0.99403	-0.0449956	0.607	0.621	1
STX18	0.994214	0.00885574	0.344	0.351	1
NSMAF	0.994334	0.02513	0.304	0.308	1
PLEK	0.994445	0.0879563	0.859	0.877	1
DNHD1	0.994476	-0.0333143	0.101	0.101	1
IFT57	0.994526	-0.0165557	0.292	0.294	1
CTDP1	0.994595	0.0487864	0.274	0.278	1
HAUS2	0.994691	0.0487142	0.222	0.222	1
DTX2	0.995443	-0.014752	0.17	0.17	1
C2orf68	0.995659	0.00123761	0.187	0.189	1
NUDT14	0.995715	0.0806874	0.186	0.187	1
NCOA5	0.995966	0.0570999	0.236	0.239	1
TULP4	0.996496	0.101579	0.336	0.347	1
UBQLN1	0.997184	0.0400569	0.618	0.623	1
EIF3D	0.998075	0.00786486	0.731	0.729	1
SUDS3	0.998141	0.0516339	0.199	0.199	1
NAIP	0.998962	0.119493	0.158	0.16	1
C12orf76	0.999562	0.0439539	0.145	0.147	1
POT1	0.999672	0.0411362	0.136	0.136	1

### Sheet: BAF312 NK cells D3vD1
Gene	p_val	avg_log2FC	pct.1	pct.2	p_val_adj
CTSW	1.29605e-81	0.839092	0.962	0.83	4.74365e-77
ACTB	6.42363e-64	0.554004	0.997	0.99	2.35111e-59
S100A4	9.87235e-48	0.673527	0.967	0.951	3.61338e-43
MALAT1	5.48699e-44	-0.285404	1	1	2.00829e-39
JUN	6.41955e-44	-1.04676	0.844	0.892	2.34962e-39
CD69	1.98821e-41	-1.02676	0.682	0.8	7.27706e-37
TSC22D3	5.19531e-41	-0.868259	0.731	0.819	1.90154e-36
DUSP1	1.04758e-40	-0.955615	0.686	0.806	3.83426e-36
ARPC1B	1.08799e-40	0.541314	0.929	0.825	3.98215e-36
MT-ND5	3.03092e-40	0.40875	0.995	0.992	1.10935e-35
GNLY	1.25733e-38	0.47148	0.989	0.981	4.60196e-34
CXCR4	1.62434e-35	-1.06412	0.462	0.642	5.94526e-31
AC007952.4	5.32736e-33	-1.47139	0.435	0.575	1.94987e-28
PPP2R5C	3.75545e-32	-0.612148	0.759	0.864	1.37453e-27
BTG1	1.0392e-31	-0.432479	0.968	0.978	3.80356e-27
PFN1	1.90927e-31	0.372454	0.99	0.975	6.98813e-27
PSME2	1.15865e-30	0.701771	0.765	0.564	4.24076e-26
RPS9	1.85354e-30	0.302918	0.991	0.984	6.78415e-26
ACTG1	3.0937e-30	0.364879	0.996	0.981	1.13233e-25
SH3BGRL3	1.50385e-29	0.398808	0.987	0.962	5.50425e-25
IER2	2.44169e-29	-0.944314	0.88	0.893	8.93683e-25
FKBP5	5.62259e-29	-1.34329	0.28	0.456	2.05793e-24
CALR	2.003e-27	0.622952	0.774	0.562	7.33118e-23
AL021155.5	2.62597e-27	-1.79048	0.175	0.337	9.61131e-23
RPLP1	5.85501e-26	0.249548	0.997	0.998	2.14299e-21
MYL6	7.95873e-26	0.312754	0.987	0.963	2.91297e-21
LGALS1	1.87154e-25	0.841407	0.72	0.561	6.85004e-21
GAPDH	2.20027e-24	0.345159	0.959	0.877	8.05322e-20
LINC00910	5.48681e-24	-1.43126	0.362	0.488	2.00823e-19
CFL1	6.40368e-24	0.301688	0.987	0.954	2.34381e-19
PARP8	9.09466e-24	-0.656165	0.736	0.794	3.32874e-19
CD63	1.93565e-23	0.384158	0.954	0.871	7.08467e-19
EMP3	1.16022e-22	0.394723	0.938	0.865	4.24653e-18
H3F3B	1.45456e-22	-0.372192	0.992	0.993	5.32383e-18
SDF2L1	5.53444e-22	0.793059	0.55	0.352	2.02566e-17
PPP1R10	2.85353e-20	-0.752918	0.497	0.615	1.04442e-15
JUND	3.72264e-20	-0.541447	0.909	0.925	1.36252e-15
ISG20	4.15577e-20	-0.631146	0.641	0.706	1.52105e-15
RPSA	5.25044e-20	0.268298	0.987	0.978	1.92171e-15
RPS2	6.12734e-20	0.234486	0.998	0.996	2.24267e-15
KLF6	6.28686e-20	-0.658802	0.68	0.751	2.30105e-15
NEAT1	1.27863e-19	-0.344055	0.828	0.872	4.6799e-15
S100A11	3.62015e-19	0.572251	0.789	0.679	1.32501e-14
CORO1A	8.22301e-19	0.327475	0.942	0.886	3.0097e-14
PSME1	1.9349e-18	0.39183	0.882	0.759	7.08191e-14
ATP5F1E	3.64439e-18	0.24633	0.987	0.971	1.33388e-13
RPLP0	4.80308e-18	0.339004	0.917	0.83	1.75798e-13
PIK3IP1	5.33903e-18	-1.02045	0.264	0.391	1.95414e-13
PIP4K2A	7.71642e-18	-0.455057	0.836	0.862	2.82429e-13
APBA2	9.90656e-18	-1.03894	0.299	0.425	3.6259e-13
RPL10A	1.00599e-17	0.261782	0.994	0.984	3.68201e-13
SYTL3	1.15366e-17	-0.569372	0.826	0.83	4.22252e-13
NME2	1.32494e-17	0.510863	0.758	0.608	4.8494e-13
TXNIP	1.61049e-17	-0.39787	0.987	0.977	5.89455e-13
FOS	3.94469e-17	-0.770021	0.681	0.755	1.44379e-12
PITPNC1	6.8481e-17	-0.481604	0.75	0.795	2.50647e-12
ETS1	7.53861e-17	-0.520839	0.689	0.75	2.75921e-12
HSP90AB1	7.83234e-17	0.536955	0.721	0.556	2.86671e-12
PSMA7	9.60747e-17	0.363301	0.862	0.751	3.51643e-12
CLIC1	1.04265e-16	0.255133	0.977	0.941	3.81621e-12
B2M	3.31651e-16	0.123945	0.999	1	1.21388e-11
HIST1H1C	3.35619e-16	-0.867084	0.397	0.505	1.2284e-11
KLRB1	5.00179e-16	-0.416083	0.9	0.894	1.83071e-11
TMSB10	5.4216e-16	0.162286	0.995	0.998	1.98436e-11
GSTP1	1.64601e-15	0.379386	0.893	0.818	6.02457e-11
XCL2	1.86442e-15	0.586141	0.557	0.395	6.82398e-11
LTB	2.5241e-15	1.13988	0.287	0.156	9.23845e-11
ZFP36	3.1441e-15	-0.703778	0.479	0.584	1.15077e-10
RPL8	3.35358e-15	0.226592	0.986	0.978	1.22745e-10
RPL27	3.40013e-15	0.231475	0.99	0.978	1.24448e-10
PRDX5	3.40959e-15	0.440913	0.743	0.593	1.24794e-10
AOAH	4.29236e-15	-0.521334	0.858	0.886	1.57105e-10
MIF	6.88323e-15	0.344227	0.914	0.8	2.51933e-10
ARPC3	1.28196e-14	0.247879	0.961	0.907	4.69209e-10
DBI	1.754e-14	0.34357	0.878	0.759	6.41982e-10
ARPC2	1.82806e-14	0.255756	0.978	0.953	6.69088e-10
TSPO	1.93144e-14	0.511177	0.718	0.554	7.06925e-10
RBM3	2.58321e-14	0.558734	0.576	0.406	9.4548e-10
NDUFB7	2.81378e-14	0.396546	0.805	0.643	1.02987e-09
RPL12	3.58228e-14	0.187571	0.991	0.987	1.31115e-09
SSR4	4.44854e-14	0.376752	0.857	0.75	1.62821e-09
RPS5	5.23582e-14	0.259548	0.982	0.957	1.91636e-09
RAC2	6.12048e-14	0.277774	0.946	0.859	2.24016e-09
TXN	6.3385e-14	0.444728	0.558	0.373	2.31995e-09
CISD3	7.70225e-14	0.583698	0.486	0.319	2.8191e-09
SERF2	8.70776e-14	0.207525	0.985	0.978	3.18713e-09
PSMB6	9.05875e-14	0.488686	0.576	0.387	3.31559e-09
NFKBIZ	9.73519e-14	-1.11661	0.239	0.347	3.56318e-09
LAIR2	1.50597e-13	0.920071	0.251	0.134	5.51201e-09
NDUFB2	1.51732e-13	0.332862	0.871	0.757	5.55354e-09
MT-CO3	1.69844e-13	-0.179062	1	1	6.21646e-09
PSMB10	2.37997e-13	0.393103	0.769	0.604	8.71091e-09
MRPL20	3.80894e-13	0.511256	0.574	0.404	1.39411e-08
HLA-B	5.51662e-13	0.149577	1	1	2.01914e-08
GNG2	5.93568e-13	-0.451618	0.775	0.813	2.17252e-08
PPP1R15A	5.95237e-13	-0.838896	0.398	0.484	2.17863e-08
HOPX	6.21189e-13	0.315967	0.937	0.889	2.27362e-08
HCST	7.34959e-13	0.232886	0.984	0.97	2.69002e-08
ENO1	7.69773e-13	0.461242	0.703	0.566	2.81745e-08
TLN1	8.28134e-13	0.425565	0.648	0.501	3.03105e-08
MAPRE2	1.24695e-12	-0.472988	0.732	0.766	4.56398e-08
AC022217.3	1.2777e-12	-0.890413	0.295	0.392	4.6765e-08
SMAP2	1.33328e-12	-0.544451	0.492	0.584	4.87995e-08
CST3	1.34144e-12	1.30779	0.331	0.208	4.90981e-08
CD247	1.63389e-12	-0.217417	0.983	0.99	5.98021e-08
CFLAR	1.75307e-12	-0.437113	0.685	0.728	6.4164e-08
S100A6	2.24815e-12	0.496633	0.88	0.833	8.22844e-08
CALM1	2.32428e-12	0.215205	0.995	0.977	8.5071e-08
COX8A	2.64211e-12	0.416804	0.743	0.599	9.67038e-08
S100A10	2.91346e-12	0.378034	0.847	0.737	1.06635e-07
TRDC	3.11869e-12	0.439284	0.768	0.668	1.14147e-07
YBX1	4.04808e-12	0.285574	0.871	0.794	1.48164e-07
MCL1	5.12917e-12	-0.589302	0.44	0.533	1.87733e-07
JUNB	5.33007e-12	-0.662824	0.805	0.818	1.95086e-07
FOSB	5.53512e-12	-0.77184	0.396	0.486	2.02591e-07
SQLE	5.68401e-12	1.07548	0.135	0.053	2.08041e-07
MANF	8.90838e-12	0.667495	0.473	0.336	3.26056e-07
NDUFA4	9.3843e-12	0.325609	0.838	0.736	3.43475e-07
RPL13	1.10221e-11	0.147859	0.998	0.998	4.03421e-07
PPA1	1.1904e-11	0.597619	0.332	0.2	4.35699e-07
RPL28	1.52433e-11	0.144473	0.998	0.996	5.57921e-07
BTN3A1	1.84614e-11	-0.592316	0.354	0.451	6.75707e-07
AL662844.4	1.87592e-11	-1.34252	0.098	0.187	6.86604e-07
IFITM2	2.03057e-11	0.254703	0.95	0.907	7.43209e-07
RPS24	2.45655e-11	0.154318	0.997	0.997	8.99121e-07
SLC35F1	2.89003e-11	0.543937	0.37	0.235	1.05778e-06
PRELID1	3.2739e-11	0.351095	0.793	0.665	1.19828e-06
CRIP1	3.45806e-11	0.379575	0.857	0.762	1.26569e-06
BTG2	3.49571e-11	-0.820939	0.413	0.486	1.27946e-06
NDUFA13	5.93788e-11	0.286512	0.86	0.723	2.17332e-06
AKAP13	6.03396e-11	-0.385806	0.805	0.823	2.20849e-06
RPL15	7.26294e-11	0.160971	0.995	0.993	2.65831e-06
PDIA3	7.3206e-11	0.363786	0.78	0.646	2.67941e-06
CROCC	7.79864e-11	-0.922324	0.337	0.414	2.85438e-06
GZMA	7.94319e-11	0.198631	0.955	0.965	2.90729e-06
ITGB7	7.98109e-11	0.570111	0.374	0.241	2.92116e-06
ZFHX3	9.07244e-11	1.03785	0.118	0.046	3.32061e-06
FCER1G	9.77793e-11	0.259268	0.896	0.809	3.57882e-06
WIPF1	9.90719e-11	-0.394083	0.615	0.664	3.62613e-06
XBP1	1.05973e-10	0.369131	0.75	0.629	3.87874e-06
MATK	1.12316e-10	0.352353	0.761	0.641	4.11089e-06
CELF2	1.18823e-10	-0.319292	0.831	0.84	4.34903e-06
ITGB2	1.25145e-10	0.230502	0.94	0.88	4.58042e-06
MYOM2	1.57646e-10	0.38336	0.659	0.52	5.76999e-06
SNRPE	1.58847e-10	0.476738	0.519	0.374	5.81395e-06
RPS8	1.60107e-10	0.163292	0.995	0.993	5.86009e-06
MT-CO1	1.61889e-10	-0.11326	1	1	5.92529e-06
GRIK4	1.67923e-10	0.766922	0.223	0.125	6.14617e-06
ATF7IP	1.82334e-10	-0.561835	0.452	0.517	6.67359e-06
RPL6	2.14436e-10	0.155634	0.993	0.994	7.84858e-06
DDIT4	2.28951e-10	-0.486028	0.545	0.612	8.37982e-06
ATP5MC3	2.80374e-10	0.337866	0.772	0.628	1.0262e-05
SLC25A3	3.06698e-10	0.343487	0.706	0.579	1.12255e-05
AC044849.1	3.56234e-10	-0.817072	0.286	0.377	1.30385e-05
CASP8	3.74851e-10	-0.495017	0.47	0.546	1.37199e-05
CYTIP	4.27006e-10	-0.413055	0.664	0.699	1.56288e-05
PTMA	4.4759e-10	0.14524	0.997	0.994	1.63822e-05
HIST1H1E	4.76268e-10	-0.621942	0.51	0.575	1.74319e-05
PPIB	4.9302e-10	0.334651	0.853	0.765	1.8045e-05
CAP1	5.66175e-10	0.358811	0.719	0.587	2.07226e-05
THUMPD3-AS1	6.05001e-10	-0.640717	0.368	0.444	2.21437e-05
MICOS13	7.32976e-10	0.473797	0.429	0.292	2.68276e-05
CCNH	7.54735e-10	-0.574988	0.514	0.568	2.7624e-05
HLA-DRB1	7.61031e-10	0.942367	0.32	0.206	2.78545e-05
UCP2	7.97192e-10	0.354118	0.783	0.655	2.9178e-05
PARK7	8.23991e-10	0.285846	0.82	0.7	3.01589e-05
TKT	8.51251e-10	0.677089	0.362	0.245	3.11566e-05
AC012447.1	8.85974e-10	-1.39608	0.158	0.237	3.24275e-05
AGTRAP	9.14266e-10	0.456712	0.511	0.369	3.34631e-05
RXRA	9.77291e-10	0.96621	0.137	0.062	3.57698e-05
PYHIN1	1.19084e-09	-0.393114	0.745	0.787	4.35859e-05
SNRPB	1.66607e-09	0.359562	0.74	0.596	6.098e-05
SOCS1	2.15327e-09	-0.941094	0.211	0.293	7.8812e-05
GABPB1-IT1	2.19081e-09	-0.741413	0.237	0.33	8.01857e-05
HIST1H2AC	2.28303e-09	-1.08861	0.202	0.286	8.35611e-05
C4orf48	2.65451e-09	0.824874	0.177	0.093	9.71578e-05
VASP	2.85128e-09	0.3248	0.607	0.451	0.00010436
NDUFS6	2.90427e-09	0.389183	0.674	0.519	0.000106299
GPATCH8	3.56941e-09	-0.497	0.59	0.616	0.000130644
ADRB2	3.77561e-09	-0.712682	0.237	0.32	0.000138191
HVCN1	3.86513e-09	0.858413	0.143	0.069	0.000141468
RPS18	4.0313e-09	0.138717	0.997	0.999	0.000147549
TMSB4X	4.12806e-09	0.115917	0.999	0.999	0.000151091
LY6E	4.13302e-09	0.344639	0.727	0.596	0.000151273
CREM	4.19413e-09	-0.531687	0.451	0.516	0.000153509
UBL5	4.40526e-09	0.230939	0.887	0.777	0.000161237
GZMM	4.76147e-09	0.256323	0.893	0.845	0.000174275
RPS29	5.02486e-09	0.119075	0.995	0.996	0.000183915
CNOT6L	5.10222e-09	-0.45363	0.613	0.655	0.000186747
AC087239.1	5.381e-09	-1.25412	0.086	0.157	0.00019695
ICAM3	5.51978e-09	0.275677	0.747	0.605	0.00020203
JTB	5.66039e-09	0.303083	0.685	0.54	0.000207176
PYCARD	5.94087e-09	0.384234	0.571	0.433	0.000217442
SUMO3	6.89546e-09	0.512301	0.326	0.209	0.000252381
APRT	7.06619e-09	0.326198	0.758	0.648	0.00025863
GRK6	7.0912e-09	0.481646	0.364	0.242	0.000259545
WDR1	7.57104e-09	0.406916	0.507	0.367	0.000277108
MT-ND2	7.78533e-09	0.168165	0.994	0.993	0.000284951
CTSD	8.41423e-09	0.305687	0.753	0.633	0.000307969
RPS19	8.72061e-09	0.172875	0.997	0.996	0.000319183
RPL7A	9.0896e-09	0.138005	0.997	0.996	0.000332689
CBLB	9.77114e-09	-0.400948	0.687	0.705	0.000357634
PATL2	1.03347e-08	-0.895076	0.152	0.232	0.000378261
SNHG6	1.06766e-08	-0.399941	0.634	0.664	0.000390776
GSTO1	1.1257e-08	0.443913	0.478	0.345	0.000412017
LINC00861	1.20165e-08	-0.414854	0.596	0.652	0.000439817
PRDM1	1.24495e-08	-0.604856	0.288	0.371	0.000455666
FYN	1.28675e-08	-0.281214	0.857	0.865	0.000470965
ARPC5	1.30737e-08	0.279056	0.82	0.703	0.00047851
TRPM2	1.321e-08	0.980966	0.117	0.053	0.000483499
RPS7	1.33563e-08	0.127536	0.996	0.995	0.000488855
RAB8A	1.34037e-08	0.412074	0.486	0.348	0.00049059
RPL11	1.34847e-08	0.124392	0.994	0.995	0.000493553
KMT2E-AS1	1.38652e-08	-0.832229	0.206	0.288	0.000507479
AC068587.4	1.61504e-08	-1.24241	0.069	0.135	0.000591122
ZEB2	1.68101e-08	-0.308261	0.82	0.843	0.000615265
DDX5	1.7588e-08	-0.208914	0.97	0.959	0.000643738
NDUFS8	1.80213e-08	0.444123	0.488	0.359	0.000659597
PRDX1	1.9206e-08	0.483306	0.383	0.262	0.00070296
TEX14	1.92963e-08	-1.03983	0.455	0.501	0.000706262
BTN3A2	1.97026e-08	-0.434783	0.526	0.58	0.000721135
NPC2	1.98941e-08	0.629558	0.238	0.146	0.000728145
RPS12	2.32943e-08	0.127527	0.994	0.998	0.000852595
SYNE2	2.33379e-08	-0.36747	0.644	0.695	0.000854191
NFKBIA	2.34123e-08	-0.999735	0.539	0.567	0.000856913
H1FX	2.4442e-08	-0.706462	0.445	0.507	0.000894603
ARPC4	2.48508e-08	0.301272	0.703	0.549	0.000909566
PSMC4	2.49903e-08	0.404389	0.43	0.294	0.00091467
PDE3B	2.56081e-08	-1.21722	0.135	0.21	0.000937283
CHCHD2	2.66334e-08	0.209651	0.916	0.861	0.00097481
PSMA1	2.77135e-08	0.342196	0.571	0.435	0.00101434
STAT4	2.84272e-08	-0.417429	0.682	0.701	0.00104046
RPS6	2.91265e-08	0.142096	0.996	0.992	0.00106606
ITK	3.06668e-08	-0.532464	0.351	0.433	0.00112243
MRPS12	3.27638e-08	0.423188	0.41	0.287	0.00119919
MPP7	3.33714e-08	-0.807016	0.254	0.332	0.00122143
GGCT	3.40131e-08	0.635912	0.198	0.114	0.00124491
ARL6IP5	3.58534e-08	0.306614	0.804	0.693	0.00131227
ABRACL	3.86558e-08	0.358402	0.605	0.462	0.00141484
CYBA	4.0677e-08	0.146226	0.994	0.993	0.00148882
TESC	4.39437e-08	0.578455	0.207	0.12	0.00160838
APOBEC3G	4.42313e-08	0.329259	0.768	0.652	0.00161891
RHOH	4.46861e-08	-0.698408	0.356	0.418	0.00163555
NDUFA12	4.55502e-08	0.317637	0.711	0.572	0.00166718
TPI1	4.80042e-08	0.311568	0.745	0.61	0.001757
FAM118A	5.02224e-08	-1.39865	0.067	0.129	0.00183819
RBX1	5.10236e-08	0.294372	0.67	0.516	0.00186751
YME1L1	5.17899e-08	-0.578662	0.478	0.521	0.00189556
DUSP23	5.25164e-08	0.508264	0.261	0.161	0.00192215
NHP2	5.33312e-08	0.532831	0.325	0.218	0.00195198
SLAMF6	5.44286e-08	-0.728821	0.258	0.336	0.00199214
FKBP1A	5.47693e-08	0.449405	0.372	0.259	0.00200461
PPP1R14B	5.58541e-08	0.629493	0.224	0.135	0.00204432
FIS1	6.0037e-08	0.378815	0.585	0.455	0.00219741
YWHAB	6.04554e-08	0.262719	0.847	0.757	0.00221273
AC253572.2	6.29048e-08	-1.19588	0.174	0.247	0.00230238
Z93241.1	6.42342e-08	-1.14621	0.144	0.214	0.00235104
TMEM107	6.77228e-08	-0.879483	0.238	0.312	0.00247872
CUEDC2	6.80146e-08	0.536441	0.247	0.152	0.0024894
CSTB	7.02304e-08	0.311782	0.659	0.534	0.0025705
CERS6	7.36657e-08	0.467961	0.265	0.166	0.00269624
ATXN1	7.39229e-08	-0.491306	0.388	0.458	0.00270565
AC020916.1	7.43688e-08	-0.782706	0.274	0.347	0.00272197
KLRK1	7.51403e-08	-0.302336	0.761	0.777	0.00275021
CEBPD	7.5614e-08	-0.509224	0.436	0.499	0.00276755
AREG	7.71873e-08	-1.09254	0.154	0.228	0.00282513
IDH3G	8.00625e-08	0.441186	0.389	0.267	0.00293037
ARIH1	8.13009e-08	-0.481588	0.536	0.593	0.00297569
PHPT1	8.19112e-08	0.424771	0.445	0.32	0.00299803
NDUFB8	8.33031e-08	0.282833	0.736	0.596	0.00304898
HSD17B4	8.6599e-08	0.628779	0.172	0.095	0.00316961
COX7B	8.77257e-08	0.291909	0.714	0.584	0.00321085
TIMP1	8.9488e-08	0.547877	0.322	0.221	0.00327535
MAPKAPK3	9.04224e-08	0.585687	0.195	0.112	0.00330955
BHLHE40-AS1	9.71506e-08	-1.2643	0.083	0.146	0.00355581
SCFD2	1.00921e-07	0.526829	0.26	0.167	0.00369379
NDUFB3	1.0184e-07	0.321203	0.518	0.371	0.00372743
TUBA1B	1.10604e-07	0.228264	0.707	0.575	0.0040482
RPL22	1.12871e-07	0.128283	0.978	0.963	0.00413119
MRPL52	1.16611e-07	0.48205	0.394	0.284	0.00426808
PDIA4	1.20154e-07	0.635999	0.212	0.129	0.00439777
CHCHD1	1.21005e-07	0.416197	0.309	0.2	0.00442889
NEDD8	1.27709e-07	0.280588	0.766	0.654	0.00467429
RNASEH2C	1.28041e-07	0.367592	0.466	0.333	0.00468644
C1orf21	1.30963e-07	-0.4225	0.592	0.614	0.00479337
IMP3	1.34963e-07	0.45025	0.421	0.305	0.00493978
TIAM1	1.35397e-07	0.923458	0.135	0.071	0.00495567
VAMP2	1.78014e-07	-0.356295	0.57	0.596	0.00651549
MAPK1	1.86059e-07	-0.337778	0.627	0.658	0.00680995
HSPA5	1.86804e-07	0.337117	0.552	0.436	0.00683723
RPL35	1.95515e-07	0.12434	0.992	0.99	0.00715606
ATP1B3	2.26335e-07	0.357793	0.506	0.377	0.00828407
KDM6B	2.26669e-07	-1.05748	0.125	0.191	0.00829631
CRELD2	2.28362e-07	0.600737	0.279	0.19	0.00835829
PLXNC1	2.34172e-07	0.76916	0.126	0.064	0.00857091
CCND2	2.3432e-07	0.379501	0.366	0.26	0.00857636
POU2F2	2.45741e-07	0.635725	0.182	0.106	0.00899436
CDK2AP2	2.48087e-07	0.388552	0.464	0.344	0.00908022
MEPCE	2.58348e-07	-0.997626	0.127	0.194	0.00945581
MRPS23	2.64662e-07	0.490367	0.289	0.188	0.00968689
DCAF13	2.74698e-07	0.556075	0.221	0.137	0.0100542
GRK5	2.74974e-07	-0.66288	0.227	0.304	0.0100643
LIME1	2.77248e-07	0.362052	0.582	0.462	0.0101476
H3F3A	2.81219e-07	0.113429	0.992	0.987	0.0102929
AGPAT2	2.85262e-07	0.755627	0.139	0.074	0.0104409
LCP1	2.8734e-07	0.190615	0.904	0.854	0.0105169
SELL	2.90241e-07	0.590938	0.273	0.185	0.0106231
AKR1C3	2.9253e-07	0.374721	0.5	0.383	0.0107069
MRPS6	3.00412e-07	0.376143	0.489	0.362	0.0109954
LINC02384	3.0145e-07	-0.50911	0.438	0.49	0.0110334
TWF2	3.07572e-07	0.334213	0.508	0.371	0.0112574
THOC6	3.13585e-07	0.800043	0.122	0.062	0.0114775
PPP1R9A	3.15289e-07	1.00791	0.126	0.066	0.0115399
RANBP1	3.1778e-07	0.386199	0.375	0.263	0.0116311
YPEL5	3.22432e-07	-0.476969	0.459	0.514	0.0118013
IKZF1	3.27758e-07	-0.332658	0.772	0.76	0.0119963
ATP6V0E1	3.27765e-07	0.244601	0.868	0.784	0.0119965
NCR3	3.45587e-07	0.3964	0.544	0.428	0.0126488
ATP5F1C	3.57148e-07	0.327433	0.58	0.45	0.013072
MSRB2	4.21143e-07	0.866048	0.101	0.047	0.0154143
RHOBTB3	4.63008e-07	-0.831832	0.146	0.217	0.0169465
GPAA1	4.77886e-07	0.444475	0.237	0.149	0.0174911
ZBTB16	4.89936e-07	-0.560215	0.407	0.463	0.0179322
RAMP1	5.01384e-07	0.503792	0.252	0.164	0.0183512
YES1	5.07762e-07	-0.514161	0.467	0.523	0.0185846
OAZ1	5.62317e-07	0.177195	0.961	0.915	0.0205814
CISH	5.66323e-07	0.62107	0.114	0.057	0.020728
AL627171.1	5.85044e-07	-1.18413	0.081	0.14	0.0214132
PSAP	5.93764e-07	0.472045	0.466	0.358	0.0217324
ZNF428	5.93792e-07	0.377748	0.444	0.315	0.0217334
CD52	6.00683e-07	0.295013	0.757	0.672	0.0219856
MRPL41	6.07347e-07	0.389787	0.463	0.344	0.0222295
POLR2I	6.34455e-07	0.420046	0.324	0.222	0.0232217
ATP5F1D	6.5644e-07	0.283578	0.712	0.595	0.0240263
ACTR3	6.9116e-07	0.253082	0.751	0.639	0.0252971
ANTKMT	7.10286e-07	0.335662	0.417	0.299	0.0259972
RPS15	7.42686e-07	0.10621	0.997	0.992	0.0271831
IFI35	7.45414e-07	0.415328	0.294	0.194	0.0272829
RFLNB	7.68307e-07	0.597801	0.158	0.09	0.0281208
ADGRE5	7.7095e-07	-0.29441	0.772	0.786	0.0282175
TOMM40	7.75609e-07	0.610665	0.193	0.118	0.0283881
NDUFAF3	7.81699e-07	0.394064	0.378	0.266	0.028611
RPS16	7.97816e-07	0.128541	0.993	0.984	0.0292009
NME1	8.03154e-07	0.578772	0.194	0.118	0.0293963
AC087286.2	8.06487e-07	-0.880341	0.145	0.212	0.0295182
HIST1H1B	8.12187e-07	-1.19135	0.084	0.143	0.0297269
RPL5	8.13794e-07	0.131943	0.99	0.987	0.0297857
PDIA6	8.79549e-07	0.334682	0.542	0.414	0.0321924
CCL3	1.02422e-06	-0.482262	0.474	0.544	0.0374876
NELFCD	1.04107e-06	0.487413	0.178	0.105	0.0381041
ATP5F1B	1.04701e-06	0.308105	0.602	0.473	0.0383218
ANXA2	1.05606e-06	0.339762	0.56	0.45	0.038653
PMAIP1	1.06694e-06	-0.843989	0.254	0.315	0.039051
ARRDC3	1.07439e-06	-0.650953	0.291	0.357	0.0393239
GRASP	1.08941e-06	-1.34341	0.054	0.105	0.0398734
KCNQ5	1.16196e-06	0.568385	0.305	0.22	0.0425289
COG5	1.16337e-06	-0.507499	0.353	0.418	0.0425806
TSPAN2	1.18697e-06	0.633068	0.188	0.115	0.0434442
SNRPB2	1.25702e-06	0.331564	0.526	0.398	0.0460083
TYROBP	1.34482e-06	0.130068	0.982	0.949	0.0492219
GOT1	1.35057e-06	0.793733	0.132	0.072	0.0494323
KPNA2	1.3908e-06	0.621845	0.19	0.117	0.0509047
NDUFS7	1.44125e-06	0.321454	0.381	0.269	0.0527512
ENDOG	1.45168e-06	0.714374	0.136	0.075	0.0531328
NKG7	1.51215e-06	0.0984561	0.992	0.993	0.0553462
RPL39	1.54991e-06	0.107293	0.991	0.99	0.0567284
DNAJB1	1.65172e-06	-0.779845	0.208	0.273	0.0604547
TMEM223	1.65759e-06	0.437561	0.249	0.164	0.0606693
MYL12B	1.66558e-06	0.163987	0.959	0.904	0.0609618
RPL17	1.78857e-06	0.106491	0.994	0.999	0.0654634
YPEL1	1.81757e-06	-0.602577	0.292	0.354	0.066525
ATP5MC1	1.83075e-06	0.338309	0.465	0.338	0.0670071
PLP2	1.87976e-06	0.495998	0.217	0.138	0.068801
LSM10	1.94615e-06	0.361715	0.397	0.285	0.0712309
EVI5	1.98605e-06	0.732358	0.112	0.058	0.0726914
PSMA6	2.01572e-06	0.280049	0.65	0.521	0.0737774
BICRAL	2.02798e-06	-0.498015	0.332	0.395	0.074226
GUK1	2.10971e-06	0.233213	0.822	0.72	0.0772177
MDH1	2.12254e-06	0.321155	0.405	0.292	0.0776872
SQSTM1	2.28059e-06	-0.408559	0.592	0.611	0.0834718
RPS14	2.28635e-06	0.107344	0.997	0.996	0.0836826
SCPEP1	2.29268e-06	0.728586	0.136	0.075	0.0839143
RSRP1	2.3005e-06	-0.295452	0.678	0.696	0.0842004
RGS19	2.31134e-06	0.304961	0.518	0.397	0.0845973
C1QBP	2.3128e-06	0.355121	0.412	0.3	0.0846507
SLC25A6	2.32732e-06	0.251637	0.771	0.687	0.0851823
IGFBP7	2.36751e-06	0.247545	0.706	0.595	0.0866533
CAPG	2.42487e-06	1.12569	0.106	0.055	0.0887528
LDHB	2.42707e-06	0.278665	0.503	0.384	0.0888333
CCT4	2.52124e-06	0.337366	0.418	0.308	0.0922798
PGLS	2.52701e-06	0.336822	0.462	0.344	0.092491
SYNGR2	2.57761e-06	0.539285	0.147	0.084	0.0943431
NDUFA11	2.58293e-06	0.253926	0.642	0.508	0.0945379
BTF3L4	2.60681e-06	0.417622	0.238	0.155	0.0954118
ARHGDIB	2.7612e-06	0.156495	0.961	0.933	0.101063
RHOC	2.91626e-06	0.267385	0.628	0.504	0.106738
JOSD1	3.10276e-06	-0.76599	0.16	0.221	0.113564
CYB561D2	3.15896e-06	0.372134	0.341	0.24	0.115621
COX6C	3.21767e-06	0.207654	0.867	0.757	0.11777
ADAP1	3.23326e-06	0.563035	0.182	0.111	0.118341
MBP	3.23546e-06	-0.253087	0.896	0.889	0.118421
HMGB1	3.30627e-06	-0.214777	0.94	0.938	0.121013
VBP1	3.41287e-06	0.441008	0.279	0.189	0.124915
TRAPPC5	3.41826e-06	0.309034	0.508	0.391	0.125112
PPP3CC	3.43082e-06	-0.32853	0.612	0.644	0.125572
SGK3	3.43521e-06	0.387306	0.294	0.204	0.125732
POP7	3.47073e-06	0.483497	0.198	0.124	0.127032
CCDC85B	3.56429e-06	0.242354	0.75	0.645	0.130457
CLASP1	3.6247e-06	-0.488217	0.425	0.475	0.132668
GSN	3.73958e-06	0.446827	0.283	0.193	0.136872
ELF1	3.7462e-06	-0.341942	0.654	0.681	0.137115
ATP8A1	3.80631e-06	-0.550935	0.398	0.445	0.139315
STOML2	3.86912e-06	0.408339	0.27	0.182	0.141614
EBNA1BP2	3.97746e-06	0.507966	0.195	0.123	0.145579
UQCR11	3.98705e-06	0.236316	0.822	0.734	0.14593
TYMP	4.03805e-06	0.711753	0.206	0.135	0.147797
ZC3H4	4.09765e-06	-1.0059	0.094	0.15	0.149978
KLF13	4.11655e-06	-0.341454	0.567	0.589	0.15067
ANXA11	4.15092e-06	0.292312	0.484	0.357	0.151928
HSPE1	4.19945e-06	0.233453	0.599	0.468	0.153704
UBE2J1	4.34809e-06	0.366788	0.289	0.199	0.159145
NDUFA2	4.37524e-06	0.285511	0.537	0.414	0.160138
ACAT2	4.42177e-06	0.599576	0.195	0.126	0.161841
PLCG2	4.481e-06	-0.346337	0.706	0.712	0.164009
COMMD7	4.50247e-06	0.29198	0.433	0.32	0.164795
HIST1H2AG	4.57337e-06	-1.04625	0.106	0.161	0.16739
SAMD3	4.58466e-06	-0.246893	0.79	0.796	0.167803
ARID4B	4.61813e-06	-0.377005	0.638	0.652	0.169028
RAN	4.83719e-06	0.241896	0.654	0.528	0.177046
PSMC3	4.85641e-06	0.382831	0.328	0.232	0.17775
CCT8	4.89982e-06	0.275969	0.466	0.348	0.179338
EFNA5	5.15236e-06	-0.785694	0.122	0.183	0.188582
CRY1	5.16233e-06	-0.565982	0.342	0.394	0.188947
COX20	5.2071e-06	0.355055	0.364	0.261	0.190585
TMEM123	5.23276e-06	0.44175	0.275	0.191	0.191524
ETHE1	5.34476e-06	0.427872	0.234	0.154	0.195624
TRAF1	5.46412e-06	-1.1189	0.056	0.105	0.199992
ZMIZ1	5.46778e-06	0.90862	0.1	0.052	0.200126
MYDGF	5.48494e-06	0.349069	0.534	0.431	0.200754
TIMM8B	5.51418e-06	0.310478	0.39	0.283	0.201825
CAPZB	5.65337e-06	0.198005	0.791	0.687	0.206919
TSSC4	5.82333e-06	0.300787	0.289	0.194	0.21314
ABHD17A	5.89716e-06	0.189514	0.942	0.895	0.215842
EIF1	6.09153e-06	-0.116659	0.994	0.993	0.222956
AC245014.3	6.09404e-06	-1.28421	0.138	0.196	0.223048
COMMD8	6.16712e-06	0.354	0.315	0.219	0.225723
PTPN6	6.21193e-06	0.266926	0.579	0.454	0.227363
OSBPL5	6.39796e-06	-0.425948	0.454	0.491	0.234172
LSM7	6.71064e-06	0.260737	0.575	0.454	0.245616
ARRDC3-AS1	6.75239e-06	-0.904806	0.128	0.185	0.247144
CCDC200	6.806e-06	-1.21583	0.109	0.163	0.249106
RPS21	6.81926e-06	0.0996357	0.992	0.988	0.249592
PKM	6.86959e-06	0.377976	0.349	0.255	0.251434
RBM39	7.29569e-06	-0.212164	0.919	0.909	0.26703
NDUFAF8	7.32862e-06	0.304415	0.376	0.272	0.268235
APOL6	7.38481e-06	-0.392878	0.471	0.516	0.270292
FERMT3	7.39168e-06	0.332388	0.458	0.345	0.270543
HNRNPM	7.40065e-06	0.256587	0.623	0.491	0.270871
PGK1	7.57161e-06	0.296881	0.567	0.455	0.277129
CLTA	7.61066e-06	0.251003	0.616	0.482	0.278558
TMEM71	7.71747e-06	-0.561281	0.289	0.348	0.282467
WDR74	8.07415e-06	-0.797854	0.264	0.314	0.295522
MYL12A	8.1233e-06	0.115357	0.991	0.983	0.297321
LAMTOR5	8.33422e-06	0.325856	0.512	0.386	0.305041
ERG28	8.42699e-06	0.50577	0.201	0.129	0.308436
TMEM160	9.06169e-06	0.279633	0.544	0.415	0.331667
STK38	9.12407e-06	-0.321134	0.539	0.567	0.33395
ATF3	9.12726e-06	-1.07111	0.117	0.173	0.334067
C1GALT1C1	9.15796e-06	0.667648	0.134	0.078	0.335191
TRAPPC1	9.18526e-06	0.24364	0.729	0.613	0.33619
NDUFB11	9.19927e-06	0.254829	0.651	0.534	0.336703
LINC-PINT	9.59772e-06	-0.64169	0.185	0.246	0.351286
ACAP1	9.66863e-06	0.302415	0.625	0.522	0.353881
RPN2	9.85497e-06	0.27923	0.45	0.341	0.360702
ELOB	9.87361e-06	0.193576	0.856	0.781	0.361384
ANXA6	9.97607e-06	0.274145	0.654	0.548	0.365134
LAPTM5	1.00132e-05	0.235063	0.731	0.638	0.366492
RPL37A	1.00496e-05	0.103803	0.996	0.994	0.367824
VAMP5	1.01994e-05	0.360835	0.398	0.3	0.373309
CXXC5	1.02864e-05	0.301436	0.456	0.352	0.376492
MRPS7	1.04358e-05	0.406288	0.299	0.212	0.38196
PHF20	1.0643e-05	-0.425061	0.539	0.561	0.389545
POLR2L	1.08525e-05	0.214197	0.801	0.694	0.397211
STK17B	1.10157e-05	-0.298747	0.65	0.676	0.403187
NUTF2	1.11312e-05	0.418293	0.238	0.159	0.407413
HIST1H1D	1.11585e-05	-0.434584	0.44	0.496	0.408414
DNAJA3	1.12825e-05	0.601156	0.144	0.086	0.41295
TNFRSF18	1.17048e-05	0.442656	0.284	0.203	0.428406
TRBC2	1.19766e-05	0.239934	0.717	0.596	0.438354
EPDR1	1.21895e-05	-1.00762	0.102	0.155	0.446149
PEPD	1.21918e-05	0.418816	0.27	0.188	0.446234
ATP5MG	1.22133e-05	0.135893	0.92	0.881	0.44702
CALHM6	1.22599e-05	0.343032	0.176	0.108	0.448725
GNG5	1.22984e-05	0.257717	0.716	0.603	0.450134
CPNE8	1.23598e-05	0.462133	0.118	0.066	0.452382
CHMP2A	1.24015e-05	0.301834	0.569	0.442	0.453907
HIST1H2BC	1.26661e-05	-0.819221	0.121	0.177	0.463591
FNDC3A	1.27287e-05	0.370539	0.352	0.263	0.465883
TMEM126A	1.3138e-05	0.422449	0.235	0.159	0.480865
VPS4A	1.31441e-05	0.438538	0.216	0.142	0.481086
FKBP3	1.33744e-05	0.3816	0.289	0.204	0.489516
ZFP36L2	1.34565e-05	-0.220921	0.824	0.85	0.492522
RACK1	1.34877e-05	0.099464	0.984	0.97	0.493662
DRAP1	1.35013e-05	0.233064	0.727	0.606	0.494163
GADD45GIP1	1.36954e-05	0.299023	0.461	0.351	0.501266
ATP5PF	1.37667e-05	0.2283	0.73	0.616	0.503874
CLPP	1.40711e-05	0.377601	0.283	0.196	0.515018
LSM4	1.42217e-05	0.300089	0.415	0.315	0.520527
PPIA	1.49466e-05	0.146945	0.961	0.909	0.547061
TALDO1	1.51266e-05	0.292599	0.427	0.321	0.55365
SUSD1	1.51323e-05	0.307925	0.285	0.197	0.553859
BANF1	1.52593e-05	0.282091	0.554	0.437	0.558507
LTV1	1.52627e-05	0.479837	0.156	0.095	0.558631
MRPL15	1.60548e-05	0.583631	0.147	0.089	0.58762
HIST1H2BN	1.61097e-05	-0.885559	0.132	0.188	0.589631
CCL4	1.61914e-05	-0.126175	0.769	0.8	0.592622
RPL21	1.63172e-05	0.101472	0.997	0.996	0.597227
PSMD11	1.63194e-05	0.391373	0.247	0.167	0.597306
EIF5A	1.64884e-05	0.270537	0.599	0.487	0.603491
ESD	1.68301e-05	0.405216	0.228	0.155	0.615997
SF3B6	1.72704e-05	0.320605	0.591	0.495	0.632116
SLC25A5	1.73494e-05	0.243882	0.648	0.54	0.635006
BAK1	1.74644e-05	0.595449	0.134	0.079	0.639216
CD74	1.76302e-05	0.463981	0.595	0.501	0.645281
C17orf49	1.76712e-05	0.346349	0.502	0.398	0.646783
COTL1	1.76718e-05	0.750277	0.207	0.142	0.646805
FDPS	1.77322e-05	0.254173	0.477	0.364	0.649015
PTGER2	1.8174e-05	0.376846	0.33	0.238	0.665187
TLE4	1.82874e-05	-0.31799	0.533	0.563	0.669337
LMAN2	1.84616e-05	0.256245	0.663	0.538	0.675713
WAS	1.86401e-05	0.281683	0.459	0.349	0.682248
AL360012.1	1.89558e-05	-1.11238	0.082	0.131	0.693803
AC026979.2	1.89612e-05	-0.752372	0.171	0.228	0.693998
RPS27A	1.90765e-05	0.0871434	0.997	0.998	0.698217
SNHG16	1.92938e-05	0.563901	0.14	0.084	0.706172
TUBA1C	1.94885e-05	0.424311	0.211	0.139	0.713297
RPL41	1.9635e-05	0.0808359	0.997	0.998	0.718662
PRR13	1.97935e-05	0.240409	0.628	0.514	0.724463
NUCKS1	1.99211e-05	0.204291	0.618	0.489	0.729133
PSMB8	2.00986e-05	0.216766	0.781	0.667	0.735629
RPS10	2.02824e-05	0.180435	0.872	0.797	0.742356
HIST1H4E	2.04563e-05	-0.876336	0.087	0.138	0.748721
SEC61B	2.05639e-05	0.22735	0.759	0.641	0.752661
LPIN2	2.06375e-05	-0.614715	0.251	0.306	0.755355
RPS13	2.06752e-05	0.101727	0.994	0.987	0.756733
CD160	2.08603e-05	0.225512	0.552	0.449	0.763508
SERPINB1	2.10075e-05	0.251786	0.62	0.516	0.768896
BST2	2.11511e-05	0.214436	0.738	0.624	0.77415
RNASEK	2.13306e-05	0.185268	0.826	0.751	0.780722
MCRS1	2.13458e-05	0.459693	0.209	0.139	0.781278
DUSP10	2.16648e-05	-0.881809	0.123	0.177	0.792952
RPL18	2.28739e-05	0.0963268	0.997	0.99	0.837208
GRPEL1	2.30676e-05	0.353163	0.226	0.151	0.844299
PRDX3	2.31875e-05	0.383226	0.18	0.114	0.848684
SNHG22	2.34271e-05	-0.5189	0.071	0.12	0.857457
ZNRD2	2.34689e-05	0.371495	0.261	0.181	0.858984
ATIC	2.39762e-05	0.533793	0.151	0.093	0.877553
IRF8	2.42472e-05	0.550856	0.135	0.081	0.887472
MAML3	2.49487e-05	0.653136	0.122	0.072	0.913147
MRPL54	2.506e-05	0.274678	0.448	0.338	0.91722
ZC3H12A	2.51623e-05	-0.98064	0.076	0.125	0.920964
CSNK2B	2.51644e-05	0.265548	0.453	0.339	0.921042
VDAC1	2.6722e-05	0.316616	0.373	0.282	0.978051
SIK3	2.68712e-05	-0.267129	0.529	0.58	0.983512
PAK1IP1	2.72546e-05	0.73588	0.106	0.059	0.997546
AC092821.3	2.72882e-05	-0.381397	0.475	0.51	0.998777
VIM	2.73819e-05	0.339007	0.737	0.671	1
MRPL14	2.75922e-05	0.27872	0.335	0.239	1
THOC7	2.76776e-05	0.272848	0.398	0.298	1
SPDYE2	2.81091e-05	0.890239	0.102	0.057	1
AC007384.1	2.83764e-05	-0.639325	0.289	0.338	1
PSMB3	2.88823e-05	0.281019	0.638	0.522	1
HNRNPDL	2.90707e-05	0.203782	0.742	0.625	1
COPS3	2.91289e-05	0.341514	0.239	0.162	1
EIF6	2.91979e-05	0.26096	0.422	0.316	1
SPCS1	2.92634e-05	0.261225	0.632	0.526	1
PHB	2.92757e-05	0.286218	0.477	0.365	1
SUCLG1	2.93032e-05	0.29534	0.394	0.291	1
NAPRT	2.93306e-05	0.557138	0.14	0.084	1
LDHA	2.95779e-05	0.279519	0.641	0.528	1
UQCRH	2.9791e-05	0.182865	0.782	0.695	1
NOTCH2	3.0165e-05	0.384424	0.161	0.1	1
POMP	3.03135e-05	0.237557	0.68	0.554	1
HOOK2	3.08021e-05	-0.744742	0.211	0.26	1
CTNNA1	3.08799e-05	0.557963	0.102	0.056	1
TRMT112	3.15197e-05	0.274231	0.643	0.519	1
TECR	3.18577e-05	0.419761	0.447	0.35	1
CCT5	3.21395e-05	0.360115	0.419	0.321	1
TMEM208	3.21475e-05	0.304106	0.334	0.238	1
CCT6A	3.25128e-05	0.336288	0.376	0.277	1
HLA-DQA1	3.25467e-05	0.88804	0.118	0.069	1
ATP5MF	3.25594e-05	0.22294	0.733	0.608	1
HLA-DQA2	3.3001e-05	0.457436	0.156	0.096	1
ARL8B	3.31124e-05	0.352013	0.264	0.186	1
DLEU2	3.32484e-05	-0.438935	0.379	0.428	1
SPAG7	3.33e-05	0.375964	0.357	0.261	1
PNRC1	3.35416e-05	-0.269024	0.735	0.725	1
DDAH2	3.3569e-05	0.434619	0.249	0.174	1
ARL4C	3.37427e-05	-0.18985	0.904	0.901	1
PIK3R1	3.54558e-05	-0.457766	0.416	0.449	1
TRA2A	3.57852e-05	-0.365495	0.523	0.543	1
KRT10	3.60935e-05	0.252251	0.588	0.469	1
NDUFAB1	3.7259e-05	0.249349	0.486	0.368	1
DCTPP1	3.76641e-05	0.497419	0.193	0.129	1
NDUFA6	3.78572e-05	0.238983	0.495	0.384	1
DDT	3.78796e-05	0.245476	0.498	0.379	1
CYP51A1	3.84549e-05	0.197536	0.3	0.212	1
HNRNPAB	3.97652e-05	0.329374	0.32	0.234	1
RPL4	4.03878e-05	0.181333	0.87	0.786	1
UQCC2	4.04844e-05	0.362408	0.23	0.155	1
CCDC167	4.05629e-05	0.298087	0.256	0.175	1
ANXA4	4.11293e-05	0.368796	0.355	0.268	1
HRAS	4.16699e-05	0.567824	0.133	0.081	1
PCBP1	4.26165e-05	0.21965	0.651	0.532	1
RAB4A	4.28243e-05	0.353346	0.229	0.156	1
PECAM1	4.38134e-05	0.433133	0.19	0.125	1
AL691403.1	4.38915e-05	-0.954284	0.143	0.194	1
CCT3	4.39056e-05	0.30987	0.468	0.359	1
UBE2G2	4.41307e-05	0.322361	0.244	0.167	1
DNAJC7	4.50578e-05	0.316972	0.392	0.294	1
HIST1H2BD	4.58918e-05	-1.15111	0.06	0.102	1
TRAPPC6A	4.64013e-05	0.322245	0.356	0.266	1
NARS	4.68131e-05	0.274962	0.264	0.184	1
LST1	4.68869e-05	0.909088	0.178	0.12	1
DTHD1	4.70376e-05	-0.488293	0.367	0.424	1
PDCD2	4.82934e-05	0.304823	0.331	0.241	1
PUF60	4.8425e-05	0.292905	0.415	0.322	1
TFDP2	4.97085e-05	-0.373615	0.523	0.559	1
EHD4	5.09667e-05	0.385237	0.165	0.107	1
GPCPD1	5.15947e-05	-0.425817	0.393	0.436	1
HOXB2	5.27456e-05	-0.714654	0.122	0.175	1
RPS17	5.31076e-05	0.155065	0.828	0.765	1
MLEC	5.33167e-05	0.357316	0.268	0.189	1
DEF8	5.43467e-05	0.536649	0.104	0.058	1
ATP5ME	5.44585e-05	0.192745	0.763	0.669	1
NUDT1	5.45829e-05	0.341664	0.279	0.197	1
EBPL	5.46581e-05	0.380248	0.185	0.12	1
ATP5PB	5.55771e-05	0.253268	0.489	0.368	1
GCC2	5.60048e-05	-0.438231	0.355	0.402	1
HLA-DRA	5.82845e-05	1.37859	0.202	0.142	1
HLA-E	5.83672e-05	-0.10661	0.994	0.984	1
NOP10	5.94948e-05	0.227574	0.621	0.513	1
B4GALT1	5.97037e-05	-0.438865	0.372	0.427	1
AKR1A1	6.02409e-05	0.355826	0.258	0.181	1
COMT	6.18203e-05	0.270639	0.348	0.259	1
RFX3	6.32308e-05	-0.451435	0.279	0.337	1
HIPK1	6.44174e-05	-0.44442	0.332	0.383	1
LINC01138	6.58989e-05	-0.498754	0.318	0.367	1
SYTL2	6.7035e-05	-0.544562	0.254	0.306	1
YIF1A	6.75267e-05	0.399334	0.174	0.112	1
ADA	6.84618e-05	0.388775	0.268	0.194	1
PPM1G	6.94046e-05	0.233559	0.474	0.365	1
PSMA4	7.08606e-05	0.276515	0.515	0.393	1
ATP6V1F	7.09532e-05	0.252171	0.573	0.451	1
CASP10	7.18578e-05	0.326354	0.204	0.138	1
ZNF511	7.19901e-05	0.405543	0.206	0.138	1
RPLP2	7.30332e-05	0.0878432	0.996	0.996	1
RHOA	7.4556e-05	0.176507	0.825	0.755	1
EBP	7.5712e-05	0.343933	0.432	0.341	1
METRN	7.65725e-05	0.389245	0.225	0.155	1
JOSD2	7.75021e-05	0.304729	0.194	0.129	1
PSMD14	8.23499e-05	0.375169	0.263	0.19	1
PER1	8.30796e-05	-0.602402	0.227	0.277	1
COPE	8.36079e-05	0.221855	0.728	0.629	1
NDUFA9	8.44527e-05	0.325018	0.311	0.227	1
DOK2	8.52728e-05	0.192757	0.719	0.624	1
SNF8	8.54345e-05	0.280516	0.425	0.328	1
RDH11	8.65984e-05	0.362314	0.195	0.131	1
PRMT1	8.72346e-05	0.312339	0.392	0.299	1
CD320	8.83385e-05	0.358929	0.314	0.231	1
IL2RB	8.85356e-05	0.253391	0.678	0.573	1
FBXO6	9.10968e-05	0.306779	0.285	0.204	1
ZBTB20	9.19469e-05	-0.290407	0.57	0.593	1
PTGES2	9.30611e-05	0.489784	0.18	0.121	1
CCT2	9.39855e-05	0.281536	0.38	0.285	1
SELENOH	9.48387e-05	0.223631	0.661	0.558	1
ZNF644	9.48704e-05	-0.481123	0.378	0.415	1
CLK1	9.48909e-05	-0.366259	0.514	0.531	1
RPS26	9.49645e-05	0.0361045	0.98	0.925	1
MRPS24	9.56116e-05	0.30525	0.386	0.292	1
MLLT11	9.69071e-05	-0.938179	0.072	0.115	1
PCBD1	9.81155e-05	0.430453	0.131	0.081	1
PIN1	9.81674e-05	0.277484	0.45	0.347	1
ZNF92	9.8576e-05	0.427082	0.204	0.141	1
PSMA2	0.000101751	0.24369	0.645	0.54	1
SAMM50	0.000101859	0.376679	0.206	0.142	1
MARCH2	0.000103926	0.48693	0.159	0.104	1
CBR1	0.000104572	0.397042	0.183	0.121	1
AC024028.1	0.000106413	-0.575369	0.196	0.246	1
ACADVL	0.000106802	0.24296	0.279	0.2	1
LSM3	0.000107329	0.236692	0.512	0.4	1
RPS11	0.000107388	0.104677	0.984	0.976	1
CASP1	0.000107917	0.259281	0.322	0.233	1
SELENOF	0.000108632	0.229941	0.563	0.448	1
USP22	0.000108952	-0.64696	0.225	0.271	1
TRANK1	0.00010957	-0.522397	0.248	0.295	1
PLIN3	0.000113379	0.317159	0.122	0.073	1
MYO1E	0.000113511	0.147163	0.169	0.111	1
CD99	0.000114032	0.200037	0.868	0.809	1
TMEM9B	0.000115884	0.305478	0.296	0.217	1
DNAJC8	0.000116533	0.234873	0.579	0.482	1
VAMP8	0.000120749	0.176979	0.809	0.726	1
NFE2L2	0.000121571	-0.455291	0.334	0.38	1
ARF1	0.000123975	0.208106	0.68	0.56	1
TPT1	0.000124096	0.112165	0.998	0.999	1
SHARPIN	0.00012442	0.320048	0.266	0.192	1
KLRC4	0.000125197	-0.71398	0.128	0.177	1
AP001011.1	0.000125284	-0.501453	0.21	0.262	1
AP2S1	0.000125806	0.257868	0.504	0.408	1
TRABD	0.00012587	0.279729	0.37	0.28	1
CD96	0.000128257	-0.362157	0.604	0.599	1
RNPEPL1	0.00012844	0.295526	0.44	0.344	1
MRPL12	0.000130779	0.537746	0.165	0.111	1
GLIPR2	0.000130796	0.272134	0.492	0.398	1
C9orf16	0.000131348	0.216161	0.749	0.641	1
RNF24	0.000132093	0.540497	0.114	0.068	1
CHST11	0.000132447	-0.2865	0.572	0.608	1
KLRC1	0.000134976	0.285054	0.395	0.316	1
PRKCH	0.000135971	-0.181372	0.862	0.867	1
LBH	0.000136625	-0.416181	0.381	0.425	1
PEBP1	0.000136633	0.249385	0.46	0.353	1
GABARAP	0.000136909	0.22658	0.672	0.567	1
PSTPIP1	0.000138069	0.285111	0.403	0.306	1
CHMP6	0.00013863	0.32703	0.19	0.128	1
EIF3K	0.00013872	0.162494	0.87	0.788	1
LAMTOR4	0.000140675	0.196568	0.7	0.622	1
CTSZ	0.000142202	0.457033	0.215	0.152	1
SQOR	0.000142616	0.204525	0.183	0.122	1
HSP90B1	0.00014318	0.272989	0.591	0.497	1
MTRNR2L12	0.000143216	-0.158837	0.961	0.965	1
NOB1	0.000145374	0.39214	0.155	0.1	1
PGAM1	0.000151237	0.261626	0.421	0.325	1
GFM1	0.000153075	0.474126	0.136	0.086	1
MGST3	0.000153846	0.205746	0.455	0.347	1
PTPN2	0.000157498	-0.366323	0.444	0.475	1
MSRA	0.000157918	0.544638	0.156	0.103	1
TCIRG1	0.00015818	0.278431	0.294	0.217	1
TUT4	0.000159251	-0.366227	0.391	0.433	1
PVT1	0.000159275	0.548202	0.117	0.071	1
PDLIM5	0.00016132	0.293566	0.175	0.116	1
POLR2E	0.000161509	0.309374	0.367	0.277	1
MRPS26	0.000163391	0.257593	0.319	0.232	1
DDX56	0.000163618	0.615246	0.108	0.065	1
SNX10	0.00016381	0.471434	0.19	0.131	1
SOD2	0.000164449	0.337061	0.329	0.251	1
TSPAN4	0.00016633	0.614083	0.108	0.065	1
RALGDS	0.00016655	-0.506665	0.282	0.327	1
TPST2	0.000168371	0.229972	0.643	0.546	1
COMMD9	0.000169269	0.38851	0.192	0.132	1
FGFBP2	0.000169925	-0.127039	0.849	0.894	1
SVIL	0.000171827	0.427374	0.206	0.145	1
STK4	0.000173704	-0.218632	0.744	0.753	1
SRI	0.000174322	0.216627	0.503	0.389	1
RASA2	0.000174345	-0.300631	0.655	0.661	1
LYAR	0.000175555	-0.450024	0.401	0.43	1
TPM4	0.000175957	0.245175	0.477	0.382	1
TUFM	0.000179195	0.250272	0.477	0.364	1
CSE1L	0.00017974	0.399957	0.125	0.077	1
ZFP36L1	0.00018048	-0.416226	0.419	0.453	1
MRPL4	0.000182249	0.305298	0.254	0.183	1
SCAF4	0.000182327	0.22914	0.239	0.166	1
PAK1	0.000183996	0.496612	0.112	0.067	1
TMEM250	0.000184795	0.451728	0.131	0.082	1
RASSF7	0.000185138	0.441766	0.138	0.088	1
YPEL3	0.000185798	-0.32351	0.497	0.524	1
G6PD	0.000187197	0.284012	0.329	0.246	1
EXOSC7	0.000190971	0.342913	0.236	0.167	1
IMPDH1	0.000191162	0.521097	0.129	0.081	1
HTATSF1	0.000192537	0.313407	0.184	0.123	1
MRPS16	0.000195052	0.339229	0.228	0.164	1
IFITM1	0.000195642	0.201735	0.695	0.599	1
NDUFA8	0.000196258	0.331416	0.246	0.176	1
PGD	0.000198468	0.560911	0.1	0.058	1
SPECC1	0.000201949	0.342224	0.181	0.123	1
SHKBP1	0.000203051	0.269014	0.242	0.17	1
SARS	0.000203128	0.235186	0.353	0.269	1
BIN2	0.000206028	-0.18639	0.815	0.809	1
NQO2	0.000206254	0.502559	0.158	0.105	1
UCKL1	0.000207114	0.445379	0.139	0.089	1
SRM	0.000209924	0.369964	0.209	0.146	1
PHTF2	0.000211359	0.309795	0.195	0.134	1
MDH2	0.000212385	0.275545	0.48	0.373	1
UBE2A	0.000213298	0.319709	0.272	0.198	1
SRSF9	0.000216341	0.210982	0.683	0.567	1
NTPCR	0.000217659	0.481409	0.146	0.095	1
SLC39A11	0.000220144	0.393933	0.254	0.188	1
TIGAR	0.000220765	0.443499	0.138	0.09	1
BORCS6	0.000221181	0.355176	0.205	0.143	1
EIF4A1	0.000221866	0.172216	0.849	0.791	1
SRPRB	0.000223067	0.349468	0.168	0.112	1
IRAK3	0.000223121	0.593151	0.1	0.059	1
PIK3R5	0.000232544	-0.250603	0.589	0.614	1
LAMTOR2	0.000232638	0.271835	0.396	0.301	1
NDUFA1	0.000238791	0.165781	0.752	0.64	1
IMP4	0.000239231	0.406928	0.223	0.159	1
RYK	0.000239662	0.363096	0.306	0.232	1
CD151	0.000239853	0.338622	0.206	0.142	1
FAM89B	0.000241761	0.203769	0.39	0.301	1
COMMD6	0.000242516	0.134453	0.868	0.786	1
THEM6	0.000243446	0.510861	0.104	0.062	1
MRPL3	0.000247847	0.39415	0.191	0.133	1
CD7	0.000249651	0.134409	0.945	0.901	1
OSTC	0.000251627	0.256401	0.487	0.387	1
POLE4	0.000255173	0.236929	0.331	0.245	1
GFOD1	0.000262579	-0.426301	0.378	0.416	1
PHF6	0.000265415	0.376396	0.154	0.102	1
GNAQ	0.000267124	0.554836	0.199	0.144	1
IFITM3	0.000267911	0.375093	0.336	0.263	1
PDLIM2	0.000270332	0.248178	0.397	0.308	1
TXNL1	0.000270406	0.204846	0.392	0.29	1
GTF3C6	0.000270476	0.256345	0.413	0.312	1
OSTF1	0.000270915	0.176747	0.783	0.688	1
LINC00299	0.000271989	-0.235757	0.677	0.673	1
AL499604.1	0.000272456	-0.680699	0.19	0.235	1
GART	0.000272758	0.494758	0.138	0.09	1
GLOD4	0.000273106	0.362159	0.238	0.17	1
MIR181A2HG	0.000273261	-0.626047	0.143	0.191	1
GTPBP6	0.000273966	0.295014	0.278	0.203	1
MRPL16	0.000275704	0.277907	0.28	0.207	1
EIF3D	0.00027746	0.206018	0.586	0.482	1
KLRD1	0.000278759	-0.108623	0.979	0.969	1
CENPX	0.000283244	0.347894	0.241	0.173	1
MRPL27	0.000283462	0.273165	0.243	0.173	1
CD300A	0.000284389	0.221007	0.674	0.575	1
AP1S2	0.000286279	0.392834	0.254	0.191	1
MARCKSL1	0.000288345	0.449415	0.168	0.114	1
PSMB2	0.000291505	0.226484	0.464	0.361	1
EIF1AX	0.000295823	0.26204	0.519	0.428	1
ESYT1	0.000296786	0.233272	0.214	0.149	1
GHITM	0.000301254	0.270794	0.513	0.409	1
SEC61G	0.000306956	0.238424	0.623	0.514	1
EIF4G3	0.000306984	0.189755	0.617	0.507	1
TBRG4	0.00030916	0.466704	0.139	0.091	1
AKNA	0.000312773	-0.257269	0.656	0.647	1
THEMIS2	0.000314608	-0.613701	0.224	0.265	1
METTL9	0.00032364	0.237911	0.388	0.3	1
NDUFA7	0.000323688	0.240234	0.381	0.291	1
TOMM5	0.000326407	0.220086	0.543	0.43	1
COX7C	0.000327253	0.147666	0.915	0.876	1
IFI30	0.000328426	1.18864	0.138	0.093	1
TMEM141	0.000329543	0.312974	0.311	0.234	1
RPL32	0.000330365	0.0752307	0.995	0.994	1
GCDH	0.000333352	0.473414	0.136	0.089	1
COX6A1	0.000339919	0.219966	0.747	0.659	1
ZNF593	0.00035673	0.417373	0.118	0.074	1
PSMD8	0.000360463	0.215171	0.65	0.538	1
ZSWIM7	0.000365294	0.367904	0.219	0.155	1
ILK	0.000366942	0.275944	0.362	0.28	1
NAA38	0.00036882	0.230636	0.547	0.437	1
GPATCH4	0.000369738	0.536234	0.129	0.084	1
C20orf27	0.000369918	0.465717	0.122	0.077	1
GPR65	0.000370169	-0.36083	0.501	0.526	1
NFATC2	0.000370337	-0.269918	0.576	0.583	1
PCYT2	0.000373619	0.462013	0.133	0.086	1
ARHGEF3	0.000377848	-0.282006	0.574	0.585	1
CALM3	0.000387601	0.150693	0.536	0.42	1
OS9	0.000387884	0.215071	0.302	0.223	1
PSMB1	0.00038882	0.221056	0.761	0.659	1
DDRGK1	0.000389428	0.304953	0.297	0.225	1
TMED7	0.000390163	0.356044	0.156	0.103	1
AK5	0.000390702	0.476564	0.143	0.096	1
SMIM15	0.000391615	0.338142	0.147	0.096	1
ODF2L	0.000393465	-0.432805	0.263	0.309	1
SKP1	0.000395215	0.159201	0.814	0.726	1
SRA1	0.000397104	0.229893	0.336	0.253	1
NSA2	0.000399003	0.23742	0.561	0.464	1
LTA4H	0.000401631	0.379386	0.175	0.12	1
TSTA3	0.000409028	0.329567	0.268	0.198	1
GLRX5	0.000411112	0.295694	0.373	0.291	1
AHSA1	0.000413059	0.251383	0.34	0.26	1
CCNL1	0.000414674	-0.317685	0.632	0.629	1
SZRD1	0.000419039	0.174758	0.324	0.239	1
ARL2	0.00041931	0.242649	0.248	0.179	1
TPM3	0.00042087	0.213462	0.754	0.666	1
PRSS23	0.000422755	-0.386909	0.43	0.462	1
DPYSL2	0.000423057	0.290434	0.126	0.079	1
RAB30-DT	0.000424091	-0.827529	0.109	0.15	1
VKORC1	0.000425007	0.285742	0.278	0.205	1
NOP53	0.000425846	-0.189393	0.709	0.716	1
FXN	0.000426781	0.394729	0.165	0.112	1
ATP6V0B	0.000426834	0.261661	0.487	0.392	1
DGCR6L	0.000430828	0.333093	0.226	0.161	1
TOMM22	0.000431609	0.218294	0.304	0.226	1
PSMD2	0.000435202	0.321968	0.24	0.176	1
HLA-DMA	0.000438339	0.515258	0.109	0.068	1
GCHFR	0.000442913	0.281456	0.316	0.241	1
IPO5	0.000446209	0.405535	0.111	0.069	1
ATP6V0D1	0.00044915	0.248843	0.359	0.273	1
PIGX	0.000456167	0.246902	0.213	0.152	1
MAN2B1	0.000456738	0.272609	0.128	0.081	1
RAE1	0.000458123	0.3794	0.143	0.093	1
ARGLU1	0.000462541	-0.256782	0.622	0.632	1
NDUFC2	0.000463444	0.16598	0.666	0.558	1
AP3M1	0.000465183	0.330508	0.174	0.12	1
RAB5C	0.000465385	0.210606	0.458	0.356	1
LINC01004	0.000470181	-0.514959	0.274	0.311	1
PPIH	0.000473026	0.347551	0.257	0.189	1
NCAM1	0.000473047	0.319046	0.468	0.38	1
N4BP2L2	0.000474309	-0.221114	0.682	0.672	1
CCDC115	0.000474822	0.271556	0.255	0.188	1
BID	0.000476135	0.281332	0.322	0.241	1
FAM50A	0.000483444	0.237347	0.315	0.234	1
ALG3	0.000486648	0.359565	0.112	0.07	1
DDX27	0.000488226	0.289908	0.216	0.156	1
HDAC2	0.000488656	0.325119	0.177	0.123	1
SNRPA1	0.000498608	0.228327	0.345	0.263	1
WDR3	0.000502742	0.435784	0.108	0.067	1
AC243829.2	0.00050484	-0.629461	0.176	0.222	1
ECSIT	0.0005049	0.481691	0.125	0.081	1
PRDX6	0.00050548	0.271921	0.479	0.382	1
TRMT6	0.0005063	0.417895	0.12	0.076	1
ABHD5	0.00050645	0.498018	0.123	0.079	1
PIGA	0.000509019	-0.906463	0.086	0.125	1
GIMAP7	0.000510453	-0.185216	0.883	0.864	1
GLO1	0.000512246	0.256165	0.227	0.162	1
FTH1	0.000516525	0.185588	0.987	0.966	1
CITED2	0.000518762	-0.616913	0.29	0.324	1
PSMB7	0.000519586	0.230106	0.445	0.345	1
A1BG	0.000523309	0.516354	0.112	0.07	1
TMEM238	0.00052662	0.49365	0.147	0.099	1
LAMTOR1	0.000527037	0.276799	0.509	0.42	1
GRN	0.0005303	0.698593	0.165	0.117	1
BCLAF1	0.000531861	-0.401347	0.358	0.394	1
COX7A2	0.000531865	0.182988	0.781	0.683	1
VAPA	0.000532834	0.223695	0.539	0.448	1
ARHGDIA	0.000537155	0.222278	0.516	0.42	1
EXOC6	0.000540005	0.332177	0.235	0.172	1
SLC38A1	0.000540755	-0.315199	0.495	0.51	1
SEPTIN7	0.000545136	0.139686	0.909	0.848	1
RABGAP1L	0.000545289	-0.222017	0.839	0.833	1
HEXB	0.000548891	0.329723	0.159	0.108	1
LMO4	0.000558966	0.229648	0.332	0.252	1
FH	0.000559322	0.356461	0.126	0.081	1
DIMT1	0.000562361	0.362987	0.164	0.112	1
ISOC2	0.000570397	0.485155	0.12	0.077	1
NDUFA3	0.000572534	0.216777	0.621	0.528	1
SPCS2	0.000575302	0.185817	0.7	0.589	1
KLF9	0.000575862	-0.725401	0.124	0.166	1
EEF1G	0.00057607	0.142263	0.93	0.891	1
CXCR2	0.000578057	-0.755736	0.107	0.147	1
REEP5	0.000578844	0.171066	0.494	0.385	1
PPM1B	0.000582305	-0.405925	0.326	0.367	1
GNL2	0.000602983	0.415929	0.137	0.091	1
BCAP31	0.00060707	0.275157	0.447	0.362	1
UTP11	0.000614164	0.377053	0.165	0.114	1
HDAC9	0.000616971	0.478013	0.2	0.145	1
FOXP1	0.000617931	-0.325522	0.58	0.579	1
KLF3-AS1	0.000620861	-0.985805	0.08	0.117	1
AC010894.3	0.00062232	-0.4691	0.293	0.331	1
USP14	0.000626545	0.251595	0.237	0.171	1
FAM117B	0.000632512	0.383639	0.134	0.089	1
DAD1	0.000633389	0.157261	0.711	0.587	1
DNM1L	0.000637596	0.228819	0.265	0.195	1
ARF5	0.000639206	0.257653	0.378	0.292	1
MYD88	0.000643994	0.407824	0.122	0.078	1
COX5A	0.000659948	0.231126	0.569	0.472	1
DDX6	0.000661176	-0.338592	0.52	0.534	1
PDGFD	0.000662016	-0.447153	0.435	0.457	1
NDUFB1	0.000664203	0.182762	0.601	0.505	1
SFT2D1	0.000664236	0.207541	0.47	0.372	1
NACC2	0.000664992	0.30883	0.105	0.064	1
TOMM6	0.000665372	0.183358	0.668	0.57	1
STX10	0.000678328	0.297935	0.247	0.18	1
SRP14	0.000681122	0.123299	0.939	0.883	1
APEX1	0.00068131	0.288808	0.303	0.232	1
MVP	0.000685269	0.302528	0.22	0.158	1
KLF3	0.000690092	-0.419204	0.381	0.407	1
MYO1G	0.000691198	0.242822	0.425	0.334	1
MRPL57	0.000693178	0.29873	0.418	0.334	1
LRPAP1	0.000700729	0.238619	0.492	0.395	1
TMEM204	0.00070218	0.375759	0.146	0.099	1
GOLIM4	0.00070495	0.34738	0.126	0.081	1
INPP1	0.000708913	0.480722	0.104	0.065	1
HIVEP2	0.000710421	-0.605811	0.165	0.21	1
YBEY	0.00071582	0.429727	0.164	0.114	1
SUPT16H	0.000717267	0.216521	0.294	0.218	1
SLC2A3	0.000722268	-0.522221	0.335	0.372	1
ABHD14A	0.000725277	0.267211	0.203	0.143	1
MICOS10	0.000728664	0.196935	0.608	0.507	1
SPAG5-AS1	0.000734905	-0.899242	0.067	0.102	1
METRNL	0.000742943	-0.370692	0.464	0.478	1
TAX1BP3	0.000749188	0.418473	0.118	0.076	1
SCO2	0.000753426	0.328616	0.132	0.086	1
EEF1D	0.00075518	0.119792	0.952	0.899	1
RGL4	0.000757543	0.550739	0.144	0.099	1
MT-ND1	0.000759374	0.0786634	0.996	0.999	1
YEATS2	0.000761101	0.291794	0.158	0.108	1
SEC11C	0.000771148	0.283457	0.426	0.342	1
RPL19	0.000774909	0.0723419	0.997	0.996	1
AP3S1	0.00077796	0.275399	0.253	0.189	1
EPRS	0.00077815	0.261347	0.257	0.19	1
ZNF836	0.0007817	-0.672229	0.089	0.129	1
RTF2	0.00078275	0.198848	0.449	0.357	1
NDUFS2	0.0007855	0.168917	0.392	0.297	1
MCUB	0.000795629	0.282756	0.253	0.188	1
CCT7	0.000796578	0.19383	0.444	0.344	1
NUCB1	0.000802108	0.276818	0.352	0.272	1
TNRC6C	0.000803355	0.241571	0.363	0.282	1
SMS	0.000803411	0.257974	0.198	0.141	1
C19orf53	0.000822262	0.219937	0.659	0.541	1
RILPL2	0.000826267	0.34748	0.184	0.129	1
ASCL2	0.000837086	0.293577	0.268	0.201	1
NME4	0.000838397	0.400123	0.119	0.077	1
NDUFS3	0.000841044	0.224365	0.335	0.252	1
SELENOW	0.000844352	0.212459	0.619	0.53	1
STK10	0.000846566	-0.214404	0.716	0.727	1
F2R	0.000848212	-0.561788	0.153	0.197	1
HIGD1A	0.00085096	0.319593	0.162	0.112	1
CPT1A	0.00085132	-0.475683	0.228	0.273	1
TMED9	0.000863267	0.257864	0.474	0.386	1
AC245407.2	0.000870391	-0.608525	0.136	0.179	1
YDJC	0.000871417	0.339581	0.178	0.127	1
TIMM10	0.000878354	0.271781	0.221	0.161	1
RPAP2	0.000881721	-0.482601	0.247	0.286	1
CPQ	0.000882691	0.212302	0.396	0.314	1
EMG1	0.000882975	0.265977	0.204	0.145	1
LSP1	0.000888044	0.170615	0.736	0.632	1
NAGLU	0.000892916	0.399977	0.137	0.093	1
CCZ1	0.000904972	0.340707	0.169	0.119	1
ERI3	0.000906007	0.257062	0.17	0.119	1
BRD4	0.000914472	0.247764	0.344	0.265	1
SLC25A39	0.000922127	0.275948	0.183	0.129	1
CNN2	0.000928266	0.280206	0.307	0.235	1
CALHM2	0.000928584	0.419713	0.153	0.105	1
ROMO1	0.000942216	0.233628	0.397	0.313	1
COMMD5	0.000943799	0.238215	0.212	0.152	1
TNIP2	0.00094551	0.30748	0.18	0.127	1
IMPAD1	0.000951988	0.366813	0.131	0.087	1
MT1X	0.000953169	0.39347	0.155	0.108	1
KMT2E	0.000956706	-0.279469	0.622	0.626	1
ARFGAP3	0.000962893	0.247376	0.276	0.208	1
SUMO2	0.000969473	0.140048	0.884	0.792	1
FOXO1	0.000978462	-0.628845	0.213	0.255	1
DYNC1LI1	0.000980538	0.303945	0.234	0.171	1
CARHSP1	0.000984687	0.223222	0.41	0.321	1
DPP3	0.000984887	0.405947	0.111	0.071	1
TOMM70	0.000986797	0.461639	0.116	0.075	1
SET	0.000992174	0.162137	0.681	0.584	1
IGFLR1	0.000996349	0.300734	0.242	0.179	1
HEBP1	0.000999201	0.352195	0.102	0.064	1
PLAC8	0.00100853	0.13232	0.939	0.897	1
GSDMD	0.00101429	0.240247	0.337	0.259	1
ATOX1	0.00101862	0.224932	0.388	0.3	1
TMC6	0.00101978	0.183978	0.312	0.238	1
SUGT1	0.00102099	0.338155	0.276	0.213	1
CFAP298	0.00102329	0.285741	0.23	0.167	1
KLF2	0.00102341	-0.141804	0.961	0.954	1
FBXO3	0.00103368	-0.55494	0.128	0.17	1
MEF2C	0.00103925	0.558362	0.131	0.089	1
SDAD1	0.00104128	0.313023	0.196	0.141	1
TNFAIP8L2	0.00104769	0.265888	0.211	0.152	1
ACER3	0.00105391	0.288391	0.155	0.106	1
CISD1	0.00106638	0.296786	0.165	0.115	1
DCTN3	0.00107085	0.225486	0.535	0.434	1
CYB5R3	0.00107198	0.312379	0.18	0.127	1
CRELD1	0.00108384	0.443727	0.111	0.071	1
CEMIP2	0.00108436	-0.353792	0.56	0.583	1
RUVBL2	0.00109021	0.394945	0.133	0.09	1
CFDP1	0.00109137	0.149097	0.313	0.233	1
GLUD1	0.00109296	0.160333	0.286	0.217	1
AC104695.2	0.00110578	-0.657387	0.176	0.215	1
LCK	0.00110656	0.191701	0.699	0.607	1
ETV6	0.00111346	0.238656	0.307	0.238	1
MRPL36	0.00111389	0.223053	0.29	0.22	1
CCDC12	0.00111478	0.177202	0.578	0.463	1
SMARCB1	0.00111941	0.233746	0.239	0.177	1
BNIP3	0.00113137	0.380027	0.121	0.079	1
SARAF	0.00113841	-0.19015	0.782	0.764	1
ADHFE1	0.00114726	-0.932099	0.081	0.116	1
ATP6V0E2	0.00116437	0.446154	0.14	0.096	1
THUMPD3	0.00117808	0.271542	0.139	0.093	1
FUCA2	0.00117955	0.272002	0.129	0.085	1
PSMA3	0.00119043	0.201793	0.423	0.334	1
GFPT1	0.00119405	0.349027	0.164	0.115	1
BCL7B	0.00119434	0.239591	0.217	0.157	1
RPS28	0.00120866	0.0737567	0.995	0.996	1
TBCB	0.00121726	0.172508	0.517	0.41	1
COQ7	0.00122365	-0.577428	0.184	0.225	1
GPSM3	0.00122669	0.161835	0.713	0.604	1
ZNF831	0.00122711	-0.439563	0.258	0.299	1
TMEM50B	0.00122828	0.213074	0.196	0.141	1
EVA1C	0.00123866	-0.485545	0.227	0.268	1
ERP44	0.00125071	0.227467	0.388	0.302	1
FOXK1	0.00127937	0.240715	0.199	0.143	1
TLE1	0.00128271	-0.444594	0.255	0.293	1
YWHAH	0.00129052	0.268067	0.231	0.17	1
TRPV2	0.00129561	0.273963	0.255	0.193	1
MRPS34	0.00129921	0.237376	0.446	0.354	1
ECHS1	0.00129939	0.267721	0.29	0.222	1
RAPGEF1	0.00130081	-0.304387	0.454	0.481	1
C19orf12	0.00130652	0.252224	0.245	0.185	1
POLR2H	0.00132667	0.211247	0.221	0.158	1
TMEM109	0.00132872	0.281837	0.279	0.215	1
BUD23	0.00133659	0.188403	0.36	0.278	1
SIVA1	0.00134262	0.222941	0.366	0.286	1
NDUFB9	0.00134313	0.181536	0.504	0.402	1
PLIN2	0.00135157	-0.715927	0.127	0.165	1
ARL5A	0.00138227	0.159666	0.357	0.275	1
PDE7A	0.00138419	-0.393125	0.391	0.418	1
CHPT1	0.00138769	0.349267	0.115	0.075	1
RAB11A	0.00138776	-0.279831	0.61	0.605	1
RNF115	0.00139113	-0.482067	0.372	0.395	1
KPNA3	0.0014077	0.209752	0.298	0.223	1
CACYBP	0.00141322	0.238792	0.315	0.242	1
CCNQ	0.00141936	0.393607	0.15	0.105	1
SNX17	0.00142575	0.20786	0.362	0.283	1
SORL1	0.00143079	-0.30609	0.523	0.532	1
PPP1R16B	0.00143112	-0.488859	0.294	0.33	1
TXNDC15	0.00143334	0.311256	0.174	0.125	1
ACO2	0.00144382	0.254308	0.206	0.151	1
FYTTD1	0.00144446	0.195079	0.219	0.161	1
ATP6AP1	0.00144862	0.212005	0.23	0.167	1
PRKCQ	0.00146062	-0.302742	0.407	0.442	1
NLRP1	0.00146781	-0.425473	0.269	0.306	1
R3HDM4	0.00146881	0.369121	0.131	0.088	1
BIN1	0.00146959	0.172455	0.545	0.448	1
PYURF	0.00150063	0.223349	0.398	0.315	1
BAG1	0.00150255	0.222624	0.33	0.252	1
HLA-DPA1	0.00150571	0.386639	0.436	0.361	1
LSM1	0.00151391	0.236648	0.294	0.226	1
IDH3B	0.00151732	0.257281	0.234	0.175	1
DYNLL1	0.00152657	0.177632	0.75	0.674	1
PPP1CA	0.00153157	0.141836	0.701	0.606	1
JAGN1	0.00153615	0.314627	0.26	0.2	1
AFF4	0.00154215	-0.286496	0.461	0.478	1
UTRN	0.00154223	-0.174405	0.867	0.855	1
HIST1H2BF	0.00154293	-0.951647	0.08	0.114	1
THEM4	0.00154295	0.341126	0.151	0.105	1
CHMP1A	0.00154632	0.2901	0.227	0.169	1
AHCYL2	0.00155884	0.285659	0.19	0.138	1
ERCC1	0.00155949	-0.476959	0.338	0.361	1
NAGK	0.00156742	0.206387	0.166	0.115	1
RPL27A	0.00157279	0.084185	0.997	0.995	1
PTPRA	0.00157525	-0.220098	0.607	0.607	1
TSPYL2	0.00158308	-0.566556	0.236	0.275	1
GAR1	0.00159103	0.365536	0.144	0.1	1
TMEM115	0.00160542	0.38006	0.101	0.064	1
BAX	0.00160912	0.24743	0.564	0.472	1
CYSLTR1	0.00163602	0.453512	0.102	0.066	1
PPP1R7	0.00163734	0.267909	0.436	0.352	1
UBE2N	0.00165149	0.196033	0.394	0.306	1
ACAA1	0.00165865	0.201821	0.289	0.221	1
TMED3	0.00166738	0.27715	0.193	0.139	1
MICAL1	0.00168811	0.330343	0.106	0.068	1
SLC4A1AP	0.00169568	0.244904	0.154	0.107	1
HSPA4	0.0016998	0.25063	0.225	0.167	1
VPS51	0.00170192	0.195555	0.335	0.26	1
JPT1	0.00170806	0.175891	0.522	0.419	1
IL18	0.00171056	0.384862	0.138	0.095	1
AF111167.1	0.00171473	-0.941503	0.07	0.102	1
NUBP2	0.00172761	0.261819	0.273	0.208	1
PILRB	0.00172862	-0.463807	0.274	0.308	1
RPAP3	0.00173675	0.283741	0.138	0.094	1
NAA10	0.00176005	0.224962	0.323	0.248	1
AC010609.1	0.00176486	-0.823632	0.101	0.137	1
STIP1	0.00179108	0.301714	0.234	0.174	1
NAA50	0.00179884	-0.483776	0.215	0.256	1
NANS	0.00179998	0.34145	0.163	0.115	1
PTRH1	0.0018111	0.400723	0.145	0.102	1
ANKMY2	0.00181215	0.272535	0.105	0.068	1
FBP1	0.00182078	0.382202	0.1	0.064	1
RUNX3	0.00182256	-0.183146	0.785	0.756	1
SP100	0.00182362	-0.25268	0.645	0.632	1
OLA1	0.00182406	0.217206	0.36	0.281	1
BRK1	0.00183636	0.199055	0.64	0.542	1
FABP5	0.00183808	0.422137	0.117	0.078	1
PRDX4	0.0018408	0.341918	0.172	0.124	1
EMC6	0.0018414	0.27336	0.353	0.277	1
RHOG	0.00184155	0.208218	0.461	0.37	1
HADH	0.00184407	0.463257	0.114	0.076	1
CENPP	0.00184527	0.375431	0.126	0.085	1
GUSB	0.00185103	0.25736	0.265	0.201	1
SSB	0.00185807	0.167182	0.482	0.389	1
HPF1	0.00187161	0.298723	0.182	0.132	1
COX6B1	0.00187541	0.113234	0.839	0.76	1
CLEC2B	0.00189101	-0.218771	0.693	0.686	1
RNF181	0.00190342	0.210992	0.411	0.329	1
SUSD6	0.00191627	-0.512513	0.243	0.278	1
ATP5PO	0.00191631	0.167565	0.604	0.493	1
PDCD6	0.00191818	0.216152	0.508	0.422	1
MAP7D1	0.00192286	0.311835	0.243	0.185	1
MRPL51	0.00192366	0.167578	0.532	0.423	1
UNC119	0.0019265	0.373112	0.159	0.112	1
RPA1	0.00195116	0.284102	0.161	0.115	1
VEGFB	0.00195153	0.272973	0.216	0.16	1
PDE4D	0.00196009	-0.622282	0.273	0.304	1
LAT2	0.00196186	0.183478	0.464	0.372	1
HECA	0.00197168	-0.415166	0.336	0.364	1
ZEB1	0.00197776	0.315231	0.208	0.156	1
L3MBTL3	0.00198745	0.439212	0.126	0.086	1
SLA	0.0019895	-0.330615	0.464	0.475	1
PSMD7	0.00203161	0.159497	0.49	0.386	1
SSNA1	0.0020408	0.25058	0.473	0.386	1
STIM2	0.00204758	-0.306766	0.433	0.454	1
LPXN	0.00207552	-0.457796	0.273	0.306	1
FBXO4	0.00211527	0.485699	0.107	0.072	1
STUB1	0.00213578	0.200383	0.515	0.416	1
ORMDL2	0.00215018	0.282972	0.254	0.194	1
RAMAC	0.0021516	0.448708	0.1	0.065	1
SERPINB9	0.00216549	-0.39402	0.363	0.389	1
MOB1B	0.00217385	0.241082	0.115	0.076	1
TNFRSF14	0.00217966	0.154884	0.387	0.306	1
CHP1	0.00218107	0.193587	0.157	0.109	1
DEXI	0.00219038	0.244758	0.148	0.102	1
P4HB	0.0021932	0.174515	0.518	0.43	1
ABCE1	0.00219421	0.300065	0.145	0.101	1
UQCRC1	0.00219974	0.256411	0.204	0.15	1
AC093010.2	0.00220184	-0.611261	0.201	0.238	1
ARID5B	0.00222195	-0.361913	0.341	0.377	1
FAAP20	0.00223064	0.258892	0.282	0.218	1
ADH5	0.00223891	0.226867	0.404	0.324	1
RPS4Y1	0.0022449	0.347729	0.309	0.255	1
MPHOSPH8	0.00225466	-0.253645	0.569	0.573	1
FEZ2	0.00226055	0.254499	0.197	0.144	1
PPP2R1A	0.00227496	0.17076	0.211	0.153	1
RP9	0.00229286	0.527269	0.116	0.078	1
RPL9	0.00230565	0.0730067	0.992	0.991	1
ATP6V1B2	0.00231166	0.290621	0.117	0.078	1
NCOA4	0.00231356	0.249631	0.234	0.175	1
NUDT4	0.00231364	0.329244	0.16	0.114	1
CTNNBIP1	0.0023146	0.321145	0.224	0.17	1
PPT1	0.00234686	0.361235	0.121	0.082	1
BCL2L12	0.00235446	0.428721	0.105	0.069	1
HSBP1	0.00235844	0.223619	0.301	0.23	1
SURF2	0.00235876	0.287211	0.17	0.123	1
AF228727.1	0.00236663	-0.767359	0.071	0.103	1
CEBPB	0.00236855	-0.352093	0.387	0.413	1
METTL26	0.00237431	0.186394	0.32	0.248	1
ERGIC2	0.00238533	0.213665	0.239	0.179	1
JPX	0.00238687	-0.296977	0.36	0.388	1
MRPL40	0.00239223	0.221514	0.279	0.214	1
MGAT2	0.00240212	0.385848	0.109	0.072	1
MTCH2	0.00241631	0.231555	0.227	0.169	1
KCTD7	0.00242329	0.26612	0.148	0.103	1
LINC00174	0.00242362	-0.849506	0.072	0.104	1
ELOVL1	0.00243458	0.258162	0.19	0.138	1
SAT1	0.00246478	-0.224833	0.633	0.646	1
ELP5	0.00247246	0.290025	0.175	0.127	1
SLC36A4	0.00250371	0.314534	0.112	0.074	1
PIM1	0.00250782	0.217932	0.326	0.256	1
ERAP2	0.00252064	-0.601599	0.13	0.167	1
BZW2	0.00252531	0.236688	0.159	0.113	1
ZNF10	0.00253052	-0.537386	0.157	0.197	1
GTF2H5	0.00253348	0.205241	0.324	0.252	1
NAP1L4	0.00254182	-0.255348	0.568	0.564	1
RNF145	0.0025426	0.165946	0.26	0.195	1
TMEM184B	0.0025468	0.47047	0.126	0.086	1
ETFA	0.00256192	0.137799	0.381	0.3	1
UBE2F	0.0025653	0.168928	0.537	0.44	1
AK2	0.00257129	0.242383	0.167	0.12	1
DNAJC15	0.00257361	0.20263	0.44	0.355	1
TMEM147	0.00258299	0.209558	0.238	0.179	1
APOLD1	0.00259283	-0.723752	0.081	0.114	1
ATP5PD	0.00259627	0.12581	0.534	0.428	1
TUBB	0.00260269	0.0559148	0.356	0.277	1
ARL2BP	0.00261524	0.348466	0.196	0.145	1
MYO1F	0.00262204	-0.18146	0.756	0.74	1
EIF2S2	0.00264284	0.169658	0.506	0.416	1
TPMT	0.00264985	0.210826	0.182	0.131	1
MSRB1	0.00265947	0.396774	0.124	0.085	1
SMARCE1	0.00267368	0.235314	0.35	0.274	1
HIPK2	0.00267488	-0.298993	0.514	0.531	1
MRPS15	0.0026951	0.221897	0.299	0.228	1
SCOC	0.00270798	0.262906	0.151	0.106	1
INTS6	0.00271138	-0.384624	0.342	0.373	1
GEMIN6	0.00271148	0.410879	0.103	0.068	1
ERN1	0.00272427	-0.422372	0.259	0.293	1
PAM	0.00272486	-0.419693	0.385	0.404	1
REPIN1	0.00272737	0.310051	0.125	0.085	1
FDFT1	0.00274209	0.211489	0.27	0.207	1
AP1B1	0.00275316	0.216217	0.156	0.111	1
MAST2	0.00277443	0.257991	0.136	0.094	1
IQGAP2	0.00279924	-0.157856	0.841	0.815	1
VPS25	0.00280403	0.30716	0.18	0.132	1
GZMK	0.00282734	0.70253	0.118	0.083	1
ARMC10	0.00283282	0.243712	0.159	0.114	1
LINGO2	0.00283968	-0.551538	0.263	0.304	1
CASC4	0.00284996	0.172589	0.263	0.2	1
TMX1	0.00285052	0.201204	0.203	0.15	1
MAP4	0.00285652	0.099235	0.318	0.241	1
NELFE	0.00286059	0.212731	0.218	0.161	1
SRSF2	0.00287964	0.204255	0.57	0.48	1
IKBKE	0.00289014	0.385201	0.122	0.083	1
TPD52L2	0.00289337	0.328574	0.132	0.092	1
B3GAT3	0.00289441	0.250905	0.286	0.222	1
IGSF8	0.00289783	0.325183	0.134	0.093	1
RRBP1	0.00290712	0.2438	0.264	0.203	1
AAK1	0.00290935	-0.223583	0.643	0.629	1
PDAP1	0.00292364	0.200054	0.433	0.351	1
RAPGEF2	0.00292421	-0.631484	0.134	0.169	1
EIPR1	0.00293152	0.298258	0.19	0.141	1
FIBP	0.00293576	0.222384	0.343	0.272	1
HEXIM1	0.00295319	-0.660039	0.119	0.153	1
CRYL1	0.00295698	0.388831	0.108	0.072	1
BPTF	0.00297332	-0.306725	0.548	0.541	1
XCL1	0.00299163	0.218864	0.192	0.145	1
TRAF5	0.00299177	0.313091	0.188	0.141	1
PRF1	0.00301569	0.116426	0.949	0.948	1
NOC2L	0.00302125	0.270769	0.174	0.126	1
NAALADL1	0.00303402	0.34984	0.168	0.123	1
CDC123	0.00303928	0.216417	0.32	0.246	1
WDR55	0.00305681	0.306145	0.103	0.068	1
USP28	0.00305976	-0.434699	0.311	0.336	1
CNDP2	0.00306413	0.168332	0.238	0.178	1
IER5	0.00306511	-0.51508	0.403	0.417	1
ANAPC15	0.00306514	0.21078	0.179	0.129	1
NOL7	0.00307201	0.17122	0.448	0.359	1
ALG5	0.00307606	0.168332	0.265	0.2	1
POLR2J	0.00307631	0.226246	0.429	0.351	1
RC3H1	0.00307711	-0.284339	0.424	0.442	1
FLOT1	0.00310245	0.210216	0.268	0.203	1
BTBD6	0.00310603	0.346547	0.159	0.116	1
LGALS3	0.0031123	0.354166	0.164	0.119	1
ABHD12	0.00311873	0.180952	0.174	0.126	1
ATRN	0.0031189	0.22954	0.173	0.125	1
FOXJ3	0.00312596	-0.407131	0.288	0.324	1
ETFB	0.00312845	0.227946	0.285	0.22	1
SNRPD3	0.003129	0.178346	0.341	0.272	1
BRWD1	0.0031376	-0.338559	0.328	0.36	1
ERGIC3	0.00317	0.356466	0.147	0.105	1
BCL7C	0.00318734	0.199142	0.425	0.345	1
XPC	0.00322128	-0.427091	0.253	0.285	1
TRIM56	0.00322819	-0.538563	0.172	0.209	1
SLC49A4	0.00324165	0.419797	0.108	0.073	1
CMTM6	0.00324678	0.206681	0.369	0.291	1
C11orf49	0.00325385	0.212693	0.178	0.131	1
WDR45B	0.00325484	-0.614507	0.13	0.167	1
SSH2	0.00325969	-0.202313	0.711	0.699	1
CARS	0.00326528	0.273265	0.185	0.136	1
GSPT1	0.00326675	0.140529	0.27	0.203	1
TSEN54	0.00327412	0.157293	0.404	0.321	1
GPI	0.00328165	0.205048	0.16	0.115	1
ADRM1	0.00332714	0.191715	0.365	0.288	1
GPN3	0.00332742	0.339749	0.117	0.079	1
CPPED1	0.00334597	0.571042	0.108	0.074	1
SNX3	0.00335335	0.193159	0.486	0.406	1
H2AFY	0.00335792	0.253889	0.353	0.286	1
NOSIP	0.00340271	0.16077	0.377	0.3	1
RPN1	0.00343631	0.158456	0.192	0.139	1
EIF3I	0.00345695	0.217701	0.487	0.406	1
CNOT7	0.00346438	0.165161	0.224	0.169	1
IPCEF1	0.00346694	-0.555063	0.184	0.218	1
GTF2H3	0.00347221	0.345035	0.138	0.098	1
MEX3C	0.00347878	-0.460521	0.2	0.235	1
HNRNPA3	0.00348419	0.15403	0.721	0.629	1
SNRPF	0.00348894	0.173423	0.513	0.413	1
AL031772.1	0.00349011	-0.598368	0.073	0.105	1
IL10RB	0.00349146	0.101207	0.254	0.191	1
RWDD1	0.00349847	0.187626	0.509	0.419	1
FES	0.00350286	0.291325	0.148	0.105	1
RNF167	0.00354358	0.209919	0.389	0.315	1
TOGARAM2	0.0035509	-0.637843	0.114	0.149	1
FAM3A	0.00355095	0.273468	0.126	0.087	1
ACSL1	0.00355438	0.757188	0.103	0.07	1
SPTLC2	0.00358011	0.183831	0.293	0.23	1
GTPBP10	0.00359457	-0.6047	0.119	0.153	1
FBXW7	0.00359821	-0.257019	0.427	0.457	1
PPM1M	0.00362217	0.293809	0.132	0.092	1
TIMM17A	0.0036303	0.213286	0.218	0.164	1
AARSD1	0.00363158	0.38647	0.112	0.076	1
SNRPD1	0.00365681	0.136618	0.483	0.388	1
TMEM167A	0.00367083	0.175869	0.314	0.244	1
PARP1	0.00367268	0.267116	0.293	0.232	1
LY75	0.00368678	0.199574	0.151	0.107	1
PBDC1	0.00372727	0.195638	0.247	0.189	1
PGM1	0.00373103	0.260527	0.181	0.135	1
PLGRKT	0.003746	0.207908	0.211	0.158	1
UBA5	0.00375164	0.367497	0.128	0.09	1
PSMA5	0.00375947	0.169217	0.628	0.516	1
NFAT5	0.00376226	-0.363162	0.448	0.468	1
PRPSAP2	0.00376366	0.309471	0.174	0.129	1
RFFL	0.00381267	-0.52009	0.173	0.208	1
TBCC	0.00382631	-0.396026	0.247	0.282	1
PTPRJ	0.00383316	-0.274378	0.513	0.522	1
PRR5	0.00383672	0.231338	0.398	0.325	1
UQCRQ	0.00385047	0.218402	0.54	0.46	1
HERC4	0.0038603	-0.260932	0.405	0.425	1
PTPN4	0.00387174	-0.183182	0.706	0.715	1
ATM	0.00387722	-0.183482	0.766	0.746	1
VSIR	0.00387805	0.234186	0.421	0.345	1
MAD2L2	0.00388091	0.193542	0.243	0.184	1
SAR1B	0.00390771	-0.474881	0.238	0.268	1
MYCBP	0.00391332	0.37495	0.124	0.087	1
ARRB1	0.00393605	0.151661	0.284	0.217	1
DDX54	0.00393955	0.261515	0.158	0.114	1
ATP6V0C	0.00394346	0.174599	0.56	0.48	1
LUC7L3	0.00394505	-0.225895	0.568	0.563	1
SRSF7	0.00394641	-0.284519	0.753	0.731	1
CFAP410	0.00395273	0.478096	0.105	0.071	1
TMEM230	0.00396412	0.170667	0.485	0.4	1
FCMR	0.00398315	-0.446729	0.32	0.342	1
KPNA1	0.00398316	0.169604	0.268	0.207	1
CEBPG	0.00402291	0.277799	0.138	0.098	1
PCMTD1	0.00402373	-0.33257	0.359	0.374	1
RPS19BP1	0.00403927	0.201229	0.528	0.438	1
SPG21	0.00404462	0.290798	0.108	0.073	1
TRMT13	0.004066	0.265859	0.15	0.108	1
CMSS1	0.00406642	0.185334	0.167	0.121	1
ZFAS1	0.00406642	-0.170522	0.669	0.679	1
DCUN1D5	0.00408301	0.239181	0.168	0.123	1
COA6-AS1	0.00410204	-0.753121	0.074	0.104	1
OST4	0.00410222	0.121979	0.871	0.791	1
FHL3	0.00412806	0.165456	0.228	0.172	1
NIFK	0.00413331	0.21375	0.288	0.224	1
GTF2F2	0.00414579	0.119821	0.242	0.183	1
DCTN2	0.00415601	0.229675	0.27	0.208	1
TET3	0.00417587	0.240896	0.184	0.138	1
UROS	0.00417698	0.315854	0.224	0.173	1
CD81	0.00418539	0.129119	0.794	0.701	1
LFNG	0.00419581	0.156949	0.22	0.164	1
SYPL1	0.00419876	0.470688	0.102	0.07	1
DNAJB12	0.00420407	0.20905	0.161	0.116	1
FKBP8	0.00420663	0.180943	0.472	0.382	1
IVNS1ABP	0.00424016	-0.313111	0.396	0.42	1
TMEM222	0.00424531	0.272846	0.164	0.119	1
SCAND1	0.00425318	0.149068	0.56	0.461	1
MRPL23	0.00425601	0.316865	0.18	0.135	1
NSMCE1	0.00426844	0.22056	0.264	0.207	1
SPCS3	0.00427302	0.133183	0.519	0.422	1
DNAJC3	0.0042983	0.197015	0.352	0.279	1
ZYX	0.00430909	0.264509	0.192	0.143	1
COP1	0.004346	0.180887	0.48	0.394	1
CTSC	0.00435731	0.132208	0.824	0.756	1
AC018682.1	0.00436183	-0.704098	0.07	0.1	1
DECR1	0.0043656	-0.265673	0.552	0.543	1
CRTC1	0.00441757	0.353029	0.135	0.096	1
BCL2	0.00443109	0.110089	0.324	0.26	1
DROSHA	0.00444062	0.349771	0.105	0.071	1
HSPA8	0.00445635	0.102173	0.836	0.777	1
IQSEC1	0.00447904	-0.389609	0.321	0.345	1
ACOX1	0.00447949	0.409263	0.108	0.074	1
DNAJC13	0.00448692	0.201549	0.128	0.09	1
UBE2L3	0.00451014	0.167156	0.576	0.486	1
EMB	0.00453024	-0.244781	0.509	0.528	1
TRAM1	0.00453852	0.165428	0.41	0.33	1
MRPL11	0.00455831	0.172321	0.293	0.226	1
MRPL38	0.00455894	0.204403	0.232	0.176	1
CRAMP1	0.00456019	-0.673889	0.128	0.161	1
IL12RB1	0.00457097	0.256755	0.225	0.172	1
TNK2	0.00457603	0.21643	0.133	0.093	1
RAD51B	0.00459638	0.334969	0.315	0.254	1
SERBP1	0.00460426	0.132694	0.678	0.582	1
SMCHD1	0.00462729	-0.276442	0.572	0.568	1
IDS	0.00464774	-0.281154	0.402	0.421	1
LYPLA2	0.00467036	0.190768	0.228	0.17	1
GMPR2	0.0046995	0.2231	0.143	0.102	1
ITGB1BP1	0.00470476	0.160243	0.411	0.322	1
TMEM120B	0.00474536	0.191518	0.254	0.197	1
OAZ2	0.00475407	0.240241	0.108	0.073	1
PWP1	0.00475763	0.188121	0.216	0.164	1
BANP	0.00477383	-0.461137	0.185	0.217	1
SMG5	0.00478001	0.286809	0.126	0.088	1
C12orf45	0.00479014	0.459164	0.111	0.077	1
DYNLT1	0.00479046	-0.248338	0.508	0.512	1
PACSIN2	0.00482984	0.204715	0.162	0.12	1
DCUN1D1	0.00487321	0.250333	0.191	0.141	1
URM1	0.00487446	0.160135	0.268	0.206	1
SELENOT	0.0049169	0.170747	0.552	0.451	1
NUDC	0.00491864	0.166407	0.469	0.38	1
CRIM1	0.00496278	0.336882	0.108	0.074	1
LSM2	0.00496721	0.168479	0.398	0.321	1
AMFR	0.00497523	0.23866	0.112	0.077	1
MRPL34	0.00499128	0.252575	0.392	0.324	1
RPL7	0.00500326	0.075041	0.962	0.949	1
ANAPC11	0.00500504	0.130489	0.495	0.401	1
FAM49B	0.00501786	0.0849863	0.918	0.875	1
DTX3L	0.00503	0.118805	0.19	0.139	1
CDK6	0.00503196	0.252224	0.234	0.182	1
ATRAID	0.00505744	0.179374	0.419	0.345	1
GPD2	0.00506268	0.314296	0.128	0.09	1
AC008569.1	0.00511498	-0.507481	0.253	0.282	1
OGT	0.00511746	-0.307645	0.371	0.4	1
EIF2B3	0.00511912	0.250941	0.16	0.117	1
ST3GAL5	0.00512128	0.231275	0.178	0.131	1
ME2	0.00512556	0.242764	0.25	0.197	1
LRIF1	0.00514082	-0.448254	0.175	0.212	1
RCN2	0.00515149	0.188393	0.326	0.259	1
CCDC107	0.00516361	0.184207	0.481	0.393	1
SCLT1	0.00519117	-0.271695	0.552	0.546	1
RAP2B	0.0052227	0.178546	0.347	0.274	1
MAP3K4	0.00524463	0.209371	0.195	0.148	1
ZBTB1	0.00524749	-0.395041	0.363	0.377	1
GTF3A	0.00524845	0.131908	0.695	0.589	1
CD46	0.00526942	0.163177	0.325	0.258	1
B3GALT6	0.00527767	0.413932	0.101	0.069	1
ATP6V1D	0.00527836	0.160364	0.275	0.212	1
UBASH3B	0.00529864	0.233259	0.199	0.152	1
IAH1	0.00529908	0.227665	0.303	0.237	1
DBNL	0.00530876	0.206662	0.393	0.318	1
LAIR1	0.00530891	0.162339	0.339	0.268	1
CDKN2C	0.00532968	0.479097	0.101	0.069	1
EPB41	0.00533816	-0.307887	0.535	0.528	1
SNU13	0.00534364	0.152935	0.609	0.506	1
C16orf91	0.00535094	0.282376	0.159	0.115	1
TNFRSF4	0.00535396	0.642769	0.106	0.072	1
RPIA	0.00535809	0.26234	0.169	0.125	1
UQCR10	0.00537353	0.12576	0.75	0.672	1
ATP5MC2	0.00537491	0.103095	0.854	0.778	1
MPHOSPH6	0.00541585	0.332773	0.126	0.09	1
ACOT9	0.00542138	0.33424	0.118	0.082	1
LINS1	0.00544233	0.262902	0.125	0.087	1
AL133453.1	0.00548888	0.445386	0.105	0.072	1
MYLIP	0.0055138	-0.33498	0.436	0.452	1
RPS23	0.00551426	0.0567425	0.996	0.996	1
TMEM163	0.0055244	0.369785	0.109	0.076	1
MARCH8	0.00556579	-0.568277	0.133	0.167	1
PDLIM1	0.00556607	0.277476	0.172	0.129	1
ZNF44	0.00562403	-0.483464	0.19	0.224	1
SRP72	0.00565117	0.141294	0.323	0.252	1
MRPL47	0.00566407	0.172973	0.292	0.228	1
DNAJA2	0.00566686	0.222407	0.254	0.198	1
MSMO1	0.00570435	0.25272	0.166	0.122	1
TOR2A	0.00570821	0.280904	0.185	0.14	1
PSMD13	0.00571112	0.162324	0.451	0.36	1
HIST2H2AC	0.00571431	-0.292408	0.292	0.327	1
TOR3A	0.00573602	0.359164	0.118	0.084	1
SLC25A11	0.00574316	0.17456	0.305	0.24	1
RICTOR	0.0057821	-0.29268	0.476	0.484	1
PSMG2	0.00583958	0.191119	0.329	0.259	1
GIMAP5	0.00589514	-0.40879	0.288	0.315	1
OPA1	0.00589879	0.221976	0.232	0.179	1
RPL37	0.00592499	0.055731	0.995	0.993	1
LINC00623	0.0059523	-0.330624	0.401	0.419	1
PPP1R18	0.00599101	0.163002	0.61	0.521	1
BRD9	0.00600965	0.209939	0.225	0.172	1
PSMD1	0.00602496	0.2576	0.211	0.164	1
PARL	0.00605852	0.15264	0.234	0.177	1
SCAMP2	0.00609421	0.218113	0.314	0.25	1
UBE3C	0.0061188	0.16746	0.249	0.191	1
RPL38	0.00616397	0.0581495	0.986	0.96	1
ARPC5L	0.00616436	0.156874	0.735	0.651	1
FCRL6	0.00616753	-0.216821	0.528	0.542	1
HNRNPC	0.00616762	-0.198875	0.698	0.67	1
EIF3M	0.006185	0.133733	0.544	0.465	1
SUGP1	0.00618632	0.347362	0.115	0.081	1
COX5B	0.00619844	0.154907	0.775	0.703	1
CYB561A3	0.00622467	0.376744	0.104	0.072	1
ACACA	0.0062309	0.272435	0.151	0.11	1
RASAL3	0.00625345	0.188543	0.424	0.353	1
FAM174C	0.00627259	0.180201	0.343	0.271	1
AAMP	0.00627705	0.232309	0.217	0.167	1
NTAN1	0.00628148	0.253023	0.177	0.133	1
GPX4	0.00628471	0.166656	0.585	0.493	1
ELAVL1	0.00630922	0.215174	0.21	0.158	1
CAPRIN1	0.00639718	0.147206	0.279	0.217	1
ANKRD11	0.00639825	-0.236666	0.605	0.618	1
NADK	0.00643666	0.239799	0.12	0.084	1
SH2D1B	0.00645065	-0.313126	0.403	0.413	1
RFTN1	0.00652841	-0.351735	0.409	0.427	1
TNFSF12	0.00654081	0.195552	0.285	0.223	1
PSMB4	0.00656033	0.163876	0.419	0.342	1
AL627171.2	0.00657627	-0.322174	0.341	0.376	1
CDK11A	0.00659251	-0.416315	0.194	0.226	1
SNHG3	0.006629	0.105306	0.185	0.138	1
CNIH1	0.00663723	0.283988	0.15	0.111	1
SNHG14	0.00664803	-0.50398	0.195	0.227	1
CENPC	0.00668524	-0.423558	0.311	0.337	1
NTHL1	0.0067095	0.351283	0.137	0.099	1
PRKAR1A	0.00672571	-0.426241	0.214	0.243	1
ZNF506	0.00674342	-0.373518	0.196	0.229	1
SLC39A10	0.00676079	-0.432483	0.253	0.283	1
RCC1L	0.00676651	0.221837	0.143	0.103	1
PPP2R5A	0.00677035	-0.321079	0.353	0.38	1
MRM2	0.00677878	0.253084	0.122	0.087	1
ACYP2	0.00678271	-0.361459	0.331	0.359	1
TCP1	0.00680329	0.132089	0.318	0.25	1
DNAJB11	0.00680887	0.171724	0.293	0.227	1
PSMC5	0.00683137	0.168521	0.499	0.413	1
CTPS1	0.00684739	0.27024	0.131	0.094	1
GLRX3	0.00685247	0.174362	0.256	0.196	1
PPIE	0.00686819	0.238313	0.265	0.212	1
ESYT2	0.00687086	-0.249962	0.571	0.557	1
OGA	0.00687326	-0.319056	0.355	0.376	1
SLFN5	0.00687518	-0.249246	0.508	0.522	1
UMPS	0.00691492	0.238775	0.112	0.078	1
ZDHHC3	0.00693211	0.202852	0.172	0.129	1
STXBP2	0.00694982	0.234014	0.311	0.25	1
MEA1	0.00695017	0.213863	0.221	0.169	1
SPON2	0.00696788	0.183648	0.819	0.828	1
NUDT5	0.00697223	0.165422	0.294	0.229	1
PCYT1A	0.0069744	0.216476	0.212	0.163	1
BSG	0.00706265	0.141319	0.561	0.467	1
PIN4	0.00706309	0.162258	0.343	0.272	1
PTPMT1	0.00708201	0.328361	0.114	0.081	1
DHRS4L2	0.00710117	0.327927	0.154	0.114	1
AGAP1	0.00710357	-0.4316	0.211	0.245	1
ATP2B1-AS1	0.00711277	-0.489614	0.222	0.253	1
CYBC1	0.00714155	0.172668	0.352	0.281	1
DTYMK	0.00716609	0.211051	0.145	0.105	1
ACADS	0.00720166	0.307478	0.115	0.081	1
PTRHD1	0.00720443	0.193108	0.231	0.18	1
VDAC3	0.00722716	0.150279	0.437	0.361	1
L3MBTL4	0.00725993	-0.460853	0.283	0.311	1
ARL6IP4	0.00727434	0.159249	0.692	0.617	1
PCID2	0.00729989	0.26697	0.216	0.167	1
DOP1A	0.00730786	0.264731	0.172	0.13	1
BRMS1	0.0073321	0.18545	0.215	0.164	1
RANGAP1	0.00737798	0.233412	0.115	0.08	1
MTPN	0.00740622	0.163273	0.587	0.501	1
LRCH4	0.00742691	0.309931	0.18	0.135	1
SLC66A3	0.00742781	0.129089	0.194	0.145	1
RTN3	0.00744365	0.167994	0.268	0.209	1
SLC35D1	0.00746334	0.0463194	0.159	0.117	1
ORAI1	0.00748029	0.164978	0.445	0.366	1
GPR108	0.00752552	0.315486	0.211	0.164	1
OSGEP	0.00753763	0.198634	0.195	0.148	1
XPA	0.00763793	0.172434	0.272	0.214	1
PNN	0.00767257	-0.164386	0.507	0.527	1
FBXO11	0.0076981	-0.281493	0.398	0.416	1
AC004687.1	0.00770456	-0.253291	0.557	0.556	1
AC090152.1	0.00771977	0.211596	0.188	0.141	1
SDHC	0.00774262	0.171446	0.268	0.211	1
DUS1L	0.0077482	0.224016	0.214	0.164	1
COX4I1	0.00781095	0.0871491	0.936	0.902	1
AC016074.2	0.00781237	-0.401237	0.305	0.333	1
FGD3	0.00782068	-0.320481	0.368	0.383	1
COMMD4	0.00784	0.201235	0.287	0.226	1
CHIC2	0.00785481	-0.359472	0.32	0.344	1
PRR14L	0.00786124	0.19253	0.172	0.129	1
ACOT13	0.00788705	0.240411	0.154	0.114	1
FBXL5	0.00794368	0.220351	0.308	0.247	1
FARSA	0.00795308	0.271894	0.149	0.111	1
PSMC6	0.007958	0.170666	0.345	0.275	1
DNAJC2	0.00797545	0.130915	0.195	0.147	1
IRAK1	0.00812213	0.21035	0.109	0.075	1
TRAF6	0.00813126	0.217578	0.127	0.09	1
BMT2	0.00815094	0.210768	0.132	0.095	1
METAP2	0.0081819	0.161614	0.31	0.246	1
NUTM2A-AS1	0.00825442	0.130376	0.246	0.191	1
EVA1B	0.00827471	0.396364	0.12	0.086	1
SLC15A4	0.00828405	-0.296811	0.377	0.393	1
LNPK	0.00829471	0.278273	0.157	0.117	1
TRERF1	0.00829505	-0.360371	0.315	0.34	1
FRG1	0.00831873	0.190393	0.365	0.299	1
ZNF22	0.00833092	0.160384	0.323	0.256	1
HM13	0.00834971	0.22791	0.314	0.256	1
GBE1	0.0083584	0.314682	0.108	0.076	1
PRR3	0.00836004	-0.728302	0.095	0.123	1
RALGAPA2	0.00837987	0.25024	0.227	0.176	1
COPZ1	0.0083957	0.136387	0.399	0.321	1
CCDC28B	0.00841628	0.169646	0.285	0.226	1
MAP2K2	0.00842385	0.189431	0.636	0.547	1
NSMCE3	0.0084847	-0.448652	0.262	0.288	1
CAT	0.00850446	0.161026	0.17	0.126	1
NUDT22	0.00850632	0.190384	0.264	0.207	1
EIF4A3	0.00851502	-0.0116205	0.341	0.271	1
GRHPR	0.00852046	0.177366	0.265	0.205	1
UGP2	0.00852504	0.17187	0.337	0.274	1
LIMK1	0.00853232	0.281066	0.124	0.089	1
STX11	0.00856612	0.371331	0.146	0.108	1
RASA1	0.00861323	-0.48012	0.3	0.321	1
TC2N	0.00862968	-0.308983	0.281	0.316	1
LARS	0.00863634	0.235846	0.213	0.164	1
GSS	0.00866354	0.362402	0.126	0.091	1
ZBTB10	0.00867235	-0.520238	0.191	0.222	1
MICU2	0.00869594	0.0833571	0.409	0.328	1
CD79B	0.00874057	0.222914	0.192	0.147	1
PAK2	0.00876899	0.168957	0.44	0.369	1
SKIL	0.00879086	-0.558207	0.186	0.212	1
VAMP3	0.00881393	0.287923	0.133	0.096	1
MIER1	0.00882629	0.131745	0.485	0.406	1
NDUFS1	0.00882737	0.160849	0.185	0.14	1
MAF1	0.00884779	0.166209	0.424	0.344	1
RTF1	0.00886232	0.181677	0.43	0.362	1
GYG1	0.00890077	0.147929	0.217	0.167	1
MLF2	0.00893111	0.21003	0.254	0.202	1
NUDT16L1	0.00896912	0.249211	0.256	0.204	1
LCMT1	0.00897234	0.224479	0.175	0.132	1
TMX3	0.0089772	0.278712	0.165	0.125	1
NAPG	0.00898201	0.148221	0.194	0.147	1
AC020911.2	0.00900119	-0.79163	0.122	0.15	1
RGS2	0.00900268	0.129273	0.182	0.138	1
RPA3	0.00901281	0.118771	0.3	0.239	1
AATF	0.00913266	0.116687	0.321	0.254	1
PLXDC2	0.00913632	0.726973	0.158	0.123	1
PTGDR	0.00915155	-0.179456	0.549	0.563	1
BCL2L1	0.00916179	0.228886	0.221	0.17	1
SNX4	0.00916197	0.145378	0.228	0.176	1
ZNF518A	0.00923601	-0.510294	0.164	0.196	1
CREBZF	0.00924741	-0.473953	0.162	0.194	1
XIST	0.00926363	-0.333584	0.324	0.353	1
RNASET2	0.00929292	0.21224	0.358	0.291	1
SS18L2	0.00930285	0.202326	0.349	0.28	1
TRIAP1	0.00930877	0.247365	0.192	0.146	1
TCEA1	0.00934427	0.174066	0.453	0.373	1
PCNA	0.00935371	0.173278	0.162	0.12	1
C1orf43	0.00943602	0.143182	0.305	0.248	1
TAGLN2	0.00945436	0.145728	0.621	0.534	1
AVL9	0.00948178	0.119262	0.248	0.194	1
TXNRD1	0.00949968	0.188124	0.246	0.194	1
AGGF1	0.00951036	0.179236	0.141	0.102	1
TIA1	0.00952589	0.198521	0.148	0.109	1
CTSB	0.00952626	0.536362	0.103	0.073	1
HOTAIRM1	0.0095537	0.220244	0.142	0.104	1
TMEM33	0.00955883	0.304544	0.123	0.09	1
BAZ1B	0.0095733	0.15038	0.216	0.167	1
FOXO3	0.00961179	-0.36728	0.245	0.277	1
AC103591.3	0.00962455	-1.06547	0.201	0.226	1
TMUB1	0.00965216	0.151772	0.217	0.167	1
ZNF800	0.00975264	-0.449027	0.265	0.288	1
ITGAM	0.00976009	0.122285	0.456	0.366	1
C12orf76	0.00982618	0.28458	0.121	0.087	1
CHD1	0.00985694	-0.308186	0.445	0.456	1
AC005562.1	0.00987606	0.271381	0.128	0.093	1
PGP	0.00989287	0.100228	0.307	0.24	1
LRRC8D	0.00991893	0.242549	0.138	0.102	1
TMEM251	0.00995358	0.338404	0.121	0.087	1
FAM102B	0.00999652	0.147284	0.174	0.131	1
SLC5A3	0.0100318	0.258418	0.124	0.09	1
NUP214	0.0100466	0.266151	0.22	0.173	1
FGR	0.0101069	0.108863	0.545	0.45	1
CLPTM1L	0.0101467	0.244093	0.199	0.154	1
PHB2	0.0101702	0.148073	0.409	0.332	1
CMC1	0.0101775	-0.191356	0.73	0.706	1
POMC	0.0101885	0.345221	0.103	0.072	1
LSM5	0.0101958	0.155698	0.306	0.241	1
DRAM2	0.0102178	0.219837	0.192	0.148	1
PRKAG2	0.0102296	0.133267	0.314	0.253	1
ATP5F1A	0.0102465	0.199191	0.465	0.384	1
C8orf82	0.0103354	0.293983	0.103	0.072	1
DDX21	0.0103386	0.0940262	0.407	0.326	1
GAPVD1	0.0103556	0.17954	0.22	0.172	1
RPL23	0.0103612	0.10071	0.876	0.833	1
ALKBH4	0.0103752	0.309215	0.107	0.075	1
STMP1	0.010385	0.149268	0.402	0.332	1
AP2A1	0.0103906	0.0882342	0.258	0.2	1
PRR7	0.010419	0.306718	0.153	0.115	1
WAC	0.0104507	-0.260673	0.465	0.468	1
SDF4	0.0104573	0.165168	0.444	0.365	1
DRG2	0.0104637	0.177274	0.18	0.138	1
KLRC3	0.0105004	-0.318278	0.421	0.44	1
IDH2	0.010505	0.141486	0.374	0.304	1
PGM2	0.0105162	0.158271	0.138	0.102	1
MPDU1	0.0105227	0.278635	0.114	0.081	1
NUDT2	0.01055	0.205357	0.174	0.131	1
STAT5A	0.010595	0.243096	0.102	0.071	1
KRR1	0.0106864	0.136546	0.319	0.255	1
TTC9C	0.0107122	0.294352	0.121	0.087	1
ASL	0.0107149	0.116029	0.231	0.179	1
DERL2	0.0107628	0.174885	0.276	0.218	1
WDR54	0.0107974	-0.499387	0.128	0.16	1
NCR1	0.0108478	-0.317181	0.395	0.411	1
HNRNPA1	0.0108614	0.125626	0.835	0.744	1
POLE3	0.0108876	0.191775	0.209	0.161	1
CMC4	0.0109252	0.245783	0.12	0.086	1
EIF4E3	0.010955	0.187353	0.19	0.145	1
MRPS10	0.0110097	0.172494	0.203	0.155	1
GNGT2	0.0110227	0.27189	0.155	0.117	1
CIAO2B	0.0110249	0.133345	0.573	0.466	1
UNK	0.011034	0.237956	0.122	0.088	1
DIPK1A	0.0110845	-0.529186	0.2	0.23	1
PPP2CB	0.0111288	0.210322	0.103	0.072	1
GYPC	0.0112418	0.103466	0.659	0.564	1
UBAC2	0.0112703	0.190377	0.507	0.433	1
TSPAN32	0.0112874	0.12544	0.41	0.333	1
IFI27L2	0.0113291	0.195396	0.404	0.333	1
UBE2Z	0.0113678	0.237885	0.15	0.113	1
CUX1	0.0114438	0.158613	0.372	0.315	1
LAT	0.0115349	0.203089	0.41	0.347	1
ABT1	0.0115629	0.168615	0.253	0.197	1
GTF2E2	0.0116136	0.206876	0.196	0.152	1
MFSD6	0.0116501	-0.501916	0.159	0.191	1
PARVG	0.0116894	0.170159	0.254	0.198	1
TRAF3	0.0117267	0.0679474	0.185	0.143	1
UROD	0.0117474	0.341607	0.102	0.072	1
C7orf26	0.0118147	0.403664	0.104	0.075	1
TRAK1	0.0118436	0.154045	0.163	0.123	1
ADI1	0.0118497	0.150431	0.198	0.152	1
SLC27A3	0.0118969	0.22428	0.162	0.122	1
C2orf49	0.011929	-0.578658	0.096	0.124	1
DNAJB6	0.0119376	-0.209313	0.543	0.543	1
COPS5	0.011997	0.187153	0.319	0.255	1
TAZ	0.0120282	0.239025	0.142	0.105	1
AP5M1	0.0120377	0.303011	0.123	0.09	1
MDFIC	0.0120641	0.226378	0.216	0.17	1
IER3IP1	0.0121278	0.122456	0.34	0.274	1
MTCH1	0.0122123	0.144248	0.311	0.244	1
SPSB3	0.0122515	-0.293504	0.326	0.345	1
PLAA	0.0122699	0.11597	0.227	0.175	1
YIPF3	0.0123212	0.175067	0.218	0.17	1
BLOC1S1	0.012356	0.171206	0.638	0.545	1
PTBP1	0.0123651	0.136362	0.237	0.185	1
COPS4	0.0124097	-0.0613919	0.217	0.171	1
GBP1	0.0124662	0.265889	0.152	0.115	1
CWC15	0.0124833	0.136149	0.352	0.284	1
GGPS1	0.0126061	0.273443	0.13	0.095	1
CPB2-AS1	0.0126365	0.126976	0.293	0.236	1
LAGE3	0.0126619	0.143964	0.227	0.178	1
TMCO1	0.0127171	0.106895	0.482	0.4	1
UBA52	0.0127321	0.0542376	0.991	0.987	1
IFNG	0.0127389	-0.514282	0.315	0.339	1
TRIM28	0.0127573	0.190727	0.212	0.165	1
POLG	0.012762	0.246795	0.135	0.1	1
HLA-A	0.0127879	0.0764137	0.997	0.999	1
PPP4R2	0.0128102	0.166512	0.242	0.189	1
UXS1	0.0128476	0.168838	0.143	0.106	1
NCOR1	0.0128769	0.107132	0.556	0.478	1
ATP8B4	0.0129437	0.241944	0.413	0.348	1
PSMD6	0.0129753	0.114006	0.258	0.203	1
ZDHHC7	0.0130714	0.17328	0.112	0.079	1
SLC35B1	0.0130769	0.291509	0.154	0.116	1
S100A9	0.0130778	1.82802	0.522	0.553	1
DENND6A	0.013087	-0.323156	0.267	0.298	1
ZSWIM6	0.0130871	0.251785	0.277	0.227	1
WDR18	0.0130918	0.315295	0.132	0.098	1
PPM1K	0.0130963	-0.441664	0.261	0.283	1
STK17A	0.0131237	-0.133467	0.719	0.703	1
TXNDC17	0.0131487	0.124114	0.299	0.235	1
AC025171.1	0.0131884	-0.594929	0.116	0.143	1
IFI16	0.0132437	-0.177771	0.651	0.644	1
LINC02062	0.0132461	-0.665324	0.12	0.147	1
TRAPPC4	0.0132866	0.169831	0.298	0.241	1
GOLT1B	0.0133755	0.234309	0.147	0.11	1
CRTAM	0.0134181	0.0149433	0.101	0.072	1
VPS72	0.0135016	0.252369	0.131	0.096	1
KCTD5	0.0135038	0.264509	0.12	0.088	1
CCNT1	0.0135072	-0.421248	0.252	0.274	1
TRAPPC2	0.0136092	-0.372071	0.283	0.306	1
EHBP1L1	0.0136396	0.115708	0.173	0.129	1
METTL5	0.01365	0.159274	0.288	0.232	1
ESRRA	0.0136556	0.169792	0.13	0.096	1
TXN2	0.0136799	0.18625	0.327	0.266	1
ASMTL	0.0136935	0.27625	0.168	0.129	1
PFKL	0.0136954	0.250056	0.138	0.103	1
TRAPPC2L	0.013719	0.211327	0.25	0.2	1
TMEM181	0.0137232	-0.313156	0.371	0.388	1
ARL14EP	0.0138802	0.194828	0.231	0.183	1
DNAJC11	0.0139203	0.292194	0.101	0.072	1
MRPL10	0.0139396	-0.411757	0.23	0.259	1
LRRC40	0.0139459	0.264093	0.136	0.102	1
PEX16	0.013985	0.212271	0.223	0.176	1
ATP6V1A	0.0140034	0.214868	0.146	0.109	1
PDXK	0.0140889	0.142773	0.155	0.117	1
MRPL24	0.0140981	0.195706	0.125	0.091	1
PAM16	0.0140989	0.204017	0.189	0.146	1
MFSD8	0.0141448	0.187788	0.127	0.093	1
SAP18	0.0141465	0.112246	0.757	0.676	1
HDGF	0.0141712	0.233028	0.186	0.146	1
EDEM3	0.0141846	0.16639	0.155	0.117	1
TLK1	0.0142775	0.126287	0.361	0.297	1
SYNE1	0.0143066	-0.13743	0.776	0.763	1
SAMHD1	0.014409	-0.258333	0.504	0.516	1
RAB1B	0.0144243	0.145831	0.254	0.2	1
MGST2	0.0145186	0.127507	0.151	0.112	1
RESF1	0.014549	-0.311165	0.383	0.397	1
DUT	0.0145536	0.116138	0.298	0.24	1
PANK3	0.0145838	0.0563654	0.114	0.081	1
PRKDC	0.0146581	0.168609	0.374	0.304	1
LRPPRC	0.0146694	0.228112	0.209	0.165	1
PRKACB	0.0147338	-0.335175	0.452	0.458	1
HARS	0.0148045	0.137348	0.208	0.161	1
ZMAT3	0.0148143	0.350227	0.112	0.082	1
IL18R1	0.0148462	0.196369	0.164	0.125	1
MLH3	0.0148583	0.199496	0.106	0.075	1
HES6	0.014956	0.263056	0.176	0.137	1
HSDL2	0.0149648	0.204942	0.112	0.08	1
DERA	0.0149876	0.0999891	0.201	0.155	1
MCTP2	0.01502	-0.212727	0.746	0.706	1
TMEM60	0.015095	0.394118	0.102	0.073	1
SMIM12	0.0150977	0.157385	0.247	0.194	1
NUBP1	0.0151185	0.159118	0.141	0.105	1
NR6A1	0.0151668	-0.675346	0.103	0.129	1
ANKRD12	0.0151912	-0.183508	0.647	0.638	1
ARID1B	0.0151982	-0.155046	0.637	0.64	1
SMAD7	0.0152393	-0.440743	0.25	0.273	1
ABHD13	0.0152677	0.190627	0.129	0.095	1
GABPB1-AS1	0.0153715	-0.557238	0.177	0.203	1
MRPL55	0.0153906	0.173259	0.251	0.198	1
UBN1	0.0154025	0.177676	0.264	0.212	1
CEP350	0.0154104	-0.338817	0.299	0.323	1
DLD	0.0154226	0.0862439	0.153	0.114	1
MACO1	0.0155654	0.186167	0.178	0.138	1
SDF2	0.0155813	0.137804	0.349	0.28	1
ZNF420	0.0156002	0.236242	0.101	0.072	1
UQCRC2	0.0157013	0.12538	0.433	0.353	1
C22orf39	0.0157108	0.243598	0.185	0.143	1
KRTCAP2	0.0157273	0.107333	0.746	0.632	1
GLIPR1	0.0157319	-0.299935	0.352	0.371	1
LINC01184	0.0157918	0.294304	0.11	0.08	1
ANXA1	0.0158406	-0.18329	0.794	0.782	1
TTC38	0.0158428	-0.204577	0.543	0.558	1
TBC1D14	0.0158504	-0.568672	0.16	0.185	1
MRPS25	0.0159079	0.198584	0.183	0.141	1
BCAP29	0.0159103	0.139878	0.182	0.14	1
NDUFA5	0.0159429	0.135915	0.387	0.316	1
GEMIN7	0.0159488	0.18036	0.144	0.108	1
TSG101	0.0159652	0.162776	0.305	0.245	1
DEF6	0.0160044	0.166605	0.371	0.303	1
HELZ	0.0160623	-0.238651	0.499	0.507	1
SNX11	0.0160851	0.296576	0.104	0.075	1
AL592183.1	0.0161048	-0.677535	0.085	0.111	1
SNUPN	0.0161485	0.0911436	0.13	0.095	1
CYC1	0.0161584	0.155094	0.355	0.292	1
SCCPDH	0.0161728	0.152382	0.113	0.082	1
CDKN2D	0.0161856	0.105966	0.547	0.456	1
TAF1B	0.0161992	0.141284	0.167	0.128	1
POLR2F	0.0163188	0.102519	0.378	0.306	1
GMPS	0.0163205	0.155276	0.234	0.185	1
MPG	0.0163215	0.156654	0.372	0.312	1
ANKRD26	0.0163247	0.12426	0.115	0.084	1
MBD4	0.0163414	0.157938	0.207	0.161	1
ADAMTSL4-AS1	0.016391	-0.375073	0.154	0.185	1
TMEM259	0.0164443	0.152417	0.214	0.166	1
IFNGR2	0.0164514	0.178324	0.105	0.075	1
C5orf56	0.0164519	-0.214694	0.544	0.551	1
FOCAD	0.0165349	0.193877	0.173	0.134	1
CDK5RAP3	0.0165602	0.156525	0.181	0.139	1
SEPHS2	0.016563	0.0500494	0.229	0.179	1
EIF4G1	0.0165903	0.155376	0.145	0.108	1
AREL1	0.0166066	0.288384	0.13	0.096	1
CCDC69	0.0166081	0.112324	0.366	0.295	1
UBQLN1	0.0166284	0.183412	0.276	0.222	1
CX3CR1	0.0166543	0.162913	0.609	0.537	1
CAPNS1	0.0167479	0.161761	0.422	0.357	1
FAM168A	0.0167526	0.204494	0.177	0.138	1
OGG1	0.0167887	0.198627	0.133	0.099	1
TAF1D	0.016801	-0.311711	0.369	0.38	1
LYSMD2	0.0168065	0.130221	0.206	0.158	1
SF1	0.016824	-0.182873	0.572	0.567	1
UBE2I	0.016859	0.141399	0.585	0.49	1
SLC25A45	0.0169167	-0.616472	0.118	0.145	1
AC131568.1	0.0170583	0.0692827	0.403	0.333	1
ZNF622	0.0170592	0.188386	0.187	0.146	1
MOB4	0.017063	0.13182	0.379	0.31	1
EIF5B	0.0170642	0.128352	0.381	0.316	1
DMAC2L	0.0170764	0.217001	0.151	0.115	1
PSMD3	0.0171065	0.173537	0.189	0.146	1
FKBP15	0.017197	0.313994	0.126	0.094	1
CCNI	0.0173155	-0.173838	0.701	0.684	1
C18orf32	0.0173256	0.0801753	0.422	0.336	1
RBM42	0.0173367	0.146509	0.241	0.189	1
COMTD1	0.0173645	0.201025	0.154	0.117	1
PRKACA	0.0174235	0.261974	0.121	0.089	1
CDKN2AIP	0.0174247	0.260507	0.107	0.077	1
ATF2	0.0174449	-0.432731	0.188	0.213	1
CD302	0.0174512	0.212694	0.112	0.082	1
ZNF91	0.0174599	-0.3703	0.264	0.288	1
RALGAPA1	0.0174641	-0.360526	0.319	0.336	1
Z99127.4	0.0174665	-0.722282	0.077	0.102	1
WDR83OS	0.0175205	0.1241	0.633	0.531	1
CCPG1	0.0175645	0.151968	0.288	0.232	1
LRP10	0.0175667	0.172354	0.291	0.235	1
CDK13	0.0175697	-0.230846	0.452	0.465	1
RNF130	0.0175744	0.144132	0.253	0.201	1
MRPL9	0.0175819	0.192018	0.224	0.176	1
P2RX4	0.0176322	0.0313551	0.123	0.09	1
WARS2	0.0176463	-0.603637	0.111	0.138	1
MIR181A1HG	0.0176761	0.147242	0.199	0.156	1
SMG6	0.0176771	0.0960284	0.316	0.258	1
PSENEN	0.0177021	0.148191	0.276	0.222	1
FBL	0.0177148	0.167125	0.287	0.234	1
SH3GL1	0.0177271	0.170269	0.132	0.098	1
RUNX2	0.0177527	0.455438	0.137	0.105	1
LZIC	0.0177647	0.140205	0.207	0.164	1
ILF2	0.0178012	0.141401	0.362	0.294	1
UNC93B1	0.0178121	0.206905	0.113	0.082	1
RALA	0.0178767	0.122634	0.211	0.167	1
STX8	0.0178779	0.111295	0.606	0.52	1
HIPK3	0.017883	0.188145	0.23	0.184	1
TYW1B	0.0178997	0.20674	0.17	0.131	1
PPIG	0.017924	0.0994668	0.419	0.342	1
CINP	0.0179299	0.182822	0.148	0.111	1
THUMPD1	0.0179388	0.125669	0.302	0.244	1
VDAC2	0.0180011	0.151527	0.432	0.362	1
PLEKHO1	0.0180317	0.133044	0.155	0.117	1
ACBD6	0.018108	0.098559	0.301	0.245	1
STK32C	0.0181421	0.200532	0.114	0.083	1
CALCOCO2	0.0181926	0.151895	0.258	0.209	1
SSU72	0.0181966	0.122539	0.446	0.365	1
CAPN2	0.0182332	0.116242	0.357	0.29	1
SLA2	0.0183392	-0.590919	0.258	0.277	1
FOPNL	0.0183837	0.313995	0.121	0.09	1
RFXANK	0.0183896	0.182127	0.232	0.184	1
IQCG	0.0183993	0.0954475	0.144	0.108	1
PLD1	0.0184254	0.240849	0.11	0.08	1
ARSG	0.0184388	-0.469653	0.257	0.277	1
DENND4A	0.0184545	-0.275555	0.457	0.468	1
TMEM173	0.0184558	0.140572	0.337	0.279	1
INIP	0.0184683	0.0367297	0.133	0.097	1
GSR	0.0184727	0.148827	0.174	0.135	1
GMDS	0.0184946	0.111389	0.371	0.308	1
ABL2	0.0185317	-0.0433254	0.116	0.084	1
PIGH	0.018622	0.23434	0.128	0.095	1
NDUFV2	0.0186746	0.13251	0.477	0.39	1
SEPTIN1	0.0186807	0.173816	0.404	0.333	1
KIAA2013	0.0186812	0.180128	0.16	0.122	1
CSK	0.0186892	0.131664	0.496	0.407	1
MGAT4B	0.018743	0.264933	0.128	0.096	1
PFKP	0.0187705	0.262742	0.166	0.13	1
ADARB1	0.0187794	0.306311	0.103	0.075	1
COA4	0.0187851	0.18794	0.264	0.214	1
HDAC1	0.0188245	0.112994	0.306	0.247	1
MT2A	0.0188478	-0.294307	0.558	0.566	1
ELOC	0.0188619	0.105584	0.398	0.325	1
BRAT1	0.018927	0.235073	0.102	0.074	1
YIF1B	0.0189374	0.234319	0.103	0.074	1
NCF1	0.01895	0.452403	0.119	0.089	1
DPM1	0.0189536	0.143408	0.21	0.163	1
PCNT	0.0190584	-0.587888	0.117	0.143	1
DOCK10	0.0191152	0.20081	0.64	0.591	1
POM121C	0.0191608	0.10857	0.159	0.12	1
S1PR5	0.0191945	-0.229797	0.352	0.374	1
SDCCAG8	0.0192269	0.159545	0.163	0.126	1
PRPF31	0.0192384	0.115903	0.282	0.227	1
NMD3	0.019405	0.191169	0.121	0.09	1
DOK1	0.0194142	0.218003	0.113	0.083	1
PAGR1	0.0194225	0.0816087	0.237	0.185	1
YEATS4	0.0194881	0.297891	0.117	0.087	1
CPEB4	0.019596	0.209057	0.151	0.116	1
INSYN2B	0.0196012	0.244485	0.131	0.099	1
SUB1	0.0196071	0.0893188	0.901	0.862	1
RBM18	0.0198968	0.19048	0.121	0.089	1
MECP2	0.0199242	-0.333555	0.323	0.341	1
PWWP3A	0.0199301	0.177847	0.102	0.073	1
BOD1L1	0.0199455	0.0561232	0.376	0.306	1
MRPS22	0.0200014	0.0867613	0.157	0.12	1
NOL11	0.0200165	0.140516	0.159	0.121	1
C11orf54	0.0200317	-0.609034	0.09	0.115	1
CDC5L	0.020067	0.112668	0.271	0.22	1
DYRK4	0.0201467	0.251813	0.106	0.077	1
NSFL1C	0.020153	0.17074	0.167	0.128	1
HLA-DPB1	0.0203552	-0.126241	0.473	0.478	1
PTTG1IP	0.0204042	0.140158	0.2	0.156	1
CAPN1	0.0204746	0.163356	0.279	0.226	1
SIAH2-AS1	0.0205083	-0.565972	0.102	0.127	1
FEM1C	0.0205459	-0.588847	0.096	0.121	1
CDC42	0.0205819	0.082937	0.922	0.862	1
FAM107B	0.0206326	-0.183555	0.534	0.545	1
DCP2	0.02067	-0.4501	0.214	0.24	1
CMAS	0.0207081	0.341895	0.107	0.078	1
GADD45A	0.020771	0.296159	0.114	0.084	1
USP32	0.0207866	0.106659	0.202	0.159	1
ENY2	0.0208183	0.100599	0.543	0.455	1
UFD1	0.0208955	0.0946614	0.351	0.285	1
CREB1	0.0209047	-0.286203	0.394	0.405	1
CMIP	0.0209412	-0.300633	0.444	0.451	1
MMAB	0.0209719	0.200595	0.16	0.123	1
ATP5IF1	0.0210007	0.0931621	0.762	0.682	1
GLB1	0.0210617	0.148238	0.134	0.1	1
RBIS	0.0211029	0.104035	0.537	0.444	1
CACUL1	0.0211236	0.1246	0.213	0.167	1
SRSF5	0.0211546	-0.115552	0.841	0.8	1
MAPK8	0.0211737	-0.461534	0.211	0.236	1
EMC7	0.0212277	0.103935	0.323	0.259	1
POR	0.0213776	0.139178	0.145	0.11	1
ZBTB25	0.0214164	-0.589827	0.136	0.161	1
REEP3	0.0215645	0.101586	0.1	0.072	1
GNS	0.0216045	0.0874894	0.157	0.119	1
NIBAN1	0.0216233	-0.444542	0.274	0.294	1
DAXX	0.0216925	0.148687	0.197	0.156	1
PHYKPL	0.0217024	0.0936501	0.302	0.245	1
CASD1	0.0217812	0.175751	0.172	0.135	1
HADHA	0.0218253	0.096243	0.337	0.271	1
LGALS9	0.0218843	0.223274	0.138	0.104	1
UBTF	0.0219146	0.150817	0.275	0.221	1
DPP7	0.0219652	0.162203	0.403	0.33	1
RHOB	0.0219829	-0.745647	0.159	0.18	1
SLC35A1	0.0221083	0.172482	0.144	0.111	1
LACTB	0.0221969	0.0478261	0.11	0.08	1
CASP3	0.0222988	0.153482	0.215	0.17	1
WASHC4	0.0223027	0.0896203	0.19	0.148	1
NSD1	0.0223586	-0.227838	0.354	0.38	1
MEGF9	0.0223903	0.303841	0.194	0.156	1
GRAP2	0.0223944	0.111178	0.277	0.223	1
TSPAN5	0.0225256	-0.418979	0.224	0.252	1
MMS19	0.0225444	0.16608	0.138	0.103	1
PHC2	0.0226101	0.171265	0.133	0.099	1
PHF19	0.0228288	0.128959	0.118	0.087	1
PTBP2	0.0228617	0.124185	0.27	0.22	1
IL17RA	0.0228773	0.171045	0.197	0.156	1
HNRNPK	0.0228953	0.120078	0.728	0.623	1
TUBB4B	0.0229832	0.0912492	0.44	0.363	1
ZFP90	0.0230076	0.199436	0.174	0.135	1
POLR1C	0.0230264	0.20299	0.118	0.089	1
FARSB	0.0230397	0.276669	0.1	0.073	1
IARS2	0.0230599	0.11234	0.161	0.124	1
ATP5MD	0.0230632	0.1131	0.735	0.643	1
SGPP1	0.0231334	0.0279033	0.14	0.105	1
NIT2	0.0232043	0.268196	0.147	0.113	1
CDKN1B	0.0232331	-0.257958	0.232	0.261	1
PTPRC	0.0232548	-0.0775691	0.982	0.977	1
IKBKG	0.023323	0.121778	0.184	0.143	1
IRF2BPL	0.0234005	-0.726119	0.082	0.106	1
AP5Z1	0.0234835	-0.51939	0.139	0.164	1
GIPC1	0.0235065	0.239806	0.143	0.108	1
NUP42	0.0235239	0.128956	0.296	0.238	1
PIK3CD	0.0235549	0.202442	0.355	0.297	1
CUTA	0.0235807	0.122244	0.609	0.523	1
VGLL4	0.0236284	-0.387502	0.209	0.235	1
AK6	0.0236682	0.139938	0.174	0.135	1
SLC25A24	0.0236782	0.149366	0.106	0.077	1
TIMM17B	0.0236915	0.127985	0.221	0.176	1
CRLS1	0.0237085	0.126908	0.121	0.09	1
SPTSSA	0.0237626	0.194475	0.102	0.074	1
SELENOS	0.0237891	0.191916	0.337	0.283	1
ZNF106	0.0238275	0.148124	0.221	0.176	1
MRPS2	0.023849	0.207186	0.133	0.101	1
UBA1	0.0238588	0.239024	0.146	0.112	1
SMIM20	0.0239117	0.160536	0.15	0.115	1
CSNK1G1	0.0239268	0.186508	0.229	0.183	1
SBNO2	0.0240043	0.0655759	0.159	0.122	1
GDI2	0.024033	0.140485	0.432	0.359	1
NPLOC4	0.0240461	0.0727292	0.202	0.158	1
RUFY3	0.0240496	0.074842	0.127	0.094	1
AP3D1	0.0240615	0.00869045	0.167	0.129	1
CEPT1	0.0241131	0.167579	0.138	0.105	1
ATP6AP2	0.0241378	0.116013	0.439	0.365	1
ANXA5	0.0241863	0.105311	0.152	0.115	1
PDCD5	0.0241984	0.170887	0.362	0.302	1
ZNF737	0.0242425	-0.55057	0.119	0.143	1
RPS3A	0.0243233	0.0688422	0.996	0.996	1
MTREX	0.0243518	0.11825	0.284	0.23	1
STN1	0.0244122	0.164207	0.26	0.212	1
YARS	0.02444	0.186809	0.25	0.203	1
SNAPIN	0.0244486	0.139173	0.178	0.138	1
COPS8	0.0246241	0.140217	0.265	0.214	1
FLAD1	0.0246532	0.183343	0.125	0.093	1
ERLEC1	0.0246561	0.206502	0.216	0.173	1
HSPB1	0.0247119	0.23897	0.167	0.129	1
MED4	0.0247832	0.0963406	0.368	0.299	1
DENND10	0.0247912	0.228369	0.159	0.124	1
C22orf34	0.0247971	0.122555	0.306	0.253	1
MAP3K1	0.0248679	0.255521	0.193	0.153	1
ORC4	0.0248872	0.0747262	0.218	0.173	1
LINC01684	0.0249441	-0.433916	0.163	0.189	1
NDE1	0.0249798	-0.529132	0.201	0.221	1
ATXN7L3B	0.0250491	0.0648067	0.28	0.227	1
PLAAT3	0.0250574	0.0924112	0.393	0.33	1
USP3	0.0251052	-0.228244	0.389	0.41	1
ELP6	0.025137	0.171845	0.182	0.144	1
LINC02580	0.0252385	-0.62939	0.08	0.103	1
RPL35A	0.0252531	0.0427336	0.99	0.991	1
AC119396.1	0.0252607	-0.530968	0.201	0.223	1
TNRC6B	0.0252785	-0.15142	0.674	0.672	1
GPN1	0.0252991	0.155836	0.131	0.099	1
FCN1	0.0253229	1.10368	0.151	0.123	1
SNRPG	0.0253503	0.0979288	0.579	0.499	1
RPS25	0.0253619	0.0508165	0.993	0.991	1
RPL36	0.0253779	0.0480405	0.992	0.987	1
SPOUT1	0.0254026	0.239	0.122	0.093	1
DNM2	0.0254692	0.0754887	0.371	0.308	1
UBB	0.0254722	0.0671703	0.971	0.953	1
ACTR1A	0.0255064	0.177168	0.207	0.165	1
CRYZL1	0.0255967	0.191483	0.137	0.105	1
AC073167.1	0.0256157	0.135636	0.136	0.102	1
NCOA1	0.0256261	-0.17555	0.716	0.686	1
RAB1A	0.0257464	-0.249853	0.369	0.384	1
SRPRA	0.0258015	0.0765879	0.202	0.158	1
GRAMD2B	0.0258362	-0.608132	0.081	0.104	1
HGS	0.0258438	0.268828	0.104	0.078	1
GTPBP4	0.0259197	0.0818879	0.161	0.124	1
TTC7A	0.0259775	0.189166	0.147	0.114	1
DNPEP	0.0259871	0.134376	0.143	0.109	1
MAPK9	0.026086	0.229313	0.12	0.09	1
EMC10	0.0261629	0.126575	0.242	0.193	1
GGA2	0.0261951	0.192972	0.145	0.112	1
RNF165	0.0262849	0.0926004	0.191	0.151	1
POLR2D	0.0263657	0.281816	0.11	0.082	1
FLII	0.0263952	0.113249	0.114	0.084	1
BLVRA	0.0264397	0.110555	0.133	0.102	1
ATF6B	0.0265272	0.206835	0.209	0.167	1
GNAI2	0.0265437	0.0941453	0.753	0.709	1
REXO2	0.0265525	0.1878	0.23	0.186	1
SNX2	0.0266471	0.132446	0.246	0.195	1
MTSS1	0.0267204	-0.29197	0.436	0.449	1
BORCS7	0.0267299	0.0448795	0.246	0.197	1
CLTB	0.0267649	0.086704	0.406	0.336	1
NUP62	0.0267898	0.128189	0.107	0.078	1
TAOK3	0.0268012	0.0813375	0.695	0.613	1
PRMT3	0.0268337	0.0729966	0.107	0.079	1
E2F4	0.0268759	0.13207	0.148	0.114	1
C4orf3	0.0268808	0.108278	0.703	0.611	1
ZNF786	0.0269526	-0.643611	0.108	0.133	1
YY1AP1	0.0269915	0.158923	0.192	0.152	1
DEAF1	0.0270237	0.139619	0.116	0.086	1
DOCK2	0.0270285	0.188201	0.514	0.46	1
ACTL6A	0.0270321	0.2785	0.121	0.091	1
BACH1	0.0270523	0.204078	0.25	0.207	1
DYNLRB1	0.0271144	0.117625	0.546	0.457	1
PSMC1	0.0271481	0.153387	0.319	0.262	1
IRAK4	0.0271664	-0.299375	0.288	0.31	1
GTF2A2	0.0272598	0.123559	0.406	0.337	1
TTC39B	0.0273038	-0.352379	0.216	0.243	1
RSU1	0.0273861	0.0856387	0.282	0.229	1
EXOSC9	0.0273978	0.180387	0.161	0.127	1
RPE	0.027484	-0.371825	0.176	0.203	1
MTAP	0.0276464	0.209767	0.165	0.13	1
UNC45A	0.0276651	0.196375	0.13	0.099	1
HACD4	0.0276771	0.111241	0.211	0.168	1
GTF2I	0.0276814	0.161907	0.364	0.299	1
GTF2A1	0.0278968	-0.678493	0.12	0.142	1
BCCIP	0.0279107	0.120279	0.18	0.142	1
SNHG9	0.027978	-0.432845	0.321	0.333	1
TTC37	0.0280058	0.0703339	0.259	0.209	1
COG2	0.0280084	0.218548	0.111	0.083	1
THYN1	0.0280548	0.132956	0.232	0.184	1
SPOPL	0.0280694	0.142782	0.133	0.101	1
GALM	0.0280988	-0.551193	0.118	0.143	1
ABCF1	0.0281513	0.0903703	0.325	0.263	1
AC068724.3	0.0282367	-0.448016	0.123	0.149	1
MXRA7	0.0282673	0.189495	0.181	0.142	1
SREK1	0.0283439	0.0769719	0.251	0.201	1
B3GALT4	0.0283914	0.124392	0.164	0.127	1
TAF7	0.0283915	-0.252838	0.378	0.389	1
SNRPN	0.0284196	0.153931	0.414	0.345	1
NASP	0.0284369	0.142721	0.42	0.356	1
CREB3	0.0285499	0.27481	0.122	0.093	1
IL12RB2	0.0286068	0.236294	0.179	0.144	1
MED15	0.0287398	0.114331	0.312	0.258	1
ZNF274	0.028761	-0.613385	0.103	0.126	1
MRPL49	0.0291143	0.274299	0.126	0.096	1
SWI5	0.0292192	0.27369	0.132	0.102	1
PDPR	0.0292889	0.210626	0.102	0.075	1
GABPB1	0.0293159	-0.710325	0.102	0.125	1
CDC42SE1	0.0294236	-0.147208	0.643	0.639	1
C1D	0.0294928	0.15574	0.346	0.292	1
RASSF1	0.0295685	-0.179898	0.527	0.525	1
POLD2	0.0295888	0.189793	0.114	0.085	1
ITPA	0.0295915	0.139131	0.336	0.278	1
SLC52A2	0.0297138	0.131302	0.153	0.118	1
TMPO	0.0297302	0.00344173	0.322	0.262	1
DYNC1H1	0.0297503	0.0979725	0.361	0.299	1
FAM207A	0.0298409	0.223757	0.159	0.125	1
PEX6	0.0298521	0.077412	0.162	0.126	1
ORC2	0.0299796	0.150847	0.168	0.132	1
TMEM87A	0.0300374	-0.395532	0.284	0.303	1
SLC7A6OS	0.0300789	0.142932	0.157	0.123	1
INTS9	0.0301248	0.231604	0.129	0.098	1
C1orf162	0.0302	0.11523	0.675	0.588	1
MYH9	0.0302094	-0.203267	0.569	0.566	1
DNMT3A	0.0302343	0.132898	0.131	0.1	1
TAPBPL	0.0302994	0.173671	0.193	0.153	1
FOXN3	0.0303833	-0.0998674	0.779	0.762	1
CTDNEP1	0.0304797	0.117679	0.257	0.207	1
RAB8B	0.0304948	-0.232324	0.648	0.632	1
RBM12B	0.030495	-0.69268	0.094	0.116	1
HDGFL3	0.0306006	0.214747	0.122	0.093	1
IFFO2	0.0306655	-0.535858	0.159	0.184	1
SREBF2	0.0306838	0.0609363	0.225	0.18	1
RABEP2	0.0307356	0.0584254	0.158	0.121	1
IGHA1	0.0307522	1.46709	0.117	0.09	1
GNL3	0.0307816	0.145112	0.2	0.159	1
RABL6	0.0309068	0.102037	0.232	0.187	1
SLX4IP	0.0309765	0.2207	0.117	0.09	1
CPSF6	0.0310124	0.0897357	0.303	0.245	1
FASTK	0.0310524	0.190109	0.152	0.117	1
SEL1L	0.0310658	0.0940796	0.19	0.15	1
NBEAL1	0.0310735	0.0168635	0.158	0.12	1
ECI1	0.0310859	0.201129	0.175	0.138	1
METTL3	0.0311338	0.26402	0.119	0.09	1
ARHGAP27	0.0311425	0.0872424	0.138	0.105	1
PTDSS1	0.0314098	0.147238	0.115	0.087	1
MT-ND4	0.0314111	0.0328918	0.999	1	1
ABI3	0.0314736	0.0780212	0.531	0.451	1
PPP2CA	0.0316323	0.16278	0.374	0.313	1
NAA20	0.0316979	0.0978851	0.278	0.226	1
INO80D	0.03174	0.0983949	0.239	0.194	1
DHRS7B	0.0319179	0.142867	0.115	0.086	1
CAPN12	0.0319243	0.128146	0.212	0.17	1
CIB1	0.0320252	0.10846	0.628	0.551	1
CIR1	0.0320628	-0.266475	0.344	0.357	1
HSPB11	0.0320839	0.121328	0.36	0.305	1
AP1M1	0.0321022	0.213212	0.154	0.12	1
S1PR1	0.0321671	0.17672	0.143	0.111	1
RGS14	0.0322376	0.0406971	0.213	0.169	1
AIF1	0.0323047	1.16723	0.134	0.108	1
ZCCHC17	0.0323172	-0.317945	0.35	0.36	1
AP005482.1	0.0323662	-0.515268	0.148	0.171	1
C8orf33	0.0323747	0.126015	0.136	0.104	1
PFDN2	0.0324725	0.109884	0.432	0.354	1
HMGCL	0.0324772	0.144129	0.146	0.111	1
UBE2M	0.0325454	0.133322	0.368	0.308	1
MOCS2	0.0325537	0.116854	0.107	0.078	1
TCTA	0.0326334	0.103216	0.135	0.104	1
PPP2R5E	0.0326425	0.0828306	0.412	0.352	1
CLSTN3	0.032744	0.195983	0.127	0.097	1
USP11	0.0327897	-0.36505	0.216	0.24	1
ITCH	0.0327927	-0.124603	0.599	0.609	1
DYNC1I2	0.0328126	0.0728735	0.284	0.229	1
CSRP1	0.032884	0.261337	0.126	0.096	1
MTOR	0.0329053	0.0378049	0.124	0.094	1
CBX3	0.0329227	0.12508	0.456	0.392	1
SEC62	0.0329553	0.0910396	0.518	0.437	1
ACAT1	0.033024	0.0635473	0.168	0.131	1
VIM-AS1	0.0330801	0.186604	0.118	0.09	1
EPC1	0.0331866	-0.218555	0.623	0.598	1
MGAT4A	0.0332832	-0.226922	0.439	0.449	1
CDC42SE2	0.0332869	-0.138495	0.794	0.766	1
AC011476.3	0.0332934	-0.417184	0.3	0.316	1
HMGN3	0.0334494	-0.114699	0.674	0.655	1
MRTO4	0.033485	0.262639	0.107	0.08	1
BCL11B	0.0335121	-0.258691	0.421	0.423	1
MIIP	0.033616	0.113695	0.102	0.075	1
POC5	0.0336322	0.165549	0.1	0.074	1
TDP1	0.0336781	-0.562634	0.091	0.114	1
FRY	0.0338278	0.0987161	0.209	0.17	1
AIP	0.0338707	0.092935	0.422	0.352	1
MRPL58	0.0339046	0.21997	0.161	0.128	1
TOX	0.0339106	-0.224471	0.496	0.5	1
BCAS4	0.0339235	0.258503	0.133	0.102	1
ECHDC1	0.0339383	0.0701713	0.293	0.238	1
TTC27	0.0339513	0.259638	0.104	0.078	1
XRCC6	0.0339696	0.119978	0.478	0.403	1
PPM1L	0.0339799	0.0502972	0.461	0.388	1
AC023424.3	0.0340346	-0.396569	0.255	0.277	1
CDC34	0.0340693	0.139963	0.154	0.12	1
ATAD1	0.0342732	0.192875	0.202	0.165	1
PAN3	0.0343495	-0.206555	0.503	0.509	1
PTPA	0.0345782	0.214081	0.117	0.089	1
VAMP7	0.0346319	0.22859	0.104	0.078	1
WDR61	0.0346802	0.195858	0.159	0.125	1
TEX264	0.0347347	0.148085	0.374	0.312	1
ZC3H15	0.0347398	0.132602	0.409	0.342	1
RPL26L1	0.0347532	0.130279	0.159	0.124	1
PMVK	0.0348198	0.0113904	0.211	0.165	1
CYREN	0.0348916	0.109429	0.174	0.138	1
MRPS36	0.0350513	0.096022	0.359	0.298	1
RBM8A	0.0350837	0.105065	0.633	0.553	1
SUPV3L1	0.035121	-0.539422	0.11	0.133	1
MINDY2	0.0351596	0.099761	0.2	0.158	1
SNAPC2	0.0351625	0.270446	0.115	0.087	1
NCBP2	0.0352345	0.0606565	0.194	0.152	1
NPC1	0.035241	-0.320935	0.344	0.352	1
IMMT	0.035384	0.141315	0.209	0.169	1
CHCHD10	0.0354037	0.232867	0.166	0.133	1
FAM199X	0.0354308	0.0793331	0.136	0.103	1
SUZ12	0.0354579	0.113077	0.288	0.232	1
PDHB	0.0354669	0.109672	0.263	0.213	1
ARHGEF1	0.0355926	-0.158954	0.501	0.504	1
NUDCD2	0.035618	0.0871099	0.25	0.2	1
LCLAT1	0.0356241	0.159647	0.152	0.12	1
UBE2Q2	0.0356279	0.0917702	0.293	0.239	1
SNTB1	0.0356856	0.191614	0.345	0.288	1
TAPT1	0.0359557	0.163971	0.116	0.088	1
VAV1	0.0361417	0.0948755	0.276	0.226	1
LBR	0.0361854	0.130961	0.341	0.285	1
STARD7	0.0362209	0.114935	0.239	0.194	1
MRPL28	0.0362851	0.182637	0.234	0.193	1
SRGN	0.0363614	-0.0752538	0.986	0.982	1
RSL1D1	0.0365075	0.155785	0.312	0.26	1
ANO6	0.0365757	0.144874	0.216	0.173	1
TXK	0.0366509	-0.155054	0.738	0.714	1
MIS18BP1	0.0368437	0.0911836	0.249	0.204	1
KIAA1109	0.0368472	-0.270697	0.315	0.333	1
TGFBR1	0.0368933	0.0834795	0.348	0.29	1
PCMT1	0.0369359	0.0741148	0.396	0.324	1
MAP4K4	0.0369554	0.0923052	0.281	0.231	1
TEX30	0.0369743	0.204431	0.119	0.091	1
ANP32A	0.0370855	0.108239	0.529	0.443	1
MZT2B	0.0371039	0.0915974	0.688	0.615	1
REXO4	0.0371824	0.178182	0.127	0.098	1
STYXL1	0.0371843	-0.581739	0.1	0.123	1
TMA7	0.0372178	0.0516634	0.961	0.934	1
RFX1	0.0372291	0.154114	0.117	0.09	1
TSC22D1	0.0373291	-0.47805	0.167	0.19	1
COPB2	0.0373727	0.0902277	0.3	0.247	1
ARFRP1	0.0374242	0.0830429	0.192	0.152	1
SSBP1	0.0375034	0.0899309	0.617	0.528	1
HSF1	0.0375336	0.113418	0.162	0.128	1
SSRP1	0.0375866	0.266585	0.123	0.096	1
TIMM29	0.0376383	0.188646	0.143	0.112	1
GLTP	0.0376552	0.137995	0.279	0.23	1
RTCB	0.0376816	0.137401	0.243	0.194	1
ZNF100	0.037926	0.200946	0.116	0.088	1
C16orf54	0.0379281	0.0915447	0.259	0.211	1
ZNF37A	0.0379482	0.130143	0.135	0.105	1
LSM14A	0.0379867	-0.204384	0.43	0.438	1
PUM3	0.0381175	0.0100735	0.235	0.188	1
LPAR6	0.0381687	-0.563507	0.126	0.147	1
ARHGAP4	0.0382677	0.112299	0.294	0.241	1
ZCCHC7	0.0382944	-0.21183	0.459	0.469	1
STAT2	0.0383074	0.199295	0.141	0.11	1
LASP1	0.0383402	0.0438282	0.364	0.298	1
UHRF1BP1L	0.0384162	0.108424	0.18	0.143	1
PDCD10	0.0384371	0.146114	0.408	0.345	1
CCZ1B	0.0384497	0.126555	0.16	0.126	1
CTU1	0.0384644	0.169778	0.169	0.134	1
BOLA3	0.0385603	0.149682	0.205	0.164	1
TXNL4A	0.0385784	0.156525	0.448	0.382	1
TMEM14B	0.0386017	0.137274	0.301	0.251	1
APPL1	0.0386025	0.0765754	0.221	0.178	1
PSTPIP2	0.0386271	0.0703858	0.224	0.18	1
TMEM199	0.0387455	0.164381	0.125	0.096	1
SMIM4	0.0387572	0.146296	0.142	0.111	1
EIF5A2	0.0388295	0.215664	0.113	0.086	1
MRPS11	0.0388603	0.170303	0.214	0.175	1
SF3B2	0.0388701	0.126607	0.397	0.336	1
ZNF600	0.0389772	-0.387701	0.271	0.288	1
NONO	0.0390107	0.111078	0.31	0.257	1
CTSS	0.0390123	0.423427	0.515	0.451	1
PARG	0.0390658	0.0816571	0.165	0.131	1
CNPY3	0.0391135	0.104586	0.353	0.296	1
ABHD16A	0.0391729	0.0587309	0.15	0.117	1
PAG1	0.0392905	0.142768	0.167	0.133	1
CTDP1	0.0394307	-0.543719	0.112	0.135	1
H2AFZ	0.0395031	0.057452	0.666	0.59	1
XAF1	0.0395611	0.0870774	0.246	0.201	1
EIF3F	0.0395975	0.0945879	0.71	0.622	1
EIF3E	0.0397162	0.0948479	0.664	0.576	1
PRPF38B	0.0397456	-0.301301	0.412	0.412	1
RRP7A	0.0398511	0.0986823	0.217	0.174	1
NIPA2	0.0398567	0.189731	0.183	0.148	1
UEVLD	0.0400158	0.0637598	0.107	0.081	1
COX16	0.0401732	0.11683	0.4	0.333	1
WBP11	0.0402185	0.115699	0.265	0.218	1
GALK1	0.0402567	0.132138	0.112	0.085	1
VPS50	0.0403107	-0.473349	0.134	0.157	1
PCNP	0.0403386	0.0923948	0.36	0.299	1
ASAH1	0.040444	0.0555448	0.331	0.276	1
MED17	0.0404597	0.140052	0.143	0.112	1
TMEM205	0.0405195	0.135071	0.154	0.12	1
SMDT1	0.0406227	0.0954052	0.53	0.46	1
COA3	0.0406574	0.127676	0.253	0.207	1
SNRNP25	0.0407027	0.280811	0.102	0.078	1
LDB2	0.040713	0.201238	0.122	0.094	1
MAGOHB	0.040713	0.16337	0.18	0.146	1
MAP2K5	0.040761	0.190368	0.209	0.169	1
TIMM23	0.0407929	0.182567	0.1	0.075	1
NUDT21	0.0410084	0.170202	0.15	0.119	1
ZNRD1	0.0411615	0.130654	0.285	0.233	1
SMAD3	0.0411788	-0.455016	0.225	0.243	1
FCRL3	0.0413565	-0.315329	0.185	0.21	1
LRRFIP1	0.0413682	-0.11544	0.688	0.688	1
CD47	0.0415768	-0.124947	0.734	0.703	1
CHORDC1	0.0417377	0.0991993	0.254	0.209	1
PLEKHA1	0.0417882	-0.244068	0.341	0.355	1
RTTN	0.0418652	0.208094	0.133	0.104	1
ADPGK	0.0420259	0.133594	0.159	0.126	1
DCTN1	0.042216	0.240867	0.107	0.081	1
EIF3J-DT	0.0422264	-0.529451	0.086	0.107	1
NLRC3	0.0422465	-0.249968	0.356	0.367	1
UBE2B	0.0423005	-0.252976	0.439	0.439	1
CCNG1	0.0423972	0.144579	0.156	0.123	1
CORO7	0.0425749	0.059822	0.393	0.327	1
EFHD2	0.0425816	0.0626596	0.924	0.891	1
RAB4B	0.0425988	0.123393	0.256	0.211	1
CEBPZ	0.0426093	0.100166	0.274	0.225	1
CLN3	0.0429287	0.0664189	0.215	0.171	1
TRIM26	0.0429321	0.146245	0.156	0.124	1
RNF220	0.0429764	0.132968	0.115	0.087	1
TXNDC9	0.0430278	0.0977871	0.26	0.214	1
MAP3K8	0.0431253	0.116571	0.461	0.397	1
CLEC2D	0.0431346	-0.247625	0.441	0.438	1
NOP56	0.0432604	0.0726633	0.31	0.256	1
SASH3	0.043404	0.0848481	0.395	0.335	1
CUL1	0.0435044	0.10409	0.297	0.243	1
UBE2D1	0.0435619	0.18134	0.134	0.105	1
IFNAR2	0.0436127	0.0768034	0.461	0.392	1
LNPEP	0.043623	-0.175451	0.49	0.494	1
SMARCD2	0.0436315	0.171	0.115	0.088	1
SERINC1	0.0436329	-0.301421	0.271	0.288	1
GON7	0.0436536	0.296986	0.131	0.103	1
BTD	0.0436644	0.185048	0.173	0.137	1
VPS41	0.0436813	0.119906	0.223	0.18	1
ARL1	0.0436994	0.0854592	0.15	0.117	1
AC022706.1	0.0438727	0.114082	0.163	0.129	1
WDR41	0.0438898	0.0386129	0.121	0.092	1
MARK4	0.0439629	0.159619	0.112	0.085	1
CHRAC1	0.043994	0.297824	0.128	0.101	1
TMED10	0.0440199	0.132891	0.423	0.356	1
SAFB	0.0440438	-0.0485078	0.279	0.226	1
MTX1	0.0441464	0.144559	0.16	0.126	1
UQCRFS1	0.0443114	0.0949082	0.511	0.439	1
ATXN10	0.0443262	0.120427	0.346	0.292	1
SIRT1	0.0444015	0.212315	0.138	0.108	1
PIGK	0.0444569	0.172294	0.18	0.146	1
TMEM59	0.0445028	0.0843519	0.722	0.639	1
PHKB	0.0445364	0.12325	0.266	0.217	1
RPS3	0.0445831	0.0356701	0.997	0.998	1
PLEK	0.0446581	0.0712009	0.756	0.676	1
THADA	0.0448382	0.124914	0.263	0.22	1
DDX24	0.0448961	-0.214589	0.512	0.499	1
TRIM69	0.0450122	-0.595683	0.08	0.1	1
RBBP7	0.0450312	0.151909	0.329	0.277	1
ATAD2B	0.0451394	0.136198	0.353	0.303	1
ITGAX	0.0451583	0.0954942	0.353	0.297	1
NME3	0.0452151	0.0983621	0.397	0.327	1
OPA3	0.0452581	-0.661916	0.081	0.102	1
DEK	0.0453359	0.091435	0.563	0.484	1
TMEM216	0.0453402	0.198546	0.113	0.087	1
SMAP1	0.0453559	0.138092	0.422	0.363	1
ECH1	0.0454119	0.146657	0.508	0.428	1
CIAO2A	0.0454828	0.157543	0.117	0.09	1
ARHGAP45	0.0456221	-0.326726	0.323	0.33	1
LRIG2	0.0457004	-0.53203	0.091	0.112	1
RCSD1	0.0457274	-0.25094	0.487	0.481	1
PPAN	0.0457756	0.046111	0.161	0.126	1
XKR6	0.0458759	-0.418439	0.207	0.229	1
RNMT	0.0458809	0.0748564	0.309	0.254	1
MAST3	0.045928	-0.487594	0.156	0.176	1
CLASP2	0.0460214	0.036319	0.424	0.357	1
CDK10	0.0460478	0.223207	0.121	0.093	1
ABI1	0.0461119	-0.240835	0.475	0.466	1
CDK11B	0.0462029	0.0843322	0.199	0.159	1
ZCCHC10	0.0462125	0.157208	0.206	0.168	1
DNASE1	0.0462201	-0.574896	0.089	0.11	1
MRPL48	0.046235	0.104425	0.148	0.117	1
TXNDC11	0.0462525	0.0965112	0.158	0.124	1
NPEPPS	0.0462677	0.0702486	0.266	0.217	1
RPL10	0.0464888	0.0469191	0.997	0.997	1
CAND1	0.0464898	0.0935284	0.269	0.223	1
LAX1	0.0466397	-0.415895	0.173	0.195	1
RNF38	0.046675	-0.253916	0.361	0.37	1
SLC14A1	0.0467043	-0.353515	0.191	0.214	1
TCEAL3	0.0467741	0.211351	0.104	0.079	1
LTBP3	0.0468606	0.160221	0.134	0.105	1
CCL5	0.0471263	-0.110147	0.796	0.81	1
FAM204A	0.0471956	0.110685	0.324	0.267	1
UBE2L6	0.0472173	0.121674	0.393	0.34	1
HTT	0.0474156	-0.336505	0.291	0.303	1
LEPROT	0.0474421	0.0979618	0.141	0.11	1
DPEP2	0.0474593	-0.521847	0.121	0.141	1
ESF1	0.0475225	0.216227	0.174	0.14	1
ZBTB4	0.0475396	-0.47544	0.143	0.164	1
PLCB2	0.0476528	0.0589525	0.117	0.09	1
PTPN11	0.0476948	0.144811	0.194	0.158	1
PPP1R35	0.0477631	0.113341	0.331	0.273	1
CCDC102A	0.0477677	0.0993913	0.148	0.116	1
POU2F1	0.0478022	0.0204978	0.239	0.196	1
ZNF821	0.0478104	0.145958	0.103	0.078	1
KIZ	0.0478785	-0.485344	0.126	0.147	1
FURIN	0.0478833	0.0831802	0.143	0.112	1
SAMD8	0.0479991	0.104903	0.146	0.115	1
RO60	0.0480281	0.13681	0.289	0.242	1
DMAC2	0.0481217	0.11586	0.133	0.104	1
MCRIP1	0.0481579	0.119562	0.403	0.336	1
GLRX2	0.0482347	0.122362	0.123	0.096	1
MRPL43	0.0482542	0.0798135	0.293	0.241	1
RPF2	0.0483495	0.137139	0.138	0.108	1
BRAP	0.048416	0.10685	0.125	0.096	1
FAM136A	0.0485989	0.206617	0.181	0.147	1
WDFY2	0.0486027	0.112384	0.228	0.19	1
PFDN5	0.0486263	0.0534015	0.95	0.925	1
BLOC1S2	0.0486566	0.128717	0.271	0.226	1
TMEM65	0.0487654	0.0390006	0.207	0.168	1
AC100810.1	0.0488688	0.0127672	0.145	0.113	1
AC025164.1	0.0489152	-0.393999	0.128	0.151	1
ZNHIT1	0.0489235	0.107652	0.508	0.43	1
TERF1	0.0489863	-0.368926	0.251	0.27	1
SELPLG	0.0489964	-0.28603	0.417	0.419	1
PACS1	0.0491186	-0.185357	0.517	0.505	1
APEH	0.0491879	0.118694	0.13	0.101	1
APC	0.0492573	-0.483014	0.209	0.225	1
GATA3	0.0492819	-0.271223	0.189	0.214	1
DTNBP1	0.0493284	0.0521807	0.366	0.304	1
EML4	0.0495997	-0.241689	0.299	0.323	1
FBRSL1	0.0496401	0.117185	0.122	0.094	1
RPL23A	0.0496669	0.0276058	0.995	0.996	1
MFSD14B	0.0497739	-0.0287349	0.143	0.112	1
TGFB1	0.0498003	0.0746965	0.831	0.777	1
ATP2C1	0.04981	0.0478953	0.178	0.142	1
MEAF6	0.0498287	0.141322	0.382	0.324	1
CCDC88C	0.0499907	-0.150792	0.61	0.588	1
RPL36A	0.0500521	0.059442	0.963	0.943	1
SHLD2	0.0501331	0.0655012	0.219	0.18	1
MED27	0.0502117	0.183094	0.222	0.183	1
FBXW8	0.0503487	0.00651587	0.132	0.102	1
SDHB	0.0503709	0.143536	0.272	0.226	1
MAP2K1	0.0504202	0.118951	0.246	0.204	1
SLC35D2	0.0504483	0.0162185	0.111	0.084	1
GZMB	0.0504843	-0.156761	0.908	0.93	1
ZHX2	0.0505114	-0.407021	0.215	0.236	1
GTF2B	0.050741	-0.297633	0.315	0.326	1
ITPK1	0.0508039	0.127885	0.17	0.136	1
USP20	0.0509055	0.208206	0.115	0.09	1
SBF2	0.0509273	0.131887	0.316	0.27	1
SLC17A5	0.051061	0.134242	0.127	0.099	1
RPL29	0.0511588	0.0290287	0.992	0.994	1
ILF3	0.0512173	0.0568514	0.269	0.22	1
EIF3J	0.0513387	0.0940637	0.383	0.322	1
RARS	0.0514617	0.0355508	0.175	0.141	1
MRPS30	0.0515136	0.088265	0.189	0.152	1
RNF125	0.0515381	-0.227664	0.638	0.621	1
OSBPL3	0.0516173	0.0137629	0.299	0.243	1
MTX2	0.0517769	0.111451	0.147	0.116	1
MRPL17	0.051798	0.191063	0.117	0.09	1
UGGT1	0.0518148	0.123315	0.195	0.159	1
MYADM	0.0519564	-0.452111	0.203	0.223	1
CYB5D2	0.0520025	-1.08024	0.093	0.113	1
PLA2G6	0.0520269	-0.418147	0.151	0.173	1
IRF2BP2	0.0520647	0.0830257	0.148	0.117	1
FUBP1	0.0521247	0.114725	0.359	0.303	1
USP9Y	0.05213	0.285515	0.102	0.079	1
BRD7	0.0522523	-0.274302	0.41	0.41	1
LYRM2	0.0522925	0.0751894	0.199	0.161	1
FBXW2	0.0523888	0.11717	0.193	0.155	1
SYNGR1	0.052646	0.109837	0.229	0.189	1
SPAG1	0.0527193	0.122805	0.159	0.129	1
TARS	0.0528058	0.14254	0.142	0.112	1
S100B	0.0528173	0.427334	0.203	0.176	1
ZFAND6	0.0529224	0.05636	0.482	0.42	1
EEF2	0.0529376	-0.150579	0.675	0.646	1
CDC25B	0.0530271	0.0693434	0.195	0.158	1
SH3BP5	0.0530507	0.0731904	0.465	0.395	1
ALG13	0.053055	-0.359103	0.253	0.272	1
STAT5B	0.0530751	-0.365088	0.225	0.245	1
RAB10	0.0530969	0.165737	0.367	0.314	1
CD2AP	0.0531778	0.106441	0.175	0.142	1
PLEC	0.0532048	-0.0304062	0.138	0.107	1
PPIP5K2	0.0532841	0.187967	0.24	0.2	1
CHCHD5	0.0533497	0.0774932	0.231	0.191	1
SUPT4H1	0.0534796	0.142422	0.387	0.33	1
EPSTI1	0.0535759	0.126952	0.246	0.203	1
TBC1D25	0.0536167	-0.529188	0.092	0.111	1
TMEM183A	0.0537586	0.053612	0.174	0.138	1
GBP2	0.0537906	-0.341546	0.383	0.385	1
NPM1	0.0537998	0.0905488	0.878	0.826	1
DSTN	0.0538282	0.100143	0.562	0.499	1
LYZ	0.0538328	1.54341	0.382	0.33	1
EIF2A	0.053889	0.0066585	0.268	0.217	1
RIOK1	0.0539486	0.0940725	0.169	0.135	1
KATNAL1	0.0539791	-0.513004	0.094	0.115	1
FPGS	0.0540713	0.193956	0.147	0.118	1
TBC1D5	0.0542235	-0.19637	0.556	0.548	1
STAT1	0.0543077	0.111708	0.176	0.142	1
COX11	0.054402	0.227804	0.14	0.113	1
TANGO6	0.054427	0.0202824	0.148	0.117	1
MAP3K5	0.054471	-0.29153	0.31	0.328	1
CDC40	0.0544719	0.0675387	0.302	0.253	1
TENT4A	0.0545074	0.0791679	0.105	0.08	1
ATXN7L1	0.054514	-0.285948	0.226	0.247	1
LARP1	0.0545374	0.0596027	0.162	0.129	1
EIF3L	0.0545464	0.0832288	0.398	0.345	1
CHMP2B	0.054655	0.0281742	0.157	0.123	1
ADCY9	0.0546977	0.110487	0.155	0.124	1
SMC3	0.0546998	0.0843359	0.299	0.251	1
MRPL22	0.0547594	0.141917	0.263	0.217	1
TMEM256	0.0548607	0.108118	0.297	0.248	1
MRTFA	0.0548874	0.119136	0.337	0.284	1
TOPORS	0.0550546	0.138689	0.131	0.103	1
ERC1	0.0551702	0.159998	0.268	0.226	1
RPL36AL	0.0552783	-0.0803967	0.966	0.951	1
NDUFAF2	0.0553075	0.0631097	0.189	0.152	1
PI4KA	0.0553308	-0.0348706	0.287	0.235	1
TVP23C	0.0556622	0.187106	0.137	0.108	1
WDR46	0.0557041	0.103636	0.201	0.162	1
EEF1B2	0.055735	0.064153	0.946	0.936	1
HMGN1	0.055752	0.119661	0.663	0.585	1
VPS28	0.0557955	0.0897604	0.576	0.501	1
DLGAP1-AS1	0.0558045	-0.409249	0.123	0.145	1
CSNK2A1	0.0558272	0.0707591	0.26	0.213	1
NR1H2	0.0558919	-0.414149	0.198	0.217	1
AKAP10	0.0559505	0.0941269	0.216	0.177	1
DDIT3	0.0560745	-0.463292	0.134	0.155	1
PSMC2	0.0561412	0.142549	0.237	0.198	1
ARHGAP25	0.0561989	-0.248797	0.335	0.351	1
MTMR12	0.0564106	-0.382082	0.271	0.286	1
KXD1	0.0564975	0.166139	0.153	0.123	1
CAMK1D	0.0565679	0.0376775	0.438	0.377	1
STAT3	0.0566246	-0.250487	0.464	0.451	1
C12orf57	0.0566518	-0.290244	0.642	0.614	1
CLK3	0.0566857	0.134128	0.144	0.114	1
HIST1H2AK	0.0567184	-0.519142	0.091	0.111	1
FUT8	0.0567512	0.193659	0.207	0.17	1
ABHD14B	0.0567767	0.0881997	0.189	0.152	1
FUS	0.0569162	0.106868	0.736	0.685	1
YWHAG	0.0569867	0.0637517	0.137	0.108	1
KANSL1	0.0571085	-0.151662	0.628	0.612	1
EZH2	0.0571538	-0.57484	0.148	0.169	1
SIDT1	0.0572458	-0.320142	0.317	0.324	1
FAM160B1	0.0572852	0.0369278	0.133	0.104	1
TUSC2	0.057413	0.211553	0.201	0.167	1
PSMB9	0.0574178	0.0829506	0.871	0.806	1
ACSL5	0.0574246	0.22194	0.135	0.107	1
MEF2A	0.0574658	0.216066	0.275	0.236	1
BACH2	0.0574669	0.13555	0.242	0.203	1
PANK2	0.0575083	0.0778714	0.287	0.239	1
P2RY8	0.0576014	-0.210795	0.393	0.404	1
UQCC3	0.0577814	0.0653295	0.189	0.152	1
SNRNP27	0.0578134	0.151374	0.192	0.158	1
MSH3	0.057832	0.031111	0.19	0.154	1
RTRAF	0.0578954	0.128111	0.483	0.407	1
METTL23	0.0579124	0.101665	0.315	0.265	1
DMAP1	0.0579679	0.0679178	0.14	0.109	1
NR3C1	0.0579933	-0.203422	0.471	0.47	1
RABIF	0.058036	0.121347	0.216	0.179	1
TNFSF10	0.0583474	0.137705	0.223	0.184	1
LLPH	0.0583495	0.0783648	0.306	0.258	1
RPL18A	0.0583644	0.0291888	0.994	0.996	1
DCTD	0.0584156	0.196085	0.126	0.1	1
TM9SF3	0.0584987	-0.303187	0.287	0.3	1
PLEKHG3	0.0585212	-0.398466	0.196	0.212	1
MRPL46	0.0585454	0.175821	0.13	0.102	1
GSAP	0.05862	-0.220333	0.569	0.546	1
NFKB1	0.0588086	-0.564782	0.402	0.398	1
TRBC1	0.0588825	-0.120236	0.698	0.701	1
LARP7	0.0589052	0.102923	0.304	0.254	1
KDM3A	0.0590316	-0.44151	0.138	0.158	1
FAM192A	0.0591326	0.136433	0.232	0.192	1
GATAD2A	0.0591835	0.091522	0.426	0.365	1
ELMO1	0.0592116	-0.190243	0.451	0.453	1
PREB	0.0592387	0.0758477	0.121	0.094	1
LYSMD3	0.0593858	-0.442813	0.161	0.18	1
AC245297.3	0.0593989	-0.238668	0.451	0.444	1
ATP5MPL	0.0594356	0.0879821	0.67	0.602	1
TGFBR2	0.0594465	-0.187786	0.454	0.457	1
MRPL33	0.0594586	0.119424	0.427	0.365	1
NAA35	0.059531	0.0846774	0.164	0.131	1
ANTXR2	0.0596778	0.144235	0.121	0.095	1
PUDP	0.0597103	0.191919	0.134	0.108	1
POLDIP2	0.0597455	0.148636	0.144	0.116	1
MCUR1	0.0597483	0.156962	0.115	0.09	1
CERS2	0.0597527	0.146625	0.164	0.132	1
DHX40	0.0597902	-0.56053	0.104	0.124	1
AHI1	0.0599434	-0.606176	0.125	0.144	1
TATDN3	0.0599509	0.120835	0.104	0.08	1
ARPC1A	0.0600489	0.0396344	0.228	0.187	1
SIKE1	0.0601635	0.11556	0.188	0.152	1
HMOX2	0.0602125	0.124467	0.581	0.514	1
PFDN6	0.0607221	0.0526088	0.265	0.217	1
TXNDC12	0.0607223	0.125073	0.27	0.228	1
CBX5	0.0607714	0.0709818	0.168	0.135	1
SRPK2	0.0608533	-0.133768	0.771	0.734	1
TOM1	0.0609491	0.118222	0.155	0.124	1
C16orf87	0.0614527	0.231226	0.146	0.118	1
KIDINS220	0.0614966	0.0875258	0.249	0.208	1
DHPS	0.061663	0.158433	0.253	0.214	1
KLRF1	0.0617095	0.0679242	0.932	0.904	1
VAV3	0.061943	-0.16865	0.697	0.661	1
MKRN1	0.0620093	0.0770951	0.209	0.17	1
CSNK1G2	0.0620207	-0.294539	0.246	0.26	1
POLR2G	0.0620663	0.0820256	0.437	0.367	1
ZNF326	0.0621262	0.133664	0.227	0.19	1
PBXIP1	0.062162	-0.333315	0.179	0.2	1
RCC2	0.0622428	0.0700666	0.168	0.134	1
SYTL1	0.0623463	0.0698625	0.542	0.471	1
FLT3LG	0.0624068	0.267066	0.106	0.082	1
RNF187	0.0625973	0.181839	0.247	0.211	1
RAI1	0.0628069	0.0559235	0.103	0.078	1
YWHAZ	0.0628998	-0.136033	0.826	0.83	1
NCALD	0.0629432	-0.115783	0.699	0.688	1
AC008105.3	0.0630139	0.219514	0.154	0.126	1
ACSL4	0.0631776	0.087898	0.138	0.11	1
EEF1A1	0.0632501	0.0529278	0.998	0.998	1
NSMCE4A	0.0634178	0.162671	0.171	0.138	1
TRAPPC13	0.0634753	-0.61662	0.1	0.119	1
PARP9	0.0634871	0.113239	0.142	0.112	1
CPNE3	0.0634965	0.0102483	0.242	0.196	1
ELP3	0.063568	-0.448858	0.163	0.182	1
NAMPT	0.0635965	0.710773	0.217	0.185	1
SPECC1L	0.0637283	0.0658708	0.227	0.189	1
PSPC1	0.0638253	0.0613443	0.336	0.282	1
CSNK1A1	0.0638775	0.0837482	0.466	0.391	1
RANGRF	0.0639986	0.133858	0.183	0.15	1
KIF2A	0.0642013	0.112593	0.496	0.433	1
PYCR2	0.0642243	0.168532	0.167	0.136	1
CKLF	0.0642638	0.087561	0.591	0.518	1
MAGED2	0.0643019	0.137851	0.221	0.184	1
SLC25A13	0.0643283	-0.0634071	0.151	0.119	1
HBP1	0.0643617	-0.338037	0.274	0.287	1
SRGAP2	0.0644087	0.0521922	0.111	0.086	1
TSPAN31	0.0644162	0.0986271	0.141	0.113	1
FASTKD2	0.0645171	0.0951628	0.148	0.119	1
PRPSAP1	0.0645449	0.0227224	0.167	0.134	1
HIGD2A	0.0645945	0.124668	0.465	0.404	1
PEX3	0.0648728	0.11675	0.101	0.078	1
SRRT	0.0651852	0.175342	0.15	0.121	1
UBR5	0.0653625	-0.326624	0.283	0.294	1
UBE2J2	0.0653881	0.0770776	0.256	0.212	1
PSMD9	0.0657762	0.11361	0.381	0.321	1
SPG7	0.0659429	0.186513	0.257	0.218	1
MSI2	0.0661038	-0.414932	0.209	0.226	1
MBD3	0.0661073	0.0810721	0.119	0.093	1
HSD17B10	0.0661149	0.0932526	0.335	0.279	1
AKIRIN2	0.0662637	-0.267852	0.245	0.265	1
Z93930.2	0.0662931	-0.441128	0.133	0.154	1
ALYREF	0.0665491	0.0437629	0.162	0.129	1
CA5B	0.0666438	-0.285046	0.31	0.324	1
HERC1	0.0667334	-0.226443	0.463	0.473	1
TOP1	0.0668257	0.0849617	0.485	0.421	1
AIMP2	0.0668444	0.099145	0.146	0.117	1
DENND1B	0.066877	0.0872139	0.3	0.255	1
ATP2B4	0.0668913	-0.219197	0.448	0.44	1
C1orf122	0.0672774	0.1004	0.232	0.192	1
TSPAN14	0.0673511	0.0491596	0.371	0.312	1
USP7	0.0674362	0.0563345	0.224	0.182	1
SSH1	0.0675073	-0.0106014	0.168	0.135	1
CBX1	0.067534	0.0193082	0.15	0.12	1
TUBA1A	0.0675474	-0.246661	0.596	0.585	1
NDUFAF4	0.0675609	0.128739	0.168	0.137	1
AL139246.5	0.0676619	-0.0272977	0.216	0.175	1
SLC39A1	0.0678715	0.12712	0.118	0.093	1
MT-CYB	0.0680934	-0.0555202	1	0.999	1
B4GALT3	0.0681307	0.147978	0.13	0.104	1
AKT3	0.0682579	-0.230592	0.531	0.522	1
UST	0.068336	0.102394	0.254	0.216	1
LIX1L	0.0686026	-0.448189	0.13	0.149	1
MTMR3	0.0686048	0.0253154	0.219	0.179	1
PEX14	0.0686277	-0.410676	0.226	0.238	1
DDX17	0.0687035	-0.128694	0.571	0.558	1
ZNF280D	0.0687421	0.0432668	0.169	0.138	1
UFSP2	0.068858	0.151939	0.132	0.104	1
GIMAP2	0.0689114	0.0122241	0.268	0.221	1
PDRG1	0.0691577	0.13415	0.133	0.105	1
LMAN1	0.0692377	0.0777309	0.192	0.156	1
SNRNP70	0.0693807	0.0609878	0.364	0.309	1
DNAJC19	0.0695615	0.0798439	0.294	0.242	1
TP53	0.0696147	0.246706	0.112	0.089	1
PRPS1	0.0697184	0.122351	0.153	0.124	1
KIN	0.069906	-0.355377	0.203	0.22	1
AL137856.1	0.0701251	-0.399022	0.119	0.14	1
ACSL3	0.0703735	0.124688	0.222	0.185	1
PIGT	0.0705146	0.0896587	0.196	0.16	1
C11orf21	0.0706778	0.118051	0.211	0.174	1
PQBP1	0.0706834	0.0477713	0.232	0.19	1
AC025171.3	0.0707361	-0.565824	0.143	0.162	1
ATR	0.0710314	0.088235	0.328	0.274	1
NCOA3	0.0711763	0.0271644	0.318	0.266	1
ABRAXAS1	0.0711842	0.0574495	0.102	0.079	1
CD164	0.0712596	0.0662735	0.657	0.58	1
AKAP17A	0.0712767	0.194882	0.196	0.163	1
POP5	0.0712912	0.0984932	0.268	0.223	1
DCAF16	0.0718322	-0.511168	0.094	0.113	1
DCAF7	0.0719959	0.0326952	0.268	0.223	1
SRPK1	0.072032	0.115798	0.205	0.168	1
PNO1	0.0722622	0.170144	0.136	0.109	1
AC005695.2	0.0724161	0.0722386	0.116	0.091	1
WBP4	0.0724311	0.16361	0.122	0.098	1
APTX	0.0726464	-0.425033	0.19	0.208	1
PCED1B	0.0726737	-0.229136	0.362	0.377	1
PPIL3	0.0726767	0.117388	0.195	0.161	1
LYPLAL1	0.0727509	-0.595383	0.111	0.129	1
GALNT3	0.0728704	-0.527465	0.127	0.144	1
ATG4B	0.0729086	0.0807497	0.225	0.187	1
DNAJC17	0.0729338	0.0939914	0.202	0.165	1
CDC42EP3	0.0733257	0.0635212	0.383	0.324	1
IKZF3	0.0733442	-0.188564	0.497	0.499	1
RBBP6	0.0734071	-0.210871	0.34	0.349	1
STXBP5	0.0734095	0.100919	0.251	0.212	1
KEAP1	0.0734617	0.141163	0.112	0.087	1
SNRNP40	0.0734621	0.0455422	0.286	0.236	1
CIAPIN1	0.073534	0.196937	0.161	0.133	1
ZNF362	0.0735989	0.0764808	0.106	0.082	1
AL118516.1	0.0736438	-0.527181	0.117	0.137	1
NGDN	0.0739642	0.0890834	0.195	0.161	1
RNPS1	0.0740894	0.0723165	0.398	0.335	1
CDC26	0.0742	0.0635064	0.336	0.28	1
CTSA	0.0742379	0.110788	0.201	0.168	1
ATF7IP2	0.0742527	0.213727	0.189	0.158	1
SH3BP1	0.0742578	0.0767922	0.265	0.223	1
FBXL12	0.0743053	0.214002	0.102	0.08	1
HSPD1	0.074309	0.0367895	0.345	0.286	1
SYNCRIP	0.0744236	0.0152299	0.351	0.294	1
XRCC5	0.0746068	0.0801903	0.659	0.575	1
LAMP2	0.0747724	0.0558107	0.202	0.166	1
ZNF131	0.0747956	-0.230363	0.289	0.305	1
CRNKL1	0.0749019	0.0911671	0.148	0.119	1
DCPS	0.075128	0.0628328	0.229	0.189	1
EBAG9	0.0751784	0.207748	0.106	0.083	1
CREBRF	0.0752089	-0.282919	0.284	0.293	1
MFNG	0.0752624	0.119382	0.293	0.247	1
FAM53C	0.0752689	-0.515002	0.121	0.139	1
IFT27	0.0752762	0.050644	0.112	0.087	1
HLTF	0.0753001	0.239451	0.101	0.079	1
RSF1	0.0753371	-0.250623	0.398	0.398	1
SOD1	0.0753572	0.0855462	0.668	0.593	1
PRKCB	0.0753679	0.102024	0.711	0.649	1
SLC12A6	0.0754734	0.0304124	0.161	0.13	1
GBP5	0.0754991	-0.293506	0.237	0.254	1
GPS2	0.0756191	0.0542431	0.338	0.284	1
MAPKAPK5-AS1	0.0760697	0.0875671	0.212	0.176	1
FCGR3A	0.0761229	-0.0700294	0.829	0.828	1
FUBP3	0.0762366	0.123271	0.102	0.08	1
TIAM2	0.0763275	-0.0496432	0.121	0.095	1
ARAF	0.0763812	0.126591	0.124	0.099	1
FAM76A	0.0764445	0.0206962	0.102	0.079	1
SYNRG	0.0764986	0.132783	0.433	0.369	1
IREB2	0.076559	-0.418382	0.169	0.187	1
RSBN1	0.0765859	0.154276	0.251	0.214	1
MFSD10	0.0766025	0.118759	0.342	0.29	1
RAD51C	0.0767704	0.193811	0.126	0.101	1
SSR3	0.0768491	0.0827538	0.306	0.257	1
RAP1GAP2	0.0770164	0.0427388	0.717	0.643	1
C1orf50	0.0771148	0.0623412	0.133	0.106	1
ZFP14	0.0771737	-0.313398	0.116	0.136	1
FMR1	0.0772634	-0.611388	0.114	0.131	1
CARS2	0.077349	0.0445065	0.211	0.172	1
AGPAT4	0.0773731	-0.253007	0.363	0.359	1
TRIM8	0.0775517	0.0965972	0.178	0.146	1
SLC4A7	0.0778059	-0.413048	0.206	0.221	1
COMMD10	0.0779091	0.0161448	0.36	0.306	1
GLS	0.0780491	-0.145504	0.565	0.561	1
ST8SIA6	0.078299	-0.337016	0.2	0.217	1
ELK4	0.0783129	0.152941	0.133	0.107	1
ELOF1	0.0783843	0.0733351	0.198	0.161	1
UBE2H	0.0783968	-0.263501	0.35	0.355	1
SYS1	0.0784072	0.0304107	0.183	0.148	1
NAA25	0.0784581	0.0717595	0.12	0.095	1
DDX3Y	0.0784929	0.285778	0.136	0.112	1
NUS1	0.0785892	-0.0153163	0.132	0.104	1
ATG2A	0.0786935	-0.539279	0.102	0.122	1
TAP2	0.0788895	0.148622	0.187	0.155	1
MAT2A	0.078972	-0.0068858	0.185	0.149	1
ULK3	0.0791697	0.207156	0.11	0.087	1
UAP1	0.0792014	-0.326633	0.194	0.213	1
ORAI3	0.0792326	0.118871	0.122	0.097	1
RRP1B	0.0793265	0.0504213	0.227	0.189	1
LARP1B	0.0794445	0.091011	0.12	0.096	1
CD2BP2	0.0794909	0.115758	0.303	0.256	1
ACAA2	0.0795232	0.094114	0.326	0.277	1
GET3	0.0796578	0.0405915	0.309	0.253	1
UBL4A	0.0796692	0.123589	0.138	0.112	1
SAR1A	0.0797134	0.0872448	0.367	0.314	1
MLLT10	0.079732	0.0962228	0.25	0.21	1
SEL1L3	0.079844	0.253349	0.14	0.115	1
RAP2C	0.0799472	0.030233	0.139	0.111	1
TSEN15	0.0802881	0.0677399	0.183	0.149	1
ECI2	0.0806126	0.0941568	0.197	0.164	1
INPP5B	0.0806663	0.0931072	0.142	0.115	1
CDKAL1	0.0808705	0.0963828	0.451	0.387	1
AURKAIP1	0.0808927	0.0842711	0.544	0.457	1
SETX	0.0810809	0.10593	0.451	0.389	1
ALDH16A1	0.0811104	0.166405	0.109	0.086	1
NPRL2	0.0812017	0.130388	0.223	0.188	1
GRSF1	0.0814538	0.101158	0.181	0.148	1
DOCK5	0.0815548	-0.0357794	0.175	0.145	1
RPP30	0.0818259	0.124259	0.16	0.131	1
CST7	0.0819435	0.0727936	0.971	0.969	1
AQR	0.0820019	-0.0100595	0.22	0.181	1
ANAPC16	0.0820716	0.0981408	0.715	0.645	1
DDX23	0.0822496	0.0732587	0.156	0.126	1
TNFAIP8	0.082351	0.110583	0.589	0.513	1
ANKRD27	0.0824149	0.181217	0.143	0.117	1
SLC16A6	0.0827365	-0.582566	0.083	0.1	1
PDZD11	0.0827413	0.16578	0.138	0.111	1
CHCHD7	0.0829661	0.0882872	0.22	0.182	1
RRP36	0.0830021	0.0480445	0.287	0.239	1
VMA21	0.0830045	0.0543991	0.211	0.175	1
KLF12	0.0830936	-0.202318	0.594	0.557	1
DUSP22	0.0831182	-0.0405147	0.175	0.142	1
DYRK1A	0.0831428	-0.29467	0.425	0.422	1
TNFRSF1B	0.0833021	-0.235647	0.396	0.403	1
C12orf49	0.0834423	0.0965767	0.106	0.083	1
FAM117A	0.0837154	-0.264462	0.357	0.357	1
RNPEP	0.0838647	0.174426	0.139	0.114	1
SLC30A5	0.0842726	0.0698851	0.186	0.152	1
BRD1	0.0845554	-0.416636	0.195	0.213	1
DHX9	0.0846296	0.0341221	0.32	0.266	1
RNF6	0.0847137	0.147581	0.138	0.111	1
CCDC59	0.0847412	-0.243536	0.307	0.318	1
TAF11	0.084857	0.0342631	0.242	0.201	1
NBEAL2	0.0851206	0.00518774	0.177	0.142	1
IL27RA	0.085138	-0.255057	0.339	0.341	1
PSMB5	0.0852207	0.108343	0.169	0.139	1
WDR83	0.0852633	0.120609	0.119	0.095	1
GIMAP4	0.0853333	0.0751811	0.648	0.572	1
ZNF586	0.0853515	0.164477	0.122	0.098	1
BTAF1	0.0853885	-0.00212261	0.234	0.194	1
DCAF15	0.0855731	0.106879	0.159	0.13	1
YTHDC2	0.0856265	0.0673166	0.188	0.157	1
NIN	0.0861499	0.114084	0.271	0.232	1
ZFC3H1	0.0862026	-0.336471	0.247	0.261	1
TAGAP	0.0866632	-0.161984	0.356	0.361	1
DR1	0.0866844	0.0719925	0.232	0.192	1
SPATS2	0.0867173	-0.000937768	0.123	0.099	1
CABIN1	0.0869171	0.0525049	0.234	0.197	1
TFPT	0.0869236	0.194701	0.105	0.084	1
ORAI2	0.0869734	1.83808e-05	0.197	0.161	1
HSP90AA1	0.0871929	0.0416657	0.913	0.886	1
AC243960.1	0.087207	-0.254213	0.274	0.293	1
UCHL3	0.0873156	0.0399833	0.169	0.139	1
COMMD2	0.087358	0.0208928	0.204	0.167	1
DNAJC4	0.0874322	0.0342571	0.168	0.136	1
HIVEP3	0.0876199	-0.253702	0.372	0.378	1
FUNDC2	0.0876992	0.12473	0.289	0.242	1
COPG1	0.087798	0.034584	0.118	0.094	1
SNRPA	0.0880317	-0.0390591	0.2	0.164	1
NGRN	0.0880671	-0.457093	0.124	0.142	1
FBXO33	0.0887763	-0.0141637	0.286	0.241	1
SHFL	0.0889418	0.103764	0.313	0.264	1
IVD	0.088954	0.0512449	0.159	0.131	1
FNBP4	0.0890266	-0.168912	0.416	0.416	1
KDM6A	0.0890739	-0.172344	0.48	0.475	1
PTPN1	0.0893816	-0.319043	0.271	0.28	1
ANKMY1	0.0894532	-0.42268	0.13	0.149	1
ZNF26	0.0894833	0.235926	0.102	0.081	1
MT-CO2	0.0896459	0.0279423	1	1	1
AL021707.1	0.0896839	-0.492241	0.093	0.11	1
MED14	0.0899574	0.131	0.155	0.126	1
FNBP1	0.0903104	-0.0891	0.626	0.623	1
ISCU	0.0905646	0.03914	0.432	0.367	1
RNF111	0.0907949	0.123671	0.302	0.257	1
HMGB2	0.0908939	-0.502835	0.352	0.344	1
NFYC	0.0910329	-0.426234	0.146	0.163	1
TMEM134	0.0911702	0.0636068	0.227	0.188	1
RFC2	0.0912396	0.168571	0.134	0.108	1
G3BP2	0.0915673	-0.28791	0.329	0.338	1
OASL	0.0915904	0.0145485	0.1	0.078	1
ASTE1	0.0915988	0.183303	0.111	0.088	1
TMBIM6	0.0916381	0.0889434	0.779	0.728	1
POP4	0.0916415	-0.0385964	0.206	0.169	1
INO80	0.0917451	0.0325547	0.202	0.167	1
R3HDM2	0.0917813	-0.176572	0.436	0.441	1
MFF	0.0918163	0.0856132	0.317	0.266	1
SETD3	0.091933	0.0213944	0.315	0.259	1
FAU	0.0919831	0.0330978	0.995	0.995	1
PRPF3	0.0921567	-0.453001	0.143	0.16	1
AL137779.2	0.0922699	-0.38386	0.114	0.133	1
RPA2	0.0923276	0.124425	0.456	0.389	1
ANP32B	0.0923357	0.0524982	0.505	0.427	1
MAP4K3	0.0924149	-0.0105416	0.13	0.105	1
RPRD1A	0.092471	-0.0269685	0.158	0.128	1
LRRFIP2	0.0927524	0.0847435	0.261	0.222	1
CLNS1A	0.0927555	0.110562	0.294	0.253	1
CPSF7	0.0928647	0.0796154	0.146	0.119	1
GNG10	0.0930831	0.0802263	0.223	0.185	1
RNF34	0.0930974	0.0931152	0.33	0.283	1
VPS33A	0.0931071	0.137838	0.138	0.113	1
DNASE2	0.0931565	0.0935829	0.197	0.164	1
EIF2B5	0.0931983	0.156021	0.105	0.083	1
FAM120AOS	0.093219	-0.354415	0.144	0.162	1
USP4	0.0933252	0.05616	0.216	0.18	1
PRKAG1	0.0933871	0.0211318	0.216	0.179	1
DUSP2	0.0934115	-0.356449	0.362	0.373	1
PTPN22	0.0936229	-0.175621	0.5	0.493	1
SSBP4	0.0937159	0.107482	0.514	0.452	1
CNOT11	0.093716	0.112992	0.131	0.106	1
RAD50	0.0938468	0.00735667	0.175	0.143	1
DANCR	0.0938988	0.214761	0.143	0.118	1
ETV3	0.0940488	0.0223035	0.111	0.087	1
MAPRE1	0.0940494	0.119198	0.302	0.258	1
ADAMTS10	0.0941403	0.0177559	0.118	0.094	1
TTC21B	0.0941423	-0.413797	0.126	0.145	1
EZR	0.0941508	0.0379786	0.362	0.312	1
SKAP2	0.0942581	0.0340242	0.332	0.288	1
CHST12	0.0943094	0.0892305	0.616	0.54	1
LSM8	0.0944454	-0.222785	0.452	0.438	1
TAF10	0.0944892	0.0707492	0.459	0.398	1
HAUS1	0.0944939	0.112603	0.14	0.114	1
CNIH4	0.094602	0.0208227	0.23	0.194	1
SIGLEC7	0.0949031	0.101551	0.153	0.126	1
RORA	0.0949674	-0.150034	0.595	0.573	1
TRAPPC11	0.0949842	0.103218	0.139	0.113	1
KANSL2	0.0950367	0.058297	0.154	0.126	1
SYNJ2	0.0951794	0.147268	0.13	0.106	1
CXorf38	0.0952733	-0.41983	0.17	0.186	1
DNTTIP2	0.0953127	0.100052	0.242	0.205	1
RPS6KA3	0.0954424	-0.228502	0.378	0.38	1
KPNA5	0.0956151	-0.307481	0.154	0.173	1
RNF2	0.0957533	0.0437631	0.128	0.102	1
ANKRD39	0.0957694	0.107248	0.117	0.093	1
PTP4A2	0.0958102	0.0931043	0.6	0.536	1
EIF2AK3	0.095845	0.0505603	0.19	0.158	1
FAM3C	0.0962381	0.101996	0.244	0.206	1
UBE2V2	0.0964912	0.0533245	0.315	0.268	1
FXYD5	0.0968296	0.127779	0.644	0.563	1
ANP32E	0.0968654	0.127479	0.339	0.288	1
DAZAP2	0.0968755	-0.138211	0.487	0.479	1
UBA6	0.0968782	-0.0177679	0.279	0.232	1
SNAP29	0.0968818	0.0972048	0.214	0.179	1
DPM3	0.096909	0.0544432	0.247	0.206	1
SNX6	0.097016	0.0648689	0.494	0.418	1
TNIK	0.0970578	-0.107496	0.53	0.533	1
SNHG32	0.097096	-0.198783	0.327	0.337	1
MARCH7	0.0972259	-0.25345	0.341	0.346	1
HMGXB3	0.0972353	-0.0504076	0.108	0.084	1
LATS1	0.0972834	-0.400926	0.158	0.174	1
CWC27	0.0975419	0.0381078	0.228	0.191	1
TSN	0.0976175	0.0794599	0.185	0.155	1
SUDS3	0.0977409	0.0347425	0.148	0.121	1
BCAS3	0.0978365	-0.11522	0.41	0.417	1
CLSTN1	0.0981582	0.0370727	0.204	0.168	1
SIN3A	0.0981966	-0.522068	0.178	0.191	1
PXN	0.0983012	-0.189076	0.329	0.336	1
ZHX1	0.0985614	0.182374	0.12	0.097	1
RBM6	0.0987108	-0.132505	0.437	0.436	1
FGD5-AS1	0.0988219	-0.00976219	0.173	0.14	1
BDH2	0.0988569	0.116588	0.102	0.081	1
TTC1	0.0988712	0.102049	0.401	0.344	1
SFPQ	0.0992225	0.0527418	0.436	0.371	1
COPS9	0.0993622	0.121564	0.654	0.574	1
UBL3	0.0993816	-0.358314	0.228	0.242	1
PPFIA1	0.0994147	0.101753	0.175	0.146	1
LIPC	0.0995467	0.0728645	0.102	0.081	1
RASGRP2	0.0999126	-0.212088	0.365	0.366	1
APOBEC3C	0.100138	0.0668975	0.367	0.313	1
CLIC3	0.100181	-0.138867	0.792	0.786	1
ECD	0.100224	-0.339566	0.199	0.216	1
NDUFA10	0.100265	0.109999	0.319	0.274	1
IPO11	0.100376	0.0594553	0.104	0.082	1
ABR	0.100401	-0.321908	0.224	0.238	1
SMURF2	0.100504	0.0401877	0.344	0.289	1
NT5C	0.100573	0.0780118	0.405	0.347	1
H2AFV	0.100623	-0.186195	0.508	0.497	1
TYK2	0.100652	0.0656793	0.112	0.09	1
ERVK3-1	0.100911	0.0978173	0.264	0.223	1
SYAP1	0.100968	-0.332931	0.341	0.336	1
CD8A	0.100984	0.189658	0.153	0.127	1
ZNF830	0.101075	0.0200131	0.185	0.152	1
FBXL15	0.101081	0.0839389	0.29	0.244	1
CMC2	0.101179	0.00813047	0.27	0.226	1
TMF1	0.101205	-0.205685	0.258	0.273	1
ZNF226	0.101519	-0.459623	0.09	0.107	1
ARFGEF2	0.101531	0.104678	0.161	0.134	1
KIF21B	0.101694	-0.432557	0.109	0.126	1
TES	0.101813	0.094223	0.429	0.371	1
ELL2	0.102047	-0.473333	0.147	0.164	1
USP9X	0.102092	-0.299744	0.265	0.277	1
PHC3	0.102098	-0.270592	0.341	0.347	1
THAP11	0.102166	0.100818	0.179	0.148	1
POLR2K	0.102207	0.0639211	0.445	0.374	1
LINC00342	0.102252	-0.351439	0.143	0.162	1
BROX	0.102574	-0.354218	0.18	0.198	1
DENND3	0.10276	0.0603819	0.109	0.087	1
SUMO1	0.102832	0.130076	0.594	0.515	1
SYF2	0.103419	-0.156163	0.533	0.513	1
MRPS9	0.10344	0.104852	0.251	0.212	1
MTLN	0.103441	0.0766213	0.195	0.163	1
BLOC1S4	0.103456	0.0639673	0.285	0.239	1
WDR26	0.103536	-0.364075	0.334	0.335	1
KLHL24	0.103548	-0.331278	0.261	0.272	1
GPR18	0.103779	0.113343	0.119	0.096	1
SNHG17	0.103882	0.108327	0.102	0.081	1
SAMD9	0.104108	-0.203755	0.332	0.34	1
ITFG2	0.104173	-0.0202391	0.148	0.12	1
RNF213	0.104232	-0.0839767	0.765	0.746	1
BCL10	0.104645	0.15264	0.152	0.126	1
HIVEP1	0.104722	0.0280453	0.139	0.114	1
EFCAB2	0.104734	0.0261705	0.148	0.121	1
JAKMIP2	0.105042	-0.304336	0.243	0.256	1
EPB41L4A-AS1	0.105351	-0.322301	0.219	0.233	1
RCOR1	0.105453	0.073881	0.237	0.203	1
PDHA1	0.105774	0.106686	0.244	0.208	1
ZBED4	0.105809	-0.276763	0.165	0.185	1
ISG15	0.105825	0.144218	0.464	0.416	1
PHF14	0.10588	0.00825314	0.31	0.259	1
TTC13	0.106012	-0.431933	0.187	0.202	1
CLK4	0.106037	-0.319365	0.161	0.178	1
AHCTF1	0.106071	0.00371505	0.209	0.174	1
HENMT1	0.106218	0.0970076	0.209	0.176	1
DKC1	0.1064	0.0971259	0.156	0.128	1
TBC1D9B	0.106776	0.0783511	0.135	0.11	1
ARF3	0.10684	0.0466114	0.18	0.15	1
STRN3	0.107339	0.0664933	0.218	0.185	1
ERCC6L2	0.107484	-0.416659	0.163	0.179	1
ITGA4	0.107669	-0.280088	0.48	0.464	1
SLC25A36	0.108072	0.0670194	0.249	0.209	1
SPAST	0.108231	0.0304963	0.155	0.128	1
ITGB1	0.108452	0.116143	0.576	0.507	1
CNTRL	0.10861	-0.00163616	0.261	0.22	1
ISOC1	0.108927	0.0300814	0.113	0.091	1
RDH14	0.109034	0.133263	0.143	0.117	1
SCYL2	0.109059	-0.416599	0.156	0.173	1
PFDN1	0.109162	0.0791112	0.292	0.247	1
DPH6	0.109264	0.0710117	0.112	0.09	1
RPS6KC1	0.10941	0.0657345	0.249	0.213	1
PGGT1B	0.109436	0.023321	0.144	0.118	1
FAM217B	0.109469	-0.417483	0.094	0.111	1
ELMO2	0.109576	-0.462169	0.101	0.117	1
AHCYL1	0.109707	-0.0140086	0.15	0.122	1
PRCC	0.109709	-0.00956808	0.134	0.108	1
SRP68	0.109749	0.185003	0.111	0.09	1
MIR4435-2HG	0.109753	-0.0183936	0.211	0.177	1
TERF2	0.109754	0.0748493	0.102	0.081	1
SLC25A20	0.109792	-0.399303	0.125	0.142	1
HCLS1	0.110031	0.063468	0.544	0.478	1
IL4R	0.110839	0.144208	0.122	0.099	1
NMT1	0.111116	0.0494695	0.256	0.216	1
ARMH3	0.111381	0.0193895	0.237	0.2	1
HELQ	0.111423	-0.426114	0.123	0.14	1
RNF19B	0.111565	-0.00333343	0.104	0.083	1
ANO10	0.111708	0.198218	0.112	0.09	1
ATE1	0.111708	0.00388458	0.317	0.265	1
SH2D1A	0.111983	0.0498157	0.203	0.171	1
AP3S2	0.111998	-0.0454455	0.144	0.118	1
ARHGEF6	0.112672	0.0491193	0.248	0.211	1
MNAT1	0.11292	-0.288597	0.354	0.35	1
SLC25A33	0.112935	-0.0527377	0.15	0.123	1
SEC31A	0.113014	0.0975429	0.342	0.294	1
GGA1	0.113127	0.0290632	0.223	0.189	1
ZNF394	0.113236	-0.332605	0.242	0.25	1
MBNL1	0.113447	-0.0736669	0.921	0.911	1
CIRBP	0.113623	-0.0971477	0.818	0.762	1
YLPM1	0.113624	0.140971	0.167	0.14	1
RETREG3	0.113671	0.0335877	0.232	0.196	1
SPN	0.113798	0.0979951	0.521	0.462	1
FAM200B	0.11385	0.0271773	0.199	0.165	1
STK16	0.113949	0.0655317	0.137	0.112	1
LIMS1	0.114504	-0.0182323	0.269	0.226	1
DOCK8	0.114532	0.0492412	0.68	0.622	1
UPK3BL1	0.114537	0.00753043	0.112	0.089	1
STX5	0.114644	-0.34162	0.294	0.3	1
PA2G4	0.114667	0.057888	0.502	0.43	1
PRH1	0.114669	0.131726	0.205	0.174	1
ATG101	0.114671	0.00528781	0.171	0.14	1
RPS6KA1	0.114841	0.0978201	0.372	0.315	1
TMEM117	0.114928	0.10095	0.156	0.131	1
DMAC1	0.114991	0.0470839	0.232	0.196	1
EFCAB14	0.115359	-0.0312154	0.231	0.19	1
TMEM70	0.115411	0.0947272	0.143	0.117	1
EMC2	0.115416	-0.439735	0.164	0.176	1
PPP3R1	0.115442	-0.265744	0.339	0.344	1
ZNF609	0.115548	0.0604418	0.326	0.276	1
SLC10A7	0.115695	0.137009	0.151	0.126	1
LMNB1	0.115739	-0.547961	0.09	0.105	1
PEX2	0.115831	0.0372946	0.263	0.221	1
NOC3L	0.115888	0.100841	0.102	0.082	1
ZDHHC4	0.115965	0.0634922	0.122	0.099	1
ARHGEF9	0.116604	-0.365217	0.187	0.2	1
AUH	0.116849	-0.324653	0.213	0.226	1
LARP4B	0.117065	0.03733	0.28	0.236	1
TOPBP1	0.117361	0.0346394	0.172	0.143	1
SCAF8	0.117851	-0.223166	0.308	0.314	1
NVL	0.117854	0.076297	0.131	0.108	1
MED11	0.117902	0.130971	0.211	0.182	1
CNPY2	0.117917	0.0850376	0.448	0.387	1
TMEM161B	0.117996	-0.307011	0.115	0.133	1
OSBPL11	0.118267	0.124775	0.102	0.082	1
UBA2	0.11831	0.0643354	0.265	0.226	1
ZNF569	0.118481	0.106647	0.109	0.088	1
MIEN1	0.118488	0.100122	0.426	0.366	1
MTHFS	0.118591	-0.0662549	0.159	0.131	1
BRD2	0.118739	-0.256919	0.365	0.361	1
ELF2	0.118955	0.0302752	0.389	0.337	1
UXT	0.118988	0.0600819	0.59	0.504	1
FAM228B	0.118997	-0.00150473	0.152	0.124	1
ING4	0.119014	-0.298418	0.195	0.21	1
PPME1	0.119224	-0.0957099	0.101	0.081	1
PI4K2B	0.119484	0.0840881	0.15	0.126	1
POLR2C	0.119682	0.0864326	0.235	0.199	1
OCEL1	0.119917	0.20129	0.152	0.129	1
TPD52	0.119978	0.0117132	0.276	0.235	1
YJU2	0.12038	0.0685171	0.154	0.128	1
NF2	0.120488	0.0773957	0.112	0.09	1
STX6	0.12051	0.00611969	0.103	0.082	1
ARMH4	0.120772	-0.367676	0.102	0.119	1
CDK4	0.121223	0.155332	0.136	0.113	1
AC139887.2	0.121379	0.0789425	0.153	0.126	1
ZNF24	0.121471	-0.355414	0.22	0.229	1
SEPTIN11	0.121482	0.129077	0.202	0.171	1
SLC30A9	0.121778	0.171024	0.195	0.167	1
TRIM22	0.121996	-0.220523	0.304	0.31	1
CEP78	0.12271	-0.313203	0.365	0.361	1
NFKBIB	0.122736	-0.340852	0.33	0.33	1
ATAD2	0.122792	-0.111804	0.131	0.108	1
PMM2	0.122978	0.100105	0.154	0.128	1
VCPKMT	0.123234	0.107076	0.135	0.111	1
AGPAT3	0.123364	-0.00994284	0.132	0.108	1
MAP2K6	0.123854	0.0690284	0.141	0.117	1
NMUR1	0.123934	-0.269449	0.213	0.226	1
KARS	0.124181	0.0186872	0.201	0.169	1
SAMSN1	0.124193	-0.297165	0.231	0.243	1
MRPS28	0.124262	0.0346629	0.218	0.183	1
TPR	0.124379	0.0434435	0.416	0.35	1
WDR48	0.12445	-0.51942	0.151	0.167	1
PTGES3	0.124497	0.0505373	0.627	0.551	1
SEC63	0.124662	0.00926566	0.247	0.208	1
GZMH	0.124701	0.14473	0.759	0.735	1
FAM219B	0.124733	0.0729611	0.115	0.093	1
SEC24D	0.124838	0.0783579	0.136	0.111	1
NT5C2	0.124905	0.0770602	0.374	0.321	1
PTPN7	0.125128	0.017054	0.334	0.281	1
STK19	0.125236	-0.508143	0.088	0.103	1
RREB1	0.12525	0.107339	0.164	0.138	1
EIF2AK4	0.125519	0.0665169	0.109	0.088	1
APLP2	0.125596	0.150122	0.307	0.271	1
UTP18	0.125893	0.0122372	0.153	0.126	1
ARFGEF1	0.1262	-0.153963	0.393	0.404	1
ELOVL6	0.126235	-0.0624987	0.179	0.149	1
EIF2B1	0.126396	0.0185486	0.181	0.15	1
SRP9	0.126437	0.0840909	0.56	0.478	1
CBX4	0.126497	-0.326805	0.291	0.299	1
APOBR	0.126615	0.0502132	0.132	0.108	1
CTNNBL1	0.126717	0.0749704	0.304	0.261	1
ST13	0.12679	0.0106749	0.361	0.305	1
IL16	0.126802	-0.0192686	0.336	0.284	1
RAP2A	0.127025	-0.0372375	0.164	0.135	1
TMED1	0.12703	0.100255	0.152	0.127	1
SKAP1-AS1	0.127099	0.00462262	0.159	0.131	1
VCP	0.127503	0.0802018	0.602	0.525	1
LMBRD1	0.127509	-0.296223	0.31	0.311	1
RPL3	0.127558	0.0437333	0.998	0.996	1
PRPF6	0.127571	-0.00507163	0.253	0.214	1
RPL34	0.127592	0.0243556	0.997	0.997	1
SNTB2	0.127709	-0.380868	0.204	0.217	1
RABAC1	0.127792	0.0835672	0.654	0.565	1
ZNF195	0.127936	-0.0981082	0.104	0.082	1
ARHGAP26	0.127978	-0.0660894	0.636	0.635	1
CENPK	0.128309	0.132175	0.128	0.106	1
DCAF5	0.128382	-0.247077	0.262	0.272	1
MRPL2	0.128427	0.224031	0.128	0.107	1
TRGV9	0.128543	-0.411996	0.09	0.105	1
PPP4C	0.128934	0.0817144	0.403	0.35	1
SEC24C	0.128935	0.0624015	0.147	0.12	1
RPF1	0.129015	0.00765772	0.248	0.21	1
MZT1	0.129032	0.0885548	0.169	0.142	1
ZPR1	0.129135	0.0622088	0.116	0.094	1
MAP1LC3B	0.129302	-0.176711	0.577	0.56	1
ITGA5	0.129723	-0.078121	0.118	0.095	1
ZNF429	0.129772	0.0580137	0.167	0.138	1
RUFY1	0.130014	0.0164157	0.165	0.138	1
ATG7	0.130065	0.108054	0.292	0.256	1
ZNF580	0.13014	0.147295	0.122	0.101	1
PBX3	0.130379	-0.00227451	0.262	0.227	1
PRNP	0.130438	-0.0258381	0.283	0.235	1
MESD	0.13051	0.0397224	0.273	0.235	1
TMEM87B	0.130557	0.0985252	0.134	0.111	1
MPC2	0.130773	0.0698171	0.376	0.33	1
KAT5	0.131425	0.0552636	0.159	0.132	1
GRB2	0.131448	0.0875178	0.485	0.433	1
LMF2	0.131529	0.100064	0.144	0.12	1
HACL1	0.131567	0.129912	0.139	0.116	1
OXLD1	0.131834	0.0855817	0.209	0.177	1
CARD11	0.131835	-0.195074	0.654	0.615	1
PRKCE	0.131904	-0.358745	0.138	0.155	1
KYAT3	0.131949	0.0638547	0.12	0.099	1
TSR3	0.132089	0.0451934	0.267	0.223	1
AEBP2	0.132422	-0.31561	0.278	0.284	1
GAS7	0.132566	0.0777884	0.445	0.396	1
DDX19A	0.132585	-0.404296	0.104	0.12	1
EXT2	0.132938	-0.0307433	0.142	0.117	1
LSM6	0.132959	0.090972	0.367	0.315	1
RASSF4	0.133019	0.0723421	0.17	0.143	1
XRN2	0.133149	0.106627	0.394	0.343	1
ALDH9A1	0.133358	0.0689608	0.188	0.156	1
HEIH	0.133425	0.0834785	0.118	0.096	1
ZBTB24	0.133467	0.129766	0.105	0.085	1
STK26	0.133642	0.0165951	0.247	0.209	1
RGS10	0.133675	0.0361828	0.199	0.167	1
SRRM1	0.133763	0.0691898	0.619	0.536	1
EHBP1	0.133772	0.0936343	0.18	0.152	1
VCL	0.133926	0.0750157	0.372	0.324	1
RPS15A	0.134108	0.0355799	0.997	0.993	1
HDGFL2	0.134135	0.0758409	0.112	0.092	1
PBRM1	0.134215	0.0326284	0.342	0.29	1
SEC61A1	0.134291	-0.0238772	0.177	0.148	1
CRLF3	0.134383	-0.314633	0.279	0.284	1
KBTBD2	0.134407	-0.346261	0.19	0.204	1
MAPKAP1	0.134567	0.0165024	0.279	0.237	1
KANSL1-AS1	0.134867	-0.319451	0.129	0.146	1
BTN3A3	0.135331	0.00182418	0.159	0.132	1
MKNK1	0.13548	-0.0383435	0.122	0.099	1
MAFF	0.135482	-0.426595	0.169	0.182	1
PIK3CA	0.135484	-0.0975284	0.195	0.162	1
TASOR	0.13558	-0.268089	0.206	0.217	1
ANXA2R	0.135601	-0.243414	0.226	0.239	1
MIDN	0.135766	0.0365126	0.418	0.361	1
RAP1A	0.136091	0.064062	0.599	0.526	1
METTL16	0.136419	0.00934115	0.221	0.188	1
ARMCX6	0.136573	0.120226	0.152	0.127	1
HSD17B7	0.136762	0.100382	0.11	0.089	1
MORF4L2	0.136842	-0.32491	0.404	0.388	1
TYW1	0.136892	-0.0111841	0.222	0.185	1
SMIM26	0.136962	0.0556142	0.401	0.34	1
NCBP3	0.137537	-0.0333757	0.158	0.129	1
TMEM30A	0.137664	0.0779664	0.133	0.111	1
HAX1	0.137736	0.00936937	0.304	0.255	1
AC009107.2	0.137875	0.050013	0.129	0.106	1
CYTH3	0.137905	0.100093	0.118	0.097	1
SDHAF1	0.13794	0.0873988	0.167	0.14	1
ECPAS	0.138081	0.040624	0.195	0.164	1
CAPZA2	0.138226	0.0240393	0.367	0.316	1
PPIL4	0.13824	-0.35399	0.174	0.187	1
GDAP2	0.138278	-0.0333167	0.102	0.081	1
DESI2	0.138353	0.0154834	0.164	0.138	1
MARK2	0.138524	0.0699812	0.21	0.177	1
CSGALNACT2	0.138561	-0.291639	0.336	0.334	1
UIMC1	0.138587	0.0210895	0.279	0.235	1
ZNF331	0.138588	0.099482	0.382	0.34	1
DNAJC1	0.138687	-0.158078	0.584	0.57	1
ATG16L2	0.138894	0.0512268	0.208	0.174	1
LINC02256	0.139079	-0.26985	0.197	0.212	1
SNHG12	0.139103	0.131428	0.126	0.105	1
COA5	0.139415	0.0757303	0.215	0.183	1
GALC	0.139494	-0.357595	0.213	0.224	1
ARHGAP12	0.139579	-0.384505	0.192	0.204	1
RASGEF1B	0.139652	-0.0427084	0.145	0.12	1
MED23	0.139734	-0.424721	0.158	0.171	1
VAMP4	0.140042	0.0242994	0.142	0.117	1
PKNOX1	0.140256	0.00539833	0.113	0.092	1
IGKC	0.140297	0.83497	0.292	0.253	1
DPP9	0.140341	0.00586166	0.157	0.132	1
TBRG1	0.140613	-0.251372	0.302	0.302	1
OTUB1	0.140685	0.0424171	0.246	0.208	1
NABP2	0.140757	0.0770405	0.125	0.104	1
TPK1	0.140786	-0.218142	0.164	0.182	1
IMPA1	0.140787	0.103373	0.114	0.093	1
LACTB2	0.14093	-0.0735519	0.103	0.083	1
THOC2	0.140952	0.0490344	0.326	0.28	1
ERF	0.140984	-0.712275	0.087	0.1	1
SFT2D2	0.140985	-0.296802	0.184	0.197	1
PTGDS	0.141037	0.108574	0.279	0.248	1
RASA3	0.141064	-0.0709007	0.607	0.601	1
SUMF2	0.141317	0.117026	0.315	0.272	1
RMND5A	0.141347	0.0174245	0.19	0.16	1
MDM4	0.141435	-0.214251	0.305	0.312	1
NRBF2	0.141485	0.0212177	0.195	0.164	1
HNRNPR	0.141517	0.0650787	0.471	0.42	1
RFC1	0.141705	0.103688	0.365	0.323	1
NEDD9	0.14189	-0.227345	0.439	0.428	1
FRS2	0.142223	0.0621376	0.164	0.138	1
CDIP1	0.142239	0.150367	0.15	0.126	1
TCHP	0.142243	0.0218409	0.206	0.173	1
METTL6	0.142506	0.0183701	0.103	0.084	1
ALG12	0.14254	0.0555269	0.107	0.087	1
DGUOK	0.142769	-0.164665	0.461	0.451	1
PSMD5	0.142825	-0.0357458	0.148	0.123	1
WDR43	0.143114	0.0634019	0.179	0.152	1
RPS6KB2	0.143276	0.0915313	0.2	0.167	1
ARPP19	0.143351	0.0599428	0.304	0.264	1
ARFGAP2	0.143423	0.0377495	0.241	0.202	1
GNPTAB	0.143464	0.0164851	0.623	0.549	1
MRPS33	0.143598	0.0429848	0.211	0.179	1
OSBPL8	0.143611	0.0386448	0.602	0.518	1
EIF4G2	0.143655	0.000884095	0.482	0.413	1
SMARCAL1	0.143769	0.0214939	0.109	0.088	1
TMED2	0.143809	0.0468226	0.34	0.287	1
TMEM106B	0.143889	0.0594011	0.166	0.139	1
AL139807.1	0.144061	-0.453163	0.086	0.101	1
IFRD1	0.144109	-0.0910495	0.32	0.268	1
PTPN12	0.144272	-0.175742	0.618	0.593	1
SCAF11	0.144459	-0.11273	0.534	0.522	1
NPTN	0.144466	-0.366147	0.134	0.149	1
ZNF276	0.144796	-0.0286723	0.29	0.245	1
CLTC	0.144806	-0.0644488	0.256	0.214	1
FN3KRP	0.145084	0.167198	0.107	0.088	1
RORA-AS1	0.145088	-0.49454	0.242	0.251	1
BUD31	0.14528	0.0710523	0.508	0.442	1
MDN1	0.14528	0.112923	0.15	0.126	1
DDA1	0.145469	0.0295871	0.186	0.156	1
RUBCN	0.145593	0.012219	0.105	0.085	1
LITAF	0.145718	-0.0965182	0.804	0.772	1
ZNF516	0.145747	-0.016053	0.128	0.105	1
RB1CC1	0.145855	-0.360444	0.267	0.271	1
CCNB1IP1	0.145933	0.159797	0.12	0.1	1
MTO1	0.146067	-0.411187	0.108	0.123	1
RNF114	0.146222	-0.00586673	0.207	0.175	1
PHF3	0.146394	-0.261341	0.294	0.3	1
CHM	0.146498	-0.427717	0.156	0.17	1
SF3A3	0.146722	0.0309304	0.211	0.177	1
RBM4	0.146789	0.0470469	0.492	0.428	1
NMI	0.147343	0.0370048	0.223	0.189	1
INTS8	0.147391	0.0021035	0.117	0.096	1
CTC1	0.147627	-0.453289	0.125	0.14	1
HCFC1R1	0.147653	0.151932	0.102	0.084	1
RHBDD1	0.148156	-0.523101	0.103	0.117	1
TRAPPC8	0.148401	-0.0245793	0.182	0.152	1
PPCS	0.148499	0.0527639	0.329	0.286	1
SENP2	0.148516	-0.287096	0.179	0.193	1
UBE2V1	0.148681	0.073356	0.544	0.48	1
GIMAP6	0.148723	-0.0707236	0.242	0.204	1
GPX7	0.148911	0.052233	0.104	0.084	1
USP8	0.148916	-0.336489	0.232	0.244	1
CCNDBP1	0.149415	-0.172366	0.362	0.365	1
ZNF780A	0.14962	0.0958923	0.102	0.083	1
SLFN12L	0.149871	-0.19011	0.492	0.472	1
CSTF3	0.150028	-0.34563	0.104	0.118	1
NDUFB10	0.150041	0.090082	0.567	0.489	1
PARP10	0.150108	-0.4185	0.115	0.129	1
HDDC3	0.150241	0.112802	0.153	0.128	1
MACF1	0.150302	-0.140193	0.682	0.66	1
TTLL3	0.150355	-0.0260468	0.137	0.114	1
WBP1L	0.15038	-0.391395	0.113	0.128	1
CCDC174	0.150453	0.00862423	0.194	0.164	1
GOLGA8B	0.150462	0.0119068	0.114	0.093	1
LENG1	0.150484	0.0700395	0.205	0.173	1
TG	0.150511	0.133053	0.151	0.129	1
ADAR	0.150622	0.0256584	0.322	0.276	1
SNRPC	0.150834	0.0853788	0.413	0.356	1
LYRM4	0.150887	-0.0434272	0.114	0.093	1
SCFD1	0.150899	-0.172608	0.346	0.348	1
NUP210	0.151028	0.0684396	0.291	0.249	1
ZMYND8	0.151408	-0.227225	0.295	0.303	1
AKAP11	0.151418	-0.0122852	0.102	0.083	1
SLC39A3	0.151619	0.0636052	0.113	0.093	1
DLG1	0.151673	-0.00752856	0.354	0.308	1
BCKDHB	0.151682	0.0684383	0.133	0.111	1
USB1	0.15197	0.0605806	0.238	0.203	1
PRR5L	0.152095	-0.254869	0.222	0.235	1
PIEZO1	0.1522	-0.615239	0.09	0.102	1
ZNF789	0.152343	0.0192463	0.125	0.104	1
CYB5R4	0.152549	-0.071703	0.215	0.18	1
MFAP1	0.15261	-0.0399921	0.172	0.144	1
CASC3	0.152792	0.0176169	0.125	0.103	1
CHCHD3	0.152927	-0.0263294	0.335	0.284	1
CAB39	0.153075	0.0175417	0.336	0.291	1
MAP2K4	0.153086	0.0372252	0.284	0.243	1
HUWE1	0.153158	-0.333639	0.324	0.318	1
BCAS2	0.153256	-0.20856	0.426	0.413	1
CCDC117	0.153263	0.0414398	0.12	0.099	1
PZP	0.153638	-0.317281	0.165	0.181	1
TRAC	0.153662	-0.120132	0.112	0.093	1
ZNF585A	0.15367	0.0526077	0.188	0.159	1
NAAA	0.153741	0.0512597	0.168	0.14	1
RBM14	0.153965	-0.38356	0.148	0.162	1
SDHA	0.153988	0.0394267	0.312	0.268	1
STX4	0.154088	0.0181094	0.234	0.197	1
LRRC41	0.154161	0.0307302	0.115	0.095	1
NKAPD1	0.154216	0.0731926	0.12	0.099	1
RPRD2	0.154546	-0.31564	0.253	0.263	1
ZNF410	0.154576	-0.00774083	0.231	0.197	1
PHKG2	0.154784	0.0578661	0.149	0.125	1
USP12	0.154819	-0.418153	0.164	0.176	1
TMEM219	0.155004	0.0448454	0.335	0.283	1
ASAP1	0.155011	0.131389	0.253	0.221	1
MBNL3	0.155298	0.147715	0.113	0.095	1
MED29	0.155415	-0.041786	0.185	0.155	1
DDX3X	0.155492	-0.201679	0.601	0.57	1
MAGOH	0.155501	0.0691355	0.482	0.423	1
RRP15	0.155506	0.160585	0.12	0.1	1
DHRS7	0.155595	0.0756105	0.721	0.667	1
CD6	0.155683	-0.318942	0.12	0.136	1
TRAPPC3	0.155698	0.0913202	0.206	0.175	1
IP6K2	0.155832	-0.279767	0.225	0.235	1
NDUFAF7	0.156471	0.0637587	0.1	0.081	1
NSMCE2	0.15652	-0.178675	0.32	0.322	1
KLHL18	0.156523	-0.525176	0.114	0.128	1
PPP1R2	0.156598	0.0617832	0.416	0.364	1
SH2D3C	0.156639	0.0191773	0.239	0.203	1
MTG2	0.156891	-0.402246	0.101	0.115	1
DDOST	0.157123	0.100841	0.414	0.361	1
EIF2B2	0.157476	0.0580934	0.146	0.123	1
TPGS1	0.157618	0.0218382	0.221	0.189	1
BNC2	0.157856	-0.177803	0.359	0.37	1
NRBP1	0.157889	0.0740248	0.299	0.26	1
CYP20A1	0.158282	0.0315016	0.225	0.194	1
DUSP12	0.158329	0.0551964	0.155	0.131	1
P4HA1	0.158455	-0.466694	0.129	0.142	1
FLYWCH2	0.158699	0.058913	0.145	0.122	1
MRPS5	0.15932	0.0763217	0.242	0.21	1
FGFR1OP2	0.159512	0.036594	0.336	0.286	1
SLC38A10	0.159738	0.030279	0.195	0.163	1
NADSYN1	0.159791	0.0524962	0.134	0.113	1
PHF1	0.160173	-0.349361	0.159	0.173	1
PRPF38A	0.160258	-0.363585	0.201	0.211	1
MTHFD2	0.160447	-0.0995329	0.186	0.156	1
RCN1	0.160884	-0.0577799	0.133	0.109	1
GPR107	0.160896	0.00208795	0.144	0.121	1
ELK3	0.161016	-0.0366022	0.123	0.102	1
VPS37A	0.161334	0.0445055	0.117	0.096	1
ANKRD36C	0.161529	-0.353495	0.137	0.15	1
SARNP	0.161841	0.104659	0.394	0.347	1
EIF3A	0.161854	-0.172845	0.41	0.413	1
CEBPZOS	0.162074	0.0346547	0.268	0.226	1
MCMBP	0.162089	0.0995566	0.149	0.127	1
BTBD7	0.162229	0.0527239	0.195	0.167	1
HIST3H2A	0.162277	-0.399484	0.133	0.146	1
MED10	0.163176	0.0432815	0.431	0.373	1
MOB1A	0.163495	0.0771273	0.489	0.425	1
DIS3	0.163652	0.00144915	0.133	0.111	1
SHISAL2A	0.163705	-0.536365	0.097	0.111	1
ATG3	0.163724	0.0485033	0.206	0.173	1
PCF11	0.163911	-0.362325	0.216	0.225	1
TEFM	0.163947	-0.373128	0.112	0.127	1
EEF1AKMT2	0.164668	0.00806402	0.183	0.153	1
NABP1	0.164747	-0.543501	0.133	0.143	1
PCNX1	0.16481	-0.280588	0.379	0.369	1
DIP2B	0.16504	0.0752285	0.233	0.203	1
ASH1L	0.165599	-0.162931	0.461	0.457	1
FBXW11	0.165653	0.101861	0.309	0.273	1
TWISTNB	0.165928	0.0955636	0.15	0.127	1
DICER1	0.165976	-0.0151398	0.201	0.167	1
VTI1B	0.165994	0.0252398	0.245	0.21	1
SH2D2A	0.165998	-0.238433	0.335	0.336	1
IFI6	0.166004	0.141117	0.227	0.196	1
GNAS	0.16609	0.0535293	0.859	0.809	1
COX17	0.166179	0.0597452	0.43	0.379	1
IRF3	0.16618	-0.243022	0.33	0.333	1
RPS27	0.166281	0.0216798	0.997	0.997	1
PDCD4	0.166282	-0.175914	0.486	0.472	1
CS	0.166701	0.0254889	0.12	0.1	1
RAB9A	0.166974	0.0822804	0.352	0.306	1
OCIAD1	0.167376	0.0705044	0.506	0.445	1
CCDC97	0.168212	0.0703326	0.169	0.144	1
C9orf78	0.168608	0.0842664	0.484	0.424	1
SFMBT2	0.168755	0.0513273	0.452	0.404	1
SLMAP	0.168975	-0.261633	0.306	0.309	1
DERL1	0.169249	0.0476414	0.31	0.268	1
KPNA6	0.169625	-0.0225431	0.205	0.174	1
GALNT2	0.169625	-0.346791	0.164	0.176	1
TOMM20	0.169631	0.0294786	0.462	0.398	1
ZNF426	0.16989	-0.323752	0.1	0.114	1
AL360091.3	0.170089	-0.300427	0.159	0.172	1
PPP4R3B	0.170329	-0.290722	0.331	0.321	1
NLK	0.170342	-0.0198033	0.172	0.146	1
TCEAL8	0.170349	0.0380071	0.294	0.254	1
PSD4	0.170666	0.0222202	0.19	0.161	1
CCL28	0.170732	0.155188	0.12	0.1	1
PAFAH2	0.171065	-0.419246	0.119	0.132	1
GNAI3	0.171273	0.0732579	0.387	0.34	1
MGA	0.171458	-0.354205	0.164	0.176	1
GMFG	0.171726	0.0331327	0.903	0.851	1
TRIP11	0.172084	0.0523336	0.201	0.173	1
GBP4	0.17214	0.0481464	0.179	0.151	1
ARID3B	0.172177	-0.456433	0.117	0.129	1
MRPS18C	0.172307	0.0878912	0.345	0.297	1
KAT6A	0.172323	-0.215595	0.397	0.389	1
DCAF1	0.172332	-0.018164	0.126	0.105	1
MGAT5	0.172435	0.12044	0.227	0.197	1
SS18	0.172486	-0.00794837	0.26	0.22	1
SERPINB6	0.17275	0.0706011	0.432	0.369	1
ZNF592	0.172916	-0.0744927	0.106	0.086	1
ANKS1A	0.173245	0.129003	0.138	0.117	1
PCBP2	0.173344	-0.129106	0.541	0.512	1
ILRUN	0.173966	0.00575243	0.223	0.189	1
SPATA13	0.17405	-0.273286	0.341	0.342	1
RNF7	0.174079	0.0665806	0.497	0.434	1
HINT2	0.17435	0.0624864	0.271	0.23	1
RPL13A	0.174403	0.0498137	0.996	0.997	1
RHOQ	0.174778	-0.351608	0.196	0.206	1
KDELR1	0.174816	0.0382281	0.235	0.2	1
TOMM7	0.17492	-0.0714807	0.905	0.885	1
STMN1	0.174951	-0.48165	0.13	0.144	1
HACD3	0.175128	0.0328749	0.152	0.129	1
STX17	0.175264	0.0223628	0.129	0.108	1
KLHL2	0.17554	-0.0015914	0.141	0.119	1
CKS1B	0.17618	0.0991034	0.107	0.088	1
LSM12	0.176257	0.0908072	0.205	0.176	1
TMEM18	0.176269	0.113672	0.148	0.126	1
MAP2K3	0.176325	0.0365656	0.212	0.182	1
HLA-C	0.176532	-0.0187159	0.997	0.996	1
AMZ2	0.176558	-0.405647	0.17	0.18	1
PDCL	0.176681	0.122497	0.131	0.11	1
ANAPC1	0.176766	0.110252	0.113	0.094	1
TMEM63A	0.176802	-0.0937507	0.125	0.102	1
TFDP1	0.176838	0.00695393	0.117	0.097	1
BHLHE40	0.176884	-0.0659644	0.273	0.232	1
PTS	0.176892	-0.162878	0.352	0.352	1
RASSF3	0.176976	-0.215081	0.338	0.338	1
ZNF708	0.177057	-0.0179868	0.266	0.227	1
SLC20A1	0.17726	-0.00152075	0.238	0.204	1
WDR7	0.177396	0.0311717	0.305	0.262	1
SETBP1	0.177396	0.113363	0.175	0.152	1
KMT2A	0.177442	-0.227179	0.294	0.298	1
LINC00486	0.177562	-0.140187	0.487	0.468	1
CTDSP1	0.177809	0.104932	0.378	0.334	1
CD48	0.178358	0.0684766	0.842	0.792	1
GNB1	0.178702	-0.15483	0.472	0.463	1
CASK	0.178885	0.220721	0.173	0.15	1
AF165147.1	0.179158	-0.373207	0.262	0.268	1
PPP2R2A	0.179307	-0.23461	0.305	0.308	1
NAPA	0.179816	0.0344765	0.399	0.347	1
DGCR2	0.180216	0.00217767	0.165	0.139	1
POLR2J3	0.180435	0.026775	0.253	0.219	1
MRPL18	0.180466	0.0848824	0.326	0.286	1
AKT1	0.180579	-0.0169094	0.23	0.197	1
AC007038.1	0.180738	-0.364668	0.115	0.128	1
CLIP1	0.180981	0.087483	0.225	0.194	1
TIMMDC1	0.181409	-0.27091	0.175	0.188	1
FCHSD2	0.18147	0.0141361	0.33	0.288	1
ZNF66	0.18153	0.115041	0.144	0.123	1
TBC1D10A	0.181762	0.11279	0.107	0.09	1
GSK3A	0.181834	0.12675	0.164	0.141	1
SMNDC1	0.181913	-0.0225109	0.168	0.142	1
SEPTIN6	0.182162	0.0669396	0.529	0.469	1
CIC	0.182195	-0.462242	0.088	0.101	1
FDX1	0.182405	0.0589996	0.237	0.204	1
ICAM2	0.18242	-0.171486	0.427	0.413	1
CAMKMT	0.182854	-0.27879	0.318	0.319	1
SHISA5	0.183382	0.0921898	0.351	0.306	1
RPAIN	0.183571	0.0654715	0.227	0.197	1
LIMD2	0.183792	0.0225673	0.763	0.699	1
DENND6A-AS1	0.183891	-0.301505	0.105	0.12	1
ZGPAT	0.183905	0.113027	0.195	0.168	1
VPS8	0.183917	0.0575527	0.273	0.233	1
PIGP	0.184036	-0.0171629	0.12	0.099	1
WSB1	0.184108	-0.131025	0.59	0.575	1
TRMT61B	0.184352	0.0778358	0.107	0.09	1
TBL1X	0.184358	-0.252052	0.286	0.294	1
PRCP	0.184392	-0.126128	0.157	0.132	1
ELMOD3	0.184428	-0.0588792	0.125	0.104	1
EIF2AK2	0.184612	0.0869602	0.185	0.158	1
COIL	0.184707	-0.361344	0.114	0.128	1
TIMM9	0.18529	-0.0459716	0.169	0.143	1
ZNF266	0.185321	-0.322489	0.145	0.16	1
TBC1D31	0.185407	-0.157416	0.218	0.232	1
FGL2	0.185506	0.107386	0.156	0.134	1
CCDC57	0.185593	0.0353805	0.208	0.179	1
PRKX	0.185623	-0.348464	0.296	0.293	1
CKAP5	0.185903	0.00149133	0.125	0.105	1
GNL1	0.18612	-0.357816	0.159	0.171	1
MALSU1	0.186297	-0.0363798	0.147	0.123	1
UBR2	0.186459	-0.252768	0.349	0.346	1
EPN1	0.186611	-0.0118066	0.113	0.094	1
GABARAPL2	0.186733	0.0459747	0.487	0.416	1
KDM3B	0.187277	0.0252668	0.201	0.173	1
FTX	0.18732	-0.176766	0.466	0.458	1
ACLY	0.187799	0.0288928	0.136	0.114	1
UHRF1BP1	0.187897	-0.562526	0.088	0.1	1
PAFAH1B2	0.187996	0.0199337	0.166	0.141	1
ZDHHC24	0.188571	0.0214802	0.236	0.203	1
TRADD	0.188711	-0.0229179	0.23	0.194	1
SNHG25	0.188834	-0.0634359	0.247	0.212	1
VCPIP1	0.188999	-0.457724	0.128	0.14	1
DDB1	0.189852	0.038854	0.152	0.129	1
MAML1	0.189901	0.00579108	0.115	0.096	1
CNOT6	0.189966	-0.000629048	0.109	0.091	1
WNK1	0.190034	-0.184143	0.366	0.368	1
CBL	0.190354	0.0852968	0.169	0.145	1
NFX1	0.190566	0.036917	0.181	0.155	1
ANKUB1	0.190686	0.112371	0.234	0.205	1
TCF20	0.190714	-0.458639	0.141	0.15	1
AC118549.1	0.191232	0.0208132	0.211	0.182	1
ANGEL2	0.191277	0.0857437	0.159	0.136	1
PTBP3	0.191442	-0.00323923	0.368	0.315	1
NR4A2	0.191834	-0.343131	0.342	0.336	1
HMGA1	0.191896	-0.00822964	0.119	0.099	1
DUSP6	0.192147	0.0532965	0.105	0.087	1
ILKAP	0.192366	0.0569581	0.362	0.321	1
RARS2	0.192391	0.0232959	0.222	0.193	1
NOL8	0.19246	-0.00338016	0.127	0.106	1
GCNT1	0.1925	0.114925	0.121	0.102	1
MBD2	0.192547	0.0133498	0.281	0.245	1
EOMES	0.192568	0.0253203	0.209	0.178	1
DUS2	0.192752	-0.0712527	0.108	0.089	1
AC011933.4	0.192769	-0.0581139	0.102	0.084	1
MOGS	0.19289	-0.233542	0.167	0.179	1
STAU1	0.193189	0.0543746	0.287	0.25	1
PRPF40A	0.193277	-0.013705	0.394	0.339	1
FRYL	0.19331	-0.0847491	0.503	0.496	1
SMARCA5	0.193376	0.00658267	0.348	0.296	1
FAM32A	0.193394	0.0504286	0.307	0.266	1
LRRC8C	0.193534	-0.393886	0.17	0.182	1
HSCB	0.193545	-0.40035	0.137	0.149	1
HIBCH	0.19358	0.0552926	0.237	0.206	1
CTR9	0.194137	-0.00225701	0.18	0.153	1
TSPAN3	0.194172	-0.00470933	0.149	0.126	1
ZNF84	0.19435	0.0569295	0.117	0.098	1
SP110	0.19441	-0.0192636	0.393	0.342	1
TBL1XR1	0.194562	0.105102	0.345	0.301	1
C5orf24	0.194744	0.0652546	0.152	0.129	1
PREX1	0.19481	-0.158808	0.487	0.477	1
ANAPC13	0.19496	-0.0326196	0.114	0.094	1
BIRC6	0.194963	0.0216151	0.605	0.523	1
RNF5	0.19504	0.0189991	0.207	0.176	1
EFTUD2	0.195723	-0.0606033	0.134	0.112	1
SMIM19	0.195773	0.0225966	0.29	0.25	1
ACSF3	0.195868	-0.0452423	0.133	0.111	1
ANKRD13C	0.19589	-0.467347	0.154	0.166	1
OAT	0.196016	0.0256719	0.216	0.187	1
UBC	0.196042	0.0281911	0.979	0.97	1
NAXE	0.196539	0.00406906	0.198	0.168	1
RAB35	0.196701	-0.0155194	0.124	0.104	1
DNMT1	0.196797	0.0376555	0.311	0.266	1
EID1	0.197149	0.0607273	0.603	0.54	1
ITPKB	0.197166	0.0526818	0.24	0.207	1
STX16	0.197231	-0.271323	0.228	0.236	1
PGRMC2	0.197308	-0.382738	0.123	0.134	1
UPP1	0.197351	-0.000582147	0.398	0.348	1
AC124016.1	0.197381	-0.426661	0.099	0.112	1
ZMYM4	0.197392	0.0175539	0.207	0.179	1
LRCH3	0.197397	-0.324462	0.263	0.263	1
PUM2	0.197537	-0.100365	0.469	0.458	1
TATDN1	0.197607	0.0553732	0.162	0.138	1
MED7	0.197783	-0.430581	0.116	0.128	1
LINC00909	0.197789	-0.359807	0.091	0.103	1
HINT1	0.198119	0.0254936	0.851	0.788	1
MDP1	0.198142	0.0875341	0.124	0.105	1
RLIM	0.198287	-0.0559503	0.203	0.17	1
LRRC59	0.198372	0.0158229	0.147	0.125	1
TMEM189	0.198605	-0.0556666	0.103	0.085	1
NOCT	0.19861	-0.0336367	0.102	0.084	1
ST6GALNAC6	0.198629	-0.0221401	0.158	0.133	1
REX1BD	0.198791	-0.00916505	0.492	0.419	1
PDHX	0.198811	0.00451995	0.108	0.09	1
CANX	0.199055	0.0803621	0.378	0.335	1
SP4	0.199157	-0.355927	0.164	0.176	1
SLC33A1	0.199445	-0.0155019	0.111	0.092	1
AC244502.1	0.199481	0.0654133	0.103	0.087	1
SART3	0.199541	0.164234	0.114	0.097	1
GPR132	0.199663	-0.14767	0.177	0.149	1
GATD3B	0.200107	0.0611284	0.113	0.095	1
PTGER4	0.200343	-0.367589	0.154	0.165	1
TOLLIP	0.200412	0.0326946	0.147	0.125	1
ATG13	0.200443	0.0352435	0.151	0.129	1
BSDC1	0.200566	-0.366892	0.138	0.15	1
UTP23	0.200779	0.00390708	0.201	0.173	1
MRFAP1	0.201048	0.0585681	0.435	0.383	1
AHNAK	0.201081	-0.151397	0.531	0.522	1
SNRPD2	0.201167	0.0798922	0.67	0.585	1
STK40	0.201371	-0.0962523	0.174	0.146	1
LMBR1	0.201857	-0.409979	0.183	0.192	1
TNFSF14	0.20193	0.063015	0.132	0.112	1
NEPRO	0.20201	0.106403	0.112	0.095	1
PPP2R2D	0.202017	0.0025546	0.225	0.194	1
IFT57	0.202288	0.0973963	0.108	0.092	1
SBDS	0.202457	-0.305954	0.253	0.257	1
MPV17	0.202567	0.0188981	0.109	0.091	1
SLC12A2	0.203264	-0.00764171	0.159	0.136	1
CYB5A	0.203454	0.065157	0.148	0.126	1
POLR1D	0.203486	-0.199592	0.433	0.416	1
STIM1	0.203851	-0.145413	0.459	0.442	1
TMX4	0.203866	-0.344925	0.34	0.327	1
CCDC7	0.204119	-0.395415	0.127	0.141	1
FAM162A	0.204129	0.0322262	0.235	0.202	1
MRPS14	0.204177	0.0253999	0.188	0.159	1
SNAPC5	0.204213	0.0697927	0.192	0.166	1
QARS	0.204285	0.0269393	0.13	0.11	1
AKAP8	0.204482	0.0242542	0.122	0.102	1
MTMR14	0.205022	-0.0638521	0.177	0.148	1
HNRNPD	0.20505	0.0524646	0.524	0.457	1
ARFIP1	0.205187	-0.0259261	0.18	0.154	1
TOM1L2	0.205723	-0.379828	0.1	0.112	1
SNX18	0.205783	-0.0395622	0.132	0.11	1
SRSF1	0.20582	-0.276083	0.221	0.229	1
DGKD	0.205842	-0.166488	0.405	0.399	1
ZNF124	0.206046	-0.104719	0.107	0.089	1
PTPRE	0.206536	0.0518236	0.362	0.317	1
DIPK2A	0.206599	-0.104668	0.105	0.086	1
FASLG	0.206736	0.0460205	0.213	0.184	1
TMEM179B	0.206781	0.0387154	0.382	0.331	1
MPST	0.207029	-0.00825572	0.209	0.177	1
PPP1CC	0.207056	0.0383761	0.229	0.199	1
NDUFB6	0.207087	0.0277502	0.32	0.279	1
ZNF791	0.207128	-0.331247	0.15	0.161	1
ATF7	0.207549	-0.00413841	0.185	0.157	1
HERPUD2	0.207737	-0.23879	0.312	0.317	1
LINC01578	0.207757	-0.193266	0.622	0.587	1
EPS15	0.207784	-0.156259	0.387	0.386	1
SF3B5	0.207811	0.0358759	0.653	0.577	1
ZRANB2	0.207855	-0.204496	0.511	0.484	1
SIAH2	0.208702	-0.0569009	0.205	0.175	1
ZBTB21	0.208715	-0.473615	0.104	0.116	1
RIPK2	0.208964	-0.00071265	0.159	0.136	1
EGLN1	0.209132	-0.0252076	0.123	0.104	1
ULK4	0.209324	-0.181366	0.159	0.173	1
SPAG9	0.209521	-0.236758	0.289	0.29	1
SLAMF7	0.209575	-0.00868548	0.275	0.235	1
MRPS31	0.209813	-0.014212	0.258	0.223	1
FNTA	0.209878	0.00750848	0.387	0.336	1
RAB6A	0.210124	-0.247405	0.313	0.316	1
VPS4B	0.210499	0.0330384	0.382	0.332	1
HPCAL1	0.210813	0.014221	0.271	0.233	1
TP53I13	0.211145	-0.0209063	0.15	0.126	1
EMC4	0.211171	0.0346524	0.231	0.201	1
CCDC25	0.211242	-0.000571629	0.166	0.142	1
FAM78A	0.211243	-0.354563	0.157	0.167	1
WDFY1	0.211329	-0.0797742	0.202	0.171	1
PCM1	0.211367	-0.214528	0.423	0.413	1
LEO1	0.211676	0.0276404	0.164	0.141	1
DTD1	0.2117	0.0170449	0.281	0.239	1
NUDCD3	0.211761	0.0254018	0.175	0.152	1
USP1	0.211855	0.0427576	0.176	0.152	1
NUP93	0.211858	-0.0157769	0.107	0.089	1
ARNTL	0.212193	-0.285088	0.258	0.26	1
ZER1	0.212694	-0.261786	0.107	0.12	1
AC008875.3	0.21284	-0.238958	0.203	0.214	1
CRYBG1	0.21286	-0.334206	0.185	0.197	1
SDR39U1	0.212963	0.0885811	0.104	0.087	1
CLPTM1	0.213986	0.0950456	0.154	0.133	1
RAP1GDS1	0.214049	-0.200227	0.482	0.462	1
GFER	0.214131	0.02246	0.128	0.108	1
GMFB	0.21414	-0.423231	0.111	0.122	1
MCCC2	0.214315	0.117088	0.13	0.111	1
NCL	0.214431	0.0999833	0.671	0.61	1
HNRNPA0	0.214499	-0.12655	0.43	0.422	1
VPS13D	0.214594	-0.373421	0.222	0.228	1
IDI1	0.214626	0.0664647	0.522	0.465	1
NXT1	0.214754	-0.0339604	0.21	0.179	1
SP140L	0.215107	-0.233391	0.234	0.241	1
C11orf58	0.215385	0.0510817	0.628	0.558	1
SCYL1	0.21552	-0.0296497	0.1	0.083	1
HSPA1A	0.215872	-0.0512609	0.174	0.149	1
ATP2A2	0.216066	0.0373355	0.183	0.158	1
RNF13	0.216323	0.057216	0.33	0.29	1
KRCC1	0.21678	0.0489348	0.169	0.145	1
ANKFY1	0.217077	0.0424467	0.169	0.146	1
USP48	0.217325	0.0234614	0.223	0.194	1
TBK1	0.217327	0.083491	0.292	0.259	1
SESN1	0.217352	-0.290812	0.293	0.291	1
PCMTD2	0.217456	-0.451704	0.113	0.125	1
MYO9B	0.217588	0.046272	0.377	0.332	1
AC079793.1	0.21778	0.0672058	0.442	0.407	1
AGL	0.217988	-0.397862	0.101	0.113	1
HAVCR2	0.21833	0.00421614	0.326	0.284	1
WDR36	0.21853	0.0110691	0.106	0.088	1
PITHD1	0.218831	-0.0230451	0.292	0.247	1
EHMT1	0.219041	-0.140278	0.428	0.424	1
ERH	0.219047	0.0427981	0.545	0.48	1
ZMAT5	0.219815	-0.0220747	0.128	0.108	1
GLG1	0.219866	0.0436831	0.47	0.416	1
MCTS1	0.219963	-0.0101622	0.289	0.248	1
SNRNP200	0.219991	-0.046455	0.229	0.195	1
PHAX	0.220104	0.023412	0.211	0.183	1
THAP7	0.220493	0.0443126	0.118	0.1	1
SLC25A12	0.220716	-0.359459	0.185	0.194	1
EIF4E	0.221007	-0.237289	0.258	0.264	1
TBC1D23	0.221198	-0.332484	0.171	0.182	1
HSPA14.1	0.221313	0.106593	0.125	0.107	1
SURF1	0.221383	-0.0122138	0.339	0.288	1
AGFG1	0.221549	0.0783783	0.232	0.203	1
NDUFV1	0.221845	0.026338	0.427	0.377	1
C12orf65	0.222003	-0.356082	0.169	0.179	1
TDG	0.222021	0.0277334	0.308	0.267	1
ZNHIT3	0.222095	0.0157383	0.263	0.229	1
COPB1	0.22224	-0.23327	0.292	0.293	1
SH3BGRL	0.222487	-0.153598	0.583	0.564	1
RELA	0.223108	-0.0894198	0.154	0.129	1
MORC3	0.223134	-0.215998	0.303	0.303	1
CDS2	0.22332	-0.327092	0.146	0.157	1
ROCK2	0.223574	0.0557316	0.178	0.155	1
ADSS	0.223686	-0.247452	0.302	0.302	1
CTBP1	0.223804	-0.0177017	0.257	0.222	1
MYO5A	0.22426	0.0224233	0.27	0.234	1
IL10RA	0.224395	-0.0324729	0.357	0.309	1
PTCH1	0.224509	-0.360814	0.108	0.12	1
BRIX1	0.224736	0.0188152	0.197	0.17	1
MRPL21	0.224806	0.0850846	0.228	0.2	1
RALY	0.22504	0.0435869	0.585	0.514	1
TMEM165	0.225274	-0.000740366	0.357	0.307	1
NSUN2	0.225805	-0.145506	0.1	0.082	1
SPTAN1	0.22582	-0.185924	0.38	0.373	1
NDFIP1	0.22604	0.0159431	0.468	0.394	1
FAM43A	0.226068	-0.433439	0.115	0.126	1
CERS4	0.226287	-0.0421828	0.2	0.17	1
DGKZ	0.226362	-0.124794	0.439	0.428	1
ISY1	0.226464	-0.188519	0.22	0.231	1
PLEKHA3	0.226503	-0.032783	0.159	0.136	1
UBXN2A	0.226977	0.0517332	0.192	0.167	1
VPS35	0.227019	0.0871242	0.175	0.152	1
CHKB	0.227185	-0.0371638	0.258	0.223	1
NSUN6	0.227198	-0.194214	0.19	0.2	1
TMEM50A	0.227565	0.0203126	0.615	0.532	1
YTHDC1	0.228123	-0.222827	0.35	0.348	1
PPP3CA	0.228162	0.0823431	0.618	0.558	1
SKAP1	0.228225	-0.0637572	0.909	0.88	1
N4BP2	0.228325	0.0454632	0.115	0.098	1
EEFSEC	0.228499	-0.369864	0.137	0.147	1
SPIDR	0.228687	-0.164297	0.486	0.469	1
SPATA5	0.228933	-0.424603	0.156	0.164	1
C5orf15	0.228947	0.136458	0.1	0.085	1
ZNF720	0.228974	-0.0267464	0.175	0.151	1
NCOR2	0.229055	-0.133747	0.181	0.153	1
CHIC1	0.229805	-0.324015	0.096	0.109	1
ST8SIA4	0.229819	0.017978	0.32	0.281	1
USP53	0.230301	-0.386455	0.123	0.135	1
MARCH6	0.230443	-0.176217	0.358	0.357	1
PLPBP	0.230494	-0.255707	0.143	0.156	1
ACTR10	0.230543	0.0544377	0.31	0.271	1
BAD	0.231529	0.0859688	0.154	0.133	1
ATP8B1	0.231692	-0.095084	0.154	0.13	1
ENOX2	0.231947	0.0324297	0.128	0.109	1
CYLD	0.232252	-0.102625	0.305	0.259	1
SLC9A9	0.232458	-0.222769	0.352	0.351	1
PHF23	0.232499	-0.0241731	0.111	0.093	1
KATNBL1	0.232679	-0.000796345	0.255	0.223	1
MPLKIP	0.232769	0.0757798	0.281	0.247	1
NUP153	0.232948	-0.362492	0.243	0.244	1
PRKRA	0.232964	-0.00901537	0.104	0.088	1
ELOVL5	0.233376	-0.0353021	0.268	0.232	1
PET100	0.233609	0.0135242	0.587	0.512	1
SIAH1	0.233761	-0.0946557	0.109	0.09	1
COL6A2	0.233834	0.180501	0.128	0.112	1
ACTR1B	0.2339	-0.36613	0.16	0.169	1
LAMP1	0.23426	0.0250411	0.387	0.33	1
AGO4	0.234392	-0.0461508	0.181	0.156	1
OTULINL	0.2344	-0.212754	0.195	0.169	1
RANBP9	0.234552	-0.293209	0.275	0.277	1
ZNF250	0.234996	-0.394665	0.108	0.119	1
GARS	0.235217	0.0328496	0.152	0.131	1
HNRNPUL2	0.235566	0.0457561	0.139	0.12	1
RRAGA	0.235793	0.0149185	0.189	0.164	1
BAZ2A	0.235871	-0.0405974	0.174	0.149	1
PI4KB	0.235971	-0.0460086	0.115	0.097	1
CDC16	0.23612	-0.439301	0.151	0.159	1
NIPBL	0.236248	-0.187177	0.508	0.49	1
NRF1	0.236878	0.0307359	0.293	0.255	1
RIT1	0.237271	-0.0715175	0.155	0.132	1
ZBP1	0.237627	-0.178039	0.268	0.276	1
PI4K2A	0.237661	0.078538	0.147	0.127	1
HMGN4	0.237992	-0.0157438	0.372	0.321	1
PIBF1	0.238155	-0.177261	0.32	0.323	1
RBM17	0.238466	0.00804575	0.283	0.246	1
TCF12	0.238468	0.0400043	0.487	0.436	1
PTPN18	0.238605	0.0322282	0.451	0.39	1
HDHD2	0.238671	-0.00597747	0.128	0.109	1
ZFYVE27	0.238736	-0.39032	0.127	0.138	1
TIMM10B	0.239063	0.0576158	0.145	0.125	1
R3HDM1	0.239393	0.0431961	0.242	0.214	1
XYLT1	0.239735	-0.260153	0.331	0.325	1
ZNFX1	0.239787	-0.33476	0.118	0.13	1
VRK1	0.23979	0.00169417	0.176	0.152	1
TMEM43	0.239884	-0.0396433	0.148	0.126	1
RBM27	0.240303	-0.0338166	0.316	0.273	1
TMEM192	0.240308	-0.133068	0.13	0.109	1
AUP1	0.240436	0.0832408	0.237	0.209	1
BECN1	0.241307	0.0550347	0.188	0.164	1
SLC25A26	0.241406	-0.297424	0.208	0.214	1
SLC4A4	0.241448	-0.270693	0.164	0.174	1
TAF3	0.241782	-0.260004	0.25	0.26	1
LGR6	0.24209	-0.486389	0.106	0.116	1
CTBP2	0.242216	0.056571	0.609	0.545	1
GSTK1	0.242555	0.057274	0.474	0.421	1
MTRES1	0.242846	0.0647375	0.1	0.084	1
HNRNPH1	0.242872	-0.18756	0.525	0.491	1
XRRA1	0.242939	-0.0726206	0.164	0.14	1
UBP1	0.242953	-0.015383	0.153	0.13	1
UBA3	0.243133	-0.00473043	0.18	0.155	1
PLCB1	0.243165	0.0145999	0.648	0.583	1
DNAJB14	0.243613	-0.226235	0.374	0.365	1
CHMP4A	0.243857	-0.00484285	0.559	0.478	1
LGALS8	0.2442	-0.0222445	0.124	0.106	1
RPS20	0.244334	0.0363113	0.96	0.939	1
RBL2	0.244458	-0.20518	0.409	0.403	1
ASB8	0.244778	0.00840533	0.208	0.18	1
DMXL1	0.244888	0.0211182	0.223	0.194	1
NAE1	0.245154	0.0304859	0.226	0.199	1
PITPNM2	0.245304	0.0566213	0.145	0.124	1
SEC24B	0.245322	-0.239607	0.227	0.235	1
ZFYVE28	0.24535	-0.00650006	0.247	0.217	1
SPOP	0.245494	-0.207421	0.282	0.282	1
TMEM156	0.245593	-0.0185255	0.221	0.194	1
FHIT	0.245637	0.0461847	0.126	0.108	1
LAP3	0.245677	0.0269024	0.242	0.212	1
NXF1	0.245788	-0.411515	0.122	0.132	1
ZNF160	0.245823	-0.101113	0.192	0.162	1
UPF3B	0.245896	0.0809241	0.202	0.178	1
TOB2	0.246692	-0.384629	0.108	0.119	1
TMEM131L	0.246862	2.73172e-05	0.437	0.382	1
TP53BP2	0.247339	-0.145511	0.152	0.129	1
RBM38	0.247884	-0.323254	0.268	0.269	1
ARAP2	0.247931	-0.0678571	0.49	0.478	1
KLHDC10	0.248102	0.0176003	0.145	0.124	1
PPID	0.248736	0.0791569	0.233	0.204	1
MYCBP2	0.249049	0.0353701	0.487	0.433	1
HDAC7	0.249557	-0.0688656	0.19	0.164	1
PREP	0.249564	-0.250417	0.144	0.155	1
GSE1	0.250656	-0.19533	0.325	0.324	1
RHEB	0.250659	0.0413827	0.356	0.308	1
UGCG	0.250903	-0.470625	0.114	0.124	1
AP2M1	0.250992	0.0805024	0.427	0.378	1
MAP3K3	0.251199	-0.00754295	0.247	0.214	1
SNHG15	0.251211	-0.250123	0.216	0.223	1
KLHL15	0.251356	-0.439199	0.103	0.114	1
VPS54	0.251482	0.045333	0.143	0.125	1
MAN2A1	0.251585	-0.297357	0.237	0.243	1
ANKHD1	0.252112	-0.0825411	0.409	0.402	1
APPL2	0.252606	-0.388784	0.124	0.135	1
SLC2A13	0.252699	-0.17649	0.128	0.108	1
SRSF11	0.252717	-0.137309	0.62	0.582	1
SNX29	0.252757	0.032503	0.198	0.174	1
COG4	0.252833	-0.525104	0.102	0.113	1
FAM172A	0.252929	-0.139649	0.57	0.549	1
MPRIP	0.252952	-0.0420297	0.171	0.147	1
ARRDC1	0.25307	-0.0441587	0.141	0.12	1
ALKBH3	0.253442	0.0686907	0.122	0.105	1
PIK3CG	0.253526	-0.106737	0.173	0.147	1
NACA	0.253598	0.0224667	0.989	0.989	1
MRFAP1L1	0.253836	0.0141128	0.134	0.114	1
RABL3	0.253887	-0.0549127	0.108	0.091	1
PMPCB	0.253969	0.0345353	0.247	0.217	1
FOSL2	0.254347	-0.00340891	0.277	0.239	1
SLC35B3	0.254463	-0.347487	0.128	0.14	1
PGS1	0.254868	0.130935	0.104	0.089	1
CSNK1G3	0.255194	-0.101975	0.248	0.214	1
NPAT	0.255274	-0.276193	0.148	0.158	1
C7orf50	0.255726	-0.00783327	0.222	0.195	1
RANBP2	0.255816	-0.195692	0.347	0.346	1
PPM1A	0.256009	-0.33543	0.212	0.219	1
NFATC2IP	0.256111	-0.294519	0.169	0.178	1
RNH1	0.256141	0.0790964	0.422	0.377	1
TRNT1	0.256208	-0.0815321	0.137	0.117	1
TFCP2	0.256233	-0.40506	0.216	0.217	1
KIF13B	0.256531	-0.243516	0.285	0.289	1
CCNT2	0.256726	-0.304834	0.2	0.206	1
MAP3K13	0.256747	-0.269371	0.103	0.087	1
TRIOBP	0.256866	-0.034452	0.129	0.11	1
EMSY	0.257265	-0.377223	0.168	0.176	1
CHMP4B	0.257288	-0.00226631	0.186	0.161	1
INPP5K	0.257371	-0.0319312	0.179	0.153	1
C1orf52	0.257992	0.0355984	0.214	0.187	1
SLU7	0.258039	-0.225512	0.274	0.278	1
APOL3	0.258219	0.0384923	0.146	0.126	1
SH3GLB2	0.258412	0.0354989	0.122	0.105	1
SENP6	0.258643	0.00479788	0.324	0.28	1
RABEP1	0.258713	0.00882282	0.358	0.31	1
SOS1	0.258946	-0.237818	0.39	0.385	1
RPL30	0.259956	-0.0375433	0.998	0.997	1
PSMG3	0.259988	-0.082825	0.133	0.112	1
CCDC6	0.260155	-0.0994675	0.133	0.113	1
CTDSP2	0.260194	-0.472787	0.119	0.129	1
RC3H2	0.260225	0.0757704	0.192	0.169	1
UBE2D2	0.260362	0.0130215	0.718	0.636	1
SMU1	0.260368	0.0116689	0.196	0.171	1
UBLCP1	0.260479	0.0217874	0.2	0.173	1
TOR1A	0.26078	-0.00330146	0.162	0.141	1
ZRSR2	0.260828	-0.26444	0.225	0.232	1
HEATR5A	0.261312	-0.11416	0.101	0.084	1
ZC3HAV1	0.261566	-0.191685	0.491	0.463	1
EIF3B	0.261736	0.0158783	0.244	0.212	1
FAM76B	0.261984	0.0232074	0.164	0.143	1
RAD23A	0.262123	0.00299728	0.382	0.334	1
AMBRA1	0.26239	-0.0588538	0.268	0.233	1
DNAJC10	0.262642	-0.0202504	0.115	0.098	1
AP3B1	0.262755	-0.194135	0.417	0.407	1
SMAD4	0.263246	-0.0316527	0.242	0.209	1
AC004865.2	0.263271	0.0593533	0.159	0.139	1
MPHOSPH10	0.263295	-0.0129204	0.188	0.163	1
PRKAA1	0.263347	0.0162888	0.232	0.203	1
C2CD5	0.263665	-0.0826523	0.148	0.127	1
TBCA	0.263772	0.0745927	0.619	0.548	1
RABGEF1	0.263838	-0.14089	0.437	0.425	1
SNHG29	0.263999	0.0832442	0.614	0.571	1
ACYP1	0.264326	-0.286524	0.13	0.141	1
MMP25-AS1	0.264427	0.0796911	0.227	0.201	1
APPBP2	0.26522	-0.370981	0.153	0.162	1
NSRP1	0.265396	0.0442686	0.28	0.25	1
RAD51-AS1	0.265515	0.108031	0.14	0.124	1
SNHG30	0.26562	-0.0234177	0.135	0.115	1
PIP5K1A	0.265724	0.0338413	0.155	0.135	1
SECISBP2L	0.265856	-0.298803	0.165	0.175	1
NUP58	0.266513	-0.352986	0.154	0.162	1
ELL	0.266561	-0.00920776	0.102	0.087	1
COX14	0.266598	0.0205088	0.418	0.365	1
AFG3L2	0.266861	0.046255	0.122	0.106	1
CGRRF1	0.266975	0.0822389	0.107	0.092	1
FBH1	0.267125	0.050624	0.12	0.103	1
AC114760.2	0.267204	-0.346252	0.121	0.13	1
PINX1	0.267326	-0.101143	0.104	0.087	1
VPS26A	0.267837	-0.120544	0.405	0.399	1
BATF	0.268303	-0.022986	0.323	0.282	1
TCF3	0.268543	0.0271516	0.112	0.096	1
CCDC32	0.268671	-0.302293	0.206	0.211	1
ADAM10	0.26894	-0.178146	0.491	0.466	1
ZNF32	0.269683	-0.0375523	0.226	0.193	1
KAT7	0.269741	-0.336842	0.157	0.166	1
MAPK14	0.270379	-0.0146655	0.307	0.268	1
TMUB2	0.270471	-0.0484221	0.121	0.103	1
RIPOR2	0.270932	0.0481946	0.845	0.805	1
GPATCH2	0.271765	-0.0199738	0.175	0.152	1
SLIRP	0.27186	0.0347077	0.383	0.333	1
TMX2	0.272898	-0.0154507	0.164	0.143	1
AASDHPPT	0.273044	0.105326	0.152	0.134	1
RSRC1	0.273287	-0.0232271	0.295	0.256	1
PIGN	0.273839	-0.0780561	0.102	0.087	1
FOXN2	0.274054	-0.100767	0.256	0.222	1
MUS81	0.274148	0.0327725	0.112	0.095	1
PHACTR2	0.274159	0.0299951	0.287	0.256	1
PDSS2	0.274434	-0.0158682	0.241	0.214	1
PMPCA	0.274442	-0.0553685	0.12	0.102	1
AGTPBP1	0.274447	-0.0978326	0.557	0.542	1
STAT6	0.274755	-0.111478	0.183	0.158	1
MAPKAPK2	0.27486	-0.383004	0.197	0.202	1
FNIP1	0.274891	-0.0144558	0.349	0.308	1
AP002336.2	0.275299	-0.322619	0.108	0.119	1
ISCA2	0.275416	0.0324653	0.152	0.132	1
GTPBP8	0.275492	-0.254895	0.102	0.113	1
MYO9A	0.275739	-0.0240323	0.23	0.202	1
TNFAIP3	0.276334	-0.0533731	0.389	0.351	1
GOLGA2	0.276347	0.0365972	0.118	0.102	1
ILF3-DT	0.276864	-0.276193	0.317	0.312	1
BCL6	0.276962	-0.134177	0.123	0.105	1
ATP6V1E1	0.277265	0.0065356	0.272	0.238	1
KIFAP3	0.277268	-0.284111	0.248	0.25	1
YIPF5	0.277569	0.0551284	0.151	0.132	1
CCSER2	0.277655	-0.218247	0.485	0.468	1
ATP11B	0.27774	-0.119692	0.527	0.511	1
TRIM52	0.277944	0.0637615	0.133	0.116	1
TGOLN2	0.277991	-0.187757	0.414	0.393	1
HOXB4	0.278078	-0.354681	0.105	0.115	1
SMIM10L1	0.2786	-0.256533	0.21	0.216	1
SEC22A	0.278756	-0.408701	0.107	0.117	1
HIST1H4C	0.278825	-0.16313	0.738	0.7	1
HLA-F	0.279407	-0.0211952	0.875	0.861	1
SINHCAF	0.279559	-0.0615598	0.211	0.183	1
DENND4C	0.279678	-0.194166	0.391	0.384	1
PRPF4B	0.279784	-0.155237	0.456	0.451	1
FAM91A1	0.279817	-0.0227726	0.143	0.123	1
MIB2	0.27985	0.00740774	0.356	0.315	1
RANBP3	0.28007	0.0137683	0.102	0.087	1
SEC14L1	0.28021	-0.0819114	0.258	0.222	1
PRORP	0.28025	-0.282052	0.173	0.183	1
TASOR2	0.28027	-0.122199	0.261	0.225	1
ALOX12-AS1	0.280934	-0.361814	0.134	0.143	1
ZBTB38	0.281274	-0.0331888	0.213	0.185	1
PLEKHA2	0.281318	-0.279787	0.284	0.283	1
IWS1	0.282235	0.00841283	0.207	0.182	1
MT-ND3	0.282375	-0.0478844	1	0.999	1
IL2RG	0.282526	0.0760314	0.693	0.641	1
DENR	0.283041	-0.274637	0.276	0.274	1
UBE2D3	0.283245	-0.0956736	0.702	0.683	1
CCDC127	0.283318	0.0928725	0.104	0.09	1
EIF4E2	0.283367	-0.0398441	0.276	0.242	1
RNASEH2B	0.283389	0.00119361	0.269	0.236	1
MED13L	0.283611	0.108694	0.529	0.488	1
SEM1	0.283653	0.033731	0.555	0.485	1
FGGY	0.283881	0.0186507	0.108	0.093	1
ZBTB11	0.283885	0.021195	0.216	0.191	1
EIF2S1	0.284103	-0.0130397	0.237	0.207	1
TRAPPC12	0.2842	-0.0719659	0.168	0.146	1
THRAP3	0.284372	0.0382798	0.581	0.511	1
DHRSX	0.284484	-0.0503034	0.224	0.196	1
DRG1	0.284598	-0.0443735	0.18	0.156	1
CHD4	0.28466	-0.0664182	0.283	0.246	1
STT3B	0.28529	0.000440118	0.324	0.29	1
GAK	0.285779	-0.0139497	0.235	0.205	1
BX284668.5	0.286277	-0.100319	0.123	0.105	1
GINM1	0.286971	-0.0573191	0.164	0.142	1
RAP1B	0.287026	-0.0336711	0.961	0.933	1
LINC01278	0.287517	-0.217853	0.328	0.324	1
ATXN2L	0.287538	-0.0296098	0.251	0.22	1
CZIB	0.288099	0.0152994	0.226	0.2	1
SNIP1	0.288477	0.0171231	0.214	0.188	1
INVS	0.288563	0.0440037	0.213	0.188	1
MANBA	0.288899	-0.058771	0.194	0.17	1
ZNF675	0.289082	-0.341731	0.108	0.118	1
CD244	0.289164	-0.00460983	0.374	0.328	1
GNA13	0.289376	-0.00453554	0.278	0.244	1
ZNF75A	0.289672	-0.305086	0.144	0.153	1
NEK9	0.289909	-0.431055	0.117	0.126	1
ZDHHC20	0.290124	-0.157624	0.392	0.393	1
SH3KBP1	0.290296	0.0458262	0.719	0.678	1
MED8	0.290337	0.0632742	0.159	0.139	1
GABARAPL1	0.290457	-0.293661	0.168	0.176	1
FBXW5	0.291086	0.0150015	0.366	0.323	1
ZNF264	0.291785	-0.374509	0.095	0.105	1
CRACR2A	0.292344	-0.387751	0.164	0.171	1
LIPE-AS1	0.293199	-0.397498	0.091	0.1	1
SRP19	0.293319	0.0270599	0.498	0.438	1
PNKD	0.293355	0.0334482	0.32	0.281	1
TIPARP	0.293573	-0.00373999	0.228	0.203	1
NDUFAF6	0.293717	-0.00337149	0.157	0.138	1
IARS	0.294159	-0.0397212	0.167	0.146	1
XPO6	0.294257	-0.281668	0.233	0.233	1
RAC1	0.294297	0.0636809	0.594	0.54	1
SLC25A16	0.294749	0.0146032	0.138	0.12	1
AVEN	0.294793	-0.0936779	0.142	0.122	1
CISD2	0.295335	-0.0859863	0.195	0.168	1
CCDC92	0.295408	-0.0305893	0.138	0.119	1
GBF1	0.295409	-0.27436	0.245	0.248	1
NFKB2	0.295723	-0.446963	0.095	0.104	1
BMS1	0.29573	0.0847931	0.128	0.111	1
SNRK	0.295752	-0.104538	0.391	0.39	1
EPHA4	0.295905	0.151355	0.107	0.093	1
M6PR	0.29603	0.0716184	0.376	0.333	1
DHX38	0.296113	-0.3882	0.096	0.106	1
KLRC2	0.296329	-0.125063	0.261	0.268	1
ACOT8	0.29637	-0.0206837	0.108	0.093	1
KATNA1	0.296642	-0.00716865	0.145	0.126	1
CCDC18-AS1	0.296721	-0.243645	0.21	0.216	1
MIS12	0.29692	-0.369861	0.134	0.143	1
TADA3	0.297016	0.0721619	0.383	0.342	1
NAA15	0.297079	-0.0787538	0.214	0.185	1
POLG2	0.297326	-0.240846	0.119	0.102	1
UBE2Q1	0.297331	-0.0583567	0.103	0.088	1
NOD1	0.297509	-0.343695	0.099	0.109	1
TSNAX	0.297589	0.0417355	0.315	0.28	1
RBM33	0.297647	-0.234801	0.336	0.328	1
TNPO3	0.297852	0.0351806	0.216	0.192	1
DAP3	0.298426	-0.25564	0.229	0.235	1
ZCRB1	0.298573	0.0228899	0.295	0.262	1
ATP10A	0.298639	-0.268776	0.307	0.299	1
RTCA	0.298696	0.0127174	0.187	0.162	1
CEP250	0.299183	0.0248984	0.164	0.146	1
FNIP2	0.299864	-0.104443	0.109	0.093	1
NIPSNAP1	0.299994	0.0285927	0.103	0.088	1
HNRNPUL1	0.300183	-0.183629	0.304	0.303	1
ATP1A1	0.300207	-0.268159	0.206	0.213	1
ACADM	0.300286	0.107659	0.179	0.16	1
HNRNPL	0.300426	-0.224115	0.352	0.343	1
IFNAR1	0.300504	0.00246508	0.17	0.149	1
TBC1D19	0.300574	-0.325221	0.182	0.188	1
DHRS4-AS1	0.300818	-0.346176	0.095	0.105	1
HK1	0.301267	-0.0865424	0.18	0.157	1
NOP58	0.301292	-0.015047	0.367	0.318	1
OIP5-AS1	0.301631	0.0637193	0.206	0.182	1
KLC1	0.302013	-0.028669	0.267	0.234	1
CHURC1	0.302199	-0.0141855	0.533	0.478	1
LETMD1	0.302599	-0.350048	0.117	0.126	1
CBX6	0.302823	0.00509209	0.155	0.136	1
RAB5A	0.302866	-0.323958	0.2	0.205	1
CUL2	0.302887	-0.0501478	0.185	0.161	1
KDM5A	0.303529	-0.0427581	0.414	0.365	1
SACM1L	0.303571	0.0118833	0.339	0.3	1
RWDD4	0.303904	-0.121793	0.125	0.108	1
TFG	0.303977	-0.0261953	0.17	0.149	1
PRKD3	0.304018	-0.240158	0.227	0.232	1
HTATIP2	0.304291	0.0331594	0.17	0.15	1
ING3	0.304309	0.0231886	0.153	0.133	1
LDLR	0.304693	-0.221657	0.142	0.121	1
CTNNB1	0.304917	0.0169227	0.354	0.314	1
ZNF699	0.304921	-0.0459908	0.128	0.11	1
BEX2	0.305139	-0.0166012	0.138	0.12	1
COPS6	0.305179	0.00534606	0.408	0.36	1
ARMT1	0.305233	0.0557194	0.1	0.086	1
ANKAR	0.305406	-0.111734	0.122	0.107	1
PXK	0.305576	-0.128629	0.179	0.154	1
DCAF11	0.30558	-0.325432	0.164	0.173	1
CHD2	0.305759	-0.126569	0.576	0.558	1
AL157402.2	0.305819	-0.208538	0.212	0.218	1
GARS-DT	0.305876	-0.239339	0.166	0.174	1
STX7	0.306865	-0.286487	0.218	0.218	1
DDX49	0.306959	0.00696273	0.182	0.16	1
FTSJ1	0.307272	-0.0289098	0.119	0.103	1
UNC50	0.307578	-0.0186046	0.218	0.191	1
BABAM2	0.308105	-0.246957	0.36	0.353	1
AC005670.3	0.308152	-0.285937	0.112	0.122	1
BTBD1	0.308239	-0.0196017	0.186	0.162	1
LDLRAD4	0.308293	-0.0743488	0.281	0.249	1
NDUFC1	0.30906	0.0400107	0.314	0.279	1
MLXIP	0.309209	-0.0604475	0.128	0.111	1
LCOR	0.309994	0.0151419	0.345	0.305	1
ATG16L1	0.310117	-0.022738	0.129	0.113	1
KLRG1	0.310198	-0.177336	0.321	0.326	1
DPF2	0.310505	-0.0730808	0.185	0.159	1
HEATR5B	0.310713	-0.353372	0.259	0.256	1
HECTD1	0.310743	-0.0173716	0.341	0.297	1
WAPL	0.31098	-0.0426181	0.253	0.22	1
RAB12	0.311341	0.0355686	0.107	0.091	1
DYNLT3	0.311377	-0.0573381	0.146	0.125	1
KDM1A	0.311445	0.0159122	0.137	0.12	1
ABHD3	0.311777	-0.0363947	0.253	0.222	1
TMEM101	0.311785	-0.0128003	0.135	0.118	1
ENOSF1	0.31199	-0.377559	0.122	0.132	1
CHMP1B	0.312639	-0.29066	0.224	0.226	1
LUZP1	0.31299	-0.262444	0.226	0.229	1
ATP2B1	0.313014	-0.0134378	0.331	0.297	1
ID2	0.313078	0.0166725	0.906	0.874	1
YTHDF2	0.313415	-0.0163803	0.278	0.245	1
LINC01146	0.314011	-0.551661	0.133	0.141	1
ATP9B	0.31483	-0.0710755	0.306	0.267	1
AP1G2	0.314988	0.0140962	0.11	0.096	1
SOAT1	0.315222	-0.0355859	0.192	0.169	1
PRPF8	0.315404	-0.0251527	0.284	0.25	1
TIMM13	0.315766	-0.0253572	0.289	0.251	1
RECQL	0.316699	0.0507925	0.277	0.246	1
ENSA	0.316944	-0.0991705	0.663	0.616	1
BBIP1	0.317109	-0.27913	0.119	0.129	1
RAB2B	0.317128	-0.0500958	0.133	0.115	1
EEF1E1	0.317302	0.0520368	0.169	0.149	1
COQ5	0.317519	-0.0468211	0.103	0.088	1
SUPT3H	0.317909	-0.0366565	0.269	0.243	1
CLPX	0.317983	-0.0244064	0.125	0.109	1
PCNX4	0.318191	-0.299823	0.244	0.241	1
KCTD20	0.318362	-0.0470633	0.15	0.131	1
POLR2A	0.318513	-0.0843074	0.412	0.357	1
UBE4B	0.318962	-0.3736	0.17	0.174	1
PHACTR4	0.319018	-0.219065	0.272	0.271	1
ABCA2	0.319462	-0.403053	0.107	0.115	1
ZC3H18	0.320607	-0.226034	0.187	0.193	1
XPO7	0.321042	0.0406723	0.154	0.135	1
SAMD4B	0.321074	-0.435609	0.104	0.112	1
ACVR2A	0.321243	-0.0850774	0.105	0.09	1
CDC27	0.321414	-0.00489884	0.247	0.216	1
ZBTB8OS	0.32167	-0.0174673	0.388	0.347	1
ATXN2	0.321877	0.0463255	0.265	0.235	1
KANSL1L	0.322321	-0.332954	0.202	0.205	1
FBXO34	0.322382	-0.00146293	0.349	0.304	1
SH3YL1	0.322412	-0.272395	0.112	0.121	1
VCAN	0.323145	1.5367	0.154	0.14	1
NCKAP1L	0.323567	-0.0147274	0.363	0.318	1
ITSN2	0.324179	0.0185067	0.453	0.401	1
WIPI2	0.324349	-0.264053	0.22	0.222	1
TBC1D15	0.324499	-0.0766136	0.206	0.179	1
BNIP2	0.324864	0.0219581	0.268	0.239	1
HELB	0.325025	-0.232559	0.165	0.174	1
ZC3H6	0.325229	-0.169875	0.129	0.139	1
TM9SF4	0.325342	-0.0518118	0.121	0.105	1
TRNAU1AP	0.325744	0.0375057	0.192	0.172	1
KIR3DL1	0.325813	-0.364799	0.094	0.103	1
ZNF846	0.325975	-0.235234	0.132	0.141	1
SHPRH	0.326257	0.0278018	0.188	0.167	1
SLC16A3	0.326445	-0.247248	0.268	0.261	1
AC010642.2	0.326529	0.0333409	0.169	0.15	1
NGLY1	0.326823	0.0242978	0.312	0.277	1
COMMD1	0.326881	-0.0388304	0.389	0.342	1
SPTY2D1	0.327042	-0.00332309	0.217	0.191	1
ZNF701	0.327225	-0.360572	0.103	0.111	1
LCORL	0.328314	-0.106131	0.251	0.22	1
MAP4K1	0.328362	-0.405251	0.105	0.113	1
ASB3	0.328764	-0.268614	0.247	0.245	1
AKR1B1	0.328888	0.00519172	0.23	0.201	1
A2M	0.329147	-0.308087	0.173	0.181	1
RBBP5	0.329697	0.0412371	0.108	0.093	1
KIAA1143	0.330278	-0.244175	0.211	0.217	1
EIF2S3	0.330295	0.00691741	0.396	0.348	1
RNF11	0.330377	-0.038579	0.128	0.111	1
MLC1	0.330663	0.0276289	0.261	0.229	1
BFAR	0.330902	0.0127252	0.213	0.188	1
TRRAP	0.330962	0.0492423	0.194	0.17	1
IRF1	0.331231	-0.13533	0.628	0.599	1
MAP3K14	0.331351	-0.116321	0.1	0.085	1
ATXN7	0.331391	-0.328692	0.2	0.203	1
POGLUT1	0.331437	-0.12585	0.105	0.09	1
PEF1	0.331475	-0.00679673	0.248	0.217	1
CHD9	0.331707	0.0334143	0.453	0.404	1
NBAS	0.332034	-0.0249852	0.224	0.197	1
ITFG1	0.332303	0.0302351	0.412	0.368	1
CCM2	0.332498	-0.0895604	0.565	0.539	1
PLSCR1	0.332868	-0.0857484	0.128	0.111	1
ABCA5	0.332921	-0.253916	0.174	0.182	1
SUMF1	0.333088	0.0192745	0.206	0.185	1
CASP4	0.33339	-0.00404265	0.487	0.427	1
TFEB	0.333401	-0.346696	0.174	0.178	1
AC091271.1	0.333485	-0.461777	0.111	0.118	1
GPRIN3	0.334028	-0.251554	0.319	0.315	1
POLR2B	0.33459	-0.20131	0.289	0.286	1
AC004797.1	0.335805	-0.00375386	0.292	0.256	1
SLC66A2	0.335992	-0.0331769	0.107	0.093	1
PMF1	0.336014	-0.00536068	0.253	0.223	1
PRKCSH	0.336152	-0.0467443	0.205	0.179	1
ARL3	0.336176	-0.00447065	0.127	0.111	1
CDK9	0.336196	-0.0239226	0.12	0.105	1
ESCO1	0.337315	-0.216534	0.267	0.264	1
AASDH	0.337402	-0.438534	0.098	0.106	1
QRICH1	0.337893	-0.0714706	0.197	0.173	1
ACAP2	0.337944	-0.108699	0.563	0.537	1
FAM214A	0.338156	-0.126906	0.197	0.204	1
ATG5	0.33876	-0.0526799	0.305	0.269	1
CFAP97	0.339049	0.0560883	0.206	0.184	1
FAM98C	0.3392	0.027057	0.107	0.094	1
LINC01003	0.339282	0.0129426	0.105	0.091	1
NNT	0.339298	0.00625816	0.197	0.176	1
HNRNPH2	0.339677	-0.257272	0.247	0.244	1
AKAP7	0.340012	-0.255748	0.19	0.195	1
RNFT1	0.340084	0.0156755	0.144	0.127	1
PELI2	0.340242	-0.444515	0.159	0.164	1
RAF1	0.340312	-0.0948653	0.25	0.218	1
CCNC	0.340813	-0.0138523	0.218	0.192	1
RSBN1L	0.340939	0.0275564	0.521	0.459	1
UBALD2	0.341011	-0.125378	0.368	0.357	1
AMMECR1	0.341119	-0.343315	0.11	0.118	1
WDR82	0.341488	-0.193049	0.255	0.256	1
AKIRIN1	0.341727	0.00758078	0.217	0.194	1
EID2	0.342222	0.0542395	0.106	0.093	1
KRAS	0.342741	-0.00790868	0.306	0.271	1
RPS4X	0.342844	0.0185567	0.997	0.996	1
PRKCA	0.343134	-0.0816347	0.236	0.21	1
ENTPD4	0.343595	-0.355283	0.125	0.133	1
AGK	0.343597	-0.0437859	0.263	0.233	1
KIF21A	0.343823	-0.112721	0.153	0.133	1
MOAP1	0.344035	-0.0295797	0.154	0.135	1
NDUFB4	0.344251	0.0405683	0.556	0.494	1
BCL9L	0.34427	-0.37689	0.151	0.157	1
ADGRG1	0.344587	-0.107691	0.526	0.504	1
HAUS2	0.345397	-0.000526969	0.137	0.121	1
GSK3B	0.345707	-0.11971	0.401	0.389	1
TENT5A	0.346084	-0.321415	0.161	0.166	1
RAB5B	0.346549	-0.120637	0.116	0.099	1
NT5C3A	0.346824	0.00584896	0.28	0.247	1
STK25	0.347029	0.0665723	0.152	0.135	1
SIGIRR	0.347103	0.00567727	0.534	0.472	1
NUP107	0.347152	0.0657537	0.177	0.158	1
RMDN3	0.347344	-0.0908707	0.172	0.15	1
TM2D1	0.347364	-0.238217	0.254	0.253	1
SERTAD1	0.347654	-0.360972	0.268	0.261	1
BLVRB	0.347755	0.0527903	0.216	0.195	1
ST3GAL2	0.348113	-0.0377613	0.108	0.094	1
RNGTT	0.348637	-0.0856352	0.296	0.263	1
FTL	0.349108	0.170771	0.991	0.993	1
MRPL39	0.349155	-0.00235201	0.102	0.088	1
CREB3L2	0.349474	-0.209617	0.144	0.152	1
PSME4	0.349784	-0.186792	0.36	0.351	1
JAZF1	0.349967	-0.0903122	0.595	0.569	1
CAMK2G	0.350016	-0.0856252	0.167	0.145	1
PNP	0.350129	-0.0843732	0.174	0.154	1
RBM26	0.35029	-0.239177	0.27	0.266	1
SUGP2	0.350296	-0.343323	0.224	0.22	1
ABCB7	0.350437	0.025192	0.148	0.133	1
RPS27L	0.350578	0.0788948	0.602	0.537	1
TRG-AS1	0.350702	-0.134274	0.411	0.4	1
CSDE1	0.351035	0.0234633	0.456	0.413	1
ACTR6	0.351361	-0.0212682	0.195	0.17	1
THOC1	0.351465	-0.113638	0.2	0.176	1
KLF10	0.351729	0.000417414	0.112	0.098	1
HIP1	0.351887	-0.0837166	0.195	0.175	1
FKBP11	0.351922	0.0631528	0.545	0.507	1
OXR1	0.352016	-0.38633	0.159	0.164	1
SERGEF	0.352111	0.01015	0.169	0.15	1
ERCC5	0.352527	-0.0707971	0.222	0.197	1
WASF2	0.352859	-0.0752667	0.435	0.428	1
FAM222B	0.352939	-0.0495198	0.167	0.149	1
BORCS5	0.353003	-0.24001	0.206	0.212	1
TRMT10B	0.353116	-0.295587	0.139	0.146	1
WIPI1	0.353162	0.0456881	0.193	0.172	1
TNFRSF1A	0.353546	-0.0241419	0.294	0.26	1
CAAP1	0.353619	-0.0168303	0.142	0.125	1
LPIN1	0.353825	-0.0369169	0.178	0.157	1
SCP2	0.353843	0.0412333	0.58	0.516	1
EML2	0.354135	-0.0434396	0.141	0.124	1
NSMAF	0.354421	-0.140574	0.145	0.127	1
TAF12	0.35466	-0.0150517	0.286	0.25	1
TWF1	0.354906	0.117707	0.107	0.094	1
STAG2	0.355435	-0.165018	0.451	0.432	1
VAPB	0.355552	-0.384465	0.117	0.125	1
CGGBP1	0.355742	-0.141756	0.381	0.374	1
MICAL2	0.356057	-0.067533	0.104	0.09	1
ALKBH7	0.356241	-0.0679367	0.273	0.241	1
ERGIC1	0.35639	-0.0578391	0.245	0.214	1
GALNT10	0.356494	-0.261142	0.268	0.262	1
RAB3GAP2	0.357089	-0.0456682	0.227	0.2	1
CDKN2AIPNL	0.357114	-0.0263793	0.108	0.094	1
SF3A1	0.357694	-0.110721	0.143	0.126	1
AIDA	0.357792	-0.359082	0.118	0.126	1
ZNF585B	0.357811	-0.0575114	0.102	0.09	1
AC068888.1	0.357864	-0.0635001	0.102	0.089	1
PDS5A	0.357864	-0.22148	0.35	0.345	1
EGLN2	0.358162	-0.0808895	0.233	0.206	1
RNPC3	0.35869	-0.4009	0.164	0.168	1
TXLNG	0.358714	-0.474557	0.127	0.133	1
ADD3	0.359545	-0.100647	0.555	0.528	1
PPHLN1	0.359694	-0.0277817	0.42	0.363	1
COA6	0.359763	-0.0448381	0.228	0.2	1
RETREG2	0.359884	-0.330744	0.121	0.129	1
ZDHHC12	0.360112	0.025771	0.22	0.197	1
HP1BP3	0.360162	-0.132266	0.476	0.457	1
CEP120	0.360423	-0.499778	0.094	0.101	1
LRMP	0.360928	-0.19191	0.217	0.22	1
CEP290	0.361004	-0.372637	0.108	0.116	1
EIF4H	0.361108	-0.00344839	0.378	0.33	1
CUL4A	0.361278	-0.0344996	0.232	0.205	1
BDP1	0.361296	-0.263576	0.275	0.271	1
SLC30A7	0.361757	-0.252238	0.167	0.173	1
CDV3	0.361758	-0.00291841	0.397	0.352	1
BUB3	0.36194	-0.00367327	0.397	0.352	1
EPS15L1	0.362865	-0.0548503	0.23	0.203	1
ATG14	0.362881	-0.11222	0.142	0.125	1
CMPK1	0.362973	-0.0598744	0.317	0.279	1
ERO1A	0.362979	-0.0344637	0.148	0.132	1
CUTC	0.363165	0.0224602	0.21	0.188	1
PPP3CB	0.363239	-0.177842	0.282	0.282	1
S100A8	0.363471	2.04433	0.43	0.4	1
DCXR	0.364472	0.0236214	0.418	0.369	1
CCNY	0.364626	-0.170061	0.385	0.377	1
CDYL	0.364891	-0.0200036	0.357	0.318	1
TRIR	0.365057	0.037802	0.805	0.766	1
U2SURP	0.36565	-0.170781	0.406	0.387	1
APIP	0.36625	-0.0242505	0.115	0.1	1
CSNK2A2	0.366697	-0.345511	0.13	0.136	1
MFSD14C	0.36674	-0.062849	0.211	0.185	1
COG6	0.366741	-0.0661328	0.13	0.114	1
DLST	0.367104	-0.0341903	0.302	0.265	1
TMEM203	0.367307	-0.00782597	0.201	0.177	1
MRPS18A	0.367924	0.053571	0.135	0.12	1
SGSM3	0.368077	0.110783	0.109	0.096	1
UBAP2L	0.368431	-0.0728743	0.136	0.119	1
C6orf226	0.368441	-0.257774	0.163	0.168	1
FAM13B	0.368911	-0.0126616	0.288	0.256	1
FAM168B	0.36911	-0.29077	0.141	0.147	1
BBX	0.369247	0.0201527	0.439	0.396	1
ANXA7	0.369333	-0.0180635	0.269	0.238	1
LINC01934	0.3694	-0.0751941	0.279	0.249	1
PCSK7	0.369981	-0.0545287	0.311	0.274	1
FBXO21	0.370254	0.00158106	0.134	0.119	1
CD38	0.370257	-0.122034	0.32	0.324	1
ARHGEF12	0.370377	-0.283339	0.131	0.138	1
PRKD2	0.37048	-0.383359	0.179	0.181	1
RPL26	0.370529	-0.0236534	0.993	0.994	1
FOXRED1	0.370626	-0.0110114	0.124	0.11	1
ADSL	0.371271	-0.0452623	0.151	0.133	1
SMARCA2	0.371489	-0.162536	0.461	0.435	1
MKNK2	0.371605	-0.131133	0.232	0.203	1
MYNN	0.371717	-0.0544984	0.113	0.099	1
DTWD1	0.37243	-0.0903919	0.111	0.096	1
AP2A2	0.373494	-0.0844326	0.175	0.155	1
WASHC2C	0.373867	0.0272459	0.133	0.118	1
GOLM1	0.374283	0.0354196	0.153	0.135	1
RPUSD3	0.374372	0.0651621	0.174	0.157	1
CATSPER1	0.374466	-0.0801782	0.127	0.111	1
USP39	0.375112	-0.0747557	0.125	0.11	1
PPM1D	0.376807	-0.0188046	0.15	0.134	1
NECAP1	0.37692	-0.312381	0.138	0.146	1
SHOC2	0.377246	-0.0499993	0.269	0.238	1
NBR1	0.377975	-0.0132447	0.221	0.195	1
PPIL2	0.378151	-0.269844	0.267	0.262	1
VMP1	0.378249	0.0633883	0.41	0.373	1
AIMP1	0.378316	-0.174228	0.325	0.317	1
VEZF1	0.378501	-0.328664	0.1	0.108	1
TMCC3	0.378758	-0.0398149	0.107	0.093	1
UBAP1	0.378865	-0.257729	0.263	0.26	1
MADD	0.378949	-0.0069639	0.148	0.132	1
AC022075.1	0.379103	-0.397679	0.095	0.102	1
DHX15	0.379272	-0.0315336	0.206	0.182	1
BLOC1S6	0.379693	-0.0674845	0.19	0.168	1
ARID5A	0.380031	-0.0208205	0.298	0.262	1
ARAP1	0.380488	-0.0482026	0.176	0.155	1
MED31	0.38059	0.026497	0.153	0.136	1
PARP4	0.380684	-0.157923	0.34	0.328	1
MRPL1	0.380775	-0.0413887	0.243	0.218	1
POC1B	0.380873	-0.109939	0.174	0.152	1
TARDBP	0.381221	0.00931215	0.175	0.155	1
DALRD3	0.381396	-0.319777	0.117	0.123	1
LEPROTL1	0.381607	-0.0199287	0.467	0.416	1
ABHD2	0.381635	-0.0375756	0.277	0.247	1
TRGC1	0.382084	-0.118218	0.331	0.331	1
GALNT7	0.38251	-0.100688	0.122	0.106	1
ANKRD44	0.382575	-0.0632022	0.752	0.726	1
ELOA	0.382594	-0.117969	0.114	0.099	1
PPP6R2	0.382656	-0.181842	0.248	0.25	1
ATP10D	0.382705	-0.210385	0.111	0.096	1
RNF213-AS1	0.382963	-0.0188562	0.141	0.126	1
CD58	0.383153	-0.110356	0.249	0.218	1
FO393401.1	0.383296	-0.101544	0.223	0.197	1
ZNF721	0.383315	-0.178222	0.328	0.319	1
SRSF4	0.383547	-0.125105	0.424	0.404	1
ESR2	0.383623	-0.24155	0.144	0.152	1
EP300	0.383667	-0.250709	0.271	0.27	1
ZC3H8	0.383681	-0.280136	0.17	0.176	1
CYCS	0.383938	-0.160676	0.619	0.569	1
KHDC4	0.384234	-0.304426	0.161	0.165	1
PRRC2C	0.384323	-0.0661907	0.635	0.602	1
OGDH	0.384374	-0.129322	0.266	0.232	1
IL18RAP	0.384518	-0.0638247	0.26	0.231	1
ABTB1	0.385082	-0.334011	0.18	0.184	1
ERAP1	0.385544	-0.0327247	0.185	0.166	1
CCDC88B	0.385644	-0.0168382	0.144	0.128	1
KIF13A	0.385788	-0.221155	0.159	0.139	1
ZAP70	0.385846	0.00914883	0.602	0.545	1
PDCL3	0.386086	0.0148804	0.192	0.173	1
FBXO42	0.386214	-0.0214435	0.199	0.179	1
MT-ATP8	0.386455	0.0208201	0.625	0.57	1
PTRH2	0.386769	-0.0957626	0.13	0.114	1
SNX1	0.38679	0.0156587	0.233	0.207	1
PWWP2A	0.387493	-0.0939885	0.174	0.154	1
TRIM4	0.387971	-0.364324	0.152	0.155	1
ARHGAP9	0.388028	-0.128885	0.404	0.393	1
RIPK1	0.388074	-0.206554	0.331	0.321	1
SIRT7	0.388077	-0.221985	0.272	0.265	1
CELF1	0.388345	-0.141465	0.287	0.285	1
DARS	0.388377	-0.126056	0.174	0.155	1
CERK	0.389198	-0.0844242	0.14	0.124	1
IGBP1	0.389272	0.0390982	0.357	0.317	1
DYNC1LI2	0.389431	-0.0162417	0.155	0.138	1
LUC7L2	0.389904	-0.13603	0.424	0.416	1
ITGAL	0.390228	-0.0845029	0.681	0.638	1
ZFR	0.390707	-0.196372	0.326	0.32	1
DEGS1	0.39089	0.00772486	0.166	0.148	1
PEAK1	0.390927	-0.0427163	0.325	0.289	1
API5	0.390966	-0.0465398	0.208	0.187	1
CTCF	0.391435	-0.263193	0.259	0.263	1
ATG4D	0.391577	-0.0391851	0.149	0.132	1
RBM25	0.391607	-0.0923578	0.46	0.454	1
USPL1	0.39236	-0.099823	0.171	0.15	1
XRN1	0.392553	-0.182475	0.419	0.398	1
CAPN7	0.392592	-0.154576	0.248	0.217	1
ZDHHC5	0.392727	-0.205597	0.119	0.104	1
CRIPT	0.39327	-0.0252033	0.229	0.205	1
TGFBR3	0.393286	0.0471164	0.679	0.639	1
TENT4B	0.393423	-0.22838	0.169	0.177	1
ZNF638	0.393492	-0.172368	0.404	0.386	1
EIF5	0.393665	-0.000844721	0.622	0.562	1
PFDN4	0.393726	-0.0342536	0.21	0.185	1
SBF1	0.394501	-0.0229536	0.147	0.131	1
CSKMT	0.394639	-0.0373417	0.14	0.124	1
FBXL20	0.394683	-0.232506	0.242	0.241	1
ZNF814	0.394921	-0.274126	0.096	0.104	1
STARD3	0.395009	-0.0118834	0.141	0.125	1
TMBIM4	0.395226	0.0582269	0.616	0.567	1
RAB11FIP1	0.39536	-0.147819	0.362	0.36	1
SAP130	0.395567	-0.108484	0.119	0.105	1
GPKOW	0.39631	0.0115156	0.137	0.12	1
WDR60	0.396379	0.118402	0.126	0.113	1
CD53	0.39645	0.0257426	0.89	0.845	1
TUBA4A	0.397506	0.00768167	0.428	0.383	1
PTPN9	0.397506	-0.0462444	0.135	0.12	1
GABPA	0.397666	-0.151819	0.105	0.091	1
WRN	0.397751	-0.0924526	0.143	0.129	1
SYT11	0.397905	-0.0909674	0.108	0.094	1
AKR7A2	0.397964	0.0313512	0.289	0.256	1
HIST1H3D	0.39821	-0.116783	0.372	0.369	1
TYW3	0.398782	-0.0762443	0.12	0.106	1
ARL6IP1	0.399122	0.00317782	0.507	0.445	1
UBAC1	0.399337	-0.0063163	0.125	0.111	1
OTULIN	0.399626	-0.330304	0.156	0.163	1
DENND1C	0.399869	-0.117856	0.234	0.208	1
TOP2B	0.40015	-0.216621	0.312	0.303	1
SURF4	0.400328	-0.0758934	0.299	0.265	1
GPALPP1	0.400505	-0.0336186	0.103	0.09	1
DNAJA1	0.400658	-0.0411752	0.626	0.564	1
SGF29	0.400671	-0.0274445	0.126	0.111	1
ZFYVE16	0.400952	-0.103779	0.145	0.128	1
ARID2	0.401212	-0.159482	0.388	0.374	1
IPO9	0.401475	-0.405536	0.109	0.115	1
MAEA	0.40149	-0.0769606	0.19	0.168	1
TMEM267	0.401503	-0.29398	0.122	0.129	1
DPYD	0.402596	0.0547163	0.594	0.581	1
TMEM11	0.402836	-0.275501	0.132	0.138	1
UBE2E1	0.403207	-0.090886	0.25	0.22	1
WWP1	0.403224	-0.183302	0.203	0.209	1
UBXN4	0.403359	-0.0681503	0.495	0.475	1
CTDSPL2	0.404095	-0.203665	0.243	0.246	1
EMC8	0.404533	-0.0424424	0.133	0.119	1
SIRT3	0.404884	-0.447285	0.116	0.121	1
ATF6	0.405239	-0.300084	0.185	0.187	1
LINC02084	0.40577	-0.146325	0.159	0.167	1
PRKAR2A	0.405817	-0.290986	0.237	0.234	1
PLEKHF1	0.406039	0.0879766	0.45	0.412	1
WAC-AS1	0.406177	-0.114538	0.138	0.123	1
UFM1	0.406347	0.0661143	0.286	0.256	1
ERP29	0.40647	0.0951504	0.559	0.505	1
SSR2	0.406688	0.0372192	0.781	0.728	1
JAK3	0.406785	-0.268124	0.18	0.182	1
AKT2	0.406958	-0.00705462	0.175	0.156	1
UBE2R2	0.407119	-0.0389729	0.375	0.334	1
RCL1	0.407263	-0.0252131	0.102	0.089	1
SELENOK	0.407531	0.00765984	0.533	0.472	1
CHD6	0.40793	-0.243834	0.263	0.259	1
NUTM2B-AS1	0.408205	-0.0762118	0.336	0.297	1
MTF2	0.408411	-0.00719836	0.254	0.226	1
FAF2	0.408867	-0.207231	0.171	0.176	1
DDX60L	0.408981	-0.0769038	0.194	0.173	1
CYTOR	0.409022	-0.22578	0.361	0.341	1
SLC25A32	0.409294	-0.354201	0.139	0.143	1
EXOSC8	0.409741	-0.0153444	0.237	0.211	1
CCDC146	0.409759	-0.2394	0.139	0.146	1
CAMK2D	0.409893	-0.122538	0.36	0.357	1
ERMP1	0.410314	-0.000769798	0.103	0.091	1
UQCRB	0.410568	0.0199421	0.89	0.842	1
WASHC3	0.410711	0.0106096	0.266	0.242	1
PRKRIP1	0.410818	-0.0302601	0.265	0.238	1
SEC23A	0.410905	-0.371784	0.155	0.16	1
ZNF652	0.411104	-0.260067	0.279	0.273	1
SUN2	0.411368	-0.121194	0.576	0.54	1
ZNF433-AS1	0.411971	-0.245773	0.216	0.22	1
PRELID3B	0.412127	-0.0680947	0.112	0.099	1
TSTD2	0.412318	0.0998176	0.128	0.115	1
CCDC90B	0.412319	-0.0682062	0.197	0.173	1
JMY	0.412418	-0.15403	0.165	0.147	1
CPD	0.412782	-0.0156522	0.21	0.188	1
PARP14	0.412783	-0.258037	0.254	0.251	1
NUCB2	0.412913	0.0276264	0.43	0.391	1
ZNF787	0.412947	-0.0613494	0.137	0.122	1
CDK5RAP2	0.413209	-0.377648	0.169	0.17	1
SEPHS1	0.413601	0.0207829	0.114	0.102	1
TBPL1	0.413854	-0.011741	0.237	0.214	1
XPNPEP1	0.414161	-0.322162	0.117	0.123	1
LPP	0.414186	-0.0349667	0.625	0.56	1
ARMC1	0.414326	-0.0456522	0.115	0.101	1
SAT2	0.414475	-0.0415238	0.293	0.256	1
GTF3C1	0.41455	0.00572781	0.264	0.237	1
MRPS35	0.41457	-0.0443463	0.147	0.132	1
MAPKAPK5	0.414768	-0.0905926	0.115	0.102	1
PKN1	0.415164	-0.00381011	0.473	0.415	1
USP10	0.415194	0.00572287	0.208	0.187	1
CCDC186	0.415468	-0.221596	0.221	0.22	1
EIF1B	0.415493	-0.00139302	0.386	0.338	1
RAB7A	0.416002	-0.130455	0.513	0.498	1
DNAJB2	0.41629	-0.254247	0.108	0.114	1
TPRKB	0.416453	-0.0220808	0.221	0.2	1
IST1	0.416578	-0.0237122	0.253	0.224	1
EVI2A	0.416615	-0.286561	0.24	0.237	1
USP25	0.416953	-0.21419	0.35	0.338	1
GNAL	0.418078	-0.227558	0.107	0.116	1
CAMLG	0.418304	0.00305824	0.318	0.283	1
N4BP2L1	0.418643	-0.0701899	0.204	0.181	1
CD83	0.418716	-0.0376955	0.135	0.121	1
ZNF407	0.419304	-0.183988	0.26	0.262	1
ITGA6	0.419364	-0.0625001	0.139	0.125	1
GOLGB1	0.419442	-0.180479	0.26	0.263	1
U2AF2	0.419591	0.0258502	0.146	0.13	1
EXOC7	0.419995	-0.0583743	0.145	0.129	1
AC008014.1	0.4205	0.0169456	0.268	0.243	1
SMARCD1	0.420969	-0.0308695	0.118	0.105	1
HSPA9	0.421192	0.0145587	0.378	0.339	1
BAZ1A	0.421987	-0.034052	0.446	0.395	1
GMCL1	0.422634	0.0338296	0.23	0.207	1
PAIP1	0.422956	-0.0515721	0.131	0.117	1
MED1	0.42308	-0.311289	0.1	0.106	1
RCOR3	0.423083	-0.0377769	0.174	0.155	1
RAD21	0.423227	-0.183934	0.305	0.299	1
ING1	0.423992	-0.0804234	0.134	0.12	1
MTMR1	0.424144	-0.120164	0.119	0.105	1
VPS26C	0.424268	-0.0427111	0.247	0.221	1
GMDS-DT	0.424508	-0.234441	0.268	0.268	1
ZNF524	0.424611	-0.00494586	0.143	0.128	1
FAM133B	0.425007	-0.0618242	0.374	0.332	1
UHMK1	0.425713	0.0232921	0.284	0.26	1
BTRC	0.425887	-0.187108	0.174	0.154	1
DCK	0.426155	-0.271341	0.143	0.149	1
TRIM38	0.426369	-0.242053	0.227	0.226	1
TNKS	0.426537	-0.0128592	0.291	0.264	1
TMOD3	0.426723	-0.0281448	0.404	0.36	1
ACTR2	0.426724	0.0121259	0.749	0.697	1
ORC3	0.426787	-0.474259	0.105	0.111	1
MOSMO	0.426832	-0.0310843	0.158	0.141	1
NUP88	0.426912	-0.01027	0.212	0.191	1
EIF4B	0.427304	-0.118775	0.463	0.439	1
POGZ	0.42754	-0.374947	0.178	0.18	1
ATL3	0.428111	-0.0375521	0.161	0.145	1
TOR1AIP2	0.428238	-0.0862478	0.184	0.165	1
KDM4C	0.42849	-0.081788	0.468	0.451	1
MLYCD	0.428981	-0.0563699	0.108	0.096	1
RB1	0.429501	-0.18501	0.365	0.351	1
DENND4B	0.431122	-0.0534838	0.162	0.143	1
ATP11A	0.431606	-0.204775	0.13	0.114	1
EPG5	0.431872	-0.288719	0.185	0.188	1
UBAP2	0.43196	-0.0571634	0.148	0.132	1
SIPA1	0.432806	-0.100158	0.369	0.362	1
PDCD7	0.432872	-0.00973581	0.313	0.278	1
RNF149	0.433322	-0.123154	0.334	0.334	1
NORAD	0.433888	-0.042005	0.21	0.189	1
ASH2L	0.434021	-0.127082	0.125	0.111	1
SMAD2	0.434077	-0.208103	0.292	0.285	1
RNF8	0.434339	-0.0280526	0.119	0.106	1
GLYR1	0.435387	-0.00239543	0.224	0.2	1
MRPL19	0.435697	-0.0122182	0.171	0.152	1
CEP57	0.435974	-0.227695	0.278	0.268	1
GPHN	0.436838	-0.297673	0.179	0.182	1
B3GLCT	0.437351	0.046542	0.124	0.113	1
UBE2O	0.437867	-0.120076	0.112	0.099	1
HDDC2	0.438102	-0.0476225	0.485	0.43	1
CCNL2	0.438345	-0.0482417	0.173	0.154	1
MRPL42	0.438586	-0.0272692	0.211	0.191	1
AUTS2	0.43862	-0.0203183	0.388	0.348	1
NOL12	0.438666	-0.0335551	0.167	0.151	1
SNAP47	0.438965	-0.0465267	0.112	0.099	1
EIF4EBP2	0.439411	-0.11246	0.216	0.191	1
COMMD3	0.439581	-0.0455677	0.267	0.239	1
E2F3	0.43964	0.0185974	0.102	0.091	1
NOLC1	0.440595	-0.0645459	0.121	0.107	1
BTG3	0.440684	-0.325761	0.124	0.13	1
PTK2B	0.44118	-0.0333436	0.395	0.355	1
XPR1	0.441216	-0.0741791	0.242	0.218	1
RIC8A	0.441293	-0.0469351	0.174	0.155	1
EXOG	0.441831	-0.0162882	0.139	0.125	1
UPF2	0.442326	-0.089629	0.345	0.309	1
HSH2D	0.442739	-0.189181	0.436	0.42	1
ARID4A	0.442986	-0.18569	0.299	0.288	1
CYFIP2	0.443296	0.00476772	0.461	0.407	1
HCG18	0.44353	0.100439	0.132	0.12	1
TSR2	0.443988	0.0460028	0.209	0.189	1
GTDC1	0.444152	-0.232806	0.182	0.186	1
ARNT	0.444261	-0.0929025	0.128	0.114	1
PPP1R12B	0.444876	-0.194869	0.162	0.143	1
NTMT1	0.445134	-0.0262292	0.137	0.122	1
RPL24	0.445191	0.00934029	0.993	0.984	1
CBR4	0.4454	-0.292737	0.175	0.179	1
ALKBH5	0.445457	-0.0179585	0.157	0.141	1
ZNF808	0.445544	-0.0872261	0.113	0.1	1
SCAI	0.445728	-0.144303	0.15	0.135	1
PRKCQ-AS1	0.445929	-0.0100463	0.284	0.256	1
PPP5C	0.446195	-0.282536	0.128	0.135	1
PNRC2	0.44621	-0.0305433	0.378	0.335	1
DDX19B	0.446232	-0.107602	0.164	0.144	1
GORASP2	0.446305	-0.0377927	0.199	0.179	1
RABGGTB	0.446852	-0.0610185	0.106	0.093	1
UBE2E3	0.44699	0.00602848	0.375	0.337	1
DDX42	0.44744	-0.0732639	0.164	0.146	1
CDK8	0.447833	-0.0436911	0.179	0.162	1
C2orf76	0.447839	-0.191285	0.114	0.122	1
IGF1R	0.4483	-0.125726	0.216	0.193	1
SNHG7	0.448811	-0.0746021	0.212	0.188	1
SNX14	0.449489	-0.0541481	0.326	0.291	1
RAB18	0.449522	-0.0284914	0.296	0.266	1
DEDD2	0.449706	-0.0629755	0.215	0.19	1
AP4E1	0.449734	-0.0978955	0.113	0.101	1
RAB5IF	0.44975	0.0209078	0.522	0.459	1
PRIM2	0.449846	-0.0285288	0.237	0.214	1
RPP25L	0.449974	-0.287089	0.139	0.144	1
AC027018.1	0.450171	-0.191113	0.105	0.111	1
YWHAQ	0.450282	-0.0398217	0.631	0.572	1
HPS3	0.450563	-0.234565	0.133	0.117	1
WASHC2A	0.450902	-0.0663588	0.119	0.105	1
BTF3	0.451496	0.0260916	0.923	0.895	1
RELB	0.451641	-0.332626	0.223	0.196	1
DDX18	0.451805	-0.0301962	0.444	0.395	1
DDB2	0.451988	-0.021592	0.15	0.136	1
DDX10	0.452216	-0.124418	0.148	0.132	1
SMC5	0.452396	-0.081599	0.327	0.291	1
TANC2	0.452411	-0.312393	0.206	0.204	1
PEX13	0.45271	-0.329367	0.098	0.104	1
EPC2	0.45281	-0.254269	0.227	0.225	1
GPBP1	0.453087	-0.0956205	0.498	0.477	1
DBP	0.453272	-0.250636	0.116	0.122	1
SSBP2	0.453448	-0.0805261	0.19	0.173	1
LYST	0.4535	-0.0588374	0.55	0.529	1
SYMPK	0.453748	-0.165089	0.132	0.116	1
AP2B1	0.453757	-0.0974975	0.336	0.328	1
PGGHG	0.453804	-0.0459818	0.117	0.104	1
PCGF3	0.453961	-0.365016	0.1	0.106	1
LIMD1	0.454283	-0.181795	0.109	0.096	1
LEMD3	0.454825	-0.1988	0.145	0.152	1
ZFPM1	0.45496	-0.250063	0.259	0.254	1
ATP6V1G1	0.455279	0.00367568	0.638	0.572	1
GOPC	0.455543	-0.0564563	0.274	0.244	1
LYPLA1	0.456318	0.018104	0.258	0.237	1
BTBD9	0.456588	-0.13178	0.367	0.362	1
ORMDL1	0.456697	-0.117893	0.451	0.435	1
VPS39	0.456803	-0.401435	0.117	0.12	1
TSEN34	0.457304	-0.344136	0.136	0.14	1
ANAPC10	0.45828	-0.267213	0.18	0.185	1
NDRG1	0.458723	-0.122877	0.125	0.111	1
FAM49A	0.45874	-0.188186	0.248	0.245	1
REL	0.458769	-0.0288285	0.555	0.55	1
PPA2	0.458998	-0.0620359	0.266	0.237	1
GRIPAP1	0.459025	-0.243064	0.109	0.115	1
POLR3GL	0.459144	0.0194659	0.488	0.438	1
TRPS1	0.459148	0.102801	0.205	0.189	1
ZNF398	0.460277	-0.361735	0.095	0.1	1
USO1	0.460371	-0.0534011	0.281	0.25	1
CEACAM21	0.460591	-0.28339	0.163	0.165	1
NCOA7	0.460607	-0.191113	0.308	0.301	1
SH2B3	0.460808	-0.0909748	0.206	0.182	1
RRAS2	0.461132	0.0411279	0.437	0.402	1
CLEC16A	0.461311	-0.0535042	0.17	0.152	1
TRAPPC10	0.461567	-0.0870025	0.503	0.481	1
AC068282.1	0.462063	0.00375809	0.187	0.171	1
HOOK3	0.462403	-0.0555768	0.307	0.274	1
OARD1	0.463099	0.0320785	0.237	0.217	1
VPS29	0.463269	0.0149258	0.495	0.443	1
REV3L	0.463291	-0.107213	0.299	0.263	1
ANKRA2	0.463379	-0.352	0.11	0.115	1
IGF2R	0.463407	-0.0207133	0.515	0.462	1
ALG6	0.463429	0.0473432	0.106	0.096	1
ZNF611	0.463632	-0.22003	0.242	0.237	1
LINC00513	0.464162	-0.225394	0.228	0.228	1
POLK	0.464777	-0.153006	0.146	0.13	1
B4GALT4	0.465073	-0.255805	0.228	0.226	1
PIM2	0.46515	-0.113443	0.129	0.116	1
ATP2A3	0.46523	-0.0606091	0.228	0.205	1
SLCO4C1	0.465296	-0.089926	0.205	0.182	1
TLK2	0.465346	-0.229843	0.225	0.224	1
GOSR1	0.465904	-0.0768385	0.208	0.188	1
COLQ	0.465998	-0.100861	0.16	0.144	1
SFMBT1	0.466024	-0.231292	0.155	0.16	1
PSMD4	0.466178	0.0216409	0.418	0.374	1
TULP4	0.466378	-0.0408824	0.152	0.136	1
PPP2R3C	0.466661	-0.15754	0.291	0.284	1
ITPR1	0.467187	-0.0110549	0.235	0.212	1
MGRN1	0.467471	-0.066833	0.167	0.149	1
ENOPH1	0.467706	-0.0532193	0.147	0.132	1
NIFK-AS1	0.467866	-0.276027	0.095	0.101	1
YIPF4	0.468083	-0.073688	0.24	0.214	1
PPP2R2B	0.468266	-0.00761867	0.488	0.439	1
VPS13C	0.468379	-0.101024	0.497	0.468	1
PNPLA2	0.468646	-0.255627	0.156	0.16	1
NPRL3	0.468842	-0.0947627	0.163	0.146	1
RNF20	0.469103	-0.147548	0.102	0.091	1
PPWD1	0.46935	-0.249108	0.205	0.208	1
AMD1	0.469513	-0.131032	0.384	0.369	1
GNL3L	0.469606	-0.30926	0.121	0.126	1
MIR29B2CHG	0.469709	-0.355574	0.102	0.108	1
KAT6B	0.46982	-0.0353197	0.427	0.384	1
ARHGAP10	0.470101	-0.131134	0.173	0.156	1
RER1	0.470547	0.0651425	0.423	0.382	1
SUCLA2	0.470778	-0.0702938	0.199	0.178	1
GAB3	0.470875	-0.222808	0.267	0.263	1
DTNB	0.471055	0.000400175	0.163	0.146	1
NUMA1	0.471169	-0.253662	0.207	0.208	1
SLC50A1	0.471181	-0.358145	0.107	0.111	1
BRF1	0.471461	-0.0940364	0.14	0.124	1
EMD	0.471546	0.0390012	0.138	0.126	1
DYNLL2	0.471783	-0.33258	0.155	0.158	1
TDP2	0.472284	-0.0867344	0.137	0.123	1
SMG1	0.472572	-0.0645183	0.433	0.381	1
TCOF1	0.47274	-0.0339564	0.102	0.091	1
MRPL13	0.472953	-0.0576857	0.237	0.214	1
RBM48	0.47331	-0.1837	0.122	0.129	1
FAM53B	0.473462	-0.261078	0.206	0.203	1
AC025159.1	0.473579	-0.361035	0.116	0.12	1
RTN4	0.474182	-0.0353059	0.517	0.471	1
HMGXB4	0.474204	-0.15769	0.133	0.118	1
NFIL3	0.474222	-0.238605	0.178	0.177	1
B3GNT2	0.474315	-0.215233	0.116	0.123	1
TINF2	0.474374	-0.0157087	0.23	0.206	1
ZNF107	0.474509	-0.183424	0.169	0.173	1
STX18	0.474763	-0.0192876	0.15	0.135	1
TTC28-AS1	0.47567	-0.239043	0.128	0.135	1
RNF10	0.476012	-0.262302	0.244	0.238	1
LMF1	0.476245	-0.225645	0.095	0.102	1
AC067945.4	0.476852	-0.291417	0.118	0.123	1
TCP11L2	0.477369	-0.214185	0.112	0.117	1
DCAF10	0.477379	-0.317943	0.152	0.156	1
TBCEL	0.477561	-0.0799994	0.112	0.101	1
MAP3K2	0.477837	0.0149415	0.398	0.359	1
CAST	0.478386	0.0100558	0.722	0.663	1
RPL31	0.478811	0.00784647	0.94	0.902	1
CD44	0.478813	-0.0726884	0.472	0.466	1
MAPK1IP1L	0.478878	-0.0735038	0.283	0.25	1
LUC7L	0.478944	-0.0830207	0.188	0.17	1
ADK	0.479258	-0.125261	0.298	0.266	1
HMBOX1	0.479713	-0.298311	0.164	0.166	1
CENPB	0.479809	-0.117484	0.122	0.108	1
PTAR1	0.479855	-0.128846	0.175	0.155	1
MGMT	0.480035	0.0156021	0.388	0.351	1
MPHOSPH9	0.480058	-0.11005	0.21	0.212	1
TMEM161B-AS1	0.480176	-0.158397	0.135	0.12	1
RNF216	0.480278	-0.0584739	0.295	0.265	1
KIR2DL3	0.480731	0.0282023	0.132	0.12	1
ARL16	0.481187	-0.0380256	0.126	0.113	1
NEDD1	0.481457	-0.016627	0.12	0.108	1
NIP7	0.481634	-0.0889527	0.133	0.119	1
ACP1	0.481718	0.0304303	0.434	0.392	1
TAF9	0.481722	-0.282709	0.173	0.173	1
UCHL5	0.481911	-0.180971	0.257	0.256	1
ZMYM5	0.48202	-0.249966	0.191	0.192	1
PAPOLA	0.483178	-0.0574157	0.427	0.374	1
C6orf62	0.483347	-0.230402	0.232	0.229	1
FARS2	0.483766	-0.0985673	0.284	0.253	1
KMT5B	0.484334	-0.098871	0.221	0.197	1
CUL5	0.48435	-0.0915483	0.272	0.241	1
PARP11	0.484508	-0.0494653	0.124	0.112	1
ADPRHL2	0.484779	-0.0872699	0.146	0.131	1
SERP1	0.484939	-0.0682814	0.631	0.596	1
POLDIP3	0.485194	-0.0835693	0.119	0.106	1
DPY30	0.485353	-0.00892145	0.294	0.263	1
ASCC1	0.485457	-0.214576	0.152	0.156	1
MT-ND4L	0.485839	0.0121778	0.794	0.741	1
MPPE1	0.486231	-0.0730355	0.186	0.167	1
RAB22A	0.486556	-0.00416934	0.235	0.212	1
TUBGCP2	0.486713	-0.121867	0.185	0.164	1
CHMP5	0.487035	-0.0787138	0.263	0.232	1
HPRT1	0.487109	-0.0752021	0.154	0.139	1
SLC30A6	0.487851	-0.046507	0.112	0.1	1
KTN1	0.488153	-0.00818294	0.441	0.398	1
ETFRF1	0.488767	-0.272496	0.128	0.132	1
PTOV1	0.489175	-0.0132429	0.122	0.111	1
ZNF595	0.490017	-0.213935	0.142	0.147	1
SP140	0.490038	-0.227254	0.285	0.279	1
NAA16	0.49059	-0.0861244	0.174	0.155	1
TPP2	0.490687	-0.121531	0.312	0.279	1
IFT88	0.490936	-0.185326	0.101	0.089	1
BAZ2B	0.491239	-0.0155185	0.227	0.208	1
CCDC14	0.491447	-0.369948	0.124	0.129	1
DAAM1	0.49191	-0.379664	0.129	0.132	1
CCDC18	0.492064	-0.0816871	0.19	0.171	1
SLC25A53	0.492268	0.0109397	0.151	0.137	1
MALT1	0.492773	-0.0188009	0.264	0.241	1
SHLD1	0.492846	-0.0922543	0.154	0.138	1
YTHDF3	0.492881	-0.240102	0.198	0.199	1
TAP1	0.493253	-0.0178678	0.31	0.279	1
SMC6	0.493777	-0.250845	0.163	0.164	1
RAB14	0.49378	-0.0170283	0.336	0.303	1
EWSR1	0.494251	-0.0634967	0.31	0.274	1
MTDH	0.494296	0.0110265	0.561	0.515	1
PIAS2	0.494529	-0.0329777	0.149	0.135	1
ASXL2	0.49471	-0.0225879	0.211	0.19	1
MAD1L1	0.494912	-0.16433	0.291	0.285	1
BAG6	0.49532	-0.0310826	0.144	0.13	1
THAP12	0.495625	-0.0604859	0.2	0.18	1
SIK2	0.495706	-0.425316	0.159	0.16	1
NOL10	0.495951	-0.0517893	0.177	0.159	1
SNHG8	0.496105	-0.182207	0.357	0.345	1
KLF7	0.496141	-0.0970401	0.107	0.095	1
WIPF2	0.496223	-0.131198	0.169	0.152	1
PHLDB2	0.496313	-0.40077	0.116	0.119	1
ERICH6-AS1	0.497617	-0.00427754	0.115	0.104	1
TLE5	0.498025	0.0405782	0.897	0.854	1
INSIG1	0.499179	-0.185856	0.121	0.108	1
USP36	0.499348	-0.333627	0.159	0.161	1
MAN1A1	0.499508	-0.0436356	0.32	0.288	1
KIAA0355	0.499715	-0.166977	0.194	0.172	1
DLEU1	0.499777	-0.297638	0.248	0.245	1
SNX13	0.50028	-0.027402	0.201	0.184	1
HMGN2	0.50043	-0.0885871	0.648	0.585	1
DNTTIP1	0.500538	-0.127567	0.123	0.11	1
CRADD	0.500577	-0.330884	0.201	0.199	1
HSD17B11	0.50065	-0.200943	0.275	0.266	1
LAPTM4A	0.500665	-0.0383264	0.29	0.256	1
LINC00476	0.500677	-0.0726733	0.138	0.126	1
SEC13	0.500896	-0.015438	0.241	0.219	1
C1orf35	0.500955	-0.109145	0.157	0.141	1
C18orf25	0.501211	-0.103498	0.17	0.153	1
PHF11	0.501233	-0.122212	0.27	0.237	1
AZI2	0.501374	-0.175232	0.127	0.114	1
RASSF5	0.501459	-0.0316904	0.375	0.331	1
EP400	0.501693	-0.0901739	0.138	0.124	1
HEXD	0.501844	-0.185064	0.178	0.159	1
DCLRE1C	0.501959	-0.0205394	0.118	0.107	1
EXOC6B	0.501971	-0.28593	0.177	0.179	1
SMYD3	0.502193	-0.0455627	0.624	0.594	1
METTL25	0.502281	-0.0158579	0.102	0.093	1
PIAS1	0.502414	-0.14246	0.405	0.386	1
ZNF335	0.502499	-0.113862	0.152	0.136	1
IFT43	0.502703	-0.0990487	0.122	0.109	1
KLHL36	0.503563	-0.0513313	0.102	0.092	1
RBCK1	0.503839	-0.0511837	0.362	0.324	1
RAB27A	0.503884	-0.0150487	0.421	0.381	1
SLF1	0.504897	-0.163704	0.11	0.116	1
KDM5B	0.505478	-0.0457748	0.164	0.149	1
OXSR1	0.50588	-0.0968544	0.209	0.187	1
ZNF567	0.505902	-0.370871	0.118	0.122	1
CPNE1	0.506029	-0.0137319	0.384	0.348	1
TRA2B	0.506241	-0.0823329	0.573	0.538	1
CYTH4	0.506466	-0.16755	0.272	0.266	1
FLI1	0.506521	-0.137296	0.433	0.413	1
HEXA	0.50722	-0.0895198	0.32	0.284	1
IP6K1	0.507841	-0.194143	0.242	0.238	1
NFU1	0.507928	-0.128608	0.173	0.154	1
SMAD5	0.508136	-0.137472	0.111	0.099	1
ARL15	0.508283	0.00161751	0.495	0.462	1
SLC25A4	0.508328	0.0873552	0.108	0.098	1
ABHD15-AS1	0.508644	-0.258768	0.293	0.285	1
TRAPPC6B	0.509145	-0.267982	0.125	0.13	1
COQ10B	0.50925	-0.149463	0.325	0.314	1
CWC25	0.509637	-0.128687	0.176	0.158	1
ADNP	0.509874	-0.0492815	0.27	0.245	1
COPS2	0.509894	-0.00472911	0.217	0.197	1
MLLT3	0.510034	-0.180389	0.231	0.231	1
TRIM13	0.51014	-0.120721	0.146	0.131	1
GALNT1	0.510549	-0.0364877	0.247	0.223	1
IRF7	0.511125	-0.237924	0.152	0.155	1
HMG20B	0.511276	-0.270316	0.134	0.138	1
CMTM3	0.511306	-0.0675548	0.225	0.2	1
ZNF277	0.511389	-0.24589	0.173	0.176	1
R3HCC1	0.513115	-0.247701	0.138	0.141	1
SNX27	0.51381	-0.140751	0.107	0.095	1
PPTC7	0.514061	-0.225012	0.121	0.126	1
DHX30	0.514249	-0.129832	0.144	0.129	1
FBRS	0.514283	-0.142342	0.122	0.109	1
TFB1M	0.514751	0.0276804	0.117	0.107	1
MYSM1	0.514891	-0.0369942	0.194	0.174	1
C1orf174	0.515003	-0.278926	0.146	0.148	1
TTF1	0.515524	-0.275149	0.143	0.145	1
KMT2B	0.51558	-0.0538316	0.112	0.1	1
EVL	0.515622	-0.0260822	0.835	0.818	1
COA8	0.515774	-0.0171347	0.194	0.176	1
MICU1	0.515856	-0.106689	0.181	0.164	1
MIR646HG	0.515899	-0.303117	0.18	0.182	1
ABCB1	0.516217	-0.229251	0.228	0.227	1
MMP24	0.516368	-0.301314	0.102	0.106	1
JADE1	0.516605	-0.0513964	0.208	0.188	1
ITGB3BP	0.516679	-0.101745	0.166	0.15	1
KIAA0232	0.516771	-0.129518	0.222	0.198	1
ACBD3	0.516885	-0.0619011	0.204	0.184	1
MTR	0.517097	-0.0948479	0.18	0.164	1
GOLGA4	0.517125	-0.0958231	0.44	0.412	1
NSF	0.517142	-0.125569	0.131	0.117	1
DOK6	0.517437	-0.327864	0.117	0.12	1
NEIL1	0.517565	0.0960628	0.115	0.105	1
KPNA4	0.517759	-0.191048	0.292	0.285	1
POLR3K	0.517869	-0.13047	0.17	0.152	1
NUP160	0.517895	-0.142323	0.148	0.153	1
RNF168	0.517943	-0.136991	0.207	0.186	1
HERC3	0.517963	-0.348733	0.188	0.187	1
TMEM263	0.518079	-0.272959	0.224	0.217	1
SENP5	0.518264	-0.0586677	0.257	0.232	1
GLMN	0.518828	-0.214398	0.184	0.188	1
WASHC5	0.519454	-0.0948641	0.124	0.112	1
GPR68	0.519636	-0.237892	0.1	0.105	1
TM7SF3	0.519747	-0.00605383	0.186	0.17	1
NPHP3	0.519844	-0.129749	0.117	0.105	1
ITM2B	0.519923	-0.0337799	0.895	0.856	1
GID8	0.520191	-0.261994	0.215	0.212	1
SMARCA4	0.520752	-0.113908	0.152	0.138	1
GGNBP2	0.520905	-0.15335	0.303	0.291	1
ZNF487	0.521801	-0.258573	0.12	0.106	1
TMEM241	0.521931	-0.29248	0.099	0.105	1
TRMT10C	0.522084	-0.0549994	0.188	0.169	1
ACBD5	0.523151	-0.10224	0.19	0.169	1
TBC1D22A	0.523193	-0.120378	0.461	0.438	1
PSMB8-AS1	0.52342	0.0786539	0.375	0.348	1
FOXK2	0.523439	-0.00252591	0.245	0.223	1
ARRB2	0.52364	-0.0550601	0.367	0.332	1
ANKRD10	0.523655	-0.21608	0.253	0.248	1
PNISR	0.523756	-0.0747733	0.659	0.621	1
XRCC4	0.52391	-0.256935	0.134	0.121	1
CD72	0.524143	-0.0785427	0.102	0.091	1
KIR3DL2	0.524162	-0.330522	0.118	0.122	1
TCAIM	0.524584	-0.0425818	0.11	0.099	1
WDR37	0.524818	-0.146256	0.378	0.359	1
SDHAF3	0.525172	-0.162668	0.141	0.126	1
INPP4A	0.526169	-0.107537	0.523	0.49	1
TP53TG1	0.526274	-0.0579925	0.162	0.148	1
SLC6A6	0.526944	-0.255162	0.106	0.094	1
CARD8	0.527099	-0.219541	0.317	0.302	1
PLD3	0.527213	-0.040308	0.191	0.173	1
IKZF2	0.527288	-0.19516	0.242	0.238	1
ZDHHC2	0.527768	-0.0572369	0.178	0.163	1
SAFB2	0.527908	-0.0660352	0.195	0.176	1
BET1	0.528377	-0.357767	0.129	0.133	1
NT5DC1	0.528712	-0.0929843	0.164	0.148	1
HMG20A	0.529005	-0.0941227	0.136	0.142	1
DPM2	0.529074	-0.0555061	0.184	0.166	1
RAB29	0.5291	-0.167386	0.291	0.286	1
TRAPPC2B	0.529124	-0.253467	0.129	0.134	1
MAZ	0.529329	-0.00439866	0.329	0.297	1
N4BP1	0.529398	-0.234551	0.192	0.191	1
CERT1	0.529901	-0.0860068	0.292	0.262	1
RERE	0.530092	-0.189495	0.378	0.359	1
SEC23B	0.530103	-0.30656	0.169	0.17	1
UBR3	0.530103	-0.20197	0.248	0.243	1
SLFN13	0.530947	-0.223269	0.159	0.161	1
MRPS18B	0.531042	-0.0916042	0.23	0.207	1
ZNF121	0.531228	-0.349885	0.109	0.112	1
GRAMD1A	0.53157	-0.0482084	0.131	0.12	1
EDF1	0.531942	0.0188093	0.851	0.786	1
CPLANE1	0.53203	-0.266688	0.146	0.149	1
SNW1	0.532264	-0.0655818	0.366	0.331	1
OSTM1	0.532333	-0.102705	0.176	0.159	1
GCLM	0.532994	-0.0948704	0.182	0.166	1
EXT1	0.533171	-0.021948	0.188	0.172	1
ABCD3	0.533492	-0.144766	0.147	0.132	1
RBPJ	0.534208	0.00349576	0.195	0.179	1
FUT11	0.53429	-0.0472435	0.176	0.159	1
KDM5C	0.534634	-0.331687	0.109	0.113	1
PAPOLG	0.534866	-0.304902	0.117	0.12	1
LINC02328	0.535313	-0.212104	0.207	0.209	1
CNOT1	0.535581	-0.17254	0.283	0.272	1
APMAP	0.535969	-0.0630777	0.678	0.628	1
ADAM8	0.536002	-0.110582	0.327	0.29	1
UHRF2	0.536794	-0.202277	0.195	0.197	1
ELOA-AS1	0.536819	-0.249408	0.102	0.107	1
RMC1	0.537099	-0.233474	0.18	0.181	1
NBN	0.537577	-0.207714	0.205	0.203	1
GOLGA7	0.537599	-0.129711	0.296	0.288	1
GCH1	0.538463	-0.0795629	0.249	0.224	1
BCR	0.538595	-0.183365	0.236	0.234	1
CDIPT	0.539634	-0.0784607	0.164	0.148	1
IDNK	0.539697	-0.0214316	0.123	0.111	1
GLE1	0.539712	-0.11869	0.109	0.099	1
GIT2	0.53995	-0.124839	0.256	0.228	1
AC116348.3	0.539969	-0.15206	0.111	0.099	1
SLC20A2	0.54	-0.115548	0.173	0.155	1
PLEKHJ1	0.540357	-0.0538277	0.301	0.268	1
PIGF	0.540444	-0.331829	0.126	0.129	1
PIK3C2A	0.540674	-0.0972975	0.332	0.3	1
EXOC1	0.540894	-0.206153	0.143	0.128	1
SLC25A38	0.540946	-0.244658	0.146	0.149	1
TCTN3	0.541562	-0.207589	0.117	0.105	1
EHD1	0.541664	-0.0799807	0.289	0.257	1
EIF4A2	0.541872	-0.043813	0.705	0.655	1
BTBD10	0.541903	-0.103979	0.211	0.188	1
TMEM167B	0.542018	-0.300762	0.113	0.117	1
SPTLC1	0.542811	-0.103034	0.209	0.19	1
CORO1B	0.542968	0.0118375	0.177	0.162	1
CDR2	0.544506	-0.0525111	0.173	0.159	1
SVBP	0.544602	-0.113285	0.139	0.126	1
IQGAP1	0.544621	-0.0234378	0.763	0.745	1
ZNF688	0.545536	-0.118775	0.148	0.132	1
GOLPH3	0.545813	-0.0444133	0.315	0.286	1
OSER1	0.545854	-0.0206456	0.21	0.191	1
MVD	0.545999	0.01645	0.343	0.309	1
SPOCK2	0.547399	0.0100021	0.227	0.208	1
SPG11	0.547629	-0.236024	0.305	0.293	1
PHF21A	0.547693	-0.0185835	0.388	0.356	1
ABHD18	0.547748	-0.0728234	0.178	0.16	1
RPL14	0.547982	0.00124643	0.994	0.994	1
PPCDC	0.548204	-0.0687576	0.116	0.105	1
GNB2	0.548364	0.0257463	0.432	0.386	1
ST6GAL1	0.548386	-0.113915	0.434	0.419	1
INO80E	0.548548	-0.184909	0.124	0.111	1
NUP98	0.548629	-0.270249	0.245	0.242	1
WDR44	0.548885	-0.0985697	0.109	0.099	1
CEP104	0.549152	-0.0237042	0.109	0.099	1
HMCES	0.549366	-0.0665744	0.209	0.189	1
PIGBOS1	0.549834	-0.194858	0.174	0.176	1
CCNK	0.550191	-0.168795	0.25	0.248	1
LINC01473	0.550361	-0.239404	0.108	0.114	1
CRY2	0.551267	-0.317963	0.105	0.109	1
CCS	0.551746	-0.0457571	0.267	0.241	1
MIATNB	0.551869	-0.143326	0.128	0.116	1
TFAM	0.552267	-0.0370432	0.206	0.187	1
THAP1	0.553202	-0.124314	0.119	0.108	1
GPBP1L1	0.553272	-0.0299788	0.302	0.276	1
BZW1	0.553385	-0.0864365	0.56	0.518	1
FAF1	0.553398	-0.069422	0.535	0.479	1
TMEM260	0.554068	-0.109175	0.112	0.101	1
MSH2	0.554366	-0.00581707	0.1	0.091	1
TBC1D20	0.55481	-0.222428	0.159	0.144	1
PDS5B	0.554955	-0.0714568	0.307	0.277	1
KLHL20	0.555036	-0.315824	0.139	0.141	1
SAP30L	0.555798	-0.140334	0.102	0.092	1
CARD16	0.556047	-0.078221	0.604	0.567	1
MTMR6	0.556571	-0.178166	0.154	0.138	1
NUP50	0.556756	-0.0781579	0.151	0.138	1
ASXL1	0.557061	-0.169516	0.263	0.259	1
APH1A	0.557068	-0.0494546	0.226	0.207	1
DCTN4	0.557947	-0.051617	0.203	0.185	1
CKS2	0.558332	-0.285434	0.107	0.111	1
IMMP1L	0.55852	-0.218092	0.197	0.195	1
TRGC2	0.558661	-0.192512	0.206	0.185	1
CLDND1	0.558779	-0.0460738	0.253	0.231	1
STXBP3	0.558926	-0.109693	0.26	0.235	1
MSN	0.558973	0.000128165	0.763	0.709	1
YWHAE	0.559166	-0.0412527	0.335	0.299	1
VWA8	0.559182	-0.112737	0.251	0.226	1
TNKS2	0.560053	-0.0763907	0.241	0.214	1
SELENOI	0.560344	-0.0570378	0.187	0.172	1
ITGAE	0.561204	-0.0640975	0.211	0.191	1
CASTOR3	0.5614	-0.0224832	0.182	0.167	1
SBNO1	0.561418	-0.161086	0.197	0.178	1
SMC1A	0.562334	-0.0696217	0.237	0.214	1
SNRNP35	0.56245	-0.00746478	0.18	0.165	1
INTS10	0.562615	-0.0315602	0.152	0.139	1
PHF5A	0.562908	0.0433229	0.138	0.127	1
PARP15	0.563023	-0.109444	0.395	0.383	1
NF1	0.563046	-0.314973	0.232	0.228	1
COPA	0.56317	-0.162382	0.316	0.304	1
PSMA3-AS1	0.563377	-0.0945458	0.282	0.248	1
TRPM7	0.563496	-0.0139369	0.321	0.291	1
SLTM	0.563697	-0.10787	0.51	0.471	1
ARHGAP18	0.563933	-0.158335	0.151	0.137	1
SRBD1	0.564268	-0.0869083	0.212	0.194	1
DFFA	0.564759	-0.179327	0.103	0.093	1
TAF1	0.565168	-0.310495	0.206	0.201	1
TRIM44	0.565805	0.012743	0.259	0.235	1
FBXL17	0.567043	-0.152409	0.428	0.407	1
HPS1	0.567087	-0.0729474	0.208	0.188	1
MSL3	0.567202	-0.0841118	0.138	0.125	1
ABCB10	0.567347	-0.128182	0.1	0.09	1
TRAF3IP3	0.56889	-0.00913407	0.768	0.693	1
NSL1	0.569601	-0.101406	0.206	0.187	1
IK	0.569801	-0.000501709	0.419	0.376	1
DGLUCY	0.569813	-0.235534	0.236	0.233	1
SCAMP3	0.570723	-0.225737	0.137	0.139	1
CBFB	0.571738	-0.0788626	0.224	0.203	1
EDEM2	0.572717	-0.0891012	0.149	0.135	1
FCF1	0.573068	-0.262073	0.11	0.113	1
PKN2	0.57432	-0.0709985	0.329	0.294	1
CAPN15	0.57496	-0.054645	0.169	0.155	1
FLOT2	0.574977	-0.094266	0.18	0.164	1
FAM169A	0.575228	-0.19413	0.166	0.152	1
H2AFX	0.575774	-0.138328	0.191	0.172	1
TAPBP	0.575875	-0.0117125	0.624	0.564	1
KANSL3	0.576012	-0.263241	0.11	0.114	1
KHDRBS1	0.576079	-0.0534731	0.377	0.344	1
TPP1	0.576397	-0.083171	0.159	0.144	1
PRPF39	0.576662	-0.0515101	0.16	0.146	1
TMLHE	0.576791	-0.353491	0.103	0.106	1
FAM111A	0.577308	-0.184099	0.19	0.191	1
RDX	0.57755	-0.245571	0.124	0.112	1
AC009093.2	0.577582	-0.0929598	0.253	0.229	1
ZNF680	0.577646	-0.295318	0.098	0.102	1
MAN1B1	0.578809	-0.263635	0.13	0.132	1
DLGAP4	0.579627	-0.116147	0.158	0.142	1
SEPTIN2	0.580222	-0.142841	0.402	0.377	1
ODR4	0.580913	-0.103895	0.116	0.106	1
BBS9	0.581159	-0.243896	0.227	0.223	1
SYK	0.581716	-0.00582104	0.304	0.282	1
GIGYF2	0.581856	-0.178799	0.247	0.245	1
PPARA	0.58214	-0.221472	0.1	0.09	1
ZNF512	0.582194	-0.298835	0.126	0.129	1
ROCK1	0.582607	0.00796769	0.509	0.475	1
PHF10	0.582615	-0.185903	0.106	0.096	1
ZNF292	0.582898	-0.22819	0.372	0.353	1
SUPT5H	0.583922	-0.132126	0.216	0.194	1
RBM5	0.584205	-0.116446	0.253	0.225	1
MTFP1	0.584644	-0.326247	0.098	0.102	1
DDX60	0.584766	-0.1684	0.107	0.111	1
PPP6C	0.584838	-0.0865889	0.252	0.226	1
MAP3K7	0.584978	-0.00656444	0.148	0.137	1
CCAR1	0.58524	-0.188844	0.236	0.229	1
NHLRC3	0.585459	-0.141402	0.186	0.167	1
C1orf56	0.585474	-0.088389	0.366	0.324	1
HIKESHI	0.586062	-0.0814067	0.264	0.241	1
NRDC	0.586206	-0.0195192	0.34	0.307	1
PRXL2C	0.586853	-0.0575242	0.134	0.123	1
SATB1	0.586881	0.00991038	0.137	0.127	1
C1RL	0.586923	-0.143639	0.117	0.122	1
BPGM	0.587094	-0.236453	0.143	0.145	1
MAGT1	0.587141	-0.0659572	0.211	0.193	1
AL450998.2	0.587501	-0.328279	0.102	0.105	1
KLHL5	0.587851	-0.171505	0.121	0.11	1
UBR1	0.587881	-0.0956831	0.315	0.284	1
MXD1	0.588021	-0.194227	0.237	0.232	1
RAB2A	0.588128	-0.0287773	0.675	0.605	1
WWOX	0.588543	-0.15375	0.39	0.355	1
RAB11B	0.588988	-0.102108	0.201	0.181	1
GTF2F1	0.589125	-0.0927517	0.152	0.138	1
PPDPF	0.58975	-0.0418756	0.754	0.71	1
TM2D3	0.589838	-0.0984024	0.18	0.164	1
TMEM126B	0.589999	-0.0246253	0.282	0.257	1
SLC9A3R1	0.59043	0.0252633	0.517	0.46	1
GRK2	0.590473	-0.0508369	0.34	0.303	1
SKI	0.590936	-0.281747	0.112	0.102	1
MR1	0.591454	-0.180697	0.14	0.144	1
ZCCHC2	0.591541	-0.192481	0.163	0.149	1
TXLNA	0.591601	-0.112817	0.1	0.09	1
TMEM41B	0.591646	-0.28624	0.152	0.152	1
CCND3	0.592226	-0.0346955	0.92	0.879	1
WHAMM	0.592447	-0.245417	0.3	0.286	1
TSTD1	0.592789	-0.0696953	0.496	0.475	1
FAM126B	0.593032	-0.0937473	0.216	0.195	1
STRAP	0.593088	-0.0536972	0.424	0.376	1
ZSCAN16-AS1	0.593751	-0.172626	0.195	0.176	1
WASL	0.593779	-0.177553	0.115	0.105	1
SCNM1	0.594482	-0.182668	0.174	0.175	1
HDLBP	0.594633	-0.1617	0.191	0.191	1
MON1B	0.594835	-0.115758	0.126	0.114	1
ANKRD13A	0.594993	-0.204486	0.138	0.125	1
OCIAD2	0.595421	-0.0327745	0.3	0.272	1
NFYB	0.596422	-0.0323943	0.155	0.143	1
OTUD5	0.597033	-0.186488	0.184	0.164	1
DDX39A	0.597612	-0.0198013	0.465	0.42	1
MRPS27	0.59818	-0.202598	0.179	0.16	1
VRK3	0.598218	-0.109279	0.2	0.181	1
RBM7	0.598273	-0.233651	0.128	0.131	1
MITD1	0.598624	-0.0567245	0.22	0.202	1
INTS12	0.599728	-0.073036	0.131	0.12	1
DESI1	0.599781	-0.124459	0.14	0.128	1
HNRNPU	0.599827	-0.0776325	0.573	0.54	1
PAIP2	0.599991	-0.0934618	0.575	0.537	1
SAMD1	0.600386	-0.120123	0.103	0.093	1
GNPAT	0.600902	-0.336999	0.14	0.141	1
TP53BP1	0.601801	-0.316167	0.105	0.108	1
TAF13	0.602545	-0.164301	0.199	0.181	1
PCGF5	0.603807	-0.122119	0.289	0.284	1
RALBP1	0.603869	-0.0841332	0.328	0.295	1
MARK3	0.603896	0.005955	0.359	0.329	1
RELL1	0.60395	-0.323096	0.114	0.117	1
HNRNPA2B1	0.605152	0.0106262	0.946	0.922	1
ITPRIP	0.60526	-0.127245	0.383	0.342	1
EXOC5	0.605277	-0.160319	0.133	0.12	1
SUPT20H	0.605337	-0.109228	0.184	0.167	1
FAM104A	0.605546	-0.0672817	0.169	0.155	1
SAP30BP	0.605655	-0.20036	0.242	0.236	1
PTCD3	0.605814	-0.188997	0.131	0.119	1
ACTN4	0.605868	0.0133466	0.609	0.547	1
GOLGA3	0.605943	-0.0842778	0.133	0.123	1
SNAPC3	0.606239	-0.352753	0.1	0.102	1
ZNF766	0.606391	-0.232727	0.187	0.185	1
HPS5	0.60662	-0.383126	0.104	0.107	1
TGIF1	0.606673	-0.292872	0.107	0.111	1
CSNK1E	0.607013	-0.109239	0.102	0.093	1
WBP1	0.607785	-0.11975	0.141	0.144	1
NCOA2	0.607846	-0.1326	0.487	0.46	1
FTO	0.608106	-0.0829356	0.19	0.175	1
CCDC137	0.608169	-0.0275765	0.143	0.133	1
SLF2	0.609026	-0.0891401	0.179	0.164	1
RRP12	0.609083	-0.28019	0.148	0.148	1
KCTD10	0.609098	-0.11777	0.143	0.132	1
SCML4	0.61003	-0.00958331	0.511	0.473	1
USE1	0.610093	-0.075443	0.164	0.149	1
TSPOAP1	0.610133	-0.247001	0.13	0.132	1
SPTBN1	0.610189	-0.146629	0.157	0.144	1
ZNF254	0.610214	-0.120736	0.224	0.204	1
RIC1	0.610428	-0.131356	0.253	0.231	1
NR1D2	0.611011	-0.29841	0.244	0.235	1
PAFAH1B1	0.611234	-0.146619	0.471	0.445	1
PPP1R12A	0.611424	0.042611	0.651	0.606	1
SELENOO	0.611464	-0.124714	0.174	0.158	1
TMC8	0.611481	0.0259225	0.427	0.389	1
GPATCH2L	0.611626	-0.224726	0.142	0.144	1
CD55	0.611868	-0.0276957	0.352	0.326	1
SLC35F5	0.612957	-0.224368	0.114	0.118	1
TMEM242	0.613421	-0.234738	0.19	0.187	1
CARNMT1	0.614145	-0.133829	0.102	0.092	1
ARL8A	0.614215	-0.0568435	0.169	0.155	1
TRIM24	0.614655	-0.0278049	0.154	0.143	1
CCL4L2	0.614744	0.56471	0.209	0.198	1
IQCB1	0.614787	-0.0337682	0.18	0.166	1
EIF2AK1	0.615017	-0.150218	0.203	0.203	1
CYP2R1	0.615481	-0.0917361	0.142	0.13	1
ARRDC2	0.615975	-0.112418	0.128	0.117	1
GPR174	0.616157	-0.20759	0.195	0.194	1
C8orf76	0.616246	-0.0459485	0.157	0.145	1
STRADA	0.616302	-0.1461	0.181	0.182	1
PRRC2B	0.616542	-0.215949	0.337	0.321	1
PNPT1	0.616756	-0.0676249	0.1	0.091	1
SKA2	0.617024	-0.20458	0.177	0.176	1
TRIM52-AS1	0.617091	-0.0954297	0.106	0.097	1
ICE1	0.617243	-0.10743	0.191	0.176	1
GOSR2	0.617291	-0.175407	0.127	0.114	1
JADE2	0.618127	-0.189988	0.133	0.136	1
METTL15	0.61819	-0.283579	0.192	0.188	1
CRCP	0.618963	-0.212637	0.243	0.236	1
KDELR2	0.618965	-0.0465395	0.323	0.294	1
LLGL2	0.619891	-0.04207	0.355	0.324	1
UBR4	0.619953	-0.0896397	0.21	0.19	1
EXOSC6	0.620225	-0.27195	0.154	0.153	1
ZNF655	0.620524	-0.116879	0.263	0.238	1
ZKSCAN1	0.621387	-0.055115	0.153	0.141	1
NBDY	0.621927	-0.184274	0.326	0.3	1
ZSWIM8	0.622056	-0.223312	0.113	0.117	1
PDCD6IP	0.622326	-0.0638945	0.326	0.297	1
TMEM62	0.622417	-0.157921	0.115	0.105	1
KMT2C	0.622775	-0.0537317	0.529	0.512	1
CYP4V2	0.623401	-0.228371	0.105	0.108	1
CIAO1	0.623901	-0.0640523	0.331	0.297	1
IKBIP	0.623928	-0.0642444	0.183	0.167	1
NIPSNAP2	0.624353	-0.0679835	0.175	0.161	1
NIPAL3	0.626219	-0.127462	0.107	0.099	1
ANKRD36	0.626656	-0.298928	0.146	0.145	1
DHX8	0.626712	-0.0716973	0.164	0.15	1
MRPS17	0.627007	-0.032112	0.137	0.126	1
ARHGAP35	0.627027	-0.312656	0.12	0.121	1
TGS1	0.629169	-0.185473	0.242	0.238	1
FAM120A	0.629451	-0.0861171	0.216	0.198	1
MMADHC	0.63038	-0.184696	0.216	0.212	1
AC018816.1	0.630445	-0.143492	0.117	0.108	1
FBXO44	0.630652	-0.112983	0.102	0.093	1
LINC01505	0.630854	-0.0634656	0.293	0.275	1
BRCC3	0.631215	-0.0522006	0.118	0.11	1
ANKRD28	0.631245	-0.268835	0.281	0.268	1
FMC1	0.631271	-0.0718673	0.186	0.17	1
SP3	0.631301	-0.00488921	0.43	0.394	1
SETD2	0.631302	-0.0184843	0.373	0.342	1
SH3GLB1	0.631543	-0.07993	0.415	0.395	1
SECISBP2	0.631646	-0.153098	0.363	0.343	1
HLA-DQB1	0.632217	-0.0817698	0.102	0.106	1
RNF139	0.632275	-0.256411	0.127	0.128	1
ZNF529	0.632577	-0.29733	0.097	0.1	1
SLC23A2	0.633624	-0.133422	0.164	0.15	1
TRPC4AP	0.633717	-0.103734	0.302	0.271	1
INSIG2	0.633717	-0.0856467	0.104	0.096	1
GTPBP1	0.633756	-0.105994	0.128	0.118	1
LENG8	0.634091	-0.171463	0.225	0.2	1
TFIP11	0.634601	-0.0990309	0.107	0.099	1
MORF4L1	0.635195	-0.0404701	0.669	0.623	1
KIAA0100	0.635772	-0.373986	0.109	0.11	1
TTC3	0.63602	-0.10028	0.329	0.296	1
GTF2H1	0.636149	-0.160532	0.143	0.13	1
MLX	0.636366	-0.0735622	0.173	0.157	1
TMIGD2	0.636866	-0.140778	0.408	0.383	1
DNAJC9	0.637179	-0.206506	0.117	0.119	1
ATP13A3	0.637541	-0.109479	0.16	0.147	1
TRIM5	0.637568	-0.105873	0.15	0.138	1
CSAD	0.638272	-0.192084	0.102	0.093	1
NEK7	0.638496	-0.040024	0.33	0.299	1
RAD9A	0.638717	-0.227626	0.145	0.146	1
NDUFV3	0.638835	-0.187161	0.248	0.244	1
AKAP8L	0.639226	-0.0258765	0.216	0.203	1
IL32	0.639432	0.112664	0.443	0.479	1
PDZD4	0.639592	-0.0262155	0.106	0.098	1
MTFR1	0.640449	-0.0504942	0.131	0.121	1
TBX21	0.640528	-0.0735018	0.469	0.44	1
IL6ST	0.641085	-0.126453	0.177	0.161	1
BBC3	0.641107	-0.201403	0.148	0.136	1
FAM126A	0.641644	-0.25935	0.144	0.131	1
IPMK	0.64219	-0.246997	0.133	0.12	1
LINC01504	0.6423	-0.239069	0.144	0.144	1
RALGPS2	0.642384	-0.00731805	0.107	0.099	1
SMIM27	0.642683	-0.230007	0.191	0.19	1
OTUD6B-AS1	0.642869	-0.103922	0.294	0.286	1
FBXO28	0.642975	-0.152302	0.151	0.152	1
ETFDH	0.642994	-0.239702	0.116	0.119	1
USP24	0.643062	-0.152184	0.334	0.3	1
CD2	0.643257	0.0269814	0.517	0.49	1
PITPNB	0.643307	-0.068686	0.269	0.245	1
LONP2	0.64342	-0.156336	0.199	0.197	1
SAE1	0.643441	-0.259067	0.233	0.225	1
VPS36	0.643987	-0.0428224	0.338	0.306	1
SEC16A	0.644633	-0.109969	0.114	0.105	1
SNX25	0.645167	-0.0999836	0.112	0.104	1
CALCOCO1	0.645195	-0.0474676	0.133	0.123	1
MARS	0.645342	-0.156939	0.191	0.173	1
PPP1R13B	0.64542	-0.327017	0.098	0.101	1
RNF126	0.64555	0.0252544	0.387	0.359	1
ERO1B	0.645657	-0.219635	0.189	0.17	1
WDTC1	0.646106	-0.301765	0.144	0.145	1
SCAPER	0.646279	-0.186508	0.312	0.3	1
ARHGAP5	0.64628	-0.238876	0.109	0.099	1
ZNF43	0.64664	-0.0944647	0.138	0.128	1
ENTPD1-AS1	0.647099	-0.343504	0.152	0.138	1
KLHDC4	0.647185	-0.0682175	0.337	0.328	1
SNX9	0.647315	-0.124275	0.108	0.1	1
NFKBID	0.647423	-0.347156	0.109	0.099	1
SMURF1	0.648202	-0.187347	0.179	0.176	1
FIG4	0.648223	-0.0938358	0.123	0.114	1
THAP9	0.648351	-0.063078	0.109	0.101	1
WBP2	0.648647	-0.0793007	0.18	0.167	1
AGO2	0.648664	-0.160147	0.189	0.188	1
SSBP3	0.648782	-0.0360131	0.424	0.383	1
REV1	0.648912	-0.133138	0.133	0.121	1
DPH5	0.649597	-0.155242	0.118	0.108	1
ZNF718	0.649647	-0.00375709	0.234	0.215	1
RPP38	0.650231	-0.139442	0.195	0.196	1
NAA60	0.650509	-0.109177	0.117	0.108	1
PRDX2	0.650824	-0.0934232	0.442	0.416	1
DPP8	0.651474	-0.051107	0.208	0.19	1
OSBPL2	0.651609	-0.177432	0.115	0.117	1
GATAD1	0.651651	-0.268115	0.119	0.121	1
MIA2	0.652189	-0.110957	0.368	0.348	1
GALNT11	0.652357	-0.0568193	0.2	0.185	1
BNIP3L	0.652381	-0.299088	0.187	0.183	1
PPP6R1	0.652935	-0.0562259	0.264	0.242	1
MGAT1	0.653337	-0.0995253	0.286	0.258	1
RPL22L1	0.653613	-0.125612	0.465	0.434	1
NUFIP2	0.653973	-0.103607	0.407	0.386	1
RRN3	0.654026	-0.10455	0.118	0.109	1
DDX58	0.654471	-0.246592	0.173	0.17	1
MKRN2	0.6545	-0.0972413	0.129	0.119	1
ZDHHC21	0.654553	-0.105576	0.149	0.138	1
XPO1	0.654738	-0.0836914	0.258	0.235	1
ATP11C	0.654975	-0.256592	0.133	0.134	1
NARF	0.655332	-0.164443	0.277	0.272	1
C3orf38	0.655573	-0.030563	0.148	0.138	1
DCP1A	0.65559	-0.021922	0.193	0.18	1
OXCT1	0.655826	-0.00506094	0.14	0.132	1
SVIP	0.655986	-0.100648	0.18	0.182	1
SLC16A7	0.656651	-0.121418	0.254	0.252	1
TSC22D4	0.656707	-0.0624317	0.357	0.322	1
AC079781.5	0.659112	-0.0759443	0.27	0.247	1
SEC23IP	0.659185	-0.00609732	0.103	0.096	1
RIN3	0.659262	-0.0495339	0.546	0.523	1
VPS13A	0.65931	-0.110186	0.207	0.19	1
ZMAT2	0.659621	-0.14995	0.273	0.264	1
DSE	0.660221	-0.167758	0.112	0.102	1
TSHZ1	0.661238	-0.32505	0.117	0.117	1
ZNF217	0.661854	-0.215947	0.246	0.235	1
C9orf85	0.662215	-0.058157	0.148	0.138	1
CCDC130	0.663705	-0.0738096	0.176	0.161	1
SCAMP4	0.664034	-0.223888	0.1	0.091	1
STAM	0.664469	-0.169488	0.133	0.135	1
COQ4	0.665621	-0.150286	0.126	0.116	1
TBCD	0.66564	-0.18021	0.15	0.139	1
ATP6V0A2	0.66579	-0.157164	0.121	0.112	1
ZNF33A	0.666032	-0.28163	0.211	0.206	1
MSL2	0.666073	-0.275906	0.233	0.226	1
HNRNPF	0.666084	0.0110161	0.65	0.605	1
EBLN3P	0.666262	-0.271236	0.159	0.157	1
BOLA1	0.666304	-0.174396	0.117	0.12	1
DDX52	0.666433	-0.0111256	0.164	0.153	1
TMEM243	0.666719	-0.0665063	0.265	0.242	1
SMIM14	0.667134	-0.0513176	0.19	0.175	1
INTS6L	0.667168	-0.320443	0.115	0.116	1
OGFRL1	0.667569	-0.0228329	0.243	0.225	1
KIF5B	0.667821	-0.0314927	0.339	0.307	1
ZNF565	0.668262	-0.275393	0.133	0.134	1
CALU	0.668607	-0.103648	0.149	0.138	1
TSFM	0.668729	-0.101949	0.115	0.106	1
ZDHHC18	0.668821	-0.224826	0.1	0.091	1
C2orf74	0.669191	-0.214045	0.168	0.166	1
LRCH1	0.669571	-0.0223261	0.241	0.221	1
IFT20	0.669722	-0.22852	0.197	0.193	1
ABCC1	0.669946	-0.327853	0.121	0.122	1
MARF1	0.670368	-0.288032	0.12	0.12	1
STX12	0.670811	-0.101433	0.227	0.209	1
NIF3L1	0.670998	-0.273571	0.1	0.092	1
RINL	0.671077	-0.220692	0.157	0.156	1
UBE2K	0.671221	-0.0470599	0.382	0.35	1
PSMF1	0.671467	-0.152748	0.28	0.269	1
ADCY7	0.67148	-0.105265	0.391	0.371	1
RMDN1	0.671537	-0.238648	0.157	0.155	1
MEI1	0.672062	-0.087827	0.154	0.141	1
FBXL3	0.672267	-0.259405	0.126	0.126	1
NISCH	0.672401	-0.383786	0.103	0.104	1
LRRC23	0.672428	-0.100767	0.1	0.093	1
NECAP2	0.672429	-0.0586928	0.244	0.223	1
SF3B4	0.673555	-0.0948734	0.161	0.148	1
DDHD1	0.673668	-0.189061	0.285	0.275	1
ABLIM1	0.673901	-0.0178684	0.254	0.237	1
NDUFS4	0.67469	-0.0569613	0.297	0.27	1
ZADH2	0.674778	-0.0299578	0.105	0.098	1
ARHGAP17	0.67501	-0.184127	0.143	0.133	1
PRMT9	0.675229	-0.141395	0.124	0.115	1
MON2	0.675539	-0.11763	0.365	0.344	1
DENND1A	0.67614	0.0526413	0.254	0.238	1
SATB1-AS1	0.676765	-0.141546	0.157	0.145	1
PCBP1-AS1	0.676906	-0.190814	0.171	0.158	1
RNF44	0.676958	-0.143644	0.162	0.148	1
TRIO	0.677703	-0.2447	0.135	0.135	1
PDE4A	0.677765	-0.223755	0.212	0.208	1
GAS5	0.677847	0.0183898	0.52	0.493	1
CDC14A	0.678041	-0.210827	0.299	0.284	1
CWF19L1	0.679236	-0.323416	0.112	0.113	1
PRRC2A	0.679246	-0.135925	0.14	0.129	1
RBBP4	0.679503	-0.147103	0.305	0.293	1
SNAP23	0.679652	-0.179225	0.17	0.156	1
ATXN3	0.679927	-0.0747682	0.168	0.155	1
TMEM35B	0.680023	-0.0881558	0.296	0.269	1
ZZEF1	0.68015	-0.216728	0.214	0.206	1
MED13	0.68021	-0.0120984	0.279	0.259	1
PDPK1	0.680362	-0.287993	0.118	0.118	1
ANKRD49	0.680454	-0.167762	0.183	0.181	1
TSPYL1	0.680575	-0.190379	0.157	0.143	1
ATG10	0.68149	-0.0412281	0.157	0.148	1
EDRF1	0.681869	-0.146965	0.144	0.132	1
AC017104.1	0.682263	-0.326264	0.16	0.158	1
USP47	0.682311	-0.0511753	0.453	0.413	1
DYM	0.682322	0.00277339	0.378	0.349	1
ZFAND2B	0.683321	-0.0573987	0.202	0.185	1
OFD1	0.683342	-0.134247	0.348	0.331	1
ANKIB1	0.683475	-0.140275	0.259	0.241	1
TTC39C	0.683764	-0.241549	0.251	0.238	1
GPANK1	0.683962	-0.057835	0.14	0.132	1
ELP4	0.684072	-0.244649	0.237	0.231	1
SPPL2A	0.684122	-0.0657696	0.367	0.327	1
FAM177A1	0.684867	-0.140398	0.311	0.294	1
SSR1	0.685626	-0.188072	0.228	0.206	1
EXOSC3	0.685627	-0.17788	0.124	0.126	1
PSEN1	0.6862	-0.152715	0.238	0.232	1
CNOT9	0.686505	-0.166894	0.111	0.114	1
RCBTB2	0.68727	-0.207837	0.206	0.203	1
PAXBP1	0.687836	-0.268848	0.134	0.135	1
EIF3G	0.688156	0.0138437	0.864	0.827	1
BCL2L13	0.688221	-0.210296	0.146	0.134	1
WDR70	0.688516	-0.0938612	0.332	0.304	1
GOLGA1	0.689072	-0.29906	0.115	0.116	1
DENND2D	0.691586	-0.0025757	0.496	0.452	1
CDC37	0.691588	-0.0507453	0.48	0.427	1
ARHGEF18	0.691831	-0.143647	0.203	0.187	1
FIP1L1	0.692208	-0.148665	0.307	0.294	1
RASGRP1	0.692675	-0.197744	0.289	0.277	1
MRPS21	0.693195	0.00416197	0.441	0.406	1
POLB	0.693253	-0.154154	0.112	0.105	1
CD37	0.693447	0.000530631	0.736	0.677	1
JMJD1C	0.693688	-0.0540102	0.545	0.518	1
REST	0.693979	-0.049537	0.258	0.239	1
PRMT2	0.694525	-0.0186669	0.692	0.638	1
MRPL32	0.695038	-0.156582	0.166	0.151	1
VOPP1	0.695084	-0.10401	0.358	0.324	1
R3HCC1L	0.695567	-0.123878	0.198	0.199	1
SEPTIN9	0.696025	-0.0283545	0.482	0.433	1
CYB561D1	0.696026	-0.121099	0.108	0.1	1
TNIP1	0.696045	-0.106187	0.223	0.206	1
GXYLT1	0.696418	-0.245036	0.116	0.107	1
JKAMP	0.696659	-0.0394592	0.132	0.123	1
SIPA1L3	0.696767	-0.282938	0.158	0.155	1
PAXX	0.696775	-0.0155289	0.674	0.632	1
UVRAG	0.697013	-0.0901401	0.34	0.325	1
LPGAT1	0.697322	-0.13074	0.332	0.314	1
KLHDC3	0.698483	-0.0607985	0.209	0.193	1
SETDB1	0.699231	-0.207542	0.107	0.109	1
ATF1	0.699285	-0.295951	0.175	0.17	1
UFC1	0.699506	0.0145641	0.608	0.547	1
GMEB1	0.699524	-0.195722	0.12	0.111	1
C19orf25	0.69963	-0.149717	0.268	0.26	1
CEP192	0.69994	-0.171053	0.209	0.204	1
TRIP4	0.700151	-0.176352	0.176	0.161	1
OXNAD1	0.700292	-0.111142	0.266	0.26	1
MMP23B	0.700637	-0.0692563	0.168	0.156	1
FBXO22	0.702577	-0.0809509	0.106	0.098	1
LINC01588	0.703726	-0.0820638	0.214	0.197	1
ZNF136	0.704043	-0.0951941	0.103	0.096	1
TM9SF2	0.704088	-0.16771	0.258	0.233	1
ZNF330	0.705071	-0.109985	0.122	0.113	1
EXOSC1	0.705344	-0.0482482	0.217	0.202	1
MRE11	0.705357	-0.224617	0.16	0.158	1
NUBPL	0.706302	-0.0925361	0.123	0.115	1
DDX1	0.706455	-0.143469	0.18	0.167	1
CERS5	0.706965	-0.107014	0.184	0.168	1
LINC01871	0.707034	-0.14848	0.366	0.348	1
RNF146	0.707221	-0.149663	0.125	0.115	1
PPP4R1	0.707379	-0.186857	0.117	0.109	1
NR2C1	0.708157	-0.144067	0.107	0.099	1
BAG5	0.708204	-0.209059	0.15	0.149	1
CLCN3	0.708433	-0.253752	0.15	0.149	1
NMT2	0.708484	-0.189817	0.169	0.167	1
TBC1D1	0.709048	-0.196309	0.246	0.235	1
MTG1	0.709837	-0.054787	0.332	0.307	1
NCBP1	0.709908	-0.209823	0.12	0.111	1
WDR45	0.709922	-0.0728248	0.211	0.196	1
IFNGR1	0.709974	-0.144717	0.285	0.269	1
CYSTM1	0.710058	-0.226463	0.128	0.129	1
C16orf72	0.710276	-0.31105	0.154	0.152	1
PPP1R11	0.710637	-0.223431	0.242	0.232	1
USP15	0.710902	0.0243149	0.622	0.576	1
LSG1	0.711025	-0.115536	0.11	0.102	1
MCPH1	0.711153	-0.196086	0.231	0.226	1
STK24	0.711154	-0.172029	0.241	0.218	1
TMEM258	0.711256	-0.00858201	0.654	0.579	1
ZMYND11	0.711324	-0.1823	0.245	0.241	1
ANKRD17	0.713066	-0.0255048	0.41	0.376	1
NSD3	0.713143	-0.127961	0.406	0.38	1
TGIF2	0.713718	-0.324909	0.1	0.092	1
CDK12	0.714391	-0.227532	0.23	0.222	1
UTP3	0.714418	-0.273105	0.138	0.137	1
ARID1A	0.715672	-0.154281	0.307	0.275	1
MAF	0.71571	-0.237096	0.13	0.13	1
RSRC2	0.718514	-0.0956056	0.452	0.415	1
WTAP	0.718775	-0.0452994	0.488	0.436	1
EI24	0.71909	-0.113307	0.102	0.095	1
CDK17	0.719319	-0.0711564	0.531	0.494	1
H2AFJ	0.719804	-0.125756	0.315	0.286	1
RBMS1	0.720899	-0.115527	0.427	0.405	1
GON4L	0.720922	-0.0687687	0.345	0.318	1
LYN	0.72094	-0.00427701	0.57	0.546	1
LIM2	0.721335	-0.0580035	0.119	0.111	1
SF3B1	0.721642	-0.0808959	0.525	0.486	1
MBD5	0.721924	-0.0794084	0.469	0.448	1
SERTAD2	0.722114	-0.198844	0.122	0.113	1
GK5	0.722318	-0.176926	0.289	0.276	1
WWP2	0.722415	-0.126719	0.247	0.229	1
EFR3A	0.722498	-0.125932	0.251	0.227	1
OPTN	0.722968	-0.084798	0.392	0.374	1
CREBBP	0.723113	-0.113951	0.382	0.359	1
ZDHHC6	0.723354	-0.170199	0.101	0.103	1
ZNF143	0.723384	-0.267289	0.155	0.153	1
TCF7	0.724694	-0.0176707	0.123	0.117	1
GLUL	0.724871	-0.146203	0.161	0.149	1
CHD8	0.725601	-0.132373	0.236	0.217	1
AAGAB	0.726332	-0.199037	0.145	0.143	1
MIB1	0.726622	-0.06981	0.162	0.15	1
ADA2	0.726711	-0.188274	0.207	0.189	1
CYTH1	0.726917	-0.0117017	0.753	0.723	1
C1orf131	0.726982	-0.144712	0.162	0.152	1
CSPP1	0.727267	-0.0696474	0.18	0.169	1
KIAA2026	0.727958	-0.132438	0.326	0.311	1
SMC4	0.727973	-0.302147	0.168	0.165	1
DPYD-AS1	0.728117	-0.0536293	0.113	0.106	1
DUSP11	0.728185	-0.0684178	0.167	0.157	1
ZNF236	0.728444	-0.145594	0.136	0.126	1
NCK1	0.728512	-0.141796	0.357	0.322	1
AC104316.1	0.729329	-0.200946	0.201	0.196	1
CEP63	0.72945	-0.331416	0.14	0.138	1
THAP5	0.729628	-0.0895869	0.107	0.099	1
GLRX	0.730095	-0.0146045	0.612	0.581	1
ZNF302	0.730748	-0.202676	0.192	0.188	1
MAU2	0.731632	-0.153788	0.122	0.114	1
RBMX2	0.731828	-0.0249308	0.134	0.126	1
KDM7A	0.731879	-0.0213774	0.18	0.169	1
TRIM14	0.731952	-0.187255	0.151	0.15	1
SH3D19	0.73203	-0.0885508	0.101	0.094	1
RAB21	0.732161	-0.0938488	0.221	0.203	1
CD3E	0.732205	-0.130389	0.164	0.165	1
DAP	0.732719	-0.138856	0.154	0.143	1
ZFAND5	0.733158	-0.12233	0.252	0.245	1
SMARCC2	0.733658	-0.0664659	0.168	0.157	1
DOCK11	0.733903	-0.107586	0.417	0.389	1
TBC1D10C	0.733929	-0.0277658	0.692	0.646	1
URI1	0.734614	-0.0984884	0.475	0.442	1
NENF	0.735122	-0.188017	0.14	0.14	1
IL21R	0.735224	-0.119606	0.131	0.122	1
EEA1	0.735278	-0.0779363	0.203	0.191	1
CLOCK	0.736048	-0.225814	0.155	0.154	1
FBXO38	0.73614	-0.102583	0.113	0.106	1
DNAJB9	0.737185	-0.100058	0.223	0.205	1
LY9	0.737452	-0.111275	0.204	0.188	1
NRIP1	0.737616	-0.154201	0.18	0.176	1
WDR59	0.738049	-0.199218	0.099	0.1	1
PISD	0.738111	-0.106257	0.129	0.121	1
PIM3	0.738464	-0.141674	0.101	0.094	1
MFN1	0.739601	-0.165392	0.121	0.113	1
TACC1	0.739804	-0.144133	0.284	0.275	1
ZNHIT6	0.740073	-0.0246231	0.148	0.141	1
SPIN1	0.740213	-0.26007	0.128	0.118	1
MAX	0.740725	-0.0563129	0.389	0.372	1
TP53RK	0.741258	-0.141803	0.12	0.112	1
G3BP1	0.742094	-0.154333	0.276	0.265	1
VIRMA	0.742488	-0.148103	0.178	0.164	1
AC074032.1	0.742602	-0.193502	0.199	0.183	1
KRIT1	0.742631	-0.184646	0.201	0.195	1
HDAC8	0.742832	-0.157075	0.223	0.208	1
PHF20L1	0.743031	-0.173612	0.255	0.242	1
CLINT1	0.743179	-0.106929	0.333	0.306	1
FYB1	0.74351	0.0227486	0.661	0.623	1
GLT8D1	0.743826	-0.159506	0.112	0.113	1
SFSWAP	0.744212	-0.105562	0.235	0.215	1
RIOK3	0.744397	-0.147481	0.304	0.288	1
LPCAT1	0.744696	-0.0357202	0.419	0.387	1
OTUD4	0.744942	-0.206748	0.118	0.118	1
MAGED1	0.744963	-0.153939	0.191	0.188	1
TSC22D2	0.746082	-0.375613	0.137	0.134	1
ZXDC	0.746286	-0.222312	0.181	0.165	1
PCBD2	0.746337	-0.102247	0.126	0.118	1
ATP6V1H	0.746408	-0.146076	0.209	0.193	1
CNPPD1	0.746409	-0.321179	0.153	0.149	1
CEP85L	0.746722	-0.132888	0.398	0.379	1
WDR73	0.747584	-0.190625	0.103	0.105	1
ANKH	0.74795	-0.261824	0.118	0.119	1
ERICH1	0.748544	-0.13139	0.315	0.301	1
EXOC2	0.748944	-0.171812	0.23	0.221	1
UBE2S	0.749104	-0.208161	0.338	0.315	1
SLBP	0.749412	-0.113879	0.209	0.194	1
STAM2	0.749871	-0.242518	0.12	0.12	1
RAB37	0.750098	-0.100608	0.227	0.212	1
CEP135	0.750639	-0.183427	0.102	0.096	1
MDM2	0.750792	-0.10813	0.215	0.198	1
DIAPH1	0.751463	-0.091223	0.546	0.504	1
SFI1	0.751839	-0.10362	0.192	0.179	1
KIFC3	0.752043	-0.148128	0.145	0.135	1
PYM1	0.752983	-0.162363	0.135	0.126	1
UBE2W	0.753772	-0.0803107	0.26	0.241	1
ZNF480	0.754141	-0.160743	0.176	0.173	1
LINC01619	0.754474	-0.11329	0.377	0.352	1
ZFP91	0.754923	-0.084921	0.162	0.152	1
BCKDHA	0.756018	-0.157231	0.14	0.13	1
TOX4	0.756146	-0.14382	0.23	0.222	1
VTA1	0.756193	-0.183942	0.169	0.166	1
TTC17	0.756964	-0.0892915	0.388	0.359	1
TBC1D2B	0.75717	-0.246013	0.123	0.123	1
FMNL1	0.757399	-0.0840597	0.512	0.478	1
ZNF490	0.757545	-0.134718	0.148	0.148	1
MZT2A	0.757596	-0.0479076	0.332	0.305	1
RBM23	0.757796	-0.13004	0.262	0.25	1
RBMX	0.758714	-0.137308	0.5	0.451	1
TAF15	0.759256	-0.0706023	0.438	0.413	1
PHTF1	0.759479	-0.154485	0.138	0.137	1
NDRG3	0.760804	-0.293506	0.101	0.102	1
GADD45B	0.761256	-0.180958	0.547	0.504	1
UBE4A	0.761642	-0.206537	0.185	0.18	1
ATP6V1C1	0.762041	-0.0754505	0.115	0.108	1
SLC44A2	0.762112	-0.0855744	0.289	0.267	1
BLCAP	0.762523	-0.255654	0.118	0.118	1
RAB28	0.76293	-0.275454	0.168	0.164	1
GPS1	0.762954	-0.0530262	0.129	0.121	1
FBXO7	0.763202	-0.0406048	0.269	0.252	1
RALGAPB	0.76338	-0.192472	0.167	0.154	1
ANAPC5	0.763417	-0.152195	0.342	0.319	1
CAMTA1	0.763534	-0.185364	0.278	0.255	1
KDM2A	0.763562	-0.0176334	0.472	0.444	1
CHMP3	0.763779	-0.114712	0.298	0.271	1
TIMM44	0.764079	-0.211464	0.103	0.096	1
LINC00667	0.764317	-0.136126	0.127	0.118	1
NELFB	0.764458	-0.186425	0.139	0.138	1
MYBL1	0.766775	-0.111994	0.564	0.527	1
PCIF1	0.766943	-0.148065	0.133	0.124	1
STARD3NL	0.766954	-0.110965	0.358	0.342	1
INPP5A	0.767058	-0.187531	0.107	0.108	1
COG3	0.767716	-0.179473	0.15	0.14	1
TESPA1	0.768377	-0.0310014	0.127	0.12	1
MCM3AP	0.768448	-0.142813	0.106	0.107	1
ZNF544	0.768576	-0.223253	0.143	0.143	1
ZNF626	0.768991	-0.103183	0.19	0.176	1
C15orf40	0.769472	-0.120611	0.15	0.151	1
KIAA0319L	0.769597	-0.147416	0.194	0.18	1
ZBTB44	0.769913	-0.0907817	0.271	0.259	1
ALOX5AP	0.770538	-0.0264488	0.615	0.587	1
CHST2	0.770569	-0.115273	0.358	0.321	1
TAX1BP1	0.770752	-0.152201	0.445	0.407	1
PABPC1	0.770772	-0.0577464	0.751	0.7	1
SF3B3	0.772269	-0.191031	0.169	0.156	1
NCOA6	0.772408	-0.211689	0.175	0.172	1
CEP126	0.772621	-0.269148	0.125	0.124	1
PIKFYVE	0.772646	-0.0764753	0.155	0.146	1
VPS45	0.7728	-0.116595	0.111	0.104	1
RYBP	0.773301	-0.156009	0.184	0.172	1
ZNF654	0.773401	-0.20115	0.134	0.135	1
MIA3	0.773432	-0.176205	0.195	0.192	1
METAP1	0.773493	-0.154643	0.123	0.115	1
MFSD4B	0.77393	-0.239357	0.125	0.116	1
SUPT6H	0.773973	-0.222802	0.221	0.209	1
ANKRD13D	0.775946	-0.0890232	0.318	0.3	1
RNF19A	0.776334	-0.0652913	0.397	0.365	1
TSPOAP1-AS1	0.776423	-0.0935022	0.32	0.304	1
ABCB8	0.776503	-0.139655	0.101	0.094	1
WASHC1	0.777665	-0.325687	0.105	0.097	1
AC243829.4	0.777999	-0.215161	0.102	0.102	1
SYNJ1	0.778137	-0.359548	0.122	0.113	1
LIPA	0.778282	-0.12399	0.136	0.127	1
XPO4	0.77874	-0.144899	0.188	0.175	1
FLNA	0.77884	-0.0636525	0.668	0.633	1
SCAMP1	0.77962	-0.172082	0.162	0.161	1
XIAP	0.780081	-0.226249	0.174	0.162	1
UPF1	0.780249	-0.185052	0.117	0.118	1
ARF4	0.780323	-0.0696578	0.443	0.415	1
TMEM248	0.780383	-0.121715	0.253	0.232	1
DIDO1	0.780519	-0.117338	0.218	0.2	1
TMEM131	0.781739	-0.0127953	0.3	0.283	1
FAM193A	0.782365	-0.208733	0.164	0.159	1
ASPSCR1	0.782468	-0.179405	0.117	0.11	1
FAR1	0.783081	-0.0416808	0.299	0.276	1
CYHR1	0.783226	-0.200991	0.14	0.138	1
MLH1	0.783544	-0.133473	0.148	0.137	1
PDK3	0.78369	-0.122217	0.214	0.198	1
RELCH	0.783737	-0.268417	0.208	0.2	1
S1PR4	0.784566	-0.0362098	0.53	0.49	1
TAF2	0.784572	-0.269356	0.173	0.16	1
WDPCP	0.784786	-0.159678	0.246	0.229	1
TCF25	0.785007	-0.0901023	0.63	0.581	1
CHFR	0.785545	-0.205446	0.238	0.227	1
LINC02591	0.785573	-0.252007	0.123	0.122	1
SON	0.78569	0.0261856	0.758	0.716	1
DHRS3	0.786128	-0.101234	0.294	0.269	1
PSMG4	0.786366	-0.0601768	0.133	0.126	1
TMEM135	0.78684	-0.166732	0.211	0.208	1
DCTN6	0.787807	-0.164963	0.132	0.123	1
SEC22C	0.787837	-0.126774	0.109	0.103	1
CLIP4	0.787921	-0.0919279	0.158	0.147	1
C21orf91	0.789125	-0.14044	0.119	0.112	1
LAMTOR3	0.789585	-0.140695	0.115	0.108	1
NDUFS5	0.789738	-0.0110574	0.619	0.584	1
CPEB3	0.789977	-0.195871	0.121	0.114	1
SLC2A4RG	0.790222	-0.0940253	0.165	0.165	1
RAD23B	0.790313	-0.172174	0.34	0.325	1
AC087854.1	0.790588	-0.16087	0.174	0.162	1
SMPD4	0.790825	-0.170569	0.14	0.138	1
TARSL2	0.791314	-0.114305	0.179	0.169	1
RABGAP1	0.792524	-0.193551	0.169	0.167	1
LATS2	0.792906	-0.172432	0.122	0.114	1
DIP2A	0.793255	0.0362242	0.522	0.487	1
BOLA2	0.793402	-0.206234	0.138	0.137	1
RNASEH1	0.793538	-0.00507445	0.134	0.129	1
HGSNAT	0.793784	-0.137787	0.147	0.137	1
RHBDF2	0.795018	-0.138411	0.218	0.202	1
AZIN1	0.795263	-0.180925	0.219	0.208	1
ELMSAN1	0.795678	-0.25241	0.119	0.111	1
LTN1	0.795777	-0.173684	0.176	0.164	1
YIPF6	0.795909	-0.107309	0.123	0.117	1
DCAF6	0.795945	-0.0952583	0.171	0.161	1
USF3	0.795957	-0.190999	0.14	0.139	1
SLC35C2	0.796236	-0.185349	0.211	0.205	1
ADD1	0.796569	-0.0582634	0.445	0.417	1
KIF22	0.796932	-0.0943754	0.108	0.102	1
TMED5	0.797324	-0.11375	0.289	0.274	1
TUT7	0.797732	-0.170804	0.289	0.274	1
NSUN3	0.798036	-0.210979	0.157	0.154	1
STAU2	0.798103	-0.0277066	0.38	0.35	1
ARIH2	0.798347	-0.0641926	0.382	0.357	1
TBCK	0.798654	-0.20064	0.223	0.214	1
TRIM33	0.7988	-0.163626	0.337	0.315	1
DENND11	0.799338	-0.030779	0.109	0.104	1
CNOT8	0.799369	-0.240374	0.187	0.174	1
TTC33	0.799565	-0.186587	0.106	0.106	1
USF2	0.799684	-0.152237	0.269	0.244	1
LPCAT3	0.799905	-0.249951	0.133	0.123	1
HERPUD1	0.800147	-0.216916	0.309	0.294	1
TPGS2	0.800212	-0.104518	0.154	0.145	1
CCDC65	0.801037	-0.133444	0.168	0.166	1
SART1	0.801445	-0.150102	0.131	0.123	1
USP42	0.801589	-0.230575	0.158	0.155	1
RAPGEF6	0.801704	-0.0923405	0.369	0.35	1
SNHG1	0.80191	-0.142234	0.121	0.114	1
LDAH	0.801951	-0.212465	0.114	0.108	1
ANGPT2	0.802658	-0.138037	0.109	0.109	1
HBS1L	0.802772	-0.0322065	0.202	0.192	1
USP16	0.804875	-0.105693	0.282	0.259	1
ZC3H13	0.806426	-0.0886064	0.286	0.269	1
RGS9	0.806534	-0.169367	0.143	0.143	1
ATF4	0.806574	-0.137487	0.31	0.291	1
THUMPD2	0.807077	-0.215412	0.121	0.121	1
FBXO9	0.807141	-0.16841	0.187	0.172	1
SEC22B	0.807386	-0.0948187	0.213	0.197	1
IPO7	0.807598	-0.267872	0.154	0.143	1
KAT8	0.807635	-0.0838743	0.132	0.132	1
PLEKHB2	0.807799	-0.155173	0.201	0.187	1
APBB1IP	0.807969	-0.0250349	0.703	0.661	1
RHOT2	0.808208	-0.196292	0.117	0.116	1
CSNK1D	0.808569	-0.131094	0.357	0.335	1
AKAP9	0.808639	-0.0603874	0.443	0.42	1
MPC1	0.808794	-0.0814292	0.253	0.235	1
ARMC8	0.809141	-0.180205	0.222	0.214	1
NOL4L	0.80958	-0.122729	0.253	0.233	1
PLAAT4	0.809635	-0.00272738	0.853	0.826	1
KDM4B	0.810545	-0.113652	0.222	0.214	1
UBXN2B	0.811537	-0.12403	0.123	0.116	1
GANAB	0.81255	-0.168218	0.19	0.184	1
MCU	0.813511	-0.06635	0.136	0.135	1
STAG1	0.813778	-0.0104852	0.622	0.56	1
WDR33	0.813986	-0.0609029	0.388	0.371	1
BLMH	0.814751	-0.12396	0.11	0.104	1
IKBKB	0.814812	-0.180975	0.18	0.176	1
BEX4	0.815208	-0.102391	0.263	0.247	1
INTS4	0.816198	-0.100248	0.122	0.115	1
SRFBP1	0.816687	-0.144476	0.13	0.122	1
HAT1	0.817404	-0.0851332	0.211	0.197	1
TANGO2	0.818886	-0.152828	0.115	0.114	1
HLCS	0.819451	-0.206331	0.154	0.154	1
RPP21	0.820237	-0.119322	0.207	0.194	1
KAT2B	0.820381	-0.18956	0.319	0.303	1
RFX3-AS1	0.820473	-0.0623173	0.231	0.219	1
CFAP20	0.820888	-0.205386	0.143	0.141	1
URGCP	0.820976	-0.1928	0.138	0.137	1
PHIP	0.821791	-0.0854539	0.339	0.312	1
OSBP	0.822756	-0.133996	0.122	0.116	1
CEP95	0.82279	-0.174568	0.169	0.165	1
AFF1	0.823109	-0.0205951	0.307	0.288	1
UFL1	0.823146	-0.0914142	0.211	0.206	1
ZNF83	0.823448	-0.15263	0.286	0.271	1
TBC1D32	0.823465	-0.18166	0.115	0.109	1
NKAP	0.823477	-0.120167	0.192	0.18	1
KMT5A	0.823542	-0.187336	0.128	0.126	1
WDSUB1	0.823826	-0.235854	0.149	0.146	1
RNF4	0.824126	-0.0451333	0.26	0.244	1
OSBPL9	0.824615	-0.184794	0.28	0.267	1
BRI3	0.82466	0.0685792	0.353	0.339	1
ADIPOR1	0.824662	-0.249172	0.113	0.112	1
HMGCS1	0.824868	-0.218674	0.201	0.191	1
CHID1	0.825209	-0.109474	0.122	0.116	1
DNAJC21	0.825445	-0.143164	0.248	0.229	1
MT-ND6	0.825533	-0.111391	0.31	0.282	1
AK9	0.826333	-0.299084	0.135	0.126	1
ATRX	0.827573	-0.0837649	0.489	0.445	1
KLHDC2	0.828095	-0.202142	0.183	0.178	1
CTBS	0.828587	-0.223242	0.133	0.123	1
SLC9A8	0.828657	-0.22099	0.139	0.138	1
ZNF706	0.828737	-0.100583	0.403	0.367	1
DCTN5	0.828874	-0.217655	0.111	0.105	1
CRTC3	0.829495	-0.0795217	0.3	0.276	1
SETDB2	0.829587	-0.165119	0.111	0.105	1
REPS1	0.829724	-0.239567	0.189	0.174	1
YY1	0.829832	-0.0715831	0.42	0.385	1
HERC2	0.830629	-0.0633132	0.223	0.217	1
C9orf72	0.830833	-0.207635	0.144	0.135	1
FXR1	0.831944	-0.0546889	0.337	0.307	1
SF3A2	0.83199	-0.187086	0.171	0.159	1
C6orf89	0.832023	-0.112537	0.147	0.139	1
PTEN	0.832198	-0.0791752	0.372	0.355	1
QKI	0.832698	-0.0476126	0.449	0.434	1
PIK3C3	0.832772	-0.211838	0.193	0.184	1
GIHCG	0.833932	-0.218008	0.106	0.106	1
IMMP2L	0.834012	-0.0394723	0.196	0.194	1
RBM22	0.834819	-0.094324	0.214	0.2	1
ARMCX3	0.834871	-0.210649	0.108	0.102	1
CWC22	0.834989	-0.202376	0.134	0.126	1
TENT2	0.835615	-0.0567381	0.437	0.411	1
LRBA	0.836656	-0.0439566	0.59	0.557	1
RAB11FIP3	0.837108	-0.194971	0.107	0.106	1
NKTR	0.837264	-0.112857	0.414	0.383	1
METTL21A	0.837424	-0.143474	0.12	0.114	1
C12orf10	0.837466	-0.110031	0.174	0.163	1
EAPP	0.837793	-0.155227	0.427	0.393	1
MAPK13	0.838204	-0.176422	0.147	0.138	1
SNX5	0.838687	-0.0648513	0.185	0.174	1
AL645568.1	0.838705	-0.20973	0.14	0.138	1
DBF4	0.83872	-0.112792	0.181	0.171	1
RING1	0.839333	-0.134884	0.115	0.11	1
TCTEX1D2	0.839447	-0.175083	0.117	0.117	1
TOR1AIP1	0.84029	-0.143325	0.204	0.197	1
ISCA1	0.840622	-0.155941	0.299	0.281	1
VHL	0.840702	-0.211101	0.152	0.141	1
ZNF148	0.841106	-0.152425	0.449	0.416	1
MED21	0.841636	-0.121134	0.153	0.145	1
DIAPH2	0.841666	-0.0926589	0.284	0.276	1
SEC11A	0.842037	-0.0360553	0.662	0.611	1
AXIN1	0.842089	-0.119684	0.288	0.274	1
PUS7L	0.842385	-0.129106	0.152	0.143	1
AC027097.2	0.842664	-0.152564	0.103	0.104	1
MINDY3	0.842759	-0.0459113	0.131	0.125	1
ECHDC2	0.843588	-0.127879	0.151	0.142	1
SREK1IP1	0.843593	-0.152564	0.309	0.294	1
DGKQ	0.844129	-0.196645	0.112	0.11	1
RBM10	0.844562	-0.244945	0.132	0.124	1
YAF2	0.84458	-0.145981	0.356	0.336	1
SLK	0.84477	-0.132147	0.181	0.17	1
PELI1	0.844959	0.0151292	0.142	0.137	1
IRAK2	0.845281	-0.2091	0.107	0.102	1
ST3GAL1	0.845299	-0.111917	0.298	0.274	1
NDUFB5	0.845463	-0.13811	0.296	0.277	1
NEMF	0.847303	-0.0897063	0.383	0.357	1
PDE8A	0.847631	-0.175327	0.142	0.134	1
ZNF207	0.847779	-0.088781	0.404	0.365	1
RARA	0.849099	-0.315531	0.133	0.125	1
ARF6	0.849689	-0.0151792	0.492	0.465	1
CNOT10	0.8499	-0.210751	0.133	0.132	1
C12orf75	0.849959	-0.0158293	0.624	0.597	1
SLCO3A1	0.851241	-0.0334474	0.365	0.342	1
RNF166	0.851346	-0.093269	0.356	0.333	1
ODC1	0.851889	-0.213026	0.197	0.191	1
MAML2	0.851982	-0.0836481	0.355	0.337	1
MVB12A	0.852001	-0.188841	0.132	0.129	1
TNPO1	0.852084	-0.153587	0.247	0.237	1
EPM2AIP1	0.852535	-0.243421	0.1	0.099	1
HIBADH	0.852804	-0.173449	0.118	0.117	1
LCP2	0.852936	-0.0507823	0.393	0.367	1
WDR13	0.853679	-0.208453	0.103	0.098	1
SOS2	0.854019	-0.000731664	0.386	0.362	1
TMCC1	0.854815	-0.233459	0.2	0.193	1
ZFAND1	0.854818	-0.125453	0.107	0.107	1
OXA1L	0.85523	-0.222676	0.119	0.117	1
MTMR10	0.855372	-0.180647	0.113	0.112	1
PLCL2	0.855475	-0.0788442	0.604	0.549	1
LIN7C	0.85554	-0.206349	0.116	0.109	1
NSUN5	0.855604	-0.202366	0.145	0.143	1
PRPF18	0.855648	-0.127494	0.225	0.209	1
FAM120B	0.855719	-0.093281	0.229	0.214	1
MED6	0.855746	-0.165511	0.181	0.175	1
HSPH1	0.855954	-0.298253	0.158	0.152	1
RPS6KB1	0.856879	-0.2049	0.148	0.146	1
TIAL1	0.856925	-0.0801483	0.307	0.291	1
ZMYM2	0.856989	-0.0744817	0.326	0.303	1
DMTF1	0.856996	-0.113273	0.241	0.232	1
PEX26	0.857318	-0.262757	0.102	0.096	1
MED19	0.857601	-0.0311903	0.112	0.108	1
COX7A2L	0.857608	-0.0180462	0.516	0.469	1
MCM9	0.857674	-0.146157	0.195	0.18	1
TOB1	0.857848	-0.300666	0.157	0.151	1
ARL6IP6	0.858906	-0.16347	0.137	0.135	1
MAPK6	0.85903	-0.185855	0.148	0.139	1
UBXN1	0.859309	0.00599682	0.628	0.59	1
MFSD14A	0.860729	-0.172683	0.273	0.259	1
ST3GAL4	0.860785	-0.277873	0.129	0.126	1
PURA	0.860926	-0.104374	0.294	0.28	1
TBXAS1	0.861079	-0.193344	0.311	0.294	1
DHX36	0.861089	-0.0960619	0.399	0.361	1
DAPK3	0.861157	-0.282137	0.1	0.099	1
LRRC8A	0.861438	-0.213003	0.134	0.132	1
ETNK1	0.861628	-0.0829193	0.303	0.285	1
STRN	0.861939	-0.140778	0.255	0.245	1
TOGARAM1	0.862047	-0.219048	0.105	0.104	1
CD226	0.862065	-0.0556338	0.4	0.381	1
BABAM1	0.862521	-0.109249	0.263	0.242	1
PLEKHM2	0.8629	-0.227784	0.18	0.173	1
CRK	0.863065	-0.275084	0.106	0.1	1
ACSS1	0.863568	-0.104735	0.14	0.133	1
WDR20	0.863651	-0.162409	0.204	0.189	1
SRRM2	0.863729	-0.045013	0.613	0.572	1
ATL2	0.863831	-0.185071	0.145	0.143	1
NUMB	0.864139	-0.0223459	0.225	0.216	1
SPART	0.864196	-0.275306	0.145	0.135	1
UMAD1	0.864325	-0.133941	0.268	0.259	1
RIF1	0.864435	-0.163239	0.176	0.17	1
SEMA4D	0.865979	-0.0693343	0.441	0.415	1
RPL7L1	0.86651	-0.0921559	0.298	0.277	1
RUFY2	0.867226	-0.265744	0.119	0.117	1
ZNF146	0.867312	-0.131838	0.135	0.134	1
PIGC	0.867925	-0.112251	0.152	0.144	1
CCDC91	0.869021	-0.0870679	0.473	0.432	1
SMG7	0.869095	-0.0765726	0.204	0.194	1
STK39	0.869724	-0.0576732	0.494	0.457	1
NEK1	0.869854	-0.154845	0.174	0.164	1
VTI1A	0.869889	-0.00589444	0.46	0.436	1
TUBGCP3	0.870602	-0.243408	0.121	0.114	1
SRSF6	0.870859	-0.117339	0.207	0.194	1
CDK19	0.870868	-0.204571	0.213	0.203	1
GIMAP1	0.871244	-0.0615207	0.549	0.501	1
NR2C2	0.8714	-0.06441	0.183	0.182	1
PSIP1	0.871542	-0.0881666	0.341	0.314	1
AFTPH	0.871554	-0.196178	0.206	0.197	1
CHTOP	0.873294	-0.178724	0.175	0.162	1
PIH1D1	0.873298	-0.0806498	0.272	0.255	1
CHD3	0.873356	-0.0665729	0.211	0.198	1
KCMF1	0.873365	-0.206823	0.288	0.268	1
FRA10AC1	0.873569	-0.198057	0.143	0.139	1
MARCH5	0.873612	-0.162798	0.174	0.162	1
BIN3	0.873825	-0.126782	0.144	0.138	1
HECTD4	0.873899	-0.242866	0.213	0.203	1
RNF113A	0.874017	-0.194212	0.196	0.182	1
PLRG1	0.874632	-0.183479	0.122	0.12	1
MBTD1	0.875385	-0.247253	0.166	0.155	1
BLOC1S5	0.875516	-0.19075	0.1	0.095	1
DAZAP1	0.877248	-0.12297	0.224	0.208	1
C15orf61	0.877671	-0.219252	0.149	0.139	1
PCED1B-AS1	0.878066	-0.0224343	0.757	0.718	1
NEU1	0.878159	-0.205397	0.128	0.125	1
TMEM245	0.878339	-0.221817	0.147	0.143	1
BRWD3	0.879923	-0.181136	0.155	0.146	1
HS2ST1	0.880557	-0.200827	0.138	0.135	1
ZCCHC8	0.880728	-0.102033	0.127	0.121	1
GATAD2B	0.880731	-0.137223	0.341	0.318	1
CPSF3	0.880971	-0.227225	0.113	0.112	1
TANK	0.881109	-0.100936	0.294	0.277	1
SENP7	0.881169	-0.112197	0.33	0.312	1
SLC27A4	0.881368	-0.113729	0.112	0.108	1
PDXDC1	0.881476	-0.13539	0.247	0.236	1
PABPC4	0.881647	-0.294366	0.103	0.102	1
SLC25A42	0.882328	-0.171386	0.16	0.156	1
ZNF141	0.882374	-0.120397	0.152	0.143	1
AGPS	0.882705	-0.223122	0.178	0.171	1
ZNF431	0.883192	-0.0597524	0.249	0.236	1
GMIP	0.884162	-0.269615	0.143	0.14	1
ZNF430	0.8842	-0.179849	0.221	0.212	1
TRIP12	0.884213	-0.105569	0.393	0.357	1
ZC3H7A	0.884421	-0.0990965	0.186	0.177	1
ZMYM6	0.884597	-0.265001	0.138	0.135	1
USP3-AS1	0.885219	-0.151442	0.254	0.239	1
ZNF710	0.885316	-0.2139	0.141	0.133	1
LIN52	0.885397	-0.301334	0.119	0.117	1
CNST	0.885527	-0.155556	0.236	0.217	1
SNHG5	0.886178	-0.0211531	0.41	0.385	1
MRPL44	0.887499	-0.200205	0.151	0.146	1
SRSF3	0.887522	-0.010113	0.854	0.804	1
CLASRP	0.88811	-0.189327	0.143	0.139	1
SPPL3	0.888499	-0.0680615	0.301	0.286	1
ARHGAP15	0.88878	-0.0100664	0.827	0.786	1
ETF1	0.888947	-0.216921	0.204	0.194	1
ZNF827	0.889139	-0.190773	0.147	0.143	1
MED28	0.889274	-0.10366	0.221	0.203	1
NUP54	0.889294	-0.197863	0.168	0.162	1
ANKLE2	0.889481	-0.223745	0.123	0.12	1
MTERF1	0.889576	-0.359156	0.132	0.123	1
ALMS1	0.889988	-0.155605	0.111	0.11	1
COA1	0.890025	-0.118333	0.324	0.3	1
KCNAB2	0.890067	-0.0982754	0.396	0.369	1
SLC35A3	0.890279	-0.266382	0.171	0.164	1
MAPK8IP3	0.890589	-0.147474	0.143	0.136	1
TRIM73	0.89076	-0.219398	0.107	0.101	1
UBXN7	0.891233	-0.182646	0.146	0.143	1
MTRNR2L8	0.891374	-0.218345	0.266	0.25	1
APOL2	0.891605	-0.159845	0.146	0.138	1
TMEM170A	0.892177	-0.123467	0.157	0.153	1
CARD19	0.892653	-0.160921	0.107	0.102	1
SPEN	0.892688	-0.0897264	0.245	0.232	1
MTERF4	0.893274	-0.0676642	0.185	0.176	1
SLC25A46	0.893398	-0.19962	0.141	0.137	1
POM121	0.893679	-0.156696	0.181	0.173	1
C1GALT1	0.89411	-0.160666	0.281	0.265	1
SDHAF2	0.894598	-0.0405591	0.31	0.289	1
SERINC3	0.894618	-0.212466	0.241	0.227	1
MBNL2	0.895365	-0.0718915	0.258	0.241	1
CUL3	0.895554	-0.114868	0.473	0.443	1
FBXW4	0.895721	-0.126812	0.216	0.204	1
GNPTG	0.89573	-0.268373	0.136	0.131	1
MFSD11	0.895904	-0.231002	0.131	0.124	1
TPT1-AS1	0.895948	-0.156834	0.154	0.147	1
MIGA1	0.89615	-0.102974	0.162	0.152	1
GLCCI1	0.896695	-0.0771202	0.421	0.398	1
ATG12	0.896851	-0.0414727	0.294	0.277	1
RHOF	0.897247	-0.0756025	0.369	0.349	1
UNC13D	0.897598	-0.218867	0.216	0.206	1
PDE6D	0.898119	-0.26219	0.124	0.121	1
WDR12	0.898719	-0.275572	0.107	0.105	1
AP1G1	0.898969	-0.180209	0.209	0.2	1
JAK2	0.899281	-0.0213125	0.201	0.194	1
SLAIN2	0.900008	-0.124011	0.215	0.202	1
ZFAND2A	0.90048	-0.272401	0.125	0.122	1
CNOT4	0.901071	-0.105448	0.379	0.357	1
APAF1	0.901296	-0.224341	0.112	0.107	1
PPP1R15B	0.901547	-0.227637	0.122	0.115	1
TRMT11	0.902259	-0.0246765	0.105	0.102	1
RBL1	0.902353	-0.135551	0.114	0.113	1
ZNF253	0.902895	-0.0970619	0.12	0.119	1
ZDHHC14	0.902988	-0.170843	0.141	0.135	1
GPATCH11	0.903464	-0.142491	0.121	0.12	1
DNAJC5	0.903648	-0.136385	0.169	0.161	1
C11orf68	0.903992	-0.165	0.108	0.107	1
AOPEP	0.904529	-0.140638	0.144	0.138	1
DDX46	0.904631	-0.0179075	0.488	0.448	1
TERF2IP	0.904684	-0.060209	0.534	0.501	1
KDM2B	0.905881	-0.202077	0.233	0.215	1
CBFA2T2	0.906276	-0.148075	0.208	0.195	1
PPP1R21	0.9065	-0.237532	0.188	0.176	1
RPTOR	0.906713	-0.238235	0.174	0.167	1
PPP4R3A	0.906924	-0.0725202	0.278	0.261	1
ZNF451	0.906956	-0.220101	0.196	0.189	1
RPS6KA5	0.907955	-0.210767	0.256	0.237	1
ZBTB43	0.908151	-0.227329	0.118	0.113	1
ELF4	0.908314	-0.170573	0.132	0.126	1
SUCO	0.908827	-0.18449	0.238	0.225	1
SND1	0.909445	-0.0645884	0.311	0.3	1
SETD5	0.910406	-0.202634	0.324	0.297	1
ITM2A	0.910541	-0.093926	0.278	0.259	1
CCDC66	0.910756	-0.0969874	0.265	0.25	1
SMARCAD1	0.910909	-0.193506	0.129	0.127	1
RNF138	0.91134	-0.200479	0.223	0.209	1
AC015849.1	0.911694	-0.273873	0.263	0.256	1
ZBTB7A	0.912335	-0.0666346	0.336	0.306	1
USP34	0.912938	-0.0867302	0.563	0.513	1
ZNF862	0.91328	-0.119793	0.125	0.12	1
TMED4	0.91333	-0.0812681	0.263	0.248	1
DDX50	0.913761	-0.0556129	0.305	0.281	1
WDR11	0.914768	-0.183042	0.122	0.119	1
SIRT2	0.91501	-0.109479	0.396	0.362	1
TDRD3	0.916519	-0.0767548	0.191	0.183	1
TRAPPC9	0.91658	-0.113672	0.368	0.341	1
SLC7A6	0.916671	-0.144937	0.134	0.128	1
HIF1A	0.916974	-0.108451	0.299	0.283	1
RGS3	0.91729	-0.115727	0.294	0.271	1
TEN1	0.917305	-0.128976	0.15	0.142	1
PSMD12	0.917513	-0.10646	0.227	0.218	1
LARP4	0.917603	-0.262369	0.122	0.119	1
CNBP	0.918003	-0.00183751	0.585	0.546	1
AC006369.1	0.918827	-0.126855	0.159	0.152	1
RAB27B	0.918843	-0.140994	0.206	0.197	1
SMIM29	0.918844	-0.16681	0.133	0.13	1
ZFX	0.919143	-0.116493	0.272	0.255	1
KIF1B	0.919154	-0.298988	0.159	0.151	1
PDZD8	0.919234	-0.183689	0.195	0.188	1
CAPZA1	0.920148	-0.0535914	0.549	0.504	1
DOCK9	0.920349	-0.130058	0.11	0.108	1
ELP2	0.920607	-0.156579	0.181	0.175	1
EZH1	0.920669	-0.293847	0.141	0.135	1
ANAPC7	0.921427	-0.18106	0.122	0.12	1
SMARCC1	0.921445	-0.108309	0.35	0.324	1
ABL1	0.921637	-0.242093	0.202	0.19	1
MRPL50	0.921989	-0.178717	0.118	0.113	1
HADHB	0.922855	-0.15991	0.242	0.226	1
CCDC124	0.923245	-0.159015	0.217	0.203	1
VPS16	0.923616	-0.0931081	0.197	0.188	1
TET2	0.923855	-0.1307	0.302	0.283	1
HEG1	0.924151	-0.240859	0.188	0.181	1
RUNX1	0.924321	-0.0998983	0.526	0.486	1
TIGIT	0.9254	-0.0872249	0.282	0.266	1
PNPLA8	0.925468	-0.177893	0.232	0.214	1
RLF	0.925676	-0.186625	0.267	0.252	1
DDX39B	0.925679	-0.0752313	0.424	0.393	1
SRSF8	0.92678	-0.0715353	0.2	0.189	1
MXD4	0.926796	-0.140992	0.31	0.286	1
VPS37B	0.927016	-0.127227	0.299	0.277	1
SGMS1	0.927452	-0.171337	0.216	0.206	1
GPR89B	0.927489	-0.304199	0.102	0.1	1
PCSK5	0.927786	-0.168087	0.205	0.197	1
VPS53	0.928011	-0.16803	0.216	0.203	1
VPS26B	0.928205	-0.134192	0.169	0.164	1
LYRM1	0.92844	-0.185081	0.123	0.12	1
JMJD6	0.928486	-0.167184	0.161	0.157	1
FER	0.928627	-0.175611	0.149	0.141	1
C14orf119	0.928706	-0.128687	0.303	0.285	1
PGPEP1	0.928997	-0.216784	0.114	0.108	1
SDE2	0.92943	-0.124455	0.136	0.13	1
IRF9	0.92975	-0.116808	0.256	0.241	1
STOM	0.929781	-0.0725021	0.418	0.381	1
UBE3B	0.930147	-0.381319	0.102	0.096	1
RCHY1	0.930224	-0.143692	0.152	0.144	1
NLRC5	0.930383	-0.0404254	0.326	0.306	1
UBE2G1	0.930444	-0.141825	0.308	0.287	1
AC027644.3	0.930474	-0.196857	0.138	0.133	1
MAT2B	0.930639	-0.194067	0.211	0.2	1
PNKP	0.931357	-0.102703	0.272	0.254	1
SRP54	0.932061	-0.157151	0.314	0.289	1
MBTPS1	0.932064	-0.235712	0.163	0.156	1
SLC3A2	0.932375	-0.048095	0.292	0.274	1
POLD4	0.932763	-0.0753397	0.412	0.381	1
HAGH	0.93337	-0.13986	0.251	0.232	1
UPF3A	0.93454	-0.0918307	0.33	0.309	1
BRD3	0.93466	-0.250545	0.107	0.104	1
TASP1	0.934943	-0.17396	0.18	0.171	1
MKLN1	0.935348	-0.0964694	0.391	0.358	1
NAP1L1	0.935922	-0.0750926	0.424	0.387	1
PABPN1	0.936021	-0.0909214	0.294	0.275	1
ACIN1	0.936173	-0.102944	0.248	0.237	1
SBK1	0.937181	-0.141579	0.132	0.126	1
MT-ATP6	0.937182	0.0174336	1	1	1
CCDC93	0.937674	-0.153203	0.159	0.152	1
IRF2	0.938788	-0.0903039	0.33	0.309	1
EYA3	0.938868	-0.136511	0.179	0.173	1
TMEM218	0.938936	-0.174933	0.107	0.103	1
MIF4GD	0.938981	-0.132585	0.247	0.233	1
B4GALT5	0.939152	-0.0609482	0.213	0.203	1
TRAK2	0.939235	-0.0907147	0.153	0.148	1
KLHL22	0.939326	-0.273465	0.115	0.111	1
ZNRF2	0.939594	-0.134932	0.288	0.271	1
ZNF224	0.939746	-0.156155	0.125	0.12	1
ARHGAP30	0.939855	-0.099754	0.406	0.377	1
HCP5	0.93997	-0.0494576	0.258	0.244	1
RBM28	0.940247	-0.0989161	0.136	0.133	1
GLA	0.940714	-0.219333	0.11	0.108	1
TMEM140	0.941453	-0.140307	0.127	0.122	1
CCDC47	0.941728	-0.165121	0.199	0.188	1
SMIM7	0.941776	-0.0902762	0.291	0.28	1
NCBP2AS2	0.942074	-0.0313172	0.292	0.276	1
G2E3	0.942633	-0.0932301	0.151	0.148	1
USP33	0.942789	-0.102348	0.34	0.318	1
PLEKHM1	0.943173	-0.277733	0.138	0.132	1
TAB2	0.94337	-0.215322	0.183	0.175	1
CDK5RAP1	0.943962	-0.169379	0.154	0.146	1
CNOT2	0.943997	-0.130517	0.437	0.4	1
UBE3A	0.944001	-0.134782	0.28	0.262	1
MED30	0.944475	-0.144056	0.223	0.209	1
FNDC3B	0.944589	-0.0845281	0.638	0.592	1
PIK3AP1	0.944894	-0.108229	0.332	0.308	1
RFX7	0.945026	-0.194253	0.23	0.214	1
DZIP3	0.947115	-0.16044	0.122	0.119	1
CASP8AP2	0.947448	-0.230985	0.143	0.138	1
TIPRL	0.94772	-0.0738388	0.297	0.281	1
ZNF267	0.948056	-0.21943	0.104	0.1	1
PITPNA	0.948164	-0.370689	0.186	0.176	1
ASCC3	0.948531	-0.0995128	0.311	0.291	1
LMTK2	0.949437	-0.245824	0.121	0.117	1
ADAM17	0.949508	-0.111651	0.197	0.188	1
AC005332.4	0.94978	-0.148306	0.107	0.105	1
HDAC3	0.950009	-0.132013	0.164	0.155	1
TNRC6A	0.950156	-0.100775	0.352	0.328	1
AL157938.2	0.951254	-0.0785121	0.137	0.133	1
ARHGEF2	0.951279	-0.225306	0.185	0.174	1
CBLL1	0.951315	-0.115453	0.165	0.158	1
RWDD3	0.951324	-0.104365	0.14	0.137	1
ZC3H14	0.95155	-0.282204	0.122	0.117	1
SRSF10	0.952115	-0.0184275	0.523	0.489	1
FEZ1	0.952418	-0.0975632	0.209	0.2	1
NUB1	0.952619	-0.0581859	0.303	0.289	1
NRDE2	0.953149	-0.114298	0.115	0.111	1
OGFR	0.95437	-0.106291	0.228	0.215	1
PPP1CB	0.954381	-0.081159	0.411	0.387	1
SFXN1	0.954523	-0.0684206	0.131	0.129	1
FRAT2	0.954631	-0.254917	0.112	0.108	1
ODF2	0.955587	-0.143887	0.116	0.114	1
MOB2	0.955635	-0.150937	0.268	0.253	1
NOTCH1	0.956139	-0.194179	0.183	0.174	1
EMC3	0.956335	-0.103703	0.294	0.276	1
SDHD	0.956404	-0.106818	0.327	0.294	1
ZDHHC17	0.956792	-0.186591	0.14	0.134	1
PPP6R3	0.957531	-0.0750145	0.483	0.445	1
RUVBL1	0.95767	-0.180797	0.221	0.208	1
DOP1B	0.958093	-0.174272	0.154	0.149	1
ZNF700	0.958123	-0.174921	0.122	0.117	1
MOB3A	0.958151	-0.0842228	0.39	0.357	1
RAD54L2	0.959323	-0.151626	0.108	0.105	1
ARHGAP1	0.959567	-0.118177	0.156	0.151	1
PUM1	0.960333	-0.174014	0.33	0.309	1
ARCN1	0.961219	-0.238707	0.18	0.167	1
GIGYF1	0.961817	-0.205939	0.149	0.143	1
PHF12	0.961878	-0.282803	0.126	0.12	1
ASCC2	0.961912	-0.171842	0.201	0.194	1
KIAA1328	0.962173	-0.109435	0.159	0.154	1
SIL1	0.962691	-0.286307	0.159	0.149	1
EIF3H	0.962782	-0.035744	0.609	0.562	1
VPS13B	0.963148	-0.0989456	0.539	0.496	1
TMEM91	0.963395	-0.192367	0.119	0.116	1
JARID2	0.963413	0.0780811	0.502	0.49	1
CDC73	0.963466	-0.131895	0.284	0.265	1
KPNB1	0.963805	-0.0726319	0.324	0.304	1
KIAA0586	0.964168	-0.115116	0.155	0.15	1
ZCCHC9	0.96418	-0.229816	0.101	0.097	1
TMEM168	0.964436	-0.186013	0.138	0.133	1
TNRC18	0.964571	-0.172257	0.174	0.163	1
SNX20	0.964612	-0.16706	0.14	0.138	1
SLC1A5	0.964679	-0.192392	0.121	0.117	1
CWF19L2	0.965054	-0.144618	0.263	0.247	1
GALK2	0.965351	-0.157378	0.163	0.155	1
ZFPL1	0.965372	-0.132667	0.102	0.099	1
BTN2A1	0.965771	-0.161036	0.134	0.13	1
AC006059.1	0.965838	-0.136901	0.112	0.11	1
HNRNPH3	0.96627	-0.0839802	0.437	0.399	1
INTS11	0.966327	-0.183987	0.147	0.141	1
ADIPOR2	0.96671	-0.212044	0.215	0.201	1
KLHL28	0.967227	-0.0624619	0.183	0.178	1
TTC14	0.967234	-0.102115	0.292	0.272	1
DIS3L2	0.96806	-0.14429	0.194	0.185	1
SPRTN	0.96807	-0.129475	0.107	0.104	1
ITPR2	0.968575	-0.107352	0.364	0.338	1
TENT5C	0.968704	-0.148885	0.205	0.194	1
TAOK1	0.968992	-0.136141	0.243	0.228	1
ARHGEF7	0.969021	-0.0640309	0.219	0.208	1
TMA16	0.969625	-0.266613	0.103	0.099	1
HEBP2	0.969924	-0.150017	0.171	0.163	1
RHOT1	0.970759	-0.178887	0.134	0.13	1
ZNF138	0.971162	-0.142758	0.162	0.155	1
ABHD17B	0.971181	-0.0668117	0.21	0.201	1
STAMBP	0.97208	-0.209344	0.116	0.112	1
NFATC3	0.972186	-0.0105392	0.534	0.499	1
PICALM	0.972394	0.029588	0.567	0.553	1
INPP5D	0.972647	-0.0624328	0.636	0.587	1
SDCBP	0.972984	-0.0214432	0.356	0.341	1
HDAC4	0.973094	-0.0793828	0.318	0.3	1
UTY	0.974081	-0.140389	0.111	0.108	1
MEF2D	0.974778	-0.199867	0.164	0.155	1
VRK2	0.974957	-0.193814	0.202	0.193	1
SIPA1L1	0.975026	-0.127741	0.295	0.283	1
NMRK1	0.975074	-0.0218844	0.2	0.194	1
SH3BP2	0.9751	-0.284995	0.227	0.208	1
SUCLG2	0.975376	-0.0790159	0.404	0.377	1
ZFAND3	0.975575	0.00517467	0.696	0.67	1
SLC38A2	0.975639	-0.12404	0.616	0.568	1
VPS35L	0.976058	-0.216499	0.1	0.097	1
TMBIM1	0.976175	-0.227907	0.164	0.157	1
C2CD3	0.976471	-0.17904	0.107	0.103	1
JAK1	0.976639	-0.0166589	0.888	0.856	1
S100PBP	0.976771	-0.159764	0.244	0.227	1
EXOC4	0.976939	-0.041822	0.539	0.499	1
IBTK	0.977097	-0.248185	0.167	0.159	1
NDEL1	0.97733	-0.158788	0.236	0.22	1
DYRK2	0.978013	-0.215527	0.163	0.156	1
RNF169	0.97808	-0.130754	0.283	0.265	1
PARN	0.979268	-0.193895	0.209	0.197	1
CYB5B	0.979354	-0.132252	0.296	0.281	1
IRS2	0.979411	-0.211933	0.109	0.106	1
ARL4A	0.979934	-0.27187	0.116	0.111	1
BIRC2	0.980953	-0.182657	0.233	0.219	1
COX19	0.981335	-0.117839	0.215	0.204	1
EVI2B	0.981648	-0.019935	0.389	0.367	1
PMS1	0.981859	-0.192358	0.16	0.154	1
AP002387.2	0.982553	-0.0716498	0.103	0.102	1
ERBIN	0.982649	-0.022517	0.584	0.546	1
DHX29	0.982995	-0.187208	0.176	0.168	1
MLLT6	0.983016	-0.126062	0.315	0.294	1
BMPR2	0.9835	-0.215673	0.172	0.164	1
ADGRG5	0.983508	-0.0432248	0.429	0.407	1
PCCA	0.983666	-0.111021	0.243	0.232	1
AK3	0.983738	-0.0544679	0.127	0.124	1
BRAF	0.983745	-0.139637	0.383	0.358	1
TIMM22	0.983866	-0.170354	0.112	0.109	1
PYROXD1	0.984585	-0.202396	0.154	0.146	1
PLEKHO2	0.985575	-0.315655	0.11	0.105	1
TMEM138	0.986079	-0.0945838	0.101	0.098	1
TCERG1	0.986661	-0.0830015	0.153	0.149	1
MTIF3	0.987233	-0.0401541	0.293	0.28	1
POLM	0.987983	-0.181548	0.111	0.108	1
CCDC82	0.988181	-0.139101	0.226	0.215	1
DCAF8	0.988222	-0.153695	0.174	0.167	1
ENPP4	0.988462	-0.144428	0.112	0.108	1
PJA2	0.988668	-0.0876406	0.34	0.318	1
MSL1	0.99021	-0.134177	0.124	0.12	1
MAP4K5	0.990341	-0.159502	0.265	0.25	1
MMP24OS	0.990724	-0.063155	0.294	0.278	1
NCOA5	0.99105	-0.198515	0.128	0.122	1
CRBN	0.991071	-0.0835237	0.424	0.398	1
TTC19	0.991545	-0.0820579	0.349	0.325	1
NMRAL1	0.991849	-0.0758456	0.205	0.197	1
VEZT	0.992171	-0.324405	0.136	0.129	1
MAN1A2	0.992217	-0.0978926	0.34	0.32	1
DPH3	0.992784	-0.184229	0.161	0.153	1
PRDM2	0.993373	-0.124251	0.455	0.419	1
SLC38A9	0.993911	-0.207949	0.139	0.134	1
CCDC28A	0.995419	-0.12365	0.19	0.182	1
ZNF493	0.996115	-0.181605	0.126	0.121	1
UTP6	0.996308	-0.19606	0.142	0.136	1
CCDC84	0.997772	-0.198263	0.118	0.114	1
SAMD9L	0.998008	-0.102932	0.241	0.229	1
RSL24D1	0.998536	-0.0484751	0.488	0.447	1
TTBK2	0.998868	-0.303028	0.119	0.114	1
CALM2	0.998886	-0.00339024	0.818	0.78	1
AGO3	0.999227	-0.155639	0.288	0.267	1
STYX	0.999422	-0.169643	0.104	0.102	1
MBD1	0.999727	-0.343238	0.12	0.114	1
NCK2	0.999942	-0.192272	0.248	0.235	1

### Sheet: BAF312 NK cells D7vD3
Gene	p_val	avg_log2FC	pct.1	pct.2	p_val_adj
MT-CO1	2.97545e-21	0.192834	1	1	1.08904e-16
STMN1	2.58017e-18	2.04215	0.269	0.13	9.44368e-14
MALAT1	3.3163e-16	-0.210036	1	1	1.2138e-11
MT-CO3	3.95871e-15	0.150467	0.999	1	1.44893e-10
GAPDH	2.91374e-14	0.33294	0.976	0.959	1.06646e-09
GZMB	1.48902e-13	0.321837	0.959	0.908	5.44997e-09
MT2A	2.95605e-13	0.595736	0.693	0.558	1.08195e-08
MAD2L1	4.41828e-12	1.70787	0.104	0.031	1.61713e-07
LGALS1	1.73485e-10	0.6346	0.813	0.72	6.34974e-06
MT-CO2	1.90089e-10	0.106677	1	1	6.95746e-06
PSME2	2.81735e-09	0.31568	0.833	0.765	0.000103118
RPL15	6.19546e-09	0.145097	0.999	0.995	0.00022676
EEF1G	6.99229e-09	0.217522	0.977	0.93	0.000255925
LAIR2	7.05813e-09	0.542133	0.366	0.251	0.000258335
MCM5	1.19978e-08	1.11816	0.179	0.096	0.00043913
FTL	1.25105e-08	-0.280579	0.986	0.991	0.000457898
MBP	1.27032e-08	-0.240104	0.865	0.896	0.000464949
MCM3	1.64222e-08	0.903723	0.182	0.096	0.00060107
PCNA	2.12028e-08	1.03191	0.256	0.162	0.000776042
CD38	2.18999e-08	0.365917	0.452	0.32	0.000801557
FANCI	4.15816e-08	1.09505	0.11	0.047	0.00152193
GNLY	1.94033e-07	0.178811	0.985	0.989	0.0071018
MCM7	1.99754e-07	1.04875	0.146	0.076	0.00731119
CENPP	2.86238e-07	0.648556	0.209	0.126	0.0104766
CENPK	3.00208e-07	0.627988	0.215	0.128	0.0109879
DNAJC9	3.13888e-07	0.676168	0.198	0.117	0.0114886
H2AFV	3.56617e-07	0.396138	0.608	0.508	0.0130525
CKS1B	3.61184e-07	0.802891	0.185	0.107	0.0132197
CFL1	5.49489e-07	0.150588	0.996	0.987	0.0201118
TYROBP	6.22502e-07	-0.140288	0.979	0.982	0.0227842
JUND	9.60882e-07	-0.207368	0.913	0.909	0.0351692
MT-ND2	1.3358e-06	-0.155691	0.994	0.994	0.0488916
SNHG6	1.46772e-06	0.341861	0.725	0.634	0.0537201
HMG20B	1.5579e-06	0.643411	0.215	0.134	0.0570209
ZFP36L2	2.67932e-06	-0.261202	0.836	0.824	0.0980659
RPLP0	3.09902e-06	0.235349	0.936	0.917	0.113427
IDH2	3.95595e-06	0.404367	0.486	0.374	0.144792
H2AFZ	4.2818e-06	0.425074	0.752	0.666	0.156718
GZMK	5.76251e-06	-0.904381	0.062	0.118	0.210914
HCST	7.64256e-06	-0.147895	0.991	0.984	0.279725
HNRNPA1	9.08707e-06	0.209126	0.873	0.835	0.332596
CHCHD2	1.05119e-05	0.171744	0.954	0.916	0.384745
MZT2A	1.18237e-05	0.364688	0.436	0.332	0.432759
IL32	1.24129e-05	-0.482616	0.366	0.443	0.454325
HINT1	1.27731e-05	0.176144	0.893	0.851	0.467508
EIF2AK2	1.40137e-05	0.480776	0.266	0.185	0.512915
MCM6	1.4245e-05	0.86086	0.1	0.051	0.521381
CD2	1.51477e-05	-0.476291	0.446	0.517	0.554419
TMSB4X	1.5273e-05	0.104132	1	0.999	0.559006
FEN1	1.56713e-05	0.968924	0.1	0.051	0.573586
FANCA	1.6235e-05	0.636582	0.118	0.064	0.594215
GAS7	1.83068e-05	-0.418132	0.38	0.445	0.670049
CKS2	1.83778e-05	0.647427	0.174	0.107	0.672647
HMGB2	1.94047e-05	1.02715	0.427	0.352	0.710233
MZT2B	1.99316e-05	0.281724	0.761	0.688	0.729517
CRIP1	1.99471e-05	-0.281534	0.823	0.857	0.730084
XBP1	2.08809e-05	-0.272699	0.738	0.75	0.764263
KPNB1	2.31636e-05	0.349379	0.42	0.324	0.84781
RPSA	2.64811e-05	0.124556	0.994	0.987	0.969233
TUBB	2.74998e-05	0.540204	0.442	0.356	1
SMC2	2.81716e-05	0.622725	0.163	0.099	1
S1PR1	2.96744e-05	-0.865637	0.089	0.143	1
SLC2A4RG	3.11657e-05	0.361601	0.245	0.165	1
EIF4A2	3.35071e-05	-0.223935	0.672	0.705	1
RACK1	3.47115e-05	0.13168	0.996	0.984	1
KLF6	3.86154e-05	-0.267971	0.649	0.68	1
TRBC2	4.58717e-05	-0.2682	0.691	0.717	1
CD52	5.21761e-05	-0.30023	0.738	0.757	1
LYZ	5.36338e-05	-0.673582	0.318	0.382	1
DUSP1	5.87913e-05	-0.277373	0.671	0.686	1
NUDT21	5.94266e-05	0.494294	0.222	0.15	1
SKA2	6.09711e-05	0.480881	0.252	0.177	1
POLA1	6.14687e-05	0.465395	0.11	0.061	1
LINC00342	6.20126e-05	0.486827	0.215	0.143	1
HIST1H1B	6.33238e-05	0.560888	0.139	0.084	1
RPLP1	6.7242e-05	0.104667	0.999	0.997	1
TXNIP	6.74315e-05	-0.13075	0.977	0.987	1
PEX6	6.77619e-05	-0.64333	0.105	0.162	1
IFI27L1	6.79638e-05	0.711052	0.122	0.071	1
MTFP1	6.84586e-05	0.489658	0.159	0.098	1
TFDP2	7.00727e-05	0.232872	0.623	0.523	1
BTG1	7.30905e-05	-0.160778	0.968	0.968	1
TFDP1	7.61224e-05	0.600299	0.179	0.117	1
ARPC1B	8.459e-05	0.146626	0.948	0.929	1
RFC4	8.62431e-05	0.623498	0.135	0.081	1
MPPE1	8.64804e-05	0.389552	0.266	0.186	1
RIPOR2	9.28362e-05	-0.225153	0.825	0.845	1
PIGT	9.62903e-05	0.316302	0.279	0.196	1
MT-ND5	9.82035e-05	-0.11959	0.996	0.995	1
ACAA2	9.87685e-05	0.339651	0.42	0.326	1
POLR1D	0.000101377	0.335947	0.53	0.433	1
GRK5	0.000117457	0.298778	0.314	0.227	1
MRPL13	0.000118838	0.324481	0.323	0.237	1
COX6C	0.000123835	0.183511	0.892	0.867	1
GNG2	0.000123936	0.183816	0.855	0.775	1
DAP3	0.000124526	0.29818	0.313	0.229	1
TRUB2	0.000125469	0.614066	0.108	0.061	1
USP37	0.000128985	0.622057	0.129	0.078	1
IMPDH2	0.000131405	0.532642	0.153	0.096	1
MT-CYB	0.000148375	0.0900733	1	1	1
ACTB	0.000149721	0.151435	0.997	0.997	1
DDX5	0.000152776	-0.139968	0.951	0.97	1
DEK	0.000156177	0.374035	0.623	0.563	1
TAP1	0.00016379	0.325249	0.4	0.31	1
PKM	0.000166192	0.341584	0.439	0.349	1
UTY	0.000168971	0.738496	0.165	0.111	1
GIHCG	0.00017205	0.622244	0.162	0.106	1
AMMECR1	0.000173943	0.651962	0.166	0.11	1
TMED3	0.00017434	0.421924	0.263	0.193	1
GPS1	0.000176387	0.394102	0.195	0.129	1
ATP5MC2	0.00017824	0.158389	0.885	0.854	1
MRPL28	0.000181412	0.325369	0.316	0.234	1
MAML3	0.000183004	-0.843516	0.074	0.122	1
IMMP1L	0.000185525	0.372649	0.275	0.197	1
TIPRL	0.00019398	0.279855	0.398	0.297	1
RPL28	0.000202154	0.0915103	0.997	0.998	1
RUNX2	0.000202664	-0.958316	0.088	0.137	1
MRPL37	0.000214357	0.543492	0.149	0.095	1
HADHB	0.000221257	0.339365	0.327	0.242	1
PRDX6	0.000231491	0.228006	0.584	0.479	1
KCTD10	0.000234007	0.401829	0.21	0.143	1
IRAK3	0.000243816	-0.917145	0.057	0.1	1
DPP9	0.000243885	0.397187	0.227	0.157	1
PSMC1	0.000247036	0.221351	0.416	0.319	1
RMDN1	0.000248179	0.392841	0.223	0.157	1
NACA	0.000251935	0.0964942	0.993	0.989	1
CD79B	0.000258868	0.391626	0.268	0.192	1
GTPBP10	0.000262386	0.399669	0.179	0.119	1
PSMB3	0.000262638	0.193531	0.734	0.638	1
DDX49	0.000274576	0.402681	0.255	0.182	1
MBIP	0.000277899	0.397083	0.103	0.059	1
LMNB1	0.000287459	0.474377	0.142	0.09	1
EMC9	0.000293335	0.593818	0.113	0.068	1
PSMB7	0.000294302	0.261594	0.534	0.445	1
HMGN1	0.000298539	0.234094	0.728	0.663	1
RAD51C	0.000301722	0.402427	0.188	0.126	1
PSMD14	0.000301741	0.335329	0.347	0.263	1
SHMT1	0.000317175	0.49126	0.106	0.062	1
HIVEP3	0.000333597	0.311144	0.457	0.372	1
IP6K2	0.0003514	0.342014	0.301	0.225	1
DBI	0.000352247	0.142773	0.897	0.878	1
COX6B1	0.00037246	0.159538	0.902	0.839	1
MRM3	0.000397063	0.70356	0.105	0.063	1
CENPX	0.000407802	0.388381	0.317	0.241	1
TMSB10	0.000426494	0.0826674	0.998	0.995	1
PTER	0.000436873	0.429474	0.147	0.094	1
MGME1	0.000448717	0.556862	0.132	0.083	1
MAZ	0.000453762	0.32797	0.406	0.329	1
CIAO1	0.000461189	0.316227	0.412	0.331	1
EPHA4	0.000461483	-1.12548	0.065	0.107	1
DTYMK	0.000461849	0.433483	0.207	0.145	1
UBR7	0.000469828	0.466188	0.123	0.076	1
NCAPD3	0.000484624	0.471887	0.12	0.074	1
MLLT11	0.00049847	0.471405	0.118	0.072	1
NUCB2	0.000506014	0.292082	0.508	0.43	1
RRAS2	0.00051205	-0.373491	0.39	0.437	1
SLC25A3	0.000531521	0.190358	0.766	0.706	1
ACTG1	0.000553001	0.132369	0.996	0.996	1
HIRIP3	0.000557348	0.344705	0.129	0.08	1
NSD2	0.000557757	0.400872	0.134	0.086	1
HAUS4	0.000566447	0.555829	0.116	0.072	1
H2AFY	0.000571866	0.250715	0.441	0.353	1
ARV1	0.000577116	0.626287	0.113	0.07	1
DCTPP1	0.000577976	0.389918	0.26	0.193	1
UBA2	0.0005789	0.21459	0.35	0.265	1
TPM3	0.000590459	0.180072	0.8	0.754	1
RPS26	0.00061	-0.13145	0.973	0.98	1
ARPC2	0.000638797	0.0990338	0.983	0.978	1
ABCD4	0.000640676	0.609246	0.112	0.07	1
CD44	0.000640855	-0.510975	0.443	0.472	1
MRPS27	0.000642597	0.453251	0.242	0.179	1
PNRC1	0.000642759	-0.17536	0.723	0.735	1
MT-ND4L	0.000669426	-0.182079	0.776	0.794	1
C1orf174	0.000678841	0.382683	0.206	0.146	1
PDE4D	0.000684549	0.25534	0.353	0.273	1
SYNJ2	0.000701326	0.360216	0.187	0.13	1
HPRT1	0.000717542	0.422088	0.214	0.154	1
PAICS	0.000727397	0.328337	0.12	0.076	1
MAML2	0.000737239	-0.526703	0.309	0.355	1
SETBP1	0.000742902	0.326534	0.242	0.175	1
C19orf48	0.000772675	0.374234	0.137	0.087	1
LDHB	0.000778261	0.304837	0.574	0.503	1
CYB5B	0.000784409	0.226969	0.386	0.296	1
HNRNPA2B1	0.000788731	0.138525	0.96	0.946	1
HMGN3	0.000809951	0.199974	0.744	0.674	1
RNF187	0.00082807	0.235278	0.33	0.247	1
PRKD3	0.000830555	0.350906	0.296	0.227	1
PITPNA	0.000866043	0.287346	0.252	0.186	1
PEX14	0.000872991	0.337022	0.296	0.226	1
LSS	0.000880663	0.604532	0.117	0.075	1
MRPL2	0.00088227	0.283572	0.186	0.128	1
RPA3	0.000900236	0.273737	0.378	0.3	1
DUT	0.000900332	0.650532	0.359	0.298	1
UFD1	0.000951315	0.315522	0.432	0.351	1
MPDU1	0.000956855	0.412367	0.167	0.114	1
GALNT2	0.000967355	0.344598	0.223	0.164	1
CLEC2B	0.000970726	0.174688	0.786	0.693	1
SLC39A7	0.000973677	0.437229	0.137	0.089	1
AC108134.3	0.000993936	0.545067	0.111	0.07	1
RABEPK	0.00102947	0.442882	0.126	0.081	1
SFXN1	0.0010427	0.358121	0.187	0.131	1
CCNK	0.00105167	0.336611	0.325	0.25	1
HNRNPA3	0.00108072	0.196619	0.768	0.721	1
IAH1	0.00109134	0.222188	0.386	0.303	1
ALYREF	0.0011137	0.406513	0.222	0.162	1
HACD3	0.00111531	0.358754	0.212	0.152	1
LYPLAL1	0.00111902	0.458142	0.16	0.111	1
CCDC28B	0.00112109	0.310843	0.366	0.285	1
JUNB	0.00112331	-0.204863	0.806	0.805	1
DPH6	0.0011325	0.440948	0.162	0.112	1
NFKBIA	0.00115153	-0.365228	0.498	0.539	1
RASGEF1B	0.00115441	-0.652824	0.101	0.145	1
DNMT1	0.00116413	0.300043	0.39	0.311	1
SCFD1	0.00120168	0.19269	0.431	0.346	1
EEF1B2	0.00124655	0.113906	0.968	0.946	1
UBAC2	0.00124872	-0.299951	0.477	0.507	1
WDR45B	0.00126242	0.337256	0.186	0.13	1
SRP9	0.00127012	0.200146	0.635	0.56	1
ATP8B4	0.00127494	-0.522091	0.378	0.413	1
TERF1	0.00128072	0.286558	0.323	0.251	1
TXNDC16	0.00129836	0.374548	0.136	0.09	1
RAB27B	0.00130185	0.302291	0.275	0.206	1
AC011246.1	0.00132726	0.838796	0.107	0.069	1
HEATR1	0.00133966	0.488765	0.123	0.081	1
TIMM13	0.00135469	0.221587	0.37	0.289	1
HEXIM1	0.00139386	0.295735	0.171	0.119	1
CEP57	0.00141615	0.24881	0.352	0.278	1
PSMA4	0.00141712	0.215988	0.586	0.515	1
TMEM219	0.00141715	0.269586	0.416	0.335	1
PHTF1	0.00142926	0.321202	0.193	0.138	1
LSM5	0.00143003	0.290364	0.384	0.306	1
ST3GAL1	0.00145015	-0.51925	0.252	0.298	1
RPS3A	0.00148384	0.0592842	0.998	0.996	1
ATP5IF1	0.00148697	0.137674	0.819	0.762	1
RBL1	0.00148859	0.347451	0.167	0.114	1
SCP2	0.00149169	0.231981	0.647	0.58	1
HIKESHI	0.00150864	0.275104	0.34	0.264	1
SLF1	0.00151376	0.358854	0.16	0.11	1
ZSCAN16-AS1	0.00154816	0.397878	0.255	0.195	1
LINC01684	0.00157728	0.278498	0.221	0.163	1
AGAP1	0.00158585	0.338871	0.276	0.211	1
MMS22L	0.00158739	0.503815	0.1	0.062	1
KLRD1	0.00160699	-0.1016	0.98	0.979	1
SMC4	0.00161884	0.459739	0.224	0.168	1
KIR2DL3	0.00162226	0.312843	0.186	0.132	1
PRKAR1A	0.00163192	0.246437	0.285	0.214	1
ARID3B	0.00163363	0.532152	0.165	0.117	1
ACAT2	0.00164348	0.302714	0.26	0.195	1
MT1F	0.00166295	0.583086	0.131	0.088	1
SLC25A5	0.00167455	0.234795	0.703	0.648	1
RNF213	0.00169802	0.149056	0.843	0.765	1
ISY1	0.00172309	0.211742	0.292	0.22	1
IKBIP	0.00176361	0.237569	0.247	0.183	1
NDUFB6	0.0017827	0.219303	0.403	0.32	1
PCBP2	0.0017933	0.214025	0.62	0.541	1
MTFR1L	0.00182728	0.414585	0.114	0.074	1
SNRPC	0.00184511	0.230304	0.496	0.413	1
AK5	0.00184512	0.289531	0.2	0.143	1
HCFC1	0.00184944	0.495408	0.104	0.066	1
MAP4K1	0.00185262	0.461465	0.152	0.105	1
TWF1	0.00186778	0.343894	0.157	0.107	1
RNASEH2B	0.001911	0.258134	0.342	0.269	1
ORMDL3	0.00192907	0.381576	0.124	0.081	1
RPS4Y1	0.00192994	0.286707	0.37	0.309	1
XRCC6	0.00193394	0.218582	0.566	0.478	1
ATM	0.00195089	-0.187315	0.758	0.766	1
EIF2AK1	0.00202428	0.273833	0.269	0.203	1
FUS	0.00208497	-0.175561	0.737	0.736	1
WDR26	0.00215891	-0.354915	0.287	0.334	1
TSPAN32	0.00218811	-0.325985	0.364	0.41	1
SEC62	0.00220213	-0.260989	0.491	0.518	1
NMRAL1	0.00220993	0.296648	0.266	0.205	1
GMNN	0.00222694	0.599595	0.102	0.065	1
PSMB8	0.00232063	0.130679	0.827	0.781	1
AGK	0.00234389	0.266657	0.33	0.263	1
HDGF	0.00235921	0.285401	0.249	0.186	1
POLR2G	0.00241433	0.252165	0.515	0.437	1
HPGD	0.00246435	0.523504	0.109	0.07	1
TMEM161B	0.00247109	0.225977	0.166	0.115	1
ZC3H4	0.00248483	0.378875	0.139	0.094	1
GSTO1	0.00251037	0.233694	0.554	0.478	1
HMGB1	0.00252413	0.154633	0.951	0.94	1
COX8A	0.00256011	0.187504	0.797	0.743	1
NFATC2IP	0.0025617	0.265585	0.226	0.169	1
BLOC1S1	0.00257975	0.151009	0.712	0.638	1
ZC3H13	0.00258167	0.207341	0.36	0.286	1
VPS25	0.00260067	0.234421	0.241	0.18	1
SSR2	0.00267227	0.135949	0.837	0.781	1
CYBA	0.00267941	-0.0972772	0.994	0.994	1
ATP5PO	0.00267976	0.1835	0.674	0.604	1
TPGS2	0.00268624	0.25132	0.211	0.154	1
GZMA	0.00268645	0.10071	0.983	0.955	1
FAM126A	0.00269478	0.35795	0.195	0.144	1
NAA50	0.0027083	0.261103	0.281	0.215	1
VDAC3	0.00282198	0.212586	0.518	0.437	1
RGL4	0.00286732	0.264287	0.199	0.144	1
PFDN4	0.00288646	0.304431	0.268	0.21	1
HINT2	0.00291116	0.274898	0.336	0.271	1
MRPL20-AS1	0.00293533	0.308551	0.123	0.081	1
CWF19L1	0.00295445	0.346695	0.159	0.112	1
BNC2	0.00297746	0.151502	0.44	0.359	1
HES6	0.00299434	0.213727	0.237	0.176	1
ATAD2	0.00302186	0.447989	0.179	0.131	1
LIG1	0.00304712	0.507241	0.107	0.07	1
OXCT1	0.00305195	0.284018	0.193	0.14	1
MOB3A	0.003059	-0.324686	0.346	0.39	1
MRPL23	0.00306204	0.263928	0.243	0.18	1
TRIB2	0.00307733	0.48582	0.118	0.079	1
FOS	0.0031009	-0.226989	0.663	0.681	1
MYO19	0.00311108	0.361112	0.107	0.07	1
GANAB	0.00314084	0.197535	0.251	0.19	1
CCDC137	0.00316235	0.308769	0.198	0.143	1
COA8	0.00319304	0.22942	0.257	0.194	1
ECD	0.00319352	0.279845	0.259	0.199	1
TMEM14B	0.00322327	-0.419352	0.255	0.301	1
CHCHD5	0.00322484	0.21901	0.299	0.231	1
IKZF2	0.00325184	0.168942	0.306	0.242	1
TMEM106C	0.00327043	0.420468	0.142	0.098	1
TINF2	0.00327977	0.193275	0.3	0.23	1
PSMD3	0.0032899	0.298014	0.249	0.189	1
ALMS1	0.00331948	0.277223	0.158	0.111	1
PSMB5	0.00335363	0.253976	0.23	0.169	1
RARA	0.00336661	-0.51339	0.094	0.133	1
AIFM1	0.00338768	0.461509	0.128	0.087	1
PSMA5	0.00339852	0.152292	0.699	0.628	1
PSMD12	0.00349797	0.152782	0.297	0.227	1
YES1	0.00350181	0.192744	0.545	0.467	1
ADAR	0.00353616	-0.351474	0.275	0.322	1
RNPEP	0.00355583	0.350621	0.188	0.139	1
DNAJA3	0.00358139	0.197129	0.197	0.144	1
EZH2	0.00368028	0.306946	0.199	0.148	1
LRR1	0.00369397	0.430136	0.118	0.08	1
XCL2	0.00378545	-0.453332	0.547	0.557	1
PRKAG1	0.00378949	0.299254	0.276	0.216	1
CDC123	0.00379415	0.184639	0.396	0.32	1
PITHD1	0.00382316	0.310899	0.359	0.292	1
FNDC3B	0.00382471	0.191568	0.719	0.638	1
ELP6	0.00384718	0.366321	0.239	0.182	1
NAPA	0.00386057	0.146957	0.496	0.399	1
CBX5	0.00388149	0.341333	0.22	0.168	1
RBCK1	0.00392546	0.249171	0.441	0.362	1
SMIM29	0.00397034	0.385398	0.182	0.133	1
EIF3H	0.0039821	0.173276	0.684	0.609	1
IFITM2	0.00400028	-0.122088	0.957	0.95	1
MOB2	0.00403121	0.227857	0.343	0.268	1
CDCA4	0.00416649	0.346477	0.112	0.075	1
LARS	0.00417159	0.255726	0.275	0.213	1
HNRNPR	0.00422975	0.163363	0.564	0.471	1
MRPS16	0.00429504	0.193563	0.295	0.228	1
AC020916.1	0.0042976	-0.297451	0.225	0.274	1
GIMAP7	0.00434488	-0.119222	0.883	0.883	1
ANTKMT	0.00440117	-0.274078	0.389	0.417	1
ACYP1	0.00440755	0.255261	0.18	0.13	1
PUM1	0.00442907	0.235489	0.406	0.33	1
CKAP5	0.00453608	0.407333	0.171	0.125	1
ATP2B1	0.00456112	-0.383869	0.292	0.331	1
PHPT1	0.00456799	0.144384	0.525	0.445	1
MIR646HG	0.00461128	0.312567	0.233	0.18	1
TRIM22	0.00462977	0.157308	0.379	0.304	1
PDCD10	0.00465429	0.146019	0.496	0.408	1
PPP4C	0.00468308	0.160911	0.491	0.403	1
FUT8	0.00474902	-0.661651	0.167	0.207	1
ANAPC15	0.00477735	0.289981	0.233	0.179	1
UBE2L3	0.00479022	0.147042	0.657	0.576	1
URM1	0.00483357	0.224981	0.341	0.268	1
FDFT1	0.0048527	0.261638	0.336	0.27	1
NUP54	0.00485957	0.262525	0.223	0.168	1
SPATA5	0.00486524	0.473292	0.203	0.156	1
AKR1C3	0.00487668	0.165766	0.583	0.5	1
VPS13A	0.00492716	0.227897	0.268	0.207	1
ANXA7	0.00500896	0.221378	0.34	0.269	1
SEC11A	0.0050973	0.142049	0.726	0.662	1
LIN52	0.00511733	0.389612	0.163	0.119	1
ITGB3BP	0.00514889	0.333228	0.22	0.166	1
DDOST	0.00521363	0.169068	0.502	0.414	1
AREG	0.0052731	0.260961	0.203	0.154	1
GLT8D1	0.00531508	0.360146	0.157	0.112	1
ANKLE2	0.00534807	0.391533	0.168	0.123	1
PLGRKT	0.0053755	0.266864	0.271	0.211	1
QRSL1	0.00540315	0.615996	0.101	0.068	1
SLC15A4	0.00544172	0.165899	0.456	0.377	1
TMEM216	0.00548284	-0.728603	0.08	0.113	1
DCAF16	0.00548843	0.372387	0.135	0.094	1
PHF5A	0.0055547	0.23984	0.188	0.138	1
RFC2	0.00558377	0.319507	0.182	0.134	1
MRPL10	0.00560753	0.206063	0.294	0.23	1
NME3	0.00563344	-0.258193	0.355	0.397	1
TUBA1B	0.00563684	0.542214	0.726	0.707	1
DPM2	0.00565461	0.293044	0.238	0.184	1
TCF7	0.00567073	-0.894551	0.089	0.123	1
INO80C	0.00570281	0.290466	0.112	0.076	1
RRM1	0.00571512	0.356892	0.133	0.092	1
HMGN2	0.00573467	0.452734	0.697	0.648	1
OPTN	0.00575373	0.168032	0.482	0.392	1
DCAF11	0.00582046	0.301814	0.217	0.164	1
POP5	0.00583178	0.237898	0.333	0.268	1
EPG5	0.00585787	0.27592	0.238	0.185	1
ATP5MG	0.00586509	0.118561	0.954	0.92	1
AP2S1	0.00590202	0.203667	0.594	0.504	1
POLR2B	0.00594688	0.246264	0.353	0.289	1
EFTUD2	0.00595285	0.421271	0.179	0.134	1
ULK4	0.00598473	0.144838	0.211	0.159	1
SNRPD2	0.0060502	0.145019	0.736	0.67	1
IMMP2L	0.00605224	-0.624354	0.155	0.196	1
CELF2	0.00621575	0.109761	0.868	0.831	1
ING2	0.00624192	0.463711	0.118	0.082	1
ZMAT5	0.00629869	0.308645	0.175	0.128	1
FABP5	0.00630769	0.462147	0.159	0.117	1
NCALD	0.00631537	-0.208649	0.711	0.699	1
AHNAK	0.00632297	-0.25122	0.521	0.531	1
RPL4	0.00632746	0.126918	0.903	0.87	1
AP5Z1	0.00633251	0.451059	0.185	0.139	1
HIGD2A	0.00634887	0.177805	0.544	0.465	1
TMEM127	0.00639364	0.521865	0.122	0.086	1
EIF3B	0.00641044	0.282264	0.303	0.244	1
NCAPD2	0.0064362	0.342134	0.117	0.081	1
DDX52	0.00647198	0.16072	0.218	0.164	1
ZBTB20	0.00648865	-0.218815	0.543	0.57	1
PYCR2	0.00652459	0.257832	0.219	0.167	1
ADSL	0.00653817	0.250305	0.202	0.151	1
EXOC3	0.00654556	0.413147	0.127	0.089	1
MICOS10	0.00665751	0.154703	0.689	0.608	1
SYF2	0.00671443	0.169018	0.621	0.533	1
FBXL20	0.00673681	0.327699	0.3	0.242	1
CAPN12	0.00673921	-0.486593	0.175	0.212	1
MRE11	0.00673961	0.260502	0.211	0.16	1
HIST1H2BN	0.00676167	0.35732	0.177	0.132	1
EMP3	0.00681195	-0.129367	0.941	0.938	1
POMP	0.00682024	0.165035	0.753	0.68	1
CD59	0.00683612	0.426899	0.13	0.091	1
NUP205	0.00684182	0.478256	0.115	0.08	1
LST1	0.00684683	-0.547466	0.141	0.178	1
SMIM7	0.00688025	0.181961	0.364	0.291	1
RANBP1	0.00688772	0.297583	0.437	0.375	1
TPRKB	0.00689027	0.215215	0.283	0.221	1
GXYLT1	0.00692046	0.357937	0.158	0.116	1
RAD21	0.00694575	0.271527	0.367	0.305	1
SNX17	0.00698143	0.185511	0.442	0.362	1
PDCD5	0.00700724	0.152115	0.442	0.362	1
COQ10B	0.00708781	-0.356153	0.288	0.325	1
PVT1	0.00714666	-0.679069	0.083	0.117	1
MAP3K8	0.00717573	0.0953557	0.557	0.461	1
CCL28	0.0072754	0.303978	0.163	0.12	1
MIS12	0.00733311	0.306599	0.179	0.134	1
ANXA4	0.00735499	0.109371	0.438	0.355	1
FLI1	0.00741075	-0.273986	0.405	0.433	1
SLBP	0.0074282	0.303135	0.263	0.209	1
TSG101	0.00745191	-0.413957	0.269	0.305	1
ATG16L1	0.00745603	0.316229	0.175	0.129	1
TMED4	0.00747803	0.185547	0.328	0.263	1
RPS27L	0.00748081	0.120874	0.674	0.602	1
DAZAP1	0.00752381	0.258029	0.28	0.224	1
NSMCE2	0.00757932	0.106074	0.389	0.32	1
ITGAE	0.00762813	0.253677	0.266	0.211	1
PEX16	0.00776398	0.266067	0.28	0.223	1
SLC3A2	0.00777626	0.185258	0.362	0.292	1
INTS7	0.0077927	0.38062	0.13	0.092	1
KIFAP3	0.00781972	0.306627	0.306	0.248	1
BBIP1	0.00784178	0.227514	0.163	0.119	1
BARD1	0.00787037	0.371787	0.114	0.079	1
COQ8B	0.00792375	0.2487	0.131	0.093	1
ARL6IP6	0.00797927	0.290362	0.184	0.137	1
RPS15A	0.0080198	0.0595627	0.999	0.997	1
CHMP4B	0.00805589	0.264028	0.239	0.186	1
UCHL5	0.00806263	0.184055	0.326	0.257	1
OXA1L	0.00811426	0.26045	0.162	0.119	1
ATP5F1B	0.00811855	0.182547	0.668	0.602	1
PLIN2	0.00817957	0.361477	0.169	0.127	1
ISG15	0.00820125	0.16558	0.554	0.464	1
HDAC10	0.00820388	0.370848	0.111	0.076	1
COX10	0.00821478	0.2819	0.121	0.086	1
COG5	0.00828768	0.207631	0.427	0.353	1
CASP4	0.00831189	0.208125	0.568	0.487	1
MYO9B	0.00831503	-0.298366	0.343	0.377	1
TEFM	0.00833456	0.364001	0.153	0.112	1
CBFB	0.00839739	0.215706	0.283	0.224	1
ZMAT2	0.00839928	0.203676	0.341	0.273	1
MSH6	0.00843461	0.38982	0.103	0.07	1
COMMD7	0.00849872	0.180707	0.507	0.433	1
KLF2	0.00852198	-0.123205	0.961	0.961	1
GTF2A1	0.00854128	0.462635	0.16	0.12	1
MMAB	0.00854243	0.245207	0.213	0.16	1
ZNF107	0.00860088	0.162051	0.222	0.169	1
TTF2	0.00862414	0.570275	0.116	0.082	1
STK24	0.00868126	0.177687	0.304	0.241	1
HNRNPF	0.00868911	0.147196	0.723	0.65	1
PLAAT4	0.00871062	0.123997	0.912	0.853	1
LGALS9	0.00873991	0.368744	0.18	0.138	1
COQ7	0.00875177	0.213558	0.235	0.184	1
SRRM2	0.0087715	-0.194161	0.606	0.613	1
TSFM	0.00878253	0.262727	0.159	0.115	1
PCNT	0.00881649	0.360742	0.157	0.117	1
UQCR11	0.00886137	0.106218	0.874	0.822	1
GBP1	0.00890175	0.310098	0.199	0.152	1
MRPS14	0.00892312	0.258936	0.24	0.188	1
ZEB1	0.00894583	-0.446808	0.169	0.208	1
MYL6	0.00895688	0.0709902	0.985	0.987	1
NIT1	0.00896498	0.453107	0.11	0.077	1
SNRPB	0.00905694	0.137469	0.788	0.74	1
SMS	0.00905922	0.282673	0.249	0.198	1
MTRF1L	0.00910548	0.275152	0.132	0.093	1
PIM1	0.00912747	0.129384	0.401	0.326	1
SCCPDH	0.00917405	0.285468	0.156	0.113	1
RPS20	0.00923451	0.086212	0.972	0.96	1
KCTD20	0.00928283	0.293553	0.196	0.15	1
RPL26	0.00929013	0.0496852	0.999	0.993	1
MRPL21	0.00931601	0.153702	0.29	0.228	1
POP4	0.00932047	0.242954	0.262	0.206	1
PRIM1	0.00932904	0.232904	0.119	0.083	1
LDHA	0.00933121	0.181578	0.682	0.641	1
CIB1	0.00939074	0.15899	0.704	0.628	1
GSS	0.0094041	0.226153	0.171	0.126	1
PPDPF	0.00941236	0.133593	0.806	0.754	1
KHDRBS1	0.00943109	0.179447	0.454	0.377	1
EIF5A	0.00948219	0.19407	0.662	0.599	1
SF3A3	0.00949881	0.204227	0.268	0.211	1
NISCH	0.00951077	0.476077	0.14	0.103	1
JUN	0.00953184	-0.166796	0.835	0.844	1
AC139887.2	0.00954422	-0.5553	0.119	0.153	1
U2SURP	0.00955665	0.120359	0.488	0.406	1
AC211433.1	0.00960038	0.426728	0.114	0.081	1
TUBA1A	0.0096183	-0.231768	0.595	0.596	1
AC011933.4	0.00963482	-0.640615	0.072	0.102	1
TSC22D3	0.0096451	-0.150395	0.7	0.731	1
HVCN1	0.0096714	-0.539116	0.108	0.143	1
ATP6V1H	0.00972783	0.259491	0.261	0.209	1
C16orf54	0.00977961	-0.425633	0.224	0.259	1
FAM217B	0.00985994	0.240799	0.132	0.094	1
RPL7A	0.00997017	0.0388969	0.999	0.997	1
GLRX3	0.00998359	0.184772	0.318	0.256	1
TSPYL2	0.0100589	0.259573	0.293	0.236	1
MBD6	0.0100623	0.49721	0.105	0.073	1
TMEM203	0.0100736	0.193281	0.26	0.201	1
AC007038.1	0.0101844	-0.439572	0.082	0.115	1
CAPG	0.0102068	-0.632633	0.075	0.106	1
COMMD4	0.0102182	0.176468	0.355	0.287	1
FOXJ3	0.0102245	0.139635	0.357	0.288	1
AC092821.3	0.0102379	0.160595	0.546	0.475	1
CHFR	0.0103047	0.149387	0.3	0.238	1
KLHL7	0.0103474	0.307956	0.11	0.077	1
USP28	0.0104301	0.164526	0.379	0.311	1
ATP5PB	0.0104528	0.138187	0.566	0.489	1
RPS2	0.0104679	0.0803769	0.998	0.998	1
ENO1	0.0104837	0.232579	0.744	0.703	1
MAPRE1	0.0105302	0.213699	0.372	0.302	1
NRDC	0.0105515	-0.359742	0.309	0.34	1
RSBN1L	0.0107012	-0.182089	0.5	0.521	1
PHF19	0.0107613	0.429285	0.158	0.118	1
MED1	0.0108162	0.286901	0.139	0.1	1
MRPL22	0.0108403	0.150209	0.33	0.263	1
PSMG1	0.0110146	0.323241	0.119	0.084	1
ESR2	0.0110347	0.307293	0.192	0.144	1
THAP9	0.0111255	-0.565503	0.078	0.109	1
RPS16	0.0111544	0.0583774	0.997	0.993	1
MTA2	0.0111851	0.334302	0.102	0.07	1
RPL37	0.0112054	0.0620471	0.998	0.995	1
KHSRP	0.0112539	0.281945	0.127	0.09	1
ABHD15	0.0113259	0.27764	0.102	0.07	1
CARD16	0.0113926	0.169539	0.682	0.604	1
ILF2	0.0114539	0.180773	0.43	0.362	1
DNASE2	0.0114569	0.215395	0.251	0.197	1
RBM3	0.0114804	0.157191	0.652	0.576	1
DGKE	0.0115405	0.196235	0.106	0.073	1
WIPI2	0.0115867	0.184783	0.279	0.22	1
MEF2A	0.0116983	-0.421157	0.241	0.275	1
CCL3	0.0116993	0.2007	0.547	0.474	1
HTT	0.0117313	0.206229	0.352	0.291	1
SOD1	0.0117478	-0.132773	0.654	0.668	1
LARS2	0.0117634	0.272744	0.114	0.081	1
RECQL	0.0117662	0.165361	0.34	0.277	1
AC007384.1	0.0117864	-0.339977	0.25	0.289	1
PPP1R9A	0.0118092	-0.810417	0.093	0.126	1
TTC4	0.0118123	0.301478	0.114	0.081	1
AC022706.1	0.0118167	-0.533882	0.131	0.163	1
EXOSC1	0.0119141	0.13717	0.276	0.217	1
PLAAT3	0.0119966	0.192069	0.475	0.393	1
KIR2DL1	0.0121519	0.2276	0.117	0.082	1
CAMLG	0.0121917	0.150548	0.391	0.318	1
CCT8	0.0122798	0.183567	0.534	0.466	1
TRIM59	0.0123141	0.372048	0.126	0.09	1
TC2N	0.0123251	-0.420661	0.244	0.281	1
HTATIP2	0.0123264	0.266398	0.221	0.17	1
NASP	0.0123722	0.291278	0.471	0.42	1
DCK	0.0124298	0.277647	0.187	0.143	1
EEF1E1	0.0125232	0.213815	0.22	0.169	1
STRAP	0.0125386	0.183567	0.499	0.424	1
PSMB1	0.0125452	0.123528	0.819	0.761	1
RTCB	0.0125659	0.193457	0.302	0.243	1
MVD	0.0126632	0.200505	0.403	0.343	1
FBL	0.0126815	0.186316	0.35	0.287	1
UQCRQ	0.012698	0.124939	0.627	0.54	1
HDAC1	0.0127017	0.208601	0.369	0.306	1
DKC1	0.0127076	0.23106	0.204	0.156	1
SNHG5	0.0127918	0.15499	0.472	0.41	1
HIST1H1C	0.0128016	0.175747	0.459	0.397	1
AKT1	0.0129484	0.290155	0.281	0.23	1
MRPL11	0.0130307	0.208348	0.356	0.293	1
SNRPF	0.0130941	0.183123	0.581	0.513	1
WARS	0.0131051	0.453744	0.102	0.072	1
SUMO1	0.0131231	0.151185	0.664	0.594	1
ICE2	0.0131478	0.228344	0.117	0.084	1
GIPC1	0.0132187	0.188543	0.189	0.143	1
CD99	0.0132951	0.1179	0.91	0.868	1
PSME1	0.0133118	0.092777	0.913	0.882	1
HLCS	0.0133133	0.260605	0.201	0.154	1
TNRC6B	0.0133291	-0.195429	0.669	0.674	1
STAT1	0.0133374	0.375961	0.221	0.176	1
HSPA5	0.0133416	-0.213236	0.54	0.552	1
ARID4A	0.0133507	0.213691	0.355	0.299	1
CLPX	0.0133593	0.244733	0.167	0.125	1
BLMH	0.0133765	0.259018	0.149	0.11	1
HDLBP	0.0136323	0.164361	0.245	0.191	1
LAMTOR4	0.0137167	-0.128937	0.713	0.7	1
NUDT1	0.0138533	0.243499	0.33	0.279	1
NUP37	0.0138924	0.31305	0.126	0.09	1
GTF3C6	0.0139719	0.152632	0.493	0.413	1
EIF3A	0.0140157	0.152664	0.491	0.41	1
ATP6V0E2	0.0140697	0.268656	0.184	0.14	1
CHD9	0.0141051	-0.286069	0.429	0.453	1
ATP11A	0.014158	0.31645	0.17	0.13	1
UAP1	0.0141802	0.213247	0.247	0.194	1
UBA5	0.0141883	0.17139	0.174	0.128	1
R3HCC1	0.0143173	0.26276	0.18	0.138	1
RGS2	0.0143698	-0.39343	0.146	0.182	1
IFNAR1	0.0143921	0.214379	0.219	0.17	1
IQCB1	0.0144071	0.118308	0.232	0.18	1
LSM4	0.014455	0.213154	0.485	0.415	1
DDX60	0.0145104	0.163343	0.145	0.107	1
PARK7	0.0146779	0.111548	0.849	0.82	1
LHPP	0.0147041	0.366455	0.118	0.086	1
ETV6	0.0147352	-0.381249	0.276	0.307	1
MR1	0.0148451	0.193962	0.185	0.14	1
VSIR	0.014922	-0.211844	0.391	0.421	1
NAA30	0.0149279	0.297976	0.1	0.07	1
TLK1	0.0149701	-0.357209	0.343	0.361	1
RPS5	0.0149766	0.0478343	0.988	0.982	1
PSMA3	0.0151182	0.156161	0.499	0.423	1
NCAM1	0.0151428	-0.396283	0.451	0.468	1
HLA-DQA1	0.0152263	-0.711465	0.087	0.118	1
CFAP20	0.0152406	0.247858	0.186	0.143	1
PRDX2	0.0152949	0.169465	0.516	0.442	1
WWOX	0.0154004	0.140671	0.451	0.39	1
KXD1	0.0154109	0.255652	0.197	0.153	1
E2F3	0.0154748	0.210523	0.139	0.102	1
EIF2S1	0.0155079	0.224217	0.292	0.237	1
PTMA	0.0155265	0.0175314	0.997	0.997	1
ZFAND2A	0.01561	0.290765	0.164	0.125	1
DDX1	0.0156915	0.268335	0.229	0.18	1
TPGS1	0.0157327	0.220566	0.276	0.221	1
S100A8	0.0157389	-1.19633	0.403	0.43	1
LSM6	0.0157746	0.164549	0.441	0.367	1
EFR3A	0.0158463	0.227512	0.306	0.251	1
ATF2	0.0158771	0.226139	0.235	0.188	1
ANXA2	0.0159386	0.175626	0.626	0.56	1
TMEM71	0.0159505	0.141082	0.355	0.289	1
RAB8B	0.0159701	-0.214782	0.658	0.648	1
SH3BGRL	0.015981	0.191701	0.674	0.583	1
HAT1	0.0160097	0.167445	0.264	0.211	1
TMEM242	0.0160151	0.256209	0.241	0.19	1
EPSTI1	0.0160934	0.228871	0.299	0.246	1
SLC35E2B	0.0161196	0.408003	0.112	0.081	1
NDUFA2	0.0161801	0.166284	0.604	0.537	1
TENT4B	0.0162044	0.217696	0.217	0.169	1
C12orf45	0.0162084	0.247729	0.149	0.111	1
RNPEPL1	0.0162117	-0.246485	0.414	0.44	1
ZFP91	0.0162313	0.196015	0.208	0.162	1
STAMBP	0.0162326	0.294919	0.153	0.116	1
AAMP	0.0163492	0.240895	0.266	0.217	1
RBM38	0.0163822	0.207147	0.326	0.268	1
ZNHIT6	0.0164558	0.187289	0.193	0.148	1
PCBP1	0.0165564	-0.130226	0.648	0.651	1
PSMB9	0.0166116	0.097849	0.905	0.871	1
HMG20A	0.0166395	0.160025	0.178	0.136	1
USP24	0.0166432	0.175893	0.404	0.334	1
CALM1	0.0166455	0.0550455	0.993	0.995	1
EPDR1	0.0167081	0.288257	0.138	0.102	1
ERCC1	0.0167804	-0.301624	0.304	0.338	1
GOSR2	0.0168021	0.273105	0.165	0.127	1
LY9	0.0168367	-0.356187	0.17	0.204	1
HENMT1	0.0168919	0.230975	0.258	0.209	1
FARSA	0.0168939	0.277782	0.192	0.149	1
TIMM50	0.0170414	0.220074	0.115	0.082	1
NPRL3	0.0171751	0.285823	0.206	0.163	1
PSMC3	0.0172982	0.127007	0.397	0.328	1
BTF3	0.0173904	0.0842244	0.938	0.923	1
EXOSC6	0.0174788	0.254611	0.197	0.154	1
FNDC3A	0.0176964	-0.390847	0.326	0.352	1
CCT3	0.0177081	0.140174	0.529	0.468	1
POLD2	0.0177146	0.288687	0.152	0.114	1
MAPKAPK5-AS1	0.0177378	0.200582	0.263	0.212	1
XCL1	0.0177737	-0.78877	0.162	0.192	1
ADGRE5	0.017812	-0.154427	0.772	0.772	1
ACAP2	0.0178767	0.104747	0.63	0.563	1
RFX3	0.0178902	-0.408554	0.244	0.279	1
MPC1	0.0179509	0.141899	0.315	0.253	1
DNAJC27	0.017973	0.276342	0.101	0.071	1
UBE2S	0.0179845	0.384733	0.397	0.338	1
IMMT	0.0180195	0.192383	0.261	0.209	1
THAP7	0.0180384	0.178851	0.159	0.118	1
MRPL24	0.0180471	0.2484	0.166	0.125	1
COPZ2	0.0181659	0.299266	0.117	0.084	1
FOSL2	0.0183472	-0.446379	0.249	0.277	1
IRF2BP2	0.018411	-0.522163	0.117	0.148	1
EXOSC9	0.0184336	0.177786	0.211	0.161	1
SGPL1	0.0185253	0.337901	0.118	0.086	1
UBE2G2	0.0185472	-0.350101	0.211	0.244	1
RPL13A	0.018594	0.0376005	0.999	0.996	1
MCTS1	0.0188891	0.202604	0.355	0.289	1
SEC23A	0.018891	0.290139	0.197	0.155	1
BCL6	0.0190472	-0.493051	0.093	0.123	1
MRPL17	0.0191278	0.22056	0.156	0.117	1
CAMKMT	0.0191736	0.208678	0.374	0.318	1
IQCG	0.0192702	0.28812	0.187	0.144	1
PTGES3	0.0193106	0.154882	0.7	0.627	1
PRIM2	0.0193981	0.185557	0.288	0.237	1
SF3B4	0.019425	0.171113	0.208	0.161	1
SPRTN	0.0194368	0.308133	0.143	0.107	1
BUB3	0.0194763	0.182268	0.47	0.397	1
CFAP36	0.0195675	0.309707	0.129	0.095	1
UBR1	0.0196216	0.159563	0.383	0.315	1
HPF1	0.0196771	0.127675	0.234	0.182	1
SURF2	0.0197281	-0.447719	0.139	0.17	1
MCCC1	0.0198598	0.361778	0.118	0.086	1
PTRHD1	0.0198688	0.281644	0.279	0.231	1
DGCR2	0.0198818	-0.501482	0.134	0.165	1
IFT20	0.0198858	0.189529	0.246	0.197	1
RO60	0.0199258	0.189886	0.349	0.289	1
SCML4	0.019942	-0.201025	0.49	0.511	1
C2CD5	0.0199923	0.255104	0.19	0.148	1
ITGB1	0.0200528	-0.213285	0.566	0.576	1
ECHS1	0.0200614	0.116557	0.363	0.29	1
INTS11	0.0200839	0.296574	0.19	0.147	1
SRSF10	0.0200866	0.123747	0.607	0.523	1
PRKCH	0.0201237	0.092198	0.896	0.862	1
ATG10	0.0201647	0.1298	0.203	0.157	1
VPS35L	0.0202487	0.169733	0.135	0.1	1
CCNDBP1	0.0203364	0.162241	0.437	0.362	1
KLRC3	0.0204203	-0.283076	0.4	0.421	1
C1orf122	0.0204265	0.198078	0.288	0.232	1
ANAPC5	0.0204427	0.194132	0.406	0.342	1
EGLN2	0.0204815	0.16512	0.289	0.233	1
HAUS1	0.0204982	0.16451	0.184	0.14	1
LINC01578	0.0205652	-0.172108	0.617	0.622	1
RPL17	0.0205659	0.0664529	0.999	0.994	1
DPM3	0.0205759	0.200415	0.304	0.247	1
ADSS	0.0206123	0.185242	0.36	0.302	1
CD3E	0.0206166	-0.493411	0.131	0.164	1
DERL1	0.0207092	0.179904	0.373	0.31	1
NUMA1	0.0208421	0.181875	0.259	0.207	1
MRPS18A	0.0208531	0.188719	0.176	0.135	1
CCDC167	0.0208611	0.206451	0.311	0.256	1
PSMD7	0.0210009	0.126303	0.562	0.49	1
COQ4	0.021106	0.279079	0.164	0.126	1
ALKBH3	0.0211809	0.156958	0.162	0.122	1
UQCRC1	0.0213559	0.170292	0.255	0.204	1
MANF	0.0214503	-0.308692	0.461	0.473	1
ANP32B	0.0214876	0.232983	0.551	0.505	1
ADIPOR1	0.0215026	0.320564	0.148	0.113	1
TBL1X	0.0215168	0.178493	0.346	0.286	1
ISG20	0.0215553	0.195803	0.676	0.641	1
ATP6V0C	0.0216184	-0.204662	0.572	0.56	1
C12orf43	0.0216916	0.341178	0.113	0.082	1
LAMTOR5	0.0216939	0.125283	0.596	0.512	1
BLVRA	0.0217169	0.313234	0.172	0.133	1
ST3GAL4	0.021732	0.277694	0.169	0.129	1
WDR61	0.0217465	0.152439	0.205	0.159	1
ACTR8	0.0218411	0.334039	0.102	0.073	1
KIF22	0.0218429	0.31865	0.143	0.108	1
SYNGR2	0.0219277	-0.484618	0.116	0.147	1
SMIM20	0.022019	0.246219	0.192	0.15	1
BABAM1	0.0220301	0.186372	0.322	0.263	1
PNKD	0.0220358	0.163598	0.383	0.32	1
TENT2	0.0220695	0.102919	0.51	0.437	1
PPP1R14B	0.0220814	0.184396	0.274	0.224	1
ABI3	0.0221733	0.132999	0.597	0.531	1
SLA2	0.0221751	0.179694	0.313	0.258	1
FIBP	0.0222347	0.141904	0.414	0.343	1
AK2	0.0223444	0.197207	0.212	0.167	1
OPA3	0.0223514	0.288475	0.112	0.081	1
AKIRIN1	0.0223542	-0.318673	0.183	0.217	1
MRPL42	0.0223642	0.178684	0.267	0.211	1
AC138150.1	0.0224809	0.308701	0.121	0.09	1
RPN1	0.0225432	0.241769	0.236	0.192	1
C2orf49	0.0225947	0.277317	0.129	0.096	1
UBE2M	0.02264	0.175607	0.437	0.368	1
TRMT11	0.0226836	0.168246	0.141	0.105	1
COPS3	0.0227748	0.207871	0.294	0.239	1
MLH3	0.0228429	-0.638509	0.079	0.106	1
JMJD1C	0.0230984	-0.229147	0.531	0.545	1
CSNK2A2	0.0231017	0.253191	0.169	0.13	1
MIR22HG	0.023108	0.54875	0.103	0.076	1
DHRS3	0.0231682	0.177267	0.35	0.294	1
CYC1	0.0233003	0.141976	0.422	0.355	1
NSMCE3	0.0233105	0.213534	0.316	0.262	1
ESYT2	0.0233186	-0.166193	0.542	0.571	1
SNX1	0.0233352	0.115816	0.286	0.233	1
POR	0.0233833	-0.580802	0.117	0.145	1
RABL6	0.0235762	0.186268	0.287	0.232	1
PTCH1	0.0236811	0.237771	0.144	0.108	1
RAB1B	0.0236843	0.125167	0.315	0.254	1
EDEM2	0.0237677	0.19472	0.192	0.149	1
PSME3	0.0237792	0.323092	0.13	0.096	1
SAFB2	0.0238118	0.239634	0.24	0.195	1
SRP14	0.0238972	0.075378	0.95	0.939	1
SLC35B1	0.0239163	0.221037	0.195	0.154	1
SMPD4	0.0239322	0.150489	0.182	0.14	1
ATXN2L	0.023988	0.208504	0.308	0.251	1
SDHAF3	0.0240339	0.223121	0.182	0.141	1
LPIN2	0.0241856	0.172887	0.31	0.251	1
RAB27A	0.0242353	0.191096	0.488	0.421	1
PIP5K1A	0.024254	0.128124	0.198	0.155	1
RABGAP1L	0.0242674	-0.137069	0.84	0.839	1
RAB29	0.0242998	0.105518	0.358	0.291	1
C1orf162	0.0243004	-0.147405	0.651	0.675	1
RAB33A	0.0243079	0.314403	0.131	0.097	1
LZTFL1	0.0243176	0.326245	0.112	0.083	1
FUNDC2	0.0243864	0.128159	0.352	0.289	1
OTULIN	0.0244011	0.205679	0.199	0.156	1
TOR1B	0.0245351	0.334787	0.123	0.092	1
SUPT16H	0.0245446	0.242559	0.347	0.294	1
VPS50	0.0245675	0.206076	0.171	0.134	1
CREM	0.0245683	0.135596	0.52	0.451	1
AKNA	0.0245688	-0.141556	0.635	0.656	1
ANKIB1	0.0245787	0.107421	0.32	0.259	1
C2orf74	0.0246	0.179796	0.211	0.168	1
SYNE2	0.0246125	0.107788	0.726	0.644	1
PHKG2	0.0246125	0.21908	0.191	0.149	1
TMED9	0.0247977	0.116347	0.552	0.474	1
TBC1D10B	0.024798	0.334139	0.105	0.076	1
FGD3	0.0248286	-0.319458	0.341	0.368	1
ZNF22	0.024872	-0.304283	0.295	0.323	1
UQCRH	0.0250326	0.108244	0.836	0.782	1
FMR1	0.025046	0.341615	0.148	0.114	1
TOPBP1	0.025078	0.21921	0.217	0.172	1
GLIPR1	0.0251946	-0.218109	0.323	0.352	1
DDX39A	0.0252736	0.133683	0.529	0.465	1
PCBD1	0.0252935	0.241937	0.17	0.131	1
UTP11	0.0252972	0.204479	0.212	0.165	1
TRIM44	0.0253091	-0.415164	0.229	0.259	1
FBXO25	0.0253384	0.402246	0.128	0.096	1
HMGCS1	0.0253497	0.244226	0.245	0.201	1
EXOSC3	0.0253591	0.168493	0.164	0.124	1
PIGF	0.0254531	0.252047	0.163	0.126	1
PPP5C	0.0255091	0.231692	0.167	0.128	1
STIP1	0.0255333	0.0943612	0.289	0.234	1
AC068724.3	0.0255551	0.207217	0.16	0.123	1
KIAA1143	0.025628	0.137224	0.263	0.211	1
NFKBIB	0.0256853	0.159085	0.397	0.33	1
IARS	0.0257187	0.248765	0.21	0.167	1
CHPT1	0.0258299	-0.635413	0.087	0.115	1
MYADM	0.0258588	-0.361813	0.173	0.203	1
PHLDB2	0.0258825	0.280823	0.151	0.116	1
FCN1	0.0259479	-0.640448	0.123	0.151	1
PHACTR2	0.025988	0.0691299	0.346	0.287	1
SH3GLB2	0.0260643	0.251757	0.16	0.122	1
PI4K2B	0.0261723	0.206746	0.192	0.15	1
EIF2B2	0.0261986	0.168089	0.191	0.146	1
MINDY3	0.0262481	0.265604	0.168	0.131	1
ACOT8	0.0262784	0.242568	0.144	0.108	1
SLC25A6	0.0263493	0.12654	0.834	0.771	1
RAB5B	0.0263937	0.329041	0.15	0.116	1
GALNT3	0.0264087	0.253639	0.164	0.127	1
AIMP1	0.02641	0.137185	0.389	0.325	1
DHX40	0.026464	0.306191	0.138	0.104	1
ELOC	0.0267023	0.209186	0.47	0.398	1
COX6A1	0.0267052	0.0980994	0.804	0.747	1
NFKB1	0.0267335	-0.304462	0.376	0.402	1
RCBTB2	0.0270452	-0.405125	0.176	0.206	1
GPR132	0.0271487	-0.3893	0.147	0.177	1
ACTR1B	0.0271797	0.201447	0.204	0.16	1
TRAF3IP3	0.027229	-0.141546	0.766	0.768	1
ASCC3	0.027357	0.152663	0.368	0.311	1
TMEM189	0.0274905	0.336119	0.137	0.103	1
C2CD3	0.0275086	0.306786	0.14	0.107	1
APPL2	0.027587	0.225502	0.161	0.124	1
TTC38	0.0276727	0.0942463	0.631	0.543	1
L3MBTL2	0.0278412	0.20768	0.114	0.084	1
DRG1	0.027878	0.229339	0.225	0.18	1
ACOT7	0.0279096	0.270599	0.127	0.094	1
MTCH2	0.0281801	0.144317	0.276	0.227	1
MX1	0.0281847	0.273115	0.131	0.098	1
RXYLT1	0.0282436	0.203339	0.118	0.087	1
NABP2	0.0283925	0.171927	0.164	0.125	1
RPS27	0.0284077	-0.0585483	1	0.997	1
CALM3	0.0284145	0.241786	0.58	0.536	1
ADAT2	0.0284189	0.345039	0.103	0.076	1
TMED1	0.0284321	0.199077	0.194	0.152	1
PSMD2	0.0284821	0.180749	0.291	0.24	1
NPTN	0.0285351	0.166197	0.173	0.134	1
ZNF836	0.028584	0.235882	0.12	0.089	1
MLH1	0.0285982	0.123867	0.19	0.148	1
COPS4	0.0286858	0.105586	0.275	0.217	1
PDCL3	0.0286951	0.147163	0.243	0.192	1
CEMIP2	0.0287013	0.0559406	0.645	0.56	1
ITGAM	0.0287281	-0.225052	0.429	0.456	1
AC017104.1	0.0288071	0.337864	0.197	0.16	1
M6PR	0.0288674	0.134929	0.438	0.376	1
ACAP1	0.0289657	-0.198906	0.629	0.625	1
MCRIP1	0.0289663	0.175845	0.469	0.403	1
FBXO21	0.0290377	0.158958	0.175	0.134	1
CARD8	0.0290622	0.178065	0.369	0.317	1
CDK4	0.0291569	0.194391	0.175	0.136	1
DNAJC21	0.0291925	0.155768	0.304	0.248	1
KDELR2	0.0293769	0.150046	0.384	0.323	1
EXOSC2	0.0294381	0.336006	0.104	0.076	1
HSPB11	0.0294728	0.100627	0.431	0.36	1
PGAM1	0.0294848	0.144742	0.496	0.421	1
ZDHHC6	0.0295218	0.22799	0.134	0.101	1
TDP2	0.0295395	0.190257	0.176	0.137	1
PFN1	0.0295846	0.0639773	0.995	0.99	1
LSM14A	0.0296103	0.0978108	0.519	0.43	1
ZNF706	0.0296813	0.139546	0.473	0.403	1
USP8	0.0296919	0.194313	0.283	0.232	1
TMEM14A	0.0300115	0.37761	0.104	0.076	1
PIGL	0.0300164	0.248818	0.127	0.095	1
KLRK1	0.0300658	-0.16339	0.758	0.761	1
SATB1-AS1	0.0301047	-0.512218	0.128	0.157	1
ERBB2	0.0301547	0.377731	0.103	0.076	1
SRPK1	0.0302237	0.129377	0.253	0.205	1
TTC28-AS1	0.0302422	0.129304	0.166	0.128	1
NFX1	0.0302471	-0.490931	0.154	0.181	1
POT1	0.0303416	0.337517	0.124	0.094	1
ILKAP	0.0303657	0.0895937	0.434	0.362	1
SNRNP48	0.030408	0.070135	0.127	0.094	1
AGPAT1	0.0305922	0.391202	0.108	0.081	1
PLCG2	0.0306539	-0.122025	0.713	0.706	1
NAPG	0.0306725	0.19171	0.24	0.194	1
C5orf15	0.0308254	0.247102	0.133	0.1	1
DDX28	0.030957	0.17035	0.1	0.072	1
EIF2A	0.0309682	0.15717	0.319	0.268	1
COMMD6	0.0309849	-0.0926112	0.894	0.868	1
SQSTM1	0.0310861	-0.1605	0.591	0.592	1
CALU	0.0311619	0.204253	0.189	0.149	1
NCBP2	0.0311651	0.212788	0.24	0.194	1
STARD4	0.0312017	0.322483	0.123	0.093	1
ZNRF2	0.0312108	0.130665	0.342	0.288	1
ZNF827	0.0313711	-0.4296	0.118	0.147	1
RPL31	0.031442	0.0896365	0.967	0.94	1
UBE2V2	0.0315008	0.149257	0.374	0.315	1
PLCB1	0.0316161	-0.168977	0.633	0.648	1
ATPAF1	0.031713	0.234967	0.101	0.074	1
LIPA	0.0317744	0.262695	0.172	0.136	1
ATF6	0.0318801	0.218492	0.226	0.185	1
LRRFIP1	0.0318884	-0.152374	0.682	0.688	1
RBBP4	0.0319804	0.105888	0.37	0.305	1
SP140	0.0319951	0.173986	0.337	0.285	1
FGR	0.0320041	-0.184956	0.533	0.545	1
PRIMPOL	0.032072	0.304082	0.11	0.081	1
RAD18	0.0320757	0.382582	0.102	0.076	1
ENC1	0.0321899	0.420893	0.119	0.091	1
CZIB	0.0322359	0.130586	0.28	0.226	1
TECPR1	0.0322371	0.342814	0.102	0.076	1
CEP126	0.0322778	0.302034	0.158	0.125	1
IFI6	0.0322793	0.132767	0.278	0.227	1
BUD23	0.0324707	-0.232974	0.336	0.36	1
ATP1B3	0.0325876	0.106577	0.582	0.506	1
SMC3	0.0326441	0.145699	0.353	0.299	1
NDUFB5	0.0328083	0.171472	0.35	0.296	1
PPIA	0.0328204	0.0936111	0.953	0.961	1
UBL7	0.0328963	0.389156	0.129	0.099	1
USP22	0.0329332	0.158755	0.274	0.225	1
TMEM87A	0.0329715	0.159481	0.341	0.284	1
SIRT6	0.0331306	0.289522	0.13	0.098	1
SUPV3L1	0.0332558	0.288459	0.143	0.11	1
ACTR1A	0.0332559	0.145438	0.257	0.207	1
MYCBP	0.0333545	0.190162	0.16	0.124	1
DELE1	0.0333604	0.3022	0.114	0.086	1
FAR1	0.0334192	0.137799	0.356	0.299	1
C1orf35	0.0334391	0.328176	0.194	0.157	1
WDR41	0.0336776	0.27524	0.154	0.121	1
FGFR1OP2	0.0336941	0.120099	0.398	0.336	1
MRPL12	0.0336996	0.0877212	0.21	0.165	1
WASHC3	0.0337131	0.174877	0.322	0.266	1
GNPDA2	0.0337284	0.246579	0.128	0.096	1
CCNT1	0.03379	0.207641	0.3	0.252	1
SFR1	0.033822	0.279102	0.108	0.08	1
UBE2L6	0.0338631	0.153951	0.467	0.393	1
ATP5MC3	0.0339063	0.108305	0.799	0.772	1
RALGAPB	0.0340463	-0.392926	0.139	0.167	1
COX5A	0.034142	0.158844	0.636	0.569	1
WDR20	0.0342373	0.175231	0.247	0.204	1
PYM1	0.0342612	0.233498	0.171	0.135	1
ZNF433-AS1	0.0342727	0.166084	0.265	0.216	1
RCC1L	0.0343408	0.172903	0.183	0.143	1
NCOA1	0.0343966	0.121062	0.756	0.716	1
SAR1B	0.0344399	0.16524	0.289	0.238	1
DPYSL2	0.0344779	-0.539647	0.098	0.126	1
SNX10	0.0345351	0.0893936	0.237	0.19	1
VBP1	0.0345615	0.124969	0.341	0.279	1
AC244502.1	0.0345718	-0.566148	0.078	0.103	1
C15orf40	0.0347412	0.158746	0.191	0.15	1
AL137856.1	0.0348443	0.226723	0.154	0.119	1
TMEM123	0.0348695	-0.400835	0.247	0.275	1
TUSC2	0.0349864	0.103216	0.25	0.201	1
C17orf49	0.0350234	0.147443	0.565	0.502	1
AHCTF1	0.0350717	-0.32561	0.179	0.209	1
RAMP1	0.0350975	0.266675	0.295	0.252	1
DGAT1	0.0353169	0.232491	0.101	0.074	1
ETFA	0.0353811	0.118979	0.445	0.381	1
GMFB	0.0354103	0.264535	0.145	0.111	1
PSMC5	0.0354454	0.145448	0.565	0.499	1
CSTF3	0.0355717	0.134044	0.137	0.104	1
CDK5RAP1	0.0355794	0.219701	0.192	0.154	1
TIMMDC1	0.0355837	0.151588	0.22	0.175	1
IFNGR2	0.0357319	-0.527086	0.079	0.105	1
RNGTT	0.035754	0.148097	0.359	0.296	1
AC093323.1	0.0357987	0.196534	0.118	0.089	1
COX4I1	0.035854	0.064462	0.958	0.936	1
CASTOR3	0.035908	0.0477412	0.232	0.182	1
ZCCHC17	0.0361368	0.0845532	0.427	0.35	1
RELA	0.0363092	0.253748	0.193	0.154	1
MOB1B	0.0363255	-0.405729	0.089	0.115	1
EMC3	0.0363408	0.154175	0.352	0.294	1
CREBZF	0.0363438	0.200527	0.204	0.162	1
PGGHG	0.0364114	-0.489855	0.09	0.117	1
UROS	0.0364612	0.163402	0.271	0.224	1
BCAP31	0.0365155	0.114705	0.516	0.447	1
MRPS11	0.0365797	0.0871633	0.267	0.214	1
CALHM6	0.0366198	-0.395203	0.148	0.176	1
NPHP3	0.0366228	-0.413417	0.091	0.117	1
NFYC	0.0366248	0.202016	0.183	0.146	1
PRF1	0.0366334	0.0721022	0.97	0.949	1
C18orf21	0.0366474	0.353931	0.127	0.096	1
SCNM1	0.0367029	0.132876	0.218	0.174	1
SREK1IP1	0.0368152	0.112641	0.366	0.309	1
PTBP1	0.0368378	0.232621	0.283	0.237	1
RAP2A	0.0368994	-0.428813	0.135	0.164	1
ASB1	0.0369101	0.226446	0.107	0.079	1
SAMM50	0.0372413	0.106862	0.257	0.206	1
FRS2	0.037249	0.127176	0.205	0.164	1
EIF3F	0.0372748	0.134829	0.759	0.71	1
SLC38A9	0.0373535	0.161555	0.177	0.139	1
NCOR1	0.0373609	-0.156937	0.553	0.556	1
SIPA1	0.0373945	0.0821212	0.434	0.369	1
CPLANE1	0.037498	0.216698	0.183	0.146	1
NDRG3	0.0377128	0.250513	0.132	0.101	1
ARHGAP18	0.0377342	0.396545	0.185	0.151	1
ANGPT2	0.0377976	0.187192	0.141	0.109	1
LRCH4	0.0378417	-0.497935	0.154	0.18	1
GPX7	0.0378903	0.27587	0.135	0.104	1
SPOCK2	0.0378913	-0.423094	0.197	0.227	1
SAE1	0.0379126	0.155535	0.282	0.233	1
JOSD1	0.0380173	0.182522	0.2	0.16	1
AC010894.3	0.0380785	0.118703	0.356	0.293	1
KDM7A	0.0381049	-0.455146	0.152	0.18	1
RAB22A	0.0381153	0.08367	0.288	0.235	1
TOMM7	0.0381315	0.0812312	0.937	0.905	1
MPHOSPH8	0.0381791	-0.166673	0.549	0.569	1
CTNNA1	0.0382027	0.296126	0.132	0.102	1
YIPF3	0.0382053	-0.33338	0.19	0.218	1
FMC1	0.038369	-0.376626	0.158	0.186	1
MBNL3	0.0383987	0.162529	0.148	0.113	1
ARMC6	0.0385012	0.160773	0.112	0.084	1
PGRMC2	0.0385996	0.215256	0.156	0.123	1
NOD1	0.0386576	0.210614	0.13	0.099	1
DUSP22	0.0386888	-0.428331	0.149	0.175	1
PRDX4	0.0386955	0.144943	0.215	0.172	1
MAD2L2	0.0387189	0.244692	0.287	0.243	1
COQ8A	0.0387391	0.236822	0.13	0.099	1
MTFR1	0.0388476	-0.406912	0.103	0.131	1
SNAPIN	0.0388481	0.222397	0.218	0.178	1
MFSD6	0.0389227	0.169761	0.2	0.159	1
THOC3	0.0390231	0.193917	0.114	0.085	1
EIF1AY	0.0391424	0.280769	0.1	0.074	1
FAM117A	0.0392802	-0.22798	0.329	0.357	1
GLMN	0.0393497	0.157828	0.228	0.184	1
DDX55	0.0393516	0.212293	0.122	0.093	1
XRN1	0.0394295	0.184982	0.474	0.419	1
TYW1	0.0394471	0.179424	0.267	0.222	1
PRPF40A	0.0395594	0.0794466	0.46	0.394	1
PSMF1	0.0395792	0.186392	0.333	0.28	1
PMF1	0.0396482	0.165689	0.304	0.253	1
CEP350	0.0396623	0.0939164	0.359	0.299	1
NDUFA3	0.0397129	-0.114011	0.609	0.621	1
OAS2	0.0397223	0.24859	0.128	0.098	1
PA2G4	0.039735	0.150137	0.558	0.502	1
NPM1	0.0397552	0.112418	0.884	0.878	1
TRIM26	0.0398015	0.178255	0.196	0.156	1
G3BP2	0.0398183	0.153756	0.384	0.329	1
GCHFR	0.0400478	0.153731	0.371	0.316	1
EIF2B3	0.0401017	0.0178953	0.203	0.16	1
GYG1	0.0401493	0.140929	0.269	0.217	1
MRTO4	0.0404084	0.164365	0.14	0.107	1
PPP1CC	0.0404428	0.209473	0.272	0.229	1
YRDC	0.0404778	0.210505	0.128	0.096	1
GMFG	0.0406594	0.0954891	0.918	0.903	1
MRPL45	0.0407957	0.136018	0.106	0.079	1
MAGOHB	0.0409204	0.137079	0.225	0.18	1
INPP5K	0.0409577	0.217128	0.218	0.179	1
MDH1	0.0410471	0.0998899	0.474	0.405	1
RSL1D1	0.0411453	0.147097	0.37	0.312	1
EPC1	0.0411664	-0.136663	0.629	0.623	1
CACYBP	0.0411867	0.162915	0.368	0.315	1
COQ5	0.0413604	0.193147	0.135	0.103	1
PNRC2	0.0414267	-0.210389	0.356	0.378	1
MSH2	0.0414322	0.124806	0.132	0.1	1
GPBP1	0.0414594	-0.199766	0.494	0.498	1
ILK	0.0414599	0.192729	0.423	0.362	1
ZC3HAV1	0.0414819	0.162765	0.553	0.491	1
SRSF1	0.0415402	0.122546	0.27	0.221	1
CD151	0.0415596	0.207178	0.252	0.206	1
PNP	0.0416019	0.125826	0.216	0.174	1
AC016074.2	0.0416296	-0.329902	0.282	0.305	1
ANKRD36C	0.0416684	0.228861	0.172	0.137	1
MFSD14B	0.0417389	0.29587	0.179	0.143	1
TSTD3	0.0417697	0.203055	0.102	0.076	1
DCLRE1C	0.0417963	0.154961	0.151	0.118	1
C11orf68	0.0418165	0.237246	0.14	0.108	1
DENND1C	0.0419071	-0.357073	0.207	0.234	1
SLC52A2	0.0419982	0.228291	0.191	0.153	1
EEF1D	0.0421175	0.06356	0.972	0.952	1
APLP2	0.0422982	0.0772055	0.373	0.307	1
ZNF638	0.0423175	-0.171366	0.384	0.404	1
MIEN1	0.0423995	0.108805	0.491	0.426	1
DENND3	0.0425198	0.199199	0.141	0.109	1
PSMA1	0.0425243	0.132041	0.636	0.571	1
WDR54	0.0425278	0.168517	0.165	0.128	1
NDUFC2	0.0426	0.108783	0.734	0.666	1
TESPA1	0.0426878	0.183395	0.162	0.127	1
COX14	0.0428026	0.136792	0.487	0.418	1
LYRM2	0.0428787	-0.374814	0.171	0.199	1
ESCO1	0.0430041	-0.361646	0.24	0.267	1
AL627171.2	0.0430583	-0.308307	0.322	0.341	1
EEFSEC	0.0431923	0.178909	0.173	0.137	1
MT-ND4	0.0432674	-0.0384086	0.999	0.999	1
CDK9	0.0432898	0.191609	0.155	0.12	1
CHST12	0.0433732	-0.169856	0.621	0.616	1
CNIH1	0.0433839	0.185398	0.188	0.15	1
PRKY	0.0433882	0.377878	0.11	0.085	1
SH3GLB1	0.0434001	0.118816	0.478	0.415	1
MDP1	0.0434257	0.159361	0.16	0.124	1
ATG2A	0.0434372	0.241804	0.133	0.102	1
CCAR1	0.0435085	0.129984	0.285	0.236	1
PSMA2	0.0435666	0.148009	0.685	0.645	1
HMGA1	0.043581	0.309467	0.15	0.119	1
VPS13D	0.0435832	0.219037	0.265	0.222	1
SNHG17	0.043607	0.193048	0.133	0.102	1
CORO1A	0.0438014	0.0733529	0.968	0.942	1
ABHD15-AS1	0.0438285	-0.256603	0.266	0.293	1
TM9SF3	0.0438804	0.216969	0.332	0.287	1
ABI2	0.0439084	0.338839	0.115	0.088	1
PSMD11	0.0440138	0.129648	0.302	0.247	1
COX7A2	0.0443567	0.0891213	0.815	0.781	1
C9orf85	0.0443732	0.151518	0.187	0.148	1
IPO11	0.0443924	0.258581	0.134	0.104	1
SEC22C	0.0444062	0.229171	0.14	0.109	1
PTPN6	0.0444698	0.11764	0.641	0.579	1
SGF29	0.0445237	0.216666	0.16	0.126	1
YIPF6	0.0445812	0.178358	0.158	0.123	1
CEP83	0.0445851	0.165575	0.109	0.082	1
RNF145	0.0445896	-0.283077	0.234	0.26	1
DGKZ	0.0448186	-0.244845	0.424	0.439	1
PPP6R2	0.0448239	0.143127	0.296	0.248	1
ZDHHC2	0.0449061	0.152852	0.22	0.178	1
HDHD3	0.0449308	0.224504	0.104	0.077	1
PALM2-AKAP2	0.0449389	0.255511	0.111	0.084	1
MITD1	0.0449626	0.149952	0.267	0.22	1
GAR1	0.0450075	0.160512	0.182	0.144	1
CD83	0.0450209	-0.551815	0.111	0.135	1
ETF1	0.0451565	0.197805	0.248	0.204	1
ETHE1	0.0451791	0.152985	0.284	0.234	1
FAM120AOS	0.0452411	0.190052	0.18	0.144	1
VTI1B	0.0452666	0.17642	0.292	0.245	1
PREPL	0.0455959	0.342863	0.127	0.099	1
SNX20	0.0457482	0.121104	0.179	0.14	1
NSMAF	0.045766	0.206042	0.18	0.145	1
DCAF10	0.0457959	0.200779	0.188	0.152	1
C9orf72	0.0459107	-0.385603	0.117	0.144	1
LPXN	0.0459116	0.154644	0.326	0.273	1
TTC21B	0.0461852	0.174404	0.16	0.126	1
TAF1B	0.0462299	0.187154	0.207	0.167	1
NDUFAF6	0.0463003	0.130648	0.196	0.157	1
CXXC1	0.0463602	0.202328	0.128	0.097	1
GPKOW	0.0464074	0.237924	0.17	0.137	1
CHTOP	0.0464541	0.161268	0.215	0.175	1
CD300A	0.0464851	-0.149428	0.695	0.674	1
BORCS6	0.0466258	-0.441751	0.182	0.205	1
GDE1	0.046823	0.172244	0.115	0.087	1
CHRNB1	0.0469408	0.291587	0.124	0.095	1
AC131568.1	0.0470095	-0.196501	0.386	0.403	1
PLEKHJ1	0.0471647	0.165894	0.354	0.301	1
ARHGAP15	0.0473228	-0.10839	0.832	0.827	1
ZNF207	0.0473438	0.108645	0.468	0.404	1
RORA-AS1	0.0474607	0.158504	0.287	0.242	1
TCERG1	0.0474615	0.177063	0.189	0.153	1
SRM	0.0475978	0.18711	0.253	0.209	1
RABGGTB	0.0477142	0.256198	0.135	0.106	1
BID	0.0477309	0.126021	0.377	0.322	1
GNPAT	0.0477509	0.196457	0.176	0.14	1
MTMR14	0.0479305	0.214223	0.213	0.177	1
PAAF1	0.0479444	0.249121	0.114	0.087	1
CASP1	0.0479599	0.17048	0.369	0.322	1
PDXK	0.0481466	0.0907455	0.196	0.155	1
BICRAL	0.0482756	-0.262991	0.307	0.332	1
CISD1	0.048307	0.0695596	0.206	0.165	1
SNX5	0.0483367	0.0912231	0.228	0.185	1
CASD1	0.0485627	-0.398627	0.146	0.172	1
ZFC3H1	0.0485692	0.10897	0.301	0.247	1
RNF24	0.0485963	-0.43652	0.089	0.114	1
TOMM22	0.0486351	0.123424	0.361	0.304	1
VPS16	0.0486599	0.189339	0.239	0.197	1
LANCL1	0.0486951	0.285494	0.122	0.095	1
PSMA6	0.0487475	0.135604	0.702	0.65	1
METTL8	0.0487616	0.251485	0.114	0.087	1
ARMC8	0.0488706	0.183219	0.265	0.222	1
SLC39A1	0.0490204	0.183537	0.151	0.118	1
ZNF302	0.0496642	0.146872	0.235	0.192	1
ZNF680	0.0497535	0.294205	0.127	0.098	1
TNRC6C	0.0498322	-0.257895	0.335	0.363	1
FRMD8	0.0498352	0.143343	0.114	0.086	1
FNTA	0.0498522	0.136779	0.443	0.387	1
FAF2	0.0498854	0.10868	0.212	0.171	1
TMEM147	0.0500451	-0.337413	0.214	0.238	1
CDKN1B	0.0500618	-0.36236	0.206	0.232	1
SHMT2	0.0501695	0.168516	0.128	0.098	1
PHB2	0.0503231	0.196014	0.464	0.409	1
TMUB2	0.0503411	-0.464174	0.096	0.121	1
TRNAU1AP	0.050421	0.136024	0.235	0.192	1
GBP4	0.0504264	0.116617	0.22	0.179	1
NRBP1	0.0504955	0.117133	0.356	0.299	1
EIF3I	0.0505426	0.112825	0.545	0.487	1
RFFL	0.0506729	0.208744	0.21	0.173	1
ZNF787	0.0507374	0.219734	0.172	0.137	1
TSPAN2	0.0507451	-0.385381	0.163	0.188	1
WDR48	0.0507899	0.224769	0.187	0.151	1
RAVER1	0.0507978	0.155635	0.119	0.091	1
ST8SIA6	0.0509022	0.208655	0.238	0.2	1
TDP1	0.0511674	0.205576	0.118	0.091	1
ABLIM1	0.0512738	-0.385358	0.227	0.254	1
YTHDF3	0.0513908	0.214692	0.238	0.198	1
CALR	0.0515036	-0.0577617	0.734	0.774	1
CCNG1	0.0515093	0.232908	0.191	0.156	1
FBXO7	0.0517025	0.101181	0.323	0.269	1
UBL3	0.0517638	-0.27907	0.2	0.228	1
ARMCX6	0.0518458	0.0906486	0.191	0.152	1
FKBP1A	0.0518504	0.14098	0.439	0.372	1
FAIM	0.0521195	0.0816458	0.118	0.09	1
OXLD1	0.0522189	0.0892252	0.255	0.209	1
FBXO32	0.0522904	0.213237	0.107	0.081	1
PTCD3	0.0523557	0.249615	0.163	0.131	1
APOL6	0.0523882	0.0912326	0.543	0.471	1
PRADC1	0.0524546	0.246332	0.11	0.084	1
RAN	0.0525604	0.173268	0.705	0.654	1
NARF	0.0526027	0.079576	0.335	0.277	1
ZNF226	0.0527241	0.433252	0.115	0.09	1
ZPR1	0.0527292	0.223933	0.147	0.116	1
ITM2A	0.0527314	-0.251332	0.25	0.278	1
RNMT	0.0528291	-0.29297	0.285	0.309	1
PAK2	0.0529205	0.138292	0.508	0.44	1
MOGS	0.0529544	0.116706	0.205	0.167	1
HSPB1	0.0530222	0.110065	0.205	0.167	1
MIER1	0.0530452	-0.148333	0.47	0.485	1
ISCA2	0.0531718	0.155966	0.189	0.152	1
BRCC3	0.0532821	0.110491	0.152	0.118	1
KTN1	0.0533743	-0.279958	0.44	0.441	1
MIR4435-2HG	0.0533967	0.148278	0.255	0.211	1
TRIM37	0.0534437	0.147704	0.123	0.095	1
RAB10	0.0534508	-0.249531	0.35	0.367	1
GET3	0.0534681	0.21093	0.358	0.309	1
FDPS	0.0534935	0.179875	0.532	0.477	1
ELAVL1	0.0535687	0.127986	0.254	0.21	1
RTF2	0.053627	0.134688	0.51	0.449	1
PIAS2	0.0537518	-0.393583	0.123	0.149	1
SAMD9L	0.053994	0.0695944	0.292	0.241	1
ZNF429	0.0542209	-0.431761	0.144	0.167	1
SRSF3	0.0542829	0.0568494	0.882	0.854	1
NDUFAF1	0.0542856	0.137078	0.113	0.086	1
TOLLIP	0.0543155	0.152178	0.184	0.147	1
MLLT6	0.0543634	-0.283343	0.296	0.315	1
PUS10	0.0543985	0.158962	0.104	0.079	1
AGL	0.0544649	0.220204	0.13	0.101	1
NSUN5	0.054635	0.136504	0.183	0.145	1
NAA35	0.0547107	0.177856	0.201	0.164	1
NEMF	0.0548169	0.113944	0.444	0.383	1
SLC37A1	0.054983	0.0787885	0.1	0.075	1
MMP23B	0.0551291	0.138413	0.207	0.168	1
SF3B2	0.0551393	0.126232	0.46	0.397	1
MTMR9	0.0551961	0.176779	0.121	0.094	1
PCMTD1	0.0553104	-0.260543	0.335	0.359	1
SELL	0.0555396	-0.477161	0.249	0.273	1
AC009120.2	0.0556936	0.156097	0.12	0.093	1
TM7SF3	0.0557993	0.097725	0.228	0.186	1
GAS5	0.055968	-0.246806	0.506	0.52	1
PREP	0.0559715	0.0578995	0.18	0.144	1
TAOK1	0.0559733	0.15378	0.287	0.243	1
MAP3K4	0.0560081	-0.297906	0.169	0.195	1
BPGM	0.0564387	0.223751	0.178	0.143	1
GRWD1	0.0565261	0.112114	0.116	0.089	1
SF1	0.0565328	-0.127319	0.563	0.572	1
CNST	0.0565854	-0.343872	0.21	0.236	1
RCL1	0.0568808	0.244829	0.13	0.102	1
CCDC107	0.0568836	-0.179892	0.476	0.481	1
AP000331.1	0.0570123	0.219951	0.113	0.086	1
RAB11B	0.0571682	0.136676	0.242	0.201	1
ASPSCR1	0.0571777	0.169003	0.149	0.117	1
UNC50	0.0571928	0.0769032	0.267	0.218	1
WDR1	0.0573801	0.126375	0.57	0.507	1
OAS1	0.0574616	0.323937	0.106	0.082	1
COX17	0.0576323	0.0939419	0.495	0.43	1
GNL1	0.0576428	0.139547	0.196	0.159	1
ANKRD13C	0.0576529	0.16397	0.19	0.154	1
TMEM120B	0.0576609	0.120576	0.306	0.254	1
VDAC1	0.0577102	0.149271	0.428	0.373	1
CHSY1	0.0577296	0.338224	0.123	0.097	1
C11orf21	0.0577491	-0.284573	0.183	0.211	1
KANSL2	0.0579887	0.201874	0.188	0.154	1
CNOT8	0.0581859	0.161506	0.228	0.187	1
NAAA	0.058203	0.188938	0.203	0.168	1
FCER1G	0.0582204	0.0659146	0.933	0.896	1
PIK3C2A	0.0584513	0.190064	0.389	0.332	1
RANBP3	0.0585092	0.180603	0.132	0.102	1
MIF	0.0585585	0.126176	0.929	0.914	1
MRPL47	0.0586069	0.140267	0.344	0.292	1
XYLT1	0.0587073	-0.271466	0.304	0.331	1
UBXN6	0.0587319	0.188916	0.11	0.085	1
PDZD8	0.0589358	0.172142	0.232	0.195	1
NOC4L	0.0589969	0.185457	0.104	0.079	1
CHID1	0.0590108	0.147108	0.155	0.122	1
MRPL51	0.0590465	0.113977	0.589	0.532	1
CHD8	0.0590919	0.161072	0.284	0.236	1
RSL24D1	0.0591419	0.136832	0.549	0.488	1
MIDN	0.0591823	-0.239662	0.407	0.418	1
ARL16	0.0592119	0.251756	0.157	0.126	1
KANSL1L	0.0592719	-0.32388	0.174	0.202	1
MLC1	0.0593541	0.143227	0.307	0.261	1
HIST1H4C	0.0597523	-0.0649552	0.749	0.738	1
PSTPIP2	0.0597891	0.0983177	0.269	0.224	1
PIGS	0.0598644	0.245374	0.111	0.086	1
NUP133	0.0601006	0.163112	0.119	0.092	1
CD164	0.0601449	-0.135312	0.664	0.657	1
TRMU	0.0602365	0.0903419	0.128	0.098	1
DDX3Y	0.0603746	0.256874	0.167	0.136	1
PLEKHA1	0.0604506	0.163557	0.396	0.341	1
GOLT1B	0.0605962	0.218752	0.18	0.147	1
SEC11C	0.0606721	-0.247272	0.417	0.426	1
ERVK3-1	0.0607138	0.0807393	0.321	0.264	1
ANP32A	0.0609244	0.100579	0.587	0.529	1
JPT1	0.0609937	0.188748	0.562	0.522	1
PHF8	0.0612347	0.179083	0.112	0.086	1
PTRH1	0.0612726	-0.504468	0.123	0.145	1
SOS1	0.0613602	0.169691	0.444	0.39	1
LINC01004	0.0614878	-0.259954	0.248	0.274	1
IGFBP7	0.0615335	0.0824103	0.761	0.706	1
MGAT1	0.0616828	0.143007	0.335	0.286	1
SLC2A1	0.0616991	0.171624	0.12	0.093	1
SEPHS1	0.0618807	0.0427239	0.146	0.114	1
LITAF	0.0619163	-0.0924053	0.821	0.804	1
MT-ND6	0.0620374	0.0996904	0.36	0.31	1
RPIA	0.0621261	0.227432	0.206	0.169	1
PHB	0.062419	0.139486	0.535	0.477	1
SCPEP1	0.062478	-0.427939	0.111	0.136	1
OGFOD3	0.0625307	0.229849	0.126	0.098	1
NSUN3	0.062644	0.114116	0.194	0.157	1
KIZ	0.062722	0.191777	0.156	0.126	1
CRACR2A	0.0627801	0.138545	0.202	0.164	1
NKAP	0.0628376	0.180681	0.233	0.192	1
SH3D19	0.0628951	0.217218	0.129	0.101	1
PCSK5	0.0630375	0.173958	0.244	0.205	1
MBNL1	0.0631317	-0.0881733	0.934	0.921	1
SCAP	0.0632299	0.26769	0.117	0.091	1
MAP2K3	0.0632819	0.0745895	0.257	0.212	1
LINC01278	0.0632856	0.0768661	0.388	0.328	1
USP48	0.0633502	0.129099	0.267	0.223	1
NDUFA1	0.0633953	0.141291	0.784	0.752	1
TENT5C	0.0634346	0.149356	0.243	0.205	1
CD46	0.0636061	-0.239755	0.303	0.325	1
ACBD5	0.0636153	-0.389234	0.165	0.19	1
DCP2	0.0637231	0.113647	0.257	0.214	1
HACD4	0.063816	0.179148	0.253	0.211	1
ABCB7	0.0639306	0.117882	0.185	0.148	1
MVB12A	0.0642539	0.153908	0.164	0.132	1
TOR3A	0.0643398	0.16585	0.151	0.118	1
ZNF738	0.064497	0.0616814	0.116	0.089	1
PLSCR3	0.064606	0.37078	0.124	0.099	1
EMC6	0.064762	0.0677598	0.423	0.353	1
SETD3	0.0649172	0.129235	0.365	0.315	1
OSBPL11	0.0649404	0.238447	0.129	0.102	1
LCMT1	0.0649657	0.225795	0.211	0.175	1
TMEM62	0.0650633	0.142316	0.145	0.115	1
H2AFX	0.0650847	0.23088	0.228	0.191	1
EHMT2	0.0652676	0.217831	0.1	0.076	1
SYNGR1	0.0655474	0.145072	0.27	0.229	1
FKBP5	0.0656456	0.0799329	0.331	0.28	1
HDGFL2	0.0657545	0.10588	0.144	0.112	1
PCBP1-AS1	0.0658134	-0.418075	0.15	0.171	1
PXK	0.0658518	0.211279	0.214	0.179	1
MTLN	0.065871	0.0887205	0.237	0.195	1
MICU1	0.0659186	0.112082	0.219	0.181	1
MTRNR2L12	0.0659762	-0.0680464	0.963	0.961	1
POU2F2	0.0660146	-0.283776	0.156	0.182	1
COMMD10	0.0660372	-0.259621	0.345	0.36	1
CLASRP	0.0662256	0.16009	0.176	0.143	1
GPN2	0.0662452	0.23339	0.118	0.092	1
ZNF43	0.0662542	0.129935	0.172	0.138	1
AC022217.3	0.0662759	-0.198187	0.264	0.295	1
ST13	0.0663345	0.116618	0.417	0.361	1
NT5C	0.0664572	0.172136	0.451	0.405	1
RPA2	0.0665077	0.12879	0.51	0.456	1
STK32C	0.0667341	0.231129	0.143	0.114	1
CCT5	0.0668459	0.149796	0.469	0.419	1
RNF7	0.0669123	0.122651	0.56	0.497	1
NR1H2	0.0670519	0.135463	0.243	0.198	1
CDK13	0.0672672	-0.253602	0.452	0.452	1
GOLM1	0.067294	0.129654	0.188	0.153	1
CMTM3	0.0673916	0.200168	0.265	0.225	1
MIS18BP1	0.0674548	0.135234	0.296	0.249	1
ARID5B	0.0674606	0.0506684	0.402	0.341	1
PPP2R3C	0.0675623	0.153823	0.336	0.291	1
SMIM10L1	0.0675692	0.149446	0.253	0.21	1
ARHGEF12	0.0675899	0.132338	0.162	0.131	1
CRTAM	0.0676743	-0.705268	0.08	0.101	1
GIT2	0.0678564	0.174975	0.294	0.256	1
LBR	0.0678874	0.142811	0.394	0.341	1
YEATS4	0.0679039	0.164613	0.147	0.117	1
AL021155.5	0.0679175	0.0825837	0.211	0.175	1
TMEM8A	0.0680366	0.199669	0.117	0.091	1
AIDA	0.0680609	0.146099	0.149	0.118	1
APH1A	0.0681247	0.190499	0.266	0.226	1
SPON2	0.0681318	0.0442684	0.886	0.819	1
TMA7	0.068301	-0.0645933	0.968	0.961	1
CIR1	0.0683251	0.117882	0.397	0.344	1
UBE2B	0.0684508	0.116244	0.505	0.439	1
FAM32A	0.068557	0.0981692	0.363	0.307	1
ZNF639	0.0686736	0.179865	0.104	0.08	1
FOXN3	0.0687817	-0.135892	0.775	0.779	1
SCAMP4	0.0688164	0.218971	0.127	0.1	1
ERH	0.0688714	0.142889	0.608	0.545	1
CPSF3	0.0690311	0.152632	0.143	0.113	1
RBM4	0.0694985	-0.178626	0.48	0.492	1
NUDCD2	0.0695201	0.128527	0.299	0.25	1
SMU1	0.069707	0.129934	0.235	0.196	1
ATIC	0.069708	0.105674	0.187	0.151	1
RAB6A	0.0697201	0.205274	0.366	0.313	1
MAP3K2	0.0699457	-0.233669	0.376	0.398	1
APBA2	0.0702894	0.146638	0.344	0.299	1
SUMO3	0.0705686	0.198738	0.37	0.326	1
MRPL58	0.0706669	0.114102	0.2	0.161	1
KLRF1	0.0708548	-0.0643128	0.938	0.932	1
AC104695.2	0.0710146	0.240856	0.211	0.176	1
PURA	0.071224	-0.311335	0.276	0.294	1
PRR7	0.0712288	-0.400609	0.131	0.153	1
EIF4E2	0.0712833	0.127864	0.329	0.276	1
XKR6	0.071416	0.178428	0.245	0.207	1
ZNF720	0.0715296	0.184312	0.211	0.175	1
SECISBP2L	0.0715901	0.100487	0.201	0.165	1
GIMAP6	0.0717378	-0.250709	0.215	0.242	1
EXOSC8	0.0717533	0.142158	0.281	0.237	1
PDCD4	0.0720624	-0.169628	0.479	0.486	1
ENOPH1	0.0721825	0.139806	0.181	0.147	1
SNAPC5	0.0722617	0.222212	0.232	0.192	1
FAM162A	0.0723788	0.0773503	0.279	0.235	1
ARL15	0.0724767	0.130399	0.548	0.495	1
ARF5	0.0725091	0.133008	0.43	0.378	1
ASH2L	0.0725485	0.209597	0.154	0.125	1
EHD4	0.0726684	-0.399147	0.144	0.165	1
MGAT5	0.0727211	-0.479512	0.206	0.227	1
PRR5L	0.072788	0.131397	0.268	0.222	1
ATP5F1D	0.0728227	0.0722048	0.763	0.712	1
OTULINL	0.0728485	0.107877	0.236	0.195	1
GNG10	0.0729322	0.140968	0.267	0.223	1
TRMT13	0.0729822	-0.362004	0.127	0.15	1
MESD	0.0729977	0.12314	0.322	0.273	1
TTC32	0.0731492	0.275135	0.1	0.077	1
PITPNA-AS1	0.0732915	0.285382	0.107	0.084	1
GPATCH11	0.0735927	0.094753	0.152	0.121	1
HSCB	0.0740125	0.191217	0.168	0.137	1
ARMC1	0.0743415	0.0708243	0.146	0.115	1
CINP	0.0744078	0.130806	0.18	0.148	1
DDX10	0.0744467	0.154363	0.182	0.148	1
TM2D2	0.0744613	0.181479	0.113	0.088	1
MRFAP1	0.0746445	-0.179871	0.427	0.435	1
DHX38	0.0747558	0.162942	0.122	0.096	1
ISOC2	0.0748652	0.0637756	0.151	0.12	1
CD2BP2	0.0748706	0.10054	0.359	0.303	1
SSBP2	0.0750447	-0.398405	0.165	0.19	1
TFAM	0.0751819	0.1061	0.248	0.206	1
AXIN1	0.0757713	0.138863	0.336	0.288	1
CHD3	0.075928	0.0615494	0.256	0.211	1
TSPYL1	0.0759969	-0.389394	0.134	0.157	1
RPL26L1	0.0760658	0.105518	0.196	0.159	1
HELZ	0.0760711	0.110194	0.563	0.499	1
MSRB2	0.0761359	-0.33571	0.079	0.101	1
ROMO1	0.0762055	0.0595977	0.466	0.397	1
EIF3G	0.076259	0.0740271	0.904	0.864	1
UQCC1	0.0762849	0.167694	0.123	0.096	1
PPP4R1	0.0764714	0.171208	0.146	0.117	1
ACTN4	0.0767415	0.106968	0.667	0.609	1
PTPN22	0.0768081	0.124401	0.551	0.5	1
IL4R	0.0768244	-0.481811	0.1	0.122	1
TLNRD1	0.0768496	0.184335	0.104	0.081	1
IGF2R	0.0768953	0.112462	0.583	0.515	1
RPL23	0.0769429	0.0710049	0.907	0.876	1
PTPRE	0.0770681	-0.239393	0.353	0.362	1
UBC	0.07739	-0.0657076	0.984	0.979	1
CERS2	0.0774471	0.144276	0.198	0.164	1
AHCYL2	0.077533	-0.3625	0.166	0.19	1
RPL24	0.0775678	0.0485935	0.995	0.993	1
MTX2	0.0776058	-0.434583	0.126	0.147	1
RPL36A	0.0777066	0.0750245	0.978	0.963	1
MAP2K7	0.0777398	0.164519	0.108	0.084	1
AC012146.1	0.0777948	0.131763	0.119	0.093	1
RFX7	0.0779744	0.125082	0.267	0.23	1
PARP10	0.0780671	0.231828	0.143	0.115	1
TTC1	0.0782367	-0.201015	0.391	0.401	1
CBLL1	0.0783421	0.0907339	0.202	0.165	1
DNPEP	0.0784684	0.12631	0.176	0.143	1
VRK2	0.0784703	0.110845	0.242	0.202	1
XRCC4	0.0786768	0.0505266	0.166	0.134	1
DDX56	0.0787306	0.0720685	0.138	0.108	1
CCT2	0.0787505	0.182176	0.425	0.38	1
PMVK	0.078832	0.180289	0.247	0.211	1
TNFAIP8	0.0788769	-0.064128	0.575	0.589	1
PCSK7	0.0789631	-0.29473	0.29	0.311	1
TATDN2	0.0789981	0.296423	0.115	0.091	1
SLC25A1	0.0791077	0.130355	0.124	0.097	1
STIM1	0.079126	0.102496	0.521	0.459	1
GTF2A2	0.0791371	0.136599	0.469	0.406	1
FAM117B	0.0791552	-0.359392	0.11	0.134	1
RABL3	0.079256	0.223944	0.136	0.108	1
ATP5F1A	0.0792662	0.112091	0.522	0.465	1
SART1	0.0793855	0.143585	0.161	0.131	1
PSMD13	0.0795994	0.131056	0.506	0.451	1
RREB1	0.0796657	-0.414886	0.142	0.164	1
PER1	0.0798891	-0.30719	0.205	0.227	1
FUBP1	0.0799806	0.0788491	0.414	0.359	1
AVEN	0.079983	0.162811	0.174	0.142	1
RANGRF	0.0799895	0.119043	0.222	0.183	1
ARID4B	0.079994	0.062143	0.692	0.638	1
TLE5	0.0800228	0.0596232	0.927	0.897	1
FAM168B	0.080311	0.203822	0.172	0.141	1
WDR13	0.0804118	0.17173	0.13	0.103	1
C11orf49	0.0804125	0.056199	0.215	0.178	1
ELAC2	0.0804588	0.297135	0.12	0.096	1
TARDBP	0.0805155	0.0601222	0.214	0.175	1
POLR3K	0.080516	0.174966	0.206	0.17	1
ACADS	0.0805173	0.148609	0.144	0.115	1
LIMK1	0.0805253	0.214056	0.153	0.124	1
FBXO3	0.0806783	0.122135	0.159	0.128	1
RTP4	0.0808126	0.276288	0.108	0.086	1
HM13	0.0808827	-0.307027	0.301	0.314	1
SMARCB1	0.0809431	0.127676	0.288	0.239	1
DENND10	0.081032	-0.363983	0.137	0.159	1
HIGD1A	0.0811468	0.127621	0.199	0.162	1
BAK1	0.081237	0.318345	0.161	0.134	1
BST2	0.081296	0.085356	0.79	0.738	1
RAD23B	0.0815862	0.111161	0.398	0.34	1
RTRAF	0.0815937	0.122912	0.541	0.483	1
BTBD10	0.0817903	0.153278	0.248	0.211	1
NR3C1	0.081797	0.10647	0.535	0.471	1
RETREG2	0.0818034	0.0206499	0.152	0.121	1
SNRPN	0.0819067	-0.21563	0.405	0.414	1
OGA	0.0820731	0.0434316	0.414	0.355	1
GPRIN3	0.0821642	0.112222	0.364	0.319	1
POLR2L	0.0821804	-0.0838314	0.79	0.801	1
PROCR	0.0822706	0.297599	0.106	0.084	1
EIF2D	0.0822858	0.200263	0.119	0.095	1
WDR43	0.0823007	0.0945525	0.215	0.179	1
GALM	0.0823248	0.24731	0.147	0.118	1
RHOA	0.0824649	0.0592232	0.872	0.825	1
EEF2	0.0824669	0.118265	0.722	0.675	1
WBP1	0.0825779	0.0225926	0.174	0.141	1
HMGCR	0.0826022	0.164304	0.107	0.083	1
AKR7A2	0.0826491	0.138365	0.333	0.289	1
HIST1H1D	0.0827008	0.158982	0.484	0.44	1
DHRS4L2	0.0827497	0.131144	0.188	0.154	1
EPB41L4A-AS1	0.0828189	0.224327	0.256	0.219	1
TUT4	0.0828332	0.140181	0.442	0.391	1
UTP3	0.0830219	0.201299	0.168	0.138	1
SNTB1	0.0830456	0.0137744	0.399	0.345	1
NTHL1	0.0830737	0.052524	0.17	0.137	1
VPS41	0.0832387	0.0117693	0.268	0.223	1
FBXW7	0.0832527	0.0522741	0.5	0.427	1
OXR1	0.0835733	0.17153	0.191	0.159	1
DLG1	0.0838874	-0.173726	0.331	0.354	1
PHACTR4	0.0838876	0.0676278	0.317	0.272	1
ANO6	0.0839719	-0.0374963	0.256	0.216	1
TTC19	0.0840266	0.164582	0.395	0.349	1
GMPS	0.0840507	0.112131	0.275	0.234	1
CPT1A	0.0844662	0.0339959	0.272	0.228	1
TANC2	0.0845001	0.290954	0.237	0.206	1
RPUSD3	0.0849183	0.0341935	0.215	0.174	1
HLA-DQB1	0.0851862	-0.616991	0.082	0.102	1
EP400	0.0851934	0.193598	0.167	0.138	1
ATP5MC1	0.085247	0.129371	0.51	0.465	1
LARP1B	0.0853699	-0.539798	0.1	0.12	1
RRP36	0.0855261	0.109782	0.339	0.287	1
TSC2	0.0856769	0.128784	0.113	0.089	1
LIMD2	0.0856852	0.0995525	0.817	0.763	1
SAMHD1	0.0856992	0.0874213	0.574	0.504	1
ERBIN	0.0858233	-0.145381	0.587	0.584	1
COASY	0.0859032	0.289154	0.107	0.085	1
DENR	0.0859358	0.137318	0.322	0.276	1
OAZ2	0.086012	0.348413	0.134	0.108	1
SPAG9	0.0860341	0.149033	0.332	0.289	1
MRPS34	0.0860486	0.0500754	0.503	0.446	1
PARP4	0.0860566	0.0491332	0.389	0.34	1
MTMR3	0.086063	-0.317865	0.199	0.219	1
FOSB	0.0860722	-0.171329	0.373	0.396	1
P4HB	0.0862083	0.0621707	0.59	0.518	1
CREB3L2	0.0865761	0.0397191	0.177	0.144	1
LINC00299	0.0866354	-0.11649	0.684	0.677	1
EIF4E	0.0867383	0.127651	0.303	0.258	1
SDF2L1	0.086745	-0.199802	0.539	0.55	1
HNRNPAB	0.0868385	0.125423	0.365	0.32	1
RMDN3	0.0870044	0.0454676	0.21	0.172	1
CD244	0.0871741	0.0426846	0.436	0.374	1
C1orf21	0.0872546	0.0930045	0.65	0.592	1
ACAA1	0.0872546	0.0651036	0.341	0.289	1
PPP2R2D	0.0872637	0.121639	0.265	0.225	1
BNIP2	0.0875897	0.102819	0.318	0.268	1
AC091271.1	0.0877269	-0.368145	0.089	0.111	1
CD8A	0.0877437	0.261886	0.182	0.153	1
CSPP1	0.0880048	-0.403101	0.157	0.18	1
ADNP2	0.0880539	0.198278	0.1	0.078	1
FBXO44	0.0880711	-0.46047	0.083	0.102	1
GUSB	0.0881198	0.0533488	0.314	0.265	1
EWSR1	0.0881528	0.153122	0.359	0.31	1
NUDT14	0.08827	0.258801	0.105	0.082	1
CAPN1	0.0883587	0.161277	0.322	0.279	1
NDUFB4	0.0883783	0.0616548	0.633	0.556	1
PSMD4	0.0883874	0.100712	0.477	0.418	1
PRORP	0.0884251	0.127806	0.208	0.173	1
MIR181A2HG	0.0884511	0.139811	0.175	0.143	1
RUFY3	0.0885101	-0.271547	0.104	0.127	1
LMBR1	0.0887334	0.14349	0.22	0.183	1
JAK2	0.0887922	0.0509736	0.241	0.201	1
CAPN7	0.0888038	-0.202315	0.223	0.248	1
PPIE	0.0888177	0.0457601	0.321	0.265	1
NUCB1	0.0889142	0.114091	0.406	0.352	1
NDUFA12	0.0889605	0.0885633	0.752	0.711	1
REXO1	0.0890142	0.168485	0.106	0.083	1
EIF3M	0.0891738	0.108601	0.603	0.544	1
CAPNS1	0.0892984	0.0748497	0.485	0.422	1
MNAT1	0.0894433	0.119949	0.403	0.354	1
RCC2	0.0896594	0.170301	0.2	0.168	1
CEP63	0.089708	0.241027	0.168	0.14	1
GRIK4	0.0897283	0.114372	0.259	0.223	1
TCIRG1	0.0898912	-0.290583	0.275	0.294	1
NUP210	0.0899597	0.124798	0.332	0.291	1
MOSMO	0.0900896	0.162461	0.19	0.158	1
TKT	0.0902886	0.0126126	0.429	0.362	1
AAMDC	0.0904429	0.268652	0.117	0.094	1
C5orf56	0.0904504	0.0855133	0.609	0.544	1
EIF3L	0.0906072	0.137732	0.455	0.398	1
SLMAP	0.0907682	0.214612	0.347	0.306	1
THOC7	0.0908425	0.106132	0.461	0.398	1
CARS2	0.0911435	-0.357483	0.189	0.211	1
NCF1	0.0911477	-0.521005	0.098	0.119	1
CASC4	0.0913957	-0.236816	0.239	0.263	1
PARVG	0.0914073	0.13167	0.294	0.254	1
SUZ12	0.0914898	0.124017	0.327	0.288	1
UXS1	0.0915319	0.193041	0.172	0.143	1
AKAP8L	0.091586	0.0667214	0.26	0.216	1
C6orf226	0.0918561	0.250466	0.195	0.163	1
KIF21A	0.091995	0.167979	0.185	0.153	1
DBNDD2	0.0920363	0.170008	0.118	0.093	1
RYBP	0.0920854	-0.347228	0.163	0.184	1
ELOF1	0.0921954	0.146602	0.234	0.198	1
SLC30A6	0.092268	0.16077	0.139	0.112	1
ELOB	0.0923929	-0.0672576	0.87	0.856	1
ARHGAP26	0.0923972	-0.144674	0.641	0.636	1
UBE2Q1	0.092714	0.19959	0.128	0.103	1
MAP3K7	0.0928148	0.154654	0.179	0.148	1
ZNF611	0.0928998	-0.270594	0.221	0.242	1
NDUFB10	0.092902	0.0807611	0.644	0.567	1
METAP1	0.0929064	0.199108	0.151	0.123	1
GATAD1	0.0929494	0.0271192	0.15	0.119	1
RALGDS	0.093152	-0.283032	0.265	0.282	1
TTC3	0.0932415	-0.218215	0.309	0.329	1
LSM1	0.0934347	0.0939512	0.347	0.294	1
HLA-DPA1	0.0934979	-0.266065	0.428	0.436	1
ZNF718	0.0935247	-0.386126	0.214	0.234	1
HSF2	0.0935249	0.127872	0.1	0.078	1
EMC2	0.0937162	0.141616	0.196	0.164	1
FCMR	0.0937174	-0.123876	0.301	0.32	1
CENPB	0.0940103	0.119563	0.152	0.122	1
GALK2	0.0940158	0.0793425	0.197	0.163	1
SMIM27	0.0940443	0.168299	0.228	0.191	1
PPP2R1A	0.0942074	0.121672	0.251	0.211	1
GTF3C1	0.0942569	0.0928673	0.312	0.264	1
RBM25	0.0948012	0.0545001	0.52	0.46	1
BCL2L12	0.0948798	0.170298	0.131	0.105	1
RB1	0.0950762	0.126229	0.415	0.365	1
NELFB	0.095283	0.168767	0.169	0.139	1
SEC22A	0.095325	0.187109	0.132	0.107	1
MRPL44	0.0953456	0.113853	0.182	0.151	1
TOB2	0.0954229	0.103142	0.135	0.108	1
DNM1L	0.0954443	-0.292679	0.248	0.265	1
TRIAP1	0.0954546	0.033538	0.232	0.192	1
F2R	0.0956323	0.173022	0.184	0.153	1
KIF9	0.0956499	0.282139	0.104	0.083	1
DYNLT1	0.0957133	0.0819005	0.569	0.508	1
SIGIRR	0.0957426	-0.106964	0.52	0.534	1
SLC2A3	0.0958135	0.0887316	0.378	0.335	1
ZNF331	0.095821	0.0794905	0.426	0.382	1
FANCC	0.095866	0.265991	0.101	0.081	1
NAPRT	0.0959014	0.115168	0.171	0.14	1
SIRT7	0.0959594	0.122686	0.317	0.272	1
XRCC1	0.0961192	0.132103	0.1	0.078	1
NAXE	0.0962084	0.172302	0.233	0.198	1
SUGP1	0.0962511	0.266358	0.141	0.115	1
ACIN1	0.0963123	0.0680361	0.293	0.248	1
ITK	0.096319	0.100564	0.408	0.351	1
PPP1R11	0.0965119	0.207048	0.28	0.242	1
PPP6R1	0.0966363	0.10444	0.31	0.264	1
LEPROTL1	0.0966544	-0.17021	0.468	0.467	1
ELP4	0.096811	0.121614	0.278	0.237	1
LRIF1	0.0968458	0.101892	0.211	0.175	1
UBXN1	0.0969371	0.134859	0.692	0.628	1
GALT	0.0971425	0.0958814	0.116	0.091	1
SLC25A38	0.0971956	0.156874	0.176	0.146	1
ZMYM6	0.0973925	0.108243	0.168	0.138	1
CARS	0.0977065	-0.317546	0.163	0.185	1
WASHC1	0.0981587	0.211358	0.13	0.105	1
SBNO2	0.0982149	-0.294823	0.138	0.159	1
BANP	0.0983429	0.11196	0.219	0.185	1
MAT2B	0.0983849	0.167184	0.245	0.211	1
KIF20B	0.0984617	-0.00315126	0.116	0.091	1
LRRC58	0.0986457	0.211548	0.115	0.092	1
KCMF1	0.0988902	-0.222751	0.27	0.288	1
MPHOSPH9	0.0989954	0.100158	0.244	0.21	1
AKR1B1	0.0991842	0.0752914	0.274	0.23	1
MTHFS	0.0992236	0.194733	0.189	0.159	1
VPS29	0.0993311	0.147211	0.543	0.495	1
NCBP2AS2	0.0994146	0.0956716	0.343	0.292	1
GPX4	0.0994709	0.0873737	0.638	0.585	1
ACP1	0.0997499	0.121412	0.48	0.434	1
SUB1	0.0999481	0.0630023	0.924	0.901	1
PPIL2	0.100178	-0.260995	0.249	0.267	1
MLX	0.100207	0.107168	0.206	0.173	1
CD37	0.100235	-0.114657	0.774	0.736	1
IER2	0.100396	-0.0696757	0.88	0.88	1
AASDHPPT	0.100401	0.101641	0.185	0.152	1
HTATSF1	0.100515	0.166737	0.219	0.184	1
EIF5	0.100562	-0.103545	0.63	0.622	1
KLHDC2	0.100794	0.142368	0.217	0.183	1
SMC1A	0.100857	0.102035	0.274	0.237	1
ICE1	0.100943	0.0889509	0.227	0.191	1
GATAD2B	0.100964	-0.253139	0.325	0.341	1
SNHG1	0.100965	0.0819799	0.149	0.121	1
GARS	0.1012	0.133023	0.182	0.152	1
PPP1CA	0.1013	0.0958428	0.759	0.701	1
ARHGAP12	0.10193	-0.244306	0.169	0.192	1
KMT2E	0.10195	-0.148117	0.62	0.622	1
AUTS2	0.10233	-0.197	0.37	0.388	1
LIPE-AS1	0.10239	0.175349	0.113	0.091	1
SNRNP25	0.102569	0.172924	0.128	0.102	1
GNAQ	0.102865	-0.377119	0.178	0.199	1
NFKBID	0.102896	-0.477505	0.089	0.109	1
COA4	0.102905	0.068497	0.313	0.264	1
KIAA2026	0.102927	-0.248887	0.308	0.326	1
ADAMTS1	0.103144	0.19653	0.121	0.097	1
TEX264	0.103213	0.0536954	0.435	0.374	1
LINC02384	0.103278	-0.167069	0.427	0.438	1
CD63	0.103282	-0.0760795	0.957	0.954	1
LASP1	0.103359	-0.145688	0.353	0.364	1
MED27	0.103382	0.0616071	0.261	0.222	1
STARD3NL	0.103403	0.108805	0.411	0.358	1
CDC37L1	0.103653	0.170001	0.105	0.083	1
NBAS	0.10375	0.181237	0.257	0.224	1
DNAJC8	0.10381	0.0910135	0.649	0.579	1
CLNS1A	0.103868	0.0702651	0.35	0.294	1
NDUFV1	0.103963	0.0632706	0.487	0.427	1
DNAJB9	0.104126	-0.218495	0.201	0.223	1
CGAS	0.104278	0.273149	0.112	0.091	1
STARD3	0.10439	0.0686832	0.171	0.141	1
EVA1B	0.10441	-0.551238	0.101	0.12	1
TCTEX1D2	0.104473	0.131461	0.145	0.117	1
MED23	0.104509	0.149853	0.188	0.158	1
YWHAE	0.104585	0.0729571	0.39	0.335	1
LINC00486	0.104614	0.0491125	0.556	0.487	1
HBS1L	0.104684	0.0711254	0.24	0.202	1
INSIG1	0.104694	0.192344	0.147	0.121	1
NNT	0.104823	0.0469515	0.236	0.197	1
MKLN1	0.105171	0.0935004	0.444	0.391	1
AC243960.1	0.105174	-0.269658	0.257	0.274	1
CYTH4	0.105446	-0.239101	0.252	0.272	1
DOCK8	0.105634	-0.0929603	0.679	0.68	1
MDC1	0.10576	0.0674079	0.12	0.096	1
CATSPER1	0.105887	0.115703	0.155	0.127	1
MDM4	0.105909	0.0615458	0.354	0.305	1
SLC25A51	0.105945	0.231769	0.119	0.096	1
SNRNP40	0.105976	0.15721	0.332	0.286	1
TIMM10	0.106178	0.131345	0.262	0.221	1
WBP4	0.106329	0.0887582	0.15	0.122	1
FN3KRP	0.106341	0.0781672	0.133	0.107	1
AKT3	0.106379	-0.166931	0.528	0.531	1
MTIF2	0.106413	0.0692367	0.107	0.085	1
ARHGAP17	0.106599	0.152949	0.173	0.143	1
AC253572.2	0.106695	0.135601	0.202	0.174	1
ORC3	0.106698	0.239114	0.129	0.105	1
HSD17B10	0.106719	0.118167	0.379	0.335	1
PFDN1	0.10681	0.0688015	0.341	0.292	1
MRPS15	0.107129	0.154544	0.346	0.299	1
TYW3	0.107159	0.118946	0.148	0.12	1
GADD45B	0.107192	-0.129601	0.549	0.547	1
TSC22D4	0.107215	0.0999077	0.415	0.357	1
KMT5B	0.107371	-0.274885	0.199	0.221	1
CREB1	0.107601	-0.203584	0.383	0.394	1
RAB5IF	0.107684	0.0965627	0.587	0.522	1
SUCLA2	0.107732	0.0636373	0.238	0.199	1
RAE1	0.107775	0.0597837	0.173	0.143	1
SLC16A3	0.107952	0.134057	0.304	0.268	1
CDK2AP2	0.107961	0.129276	0.512	0.464	1
ELMO1	0.107971	0.0669806	0.504	0.451	1
C9orf16	0.108087	0.0883293	0.781	0.749	1
CBR4	0.10848	0.21706	0.207	0.175	1
EXOSC4	0.108699	0.17427	0.11	0.088	1
SRGN	0.109044	-0.0489593	0.993	0.986	1
UCKL1	0.109148	0.240665	0.169	0.139	1
SLC35F1	0.109169	-0.203796	0.349	0.37	1
SSR1	0.109305	0.187788	0.262	0.228	1
NCOA7	0.109431	0.0918583	0.354	0.308	1
PLEKHB2	0.109489	0.135548	0.238	0.201	1
TRIM14	0.10986	0.0989272	0.181	0.151	1
SLC25A4	0.109897	0.159701	0.134	0.108	1
SHOC2	0.109934	0.102579	0.311	0.269	1
DENND1A	0.110019	-0.409775	0.238	0.254	1
EXTL3	0.110054	0.223425	0.108	0.087	1
MCMBP	0.110224	0.0250473	0.182	0.149	1
RBM28	0.110274	-0.0461187	0.169	0.136	1
SUSD1	0.110457	0.25223	0.319	0.285	1
ZBTB44	0.110496	0.1363	0.31	0.271	1
SERF2	0.110516	0.0396882	0.995	0.985	1
NCBP3	0.110758	0.162442	0.187	0.158	1
SMG6	0.110843	-0.27027	0.304	0.316	1
TTC33	0.1109	0.152663	0.131	0.106	1
EFCAB14	0.111095	-0.254097	0.214	0.231	1
NUDT5	0.111173	0.129763	0.338	0.294	1
STAM2	0.111239	0.103611	0.148	0.12	1
STK19	0.111452	0.155818	0.11	0.088	1
WDTC1	0.111499	0.158525	0.173	0.144	1
UBAC1	0.111637	0.0628987	0.153	0.125	1
ITGB2	0.111641	0.0644137	0.948	0.94	1
CEP120	0.111679	0.335354	0.115	0.094	1
DDX50	0.111721	0.0976984	0.349	0.305	1
WSB1	0.111751	-0.144776	0.618	0.59	1
UHMK1	0.111768	0.0722971	0.332	0.284	1
FAM210A	0.112128	0.179634	0.103	0.082	1
CXorf38	0.112146	0.154553	0.203	0.17	1
MYBL1	0.112214	0.109323	0.61	0.564	1
LINC02591	0.112562	0.145246	0.151	0.123	1
XPA	0.112603	0.124845	0.313	0.272	1
ACSL1	0.11263	-0.595747	0.085	0.103	1
PAK1	0.112878	-0.418217	0.092	0.112	1
MTHFD2	0.112955	0.169806	0.219	0.186	1
TXNL4A	0.113002	0.0877201	0.501	0.448	1
DCAF5	0.113132	0.090028	0.301	0.262	1
TBCA	0.113279	0.0784932	0.671	0.619	1
PSMD8	0.11339	0.118183	0.69	0.65	1
EXOC4	0.113429	-0.186989	0.543	0.539	1
IDH3B	0.113461	0.0615545	0.278	0.234	1
MAD1L1	0.113511	0.0978684	0.334	0.291	1
TRAPPC1	0.113605	0.0893097	0.778	0.729	1
TMX1	0.113807	0.118366	0.239	0.203	1
SMG1	0.113901	-0.141573	0.427	0.433	1
ACD	0.114068	0.132762	0.102	0.081	1
APEX1	0.114254	0.0874188	0.351	0.303	1
AC026347.1	0.114349	0.206728	0.118	0.096	1
MYH9	0.114443	0.13465	0.628	0.569	1
SNHG30	0.114511	0.169385	0.162	0.135	1
PTPN4	0.114795	0.0700512	0.754	0.706	1
RFC1	0.114809	0.076033	0.424	0.365	1
TMEM39A	0.11499	0.17671	0.102	0.081	1
CD6	0.115016	0.10893	0.148	0.12	1
HAVCR2	0.115127	0.0683384	0.378	0.326	1
FAM53C	0.115167	0.1866	0.146	0.121	1
SENP1	0.115307	0.28081	0.108	0.087	1
COX16	0.115433	0.0922046	0.46	0.4	1
CCT7	0.115527	0.15191	0.479	0.444	1
ARID5A	0.115531	-0.268204	0.276	0.298	1
ARMH4	0.115633	0.0192587	0.128	0.102	1
ANKMY1	0.115704	0.187141	0.156	0.13	1
BRWD3	0.115774	0.244077	0.183	0.155	1
TP53BP2	0.116131	-0.338151	0.132	0.152	1
HIST1H2AG	0.116377	0.177529	0.129	0.106	1
KPNA3	0.1164	-0.302346	0.286	0.298	1
CISD2	0.116545	0.140545	0.229	0.195	1
BHLHE40	0.116588	-0.221584	0.255	0.273	1
KDELR1	0.116733	0.11048	0.273	0.235	1
CRLF3	0.116852	0.0750063	0.325	0.279	1
FAM160B1	0.116885	-0.339218	0.112	0.133	1
NMI	0.116897	0.158971	0.263	0.223	1
CCDC93	0.117083	0.150027	0.189	0.159	1
SORL1	0.117479	-0.117385	0.515	0.523	1
MAP3K11	0.117479	-0.0175324	0.106	0.085	1
TBL1XR1	0.117573	-0.280729	0.33	0.345	1
LGALS8	0.11768	0.14774	0.15	0.124	1
CSRP1	0.117891	0.163503	0.153	0.126	1
KRIT1	0.117991	-0.331562	0.182	0.201	1
WRAP73	0.118107	0.0216395	0.108	0.086	1
CYTH1	0.1183	-0.0950807	0.773	0.753	1
MGAT4B	0.118378	0.175349	0.156	0.128	1
ARL2BP	0.118515	0.0614985	0.231	0.196	1
RPS4X	0.118599	0.0439638	0.999	0.997	1
MIB2	0.118615	-0.181386	0.345	0.356	1
IPO9	0.118669	0.132947	0.134	0.109	1
PDHA1	0.118877	5.32233e-05	0.291	0.244	1
PSIP1	0.119125	0.112883	0.386	0.341	1
RPL27	0.119178	0.0389574	0.997	0.99	1
CYB5A	0.119237	0.101182	0.179	0.148	1
USB1	0.119349	0.0962858	0.28	0.238	1
AC025159.1	0.119351	0.257947	0.14	0.116	1
CDS2	0.119381	0.0718723	0.176	0.146	1
ATR	0.119389	-0.178864	0.303	0.328	1
GSE1	0.119629	-0.292466	0.314	0.325	1
MEPCE	0.119658	0.214938	0.152	0.127	1
PLIN3	0.119741	0.189095	0.146	0.122	1
PRRC2C	0.119864	0.0650585	0.677	0.635	1
HSPA14.1	0.119942	0.108077	0.153	0.125	1
SLC39A8	0.119978	0.0158467	0.104	0.083	1
HTRA2	0.120264	0.24021	0.111	0.091	1
CCL4	0.120355	0.126053	0.818	0.769	1
EED	0.120445	0.101654	0.104	0.083	1
LINS1	0.120522	-0.470047	0.107	0.125	1
NAGLU	0.120568	0.144774	0.165	0.137	1
PSMC6	0.120593	0.12182	0.398	0.345	1
ATP9B	0.120841	0.0908653	0.351	0.306	1
MPHOSPH10	0.120845	0.108278	0.221	0.188	1
PSTPIP1	0.120872	-0.188837	0.397	0.403	1
GLRX	0.120927	0.0656772	0.681	0.612	1
NRBF2	0.121012	0.133641	0.228	0.195	1
ZFX	0.121029	-0.260976	0.255	0.272	1
MEA1	0.121232	0.144434	0.255	0.221	1
DHPS	0.121316	0.0330773	0.301	0.253	1
RHBDD1	0.121403	0.136613	0.127	0.103	1
SH3YL1	0.121449	0.0734242	0.137	0.112	1
DUS2	0.121451	0.218091	0.132	0.108	1
TSEN54	0.121545	-0.204862	0.395	0.404	1
LSM12	0.121609	0.0711618	0.242	0.205	1
GIGYF2	0.121739	0.101067	0.289	0.247	1
UBE2D1	0.121814	0.189946	0.159	0.134	1
RCN1	0.121905	0.225558	0.16	0.133	1
RPL14	0.121916	0.038693	0.999	0.994	1
MAN1A1	0.121963	0.0646131	0.364	0.32	1
ATXN10	0.122053	0.0579348	0.402	0.346	1
IREB2	0.122237	0.106086	0.202	0.169	1
BLCAP	0.122373	0.175197	0.144	0.118	1
SKI	0.122382	-0.444378	0.093	0.112	1
BOLA3	0.122418	-0.0402432	0.245	0.205	1
SCO1	0.122449	0.123906	0.117	0.094	1
IQGAP2	0.122516	-0.0966345	0.838	0.841	1
TOM1L2	0.122582	0.0438169	0.123	0.1	1
SSBP1	0.122665	0.125905	0.669	0.617	1
ACTR3	0.122831	0.0883833	0.783	0.751	1
RALGAPA2	0.122886	-0.266191	0.204	0.227	1
TP53TG1	0.123078	0.138653	0.192	0.162	1
DHX15	0.123191	0.0460831	0.242	0.206	1
TMEM126B	0.123308	0.159365	0.327	0.282	1
TDRD3	0.123341	0.147308	0.226	0.191	1
ADD3	0.12337	0.0610436	0.605	0.555	1
MRPL15	0.123549	0.0361267	0.179	0.147	1
DRAP1	0.123552	0.0906667	0.773	0.727	1
DDB2	0.123619	0.132492	0.181	0.15	1
BCKDHA	0.123721	0.226997	0.165	0.14	1
SVBP	0.124101	0.104985	0.168	0.139	1
ARL6IP4	0.124117	0.0822874	0.73	0.692	1
GPD2	0.124388	0.0842956	0.154	0.128	1
VRK1	0.124561	0.127832	0.208	0.176	1
RBBP7	0.124578	0.131106	0.369	0.329	1
TMEM9B	0.124648	0.100902	0.346	0.296	1
GGCT	0.124665	0.108117	0.232	0.198	1
CDK12	0.124818	0.110448	0.266	0.23	1
EIF4A1	0.124821	0.0751448	0.881	0.849	1
TNFSF12	0.124826	-0.261766	0.272	0.285	1
RPS19BP1	0.125295	0.0664659	0.603	0.528	1
PTGES2	0.125457	0.0974215	0.215	0.18	1
PLEKHA3	0.125521	0.129098	0.192	0.159	1
TMEM259	0.12559	0.0709656	0.25	0.214	1
FCF1	0.12571	0.141286	0.135	0.11	1
GIMAP4	0.125849	-0.100913	0.657	0.648	1
ENDOG	0.126004	-0.464898	0.118	0.136	1
TAF9	0.126344	0.120544	0.207	0.173	1
EIF2B1	0.126371	0.106374	0.218	0.181	1
STK17A	0.126506	-0.082063	0.729	0.719	1
LPIN1	0.126561	0.180089	0.21	0.178	1
CNOT9	0.126708	-0.000836777	0.138	0.111	1
SLC20A1	0.127004	0.0542782	0.281	0.238	1
ATF7	0.127032	0.117716	0.218	0.185	1
RAP2C-AS1	0.127678	0.129936	0.117	0.095	1
PXN	0.127712	0.0505897	0.378	0.329	1
HUS1	0.127766	0.181766	0.102	0.082	1
ITPA	0.12808	0.171455	0.382	0.336	1
AKAP10	0.128119	-0.307523	0.197	0.216	1
ITGB1BP1	0.128163	0.152091	0.442	0.411	1
DPP7	0.128372	0.0754131	0.452	0.403	1
RPL21	0.128483	-0.037293	0.999	0.997	1
HPCAL1	0.128703	0.0880462	0.314	0.271	1
TMEM222	0.128748	0.133976	0.195	0.164	1
NGDN	0.128808	0.0743612	0.234	0.195	1
NKAPD1	0.129046	0.0842126	0.147	0.12	1
HNRNPUL2	0.129061	0.146382	0.166	0.139	1
AKIRIN2	0.129433	0.0769125	0.281	0.245	1
DPY19L1	0.129591	0.0656962	0.101	0.081	1
DENND1B	0.129595	0.0634165	0.345	0.3	1
CCNJL	0.129648	0.0906395	0.116	0.094	1
POLB	0.129654	0.00938548	0.139	0.112	1
TRPM7	0.129704	0.061813	0.365	0.321	1
FXN	0.12971	0.109663	0.196	0.165	1
RNF13	0.12982	0.0503246	0.379	0.33	1
NDUFA9	0.129853	0.0823328	0.357	0.311	1
COA6	0.129965	0.0808756	0.268	0.228	1
SMURF1	0.129993	0.139272	0.207	0.179	1
ELF2	0.130027	-0.18914	0.381	0.389	1
NEU1	0.130149	0.148198	0.153	0.128	1
CBX1	0.130201	0.0890282	0.182	0.15	1
NDUFA4	0.130221	0.0647038	0.874	0.838	1
MRTFA	0.130231	-0.228416	0.322	0.337	1
METTL23	0.130248	0.141033	0.355	0.315	1
PLRG1	0.130529	0.0878984	0.149	0.122	1
SNX3	0.130541	0.055938	0.565	0.486	1
GLO1	0.130608	0.147607	0.259	0.227	1
RBMX2	0.130655	0.0772157	0.162	0.134	1
DENND6A-AS1	0.130671	0.152723	0.128	0.105	1
PDS5A	0.130817	0.0925688	0.401	0.35	1
MARCH6	0.131094	-0.226381	0.348	0.358	1
ZNF431	0.131146	-0.266223	0.234	0.249	1
TSHZ1	0.13117	0.248941	0.141	0.117	1
MMS19	0.131209	-0.309305	0.118	0.138	1
IL10RB	0.131498	-0.203017	0.237	0.254	1
CPNE8	0.131507	-0.331222	0.099	0.118	1
ACSL5	0.131515	-0.50072	0.118	0.135	1
VEGFB	0.131542	0.0402946	0.255	0.216	1
ZFHX3	0.131609	-0.453808	0.1	0.118	1
RBM17	0.131638	0.102912	0.327	0.283	1
VEZT	0.131669	0.185195	0.161	0.136	1
SPART	0.131855	-0.284573	0.126	0.145	1
SEPTIN6	0.13197	0.0991816	0.588	0.529	1
SGSM3	0.131989	0.0150449	0.134	0.109	1
DCUN1D4	0.13206	0.150924	0.101	0.081	1
ANKHD1	0.132352	-0.00958945	0.478	0.409	1
RPL29	0.13237	0.0482309	0.997	0.992	1
DGKQ	0.132446	0.202131	0.135	0.112	1
PANK2	0.13274	0.0871638	0.331	0.287	1
ARPC5	0.132936	0.0650394	0.846	0.82	1
AC079793.1	0.132973	-0.185596	0.451	0.442	1
RPL18	0.133044	0.0316298	1	0.997	1
GOLPH3	0.13324	-0.243427	0.3	0.315	1
CCDC82	0.133366	0.0966601	0.263	0.226	1
DDX17	0.133676	-0.129783	0.588	0.571	1
RPL36	0.133729	-0.0486852	0.997	0.992	1
UXT	0.134264	0.0858255	0.622	0.59	1
TPR	0.134517	0.1059	0.462	0.416	1
RHOT1	0.134539	0.103927	0.161	0.134	1
ECH1	0.134556	0.048591	0.57	0.508	1
SELENOI	0.134637	0.11293	0.219	0.187	1
GGNBP2	0.13487	-0.0196905	0.355	0.303	1
RPTOR	0.134911	0.214302	0.204	0.174	1
SMG5	0.135295	-0.415609	0.108	0.126	1
DGCR6L	0.135333	0.0610043	0.268	0.226	1
SYTL3	0.135382	0.0808369	0.858	0.826	1
ROCK2	0.13564	0.104581	0.209	0.178	1
RNF126	0.136101	0.0682291	0.449	0.387	1
TP53I13	0.136121	-0.227781	0.131	0.15	1
TAF1D	0.136454	0.0487156	0.421	0.369	1
RHOG	0.136468	0.0911095	0.52	0.461	1
CLIC1	0.136497	0.0457907	0.978	0.977	1
EPB41L4A	0.136678	0.305466	0.11	0.09	1
HADHA	0.136759	0.0971205	0.379	0.337	1
IL12RB1	0.136776	0.113498	0.264	0.225	1
PRKCQ	0.136925	0.0651991	0.473	0.407	1
SPECC1	0.13705	-0.264505	0.16	0.181	1
C1GALT1	0.137061	0.0722451	0.328	0.281	1
LRRC47	0.137075	0.260821	0.119	0.099	1
ALKBH7	0.137141	0.145642	0.31	0.273	1
BAG6	0.137367	0.0732944	0.172	0.144	1
PLEK	0.137651	0.112889	0.797	0.756	1
AC116348.3	0.137692	-0.293017	0.092	0.111	1
NME1	0.13773	0.0873921	0.229	0.194	1
NQO2	0.137812	0.0499871	0.187	0.158	1
GNPTAB	0.138112	0.108357	0.671	0.623	1
ZSWIM8	0.138567	0.155875	0.137	0.113	1
NELFE	0.138617	0.166324	0.254	0.218	1
CCNQ	0.1387	0.0369241	0.181	0.15	1
RSPRY1	0.138722	0.115764	0.117	0.096	1
DALRD3	0.138725	0.176658	0.14	0.117	1
MAF	0.13887	0.169671	0.155	0.13	1
MSH3	0.138898	0.154875	0.22	0.19	1
SNAP29	0.13902	0.0358703	0.252	0.214	1
PTDSS1	0.139426	0.135079	0.139	0.115	1
THYN1	0.139613	0.194961	0.266	0.232	1
MED17	0.13967	0.0453827	0.173	0.143	1
LINC02328	0.139696	0.0169345	0.243	0.207	1
CTPS1	0.139792	0.129864	0.156	0.131	1
STAU2	0.139793	-0.200162	0.366	0.38	1
ADARB1	0.139852	-0.420966	0.087	0.103	1
BORCS5	0.140163	0.0908658	0.239	0.206	1
UPF1	0.140299	-0.436291	0.1	0.117	1
TRMT10C	0.140426	0.0546282	0.222	0.188	1
GSN	0.140479	0.0307973	0.32	0.283	1
SYNRG	0.140542	-0.180589	0.415	0.433	1
IRF9	0.140582	0.144801	0.29	0.256	1
SPG11	0.140602	0.0798318	0.349	0.305	1
MEI1	0.140645	0.0874577	0.184	0.154	1
SFT2D2	0.141209	0.145645	0.214	0.184	1
ZFP90	0.141273	0.0895906	0.204	0.174	1
FLYWCH2	0.141601	0.105943	0.173	0.145	1
PPP1R35	0.14166	-0.171675	0.319	0.331	1
N4BP2L2	0.141768	-0.114535	0.694	0.682	1
SEC24D	0.141799	0.137711	0.16	0.136	1
TMF1	0.141919	0.0129306	0.297	0.258	1
MTX1	0.142003	0.112792	0.189	0.16	1
KIAA2013	0.142152	0.113648	0.19	0.16	1
TFEB	0.142319	0.0911936	0.206	0.174	1
USO1	0.142468	-0.280128	0.267	0.281	1
CCDC7	0.142872	0.0389605	0.153	0.127	1
WWP2	0.142944	0.0696757	0.29	0.247	1
HAX1	0.14339	0.117548	0.349	0.304	1
GRIPAP1	0.14365	0.116151	0.132	0.109	1
POLE3	0.143673	0.100198	0.244	0.209	1
THAP11	0.143772	0.059837	0.215	0.179	1
PHKB	0.144182	-0.296064	0.249	0.266	1
TMEM167A	0.144266	-0.239868	0.303	0.314	1
FBXO28	0.144408	0.0146816	0.179	0.151	1
ERC1	0.144554	-0.336196	0.253	0.268	1
PLXNC1	0.144658	-0.348211	0.106	0.126	1
UTP18	0.144673	0.109981	0.181	0.153	1
CAPZB	0.144752	0.0650681	0.849	0.791	1
ZNF480	0.144765	0.0817185	0.208	0.176	1
HDHD5	0.144808	0.126666	0.115	0.094	1
ADRB2	0.144921	-0.232174	0.219	0.237	1
RRP7A	0.1451	0.16739	0.246	0.217	1
SCYL1	0.145875	0.222624	0.12	0.1	1
EAF1	0.146046	0.110065	0.108	0.087	1
ZNF675	0.146205	0.200155	0.132	0.108	1
KCTD5	0.146222	0.0501992	0.146	0.12	1
ATP5PD	0.146282	0.0980193	0.592	0.534	1
MALSU1	0.146363	0.0854976	0.174	0.147	1
TAF10	0.146377	0.0881531	0.513	0.459	1
DNAJB11	0.146434	0.101781	0.334	0.293	1
ORMDL1	0.146542	-0.164723	0.458	0.451	1
HDAC7	0.146634	0.0820418	0.221	0.19	1
RNF139	0.146636	0.12533	0.151	0.127	1
WDR83OS	0.146801	0.072658	0.679	0.633	1
SIN3A	0.146997	0.0838344	0.21	0.178	1
SBNO1	0.147182	0.163743	0.228	0.197	1
THEMIS2	0.147529	0.171568	0.257	0.224	1
AUH	0.147557	0.0307847	0.251	0.213	1
USP25	0.147631	0.121903	0.39	0.35	1
CSNK2B	0.148292	0.103469	0.499	0.453	1
HERPUD1	0.148355	0.0851698	0.356	0.309	1
GNAL	0.148403	0.0282969	0.131	0.107	1
SLC16A6	0.148435	0.155435	0.102	0.083	1
PPP2R5A	0.148475	0.100709	0.405	0.353	1
HACL1	0.148691	0.140591	0.165	0.139	1
CIAPIN1	0.149143	0.00190336	0.194	0.161	1
ATP5MPL	0.149153	0.0552714	0.74	0.67	1
LMAN1	0.149181	0.111918	0.222	0.192	1
UTRN	0.149309	0.0722345	0.885	0.867	1
HLA-DRB1	0.149455	-0.392838	0.299	0.32	1
KLF13	0.149569	-0.133529	0.571	0.567	1
EBP	0.149589	0.0629004	0.485	0.432	1
ARL6IP1	0.149728	0.168899	0.557	0.507	1
HSPBP1	0.149816	0.128335	0.105	0.085	1
TMEM30A	0.150033	0.0632352	0.161	0.133	1
CDC42	0.150571	-0.0689654	0.907	0.922	1
RALBP1	0.150741	0.117247	0.368	0.328	1
ATP6V0B	0.150777	-0.138786	0.493	0.487	1
YIPF1	0.151025	0.158063	0.112	0.091	1
POLR3C	0.151036	0.0241984	0.106	0.086	1
PAGR1	0.151173	0.054048	0.274	0.237	1
XPO1	0.151377	0.0581063	0.293	0.258	1
PITPNB	0.151785	0.109986	0.305	0.269	1
CYP2R1	0.151947	-0.323602	0.124	0.142	1
TIMM10B	0.152106	0.0239202	0.174	0.145	1
COPB1	0.15215	0.0455971	0.333	0.292	1
TAF13	0.152383	0.075444	0.231	0.199	1
WASHC5	0.152446	0.0878769	0.149	0.124	1
SPG7	0.152479	-0.0371507	0.306	0.257	1
PIH1D1	0.152934	0.0658187	0.316	0.272	1
ERP29	0.152999	0.0420342	0.627	0.559	1
PRRC2B	0.153054	0.0996101	0.385	0.337	1
FAM104A	0.153066	0.027351	0.203	0.169	1
TSC22D1	0.153137	-0.314714	0.149	0.167	1
DSTN	0.153389	0.0522648	0.635	0.562	1
CCND3	0.153439	-0.057745	0.925	0.92	1
TECR	0.153505	0.0396482	0.504	0.447	1
BLOC1S4	0.153684	-0.250524	0.275	0.285	1
LAP3	0.153707	0.085893	0.28	0.242	1
IRAK4	0.153846	0.0583689	0.332	0.288	1
SATB1	0.153989	-0.481832	0.12	0.137	1
VCPKMT	0.154101	-0.397948	0.118	0.135	1
AOPEP	0.154345	-0.00188489	0.172	0.144	1
ZBTB7A	0.154583	-0.16317	0.319	0.336	1
MRPS35	0.154617	0.0951915	0.174	0.147	1
SBDS	0.154748	-0.233589	0.237	0.253	1
TMEM209	0.15478	0.137899	0.114	0.094	1
NIPA2	0.154961	0.0775533	0.215	0.183	1
KIF13A	0.155224	-0.273399	0.141	0.159	1
DICER1	0.155268	-0.324048	0.185	0.201	1
DENND4A	0.15531	-0.195177	0.461	0.457	1
FBXW11	0.155422	0.0206167	0.363	0.309	1
NAA60	0.155598	0.082162	0.141	0.117	1
HOPX	0.155729	-0.0676653	0.947	0.937	1
MALT1	0.155814	0.0604952	0.302	0.264	1
TRIM52	0.155815	-0.340939	0.117	0.133	1
RRN3	0.155848	0.0616571	0.143	0.118	1
PAM	0.155894	0.0743164	0.431	0.385	1
MARCH8	0.156121	0.0443452	0.159	0.133	1
ABHD14A	0.156125	0.115334	0.237	0.203	1
CCDC186	0.156142	0.0496991	0.258	0.221	1
RPL5	0.156613	0.0301515	0.996	0.99	1
IFITM1	0.156763	-0.0416591	0.694	0.695	1
ST6GAL1	0.156779	-0.209782	0.428	0.434	1
SYPL1	0.156808	-0.507204	0.086	0.102	1
GNAI3	0.156883	-0.188623	0.373	0.387	1
PMM1	0.156936	0.178657	0.113	0.092	1
TMLHE	0.157127	0.150318	0.124	0.103	1
DDX54	0.157241	0.114517	0.185	0.158	1
ZNF814	0.157381	0.189922	0.116	0.096	1
TNFAIP3	0.157421	-0.20543	0.378	0.389	1
YTHDC1	0.157603	-0.209363	0.34	0.35	1
CELF1	0.15772	-0.00414512	0.333	0.287	1
NDUFA10	0.157901	0.0198485	0.373	0.319	1
TMEM134	0.158123	0.109862	0.261	0.227	1
EMC8	0.158176	0.0996322	0.16	0.133	1
LINC-PINT	0.158306	0.0504311	0.216	0.185	1
TMC6	0.158777	0.101567	0.355	0.312	1
MTRNR2L8	0.158778	-0.124983	0.245	0.266	1
JARID2	0.158869	-0.209414	0.518	0.502	1
CHMP6	0.158951	0.0974836	0.221	0.19	1
ARL8B	0.159016	-0.260423	0.253	0.264	1
ZNF195	0.159116	0.217631	0.126	0.104	1
LINC02256	0.159137	0.140371	0.227	0.197	1
C19orf12	0.15924	0.0270511	0.288	0.245	1
TFPT	0.159293	0.200389	0.127	0.105	1
PSMB2	0.159803	0.132299	0.517	0.464	1
C1orf131	0.160173	0.123113	0.19	0.162	1
DRAM2	0.160777	-0.221168	0.174	0.192	1
WRNIP1	0.161067	0.219173	0.114	0.094	1
SHISA5	0.161274	0.0710066	0.402	0.351	1
TLN1	0.161312	-0.0967408	0.658	0.648	1
LCP1	0.161384	0.0689499	0.934	0.904	1
DECR1	0.161566	0.0994456	0.605	0.552	1
ABRAXAS1	0.16169	0.0885199	0.123	0.102	1
STX5	0.161823	0.0947452	0.338	0.294	1
UNC119	0.161922	0.0672897	0.187	0.159	1
PRPF38A	0.162268	0.135841	0.234	0.201	1
MBNL2	0.162378	0.0600581	0.296	0.258	1
GON4L	0.162746	-0.149553	0.329	0.345	1
API5	0.1628	0.0875354	0.242	0.208	1
AGPS	0.162835	0.0797775	0.21	0.178	1
ZCCHC8	0.16286	0.0477283	0.152	0.127	1
MAGED2	0.162915	0.0808353	0.259	0.221	1
RPL22L1	0.162984	-0.100724	0.456	0.465	1
ELOVL1	0.163035	0.108415	0.219	0.19	1
ERGIC2	0.163044	0.0406003	0.28	0.239	1
FAM120A	0.163065	0.00683519	0.257	0.216	1
THUMPD2	0.163068	0.054564	0.146	0.121	1
DDX46	0.163208	0.0226439	0.555	0.488	1
DDX42	0.163592	0.107694	0.192	0.164	1
UBE4B	0.163596	0.129139	0.197	0.17	1
PRPF3	0.164048	0.0662622	0.17	0.143	1
CEP250	0.164357	0.0492016	0.198	0.164	1
PARP14	0.164432	0.0907883	0.286	0.254	1
MYO9A	0.164466	-0.289539	0.213	0.23	1
SPOUT1	0.164491	0.066127	0.149	0.122	1
KANSL1	0.164502	-0.136735	0.651	0.628	1
YBX1	0.164537	0.0774664	0.901	0.871	1
HCFC1R1	0.165019	0.178665	0.122	0.102	1
PAFAH1B1	0.165021	0.10374	0.521	0.471	1
PPTC7	0.165082	0.0167154	0.145	0.121	1
RCOR3	0.165095	-0.314539	0.157	0.174	1
LETMD1	0.165475	0.252846	0.138	0.117	1
KRCC1	0.165547	-0.38454	0.152	0.169	1
UVRAG	0.165551	0.0601483	0.383	0.34	1
BANF1	0.165581	0.0987076	0.598	0.554	1
HSP90AA1	0.165591	-0.0287785	0.917	0.913	1
SLC35F5	0.165626	0.0161035	0.138	0.114	1
PEBP1	0.16573	-0.115764	0.456	0.46	1
HLA-C	0.165817	-0.0521778	0.999	0.997	1
CYP20A1	0.165989	0.0651495	0.262	0.225	1
PSMB4	0.166172	0.0713906	0.472	0.419	1
PZP	0.166274	-0.326509	0.148	0.165	1
CTNNBIP1	0.166293	0.0882221	0.257	0.224	1
BFAR	0.1664	0.0933186	0.249	0.213	1
EIF2S2	0.166464	0.099572	0.561	0.506	1
KIF5B	0.166518	0.0669192	0.387	0.339	1
ZCCHC10	0.166545	0.029484	0.242	0.206	1
FAM91A1	0.166907	0.108731	0.167	0.143	1
C18orf25	0.166958	-0.00865494	0.202	0.17	1
BRD4	0.167101	-0.171928	0.33	0.344	1
CYB561A3	0.167147	0.102584	0.126	0.104	1
PNPLA8	0.167181	-0.249645	0.214	0.232	1
RHOC	0.167396	0.0803615	0.679	0.628	1
NEIL1	0.167442	-0.528598	0.099	0.115	1
ARHGEF6	0.167756	-0.244482	0.232	0.248	1
CSNK1G1	0.167779	-0.363774	0.214	0.229	1
TOR1AIP1	0.167899	0.00827902	0.238	0.204	1
JPX	0.168081	0.0149662	0.406	0.36	1
LETM1	0.168156	0.260976	0.101	0.084	1
GHITM	0.168175	0.0800117	0.567	0.513	1
APC	0.168458	0.0643097	0.242	0.209	1
STAT4	0.168544	0.0931785	0.73	0.682	1
NUTF2	0.168671	0.137948	0.27	0.238	1
AKT2	0.168717	0.128338	0.202	0.175	1
UGCG	0.168737	0.104849	0.138	0.114	1
TTC14	0.168893	0.0598802	0.331	0.292	1
P4HTM	0.16932	0.0739452	0.113	0.093	1
PRR13	0.169639	-0.076033	0.634	0.628	1
SEPHS2	0.170053	0.149401	0.265	0.229	1
DNAJB2	0.170108	-0.441685	0.092	0.108	1
FOCAD	0.170204	-0.313908	0.156	0.173	1
CMTM6	0.170246	-0.209983	0.368	0.369	1
AC073840.1	0.170343	0.0777202	0.106	0.087	1
ACOT9	0.170377	0.11194	0.141	0.118	1
GOLGA8B	0.170485	0.0918379	0.137	0.114	1
ANKRA2	0.170579	0.175691	0.132	0.11	1
TIAL1	0.170915	0.0410418	0.349	0.307	1
FH	0.171202	0.0867632	0.151	0.126	1
TMEM11	0.171291	0.0388748	0.158	0.132	1
YY1AP1	0.171373	0.00780225	0.224	0.192	1
UFM1	0.171655	-0.27095	0.276	0.286	1
RP9	0.172019	-0.00064649	0.139	0.116	1
HIBCH	0.172172	0.0060424	0.276	0.237	1
TMUB1	0.172274	0.129422	0.251	0.217	1
JAK1	0.172313	-0.0548387	0.919	0.888	1
GID8	0.172376	0.109801	0.25	0.215	1
MRPL54	0.172595	-0.140471	0.447	0.448	1
SH2D1B	0.172772	0.129993	0.446	0.403	1
ARPC3	0.172831	0.0576968	0.978	0.961	1
ELOVL6	0.172833	0.0814335	0.208	0.179	1
TAP2	0.172863	0.0730937	0.218	0.187	1
SUPT4H1	0.172877	0.0814662	0.435	0.387	1
TPP2	0.172984	0.178313	0.352	0.312	1
EIF4ENIF1	0.173112	0.0576931	0.103	0.084	1
MXD4	0.173271	0.106092	0.347	0.31	1
LINC00861	0.173285	-0.129295	0.607	0.596	1
CHD4	0.173353	0.119846	0.319	0.283	1
SPTBN1	0.173412	-0.342202	0.141	0.157	1
CARD19	0.173449	0.0763168	0.128	0.107	1
OCIAD1	0.173497	-0.11414	0.512	0.506	1
TRIR	0.173648	0.0545313	0.864	0.805	1
MORF4L2	0.174028	-0.129931	0.395	0.404	1
CDIPT	0.174107	0.0607818	0.194	0.164	1
MAPK13	0.174139	0.121961	0.173	0.147	1
JKAMP	0.174167	0.127541	0.156	0.132	1
FASTK	0.17418	0.0750162	0.179	0.152	1
EFHD2	0.174398	0.0503147	0.938	0.924	1
DIP2A	0.174557	0.0450275	0.579	0.522	1
MAP3K12	0.174677	0.101707	0.12	0.099	1
ZNF121	0.174842	0.221602	0.13	0.109	1
RBX1	0.174863	0.0680828	0.714	0.67	1
TXNDC12	0.175143	0.0298151	0.316	0.27	1
HSD17B4	0.175337	-0.359048	0.157	0.172	1
SF3B6	0.175701	0.0741661	0.645	0.591	1
PREX1	0.175821	-0.158761	0.499	0.487	1
VWA8	0.175869	-0.15273	0.23	0.251	1
CDK17	0.175898	-0.186691	0.53	0.531	1
TERF2IP	0.176118	0.0421112	0.602	0.534	1
FNIP1	0.176317	-0.188179	0.341	0.349	1
FLII	0.17657	0.195031	0.135	0.114	1
PLEKHA2	0.176584	0.0481076	0.322	0.284	1
DUSP2	0.176716	-0.172338	0.341	0.362	1
NF2	0.17681	0.0946712	0.134	0.112	1
TNFRSF4	0.176864	-0.0140933	0.128	0.106	1
TMEM205	0.176916	0.123665	0.179	0.154	1
MSN	0.176975	0.0879	0.814	0.763	1
BBC3	0.177263	-0.245551	0.132	0.148	1
UPF3B	0.177504	0.0408245	0.238	0.202	1
ERMP1	0.177507	-0.484674	0.088	0.103	1
NAGPA	0.178013	0.090073	0.1	0.081	1
SPIN1	0.178507	0.150202	0.152	0.128	1
MPND	0.178717	0.172899	0.116	0.097	1
CDC42SE1	0.178771	0.0444616	0.711	0.643	1
METTL14	0.178989	0.150955	0.105	0.087	1
CD320	0.179073	-0.205182	0.303	0.314	1
RIOK1	0.179347	0.0738875	0.197	0.169	1
NOC2L	0.179392	-0.322755	0.16	0.174	1
ERO1B	0.179429	-0.333801	0.174	0.189	1
NABP1	0.179481	-0.157919	0.115	0.133	1
ZKSCAN1	0.179955	-0.325643	0.137	0.153	1
DPYD-AS1	0.179975	0.078723	0.135	0.113	1
TCP11L2	0.180019	-0.389609	0.095	0.112	1
COMMD9	0.180339	0.088519	0.224	0.192	1
SPTLC1	0.180568	-0.264623	0.195	0.209	1
TET3	0.180626	-0.272022	0.166	0.184	1
LYPLA1	0.180782	0.00739239	0.3	0.258	1
CTSA	0.180841	-0.288046	0.189	0.201	1
RXRB	0.181093	-0.0574264	0.108	0.087	1
EIF2B5	0.181169	0.0584037	0.126	0.105	1
RNASET2	0.18127	-0.216587	0.351	0.358	1
GPATCH2L	0.181513	0.0972629	0.167	0.142	1
CYCS	0.181529	0.108738	0.666	0.619	1
AIP	0.18156	0.0904393	0.476	0.422	1
PPME1	0.181749	0.343149	0.118	0.101	1
KLRB1	0.181776	0.0599698	0.925	0.9	1
CASP8AP2	0.181866	-0.396546	0.129	0.143	1
CACUL1	0.181869	0.0980982	0.245	0.213	1
BMERB1	0.181913	0.0759476	0.101	0.082	1
POGLUT1	0.181993	0.155866	0.126	0.105	1
PRDM2	0.182038	-0.148244	0.455	0.455	1
TRMT1	0.18218	0.0897497	0.106	0.087	1
NDUFS6	0.182318	0.0589548	0.703	0.674	1
TRIM27	0.182429	0.394073	0.113	0.096	1
SIL1	0.18244	0.240005	0.183	0.159	1
SRCAP	0.182567	0.0934481	0.118	0.099	1
PTAR1	0.182759	-0.261706	0.157	0.175	1
ARPC1A	0.182883	0.0814068	0.264	0.228	1
EXOSC10	0.183062	0.160867	0.109	0.091	1
SURF1	0.183498	-0.155739	0.327	0.339	1
SAP30BP	0.183762	0.0438837	0.279	0.242	1
TRAK2	0.183806	0.0830124	0.18	0.153	1
TMEM141	0.183836	-0.214714	0.308	0.311	1
WIPI1	0.183837	0.0250671	0.226	0.193	1
LAMP2	0.183911	0.0835348	0.236	0.202	1
LSM3	0.184213	0.122139	0.551	0.512	1
BCLAF1	0.184371	0.0798361	0.407	0.358	1
SEC23IP	0.18443	-0.0195639	0.124	0.103	1
SCFD2	0.184807	-0.0387924	0.299	0.26	1
CHD1	0.184907	-0.134369	0.442	0.445	1
BAX	0.184978	0.0747565	0.612	0.564	1
MAPK8	0.185114	0.0174041	0.243	0.211	1
FASTKD2	0.185218	0.0852043	0.174	0.148	1
WDR83	0.185248	0.14935	0.141	0.119	1
RAP1A	0.185508	-0.111946	0.595	0.599	1
IST1	0.185518	0.0682378	0.293	0.253	1
COMMD3	0.185561	0.13513	0.301	0.267	1
BCL2	0.185572	0.0446301	0.367	0.324	1
ZNF565	0.185599	-0.316142	0.117	0.133	1
UNC45A	0.185756	0.0333192	0.155	0.13	1
HDAC2	0.185772	0.0945476	0.205	0.177	1
FBXL3	0.185801	0.0618045	0.149	0.126	1
NUS1	0.186206	0.0664784	0.156	0.132	1
ATP6AP1	0.186628	-0.224718	0.214	0.23	1
RPS27A	0.186814	-0.0375945	0.999	0.997	1
SAMD8	0.186857	0.0891616	0.172	0.146	1
CPSF2	0.186905	0.089724	0.109	0.091	1
SERP1	0.18696	-0.098145	0.649	0.631	1
NKG7	0.187041	0.0377642	0.995	0.992	1
CPD	0.187144	0.00481148	0.241	0.21	1
SLK	0.187306	0.125879	0.208	0.181	1
COPB2	0.187415	0.0894027	0.335	0.3	1
IL10RA	0.187585	-0.168456	0.344	0.357	1
STX16	0.187661	0.103599	0.262	0.228	1
VPS28	0.187763	-0.0781063	0.579	0.576	1
GPAA1	0.187883	0.139503	0.27	0.237	1
KLC1	0.188035	-0.289265	0.255	0.267	1
PSMG2	0.188162	0.0646245	0.382	0.329	1
HIVEP2	0.188344	-0.0044079	0.193	0.165	1
ATF3	0.188363	0.320082	0.139	0.117	1
MTMR1	0.188487	-0.308441	0.103	0.119	1
KLHL20	0.188683	0.107894	0.162	0.139	1
TXNDC17	0.188875	0.0291219	0.347	0.299	1
BICD1	0.188893	0.303673	0.113	0.096	1
ARRDC1	0.189137	0.13194	0.165	0.141	1
MSL3	0.1892	0.0647673	0.162	0.138	1
HIPK1	0.189256	0.024425	0.382	0.332	1
ARHGAP10	0.18937	-0.178856	0.155	0.173	1
RABEP1	0.189445	-0.196207	0.349	0.358	1
AP2B1	0.189509	0.085838	0.378	0.336	1
BEX4	0.189547	-0.218456	0.253	0.263	1
LYST	0.189609	-0.155125	0.553	0.55	1
THAP12	0.189819	-0.0793009	0.235	0.2	1
PRPS1	0.190046	0.0558028	0.181	0.153	1
WRN	0.190139	0.0612138	0.168	0.143	1
SBF2	0.190769	-0.289483	0.305	0.316	1
TXLNA	0.19088	0.0779005	0.119	0.1	1
XPNPEP1	0.190907	0.17404	0.137	0.117	1
PSMD1	0.190913	0.00427943	0.247	0.211	1
RBM5	0.191691	-0.216011	0.238	0.253	1
TXNRD1	0.191795	0.0326682	0.284	0.246	1
LAGE3	0.191803	0.0755411	0.261	0.227	1
KYAT3	0.19185	0.0339132	0.143	0.12	1
PNPT1	0.191983	0.0982863	0.12	0.1	1
ZBTB43	0.192051	0.176872	0.139	0.118	1
AKAP17A	0.192265	-0.38126	0.183	0.196	1
SLIRP	0.192536	0.0732521	0.433	0.383	1
ADI1	0.192648	0.028896	0.231	0.198	1
TPM4	0.193092	0.0826238	0.534	0.477	1
CORO1B	0.193109	-0.00801576	0.205	0.177	1
CLEC2D	0.193177	-0.127744	0.436	0.441	1
SYTL2	0.193191	0.171509	0.288	0.254	1
CSNK1D	0.19334	-0.181815	0.349	0.357	1
RSU1	0.19338	0.0556846	0.32	0.282	1
POLR3D	0.193471	0.0717605	0.103	0.085	1
DPM1	0.19385	0.107125	0.24	0.21	1
GNB2	0.19405	0.0337348	0.491	0.432	1
DHX30	0.194254	0.0455151	0.169	0.144	1
KIF21B	0.194291	0.00666494	0.131	0.109	1
CTBP1	0.194764	0.0815581	0.294	0.257	1
SDAD1	0.194848	-0.299075	0.182	0.196	1
UBE4A	0.194929	0.0925696	0.214	0.185	1
GPS2	0.194939	0.137744	0.376	0.338	1
SLC25A45	0.195518	0.0440919	0.141	0.118	1
PML	0.195681	0.143037	0.111	0.092	1
ARHGAP45	0.195726	0.112447	0.358	0.323	1
CCDC22	0.195998	0.0703636	0.11	0.091	1
TRMT112	0.196047	-0.0957973	0.644	0.643	1
TAF8	0.196255	0.0752762	0.109	0.091	1
ADCY7	0.196402	-0.227374	0.394	0.391	1
PABPC1	0.196414	-0.0614484	0.766	0.751	1
WBP1L	0.196419	0.049824	0.134	0.113	1
LYRM4	0.196425	0.1497	0.135	0.114	1
CRELD1	0.196446	-0.379652	0.096	0.111	1
CIC	0.197064	0.113785	0.106	0.088	1
ZNF330	0.197066	0.110195	0.143	0.122	1
USP47	0.197613	0.0715094	0.506	0.453	1
SLC35D1	0.198142	-0.334192	0.145	0.159	1
ACBD3	0.198222	0.112841	0.233	0.204	1
ZZEF1	0.198258	0.0583817	0.244	0.214	1
NFIC	0.198364	0.132002	0.101	0.085	1
KDM1A	0.198411	0.0325243	0.161	0.137	1
LINC01138	0.198512	-0.00395439	0.362	0.318	1
TM9SF2	0.198696	0.121142	0.29	0.258	1
DOCK5	0.198796	-0.237933	0.159	0.175	1
ETFRF1	0.198848	-0.314737	0.112	0.128	1
AP3D1	0.199016	0.0921587	0.195	0.167	1
PFKP	0.199141	-0.0490412	0.197	0.166	1
CST7	0.19924	0.0498947	0.979	0.971	1
AP5M1	0.199262	-0.322678	0.109	0.123	1
IL18	0.199535	-0.359609	0.121	0.138	1
HLA-DQA2	0.199742	-0.376989	0.141	0.156	1
SERPINB1	0.199848	0.0652814	0.673	0.62	1
IL21R	0.199908	-0.255383	0.114	0.131	1
PLEKHO2	0.199953	0.124533	0.131	0.11	1
KRT10	0.199966	-0.0838925	0.589	0.588	1
SCRN3	0.200076	0.110691	0.106	0.088	1
MICAL1	0.200225	-0.314414	0.09	0.106	1
LLPH	0.200228	0.0379842	0.353	0.306	1
ATP6V0A2	0.200242	0.0577269	0.144	0.121	1
TMEM245	0.200874	0.151703	0.171	0.147	1
AKR1A1	0.201186	0.043352	0.297	0.258	1
WARS2	0.201237	0.113139	0.131	0.111	1
ZNF487	0.201267	-0.260201	0.103	0.12	1
NIT2	0.201369	-0.0391133	0.174	0.147	1
TPI1	0.201376	0.0954052	0.749	0.745	1
ZNHIT3	0.201389	0.0196239	0.305	0.263	1
POLR2D	0.201436	-0.381571	0.095	0.11	1
POLR2J3	0.201503	0.0277971	0.289	0.253	1
ENTR1	0.201669	0.0970918	0.103	0.086	1
PIK3C3	0.201707	-0.0119996	0.223	0.193	1
ATXN1	0.201715	0.0522024	0.434	0.388	1
RNF10	0.201732	0.0524349	0.281	0.244	1
BCAP29	0.201813	0.0603847	0.211	0.182	1
SIPA1L3	0.201895	0.0547859	0.183	0.158	1
RPL12	0.202173	0.0321707	0.996	0.991	1
RPL35	0.202197	0.036658	0.995	0.992	1
TMCC1	0.202207	-0.211625	0.182	0.2	1
MKRN2	0.202276	0.0584949	0.152	0.129	1
ARPC5L	0.202303	0.0423143	0.782	0.735	1
CCDC14	0.202318	0.117186	0.147	0.124	1
CEPT1	0.202359	0.00430552	0.121	0.138	1
RUFY2	0.202363	0.131242	0.14	0.119	1
ZBTB24	0.202577	-0.405285	0.09	0.105	1
SEC61G	0.203009	0.0450455	0.671	0.623	1
MUS81	0.203016	0.0842522	0.133	0.112	1
DCTN2	0.203051	0.0327738	0.307	0.27	1
BIN1	0.203188	0.0650026	0.602	0.545	1
PRKCE	0.203459	0.0656289	0.162	0.138	1
DTD1	0.203647	0.108804	0.318	0.281	1
CARD11	0.203778	0.073936	0.703	0.654	1
LTV1	0.203829	-0.314132	0.142	0.156	1
ARCN1	0.203875	0.159268	0.205	0.18	1
SLC44A2	0.204267	0.0585873	0.326	0.289	1
PACC1	0.20435	0.0825297	0.105	0.087	1
ATG12	0.204357	0.0544266	0.334	0.294	1
RPRD1B	0.204563	0.234519	0.104	0.088	1
C15orf61	0.204858	0.152996	0.175	0.149	1
TG	0.204971	0.0368576	0.178	0.151	1
RELCH	0.205044	0.155697	0.233	0.208	1
EIF3K	0.205116	0.0441266	0.903	0.87	1
SLC2A13	0.205476	-0.197402	0.11	0.128	1
AP3B1	0.20548	0.0830049	0.458	0.417	1
FOXO3	0.205627	-0.265518	0.231	0.245	1
AC027644.3	0.205714	0.0938284	0.161	0.138	1
DPYD	0.206027	-0.186425	0.597	0.594	1
SAMD4B	0.2062	-0.369621	0.089	0.104	1
ARPC4	0.20626	0.104741	0.718	0.703	1
GART	0.206471	-0.425275	0.124	0.138	1
FMNL3	0.206587	0.131284	0.107	0.09	1
RNF19A	0.206794	-0.131853	0.39	0.397	1
XIST	0.207046	0.0100203	0.363	0.324	1
RTTN	0.207492	0.0546784	0.156	0.133	1
SFMBT1	0.207624	0.0859071	0.179	0.155	1
B2M	0.208113	0.0227142	1	0.999	1
MYL12A	0.208211	0.0449794	0.996	0.991	1
ST6GALNAC6	0.208215	-0.320833	0.145	0.158	1
PFKL	0.208342	0.116049	0.161	0.138	1
CTSW	0.208406	-0.0529907	0.957	0.962	1
MTSS1	0.208532	0.0283541	0.497	0.436	1
TIMM44	0.208738	0.159131	0.122	0.103	1
IL2RB	0.208742	0.0800887	0.716	0.678	1
TRAPPC4	0.208813	0.0923227	0.339	0.298	1
HNRNPUL1	0.208875	0.0817757	0.342	0.304	1
NPAT	0.208985	0.00618371	0.174	0.148	1
IKZF1	0.209031	-0.0740565	0.777	0.772	1
ARIH1	0.209045	-0.137974	0.568	0.536	1
SMAD2	0.20932	0.0712726	0.327	0.292	1
SWI5	0.209466	0.0296564	0.155	0.132	1
SSRP1	0.20953	-0.0125202	0.147	0.123	1
ARRB1	0.209625	-0.206476	0.274	0.284	1
RPAP2	0.209799	0.069098	0.279	0.247	1
NUP107	0.210048	0.045822	0.207	0.177	1
ATG101	0.210224	0.105446	0.198	0.171	1
DIS3L2	0.210309	-0.0408775	0.221	0.194	1
CDK19	0.210377	0.0527334	0.24	0.213	1
FYN	0.210405	-0.0969088	0.871	0.857	1
TRAF2	0.210442	0.0455353	0.113	0.094	1
HECA	0.210454	-0.138373	0.321	0.336	1
GABPB1	0.210601	0.078173	0.12	0.102	1
CHRAC1	0.210746	-0.0426682	0.152	0.128	1
GTF2F1	0.211058	-0.282575	0.137	0.152	1
IQSEC1	0.211066	-0.177164	0.313	0.321	1
CCDC47	0.211205	0.049159	0.231	0.199	1
SAR1A	0.211289	0.0528955	0.415	0.367	1
SIVA1	0.211344	0.120209	0.399	0.366	1
VMA21	0.211879	0.114142	0.241	0.211	1
GMIP	0.212033	0.122431	0.166	0.143	1
TRAF3	0.21219	-0.0231475	0.216	0.185	1
RPL23A	0.212268	0.0381989	1	0.995	1
CCDC65	0.212282	-0.355879	0.155	0.168	1
RPL41	0.212355	-0.0248437	0.999	0.997	1
SUCLG2	0.212524	-0.15518	0.397	0.404	1
VTA1	0.212949	0.066806	0.195	0.169	1
TUBGCP3	0.213055	0.0739182	0.143	0.121	1
RIC8A	0.213081	0.0546201	0.201	0.174	1
UBAP2L	0.213324	-0.00767502	0.16	0.136	1
GPATCH8	0.213354	0.0382148	0.646	0.59	1
NDUFV2	0.213596	0.0884352	0.528	0.477	1
RASA3	0.21371	0.0838362	0.645	0.607	1
NME2	0.21407	0.0949537	0.799	0.758	1
DAB2	0.214164	0.201113	0.116	0.098	1
FEZ1	0.214243	0.15013	0.238	0.209	1
NEK9	0.214251	0.188942	0.136	0.117	1
C11orf54	0.214464	0.145927	0.107	0.09	1
GBF1	0.21457	0.06653	0.281	0.245	1
KIF13B	0.214786	0.0410325	0.321	0.285	1
CASP3	0.214889	0.089396	0.245	0.215	1
SNHG3	0.215481	-0.170632	0.169	0.185	1
GTF3A	0.215542	0.0834444	0.734	0.695	1
BLOC1S5	0.216094	0.209461	0.117	0.1	1
ETFB	0.216187	0.153936	0.314	0.285	1
ZFYVE27	0.216201	0.0325736	0.151	0.127	1
MFNG	0.216513	-0.0122259	0.338	0.293	1
BNIP1	0.216747	0.120975	0.108	0.091	1
FHL3	0.216917	0.134688	0.255	0.228	1
MED10	0.217208	0.058456	0.486	0.431	1
NSD1	0.217497	0.047776	0.401	0.354	1
GNAS	0.217601	-0.0561016	0.882	0.859	1
HSD17B7	0.217622	0.0815139	0.13	0.11	1
SNRNP35	0.217959	0.02212	0.212	0.18	1
AP2A2	0.217971	-0.319118	0.162	0.175	1
PUM3	0.218236	-0.217023	0.22	0.235	1
RAB4A	0.218308	-0.25238	0.218	0.229	1
CERS6	0.218475	-0.249081	0.248	0.265	1
SLC25A36	0.218512	0.0195765	0.284	0.249	1
APRT	0.218566	-0.0756977	0.774	0.758	1
TM9SF4	0.218648	0.161643	0.142	0.121	1
TRAC	0.218663	-0.147827	0.097	0.112	1
GSK3B	0.218845	-0.215438	0.395	0.401	1
GPBP1L1	0.219277	0.0645197	0.342	0.302	1
YWHAG	0.219585	-0.312285	0.122	0.137	1
CCNL1	0.219876	-0.0711517	0.646	0.632	1
AP1S2	0.219986	-0.209644	0.244	0.254	1
CNNM2	0.220159	0.15111	0.111	0.094	1
TMEM109	0.220237	0.0557262	0.32	0.279	1
UBE2A	0.220524	0.0426253	0.309	0.272	1
KLHL28	0.220835	-0.341386	0.169	0.183	1
TBCCD1	0.221004	0.118013	0.104	0.087	1
BOP1	0.221091	0.0225623	0.114	0.096	1
NDUFA7	0.221112	0.0871818	0.432	0.381	1
REL	0.221148	-0.164415	0.569	0.555	1
NIF3L1	0.221244	0.169816	0.117	0.1	1
USP20	0.221404	-0.335231	0.101	0.115	1
ATG13	0.221533	0.0922864	0.176	0.151	1
S1PR5	0.221759	0.0499325	0.399	0.352	1
CDKN2AIPNL	0.221917	0.133859	0.128	0.108	1
CSE1L	0.222139	0.0652036	0.147	0.125	1
NDUFS4	0.222268	0.0204445	0.339	0.297	1
AC245297.3	0.222511	-0.128721	0.45	0.451	1
TGS1	0.222751	0.0789393	0.277	0.242	1
RAB11A	0.222946	-0.101598	0.607	0.61	1
TMEM173	0.223106	-0.176656	0.328	0.337	1
TNIK	0.223354	0.0255696	0.587	0.53	1
ZNF420	0.223365	-0.364443	0.087	0.101	1
SNRPD1	0.223612	0.121189	0.514	0.483	1
SIAH2-AS1	0.223863	-0.27803	0.087	0.102	1
ZNF217	0.223919	-0.180611	0.231	0.246	1
AC068888.1	0.224215	-0.44388	0.089	0.102	1
SCAF4	0.224451	-0.196803	0.225	0.239	1
P2RY8	0.224585	-0.215835	0.383	0.393	1
RIN3	0.225439	-0.132416	0.556	0.546	1
SNHG7	0.225982	0.0607346	0.242	0.212	1
SERBP1	0.225986	0.0492142	0.714	0.678	1
TIGIT	0.226108	0.0234143	0.323	0.282	1
TP53	0.226314	-0.154221	0.135	0.112	1
ZNF880	0.226422	0.0698896	0.105	0.087	1
CBLB	0.226438	0.0117224	0.752	0.687	1
GOLGA7	0.226508	0.099844	0.326	0.296	1
PRPF4	0.226547	0.0285799	0.106	0.089	1
Z93241.1	0.22664	-0.290079	0.13	0.144	1
PRPF19	0.22681	0.1107	0.109	0.091	1
TSPO	0.22688	-0.0751849	0.725	0.718	1
TSN	0.227199	0.170611	0.211	0.185	1
KIAA0040	0.227462	0.10626	0.109	0.092	1
ITGAL	0.227824	0.0702188	0.736	0.681	1
RASSF3	0.227932	-0.181537	0.324	0.338	1
MGA	0.228017	-0.0544528	0.191	0.164	1
MRPS33	0.228122	-0.0555323	0.245	0.211	1
DMAC2	0.228151	0.15217	0.155	0.133	1
NR2C1	0.228232	0.125415	0.126	0.107	1
TSPOAP1-AS1	0.228366	0.0427361	0.36	0.32	1
C12orf49	0.228781	0.131906	0.124	0.106	1
CNOT1	0.22879	0.16068	0.312	0.283	1
HSF1	0.228805	-0.315908	0.149	0.162	1
TPK1	0.228808	-0.0972974	0.191	0.164	1
PPM1A	0.228958	0.0214659	0.245	0.212	1
PLPBP	0.229136	0.0479334	0.167	0.143	1
CEBPG	0.229275	0.080067	0.161	0.138	1
HSD17B12	0.229279	0.0940726	0.116	0.098	1
NOL10	0.229294	0.0364234	0.203	0.177	1
DTHD1	0.22941	-0.0111777	0.416	0.367	1
TMEM18	0.229633	-0.058991	0.174	0.148	1
TRA2A	0.22996	-0.0517754	0.525	0.523	1
PTPRA	0.230139	0.0692795	0.651	0.607	1
AZI2	0.230349	0.161627	0.147	0.127	1
HK1	0.230453	0.118147	0.207	0.18	1
ZMYM2	0.23046	-0.151148	0.317	0.326	1
RSAD1	0.230511	0.127713	0.116	0.099	1
SARAF	0.230581	-0.0463901	0.809	0.782	1
ERGIC3	0.230678	0.0409527	0.171	0.147	1
PWP1	0.230744	0.113495	0.244	0.216	1
NME6	0.230782	0.132584	0.105	0.089	1
XPC	0.230877	0.0530478	0.285	0.253	1
POM121	0.231082	0.00850217	0.208	0.181	1
PPCS	0.231177	-0.154157	0.321	0.329	1
KAT6B	0.231308	0.0690041	0.477	0.427	1
GYPC	0.231363	0.0904429	0.701	0.659	1
EIF1B	0.231469	-0.1111	0.382	0.386	1
OGFR	0.231509	0.0355127	0.263	0.228	1
EOMES	0.231539	0.0508234	0.238	0.209	1
AC027097.2	0.23159	0.013985	0.121	0.103	1
LONP2	0.231695	-0.011321	0.23	0.199	1
IPP	0.231916	0.158584	0.102	0.086	1
DDHD1	0.231984	0.057599	0.322	0.285	1
TRANK1	0.232009	0.0870158	0.275	0.248	1
IFI30	0.232097	-0.562059	0.124	0.138	1
MCUR1	0.232641	0.0308329	0.136	0.115	1
FLOT1	0.232644	0.075173	0.301	0.268	1
ZNF160	0.232652	-0.28137	0.18	0.192	1
C19orf53	0.232676	-0.0909959	0.692	0.659	1
SNX14	0.232962	0.119646	0.361	0.326	1
FCGR3A	0.233	0.0391527	0.887	0.829	1
MRPS24	0.233017	0.044615	0.437	0.386	1
RPL11	0.233125	0.02579	0.998	0.994	1
TANK	0.233174	-0.275681	0.283	0.294	1
CCDC146	0.233197	-0.0249562	0.162	0.139	1
SREBF2	0.233224	0.0165693	0.256	0.225	1
GPN1	0.23324	0.0702909	0.154	0.131	1
COTL1	0.233242	-0.380345	0.196	0.207	1
TESC	0.233994	0.184657	0.23	0.207	1
EEA1	0.234035	0.105429	0.231	0.203	1
UHRF1BP1L	0.23431	-0.294333	0.167	0.18	1
CYSLTR1	0.234633	-0.412241	0.088	0.102	1
UQCRC2	0.234777	0.109311	0.472	0.433	1
KMT2C	0.234826	-0.143552	0.542	0.529	1
FAM222B	0.234983	0.0736183	0.192	0.167	1
AGPAT4	0.234985	-0.113788	0.346	0.363	1
MT-ND3	0.235169	0.0411394	1	1	1
GSTP1	0.23538	0.0327488	0.909	0.893	1
EIF2S3	0.235609	-0.147423	0.39	0.396	1
RARS	0.235891	0.0303219	0.203	0.175	1
TM2D3	0.235932	0.0989509	0.207	0.18	1
G6PD	0.236005	0.0222115	0.377	0.329	1
CDK10	0.236355	-0.413612	0.108	0.121	1
ATP10D	0.236425	-0.233181	0.096	0.111	1
ANKRD44	0.236457	-0.0842646	0.759	0.752	1
KPNA5	0.236657	0.0608185	0.179	0.154	1
PPP1R2	0.236663	-0.110189	0.419	0.416	1
TCTN3	0.236719	0.132444	0.138	0.117	1
PDAP1	0.237119	0.0565543	0.477	0.433	1
DIAPH1	0.237161	0.0947039	0.587	0.546	1
FRYL	0.237346	0.0291336	0.561	0.503	1
VAMP3	0.23757	0.0803545	0.155	0.133	1
RNF14	0.237621	0.0456377	0.101	0.085	1
SCAPER	0.237679	0.0934343	0.346	0.312	1
SUMF1	0.237999	0.0677607	0.232	0.206	1
RPAIN	0.238017	0.0549735	0.26	0.227	1
SMARCD1	0.238141	0.0176694	0.14	0.118	1
PRR14L	0.2382	-0.281376	0.158	0.172	1
RALY	0.238389	0.0843201	0.61	0.585	1
MT-ATP6	0.238495	0.000228732	1	1	1
CCDC69	0.23852	-0.162931	0.363	0.366	1
NUDT18	0.238537	0.151754	0.101	0.085	1
SLCO4C1	0.238573	0.0592792	0.232	0.205	1
HEG1	0.238715	-0.0425688	0.217	0.188	1
MRPL39	0.23922	0.135581	0.119	0.102	1
RPP25L	0.239235	0.166975	0.159	0.139	1
RPL6	0.239389	0.0255415	0.998	0.993	1
AMFR	0.239478	-0.266931	0.098	0.112	1
CEP290	0.239575	0.106405	0.127	0.108	1
CD302	0.239605	-0.267715	0.098	0.112	1
TMBIM1	0.239624	0.205723	0.188	0.164	1
ABHD2	0.239871	0.0772138	0.313	0.277	1
GPR65	0.240151	-0.118077	0.502	0.501	1
DCAF15	0.24025	-0.0413476	0.186	0.159	1
DDB1	0.240312	-0.0454328	0.177	0.152	1
CCNT2	0.24032	0.129256	0.225	0.2	1
LRMP	0.240389	0.0656203	0.245	0.217	1
PLEC	0.240647	-0.228021	0.122	0.138	1
ISCU	0.240774	-0.0806841	0.44	0.432	1
CYB5R4	0.240909	0.123394	0.242	0.215	1
CSNK1G2	0.241249	0.117221	0.272	0.246	1
ABL2	0.241488	-0.194076	0.101	0.116	1
CRY1	0.241628	0.0737267	0.374	0.342	1
UQCRFS1	0.241852	0.0489193	0.578	0.511	1
SMKR1	0.241901	0.192029	0.1	0.085	1
NUBPL	0.241945	0.0129266	0.144	0.123	1
SNX6	0.241962	0.0935196	0.548	0.494	1
TRAPPC5	0.242151	0.0419203	0.576	0.508	1
WDR74	0.242269	0.0854729	0.298	0.264	1
ANKRD13A	0.242527	0.104564	0.159	0.138	1
MRPL41	0.24261	0.052442	0.519	0.463	1
G3BP1	0.242749	0.0533062	0.312	0.276	1
UBE3A	0.242793	0.0321759	0.32	0.28	1
SH2D1A	0.242822	0.0441612	0.235	0.203	1
GNL3L	0.242852	0.0526577	0.141	0.121	1
SLC14A1	0.24311	-0.337219	0.179	0.191	1
ATP6V0E1	0.243237	-0.0616749	0.877	0.868	1
AP2M1	0.243256	0.0603683	0.477	0.427	1
CCDC159	0.243286	0.198512	0.1	0.086	1
SESN2	0.243698	0.0399369	0.116	0.098	1
C19orf25	0.243705	0.0914686	0.304	0.268	1
NONO	0.243797	0.0373233	0.349	0.31	1
ACTR2	0.243902	-0.0701245	0.763	0.749	1
FBXO33	0.243916	0.0814479	0.318	0.286	1
IBTK	0.243937	0.134757	0.191	0.167	1
MMADHC	0.243986	0.0564101	0.248	0.216	1
GLIPR2	0.244088	0.0502023	0.544	0.492	1
UBE2E1	0.244166	0.0936074	0.281	0.25	1
ATP6V1D	0.244293	0.0974931	0.312	0.275	1
RINT1	0.244544	0.0235219	0.11	0.092	1
NUDCD3	0.24466	0.0605778	0.202	0.175	1
ATRAID	0.244798	0.0263144	0.478	0.419	1
DR1	0.245358	0.0465195	0.265	0.232	1
GLCCI1	0.245757	0.0578108	0.467	0.421	1
PTPRC	0.245769	-0.0366881	0.975	0.982	1
RWDD3	0.245795	-0.00148541	0.165	0.14	1
SLU7	0.246057	0.0215615	0.316	0.274	1
UQCR10	0.246072	0.0419561	0.802	0.75	1
SYNCRIP	0.246078	0.0701746	0.393	0.351	1
VPS9D1	0.24619	0.0768823	0.107	0.091	1
YARS	0.246285	0.0144494	0.285	0.25	1
ELF1	0.246469	-0.0751208	0.694	0.654	1
PRKDC	0.246627	0.063735	0.411	0.374	1
AGTRAP	0.246862	-0.0919037	0.526	0.511	1
PPHLN1	0.247009	0.110826	0.458	0.42	1
HNRNPH2	0.24708	0.0459768	0.279	0.247	1
PAM16	0.247089	0.00848503	0.219	0.189	1
CCNB1IP1	0.24715	0.0365813	0.142	0.12	1
BSG	0.24716	0.0775113	0.608	0.561	1
PYCARD	0.247429	-0.0788643	0.584	0.571	1
AHI1	0.247512	0.0585552	0.145	0.125	1
CTDP1	0.247722	0.121532	0.131	0.112	1
ZMYM4	0.247843	0.00707871	0.237	0.207	1
TRAPPC13	0.248122	0.149689	0.116	0.1	1
PPM1L	0.248164	0.0556727	0.494	0.461	1
USP3-AS1	0.248272	0.0553129	0.285	0.254	1
LMF1	0.248291	0.0446203	0.112	0.095	1
RNF115	0.248506	0.0739638	0.414	0.372	1
CDK7	0.249111	0.0292936	0.106	0.09	1
AK3	0.249169	-0.0244721	0.15	0.127	1
QARS	0.249342	0.0744416	0.152	0.13	1
USP16	0.249684	0.0627166	0.317	0.282	1
FAAP20	0.249726	0.0440626	0.322	0.282	1
ARHGDIB	0.249837	0.0497639	0.976	0.961	1
SNRPA1	0.249959	0.0481249	0.39	0.345	1
CEP44	0.250373	-0.0883314	0.104	0.086	1
GCLM	0.250459	0.0791663	0.209	0.182	1
RAB21	0.250505	-0.286976	0.209	0.221	1
C3orf38	0.250547	0.115696	0.171	0.148	1
WIPF2	0.250723	-0.233377	0.156	0.169	1
ZNF292	0.250849	0.104823	0.415	0.372	1
LDAH	0.250881	0.1144	0.133	0.114	1
ETS1	0.251151	0.0609277	0.742	0.689	1
P2RY11	0.251381	0.0727531	0.104	0.088	1
CAPRIN1	0.251446	-0.190209	0.267	0.279	1
ABHD17B	0.251731	0.0399767	0.237	0.21	1
BSCL2	0.25178	0.0752674	0.107	0.091	1
GTPBP8	0.252099	0.0350439	0.12	0.102	1
RPL34	0.252145	-0.0307252	0.999	0.997	1
APPBP2	0.252204	0.10864	0.175	0.153	1
GOPC	0.252207	-0.133535	0.265	0.274	1
ATP2C1	0.252546	-0.23175	0.165	0.178	1
NAP1L1	0.252687	0.132242	0.458	0.424	1
DMAC1	0.252877	0.0683358	0.263	0.232	1
CCDC124	0.25296	0.0900076	0.251	0.217	1
WDR45	0.253093	0.0634297	0.239	0.211	1
TIPARP	0.253171	-0.233283	0.219	0.228	1
C1orf56	0.253269	-0.090949	0.356	0.366	1
SRRM1	0.253504	0.0739475	0.662	0.619	1
CSNK2A1	0.2539	0.0394477	0.293	0.26	1
UNC13D	0.254355	-0.0075046	0.246	0.216	1
SRP68	0.254376	0.0216986	0.13	0.111	1
APAF1	0.254677	0.0511324	0.132	0.112	1
STK25	0.254688	0.00310595	0.177	0.152	1
SPCS1	0.254917	0.0285585	0.688	0.632	1
LINC01871	0.255163	-0.0490118	0.339	0.366	1
NGLY1	0.255538	0.0723664	0.348	0.312	1
GTPBP4	0.255603	0.0729392	0.184	0.161	1
MAP2K5	0.255812	-0.0175174	0.239	0.209	1
INTS4	0.255898	-0.108011	0.145	0.122	1
ZNF224	0.256085	0.0831629	0.145	0.125	1
LSM7	0.256976	0.0690766	0.628	0.575	1
CLIP1	0.257059	0.0162748	0.257	0.225	1
ZBP1	0.25715	0.0364536	0.303	0.268	1
USP14	0.257427	0.0963416	0.266	0.237	1
RAB9A	0.257522	0.0491046	0.399	0.352	1
RASAL3	0.257603	-0.109196	0.425	0.424	1
ORMDL2	0.257886	5.33715e-05	0.289	0.254	1
TAF12	0.257997	0.171194	0.315	0.286	1
STAU1	0.258009	0.0317414	0.325	0.287	1
RPUSD1	0.258263	-0.0252881	0.102	0.086	1
MCFD2	0.258282	0.163125	0.108	0.093	1
PACSIN2	0.258531	-0.410095	0.152	0.162	1
FAM76B	0.2586	-0.402856	0.155	0.164	1
AP1G2	0.25861	0.16663	0.128	0.11	1
DDX19A	0.25867	0.044423	0.123	0.104	1
SGK3	0.258775	-0.206005	0.287	0.294	1
LNPEP	0.25882	-0.107125	0.498	0.49	1
SRFBP1	0.258842	0.0556783	0.15	0.13	1
SLC25A53	0.25886	0.073061	0.174	0.151	1
RASSF1	0.259008	-0.10783	0.542	0.527	1
MXRA7	0.25906	0.012032	0.208	0.181	1
ZFAND2B	0.259128	-0.00725018	0.234	0.202	1
GRSF1	0.259331	0.102212	0.203	0.181	1
TMPO	0.259668	-0.00838274	0.354	0.322	1
H3F3A	0.259737	0.0441378	0.997	0.992	1
ZBTB25	0.260425	-0.164948	0.121	0.136	1
SLC25A12	0.260788	0.0877019	0.211	0.185	1
UBR2	0.260857	0.0359458	0.389	0.349	1
MAN1B1	0.260988	0.00874711	0.152	0.13	1
NFU1	0.261096	0.0647858	0.195	0.173	1
NDE1	0.26113	0.131812	0.227	0.201	1
PPIB	0.261172	-0.0697862	0.857	0.853	1
PDLIM2	0.261356	0.0671931	0.45	0.397	1
ARHGDIA	0.261507	0.0621535	0.576	0.516	1
EDRF1	0.261527	0.154081	0.164	0.144	1
AL360091.3	0.261617	-0.262705	0.147	0.159	1
WDR3	0.261732	-0.259835	0.094	0.108	1
ATG14	0.261757	-0.353153	0.129	0.142	1
ZNF700	0.261784	0.0672217	0.142	0.122	1
BTF3L4	0.261836	0.104547	0.269	0.238	1
PITPNC1	0.261964	-0.0776988	0.767	0.75	1
RLF	0.262111	0.0363768	0.302	0.267	1
IL17RA	0.262177	-0.2332	0.185	0.197	1
ELK4	0.262431	0.0808613	0.154	0.133	1
CEBPD	0.262748	-0.163435	0.442	0.436	1
NRIP1	0.262871	-0.204748	0.165	0.18	1
RBM22	0.262921	0.0164891	0.243	0.214	1
BRIX1	0.26307	0.0383116	0.226	0.197	1
SF3A2	0.263116	0.115157	0.195	0.171	1
TGIF1	0.263228	-0.274788	0.094	0.107	1
BUD31	0.26334	0.0862258	0.548	0.508	1
ZCRB1	0.263495	0.0817241	0.328	0.295	1
LYRM1	0.263559	-0.0125862	0.144	0.123	1
NECAP2	0.263616	0.087984	0.272	0.244	1
TMEM183A	0.263739	0.0755227	0.199	0.174	1
PANK3	0.264133	-0.229814	0.099	0.114	1
HEXB	0.26414	0.0634359	0.183	0.159	1
SACM1L	0.264257	0.0543538	0.372	0.339	1
TMC8	0.264321	-0.168495	0.422	0.427	1
UHRF1BP1	0.264351	0.105513	0.103	0.088	1
COA3	0.264384	0.0793674	0.287	0.253	1
RAB3GAP2	0.264557	0.033005	0.259	0.227	1
ZADH2	0.264852	-0.0207238	0.123	0.105	1
C12orf10	0.264941	0.072937	0.199	0.174	1
OTUD5	0.265179	-0.239283	0.172	0.184	1
SLAIN2	0.265218	0.0538038	0.242	0.215	1
CCL5	0.265329	-0.0598332	0.802	0.796	1
LDB2	0.265417	-0.219692	0.108	0.122	1
C12orf57	0.265424	-0.0566841	0.655	0.642	1
PSMD9	0.265516	0.0806039	0.428	0.381	1
WIPF1	0.265666	0.0624481	0.661	0.615	1
PRELID1	0.265872	0.0368326	0.822	0.793	1
IFI27L2	0.265891	0.0165605	0.453	0.404	1
SNHG25	0.265928	0.0212025	0.279	0.247	1
CDK11B	0.266201	-0.255413	0.187	0.199	1
MCM3AP	0.26628	-0.0917365	0.124	0.106	1
ATP10A	0.266501	0.0486862	0.342	0.307	1
MTAP	0.266688	0.00899476	0.189	0.165	1
LINC00667	0.266713	0.039468	0.147	0.127	1
ELOA	0.266952	0.170972	0.132	0.114	1
UBA1	0.266997	0.0436279	0.168	0.146	1
TOR1A	0.267577	0.0833975	0.185	0.162	1
SMAD5	0.267611	0.0189745	0.13	0.111	1
AC067945.4	0.267769	0.0600229	0.138	0.118	1
MLEC	0.26802	0.00641721	0.304	0.268	1
RAB11FIP3	0.268128	0.0505649	0.124	0.107	1
TSPAN5	0.268448	-0.0593677	0.257	0.224	1
ENOSF1	0.268494	0.0660734	0.142	0.122	1
USP42	0.268523	0.0543558	0.182	0.158	1
RPL30	0.268602	-0.0238996	0.999	0.998	1
GTF3C5	0.26872	0.0358209	0.103	0.087	1
DUS1L	0.268732	0.0268629	0.244	0.214	1
PRDM1	0.268822	-0.0163285	0.325	0.288	1
MTG1	0.268916	0.0670183	0.376	0.332	1
C1QBP	0.269071	0.0538815	0.471	0.412	1
SON	0.269335	-0.095612	0.759	0.758	1
FTO	0.269356	-0.0298373	0.218	0.19	1
ANAPC10	0.269371	0.0114994	0.208	0.18	1
PRKCA	0.269572	0.0600914	0.266	0.236	1
NDUFB11	0.269644	0.0467065	0.697	0.651	1
TAF7	0.270124	0.0336573	0.422	0.378	1
BRF1	0.270201	0.192392	0.159	0.14	1
BCL2L13	0.270371	0.0657404	0.167	0.146	1
GTF2H5	0.270484	0.0249053	0.364	0.324	1
GBP2	0.270533	0.133908	0.424	0.383	1
TSEN15	0.270651	0.0447195	0.209	0.183	1
TBRG1	0.271036	0.10131	0.332	0.302	1
RLIM	0.271412	-0.148693	0.19	0.203	1
VCP	0.27156	0.0635597	0.647	0.602	1
TBC1D20	0.271591	0.0203259	0.184	0.159	1
CTSZ	0.272287	-0.350828	0.211	0.215	1
NUP50	0.272304	0.0025384	0.175	0.151	1
GLG1	0.272448	-0.110204	0.482	0.47	1
FBXO22	0.273316	0.0426028	0.123	0.106	1
PPIL3	0.273453	0.0243114	0.222	0.195	1
VPS45	0.273504	0.0778828	0.129	0.111	1
PIK3R1	0.273837	0.030276	0.459	0.416	1
DCPS	0.273895	0.0498872	0.261	0.229	1
PPP2R5C	0.273901	0.0495278	0.826	0.759	1
IMPDH1	0.273978	-0.00837302	0.15	0.129	1
TCF20	0.274093	0.0862241	0.161	0.141	1
SLC25A20	0.274098	0.0874626	0.144	0.125	1
SEMA4D	0.274188	-0.156913	0.449	0.441	1
FBXW8	0.274566	-0.302635	0.119	0.132	1
EFL1	0.274875	-0.101646	0.109	0.092	1
YIF1A	0.27509	0.0485875	0.198	0.174	1
LSM2	0.275543	0.0385173	0.447	0.398	1
NOA1	0.275585	-0.034353	0.103	0.087	1
BEX2	0.275808	-0.249456	0.124	0.138	1
SRP72	0.276003	0.0443838	0.361	0.323	1
FAM107B	0.276018	-0.149684	0.561	0.534	1
SLC10A7	0.276022	-0.0728472	0.174	0.151	1
RABIF	0.276119	0.0440218	0.245	0.216	1
PKN1	0.27613	0.0737917	0.507	0.473	1
RBIS	0.27629	0.0622442	0.59	0.537	1
DDA1	0.276309	0.0354999	0.214	0.186	1
SRI	0.276337	0.0585418	0.548	0.503	1
TTLL5	0.276979	0.198704	0.101	0.086	1
B3GAT3	0.278339	0.0351301	0.324	0.286	1
FAU	0.278365	0.0272907	0.998	0.995	1
JADE1	0.278788	-0.237219	0.195	0.208	1
DBP	0.279112	0.0847062	0.135	0.116	1
DDX24	0.279151	-0.0995276	0.517	0.512	1
ZNF688	0.279341	0.225828	0.166	0.148	1
LINC01505	0.279354	0.0404937	0.321	0.293	1
RGS19	0.279442	-0.0789871	0.526	0.518	1
LAMP1	0.279518	0.10956	0.419	0.387	1
SNRPA	0.279548	0.120483	0.225	0.2	1
RBM6	0.27956	-0.164073	0.443	0.437	1
ZNF846	0.279617	-0.387208	0.119	0.132	1
TSR2	0.279635	0.0138965	0.24	0.209	1
MAP3K5	0.279706	-0.0372695	0.354	0.31	1
SUDS3	0.280089	-0.324404	0.138	0.148	1
ZBTB38	0.280392	-0.22052	0.201	0.213	1
ARHGAP5	0.280435	-0.332966	0.096	0.109	1
TRAM1	0.280555	-0.0996411	0.415	0.41	1
LINC01184	0.280676	0.133942	0.127	0.11	1
PAIP1	0.28075	-0.278598	0.117	0.131	1
TAZ	0.280911	0.00782691	0.163	0.142	1
SARS	0.28092	-0.165142	0.361	0.353	1
NCR1	0.280989	0.0299936	0.44	0.395	1
OGFRL1	0.281012	0.0198413	0.272	0.243	1
PTS	0.281019	0.108746	0.387	0.352	1
TEX14	0.281157	0.009703	0.492	0.455	1
ABHD18	0.281182	0.0317294	0.202	0.178	1
AC026979.2	0.281195	0.118783	0.195	0.171	1
PARG	0.281195	0.00580046	0.19	0.165	1
LIMD1	0.281223	0.247823	0.123	0.109	1
CYP51A1	0.281394	0.0951296	0.337	0.3	1
RNASEH1	0.281435	-0.0416308	0.158	0.134	1
GPANK1	0.281603	-0.00623757	0.162	0.14	1
IFI35	0.281686	0.109929	0.329	0.294	1
MIR181A1HG	0.281718	-0.203817	0.185	0.199	1
NDUFS5	0.281727	0.047426	0.664	0.619	1
FOXN2	0.281803	-0.212503	0.248	0.256	1
WAC	0.281813	0.0565053	0.504	0.465	1
KEAP1	0.281929	0.0653428	0.13	0.112	1
PAF1	0.282297	0.103097	0.102	0.087	1
ARRDC3	0.28235	-0.143377	0.283	0.291	1
ZNF428	0.282352	-0.0994755	0.442	0.444	1
BLOC1S6	0.282426	-0.00841319	0.22	0.19	1
ZNF250	0.282481	0.166073	0.124	0.108	1
HECTD4	0.28264	0.0431347	0.24	0.213	1
AAGAB	0.28275	0.126904	0.164	0.145	1
ORAI2	0.282951	-0.188924	0.182	0.197	1
LCOR	0.283056	-0.165757	0.337	0.345	1
DDX39B	0.283117	0.0676625	0.473	0.424	1
SMIM14	0.283368	-0.194568	0.178	0.19	1
UBE2W	0.283517	-0.226947	0.251	0.26	1
NFAT5	0.283568	0.00183219	0.497	0.448	1
MRPS7	0.283717	-0.188044	0.293	0.299	1
CMC1	0.284132	-0.0926938	0.745	0.73	1
COPE	0.284134	0.0615195	0.772	0.728	1
ADAMTS10	0.284263	-0.267078	0.105	0.118	1
KDM5B	0.284358	0.0621993	0.184	0.164	1
PELI2	0.284476	-0.0812291	0.142	0.159	1
MIR29B2CHG	0.284658	-0.277327	0.089	0.102	1
ST3GAL3	0.284667	-0.0987027	0.108	0.092	1
MLXIP	0.284862	0.10362	0.145	0.128	1
FAM8A1	0.285004	0.187372	0.102	0.088	1
DYNLL2	0.285098	0.0455842	0.177	0.155	1
SAMD1	0.285455	0.00500666	0.12	0.103	1
TSPAN14	0.285499	0.0918808	0.409	0.371	1
PCNX4	0.285542	0.100472	0.266	0.244	1
CTDSPL2	0.285547	0.0409241	0.277	0.243	1
IRF7	0.285738	0.12787	0.171	0.152	1
TUT7	0.286021	0.0210899	0.324	0.289	1
CIAO2B	0.28603	0.0958863	0.599	0.573	1
CCDC200	0.286259	0.184809	0.124	0.109	1
UBAP1	0.286265	-0.197949	0.254	0.263	1
NBDY	0.286405	0.190578	0.363	0.326	1
RHEB	0.28663	0.0137005	0.408	0.356	1
SLC25A16	0.286848	0.0228155	0.159	0.138	1
HEIH	0.28717	-0.19367	0.105	0.118	1
ERGIC1	0.287438	-0.203811	0.232	0.245	1
LAMTOR3	0.287502	0.0480275	0.134	0.115	1
COLGALT1	0.287556	0.0503393	0.115	0.099	1
COLQ	0.287574	0.188752	0.18	0.16	1
NBN	0.287846	0.016971	0.232	0.205	1
FOPNL	0.287865	0.0143995	0.141	0.121	1
FHIT	0.287982	-0.222801	0.112	0.126	1
KRAS	0.288042	0.0661523	0.341	0.306	1
CWC25	0.288389	0.0185796	0.202	0.176	1
KPNA2	0.288488	0.0783767	0.213	0.19	1
NR4A2	0.288709	0.157179	0.367	0.342	1
NR6A1	0.28874	-0.304539	0.09	0.103	1
CDC25B	0.288813	-0.314679	0.188	0.195	1
UPP1	0.288941	0.0558327	0.442	0.398	1
CAPN15	0.289059	0.050916	0.193	0.169	1
CYTOR	0.289086	0.0543463	0.402	0.361	1
AC008105.3	0.289403	-0.395696	0.144	0.154	1
HNRNPD	0.289437	0.0521918	0.558	0.524	1
SNRK	0.289444	-0.153921	0.4	0.391	1
C12orf76	0.289538	0.019527	0.14	0.121	1
SLC12A6	0.289621	0.0354619	0.182	0.161	1
TRIM5	0.289658	-0.235808	0.138	0.15	1
MED13	0.289691	-0.0106248	0.315	0.279	1
HSPA8	0.289968	-0.0356287	0.842	0.836	1
TMEM192	0.290166	0.139336	0.148	0.13	1
PHF14	0.290455	-0.121999	0.306	0.31	1
LRRC8A	0.290709	0.00792963	0.156	0.134	1
AC024028.1	0.290864	-0.00950363	0.217	0.196	1
FAM50A	0.290872	0.070655	0.354	0.315	1
TOR1AIP2	0.290875	0.0357448	0.211	0.184	1
ZNF10	0.290906	0.0168316	0.179	0.157	1
S100A11	0.290964	0.014484	0.843	0.789	1
ZNF790	0.291021	0.0109198	0.107	0.091	1
CCDC130	0.291049	-0.264995	0.165	0.176	1
B3GALT6	0.291185	-0.0322384	0.118	0.101	1
ASL	0.291218	-0.0776576	0.264	0.231	1
RNF111	0.291841	-0.195144	0.298	0.302	1
XIAP	0.29221	-0.26555	0.163	0.174	1
ORAI1	0.292212	0.0277645	0.498	0.445	1
MCTP2	0.292561	0.0416575	0.801	0.746	1
UTP14A	0.29261	0.085748	0.105	0.09	1
AC004865.2	0.292628	0.0290195	0.182	0.159	1
ARRDC3-AS1	0.292674	0.142964	0.147	0.128	1
SH3BP2	0.293223	-0.159216	0.214	0.227	1
PRELID3B	0.293515	-0.0119193	0.131	0.112	1
ZBTB8OS	0.293688	0.0297929	0.442	0.388	1
NR2C2AP	0.293857	-0.104924	0.101	0.085	1
ATXN7L1	0.293875	-0.0504146	0.256	0.226	1
USP33	0.294055	0.0409383	0.378	0.34	1
PRKCQ-AS1	0.294143	0.0576931	0.316	0.284	1
DBNL	0.294221	0.0620719	0.429	0.393	1
ZNF136	0.294295	-0.350784	0.092	0.103	1
PTRH2	0.294304	0.194095	0.151	0.13	1
IFFO2	0.294416	-0.269497	0.148	0.159	1
ANKRD28	0.2947	-0.162949	0.271	0.281	1
MKNK2	0.295137	0.160084	0.255	0.232	1
PCED1B-AS1	0.295365	0.0373945	0.791	0.757	1
NSD3	0.295481	0.0811858	0.453	0.406	1
ATP5ME	0.295492	-0.0608008	0.799	0.763	1
LARP4	0.295522	0.117264	0.139	0.122	1
WDR55	0.29553	-0.318407	0.091	0.103	1
YARS2	0.295757	0.11587	0.113	0.097	1
SMC5	0.295938	0.0206727	0.369	0.327	1
TFCP2	0.295941	0.172525	0.235	0.216	1
PRKX	0.296227	0.0741206	0.327	0.296	1
CHMP2B	0.296314	0.141895	0.177	0.157	1
TNFRSF18	0.296549	0.12941	0.315	0.284	1
SKIL	0.296625	-0.255848	0.174	0.186	1
SMDT1	0.296796	0.0762336	0.589	0.53	1
PIK3CG	0.296848	-0.248082	0.162	0.173	1
SLFN5	0.296871	-0.121297	0.515	0.508	1
CDYL	0.297125	0.0250547	0.399	0.357	1
ZNF593	0.297211	-0.00470353	0.137	0.118	1
THOC6	0.297266	0.101234	0.141	0.122	1
CHCHD1	0.29729	0.0681005	0.344	0.309	1
EXT2	0.297321	0.0282217	0.163	0.142	1
GGA1	0.297327	-0.19562	0.211	0.223	1
FBXW5	0.297626	0.0249946	0.412	0.366	1
DDRGK1	0.29769	-0.184217	0.295	0.297	1
PPP4R3A	0.29777	-0.21477	0.272	0.278	1
PCID2	0.298002	-0.249704	0.208	0.216	1
SUCO	0.298043	0.0704838	0.265	0.238	1
ZDHHC7	0.298528	-0.261006	0.099	0.112	1
SLA	0.29853	-0.0860874	0.462	0.464	1
HARS	0.298705	0.0900656	0.235	0.208	1
GGA2	0.298707	-0.031335	0.168	0.145	1
MPP7	0.29881	-0.235187	0.244	0.254	1
FYTTD1	0.299219	-0.156376	0.206	0.219	1
VPS35	0.299234	-0.032576	0.2	0.175	1
RBM39	0.299663	-0.0315601	0.925	0.919	1
PMAIP1	0.299682	0.115013	0.278	0.254	1
TOX	0.299768	0.0801329	0.522	0.496	1
NFIL3	0.299778	-0.0179372	0.198	0.178	1
ZNF451	0.299865	0.0157916	0.223	0.196	1
DHX8	0.300095	-0.0160845	0.187	0.164	1
EIF3E	0.300227	0.0503997	0.698	0.664	1
INTS6	0.300245	0.0587898	0.373	0.342	1
PGM1	0.300274	0.0164289	0.208	0.181	1
NAA15	0.300275	0.0388544	0.242	0.214	1
AC015849.1	0.300559	-0.221765	0.247	0.263	1
VCPIP1	0.300997	0.109114	0.146	0.128	1
OSBPL3	0.301215	-0.0750061	0.283	0.299	1
H1FX	0.301348	0.210223	0.473	0.445	1
SNX29	0.30143	-0.0277662	0.224	0.198	1
SP4	0.30171	0.106405	0.184	0.164	1
CDK6	0.301824	-0.0192171	0.263	0.234	1
BTBD1	0.301842	0.0302791	0.21	0.186	1
TMEM248	0.302011	0.0676086	0.282	0.253	1
MAN2A1	0.302033	0.0426263	0.265	0.237	1
CERS5	0.302102	-0.0329885	0.209	0.184	1
NAA16	0.302223	-0.0104112	0.201	0.174	1
NF1	0.30226	0.065495	0.26	0.232	1
ICAM3	0.302344	-0.0234074	0.744	0.747	1
UBE2I	0.302462	0.0509547	0.624	0.585	1
ERICH6-AS1	0.302552	0.0703163	0.132	0.115	1
LIMS1	0.302844	0.0748645	0.3	0.269	1
TBC1D19	0.302926	0.0444556	0.204	0.182	1
PTPN2	0.302958	0.0356913	0.487	0.444	1
PRR5	0.303022	0.0177596	0.453	0.398	1
CPNE3	0.303048	0.0548017	0.272	0.242	1
FXYD5	0.303135	-0.117739	0.663	0.644	1
ZNRD1	0.303169	0.0199238	0.322	0.285	1
ZBTB21	0.303233	-0.33116	0.093	0.104	1
SOAT1	0.303552	-0.0073034	0.219	0.192	1
TBC1D32	0.303617	0.120641	0.132	0.115	1
QTRT1	0.303796	0.0542648	0.101	0.086	1
RUNX3	0.303952	0.0144372	0.823	0.785	1
AC118549.1	0.304667	-0.0452305	0.24	0.211	1
ZNF518A	0.304688	0.0936665	0.186	0.164	1
CHD6	0.304902	-0.211352	0.255	0.263	1
TET2	0.304928	-0.160834	0.293	0.302	1
ARFGEF1	0.305042	0.00351993	0.44	0.393	1
PDPK1	0.305093	0.0838007	0.134	0.118	1
ITPR2	0.305111	-0.0856052	0.355	0.364	1
SUPT7L	0.30515	0.0687023	0.102	0.088	1
NLRP1	0.305322	0.0717021	0.298	0.269	1
RPF1	0.305378	-0.0238531	0.284	0.248	1
RPS14	0.305484	0.0243786	0.999	0.997	1
MED13L	0.305611	-0.209172	0.552	0.529	1
ELOVL5	0.305729	0.0540813	0.297	0.268	1
ADCY9	0.306332	-0.251218	0.143	0.155	1
GALNT11	0.306373	0.08047	0.225	0.2	1
RCHY1	0.306442	-0.344688	0.143	0.152	1
SLAMF7	0.306732	-0.20839	0.269	0.275	1
SCAF11	0.30714	-0.0897261	0.545	0.534	1
LMAN2	0.307246	-0.0680634	0.694	0.663	1
DNAJA2	0.307316	0.0333601	0.283	0.254	1
DDX41	0.307666	-0.0145661	0.1	0.086	1
EXOC1	0.307695	0.0601703	0.162	0.143	1
DCUN1D5	0.307774	0.0574008	0.189	0.168	1
ATP6AP2	0.308114	0.09579	0.49	0.439	1
RRP8	0.308183	0.109044	0.107	0.092	1
IFT52	0.308368	0.100986	0.112	0.098	1
IPO7	0.3085	0.0791727	0.175	0.154	1
ADGRG1	0.30862	0.00631246	0.577	0.526	1
GTDC1	0.308657	0.0890035	0.205	0.182	1
FAM169A	0.30882	0.108974	0.188	0.166	1
DNAJC4	0.30884	0.110393	0.189	0.168	1
BRD1	0.308958	-0.233294	0.185	0.195	1
NUP93	0.309003	-0.321082	0.095	0.107	1
AC093010.2	0.309108	0.0977051	0.223	0.201	1
RAC2	0.309179	0.0425032	0.944	0.946	1
PINX1	0.309209	0.106897	0.119	0.104	1
ZNF106	0.309242	0.0486863	0.249	0.221	1
DLGAP1-AS1	0.309255	-0.234869	0.111	0.123	1
ABCB1	0.309451	-0.00872963	0.26	0.228	1
IFRD2	0.309608	-0.0681274	0.112	0.096	1
RSRC1	0.309612	0.126956	0.32	0.295	1
FOXRED1	0.309893	0.0189166	0.143	0.124	1
LSM8	0.309914	0.0726086	0.489	0.452	1
WDPCP	0.309954	-0.281264	0.238	0.246	1
ARHGEF3	0.310164	0.00505598	0.602	0.574	1
WDR44	0.31045	0.0258429	0.126	0.109	1
UEVLD	0.310468	-0.216653	0.094	0.107	1
BOD1	0.310556	0.0695475	0.104	0.09	1
JAGN1	0.310628	-0.0573244	0.304	0.26	1
PRMT2	0.310829	0.0641276	0.73	0.692	1
DCAF8	0.311075	0.0117613	0.199	0.174	1
FAM214A	0.31111	-0.0850896	0.226	0.197	1
FYB1	0.311357	-0.114281	0.702	0.661	1
EVA1C	0.311656	-0.24534	0.217	0.227	1
RUVBL1	0.311725	0.0613456	0.248	0.221	1
TMEM256	0.312021	0.0813344	0.331	0.297	1
STRADA	0.312071	-0.263528	0.169	0.181	1
PPP2R5E	0.312153	-0.101765	0.412	0.412	1
THOC2	0.312204	0.0474266	0.36	0.326	1
ZFAS1	0.312293	-0.0112302	0.743	0.669	1
PIGK	0.312387	-0.0586657	0.208	0.18	1
LINC00910	0.312416	0.084756	0.396	0.362	1
POLR2F	0.312495	-0.160171	0.383	0.378	1
YEATS2	0.312528	0.0905721	0.178	0.158	1
DIMT1	0.312651	-0.236546	0.153	0.164	1
BRAF	0.312718	-0.085304	0.377	0.383	1
BX284668.5	0.312882	0.127371	0.14	0.123	1
CRYBG1	0.313021	0.0801533	0.207	0.185	1
ERAP1	0.313026	-0.241881	0.175	0.185	1
NDUFV3	0.313239	-0.282353	0.245	0.248	1
NLRC3	0.31361	0.0718891	0.394	0.356	1
SERTAD2	0.313631	-0.189372	0.109	0.122	1
NAA20	0.313669	0.0590726	0.318	0.278	1
PPP1R21	0.313891	0.108564	0.207	0.188	1
LEPROT	0.314455	-0.346738	0.131	0.141	1
EIF5A2	0.314819	-0.273786	0.102	0.113	1
RRP12	0.314858	-0.0911335	0.133	0.148	1
DCAF1	0.315048	0.0637447	0.143	0.126	1
WNK1	0.31516	0.0493495	0.411	0.366	1
ZNF394	0.31539	0.0424711	0.268	0.242	1
LAPTM5	0.315618	-0.0514758	0.769	0.731	1
TSR3	0.315929	0.0707633	0.298	0.267	1
TMEM70	0.316004	0.0257643	0.164	0.143	1
RPS15	0.316025	0.0195772	0.999	0.997	1
TRPC4AP	0.31617	-0.134011	0.296	0.302	1
A1BG	0.316918	-0.317319	0.099	0.112	1
EFNA5	0.316981	0.105832	0.139	0.122	1
PCBD2	0.317241	0.0825081	0.143	0.126	1
TBC1D10C	0.317485	-0.0758799	0.715	0.692	1
TRAPPC2	0.317557	0.0319936	0.321	0.283	1
ALG12	0.317619	-0.213486	0.094	0.107	1
PTPN9	0.317707	-0.0345348	0.156	0.135	1
ANKRD39	0.31775	0.0948589	0.134	0.117	1
PICALM	0.317846	-0.0255815	0.626	0.567	1
SMARCD2	0.318297	-0.0794567	0.134	0.115	1
COPA	0.318485	-0.144041	0.307	0.316	1
GNS	0.318604	-0.269772	0.146	0.157	1
NXF1	0.318895	0.033741	0.139	0.122	1
SUGT1	0.318935	-0.00412672	0.315	0.276	1
TLE1	0.319001	0.0658085	0.277	0.255	1
AP2A1	0.319003	-0.156083	0.249	0.258	1
REEP3	0.319014	0.0785965	0.114	0.1	1
C1orf43	0.319049	0.0651314	0.346	0.305	1
SUMF2	0.319549	-0.0233161	0.356	0.315	1
BIRC6	0.319822	-0.092891	0.612	0.605	1
GMDS	0.320062	0.0595985	0.407	0.371	1
PRKAG2	0.320173	-0.191877	0.316	0.314	1
EXOSC7	0.320348	-0.0122809	0.267	0.236	1
MRPL14	0.320361	0.0416333	0.368	0.335	1
NCK2	0.320442	-0.189259	0.237	0.248	1
TATDN3	0.320456	-0.263738	0.092	0.104	1
SELENOT	0.320759	0.0984708	0.593	0.552	1
PCMT1	0.320814	0.0716243	0.435	0.396	1
SEC13	0.321147	-0.00535399	0.273	0.241	1
CCDC90B	0.32138	0.0352837	0.221	0.197	1
MTPN	0.322124	-0.0965092	0.618	0.587	1
PDCL	0.322592	0.0476038	0.15	0.131	1
PTEN	0.322912	0.033584	0.414	0.372	1
TRERF1	0.323615	-0.183223	0.311	0.315	1
C14orf119	0.323658	0.0308032	0.346	0.303	1
CDKAL1	0.323705	-0.133532	0.446	0.451	1
PRNP	0.323895	-0.236023	0.278	0.283	1
SLC39A10	0.324169	-0.188739	0.243	0.253	1
LINGO2	0.324197	-0.210763	0.251	0.263	1
NVL	0.324457	0.0331679	0.151	0.131	1
HOOK3	0.324483	-0.225842	0.309	0.307	1
OST4	0.324866	-0.0425678	0.876	0.871	1
NBEAL2	0.325067	-0.142903	0.166	0.177	1
TMA16	0.325096	0.0588874	0.118	0.103	1
RPL39	0.325563	-0.0263137	0.999	0.991	1
ATRN	0.325641	-0.236459	0.16	0.173	1
DNAJC5	0.325754	-0.307109	0.159	0.169	1
NOL4L	0.326175	0.0186508	0.283	0.253	1
NOP53	0.326238	-0.110805	0.731	0.709	1
TMCC3	0.326637	-0.329697	0.096	0.107	1
IRF8	0.32672	0.0941189	0.152	0.135	1
FBXO38	0.326759	-0.293393	0.102	0.113	1
USP7	0.326951	0.0772839	0.246	0.224	1
ATG5	0.326962	0.0305728	0.342	0.305	1
SLC25A24	0.327068	0.110288	0.12	0.106	1
SERPINB6	0.327172	0.0421427	0.473	0.432	1
PAFAH2	0.327824	0.129134	0.136	0.119	1
R3HCC1L	0.328447	-0.00648717	0.223	0.198	1
S100A6	0.328591	-0.0321788	0.929	0.88	1
SIMC1	0.32894	0.11843	0.109	0.096	1
CCS	0.329444	0.0847985	0.293	0.267	1
MKRN1	0.329625	0.0626264	0.233	0.209	1
TOMM6	0.329663	0.0542818	0.713	0.668	1
SPPL2A	0.330125	0.0332737	0.411	0.367	1
EML4	0.330175	-0.300406	0.302	0.299	1
HAUS2	0.330356	0.108948	0.156	0.137	1
RASA2	0.33038	0.01911	0.705	0.655	1
CRTC1	0.330485	-0.327981	0.124	0.135	1
SHKBP1	0.330534	0.022476	0.272	0.242	1
CEP78	0.330553	0.0774146	0.4	0.365	1
UBA3	0.330847	-0.0610119	0.205	0.18	1
ANAPC11	0.331156	0.0755562	0.548	0.495	1
LPP	0.331157	-0.0826675	0.637	0.625	1
TBC1D1	0.331187	0.0447201	0.273	0.246	1
SOCS2	0.331349	-0.0626989	0.104	0.09	1
SLC25A39	0.33145	0.0711816	0.207	0.183	1
EI24	0.331535	0.0338076	0.116	0.102	1
ECSIT	0.332254	-0.296231	0.113	0.125	1
AL450998.2	0.332407	-0.208468	0.09	0.102	1
BTN2A1	0.332792	0.0128162	0.153	0.134	1
EYA3	0.333042	-0.0769038	0.203	0.179	1
ERG28	0.333303	0.0504086	0.225	0.201	1
ODF2	0.333673	0.0597755	0.133	0.116	1
NCOA2	0.333945	-0.0346121	0.491	0.487	1
TNFRSF14	0.333958	0.0345507	0.427	0.387	1
ZNF830	0.334275	0.0323366	0.208	0.185	1
SRBD1	0.334276	-0.010375	0.24	0.212	1
FGFBP2	0.334717	0.00768049	0.886	0.849	1
P4HA1	0.334895	0.0917183	0.146	0.129	1
TNKS	0.335055	-0.00167682	0.321	0.291	1
SH2B3	0.335257	-0.293338	0.198	0.206	1
RYK	0.335276	-0.240471	0.311	0.306	1
PSMC2	0.335285	-0.0140827	0.269	0.237	1
MOAP1	0.335298	0.0479514	0.176	0.154	1
HERC2	0.335504	-0.0810426	0.248	0.223	1
CLOCK	0.335527	-0.3053	0.144	0.155	1
VAMP2	0.335808	-0.0770027	0.581	0.57	1
VEZF1	0.335812	0.0666404	0.114	0.1	1
UPF2	0.336008	-0.142754	0.345	0.345	1
GDAP2	0.336027	0.218532	0.114	0.102	1
UMAD1	0.33607	-0.163524	0.257	0.268	1
POLG2	0.336209	-0.238822	0.107	0.119	1
NMT1	0.336239	0.0302612	0.29	0.256	1
PPIG	0.336339	0.0706574	0.455	0.419	1
SREK1	0.336347	-0.248328	0.248	0.251	1
AGPAT3	0.336455	-0.255392	0.119	0.132	1
HELQ	0.336583	0.161602	0.139	0.123	1
ZHX1	0.336624	0.0585109	0.137	0.12	1
VPS53	0.336741	0.0420938	0.239	0.216	1
SMIM4	0.336929	0.0907025	0.16	0.142	1
KIAA1328	0.337216	-0.240818	0.147	0.159	1
CBX4	0.337545	0.0925739	0.328	0.291	1
SRA1	0.337674	0.0769006	0.378	0.336	1
ELMO2	0.337701	-0.0203095	0.116	0.101	1
ARF3	0.337778	0.0927982	0.203	0.18	1
SLC50A1	0.337927	0.0591034	0.121	0.107	1
ARMCX3	0.338052	-0.24578	0.097	0.108	1
TCAIM	0.338434	-0.0388421	0.126	0.11	1
SHLD1	0.338504	-0.00330486	0.173	0.154	1
PHF11	0.338505	0.14785	0.296	0.27	1
INTS9	0.338771	-0.388171	0.119	0.129	1
PBDC1	0.338854	0.0600019	0.275	0.247	1
SPDYE2	0.33924	-0.134489	0.118	0.102	1
AIMP2	0.339336	-0.0372522	0.168	0.146	1
COMMD1	0.339697	0.0491059	0.423	0.389	1
SGTA	0.339726	0.0428021	0.113	0.099	1
CETN2	0.339806	0.0403296	0.109	0.095	1
SLC9A9	0.339965	0.0142187	0.385	0.352	1
OCIAD2	0.340036	0.0823086	0.328	0.3	1
STX10	0.340346	0.0568752	0.277	0.247	1
XRRA1	0.340479	-0.118664	0.151	0.164	1
AAK1	0.340664	0.031384	0.692	0.643	1
KDM5A	0.340912	-0.184583	0.432	0.414	1
RASSF5	0.341262	0.0210449	0.421	0.375	1
LINC02084	0.341457	-0.0328629	0.18	0.159	1
TOP1	0.341476	-0.121022	0.498	0.485	1
UMPS	0.341602	-0.00939915	0.13	0.112	1
NDUFV2-AS1	0.341763	0.00493873	0.1	0.086	1
KIR3DL2	0.341787	-0.222148	0.106	0.118	1
HNRNPU	0.341837	0.0423759	0.62	0.573	1
SQLE	0.342203	-0.156924	0.121	0.135	1
HIPK2	0.342283	0.0270311	0.564	0.514	1
SNIP1	0.342375	-0.235642	0.208	0.214	1
DEF8	0.342403	0.0330941	0.119	0.104	1
ADPGK	0.342427	0.0390911	0.18	0.159	1
PRMT7	0.342725	0.207765	0.102	0.09	1
MT1X	0.343121	-0.326484	0.148	0.155	1
MRPS18C	0.343186	0.0209492	0.389	0.345	1
CHD2	0.343202	-0.0986419	0.597	0.576	1
WDR7	0.343446	0.0776488	0.329	0.305	1
INTS6L	0.343507	0.115236	0.13	0.115	1
TUFM	0.343591	0.0679769	0.52	0.477	1
LINC01619	0.343966	0.042144	0.417	0.377	1
FAM76A	0.344006	-0.214227	0.091	0.102	1
PPP3R1	0.344337	0.057869	0.372	0.339	1
NXT1	0.344462	0.0465825	0.236	0.21	1
TBRG4	0.344488	-0.385363	0.131	0.139	1
EXOC5	0.344573	0.130695	0.149	0.133	1
AC010609.1	0.344822	0.217755	0.114	0.101	1
TAPBP	0.34494	0.0447248	0.679	0.624	1
SKAP1-AS1	0.344959	0.139093	0.175	0.159	1
CISH	0.345001	-0.326525	0.104	0.114	1
ANAPC7	0.345004	0.0427366	0.14	0.122	1
GLA	0.345328	0.0587245	0.126	0.11	1
CEBPZ	0.345331	0.00403169	0.311	0.274	1
ZDHHC20	0.345366	-0.0283642	0.453	0.392	1
FAM193A	0.345688	-0.0047301	0.185	0.164	1
RASSF7	0.345862	-0.307425	0.13	0.138	1
LRCH3	0.345945	0.0807371	0.287	0.263	1
AC245014.3	0.346145	-0.228601	0.127	0.138	1
NSUN6	0.346223	-0.112905	0.213	0.19	1
DZIP3	0.346306	-0.217675	0.11	0.122	1
AQR	0.346482	-0.22104	0.211	0.22	1
ECHDC1	0.346583	-0.196471	0.291	0.293	1
ZFAND3	0.346646	-0.0871371	0.711	0.696	1
APTR	0.346839	0.047799	0.102	0.088	1
SLC23A2	0.346917	0.0274598	0.182	0.164	1
EIPR1	0.34692	-0.0197619	0.215	0.19	1
RSF1	0.346998	0.107771	0.427	0.398	1
YPEL1	0.347009	0.0350534	0.322	0.292	1
COQ9	0.347114	0.0351597	0.105	0.091	1
B3GALT4	0.347191	-0.147261	0.152	0.164	1
QDPR	0.347344	-0.000463463	0.1	0.087	1
SNX18	0.347437	-0.258242	0.12	0.132	1
PECAM1	0.347533	-0.104071	0.176	0.19	1
FAM172A	0.347891	-0.0832195	0.573	0.57	1
EIF4A3	0.348159	0.0894216	0.373	0.341	1
POMC	0.348192	-0.235532	0.092	0.103	1
SLC38A1	0.348763	0.00461925	0.54	0.495	1
RER1	0.348916	0.0258241	0.468	0.423	1
GNL3	0.349056	0.0253288	0.228	0.2	1
COP1	0.349494	-0.139503	0.489	0.48	1
BCL2L1	0.35048	0.0508822	0.243	0.221	1
VDAC2	0.350758	0.0406803	0.476	0.432	1
CALCOCO2	0.350856	-0.229711	0.25	0.258	1
CAMK1D	0.35106	-0.131976	0.442	0.438	1
SSH1	0.351104	0.110343	0.187	0.168	1
SLC35A1	0.351259	-0.354707	0.136	0.144	1
AP005482.1	0.351804	0.132876	0.166	0.148	1
XPO6	0.351858	0.0308369	0.258	0.233	1
TASP1	0.352598	0.0211331	0.201	0.18	1
ITPRIP	0.352789	0.0930834	0.42	0.383	1
CAB39	0.352818	-0.00427823	0.376	0.336	1
INKA2	0.35288	0.112204	0.111	0.098	1
PAK1IP1	0.352889	-0.387024	0.096	0.106	1
NCOA4	0.353123	-0.207685	0.227	0.234	1
HBP1	0.353287	-0.169364	0.269	0.274	1
PLD1	0.353495	-0.337555	0.099	0.11	1
TAB2	0.353728	-0.244811	0.173	0.183	1
COPS6	0.353784	0.0627787	0.446	0.408	1
MAP7D1	0.353785	-0.253719	0.24	0.243	1
CHMP5	0.353869	0.0865307	0.286	0.263	1
ZNF567	0.353891	0.0882844	0.134	0.118	1
EEF1A1	0.353981	0.0151413	1	0.998	1
RAP2B	0.354165	-0.150921	0.347	0.347	1
CMAS	0.354197	0.0580862	0.121	0.107	1
PAPOLG	0.354508	0.0225729	0.133	0.117	1
UTP6	0.354749	0.00263127	0.161	0.142	1
ATP2A2	0.355017	-0.258998	0.175	0.183	1
PCF11	0.355025	0.0590895	0.241	0.216	1
MBD4	0.355078	0.0406764	0.23	0.207	1
PPP2CB	0.355176	-0.349479	0.093	0.103	1
KRTCAP2	0.355275	-0.033846	0.728	0.746	1
MRPL32	0.355312	0.100871	0.186	0.166	1
EXT1	0.355373	-0.165184	0.174	0.188	1
UFL1	0.355752	0.067657	0.235	0.211	1
ACTR10	0.35601	-0.00513272	0.356	0.31	1
RNPC3	0.356593	0.047237	0.184	0.164	1
FCRL3	0.356638	-0.295485	0.18	0.185	1
TANGO6	0.356799	-0.1388	0.136	0.148	1
JMY	0.357198	-0.301877	0.156	0.165	1
PWWP3A	0.357204	0.153917	0.115	0.102	1
CRELD2	0.357324	-0.225271	0.279	0.279	1
YIF1B	0.357328	0.0655532	0.117	0.103	1
ZFP36L1	0.357851	-0.116089	0.428	0.419	1
MRS2	0.357884	0.118572	0.106	0.093	1
LYAR	0.357921	0.00180635	0.441	0.401	1
CLK4	0.357982	-0.0491734	0.183	0.161	1
LAT2	0.358063	0.0624463	0.509	0.464	1
RGS10	0.358067	0.057105	0.222	0.199	1
L3MBTL4	0.358094	0.0348999	0.313	0.283	1
DYNLRB1	0.358475	0.0560403	0.578	0.546	1
TIMM8B	0.358862	-0.108343	0.391	0.39	1
AC011476.3	0.358958	0.118651	0.328	0.3	1
INTS8	0.359124	-0.348136	0.107	0.117	1
GSAP	0.359302	0.00944369	0.608	0.569	1
MYCBP2	0.359513	-0.083441	0.493	0.487	1
SUGP2	0.359825	-0.0133985	0.25	0.224	1
TAPT1	0.359995	-0.402542	0.106	0.116	1
TXNDC15	0.360448	-0.0366184	0.198	0.174	1
MDN1	0.36067	-0.235356	0.141	0.15	1
C4orf33	0.361347	0.0924786	0.111	0.097	1
OS9	0.361433	0.0326949	0.332	0.302	1
REEP5	0.361774	-0.0641719	0.5	0.494	1
GPALPP1	0.362058	0.095302	0.117	0.103	1
PI4KB	0.362275	-0.254396	0.105	0.115	1
RABAC1	0.362377	-0.0932185	0.661	0.654	1
ZBTB1	0.362444	-0.109111	0.359	0.363	1
GFM1	0.3626	-0.0459063	0.155	0.136	1
R3HDM1	0.362732	-0.0316769	0.268	0.242	1
RNF44	0.362981	-0.266461	0.153	0.162	1
LSM10	0.363023	-0.0948033	0.4	0.397	1
VOPP1	0.363066	0.0250618	0.4	0.358	1
MIA3	0.36344	-0.0669613	0.221	0.195	1
RHOT2	0.36364	0.00585509	0.134	0.117	1
MIF4GD	0.363643	-0.017423	0.281	0.247	1
TRAPPC9	0.363682	0.0389601	0.401	0.368	1
PMPCA	0.364105	0.0480749	0.136	0.12	1
SNX25	0.364317	0.0384676	0.128	0.112	1
OLA1	0.364329	-0.0216712	0.4	0.36	1
SNRNP200	0.364376	0.0497404	0.254	0.229	1
CASP10	0.364528	-0.012257	0.23	0.204	1
BECN1	0.364679	0.00293328	0.214	0.188	1
SLC25A11	0.364905	0.0410823	0.337	0.305	1
MRPL4	0.365118	0.0527396	0.279	0.254	1
ASNSD1	0.365252	-0.0431772	0.111	0.096	1
ZNF544	0.365311	-0.0593271	0.165	0.143	1
ALOX5AP	0.365437	0.041555	0.66	0.615	1
IDH3A	0.365876	0.0591497	0.105	0.092	1
CDC26	0.366318	-0.169356	0.338	0.336	1
ANKRD11	0.366412	-0.108307	0.647	0.605	1
ABR	0.366415	0.0550777	0.246	0.224	1
HRAS	0.366722	-0.0003612	0.152	0.133	1
MAP3K3	0.367057	-0.193176	0.239	0.247	1
HNRNPK	0.367204	0.0521393	0.751	0.728	1
FLNA	0.367402	0.037243	0.704	0.668	1
ERI3	0.367487	0.0355926	0.192	0.17	1
TRIM52-AS1	0.367561	-0.0241973	0.12	0.106	1
TRIM28	0.367604	0.0146782	0.239	0.212	1
AC012615.1	0.367828	0.0372995	0.101	0.088	1
SLC9A3R1	0.367834	-0.00927621	0.564	0.517	1
AASDH	0.368057	0.118215	0.111	0.098	1
STAT2	0.368386	0.069968	0.158	0.141	1
RAD17	0.368569	-0.0489807	0.103	0.091	1
GORASP2	0.369312	-0.0415973	0.225	0.199	1
PHIP	0.369422	0.00864566	0.368	0.339	1
ATOX1	0.369459	0.000991045	0.422	0.388	1
SH2D2A	0.369608	-0.00470954	0.376	0.335	1
ARAP2	0.369632	0.00465547	0.538	0.49	1
GADD45GIP1	0.369834	-0.0590123	0.473	0.461	1
NARS2	0.369908	0.0176588	0.107	0.094	1
SPN	0.369932	-0.0890335	0.535	0.521	1
PLAC8	0.370113	0.0301463	0.949	0.939	1
PEF1	0.370206	0.0356144	0.278	0.248	1
SLCO3A1	0.370269	-0.144948	0.368	0.365	1
NFATC3	0.370717	-0.117743	0.552	0.534	1
NDRG1	0.370949	-0.243504	0.114	0.125	1
PYURF	0.370982	0.00249191	0.445	0.398	1
PNO1	0.371127	0.0418077	0.152	0.136	1
RIT1	0.371144	0.113589	0.173	0.155	1
LRPAP1	0.371781	0.0703119	0.542	0.492	1
MFSD10	0.371836	-0.143816	0.343	0.342	1
RPS11	0.371846	0.0278672	0.989	0.984	1
RCSD1	0.372141	-0.0271044	0.493	0.487	1
MFSD8	0.372318	-0.335755	0.117	0.127	1
ZC3H14	0.372392	0.0581788	0.139	0.122	1
ARF4	0.37252	0.09777	0.481	0.443	1
NELFCD	0.372591	0.0895418	0.196	0.178	1
TIMM9	0.372685	-0.0343599	0.192	0.169	1
ENSA	0.372794	0.0294626	0.722	0.663	1
LTA4H	0.373053	0.0125588	0.196	0.175	1
COX5B	0.373288	0.0474232	0.806	0.775	1
CAPZA1	0.373341	0.00727448	0.599	0.549	1
CDKN2C	0.373455	0.0908772	0.114	0.101	1
ARMH3	0.37361	-0.246169	0.232	0.237	1
SUMO2	0.374094	0.0566537	0.896	0.884	1
NTPCR	0.374179	-0.402127	0.14	0.146	1
SS18L2	0.374676	-0.139288	0.354	0.349	1
FGGY	0.374894	-0.076942	0.124	0.108	1
KRI1	0.375177	0.0383306	0.109	0.096	1
GNAI2	0.375187	0.039969	0.818	0.753	1
RHOB	0.375199	-0.119671	0.147	0.159	1
LAPTM4A	0.375308	0.0359969	0.323	0.29	1
SUSD6	0.375323	0.0801365	0.264	0.243	1
MPHOSPH6	0.375423	-0.0564213	0.145	0.126	1
AL157938.2	0.375676	0.0308123	0.155	0.137	1
MEF2C	0.375715	-0.419518	0.121	0.131	1
S100A10	0.375834	0.0102104	0.867	0.847	1
IRAK1	0.376117	-0.0327826	0.124	0.109	1
SOCS1	0.376399	-0.167753	0.203	0.211	1
BTBD2	0.376433	-0.0824908	0.111	0.097	1
SEM1	0.376442	0.0559273	0.594	0.555	1
ZNF821	0.37654	-0.27968	0.093	0.103	1
TSSC4	0.3767	-0.144336	0.285	0.289	1
CST3	0.377019	-0.376793	0.342	0.331	1
NFE2L2	0.377668	-0.0169671	0.371	0.334	1
EPRS	0.377821	0.0521251	0.283	0.257	1
SMIM19	0.378263	0.0758112	0.32	0.29	1
RORA	0.378272	0.0105754	0.632	0.595	1
GPR174	0.378859	0.0697498	0.215	0.195	1
EIF3D	0.378859	-0.062574	0.601	0.586	1
N4BP2	0.378872	0.0766213	0.13	0.115	1
ATL2	0.378874	-0.0924423	0.167	0.145	1
KLRC2	0.379076	-0.259922	0.251	0.261	1
AC068282.1	0.379132	-0.244793	0.179	0.187	1
OTUD6B-AS1	0.37921	-0.18139	0.296	0.294	1
CCDC12	0.379241	-0.0808048	0.583	0.578	1
SMIM12	0.379496	0.053225	0.27	0.247	1
ZDHHC3	0.379722	0.110047	0.189	0.172	1
IFNG	0.379993	-0.313521	0.314	0.315	1
IL2RG	0.380435	0.0206992	0.743	0.693	1
TRMT10B	0.380488	-0.242082	0.13	0.139	1
TGIF2	0.380558	-0.248287	0.089	0.1	1
POLR2E	0.380585	0.0228097	0.407	0.367	1
ESRRA	0.380638	0.049305	0.147	0.13	1
TACC1	0.380845	0.046581	0.316	0.284	1
NOC3L	0.38107	0.0459029	0.116	0.102	1
LIPC	0.381341	0.168457	0.114	0.102	1
EIF1AX	0.381493	-0.108875	0.538	0.519	1
RPS21	0.381604	0.0311804	0.999	0.992	1
SP110	0.38181	-0.000478477	0.432	0.393	1
ACTL6A	0.38195	-0.0206069	0.138	0.121	1
PTBP2	0.382683	-0.197453	0.264	0.27	1
UQCRB	0.382709	0.0282753	0.91	0.89	1
PPM1M	0.382728	-0.192798	0.12	0.132	1
ITGA4	0.382769	0.011956	0.52	0.48	1
MRPL55	0.383019	-0.167196	0.245	0.251	1
DOCK9	0.38333	-0.00685447	0.124	0.11	1
FBXW4	0.383375	-0.181619	0.208	0.216	1
RPE	0.383405	-0.0703845	0.201	0.176	1
IMP3	0.383471	-0.109155	0.432	0.421	1
RNF114	0.383762	0.0178428	0.231	0.207	1
AARS	0.383875	-0.0314368	0.108	0.095	1
AL137779.2	0.383883	-0.382533	0.105	0.114	1
KPNA1	0.38393	-0.136361	0.263	0.268	1
SIAH2	0.384387	-0.166872	0.194	0.205	1
BOLA2	0.384486	-0.00740004	0.157	0.138	1
SAT1	0.3846	-0.0919699	0.675	0.633	1
PCGF3	0.384668	0.0839042	0.113	0.1	1
CCDC66	0.384809	-0.00625649	0.297	0.265	1
TPT1-AS1	0.385296	-0.382335	0.148	0.154	1
DCTD	0.385403	-0.0391611	0.143	0.126	1
MORF4L1	0.385624	-0.0810002	0.676	0.669	1
KDM4C	0.38571	-0.125482	0.47	0.468	1
ITCH	0.38598	0.0174853	0.658	0.599	1
DNAJC24	0.386358	0.105057	0.104	0.092	1
NCOR2	0.386525	-0.174942	0.173	0.181	1
NAMPT	0.387054	-0.484215	0.212	0.217	1
MRPL19	0.387092	-0.0189007	0.192	0.171	1
STOML2	0.387304	0.0204719	0.305	0.27	1
PMPCB	0.387813	-0.179121	0.242	0.247	1
PCNP	0.387911	0.0221277	0.397	0.36	1
C11orf58	0.388089	0.0287141	0.683	0.628	1
DGKD	0.388137	-0.0923653	0.415	0.405	1
KBTBD2	0.388228	0.0158022	0.212	0.19	1
ATXN2	0.388264	-0.194314	0.259	0.265	1
MRPL9	0.388567	-0.227517	0.22	0.224	1
DESI2	0.388742	0.0632325	0.181	0.164	1
ADRM1	0.388791	0.0188926	0.408	0.365	1
ATP6V1G1	0.38888	-0.0292449	0.639	0.638	1
DAAM1	0.388969	-0.195886	0.119	0.129	1
HSPD1	0.38898	-0.0400298	0.337	0.345	1
PPP2R2B	0.389058	0.0502189	0.53	0.488	1
ARHGAP35	0.38927	0.0524943	0.135	0.12	1
SNW1	0.389304	-0.122328	0.366	0.366	1
TRIM13	0.389642	-0.245545	0.139	0.146	1
ZSWIM7	0.389982	-0.223549	0.213	0.219	1
MRPS12	0.390244	0.0617724	0.452	0.41	1
LRRC59	0.390538	0.0547988	0.164	0.147	1
SBF1	0.390687	0.0209911	0.164	0.147	1
LINC01473	0.390994	-0.0585126	0.123	0.108	1
CALM2	0.391289	-0.052678	0.838	0.818	1
RELL1	0.391411	0.133787	0.129	0.114	1
MAU2	0.391698	0.0923783	0.137	0.122	1
CAST	0.391715	0.0411692	0.752	0.722	1
DEGS1	0.392464	-0.034504	0.188	0.166	1
INTS12	0.393135	0.00212469	0.147	0.131	1
BOD1L1	0.393151	0.053266	0.415	0.376	1
FGL2	0.393157	-0.190032	0.147	0.156	1
USP1	0.393429	0.0791538	0.195	0.176	1
RNF34	0.393737	-0.124798	0.33	0.33	1
SRSF4	0.394034	0.0240202	0.455	0.424	1
VKORC1	0.39405	0.0183897	0.31	0.278	1
SPTY2D1	0.394079	0.0722871	0.24	0.217	1
SRP19	0.394226	-0.0804298	0.498	0.498	1
CA5B	0.394498	0.0879813	0.338	0.31	1
SEC16A	0.394772	-0.0477475	0.129	0.114	1
NHLRC3	0.394882	-0.0916126	0.177	0.186	1
EXOG	0.394923	0.0921023	0.156	0.139	1
ATP5MD	0.394931	0.0280109	0.781	0.735	1
TP53BP1	0.395108	-0.166411	0.094	0.105	1
BORCS8	0.395151	-0.0316009	0.108	0.095	1
TWF2	0.395224	0.0618873	0.557	0.508	1
PTPN1	0.39526	0.00100108	0.301	0.271	1
LINC00909	0.395311	0.0407435	0.102	0.091	1
EMC4	0.395353	-0.0229511	0.258	0.231	1
AC073167.1	0.395531	0.0630966	0.153	0.136	1
FKBP11	0.395645	-0.0483824	0.616	0.545	1
STRN	0.395816	0.0691672	0.277	0.255	1
PPA2	0.395894	0.00125312	0.296	0.266	1
DDX3X	0.396032	-0.0539498	0.606	0.601	1
PDIA3	0.396084	0.0289064	0.81	0.78	1
SLC39A9	0.396183	0.117144	0.103	0.091	1
TAF15	0.396478	0.0631476	0.472	0.438	1
HIST1H2BC	0.396504	0.0288877	0.136	0.121	1
ISG20L2	0.396798	-0.143642	0.101	0.087	1
CCZ1	0.397128	-0.215005	0.162	0.169	1
SLF2	0.397256	0.039176	0.2	0.179	1
TBC1D5	0.397306	0.0285279	0.595	0.556	1
LRPPRC	0.397533	-0.0301203	0.236	0.209	1
MRPS21	0.397619	0.0183946	0.48	0.441	1
JAKMIP2	0.397788	0.0774182	0.265	0.243	1
SNHG8	0.397897	0.073661	0.392	0.357	1
CCDC102A	0.398033	0.0357472	0.166	0.148	1
PIK3CD	0.398081	-0.223257	0.358	0.355	1
TOGARAM2	0.39824	0.115359	0.128	0.114	1
BTG2	0.39826	-0.129819	0.422	0.413	1
RPL7	0.398457	0.026677	0.977	0.962	1
MRPL34	0.398526	0.00362596	0.444	0.392	1
TIMM29	0.398688	-0.0427305	0.163	0.143	1
FBRS	0.398781	-0.208604	0.111	0.122	1
KLF12	0.399142	0.0387805	0.638	0.594	1
KDM4B	0.399258	0.0245611	0.246	0.222	1
COX7A2L	0.399374	0.0627429	0.556	0.516	1
ENTPD1-AS1	0.399398	0.175658	0.167	0.152	1
TRIM56	0.399503	-0.0260437	0.193	0.172	1
C7orf50	0.399553	-0.00797498	0.252	0.222	1
CLEC16A	0.399601	-0.278956	0.163	0.17	1
CNPPD1	0.40026	-0.0510666	0.174	0.153	1
SUPT6H	0.40029	-0.14823	0.216	0.221	1
ANKRD36	0.40042	0.0528645	0.162	0.146	1
PSMG3	0.400449	0.111219	0.149	0.133	1
FEM1C	0.400891	-0.0872389	0.109	0.096	1
ZC3H18	0.401159	0.0343522	0.208	0.187	1
NACC2	0.401166	-0.248665	0.095	0.105	1
MGMT	0.401421	0.0183326	0.42	0.388	1
LINC01146	0.401632	-0.152138	0.123	0.133	1
BRMS1	0.402131	0.0140625	0.24	0.215	1
AC074032.1	0.402179	-0.064685	0.222	0.199	1
VAPA	0.402322	0.0296257	0.594	0.539	1
NMD3	0.402329	-0.247719	0.112	0.121	1
SCAMP1	0.403066	0.0369156	0.181	0.162	1
NENF	0.403179	0.0146233	0.159	0.14	1
ZNF786	0.403304	0.0938174	0.121	0.108	1
CDKN2AIP	0.403676	-0.352356	0.098	0.107	1
TNFSF14	0.403765	-0.307947	0.124	0.132	1
CLSTN1	0.403812	-0.160122	0.196	0.204	1
DEDD2	0.403915	0.0227327	0.238	0.215	1
AKAP13	0.403981	0.0346865	0.845	0.805	1
CUTC	0.403984	-0.0240284	0.237	0.21	1
NDUFAF4	0.404	-0.0403754	0.189	0.168	1
SARNP	0.404056	0.00657111	0.44	0.394	1
RAB35	0.404257	0.072532	0.14	0.124	1
SURF6	0.404682	0.114776	0.1	0.089	1
LACTB	0.404888	-0.185612	0.099	0.11	1
LEO1	0.405069	0.005326	0.185	0.164	1
USF2	0.405262	-0.138874	0.259	0.269	1
LCK	0.40535	-0.0532596	0.728	0.699	1
DYNC1LI1	0.405679	0.0456432	0.257	0.234	1
TPM1	0.405703	0.136155	0.106	0.094	1
RAPGEF1	0.405895	0.0306379	0.495	0.454	1
SMG7	0.406209	-0.101463	0.228	0.204	1
MCRS1	0.406278	-0.30221	0.209	0.209	1
LRRC41	0.406311	0.0813168	0.129	0.115	1
SLC12A2	0.406342	-0.11232	0.181	0.159	1
RNASEH2C	0.406371	-0.0738519	0.469	0.466	1
SNHG16	0.406442	-0.061147	0.158	0.14	1
PSMB10	0.406461	0.0619012	0.803	0.769	1
MAF1	0.406507	-0.055	0.428	0.424	1
NTAN1	0.406531	-0.0392821	0.2	0.177	1
ISOC1	0.406794	0.0270504	0.129	0.113	1
HSPA1A	0.406856	-0.231545	0.167	0.174	1
TXNDC9	0.40686	0.00290419	0.293	0.26	1
PRMT1	0.406863	0.0315803	0.436	0.392	1
USP3	0.407063	-0.016904	0.432	0.389	1
PTP4A2	0.407692	0.0639138	0.651	0.6	1
HEXA	0.408148	0.0550651	0.352	0.32	1
CROCC	0.408253	-0.133681	0.329	0.337	1
ZMYND8	0.408421	-0.208741	0.295	0.295	1
MTIF3	0.408472	0.00326586	0.323	0.293	1
ATXN3	0.408527	-0.0311454	0.186	0.168	1
SPIDR	0.408706	-0.112122	0.484	0.486	1
CTSC	0.408813	0.0277066	0.861	0.824	1
OSTC	0.408862	0.0339679	0.522	0.487	1
SMAP1	0.408996	-0.134107	0.436	0.422	1
RUVBL2	0.40919	-0.0618773	0.152	0.133	1
RAB11FIP1	0.409945	-0.164011	0.364	0.362	1
VAMP5	0.410169	0.0367704	0.44	0.398	1
NRF1	0.410233	-0.0292402	0.32	0.293	1
PGM2	0.410252	-0.00778839	0.157	0.138	1
DCAF7	0.410309	-0.129139	0.267	0.268	1
RPS7	0.410587	0.0179284	1	0.996	1
EMSY	0.410678	0.0157873	0.187	0.168	1
BRD7	0.410678	0.076472	0.443	0.41	1
LAT	0.411093	0.0194114	0.455	0.41	1
QRICH1	0.411114	-0.0320589	0.219	0.197	1
HSP90B1	0.411209	0.0174376	0.627	0.591	1
NDUFS2	0.411508	0.0319573	0.436	0.392	1
NDUFB2	0.411801	0.02776	0.89	0.871	1
XPR1	0.411881	-0.159953	0.236	0.242	1
ANKAR	0.411939	-0.341153	0.114	0.122	1
GPR68	0.412021	-0.187547	0.09	0.1	1
FBXL6	0.412126	0.0132032	0.112	0.099	1
FOXP1	0.412162	0.0128858	0.62	0.58	1
RALGPS2	0.412221	-0.449462	0.098	0.107	1
NAE1	0.412424	-0.0225319	0.256	0.226	1
LPCAT1	0.41244	0.00928621	0.464	0.419	1
PPP3CC	0.412504	-0.0614065	0.615	0.612	1
RNF166	0.412779	-0.0102199	0.396	0.356	1
TOB1	0.413364	0.0380041	0.174	0.157	1
FAM168A	0.413661	0.0571187	0.194	0.177	1
SETD2	0.413745	-0.00257308	0.413	0.373	1
GABARAPL2	0.413977	0.0621226	0.534	0.487	1
MOCS2	0.414042	0.0397888	0.119	0.107	1
MIA2	0.414056	-0.0552617	0.418	0.368	1
GRAP2	0.414063	-0.0189926	0.306	0.277	1
RPL8	0.41421	-0.0287521	0.998	0.986	1
TRPV2	0.414239	-0.0431405	0.287	0.255	1
ABCB8	0.414295	0.000306616	0.114	0.101	1
GBP3	0.414558	-0.10207	0.113	0.099	1
EPM2AIP1	0.414594	0.0132333	0.112	0.1	1
CAMK2D	0.414697	-0.0088928	0.393	0.36	1
CYP4V2	0.414712	0.0644021	0.117	0.105	1
PAN3	0.414788	0.00998618	0.537	0.503	1
UBXN2B	0.414821	0.0359129	0.138	0.123	1
FAM49A	0.415032	0.0363103	0.273	0.248	1
ZNF710	0.415107	0.031542	0.157	0.141	1
SIRT1	0.415335	-0.309944	0.131	0.138	1
CCDC117	0.415446	-0.164786	0.11	0.12	1
COX7B	0.415452	-0.0252921	0.73	0.714	1
AC025171.1	0.415579	0.0428255	0.13	0.116	1
GNGT2	0.415628	-0.0781933	0.175	0.155	1
VIM-AS1	0.415667	-0.212582	0.109	0.118	1
TCHP	0.415897	0.0488656	0.225	0.206	1
UBE3B	0.416036	0.0851564	0.113	0.102	1
BMT2	0.416133	-0.21011	0.121	0.132	1
MATK	0.416451	-0.0492032	0.773	0.761	1
SLC17A5	0.416689	-0.346351	0.119	0.127	1
ADD1	0.416827	-0.0298837	0.493	0.445	1
JAK3	0.416909	-0.0417205	0.201	0.18	1
VHL	0.416998	0.0328036	0.168	0.152	1
DUSP12	0.417017	0.000498046	0.175	0.155	1
PRR3	0.417065	-0.0477068	0.108	0.095	1
GPSM3	0.417531	0.00858492	0.76	0.713	1
PRKCB	0.417743	-0.0829873	0.725	0.711	1
REV3L	0.417947	-0.0934698	0.291	0.299	1
ANKFY1	0.418411	0.0314872	0.189	0.169	1
CNPY2	0.418478	-0.119018	0.458	0.448	1
INO80E	0.418534	0.057704	0.139	0.124	1
NUDT4	0.419139	0.0760439	0.177	0.16	1
HMGXB3	0.419149	0.121453	0.119	0.108	1
TPD52L2	0.419454	-0.186015	0.122	0.132	1
ASAH1	0.419519	0.0859169	0.362	0.331	1
ROCK1	0.419795	-0.0757842	0.525	0.509	1
INSYN2B	0.419897	-0.173588	0.121	0.131	1
DPH3	0.41992	0.00907254	0.18	0.161	1
ABHD5	0.420134	0.0209894	0.138	0.123	1
AMBRA1	0.42014	0.0285609	0.296	0.268	1
TUBA4A	0.420141	0.0216884	0.461	0.428	1
PPM1G	0.420171	0.0496836	0.505	0.474	1
ARFIP1	0.420207	-0.17584	0.172	0.18	1
EPN1	0.420215	0.0183235	0.128	0.113	1
BZW2	0.420351	-0.0631968	0.179	0.159	1
HPS1	0.420399	0.0611209	0.228	0.208	1
SLC25A33	0.420404	0.0248974	0.169	0.15	1
ANKRD49	0.420555	-0.315412	0.179	0.183	1
PABPN1	0.42067	-0.000616697	0.323	0.294	1
SART3	0.42072	-0.401462	0.107	0.114	1
TBC1D22A	0.420738	0.0528636	0.495	0.461	1
LARP7	0.42089	-0.0311839	0.335	0.304	1
SYNJ1	0.420989	-0.156309	0.112	0.122	1
INIP	0.420993	0.106142	0.147	0.133	1
SLC36A4	0.421069	-0.337545	0.103	0.112	1
SSR4	0.421381	-0.0557826	0.863	0.857	1
SMC6	0.42139	0.0511309	0.178	0.163	1
DGLUCY	0.421415	-0.111509	0.265	0.236	1
SLC27A4	0.422119	0.0234804	0.128	0.112	1
MYO1F	0.422391	-0.0644487	0.773	0.756	1
HLA-DRA	0.422581	-0.627388	0.196	0.202	1
ABL1	0.422645	-0.168743	0.193	0.202	1
RBM12B	0.422696	0.128278	0.105	0.094	1
MBD2	0.423346	-0.12482	0.275	0.281	1
ERCC6L2	0.423434	0.106772	0.179	0.163	1
WASHC2C	0.423531	-0.217432	0.124	0.133	1
GADD45A	0.423748	-0.263876	0.105	0.114	1
RRP9	0.423844	-0.0405785	0.1	0.088	1
HDDC3	0.424028	-0.0179601	0.171	0.153	1
SENP5	0.424114	0.0433735	0.278	0.257	1
SND1	0.424213	-0.0741407	0.354	0.311	1
CD72	0.424768	-0.255104	0.092	0.102	1
MTG2	0.424803	0.0265614	0.114	0.101	1
RTN3	0.424935	-0.0393678	0.3	0.268	1
ALDH16A1	0.424946	-0.0553867	0.122	0.109	1
METTL17	0.425003	-0.155491	0.112	0.098	1
KAT6A	0.425051	-0.173768	0.402	0.397	1
ITGB7	0.42573	0.0398174	0.413	0.374	1
PPP4R3B	0.425969	-0.0709056	0.326	0.331	1
ZNFX1	0.426166	0.00248099	0.134	0.118	1
TOGARAM1	0.426224	-0.3337	0.096	0.105	1
TIAM2	0.426372	0.068821	0.135	0.121	1
DUSP6	0.426715	-0.248626	0.096	0.105	1
PTPN7	0.427045	-0.115766	0.335	0.334	1
PRCP	0.427362	0.0750418	0.172	0.157	1
EIF4G3	0.427374	0.0656736	0.664	0.617	1
PDCD7	0.427413	0.0140855	0.345	0.313	1
RPP21	0.427763	0.0250416	0.234	0.207	1
SNUPN	0.428133	0.109099	0.144	0.13	1
CTBP2	0.429166	-0.00931069	0.659	0.609	1
APOBEC3C	0.429603	0.0315737	0.405	0.367	1
AGO2	0.430285	-0.0173742	0.209	0.189	1
TCEAL3	0.430627	0.0197364	0.117	0.104	1
AC243829.2	0.430647	-0.0390639	0.199	0.176	1
PPIH	0.430738	0.0198603	0.285	0.257	1
IVNS1ABP	0.430752	0.00252999	0.429	0.396	1
DSE	0.43084	-0.186683	0.102	0.112	1
TMEM229B	0.430854	0.0337935	0.104	0.092	1
ARHGEF18	0.430945	-5.28693e-05	0.225	0.203	1
ILF3	0.431103	0.0354357	0.296	0.269	1
SENP2	0.431437	-0.0213908	0.196	0.179	1
CFLAR-AS1	0.431699	0.0775399	0.103	0.092	1
CNIH4	0.431748	-0.0917854	0.221	0.23	1
ZNF75A	0.431983	-0.195964	0.136	0.144	1
CHCHD7	0.432224	-0.00239215	0.243	0.22	1
HLA-A	0.432547	-0.020302	1	0.997	1
OSBPL9	0.4326	0.0236311	0.309	0.28	1
TMEM107	0.432624	0.0688587	0.26	0.238	1
KDM2A	0.433005	-0.153855	0.494	0.472	1
AKAP9	0.433104	-0.083649	0.447	0.443	1
ZNF84	0.434301	-0.352021	0.11	0.117	1
PRMT3	0.434351	-0.272671	0.099	0.107	1
CARD8-AS1	0.434527	-0.00267123	0.106	0.094	1
FER	0.43456	-0.0169127	0.164	0.149	1
PHC2	0.434768	0.0441268	0.148	0.133	1
ZER1	0.434993	-0.143981	0.12	0.107	1
DENND6A	0.435146	-0.0168671	0.295	0.267	1
TMEM243	0.435356	0.0260242	0.29	0.265	1
FAM200B	0.435386	-0.0482452	0.22	0.199	1
RAP1GDS1	0.435461	-0.112289	0.489	0.482	1
CHST11	0.435574	-0.147118	0.587	0.572	1
PTPA	0.435667	0.0897459	0.131	0.117	1
TCP1	0.435695	-0.140535	0.32	0.318	1
NAGK	0.436056	-0.178721	0.157	0.166	1
NSA2	0.436314	-0.104597	0.575	0.561	1
OSBPL5	0.436358	-0.000785162	0.491	0.454	1
ZNF511	0.43658	-0.0112979	0.231	0.206	1
SEC14L1	0.436596	-0.217138	0.254	0.258	1
HOXB4	0.436678	0.0283562	0.117	0.105	1
ASTE1	0.436707	-0.392561	0.103	0.111	1
WAS	0.437063	-0.129337	0.483	0.459	1
PRPF39	0.437163	-0.0462004	0.179	0.16	1
WDR36	0.437282	0.0371797	0.118	0.106	1
BCL7C	0.437325	0.067168	0.46	0.425	1
TMEM161B-AS1	0.437337	-0.20215	0.128	0.135	1
CD69	0.437689	0.0563226	0.72	0.682	1
ITFG2	0.437834	-0.272572	0.14	0.148	1
TBXAS1	0.438048	0.0397267	0.34	0.311	1
GFOD1	0.438104	0.0364293	0.412	0.378	1
MRPL18	0.438288	0.0464155	0.357	0.326	1
ANKRD10	0.438522	0.033589	0.278	0.253	1
GTF2I	0.438904	-0.155548	0.374	0.364	1
ARFGAP3	0.43906	-0.184164	0.276	0.276	1
TMEM184B	0.439098	-0.396815	0.117	0.126	1
EAPP	0.439135	0.0493913	0.467	0.427	1
SEC63	0.439462	-0.180734	0.242	0.247	1
GCC2	0.439465	-0.0982013	0.356	0.355	1
ULK3	0.439531	-0.279831	0.102	0.11	1
UBA52	0.439834	0.0230429	0.998	0.991	1
NLRC5	0.43992	-0.189857	0.33	0.326	1
OXNAD1	0.439975	0.00480966	0.294	0.266	1
MAPK6	0.440169	0.0701989	0.161	0.148	1
ILRUN	0.440362	-0.0328133	0.249	0.223	1
PRPSAP2	0.440407	-0.226883	0.168	0.174	1
ARRDC2	0.440582	-0.202588	0.119	0.128	1
SAT2	0.440867	-0.100812	0.287	0.293	1
TMCO1	0.440875	-0.110154	0.504	0.482	1
POU2F1	0.441127	-0.157582	0.231	0.239	1
ZDHHC21	0.441363	-0.0497859	0.166	0.149	1
IFITM3	0.44144	-0.0357017	0.368	0.336	1
PELI1	0.441475	-0.102275	0.159	0.142	1
ZNF276	0.441486	-0.186079	0.295	0.29	1
IPO5	0.441681	-0.388041	0.103	0.111	1
MT-ATP8	0.441833	0.0358534	0.665	0.625	1
ZNF490	0.441938	0.0171485	0.165	0.148	1
ATP2A3	0.442204	-0.0203945	0.255	0.228	1
RETREG3	0.442417	-0.0947422	0.225	0.232	1
PGRMC1	0.442544	-0.0296923	0.1	0.089	1
TUBA1C	0.442613	0.00418373	0.235	0.211	1
SLC39A11	0.442878	-0.244594	0.249	0.254	1
LRRC8D	0.443119	-0.284622	0.131	0.138	1
HCP5	0.443958	-0.189811	0.259	0.258	1
PPP4R2	0.444345	-0.00920493	0.265	0.242	1
PRKD2	0.444433	-0.163794	0.171	0.179	1
AKAP11	0.444456	0.0378873	0.114	0.102	1
NBEAL1	0.444469	-0.283491	0.152	0.158	1
MTOR	0.444516	0.194641	0.137	0.124	1
CARNMT1	0.444731	0.0801796	0.112	0.102	1
STK39	0.444818	0.0254703	0.532	0.494	1
VPS13C	0.444826	-0.0761288	0.514	0.497	1
HP1BP3	0.444856	0.0201277	0.531	0.476	1
HMGXB4	0.445227	0.0294353	0.147	0.133	1
FARSB	0.445367	0.0233011	0.111	0.1	1
TTC13	0.445439	-0.0510237	0.209	0.187	1
DLEU1	0.4455	-0.241264	0.244	0.248	1
TIMP1	0.445623	-0.155818	0.318	0.322	1
RPLP2	0.445791	0.010444	1	0.996	1
RPP30	0.446243	0.0154361	0.178	0.16	1
SEL1L	0.446543	0.011439	0.209	0.19	1
FKBP8	0.44697	0.055324	0.511	0.472	1
GSTK1	0.447026	0.0427954	0.515	0.474	1
AC005670.3	0.447256	-0.035113	0.126	0.112	1
TRPS1	0.44751	-0.227264	0.198	0.205	1
TMIGD2	0.447915	0.0209469	0.443	0.408	1
ZNF655	0.447932	0.0478546	0.29	0.263	1
PGLS	0.44807	0.0228302	0.512	0.462	1
NOL8	0.448099	-0.0518416	0.142	0.127	1
SLC25A42	0.448313	0.0695663	0.176	0.16	1
HPS3	0.448472	0.0810579	0.146	0.133	1
RIC1	0.448914	-0.0541173	0.246	0.253	1
PAG1	0.448937	-0.0109122	0.185	0.167	1
SP140L	0.449001	0.0182265	0.256	0.234	1
PISD	0.449014	-0.00939285	0.145	0.129	1
PDCD6	0.44942	0.0479782	0.553	0.508	1
ALDH9A1	0.449426	-0.0516674	0.21	0.188	1
MARK3	0.450329	-0.00749058	0.392	0.359	1
RPA1	0.45053	-0.00460854	0.18	0.161	1
TMEM35B	0.450548	-0.112203	0.293	0.296	1
APOL2	0.450665	-0.00586588	0.163	0.146	1
SMIM30	0.450698	0.0837807	0.101	0.091	1
SLC6A6	0.451065	-0.207815	0.097	0.106	1
TRAPPC11	0.451123	-0.174417	0.13	0.139	1
MAST3	0.451137	-0.042484	0.173	0.156	1
GMEB1	0.451367	-0.060504	0.136	0.12	1
FES	0.451619	-0.153472	0.139	0.148	1
KIAA0355	0.451729	-0.119664	0.187	0.194	1
ARMT1	0.452163	-0.000159784	0.112	0.1	1
MAP3K14	0.452231	-0.194486	0.091	0.1	1
CDK5RAP2	0.452282	-0.016564	0.186	0.169	1
ALOX12-AS1	0.45248	-0.102862	0.151	0.134	1
AC006369.1	0.45268	-0.280742	0.152	0.159	1
CREBRF	0.453386	-0.143784	0.284	0.284	1
ARL1	0.453399	0.10716	0.164	0.15	1
GOLIM4	0.453453	0.0117494	0.14	0.126	1
IGBP1	0.453524	-0.120842	0.36	0.357	1
SKAP1	0.453739	0.0203362	0.932	0.909	1
TMEM126A	0.453819	0.0562297	0.257	0.235	1
ZRANB3	0.453917	0.207551	0.102	0.091	1
CROT	0.454023	-0.069552	0.1	0.089	1
SNHG9	0.454102	-0.0938782	0.314	0.321	1
CRLS1	0.454124	0.0392433	0.135	0.121	1
UBAP2	0.454165	-0.0049428	0.163	0.148	1
ZNHIT1	0.45492	0.000430324	0.558	0.508	1
SIKE1	0.455096	-0.0359047	0.21	0.188	1
RTCA	0.455275	0.0109612	0.208	0.187	1
ZNF721	0.455281	-0.141165	0.326	0.328	1
VAV1	0.455377	-0.196954	0.277	0.276	1
CCDC28A	0.455385	0.049812	0.209	0.19	1
LEMD3	0.456001	-0.100351	0.162	0.145	1
THOC1	0.45611	-0.103518	0.223	0.2	1
TMEM43	0.456426	-0.227723	0.14	0.148	1
SVIL	0.456637	-0.168741	0.201	0.206	1
BDP1	0.456685	-0.0139975	0.304	0.275	1
RNH1	0.456799	0.0295097	0.467	0.422	1
PYHIN1	0.456907	0.0542204	0.783	0.745	1
GALNT10	0.45728	0.0921974	0.286	0.268	1
CYB561D1	0.457308	-0.248349	0.1	0.108	1
SMIM26	0.457668	0.0467623	0.439	0.401	1
ZCCHC7	0.457812	0.00391988	0.511	0.459	1
TBC1D23	0.457964	0.0680951	0.188	0.171	1
ERI1	0.458122	0.000136812	0.111	0.099	1
C2orf76	0.45818	-0.125959	0.13	0.114	1
LINC02062	0.458186	-0.178057	0.111	0.12	1
TM2D1	0.458329	-0.0146886	0.282	0.254	1
PHYKPL	0.458525	-0.116076	0.299	0.302	1
CPSF7	0.45858	-0.19515	0.139	0.146	1
TXN2	0.458602	-0.0063049	0.368	0.327	1
STK38	0.458966	-0.102905	0.545	0.539	1
ZNF266	0.459295	-0.0662995	0.164	0.145	1
POC1B	0.459313	-0.118113	0.165	0.174	1
DDX58	0.459611	-0.148563	0.164	0.173	1
FBXO6	0.459845	0.00758651	0.32	0.285	1
FAM204A	0.459925	0.00588717	0.358	0.324	1
PABPC4	0.460055	0.0356107	0.114	0.103	1
CHMP4A	0.460078	-0.0379585	0.565	0.559	1
FXR1	0.460137	-0.0425668	0.371	0.337	1
AL021707.1	0.460357	-0.0354221	0.104	0.093	1
RAD9A	0.460751	-0.238431	0.14	0.145	1
ALG3	0.460885	-0.00625054	0.126	0.112	1
TMEM181	0.460968	-0.0196232	0.406	0.371	1
VAPB	0.46126	0.0369457	0.132	0.117	1
CCDC57	0.461641	0.0191713	0.228	0.208	1
MRPS17	0.461812	-0.0641886	0.155	0.137	1
ADA	0.462067	0.0176485	0.296	0.268	1
CD48	0.462158	-0.0520191	0.858	0.842	1
GNL2	0.462252	-0.13579	0.155	0.137	1
SRRT	0.462648	-0.0319883	0.169	0.15	1
ADAM8	0.462788	0.0440318	0.357	0.327	1
CYB5R3	0.462957	0.029003	0.197	0.18	1
TBC1D9B	0.463112	-0.180592	0.128	0.135	1
DARS	0.463277	-0.0208807	0.192	0.174	1
CDC34	0.463416	0.0854387	0.169	0.154	1
APEH	0.463525	-0.23768	0.123	0.13	1
IMPAD1	0.463609	-0.0364103	0.147	0.131	1
MTERF1	0.463755	-0.053483	0.122	0.132	1
CHORDC1	0.464036	-0.205964	0.257	0.254	1
MAN1A2	0.464056	0.0520318	0.367	0.34	1
UBXN7	0.464139	-0.0929313	0.163	0.146	1
AL499604.1	0.464141	-0.128631	0.182	0.19	1
CDC5L	0.464147	0.00244582	0.298	0.271	1
CD53	0.464362	-0.0471905	0.908	0.89	1
PKN2	0.465551	-0.12576	0.328	0.329	1
ADK	0.465835	0.0528341	0.323	0.298	1
CNN2	0.465886	0.00236887	0.331	0.307	1
ARL6IP5	0.465903	0.0396803	0.828	0.804	1
TRIP11	0.466052	-0.15907	0.196	0.201	1
PIBF1	0.466247	-0.0425463	0.352	0.32	1
ZNF708	0.466321	-0.144718	0.266	0.266	1
FAM13B	0.466517	-0.075529	0.314	0.288	1
HIST1H1E	0.466685	0.0327136	0.539	0.51	1
CCM2	0.466957	-0.0933428	0.587	0.565	1
EDEM3	0.467077	-0.15795	0.147	0.155	1
SMYD3	0.467125	-0.0896322	0.622	0.624	1
PATL2	0.467204	-0.0511681	0.169	0.152	1
YBEY	0.467339	0.0399412	0.18	0.164	1
COG4	0.467922	0.039806	0.113	0.102	1
HCLS1	0.468079	0.0525964	0.575	0.544	1
SVIP	0.468128	-0.0356509	0.199	0.18	1
AL133453.1	0.46813	-0.265174	0.097	0.105	1
STXBP3	0.468268	-0.189101	0.258	0.26	1
ERO1A	0.468564	-0.0268043	0.164	0.148	1
MAN2B1	0.468951	-0.145868	0.119	0.128	1
SELENOW	0.468978	0.0449456	0.659	0.619	1
ANXA6	0.469262	-0.0679519	0.664	0.654	1
THUMPD1	0.469337	-0.112793	0.303	0.302	1
C16orf87	0.469355	-0.0456367	0.162	0.146	1
GMCL1	0.469392	-0.264785	0.224	0.23	1
MEGF9	0.469431	-0.0577129	0.215	0.194	1
PCM1	0.469453	-0.124519	0.438	0.423	1
KCTD7	0.469689	-0.139462	0.14	0.148	1
UPF3A	0.469779	-0.132904	0.33	0.33	1
CYB5D2	0.469924	0.183731	0.103	0.093	1
ANTXR2	0.469972	-0.299813	0.113	0.121	1
UBE2D2	0.470024	-0.0432629	0.727	0.718	1
ZRSR2	0.470035	-0.090025	0.252	0.225	1
EMC10	0.470047	0.0158345	0.266	0.242	1
STN1	0.470339	-0.0239618	0.29	0.26	1
GTF2B	0.470738	0.0100037	0.35	0.315	1
MRPS2	0.470773	0.013789	0.15	0.133	1
DNAJC15	0.470874	0.0165727	0.484	0.44	1
DDX60L	0.470916	-0.0389602	0.215	0.194	1
DYNC1LI2	0.471018	-0.197435	0.148	0.155	1
RDH14	0.471108	-0.00527895	0.158	0.143	1
ASCL2	0.471415	-0.106599	0.263	0.268	1
IMP4	0.471421	-0.0629215	0.25	0.223	1
IFI16	0.471532	0.056531	0.682	0.651	1
MRPL38	0.471536	-0.00939484	0.257	0.232	1
ZDHHC18	0.471559	0.0899529	0.11	0.1	1
ZNF33A	0.471612	-0.217618	0.21	0.211	1
ZC3H7A	0.471895	0.0199396	0.203	0.186	1
SYMPK	0.47191	0.0465203	0.145	0.132	1
NEPRO	0.472041	-0.0193496	0.126	0.112	1
TMEM160	0.472371	0.0278533	0.591	0.544	1
EIF5B	0.472541	-0.00913936	0.418	0.381	1
MRPL43	0.472725	0.0206612	0.32	0.293	1
CLPP	0.472873	0.0664891	0.305	0.283	1
IWS1	0.472905	0.00279369	0.23	0.207	1
ITGA5	0.472933	0.0712886	0.131	0.118	1
PEPD	0.473186	-0.0629719	0.301	0.27	1
BACH2	0.473265	-0.115996	0.265	0.242	1
TNPO3	0.473309	0.00972299	0.238	0.216	1
PDCD6IP	0.473587	-0.142003	0.329	0.326	1
ARL3	0.473666	-0.31403	0.12	0.127	1
KMT2A	0.473743	-0.0345607	0.323	0.294	1
NFATC2	0.47415	-0.100814	0.606	0.576	1
SLC20A2	0.474212	-0.00527064	0.19	0.173	1
PRRC2A	0.474321	0.0601777	0.154	0.14	1
PRKACA	0.474428	-0.307494	0.113	0.121	1
TBC1D14	0.47453	-0.228028	0.153	0.16	1
SRPK2	0.474635	0.0175367	0.823	0.771	1
SH3GL1	0.474672	0.0378479	0.146	0.132	1
PTGER2	0.474842	-0.143844	0.336	0.33	1
TADA3	0.474862	0.0165087	0.429	0.383	1
ANKH	0.474971	-0.0514849	0.133	0.118	1
GEMIN7	0.475925	0.113893	0.158	0.144	1
METTL25	0.476072	0.0211229	0.114	0.102	1
MTR	0.47669	0.0435286	0.198	0.18	1
NSFL1C	0.476892	-0.0528365	0.184	0.167	1
C4orf3	0.477514	-0.0409931	0.709	0.703	1
LRBA	0.477639	-0.0873254	0.607	0.59	1
RDX	0.477707	0.133661	0.136	0.124	1
PRKRIP1	0.477709	-0.145838	0.26	0.265	1
OAT	0.477976	-0.00331914	0.239	0.216	1
PSENEN	0.477998	0.0578427	0.302	0.276	1
TMEM91	0.478101	-0.165173	0.11	0.119	1
AP3M1	0.478264	-0.164945	0.167	0.174	1
POLR2C	0.478287	-0.0155108	0.259	0.235	1
HNRNPA0	0.478617	-0.116705	0.447	0.43	1
AC005695.2	0.478645	-0.032545	0.129	0.116	1
MZT1	0.479458	0.0646811	0.185	0.169	1
PPIL4	0.479648	-0.163217	0.167	0.174	1
ZNF100	0.479761	-0.0110376	0.129	0.116	1
IK	0.479842	-0.0821683	0.423	0.419	1
YJU2	0.480019	-0.0227438	0.171	0.154	1
ITSN2	0.480138	-0.0508113	0.49	0.453	1
MDH2	0.480196	0.0620822	0.51	0.48	1
GLOD4	0.48026	-0.0448002	0.264	0.238	1
TRAPPC10	0.480349	0.00753291	0.54	0.503	1
CNOT6L	0.480511	0.0307104	0.666	0.613	1
COMMD2	0.480542	-0.202026	0.203	0.204	1
SDHAF1	0.480553	-0.042732	0.187	0.167	1
USP11	0.480819	-0.0443874	0.238	0.216	1
RPS17	0.480904	0.0428082	0.868	0.828	1
TRIM73	0.480919	0.0255592	0.118	0.107	1
NCOA3	0.481056	-0.115691	0.321	0.318	1
BAD	0.481166	0.065964	0.169	0.154	1
TAF2	0.481336	0.0554378	0.189	0.173	1
ZNF148	0.481433	0.0878968	0.488	0.449	1
RPL13	0.48153	-0.0187151	1	0.998	1
ARSG	0.481576	0.0166566	0.28	0.257	1
CHST2	0.481627	0.0334639	0.394	0.358	1
SKP1	0.48166	-0.0226978	0.822	0.814	1
ABHD14B	0.48197	0.0392849	0.209	0.189	1
RHOF	0.482209	0.0167619	0.404	0.369	1
CMIP	0.482299	-0.101139	0.451	0.444	1
ENOX2	0.482558	-0.115237	0.142	0.128	1
DNTTIP1	0.482592	-0.224521	0.116	0.123	1
SDCCAG8	0.482884	0.00753617	0.178	0.163	1
LTN1	0.483069	-0.160949	0.169	0.176	1
RNF169	0.483294	-0.0127272	0.307	0.283	1
PLCB2	0.483434	-0.236869	0.109	0.117	1
TSTA3	0.483853	-0.131041	0.264	0.268	1
EBNA1BP2	0.48436	-0.0127568	0.217	0.195	1
CDKN2D	0.484525	0.0848324	0.591	0.547	1
ATL3	0.484545	0.0641431	0.177	0.161	1
OTUB1	0.484622	0.022068	0.266	0.246	1
ZNF585B	0.484775	-0.21539	0.095	0.102	1
SEPTIN2	0.484894	0.0587289	0.432	0.402	1
UBXN4	0.484964	-0.12307	0.512	0.495	1
ITGAX	0.485226	-0.160577	0.365	0.353	1
PEX13	0.485451	0.0342483	0.109	0.098	1
TSPAN4	0.485539	-0.293841	0.101	0.108	1
ETFDH	0.48585	-0.00339345	0.13	0.116	1
PGS1	0.486307	-0.324265	0.097	0.104	1
ZFP14	0.486371	-0.130152	0.129	0.116	1
RNF113A	0.486378	0.0260921	0.216	0.196	1
PDZD11	0.486439	-0.251862	0.132	0.138	1
PARL	0.486985	0.0317544	0.257	0.234	1
TMEM199	0.487024	0.0108248	0.138	0.125	1
PARP1	0.487183	-0.040501	0.324	0.293	1
GLYR1	0.48721	-0.237959	0.225	0.224	1
RSRC2	0.487442	-0.127993	0.46	0.452	1
TRAPPC6B	0.487834	-0.139452	0.117	0.125	1
TMEM258	0.488021	-0.0504408	0.656	0.654	1
TMEM241	0.488371	-0.0864275	0.11	0.099	1
PTGDR	0.488426	-0.122985	0.581	0.549	1
KMT2E-AS1	0.488494	0.156451	0.221	0.206	1
NHP2	0.488596	0.00974047	0.353	0.325	1
HOXB2	0.488672	0.0194882	0.136	0.122	1
PIAS1	0.489436	0.0298472	0.434	0.405	1
TMEM208	0.48947	-0.151103	0.344	0.334	1
PLEKHM1	0.490273	-0.166355	0.131	0.138	1
FBH1	0.490474	-0.0553599	0.133	0.12	1
SNHG14	0.490665	0.124106	0.211	0.195	1
WDR37	0.49074	-0.0471913	0.413	0.378	1
LNPK	0.491183	-0.043945	0.174	0.157	1
RPL32	0.491232	0.00853116	0.999	0.995	1
RPS23	0.491382	-0.0263137	0.999	0.996	1
FCHO2	0.491414	0.116874	0.103	0.093	1
CD226	0.491651	-0.107211	0.404	0.4	1
HIPK3	0.492536	-0.218935	0.229	0.23	1
CLIC3	0.492582	-0.0464266	0.813	0.792	1
GLUD1	0.492683	-0.135707	0.288	0.286	1
TBCD	0.492951	0.0535934	0.166	0.15	1
IL18R1	0.492957	-0.377674	0.159	0.164	1
HNRNPH3	0.493013	-0.155073	0.458	0.437	1
ZNF26	0.493016	-0.35241	0.095	0.102	1
DCAF6	0.494165	-0.0124198	0.188	0.171	1
AREL1	0.494293	-0.270322	0.123	0.13	1
SIK3	0.494357	-0.19579	0.562	0.529	1
AC114760.2	0.49465	0.0436209	0.133	0.121	1
CDK8	0.495031	0.00910361	0.198	0.179	1
PDIA4	0.495184	-0.0697274	0.237	0.212	1
IFRD1	0.495232	-0.0244378	0.313	0.32	1
YIPF5	0.495311	-0.0979339	0.17	0.151	1
ARHGAP4	0.495464	-0.0811018	0.292	0.294	1
SCOC	0.495831	0.0593015	0.165	0.151	1
AKAP8	0.49589	0.0017468	0.134	0.122	1
SLC16A7	0.496061	-0.133267	0.285	0.254	1
TNRC6A	0.496195	-0.149163	0.361	0.352	1
ATP5MF	0.496423	0.044678	0.762	0.733	1
WDR60	0.496593	-0.115864	0.14	0.126	1
FAM111A	0.496904	-0.0319547	0.209	0.19	1
NPC1	0.497036	-0.00326115	0.374	0.344	1
MAX	0.497215	0.00014772	0.427	0.389	1
BTD	0.497783	-0.0587654	0.192	0.173	1
MECP2	0.497868	-0.188011	0.331	0.323	1
PPM1D	0.49788	-0.0684782	0.167	0.15	1
GALC	0.498586	-0.0210768	0.231	0.213	1
FBXO42	0.498641	-0.10253	0.221	0.199	1
RAI1	0.498777	-0.118927	0.095	0.103	1
LAMTOR1	0.498875	0.0167925	0.551	0.509	1
NORAD	0.498939	-0.201783	0.205	0.21	1
STUB1	0.499094	-0.075825	0.538	0.515	1
PI4KA	0.499365	0.079435	0.309	0.287	1
RC3H2	0.499552	-0.0702346	0.211	0.192	1
VPS4B	0.499592	-0.111211	0.388	0.382	1
GPR89B	0.499859	-0.0349164	0.114	0.102	1
TSTD2	0.500171	-0.299079	0.122	0.128	1
VPS8	0.500221	-0.0495002	0.293	0.273	1
LSG1	0.50075	-0.0595988	0.122	0.11	1
CTC1	0.501298	-0.148978	0.117	0.125	1
GABPB1-IT1	0.501474	0.0484379	0.26	0.237	1
ZFYVE28	0.501494	0.0631509	0.269	0.247	1
HMGCL	0.501653	0.0899998	0.159	0.146	1
SNX13	0.50172	-0.227494	0.198	0.201	1
MAGT1	0.501827	-0.0425806	0.233	0.211	1
KIDINS220	0.501865	-0.0934254	0.243	0.249	1
CCNY	0.501879	0.00463612	0.425	0.385	1
SERINC3	0.501924	-0.206268	0.24	0.241	1
AP3S1	0.501943	-0.135907	0.251	0.253	1
PFDN2	0.502115	0.0164898	0.47	0.432	1
FPGS	0.503344	-0.05463	0.164	0.147	1
FKBP15	0.503383	-0.102619	0.14	0.126	1
CCDC25	0.503801	-0.0113033	0.183	0.166	1
CRNKL1	0.503918	0.0225762	0.162	0.148	1
NUBP2	0.504179	0.0202334	0.301	0.273	1
NDUFA6	0.504323	0.0231209	0.548	0.495	1
SEPTIN1	0.504644	-0.0145602	0.438	0.404	1
ZFP36	0.504841	-0.124936	0.492	0.479	1
ACOT13	0.504894	-0.316522	0.152	0.154	1
ERCC5	0.504903	-0.0572672	0.245	0.222	1
TMEM251	0.504934	-0.00567035	0.134	0.121	1
ZYX	0.505018	0.0997899	0.207	0.192	1
TMEM165	0.505114	0.0125731	0.387	0.357	1
NFKBIZ	0.505179	-0.152674	0.236	0.239	1
PHTF2	0.505306	-0.0385315	0.212	0.195	1
SHISAL2A	0.505647	0.0293316	0.107	0.097	1
TEX10	0.506132	-0.0989907	0.103	0.092	1
ZNF146	0.506381	-0.354906	0.132	0.135	1
PIN4	0.506603	-0.0778377	0.34	0.343	1
BOLA1	0.507005	-0.184793	0.11	0.117	1
NSMCE1	0.507012	0.0234835	0.289	0.264	1
RGS3	0.507153	-0.0182989	0.323	0.294	1
CCDC88C	0.507326	-0.064592	0.624	0.61	1
SQOR	0.507486	-0.0376638	0.2	0.183	1
RIOK3	0.507702	0.00108052	0.335	0.304	1
COPS2	0.507943	-0.0620632	0.242	0.217	1
WDR18	0.508114	-0.053984	0.147	0.132	1
CENPC	0.508117	-0.0751444	0.311	0.311	1
COG2	0.508478	-0.0202658	0.122	0.111	1
MAST2	0.508996	0.0558954	0.149	0.136	1
ZNF644	0.509237	0.017553	0.408	0.378	1
RIPK2	0.509434	-0.0699885	0.176	0.159	1
ZNF592	0.509478	-0.166702	0.098	0.106	1
ZNF438	0.509482	0.132783	0.106	0.097	1
SMAD4	0.509516	-0.0432875	0.265	0.242	1
TRAF5	0.509562	-0.250964	0.187	0.188	1
SLC33A1	0.509759	-0.357056	0.105	0.111	1
SLC38A10	0.510423	-0.180619	0.188	0.195	1
SPECC1L	0.510449	0.0021582	0.249	0.227	1
COPS8	0.510626	-0.0332242	0.295	0.265	1
TMED5	0.510745	-0.191298	0.294	0.289	1
CCDC6	0.511245	-0.234413	0.127	0.133	1
SDR39U1	0.511255	-0.240803	0.097	0.104	1
ELL	0.511328	0.221618	0.11	0.102	1
TMEM138	0.511779	-0.0198981	0.111	0.101	1
SMARCA4	0.51178	-0.0145265	0.168	0.152	1
RPS6KA1	0.512354	0.0470564	0.394	0.372	1
CTDSP1	0.512379	-0.174911	0.391	0.378	1
MYOM2	0.512396	-0.0242654	0.694	0.659	1
SIAH1	0.51277	-0.0715901	0.1	0.109	1
COX7C	0.512868	0.016188	0.951	0.915	1
EIF2AK4	0.513123	-0.222705	0.102	0.109	1
BCAS4	0.513234	-0.376627	0.129	0.133	1
CSKMT	0.513331	0.0043785	0.154	0.14	1
PHF20	0.513471	-0.0487775	0.559	0.539	1
GPI	0.513579	-0.0193382	0.178	0.16	1
REV1	0.513801	0.0760737	0.144	0.133	1
TMOD3	0.513876	0.0302709	0.443	0.404	1
SOD2	0.513975	-0.154766	0.335	0.329	1
PCCB	0.513978	-0.113364	0.105	0.094	1
STXBP2	0.513983	-0.000383015	0.347	0.311	1
CEBPB	0.514082	-0.0318455	0.387	0.387	1
APOL3	0.514239	-0.237618	0.142	0.146	1
TNPO1	0.514281	-0.0147308	0.272	0.247	1
SEC24B	0.51445	-0.0459684	0.247	0.227	1
COMTD1	0.514655	-0.0647011	0.171	0.154	1
ZDHHC17	0.514985	0.0658556	0.153	0.14	1
MICU2	0.515149	-0.0837378	0.416	0.409	1
RPRD2	0.515288	-0.0258514	0.278	0.253	1
FTSJ1	0.515412	-0.218862	0.113	0.119	1
MOB4	0.515825	0.0319296	0.41	0.379	1
RAMAC	0.515909	0.0564316	0.11	0.1	1
NDFIP1	0.515928	0.0418453	0.509	0.468	1
TNFAIP8L2	0.516206	-0.141633	0.207	0.211	1
SEPTIN11	0.516361	-0.231805	0.199	0.202	1
GALNT1	0.516399	-0.0704951	0.273	0.247	1
NDUFAF7	0.516464	-0.236549	0.093	0.1	1
ACER3	0.516557	-0.154803	0.146	0.155	1
TIA1	0.516721	-0.275936	0.144	0.148	1
NDUFAF3	0.51712	-0.0942432	0.387	0.378	1
IRS2	0.51729	0.0417047	0.118	0.109	1
POLR2I	0.51732	-0.00816645	0.353	0.324	1
INVS	0.51741	-0.00303191	0.231	0.213	1
PIGP	0.517849	0.00604594	0.133	0.12	1
MED19	0.51788	-0.0811667	0.124	0.112	1
BSDC1	0.518012	-0.17716	0.133	0.138	1
NAA38	0.518134	0.0199566	0.581	0.547	1
BRD9	0.5183	-0.0340365	0.248	0.225	1
PEX26	0.518415	0.0258659	0.112	0.102	1
PDSS2	0.518748	0.0404317	0.26	0.241	1
BCL9L	0.518758	-0.0242095	0.168	0.151	1
TMEM115	0.518854	-0.0408049	0.111	0.101	1
TBX21	0.518883	-0.0839307	0.478	0.469	1
RWDD4	0.518894	0.00732076	0.138	0.125	1
SIRT2	0.519058	-0.0924681	0.409	0.396	1
PAPOLA	0.519058	0.0578225	0.459	0.427	1
CCT6A	0.519244	0.0459459	0.414	0.376	1
LUC7L2	0.519369	-0.0173673	0.471	0.424	1
BZW1	0.519418	0.00747445	0.601	0.56	1
EGLN1	0.519444	0.0557749	0.135	0.123	1
TMEM87B	0.519453	-0.118854	0.149	0.134	1
B3GLCT	0.519571	-0.131478	0.139	0.124	1
MAP4K3	0.519898	-0.0365849	0.143	0.13	1
SFI1	0.520068	-0.081939	0.212	0.192	1
ZC3H15	0.520335	0.0290596	0.446	0.409	1
ODR4	0.520458	-0.0938946	0.129	0.116	1
INTS10	0.520841	0.0572333	0.165	0.152	1
SDHD	0.520877	0.082436	0.349	0.327	1
NOL11	0.521189	-0.258029	0.156	0.159	1
CFLAR	0.521295	-0.0226153	0.716	0.685	1
PIGX	0.521438	-0.108473	0.208	0.213	1
EBAG9	0.521438	-0.25151	0.099	0.106	1
TTF1	0.521576	-0.042905	0.158	0.143	1
ZBTB16	0.521684	0.00709003	0.434	0.407	1
SMARCA2	0.521789	-0.0943611	0.467	0.461	1
ANKS1A	0.521928	-0.267094	0.133	0.138	1
ZXDC	0.522461	0.0979136	0.197	0.181	1
UBR5	0.52279	0.00969036	0.307	0.283	1
QKI	0.523659	0.0226143	0.492	0.449	1
DNAJC7	0.523787	-0.114877	0.396	0.392	1
MGST2	0.524156	0.0385716	0.164	0.151	1
SNHG32	0.524315	-0.0512112	0.36	0.327	1
HAGH	0.524485	0.00994404	0.273	0.251	1
LYSMD3	0.524643	0.0245782	0.176	0.161	1
PRKCSH	0.524866	0.00791059	0.221	0.205	1
ITM2B	0.525043	0.0299539	0.925	0.895	1
YWHAQ	0.525327	0.0441811	0.689	0.631	1
TAOK3	0.525335	-0.0651279	0.71	0.695	1
PREB	0.525361	-0.259826	0.115	0.121	1
FAM199X	0.525421	0.151642	0.146	0.136	1
MT-ND1	0.5256	-0.0340573	0.998	0.996	1
DYRK2	0.525636	-0.257846	0.16	0.163	1
UNC93B1	0.526173	-0.310683	0.107	0.113	1
KLHL2	0.526323	-0.0827188	0.156	0.141	1
RAB30-DT	0.526686	-0.121986	0.101	0.109	1
MPST	0.526714	-0.0109119	0.228	0.209	1
TOMM5	0.526737	0.0350254	0.582	0.543	1
TANGO2	0.526857	-0.00993738	0.126	0.115	1
AC079781.5	0.527121	-0.195538	0.274	0.27	1
WASL	0.527207	-0.290088	0.108	0.115	1
ARHGAP1	0.527227	-0.0151823	0.17	0.156	1
ACSF3	0.528106	0.00270065	0.146	0.133	1
MRPS23	0.52839	-0.164948	0.295	0.289	1
CSK	0.528683	-0.00457231	0.545	0.496	1
HSPA9	0.528735	0.0458026	0.405	0.378	1
ING4	0.528749	-0.0587728	0.215	0.195	1
RBPJ	0.529007	-0.264445	0.191	0.195	1
UQCC2	0.529026	0.0484222	0.248	0.23	1
ZNF654	0.529318	0.00922582	0.148	0.134	1
CNDP2	0.529387	-0.140853	0.237	0.238	1
R3HDM4	0.529416	0.0261638	0.143	0.131	1
RNF168	0.529477	-0.0390131	0.226	0.207	1
MRPS6	0.529653	-0.091659	0.502	0.489	1
DCTN6	0.529691	-0.192406	0.127	0.132	1
KLRC1	0.529862	-0.125941	0.393	0.395	1
PHF6	0.529905	-0.0498656	0.169	0.154	1
GDI2	0.530453	0.0178567	0.475	0.432	1
PAIP2	0.530832	0.0233871	0.615	0.575	1
FAM78A	0.531024	-0.0416361	0.171	0.157	1
ABI1	0.53112	-0.0780959	0.485	0.475	1
RPS18	0.531134	0.0171128	1	0.997	1
BCCIP	0.531483	0.0485383	0.195	0.18	1
ASB3	0.531593	-0.153096	0.245	0.247	1
EPS15	0.531643	-0.0837116	0.416	0.387	1
TRAPPC3	0.532339	-0.0390771	0.226	0.206	1
ZNF44	0.532674	-0.058862	0.21	0.19	1
EFCAB2	0.532993	-0.0639285	0.162	0.148	1
NSMCE4A	0.533047	-0.0468788	0.188	0.171	1
LCORL	0.533086	-0.0591613	0.275	0.251	1
RPL18A	0.533632	0.0277368	1	0.994	1
DDIT4	0.53372	-0.0198333	0.585	0.545	1
GSPT1	0.534425	-0.178065	0.27	0.27	1
TMEM65	0.534659	-0.195509	0.2	0.207	1
PRH1	0.534865	-0.103512	0.226	0.205	1
ARNT	0.534936	-0.255818	0.121	0.128	1
USP10	0.535083	-0.197058	0.206	0.208	1
CIRBP	0.535149	0.0330549	0.838	0.818	1
TMEM223	0.535151	0.02195	0.274	0.249	1
POC5	0.535463	-0.251767	0.094	0.1	1
HSBP1	0.535566	-0.00327767	0.329	0.301	1
PLA2G6	0.535656	-0.0868429	0.167	0.151	1
RMND5A	0.535877	0.0133376	0.208	0.19	1
SELENOS	0.536129	-0.165691	0.343	0.337	1
TERF2	0.53653	-0.190393	0.095	0.102	1
TTC37	0.536543	-0.00763605	0.283	0.259	1
ZNF524	0.536614	0.058579	0.156	0.143	1
BCL10	0.53667	-0.0307216	0.168	0.152	1
STMP1	0.53668	0.0286017	0.447	0.402	1
DEF6	0.536745	-0.0223926	0.401	0.371	1
CLASP1	0.536851	-0.0381755	0.474	0.425	1
NUP153	0.537212	0.0570569	0.26	0.243	1
MMP25-AS1	0.537241	-0.178353	0.224	0.227	1
ATP8A1	0.537952	0.0637401	0.426	0.398	1
GRN	0.537987	-0.353001	0.164	0.165	1
PPM1B	0.538248	-0.00918429	0.359	0.326	1
TXNDC11	0.538319	0.0192841	0.172	0.158	1
ZNF831	0.538496	-0.146767	0.254	0.258	1
PET100	0.538892	-0.0256987	0.601	0.587	1
MRM2	0.538897	0.0345204	0.134	0.122	1
DOP1A	0.538982	-0.221	0.167	0.172	1
CRCP	0.538995	-0.0974287	0.269	0.243	1
HMOX2	0.539759	0.00140313	0.631	0.581	1
PNPLA2	0.54002	-0.268393	0.153	0.156	1
PPP1R16B	0.540779	0.0351505	0.315	0.294	1
TPST2	0.541811	0.0122494	0.695	0.643	1
GABPA	0.541852	0.0844058	0.114	0.105	1
MED6	0.541902	-0.0454415	0.2	0.181	1
SLC25A46	0.542203	-0.12788	0.157	0.141	1
KIAA0100	0.542417	-0.0249093	0.119	0.109	1
NIP7	0.542458	0.0493058	0.146	0.133	1
SLC4A4	0.543123	-0.0584375	0.181	0.164	1
BLOC1S2	0.543158	-0.215764	0.281	0.271	1
DDX23	0.543318	-0.061719	0.172	0.156	1
TBCB	0.543422	0.0777496	0.545	0.517	1
MAPKAPK2	0.543431	0.0325321	0.213	0.197	1
TNFSF10	0.543462	-0.139964	0.219	0.223	1
SRP54	0.544132	0.0217134	0.34	0.314	1
TSPOAP1	0.544268	0.00557462	0.142	0.13	1
TGFB1	0.544411	-0.0433602	0.847	0.831	1
SMCHD1	0.54474	0.0299676	0.619	0.572	1
LMF2	0.545029	-0.0561326	0.159	0.144	1
AP1M1	0.545131	0.0454013	0.167	0.154	1
SPEN	0.545153	-0.204935	0.246	0.245	1
SMARCC2	0.54518	0.00337323	0.183	0.168	1
DNAJC17	0.545181	-0.189067	0.2	0.202	1
ATP6V1C1	0.545427	-0.0468064	0.127	0.115	1
GRHPR	0.545505	-0.110137	0.267	0.265	1
PTPRJ	0.545928	0.0378282	0.549	0.513	1
RABEP2	0.546104	-0.0863528	0.152	0.158	1
AVL9	0.546998	-0.11305	0.248	0.248	1
TRPM2	0.547496	-0.0438853	0.128	0.117	1
SERINC1	0.547829	-0.17252	0.273	0.271	1
DTX3L	0.547916	0.0855877	0.202	0.19	1
SF3B5	0.548176	0.0525306	0.701	0.653	1
UROD	0.548296	-0.0312931	0.112	0.102	1
AHSA1	0.548495	-0.0272157	0.378	0.34	1
STX11	0.548804	-0.0224601	0.159	0.146	1
MMP24OS	0.549041	-0.00953038	0.319	0.294	1
OSTM1	0.549136	0.0431426	0.188	0.176	1
PIKFYVE	0.54916	-0.197652	0.15	0.155	1
SIRT3	0.549289	-0.216708	0.11	0.116	1
SLC25A26	0.549315	-0.0265818	0.227	0.208	1
SLC7A6OS	0.549895	-0.0468298	0.173	0.157	1
RRBP1	0.550565	-0.00735043	0.287	0.264	1
RNF8	0.550907	-0.064865	0.132	0.119	1
TBCC	0.55094	-0.162452	0.246	0.247	1
LUC7L3	0.551031	-0.0494901	0.583	0.568	1
KATNAL1	0.551494	-0.134544	0.104	0.094	1
MAP2K2	0.551648	0.0287007	0.673	0.636	1
HLA-E	0.55199	-0.0168276	0.998	0.994	1
PSMC4	0.552023	-0.0464959	0.44	0.43	1
EZR	0.55211	-0.137058	0.378	0.362	1
CBFA2T2	0.552252	0.0146222	0.224	0.208	1
BAG1	0.55228	-0.031665	0.364	0.33	1
CD81	0.552392	-0.00982385	0.807	0.794	1
AMZ2	0.552595	0.0601462	0.186	0.17	1
KATNA1	0.552882	-0.264433	0.142	0.145	1
TTC27	0.553048	-0.150136	0.115	0.104	1
RNF130	0.553109	-0.17835	0.253	0.253	1
TRGC1	0.554	-0.122215	0.336	0.331	1
NDUFA5	0.554028	0.0321235	0.427	0.387	1
NAALADL1	0.554195	-0.227797	0.166	0.168	1
PRSS23	0.554431	-0.0454669	0.46	0.43	1
HECTD1	0.554571	-0.100279	0.342	0.341	1
LRRC23	0.55481	-0.368502	0.095	0.1	1
UBE2Z	0.554836	0.00716217	0.164	0.15	1
IL18RAP	0.554877	-0.0824248	0.254	0.26	1
UBE2V1	0.554985	0.0289754	0.581	0.544	1
ARID1A	0.555166	0.0313373	0.325	0.307	1
MEF2D	0.555225	0.0268729	0.178	0.164	1
STARD7	0.555443	-0.0423716	0.264	0.239	1
GOLGA1	0.555682	-0.239232	0.108	0.115	1
PRKACB	0.555833	0.00376441	0.499	0.452	1
CTNNB1	0.555898	-0.0242118	0.384	0.354	1
MMP24	0.556991	-0.212751	0.095	0.102	1
VAMP8	0.557201	0.0329717	0.842	0.809	1
UFC1	0.557884	0.0109907	0.667	0.608	1
THUMPD3	0.557952	-0.150762	0.134	0.139	1
NIPSNAP1	0.558155	-0.00105916	0.112	0.103	1
MEAF6	0.558193	-0.0771129	0.39	0.382	1
HMGN4	0.558195	0.0507718	0.402	0.372	1
SRSF7	0.558221	-0.0182693	0.748	0.753	1
ZDHHC12	0.558454	-0.0289904	0.242	0.22	1
CD247	0.558755	0.00659863	0.985	0.983	1
DFFA	0.558897	-0.0252962	0.113	0.103	1
CLDND1	0.559075	-0.179357	0.256	0.253	1
FAM219B	0.55938	0.0166016	0.126	0.115	1
AZIN1	0.55942	-0.116683	0.212	0.219	1
BET1	0.559596	-0.296138	0.127	0.129	1
KIF2A	0.55981	0.00973644	0.534	0.496	1
CYTH3	0.559854	-0.20247	0.112	0.118	1
SLC5A3	0.56016	-0.206259	0.119	0.124	1
RCN2	0.560369	0.037901	0.355	0.326	1
GIGYF1	0.560517	-0.155894	0.144	0.149	1
TRAPPC12	0.56053	0.0402233	0.181	0.168	1
HDHD2	0.560577	0.0102318	0.139	0.128	1
DLEU2	0.560798	-0.00554818	0.409	0.379	1
PRPF4B	0.560826	0.000644029	0.501	0.456	1
LATS2	0.561004	0.0320091	0.132	0.122	1
SLC39A3	0.561071	-0.0814928	0.126	0.113	1
PPCDC	0.561815	-0.122872	0.129	0.116	1
BAG5	0.562034	-0.0725946	0.165	0.15	1
BTG3	0.56223	-0.0112711	0.136	0.124	1
RPS10	0.562435	0.00508728	0.905	0.872	1
LINC01504	0.562447	-0.208004	0.139	0.144	1
FBXO11	0.562452	-0.0907031	0.412	0.398	1
RPS9	0.562647	0.0145514	0.996	0.991	1
DNMT3A	0.562742	-0.111272	0.144	0.131	1
PLAA	0.562893	-0.0352297	0.222	0.227	1
ATP2B1-AS1	0.562896	-0.0852833	0.216	0.222	1
MTF2	0.563059	-0.0226763	0.277	0.254	1
VRK3	0.563096	-0.0330377	0.218	0.2	1
KIF1B	0.56314	-0.161569	0.152	0.159	1
HNRNPM	0.563207	-0.0181528	0.639	0.623	1
RELB	0.563435	0.0382747	0.242	0.223	1
NUFIP2	0.563658	0.0221584	0.441	0.407	1
MON1B	0.563733	0.0862226	0.136	0.126	1
ARL14EP	0.56394	-0.106051	0.228	0.231	1
MIGA1	0.563952	-0.0905364	0.176	0.162	1
SNX2	0.564056	-0.0261378	0.267	0.246	1
ESD	0.564334	0.00174568	0.246	0.228	1
ID2	0.56439	-0.023216	0.928	0.906	1
FAM136A	0.564411	-0.262563	0.182	0.181	1
RALA	0.56456	-0.0339378	0.232	0.211	1
RING1	0.56458	-0.020997	0.127	0.115	1
AC087854.1	0.564745	0.0684797	0.188	0.174	1
AK9	0.565528	0.105505	0.146	0.135	1
Z93930.2	0.565671	-0.087043	0.147	0.133	1
DAP	0.565857	-0.0063213	0.168	0.154	1
POLM	0.565884	-0.297853	0.106	0.111	1
GON7	0.566028	-0.0805387	0.145	0.131	1
MAP2K4	0.566421	-0.144805	0.285	0.284	1
RAB12	0.566443	-0.188386	0.117	0.107	1
RMND1	0.566468	-0.0534717	0.104	0.095	1
UCHL3	0.566572	-0.224666	0.168	0.169	1
FAM120B	0.566652	-0.0164386	0.248	0.229	1
ERLEC1	0.567072	-0.184331	0.216	0.216	1
RBM10	0.567073	-0.156653	0.126	0.132	1
SYT11	0.567118	-0.243363	0.102	0.108	1
ZNF335	0.567424	-0.241946	0.149	0.152	1
IER5	0.56761	-0.0405603	0.441	0.403	1
TNK2	0.567619	-0.227923	0.128	0.133	1
TMEM218	0.567817	-0.0274083	0.117	0.107	1
TBC1D2B	0.5681	-0.0138143	0.135	0.123	1
EEF1AKMT2	0.568304	-0.01672	0.198	0.183	1
ANAPC1	0.568309	-0.0898773	0.123	0.113	1
POLE4	0.568383	-0.0740154	0.335	0.331	1
USP9X	0.568395	0.00736354	0.285	0.265	1
SIGLEC7	0.568966	-0.283525	0.15	0.153	1
CXXC5	0.568973	-0.0810354	0.466	0.456	1
RPS29	0.56913	0.0026531	1	0.995	1
DNAJA1	0.56921	0.0563689	0.672	0.626	1
PPP3CA	0.569288	-0.0755315	0.635	0.618	1
TMEM168	0.569453	-0.297456	0.134	0.138	1
PPARA	0.569556	-0.169391	0.093	0.1	1
MAP3K1	0.569753	-0.197958	0.187	0.193	1
LYPLA2	0.569828	0.0239799	0.25	0.228	1
CPPED1	0.569895	-0.420571	0.104	0.108	1
RNF20	0.570061	-0.142449	0.096	0.102	1
MEX3C	0.570199	0.00826377	0.218	0.2	1
ANKMY2	0.570272	-0.271789	0.1	0.105	1
IQGAP1	0.570588	-0.0532649	0.803	0.763	1
ANKUB1	0.571069	-0.167292	0.231	0.234	1
AGPAT2	0.571161	-0.229247	0.136	0.139	1
AP002336.2	0.571221	-0.100885	0.118	0.108	1
TYMP	0.571304	-0.228017	0.201	0.206	1
DLGAP4	0.571393	-0.158573	0.152	0.158	1
PRKAR2A	0.571721	0.0790648	0.251	0.237	1
SLC38A2	0.571811	0.0403705	0.65	0.616	1
TAF3	0.571858	-0.012158	0.271	0.25	1
BTN3A3	0.571909	-0.170742	0.156	0.159	1
IGF1R	0.571971	-0.255836	0.212	0.216	1
CYTIP	0.572097	0.053331	0.72	0.664	1
YLPM1	0.572359	-0.101414	0.184	0.167	1
SLFN12L	0.57241	0.0614544	0.516	0.492	1
CTBS	0.572485	-0.163088	0.127	0.133	1
IGFLR1	0.572717	0.0580075	0.26	0.242	1
MARCH2	0.572891	-0.00567795	0.173	0.159	1
XPO7	0.572975	-0.111533	0.168	0.154	1
NDUFS8	0.573126	0.0376648	0.522	0.488	1
DHX29	0.573187	0.0429175	0.191	0.176	1
FCRL6	0.57325	-0.0523907	0.542	0.528	1
THEM4	0.573345	-0.2133	0.148	0.151	1
KAT7	0.573432	-0.0317258	0.172	0.157	1
DCTN3	0.573489	0.0485101	0.571	0.535	1
ASMTL	0.57349	-0.100703	0.185	0.168	1
RAB5C	0.573585	-0.0129083	0.507	0.458	1
SZT2	0.573742	-0.0149914	0.102	0.093	1
CCDC43	0.573879	-0.0459117	0.106	0.096	1
TIMM22	0.574123	-0.0736291	0.124	0.112	1
WDR82	0.574285	0.00315168	0.275	0.255	1
BLVRB	0.574374	-0.0398366	0.237	0.216	1
TMEM50A	0.57438	0.0349494	0.648	0.615	1
FERMT3	0.574497	-0.103963	0.474	0.458	1
RBBP6	0.575126	-0.0672025	0.371	0.34	1
MBTPS1	0.575173	0.128364	0.175	0.163	1
CPEB3	0.575239	-0.201164	0.114	0.121	1
RIOK2	0.575445	-0.194288	0.105	0.095	1
SNHG15	0.575703	-0.221518	0.218	0.216	1
CD7	0.575814	-0.0418654	0.961	0.945	1
SNAPC3	0.576088	-0.118635	0.093	0.1	1
DNAJB12	0.576164	0.0524214	0.173	0.161	1
BRD2	0.576345	0.0270289	0.393	0.365	1
RNF125	0.576395	0.055931	0.686	0.638	1
DHX36	0.576436	-0.0887759	0.413	0.399	1
RRP15	0.576688	-0.339327	0.115	0.12	1
TNFRSF1A	0.576731	-0.173025	0.303	0.294	1
DDT	0.576834	0.0649025	0.523	0.498	1
PSMA7	0.576867	0.0316141	0.906	0.862	1
NANS	0.577125	-0.015707	0.177	0.163	1
RFXANK	0.577347	-0.184587	0.236	0.232	1
CLK1	0.577602	0.0534545	0.553	0.514	1
BABAM2	0.577673	-0.0294841	0.393	0.36	1
HIST2H2AC	0.577759	-0.0287458	0.315	0.292	1
ETNK1	0.578002	-0.0698408	0.336	0.303	1
AATF	0.578065	0.0667512	0.337	0.321	1
TRAPPC8	0.57808	-0.150462	0.176	0.182	1
RPL10A	0.578573	-0.0368621	0.994	0.994	1
AGGF1	0.578681	-0.0232739	0.153	0.141	1
ALG6	0.578905	-0.0954354	0.116	0.106	1
SHLD2	0.57897	-0.0904804	0.216	0.219	1
TEX30	0.579077	-0.00491605	0.131	0.119	1
PHF21A	0.579087	-0.0196383	0.428	0.388	1
UIMC1	0.579498	-0.0571801	0.304	0.279	1
SLC1A5	0.579633	-0.0254615	0.132	0.121	1
NOLC1	0.579754	-0.0239502	0.132	0.121	1
RBL2	0.579757	-0.0961222	0.428	0.409	1
CFAP298	0.579812	-0.184734	0.232	0.23	1
LMBRD1	0.580664	-0.0251679	0.335	0.31	1
CTSS	0.580672	-0.125688	0.554	0.515	1
MYL12B	0.580747	0.0170156	0.963	0.959	1
MARS	0.580873	0.0393693	0.204	0.191	1
DEXI	0.581489	-0.167236	0.145	0.148	1
MIATNB	0.581748	-0.0629509	0.14	0.128	1
PGPEP1	0.581776	-0.180568	0.108	0.114	1
NEDD8	0.582433	-0.0298294	0.781	0.766	1
WDR11	0.58245	0.0418303	0.132	0.122	1
PPA1	0.582489	-0.109901	0.338	0.332	1
JOSD2	0.582545	0.0478309	0.21	0.194	1
B4GALT3	0.582851	-0.0587418	0.143	0.13	1
ABHD13	0.582921	-0.125323	0.123	0.129	1
SSB	0.582926	0.0329191	0.524	0.482	1
KPNA6	0.5832	-0.11438	0.223	0.205	1
PLXDC2	0.583529	-0.152421	0.17	0.158	1
CCNC	0.58371	-0.0278593	0.236	0.218	1
S100PBP	0.583762	0.0139474	0.261	0.244	1
IRF2	0.584341	-0.0025514	0.362	0.33	1
HIST3H2A	0.584344	-0.0218339	0.144	0.133	1
MSRB1	0.584348	-0.227373	0.118	0.124	1
ERP44	0.584447	-0.010584	0.422	0.388	1
SAP30L	0.584695	0.00536753	0.112	0.102	1
ARMC10	0.58475	-0.155023	0.155	0.159	1
GGPS1	0.584934	-0.0346461	0.142	0.13	1
DCAF13	0.58498	-0.153185	0.221	0.221	1
SDHC	0.585336	-0.0777947	0.301	0.268	1
IVD	0.585425	-0.140506	0.156	0.159	1
ANKRD17	0.585474	-0.0125671	0.445	0.41	1
GOLGB1	0.585595	-0.163411	0.265	0.26	1
BRI3	0.585634	-0.181018	0.373	0.353	1
FBXO4	0.585684	-0.276813	0.103	0.107	1
NUP62	0.586182	0.00468679	0.115	0.107	1
MAPK1IP1L	0.586286	0.0178849	0.304	0.283	1
TENT5A	0.586585	-0.171167	0.156	0.161	1
NARS	0.586935	0.0553731	0.288	0.264	1
TASOR	0.587034	-0.149994	0.202	0.206	1
GNG5	0.587743	0.00513887	0.76	0.716	1
HSPH1	0.587964	-0.226761	0.154	0.158	1
ATP8B1	0.587983	-0.17959	0.148	0.154	1
WBP2	0.587985	-0.177112	0.178	0.18	1
TMEM59	0.588069	0.0395501	0.757	0.722	1
CCDC91	0.588258	0.0160161	0.51	0.473	1
COX20	0.588276	0.00875295	0.394	0.364	1
GPR107	0.588447	-0.0340197	0.158	0.144	1
DIPK1A	0.588684	-0.176069	0.197	0.2	1
ME2	0.588889	-0.058516	0.274	0.25	1
KLHDC10	0.589222	-0.142814	0.14	0.145	1
ATP13A3	0.590101	-0.00508757	0.172	0.16	1
EID2	0.590482	-0.134311	0.116	0.106	1
TTC7A	0.590502	-0.327569	0.144	0.147	1
PAXBP1	0.590831	-0.0469061	0.147	0.134	1
GNB1	0.591455	-0.0112433	0.518	0.472	1
LPCAT3	0.591498	0.0287123	0.144	0.133	1
KIR3DL1	0.591607	-0.0833972	0.103	0.094	1
ATF1	0.591711	0.0489125	0.189	0.175	1
ST8SIA4	0.591833	-0.0334586	0.35	0.32	1
PTOV1	0.591859	-0.0514297	0.135	0.122	1
SPAG1	0.591957	-0.208497	0.156	0.159	1
VPS33A	0.59227	-0.0809495	0.152	0.138	1
PDZD4	0.592396	-0.294821	0.101	0.106	1
NUTM2B-AS1	0.592885	-0.0232434	0.368	0.336	1
ADAP1	0.592977	-0.206332	0.18	0.182	1
RALB	0.593013	0.0926834	0.105	0.097	1
NIPBL	0.593133	0.024198	0.539	0.508	1
CEP192	0.593446	-0.0993946	0.228	0.209	1
IRF3	0.593533	0.0320057	0.357	0.33	1
NCOA5	0.593668	0.00196918	0.137	0.128	1
MAPKAPK3	0.593693	-0.0113209	0.212	0.195	1
ZNF32	0.593797	0.0238407	0.247	0.226	1
BRK1	0.593798	0.0225236	0.692	0.64	1
ADNP	0.593894	-0.127749	0.268	0.27	1
DYNC1I2	0.594105	-0.0073852	0.308	0.284	1
AL139246.5	0.594182	-0.0149423	0.208	0.216	1
MYDGF	0.594337	-0.0684577	0.566	0.534	1
SURF4	0.594979	0.0810944	0.321	0.299	1
PPP1CB	0.59538	-0.0558999	0.429	0.411	1
GOLGA4	0.595385	-0.0312683	0.436	0.44	1
PSMD5	0.595461	-0.120498	0.163	0.148	1
KLHDC3	0.595856	0.0141063	0.227	0.209	1
VPS26B	0.595887	0.017446	0.183	0.169	1
CNOT4	0.595929	-0.171027	0.402	0.379	1
ANGEL2	0.596002	-0.243225	0.157	0.159	1
PDS5B	0.596107	-0.132543	0.312	0.307	1
ARF1	0.596496	-0.0328782	0.694	0.68	1
STOM	0.596907	0.0552325	0.446	0.418	1
ARNTL	0.597139	-0.175988	0.26	0.258	1
ELF4	0.597395	-0.220303	0.128	0.132	1
FADD	0.597551	-0.0839659	0.101	0.092	1
CCT4	0.598106	-0.00316938	0.463	0.418	1
E2F4	0.598226	0.00586422	0.16	0.148	1
HEATR5B	0.59845	-0.102858	0.256	0.259	1
CITED2	0.598849	-0.148478	0.29	0.29	1
FTH1	0.598926	-0.0262353	0.991	0.987	1
CCZ1B	0.599119	0.0211972	0.172	0.16	1
KLF9	0.599145	-0.208824	0.12	0.124	1
TMEM101	0.599222	0.00979902	0.147	0.135	1
C1D	0.599225	-0.0125513	0.384	0.346	1
USP53	0.599278	0.0239541	0.135	0.123	1
MFSD11	0.599297	-0.0729852	0.143	0.131	1
UBE3C	0.599421	-0.104057	0.243	0.249	1
CEP135	0.600524	-0.243833	0.098	0.102	1
SUPT5H	0.600631	-0.172869	0.215	0.216	1
RPS28	0.600863	-0.0223805	0.999	0.995	1
STK26	0.600958	0.0140275	0.266	0.247	1
PPP1R18	0.601089	0.0176506	0.654	0.61	1
PKNOX1	0.601396	-0.238803	0.108	0.113	1
PDE3B	0.601456	0.0192351	0.146	0.135	1
BCL7B	0.601509	0.0148385	0.234	0.217	1
MARCH7	0.601648	-0.000761553	0.371	0.341	1
PIGBOS1	0.601754	-0.141787	0.171	0.174	1
NUP58	0.601878	-0.0580389	0.167	0.154	1
THADA	0.602266	-0.159434	0.265	0.263	1
MRPS10	0.602415	-0.048624	0.221	0.203	1
PRPSAP1	0.602541	-0.0134044	0.181	0.167	1
AC006059.1	0.602834	0.00529493	0.122	0.112	1
LARP4B	0.603096	-0.169377	0.28	0.28	1
FAF1	0.603514	0.0226077	0.532	0.535	1
CAND1	0.603618	-0.170571	0.274	0.269	1
KLHDC4	0.603633	-0.19	0.351	0.337	1
STT3B	0.603685	-0.167431	0.331	0.324	1
TRBC1	0.603794	-0.0588905	0.702	0.698	1
RAF1	0.603815	0.00731926	0.27	0.25	1
CTDNEP1	0.603895	0.00243511	0.278	0.257	1
GABARAP	0.604019	-0.0268759	0.694	0.672	1
FOXK2	0.604435	-0.182727	0.246	0.245	1
COMMD5	0.604679	-0.178923	0.212	0.212	1
PSMB8-AS1	0.605077	-0.162151	0.391	0.375	1
PI4K2A	0.605089	-0.110224	0.162	0.147	1
TRIP4	0.605351	0.0275683	0.189	0.176	1
SLTM	0.605635	-0.010229	0.559	0.51	1
CHMP1A	0.605811	-0.0496685	0.247	0.227	1
REST	0.606053	0.0171043	0.276	0.258	1
IKBKB	0.606622	-0.233643	0.179	0.18	1
SFPQ	0.606958	-0.0735025	0.45	0.436	1
KLHL22	0.607936	-0.0918101	0.126	0.115	1
GIMAP2	0.607949	0.0200833	0.29	0.268	1
DENND4B	0.608145	-0.175657	0.158	0.162	1
FNBP4	0.608262	-0.0775669	0.429	0.416	1
PWWP2A	0.608459	0.0192702	0.188	0.174	1
ASCC1	0.608688	-0.0899317	0.165	0.152	1
JADE2	0.609558	-0.131796	0.146	0.133	1
MTCH1	0.609969	-0.134282	0.317	0.311	1
ZNF586	0.610042	-0.116626	0.133	0.122	1
ARHGAP30	0.610492	0.00169546	0.44	0.406	1
SPCS3	0.61063	0.0230314	0.567	0.519	1
RAD54L2	0.610871	-0.178691	0.103	0.108	1
PHC3	0.610887	0.020668	0.371	0.341	1
CYFIP2	0.611285	-0.10687	0.472	0.461	1
PTPMT1	0.611386	-0.0557239	0.124	0.114	1
UBE2N	0.611798	0.0119062	0.425	0.394	1
DGUOK	0.611868	0.0182863	0.502	0.461	1
RBMS1	0.611949	-0.112641	0.438	0.427	1
KPNA4	0.611982	-0.173986	0.295	0.292	1
FBXL12	0.612025	-0.372995	0.099	0.102	1
KDM3B	0.61211	-0.123404	0.198	0.201	1
HEBP2	0.612613	-0.171117	0.168	0.171	1
ATG16L2	0.61272	-0.0163219	0.224	0.208	1
HGS	0.612913	-0.0926783	0.113	0.104	1
PIGN	0.612946	-0.275208	0.098	0.102	1
PSEN1	0.613067	-0.166092	0.236	0.238	1
GAK	0.613136	-0.0958463	0.257	0.235	1
RNF216	0.613601	-0.0125003	0.321	0.295	1
STYXL1	0.613694	-0.0148813	0.108	0.1	1
PTBP3	0.613777	0.0144138	0.392	0.368	1
EID1	0.613886	-0.0335279	0.631	0.603	1
DMTF1	0.613963	-0.0745822	0.26	0.241	1
RRP1B	0.614061	-0.0562073	0.248	0.227	1
ZNF124	0.614226	-0.11444	0.101	0.107	1
AC009093.2	0.614272	-0.223782	0.253	0.253	1
ZNF141	0.614346	-0.299748	0.149	0.152	1
HLA-B	0.614359	0.0101715	1	1	1
ENY2	0.614485	-0.0447777	0.563	0.543	1
ANXA11	0.614564	0.00371811	0.512	0.484	1
TRAPPC2B	0.614876	0.00542728	0.14	0.129	1
GRB2	0.615208	-0.0744292	0.506	0.485	1
SNRPG	0.615542	0.0585069	0.629	0.579	1
PPP1R15A	0.615713	-0.0539472	0.395	0.398	1
SUPT20H	0.615802	0.00305103	0.197	0.184	1
COPZ1	0.615838	0.0558869	0.426	0.399	1
FEZ2	0.615909	-0.157285	0.195	0.197	1
EVI5	0.615912	-0.079026	0.105	0.112	1
SPPL3	0.616086	-0.0161427	0.329	0.301	1
BIRC2	0.616138	-0.0320488	0.253	0.233	1
SETDB1	0.616403	-0.247086	0.103	0.107	1
CASP8	0.616456	-0.0127957	0.51	0.47	1
POLR2J	0.616561	-0.050909	0.472	0.429	1
SH3BP1	0.616599	-0.0161264	0.288	0.265	1
HSH2D	0.616609	-0.0993872	0.455	0.436	1
TRMT6	0.616996	-0.23823	0.116	0.12	1
NAA10	0.617008	-0.0242926	0.349	0.323	1
NEAT1	0.617197	-0.151402	0.846	0.828	1
ICAM2	0.617212	0.0567796	0.459	0.427	1
VPS37B	0.617529	-0.13392	0.309	0.299	1
RPS24	0.617658	-0.0203097	0.999	0.997	1
SP100	0.617938	0.0406651	0.699	0.645	1
MBTD1	0.618282	-0.0172399	0.161	0.166	1
PDPR	0.618422	-0.0416065	0.11	0.102	1
ZNF131	0.618557	-0.180741	0.292	0.289	1
TSPAN3	0.618609	-0.00685828	0.161	0.149	1
CHKB	0.619131	-0.156219	0.261	0.258	1
PTPN11	0.619226	-0.125393	0.19	0.194	1
PGP	0.619356	-0.0274112	0.333	0.307	1
SLC35D2	0.61966	-0.102311	0.104	0.111	1
ACAT1	0.619726	-0.0157035	0.182	0.168	1
CYHR1	0.619867	-0.0281487	0.152	0.14	1
COX11	0.620528	-0.0400258	0.153	0.14	1
PPAN	0.620718	-0.193473	0.159	0.161	1
ZNF322	0.620991	-0.00381061	0.104	0.096	1
STYX	0.621117	-0.0818287	0.113	0.104	1
DAXX	0.621644	0.030746	0.215	0.197	1
ABCA5	0.621674	-0.0346749	0.189	0.174	1
RBMX	0.622077	0.0517573	0.53	0.5	1
KDM3A	0.622229	-0.136468	0.151	0.138	1
APTX	0.622361	-0.105849	0.186	0.19	1
RFX3-AS1	0.622403	-0.0297728	0.249	0.231	1
PPP6R3	0.622408	-0.0669385	0.488	0.483	1
UBTF	0.622572	-0.151175	0.278	0.275	1
FO393401.1	0.622927	-0.0242428	0.24	0.223	1
CDC27	0.623894	-0.0160071	0.264	0.247	1
B4GALT4	0.624104	-0.135277	0.229	0.228	1
HDAC8	0.624525	0.0629351	0.239	0.223	1
ADA2	0.624666	-0.00348688	0.222	0.207	1
HSD17B11	0.624949	-0.0335962	0.299	0.275	1
GSR	0.625115	-0.0460653	0.188	0.174	1
CAAP1	0.625357	-0.0453529	0.153	0.142	1
METAP2	0.625989	0.0359483	0.335	0.31	1
C12orf75	0.626124	0.00463993	0.661	0.624	1
FIS1	0.626441	-0.0731631	0.608	0.585	1
KLRG1	0.626509	-0.00759456	0.344	0.321	1
BCAS2	0.626594	-0.0587697	0.446	0.426	1
SESN1	0.627064	-0.148357	0.301	0.293	1
MSRA	0.627088	-0.208578	0.153	0.156	1
ZFAND1	0.627262	-0.286235	0.103	0.107	1
IFT43	0.627499	-0.0572897	0.132	0.122	1
ZNF701	0.627762	-0.0590059	0.112	0.103	1
CCL4L2	0.627775	-0.142941	0.227	0.209	1
ABCD3	0.628388	-0.00253305	0.158	0.147	1
ASXL1	0.628461	-0.0253202	0.286	0.263	1
KCNQ5	0.629021	-0.0035416	0.321	0.305	1
FAM228B	0.629158	-0.111338	0.164	0.152	1
AEBP2	0.629215	-0.153528	0.274	0.278	1
PLEKHG3	0.629309	-0.0675223	0.213	0.196	1
MCL1	0.629596	0.00464798	0.481	0.44	1
SNF8	0.629905	0.0276642	0.458	0.425	1
VMP1	0.629986	-0.0350531	0.449	0.41	1
ZNF626	0.630106	-0.196461	0.19	0.19	1
CHIC2	0.630147	-0.08446	0.322	0.32	1
ARPP19	0.63019	-0.105975	0.309	0.304	1
TCF25	0.630206	0.0349198	0.671	0.63	1
UBE2J1	0.630625	-0.00356607	0.314	0.289	1
SIK2	0.630725	-0.0939286	0.155	0.159	1
CPB2-AS1	0.631008	-0.0652636	0.29	0.293	1
KLRC4	0.631096	-0.171589	0.124	0.128	1
U2AF2	0.631248	-0.222182	0.143	0.146	1
PSME4	0.631417	-0.0669804	0.397	0.36	1
ESYT1	0.631566	-0.00889256	0.229	0.214	1
MED28	0.632005	-0.0357823	0.238	0.221	1
MRPL35	0.632103	-0.0432977	0.107	0.099	1
RABGAP1	0.632104	-0.0571883	0.183	0.169	1
STX4	0.632152	-0.0222613	0.251	0.234	1
ITFG1	0.633197	0.0387577	0.432	0.412	1
RNF213-AS1	0.633645	-0.149313	0.155	0.141	1
PCMTD2	0.633684	-0.0883666	0.107	0.113	1
TAGAP	0.63378	-0.112293	0.352	0.356	1
RAB14	0.633988	-0.0129553	0.362	0.336	1
MCPH1	0.634155	-0.0550772	0.248	0.231	1
SYS1	0.634551	-0.0878386	0.18	0.183	1
C22orf34	0.634796	-0.0298498	0.327	0.306	1
PSMD6	0.635082	-0.0138014	0.278	0.258	1
FBXL17	0.63514	0.0142407	0.457	0.428	1
CRYL1	0.635264	-0.0300151	0.116	0.108	1
TMEM230	0.635268	-0.0765037	0.518	0.485	1
CXCR2	0.635507	0.0263245	0.115	0.107	1
DHRS7	0.635607	-0.0127119	0.778	0.721	1
SUN2	0.635641	-0.0578766	0.594	0.576	1
CSNK1E	0.63616	-0.0121965	0.109	0.102	1
DPP8	0.636185	-0.170564	0.209	0.208	1
YWHAH	0.636708	-0.0105545	0.25	0.231	1
CCSER2	0.63697	0.0229359	0.525	0.485	1
SLC25A13	0.637104	0.0335169	0.161	0.151	1
MRPS9	0.637465	-0.156885	0.255	0.251	1
UPK3BL1	0.637792	-0.180076	0.107	0.112	1
WAC-AS1	0.638462	-0.0929173	0.134	0.138	1
YAF2	0.638586	-0.00605465	0.387	0.356	1
FDX1	0.638746	0.0027315	0.254	0.237	1
PMS1	0.638802	-0.06327	0.173	0.16	1
COIL	0.638861	-0.288193	0.111	0.114	1
TTLL3	0.639038	-0.245582	0.135	0.137	1
PFDN5	0.639395	0.0170164	0.966	0.95	1
DIDO1	0.639754	-0.151424	0.22	0.218	1
BBX	0.639998	-0.0588106	0.448	0.439	1
CBX3	0.640125	0.0321535	0.485	0.456	1
LYSMD2	0.640176	-0.0769207	0.224	0.206	1
GIMAP1	0.640205	-0.0561049	0.568	0.549	1
ERICH1	0.640247	-0.145717	0.324	0.315	1
SRSF5	0.64054	-0.0113483	0.838	0.841	1
YY1	0.640754	-0.0237477	0.459	0.42	1
POGZ	0.640867	-0.179021	0.174	0.178	1
HSDL2	0.641036	-0.0315887	0.12	0.112	1
AGO3	0.64113	-0.0440445	0.31	0.288	1
RANBP2	0.641298	-0.0198387	0.378	0.347	1
AP001011.1	0.641505	-0.0784617	0.228	0.21	1
CISD3	0.64152	-0.0653837	0.513	0.486	1
ASCC2	0.641747	-0.0805056	0.224	0.201	1
RAB28	0.642263	-0.0370221	0.18	0.168	1
DTNB	0.642444	-0.106605	0.174	0.163	1
TBPL1	0.642934	-0.135043	0.241	0.237	1
GPCPD1	0.643061	0.0062724	0.434	0.393	1
DNAJB1	0.643364	-0.0849332	0.208	0.208	1
IDH3G	0.643418	-0.0699662	0.394	0.389	1
ARF6	0.643557	0.0173255	0.535	0.492	1
ZNF585A	0.643714	0.0029492	0.204	0.188	1
CLTB	0.643778	0.10073	0.428	0.406	1
THUMPD3-AS1	0.643881	0.0200288	0.396	0.368	1
RBM27	0.643967	-0.145853	0.324	0.316	1
TRAPPC2L	0.644191	-0.015578	0.27	0.25	1
GLB1	0.644249	-0.0943062	0.13	0.134	1
ANO10	0.644292	-0.321099	0.107	0.112	1
ORC4	0.644344	-0.0649007	0.239	0.218	1
MYD88	0.644501	-0.0288293	0.131	0.122	1
ATP6V1E1	0.644556	-0.15595	0.278	0.272	1
TP53RK	0.644577	-0.0673541	0.13	0.12	1
S100A9	0.645162	-1.07353	0.561	0.522	1
SAFB	0.64539	-0.032951	0.303	0.279	1
METTL3	0.645643	-0.152063	0.114	0.119	1
SLC35B3	0.645678	-0.0731719	0.14	0.128	1
RARS2	0.645869	-0.0448659	0.24	0.222	1
ESF1	0.646328	-0.305408	0.173	0.174	1
TES	0.647144	-0.0715783	0.444	0.429	1
DDX21	0.647306	-0.0446687	0.412	0.407	1
CCDC59	0.647325	-0.0608134	0.335	0.307	1
MYO1G	0.647331	-0.13066	0.452	0.425	1
ABHD16A	0.647623	-0.196152	0.148	0.15	1
GLS	0.647871	-0.0972826	0.607	0.565	1
EIF4H	0.64788	0.0366219	0.407	0.378	1
FLAD1	0.647926	0.0171756	0.134	0.125	1
UBE2O	0.647971	-0.0498556	0.12	0.112	1
CRIM1	0.648106	0.029735	0.116	0.108	1
GARS-DT	0.648174	-0.134462	0.18	0.166	1
RMC1	0.648384	-0.109824	0.179	0.18	1
SPAG7	0.648447	-0.0429609	0.379	0.357	1
RUFY1	0.649001	-0.25781	0.165	0.165	1
SEPTIN9	0.649108	0.036602	0.521	0.482	1
MRPS22	0.649115	-0.125554	0.154	0.157	1
MSL2	0.649559	-0.130378	0.235	0.233	1
THAP1	0.649561	-0.191516	0.116	0.119	1
TADA2A	0.650719	-0.0399203	0.1	0.093	1
AC012447.1	0.651931	-0.142323	0.155	0.158	1
RB1CC1	0.652639	-0.0444376	0.286	0.267	1
ANXA2R	0.652891	-0.0684475	0.244	0.226	1
HADH	0.652976	-0.155152	0.124	0.114	1
RICTOR	0.653134	-0.0324495	0.484	0.476	1
LLGL2	0.653136	-0.105893	0.371	0.355	1
ACYP2	0.653181	0.0147096	0.353	0.331	1
EVI2A	0.653203	0.0933275	0.255	0.24	1
MAP2K6	0.653871	-0.164292	0.138	0.141	1
NCKAP1L	0.653981	-0.0154567	0.391	0.363	1
MADD	0.654042	-0.0695791	0.16	0.148	1
WASHC4	0.654116	-0.157522	0.189	0.19	1
UBA6	0.654426	-0.0123419	0.302	0.279	1
C1orf50	0.654886	-0.162895	0.131	0.133	1
ISCA1	0.655047	-0.0343085	0.323	0.299	1
ABHD3	0.655479	-0.0797425	0.271	0.253	1
BRAT1	0.655987	-0.27095	0.099	0.102	1
YTHDC2	0.656054	-0.174136	0.188	0.188	1
APBB1IP	0.656301	-0.00702239	0.731	0.703	1
NUP214	0.656434	-0.223136	0.226	0.22	1
DNAJB14	0.656708	0.0284591	0.4	0.374	1
PNN	0.656726	-0.0293597	0.536	0.507	1
ATP5PF	0.656869	-0.0174145	0.746	0.73	1
RBM8A	0.656932	-0.00333932	0.663	0.633	1
GUK1	0.657063	-0.0077589	0.831	0.822	1
SRSF11	0.657503	0.00386163	0.67	0.62	1
DNAJC13	0.657661	-0.218784	0.124	0.128	1
AL031428.1	0.657673	-0.0769169	0.101	0.093	1
RPL27A	0.657684	0.00425108	0.998	0.997	1
LUC7L	0.65788	-0.193063	0.189	0.188	1
CDC42EP3	0.658404	-0.088279	0.398	0.383	1
ECI2	0.658502	-0.171505	0.2	0.197	1
ELMSAN1	0.658804	0.0636479	0.127	0.119	1
SYK	0.659106	-0.104828	0.338	0.304	1
KAT2B	0.659184	0.018145	0.341	0.319	1
SPATS2	0.659493	-0.230509	0.12	0.123	1
MAML1	0.659617	0.0163516	0.123	0.115	1
UBP1	0.659659	0.0302781	0.162	0.153	1
TRIM8	0.659706	-0.175012	0.176	0.178	1
HDAC9	0.659738	-0.282819	0.197	0.2	1
IER3IP1	0.659879	0.0316685	0.363	0.34	1
EIF3J	0.65994	0.00783791	0.406	0.383	1
EVL	0.660005	0.0176411	0.864	0.835	1
KHDC4	0.660427	-0.0764535	0.174	0.161	1
CARHSP1	0.660888	0.0439625	0.429	0.41	1
MCCC2	0.661163	-0.0561951	0.14	0.13	1
CYSTM1	0.661249	-0.131793	0.138	0.128	1
LRRC40	0.661329	-0.179876	0.133	0.136	1
HNRNPL	0.662591	0.00758954	0.377	0.352	1
KARS	0.663264	-0.0265429	0.217	0.201	1
UBE2K	0.663329	-0.0730869	0.396	0.382	1
NDUFA13	0.663777	-0.00699324	0.872	0.86	1
CALCOCO1	0.663841	-0.138063	0.129	0.133	1
PHF1	0.66392	-0.191379	0.157	0.159	1
LGALS3	0.664281	-0.0101624	0.176	0.164	1
AC104316.1	0.664342	-0.00946019	0.216	0.201	1
SPG21	0.664475	-0.0463281	0.116	0.108	1
FUBP3	0.664522	-0.0163288	0.11	0.102	1
SLC25A32	0.664557	-0.153147	0.137	0.139	1
FNBP1	0.664647	-0.108214	0.659	0.626	1
GMPR2	0.664782	-0.0234612	0.153	0.143	1
TRIO	0.664808	-0.126482	0.146	0.135	1
GTF2E2	0.665075	-0.0325652	0.211	0.196	1
EHBP1L1	0.665222	-0.176402	0.17	0.173	1
RAC1	0.665238	0.0261397	0.623	0.594	1
NIPAL3	0.665276	-0.0533312	0.115	0.107	1
DEAF1	0.665408	-0.0156755	0.124	0.116	1
CLPTM1	0.665465	-0.0625126	0.167	0.154	1
AOAH	0.665763	0.0103088	0.891	0.858	1
PARP9	0.665985	-0.015363	0.151	0.142	1
JAZF1	0.66667	0.0378955	0.62	0.595	1
COPG1	0.666725	-0.0334697	0.128	0.118	1
ZNF143	0.667114	0.00603048	0.167	0.155	1
SNAP23	0.667205	-0.0954823	0.17	0.17	1
NEDD9	0.667473	0.0237118	0.466	0.439	1
PDXDC1	0.667664	-0.11859	0.271	0.247	1
METTL21A	0.667835	-0.105863	0.13	0.12	1
STX7	0.667986	0.0537709	0.23	0.218	1
DUSP10	0.66842	-0.144559	0.134	0.123	1
GRAMD4	0.668515	-0.103745	0.101	0.094	1
CHM	0.668547	-0.126953	0.154	0.156	1
B3GNT2	0.6687	0.0197514	0.123	0.116	1
CORO7	0.669021	-0.00418287	0.423	0.393	1
AARSD1	0.669145	-0.0963019	0.121	0.112	1
MAPK9	0.669216	-0.114224	0.13	0.12	1
HERPUD2	0.669479	-0.0278451	0.341	0.312	1
NR2C2	0.669545	-0.139299	0.201	0.183	1
CERS4	0.669734	-0.0360269	0.216	0.2	1
EHD1	0.670106	-0.0325498	0.313	0.289	1
CBL	0.67041	-0.158869	0.168	0.169	1
ATG4D	0.670487	-0.11263	0.147	0.149	1
IFT27	0.670557	-0.0015424	0.119	0.112	1
DOK6	0.670573	0.00536974	0.124	0.117	1
NCOA6	0.670858	-0.0982468	0.189	0.175	1
SCAMP2	0.671031	-0.0156891	0.335	0.314	1
SRSF2	0.67143	0.00688331	0.581	0.57	1
TMEM156	0.67154	-0.200848	0.224	0.221	1
MARCH9	0.671852	-0.0638092	0.106	0.098	1
SRGAP2	0.671888	-0.0899859	0.118	0.111	1
SDHAF2	0.67222	-0.0673788	0.337	0.31	1
SIDT1	0.672475	-0.0424179	0.317	0.317	1
CTSD	0.67276	-0.0384947	0.776	0.753	1
MED30	0.672856	0.0447604	0.237	0.223	1
RBM26	0.674187	-0.0646774	0.292	0.27	1
BTBD7	0.674531	-0.272256	0.197	0.195	1
HDGFL3	0.674837	-0.194627	0.119	0.122	1
RAD51B	0.675775	-0.211672	0.337	0.315	1
DOK2	0.6758	-0.0220053	0.758	0.719	1
CDC42SE2	0.675991	0.00253418	0.811	0.794	1
ZFPM1	0.676266	-0.0880137	0.26	0.259	1
ZNF766	0.67637	-0.105042	0.186	0.187	1
UBB	0.676436	0.0204834	0.967	0.971	1
KLF10	0.676504	0.0444278	0.119	0.112	1
YME1L1	0.676734	-0.0582064	0.486	0.478	1
MDFIC	0.677029	-0.108349	0.232	0.216	1
EXOSC5	0.677182	-0.117491	0.107	0.099	1
MCUB	0.677745	-0.125888	0.271	0.253	1
CDV3	0.677856	0.00746136	0.433	0.397	1
RABGEF1	0.678261	-0.0554708	0.45	0.437	1
SFSWAP	0.678353	-0.0787236	0.254	0.235	1
KANSL3	0.679036	-0.219257	0.106	0.11	1
AC004797.1	0.679267	0.0848201	0.311	0.292	1
CTR9	0.679392	-0.0243578	0.192	0.18	1
RANGAP1	0.679766	-0.126237	0.124	0.115	1
PARP8	0.6807	0.0230952	0.758	0.736	1
KMT5A	0.680703	-0.280563	0.126	0.128	1
MKNK1	0.680717	-0.197214	0.119	0.122	1
NDUFAB1	0.680815	0.0039796	0.494	0.486	1
CLSTN3	0.681136	-0.232002	0.124	0.127	1
DIS3	0.681335	-0.174931	0.131	0.133	1
HMBOX1	0.682285	-0.0461722	0.175	0.164	1
SLC35A4	0.682472	-0.0622768	0.102	0.095	1
DIP2B	0.682627	-0.166528	0.238	0.233	1
HIBADH	0.682722	-0.2389	0.115	0.118	1
DCP1A	0.683347	-0.247116	0.194	0.193	1
RHBDF2	0.683571	-0.044944	0.232	0.218	1
BAZ1A	0.683669	-0.0196756	0.483	0.446	1
EZH1	0.683799	4.4148e-05	0.15	0.141	1
SMNDC1	0.683923	0.0433346	0.179	0.168	1
MTRES1	0.684013	-0.295265	0.097	0.1	1
RNF11	0.684335	-0.171386	0.124	0.128	1
ZNF326	0.684356	-0.136585	0.228	0.227	1
TIMM23	0.68441	-0.125998	0.108	0.1	1
BTN3A2	0.684448	-0.0236819	0.546	0.526	1
AFG3L2	0.684685	-0.239332	0.12	0.122	1
GEMIN6	0.684701	-0.0649348	0.111	0.103	1
SCAND1	0.684865	-0.00816888	0.584	0.56	1
TRIM24	0.685253	-0.011526	0.162	0.154	1
RSBN1	0.68546	-0.141768	0.258	0.251	1
RBM18	0.685647	-0.16853	0.131	0.121	1
AC018816.1	0.686151	-0.0590787	0.113	0.117	1
LUZP1	0.686183	-0.180661	0.228	0.226	1
UQCC3	0.686402	0.0432989	0.201	0.189	1
PPIP5K2	0.687125	-0.0446144	0.255	0.24	1
AP002387.2	0.687262	-0.0780786	0.111	0.103	1
BRAP	0.687318	-0.109172	0.122	0.125	1
BNIP3L	0.687574	-0.0715114	0.202	0.187	1
ST3GAL5	0.687753	-0.0866566	0.189	0.178	1
UBE2Q2	0.688366	-0.0627482	0.296	0.293	1
CAP1	0.688544	-0.00562938	0.759	0.719	1
UBE2R2	0.689054	-0.067064	0.39	0.375	1
TXK	0.689587	-0.0819779	0.783	0.738	1
WDFY1	0.690392	-0.0738401	0.218	0.202	1
MRPS30	0.690503	-0.099968	0.189	0.189	1
DYNLT3	0.690558	0.0202193	0.156	0.146	1
SNRPD3	0.690602	0.00405138	0.372	0.341	1
ATG2B	0.690606	-0.0981013	0.1	0.093	1
DPP3	0.690607	-0.0408398	0.118	0.111	1
EPB41	0.690798	-0.0302999	0.546	0.535	1
USP15	0.690972	-0.042108	0.64	0.622	1
TMEM170A	0.691251	-0.150469	0.171	0.157	1
ATP11B	0.691683	-0.0684121	0.558	0.527	1
VIRMA	0.692059	0.000705239	0.19	0.178	1
ANXA5	0.692119	-0.0162921	0.161	0.152	1
LRRC8C	0.692362	-0.0572178	0.181	0.17	1
AC007952.4	0.692389	-0.0380537	0.437	0.435	1
NOP10	0.692411	0.0159262	0.664	0.621	1
MED8	0.692627	-0.0560384	0.171	0.159	1
LTBP3	0.692676	-0.162789	0.132	0.134	1
FAM207A	0.69269	-0.0566503	0.171	0.159	1
SET	0.69302	-0.0242556	0.704	0.681	1
ZNF410	0.69322	-0.0567323	0.251	0.231	1
MINDY2	0.693304	-0.1346	0.199	0.2	1
ANP32E	0.693414	0.0178187	0.364	0.339	1
DMAC2L	0.693784	-0.12279	0.164	0.151	1
ARFGAP2	0.694594	-0.0365825	0.258	0.241	1
H3F3B	0.695049	0.00491458	0.996	0.992	1
ZDHHC14	0.695099	-0.266131	0.14	0.141	1
CFAP97	0.695225	-0.233319	0.211	0.206	1
LRCH1	0.695305	-0.172638	0.242	0.241	1
EMG1	0.695489	-0.0477386	0.221	0.204	1
OCEL1	0.695563	-0.0532658	0.164	0.152	1
GRK6	0.695657	-0.061404	0.373	0.364	1
PACS1	0.696056	-0.079112	0.523	0.517	1
SLC30A5	0.696413	-0.162654	0.187	0.186	1
SEC22B	0.696416	-0.0537593	0.23	0.213	1
OSER1	0.696459	-0.0775502	0.228	0.21	1
LIN54	0.696557	-0.0217698	0.104	0.098	1
ENTPD4	0.696579	-0.0135863	0.134	0.125	1
ASAP1	0.696604	-0.0780279	0.274	0.253	1
SLC35C2	0.696899	0.00245138	0.227	0.211	1
DROSHA	0.697711	-0.287004	0.102	0.105	1
HS2ST1	0.697773	-0.285281	0.137	0.138	1
AC009107.2	0.697952	-0.0331354	0.138	0.129	1
PRKAA1	0.698127	-0.143433	0.235	0.232	1
DAD1	0.698329	-0.0621614	0.741	0.711	1
NADK	0.698425	-0.120318	0.13	0.12	1
CERT1	0.698581	-0.0941124	0.297	0.292	1
METTL9	0.698844	-0.0484003	0.406	0.388	1
NDEL1	0.698865	-0.0965053	0.236	0.236	1
HNRNPDL	0.698909	0.0276071	0.766	0.742	1
SLC66A2	0.698921	-0.089521	0.114	0.107	1
TNKS2	0.699116	-0.0250634	0.255	0.241	1
GRPEL1	0.699122	-0.0541467	0.245	0.226	1
OSTF1	0.699315	0.00659682	0.806	0.783	1
AC023424.3	0.699692	-0.0250959	0.271	0.255	1
PDE6D	0.700364	-0.181718	0.122	0.124	1
CEBPZOS	0.700422	-0.08593	0.27	0.268	1
ZFYVE16	0.700771	0.043439	0.154	0.145	1
SRSF6	0.70079	-0.0186097	0.222	0.207	1
NUP98	0.700844	-0.147592	0.25	0.245	1
LINC01588	0.701059	-0.0815782	0.229	0.214	1
ANKRD26	0.701065	-0.30511	0.113	0.115	1
POLDIP3	0.701336	-0.179698	0.116	0.119	1
FUT11	0.701846	-0.199241	0.175	0.176	1
MTMR2	0.701941	0.0490871	0.104	0.099	1
NDUFA8	0.702035	-0.0233851	0.268	0.246	1
RDH11	0.702169	-0.157489	0.197	0.195	1
C8orf82	0.702306	-0.031844	0.11	0.103	1
SINHCAF	0.702357	-0.122189	0.212	0.211	1
PCED1B	0.702942	-0.0942774	0.374	0.362	1
AC025164.1	0.702956	-0.126133	0.124	0.128	1
HSPE1	0.703387	-0.0573505	0.616	0.599	1
TARS	0.703481	-0.00729176	0.151	0.142	1
MACF1	0.704247	0.0166987	0.7	0.682	1
GCH1	0.704344	-0.19386	0.251	0.249	1
ZNF264	0.704663	-0.0811477	0.101	0.095	1
PRMT9	0.7051	-0.119422	0.134	0.124	1
USP4	0.705263	-0.0850143	0.218	0.216	1
GPN3	0.705269	-0.282453	0.115	0.117	1
CKLF	0.705445	-0.035121	0.642	0.591	1
TLE4	0.705709	0.0211935	0.571	0.533	1
C20orf27	0.705791	-0.171078	0.132	0.122	1
CMSS1	0.705808	-0.121547	0.165	0.167	1
MIIP	0.706113	0.0386215	0.108	0.102	1
PIGC	0.706371	-0.0251843	0.162	0.152	1
MFSD14A	0.706408	0.0257023	0.288	0.273	1
ABCB10	0.706513	0.0415121	0.106	0.1	1
MTDH	0.706879	0.0164545	0.604	0.561	1
SLC4A1AP	0.707184	-0.114753	0.151	0.154	1
SASH3	0.707404	0.00982611	0.437	0.395	1
PDGFD	0.70783	0.0035698	0.447	0.435	1
ZBED4	0.708081	-0.0997259	0.176	0.165	1
TRMT61B	0.708426	-0.225641	0.116	0.107	1
BATF	0.70909	-0.0616583	0.348	0.323	1
PPP1R7	0.709446	-0.0376123	0.452	0.436	1
OASL	0.709938	-0.20924	0.097	0.1	1
NT5C3A	0.710073	-0.0583808	0.302	0.28	1
HOOK2	0.710235	-0.103741	0.209	0.211	1
MYO5A	0.710316	-0.017215	0.285	0.27	1
NOSIP	0.710338	-0.077507	0.392	0.377	1
KIN	0.710506	0.0140205	0.214	0.203	1
NOP58	0.710784	0.00867816	0.383	0.367	1
DYRK4	0.710787	-0.153925	0.102	0.106	1
ANKRD12	0.710881	-0.0387145	0.686	0.647	1
EMD	0.71114	-0.292546	0.139	0.138	1
ATE1	0.711152	-0.0939252	0.319	0.317	1
COL6A2	0.71117	-0.22296	0.126	0.128	1
ARID2	0.711399	-0.102538	0.398	0.388	1
BCL11B	0.711401	-0.00677465	0.455	0.421	1
TMEM204	0.71149	-0.12152	0.159	0.146	1
RUBCN	0.711615	-0.157196	0.101	0.105	1
CFDP1	0.711683	-0.0316144	0.332	0.313	1
ORC2	0.711732	-0.218511	0.169	0.168	1
BTBD6	0.711803	-0.233972	0.162	0.159	1
LACTB2	0.711822	0.0593847	0.108	0.103	1
RAB4B	0.712189	0.000715868	0.27	0.256	1
CPSF6	0.712503	0.0247	0.32	0.303	1
TNFRSF1B	0.71298	-0.0429524	0.436	0.396	1
TPT1	0.713462	-0.0382329	1	0.998	1
LCP2	0.714012	-0.11785	0.411	0.393	1
TAX1BP3	0.714029	0.0310678	0.127	0.118	1
ZNF609	0.714137	-0.0522505	0.321	0.326	1
ASXL2	0.714168	-0.0693187	0.223	0.211	1
FKBP4	0.714272	-0.0402273	0.102	0.096	1
SCAI	0.71428	-0.0257881	0.16	0.15	1
C5orf24	0.714378	-0.113359	0.162	0.152	1
ZNF277	0.714661	-0.0275865	0.183	0.173	1
ATP6V0D1	0.714786	-0.0838428	0.371	0.359	1
DESI1	0.715056	0.0147694	0.148	0.14	1
SGMS1	0.715355	-0.09006	0.23	0.216	1
DCXR	0.715642	-0.0285189	0.45	0.418	1
MRPL3	0.715861	-0.128972	0.21	0.191	1
ELMOD3	0.716144	-0.185312	0.123	0.125	1
CAT	0.716237	-0.0876361	0.167	0.17	1
SMAD3	0.716353	0.0248914	0.238	0.225	1
OTUD4	0.716483	-0.068392	0.127	0.118	1
AC008569.1	0.716669	-0.0183927	0.267	0.253	1
FRG1	0.716722	-0.0405293	0.394	0.365	1
ACSL3	0.716788	-0.157358	0.225	0.222	1
RC3H1	0.717127	-0.0516426	0.454	0.424	1
DLD	0.717147	0.0597594	0.161	0.153	1
POLR2H	0.717546	-0.0196007	0.237	0.221	1
ARL2	0.71829	-0.0164618	0.268	0.248	1
HDAC4	0.71831	-0.0403216	0.341	0.318	1
ADAMTSL4-AS1	0.718698	-0.131006	0.164	0.154	1
HLA-DMA	0.718836	-0.0402045	0.115	0.109	1
CNOT10	0.719165	-0.00569334	0.142	0.133	1
SCAF8	0.719272	-0.155572	0.313	0.308	1
SPTAN1	0.719379	-0.0277118	0.412	0.38	1
AURKAIP1	0.719422	0.0176024	0.574	0.544	1
CXCR4	0.720881	0.0278652	0.467	0.462	1
LGR6	0.720906	0.0396326	0.112	0.106	1
KCNAB2	0.72104	-0.0653022	0.437	0.396	1
SNTB2	0.721118	-0.00997296	0.218	0.204	1
TBCEL	0.721186	-0.201782	0.11	0.112	1
GSDMD	0.721272	-0.0960143	0.369	0.337	1
NBR1	0.721566	-0.124086	0.224	0.221	1
C1RL	0.721722	-0.30665	0.116	0.117	1
KIFC3	0.722024	-0.127899	0.144	0.145	1
CEP85L	0.722291	-0.00837827	0.43	0.398	1
HIVEP1	0.722333	-0.0801967	0.15	0.139	1
ATF7IP	0.722354	0.013028	0.476	0.452	1
BBS9	0.722417	-0.0645975	0.224	0.227	1
ACVR2A	0.722569	-0.210806	0.102	0.105	1
PDLIM1	0.722751	-0.0122391	0.184	0.172	1
POLR2A	0.722766	-0.0457647	0.423	0.412	1
ZCCHC9	0.722893	-0.114739	0.097	0.101	1
ARFRP1	0.722939	-0.038496	0.208	0.192	1
THEM6	0.722946	-0.158697	0.111	0.104	1
BORCS7	0.723443	-0.0130758	0.263	0.246	1
MRPS31	0.724027	-0.0832286	0.259	0.258	1
FRY	0.72429	-0.0902055	0.211	0.209	1
PNKP	0.724311	-0.0519422	0.293	0.272	1
TMED7	0.724504	-0.0830817	0.153	0.156	1
S100A4	0.724615	-0.0562977	0.986	0.967	1
YPEL5	0.724706	-0.0336554	0.477	0.459	1
CUL2	0.725561	-0.114873	0.201	0.185	1
MAP2K1	0.72604	-0.110512	0.249	0.246	1
CSNK1G3	0.726454	-0.110101	0.251	0.248	1
MPG	0.72646	-0.0504577	0.414	0.372	1
PDIA6	0.726959	-0.0381427	0.565	0.542	1
TUBB4B	0.727069	0.0796093	0.461	0.44	1
FAM49B	0.727362	-0.0210538	0.93	0.918	1
MTMR10	0.727847	-0.11961	0.12	0.113	1
ZEB2	0.727966	-0.0439678	0.854	0.82	1
AHCYL1	0.728002	-0.208477	0.15	0.15	1
TRNT1	0.72837	-0.00477296	0.146	0.137	1
NCR3	0.728453	-0.0306725	0.599	0.544	1
ACSL4	0.728646	-0.161438	0.148	0.138	1
LIX1L	0.729218	-0.15614	0.13	0.13	1
LINC00476	0.729272	-0.110705	0.149	0.138	1
KLHL36	0.729537	-0.199491	0.1	0.102	1
GLRX5	0.729772	-0.0239306	0.409	0.373	1
STRN3	0.729971	-0.158274	0.222	0.218	1
MAT2A	0.730178	-0.159551	0.186	0.185	1
GOLGA2	0.730263	-0.0834951	0.115	0.118	1
DMAP1	0.730434	-0.115981	0.138	0.14	1
TIMM17A	0.730658	-0.0338851	0.233	0.218	1
HMCES	0.730679	-0.0465937	0.223	0.209	1
MRPL48	0.730861	-0.164313	0.148	0.148	1
ACBD6	0.731335	-0.0708771	0.307	0.301	1
SLC30A7	0.731864	-0.120824	0.166	0.167	1
CHCHD10	0.732078	-0.0696396	0.178	0.166	1
NPLOC4	0.732599	-0.00949605	0.215	0.202	1
OSBPL2	0.733204	-0.12136	0.123	0.115	1
TOR2A	0.733211	-0.270465	0.192	0.185	1
DIAPH2	0.733575	-0.201086	0.295	0.284	1
LIM2	0.733662	-0.0397763	0.127	0.119	1
SCYL2	0.733701	-0.0851041	0.155	0.156	1
NDUFB9	0.734053	0.0425552	0.535	0.504	1
PBRM1	0.734211	0.0292197	0.362	0.342	1
UBASH3B	0.734377	-0.194732	0.212	0.199	1
HUWE1	0.734399	-0.00634858	0.323	0.324	1
SFT2D1	0.734642	-0.0380396	0.491	0.47	1
AL157402.2	0.734762	-0.0503231	0.211	0.212	1
CIAO2A	0.734823	-0.117656	0.124	0.117	1
ZC3H6	0.734923	-0.229495	0.128	0.129	1
MAPK14	0.73501	-0.0460706	0.328	0.307	1
ACLY	0.735103	-0.0751724	0.145	0.136	1
MON2	0.735212	-0.0385401	0.395	0.365	1
CAPZA2	0.735265	-0.0783304	0.387	0.367	1
ATF7IP2	0.735413	-0.308424	0.205	0.189	1
FAM102B	0.735553	-0.00164435	0.184	0.174	1
IRAK2	0.735775	-0.0126633	0.113	0.107	1
CDR2	0.735949	-0.256584	0.174	0.173	1
GPR108	0.736186	-0.219392	0.215	0.211	1
IPMK	0.736277	-0.0544159	0.141	0.133	1
MAPK8IP3	0.736492	-0.113631	0.152	0.143	1
LY6E	0.736585	0.0308404	0.737	0.727	1
C12orf65	0.736646	-0.0893166	0.184	0.169	1
PRPF31	0.73681	-0.0363592	0.307	0.282	1
LDLR	0.736819	0.0334115	0.15	0.142	1
SF3B3	0.736926	-0.170094	0.169	0.169	1
ADPRHL2	0.737281	-0.140167	0.159	0.146	1
RCOR1	0.737475	-0.0751937	0.256	0.237	1
CWC15	0.737733	-0.0493305	0.389	0.352	1
INPP1	0.73787	-0.0250102	0.11	0.104	1
FUCA2	0.738052	-0.136776	0.128	0.129	1
SELENOO	0.738201	-0.119372	0.174	0.174	1
TOMM20	0.738285	-0.00862603	0.48	0.462	1
STIM2	0.738501	-0.105278	0.452	0.433	1
CBX6	0.739932	-0.142862	0.167	0.155	1
POLR1C	0.740002	-0.150798	0.116	0.118	1
MAFF	0.740067	-0.0821165	0.179	0.169	1
WDSUB1	0.740253	-0.03767	0.16	0.149	1
AC243829.4	0.740299	0.0351096	0.107	0.102	1
PRDX1	0.740305	-0.0802676	0.394	0.383	1
PIM2	0.740446	-0.0380091	0.127	0.129	1
URGCP	0.740449	-0.000205799	0.147	0.138	1
VGLL4	0.740553	-0.144062	0.213	0.209	1
UGGT1	0.740702	-0.151655	0.213	0.195	1
VPS4A	0.740958	-0.0608783	0.232	0.216	1
MRPL52	0.74101	-0.0467847	0.425	0.394	1
EIF2AK3	0.741548	-0.146143	0.19	0.19	1
MFN1	0.74157	-0.209954	0.119	0.121	1
OARD1	0.741855	-0.155372	0.243	0.237	1
DDIT3	0.741873	-0.0904391	0.143	0.134	1
AGPAT5	0.741889	-0.0954924	0.104	0.098	1
SEPTIN7	0.741907	-0.016728	0.921	0.909	1
SELENOK	0.741952	-0.0363202	0.557	0.533	1
PEX3	0.742427	-0.0808526	0.107	0.101	1
XRCC5	0.74253	-0.0316464	0.681	0.659	1
BIN3	0.742602	-0.210753	0.145	0.144	1
UST	0.742644	-0.224323	0.263	0.254	1
CUX1	0.742723	-0.14487	0.394	0.372	1
RHOBTB3	0.742773	-0.0228408	0.154	0.146	1
MARF1	0.742844	-0.0164705	0.127	0.12	1
TMEM263	0.743329	0.0513792	0.235	0.224	1
ODC1	0.743333	0.0382936	0.208	0.197	1
OAZ1	0.743366	0.0115939	0.967	0.961	1
USP9Y	0.743844	0.0145506	0.098	0.102	1
CSDE1	0.743904	-0.0981564	0.491	0.456	1
AC008875.3	0.74395	-0.0931995	0.205	0.203	1
BMS1	0.744046	-0.226729	0.128	0.128	1
USP32	0.744176	-0.0528453	0.2	0.202	1
USF3	0.744199	-0.126715	0.15	0.14	1
KDM6B	0.744227	-0.139169	0.122	0.125	1
RBM42	0.744259	-0.0518546	0.256	0.241	1
RPL35A	0.744297	0.0140557	0.996	0.99	1
TMEM117	0.744302	-0.0267606	0.165	0.156	1
SDF4	0.744334	0.0151736	0.485	0.444	1
ZNF407	0.744988	-0.176718	0.278	0.26	1
VPS36	0.74512	-0.0194469	0.358	0.338	1
ELP2	0.745191	-0.0539596	0.194	0.181	1
PFDN6	0.745363	-0.0123448	0.284	0.265	1
NUP160	0.745365	-0.20158	0.158	0.148	1
ZMPSTE24	0.745777	0.00764352	0.104	0.099	1
DPY30	0.745812	-0.0932291	0.306	0.294	1
OGG1	0.746187	-0.116942	0.142	0.133	1
DTNBP1	0.74631	-0.0662898	0.381	0.366	1
IGSF8	0.746435	-0.155424	0.134	0.134	1
STK10	0.746624	-0.0433337	0.758	0.716	1
APIP	0.74689	-0.193924	0.113	0.115	1
ELP3	0.746998	-0.132996	0.163	0.163	1
TTC9C	0.747119	-0.245285	0.12	0.121	1
CRYZL1	0.747232	-0.0863624	0.146	0.137	1
HIST1H2AC	0.747301	0.0517934	0.213	0.202	1
CCDC85B	0.747322	-0.0237167	0.765	0.75	1
WDR73	0.747347	-0.156486	0.101	0.103	1
STX12	0.747371	0.0126368	0.239	0.227	1
PQBP1	0.747759	0.00389278	0.244	0.232	1
PHF20L1	0.747836	-0.120176	0.261	0.255	1
AL645568.1	0.747869	-0.0370895	0.149	0.14	1
SELPLG	0.748354	-0.026379	0.433	0.417	1
SNRPB2	0.748425	-0.0687517	0.548	0.526	1
PNISR	0.748528	-0.0301177	0.67	0.659	1
MYSM1	0.748559	-0.129343	0.196	0.194	1
TMEM50B	0.7489	-0.139662	0.198	0.196	1
RNF138	0.748913	-0.0118048	0.235	0.223	1
INSIG2	0.749298	-0.0848468	0.111	0.104	1
RNF19B	0.749346	-0.150631	0.101	0.104	1
ELP5	0.749348	-0.104436	0.189	0.175	1
C16orf72	0.74938	-0.165879	0.154	0.154	1
MICOS13	0.750205	-0.00657718	0.456	0.429	1
UGP2	0.750259	-0.0084006	0.362	0.337	1
PLEKHF1	0.750578	-0.0961793	0.476	0.45	1
MRPS5	0.750916	-0.112541	0.262	0.242	1
CCDC115	0.750917	-0.0524832	0.274	0.255	1
KLHL15	0.750918	-0.00722279	0.108	0.103	1
NUDC	0.751147	-0.000241339	0.496	0.469	1
CHMP3	0.751246	-0.0673695	0.322	0.298	1
CDK5RAP3	0.751497	-0.0698039	0.192	0.181	1
HDDC2	0.751499	0.0590728	0.519	0.485	1
AC010642.2	0.751569	-0.104313	0.169	0.169	1
LINC00623	0.751757	-0.0403619	0.413	0.401	1
C6orf89	0.751904	-0.166124	0.147	0.147	1
CERK	0.752226	-0.169895	0.141	0.14	1
MRPS25	0.7525	0.00334299	0.192	0.183	1
DNAJC1	0.752552	-0.00115448	0.624	0.584	1
C21orf91	0.752621	-0.27717	0.119	0.119	1
SNX11	0.75273	-0.0906228	0.11	0.104	1
ING1	0.752918	-0.158281	0.133	0.134	1
RAPGEF6	0.75317	-0.134909	0.384	0.369	1
DOP1B	0.753732	-0.195529	0.154	0.154	1
ZSWIM6	0.753869	-0.189665	0.289	0.277	1
DDX19B	0.753912	-0.0780925	0.175	0.164	1
GTF2H1	0.754252	0.00537042	0.151	0.143	1
IL27RA	0.755479	-0.0424265	0.361	0.339	1
MRPL27	0.756381	-0.0588811	0.265	0.243	1
GBP5	0.75659	-0.0494039	0.252	0.237	1
FNIP2	0.757179	-0.0536145	0.115	0.109	1
MANBA	0.757299	-0.100349	0.205	0.194	1
ZNF254	0.757333	0.0556032	0.234	0.224	1
ZRANB2	0.757454	0.022698	0.548	0.511	1
MAP3K13	0.758085	-0.184471	0.101	0.103	1
CWF19L2	0.758188	0.00841002	0.276	0.263	1
DOK1	0.758356	-0.120377	0.111	0.113	1
ATP5F1C	0.758431	0.0356284	0.611	0.58	1
IARS2	0.758891	-0.0838103	0.171	0.161	1
STAT5B	0.759118	-0.0756866	0.241	0.225	1
PGD	0.75933	-0.186432	0.097	0.1	1
REXO4	0.759498	-0.109739	0.136	0.127	1
RPS8	0.759667	-0.0143145	0.996	0.995	1
PCYT1A	0.759715	-0.0427343	0.226	0.212	1
LMBR1L	0.759745	-0.0856214	0.101	0.096	1
ZNF699	0.760066	-0.177864	0.128	0.128	1
CCNH	0.760198	-0.0739387	0.534	0.514	1
SSH2	0.76033	-0.0903058	0.737	0.711	1
DNM2	0.760905	-0.0249868	0.401	0.371	1
FTX	0.760933	-0.05423	0.497	0.466	1
VPS51	0.761419	-0.0759339	0.359	0.335	1
C7orf26	0.761577	-0.326089	0.103	0.104	1
CCDC97	0.762098	-0.151635	0.168	0.169	1
METTL6	0.76246	-0.0950556	0.11	0.103	1
DNTTIP2	0.762514	-0.0334246	0.259	0.242	1
KLHL5	0.762593	-0.12173	0.13	0.121	1
HEXD	0.762615	-0.145905	0.179	0.178	1
MARCH5	0.762919	-0.0512287	0.183	0.174	1
MRPL16	0.763189	-0.0700953	0.306	0.28	1
RPS6KC1	0.763312	-0.123813	0.27	0.249	1
MAP1LC3B	0.763502	0.02466	0.627	0.577	1
AC103591.3	0.763747	-0.109574	0.21	0.201	1
MED15	0.763766	-0.096479	0.325	0.312	1
KDM2B	0.763864	-0.0723509	0.233	0.233	1
NIBAN1	0.763911	-0.203278	0.283	0.274	1
SUCLG1	0.763949	-0.0414701	0.422	0.394	1
CEP104	0.764425	-0.00283181	0.114	0.109	1
BTRC	0.764487	-0.0522237	0.185	0.174	1
MBD3	0.764672	0.0500946	0.124	0.119	1
CEP95	0.764887	-0.0621468	0.181	0.169	1
SEC24C	0.764958	-0.144388	0.145	0.147	1
COA1	0.764967	-0.0535191	0.347	0.324	1
ATP2B4	0.766122	-0.0678635	0.46	0.448	1
MXD1	0.766469	-0.133935	0.241	0.237	1
MRPL33	0.766476	-0.0855715	0.454	0.427	1
ATP6V1F	0.766649	0.00250111	0.592	0.573	1
ZNF280D	0.766687	-0.104155	0.168	0.169	1
MRPL20	0.766791	-0.0350898	0.594	0.574	1
ANXA1	0.767005	-0.0620652	0.835	0.794	1
MRPL36	0.767051	-0.0518334	0.313	0.29	1
MCU	0.767154	-0.314567	0.135	0.136	1
SFMBT2	0.767346	-0.145967	0.476	0.452	1
PMM2	0.767896	-0.258512	0.156	0.154	1
SLAMF6	0.768013	-0.0269599	0.273	0.258	1
TCTA	0.768284	-0.0274857	0.143	0.135	1
CHMP1B	0.768303	-0.0201928	0.241	0.224	1
ZBTB4	0.768316	-0.175179	0.144	0.143	1
IFT57	0.76846	-0.0915482	0.115	0.108	1
UBN1	0.768755	-0.0817432	0.284	0.264	1
AL118516.1	0.768869	0.00565128	0.124	0.117	1
MTMR12	0.768952	-0.155213	0.278	0.271	1
RWDD1	0.769197	-0.0440599	0.542	0.509	1
UBE2H	0.769542	-0.106475	0.358	0.35	1
PPP1R12A	0.769561	-0.0214676	0.69	0.651	1
VPS26A	0.769561	-0.118609	0.431	0.405	1
RBM7	0.769705	-0.273592	0.129	0.128	1
ABCF1	0.769727	-0.00518381	0.339	0.325	1
PTK2B	0.769771	-0.0709	0.417	0.395	1
FMNL1	0.769826	-0.00922136	0.554	0.512	1
YPEL3	0.770111	-0.0775678	0.528	0.497	1
NUB1	0.770238	-0.130065	0.32	0.303	1
SYNE1	0.770436	-0.0330461	0.8	0.776	1
CEACAM21	0.770867	-0.028089	0.161	0.163	1
METTL15	0.771064	-0.0677484	0.205	0.192	1
N4BP2L1	0.771201	-0.147139	0.208	0.204	1
AP3S2	0.771258	-0.150689	0.144	0.144	1
CTU1	0.771566	-0.144642	0.182	0.169	1
ATAD1	0.772146	-0.0941703	0.22	0.202	1
RPL37A	0.772167	0.0144226	0.998	0.996	1
STAT6	0.772543	-0.0295406	0.194	0.183	1
SPATA13	0.772621	-0.117124	0.359	0.341	1
ATXN7	0.7728	-0.127817	0.2	0.2	1
GK5	0.772915	-0.102918	0.295	0.289	1
HIST1H3D	0.773091	-0.0590674	0.392	0.372	1
C1orf52	0.773205	-0.119911	0.232	0.214	1
NDUFA11	0.773231	0.0244133	0.671	0.642	1
REPIN1	0.773237	-0.0807395	0.133	0.125	1
DHX9	0.773443	0.036885	0.334	0.32	1
LSP1	0.773607	0.00884547	0.761	0.736	1
MAP4K4	0.773806	-0.11882	0.288	0.281	1
CLINT1	0.773935	-0.0220933	0.356	0.333	1
STXBP5	0.774018	-0.137328	0.259	0.251	1
RASGRP1	0.774053	-0.150998	0.302	0.289	1
S1PR4	0.774068	-0.0526845	0.572	0.53	1
DNAJC19	0.774222	-0.0355474	0.313	0.294	1
BRWD1	0.774325	-0.0701172	0.336	0.328	1
CD2AP	0.774432	0.0345315	0.184	0.175	1
CCDC32	0.77469	-0.115202	0.211	0.206	1
EBLN3P	0.774738	-0.0527749	0.157	0.159	1
ARHGAP25	0.775043	-0.0854193	0.364	0.335	1
SAMSN1	0.775754	-0.0789871	0.246	0.231	1
TRIM4	0.775759	-0.0746137	0.15	0.152	1
TTBK2	0.775831	-0.143636	0.116	0.119	1
ZNF91	0.775916	-0.104411	0.269	0.264	1
ATG3	0.775945	-0.0565282	0.219	0.206	1
IL12RB2	0.776679	-0.272708	0.191	0.179	1
NEDD1	0.776767	0.000666619	0.127	0.12	1
INO80	0.77696	-0.0846917	0.214	0.202	1
DUSP11	0.777166	-0.20952	0.17	0.167	1
NMRK1	0.777207	-0.178262	0.206	0.2	1
RPS6KA3	0.777292	-0.190702	0.401	0.378	1
ITGA6	0.777553	-0.140915	0.139	0.139	1
CREB3	0.777578	-0.0605762	0.13	0.122	1
DCTN5	0.777846	-0.188701	0.109	0.111	1
SLC27A3	0.778049	-0.141507	0.162	0.162	1
SMARCAD1	0.778226	-0.168793	0.129	0.129	1
MAPRE2	0.778866	-0.0405766	0.766	0.732	1
RFX1	0.779241	-0.122018	0.115	0.117	1
THAP5	0.779692	-0.099182	0.112	0.107	1
MPC2	0.779948	-0.0475777	0.412	0.376	1
FARS2	0.780017	-0.122724	0.292	0.284	1
SEC23B	0.780251	-0.00122081	0.177	0.169	1
GSK3A	0.78032	-0.145196	0.177	0.164	1
STX18	0.781103	-0.0892415	0.158	0.15	1
DMXL1	0.781344	-0.051537	0.235	0.223	1
ANKRD13D	0.781353	-0.0924956	0.326	0.318	1
STAG2	0.781644	-0.0209957	0.484	0.451	1
STAG1	0.781696	0.006934	0.65	0.622	1
LPAR6	0.782032	0.0354704	0.133	0.126	1
ABTB1	0.782219	-0.0797745	0.181	0.18	1
TCF12	0.782304	-0.0625976	0.508	0.487	1
TSEN34	0.78244	-0.0684755	0.145	0.136	1
SENP7	0.782466	-0.0765676	0.34	0.33	1
UBQLN1	0.78288	-0.126575	0.286	0.276	1
AC020915.2	0.782929	0.0104227	0.102	0.098	1
IDI1	0.783492	-0.0570671	0.557	0.522	1
AC027018.1	0.783707	-0.11918	0.11	0.105	1
ODF2L	0.78373	-0.0675653	0.279	0.263	1
FAM89B	0.78513	-0.0633199	0.413	0.39	1
ECHDC2	0.785139	-0.0785238	0.161	0.151	1
CMTR2	0.785177	-0.145909	0.102	0.096	1
ARL5A	0.785186	-0.0556449	0.389	0.357	1
VPS13B	0.785213	-0.0243486	0.565	0.539	1
ZDHHC5	0.785257	-0.0154206	0.124	0.119	1
PARN	0.785624	0.00233135	0.219	0.209	1
STK4	0.785699	0.00266739	0.775	0.744	1
AL691403.1	0.786013	0.00624136	0.15	0.143	1
ANAPC16	0.78614	0.000489628	0.751	0.715	1
SERPINB9	0.786322	-0.0420982	0.367	0.363	1
YDJC	0.786417	-0.0888819	0.193	0.178	1
HGSNAT	0.786441	-0.10848	0.156	0.147	1
ADGRG5	0.78698	-0.0824613	0.446	0.429	1
DYNC1H1	0.787123	-0.0453497	0.392	0.361	1
ADAM10	0.787338	0.013715	0.515	0.491	1
NT5C2	0.787368	-0.0395396	0.402	0.374	1
BPTF	0.787388	0.00507358	0.583	0.548	1
TCEAL8	0.787563	-0.0908601	0.32	0.294	1
LIME1	0.787636	-0.0525971	0.62	0.582	1
CWC22	0.787721	-0.0112057	0.14	0.134	1
CS	0.788035	-0.251269	0.119	0.12	1
EIF1	0.788071	0.0136998	0.999	0.994	1
GATA3	0.788694	-0.199615	0.192	0.189	1
PPM1K	0.788912	-0.0103191	0.262	0.261	1
SRPRA	0.788936	-0.0194239	0.213	0.202	1
POLG	0.7891	-0.197843	0.137	0.135	1
IL16	0.789536	0.00619257	0.354	0.336	1
HEBP1	0.789537	-0.196111	0.1	0.102	1
APMAP	0.78959	0.0407465	0.699	0.678	1
WDFY2	0.789609	-0.086811	0.241	0.228	1
DYNLL1	0.790207	0.0106746	0.775	0.75	1
UBALD2	0.79028	-0.0474968	0.393	0.368	1
FGD5-AS1	0.790331	-0.0168197	0.181	0.173	1
DDX27	0.790394	-0.0380289	0.232	0.216	1
CD96	0.790673	0.0396443	0.627	0.604	1
TPP1	0.790771	-0.0792004	0.169	0.159	1
TRABD	0.79086	-0.0772662	0.384	0.37	1
IFNGR1	0.791002	-0.107633	0.294	0.285	1
TBCK	0.791148	-0.0772801	0.238	0.223	1
ARAF	0.791255	-0.227261	0.124	0.124	1
ARHGAP9	0.791336	-0.0545187	0.426	0.404	1
NGRN	0.791416	-0.115405	0.132	0.124	1
GOLGA3	0.791533	-0.0257758	0.141	0.133	1
RNF4	0.79154	-0.188425	0.272	0.26	1
RNASEK	0.791554	0.0107517	0.864	0.826	1
TNIP1	0.791604	-0.0844154	0.241	0.223	1
FBXO34	0.791722	-0.0893609	0.357	0.349	1
SNRNP70	0.791778	-0.0598616	0.38	0.364	1
LAIR1	0.792129	-0.0522985	0.351	0.339	1
METTL26	0.792163	-0.0737493	0.348	0.32	1
GFER	0.792275	-0.0962378	0.127	0.128	1
IFNAR2	0.792409	-0.0558061	0.475	0.461	1
RTN4	0.792501	-0.034983	0.554	0.517	1
ALKBH5	0.792702	0.0156368	0.164	0.157	1
RPF2	0.792751	-0.172962	0.139	0.138	1
PPP6C	0.793203	-0.00922715	0.266	0.252	1
SH3BP5	0.793217	-0.0109745	0.489	0.465	1
INPP4A	0.793496	-0.0521601	0.547	0.523	1
RPP38	0.793497	-0.127075	0.2	0.195	1
MRPL40	0.793579	-0.054174	0.288	0.279	1
EIF4G2	0.793902	-0.020021	0.488	0.482	1
IKZF3	0.794087	-0.0435585	0.509	0.497	1
SMARCE1	0.794176	-0.0494359	0.356	0.35	1
PSMB6	0.794312	-0.00666486	0.6	0.576	1
SRSF8	0.794383	-0.084916	0.215	0.2	1
CUL3	0.794452	-0.0749765	0.503	0.473	1
BTN3A1	0.794595	-0.0887719	0.369	0.354	1
STK16	0.794645	-0.114976	0.145	0.137	1
RAP2C	0.794673	-0.126064	0.139	0.139	1
MSMO1	0.794851	-0.257665	0.171	0.166	1
LENG1	0.79505	-0.0413236	0.217	0.205	1
NOP56	0.795184	-0.0157673	0.325	0.31	1
MAPKAP1	0.795471	-0.139215	0.289	0.279	1
GLUL	0.795528	-0.0822954	0.17	0.161	1
DPEP2	0.795732	0.0152043	0.126	0.121	1
TBC1D15	0.796068	-0.160795	0.212	0.206	1
ASF1A	0.796492	-0.168081	0.103	0.097	1
TMX4	0.796519	-0.0219056	0.35	0.34	1
UBR3	0.796902	-0.0864222	0.264	0.248	1
ZNF512	0.797163	-0.083721	0.134	0.126	1
SETX	0.797483	-0.0462113	0.472	0.451	1
TPD52	0.797505	-0.019178	0.291	0.276	1
SRPRB	0.797531	-0.0552944	0.177	0.168	1
C8orf33	0.797548	-0.140336	0.136	0.136	1
SP3	0.7976	-0.111232	0.456	0.43	1
SS18	0.797895	-0.0927431	0.263	0.26	1
ECI1	0.798093	-0.0922529	0.186	0.175	1
RAB5A	0.798846	-0.0690595	0.214	0.2	1
KIAA1109	0.798881	-0.0406685	0.337	0.315	1
RHOH	0.799035	-0.0135886	0.379	0.356	1
ZFR	0.799108	-0.0509902	0.329	0.326	1
TRA2B	0.799132	-0.0254014	0.601	0.573	1
PTPN18	0.799338	-0.0684099	0.48	0.451	1
CLTA	0.799529	0.00740975	0.638	0.616	1
CBR1	0.799692	-0.148096	0.187	0.183	1
USP39	0.799747	-0.241305	0.126	0.125	1
ACO2	0.799892	-0.137612	0.21	0.206	1
FCHSD2	0.799899	-0.0581282	0.351	0.33	1
SHPRH	0.800099	-0.241003	0.193	0.188	1
IGKC	0.80046	-1.13194	0.303	0.292	1
ATP11C	0.800483	-0.0433284	0.139	0.133	1
SCAMP3	0.800843	-0.185689	0.137	0.137	1
AP1G1	0.801475	-0.111944	0.213	0.209	1
DNAJC11	0.801531	-0.189061	0.099	0.101	1
RPS19	0.801567	0.0109963	0.999	0.997	1
NKTR	0.801852	-0.0216186	0.452	0.414	1
PRPF6	0.802346	-0.0962666	0.261	0.253	1
ZNF274	0.802415	-0.0179148	0.108	0.103	1
PHF10	0.802633	-0.157378	0.104	0.106	1
CHCHD3	0.802719	-0.0685703	0.346	0.335	1
UBL5	0.802865	0.0163117	0.899	0.887	1
RESF1	0.802896	-0.154691	0.396	0.383	1
P2RX4	0.803529	-0.0546798	0.12	0.123	1
NCBP1	0.803665	-0.0840298	0.117	0.12	1
TDG	0.803808	-0.121356	0.319	0.308	1
GLTP	0.803834	-0.0895014	0.286	0.279	1
ZNF569	0.8041	-0.254914	0.116	0.109	1
MRPS18B	0.804192	-0.0535263	0.245	0.23	1
TSC22D2	0.804328	-0.00512307	0.134	0.137	1
SCO2	0.804497	-0.170274	0.131	0.132	1
MPLKIP	0.804909	-0.0808185	0.302	0.281	1
KLHL24	0.80498	-0.139775	0.269	0.261	1
OSBP	0.804984	-0.0917754	0.13	0.122	1
IGHA1	0.80542	-1.36169	0.124	0.117	1
TASOR2	0.805491	-0.0351887	0.276	0.261	1
LAMTOR2	0.805828	-0.017812	0.429	0.396	1
RNF167	0.806086	-0.0229611	0.415	0.389	1
CTDSP2	0.806152	-0.110252	0.117	0.119	1
SCLT1	0.806578	-0.0292256	0.587	0.552	1
PTPN12	0.806624	-0.0332477	0.639	0.618	1
SLC4A7	0.807417	-0.131619	0.22	0.206	1
KDM5C	0.807449	-0.0495095	0.114	0.109	1
ELOA-AS1	0.807558	-0.134976	0.101	0.102	1
LMO4	0.80815	-0.10792	0.344	0.332	1
ZFAND6	0.808428	-0.0201741	0.528	0.482	1
PLSCR1	0.80846	-0.0258668	0.134	0.128	1
PCCA	0.808541	-0.0801464	0.257	0.243	1
RBM33	0.808725	-0.0199414	0.36	0.336	1
VKORC1L1	0.808789	0.00700467	0.1	0.096	1
PPP2CA	0.808908	-0.0871622	0.403	0.374	1
KLF3	0.808954	-0.0581097	0.402	0.381	1
TRG-AS1	0.808993	-0.103722	0.431	0.411	1
TSNAX	0.809006	-0.0344172	0.338	0.315	1
RPS12	0.809194	0.00298553	0.999	0.994	1
ACOX1	0.809234	-0.1827	0.107	0.108	1
ZNF808	0.809328	-0.16203	0.112	0.113	1
PCIF1	0.809767	-0.0102263	0.138	0.133	1
EVI2B	0.809802	-0.0340791	0.411	0.389	1
MED7	0.810648	-0.0661591	0.113	0.116	1
ZMYM5	0.810657	0.0157151	0.201	0.191	1
DNAJC2	0.810683	-0.08758	0.207	0.195	1
MRPS36	0.810693	-0.0640128	0.373	0.359	1
S100B	0.810738	-0.31562	0.216	0.203	1
BAZ1B	0.810889	-0.0278318	0.217	0.216	1
CTSB	0.810899	-0.130991	0.108	0.103	1
LPGAT1	0.811134	-0.0668673	0.351	0.332	1
VIM	0.812054	0.0269483	0.76	0.737	1
USP12	0.812116	-0.0883058	0.173	0.164	1
BRD3	0.812226	-0.110065	0.112	0.107	1
CSGALNACT2	0.81262	-0.03486	0.342	0.336	1
HLTF	0.812685	-0.159034	0.107	0.101	1
ERN1	0.812923	-0.0963663	0.278	0.259	1
RILPL2	0.813079	-0.137076	0.188	0.184	1
PARP15	0.813208	-0.0784381	0.413	0.395	1
KAT5	0.813919	-0.110742	0.159	0.159	1
AGFG1	0.814008	-0.141467	0.236	0.232	1
TCF3	0.814459	-0.0679925	0.117	0.112	1
ALG13	0.814586	-0.0699567	0.269	0.253	1
ZHX2	0.814731	-0.113552	0.22	0.215	1
AC020911.2	0.815221	0.0598274	0.127	0.122	1
BROX	0.815403	-0.0122387	0.19	0.18	1
ARGLU1	0.815403	-0.0248371	0.65	0.622	1
PRDX5	0.815605	-0.0149218	0.783	0.743	1
TXNL1	0.815969	-0.00499601	0.408	0.392	1
CLTC	0.8166	0.0540279	0.269	0.256	1
SPTSSA	0.816872	-0.102207	0.106	0.102	1
USPL1	0.816949	0.00427608	0.179	0.171	1
RPS13	0.817023	0.0137834	0.998	0.994	1
TMEM131	0.817638	-0.158403	0.316	0.3	1
GALK1	0.817797	-0.0419245	0.117	0.112	1
ADIPOR2	0.817845	-0.10972	0.23	0.215	1
IFT88	0.818218	-0.16575	0.099	0.101	1
CCDC18	0.818312	-0.074317	0.188	0.19	1
H2AFJ	0.818528	0.00480243	0.333	0.315	1
BAZ2B	0.818922	-0.0224558	0.228	0.227	1
FOXO1	0.818951	-0.0786281	0.215	0.213	1
SPSB3	0.819192	-0.0655421	0.349	0.326	1
ZCCHC2	0.819376	-0.094062	0.172	0.163	1
TMEM179B	0.81973	-0.0207014	0.41	0.382	1
MAEA	0.819827	0.0377247	0.199	0.19	1
TGFBR3	0.819879	-0.00996133	0.731	0.679	1
TMEM135	0.819903	0.0230513	0.22	0.211	1
PDCD2	0.819911	-0.0375217	0.355	0.331	1
MTO1	0.819979	-0.0768607	0.113	0.108	1
CUEDC2	0.819995	-0.0458791	0.261	0.247	1
NR1D2	0.820453	0.0100348	0.254	0.244	1
AKAP7	0.820458	-0.160809	0.203	0.19	1
LINC01003	0.82056	-0.0694517	0.11	0.105	1
ECPAS	0.820673	-0.0783201	0.205	0.195	1
RNPS1	0.820679	-0.0273911	0.425	0.398	1
VAMP4	0.820743	0.0752587	0.146	0.142	1
NDUFS1	0.821244	-0.014649	0.196	0.185	1
EDF1	0.821518	0.00553424	0.863	0.851	1
SLFN13	0.821521	-0.209706	0.161	0.159	1
FAM126B	0.821608	-0.068371	0.219	0.216	1
ATP6V1B2	0.82174	-0.127217	0.116	0.117	1
WASHC2A	0.821981	-0.0876433	0.126	0.119	1
ALKBH4	0.822072	-0.0538061	0.112	0.107	1
EPC2	0.822152	-0.104612	0.229	0.227	1
B4GALT1	0.822182	-0.074265	0.387	0.372	1
UCP2	0.822194	-0.0131826	0.791	0.783	1
NRDE2	0.822483	-0.0644795	0.12	0.115	1
ZNF236	0.823046	-0.129377	0.145	0.136	1
SMAP2	0.823555	-0.0867922	0.527	0.492	1
NOB1	0.823668	-0.121392	0.157	0.155	1
RAB18	0.823902	0.0136442	0.313	0.296	1
HSP90AB1	0.824244	0.0653935	0.714	0.721	1
N4BP1	0.824393	-0.0240327	0.202	0.192	1
CSAD	0.824393	-0.138389	0.101	0.102	1
UBE2G1	0.824883	-0.0853177	0.319	0.308	1
PUF60	0.824916	-0.0394206	0.434	0.415	1
NADSYN1	0.824952	-0.0747133	0.142	0.134	1
TMEM63A	0.825396	0.0131131	0.13	0.125	1
DDX6	0.825493	-0.018852	0.552	0.52	1
UHRF2	0.825533	-0.0869178	0.207	0.195	1
ELL2	0.825705	0.00483104	0.153	0.147	1
NSF	0.826035	-0.206568	0.132	0.131	1
MPRIP	0.826417	-0.0173447	0.179	0.171	1
NUBP1	0.826498	-0.259127	0.153	0.141	1
NDUFB1	0.826514	-0.0112221	0.66	0.601	1
ZMIZ1	0.826649	-0.280422	0.105	0.1	1
ZNF580	0.826853	-0.0787285	0.128	0.122	1
UBR4	0.826863	-0.0492303	0.221	0.21	1
SPOP	0.827497	-0.1167	0.289	0.282	1
OXSR1	0.827888	-0.130032	0.213	0.209	1
FBXL15	0.82796	-0.0649094	0.3	0.29	1
TMEM167B	0.828071	-0.102861	0.112	0.113	1
PIGH	0.82811	-0.0732325	0.135	0.128	1
RPS6KA5	0.828263	-0.0495451	0.261	0.256	1
FKBP3	0.82865	-0.0926302	0.301	0.289	1
SAP130	0.829381	-0.103044	0.126	0.119	1
ZNF652	0.829624	0.0114412	0.288	0.279	1
GATD3B	0.82972	-0.162154	0.113	0.113	1
FBXL5	0.83	-0.161251	0.323	0.308	1
STAM	0.830008	-0.210063	0.14	0.133	1
NME4	0.830245	-0.156232	0.118	0.119	1
ING3	0.830695	-0.130281	0.154	0.153	1
SLC30A9	0.830719	-0.119574	0.207	0.195	1
LAX1	0.830746	-0.0970275	0.173	0.173	1
ZNF362	0.830903	-0.217269	0.112	0.106	1
EXOC6	0.831079	-0.155962	0.245	0.235	1
POP7	0.831567	-0.120339	0.21	0.198	1
CANX	0.831751	-0.109059	0.4	0.378	1
ZNF426	0.831899	-0.257897	0.099	0.1	1
TEN1	0.832192	-0.130254	0.152	0.15	1
SENP6	0.832386	-0.018767	0.345	0.324	1
SPOPL	0.832513	-0.128689	0.138	0.133	1
REPS1	0.832597	-0.0118456	0.197	0.189	1
PYROXD1	0.832744	-0.110096	0.162	0.154	1
SEC61A1	0.83301	-0.0407944	0.187	0.177	1
PIP4K2A	0.833066	0.0064368	0.856	0.836	1
EBPL	0.833322	-0.107315	0.187	0.185	1
CAMK2G	0.833377	-0.117715	0.168	0.167	1
SNX27	0.833392	-0.0247046	0.11	0.107	1
TRADD	0.8334	-0.00170696	0.24	0.23	1
MDM2	0.833422	-0.115432	0.23	0.215	1
NT5DC1	0.833623	-0.158746	0.174	0.164	1
MED11	0.8337	-0.0902808	0.218	0.211	1
TMEM131L	0.833784	-0.0466732	0.459	0.437	1
NOTCH2	0.833816	-0.103848	0.161	0.161	1
SMARCC1	0.8349	-0.063656	0.374	0.35	1
VCAN	0.835313	-0.700985	0.166	0.154	1
OFD1	0.835424	-0.0468742	0.369	0.348	1
DAZAP2	0.835781	-0.0325642	0.523	0.487	1
RGS14	0.836688	-0.0875109	0.214	0.213	1
RASA1	0.837063	0.0401123	0.311	0.3	1
STX17	0.837268	-0.0941224	0.136	0.129	1
NCL	0.837821	-0.0132671	0.708	0.671	1
PCYT2	0.837935	-0.186693	0.135	0.133	1
PRCC	0.83799	-0.129234	0.134	0.134	1
NTMT1	0.838186	-0.203441	0.139	0.137	1
SH3BGRL3	0.838387	-0.0399267	0.986	0.987	1
YWHAB	0.838449	-0.0077994	0.883	0.847	1
CFAP410	0.838642	-0.104267	0.109	0.105	1
PAXX	0.838681	0.0204012	0.688	0.674	1
MLLT10	0.838738	-0.101382	0.269	0.25	1
TOX4	0.838812	-0.0463001	0.242	0.23	1
USE1	0.838862	0.0405849	0.172	0.164	1
RPRD1A	0.839002	-0.111645	0.167	0.158	1
DLST	0.839431	-0.0605258	0.321	0.302	1
TMEM140	0.839645	-0.0565201	0.134	0.127	1
TBC1D10A	0.839685	-0.203444	0.107	0.107	1
VPS72	0.840144	0.011637	0.138	0.131	1
PLD3	0.840157	-0.157349	0.194	0.191	1
DPH5	0.84027	-0.051426	0.123	0.118	1
CTNNBL1	0.840396	-0.0501898	0.313	0.304	1
MFF	0.840548	-0.109418	0.328	0.317	1
SAMD9	0.840744	-0.0725411	0.345	0.332	1
IP6K1	0.840899	-0.13678	0.247	0.242	1
OSBPL8	0.841864	-0.0380995	0.642	0.602	1
CCPG1	0.841932	-0.0756572	0.306	0.288	1
ATP6V1A	0.84213	-0.114163	0.146	0.146	1
TVP23C	0.842134	-0.245645	0.138	0.137	1
PAFAH1B2	0.842188	-0.102113	0.176	0.166	1
SPTLC2	0.842354	-0.0801477	0.304	0.293	1
MGRN1	0.842484	-0.114294	0.168	0.167	1
TMEM163	0.842583	-0.290926	0.109	0.109	1
ST3GAL2	0.842602	-0.0233467	0.106	0.108	1
UBXN2A	0.843007	-0.0534033	0.202	0.192	1
RBBP5	0.843038	-0.279204	0.108	0.108	1
SOS2	0.843154	-0.0278972	0.409	0.386	1
EMC7	0.843568	-0.0289354	0.334	0.323	1
FAM174C	0.84415	-0.0699218	0.366	0.343	1
PPT1	0.844545	-0.122038	0.12	0.121	1
OPA1	0.844852	-0.116121	0.239	0.232	1
ARID1B	0.844885	-0.0536109	0.673	0.637	1
ATRX	0.845139	-0.012237	0.521	0.489	1
METRNL	0.845182	-0.012295	0.483	0.464	1
FAM177A1	0.845437	-0.0333061	0.319	0.311	1
PHAX	0.846581	-0.0984198	0.225	0.211	1
ABCA2	0.846624	-0.0877149	0.111	0.107	1
EIF4EBP2	0.84695	-0.0655788	0.226	0.216	1
CNBP	0.846968	0.00390986	0.626	0.585	1
LDLRAD4	0.846977	-0.062466	0.3	0.281	1
ZNF430	0.847458	-0.124518	0.228	0.221	1
MRPL57	0.847579	-0.0225616	0.443	0.418	1
HCG18	0.848348	-0.200068	0.14	0.132	1
HERC1	0.848365	-0.0846122	0.494	0.463	1
ADH5	0.848626	-0.0120025	0.432	0.404	1
RPL38	0.848702	-0.0106269	0.984	0.986	1
CRIPT	0.848896	-0.0616727	0.244	0.229	1
ZNF765	0.849073	-0.0463345	0.102	0.097	1
CRAMP1	0.849346	-0.130772	0.13	0.128	1
PSD4	0.849385	-0.106502	0.193	0.19	1
EIF6	0.849706	-0.0374744	0.452	0.422	1
RAD51-AS1	0.849895	-0.109829	0.148	0.14	1
PBX3	0.849926	0.000343736	0.274	0.262	1
ETV3	0.849966	0.0342346	0.113	0.111	1
ZBTB11	0.850103	-0.123477	0.231	0.216	1
NFYB	0.850401	-0.259145	0.16	0.155	1
ATP5F1E	0.85054	0.00403992	0.99	0.987	1
HOTAIRM1	0.85077	-0.0869404	0.141	0.142	1
CCNL2	0.850842	-0.0423582	0.181	0.173	1
CYBC1	0.850883	-0.0578817	0.367	0.352	1
EIF4B	0.851126	0.0328278	0.494	0.463	1
SLC66A3	0.851254	0.0414077	0.202	0.194	1
PLEKHO1	0.851536	-0.155791	0.156	0.155	1
CDADC1	0.851697	-0.00929401	0.1	0.097	1
PSMA3-AS1	0.852018	-0.0846961	0.288	0.282	1
NCLN	0.852366	-0.0898102	0.101	0.096	1
UBLCP1	0.852498	-0.124889	0.213	0.2	1
CDC73	0.852796	-0.0221256	0.302	0.284	1
CAMTA1	0.85286	-0.000550352	0.291	0.278	1
VPS26C	0.853426	-0.119714	0.256	0.247	1
CLPTM1L	0.853616	-0.127513	0.21	0.199	1
INPP5B	0.853895	-0.109512	0.143	0.142	1
SETD5	0.85393	-0.00847308	0.328	0.324	1
RNF165	0.85406	-0.0860272	0.201	0.191	1
DOCK10	0.854065	-0.109105	0.679	0.64	1
KATNBL1	0.854153	-0.0819697	0.271	0.255	1
RIF1	0.854283	0.0211215	0.182	0.176	1
PPP3CB	0.854367	-0.124494	0.303	0.282	1
CGRRF1	0.854372	-0.237868	0.113	0.107	1
ARL4A	0.854786	-0.0715224	0.121	0.116	1
ACACA	0.854825	-0.152298	0.16	0.151	1
ARL8A	0.854957	-0.0709244	0.178	0.169	1
RASGRP2	0.855001	-0.0452699	0.385	0.365	1
MVP	0.855214	-0.05649	0.221	0.22	1
GINM1	0.855356	-0.134687	0.165	0.164	1
STK40	0.856228	0.0921763	0.179	0.174	1
PHF23	0.856448	-0.17449	0.11	0.111	1
HNRNPC	0.856553	-0.019967	0.734	0.698	1
SNX4	0.85657	-0.0741765	0.232	0.228	1
SMAD7	0.856684	-0.0650123	0.255	0.25	1
PUDP	0.857133	-0.239294	0.137	0.134	1
SPAST	0.857223	-0.104475	0.163	0.155	1
BCR	0.857236	-0.155037	0.252	0.236	1
LIN7C	0.85753	-0.156556	0.116	0.116	1
MFSD4B	0.857587	-0.0927035	0.124	0.125	1
GLRX2	0.857782	-0.175653	0.131	0.123	1
LRP10	0.858244	-0.0509065	0.309	0.291	1
COPS9	0.858484	-0.0440922	0.697	0.654	1
POLR3GL	0.858593	0.0359605	0.519	0.488	1
KANSL1-AS1	0.858776	-0.289823	0.132	0.129	1
AC044849.1	0.858898	0.0192597	0.288	0.286	1
DCTN4	0.859183	-0.111947	0.215	0.203	1
REX1BD	0.859379	0.0176094	0.522	0.492	1
ZAP70	0.859937	0.00865609	0.635	0.602	1
ARIH2	0.860246	-0.108293	0.409	0.382	1
VAV3	0.860463	-0.0140857	0.731	0.697	1
NAA25	0.860612	-0.225136	0.12	0.12	1
CNOT2	0.860933	-0.0445265	0.477	0.437	1
GTPBP6	0.861091	-0.0600854	0.289	0.278	1
EMB	0.861283	-0.0502852	0.53	0.509	1
PLCL2	0.861283	-0.0401204	0.632	0.604	1
RNF6	0.861502	-0.0594278	0.145	0.138	1
TMEM106B	0.861551	-0.121298	0.168	0.166	1
COG6	0.861763	-0.0475641	0.13	0.13	1
NUP88	0.861955	-0.0607407	0.224	0.212	1
SSR3	0.862002	-0.0825509	0.33	0.306	1
AFF1	0.862586	-0.105047	0.327	0.307	1
LINC00513	0.862842	-0.0674859	0.231	0.228	1
PDE7A	0.862912	-0.0277395	0.412	0.391	1
RNF149	0.863023	-0.0384891	0.358	0.334	1
KIAA0586	0.863543	-0.215352	0.166	0.155	1
GLE1	0.863558	-0.0808455	0.114	0.109	1
ABT1	0.863799	-0.0939671	0.271	0.253	1
STK17B	0.86428	-0.0225781	0.682	0.65	1
CSNK1A1	0.865101	-0.0481802	0.505	0.466	1
VPS39	0.865632	-0.0989209	0.116	0.117	1
DCTN1	0.865668	-0.152905	0.111	0.107	1
RAD50	0.865761	-0.074427	0.177	0.175	1
ANKRD27	0.866046	-0.272599	0.145	0.143	1
RNF146	0.866194	-0.00701362	0.129	0.125	1
CDC37	0.86621	0.0156059	0.501	0.48	1
TRAF6	0.866286	-0.0978334	0.127	0.127	1
NSRP1	0.866382	-0.109471	0.3	0.28	1
FOXK1	0.866528	-0.128624	0.203	0.199	1
RSRP1	0.866605	-0.0359187	0.718	0.678	1
TAF1	0.866668	-0.0279601	0.206	0.206	1
NLK	0.86671	-0.0335014	0.178	0.172	1
NMT2	0.867067	-0.13524	0.171	0.169	1
HIP1	0.867125	-0.115301	0.204	0.195	1
ZFAND5	0.86723	-0.129174	0.258	0.252	1
IDNK	0.867377	-0.114703	0.123	0.123	1
ZNF253	0.867405	-0.214436	0.121	0.12	1
DERA	0.867765	0.0423681	0.209	0.201	1
STAT3	0.867989	0.00612239	0.493	0.464	1
TGOLN2	0.868078	-0.0119227	0.424	0.414	1
CASC3	0.868388	-0.099749	0.13	0.125	1
SZRD1	0.868537	-0.0268631	0.335	0.324	1
GOSR1	0.868725	-0.0930402	0.215	0.208	1
TYK2	0.868858	-0.172695	0.117	0.112	1
DUSP23	0.869146	-0.0378239	0.275	0.261	1
AMD1	0.869271	-0.0123872	0.403	0.384	1
SNRPE	0.869572	-0.0200874	0.536	0.519	1
TMEM33	0.869804	-0.211057	0.131	0.123	1
IKBKG	0.870378	-0.15575	0.19	0.184	1
EPS15L1	0.87089	-0.0066095	0.24	0.23	1
ZNF737	0.870903	0.0505994	0.122	0.119	1
TTC39C	0.871397	-0.0367983	0.257	0.251	1
PITPNM2	0.871559	-0.101691	0.152	0.145	1
APOBEC3G	0.871609	-0.0461848	0.804	0.768	1
SLX4IP	0.871685	-0.22118	0.123	0.117	1
CRTC3	0.871784	-0.0975165	0.31	0.3	1
STX8	0.872121	-0.0103864	0.64	0.606	1
CDK11A	0.872421	-0.121193	0.2	0.194	1
ENPP4	0.872425	-0.136732	0.116	0.112	1
RAB37	0.872541	-0.00403378	0.235	0.227	1
GAPVD1	0.873279	-0.0956654	0.226	0.22	1
ABHD17A	0.873546	0.00417901	0.947	0.942	1
MRFAP1L1	0.873764	-0.229895	0.143	0.134	1
PPP2R2A	0.873939	-0.0916118	0.322	0.305	1
PPFIA1	0.874105	-0.214646	0.181	0.175	1
JMJD6	0.874143	-0.103185	0.169	0.161	1
CDC14A	0.874211	0.0256274	0.312	0.299	1
RPS6KB1	0.874319	-0.164613	0.156	0.148	1
SEC31A	0.874569	-0.0939007	0.36	0.342	1
SNX9	0.874692	0.0472798	0.111	0.108	1
HPS5	0.874763	-0.100731	0.103	0.104	1
NOL12	0.874957	-0.0730478	0.177	0.167	1
LZIC	0.875534	-0.000634182	0.209	0.207	1
PIK3IP1	0.875844	-0.0127239	0.277	0.264	1
USP36	0.875944	-0.0906438	0.166	0.159	1
KDM6A	0.876861	-0.0111777	0.504	0.48	1
PHF12	0.87695	-0.0432081	0.13	0.126	1
CCDC174	0.876983	-0.167419	0.207	0.194	1
MGST3	0.877427	0.0218155	0.479	0.455	1
SPCS2	0.877644	-0.0285851	0.743	0.7	1
CX3CR1	0.877654	-0.0376509	0.647	0.609	1
MRPL46	0.877838	0.00911143	0.135	0.13	1
NECAP1	0.877842	-0.235294	0.142	0.138	1
SMARCA5	0.877905	-0.0633811	0.359	0.348	1
ABHD12	0.878083	-0.086681	0.183	0.174	1
SMIM15	0.878786	-0.0803906	0.148	0.147	1
TRIP12	0.87896	-0.044126	0.407	0.393	1
TRIM33	0.878969	0.000579667	0.353	0.337	1
GNA13	0.879035	-0.106205	0.286	0.278	1
NPRL2	0.879042	-0.116534	0.237	0.223	1
TMX3	0.879224	-0.16021	0.169	0.165	1
SSBP3	0.879587	-0.026011	0.448	0.424	1
ARHGEF1	0.879833	-0.0181251	0.529	0.501	1
FAM98C	0.879905	-0.101312	0.107	0.107	1
LYN	0.880415	-0.0460329	0.609	0.57	1
TMEM238	0.880445	-0.192738	0.15	0.147	1
WDR33	0.880923	-0.0931704	0.407	0.388	1
NUMB	0.88097	-0.199456	0.235	0.225	1
MAGED1	0.881065	-0.182652	0.198	0.191	1
APOBR	0.881126	-0.138786	0.138	0.132	1
BNIP3	0.881138	-0.136973	0.122	0.121	1
SAP18	0.881302	0.00529301	0.805	0.757	1
KAT8	0.881338	-0.182009	0.134	0.132	1
C22orf39	0.881412	-0.115972	0.19	0.185	1
ZNF92	0.881603	-0.0705006	0.214	0.204	1
CTCF	0.881736	-0.15186	0.281	0.259	1
RAPGEF2	0.881995	-0.088884	0.134	0.134	1
FURIN	0.882244	0.0136114	0.144	0.143	1
MYO1E	0.882814	-0.0488794	0.17	0.169	1
MRPS26	0.882968	-0.0389911	0.33	0.319	1
C18orf32	0.883183	-0.0299738	0.441	0.422	1
RAB2A	0.8833	-0.026973	0.713	0.675	1
RALGAPA1	0.883383	-0.0205208	0.333	0.319	1
LMTK2	0.884347	-0.142809	0.126	0.121	1
BCAS3	0.884668	-0.136835	0.429	0.41	1
MARCKSL1	0.88504	-0.0850071	0.176	0.168	1
RTF1	0.885042	-0.0183324	0.451	0.43	1
TRRAP	0.885089	-0.132793	0.2	0.194	1
ZNF506	0.885135	-0.0902408	0.206	0.196	1
MARK2	0.885245	-0.0694427	0.215	0.21	1
ITPKB	0.885383	-0.0749375	0.251	0.24	1
PIM3	0.885386	-0.148995	0.1	0.101	1
PIK3R5	0.885656	-0.0592073	0.64	0.589	1
KIAA0319L	0.885928	-0.201833	0.201	0.194	1
CRADD	0.886175	-0.134234	0.211	0.201	1
MBD1	0.8863	-0.0653609	0.119	0.12	1
AK6	0.886525	-0.0271253	0.184	0.174	1
PUS7L	0.886814	-0.0816396	0.159	0.152	1
NOL7	0.886818	-0.0320889	0.472	0.448	1
DENND4C	0.886865	-0.000410245	0.408	0.391	1
SMURF2	0.887063	-0.0270103	0.356	0.344	1
ZNF862	0.887365	-0.142974	0.126	0.125	1
HEATR5A	0.887392	-0.0946306	0.1	0.101	1
GTF3C2	0.887501	-0.282424	0.1	0.099	1
TAPBPL	0.887578	-0.10915	0.197	0.193	1
RGS9	0.887854	-0.222314	0.153	0.143	1
NOTCH1	0.888106	-0.0416812	0.189	0.183	1
DENND2D	0.888496	-0.00968985	0.539	0.496	1
GAB3	0.888837	-0.11192	0.276	0.267	1
EXOC7	0.888838	-0.128514	0.153	0.145	1
COPS5	0.889316	-0.035245	0.335	0.319	1
ACSS1	0.889355	-0.13963	0.142	0.14	1
NUP42	0.889413	-0.0716523	0.309	0.296	1
NIFK	0.889887	-0.126201	0.301	0.288	1
PSMG4	0.889976	-0.233712	0.137	0.133	1
WHAMM	0.890466	-0.0107725	0.313	0.3	1
SLC9A8	0.890616	-0.124666	0.144	0.139	1
RFTN1	0.891109	-0.0141824	0.433	0.409	1
CREBBP	0.891197	-0.0620363	0.41	0.382	1
NDUFAF2	0.891312	-0.119436	0.194	0.189	1
G2E3	0.891328	-0.128256	0.159	0.151	1
CHMP2A	0.891519	-0.0252153	0.592	0.569	1
UBE2E3	0.891606	-0.0186249	0.402	0.375	1
NDUFB3	0.89213	0.0392857	0.527	0.518	1
LINC01934	0.892188	-0.0417253	0.29	0.279	1
PDE4A	0.892311	-0.148585	0.224	0.212	1
NIN	0.892318	-0.0619728	0.286	0.271	1
AC005562.1	0.892556	-0.197531	0.13	0.128	1
MRPL1	0.892789	-0.18259	0.252	0.243	1
RPL19	0.892972	-0.0014153	0.999	0.997	1
CDC40	0.893023	-0.0152905	0.319	0.302	1
WASF2	0.89348	0.0143555	0.466	0.435	1
ASB8	0.89376	-0.212196	0.219	0.208	1
CSTB	0.893793	0.00553196	0.689	0.659	1
TFG	0.893967	-0.197626	0.181	0.17	1
TOPORS	0.894057	-0.169158	0.138	0.131	1
CCNI	0.894099	0.0174151	0.725	0.701	1
LBH	0.894106	-0.0178845	0.407	0.381	1
GPATCH2	0.894314	-0.0985114	0.184	0.175	1
MED4	0.894413	-0.0491776	0.39	0.368	1
GPATCH4	0.894502	-0.203345	0.137	0.129	1
RIPK1	0.894504	-0.0815506	0.351	0.331	1
UNK	0.894609	-0.21112	0.124	0.122	1
SELENOF	0.894801	-0.0405178	0.598	0.563	1
NDUFAF8	0.894856	-0.0284838	0.402	0.376	1
LTB	0.895524	-0.19573	0.305	0.287	1
ZNF267	0.895546	-0.0949491	0.107	0.104	1
IMPA1	0.895957	-0.190605	0.114	0.114	1
MYLIP	0.896035	-0.0341873	0.448	0.436	1
TMEM260	0.896078	-0.0850897	0.115	0.112	1
RPL9	0.896089	0.00178253	0.994	0.992	1
TIGAR	0.896111	-0.107696	0.14	0.138	1
AFTPH	0.896326	-0.0427966	0.209	0.206	1
RAP1GAP2	0.896566	0.0138268	0.733	0.717	1
MSL1	0.896638	-0.153958	0.126	0.124	1
ABRACL	0.896793	-0.00835536	0.65	0.605	1
B4GALT5	0.897268	-0.0439898	0.219	0.213	1
RAD23A	0.897378	-0.0587088	0.398	0.382	1
TBC1D31	0.897719	-0.096628	0.23	0.218	1
POLR2K	0.897936	-0.0276517	0.472	0.445	1
SNHG12	0.898028	-0.164905	0.133	0.126	1
HERC4	0.898276	-0.0259729	0.425	0.405	1
ZNF37A	0.898554	-0.176604	0.142	0.135	1
USP34	0.898872	-0.00445014	0.589	0.563	1
C4orf48	0.898907	-0.0446722	0.179	0.177	1
TIMM17B	0.898911	-0.136329	0.229	0.221	1
LRRFIP2	0.899049	-0.0304177	0.273	0.261	1
MAP4	0.899074	-0.0895816	0.33	0.318	1
DCUN1D1	0.899083	-0.0684409	0.199	0.191	1
GOT1	0.899337	-0.228702	0.134	0.132	1
MOB1A	0.899378	-0.00880378	0.514	0.489	1
ZMAT3	0.899956	-0.181857	0.113	0.112	1
AC005332.4	0.9	-0.119533	0.107	0.107	1
ZNF493	0.900761	-0.160734	0.127	0.126	1
PPP1R15B	0.900878	-0.00133243	0.124	0.122	1
MED29	0.900955	-0.176112	0.191	0.185	1
GFPT1	0.901333	-0.0257582	0.169	0.164	1
RNF2	0.901516	-0.0868808	0.133	0.128	1
RERE	0.901688	-0.0525828	0.387	0.378	1
APPL1	0.901999	-0.0989365	0.227	0.221	1
METRN	0.902265	-0.0461034	0.238	0.225	1
PATL1	0.902289	-0.105937	0.101	0.098	1
ZGPAT	0.902578	-0.122387	0.201	0.195	1
TMX2	0.902685	-0.069995	0.172	0.164	1
IRF1	0.902731	0.00715851	0.655	0.628	1
SH2D3C	0.903079	-0.087441	0.244	0.239	1
TCOF1	0.903118	-0.169945	0.102	0.102	1
ZNF789	0.90398	-0.17567	0.128	0.125	1
TULP4	0.904062	-0.129885	0.154	0.152	1
KLF7	0.904081	-0.0804633	0.11	0.107	1
EIF4E3	0.904242	-0.159837	0.196	0.19	1
TMBIM6	0.904795	0.0209705	0.812	0.779	1
RBM48	0.904801	-0.144774	0.129	0.122	1
TALDO1	0.904816	-0.0302828	0.455	0.427	1
PJA2	0.904918	-0.122812	0.359	0.34	1
SNAP47	0.905075	-0.101952	0.112	0.112	1
LARP1	0.905554	-0.0366235	0.162	0.162	1
CUTA	0.905915	-0.0161741	0.654	0.609	1
ZNF138	0.906318	-0.173312	0.171	0.162	1
SF3A1	0.906331	-0.149776	0.147	0.143	1
SAMD3	0.906419	-0.0114979	0.81	0.79	1
DANCR	0.906519	-0.17804	0.151	0.143	1
FASLG	0.906542	-0.0928346	0.219	0.213	1
SYAP1	0.907026	-0.083221	0.356	0.341	1
GNPTG	0.907035	0.00440918	0.141	0.136	1
TATDN1	0.907063	-0.0990752	0.169	0.162	1
SELENOH	0.907457	-0.027732	0.691	0.661	1
ASH1L	0.907468	-0.0494939	0.483	0.461	1
DNAJC3	0.907607	-0.0124376	0.374	0.352	1
RNF220	0.907871	-0.158089	0.115	0.115	1
WBP11	0.908063	-0.0201071	0.274	0.265	1
MAP4K5	0.908339	-0.126613	0.274	0.265	1
ZNF622	0.908351	-0.115815	0.199	0.187	1
C9orf78	0.90846	0.0273958	0.518	0.484	1
SYTL1	0.908524	0.0188643	0.58	0.542	1
CD58	0.908653	-0.0638041	0.26	0.249	1
YTHDF2	0.909837	-0.0819456	0.295	0.278	1
TOP2B	0.909896	-0.0742875	0.33	0.312	1
CNPY3	0.910397	-0.00748066	0.374	0.353	1
CYREN	0.910474	-0.118765	0.178	0.174	1
ATG7	0.910567	-0.0942934	0.306	0.292	1
AC004687.1	0.910693	-0.0467137	0.596	0.557	1
TNRC18	0.910868	-0.0427552	0.177	0.174	1
YIPF4	0.910918	-0.122821	0.255	0.24	1
CAPN2	0.911098	-0.0878136	0.377	0.357	1
MBD5	0.911114	-0.0361806	0.501	0.469	1
PIN1	0.91128	-0.0850262	0.482	0.45	1
ATP1A1	0.911399	-0.110363	0.213	0.206	1
ARAP1	0.91146	-0.105488	0.183	0.176	1
SLC49A4	0.911646	-0.117006	0.112	0.108	1
MED21	0.911651	-0.112397	0.161	0.153	1
RAB1A	0.911764	-0.099636	0.396	0.369	1
FRA10AC1	0.911772	-0.109211	0.149	0.143	1
TFB1M	0.911797	-0.2756	0.119	0.117	1
CHURC1	0.91182	0.00504809	0.578	0.533	1
TXLNG	0.912087	-0.0289752	0.131	0.127	1
TIAM1	0.912245	-0.253111	0.142	0.135	1
METTL5	0.912398	-0.0603156	0.3	0.288	1
TBK1	0.9124	-0.151502	0.309	0.292	1
TOMM40	0.912405	-0.0932883	0.198	0.193	1
MIB1	0.912605	-0.151491	0.169	0.162	1
TRDC	0.913109	-0.0305548	0.79	0.768	1
CCDC18-AS1	0.91395	-0.0757754	0.216	0.21	1
XAF1	0.914198	-0.0910613	0.253	0.246	1
MAPK1	0.915396	0.00720369	0.66	0.627	1
NIPSNAP2	0.915537	-0.17368	0.185	0.175	1
CMPK1	0.915735	-0.119188	0.338	0.317	1
TUBGCP2	0.915928	-0.117991	0.19	0.185	1
XPO4	0.916419	-0.184361	0.198	0.188	1
COX19	0.916862	-0.116547	0.219	0.215	1
PLP2	0.916917	-0.0448143	0.223	0.217	1
POLDIP2	0.916961	-0.181004	0.149	0.144	1
PRPF8	0.917285	-0.0314439	0.298	0.284	1
PDRG1	0.917297	-0.0978885	0.136	0.133	1
TGFBR1	0.917504	-0.0747522	0.373	0.348	1
NOCT	0.917575	-0.151081	0.101	0.102	1
MACO1	0.91801	-0.179301	0.187	0.178	1
SRSF9	0.918492	0.0215194	0.7	0.683	1
ZMYND11	0.918977	-0.103508	0.259	0.245	1
AC090152.1	0.919012	-0.0297709	0.195	0.188	1
INO80D	0.919156	-0.120886	0.251	0.239	1
DDX18	0.91923	-0.015859	0.465	0.444	1
CD55	0.919444	-0.0932568	0.376	0.352	1
MGAT4A	0.919534	-0.0171441	0.467	0.439	1
GIMAP5	0.919688	-0.0703415	0.306	0.288	1
UBE2J2	0.920534	-0.106135	0.273	0.256	1
TXN	0.920615	0.00169028	0.581	0.558	1
RPL3	0.921512	-0.00604383	0.999	0.998	1
MFAP1	0.921699	-0.11367	0.181	0.172	1
CABIN1	0.921726	-0.041667	0.247	0.234	1
ACTR6	0.921874	-0.091902	0.207	0.195	1
HSPA4	0.921947	-0.118922	0.235	0.225	1
ARHGEF9	0.922456	-0.0595473	0.191	0.187	1
KLHL18	0.922606	0.00528219	0.116	0.114	1
CLIP4	0.922614	-0.130129	0.16	0.158	1
INPP5A	0.923197	-0.0833967	0.107	0.107	1
WDR70	0.923269	-0.00163943	0.351	0.332	1
SDF2	0.923378	-0.0096868	0.372	0.349	1
L3MBTL3	0.923562	-0.0811773	0.129	0.126	1
OSGEP	0.924032	-0.180186	0.203	0.195	1
MORC3	0.92417	-0.0941538	0.324	0.303	1
UBE2D3	0.924912	-0.004347	0.726	0.702	1
DPF2	0.924959	-0.0246796	0.192	0.185	1
CPNE1	0.92587	-0.0405819	0.404	0.384	1
ZDHHC24	0.925954	-0.0770574	0.248	0.236	1
MSI2	0.926099	-0.110574	0.211	0.209	1
ELK3	0.926462	0.0224744	0.126	0.123	1
CRBN	0.927009	-0.0288827	0.458	0.424	1
PSAP	0.927028	-0.0255722	0.502	0.466	1
TOMM70	0.927192	-0.0917002	0.116	0.116	1
TMBIM4	0.927315	-0.0290309	0.659	0.616	1
GABPB1-AS1	0.927371	0.0216081	0.179	0.177	1
EML2	0.927711	-0.101976	0.147	0.141	1
MLF2	0.92776	-0.0806244	0.27	0.254	1
MED14	0.927957	-0.0966722	0.16	0.155	1
STX6	0.928139	-0.0641635	0.103	0.103	1
TLK2	0.928197	-0.0749948	0.234	0.225	1
ITPK1	0.929225	-0.204165	0.176	0.17	1
TMED10	0.929706	-0.109165	0.452	0.423	1
SGPP1	0.930026	-0.0957521	0.143	0.14	1
ZNF595	0.930069	-0.24752	0.148	0.142	1
GRAMD1A	0.930268	-0.156082	0.136	0.131	1
FBRSL1	0.930538	-0.168841	0.123	0.122	1
ARRB2	0.930704	-0.0787235	0.401	0.367	1
CWC27	0.930752	-0.0963945	0.239	0.228	1
CALHM2	0.931074	-0.127862	0.159	0.153	1
EHMT1	0.931383	-0.100179	0.458	0.428	1
SHFL	0.931481	-0.0985497	0.334	0.313	1
CCND2	0.931485	-0.0624181	0.389	0.366	1
MCM9	0.931522	-0.0593202	0.198	0.195	1
ZNF66	0.931668	-0.144786	0.148	0.144	1
FAM3A	0.932113	-0.0840782	0.13	0.126	1
CMC2	0.932166	-0.0797585	0.279	0.27	1
TRIOBP	0.932301	-0.185672	0.135	0.129	1
DYRK1A	0.932759	-0.0192587	0.443	0.425	1
URI1	0.932785	-0.00136317	0.5	0.475	1
SNU13	0.933172	-0.0126504	0.64	0.609	1
PRXL2C	0.93334	-0.159258	0.141	0.134	1
TMEM41B	0.933743	-0.0153963	0.157	0.152	1
MFSD14C	0.933822	-0.0747427	0.219	0.211	1
RPN2	0.934013	-0.0122798	0.469	0.45	1
VPS54	0.934175	-0.229986	0.151	0.143	1
IDS	0.934859	-0.0234792	0.421	0.402	1
CLASP2	0.935091	-0.0558772	0.44	0.424	1
CD74	0.93532	-0.162096	0.646	0.595	1
RPL7L1	0.935568	-0.0507831	0.312	0.298	1
PIK3CA	0.935671	0.0239482	0.194	0.195	1
XRN2	0.935958	-0.0222674	0.421	0.394	1
CUL5	0.936167	-0.0568166	0.282	0.272	1
NPC2	0.936187	-0.083514	0.251	0.238	1
NPEPPS	0.936374	-0.11986	0.277	0.266	1
IPCEF1	0.936442	-0.0351219	0.189	0.184	1
AGO4	0.936777	-0.0988735	0.184	0.181	1
JTB	0.937041	0.0233592	0.71	0.685	1
ZNF600	0.937102	-0.0534479	0.288	0.271	1
RRAGA	0.937274	-0.119242	0.196	0.189	1
GATAD2A	0.937461	-0.0844998	0.459	0.426	1
RBM14	0.937605	-0.140373	0.157	0.148	1
RPS3	0.937929	-0.00259528	1	0.997	1
FIP1L1	0.937968	-0.0679022	0.321	0.307	1
SDHA	0.938015	0.00123646	0.329	0.312	1
SSNA1	0.938523	-0.0377996	0.503	0.473	1
LFNG	0.938575	-0.0648149	0.228	0.22	1
RAB8A	0.938641	-0.0421291	0.521	0.486	1
RANBP9	0.938643	-0.10141	0.287	0.275	1
CNOT7	0.938869	-0.0494532	0.234	0.224	1
PLEKHM2	0.939343	0.0204854	0.183	0.18	1
BMPR2	0.939674	-0.0153628	0.177	0.172	1
BTBD9	0.94004	-0.0276655	0.38	0.367	1
HIF1A	0.940071	-0.0798432	0.314	0.299	1
VASP	0.940301	0.0201889	0.61	0.607	1
SERGEF	0.940546	-0.12197	0.177	0.169	1
NSUN2	0.940662	-0.129402	0.1	0.1	1
SUPT3H	0.940694	-0.0954379	0.283	0.269	1
PARP11	0.940696	-0.0397223	0.127	0.124	1
CLN3	0.94107	-0.0863497	0.227	0.215	1
CRY2	0.941157	-0.241129	0.107	0.105	1
WAPL	0.941202	-0.114816	0.263	0.253	1
ILF3-DT	0.941278	-0.11921	0.329	0.317	1
TAF11	0.941289	-0.0308297	0.248	0.242	1
ABCE1	0.9413	-0.0878426	0.148	0.145	1
NAP1L4	0.941627	-0.0315143	0.591	0.568	1
TMED2	0.941745	-0.0742868	0.362	0.34	1
BDH2	0.941797	-0.195443	0.105	0.102	1
C8orf76	0.942006	-0.182838	0.165	0.157	1
RPL36AL	0.942227	0.00067282	0.972	0.966	1
ZFPL1	0.942451	-0.0686833	0.104	0.102	1
PBXIP1	0.943516	-0.164392	0.182	0.179	1
DENND11	0.943786	-0.113384	0.112	0.109	1
DHRS7B	0.943805	-0.211778	0.117	0.115	1
SNAPC2	0.943854	-0.160866	0.117	0.115	1
TAX1BP1	0.943923	-0.0274219	0.468	0.445	1
UFSP2	0.94483	-0.113017	0.135	0.132	1
NUDT22	0.944867	-0.0516723	0.281	0.264	1
ORAI3	0.945007	-0.0316285	0.124	0.122	1
SECISBP2	0.945095	0.0162556	0.378	0.363	1
SH3KBP1	0.945127	-0.0107982	0.756	0.719	1
HLA-DPB1	0.945157	-0.113311	0.506	0.473	1
RINL	0.945216	-0.127835	0.161	0.157	1
PPWD1	0.945377	-0.183728	0.215	0.205	1
NEK1	0.945536	-0.0607221	0.182	0.174	1
DNAJB6	0.945562	-0.0188485	0.576	0.543	1
COMMD8	0.945689	-0.0519938	0.326	0.315	1
PPP1R12B	0.945689	-0.08718	0.167	0.162	1
NCK1	0.945936	-0.0159864	0.377	0.357	1
AC025171.3	0.946041	-0.0369438	0.148	0.143	1
NUDT16L1	0.94605	-0.121173	0.268	0.256	1
FIG4	0.946272	-0.103722	0.124	0.123	1
ZNF516	0.946645	-0.0972985	0.133	0.128	1
SERTAD1	0.947669	0.00656918	0.275	0.268	1
RNF181	0.947732	-0.0287032	0.439	0.411	1
METTL16	0.948162	-0.138065	0.233	0.221	1
TENT4A	0.948292	-0.0766214	0.107	0.105	1
CLCN3	0.948377	-0.22028	0.155	0.15	1
SHARPIN	0.948383	-0.127272	0.28	0.266	1
PTTG1IP	0.94896	-0.0660966	0.203	0.2	1
NSL1	0.949191	-0.0942288	0.215	0.206	1
AC008014.1	0.94925	-0.149281	0.276	0.268	1
AF165147.1	0.949533	0.022512	0.266	0.262	1
SBK1	0.949555	-0.181238	0.14	0.132	1
ERAP2	0.949665	-0.118861	0.133	0.13	1
CDIP1	0.949825	-0.106253	0.156	0.15	1
CHIC1	0.949857	-0.25087	0.1	0.096	1
ATF4	0.949895	-0.0238924	0.326	0.31	1
EHBP1	0.949929	-0.158457	0.187	0.18	1
CPEB4	0.950018	-0.0246475	0.156	0.151	1
SIPA1L1	0.950274	-0.149355	0.307	0.295	1
SEC61B	0.950366	-0.038129	0.784	0.759	1
CDC16	0.950368	-0.105548	0.154	0.151	1
TPMT	0.950519	-0.0541531	0.188	0.182	1
ZNF24	0.950622	-0.0175355	0.224	0.22	1
ACADM	0.950641	-0.10455	0.188	0.179	1
WTAP	0.950841	-0.00167963	0.507	0.488	1
EXOC2	0.951511	-0.144585	0.239	0.23	1
MAPKAPK5	0.951607	-0.222558	0.119	0.115	1
AC119396.1	0.951742	-0.0376605	0.202	0.201	1
TNIP2	0.951877	-0.101069	0.185	0.18	1
SETDB2	0.952158	-0.188015	0.112	0.111	1
LCLAT1	0.952484	-0.145762	0.158	0.152	1
DOCK2	0.952695	-0.0743736	0.549	0.514	1
CYLD	0.953052	0.00630947	0.312	0.305	1
GCDH	0.953395	-0.176554	0.14	0.136	1
UBL4A	0.953427	-0.183053	0.143	0.138	1
LATS1	0.953471	-0.0336026	0.16	0.158	1
WDR12	0.953507	-0.160083	0.108	0.107	1
ZBTB10	0.953581	-0.00571725	0.197	0.191	1
PRPF38B	0.953899	0.0124339	0.431	0.412	1
ARHGEF2	0.9539	-0.0290332	0.189	0.185	1
RASSF4	0.954121	-0.114089	0.174	0.17	1
CLK3	0.9543	-0.120306	0.15	0.144	1
FBP1	0.954363	-0.142636	0.101	0.1	1
TMEM267	0.954735	-0.0408463	0.126	0.122	1
RPAP3	0.955005	-0.105723	0.142	0.138	1
AP4E1	0.955136	-0.0912752	0.114	0.113	1
FAM192A	0.955393	-0.0982526	0.242	0.232	1
CNOT11	0.955426	-0.125346	0.134	0.131	1
NRAS	0.955491	-0.082357	0.1	0.098	1
PIK3AP1	0.955721	-0.0242839	0.343	0.332	1
PPID	0.956024	-0.119098	0.245	0.233	1
HERC3	0.956156	-0.0931477	0.194	0.188	1
AIF1	0.956191	-0.491646	0.139	0.134	1
GPR18	0.956225	-0.157597	0.122	0.119	1
CUL4A	0.956375	-0.0370867	0.241	0.232	1
TGFBR2	0.956695	-0.0817091	0.485	0.454	1
DDAH2	0.956732	-0.0591535	0.257	0.249	1
GBE1	0.956836	-0.168336	0.109	0.108	1
MPV17	0.957822	-0.086919	0.111	0.109	1
RXRA	0.957868	-0.205537	0.142	0.137	1
C1GALT1C1	0.957916	-0.128536	0.139	0.134	1
TFIP11	0.958232	-0.0943135	0.108	0.107	1
ZNRD2	0.958273	-0.157143	0.277	0.261	1
DOCK11	0.958307	-0.0228796	0.433	0.417	1
WDR46	0.958655	-0.0480173	0.206	0.201	1
TRAPPC6A	0.958771	-0.0115677	0.382	0.356	1
CNOT6	0.959043	-0.0989995	0.112	0.109	1
NDUFB7	0.959056	-0.021956	0.821	0.805	1
ALG5	0.959104	-0.0528274	0.279	0.265	1
RAB7A	0.959327	-0.0064627	0.554	0.513	1
BIN2	0.959692	0.021319	0.851	0.815	1
DYM	0.959701	-0.0933932	0.403	0.378	1
FBXO9	0.959713	-0.0380647	0.193	0.187	1
GABARAPL1	0.960422	-0.24385	0.177	0.168	1
DNAJC10	0.960724	-0.201574	0.119	0.115	1
SF3B1	0.96116	-0.0030756	0.554	0.525	1
GALNT7	0.961202	-0.0797671	0.122	0.122	1
TRAK1	0.961472	-0.100418	0.168	0.163	1
PEAK1	0.961487	-0.107166	0.339	0.325	1
ATAD2B	0.961502	-0.115439	0.381	0.353	1
CRK	0.961635	0.00362428	0.107	0.106	1
LENG8	0.961807	-0.0222176	0.226	0.225	1
ZC3H8	0.961906	-0.0958343	0.177	0.17	1
MLLT3	0.961908	-0.0902457	0.238	0.231	1
PTGER4	0.962129	-0.0505671	0.157	0.154	1
CNTRL	0.962416	-0.0783222	0.276	0.261	1
MGAT2	0.962654	-0.0976173	0.111	0.109	1
SEL1L3	0.962696	-0.274717	0.146	0.14	1
COG3	0.962739	0.0376478	0.151	0.15	1
VCL	0.962798	-0.0617315	0.395	0.372	1
ZNF83	0.963298	-0.0413262	0.301	0.286	1
GZMH	0.963788	-0.131531	0.825	0.759	1
FAM3C	0.963907	-0.0401343	0.256	0.244	1
SLC7A6	0.964307	-0.181669	0.137	0.134	1
RPL22	0.964364	0.004898	0.984	0.978	1
PCGF5	0.96448	-0.159607	0.308	0.289	1
SSBP4	0.964758	0.0199423	0.534	0.514	1
OIP5-AS1	0.964855	-0.0907932	0.214	0.206	1
ARFGEF2	0.964953	-0.10057	0.168	0.161	1
SDHB	0.965137	-0.0304876	0.282	0.272	1
ARSB	0.96522	-0.0703576	0.1	0.099	1
CCDC84	0.965337	-0.164891	0.12	0.118	1
RPS25	0.965366	-0.00443526	0.997	0.993	1
ARHGEF7	0.96572	-0.123172	0.227	0.219	1
NUDT2	0.965939	-0.0757898	0.18	0.174	1
YWHAZ	0.966302	0.00457555	0.863	0.826	1
FLOT2	0.966358	-0.0575524	0.185	0.18	1
CCDC127	0.966566	-0.166918	0.107	0.104	1
MRPL49	0.966984	-0.163306	0.13	0.126	1
PRKRA	0.96701	-0.147444	0.106	0.104	1
DIPK2A	0.96762	-0.103802	0.105	0.105	1
R3HDM2	0.967705	-0.0223426	0.452	0.436	1
GTF2F2	0.968213	-0.0984447	0.252	0.242	1
HELB	0.968475	-0.111823	0.171	0.165	1
FBXW2	0.968847	-0.0521553	0.199	0.193	1
A2M	0.968939	-0.0518832	0.178	0.173	1
RNF38	0.969245	-0.0417371	0.373	0.361	1
GZMM	0.969389	-0.00162	0.92	0.893	1
NDUFS3	0.969415	-0.0261026	0.347	0.335	1
KMT2B	0.969505	-0.11511	0.112	0.112	1
AUP1	0.969646	-0.0788093	0.245	0.237	1
IL6ST	0.970143	-0.177585	0.184	0.177	1
PEX2	0.970336	-0.0227787	0.269	0.263	1
TCEA1	0.970419	-0.013023	0.465	0.453	1
MTERF4	0.970482	-0.136203	0.195	0.185	1
NUCKS1	0.970645	0.0679079	0.632	0.618	1
TSPAN31	0.971415	-0.113131	0.147	0.141	1
ATG4B	0.971496	-0.0737597	0.234	0.225	1
NMUR1	0.971499	-0.0877385	0.223	0.213	1
RFLNB	0.971501	-0.134772	0.163	0.158	1
REXO2	0.971534	-0.103703	0.242	0.23	1
RPS6	0.972029	-0.00240902	0.999	0.996	1
EIF4G1	0.972342	-0.118509	0.149	0.145	1
ANAPC13	0.97291	-0.118529	0.117	0.114	1
GTF2H3	0.973166	-0.160155	0.143	0.138	1
PRPF18	0.973276	-0.105454	0.231	0.225	1
HLA-F	0.973853	-0.0225262	0.903	0.875	1
EP300	0.973993	-0.0575011	0.28	0.271	1
RPL10	0.974061	-0.00501765	1	0.997	1
TAGLN2	0.974169	-0.0196275	0.635	0.621	1
PHF3	0.974199	-0.0853284	0.31	0.294	1
MARK4	0.974594	-0.168973	0.114	0.112	1
SMARCAL1	0.974719	-0.0833502	0.11	0.109	1
TTC39B	0.974923	-0.146149	0.225	0.216	1
C6orf62	0.974977	-0.100958	0.241	0.232	1
ZNF780A	0.975524	-0.152847	0.104	0.102	1
SLC35A3	0.975883	-0.145532	0.178	0.171	1
MAGOH	0.976057	-0.0307755	0.513	0.482	1
ZNF800	0.976528	-0.0699624	0.276	0.265	1
AGTPBP1	0.976536	-0.0697898	0.589	0.557	1
ZDHHC4	0.976658	-0.168049	0.126	0.122	1
HDAC3	0.976673	-0.0496075	0.165	0.164	1
PDLIM5	0.97694	-0.0536793	0.181	0.175	1
BAZ2A	0.977088	-0.0846594	0.179	0.174	1
NDUFC1	0.977124	-0.112632	0.334	0.314	1
RPS6KB2	0.977313	-0.0743056	0.205	0.2	1
RBM23	0.977652	-0.119274	0.276	0.262	1
WWP1	0.978161	-0.117793	0.213	0.203	1
CCDC88B	0.978198	-0.194889	0.15	0.144	1
INPP5D	0.978223	-0.0242864	0.667	0.636	1
COMT	0.978261	-0.00568124	0.374	0.348	1
TRIM38	0.978315	-0.0649733	0.236	0.227	1
AC100810.1	0.978578	-0.0689832	0.15	0.145	1
PCNX1	0.979145	-0.00632621	0.388	0.379	1
KRR1	0.979495	-0.077555	0.341	0.319	1
STAT5A	0.979586	-0.234938	0.104	0.102	1
UTP23	0.97991	-0.10138	0.211	0.201	1
PDK3	0.979978	-0.161091	0.224	0.214	1
MRPL50	0.980161	-0.0992465	0.12	0.118	1
NEK7	0.980185	-0.0517729	0.344	0.33	1
ARHGAP27	0.980204	-0.161388	0.144	0.138	1
GMDS-DT	0.980572	-0.0767696	0.275	0.268	1
CYB561D2	0.980587	-0.066368	0.364	0.341	1
AP1B1	0.98105	-0.13672	0.161	0.156	1
UBE2F	0.981489	-0.019233	0.555	0.537	1
SDE2	0.98173	-0.0491202	0.139	0.136	1
PGK1	0.981943	0.0167938	0.595	0.567	1
CD160	0.982183	-0.0313456	0.584	0.552	1
CMC4	0.982349	-0.0470036	0.122	0.12	1
DAPK3	0.982375	-0.134523	0.102	0.1	1
PDHB	0.982421	-0.0754169	0.278	0.263	1
DBF4	0.982518	-0.124421	0.188	0.181	1
NUTM2A-AS1	0.982567	-0.0376287	0.255	0.246	1
VAMP7	0.982687	-0.145881	0.106	0.104	1
FRAT2	0.983226	-0.00113169	0.113	0.112	1
RNF5	0.983512	-0.0307487	0.216	0.207	1
TTC17	0.983758	-0.0481849	0.411	0.388	1
DTWD1	0.9838	-0.050086	0.111	0.111	1
CASK	0.983979	-0.237968	0.177	0.173	1
PTGDS	0.984155	0.128475	0.275	0.279	1
POM121C	0.984447	-0.134976	0.164	0.159	1
ABCC1	0.98467	-0.0891331	0.122	0.121	1
TMEM60	0.984706	-0.263696	0.105	0.102	1
DRG2	0.984708	-0.10057	0.188	0.18	1
THRAP3	0.985083	-0.0113911	0.601	0.581	1
RUNX1	0.985307	-0.0725135	0.557	0.526	1
FAM133B	0.985383	-0.034405	0.396	0.374	1
TSTD1	0.985551	-0.0594745	0.53	0.496	1
CD47	0.985572	-0.0391552	0.765	0.734	1
CHP1	0.985573	-0.0854146	0.16	0.157	1
ATF6B	0.985685	-0.166092	0.221	0.209	1
BCKDHB	0.985915	-0.154425	0.137	0.133	1
DERL2	0.986098	-0.0822089	0.289	0.276	1
SSU72	0.986276	-0.0784702	0.47	0.446	1
PGGT1B	0.986423	-0.0528079	0.147	0.144	1
TMEM250	0.986588	-0.171154	0.136	0.131	1
ADAM17	0.986901	-0.154236	0.205	0.197	1
GRK2	0.987015	-0.064484	0.362	0.34	1
BACH1	0.987035	-0.144462	0.264	0.25	1
BTAF1	0.987423	-0.0653438	0.241	0.234	1
CYTH2	0.98764	-0.198769	0.1	0.097	1
DHRSX	0.987725	-0.116897	0.234	0.224	1
PDHX	0.988185	-0.10203	0.11	0.108	1
MICAL2	0.988695	-0.119116	0.106	0.104	1
FAM53B	0.988697	-0.0613565	0.212	0.206	1
CCDC92	0.988853	-0.224508	0.145	0.138	1
PRDX3	0.988958	-0.0670406	0.185	0.18	1
RAB2B	0.989011	-0.140643	0.138	0.133	1
SNHG29	0.989025	-0.0057055	0.637	0.614	1
NDUFB8	0.989039	0.00551837	0.758	0.736	1
ZNF791	0.990055	-0.137642	0.154	0.15	1
COA5	0.990221	-0.0924246	0.224	0.215	1
SKAP2	0.9908	-0.0418543	0.345	0.332	1
VPS37A	0.990836	-0.0436094	0.118	0.117	1
MYNN	0.991084	-0.121367	0.116	0.113	1
C16orf91	0.991259	-0.128893	0.163	0.159	1
TRGC2	0.991773	-0.0551967	0.215	0.206	1
FLT3LG	0.991965	-0.208172	0.108	0.106	1
MRPS28	0.991989	-0.118235	0.227	0.218	1
ACADVL	0.992332	-0.0763936	0.289	0.279	1
ATXN7L3B	0.992587	-0.0415674	0.292	0.28	1
RHOQ	0.992616	-0.0708053	0.203	0.196	1
TYW1B	0.992724	-0.197516	0.177	0.17	1
VTI1A	0.992828	-0.0589292	0.481	0.46	1
TWISTNB	0.992861	-0.221764	0.157	0.15	1
NDUFS7	0.993161	-0.0474326	0.404	0.381	1
POLK	0.99319	-0.103248	0.15	0.146	1
GTPBP1	0.993475	-0.201541	0.134	0.128	1
MLYCD	0.993492	-0.116363	0.11	0.108	1
KIAA0232	0.993515	-0.0262983	0.229	0.222	1
GPHN	0.993546	0.0116452	0.179	0.179	1
EXOC6B	0.99383	-0.0586442	0.181	0.177	1
OGT	0.993893	-0.051581	0.397	0.371	1
RNFT1	0.994406	-0.159452	0.15	0.144	1
CGGBP1	0.99462	-0.103667	0.41	0.381	1
RAP1B	0.994659	0.0013219	0.965	0.961	1
PUM2	0.994709	-0.079067	0.495	0.469	1
SDCBP	0.995053	-0.0817986	0.387	0.356	1
PILRB	0.995508	-0.0444291	0.284	0.274	1
AC245407.2	0.995615	-0.0950549	0.141	0.136	1
HNRNPH1	0.995763	0.0605	0.537	0.525	1
MED31	0.995948	-0.0798717	0.157	0.153	1
PPP1R10	0.996247	0.00992873	0.524	0.497	1
AFF4	0.99645	-0.00780504	0.487	0.461	1
FAM43A	0.996497	-0.155359	0.118	0.115	1
SNRNP27	0.996706	-0.0702541	0.198	0.192	1
MTREX	0.997091	-0.057264	0.298	0.284	1
TARSL2	0.997824	-0.161477	0.186	0.179	1
CPQ	0.997836	-0.0917414	0.419	0.396	1
CUL1	0.997866	-0.0707989	0.309	0.297	1
PSPC1	0.998081	-0.0334188	0.355	0.336	1
POLD4	0.998311	-0.05258	0.436	0.412	1
LY75	0.998393	0.00447097	0.153	0.151	1
IKBKE	0.998574	-0.117616	0.124	0.122	1
TOM1	0.999098	0.0167299	0.157	0.155	1
ITPR1	0.999131	-0.133785	0.245	0.235	1
MTMR6	0.999482	-0.0054514	0.155	0.154	1
GCNT1	0.999523	-0.249913	0.123	0.121	1
PDE8A	0.999956	-0.133483	0.146	0.142	1
AC087286.2	0.999956	-0.106563	0.15	0.145	1
OGDH	0.999965	0.00933838	0.274	0.266	1
ARL4C	1	0.000339487	0.915	0.904	1

### Sheet: BAF312 NK cells D7vD1
Gene	p_val	avg_log2FC	pct.1	pct.2	p_val_adj
MALAT1	6.50757e-84	-0.495439	1	1	2.38184e-79
ACTB	5.85747e-77	0.705439	0.997	0.99	2.14389e-72
CTSW	5.51097e-66	0.786102	0.957	0.83	2.01707e-61
ARPC1B	6.91515e-63	0.687939	0.948	0.825	2.53101e-58
PSME2	2.43254e-62	1.01745	0.833	0.564	8.90335e-58
GNLY	1.27164e-61	0.650292	0.985	0.981	4.65431e-57
GAPDH	2.12441e-60	0.678099	0.976	0.877	7.77554e-56
DUSP1	1.51527e-58	-1.23299	0.671	0.806	5.54605e-54
LGALS1	9.58768e-58	1.47601	0.813	0.561	3.50918e-53
JUN	8.04865e-53	-1.21356	0.835	0.892	2.94589e-48
BTG1	9.58332e-51	-0.593258	0.968	0.978	3.50759e-46
S100A4	3.89255e-50	0.617229	0.986	0.951	1.42471e-45
TSC22D3	1.82771e-48	-1.01865	0.7	0.819	6.6896e-44
CFL1	7.12875e-46	0.452276	0.996	0.954	2.60919e-41
ACTG1	1.9428e-44	0.497248	0.996	0.981	7.11083e-40
RPLP1	5.3764e-44	0.354214	0.999	0.998	1.96782e-39
PFN1	5.09754e-41	0.436432	0.995	0.975	1.86575e-36
LAIR2	1.98105e-38	1.4622	0.366	0.134	7.25085e-34
JUND	1.81427e-37	-0.748815	0.913	0.925	6.64042e-33
RPSA	2.97109e-37	0.392854	0.994	0.978	1.08745e-32
RPLP0	2.15786e-35	0.574353	0.936	0.83	7.89798e-31
MYL6	3.45964e-35	0.383744	0.985	0.963	1.26626e-30
KLF6	1.19076e-34	-0.926773	0.649	0.751	4.3583e-30
RPL15	5.27912e-34	0.306067	0.999	0.993	1.93221e-29
CD69	9.87534e-34	-0.970437	0.72	0.8	3.61447e-29
CXCR4	8.43859e-33	-1.03625	0.467	0.642	3.08861e-28
RPS9	9.69884e-33	0.31747	0.996	0.984	3.54987e-28
IER2	1.8574e-32	-1.01399	0.88	0.893	6.79828e-28
AC007952.4	5.51131e-31	-1.50944	0.437	0.575	2.01719e-26
TMSB10	1.78792e-30	0.244954	0.998	0.998	6.54396e-26
RPS2	2.0712e-30	0.314863	0.998	0.996	7.5808e-26
TXNIP	1.42114e-29	-0.528619	0.977	0.977	5.20153e-25
SH3BGRL3	6.208e-29	0.358882	0.986	0.962	2.27219e-24
PSME1	6.09456e-28	0.484606	0.913	0.759	2.23067e-23
ARPC2	9.24158e-28	0.35479	0.983	0.953	3.38251e-23
DBI	5.45134e-27	0.486343	0.897	0.759	1.99524e-22
CORO1A	1.30191e-26	0.400828	0.968	0.886	4.76514e-22
PPP2R5C	1.30852e-26	-0.56262	0.826	0.864	4.78932e-22
FOS	2.2834e-26	-0.99701	0.663	0.755	8.35748e-22
RPL28	3.81084e-24	0.235984	0.997	0.996	1.39481e-19
S100A11	4.23229e-24	0.586735	0.843	0.679	1.54906e-19
RBM3	1.23132e-23	0.715925	0.652	0.406	4.50676e-19
TMSB4X	4.32228e-23	0.22005	1	0.999	1.582e-18
CHCHD2	7.24647e-23	0.381395	0.954	0.861	2.65228e-18
COX8A	1.03022e-22	0.604308	0.797	0.599	3.77069e-18
GZMA	2.39518e-22	0.299341	0.983	0.965	8.76661e-18
NME2	5.63429e-22	0.605816	0.799	0.608	2.06221e-17
MBP	6.34314e-22	-0.493191	0.865	0.889	2.32165e-17
RPS5	9.54239e-22	0.307382	0.988	0.957	3.49261e-17
CLIC1	2.20554e-21	0.300924	0.978	0.941	8.07249e-17
H3F3B	2.91508e-21	-0.367277	0.996	0.993	1.06695e-16
CALM1	3.59925e-21	0.27025	0.993	0.977	1.31736e-16
SLC25A3	5.27021e-21	0.533844	0.766	0.579	1.92895e-16
JUNB	9.26259e-21	-0.867687	0.806	0.818	3.3902e-16
ENO1	1.00313e-20	0.693821	0.744	0.566	3.67156e-16
NEAT1	1.31865e-20	-0.495457	0.846	0.872	4.82641e-16
RPL27	3.50511e-20	0.270433	0.997	0.978	1.28291e-15
EEF1G	4.06511e-20	0.359785	0.977	0.891	1.48787e-15
PARP8	4.3154e-20	-0.633069	0.758	0.794	1.57948e-15
MIF	5.2155e-20	0.470403	0.929	0.8	1.90892e-15
FKBP5	5.61184e-20	-1.26335	0.331	0.456	2.05399e-15
B2M	6.43705e-20	0.146659	1	1	2.35602e-15
SERF2	1.48238e-19	0.247213	0.995	0.978	5.42566e-15
PITPNC1	1.75795e-19	-0.559303	0.767	0.795	6.43429e-15
GSTP1	4.57309e-19	0.412135	0.909	0.818	1.6738e-14
DDX5	4.5906e-19	-0.348882	0.951	0.959	1.68021e-14
ZFP36L2	4.72435e-19	-0.482123	0.836	0.85	1.72916e-14
PSMA7	9.08172e-19	0.394915	0.906	0.751	3.324e-14
AL021155.5	1.00329e-18	-1.70789	0.211	0.337	3.67216e-14
ARPC3	1.9077e-18	0.305576	0.978	0.907	6.98237e-14
PPP1R10	4.44437e-18	-0.742989	0.524	0.615	1.62669e-13
LINC00910	5.96424e-18	-1.34651	0.396	0.488	2.18297e-13
GSTO1	6.91378e-18	0.677607	0.554	0.345	2.53051e-13
ATP5F1E	9.65153e-18	0.25037	0.99	0.971	3.53256e-13
MT-ND5	1.74464e-17	0.28916	0.996	0.992	6.38557e-13
RPL12	2.6202e-17	0.219742	0.996	0.987	9.5902e-13
SNRPB	2.8121e-17	0.49703	0.788	0.596	1.02926e-12
PARK7	2.8851e-17	0.397394	0.849	0.7	1.05597e-12
PIP4K2A	5.78563e-17	-0.44862	0.856	0.862	2.1176e-12
AC022217.3	8.22273e-17	-1.0886	0.264	0.392	3.0096e-12
PKM	9.35594e-17	0.71956	0.439	0.255	3.42437e-12
ZFP36	1.24307e-16	-0.828715	0.492	0.584	4.54978e-12
CALR	1.42236e-16	0.565191	0.734	0.562	5.20599e-12
PRDX5	1.9336e-16	0.425991	0.783	0.593	7.07715e-12
FCER1G	1.9653e-16	0.325183	0.933	0.809	7.19321e-12
CENPP	2.36443e-16	1.02399	0.209	0.085	8.65404e-12
ATP5MC3	2.37746e-16	0.446171	0.799	0.628	8.70174e-12
RPL7A	2.43982e-16	0.176902	0.999	0.996	8.92997e-12
NDUFA4	3.07813e-16	0.390313	0.874	0.736	1.12663e-11
RPL10A	3.09509e-16	0.22492	0.994	0.984	1.13283e-11
PHPT1	3.35897e-16	0.569155	0.525	0.32	1.22942e-11
S100A6	3.44267e-16	0.464455	0.929	0.833	1.26005e-11
PCNA	3.50084e-16	1.20519	0.256	0.12	1.28134e-11
COX6C	3.5502e-16	0.391165	0.892	0.757	1.29941e-11
HSP90AB1	4.44708e-16	0.602348	0.714	0.556	1.62768e-11
NFKBIA	4.49413e-16	-1.36496	0.498	0.567	1.6449e-11
RACK1	5.29345e-16	0.231144	0.996	0.97	1.93745e-11
RAC2	5.58615e-16	0.320277	0.944	0.859	2.04459e-11
FOSB	7.21063e-16	-0.943169	0.373	0.486	2.63916e-11
PSMB10	8.07795e-16	0.455004	0.803	0.604	2.95661e-11
LTB	9.05234e-16	0.944151	0.305	0.156	3.31325e-11
NDUFB2	9.1986e-16	0.360622	0.89	0.757	3.36678e-11
TKT	9.76937e-16	0.689702	0.429	0.245	3.57569e-11
PIK3IP1	1.0689e-15	-1.03317	0.277	0.391	3.91226e-11
YBX1	1.40116e-15	0.36304	0.901	0.794	5.1284e-11
GRIK4	1.59755e-15	0.881294	0.259	0.125	5.84719e-11
CD63	1.8895e-15	0.308078	0.957	0.871	6.91578e-11
SDF2L1	2.10119e-15	0.593257	0.539	0.352	7.69058e-11
AKR1C3	2.11177e-15	0.540487	0.583	0.383	7.72928e-11
LDHB	4.75239e-15	0.583502	0.574	0.384	1.73942e-10
ITGB2	5.93083e-15	0.294915	0.948	0.88	2.17074e-10
ACAT2	6.83171e-15	0.90229	0.26	0.126	2.50047e-10
RANBP1	7.93904e-15	0.683782	0.437	0.263	2.90577e-10
PRELID1	9.46714e-15	0.387928	0.822	0.665	3.46507e-10
MT-CO2	1.05843e-14	0.134619	1	1	3.87394e-10
PPP1R14B	1.09371e-14	0.81389	0.274	0.135	4.00308e-10
PSMB3	1.11333e-14	0.47455	0.734	0.522	4.07491e-10
STMN1	1.40346e-14	1.5605	0.269	0.144	5.1368e-10
S100A10	1.51596e-14	0.388245	0.867	0.737	5.54855e-10
NFKBIZ	1.62589e-14	-1.26929	0.236	0.347	5.95092e-10
PSMD14	1.69578e-14	0.710498	0.347	0.19	6.20674e-10
AC020916.1	1.93299e-14	-1.08016	0.225	0.347	7.07494e-10
WDR1	1.94023e-14	0.533291	0.57	0.367	7.10142e-10
TXN	2.63525e-14	0.446418	0.581	0.373	9.64528e-10
HLA-B	2.97534e-14	0.159749	1	1	1.08901e-09
RPL6	3.75776e-14	0.181176	0.998	0.994	1.37538e-09
SUMO3	4.23811e-14	0.711039	0.37	0.209	1.55119e-09
DCTPP1	4.78019e-14	0.887337	0.26	0.129	1.7496e-09
TUBA1B	4.96595e-14	0.770478	0.726	0.575	1.81759e-09
PSMA1	5.54542e-14	0.474238	0.636	0.435	2.02968e-09
FKBP1A	6.10682e-14	0.590385	0.439	0.259	2.23516e-09
ATP5F1B	6.62753e-14	0.490652	0.668	0.473	2.42574e-09
MCM5	7.79276e-14	1.10753	0.179	0.074	2.85223e-09
NDUFB7	9.86408e-14	0.37459	0.821	0.643	3.61035e-09
ATP1B3	1.02133e-13	0.46437	0.582	0.377	3.73815e-09
PSMB6	2.00831e-13	0.482021	0.6	0.387	7.35062e-09
RPS16	2.0662e-13	0.186918	0.997	0.984	7.56248e-09
ITGB7	2.19896e-13	0.609928	0.413	0.241	8.04842e-09
SLC25A5	3.16316e-13	0.478677	0.703	0.54	1.15775e-08
SMAP2	3.17936e-13	-0.631243	0.527	0.584	1.16368e-08
DNAJA3	3.39216e-13	0.798285	0.197	0.086	1.24156e-08
UQCR11	3.57561e-13	0.342534	0.874	0.734	1.30871e-08
PDIA3	3.69482e-13	0.392692	0.81	0.646	1.35234e-08
KLRK1	4.03637e-13	-0.465726	0.758	0.777	1.47735e-08
PSMB8	4.49312e-13	0.347445	0.827	0.667	1.64453e-08
CISD3	4.70466e-13	0.518315	0.513	0.319	1.72195e-08
ANXA2	4.75202e-13	0.515388	0.626	0.45	1.73929e-08
CFLAR	5.03386e-13	-0.459728	0.716	0.728	1.84244e-08
CENPX	5.26521e-13	0.736275	0.317	0.173	1.92712e-08
NDUFS6	5.48112e-13	0.448138	0.703	0.519	2.00614e-08
PRDX6	5.58191e-13	0.499927	0.584	0.382	2.04304e-08
COMMD7	6.90938e-13	0.472687	0.507	0.32	2.5289e-08
EMP3	7.31059e-13	0.265356	0.941	0.865	2.67575e-08
PPP1R15A	9.36978e-13	-0.892844	0.395	0.484	3.42943e-08
IDH2	9.85416e-13	0.545853	0.486	0.304	3.60672e-08
RPL17	1.31652e-12	0.172944	0.999	0.999	4.8186e-08
MAPRE2	1.52792e-12	-0.513564	0.766	0.766	5.59235e-08
AOAH	1.5795e-12	-0.511025	0.891	0.886	5.78113e-08
PSMA4	1.60324e-12	0.492502	0.586	0.393	5.868e-08
RAMP1	1.66512e-12	0.770467	0.295	0.164	6.09452e-08
BTG2	1.78278e-12	-0.950759	0.422	0.486	6.52515e-08
MAD2L1	1.81841e-12	1.5466	0.104	0.032	6.65556e-08
TUBB	1.81974e-12	0.596119	0.442	0.277	6.66042e-08
ATP5MG	1.84115e-12	0.254454	0.954	0.881	6.7388e-08
NDUFA12	2.09115e-12	0.4062	0.752	0.572	7.65381e-08
ARPC5	2.25368e-12	0.344095	0.846	0.703	8.2487e-08
AL662844.4	2.37328e-12	-1.6361	0.09	0.187	8.68644e-08
GGCT	2.49844e-12	0.744029	0.232	0.114	9.14455e-08
PSMB7	2.63814e-12	0.4917	0.534	0.345	9.65584e-08
TPM3	2.98085e-12	0.393534	0.8	0.666	1.09102e-07
ETS1	3.02379e-12	-0.459912	0.742	0.75	1.10674e-07
PSMC3	3.13091e-12	0.509838	0.397	0.232	1.14595e-07
TRDC	3.13295e-12	0.408729	0.79	0.668	1.14669e-07
RPL8	3.27858e-12	0.19784	0.998	0.978	1.19999e-07
CCT8	3.29588e-12	0.459536	0.534	0.348	1.20633e-07
CROCC	3.50026e-12	-1.05601	0.329	0.414	1.28113e-07
ADGRE5	4.02079e-12	-0.448836	0.772	0.786	1.47165e-07
PNRC1	4.07682e-12	-0.444384	0.723	0.725	1.49216e-07
NDUFA2	4.16662e-12	0.451795	0.604	0.414	1.52502e-07
MYOM2	4.29598e-12	0.359095	0.694	0.52	1.57237e-07
POMP	4.5242e-12	0.402591	0.753	0.554	1.6559e-07
MRPL20	4.6771e-12	0.476166	0.594	0.404	1.71186e-07
ADRB2	4.95416e-12	-0.944856	0.219	0.32	1.81327e-07
SLC25A6	5.30421e-12	0.378178	0.834	0.687	1.94139e-07
EIF5A	6.05205e-12	0.464607	0.662	0.487	2.21511e-07
VBP1	6.55467e-12	0.565976	0.341	0.189	2.39908e-07
HNRNPA1	6.66559e-12	0.334752	0.873	0.744	2.43967e-07
LINC00861	6.73976e-12	-0.544148	0.607	0.652	2.46682e-07
LAMTOR5	8.05209e-12	0.451139	0.596	0.386	2.94715e-07
RPL11	8.30937e-12	0.150182	0.998	0.995	3.04131e-07
ANXA4	8.42796e-12	0.478167	0.438	0.268	3.08472e-07
TMED3	9.28272e-12	0.699074	0.263	0.139	3.39757e-07
BTN3A1	9.77625e-12	-0.681088	0.369	0.451	3.57821e-07
MDH1	1.22246e-11	0.421045	0.474	0.292	4.47433e-07
SYTL3	1.28486e-11	-0.488535	0.858	0.83	4.70271e-07
NDUFA13	1.35834e-11	0.279518	0.872	0.723	4.97167e-07
ATP5F1D	1.41304e-11	0.355783	0.763	0.595	5.17188e-07
RBX1	1.5983e-11	0.362455	0.714	0.516	5.84992e-07
CENPK	1.6198e-11	0.760163	0.215	0.106	5.92863e-07
LDHA	1.73126e-11	0.461097	0.682	0.528	6.3366e-07
LSM4	1.78777e-11	0.513243	0.485	0.315	6.54342e-07
FYN	1.92836e-11	-0.378123	0.871	0.865	7.058e-07
AK5	1.93234e-11	0.766095	0.2	0.096	7.07255e-07
ARPC4	2.28346e-11	0.406013	0.718	0.549	8.35769e-07
KLRD1	2.45562e-11	-0.210223	0.98	0.969	8.98781e-07
CDK2AP2	2.65055e-11	0.517828	0.512	0.344	9.70129e-07
AP2S1	2.75349e-11	0.461535	0.594	0.408	1.00781e-06
SSR4	3.03291e-11	0.32097	0.863	0.75	1.11008e-06
SCFD2	3.05727e-11	0.488037	0.299	0.167	1.11899e-06
MRPS16	3.21578e-11	0.532793	0.295	0.164	1.17701e-06
CAP1	3.23415e-11	0.353182	0.759	0.587	1.18373e-06
KLRB1	3.32859e-11	-0.356113	0.925	0.894	1.2183e-06
RPL4	3.47883e-11	0.30825	0.903	0.786	1.27329e-06
ETHE1	3.85425e-11	0.580857	0.284	0.154	1.4107e-06
COX6B1	4.43767e-11	0.272772	0.902	0.76	1.62423e-06
MICOS13	4.46817e-11	0.46722	0.456	0.292	1.6354e-06
PSMA6	4.54685e-11	0.415653	0.702	0.521	1.66419e-06
PTPN6	4.86015e-11	0.384566	0.641	0.454	1.77886e-06
H2AFZ	5.22361e-11	0.482526	0.752	0.59	1.9119e-06
TPI1	5.36519e-11	0.406973	0.749	0.61	1.96371e-06
APBA2	5.67108e-11	-0.892304	0.344	0.425	2.07567e-06
ENC1	5.90675e-11	1.14549	0.119	0.045	2.16193e-06
BICRAL	5.95477e-11	-0.761006	0.307	0.395	2.17951e-06
ATP5PB	6.11029e-11	0.391455	0.566	0.368	2.23643e-06
IGFBP7	6.20415e-11	0.329955	0.761	0.595	2.27078e-06
TESC	6.99695e-11	0.763112	0.23	0.12	2.56095e-06
COPS3	7.33705e-11	0.549386	0.294	0.162	2.68543e-06
CKS1B	8.35126e-11	0.901994	0.185	0.088	3.05664e-06
MRPS12	8.76979e-11	0.484961	0.452	0.287	3.20983e-06
SOCS1	9.36616e-11	-1.10885	0.203	0.293	3.42811e-06
TSPO	9.89125e-11	0.435992	0.725	0.554	3.62029e-06
PSMD11	9.95404e-11	0.521022	0.302	0.167	3.64328e-06
C17orf49	1.01824e-10	0.493792	0.565	0.398	3.72688e-06
ATP5MC1	1.02571e-10	0.46768	0.51	0.338	3.7542e-06
CHCHD1	1.03466e-10	0.484298	0.344	0.2	3.78697e-06
ACTR3	1.29711e-10	0.341465	0.783	0.639	4.74756e-06
NME1	1.3028e-10	0.666164	0.229	0.118	4.76837e-06
NUDT1	1.48695e-10	0.585162	0.33	0.197	5.44237e-06
ARIH1	1.49018e-10	-0.619562	0.568	0.593	5.4542e-06
RAN	1.53507e-10	0.415164	0.705	0.528	5.61851e-06
CCDC167	1.54155e-10	0.504538	0.311	0.175	5.64223e-06
LINC02384	1.59145e-10	-0.676179	0.427	0.49	5.82486e-06
RGL4	1.64756e-10	0.815026	0.199	0.099	6.03025e-06
CCT3	1.71755e-10	0.450044	0.529	0.359	6.28641e-06
RPS18	1.78387e-10	0.155829	1	0.999	6.52914e-06
RPS24	1.95881e-10	0.134009	0.999	0.997	7.16946e-06
H2AFY	2.02954e-10	0.504604	0.441	0.286	7.42831e-06
UQCRH	2.09872e-10	0.291108	0.836	0.695	7.68151e-06
CD79B	2.12982e-10	0.61454	0.268	0.147	7.79537e-06
SQSTM1	2.17696e-10	-0.569059	0.591	0.611	7.96787e-06
CD247	2.34046e-10	-0.210819	0.985	0.99	8.56633e-06
RPS7	2.44557e-10	0.145465	1	0.995	8.95102e-06
ATP5MC2	2.48763e-10	0.261484	0.885	0.778	9.10499e-06
GPAA1	2.61725e-10	0.583978	0.27	0.149	9.57941e-06
LCP1	2.8103e-10	0.259565	0.934	0.854	1.0286e-05
MPP7	2.91272e-10	-1.0422	0.244	0.332	1.06608e-05
CST3	3.11753e-10	0.930998	0.342	0.208	1.14105e-05
AC007384.1	3.16699e-10	-0.979303	0.25	0.338	1.15915e-05
CD99	3.53141e-10	0.317936	0.91	0.809	1.29253e-05
MRPL41	3.83176e-10	0.442229	0.519	0.344	1.40246e-05
PLCG2	3.86194e-10	-0.468363	0.713	0.712	1.41351e-05
PPA1	3.9726e-10	0.487718	0.338	0.2	1.45401e-05
DTYMK	4.05445e-10	0.644535	0.207	0.105	1.48397e-05
CEBPD	4.1642e-10	-0.672659	0.442	0.499	1.52414e-05
ISG20	4.31851e-10	-0.435343	0.676	0.706	1.58062e-05
NDUFS8	4.52904e-10	0.481788	0.522	0.359	1.65767e-05
RPL35	4.78422e-10	0.160998	0.995	0.99	1.75107e-05
RPL5	4.82414e-10	0.162094	0.996	0.987	1.76568e-05
ZBTB20	4.8561e-10	-0.509222	0.543	0.593	1.77738e-05
MCL1	4.86389e-10	-0.584654	0.481	0.533	1.78023e-05
Z93241.1	5.10858e-10	-1.43629	0.13	0.214	1.86979e-05
SNRPE	5.29787e-10	0.45665	0.536	0.374	1.93907e-05
MZT2B	6.03098e-10	0.373321	0.761	0.615	2.2074e-05
PCBD1	7.07001e-10	0.672391	0.17	0.081	2.58769e-05
RFX3	7.39229e-10	-0.859989	0.244	0.337	2.70565e-05
RPS4Y1	7.45839e-10	0.634436	0.37	0.255	2.72985e-05
NHP2	7.68546e-10	0.542572	0.353	0.218	2.81295e-05
PSMB1	8.08401e-10	0.344584	0.819	0.659	2.95883e-05
AC012447.1	8.14438e-10	-1.5384	0.155	0.237	2.98092e-05
TRPM2	8.23125e-10	0.937081	0.128	0.053	3.01272e-05
CCNH	8.39823e-10	-0.648927	0.534	0.568	3.07384e-05
FDPS	8.51452e-10	0.434048	0.532	0.364	3.1164e-05
MICOS10	8.70081e-10	0.351639	0.689	0.507	3.18459e-05
NUDT21	9.08803e-10	0.664495	0.222	0.119	3.32631e-05
AC044849.1	9.33154e-10	-0.797813	0.288	0.377	3.41544e-05
TWF2	9.47968e-10	0.3961	0.557	0.371	3.46966e-05
ARL6IP5	9.81548e-10	0.346295	0.828	0.693	3.59256e-05
THOC6	1.07177e-09	0.901277	0.141	0.062	3.9228e-05
HNRNPA3	1.07894e-09	0.350648	0.768	0.629	3.94904e-05
GTF3C6	1.10668e-09	0.408977	0.493	0.312	4.05055e-05
CTNNA1	1.10972e-09	0.854089	0.132	0.056	4.06168e-05
IFI35	1.13292e-09	0.525257	0.329	0.194	4.14659e-05
PPIA	1.15659e-09	0.240556	0.953	0.909	4.23322e-05
RXRA	1.1902e-09	0.760673	0.142	0.062	4.35624e-05
IAH1	1.20615e-09	0.449853	0.386	0.237	4.41464e-05
PDIA4	1.26472e-09	0.566272	0.237	0.129	4.629e-05
RHOC	1.30741e-09	0.347746	0.679	0.504	4.78526e-05
LY6E	1.36841e-09	0.375479	0.737	0.596	5.00852e-05
ATIC	1.40998e-09	0.639467	0.187	0.093	5.16065e-05
CCDC28B	1.47042e-09	0.480488	0.366	0.226	5.38188e-05
VDAC1	1.60777e-09	0.465887	0.428	0.282	5.88459e-05
MCM6	1.62369e-09	1.16878	0.1	0.037	5.94288e-05
RPL13	1.64808e-09	0.129143	1	0.998	6.03213e-05
PHB	1.73323e-09	0.425704	0.535	0.365	6.34381e-05
MRPL12	1.73593e-09	0.625467	0.21	0.111	6.35368e-05
ATP5PO	1.77781e-09	0.351066	0.674	0.493	6.50697e-05
PGAM1	1.83069e-09	0.406368	0.496	0.325	6.7005e-05
SAMM50	1.87156e-09	0.483541	0.257	0.142	6.8501e-05
RPS8	2.07038e-09	0.148977	0.996	0.993	7.57782e-05
VPS25	2.10019e-09	0.541581	0.241	0.132	7.68689e-05
NKG7	2.16619e-09	0.13622	0.995	0.993	7.92847e-05
GIMAP7	2.16921e-09	-0.304439	0.883	0.864	7.93954e-05
GSN	2.26874e-09	0.477625	0.32	0.193	8.3038e-05
THOC7	2.49145e-09	0.37898	0.461	0.298	9.11896e-05
CCT5	2.54802e-09	0.509911	0.469	0.321	9.32599e-05
TRAPPC5	2.64697e-09	0.350955	0.576	0.391	9.68817e-05
SNX10	2.6525e-09	0.560828	0.237	0.131	9.70842e-05
C1QBP	2.66061e-09	0.409002	0.471	0.3	9.73811e-05
SNX17	2.96882e-09	0.39337	0.442	0.283	0.000108662
SMS	2.97138e-09	0.540648	0.249	0.141	0.000108756
PSMA2	3.05348e-09	0.391699	0.685	0.54	0.00011176
CAPZB	3.06861e-09	0.263073	0.849	0.687	0.000112314
IKZF1	3.10047e-09	-0.406715	0.777	0.76	0.00011348
BST2	3.13506e-09	0.299792	0.79	0.624	0.000114746
BAK1	3.14682e-09	0.913795	0.161	0.079	0.000115177
TRAPPC1	3.56545e-09	0.332949	0.778	0.613	0.000130499
JTB	3.62875e-09	0.326442	0.71	0.54	0.000132816
MRPL23	3.63549e-09	0.580793	0.243	0.135	0.000133063
PSMC1	3.75593e-09	0.374738	0.416	0.262	0.000137471
MRPL15	3.78356e-09	0.619757	0.179	0.089	0.000138482
H3F3A	3.82937e-09	0.157567	0.997	0.987	0.000140159
RPA3	3.93587e-09	0.392508	0.378	0.239	0.000144057
SUSD1	3.94616e-09	0.560155	0.319	0.197	0.000144433
MPDU1	3.95679e-09	0.691002	0.167	0.081	0.000144822
UCP2	4.0384e-09	0.340935	0.791	0.655	0.000147809
PSMA5	4.19222e-09	0.321509	0.699	0.516	0.00015344
MAPKAPK3	4.25437e-09	0.574366	0.212	0.112	0.000155714
VASP	4.28322e-09	0.344989	0.61	0.451	0.00015677
CDC123	4.36468e-09	0.401055	0.396	0.246	0.000159752
UBL5	4.8526e-09	0.247251	0.899	0.777	0.00017761
BTF3L4	4.8533e-09	0.522169	0.269	0.155	0.000177635
ZEB2	5.00846e-09	-0.352229	0.854	0.843	0.000183315
KPNA2	5.13944e-09	0.700221	0.213	0.117	0.000188108
VAMP2	5.22534e-09	-0.433298	0.581	0.596	0.000191253
RPS19	5.25881e-09	0.183872	0.999	0.996	0.000192478
KLF2	5.38431e-09	-0.265009	0.961	0.954	0.000197071
MRPL28	5.57602e-09	0.508006	0.316	0.193	0.000204088
FDFT1	5.59751e-09	0.473127	0.336	0.207	0.000204874
DRAP1	5.64022e-09	0.32373	0.773	0.606	0.000206438
COX6A1	5.71772e-09	0.318066	0.804	0.659	0.000209274
NAPRT	6.42443e-09	0.672306	0.171	0.084	0.00023514
PIGT	6.47096e-09	0.40596	0.279	0.16	0.000236844
FABP5	6.47793e-09	0.884284	0.159	0.078	0.000237099
HNRNPAB	6.81534e-09	0.454798	0.365	0.234	0.000249448
RPS15	6.905e-09	0.125787	0.999	0.992	0.00025273
LSM5	6.97823e-09	0.446062	0.384	0.241	0.00025541
CD151	7.29256e-09	0.5458	0.252	0.142	0.000266915
TLN1	7.30377e-09	0.328824	0.658	0.501	0.000267325
ANAPC15	7.61958e-09	0.500761	0.233	0.129	0.000278884
URM1	7.85309e-09	0.385116	0.341	0.206	0.000287431
ABRACL	8.13028e-09	0.350046	0.65	0.462	0.000297576
DEK	8.39384e-09	0.46547	0.623	0.484	0.000307223
SQLE	8.43958e-09	0.918554	0.121	0.053	0.000308897
DUT	8.44183e-09	0.76667	0.359	0.24	0.00030898
UTP11	8.5993e-09	0.581531	0.212	0.114	0.000314743
RPL18	8.8787e-09	0.127957	1	0.99	0.000324969
BANF1	9.15827e-09	0.380799	0.598	0.437	0.000335202
C4orf48	9.23774e-09	0.780202	0.179	0.093	0.00033811
ATP6V0E2	9.60423e-09	0.71481	0.184	0.096	0.000351525
RAB8A	9.68454e-09	0.369945	0.521	0.348	0.000354464
CSNK2B	9.85503e-09	0.369017	0.499	0.339	0.000360704
BTN3A2	9.86048e-09	-0.458465	0.546	0.58	0.000360903
NUTF2	9.95606e-09	0.55624	0.27	0.159	0.000364402
MCM3	1.00705e-08	0.623242	0.182	0.094	0.00036859
AC087239.1	1.09323e-08	-1.32619	0.083	0.157	0.000400134
GZMM	1.10224e-08	0.254703	0.92	0.845	0.000403432
CASP1	1.12541e-08	0.429761	0.369	0.233	0.000411912
RPS12	1.12623e-08	0.130512	0.999	0.998	0.000412212
PSMD2	1.17258e-08	0.502717	0.291	0.176	0.000429177
PSMA3	1.18594e-08	0.357954	0.499	0.334	0.000434064
SUPT16H	1.21163e-08	0.459081	0.347	0.218	0.000443469
NELFCD	1.23678e-08	0.576954	0.196	0.105	0.000452673
ILK	1.24918e-08	0.468674	0.423	0.28	0.000457212
EIF2AK2	1.25135e-08	0.567736	0.266	0.158	0.000458008
ARRDC3	1.2546e-08	-0.79433	0.283	0.357	0.000459196
PGLS	1.26422e-08	0.359652	0.512	0.344	0.000462717
SRM	1.26768e-08	0.557074	0.253	0.146	0.000463983
ATM	1.27948e-08	-0.370797	0.758	0.746	0.000468301
NPC2	1.28267e-08	0.546044	0.251	0.146	0.000469471
VDAC3	1.28466e-08	0.362864	0.518	0.361	0.000470198
ECHS1	1.34961e-08	0.384277	0.363	0.222	0.000493969
TECR	1.3905e-08	0.459409	0.504	0.35	0.000508936
CCT2	1.39967e-08	0.463711	0.425	0.285	0.000512294
UFD1	1.45362e-08	0.410183	0.432	0.285	0.000532038
HOPX	1.46849e-08	0.248302	0.947	0.889	0.000537483
PLGRKT	1.51087e-08	0.474771	0.271	0.158	0.000552994
PIM1	1.5143e-08	0.347316	0.401	0.256	0.00055425
CUEDC2	1.51896e-08	0.490562	0.261	0.152	0.000555953
SF3B6	1.52941e-08	0.394771	0.645	0.495	0.000559778
ACAA2	1.53636e-08	0.433765	0.42	0.277	0.000562324
ATF7IP	1.5595e-08	-0.548807	0.476	0.517	0.000570792
RPS14	1.57048e-08	0.131722	0.999	0.996	0.000574812
TMED9	1.57797e-08	0.374211	0.552	0.386	0.000577555
RHOA	1.6401e-08	0.23573	0.872	0.755	0.000600294
ARHGDIB	1.65714e-08	0.206259	0.976	0.933	0.00060653
POLR2I	1.65831e-08	0.41188	0.353	0.222	0.000606957
CASP8	1.699e-08	-0.507813	0.51	0.546	0.000621851
CALM3	1.72226e-08	0.392478	0.58	0.42	0.000630365
SERPINB1	1.75044e-08	0.317067	0.673	0.516	0.000640678
MRPL52	1.78473e-08	0.435265	0.425	0.284	0.00065323
LSM7	1.81539e-08	0.329814	0.628	0.454	0.000664451
RPS3A	2.0901e-08	0.128126	0.998	0.996	0.000764996
YWHAB	2.20352e-08	0.254919	0.883	0.757	0.000806511
DDIT4	2.22144e-08	-0.505862	0.585	0.612	0.000813067
ELF1	2.28746e-08	-0.417062	0.694	0.681	0.000837232
UBE2L3	2.31012e-08	0.314199	0.657	0.486	0.000845528
HDGF	2.35963e-08	0.518429	0.249	0.146	0.000863648
RPS6	2.44938e-08	0.139687	0.999	0.992	0.000896496
MTRNR2L12	2.5211e-08	-0.226884	0.963	0.965	0.000922747
LARS	2.57986e-08	0.491572	0.275	0.164	0.000944253
STOML2	2.60556e-08	0.428811	0.305	0.182	0.000953661
DUSP23	2.66401e-08	0.47044	0.275	0.161	0.000975056
COX5A	2.75486e-08	0.38997	0.636	0.472	0.00100831
NCR3	2.78006e-08	0.365728	0.599	0.428	0.00101753
GCHFR	2.80041e-08	0.435187	0.371	0.241	0.00102498
KLF13	2.81112e-08	-0.474983	0.571	0.589	0.0010289
HPF1	3.06432e-08	0.426399	0.234	0.132	0.00112157
SRP14	3.1868e-08	0.198677	0.95	0.883	0.0011664
DDX56	3.2256e-08	0.687314	0.138	0.065	0.0011806
GZMB	3.22819e-08	0.165076	0.959	0.93	0.00118155
BLOC1S1	3.31771e-08	0.322216	0.712	0.545	0.00121432
TOMM22	3.40362e-08	0.341718	0.361	0.226	0.00124576
BCAP31	3.45917e-08	0.389862	0.516	0.362	0.00126609
MATK	3.49184e-08	0.30315	0.773	0.641	0.00127805
SMC2	3.68541e-08	0.538104	0.163	0.083	0.0013489
BID	3.69317e-08	0.407354	0.377	0.241	0.00135174
PAICS	3.70194e-08	0.884143	0.12	0.055	0.00135495
DNAJC8	3.74453e-08	0.325886	0.649	0.482	0.00137053
TMEM9B	3.83e-08	0.40638	0.346	0.217	0.00140182
MYL12A	3.85951e-08	0.160337	0.996	0.983	0.00141262
BHLHE40-AS1	3.89695e-08	-1.36552	0.077	0.146	0.00142632
NDUFB11	3.90175e-08	0.301536	0.697	0.534	0.00142808
HINT1	3.90917e-08	0.201637	0.893	0.788	0.00143079
NDUFA9	3.98021e-08	0.407351	0.357	0.227	0.0014568
HSD17B12	4.12574e-08	0.798988	0.116	0.052	0.00151006
PTGES2	4.26014e-08	0.587206	0.215	0.121	0.00155925
YME1L1	4.27437e-08	-0.636869	0.486	0.521	0.00156446
PER1	4.35713e-08	-0.909592	0.205	0.277	0.00159475
COX7A2	4.45629e-08	0.27211	0.815	0.683	0.00163105
TMEM223	4.59669e-08	0.459511	0.274	0.164	0.00168243
HIST1H1C	4.62405e-08	-0.691337	0.459	0.505	0.00169245
NDUFC2	4.77631e-08	0.274763	0.734	0.558	0.00174818
HMGN1	4.82825e-08	0.353755	0.728	0.585	0.00176719
RAD51C	4.89511e-08	0.596237	0.188	0.101	0.00179166
UBA5	4.9152e-08	0.538887	0.174	0.09	0.00179901
HIST1H4E	5.3808e-08	-1.33106	0.07	0.138	0.00196943
TNFRSF18	5.6582e-08	0.572066	0.315	0.203	0.00207096
GRK6	5.78097e-08	0.420242	0.373	0.242	0.00211589
HES6	5.84146e-08	0.476783	0.237	0.137	0.00213803
LIME1	5.89082e-08	0.309455	0.62	0.462	0.0021561
FEN1	6.05861e-08	1.13912	0.1	0.043	0.00221751
NDUFA1	6.20162e-08	0.307072	0.784	0.64	0.00226985
UQCRC1	6.24529e-08	0.426703	0.255	0.15	0.00228584
ERG28	6.31156e-08	0.556179	0.225	0.129	0.0023101
CYTIP	6.38908e-08	-0.359724	0.72	0.699	0.00233847
AKAP13	6.44745e-08	-0.351119	0.845	0.823	0.00235983
RABGAP1L	6.49088e-08	-0.359086	0.84	0.833	0.00237573
ATP5F1C	6.71826e-08	0.363062	0.611	0.45	0.00245895
ATP5IF1	6.84893e-08	0.230836	0.819	0.682	0.00250678
HTATSF1	7.29372e-08	0.480145	0.219	0.123	0.00266957
C9orf16	7.31279e-08	0.30449	0.781	0.641	0.00267655
HIST1H2AC	7.3285e-08	-1.03682	0.213	0.286	0.0026823
APOBEC3G	7.38595e-08	0.283074	0.804	0.652	0.00270333
UQCRQ	7.43638e-08	0.343341	0.627	0.46	0.00272179
SPCS1	7.44702e-08	0.289783	0.688	0.526	0.00272568
STIP1	7.59347e-08	0.396075	0.289	0.174	0.00277929
CCT4	7.73055e-08	0.334196	0.463	0.308	0.00282946
PSMD7	8.10046e-08	0.2858	0.562	0.386	0.00296485
SNRPF	8.51533e-08	0.356546	0.581	0.413	0.0031167
AKR1A1	8.81909e-08	0.399178	0.297	0.181	0.00322788
TFDP1	8.86401e-08	0.607253	0.179	0.097	0.00324431
PSMD3	8.94305e-08	0.471551	0.249	0.146	0.00327324
EBP	8.9535e-08	0.406833	0.485	0.341	0.00327707
RTF2	8.98604e-08	0.333537	0.51	0.357	0.00328898
AK2	9.107e-08	0.439589	0.212	0.12	0.00333325
PRDX1	9.11488e-08	0.403038	0.394	0.262	0.00333614
NDUFB8	9.35968e-08	0.288352	0.758	0.596	0.00342574
THUMPD3-AS1	9.47874e-08	-0.620688	0.396	0.444	0.00346931
MRPL11	9.58743e-08	0.380669	0.356	0.226	0.0035091
UCKL1	9.79798e-08	0.686044	0.169	0.089	0.00358616
TIAM1	9.89068e-08	0.670348	0.142	0.071	0.00362009
CYP51A1	1.08214e-07	0.292666	0.337	0.212	0.00396073
RPL37	1.10062e-07	0.117778	0.998	0.993	0.00402837
EBNA1BP2	1.14331e-07	0.495209	0.217	0.123	0.00418463
GLRX3	1.18885e-07	0.359134	0.318	0.196	0.00435132
CACYBP	1.19029e-07	0.401707	0.368	0.242	0.00435657
CTSD	1.19706e-07	0.267192	0.776	0.633	0.00438136
CCND2	1.20041e-07	0.317083	0.389	0.26	0.00439363
GSS	1.20661e-07	0.588555	0.171	0.091	0.0044163
FIBP	1.24848e-07	0.364288	0.414	0.272	0.00456955
PLIN3	1.2697e-07	0.506254	0.146	0.073	0.00464724
AKNA	1.28136e-07	-0.398825	0.635	0.647	0.00468989
NDUFB3	1.33528e-07	0.360489	0.527	0.371	0.00488726
XRCC6	1.33771e-07	0.33856	0.566	0.403	0.00489616
RPS21	1.37119e-07	0.130816	0.999	0.988	0.00501869
CSTB	1.41025e-07	0.317314	0.689	0.534	0.00516167
RNF187	1.4613e-07	0.417117	0.33	0.211	0.00534852
DPP9	1.53723e-07	0.403048	0.227	0.132	0.0056264
COMMD4	1.54869e-07	0.377703	0.355	0.226	0.00566834
EEF1D	1.5782e-07	0.183352	0.972	0.899	0.00577639
TMEM160	1.57928e-07	0.307486	0.591	0.415	0.00578034
XCL2	1.61067e-07	0.132808	0.547	0.395	0.0058952
C12orf45	1.62625e-07	0.706893	0.149	0.077	0.00595222
KCNQ5	1.65005e-07	0.564843	0.321	0.22	0.00603935
KDM6B	1.65013e-07	-1.19665	0.122	0.191	0.00603964
MLEC	1.68019e-07	0.363733	0.304	0.189	0.00614967
VAMP5	1.68698e-07	0.397605	0.44	0.3	0.0061745
AGTRAP	1.73687e-07	0.364809	0.526	0.369	0.00635713
CISD1	1.80735e-07	0.366345	0.206	0.115	0.00661508
ISOC2	1.87587e-07	0.548931	0.151	0.077	0.00686587
SMARCB1	1.88827e-07	0.361422	0.288	0.177	0.00691127
OAZ1	2.01085e-07	0.188789	0.967	0.915	0.00735991
MRPS24	2.01279e-07	0.349865	0.437	0.292	0.00736701
PRDX4	2.01466e-07	0.486861	0.215	0.124	0.00737386
ROMO1	2.0238e-07	0.293226	0.466	0.313	0.0074073
YPEL5	2.0302e-07	-0.510624	0.477	0.514	0.00743072
PPP3CC	2.06337e-07	-0.389937	0.615	0.644	0.00755213
UBE2J1	2.06858e-07	0.363222	0.314	0.199	0.00757122
ETFA	2.11517e-07	0.256778	0.445	0.3	0.00774173
PSAP	2.12908e-07	0.446472	0.502	0.358	0.00779265
NUDT14	2.19029e-07	0.9162	0.105	0.047	0.00801667
IL2RB	2.21284e-07	0.33348	0.716	0.573	0.00809923
GAR1	2.24883e-07	0.526047	0.182	0.1	0.00823094
CHMP6	2.30263e-07	0.424514	0.221	0.128	0.00842786
IL32	2.33677e-07	-0.369952	0.366	0.479	0.0085528
EIF4A1	2.35586e-07	0.247361	0.881	0.791	0.00862267
HIGD1A	2.35662e-07	0.447214	0.199	0.112	0.00862548
MTCH2	2.37418e-07	0.375871	0.276	0.169	0.00868974
LSM3	2.37491e-07	0.358832	0.551	0.4	0.0086924
C12orf43	2.41349e-07	0.871785	0.113	0.053	0.0088336
ARF5	2.41369e-07	0.390661	0.43	0.292	0.00883435
RBM39	2.46599e-07	-0.243724	0.925	0.909	0.00902576
COX20	2.47129e-07	0.363808	0.394	0.261	0.00904518
ELP6	2.57148e-07	0.538165	0.239	0.144	0.00941186
RPN1	2.6053e-07	0.400225	0.236	0.139	0.00953566
HIST1H1E	2.63536e-07	-0.589228	0.539	0.575	0.00964568
COMMD9	2.67988e-07	0.477029	0.224	0.132	0.00980861
PEPD	2.70232e-07	0.355844	0.301	0.188	0.00989076
PRF1	2.8242e-07	0.188528	0.97	0.948	0.0103369
RALGDS	2.83722e-07	-0.789697	0.265	0.327	0.0103845
PEX16	2.85382e-07	0.478338	0.28	0.176	0.0104453
AC245014.3	2.89671e-07	-1.51281	0.127	0.196	0.0106022
PSMC4	2.89681e-07	0.357893	0.44	0.294	0.0106026
PSMD8	2.9311e-07	0.333354	0.69	0.538	0.0107281
EEF1B2	2.96059e-07	0.178059	0.968	0.936	0.0108361
ERCC1	3.02186e-07	-0.778583	0.304	0.361	0.0110603
RPS29	3.08068e-07	0.121728	1	0.996	0.0112756
TPM4	3.14108e-07	0.327799	0.534	0.382	0.0114967
GABPB1-IT1	3.14257e-07	-0.692975	0.26	0.33	0.0115021
RPL22	3.17961e-07	0.133181	0.984	0.963	0.0116377
NQO2	3.1973e-07	0.552546	0.187	0.105	0.0117024
ANXA11	3.2025e-07	0.29603	0.512	0.357	0.0117215
MRPL14	3.24656e-07	0.320354	0.368	0.239	0.0118827
TUBA1C	3.29187e-07	0.428495	0.235	0.139	0.0120486
PSMB2	3.29254e-07	0.358783	0.517	0.361	0.012051
GBP1	3.30576e-07	0.575987	0.199	0.115	0.0120994
SPDYE2	3.31178e-07	0.75575	0.118	0.057	0.0121215
DGCR6L	3.36466e-07	0.394097	0.268	0.161	0.012315
SCCPDH	3.37434e-07	0.437851	0.156	0.082	0.0123504
ALYREF	3.39004e-07	0.450276	0.222	0.129	0.0124079
AAMP	3.39325e-07	0.473204	0.266	0.167	0.0124197
SYNJ2	3.39915e-07	0.507483	0.187	0.106	0.0124412
NUCB1	3.40331e-07	0.390908	0.406	0.272	0.0124565
FIS1	3.50052e-07	0.305652	0.608	0.455	0.0128123
TMEM126A	3.56429e-07	0.478678	0.257	0.159	0.0130457
FAM118A	3.58942e-07	-1.49681	0.068	0.129	0.0131377
FTL	3.5923e-07	-0.109808	0.986	0.993	0.0131482
AL360012.1	3.65822e-07	-1.40069	0.07	0.131	0.0133894
GLIPR2	3.66001e-07	0.322336	0.544	0.398	0.013396
MYL12B	3.69011e-07	0.181002	0.963	0.904	0.0135062
RAE1	3.6938e-07	0.439183	0.173	0.093	0.0135197
IRF8	3.76304e-07	0.644975	0.152	0.081	0.0137731
CLPP	3.88154e-07	0.44409	0.305	0.196	0.0142068
SNHG16	3.89301e-07	0.502754	0.158	0.084	0.0142488
PYHIN1	4.17263e-07	-0.338894	0.783	0.787	0.0152722
EIF3K	4.25024e-07	0.206621	0.903	0.788	0.0155563
TC2N	4.33925e-07	-0.729643	0.244	0.316	0.0158821
EMC6	4.45016e-07	0.34112	0.423	0.277	0.016288
UBA2	4.54836e-07	0.278925	0.35	0.226	0.0166475
FXN	4.56536e-07	0.504393	0.196	0.112	0.0167097
YIF1A	4.63298e-07	0.447921	0.198	0.112	0.0169572
WIPF1	4.6543e-07	-0.331635	0.661	0.664	0.0170352
MMAB	4.71585e-07	0.445802	0.213	0.123	0.0172605
LINC01004	4.77935e-07	-0.774913	0.248	0.311	0.0174929
FARSA	4.93361e-07	0.549676	0.192	0.111	0.0180575
PTRHD1	4.97112e-07	0.474752	0.279	0.18	0.0181948
COPE	5.13211e-07	0.283374	0.772	0.629	0.018784
G6PD	5.25203e-07	0.306223	0.377	0.246	0.019223
HRAS	5.38006e-07	0.567462	0.152	0.081	0.0196915
COLGALT1	5.39503e-07	0.535403	0.115	0.055	0.0197463
MYCBP	5.48334e-07	0.565112	0.16	0.087	0.0200696
MT2A	5.48642e-07	0.301428	0.693	0.566	0.0200808
LINC00299	5.54139e-07	-0.352246	0.684	0.673	0.020282
FANCI	5.70429e-07	0.757503	0.11	0.052	0.0208783
UBE2A	6.00051e-07	0.362334	0.309	0.198	0.0219625
NDUFA11	6.21032e-07	0.278339	0.671	0.508	0.0227304
SLC35F1	6.24912e-07	0.340141	0.349	0.235	0.0228724
JPT1	6.30235e-07	0.364639	0.562	0.419	0.0230672
GNG5	6.32371e-07	0.262856	0.76	0.603	0.0231454
MRPL51	6.4009e-07	0.281555	0.589	0.423	0.0234279
UROS	6.4226e-07	0.479257	0.271	0.173	0.0235074
APEX1	6.52857e-07	0.376227	0.351	0.232	0.0238952
POLR2G	6.72813e-07	0.33419	0.515	0.367	0.0246256
SHMT2	7.06227e-07	0.641302	0.128	0.065	0.0258486
DNAJB1	7.07111e-07	-0.864778	0.208	0.273	0.025881
MAD2L2	7.31675e-07	0.438234	0.287	0.184	0.02678
PPIB	7.43148e-07	0.264864	0.857	0.765	0.0272
CCT6A	7.6717e-07	0.382234	0.414	0.277	0.0280792
CSE1L	7.67449e-07	0.465161	0.147	0.077	0.0280894
GHITM	7.71093e-07	0.350806	0.567	0.409	0.0282228
TIMM10	7.73503e-07	0.403126	0.262	0.161	0.028311
MRPS34	7.78102e-07	0.287452	0.503	0.354	0.0284793
SEC61G	7.86227e-07	0.28347	0.671	0.514	0.0287767
MAPK1	8.13777e-07	-0.330575	0.66	0.658	0.029785
PDCD5	8.2648e-07	0.323002	0.442	0.302	0.03025
DEF8	8.49834e-07	0.569743	0.119	0.058	0.0311048
TUFM	8.59904e-07	0.318249	0.52	0.364	0.0314733
IDH3G	8.64196e-07	0.37122	0.394	0.267	0.0316304
GLO1	8.64839e-07	0.403772	0.259	0.162	0.031654
RHOH	8.67475e-07	-0.711996	0.379	0.418	0.0317505
MRPL2	8.97561e-07	0.507603	0.186	0.107	0.0328516
SLAMF6	9.14461e-07	-0.755781	0.273	0.336	0.0334702
NDUFS7	9.18706e-07	0.274022	0.404	0.269	0.0336256
NDUFA7	9.21812e-07	0.327416	0.432	0.291	0.0337393
PLAAT3	9.3383e-07	0.284481	0.475	0.33	0.0341791
PDLIM2	9.50333e-07	0.315371	0.45	0.308	0.0347831
GUSB	9.58962e-07	0.310709	0.314	0.201	0.035099
ILF2	9.64288e-07	0.322174	0.43	0.294	0.0352939
NDUFA6	9.69048e-07	0.262104	0.548	0.384	0.0354681
SRI	9.83854e-07	0.275169	0.548	0.389	0.03601
LSM1	9.86141e-07	0.330599	0.347	0.226	0.0360938
RCC1L	9.89909e-07	0.39474	0.183	0.103	0.0362317
CNOT6L	1.00277e-06	-0.422919	0.666	0.655	0.0367023
BSCL2	1.0216e-06	0.649804	0.107	0.051	0.0373917
LGALS9	1.02404e-06	0.592017	0.18	0.104	0.0374809
POP7	1.0369e-06	0.363158	0.21	0.124	0.0379515
EIF3I	1.03753e-06	0.330526	0.545	0.406	0.0379747
PSMC5	1.04196e-06	0.313969	0.565	0.413	0.0381367
RFLNB	1.06104e-06	0.463029	0.163	0.09	0.0388351
SIK3	1.07505e-06	-0.462919	0.562	0.58	0.039348
L3MBTL2	1.0833e-06	0.65634	0.114	0.056	0.0396499
EIF2B3	1.08384e-06	0.268836	0.203	0.117	0.0396697
ACAA1	1.09321e-06	0.266925	0.341	0.221	0.0400125
PRMT1	1.10371e-06	0.343919	0.436	0.299	0.0403968
NAGLU	1.10649e-06	0.544751	0.165	0.093	0.0404986
ATP5MF	1.12177e-06	0.267617	0.762	0.608	0.0410579
DPH6	1.13996e-06	0.51196	0.162	0.09	0.0417237
FBL	1.14249e-06	0.353441	0.35	0.234	0.0418164
CASP10	1.14747e-06	0.314097	0.23	0.138	0.0419984
ZFHX3	1.19416e-06	0.584044	0.1	0.046	0.0437075
PHF19	1.2263e-06	0.558243	0.158	0.087	0.0448838
PDCD10	1.22846e-06	0.292134	0.496	0.345	0.044963
ABHD14A	1.23488e-06	0.382545	0.237	0.143	0.045198
CHCHD5	1.26762e-06	0.296503	0.299	0.191	0.0463962
HDAC1	1.30784e-06	0.321595	0.369	0.247	0.0478683
FBXO6	1.31137e-06	0.314365	0.32	0.204	0.0479973
CYB561D2	1.33529e-06	0.305766	0.364	0.24	0.0488729
CCT7	1.35319e-06	0.34574	0.479	0.344	0.0495281
FH	1.37223e-06	0.443225	0.151	0.081	0.0502252
P4HB	1.37983e-06	0.236685	0.59	0.43	0.0505032
ZNF511	1.43106e-06	0.394245	0.231	0.138	0.0523781
UBR7	1.43914e-06	0.43731	0.123	0.062	0.052674
NAPG	1.4619e-06	0.339931	0.24	0.147	0.053507
TMEM120B	1.47765e-06	0.312093	0.306	0.197	0.0540836
PATL2	1.48064e-06	-0.946244	0.169	0.232	0.054193
MRPL24	1.52745e-06	0.444106	0.166	0.091	0.0559062
RAB1B	1.53518e-06	0.270999	0.315	0.2	0.056189
COPS4	1.53732e-06	0.0441942	0.275	0.171	0.0562676
IFI27L1	1.54454e-06	0.777166	0.122	0.064	0.0565317
PPM1G	1.5652e-06	0.283242	0.505	0.365	0.0572881
STK38	1.58487e-06	-0.424039	0.545	0.567	0.058008
SPON2	1.59988e-06	0.227916	0.886	0.828	0.0585573
PDE3B	1.60151e-06	-1.19799	0.146	0.21	0.0586168
GIPC1	1.60636e-06	0.428349	0.189	0.108	0.0587942
TRA2A	1.68609e-06	-0.41727	0.525	0.543	0.0617126
ESD	1.69513e-06	0.406962	0.246	0.155	0.0620434
ADA	1.70303e-06	0.406424	0.296	0.194	0.0623324
PYCARD	1.72271e-06	0.30537	0.584	0.433	0.0630529
RPS17	1.74823e-06	0.197873	0.868	0.765	0.063987
HDAC2	1.76512e-06	0.419666	0.205	0.123	0.0646053
IDH3B	1.7891e-06	0.318835	0.278	0.175	0.0654828
IMPDH1	1.83168e-06	0.512724	0.15	0.081	0.0670411
PPP2R1A	1.83347e-06	0.292432	0.251	0.153	0.067107
TOMM40	1.84183e-06	0.517377	0.198	0.118	0.067413
CD38	1.84796e-06	0.243883	0.452	0.324	0.067637
RPS10	1.87324e-06	0.185523	0.905	0.797	0.0685626
GYG1	1.98759e-06	0.288858	0.269	0.167	0.0727477
PPP1CA	1.99098e-06	0.237679	0.759	0.606	0.072872
DNAJC9	2.01854e-06	0.469662	0.198	0.119	0.0738807
CHRNB1	2.05414e-06	0.619567	0.124	0.064	0.0751836
CBX5	2.0615e-06	0.412315	0.22	0.135	0.075453
SETBP1	2.07497e-06	0.439897	0.242	0.152	0.0759459
EXOSC7	2.09207e-06	0.330632	0.267	0.167	0.076572
MPHOSPH8	2.11244e-06	-0.420318	0.549	0.573	0.0773175
GNPDA2	2.11583e-06	0.588277	0.128	0.066	0.0774417
SLC35B1	2.20882e-06	0.512546	0.195	0.116	0.080845
IQCG	2.2385e-06	0.383567	0.187	0.108	0.0819315
SHKBP1	2.36246e-06	0.29149	0.272	0.17	0.0864682
VPS4A	2.37675e-06	0.37766	0.232	0.142	0.0869915
CCNQ	2.38717e-06	0.430531	0.181	0.105	0.0873728
ARHGDIA	2.3944e-06	0.284431	0.576	0.42	0.0876373
PSMB5	2.40259e-06	0.362319	0.23	0.139	0.0879371
AL627171.2	2.42183e-06	-0.630481	0.322	0.376	0.0886416
POLR2E	2.42419e-06	0.332184	0.407	0.277	0.0887278
DDT	2.43523e-06	0.310378	0.523	0.379	0.089132
ICAM3	2.44255e-06	0.25227	0.744	0.605	0.0893998
NARS	2.46478e-06	0.330335	0.288	0.184	0.0902134
MRPL47	2.46602e-06	0.31324	0.344	0.228	0.0902587
BCL2L12	2.47114e-06	0.59902	0.131	0.069	0.0904463
C11orf49	2.47773e-06	0.268892	0.215	0.131	0.0906875
AC087286.2	2.52744e-06	-0.986904	0.15	0.212	0.0925069
TMC6	2.54536e-06	0.285545	0.355	0.238	0.0931627
NACA	2.56291e-06	0.118961	0.993	0.989	0.093805
CNIH1	2.59667e-06	0.469386	0.188	0.111	0.0950407
VEGFB	2.62949e-06	0.313267	0.255	0.16	0.0962419
GRPEL1	2.64623e-06	0.299016	0.245	0.151	0.0968548
DDX49	2.66052e-06	0.409644	0.255	0.16	0.0973778
UQCC2	2.6644e-06	0.410831	0.248	0.155	0.0975197
RPIA	2.67047e-06	0.489772	0.206	0.125	0.0977418
C19orf12	2.73023e-06	0.279275	0.288	0.185	0.0999293
RHOG	2.7355e-06	0.299328	0.52	0.37	0.100122
RPLP2	2.73597e-06	0.0982871	1	0.996	0.100139
KLRC3	2.74325e-06	-0.601354	0.4	0.44	0.100406
MZT2A	2.74651e-06	0.31678	0.436	0.305	0.100525
MRPS15	2.75963e-06	0.376441	0.346	0.228	0.101005
ZMIZ1	2.77739e-06	0.628198	0.105	0.052	0.101655
CIB1	2.79136e-06	0.26745	0.704	0.551	0.102166
TMEM219	2.79155e-06	0.314432	0.416	0.283	0.102174
ELAVL1	2.82253e-06	0.343161	0.254	0.158	0.103307
SNRPA1	2.82684e-06	0.276452	0.39	0.263	0.103465
NASP	2.85779e-06	0.433999	0.471	0.356	0.104598
MPPE1	2.91142e-06	0.316517	0.266	0.167	0.106561
NEDD8	2.93352e-06	0.250758	0.781	0.654	0.10737
HIRIP3	2.96605e-06	0.601863	0.129	0.068	0.10856
N4BP2L2	2.96946e-06	-0.335649	0.694	0.672	0.108685
SRP9	3.05475e-06	0.284237	0.635	0.478	0.111807
HACD3	3.06567e-06	0.391629	0.212	0.129	0.112206
TOR3A	3.07108e-06	0.525014	0.151	0.084	0.112404
EXOSC9	3.09975e-06	0.358173	0.211	0.127	0.113454
RSRP1	3.10355e-06	-0.331371	0.718	0.696	0.113593
COX4I1	3.16672e-06	0.151611	0.958	0.902	0.115905
GFM1	3.20707e-06	0.42822	0.155	0.086	0.117382
PHF20	3.27491e-06	-0.473838	0.559	0.561	0.119865
HSP90B1	3.30503e-06	0.290427	0.627	0.497	0.120967
PHB2	3.32127e-06	0.344087	0.464	0.332	0.121562
PLP2	3.34447e-06	0.451183	0.223	0.138	0.122411
FGD3	3.37204e-06	-0.639939	0.341	0.383	0.12342
ATP5PD	3.40794e-06	0.22383	0.592	0.428	0.124734
RNPEP	3.40992e-06	0.525047	0.188	0.114	0.124806
ABHD17A	3.42294e-06	0.193693	0.947	0.895	0.125283
KMT2E-AS1	3.43805e-06	-0.675777	0.221	0.288	0.125836
NDUFAF8	3.49197e-06	0.275931	0.402	0.272	0.12781
MAP3K8	3.49657e-06	0.211927	0.557	0.397	0.127978
MCM7	3.52062e-06	0.751686	0.146	0.083	0.128858
ELOC	3.53181e-06	0.31477	0.47	0.325	0.129268
HIGD2A	3.53519e-06	0.302473	0.544	0.404	0.129391
APRT	3.56754e-06	0.250501	0.774	0.648	0.130576
GOT1	3.5804e-06	0.56503	0.134	0.072	0.131046
RPS11	3.62422e-06	0.132544	0.989	0.976	0.13265
RTCB	3.69232e-06	0.330858	0.302	0.194	0.135142
SNRPB2	3.76719e-06	0.262812	0.548	0.398	0.137883
CYC1	3.77449e-06	0.29707	0.422	0.292	0.13815
EXOSC2	3.81919e-06	0.588063	0.104	0.052	0.139786
PDIA6	3.82891e-06	0.296539	0.565	0.414	0.140142
KMT2E	3.85312e-06	-0.427586	0.62	0.626	0.141028
SRA1	3.861e-06	0.306793	0.378	0.253	0.141316
HLA-DRB1	3.99343e-06	0.549529	0.299	0.206	0.146164
PRKAG1	4.00513e-06	0.320386	0.276	0.179	0.146592
PAK2	4.06557e-06	0.307249	0.508	0.369	0.148804
RPL37A	4.11108e-06	0.118226	0.998	0.994	0.15047
CBLB	4.11567e-06	-0.389226	0.752	0.705	0.150637
PTBP1	4.24917e-06	0.368983	0.283	0.185	0.155524
MRPS23	4.29319e-06	0.325419	0.295	0.188	0.157135
FAM50A	4.29726e-06	0.308002	0.354	0.234	0.157284
SMIM20	4.50085e-06	0.406756	0.192	0.115	0.164735
MRPL37	4.58263e-06	0.513423	0.149	0.084	0.167729
MRPL13	4.61341e-06	0.266795	0.323	0.214	0.168856
MRPL4	4.67328e-06	0.358038	0.279	0.183	0.171047
DCAF13	4.70238e-06	0.40289	0.221	0.137	0.172112
SHMT1	4.71646e-06	0.601841	0.106	0.053	0.172627
SNX3	4.74987e-06	0.249097	0.565	0.406	0.17385
PYCR2	4.78236e-06	0.426365	0.219	0.136	0.175039
POLD2	4.88091e-06	0.47848	0.152	0.085	0.178646
SLC39A7	4.88293e-06	0.565893	0.137	0.075	0.17872
LZTFL1	4.89695e-06	0.579133	0.112	0.058	0.179233
MDH2	4.98444e-06	0.337627	0.51	0.373	0.182436
AF111167.1	5.1054e-06	-1.43821	0.053	0.102	0.186863
BIN1	5.23452e-06	0.237457	0.602	0.448	0.191589
ARL2BP	5.248e-06	0.409964	0.231	0.145	0.192082
MRPL22	5.38606e-06	0.292126	0.33	0.217	0.197135
HEXB	5.54831e-06	0.393159	0.183	0.108	0.203074
POP5	5.57496e-06	0.336391	0.333	0.223	0.204049
ZNF593	5.6148e-06	0.41267	0.137	0.074	0.205507
EIF2S2	5.63002e-06	0.26923	0.561	0.416	0.206064
SPAG7	5.64008e-06	0.333003	0.379	0.261	0.206432
DNMT1	5.64987e-06	0.337699	0.39	0.266	0.206791
USP14	5.66113e-06	0.347936	0.266	0.171	0.207203
RPN2	5.72567e-06	0.26695	0.469	0.341	0.209565
OSTC	5.74118e-06	0.290369	0.522	0.387	0.210133
SUCLG1	5.78393e-06	0.25387	0.422	0.291	0.211698
TIMP1	5.80635e-06	0.392058	0.318	0.221	0.212518
AGPAT2	5.81527e-06	0.52638	0.136	0.074	0.212845
MANF	5.87054e-06	0.358803	0.461	0.336	0.214868
TAP1	5.9251e-06	0.307382	0.4	0.279	0.216865
PSMD13	5.93136e-06	0.29338	0.506	0.36	0.217094
SOCS2	6.07071e-06	0.469716	0.104	0.052	0.222194
ATAD2	6.07983e-06	0.336185	0.179	0.108	0.222528
MRPS6	6.08986e-06	0.284484	0.502	0.362	0.222895
JOSD2	6.18066e-06	0.35256	0.21	0.129	0.226218
QTRT1	6.27538e-06	0.640469	0.101	0.05	0.229685
ERGIC2	6.285e-06	0.254265	0.28	0.179	0.230037
NTHL1	6.35709e-06	0.403807	0.17	0.099	0.232676
GCC2	6.36252e-06	-0.536433	0.356	0.402	0.232875
RPS19BP1	6.37032e-06	0.267695	0.603	0.438	0.23316
OS9	6.41757e-06	0.247766	0.332	0.223	0.234889
NELFE	6.42604e-06	0.379056	0.254	0.161	0.235199
PPIE	6.42978e-06	0.284073	0.321	0.212	0.235336
ABI3	6.44072e-06	0.21102	0.597	0.451	0.235737
PDXK	6.48189e-06	0.233519	0.196	0.117	0.237244
IMMT	6.55521e-06	0.333698	0.261	0.169	0.239927
TMX1	6.55979e-06	0.319569	0.239	0.15	0.240095
RFC2	6.59744e-06	0.488078	0.182	0.108	0.241473
OAZ2	6.60866e-06	0.588654	0.134	0.073	0.241883
COMMD8	6.60995e-06	0.302007	0.326	0.219	0.241931
NOP10	6.64012e-06	0.243501	0.664	0.513	0.243035
EIF4G3	6.66516e-06	0.255428	0.664	0.507	0.243952
RHOBTB3	6.72791e-06	-0.854673	0.154	0.217	0.246248
UNC119	6.77101e-06	0.440402	0.187	0.112	0.247826
HNRNPDL	6.78055e-06	0.231389	0.766	0.625	0.248175
SNRPC	7.00692e-06	0.315682	0.496	0.356	0.25646
TMEM109	7.12547e-06	0.337564	0.32	0.215	0.260799
BLVRA	7.2196e-06	0.423789	0.172	0.102	0.264245
RABL6	7.23972e-06	0.288306	0.287	0.187	0.264981
WDR61	7.36086e-06	0.348297	0.205	0.125	0.269415
PRDM1	7.43571e-06	-0.621185	0.325	0.371	0.272154
RNASEK	7.46141e-06	0.19602	0.864	0.751	0.273095
RNASEH2C	7.54997e-06	0.29374	0.469	0.333	0.276337
COX7B	7.62831e-06	0.266617	0.73	0.584	0.279204
AC016074.2	7.6603e-06	-0.731138	0.282	0.333	0.280374
RPS13	7.72041e-06	0.115511	0.998	0.987	0.282575
SIVA1	7.78619e-06	0.34315	0.399	0.286	0.284982
ELAC2	7.79087e-06	0.602407	0.12	0.064	0.285154
SNF8	7.79243e-06	0.30818	0.458	0.328	0.285211
PCMTD1	7.84864e-06	-0.593113	0.335	0.374	0.287268
COX7C	7.96842e-06	0.163854	0.951	0.876	0.291652
TNRC6B	8.05786e-06	-0.346849	0.669	0.672	0.294926
TPST2	8.06579e-06	0.242221	0.695	0.546	0.295216
ACADS	8.10121e-06	0.456086	0.144	0.081	0.296512
CHST11	8.19939e-06	-0.433618	0.587	0.608	0.300106
EIF6	8.24857e-06	0.223485	0.452	0.316	0.301906
VAMP8	8.30167e-06	0.20995	0.842	0.726	0.303849
SQOR	8.37429e-06	0.166861	0.2	0.122	0.306507
NDUFAF3	8.38182e-06	0.299821	0.387	0.266	0.306783
BAX	8.42184e-06	0.322187	0.612	0.472	0.308248
LRPAP1	8.50999e-06	0.308931	0.542	0.395	0.311474
EIF3M	8.57484e-06	0.242333	0.603	0.465	0.313848
ZFP36L1	8.58566e-06	-0.532315	0.428	0.453	0.314244
TMEM222	8.67332e-06	0.406822	0.195	0.119	0.317452
LCMT1	8.84042e-06	0.450274	0.211	0.132	0.323568
UBE2M	8.88786e-06	0.30893	0.437	0.308	0.325305
STAT1	8.8916e-06	0.487669	0.221	0.142	0.325441
IMP3	9.23172e-06	0.341095	0.432	0.305	0.33789
LTA4H	9.2321e-06	0.391945	0.196	0.12	0.337904
IMPDH2	9.29616e-06	0.457681	0.153	0.087	0.340249
GPR65	9.43995e-06	-0.478907	0.502	0.526	0.345512
NUDT5	9.48245e-06	0.295185	0.338	0.229	0.347067
DHRS4L2	9.81337e-06	0.459071	0.188	0.114	0.359179
HLA-E	9.85263e-06	-0.123438	0.998	0.984	0.360616
PGK1	9.91336e-06	0.313675	0.595	0.455	0.362839
TOMM6	9.92101e-06	0.237639	0.713	0.57	0.363119
IL12RB1	9.93964e-06	0.370252	0.264	0.172	0.363801
IMP4	9.97764e-06	0.344007	0.25	0.159	0.365192
C1GALT1C1	1.0051e-05	0.539112	0.139	0.078	0.367878
ELOVL1	1.019e-05	0.366577	0.219	0.138	0.372965
ESYT2	1.02628e-05	-0.416155	0.542	0.557	0.37563
TAF1B	1.02976e-05	0.328438	0.207	0.128	0.376902
VKORC1	1.05355e-05	0.304131	0.31	0.205	0.385609
GPATCH8	1.05923e-05	-0.458785	0.646	0.616	0.387689
RP9	1.06242e-05	0.526622	0.139	0.078	0.388855
ACTR1A	1.07038e-05	0.322606	0.257	0.165	0.391768
TEX14	1.0863e-05	-1.03013	0.492	0.501	0.397597
RFC4	1.0971e-05	0.540058	0.135	0.075	0.401551
CTNNBIP1	1.10431e-05	0.409368	0.257	0.17	0.40419
STX10	1.1064e-05	0.354811	0.277	0.18	0.404953
IFRD2	1.1157e-05	0.492323	0.112	0.058	0.408356
VAPA	1.12526e-05	0.25332	0.594	0.448	0.411856
NOP53	1.1282e-05	-0.300198	0.731	0.716	0.412934
MARCH2	1.12956e-05	0.481252	0.173	0.104	0.41343
GPX4	1.13765e-05	0.254029	0.638	0.493	0.416392
PPIH	1.15118e-05	0.367412	0.285	0.189	0.421342
NDUFB6	1.17059e-05	0.247054	0.403	0.279	0.428448
IFITM3	1.18696e-05	0.339392	0.368	0.263	0.434439
CHMP2A	1.1974e-05	0.276619	0.592	0.442	0.438259
SUMO1	1.22161e-05	0.281262	0.664	0.515	0.447123
TALDO1	1.23736e-05	0.262316	0.455	0.321	0.452885
IQGAP2	1.23964e-05	-0.25449	0.838	0.815	0.453721
SUGT1	1.25966e-05	0.334028	0.315	0.213	0.461049
PDCD2	1.26826e-05	0.267302	0.355	0.241	0.464195
MRPL17	1.26922e-05	0.411623	0.156	0.09	0.464546
NCALD	1.27466e-05	-0.324432	0.711	0.688	0.466539
AL627171.1	1.28007e-05	-1.30699	0.088	0.14	0.468519
PPP4C	1.28173e-05	0.242625	0.491	0.35	0.469125
LIMK1	1.28506e-05	0.495122	0.153	0.089	0.470345
RRP9	1.30844e-05	0.574996	0.1	0.051	0.478903
SORL1	1.33087e-05	-0.423476	0.515	0.532	0.48711
ZNRD2	1.33944e-05	0.214353	0.277	0.181	0.49025
SUGP1	1.35385e-05	0.61372	0.141	0.081	0.495522
NCBP2	1.36612e-05	0.273444	0.24	0.152	0.500014
HSPB11	1.37222e-05	0.221955	0.431	0.305	0.502245
CCNL1	1.37712e-05	-0.388837	0.646	0.629	0.50404
PHTF2	1.38099e-05	0.271263	0.212	0.134	0.505457
ATP5F1A	1.38547e-05	0.311282	0.522	0.384	0.507097
NAPA	1.38868e-05	0.181434	0.496	0.347	0.50827
YEATS2	1.40687e-05	0.382366	0.178	0.108	0.514927
POP4	1.42672e-05	0.204357	0.262	0.169	0.522195
COQ8A	1.43122e-05	0.498428	0.13	0.072	0.523842
TMEM107	1.43161e-05	-0.810624	0.26	0.312	0.523982
EIF4A2	1.43623e-05	-0.267748	0.672	0.655	0.525675
GLOD4	1.44999e-05	0.317359	0.264	0.17	0.530711
RO60	1.49302e-05	0.326696	0.349	0.242	0.54646
HNRNPR	1.50972e-05	0.228442	0.564	0.42	0.552574
HINT2	1.51527e-05	0.337384	0.336	0.23	0.554604
CLTA	1.53379e-05	0.258413	0.638	0.482	0.561382
TTF2	1.55058e-05	0.645335	0.116	0.063	0.567526
GUK1	1.56034e-05	0.225454	0.831	0.72	0.571101
WDR26	1.56965e-05	-0.718989	0.287	0.335	0.574508
CCDC85B	1.5873e-05	0.218637	0.765	0.645	0.580966
MAPRE1	1.59045e-05	0.332897	0.372	0.258	0.58212
NUCB2	1.61979e-05	0.319709	0.508	0.391	0.592859
VIM	1.65841e-05	0.365955	0.76	0.671	0.606994
RAB8B	1.67511e-05	-0.447106	0.658	0.632	0.613107
XPA	1.68614e-05	0.297279	0.313	0.214	0.617146
SLC25A39	1.69593e-05	0.34713	0.207	0.129	0.620728
GOLT1B	1.69853e-05	0.453061	0.18	0.11	0.621677
EPRS	1.70026e-05	0.313472	0.283	0.19	0.622312
HSPE1	1.7079e-05	0.176102	0.616	0.468	0.625108
ITGB1BP1	1.71219e-05	0.312334	0.442	0.322	0.62668
JAGN1	1.73786e-05	0.257302	0.304	0.2	0.636074
NAA38	1.74291e-05	0.250593	0.581	0.437	0.637924
SEC61B	1.74635e-05	0.189221	0.784	0.641	0.639181
KXD1	1.76101e-05	0.421792	0.197	0.123	0.644548
NDUFS2	1.76941e-05	0.200875	0.436	0.297	0.647621
GPD2	1.78963e-05	0.398592	0.154	0.09	0.655024
EPSTI1	1.79589e-05	0.355823	0.299	0.203	0.657312
RPL23	1.81074e-05	0.171714	0.907	0.833	0.662749
MEA1	1.84868e-05	0.358297	0.255	0.169	0.676634
ISG15	1.87685e-05	0.309797	0.554	0.416	0.686948
NDUFA8	1.88694e-05	0.308031	0.268	0.176	0.69064
HSPB1	1.90025e-05	0.349034	0.205	0.129	0.695509
PHF6	1.91255e-05	0.326531	0.169	0.102	0.700014
NSD2	1.91828e-05	0.300006	0.134	0.075	0.702109
SNAPIN	1.92881e-05	0.36157	0.218	0.138	0.705963
GLIPR1	1.94079e-05	-0.518043	0.323	0.371	0.710349
ZBTB16	1.9882e-05	-0.553125	0.434	0.463	0.727699
PSMC6	2.08315e-05	0.292487	0.398	0.275	0.762452
PSMB9	2.08422e-05	0.1808	0.905	0.806	0.762846
DDX54	2.08792e-05	0.376033	0.185	0.114	0.764199
TPT1	2.11344e-05	0.0739325	1	0.999	0.773541
ARL6IP4	2.12144e-05	0.241536	0.73	0.617	0.776469
DNAJB11	2.18303e-05	0.273506	0.334	0.227	0.799011
CD74	2.19652e-05	0.301885	0.646	0.501	0.80395
RPS15A	2.19827e-05	0.0951426	0.999	0.993	0.804589
TRIAP1	2.20117e-05	0.280903	0.232	0.146	0.805651
BCL2	2.20122e-05	0.154719	0.367	0.26	0.805668
MCRIP1	2.2118e-05	0.295407	0.469	0.336	0.809542
FAAP20	2.25327e-05	0.302954	0.322	0.218	0.82472
HOOK2	2.25888e-05	-0.848483	0.209	0.26	0.826773
TIMM13	2.2843e-05	0.19623	0.37	0.251	0.836078
DNASE2	2.29078e-05	0.308978	0.251	0.164	0.83845
TOMM5	2.29981e-05	0.255112	0.582	0.43	0.841753
CRELD2	2.2999e-05	0.375466	0.279	0.19	0.841786
SAMD3	2.3045e-05	-0.258391	0.81	0.796	0.84347
MX1	2.31468e-05	0.567425	0.131	0.074	0.847194
ERI3	2.32908e-05	0.292655	0.192	0.119	0.852468
RAB5C	2.35909e-05	0.197698	0.507	0.356	0.86345
SCP2	2.41458e-05	0.273214	0.647	0.516	0.883759
DDOST	2.42574e-05	0.269909	0.502	0.361	0.887845
MRTO4	2.47032e-05	0.427004	0.14	0.08	0.904163
PDAP1	2.47824e-05	0.256608	0.477	0.351	0.907061
ABHD5	2.48261e-05	0.519007	0.138	0.079	0.908659
FKBP3	2.49344e-05	0.28897	0.301	0.204	0.912623
MRPS11	2.5191e-05	0.257467	0.267	0.175	0.922016
FLOT1	2.53891e-05	0.285389	0.301	0.203	0.929266
MAZ	2.57324e-05	0.323571	0.406	0.297	0.941833
RPL32	2.62534e-05	0.0837619	0.999	0.994	0.9609
ORMDL2	2.62684e-05	0.283026	0.289	0.194	0.961448
CD160	2.62857e-05	0.194167	0.584	0.449	0.962083
PITHD1	2.63963e-05	0.287854	0.359	0.247	0.966131
LAMTOR1	2.6397e-05	0.293591	0.551	0.42	0.966155
ATOX1	2.64265e-05	0.225923	0.422	0.3	0.967238
RSL1D1	2.66927e-05	0.302882	0.37	0.26	0.976979
H1FX	2.69586e-05	-0.496239	0.473	0.507	0.986711
C1orf122	2.70515e-05	0.298477	0.288	0.192	0.990112
ETFB	2.70672e-05	0.381882	0.314	0.22	0.990685
KPNB1	2.71619e-05	0.276747	0.42	0.304	0.994153
SLC52A2	2.73373e-05	0.359593	0.191	0.118	1
YEATS4	2.74733e-05	0.462504	0.147	0.087	1
PRDX3	2.75041e-05	0.316185	0.185	0.114	1
KCTD10	2.7999e-05	0.284059	0.21	0.132	1
GRWD1	2.81363e-05	0.540261	0.116	0.064	1
STK32C	2.82082e-05	0.431661	0.143	0.083	1
NUCKS1	2.82993e-05	0.272199	0.632	0.489	1
DCTN2	2.83014e-05	0.262449	0.307	0.208	1
CKAP5	2.86474e-05	0.408824	0.171	0.105	1
PSMG2	2.91024e-05	0.255743	0.382	0.259	1
CAPNS1	2.91127e-05	0.236611	0.485	0.357	1
SARAF	2.91814e-05	-0.23654	0.809	0.764	1
ARPC5L	2.95375e-05	0.199189	0.782	0.651	1
HMG20B	2.95407e-05	0.373095	0.215	0.138	1
ERGIC3	2.95706e-05	0.397419	0.171	0.105	1
METRN	2.9662e-05	0.343142	0.238	0.155	1
COMT	2.99272e-05	0.264958	0.374	0.259	1
PSMB4	2.99315e-05	0.235266	0.472	0.342	1
DKC1	3.0101e-05	0.328186	0.204	0.128	1
PARVG	3.01719e-05	0.301829	0.294	0.198	1
NR2C2AP	3.06447e-05	0.279123	0.101	0.052	1
AHSA1	3.08714e-05	0.224167	0.378	0.26	1
MAGOHB	3.10091e-05	0.300449	0.225	0.146	1
GNL2	3.14367e-05	0.280139	0.155	0.091	1
NFATC2	3.16864e-05	-0.370732	0.606	0.583	1
MAPKAPK5-AS1	3.23146e-05	0.288149	0.263	0.176	1
UXS1	3.26308e-05	0.361879	0.172	0.106	1
B4GALT1	3.28574e-05	-0.51313	0.387	0.427	1
GMPS	3.29752e-05	0.267407	0.275	0.185	1
ALG3	3.31403e-05	0.353315	0.126	0.07	1
TRAPPC6A	3.31828e-05	0.310678	0.382	0.266	1
B3GAT3	3.33018e-05	0.286035	0.324	0.222	1
PYURF	3.33698e-05	0.22584	0.445	0.315	1
LAMTOR2	3.35945e-05	0.254023	0.429	0.301	1
RUVBL2	3.4047e-05	0.333068	0.152	0.09	1
TUBA1A	3.43061e-05	-0.478429	0.595	0.585	1
SNRPD2	3.43126e-05	0.224911	0.736	0.585	1
CD44	3.49308e-05	-0.583664	0.443	0.466	1
AL499604.1	3.53727e-05	-0.80933	0.182	0.235	1
DYNC1LI1	3.57282e-05	0.349588	0.257	0.171	1
CTPS1	3.61849e-05	0.400104	0.156	0.094	1
HPRT1	3.62663e-05	0.346885	0.214	0.139	1
RNASEH2B	3.62681e-05	0.259327	0.342	0.236	1
EIF3F	3.64477e-05	0.229416	0.759	0.622	1
MRPL3	3.65893e-05	0.265178	0.21	0.133	1
PLAC8	3.71166e-05	0.162466	0.949	0.897	1
GPSM3	3.74494e-05	0.17042	0.76	0.604	1
ADAP1	3.74611e-05	0.356703	0.18	0.111	1
TWF1	3.77882e-05	0.461602	0.157	0.094	1
UBE2L6	3.79482e-05	0.275626	0.467	0.34	1
TNFRSF4	3.80256e-05	0.628675	0.128	0.072	1
GPS1	3.82052e-05	0.341076	0.195	0.121	1
CDKN1B	3.83791e-05	-0.620319	0.206	0.261	1
SERBP1	3.86996e-05	0.181908	0.714	0.582	1
GTF2H5	3.88768e-05	0.230146	0.364	0.252	1
ZNF428	3.9172e-05	0.278273	0.442	0.315	1
TXNDC15	3.92628e-05	0.274638	0.198	0.125	1
KLRC4	3.96591e-05	-0.885569	0.124	0.177	1
CINP	3.97388e-05	0.313628	0.18	0.111	1
TRIM26	3.98885e-05	0.324499	0.196	0.124	1
PSMD1	4.01547e-05	0.26188	0.247	0.164	1
MGST3	4.02171e-05	0.227562	0.479	0.347	1
LAT2	4.03701e-05	0.245924	0.509	0.372	1
TNFRSF14	4.04729e-05	0.189435	0.427	0.306	1
WDR41	4.12143e-05	0.313853	0.154	0.092	1
CYB561A3	4.15524e-05	0.479328	0.126	0.072	1
CDK13	4.20902e-05	-0.484448	0.452	0.465	1
YBEY	4.21941e-05	0.469668	0.18	0.114	1
MRPL27	4.23272e-05	0.214284	0.265	0.173	1
EXOC3	4.27032e-05	0.331944	0.127	0.072	1
ACOT9	4.29476e-05	0.446181	0.141	0.082	1
CERS6	4.30341e-05	0.21888	0.248	0.166	1
CCL28	4.3907e-05	0.459166	0.163	0.1	1
GTF3A	4.40012e-05	0.215353	0.734	0.589	1
STARD4	4.42415e-05	0.374364	0.123	0.07	1
FCMR	4.44736e-05	-0.570605	0.301	0.342	1
RAB11A	4.46143e-05	-0.381429	0.607	0.605	1
EVA1C	4.50523e-05	-0.730885	0.217	0.268	1
TRPV2	4.54766e-05	0.230823	0.287	0.193	1
EVI5	4.5653e-05	0.653332	0.105	0.058	1
SF3A3	4.58899e-05	0.235158	0.268	0.177	1
HAUS1	4.62557e-05	0.277113	0.184	0.114	1
TUSC2	4.64853e-05	0.314769	0.25	0.167	1
HACD4	4.67723e-05	0.290389	0.253	0.168	1
SNRPD1	4.74744e-05	0.257807	0.514	0.388	1
GOLIM4	4.75982e-05	0.359129	0.14	0.081	1
MYDGF	4.78256e-05	0.280611	0.566	0.431	1
ATP6V1D	4.79898e-05	0.257857	0.312	0.212	1
EIF2A	4.81142e-05	0.163828	0.319	0.217	1
SMC3	4.9389e-05	0.230035	0.353	0.251	1
HNRNPM	4.94294e-05	0.238434	0.639	0.491	1
EIF1	5.06123e-05	-0.102959	0.999	0.993	1
HENMT1	5.10655e-05	0.327982	0.258	0.176	1
DDAH2	5.11578e-05	0.375465	0.257	0.174	1
CEBPG	5.12468e-05	0.357866	0.161	0.098	1
OAS1	5.13875e-05	0.607768	0.106	0.058	1
TMEM106C	5.14583e-05	0.537066	0.142	0.084	1
CETN2	5.19166e-05	0.473126	0.109	0.06	1
ANP32B	5.27661e-05	0.285481	0.551	0.427	1
COA4	5.27884e-05	0.256438	0.313	0.214	1
ZNF92	5.34991e-05	0.356582	0.214	0.141	1
OLA1	5.376e-05	0.195535	0.4	0.281	1
SUMO2	5.38842e-05	0.196702	0.896	0.792	1
PWP1	5.47149e-05	0.301616	0.244	0.164	1
ATRAID	5.47885e-05	0.205688	0.478	0.345	1
ESYT1	5.49778e-05	0.22438	0.229	0.149	1
ZMAT5	5.57088e-05	0.286571	0.175	0.108	1
TMUB1	5.59378e-05	0.281194	0.251	0.167	1
MRPL16	5.59957e-05	0.207812	0.306	0.207	1
SF1	5.61676e-05	-0.310193	0.563	0.567	1
GMNN	5.64616e-05	0.585402	0.102	0.056	1
CAPN1	5.64817e-05	0.324633	0.322	0.226	1
MRPL58	5.65593e-05	0.334071	0.2	0.128	1
MFSD14B	5.69818e-05	0.267136	0.179	0.112	1
EFTUD2	5.71813e-05	0.360668	0.179	0.112	1
FANCA	5.73925e-05	0.376409	0.118	0.067	1
HECA	5.76538e-05	-0.553539	0.321	0.364	1
SF3B2	5.81856e-05	0.252839	0.46	0.336	1
POLE3	5.85002e-05	0.291973	0.244	0.161	1
P2RY11	6.01562e-05	0.599479	0.104	0.058	1
NPM1	6.06476e-05	0.202966	0.884	0.826	1
GTF2A2	6.09659e-05	0.260158	0.469	0.337	1
NUDCD2	6.16177e-05	0.215637	0.299	0.2	1
RPL39	6.17989e-05	0.0809791	0.999	0.99	1
MRPS27	6.17994e-05	0.250653	0.242	0.16	1
DPM3	6.22645e-05	0.254858	0.304	0.206	1
OSTF1	6.25118e-05	0.183344	0.806	0.688	1
ANP32A	6.30217e-05	0.208818	0.587	0.443	1
LIG1	6.3077e-05	0.588013	0.107	0.06	1
HDHD5	6.42305e-05	0.36747	0.115	0.064	1
PTGES3	6.44512e-05	0.205419	0.7	0.551	1
FUNDC2	6.46224e-05	0.25289	0.352	0.242	1
BSG	6.47848e-05	0.21883	0.608	0.467	1
FHL3	6.49913e-05	0.300144	0.255	0.172	1
SELENOW	6.5207e-05	0.257405	0.659	0.53	1
HSD17B4	6.52632e-05	0.269731	0.157	0.095	1
LSM10	6.55715e-05	0.266912	0.4	0.285	1
FERMT3	6.59843e-05	0.228425	0.474	0.345	1
LSM6	6.78197e-05	0.255521	0.441	0.315	1
IMPAD1	6.80924e-05	0.330403	0.147	0.087	1
LSM2	6.88579e-05	0.206996	0.447	0.321	1
CISH	6.90846e-05	0.294545	0.104	0.057	1
FTH1	6.91604e-05	0.159352	0.991	0.966	1
SLC2A4RG	7.05768e-05	0.267575	0.245	0.165	1
AGK	7.06902e-05	0.222871	0.33	0.233	1
SELENOT	7.18015e-05	0.269218	0.593	0.451	1
TYMP	7.23122e-05	0.483736	0.201	0.135	1
THEM6	7.26188e-05	0.352164	0.111	0.062	1
SSR2	7.28308e-05	0.173168	0.837	0.728	1
STK17B	7.28427e-05	-0.321325	0.682	0.676	1
PGM1	7.30917e-05	0.276956	0.208	0.135	1
MYADM	7.36799e-05	-0.813924	0.173	0.223	1
RPL26L1	7.40442e-05	0.235797	0.196	0.124	1
PRIM1	7.41714e-05	0.359617	0.119	0.068	1
LRRFIP1	7.4347e-05	-0.267814	0.682	0.688	1
PBDC1	7.47012e-05	0.25564	0.275	0.189	1
LBR	7.54503e-05	0.273772	0.394	0.285	1
CYB5R3	7.54764e-05	0.341382	0.197	0.127	1
CLASP1	7.56919e-05	-0.526392	0.474	0.475	1
ATP5PF	7.64764e-05	0.210886	0.746	0.616	1
GLRX5	7.65791e-05	0.271764	0.409	0.291	1
DNPEP	7.67519e-05	0.260687	0.176	0.109	1
ARL2	7.67559e-05	0.226188	0.268	0.179	1
ATXN1	7.69566e-05	-0.439103	0.434	0.458	1
CCNG1	7.81479e-05	0.377488	0.191	0.123	1
BOP1	7.86238e-05	0.390337	0.114	0.064	1
KCTD5	7.95874e-05	0.314709	0.146	0.088	1
C20orf27	8.09865e-05	0.294638	0.132	0.077	1
TBCB	8.10851e-05	0.250258	0.545	0.41	1
CIAO1	8.13368e-05	0.252174	0.412	0.297	1
TMEM259	8.20854e-05	0.223383	0.25	0.166	1
PRR5	8.23572e-05	0.249098	0.453	0.325	1
PIN1	8.23813e-05	0.192457	0.482	0.347	1
SRPK1	8.29637e-05	0.245175	0.253	0.168	1
SRP72	8.31446e-05	0.185678	0.361	0.252	1
HIST1H2BF	8.48744e-05	-1.29503	0.069	0.114	1
ADRM1	8.62118e-05	0.210608	0.408	0.288	1
PSTPIP2	8.73329e-05	0.168703	0.269	0.18	1
MGAT4B	8.73978e-05	0.440283	0.156	0.096	1
IDH3A	8.76395e-05	0.420257	0.105	0.058	1
PRPF19	8.82247e-05	0.486713	0.109	0.061	1
RAB30-DT	8.86343e-05	-0.949515	0.101	0.15	1
MIS18BP1	8.87654e-05	0.226417	0.296	0.204	1
DNAJC15	8.88031e-05	0.219202	0.484	0.355	1
DPP7	8.94316e-05	0.237616	0.452	0.33	1
UQCR10	8.99758e-05	0.167716	0.802	0.672	1
YPEL3	9.00541e-05	-0.401078	0.528	0.524	1
STAT4	9.10196e-05	-0.32425	0.73	0.701	1
EIPR1	9.16203e-05	0.278496	0.215	0.141	1
SRPRB	9.24776e-05	0.294174	0.177	0.112	1
KIR2DL3	9.2689e-05	0.341046	0.186	0.12	1
PDCD6	9.37908e-05	0.26413	0.553	0.422	1
ARV1	9.39906e-05	0.43404	0.113	0.064	1
ANAPC11	9.42374e-05	0.206045	0.548	0.401	1
CNN2	9.4281e-05	0.282575	0.331	0.235	1
TXNRD1	9.44835e-05	0.220792	0.284	0.194	1
TIMM50	9.47104e-05	0.373226	0.115	0.066	1
HAUS4	9.56405e-05	0.506271	0.116	0.067	1
PMVK	9.65874e-05	0.191679	0.247	0.165	1
NUBP2	9.73344e-05	0.282052	0.301	0.208	1
MRPS14	9.8002e-05	0.284336	0.24	0.159	1
TXNDC17	9.92806e-05	0.153236	0.347	0.235	1
WDR83OS	9.99785e-05	0.196758	0.679	0.531	1
ACADVL	0.000100875	0.166566	0.289	0.2	1
CD2	0.00010141	-0.44931	0.446	0.49	1
ERP44	0.000102485	0.216883	0.422	0.302	1
SUB1	0.000102499	0.152321	0.924	0.862	1
TMEM127	0.000103356	0.372407	0.122	0.071	1
HNRNPA2B1	0.000107083	0.149151	0.96	0.922	1
RPA1	0.000107519	0.279493	0.18	0.115	1
EMG1	0.00010779	0.218238	0.221	0.145	1
MPND	0.000107812	0.449194	0.116	0.067	1
IGFLR1	0.000108217	0.358741	0.26	0.179	1
ATP6V0E1	0.000109323	0.182927	0.877	0.784	1
ITK	0.00010953	-0.4319	0.408	0.433	1
DCUN1D5	0.000109584	0.296582	0.189	0.123	1
NOTCH2	0.000109589	0.280576	0.161	0.1	1
TPGS1	0.000109687	0.242404	0.276	0.189	1
CXXC5	0.000111015	0.2204	0.466	0.352	1
DCTN3	0.000111491	0.273996	0.571	0.434	1
RPL13A	0.000111958	0.0874142	0.999	0.997	1
BCL7C	0.00011233	0.26631	0.46	0.345	1
PRADC1	0.000112933	0.502517	0.11	0.063	1
EIF3B	0.00011382	0.298142	0.303	0.212	1
RPUSD1	0.000114605	0.455329	0.102	0.057	1
NDUFAB1	0.000115194	0.253329	0.494	0.368	1
ADI1	0.000115744	0.179327	0.231	0.152	1
IQSEC1	0.000116608	-0.566772	0.313	0.345	1
TOPBP1	0.000117186	0.253849	0.217	0.143	1
BZW2	0.000118147	0.173491	0.179	0.113	1
KIR2DL1	0.000118512	0.395641	0.117	0.068	1
SHARPIN	0.000118651	0.192776	0.28	0.192	1
AKT1	0.000118922	0.273246	0.281	0.197	1
LAGE3	0.000119237	0.219505	0.261	0.178	1
CCDC115	0.000119271	0.219073	0.274	0.188	1
SELENOF	0.000119747	0.189423	0.598	0.448	1
ARL4C	0.000119999	-0.18951	0.915	0.901	1
THOC3	0.000122122	0.201081	0.114	0.065	1
TRAPPC4	0.00012215	0.262153	0.339	0.241	1
SRSF9	0.000123585	0.232502	0.7	0.567	1
CDK6	0.000124076	0.233007	0.263	0.182	1
PUF60	0.000124565	0.253485	0.434	0.322	1
KIAA2013	0.000125226	0.293776	0.19	0.122	1
B3GALT6	0.000125371	0.381694	0.118	0.069	1
AC068587.4	0.000125405	-1.10862	0.089	0.135	1
HADHB	0.00012562	0.179455	0.327	0.226	1
TMEM204	0.000125944	0.254239	0.159	0.099	1
UBE2V2	0.000126134	0.202581	0.374	0.268	1
SEPHS2	0.000126949	0.199451	0.265	0.179	1
MRPL21	0.000126966	0.238787	0.29	0.2	1
NAA35	0.000127215	0.262533	0.201	0.131	1
PI4K2B	0.000127635	0.290834	0.192	0.126	1
BAG1	0.000129476	0.190959	0.364	0.252	1
DDX27	0.000130558	0.251879	0.232	0.156	1
PFDN4	0.000131978	0.270177	0.268	0.185	1
SNTB1	0.000132784	0.205388	0.399	0.288	1
SUZ12	0.000133426	0.237093	0.327	0.232	1
DUS1L	0.000136068	0.250879	0.244	0.164	1
RGS19	0.000137703	0.225974	0.526	0.397	1
CHMP4B	0.000137716	0.261762	0.239	0.161	1
CITED2	0.000137718	-0.76539	0.29	0.324	1
ORAI1	0.000138532	0.192743	0.498	0.366	1
MT1F	0.00013859	0.465831	0.131	0.079	1
SELENOH	0.000139027	0.195899	0.691	0.558	1
AHNAK	0.000139909	-0.402617	0.521	0.522	1
NUDT4	0.000140176	0.405288	0.177	0.114	1
HADHA	0.000140946	0.193364	0.379	0.271	1
CKS2	0.000141049	0.361993	0.174	0.111	1
LINGO2	0.000142836	-0.762301	0.251	0.304	1
HLA-DMA	0.000143129	0.475053	0.115	0.068	1
TEX264	0.000143147	0.201781	0.435	0.312	1
MT-CO1	0.000144875	0.0795748	1	1	1
SLA	0.000145215	-0.416703	0.462	0.475	1
MYD88	0.0001472	0.378995	0.131	0.078	1
PDLIM5	0.000148567	0.239887	0.181	0.116	1
TRAF3	0.000148609	0.0447999	0.216	0.143	1
COX16	0.000148727	0.209035	0.46	0.333	1
EPC1	0.000148793	-0.355218	0.629	0.598	1
HIST1H2BD	0.000149316	-1.04317	0.06	0.102	1
NIT1	0.000149399	0.489565	0.11	0.064	1
BRK1	0.000150395	0.221579	0.692	0.542	1
DBNL	0.000150723	0.268734	0.429	0.318	1
STK17A	0.000151507	-0.21553	0.729	0.703	1
DDX41	0.000151621	0.459531	0.1	0.056	1
RPS20	0.00015177	0.122523	0.972	0.939	1
PAGR1	0.00015277	0.135657	0.274	0.185	1
VAMP3	0.00015447	0.368277	0.155	0.096	1
MCUB	0.000154825	0.156869	0.271	0.188	1
UTY	0.00015556	0.598107	0.165	0.108	1
CARHSP1	0.000156266	0.267184	0.429	0.321	1
SLC39A1	0.00015711	0.310657	0.151	0.093	1
THYN1	0.000157267	0.327917	0.266	0.184	1
HIKESHI	0.000158902	0.193697	0.34	0.241	1
FKBP8	0.000159966	0.236267	0.511	0.382	1
SSB	0.000160465	0.200101	0.524	0.389	1
EIF2B2	0.000161167	0.226183	0.191	0.123	1
EBPL	0.000162035	0.272933	0.187	0.12	1
VPS41	0.000163368	0.131675	0.268	0.18	1
HSBP1	0.00016368	0.220341	0.329	0.23	1
TMED1	0.000163848	0.299332	0.194	0.127	1
ITPA	0.00016393	0.310586	0.382	0.278	1
FOXN3	0.000164314	-0.235759	0.775	0.762	1
CDK4	0.000165484	0.349723	0.175	0.113	1
TPM1	0.000165671	0.506865	0.106	0.061	1
YWHAH	0.000167121	0.257513	0.25	0.17	1
C19orf48	0.00016753	0.241994	0.137	0.082	1
DNAJA2	0.000169609	0.255767	0.283	0.198	1
GET3	0.000172593	0.251521	0.358	0.253	1
SPCS2	0.000172603	0.157232	0.743	0.589	1
GYPC	0.000173237	0.193908	0.701	0.564	1
SYNGR1	0.000173614	0.254909	0.27	0.189	1
TXNL4A	0.000176025	0.244245	0.501	0.382	1
TMEM115	0.000176412	0.339255	0.111	0.064	1
EXOSC10	0.000177972	0.481426	0.109	0.064	1
AC007038.1	0.000179853	-0.80424	0.082	0.128	1
CIAO2B	0.000181066	0.229231	0.599	0.466	1
BCL7B	0.000181267	0.25443	0.234	0.157	1
CREB1	0.000182063	-0.489787	0.383	0.405	1
ZSCAN16-AS1	0.000182158	0.225252	0.255	0.176	1
CTSC	0.000182596	0.159914	0.861	0.756	1
INO80C	0.000182698	0.361638	0.112	0.065	1
ATP6V1F	0.000183389	0.254672	0.592	0.451	1
EMC9	0.00018402	0.508639	0.113	0.067	1
SLC25A11	0.000184609	0.215643	0.337	0.24	1
ZFP90	0.000185774	0.289027	0.204	0.135	1
CHD1	0.000185927	-0.442555	0.442	0.456	1
MPHOSPH6	0.000189342	0.276352	0.145	0.09	1
UBE2N	0.000189377	0.207939	0.425	0.306	1
ANO6	0.000189544	0.107377	0.256	0.173	1
SNRNP25	0.00019013	0.453735	0.128	0.078	1
NABP2	0.000190458	0.248968	0.164	0.104	1
RTRAF	0.000191229	0.251023	0.541	0.407	1
ATG16L1	0.000193271	0.293491	0.175	0.113	1
COX5B	0.0001954	0.20233	0.806	0.703	1
R3HDM4	0.000196236	0.395285	0.143	0.088	1
RABEPK	0.000196745	0.301525	0.126	0.075	1
TMEM250	0.00019707	0.280574	0.136	0.082	1
MARCKSL1	0.000197838	0.364408	0.176	0.114	1
C1orf43	0.000198155	0.208314	0.346	0.248	1
UQCRC2	0.000200969	0.23469	0.472	0.353	1
TXNL1	0.000201962	0.19985	0.408	0.29	1
NDUFB1	0.000202119	0.17154	0.66	0.505	1
KLF9	0.000203445	-0.934225	0.12	0.166	1
SAT1	0.00020356	-0.316803	0.675	0.646	1
TIMM8B	0.000204476	0.202135	0.391	0.283	1
LSP1	0.000205849	0.17946	0.761	0.632	1
BCAP29	0.000206699	0.200262	0.211	0.14	1
TAX1BP3	0.000207654	0.449541	0.127	0.076	1
CASP4	0.000207664	0.204083	0.568	0.427	1
DUSP10	0.000208104	-1.02637	0.134	0.177	1
CSRP1	0.000208263	0.42484	0.153	0.096	1
ANXA7	0.000208613	0.203314	0.34	0.238	1
GSDMD	0.000210045	0.144233	0.369	0.259	1
NAA10	0.000211364	0.20067	0.349	0.248	1
TSSC4	0.000211745	0.156452	0.285	0.194	1
DERL1	0.00021294	0.227546	0.373	0.268	1
TINF2	0.000214188	0.177566	0.3	0.206	1
SNHG17	0.000215134	0.301375	0.133	0.081	1
FOXO3	0.000215481	-0.632798	0.231	0.277	1
MRPL34	0.000216881	0.256201	0.444	0.324	1
PFKL	0.000218859	0.366105	0.161	0.103	1
GPATCH4	0.000219071	0.332889	0.137	0.084	1
MRPS26	0.000220957	0.218602	0.33	0.232	1
NDUFB9	0.000225715	0.224091	0.535	0.402	1
THAP7	0.000226771	0.223164	0.159	0.1	1
ATP8A1	0.000227501	-0.487195	0.426	0.445	1
TIPRL	0.000228855	0.206017	0.398	0.281	1
PAM16	0.000229621	0.212502	0.219	0.146	1
PGRMC1	0.000229747	0.423769	0.1	0.057	1
PMAIP1	0.000230958	-0.728975	0.278	0.315	1
ECH1	0.000231246	0.195248	0.57	0.428	1
WAS	0.00023192	0.152345	0.483	0.349	1
MTIF2	0.000232751	0.350689	0.107	0.062	1
SSBP1	0.000235299	0.215836	0.669	0.528	1
CHMP1A	0.000235305	0.240432	0.247	0.169	1
POLR2H	0.000236141	0.191647	0.237	0.158	1
EIF3L	0.000239703	0.22096	0.455	0.345	1
PFKP	0.000241398	0.2137	0.197	0.13	1
NFKB1	0.000243509	-0.869244	0.376	0.398	1
SPOUT1	0.000245126	0.305127	0.149	0.093	1
RPA2	0.000246274	0.253215	0.51	0.389	1
AC211433.1	0.000247742	0.358607	0.114	0.068	1
IKBIP	0.000248025	0.173325	0.247	0.167	1
FUBP1	0.000248072	0.193575	0.414	0.303	1
CERS2	0.000248479	0.290901	0.198	0.132	1
CACUL1	0.000248574	0.222698	0.245	0.167	1
IFI27L2	0.000249108	0.211956	0.453	0.333	1
PTGER2	0.000249414	0.233002	0.336	0.238	1
CD2BP2	0.00024962	0.216298	0.359	0.256	1
RAMAC	0.000249642	0.505139	0.11	0.065	1
IFITM2	0.000249732	0.132615	0.957	0.907	1
MCTS1	0.000250926	0.192442	0.355	0.248	1
SCOC	0.000251323	0.322208	0.165	0.106	1
IFI6	0.000252143	0.273884	0.278	0.196	1
UMPS	0.000254135	0.229376	0.13	0.078	1
YDJC	0.000254578	0.250699	0.193	0.127	1
RANGRF	0.000255301	0.252901	0.222	0.15	1
ZNF831	0.000255677	-0.58633	0.254	0.299	1
NANS	0.00025634	0.325743	0.177	0.115	1
TOR1B	0.000257625	0.413096	0.123	0.075	1
PHKG2	0.000257833	0.276947	0.191	0.125	1
DPP3	0.000260407	0.365108	0.118	0.071	1
DPM1	0.000260517	0.250533	0.24	0.163	1
CBR1	0.000261604	0.248946	0.187	0.121	1
MIEN1	0.000262132	0.208927	0.491	0.366	1
RPS27L	0.000264432	0.199769	0.674	0.537	1
PARP1	0.000265155	0.226615	0.324	0.232	1
GIHCG	0.00026525	0.404236	0.162	0.106	1
AL691403.1	0.000265294	-0.948042	0.15	0.194	1
COA8	0.000265506	0.212285	0.257	0.176	1
ANXA6	0.000265787	0.206193	0.664	0.548	1
TRABD	0.000267047	0.202462	0.384	0.28	1
IPO11	0.000267523	0.318036	0.134	0.082	1
BOLA3	0.000267642	0.109439	0.245	0.164	1
ARL5A	0.000268097	0.104021	0.389	0.275	1
H2AFV	0.000269342	0.209943	0.608	0.497	1
INPP1	0.000272615	0.455712	0.11	0.065	1
YPEL1	0.000274804	-0.567524	0.322	0.354	1
CDKN2C	0.000275241	0.569975	0.114	0.069	1
POT1	0.000276884	0.483531	0.124	0.076	1
DDX3Y	0.000277567	0.542652	0.167	0.112	1
ADSL	0.00027931	0.205043	0.202	0.133	1
ATXN10	0.000281977	0.178362	0.402	0.292	1
WARS	0.000284343	0.407228	0.102	0.059	1
MAST2	0.000285664	0.313886	0.149	0.094	1
HTATIP2	0.000285966	0.299557	0.221	0.15	1
RPL7	0.000286275	0.101718	0.977	0.949	1
OSBPL5	0.000288699	-0.426733	0.491	0.491	1
DENND3	0.000289347	0.259581	0.141	0.087	1
APLP2	0.000293	0.227328	0.373	0.271	1
KCTD20	0.000294288	0.24649	0.196	0.131	1
TMEM208	0.000294427	0.153002	0.344	0.238	1
SETD3	0.000296026	0.150629	0.365	0.259	1
PA2G4	0.000297753	0.208025	0.558	0.43	1
MYO1E	0.000305168	0.0982839	0.17	0.111	1
MRPL57	0.000305993	0.276169	0.443	0.334	1
RBCK1	0.000306156	0.197988	0.441	0.324	1
RTN3	0.000306708	0.128626	0.3	0.209	1
GPI	0.000309379	0.185709	0.178	0.115	1
GPN2	0.000311035	0.33058	0.118	0.071	1
NTAN1	0.000313649	0.213741	0.2	0.133	1
DOK2	0.000313858	0.170752	0.758	0.624	1
MRPL36	0.000314319	0.17122	0.313	0.22	1
GADD45GIP1	0.000316497	0.240011	0.473	0.351	1
GTPBP6	0.000316549	0.234929	0.289	0.203	1
TLE4	0.000317608	-0.296797	0.571	0.563	1
NDUFV2	0.000318644	0.220945	0.528	0.39	1
CFDP1	0.000320838	0.117482	0.332	0.233	1
RPL36A	0.000321168	0.134466	0.978	0.943	1
AC253572.2	0.000321388	-1.06028	0.202	0.247	1
NOB1	0.000323207	0.270748	0.157	0.1	1
ERVK3-1	0.000324463	0.178557	0.321	0.223	1
EIF4A3	0.00032514	0.0778012	0.373	0.271	1
C12orf76	0.000325862	0.304107	0.14	0.087	1
MYO1F	0.000326749	-0.245909	0.773	0.74	1
NIT2	0.000329897	0.229082	0.174	0.113	1
SGK3	0.000329996	0.181301	0.287	0.204	1
MRPL38	0.000332236	0.195009	0.257	0.176	1
ASL	0.000334878	0.0383714	0.264	0.179	1
SKA2	0.000335231	0.276301	0.252	0.176	1
NT5C	0.00033788	0.250148	0.451	0.347	1
CCDC137	0.000338444	0.281193	0.198	0.133	1
MED27	0.00033986	0.244701	0.261	0.183	1
PMM1	0.000341088	0.418816	0.113	0.068	1
RCC2	0.000344804	0.240368	0.2	0.134	1
MIR22HG	0.000345038	0.54365	0.103	0.061	1
RBBP7	0.000345469	0.283015	0.369	0.277	1
CASP3	0.000348876	0.242878	0.245	0.17	1
CREM	0.00034935	-0.396091	0.52	0.516	1
TRUB2	0.000350432	0.264103	0.108	0.064	1
PRKDC	0.000350975	0.232344	0.411	0.304	1
PTDSS1	0.00035496	0.282317	0.139	0.087	1
NSMCE1	0.000356796	0.244044	0.289	0.207	1
LETM1	0.000358406	0.451323	0.101	0.059	1
KANSL2	0.000360169	0.260171	0.188	0.126	1
ANKRD11	0.000360236	-0.344973	0.647	0.618	1
MIR4435-2HG	0.000360935	0.129884	0.255	0.177	1
CELF2	0.000364496	-0.209531	0.868	0.84	1
TMEM203	0.000365719	0.185455	0.26	0.177	1
AP3D1	0.000369482	0.100849	0.195	0.129	1
DENND4A	0.000376091	-0.470732	0.461	0.468	1
YY1AP1	0.00037708	0.166725	0.224	0.152	1
TAZ	0.000377654	0.246852	0.163	0.105	1
EXOSC4	0.000378772	0.39549	0.11	0.066	1
HADH	0.000378952	0.308105	0.124	0.076	1
SLFN5	0.000381095	-0.370543	0.515	0.522	1
LBH	0.000388133	-0.434066	0.407	0.425	1
FAM89B	0.000389507	0.140449	0.413	0.301	1
UNC45A	0.000391395	0.229694	0.155	0.099	1
GPX7	0.000391492	0.328103	0.135	0.084	1
GNG10	0.000398763	0.221194	0.267	0.185	1
BRMS1	0.000400289	0.199513	0.24	0.164	1
IRAK1	0.000401291	0.177567	0.124	0.075	1
MED17	0.000401534	0.185435	0.173	0.112	1
FRS2	0.000403153	0.189314	0.205	0.138	1
RDH11	0.000404951	0.204825	0.197	0.131	1
FGFR1OP2	0.000406206	0.156693	0.398	0.286	1
RPL27A	0.000406349	0.0884361	0.998	0.995	1
TYW1	0.000406671	0.16824	0.267	0.185	1
PLEK	0.000409862	0.18409	0.797	0.676	1
MCRS1	0.0004099	0.157483	0.209	0.139	1
RRP36	0.000409989	0.157826	0.339	0.239	1
EIF2S1	0.000413868	0.211177	0.292	0.207	1
HARS	0.000420417	0.227414	0.235	0.161	1
MRM3	0.000420772	0.429234	0.105	0.062	1
EEF1E1	0.000423434	0.265852	0.22	0.149	1
SPCS3	0.00042706	0.156214	0.567	0.422	1
PLXNC1	0.000427499	0.420949	0.106	0.064	1
ZDHHC3	0.00042767	0.312899	0.189	0.129	1
PLSCR3	0.000430839	0.461194	0.124	0.078	1
RSU1	0.00043237	0.141323	0.32	0.229	1
TMEM189	0.000433255	0.280452	0.137	0.085	1
STK10	0.000434594	-0.257738	0.758	0.727	1
OXLD1	0.000436386	0.174807	0.255	0.177	1
LRR1	0.000437589	0.392733	0.118	0.072	1
ITGB3BP	0.000442216	0.231483	0.22	0.15	1
MTLN	0.000442808	0.165342	0.237	0.163	1
SLC39A10	0.00044302	-0.621222	0.243	0.283	1
DHPS	0.000443224	0.19151	0.301	0.214	1
DGAT1	0.000443973	0.448288	0.101	0.06	1
CLPX	0.000446474	0.220327	0.167	0.109	1
DNAJC7	0.000447989	0.202095	0.396	0.294	1
FASTK	0.000448191	0.265125	0.179	0.117	1
AIP	0.00045242	0.183374	0.476	0.352	1
POLR2J	0.000454488	0.175337	0.472	0.351	1
BCL2L1	0.000454689	0.279768	0.243	0.17	1
RRBP1	0.000457608	0.236449	0.287	0.203	1
SNRNP40	0.000460359	0.202753	0.332	0.236	1
FLII	0.000461239	0.30828	0.135	0.084	1
DDX28	0.000461386	0.284106	0.1	0.058	1
LYPLA2	0.00046155	0.214748	0.25	0.17	1
LMAN2	0.00046379	0.188182	0.694	0.538	1
PARL	0.000468344	0.184395	0.257	0.177	1
CD59	0.000472172	0.347268	0.13	0.081	1
ATP5MPL	0.000473022	0.143253	0.74	0.602	1
MTFP1	0.000476104	0.163411	0.159	0.102	1
C1orf21	0.000476312	-0.329495	0.65	0.614	1
TIGAR	0.000476815	0.335803	0.14	0.09	1
RRP7A	0.000479574	0.266072	0.246	0.174	1
OXCT1	0.000484468	0.278957	0.193	0.132	1
TPRKB	0.000485449	0.193134	0.283	0.2	1
ARGLU1	0.00048609	-0.281619	0.65	0.632	1
RBIS	0.00048801	0.166279	0.59	0.444	1
NIPA2	0.000488691	0.267284	0.215	0.148	1
MTX1	0.000493168	0.257351	0.189	0.126	1
C2CD5	0.000494408	0.172451	0.19	0.127	1
MBNL3	0.000495956	0.310245	0.148	0.095	1
IFNAR1	0.000499627	0.216844	0.219	0.149	1
SRGN	0.000502677	-0.124213	0.993	0.982	1
RECQL	0.000504625	0.216154	0.34	0.246	1
BRD9	0.000505954	0.175903	0.248	0.172	1
PDGFD	0.000507964	-0.443583	0.447	0.457	1
GCDH	0.000509608	0.29686	0.14	0.089	1
STXBP2	0.000509833	0.233631	0.347	0.25	1
GMDS	0.000510711	0.170987	0.407	0.308	1
FAM107B	0.000513727	-0.333239	0.561	0.545	1
ILKAP	0.000515075	0.146552	0.434	0.321	1
PALM2-AKAP2	0.000516697	0.400902	0.111	0.068	1
HSD17B10	0.000520424	0.211419	0.379	0.279	1
UBE2D1	0.000523376	0.371286	0.159	0.105	1
CMC1	0.000528242	-0.28405	0.745	0.706	1
UBE2I	0.000532708	0.192354	0.624	0.49	1
BIN2	0.000536775	-0.165071	0.851	0.809	1
PIK3R5	0.000537706	-0.309811	0.64	0.614	1
ZCCHC10	0.000537747	0.186692	0.242	0.168	1
LAPTM5	0.000538173	0.183587	0.769	0.638	1
HMGN2	0.000538549	0.364147	0.697	0.585	1
ALKBH3	0.000539366	0.225649	0.162	0.105	1
METTL26	0.000540843	0.112645	0.348	0.248	1
LINC01184	0.00054525	0.428246	0.127	0.08	1
NRBP1	0.000546746	0.191158	0.356	0.26	1
GPN1	0.000550313	0.226127	0.154	0.099	1
ZYX	0.000550988	0.364299	0.207	0.143	1
SZRD1	0.000552576	0.147895	0.335	0.239	1
VPS51	0.000554376	0.119621	0.359	0.26	1
PPIG	0.000555068	0.170124	0.455	0.342	1
FOPNL	0.000561207	0.328394	0.141	0.09	1
ARF1	0.000566822	0.175228	0.694	0.56	1
ARMCX6	0.000574138	0.210875	0.191	0.127	1
NAA30	0.000587891	0.360728	0.1	0.059	1
FAM117A	0.000591772	-0.492442	0.329	0.357	1
SH3GLB2	0.000592628	0.287256	0.16	0.105	1
EFNA5	0.000594745	-0.679862	0.139	0.183	1
FAM126A	0.000594931	0.0985995	0.195	0.131	1
NGDN	0.000596	0.163445	0.234	0.161	1
ZPR1	0.000602927	0.286142	0.147	0.094	1
CAMLG	0.000604377	0.153606	0.391	0.283	1
SWI5	0.000608343	0.303347	0.155	0.102	1
PIGA	0.00060862	-1.06195	0.086	0.125	1
RPL19	0.00061224	0.0709266	0.999	0.996	1
PGM2	0.000619015	0.150483	0.157	0.102	1
DYNLL1	0.000626072	0.188307	0.775	0.674	1
DSTN	0.000628053	0.152408	0.635	0.499	1
SKIL	0.000629068	-0.814055	0.174	0.212	1
ADAT2	0.000629999	0.422081	0.103	0.062	1
CBX1	0.000630193	0.108336	0.182	0.12	1
CPQ	0.000630951	0.120561	0.419	0.314	1
ELOF1	0.00063298	0.219937	0.234	0.161	1
PANK2	0.00063669	0.165035	0.331	0.239	1
SNRPD3	0.000641125	0.182398	0.372	0.272	1
GBP4	0.000644684	0.164763	0.22	0.151	1
C5orf15	0.000649324	0.38356	0.133	0.085	1
CEBPB	0.000652185	-0.383938	0.387	0.413	1
MBNL1	0.000653639	-0.16184	0.934	0.911	1
DPM2	0.000656825	0.237538	0.238	0.166	1
PIP5K1A	0.000657647	0.161965	0.198	0.135	1
HIST1H2BC	0.000659269	-0.790333	0.136	0.177	1
UBA1	0.000661764	0.282652	0.168	0.112	1
MSH3	0.000662361	0.185986	0.22	0.154	1
PHF5A	0.000663243	0.283162	0.188	0.127	1
TRERF1	0.000665324	-0.543593	0.311	0.34	1
LAT	0.000666583	0.2225	0.455	0.347	1
ATP6AP2	0.000666802	0.211803	0.49	0.365	1
ZC3H12A	0.000667637	-1.01802	0.085	0.125	1
WBP4	0.000667777	0.252368	0.15	0.098	1
SDHC	0.000672514	0.0936511	0.301	0.211	1
PPP1R18	0.000672561	0.180652	0.654	0.521	1
METTL23	0.000672782	0.242699	0.355	0.265	1
GMFG	0.000673381	0.128622	0.918	0.851	1
ACOT7	0.000679324	0.375547	0.127	0.08	1
METTL9	0.000681799	0.189511	0.406	0.3	1
NDUFS3	0.000682221	0.198262	0.347	0.252	1
YARS	0.000683442	0.201259	0.285	0.203	1
MRPS7	0.00068466	0.218244	0.293	0.212	1
CD8A	0.000685838	0.451544	0.182	0.127	1
DNAJB12	0.000685931	0.261471	0.173	0.116	1
HDGFL2	0.000689879	0.181721	0.144	0.092	1
COPB2	0.00069684	0.17963	0.335	0.247	1
TRIM28	0.000703754	0.205405	0.239	0.165	1
CRYL1	0.000710572	0.358816	0.116	0.072	1
VTI1B	0.000711072	0.20166	0.292	0.21	1
RPL29	0.000713091	0.0772595	0.997	0.994	1
SIAH2-AS1	0.000718589	-0.844003	0.087	0.127	1
CYB5B	0.000720315	0.0947168	0.386	0.281	1
MEPCE	0.000722211	-0.782688	0.152	0.194	1
ATXN2L	0.00072232	0.178894	0.308	0.22	1
TSC22D1	0.000723288	-0.792765	0.149	0.19	1
EFHD2	0.000725488	0.112974	0.938	0.891	1
UBL3	0.000726468	-0.637384	0.2	0.242	1
ZBTB1	0.000738451	-0.504152	0.359	0.377	1
PRPF40A	0.00074545	0.0657416	0.46	0.339	1
TMEM205	0.000747648	0.258736	0.179	0.12	1
ELP5	0.000751568	0.185589	0.189	0.127	1
MDP1	0.000753029	0.246895	0.16	0.105	1
GNGT2	0.00075573	0.193696	0.175	0.117	1
LGALS3	0.000758647	0.344003	0.176	0.119	1
SREBF2	0.000759374	0.0775056	0.256	0.18	1
ST13	0.000762192	0.127293	0.417	0.305	1
GEMIN6	0.00076443	0.345944	0.111	0.068	1
SLC39A8	0.000766966	0.257757	0.104	0.063	1
OGFOD3	0.000767398	0.147424	0.126	0.078	1
RCN2	0.000769685	0.226294	0.355	0.259	1
SSRP1	0.000773633	0.254065	0.147	0.096	1
MESD	0.000788164	0.162862	0.322	0.235	1
GPCPD1	0.000791397	-0.419545	0.434	0.436	1
FOXO1	0.000799284	-0.707474	0.215	0.255	1
PHACTR2	0.000801291	0.099125	0.346	0.256	1
SUPT4H1	0.000802286	0.223889	0.435	0.33	1
DENND1B	0.000804766	0.15063	0.345	0.255	1
CLNS1A	0.000805093	0.180827	0.35	0.253	1
PCYT2	0.000805417	0.275319	0.135	0.086	1
SMIM15	0.000806769	0.257751	0.148	0.096	1
AP001011.1	0.000807152	-0.579915	0.228	0.262	1
DBNDD2	0.000810583	0.2879	0.118	0.073	1
GABARAP	0.000819285	0.199704	0.694	0.567	1
COX17	0.000822701	0.153687	0.495	0.379	1
TPGS2	0.000823063	0.146802	0.211	0.145	1
RELA	0.000825757	0.164328	0.193	0.129	1
DLEU2	0.000829662	-0.444483	0.409	0.428	1
OSBPL11	0.000830935	0.363222	0.129	0.082	1
VPS13A	0.000833515	0.117711	0.268	0.19	1
LRPPRC	0.000837417	0.197992	0.236	0.165	1
PNKD	0.000838285	0.197046	0.383	0.281	1
SAMD8	0.000838951	0.194065	0.172	0.115	1
ADH5	0.000839283	0.214865	0.432	0.324	1
DRG1	0.000841961	0.184966	0.225	0.156	1
ESRRA	0.000842802	0.219097	0.147	0.096	1
ACTR8	0.000848238	0.439857	0.102	0.062	1
CALHM2	0.000848243	0.291851	0.159	0.105	1
SFXN1	0.000851073	0.2897	0.187	0.129	1
MBD4	0.000852986	0.198614	0.23	0.161	1
STMP1	0.00085793	0.17787	0.447	0.332	1
AARSD1	0.000870527	0.290169	0.121	0.076	1
GTPBP4	0.000870999	0.154827	0.184	0.124	1
RIOK1	0.000877164	0.16796	0.197	0.135	1
BOD1L1	0.000879613	0.109389	0.415	0.306	1
PPP1CC	0.00088484	0.247849	0.272	0.199	1
IARS	0.000892899	0.209044	0.21	0.146	1
NR6A1	0.000897117	-0.979886	0.09	0.129	1
MAGED2	0.000899463	0.218686	0.259	0.184	1
SPG7	0.000899522	0.149362	0.306	0.218	1
RXYLT1	0.000901236	0.271906	0.118	0.074	1
MXRA7	0.000905294	0.201527	0.208	0.142	1
ME2	0.000906565	0.184248	0.274	0.197	1
TMPO	0.000906589	-0.00494101	0.354	0.262	1
RTTN	0.00091283	0.262772	0.156	0.104	1
HMGA1	0.000913019	0.301237	0.15	0.099	1
ACOT8	0.000914337	0.221884	0.144	0.093	1
MTAP	0.000918665	0.218762	0.189	0.13	1
DTX3L	0.000919174	0.204393	0.202	0.139	1
STK4	0.00091937	-0.215964	0.775	0.753	1
MCCC1	0.000925363	0.355759	0.118	0.075	1
GFPT1	0.000936778	0.323269	0.169	0.115	1
SYNE2	0.000942382	-0.259683	0.726	0.695	1
ZNF438	0.000960456	0.37238	0.106	0.066	1
NAAA	0.000967012	0.240197	0.203	0.14	1
TBCC	0.000969618	-0.558478	0.246	0.282	1
CDKN2D	0.000970971	0.190799	0.591	0.456	1
LNPK	0.000973597	0.234328	0.174	0.117	1
ATP6V0D1	0.000976196	0.165	0.371	0.273	1
TXN2	0.000978247	0.179946	0.368	0.266	1
POLA1	0.000981074	0.3384	0.11	0.069	1
GNG2	0.000996511	-0.267802	0.855	0.813	1
BUB3	0.000997471	0.178594	0.47	0.352	1
METAP2	0.001004	0.197563	0.335	0.246	1
FNTA	0.00100699	0.144288	0.443	0.336	1
TMEM238	0.00100699	0.300912	0.15	0.099	1
LINC01578	0.00101076	-0.365374	0.617	0.587	1
VDAC2	0.00101319	0.192207	0.476	0.362	1
RAD51B	0.00101357	0.123297	0.337	0.254	1
PPP4R2	0.00101714	0.157308	0.265	0.189	1
M6PR	0.00101808	0.206547	0.438	0.333	1
STIM2	0.00101893	-0.412044	0.452	0.454	1
EXOC6	0.001026	0.176215	0.245	0.172	1
SMIM12	0.00103047	0.21061	0.27	0.194	1
CGAS	0.00103367	0.341379	0.112	0.07	1
SLC25A1	0.00103389	0.268261	0.124	0.079	1
GGA2	0.00103436	0.161637	0.168	0.112	1
NAA20	0.00103527	0.156958	0.318	0.226	1
IFNG	0.00103562	-0.827803	0.314	0.339	1
ZNF106	0.0010392	0.19681	0.249	0.176	1
HNRNPK	0.00104834	0.172217	0.751	0.623	1
IMMP1L	0.00105039	0.154557	0.275	0.195	1
TXNDC12	0.00105047	0.154888	0.316	0.228	1
MAP2K2	0.0010592	0.218131	0.673	0.547	1
TIMM17A	0.00105928	0.179401	0.233	0.164	1
RNF7	0.0010603	0.189231	0.56	0.434	1
MTFR1L	0.0010655	0.21583	0.114	0.071	1
ING2	0.00106629	0.357324	0.118	0.075	1
CIAPIN1	0.0010802	0.19884	0.194	0.133	1
PPM1L	0.00108052	0.10597	0.494	0.388	1
CRY1	0.00108313	-0.492256	0.374	0.394	1
LLPH	0.00108514	0.116349	0.353	0.258	1
PCMT1	0.00108685	0.145739	0.435	0.324	1
PTGDR	0.00109124	-0.302441	0.581	0.563	1
PFDN1	0.00109609	0.147913	0.341	0.247	1
MRM2	0.00109714	0.287605	0.134	0.087	1
ARRDC3-AS1	0.00110591	-0.761841	0.147	0.185	1
PTPRC	0.00110934	-0.114257	0.975	0.977	1
ITGAE	0.00111024	0.18958	0.266	0.191	1
AC026347.1	0.00111619	0.351517	0.118	0.075	1
MAP2K5	0.00112291	0.172851	0.239	0.169	1
CZIB	0.00112702	0.145885	0.28	0.2	1
TM2D2	0.00112761	0.343912	0.113	0.071	1
ZC3H13	0.00113124	0.118735	0.36	0.269	1
PTER	0.00114424	0.252456	0.147	0.096	1
CCDC200	0.00114498	-1.03102	0.124	0.163	1
RPL23A	0.00114594	0.0658047	1	0.996	1
RMDN1	0.00114734	0.154194	0.223	0.155	1
CBFB	0.00115176	0.136844	0.283	0.203	1
ARPC1A	0.00116895	0.121041	0.264	0.187	1
TLNRD1	0.00117137	0.35414	0.104	0.064	1
NONO	0.00117694	0.148402	0.349	0.257	1
REEP3	0.00118238	0.180183	0.114	0.072	1
LMO4	0.00118736	0.121728	0.344	0.252	1
E2F3	0.00119674	0.22912	0.139	0.091	1
INKA2	0.00120772	0.393157	0.111	0.07	1
ATP11A	0.00121442	0.111676	0.17	0.114	1
MRPS18A	0.00121544	0.24229	0.176	0.12	1
NDUFA5	0.0012162	0.168038	0.427	0.316	1
GNL3	0.00121659	0.170441	0.228	0.159	1
MAP2K3	0.00121796	0.111155	0.257	0.182	1
PITPNA	0.00122049	-0.0833435	0.252	0.176	1
INPP5K	0.00122152	0.185197	0.218	0.153	1
THAP11	0.00122429	0.160655	0.215	0.148	1
ZBTB25	0.00123467	-0.754775	0.121	0.161	1
YIF1B	0.00123623	0.299872	0.117	0.074	1
LMAN1	0.00123818	0.189649	0.222	0.156	1
TOLLIP	0.00124597	0.184873	0.184	0.125	1
CRIM1	0.00124896	0.366617	0.116	0.074	1
SPG21	0.00125604	0.24447	0.116	0.073	1
COA3	0.00125691	0.207043	0.287	0.207	1
NAGPA	0.00126288	0.319776	0.1	0.061	1
CD96	0.00126618	-0.322513	0.627	0.599	1
RAVER1	0.00126771	0.191833	0.119	0.075	1
PWWP3A	0.00127189	0.331764	0.115	0.073	1
SCAMP2	0.00127191	0.202424	0.335	0.25	1
EGLN2	0.0012813	0.084231	0.289	0.206	1
KHDRBS1	0.00128448	0.125973	0.454	0.344	1
CHRAC1	0.00128611	0.255156	0.152	0.101	1
TTC4	0.00128933	0.130504	0.114	0.071	1
TMEM251	0.00129429	0.332734	0.134	0.087	1
POU2F2	0.00129731	0.351949	0.156	0.106	1
ENDOG	0.00130899	0.249477	0.118	0.075	1
MSRA	0.00132542	0.33606	0.153	0.103	1
GMPR2	0.00132684	0.199638	0.153	0.102	1
MTMR14	0.00133329	0.15037	0.213	0.148	1
MTHFS	0.00133434	0.128478	0.189	0.131	1
REPIN1	0.00133677	0.229312	0.133	0.085	1
RAB27B	0.00134067	0.161297	0.275	0.197	1
AC245407.2	0.00134074	-0.70358	0.141	0.179	1
POLE4	0.00135162	0.162913	0.335	0.245	1
RAD18	0.00135514	0.4184	0.102	0.064	1
CMAS	0.00135673	0.399981	0.121	0.078	1
UQCRFS1	0.00136727	0.143828	0.578	0.439	1
EIF5B	0.00137581	0.119213	0.418	0.316	1
NUDC	0.00137842	0.166166	0.496	0.38	1
AC243960.1	0.00138495	-0.523871	0.257	0.293	1
TNIP2	0.00139071	0.206411	0.185	0.127	1
SOD2	0.00139181	0.182295	0.335	0.251	1
RNF167	0.00139778	0.186958	0.415	0.315	1
GNAI2	0.00140103	0.134114	0.818	0.709	1
STRAP	0.00140367	0.12987	0.499	0.376	1
HOXB2	0.00140418	-0.695166	0.136	0.175	1
SLC25A24	0.00140552	0.259654	0.12	0.077	1
UBA52	0.00140979	0.0772805	0.998	0.987	1
AKT3	0.0014126	-0.397522	0.528	0.522	1
TMEM134	0.00141313	0.173469	0.261	0.188	1
CENPC	0.00141716	-0.498702	0.311	0.337	1
DMAC2	0.00141804	0.26803	0.155	0.104	1
AGPAT5	0.00141813	0.297984	0.104	0.065	1
GALT	0.00142247	0.185973	0.116	0.073	1
WDR43	0.0014255	0.157954	0.215	0.152	1
FAM32A	0.0014266	0.148598	0.363	0.266	1
NDUFB10	0.00143622	0.170843	0.644	0.489	1
ABRAXAS1	0.00144693	0.145969	0.123	0.079	1
EIF3E	0.00145861	0.145248	0.698	0.576	1
DYNLRB1	0.00147201	0.173665	0.578	0.457	1
BARD1	0.00147856	0.318795	0.114	0.073	1
COPZ1	0.00147947	0.192274	0.426	0.321	1
MVP	0.00147951	0.246038	0.221	0.158	1
SRSF7	0.0014854	-0.302788	0.748	0.731	1
AATF	0.00148874	0.183438	0.337	0.254	1
INIP	0.00148899	0.142871	0.147	0.097	1
TXNDC16	0.00149156	0.276058	0.136	0.089	1
SNUPN	0.00149467	0.200243	0.144	0.095	1
LAMP2	0.00149643	0.139345	0.236	0.166	1
RBL1	0.00150967	0.211901	0.167	0.113	1
COX14	0.00151022	0.157301	0.487	0.365	1
SNHG22	0.00151421	-0.96722	0.084	0.12	1
EIF2B1	0.00152039	0.124923	0.218	0.15	1
ERH	0.00152665	0.185687	0.608	0.48	1
SFT2D1	0.00154014	0.169502	0.491	0.372	1
PRPS1	0.0015422	0.178154	0.181	0.124	1
NUP210	0.0015449	0.193238	0.332	0.249	1
WDR74	0.00154641	-0.712381	0.298	0.314	1
MRPL42	0.00155777	0.151414	0.267	0.191	1
PTPMT1	0.00155846	0.272638	0.124	0.081	1
STX11	0.00155924	0.348871	0.159	0.108	1
AGPAT1	0.00155947	0.333653	0.108	0.068	1
BRWD1	0.00156183	-0.408676	0.336	0.36	1
DDX52	0.00156944	0.149594	0.218	0.153	1
PSMG1	0.0015797	0.268717	0.119	0.076	1
PSENEN	0.00158174	0.206034	0.302	0.222	1
HNRNPF	0.00161609	0.158212	0.723	0.605	1
ZNF331	0.00161784	0.178972	0.426	0.34	1
PARG	0.00161836	0.0874575	0.19	0.131	1
UBL7	0.00161915	0.299816	0.129	0.084	1
USP37	0.00162618	0.267427	0.129	0.084	1
SNAP29	0.00163065	0.133075	0.252	0.179	1
RNGTT	0.00163179	0.0624622	0.359	0.263	1
MRPS10	0.00163458	0.12387	0.221	0.155	1
HVCN1	0.00164084	0.319296	0.108	0.069	1
ODF2L	0.0016418	-0.500371	0.279	0.309	1
LIMD2	0.00164427	0.12212	0.817	0.699	1
FAM168A	0.00164631	0.261613	0.194	0.138	1
RAB5B	0.0016527	0.208403	0.15	0.099	1
RPAP3	0.00166328	0.178018	0.142	0.094	1
NMRAL1	0.00166733	0.220802	0.266	0.197	1
PSMD9	0.00167218	0.194214	0.428	0.321	1
SNAPC5	0.0016771	0.292005	0.232	0.166	1
RFC1	0.00167722	0.179721	0.424	0.323	1
WDR18	0.0016863	0.261311	0.147	0.098	1
FASTKD2	0.00168715	0.180367	0.174	0.119	1
MAML2	0.00169555	-0.610351	0.309	0.337	1
RASSF1	0.00170016	-0.287729	0.542	0.525	1
ATP5MD	0.00170129	0.141111	0.781	0.643	1
FCRL6	0.00170231	-0.269211	0.542	0.542	1
EXOSC5	0.00171151	0.268173	0.107	0.067	1
RARS	0.00171187	0.0658726	0.203	0.141	1
GPS2	0.00172334	0.191987	0.376	0.284	1
ZNRD1	0.00172517	0.150578	0.322	0.233	1
TAP2	0.00173478	0.221715	0.218	0.155	1
TFPT	0.00174199	0.39509	0.127	0.084	1
UROD	0.00174329	0.310314	0.112	0.072	1
PDHA1	0.00175198	0.106739	0.291	0.208	1
SMDT1	0.00176012	0.171639	0.589	0.46	1
TOMM70	0.00176376	0.369939	0.116	0.075	1
BTF3	0.00176439	0.110316	0.938	0.895	1
FLI1	0.00176679	-0.411282	0.405	0.413	1
RAP2C-AS1	0.00178139	0.091984	0.117	0.075	1
AGGF1	0.00178427	0.155962	0.153	0.102	1
GRAP2	0.00178443	0.0921852	0.306	0.223	1
SERPINB9	0.00178455	-0.436119	0.367	0.389	1
TAF10	0.00178654	0.158902	0.513	0.398	1
LITAF	0.0017899	-0.188924	0.821	0.772	1
GXYLT1	0.00179092	0.112901	0.158	0.107	1
HLA-DRA	0.00179901	0.751201	0.196	0.142	1
KHSRP	0.00179931	0.21733	0.127	0.082	1
KLF3	0.00180328	-0.477313	0.402	0.407	1
UQCC1	0.00180413	0.165101	0.123	0.08	1
HAX1	0.00180546	0.126917	0.349	0.255	1
SNX1	0.00180806	0.131475	0.286	0.207	1
TSFM	0.00181215	0.160779	0.159	0.106	1
PRIM2	0.00181673	0.157028	0.288	0.214	1
ATP2B1-AS1	0.0018306	-0.574898	0.216	0.253	1
PLXDC2	0.00183884	0.574551	0.17	0.123	1
TMED7	0.00184793	0.272962	0.153	0.103	1
DNAJC3	0.0018626	0.184578	0.374	0.279	1
NPRL3	0.00186383	0.19106	0.206	0.146	1
SEPTIN7	0.00186816	0.122958	0.921	0.848	1
UXT	0.00186854	0.145907	0.622	0.504	1
ST3GAL5	0.00187601	0.144618	0.189	0.131	1
SELL	0.00187781	0.113777	0.249	0.185	1
RNF181	0.00188839	0.182289	0.439	0.329	1
HSPA4	0.00188953	0.131707	0.235	0.167	1
GEMIN7	0.00189207	0.294254	0.158	0.108	1
PMF1	0.00190415	0.160329	0.304	0.223	1
MVD	0.00190577	0.216955	0.403	0.309	1
ABHD12	0.00190644	0.0942713	0.183	0.126	1
CSNK2A1	0.00191048	0.110207	0.293	0.213	1
AC073167.1	0.00191097	0.198732	0.153	0.102	1
MCUR1	0.00191595	0.187795	0.136	0.09	1
NMI	0.00191827	0.195976	0.263	0.189	1
MOB4	0.0019251	0.16375	0.41	0.31	1
PGP	0.00192695	0.072817	0.333	0.24	1
AC026979.2	0.00192732	-0.633589	0.195	0.228	1
NDUFA10	0.0019287	0.129848	0.373	0.274	1
UBE2Z	0.00192946	0.245048	0.164	0.113	1
ARHGAP26	0.0019401	-0.210763	0.641	0.635	1
PDLIM1	0.00195833	0.265237	0.184	0.129	1
RILPL2	0.00196379	0.210404	0.188	0.129	1
PDCL3	0.0019661	0.162044	0.243	0.173	1
FBXO21	0.00196656	0.160539	0.175	0.119	1
COQ5	0.00197827	0.146326	0.135	0.088	1
RANGAP1	0.00198939	0.107175	0.124	0.08	1
FAM162A	0.00199278	0.109576	0.279	0.202	1
TMEM183A	0.00200122	0.129135	0.199	0.138	1
NUS1	0.0020028	0.0511621	0.156	0.104	1
WDR83	0.00200293	0.269958	0.141	0.095	1
CD7	0.00201539	0.0925439	0.961	0.901	1
NADK	0.00202457	0.119481	0.13	0.084	1
ALG5	0.00203372	0.115504	0.279	0.2	1
TPR	0.0020374	0.149344	0.462	0.35	1
NUP205	0.00205053	0.329006	0.115	0.075	1
BNIP3	0.00205995	0.243054	0.122	0.079	1
LINC02062	0.00206474	-0.843381	0.111	0.147	1
HPGD	0.00208471	0.330886	0.109	0.07	1
FN3KRP	0.00209399	0.245365	0.133	0.088	1
PIGK	0.00210734	0.113628	0.208	0.146	1
ACTL6A	0.00211524	0.257893	0.138	0.091	1
KLRC1	0.00211786	0.159113	0.393	0.316	1
ATPAF1	0.00212234	0.22854	0.101	0.064	1
NCBP3	0.00212268	0.129067	0.187	0.129	1
DEF6	0.00213174	0.144212	0.401	0.303	1
CST7	0.00213222	0.122688	0.979	0.969	1
PTMA	0.00215695	0.162772	0.997	0.994	1
USP48	0.00216107	0.152561	0.267	0.194	1
SEPTIN1	0.00216652	0.159256	0.438	0.333	1
AC012146.1	0.00216967	0.135625	0.119	0.077	1
CSK	0.00217076	0.127092	0.545	0.407	1
ISCA2	0.00217546	0.188431	0.189	0.132	1
L3MBTL3	0.00217716	0.358035	0.129	0.086	1
CDC5L	0.00218124	0.115114	0.298	0.22	1
DDX6	0.0021868	-0.357444	0.552	0.534	1
DAD1	0.00220696	0.0951001	0.741	0.587	1
COMTD1	0.00223299	0.136324	0.171	0.117	1
KANSL1	0.00223734	-0.288396	0.651	0.612	1
USB1	0.00223742	0.156866	0.28	0.203	1
PHC2	0.00224104	0.215392	0.148	0.099	1
IFFO2	0.00224344	-0.805355	0.148	0.184	1
COPZ2	0.00224403	0.243427	0.117	0.075	1
HEATR1	0.00225178	0.207786	0.123	0.081	1
PECAM1	0.00225429	0.329062	0.176	0.125	1
MYO1G	0.00226079	0.112162	0.452	0.334	1
KIF20B	0.00226813	0.113483	0.116	0.075	1
TPMT	0.00226942	0.156673	0.188	0.131	1
FANCC	0.00228331	0.507727	0.101	0.065	1
CCL5	0.00228703	-0.16998	0.802	0.81	1
SLC14A1	0.00228796	-0.690734	0.179	0.214	1
COPS8	0.00228906	0.106993	0.295	0.214	1
FBXO11	0.00229499	-0.372196	0.412	0.416	1
LUC7L3	0.00229538	-0.275385	0.583	0.563	1
FNDC3B	0.00230749	0.10704	0.719	0.592	1
ZNF644	0.00230749	-0.46357	0.408	0.415	1
NDUFAF6	0.00230816	0.127276	0.196	0.138	1
COQ10B	0.00232746	-0.505616	0.288	0.314	1
SH3GL1	0.0023325	0.208117	0.146	0.098	1
CLK1	0.00233342	-0.312804	0.553	0.531	1
ASMTL	0.0023394	0.175547	0.185	0.129	1
UBASH3B	0.00235161	0.038527	0.212	0.152	1
FOXK1	0.00236019	0.112091	0.203	0.143	1
HSPBP1	0.00237057	0.256147	0.105	0.067	1
SDF4	0.0023721	0.180342	0.485	0.365	1
GGPS1	0.0023763	0.238797	0.142	0.095	1
CEBPZ	0.00239778	0.104198	0.311	0.225	1
MRPS2	0.00240554	0.220975	0.15	0.101	1
NME4	0.0024152	0.243891	0.118	0.077	1
LTV1	0.00241957	0.165706	0.142	0.095	1
MGST2	0.00242306	0.166078	0.164	0.112	1
SCO2	0.00242858	0.158341	0.131	0.086	1
CFAP410	0.00246085	0.37383	0.109	0.071	1
CLEC2D	0.00246956	-0.375369	0.436	0.438	1
FRG1	0.00247639	0.149863	0.394	0.299	1
UBE2F	0.002487	0.149695	0.555	0.44	1
CDK9	0.00249061	0.167687	0.155	0.105	1
IER3IP1	0.00249765	0.154125	0.363	0.274	1
CNNM2	0.00250967	0.312974	0.111	0.072	1
PPP2R2D	0.00251178	0.124193	0.265	0.194	1
TRIB2	0.00251225	0.357325	0.118	0.078	1
TAF8	0.00251244	0.274999	0.109	0.071	1
GDI2	0.00251432	0.158342	0.475	0.359	1
EPB41	0.00252842	-0.338186	0.546	0.528	1
TP53	0.00254337	0.092485	0.135	0.089	1
EIF2B5	0.00256302	0.214424	0.126	0.083	1
CHP1	0.00256649	0.108172	0.16	0.109	1
SMARCD2	0.00256695	0.0915434	0.134	0.088	1
ATP5ME	0.00256751	0.131944	0.799	0.669	1
CNOT7	0.00256759	0.115708	0.234	0.169	1
MCMBP	0.00258373	0.124604	0.182	0.127	1
SSNA1	0.00259301	0.212781	0.503	0.386	1
LNPEP	0.00259389	-0.282576	0.498	0.494	1
SMIM4	0.00259829	0.236998	0.16	0.111	1
RICTOR	0.00260558	-0.32513	0.484	0.484	1
UTP18	0.00263528	0.122219	0.181	0.126	1
SLBP	0.00263909	0.189257	0.263	0.194	1
STN1	0.00264668	0.140245	0.29	0.212	1
RHOB	0.00264698	-0.865318	0.147	0.18	1
CCDC22	0.00264881	0.159591	0.11	0.07	1
ZNF720	0.00265621	0.157565	0.211	0.151	1
WASHC3	0.00266643	0.185487	0.322	0.242	1
MGAT2	0.00267489	0.288231	0.111	0.072	1
FBP1	0.00267909	0.239566	0.101	0.064	1
P2RY8	0.00268622	-0.42663	0.383	0.404	1
COTL1	0.00269039	0.369932	0.196	0.142	1
SAR1A	0.00269867	0.14014	0.415	0.314	1
SNX6	0.00270203	0.158389	0.548	0.418	1
CRLS1	0.00270295	0.166151	0.135	0.09	1
PNP	0.00270683	0.0414525	0.216	0.154	1
RANBP3	0.00271856	0.194372	0.132	0.087	1
FAM174C	0.00272957	0.110279	0.366	0.271	1
SDCCAG8	0.00273842	0.167081	0.178	0.126	1
NRBF2	0.00274416	0.154859	0.228	0.164	1
MFNG	0.002747	0.107156	0.338	0.247	1
RABIF	0.00275177	0.165369	0.245	0.179	1
STK24	0.0027537	0.00565882	0.304	0.218	1
EIF3H	0.00275576	0.137532	0.684	0.562	1
TRNAU1AP	0.00276782	0.17353	0.235	0.172	1
SYNCRIP	0.00277085	0.0854045	0.393	0.294	1
S100A9	0.00277481	0.754493	0.561	0.553	1
SLC49A4	0.00278069	0.302792	0.112	0.073	1
EML4	0.0027844	-0.542095	0.302	0.323	1
GNPTAB	0.00281711	0.124842	0.671	0.549	1
NOL7	0.00282635	0.139131	0.472	0.359	1
MEGF9	0.00282672	0.246128	0.215	0.156	1
FKBP15	0.00283521	0.211375	0.14	0.094	1
NAXE	0.00283602	0.176371	0.233	0.168	1
DDX17	0.00284152	-0.258477	0.588	0.558	1
EMC10	0.00284252	0.14241	0.266	0.193	1
SSH2	0.002847	-0.292618	0.737	0.699	1
DGKZ	0.00286448	-0.369639	0.424	0.428	1
NSFL1C	0.00288013	0.117904	0.184	0.128	1
LINC-PINT	0.00288195	-0.591258	0.216	0.246	1
SLC20A1	0.00288632	0.0527574	0.281	0.204	1
PSMD6	0.00289523	0.100204	0.278	0.203	1
ZNF738	0.00289929	0.0997488	0.116	0.075	1
KRT10	0.00289959	0.168359	0.589	0.469	1
OTULINL	0.00290631	-0.104877	0.236	0.169	1
CHMP2B	0.00291254	0.170069	0.177	0.123	1
FARSB	0.0029134	0.29997	0.111	0.073	1
VMA21	0.00293536	0.168541	0.241	0.175	1
RAPGEF2	0.00294483	-0.720368	0.134	0.169	1
RCN1	0.00295282	0.167779	0.16	0.109	1
ZNF195	0.0029603	0.119523	0.126	0.082	1
ABCE1	0.00297921	0.212223	0.148	0.101	1
PCYT1A	0.00298083	0.173742	0.226	0.163	1
RPS27A	0.00299994	0.0495489	0.999	0.998	1
GRASP	0.00300319	-1.12838	0.073	0.105	1
NKAPD1	0.00300562	0.157405	0.147	0.099	1
ADPGK	0.00302094	0.172685	0.18	0.126	1
PAAF1	0.00302103	0.208891	0.114	0.075	1
GTF2E2	0.00302337	0.174311	0.211	0.152	1
ARHGAP12	0.00303053	-0.628811	0.169	0.204	1
PCNP	0.00303515	0.114522	0.397	0.299	1
SIRT6	0.00303593	0.176526	0.13	0.086	1
PHTF1	0.00304513	0.166717	0.193	0.137	1
RABL3	0.00305064	0.169031	0.136	0.091	1
ERAP2	0.00306005	-0.72046	0.133	0.167	1
KDELR1	0.00306096	0.148708	0.273	0.2	1
TSPAN4	0.00306978	0.320242	0.101	0.065	1
TRMT112	0.00307209	0.178433	0.644	0.519	1
TSPAN14	0.00307296	0.14104	0.409	0.312	1
TIMM29	0.00307427	0.145915	0.163	0.112	1
MAP4	0.00308972	0.00965349	0.33	0.241	1
ATP6V1H	0.00310486	0.113415	0.261	0.193	1
WWOX	0.00310608	-0.0130787	0.451	0.355	1
NFE2L2	0.00310769	-0.472258	0.371	0.38	1
DCPS	0.0031144	0.11272	0.261	0.189	1
LFNG	0.00314112	0.0921337	0.228	0.164	1
SEC24D	0.00314374	0.216069	0.16	0.111	1
PFDN2	0.00314628	0.126374	0.47	0.354	1
CPNE3	0.00314671	0.06505	0.272	0.196	1
ASAH1	0.00315266	0.141462	0.362	0.276	1
PRR13	0.00315609	0.164376	0.634	0.514	1
AP1B1	0.00315666	0.079497	0.161	0.111	1
MECP2	0.00317277	-0.521566	0.331	0.341	1
TXNDC9	0.00318518	0.100691	0.293	0.214	1
ACACA	0.00319534	0.120138	0.16	0.11	1
IKBKE	0.00319545	0.267585	0.124	0.083	1
HEBP1	0.00319971	0.156084	0.1	0.064	1
MMS22L	0.00320261	0.174997	0.1	0.064	1
SNU13	0.00321843	0.140285	0.64	0.506	1
TBC1D14	0.00322868	-0.7967	0.153	0.185	1
STAT2	0.00322927	0.269263	0.158	0.11	1
PILRB	0.00323142	-0.508236	0.284	0.308	1
LSM12	0.00323595	0.161969	0.242	0.176	1
UBR1	0.00324701	0.0638802	0.383	0.284	1
MOCS2	0.00325601	0.156642	0.119	0.078	1
AARS	0.00326214	0.239342	0.108	0.07	1
FAM3A	0.0032704	0.18939	0.13	0.087	1
USP24	0.00327355	0.0237082	0.404	0.3	1
SDHAF3	0.0032986	0.0604529	0.182	0.126	1
RALA	0.00331352	0.0886957	0.232	0.167	1
PPIL3	0.00332048	0.1417	0.222	0.161	1
DCUN1D1	0.00332451	0.181892	0.199	0.141	1
TMEM256	0.00336136	0.189453	0.331	0.248	1
UGP2	0.00336619	0.163469	0.362	0.274	1
IQCB1	0.00337109	0.0845394	0.232	0.166	1
RALB	0.00337388	0.281612	0.105	0.068	1
RAB27A	0.00337504	0.176047	0.488	0.381	1
IMMP2L	0.00338742	-0.663827	0.155	0.194	1
DIPK1A	0.00339757	-0.705255	0.197	0.23	1
DR1	0.00340116	0.118512	0.265	0.192	1
TMEM30A	0.00341285	0.141202	0.161	0.111	1
TRMT6	0.00346043	0.179665	0.116	0.076	1
PSMC2	0.00346955	0.128466	0.269	0.198	1
C12orf49	0.00348389	0.228482	0.124	0.083	1
MRPL45	0.00349955	0.0998469	0.106	0.068	1
LINC02580	0.00350954	-0.922236	0.071	0.103	1
ELOVL6	0.00351275	0.0189348	0.208	0.149	1
PLAAT4	0.00352762	0.12127	0.912	0.826	1
SEPTIN6	0.00353106	0.166121	0.588	0.469	1
SAFB2	0.00353426	0.173599	0.24	0.176	1
GTF2F2	0.00355482	0.021376	0.252	0.183	1
SVIL	0.00355957	0.258633	0.201	0.145	1
DCAF15	0.00357466	0.0655318	0.186	0.13	1
TDP2	0.00357502	0.103522	0.176	0.123	1
DNAJC2	0.0035885	0.0433349	0.207	0.147	1
MOB2	0.00359146	0.0769203	0.343	0.253	1
UNC50	0.00359323	0.0582986	0.267	0.191	1
HDAC9	0.00359869	0.195195	0.197	0.145	1
TSEN15	0.00360127	0.112459	0.209	0.149	1
SMU1	0.00360847	0.141603	0.235	0.171	1
FBXO33	0.00362081	0.0672841	0.318	0.241	1
FAM102B	0.0036353	0.14564	0.184	0.131	1
MDFIC	0.00364258	0.118028	0.232	0.17	1
NDUFS1	0.00365008	0.1462	0.196	0.14	1
SGF29	0.00366118	0.189221	0.16	0.111	1
AMMECR1	0.00366636	0.308648	0.166	0.118	1
CWC15	0.00367881	0.0868181	0.389	0.284	1
METRNL	0.00368394	-0.382987	0.483	0.478	1
DUSP2	0.003691	-0.528787	0.341	0.373	1
NSMAF	0.00369839	0.0654688	0.18	0.127	1
GTF2H3	0.00370123	0.18488	0.143	0.098	1
HLA-C	0.0037037	-0.0708937	0.999	0.996	1
MTHFD2	0.00370967	0.0702732	0.219	0.156	1
CHIC2	0.00371063	-0.443932	0.322	0.344	1
ATF3	0.00371852	-0.751027	0.139	0.173	1
ACO2	0.00372689	0.116696	0.21	0.151	1
ELK4	0.00375003	0.233802	0.154	0.107	1
C8orf82	0.00375909	0.262139	0.11	0.072	1
PIK3R1	0.00377286	-0.42749	0.459	0.449	1
EIF1AX	0.00377428	0.153165	0.538	0.428	1
APTR	0.00382572	0.188762	0.102	0.066	1
SEL1L	0.00383071	0.105519	0.209	0.15	1
HACL1	0.00384195	0.270503	0.165	0.116	1
EIF4E2	0.00386234	0.0880196	0.329	0.242	1
SH2D1A	0.00386676	0.0939769	0.235	0.171	1
SRRM1	0.00387511	0.143137	0.662	0.536	1
CYP20A1	0.00389718	0.0966512	0.262	0.194	1
NF2	0.00391699	0.172067	0.134	0.09	1
MLC1	0.0039219	0.170856	0.307	0.229	1
MRPL54	0.00392403	0.134207	0.447	0.338	1
SLC66A3	0.00395194	0.170497	0.202	0.145	1
AFF4	0.00399799	-0.294301	0.487	0.478	1
ARSB	0.00400268	-0.0439525	0.1	0.065	1
GOSR2	0.00401527	0.0976972	0.165	0.114	1
NUDT22	0.00401705	0.138711	0.281	0.207	1
SMC4	0.00402579	0.157592	0.224	0.165	1
MRS2	0.00402757	0.292296	0.106	0.07	1
HSDL2	0.00402999	0.173353	0.12	0.08	1
GPKOW	0.00403753	0.24944	0.17	0.12	1
SET	0.0040391	0.137882	0.704	0.584	1
EXOSC1	0.00405444	0.088922	0.276	0.202	1
RAB4A	0.0040598	0.100966	0.218	0.156	1
MRPL20-AS1	0.0040761	0.138517	0.123	0.082	1
HMGB2	0.00408334	0.524312	0.427	0.344	1
FLYWCH2	0.00409392	0.164856	0.173	0.122	1
TMEM50B	0.00409468	0.0734128	0.198	0.141	1
ATG101	0.00410767	0.110734	0.198	0.14	1
HPCAL1	0.00411255	0.102267	0.314	0.233	1
FUCA2	0.00411607	0.135225	0.128	0.085	1
EDEM2	0.00412574	0.105618	0.192	0.135	1
PTPA	0.00414438	0.303827	0.131	0.089	1
FBXO25	0.00415155	0.287022	0.128	0.087	1
MKRN1	0.00416938	0.139722	0.233	0.17	1
TBCA	0.00417702	0.153086	0.671	0.548	1
KEAP1	0.00417944	0.206506	0.13	0.087	1
TSPAN2	0.00418245	0.247687	0.163	0.115	1
PPME1	0.00418763	0.247439	0.118	0.081	1
PXK	0.00419052	0.0826496	0.214	0.154	1
TATDN2	0.00419618	0.198827	0.115	0.076	1
TTC37	0.00420612	0.0626979	0.283	0.209	1
EMB	0.00421343	-0.295067	0.53	0.528	1
SNX2	0.00421433	0.106308	0.267	0.195	1
AVEN	0.00425235	0.0691335	0.174	0.122	1
TMEM229B	0.00425266	0.248965	0.104	0.068	1
DDX1	0.00426491	0.124866	0.229	0.167	1
DUS2	0.00426817	0.146838	0.132	0.089	1
ESCO1	0.0042953	-0.57818	0.24	0.264	1
SNRPA	0.00432046	0.0814242	0.225	0.164	1
GARS	0.00433844	0.165873	0.182	0.131	1
BICD1	0.00434006	0.253317	0.113	0.076	1
SKP1	0.00434074	0.136503	0.822	0.726	1
SLC39A11	0.00434368	0.149338	0.249	0.188	1
CRAMP1	0.00435066	-0.804661	0.13	0.161	1
CCDC102A	0.00436613	0.135138	0.166	0.116	1
LYSMD2	0.00436925	0.0533002	0.224	0.158	1
LY75	0.00439626	0.204045	0.153	0.107	1
PPP1R7	0.00439811	0.230297	0.452	0.352	1
SARS	0.00443202	0.0700437	0.361	0.269	1
PLEKHA3	0.00443868	0.0963147	0.192	0.136	1
GRSF1	0.00444162	0.203371	0.203	0.148	1
AIFM1	0.00444727	0.232681	0.128	0.087	1
HCFC1R1	0.00445006	0.330596	0.122	0.084	1
ZC3H15	0.00445157	0.161661	0.446	0.342	1
PDCD4	0.00445367	-0.345541	0.479	0.472	1
CYB5A	0.0044548	0.166339	0.179	0.126	1
ALMS1	0.00446182	0.121619	0.158	0.11	1
EIF3D	0.0044651	0.143444	0.601	0.482	1
LHPP	0.00447211	0.14956	0.118	0.078	1
GOLGA8B	0.00450444	0.103745	0.137	0.093	1
SLC25A36	0.00453701	0.0865959	0.284	0.209	1
RPL31	0.00455501	0.0974829	0.967	0.902	1
AIMP2	0.00456072	0.0618928	0.168	0.117	1
SMIM29	0.00456912	0.218587	0.182	0.13	1
COMMD5	0.00457042	0.0592919	0.212	0.152	1
CDC34	0.00457145	0.225402	0.169	0.12	1
HAVCR2	0.00457457	0.0725546	0.378	0.284	1
KLF3-AS1	0.00457483	-1.00742	0.086	0.117	1
FCRL3	0.00458118	-0.610814	0.18	0.21	1
MTOR	0.00458238	0.232446	0.137	0.094	1
DDX24	0.00458957	-0.314116	0.517	0.499	1
NIFK	0.00463276	0.0875488	0.301	0.224	1
SPTLC2	0.00464082	0.103683	0.304	0.23	1
ARL8B	0.00464815	0.0915899	0.253	0.186	1
SF3B4	0.0046543	0.0762393	0.208	0.148	1
ABT1	0.00466575	0.0746474	0.271	0.197	1
PIGX	0.00466969	0.138429	0.208	0.152	1
HIST1H2AG	0.00468047	-0.868723	0.129	0.161	1
PAG1	0.00469055	0.131855	0.185	0.133	1
XYLT1	0.00469355	-0.531619	0.304	0.325	1
FBXW11	0.00470834	0.122477	0.363	0.273	1
GSR	0.00473439	0.102761	0.188	0.135	1
EEF1A1	0.00474216	0.0680691	1	0.998	1
ABCB7	0.00475229	0.143073	0.185	0.133	1
KYAT3	0.00475971	0.0977679	0.143	0.099	1
ILF3	0.00479928	0.0922871	0.296	0.22	1
HMGCL	0.00479971	0.234129	0.159	0.111	1
DAZAP1	0.00480001	0.135058	0.28	0.208	1
NDUFV1	0.00480474	0.0896086	0.487	0.377	1
HSPA14.1	0.0048137	0.21467	0.153	0.107	1
ZNF787	0.00482111	0.158385	0.172	0.122	1
DTHD1	0.00483089	-0.49947	0.416	0.424	1
RAB22A	0.00483197	0.0795007	0.288	0.212	1
ST3GAL1	0.00484242	-0.631167	0.252	0.274	1
WSB1	0.00484396	-0.275802	0.618	0.575	1
DAXX	0.00484798	0.179432	0.215	0.156	1
TRAPPC2L	0.00486035	0.195749	0.27	0.2	1
WRAP73	0.00487251	0.0935676	0.108	0.071	1
SNRPG	0.00487935	0.156436	0.629	0.499	1
RIPOR2	0.00488706	-0.176959	0.825	0.805	1
BCCIP	0.00488803	0.168817	0.195	0.142	1
TSTA3	0.00492269	0.198526	0.264	0.198	1
PDE7A	0.00497172	-0.420864	0.412	0.418	1
DYNC1I2	0.00497749	0.0654883	0.308	0.229	1
MPG	0.00500093	0.106196	0.414	0.312	1
CXCR2	0.00501404	-0.729412	0.115	0.147	1
MALSU1	0.00502901	0.0491178	0.174	0.123	1
TSN	0.00503049	0.250071	0.211	0.155	1
DLGAP1-AS1	0.00503699	-0.644118	0.111	0.145	1
ATF7	0.00503744	0.113577	0.218	0.157	1
ATP6V1B2	0.00503809	0.163404	0.116	0.078	1
PRPF31	0.00504146	0.0795443	0.307	0.227	1
GRN	0.00504898	0.345592	0.164	0.117	1
CFAP298	0.00509016	0.101007	0.232	0.167	1
NTPCR	0.00510809	0.0792815	0.14	0.095	1
AC245297.3	0.00512394	-0.367389	0.45	0.444	1
LINC00623	0.00513614	-0.370985	0.413	0.419	1
CTSZ	0.00514563	0.106204	0.211	0.152	1
COG2	0.0051608	0.198282	0.122	0.083	1
CTSS	0.00516595	0.297739	0.554	0.451	1
RPL9	0.00517679	0.0747893	0.994	0.991	1
UBN1	0.00519466	0.0959329	0.284	0.212	1
USP7	0.00519557	0.133618	0.246	0.182	1
GFOD1	0.00521591	-0.389871	0.412	0.416	1
EFR3A	0.00524176	0.10158	0.306	0.227	1
TMED4	0.00525032	0.104279	0.328	0.248	1
CLTB	0.00525223	0.187434	0.428	0.336	1
C1orf35	0.00526248	0.21903	0.194	0.141	1
AC090152.1	0.00527956	0.181825	0.195	0.141	1
DMAC1	0.00528693	0.11542	0.263	0.196	1
KANSL1L	0.00530003	-0.656834	0.174	0.205	1
CMIP	0.00531041	-0.401772	0.451	0.451	1
BNIP2	0.00531533	0.124777	0.318	0.239	1
C18orf21	0.00532169	0.263711	0.127	0.087	1
SLC7A6OS	0.00533334	0.0961025	0.173	0.123	1
RYK	0.00535108	0.122626	0.311	0.232	1
MRPL40	0.00539103	0.16734	0.288	0.214	1
RWDD1	0.00539966	0.143566	0.542	0.419	1
RPL41	0.00539985	0.0559922	0.999	0.998	1
FGFBP2	0.00541065	-0.119358	0.886	0.894	1
ALKBH4	0.00541281	0.255409	0.112	0.075	1
DAP3	0.00543897	0.0425404	0.313	0.235	1
AASDHPPT	0.00544856	0.206966	0.185	0.134	1
ZNHIT6	0.00545327	0.162666	0.193	0.141	1
DDX39A	0.00545593	0.113882	0.529	0.42	1
HCFC1	0.00545635	0.174656	0.104	0.069	1
RASSF7	0.00546759	0.134341	0.13	0.088	1
CTSB	0.00546838	0.405372	0.108	0.073	1
MRPL43	0.00550482	0.100475	0.32	0.241	1
SLC12A6	0.00551485	0.0658743	0.182	0.13	1
VRK1	0.00551948	0.129527	0.208	0.152	1
HIST1H4C	0.00553215	-0.228085	0.749	0.7	1
SDF2	0.0055413	0.128117	0.372	0.28	1
GOLM1	0.00555415	0.165073	0.188	0.135	1
PUM1	0.00556915	0.0614746	0.406	0.309	1
COQ4	0.00557276	0.128793	0.164	0.116	1
PRSS23	0.0055736	-0.432376	0.46	0.462	1
DMAC2L	0.00558628	0.0942109	0.164	0.115	1
HLA-DQA2	0.00559914	0.080447	0.141	0.096	1
RTF1	0.00560692	0.163345	0.451	0.362	1
ATG10	0.00562262	0.0885721	0.203	0.148	1
TCEAL3	0.00564708	0.231088	0.117	0.079	1
ELOB	0.00566127	0.126318	0.87	0.781	1
PPT1	0.00566331	0.239197	0.12	0.082	1
FAU	0.00571799	0.0603886	0.998	0.995	1
AP000331.1	0.00573355	0.236641	0.113	0.076	1
CASTOR3	0.00574619	0.0252579	0.232	0.167	1
GANAB	0.00574727	0.0293171	0.251	0.184	1
RNF13	0.00575046	0.107541	0.379	0.29	1
GAS7	0.00575087	-0.340343	0.38	0.396	1
OGT	0.00579761	-0.359226	0.397	0.4	1
MYLIP	0.00580118	-0.369167	0.448	0.452	1
ZNF100	0.0058214	0.189908	0.129	0.088	1
HSPA5	0.00583892	0.123881	0.54	0.436	1
DLD	0.00585074	0.146003	0.161	0.114	1
C1orf174	0.00585825	0.103756	0.206	0.148	1
ORC4	0.00586334	0.00982558	0.239	0.173	1
NAP1L4	0.00588286	-0.286863	0.591	0.564	1
BTD	0.00588883	0.126283	0.192	0.137	1
CLPTM1L	0.00590744	0.116579	0.21	0.154	1
TMEM199	0.00591151	0.175205	0.138	0.096	1
C16orf91	0.0059305	0.153484	0.163	0.115	1
PSMD12	0.00593768	0.0463218	0.297	0.218	1
FKBP4	0.00596166	0.268252	0.102	0.068	1
LYRM4	0.00596563	0.106273	0.135	0.093	1
NUBP1	0.00597231	-0.100009	0.153	0.105	1
DCTD	0.00597822	0.156924	0.143	0.1	1
C1D	0.00597915	0.143189	0.384	0.292	1
RPL21	0.00602266	0.0641786	0.999	0.996	1
AP3M1	0.00605825	0.165564	0.167	0.12	1
AC108134.3	0.00607134	0.29769	0.111	0.075	1
REEP5	0.00607683	0.106894	0.5	0.385	1
RBM17	0.00609251	0.110958	0.327	0.246	1
RCL1	0.006099	0.219616	0.13	0.089	1
NSA2	0.00610556	0.132823	0.575	0.464	1
CTDNEP1	0.00611606	0.120114	0.278	0.207	1
SHISA5	0.00614307	0.163196	0.402	0.306	1
ANKIB1	0.00615032	-0.0328537	0.32	0.241	1
TMEM33	0.00618774	0.0934878	0.131	0.09	1
RBM18	0.00619617	0.0219496	0.131	0.089	1
CDK5RAP3	0.00620694	0.0867214	0.192	0.139	1
HIBCH	0.00620867	0.061335	0.276	0.206	1
MCFD2	0.00621503	0.277413	0.108	0.072	1
MLF2	0.00623157	0.129406	0.27	0.202	1
PIGL	0.00623899	0.142584	0.127	0.087	1
CD244	0.00624223	0.0380747	0.436	0.328	1
NUP54	0.00625165	0.0646621	0.223	0.162	1
DCLRE1C	0.00628176	0.134422	0.151	0.107	1
RBM42	0.00629169	0.0946547	0.256	0.189	1
ZNHIT1	0.00629258	0.108082	0.558	0.43	1
AL031772.1	0.00630328	-0.795715	0.075	0.105	1
SEPHS1	0.00630664	0.0635068	0.146	0.102	1
SNHG9	0.00631634	-0.526724	0.314	0.333	1
RABGGTB	0.00632432	0.195179	0.135	0.093	1
ARL1	0.00632609	0.192619	0.164	0.117	1
KRR1	0.00634523	0.0589909	0.341	0.255	1
ERN1	0.00634759	-0.518738	0.278	0.293	1
AP1M1	0.00634995	0.258613	0.167	0.12	1
LGALS8	0.00635472	0.125495	0.15	0.106	1
MRPS25	0.00635975	0.201927	0.192	0.141	1
PZP	0.00636713	-0.64379	0.148	0.181	1
BLMH	0.00642096	0.135058	0.149	0.104	1
DNAJC4	0.00643229	0.14465	0.189	0.136	1
SMARCE1	0.00650207	0.185878	0.356	0.274	1
AC024028.1	0.00652105	-0.584872	0.217	0.246	1
STARD7	0.00652401	0.0725638	0.264	0.194	1
P4HTM	0.00657726	0.110177	0.113	0.076	1
DNMT3A	0.00659033	0.0216262	0.144	0.1	1
NUP62	0.00660712	0.132875	0.115	0.078	1
EXTL3	0.00661058	0.235713	0.108	0.072	1
FAM204A	0.0066149	0.116572	0.358	0.267	1
SLC25A51	0.0066208	0.195926	0.119	0.081	1
HNRNPUL2	0.00662462	0.192138	0.166	0.12	1
C22orf34	0.00664284	0.0927048	0.327	0.253	1
SMKR1	0.00667206	0.286816	0.1	0.067	1
MSH2	0.00668254	0.118989	0.132	0.091	1
CISD2	0.00669722	0.0545583	0.229	0.168	1
ROCK2	0.00669785	0.160312	0.209	0.155	1
UBE2Q1	0.00671216	0.141233	0.128	0.088	1
CDK11A	0.00675227	-0.537508	0.2	0.226	1
LINC00174	0.00675877	-0.995341	0.075	0.104	1
C12orf57	0.00676779	-0.346928	0.655	0.614	1
TG	0.00677633	0.16991	0.178	0.129	1
KDELR2	0.00679508	0.103506	0.384	0.294	1
ANKLE2	0.00680758	0.167788	0.168	0.12	1
SSH1	0.00681355	0.0997419	0.187	0.135	1
LRRC47	0.00684137	0.296565	0.119	0.082	1
FAM199X	0.00684328	0.230975	0.146	0.103	1
ZFP91	0.00685452	0.111094	0.208	0.152	1
CCNK	0.00687487	0.167816	0.325	0.248	1
SLC4A1AP	0.00687998	0.130151	0.151	0.107	1
HSD17B7	0.00688139	0.181896	0.13	0.089	1
BUD31	0.0068941	0.157278	0.548	0.442	1
SRP68	0.00690593	0.206702	0.13	0.09	1
OGG1	0.00690869	0.0816852	0.142	0.099	1
RSAD1	0.00690965	0.228347	0.116	0.079	1
SEC11A	0.00692012	0.105994	0.726	0.611	1
KIF21A	0.00694435	0.0552579	0.185	0.133	1
VPS72	0.00694641	0.264006	0.138	0.096	1
ZDHHC2	0.00695012	0.0956151	0.22	0.163	1
MRPS33	0.00695854	-0.0125475	0.245	0.179	1
E2F4	0.00696622	0.137934	0.16	0.114	1
FLAD1	0.00699207	0.200519	0.134	0.093	1
LIN52	0.00705489	0.0882782	0.163	0.117	1
RARA	0.00707527	-0.828921	0.094	0.125	1
ERBB2	0.00711257	0.100078	0.103	0.069	1
TARDBP	0.00714738	0.0694344	0.214	0.155	1
TTC27	0.00714916	0.109502	0.115	0.078	1
SNHG30	0.00717562	0.145967	0.162	0.115	1
ABHD14B	0.00718578	0.127485	0.209	0.152	1
NDUFB4	0.00719132	0.102223	0.633	0.494	1
SCYL1	0.00720374	0.192974	0.12	0.083	1
HBP1	0.00720538	-0.507401	0.269	0.287	1
NDUFAF4	0.00721294	0.0883634	0.189	0.137	1
LARP7	0.00724092	0.0717395	0.335	0.254	1
CCDC43	0.0072489	0.122611	0.106	0.071	1
LINC01138	0.00726028	-0.502709	0.362	0.367	1
MAN2B1	0.00727611	0.126741	0.119	0.081	1
AKR1B1	0.00728964	0.0804831	0.274	0.201	1
LYAR	0.00730063	-0.448217	0.441	0.43	1
HGS	0.0073061	0.176149	0.113	0.078	1
ARHGAP18	0.00732343	0.238209	0.185	0.137	1
AKR7A2	0.00732719	0.169717	0.333	0.256	1
SCPEP1	0.00733358	0.300646	0.111	0.075	1
COPS5	0.00737062	0.151908	0.335	0.255	1
SNX11	0.00737258	0.205954	0.11	0.075	1
PDPR	0.00737396	0.169019	0.11	0.075	1
CCNB1IP1	0.00738826	0.196378	0.142	0.1	1
RPUSD3	0.00742294	0.0993556	0.215	0.157	1
GSE1	0.00742423	-0.487796	0.314	0.324	1
SCAND1	0.00744426	0.140899	0.584	0.461	1
ZSWIM7	0.00749134	0.144355	0.213	0.155	1
SIKE1	0.00761551	0.0796556	0.21	0.152	1
MPHOSPH10	0.00765345	0.0953581	0.221	0.163	1
GLUD1	0.00768051	0.0246255	0.288	0.217	1
ARMC1	0.00768219	0.025172	0.146	0.101	1
DNM2	0.00770471	0.0505019	0.401	0.308	1
TCEA1	0.00770954	0.161043	0.465	0.373	1
LAP3	0.0077111	0.112795	0.28	0.212	1
AP3S1	0.00780541	0.139492	0.251	0.189	1
TUBB4B	0.00784249	0.170859	0.461	0.363	1
TAGLN2	0.00784601	0.126101	0.635	0.534	1
EXOSC8	0.00791276	0.126813	0.281	0.211	1
PNO1	0.0079135	0.211951	0.152	0.109	1
PPM1B	0.00792635	-0.41511	0.359	0.367	1
CD3E	0.007933	-0.6238	0.131	0.165	1
ACAT1	0.00796713	0.0478438	0.182	0.131	1
DTD1	0.00798724	0.125849	0.318	0.239	1
HDAC10	0.00798917	0.0891966	0.111	0.075	1
ANKRD39	0.00799382	0.202107	0.134	0.093	1
POLR2L	0.00799473	0.130366	0.79	0.694	1
COQ9	0.00799644	0.20618	0.105	0.071	1
RASA2	0.0080081	-0.281521	0.705	0.661	1
MPC1	0.00810704	0.0604701	0.315	0.235	1
COASY	0.00812148	0.248398	0.107	0.073	1
POLR2J3	0.0081228	0.054572	0.289	0.219	1
IPCEF1	0.00813087	-0.590185	0.189	0.218	1
MED10	0.00813363	0.101738	0.486	0.373	1
SLC3A2	0.00813782	0.137163	0.362	0.274	1
PI4KA	0.00814794	0.0445644	0.309	0.235	1
RCSD1	0.00815029	-0.278045	0.493	0.481	1
RMDN3	0.00816053	-0.0454031	0.21	0.15	1
TRIM59	0.00816529	0.15969	0.126	0.087	1
RRAS2	0.00818121	-0.332364	0.39	0.402	1
ARID4B	0.00818361	-0.314862	0.692	0.652	1
MT-ND1	0.00818455	0.0446062	0.998	0.999	1
SAFB	0.00820709	-0.0814588	0.303	0.226	1
SLC10A7	0.00821186	0.064162	0.174	0.126	1
NMT1	0.00822529	0.0797307	0.29	0.216	1
FPGS	0.00822611	0.139326	0.164	0.118	1
AGPAT4	0.00825275	-0.366795	0.346	0.359	1
POLR1D	0.0082733	0.136355	0.53	0.416	1
TSR3	0.00828844	0.115957	0.298	0.223	1
EIF2AK1	0.00831186	0.123615	0.269	0.203	1
GON7	0.00831212	0.216447	0.145	0.103	1
TEX30	0.00831383	0.199514	0.131	0.091	1
IGSF8	0.00832531	0.169759	0.134	0.093	1
DDA1	0.00834441	0.0650871	0.214	0.156	1
NOA1	0.00835417	0.185851	0.103	0.07	1
MGME1	0.00840579	0.162668	0.132	0.093	1
THUMPD3	0.0084069	0.12078	0.134	0.093	1
SAP18	0.00842845	0.117539	0.805	0.676	1
SRSF2	0.0084352	0.211139	0.581	0.48	1
TRMT1	0.00843585	0.159905	0.106	0.072	1
NNT	0.00845837	0.0532097	0.236	0.176	1
SMIM7	0.00847342	0.0916851	0.364	0.28	1
DEAF1	0.00848041	0.123944	0.124	0.086	1
RPF1	0.00848477	-0.0161954	0.284	0.21	1
BTBD6	0.0084862	0.112575	0.162	0.116	1
LIMS1	0.00850121	0.0566323	0.3	0.226	1
CYB5R4	0.00850197	0.0516911	0.242	0.18	1
TMEM70	0.00850783	0.120491	0.164	0.117	1
ANXA5	0.00853565	0.0890187	0.161	0.115	1
MITD1	0.00854055	0.0932277	0.267	0.202	1
IGF2R	0.00854144	0.091749	0.583	0.462	1
ARL16	0.00859785	0.21373	0.157	0.113	1
BACH2	0.0086194	0.0195542	0.265	0.203	1
NUTM2A-AS1	0.00862246	0.0927476	0.255	0.191	1
RAB5IF	0.0086331	0.11747	0.587	0.459	1
PTP4A2	0.00864806	0.157018	0.651	0.536	1
ASCL2	0.00867512	0.186979	0.263	0.201	1
TBRG4	0.00868283	0.0813408	0.131	0.091	1
BORCS7	0.00869854	0.0318037	0.263	0.197	1
TXNDC11	0.00871694	0.115795	0.172	0.124	1
SRRT	0.00873822	0.143353	0.169	0.121	1
CD320	0.00875397	0.153747	0.303	0.231	1
TIMM10B	0.00880591	0.081536	0.174	0.125	1
MAPK9	0.00882408	0.115089	0.13	0.09	1
ZNF622	0.00882894	0.0725715	0.199	0.146	1
IPO5	0.00883231	0.0174939	0.103	0.069	1
UBB	0.00898253	0.0876538	0.967	0.953	1
LAIR1	0.00898602	0.110041	0.351	0.268	1
NOC4L	0.00899698	0.0729774	0.104	0.07	1
RPAIN	0.00901079	0.120445	0.26	0.197	1
HAT1	0.00903912	0.0823118	0.264	0.197	1
AC004687.1	0.00905616	-0.300004	0.596	0.556	1
BRD1	0.00906517	-0.64993	0.185	0.213	1
VCP	0.00907182	0.143761	0.647	0.525	1
HIPK1	0.009079	-0.419995	0.382	0.383	1
PIK3C2A	0.00908247	0.0927661	0.389	0.3	1
CALU	0.00910687	0.100606	0.189	0.138	1
NBAS	0.00911548	0.156252	0.257	0.197	1
MTA2	0.0091357	0.089094	0.102	0.069	1
STX8	0.00914606	0.100909	0.64	0.52	1
DYNC1H1	0.00918482	0.0526228	0.392	0.299	1
MOB3A	0.00919848	-0.408909	0.346	0.357	1
NOSIP	0.0092194	0.0832625	0.392	0.3	1
BABAM1	0.00926649	0.0771232	0.322	0.242	1
ORMDL3	0.00927551	0.198517	0.124	0.087	1
KIF22	0.00931413	0.224275	0.143	0.102	1
DERA	0.00932501	0.142357	0.209	0.155	1
TNFAIP8L2	0.00937242	0.124255	0.207	0.152	1
ZHX1	0.00937551	0.240885	0.137	0.097	1
CX3CR1	0.00938621	0.125262	0.647	0.537	1
CBX3	0.00938724	0.157233	0.485	0.392	1
ATP9B	0.00939302	0.0197898	0.351	0.267	1
NPLOC4	0.00940963	0.0632332	0.215	0.158	1
STUB1	0.00940977	0.124558	0.538	0.416	1
ANXA1	0.00946345	-0.245356	0.835	0.782	1
MORF4L2	0.00946506	-0.454841	0.395	0.388	1
PTPN2	0.00951526	-0.330632	0.487	0.475	1
DDX10	0.00955337	0.0299451	0.182	0.132	1
GPBP1	0.00957978	-0.295386	0.494	0.477	1
RESF1	0.00962537	-0.465856	0.396	0.397	1
TM7SF3	0.00968752	0.0916711	0.228	0.17	1
UTP14A	0.00970194	0.183605	0.105	0.072	1
ANKRD12	0.00972319	-0.222223	0.686	0.638	1
ZNF638	0.00973684	-0.343733	0.384	0.386	1
PPM1K	0.00973723	-0.451983	0.262	0.283	1
APOBEC3C	0.00974169	0.0984712	0.405	0.313	1
NUDT2	0.00978522	0.129567	0.18	0.131	1
NVL	0.00982187	0.109465	0.151	0.108	1
THEM4	0.00988684	0.127826	0.148	0.105	1
IARS2	0.00994168	0.0285302	0.171	0.124	1
HDAC7	0.00994336	0.0131762	0.221	0.164	1
ARFGAP3	0.00994767	0.0632119	0.276	0.208	1
OPA1	0.00996204	0.105855	0.239	0.179	1
RPS28	0.00998373	0.0513762	0.999	0.996	1
PEBP1	0.0099992	0.13362	0.456	0.353	1
GLT8D1	0.0100029	0.20064	0.157	0.113	1
ARF3	0.0100121	0.13941	0.203	0.15	1
OSGEP	0.0100275	0.0184487	0.203	0.148	1
C16orf87	0.0100284	0.185589	0.162	0.118	1
CMTM3	0.0100394	0.132613	0.265	0.2	1
CCPG1	0.0100517	0.0763106	0.306	0.232	1
RBM6	0.0100839	-0.296578	0.443	0.436	1
HMOX2	0.0101242	0.12587	0.631	0.514	1
RPL35A	0.0101326	0.0567893	0.996	0.991	1
SGTA	0.0101387	0.0596006	0.113	0.078	1
CTBP1	0.0101391	0.0638564	0.294	0.222	1
DERL2	0.0101623	0.0926757	0.289	0.218	1
CORO7	0.0101653	0.0556392	0.423	0.327	1
ASH2L	0.0101742	0.082515	0.154	0.111	1
CHCHD7	0.0101859	0.085895	0.243	0.182	1
ZNF830	0.0102096	0.0523497	0.208	0.152	1
PSMD4	0.010235	0.122353	0.477	0.374	1
LRP10	0.0102446	0.121447	0.309	0.235	1
TIAM2	0.0102495	0.0191779	0.135	0.095	1
PLEKHJ1	0.0102709	0.112067	0.354	0.268	1
FAM207A	0.0102994	0.167107	0.171	0.125	1
SBDS	0.0103805	-0.539543	0.237	0.257	1
ZMPSTE24	0.0103945	0.238978	0.104	0.072	1
ENOPH1	0.0104148	0.0865865	0.181	0.132	1
CWF19L1	0.0104311	0.0232791	0.159	0.113	1
PIGH	0.0104338	0.161107	0.135	0.095	1
GDE1	0.0104406	0.0294958	0.115	0.079	1
EOMES	0.0104908	0.0761437	0.238	0.178	1
SCAF4	0.0105144	0.0323366	0.225	0.166	1
CCZ1B	0.0105318	0.147752	0.172	0.126	1
EXT2	0.0105544	-0.00252158	0.163	0.117	1
SLF1	0.0105635	0.19515	0.16	0.116	1
MLH1	0.0105936	-0.00960584	0.19	0.137	1
STAT5A	0.0106144	0.00815834	0.104	0.071	1
AC091271.1	0.010625	-0.829923	0.089	0.118	1
FBXL5	0.010626	0.0590999	0.323	0.247	1
RAB9A	0.0106838	0.131385	0.399	0.306	1
DRG2	0.0107269	0.0767041	0.188	0.138	1
UPF3B	0.0107317	0.121749	0.238	0.178	1
DDRGK1	0.0107643	0.120735	0.295	0.225	1
ACOX1	0.0107761	0.226563	0.107	0.074	1
DHRS3	0.0107786	0.0760326	0.35	0.269	1
HERC4	0.0108669	-0.286905	0.425	0.425	1
CYBC1	0.0109043	0.114786	0.367	0.281	1
TMEM59	0.0109429	0.123902	0.757	0.639	1
SHOC2	0.0109512	0.0525795	0.311	0.238	1
GPN3	0.0109606	0.0572959	0.115	0.079	1
SESN2	0.011029	0.0294103	0.116	0.081	1
GIMAP5	0.0110336	-0.479131	0.306	0.315	1
MARCH6	0.0110592	-0.402598	0.348	0.357	1
THOC2	0.0111038	0.096461	0.36	0.28	1
ARL6IP6	0.0111208	0.126892	0.184	0.135	1
NABP1	0.011124	-0.70142	0.115	0.143	1
RCBTB2	0.011135	-0.612962	0.176	0.203	1
ZNHIT3	0.0111738	0.0353622	0.305	0.229	1
CATSPER1	0.0111847	0.0355249	0.155	0.111	1
MOSMO	0.0112401	0.131376	0.19	0.141	1
RXRB	0.0112574	0.0744007	0.108	0.073	1
MSMO1	0.0113136	-0.00494497	0.171	0.122	1
APOL6	0.0113256	-0.301645	0.543	0.516	1
NUDT16L1	0.0113302	0.128038	0.268	0.204	1
C18orf32	0.0113351	0.0502015	0.441	0.336	1
CCDC12	0.0113539	0.0963976	0.583	0.463	1
GTF3C1	0.0113555	0.0985951	0.312	0.237	1
CROT	0.0114138	0.0801052	0.1	0.068	1
SRRM2	0.0114258	-0.239174	0.606	0.572	1
ARFRP1	0.0114323	0.0445469	0.208	0.152	1
CPSF6	0.0115161	0.114436	0.32	0.245	1
SYNE1	0.0115178	-0.170476	0.8	0.763	1
CCL4	0.0115185	-0.000122363	0.818	0.8	1
SUMF2	0.0115232	0.0937103	0.356	0.272	1
SERINC1	0.0115551	-0.473941	0.273	0.288	1
ACTN4	0.0115617	0.120315	0.667	0.547	1
CMC4	0.0115932	0.198779	0.122	0.086	1
MACO1	0.0116137	0.00686681	0.187	0.138	1
ALDH16A1	0.0116226	0.111018	0.122	0.086	1
ATG13	0.0116403	0.12753	0.176	0.129	1
TRAK1	0.0116488	0.0536272	0.168	0.123	1
CRYZL1	0.0116613	0.105121	0.146	0.105	1
LANCL1	0.0116682	0.153313	0.122	0.087	1
TMEM18	0.0116695	0.0546809	0.174	0.126	1
ABCF1	0.0117407	0.0851865	0.339	0.263	1
TMEM163	0.0117495	0.0788595	0.109	0.076	1
IDS	0.0117535	-0.304633	0.421	0.421	1
TMEM8A	0.0117938	0.112194	0.117	0.081	1
TYW3	0.0118326	0.042702	0.148	0.106	1
ZNF91	0.011848	-0.474711	0.269	0.288	1
AC243829.2	0.011862	-0.668525	0.199	0.222	1
C9orf85	0.0118975	0.0933609	0.187	0.138	1
CLIP1	0.0119315	0.103758	0.257	0.194	1
RPP30	0.0119358	0.139695	0.178	0.131	1
ABHD15-AS1	0.0119951	-0.51537	0.266	0.285	1
QRSL1	0.0119988	0.19204	0.101	0.07	1
SRPRA	0.0120081	0.057164	0.213	0.158	1
RPL38	0.0120527	0.0475226	0.984	0.96	1
DDB1	0.0120736	-0.00657884	0.177	0.129	1
NCAPD2	0.0120785	0.0414125	0.117	0.081	1
NSMCE4A	0.0120992	0.115793	0.188	0.138	1
ANKMY2	0.0121007	0.000746695	0.1	0.068	1
TRANK1	0.0121238	-0.435382	0.275	0.295	1
FEZ2	0.012159	0.0972142	0.195	0.144	1
TMEM230	0.0121657	0.0941637	0.518	0.4	1
RPL18A	0.0122159	0.0569256	1	0.996	1
COQ8B	0.0122512	0.134809	0.131	0.093	1
DEXI	0.0122793	0.0775218	0.145	0.102	1
LAMP1	0.012287	0.134601	0.419	0.33	1
SPECC1L	0.0123027	0.068029	0.249	0.189	1
ARL15	0.0123045	0.132017	0.548	0.462	1
POLR3K	0.0123329	0.0444958	0.206	0.152	1
LPIN1	0.0123531	0.143172	0.21	0.157	1
NCAPD3	0.01236	0.0506899	0.12	0.084	1
STARD3	0.0124182	0.0567998	0.171	0.125	1
CYBA	0.0124233	0.0489492	0.994	0.993	1
TOR2A	0.0124338	0.010439	0.192	0.14	1
AREG	0.0125253	-0.831582	0.203	0.228	1
JMJD1C	0.0126008	-0.283157	0.531	0.518	1
VGLL4	0.0126467	-0.531564	0.213	0.235	1
RPS4X	0.0126794	0.0625205	0.999	0.996	1
CPSF2	0.0127031	0.0961899	0.109	0.075	1
CUTA	0.0127176	0.10607	0.654	0.523	1
RALY	0.0127808	0.127907	0.61	0.514	1
TFAM	0.0128145	0.0690567	0.248	0.187	1
FBXO4	0.0128826	0.208886	0.103	0.072	1
FAR1	0.0128879	0.0961177	0.356	0.276	1
RGS10	0.0129193	0.0932879	0.222	0.167	1
ACD	0.0129789	0.0843239	0.102	0.07	1
ARL6IP1	0.0130357	0.172077	0.557	0.445	1
MT-ND4L	0.0130426	-0.169901	0.776	0.741	1
CEP250	0.013045	0.0741	0.198	0.146	1
PTCD3	0.0130541	0.0606174	0.163	0.119	1
STAU1	0.0130713	0.086116	0.325	0.25	1
AC005695.2	0.0130797	0.0396936	0.129	0.091	1
TCF7	0.0131225	-0.912221	0.089	0.117	1
OPTN	0.0131447	0.0832344	0.482	0.374	1
AC009120.2	0.0131455	0.0257501	0.12	0.084	1
BRCC3	0.013147	0.05829	0.152	0.11	1
MICU1	0.0131623	0.00539289	0.219	0.164	1
CHD4	0.0131776	0.0534282	0.319	0.246	1
EWSR1	0.0131814	0.0896257	0.359	0.274	1
QARS	0.0132162	0.101381	0.152	0.11	1
PYM1	0.0132265	0.0711345	0.171	0.126	1
HCST	0.013236	0.0849912	0.991	0.97	1
SNHG5	0.0132465	0.133837	0.472	0.385	1
MRPS18C	0.013271	0.10884	0.389	0.297	1
GBE1	0.013272	0.146347	0.109	0.076	1
SASH3	0.0133152	0.0946742	0.437	0.335	1
ACER3	0.0133388	0.133588	0.146	0.106	1
YTHDC1	0.0133854	-0.43219	0.34	0.348	1
PPP2CA	0.0133947	0.0756174	0.403	0.313	1
PAF1	0.0134231	0.21131	0.102	0.071	1
UBAC1	0.0134259	0.0565824	0.153	0.111	1
CMSS1	0.0134836	0.0637866	0.165	0.121	1
LIPC	0.013508	0.241322	0.114	0.081	1
SERPINB6	0.0135145	0.112744	0.473	0.369	1
DNAJC21	0.0135179	0.0126034	0.304	0.229	1
COA6	0.0135195	0.0360375	0.268	0.2	1
KIF2A	0.0135239	0.12233	0.534	0.433	1
FBXL6	0.0135666	0.10582	0.112	0.078	1
MYO19	0.0135787	0.0913143	0.107	0.074	1
GIT2	0.0135903	0.0501362	0.294	0.228	1
SLIRP	0.0136082	0.10796	0.433	0.333	1
ZNF800	0.0136273	-0.518989	0.276	0.288	1
JOSD1	0.0136431	-0.583469	0.2	0.221	1
ISOC1	0.0137105	0.0571318	0.129	0.091	1
POLR3D	0.0137157	0.257542	0.103	0.072	1
EIF3J-DT	0.0137259	-0.72041	0.08	0.107	1
H2AFX	0.0137356	0.0925523	0.228	0.172	1
LRRC58	0.0137369	0.202689	0.115	0.081	1
AL031428.1	0.0137449	0.161108	0.101	0.07	1
ADHFE1	0.013767	-0.643187	0.087	0.116	1
PFDN5	0.0137713	0.0704179	0.966	0.925	1
INTS11	0.0138121	0.112587	0.19	0.141	1
RRM1	0.0138169	0.174602	0.133	0.095	1
MTRF1L	0.0138301	0.0408396	0.132	0.093	1
HCLS1	0.0138411	0.116064	0.575	0.478	1
AL137779.2	0.0138574	-0.766393	0.105	0.133	1
LINC00342	0.0138807	0.135388	0.215	0.162	1
MINDY3	0.0139478	0.219693	0.168	0.125	1
TMX3	0.0139741	0.118502	0.169	0.125	1
SKAP1-AS1	0.0140984	0.143716	0.175	0.131	1
ARRDC1	0.0141252	0.0877818	0.165	0.12	1
ZMYM4	0.0141634	0.0246327	0.237	0.179	1
NIBAN1	0.0142101	-0.647821	0.283	0.294	1
NUDCD3	0.0142123	0.0859796	0.202	0.152	1
RAB11B	0.0142579	0.0345681	0.242	0.181	1
SYTL2	0.0143158	-0.373052	0.288	0.306	1
RC3H1	0.0143433	-0.335982	0.454	0.442	1
OXA1L	0.014345	0.0377739	0.162	0.117	1
DNAJB6	0.0143663	-0.228162	0.576	0.543	1
CCZ1	0.0143958	0.125702	0.162	0.119	1
IL12RB2	0.0144137	-0.0364137	0.191	0.144	1
SLC25A33	0.014448	-0.0278403	0.169	0.123	1
PREX1	0.0144858	-0.317569	0.499	0.477	1
CRNKL1	0.0145249	0.113743	0.162	0.119	1
ACP1	0.0145272	0.151842	0.48	0.392	1
NOC3L	0.0145522	0.146743	0.116	0.082	1
SRSF5	0.0146072	-0.1269	0.838	0.8	1
AK6	0.0146099	0.112812	0.184	0.135	1
SPTSSA	0.0146548	0.0922677	0.106	0.074	1
TRMT11	0.0146645	0.14357	0.141	0.102	1
PPP1R16B	0.0147141	-0.453709	0.315	0.33	1
SNHG25	0.0147274	-0.0422334	0.279	0.212	1
ECI1	0.0147647	0.108876	0.186	0.138	1
CHCHD10	0.0148299	0.163228	0.178	0.133	1
TMEM141	0.0148708	0.0982603	0.308	0.234	1
CREB3	0.0149159	0.214234	0.13	0.093	1
EIF4E3	0.0149171	0.0275161	0.196	0.145	1
TLE5	0.0149532	0.100201	0.927	0.854	1
RPL24	0.0150152	0.0579338	0.995	0.984	1
ZBTB10	0.0150332	-0.525955	0.197	0.222	1
TIMM23	0.0150338	0.0565695	0.108	0.075	1
ATAD1	0.0150676	0.0987044	0.22	0.165	1
ALKBH7	0.0151408	0.0777054	0.31	0.241	1
HIST1H1D	0.0151416	-0.275602	0.484	0.496	1
VPS29	0.01517	0.162136	0.543	0.443	1
TRAF6	0.0151733	0.119744	0.127	0.09	1
ABI1	0.0151844	-0.318931	0.485	0.466	1
TMEM60	0.0151949	0.130422	0.105	0.073	1
COX10	0.0152432	0.145392	0.121	0.087	1
SSU72	0.0152994	0.0440687	0.47	0.365	1
CENPB	0.0153793	0.00207836	0.152	0.108	1
TRAF2	0.0153877	0.0151253	0.113	0.079	1
LIPA	0.0153881	0.138705	0.172	0.127	1
RAB4B	0.0154015	0.124109	0.27	0.211	1
MIIP	0.0154659	0.152317	0.108	0.075	1
FAM91A1	0.0155166	0.0859585	0.167	0.123	1
COX11	0.0155856	0.187778	0.153	0.113	1
RIOK2	0.0156369	0.100876	0.105	0.073	1
RFTN1	0.01565	-0.365918	0.433	0.427	1
SGSM3	0.0156895	0.125828	0.134	0.096	1
GIMAP2	0.0157188	0.0323074	0.29	0.221	1
SARNP	0.0157348	0.111231	0.44	0.347	1
XRCC4	0.0157453	-0.206409	0.166	0.121	1
SPRTN	0.0157558	0.178658	0.143	0.104	1
GDAP2	0.0157965	0.185215	0.114	0.081	1
UPP1	0.0158137	0.0552505	0.442	0.348	1
HMGXB3	0.0158139	0.0710451	0.119	0.084	1
SNX4	0.015866	0.0712017	0.232	0.176	1
PSTPIP1	0.0158726	0.0962737	0.397	0.306	1
DROSHA	0.0158766	0.0627671	0.102	0.071	1
C4orf33	0.0159589	0.0807904	0.111	0.078	1
BFAR	0.0160027	0.106044	0.249	0.188	1
AL360091.3	0.0160202	-0.563132	0.147	0.172	1
APH1A	0.0160747	0.141044	0.266	0.207	1
UNK	0.0160762	0.0268358	0.124	0.088	1
RNF165	0.0161407	0.00657314	0.201	0.151	1
TXK	0.0161734	-0.237031	0.783	0.714	1
GSPT1	0.0162051	-0.0375362	0.27	0.203	1
C19orf53	0.0162703	0.128941	0.692	0.541	1
TCTA	0.016274	0.0757304	0.143	0.104	1
REXO4	0.0162939	0.068443	0.136	0.098	1
AC005562.1	0.016315	0.07385	0.13	0.093	1
MUS81	0.0163324	0.117025	0.133	0.095	1
DIMT1	0.0163545	0.126441	0.153	0.112	1
BPTF	0.0163894	-0.301651	0.583	0.541	1
ECSIT	0.0164254	0.18546	0.113	0.081	1
DHX15	0.0165015	0.0145495	0.242	0.182	1
SLC30A6	0.016567	0.114263	0.139	0.1	1
LCK	0.0166072	0.138442	0.728	0.607	1
TESPA1	0.0167059	0.152394	0.162	0.12	1
NME6	0.0167135	0.058121	0.105	0.073	1
CFAP36	0.0167193	0.226413	0.129	0.094	1
CREBRF	0.016731	-0.426703	0.284	0.293	1
STAMBP	0.0167513	0.0855756	0.153	0.112	1
EIF3J	0.0168509	0.101902	0.406	0.322	1
NFKB2	0.016851	-0.920335	0.079	0.104	1
ARID1B	0.0168547	-0.208657	0.673	0.64	1
IGHA1	0.0168915	0.105401	0.124	0.09	1
FRMD8	0.016951	0.106841	0.114	0.081	1
METTL5	0.0170236	0.0989588	0.3	0.232	1
SMAD7	0.017054	-0.505755	0.255	0.273	1
PRPSAP1	0.0170808	0.00931799	0.181	0.134	1
NIFK-AS1	0.017157	-0.816951	0.075	0.101	1
MSH6	0.0172433	0.127969	0.103	0.072	1
MTMR9	0.0172488	0.160899	0.121	0.087	1
NFIC	0.0172832	0.0617418	0.101	0.07	1
ZNF506	0.0173193	-0.463759	0.206	0.229	1
TYW1B	0.0174213	0.00922406	0.177	0.131	1
CTU1	0.0174823	0.0251363	0.182	0.134	1
CNDP2	0.0175565	0.0274798	0.237	0.178	1
NAALADL1	0.017623	0.122043	0.166	0.123	1
SNRNP48	0.0176274	0.0199878	0.127	0.09	1
ARMC10	0.0176319	0.0886888	0.155	0.114	1
DDX23	0.0176373	0.0115396	0.172	0.126	1
BTBD10	0.0176425	0.0492996	0.248	0.188	1
BNIP1	0.0176858	0.0374946	0.108	0.075	1
RHEB	0.0177238	0.0550832	0.408	0.308	1
MT1X	0.0177328	0.0669858	0.148	0.108	1
CAB39	0.0177484	0.0132635	0.376	0.291	1
AC008569.1	0.017782	-0.525873	0.267	0.282	1
BAZ1B	0.0178845	0.122548	0.217	0.167	1
SCLT1	0.0178892	-0.300921	0.587	0.546	1
SLC2A1	0.0179313	0.115156	0.12	0.086	1
RASSF3	0.0179454	-0.396618	0.324	0.338	1
SP100	0.0179485	-0.212015	0.699	0.632	1
PDCL	0.0179624	0.1701	0.15	0.11	1
CCDC88C	0.0179773	-0.215384	0.624	0.588	1
AP1S2	0.017982	0.18319	0.244	0.191	1
AC118549.1	0.0180525	-0.0244173	0.24	0.182	1
ZFAND6	0.0181086	0.0361859	0.528	0.42	1
CKLF	0.0181445	0.05244	0.642	0.518	1
EIF4G1	0.0181821	0.0368672	0.149	0.108	1
FAM49B	0.0181925	0.0639325	0.93	0.875	1
HNRNPC	0.0181985	-0.218842	0.734	0.67	1
EP400	0.0181999	0.103424	0.167	0.124	1
RPS6KA1	0.0182368	0.144876	0.394	0.315	1
B4GALT3	0.0182466	0.0892365	0.143	0.104	1
UQCC3	0.0183095	0.108628	0.201	0.152	1
SUCLA2	0.0183363	-0.00665651	0.238	0.178	1
DDB2	0.0183842	0.1109	0.181	0.136	1
EIF1AY	0.0184131	0.320623	0.1	0.071	1
MRE11	0.0184452	0.0358846	0.211	0.158	1
UHMK1	0.0185248	0.0955892	0.332	0.26	1
TMEM123	0.0185387	0.0409153	0.247	0.191	1
TMEM62	0.0185444	-0.0156052	0.145	0.105	1
MSRB1	0.0185769	0.169401	0.118	0.085	1
RDH14	0.0186	0.127984	0.158	0.117	1
FOXP1	0.01871	-0.312636	0.62	0.579	1
SLC38A1	0.0187361	-0.310579	0.54	0.51	1
HNRNPD	0.018761	0.104656	0.558	0.457	1
GAPVD1	0.0189194	0.0838746	0.226	0.172	1
CAPN2	0.0189682	0.0284282	0.377	0.29	1
BRIX1	0.0189744	0.0571268	0.226	0.17	1
POGLUT1	0.0189845	0.030016	0.126	0.09	1
POM121C	0.018993	-0.0264055	0.164	0.12	1
CEP57	0.0191725	0.0211155	0.352	0.268	1
MTREX	0.0191978	0.0609862	0.298	0.23	1
SPOPL	0.019246	0.0140928	0.138	0.101	1
CD81	0.0193149	0.119295	0.807	0.701	1
AURKAIP1	0.0193417	0.101873	0.574	0.457	1
CPEB4	0.0194031	0.184409	0.156	0.116	1
CCL3	0.0194167	-0.281562	0.547	0.544	1
SMIM26	0.0195212	0.102376	0.439	0.34	1
TMEM209	0.0195536	0.00527485	0.114	0.081	1
TRAF5	0.0195757	0.0621279	0.187	0.141	1
MED4	0.0196445	0.047163	0.39	0.299	1
WIPI1	0.0197252	0.0707551	0.226	0.172	1
AP2M1	0.0197954	0.140871	0.477	0.378	1
TRIR	0.0198273	0.0923334	0.864	0.766	1
NARS2	0.0198664	0.0893292	0.107	0.075	1
RRP1B	0.0199089	-0.00578608	0.248	0.189	1
ALDH9A1	0.0200514	0.0172934	0.21	0.156	1
IKZF2	0.0200636	-0.0262179	0.306	0.238	1
POLR2C	0.0200751	0.0709218	0.259	0.199	1
DCAF1	0.0201167	0.0455807	0.143	0.105	1
FAM200B	0.0201597	-0.0210679	0.22	0.165	1
CHD8	0.0202092	0.0286986	0.284	0.217	1
INSIG1	0.0202572	0.00648765	0.147	0.108	1
PRKD3	0.0202638	0.110748	0.296	0.232	1
MGAT1	0.0203029	0.0434815	0.335	0.258	1
GABARAPL2	0.0203191	0.108097	0.534	0.416	1
PPIP5K2	0.0203214	0.143353	0.255	0.2	1
NAGK	0.0203519	0.0276661	0.157	0.115	1
NOP56	0.0203555	0.0568959	0.325	0.256	1
PITPNA-AS1	0.0203568	0.241151	0.107	0.077	1
KDM1A	0.0203596	0.0484365	0.161	0.12	1
RNF114	0.0204923	0.0119761	0.231	0.175	1
CDC42SE2	0.0205804	-0.135961	0.811	0.766	1
DESI2	0.0206163	0.0787159	0.181	0.138	1
MMP23B	0.020631	0.0691568	0.207	0.156	1
ZNF43	0.0207397	0.0354701	0.172	0.128	1
PPIL2	0.0207918	-0.530839	0.249	0.262	1
SH3BP1	0.0208009	0.0606659	0.288	0.223	1
PREPL	0.0208254	0.0970101	0.127	0.092	1
TCHP	0.0208463	0.0707065	0.225	0.173	1
TBC1D25	0.0208612	-0.801112	0.087	0.111	1
WDR7	0.0208871	0.108821	0.329	0.262	1
YIPF6	0.0208886	0.0710482	0.158	0.117	1
SLC25A4	0.0209761	0.247056	0.134	0.098	1
SEC22C	0.0209871	0.102397	0.14	0.103	1
GART	0.0210568	0.0694831	0.124	0.09	1
CHFR	0.0210812	-0.0560599	0.3	0.227	1
TRBC1	0.021102	-0.179127	0.702	0.701	1
CPPED1	0.0211472	0.150472	0.104	0.074	1
VKORC1L1	0.0212107	0.160779	0.1	0.071	1
HK1	0.0212679	0.0316049	0.207	0.157	1
HOTAIRM1	0.02127	0.133303	0.141	0.104	1
ZFAND2A	0.0213843	0.0183639	0.164	0.122	1
DGKE	0.021404	0.0582039	0.106	0.075	1
VPS35L	0.0214162	-0.0467668	0.135	0.097	1
DNAJC13	0.0214876	-0.0172348	0.124	0.09	1
YRDC	0.0215167	-0.026726	0.128	0.091	1
MEF2C	0.0216753	0.138844	0.121	0.089	1
CIAO2A	0.0217511	0.0398876	0.124	0.09	1
ELOVL5	0.0217902	0.0187791	0.297	0.232	1
CSNK1A1	0.0221469	0.0355681	0.505	0.391	1
KCTD7	0.0221675	0.126658	0.14	0.103	1
ATXN7L3B	0.0221993	0.0232393	0.292	0.227	1
SRSF10	0.0222187	0.10532	0.607	0.489	1
MAP4K3	0.0222421	-0.0471265	0.143	0.105	1
NUP37	0.0222984	0.0683819	0.126	0.09	1
TOR1A	0.0223168	0.0800961	0.185	0.141	1
NUP42	0.0223529	0.0573034	0.309	0.238	1
EMC8	0.022438	0.0571897	0.16	0.119	1
HLCS	0.0224633	0.0542741	0.201	0.154	1
IFITM1	0.0225025	0.160076	0.694	0.599	1
YJU2	0.0225194	0.0457734	0.171	0.128	1
SLX4IP	0.0225504	-0.000479779	0.123	0.09	1
YWHAE	0.0225584	0.0317044	0.39	0.299	1
SLC25A13	0.0225764	-0.0298903	0.161	0.119	1
ACAP1	0.0225799	0.103509	0.629	0.522	1
DOCK2	0.0225829	0.113827	0.549	0.46	1
LARS2	0.0226648	-0.0801348	0.114	0.081	1
FBXO7	0.0226835	0.0605763	0.323	0.252	1
CLIC3	0.0227431	-0.185294	0.813	0.786	1
UGGT1	0.022766	-0.0283398	0.213	0.159	1
ANTKMT	0.0227961	0.0615837	0.389	0.299	1
DUSP12	0.0228511	0.0556945	0.175	0.131	1
CRIP1	0.0229511	0.098041	0.823	0.762	1
ATP6V0B	0.0229869	0.122875	0.493	0.392	1
C22orf39	0.0229884	0.127626	0.19	0.143	1
SYNGR2	0.023042	0.054667	0.116	0.084	1
NXT1	0.0230699	0.0126221	0.236	0.179	1
ZSWIM6	0.0231332	0.0621204	0.289	0.227	1
C2CD3	0.0231664	0.127746	0.14	0.103	1
ILRUN	0.0231937	-0.0270609	0.249	0.189	1
PARP9	0.0233206	0.0978764	0.151	0.112	1
ATF6B	0.0233785	0.0407431	0.221	0.167	1
PFDN6	0.0234367	0.040264	0.284	0.217	1
TIMM9	0.0235494	-0.0803314	0.192	0.143	1
SPSB3	0.0235822	-0.359046	0.349	0.345	1
SCAMP4	0.0236624	-0.00491702	0.127	0.091	1
MAN1A1	0.0236693	0.0209775	0.364	0.288	1
NUP107	0.0237268	0.111576	0.207	0.158	1
IFI30	0.0237341	0.62658	0.124	0.093	1
API5	0.0237561	0.0409956	0.242	0.187	1
CUX1	0.0238004	0.0137423	0.394	0.315	1
ACTR10	0.0238308	0.049305	0.356	0.271	1
CFAP20	0.0238672	0.0424723	0.186	0.141	1
GPR108	0.0238676	0.0960937	0.215	0.164	1
DOCK10	0.0238812	0.0917047	0.679	0.591	1
AC025164.1	0.0239002	-0.520132	0.124	0.151	1
GLS	0.0239507	-0.242787	0.607	0.561	1
ASCC3	0.0241321	0.0531507	0.368	0.291	1
BCL10	0.0241404	0.121918	0.168	0.126	1
SNX5	0.0242347	0.0263718	0.228	0.174	1
EIF3G	0.0242374	0.0878708	0.904	0.827	1
IER5	0.0242448	-0.55564	0.441	0.417	1
CD2AP	0.0242573	0.140973	0.184	0.142	1
ASNSD1	0.0242767	0.0665855	0.111	0.08	1
REXO2	0.0242905	0.0840965	0.242	0.186	1
GAS5	0.0243311	-0.228416	0.506	0.493	1
MRPS35	0.024345	0.0508452	0.174	0.132	1
RPS25	0.0243626	0.0463813	0.997	0.991	1
ZMAT2	0.0245179	0.053726	0.341	0.264	1
ARHGEF3	0.0245723	-0.27695	0.602	0.585	1
MZT1	0.0246324	0.153236	0.185	0.142	1
HDDC3	0.024739	0.0948418	0.171	0.128	1
WDR20	0.0247614	0.0128219	0.247	0.189	1
SMIM19	0.0248394	0.0984079	0.32	0.25	1
ZNF207	0.0249243	0.019864	0.468	0.365	1
ZCRB1	0.02494	0.104614	0.328	0.262	1
SCAF11	0.0249955	-0.202456	0.545	0.522	1
ZMAT3	0.0250308	0.168371	0.113	0.082	1
TM9SF4	0.0250524	0.109831	0.142	0.105	1
EMC7	0.0250962	0.0749998	0.334	0.259	1
TGFBR1	0.0251149	0.00872725	0.373	0.29	1
RPL30	0.0251173	-0.0614429	0.999	0.997	1
ITGA5	0.0251942	-0.00683243	0.131	0.095	1
TMED10	0.0253294	0.0237258	0.452	0.356	1
TARS	0.025345	0.135248	0.151	0.112	1
POLG	0.0253467	0.0489522	0.137	0.1	1
VPS35	0.0254384	0.0545482	0.2	0.152	1
VPS33A	0.0256203	0.0568881	0.152	0.113	1
SDHAF1	0.0256535	0.0446668	0.187	0.14	1
GALK1	0.0256555	0.0902138	0.117	0.085	1
ARHGAP27	0.0257156	-0.0741461	0.144	0.105	1
DDX21	0.0258086	0.0493575	0.412	0.326	1
ASPSCR1	0.0259605	-0.0104024	0.149	0.11	1
MAP3K7	0.0260304	0.148089	0.179	0.137	1
LRRC41	0.0260647	0.112047	0.129	0.095	1
ADAMTS1	0.0260713	0.103844	0.121	0.089	1
ZNF827	0.0261256	-0.620372	0.118	0.143	1
IST1	0.0261686	0.0445255	0.293	0.224	1
PDHB	0.0264107	0.0342547	0.278	0.213	1
ZNF131	0.0264179	-0.411104	0.292	0.305	1
PTTG1IP	0.0264561	0.0740619	0.203	0.156	1
CYTH4	0.026478	-0.406651	0.252	0.266	1
INO80D	0.0265321	-0.0224912	0.251	0.194	1
SH3D19	0.026599	0.128667	0.129	0.094	1
MRPL49	0.0266046	0.110994	0.13	0.096	1
UBA6	0.0266945	-0.0301097	0.302	0.232	1
NUP214	0.026721	0.0430147	0.226	0.173	1
RAPGEF1	0.0267587	-0.273749	0.495	0.481	1
TP53TG1	0.0267958	0.08066	0.192	0.148	1
CEP44	0.0268249	-0.0421421	0.104	0.074	1
TMEM126B	0.0268739	0.134739	0.327	0.257	1
MIR646HG	0.0268771	0.00944983	0.233	0.182	1
MRPL18	0.0269081	0.131298	0.357	0.286	1
MAP7D1	0.0270137	0.0581163	0.24	0.185	1
CDKN2AIPNL	0.0270799	0.10748	0.128	0.094	1
SMC1A	0.0271192	0.0324136	0.274	0.214	1
SRGAP2	0.0271218	-0.0377937	0.118	0.086	1
CALHM6	0.0271333	-0.0521705	0.148	0.108	1
C11orf58	0.0272671	0.0797958	0.683	0.558	1
SGPP1	0.0272959	-0.0678487	0.143	0.105	1
TTC9C	0.0272965	0.0490668	0.12	0.087	1
NISCH	0.027338	0.0922905	0.14	0.104	1
IFT27	0.0273459	0.0491016	0.119	0.087	1
ZNF586	0.0274467	0.0478514	0.133	0.098	1
TMEM192	0.0274831	0.00626772	0.148	0.109	1
BACH1	0.0275506	0.0596156	0.264	0.207	1
ATP6V1A	0.0276181	0.100704	0.146	0.109	1
CDK5RAP1	0.0276734	0.0503218	0.192	0.146	1
UBE3C	0.027708	0.0634022	0.243	0.191	1
ZMYND8	0.0277414	-0.435966	0.295	0.303	1
NGLY1	0.0277842	0.0966642	0.348	0.277	1
UBE2S	0.0278123	0.176572	0.397	0.315	1
TRIM37	0.0278221	-0.0545105	0.123	0.09	1
FUBP3	0.0278619	0.106942	0.11	0.08	1
MAP4K1	0.0278654	0.0562145	0.152	0.113	1
LZIC	0.0278731	0.139571	0.209	0.164	1
EFCAB2	0.0279788	-0.037758	0.162	0.121	1
EHD4	0.0281327	-0.0139091	0.144	0.107	1
AL592183.1	0.0281331	-0.773245	0.087	0.111	1
SNRNP200	0.028205	0.0032854	0.254	0.195	1
AC020911.2	0.0282107	-0.731803	0.127	0.15	1
YLPM1	0.028218	0.0395571	0.184	0.14	1
AKAP11	0.0282547	0.0256021	0.114	0.083	1
ST3GAL4	0.0283467	-0.000178757	0.169	0.126	1
WDFY2	0.028396	0.0255734	0.241	0.19	1
OTUB1	0.0284459	0.0644851	0.266	0.208	1
AKT2	0.0285036	0.121284	0.202	0.156	1
XBP1	0.0285061	0.0964326	0.738	0.629	1
RSRC1	0.0285071	0.103728	0.32	0.256	1
UBQLN1	0.0285305	0.0568366	0.286	0.222	1
CNOT8	0.0285473	-0.0788683	0.228	0.174	1
HLA-DQB1	0.0286526	-0.698761	0.082	0.106	1
SACM1L	0.0288497	0.0662371	0.372	0.3	1
RASA1	0.0289135	-0.440008	0.311	0.321	1
PACS1	0.0289669	-0.264468	0.523	0.505	1
CAT	0.0289699	0.0733899	0.167	0.126	1
CHTOP	0.029037	-0.0174558	0.215	0.162	1
FAM210A	0.0290449	-0.00122414	0.103	0.074	1
ZBTB21	0.0291057	-0.804775	0.093	0.116	1
WRN	0.0291212	-0.0312388	0.168	0.129	1
TRPM7	0.0292418	0.0478761	0.365	0.291	1
SNX29	0.029255	0.00473676	0.224	0.174	1
ZBTB4	0.0292609	-0.650619	0.144	0.164	1
ZNF37A	0.0293923	-0.0464606	0.142	0.105	1
AC004865.2	0.0294292	0.0883727	0.182	0.139	1
SEM1	0.029523	0.0896583	0.594	0.485	1
TBC1D10B	0.0295518	0.152971	0.105	0.076	1
ICE1	0.0296234	-0.0184794	0.227	0.176	1
TNK2	0.0296751	-0.0114928	0.128	0.093	1
PPP4R1	0.0297423	-0.0156492	0.146	0.109	1
SAMD4B	0.029749	-0.80523	0.089	0.112	1
SVBP	0.0298457	-0.00829995	0.168	0.126	1
C7orf26	0.0298555	0.0775755	0.103	0.075	1
ZBTB8OS	0.0298934	0.0123256	0.442	0.347	1
RAB33A	0.0299348	0.0473953	0.131	0.096	1
SLC27A3	0.0299528	0.082773	0.162	0.122	1
PEX3	0.0301617	0.0358976	0.107	0.078	1
NKAP	0.0302118	0.0605138	0.233	0.18	1
FBXW5	0.0303122	0.0399961	0.412	0.323	1
GLRX2	0.0303284	-0.0532902	0.131	0.096	1
ERP29	0.0303439	0.137185	0.627	0.505	1
UBAP2L	0.030405	-0.0805493	0.16	0.119	1
DDX42	0.0304296	0.0344305	0.192	0.146	1
ACYP2	0.0304455	-0.34675	0.353	0.359	1
IP6K2	0.0304557	0.0622466	0.301	0.235	1
RAB35	0.0304904	0.0570126	0.14	0.104	1
PPHLN1	0.0305313	0.0830443	0.458	0.363	1
ZNF611	0.0305463	-0.490625	0.221	0.237	1
WRNIP1	0.0305899	0.195992	0.114	0.084	1
MRPL39	0.030605	0.133229	0.119	0.088	1
DNAJC19	0.0306097	0.0442965	0.313	0.242	1
TPP2	0.0306969	0.0567827	0.352	0.279	1
SP110	0.030706	-0.0197421	0.432	0.342	1
FYTTD1	0.0307462	0.0387033	0.206	0.161	1
SUSD6	0.0307896	-0.432376	0.264	0.278	1
NAA15	0.0310025	-0.0398994	0.242	0.185	1
PLEKHO1	0.0310075	-0.0227473	0.156	0.117	1
ANP32E	0.0310126	0.145298	0.364	0.288	1
PQBP1	0.0310816	0.0516641	0.244	0.19	1
GSK3B	0.0311256	-0.335148	0.395	0.389	1
CLN3	0.0311731	-0.0199308	0.227	0.171	1
TRMT10C	0.0311872	-0.000371226	0.222	0.169	1
BAG6	0.0313481	0.0422119	0.172	0.13	1
MLX	0.0315493	0.0336057	0.206	0.157	1
PRH1	0.0315786	0.0282148	0.226	0.174	1
AC103591.3	0.0315798	-1.17505	0.21	0.226	1
AP1G2	0.0315808	0.180726	0.128	0.096	1
APTX	0.0317424	-0.530881	0.186	0.208	1
TAF12	0.0318275	0.156142	0.315	0.25	1
TMEM184B	0.0318517	0.0736546	0.117	0.086	1
TMEM87B	0.0318529	-0.0203288	0.149	0.111	1
TSC22D4	0.0319043	0.037476	0.415	0.322	1
EMC3	0.0319308	0.0504712	0.352	0.276	1
TTC39B	0.0319859	-0.498528	0.225	0.243	1
SRCAP	0.0320202	0.0647742	0.118	0.087	1
GRHPR	0.0320335	0.0672285	0.267	0.205	1
LMNB1	0.0320611	-0.0735835	0.142	0.105	1
PINX1	0.0320796	0.00575351	0.119	0.087	1
PNN	0.0321382	-0.193746	0.536	0.527	1
NCOA4	0.0321591	0.0419454	0.227	0.175	1
ACSL4	0.0321831	-0.0735403	0.148	0.11	1
NUDT18	0.0322439	0.245426	0.101	0.074	1
LCLAT1	0.0322442	0.0138857	0.158	0.12	1
SYTL1	0.0324586	0.0887268	0.58	0.471	1
MTCH1	0.0324844	0.00996584	0.317	0.244	1
SLC12A2	0.0325277	-0.119962	0.181	0.136	1
LMF2	0.0326387	0.0439318	0.159	0.12	1
LEO1	0.0326428	0.0329664	0.185	0.141	1
ZNRF2	0.0326572	-0.0042669	0.342	0.271	1
SLC25A16	0.032784	0.0374187	0.159	0.12	1
TIMM17B	0.0327876	-0.00834335	0.229	0.176	1
AC119396.1	0.0328126	-0.568628	0.202	0.223	1
DHX9	0.0328525	0.0710071	0.334	0.266	1
DCTN1	0.0328535	0.0879625	0.111	0.081	1
NDFIP1	0.0328621	0.0577884	0.509	0.394	1
LIN54	0.0329501	0.045324	0.104	0.076	1
PPP6R1	0.0331046	0.0482146	0.31	0.242	1
GATA3	0.0331282	-0.470837	0.192	0.214	1
ORMDL1	0.0331792	-0.282615	0.458	0.435	1
PRKCA	0.0332145	-0.0215433	0.266	0.21	1
ANAPC16	0.0333651	0.0986304	0.751	0.645	1
SLC36A4	0.0334911	-0.0230102	0.103	0.074	1
UBA3	0.0334913	-0.0657423	0.205	0.155	1
LRRC59	0.033537	0.0706217	0.164	0.125	1
EMC4	0.033556	0.0117012	0.258	0.201	1
KRAS	0.0335717	0.0582437	0.341	0.271	1
COPG1	0.0335885	0.00111428	0.128	0.094	1
TCIRG1	0.033624	-0.0121525	0.275	0.217	1
SELENOI	0.0336603	0.0558925	0.219	0.172	1
R3HDM1	0.0337512	0.0115191	0.268	0.214	1
VPS16	0.0338002	0.096231	0.239	0.188	1
IKBKG	0.0338203	-0.0339717	0.19	0.143	1
MALT1	0.033862	0.0416944	0.302	0.241	1
CHID1	0.0339028	0.0376333	0.155	0.116	1
FAM219B	0.0339611	0.0895627	0.126	0.093	1
AKAP8L	0.0340025	0.0408449	0.26	0.203	1
MEX3C	0.0340286	-0.452257	0.218	0.235	1
FNBP1	0.0340507	-0.197314	0.659	0.623	1
SPECC1	0.0341023	0.0777193	0.16	0.123	1
CDC40	0.0341273	0.0522482	0.319	0.253	1
ZHX2	0.0342481	-0.520574	0.22	0.236	1
HIST2H2AC	0.0343416	-0.321154	0.315	0.327	1
RNF14	0.0343653	0.120741	0.101	0.073	1
RAB1A	0.0343845	-0.349489	0.396	0.384	1
SLC38A9	0.0345793	-0.0463937	0.177	0.134	1
CNPY3	0.0346248	0.0971053	0.374	0.296	1
TCP1	0.0348358	-0.0084466	0.32	0.25	1
MICU2	0.0348659	-0.0003807	0.416	0.328	1
UIMC1	0.0349169	-0.0360906	0.304	0.235	1
SELPLG	0.0349607	-0.312409	0.433	0.419	1
PRPSAP2	0.0349858	0.0825884	0.168	0.129	1
C18orf25	0.0350022	-0.112152	0.202	0.153	1
RPL14	0.035087	0.0399395	0.999	0.994	1
THAP9	0.0351232	-0.628581	0.078	0.101	1
MBD3	0.0352291	0.131167	0.124	0.093	1
FAM222B	0.0352788	0.0240985	0.192	0.149	1
RPS23	0.0353189	0.0304287	0.999	0.996	1
MT-ND6	0.0353825	-0.0117002	0.36	0.282	1
TMEM71	0.0353848	-0.420198	0.355	0.348	1
SBNO1	0.0354117	0.00265724	0.228	0.178	1
DNAJB2	0.0354525	-0.695932	0.092	0.114	1
COMMD3	0.0354989	0.0895624	0.301	0.239	1
BECN1	0.0355181	0.057968	0.214	0.164	1
UBE2V1	0.0355239	0.102331	0.581	0.48	1
ADNP2	0.0356157	0.0920178	0.1	0.073	1
EPN1	0.0356828	0.00651688	0.128	0.094	1
HDHD3	0.0356842	0.142354	0.104	0.076	1
DHRS7B	0.0357888	-0.0689116	0.117	0.086	1
HMGCS1	0.035799	0.0255518	0.245	0.191	1
RNPS1	0.0358773	0.0449254	0.425	0.335	1
PCED1B	0.0358847	-0.323414	0.374	0.377	1
PRCP	0.0359221	-0.0510867	0.172	0.132	1
RIT1	0.0360543	0.0420716	0.173	0.132	1
SUMF1	0.0361367	0.0870352	0.232	0.185	1
LAX1	0.0361562	-0.512922	0.173	0.195	1
AVL9	0.0362743	0.00621157	0.248	0.194	1
N4BP2	0.0363276	0.122085	0.13	0.098	1
ZNF44	0.036383	-0.542326	0.21	0.224	1
ADIPOR1	0.0365436	0.0713925	0.148	0.112	1
FES	0.0365705	0.137854	0.139	0.105	1
ACBD6	0.0366367	0.0276819	0.307	0.245	1
S1PR1	0.0366586	-0.688918	0.089	0.111	1
CPD	0.0367076	-0.0108408	0.241	0.188	1
RMND5A	0.0368103	0.0307622	0.208	0.16	1
SMPD4	0.0369279	-0.0200799	0.182	0.138	1
S100B	0.0370078	0.111714	0.216	0.176	1
MTMR12	0.0370206	-0.537295	0.278	0.286	1
ABHD2	0.0370456	0.0396382	0.313	0.247	1
ATF7IP2	0.0370912	-0.0946964	0.205	0.158	1
LSS	0.0371121	0.118637	0.117	0.087	1
PIN4	0.0371136	0.0844208	0.34	0.272	1
GABPB1-AS1	0.0371763	-0.535629	0.179	0.203	1
COP1	0.0372375	0.0413842	0.489	0.394	1
PPDPF	0.0373034	0.0917172	0.806	0.71	1
KPNA1	0.0374208	0.0332435	0.263	0.207	1
BTBD1	0.0374407	0.0106774	0.21	0.162	1
WASHC5	0.0375141	-0.00698716	0.149	0.112	1
CCDC57	0.0376089	0.0545518	0.228	0.179	1
GSTK1	0.0377067	0.100069	0.515	0.421	1
TPD52L2	0.0378983	0.14256	0.122	0.092	1
USP1	0.0379164	0.121911	0.195	0.152	1
TAGAP	0.0382351	-0.274277	0.352	0.361	1
LYZ	0.0382543	0.869827	0.318	0.33	1
NRF1	0.0385678	0.00149573	0.32	0.255	1
RIC8A	0.0385832	0.00768504	0.201	0.155	1
CUL1	0.0386187	0.0332907	0.309	0.243	1
VAMP7	0.0387597	0.0827093	0.106	0.078	1
ZNF706	0.0388852	0.0389629	0.473	0.367	1
TRAPPC3	0.0391154	0.0522431	0.226	0.175	1
ELP3	0.039142	-0.581854	0.163	0.182	1
RAB3GAP2	0.0391473	-0.0126632	0.259	0.2	1
OAT	0.0391538	0.0223528	0.239	0.187	1
BRD4	0.0391844	0.0758362	0.33	0.265	1
HLA-DPB1	0.0391986	-0.239553	0.506	0.478	1
NAE1	0.0393466	0.007954	0.256	0.199	1
CARD16	0.039438	0.0913182	0.682	0.567	1
TAPBPL	0.0394907	0.0645209	0.197	0.153	1
COG5	0.0395078	-0.299868	0.427	0.418	1
SLC39A3	0.0396266	-0.0178876	0.126	0.093	1
PSMD5	0.0396438	-0.156244	0.163	0.123	1
SOAT1	0.039664	-0.0428893	0.219	0.169	1
FNBP4	0.0397736	-0.246479	0.429	0.416	1
P2RX4	0.0398819	-0.0233247	0.12	0.09	1
WBP11	0.0399302	0.0955922	0.274	0.218	1
STK26	0.0399871	0.0306225	0.266	0.209	1
TOPORS	0.0401027	-0.0304686	0.138	0.103	1
RTP4	0.0401525	0.0941841	0.108	0.08	1
ANKFY1	0.0401888	0.0739339	0.189	0.146	1
TLE1	0.0401905	-0.378785	0.277	0.293	1
UBE2E1	0.0402461	0.00272137	0.281	0.22	1
AMBRA1	0.0402616	-0.030293	0.296	0.233	1
LYPLA1	0.0402815	0.0254964	0.3	0.237	1
RSPRY1	0.0403269	0.0638716	0.117	0.087	1
RPS3	0.0403974	0.0330748	1	0.998	1
ANAPC5	0.0404114	0.0419363	0.406	0.319	1
SSR1	0.0405383	-0.000283378	0.262	0.206	1
APOLD1	0.0405437	-0.57108	0.091	0.114	1
DNTTIP2	0.0406125	0.0666278	0.259	0.205	1
UBE2J2	0.0407047	-0.0290579	0.273	0.212	1
EEF1AKMT2	0.0407481	-0.00865601	0.198	0.153	1
ACOT13	0.0407875	-0.0761104	0.152	0.114	1
NUP133	0.0408963	-0.00867053	0.119	0.089	1
TMEM242	0.0409204	0.0214712	0.241	0.187	1
INTS7	0.0409298	0.0981154	0.13	0.098	1
BX284668.5	0.0410044	0.0270522	0.14	0.105	1
MGAT4A	0.0410288	-0.244066	0.467	0.449	1
C7orf50	0.0410291	-0.0158082	0.252	0.195	1
SNHG7	0.0410842	-0.0138675	0.242	0.188	1
SNX20	0.0410978	-0.0459563	0.179	0.138	1
STK25	0.0411503	0.0696782	0.177	0.135	1
BCLAF1	0.0412438	-0.321511	0.407	0.394	1
SNX14	0.0413038	0.0654974	0.361	0.291	1
VPS8	0.0413995	0.0080525	0.293	0.233	1
PKN1	0.0414125	0.0699815	0.507	0.415	1
DGKD	0.0415609	-0.258853	0.415	0.399	1
SSR3	0.041682	0.000202855	0.33	0.257	1
GATAD2A	0.0417648	0.00702229	0.459	0.365	1
MRPL46	0.0418024	0.184933	0.135	0.102	1
PTPRJ	0.0418139	-0.23655	0.549	0.522	1
MLLT10	0.0418389	-0.00515892	0.269	0.21	1
PSMG3	0.0419066	0.0283938	0.149	0.112	1
WDR36	0.0419121	0.0482488	0.118	0.088	1
SIDT1	0.0419395	-0.36256	0.317	0.324	1
HLTF	0.0419802	0.0804162	0.107	0.079	1
METAP1	0.0421111	0.044465	0.151	0.115	1
KAT6B	0.0422557	0.0336844	0.477	0.384	1
BLOC1S6	0.0422616	-0.0758977	0.22	0.168	1
AIF1	0.0423235	0.675584	0.139	0.108	1
TENT2	0.0423885	0.046181	0.51	0.411	1
UCHL5	0.0424568	0.00308331	0.326	0.256	1
TMEM165	0.0426036	0.0118327	0.387	0.307	1
LIX1L	0.0426581	-0.604329	0.13	0.149	1
RAP2B	0.0426861	0.0276253	0.347	0.274	1
PPIL4	0.0427325	-0.517207	0.167	0.187	1
ATG5	0.0428038	-0.0221072	0.342	0.269	1
SMARCD1	0.0428231	-0.0132001	0.14	0.105	1
SNAPC2	0.042928	0.10958	0.117	0.087	1
MSN	0.0429423	0.0880281	0.814	0.709	1
YES1	0.043004	-0.321417	0.545	0.523	1
SNRK	0.0430838	-0.258459	0.4	0.39	1
ELOA	0.0431209	0.0530026	0.132	0.099	1
SDHB	0.0431932	0.113048	0.282	0.226	1
COPS6	0.0433054	0.0681248	0.446	0.36	1
KAT6A	0.0434386	-0.389363	0.402	0.389	1
TRIM56	0.0435716	-0.564606	0.193	0.209	1
RNF126	0.043639	0.0934835	0.449	0.359	1
RCOR1	0.0436868	-0.00131266	0.256	0.203	1
IVNS1ABP	0.0437415	-0.310581	0.429	0.42	1
ANKRD26	0.0438054	-0.180849	0.113	0.084	1
PLAA	0.043877	0.0807406	0.222	0.175	1
EPG5	0.0438822	-0.0127994	0.238	0.188	1
DDX3X	0.0439082	-0.255629	0.606	0.57	1
GNB2	0.044005	0.0594811	0.491	0.386	1
ENY2	0.0440114	0.0558211	0.563	0.455	1
COPS9	0.0440749	0.0774715	0.697	0.574	1
NOL8	0.0441778	-0.0552217	0.142	0.106	1
KARS	0.0441839	-0.0078557	0.217	0.169	1
CYREN	0.0441996	-0.00933585	0.178	0.138	1
HIVEP2	0.0442657	-0.610219	0.193	0.21	1
SDAD1	0.0443447	0.0139481	0.182	0.141	1
SFR1	0.0444217	0.0402483	0.108	0.08	1
SMCHD1	0.0444229	-0.246474	0.619	0.568	1
NEPRO	0.0445798	0.0870533	0.126	0.095	1
SART1	0.0446544	-0.00651753	0.161	0.123	1
TAOK1	0.0446682	0.017639	0.287	0.228	1
TCP11L2	0.0447575	-0.603794	0.095	0.117	1
RALBP1	0.0447773	0.0331137	0.368	0.295	1
ARHGAP17	0.0447898	-0.0311781	0.173	0.133	1
MAF1	0.0448073	0.111209	0.428	0.344	1
FAM104A	0.0448124	-0.0399308	0.203	0.155	1
CPB2-AS1	0.0450146	0.0617126	0.29	0.236	1
FAM228B	0.045048	-0.112843	0.164	0.124	1
THAP12	0.0452636	-0.139787	0.235	0.18	1
CTC1	0.045319	-0.602267	0.117	0.14	1
CDIPT	0.0454584	-0.017679	0.194	0.148	1
AC010609.1	0.0456356	-0.605877	0.114	0.137	1
TCERG1	0.0457498	0.0940617	0.189	0.149	1
MLXIP	0.0458418	0.0431724	0.145	0.111	1
CCDC25	0.0459437	-0.0118749	0.183	0.142	1
HIVEP1	0.0460317	-0.0521514	0.15	0.114	1
CCDC159	0.0461006	0.113026	0.1	0.074	1
PIGP	0.0461124	-0.0111169	0.133	0.099	1
DOP1A	0.0461685	0.0437308	0.167	0.13	1
ADAMTSL4-AS1	0.046411	-0.50608	0.164	0.185	1
FNDC3A	0.0465936	-0.0203089	0.326	0.263	1
NLRP1	0.0465977	-0.35377	0.298	0.306	1
FGGY	0.0466552	-0.0582914	0.124	0.093	1
SLC5A3	0.0466694	0.0521586	0.119	0.09	1
REL	0.046778	-0.193243	0.569	0.55	1
AC100810.1	0.0467962	-0.0562161	0.15	0.113	1
PHF8	0.0468478	0.0370302	0.112	0.084	1
HAUS2	0.0469072	0.108421	0.156	0.121	1
MAP3K12	0.0471236	0.0932955	0.12	0.09	1
MARK4	0.0472469	-0.00935353	0.114	0.085	1
ZNF737	0.0472605	-0.49997	0.122	0.143	1
RAD21	0.0474543	0.087593	0.367	0.299	1
ACBD3	0.0475147	0.0509395	0.233	0.184	1
INO80	0.0475908	-0.052137	0.214	0.167	1
CLASP2	0.0476403	-0.0195582	0.44	0.357	1
ZNF846	0.0477428	-0.622442	0.119	0.141	1
FBXW2	0.0478401	0.0650149	0.199	0.155	1
DOK1	0.048042	0.0976268	0.111	0.083	1
ZNF362	0.0481593	-0.140788	0.112	0.082	1
NDUFB5	0.0481712	0.0333619	0.35	0.277	1
PBRM1	0.0481943	0.061848	0.362	0.29	1
RUNX3	0.0482549	-0.168709	0.823	0.756	1
TEX10	0.0482606	-0.0319982	0.103	0.076	1
PMPCA	0.0482619	-0.00729361	0.136	0.102	1
EHBP1L1	0.0482943	-0.0606935	0.17	0.129	1
RALGAPA1	0.0483131	-0.381047	0.333	0.336	1
RNF115	0.0483364	-0.408104	0.414	0.395	1
NPEPPS	0.048381	-0.0496112	0.277	0.217	1
UBE2H	0.0484911	-0.369976	0.358	0.355	1
C11orf68	0.0485762	0.0722463	0.14	0.107	1
RNH1	0.0487235	0.108606	0.467	0.377	1
NT5C2	0.0487954	0.0375206	0.402	0.321	1
COMMD1	0.048936	0.0102755	0.423	0.342	1
HIVEP3	0.048976	0.0574419	0.457	0.378	1
FADD	0.0489827	0.0977158	0.101	0.075	1
MOAP1	0.0491083	0.0183717	0.176	0.135	1
CDYL	0.0492583	0.00505108	0.399	0.318	1
MED15	0.0492585	0.0178516	0.325	0.258	1
FAM120A	0.0492915	-0.0792819	0.257	0.198	1
KLHL2	0.0493953	-0.0843102	0.156	0.119	1
TOGARAM2	0.049496	-0.522484	0.128	0.149	1
ZNF585A	0.0496171	0.0555569	0.204	0.159	1
SLCO4C1	0.0497134	-0.0306468	0.232	0.182	1
SF3B5	0.0498114	0.0884065	0.701	0.577	1
PCBP1	0.0498724	0.0894243	0.648	0.532	1
PCCB	0.050033	-0.0583785	0.105	0.078	1
TENT4A	0.0500462	0.00254652	0.107	0.08	1
CTBP2	0.050074	0.0472603	0.659	0.545	1
ACSF3	0.0500761	-0.0425416	0.146	0.111	1
ATAD2B	0.0502668	0.0207582	0.381	0.303	1
PTRH2	0.0503532	0.0983321	0.151	0.114	1
MRPS36	0.050404	0.0320092	0.373	0.298	1
MEI1	0.0505111	-0.000369278	0.184	0.141	1
IL2RG	0.0505129	0.0967306	0.743	0.641	1
APPL1	0.0505157	-0.0223611	0.227	0.178	1
CDCA4	0.0505775	-0.0274578	0.112	0.084	1
ZNF107	0.0506671	-0.0213738	0.222	0.173	1
TMCO1	0.0506836	-0.00325908	0.504	0.4	1
OCEL1	0.0507593	0.148024	0.164	0.129	1
TAF13	0.0508609	-0.0888565	0.231	0.181	1
CD47	0.0508691	-0.164102	0.765	0.703	1
MKNK2	0.0509048	0.0289518	0.255	0.203	1
ATG16L2	0.0509692	0.0349049	0.224	0.174	1
CLK3	0.0509788	0.0138221	0.15	0.114	1
POLB	0.0511368	-0.144768	0.139	0.105	1
ATP2B4	0.0511766	-0.287061	0.46	0.44	1
XAF1	0.0512826	-0.00398387	0.253	0.201	1
PELI2	0.0515338	-0.525744	0.142	0.164	1
DHX30	0.051578	-0.0843171	0.169	0.129	1
LPIN2	0.0515854	-0.441828	0.31	0.306	1
DHRS7	0.05165	0.0628986	0.778	0.667	1
HDLBP	0.0517387	0.00266109	0.245	0.191	1
GALNT2	0.0517664	-0.00219329	0.223	0.176	1
LRRC40	0.0518217	0.0842171	0.133	0.102	1
EXOSC6	0.0518787	-0.0173386	0.197	0.153	1
DPYD	0.0521144	-0.131709	0.597	0.581	1
UBXN1	0.0521484	0.140855	0.692	0.59	1
TADA3	0.0524363	0.0886706	0.429	0.342	1
PSPC1	0.0527066	0.0279255	0.355	0.282	1
HIPK2	0.0527103	-0.271962	0.564	0.531	1
THEMIS2	0.0527369	-0.442134	0.257	0.265	1
HBS1L	0.0527647	0.0389189	0.24	0.192	1
USP32	0.0529284	0.0538137	0.2	0.159	1
MT-CYB	0.0529375	0.0345531	1	0.999	1
SH3BP5	0.0529606	0.0622158	0.489	0.395	1
ARFGAP2	0.0529677	0.00116704	0.258	0.202	1
ETF1	0.0530516	-0.0191161	0.248	0.194	1
RPS6KC1	0.0530961	-0.0580781	0.27	0.213	1
TIA1	0.0531876	-0.0774153	0.144	0.109	1
SAMD9L	0.0533159	-0.0333377	0.292	0.229	1
FAM172A	0.0535877	-0.222869	0.573	0.549	1
WDR13	0.0536516	-0.0367227	0.13	0.098	1
RPAP2	0.0537015	-0.413502	0.279	0.286	1
MR1	0.0537739	0.0132647	0.185	0.144	1
HMGN4	0.0538445	0.035028	0.402	0.321	1
SREK1IP1	0.0539542	-0.0399226	0.366	0.294	1
AKAP8	0.0540746	0.026001	0.134	0.102	1
PEF1	0.054121	0.0288177	0.278	0.217	1
SNRNP35	0.0541619	0.0146552	0.212	0.165	1
RPRD1A	0.0542602	-0.138613	0.167	0.128	1
PPM1M	0.0542978	0.101011	0.12	0.092	1
NOL10	0.0545554	-0.015366	0.203	0.159	1
PRKCQ-AS1	0.0545783	0.0476468	0.316	0.256	1
TENT5C	0.0547514	0.000471362	0.243	0.194	1
BORCS8	0.054777	0.0361295	0.108	0.081	1
IKZF3	0.0547979	-0.232123	0.509	0.499	1
FOXRED1	0.0548523	0.00790516	0.143	0.11	1
RFXANK	0.0550072	-0.0024597	0.236	0.184	1
OST4	0.0550173	0.0794108	0.876	0.791	1
MTPN	0.0550891	0.0667634	0.618	0.501	1
CORO1B	0.0551327	0.00382174	0.205	0.162	1
MPST	0.0552224	-0.0191676	0.228	0.177	1
DNAJC27	0.0554257	0.0596069	0.101	0.075	1
EXOSC3	0.0554351	-0.00938712	0.164	0.126	1
AC124016.1	0.0554366	-0.672175	0.092	0.112	1
METTL8	0.0554761	0.0478104	0.114	0.087	1
ZNF410	0.0556122	-0.0644731	0.251	0.197	1
TMEM117	0.0556135	0.074189	0.165	0.131	1
LY9	0.0557406	-0.467462	0.17	0.188	1
CHD3	0.0558385	-0.00502358	0.256	0.198	1
PLEKHB2	0.0558892	-0.0196247	0.238	0.187	1
BAD	0.0560776	0.151933	0.169	0.133	1
WASHC1	0.0560988	-0.114329	0.13	0.097	1
STX4	0.0563507	-0.00415192	0.251	0.197	1
RIPK2	0.056406	-0.0707011	0.176	0.136	1
NAA60	0.0564581	-0.0270149	0.141	0.108	1
HERC1	0.056493	-0.311055	0.494	0.473	1
SNHG1	0.0565402	-0.0602545	0.149	0.114	1
DPY19L1	0.0565463	0.00200532	0.101	0.075	1
ASAP1	0.0566035	0.0533614	0.274	0.221	1
TOR1AIP2	0.0566265	-0.0505031	0.211	0.165	1
TRAM1	0.0568099	0.0657871	0.415	0.33	1
PTBP3	0.0568404	0.0111745	0.392	0.315	1
RBMX2	0.0569396	0.0522849	0.162	0.126	1
DDX60	0.0570044	-0.0050564	0.145	0.111	1
SNRNP27	0.0571565	0.0811197	0.198	0.158	1
NFATC2IP	0.0573596	-0.0289337	0.226	0.178	1
ARHGEF1	0.0573624	-0.177079	0.529	0.504	1
PITPNB	0.0573636	0.0412996	0.305	0.245	1
FBXL20	0.0573705	0.0951928	0.3	0.241	1
SRSF3	0.0573912	0.0467363	0.882	0.804	1
TMBIM6	0.0573964	0.109914	0.812	0.728	1
SS18L2	0.0576185	0.0630382	0.354	0.28	1
IFT20	0.057651	-0.0389911	0.246	0.193	1
POLR1C	0.0576736	0.0521914	0.116	0.089	1
PBXIP1	0.0576772	-0.497707	0.182	0.2	1
RPL10	0.0577391	0.0419014	1	0.997	1
ANAPC1	0.057806	0.020375	0.123	0.094	1
NRDC	0.0578095	-0.379262	0.309	0.307	1
RFX7	0.0578232	-0.0691711	0.267	0.214	1
GPR107	0.0579071	-0.0319317	0.158	0.121	1
NPRL2	0.0579388	0.0138543	0.237	0.188	1
ZDHHC6	0.0579846	0.0577914	0.134	0.103	1
PTPN9	0.0580832	-0.0807792	0.156	0.12	1
TASOR	0.0581476	-0.418083	0.202	0.217	1
DYRK4	0.0581596	0.0978874	0.102	0.077	1
NIN	0.0582015	0.0521113	0.286	0.232	1
SMC5	0.0582027	-0.0609263	0.369	0.291	1
RRN3	0.0582063	-0.0428928	0.143	0.109	1
IL16	0.0582744	-0.0130761	0.354	0.284	1
WDR46	0.0584019	0.0556191	0.206	0.162	1
ETFRF1	0.0584592	-0.587233	0.112	0.132	1
SGPL1	0.0585478	-0.0326727	0.118	0.089	1
CCNI	0.0585641	-0.156423	0.725	0.684	1
FGD5-AS1	0.0587025	-0.0265819	0.181	0.14	1
EGLN1	0.0588133	0.0305673	0.135	0.104	1
DDX55	0.0588552	0.00972592	0.122	0.093	1
CBLL1	0.0588714	-0.0247195	0.202	0.158	1
AEBP2	0.0588941	-0.469138	0.274	0.284	1
MSL3	0.058915	-0.0193445	0.162	0.125	1
RPS6KA3	0.0589483	-0.419204	0.401	0.38	1
ZFYVE28	0.0590148	0.0566509	0.269	0.217	1
PRELID3B	0.0591044	-0.0800141	0.131	0.099	1
RNF130	0.0592349	-0.0342175	0.253	0.201	1
KIAA2026	0.0592578	-0.381324	0.308	0.311	1
GNAQ	0.0592605	0.177718	0.178	0.144	1
SMURF2	0.0593059	0.0131774	0.356	0.289	1
ST6GAL1	0.0593273	-0.323697	0.428	0.419	1
PSME3	0.0594624	0.111595	0.13	0.099	1
PEX6	0.0595017	-0.565918	0.105	0.126	1
RGS14	0.0598276	-0.0468139	0.214	0.169	1
POLR2B	0.0599245	0.0449537	0.353	0.286	1
AC093010.2	0.0600062	-0.513556	0.223	0.238	1
INTS6	0.0600243	-0.325834	0.373	0.373	1
LRRFIP2	0.0600262	0.0543258	0.273	0.222	1
ZNF10	0.0600513	-0.520554	0.179	0.197	1
ITPK1	0.0603688	-0.0762799	0.176	0.136	1
IWS1	0.0607097	0.0112065	0.23	0.182	1
RSL24D1	0.0607545	0.0883567	0.549	0.447	1
XPO1	0.0607603	-0.025585	0.293	0.235	1
PURA	0.0609718	-0.415709	0.276	0.28	1
TSR2	0.0609743	0.0598993	0.24	0.189	1
TSPAN31	0.0609954	-0.0145038	0.147	0.113	1
TMEM50A	0.061113	0.0552619	0.648	0.532	1
C15orf40	0.0611454	0.0381346	0.191	0.151	1
ZFAS1	0.0612859	-0.181752	0.743	0.679	1
WWP2	0.0615251	-0.0570433	0.29	0.229	1
OAS2	0.0616557	0.0201261	0.128	0.098	1
PUS10	0.061671	-0.032205	0.104	0.078	1
C8orf33	0.0616998	-0.0143211	0.136	0.104	1
SCFD1	0.0617064	0.0200822	0.431	0.348	1
MPC2	0.0617539	0.0222394	0.412	0.33	1
AZI2	0.0618321	-0.0136044	0.147	0.114	1
ARL14EP	0.0618558	0.0887771	0.228	0.183	1
CCDC90B	0.0620268	-0.0329224	0.221	0.173	1
MAP4K4	0.0620508	-0.026515	0.288	0.231	1
KPNA6	0.0621268	-0.136923	0.223	0.174	1
AC009107.2	0.0622139	0.0168777	0.138	0.106	1
AC093323.1	0.0622721	0.0426392	0.118	0.09	1
NEMF	0.0623075	0.0242382	0.444	0.357	1
TUT4	0.0624279	-0.226046	0.442	0.433	1
EPDR1	0.0624839	-0.719362	0.138	0.155	1
CMTM6	0.0625029	-0.00330202	0.368	0.291	1
ENOX2	0.0625626	-0.0828069	0.142	0.109	1
RNF6	0.062582	0.0881534	0.145	0.111	1
RNF220	0.0627369	-0.0251207	0.115	0.087	1
MRPS22	0.0628086	-0.0387926	0.154	0.12	1
FAM192A	0.063017	0.0381806	0.242	0.192	1
TOM1	0.0634714	0.134952	0.157	0.124	1
SLC25A53	0.0635764	0.0840007	0.174	0.137	1
ARID3B	0.0636094	0.0757191	0.165	0.129	1
ANGPT2	0.0636296	0.0491545	0.141	0.109	1
AAK1	0.0637936	-0.192199	0.692	0.629	1
PRDX2	0.0638448	0.0760414	0.516	0.416	1
TPD52	0.0638902	-0.00746482	0.291	0.235	1
BCKDHA	0.0640522	0.0697661	0.165	0.13	1
CEP126	0.0640752	0.0328861	0.158	0.124	1
NDRG3	0.0641757	-0.0429937	0.132	0.102	1
YIPF5	0.0642192	-0.0428054	0.17	0.132	1
WASHC4	0.0642482	-0.0679017	0.189	0.148	1
NSUN5	0.064329	-0.0658617	0.183	0.143	1
BSDC1	0.0644027	-0.544053	0.133	0.15	1
SCAF8	0.0644102	-0.378739	0.313	0.314	1
RNF38	0.0644242	-0.295653	0.373	0.37	1
RRP8	0.0645139	0.00350758	0.107	0.081	1
NAA16	0.0648164	-0.0965355	0.201	0.155	1
PCM1	0.0648634	-0.339047	0.438	0.413	1
ATRN	0.0649065	-0.00691942	0.16	0.125	1
CABIN1	0.0649219	0.0108379	0.247	0.197	1
PNPT1	0.0650014	0.0306613	0.12	0.091	1
SPTY2D1	0.0650129	0.068964	0.24	0.191	1
ATP6AP1	0.0655116	-0.0127134	0.214	0.167	1
FDX1	0.0656224	0.0617311	0.254	0.204	1
CHD2	0.0657496	-0.225211	0.597	0.558	1
FURIN	0.0658347	0.0967916	0.144	0.112	1
ABHD13	0.0658881	0.0653043	0.123	0.095	1
RAP1GDS1	0.0660598	-0.312517	0.489	0.462	1
FKBP11	0.0663317	0.0147704	0.616	0.507	1
LYST	0.0664194	-0.213962	0.553	0.529	1
KLRC2	0.0664702	-0.384986	0.251	0.268	1
UBAP1	0.0668807	-0.455678	0.254	0.26	1
SNHG14	0.0669114	-0.379874	0.211	0.227	1
MDC1	0.0669274	-0.110595	0.12	0.091	1
NCLN	0.0669341	-0.0573433	0.101	0.075	1
ZNF274	0.0669496	-0.6313	0.108	0.126	1
ZNF600	0.067178	-0.441149	0.288	0.288	1
ESR2	0.0672101	0.0657433	0.192	0.152	1
JAK2	0.0672495	0.0296611	0.241	0.194	1
VPS9D1	0.067299	-0.0503119	0.107	0.081	1
ZNF569	0.0673909	-0.148267	0.116	0.088	1
ORC2	0.0673954	-0.0676638	0.169	0.132	1
ARID4A	0.0675728	0.028	0.355	0.288	1
BRF1	0.0675758	0.0983552	0.159	0.124	1
R3HCC1	0.0675845	0.0150592	0.18	0.141	1
AC017104.1	0.0676637	0.0115995	0.197	0.158	1
FBRSL1	0.0678229	-0.0516562	0.123	0.094	1
RASGEF1B	0.0679087	-0.695532	0.101	0.12	1
FLT3LG	0.0679533	0.058894	0.108	0.082	1
UBTF	0.0680522	-0.000358812	0.278	0.221	1
C2orf74	0.068255	-0.034249	0.211	0.166	1
COLQ	0.0684712	0.0878903	0.18	0.144	1
SCYL2	0.0686042	-0.501703	0.155	0.173	1
ISY1	0.068637	0.023223	0.292	0.231	1
TMEM14A	0.0687007	0.183992	0.104	0.079	1
ST8SIA4	0.0688055	-0.0154806	0.35	0.281	1
TXLNA	0.0688403	-0.0349163	0.119	0.09	1
GBP3	0.068932	0.00347063	0.113	0.086	1
SMAD4	0.0690572	-0.0749402	0.265	0.209	1
MSI2	0.0692185	-0.525506	0.211	0.226	1
GCLM	0.0693244	-0.0157041	0.209	0.166	1
GLTP	0.0693765	0.0484932	0.286	0.23	1
KRIT1	0.0694067	-0.516207	0.182	0.195	1
CXXC1	0.0695483	0.00181613	0.128	0.097	1
RTCA	0.0696625	0.0236786	0.208	0.162	1
HUS1	0.0699145	-0.052731	0.102	0.077	1
CLTC	0.0699473	-0.0104209	0.269	0.214	1
LIMD1	0.0703498	0.0660278	0.123	0.096	1
TCTN3	0.0704035	-0.0751448	0.138	0.105	1
DNASE1	0.0705028	-0.686878	0.091	0.11	1
YIPF1	0.0705267	0.0360759	0.112	0.086	1
ATG4B	0.0707905	0.00699008	0.234	0.187	1
VAV3	0.0708308	-0.182736	0.731	0.661	1
KPNA3	0.0708671	-0.0925944	0.286	0.223	1
DNM1L	0.0708806	-0.0638599	0.248	0.195	1
NFAT5	0.0710016	-0.36133	0.497	0.468	1
ZNF32	0.071169	-0.0137116	0.247	0.193	1
ETV3	0.0712247	0.0565382	0.113	0.087	1
DCAF11	0.0712426	-0.0236186	0.217	0.173	1
PDZD8	0.0712707	-0.0115473	0.232	0.188	1
ACYP1	0.0712901	-0.0312629	0.18	0.141	1
MIR181A2HG	0.0713206	-0.486237	0.175	0.191	1
DDX50	0.0713315	0.0420855	0.349	0.281	1
PCBP2	0.0714137	0.0849193	0.62	0.512	1
UBE2Q2	0.0714806	0.029022	0.296	0.239	1
CUTC	0.0716153	-0.00156825	0.237	0.188	1
STK16	0.0716765	-0.0494446	0.145	0.112	1
OSBPL8	0.0718179	0.000545307	0.642	0.518	1
POLDIP2	0.0719349	-0.0323686	0.149	0.116	1
PCSK5	0.0719441	0.00587141	0.244	0.197	1
HNRNPA0	0.0719846	-0.243255	0.447	0.422	1
TRIM27	0.0720871	0.177332	0.113	0.087	1
PDRG1	0.0721117	0.0362617	0.136	0.105	1
RAP1GAP2	0.0721588	0.0565656	0.733	0.643	1
TNKS	0.0721855	-0.014536	0.321	0.264	1
GLB1	0.0722492	0.0539322	0.13	0.1	1
QRICH1	0.0724265	-0.10353	0.219	0.173	1
ATP6V0A2	0.0724322	-0.0994373	0.144	0.112	1
NDUFAF2	0.0724686	-0.056326	0.194	0.152	1
LACTB2	0.0725022	-0.0141672	0.108	0.083	1
SMAD5	0.0726687	-0.118498	0.13	0.099	1
MED1	0.0727945	-0.0243878	0.139	0.106	1
SSBP4	0.0728138	0.127424	0.534	0.452	1
ARMT1	0.0729356	0.0555596	0.112	0.086	1
RBBP4	0.0730217	-0.0412157	0.37	0.293	1
SPIDR	0.0731319	-0.27642	0.484	0.469	1
EFL1	0.073376	-0.107192	0.109	0.083	1
SMNDC1	0.0733867	0.0208237	0.179	0.142	1
POLR2K	0.0734273	0.0362694	0.472	0.374	1
PPP4R3B	0.0734626	-0.361627	0.326	0.321	1
MT-ATP8	0.0738953	0.0566735	0.665	0.57	1
C1orf131	0.0740086	-0.0215989	0.19	0.152	1
SERP1	0.0741019	-0.166426	0.649	0.596	1
USP47	0.0742223	0.020334	0.506	0.413	1
TYK2	0.0742508	-0.107016	0.117	0.09	1
HMG20A	0.0743245	0.0659021	0.178	0.142	1
PSIP1	0.0744819	0.024716	0.386	0.314	1
CAST	0.0745487	0.051225	0.752	0.663	1
HMGCR	0.0746815	-0.0432446	0.107	0.081	1
RPL36AL	0.0747937	-0.0797239	0.972	0.951	1
LARP1	0.0748427	0.0229792	0.162	0.129	1
TM2D3	0.0751434	0.000548507	0.207	0.164	1
MRPS5	0.0751686	-0.0362189	0.262	0.21	1
TSPAN3	0.0752286	-0.0115676	0.161	0.126	1
JKAMP	0.0752339	0.0880817	0.156	0.123	1
FBH1	0.0753076	-0.00473582	0.133	0.103	1
CWC25	0.0753093	-0.110108	0.202	0.158	1
GPBP1L1	0.0753779	0.0345409	0.342	0.276	1
METTL6	0.0756842	-0.0766855	0.11	0.084	1
RBM8A	0.0757028	0.101726	0.663	0.553	1
ANKRD44	0.075741	-0.147467	0.759	0.726	1
GPALPP1	0.0757574	0.0616834	0.117	0.09	1
SPAST	0.0758315	-0.0739786	0.163	0.128	1
IFNAR2	0.0759429	0.0209973	0.475	0.392	1
TTC19	0.0760432	0.0825236	0.395	0.325	1
CRTC1	0.0760539	0.0250483	0.124	0.096	1
KLHL24	0.0763686	-0.471053	0.269	0.272	1
THUMPD1	0.0764673	0.0128759	0.303	0.244	1
TCEAL8	0.0765414	-0.052853	0.32	0.254	1
KIAA0040	0.0767656	-0.0526667	0.109	0.084	1
MLLT6	0.0767809	-0.409404	0.296	0.294	1
ZRANB3	0.0768315	0.2558	0.102	0.079	1
CYTH1	0.0769262	-0.106782	0.773	0.723	1
UFSP2	0.0769459	0.0389212	0.135	0.104	1
TNPO3	0.0773727	0.0449036	0.238	0.192	1
ZNF75A	0.0774182	-0.50105	0.136	0.153	1
ITSN2	0.0774267	-0.0323046	0.49	0.401	1
VRK2	0.0776369	-0.0829693	0.242	0.193	1
CHM	0.0779287	-0.554671	0.154	0.17	1
RNF2	0.0781157	-0.0431178	0.133	0.102	1
PDSS2	0.0782784	0.0245635	0.26	0.214	1
FRY	0.0782789	0.0085106	0.211	0.17	1
ORAI3	0.078401	0.0872429	0.124	0.097	1
RASSF5	0.0784018	-0.0106455	0.421	0.331	1
UBE2G2	0.0784228	-0.0277398	0.211	0.167	1
RC3H2	0.0786243	0.00553584	0.211	0.169	1
MOB1A	0.0786396	0.0683235	0.514	0.425	1
RARS2	0.0786851	-0.02157	0.24	0.193	1
DANCR	0.0787145	0.0367212	0.151	0.118	1
DEGS1	0.0787498	-0.0267791	0.188	0.148	1
ARMC8	0.0787694	0.00301427	0.265	0.214	1
RFX1	0.0789472	0.0320967	0.115	0.09	1
CD300A	0.0789788	0.0715784	0.695	0.575	1
BRWD3	0.0792466	0.0629409	0.183	0.146	1
NFU1	0.0793208	-0.0638225	0.195	0.154	1
PSMF1	0.0793376	0.0336441	0.333	0.269	1
ATP2B1	0.0794302	-0.397307	0.292	0.297	1
SHFL	0.0795275	0.0052142	0.334	0.264	1
SLC30A9	0.0797354	0.0514499	0.207	0.167	1
MIR29B2CHG	0.0798268	-0.632901	0.089	0.108	1
PHF1	0.0799592	-0.54074	0.157	0.173	1
DCK	0.0801663	0.00630601	0.187	0.149	1
TRMT10B	0.0802877	-0.537669	0.13	0.146	1
DTNBP1	0.0805206	-0.0141092	0.381	0.304	1
MAML1	0.0806216	0.0221426	0.123	0.096	1
BTAF1	0.0806865	-0.0674664	0.241	0.194	1
C9orf72	0.0809877	-0.593237	0.117	0.135	1
MINDY2	0.0812625	-0.0348387	0.199	0.158	1
HDHD2	0.0814008	0.00425429	0.139	0.109	1
BMT2	0.0814828	0.000658411	0.121	0.095	1
UPF1	0.0816948	-0.621343	0.1	0.118	1
NUP50	0.0818235	-0.0756195	0.175	0.138	1
SEC23IP	0.0819005	-0.0256612	0.124	0.096	1
ARRB1	0.0819629	-0.0548152	0.274	0.217	1
KDM7A	0.0821498	-0.476523	0.152	0.169	1
ZNF765	0.0825056	0.0338468	0.102	0.078	1
ARHGAP15	0.0828969	-0.118456	0.832	0.786	1
SATB1-AS1	0.0829118	-0.653764	0.128	0.145	1
CNTRL	0.0829564	-0.0799584	0.276	0.22	1
KIAA1109	0.0829647	-0.311366	0.337	0.333	1
TRMU	0.0830133	-0.0849983	0.128	0.098	1
RER1	0.0831149	0.0909667	0.468	0.382	1
IL18	0.0832447	0.0252526	0.121	0.095	1
SEC13	0.0833049	-0.020792	0.273	0.219	1
MKRN2	0.0833903	-0.0387464	0.152	0.119	1
ELL	0.0834051	0.21241	0.11	0.087	1
CPSF3	0.083453	-0.0745937	0.143	0.112	1
RPF2	0.0834697	-0.0358233	0.139	0.108	1
HSPA8	0.083525	0.0665446	0.842	0.777	1
ABCD4	0.0835944	0.0325429	0.112	0.087	1
BORCS6	0.0836065	-0.0865753	0.182	0.143	1
CLASRP	0.0836147	-0.0292366	0.176	0.139	1
LRRC8D	0.083733	-0.042073	0.131	0.102	1
SEC61A1	0.0838692	-0.0646716	0.187	0.148	1
MED14	0.0840267	0.034328	0.16	0.126	1
ATG3	0.0844147	-0.0080249	0.219	0.173	1
ERLEC1	0.0845883	0.0221709	0.216	0.173	1
THOC1	0.0846409	-0.217156	0.223	0.176	1
ABHD18	0.0848961	-0.041094	0.202	0.16	1
PHF11	0.0849467	0.0256376	0.296	0.237	1
MKLN1	0.0850765	-0.00296905	0.444	0.358	1
ITM2A	0.0850926	-0.345258	0.25	0.259	1
TM9SF2	0.0851174	-0.0465681	0.29	0.233	1
NOL11	0.0851732	-0.117513	0.156	0.121	1
ZNF688	0.0851866	0.107053	0.166	0.132	1
WDFY1	0.0853745	-0.153614	0.218	0.171	1
SPIN1	0.0854713	-0.109869	0.152	0.118	1
TBC1D20	0.0855058	-0.202102	0.184	0.144	1
KIF5B	0.0855893	0.0354265	0.387	0.307	1
PRKAG2	0.0856176	-0.0586099	0.316	0.253	1
SBF1	0.0857259	-0.00196255	0.164	0.131	1
ARNTL	0.0858097	-0.461076	0.26	0.26	1
SPATA5	0.085963	0.0486893	0.203	0.164	1
INVS	0.0859694	0.0409718	0.231	0.188	1
RALGAPB	0.0859951	-0.585398	0.139	0.154	1
LINC01146	0.0861019	-0.703799	0.123	0.141	1
COIL	0.0863078	-0.649537	0.111	0.128	1
HDGFL3	0.0864469	0.02012	0.119	0.093	1
XRN2	0.0865882	0.0843598	0.421	0.343	1
LENG1	0.0866466	0.0287159	0.217	0.173	1
ERF	0.0869606	-0.813341	0.084	0.1	1
TGFBR2	0.0870598	-0.269495	0.485	0.457	1
CTR9	0.087129	-0.0266148	0.192	0.153	1
ZNF580	0.087154	0.0685662	0.128	0.101	1
L3MBTL4	0.0872692	-0.425953	0.313	0.311	1
RWDD4	0.087375	-0.114473	0.138	0.108	1
FAM13B	0.0875348	-0.0881906	0.314	0.256	1
CWC27	0.0876909	-0.0582867	0.239	0.191	1
PBX3	0.0879514	-0.00193077	0.274	0.227	1
PPA2	0.0879893	-0.0607828	0.296	0.237	1
ERICH6-AS1	0.0884636	0.0660388	0.132	0.104	1
ECPAS	0.0885364	-0.0376961	0.205	0.164	1
IL18R1	0.0886254	-0.181305	0.159	0.125	1
TUBA4A	0.0886546	0.02937	0.461	0.383	1
POLR3C	0.0890335	-0.018236	0.106	0.082	1
KDM5B	0.089047	0.0164246	0.184	0.149	1
BOD1	0.0890982	0.0204428	0.104	0.08	1
HIPK3	0.0891699	-0.0307898	0.229	0.184	1
CCNJL	0.0892285	-0.0516735	0.116	0.09	1
TDRD3	0.0901446	0.0705529	0.226	0.183	1
CTNNB1	0.0901506	-0.00728913	0.384	0.314	1
SEL1L3	0.0902483	-0.0213686	0.146	0.115	1
KIFAP3	0.0903725	0.0225161	0.306	0.25	1
PRR3	0.0903982	-0.776009	0.108	0.123	1
C3orf38	0.0905001	0.0851326	0.171	0.138	1
GTF3C2	0.0905653	-0.0492365	0.1	0.076	1
CLSTN3	0.0906722	-0.0360185	0.124	0.097	1
BDH2	0.0907788	-0.0788553	0.105	0.081	1
GPATCH11	0.0909237	-0.0477379	0.152	0.12	1
UBL4A	0.0910508	-0.0594643	0.143	0.112	1
PACSIN2	0.0911102	-0.205381	0.152	0.12	1
SCAP	0.0912838	0.0224297	0.117	0.091	1
AP2A1	0.0915256	-0.0678488	0.249	0.2	1
NDUFS4	0.0915793	-0.0365168	0.339	0.27	1
RPL26	0.0919082	0.0260318	0.999	0.994	1
ANKRD13A	0.0920485	-0.0999224	0.159	0.125	1
PRKACB	0.0920592	-0.331411	0.499	0.458	1
TRMT61B	0.0920688	-0.147806	0.116	0.09	1
PI4K2A	0.0921648	-0.0316865	0.162	0.127	1
C4orf3	0.0925718	0.0672853	0.709	0.611	1
SKAP2	0.0926574	-0.00783005	0.345	0.288	1
UQCRB	0.0929603	0.0482174	0.91	0.842	1
FAM3C	0.0932752	0.061862	0.256	0.206	1
PRPF38B	0.0934252	-0.288867	0.431	0.412	1
GPR18	0.093448	-0.0442547	0.122	0.096	1
AREL1	0.093452	0.0180616	0.123	0.096	1
PPP2R2B	0.0936548	0.0426002	0.53	0.439	1
BCAS2	0.0937027	-0.26733	0.446	0.413	1
DPYD-AS1	0.0938346	0.0250937	0.135	0.106	1
EXOG	0.0938397	0.0758141	0.156	0.125	1
MRPL19	0.0938792	-0.0311189	0.192	0.152	1
ARFGEF2	0.0940945	0.00410858	0.168	0.134	1
RPL22L1	0.0941604	-0.226336	0.456	0.434	1
TVP23C	0.0941824	-0.0585389	0.138	0.108	1
ZNF330	0.0942699	0.000209448	0.143	0.113	1
ZNF565	0.0943178	-0.591536	0.117	0.134	1
DIP2A	0.0943266	0.0812517	0.579	0.487	1
SAE1	0.0944462	-0.103532	0.282	0.225	1
GORASP2	0.094483	-0.07939	0.225	0.179	1
TADA2A	0.0945654	-0.0174222	0.1	0.078	1
NSUN3	0.0946208	-0.0968629	0.194	0.154	1
VAMP4	0.094917	0.099558	0.146	0.117	1
CHD6	0.094947	-0.455187	0.255	0.259	1
MYO5A	0.095031	0.00520836	0.285	0.234	1
DPEP2	0.0951077	-0.506643	0.126	0.141	1
MRPL33	0.09556	0.0338523	0.454	0.365	1
GALK2	0.0956791	-0.0780355	0.197	0.155	1
BCAS3	0.0957909	-0.252056	0.429	0.417	1
UNC93B1	0.0958672	-0.103778	0.107	0.082	1
YWHAZ	0.0959406	-0.131458	0.863	0.83	1
PIGF	0.0959657	-0.0797816	0.163	0.129	1
MBIP	0.0959942	-0.0865904	0.103	0.079	1
NIF3L1	0.0962389	-0.103754	0.117	0.092	1
CERS4	0.096373	-0.0782097	0.216	0.17	1
SLC39A9	0.0964582	-0.113143	0.103	0.079	1
ALG13	0.0965851	-0.42906	0.269	0.272	1
BBIP1	0.09667	-0.0516155	0.163	0.129	1
MCCC2	0.0968891	0.0608925	0.14	0.111	1
SAMD1	0.0969419	-0.115116	0.12	0.093	1
ACLY	0.0971985	-0.0462796	0.145	0.114	1
DENND6A	0.0971992	-0.340023	0.295	0.298	1
WDR44	0.0973183	-0.0727268	0.126	0.099	1
LCORL	0.0973338	-0.165292	0.275	0.22	1
PDCD7	0.0973363	0.00434968	0.345	0.278	1
MVB12A	0.0973533	-0.034933	0.164	0.129	1
TMEM179B	0.0974236	0.018014	0.41	0.331	1
COMMD6	0.0974644	0.0418421	0.894	0.786	1
SAMD9	0.0975409	-0.276296	0.345	0.34	1
LPAR6	0.097658	-0.528037	0.133	0.147	1
USP22	0.0979043	-0.488205	0.274	0.271	1
ZFAND2B	0.0979639	-0.0646489	0.234	0.185	1
TAF11	0.0980311	0.0034334	0.248	0.201	1
XPC	0.0981576	-0.374043	0.285	0.285	1
KANSL1-AS1	0.0982237	-0.609274	0.132	0.146	1
FCHSD2	0.0984451	-0.043992	0.351	0.288	1
PUDP	0.0984461	-0.0473755	0.137	0.108	1
NOC2L	0.0984749	-0.0519856	0.16	0.126	1
SCML4	0.0985988	-0.210608	0.49	0.473	1
GATAD2B	0.0985992	-0.390363	0.325	0.318	1
C9orf78	0.0986885	0.111662	0.518	0.424	1
MRPL48	0.0987332	-0.0598887	0.148	0.117	1
KCMF1	0.098809	-0.429574	0.27	0.268	1
CLPTM1	0.0991721	0.032533	0.167	0.133	1
TAOK3	0.0991733	0.0162096	0.71	0.613	1
MIS12	0.0991892	-0.0632623	0.179	0.143	1
RAB29	0.099208	-0.0618681	0.358	0.286	1
MAT2B	0.0992155	-0.0268838	0.245	0.2	1
MGMT	0.0992331	0.0339347	0.42	0.351	1
CMC2	0.0992809	-0.0716281	0.279	0.226	1
EDEM3	0.0995007	0.00844025	0.147	0.117	1
AXIN1	0.0996204	0.0191782	0.336	0.274	1
SHLD1	0.0999727	-0.0955591	0.173	0.138	1
PRPF4	0.100124	-0.0665972	0.106	0.082	1
C5orf24	0.10019	-0.0481049	0.162	0.129	1
PIGS	0.100526	0.0258513	0.111	0.087	1
TTC7A	0.100557	-0.138403	0.144	0.114	1
FAM169A	0.100591	-0.0851554	0.188	0.152	1
AC023424.3	0.100767	-0.421665	0.271	0.277	1
HEXA	0.100981	-0.0344546	0.352	0.284	1
PTPRA	0.101051	-0.150818	0.651	0.607	1
CCDC93	0.10112	-0.00317617	0.189	0.152	1
MAP2K1	0.101179	0.0084389	0.249	0.204	1
PCID2	0.101273	0.0172665	0.208	0.167	1
KRTCAP2	0.101465	0.0734873	0.728	0.632	1
CAPRIN1	0.1018	-0.0430034	0.267	0.217	1
EXOC1	0.101921	-0.145982	0.162	0.128	1
RAC1	0.101967	0.0898206	0.623	0.54	1
U2SURP	0.10206	-0.0504222	0.488	0.387	1
METTL3	0.102151	0.111958	0.114	0.09	1
CCDC174	0.102251	-0.158795	0.207	0.164	1
PRKCQ	0.102294	-0.237543	0.473	0.442	1
MRPS30	0.102296	-0.011703	0.189	0.152	1
GTF2I	0.102521	0.00635984	0.374	0.299	1
HTRA2	0.102525	0.0212674	0.111	0.087	1
SNHG12	0.102714	-0.0334766	0.133	0.105	1
KMT2C	0.102891	-0.197283	0.542	0.512	1
SDHA	0.102905	0.0406632	0.329	0.268	1
SETX	0.102979	0.059719	0.472	0.389	1
TMEM181	0.103038	-0.332779	0.406	0.388	1
RAD17	0.103152	-0.0324453	0.103	0.081	1
SCNM1	0.103163	-0.0497919	0.218	0.175	1
RNF213	0.103166	0.065079	0.843	0.746	1
ZNF302	0.103222	-0.0558036	0.235	0.188	1
PCMTD2	0.103329	-0.54007	0.107	0.125	1
COA6-AS1	0.103334	-0.634848	0.088	0.104	1
TENT4B	0.103779	-0.0106832	0.217	0.177	1
JPX	0.103805	-0.282011	0.406	0.388	1
GADD45B	0.103815	-0.31056	0.549	0.504	1
CARD8	0.103886	-0.0414762	0.369	0.302	1
SENP1	0.104005	0.0224041	0.108	0.085	1
SNRNP70	0.104006	0.00112616	0.38	0.309	1
UBP1	0.104469	0.0148952	0.162	0.13	1
NR2C1	0.104802	-0.0186523	0.126	0.099	1
RASAL3	0.104988	0.0793475	0.425	0.353	1
CNST	0.105035	-0.499428	0.21	0.217	1
TRAPPC12	0.105088	-0.0317426	0.181	0.146	1
NADSYN1	0.10511	-0.0222171	0.142	0.113	1
AC025171.3	0.105189	-0.602768	0.148	0.162	1
GTF3C5	0.105377	-0.142712	0.103	0.079	1
TGIF1	0.105686	-0.56766	0.094	0.111	1
APOBR	0.105957	-0.0885725	0.138	0.108	1
PHLDB2	0.106029	-0.119947	0.151	0.119	1
CHMP5	0.106411	0.0078169	0.286	0.232	1
BNC2	0.106655	-0.0263012	0.44	0.37	1
MFAP1	0.106684	-0.153662	0.181	0.144	1
REX1BD	0.106904	0.00844435	0.522	0.419	1
FTO	0.107187	-0.112773	0.218	0.175	1
ICE2	0.107205	-0.139122	0.117	0.092	1
ABHD16A	0.107225	-0.137421	0.148	0.117	1
MRPL9	0.107437	-0.0354984	0.22	0.176	1
NCBP2AS2	0.107536	0.0643544	0.343	0.276	1
BRAP	0.107628	-0.00232195	0.122	0.096	1
MRPL55	0.107629	0.00606312	0.245	0.198	1
ST3GAL3	0.107709	-0.240133	0.108	0.084	1
GAK	0.107792	-0.109796	0.257	0.205	1
NIPSNAP1	0.108105	0.0275335	0.112	0.088	1
ACIN1	0.108387	-0.034908	0.293	0.237	1
RAB11FIP1	0.10851	-0.31183	0.364	0.36	1
MAP3K1	0.108886	0.0575624	0.187	0.153	1
MAPK13	0.108903	-0.0544605	0.173	0.138	1
PIH1D1	0.108903	-0.0148311	0.316	0.255	1
DARS	0.108956	-0.146937	0.192	0.155	1
NECAP2	0.109359	0.0292912	0.272	0.223	1
TAPBP	0.109418	0.0330124	0.679	0.564	1
ERCC5	0.109464	-0.128064	0.245	0.197	1
OCIAD2	0.109473	0.0495341	0.328	0.272	1
CPT1A	0.109699	-0.441687	0.272	0.273	1
ERO1A	0.109733	-0.061268	0.164	0.132	1
DEDD2	0.109753	-0.0402427	0.238	0.19	1
SNHG15	0.110104	-0.471641	0.218	0.223	1
POLR2F	0.11039	-0.0576517	0.383	0.306	1
PRKCSH	0.110714	-0.0388338	0.221	0.179	1
CHSY1	0.111039	-0.188945	0.123	0.096	1
CAPN15	0.111113	-0.00372898	0.193	0.155	1
ARHGAP25	0.111759	-0.334216	0.364	0.351	1
IFI16	0.112054	-0.12124	0.682	0.644	1
PHYKPL	0.112085	-0.022426	0.299	0.245	1
IRF9	0.112092	0.0279926	0.29	0.241	1
CCNC	0.11229	-0.0417116	0.236	0.192	1
ZCCHC8	0.112385	-0.0543043	0.152	0.121	1
DDX60L	0.112552	-0.115864	0.215	0.173	1
SPPL2A	0.112563	-0.0324959	0.411	0.327	1
IL10RB	0.112865	-0.10181	0.237	0.191	1
NUMA1	0.112902	-0.0717868	0.259	0.208	1
MTFR1	0.112927	-0.457406	0.103	0.121	1
RABEP2	0.112944	-0.0279274	0.152	0.121	1
EEA1	0.113041	0.0274925	0.231	0.191	1
CNOT11	0.113381	-0.012354	0.134	0.106	1
RAB12	0.113523	-0.152818	0.117	0.091	1
TRIM44	0.113856	-0.402421	0.229	0.235	1
TIMM44	0.113918	-0.0523334	0.122	0.096	1
LATS1	0.114056	-0.434529	0.16	0.174	1
GSK3A	0.114178	-0.0184463	0.177	0.141	1
TTC32	0.114359	0.113764	0.1	0.078	1
SLC44A2	0.114367	-0.0269871	0.326	0.267	1
PPM1D	0.114495	-0.0872828	0.167	0.134	1
LTBP3	0.114513	-0.00256817	0.132	0.105	1
BLVRB	0.114612	0.0129536	0.237	0.195	1
CCS	0.114753	0.0390413	0.293	0.241	1
AOPEP	0.114907	-0.142523	0.172	0.138	1
RAF1	0.114959	-0.087546	0.27	0.218	1
SLC9A3R1	0.115303	0.0159871	0.564	0.46	1
CAND1	0.115611	-0.0770428	0.274	0.223	1
R3HDM2	0.115612	-0.198914	0.452	0.441	1
PEX2	0.115619	0.014516	0.269	0.221	1
MBNL2	0.115633	-0.0118333	0.296	0.241	1
ATP2A3	0.115731	-0.0810037	0.255	0.205	1
MTG1	0.116289	0.0122313	0.376	0.307	1
WIPI2	0.11634	-0.0792707	0.279	0.222	1
TCAIM	0.116485	-0.0814239	0.126	0.099	1
PRKACA	0.11656	-0.0455201	0.113	0.089	1
RBM28	0.116719	-0.145035	0.169	0.133	1
LINC01505	0.116996	-0.0229719	0.321	0.275	1
MRPS28	0.117127	-0.0835718	0.227	0.183	1
ZDHHC4	0.117201	-0.104557	0.126	0.099	1
LAPTM4A	0.117289	-0.0023295	0.323	0.256	1
ZNF398	0.11735	-0.825441	0.086	0.1	1
STXBP5	0.11741	-0.0364092	0.259	0.212	1
TMEM63A	0.118208	-0.0806376	0.13	0.102	1
TSEN54	0.118277	-0.0475693	0.395	0.321	1
WDR45	0.118374	-0.00939517	0.239	0.196	1
CASC3	0.118565	-0.0821321	0.13	0.103	1
RAD50	0.118573	-0.0670703	0.177	0.143	1
INPP5B	0.118646	-0.0164043	0.143	0.115	1
SESN1	0.118706	-0.439168	0.301	0.291	1
PEX14	0.118774	-0.073654	0.296	0.238	1
DHX8	0.119082	-0.0877818	0.187	0.15	1
FBXO32	0.119097	0.0394234	0.107	0.085	1
METTL16	0.119126	-0.128724	0.233	0.188	1
IFT57	0.119492	0.00584811	0.115	0.092	1
PGGT1B	0.11952	-0.029487	0.147	0.118	1
RPL3	0.119531	0.0376895	0.999	0.996	1
BCL2L13	0.119642	-0.144556	0.167	0.134	1
MAPK14	0.119658	-0.0607361	0.328	0.268	1
VCL	0.119699	0.0132842	0.395	0.324	1
ARSG	0.1198	-0.452997	0.28	0.277	1
ITPRIP	0.11982	-0.0341616	0.42	0.342	1
NCKAP1L	0.120049	-0.030184	0.391	0.318	1
PPAN	0.120143	-0.147362	0.159	0.126	1
RBL2	0.120189	-0.301303	0.428	0.403	1
SEC11C	0.12034	0.0361855	0.417	0.342	1
CDK17	0.1204	-0.257848	0.53	0.494	1
PRKD2	0.120499	-0.547153	0.171	0.181	1
ZDHHC12	0.120972	-0.00321932	0.242	0.197	1
ATL3	0.121085	0.0265911	0.177	0.145	1
CDIP1	0.121116	0.0441141	0.156	0.126	1
CCAR1	0.121279	-0.0588602	0.285	0.229	1
METTL14	0.121334	0.00832385	0.105	0.083	1
TRADD	0.121574	-0.0246249	0.24	0.194	1
SRBD1	0.121803	-0.0972834	0.24	0.194	1
RUNX2	0.121843	-0.502878	0.088	0.105	1
JARID2	0.12195	-0.131332	0.518	0.49	1
STX17	0.122007	-0.0717596	0.136	0.108	1
DDX46	0.122079	0.00473642	0.555	0.448	1
F2R	0.12231	-0.388766	0.184	0.197	1
HLA-DPA1	0.12271	0.120573	0.428	0.361	1
ADK	0.122804	-0.0724265	0.323	0.266	1
MRPL44	0.122807	-0.0863528	0.182	0.146	1
DMAP1	0.122872	-0.048063	0.138	0.109	1
CCM2	0.122948	-0.182903	0.587	0.539	1
ZNF24	0.122959	-0.372949	0.224	0.229	1
RAD23B	0.123023	-0.0610137	0.398	0.325	1
TMEM167A	0.123101	-0.0639988	0.303	0.244	1
NAA25	0.123108	-0.153376	0.12	0.095	1
C15orf61	0.123218	-0.0662559	0.175	0.139	1
TMED2	0.123221	-0.0274642	0.362	0.287	1
MXD4	0.123384	-0.0349	0.347	0.286	1
SLC2A3	0.123642	-0.43349	0.378	0.372	1
NUBPL	0.123791	-0.0796095	0.144	0.115	1
EHBP1	0.123835	-0.0648232	0.187	0.152	1
SLC37A1	0.123866	0.032927	0.1	0.079	1
XRCC5	0.123888	0.0485439	0.681	0.575	1
MPLKIP	0.123964	-0.00503869	0.302	0.247	1
PAFAH1B2	0.124017	-0.0821795	0.176	0.141	1
PPP5C	0.124122	-0.0508442	0.167	0.135	1
DNAJA1	0.124597	0.0151937	0.672	0.564	1
ZADH2	0.124656	-0.0506816	0.123	0.098	1
KIR3DL2	0.124774	-0.55267	0.106	0.122	1
SEC31A	0.124917	0.00364218	0.36	0.294	1
SEC23A	0.125609	-0.0816458	0.197	0.16	1
FMC1	0.125677	-0.448493	0.158	0.17	1
FBXL15	0.125858	0.0190295	0.3	0.244	1
TTC28-AS1	0.125861	-0.109739	0.166	0.135	1
NBDY	0.12623	0.00630377	0.363	0.3	1
ZNF721	0.126322	-0.319387	0.326	0.319	1
GNPAT	0.12633	-0.140542	0.176	0.141	1
SLK	0.126391	-0.00626796	0.208	0.17	1
NLK	0.126646	-0.0533047	0.178	0.146	1
AC073840.1	0.127233	-0.155029	0.106	0.084	1
CPLANE1	0.127305	-0.0499898	0.183	0.149	1
VMP1	0.127306	0.0283352	0.449	0.373	1
ZMYM6	0.127337	-0.156757	0.168	0.135	1
BATF	0.127365	-0.0846443	0.348	0.282	1
MED13	0.127439	-0.0227232	0.315	0.259	1
HEATR5B	0.127548	-0.45623	0.256	0.256	1
CSGALNACT2	0.127596	-0.326499	0.342	0.334	1
ERBIN	0.127866	-0.167898	0.587	0.546	1
ABLIM1	0.127944	-0.403226	0.227	0.237	1
TMEM101	0.128084	-0.00300125	0.147	0.118	1
TCTEX1D2	0.12853	-0.0436223	0.145	0.117	1
WDR60	0.128613	0.00253767	0.14	0.113	1
FBXO22	0.128653	-0.0383481	0.123	0.098	1
CCDC82	0.128713	-0.0424407	0.263	0.215	1
KDM4C	0.128748	-0.20727	0.47	0.451	1
EDRF1	0.12885	0.00711559	0.164	0.132	1
C1orf52	0.128868	-0.0843128	0.232	0.187	1
TRNT1	0.129025	-0.086305	0.146	0.117	1
SELENOS	0.129163	0.0262253	0.343	0.283	1
RIN3	0.129304	-0.18195	0.556	0.523	1
CSKMT	0.129673	-0.0329632	0.154	0.124	1
AC025171.1	0.129714	-0.552104	0.13	0.143	1
GALNT11	0.130026	0.0236507	0.225	0.185	1
ZNF217	0.130324	-0.396559	0.231	0.235	1
UBAP2	0.130352	-0.0621062	0.163	0.132	1
UBXN4	0.130378	-0.19122	0.512	0.475	1
CCDC65	0.130422	-0.489322	0.155	0.166	1
SCRN3	0.130501	-0.102479	0.106	0.083	1
TMEM161B	0.130506	-0.081034	0.166	0.133	1
MFF	0.130726	-0.0238053	0.328	0.266	1
PAPOLA	0.130791	0.000406768	0.459	0.374	1
VEZT	0.130844	-0.13921	0.161	0.129	1
NARF	0.130876	-0.0848666	0.335	0.272	1
ABHD3	0.131081	-0.116137	0.271	0.222	1
NCL	0.131203	0.0867162	0.708	0.61	1
CDC27	0.131295	-0.020906	0.264	0.216	1
RHOT1	0.131361	-0.07496	0.161	0.13	1
ZNF426	0.131642	-0.581649	0.099	0.114	1
SH3GLB1	0.131723	0.0388865	0.478	0.395	1
XPO7	0.131758	-0.0708608	0.168	0.135	1
GPANK1	0.131889	-0.0640725	0.162	0.132	1
HMGXB4	0.132071	-0.128255	0.147	0.118	1
SMAD3	0.132135	-0.430125	0.238	0.243	1
UST	0.132155	-0.121928	0.263	0.216	1
HUWE1	0.132683	-0.339988	0.323	0.318	1
ADCY7	0.132973	-0.332638	0.394	0.371	1
FBXO42	0.132989	-0.123974	0.221	0.179	1
MFSD8	0.133005	-0.147967	0.117	0.093	1
ANKRD27	0.13304	-0.0913816	0.145	0.117	1
EIF4H	0.133219	0.0331735	0.407	0.33	1
ARHGEF9	0.133441	-0.424765	0.191	0.2	1
ULK4	0.133462	-0.0365271	0.211	0.173	1
SPATA13	0.133636	-0.39041	0.359	0.342	1
PHAX	0.133809	-0.0750078	0.225	0.183	1
ZNF280D	0.133831	-0.0608884	0.168	0.138	1
FAM117B	0.133986	0.0242473	0.11	0.089	1
SURF4	0.134275	0.005201	0.321	0.265	1
EXOC5	0.134612	-0.0296243	0.149	0.12	1
DYRK1A	0.134676	-0.313929	0.443	0.422	1
ZNF518A	0.134748	-0.416628	0.186	0.196	1
EID2	0.135126	-0.0800713	0.116	0.093	1
PRMT2	0.135195	0.0454608	0.73	0.638	1
RNF5	0.135279	-0.0117495	0.216	0.176	1
LYPLAL1	0.135462	-0.13724	0.16	0.129	1
CARD19	0.135562	-0.0846044	0.128	0.102	1
ITPKB	0.13651	-0.0222557	0.251	0.207	1
BCL11B	0.136657	-0.265466	0.455	0.423	1
TMOD3	0.136833	0.00212613	0.443	0.36	1
GLMN	0.13716	-0.0565696	0.228	0.188	1
PIK3CD	0.137536	-0.0208154	0.358	0.297	1
MTF2	0.137574	-0.0298747	0.277	0.226	1
CDV3	0.137801	0.00454295	0.433	0.352	1
ACAP2	0.137809	-0.00395185	0.63	0.537	1
OTULIN	0.137857	-0.124625	0.199	0.163	1
STAT5B	0.1384	-0.440774	0.241	0.245	1
SP140	0.13862	-0.0532685	0.337	0.279	1
ARAF	0.138799	-0.100671	0.124	0.099	1
CDK8	0.138846	-0.0345875	0.198	0.162	1
COA5	0.139053	-0.0166943	0.224	0.183	1
DDIT3	0.139161	-0.553731	0.143	0.155	1
ZC3H4	0.139289	-0.627026	0.139	0.15	1
HSPA9	0.139403	0.0603613	0.405	0.339	1
SYAP1	0.139548	-0.416152	0.356	0.336	1
ZNF639	0.139602	-0.16823	0.104	0.082	1
ELK3	0.139837	-0.0141277	0.126	0.102	1
HPS3	0.140061	-0.153508	0.146	0.117	1
BTBD2	0.140265	-0.0671559	0.111	0.088	1
GADD45A	0.140285	0.0322826	0.105	0.084	1
S100A8	0.140418	0.848006	0.403	0.4	1
NDUFAF1	0.140444	0.0124622	0.113	0.091	1
BPGM	0.140784	-0.0127023	0.178	0.145	1
ZNF516	0.140952	-0.113351	0.133	0.105	1
RAP2C	0.14121	-0.0958307	0.139	0.111	1
RNPEPL1	0.141308	0.0490407	0.414	0.344	1
SENP6	0.141313	-0.0139692	0.345	0.28	1
MAT2A	0.14136	-0.166437	0.186	0.149	1
AC004797.1	0.141447	0.0810662	0.311	0.256	1
NOP58	0.141751	-0.00636888	0.383	0.318	1
METTL17	0.14185	-0.166601	0.112	0.089	1
ITFG1	0.142092	0.0689928	0.432	0.368	1
SPOCK2	0.14258	-0.413092	0.197	0.208	1
AC008875.3	0.142737	-0.332157	0.205	0.214	1
NBEAL1	0.143025	-0.266627	0.152	0.12	1
YWHAQ	0.14303	0.00435946	0.689	0.572	1
ATG2B	0.143082	-0.134492	0.1	0.079	1
STRADA	0.143131	-0.409628	0.169	0.182	1
AC092821.3	0.143217	-0.220802	0.546	0.51	1
AL450998.2	0.143294	-0.536747	0.09	0.105	1
AF228727.1	0.143303	-0.554505	0.089	0.103	1
ACSL3	0.143451	-0.0326703	0.225	0.185	1
RELB	0.143748	-0.294351	0.242	0.196	1
INTS4	0.143769	-0.208259	0.145	0.115	1
STK40	0.14381	-0.004076	0.179	0.146	1
STX6	0.143942	-0.0580438	0.103	0.082	1
SYMPK	0.144087	-0.118569	0.145	0.116	1
STYXL1	0.144098	-0.59662	0.108	0.123	1
SIL1	0.144187	-0.0463022	0.183	0.149	1
GZMH	0.144201	0.013199	0.825	0.735	1
NDUFA3	0.144246	0.102766	0.609	0.528	1
HLA-A	0.144351	0.0561117	1	0.999	1
SENP5	0.144386	-0.0152942	0.278	0.232	1
CSNK1D	0.144548	-0.31291	0.349	0.335	1
RRP12	0.144564	-0.371323	0.133	0.148	1
USP16	0.144608	-0.0429766	0.317	0.259	1
TTLL5	0.144755	-0.106914	0.101	0.08	1
DAAM1	0.144764	-0.57555	0.119	0.132	1
OGFRL1	0.144818	-0.00299162	0.272	0.225	1
INSYN2B	0.144903	0.0708977	0.121	0.099	1
MED8	0.144905	0.00723578	0.171	0.139	1
TATDN1	0.145067	-0.043702	0.169	0.138	1
PPFIA1	0.145294	-0.112893	0.181	0.146	1
PTPN12	0.145393	-0.20899	0.639	0.593	1
TRAK2	0.145416	-0.00770229	0.18	0.148	1
TUBGCP3	0.145434	-0.16949	0.143	0.114	1
INO80E	0.145667	-0.127205	0.139	0.111	1
TNRC6C	0.145886	-0.0163239	0.335	0.282	1
RPS6KB2	0.145992	0.0172257	0.205	0.167	1
NMD3	0.145993	-0.05655	0.112	0.09	1
GABPA	0.146059	-0.0674128	0.114	0.091	1
UTP3	0.146369	-0.0718061	0.168	0.137	1
ZNF680	0.146413	-0.00111267	0.127	0.102	1
ARHGAP4	0.146453	0.0311969	0.292	0.241	1
PAM	0.14648	-0.345376	0.431	0.404	1
MED7	0.146492	-0.49674	0.113	0.128	1
KLHDC2	0.146586	-0.0597745	0.217	0.178	1
PRKY	0.146684	-0.0596787	0.11	0.089	1
NPHP3	0.146691	-0.543166	0.091	0.105	1
ESF1	0.147039	-0.0891801	0.173	0.14	1
BCAS4	0.147153	-0.118124	0.129	0.102	1
ITGAX	0.147304	-0.065083	0.365	0.297	1
ASB3	0.147397	-0.421711	0.245	0.245	1
RSBN1	0.147727	0.0125082	0.258	0.214	1
ZDHHC24	0.147948	-0.0555772	0.248	0.203	1
DHRS4-AS1	0.148333	-0.649098	0.091	0.105	1
PROCR	0.14835	0.0638031	0.106	0.085	1
TIGIT	0.14853	-0.0638106	0.323	0.266	1
LRIG2	0.148613	-0.560133	0.097	0.112	1
SF3A2	0.14896	-0.0719286	0.195	0.159	1
FAM136A	0.149024	-0.0559467	0.182	0.147	1
C1GALT1	0.149039	-0.0884214	0.328	0.265	1
SHLD2	0.149229	-0.0249792	0.216	0.18	1
DMXL1	0.149517	-0.0304189	0.235	0.194	1
HIST1H2BN	0.149813	-0.528239	0.177	0.188	1
ZBTB43	0.150177	-0.0504577	0.139	0.113	1
CUL2	0.150217	-0.165021	0.201	0.161	1
ADAM8	0.15062	-0.06655	0.357	0.29	1
BCKDHB	0.150641	-0.0859867	0.137	0.111	1
NAP1L1	0.150652	0.0571496	0.458	0.387	1
PIEZO1	0.15069	-0.709993	0.089	0.102	1
COPA	0.150756	-0.306423	0.307	0.304	1
ZNF780A	0.151204	-0.0569545	0.104	0.083	1
SNHG3	0.151662	-0.0653262	0.169	0.138	1
PTGDS	0.151722	0.237049	0.275	0.248	1
PWWP2A	0.151942	-0.0747183	0.188	0.154	1
REXO1	0.151993	-0.0731206	0.106	0.084	1
RNF8	0.152119	-0.0929176	0.132	0.106	1
B3GLCT	0.152186	-0.0849364	0.139	0.113	1
TENT5A	0.152192	-0.492582	0.156	0.166	1
NDUFV3	0.152274	-0.469514	0.245	0.244	1
CSNK2A2	0.152393	-0.0923194	0.169	0.136	1
CERS5	0.15271	-0.140002	0.209	0.168	1
BLOC1S5	0.152886	0.0187114	0.117	0.095	1
THADA	0.153033	-0.0345205	0.265	0.22	1
ARMC6	0.153139	-0.12618	0.112	0.09	1
AAMDC	0.153198	0.0542396	0.117	0.096	1
STARD3NL	0.153204	-0.00216006	0.411	0.342	1
CAAP1	0.153462	-0.0621831	0.153	0.125	1
AL139807.1	0.153706	-0.59346	0.087	0.101	1
CCDC69	0.153812	-0.0506066	0.363	0.295	1
GPR68	0.15405	-0.425439	0.09	0.105	1
DYNLT3	0.154258	-0.0371188	0.156	0.125	1
SMARCAL1	0.154271	-0.0618563	0.11	0.088	1
UTRN	0.154298	-0.102171	0.885	0.855	1
ZNF524	0.154504	0.0536331	0.156	0.128	1
EHMT2	0.154677	-0.094111	0.1	0.079	1
CDC42EP3	0.155008	-0.0247577	0.398	0.324	1
FO393401.1	0.15504	-0.125787	0.24	0.197	1
SLC20A2	0.155394	-0.120819	0.19	0.155	1
TGFB1	0.155459	0.0313363	0.847	0.777	1
METTL25	0.155668	0.00526502	0.114	0.093	1
CHORDC1	0.15578	-0.106765	0.257	0.209	1
PLRG1	0.156527	-0.0955811	0.149	0.12	1
ATG7	0.156686	0.0137611	0.306	0.256	1
FBXO3	0.156804	-0.432805	0.159	0.17	1
ZNF326	0.15685	-0.00292078	0.228	0.19	1
NUTM2B-AS1	0.157057	-0.0994552	0.368	0.297	1
FEM1C	0.157295	-0.676086	0.109	0.121	1
UBXN2A	0.157459	-0.00167011	0.202	0.167	1
NELFB	0.158008	-0.0176579	0.169	0.138	1
FTX	0.158087	-0.230996	0.497	0.458	1
PTPN11	0.158254	0.0194179	0.19	0.158	1
HPS1	0.158539	-0.0118265	0.228	0.188	1
NRIP1	0.158568	-0.358949	0.165	0.176	1
TMEM131L	0.158578	-0.0466459	0.459	0.382	1
Z99127.4	0.158613	-0.581819	0.088	0.102	1
SLF2	0.158695	-0.0499642	0.2	0.164	1
MTR	0.158704	-0.0513193	0.198	0.164	1
PIK3CA	0.158798	-0.0735802	0.194	0.162	1
C12orf10	0.158801	-0.0370945	0.199	0.163	1
KATNBL1	0.158891	-0.0827661	0.271	0.223	1
PRCC	0.159018	-0.138802	0.134	0.108	1
MEAF6	0.159036	0.0642087	0.39	0.324	1
LDLR	0.159224	-0.188245	0.15	0.121	1
NT5C3A	0.159712	-0.0525319	0.302	0.247	1
CEP63	0.159755	-0.0903891	0.168	0.138	1
BLOC1S2	0.160048	-0.0870473	0.281	0.226	1
TRGC1	0.160846	-0.240433	0.336	0.331	1
ADAR	0.160868	-0.325816	0.275	0.276	1
PPP1R11	0.160912	-0.0163838	0.28	0.232	1
TET3	0.160982	-0.0311256	0.166	0.138	1
EIF2D	0.161084	-0.000891901	0.119	0.097	1
PRR14L	0.161198	-0.0888458	0.158	0.129	1
VAV1	0.161214	-0.102079	0.277	0.226	1
TSC2	0.161321	-0.168452	0.113	0.09	1
NCR1	0.161523	-0.287187	0.44	0.411	1
LDAH	0.161551	-0.0980651	0.133	0.108	1
LINC00667	0.161857	-0.0966577	0.147	0.118	1
USP11	0.162358	-0.409437	0.238	0.24	1
RPTOR	0.162567	-0.0239327	0.204	0.167	1
AC138150.1	0.162954	-0.110706	0.121	0.098	1
SNX25	0.16304	-0.061516	0.128	0.104	1
TWISTNB	0.163062	-0.1262	0.157	0.127	1
ZNF655	0.163123	-0.0690244	0.29	0.238	1
ZFX	0.163172	-0.377469	0.255	0.255	1
UBLCP1	0.163325	-0.103102	0.213	0.173	1
INTS12	0.163335	-0.0709113	0.147	0.12	1
FMNL3	0.163751	-0.046863	0.107	0.087	1
EXOC4	0.164076	-0.228811	0.543	0.499	1
ATP11B	0.164291	-0.188104	0.558	0.511	1
MED11	0.164696	0.0406905	0.218	0.182	1
VPS45	0.164759	-0.0387117	0.129	0.104	1
NMUR1	0.164886	-0.357187	0.223	0.226	1
LUZP1	0.165087	-0.443105	0.228	0.229	1
PRPF6	0.165226	-0.101338	0.261	0.214	1
TTC14	0.165306	-0.042235	0.331	0.272	1
SETD2	0.165444	-0.0210574	0.413	0.342	1
TRIM52-AS1	0.165947	-0.119627	0.12	0.097	1
ATG12	0.166226	0.012954	0.334	0.277	1
ARCN1	0.166248	-0.0794388	0.205	0.167	1
STAT3	0.166323	-0.244365	0.493	0.451	1
TTC33	0.166386	-0.0339248	0.131	0.106	1
DLEU1	0.166477	-0.538902	0.244	0.245	1
SLC35D2	0.166515	-0.0860923	0.104	0.084	1
MRPL32	0.166565	-0.0557113	0.186	0.151	1
PCBP1-AS1	0.166674	-0.608889	0.15	0.158	1
SPAG1	0.166684	-0.0856918	0.156	0.129	1
AIMP1	0.166756	-0.0370437	0.389	0.317	1
SLC4A7	0.166881	-0.544667	0.22	0.221	1
MTRNR2L8	0.167909	-0.343328	0.245	0.25	1
COPS2	0.167955	-0.0667923	0.242	0.197	1
MARK2	0.168308	0.000538534	0.215	0.177	1
TASOR2	0.168317	-0.157387	0.276	0.225	1
MPRIP	0.16836	-0.0593744	0.179	0.147	1
NGRN	0.168714	-0.572498	0.132	0.142	1
TMCC1	0.168885	-0.445084	0.182	0.193	1
ECI2	0.168922	-0.0773486	0.2	0.164	1
CTNNBL1	0.169093	0.0247806	0.313	0.261	1
RASSF4	0.169446	-0.0417469	0.174	0.143	1
PTBP2	0.170042	-0.0732672	0.264	0.22	1
ANAPC13	0.170085	-0.151149	0.117	0.094	1
SFPQ	0.170225	-0.0207607	0.45	0.371	1
PGGHG	0.170458	-0.535836	0.09	0.104	1
TMEM248	0.170616	-0.0541065	0.282	0.232	1
SLC30A5	0.171152	-0.0927689	0.187	0.152	1
NEU1	0.171174	-0.0571994	0.153	0.125	1
STAT6	0.171186	-0.141018	0.194	0.158	1
EIF4G2	0.171679	-0.0191369	0.488	0.413	1
CSPP1	0.171786	-0.472749	0.157	0.169	1
RNASET2	0.172296	-0.0043478	0.351	0.291	1
TNFSF10	0.172569	-0.0022586	0.219	0.184	1
ATF6	0.172751	-0.0815927	0.226	0.187	1
AL118516.1	0.172762	-0.52153	0.124	0.137	1
TRAF3IP3	0.1728	-0.15068	0.766	0.693	1
MRFAP1L1	0.173964	-0.215782	0.143	0.114	1
SLC35D1	0.174042	-0.287873	0.145	0.117	1
ATE1	0.174262	-0.0900406	0.319	0.265	1
VPS37A	0.174267	0.000896138	0.118	0.096	1
MAGOH	0.174273	0.0383601	0.513	0.423	1
LINC02591	0.174484	-0.106761	0.151	0.122	1
ZNF433-AS1	0.175032	-0.0796886	0.265	0.22	1
SLC35E2B	0.175055	-0.0762025	0.112	0.091	1
AC011246.1	0.175423	0.00423209	0.107	0.089	1
PRPF39	0.175557	-0.0977104	0.179	0.146	1
NOLC1	0.175605	-0.0884961	0.132	0.107	1
AGPS	0.175814	-0.143345	0.21	0.171	1
ABI2	0.175831	-0.126633	0.115	0.093	1
RNASEH1	0.176262	-0.0467053	0.158	0.129	1
MARK3	0.176293	-0.00153558	0.392	0.329	1
KIN	0.17675	-0.341356	0.214	0.22	1
TSNAX	0.176875	0.00731832	0.338	0.28	1
SRFBP1	0.17707	-0.0887977	0.15	0.122	1
DGKQ	0.177364	0.00548588	0.135	0.11	1
UBE3A	0.17743	-0.102606	0.32	0.262	1
HDDC2	0.17764	0.0114503	0.519	0.43	1
PLEKHO2	0.177717	-0.191122	0.131	0.105	1
PITPNM2	0.178113	-0.0450698	0.152	0.124	1
CNOT6	0.178395	-0.0996286	0.112	0.091	1
TES	0.178507	0.0226447	0.444	0.371	1
EIF4ENIF1	0.178933	-0.184191	0.103	0.083	1
SMARCA4	0.179019	-0.128435	0.168	0.138	1
USP4	0.179145	-0.0288543	0.218	0.18	1
AHCYL2	0.179153	-0.0768409	0.166	0.138	1
CBX6	0.179389	-0.13777	0.167	0.136	1
CCDC47	0.17954	-0.115962	0.231	0.188	1
AC104695.2	0.179606	-0.416531	0.211	0.215	1
MYBL1	0.180463	-0.00267032	0.61	0.527	1
NIP7	0.180564	-0.0396468	0.146	0.119	1
ASB1	0.180573	-0.0200687	0.107	0.087	1
MADD	0.180608	-0.076543	0.16	0.132	1
SLC23A2	0.180613	-0.105962	0.182	0.15	1
RNF213-AS1	0.180676	-0.16817	0.155	0.126	1
TSPYL1	0.180937	-0.579773	0.134	0.143	1
SIRT3	0.181045	-0.663992	0.11	0.121	1
RNF168	0.181216	-0.176004	0.226	0.186	1
CCDC124	0.181425	-0.069007	0.251	0.203	1
GBP5	0.181486	-0.342909	0.252	0.254	1
ELL2	0.181518	-0.468502	0.153	0.164	1
RSBN1L	0.181729	-0.154533	0.5	0.459	1
CALCOCO2	0.182019	-0.0778159	0.25	0.209	1
MCTP2	0.182032	-0.171069	0.801	0.706	1
MANBA	0.182069	-0.15912	0.205	0.17	1
DAZAP2	0.182327	-0.170775	0.523	0.479	1
DCXR	0.182351	-0.00489755	0.45	0.369	1
TANK	0.182352	-0.376617	0.283	0.277	1
GALNT1	0.182415	-0.106983	0.273	0.223	1
TP53BP1	0.182907	-0.482579	0.094	0.108	1
HMGN3	0.183403	0.0852746	0.744	0.655	1
SREK1	0.183783	-0.171356	0.248	0.201	1
SLC66A2	0.183817	-0.122698	0.114	0.093	1
SURF6	0.18424	0.0250234	0.1	0.081	1
EI24	0.184295	-0.0794999	0.116	0.095	1
PNPLA2	0.184385	-0.524021	0.153	0.16	1
KDM3A	0.184434	-0.577978	0.151	0.158	1
MED29	0.184651	-0.217898	0.191	0.155	1
USP3	0.18469	-0.245148	0.432	0.41	1
RBM22	0.184895	-0.0778349	0.243	0.2	1
IPO7	0.185167	-0.1887	0.175	0.143	1
BAZ1A	0.185313	-0.0537276	0.483	0.395	1
UTP23	0.18577	-0.0974725	0.211	0.173	1
ASH1L	0.186094	-0.212425	0.483	0.457	1
FNIP2	0.186439	-0.158057	0.115	0.093	1
TCF3	0.18666	-0.0408409	0.117	0.096	1
RPE	0.186665	-0.44221	0.201	0.203	1
TMEM65	0.186738	-0.156508	0.2	0.168	1
YTHDF3	0.186944	-0.0254102	0.238	0.199	1
STAM2	0.187124	-0.138907	0.148	0.12	1
BROX	0.187127	-0.366457	0.19	0.198	1
ANKRD28	0.187197	-0.431783	0.271	0.268	1
XRN1	0.187421	0.002507	0.474	0.398	1
OGFR	0.187496	-0.0707784	0.263	0.215	1
PCBD2	0.187526	-0.0197388	0.143	0.118	1
EIF2AK3	0.187649	-0.0955828	0.19	0.158	1
PHF3	0.187895	-0.34667	0.31	0.3	1
PHF21A	0.187928	-0.0382218	0.428	0.356	1
ENTPD1-AS1	0.18795	-0.167846	0.167	0.138	1
LAMTOR3	0.188147	-0.0926675	0.134	0.108	1
KIAA1143	0.188779	-0.106951	0.263	0.217	1
SLC35A1	0.188786	-0.182225	0.136	0.111	1
FAIM	0.188883	-0.0640957	0.118	0.096	1
GRAMD2B	0.189245	-0.503286	0.091	0.104	1
ALG6	0.189757	-0.0480922	0.116	0.096	1
MAPKAP1	0.189805	-0.122712	0.289	0.237	1
DNAJC17	0.189816	-0.0950758	0.2	0.165	1
MAPK1IP1L	0.190109	-0.055619	0.304	0.25	1
LINC01871	0.190181	-0.197492	0.339	0.348	1
ZNF431	0.190202	-0.325975	0.234	0.236	1
SLAIN2	0.190417	-0.0702075	0.242	0.202	1
GOLGB1	0.190437	-0.34389	0.265	0.263	1
CYLD	0.190641	-0.0963158	0.312	0.259	1
HIST1H2AK	0.19068	-0.519962	0.099	0.111	1
MT-ATP6	0.191546	0.0176624	1	1	1
VOPP1	0.191592	-0.078948	0.4	0.324	1
TOMM20	0.192181	0.0208526	0.48	0.398	1
APAF1	0.19247	-0.173209	0.132	0.107	1
LINC01619	0.193211	-0.0711456	0.417	0.352	1
SYS1	0.193463	-0.0574279	0.18	0.148	1
TERF1	0.193502	-0.0823676	0.323	0.27	1
TMEM106B	0.193524	-0.0618971	0.168	0.139	1
SMIM27	0.193996	-0.0617078	0.228	0.19	1
SPAG5-AS1	0.194101	-0.518187	0.09	0.102	1
GATAD1	0.194207	-0.240996	0.15	0.121	1
ZNF789	0.19438	-0.156423	0.128	0.104	1
MRPS21	0.194433	0.0225565	0.48	0.406	1
STRN3	0.19453	-0.0917807	0.222	0.185	1
CHCHD3	0.194569	-0.0948997	0.346	0.284	1
C1orf50	0.194582	-0.100554	0.131	0.106	1
PABPC1	0.194759	-0.119195	0.766	0.7	1
SH2D3C	0.194844	-0.0682637	0.244	0.203	1
AL139246.5	0.195128	-0.04224	0.208	0.175	1
SMYD3	0.195288	-0.135195	0.622	0.594	1
CHD9	0.195896	-0.252655	0.429	0.404	1
SPART	0.195997	-0.559879	0.126	0.135	1
MARCH8	0.196349	-0.523932	0.159	0.167	1
DCAF10	0.196375	-0.117163	0.188	0.156	1
TRIM8	0.196554	-0.078415	0.176	0.146	1
TEFM	0.196766	-0.00912668	0.153	0.127	1
EAF1	0.19677	-0.105522	0.108	0.087	1
RASGRP2	0.196892	-0.257358	0.385	0.366	1
TMEM243	0.196956	-0.0404821	0.29	0.242	1
ZNF609	0.19725	0.00819134	0.321	0.276	1
PLEKHG3	0.197273	-0.465988	0.213	0.212	1
KLF10	0.197486	0.0448452	0.119	0.098	1
MRPS17	0.197594	-0.0963006	0.155	0.126	1
CASK	0.197662	-0.0172468	0.177	0.15	1
CTDSP2	0.197674	-0.583039	0.117	0.129	1
TRIM22	0.197684	-0.0632145	0.379	0.31	1
RAD51-AS1	0.197874	-0.00179723	0.148	0.124	1
TRAPPC6B	0.197926	-0.407434	0.117	0.13	1
NSMCE2	0.198089	-0.0726011	0.389	0.322	1
RYBP	0.198111	-0.503237	0.163	0.172	1
MYO9B	0.198608	-0.252094	0.343	0.332	1
ECD	0.198718	-0.0597204	0.259	0.216	1
NOL4L	0.198915	-0.104078	0.283	0.233	1
AKIRIN1	0.198948	-0.311092	0.183	0.194	1
IMPA1	0.199102	-0.0872319	0.114	0.093	1
BUD23	0.199147	-0.0445707	0.336	0.278	1
NSRP1	0.199234	-0.0652028	0.3	0.25	1
RABGEF1	0.19929	-0.19636	0.45	0.425	1
ZNF786	0.199305	-0.549793	0.121	0.133	1
GNS	0.20001	-0.182282	0.146	0.119	1
ZBTB44	0.200243	0.0455185	0.31	0.259	1
GCNT1	0.200317	-0.134988	0.123	0.102	1
RAB14	0.200342	-0.0299836	0.362	0.303	1
ZC3H6	0.200497	-0.399371	0.128	0.139	1
TBC1D32	0.200988	-0.061019	0.132	0.109	1
SMG5	0.201546	-0.1288	0.108	0.088	1
SEC16A	0.201655	-0.157717	0.129	0.105	1
RDX	0.202083	-0.111911	0.136	0.112	1
AP3S2	0.202504	-0.196134	0.144	0.118	1
CAPZA2	0.202549	-0.0542912	0.387	0.316	1
HMGB1	0.202609	-0.0601439	0.951	0.938	1
BCL6	0.203135	-0.627228	0.093	0.105	1
PDHX	0.203234	-0.0975102	0.11	0.09	1
KLHL18	0.203345	-0.519894	0.116	0.128	1
TRAPPC2	0.203494	-0.340077	0.321	0.306	1
MPV17	0.203707	-0.068021	0.111	0.091	1
GPATCH2	0.20379	-0.118485	0.184	0.152	1
MIR181A1HG	0.203922	-0.0565745	0.185	0.156	1
CDK7	0.204219	-0.198507	0.106	0.086	1
SMARCA2	0.204727	-0.256898	0.467	0.435	1
PPP2R5E	0.205189	-0.0189348	0.412	0.352	1
PREB	0.205557	-0.183978	0.115	0.094	1
YARS2	0.20587	0.0212811	0.113	0.093	1
CLOCK	0.206038	-0.531114	0.144	0.154	1
RNF216	0.20641	-0.0709742	0.321	0.265	1
PRKCH	0.206485	-0.0891741	0.896	0.867	1
CASC4	0.206655	-0.0642271	0.239	0.2	1
RHOQ	0.206744	-0.422413	0.203	0.206	1
KATNAL1	0.207372	-0.647548	0.104	0.115	1
VPS26A	0.207694	-0.239153	0.431	0.399	1
LDLRAD4	0.207823	-0.136815	0.3	0.249	1
IL27RA	0.208299	-0.297483	0.361	0.341	1
VIM-AS1	0.20837	-0.0259774	0.109	0.09	1
NCOA3	0.208632	-0.0885269	0.321	0.266	1
TMBIM1	0.208676	-0.0221847	0.188	0.157	1
CGRRF1	0.208808	-0.155629	0.113	0.092	1
KAT5	0.208957	-0.0554783	0.159	0.132	1
YTHDC2	0.209226	-0.106819	0.188	0.157	1
BLCAP	0.209638	-0.0804565	0.144	0.118	1
XIST	0.209973	-0.323564	0.363	0.353	1
WAC	0.21025	-0.204167	0.504	0.468	1
CASP8AP2	0.210349	-0.627531	0.129	0.138	1
TBC1D10C	0.210517	-0.103646	0.715	0.646	1
APEH	0.210784	-0.118986	0.123	0.101	1
LAMTOR4	0.21119	0.0676309	0.713	0.622	1
ZGPAT	0.21182	-0.00935923	0.201	0.168	1
IGKC	0.212033	-0.296974	0.303	0.253	1
ELP4	0.212323	-0.123034	0.278	0.231	1
SPATS2	0.212899	-0.231447	0.12	0.099	1
WBP1	0.21297	-0.0971575	0.174	0.144	1
CARNMT1	0.213164	-0.0536492	0.112	0.092	1
AC010894.3	0.213774	-0.350397	0.356	0.331	1
TNFSF12	0.213775	-0.0662135	0.272	0.223	1
AHCYL1	0.214159	-0.222486	0.15	0.122	1
PUM2	0.214171	-0.179432	0.495	0.458	1
ZNF66	0.214256	-0.0297444	0.148	0.123	1
ZFYVE16	0.214446	-0.0603401	0.154	0.128	1
PMM2	0.214546	-0.158406	0.156	0.128	1
TRIM14	0.214578	-0.0883273	0.181	0.15	1
MAST3	0.214609	-0.530078	0.173	0.176	1
MTMR2	0.21471	-0.0408998	0.104	0.086	1
MAU2	0.214739	-0.0614095	0.137	0.114	1
AL157402.2	0.214842	-0.258861	0.211	0.218	1
ZNF224	0.214933	-0.0729921	0.145	0.12	1
RBM12B	0.215424	-0.564402	0.105	0.116	1
SCO1	0.215932	-0.029182	0.117	0.097	1
TMX2	0.216039	-0.0854456	0.172	0.143	1
AF165147.1	0.216235	-0.350695	0.266	0.268	1
TIAL1	0.216339	-0.0391065	0.349	0.291	1
PTOV1	0.216573	-0.0646726	0.135	0.111	1
INTS10	0.216749	0.0256731	0.165	0.139	1
FASLG	0.216842	-0.0468141	0.219	0.184	1
FEZ1	0.217063	0.0525673	0.238	0.2	1
CARS	0.217206	-0.0442811	0.163	0.136	1
ECHDC1	0.21749	-0.126299	0.291	0.238	1
SPOP	0.218212	-0.324121	0.289	0.282	1
Z93930.2	0.218263	-0.528171	0.147	0.154	1
ATXN3	0.218441	-0.105914	0.186	0.155	1
KDM6A	0.218665	-0.183522	0.504	0.475	1
SIPA1	0.219082	-0.0180365	0.434	0.362	1
MRPS9	0.219123	-0.0520328	0.255	0.212	1
DELE1	0.219296	-0.261838	0.114	0.093	1
INTS9	0.219594	-0.156567	0.119	0.098	1
PRPF8	0.219687	-0.0565966	0.298	0.25	1
CHURC1	0.219762	-0.00913743	0.578	0.478	1
PHIP	0.219893	-0.0768083	0.368	0.312	1
SEC24C	0.220197	-0.0819862	0.145	0.12	1
JAK1	0.220409	-0.0714977	0.919	0.856	1
BAZ2A	0.22043	-0.125257	0.179	0.149	1
THRAP3	0.220433	0.0268887	0.601	0.511	1
UBE2O	0.220498	-0.169931	0.12	0.099	1
ABHD15	0.220616	-0.17459	0.102	0.083	1
ZDHHC21	0.220728	-0.155362	0.166	0.138	1
ZBTB11	0.220912	-0.102282	0.231	0.191	1
KIDINS220	0.220998	-0.00589952	0.243	0.208	1
PTRH1	0.221278	-0.103745	0.123	0.102	1
PIAS2	0.221507	-0.42656	0.123	0.135	1
PLA2G6	0.22181	-0.50499	0.167	0.173	1
PPP6R2	0.222094	-0.0387147	0.296	0.25	1
EZR	0.222253	-0.0990797	0.378	0.312	1
SH3BGRL	0.222398	0.0381033	0.674	0.564	1
TRIOBP	0.222556	-0.220124	0.135	0.11	1
CCDC32	0.222898	-0.417494	0.211	0.211	1
VCAN	0.223093	0.835712	0.166	0.14	1
RBM14	0.223603	-0.523932	0.157	0.162	1
ARHGEF18	0.223747	-0.1437	0.225	0.187	1
SH2D1B	0.22423	-0.183133	0.446	0.413	1
NPC1	0.22425	-0.324197	0.374	0.352	1
IBTK	0.224347	-0.113429	0.191	0.159	1
ZNF480	0.224705	-0.0790246	0.208	0.173	1
RBM38	0.224756	-0.116107	0.326	0.269	1
TNFRSF1B	0.224964	-0.278599	0.436	0.403	1
AP5M1	0.22498	-0.0196671	0.109	0.09	1
GRK5	0.224997	-0.364102	0.314	0.304	1
PPCDC	0.225004	-0.191629	0.129	0.105	1
KLHL28	0.225086	-0.403848	0.169	0.178	1
GLRX	0.225364	0.0510726	0.681	0.581	1
ZNF700	0.225746	-0.107699	0.142	0.117	1
RBBP6	0.225773	-0.278073	0.371	0.349	1
B3GALT4	0.226029	-0.0228686	0.152	0.127	1
THUMPD2	0.226291	-0.160848	0.146	0.121	1
PPID	0.226541	-0.0399412	0.245	0.204	1
POU2F1	0.227175	-0.137084	0.231	0.196	1
RNF19B	0.227259	-0.153964	0.101	0.083	1
HERPUD1	0.227446	-0.131746	0.356	0.294	1
MAP3K11	0.228011	-0.232111	0.106	0.086	1
PTPN4	0.22822	-0.11313	0.754	0.715	1
ITCH	0.229046	-0.107118	0.658	0.609	1
OSTM1	0.229096	-0.0595622	0.188	0.159	1
DNAJB9	0.229689	-0.318553	0.201	0.205	1
DECR1	0.230186	-0.166228	0.605	0.543	1
MAGT1	0.230622	-0.108538	0.233	0.193	1
DIS3L2	0.230662	-0.185168	0.221	0.185	1
VPS54	0.231349	-0.184653	0.151	0.125	1
VPS13C	0.231615	-0.177153	0.514	0.468	1
TFG	0.231788	-0.223821	0.181	0.149	1
ZNF718	0.231866	-0.389883	0.214	0.215	1
PML	0.231895	-0.137253	0.111	0.091	1
ZNF791	0.231998	-0.468889	0.154	0.161	1
SIRT1	0.232013	-0.0976298	0.131	0.108	1
TOR1AIP1	0.232491	-0.135046	0.238	0.197	1
DIPK2A	0.232524	-0.208469	0.105	0.086	1
DENND1A	0.232707	-0.357134	0.238	0.238	1
FAF2	0.232851	-0.098551	0.212	0.176	1
SLC30A7	0.233081	-0.373062	0.166	0.173	1
PLSCR1	0.233513	-0.111615	0.134	0.111	1
MTDH	0.233567	0.027481	0.604	0.515	1
AUP1	0.233819	0.00443153	0.245	0.209	1
CDK12	0.233855	-0.117084	0.266	0.222	1
ZCCHC7	0.233916	-0.20791	0.511	0.469	1
UBXN6	0.234354	-0.161446	0.11	0.09	1
POGZ	0.234636	-0.553968	0.174	0.18	1
MMP24	0.234736	-0.514065	0.095	0.106	1
GMEB1	0.234822	-0.256226	0.136	0.111	1
PNPLA8	0.234985	-0.427539	0.214	0.214	1
CD83	0.235093	-0.58951	0.111	0.121	1
MTO1	0.235282	-0.488047	0.113	0.123	1
YTHDF2	0.235491	-0.0983259	0.295	0.245	1
PAN3	0.235616	-0.196569	0.537	0.509	1
PTGER4	0.235685	-0.418156	0.157	0.165	1
PCNX1	0.235868	-0.286915	0.388	0.369	1
OTUD6B-AS1	0.236277	-0.285313	0.296	0.286	1
PPP2R3C	0.23641	-0.00371685	0.336	0.284	1
CHST2	0.236723	-0.0818089	0.394	0.321	1
LINS1	0.237145	-0.207145	0.107	0.087	1
DTNB	0.237169	-0.106205	0.174	0.146	1
CCDC59	0.237497	-0.30435	0.335	0.318	1
LINC01003	0.237795	-0.0565091	0.11	0.091	1
TRGV9	0.237869	-0.436355	0.094	0.105	1
SAP30L	0.238032	-0.134967	0.112	0.092	1
ZBED4	0.23805	-0.376489	0.176	0.185	1
SMAP1	0.238154	0.00398487	0.436	0.363	1
AK3	0.239013	-0.07894	0.15	0.124	1
ODR4	0.239053	-0.197789	0.129	0.106	1
KRI1	0.239336	-0.107895	0.109	0.09	1
DNAJC10	0.239498	-0.221824	0.119	0.098	1
ATXN7	0.24015	-0.456509	0.2	0.203	1
TBCD	0.240268	-0.126616	0.166	0.139	1
LST1	0.24031	0.361622	0.141	0.12	1
HSPD1	0.240544	-0.00324033	0.337	0.286	1
PICALM	0.241864	0.00400651	0.626	0.553	1
DFFA	0.241911	-0.204623	0.113	0.093	1
ACADM	0.241945	0.00310862	0.188	0.16	1
CEBPZOS	0.242057	-0.0512752	0.27	0.226	1
DPF2	0.242108	-0.0977603	0.192	0.159	1
LPCAT1	0.242119	-0.026434	0.464	0.387	1
ZAP70	0.242399	0.0178049	0.635	0.545	1
PLCB2	0.242514	-0.177917	0.109	0.09	1
UCHL3	0.242897	-0.184683	0.168	0.139	1
TERF2IP	0.243238	-0.0180978	0.602	0.501	1
ABCD3	0.243595	-0.147299	0.158	0.132	1
TRAF1	0.243742	-0.446608	0.092	0.105	1
SMARCA5	0.243743	-0.0567984	0.359	0.296	1
CNOT9	0.244671	-0.167731	0.138	0.114	1
RWDD3	0.245218	-0.10585	0.165	0.137	1
IRF2BPL	0.246029	-0.5064	0.095	0.106	1
RNF125	0.246065	-0.171733	0.686	0.621	1
SLC25A32	0.246226	-0.507348	0.137	0.143	1
PSD4	0.246313	-0.0842821	0.193	0.161	1
EHMT1	0.246322	-0.240458	0.458	0.424	1
NCOA2	0.246491	-0.167212	0.491	0.46	1
SH3KBP1	0.246596	0.0350281	0.756	0.678	1
ABCB8	0.246736	-0.139348	0.114	0.094	1
TMEM245	0.246976	-0.0701138	0.171	0.143	1
SS18	0.247048	-0.100691	0.263	0.22	1
ACTR6	0.247079	-0.11317	0.207	0.17	1
AC027644.3	0.247118	-0.103028	0.161	0.133	1
AC074032.1	0.2472	-0.258187	0.222	0.183	1
GLCCI1	0.247203	-0.0193094	0.467	0.398	1
VRK3	0.247659	-0.142317	0.218	0.181	1
DYNLT1	0.247751	-0.166438	0.569	0.512	1
IVD	0.248038	-0.0892607	0.156	0.131	1
ACBD5	0.248089	-0.491474	0.165	0.169	1
TBC1D31	0.248116	-0.254044	0.23	0.232	1
ARID5B	0.248273	-0.311245	0.402	0.377	1
TECPR1	0.24837	-0.231491	0.102	0.084	1
RPP21	0.248939	-0.0942801	0.234	0.194	1
CDC16	0.248948	-0.544849	0.154	0.159	1
PPP1R21	0.24897	-0.128968	0.207	0.176	1
WDTC1	0.249028	-0.14324	0.173	0.145	1
USPL1	0.2492	-0.095547	0.179	0.15	1
PRKRA	0.249763	-0.15646	0.106	0.088	1
PPP2R2A	0.25056	-0.326222	0.322	0.308	1
LYSMD3	0.250579	-0.418235	0.176	0.18	1
GTF2B	0.251091	-0.287629	0.35	0.326	1
MAF	0.251668	-0.0674252	0.155	0.13	1
PRRC2A	0.251789	-0.0757473	0.154	0.129	1
SNHG29	0.251866	0.0775387	0.637	0.571	1
GRB2	0.252011	0.0130885	0.506	0.433	1
CYB5D2	0.252326	-0.896509	0.103	0.113	1
SCAI	0.252383	-0.170091	0.16	0.135	1
ABHD17B	0.253027	-0.026835	0.237	0.201	1
COMMD2	0.253237	-0.181133	0.203	0.167	1
PTPN18	0.25338	-0.0361817	0.48	0.39	1
ZNF790	0.253404	-0.0976869	0.107	0.09	1
TMEM173	0.253916	-0.0360835	0.328	0.279	1
TBK1	0.254531	-0.068011	0.309	0.259	1
USP12	0.254617	-0.506458	0.173	0.176	1
B4GALT4	0.254876	-0.391082	0.229	0.226	1
RUFY2	0.255623	-0.134502	0.14	0.117	1
EPB41L4A	0.25579	-0.0343417	0.11	0.092	1
SUN2	0.256676	-0.179071	0.594	0.54	1
NOCT	0.256942	-0.184718	0.101	0.084	1
MON1B	0.256997	-0.0295356	0.136	0.114	1
FOSL2	0.25739	-0.449788	0.249	0.239	1
KPNA4	0.257489	-0.365034	0.295	0.285	1
EHD1	0.25761	-0.11253	0.313	0.257	1
CCDC18-AS1	0.257819	-0.31942	0.216	0.216	1
MAFF	0.258343	-0.508712	0.179	0.182	1
ADPRHL2	0.258343	-0.227436	0.159	0.131	1
IFT43	0.258649	-0.156338	0.132	0.109	1
MIATNB	0.25865	-0.206277	0.14	0.116	1
APPL2	0.259092	-0.163282	0.161	0.135	1
EIF3A	0.259646	-0.0201807	0.491	0.413	1
DENND1C	0.259729	-0.474929	0.207	0.208	1
STAU2	0.25976	-0.227869	0.366	0.35	1
SYF2	0.259845	0.0128545	0.621	0.513	1
FBXW7	0.260128	-0.204745	0.5	0.457	1
TAPT1	0.260185	-0.238571	0.106	0.088	1
UPK3BL1	0.260398	-0.172546	0.107	0.089	1
PRDM2	0.260483	-0.272496	0.455	0.419	1
ACTR1B	0.260803	-0.164683	0.204	0.169	1
MIF4GD	0.261109	-0.150008	0.281	0.233	1
MORF4L1	0.261128	-0.12147	0.676	0.623	1
TTC3	0.261244	-0.318495	0.309	0.296	1
EPS15L1	0.261923	-0.0614598	0.24	0.203	1
SLC17A5	0.262002	-0.212109	0.119	0.099	1
NSUN2	0.263058	-0.274908	0.1	0.082	1
ZDHHC18	0.263687	-0.134873	0.11	0.091	1
TMX4	0.263698	-0.366831	0.35	0.327	1
FUS	0.263763	-0.0686931	0.737	0.685	1
CANX	0.264005	-0.0286973	0.4	0.335	1
ANKRD49	0.26419	-0.483174	0.179	0.181	1
ASXL2	0.264255	-0.0919065	0.223	0.19	1
PACC1	0.264502	-0.16984	0.105	0.087	1
RRAGA	0.264517	-0.104324	0.196	0.164	1
ADSS	0.264565	-0.0622094	0.36	0.302	1
ASB8	0.264706	-0.20379	0.219	0.18	1
CDK19	0.265159	-0.151838	0.24	0.203	1
BET1	0.265951	-0.653905	0.127	0.133	1
DLST	0.266112	-0.0947161	0.321	0.265	1
ANTXR2	0.266208	-0.155578	0.113	0.095	1
DNAJC1	0.266371	-0.159232	0.624	0.57	1
KTN1	0.266682	-0.288141	0.44	0.398	1
VPS53	0.267349	-0.125937	0.239	0.203	1
DDX58	0.267529	-0.395155	0.164	0.17	1
GMIP	0.267591	-0.147184	0.166	0.14	1
MAEA	0.268414	-0.0392359	0.199	0.168	1
BTRC	0.268469	-0.239332	0.185	0.154	1
REV1	0.268666	-0.0570638	0.144	0.121	1
PTCH1	0.268929	-0.123043	0.144	0.12	1
UVRAG	0.268949	-0.0299918	0.383	0.325	1
IL17RA	0.269173	-0.0621547	0.185	0.156	1
ABL2	0.269216	-0.237401	0.101	0.084	1
CS	0.26943	-0.22578	0.119	0.1	1
PPP2R5A	0.269669	-0.22037	0.405	0.38	1
TBC1D10A	0.270034	-0.0906549	0.107	0.09	1
RAD9A	0.270094	-0.466057	0.14	0.146	1
POLR3GL	0.270178	0.0554264	0.519	0.438	1
DHRSX	0.270404	-0.1672	0.234	0.196	1
SLC25A38	0.270474	-0.0877844	0.176	0.149	1
SAMSN1	0.270535	-0.376152	0.246	0.243	1
RLF	0.271283	-0.150248	0.302	0.252	1
GATD3B	0.27141	-0.101025	0.113	0.095	1
PISD	0.271414	-0.11565	0.145	0.121	1
TSHZ1	0.27147	-0.0761093	0.141	0.117	1
PIGBOS1	0.272092	-0.336644	0.171	0.176	1
CAPZA1	0.272299	-0.046317	0.599	0.504	1
TRRAP	0.272308	-0.0835511	0.2	0.17	1
TSPAN5	0.272525	-0.478347	0.257	0.252	1
IDI1	0.272766	0.00939766	0.557	0.465	1
RUFY1	0.273237	-0.241394	0.165	0.138	1
CAMKMT	0.274721	-0.0701116	0.374	0.319	1
HIP1	0.274753	-0.199018	0.204	0.175	1
HSH2D	0.27483	-0.288568	0.455	0.42	1
DDX19B	0.274895	-0.185695	0.175	0.144	1
AGO4	0.275289	-0.145024	0.184	0.156	1
CRIPT	0.275867	-0.086876	0.244	0.205	1
SUPT3H	0.276051	-0.132094	0.283	0.243	1
FAM43A	0.276263	-0.588798	0.118	0.126	1
HLA-F	0.276625	-0.0437213	0.903	0.861	1
ZNF836	0.276645	-0.436347	0.12	0.129	1
ZBTB7A	0.276676	-0.229805	0.319	0.306	1
LYRM1	0.277175	-0.197668	0.144	0.12	1
CHIC1	0.277366	-0.574885	0.1	0.109	1
HEG1	0.277765	-0.283428	0.217	0.181	1
TANC2	0.278154	-0.0214395	0.237	0.204	1
SUPT20H	0.278458	-0.106177	0.197	0.167	1
RAB18	0.278569	-0.0148472	0.313	0.266	1
RNF145	0.279178	-0.117132	0.234	0.195	1
ZDHHC5	0.279318	-0.221018	0.124	0.104	1
DRAM2	0.279704	-0.00133138	0.174	0.148	1
CCDC127	0.279804	-0.0740458	0.107	0.09	1
LINC00476	0.280144	-0.183378	0.149	0.126	1
CCDC92	0.280547	-0.255097	0.145	0.119	1
UBR5	0.281538	-0.316934	0.307	0.294	1
TRAPPC9	0.281783	-0.0747121	0.401	0.341	1
CCDC66	0.281996	-0.103244	0.297	0.25	1
DAB2	0.282109	-0.0772085	0.116	0.097	1
DCAF8	0.282241	-0.141934	0.199	0.167	1
COX7A2L	0.282295	0.0446967	0.556	0.469	1
UFC1	0.282465	0.0255548	0.667	0.547	1
CCDC107	0.282541	0.00431571	0.476	0.393	1
DCAF7	0.282576	-0.0964436	0.267	0.223	1
MKNK1	0.282933	-0.235557	0.119	0.099	1
TRG-AS1	0.283252	-0.237996	0.431	0.4	1
ANO10	0.283339	-0.122882	0.107	0.09	1
SUCLG2	0.28417	-0.234196	0.397	0.377	1
SAP130	0.284198	-0.211528	0.126	0.105	1
SEPTIN9	0.285151	0.00824753	0.521	0.433	1
POM121	0.285394	-0.148194	0.208	0.173	1
DCAF16	0.285397	-0.138781	0.135	0.113	1
AP005482.1	0.285657	-0.382391	0.166	0.171	1
ABTB1	0.286257	-0.413786	0.181	0.184	1
LARP4B	0.286312	-0.132047	0.28	0.236	1
UBXN2B	0.286445	-0.0881175	0.138	0.116	1
SMURF1	0.286685	-0.0480752	0.207	0.176	1
FCF1	0.286902	-0.120787	0.135	0.113	1
NDUFC1	0.286905	-0.072621	0.334	0.279	1
UMAD1	0.287044	-0.297464	0.257	0.259	1
ZXDC	0.28769	-0.124399	0.197	0.165	1
CEMIP2	0.287932	-0.297851	0.645	0.583	1
TGFBR3	0.288215	0.0371551	0.731	0.639	1
SFMBT2	0.288303	-0.0946392	0.476	0.404	1
LSG1	0.288836	-0.175135	0.122	0.102	1
LRIF1	0.289085	-0.346362	0.211	0.212	1
TDG	0.289281	-0.0936229	0.319	0.267	1
ZFPM1	0.289335	-0.338077	0.26	0.254	1
MFSD14C	0.289367	-0.137592	0.219	0.185	1
CD58	0.289717	-0.17416	0.26	0.218	1
EIF5A2	0.28977	-0.0581217	0.102	0.086	1
ANKRD17	0.28991	-0.0380719	0.445	0.376	1
OSBPL3	0.290811	-0.0612432	0.283	0.243	1
LINC01934	0.290989	-0.116919	0.29	0.249	1
NOD1	0.291202	-0.133081	0.13	0.109	1
TRIM4	0.291616	-0.438938	0.15	0.155	1
DDX39B	0.292263	-0.00756888	0.473	0.393	1
PRIMPOL	0.29228	-0.185611	0.11	0.093	1
SIK2	0.292396	-0.519245	0.155	0.16	1
MAP2K6	0.292443	-0.0952641	0.138	0.117	1
RELCH	0.292465	-0.11272	0.233	0.2	1
SEMA4D	0.293077	-0.226248	0.449	0.415	1
PNRC2	0.293139	-0.240932	0.356	0.335	1
BANP	0.293636	-0.349177	0.219	0.217	1
RAB2B	0.294084	-0.190739	0.138	0.115	1
RB1	0.29415	-0.0587801	0.415	0.351	1
BOLA1	0.294645	-0.359189	0.11	0.12	1
TMEM147	0.294832	-0.127855	0.214	0.179	1
TCF12	0.29534	-0.0225933	0.508	0.436	1
EML2	0.295646	-0.145415	0.147	0.124	1
ZNF33A	0.295802	-0.499248	0.21	0.206	1
SZT2	0.29581	-0.143816	0.102	0.085	1
UBE4A	0.296002	-0.113968	0.214	0.18	1
GABARAPL1	0.29606	-0.537512	0.177	0.176	1
PIK3C3	0.296095	-0.223838	0.223	0.184	1
TAF7	0.296215	-0.21918	0.422	0.389	1
SIGLEC7	0.29643	-0.181973	0.15	0.126	1
FXR1	0.296501	-0.0972557	0.371	0.307	1
NCAM1	0.296797	-0.0772362	0.451	0.38	1
PRKCB	0.296903	0.019037	0.725	0.649	1
HSF2	0.296908	-0.0602445	0.1	0.084	1
OIP5-AS1	0.297096	-0.0270739	0.214	0.182	1
ARID2	0.297128	-0.26202	0.398	0.374	1
ATP1A1	0.297577	-0.378522	0.213	0.213	1
CMTR2	0.297669	-0.220657	0.102	0.085	1
TOP1	0.297743	-0.03606	0.498	0.421	1
DZIP3	0.297944	-0.378115	0.11	0.119	1
AGFG1	0.298507	-0.0630883	0.236	0.203	1
TASP1	0.298571	-0.152827	0.201	0.171	1
SKI	0.298596	-0.726125	0.093	0.102	1
OSER1	0.29901	-0.0981958	0.228	0.191	1
SNAPC3	0.299095	-0.471387	0.093	0.102	1
SRPK2	0.300196	-0.116232	0.823	0.734	1
SNHG32	0.300431	-0.249994	0.36	0.337	1
ZC3HAV1	0.300805	-0.0289197	0.553	0.463	1
MBD6	0.301504	-0.125766	0.105	0.087	1
ARPP19	0.301666	-0.0460318	0.309	0.264	1
MARS	0.301785	-0.11757	0.204	0.173	1
EZH2	0.302157	-0.267894	0.199	0.169	1
WAPL	0.30269	-0.157434	0.263	0.22	1
CCDC97	0.303362	-0.0813021	0.168	0.144	1
TBL1X	0.303382	-0.0735592	0.346	0.294	1
FAM217B	0.303459	-0.176685	0.132	0.111	1
UBE2E3	0.303569	-0.0125965	0.402	0.337	1
C14orf119	0.303658	-0.0978836	0.346	0.285	1
PCED1B-AS1	0.303734	0.0149601	0.791	0.718	1
TBX21	0.304316	-0.157433	0.478	0.44	1
SLC27A4	0.304618	-0.0902489	0.128	0.108	1
PRRC2B	0.305007	-0.116339	0.385	0.321	1
RUBCN	0.30501	-0.144977	0.101	0.085	1
AC011476.3	0.305487	-0.298533	0.328	0.316	1
RAD23A	0.30569	-0.0557115	0.398	0.334	1
ILF3-DT	0.30596	-0.395403	0.329	0.312	1
SERGEF	0.306004	-0.11182	0.177	0.15	1
AC022075.1	0.306219	-0.496091	0.093	0.102	1
CCNL2	0.306418	-0.0906	0.181	0.154	1
ALKBH5	0.306673	-0.00232169	0.164	0.141	1
ZSWIM8	0.306894	-0.0674367	0.137	0.117	1
RANBP9	0.307007	-0.394619	0.287	0.277	1
NEDD1	0.307255	-0.0159604	0.127	0.108	1
SLC35A4	0.307386	-0.141255	0.102	0.086	1
CUL4A	0.307419	-0.0715863	0.241	0.205	1
LPXN	0.307716	-0.303152	0.326	0.306	1
FBXO28	0.307867	-0.13762	0.179	0.152	1
RUVBL1	0.308243	-0.119451	0.248	0.208	1
CAMK1D	0.308416	-0.0942986	0.442	0.377	1
VHL	0.308648	-0.178298	0.168	0.141	1
AC139887.2	0.308925	-0.476357	0.119	0.126	1
NDUFS5	0.308951	0.0363686	0.664	0.584	1
GIGYF2	0.309003	-0.0777316	0.289	0.245	1
PDZD11	0.309111	-0.0860813	0.132	0.111	1
RALGAPA2	0.310601	-0.0159505	0.204	0.176	1
USP3-AS1	0.310801	-0.0961289	0.285	0.239	1
IQGAP1	0.311011	-0.0767027	0.803	0.745	1
STK39	0.311802	-0.0322029	0.532	0.457	1
WARS2	0.312337	-0.490497	0.131	0.138	1
NECAP1	0.312665	-0.547675	0.142	0.146	1
CDC26	0.312884	-0.10585	0.338	0.28	1
PHC3	0.313048	-0.249924	0.371	0.347	1
UBE2D3	0.313073	-0.100021	0.726	0.683	1
S1PR5	0.31358	-0.179864	0.399	0.374	1
CDC25B	0.314172	-0.245336	0.188	0.158	1
C11orf54	0.314524	-0.463107	0.107	0.115	1
SFI1	0.31453	-0.185559	0.212	0.179	1
AC027097.2	0.31466	-0.138579	0.121	0.104	1
LINC01504	0.314726	-0.447073	0.139	0.144	1
HMCES	0.314746	-0.113168	0.223	0.189	1
ZC3H14	0.314845	-0.224025	0.139	0.117	1
TMA16	0.314936	-0.207726	0.118	0.099	1
TBC1D5	0.314964	-0.167842	0.595	0.548	1
DAP	0.315032	-0.145177	0.168	0.143	1
PAFAH1B1	0.315123	-0.042879	0.521	0.445	1
LINC01684	0.315201	-0.155418	0.221	0.189	1
UNC13D	0.315256	-0.226371	0.246	0.206	1
PHF23	0.315645	-0.198663	0.11	0.093	1
AL157938.2	0.315865	-0.0476998	0.155	0.133	1
MORC3	0.316684	-0.310152	0.324	0.303	1
NOL12	0.316697	-0.106603	0.177	0.151	1
TANGO6	0.316698	-0.118517	0.136	0.117	1
SLC25A45	0.316904	-0.57238	0.141	0.145	1
OGDH	0.317473	-0.119984	0.274	0.232	1
TAF2	0.317774	-0.213919	0.189	0.16	1
NUP88	0.318057	-0.0710107	0.224	0.191	1
ATP13A3	0.318728	-0.114567	0.172	0.147	1
OGA	0.319133	-0.275625	0.414	0.376	1
EXOC7	0.319216	-0.186889	0.153	0.129	1
RAP1B	0.319462	-0.0323492	0.965	0.933	1
DIP2B	0.319655	-0.0912994	0.238	0.203	1
PELI1	0.319833	-0.0871461	0.159	0.137	1
TSTD3	0.319923	-0.136291	0.102	0.087	1
ARHGAP9	0.320203	-0.183404	0.426	0.393	1
ELMOD3	0.32031	-0.244191	0.123	0.104	1
ANXA2R	0.32067	-0.311862	0.244	0.239	1
EIF4EBP2	0.320788	-0.178039	0.226	0.191	1
DIS3	0.321292	-0.173481	0.131	0.111	1
ARID1A	0.321735	-0.122944	0.325	0.275	1
STX18	0.322082	-0.108529	0.158	0.135	1
CD37	0.322783	-0.114126	0.774	0.677	1
CD46	0.32279	-0.0765787	0.303	0.258	1
TGOLN2	0.323011	-0.199679	0.424	0.393	1
ARHGEF12	0.323328	-0.151001	0.162	0.138	1
ZFP14	0.32348	-0.443551	0.129	0.136	1
SMG7	0.323572	-0.178036	0.228	0.194	1
WASHC2A	0.324291	-0.154002	0.126	0.105	1
TTLL3	0.324394	-0.271629	0.135	0.114	1
SNTB2	0.325537	-0.390841	0.218	0.217	1
GOLGA1	0.325864	-0.538292	0.108	0.116	1
SYK	0.326056	-0.110649	0.338	0.282	1
MAP1LC3B	0.326541	-0.152051	0.627	0.56	1
ZFR	0.326675	-0.247363	0.329	0.32	1
KLHDC3	0.326758	-0.0466922	0.227	0.193	1
MARCH7	0.326925	-0.254212	0.371	0.346	1
AC018682.1	0.32701	-0.530038	0.092	0.1	1
ZNF710	0.327069	-0.182358	0.157	0.133	1
SSBP2	0.327156	-0.478931	0.165	0.173	1
ZNF451	0.327251	-0.204309	0.223	0.189	1
LARP4	0.327701	-0.145105	0.139	0.119	1
IFRD1	0.327986	-0.115487	0.313	0.268	1
IFT52	0.328043	-0.0979503	0.112	0.096	1
MPHOSPH9	0.328219	-0.00989298	0.244	0.212	1
RNF139	0.328741	-0.131081	0.151	0.128	1
GFER	0.329391	-0.0737778	0.127	0.108	1
ARAP1	0.329765	-0.153691	0.183	0.155	1
TMBIM4	0.32998	0.029196	0.659	0.567	1
BTBD7	0.330459	-0.219532	0.197	0.167	1
AIDA	0.330598	-0.212983	0.149	0.126	1
FAM133B	0.331007	-0.0962292	0.396	0.332	1
TNKS2	0.331576	-0.101454	0.255	0.214	1
NSD1	0.331764	-0.180062	0.401	0.38	1
REST	0.331973	-0.0324327	0.276	0.239	1
DIAPH1	0.332253	0.00348091	0.587	0.504	1
VTA1	0.33233	-0.117136	0.195	0.166	1
USP33	0.332514	-0.0614092	0.378	0.318	1
ATP6V1C1	0.33255	-0.122257	0.127	0.108	1
LEPROT	0.332796	-0.248777	0.131	0.11	1
HM13	0.333217	-0.0791171	0.301	0.256	1
CSNK1E	0.333428	-0.121435	0.109	0.093	1
BEX4	0.333879	-0.320847	0.253	0.247	1
BTN3A3	0.335156	-0.168918	0.156	0.132	1
HECTD4	0.33523	-0.199731	0.24	0.203	1
CCL4L2	0.335543	0.421769	0.227	0.198	1
TRMT13	0.335573	-0.0961442	0.127	0.108	1
LRRC8A	0.335874	-0.205074	0.156	0.132	1
SIPA1L3	0.336119	-0.228152	0.183	0.155	1
TSPOAP1-AS1	0.336225	-0.0507661	0.36	0.304	1
TAB2	0.337865	-0.460133	0.173	0.175	1
PUM3	0.338205	-0.20695	0.22	0.188	1
ABCB10	0.33844	-0.0866697	0.106	0.09	1
BTN2A1	0.339228	-0.14822	0.153	0.13	1
DGCR2	0.339558	-0.499305	0.134	0.139	1
RNFT1	0.339558	-0.143777	0.15	0.127	1
GNA13	0.339607	-0.11074	0.286	0.244	1
SMARCC2	0.339742	-0.0630927	0.183	0.157	1
TOX	0.340236	-0.144338	0.522	0.5	1
HEATR5A	0.341176	-0.208791	0.1	0.084	1
MICAL2	0.341343	-0.186649	0.106	0.09	1
ODF2	0.341365	-0.0841111	0.133	0.114	1
APOL2	0.342462	-0.165711	0.163	0.138	1
MAPK6	0.342487	-0.115656	0.161	0.139	1
DCAF6	0.342575	-0.107678	0.188	0.161	1
IL21R	0.342658	-0.374989	0.114	0.122	1
HDAC8	0.343479	-0.0941396	0.239	0.208	1
MRPS18B	0.344033	-0.14513	0.245	0.207	1
MFSD10	0.344038	-0.0250574	0.343	0.29	1
ERI1	0.344079	-0.160783	0.111	0.095	1
SDHD	0.344262	-0.0243816	0.349	0.294	1
AC020915.2	0.344544	-0.165624	0.102	0.087	1
MAP3K2	0.344937	-0.218727	0.376	0.359	1
ULK3	0.345196	-0.0726748	0.102	0.087	1
SATB1	0.34521	-0.471921	0.12	0.127	1
HCG18	0.345394	-0.0996288	0.14	0.12	1
CNPY2	0.345537	-0.0339803	0.458	0.387	1
NDE1	0.345624	-0.39732	0.227	0.221	1
EVA1B	0.346125	-0.154875	0.101	0.086	1
FOCAD	0.346142	-0.120031	0.156	0.134	1
PKNOX1	0.346204	-0.233405	0.108	0.092	1
MYNN	0.346678	-0.175866	0.116	0.099	1
RNF113A	0.346741	-0.16812	0.216	0.182	1
RB1CC1	0.346763	-0.404882	0.286	0.271	1
KANSL3	0.34773	-0.482498	0.106	0.114	1
SUCO	0.348064	-0.114007	0.265	0.225	1
MAD1L1	0.349234	-0.0664621	0.334	0.285	1
DDX18	0.349701	-0.0460552	0.465	0.395	1
RSRC2	0.350384	-0.223598	0.46	0.415	1
MTSS1	0.350974	-0.263616	0.497	0.449	1
RAB11FIP3	0.351109	-0.144406	0.124	0.106	1
TOGARAM1	0.351327	-0.552748	0.096	0.104	1
CBR4	0.351429	-0.0756762	0.207	0.179	1
CDK11B	0.351704	-0.171081	0.187	0.159	1
ZZEF1	0.352065	-0.158346	0.244	0.206	1
NIPAL3	0.352396	-0.180793	0.115	0.099	1
MAP2K4	0.35243	-0.10758	0.285	0.243	1
CEP83	0.352811	-0.214269	0.109	0.093	1
TMUB2	0.35287	-0.512596	0.096	0.103	1
AC015849.1	0.354053	-0.495637	0.247	0.256	1
UTP6	0.354092	-0.193428	0.161	0.136	1
SPG11	0.354546	-0.156192	0.349	0.293	1
GMFB	0.354677	-0.158696	0.145	0.122	1
AL021707.1	0.355053	-0.527663	0.104	0.11	1
RMC1	0.355076	-0.343298	0.179	0.181	1
USP42	0.355263	-0.17622	0.182	0.155	1
CMPK1	0.355354	-0.179062	0.338	0.279	1
CPSF7	0.355625	-0.115535	0.139	0.119	1
FAM168B	0.355796	-0.0869483	0.172	0.147	1
FUT8	0.356331	-0.467992	0.167	0.17	1
SUPT6H	0.356586	-0.371032	0.216	0.209	1
MED31	0.357653	-0.0533747	0.157	0.136	1
MRPS31	0.357738	-0.0974406	0.259	0.223	1
PEAK1	0.358149	-0.149882	0.339	0.289	1
NCOA7	0.358225	-0.0992544	0.354	0.301	1
GLA	0.35836	-0.160608	0.126	0.108	1
FBXL3	0.358897	-0.1976	0.149	0.126	1
HERPUD2	0.359299	-0.266635	0.341	0.317	1
RPS26	0.359546	-0.0953452	0.973	0.925	1
SEPTIN11	0.359734	-0.102728	0.199	0.171	1
EYA3	0.360142	-0.213415	0.203	0.173	1
RNF34	0.360562	-0.0316825	0.33	0.283	1
CCNDBP1	0.361637	-0.0101245	0.437	0.365	1
LINC01278	0.362092	-0.140987	0.388	0.324	1
SIRT7	0.362651	-0.0992987	0.317	0.265	1
C6orf226	0.363094	-0.00730853	0.195	0.168	1
AGTPBP1	0.364201	-0.167622	0.589	0.542	1
TRIP4	0.364402	-0.148783	0.189	0.161	1
CCDC88B	0.364423	-0.211727	0.15	0.128	1
NCK2	0.364432	-0.381531	0.237	0.235	1
SOS1	0.364585	-0.0681276	0.444	0.385	1
UBE3B	0.365238	-0.296163	0.113	0.096	1
TMLHE	0.365447	-0.203172	0.124	0.106	1
GOLGA4	0.365706	-0.127091	0.436	0.412	1
TAF9	0.365915	-0.162165	0.207	0.173	1
ANAPC7	0.366041	-0.138323	0.14	0.12	1
USP9X	0.36671	-0.292381	0.285	0.277	1
KIAA1328	0.366758	-0.350253	0.147	0.154	1
CSNK1G1	0.36686	-0.177267	0.214	0.183	1
KLHL5	0.367183	-0.293236	0.13	0.11	1
CEACAM21	0.367967	-0.311479	0.161	0.165	1
NUP98	0.368428	-0.417841	0.25	0.242	1
BRD7	0.369391	-0.19783	0.443	0.41	1
PTEN	0.370749	-0.0455913	0.414	0.355	1
CEPT1	0.371091	0.171885	0.121	0.105	1
ASTE1	0.371228	-0.209258	0.103	0.088	1
DCUN1D4	0.371387	-0.201119	0.101	0.087	1
AC025159.1	0.371589	-0.103088	0.14	0.12	1
CBL	0.371858	-0.0735724	0.168	0.145	1
CNIH4	0.372334	-0.0709626	0.221	0.194	1
AC087854.1	0.37283	-0.0923901	0.188	0.162	1
ING4	0.373045	-0.35719	0.215	0.21	1
ZC3H7A	0.373112	-0.0791569	0.203	0.177	1
VPS13D	0.373202	-0.154384	0.265	0.228	1
VPS36	0.37322	-0.0622693	0.358	0.306	1
CFLAR-AS1	0.373609	-0.0484327	0.103	0.089	1
GPATCH2L	0.374112	-0.127463	0.167	0.144	1
MTIF3	0.374218	-0.0368882	0.323	0.28	1
CLSTN1	0.374603	-0.123049	0.196	0.168	1
C1RL	0.375033	-0.450289	0.116	0.122	1
PTPN7	0.376126	-0.0987124	0.335	0.281	1
RBM25	0.37617	-0.0378577	0.52	0.454	1
TRIM24	0.37618	-0.0393309	0.162	0.143	1
KLHDC4	0.37639	-0.258217	0.351	0.328	1
CD52	0.376453	-0.00521663	0.738	0.672	1
ZMYM2	0.377219	-0.22563	0.317	0.303	1
CSNK1G3	0.377842	-0.212077	0.251	0.214	1
GPR132	0.377885	-0.53697	0.147	0.149	1
TBCCD1	0.377894	-0.167049	0.104	0.089	1
TPP1	0.377914	-0.162371	0.169	0.144	1
SLC35F5	0.379077	-0.208264	0.138	0.118	1
MAPK8	0.379193	-0.44413	0.243	0.236	1
LRRC8C	0.379402	-0.451104	0.181	0.182	1
CEP104	0.37968	-0.026536	0.114	0.099	1
ADA2	0.380054	-0.191761	0.222	0.189	1
NSD3	0.380535	-0.0467748	0.453	0.38	1
ETV6	0.381625	-0.142593	0.276	0.238	1
EEFSEC	0.38209	-0.190955	0.173	0.147	1
GON4L	0.382445	-0.218322	0.329	0.318	1
CRACR2A	0.382453	-0.249206	0.202	0.171	1
FER	0.383106	-0.192524	0.164	0.141	1
CYP2R1	0.383239	-0.415338	0.124	0.13	1
TRAPPC8	0.384335	-0.175041	0.176	0.152	1
NT5DC1	0.384494	-0.251731	0.174	0.148	1
TRIM73	0.384632	-0.193839	0.118	0.101	1
DESI1	0.384675	-0.10969	0.148	0.128	1
LMBRD1	0.384713	-0.321391	0.335	0.311	1
G3BP1	0.385002	-0.101027	0.312	0.265	1
CCDC91	0.385184	-0.0710517	0.51	0.432	1
NAMPT	0.385473	0.226558	0.212	0.185	1
C19orf25	0.386011	-0.0582482	0.304	0.26	1
PPP6C	0.386357	-0.0958161	0.266	0.226	1
ATXN7L1	0.386772	-0.336362	0.256	0.247	1
MAPKAPK5	0.38689	-0.313151	0.119	0.102	1
BRAF	0.386903	-0.224941	0.377	0.358	1
ADCY9	0.387661	-0.140732	0.143	0.124	1
EDF1	0.387808	0.0243436	0.863	0.786	1
RFFL	0.388122	-0.311346	0.21	0.208	1
LINC02328	0.388284	-0.195169	0.243	0.209	1
GSAP	0.388704	-0.210889	0.608	0.546	1
PPP1R12B	0.389026	-0.282049	0.167	0.143	1
RCHY1	0.389378	-0.48838	0.143	0.144	1
ZNF254	0.389521	-0.0651323	0.234	0.204	1
SAP30BP	0.389579	-0.156476	0.279	0.236	1
ORC3	0.389802	-0.235145	0.129	0.111	1
RGS3	0.389823	-0.134026	0.323	0.271	1
CYTH3	0.390142	-0.102378	0.112	0.097	1
GGNBP2	0.390462	-0.17304	0.355	0.291	1
SMG6	0.390521	-0.174242	0.304	0.258	1
YIPF4	0.390623	-0.196509	0.255	0.214	1
OXR1	0.391076	-0.214801	0.191	0.164	1
TAF1D	0.391449	-0.262995	0.421	0.38	1
A2M	0.3916	-0.35997	0.178	0.181	1
RNF19A	0.392079	-0.197144	0.39	0.365	1
GINM1	0.392199	-0.192006	0.165	0.142	1
GABPB1	0.392209	-0.632152	0.12	0.125	1
KMT5B	0.392292	-0.373756	0.199	0.197	1
NLRC3	0.392381	-0.178079	0.394	0.367	1
AK9	0.392554	-0.193579	0.146	0.126	1
POLR2A	0.392622	-0.130072	0.423	0.357	1
ATP2C1	0.39297	-0.183855	0.165	0.142	1
MACF1	0.393027	-0.123495	0.7	0.66	1
SND1	0.393417	-0.138729	0.354	0.3	1
HELB	0.393423	-0.344382	0.171	0.174	1
LDB2	0.393749	-0.0184544	0.108	0.094	1
SNX27	0.394864	-0.165456	0.11	0.095	1
UHRF1BP1L	0.395559	-0.18591	0.167	0.143	1
GPRIN3	0.395921	-0.139332	0.364	0.315	1
SH3BP2	0.396266	-0.444211	0.214	0.208	1
ZNF146	0.396271	-0.486745	0.132	0.134	1
PSEN1	0.396419	-0.318807	0.236	0.232	1
DNAJC5	0.396471	-0.443494	0.159	0.161	1
BBS9	0.396986	-0.308494	0.224	0.223	1
NFATC3	0.39706	-0.128282	0.552	0.499	1
LRBA	0.397243	-0.131282	0.607	0.557	1
TMEM14B	0.397405	-0.282077	0.255	0.251	1
ITPR2	0.397471	-0.192957	0.355	0.338	1
RETREG2	0.397846	-0.310094	0.152	0.129	1
AQR	0.397949	-0.231099	0.211	0.181	1
GLE1	0.398272	-0.199535	0.114	0.099	1
MAP3K5	0.398573	-0.328799	0.354	0.328	1
SF3A1	0.398874	-0.260497	0.147	0.126	1
SETDB1	0.399518	-0.454628	0.103	0.109	1
CTDP1	0.399532	-0.422187	0.131	0.135	1
TRAPPC11	0.400184	-0.0711987	0.13	0.113	1
HSF1	0.400201	-0.20249	0.149	0.128	1
AKAP9	0.400315	-0.144036	0.447	0.42	1
MCM3AP	0.40047	-0.234549	0.124	0.107	1
TIMMDC1	0.400691	-0.119322	0.22	0.188	1
SPN	0.400769	0.00896162	0.535	0.462	1
DTWD1	0.400848	-0.140478	0.111	0.096	1
FBXW8	0.401013	-0.296119	0.119	0.102	1
PEX26	0.401162	-0.236891	0.112	0.096	1
FAM120B	0.40205	-0.10972	0.248	0.214	1
BRD2	0.402521	-0.22989	0.393	0.361	1
BBC3	0.403016	-0.446954	0.132	0.136	1
EPC2	0.403349	-0.358881	0.229	0.225	1
PRRC2C	0.403884	-0.00113218	0.677	0.602	1
RETREG3	0.404177	-0.0611545	0.225	0.196	1
TUT7	0.404271	-0.149714	0.324	0.274	1
ITFG2	0.404403	-0.292811	0.14	0.12	1
GTF2H1	0.404615	-0.155162	0.151	0.13	1
QDPR	0.404742	-0.147917	0.1	0.087	1
MT-ND2	0.404982	0.0124737	0.994	0.993	1
LATS2	0.405414	-0.140423	0.132	0.114	1
LINC00513	0.405612	-0.29288	0.231	0.228	1
SRSF1	0.405845	-0.153537	0.27	0.229	1
ZKSCAN1	0.405956	-0.380758	0.137	0.141	1
CA5B	0.406659	-0.197064	0.338	0.324	1
TTC13	0.406813	-0.482957	0.209	0.202	1
EID1	0.406837	0.0271994	0.631	0.54	1
CGGBP1	0.407065	-0.245423	0.41	0.374	1
SPTBN1	0.40795	-0.488831	0.141	0.144	1
IPMK	0.408051	-0.301413	0.141	0.12	1
SFSWAP	0.408199	-0.184285	0.254	0.215	1
DCTN4	0.408199	-0.163564	0.215	0.185	1
LPCAT3	0.408436	-0.221238	0.144	0.123	1
INSIG2	0.410123	-0.170493	0.111	0.096	1
TBC1D15	0.411117	-0.237409	0.212	0.179	1
TBC1D9B	0.411905	-0.102241	0.128	0.11	1
PLCB1	0.411937	-0.154377	0.633	0.583	1
ERO1B	0.412127	-0.553435	0.174	0.17	1
TGS1	0.412209	-0.106534	0.277	0.238	1
MAP3K4	0.412427	-0.0885348	0.169	0.148	1
PHF14	0.412674	-0.113746	0.306	0.259	1
CDC42SE1	0.413115	-0.102747	0.711	0.639	1
CDKAL1	0.413187	-0.0371492	0.446	0.387	1
DOCK9	0.413403	-0.136912	0.124	0.108	1
HAGH	0.413843	-0.129916	0.273	0.232	1
AAGAB	0.414538	-0.0721326	0.164	0.143	1
CCND3	0.414546	-0.0924405	0.925	0.879	1
PARP4	0.414653	-0.10879	0.389	0.328	1
VIRMA	0.414658	-0.147398	0.19	0.164	1
VPS39	0.414674	-0.500356	0.116	0.12	1
RINT1	0.416096	-0.343712	0.11	0.095	1
MIER1	0.41621	-0.0165889	0.47	0.406	1
KDM3B	0.416295	-0.0981368	0.198	0.173	1
CDC42	0.416335	0.0139716	0.907	0.862	1
CUL5	0.416364	-0.148365	0.282	0.241	1
MMADHC	0.417039	-0.128285	0.248	0.212	1
PGRMC2	0.417247	-0.167482	0.156	0.134	1
MAP3K13	0.417319	-0.453843	0.101	0.087	1
USE1	0.417502	-0.0348582	0.172	0.149	1
SIMC1	0.417869	-0.192974	0.109	0.095	1
GALNT7	0.418052	-0.180455	0.122	0.106	1
RPS27	0.41812	-0.0368685	1	0.997	1
WDR59	0.41875	-0.447775	0.094	0.1	1
TET2	0.419169	-0.291534	0.293	0.283	1
MED19	0.419344	-0.112357	0.124	0.108	1
TP53RK	0.419406	-0.209157	0.13	0.112	1
NEDD9	0.419449	-0.203633	0.466	0.428	1
NFX1	0.41973	-0.454014	0.154	0.155	1
PPP4R3A	0.41991	-0.28729	0.272	0.261	1
PABPN1	0.42004	-0.0915381	0.323	0.275	1
PRMT9	0.420131	-0.260816	0.134	0.115	1
IP6K1	0.420818	-0.330922	0.247	0.238	1
ING3	0.421139	-0.107092	0.154	0.133	1
SEC63	0.421436	-0.171469	0.242	0.208	1
ZCCHC2	0.42145	-0.286543	0.172	0.149	1
DDHD1	0.421745	-0.131462	0.322	0.275	1
PHACTR4	0.422118	-0.151437	0.317	0.271	1
EP300	0.424472	-0.30821	0.28	0.27	1
KLF7	0.424739	-0.177503	0.11	0.095	1
RRP15	0.426363	-0.178742	0.115	0.1	1
MLYCD	0.426367	-0.172733	0.11	0.096	1
FAM98C	0.427016	-0.0742545	0.107	0.094	1
GID8	0.427046	-0.152193	0.25	0.212	1
EIF2AK4	0.427076	-0.156188	0.102	0.088	1
YY1	0.427346	-0.0953308	0.459	0.385	1
RBMS1	0.42816	-0.228168	0.438	0.405	1
GOLPH3	0.428332	-0.28784	0.3	0.286	1
ETNK1	0.428441	-0.15276	0.336	0.285	1
WWP1	0.429052	-0.301095	0.213	0.209	1
NBEAL2	0.429109	-0.137716	0.166	0.142	1
ARF4	0.42946	0.0281121	0.481	0.415	1
GOLGA3	0.429607	-0.110054	0.141	0.123	1
PREP	0.430432	-0.192518	0.18	0.155	1
DHX38	0.430559	-0.225258	0.122	0.106	1
ZNF766	0.430878	-0.337769	0.186	0.185	1
GAB3	0.431204	-0.334728	0.276	0.263	1
CDK10	0.431721	-0.190405	0.108	0.093	1
USP8	0.431893	-0.142176	0.283	0.244	1
NRAS	0.431965	-0.232285	0.1	0.087	1
TMED5	0.432446	-0.305048	0.294	0.274	1
SCAPER	0.434198	-0.0930733	0.346	0.3	1
RING1	0.434492	-0.155881	0.127	0.11	1
RFX3-AS1	0.434977	-0.0920901	0.249	0.219	1
ATL2	0.435067	-0.277514	0.167	0.143	1
MED28	0.435559	-0.139442	0.238	0.203	1
DPH3	0.436339	-0.175157	0.18	0.153	1
HIST1H1B	0.43638	-0.630466	0.139	0.143	1
DENND4C	0.436545	-0.194577	0.408	0.384	1
NEIL1	0.436765	-0.432535	0.099	0.105	1
RBBP5	0.436984	-0.237967	0.108	0.093	1
LINC01588	0.437485	-0.163642	0.229	0.197	1
RBM7	0.437782	-0.507244	0.129	0.131	1
FBXO34	0.438339	-0.0908239	0.357	0.304	1
MAN1A2	0.438345	-0.0458608	0.367	0.32	1
RBM33	0.439322	-0.254743	0.36	0.328	1
SHPRH	0.439448	-0.213201	0.193	0.167	1
ATP6V0C	0.439716	-0.0300635	0.572	0.48	1
AGL	0.43994	-0.177658	0.13	0.113	1
COL6A2	0.439993	-0.0424584	0.126	0.112	1
SMIM10L1	0.440133	-0.107088	0.253	0.216	1
PPP1R12A	0.440232	0.0211434	0.69	0.606	1
ELOA-AS1	0.44101	-0.384384	0.101	0.107	1
KLHL20	0.441445	-0.20793	0.162	0.141	1
SLFN13	0.441488	-0.432975	0.161	0.161	1
AUTS2	0.441647	-0.217319	0.37	0.348	1
CD226	0.441849	-0.162844	0.404	0.381	1
HIST3H2A	0.442155	-0.421318	0.144	0.146	1
IPP	0.442373	-0.103182	0.102	0.089	1
CREB3L2	0.442485	-0.169898	0.177	0.152	1
ZNF276	0.443329	-0.214752	0.295	0.245	1
IPO9	0.445186	-0.27259	0.134	0.115	1
CDC37	0.446343	-0.0351394	0.501	0.427	1
KLHL15	0.446489	-0.446422	0.108	0.114	1
CHKB	0.446541	-0.193383	0.261	0.223	1
MRPL35	0.446744	-0.206797	0.107	0.093	1
C12orf65	0.446754	-0.445399	0.184	0.179	1
ZNF699	0.44679	-0.223854	0.128	0.11	1
IRAK4	0.446869	-0.241006	0.332	0.31	1
ANGEL2	0.447294	-0.157481	0.157	0.136	1
STX12	0.447436	-0.0887965	0.239	0.209	1
ABCA2	0.447605	-0.490768	0.111	0.115	1
ANKRD36C	0.447981	-0.124634	0.172	0.15	1
AC008014.1	0.448054	-0.132336	0.276	0.243	1
ZRANB2	0.448195	-0.181798	0.548	0.484	1
SON	0.448197	-0.0694263	0.759	0.716	1
PPTC7	0.448219	-0.208297	0.145	0.126	1
CCDC28A	0.448396	-0.0738382	0.209	0.182	1
CAMK2G	0.448575	-0.20334	0.168	0.145	1
PET100	0.448656	-0.0121745	0.601	0.512	1
FLNA	0.448767	-0.0264096	0.704	0.633	1
MXD1	0.448813	-0.328162	0.241	0.232	1
ADD3	0.449167	-0.0396038	0.605	0.528	1
CNOT1	0.449784	-0.0118592	0.312	0.272	1
ARRB2	0.449954	-0.133784	0.401	0.332	1
ATP8B4	0.449957	-0.280148	0.378	0.348	1
TBXAS1	0.450309	-0.153618	0.34	0.294	1
CHMP3	0.450529	-0.182081	0.322	0.271	1
TXLNG	0.450558	-0.503532	0.131	0.133	1
SERINC3	0.450698	-0.418734	0.24	0.227	1
SLC38A10	0.450809	-0.15034	0.188	0.163	1
PARP15	0.450885	-0.187882	0.413	0.383	1
PCSK7	0.450896	-0.349258	0.29	0.274	1
TNIP1	0.45099	-0.190603	0.241	0.206	1
UAP1	0.451394	-0.113386	0.247	0.213	1
CIRBP	0.451493	-0.0640928	0.838	0.762	1
PPP1R13B	0.45166	-0.526673	0.095	0.101	1
WASF2	0.45171	-0.0609111	0.466	0.428	1
ZNF708	0.45202	-0.162704	0.266	0.227	1
CEP120	0.452561	-0.164424	0.115	0.101	1
PNISR	0.452608	-0.104891	0.67	0.621	1
ZNF121	0.453436	-0.128282	0.13	0.112	1
MIGA1	0.45376	-0.19351	0.176	0.152	1
ZFAND3	0.454411	-0.0819624	0.711	0.67	1
TMEM156	0.454805	-0.219374	0.224	0.194	1
NFKBIB	0.454914	-0.181767	0.397	0.33	1
RABAC1	0.455097	-0.00965123	0.661	0.565	1
FXYD5	0.455398	0.0100409	0.663	0.563	1
TMEM91	0.455533	-0.35754	0.11	0.116	1
POLK	0.455599	-0.256254	0.15	0.13	1
VPS28	0.456144	0.0116541	0.579	0.501	1
TOMM7	0.456216	0.00975042	0.937	0.885	1
LGR6	0.456346	-0.446756	0.112	0.116	1
SECISBP2L	0.45649	-0.198316	0.201	0.175	1
USP25	0.4565	-0.0922873	0.39	0.338	1
GALC	0.456811	-0.378671	0.231	0.224	1
STAG1	0.456969	-0.00355117	0.65	0.56	1
SINHCAF	0.457143	-0.183749	0.212	0.183	1
ZNF148	0.457204	-0.0645282	0.488	0.416	1
SPPL3	0.457213	-0.0842042	0.329	0.286	1
SCAMP3	0.457286	-0.411426	0.137	0.139	1
SEC22B	0.457491	-0.148578	0.23	0.197	1
AZIN1	0.45821	-0.297608	0.212	0.208	1
TMEM167B	0.460182	-0.403624	0.112	0.117	1
GTPBP10	0.460329	-0.205031	0.179	0.153	1
CAPN7	0.46049	-0.35689	0.223	0.217	1
BTBD9	0.460714	-0.159446	0.38	0.362	1
ZC3H8	0.461021	-0.375971	0.177	0.176	1
ZNF595	0.461263	-0.461455	0.148	0.147	1
GNB1	0.461865	-0.166073	0.518	0.463	1
RAB6A	0.462033	-0.042131	0.366	0.316	1
CALM2	0.462525	-0.0560683	0.838	0.78	1
SLC38A2	0.462966	-0.0836694	0.65	0.568	1
PPP1R35	0.463131	-0.0583332	0.319	0.273	1
ZNF124	0.463326	-0.219159	0.101	0.089	1
CBFA2T2	0.463839	-0.133452	0.224	0.195	1
PARP11	0.463968	-0.0891876	0.127	0.112	1
MSL2	0.464316	-0.406284	0.235	0.226	1
GOLGA2	0.464393	-0.0468979	0.115	0.102	1
ANKUB1	0.464468	-0.054921	0.231	0.205	1
RORA	0.464503	-0.139459	0.632	0.573	1
AP2B1	0.464665	-0.0116594	0.378	0.328	1
PLEKHM1	0.464738	-0.444088	0.131	0.132	1
RSF1	0.464902	-0.142852	0.427	0.398	1
UFL1	0.464924	-0.0237572	0.235	0.206	1
ZNF292	0.465124	-0.123368	0.415	0.353	1
NPTN	0.465131	-0.19995	0.173	0.149	1
LONP2	0.465273	-0.167657	0.23	0.197	1
AC008105.3	0.465559	-0.176182	0.144	0.126	1
ZDHHC17	0.466347	-0.120735	0.153	0.134	1
GRIPAP1	0.466738	-0.126912	0.132	0.115	1
XIAP	0.467483	-0.491799	0.163	0.162	1
PTPN1	0.468226	-0.318042	0.301	0.28	1
RNF166	0.468457	-0.103489	0.396	0.333	1
GPHN	0.468957	-0.286028	0.179	0.182	1
IRF3	0.468961	-0.211016	0.357	0.333	1
PRKAA1	0.469396	-0.127144	0.235	0.203	1
ARMCX3	0.469914	-0.456429	0.097	0.102	1
PPP3CA	0.470875	0.00681157	0.635	0.558	1
BMS1	0.471264	-0.141936	0.128	0.111	1
FBXW4	0.4716	-0.308431	0.208	0.204	1
ST3GAL2	0.471889	-0.061108	0.106	0.094	1
TMEM260	0.472752	-0.194264	0.115	0.101	1
RPL36	0.473238	-0.000644661	0.997	0.987	1
RAB21	0.473552	-0.380825	0.209	0.203	1
KIAA0232	0.473745	-0.155816	0.229	0.198	1
UBR4	0.474098	-0.13887	0.221	0.19	1
ARMH3	0.474337	-0.22678	0.232	0.2	1
WDPCP	0.474501	-0.440942	0.238	0.229	1
RBM27	0.474937	-0.17967	0.324	0.273	1
CSTF3	0.475478	-0.211586	0.137	0.118	1
VPS26C	0.476197	-0.162425	0.256	0.221	1
ARID5A	0.476458	-0.289024	0.276	0.262	1
SPTAN1	0.476778	-0.213635	0.412	0.373	1
STRN	0.476837	-0.0716107	0.277	0.245	1
LIM2	0.476891	-0.0977798	0.127	0.111	1
CARD8-AS1	0.477504	-0.242741	0.106	0.093	1
DENR	0.477631	-0.137319	0.322	0.274	1
VWA8	0.477651	-0.265467	0.23	0.226	1
FAM193A	0.478727	-0.213463	0.185	0.159	1
TAF15	0.479033	-0.00745472	0.472	0.413	1
EAPP	0.479124	-0.105836	0.467	0.393	1
TMEM138	0.479271	-0.114482	0.111	0.098	1
ITPR1	0.479813	-0.14484	0.245	0.212	1
RHOT2	0.480389	-0.190437	0.134	0.116	1
SERTAD1	0.480461	-0.354403	0.275	0.261	1
TPT1-AS1	0.480532	-0.539169	0.148	0.147	1
GRK2	0.480789	-0.115321	0.362	0.303	1
MFSD11	0.480798	-0.303987	0.143	0.124	1
PRR7	0.481479	-0.093891	0.131	0.115	1
TRIM38	0.482584	-0.307027	0.236	0.226	1
SAR1B	0.482642	-0.30964	0.289	0.268	1
MRPL1	0.483571	-0.223979	0.252	0.218	1
NDUFV2-AS1	0.483595	-0.289035	0.1	0.087	1
ISCU	0.48363	-0.0415441	0.44	0.367	1
RNF169	0.483805	-0.143481	0.307	0.265	1
ARHGAP30	0.48394	-0.0980586	0.44	0.377	1
ANKS1A	0.484233	-0.138091	0.133	0.117	1
HNRNPH1	0.484276	-0.12706	0.537	0.491	1
KLF12	0.484732	-0.163537	0.638	0.557	1
GRAMD1A	0.485703	-0.20429	0.136	0.12	1
CD48	0.486617	0.0164575	0.858	0.792	1
ELMSAN1	0.486668	-0.188762	0.127	0.111	1
H2AFJ	0.487152	-0.120954	0.333	0.286	1
TMEM218	0.487822	-0.202342	0.117	0.103	1
GMDS-DT	0.487973	-0.311211	0.275	0.268	1
AC010642.2	0.488038	-0.0709723	0.169	0.15	1
MMS19	0.488541	-0.143225	0.118	0.103	1
ERCC6L2	0.488591	-0.309887	0.179	0.179	1
MEF2D	0.4892	-0.172994	0.178	0.155	1
TRGC2	0.489458	-0.247708	0.215	0.185	1
JAKMIP2	0.489862	-0.226918	0.265	0.256	1
ALOX5AP	0.490017	0.0151062	0.66	0.587	1
PPWD1	0.490025	-0.432836	0.215	0.208	1
TMEM267	0.490104	-0.334826	0.126	0.129	1
DGUOK	0.490269	-0.146379	0.502	0.451	1
PRXL2C	0.49046	-0.216782	0.141	0.123	1
C16orf72	0.490631	-0.476929	0.154	0.152	1
RNF111	0.491102	-0.0714732	0.298	0.257	1
SSBP3	0.491668	-0.0620241	0.448	0.383	1
AFG3L2	0.4927	-0.193078	0.12	0.106	1
SLC16A3	0.49407	-0.113191	0.304	0.261	1
ARL8A	0.494381	-0.127768	0.178	0.155	1
COG6	0.494427	-0.113697	0.13	0.114	1
RPRD2	0.495752	-0.341491	0.278	0.263	1
AP4E1	0.4961	-0.189171	0.114	0.101	1
AKAP7	0.496383	-0.416557	0.203	0.195	1
SNHG6	0.496391	-0.0580795	0.725	0.664	1
FGR	0.497197	-0.0760933	0.533	0.45	1
TAF1	0.497346	-0.338455	0.206	0.201	1
C6orf62	0.49831	-0.33136	0.241	0.229	1
IKBKB	0.498679	-0.414618	0.179	0.176	1
SOD1	0.498865	-0.0472265	0.654	0.593	1
ATP6V1E1	0.499473	-0.149414	0.278	0.238	1
PLEC	0.499586	-0.258427	0.122	0.107	1
CTDSP1	0.499684	-0.0699789	0.391	0.334	1
SRP54	0.500375	-0.135437	0.34	0.289	1
HSPH1	0.500887	-0.525014	0.154	0.152	1
CCDC186	0.501411	-0.171897	0.258	0.22	1
RAB5A	0.501567	-0.393017	0.214	0.205	1
CSDE1	0.502166	-0.0746931	0.491	0.413	1
GTF2F1	0.502596	-0.375327	0.137	0.138	1
TBC1D1	0.502642	-0.151589	0.273	0.235	1
CLINT1	0.502792	-0.129023	0.356	0.306	1
CTCF	0.503614	-0.415054	0.281	0.263	1
ABR	0.50379	-0.26683	0.246	0.238	1
ANKRA2	0.503917	-0.176309	0.132	0.115	1
ZFAND1	0.504054	-0.411688	0.103	0.107	1
TOB1	0.504098	-0.262662	0.174	0.151	1
IRF1	0.504323	-0.128171	0.655	0.599	1
SPTLC1	0.504433	-0.367657	0.195	0.19	1
SLC25A42	0.504769	-0.10182	0.176	0.156	1
CCDC14	0.504958	-0.252762	0.147	0.129	1
CLK4	0.505	-0.368538	0.183	0.178	1
DPH5	0.505038	-0.206668	0.123	0.108	1
ZNF544	0.506023	-0.28258	0.165	0.143	1
UBE2W	0.507239	-0.307257	0.251	0.241	1
SLFN12L	0.507418	-0.128656	0.516	0.472	1
ERICH1	0.507452	-0.277107	0.324	0.301	1
PDS5A	0.507673	-0.128911	0.401	0.345	1
METTL21A	0.508181	-0.249336	0.13	0.114	1
RERE	0.508287	-0.242078	0.387	0.359	1
EBLN3P	0.508478	-0.324011	0.157	0.157	1
IRF2	0.508757	-0.0928553	0.362	0.309	1
FBXO38	0.508819	-0.395976	0.102	0.106	1
UPF3A	0.509145	-0.224734	0.33	0.309	1
TRIP11	0.510291	-0.106737	0.196	0.173	1
USP20	0.51067	-0.127025	0.101	0.09	1
CPNE1	0.510752	-0.0543138	0.404	0.348	1
MLLT3	0.511219	-0.270634	0.238	0.231	1
BOLA2	0.511321	-0.213634	0.157	0.137	1
RNF10	0.511899	-0.209867	0.281	0.238	1
WTAP	0.512238	-0.046979	0.507	0.436	1
HPS5	0.512382	-0.483857	0.103	0.107	1
PRORP	0.51264	-0.154246	0.208	0.183	1
RPP38	0.512668	-0.266517	0.2	0.196	1
TULP4	0.512726	-0.170768	0.154	0.136	1
ANKRD13C	0.513198	-0.303377	0.19	0.166	1
USP39	0.513216	-0.316061	0.126	0.11	1
HERC2	0.513233	-0.144356	0.248	0.217	1
RHBDF2	0.513407	-0.183355	0.232	0.202	1
VPS4B	0.513768	-0.0781728	0.388	0.332	1
GOLGA7	0.514469	-0.0298672	0.326	0.288	1
LASP1	0.514582	-0.101859	0.353	0.298	1
MOGS	0.515359	-0.116835	0.205	0.179	1
ACVR2A	0.515683	-0.295884	0.102	0.09	1
MEF2A	0.516676	-0.205091	0.241	0.236	1
WDR70	0.516841	-0.0955006	0.351	0.304	1
GNL1	0.516941	-0.21827	0.196	0.171	1
ABL1	0.518102	-0.410835	0.193	0.19	1
OSBPL9	0.518294	-0.161163	0.309	0.267	1
GBP2	0.518306	-0.207637	0.424	0.385	1
AMZ2	0.518364	-0.3455	0.186	0.18	1
LIPE-AS1	0.518516	-0.222149	0.113	0.1	1
CHMP1B	0.518952	-0.310853	0.241	0.226	1
C5orf56	0.51913	-0.129181	0.609	0.551	1
MAN1B1	0.519466	-0.254888	0.152	0.132	1
GNAL	0.519654	-0.199261	0.131	0.116	1
PLEKHF1	0.519725	-0.00820263	0.476	0.412	1
TAF3	0.52018	-0.272162	0.271	0.26	1
PTAR1	0.520348	-0.390552	0.157	0.155	1
SNAP47	0.520669	-0.148479	0.112	0.099	1
GOSR1	0.521688	-0.169879	0.215	0.188	1
YWHAG	0.521934	-0.248534	0.122	0.108	1
ATP8B1	0.522699	-0.274674	0.148	0.13	1
S100PBP	0.522974	-0.145816	0.261	0.227	1
GPR89B	0.524021	-0.339115	0.114	0.1	1
SEC62	0.524071	-0.16995	0.491	0.437	1
THAP5	0.524921	-0.188769	0.112	0.099	1
VSIR	0.525165	0.0223423	0.391	0.345	1
EPM2AIP1	0.526109	-0.230188	0.112	0.099	1
SBF2	0.526456	-0.157596	0.305	0.27	1
SEC22A	0.526668	-0.221592	0.132	0.117	1
ITGAM	0.526718	-0.102767	0.429	0.366	1
EPS15	0.527211	-0.23997	0.416	0.386	1
ICAM2	0.528564	-0.114706	0.459	0.413	1
DALRD3	0.528895	-0.143119	0.14	0.123	1
SNRPN	0.530304	-0.0616997	0.405	0.345	1
SHISAL2A	0.530372	-0.507033	0.107	0.111	1
HNRNPU	0.530579	-0.0352566	0.62	0.54	1
SLC1A5	0.530585	-0.217854	0.132	0.117	1
SURF2	0.530855	-0.160508	0.139	0.123	1
UBE2R2	0.5314	-0.106037	0.39	0.334	1
ORAI2	0.531576	-0.188905	0.182	0.161	1
PTK2B	0.531943	-0.104244	0.417	0.355	1
SENP2	0.531992	-0.308487	0.196	0.193	1
ZNF814	0.532215	-0.0842045	0.116	0.104	1
AC006369.1	0.532438	-0.407597	0.152	0.152	1
PDPK1	0.532917	-0.204193	0.134	0.118	1
STT3B	0.533187	-0.166991	0.331	0.29	1
TOP2B	0.533965	-0.290908	0.33	0.303	1
TRA2B	0.534131	-0.107734	0.601	0.538	1
MIA3	0.53438	-0.243166	0.221	0.192	1
SLC33A1	0.534589	-0.372558	0.105	0.092	1
C8orf76	0.534662	-0.228786	0.165	0.145	1
ZNF236	0.535955	-0.274971	0.145	0.126	1
SERTAD2	0.535956	-0.388217	0.109	0.113	1
NCOR1	0.536073	-0.0498046	0.553	0.478	1
TUBGCP2	0.53611	-0.239857	0.19	0.164	1
TMEM168	0.536492	-0.483469	0.134	0.133	1
GLUL	0.537188	-0.228498	0.17	0.149	1
CELF1	0.53765	-0.14561	0.333	0.285	1
UBXN7	0.539298	-0.275578	0.163	0.143	1
RAB7A	0.539314	-0.136917	0.554	0.498	1
CRY2	0.539569	-0.559092	0.107	0.109	1
ZNF322	0.539638	-0.120362	0.104	0.093	1
EIF5	0.53969	-0.10439	0.63	0.562	1
HNRNPH3	0.539737	-0.239053	0.458	0.399	1
CCDC117	0.539883	-0.123346	0.11	0.099	1
TRAPPC13	0.540584	-0.466931	0.116	0.119	1
SFMBT1	0.540725	-0.145385	0.179	0.16	1
ZNF880	0.54079	-0.143818	0.105	0.093	1
CHMP4A	0.540953	-0.0428013	0.565	0.478	1
ZNF264	0.541155	-0.455656	0.101	0.105	1
IRS2	0.541739	-0.170228	0.118	0.106	1
TIMM22	0.541746	-0.243983	0.124	0.109	1
KDM4B	0.54236	-0.0890906	0.246	0.214	1
DHX29	0.542867	-0.14429	0.191	0.168	1
ZNF487	0.542997	-0.518774	0.103	0.106	1
TCOF1	0.543108	-0.203901	0.102	0.091	1
AHI1	0.543227	-0.54762	0.145	0.144	1
RIPK1	0.543579	-0.288104	0.351	0.321	1
MAP2K7	0.543953	-0.347636	0.108	0.094	1
PABPC4	0.54423	-0.258755	0.114	0.102	1
ADD1	0.544587	-0.0881471	0.493	0.417	1
INPP4A	0.545407	-0.159697	0.547	0.49	1
PPP3CB	0.545541	-0.302336	0.303	0.282	1
RHOF	0.547268	-0.0588406	0.404	0.349	1
RTN4	0.547289	-0.0702888	0.554	0.471	1
DYRK2	0.547666	-0.473373	0.16	0.156	1
RBM5	0.548346	-0.332457	0.238	0.225	1
TMEM11	0.549571	-0.236626	0.158	0.138	1
FARS2	0.550042	-0.221291	0.292	0.253	1
KMT2B	0.550437	-0.168941	0.112	0.1	1
DENND2D	0.550793	-0.0122656	0.539	0.452	1
CAMTA1	0.550875	-0.185914	0.291	0.255	1
NTMT1	0.551293	-0.22967	0.139	0.122	1
SLC35B3	0.552118	-0.420659	0.14	0.14	1
KLHDC10	0.552284	-0.125214	0.14	0.124	1
USO1	0.552532	-0.333529	0.267	0.25	1
PARP14	0.552643	-0.167249	0.286	0.251	1
ARHGAP1	0.552832	-0.133359	0.17	0.151	1
WDR73	0.553131	-0.347111	0.101	0.105	1
FCGR3A	0.55341	-0.0308767	0.887	0.828	1
APIP	0.554035	-0.218174	0.113	0.1	1
RCOR3	0.554403	-0.352316	0.157	0.155	1
RAB2A	0.554697	-0.0557503	0.713	0.605	1
GIGYF1	0.555184	-0.361833	0.144	0.143	1
NLRC5	0.55537	-0.230282	0.33	0.306	1
MED30	0.556036	-0.0992958	0.237	0.209	1
FAM53B	0.556058	-0.322434	0.212	0.203	1
KIF1B	0.556517	-0.460557	0.152	0.151	1
TRIM69	0.55652	-0.437106	0.097	0.1	1
NSL1	0.556823	-0.195635	0.215	0.187	1
MTMR6	0.556959	-0.183618	0.155	0.138	1
UBE2D2	0.556974	-0.0302414	0.727	0.636	1
SNX9	0.558548	-0.0769956	0.111	0.1	1
SELENOK	0.558755	-0.0286603	0.557	0.472	1
NIPSNAP2	0.559721	-0.241664	0.185	0.161	1
AGO3	0.559822	-0.199684	0.31	0.267	1
SH3YL1	0.559899	-0.198971	0.137	0.121	1
TNRC6A	0.560555	-0.249938	0.361	0.328	1
LRCH4	0.560701	-0.188004	0.154	0.135	1
MBD2	0.560789	-0.11147	0.275	0.245	1
KMT2A	0.561383	-0.26174	0.323	0.298	1
LEPROTL1	0.561721	-0.190139	0.468	0.416	1
PRNP	0.562412	-0.261862	0.278	0.235	1
FAM78A	0.562481	-0.396199	0.171	0.167	1
CNPPD1	0.562586	-0.372245	0.174	0.149	1
BIRC2	0.562736	-0.214706	0.253	0.219	1
KMT5A	0.563107	-0.467899	0.126	0.126	1
HCP5	0.563193	-0.239269	0.259	0.244	1
EIF4E	0.563339	-0.109638	0.303	0.264	1
IL6ST	0.563882	-0.304038	0.184	0.161	1
SUDS3	0.563895	-0.289662	0.138	0.121	1
SRSF6	0.563994	-0.135948	0.222	0.194	1
PIGC	0.564091	-0.137436	0.162	0.144	1
SRSF11	0.564114	-0.133447	0.67	0.582	1
RBM48	0.56453	-0.328474	0.129	0.129	1
TLK2	0.564956	-0.304838	0.234	0.224	1
RANBP2	0.565736	-0.21553	0.378	0.346	1
NF1	0.565818	-0.249478	0.26	0.228	1
TACC1	0.565913	-0.0975517	0.316	0.275	1
TRIM5	0.566484	-0.341681	0.138	0.138	1
CSNK1G2	0.566821	-0.177318	0.272	0.26	1
TNPO1	0.567221	-0.168317	0.272	0.237	1
SDHAF2	0.567299	-0.107938	0.337	0.289	1
PHKB	0.567363	-0.172814	0.249	0.217	1
ASCC2	0.567695	-0.252347	0.224	0.194	1
AGAP1	0.568114	-0.0927286	0.276	0.245	1
EXOC6B	0.568347	-0.344574	0.181	0.179	1
ADAM10	0.568435	-0.164431	0.515	0.466	1
CERK	0.568895	-0.254319	0.141	0.124	1
MDM2	0.569167	-0.223562	0.23	0.198	1
RAP2A	0.569184	-0.466051	0.135	0.135	1
NBR1	0.56939	-0.137331	0.224	0.195	1
FLOT2	0.56972	-0.151818	0.185	0.164	1
ARHGAP10	0.570551	-0.30999	0.155	0.156	1
ELMO2	0.570681	-0.482478	0.116	0.117	1
ATRX	0.570937	-0.0960019	0.521	0.445	1
HGSNAT	0.571131	-0.246267	0.156	0.137	1
TOB2	0.571333	-0.281488	0.135	0.119	1
HECTD1	0.571488	-0.11765	0.342	0.297	1
RNF11	0.571499	-0.209965	0.124	0.111	1
PHF20L1	0.572657	-0.293787	0.261	0.242	1
XRCC1	0.572704	-0.336809	0.1	0.089	1
ECHDC2	0.573064	-0.206402	0.161	0.142	1
SMIM14	0.573283	-0.245886	0.178	0.175	1
CFAP97	0.573681	-0.177231	0.211	0.184	1
TFEB	0.57407	-0.255502	0.206	0.178	1
MMP24OS	0.574238	-0.0726854	0.319	0.278	1
R3HCC1L	0.57425	-0.130365	0.223	0.199	1
CCDC130	0.57458	-0.338805	0.165	0.161	1
BORCS5	0.574585	-0.149144	0.239	0.212	1
ADAMTS10	0.575089	-0.249322	0.105	0.094	1
GRAMD4	0.575235	-0.35686	0.101	0.09	1
SPAG9	0.575853	-0.0877254	0.332	0.29	1
SCAMP1	0.577372	-0.135166	0.181	0.161	1
NME3	0.578029	-0.159831	0.355	0.327	1
HELQ	0.578134	-0.264512	0.139	0.14	1
PCIF1	0.578356	-0.158291	0.138	0.124	1
HTT	0.57857	-0.130276	0.352	0.303	1
ARHGAP45	0.578944	-0.214279	0.358	0.33	1
PMS1	0.579129	-0.255628	0.173	0.154	1
COQ7	0.580143	-0.36387	0.235	0.225	1
UBALD2	0.581043	-0.172874	0.393	0.357	1
NEK7	0.581207	-0.0917969	0.344	0.299	1
UBAC2	0.581448	-0.109574	0.477	0.433	1
MTG2	0.581609	-0.375685	0.114	0.115	1
GARS-DT	0.582156	-0.373801	0.18	0.174	1
XPNPEP1	0.582272	-0.148122	0.137	0.123	1
CAPN12	0.582828	-0.358447	0.175	0.17	1
ZNF266	0.583328	-0.388789	0.164	0.16	1
MDN1	0.583697	-0.122433	0.141	0.126	1
INTS6L	0.583937	-0.205207	0.13	0.116	1
FYB1	0.584504	-0.0915327	0.702	0.623	1
IRAK2	0.584807	-0.221763	0.113	0.102	1
ITGB1	0.58504	-0.0971425	0.566	0.507	1
NCOA5	0.58514	-0.196546	0.137	0.122	1
MCU	0.585218	-0.380917	0.135	0.135	1
HSCB	0.585283	-0.209133	0.168	0.149	1
QKI	0.585377	-0.0249983	0.492	0.434	1
ZNF808	0.585779	-0.249256	0.112	0.1	1
ITGAL	0.586082	-0.0142841	0.736	0.638	1
GK5	0.586325	-0.279843	0.295	0.276	1
PCGF5	0.586554	-0.281726	0.308	0.284	1
KBTBD2	0.586853	-0.330459	0.212	0.204	1
HERC3	0.587031	-0.441881	0.194	0.187	1
SAMHD1	0.587843	-0.170911	0.574	0.516	1
EED	0.587976	-0.232836	0.104	0.093	1
ZNF22	0.588274	-0.143899	0.295	0.256	1
HIBADH	0.588744	-0.412349	0.115	0.117	1
RAB37	0.590106	-0.104642	0.235	0.212	1
AC006059.1	0.590899	-0.131606	0.122	0.11	1
PLCL2	0.591345	-0.118965	0.632	0.549	1
RAPGEF6	0.591498	-0.227249	0.384	0.35	1
ITGA4	0.591968	-0.268132	0.52	0.464	1
DPY30	0.592813	-0.102151	0.306	0.263	1
SBNO2	0.593491	-0.229247	0.138	0.122	1
SLCO3A1	0.593608	-0.178395	0.368	0.342	1
POLM	0.593656	-0.479401	0.106	0.108	1
INTS8	0.593688	-0.346032	0.107	0.096	1
RORA-AS1	0.593892	-0.336036	0.287	0.251	1
STOM	0.593968	-0.0172696	0.446	0.381	1
IFNGR1	0.594363	-0.25235	0.294	0.269	1
KIF13A	0.594874	-0.494554	0.141	0.139	1
TSC22D2	0.594969	-0.380736	0.134	0.134	1
MBTPS1	0.595557	-0.107348	0.175	0.156	1
BIRC6	0.596285	-0.0712759	0.612	0.523	1
BBX	0.596428	-0.0386579	0.448	0.396	1
UBC	0.597279	-0.0375165	0.984	0.97	1
MMP25-AS1	0.597665	-0.0986624	0.224	0.201	1
AP5Z1	0.597732	-0.0683309	0.185	0.164	1
ZNF394	0.598138	-0.290134	0.268	0.25	1
RNF146	0.598833	-0.156676	0.129	0.115	1
CYCS	0.599685	-0.0519376	0.666	0.569	1
N4BP2L1	0.599688	-0.217329	0.208	0.181	1
TFB1M	0.600403	-0.24792	0.119	0.107	1
ITGA6	0.60176	-0.203415	0.139	0.125	1
COA1	0.602052	-0.171852	0.347	0.3	1
REPS1	0.60218	-0.251413	0.197	0.174	1
NUP58	0.602717	-0.411025	0.167	0.162	1
SLC25A46	0.602729	-0.327499	0.157	0.137	1
ZNF84	0.603889	-0.295092	0.11	0.098	1
SMAD2	0.604304	-0.136831	0.327	0.285	1
NENF	0.604467	-0.173393	0.159	0.14	1
LMBR1	0.604634	-0.266489	0.22	0.192	1
MGRN1	0.605077	-0.181127	0.168	0.149	1
OXSR1	0.605355	-0.226886	0.213	0.187	1
APC	0.605867	-0.418705	0.242	0.225	1
OXNAD1	0.607204	-0.106332	0.294	0.26	1
MTMR1	0.607637	-0.428605	0.103	0.105	1
APOL3	0.607685	-0.199126	0.142	0.126	1
ZNF529	0.60871	-0.328371	0.097	0.1	1
SIGIRR	0.608879	-0.101287	0.52	0.472	1
DNAJB14	0.60961	-0.197776	0.4	0.365	1
HS2ST1	0.610936	-0.486108	0.137	0.135	1
USP53	0.611129	-0.362501	0.135	0.135	1
TSTD1	0.611496	-0.12917	0.53	0.475	1
AGPAT3	0.612995	-0.265335	0.119	0.108	1
ZNF490	0.613175	-0.11757	0.165	0.148	1
ENTPD4	0.613341	-0.368869	0.134	0.133	1
MARCH5	0.613802	-0.214027	0.183	0.162	1
ZFAND5	0.613845	-0.251504	0.258	0.245	1
OSBP	0.613872	-0.225771	0.13	0.116	1
MTERF1	0.613964	-0.412639	0.122	0.123	1
KATNA1	0.614057	-0.271602	0.142	0.126	1
SEC24B	0.614283	-0.285576	0.247	0.235	1
SMG1	0.614935	-0.206091	0.427	0.381	1
AC131568.1	0.615654	-0.127219	0.386	0.333	1
SYNJ1	0.615658	-0.515858	0.112	0.113	1
PLIN2	0.616271	-0.354449	0.169	0.165	1
HELZ	0.616477	-0.128457	0.563	0.507	1
STYX	0.617143	-0.251472	0.113	0.102	1
GIMAP1	0.617533	-0.117626	0.568	0.501	1
GPR174	0.618153	-0.13784	0.215	0.194	1
GALNT3	0.618391	-0.273826	0.164	0.144	1
GGA1	0.619055	-0.166557	0.211	0.189	1
MED6	0.620303	-0.210953	0.2	0.175	1
RPP25L	0.62038	-0.120114	0.159	0.144	1
NIPBL	0.621112	-0.162979	0.539	0.49	1
SMIM30	0.62113	-0.279225	0.101	0.09	1
CCSER2	0.621431	-0.195311	0.525	0.468	1
DCP2	0.621525	-0.336454	0.257	0.24	1
SIAH1	0.621671	-0.166246	0.1	0.09	1
GTF2A1	0.622047	-0.215858	0.16	0.142	1
USF2	0.622974	-0.291111	0.259	0.244	1
KLHL7	0.623334	-0.292984	0.11	0.099	1
STIM1	0.62382	-0.0429171	0.521	0.442	1
IRF2BP2	0.623904	-0.439137	0.117	0.117	1
TSPYL2	0.624308	-0.306983	0.293	0.275	1
AC022706.1	0.625247	-0.419799	0.131	0.129	1
PPP3R1	0.625307	-0.207875	0.372	0.344	1
OTUD5	0.625308	-0.425771	0.172	0.164	1
TRBC2	0.625748	-0.0282663	0.691	0.596	1
ING1	0.625817	-0.238705	0.133	0.12	1
RNF149	0.626156	-0.161643	0.358	0.334	1
DIAPH2	0.626233	-0.293745	0.295	0.276	1
RASGRP1	0.626343	-0.348742	0.302	0.277	1
MAPK8IP3	0.626969	-0.261105	0.152	0.136	1
ENTR1	0.627614	-0.264538	0.103	0.093	1
XCL1	0.629683	-0.569906	0.162	0.145	1
SLC25A26	0.630554	-0.324005	0.227	0.214	1
NFYC	0.630778	-0.224218	0.183	0.163	1
HIST1H3D	0.630794	-0.175851	0.392	0.369	1
ZNF652	0.63105	-0.248625	0.288	0.273	1
GTPBP1	0.631444	-0.307535	0.134	0.118	1
MRTFA	0.631559	-0.109281	0.322	0.284	1
CCDC6	0.631607	-0.33388	0.127	0.113	1
AP002336.2	0.633259	-0.423504	0.118	0.119	1
CD55	0.633492	-0.120952	0.376	0.326	1
UBE4B	0.633852	-0.244461	0.197	0.174	1
WDR48	0.634139	-0.294651	0.187	0.167	1
MIB1	0.635053	-0.221301	0.169	0.15	1
GNL3L	0.635457	-0.256602	0.141	0.126	1
LSM8	0.635462	-0.150177	0.489	0.438	1
PDE6D	0.636095	-0.443908	0.122	0.121	1
SRSF8	0.636134	-0.156451	0.215	0.189	1
PRPF4B	0.636305	-0.154593	0.501	0.451	1
ATG4D	0.636606	-0.151816	0.147	0.132	1
FMR1	0.636643	-0.269773	0.148	0.131	1
KLRG1	0.636825	-0.18493	0.344	0.326	1
PPP1CB	0.636944	-0.137059	0.429	0.387	1
HNRNPL	0.638001	-0.216525	0.377	0.343	1
NSF	0.638149	-0.332136	0.132	0.117	1
SART3	0.638277	-0.237229	0.107	0.097	1
RUFY3	0.638493	-0.196705	0.104	0.094	1
BAZ2B	0.640009	-0.0379743	0.228	0.208	1
LMF1	0.640282	-0.181024	0.112	0.102	1
NMT2	0.640346	-0.325058	0.171	0.167	1
DYM	0.640459	-0.0906198	0.403	0.349	1
ABCB1	0.643331	-0.237981	0.26	0.227	1
KLHL22	0.643573	-0.365275	0.126	0.111	1
CTSA	0.643824	-0.177257	0.189	0.168	1
PRR5L	0.644632	-0.123471	0.268	0.235	1
AFF1	0.645613	-0.125642	0.327	0.288	1
NUP153	0.645633	-0.305435	0.26	0.244	1
RINL	0.646635	-0.348527	0.161	0.156	1
WDR11	0.646849	-0.141212	0.132	0.119	1
ARFIP1	0.647436	-0.201766	0.172	0.154	1
DENND10	0.647656	-0.135614	0.137	0.124	1
PSMA3-AS1	0.647694	-0.179242	0.288	0.248	1
RIOK3	0.648047	-0.146401	0.335	0.288	1
AKAP17A	0.648769	-0.186378	0.183	0.163	1
ID2	0.648772	-0.00654355	0.928	0.874	1
AHCTF1	0.650056	-0.321895	0.179	0.174	1
WDR54	0.65006	-0.33087	0.165	0.16	1
TNFRSF1A	0.650109	-0.197167	0.303	0.26	1
SP140L	0.65048	-0.215165	0.256	0.241	1
ZNF675	0.650569	-0.141576	0.132	0.118	1
WIPF2	0.650724	-0.364575	0.156	0.152	1
TMC8	0.651282	-0.142572	0.422	0.389	1
UFM1	0.651909	-0.204836	0.276	0.256	1
USP36	0.652201	-0.42427	0.166	0.161	1
VPS26B	0.652599	-0.116746	0.183	0.164	1
YIPF3	0.652946	-0.158313	0.19	0.17	1
CEP78	0.654023	-0.235788	0.4	0.361	1
SOS2	0.655766	-0.0286288	0.409	0.362	1
CRADD	0.656247	-0.465118	0.211	0.199	1
FOXJ3	0.656498	-0.267496	0.357	0.324	1
PGPEP1	0.656697	-0.397351	0.108	0.108	1
CWC22	0.656729	-0.213582	0.14	0.126	1
RNF138	0.657026	-0.212284	0.235	0.209	1
HDAC4	0.657032	-0.119704	0.341	0.3	1
AC067945.4	0.657138	-0.231394	0.138	0.123	1
KAT7	0.657168	-0.368568	0.172	0.166	1
TBPL1	0.657762	-0.146784	0.241	0.214	1
ANAPC10	0.65788	-0.255714	0.208	0.185	1
ABCA5	0.658641	-0.288591	0.189	0.182	1
RAD54L2	0.658756	-0.330317	0.103	0.105	1
LETMD1	0.658773	-0.0972022	0.138	0.126	1
JADE1	0.65919	-0.288615	0.195	0.188	1
CNOT4	0.660615	-0.276475	0.402	0.357	1
IRF7	0.660654	-0.110055	0.171	0.155	1
SLC25A20	0.660754	-0.31184	0.144	0.142	1
ERC1	0.661134	-0.176197	0.253	0.226	1
AC027018.1	0.661217	-0.310293	0.11	0.111	1
STX7	0.661763	-0.232716	0.23	0.218	1
NBN	0.661883	-0.190743	0.232	0.203	1
CCDC18	0.662695	-0.156004	0.188	0.171	1
FAM177A1	0.663864	-0.173704	0.319	0.294	1
ANKRD13D	0.664394	-0.181519	0.326	0.3	1
LTN1	0.664491	-0.334633	0.169	0.164	1
SPEN	0.664514	-0.294661	0.246	0.232	1
PRKAR1A	0.665879	-0.179804	0.285	0.243	1
IDNK	0.666031	-0.136135	0.123	0.111	1
NCK1	0.666429	-0.157782	0.377	0.322	1
TBC1D23	0.667572	-0.264389	0.188	0.182	1
FGL2	0.66796	-0.0826464	0.147	0.134	1
ZER1	0.668003	-0.405767	0.12	0.12	1
MYSM1	0.668559	-0.166337	0.196	0.174	1
MAPKAPK2	0.668775	-0.350472	0.213	0.202	1
MAX	0.668999	-0.0561651	0.427	0.372	1
C16orf54	0.669291	-0.334088	0.224	0.211	1
CYTOR	0.670201	-0.171434	0.402	0.341	1
STAG2	0.671611	-0.186014	0.484	0.432	1
ANKHD1	0.671636	-0.0921305	0.478	0.402	1
TNFSF14	0.672057	-0.244932	0.124	0.112	1
RNF44	0.672171	-0.410105	0.153	0.148	1
USP28	0.673071	-0.270172	0.379	0.336	1
PLD3	0.673874	-0.197657	0.194	0.173	1
ZNF407	0.673941	-0.360706	0.278	0.262	1
TP53BP2	0.674017	-0.483662	0.132	0.129	1
SLMAP	0.674735	-0.0470208	0.347	0.309	1
TMEM43	0.675559	-0.267366	0.14	0.126	1
FAM126B	0.676008	-0.162118	0.219	0.195	1
SYNRG	0.676728	-0.0478065	0.415	0.369	1
NCOR2	0.677488	-0.308689	0.173	0.153	1
TSPAN32	0.677994	-0.200545	0.364	0.333	1
ANKH	0.680055	-0.313309	0.133	0.119	1
CREBZF	0.680688	-0.273427	0.204	0.194	1
MGAT5	0.681045	-0.359072	0.206	0.197	1
SLC4A4	0.681475	-0.32913	0.181	0.174	1
ZMYND11	0.681656	-0.285808	0.259	0.241	1
AP002387.2	0.682709	-0.149728	0.111	0.102	1
ZNF701	0.682918	-0.419577	0.112	0.111	1
RPL34	0.68346	-0.00636962	0.999	0.997	1
SIAH2	0.683957	-0.223773	0.194	0.175	1
MIA2	0.684027	-0.166218	0.418	0.348	1
PUS7L	0.684101	-0.210745	0.159	0.143	1
RBM26	0.685717	-0.303854	0.292	0.266	1
TNIK	0.685792	-0.0819264	0.587	0.533	1
TANGO2	0.686109	-0.162766	0.126	0.114	1
ZNF654	0.686815	-0.191924	0.148	0.135	1
ANKRD36	0.687415	-0.246064	0.162	0.145	1
CCDC146	0.687765	-0.264357	0.162	0.146	1
LENG8	0.688138	-0.19368	0.226	0.2	1
ZNF226	0.688718	-0.0263706	0.115	0.107	1
TTC21B	0.690012	-0.239393	0.16	0.145	1
TSEN34	0.69095	-0.412611	0.145	0.14	1
ARHGAP35	0.691015	-0.260162	0.135	0.121	1
PPP1R2	0.69115	-0.0484063	0.419	0.364	1
TRPC4AP	0.691597	-0.237745	0.296	0.271	1
CBX4	0.691669	-0.234231	0.328	0.299	1
BCR	0.691736	-0.338402	0.252	0.234	1
HEBP2	0.691958	-0.321135	0.168	0.163	1
GIMAP4	0.692266	-0.0257314	0.657	0.572	1
XPO4	0.692578	-0.32926	0.198	0.175	1
HSPA1A	0.692735	-0.282806	0.167	0.149	1
FTSJ1	0.692755	-0.247771	0.113	0.103	1
TFIP11	0.69309	-0.193344	0.108	0.099	1
RBMX	0.69343	-0.0855503	0.53	0.451	1
DBP	0.693897	-0.16593	0.135	0.122	1
MT-CO3	0.693908	-0.0285951	0.999	1	1
ARFGEF1	0.694023	-0.150443	0.44	0.404	1
ELF4	0.694275	-0.390877	0.128	0.126	1
AMD1	0.694452	-0.14342	0.403	0.369	1
P4HA1	0.694813	-0.374976	0.146	0.142	1
CNBP	0.695096	0.00207236	0.626	0.546	1
PARP10	0.696052	-0.186673	0.143	0.129	1
ISG20L2	0.697172	-0.471818	0.101	0.09	1
SKAP1	0.697354	-0.043421	0.932	0.88	1
APBB1IP	0.697356	-0.0320573	0.731	0.661	1
TTC17	0.698164	-0.137476	0.411	0.359	1
HEXD	0.698334	-0.330969	0.179	0.159	1
PIM2	0.699019	-0.151452	0.127	0.116	1
DHX40	0.699277	-0.254339	0.138	0.124	1
PIBF1	0.69965	-0.219808	0.352	0.323	1
DOCK5	0.699829	-0.273713	0.159	0.145	1
RBM10	0.700871	-0.401598	0.126	0.124	1
COG4	0.701221	-0.485298	0.113	0.113	1
ABCC1	0.702888	-0.416986	0.122	0.122	1
PAPOLG	0.702998	-0.28233	0.133	0.12	1
MYCBP2	0.703002	-0.0480709	0.493	0.433	1
TMIGD2	0.703695	-0.119831	0.443	0.383	1
AL137856.1	0.703716	-0.172299	0.154	0.14	1
EZH1	0.704565	-0.293803	0.15	0.135	1
CERT1	0.705433	-0.180119	0.297	0.262	1
EVI2B	0.705464	-0.0540141	0.411	0.367	1
FIG4	0.706605	-0.197558	0.124	0.114	1
RELL1	0.707164	-0.189309	0.129	0.117	1
FAM120AOS	0.708042	-0.164363	0.18	0.162	1
PNKP	0.708633	-0.154645	0.293	0.254	1
PTPRE	0.708655	-0.18757	0.353	0.317	1
PARN	0.709017	-0.191563	0.219	0.197	1
CDC73	0.709144	-0.15402	0.302	0.265	1
ACSL5	0.709348	-0.278779	0.118	0.107	1
ZRSR2	0.710594	-0.354465	0.252	0.232	1
CYP4V2	0.71066	-0.163969	0.117	0.108	1
SEPTIN2	0.710818	-0.0841117	0.432	0.377	1
OARD1	0.710876	-0.123294	0.243	0.217	1
LINC00909	0.710999	-0.319063	0.102	0.103	1
TMEM41B	0.711107	-0.301637	0.157	0.152	1
ZEB1	0.712249	-0.131576	0.169	0.156	1
CLCN3	0.712794	-0.474032	0.155	0.149	1
DMTF1	0.713044	-0.187856	0.26	0.232	1
TRIM52	0.713359	-0.277178	0.117	0.116	1
MFSD6	0.714414	-0.332156	0.2	0.191	1
ZNF141	0.714601	-0.420145	0.149	0.143	1
MRFAP1	0.715426	-0.121302	0.427	0.383	1
CWF19L2	0.716566	-0.136208	0.276	0.247	1
HNRNPUL1	0.716813	-0.101853	0.342	0.303	1
MYH9	0.717115	-0.0686167	0.628	0.566	1
PDE4D	0.717142	-0.366941	0.353	0.304	1
INPP5A	0.717244	-0.270928	0.107	0.108	1
UBR3	0.717244	-0.288392	0.264	0.243	1
AC114760.2	0.717314	-0.302631	0.133	0.13	1
KAT8	0.717329	-0.265884	0.134	0.132	1
TBCEL	0.717451	-0.281781	0.11	0.101	1
EMD	0.717709	-0.253545	0.139	0.126	1
CDS2	0.718578	-0.25522	0.176	0.157	1
PCNT	0.718707	-0.227145	0.157	0.143	1
OPA3	0.719174	-0.373441	0.112	0.102	1
KIR3DL1	0.719193	-0.448196	0.103	0.103	1
KDM2A	0.719939	-0.171489	0.494	0.444	1
KPNA5	0.720821	-0.246662	0.179	0.173	1
MAGED1	0.720967	-0.336591	0.198	0.188	1
PIKFYVE	0.721221	-0.274127	0.15	0.146	1
ATP2A2	0.721418	-0.221663	0.175	0.158	1
NRDE2	0.721666	-0.178777	0.12	0.111	1
KHDC4	0.721916	-0.380879	0.174	0.165	1
NSMCE3	0.722384	-0.235118	0.316	0.288	1
MED21	0.723498	-0.233531	0.161	0.145	1
EIF4B	0.723703	-0.0859474	0.494	0.439	1
WAC-AS1	0.724227	-0.207456	0.134	0.123	1
ZMYM5	0.724313	-0.234251	0.201	0.192	1
FBXO9	0.724317	-0.206475	0.193	0.172	1
DOP1B	0.725483	-0.369801	0.154	0.149	1
HEIH	0.725883	-0.110191	0.105	0.096	1
NFYB	0.726254	-0.291539	0.16	0.143	1
SEC14L1	0.726519	-0.299049	0.254	0.222	1
AKAP10	0.726634	-0.213396	0.197	0.177	1
MIB2	0.726771	-0.173978	0.345	0.315	1
JAZF1	0.727263	-0.0524167	0.62	0.569	1
TCF25	0.727546	-0.0551825	0.671	0.581	1
HSP90AA1	0.728892	0.0128872	0.917	0.886	1
DYNLL2	0.729253	-0.286995	0.177	0.158	1
KCNAB2	0.729879	-0.163578	0.437	0.369	1
PMPCB	0.730424	-0.144586	0.242	0.217	1
LUC7L	0.730703	-0.276083	0.189	0.17	1
GALM	0.731974	-0.303883	0.147	0.143	1
MIDN	0.732222	-0.20315	0.407	0.361	1
GLG1	0.732506	-0.0665206	0.482	0.416	1
SMARCAD1	0.732739	-0.362299	0.129	0.127	1
ST8SIA6	0.732904	-0.128361	0.238	0.217	1
G3BP2	0.733064	-0.134154	0.384	0.338	1
SVIP	0.733544	-0.136299	0.199	0.182	1
CYB561D1	0.733809	-0.369448	0.1	0.1	1
U2AF2	0.735075	-0.196332	0.143	0.13	1
ZNF429	0.735198	-0.373747	0.144	0.138	1
BLOC1S4	0.738078	-0.186556	0.275	0.239	1
AGO2	0.73845	-0.177521	0.209	0.188	1
C12orf75	0.738757	-0.0111894	0.661	0.597	1
DENND11	0.739795	-0.144163	0.112	0.104	1
SMARCC1	0.740032	-0.171965	0.374	0.324	1
MARCH9	0.740335	-0.324509	0.106	0.097	1
PCF11	0.740794	-0.303236	0.241	0.225	1
NUFIP2	0.740861	-0.081449	0.441	0.386	1
SLAMF7	0.741073	-0.217075	0.269	0.235	1
CEP290	0.742144	-0.266232	0.127	0.116	1
ATG2A	0.742683	-0.297475	0.133	0.122	1
KDM5C	0.742772	-0.381196	0.114	0.113	1
CYFIP2	0.744572	-0.102103	0.472	0.407	1
C1orf56	0.744786	-0.179338	0.356	0.324	1
SIRT2	0.745128	-0.201948	0.409	0.362	1
KLHL36	0.74612	-0.250822	0.1	0.092	1
ATR	0.746795	-0.0906288	0.303	0.274	1
PAIP1	0.747055	-0.33017	0.117	0.117	1
TMEM140	0.747315	-0.196827	0.134	0.122	1
PCCA	0.747843	-0.191168	0.257	0.232	1
SRP19	0.748081	-0.0533699	0.498	0.438	1
LRMP	0.748305	-0.12629	0.245	0.22	1
TBC1D2B	0.748542	-0.259827	0.135	0.123	1
RAP1A	0.749108	-0.0478841	0.595	0.526	1
SNX18	0.749124	-0.297804	0.12	0.11	1
DSE	0.74952	-0.354441	0.102	0.102	1
YAF2	0.74952	-0.152036	0.387	0.336	1
GTDC1	0.749773	-0.143802	0.205	0.186	1
UHRF2	0.750677	-0.289195	0.207	0.197	1
GIMAP6	0.751048	-0.321433	0.215	0.204	1
POLDIP3	0.751263	-0.263268	0.116	0.106	1
NEK1	0.751346	-0.215567	0.182	0.164	1
MFSD14A	0.752183	-0.146981	0.288	0.259	1
PSME4	0.752266	-0.253772	0.397	0.351	1
EXT1	0.752693	-0.187132	0.174	0.172	1
SH2D2A	0.752927	-0.243143	0.376	0.336	1
ISCA1	0.753938	-0.190249	0.323	0.281	1
BRI3	0.754429	-0.112439	0.373	0.339	1
ADIPOR2	0.754504	-0.321764	0.23	0.201	1
SENP7	0.754631	-0.188765	0.34	0.312	1
CTBS	0.755105	-0.38633	0.127	0.123	1
FAM8A1	0.755419	-0.236665	0.102	0.094	1
PHF10	0.755579	-0.343281	0.104	0.096	1
TTBK2	0.755744	-0.446664	0.116	0.114	1
TOM1L2	0.755963	-0.336011	0.123	0.112	1
TARSL2	0.756239	-0.275781	0.186	0.169	1
TMEM170A	0.757735	-0.273935	0.171	0.153	1
NUP160	0.758307	-0.343903	0.158	0.153	1
MYO9A	0.75885	-0.313572	0.213	0.202	1
CPEB3	0.759196	-0.397035	0.114	0.114	1
PPP6R3	0.760342	-0.141953	0.488	0.445	1
WDR45B	0.760996	-0.277251	0.186	0.167	1
AP2A2	0.761103	-0.40355	0.162	0.155	1
RREB1	0.761153	-0.307547	0.142	0.138	1
ARF6	0.762445	0.00214631	0.535	0.465	1
DCTN6	0.762476	-0.357369	0.127	0.123	1
LINC01473	0.762828	-0.297916	0.123	0.114	1
AP1G1	0.76316	-0.292153	0.213	0.2	1
ZNF277	0.763398	-0.273476	0.183	0.176	1
PDXDC1	0.763612	-0.253981	0.271	0.236	1
N4BP1	0.764185	-0.258583	0.202	0.191	1
UGCG	0.764332	-0.365776	0.138	0.124	1
AP3B1	0.764639	-0.11113	0.458	0.407	1
WDR82	0.764955	-0.189897	0.275	0.256	1
IL18RAP	0.765652	-0.14625	0.254	0.231	1
BMERB1	0.765769	-0.246295	0.101	0.093	1
MAP3K3	0.766028	-0.200719	0.239	0.214	1
NFIL3	0.766337	-0.256543	0.198	0.177	1
ZNF567	0.76803	-0.282587	0.134	0.122	1
PLEKHA2	0.768235	-0.23168	0.322	0.283	1
DUSP22	0.768991	-0.468846	0.149	0.142	1
SEC23B	0.769359	-0.307781	0.177	0.17	1
PDK3	0.770473	-0.283308	0.224	0.198	1
CSAD	0.771272	-0.330472	0.101	0.093	1
ARIH2	0.771275	-0.172486	0.409	0.357	1
GBF1	0.771353	-0.20783	0.281	0.248	1
SLC50A1	0.771523	-0.299042	0.121	0.111	1
RLIM	0.771957	-0.204644	0.19	0.17	1
USP10	0.772603	-0.191336	0.206	0.187	1
TMA7	0.772842	-0.0129299	0.968	0.934	1
CUL3	0.772927	-0.189844	0.503	0.443	1
CYHR1	0.773404	-0.22914	0.152	0.138	1
PPP1R15B	0.774058	-0.228969	0.124	0.115	1
SP3	0.77478	-0.116121	0.456	0.394	1
AKIRIN2	0.775005	-0.190939	0.281	0.265	1
NUB1	0.77601	-0.188251	0.32	0.289	1
TBC1D22A	0.777669	-0.0675143	0.495	0.438	1
TNFAIP3	0.778404	-0.258803	0.378	0.351	1
CASD1	0.778555	-0.222876	0.146	0.135	1
MLLT11	0.779031	-0.466774	0.118	0.115	1
PPCS	0.779674	-0.101393	0.321	0.286	1
ELP2	0.781558	-0.210539	0.194	0.175	1
FAM160B1	0.782104	-0.30229	0.112	0.104	1
MRPL10	0.78234	-0.205694	0.294	0.259	1
WDR33	0.78284	-0.154073	0.407	0.371	1
LINC00486	0.783144	-0.0910744	0.556	0.468	1
BABAM2	0.783796	-0.276441	0.393	0.353	1
CDC37L1	0.784173	-0.314493	0.105	0.097	1
NSUN6	0.784871	-0.307119	0.213	0.2	1
SGMS1	0.785317	-0.261397	0.23	0.206	1
ETFDH	0.785774	-0.243096	0.13	0.119	1
RMND1	0.785968	-0.210719	0.104	0.097	1
ZNF253	0.786317	-0.311498	0.121	0.119	1
VTI1A	0.786322	-0.0648236	0.481	0.436	1
KAT2B	0.787451	-0.171415	0.341	0.303	1
KIF21B	0.78837	-0.425892	0.131	0.126	1
ZNFX1	0.788477	-0.332279	0.134	0.13	1
COG3	0.788499	-0.141825	0.151	0.14	1
DDX19A	0.789142	-0.359872	0.123	0.12	1
HOXB4	0.789706	-0.326325	0.117	0.115	1
NDEL1	0.790325	-0.255294	0.236	0.22	1
ANKRD10	0.790962	-0.182491	0.278	0.248	1
RABGAP1	0.791154	-0.250739	0.183	0.167	1
FAF1	0.792678	-0.0468143	0.532	0.479	1
HMBOX1	0.792708	-0.344483	0.175	0.166	1
CEP350	0.793053	-0.2449	0.359	0.323	1
AC079793.1	0.793316	-0.11839	0.451	0.407	1
PAFAH2	0.794487	-0.290112	0.136	0.132	1
TBL1XR1	0.794689	-0.175627	0.33	0.301	1
TTC38	0.794989	-0.11033	0.631	0.558	1
PI4KB	0.795069	-0.300404	0.105	0.097	1
CCDC7	0.795178	-0.356454	0.153	0.141	1
ALOX12-AS1	0.795309	-0.464676	0.151	0.143	1
ZDHHC14	0.796307	-0.436974	0.14	0.135	1
ARAP2	0.796379	-0.0632017	0.538	0.478	1
ZFC3H1	0.797874	-0.227501	0.301	0.261	1
PAIP2	0.797899	-0.0700746	0.615	0.537	1
ODC1	0.797957	-0.174733	0.208	0.191	1
BAG5	0.798748	-0.281654	0.165	0.149	1
SLC15A4	0.798761	-0.130912	0.456	0.393	1
CCNT1	0.798946	-0.213607	0.3	0.274	1
WHAMM	0.800857	-0.25619	0.313	0.286	1
FCHO2	0.801254	-0.258493	0.103	0.096	1
NR2C2	0.801434	-0.203709	0.201	0.182	1
PDE4A	0.801871	-0.37234	0.224	0.208	1
SH2B3	0.802594	-0.384313	0.198	0.182	1
ATP10A	0.802749	-0.22009	0.342	0.299	1
HNRNPH2	0.803639	-0.211295	0.279	0.244	1
GCH1	0.804067	-0.273423	0.251	0.224	1
CIR1	0.80413	-0.148594	0.397	0.357	1
DENND4B	0.804249	-0.229141	0.158	0.143	1
SLC35C2	0.804634	-0.182898	0.227	0.205	1
SNHG8	0.804673	-0.108546	0.392	0.345	1
ARL3	0.80515	-0.318501	0.12	0.111	1
CDR2	0.80561	-0.309095	0.174	0.159	1
EPB41L4A-AS1	0.805904	-0.0979744	0.256	0.233	1
DGLUCY	0.806082	-0.347043	0.265	0.233	1
RPRD1B	0.806894	-0.342777	0.104	0.096	1
NEK9	0.807045	-0.242114	0.136	0.126	1
KIAA0586	0.809332	-0.330468	0.166	0.15	1
ACTR2	0.809543	-0.0579987	0.763	0.697	1
IL4R	0.809576	-0.337603	0.1	0.099	1
ARHGEF6	0.809797	-0.195363	0.232	0.211	1
EXOC2	0.809804	-0.316397	0.239	0.221	1
ARRDC2	0.810307	-0.315006	0.119	0.117	1
DNAJC24	0.811351	-0.167048	0.104	0.098	1
DENND6A-AS1	0.811434	-0.148782	0.128	0.12	1
CD6	0.812425	-0.210012	0.148	0.136	1
SECISBP2	0.812944	-0.136842	0.378	0.343	1
SLC16A7	0.813844	-0.254685	0.285	0.252	1
LMTK2	0.813853	-0.388633	0.126	0.117	1
STAM	0.813894	-0.37955	0.14	0.135	1
B4GALT5	0.814657	-0.104938	0.219	0.203	1
B3GNT2	0.814982	-0.195482	0.123	0.123	1
PRKX	0.815011	-0.274343	0.327	0.293	1
ZNF430	0.817044	-0.304367	0.228	0.212	1
FUT11	0.817115	-0.246484	0.175	0.159	1
COPB1	0.817158	-0.187673	0.333	0.293	1
EMSY	0.817433	-0.361435	0.187	0.176	1
ADGRG5	0.817456	-0.125686	0.446	0.407	1
SBK1	0.818413	-0.322817	0.14	0.126	1
MNAT1	0.819611	-0.168649	0.403	0.35	1
LUC7L2	0.819671	-0.153398	0.471	0.416	1
ATG14	0.819818	-0.465373	0.129	0.125	1
TBRG1	0.820037	-0.150062	0.332	0.302	1
VPS37B	0.820259	-0.261147	0.309	0.277	1
MBTD1	0.820502	-0.264493	0.161	0.155	1
HEXIM1	0.820909	-0.364304	0.171	0.153	1
ZNF512	0.821656	-0.382556	0.134	0.129	1
DBF4	0.821882	-0.237213	0.188	0.171	1
TP53I13	0.821972	-0.248687	0.131	0.126	1
HIF1A	0.82199	-0.188294	0.314	0.283	1
LRCH3	0.82219	-0.243725	0.287	0.263	1
TPK1	0.822232	-0.31544	0.191	0.182	1
CRK	0.822336	-0.27146	0.107	0.1	1
KLC1	0.822432	-0.317934	0.255	0.234	1
KIAA0319L	0.822731	-0.349249	0.201	0.18	1
CEP192	0.823508	-0.270448	0.228	0.204	1
KDM5A	0.823768	-0.227341	0.432	0.365	1
RBM4	0.824063	-0.131579	0.48	0.428	1
PAXBP1	0.824501	-0.315754	0.147	0.135	1
XRRA1	0.826305	-0.191284	0.151	0.14	1
ADGRG1	0.827071	-0.101378	0.577	0.504	1
PDS5B	0.8291	-0.204	0.312	0.277	1
SYT11	0.829155	-0.33433	0.102	0.094	1
RPL7L1	0.830094	-0.142939	0.312	0.277	1
FIP1L1	0.83035	-0.216567	0.321	0.294	1
PYROXD1	0.831846	-0.312492	0.162	0.146	1
SELENOO	0.832214	-0.244087	0.174	0.158	1
IGF1R	0.832331	-0.381562	0.212	0.193	1
MED23	0.832797	-0.274868	0.188	0.171	1
EMC2	0.83349	-0.298119	0.196	0.176	1
NR1D2	0.834074	-0.288375	0.254	0.235	1
AC005670.3	0.834171	-0.32105	0.126	0.122	1
GNAS	0.834214	-0.00257233	0.882	0.809	1
PDE8A	0.834369	-0.30881	0.146	0.134	1
CDADC1	0.834393	-0.289901	0.1	0.093	1
AFTPH	0.835611	-0.238975	0.209	0.197	1
MCM9	0.836256	-0.205477	0.198	0.18	1
PSMG4	0.837071	-0.293888	0.137	0.126	1
FBRS	0.837293	-0.350946	0.111	0.109	1
VCPIP1	0.837816	-0.34861	0.146	0.14	1
DLG1	0.837925	-0.181254	0.331	0.308	1
VPS50	0.838936	-0.267273	0.171	0.157	1
CTDSPL2	0.839942	-0.162741	0.277	0.246	1
PRKCE	0.840055	-0.293116	0.162	0.155	1
TRIP12	0.840381	-0.149695	0.407	0.357	1
CLEC2B	0.841228	-0.0440832	0.786	0.686	1
FCN1	0.84156	0.46323	0.123	0.123	1
POC1B	0.841969	-0.228052	0.165	0.152	1
TM9SF3	0.842095	-0.086218	0.332	0.3	1
MTERF4	0.842199	-0.203868	0.195	0.176	1
SLC9A9	0.842293	-0.20855	0.385	0.351	1
SMC6	0.842371	-0.199715	0.178	0.164	1
SP4	0.84328	-0.249522	0.184	0.176	1
ROCK1	0.844168	-0.0678165	0.525	0.475	1
MTMR3	0.845238	-0.292549	0.199	0.179	1
ELF2	0.845471	-0.158864	0.381	0.337	1
CNOT10	0.845714	-0.216445	0.142	0.132	1
ARL4A	0.845739	-0.343392	0.121	0.111	1
ANKAR	0.846276	-0.452887	0.114	0.107	1
RUNX1	0.846455	-0.172412	0.557	0.486	1
WDR12	0.846944	-0.435655	0.108	0.105	1
SETDB2	0.847295	-0.353134	0.112	0.105	1
ATF1	0.847315	-0.247038	0.189	0.17	1
ATXN2	0.847437	-0.147988	0.259	0.235	1
MT-ND3	0.850579	-0.00674503	1	0.999	1
PRPF3	0.850607	-0.386738	0.17	0.16	1
SLC16A6	0.851559	-0.427132	0.102	0.1	1
NPAT	0.851904	-0.270009	0.174	0.158	1
MFSD4B	0.851933	-0.33206	0.124	0.116	1
BCL9L	0.852336	-0.4011	0.168	0.157	1
RBM23	0.852649	-0.249314	0.276	0.25	1
LLGL2	0.853422	-0.147963	0.371	0.324	1
CRLF3	0.853475	-0.239627	0.325	0.284	1
C2orf49	0.853633	-0.301341	0.129	0.124	1
AC005332.4	0.853784	-0.267839	0.107	0.105	1
USP15	0.85449	-0.0177931	0.64	0.576	1
GOPC	0.854739	-0.189991	0.265	0.244	1
NMRK1	0.855233	-0.200146	0.206	0.194	1
PTPN22	0.85534	-0.0512196	0.551	0.493	1
TTC39C	0.85565	-0.278348	0.257	0.238	1
BZW1	0.856111	-0.078962	0.601	0.518	1
LINC02084	0.856185	-0.179188	0.18	0.167	1
MTMR10	0.856213	-0.300257	0.12	0.112	1
BRD3	0.857351	-0.360611	0.112	0.104	1
TNFAIP8	0.857426	0.0464553	0.575	0.513	1
CNOT2	0.857433	-0.175044	0.477	0.4	1
TMEM35B	0.857453	-0.200358	0.293	0.269	1
FOXN2	0.857516	-0.313269	0.248	0.222	1
ENPP4	0.858259	-0.28116	0.116	0.108	1
TYROBP	0.858273	-0.0102193	0.979	0.949	1
NCOA6	0.858282	-0.309935	0.189	0.172	1
PIM3	0.858459	-0.290669	0.1	0.094	1
ZNF267	0.85865	-0.314379	0.107	0.1	1
AC104316.1	0.858924	-0.210406	0.216	0.196	1
EFCAB14	0.85926	-0.285313	0.214	0.19	1
FAM49A	0.859395	-0.151876	0.273	0.245	1
AL645568.1	0.859403	-0.246819	0.149	0.138	1
CEP85L	0.85944	-0.141267	0.43	0.379	1
URGCP	0.859469	-0.193006	0.147	0.137	1
TLK1	0.859532	-0.230922	0.343	0.297	1
PRPF18	0.859655	-0.232948	0.231	0.209	1
BIN3	0.859993	-0.337535	0.145	0.138	1
CLIP4	0.860564	-0.222057	0.16	0.147	1
PCGF3	0.86095	-0.281112	0.113	0.106	1
NKTR	0.861643	-0.134475	0.452	0.383	1
IREB2	0.862105	-0.312296	0.202	0.187	1
ENOSF1	0.86228	-0.311486	0.142	0.132	1
ELMO1	0.862602	-0.123262	0.504	0.453	1
WDSUB1	0.863208	-0.273524	0.16	0.146	1
DHX36	0.864458	-0.184838	0.413	0.361	1
TMEM39A	0.864775	-0.31014	0.102	0.096	1
NHLRC3	0.865593	-0.233015	0.177	0.167	1
WNK1	0.865884	-0.134793	0.411	0.368	1
TM2D1	0.865952	-0.252906	0.282	0.253	1
MDM4	0.866087	-0.152705	0.354	0.312	1
ZNF335	0.866176	-0.355808	0.149	0.136	1
PXN	0.8665	-0.138487	0.378	0.336	1
CHST12	0.866536	-0.0806258	0.621	0.54	1
MED13L	0.86709	-0.100478	0.552	0.488	1
MTX2	0.867419	-0.323132	0.126	0.116	1
MT-ND4	0.867747	-0.00551678	0.999	1	1
THAP1	0.86888	-0.31583	0.116	0.108	1
ASCC1	0.869011	-0.304508	0.165	0.156	1
SNIP1	0.8697	-0.218519	0.208	0.188	1
NDRG1	0.869716	-0.366381	0.114	0.111	1
CEP95	0.870822	-0.236714	0.181	0.165	1
TMF1	0.87087	-0.192755	0.297	0.273	1
DOK6	0.871311	-0.322495	0.124	0.12	1
TSG101	0.871552	-0.251181	0.269	0.245	1
EVI2A	0.871555	-0.193234	0.255	0.237	1
CRYBG1	0.871881	-0.254053	0.207	0.197	1
TNRC18	0.872105	-0.215012	0.177	0.163	1
LMBR1L	0.87224	-0.289728	0.101	0.095	1
PCNX4	0.872387	-0.19935	0.266	0.241	1
SLU7	0.872488	-0.203951	0.316	0.278	1
CCNT2	0.872523	-0.175578	0.225	0.206	1
RNMT	0.873002	-0.218113	0.285	0.254	1
IGBP1	0.873039	-0.0817434	0.36	0.317	1
ATP11C	0.873728	-0.299921	0.139	0.134	1
AC068282.1	0.875037	-0.241035	0.179	0.171	1
PRKRIP1	0.875255	-0.176098	0.26	0.238	1
SLC2A13	0.876655	-0.373892	0.11	0.108	1
KIAA0100	0.876922	-0.398896	0.119	0.11	1
TSPOAP1	0.877057	-0.241426	0.142	0.132	1
CARD11	0.877225	-0.121138	0.703	0.615	1
RIC1	0.879866	-0.185473	0.246	0.231	1
FAM111A	0.879878	-0.216054	0.209	0.191	1
SAT2	0.880408	-0.142336	0.287	0.256	1
PIK3AP1	0.881096	-0.132513	0.343	0.308	1
SNW1	0.881592	-0.18791	0.366	0.331	1
PIK3CG	0.882023	-0.354819	0.162	0.147	1
UBR2	0.882898	-0.216822	0.389	0.346	1
UBE2K	0.883322	-0.120147	0.396	0.35	1
SIN3A	0.883815	-0.438233	0.21	0.191	1
CRCP	0.884029	-0.310066	0.269	0.236	1
UHRF1BP1	0.884934	-0.457014	0.103	0.1	1
NOTCH1	0.885024	-0.23586	0.189	0.174	1
BTG3	0.885191	-0.337032	0.136	0.13	1
RHBDD1	0.885515	-0.386489	0.127	0.117	1
ZNF83	0.886518	-0.193956	0.301	0.271	1
PDCD6IP	0.886902	-0.205898	0.329	0.297	1
STK19	0.88695	-0.352325	0.11	0.103	1
FAM53C	0.887532	-0.328402	0.146	0.139	1
ZFPL1	0.887624	-0.20135	0.104	0.099	1
WBP1L	0.889711	-0.341571	0.134	0.128	1
SDE2	0.88977	-0.173575	0.139	0.13	1
ASF1A	0.889906	-0.314652	0.103	0.097	1
ZFYVE27	0.890659	-0.357746	0.151	0.138	1
ZNF143	0.890769	-0.261259	0.167	0.153	1
APMAP	0.890985	-0.0223312	0.699	0.628	1
WASL	0.891307	-0.467641	0.108	0.105	1
SRSF4	0.8916	-0.101085	0.455	0.404	1
NXF1	0.89185	-0.377774	0.139	0.132	1
KRCC1	0.892101	-0.335605	0.152	0.145	1
PHF12	0.893486	-0.326011	0.13	0.12	1
GTPBP8	0.893743	-0.219851	0.12	0.113	1
RAB28	0.893872	-0.312476	0.18	0.164	1
GLYR1	0.894308	-0.240354	0.225	0.2	1
DYNC1LI2	0.894976	-0.213677	0.148	0.138	1
ERAP1	0.895122	-0.274606	0.175	0.166	1
SURF1	0.895392	-0.167953	0.327	0.288	1
MSL1	0.895819	-0.288135	0.126	0.12	1
STXBP3	0.896249	-0.298794	0.258	0.235	1
PIAS1	0.896255	-0.112612	0.434	0.386	1
PATL1	0.89652	-0.259952	0.101	0.096	1
UBE2B	0.896691	-0.136732	0.505	0.439	1
ITM2B	0.897172	-0.00382604	0.925	0.856	1
VEZF1	0.897653	-0.262024	0.114	0.108	1
NCBP1	0.89836	-0.293853	0.117	0.111	1
CARS2	0.899419	-0.312977	0.189	0.172	1
C11orf21	0.899532	-0.166522	0.183	0.174	1
PRKAR2A	0.900099	-0.211921	0.251	0.234	1
XKR6	0.90029	-0.240011	0.245	0.229	1
HOOK3	0.900365	-0.281419	0.309	0.274	1
LCP2	0.900445	-0.168632	0.411	0.367	1
SF3B1	0.900607	-0.0839715	0.554	0.486	1
CD53	0.900659	-0.0214479	0.908	0.845	1
ZNF493	0.901897	-0.342338	0.127	0.121	1
ADNP	0.902282	-0.177031	0.268	0.245	1
KIF13B	0.9026	-0.202484	0.321	0.289	1
SFT2D2	0.902756	-0.151158	0.214	0.197	1
ARNT	0.903287	-0.348721	0.121	0.114	1
DAPK3	0.903502	-0.41666	0.102	0.099	1
USF3	0.903611	-0.317714	0.15	0.139	1
CYTH2	0.903908	-0.329969	0.1	0.094	1
ADAM17	0.904577	-0.265887	0.205	0.188	1
PTS	0.905628	-0.0541313	0.387	0.352	1
BMPR2	0.905874	-0.231036	0.177	0.164	1
FBXL17	0.905965	-0.138168	0.457	0.407	1
ST6GALNAC6	0.906163	-0.342973	0.145	0.133	1
MRPL50	0.906513	-0.277964	0.12	0.113	1
DOCK11	0.907034	-0.130466	0.433	0.389	1
ATP6V1G1	0.907898	-0.0255692	0.639	0.572	1
STX5	0.90809	-0.246875	0.338	0.3	1
TRIM13	0.908552	-0.366266	0.139	0.131	1
FOXK2	0.908583	-0.185253	0.246	0.223	1
BEX2	0.90889	-0.266057	0.124	0.12	1
PJA2	0.910391	-0.210453	0.359	0.318	1
EEF2	0.910867	-0.0323144	0.722	0.646	1
PLEKHA1	0.911603	-0.0805118	0.396	0.355	1
TMEM263	0.913418	-0.221579	0.235	0.217	1
PPM1A	0.913646	-0.313964	0.245	0.219	1
TSTD2	0.913886	-0.199262	0.122	0.115	1
AC079781.5	0.914392	-0.271483	0.274	0.247	1
SDCBP	0.914787	-0.103242	0.387	0.341	1
FRAT2	0.914863	-0.256048	0.113	0.108	1
SLC7A6	0.915	-0.326606	0.137	0.128	1
MBD1	0.915677	-0.408599	0.119	0.114	1
BDP1	0.91617	-0.277574	0.304	0.271	1
CLDND1	0.917962	-0.225431	0.256	0.231	1
TAX1BP1	0.918344	-0.179623	0.468	0.407	1
ZNF160	0.918452	-0.382483	0.18	0.162	1
TCF20	0.918877	-0.372414	0.161	0.15	1
AC018816.1	0.918989	-0.202571	0.113	0.108	1
NORAD	0.919956	-0.243788	0.205	0.189	1
DUSP11	0.921191	-0.277938	0.17	0.157	1
RIF1	0.921599	-0.142117	0.182	0.17	1
SETD5	0.921994	-0.211107	0.328	0.297	1
CLEC16A	0.922223	-0.332461	0.163	0.152	1
SLC35A3	0.922378	-0.411914	0.178	0.164	1
NCOA1	0.922751	-0.0544873	0.756	0.686	1
PKN2	0.923173	-0.196758	0.328	0.294	1
HDAC3	0.924721	-0.181621	0.165	0.155	1
PRPF38A	0.924904	-0.227745	0.234	0.211	1
JMJD6	0.925064	-0.270369	0.169	0.157	1
ZNF626	0.925487	-0.299644	0.19	0.176	1
DICER1	0.925548	-0.339188	0.185	0.167	1
ENSA	0.92566	-0.0697079	0.722	0.616	1
JAK3	0.926056	-0.309845	0.201	0.182	1
SUPV3L1	0.926723	-0.250963	0.143	0.133	1
EVL	0.926862	-0.00844111	0.864	0.818	1
WASHC2C	0.927058	-0.190186	0.124	0.118	1
NAA50	0.927216	-0.222672	0.281	0.256	1
DCTN5	0.927273	-0.406356	0.109	0.105	1
CCNY	0.9283	-0.165424	0.425	0.377	1
PSMB8-AS1	0.929024	-0.083497	0.391	0.348	1
JMY	0.929185	-0.455907	0.156	0.147	1
AC068724.3	0.929571	-0.240799	0.16	0.149	1
TMEM258	0.929572	-0.0590228	0.656	0.579	1
FNIP1	0.930199	-0.202634	0.341	0.308	1
PAXX	0.930321	0.00487233	0.688	0.632	1
MGA	0.930544	-0.408658	0.191	0.176	1
PDZD4	0.931323	-0.321037	0.101	0.098	1
G2E3	0.931651	-0.221486	0.159	0.148	1
MCPH1	0.932134	-0.251163	0.248	0.226	1
KIF9	0.932189	-0.400925	0.104	0.098	1
LYRM2	0.932235	-0.299624	0.171	0.161	1
RGS2	0.933009	-0.264158	0.146	0.138	1
CYSTM1	0.933125	-0.358256	0.138	0.129	1
ACSS1	0.933692	-0.244366	0.142	0.133	1
GALNT10	0.933765	-0.168945	0.286	0.262	1
CRTC3	0.934536	-0.177038	0.31	0.276	1
TBCK	0.935261	-0.277921	0.238	0.214	1
STX16	0.935945	-0.167723	0.262	0.236	1
MBD5	0.936237	-0.115589	0.501	0.448	1
ARHGEF2	0.937166	-0.254339	0.189	0.174	1
TDP1	0.93739	-0.357057	0.118	0.114	1
RNPC3	0.937444	-0.353662	0.184	0.168	1
OTUD4	0.937498	-0.27514	0.127	0.118	1
UPF2	0.937591	-0.232383	0.345	0.309	1
ERGIC1	0.938339	-0.26165	0.232	0.214	1
AC012615.1	0.938767	-0.304899	0.101	0.096	1
DOCK8	0.939212	-0.0437191	0.679	0.622	1
FMNL1	0.940141	-0.093281	0.554	0.478	1
AC009093.2	0.940797	-0.316741	0.253	0.229	1
ATF2	0.941168	-0.206592	0.235	0.213	1
ANKMY1	0.941223	-0.235539	0.156	0.149	1
REV3L	0.94161	-0.200683	0.291	0.263	1
C1orf162	0.942923	-0.032175	0.651	0.588	1
GNPTG	0.942982	-0.263964	0.141	0.131	1
DIDO1	0.943887	-0.268762	0.22	0.2	1
TMEM241	0.944017	-0.378907	0.11	0.105	1
SNAP23	0.944195	-0.274707	0.17	0.156	1
VAPB	0.944501	-0.347519	0.132	0.125	1
AC243829.4	0.944666	-0.180052	0.107	0.102	1
DPP8	0.944779	-0.221671	0.209	0.19	1
TRAPPC2B	0.944912	-0.24804	0.14	0.134	1
TTF1	0.945622	-0.318054	0.158	0.145	1
PRMT7	0.946452	-0.283849	0.102	0.097	1
NR3C1	0.946465	-0.0969524	0.535	0.47	1
ATF4	0.946802	-0.161379	0.326	0.291	1
TBC1D19	0.946947	-0.280765	0.204	0.188	1
FAM76B	0.947108	-0.379649	0.155	0.143	1
AUH	0.947893	-0.293869	0.251	0.226	1
ZNF138	0.94801	-0.31607	0.171	0.155	1
OCIAD1	0.948093	-0.0436355	0.512	0.445	1
TRIO	0.948857	-0.371183	0.146	0.135	1
KIZ	0.9493	-0.293568	0.156	0.147	1
OFD1	0.949453	-0.181121	0.369	0.331	1
SUPT7L	0.949458	-0.246586	0.102	0.099	1
GMCL1	0.95014	-0.230956	0.224	0.207	1
LPGAT1	0.950373	-0.197607	0.351	0.314	1
RASA3	0.951428	0.0129355	0.645	0.601	1
WBP2	0.951617	-0.256412	0.178	0.167	1
FRYL	0.951629	-0.0556155	0.561	0.496	1
APPBP2	0.951734	-0.262341	0.175	0.162	1
SLC9A8	0.952202	-0.345657	0.144	0.138	1
METTL15	0.952745	-0.351328	0.205	0.188	1
RAB10	0.952749	-0.083794	0.35	0.314	1
ARHGEF7	0.954244	-0.187203	0.227	0.208	1
NR4A2	0.954428	-0.185952	0.367	0.336	1
IK	0.95482	-0.08267	0.423	0.376	1
ZBTB38	0.955071	-0.253709	0.201	0.185	1
WDR37	0.955387	-0.193447	0.413	0.359	1
CDC14A	0.955844	-0.185199	0.312	0.284	1
BHLHE40	0.956044	-0.287548	0.255	0.232	1
URI1	0.956659	-0.0998516	0.5	0.442	1
VCPKMT	0.957076	-0.290872	0.118	0.111	1
CD164	0.957803	-0.0690381	0.664	0.58	1
KDM2B	0.95781	-0.274428	0.233	0.215	1
LCOR	0.958257	-0.150615	0.337	0.305	1
COMMD10	0.958377	-0.243477	0.345	0.306	1
POLD4	0.958483	-0.12792	0.436	0.381	1
JADE2	0.958678	-0.321785	0.146	0.136	1
C21orf91	0.959001	-0.41761	0.119	0.112	1
POLG2	0.959027	-0.479667	0.107	0.102	1
NR1H2	0.959414	-0.278686	0.243	0.217	1
USP34	0.9595	-0.0911803	0.589	0.513	1
NUMB	0.960342	-0.221801	0.235	0.216	1
LPP	0.961119	-0.117634	0.637	0.56	1
HSD17B11	0.961596	-0.234539	0.299	0.266	1
C6orf89	0.961714	-0.278661	0.147	0.139	1
BNIP3L	0.962099	-0.3706	0.202	0.183	1
RGS9	0.9622	-0.391681	0.153	0.143	1
RBPJ	0.962384	-0.26095	0.191	0.179	1
LSM14A	0.962413	-0.106573	0.519	0.438	1
INPP5D	0.962869	-0.0867191	0.667	0.587	1
FAM214A	0.96315	-0.211995	0.226	0.204	1
TIPARP	0.963445	-0.237023	0.219	0.203	1
TMEM131	0.963471	-0.171198	0.316	0.283	1
XPR1	0.963668	-0.234132	0.236	0.218	1
ARMH4	0.96391	-0.348417	0.128	0.119	1
PEX13	0.963931	-0.295119	0.109	0.104	1
ASXL1	0.964182	-0.194836	0.286	0.259	1
SUGP2	0.965435	-0.356722	0.25	0.22	1
SF3B3	0.966061	-0.361125	0.169	0.156	1
ZDHHC20	0.966291	-0.185988	0.453	0.393	1
SNX13	0.966409	-0.254896	0.198	0.184	1
EIF1B	0.966513	-0.112493	0.382	0.338	1
CIC	0.966749	-0.348457	0.106	0.101	1
DCP1A	0.966753	-0.269038	0.194	0.18	1
SLA2	0.967399	-0.411225	0.313	0.277	1
S1PR4	0.967501	-0.0888943	0.572	0.49	1
C2orf76	0.968455	-0.317244	0.13	0.122	1
TTC1	0.968467	-0.0989665	0.391	0.344	1
TMEM87A	0.969463	-0.236051	0.341	0.303	1
IL10RA	0.969667	-0.200929	0.344	0.309	1
KLRF1	0.969849	0.00361148	0.938	0.904	1
ZBP1	0.970083	-0.141586	0.303	0.276	1
TRAPPC10	0.970181	-0.0794696	0.54	0.481	1
MAP4K5	0.970584	-0.286115	0.274	0.25	1
LINC02256	0.970893	-0.129479	0.227	0.212	1
CCDC84	0.973193	-0.363154	0.12	0.114	1
XPO6	0.9735	-0.250831	0.258	0.233	1
MAN2A1	0.973833	-0.254731	0.265	0.243	1
LYN	0.974256	-0.0503099	0.609	0.546	1
CAMK2D	0.974296	-0.131431	0.393	0.357	1
UBE2G1	0.974352	-0.227143	0.319	0.287	1
DCAF5	0.974516	-0.157049	0.301	0.272	1
PLEKHM2	0.975087	-0.207299	0.183	0.173	1
ZC3H18	0.975141	-0.191682	0.208	0.193	1
FHIT	0.975613	-0.176616	0.112	0.108	1
POR	0.976892	-0.441624	0.117	0.11	1
OSBPL2	0.97735	-0.298792	0.123	0.117	1
SUPT5H	0.977776	-0.304996	0.215	0.194	1
COX19	0.978236	-0.234386	0.219	0.204	1
VPS13B	0.979452	-0.123294	0.565	0.496	1
TRPS1	0.980931	-0.124463	0.198	0.189	1
AASDH	0.981088	-0.320319	0.111	0.106	1
ZCCHC17	0.98195	-0.233392	0.427	0.36	1
RPS6KA5	0.982727	-0.260312	0.261	0.237	1
TMEM161B-AS1	0.982786	-0.360547	0.128	0.12	1
HP1BP3	0.983207	-0.112138	0.531	0.457	1
ZNF250	0.983396	-0.228593	0.124	0.119	1
SIPA1L1	0.984113	-0.277097	0.307	0.283	1
KIAA0355	0.984367	-0.286641	0.187	0.172	1
SLTM	0.984827	-0.118099	0.559	0.471	1
ZNF862	0.984884	-0.262767	0.126	0.12	1
RPS6KB1	0.984924	-0.369513	0.156	0.146	1
TEN1	0.985563	-0.25923	0.152	0.142	1
TRIM33	0.986393	-0.163046	0.353	0.315	1
MFN1	0.988848	-0.375346	0.119	0.113	1
RNF4	0.989046	-0.233558	0.272	0.244	1
LEMD3	0.989485	-0.299151	0.162	0.152	1
KIFC3	0.989779	-0.276028	0.144	0.135	1
SLC25A12	0.990726	-0.271757	0.211	0.194	1
LIN7C	0.991773	-0.362905	0.116	0.109	1
GNAI3	0.992234	-0.115365	0.373	0.34	1
CRBN	0.992286	-0.112406	0.458	0.398	1
CREBBP	0.992537	-0.175987	0.41	0.359	1
MON2	0.993052	-0.156171	0.395	0.344	1
PLPBP	0.993529	-0.207774	0.167	0.156	1
CALCOCO1	0.993664	-0.185531	0.129	0.123	1
FRA10AC1	0.993694	-0.307268	0.149	0.139	1
TFCP2	0.994035	-0.232535	0.235	0.217	1
RABEP1	0.994057	-0.187384	0.349	0.31	1
MARF1	0.99418	-0.304503	0.127	0.12	1
DLGAP4	0.994193	-0.27472	0.152	0.142	1
CDK5RAP2	0.994333	-0.394212	0.186	0.17	1
CXorf38	0.998346	-0.265277	0.203	0.186	1
DNTTIP1	0.998375	-0.352089	0.116	0.11	1
TMEM135	0.998581	-0.14368	0.22	0.208	1
TOX4	0.99906	-0.19012	0.242	0.222	1
LRCH1	0.999093	-0.194964	0.242	0.221	1
TFDP2	0.999409	-0.140743	0.623	0.559	1
LARP1B	0.999519	-0.448787	0.1	0.096	1
EIF2S3	0.999856	-0.140506	0.39	0.348	1

### Sheet: BAF312 CD4+ T cells D3vD1
Gene	p_val	avg_log2FC	pct.1	pct.2	p_val_adj
RPS12	7.63943e-66	-0.661834	0.973	0.998	2.79611e-61
RPL30	1.84989e-62	-0.574114	0.977	0.997	6.77078e-58
IKZF2	2.35612e-61	3.38187	0.315	0.054	8.62362e-57
RPS27	1.04814e-56	-0.529256	0.977	0.999	3.8363e-52
RPL19	1.33739e-54	-0.523615	0.98	0.999	4.895e-50
RPS14	1.75235e-54	-0.573216	0.973	0.999	6.41377e-50
RPS27A	9.09044e-54	-0.531564	0.97	0.998	3.32719e-49
RPS6	1.94239e-53	-0.583344	0.97	0.998	7.10933e-49
RPS25	2.88164e-53	-0.549085	0.973	0.997	1.05471e-48
RPLP2	4.50041e-53	-0.526173	0.97	0.998	1.6472e-48
RPL13	5.94848e-53	-0.519634	0.973	0.999	2.1772e-48
RPL34	6.62085e-53	-0.532748	0.966	0.998	2.4233e-48
RPL9	8.04936e-53	-0.583244	0.977	0.998	2.94615e-48
RPL32	1.1408e-52	-0.551758	0.977	0.997	4.17546e-48
RPL21	2.37689e-52	-0.562374	0.973	0.998	8.69966e-48
TOX	7.19568e-52	2.69214	0.379	0.09	2.63369e-47
RPS29	2.69414e-51	-0.506748	0.983	0.998	9.86084e-47
LINC02694	6.75766e-50	2.78408	0.342	0.078	2.47337e-45
RPL3	5.84604e-49	-0.53614	0.973	0.998	2.13971e-44
RPL35A	3.42237e-48	-0.506223	0.966	0.996	1.25262e-43
RPL11	2.36625e-47	-0.473709	0.98	0.998	8.66073e-43
IL7R	4.74434e-46	-1.07904	0.698	0.95	1.73648e-41
RPL37	2.91041e-45	-0.449814	0.977	0.997	1.06524e-40
HLA-DRB1	4.65217e-45	3.15516	0.426	0.136	1.70274e-40
EEF1B2	4.77914e-45	-0.676731	0.953	0.993	1.74921e-40
RPS3	1.01726e-44	-0.461542	0.97	0.999	3.72329e-40
RPS28	2.21876e-44	-0.451597	0.983	0.998	8.12087e-40
RPS18	2.51556e-44	-0.50626	0.983	0.999	9.20721e-40
RPS13	2.63756e-44	-0.516196	0.973	0.996	9.65375e-40
RPS21	2.9559e-43	-0.523396	0.97	0.997	1.08189e-38
RPL39	3.71573e-43	-0.469603	0.973	0.998	1.36e-38
RPL10	1.12236e-42	-0.445609	0.983	0.997	4.10796e-38
IRAK3	1.51853e-42	3.03394	0.201	0.03	5.55796e-38
RPS23	1.64283e-42	-0.453982	0.966	0.997	6.01291e-38
RPL38	4.35226e-42	-0.541187	0.966	0.997	1.59297e-37
CXCR4	4.84185e-41	-1.22151	0.564	0.849	1.77216e-36
RPS3A	1.7352e-40	-0.493447	0.98	0.998	6.35102e-36
PFN1	1.00962e-39	0.840859	0.956	0.892	3.6953e-35
FANK1	1.6168e-39	3.31987	0.158	0.019	5.91764e-35
AC013652.1	1.64616e-39	2.78947	0.218	0.039	6.02511e-35
GRK3	2.46707e-39	3.14788	0.191	0.03	9.02971e-35
ACTB	3.80838e-39	0.93402	0.983	0.986	1.39391e-34
AC093865.1	1.69618e-38	3.386	0.161	0.021	6.20818e-34
RPL27A	2.13282e-38	-0.470406	0.977	0.997	7.80635e-34
MYO1F	3.33934e-38	1.70621	0.523	0.215	1.22223e-33
CTLA4	4.29306e-38	2.42046	0.289	0.069	1.5713e-33
RPS9	8.07241e-38	-0.467811	0.96	0.998	2.95458e-33
SH3BGRL3	8.61004e-38	0.81482	0.936	0.904	3.15136e-33
RPS20	1.45746e-37	-0.543879	0.966	0.995	5.33446e-33
RPL36A	3.22318e-37	-0.549929	0.96	0.995	1.17972e-32
IL32	3.96798e-37	1.15277	0.94	0.874	1.45232e-32
RPS5	7.02175e-37	-0.533126	0.956	0.996	2.57003e-32
H3F3A	7.88486e-37	0.668039	0.983	0.964	2.88594e-32
MYL6	3.02763e-36	0.780994	0.953	0.905	1.10814e-31
RPL36	4.63376e-36	-0.445473	0.973	0.996	1.696e-31
RPL35	7.50034e-36	-0.468366	0.966	0.996	2.7452e-31
NIBAN1	1.95143e-35	1.7086	0.48	0.183	7.14243e-31
TOMM7	3.27182e-35	-0.589552	0.953	0.988	1.19752e-30
RPL41	8.35659e-35	-0.379646	0.973	0.999	3.0586e-30
BTG1	1.06528e-34	-0.575717	0.977	0.995	3.89903e-30
TNFRSF1B	1.73839e-34	1.72138	0.497	0.211	6.36267e-30
RPL5	7.06139e-34	-0.415838	0.963	0.996	2.58454e-29
ANXA2	2.46882e-33	1.55536	0.614	0.314	9.03611e-29
FPR1	6.75027e-33	3.85519	0.101	0.009	2.47066e-28
RPS8	7.70402e-33	-0.424418	0.97	0.998	2.81975e-28
TPT1	8.39791e-33	-0.352673	0.987	0.998	3.07372e-28
RPS15A	1.29952e-32	-0.364503	0.973	0.998	4.75637e-28
MEF2C	1.60114e-32	3.61261	0.117	0.013	5.86035e-28
ARPC1B	4.75966e-32	0.878054	0.903	0.782	1.74208e-27
PTPRC	5.94413e-32	0.718944	0.99	0.945	2.17561e-27
ENTPD1	7.55723e-32	2.83781	0.134	0.017	2.76602e-27
CSTA	7.6017e-32	3.23385	0.117	0.013	2.7823e-27
S100A4	8.70894e-32	1.13098	0.899	0.843	3.18756e-27
ARPC3	9.91546e-32	0.718382	0.946	0.862	3.62916e-27
CLIC1	1.34263e-31	1.03942	0.822	0.63	4.91417e-27
SLC8A1	2.80614e-31	3.82141	0.164	0.029	1.02708e-26
RAB32	3.39364e-31	3.33537	0.101	0.009	1.24211e-26
RPL14	2.13835e-30	-0.382977	0.98	0.997	7.82657e-26
ACTN4	2.26587e-30	1.59511	0.423	0.16	8.29333e-26
FOXP3	2.61053e-30	2.95131	0.134	0.019	9.55481e-26
F13A1	4.60806e-30	3.82636	0.101	0.01	1.68659e-25
ANK3	6.8129e-30	-1.31398	0.362	0.691	2.49359e-25
TMSB10	1.09967e-29	0.51026	0.99	0.999	4.02491e-25
ST8SIA1	1.40247e-29	2.45846	0.292	0.087	5.13319e-25
RBM47	2.15907e-29	3.65924	0.168	0.031	7.90242e-25
F5	2.77362e-29	2.42219	0.205	0.045	1.01517e-24
CEBPD	3.99297e-29	2.86687	0.174	0.034	1.46147e-24
RPL22	6.07861e-29	-0.415669	0.977	0.996	2.22483e-24
SKAP2	7.08204e-29	2.16973	0.238	0.06	2.5921e-24
OAZ1	9.4104e-29	0.674812	0.923	0.91	3.4443e-24
GAPDH	1.12542e-28	0.796902	0.923	0.905	4.11916e-24
TMSB4X	1.89929e-28	0.429979	0.993	0.998	6.95158e-24
CPNE2	2.72548e-28	2.3859	0.178	0.035	9.97552e-24
LGALS3	3.41829e-28	1.71506	0.322	0.104	1.25113e-23
RPL18	4.65226e-28	-0.368111	0.98	0.997	1.70277e-23
HLA-DQA2	7.09489e-28	2.78619	0.148	0.025	2.5968e-23
EEF1A1	7.20178e-28	-0.339776	0.987	0.999	2.63592e-23
SPI1	7.36032e-28	2.92575	0.164	0.031	2.69395e-23
KYNU	7.53277e-28	3.09903	0.104	0.012	2.75707e-23
MIR4435-2HG	1.31889e-27	1.46606	0.393	0.142	4.82725e-23
RPS16	1.95985e-27	-0.37809	0.963	0.997	7.17324e-23
JUNB	2.80879e-27	-0.716556	0.96	0.979	1.02804e-22
EEF1G	6.13405e-27	-0.448815	0.977	0.995	2.24512e-22
RPS15	6.72699e-27	-0.316129	0.977	0.998	2.46215e-22
RPL23A	1.98273e-26	-0.356187	0.977	0.997	7.25699e-22
MICAL2	2.66137e-26	2.05315	0.191	0.043	9.74087e-22
DOCK5	2.75856e-26	2.94011	0.131	0.021	1.00966e-21
WDFY3	2.89002e-26	3.00827	0.104	0.013	1.05778e-21
LGALS1	2.94001e-26	1.72272	0.564	0.312	1.07607e-21
ITGAM	3.54609e-26	2.22138	0.168	0.034	1.2979e-21
GAS5	3.54813e-26	-0.633652	0.859	0.957	1.29865e-21
FAU	4.12905e-26	-0.332558	0.977	0.998	1.51127e-21
RPL24	5.84229e-26	-0.368503	0.97	0.995	2.13834e-21
PHTF2	5.99531e-26	1.27641	0.591	0.305	2.19434e-21
CYTOR	6.53457e-26	1.33984	0.48	0.216	2.39172e-21
ARHGAP24	6.86351e-26	3.14261	0.114	0.016	2.51211e-21
RPL12	1.15148e-25	-0.379231	0.977	0.998	4.21454e-21
CCR2	1.43077e-25	2.63986	0.104	0.013	5.23677e-21
RPL10A	1.69869e-25	-0.383619	0.973	0.997	6.21739e-21
CPVL	1.70103e-25	2.9243	0.141	0.025	6.22595e-21
ACTG1	2.66611e-25	0.837273	0.963	0.959	9.75821e-21
CTBP2	3.13709e-25	2.59196	0.134	0.023	1.14821e-20
HLA-DPA1	3.45088e-25	2.04169	0.433	0.2	1.26306e-20
RPL29	4.27651e-25	-0.345951	0.966	0.997	1.56525e-20
PREX1	4.64888e-25	1.35818	0.513	0.254	1.70154e-20
HLA-DQA1	5.09959e-25	2.86386	0.158	0.032	1.8665e-20
RPL27	7.10013e-25	-0.377054	0.966	0.996	2.59872e-20
CD74	7.42827e-25	1.78304	0.614	0.377	2.71882e-20
RAB31	7.513e-25	3.42251	0.114	0.017	2.74983e-20
CTNNA1	1.00585e-24	2.20183	0.164	0.034	3.68151e-20
KCTD12	1.67468e-24	2.69486	0.124	0.02	6.1295e-20
SLC43A2	1.69328e-24	2.39686	0.121	0.019	6.19757e-20
RPS4X	1.87232e-24	-0.370864	0.977	0.997	6.85287e-20
HDAC9	2.36651e-24	3.5955	0.171	0.039	8.66165e-20
RPL18A	2.73783e-24	-0.347474	0.977	0.997	1.00207e-19
MCTP1	2.84049e-24	3.09977	0.138	0.025	1.03965e-19
FGD4	3.8164e-24	2.92198	0.121	0.019	1.39684e-19
KIF13A	3.94526e-24	3.21101	0.111	0.016	1.444e-19
SNHG6	4.61777e-24	-0.674827	0.805	0.92	1.69015e-19
MIR181A1HG	5.39741e-24	1.93915	0.225	0.062	1.97551e-19
SOX4	5.46865e-24	1.89069	0.138	0.025	2.00158e-19
CREB5	5.70321e-24	3.29289	0.104	0.014	2.08743e-19
AC017002.5	1.08315e-23	2.80626	0.111	0.016	3.96444e-19
RPL17	1.46877e-23	-0.31469	0.98	0.998	5.37584e-19
TSC22D3	1.51084e-23	-0.686298	0.782	0.921	5.52984e-19
CYBB	1.80031e-23	2.7327	0.154	0.033	6.58933e-19
SYK	2.00684e-23	2.80931	0.121	0.02	7.34523e-19
RPL13A	3.46347e-23	-0.330571	0.977	0.999	1.26766e-18
RPL37A	3.87765e-23	-0.344854	0.977	0.997	1.41926e-18
AC020656.1	4.42163e-23	3.36598	0.154	0.034	1.61836e-18
FOS	4.84264e-23	-1.11814	0.614	0.823	1.77245e-18
CYBA	4.8486e-23	0.682877	0.936	0.868	1.77464e-18
DUSP4	5.64279e-23	2.49699	0.141	0.028	2.06532e-18
EMP3	5.83624e-23	0.732601	0.883	0.781	2.13612e-18
ITGB2	9.46251e-23	1.0594	0.705	0.491	3.46337e-18
NEAT1	1.78278e-22	1.43066	0.839	0.702	6.52514e-18
RPL31	2.0481e-22	-0.426137	0.956	0.991	7.49625e-18
SRGAP2	2.17818e-22	1.89933	0.205	0.055	7.97235e-18
CARD16	2.49619e-22	1.18561	0.56	0.305	9.1363e-18
RPSA	2.91388e-22	-0.364338	0.977	0.997	1.06651e-17
CTSC	5.05674e-22	1.24396	0.53	0.274	1.85082e-17
CD68	5.09772e-22	2.68723	0.121	0.021	1.86582e-17
PHACTR2	5.69568e-22	1.43851	0.594	0.348	2.08468e-17
CCDC50	7.33185e-22	2.31225	0.141	0.029	2.68353e-17
B2M	8.37711e-22	0.399174	1	1	3.06611e-17
PLXDC2	1.01673e-21	3.70864	0.164	0.04	3.72135e-17
AOAH	1.15579e-21	2.16143	0.252	0.084	4.2303e-17
EPSTI1	1.15969e-21	1.71309	0.356	0.147	4.2446e-17
ACTR3	1.2798e-21	0.815562	0.792	0.555	4.68421e-17
RPS2	1.53632e-21	-0.333235	0.983	0.999	5.62307e-17
CASK	1.91318e-21	1.13947	0.671	0.433	7.00243e-17
SESTD1	2.01344e-21	2.4645	0.114	0.019	7.36937e-17
ARPC2	2.08454e-21	0.65811	0.909	0.832	7.62963e-17
NCALD	2.41217e-21	1.67485	0.302	0.111	8.82878e-17
CAPZB	2.89904e-21	0.765784	0.826	0.675	1.06108e-16
LRMDA	3.27231e-21	3.31922	0.141	0.03	1.1977e-16
MT-ND5	3.57539e-21	0.525076	0.997	0.986	1.30863e-16
JPT1	4.55093e-21	1.07057	0.564	0.305	1.66569e-16
ARL15	5.22036e-21	1.382	0.581	0.341	1.9107e-16
RAC2	5.64264e-21	0.765735	0.852	0.687	2.06526e-16
CLEC12A	6.49265e-21	2.49002	0.128	0.025	2.37638e-16
LYN	7.13688e-21	3.19677	0.181	0.05	2.61217e-16
ZFP36L2	8.88666e-21	-0.746257	0.819	0.925	3.25261e-16
SERF2	9.51489e-21	0.422121	0.97	0.967	3.48254e-16
S100A11	1.19444e-20	0.966634	0.785	0.636	4.37177e-16
SKAP1	1.56377e-20	0.986291	0.913	0.825	5.72356e-16
COTL1	1.59007e-20	1.21272	0.691	0.528	5.81982e-16
HCK	2.48973e-20	2.50812	0.124	0.024	9.11266e-16
S100A6	2.8449e-20	0.820199	0.953	0.933	1.04126e-15
NRGN	4.50021e-20	2.59403	0.104	0.017	1.64712e-15
JUND	5.50914e-20	-0.565592	0.96	0.967	2.0164e-15
OAS1	5.56823e-20	2.33242	0.148	0.034	2.03803e-15
RTKN2	6.42369e-20	2.0199	0.245	0.084	2.35114e-15
HACD1	6.86449e-20	2.91081	0.101	0.016	2.51247e-15
ANTXR2	7.00727e-20	1.43879	0.453	0.225	2.56473e-15
GNA15	9.80873e-20	2.05458	0.138	0.03	3.59009e-15
FAM49A	9.92078e-20	3.0316	0.111	0.02	3.6311e-15
RXRA	1.03299e-19	2.11604	0.138	0.03	3.78085e-15
RPS10	1.05914e-19	-0.449878	0.923	0.981	3.87658e-15
MYO1G	1.11321e-19	1.3326	0.399	0.185	4.07448e-15
MARCH1	1.26954e-19	2.58914	0.141	0.032	4.64665e-15
FGL2	1.30173e-19	2.37727	0.141	0.032	4.76445e-15
LSP1	1.99764e-19	1.03658	0.644	0.426	7.31156e-15
LRRK2	2.1794e-19	2.42961	0.101	0.017	7.97681e-15
HLA-DRB5	2.32963e-19	1.90154	0.164	0.042	8.52667e-15
TRIO	2.41184e-19	2.45466	0.114	0.022	8.82758e-15
TBXAS1	2.95959e-19	1.99153	0.245	0.087	1.08324e-14
FLNA	3.00283e-19	1.00404	0.584	0.343	1.09907e-14
RPL7A	3.30884e-19	-0.286007	0.977	0.997	1.21107e-14
MAF	3.44758e-19	1.16394	0.399	0.182	1.26185e-14
CORO1A	3.59182e-19	0.615317	0.93	0.857	1.31464e-14
SLC12A6	3.88154e-19	1.38445	0.426	0.206	1.42068e-14
MIS18BP1	4.69666e-19	1.31923	0.332	0.136	1.71902e-14
ATXN1	4.93788e-19	0.960322	0.681	0.438	1.80731e-14
TCF7	5.00592e-19	-0.888257	0.403	0.645	1.83222e-14
HIP1	5.31323e-19	1.97678	0.144	0.034	1.9447e-14
TGFBI	6.13635e-19	2.33164	0.101	0.017	2.24596e-14
IL7	7.99674e-19	2.30718	0.117	0.023	2.92689e-14
LRP1	8.55818e-19	2.35576	0.111	0.021	3.13238e-14
PARK7	8.76102e-19	0.651119	0.822	0.645	3.20662e-14
C12orf75	8.90718e-19	1.29885	0.359	0.157	3.26012e-14
TXNDC17	8.93489e-19	1.08956	0.366	0.153	3.27026e-14
GAK	1.22807e-18	1.24405	0.312	0.121	4.49486e-14
SAMHD1	1.26861e-18	0.781017	0.802	0.616	4.64323e-14
SAMD3	1.31784e-18	1.26574	0.413	0.191	4.82343e-14
VAV3	1.38511e-18	1.63203	0.352	0.156	5.06963e-14
HPGD	1.3915e-18	1.8843	0.188	0.056	5.09301e-14
PICALM	1.54733e-18	1.25984	0.574	0.358	5.66339e-14
GTDC1	1.60537e-18	1.55695	0.232	0.077	5.87583e-14
NOP53	1.75687e-18	-0.447073	0.926	0.966	6.43031e-14
S1PR4	2.23588e-18	0.911808	0.738	0.496	8.18354e-14
CSF3R	2.44361e-18	2.12852	0.148	0.036	8.94387e-14
SUSD1	2.83229e-18	1.80374	0.148	0.036	1.03665e-13
PHF21A	3.25375e-18	1.38943	0.456	0.234	1.1909e-13
CD36	3.48358e-18	2.96538	0.131	0.03	1.27502e-13
GBP5	3.78014e-18	1.52799	0.305	0.124	1.38357e-13
NCR3	3.84332e-18	2.25075	0.134	0.031	1.40669e-13
PTPRJ	3.94837e-18	1.40695	0.497	0.294	1.44514e-13
STAM	4.59136e-18	1.64985	0.356	0.16	1.68048e-13
MT-CO1	4.59878e-18	0.366858	1	1	1.6832e-13
DMXL2	4.69259e-18	2.32524	0.151	0.039	1.71754e-13
HLA-DRA	4.71286e-18	3.14211	0.295	0.125	1.72496e-13
RAP1GAP2	4.88697e-18	1.41092	0.419	0.216	1.78868e-13
BACH2	6.26743e-18	-1.08953	0.326	0.586	2.29394e-13
PLAUR	6.60616e-18	2.65079	0.128	0.029	2.41792e-13
RIPOR2	7.12073e-18	0.64811	0.93	0.852	2.60626e-13
USP15	7.99933e-18	0.988357	0.795	0.666	2.92783e-13
MAP3K5	8.51072e-18	1.23856	0.564	0.34	3.11501e-13
IGSF6	8.8792e-18	2.51127	0.104	0.02	3.24987e-13
DOK2	9.56503e-18	1.10388	0.51	0.288	3.5009e-13
MXD4	1.04554e-17	1.29733	0.383	0.173	3.8268e-13
JUN	1.0852e-17	-0.668912	0.906	0.955	3.97195e-13
TALDO1	1.09185e-17	0.906553	0.584	0.359	3.9963e-13
IL10RA	1.12908e-17	1.15869	0.49	0.272	4.13253e-13
NFKBIA	1.17821e-17	-1.0693	0.658	0.77	4.31237e-13
ICA1	1.38583e-17	2.32673	0.181	0.054	5.07228e-13
CCM2	1.46936e-17	0.988705	0.708	0.48	5.37801e-13
CLEC7A	1.6695e-17	2.15675	0.131	0.03	6.11054e-13
RPL26	1.71272e-17	-0.260883	0.977	0.997	6.26871e-13
TNFRSF1A	1.76187e-17	1.5512	0.211	0.069	6.44861e-13
CPPED1	1.79243e-17	2.25089	0.185	0.058	6.56047e-13
CHST11	1.80595e-17	1.25312	0.668	0.479	6.60997e-13
IL2RA	1.81948e-17	1.8512	0.332	0.155	6.65949e-13
ARHGDIB	1.88215e-17	0.542474	0.96	0.934	6.88885e-13
CD14	2.07525e-17	3.06867	0.148	0.039	7.59563e-13
RP2	2.16007e-17	1.84919	0.138	0.033	7.90609e-13
PLEK	2.22466e-17	2.07105	0.164	0.046	8.14248e-13
CAP1	2.29443e-17	0.867964	0.651	0.435	8.39785e-13
HVCN1	2.38565e-17	1.96266	0.138	0.033	8.7317e-13
ELOVL5	2.75133e-17	1.12754	0.513	0.291	1.00702e-12
CFL1	2.78223e-17	0.509063	0.936	0.922	1.01832e-12
PIK3R5	3.15726e-17	0.995927	0.634	0.407	1.15559e-12
ARPC5	3.20857e-17	0.662251	0.782	0.619	1.17437e-12
ZC2HC1A	3.67319e-17	2.09071	0.154	0.042	1.34443e-12
DYNLL1	3.74513e-17	0.845621	0.695	0.494	1.37076e-12
ST8SIA4	4.53535e-17	1.27671	0.356	0.16	1.65998e-12
NINJ2	4.6825e-17	1.50948	0.201	0.066	1.71384e-12
YWHAB	4.78263e-17	0.582452	0.896	0.755	1.75049e-12
TPST2	5.25294e-17	1.19114	0.292	0.115	1.92263e-12
S100A10	5.70775e-17	0.856867	0.869	0.833	2.08909e-12
MPEG1	5.95321e-17	2.1877	0.117	0.026	2.17894e-12
GLCCI1	7.31673e-17	1.54349	0.463	0.257	2.678e-12
ITGAX	7.8241e-17	1.9301	0.104	0.02	2.8637e-12
MAN1A2	7.96525e-17	1.1462	0.493	0.266	2.91536e-12
MGST2	8.04302e-17	2.19559	0.121	0.027	2.94383e-12
CCR10	8.14348e-17	2.68476	0.121	0.028	2.9806e-12
PPP1R12A	8.91e-17	0.784031	0.705	0.488	3.26115e-12
REEP5	9.74455e-17	0.950653	0.517	0.286	3.5666e-12
RPLP1	9.78851e-17	-0.289834	0.977	0.998	3.58269e-12
DAPK1	1.02719e-16	2.27769	0.104	0.021	3.75961e-12
AL137025.1	1.16052e-16	2.03792	0.111	0.023	4.24763e-12
ZFHX3	1.20909e-16	2.21156	0.104	0.021	4.42538e-12
NACA	1.56277e-16	-0.282069	0.97	0.996	5.7199e-12
ATXN7L1	1.8533e-16	1.05714	0.433	0.224	6.78327e-12
RPL8	1.94307e-16	-0.288434	0.973	0.997	7.11185e-12
EIF4G3	1.96438e-16	1.28657	0.366	0.174	7.18984e-12
SASH3	2.05783e-16	1.30819	0.289	0.117	7.53187e-12
RAB27A	2.15208e-16	1.39339	0.322	0.141	7.87684e-12
POU2F2	2.17306e-16	1.32293	0.339	0.155	7.95362e-12
GBP2	2.58001e-16	1.1516	0.527	0.304	9.44311e-12
ARHGAP25	2.60889e-16	1.00549	0.581	0.35	9.54881e-12
RAB11FIP1	2.72502e-16	1.29916	0.419	0.221	9.97383e-12
LRRFIP2	2.73036e-16	1.40102	0.346	0.161	9.99339e-12
AC009093.2	2.7872e-16	1.52765	0.248	0.093	1.02014e-11
TNFSF13B	2.78977e-16	1.73939	0.148	0.04	1.02109e-11
NUSAP1	2.82657e-16	2.2594	0.101	0.02	1.03455e-11
ZEB2	3.02412e-16	2.36531	0.255	0.104	1.10686e-11
HSPA1A	3.88203e-16	0.837758	0.312	0.131	1.42086e-11
PPM1G	3.89617e-16	0.906213	0.544	0.314	1.42604e-11
PDE4B	4.56656e-16	1.18612	0.46	0.253	1.67141e-11
EVI5	6.17948e-16	1.84997	0.171	0.052	2.26175e-11
ITGB1	6.42212e-16	0.844163	0.725	0.525	2.35056e-11
ATP5F1E	6.51338e-16	0.340168	0.973	0.983	2.38396e-11
NELL2	7.09038e-16	-1.85761	0.111	0.342	2.59515e-11
E2F3	7.58291e-16	1.657	0.174	0.054	2.77542e-11
ITPK1	7.73698e-16	1.45111	0.174	0.053	2.83181e-11
CARS	7.88599e-16	1.41956	0.255	0.099	2.88635e-11
SAT1	8.01462e-16	0.893583	0.792	0.639	2.93343e-11
SGMS1	8.22732e-16	1.281	0.487	0.272	3.01128e-11
RPS19	9.01322e-16	-0.263488	0.987	0.997	3.29893e-11
SPTLC2	9.57786e-16	1.13977	0.299	0.125	3.50559e-11
EIF3A	1.27314e-15	0.899927	0.604	0.399	4.65984e-11
IFI30	1.30776e-15	2.57344	0.208	0.076	4.78654e-11
MNDA	1.31715e-15	2.80054	0.158	0.048	4.82092e-11
DIAPH1	1.41881e-15	0.978341	0.523	0.323	5.193e-11
RABGAP1L	1.42754e-15	0.848137	0.785	0.639	5.22493e-11
ZNRF2	1.65625e-15	1.10761	0.44	0.229	6.06205e-11
PDIA6	1.72949e-15	0.956009	0.49	0.274	6.33009e-11
NCOA2	1.83792e-15	0.983225	0.584	0.369	6.72698e-11
SLC11A1	1.87348e-15	2.07697	0.131	0.034	6.85714e-11
NCF4	2.06874e-15	1.57433	0.198	0.068	7.57181e-11
HLA-A	2.1229e-15	0.414592	0.993	0.997	7.77002e-11
STK3	2.15863e-15	1.52016	0.164	0.049	7.90079e-11
IFITM3	2.25279e-15	1.88789	0.138	0.036	8.24545e-11
RPS7	2.3626e-15	-0.252536	0.973	0.997	8.64737e-11
NFAT5	2.41102e-15	1.18152	0.517	0.313	8.82459e-11
NCF2	2.74726e-15	1.80276	0.168	0.052	1.00552e-10
IQGAP2	3.17383e-15	0.881949	0.768	0.617	1.16165e-10
ATP11A	3.22212e-15	1.27917	0.336	0.156	1.17933e-10
PARP1	3.8311e-15	0.964524	0.466	0.253	1.40222e-10
NCOA1	3.94029e-15	1.16206	0.604	0.41	1.44219e-10
STAT1	4.01554e-15	1.17046	0.372	0.18	1.46973e-10
IL2RB	4.05167e-15	1.68016	0.191	0.065	1.48295e-10
HLA-DPB1	4.44971e-15	1.69857	0.49	0.304	1.62864e-10
TIGIT	4.77454e-15	1.56943	0.245	0.098	1.74753e-10
MIB1	4.98756e-15	1.25689	0.315	0.14	1.8255e-10
CD69	5.22189e-15	-0.670214	0.779	0.872	1.91127e-10
SMC6	6.04559e-15	1.3999	0.282	0.119	2.21275e-10
JAZF1	6.69491e-15	1.49758	0.346	0.164	2.4504e-10
CD58	6.91042e-15	1.30457	0.255	0.103	2.52928e-10
TNRC18	6.91297e-15	1.45095	0.205	0.072	2.53022e-10
ACSL1	7.19177e-15	2.71198	0.164	0.052	2.63226e-10
CLIC4	7.40856e-15	1.58253	0.114	0.027	2.71161e-10
CPNE8	7.51652e-15	1.56406	0.188	0.063	2.75112e-10
NPM1	7.69607e-15	-0.356202	0.95	0.983	2.81684e-10
LY86	7.883e-15	1.76402	0.101	0.022	2.88526e-10
FCER1G	8.00162e-15	2.42638	0.208	0.079	2.92867e-10
DENND1B	8.06246e-15	1.20354	0.406	0.205	2.95094e-10
CD52	8.64842e-15	0.539543	0.963	0.983	3.16541e-10
PTPN9	8.93888e-15	1.44098	0.188	0.063	3.27172e-10
CAPN2	1.00072e-14	1.04533	0.436	0.233	3.66274e-10
GLRX	1.00274e-14	0.859069	0.611	0.403	3.67014e-10
PILRA	1.23538e-14	1.87374	0.114	0.027	4.52161e-10
CSK	1.38466e-14	0.912761	0.49	0.272	5.06799e-10
SLC35D2	1.63675e-14	1.23588	0.262	0.106	5.99068e-10
PSMB3	1.74807e-14	0.724231	0.628	0.409	6.39809e-10
CYFIP1	1.84519e-14	1.90709	0.104	0.023	6.75358e-10
SLC4A7	1.86577e-14	0.99822	0.487	0.28	6.82891e-10
TGFB1	2.08103e-14	0.769164	0.708	0.521	7.61677e-10
CKLF	2.09096e-14	0.773007	0.614	0.38	7.65314e-10
APOBEC3C	2.21215e-14	1.33534	0.218	0.082	8.09671e-10
PFDN5	2.22705e-14	-0.326973	0.963	0.991	8.15123e-10
BARD1	2.3218e-14	1.69193	0.144	0.042	8.49803e-10
UBA52	2.36473e-14	-0.25176	0.97	0.997	8.65513e-10
NCOR1	2.37586e-14	0.757009	0.674	0.453	8.69588e-10
C5AR1	2.61877e-14	2.44146	0.101	0.023	9.58497e-10
SNHG8	2.74661e-14	-0.670478	0.661	0.784	1.00529e-09
GRB2	2.93354e-14	0.925985	0.614	0.424	1.07371e-09
ACVR1	2.98896e-14	1.48181	0.242	0.097	1.09399e-09
MEGF9	3.06287e-14	1.49736	0.282	0.127	1.12104e-09
AF165147.1	3.28397e-14	2.3344	0.144	0.043	1.20196e-09
DOCK2	3.35849e-14	0.916754	0.644	0.443	1.22924e-09
ARHGAP17	3.44434e-14	1.31409	0.279	0.119	1.26066e-09
ANXA5	3.44726e-14	0.952303	0.517	0.322	1.26173e-09
HLA-B	3.4872e-14	0.302941	0.993	0.999	1.27635e-09
PSMD8	3.63765e-14	0.802456	0.634	0.427	1.33142e-09
WDR1	3.75766e-14	0.872011	0.456	0.25	1.37534e-09
TKT	3.86252e-14	1.02724	0.55	0.36	1.41372e-09
NAMPT	3.89605e-14	1.76605	0.52	0.337	1.42599e-09
CCNG2	4.03482e-14	1.5175	0.154	0.047	1.47679e-09
FAM126A	4.91975e-14	1.36402	0.211	0.079	1.80068e-09
NCOA3	5.18875e-14	0.951943	0.574	0.377	1.89913e-09
EMILIN2	5.2311e-14	1.44669	0.154	0.047	1.91463e-09
NDUFA13	5.3174e-14	0.526779	0.883	0.734	1.94622e-09
PPM1F	5.79209e-14	1.57085	0.107	0.025	2.11996e-09
EFHD2	5.81277e-14	1.2039	0.349	0.177	2.12753e-09
PLBD1	5.81827e-14	2.16079	0.138	0.04	2.12955e-09
PSMB6	6.00587e-14	0.780906	0.537	0.318	2.19821e-09
TXNIP	6.33064e-14	-0.435523	0.983	0.991	2.31708e-09
RPL7	6.68988e-14	-0.287787	0.96	0.993	2.44856e-09
SLC9A9	7.25171e-14	1.10524	0.497	0.286	2.6542e-09
NDUFS6	7.57655e-14	0.701491	0.644	0.429	2.77309e-09
ARRB1	7.61669e-14	1.55421	0.164	0.053	2.78778e-09
PSMB10	8.86033e-14	0.814858	0.644	0.417	3.24297e-09
PTPN22	9.19264e-14	1.19612	0.389	0.199	3.3646e-09
RNPEPL1	9.41631e-14	0.932553	0.45	0.243	3.44647e-09
NR3C2	9.5424e-14	-1.46555	0.151	0.363	3.49261e-09
SNHG29	9.65939e-14	-0.423285	0.909	0.953	3.53543e-09
WNK1	1.2114e-13	0.866287	0.624	0.435	4.43385e-09
PYCARD	1.23831e-13	1.06646	0.446	0.261	4.53235e-09
LAT2	1.2953e-13	1.65815	0.114	0.029	4.74091e-09
PPP1R18	1.30697e-13	0.88566	0.443	0.234	4.78364e-09
TAOK3	1.38224e-13	0.917635	0.624	0.457	5.05914e-09
NCKAP1L	1.40661e-13	0.955781	0.386	0.202	5.14834e-09
ATP2B4	1.44449e-13	1.01135	0.443	0.239	5.28699e-09
H3F3B	1.46305e-13	-0.394872	0.973	0.991	5.35491e-09
LFNG	1.46898e-13	1.3055	0.275	0.122	5.37663e-09
FKBP1A	1.51689e-13	0.863134	0.513	0.319	5.55195e-09
FUT7	1.53405e-13	1.6081	0.174	0.06	5.61478e-09
ADAM15	1.66453e-13	1.84084	0.107	0.026	6.09234e-09
ZFAS1	1.72143e-13	-0.461085	0.876	0.941	6.30062e-09
FAM160B1	1.89534e-13	1.1571	0.211	0.08	6.93712e-09
PRF1	2.14446e-13	1.28329	0.191	0.069	7.84892e-09
MACF1	2.44033e-13	0.869773	0.668	0.468	8.93186e-09
FGR	2.49238e-13	1.80034	0.151	0.049	9.12238e-09
DBI	2.51707e-13	0.732012	0.661	0.488	9.21274e-09
SH2D3C	2.58152e-13	1.39478	0.205	0.076	9.44861e-09
IER2	2.63101e-13	-0.796711	0.936	0.926	9.62977e-09
ATP1B3	2.69563e-13	0.842359	0.503	0.299	9.86629e-09
DGKH	3.08203e-13	1.33647	0.265	0.116	1.12805e-08
NOTCH2	3.2014e-13	1.31061	0.232	0.093	1.17174e-08
OGFRL1	3.35984e-13	1.16873	0.208	0.078	1.22973e-08
RAPGEF1	3.44112e-13	0.932994	0.507	0.309	1.25948e-08
DOCK11	3.69515e-13	0.881451	0.54	0.341	1.35246e-08
CDK2AP1	3.71715e-13	1.59354	0.107	0.027	1.36051e-08
SHMT2	3.74441e-13	1.63264	0.191	0.071	1.37049e-08
ADAM10	3.75681e-13	1.10527	0.51	0.316	1.37503e-08
HK1	3.76492e-13	1.10041	0.376	0.191	1.378e-08
PALM2-AKAP2	4.03295e-13	1.49668	0.171	0.059	1.4761e-08
SSH1	4.36486e-13	1.48632	0.148	0.046	1.59758e-08
STX7	4.73864e-13	1.25131	0.208	0.08	1.73439e-08
SELPLG	4.90164e-13	0.953848	0.473	0.277	1.79405e-08
MYL6B	5.00932e-13	1.61542	0.131	0.038	1.83346e-08
KDM4B	5.03222e-13	1.00699	0.339	0.162	1.84184e-08
IRF4	5.57246e-13	1.53218	0.144	0.045	2.03958e-08
DCTN2	6.48543e-13	0.876381	0.386	0.195	2.37373e-08
LIMS1	6.67727e-13	0.8617	0.544	0.355	2.44395e-08
ENO1	7.1454e-13	0.726007	0.698	0.571	2.61529e-08
MYO5A	7.1982e-13	1.04353	0.406	0.223	2.63461e-08
TNIK	7.79221e-13	0.687092	0.698	0.503	2.85203e-08
TBL1XR1	8.01712e-13	0.93909	0.527	0.338	2.93435e-08
SERPINA1	8.2683e-13	2.14036	0.138	0.044	3.02628e-08
RDX	1.0647e-12	1.22261	0.221	0.089	3.89689e-08
LCORL	1.19632e-12	1.07049	0.258	0.112	4.37863e-08
YBX3	1.32292e-12	1.61413	0.154	0.051	4.84203e-08
CLINT1	1.36219e-12	0.836702	0.44	0.244	4.98576e-08
PSMA6	1.54201e-12	0.761596	0.591	0.386	5.64389e-08
RASGRP1	1.56026e-12	0.810574	0.57	0.372	5.71069e-08
ALOX5	1.5802e-12	1.26511	0.131	0.038	5.7837e-08
YWHAH	1.60082e-12	0.862216	0.352	0.174	5.85916e-08
RBX1	1.6436e-12	0.648596	0.678	0.467	6.01573e-08
PRKCA	1.68693e-12	-0.651171	0.577	0.74	6.17435e-08
FAM49B	1.71622e-12	0.684487	0.705	0.559	6.28153e-08
MS4A6A	1.89748e-12	2.29896	0.117	0.034	6.94496e-08
GRN	1.91181e-12	1.72517	0.228	0.1	6.99741e-08
SRGN	1.95478e-12	0.620438	0.879	0.793	7.15469e-08
ACAP2	2.04337e-12	0.91252	0.587	0.418	7.47894e-08
LMNA	2.11229e-12	1.27321	0.262	0.119	7.73119e-08
EIF4EBP1	2.26117e-12	1.32969	0.154	0.051	8.27609e-08
ARHGEF3	2.28524e-12	0.717482	0.658	0.461	8.36419e-08
RFFL	2.35563e-12	1.07296	0.396	0.213	8.62183e-08
HLA-DMA	2.45003e-12	2.02607	0.148	0.049	8.96737e-08
ARHGAP18	2.46552e-12	1.53207	0.121	0.034	9.02406e-08
PRDX1	2.46675e-12	0.73831	0.641	0.454	9.02854e-08
OGDH	2.51137e-12	0.883845	0.5	0.308	9.19188e-08
INTS7	2.57232e-12	1.69897	0.124	0.036	9.41494e-08
FOXN3	2.83297e-12	0.718941	0.805	0.706	1.03689e-07
NFATC3	2.92636e-12	0.873344	0.53	0.331	1.07108e-07
SRGAP2B	2.93045e-12	1.42374	0.134	0.041	1.07257e-07
FAR2	3.11518e-12	1.41222	0.144	0.047	1.14019e-07
SPIDR	3.13773e-12	1.01222	0.497	0.316	1.14844e-07
CASP1	3.17184e-12	0.950311	0.366	0.186	1.16092e-07
RPS11	3.36376e-12	-0.259247	0.966	0.996	1.23117e-07
HLA-DQB1	3.52345e-12	1.65345	0.248	0.114	1.28962e-07
PHKB	3.73666e-12	0.976199	0.396	0.217	1.36765e-07
CASP4	3.84221e-12	0.850706	0.517	0.324	1.40629e-07
PIP4K2A	4.02556e-12	0.749178	0.708	0.532	1.4734e-07
PAM	4.14632e-12	1.35135	0.322	0.163	1.51759e-07
ROCK1	4.24734e-12	0.856185	0.597	0.419	1.55457e-07
ICOS	4.26163e-12	1.25165	0.513	0.33	1.5598e-07
AGPAT2	4.40574e-12	1.12435	0.168	0.058	1.61254e-07
DPYSL2	4.53541e-12	1.41887	0.158	0.054	1.66e-07
TENT5C	4.73713e-12	0.960016	0.456	0.275	1.73384e-07
RPS6KA1	4.75228e-12	0.971791	0.282	0.128	1.73938e-07
MINDY2	5.09303e-12	1.2613	0.258	0.118	1.8641e-07
CTSS	5.23589e-12	1.23755	0.584	0.428	1.91639e-07
B4GALT5	5.27407e-12	1.30011	0.198	0.079	1.93036e-07
HIST1H1D	5.77194e-12	-1.04262	0.423	0.592	2.11259e-07
FOSB	5.81412e-12	-0.882513	0.446	0.631	2.12803e-07
LCP1	5.82551e-12	0.622218	0.745	0.604	2.1322e-07
COPB1	5.85663e-12	0.86543	0.43	0.236	2.14359e-07
RNF213	5.87282e-12	0.715579	0.715	0.552	2.14951e-07
ACTR2	6.9075e-12	0.625373	0.708	0.573	2.52821e-07
OSBPL3	7.19047e-12	1.14751	0.329	0.167	2.63178e-07
AC004687.1	7.31192e-12	0.925815	0.406	0.227	2.67624e-07
MAP4K4	7.57335e-12	0.777914	0.641	0.445	2.77192e-07
C9orf16	7.88235e-12	0.644879	0.735	0.577	2.88502e-07
PSME2	7.88369e-12	0.77235	0.621	0.443	2.88551e-07
ANKRD11	8.9817e-12	0.686922	0.748	0.591	3.28739e-07
IFNAR2	9.15628e-12	0.906617	0.49	0.298	3.35129e-07
RNF144B	9.33383e-12	2.39704	0.107	0.029	3.41628e-07
EIF4A1	9.632e-12	0.500521	0.832	0.749	3.52541e-07
CD84	1.00254e-11	0.862528	0.356	0.183	3.66939e-07
BMP2K	1.00355e-11	1.41325	0.141	0.046	3.67309e-07
TNFRSF18	1.11452e-11	1.60926	0.148	0.05	4.07925e-07
PTK2B	1.13993e-11	1.2146	0.329	0.175	4.17225e-07
ITGB7	1.17756e-11	1.09694	0.339	0.18	4.30997e-07
MTPN	1.19088e-11	0.713933	0.581	0.394	4.35874e-07
CAPN1	1.2017e-11	0.89568	0.322	0.157	4.39834e-07
RPL28	1.22091e-11	-0.195136	0.987	0.998	4.46864e-07
MBNL1	1.22502e-11	0.541629	0.943	0.921	4.48369e-07
SPOPL	1.24047e-11	1.57554	0.161	0.057	4.54024e-07
ANXA4	1.29881e-11	1.24832	0.198	0.078	4.75379e-07
MAPK1	1.30178e-11	0.906484	0.409	0.231	4.76465e-07
TMTC2	1.36751e-11	1.65138	0.211	0.091	5.00523e-07
CAMKK2	1.39514e-11	1.24064	0.134	0.042	5.10637e-07
UBE2L6	1.44881e-11	0.866274	0.386	0.209	5.3028e-07
GPD2	1.49318e-11	1.43049	0.161	0.057	5.46517e-07
CCR7	1.49851e-11	-0.941423	0.359	0.539	5.48471e-07
MAP3K1	1.5063e-11	0.972358	0.51	0.348	5.5132e-07
ITGAL	1.51479e-11	0.832901	0.477	0.286	5.54427e-07
LYPLA1	1.53242e-11	0.974431	0.349	0.184	5.60882e-07
CD99	1.54483e-11	0.654299	0.708	0.547	5.65425e-07
PSMB9	1.58569e-11	0.647918	0.748	0.588	5.80377e-07
ATP5F1B	1.61453e-11	0.637877	0.631	0.418	5.90933e-07
LAMTOR2	1.63202e-11	0.757887	0.453	0.256	5.97337e-07
ANP32A	1.66008e-11	0.685389	0.564	0.373	6.07604e-07
CXCR3	1.74804e-11	1.4536	0.174	0.066	6.39802e-07
PSMA2	1.75654e-11	0.635329	0.638	0.434	6.42913e-07
SQOR	1.76956e-11	0.968688	0.312	0.152	6.47675e-07
SNX10	1.79462e-11	1.32803	0.164	0.06	6.56849e-07
STRN	1.94882e-11	0.908093	0.315	0.154	7.13289e-07
SLC39A11	2.02258e-11	1.03788	0.322	0.162	7.40284e-07
GAS7	2.05226e-11	1.68567	0.141	0.048	7.51147e-07
TBK1	2.10573e-11	1.09636	0.248	0.112	7.70719e-07
SCML4	2.11722e-11	-0.794072	0.352	0.544	7.74924e-07
STK10	2.39439e-11	0.720326	0.681	0.509	8.76372e-07
MAN1A1	2.43714e-11	1.18394	0.232	0.101	8.92017e-07
IQGAP1	2.52166e-11	0.739564	0.664	0.523	9.22952e-07
ARHGAP35	2.53966e-11	1.2305	0.215	0.09	9.29541e-07
ADD1	2.54333e-11	0.930795	0.409	0.227	9.30884e-07
CTSZ	2.55725e-11	1.29278	0.221	0.096	9.35977e-07
ADAM19	2.60872e-11	0.956776	0.336	0.175	9.54819e-07
UBR2	2.66759e-11	0.867725	0.46	0.271	9.76364e-07
MRTFA	2.67154e-11	0.840443	0.493	0.298	9.77809e-07
DPYD	2.86382e-11	1.00857	0.745	0.633	1.04819e-06
BID	2.98795e-11	0.910974	0.309	0.153	1.09362e-06
SEPTIN11	3.00164e-11	1.17517	0.198	0.079	1.09863e-06
NUDT5	3.08783e-11	0.864098	0.399	0.22	1.13018e-06
PRELID1	3.19387e-11	0.658748	0.648	0.454	1.16899e-06
CHP1	3.37135e-11	1.17405	0.195	0.078	1.23395e-06
H2AFY	3.39539e-11	0.914811	0.453	0.281	1.24275e-06
SRPK2	3.41222e-11	0.737606	0.698	0.561	1.24891e-06
JARID2	3.5077e-11	1.07632	0.477	0.312	1.28385e-06
SETX	3.54407e-11	0.772691	0.48	0.293	1.29717e-06
DUSP6	3.65626e-11	1.6102	0.114	0.034	1.33823e-06
VCL	3.71221e-11	0.94196	0.289	0.14	1.3587e-06
CAPNS1	3.77317e-11	0.802624	0.396	0.223	1.38102e-06
TNFSF10	3.7745e-11	0.740238	0.436	0.247	1.38151e-06
RRBP1	3.88674e-11	1.08221	0.201	0.082	1.42259e-06
LPP	4.23492e-11	0.844483	0.55	0.369	1.55002e-06
PIK3IP1	4.35032e-11	-0.626449	0.654	0.752	1.59226e-06
TSPO	4.54315e-11	0.761271	0.735	0.65	1.66284e-06
PCBP1	4.6529e-11	0.565355	0.711	0.531	1.70301e-06
SLC16A1	4.88263e-11	1.18623	0.238	0.108	1.78709e-06
HDAC8	4.9767e-11	1.1425	0.292	0.146	1.82152e-06
SH3KBP1	5.20307e-11	0.641077	0.748	0.597	1.90437e-06
ADA	5.42555e-11	1.1056	0.228	0.101	1.98581e-06
TMOD3	5.57113e-11	0.729824	0.513	0.335	2.03909e-06
JAK2	5.60989e-11	1.10157	0.255	0.119	2.05327e-06
CFLAR	6.27252e-11	0.627547	0.611	0.434	2.29581e-06
STX11	6.53643e-11	1.44401	0.178	0.071	2.3924e-06
AP2S1	6.65206e-11	0.72375	0.497	0.319	2.43472e-06
IFI35	6.74059e-11	1.05487	0.228	0.098	2.46712e-06
TET2	7.04213e-11	1.34893	0.292	0.152	2.57749e-06
PSME1	7.06931e-11	0.53343	0.815	0.682	2.58744e-06
GAB3	7.38713e-11	1.27627	0.134	0.045	2.70376e-06
BCAS3	7.62907e-11	0.893543	0.523	0.349	2.79232e-06
VAMP8	7.7843e-11	0.523023	0.732	0.586	2.84913e-06
ATF7	7.82643e-11	0.873787	0.272	0.124	2.86455e-06
ARHGAP21	7.8529e-11	1.84275	0.114	0.035	2.87424e-06
LDLRAD4	7.91151e-11	0.76115	0.584	0.417	2.89569e-06
EPS15	7.96839e-11	0.94925	0.517	0.34	2.91651e-06
UQCRC1	8.20141e-11	0.863528	0.282	0.134	3.0018e-06
GNG5	8.25622e-11	0.580727	0.654	0.497	3.02186e-06
CRELD2	8.71921e-11	0.944408	0.258	0.119	3.19132e-06
HEXB	8.86333e-11	0.92384	0.228	0.099	3.24407e-06
DERL1	9.02574e-11	0.820329	0.302	0.148	3.30351e-06
SAMSN1	9.36262e-11	0.828038	0.534	0.34	3.42681e-06
TRAC	9.60236e-11	0.660626	0.879	0.859	3.51456e-06
SLFN12L	9.91403e-11	0.907648	0.473	0.305	3.62863e-06
TWF2	1.00005e-10	0.725283	0.483	0.289	3.66028e-06
APBB1IP	1.04866e-10	0.594187	0.718	0.566	3.83821e-06
WDFY1	1.06754e-10	1.19583	0.225	0.098	3.90731e-06
SELENOT	1.07194e-10	0.70082	0.537	0.341	3.9234e-06
ATP2B1	1.09774e-10	0.941107	0.557	0.382	4.01784e-06
ARMC2	1.11364e-10	1.56751	0.151	0.056	4.07602e-06
PSMA5	1.12838e-10	0.642324	0.614	0.419	4.12999e-06
SNX9	1.13128e-10	-1.23158	0.376	0.51	4.1406e-06
ACP5	1.14093e-10	1.48306	0.148	0.053	4.17592e-06
PTPN12	1.16918e-10	1.43464	0.158	0.059	4.2793e-06
UBL5	1.22167e-10	0.456754	0.832	0.721	4.47145e-06
FDFT1	1.24113e-10	0.991847	0.349	0.189	4.54265e-06
OSTF1	1.24663e-10	0.827712	0.507	0.353	4.56278e-06
GUK1	1.24848e-10	0.582806	0.732	0.555	4.56954e-06
TPM4	1.26417e-10	0.950644	0.45	0.284	4.62698e-06
GPKOW	1.29179e-10	1.14416	0.195	0.081	4.72808e-06
PLIN3	1.3237e-10	1.17763	0.188	0.076	4.84488e-06
CDK19	1.33329e-10	1.17979	0.275	0.135	4.87997e-06
DLEU2	1.40934e-10	0.847201	0.534	0.37	5.15832e-06
MAP4	1.45884e-10	0.898255	0.389	0.217	5.33948e-06
MYH9	1.49226e-10	0.583331	0.785	0.639	5.46184e-06
FAM53B	1.50868e-10	1.18539	0.232	0.105	5.52193e-06
FAM110A	1.53775e-10	1.30566	0.134	0.045	5.6283e-06
PYHIN1	1.54156e-10	1.13732	0.403	0.243	5.64227e-06
SNHG32	1.56126e-10	-0.584675	0.614	0.742	5.71437e-06
TCIRG1	1.5652e-10	1.10211	0.235	0.107	5.72879e-06
RFX7	1.6272e-10	1.00657	0.379	0.214	5.95573e-06
TIMP2	1.68017e-10	1.60533	0.111	0.034	6.14961e-06
TIPARP	1.71258e-10	0.890386	0.282	0.137	6.2682e-06
BSG	1.7353e-10	0.713775	0.453	0.271	6.35135e-06
CCDC88A	1.74103e-10	1.5074	0.151	0.056	6.37236e-06
RPL6	1.77711e-10	-0.203979	0.973	0.997	6.50442e-06
PPP1CA	1.79546e-10	0.78615	0.564	0.393	6.57158e-06
TRIOBP	1.89445e-10	1.00939	0.178	0.069	6.93389e-06
TSHZ2	1.91551e-10	-0.745775	0.329	0.514	7.01096e-06
DGLUCY	1.99934e-10	0.994264	0.332	0.177	7.3178e-06
YBX1	2.00702e-10	0.374942	0.903	0.885	7.34588e-06
RSU1	2.03907e-10	0.79664	0.389	0.212	7.46319e-06
AGTRAP	2.14176e-10	1.03354	0.272	0.136	7.83905e-06
GK	2.25642e-10	1.75038	0.121	0.039	8.25873e-06
GSTO1	2.29792e-10	0.713032	0.5	0.321	8.41062e-06
ITSN2	2.30204e-10	0.755405	0.607	0.426	8.42571e-06
NBEAL2	2.37107e-10	1.17354	0.171	0.067	8.67837e-06
TESC	2.45281e-10	1.28425	0.111	0.034	8.97753e-06
ATP6V0B	2.50199e-10	0.714501	0.497	0.31	9.15753e-06
VAMP5	2.51153e-10	0.734071	0.463	0.277	9.19244e-06
TYMP	2.52427e-10	1.3899	0.275	0.144	9.23907e-06
CEP164	2.52754e-10	1.14797	0.208	0.091	9.25106e-06
CTCF	2.54711e-10	0.674009	0.409	0.223	9.32267e-06
SLC38A9	2.57102e-10	1.04423	0.238	0.11	9.41019e-06
SLC25A5	2.62312e-10	0.699588	0.681	0.532	9.6009e-06
GMFG	2.72348e-10	0.409488	0.94	0.906	9.9682e-06
AKAP11	2.81533e-10	1.08944	0.211	0.092	1.03044e-05
SNX30	2.8494e-10	1.22961	0.117	0.037	1.04291e-05
USP48	3.01538e-10	0.832043	0.413	0.235	1.10366e-05
ARSB	3.08568e-10	1.18194	0.158	0.06	1.12939e-05
SLC25A3	3.22876e-10	0.545635	0.772	0.651	1.18176e-05
KIF1B	3.25446e-10	1.21395	0.235	0.111	1.19116e-05
DAPP1	3.25613e-10	0.884347	0.235	0.106	1.19177e-05
FAM168A	3.38301e-10	1.02971	0.265	0.127	1.23822e-05
PSMA4	3.48328e-10	0.714601	0.463	0.282	1.27492e-05
NRAS	3.55328e-10	1.03827	0.148	0.053	1.30054e-05
TRIP4	3.55802e-10	0.979637	0.215	0.093	1.30227e-05
UBN1	3.61133e-10	0.823828	0.292	0.142	1.32178e-05
PMAIP1	3.69535e-10	0.975999	0.376	0.215	1.35253e-05
CORO1C	3.7792e-10	1.43423	0.104	0.031	1.38323e-05
TAP1	3.88669e-10	0.969319	0.389	0.223	1.42257e-05
NOP10	4.07463e-10	0.596117	0.617	0.413	1.49136e-05
SLMAP	4.47252e-10	0.777425	0.456	0.283	1.63699e-05
CMTM3	4.54454e-10	0.906785	0.305	0.156	1.66335e-05
GSDMD	4.55002e-10	0.746528	0.403	0.227	1.66535e-05
ST6GAL1	4.5983e-10	0.790439	0.554	0.383	1.68302e-05
TSPAN5	4.63829e-10	0.980178	0.312	0.163	1.69766e-05
C12orf57	4.65182e-10	-0.415458	0.802	0.863	1.70261e-05
SIT1	4.71427e-10	0.874816	0.409	0.245	1.72547e-05
MAML3	4.9066e-10	1.78539	0.171	0.071	1.79586e-05
PIH1D1	4.97969e-10	0.759961	0.406	0.237	1.82262e-05
MED13L	5.1085e-10	0.835187	0.631	0.507	1.86976e-05
INPP5D	5.1434e-10	0.804677	0.503	0.341	1.88253e-05
UTRN	5.30388e-10	0.678611	0.755	0.612	1.94127e-05
ZMIZ1	5.32606e-10	1.32963	0.171	0.069	1.94939e-05
ZNRF1	5.36368e-10	1.4333	0.151	0.057	1.96316e-05
TYROBP	5.55426e-10	2.70122	0.191	0.089	2.03292e-05
AL441992.1	5.56302e-10	1.14736	0.114	0.036	2.03612e-05
PFKL	5.5799e-10	1.00253	0.258	0.123	2.0423e-05
GNG2	5.60724e-10	0.636783	0.634	0.445	2.05231e-05
TNFAIP8	5.64796e-10	0.520587	0.849	0.742	2.06721e-05
FAM102B	5.71213e-10	1.27411	0.174	0.07	2.0907e-05
DIAPH2	5.71921e-10	0.920346	0.446	0.296	2.09329e-05
CHSY1	5.77437e-10	1.60306	0.131	0.046	2.11348e-05
FCN1	5.82599e-10	2.47302	0.232	0.116	2.13237e-05
CD79B	5.88648e-10	1.01238	0.235	0.109	2.15451e-05
ADCY7	6.07468e-10	0.869898	0.275	0.136	2.22339e-05
ZFYVE28	6.25635e-10	1.05385	0.265	0.131	2.28989e-05
SEC11C	6.7686e-10	0.700816	0.5	0.318	2.47737e-05
TMEM164	6.84256e-10	1.32996	0.154	0.059	2.50445e-05
FNBP1	6.85021e-10	0.559945	0.795	0.71	2.50725e-05
CST7	6.85244e-10	1.12576	0.232	0.109	2.50806e-05
CEP128	7.05001e-10	1.49893	0.225	0.108	2.58037e-05
GTF3C6	7.27855e-10	0.765947	0.43	0.256	2.66402e-05
MDH2	7.37815e-10	0.679303	0.523	0.337	2.70048e-05
CD53	7.49895e-10	0.528749	0.779	0.669	2.74469e-05
TM9SF2	7.71932e-10	0.801559	0.376	0.213	2.82535e-05
TRAPPC1	7.77773e-10	0.522438	0.691	0.496	2.84673e-05
TOR2A	7.86931e-10	1.17933	0.144	0.053	2.88024e-05
DDX5	8.24493e-10	-0.305821	0.983	0.979	3.01773e-05
PHPT1	8.2888e-10	0.739287	0.413	0.241	3.03378e-05
LST1	8.37037e-10	1.3878	0.295	0.164	3.06364e-05
TNFAIP3	8.48676e-10	-0.643973	0.594	0.711	3.10624e-05
FRMD4B	8.81489e-10	1.24127	0.168	0.068	3.22634e-05
USP32	8.83434e-10	1.13563	0.292	0.157	3.23346e-05
GLIPR2	9.09673e-10	0.877694	0.336	0.188	3.32949e-05
KAT2B	9.39123e-10	0.842433	0.409	0.24	3.43729e-05
VPS8	9.64236e-10	0.788406	0.399	0.234	3.5292e-05
COP1	9.76377e-10	0.736498	0.577	0.423	3.57364e-05
NSD3	9.80637e-10	0.636246	0.752	0.577	3.58923e-05
SH3GLB1	1.02002e-09	0.788029	0.423	0.249	3.73338e-05
NADK	1.03664e-09	1.05567	0.131	0.046	3.79422e-05
HPS1	1.04867e-09	0.954333	0.268	0.132	3.83823e-05
STX8	1.05052e-09	0.795909	0.517	0.35	3.84502e-05
ACOT9	1.06111e-09	0.94234	0.178	0.073	3.88377e-05
THEMIS2	1.07805e-09	1.07225	0.191	0.08	3.94577e-05
SAMD9	1.10235e-09	0.863086	0.356	0.196	4.0347e-05
CLTA	1.10876e-09	0.679042	0.56	0.395	4.05816e-05
LINC01943	1.11642e-09	1.41082	0.107	0.034	4.0862e-05
LIMD1	1.19346e-09	1.38999	0.158	0.062	4.36818e-05
DUSP10	1.27328e-09	1.20073	0.198	0.088	4.66035e-05
CHST12	1.29599e-09	1.07848	0.235	0.111	4.74345e-05
FBXW5	1.30337e-09	0.721262	0.396	0.227	4.77046e-05
MSN	1.35944e-09	0.640174	0.617	0.456	4.9757e-05
ATP5MC3	1.36525e-09	0.605168	0.678	0.554	4.99694e-05
RPLP0	1.40027e-09	-0.262424	0.966	0.991	5.12513e-05
SMC4	1.47324e-09	0.804913	0.289	0.146	5.39222e-05
PSMB8	1.4968e-09	0.568727	0.681	0.538	5.47844e-05
MBOAT1	1.54648e-09	1.33073	0.178	0.076	5.66026e-05
RHOA	1.60608e-09	0.487676	0.792	0.676	5.87841e-05
GMDS	1.62821e-09	0.800753	0.473	0.302	5.95943e-05
S100A12	1.6599e-09	3.24007	0.131	0.049	6.0754e-05
KCNK6	1.66641e-09	1.29513	0.114	0.037	6.09922e-05
CTSD	1.73513e-09	1.15894	0.386	0.238	6.35076e-05
PRAM1	1.7839e-09	1.53148	0.101	0.031	6.52925e-05
LGALS9	1.80897e-09	1.20325	0.154	0.061	6.621e-05
HOTAIRM1	1.81068e-09	0.943949	0.154	0.059	6.62727e-05
TXN	1.86098e-09	0.782555	0.57	0.405	6.81138e-05
UBE2F	1.86631e-09	0.893412	0.352	0.196	6.83088e-05
NABP1	1.8807e-09	0.80756	0.346	0.189	6.88355e-05
MLEC	1.98185e-09	0.898655	0.248	0.12	7.25376e-05
MSRB1	2.02031e-09	1.2825	0.107	0.034	7.39455e-05
CANT1	2.02198e-09	1.06932	0.121	0.041	7.40065e-05
RNGTT	2.06902e-09	0.775295	0.44	0.277	7.57281e-05
IKBIP	2.08773e-09	1.05426	0.181	0.075	7.64131e-05
LRRC8B	2.1499e-09	0.877285	0.272	0.134	7.86885e-05
KLHL22	2.15057e-09	1.01167	0.235	0.111	7.87129e-05
AC008569.1	2.15469e-09	-1.19499	0.198	0.351	7.88639e-05
C4orf48	2.1589e-09	0.770473	0.372	0.216	7.90179e-05
KLF6	2.18726e-09	-0.514217	0.822	0.861	8.00558e-05
LRRC8C	2.24849e-09	0.651613	0.527	0.361	8.2297e-05
ACACA	2.29338e-09	1.31662	0.221	0.104	8.39398e-05
LINC00426	2.29409e-09	1.00126	0.238	0.117	8.39661e-05
LRRC41	2.29618e-09	0.900362	0.174	0.071	8.40425e-05
IL12RB2	2.31489e-09	1.7982	0.104	0.034	8.47274e-05
YARS	2.3164e-09	1.07607	0.238	0.117	8.47827e-05
CTSB	2.41625e-09	1.19348	0.268	0.141	8.8437e-05
ARNT	2.46612e-09	1.00535	0.228	0.106	9.02623e-05
KSR1	2.49694e-09	1.30637	0.141	0.053	9.13906e-05
TRAPPC5	2.50926e-09	0.599361	0.621	0.456	9.18414e-05
EVA1B	2.51599e-09	1.80324	0.117	0.04	9.20877e-05
PRKCB	2.61903e-09	0.810063	0.641	0.516	9.5859e-05
SMAD3	2.73677e-09	0.693426	0.406	0.233	0.000100169
STK39	2.78594e-09	0.689802	0.379	0.219	0.000101968
LCP2	3.00712e-09	0.801443	0.497	0.327	0.000110064
DRAP1	3.02612e-09	0.690229	0.601	0.43	0.000110759
SARAF	3.11913e-09	-0.307686	0.966	0.971	0.000114163
RALB	3.3394e-09	1.39259	0.121	0.042	0.000122225
ACER3	3.4371e-09	1.1698	0.178	0.075	0.000125801
TRIM16	3.44293e-09	1.38403	0.121	0.042	0.000126015
SYNRG	3.49715e-09	0.728107	0.513	0.344	0.000127999
RUNX1	3.58947e-09	0.679217	0.745	0.604	0.000131378
ITPR2	3.64087e-09	0.86412	0.43	0.268	0.000133259
INPP4A	3.74593e-09	0.821866	0.453	0.284	0.000137105
SUB1	3.80368e-09	0.421234	0.913	0.849	0.000139218
VASP	3.83706e-09	0.63575	0.477	0.306	0.00014044
C20orf194	3.84116e-09	1.22575	0.181	0.079	0.00014059
EPB41	3.89558e-09	0.650464	0.792	0.648	0.000142582
CMTM6	3.93792e-09	0.746246	0.446	0.282	0.000144132
CTSH	3.9428e-09	1.29241	0.191	0.088	0.000144311
PARVB	4.03581e-09	1.16523	0.131	0.048	0.000147715
RANBP9	4.04577e-09	0.836854	0.419	0.261	0.000148079
ERBIN	4.09226e-09	0.723759	0.544	0.382	0.000149781
EIF4EBP2	4.17744e-09	1.14487	0.238	0.118	0.000152898
ULK1	4.20454e-09	1.06189	0.141	0.053	0.00015389
ZDHHC13	4.28478e-09	1.36952	0.124	0.044	0.000156827
AL136456.1	4.38486e-09	2.18705	0.208	0.101	0.00016049
ABAT	4.40886e-09	1.05154	0.117	0.04	0.000161369
FERMT3	4.47714e-09	0.784618	0.362	0.21	0.000163868
PHTF1	4.51043e-09	1.43504	0.141	0.055	0.000165086
SEL1L3	4.68792e-09	1.05699	0.282	0.147	0.000171583
PI4KA	4.75072e-09	0.694386	0.369	0.21	0.000173881
COMMD7	4.75261e-09	0.838293	0.393	0.234	0.00017395
PRKCD	4.76286e-09	1.16889	0.124	0.044	0.000174325
CALR	4.88718e-09	0.733908	0.597	0.438	0.000178876
PPIB	4.89341e-09	0.432834	0.795	0.663	0.000179104
MIIP	4.91489e-09	1.0776	0.181	0.079	0.00017989
CD59	4.96971e-09	1.03119	0.302	0.16	0.000181896
MED15	4.9949e-09	0.780755	0.379	0.218	0.000182818
PPP2R5E	5.00934e-09	0.676974	0.43	0.261	0.000183347
RGS1	5.21182e-09	1.08827	0.181	0.081	0.000190758
GBP4	5.40148e-09	1.2617	0.185	0.082	0.0001977
GLG1	5.52556e-09	0.692141	0.617	0.465	0.000202241
P4HB	5.67615e-09	0.63435	0.487	0.308	0.000207753
KIAA0040	5.80264e-09	0.970382	0.265	0.137	0.000212382
FKBP5	5.86762e-09	-0.640073	0.574	0.703	0.000214761
SVIP	6.10584e-09	-0.879453	0.252	0.414	0.00022348
REXO2	6.12884e-09	0.85349	0.423	0.272	0.000224322
ABHD2	6.15312e-09	1.08567	0.201	0.092	0.00022521
CCDC167	6.16168e-09	0.7724	0.379	0.226	0.000225524
RAP1GDS1	6.1748e-09	0.785625	0.46	0.298	0.000226004
GNAI2	6.19146e-09	0.56314	0.721	0.613	0.000226614
PCYT1A	6.41731e-09	0.920511	0.198	0.089	0.00023488
AP1S2	6.58479e-09	0.898959	0.389	0.242	0.00024101
PHIP	6.62034e-09	0.759969	0.503	0.339	0.000242311
FAM192A	6.66429e-09	0.633716	0.319	0.166	0.00024392
TFEB	6.69003e-09	1.10884	0.131	0.049	0.000244862
CGAS	6.88764e-09	0.82439	0.185	0.079	0.000252094
DENND10	7.16626e-09	0.905949	0.255	0.129	0.000262292
SFT2D2	7.28837e-09	0.939971	0.218	0.102	0.000266762
RAP2A	7.44399e-09	1.10214	0.181	0.079	0.000272457
IFI16	7.70101e-09	0.683888	0.567	0.393	0.000281865
SNAP47	7.70816e-09	1.22366	0.195	0.09	0.000282126
BAZ2B	7.79818e-09	1.41146	0.238	0.124	0.000285421
AREG	7.82643e-09	-2.67982	0.05	0.175	0.000286455
RIOK3	7.86098e-09	0.738152	0.352	0.195	0.00028772
SMCO4	7.87576e-09	1.28367	0.101	0.032	0.000288261
ABHD17A	8.00984e-09	0.637537	0.614	0.454	0.000293168
MAP7D1	8.15013e-09	0.86003	0.282	0.149	0.000298303
CTSA	8.59256e-09	0.796296	0.319	0.174	0.000314496
VPS13C	8.61893e-09	0.653632	0.53	0.37	0.000315461
ILRUN	8.77534e-09	0.948526	0.295	0.158	0.000321186
TRAF3IP3	9.08832e-09	0.479325	0.812	0.698	0.000332642
C17orf49	9.18946e-09	0.609023	0.46	0.281	0.000336344
NF1	9.21793e-09	0.914679	0.285	0.152	0.000337385
MAPKAPK3	9.25754e-09	0.833253	0.228	0.109	0.000338835
VCAN	9.38646e-09	3.27507	0.225	0.118	0.000343554
AKAP13	9.50247e-09	0.526354	0.792	0.746	0.0003478
PRKCQ	9.55101e-09	0.566952	0.708	0.525	0.000349577
PECAM1	9.64176e-09	1.5587	0.148	0.06	0.000352898
TXNDC11	9.73361e-09	0.969173	0.342	0.197	0.00035626
DPP8	1.00009e-08	0.900994	0.252	0.127	0.000366042
CHST7	1.07025e-08	1.42589	0.124	0.046	0.000391721
CERK	1.07322e-08	0.718188	0.319	0.173	0.000392811
GNAQ	1.10293e-08	0.999004	0.503	0.386	0.000403682
GK5	1.11979e-08	1.02916	0.107	0.036	0.000409855
ZYX	1.13781e-08	0.914054	0.262	0.135	0.00041645
MKNK2	1.1384e-08	0.665483	0.393	0.228	0.000416665
TCF12	1.16425e-08	0.778663	0.601	0.465	0.000426127
CD247	1.18494e-08	0.5125	0.896	0.816	0.000433699
CDHR3	1.18701e-08	1.19887	0.174	0.078	0.000434458
MOB3A	1.19559e-08	0.836036	0.342	0.197	0.000437599
LAP3	1.20056e-08	0.772622	0.279	0.145	0.000439418
PLAA	1.21261e-08	0.994882	0.238	0.12	0.000443826
RIN3	1.24547e-08	1.0205	0.282	0.157	0.000455854
TPGS1	1.27076e-08	0.761016	0.282	0.147	0.00046511
MSI2	1.2757e-08	0.845413	0.52	0.368	0.000466921
RPL23	1.30595e-08	-0.280191	0.943	0.983	0.000477991
ZFP91	1.31348e-08	0.883234	0.225	0.108	0.000480747
GAB2	1.32488e-08	1.19932	0.201	0.096	0.000484918
BAK1	1.33313e-08	1.2305	0.154	0.064	0.00048794
IDH2	1.36251e-08	0.761836	0.362	0.212	0.000498692
TUT7	1.37422e-08	0.940238	0.315	0.181	0.000502979
HS3ST3B1	1.37782e-08	1.35109	0.195	0.091	0.000504294
ROCK2	1.40642e-08	0.791058	0.232	0.111	0.000514765
ARHGAP31	1.41972e-08	1.29199	0.114	0.04	0.000519632
MAP1LC3B	1.42137e-08	0.527429	0.634	0.455	0.000520236
KIF5B	1.43184e-08	0.655109	0.49	0.312	0.000524068
DR1	1.43403e-08	0.698364	0.299	0.158	0.000524869
TCHP	1.43968e-08	0.906738	0.282	0.149	0.000526936
PLXNC1	1.46382e-08	1.04756	0.188	0.085	0.000535772
SNX24	1.46731e-08	1.22609	0.124	0.046	0.000537049
MRPL51	1.47575e-08	0.597443	0.547	0.366	0.00054014
RPL4	1.49243e-08	-0.26372	0.95	0.988	0.000546243
PLCB2	1.49829e-08	1.27204	0.141	0.056	0.000548388
SLC38A10	1.50124e-08	0.830122	0.232	0.112	0.00054947
SPN	1.51491e-08	0.742495	0.329	0.183	0.000554472
RTN4	1.55554e-08	0.674701	0.547	0.402	0.000569343
PSMA7	1.59592e-08	0.470572	0.785	0.699	0.000584121
SPECC1	1.60995e-08	1.57626	0.101	0.034	0.000589257
APBA2	1.61317e-08	-1.34082	0.128	0.275	0.000590438
H1FX	1.63528e-08	-0.69004	0.591	0.688	0.00059853
PTPRE	1.66606e-08	1.52501	0.208	0.106	0.000609795
GNB1	1.70713e-08	0.647078	0.587	0.435	0.000624827
HIST1H4C	1.72418e-08	-0.462169	0.775	0.826	0.000631069
MRPL15	1.72435e-08	0.955941	0.198	0.091	0.00063113
GNB2	1.74445e-08	0.730114	0.426	0.27	0.000638486
BLVRA	1.7462e-08	1.09487	0.198	0.094	0.000639126
CHCHD1	1.75953e-08	0.725004	0.352	0.203	0.000644004
FAS	1.76636e-08	0.948772	0.218	0.105	0.000646504
FAM32A	1.8147e-08	0.731483	0.322	0.178	0.000664198
UCP2	1.82728e-08	0.681316	0.695	0.557	0.000668804
TPM3	1.82855e-08	0.583651	0.718	0.614	0.000669266
SHKBP1	1.83541e-08	0.729472	0.275	0.141	0.000671778
ME2	1.85643e-08	0.775611	0.275	0.143	0.000679473
LY96	1.86247e-08	0.816919	0.228	0.11	0.000681683
PDCD5	1.88297e-08	0.647877	0.527	0.36	0.000689187
ANO10	1.92091e-08	1.09078	0.161	0.068	0.000703074
WDR44	1.93705e-08	0.802802	0.235	0.115	0.000708979
VDAC1	1.94515e-08	0.63832	0.416	0.255	0.000711943
UVRAG	1.95006e-08	0.784946	0.406	0.258	0.000713741
PSMB2	1.95655e-08	0.621797	0.419	0.255	0.000716115
LUZP1	1.96143e-08	0.769443	0.262	0.134	0.000717904
HMBOX1	1.96764e-08	0.886937	0.268	0.142	0.000720176
SH3BP2	1.97267e-08	1.23266	0.138	0.055	0.000722016
DNAJC13	1.98029e-08	1.06215	0.185	0.084	0.000724804
PTPN6	1.98079e-08	0.578063	0.463	0.293	0.00072499
RILPL2	2.00944e-08	0.772543	0.406	0.258	0.000735475
COX7B	2.01704e-08	0.450926	0.701	0.543	0.000738256
TSPAN32	2.02115e-08	0.94229	0.201	0.093	0.000739761
NIPA1	2.05071e-08	1.35238	0.107	0.037	0.000750582
UBE2Z	2.14053e-08	0.878701	0.228	0.111	0.000783456
NUMB	2.14058e-08	1.21057	0.322	0.201	0.000783474
RAD51-AS1	2.16731e-08	0.929183	0.252	0.13	0.000793257
TRAK1	2.17803e-08	0.901207	0.215	0.101	0.00079718
PPP2R2B	2.2012e-08	1.32067	0.151	0.064	0.000805661
HLA-C	2.24487e-08	0.288759	0.983	0.994	0.000821645
BICD1	2.24956e-08	1.11488	0.228	0.115	0.000823363
PSMD14	2.30477e-08	0.735336	0.305	0.168	0.00084357
CMIP	2.31576e-08	0.796795	0.312	0.177	0.00084759
FIG4	2.35373e-08	1.12706	0.114	0.041	0.000861489
GALK1	2.38377e-08	1.17813	0.144	0.059	0.000872483
PPP6R2	2.39881e-08	0.688628	0.406	0.251	0.000877989
PLEKHO1	2.45728e-08	0.777927	0.332	0.186	0.00089939
MEF2D	2.52562e-08	0.909514	0.198	0.092	0.000924401
AC139720.1	2.54159e-08	-1.1246	0.198	0.347	0.000930249
ZNF292	2.54621e-08	0.644735	0.587	0.418	0.000931939
KLHL2	2.5751e-08	1.08187	0.221	0.11	0.000942514
HNRNPLL	2.60895e-08	0.983443	0.312	0.174	0.000954903
OXNAD1	2.70619e-08	-0.50155	0.601	0.696	0.000990494
BLOC1S1	2.73265e-08	0.58574	0.57	0.408	0.00100018
ZBP1	2.75125e-08	1.03129	0.198	0.093	0.00100699
RELCH	2.75947e-08	0.872678	0.299	0.166	0.00100999
SRA1	2.79944e-08	0.910165	0.285	0.151	0.00102462
TACC1	2.81288e-08	0.706743	0.315	0.177	0.00102954
MANBA	2.88051e-08	0.827556	0.285	0.155	0.00105429
CAB39	2.93056e-08	0.741508	0.47	0.318	0.00107261
ARID5B	2.98149e-08	0.603417	0.789	0.625	0.00109126
CCDC124	2.98208e-08	0.858801	0.242	0.122	0.00109147
KCMF1	3.00828e-08	0.732254	0.409	0.253	0.00110106
AC022217.3	3.03549e-08	-0.993406	0.312	0.435	0.00111102
PKD2	3.04563e-08	1.10838	0.121	0.045	0.00111473
DDAH2	3.0616e-08	0.908431	0.128	0.048	0.00112058
NUCB1	3.08754e-08	0.716916	0.362	0.21	0.00113007
NAA38	3.31245e-08	0.559909	0.493	0.317	0.00121239
MAST3	3.35998e-08	0.970513	0.161	0.068	0.00122979
RBM6	3.37655e-08	0.718995	0.547	0.397	0.00123585
TAOK1	3.41049e-08	0.904178	0.356	0.22	0.00124827
CCDC107	3.4398e-08	0.619029	0.443	0.281	0.001259
DOP1B	3.5067e-08	1.08637	0.198	0.094	0.00128349
WARS	3.53557e-08	1.15983	0.121	0.045	0.00129405
SAMD9L	3.53623e-08	1.07359	0.211	0.106	0.00129429
UBE2J1	3.62825e-08	0.875578	0.289	0.159	0.00132798
CIRBP	3.65795e-08	-0.395522	0.752	0.851	0.00133885
CEP170	3.71429e-08	0.882689	0.198	0.093	0.00135947
GLB1	3.79233e-08	1.01974	0.225	0.114	0.00138803
TDRD3	3.86955e-08	0.999868	0.302	0.173	0.00141629
SRGAP2C	3.88241e-08	1.16595	0.134	0.054	0.001421
PPP4R1	4.07057e-08	1.18434	0.164	0.072	0.00148987
GLCE	4.09066e-08	1.51327	0.124	0.048	0.00149722
RCC2	4.27133e-08	0.883405	0.205	0.097	0.00156335
SPAG9	4.30499e-08	0.892266	0.46	0.311	0.00157567
SDHA	4.47305e-08	0.720753	0.423	0.262	0.00163718
NCK1	4.52003e-08	0.673284	0.44	0.284	0.00165438
ANKRD44	4.65795e-08	0.578276	0.812	0.747	0.00170486
RPL15	4.72573e-08	-0.18572	0.963	0.997	0.00172967
SNRNP35	4.82216e-08	0.861062	0.238	0.122	0.00176496
ARHGAP9	4.85374e-08	0.694427	0.346	0.199	0.00177652
FMNL1	4.95907e-08	0.642657	0.48	0.338	0.00181507
BCL6	4.99465e-08	0.902551	0.211	0.102	0.00182809
AFTPH	5.01227e-08	0.862197	0.299	0.168	0.00183454
PARP14	5.11425e-08	0.846305	0.275	0.15	0.00187187
TLN1	5.16659e-08	0.670682	0.453	0.298	0.00189102
IQSEC1	5.16663e-08	0.771705	0.336	0.197	0.00189104
NAIP	5.19516e-08	1.0159	0.101	0.034	0.00190148
HCP5	5.23777e-08	0.831711	0.279	0.152	0.00191708
CAPG	5.37613e-08	1.06304	0.268	0.151	0.00196772
ITPRID2	5.42207e-08	0.991381	0.101	0.034	0.00198453
LRRFIP1	5.42243e-08	0.5221	0.792	0.683	0.00198466
PPM1D	5.43491e-08	0.871372	0.232	0.116	0.00198923
ATP6V1B2	5.48913e-08	0.910012	0.164	0.071	0.00200908
SSBP4	5.57847e-08	0.573655	0.463	0.295	0.00204178
SLC49A4	5.59132e-08	0.825178	0.185	0.085	0.00204648
SUSD6	5.6178e-08	0.830997	0.322	0.189	0.00205617
TMEM167A	5.61914e-08	0.694289	0.366	0.216	0.00205666
NLRC5	5.65094e-08	0.728327	0.487	0.328	0.0020683
ATP6V0D1	5.71969e-08	0.726279	0.302	0.167	0.00209346
DIP2A	5.77047e-08	0.783453	0.332	0.188	0.00211205
INPP4B	5.77829e-08	-0.395859	0.691	0.823	0.00211491
PCSK7	5.92886e-08	0.634052	0.389	0.231	0.00217002
ZFAND3	5.96371e-08	0.720422	0.621	0.495	0.00218278
LARP1	5.99458e-08	0.689261	0.315	0.178	0.00219407
INTS13	6.11125e-08	1.04747	0.164	0.073	0.00223678
ATP6AP1	6.23275e-08	0.841043	0.248	0.129	0.00228125
TCEA1	6.24718e-08	0.538167	0.584	0.411	0.00228653
STK40	6.30382e-08	0.753191	0.181	0.082	0.00230726
PDE4A	6.32153e-08	1.26564	0.101	0.035	0.00231374
CAMK2D	6.39404e-08	0.576182	0.53	0.366	0.00234028
MOB1B	6.48645e-08	1.11276	0.117	0.044	0.0023741
SCFD1	6.66917e-08	0.633747	0.46	0.3	0.00244098
BLZF1	6.76589e-08	0.93215	0.161	0.07	0.00247638
DENND1A	6.85035e-08	1.22704	0.329	0.205	0.0025073
PEAK1	6.91413e-08	1.3065	0.124	0.049	0.00253064
CLPTM1	7.09927e-08	0.827117	0.201	0.096	0.0025984
SNX5	7.12171e-08	0.838405	0.248	0.132	0.00260662
GPBP1L1	7.14349e-08	0.736489	0.399	0.259	0.00261459
DHX8	7.31869e-08	0.78737	0.255	0.135	0.00267871
NUDT18	7.33497e-08	1.1586	0.101	0.035	0.00268467
CHMP2A	7.45928e-08	0.586718	0.55	0.376	0.00273017
CLTB	7.55491e-08	0.585151	0.456	0.284	0.00276517
C22orf34	7.57273e-08	0.907237	0.289	0.162	0.0027717
AP2M1	7.90762e-08	0.568792	0.487	0.324	0.00289427
ITPA	7.94625e-08	0.666636	0.336	0.191	0.00290841
CCDC12	8.22276e-08	0.638501	0.523	0.343	0.00300961
SYNE2	8.23121e-08	0.674883	0.745	0.617	0.00301271
FLI1	8.24059e-08	0.784035	0.47	0.321	0.00301614
CALM1	8.27463e-08	0.309827	0.966	0.971	0.0030286
RHOG	8.45239e-08	0.773825	0.433	0.288	0.00309366
PDE3B	8.49843e-08	-0.579854	0.584	0.699	0.00311051
ITCH	8.54065e-08	0.624961	0.436	0.28	0.00312596
PARP15	9.09685e-08	0.908677	0.326	0.192	0.00332954
ATRX	9.12269e-08	0.557333	0.624	0.475	0.003339
ELOA	9.13208e-08	0.98618	0.168	0.075	0.00334243
VMP1	9.19982e-08	0.676643	0.617	0.484	0.00336723
TVP23C	9.38086e-08	1.1794	0.174	0.08	0.00343349
IL1RAP	9.42805e-08	1.26314	0.121	0.047	0.00345076
SLC6A6	9.61724e-08	0.914739	0.178	0.082	0.00352001
EEPD1	9.66068e-08	0.901328	0.238	0.123	0.00353591
GET3	9.73144e-08	0.719912	0.268	0.141	0.00356181
PDZD11	9.77394e-08	0.956238	0.168	0.075	0.00357736
VPS36	9.77917e-08	0.727553	0.393	0.243	0.00357927
UFD1	9.81103e-08	0.571546	0.456	0.294	0.00359094
GNPTAB	1.01921e-07	1.00051	0.319	0.186	0.00373039
LPGAT1	1.03563e-07	0.962857	0.221	0.113	0.00379053
CCT5	1.03797e-07	0.597319	0.44	0.272	0.00379907
MIEN1	1.04561e-07	0.57811	0.349	0.199	0.00382702
MRPL41	1.05598e-07	0.556467	0.507	0.333	0.003865
EIF4E3	1.06116e-07	0.780651	0.326	0.196	0.00388396
ITGA4	1.09189e-07	0.993251	0.463	0.345	0.00399644
ORAI1	1.09932e-07	0.549206	0.463	0.297	0.00402363
GGCX	1.11845e-07	0.933781	0.117	0.044	0.00409362
MAP3K8	1.13447e-07	1.26321	0.144	0.063	0.00415227
MAL	1.13521e-07	-0.430269	0.413	0.578	0.00415499
ATXN2	1.15001e-07	0.679158	0.332	0.194	0.00420915
GBF1	1.17427e-07	0.729421	0.352	0.211	0.00429795
PEF1	1.17468e-07	0.79955	0.265	0.144	0.00429946
GNS	1.18026e-07	0.879524	0.151	0.065	0.00431988
HSBP1	1.18089e-07	0.758411	0.302	0.171	0.00432218
FAF1	1.1823e-07	0.530276	0.617	0.472	0.00432735
KLF4	1.19819e-07	1.03713	0.138	0.056	0.00438551
AL109930.1	1.20452e-07	-1.31747	0.128	0.262	0.00440867
EWSR1	1.23928e-07	0.725023	0.366	0.216	0.00453591
SELENOM	1.25793e-07	-1.04247	0.188	0.326	0.00460415
SEC61B	1.29108e-07	0.46578	0.681	0.539	0.00472547
SLTM	1.29819e-07	0.489645	0.584	0.421	0.0047515
LYZ	1.33107e-07	2.78154	0.466	0.342	0.00487185
HEATR5A	1.34062e-07	0.950837	0.121	0.047	0.00490679
BACH1	1.3435e-07	1.00623	0.369	0.245	0.00491736
HECTD4	1.37181e-07	0.878135	0.295	0.167	0.00502097
INPP5F	1.37368e-07	0.837669	0.141	0.059	0.00502782
POMP	1.37901e-07	0.548749	0.564	0.41	0.00504731
RAC1	1.38483e-07	0.692375	0.523	0.389	0.00506861
SLFN5	1.38492e-07	0.663438	0.56	0.396	0.00506893
ABR	1.40145e-07	0.87371	0.238	0.124	0.00512944
CTNNB1	1.43394e-07	0.847761	0.426	0.284	0.00524835
KLF2	1.45193e-07	-0.345113	0.94	0.972	0.00531421
OIP5-AS1	1.48081e-07	0.735171	0.322	0.191	0.00541992
ISG15	1.48595e-07	0.644234	0.463	0.31	0.00543873
RNF13	1.49334e-07	0.749398	0.403	0.262	0.00546578
UGGT1	1.51257e-07	0.826822	0.238	0.123	0.00553616
APOL2	1.51968e-07	1.06825	0.161	0.073	0.00556218
UBE2A	1.5228e-07	0.844069	0.275	0.151	0.00557359
BRK1	1.52414e-07	0.557528	0.604	0.448	0.00557852
ASAH1	1.55867e-07	0.733318	0.319	0.186	0.00570489
WAPL	1.57002e-07	0.616546	0.359	0.216	0.00574641
SLX4IP	1.571e-07	0.811742	0.215	0.106	0.00575001
TMED1	1.62637e-07	0.993152	0.144	0.061	0.00595267
WWP1	1.64932e-07	0.632337	0.49	0.334	0.00603666
XAF1	1.67174e-07	0.720655	0.279	0.153	0.00611873
CNTRL	1.70149e-07	0.641009	0.463	0.301	0.00622761
EXT1	1.70402e-07	0.942344	0.289	0.17	0.00623689
FUT8	1.7214e-07	0.705331	0.493	0.335	0.00630051
MAN2B1	1.72346e-07	0.684397	0.235	0.119	0.00630804
TMEM120A	1.72569e-07	1.23198	0.114	0.044	0.00631621
SPECC1L	1.77284e-07	0.966718	0.272	0.155	0.00648878
EHMT1	1.78098e-07	0.556171	0.45	0.294	0.00651856
IL6R	1.78848e-07	0.877109	0.312	0.182	0.006546
TBC1D5	1.80487e-07	0.694452	0.567	0.441	0.00660602
MAPK13	1.81592e-07	1.04842	0.195	0.096	0.00664644
MBNL2	1.8232e-07	0.769437	0.386	0.24	0.0066731
TTL	1.82472e-07	1.35627	0.117	0.046	0.00667866
LMNB1	1.83066e-07	0.837082	0.208	0.104	0.00670041
CELF1	1.83488e-07	0.719577	0.443	0.303	0.00671584
RPS27L	1.84558e-07	0.506837	0.721	0.586	0.006755
POLD3	1.86847e-07	0.906443	0.128	0.051	0.00683879
TRIP12	1.87796e-07	0.724282	0.45	0.3	0.00687354
RCOR3	1.9333e-07	0.848314	0.221	0.114	0.00707606
TXNDC9	1.97327e-07	0.781863	0.262	0.141	0.00722236
GRK6	1.98153e-07	0.531262	0.433	0.281	0.0072526
SUPT4H1	1.99102e-07	0.578941	0.409	0.256	0.00728732
CREB3L2	2.00649e-07	0.959867	0.158	0.071	0.00734394
PYGB	2.05741e-07	0.986224	0.114	0.043	0.00753033
FOXN2	2.07175e-07	0.663389	0.366	0.228	0.00758281
B3GNTL1	2.10432e-07	0.913912	0.114	0.044	0.00770202
MAP1S	2.10575e-07	1.01927	0.104	0.038	0.00770726
ATP5MF	2.11657e-07	0.484139	0.651	0.505	0.00774687
CALHM2	2.14689e-07	1.07899	0.104	0.038	0.00785784
TCP11L1	2.14758e-07	0.979786	0.114	0.044	0.00786036
ZC3H3	2.15433e-07	0.927607	0.158	0.07	0.00788508
DCUN1D1	2.15901e-07	0.762778	0.225	0.116	0.00790219
SLC20A1	2.1712e-07	0.746545	0.228	0.117	0.00794683
SLAMF1	2.18518e-07	0.645766	0.342	0.203	0.00799799
ATE1	2.21473e-07	0.729733	0.319	0.19	0.00810614
ELMO1	2.27398e-07	0.545363	0.711	0.601	0.008323
VPS41	2.32503e-07	0.765807	0.248	0.134	0.00850984
DESI2	2.33604e-07	0.746578	0.225	0.116	0.00855015
RNF169	2.34721e-07	0.784156	0.326	0.193	0.00859102
NRDC	2.35045e-07	0.812252	0.379	0.235	0.00860289
ITGB1BP1	2.41338e-07	0.592688	0.362	0.213	0.00883322
CDC27	2.42202e-07	0.596394	0.319	0.18	0.00886483
ACSL4	2.46269e-07	0.855576	0.215	0.108	0.00901369
RAB6A	2.54431e-07	0.727821	0.362	0.223	0.00931242
ARPC4	2.58382e-07	0.557727	0.554	0.402	0.00945703
CARHSP1	2.59938e-07	0.650669	0.352	0.208	0.00951398
GYG1	2.61198e-07	0.862156	0.171	0.08	0.00956009
SP110	2.63327e-07	0.590893	0.513	0.347	0.00963802
COA4	2.65264e-07	0.69678	0.319	0.182	0.00970892
LPCAT1	2.67178e-07	0.852788	0.124	0.049	0.009779
TP53INP1	2.71762e-07	1.13356	0.174	0.083	0.00994676
DNAJC3	2.74572e-07	0.761441	0.342	0.199	0.0100496
MIAT	2.74596e-07	1.33603	0.131	0.055	0.0100505
CAPRIN1	2.78331e-07	0.68489	0.305	0.18	0.0101872
NLRC3	2.78407e-07	0.880184	0.329	0.202	0.01019
NPDC1	2.79475e-07	0.839687	0.221	0.115	0.0102291
ELF4	2.79998e-07	1.0885	0.111	0.042	0.0102482
NEDD9	2.82625e-07	0.688077	0.386	0.247	0.0103443
EPB41L4A-AS1	2.82749e-07	-0.831759	0.322	0.435	0.0103489
ADCY3	2.86039e-07	1.04933	0.104	0.039	0.0104693
RAB11A	2.92845e-07	-0.539562	0.674	0.756	0.0107184
CLTC	2.96459e-07	0.835512	0.252	0.139	0.0108507
ATP2C1	2.97236e-07	0.844727	0.275	0.157	0.0108791
FAM153CP	3.03663e-07	-2.19889	0.05	0.157	0.0111144
ATG7	3.03736e-07	1.0338	0.319	0.201	0.0111171
TBC1D2B	3.11258e-07	0.918129	0.252	0.135	0.0113923
PAK2	3.13363e-07	0.492479	0.607	0.437	0.0114694
HERC2	3.19483e-07	0.638746	0.302	0.174	0.0116934
KDM1B	3.20181e-07	0.954855	0.134	0.056	0.0117189
SLC10A7	3.20702e-07	1.01459	0.191	0.095	0.011738
NDUFB1	3.22334e-07	0.47749	0.644	0.499	0.0117977
SLC16A1-AS1	3.24627e-07	0.8563	0.171	0.08	0.0118817
SMC3	3.24768e-07	0.709645	0.406	0.254	0.0118868
RCSD1	3.2633e-07	0.633485	0.604	0.474	0.011944
TMEM126B	3.30616e-07	0.65452	0.305	0.173	0.0121009
SYT11	3.31207e-07	1.18651	0.111	0.043	0.0121225
TRBC2	3.34295e-07	0.676766	0.832	0.766	0.0122355
NUDT16	3.39847e-07	0.836703	0.131	0.054	0.0124387
LAPTM5	3.39973e-07	0.341242	0.876	0.797	0.0124434
PIEZO1	3.41997e-07	0.9328	0.168	0.078	0.0125174
MRPL28	3.46718e-07	0.667593	0.245	0.131	0.0126902
FBXL20	3.51089e-07	0.624975	0.393	0.246	0.0128502
RER1	3.5126e-07	0.560731	0.456	0.303	0.0128565
BCL2L11	3.51463e-07	0.987095	0.191	0.095	0.0128639
BMPR2	3.54159e-07	0.998452	0.215	0.11	0.0129626
ATP6V1F	3.54958e-07	0.496967	0.574	0.402	0.0129918
PPP1R21	3.5695e-07	0.722923	0.336	0.198	0.0130647
PAPSS1	3.5853e-07	0.930888	0.181	0.088	0.0131226
ATP6V1D	3.58892e-07	0.628866	0.312	0.174	0.0131358
MT-ND3	3.63107e-07	-0.172681	1	1	0.0132901
NDFIP1	3.63525e-07	-0.566674	0.752	0.786	0.0133054
RBMS1	3.63687e-07	-0.695661	0.406	0.518	0.0133113
CLEC16A	3.74334e-07	0.761897	0.275	0.154	0.013701
PLEKHA2	3.77546e-07	0.609028	0.312	0.18	0.0138186
FYCO1	3.81007e-07	1.2915	0.144	0.064	0.0139452
RABGAP1	3.83729e-07	0.674095	0.309	0.18	0.0140449
TMEM50A	3.85212e-07	0.51714	0.594	0.438	0.0140991
LYL1	3.85938e-07	0.835114	0.154	0.069	0.0141257
CCNDBP1	3.86478e-07	0.574514	0.433	0.282	0.0141455
PGAM1	3.87168e-07	0.601482	0.433	0.28	0.0141707
TPD52L2	3.89148e-07	0.769376	0.168	0.077	0.0142432
COX10-AS1	3.93905e-07	1.10781	0.188	0.094	0.0144173
DNPH1	3.94334e-07	0.718745	0.295	0.169	0.014433
KLHL15	3.9506e-07	0.864331	0.195	0.095	0.0144596
PKIA	3.96818e-07	1.03721	0.201	0.103	0.0145239
CPEB4	3.99962e-07	0.802796	0.205	0.103	0.014639
AHNAK	4.0007e-07	0.558821	0.614	0.489	0.014643
DERA	4.00753e-07	0.798904	0.211	0.108	0.0146679
UBA1	4.02649e-07	0.766297	0.201	0.1	0.0147373
MAPKAP1	4.05128e-07	0.677622	0.362	0.226	0.0148281
SYNGR2	4.07652e-07	0.814666	0.208	0.106	0.0149205
GATAD2A	4.07876e-07	0.505756	0.413	0.259	0.0149287
CASP3	4.10789e-07	0.883896	0.201	0.102	0.0150353
TANGO2	4.10909e-07	0.809047	0.158	0.071	0.0150397
C16orf87	4.21502e-07	0.808189	0.242	0.131	0.0154274
GLRX3	4.21781e-07	0.620402	0.312	0.18	0.0154376
ANKFY1	4.24803e-07	0.659376	0.218	0.11	0.0155482
TASOR2	4.26084e-07	0.740374	0.376	0.239	0.0155951
PI4K2A	4.26634e-07	0.971434	0.148	0.066	0.0156152
ADRM1	4.31552e-07	0.621883	0.336	0.197	0.0157952
MYO9B	4.31821e-07	0.683621	0.386	0.25	0.0158051
COPE	4.34365e-07	0.48183	0.668	0.539	0.0158982
S100PBP	4.36273e-07	0.722571	0.221	0.115	0.015968
RNF214	4.48815e-07	0.875182	0.195	0.097	0.0164271
GUSB	4.53775e-07	0.693945	0.242	0.127	0.0166086
EDA	4.55357e-07	-1.51612	0.064	0.175	0.0166665
CHMP1A	4.62382e-07	0.688366	0.205	0.101	0.0169236
RAP1A	4.62424e-07	0.480106	0.725	0.601	0.0169252
MVD	4.63431e-07	0.8143	0.178	0.084	0.016962
RAB40C	4.67399e-07	1.07821	0.107	0.041	0.0171073
SMS	4.72717e-07	0.765261	0.262	0.146	0.0173019
TSEN15	4.74267e-07	0.889396	0.164	0.076	0.0173587
NAPA	4.75994e-07	0.612574	0.372	0.233	0.0174219
PLSCR3	4.78123e-07	0.757618	0.282	0.16	0.0174998
C12orf49	4.78614e-07	1.06913	0.138	0.06	0.0175177
PDXK	4.79752e-07	0.641503	0.238	0.124	0.0175594
AGTPBP1	4.84035e-07	0.737987	0.477	0.343	0.0177162
CERT1	4.92689e-07	0.706118	0.356	0.222	0.0180329
OTULIN	4.93375e-07	0.596514	0.272	0.148	0.018058
PLEKHF1	4.95673e-07	1.09235	0.144	0.065	0.0181421
SH3BGRL	4.99442e-07	0.57519	0.624	0.517	0.0182801
IMMT	5.03657e-07	0.737712	0.326	0.195	0.0184343
IL12RB1	5.06353e-07	0.943307	0.174	0.083	0.018533
ZNHIT1	5.08756e-07	0.612038	0.47	0.327	0.018621
VKORC1	5.1455e-07	0.667822	0.299	0.174	0.018833
CYB5R4	5.15095e-07	0.714913	0.255	0.14	0.018853
TIGAR	5.15646e-07	0.75546	0.201	0.102	0.0188731
BIN2	5.18e-07	0.476629	0.705	0.576	0.0189593
AGFG1	5.21041e-07	0.675335	0.322	0.194	0.0190706
PDLIM2	5.27443e-07	0.620242	0.349	0.209	0.0193049
CCDC69	5.50649e-07	0.793515	0.309	0.184	0.0201543
ARID1A	5.67474e-07	0.768378	0.399	0.255	0.0207701
VAC14	5.69322e-07	0.748704	0.141	0.061	0.0208378
TYK2	5.72846e-07	0.951994	0.138	0.06	0.0209667
DAPK3	5.75119e-07	1.00062	0.124	0.052	0.0210499
MTX1	5.78323e-07	0.691508	0.198	0.098	0.0211672
MARCH2	5.81742e-07	0.87136	0.191	0.095	0.0212923
DCP2	5.87287e-07	0.75731	0.359	0.221	0.0214953
IL18R1	5.94591e-07	1.03308	0.117	0.048	0.0217626
MT1E	5.98705e-07	0.906901	0.131	0.056	0.0219132
NDUFB7	6.05226e-07	0.500692	0.591	0.424	0.0221519
CCPG1	6.102e-07	0.839724	0.279	0.16	0.0223339
CKS2	6.24701e-07	0.726244	0.164	0.075	0.0228647
OXSR1	6.25094e-07	0.703236	0.336	0.202	0.0228791
FLII	6.2758e-07	0.593564	0.174	0.082	0.0229701
CD63	6.28213e-07	0.730566	0.466	0.338	0.0229932
RAB33A	6.31333e-07	1.10705	0.128	0.054	0.0231074
FABP5	6.32975e-07	1.22893	0.117	0.048	0.0231675
GPRIN3	6.39726e-07	0.451162	0.617	0.454	0.0234146
RRAGA	6.43264e-07	0.67879	0.248	0.135	0.0235441
CD151	6.44087e-07	0.796798	0.148	0.066	0.0235742
NBR1	6.45747e-07	0.678529	0.275	0.154	0.023635
NUTM2B-AS1	6.62237e-07	0.683556	0.426	0.281	0.0242385
ABRACL	6.68854e-07	0.438411	0.695	0.547	0.0244807
GATAD2B	6.73052e-07	0.704449	0.43	0.299	0.0246344
SPNS1	6.78439e-07	0.847114	0.151	0.068	0.0248316
ZNF106	6.83696e-07	0.825518	0.295	0.176	0.0250239
CD300A	6.84651e-07	1.06002	0.107	0.042	0.0250589
STIM1	6.87454e-07	0.665193	0.5	0.363	0.0251615
RASSF3	6.87897e-07	0.75018	0.507	0.386	0.0251777
OPTN	7.02043e-07	0.59028	0.503	0.355	0.0256955
YIPF3	7.03558e-07	0.676916	0.265	0.146	0.0257509
EXOC4	7.13228e-07	0.493044	0.621	0.468	0.0261049
REV3L	7.20071e-07	0.657998	0.473	0.323	0.0263553
EHBP1	7.28928e-07	0.675992	0.279	0.16	0.0266795
SLC25A46	7.31214e-07	0.925499	0.215	0.113	0.0267631
CST3	7.38524e-07	2.94356	0.205	0.118	0.0270307
ADIPOR2	7.39337e-07	0.760087	0.235	0.128	0.0270605
MON2	7.53345e-07	0.60718	0.426	0.277	0.0275732
CENPK	7.58268e-07	0.647229	0.268	0.149	0.0277534
BICD2	7.61918e-07	1.01865	0.114	0.046	0.027887
MTMR3	7.70026e-07	0.743431	0.282	0.163	0.0281837
ARHGDIA	7.80956e-07	0.450836	0.547	0.379	0.0285838
SCNM1	7.87284e-07	0.777534	0.235	0.127	0.0288154
COMMD4	7.98111e-07	0.95	0.208	0.109	0.0292117
SMARCAL1	8.0053e-07	0.936487	0.144	0.064	0.0293002
COPS9	8.21101e-07	0.436566	0.664	0.51	0.0300531
DBNL	8.39188e-07	0.498854	0.409	0.253	0.0307151
TMBIM6	8.61262e-07	0.403815	0.775	0.676	0.031523
TAX1BP3	8.6573e-07	1.07516	0.114	0.046	0.0316866
MAD1L1	8.74146e-07	0.635069	0.443	0.3	0.0319946
RAB37	8.77116e-07	1.01961	0.171	0.083	0.0321033
SKA2	8.86753e-07	0.843046	0.235	0.129	0.032456
SCAF4	8.94468e-07	0.733575	0.262	0.144	0.0327384
DNAJB1	8.97369e-07	-0.745796	0.393	0.495	0.0328446
S100A8	9.08241e-07	3.10747	0.503	0.396	0.0332425
MAST4	9.14351e-07	0.86312	0.299	0.182	0.0334662
RPS6KA4	9.30592e-07	1.02678	0.111	0.044	0.0340606
GALNT1	9.35395e-07	0.671365	0.248	0.137	0.0342364
CASP8	9.36349e-07	0.578702	0.55	0.396	0.0342713
ELOB	9.45359e-07	0.366513	0.785	0.714	0.0346011
CLDND1	9.47151e-07	0.708196	0.386	0.246	0.0346667
MAVS	9.55192e-07	0.738001	0.131	0.056	0.034961
CDC42EP3	9.59331e-07	0.572588	0.326	0.195	0.0351125
SEC11A	9.65522e-07	0.429398	0.621	0.471	0.0353391
FAM122B	9.66599e-07	1.12565	0.107	0.042	0.0353785
GIT2	9.86628e-07	0.694461	0.339	0.213	0.0361116
FAM207A	1.00594e-06	0.825909	0.191	0.097	0.0368184
CLASP1	1.02007e-06	0.645279	0.436	0.281	0.0373357
SEC24D	1.04225e-06	0.685602	0.211	0.109	0.0381474
FAM120A	1.04324e-06	0.647021	0.326	0.194	0.0381838
PGD	1.07063e-06	0.991861	0.128	0.055	0.0391861
RHOQ	1.10568e-06	1.02828	0.111	0.044	0.0404688
TBCB	1.11305e-06	0.6032	0.446	0.306	0.0407389
STX12	1.1173e-06	0.67274	0.329	0.201	0.0408943
NOD1	1.11942e-06	0.967367	0.131	0.057	0.0409718
TRERF1	1.11967e-06	0.843438	0.413	0.271	0.0409811
NUDT22	1.12548e-06	0.779559	0.235	0.126	0.0411938
MTM1	1.13892e-06	0.839135	0.262	0.151	0.0416855
TSG101	1.14237e-06	0.626187	0.309	0.182	0.0418117
APOLD1	1.14455e-06	1.12355	0.245	0.138	0.0418918
HDAC10	1.14846e-06	0.966294	0.138	0.062	0.0420347
STK24	1.14996e-06	0.600586	0.493	0.342	0.0420897
PPP3CC	1.15404e-06	0.563715	0.574	0.414	0.042239
REEP3	1.15967e-06	0.953832	0.268	0.156	0.0424451
MAPK14	1.16e-06	0.889945	0.319	0.202	0.0424572
CASP2	1.16609e-06	0.901357	0.161	0.077	0.0426801
SNHG7	1.17021e-06	-0.677899	0.406	0.51	0.0428309
TMEM63A	1.17798e-06	0.686231	0.379	0.244	0.0431152
MINDY3	1.19207e-06	0.790237	0.185	0.092	0.0436309
WAS	1.19358e-06	0.629372	0.436	0.299	0.0436864
PAK1	1.20052e-06	1.09364	0.134	0.06	0.0439401
NDUFA1	1.20509e-06	0.409873	0.772	0.654	0.0441073
TPP2	1.21029e-06	0.498622	0.399	0.252	0.0442978
GSR	1.21686e-06	0.814552	0.151	0.07	0.0445383
PNRC1	1.2307e-06	-0.332295	0.805	0.861	0.0450448
PIM2	1.23615e-06	0.680036	0.406	0.273	0.0452445
CISH	1.24245e-06	0.863407	0.295	0.18	0.045475
R3HCC1L	1.24771e-06	0.670018	0.315	0.188	0.0456673
FKBP15	1.26342e-06	0.700069	0.144	0.065	0.0462423
STX10	1.26583e-06	0.531677	0.312	0.18	0.0463306
UPK3BL1	1.27015e-06	0.847317	0.191	0.097	0.0464888
SPAG7	1.27193e-06	0.53883	0.359	0.217	0.0465541
ANKH	1.27667e-06	0.68688	0.349	0.22	0.0467272
CDC123	1.28145e-06	0.601986	0.366	0.226	0.0469024
VPS13B	1.29826e-06	0.574098	0.601	0.487	0.0475177
RAB2A	1.30169e-06	0.478521	0.604	0.492	0.0476432
SSNA1	1.31032e-06	0.495878	0.483	0.322	0.047959
VMA21	1.31545e-06	0.710202	0.275	0.159	0.0481467
OTUB1	1.32909e-06	0.622906	0.275	0.155	0.048646
RNASEH2B	1.33661e-06	0.531799	0.453	0.304	0.0489214
NKG7	1.34123e-06	1.02265	0.171	0.085	0.0490902
CCDC88C	1.36407e-06	0.621052	0.631	0.503	0.0499265
RNF121	1.3654e-06	0.976101	0.124	0.053	0.049975
NDUFC2	1.3657e-06	0.448309	0.628	0.455	0.0499862
GBP1	1.36801e-06	0.994795	0.218	0.12	0.0500707
KPNA3	1.39165e-06	0.670914	0.329	0.202	0.0509358
PTTG1	1.40839e-06	1.13536	0.124	0.054	0.0515485
PGAP1	1.41974e-06	0.929795	0.131	0.057	0.051964
ZNF592	1.42581e-06	0.695927	0.185	0.091	0.0521862
MPP7	1.43812e-06	-0.758869	0.329	0.443	0.0526367
ICAM3	1.45148e-06	0.428987	0.775	0.659	0.0531256
APOL6	1.46e-06	0.690593	0.362	0.223	0.0534376
OTULINL	1.46187e-06	0.586487	0.248	0.137	0.0535058
FEZ2	1.50477e-06	0.836383	0.174	0.086	0.0550762
ZBED1	1.52168e-06	0.866503	0.107	0.043	0.055695
VSIR	1.52546e-06	0.538094	0.54	0.39	0.0558335
ACOX3	1.52732e-06	1.01674	0.107	0.043	0.0559014
ECPAS	1.5328e-06	0.659873	0.258	0.146	0.0561019
MYD88	1.53966e-06	0.970385	0.141	0.064	0.0563531
RORA	1.54802e-06	0.540135	0.738	0.606	0.0566593
RNF181	1.54864e-06	0.606131	0.362	0.228	0.0566819
RALBP1	1.56111e-06	0.675176	0.342	0.206	0.057138
HCLS1	1.57864e-06	0.535973	0.564	0.435	0.0577797
DCLRE1C	1.59567e-06	0.779254	0.161	0.077	0.0584033
ABHD5	1.61128e-06	0.799903	0.151	0.07	0.0589743
FAM214A	1.61365e-06	0.678281	0.295	0.174	0.0590613
COX5B	1.62969e-06	0.320168	0.802	0.72	0.0596483
SGPP1	1.63727e-06	1.03472	0.185	0.095	0.0599258
IPMK	1.64357e-06	0.551839	0.201	0.102	0.0601563
STARD7	1.6695e-06	0.661479	0.255	0.142	0.0611054
NTHL1	1.69628e-06	0.9455	0.121	0.051	0.0620854
ABTB1	1.70929e-06	0.712322	0.279	0.161	0.0625617
GRAMD1B	1.71244e-06	1.05858	0.111	0.046	0.062677
RNF24	1.72324e-06	0.858332	0.198	0.104	0.0630725
C8orf76	1.74924e-06	0.896207	0.208	0.11	0.0640239
DDHD1	1.78469e-06	0.705395	0.386	0.253	0.0653214
CLIP1	1.78874e-06	0.673293	0.342	0.217	0.0654696
EZH2	1.86294e-06	0.80315	0.272	0.162	0.0681854
PRKAR1A	1.86995e-06	0.733406	0.208	0.108	0.0684419
NPTN	1.90316e-06	0.827216	0.201	0.106	0.0696577
ADAM17	1.91748e-06	0.582205	0.275	0.156	0.0701816
GTF2I	1.93689e-06	0.728189	0.366	0.233	0.0708922
ARID1B	1.95872e-06	0.432733	0.752	0.644	0.0716913
LEMD3	1.96989e-06	1.02994	0.191	0.102	0.0721001
MFN1	1.99821e-06	0.794979	0.195	0.1	0.0731366
RAB11B	2.00109e-06	0.631764	0.228	0.123	0.0732418
TRAF3	2.04324e-06	0.629301	0.416	0.284	0.0747848
NXT1	2.05763e-06	-1.00082	0.188	0.308	0.0753112
ANAPC16	2.06482e-06	-0.344817	0.772	0.804	0.0755744
GARS-DT	2.07523e-06	0.778249	0.238	0.131	0.0759554
ATOX1	2.08384e-06	0.677016	0.282	0.164	0.0762708
NT5C	2.09757e-06	0.582032	0.289	0.167	0.0767733
RAD23B	2.11886e-06	0.728351	0.346	0.221	0.0775525
LSM2	2.12291e-06	0.657491	0.366	0.237	0.0777005
MTMR14	2.12823e-06	0.567911	0.282	0.162	0.0778954
RAB10	2.14904e-06	0.568327	0.43	0.299	0.078657
PACSIN2	2.15067e-06	0.772437	0.279	0.163	0.0787166
UBR1	2.15127e-06	0.602917	0.399	0.259	0.0787385
COX8A	2.20506e-06	0.501516	0.648	0.542	0.0807075
CAPZA2	2.21734e-06	0.606014	0.443	0.302	0.081157
MYCBP2	2.22895e-06	0.495763	0.698	0.579	0.0815816
GIMAP4	2.24494e-06	0.386827	0.715	0.592	0.0821669
SFT2D1	2.26032e-06	0.546404	0.359	0.224	0.0827298
PRKD2	2.26106e-06	0.755345	0.218	0.119	0.0827571
CDC73	2.27489e-06	0.773142	0.389	0.258	0.0832633
TMEM154	2.27763e-06	0.82918	0.289	0.174	0.0833635
TAX1BP1	2.29378e-06	0.473561	0.57	0.442	0.0839545
VDAC3	2.31292e-06	0.583033	0.443	0.302	0.0846553
GSAP	2.32098e-06	1.009	0.158	0.075	0.08495
PIGN	2.32625e-06	0.683767	0.188	0.095	0.0851432
ABHD17B	2.32924e-06	1.11693	0.164	0.082	0.0852525
DDIT4	2.33744e-06	-0.672736	0.413	0.519	0.0855526
TMEM165	2.35442e-06	0.662319	0.366	0.237	0.0861742
MIDN	2.38548e-06	0.646656	0.258	0.146	0.0873111
ZNF280D	2.39609e-06	0.816808	0.228	0.126	0.0876993
PGM2L1	2.40415e-06	0.810427	0.171	0.086	0.0879942
ANKRD55	2.43983e-06	-1.40068	0.107	0.218	0.0893002
AL365295.1	2.44439e-06	1.24529	0.114	0.049	0.0894671
CALM2	2.45827e-06	0.330662	0.849	0.771	0.0899753
SUPT3H	2.479e-06	-0.572357	0.305	0.439	0.090734
YIF1A	2.48503e-06	0.710578	0.211	0.112	0.0909546
MARK2	2.51116e-06	0.687685	0.235	0.129	0.0919109
TRIM14	2.51506e-06	0.673601	0.309	0.187	0.0920537
ALCAM	2.52511e-06	0.784434	0.185	0.095	0.0924216
PTPRA	2.57941e-06	0.547146	0.537	0.397	0.0944091
MRPL36	2.60548e-06	0.626539	0.305	0.184	0.0953632
SLBP	2.61931e-06	0.692936	0.285	0.169	0.0958693
PDLIM5	2.64623e-06	0.719854	0.208	0.11	0.0968548
BLVRB	2.66956e-06	1.12512	0.188	0.101	0.0977085
GRSF1	2.69227e-06	0.689318	0.255	0.145	0.0985396
TANK	2.70494e-06	0.531265	0.497	0.358	0.0990033
ZNF346	2.71213e-06	0.856907	0.138	0.063	0.0992668
RELT	2.71231e-06	0.967156	0.134	0.061	0.0992734
SEPTIN6	2.72621e-06	0.403631	0.752	0.626	0.0997822
RAB1B	2.74945e-06	0.584667	0.215	0.112	0.100632
CCR4	2.76497e-06	1.18001	0.151	0.074	0.101201
PI4K2B	2.77367e-06	0.797902	0.228	0.127	0.101519
SNX27	2.77475e-06	0.627368	0.191	0.098	0.101559
KCNAB2	2.80446e-06	0.672039	0.369	0.241	0.102646
SYNE1	2.8052e-06	0.595472	0.46	0.322	0.102673
RPS6KC1	2.80889e-06	0.786501	0.228	0.128	0.102808
APC	2.83027e-06	0.683319	0.262	0.15	0.103591
PRR14L	2.83771e-06	0.684339	0.228	0.125	0.103863
UQCR11	2.8554e-06	0.33422	0.832	0.742	0.104511
DCUN1D5	2.86623e-06	0.792056	0.215	0.118	0.104907
RAD21	2.87804e-06	0.596235	0.416	0.275	0.105339
USP34	2.8931e-06	0.509606	0.664	0.537	0.10589
MARK3	2.9102e-06	0.625821	0.45	0.314	0.106516
ZNF738	2.92088e-06	1.14346	0.107	0.045	0.106907
ZNF524	2.92646e-06	0.638684	0.295	0.178	0.107111
PABPC1	2.99833e-06	-0.320981	0.899	0.935	0.109742
ZFP36	3.04198e-06	-0.58746	0.493	0.59	0.111339
SP100	3.06004e-06	0.390682	0.674	0.538	0.112
MROH1	3.06636e-06	0.817814	0.158	0.076	0.112232
SNX18	3.06669e-06	0.990259	0.101	0.04	0.112244
RAB5IF	3.06931e-06	0.549477	0.46	0.318	0.11234
SETDB2	3.08813e-06	0.865215	0.191	0.1	0.113029
ISG20	3.12989e-06	0.467672	0.842	0.75	0.114557
PAG1	3.18335e-06	0.734868	0.601	0.503	0.116514
MAD2L2	3.20828e-06	0.816018	0.161	0.078	0.117426
FAR1	3.21958e-06	0.857535	0.252	0.145	0.11784
PPIA	3.26543e-06	0.266893	0.919	0.879	0.119518
ATP8B2	3.27568e-06	0.841461	0.275	0.164	0.119893
SNX3	3.36564e-06	0.45876	0.547	0.399	0.123186
FBH1	3.36674e-06	0.67086	0.228	0.126	0.123226
FBXL5	3.40749e-06	0.688686	0.332	0.213	0.124718
PREP	3.4186e-06	0.852608	0.181	0.092	0.125124
CRIPT	3.44576e-06	0.782064	0.235	0.134	0.126118
PIK3CD	3.45828e-06	0.526955	0.487	0.341	0.126577
HDAC2	3.47179e-06	0.631044	0.225	0.121	0.127071
ABHD3	3.48301e-06	0.676804	0.329	0.205	0.127482
PDIA3	3.51971e-06	0.53261	0.591	0.464	0.128825
PTPN18	3.53704e-06	0.610927	0.285	0.167	0.129459
ZCRB1	3.54523e-06	0.570685	0.336	0.208	0.129759
HSPA4	3.58499e-06	0.532433	0.258	0.144	0.131214
FRYL	3.59383e-06	0.503716	0.53	0.394	0.131538
EVL	3.60691e-06	0.399274	0.862	0.796	0.132017
AOPEP	3.61317e-06	0.835256	0.201	0.106	0.132246
R3HDM4	3.61386e-06	0.584607	0.329	0.2	0.132271
XRN2	3.66073e-06	0.436006	0.52	0.371	0.133986
PUM1	3.67984e-06	0.583432	0.48	0.342	0.134686
ATRN	3.68211e-06	0.815899	0.188	0.099	0.134769
CFD	3.68966e-06	1.40378	0.117	0.052	0.135045
PSMC4	3.72341e-06	0.583289	0.332	0.209	0.13628
BIRC6	3.76293e-06	0.460848	0.648	0.521	0.137727
MBP	3.78484e-06	0.446805	0.718	0.62	0.138529
ALOX5AP	3.80958e-06	0.651351	0.466	0.332	0.139434
TMCO1	3.85369e-06	0.597612	0.446	0.302	0.141049
HSPB11	3.85773e-06	0.650762	0.302	0.186	0.141197
DNAJC17	3.87647e-06	0.889849	0.185	0.097	0.141883
CMC2	3.90189e-06	0.464706	0.393	0.251	0.142813
SCLT1	3.90579e-06	0.753014	0.389	0.277	0.142956
MCCC1	3.93912e-06	0.852435	0.171	0.087	0.144176
MT-CO2	3.94119e-06	0.212966	1	1	0.144252
PHLPP1	3.96992e-06	0.708958	0.188	0.096	0.145303
MCF2L2	3.98959e-06	1.09569	0.138	0.064	0.146023
FAM222B	4.01268e-06	0.753191	0.285	0.167	0.146868
PUDP	4.03179e-06	0.754529	0.218	0.121	0.147568
TNFRSF4	4.03387e-06	1.25689	0.225	0.132	0.147644
ZNF710	4.04441e-06	1.02836	0.131	0.059	0.148029
ELK3	4.08286e-06	0.551637	0.295	0.174	0.149437
PTP4A2	4.10831e-06	0.439767	0.661	0.52	0.150368
MOSPD3	4.13433e-06	1.08451	0.121	0.054	0.151321
CDK2AP2	4.19899e-06	0.545438	0.346	0.212	0.153687
EVI2B	4.20245e-06	0.536842	0.607	0.504	0.153814
AC053513.1	4.24949e-06	0.903244	0.208	0.116	0.155535
SLC14A1	4.25455e-06	1.31155	0.134	0.063	0.155721
SAMD8	4.25874e-06	0.672308	0.258	0.15	0.155874
SMAD2	4.27422e-06	0.586473	0.366	0.236	0.156441
TMEM65	4.28997e-06	0.727862	0.379	0.248	0.157017
HDAC4	4.2973e-06	0.694504	0.416	0.289	0.157286
PPP4C	4.30489e-06	0.547407	0.376	0.238	0.157563
ATP6V1A	4.30982e-06	0.639389	0.154	0.075	0.157744
SHLD2	4.3298e-06	0.497638	0.319	0.193	0.158475
KDM7A	4.36372e-06	0.69418	0.342	0.214	0.159716
KATNAL1	4.41297e-06	1.15415	0.121	0.053	0.161519
CDR2	4.41636e-06	0.801995	0.342	0.226	0.161643
ZBTB10	4.42079e-06	-1.11312	0.161	0.272	0.161805
APOBEC3G	4.42324e-06	0.69818	0.292	0.179	0.161895
RNPEP	4.43121e-06	0.876935	0.158	0.077	0.162187
VRK2	4.45034e-06	0.758652	0.218	0.12	0.162887
STRN3	4.48005e-06	0.635229	0.319	0.201	0.163974
RAB14	4.50051e-06	0.578576	0.389	0.255	0.164723
ANXA11	4.50815e-06	0.484995	0.574	0.426	0.165003
DDX19B	4.56128e-06	0.660644	0.218	0.117	0.166947
QSOX1	4.61626e-06	1.03019	0.114	0.049	0.16896
ARHGAP27	4.64414e-06	0.637076	0.128	0.056	0.16998
GBP3	4.68447e-06	1.11835	0.128	0.058	0.171456
APAF1	4.69334e-06	0.861422	0.161	0.08	0.171781
SLC25A17	4.7456e-06	0.828467	0.117	0.051	0.173694
NFIL3	4.82203e-06	0.817885	0.111	0.047	0.176491
PACS1	4.87117e-06	0.689181	0.711	0.634	0.17829
CBX6	4.8813e-06	0.705991	0.188	0.098	0.17866
ERP44	4.88243e-06	0.489551	0.409	0.278	0.178702
PPM1L	4.95426e-06	1.156	0.117	0.052	0.181331
PLAC8	4.96075e-06	-0.299242	0.416	0.573	0.181568
LEF1-AS1	4.9785e-06	-1.79919	0.044	0.134	0.182218
SULF2	4.99984e-06	0.893307	0.151	0.073	0.182999
SLC25A25	5.00513e-06	0.707773	0.154	0.074	0.183193
POLK	5.00673e-06	0.800237	0.245	0.141	0.183251
KIAA1109	5.03356e-06	0.539173	0.44	0.297	0.184233
PAN3	5.04903e-06	0.473847	0.621	0.497	0.184799
NT5C2	5.06697e-06	0.520411	0.362	0.231	0.185456
NDUFAF6	5.0728e-06	0.565883	0.319	0.196	0.18567
PSMG2	5.09306e-06	0.557004	0.433	0.291	0.186411
NBAS	5.23655e-06	0.532861	0.349	0.219	0.191663
MICU1	5.28529e-06	0.761673	0.292	0.186	0.193447
EFR3A	5.30865e-06	0.55479	0.346	0.216	0.194302
ASL	5.31339e-06	0.924922	0.124	0.056	0.194476
RAB1A	5.34874e-06	0.575337	0.466	0.34	0.195769
TRAPPC8	5.35064e-06	0.748769	0.208	0.114	0.195839
TOMM20	5.37087e-06	-0.403374	0.721	0.759	0.196579
GSK3B	5.42752e-06	0.553163	0.453	0.321	0.198653
ZCCHC17	5.45025e-06	0.815714	0.295	0.179	0.199485
FCHSD2	5.46586e-06	0.811045	0.446	0.329	0.200056
DGCR2	5.48621e-06	0.746525	0.272	0.164	0.200801
GPR174	5.52728e-06	0.805154	0.265	0.161	0.202304
VCP	5.54342e-06	0.532314	0.604	0.452	0.202895
MFSD1	5.56071e-06	0.895942	0.131	0.06	0.203528
ETV6	5.58442e-06	0.643526	0.493	0.381	0.204395
SDHD	5.59029e-06	0.434032	0.393	0.245	0.20461
RNF157	5.62238e-06	-0.981226	0.144	0.258	0.205785
MT-CO3	5.6618e-06	-0.129684	1	1	0.207228
PRKACA	5.70594e-06	0.754209	0.144	0.069	0.208843
MFF	5.71291e-06	0.513648	0.376	0.24	0.209098
ZNF831	5.7201e-06	0.589483	0.52	0.376	0.209362
EGR1	5.73751e-06	-2.41022	0.04	0.127	0.209998
AP2A1	5.81836e-06	0.671397	0.168	0.083	0.212958
ABI1	5.85816e-06	0.57312	0.5	0.371	0.214415
TRAF5	5.91411e-06	0.798065	0.232	0.133	0.216462
AL031772.1	5.92977e-06	-1.08933	0.134	0.246	0.217036
RABEP1	5.95564e-06	0.446456	0.426	0.282	0.217982
CALM3	6.05972e-06	0.466404	0.604	0.474	0.221792
TPI1	6.06191e-06	0.474141	0.584	0.453	0.221872
ANKIB1	6.10648e-06	0.700727	0.336	0.216	0.223503
JAML	6.1415e-06	0.75167	0.285	0.175	0.224785
SBDS	6.28313e-06	-0.679163	0.379	0.469	0.229969
TRIM33	6.35138e-06	0.683363	0.383	0.255	0.232467
COX5A	6.45747e-06	0.523946	0.544	0.408	0.23635
MRPL27	6.56171e-06	0.66639	0.221	0.123	0.240165
HSP90AB1	6.56781e-06	-0.312731	0.775	0.825	0.240388
GSE1	6.59819e-06	0.941882	0.131	0.06	0.2415
SNRNP25	6.68784e-06	0.930773	0.121	0.054	0.244782
CAST	6.73085e-06	0.409408	0.674	0.56	0.246356
ATAD2B	6.73421e-06	0.663157	0.383	0.255	0.246479
PDHB	6.75866e-06	0.606345	0.235	0.132	0.247374
FAM78A	6.76814e-06	0.664597	0.258	0.152	0.247721
EIPR1	6.81393e-06	0.652555	0.225	0.126	0.249397
TNK2	6.89651e-06	0.755294	0.158	0.077	0.252419
AK5	6.96315e-06	-1.64819	0.077	0.173	0.254858
COG5	6.99683e-06	0.473675	0.567	0.443	0.256091
SELENOI	7.01808e-06	0.61797	0.275	0.163	0.256869
GALK2	7.21075e-06	0.770915	0.235	0.134	0.263921
PRIM2	7.21958e-06	0.647143	0.258	0.152	0.264244
ERI1	7.22747e-06	0.99956	0.114	0.05	0.264533
PRMT3	7.24314e-06	0.612646	0.191	0.101	0.265106
CPD	7.30653e-06	0.65913	0.191	0.101	0.267426
KDM2A	7.31891e-06	0.560187	0.547	0.432	0.267879
GDI2	7.32201e-06	0.492196	0.55	0.404	0.267993
MGME1	7.32854e-06	0.992687	0.128	0.059	0.268232
MORC3	7.39921e-06	0.544751	0.419	0.279	0.270819
RALGAPB	7.65043e-06	0.902581	0.218	0.125	0.280014
EID1	7.74497e-06	0.396299	0.695	0.587	0.283474
EIF3J	7.81124e-06	0.520407	0.453	0.324	0.285899
ANKRD26	7.86702e-06	0.714473	0.208	0.114	0.287941
RETREG3	7.8739e-06	0.718369	0.252	0.147	0.288192
NAA50	7.88192e-06	0.646576	0.262	0.154	0.288486
SLC9A3R1	8.03762e-06	0.56009	0.339	0.211	0.294185
LNPEP	8.07526e-06	0.567892	0.443	0.309	0.295563
TBC1D9B	8.1099e-06	0.725755	0.138	0.065	0.29683
PRKN	8.12572e-06	-1.09435	0.134	0.244	0.297409
OPA1	8.22514e-06	0.592436	0.312	0.193	0.301048
TPR	8.4543e-06	0.543851	0.554	0.434	0.309436
ADGRE5	8.53304e-06	-0.537467	0.674	0.721	0.312318
NCOR2	8.53614e-06	0.707713	0.221	0.125	0.312431
BEX2	8.59644e-06	-0.836982	0.164	0.283	0.314638
KIF16B	8.61054e-06	0.94808	0.138	0.067	0.315154
DNM2	8.66566e-06	0.639669	0.342	0.221	0.317172
TBCK	8.67186e-06	0.487352	0.346	0.218	0.317399
INTS14	8.6988e-06	0.967363	0.101	0.042	0.318385
SDF4	8.8169e-06	0.500767	0.352	0.225	0.322707
PTEN	8.84474e-06	0.595694	0.49	0.365	0.323726
PARP4	8.90062e-06	0.675513	0.356	0.227	0.325772
SNAP29	8.91574e-06	0.697402	0.178	0.092	0.326325
HIBCH	9.05043e-06	0.690024	0.272	0.163	0.331255
NIPA2	9.0556e-06	0.564358	0.215	0.117	0.331444
TXNL4A	9.13419e-06	0.482802	0.49	0.348	0.334321
VPS54	9.23308e-06	0.758765	0.235	0.134	0.33794
CFP	9.24823e-06	1.10374	0.144	0.072	0.338494
TC2N	9.25239e-06	-0.510414	0.54	0.626	0.338647
SCML1	9.26004e-06	-1.80131	0.054	0.143	0.338927
RAD51D	9.2693e-06	1.11939	0.101	0.042	0.339265
TNFAIP8L2	9.27254e-06	0.552487	0.171	0.087	0.339384
NCOA4	9.30543e-06	0.708613	0.225	0.127	0.340588
BRD2	9.40211e-06	0.497314	0.433	0.292	0.344127
RPN1	9.4155e-06	0.736182	0.242	0.142	0.344617
CIAO2A	9.43875e-06	0.701873	0.185	0.098	0.345468
NCOA6	9.46036e-06	0.752173	0.228	0.13	0.346259
DOCK8	9.60179e-06	0.477425	0.705	0.633	0.351435
KMT2C	9.63431e-06	0.5385	0.651	0.569	0.352626
MBOAT7	9.67947e-06	0.772624	0.141	0.068	0.354278
ILK	9.70294e-06	0.702255	0.275	0.171	0.355137
PYM1	9.732e-06	0.840859	0.225	0.13	0.356201
BPTF	9.73757e-06	0.486102	0.614	0.488	0.356405
GPR137B	9.75244e-06	0.972165	0.128	0.06	0.356949
ABHD12	9.80329e-06	0.704597	0.178	0.093	0.35881
GNA13	9.88139e-06	0.728603	0.342	0.223	0.361669
AHR	9.99333e-06	0.765702	0.279	0.172	0.365766
SCAP	1.00801e-05	0.692117	0.191	0.104	0.368943
CDYL2	1.01266e-05	1.03401	0.107	0.047	0.370645
RFX3-AS1	1.01276e-05	0.83835	0.228	0.133	0.370681
HM13	1.01467e-05	0.490911	0.379	0.252	0.371378
SYTL3	1.01554e-05	-0.449443	0.48	0.583	0.371696
SUDS3	1.01944e-05	0.567635	0.225	0.125	0.373127
RTN3	1.0233e-05	0.78386	0.312	0.206	0.374537
AGPAT3	1.02588e-05	0.676293	0.275	0.169	0.375483
BORCS6	1.02989e-05	0.806504	0.174	0.093	0.37695
ELOF1	1.03256e-05	0.655441	0.272	0.165	0.377927
RAB18	1.03981e-05	0.585326	0.366	0.242	0.380581
PSMC3	1.04178e-05	0.599358	0.279	0.167	0.381302
MATK	1.05755e-05	1.11217	0.128	0.06	0.387074
PRCP	1.07632e-05	0.851614	0.171	0.089	0.393943
MCM9	1.08293e-05	0.470978	0.268	0.158	0.396362
ADPRM	1.09716e-05	-1.55389	0.06	0.151	0.401572
PRKCQ-AS1	1.10793e-05	-0.507355	0.517	0.61	0.405514
MGAT4A	1.10896e-05	-0.453163	0.473	0.561	0.405892
VPS25	1.1149e-05	0.703495	0.174	0.091	0.408063
AGPAT4	1.11558e-05	0.767642	0.268	0.166	0.408313
FNDC3A	1.1218e-05	0.479987	0.456	0.324	0.41059
TMEM259	1.12403e-05	0.50611	0.282	0.166	0.411405
VPS16	1.1382e-05	0.855101	0.158	0.08	0.416592
TCTEX1D2	1.14354e-05	0.962918	0.181	0.099	0.418546
GNL3L	1.14426e-05	0.725327	0.178	0.094	0.418809
BTBD7	1.1446e-05	0.504441	0.225	0.124	0.418936
ACTR1A	1.15285e-05	0.837874	0.188	0.102	0.421954
ELL	1.15936e-05	0.927057	0.168	0.087	0.424337
DDX46	1.15983e-05	0.452574	0.547	0.394	0.424509
IGFLR1	1.1668e-05	0.629362	0.302	0.186	0.427059
SH3GL1	1.16864e-05	0.675019	0.178	0.094	0.427732
MPG	1.19131e-05	0.56154	0.379	0.249	0.43603
PSEN1	1.21524e-05	0.552897	0.366	0.236	0.44479
IL10RB	1.21802e-05	0.643958	0.258	0.154	0.445809
FIS1	1.25465e-05	0.37871	0.621	0.448	0.459213
SSR1	1.2575e-05	0.554843	0.312	0.193	0.460258
UBE2K	1.26178e-05	0.424862	0.493	0.356	0.461824
NFATC2	1.26486e-05	0.491622	0.419	0.281	0.462953
SNRPB	1.2668e-05	0.353089	0.658	0.526	0.463663
SDHC	1.28082e-05	0.464371	0.319	0.196	0.468795
STUB1	1.28578e-05	0.405689	0.53	0.382	0.470608
AGO1	1.28908e-05	0.723608	0.128	0.059	0.471817
COPZ1	1.29276e-05	0.590194	0.332	0.212	0.473162
SUMO2	1.29593e-05	0.335686	0.862	0.799	0.474325
GPR108	1.30026e-05	0.600515	0.238	0.137	0.475907
QSER1	1.30163e-05	1.09351	0.101	0.043	0.47641
DCAF5	1.30343e-05	0.487412	0.305	0.186	0.477068
LAMTOR1	1.30486e-05	0.47509	0.49	0.347	0.477592
PRDM1	1.31074e-05	0.52334	0.403	0.271	0.479743
TOP1	1.31393e-05	0.456742	0.594	0.469	0.480911
IGF2R	1.31672e-05	0.629699	0.322	0.206	0.481934
ESR1	1.32625e-05	1.13012	0.117	0.054	0.485422
GGA3	1.32937e-05	0.511729	0.154	0.076	0.486563
KMT2D	1.33596e-05	0.687398	0.141	0.068	0.488973
NDUFA9	1.33609e-05	0.597365	0.302	0.189	0.489023
SZRD1	1.33977e-05	0.445662	0.319	0.195	0.49037
MAZ	1.35438e-05	0.51532	0.409	0.272	0.495716
MAP2K2	1.3607e-05	0.499741	0.547	0.405	0.498031
CD27	1.36495e-05	0.546987	0.648	0.56	0.499586
IGF1R	1.36565e-05	-1.16295	0.188	0.285	0.499843
SIRPG	1.36698e-05	0.651478	0.272	0.163	0.500329
PDK1	1.37517e-05	0.59291	0.265	0.157	0.503327
PRDM10	1.38324e-05	1.18587	0.104	0.046	0.50628
DUSP22	1.42515e-05	0.854708	0.154	0.078	0.521618
SEM1	1.43341e-05	0.428296	0.587	0.463	0.524642
HCFC1R1	1.43444e-05	0.746179	0.154	0.077	0.525019
NDUFS2	1.45933e-05	0.578048	0.356	0.236	0.53413
ABHD18	1.46473e-05	0.634646	0.258	0.155	0.536105
HADHB	1.49422e-05	0.667937	0.349	0.232	0.546901
PTBP2	1.50363e-05	0.637065	0.389	0.265	0.550344
UQCRH	1.5227e-05	0.321924	0.829	0.757	0.557325
COA3	1.54284e-05	0.685884	0.228	0.132	0.564695
TTN	1.54311e-05	0.97592	0.181	0.101	0.564792
PPP6R3	1.54684e-05	0.396676	0.611	0.474	0.566159
CAMK4	1.55e-05	-0.194239	0.688	0.775	0.567314
PCCA	1.55273e-05	0.745107	0.218	0.124	0.568316
MAP4K1	1.55529e-05	0.856048	0.235	0.142	0.569253
RGS19	1.57617e-05	0.487287	0.386	0.26	0.576893
CCDC32	1.57682e-05	0.769638	0.228	0.132	0.577131
WDFY2	1.58229e-05	0.746007	0.336	0.227	0.579134
UBE2W	1.59611e-05	0.561373	0.262	0.155	0.584191
ETFA	1.60466e-05	0.498191	0.309	0.193	0.587322
RNASEK	1.62256e-05	0.342586	0.765	0.696	0.593873
STAMBP	1.62624e-05	0.655351	0.211	0.119	0.595221
HIPK3	1.62927e-05	0.670108	0.295	0.189	0.596331
PIKFYVE	1.63654e-05	0.478071	0.225	0.126	0.598989
HELLS	1.65509e-05	1.05736	0.117	0.055	0.60578
STAT5B	1.66095e-05	0.550221	0.513	0.388	0.607924
C11orf21	1.67258e-05	0.894399	0.107	0.047	0.61218
TAPBP	1.68581e-05	0.452977	0.577	0.432	0.617023
LRBA	1.68777e-05	0.518241	0.678	0.559	0.617741
RC3H1	1.70336e-05	0.483473	0.433	0.304	0.623447
RALY	1.71287e-05	0.431186	0.587	0.434	0.626928
B4GALT1	1.71683e-05	0.697606	0.359	0.246	0.628376
SLC25A13	1.72016e-05	0.732771	0.201	0.113	0.629597
ANKS1A	1.72497e-05	0.69514	0.185	0.1	0.631356
PLEKHA5	1.75576e-05	1.02813	0.117	0.054	0.642624
GPAA1	1.75582e-05	0.758184	0.161	0.083	0.642646
ELAVL1	1.76075e-05	0.470173	0.265	0.156	0.644452
DNAJC1	1.77028e-05	0.511712	0.399	0.27	0.647942
CYTH1	1.77048e-05	0.390237	0.829	0.771	0.648012
GYS1	1.77319e-05	1.0653	0.101	0.044	0.649007
GZMA	1.77346e-05	0.997013	0.205	0.118	0.649103
UBE3B	1.77486e-05	0.810496	0.131	0.063	0.649618
WDR7	1.77753e-05	0.603298	0.366	0.243	0.650592
LLGL2	1.7824e-05	0.907748	0.141	0.07	0.652378
ARHGAP10	1.78411e-05	0.540555	0.198	0.108	0.653001
SH2D1A	1.79037e-05	0.97287	0.185	0.104	0.655292
RUFY2	1.79103e-05	0.818592	0.178	0.096	0.655534
SF1	1.79984e-05	-0.32392	0.718	0.785	0.65876
LCK	1.8058e-05	0.400468	0.765	0.65	0.660942
SYNJ1	1.82997e-05	0.818239	0.198	0.11	0.669787
CCDC186	1.8361e-05	0.433637	0.302	0.186	0.67203
SNX17	1.85419e-05	0.566449	0.376	0.248	0.678654
TTC17	1.85871e-05	0.518061	0.497	0.365	0.680306
IBTK	1.86226e-05	0.681732	0.242	0.144	0.681604
STK38L	1.86618e-05	0.681068	0.151	0.076	0.683041
PKN2	1.86708e-05	0.585303	0.433	0.308	0.683368
TGFBR2	1.86971e-05	-0.673582	0.443	0.549	0.684333
LASP1	1.90903e-05	0.68019	0.232	0.138	0.698725
TMED5	1.9109e-05	0.571696	0.336	0.218	0.699407
TOP2B	1.91664e-05	0.481671	0.372	0.239	0.701509
MTCH2	1.92008e-05	0.572836	0.221	0.124	0.702768
STXBP4	1.92911e-05	0.970709	0.131	0.064	0.706075
SLC45A4	1.93957e-05	0.742519	0.117	0.054	0.709902
CERS2	1.94515e-05	0.632718	0.218	0.123	0.711944
TMEM59	1.94996e-05	0.334846	0.715	0.58	0.713704
SCP2	1.97547e-05	0.530282	0.453	0.327	0.723042
STAT2	2.02299e-05	0.69774	0.191	0.105	0.740435
SGPL1	2.02454e-05	0.889802	0.111	0.05	0.741001
RUNX2	2.03302e-05	0.692985	0.302	0.199	0.744105
OSBPL11	2.03959e-05	0.739587	0.151	0.077	0.746509
APLP2	2.04619e-05	1.03352	0.272	0.178	0.748927
STAG1	2.05466e-05	0.380081	0.738	0.61	0.752026
CCND3	2.05686e-05	-0.284249	0.819	0.857	0.752832
RBM28	2.0575e-05	0.648044	0.171	0.091	0.753064
PINK1	2.06506e-05	0.822866	0.117	0.054	0.755833
RASSF2	2.0787e-05	0.815942	0.161	0.085	0.760824
KPNB1	2.09671e-05	0.549585	0.406	0.284	0.767417
SSR3	2.10197e-05	0.538938	0.416	0.289	0.769341
ASH1L	2.12197e-05	0.474865	0.628	0.525	0.776662
WDR45B	2.12864e-05	0.634147	0.228	0.133	0.779103
SAC3D1	2.13555e-05	1.01492	0.111	0.05	0.781632
CEP78	2.14989e-05	1.10113	0.124	0.06	0.786883
BIN1	2.15259e-05	0.481679	0.577	0.469	0.787871
CSTB	2.15344e-05	0.400905	0.711	0.598	0.78818
SCO2	2.16478e-05	0.618572	0.164	0.085	0.79233
HEATR5B	2.16762e-05	0.723172	0.336	0.217	0.79337
ZBTB44	2.16836e-05	0.649388	0.272	0.167	0.793642
RHOT1	2.16848e-05	0.669319	0.221	0.127	0.793685
PIM1	2.17977e-05	0.512077	0.48	0.353	0.797816
ELP3	2.20167e-05	0.780495	0.185	0.1	0.805833
LRCH1	2.21344e-05	0.804219	0.242	0.145	0.810141
TNFSF8	2.2225e-05	-0.771498	0.245	0.349	0.813459
YWHAQ	2.22916e-05	0.413131	0.554	0.429	0.815894
MOB1A	2.22938e-05	0.547301	0.423	0.302	0.815974
MRPS34	2.2524e-05	0.381474	0.507	0.355	0.824401
TAGLN2	2.3094e-05	0.474001	0.685	0.597	0.845262
B3GNT2	2.31176e-05	0.690404	0.178	0.095	0.846127
INIP	2.32045e-05	0.729689	0.171	0.091	0.849307
TRANK1	2.32789e-05	0.472335	0.289	0.174	0.852032
ALG5	2.32898e-05	0.500095	0.279	0.166	0.85243
NAA10	2.33182e-05	0.469141	0.362	0.238	0.853469
AP3S2	2.33734e-05	0.565977	0.181	0.096	0.855491
DYNC1LI1	2.34379e-05	0.657459	0.262	0.16	0.85785
FRY	2.35285e-05	0.948354	0.252	0.159	0.861166
ABCB10	2.35292e-05	0.901743	0.121	0.057	0.861192
NDRG1	2.35788e-05	0.578547	0.295	0.187	0.863007
HSD17B4	2.36989e-05	0.843203	0.154	0.079	0.867405
WDR83OS	2.38983e-05	0.392211	0.564	0.417	0.874703
ZDHHC17	2.39818e-05	0.552745	0.211	0.119	0.877759
SMG1	2.4375e-05	0.572569	0.497	0.363	0.892149
BAZ2A	2.46185e-05	0.53168	0.225	0.127	0.901063
KCTD20	2.46297e-05	0.520183	0.258	0.153	0.901473
RBCK1	2.47211e-05	0.497889	0.386	0.252	0.904816
TFCP2	2.47782e-05	0.720804	0.255	0.155	0.906908
PTBP3	2.48389e-05	0.378425	0.473	0.331	0.90913
ARL5A	2.48787e-05	0.477366	0.362	0.232	0.910585
SAFB	2.49211e-05	0.449548	0.369	0.234	0.912136
STXBP2	2.49379e-05	0.652708	0.312	0.202	0.912753
PSTPIP1	2.50181e-05	0.430498	0.309	0.191	0.915688
CTNNBIP1	2.51379e-05	0.871349	0.117	0.055	0.920073
TMEM87B	2.52814e-05	0.704434	0.218	0.126	0.925325
ZAP70	2.54054e-05	0.535672	0.366	0.246	0.929863
NME1	2.55751e-05	0.617532	0.211	0.12	0.936075
CBL	2.58672e-05	0.653899	0.299	0.19	0.946766
RAB8B	2.61338e-05	0.632883	0.557	0.45	0.956522
NLK	2.6161e-05	0.559786	0.198	0.11	0.957519
TLK1	2.62013e-05	0.524886	0.547	0.437	0.958993
HMGXB3	2.6228e-05	0.610664	0.168	0.086	0.959972
DCPS	2.64684e-05	0.547116	0.218	0.123	0.968771
CD83	2.65305e-05	1.08148	0.218	0.136	0.971045
PXK	2.65506e-05	0.508712	0.154	0.078	0.97178
RSF1	2.68545e-05	0.418503	0.55	0.413	0.9829
NNT	2.68577e-05	0.704214	0.221	0.13	0.983019
ZMYM2	2.6876e-05	0.432982	0.493	0.359	0.983689
C1orf162	2.68996e-05	-0.594595	0.295	0.417	0.984554
NFE2L1	2.72077e-05	0.944417	0.107	0.049	0.995829
NFATC2IP	2.72442e-05	0.742215	0.242	0.143	0.997165
CCT6A	2.74755e-05	0.393358	0.393	0.26	1
SMC2	2.80782e-05	0.761488	0.111	0.05	1
SETD2	2.80831e-05	0.524057	0.48	0.36	1
TULP4	2.80911e-05	0.863606	0.279	0.177	1
DAAM1	2.83534e-05	0.684692	0.205	0.118	1
RBPJ	2.83684e-05	0.525404	0.359	0.243	1
ASXL2	2.85145e-05	0.514634	0.339	0.219	1
SAP30	2.85523e-05	0.819601	0.138	0.068	1
PPP1R16B	2.88869e-05	0.329999	0.43	0.297	1
AAGAB	2.89956e-05	0.730373	0.188	0.103	1
FBXO3	2.91278e-05	0.608548	0.235	0.14	1
MVB12A	2.91867e-05	0.56689	0.174	0.092	1
VCPIP1	2.92352e-05	0.767652	0.148	0.076	1
FBXW11	2.96451e-05	0.52149	0.372	0.25	1
UBE2M	2.96562e-05	0.450384	0.372	0.242	1
FTX	2.97844e-05	0.549999	0.624	0.507	1
PARP12	2.98123e-05	0.890053	0.124	0.06	1
ACADM	3.01634e-05	0.685542	0.221	0.13	1
TMEM127	3.02139e-05	0.846529	0.107	0.049	1
SLC7A5	3.0256e-05	0.802887	0.164	0.089	1
SRP14	3.02738e-05	0.232806	0.903	0.909	1
ZNF75D	3.03664e-05	0.628292	0.138	0.068	1
MCUR1	3.06504e-05	0.635028	0.154	0.08	1
LIMD2	3.06792e-05	0.373954	0.809	0.718	1
INTS4	3.07097e-05	0.791132	0.158	0.084	1
PPM1M	3.07206e-05	0.862405	0.138	0.069	1
OSBPL2	3.07245e-05	0.809533	0.148	0.077	1
ARHGAP26	3.09792e-05	1.2761	0.356	0.268	1
CCDC22	3.11017e-05	0.75869	0.168	0.09	1
PPP1CC	3.11176e-05	0.497913	0.423	0.293	1
BRWD3	3.11587e-05	0.606263	0.215	0.124	1
TADA3	3.11668e-05	0.567644	0.315	0.205	1
FASTKD1	3.12338e-05	0.714765	0.117	0.055	1
PDS5B	3.13809e-05	0.644104	0.332	0.22	1
PHF11	3.14247e-05	0.49392	0.399	0.27	1
CTDNEP1	3.14696e-05	0.47772	0.349	0.224	1
ERH	3.15622e-05	0.452811	0.628	0.475	1
NAA35	3.1568e-05	0.649138	0.248	0.15	1
PJA2	3.19914e-05	0.528695	0.43	0.3	1
NUTF2	3.20528e-05	0.634072	0.262	0.16	1
SUFU	3.20571e-05	0.741937	0.181	0.098	1
WDR70	3.20582e-05	0.565716	0.453	0.323	1
COX6A1	3.20716e-05	0.352898	0.715	0.598	1
PHC2	3.24441e-05	0.685195	0.161	0.084	1
IFNGR1	3.24878e-05	0.619719	0.262	0.161	1
TAF1B	3.25122e-05	0.894963	0.158	0.084	1
RAB8A	3.26193e-05	0.536669	0.332	0.219	1
PPT1	3.26242e-05	0.54966	0.258	0.156	1
IKBKE	3.27377e-05	0.78503	0.228	0.136	1
ZBTB38	3.28406e-05	0.665689	0.275	0.171	1
CSTF1	3.28868e-05	0.809938	0.121	0.057	1
ZNF407	3.29183e-05	0.643676	0.366	0.259	1
LACTB	3.29499e-05	0.784032	0.171	0.092	1
GFPT1	3.30472e-05	0.661622	0.218	0.126	1
FGFR1OP	3.32516e-05	1.10316	0.148	0.076	1
ARAP2	3.36019e-05	0.681773	0.342	0.233	1
MRPS14	3.375e-05	0.636465	0.218	0.124	1
SNX29	3.3765e-05	0.674645	0.383	0.267	1
CD2	3.39274e-05	0.371214	0.789	0.719	1
NDUFB6	3.39375e-05	0.46254	0.379	0.25	1
DLD	3.39789e-05	0.569631	0.211	0.12	1
GPR155	3.42157e-05	0.453626	0.279	0.172	1
CDC42SE2	3.43229e-05	0.220463	0.936	0.892	1
RNF167	3.4481e-05	0.606092	0.326	0.214	1
MLKL	3.49037e-05	0.746093	0.117	0.055	1
GIGYF2	3.49851e-05	0.515511	0.359	0.237	1
GPS1	3.50194e-05	0.736455	0.154	0.081	1
TRIM13	3.51609e-05	0.817576	0.188	0.106	1
ACSF3	3.52713e-05	0.832066	0.174	0.097	1
NDUFS8	3.54662e-05	0.42009	0.446	0.306	1
PAXBP1	3.5586e-05	0.703745	0.238	0.144	1
UBE2I	3.57949e-05	0.413713	0.574	0.423	1
UNC45A	3.58091e-05	0.628664	0.161	0.084	1
SERBP1	3.58447e-05	0.320978	0.725	0.589	1
SLC25A24	3.59899e-05	0.659452	0.188	0.107	1
TXK	3.61184e-05	-0.577912	0.396	0.502	1
MAEA	3.61543e-05	0.58344	0.232	0.135	1
TTC7A	3.62456e-05	0.698521	0.252	0.154	1
ALYREF	3.64919e-05	0.748489	0.171	0.093	1
GLA	3.67291e-05	0.752053	0.117	0.056	1
YWHAE	3.67599e-05	0.463763	0.466	0.328	1
NCSTN	3.67825e-05	0.647199	0.107	0.049	1
CALCOCO2	3.68266e-05	0.619895	0.329	0.212	1
RNF115	3.69944e-05	0.43039	0.366	0.247	1
ERO1A	3.70581e-05	0.571869	0.319	0.211	1
ITGA5	3.72907e-05	0.772046	0.131	0.065	1
RNF111	3.73336e-05	0.585526	0.406	0.281	1
NSD1	3.73851e-05	0.476075	0.47	0.333	1
WDR13	3.75324e-05	0.473734	0.161	0.083	1
CMC1	3.82126e-05	0.472012	0.289	0.182	1
ARID2	3.83297e-05	0.594017	0.49	0.369	1
PHRF1	3.877e-05	0.681862	0.128	0.062	1
HAPLN3	3.88166e-05	0.579279	0.238	0.142	1
WASHC3	3.90994e-05	0.46552	0.389	0.256	1
TMEM60	3.92135e-05	0.77934	0.158	0.084	1
DCAF11	3.92257e-05	0.58694	0.205	0.117	1
SRSF7	3.92841e-05	-0.372829	0.805	0.823	1
ABCC4	3.92891e-05	1.18325	0.124	0.061	1
FRAT1	3.95395e-05	0.773766	0.104	0.047	1
SAP30L	3.97195e-05	0.75264	0.144	0.075	1
LIME1	4.03153e-05	0.476131	0.839	0.796	1
MYL12B	4.03883e-05	0.250608	0.916	0.877	1
PDZD8	4.05085e-05	0.713979	0.205	0.12	1
DNAJC11	4.05876e-05	0.589602	0.151	0.077	1
MAML1	4.06457e-05	0.636816	0.161	0.084	1
DGAT1	4.10862e-05	0.630572	0.141	0.071	1
DNAJC15	4.10938e-05	0.425882	0.473	0.345	1
GEMIN7	4.1267e-05	0.826132	0.101	0.045	1
USO1	4.14429e-05	0.489336	0.299	0.183	1
MYCBP	4.18484e-05	0.613599	0.178	0.097	1
PCNX1	4.19483e-05	0.594128	0.611	0.518	1
CTDP1	4.1976e-05	0.753335	0.164	0.089	1
FKBP8	4.1999e-05	0.383876	0.56	0.425	1
TMEM33	4.20463e-05	0.919348	0.148	0.076	1
TACC3	4.22757e-05	0.563233	0.289	0.18	1
HNRNPF	4.23424e-05	0.413726	0.674	0.579	1
LINC01138	4.24248e-05	-0.712492	0.292	0.384	1
GSTP1	4.27908e-05	0.736911	0.503	0.409	1
NME2	4.32017e-05	0.312802	0.826	0.772	1
KLHDC3	4.32021e-05	0.653217	0.228	0.135	1
ANAPC15	4.32563e-05	0.563974	0.292	0.182	1
TRPS1	4.37856e-05	1.02246	0.312	0.221	1
FAM89B	4.42163e-05	0.474253	0.436	0.318	1
USP8	4.42617e-05	0.483399	0.305	0.194	1
ARL8A	4.42918e-05	0.529279	0.178	0.097	1
PLEKHF2	4.44431e-05	0.663974	0.171	0.094	1
NUP37	4.49852e-05	0.699824	0.144	0.074	1
PGLS	4.50525e-05	0.451082	0.493	0.375	1
NDUFS7	4.52269e-05	0.489747	0.423	0.297	1
CHD4	4.5821e-05	0.506465	0.369	0.254	1
PSMC6	4.61104e-05	0.535	0.356	0.238	1
TPP1	4.61141e-05	0.596436	0.168	0.09	1
HOOK2	4.61166e-05	-0.616587	0.346	0.435	1
TRIM25	4.61853e-05	0.74972	0.117	0.056	1
KDM2B	4.62998e-05	0.500817	0.315	0.207	1
PARVG	4.65125e-05	0.538537	0.242	0.146	1
TRPV2	4.6835e-05	0.745824	0.188	0.107	1
STAU2	4.7453e-05	0.55114	0.305	0.196	1
MCU	4.76164e-05	0.941025	0.181	0.103	1
SMURF1	4.77397e-05	0.471011	0.305	0.195	1
CYB561D2	4.78955e-05	0.609246	0.272	0.168	1
COX6B1	4.80166e-05	0.273895	0.836	0.794	1
PAPOLA	4.80566e-05	0.414436	0.517	0.391	1
KDM5B	4.8143e-05	0.642305	0.215	0.125	1
ASPSCR1	4.83222e-05	0.540336	0.178	0.096	1
RBM41	4.91274e-05	0.749353	0.117	0.056	1
IRAK1	4.96128e-05	0.670038	0.138	0.069	1
TRIM26	4.97082e-05	0.613568	0.174	0.096	1
UBXN7	5.00609e-05	0.499868	0.232	0.135	1
TXNL1	5.02363e-05	0.48212	0.46	0.332	1
XRN1	5.02388e-05	0.513697	0.523	0.399	1
FBXW7	5.0447e-05	0.625236	0.557	0.456	1
AL499604.1	5.07067e-05	-0.666011	0.315	0.416	1
RASA2	5.09421e-05	0.433403	0.624	0.505	1
ZBTB7B	5.13778e-05	0.860053	0.117	0.057	1
FLOT2	5.15219e-05	0.717326	0.225	0.135	1
TMX1	5.21941e-05	0.66151	0.211	0.124	1
KIAA2013	5.27001e-05	0.595803	0.148	0.076	1
NSD2	5.3546e-05	0.717107	0.208	0.121	1
POLE4	5.36876e-05	0.451147	0.443	0.314	1
YY1AP1	5.37002e-05	0.506688	0.221	0.129	1
SNX14	5.49113e-05	0.424592	0.279	0.174	1
STX6	5.51192e-05	1.03827	0.124	0.062	1
RNF19B	5.55018e-05	0.76606	0.141	0.073	1
RNF168	5.55344e-05	0.555228	0.262	0.16	1
FOXK2	5.57498e-05	0.735808	0.309	0.203	1
DNAJB11	5.62017e-05	0.502516	0.232	0.136	1
UBE3A	5.62572e-05	0.518272	0.369	0.252	1
TBCD	5.63982e-05	0.828636	0.185	0.105	1
ACAT2	5.66146e-05	0.596409	0.242	0.148	1
CD3D	5.66508e-05	0.291946	0.899	0.935	1
TRIM66	5.67123e-05	0.753387	0.128	0.063	1
ATXN10	5.67383e-05	0.491148	0.416	0.292	1
RNF19A	5.70994e-05	0.438256	0.487	0.361	1
BNIP3L	5.7441e-05	0.586848	0.356	0.245	1
BUB3	5.75913e-05	0.49423	0.48	0.348	1
CCNL1	5.7631e-05	-0.328243	0.688	0.769	1
PRPF38B	5.76657e-05	0.467421	0.49	0.362	1
ATP5PB	5.80389e-05	0.417482	0.523	0.388	1
ANXA6	5.81681e-05	0.439214	0.547	0.415	1
SNX4	5.8508e-05	0.557604	0.221	0.131	1
GGA2	5.8532e-05	0.599581	0.211	0.123	1
MRPS23	5.87882e-05	0.580448	0.245	0.151	1
COMT	5.90555e-05	0.560342	0.282	0.18	1
TSC22D2	5.90604e-05	0.538183	0.201	0.117	1
YIPF1	5.91263e-05	0.994893	0.104	0.048	1
HSD17B10	5.93796e-05	0.51279	0.309	0.199	1
LDLRAP1	5.93869e-05	-0.885432	0.242	0.329	1
MLLT10	6.00601e-05	0.510435	0.416	0.295	1
APMAP	6.0654e-05	0.623935	0.205	0.119	1
TRABD2A	6.08556e-05	-0.554933	0.312	0.42	1
SLC2A13	6.11746e-05	0.810123	0.111	0.053	1
AKAP10	6.14124e-05	0.658609	0.272	0.171	1
RNF20	6.14156e-05	0.775981	0.144	0.075	1
SNHG16	6.15658e-05	-0.745417	0.185	0.279	1
ATP5F1A	6.16361e-05	0.416428	0.56	0.438	1
BLOC1S5	6.17558e-05	0.726775	0.188	0.108	1
CYTH4	6.19158e-05	0.572257	0.242	0.143	1
SUMO3	6.19447e-05	0.460745	0.332	0.216	1
FAM193B	6.20356e-05	0.766881	0.104	0.048	1
ATP6V0E1	6.23754e-05	0.276449	0.819	0.736	1
FNIP1	6.26934e-05	0.442336	0.403	0.282	1
CAT	6.2738e-05	0.629016	0.211	0.125	1
EED	6.2959e-05	0.687176	0.195	0.111	1
TAP2	6.29628e-05	0.643481	0.191	0.109	1
VAV1	6.37019e-05	0.416915	0.289	0.18	1
HNRNPR	6.40569e-05	0.392917	0.557	0.419	1
ARL5B	6.42464e-05	0.747067	0.138	0.071	1
UBTD2	6.42583e-05	0.99038	0.101	0.046	1
UBE3C	6.42607e-05	0.546186	0.342	0.224	1
CCDC134	6.43335e-05	1.10256	0.104	0.049	1
CLK3	6.45836e-05	0.68697	0.198	0.114	1
UBE2L3	6.4816e-05	0.418237	0.574	0.438	1
ZFPM1	6.52964e-05	0.683956	0.252	0.157	1
PCBD1	6.54208e-05	0.576452	0.174	0.096	1
SLC30A7	6.55419e-05	0.55312	0.262	0.16	1
ZSCAN32	6.58242e-05	0.980605	0.101	0.047	1
CREBBP	6.65876e-05	0.585171	0.456	0.348	1
MAML2	6.66999e-05	-0.357373	0.631	0.742	1
HSPBAP1	6.68478e-05	0.839181	0.134	0.069	1
ATP13A2	6.69076e-05	0.951338	0.111	0.053	1
LRSAM1	6.69352e-05	0.874641	0.111	0.053	1
C2orf81	6.77286e-05	-1.24266	0.097	0.187	1
FDPS	6.89659e-05	0.508019	0.356	0.242	1
ETF1	6.94382e-05	0.565239	0.295	0.193	1
UBE2J2	6.955e-05	0.482435	0.302	0.188	1
DEK	6.97885e-05	0.39514	0.584	0.453	1
GNG10	6.98371e-05	0.55927	0.322	0.211	1
OGT	7.09955e-05	0.492368	0.517	0.37	1
ADK	7.10738e-05	0.582559	0.55	0.451	1
SLC22A23	7.13716e-05	-1.75139	0.04	0.114	1
KPNA2	7.16243e-05	0.595341	0.195	0.111	1
SIRT2	7.17359e-05	0.594107	0.258	0.16	1
DDOST	7.18926e-05	0.400883	0.423	0.29	1
LSM10	7.21539e-05	0.433685	0.366	0.243	1
VTI1A	7.24672e-05	0.614399	0.51	0.392	1
EPRS	7.26574e-05	0.55944	0.339	0.229	1
CISD2	7.27913e-05	0.589359	0.265	0.167	1
CUX1	7.28566e-05	0.616063	0.379	0.284	1
MAP4K3	7.30658e-05	0.67101	0.195	0.112	1
FTH1	7.42338e-05	0.304543	0.983	0.99	1
PRDX3	7.4464e-05	0.596958	0.208	0.123	1
SSH2	7.48921e-05	0.376016	0.725	0.633	1
MTHFD1L	7.49246e-05	0.881401	0.117	0.058	1
PDCD6IP	7.49372e-05	0.502218	0.366	0.252	1
USP25	7.51281e-05	0.438803	0.43	0.307	1
DLEU1	7.56823e-05	0.659133	0.376	0.258	1
SNX2	7.5952e-05	0.427795	0.386	0.259	1
AC010642.2	7.64028e-05	0.694815	0.178	0.1	1
ANAPC10	7.64162e-05	0.495417	0.245	0.15	1
SNX6	7.77775e-05	0.428859	0.547	0.407	1
FBXO32	7.78633e-05	-1.1451	0.124	0.218	1
SLCO3A1	7.80801e-05	0.743621	0.433	0.332	1
FIBP	7.82966e-05	0.580055	0.282	0.179	1
ENOX2	7.83992e-05	0.830523	0.178	0.1	1
DESI1	7.88127e-05	0.69995	0.232	0.142	1
BTG3	7.95029e-05	0.520449	0.292	0.188	1
NFE2L2	7.98606e-05	0.538841	0.473	0.358	1
ALDH16A1	8.06525e-05	0.689344	0.148	0.078	1
UBAP1	8.09465e-05	0.574962	0.372	0.262	1
TNFRSF14	8.0985e-05	0.444346	0.51	0.388	1
SOS1	8.12044e-05	0.692657	0.46	0.348	1
AXIN1	8.15596e-05	0.630843	0.161	0.088	1
TBC1D10C	8.15963e-05	0.52061	0.631	0.521	1
NSF	8.16309e-05	0.713596	0.195	0.113	1
ROMO1	8.17484e-05	0.464837	0.409	0.284	1
UQCR10	8.20906e-05	0.306743	0.758	0.645	1
HSPA5	8.2592e-05	0.411909	0.463	0.343	1
NDUFV2	8.27585e-05	0.336048	0.648	0.513	1
THOC7	8.30539e-05	0.438678	0.43	0.311	1
EGLN1	8.32288e-05	0.561446	0.208	0.122	1
SOCS1	8.36889e-05	-0.671018	0.255	0.358	1
SPPL3	8.3937e-05	0.55489	0.409	0.302	1
HDLBP	8.41504e-05	0.520776	0.258	0.158	1
FOXK1	8.49426e-05	0.405603	0.309	0.196	1
HACD4	8.61814e-05	0.522453	0.262	0.164	1
THOC2	8.64321e-05	0.415999	0.399	0.275	1
ARF5	8.68084e-05	0.397888	0.372	0.252	1
SUCLG1	8.70733e-05	0.460443	0.399	0.279	1
LINC02245	8.77671e-05	0.731916	0.114	0.056	1
CCNQ	8.79192e-05	0.69627	0.205	0.122	1
UGP2	8.80406e-05	0.550712	0.477	0.356	1
COLGALT1	8.83527e-05	0.765728	0.128	0.064	1
PKP4	8.87011e-05	0.880889	0.138	0.073	1
TTC39C	8.87823e-05	0.355676	0.705	0.572	1
PPP2CA	8.89454e-05	0.401964	0.453	0.327	1
IDH3B	8.99907e-05	0.49226	0.262	0.161	1
SNRPC	9.15874e-05	0.377686	0.46	0.32	1
CLPX	9.18722e-05	0.466924	0.171	0.094	1
GLIPR1	9.20156e-05	0.559486	0.352	0.254	1
PRR14	9.25459e-05	0.606016	0.124	0.062	1
RPL36AL	9.29408e-05	-0.173387	0.953	0.985	1
SMIM13	9.31024e-05	1.0679	0.101	0.047	1
NELFE	9.41181e-05	0.537113	0.272	0.17	1
NOTCH1	9.45729e-05	0.722459	0.107	0.051	1
REL	9.51691e-05	0.438349	0.503	0.382	1
TMEM43	9.63022e-05	0.672328	0.181	0.102	1
PCGF3	9.64265e-05	0.596101	0.128	0.064	1
C19orf12	9.67756e-05	0.648166	0.221	0.137	1
DNAJB14	9.72103e-05	0.517385	0.396	0.281	1
MYC	9.74802e-05	-0.68435	0.208	0.309	1
GPATCH2	9.7879e-05	0.609041	0.221	0.133	1
PLSCR1	9.79109e-05	0.646389	0.104	0.049	1
AP3S1	9.7925e-05	0.405546	0.309	0.197	1
ARL6IP5	9.84971e-05	0.287783	0.832	0.739	1
MDH1	9.95368e-05	0.394166	0.456	0.323	1
DMTF1	9.97019e-05	0.428361	0.299	0.191	1
YME1L1	0.000101712	-0.352184	0.557	0.628	1
MRPS18C	0.000101848	0.451392	0.356	0.236	1
ADPGK	0.000102184	0.397544	0.228	0.134	1
MAP2K5	0.000102184	0.561214	0.265	0.171	1
RB1	0.000102445	0.497368	0.47	0.347	1
SRSF4	0.000102579	0.34001	0.544	0.399	1
TRAPPC4	0.00010357	0.550166	0.302	0.2	1
SMAP1	0.000103772	0.512797	0.473	0.351	1
NMI	0.000103809	0.429267	0.272	0.167	1
HERPUD1	0.00010392	0.456058	0.44	0.31	1
FRG1	0.000104098	0.436128	0.383	0.255	1
HCFC2	0.000104117	0.669937	0.107	0.051	1
AL118516.1	0.000104677	-1.00485	0.104	0.195	1
PRNP	0.000104881	0.59179	0.322	0.217	1
HIVEP3	0.000105222	0.686476	0.272	0.178	1
MXD1	0.00010539	0.789024	0.215	0.131	1
ZNF438	0.000105619	0.643387	0.148	0.079	1
PPP2R2A	0.000106013	0.572787	0.376	0.262	1
ASMTL	0.000106311	0.484213	0.208	0.12	1
KIF3B	0.000107823	0.668571	0.104	0.049	1
TOPBP1	0.000108314	0.578535	0.205	0.121	1
MED25	0.000108708	0.665956	0.111	0.053	1
KCTD7	0.000108759	0.547131	0.141	0.074	1
TEX264	0.000109059	0.405985	0.399	0.274	1
ERICH1	0.000109732	0.473912	0.403	0.284	1
DCAF6	0.000110184	0.544576	0.272	0.171	1
RABAC1	0.000110408	0.360576	0.631	0.5	1
OGFR	0.00011078	0.516791	0.238	0.146	1
ARL6IP1	0.000110836	0.4804	0.487	0.355	1
SEC14L1	0.000111316	0.640336	0.255	0.159	1
DNAJC5	0.000111889	0.544521	0.215	0.128	1
LTB	0.000111979	0.488525	0.933	0.959	1
HPF1	0.000112092	0.583374	0.205	0.122	1
SURF4	0.000112093	0.539379	0.329	0.222	1
AHCYL2	0.00011263	0.641991	0.285	0.181	1
CD48	0.000114241	-0.208227	0.919	0.944	1
KIDINS220	0.000114288	0.57434	0.272	0.178	1
KDSR	0.000114544	0.585188	0.252	0.159	1
MAP2K3	0.000114839	0.534305	0.181	0.103	1
ZNF267	0.000115269	0.457159	0.191	0.109	1
CRIP1	0.000115289	0.402522	0.866	0.828	1
SHISA5	0.000115826	0.427106	0.372	0.252	1
BTF3L4	0.000116052	0.464905	0.326	0.217	1
UBE2N	0.000116376	0.420522	0.487	0.364	1
MDM2	0.000116684	0.495503	0.245	0.15	1
GDE1	0.00011669	0.737185	0.141	0.075	1
DECR1	0.000117809	0.381729	0.544	0.411	1
ZNF195	0.00011843	0.895407	0.168	0.094	1
TBC1D22A	0.000118502	0.536645	0.473	0.365	1
BNIP2	0.000118651	0.548603	0.352	0.243	1
AP1M1	0.00011923	0.41113	0.188	0.106	1
ACSL3	0.000119494	0.635565	0.248	0.159	1
SMARCD2	0.000119608	0.764045	0.164	0.093	1
PDCD2	0.00011965	0.45813	0.393	0.275	1
PSMB4	0.000119712	0.403268	0.477	0.35	1
PRKCA-AS1	0.000119757	-0.825555	0.208	0.297	1
LBR	0.000119787	0.459207	0.329	0.218	1
ST3GAL2	0.000119832	0.825369	0.141	0.075	1
TNIP2	0.000120459	0.440672	0.258	0.157	1
PIGX	0.000120672	0.355483	0.185	0.106	1
TRNAU1AP	0.000120906	0.521759	0.235	0.141	1
PHF7	0.000120938	0.907462	0.107	0.052	1
SMARCA4	0.00012098	0.493661	0.218	0.13	1
P2RY8	0.000121298	0.562794	0.56	0.462	1
PUM2	0.00012166	0.373066	0.55	0.441	1
HOOK3	0.000122499	0.437841	0.393	0.281	1
TBC1D14	0.00012251	0.531299	0.265	0.165	1
ARF3	0.000123267	0.54627	0.161	0.088	1
GGCT	0.000124073	0.592112	0.205	0.12	1
CCDC141	0.000124317	1.01417	0.141	0.076	1
GPR183	0.000124625	-0.512093	0.383	0.486	1
CBX3	0.000125146	0.378038	0.56	0.417	1
ATP6V1C1	0.000125218	0.686015	0.124	0.063	1
SMCHD1	0.000126011	0.370094	0.836	0.794	1
ZFYVE16	0.000126224	0.796378	0.138	0.072	1
SMC1A	0.000126446	0.496556	0.258	0.165	1
ALDH9A1	0.000126694	0.512907	0.225	0.136	1
PRKCH	0.000127975	0.408986	0.815	0.72	1
ADORA2A	0.00012817	0.935749	0.111	0.055	1
TOP3A	0.000128176	0.849668	0.107	0.052	1
BABAM2	0.000129005	0.456064	0.426	0.312	1
EPHA1-AS1	0.000130391	-1.41746	0.06	0.135	1
SLC35E2B	0.000130449	0.793031	0.164	0.092	1
RAPGEF2	0.000130689	0.634255	0.221	0.138	1
SP140	0.000131354	0.414548	0.386	0.268	1
GDI1	0.000131549	0.940215	0.138	0.074	1
PAFAH1B1	0.00013199	0.30354	0.57	0.439	1
SOAT1	0.000132251	0.707623	0.238	0.151	1
PPP4R2	0.000132502	0.393072	0.342	0.22	1
VPS35	0.000133779	0.481184	0.279	0.176	1
HMG20B	0.000135285	0.592679	0.185	0.106	1
VPS13D	0.000135481	0.496127	0.383	0.264	1
VPS26A	0.000135735	0.483339	0.309	0.204	1
ABCD3	0.000135906	0.758147	0.181	0.105	1
PIAS2	0.000136761	0.668709	0.168	0.094	1
SMYD2	0.000137062	0.607487	0.154	0.084	1
MPRIP	0.000137789	0.534244	0.393	0.289	1
MCL1	0.000137902	0.329877	0.641	0.525	1
BCAP29	0.000138125	0.935233	0.144	0.078	1
TRIM59	0.000138426	0.540939	0.185	0.105	1
CORO1B	0.000138677	0.509687	0.51	0.398	1
GSK3A	0.000139962	0.637468	0.151	0.082	1
METTL8	0.000140275	0.850064	0.154	0.085	1
SNRNP40	0.000142045	0.489014	0.279	0.179	1
SLC16A3	0.000142727	0.603371	0.178	0.1	1
DDI2	0.000142951	0.761033	0.124	0.064	1
DICER1	0.000143453	0.46194	0.282	0.179	1
PKM	0.000144365	0.479733	0.564	0.469	1
CEP192	0.000144563	0.603867	0.265	0.171	1
GCA	0.000144891	0.657042	0.178	0.102	1
KPNA1	0.000144968	0.436677	0.332	0.221	1
YTHDF3	0.000146189	0.434383	0.279	0.181	1
DMXL1	0.000148188	0.400853	0.268	0.169	1
ZDHHC21	0.000149201	0.886821	0.124	0.064	1
CNOT2	0.000149744	0.3483	0.503	0.37	1
PTDSS1	0.000149906	0.536324	0.208	0.123	1
ZC3H13	0.000152245	0.460053	0.362	0.249	1
LHPP	0.000152934	0.609104	0.185	0.107	1
CRK	0.000153891	0.453527	0.181	0.104	1
IMMP2L	0.000155084	-0.535611	0.356	0.449	1
PHF19	0.000155284	0.53183	0.235	0.143	1
PSMC1	0.000155578	0.574142	0.342	0.234	1
ATL3	0.000156821	0.660433	0.174	0.099	1
CUL4A	0.000157785	0.431941	0.305	0.202	1
NAPRT	0.0001578	0.467996	0.228	0.139	1
MTMR12	0.00015866	0.619034	0.201	0.118	1
CISD3	0.000159218	0.585692	0.208	0.126	1
FDX1	0.000159224	0.527953	0.315	0.213	1
TET3	0.000159785	0.624679	0.178	0.102	1
NADSYN1	0.000160089	0.861306	0.158	0.089	1
LMTK2	0.000160375	0.455107	0.232	0.142	1
LIN52	0.00016087	0.640318	0.171	0.098	1
CIZ1	0.00016088	0.807995	0.121	0.062	1
TIMM8B	0.000162525	0.425685	0.285	0.179	1
NTAN1	0.000162766	0.700203	0.232	0.148	1
CCDC88B	0.000163168	0.432566	0.117	0.058	1
RMDN3	0.00016462	0.750669	0.141	0.076	1
LRRC37B	0.000165355	0.632027	0.178	0.103	1
CSGALNACT2	0.000165797	0.415839	0.456	0.331	1
RASGRF2	0.000166028	-0.714431	0.171	0.268	1
NUP42	0.000166378	0.511553	0.262	0.166	1
TMEM11	0.000166711	0.683103	0.171	0.096	1
DNAJC16	0.000167248	0.578628	0.138	0.073	1
MTMR10	0.000168628	0.61007	0.144	0.077	1
SUGP1	0.000168728	0.647671	0.171	0.097	1
SMARCE1	0.000169874	0.398678	0.332	0.22	1
TMEM8A	0.00016992	0.577905	0.128	0.065	1
CDC25B	0.000169962	0.496771	0.302	0.2	1
SPATA13	0.000170294	0.374248	0.399	0.27	1
KIAA0100	0.000170542	0.524071	0.161	0.089	1
BANP	0.000170659	0.49934	0.248	0.158	1
STAU1	0.000171219	0.386536	0.406	0.289	1
ZDHHC20	0.000171675	0.532071	0.423	0.325	1
PFDN6	0.00017168	0.489624	0.238	0.146	1
GTF2F2	0.000171751	0.456286	0.309	0.204	1
TGFBR1	0.00017291	0.67001	0.154	0.085	1
UROS	0.000173659	0.518901	0.228	0.142	1
MFSD14B	0.000173808	0.639973	0.218	0.133	1
LAMP2	0.000173929	0.576057	0.198	0.118	1
RECQL	0.000174064	0.409787	0.265	0.166	1
RHEB	0.000174282	0.406568	0.406	0.285	1
STAMBPL1	0.000174691	0.662698	0.208	0.129	1
LRRC8D	0.000174905	0.591362	0.205	0.125	1
NUBP1	0.000175523	0.593433	0.171	0.097	1
GALNT7	0.000175925	0.571334	0.188	0.109	1
DHX38	0.000176964	0.709409	0.148	0.081	1
SSRP1	0.000177523	0.531923	0.168	0.094	1
SMIM12	0.000178172	0.62823	0.225	0.139	1
CD47	0.000178851	0.412044	0.648	0.54	1
ZZEF1	0.000179732	0.544116	0.302	0.205	1
C11orf54	0.00018002	0.455016	0.138	0.072	1
FBXO11	0.000180131	0.422253	0.51	0.4	1
TNIP1	0.000180472	0.476247	0.322	0.218	1
SEPTIN9	0.000180514	0.369759	0.651	0.53	1
TBC1D4	0.000181229	0.59456	0.332	0.232	1
ARID4A	0.000181618	0.359318	0.443	0.324	1
WRAP73	0.000182761	1.02668	0.128	0.068	1
SEC31A	0.000182819	0.331302	0.416	0.29	1
NQO2	0.000184143	0.528532	0.164	0.091	1
LYST	0.000186012	0.874915	0.336	0.254	1
MEAK7	0.000186409	0.803075	0.138	0.075	1
AC004889.1	0.000186534	0.64699	0.107	0.053	1
MAP2K1	0.000186755	0.464704	0.349	0.241	1
CYB5R3	0.000186915	0.456195	0.191	0.111	1
GALNT2	0.000187977	0.454334	0.191	0.112	1
DPP9	0.000188102	0.593732	0.151	0.083	1
UFC1	0.000189399	0.418391	0.644	0.539	1
SYNE3	0.000189402	0.7365	0.161	0.091	1
KIF20B	0.000190422	0.528804	0.208	0.127	1
C5orf15	0.000190698	0.841976	0.134	0.072	1
ANKRD27	0.000191001	0.725821	0.171	0.099	1
UQCC2	0.000191187	0.589335	0.252	0.159	1
PPP3CA	0.000191196	0.596453	0.416	0.321	1
GOLGA8B	0.000192101	0.639254	0.211	0.129	1
CLIP4	0.000192794	0.604521	0.205	0.123	1
CSNK2B	0.000192864	0.360552	0.443	0.314	1
PUF60	0.000193013	0.449986	0.359	0.252	1
KLRB1	0.0001939	0.941145	0.312	0.221	1
HDGF	0.000193906	0.575763	0.228	0.141	1
GZMK	0.000195348	0.827053	0.117	0.061	1
AP4E1	0.000195806	0.587568	0.154	0.085	1
DNAJC10	0.000197006	0.596725	0.138	0.073	1
ABL2	0.000199233	0.696877	0.208	0.126	1
XRCC4	0.000200467	0.615317	0.138	0.074	1
LMAN1	0.000200477	0.537933	0.255	0.163	1
PSAP	0.000200648	1.18774	0.352	0.27	1
MGAT1	0.000200856	0.449314	0.302	0.196	1
STK25	0.00020256	0.768133	0.178	0.104	1
ZC3H14	0.00020271	0.610434	0.198	0.117	1
CPEB3	0.000203215	0.699244	0.141	0.076	1
R3HDM1	0.000203763	0.550078	0.302	0.202	1
TCEA3	0.000204123	-1.10319	0.067	0.141	1
STMP1	0.000204448	0.369049	0.416	0.297	1
AKNA	0.000205128	0.464307	0.393	0.286	1
XPO7	0.000207694	0.742568	0.178	0.105	1
GARS	0.000207979	0.434468	0.215	0.129	1
TUSC2	0.00020913	0.569865	0.215	0.131	1
RNF6	0.000209545	0.495395	0.148	0.08	1
CNOT6	0.000210468	0.464218	0.164	0.092	1
TTBK2	0.000212089	0.628597	0.205	0.123	1
ARPC1A	0.000212246	0.480191	0.272	0.176	1
RBBP4	0.000213136	0.359751	0.339	0.228	1
TXNRD2	0.000213675	0.672579	0.104	0.051	1
CD28	0.000215649	0.464809	0.466	0.352	1
ACSS1	0.00021601	0.689848	0.138	0.074	1
SRP68	0.000216526	0.439834	0.181	0.104	1
BOD1L1	0.000216785	0.389069	0.416	0.294	1
ARRB2	0.000217674	0.431886	0.352	0.244	1
TUBA1C	0.000219099	0.53971	0.289	0.189	1
NVL	0.000219808	0.32908	0.191	0.111	1
RPN2	0.000220065	0.327172	0.47	0.336	1
USP33	0.000220085	0.40608	0.356	0.243	1
GNAI3	0.000220528	0.410643	0.419	0.308	1
GHITM	0.000222307	0.385729	0.513	0.386	1
UHRF2	0.000223649	0.371812	0.356	0.248	1
RAB29	0.00022416	0.586054	0.201	0.123	1
RMC1	0.000224668	0.619031	0.178	0.104	1
RMND5A	0.000224822	0.717313	0.174	0.103	1
ZNF148	0.000224941	0.370082	0.507	0.376	1
UBASH3B	0.000226184	0.826527	0.312	0.217	1
TIMM17B	0.000226679	0.444343	0.225	0.137	1
CAMSAP1	0.000226725	0.86837	0.101	0.049	1
INTS9	0.000227454	0.859056	0.111	0.056	1
LAPTM4A	0.000227456	0.448583	0.336	0.225	1
ATP13A3	0.000228372	0.60953	0.258	0.169	1
DYNC1H1	0.00022865	0.522028	0.376	0.265	1
EPS15L1	0.000228777	0.626813	0.208	0.128	1
TUBB4B	0.000229166	0.336582	0.44	0.316	1
ZBTB1	0.000229714	0.544032	0.399	0.284	1
ALG6	0.000232846	0.772229	0.134	0.073	1
PARP9	0.000233169	0.703191	0.144	0.08	1
TSR3	0.000233194	0.510109	0.302	0.201	1
CD302	0.000236654	0.653094	0.178	0.105	1
ATG2B	0.000236852	0.582941	0.154	0.085	1
HNRNPA2B1	0.000237377	0.230752	0.923	0.886	1
EHD1	0.000238472	0.438426	0.319	0.211	1
TTF2	0.000239163	0.594264	0.164	0.094	1
MRPS5	0.00024075	0.441843	0.289	0.184	1
ACBD5	0.000240783	0.557123	0.144	0.078	1
CCDC7	0.000240955	0.693649	0.339	0.242	1
PLEC	0.000243141	0.468787	0.248	0.157	1
NPEPPS	0.000243692	0.47325	0.292	0.193	1
STAT4	0.000247502	-0.512504	0.393	0.495	1
TMEM243	0.000247761	-0.473672	0.477	0.547	1
INO80	0.000247939	0.419024	0.285	0.184	1
PITPNB	0.000249277	0.50129	0.389	0.275	1
TNPO3	0.000254765	0.535724	0.289	0.189	1
MFAP1	0.000255795	0.685253	0.188	0.113	1
LARP7	0.000256819	0.432178	0.319	0.214	1
FHIT	0.000257218	-0.306865	0.446	0.548	1
TOR1A	0.000257857	0.626023	0.141	0.076	1
PIP5K1A	0.000260139	0.500485	0.218	0.134	1
AP2B1	0.000261203	0.525781	0.393	0.292	1
KANK1	0.000261288	-1.05573	0.084	0.159	1
FAM8A1	0.000261396	0.885807	0.114	0.059	1
MZT2B	0.000261682	-0.239012	0.815	0.847	1
UVSSA	0.000261696	0.581671	0.111	0.056	1
WDR26	0.000263126	0.453166	0.423	0.312	1
SCPEP1	0.000263823	0.556848	0.144	0.079	1
CKAP5	0.000263886	0.553533	0.174	0.101	1
HNRNPA1	0.00026631	-0.191408	0.883	0.911	1
METTL9	0.000266809	0.436921	0.466	0.342	1
SLC25A42	0.000268191	0.678652	0.168	0.097	1
SAMD12	0.000268532	-0.745289	0.07	0.146	1
SLA	0.000271843	0.462662	0.436	0.322	1
MSH3	0.000274172	0.442519	0.265	0.172	1
COA6	0.0002743	0.436085	0.332	0.22	1
HPCAL1	0.000274435	0.469416	0.423	0.307	1
GBE1	0.000275026	0.617654	0.138	0.075	1
HSBP1L1	0.000275764	-1.48642	0.047	0.115	1
SIRT7	0.000276393	0.404775	0.292	0.188	1
COX16	0.000276607	0.348172	0.416	0.295	1
MAU2	0.000278101	0.684039	0.181	0.105	1
LYAR	0.000282368	0.248568	0.279	0.183	1
RAF1	0.000282415	0.428356	0.349	0.236	1
EYA3	0.000282686	0.496137	0.188	0.111	1
CUL4B	0.000283731	0.713573	0.138	0.075	1
MBD2	0.000285875	0.42603	0.426	0.311	1
EXOC6	0.00028769	0.605113	0.258	0.169	1
SLC15A4	0.000287848	0.657117	0.117	0.06	1
SETD3	0.000288718	0.712483	0.198	0.121	1
PMVK	0.000288764	0.460286	0.315	0.212	1
TRAM1	0.000288912	0.43291	0.47	0.355	1
DAP	0.000289283	0.552058	0.205	0.122	1
UBLCP1	0.000289445	0.505409	0.195	0.116	1
ZDHHC7	0.000290471	0.613953	0.138	0.075	1
TRIM37	0.000291878	0.540735	0.178	0.103	1
PSME3	0.000293342	0.710159	0.117	0.061	1
SCAMP2	0.000294382	0.494308	0.332	0.225	1
TIAM1	0.000294881	0.495519	0.356	0.256	1
EIF6	0.000294992	0.453813	0.322	0.214	1
UXS1	0.000296981	0.428846	0.369	0.258	1
KIAA0319L	0.000297423	0.481416	0.258	0.169	1
EMB	0.000297568	0.430354	0.57	0.466	1
TFDP1	0.000298128	0.413443	0.191	0.112	1
EPHX2	0.000302095	-1.00784	0.097	0.178	1
SND1	0.00030225	0.492635	0.393	0.286	1
AUTS2	0.000302311	0.703446	0.121	0.064	1
COX17	0.000302998	0.413383	0.406	0.293	1
LAT	0.000304281	0.449967	0.544	0.443	1
AP3B1	0.000304491	0.475711	0.44	0.337	1
COG3	0.000309054	0.499424	0.215	0.132	1
SPAST	0.000311622	0.502605	0.178	0.104	1
UBE2D1	0.000312548	0.500478	0.181	0.107	1
FILIP1L	0.000313367	-1.13491	0.091	0.167	1
MED13	0.000313414	0.498648	0.356	0.252	1
HSP90B1	0.00031366	0.356951	0.513	0.401	1
SPPL2A	0.000315598	0.56521	0.285	0.193	1
SEC24C	0.000317551	0.640919	0.131	0.07	1
C6orf99	0.000317828	-0.970964	0.044	0.111	1
MOSMO	0.000318405	0.29507	0.262	0.166	1
RASA1	0.000319851	0.39383	0.503	0.376	1
MED11	0.000321139	0.528668	0.208	0.129	1
RNF7	0.000321218	0.351249	0.483	0.361	1
CDIP1	0.000323784	0.828527	0.128	0.069	1
FAM50A	0.000324024	0.538773	0.295	0.204	1
SLC39A6	0.000325705	0.729111	0.104	0.052	1
CYLD	0.000327127	0.439438	0.597	0.494	1
SQSTM1	0.000327176	0.274511	0.597	0.461	1
MSRB2	0.000329328	0.573122	0.134	0.072	1
ARHGAP4	0.00033166	0.382525	0.383	0.268	1
ANXA7	0.000332032	0.410266	0.493	0.361	1
AL691403.1	0.000332647	-1.04563	0.134	0.215	1
PRORP	0.00033398	0.453466	0.396	0.293	1
ASCC3	0.000335573	0.486406	0.386	0.281	1
TRAPPC6B	0.00033617	0.536357	0.138	0.075	1
BAZ1B	0.000336406	0.626805	0.275	0.185	1
AIP	0.000339311	0.338132	0.513	0.381	1
ARHGAP15	0.000339534	0.284372	0.966	0.949	1
ASAP1	0.000339731	0.575402	0.389	0.295	1
HTATIP2	0.000340862	0.505138	0.245	0.156	1
COMMD5	0.000341206	0.522226	0.161	0.092	1
CMTM7	0.00034206	0.393011	0.456	0.338	1
HMGXB4	0.000344614	0.51532	0.205	0.124	1
YWHAG	0.00034532	0.517503	0.218	0.134	1
LTN1	0.000347159	0.522893	0.218	0.136	1
FGFR1OP2	0.000348401	0.457672	0.453	0.342	1
TRPC4AP	0.000348827	0.360579	0.326	0.22	1
KARS	0.000349023	0.384688	0.326	0.217	1
PRAF2	0.000349237	0.761511	0.141	0.079	1
PBX4	0.000351117	-0.351146	0.255	0.35	1
DCTPP1	0.000351419	0.565705	0.221	0.141	1
LITAF	0.000351679	0.434422	0.617	0.516	1
PTBP1	0.000351774	0.470806	0.285	0.187	1
SLC25A36	0.000353482	0.426412	0.326	0.225	1
HMGB2	0.000354234	0.394776	0.523	0.406	1
EGLN2	0.000354612	0.387121	0.399	0.281	1
NIPBL	0.000355698	0.357548	0.604	0.493	1
DHRSX	0.00035612	0.55832	0.272	0.183	1
DEPDC5	0.000358379	0.592741	0.124	0.066	1
TAB3	0.000358463	0.897338	0.107	0.055	1
OXR1	0.000359265	0.411777	0.285	0.186	1
PATJ	0.000359645	-0.430183	0.295	0.392	1
NDUFA8	0.000360485	0.590163	0.228	0.144	1
CBX1	0.000360965	0.522539	0.181	0.107	1
RNF187	0.000361024	0.536086	0.265	0.174	1
RPRD2	0.000361278	0.608172	0.409	0.304	1
FBXO33	0.000363741	0.343119	0.413	0.301	1
CAMTA1	0.000363913	0.292303	0.409	0.284	1
PRDX5	0.000364229	0.383278	0.54	0.408	1
AP3D1	0.000366353	0.516452	0.191	0.115	1
CYB5B	0.000367523	0.667965	0.188	0.113	1
ZNF10	0.000368009	-0.900045	0.168	0.249	1
FOXO3	0.000369121	0.723686	0.265	0.187	1
PROSER1	0.000369141	0.697377	0.111	0.057	1
AC044849.1	0.000369261	-0.771907	0.245	0.322	1
SRP19	0.000372334	0.388422	0.453	0.343	1
PSME4	0.000373847	0.393645	0.336	0.233	1
NDUFA2	0.000376781	0.332626	0.523	0.397	1
VPS35L	0.000380865	0.242276	0.185	0.107	1
SLC25A33	0.000381324	0.518471	0.164	0.095	1
PRKX	0.000382518	0.321842	0.342	0.234	1
GSKIP	0.000383392	0.686775	0.148	0.084	1
UBE2R2	0.00038397	0.464385	0.453	0.343	1
DCTN3	0.000385362	0.397296	0.433	0.319	1
SRSF5	0.000385798	-0.22529	0.893	0.893	1
NOB1	0.000388411	0.432863	0.245	0.156	1
BCR	0.000389426	0.59231	0.205	0.126	1
PTPN2	0.000392157	0.43138	0.497	0.387	1
SENP6	0.000392836	0.390892	0.443	0.333	1
LINC00623	0.000392899	-0.599862	0.279	0.366	1
FBXW8	0.000393478	0.718058	0.121	0.064	1
QKI	0.000394142	0.636734	0.423	0.338	1
RGS2	0.000395874	0.904536	0.191	0.12	1
USP14	0.000395999	0.24595	0.336	0.221	1
C1D	0.000396515	0.298904	0.322	0.211	1
LIMK2	0.000402039	0.361591	0.195	0.117	1
HNRNPK	0.000404163	0.270979	0.732	0.633	1
ZNF483	0.000406875	-1.41152	0.054	0.119	1
PAXX	0.000409685	0.429463	0.46	0.343	1
DNAJC8	0.000410996	0.311907	0.55	0.41	1
EIF1B	0.00041557	0.382761	0.433	0.314	1
CTR9	0.000417483	0.412421	0.208	0.127	1
CISD1	0.000418124	0.563105	0.181	0.108	1
PPCS	0.000418316	0.389807	0.389	0.269	1
ARHGAP30	0.000420375	0.45962	0.399	0.295	1
BST2	0.000421682	0.344274	0.544	0.417	1
ZDHHC24	0.000422712	0.464054	0.191	0.115	1
RTRAF	0.000423064	0.271491	0.648	0.533	1
TMBIM1	0.000423545	0.561738	0.181	0.108	1
SLC41A3	0.000424591	0.780129	0.111	0.058	1
SP1	0.000425821	0.809543	0.128	0.069	1
POLR3K	0.000426409	0.532101	0.191	0.116	1
FYN	0.000428143	0.334417	0.799	0.752	1
ZMAT3	0.00042816	0.5292	0.121	0.064	1
WASHC4	0.000434798	0.562941	0.272	0.182	1
DIDO1	0.000435661	0.588908	0.252	0.164	1
COG7	0.000436118	0.391515	0.121	0.063	1
UBE2D2	0.000438092	0.236826	0.839	0.75	1
RABGEF1	0.000438207	0.385779	0.419	0.316	1
NANS	0.000438726	0.368625	0.265	0.169	1
MRPL52	0.000440341	0.380367	0.386	0.281	1
MRPL12	0.000441684	0.356473	0.171	0.099	1
ATP5F1C	0.00044284	0.385929	0.574	0.452	1
CCT3	0.000443864	0.376316	0.554	0.439	1
ECH1	0.000445231	0.430486	0.453	0.334	1
SLF1	0.000445888	0.610254	0.185	0.114	1
YIPF4	0.000446035	0.527711	0.315	0.217	1
SACM1L	0.000446227	0.568065	0.245	0.161	1
PKN1	0.000447372	0.407309	0.376	0.265	1
ZNF207	0.000452767	0.415871	0.396	0.294	1
DTNBP1	0.00045382	0.502912	0.289	0.2	1
GABARAP	0.000455985	0.336329	0.695	0.621	1
ATP5ME	0.000456283	0.292779	0.728	0.638	1
ABLIM1	0.000456422	0.528894	0.517	0.415	1
TSSC4	0.000457364	0.4223	0.258	0.166	1
ARAP1	0.000459372	0.968905	0.124	0.067	1
WIPI2	0.000460739	0.457287	0.315	0.216	1
IFNGR2	0.00046214	0.800094	0.262	0.178	1
TRAPPC11	0.000463133	0.403552	0.161	0.092	1
PIBF1	0.000466833	0.415005	0.456	0.343	1
AGO4	0.000471577	0.583009	0.154	0.087	1
DHX30	0.00047176	0.484774	0.201	0.123	1
SYNCRIP	0.000472692	0.437878	0.423	0.309	1
EXOSC7	0.000477126	0.631533	0.245	0.16	1
TRRAP	0.000477636	0.417879	0.322	0.222	1
DTX3L	0.000480652	0.594345	0.171	0.101	1
DYNLRB1	0.000481211	0.375435	0.564	0.45	1
ABL1	0.000486103	0.471881	0.185	0.113	1
MKLN1	0.000486436	0.423269	0.477	0.357	1
PPP1R15A	0.000487622	-0.487374	0.503	0.572	1
PSMC2	0.000487699	0.343959	0.252	0.16	1
SBF1	0.000490392	0.656162	0.117	0.062	1
BTBD1	0.000490794	0.47367	0.225	0.142	1
LRIG2	0.000491305	0.734458	0.161	0.094	1
TRIM38	0.000493268	0.407215	0.272	0.177	1
GPATCH2L	0.00049445	0.489235	0.242	0.157	1
[truncated: 2,368,629 more chars]
