## Supplementary material for "Intracerebral hemorrhage induces monocyte TNF signaling that is suppressed by Siponimod (BAF312): a single-cell transcriptomics study in patients": Supp Table 6 - GSEA BAF312 by Timepoint

### Sheet: Description
GSEA of BAF312-treated patients, comparisons by Day
GSEA based on DEGs from single cell gene expression, populations downsampled
Population	Downsampled size
Monocytes	1,600
CD16+ Monocytes	400
NK cells	400
CD4+ T cells	800
CD8+ T cells	400
B cells	400

### Sheet: BAF312 Monocytes D3vD1
Pathway	p-value	padj	log2err	ES	NES	Size	Leading Edge	Enrichment
MITOTIC SPINDLE	2.89748e-05	0.000194545	0.57561	0.39404	1.81404	138	BIN1, CLIP2, EZR, KIF3B, VCL, MYO1E, FLNB, RASA2, GSN, CCDC88A, PXN, APC, RASA1, ALMS1, LMNB1, TIAM1, RICTOR, DLG1, ARAP3, CDC42BPA, NF1, BCR, PKD2, SMC1A, RAPGEF6, SHROOM1, CDC27, WASF2, RABGAP1, TLK1, ARHGAP10, STK38L, TRIO, CEP192, NIN, PDLIM5, ARHGEF2, RAB3GAP1, KLC1, ARHGEF11, MAP1S, SEPTIN9, SAC3D1, ABR, TUBGCP3, CLIP1, CLASP1, CEP250, DST, ARFGEF1, ITSN1, SOS1, PCGF5, MYH9, ARF6, ABL1, NUMA1, TUBGCP2, KIF22, CAPZB, LATS1, SMC3, KIF1B, MAP3K11, DOCK2, MARK4, FGD4, PAFAH1B1, ARHGEF7, ARHGAP27, HOOK3, NOTCH2, DYNC1H1, KATNA1	Up-regulated
APICAL JUNCTION	0.0153426	0.0480734	0.38073	0.349716	1.45893	79	AKT3, VCL, VCAN, RASA1, PIK3CB, MAPK14, SRC, PTK2, DLG1, NF1, CDK8, SYK, CTNNA1, ACTG1, CTNND1, CAP1, PECAM1, INSIG1, RSU1, NF2, MVD, MPZL1, ZYX, FYB1, CD86, ACTB, SKAP2, MYH9, PTPRC, YWHAH, ADAM9, MSN, VAV2, ADAM15, ACTN1, CNN2, PBX2, MAP4K2, BAIAP2, DHX16	Up-regulated
G2M CHECKPOINT	0.00163257	0.00697551	0.45506	-0.409876	-1.64993	114	BRCA2, CKS2, DBF4, SAP30, HSPA8, MARCKS, TRA2B, HNRNPU, DDX39A, EZH2, MT2A, CDKN1B, TOP1, SLC7A5, SLC7A1, ATF5, RBM14, SMC4, HUS1, HMGN2, UBE2S, NOLC1, UPF1, TENT4A, SMAD3, DTYMK, BCL3, YTHDC1, XPO1, SFPQ, RPS6KA5, HMGA1, ILF3	Down-regulated
UNFOLDED PROTEIN RESPONSE	0.000524102	0.00246328	0.477271	-0.451374	-1.75618	90	ATF3, TSPYL2, VEGFA, DNAJB9, EXOSC5, HSPA5, EIF4A3, XBP1, YWHAZ, EIF4A2, SLC7A5, DDIT4, HERPUD1, EIF2AK3, NPM1, SRPRB, NHP2, NOLC1, EIF4E	Down-regulated
P53 PATHWAY	1.54647e-05	0.00012114	0.57561	-0.462456	-1.90931	130	SOCS1, ZBTB16, IER3, ATF3, TSPYL2, TXNIP, SLC19A2, JUN, PPP1R15A, IER5, FOS, DDIT3, CDKN1A, KLF4, GADD45A, FAM162A, PLK3, RALGDS, MDM2, FUCA1, LDHB, DDIT4, SESN1, SLC3A2, BTG1, FAS, COQ8A, TPRKB, FOXO3, TCN2, BTG2, RPL36, RPS12, MKNK2, RHBDF2	Down-regulated
MYC TARGETS V1	6.48611e-07	6.09695e-06	0.659444	-0.455925	-1.95118	176	IFRD1, HSPE1, TRA2B, HNRNPU, HSPD1, POLD2, HSP90AB1, YWHAQ, IMPDH2, PABPC4, ETF1, EIF3J, NME1, HNRNPC, NPM1, DUT, C1QBP, NHP2, ACP1, RPS10, NOLC1, EIF4E, MRPS18B, RRM1, SNRPD2, DDX21, APEX1, POLE3, RPL34, HDDC2, CNBP, RANBP1, XPO1, AIMP2, SRSF7, RPL14, ABCE1, SRSF3, DDX18, USP1, RPS2, RPL22, RSL1D1, NAP1L1, RPS6, PRPF31, LSM7, NOP56, RPL18, ODC1, EEF1B2, SRM, UBE2E1, EXOSC7, SYNCRIP, PPIA, SNRPB2, RPS5, PSMC4, PCNA, EIF3B, CANX, HNRNPA2B1, CYC1, CLNS1A, GNL3, VDAC1, RPL6, RAN, LSM2, NDUFAB1, SNRPD1, TUFM, PHB2, PA2G4, PSMD7, CCT3, RACK1, HNRNPA3, CCT2, TXNL4A, SET, KPNA2, HNRNPA1, SF3A1, RPLP0, SSB, GSPT1, SNRPA1, HNRNPR, MRPL9, SNRPD3, CCT7, TCP1, PSMD8, PTGES3, PSMB2, NCBP2, PSMA7, MRPL23, COPS5, RPS3	Down-regulated
MYC TARGETS V2	0.000230048	0.00120136	0.518848	-0.611661	-2.00915	36	DUSP2, WDR74, HSPE1, EXOSC5, HSPD1, HK2, NOC4L, NPM1, NOLC1, TCOF1, AIMP2, RRP12, DDX18, TBRG4, NOP56, DCTPP1, IMP4, SRM	Down-regulated
APOPTOSIS	4.60637e-07	5.41248e-06	0.674963	-0.532807	-2.10907	102	EREG, IL1B, IER3, ATF3, GCH1, TXNIP, BIRC3, PMAIP1, JUN, ISG20, RHOB, DDIT3, GADD45B, CDKN1A, TNF, GADD45A, PDCD4, BTG3, CDKN1B, SLC20A1, IL18, SOD2, HSPB1, MCL1, ETF1, BMF, IRF1, RARA, FAS, SQSTM1, SOD1, DNAJA1, BTG2, CYLD, PEA15, RELA, ANXA1, BCL2L11, BNIP3L, GPX4, CASP9	Down-regulated
HYPOXIA	2.84967e-08	6.69673e-07	0.733762	-0.541213	-2.16755	109	CXCR4, MAFF, TNFAIP3, IER3, ATF3, TIPARP, VEGFA, NOCT, JUN, PPP1R15A, PLIN2, SAP30, ISG20, FOS, DUSP1, ZFP36, DDIT3, CDKN1A, HSPA5, MT2A, KLF6, HK2, PNRC1, P4HA2, CDKN1B, FAM162A, IRS2, DDIT4, KDM3A, BTG1, GRHPR, FOXO3, MXI1, SIAH2	Down-regulated
UV RESPONSE UP	7.92455e-08	1.24151e-06	0.704976	-0.56513	-2.2056	91	ATF3, NFKBIA, GCH1, FOSB, DNAJB1, FOS, PPIF, RHOB, JUNB, HNRNPU, HLA-F, BTG3, SOD2, IRF1, GLS, NUP58, BTG1, SQSTM1, CHKA, POLR2H, DNAJA1, MGAT1, EIF5, GRPEL1, BTG2, TUBA4A, NR4A1, FKBP4, ICAM1, RXRB, DDX21, POLE3	Down-regulated
TNFA SIGNALING VIA NFKB	1.11227e-29	5.22765e-28	1.41728	-0.740408	-3.07558	134	G0S2, IL1B, MAFF, TNFAIP3, IER3, ATF3, NFKBIA, DUSP2, PTX3, GCH1, ZBTB10, EGR1, ZC3H12A, BIRC3, PHLDA2, TIPARP, IER2, VEGFA, NR4A3, JUN, PPP1R15A, IER5, KLF10, FOSB, PDE4B, FOS, NR4A2, TNFAIP6, TRIB1, RHOB, KLF9, TGIF1, CD83, JUNB, NFKB2, DUSP1, ZFP36, MARCKS, GADD45B, KDM6B, CDKN1A, PER1, FOSL1, CCNL1, TNF, PTGER4, KLF4, GPR183, LDLR, NFKBIE, KLF6, GADD45A, RIPK2, PNRC1, BTG3, NFKB1, IL18, SOD2, IFIH1, REL, MCL1, RELB, SERPINB2, BCL2A1, IRS2, IRF1, BTG1, B4GALT1, SQSTM1, YRDC, NFAT5, SMAD3, BTG2, TANK, CEBPD, NR4A1, ICAM1, BCL3, ID2	Down-regulated

### Sheet: BAF312 Monocytes D7vD3
Pathway	p-value	padj	log2err	ES	NES	Size	Leading Edge	Enrichment
INTERFERON ALPHA RESPONSE	4.06455e-09	1.91034e-07	0.761461	0.61199	2.20809	72	IRF1, IFIH1, LAP3, PSME2, TXNIP, UBE2L6, DDX60, EPSTI1, RIPK2, CD74, GBP2, PSMB9, TAP1, OASL, LY6E, ISG15, PARP12, IL15, TMEM140, PSME1, TENT5A, NUB1, EIF2AK2, PNPT1, RNF31, CMTR1, SLC25A28, ISG20, SP110, NCOA7, PARP14, IFI35, STAT2	Up-regulated
MYC TARGETS V1	0.00932747	0.0350241	0.38073	0.345522	1.4046	175	PABPC4, NAP1L1, POLD2, NCBP1, YWHAQ, USP1, ABCE1, SRSF7, SNRPA1, XPO1, SYNCRIP, MRPS18B, MCM5, SF3A1, NOLC1, RAD23B, APEX1, FBL, PWP1, HDAC2, RSL1D1, DUT, PABPC1, BUB3, XPOT, EXOSC7, DDX21, UBA2, TRIM28, HSPE1, G3BP1, POLE3, AIMP2, EIF4H, DHX15, C1QBP, HNRNPR, SMARCC1, STARD7, PRDX3, AP3S1, HDDC2, TRA2B, IFRD1, EIF1AX, EIF3B, PSMC6, RACK1, PHB2, UBE2E1, PSMA4, CLNS1A, GNL3, CNBP, RANBP1, HDGF, HNRNPC, PSMD7, RPL14, CCT2, DDX18, RPL34, SNRPD1, RPS2, HNRNPU, EIF4A1, SRM, LSM7, PSMB2, NHP2, RPL18, KPNB1, SNRPD2, CCT7, MRPL9, EIF3J, PSMA1, DEK, ACP1, RPL22, MRPL23, SNRPA, SET, EIF4G2, XRCC6, EIF4E, RUVBL2, HSPD1, GSPT1, ILF2, ORC2, FAM120A, RNPS1, RPS10, CCT4, SF3B3	Up-regulated
HYPOXIA	0.00968751	0.0350241	0.38073	-0.336312	-1.46455	109	ADM, PIM1, ZFP36, DDIT4, TIPARP, HSPA5, CITED2, PRKCA, FOS, TNFAIP3, PAM, NEDD4L, RBPJ, FOXO3, NFIL3, PLAC8, BCL2, DUSP1, FOSL2, PPP1R15A, IER3, PLAUR, SLC2A3, TPST2, ATF3, JMJD6, LDHA, SCARB1, UGP2	Down-regulated
KRAS SIGNALING UP	0.00409058	0.0192257	0.407018	-0.394156	-1.63131	81	EMP1, ANKH, C3AR1, HBEGF, RETN, ALDH1A2, IL1B, F13A1, TRIB1, DUSP6, MAFB, TNFAIP3, ADAM17, CCSER2, FUCA1, EREG, PPP1R15A, PLAUR, ADAM8	Down-regulated
MYOGENESIS	0.00391986	0.0192257	0.407018	-0.45353	-1.71616	52	CLU, HBEGF, BIN1, NOTCH1, ADCY9, ACSL1, PDLIM7	Down-regulated
COAGULATION	0.00648752	0.0277194	0.407018	-0.485931	-1.72316	39	CLU, HTRA1, DUSP6, TIMP1, LTA4H, ANG, ISCU, SERPINA1, CTSB	Down-regulated
APOPTOSIS	0.000455405	0.00305772	0.498493	-0.411074	-1.77154	102	CLU, EMP1, ANKH, LMNA, CD14, IL1B, HSPB1, RHOB, MCL1, FAS, CD44, TIMP1, GADD45A, CFLAR, HMGB2, BTG2, IGF2R, RNASEL, EREG, GNA15, IER3, BTG3, TSPO, ATF3, RARA, BCL2L11, BCAP31, BCL2L1, SATB1, GSR	Down-regulated
IL6 JAK STAT3 SIGNALING	0.000672608	0.00395157	0.477271	-0.500131	-1.8925	52	IL1R2, SOCS3, PIM1, CCR1, CD14, IL1B, FAS, CD44, IL4R, TNFRSF1A, PDGFC, MAP3K8, PTPN1, LTBR	Down-regulated
TNFA SIGNALING VIA NFKB	4.64744e-05	0.000436859	0.557332	-0.420354	-1.90155	128	GPR183, ABCA1, MYC, SOCS3, EGR1, BCL2A1, HBEGF, IL1B, PTGER4, TRIB1, ZFP36, TIPARP, SGK1, SLC16A6, RHOB, NR4A1, MCL1, CEBPD, CD44, FOS, TNFAIP3, MXD1, GADD45A, ATP2B1, ETS2, B4GALT5, NFIL3, MAP3K8, DUSP1, CFLAR, FOSL2, BTG2, TNIP2, PPP1R15A, IER3, PDE4B, BTG3, PLAUR, NINJ1, SLC2A3, BCL3, LITAF, ATF3	Down-regulated
IL2 STAT5 SIGNALING	8.20878e-06	0.000128604	0.593325	-0.459658	-2.00169	109	IL1R2, EMP1, MYC, SLC39A8, PIM1, CCND3, BATF, ADAM19, RHOB, PTGER2, CD44, IL4R, MXD1, NFIL3, SELL, SYT11, XBP1, BCL2, GPR65, MAP3K8, PNP, IGF2R, PLSCR1, WLS, TNFRSF8, SLC2A3, AHR, GLIPR2, PLEC, BCL2L1, HIPK2, AHNAK, SPRED2, RRAGD, CKAP4, GABARAPL1	Down-regulated
EPITHELIAL MESENCHYMAL TRANSITION	6.01091e-05	0.000470855	0.557332	-0.560704	-2.09908	50	HTRA1, DAB2, DST, RHOB, FAS, BASP1, CD44, VCAN, TIMP1, TNFAIP3, TPM4, GADD45A, VIM, ITGA5, ANPEP, FUCA1, PPIB, PLAUR, PVR	Down-regulated
INFLAMMATORY RESPONSE	2.07943e-08	4.88666e-07	0.733762	-0.530034	-2.29216	103	GPR183, ABCA1, MYC, PROK2, C3AR1, AQP9, ADGRE1, ADM, HBEGF, CD14, IL1B, C5AR1, PTGER4, STAB1, SGMS2, PTAFR, SLC31A1, MARCO, PTGER2, TIMP1, IL4R, MXD1, ATP2B1, SELL, ITGA5, BEST1, NLRP3, FPR1, CD82, BTG2, EREG, GNA15, PDE4B, PLAUR, PVR, AHR, ACVR1B, IFNAR1	Down-regulated

### Sheet: BAF312 Monocytes D7vD1
Pathway	p-value	padj	log2err	ES	NES	Size	Leading Edge	Enrichment
MITOTIC SPINDLE	0.000251404	0.001477	0.498493	0.411161	1.78417	138	BIN1, VCL, MYO1E, CLIP2, FLNB, RICTOR, GSN, ALMS1, DLG1, TIAM1, RASA2, CCDC88A, EZR, APC, CDC27, RASA1, NIN, KIF3B, PDLIM5, RAPGEF6, PCGF5, CEP192, SMC1A, RABGAP1, ARAP3, STK38L, SAC3D1, PKD2, RAB3GAP1, LATS1, SEPTIN9, SMC3, SOS1, ARFGEF1, ARF6, TLK1, NUMA1, KIF1B, NF1, TRIO, LRPPRC, PXN, ARHGEF11, NOTCH2, LMNB1, TUBGCP3, CLIP1, ARHGEF2, PALLD, BCR, ITSN1, CLASP1, MYH9, KLC1, SPTBN1, RFC1, EPB41, TSC1, HOOK3, TUBGCP2, DOCK2, ARHGAP10, FGD4, DYNC1H1, ARHGEF7, ARFIP2, MAP3K11, ABR, NEDD9, STAU1, PAFAH1B1	Up-regulated
APICAL JUNCTION	0.0124546	0.0390243	0.38073	0.387419	1.55248	79	VCL, SRC, PTK2, PIK3CB, AKT3, DLG1, RASA1, MAP4K2, CTNND1, SYK, CDK8, CD86, CAP1, PECAM1, MAPK14, ARHGEF6, VCAN, ACTG1, ICAM2, VAV2, ZYX, NF1, FYB1, CNN2, ACTB, MVD, NF2, CTNNA1, PTPRC, MYH9, INSIG1, YWHAH, TSC1, MPZL1, RSU1, SYMPK, SKAP2	Up-regulated
MYC TARGETS V1	0.00394394	0.0142589	0.407018	-0.336426	-1.51689	176	MYC, HSP90AB1, IFRD1, TRA2B, HNRNPU, HSPE1, HSPD1, NME1, IMPDH2, ETF1, POLD2, NPM1, EIF3J, YWHAQ, RPS10, HNRNPC, ACP1, NHP2, EIF4E, C1QBP, SRSF3, DUT, SNRPD2, CCT3, TFDP1, EEF1B2, CANX, RPS6, PABPC4, RPL34, VDAC1, COPS5, RRM1, SNRPB2, RANBP1, CNBP, RAN, PSMA7, SNRPD3, HDDC2, NOLC1, PSMC4, PRPF31, NCBP2, POLE3, RPL14, DDX21, TUFM, DDX18, RPL22, MRPS18B, AIMP2, RPS5, HNRNPA2B1, ODC1, KPNA2, LSM2, RPS2, RPL6, NOP56, PPIA, PCNA, RPLP0, CYC1, APEX1, TXNL4A, LSM7, ERH, NDUFAB1, RPL18, PPM1G, PSMD8, PRDX4, PTGES3, SSBP1, PA2G4, RPS3, TCP1, SRM, HNRNPA3, XPO1, CCT5, SSB	Down-regulated
IL2 STAT5 SIGNALING	0.00365091	0.0142589	0.431708	-0.384367	-1.5912	108	IL1R2, SOCS1, MAFF, RHOB, PLIN2, ARL4A, GADD45B, XBP1, NFKBIZ, CD83, GABARAPL1, MYC, KLF6, AHR, HK2, SPRED2, CCND3, PTGER2, IRF8, MAPKAPK2	Down-regulated
KRAS SIGNALING UP	0.000970414	0.00414632	0.477271	-0.428083	-1.69364	83	EREG, IL1B, TNFAIP3, G0S2, CXCR4, TRIB1, PPP1R15A, BIRC3, GADD45G, FUCA1, JUP, ADAM17, MAFB, ALDH1A2, YRDC, KLF4, IRF8, DUSP6	Down-regulated
UNFOLDED PROTEIN RESPONSE	0.000822948	0.00414632	0.477271	-0.428926	-1.70832	89	ATF3, VEGFA, TSPYL2, HSPA5, SLC7A5, DDIT4, XBP1, CALR, DNAJB9, EIF4A3, HSP90B1, HERPUD1, EXOSC5, EIF4A2, YWHAZ, NPM1, EIF2AK3, POP4, NHP2, EIF4E, SRPRB, HYOU1, PDIA6	Down-regulated
MYC TARGETS V2	0.000898332	0.00414632	0.477271	-0.557963	-1.88892	37	DUSP2, MYC, HK2, WDR74, HSPE1, HSPD1, NOC4L, EXOSC5, NPM1	Down-regulated
P53 PATHWAY	1.65628e-06	1.29742e-05	0.643552	-0.477447	-2.05925	130	ZBTB16, SOCS1, IER3, ATF3, PPP1R15A, FOS, TSPYL2, JUN, IER5, PLK3, GADD45A, DDIT4, TXNIP, DDIT3, SLC19A2, FAS, FUCA1, CDKN1A, FOXO3, BTG2, CCND3, FAM162A, KLF4, TRIAP1, SLC3A2, RALGDS, GM2A, MDM2, TCN2, TPRKB, BTG1, SESN1, MKNK2, ISCU, ZFP36L1	Down-regulated
EPITHELIAL MESENCHYMAL TRANSITION	4.66851e-05	0.000313457	0.557332	-0.573926	-2.08124	51	CXCL8, THBS1, TNFAIP3, PTX3, RHOB, VEGFA, JUN, GADD45A, GADD45B, FAS, FUCA1	Down-regulated
INFLAMMATORY RESPONSE	4.59344e-08	5.3973e-07	0.719513	-0.535552	-2.20381	104	CXCL8, EREG, IL1B, GPR183, NFKBIA, TNFAIP6, GCH1, PDE4B, PTGER4, ABCA1, SLC31A2, MYC, KLF6, AHR, GPR132, RNF144B, CDKN1A, ADM, SLC7A1, IL18, BEST1, NFKB1, SGMS2, BTG2, PTGER2, BST2	Down-regulated
UV RESPONSE UP	1.33349e-07	1.25349e-06	0.690132	-0.551727	-2.21454	92	ATF3, NFKBIA, GCH1, RHOB, FOS, DNAJB1, PPIF, FOSB, JUNB, BTG3, NR4A1, HNRNPU, BTG2, CCND3, FKBP4, SOD2, GLS, TUBA4A, GRPEL1, NUP58, BCL2L11, HLA-F, BTG1, SQSTM1, SELENOW, GRINA, POLR2H, PDAP1, ICAM1, SIGMAR1	Down-regulated
HYPOXIA	2.28016e-10	3.57225e-09	0.826657	-0.580918	-2.41314	109	TNFAIP3, MAFF, IER3, ATF3, CXCR4, TIPARP, PPP1R15A, FOS, ZFP36, VEGFA, JUN, SAP30, DUSP1, NOCT, HSPA5, PLIN2, DDIT4, DDIT3, ISG20, KLF6, CDKN1A, ADM, HK2, PNRC1, FOXO3, CDKN1B, FAM162A, CITED2, IRS2, MIF, GRHPR, MT2A, BTG1, P4HA2, PFKFB3, JMJD6	Down-regulated
APOPTOSIS	1.58535e-11	3.72558e-10	0.863415	-0.617982	-2.52351	101	EREG, IL1B, IER3, ATF3, GCH1, RHOB, PMAIP1, JUN, BIRC3, GADD45A, TNF, HSPB1, GADD45B, MCL1, TXNIP, DDIT3, ISG20, BTG3, FAS, CDKN1A, CLU, IL18, RARA, CDKN1B, BTG2, LMNA, ETF1, SOD2, PDCD4, SLC20A1, BCL2L11, HMGB2	Down-regulated
TNFA SIGNALING VIA NFKB	1.4597e-33	6.86058e-32	1.50926	-0.762882	-3.28907	134	IL1B, EGR1, GPR183, TNFAIP3, G0S2, MAFF, IER3, PTX3, ATF3, NFKBIA, TIPARP, TNFAIP6, SERPINB2, DUSP2, ZC3H12A, TRIB1, GCH1, RHOB, PPP1R15A, FOS, ZFP36, PDE4B, PTGER4, VEGFA, IER2, JUN, BCL2A1, DUSP1, IER5, BIRC3, PHLDA2, ZBTB10, GADD45A, TNF, FOSB, JUNB, FOSL1, GADD45B, MCL1, ABCA1, CD83, BTG3, KDM6B, TGIF1, NR4A3, KLF9, MYC, KLF6, CDKN1A, CCNL1, NR4A1, KLF10, CEBPD, NFKB2, PNRC1, IL18, PER1, NFKB1, BTG2, YRDC, NR4A2, SOD2, KLF4, SOCS3, BCL3, SGK1, NFKBIE, IRS2, MARCKS, REL, NFAT5, NFE2L2, BTG1, MAP3K8, PFKFB3	Down-regulated

### Sheet: BAF312 CD16+ Monocytes D3vD1
Pathway	p-value	padj	log2err	ES	NES	Size	Leading Edge	Enrichment
MITOTIC SPINDLE	4.99025e-06	5.86355e-05	0.610527	0.434534	1.89976	135	PXN, KIF3B, CDC42BPA, PKD2, ABL1, FLNB, TUBGCP6, ARHGAP10, NF1, CLIP2, NCK2, ARAP3, CDC42EP2, BCR, GSN, BIN1, MAP3K11, VCL, RHOT2, STK38L, SMC1A, CKAP5, ACTN4, CCDC88A, LRPPRC, EZR, KIF5B, RAPGEF6, LATS1, WASF2, CLIP1, DLG1, SEPTIN9, CEP192, ATG4B, MYO1E, NOTCH2, APC, FLNA, ARHGDIA, FGD4, RABGAP1, CDC42EP4, KLC1, NEDD9, ARFGEF1, RASA2, ABR, PCM1, DOCK2, ARHGEF11, CDK5RAP2, NCK1, CLASP1, MAP1S, ARHGEF2, TLK1, KIF20B, RICTOR, ARHGEF7, STAU1, ARHGAP4, CEP250, MYH9, DYNC1H1, TUBGCP3, CAPZB	Up-regulated
CHOLESTEROL HOMEOSTASIS	0.000558457	0.00374964	0.477271	0.510655	1.8788	46	LPL, CD9, SQLE, FADS2, SREBF2, NIBAN1, STARD4, ALCAM, FDFT1, MVD, TRIB3, ACSS2, LDLR, HMGCR, FBXO6	Up-regulated
APICAL JUNCTION	0.000353853	0.00277185	0.498493	0.439813	1.7888	78	VCAN, ADAM15, CTNND1, NF1, CTNNA1, CD99, VAV2, MVD, ACTN1, VCL, SIRPA, PIK3CB, INSIG1, INPPL1, SYK, CAP1, RSU1, ACTN4, PECAM1	Up-regulated
P53 PATHWAY	0.000137088	0.00128862	0.518848	-0.418893	-1.79305	136	PLK2, ATF3, JUN, ZBTB16, TSPYL2, FOS, DDIT4, DDIT3, SOCS1, PPP1R15A, FAS, OSGIN1, ADA, CDKN2B, BTG2, PLK3, BTG1, SLC19A2, IER3, GADD45A, FOXO3, TOB1, CDKN2AIP, SESN1, TXNIP, CD81, NUDT15, XPC, KLF4, TPRKB, HMOX1	Down-regulated
APOPTOSIS	3.13389e-06	4.90976e-05	0.627257	-0.506406	-2.04517	101	EREG, ATF3, JUN, PMAIP1, IL1B, DDIT3, FAS, BTG3, CASP9, IL18, SOD2, TNF, ISG20, ANXA1, HMGB2, BIRC3, BTG2, CDKN1B, MCL1, DNAJA1, IER3, GADD45A, GADD45B, GCH1, SOD1, PDCD4, CTNNB1, TXNIP, BCL10, SLC20A1, RHOB, HMOX1	Down-regulated
HYPOXIA	1.8738e-07	4.40343e-06	0.690132	-0.517013	-2.12639	108	CXCR4, MT1E, TIPARP, ATF3, JUN, IRS2, CITED2, FOS, DDIT4, DDIT3, MAFF, TNFAIP3, MT2A, PPP1R15A, KLF6, SIAH2, SAP30, ISG20, DUSP1, ADM, CDKN1B, BTG1, PDK1, NOCT, ZFP36, IER3, FOXO3, KDM3A, WSB1, PLIN2, ANKZF1, JMJD6, PIM1, PNRC1, CDKN1C, HMOX1	Down-regulated
TNFA SIGNALING VIA NFKB	7.60163e-21	3.57277e-19	1.17789	-0.676468	-2.86692	130	EGR1, ABCA1, G0S2, HES1, TIPARP, PLK2, ATF3, JUN, IRS2, DUSP2, FOS, IL1B, NR4A3, NR4A2, MAFF, TNFAIP3, PPP1R15A, NFKBIA, IER2, FOSB, BTG3, IL18, SOD2, KLF6, ZBTB10, TNF, RIPK2, PTGER4, DUSP1, JUNB, BIRC3, BTG2, CCNL1, PER1, BTG1, MCL1, DUSP5, TRIB1, PDE4B, ZFP36, IER3, GADD45A, CD83, KDM6B, BCL2A1, ICAM1, CEBPD, GADD45B, GCH1, SOCS3, KLF9, NFKB2, EIF1, TGIF1, NFAT5, IFIT2, SGK1, KLF4, RELB, PNRC1, RHOB, ETS2, TANK, NFKB1	Down-regulated

### Sheet: BAF312 CD16+ Monocytes D7vD3
Pathway	p-value	padj	log2err	ES	NES	Size	Leading Edge	Enrichment
MYC TARGETS V1	0.013023	0.0360047	0.38073	-0.322458	-1.37009	178	NME1, XPOT, NHP2, NOP16, RPLP0, CANX, SRM, C1QBP, TARDBP, TRIM28, PA2G4, EIF3J, EEF1B2, PSMD1, HSP90AB1, CTPS1, LSM2, HNRNPA3, EIF3B, NDUFAB1, SRSF3, APEX1, LDHA, PSMD14, IFRD1, POLD2, FBL, IMPDH2, HSPE1, SRSF2, RPS5, CDK4, LSM7, HSPD1, CYC1, TFDP1, CCT2, RPL22, RPL6, PSMB3, STARD7, ILF2, TUFM, PSMA1, RPS6, EIF2S1, SNRPA, PSMA7, YWHAE, SNRPG, MRPS18B, PCBP1, XRCC6, EIF1AX, PCNA, EIF4A1, TXNL4A, PSMD3, RPS3, PRDX4, CCT3, RPS10, RAN, SF3B3, CNBP, COX5A, NOLC1, ETF1, PRPF31, NOP56	Down-regulated
COMPLEMENT	0.00145053	0.00568126	0.45506	-0.409337	-1.65443	120	C1QC, ITGAM, S100A12, CD36, S100A9, PLSCR1, PIM1, CTSB, HSPA5, SRC, CTSH, FCN1, LIPA, LRP1, CPM, C1QA, TNFAIP3, TIMP1, MAFF, DUSP6, DOCK4	Down-regulated
UV RESPONSE UP	0.00206447	0.00746386	0.431708	-0.434052	-1.66559	92	PPIF, FOS, FURIN, STARD3, BAK1, NFKBIA, NR4A1, NXF1, RHOB, FOSB, PPT1, CREG1, ATF3, HYAL2, CCND3, AP2S1, UROD, RPN1, POLR2H, JUNB, STK25, STIP1, TFRC, DGAT1, DNAJB1, CDC34, BTG3, IL6ST, NUP58, SULT1A1, AGO2, ALDOA, TMBIM6, ARRB2, KLHDC3, GRINA, TAP1	Down-regulated
COAGULATION	0.00906504	0.0266285	0.38073	-0.51393	-1.68601	39	CD9, THBD, CTSB, FURIN, CTSH, LRP1, C1QA, TIMP1, MAFF, DUSP6, KLF7, RAC1	Down-regulated
APICAL JUNCTION	0.00289078	0.00970475	0.431708	-0.454632	-1.71066	78	VCAN, ADAM15, CD99, SIRPA, NECTIN2, SRC, ACTN1, EPB41L2, B4GALT1, TGFBI, BAIAP2, CTNND1, NF1, TSPAN4, GTF2F1, DHX16, PTK2, SYK, VAV2, CTNNA1, MVD, YWHAH, ACTN4, PBX2, INPPL1	Down-regulated
UNFOLDED PROTEIN RESPONSE	0.000698187	0.00298316	0.477271	-0.453211	-1.73197	90	SLC7A5, TATDN2, CALR, HSPA5, EXOSC4, HYOU1, HSP90B1, PDIA6, XPOT, NHP2, EDC4, EXOSC5, SRPRA, ATF3, XBP1, DDIT4, PREB, NFYA, NOP14, EIF4EBP1, ARFGAP1, MTHFD2, EIF4G1, SRPRB, DDX10, EIF4A3, ERO1A, SSR1, ERN1, EIF2AK3, LSM4, EIF2S1, CNOT4	Down-regulated
ALLOGRAFT REJECTION	0.000484661	0.0022779	0.498493	-0.43833	-1.73716	105	STAB1, CCR1, IL1B, CD1D, NME1, HLA-DMA, BCL3, IL4R, IL27RA, NLRP3, EIF4G3, CAPG, HLA-DRA, HLA-DMB, LY86, HLA-DQA1, TIMP1, CD74, CFP, IRF8, CCND3, NCF4, EIF3J, IFNGR1, HDAC9, FCGR2B, SRGN, CD4	Down-regulated
HYPOXIA	0.000403247	0.00210585	0.498493	-0.439714	-1.74191	106	SLC2A3, BHLHE40, CDKN1A, BCL2, FOS, PIM1, HK2, HSPA5, FBP1, ADM, JUN, PLAC8, NDRG1, ZFP36, TGFBI, NDST2, TNFAIP3, PGM2, MAFF, IER3, FOSL2, PFKFB3, MIF, KLF7, DUSP1, ATF3, NDST1, DDIT4, ILVBL, GALK1, GAPDH, HEXA, PRKCA, LDHA, GCNT2, GBE1, UGP2, S100A4, ERO1A, PLAUR, ATP7A, PRDX5, ALDOA, HK1, B3GALT6, NFIL3, PPP1R15A	Down-regulated
CHOLESTEROL HOMEOSTASIS	0.00346164	0.0108465	0.431708	-0.514303	-1.75222	46	CD9, SQLE, PLSCR1, LDLR, NIBAN1, SREBF2, STARD4, FABP5, CYP51A1, TRIB3, FADS2, ATF3, FDFT1, HMGCR, LGALS3, FDPS, ALCAM, MVD, ACSS2, EBP, PLAUR	Down-regulated
IL2 STAT5 SIGNALING	0.000372881	0.00210585	0.498493	-0.44967	-1.78575	107	SLC2A3, BHLHE40, PLSCR1, IL4R, BCL2, BATF, UMPS, PIM1, HK2, FURIN, ST3GAL4, CAPG, AHR, CYFIP1, GLIPR2, SELL, NDRG1, GABARAPL1, PRKCH, RHOB, NOP2, MAFF, GADD45B, XBP1, IRF8, CCND3, PNP, TLR7, IFNGR1, ITGAE, PTGER2, AHNAK, CD83, PLAGL1, LRRC8C, MAP3K8, GSTO1, ALCAM	Down-regulated
ESTROGEN RESPONSE LATE	0.000382482	0.00210585	0.498493	-0.508582	-1.8744	71	CD9, S100A9, DUSP2, SLC7A5, PPIF, BCL2, FOS, BATF, SGK1, ZFP36, FABP5, PRKAR2B, NXT1, BLVRB, XBP1, ALDH3A2, FDFT1	Down-regulated
MTORC1 SIGNALING	4.13429e-07	4.85779e-06	0.674963	-0.478031	-1.98898	153	SLC2A3, CD9, SLC7A5, BHLHE40, SQLE, FADS1, LDLR, CDKN1A, NIBAN1, CALR, HK2, HSPA5, STARD4, HSP90B1, SHMT2, FKBP2, IDH1, CYP51A1, ABCF2, TRIB3, CANX, CFP, SDF2L1, FADS2, XBP1, ACACA, PNP, DDIT4, HMGCR, ATP5MC1, ADIPOR2, IFI30, RPN1, GAPDH, PITPNB, ACLY, DDX39A, G6PD, PRDX1, ITGB2, STIP1, RDH11, MTHFD2, TFRC, LDHA, PSMD14, IFRD1, IMMT, HSPE1, GBE1, EBP, ERO1A, HSPD1, ATP2A2, SSR1, ALDOA, ELOVL5, NFIL3, NUP205, PPP1R15A	Down-regulated
MYC TARGETS V2	0.000164306	0.00128707	0.518848	-0.615956	-2.03016	41	DUSP2, GRWD1, HK2, PES1, NIP7, NOP16, PPAN, EXOSC5, NOP2, SRM, MRTO4, PA2G4, IMP4, SLC19A1, HSPE1, WDR74, CDK4, HSPD1, NDUFAF4	Down-regulated
IL6 JAK STAT3 SIGNALING	5.9112e-05	0.000555653	0.557332	-0.581485	-2.03818	53	CD14, CD36, CD9, CCR1, IL13RA1, IL1B, SOCS3, IL4R, PIM1, CSF2RA, LTBR, JUN, BAK1, TNFRSF1A, IL15RA	Down-regulated
INFLAMMATORY RESPONSE	4.92281e-08	1.15686e-06	0.719513	-0.560108	-2.21013	103	STAB1, CD14, CMKLR1, HBEGF, MARCO, IL1B, ITGA5, LDLR, CDKN1A, IL4R, NLRP3, NOD2, SGMS2, PTGIR, PTAFR, FPR1, PVR, ADM, AHR, SELL, FFAR2, SLC7A1, NFKBIA, EMP3, TIMP1, P2RX7, PTPRE, IL15RA, AQP9, MSR1, CXCL8, PDE4B, CSF3R, GNA15, BEST1, PTGER2	Down-regulated
TNFA SIGNALING VIA NFKB	1.06461e-08	5.00369e-07	0.74774	-0.543854	-2.21592	127	FOSL1, HBEGF, SLC2A3, DUSP2, IL1B, BHLHE40, TGIF1, SOCS3, NR4A3, LDLR, CDKN1A, BCL3, FOS, G0S2, SGK1, JUN, B4GALT1, ZFP36, KDM6B, NFKBIE, NFKBIA, LITAF, NR4A1, NFE2L2, TNFAIP3, RHOB, SLC16A6, FOSB, SERPINB8, MAFF, IER3, GADD45B, FOSL2, PTPRE, PFKFB3, IL15RA, CEBPD, IER2, DUSP1, ATF3	Down-regulated
EPITHELIAL MESENCHYMAL TRANSITION	3.49614e-07	4.85779e-06	0.674963	-0.68069	-2.33226	47	VCAN, DAB2, ITGA5, PVR, CAPG, JUN, TPM4, LRP1, TGFBI, SNTB1, EMP3, DST, TNFAIP3, RHOB, TIMP1, PPIB, GADD45B, PLOD1, CXCL8, QSOX1, PLOD3	Down-regulated

### Sheet: BAF312 CD16+ Monocytes D7vD1
Pathway	p-value	padj	log2err	ES	NES	Size	Leading Edge	Enrichment
MITOTIC SPINDLE	0.000242973	0.00114197	0.518848	0.384101	1.7012	134	KIF3B, FLNB, CDC42BPA, ARAP3, SMC1A, APC, CKAP5, KATNB1, PKD2, VCL, DLG1, NCK2, MAP3K11, PDLIM5, SEPTIN9, RAPGEF6, PCGF5, CEP192, GSN, STK38L, ABL1, RHOT2, NOTCH2, KIF20B, KIFAP3, KLC1, RICTOR, LRPPRC, CLIP1, BCR, CDC27, WASF2, ARHGAP4, NEDD9, CLIP2, RASA1, ALMS1, KIF5B, FLNA, NF1, RHOF, ARHGAP29, TUBGCP3, LATS1, CNTRL, CDC42EP4, ARFGEF1, TBCD, SSH2, CLASP1, RABGAP1, CD2AP, CAPZB, TLK1, DYNC1H1, STAU1, TRIO, PCM1, MYO9B, HOOK3, CCDC88A, RASA2, ARHGEF7, MYO1E, CDC42EP2, ACTN4, TSC1, RAB3GAP1, DOCK2, ARHGDIA, RALBP1, ITSN1, ROCK1, FGD4	Up-regulated
KRAS SIGNALING UP	0.00660644	0.0221787	0.407018	-0.413878	-1.596	85	EREG, G0S2, IL1B, CXCR4, TNFAIP3, HBEGF, PPP1R15A, IRF8, JUP, TRIB1, ADAM17, MAFB, USP12, BIRC3, GALNT3, KLF4, PLAUR, CSF2RA, DUSP6	Down-regulated
UNFOLDED PROTEIN RESPONSE	0.0015173	0.00594275	0.45506	-0.444784	-1.74487	91	SLC7A5, ATF3, DDIT4, DNAJB9, TSPYL2, EIF4A3, EIF2AK3, XBP1, HYOU1, HERPUD1, HSPA5, YWHAZ, EXOSC9, EXOSC5, EXOSC4, PREB, SERP1, CALR, NPM1, HSP90B1, ERN1, EIF4A2, BANF1, NHP2, BAG3, NABP1	Down-regulated
ESTROGEN RESPONSE EARLY	0.000333161	0.00142351	0.498493	-0.494517	-1.85362	74	FOS, SLC7A5, TIPARP, PMAIP1, PPIF, NXT1, HES1, MYC, SLC16A1, SLC19A2, RRP12, XBP1, B4GALT1, BLVRB, SH3BP5, FKBP5, OPN3, TOB1, SIAH2, KLF4, NRIP1, ELF1	Down-regulated
IL2 STAT5 SIGNALING	0.000135227	0.000706185	0.518848	-0.463997	-1.86366	107	MAFF, SOCS1, GABARAPL1, ARL4A, PIM1, AHR, MYC, IL3RA, SPRED2, IRF8, GADD45B, KLF6, PTGER2, CD83, RHOB, HK2, XBP1, PLSCR1, CAPG, SELL, PNP, CD81, AHNAK, BATF, SNX9, NOP2, MAP3K8, NFKBIZ, ST3GAL4, CA2, NDRG1, SLC2A3, CTSZ, ITGAE, PLIN2, IGF2R, ODC1, NFIL3, PRKCH, BCL2, SMPDL3A, RNH1	Down-regulated
MYC TARGETS V2	4.25927e-05	0.000250232	0.557332	-0.612537	-2.04618	42	DUSP2, MYC, RRP12, WDR74, NIP7, HSPE1, HK2, HSPD1, NOP16, TCOF1, GRWD1, EXOSC5, NOP2, NDUFAF4, NPM1, FARSA, SLC19A1, PPRC1, PPAN, MCM5	Down-regulated
ESTROGEN RESPONSE LATE	9.2796e-06	6.23059e-05	0.593325	-0.558479	-2.08624	72	DUSP2, FOS, SLC7A5, PRLR, PPIF, NXT1, ZFP36, BTG3, FABP5, SLC16A1, SGK1, XBP1, ISG20, BLVRB, FKBP5, OPN3, TOB1, SIAH2, KLF4, NRIP1, BATF, PDCD4, PRKAR2B, HPRT1	Down-regulated
UV RESPONSE UP	4.55585e-06	3.56875e-05	0.610527	-0.533061	-2.09089	93	FOS, ATF3, NFKBIA, FOSB, DNAJB1, PPIF, BTG3, JUNB, RHOB, BTG2, DNAJA1, GCH1, ICAM1, CDKN2B, BTG1, HLA-F, SOD2, NR4A1, CHKA, MGAT1, NXF1, GLS, HNRNPU, NUP58, SQSTM1, CA2, BAK1, UROD, ALDOA, DDX21, FKBP4, GRPEL1, EIF5, STIP1, SULT1A1, CYB5R1, TFRC, ACAA1, STARD3	Down-regulated
P53 PATHWAY	6.89074e-07	6.47729e-06	0.659444	-0.502027	-2.10475	133	FOS, JUN, ATF3, DDIT4, PLK2, SOCS1, ZBTB16, DDIT3, HBEGF, PPP1R15A, PLK3, TSPYL2, GADD45A, IER3, SLC19A2, CDKN1A, BTG2, FAS, FOXO3, CDKN2B, BTG1, CD81, TOB1, VAMP8, NUDT15, OSGIN1, KLF4, SERTAD3, PVT1, TCN2, ZFP36L1, PTPRE, TXNIP, HEXIM1, FBXW7, GM2A	Down-regulated
APOPTOSIS	8.71946e-09	1.02454e-07	0.74774	-0.570533	-2.26695	102	EREG, IL1B, JUN, ATF3, LMNA, PMAIP1, DDIT3, BTG3, GADD45A, IER3, GADD45B, MCL1, ANXA1, CASP9, CDKN1A, RHOB, BTG2, IL18, FAS, DNAJA1, CDKN1B, GCH1, HMGB2, ISG20, SOD2, BIRC3, BCL10, CTNNB1, TNF, PDCD4, CD14, SLC20A1, TXNIP	Down-regulated
INFLAMMATORY RESPONSE	3.73937e-10	5.85834e-09	0.814036	-0.602736	-2.41021	104	EREG, CXCL8, IL1B, ABCA1, NFKBIA, ADM, HBEGF, NLRP3, AHR, MYC, PDE4B, RIPK2, KLF6, PTGER2, MARCO, CDKN1A, BTG2, PTGER4, SLC31A2, IL18, GCH1, ICAM1, BEST1, FFAR2, SELL, MSR1, STAB1, PLAUR, SLC7A1, ATP2A2, PTAFR, ITGA5, PTPRE, CD14, SGMS2, NFKB1, CD40, CMKLR1, LDLR, GPR132, NAMPT	Down-regulated
HYPOXIA	8.03598e-11	1.88845e-09	0.839089	-0.604555	-2.43384	108	CXCR4, FOS, JUN, ATF3, TIPARP, DDIT4, TNFAIP3, MAFF, MT1E, ADM, DDIT3, PPP1R15A, ZFP36, PIM1, DUSP1, IRS2, IER3, KLF6, CITED2, CDKN1A, SAP30, HK2, FOSL2, FOXO3, CDKN1B, NOCT, MT2A, HSPA5, ISG20, BTG1, PDK1, PFKFB3, SIAH2, PNRC1, PLAUR, PGM2, KDM3A, NAGK, JMJD6, NDRG1, SLC2A3	Down-regulated
TNFA SIGNALING VIA NFKB	3.19103e-28	1.49978e-26	1.38026	-0.741726	-3.09221	131	EGR1, G0S2, DUSP2, IL1B, NR4A3, FOS, JUN, FOSL1, ATF3, TIPARP, ABCA1, NFKBIA, TNFAIP3, MAFF, PLK2, TGIF1, SOCS3, NR4A2, FOSB, IER2, HBEGF, PPP1R15A, ZFP36, BTG3, HES1, DUSP1, IRS2, MYC, GADD45A, KDM6B, IER3, SGK1, JUNB, ZBTB10, PDE4B, GADD45B, MCL1, PER1, CEBPD, RIPK2, KLF6, CD83, CDKN1A, CCNL1, RHOB, BTG2, PTGER4, BCL3, FOSL2, IL18, NFKB2, TRIB1, GCH1, NFKBIE, ICAM1, BTG1, B4GALT1, KLF9, SOD2, BIRC3, RELB, PFKFB3, PNRC1, KLF4, TNF, PLAUR, BCL2A1, NR4A1, NFE2L2	Down-regulated

### Sheet: BAF312 NK cells D3vD1
Pathway	p-value	padj	log2err	ES	NES	Size	Leading Edge	Enrichment
OXIDATIVE PHOSPHORYLATION	1.428e-17	3.28439e-16	1.07687	0.541219	2.65201	176	MRPL15, NQO2, TOMM70, NDUFS8, IDH3G, MRPS12, COX8A, NDUFB7, FXN, NDUFS6, PRDX3, FH, GRPEL1, SLC25A3, ATP5MC1, ATP5MC3, NDUFB2, NDUFA8, ATP5F1C, NDUFA4, NDUFA9, NDUFS7, NDUFB3, MDH1, VDAC1, CYB5R3, TIMM8B, ATP5F1B, SUCLG1, COX7B, NDUFA2, ATP5F1D, NDUFB8, LDHA, LDHB, TCIRG1, MDH2, TIMM10, ECHS1, ATP6V0B, IDH3B, UQCRC1, ACO2, ATP5PB, MRPL34, ATP6V1F, SLC25A6, NDUFAB1, BAX, ATP5F1E, ATP6V0E1, SLC25A5, ACADVL, NDUFA7, NDUFA6, UQCR11, COX5A, ATP5PF, LRPPRC, ETFB, COX11, NDUFS3, ATP5MF, OPA1, MRPS15, COX6A1, UQCRQ, TOMM22, NDUFA3, TIMM17A, ATP6AP1, COX6C, MGST3, GPI, ACAA1, ECI1, ATP5F1A, ATP5ME, COX7A2, UQCRH, NDUFB1, ATP6V0C, SLC25A11, MRPL11, SDHC, MRPS11, NDUFS2, ATP5PO, GPX4, NDUFC2, NDUFA1, NDUFS1, ATP6V1D, GLUD1, CYC1, COX5B, VDAC2, VDAC3, PHB2, COX7C, ECH1, SDHB, IDH2, IMMT, POR, ETFA, NDUFA5, ATP5MG	Up-regulated
MYC TARGETS V1	1.02728e-15	1.57517e-14	1.01754	0.526967	2.58345	172	KPNA2, NME1, HSP90AB1, NHP2, TOMM70, VBP1, PSMC4, RUVBL2, RANBP1, PRDX3, PSMD14, SRM, PSMA7, CCT5, C1QBP, SLC25A3, EXOSC7, PSMA1, PRDX4, RPLP0, CCT4, SNRPB2, HDAC2, MRPL23, VDAC1, CCT3, ABCE1, PGK1, APEX1, CCT2, PSMB3, PSMA6, LDHA, PSMA4, AP3S1, CTPS1, EIF1AX, LSM7, RPS5, PSMD1, GLO1, TUFM, NDUFAB1, PSMA2, RAN, RPS2, PPM1G, HSPE1, HDGF, COX5A, SNRPA1, PSMB2, PCBP1, PSMD8, EIF3D, SRSF2, CCT7, MRPL9, POLE3, TRIM28, POLD2, PWP1, COPS5, RPS10, SNRPD3, PSMD3, PCNA, EIF4A1, PSMC6, EIF2S2, LSM2, SSB, UBE2L3, FBL, SET, PSMD7, TXNL4A, RSL1D1, RPL6, CDK4, CYC1, HNRNPA3, ORC2, VDAC3, PHB2, PPIA, GNL3, RPS6, ILF2, GSPT1, SNRPD1, SERBP1, TCP1, RPL22, HNRNPA1, CBX3, XRCC6, DUT, PRPF31, SRPK1, STARD7	Up-regulated
FATTY ACID METABOLISM	1.90847e-05	0.00017558	0.57561	0.469771	2.09869	88	LGALS1, ACSL1, HSD17B4, ACAT2, GCDH, HADH, IDH3G, PCBD1, ACOX1, CBR1, PSME1, S100A10, RDH11, FH, NTHL1, MIF, UROD, MDH1, UROS, GPD2, ACADS, SUCLG1, APEX1, LDHA, MDH2, PRDX6, YWHAH, ECHS1, SMS, IDH3B, OSTC, ACO2, ACADVL	Up-regulated
ADIPOGENESIS	3.53942e-06	4.07033e-05	0.627257	0.428438	2.01831	115	TKT, MRPL15, CDKN2C, HADH, IDH3G, COX8A, ACOX1, NDUFB7, PRDX3, SAMM50, ATP1B3, UCP2, GRPEL1, CD151, GBE1, JAGN1, GPD2, ACADS, GADD45A, SUCLG1, TALDO1, COX7B, MDH2, VEGFB, GHITM, ECHS1, PGM1, UQCRC1, ACO2, PFKL, NDUFAB1, DDT, STAT5A, AK2, UQCR11, ESYT1, CHCHD10, MTCH2, ETFB, NDUFS3, COX6A1, DRAM2, UQCRQ, CD302, MGST3, SQOR, DNAJC15, UBQLN1, SDHC, REEP5, ESRRA, RTN3, ATP5PO, GPX4, CAT, CYC1, APLP2, ECH1, SDHB, DHRS7B, IMMT, POR, NDUFA5, SLC66A3, ARAF, UQCR10	Up-regulated
APICAL JUNCTION	0.000593621	0.00390094	0.477271	0.466883	1.89736	54	VCAN, TSPAN4, HRAS, CTNNA1, ACTB, HADH, PECAM1, PFN1, ACTG1, CAP1, VASP, CNN2, RAC2, YWHAH, ZYX, ARPC2	Up-regulated
MYOGENESIS	0.003455	0.0132442	0.431708	0.468072	1.75078	39	ACSL1, MEF2C, SYNGR2, GSN, SVIL, MYOM2, NCAM1, FDPS, IGFBP7, BAG1, MEF2A, TPM3, ATP6AP1, OCEL1, COL6A2, BIN1, LSP1	Up-regulated
REACTIVE OXYGEN SPECIES PATHWAY	0.00508594	0.0179876	0.407018	0.449339	1.68589	40	MSRA, PRDX1, TXN, PRDX4, SOD2, LAMTOR5, FES, G6PD, PDLIM1, PRDX6, PFKP, NDUFA6, SCAF4, ATOX1, PTPA, SELENOS, TXNRD1, FTL, LSP1, NDUFS2, GPX4, CAT, GSR	Up-regulated
COMPLEMENT	0.00271707	0.0113623	0.431708	0.366803	1.6665	94	S100A9, FCN1, GZMK, TIMP1, CTSB, CTSS, MSRB1, LTA4H, PFN1, LGALS3, HSPA5, APOBEC3G, CASP10, ZEB1, GPD2, CTSD, WAS, GNGT2, CSRP1, CASP1, FCER1G, USP14, ATOX1, PIM1, CALM1, CPQ, PPP2CB, RHOG, DOCK10, GZMA, LCK	Up-regulated
MTORC1 SIGNALING	0.00106498	0.00612365	0.45506	0.345129	1.64055	126	IFI30, SQLE, GOT1, SDF2L1, NAMPT, CALR, TOMM40, PPA1, PRDX1, ENO1, PSMC4, LTA4H, PSMD14, XBP1, RDH11, GAPDH, EBP, ATP5MC1, HSPA5, CCT6A, CORO1A, GBE1, TPI1, STIP1, PGK1, RPA1, G6PD, LDHA, PSMA4, HSP90B1, ACACA, PGM1, ACTR3, HSPA4, PFKL, CACYBP, HSPE1, ITGB2, GPI, PSMA3, PDAP1, CYP51A1, GGA2, TXNRD1, COPS5, TCEA1, PSMC6, PNO1, EIF2S2, PSMD13, ATP6V1D, RPN1, ARPC5L, GMPS, GSR, PPIA, CCNG1, PSMC2, IMMT	Up-regulated
XENOBIOTIC METABOLISM	0.00649845	0.0199286	0.407018	0.388262	1.60341	60	PGD, IRF8, GART, GSTO1, DDAH2, ACOX1, CBR1, PSMB10, FBP1, AKR1C3, GSS, PDLIM5, SLC35B1, COMT, HES6, ACO2, DDT, ADH5	Up-regulated
ALLOGRAFT REJECTION	0.00265391	0.0113623	0.431708	0.344621	1.59786	108	HLA-DRA, LTB, CAPG, HLA-DQA1, NME1, IRF8, TIMP1, HLA-DMA, HDAC9, CD74, CTSS, MRPL3, PSMB10, IL18, CCND2, RPS9, ABCE1, WAS, EIF5A, PTPN6, IL12RB1, IL2RB, ITGB2, EIF3D, LY75, GZMA, UBE2N, LCK, EIF4G3, CD8A, UBE2D1, IFNGR2, RPS19	Up-regulated
COAGULATION	0.0194723	0.0447863	0.352488	0.455668	1.59265	29	MSRB2, TIMP1, CTSB, GSN, PECAM1, WDR1, LTA4H	Up-regulated
CHOLESTEROL HOMEOSTASIS	0.013313	0.0340222	0.38073	0.42505	1.57077	34	SQLE, ACAT2, S100A11, PCYT2, ETHE1, FABP5, ACTG1, LGALS3, EBP, FBXO6, GUSB, FDPS	Up-regulated
MITOTIC SPINDLE	0.0106863	0.028916	0.38073	-0.363686	-1.47836	106	PCNT, LMNB1, CLASP1, APC, RASA1, LATS1, AKAP13, CDK5RAP2, DYNLL2, ABR, NF1, EPB41, SMC4, RASA2, KIF1B, RANBP9, RICTOR, KIFAP3, ARHGEF12, ARHGEF3, NUMA1, TRIO, TUBGCP3, ABL1, ABI1, ARHGAP5, SOS1, CEP57, NEDD9, ARHGEF2, PCM1, MYH9, SSH2, RHOT2, RABGAP1, NCK2, PXN, SPTAN1, BCR, TBCD, WASL, CEP192, PREX1, ALMS1, ARFGEF1, SPTBN1, PAFAH1B1, NCK1, ARHGAP10, CSNK1D, PCGF5, TUBGCP2, SUN2	Down-regulated
KRAS SIGNALING DN	8.49934e-05	0.000651616	0.538434	-0.690244	-2.06194	23	BTG2, NR6A1, YPEL1, ZBTB16, SKIL, IFNG, MFSD6, MAST3, VPS50, NR4A2, SIDT1, PTPRJ	Down-regulated
TNFA SIGNALING VIA NFKB	6.70837e-18	3.08585e-16	1.09593	-0.692071	-2.74251	93	TRAF1, AREG, ATF3, KDM6B, JUN, CD69, NFKBIA, ZC3H12A, DUSP1, IER2, PPP1R15A, BTG2, FOSB, FOS, RHOB, KLF9, ZFP36, JUNB, KLF6, PER1, MCL1, SLC16A6, NFKB1, SLC2A3, ZBTB10, IER5, CEBPD, TSC22D1, NFE2L2, SMAD3, NFKB2, B4GALT1, CFLAR, BTG1, MAFF, SQSTM1, PTGER4, NFAT5, DUSP2, CEBPB, NR4A2, RELB, BTG3, CCNL1	Down-regulated

### Sheet: BAF312 NK cells D7vD3
Pathway	p-value	padj	log2err	ES	NES	Size	Leading Edge	Enrichment
E2F TARGETS	2.02689e-21	9.32367e-20	1.19534	0.69335	2.95511	114	STMN1, MAD2L1, MCM5, MCM7, PCNA, HMGB2, MCM3, MCM6, CKS1B, DUT, CKS2, TUBB, LIG1, MMS22L, NUDT21, SHMT1, NUP205, LMNB1, UBR7, SMC4, ATAD2, RAD51C, DCTPP1, UBE2S, DEK, BARD1, NCAPD2, CBX5, PAICS, RFC2, KIF22, HMGA1, EZH2, SLBP, DNMT1, RANBP1, NASP, POLD2, DCK, RPA3, RAD21, MRE11	Up-regulated
MYC TARGETS V1	9.34051e-17	2.14832e-15	1.05746	0.569198	2.62719	180	MAD2L1, MCM5, MCM7, PCNA, MCM6, DUT, RFC4, TFDP1, IMPDH2, HPRT1, DEK, RRM1, KPNB1, PSMD14, PSMD3, RANBP1, POLD2, HDGF, EIF3B, MRPL23, RPLP0, EIF2S1, XRCC6, PSMA4, UBA2, NCBP2, VDAC3, HNRNPA1, ETF1, HNRNPA3, PHB2, CDK4, PSMB3, SLC25A3, SRM, FBL, BUB3, CCT2, LDHA, ILF2, RAN, HNRNPR, COX5A, PTGES3, CCT7, PA2G4, CCT5, VDAC1, PSMA2, GLO1, RSL1D1, UBE2L3, SNRPD2, PRDX4, ERH, CYC1, CCT3, HNRNPA2B1, PSMA6, PSMB2, NAP1L1, PSMA1, RACK1, CTPS1, SRPK1, EIF4E, PSMD7, SSBP1, VBP1, SRSF1, PSMC6, ACP1, SNRPD1, SNRPA, PSMD8, EEF1B2, PWP1, NPM1, RAD23B	Up-regulated
G2M CHECKPOINT	5.41448e-11	8.30221e-10	0.851339	0.575727	2.44177	112	STMN1, MAD2L1, MCM5, MCM3, MCM6, CKS1B, CKS2, SMC2, TFDP1, MT2A, LMNB1, SMC4, HMGN2, DTYMK, NSD2, UBE2S, BARD1, KPNB1, RBL1, KIF22, HMGA1, EZH2, NASP, RAD21, FANCC, DKC1, ARID4A, E2F3, CCNT1, CDK4, JPT1, PRIM2, BUB3, NUMA1, HUS1	Up-regulated
DNA REPAIR	0.000239409	0.00220256	0.518848	0.42923	1.80893	108	PCNA, FEN1, DUT, RFC4, IMPDH2, LIG1, NUDT21, POLA1, HPRT1, ALYREF, POLR1D, RFC2, RPA3, POLR2G, PRIM1, SNAPC5, ELL, NCBP2, SF3A3, NT5C, ITPA, TAF12, ELOA, ARL6IP1, NELFB, NELFE	Up-regulated
OXIDATIVE PHOSPHORYLATION	0.000936359	0.00538407	0.477271	0.342804	1.58772	182	AIFM1, IDH2, ACAA2, HADHB, LDHB, SUPV3L1, COX10, OXA1L, ATP6V1H, HTRA2, SLC25A5, BCKDHA, TIMM13, TIMM50, NDUFB6, VDAC3, MRPL11, PHB2, IMMT, SLC25A3, COX8A, COX6C, ATP5PO, ATP5F1B, LDHA, NDUFB5, UQCRC1, NDUFA2, SLC25A4, COX6B1, COX5A, ATP5MC2, MRPS15, ETFB, VDAC1, CYC1, MPC1, NDUFA1, ATP5PB, TIMM10, ATP5MC1, SLC25A6, UQCRQ, TOMM22, ETFA, ATP5MG, HSD17B10, ABCB7, ECHS1, ATP5F1A, FXN, UQCRC2, NDUFC2, CYCS, ATP5MC3, UQCRH, UQCR11, RHOT1, CYB5A, MDH1, DECR1, COX6A1, ATP5PD, ATP6V1D, HADHA, COX17, COX7A2, NDUFV2, SLC25A12, SLC25A20, GPX4, NDUFA7, MRPS11, FH, SDHD, NDUFA9	Up-regulated
IL2 STAT5 SIGNALING	0.00442163	0.0225994	0.407018	-0.394951	-1.60749	104	CAPG, CD83, CD44, SYNGR2, IL4R, SELL, IL18R1, CTSZ, CISH, XBP1, KLF6, IGF1R, TIAM1, AHNAK, GABARAPL1, NDRG1, SYT11, PRNP, PLEC, BHLHE40, FLT3LG, LTB, FGL2, IL10RA, SOCS1, POU2F1, NFKBIZ, TTC39B, LCLAT1, PTGER2, ITGA6, TNFSF10, RABGAP1L, MXD1, GADD45B	Down-regulated
MYOGENESIS	0.00709415	0.0326331	0.407018	-0.492102	-1.69064	41	ACSL1, SYNGR2, MEF2A, MEF2C, NCAM1, ABLIM1, ADCY9, PRNP, ATP6AP1, EIF4A2, COL6A2, BHLHE40, ITGB1	Down-regulated
INFLAMMATORY RESPONSE	0.000396638	0.00260648	0.498493	-0.48786	-1.83822	66	IFNGR2, NAMPT, IL4R, SELL, GPR132, ATP2B1, IL18R1, NFKBIA, IL18, NFKB1, KLF6, ATP2A2, PTPRE, ATP2C1, ACVR2A, GCH1, GNAI3, IL10RA, PSEN1, SELENOS, KIF1B, SEMA4D, TIMP1, RASGRP1, PTGER2, TNFSF10, MXD1, BTG2, EMP3	Down-regulated
ESTROGEN RESPONSE EARLY	0.000326967	0.00250675	0.498493	-0.495931	-1.84129	61	CHPT1, RARA, CD44, ABLIM1, CISH, ARL3, XBP1, AMFR, IGF1R, TIAM1, ADCY9, TGIF2, TIPARP, FOS, BHLHE40, MED13L, NRIP1, ITPK1, IL6ST, NCOR2, SVIL, SIAH2	Down-regulated
TNFA SIGNALING VIA NFKB	8.55314e-07	9.83611e-06	0.659444	-0.52337	-2.08544	91	CD83, IFNGR2, CD44, BCL6, NAMPT, FOSL2, ATP2B1, NFKBIA, IL18, TSC22D1, PER1, NFKB1, DUSP1, TANK, TGIF1, KLF6, GADD45A, PTPRE, STAT5A, TIPARP, FOS, BHLHE40, KLF9, TNFAIP3, JUNB, GCH1, IL6ST, PNRC1, DUSP2, FOSB, JUN, REL, CEBPD, BTG1, SQSTM1, SOD2, RNF19B, KDM6B, MXD1, BTG2, GADD45B, ZFP36, KLF2, RHOB	Down-regulated

### Sheet: BAF312 NK cells D7vD1
Pathway	p-value	padj	log2err	ES	NES	Size	Leading Edge	Enrichment
MYC TARGETS V1	1.29223e-31	5.94427e-30	1.46045	0.642763	3.23225	180	MAD2L1, PCNA, MCM6, MCM5, DUT, MCM7, PSMD14, KPNA2, RANBP1, NME1, TFDP1, HSP90AB1, MRPL23, RRP9, RPLP0, VBP1, SRM, NHP2, RFC4, SLC25A3, HDGF, CCT5, PSMA4, PRDX4, POLD2, PSMB3, PSMA1, PSMD3, VDAC1, DEK, CCT2, LDHA, IMPDH2, CCT3, HDAC2, PSMA6, RAN, C1QBP, GLO1, CTPS1, PSMA7, PSMA2, COX5A, APEX1, TOMM70, VDAC3, PSMB2, PSMC4, FBL, HNRNPA3, CDK4, HPRT1, CCT7, PHB2, XRCC6, HNRNPA1, CCT4, PSMD8, RUVBL2, EXOSC7, LSM7, ILF2, TUFM, PRDX3, RPS2, UBE2L3, PGK1, RPS5, RSL1D1, PWP1, EIF3B, CYC1, PSMC6, POLE3, PSMD7, PPM1G, UBA2, KPNB1, SNRPA1, NCBP2, EIF2S2, SNRPB2, PSMD1, SNRPD1, NDUFAB1, EIF4A1, SRPK1, TXNL4A, PPIA, RACK1, HNRNPR, SNRPD2, SSBP1, ABCE1, EIF2S1, SRSF2, PA2G4, LSM2, PTGES3, TRIM28, NPM1, SSB, ERH, RPS10, SNRPD3, SERBP1, RPL6, CLNS1A, BUB3, EEF1B2, HSPE1, RRM1	Up-regulated
OXIDATIVE PHOSPHORYLATION	3.13715e-23	7.21546e-22	1.24623	0.581681	2.9397	182	MRPL15, COX8A, LDHB, NQO2, IDH2, SLC25A3, FXN, ATP5F1B, MRPS12, NDUFS8, SLC25A5, ATP5MC1, VDAC1, LDHA, NDUFA2, NDUFS6, ATP5MC3, FH, ACAA2, UQCRC1, MDH1, IDH3A, NDUFA9, TIMM10, ATP5PB, COX6C, NDUFA4, COX5A, ECHS1, ETFB, MRPL11, SLC25A6, MRPS15, NDUFB7, TIMM50, IDH3G, TOMM70, ATP5F1C, VDAC3, NDUFB2, NDUFB3, ATP5F1D, ATP5PO, PHB2, UQCRQ, UQCR11, TOMM22, CYB5R3, MDH2, IMMT, NDUFA7, BAX, IDH3B, COX6A1, PRDX3, ATP5F1A, NDUFA8, NDUFA1, GRPEL1, CYC1, UQCRH, NDUFB8, NDUFC2, NDUFS7, COX6B1, COX7A2, ATP5MF, ACAA1, COX7B, NDUFA6, ATP5MC2, ATP6V1D, MRPS11, ETFA, MRPL34, ATP6V1F, ATP5MG, GPX4, SUCLG1, NDUFAB1, ATP5F1E, SLC25A4, NDUFB6, UQCRC2, AIFM1, MGST3, ATP5PD, NDUFV2, SLC25A11, HSD17B10, ATP5PF, COX5B, TIMM8B, NDUFS2, NDUFS3, LRPPRC, TIMM13, ECH1, HADHA, VDAC2, COX11, GPI, ATP6V0E1, HADHB, TIMM17A, NDUFB1, NDUFA5, UQCR10, ACADVL, CYB5A, COX7C	Up-regulated
E2F TARGETS	1.56927e-16	1.80466e-15	1.04763	0.595636	2.78063	114	STMN1, MAD2L1, PCNA, MCM6, MCM5, CKS1B, DCTPP1, PAICS, DUT, MCM7, KPNA2, RANBP1, NME1, NUDT21, MCM3, SHMT1, RAD51C, TUBB, LIG1, CDKN2C, HMGB2, SNRPB, RFC2, PRDX4, POLD2, DEK, CSE1L, AK2, UBR7, NASP, RAN, CBX5, CTPS1, RPA3, JPT1, POP7, CKS2, CDK4, XRCC6, DNMT1, ATAD2, NUP205, BARD1, HMGA1, PHF5A, RBBP7, RPA1, LBR	Up-regulated
FATTY ACID METABOLISM	9.40787e-06	5.40953e-05	0.593325	0.45446	2.01085	87	LGALS1, ACAT2, PCBD1, SMS, PRDX6, PSME1, UROS, MIF, LDHA, ACADS, FH, ACAA2, BLVRA, MDH1, NTHL1, GPD2, S100A10, ECHS1, APEX1, IDH3G, MDH2, HPGD, IDH3B, UROD, HADH, GCDH, OSTC, UBE2L6, HSD17B4, ACAA1, YWHAH, SUCLG1, CBR1, HMGCL, ACOX1, ACOT8, HSD17B10, ADSL, RDH11	Up-regulated
DNA REPAIR	4.82391e-06	3.69833e-05	0.610527	0.430579	2.00396	107	PCNA, FEN1, DUT, NME1, NUDT21, LIG1, NELFCD, RFC4, RFC2, CETN2, IMPDH2, ALYREF, RAE1, POLR2I, ADA, RPA3, BCAP31, NELFE, RBX1, PRIM1, HPRT1, POLA1, POLR2G, POLR2E, ITPA, SNAPC5, NCBP2, GTF2A2, SSRP1, GPX4, RPA2, APRT, NT5C, NME4, SF3A3, GTF2H5, UMPS, GUK1, SUPT4H1, ELL, ADRM1, GMPR2, POLR2H, GTF2H3, POLR2J, ARL6IP1, MRPL40, POLE4, TAF10, TAF12, COX17	Up-regulated
MTORC1 SIGNALING	1.9595e-06	1.80274e-05	0.627257	0.403845	1.91796	134	SQLE, PSMD14, ENO1, GAPDH, SHMT2, IFI30, SDF2L1, RRP9, CALR, GOT1, TOMM40, PSMA4, PPA1, ATP5MC1, LDHA, TPI1, EBP, PRDX1, CACYBP, CORO1A, RPN1, STIP1, LTA4H, CCT6A, CCNG1, STARD4, PFKL, PSMB5, PSMA3, PSMC4, HPRT1, ACTR3, IMMT, NUP205, PGK1, G6PD, ITGB2, PSMD13, CYP51A1, PSMC6, HSP90B1, RPA1, PGM1, EIF2S2, PSMG1, GMPS, EEF1E1, ATP6V1D, PDAP1	Up-regulated
ADIPOGENESIS	7.70692e-06	5.06454e-05	0.593325	0.404691	1.90603	121	TKT, MRPL15, COX8A, CDKN2C, CD151, SAMM50, ATP1B3, ACADS, DGAT1, AK2, ACAA2, UQCRC1, IDH3A, GPD2, ECHS1, ETFB, MTCH2, NDUFB7, IDH3G, PFKL, MCCC1, ATP5PO, GHITM, UQCRQ, UQCR11, UCP2, MDH2, IMMT, COX6A1, PRDX3, VEGFB, DDT, HADH, GRPEL1, CYC1, PGM1, SCP2, SLC25A1, COX7B, TALDO1, JAGN1, GPX4, SUCLG1, NDUFAB1, AIFM1, MGST3, APLP2, ACOX1, ESYT1, DNAJC15, ESRRA	Up-regulated
CHOLESTEROL HOMEOSTASIS	0.00309854	0.00950219	0.431708	0.470117	1.74683	37	SQLE, ACAT2, FABP5, S100A11, ETHE1, ACTG1, FDFT1, FDPS, EBP, STARD4, LGALS3, FBXO6, GUSB, CYP51A1, PCYT2	Up-regulated
XENOBIOTIC METABOLISM	0.00397991	0.0114422	0.407018	0.404569	1.71005	62	GSTO1, IRF8, SHMT2, GSS, AKR1C3, SLC35B1, HES6, PSMB10, PGRMC1, PMM1, DDAH2, HPRT1, DDT, MT2A, HACL1, COMT, CBR1, PDLIM5, FBP1, PTGDS, ACOX1, ADH5, PTGES3, ECH1, DHPS	Up-regulated
APICAL JUNCTION	0.00562527	0.0143757	0.407018	0.41129	1.68512	54	CTNNA1, VCAN, ACTB, HRAS, ACTG1, PFN1, ZYX, ARPC2, CAP1, VASP, PECAM1, RAC2, TSPAN4, CD99, HADH, CNN2, YWHAH	Up-regulated
INTERFERON ALPHA RESPONSE	0.00481104	0.0130181	0.407018	0.391376	1.64822	61	PSME2, IFI30, OAS1, EIF2AK2, MX1, IFI35, PSME1, CASP1, LY6E, PSMA3, EPSTI1, PSMB8, IFITM3, TRIM26, ISG15, TAP1, CD74, BST2, UBE2L6, STAT2	Up-regulated
GLYCOLYSIS	0.0205679	0.0411358	0.352488	0.336822	1.46352	77	STMN1, VCAN, PKM, ENO1, GOT1, MIF, LDHA, TXN, NASP, MDH1, TPI1, PGAM1, AKR1A1, B3GALT6, PGLS, PSMC4, MDH2, GFPT1, PGK1, GUSB, G6PD, B3GAT3, FKBP4, TALDO1	Up-regulated
INTERFERON GAMMA RESPONSE	0.0153276	0.0321023	0.38073	0.303538	1.43373	124	PSME2, IRF8, IFI30, ITGB7, EIF2AK2, MX1, HLA-DRB1, IFI35, STAT1, PSME1, HLA-DMA, PSMB10, CASP1, TOR1B, VAMP5, PSMA2, PTPN6, MYD88, LY6E, PSMB2, PSMA3, EPSTI1, PSMB8, PIM1, IFITM3, IL2RB, TRIM26, ISG15, TAP1, CD74, MT2A, BST2, GZMA, UBE2L6, SRI, STAT2	Up-regulated
MITOTIC SPINDLE	0.00696275	0.0165764	0.407018	-0.37019	-1.51748	108	CLASP1, SPTBN1, WASL, KIF1B, RASA1, LATS1, APC, ABL1, RANBP9, CDK5RAP2, NCK2, TRIO, AKAP13, PCM1, BCR, EPB41, CYTH2, RICTOR, ABI1, KLC1, PREX1, CSNK1D, ARHGAP10, SSH2, DYNLL2, PCGF5, RASA2, HOOK3, ARHGEF3, KATNA1, CEP192, ABR, ARHGEF2, MYO9B, RABGAP1, NF1, TUBGCP2, MAP3K11, TLK1, RAPGEF6, PCNT	Down-regulated
KRAS SIGNALING DN	0.0153533	0.0321023	0.38073	-0.512383	-1.59627	28	NR6A1, BTG2, IFNG, SKIL, YPEL1, ZBTB16, MAST3, CPEB3, SIDT1, MFSD6	Down-regulated
UV RESPONSE DN	0.00110801	0.00364061	0.45506	-0.458361	-1.76646	70	DUSP1, NFKB1, CITED2, CDKN1B, TOGARAM1, SMAD7, CDK13, ATXN1, YTHDC1, SMAD3, ARHGEF9, ABCC1, AKT3, ATP2B1, IGF1R, SCAF8, FYN, GRK5, PHF3, SPOP, DYRK1A, ACVR2A, PRKCE, NR1D2, BHLHE40, ATP2B4, RASA2, SIPA1L1, PRDM2, TGFBR2	Down-regulated
TGF BETA SIGNALING	0.000960262	0.00339785	0.477271	-0.551294	-1.79449	33	PPP1R15A, JUNB, SKIL, SKI, TGIF1, SMAD7, XIAP, SPTBN1, SMAD3, APC, ARID4B, PPM1A, NCOR2	Down-regulated
ESTROGEN RESPONSE EARLY	0.000272281	0.00139166	0.498493	-0.504989	-1.87098	58	FKBP5, FOS, RHOBTB3, AREG, RARA, PMAIP1, CD44, FCMR, B4GALT1, ISG20L2, PRSS23, ELF1, ABLIM1, IGF1R, RRP12, UGCG, NRIP1, RASGRP1, ARL3, NCOR2, IL6ST, BHLHE40, BCL11B, TOB1	Down-regulated
TNFA SIGNALING VIA NFKB	2.13418e-19	3.27242e-18	1.14219	-0.703607	-2.82915	93	NFKBIA, DUSP1, JUN, KDM6B, ZC3H12A, IER2, FOS, CD69, BTG2, FOSB, KLF9, KLF6, NFKB2, PER1, PPP1R15A, NFKB1, JUNB, RHOB, AREG, ZFP36, TSC22D1, ATF3, CEBPD, BCL6, BTG1, CD83, MCL1, CD44, SQSTM1, TGIF1, IER5, DUSP2, ZBTB10, B4GALT1, MAFF, NFE2L2, CFLAR, FOSL2, TRAF1, PNRC1, SLC2A3, SMAD3, SLC16A6, PTGER4, ATP2B1, CCNL1, CEBPB, TANK	Down-regulated

### Sheet: BAF312 CD4+ T cells D3vD1
Pathway	p-value	padj	log2err	ES	NES	Size	Leading Edge	Enrichment
COMPLEMENT	2.83818e-09	1.27718e-07	0.774939	0.593155	1.89093	108	S100A12, S100A9, LYN, KYNU, CD36, PLAUR, FCN1, FCER1G, F5, LRP1, ITGAM, SERPINA1, PLEK, LGALS3, DUSP6, TIMP2, GPD2, DGKH, CTSH, MSRB1, CTSC, CTSS, CTSB, PRKCD, CTSD, JAK2, CD59, GZMA, PIK3R5, USP15, ANXA5, CASP1, PDP1, GRB2, CASP3, PREP, PRCP, CASP4, PFN1, HSPA1A, GZMK, RASGRP1, LCP2, RHOG, LAP3, VCPIP1, GNB2, APOBEC3G, PIK3CG, IRF7, ATOX1, AKAP10, GCA, PSMB9, PLSCR1, GNG2, WAS	Up-regulated
IL6 JAK STAT3 SIGNALING	0.00010597	0.000794776	0.538434	0.612134	1.81531	43	CD14, CD36, IL7, CSF3R, IL2RA, TNFRSF1B, TNFRSF1A, MAP3K8, BAK1, STAT1, IL18R1, PIK3R5, ITGA4, MYD88, TYK2, FAS, IL12RB1, GRB2	Up-regulated
ALLOGRAFT REJECTION	2.84931e-08	6.41095e-07	0.733762	0.563007	1.80228	117	HDAC9, LYN, HLA-DRA, SPI1, HLA-DQA1, CCR2, IGSF6, IL7, HLA-DMA, IL2RA, FGR, CD74, LY86, IL2RB, NCF4, IRF4, CXCR3, EIF4G3, PRF1, ST8SIA4, CTSS, STAT1, GBP2, CFP, JAK2, ELF4, CAPG, ITGB2, FLNA, GZMA, TAP1, FAS, IL12RB1, CSK, IFNAR2, EIF3A, SIT1, MAP4K1, ITGAL, PSMB10, PRKCB, LCP2, IFNGR2	Up-regulated
INFLAMMATORY RESPONSE	1.0811e-05	0.000121624	0.593325	0.559166	1.7473	78	FPR1, LYN, CD14, CYBB, PLAUR, C5AR1, RNF144B, CSF3R, GNA15, NAMPT, TNFRSF1B, IL2RB, PTPRE, KIF1B, PDE4B, IL10RA, RGS1, IL18R1, PIK3R5, ATP2B1, ATP2C1, RASGRP1, LCP2, IFNGR2, MXD1, RHOG, ITGA5, AHR, TNFSF10, EMP3	Up-regulated
EPITHELIAL MESENCHYMAL TRANSITION	0.00175175	0.00875877	0.45506	0.575185	1.68914	38	VCAN, PLAUR, LRP1, TGFBI, LGALS1, NOTCH2, IL32, CAPG, CD59, QSOX1, FLNA, TPM4, FAS, SAT1, ITGB1, ITGA5, TGFB1, COLGALT1, EMP3	Up-regulated
APICAL JUNCTION	0.000177308	0.00113983	0.518848	0.551569	1.68646	60	VCAN, SYK, TGFBI, CTNNA1, SKAP2, ADAM15, ACTN4, PECAM1, MAPK13, VCL, ACTB, NF1, ZYX, MAPK14, CAP1, YWHAH, ITGB1, PFN1, ACTG1, MVD, RSU1, RAC2, PTPRC, B4GALT1, INSIG1, ARPC2, CD99, MSN, VASP	Up-regulated
IL2 STAT5 SIGNALING	2.84291e-05	0.000255862	0.57561	0.517793	1.65068	108	IKZF2, CTLA4, FGL2, CYFIP1, IFITM3, IL2RA, TNFRSF1B, IL2RB, TNFRSF18, IRF4, CTSZ, PHTF2, MAP3K8, GBP4, TNFRSF4, ICOS, ANXA4, SYT11, CCR4, IL10RA, CST7, CD83, CAPG, IL18R1, CD79B, BMPR2, ADAM19, NCOA3, CASP3, GLIPR2, CISH, RABGAP1L, NFIL3, SYNGR2, MXD1, ALCAM, AHR, PRAF2, TNFSF10	Up-regulated
CHOLESTEROL HOMEOSTASIS	0.00273273	0.0122973	0.431708	0.56511	1.63772	35	PLAUR, LGALS3, NIBAN1, ANTXR2, FABP5, TP53INP1, FDFT1, S100A11, ANXA5, CTNNB1, ACTG1, NFIL3, MVD, ALCAM, GUSB, ATXN2, CPEB2, PLSCR1	Up-regulated
COAGULATION	0.00595023	0.0205969	0.407018	0.575457	1.63372	31	LRP1, SERPINA1, PLEK, DUSP6, PECAM1, CFD, CTSH, CTSB, CAPN2, WDR1, PREP, PEF1, GNB2, RAC1, SIRT2, LAMP2, MSRB2, CSRP1, LTA4H	Up-regulated
INTERFERON GAMMA RESPONSE	7.16261e-06	0.000107439	0.610527	0.503216	1.61581	130	FPR1, HLA-DRB1, HLA-DQA1, IFI30, FGL2, IL7, HLA-DMA, IFITM3, CD74, NAMPT, EPSTI1, IL2RB, IRF4, ST8SIA4, GBP4, PDE4B, STAT1, IL10RA, JAK2, ITGB7, SAMD9L, IFI35, ZBP1, GZMA, MYD88, TAP1, NOD1, NCOA3, CASP1, FAS, DDX60, IFNAR2, PARP12, CASP3, UBE2L6, CASP4, PARP14, PSMB10, LCP2, ST3GAL5, SAMHD1, EIF4E3, LAP3, PSME2, TRIM25, TNFSF10, VAMP5, NLRC5, XAF1, RNF213, AUTS2, STAT2, APOL6, IRF7, TRIM14, PSMB9, PLSCR1, ISG15, PSMA2, PSMB2, TRIM26, ARID5B, SP110, CASP8, PTPN6, PSMB8, SPPL2A	Up-regulated
MYOGENESIS	0.00409287	0.0167436	0.407018	0.542148	1.60815	42	MEF2C, CD36, ACSL1, MYL6B, CFD, PKIA, LSP1, MEF2D, ADCY9, ITGB1, ATP6AP1, SYNGR2, TGFB1, NOTCH1, MEF2A, SIRT2, FLII, PRNP, TPM3, MYH9, TSC2, ABLIM1, FDPS, HDAC5, RB1, BIN1	Up-regulated
KRAS SIGNALING UP	0.00124879	0.00702447	0.45506	0.518977	1.59998	66	F13A1, HDAC9, PLAUR, FCER1G, EVI5, TNFRSF1B, LAT2, DUSP6, PECAM1, CTSS, IL10RA, ITGB2, KLF4, MAP3K1, DOCK2, STRN, GLRX, MAP4K1, RABGAP1L, LY96, ST6GAL1	Up-regulated
ESTROGEN RESPONSE EARLY	0.00967875	0.0290362	0.38073	0.463133	1.4394	72	RAB31, ITPK1, TMEM164, SNX24, GAB2, SLC16A1, ELOVL5, BLVRB, JAK2, ABHD2, CANT1, ABAT, KLF4, KDM4B, FDFT1, PMAIP1, TIPARP, ADCY9, CISH, MAST4, NADSYN1, INPP5F, MED13L, RASGRP1, SLC7A5, GLA, SLC39A6, NCOR2, B4GALT1	Up-regulated
MITOTIC SPINDLE	0.0127914	0.0359759	0.38073	0.420182	1.34573	119	FGD4, TRIO, NUSAP1, ACTN4, CCDC88A, PREX1, NOTCH2, KIF1B, PKD2, MAP1S, SAC3D1, FLNA, BCL2L11, VCL, DOCK2, NF1, ABR, ROCK1, LMNB1, RANBP9, TBCD, SMC4, CAPZB, PDLIM5, ARHGEF3, SMC3, SOS1, NEDD9, MYO9B, APC, STK38L, MARK4, RALBP1, RABGAP1, CLIP1, NCK1, KIF3B, KIF5B, EPB41, CLASP1, CNTRL, ARHGAP27, CEP192, CDC27, BCR, MYH9, PCNT, ABI1, CKAP5, ARHGAP10, ARL8A, KIF20B, AKAP13, TLK1, DYNC1H1, SMC1A, TIAM1, BIN1, ABL1, YWHAE, TUBGCP3, ARHGDIA, ARHGEF7, ATG4B, HOOK3, RASA2, KIF22, SPTAN1, RHOF, WASF2, RASA1, PPP4R2, STAU1, ARHGAP4, KLC1, SSH2, ARHGEF2, SEPTIN9, KATNA1, TUBGCP2	Up-regulated
MYC TARGETS V2	0.00758696	0.0243867	0.407018	-0.358566	-1.60657	30	MYC, DUSP2, GNL3, RCL1, NPM1, SUPV3L1, DDX18, NDUFAF4, MPHOSPH10, NOLC1	Down-regulated

### Sheet: BAF312 CD4+ T cells D7vD3
Pathway	p-value	padj	log2err	ES	NES	Size	Leading Edge	Enrichment
GLYCOLYSIS	0.00378914	0.0307074	0.431708	-0.431333	-1.56116	87	GNE, GYS1, CHST12, GALK1, GLCE, GOT1, SLC16A3, STMN1, QSOX1, EXT2, LHPP, TALDO1, PAM, VCAN, CASP6, PYGB, B4GALT1, PMM2, SLC25A13, ANKZF1, DDIT4, SDHC, NDUFV3, AK3, HSPA5, CITED2, ENO1, PPP2CB, HDLBP, MDH2, HS2ST1, RBCK1, TXN, ZNF292, SAP30, ME2, TPI1, ALDOA, AKR1A1, AGL, P4HA1	Down-regulated
UV RESPONSE UP	0.00392009	0.0307074	0.407018	-0.44577	-1.588	80	STK25, ATF3, RHOB, BAK1, KLHDC3, CDC34, BCL2L11, NFKBIA, POLE3, PRKACA, BTG2, GRPEL1, POLR2H, PRKCD, BTG3, CEBPG, RAB27A, STIP1, FOS, AP2S1, RPN1, BSG, MARK2, PDAP1, ACAA1, NR4A1, ATP6V1F, JUNB, NUP58	Down-regulated
APOPTOSIS	0.0007146	0.0141201	0.477271	-0.458697	-1.67489	96	PMAIP1, ATF3, RHOB, GNA15, CD14, CASP2, BCL2L11, ANKH, SLC20A1, PLCB2, DAP, ETF1, LMNA, ADD1, BTG2, GADD45B, JUN, BTG3, CASP6, BAX, ANXA1, SC5D, CTNNB1, IFNGR1, MCL1, BNIP3L	Down-regulated
CHOLESTEROL HOMEOSTASIS	0.000901285	0.0141201	0.477271	-0.579728	-1.80903	35	MVD, ATF3, ALCAM, TP53INP1, FDFT1, NFIL3, SREBF2, ETHE1, ACAT2, SC5D, ATXN2, CTNNB1, ACTG1, PMVK, PLSCR1, CYP51A1	Down-regulated
TNFA SIGNALING VIA NFKB	1.24143e-06	5.83473e-05	0.643552	-0.515751	-1.9242	110	CEBPD, ATF3, RHOB, BHLHE40, RELB, NAMPT, SGK1, MAP3K8, NFKBIA, ZC3H12A, CD83, RNF19B, PFKFB3, TNIP2, KDM6B, BCL3, BTG2, NFAT5, NFIL3, BIRC2, GADD45B, JUN, MXD1, BTG3, KLF10, DUSP4, PPP1R15A, REL, CCL5, TNFAIP3, ID2, TIPARP, FOS, DUSP2, LITAF, NFE2L2, B4GALT1, MCL1, TSC22D1, DUSP1, BCL6, PER1, PLEK	Down-regulated

### Sheet: BAF312 CD4+ T cells D7vD1
Pathway	p-value	padj	log2err	ES	NES	Size	Leading Edge	Enrichment
COMPLEMENT	8.82697e-08	3.88387e-06	0.704976	0.57723	1.88265	97	LYN, S100A12, S100A9, FCER1G, F5, FCN1, SERPINA1, MSRB1, LGALS3, PLEK, DUSP6, TIMP2, JAK2, CTSS, CTSC, PIK3CG, CTSB, DGKH, GPD2, CASP1, PIK3R5, CASP3, RASGRP1, LCP2, VCPIP1, ANXA5, AKAP10, PRDM4, USP15, APOBEC3G, GCA, IRF2, LTA4H, RABIF, HSPA1A, CD59, CASP4, GNAI2, CTSD, PREP, ERAP2, PIM1, GRB2, SH2B3, CTSH, GZMA, EHD1, DUSP5, ATOX1, GNB2, USP8, GNAI3, PPP4C, LIPA, PSMB9, TIMP1, PFN1, GMFB, RHOG, GNG2, LAP3	Up-regulated
ALLOGRAFT REJECTION	1.0031e-06	2.20682e-05	0.643552	0.541585	1.77625	111	LYN, IGSF6, SPI1, HDAC9, IL15, HLA-DQA1, HLA-DRA, FGR, NCF4, STAT1, HLA-DMA, IL2RA, CFP, JAK2, CTSS, CD74, PRF1, CXCR3, TAP1, ST8SIA4, FAS, EIF4G3, FLNA, EIF3A, IL2RB, MAP3K7, LCP2, CSK, LY75, IL12RB1, IFNAR2, LTB, ZAP70, IKBKB, SIT1, GBP2, ITGAL, ABI1, HCLS1, PTPRC, CAPG, PTPN6, PRKCB	Up-regulated
INTERFERON GAMMA RESPONSE	1.81115e-06	2.65635e-05	0.643552	0.519715	1.71798	123	IFI30, FGL2, IL15, TNFAIP2, HLA-DQA1, HLA-DRB1, GBP4, STAT1, EPSTI1, HLA-DMA, PDE4B, JAK2, CD74, TDRD7, TAP1, ST8SIA4, FAS, CASP1, IFI35, NOD1, PARP14, PARP12, NAMPT, RNF31, CASP3, NCOA3, NLRC5, IL2RB, LCP2, EIF4E3, SAMHD1, SAMD9L, PSME2, TRIM25, TRIM14, MYD88, ITGB7, OAS2, IL10RA, ARID5B, MX1, TNFSF10, SP110, IFNAR2, IRF2, UBE2L6, VAMP5, ZBP1, NUP93, RNF213, XAF1, OGFR, APOL6, CASP4, TRAFD1, GCH1, PSMB8, PTPN6, PFKP, EIF2AK2	Up-regulated
IL2 STAT5 SIGNALING	0.000287683	0.00253161	0.498493	0.495878	1.61397	98	IKZF2, FGL2, CTLA4, TNFRSF1B, GBP4, IL2RA, CTSZ, PHTF2, ADAM19, TNFRSF18, TNFRSF4, ANXA4, CISH, BMPR2, CCR4, CASP3, NCOA3, IL2RB, LRRC8C, POU2F1, AHR, SYNGR2, LRIG1, IL10RA, TNFSF10, RABGAP1L, CD79B, NDRG1, TIAM1, P2RX4, SNX14, CST7, LTB, IL3RA, ICOS	Up-regulated
MITOTIC SPINDLE	0.000803004	0.0058887	0.477271	0.459057	1.5094	116	FGD4, ARHGEF12, TRIO, CCDC88A, ACTN4, KIF1B, PKD2, NOTCH2, PREX1, ABR, CKAP5, ABL1, SMC4, MAP3K11, MARK4, FLNA, VCL, ARHGEF3, PDLIM5, SOS1, ARL8A, MYO9B, NEDD9, NF1, KIF22, TIAM1, KLC1, DOCK2, ROCK1, CLIP1, KIF3B, NIN, STK38L, FLNB, CEP192, ABI1, TLK1, CLASP1, CAPZB, SMC1A, RABGAP1, CNTRL, KIF5B, DLG1, ARHGEF2, HOOK3	Up-regulated
HYPOXIA	0.00795139	0.0499802	0.38073	-0.28118	-1.49844	84	DDIT3, FOS, JUN, TNFAIP3, DDIT4, PPP1R15A, CXCR4, ZFP36, KLF6, PLAC8, DUSP1, CITED2, PFKFB3, PRKCA, CASP6	Down-regulated

### Sheet: BAF312 CD8+ T cells D3vD1
Pathway	p-value	padj	log2err	ES	NES	Size	Leading Edge	Enrichment
COMPLEMENT	1.45992e-10	6.86164e-09	0.826657	0.645928	2.12417	104	S100A12, S100A9, KYNU, CD36, LRP1, CDA, TIMP2, SERPINA1, FCN1, PLAUR, DUSP6, LYN, FCER1G, LGALS3, CTSB, CTSS, CTSH, MSRB1, PRKCD, TIMP1, LTA4H, CTSD, ITGAM, PLSCR1, PLEK, LAMP2, GCA, GRB2, CASP7, GNB2, PREP, IRF7, JAK2, ATOX1, PFN1, LCP2, APOBEC3G, CTSC	Up-regulated
COAGULATION	1.80365e-06	2.11929e-05	0.643552	0.744898	2.07935	30	LRP1, SERPINA1, DUSP6, CFD, CTSB, CTSH, TIMP1, LTA4H, PLEK, LAMP2, PECAM1, GNB2, PREP, WDR1, RAC1, PRSS23, CAPN2	Up-regulated
XENOBIOTIC METABOLISM	2.7626e-07	6.49212e-06	0.674963	0.638488	2.01348	68	KYNU, CD36, ALDH2, CDA, CES1, PGD, IDH1, BLVRB, DDAH2, ACOX1, MAN1A1, GCLC, SLC35B1, SLC46A3, ASL, CBR1, PDLIM5, COMT, GSR, POR, GSTO1, SLC6A6, LONP1	Up-regulated
APICAL JUNCTION	7.42445e-06	6.97898e-05	0.610527	0.612716	1.90861	61	SYK, VCAN, TGFBI, MAP3K20, CTNNA1, SKAP2, ZYX, PECAM1, DHX16, ACTB, ACTN4, MSN, MAPK14, IKBKG, NF1, PFN1, YWHAH, RRAS, CAP1, MVD, CD99, GNAI2, ACTG1, ITGB1, VCL, RAC2, ARPC2, VASP	Up-regulated
ALLOGRAFT REJECTION	1.90459e-05	0.000149193	0.57561	0.524478	1.74391	115	SPI1, TLR2, CFP, LYN, IGSF6, CAPG, CTSS, FGR, TIMP1, IFNGR2, EIF4G3, ITGB2, HLA-DRA, HDAC9, PRF1, FLNA, IFNAR2, ELF4, AKT1, IL15, STAT1, IRF7, IL2RB, JAK2, ST8SIA4, IKBKB, IL12RB1, NME1, HLA-DMB, LCP2, CSK, CXCR3, CD74, ITGAL, PRKCB, PTPN6, GZMB, HLA-DMA	Up-regulated
INFLAMMATORY RESPONSE	0.000610243	0.00409735	0.477271	0.523797	1.66668	75	CYBB, CD14, PTAFR, TLR2, CSF3R, PLAUR, C5AR1, LYN, RNF144B, TIMP1, NAMPT, IFNGR2, PTPRE, TNFRSF1B, IL15, IRF7, IL2RB, EMP3, NMI, LCP2, TNFSF10, KIF1B	Up-regulated
IL6 JAK STAT3 SIGNALING	0.00679312	0.0266064	0.407018	0.555418	1.63156	42	CD14, CD36, TLR2, CSF3R, IFNGR2, MYD88, MAP3K8, TNFRSF1B, BAK1, GRB2, STAT1, CBL, IL12RB1	Up-regulated
EPITHELIAL MESENCHYMAL TRANSITION	0.00503174	0.023577	0.407018	0.559923	1.62997	39	LRP1, VCAN, PLAUR, TGFBI, CAPG, LGALS1, TIMP1, FLNA, TPM4, SNTB1, NOTCH2, IL15, EMP3, QSOX1, PPIB, ITGA5, COLGALT1, ITGB1, GPX7, GLIPR1	Up-regulated
REACTIVE OXYGEN SPECIES PATHWAY	0.00860877	0.0289009	0.38073	0.546973	1.59228	39	PDLIM1, GCLC, PRDX1, FTL, GSR, ATOX1, GLRX2, TXN, GCLM, G6PD, GLRX, SELENOS, MBP, EGLN2, LAMTOR5, SCAF4, CAT, STK25, PRDX4, NDUFA6, LSP1	Up-regulated
KRAS SIGNALING UP	0.00398628	0.0208172	0.407018	0.501839	1.56818	63	PLAUR, DUSP6, FCER1G, KLF4, CTSS, EVI5, MAP3K1, LY96, LAT2, ADAM17, ITGB2, PECAM1, HDAC9, TNFRSF1B, LCP1, CBL, DOCK2, AMMECR1, ADAM8, BPGM, MAP4K1, GLRX	Up-regulated
MTORC1 SIGNALING	0.000988156	0.00580542	0.45506	0.461297	1.54333	132	IFI30, FGL2, CFP, IDH1, NAMPT, LTA4H, SKAP2, ITGB2, CALR, FKBP2, GCLC, ACLY, GAPDH, PRDX1, PSMD13, SDF2L1, GSR, PSMA4, ABCF2, HSP90B1, MAP2K3, NFYC, ENO1, CTSC, SLC6A6, SEC11A, CORO1A, G6PD, ATP5MC1, XBP1, NFIL3, PSMD14, ARPC5L, GLRX, PSMC4, TES, EBP, NUP205, ACTR3, TBK1, TPI1, HSPA4, PFKL, RPN1, GGA2, ADIPOR2, HSPA5, ELOVL5, CYP51A1, ERO1A, ACTR2, GPI, SYTL2, DAPP1	Up-regulated
ADIPOGENESIS	0.00551802	0.023577	0.407018	0.450173	1.49819	119	CD36, ALDH2, IDH1, APLP2, SULT1A1, DGAT1, ACOX1, TALDO1, TKT, AIFM1, ACLY, CD302, CD151, POR, SQOR, ESRRA, RTN3, NDUFB7, AGPAT3, ELMOD3, RREB1, ACAA2, PRDX3, COX8A, ESYT1, SCP2, IDH3G, SAMM50, BCL6, DNAJC15, CYC1, MRPL15, CAT, PFKL, GPD2, SDHC, ADIPOR2, GRPEL1, ECHS1, NDUFAB1, REEP5, SLC66A3, RIOK3, ATP1B3, STOM, STAT5A, UCP2, YWHAG, COX7B, COX6A1, GHITM, SUCLG1, UQCR10	Up-regulated
TNFA SIGNALING VIA NFKB	7.84386e-07	1.22887e-05	0.659444	-0.400371	-2.05987	110	AREG, EGR1, NFKBIA, NFKB1, TNF, RELB, MYC, IER2, JUN, TNFAIP3, ZBTB10, IL7R, SGK1, BTG2, GADD45A, ATF3, BTG3, PPP1R15A, KDM6B, CD69, KLF9, JUNB, GADD45B, IER5, FOSB, KLF6, TRAF1, BTG1, FOS, RHOB, KLF2, PER1, IL6ST, GPR183, SOCS3, BIRC3, ZFP36, DUSP1, IRF1, EIF1, NR4A1, CCNL1	Down-regulated

### Sheet: BAF312 CD8+ T cells D7vD3
Pathway	p-value	padj	log2err	ES	NES	Size	Leading Edge	Enrichment

### Sheet: BAF312 CD8+ T cells D7vD1
Pathway	p-value	padj	log2err	ES	NES	Size	Leading Edge	Enrichment
COMPLEMENT	2.98302e-09	1.37219e-07	0.774939	0.615768	2.02685	102	KYNU, S100A9, S100A12, SERPINA1, CD36, FCN1, LRP1, LYN, PLAUR, FCER1G, TIMP2, DUSP6, CTSS, CTSB, LGALS3, CTSH, PRKCD, PLEK, LTA4H, GPD2, IRF7, MSRB1, ITGAM, CTSD, GZMB, PREP, TIMP1, CTSC, AKAP10, CASP3, LAMP2, PLSCR1, APOBEC3G, PDP1, PPP4C, GNB2, GZMA, GRB2, CASP1, PFN1, JAK2, GCA, PSMB9, ANXA5, LIPA, DGKH, CSRP1, RASGRP1, HSPA1A, PIK3CG, WAS, GNG2, PRCP, GNAI3, VCPIP1, CCL5, LCP2, USP15	Up-regulated
COAGULATION	7.68413e-06	0.000117823	0.593325	0.724058	2.02358	31	SERPINA1, LRP1, DUSP6, CFD, CTSB, CTSH, GSN, PLEK, LTA4H, PREP, TIMP1, SIRT2, PECAM1, LAMP2, CAPN2, GNB2, PRSS23, WDR1, RAC1, CSRP1, PEF1, MSRB2	Up-regulated
XENOBIOTIC METABOLISM	1.96452e-05	0.00022592	0.57561	0.596573	1.87273	64	KYNU, CD36, CES1, HMOX1, BLVRB, GSR, DDAH2, PDLIM5, SLC46A3, SLC35B1, ETS2, PGD, COMT, ALDH9A1, GSTO1, TNFRSF1A, CBR1, SLC6A6, MAN1A1, PSMB10, ASL, FAS	Up-regulated
IL6 JAK STAT3 SIGNALING	0.000173333	0.00132889	0.518848	0.611378	1.83104	45	CSF2RA, IL13RA1, CD14, TLR2, CD36, CSF3R, HMOX1, IFNGR2, MAP3K8, MYD88, TNFRSF1B, CBL, TNFRSF1A, TYK2, GRB2, STAT2, FAS	Up-regulated
MYOGENESIS	0.000653392	0.0030056	0.477271	0.593863	1.7483	41	MEF2C, CD36, PLXNB2, CFD, ACSL1, GSN, SYNGR2, FLII, SIRT2, SGCD, ATP6AP1, GAA, CHRNB1, MEF2D, OCEL1, ITGB1, TPM3, BHLHE40, LSP1, FDPS, MEF2A, TGFB1, SVIL	Up-regulated
APICAL JUNCTION	0.000471793	0.00241139	0.498493	0.555104	1.74117	63	SYK, TGFBI, VCAN, MAP3K20, CTNNA1, ZYX, SKAP2, VCL, ACTB, YWHAH, PECAM1, CD99, CAP1, IKBKG, RRAS, VASP, MVD, ITGB1, PFN1, ACTG1, MAPK14, ACTN4, ARPC2, NF1, PTEN, DHX16, SGCE, RHOF, MAPK13, MYL12B, RAC2, MSN, PTPRC, GNAI2, INSIG1, FYB1, PBX2	Up-regulated
ALLOGRAFT REJECTION	4.78207e-05	0.00043995	0.557332	0.507336	1.69417	119	SPI1, TLR2, LYN, CFP, IGSF6, HLA-DRA, CTSS, CAPG, IFNGR2, FGR, NCR1, CD74, IRF7, ELF4, HDAC9, PRF1, EIF4G3, ITGB2, GZMB, FLNA, IL15, TIMP1, HLA-DMB, HLA-DQA1, HLA-DMA, PRKCB, GZMA, PSMB10, ITGAL, IFNAR2, CCL4, FAS, JAK2, TRAF2, F2R, NME1, STAT1, WAS, IL2RB, HCLS1, UBE2D1, TGFB1, CSK, CCL5, LCP2, PTPN6, TAPBP, ST8SIA4, CD3G, PTPRC, IL16, SRGN, FYB1, AKT1, SIT1, TAP1, CD3D, IFNGR1	Up-regulated
INFLAMMATORY RESPONSE	0.00038253	0.00225924	0.498493	0.527104	1.68133	76	CD14, CYBB, TLR2, FPR1, C5AR1, LYN, PLAUR, CSF3R, RNF144B, IFNGR2, RTP4, KIF1B, IRF7, TNFRSF1B, NAMPT, PTPRE, IL15, TIMP1, SLC4A4, TNFSF10	Up-regulated
KRAS SIGNALING UP	0.00121854	0.00509571	0.45506	0.526022	1.64995	65	CSF2RA, MAFB, PLAUR, FCER1G, DUSP6, CTSS, EVI5, KLF4, LAT2, MAP3K1, LY96, HDAC9, TNFRSF1B, ITGB2, CBL, ADAM8, PECAM1, LCP1, DOCK2, PSMB8, PRELID3B, CBR4, ADAM17, PRDM1	Up-regulated
INTERFERON ALPHA RESPONSE	0.00200246	0.00767609	0.431708	0.512549	1.61212	66	IFI30, OAS1, IFITM3, RTP4, CD74, IRF7, IFI35, SAMD9L, EPSTI1, MX1, IL15, PSME2, PLSCR1, OGFR, TRIM26, PSME1, ISG15, PROCR, CASP1, PSMB8, DDX60, STAT2, PSMB9, UBE2L6	Up-regulated
INTERFERON GAMMA RESPONSE	0.000392911	0.00225924	0.498493	0.467621	1.57471	132	IFI30, FPR1, FGL2, HLA-DRB1, MYD88, IFITM3, RTP4, CD74, IRF7, IFI35, SAMD9L, EPSTI1, MX1, NAMPT, IL15, TNFSF10, PSME2, CASP3, TOR1B, RBCK1, HLA-DQA1, PLSCR1, OGFR, APOL6, TRIM26, PSME1, ISG15, HLA-DMA, GZMA, CASP1, PSMB8, DDX60, PSMB10, IFNAR2, STAT2, FAS, JAK2, SLAMF7, PSMB9, UBE2L6, PML, VAMP8, ISOC1, EIF4E3, STAT1, PSMA2, PSMB2, IL2RB, CMTR1, XAF1, SPPL2A, CCL5, NUP93, LCP2, PTPN6, NOD1, TAPBP, UPP1, TRIM14, VAMP5, ST8SIA4, IFITM2, PARP14, GBP4	Up-regulated
FATTY ACID METABOLISM	0.00303849	0.00998361	0.431708	0.482633	1.56503	86	CD36, ACSL1, LGALS1, BLVRA, GPD2, ACSL4, GLUL, YWHAH, ALDH9A1, FH, PDHA1, MLYCD, CBR1, PSME1, SUCLG1, UBE2L6, ADIPOR2, SDHA, ACAA2, GCDH, NBN, MDH1, RAP1GDS1, ACAA1, IDI1, PDHB, ACOX1, PCBD1, ECI1, SDHC, HSD17B10, HSD17B4, METAP1, HIBCH, HMGCL, SMS, ACADM, D2HGDH, HADH, UROS, S100A10, DECR1, ACSL5, ECI2, GRHPR, MDH2, ACSS1	Up-regulated
SPERMATOGENESIS	0.00284622	0.00998361	0.431708	-0.441289	-1.84051	36	PCSK1N, COIL, CAMK4, STRBP, TULP2, SLC12A2, EZH2, ZC3H14, SIRT1, PRKAR2A, DBF4, TSN, CSNK2A2, BRAF	Down-regulated
TNFA SIGNALING VIA NFKB	9.51079e-07	2.18748e-05	0.659444	-0.40812	-2.1135	109	EGR1, SGK1, MYC, NFKBIA, SOCS3, RELB, AREG, IL7R, IER2, NFKB1, BTG3, KLF9, JUN, BTG2, GADD45B, IER5, PPP1R15A, JUNB, TRAF1, RHOB, TNF, FOS, BIRC3, PER1, BIRC2, KLF2, KLF6, TNFAIP3, IL6ST, FOSB, BTG1, PNRC1	Down-regulated

### Sheet: BAF312 B cells D3vD1
Pathway	p-value	padj	log2err	ES	NES	Size	Leading Edge	Enrichment
REACTIVE OXYGEN SPECIES PATHWAY	0.00621174	0.0497919	0.407018	0.512587	1.65344	36	GLRX, SBNO2, SCAF4, PRDX1, TXN, LSP1, GSR, HMOX2, TXNRD1, PDLIM1, CDKN2D, MBP, SOD1, LAMTOR5, SELENOS, ABCC1, SOD2, OXSR1	Up-regulated
APICAL JUNCTION	0.00603674	0.0497919	0.407018	0.454031	1.59261	59	VCAN, JUP, ITGB1, VCL, CD86, VAV2, ACTN4, ACTG1, ACTB, RSU1, RAC2, PTK2, MVD, SKAP2, VASP, PTEN, SYK, NF1, MAP4K2, MYL12B, CAP1, PIK3CB, CD99, ARPC2, CDK8, GNAI2, PFN1, PECAM1, MYH9, B4GALT1, RHOF, PTPRC, MAPK14, ARHGEF6	Up-regulated
E2F TARGETS	0.00378144	0.0497919	0.431708	0.407975	1.57821	104	KIF22, LMNB1, KPNA2, MTHFD2, JPT1, SSRP1, ASF1A, UBR7, NOLC1, RBBP7, TBRG4, CTPS1, DNMT1, SMC6, AK2, PHF5A, SLBP, USP1, EED, NAA38, GSPT1, EIF2S1, DCTPP1, EZH2, NUDT21, TFRC, LBR, TP53, POLE4, TUBB, XRCC6, HMGA1, POLD2, DEK, ORC2	Up-regulated
KRAS SIGNALING UP	0.0067898	0.0497919	0.407018	0.447812	1.57482	61	FCER1G, LY96, JUP, CLEC4A, AMMECR1, GLRX, TNFRSF1B, KCNN4, ITGB2, ERO1A, IL10RA, LAT2, LCP1, EVI5, CBR4, SDCCAG8, TOR1AIP2, ANKH, RABGAP1L, DOCK2, ADAM8, IKZF1	Up-regulated
MYC TARGETS V1	0.001212	0.0497919	0.45506	0.376207	1.54028	174	KPNA2, HDGF, PRDX3, EIF2S2, NOLC1, CTPS1, CCT3, TFDP1, TCP1, PSMA4, PGK1, PSMB2, RAD23B, PSMA2, VDAC3, PRPF31, SLC25A3, HPRT1, CANX, USP1, AIMP2, GSPT1, EIF2S1, CCT5, PSMA6, G3BP1, PSMB3, EIF4H, HDAC2, PCBP1, PTGES3, COPS5, PWP1, LDHA, PSMA7, CCT7, PRPS2, TARDBP, XRCC6, BUB3, POLD2, DEK, PPM1G, TXNL4A, ORC2, PSMD1, VBP1, PSMC4, RAN, ERH, SF3A1, DHX15, TRIM28, AP3S1, EIF4A1, SRM, SNRPB2, CBX3, MRPS18B, FAM120A, SMARCC1, ETF1, ILF2, CYC1, SET, TUFM, SERBP1, NDUFAB1, VDAC1, HNRNPD, CDK4, SNRPD1, DDX18, NCBP1, SRPK1, PSMC6, PSMD8, PA2G4, CCT4, UBA2, SNRPD3, COX5A, DDX21, XPO1, PHB2, EXOSC7, HNRNPU	Up-regulated
MTORC1 SIGNALING	0.00371263	0.0497919	0.431708	0.387852	1.52879	125	NIBAN1, MAP2K3, FGL2, MTHFD2, XBP1, GLRX, BTG2, ITGB2, ERO1A, GPI, HSP90B1, CCT6A, IFI30, EIF2S2, NAMPT, RPN1, PRDX1, CALR, PSMA4, PGK1, CD9, UCHL5, ACTR3, TOMM40, HPRT1, CORO1A, DDIT4, CANX, SDF2L1, NMT1, SKAP2, GBE1, GAPDH, STIP1, GSR, COPS5, TBK1, TPI1, ENO1, TFRC, ATP2A2, LDHA, TXNRD1	Up-regulated

### Sheet: BAF312 B cells D7vD3
Pathway	p-value	padj	log2err	ES	NES	Size	Leading Edge	Enrichment
IL2 STAT5 SIGNALING	0.000278689	0.0122623	0.498493	-0.490815	-1.76696	81	COCH, CAPN3, HOPX, NT5E, CASP3, MXD1, SNX9, GPR65, XBP1, FGL2, IGF2R, ANXA4, ALCAM, PHTF2, PRNP, NFKBIZ, AHR, P4HA1, KLF6, GALM, GSTO1, RHOB, CAPG, TNFSF10, PLEC, LRRC8C, CD83, IRF4, AHNAK, NDRG1, PTRH2, SOCS1, HIPK2	Down-regulated

### Sheet: BAF312 B cells D7vD1
Pathway	p-value	padj	log2err	ES	NES	Size	Leading Edge	Enrichment
MTORC1 SIGNALING	0.000729251	0.0106957	0.477271	0.385604	1.64102	121	PSME3, MAP2K3, TOMM40, MTHFD2, G6PD, IFI30, GBE1, PSMC4, PRDX1, HSP90B1, GLRX, TFRC, CALR, SLC6A6, ACACA, ATP2A2, TBK1, BTG2, USO1, RPN1, ACLY, SSR1, ETF1, CYB5B, PSMA3, NAMPT, RPA1, PSMD14, PGK1, ITGB2	Up-regulated
ESTROGEN RESPONSE EARLY	0.000539582	0.0106957	0.477271	-0.522815	-1.86149	49	FKBP5, AREG, RETREG1, RRP12, FOS, IL6ST, IGF1R, SLC37A1, AFF1, NADSYN1, NXT1, CD44	Down-regulated
KRAS SIGNALING DN	0.000499338	0.0106957	0.477271	-0.643773	-2.00973	26	ZBTB16, STAG3, THRB, PRKN, FGGY, DTNB, COQ8A, SLC16A7, CDKAL1, VPS50, CAMK1D, CPEB3, SKIL	Down-regulated
