## Supplementary material for "Intracerebral hemorrhage induces monocyte TNF signaling that is suppressed by Siponimod (BAF312): a single-cell transcriptomics study in patients": Supp Table 7 - DEG by Treatment (part 1 of 3)

### Sheet: Description
DEG comparisons by Treatment
DEGs from single cell gene expression, populations downsampled
Population	Downsampled size
Monocytes	1,600
CD16+ Monocytes	400
NK cells	400
CD4+ T cells	800
CD8+ T cells	400
B cells	400

### Sheet: BAF312 Monocytes Day 1
Gene	p_val	avg_log2FC	pct.1	pct.2	p_val_adj
AC105402.3	0	-7.64908	0.019	0.497	0
RPS4Y1	0	12.3866	0.468	0	0
UTY	0	10.3272	0.389	0.001	0
MTRNR2L12	0	1.16739	0.978	0.936	0
AC020656.1	0	1.33173	0.994	0.962	0
RPL36	0	0.665381	0.995	0.975	0
RPS27	0	0.574095	0.999	0.997	0
RPS28	0	0.52477	1	0.998	0
HLA-B	0	0.536125	1	0.999	0
LYZ	0	-0.542374	0.999	1	0
LINC00278	9.74656e-306	11.442	0.363	0	3.56734e-301
DDX3Y	1.52976e-302	11.502	0.36	0	5.59907e-298
TMEM176B	2.57975e-299	-1.81492	0.378	0.761	9.44216e-295
RPS21	1.26736e-296	0.607848	0.997	0.981	4.63867e-292
SNHG5	3.20546e-277	-1.52535	0.573	0.816	1.17323e-272
RPS29	5.33158e-276	0.57479	0.997	0.986	1.95141e-271
RPL37	2.30768e-248	0.449001	0.999	0.996	8.44634e-244
TMSB10	2.9938e-248	0.402456	1	1	1.09576e-243
MT-CO3	9.18936e-243	-0.386856	1	1	3.3634e-238
RPL13	4.35427e-237	0.427319	1	0.998	1.59371e-232
RPL41	9.28179e-235	0.388617	1	0.999	3.39723e-230
CTSS	1.1895e-231	-0.408964	0.999	0.999	4.35367e-227
XIST	9.23851e-231	-1.26496	0.396	0.792	3.38139e-226
SLC35F1	3.87748e-228	5.39494	0.315	0.016	1.4192e-223
RPL37A	1.18511e-223	0.569395	0.996	0.98	4.33763e-219
RPS9	9.23876e-221	0.385662	1	0.997	3.38148e-216
CD55	9.36189e-220	-0.910235	0.89	0.954	3.42654e-215
TMEM176A	4.26366e-216	-1.87432	0.227	0.59	1.56054e-211
IFITM3	1.63454e-213	1.934	0.565	0.193	5.98259e-209
RPL38	7.2916e-210	0.599441	0.983	0.949	2.6688e-205
MT-CO1	1.49192e-206	-0.400327	1	1	5.46057e-202
RPL34	1.56463e-203	0.367995	1	0.998	5.72669e-199
CST3	2.04532e-202	0.501273	0.998	0.998	7.48608e-198
RPL28	2.16372e-200	0.357449	1	0.998	7.91942e-196
RPS19	2.59145e-191	0.472292	0.998	0.99	9.48498e-187
RPL32	7.44924e-185	0.374971	1	0.996	2.7265e-180
RPLP2	9.05791e-181	0.400371	0.998	0.991	3.31529e-176
AC007952.4	9.06387e-173	0.933462	0.904	0.82	3.31747e-168
LGALS1	6.91216e-167	0.645163	0.992	0.962	2.52992e-162
MTRNR2L8	3.13543e-165	-3.22822	0.53	0.691	1.1476e-160
RPL36A	1.18841e-163	0.535419	0.987	0.948	4.34971e-159
CLEC12A	2.17252e-161	-0.735543	0.878	0.959	7.95163e-157
RPL35	1.25295e-160	0.508254	0.986	0.961	4.58592e-156
RPL39	1.25523e-155	0.312991	1	0.998	4.59425e-151
PTPRC	1.13434e-154	-0.419097	0.994	0.997	4.15181e-150
RPL18A	4.10958e-154	0.408653	0.998	0.99	1.50415e-149
RPS15	6.6783e-154	0.362104	0.997	0.993	2.44433e-149
FAU	7.58743e-154	0.3237	0.999	0.997	2.77708e-149
RPS18	2.37678e-150	0.417679	0.997	0.992	8.69924e-146
RPL11	1.16223e-149	0.325436	1	0.997	4.25386e-145
SERF2	4.95532e-145	0.353727	1	0.996	1.8137e-140
S100A10	4.58884e-144	0.623215	0.989	0.964	1.67956e-139
NAMPT	1.82018e-143	-0.891794	0.986	0.995	6.66206e-139
RGS2	1.92227e-143	-0.92387	0.879	0.946	7.03569e-139
PPDPF	1.23502e-141	1.02394	0.753	0.522	4.52028e-137
ANPEP	3.21235e-141	-1.2152	0.323	0.639	1.17575e-136
RPS23	6.91195e-139	0.34281	0.999	0.995	2.52984e-134
RPL21	3.10218e-138	0.339626	1	0.996	1.13543e-133
CRIP1	5.64912e-137	1.49785	0.868	0.762	2.06763e-132
MT-ATP8	4.6427e-136	-0.692636	0.846	0.929	1.69928e-131
RPS24	5.2816e-135	0.281842	1	0.996	1.93312e-130
RPS12	3.53861e-134	0.327437	1	0.996	1.29517e-129
CASC8	7.69588e-132	5.49213	0.187	0.007	2.81677e-127
ACSL1	3.23886e-131	-0.815416	0.929	0.977	1.18545e-126
RPL27A	3.59246e-130	0.519285	0.978	0.95	1.31488e-125
RPS25	1.78142e-129	0.387752	0.993	0.977	6.52019e-125
RPS8	8.81599e-128	0.35364	0.998	0.991	3.22674e-123
RPL35A	2.81025e-125	0.302965	0.999	0.994	1.02858e-120
MT-CYB	7.9583e-125	-0.364404	1	1	2.91282e-120
ARL17B	1.98716e-123	-1.64143	0.176	0.442	7.27321e-119
EIF1AY	2.39982e-122	9.54112	0.16	0	8.78358e-118
DPYD	3.88073e-121	-0.360013	0.998	0.999	1.42039e-116
GCA	9.61513e-121	-0.84736	0.769	0.887	3.51923e-116
RPL22	1.24999e-120	0.35428	0.994	0.982	4.57509e-116
MNDA	2.42624e-119	-0.451332	0.99	0.996	8.88027e-115
JAML	9.03333e-117	-0.577343	0.895	0.949	3.30629e-112
PRKY	2.87306e-115	6.14983	0.161	0.004	1.05157e-110
TNNT1	2.84953e-112	2.77563	0.262	0.059	1.04296e-107
RPL19	2.45921e-109	0.293574	0.999	0.997	9.00095e-105
LSP1	1.15625e-107	-0.618677	0.795	0.89	4.232e-103
RPL30	8.81133e-106	0.262215	1	0.998	3.22504e-101
PLCG2	2.8337e-103	0.728627	0.848	0.728	1.03716e-98
CD99	1.39047e-101	0.793899	0.833	0.675	5.08926e-97
RPL12	4.45086e-101	0.320538	0.997	0.99	1.62906e-96
MT-ND4	1.59441e-99	-0.26802	1	1	5.83569e-95
MT-ND4L	3.03029e-99	-0.62301	0.95	0.945	1.10912e-94
VCAN	6.66697e-99	-0.403413	0.998	0.999	2.44018e-94
HLA-DQA2	8.96528e-98	1.38631	0.392	0.154	3.28138e-93
PLAAT3	1.82506e-95	-1.45657	0.172	0.402	6.67989e-91
CROCC	5.45366e-94	0.839805	0.808	0.671	1.99609e-89
DOCK8	1.85518e-93	-0.416981	0.974	0.984	6.79014e-89
RPL18	2.99965e-93	0.274431	0.999	0.99	1.0979e-88
AQP9	4.72775e-93	-1.1181	0.422	0.636	1.7304e-88
RPL31	1.46691e-92	0.42631	0.957	0.907	5.36902e-88
RPL26	9.75112e-89	0.240782	1	0.998	3.56901e-84
SAMSN1	1.11649e-88	-0.93516	0.628	0.76	4.08648e-84
AC004556.3	2.17763e-88	-6.91465	0.001	0.123	7.97034e-84
RPL29	2.22764e-88	0.275756	0.998	0.993	8.15339e-84
RPL10A	4.66974e-88	0.414534	0.978	0.933	1.70917e-83
LRRK2	1.3871e-85	-0.659403	0.819	0.905	5.07693e-81
TOMM7	2.80455e-85	0.417046	0.953	0.902	1.02649e-80
RPL27	4.86805e-85	0.301266	0.992	0.978	1.78176e-80
UBA52	2.43711e-84	0.241775	0.998	0.993	8.92005e-80
LIPA	9.63995e-84	1.15815	0.502	0.283	3.52832e-79
RBP7	2.2709e-82	-0.777063	0.677	0.828	8.31171e-78
RPS2	2.3434e-81	0.309228	0.998	0.99	8.5771e-77
RPS15A	1.03427e-80	0.25281	0.999	0.993	3.78554e-76
CYBB	1.72405e-79	-0.410873	0.948	0.962	6.31021e-75
RPS13	2.33451e-79	0.254628	0.999	0.994	8.54454e-75
RPS7	5.62719e-79	0.255274	0.998	0.994	2.05961e-74
CSTB	7.38228e-79	0.504295	0.898	0.812	2.70199e-74
NCF2	3.64808e-78	-0.42643	0.936	0.954	1.33523e-73
NME4	4.26658e-78	2.4299	0.182	0.036	1.56161e-73
RPS10	1.08741e-76	0.455863	0.929	0.865	3.98004e-72
RPL23A	2.74321e-75	0.295727	0.991	0.979	1.00404e-70
PABPC1	4.13725e-75	-0.342312	0.991	0.987	1.51428e-70
LINC02432	2.53928e-74	-1.4956	0.171	0.366	9.29402e-70
AGTPBP1	3.45242e-73	-0.465034	0.927	0.957	1.26362e-68
TMA7	1.12959e-70	0.330915	0.974	0.944	4.13441e-66
ATP5F1E	1.36615e-70	0.227759	1	0.998	5.00025e-66
CLU	4.09297e-70	2.76151	0.205	0.059	1.49807e-65
NDUFS5	1.69773e-69	0.536297	0.833	0.733	6.21385e-65
PAG1	2.10636e-69	-0.86822	0.483	0.66	7.70948e-65
LCP1	5.60174e-67	-0.278397	0.985	0.988	2.05029e-62
CD93	1.7471e-66	-0.677682	0.642	0.784	6.39456e-62
RPL24	2.53483e-66	0.254012	0.994	0.98	9.27773e-62
MIF	1.56667e-64	0.536646	0.826	0.711	5.73416e-60
COX7C	7.85549e-64	0.331689	0.958	0.922	2.87519e-59
RPL15	1.53224e-63	0.24577	0.995	0.989	5.60816e-59
AC011476.3	2.93511e-63	1.81504	0.215	0.069	1.07428e-58
POLR2L	3.63364e-63	0.483852	0.854	0.751	1.32995e-58
PADI2	5.12776e-63	-1.54875	0.087	0.244	1.87681e-58
TLR2	1.08119e-62	-0.568034	0.789	0.857	3.95725e-58
RPL13A	1.46686e-62	0.306512	0.99	0.974	5.36885e-58
ZNF429	8.71193e-61	1.81551	0.207	0.067	3.18865e-56
FCGR2A	8.88181e-61	-0.582312	0.748	0.828	3.25083e-56
RPLP1	2.45594e-60	0.215929	1	0.998	8.989e-56
RPL7A	6.26498e-60	0.226502	0.998	0.988	2.29305e-55
GPX4	1.43574e-59	0.3875	0.932	0.85	5.25496e-55
TUBB6	1.90325e-59	1.19939	0.338	0.167	6.96607e-55
ZFY	2.36493e-59	3.55513	0.104	0.01	8.65589e-55
AOAH	2.89637e-59	-0.360315	0.981	0.984	1.0601e-54
CAST	3.47461e-59	-0.342526	0.946	0.956	1.27174e-54
BCL2A1	5.83131e-59	-0.780493	0.487	0.653	2.13432e-54
SYNE1	1.4719e-58	-1.30569	0.279	0.449	5.3873e-54
VPS13C	2.12967e-58	-0.499724	0.771	0.836	7.7948e-54
H2AFJ	2.54568e-58	0.646222	0.677	0.51	9.31745e-54
C20orf27	6.75863e-58	-0.852261	0.524	0.65	2.47373e-53
ATP2B1	1.03055e-57	-0.583703	0.865	0.896	3.77191e-53
TAGLN2	1.4113e-57	0.647763	0.833	0.74	5.16552e-53
RPL3	1.46769e-57	0.297067	0.987	0.963	5.37189e-53
MRPL23	1.98513e-57	1.02368	0.418	0.243	7.26578e-53
YBX3	3.8948e-57	0.533774	0.842	0.721	1.42554e-52
RPS6	4.55877e-57	0.266367	0.996	0.983	1.66855e-52
LTA4H	4.63575e-57	-0.507448	0.834	0.882	1.69673e-52
S100A6	4.92196e-57	0.190985	1	1	1.80149e-52
LY6E	5.34461e-57	1.12797	0.419	0.245	1.95618e-52
IRAK3	1.50208e-56	-0.36248	0.955	0.973	5.49777e-52
MZT2B	4.28612e-56	0.619282	0.698	0.545	1.56876e-51
RPS27A	5.71318e-56	0.202077	0.999	0.996	2.09108e-51
CLEC7A	6.06402e-56	-0.451208	0.897	0.929	2.21949e-51
DBI	8.14303e-56	0.454421	0.865	0.777	2.98043e-51
RPL10	9.73127e-56	0.212023	0.999	0.996	3.56174e-51
LYN	1.54529e-55	-0.346513	0.991	0.992	5.65592e-51
COX6B1	2.94041e-55	0.313076	0.953	0.913	1.07622e-50
PLCB1	3.76062e-55	-0.485981	0.875	0.922	1.37642e-50
STEAP4	9.63389e-55	-1.43635	0.126	0.28	3.5261e-50
SLC25A6	2.52032e-54	0.350558	0.942	0.892	9.22464e-50
PSAP	4.13607e-53	-0.225602	0.992	0.992	1.51384e-48
FYB1	4.2492e-53	-0.336652	0.958	0.974	1.55525e-48
NAIP	8.82301e-53	-0.652109	0.58	0.693	3.22931e-48
SERPINB1	2.09431e-52	-0.453545	0.876	0.92	7.66539e-48
ASAP1	4.37286e-52	-0.436559	0.901	0.926	1.60051e-47
EVI2B	6.21664e-52	-0.327569	0.955	0.966	2.27535e-47
SORL1	1.62799e-51	-0.524457	0.77	0.863	5.9586e-47
MT-ND1	3.57639e-51	-0.207347	1	1	1.30899e-46
PYGL	1.32641e-50	-0.694389	0.554	0.703	4.85478e-46
SMAP2	2.86696e-50	-0.321247	0.974	0.975	1.04934e-45
PLSCR1	3.14627e-50	-0.650585	0.579	0.713	1.15157e-45
SNRPD2	3.87876e-50	0.596525	0.682	0.542	1.41967e-45
HLA-F	2.00119e-49	0.492289	0.744	0.602	7.32454e-45
TIMP1	8.25088e-49	0.459131	0.889	0.813	3.01991e-44
RPS20	1.19428e-48	0.30525	0.949	0.922	4.37119e-44
EEF1G	1.68614e-48	0.295739	0.967	0.935	6.17145e-44
BST2	2.96806e-48	0.416872	0.857	0.752	1.08634e-43
AC253572.2	3.34209e-48	0.954141	0.57	0.427	1.22324e-43
LPAR1	4.38922e-48	-1.01872	0.238	0.402	1.6065e-43
TLR4	5.78631e-48	-0.641389	0.514	0.661	2.11785e-43
EMP3	8.10009e-48	0.317272	0.979	0.963	2.96471e-43
OSBPL8	1.00955e-47	-0.395019	0.933	0.954	3.69507e-43
DNAJC15	3.2184e-47	0.599058	0.666	0.512	1.17797e-42
RPL14	3.68587e-47	0.232364	0.993	0.98	1.34907e-42
RPS14	8.61324e-47	0.176512	1	0.998	3.15253e-42
ATP9B	1.97711e-46	-0.663929	0.545	0.658	7.23642e-42
RPL6	6.26269e-46	0.192981	0.997	0.989	2.29221e-41
LDLR	1.10194e-45	0.706594	0.529	0.361	4.0332e-41
NOP10	1.54266e-45	0.409823	0.846	0.772	5.6463e-41
BLVRB	2.17311e-45	0.337703	0.933	0.874	7.95381e-41
ATP5ME	2.5402e-45	0.373406	0.878	0.795	9.29738e-41
CX3CR1	6.03311e-45	-0.809129	0.357	0.514	2.20818e-40
CR1	6.88318e-45	-0.801332	0.463	0.606	2.51931e-40
FBXW8	1.62532e-44	1.48964	0.204	0.083	5.94884e-40
MYADM	1.78485e-44	0.462902	0.821	0.712	6.53274e-40
HIST1H3D	3.84743e-44	1.40688	0.195	0.076	1.4082e-39
YBX1	4.14888e-44	0.29173	0.97	0.939	1.51853e-39
CLECL1	7.50228e-44	2.26173	0.102	0.019	2.74591e-39
ADAM19	1.23191e-43	-1.01053	0.228	0.381	4.50892e-39
AC020916.1	1.40612e-43	0.290743	0.911	0.817	5.14655e-39
SYK	3.78278e-43	-0.347211	0.89	0.913	1.38454e-38
FAM20A	4.63563e-43	2.08552	0.136	0.039	1.69669e-38
UQCR11	5.73784e-43	0.286007	0.947	0.9	2.10011e-38
NIN	7.56565e-43	-0.484374	0.714	0.783	2.7691e-38
RNASE1	7.96811e-43	3.14396	0.101	0.02	2.91641e-38
HIF1A	1.88632e-42	-0.430698	0.828	0.9	6.90413e-38
CSF3R	1.98737e-42	-0.348559	0.931	0.953	7.27396e-38
RETN	2.09101e-42	-0.847165	0.287	0.446	7.6533e-38
NIBAN1	5.4412e-42	-0.722483	0.522	0.642	1.99153e-37
VAMP8	6.03739e-42	0.33255	0.928	0.879	2.20975e-37
SGK1	1.14659e-41	-0.917667	0.353	0.491	4.19664e-37
NRG1	6.85369e-41	-0.748076	0.457	0.587	2.50852e-36
SORT1	9.6107e-41	-0.713508	0.404	0.549	3.51761e-36
RNF149	1.16922e-40	-0.395438	0.893	0.941	4.27946e-36
PHLDA2	1.37264e-40	1.62833	0.172	0.065	5.02401e-36
KANSL1-AS1	1.4763e-40	-1.15083	0.144	0.28	5.4034e-36
AC022217.3	1.60337e-40	0.383093	0.826	0.718	5.86851e-36
LINC01619	3.9881e-40	-0.522918	0.664	0.772	1.45968e-35
OLIG1	5.13654e-40	-1.41032	0.111	0.234	1.88003e-35
RPS17	7.08377e-40	0.263037	0.962	0.93	2.59273e-35
PRDX1	7.57225e-40	0.457079	0.778	0.704	2.77152e-35
NBDY	8.41109e-40	0.781129	0.415	0.264	3.07854e-35
MEGF9	1.00615e-39	-0.344754	0.902	0.944	3.68261e-35
FBXL5	1.09081e-39	-0.407274	0.853	0.897	3.99248e-35
MAP4K4	1.22909e-39	-0.41584	0.78	0.842	4.49858e-35
CPQ	1.23451e-39	-0.465601	0.753	0.824	4.51844e-35
LMNA	1.56596e-39	1.22595	0.245	0.12	5.73156e-35
ATP5MG	1.83913e-39	0.233065	0.98	0.958	6.73138e-35
UBB	1.84604e-39	0.345077	0.904	0.84	6.75669e-35
MTSS1	2.36477e-39	0.680433	0.546	0.394	8.65528e-35
PRKCB	4.83116e-39	-0.278657	0.974	0.975	1.76825e-34
SSR4	6.25864e-39	0.343878	0.86	0.79	2.29073e-34
SRGN	7.44865e-39	-0.251974	0.998	0.999	2.72628e-34
CD36	1.20783e-38	-0.435883	0.92	0.927	4.42077e-34
CDKN1A	1.32074e-38	0.624823	0.572	0.425	4.83403e-34
SLC11A1	5.89147e-38	-0.367011	0.906	0.939	2.15634e-33
PFN1	8.09389e-38	0.218545	0.986	0.975	2.96244e-33
A1BG	9.55321e-38	0.875843	0.363	0.222	3.49657e-33
LINC00486	9.65113e-38	0.587605	0.572	0.43	3.53241e-33
TUFM	9.95676e-38	0.543673	0.606	0.47	3.64427e-33
HSPB1	1.15925e-37	1.54008	0.188	0.081	4.24297e-33
LIN7A	1.2783e-37	-0.840318	0.263	0.411	4.67869e-33
EEF1B2	2.7341e-37	0.287778	0.949	0.902	1.00071e-32
FOSL1	2.92445e-37	0.96515	0.359	0.223	1.07038e-32
SHTN1	3.36156e-37	-0.635888	0.515	0.63	1.23036e-32
ISG15	4.83838e-37	0.931653	0.389	0.248	1.77089e-32
ST6GALNAC3	5.16759e-37	-0.448595	0.541	0.682	1.89139e-32
LOXHD1	5.66878e-37	-1.41129	0.055	0.154	2.07483e-32
MIR646HG	7.03678e-37	-0.941767	0.237	0.373	2.57553e-32
DLEU1	9.92087e-37	0.855794	0.534	0.398	3.63114e-32
ZFP36L2	1.27905e-36	0.319263	0.931	0.871	4.68144e-32
PYCARD	1.8862e-36	0.2501	0.959	0.936	6.90367e-32
MT-CO2	2.82176e-36	-0.125605	1	1	1.03279e-31
DDX60L	4.45504e-36	-0.646383	0.488	0.607	1.63059e-31
CALHM6	8.29594e-36	-0.752484	0.495	0.603	3.0364e-31
H1FX	1.60875e-35	0.577989	0.75	0.647	5.88818e-31
SEPTIN11	2.34764e-35	1.51316	0.18	0.078	8.59259e-31
RRAS	3.01442e-35	0.783879	0.405	0.266	1.10331e-30
OGFRL1	3.09474e-35	-0.390096	0.771	0.845	1.1327e-30
HIST2H2AA4	3.19122e-35	1.3422	0.135	0.045	1.16802e-30
AC020911.2	3.30872e-35	0.875882	0.319	0.187	1.21103e-30
TPPP3	4.59486e-35	1.4008	0.222	0.112	1.68176e-30
NDUFB2	5.48664e-35	0.357768	0.861	0.788	2.00816e-30
OST4	5.49299e-35	0.286043	0.932	0.887	2.01049e-30
SMC1A	6.31774e-35	-0.710609	0.358	0.495	2.31236e-30
RPL17	1.3242e-34	0.176542	0.997	0.99	4.84671e-30
RPS11	1.33054e-34	0.191649	0.991	0.978	4.86991e-30
KDM6A	1.52976e-34	-0.373456	0.824	0.868	5.59909e-30
ABTB1	1.93717e-34	-0.661113	0.422	0.554	7.09024e-30
APRT	1.94649e-34	0.345938	0.839	0.75	7.12435e-30
CD9	2.93318e-34	1.73603	0.148	0.057	1.07357e-29
PPIA	4.71687e-34	0.312551	0.913	0.861	1.72642e-29
TRA2B	7.85478e-34	0.318801	0.902	0.843	2.87493e-29
PDE4D	1.04062e-33	-0.720331	0.483	0.605	3.80879e-29
PLAUR	1.0561e-33	-0.489349	0.818	0.858	3.86541e-29
TAX1BP1	1.37854e-33	-0.395839	0.771	0.824	5.04559e-29
C2orf74	1.98953e-33	1.65659	0.12	0.038	7.28187e-29
HOOK2	2.43846e-33	0.499287	0.593	0.452	8.92502e-29
SOCS3	2.77681e-33	-0.79713	0.416	0.528	1.01634e-28
VNN2	2.7815e-33	-0.719394	0.418	0.546	1.01806e-28
HIST1H4C	2.833e-33	0.5258	0.617	0.486	1.03691e-28
ATP5MF	2.9196e-33	0.331443	0.84	0.768	1.0686e-28
SULT1A1	3.92373e-33	0.608576	0.663	0.572	1.43612e-28
AGFG1	4.72655e-33	-0.411427	0.836	0.872	1.72997e-28
DUSP1	5.31473e-33	-0.310109	0.996	0.998	1.94524e-28
CERS4	5.49614e-33	1.29982	0.169	0.072	2.01164e-28
CCL4	9.14562e-33	-2.23794	0.04	0.121	3.34739e-28
NDUFA3	2.10259e-32	0.409627	0.672	0.557	7.69569e-28
TENM4	2.94052e-32	-1.79326	0.044	0.127	1.07626e-27
XRN2	4.00603e-32	-0.375201	0.793	0.834	1.46625e-27
RPS3	5.83336e-32	0.172335	0.996	0.99	2.13507e-27
VNN1	8.18655e-32	-1.04974	0.173	0.292	2.99636e-27
SLC8A1	1.0409e-31	-0.32644	0.958	0.968	3.80981e-27
OLR1	1.05099e-31	-1.69354	0.073	0.167	3.84673e-27
EPSTI1	1.16667e-31	0.847517	0.312	0.187	4.27012e-27
AC025171.3	1.24312e-31	1.14457	0.222	0.116	4.54994e-27
TSPYL2	1.38888e-31	1.13565	0.226	0.117	5.08344e-27
CDC42EP3	1.45165e-31	-0.465565	0.693	0.77	5.31318e-27
SQLE	1.55253e-31	1.33972	0.174	0.078	5.68241e-27
SYNGR1	1.56678e-31	0.934706	0.278	0.162	5.73459e-27
ERCC1	2.14076e-31	0.441972	0.694	0.57	7.83539e-27
RTN1	2.29519e-31	-0.557237	0.508	0.627	8.40061e-27
UQCRH	2.34193e-31	0.270824	0.913	0.853	8.57169e-27
HSPA1B	2.54151e-31	1.34963	0.188	0.089	9.30216e-27
IFFO2	2.93461e-31	0.755998	0.356	0.228	1.0741e-26
NME1	3.05255e-31	1.22194	0.207	0.105	1.11726e-26
FADS1	3.12118e-31	1.0472	0.232	0.123	1.14238e-26
ITGB2	3.68059e-31	0.239405	0.982	0.975	1.34713e-26
TSTD1	3.73312e-31	1.23278	0.164	0.071	1.36636e-26
CSGALNACT1	5.36416e-31	-0.866001	0.213	0.339	1.96333e-26
COP1	5.66596e-31	-0.285473	0.93	0.949	2.0738e-26
S100A4	7.6548e-31	0.114389	0.999	1	2.80173e-26
FTL	9.57907e-31	0.142924	1	1	3.50603e-26
SNHG32	1.13608e-30	0.647152	0.461	0.338	4.15817e-26
NBPF14	1.79784e-30	-0.766741	0.278	0.403	6.58027e-26
RPL9	1.94583e-30	0.165938	0.996	0.988	7.12195e-26
UBL5	1.98874e-30	0.247332	0.931	0.888	7.27897e-26
CENPC	2.04121e-30	-0.795685	0.268	0.393	7.47102e-26
CMTM6	3.27387e-30	-0.443163	0.662	0.741	1.19827e-25
Z93930.2	4.44325e-30	0.705988	0.353	0.226	1.62627e-25
SCLT1	4.65213e-30	-0.423825	0.75	0.802	1.70273e-25
GPR65	4.83115e-30	-0.737815	0.254	0.384	1.76825e-25
GRHPR	5.2337e-30	0.637005	0.414	0.284	1.91559e-25
HIVEP2	6.30944e-30	0.721772	0.316	0.192	2.30932e-25
CD74	7.04563e-30	0.314582	0.972	0.95	2.57877e-25
IFNGR1	7.22591e-30	-0.340535	0.82	0.863	2.64476e-25
ACCS	7.4812e-30	-1.69134	0.04	0.117	2.7382e-25
SOD2	8.0631e-30	-0.463015	0.892	0.921	2.95118e-25
LPGAT1	8.93437e-30	-0.480342	0.611	0.711	3.27007e-25
MYO1F	9.05368e-30	-0.245589	0.959	0.964	3.31374e-25
NDUFA1	9.77311e-30	0.288783	0.882	0.825	3.57706e-25
IFI30	1.09904e-29	0.203837	0.989	0.983	4.02261e-25
HIST1H1C	1.34452e-29	0.657073	0.598	0.493	4.92108e-25
PADI4	1.36847e-29	-0.695399	0.314	0.444	5.00872e-25
RFLNB	1.42436e-29	-0.723748	0.258	0.388	5.21329e-25
MGST1	1.43451e-29	0.44502	0.697	0.589	5.25045e-25
NME2	1.58839e-29	0.272847	0.92	0.861	5.81366e-25
SP110	1.94396e-29	-0.521025	0.52	0.628	7.11507e-25
COPS9	2.03574e-29	0.347872	0.803	0.708	7.45101e-25
ACSL5	2.12462e-29	0.939212	0.278	0.167	7.77631e-25
ATF3	3.40472e-29	0.372054	0.632	0.486	1.24616e-24
ZNF708	4.94649e-29	1.1141	0.2	0.102	1.81047e-24
ICAM3	5.26517e-29	-0.417988	0.68	0.756	1.92711e-24
WDFY3	6.39425e-29	-0.343389	0.825	0.871	2.34036e-24
BACH1	8.31095e-29	-0.315957	0.901	0.913	3.04189e-24
AC103591.3	8.68961e-29	0.793857	0.482	0.369	3.18049e-24
ATP6V1B2	8.83233e-29	-0.45285	0.644	0.723	3.23272e-24
TSPAN4	9.27634e-29	1.05065	0.228	0.125	3.39523e-24
ANXA2	1.84497e-28	0.22704	0.964	0.94	6.75277e-24
NT5C3B	2.10384e-28	1.09761	0.189	0.093	7.70025e-24
SIPA1L1	3.62962e-28	-0.274919	0.918	0.944	1.32848e-23
HSPA6	3.6846e-28	-1.03005	0.194	0.31	1.3486e-23
RNH1	5.20918e-28	0.304356	0.844	0.769	1.90661e-23
ATP5MD	5.36615e-28	0.307998	0.834	0.766	1.96406e-23
PLEK	7.87653e-28	-0.365812	0.881	0.902	2.88289e-23
RPL23	8.65136e-28	0.183221	0.986	0.963	3.16648e-23
L3MBTL4	9.40392e-28	0.931101	0.176	0.082	3.44193e-23
PDE7B	1.01384e-27	0.913526	0.276	0.167	3.71076e-23
MT-ND2	1.10667e-27	-0.152757	1	1	4.05051e-23
CD52	1.18597e-27	0.210819	0.953	0.902	4.34077e-23
RPS16	1.36556e-27	0.182366	0.992	0.978	4.9981e-23
TMEM107	2.27671e-27	0.653995	0.51	0.397	8.333e-23
SLC49A4	2.31658e-27	-0.499844	0.598	0.682	8.47891e-23
RALGAPA2	2.49492e-27	-0.455209	0.64	0.722	9.13166e-23
SP100	2.53288e-27	-0.387497	0.781	0.819	9.2706e-23
RACK1	3.75793e-27	0.155453	0.989	0.979	1.37544e-22
PROK2	5.16612e-27	-1.20019	0.14	0.242	1.89085e-22
BICD1	6.00167e-27	1.51833	0.142	0.061	2.19667e-22
UQCRB	7.64878e-27	0.211523	0.958	0.922	2.79953e-22
ATM	9.60083e-27	-0.478162	0.574	0.659	3.514e-22
TLR8	1.07755e-26	-0.603356	0.409	0.518	3.94393e-22
MIS18BP1	1.1031e-26	-0.404794	0.678	0.749	4.03745e-22
HLA-DPA1	1.16919e-26	0.505133	0.753	0.668	4.27937e-22
S100Z	1.2373e-26	-0.503951	0.533	0.646	4.52863e-22
PECAM1	1.25334e-26	-0.319704	0.875	0.896	4.58735e-22
MSL3	1.4121e-26	-0.619239	0.4	0.513	5.16842e-22
MGST3	1.46404e-26	0.400177	0.65	0.547	5.35852e-22
CLEC11A	2.07879e-26	1.02579	0.22	0.123	7.60859e-22
MT-ATP6	2.52762e-26	-0.13152	0.999	1	9.25133e-22
BNIP2	2.92539e-26	-0.400292	0.653	0.73	1.07072e-21
IFI27L2	3.49306e-26	0.428413	0.593	0.474	1.2785e-21
IFI6	3.70695e-26	0.723553	0.297	0.185	1.35678e-21
CLMN	3.90168e-26	-0.522079	0.499	0.595	1.42805e-21
PLBD1	4.50693e-26	-0.485782	0.836	0.875	1.64958e-21
HLA-DRB1	4.62584e-26	0.21964	0.898	0.819	1.6931e-21
TMEM30A	4.68061e-26	-0.751785	0.26	0.375	1.71315e-21
SNHG29	5.33388e-26	0.288735	0.868	0.777	1.95225e-21
TMEM170B	6.58171e-26	-0.436373	0.637	0.719	2.40897e-21
RTN3	9.74217e-26	-0.283368	0.872	0.9	3.56573e-21
TET2	1.01431e-25	-0.291444	0.891	0.904	3.71247e-21
AGO4	1.06772e-25	-0.392986	0.705	0.771	3.90795e-21
FGD4	1.11391e-25	-0.272583	0.878	0.9	4.07703e-21
GLT1D1	1.168e-25	-0.390223	0.678	0.77	4.27499e-21
C22orf34	1.32377e-25	0.990783	0.255	0.154	4.84515e-21
COA6	1.60704e-25	0.49696	0.431	0.304	5.88191e-21
ACSL4	2.59514e-25	-0.522513	0.547	0.646	9.49846e-21
BASP1	3.05851e-25	-0.625601	0.468	0.571	1.11945e-20
ADAMTSL4-AS1	3.87728e-25	0.320364	0.933	0.885	1.41912e-20
PLA2G6	4.27927e-25	0.939389	0.259	0.159	1.56625e-20
AC087239.1	8.56937e-25	0.759155	0.271	0.166	3.13648e-20
TNFAIP6	9.51935e-25	-1.25943	0.137	0.234	3.48418e-20
SBF2	1.24055e-24	-0.301469	0.885	0.909	4.54055e-20
PPM1N	2.36172e-24	1.64128	0.101	0.037	8.64414e-20
CALM2	2.36757e-24	0.205778	0.97	0.959	8.66555e-20
FOXO1	2.5156e-24	0.513429	0.675	0.57	9.20733e-20
EMB	3.02756e-24	-0.490971	0.574	0.666	1.10812e-19
CCDC200	3.52164e-24	0.50162	0.631	0.533	1.28895e-19
APBB1IP	4.06321e-24	-0.299302	0.879	0.9	1.48718e-19
PET100	4.18025e-24	0.283983	0.761	0.682	1.53001e-19
NEDD9	6.06606e-24	-0.435009	0.6	0.671	2.22024e-19
CDA	7.03023e-24	-0.369896	0.653	0.746	2.57314e-19
PRRC2C	7.87662e-24	-0.34919	0.781	0.808	2.88292e-19
FAM172A	8.79275e-24	-0.437592	0.622	0.696	3.21824e-19
LINC02256	9.05209e-24	0.995569	0.21	0.119	3.31315e-19
EIF4E3	1.00042e-23	-0.531199	0.431	0.54	3.66164e-19
ATF6	1.01105e-23	-0.481886	0.618	0.683	3.70056e-19
FOSB	1.15663e-23	0.185022	0.951	0.895	4.23337e-19
AC011444.3	1.31021e-23	1.06421	0.17	0.087	4.79552e-19
TLR1	1.84921e-23	-0.5696	0.383	0.49	6.76828e-19
EVI5	1.86448e-23	-0.305838	0.809	0.843	6.82417e-19
RBM3	2.13346e-23	-0.323103	0.725	0.763	7.80866e-19
CYTOR	2.28146e-23	0.684602	0.373	0.267	8.35037e-19
MYOSLID	2.33788e-23	0.810814	0.249	0.15	8.55688e-19
SCPEP1	2.80212e-23	-0.381936	0.706	0.762	1.0256e-18
RUNX3	3.15674e-23	0.821955	0.247	0.15	1.1554e-18
FLNA	3.30393e-23	0.254487	0.909	0.855	1.20927e-18
PSMB9	3.46929e-23	0.333668	0.706	0.607	1.26979e-18
TUT7	4.01883e-23	-0.390931	0.681	0.756	1.47093e-18
ARHGAP24	5.0078e-23	-0.307948	0.888	0.908	1.8329e-18
GK	5.83146e-23	-0.633061	0.356	0.461	2.13437e-18
LRMDA	6.85295e-23	-0.247351	0.956	0.953	2.50825e-18
COMMD6	7.67479e-23	0.212617	0.931	0.896	2.80905e-18
RAB27A	8.4548e-23	-0.386482	0.742	0.79	3.09454e-18
CCR2	8.47082e-23	-0.538669	0.385	0.493	3.10041e-18
AL627171.2	9.40336e-23	0.643788	0.325	0.218	3.44172e-18
IL1B	9.96524e-23	0.259441	0.515	0.384	3.64738e-18
JUN	1.10428e-22	0.197367	0.964	0.951	4.04176e-18
CDC42	1.25987e-22	-0.177811	0.954	0.958	4.61126e-18
MOB3A	1.41294e-22	0.342327	0.742	0.65	5.17149e-18
MAP3K7CL	1.4237e-22	-0.883352	0.198	0.295	5.21088e-18
AC005050.3	1.64495e-22	-1.16198	0.102	0.186	6.02069e-18
RB1CC1	1.68842e-22	-0.42275	0.645	0.709	6.17977e-18
SRP14	1.91903e-22	0.202186	0.933	0.894	7.02384e-18
GASK1B	2.04615e-22	-0.470514	0.514	0.602	7.48913e-18
MTHFS	2.06351e-22	-0.678944	0.297	0.402	7.55265e-18
MAFF	2.1387e-22	0.488848	0.443	0.324	7.82784e-18
ATG7	2.58884e-22	-0.230865	0.936	0.945	9.47542e-18
OAZ1	2.84168e-22	0.100242	0.999	0.998	1.04008e-17
ABCA1	2.92139e-22	-0.868647	0.249	0.351	1.06926e-17
AL360012.1	3.10985e-22	0.574394	0.39	0.28	1.13823e-17
MICU1	3.112e-22	-0.348447	0.748	0.799	1.13902e-17
FXYD5	3.68796e-22	0.244864	0.863	0.798	1.34983e-17
NDUFB7	3.90951e-22	0.296997	0.76	0.678	1.43092e-17
ZNF438	4.91942e-22	-0.463781	0.547	0.633	1.80056e-17
ZNF106	5.29371e-22	-0.334378	0.724	0.774	1.93755e-17
BOD1L1	5.89324e-22	-0.444647	0.564	0.646	2.15699e-17
IRS2	5.93337e-22	-0.371221	0.76	0.813	2.17167e-17
COX5B	6.11007e-22	0.19969	0.925	0.896	2.23635e-17
RPL5	6.19353e-22	0.165147	0.986	0.972	2.26689e-17
WIPF1	6.21397e-22	-0.340554	0.789	0.824	2.27438e-17
NR4A1	6.4455e-22	0.44128	0.533	0.408	2.35912e-17
DSC2	8.6228e-22	-0.904739	0.141	0.232	3.15603e-17
CHCHD2	9.55713e-22	0.206732	0.93	0.901	3.498e-17
PCNX1	1.2085e-21	-0.397711	0.702	0.758	4.42322e-17
MOSPD2	1.21997e-21	-0.696899	0.284	0.388	4.46521e-17
IGSF6	1.27406e-21	-0.292448	0.833	0.866	4.66319e-17
ABHD5	1.31515e-21	-0.654486	0.551	0.63	4.81358e-17
AL021155.5	1.57055e-21	0.398028	0.676	0.597	5.74836e-17
MEF2A	2.09081e-21	-0.272677	0.846	0.872	7.65256e-17
PGS1	2.18862e-21	-0.559648	0.403	0.497	8.01058e-17
ARPIN	2.23666e-21	-1.025	0.094	0.176	8.18641e-17
EDF1	2.26236e-21	0.240553	0.854	0.797	8.28045e-17
ATP5MC1	2.33565e-21	0.454686	0.524	0.42	8.5487e-17
LCP2	2.85003e-21	-0.452546	0.629	0.686	1.04314e-16
HSP90AA1	2.99786e-21	0.273327	0.943	0.906	1.09725e-16
NBPF19	3.00842e-21	-0.659926	0.265	0.368	1.10111e-16
GRK3	3.06006e-21	-0.283523	0.881	0.888	1.12001e-16
ADD3	3.24983e-21	-0.402015	0.65	0.708	1.18947e-16
NAAA	3.46727e-21	-0.407534	0.612	0.687	1.26906e-16
PTEN	3.9644e-21	-0.251155	0.878	0.882	1.45101e-16
H1F0	4.21073e-21	0.894262	0.184	0.102	1.54117e-16
GPR160	4.2392e-21	-0.942609	0.116	0.202	1.55159e-16
SMC5	4.57151e-21	-0.510623	0.414	0.512	1.67322e-16
LINC00937	4.57333e-21	-0.51342	0.354	0.464	1.67388e-16
RPSA	4.7317e-21	0.224536	0.929	0.903	1.73185e-16
CCPG1	4.84172e-21	-0.449953	0.565	0.644	1.77212e-16
UBC	5.60204e-21	0.147136	0.994	0.99	2.0504e-16
SLIRP	7.21356e-21	0.390193	0.585	0.483	2.64024e-16
KMT2E-AS1	8.58354e-21	0.60276	0.325	0.223	3.14166e-16
GAS7	8.71862e-21	0.259714	0.92	0.878	3.1911e-16
NDUFS6	8.81038e-21	0.2715	0.763	0.676	3.22469e-16
ACAP2	9.55188e-21	-0.217039	0.949	0.953	3.49608e-16
SLC25A3	1.23657e-20	-0.275637	0.814	0.836	4.52598e-16
NDUFS8	1.32571e-20	0.401808	0.528	0.418	4.85222e-16
PDK4	1.58325e-20	-0.578805	0.294	0.4	5.79484e-16
ALOX5AP	1.73028e-20	0.428034	0.443	0.324	6.33299e-16
DMXL2	1.88734e-20	-0.270485	0.925	0.936	6.90787e-16
HCLS1	1.9935e-20	-0.242813	0.857	0.877	7.29641e-16
MAP3K1	2.11545e-20	-0.298455	0.884	0.897	7.74276e-16
MRPL52	2.14917e-20	0.400655	0.567	0.462	7.86619e-16
HIST1H2BD	2.17446e-20	0.493805	0.184	0.1	7.95874e-16
MYO5A	2.22637e-20	-0.354133	0.677	0.743	8.14874e-16
FCGR3A	2.31639e-20	-0.668217	0.179	0.276	8.47821e-16
AC008014.1	2.71802e-20	-1.48021	0.052	0.115	9.94822e-16
RNPEP	2.76749e-20	0.465413	0.505	0.401	1.01293e-15
LITAF	2.81148e-20	-0.4615	0.477	0.582	1.02903e-15
NIPBL	3.144e-20	-0.249195	0.858	0.873	1.15073e-15
TOMM6	3.56216e-20	0.258159	0.831	0.775	1.30379e-15
KRTCAP2	3.85044e-20	0.280555	0.74	0.655	1.4093e-15
FNDC3A	4.65743e-20	-0.455522	0.577	0.647	1.70467e-15
CAT	5.1597e-20	-0.391922	0.565	0.647	1.8885e-15
BTF3	5.63423e-20	0.158967	0.963	0.938	2.06218e-15
SAT1	6.36742e-20	-0.213462	0.982	0.987	2.33054e-15
PARVB	7.72548e-20	0.45487	0.497	0.397	2.8276e-15
IVNS1ABP	7.85585e-20	-0.511205	0.49	0.578	2.87532e-15
CLEC4D	8.50827e-20	-0.747762	0.227	0.322	3.11411e-15
NAA38	9.03377e-20	0.305222	0.675	0.576	3.30645e-15
ARAP2	9.82151e-20	-0.666109	0.275	0.372	3.59477e-15
SIK3	1.07665e-19	-0.243638	0.971	0.958	3.94064e-15
TCF4	1.15559e-19	0.601518	0.329	0.229	4.22956e-15
PPT1	1.36229e-19	-0.315399	0.759	0.799	4.98613e-15
CYB5D2	1.38331e-19	0.806944	0.201	0.118	5.06305e-15
TMTC1	1.4552e-19	-0.702108	0.168	0.261	5.32619e-15
AL450998.2	1.46206e-19	0.64831	0.275	0.182	5.35128e-15
TPT1	1.74073e-19	0.0951444	1	0.999	6.37126e-15
DYNLL1	1.91441e-19	0.244642	0.904	0.851	7.00695e-15
CFLAR	2.02973e-19	-0.345846	0.761	0.806	7.42903e-15
CSTA	2.04674e-19	0.166337	0.952	0.919	7.49128e-15
VNN3	2.15471e-19	-1.44518	0.077	0.146	7.88645e-15
CCZ1B	2.82541e-19	-0.77474	0.146	0.235	1.03413e-14
C12orf57	2.96183e-19	0.498915	0.569	0.479	1.08406e-14
CALHM2	3.00403e-19	0.800109	0.214	0.131	1.0995e-14
HBEGF	3.02009e-19	-0.656065	0.214	0.312	1.10538e-14
PID1	3.30625e-19	-0.561515	0.426	0.525	1.21012e-14
PPA1	3.43814e-19	0.455781	0.469	0.365	1.25839e-14
DPYSL2	3.55888e-19	0.31437	0.718	0.627	1.30259e-14
CYP1B1	3.71942e-19	-0.473037	0.594	0.668	1.36134e-14
TTC7A	4.37925e-19	0.285029	0.793	0.7	1.60285e-14
HIST1H2AC	4.84984e-19	0.431926	0.374	0.266	1.77509e-14
SOX4	5.02521e-19	0.477787	0.542	0.438	1.83928e-14
SF3B5	5.2e-19	0.262964	0.812	0.739	1.90325e-14
CACNA2D3	5.36698e-19	-0.661326	0.257	0.353	1.96437e-14
F13A1	5.90435e-19	0.394802	0.577	0.473	2.16105e-14
HCK	6.21689e-19	-0.2413	0.915	0.925	2.27544e-14
EIF1AX	7.72215e-19	-0.386326	0.597	0.671	2.82639e-14
HIST1H2BN	8.46527e-19	0.892687	0.145	0.075	3.09837e-14
WDR74	9.78782e-19	0.33187	0.634	0.541	3.58244e-14
XYLT1	1.01934e-18	0.317541	0.686	0.596	3.73088e-14
TIMM8B	1.20366e-18	0.371682	0.617	0.527	4.40552e-14
YWHAZ	1.24778e-18	0.181208	0.949	0.929	4.56701e-14
HLA-E	1.52091e-18	-0.171663	0.96	0.958	5.56669e-14
PSMB6	2.13464e-18	0.319324	0.649	0.56	7.81298e-14
AC017083.1	2.14436e-18	1.201	0.102	0.045	7.84855e-14
GBP3	2.23027e-18	-1.1955	0.06	0.124	8.16301e-14
LBR	2.5785e-18	-0.422517	0.499	0.584	9.43757e-14
CCNI	2.58531e-18	-0.224355	0.899	0.905	9.4625e-14
PTMA	2.74695e-18	0.134895	0.997	0.996	1.00541e-13
CTSD	3.37066e-18	0.229392	0.972	0.966	1.2337e-13
CYTIP	3.69828e-18	-0.367122	0.641	0.699	1.35361e-13
HSD17B4	3.98916e-18	-0.492351	0.41	0.496	1.46007e-13
SNHG8	4.12928e-18	0.364816	0.552	0.452	1.51136e-13
PDE3B	4.31927e-18	-0.443673	0.36	0.466	1.5809e-13
NDUFA7	4.56903e-18	0.369045	0.536	0.441	1.67231e-13
HIST1H1E	4.84551e-18	-0.551722	0.514	0.577	1.77351e-13
MLLT11	5.04542e-18	0.979905	0.148	0.081	1.84667e-13
METTL26	5.20393e-18	0.42443	0.417	0.314	1.90469e-13
SNHG17	6.47601e-18	-0.830489	0.077	0.146	2.37029e-13
ADGRB3	7.60714e-18	-0.694658	0.177	0.267	2.78429e-13
GCH1	7.63004e-18	0.237561	0.657	0.552	2.79267e-13
CD302	8.02958e-18	-0.229174	0.879	0.886	2.93891e-13
FOXO3	8.64905e-18	-0.34379	0.898	0.883	3.16564e-13
KDM6B	9.11034e-18	0.376392	0.593	0.492	3.33448e-13
MYCBP2	9.16205e-18	-0.240633	0.866	0.874	3.3534e-13
GLUL	1.02212e-17	-0.452293	0.676	0.722	3.74106e-13
BST1	1.18232e-17	-0.371605	0.647	0.713	4.32741e-13
SLC25A25	1.20293e-17	0.573371	0.4	0.306	4.40285e-13
PLAC8	1.22316e-17	0.493943	0.543	0.445	4.47689e-13
PPP1R14B	1.34746e-17	0.573341	0.383	0.293	4.93185e-13
UQCR10	1.54028e-17	0.184361	0.882	0.836	5.63758e-13
ZNF638	1.62169e-17	-0.328201	0.645	0.708	5.93555e-13
CORO1C	2.14017e-17	0.336612	0.681	0.59	7.83325e-13
DENND1A	2.26816e-17	-0.216082	0.947	0.939	8.30168e-13
TBL1X	2.277e-17	-0.301529	0.774	0.807	8.33404e-13
ARHGAP26	2.29024e-17	-0.159997	0.995	0.995	8.3825e-13
ALDH2	2.33242e-17	-0.294767	0.813	0.831	8.53688e-13
CD300LF	2.40166e-17	-0.462468	0.419	0.511	8.79031e-13
ATP5PD	2.40189e-17	0.262962	0.806	0.741	8.79117e-13
PVT1	2.4825e-17	0.470212	0.439	0.333	9.08621e-13
HOTAIRM1	2.5923e-17	-0.571849	0.261	0.357	9.48808e-13
PTGS2	2.68123e-17	-1.38242	0.096	0.166	9.81357e-13
NUP50-DT	2.90497e-17	-0.662492	0.252	0.341	1.06325e-12
BTBD11	2.93072e-17	0.617801	0.274	0.187	1.07267e-12
IFNAR1	3.02792e-17	-0.466699	0.449	0.53	1.10825e-12
FOLR3	3.14961e-17	0.48281	0.306	0.211	1.15279e-12
RIPOR2	3.22185e-17	-0.188907	0.939	0.958	1.17923e-12
COX4I1	3.46182e-17	0.125575	0.989	0.982	1.26706e-12
MEFV	3.61789e-17	-0.569026	0.313	0.404	1.32418e-12
MGME1	3.62465e-17	-0.783452	0.144	0.225	1.32666e-12
AC245297.3	3.9607e-17	0.542407	0.318	0.227	1.44966e-12
PHF3	3.96188e-17	-0.436684	0.523	0.593	1.45009e-12
ANKRD44	4.00515e-17	-0.222786	0.93	0.923	1.46592e-12
DNASE2	4.1108e-17	0.580457	0.292	0.202	1.50459e-12
HSPA8	4.12067e-17	0.248049	0.835	0.755	1.50821e-12
FP236383.3	4.19552e-17	-1.13975	0.08	0.147	1.5356e-12
G0S2	4.85824e-17	-0.822569	0.198	0.288	1.77817e-12
DDX17	5.08063e-17	-0.23955	0.844	0.856	1.85956e-12
TTC39C	5.68725e-17	0.451275	0.437	0.338	2.08159e-12
EPHA1-AS1	5.69609e-17	0.581616	0.194	0.115	2.08483e-12
ZNF770	6.18861e-17	-0.806043	0.106	0.18	2.26509e-12
ABHD2	6.19961e-17	-0.407404	0.525	0.6	2.26912e-12
MYL6	6.25873e-17	0.112733	0.998	0.994	2.29076e-12
GARS-DT	6.68505e-17	-0.43732	0.45	0.526	2.44679e-12
IGF2R	7.41294e-17	-0.331261	0.713	0.766	2.71321e-12
MBD2	7.50448e-17	-0.278888	0.74	0.788	2.74672e-12
SPIDR	7.71552e-17	-0.236748	0.913	0.913	2.82396e-12
RGCC	8.61062e-17	0.234078	0.312	0.212	3.15157e-12
STK17B	8.68698e-17	-0.213919	0.974	0.973	3.17952e-12
SNX18	9.19786e-17	-0.55922	0.318	0.409	3.36651e-12
KLHL2	9.37962e-17	-0.419844	0.568	0.632	3.43304e-12
METTL9	9.95733e-17	-0.286071	0.825	0.853	3.64448e-12
DDX39A	1.10372e-16	0.499953	0.441	0.349	4.03973e-12
LY75	1.30553e-16	-0.668402	0.137	0.216	4.77837e-12
SDR42E2	1.31868e-16	1.16062	0.124	0.064	4.82649e-12
ICAM2	1.33953e-16	0.609106	0.283	0.198	4.90281e-12
ME1	1.4496e-16	1.01493	0.131	0.069	5.30569e-12
PHF20L1	1.53482e-16	-0.387151	0.582	0.646	5.61761e-12
SCO2	1.53923e-16	-0.541156	0.345	0.437	5.63373e-12
PPIP5K2	1.569e-16	-0.423877	0.4	0.487	5.74268e-12
PEBP1	1.67296e-16	0.541056	0.339	0.25	6.12321e-12
YWHAB	1.87623e-16	-0.198891	0.934	0.939	6.86719e-12
YBEY	2.17091e-16	0.781011	0.151	0.085	7.94576e-12
MCEMP1	2.21279e-16	-0.459279	0.423	0.512	8.09902e-12
PLK3	2.25566e-16	0.497718	0.41	0.317	8.25594e-12
IGFBP7	2.3206e-16	0.455437	0.439	0.349	8.49362e-12
TRIM25	2.45113e-16	-0.561413	0.338	0.428	8.97137e-12
HIST2H2AC	3.29985e-16	0.462591	0.419	0.33	1.20778e-11
KCNK6	3.3358e-16	-0.596406	0.276	0.361	1.22094e-11
TBC1D12	3.40086e-16	0.553399	0.401	0.312	1.24475e-11
TPM3	3.9306e-16	-0.195677	0.954	0.948	1.43864e-11
SDCBP	4.18152e-16	-0.219825	0.936	0.938	1.53048e-11
VPS13B	4.44143e-16	-0.246189	0.856	0.878	1.62561e-11
HINT1	4.5708e-16	0.203125	0.833	0.777	1.67296e-11
AC245014.3	4.65324e-16	0.564557	0.32	0.231	1.70313e-11
LPCAT2	4.85939e-16	-0.464575	0.382	0.473	1.77858e-11
TIPARP	6.05098e-16	0.0391601	0.603	0.481	2.21472e-11
DBNDD2	6.39982e-16	0.670937	0.182	0.11	2.3424e-11
SOS2	7.13144e-16	-0.287738	0.713	0.767	2.61018e-11
PPIG	7.72834e-16	-0.358074	0.528	0.606	2.82865e-11
HPCAL1	8.0493e-16	0.324078	0.649	0.557	2.94612e-11
DDIT4	8.14721e-16	0.65978	0.328	0.247	2.98196e-11
FYN	8.89385e-16	-0.251365	0.891	0.904	3.25524e-11
MTLN	9.95274e-16	0.503887	0.322	0.236	3.6428e-11
SUSD3	1.05384e-15	-1.2789	0.055	0.11	3.85715e-11
KDM5A	1.07852e-15	-0.351286	0.548	0.615	3.94748e-11
GPCPD1	1.10085e-15	-0.241149	0.937	0.935	4.02922e-11
NACA	1.10315e-15	0.0933752	0.999	0.993	4.03762e-11
MT-ND3	1.13074e-15	-0.0758552	1	1	4.13862e-11
SMCO4	1.20791e-15	-0.433024	0.54	0.607	4.42105e-11
CAP1	1.25179e-15	-0.210034	0.904	0.918	4.58169e-11
NCOA2	1.43644e-15	-0.242339	0.883	0.894	5.25752e-11
AP1S2	1.45895e-15	0.183479	0.944	0.924	5.33992e-11
AC104695.2	1.46447e-15	0.640127	0.245	0.169	5.36012e-11
MEPCE	1.64454e-15	0.525096	0.327	0.243	6.01919e-11
SETX	1.67903e-15	-0.269643	0.722	0.756	6.14543e-11
TRIM24	1.68798e-15	-0.569547	0.272	0.359	6.17817e-11
B4GALT5	1.83629e-15	-0.415237	0.478	0.556	6.72101e-11
LST1	1.90266e-15	0.122248	0.991	0.987	6.96392e-11
SRGAP1	1.96086e-15	1.49706	0.19	0.124	7.17696e-11
TMEM258	2.09257e-15	0.193787	0.815	0.745	7.659e-11
SASH1	2.09792e-15	-0.613494	0.214	0.299	7.6786e-11
TMOD2	2.19991e-15	-0.621418	0.193	0.277	8.05191e-11
CHCHD10	2.2571e-15	0.34819	0.574	0.494	8.2612e-11
NUP50	2.30992e-15	-0.488505	0.354	0.438	8.45452e-11
TOMM5	2.43993e-15	0.345971	0.487	0.396	8.93037e-11
AL592429.2	2.47227e-15	-1.51609	0.048	0.1	9.04874e-11
NPC2	2.50313e-15	0.200153	0.902	0.873	9.16169e-11
ALPK1	2.56926e-15	-0.554334	0.349	0.43	9.40373e-11
ARPC5	2.68191e-15	-0.240151	0.95	0.958	9.81606e-11
MTF1	2.74028e-15	-0.532755	0.297	0.386	1.00297e-10
IRF7	2.9979e-15	0.476628	0.347	0.259	1.09726e-10
CYFIP2	3.00205e-15	-0.729426	0.165	0.242	1.09878e-10
STK3	3.0146e-15	-0.37821	0.596	0.656	1.10337e-10
NABP1	3.10868e-15	-0.46906	0.505	0.573	1.13781e-10
LINC02062	3.5408e-15	0.647675	0.249	0.17	1.29597e-10
FIG4	3.60753e-15	-0.489514	0.32	0.407	1.32039e-10
AC008440.1	3.95168e-15	0.729843	0.196	0.125	1.44635e-10
CALCOCO2	3.99391e-15	-0.345919	0.532	0.605	1.46181e-10
PSMD8	4.06642e-15	0.281548	0.65	0.57	1.48835e-10
GRK2	4.12347e-15	-0.301181	0.684	0.734	1.50923e-10
CCDC50	4.43535e-15	-0.675368	0.168	0.246	1.62338e-10
HMGN3	4.46106e-15	0.29703	0.64	0.559	1.63279e-10
USP3	4.54279e-15	-0.185452	0.944	0.947	1.66271e-10
ELOB	4.6337e-15	0.132515	0.974	0.957	1.69598e-10
ATP8B4	5.08693e-15	0.334493	0.523	0.424	1.86187e-10
TKT	5.48797e-15	-0.165601	0.978	0.977	2.00865e-10
SIPA1L2	5.6436e-15	-0.649502	0.13	0.204	2.06561e-10
TRMT1	5.78509e-15	0.451078	0.428	0.342	2.1174e-10
SPATS2L	6.33969e-15	0.872397	0.141	0.081	2.32039e-10
SNHG7	6.46529e-15	0.455332	0.395	0.308	2.36636e-10
ANKRD11	6.79059e-15	-0.202074	0.867	0.875	2.48542e-10
HMGN1	6.96023e-15	0.388888	0.446	0.355	2.54751e-10
HOMER3	7.107e-15	0.427066	0.419	0.33	2.60123e-10
ATP5MPL	7.30926e-15	0.157193	0.922	0.906	2.67526e-10
PLXNC1	7.4206e-15	-0.264526	0.736	0.778	2.71601e-10
ATP6V1F	7.4375e-15	0.208072	0.821	0.756	2.7222e-10
ECHDC1	7.5419e-15	-0.327296	0.585	0.648	2.76041e-10
ATP5IF1	7.82499e-15	0.252688	0.743	0.672	2.86403e-10
EXOC6	7.98774e-15	-0.425933	0.444	0.528	2.92359e-10
SH3BGRL	8.34633e-15	-0.194839	0.925	0.932	3.05484e-10
HSPH1	8.76904e-15	0.512691	0.288	0.208	3.20956e-10
DDX5	8.85245e-15	-0.156396	0.974	0.97	3.24008e-10
S100A12	8.87487e-15	-0.084633	0.927	0.954	3.24829e-10
BMP2K	9.41024e-15	-0.29562	0.718	0.773	3.44424e-10
GSE1	9.55972e-15	0.397592	0.453	0.362	3.49895e-10
FAM198B-AS1	9.66671e-15	-0.665676	0.25	0.331	3.53811e-10
KIAA1958	9.84279e-15	-0.584606	0.186	0.266	3.60256e-10
MBP	1.00947e-14	0.200904	0.891	0.845	3.69476e-10
S100A11	1.04857e-14	0.0671097	0.997	0.998	3.83789e-10
RPLP0	1.07397e-14	0.17876	0.938	0.897	3.93083e-10
SNX5	1.10253e-14	-0.515999	0.282	0.365	4.03538e-10
EML4	1.13063e-14	-0.417119	0.499	0.572	4.13823e-10
ATG3	1.18968e-14	-0.305079	0.674	0.724	4.35434e-10
RNASE4	1.22782e-14	0.580498	0.241	0.165	4.49396e-10
INSIG1	1.25106e-14	0.477444	0.302	0.217	4.57899e-10
NCF1	1.31182e-14	0.248719	0.938	0.924	4.8014e-10
DNAJC13	1.38934e-14	-0.443443	0.462	0.536	5.08514e-10
GIMAP8	1.39305e-14	-0.373545	0.435	0.515	5.09871e-10
NORAD	1.49503e-14	-0.374855	0.489	0.563	5.47197e-10
GNG10	1.55198e-14	-0.460291	0.571	0.632	5.68041e-10
ANKRD12	1.68485e-14	-0.241714	0.807	0.817	6.16671e-10
ARRDC3	1.73273e-14	-0.627354	0.396	0.464	6.34195e-10
WASHC4	1.79408e-14	-0.301959	0.701	0.741	6.56651e-10
ADAM10	1.7944e-14	-0.23988	0.811	0.824	6.56768e-10
MARCO	2.30017e-14	-0.48412	0.273	0.357	8.41887e-10
SLC22A18	2.47377e-14	0.638387	0.223	0.152	9.05423e-10
IPCEF1	2.50416e-14	-0.33959	0.583	0.654	9.16547e-10
PNRC1	2.51353e-14	-0.235023	0.927	0.915	9.19976e-10
NAP1L1	2.51918e-14	-0.265075	0.755	0.788	9.22045e-10
CSDE1	2.54191e-14	-0.216331	0.832	0.841	9.30363e-10
NFATC1	2.6643e-14	0.755213	0.234	0.163	9.75161e-10
CYP51A1	3.16685e-14	0.513826	0.301	0.217	1.1591e-09
TNFRSF10A	3.40131e-14	0.817894	0.167	0.104	1.24491e-09
TNFRSF10C	3.4997e-14	-1.22629	0.066	0.12	1.28092e-09
YWHAQ	3.68766e-14	0.310047	0.692	0.61	1.34972e-09
CARS2	3.72597e-14	-0.39444	0.556	0.624	1.36374e-09
DDX3X	3.91878e-14	-0.284513	0.828	0.84	1.43431e-09
SCAF11	4.2938e-14	-0.239702	0.784	0.807	1.57157e-09
ITPR2	4.37843e-14	-0.289705	0.75	0.788	1.60255e-09
PTGIR	4.9133e-14	0.933921	0.13	0.074	1.79832e-09
ITSN1	4.93184e-14	-0.418154	0.373	0.457	1.8051e-09
LDHB	5.08451e-14	0.378236	0.49	0.402	1.86098e-09
ZFP36L1	5.15176e-14	-0.382053	0.811	0.816	1.88559e-09
CPB2-AS1	5.29721e-14	0.440556	0.297	0.214	1.93883e-09
GTF3C6	5.5602e-14	0.37377	0.448	0.365	2.03509e-09
TGFBR2	5.68257e-14	-0.326285	0.722	0.758	2.07988e-09
CARMIL1	6.17356e-14	0.834131	0.157	0.094	2.25958e-09
CREM	6.35666e-14	0.445401	0.362	0.278	2.3266e-09
RMDN1	6.48125e-14	-0.596456	0.207	0.284	2.3722e-09
PTCH2	6.74314e-14	0.385481	0.412	0.323	2.46806e-09
HIST1H1B	7.20515e-14	0.85792	0.13	0.074	2.63716e-09
LIMK2	7.34709e-14	-0.62307	0.312	0.385	2.68911e-09
ADGRE5	7.42769e-14	0.285386	0.883	0.851	2.71861e-09
IQGAP2	7.52291e-14	-0.188453	0.888	0.905	2.75346e-09
FBP1	8.53367e-14	-0.467006	0.357	0.436	3.12341e-09
AC011511.2	9.11192e-14	0.817177	0.162	0.101	3.33506e-09
ERAP2	9.3429e-14	0.565968	0.195	0.126	3.4196e-09
KIF16B	9.5401e-14	-0.602152	0.176	0.251	3.49177e-09
UQCC2	9.62512e-14	0.597647	0.274	0.2	3.52289e-09
ASCL2	9.9522e-14	0.513136	0.241	0.166	3.6426e-09
MICOS13	9.98394e-14	0.328154	0.508	0.423	3.65422e-09
ECE1	1.16399e-13	-0.587826	0.295	0.37	4.26032e-09
ADGRD1	1.17214e-13	-0.852514	0.077	0.134	4.29015e-09
COTL1	1.19304e-13	-0.111618	0.996	0.995	4.36664e-09
ZFYVE16	1.21472e-13	-0.442399	0.416	0.488	4.44601e-09
NPL	1.21951e-13	-0.371474	0.534	0.604	4.46352e-09
CCDC85B	1.25483e-13	0.325645	0.552	0.475	4.59281e-09
GSTP1	1.28066e-13	0.129298	0.969	0.948	4.68733e-09
LMTK2	1.29921e-13	-0.567213	0.228	0.307	4.75523e-09
AC091271.1	1.34083e-13	0.645276	0.214	0.145	4.90758e-09
GABARAPL1	1.34637e-13	0.279363	0.513	0.412	4.92783e-09
ZNF609	1.35627e-13	0.242335	0.772	0.715	4.96407e-09
IQCN	1.42958e-13	0.439641	0.366	0.286	5.23239e-09
SLC31A2	1.43514e-13	0.365802	0.541	0.468	5.25275e-09
HMGCS1	1.45787e-13	0.476863	0.271	0.194	5.33597e-09
TGIF1	1.49375e-13	0.434139	0.359	0.277	5.46726e-09
ARRDC4	1.49679e-13	-0.711688	0.202	0.275	5.47842e-09
HSPE1	1.52875e-13	0.418563	0.458	0.379	5.59536e-09
FCGR1B	1.60702e-13	-0.741502	0.163	0.234	5.88186e-09
GUK1	1.65858e-13	0.17736	0.812	0.748	6.07056e-09
FPR1	1.66643e-13	-0.272493	0.797	0.825	6.09932e-09
EVI2A	1.78597e-13	-0.280592	0.744	0.771	6.53682e-09
COX7B	1.87045e-13	0.216745	0.814	0.769	6.84605e-09
PRDX2	1.89472e-13	0.530721	0.297	0.217	6.93486e-09
PLB1	1.90154e-13	-0.55851	0.18	0.256	6.95983e-09
NDEL1	2.18777e-13	-0.365929	0.454	0.529	8.00746e-09
TLN1	2.191e-13	-0.229377	0.81	0.829	8.01928e-09
IL17RA	2.40953e-13	-0.208558	0.847	0.867	8.8191e-09
SOCS1	2.5527e-13	0.94408	0.102	0.053	9.34315e-09
ZFX-AS1	2.59377e-13	0.823311	0.113	0.062	9.49346e-09
TNFSF10	2.66485e-13	-0.265326	0.788	0.819	9.75363e-09
RBL2	2.716e-13	-0.412637	0.417	0.495	9.94084e-09
SIAH2-AS1	2.78562e-13	0.829858	0.149	0.091	1.01957e-08
SENP6	2.79726e-13	-0.27989	0.712	0.74	1.02383e-08
AIF1	2.79777e-13	0.0905384	0.997	0.999	1.02401e-08
SQSTM1	2.80259e-13	0.252204	0.809	0.766	1.02578e-08
MRPL36	2.82664e-13	0.411262	0.338	0.256	1.03458e-08
KCNJ15	2.85871e-13	-1.21132	0.059	0.109	1.04632e-08
LDHA	2.95512e-13	0.230026	0.722	0.648	1.0816e-08
MRPL57	2.99784e-13	0.306323	0.525	0.445	1.09724e-08
RAB8B	3.12085e-13	-0.26825	0.742	0.78	1.14226e-08
ELMO1	3.48672e-13	-0.22509	0.894	0.889	1.27618e-08
NDUFAF3	3.53929e-13	0.367782	0.403	0.318	1.29542e-08
CLEC4A	3.61942e-13	-0.35896	0.525	0.598	1.32474e-08
FBXO9	3.65751e-13	-0.437	0.366	0.442	1.33868e-08
SOD1	3.73933e-13	0.287145	0.565	0.486	1.36863e-08
FAM43A	3.8486e-13	0.894699	0.127	0.073	1.40863e-08
KIF5B	3.84883e-13	-0.290245	0.622	0.67	1.40871e-08
PELI2	3.96553e-13	-0.29773	0.744	0.778	1.45142e-08
HIPK3	4.18856e-13	-0.245323	0.876	0.875	1.53305e-08
EGR1	4.22177e-13	0.160229	0.482	0.392	1.54521e-08
SNX10	4.33463e-13	-0.247389	0.765	0.805	1.58652e-08
DALRD3	4.37357e-13	0.527436	0.237	0.165	1.60077e-08
ADAM15	4.40753e-13	0.491376	0.361	0.287	1.6132e-08
HSBP1L1	4.55945e-13	1.01455	0.122	0.07	1.66881e-08
GBP2	4.61671e-13	-0.532529	0.36	0.433	1.68976e-08
ARHGAP22	4.70551e-13	0.644997	0.151	0.092	1.72226e-08
HMGB2	4.90061e-13	-0.334822	0.744	0.783	1.79367e-08
AL034397.3	5.06473e-13	-0.495262	0.38	0.456	1.85374e-08
IFI44	5.10958e-13	0.593238	0.243	0.173	1.87016e-08
CDC40	5.23758e-13	-0.379606	0.469	0.538	1.91701e-08
RFX2	5.35551e-13	0.332573	0.586	0.498	1.96017e-08
RRP12	5.51076e-13	-0.468155	0.73	0.754	2.01699e-08
DCP2	5.63629e-13	-0.363569	0.476	0.552	2.06294e-08
NDUFA13	5.71148e-13	0.145974	0.918	0.887	2.09046e-08
PLA2G7	5.96386e-13	-0.758968	0.137	0.203	2.18283e-08
XBP1	6.13723e-13	0.274044	0.623	0.542	2.24629e-08
PAK2	6.2266e-13	-0.221466	0.836	0.848	2.279e-08
LINC00910	6.25204e-13	0.284291	0.784	0.748	2.28831e-08
WDR49	6.27826e-13	0.552742	0.26	0.187	2.29791e-08
HIST1H4E	6.56748e-13	0.637061	0.108	0.057	2.40376e-08
DPEP2	6.87176e-13	-0.410899	0.367	0.455	2.51513e-08
JAK2	7.09001e-13	-0.268077	0.765	0.798	2.59501e-08
XKR6	7.33773e-13	0.78588	0.135	0.079	2.68568e-08
GAPT	7.36894e-13	-0.398808	0.395	0.473	2.69711e-08
MXD4	7.36914e-13	0.371362	0.431	0.349	2.69718e-08
ATP5MC2	7.37372e-13	0.120399	0.961	0.937	2.69885e-08
GADD45GIP1	7.42234e-13	0.310253	0.487	0.402	2.71665e-08
ZNF433-AS1	7.53678e-13	0.526058	0.266	0.193	2.75854e-08
MRPS21	7.60414e-13	0.303982	0.564	0.488	2.78319e-08
GM2A	7.65125e-13	0.455109	0.402	0.325	2.80043e-08
EREG	7.79068e-13	0.127557	0.332	0.246	2.85147e-08
TIMM13	7.82362e-13	0.300092	0.536	0.46	2.86352e-08
ATP5MC3	7.83164e-13	0.194621	0.803	0.746	2.86646e-08
CANX	8.07732e-13	-0.222149	0.766	0.787	2.95638e-08
NRDC	8.16201e-13	-0.300678	0.568	0.633	2.98738e-08
ACTR3	8.1746e-13	-0.182519	0.889	0.899	2.99198e-08
XPO6	8.34859e-13	-0.441941	0.469	0.539	3.05567e-08
MAML3	8.35514e-13	-0.218131	0.872	0.886	3.05806e-08
C1QBP	8.37789e-13	0.36962	0.454	0.371	3.06639e-08
TEX14	8.49107e-13	0.332785	0.848	0.837	3.10781e-08
TMEM256	8.98391e-13	0.359087	0.493	0.414	3.2882e-08
SF3B1	9.13598e-13	-0.294015	0.72	0.736	3.34386e-08
ANXA6	1.00658e-12	-0.386562	0.433	0.508	3.68417e-08
MARC1	1.01981e-12	-0.499946	0.295	0.374	3.73259e-08
ZNF516	1.02536e-12	-0.308098	0.691	0.724	3.75292e-08
NDUFB1	1.03764e-12	0.166658	0.861	0.812	3.79787e-08
CRISPLD2	1.05242e-12	-0.374341	0.429	0.507	3.85197e-08
PCBD1	1.05588e-12	0.557825	0.2	0.133	3.86461e-08
PER1	1.06611e-12	0.26274	0.762	0.686	3.90206e-08
ITSN2	1.09165e-12	-0.272399	0.743	0.774	3.99555e-08
CEP350	1.1123e-12	-0.294095	0.666	0.707	4.07111e-08
TBC1D22A	1.14778e-12	-0.265162	0.782	0.792	4.201e-08
TASOR	1.20149e-12	-0.421485	0.382	0.461	4.39758e-08
PICALM	1.21058e-12	-0.185507	0.975	0.982	4.43083e-08
MRPL34	1.2415e-12	0.358724	0.453	0.375	4.544e-08
IER2	1.3167e-12	0.177573	0.977	0.978	4.81926e-08
LYST	1.4307e-12	-0.177293	0.95	0.954	5.23649e-08
MARCH7	1.49032e-12	-0.330251	0.568	0.626	5.45473e-08
CRY2	1.51263e-12	0.574666	0.22	0.151	5.53637e-08
TUBA1A	1.55501e-12	-0.328512	0.788	0.819	5.69149e-08
TMEM131	1.56489e-12	-0.293605	0.667	0.7	5.72767e-08
TCN2	1.56611e-12	0.542447	0.248	0.177	5.73211e-08
GPR132	1.6231e-12	0.434655	0.408	0.328	5.94071e-08
LRRC8B	1.63368e-12	0.574303	0.316	0.243	5.97943e-08
PRAM1	1.69334e-12	-0.267168	0.72	0.753	6.1978e-08
ARSA	1.71024e-12	0.575752	0.179	0.116	6.25966e-08
TRIM44	1.72539e-12	-0.351173	0.511	0.573	6.31512e-08
AC084871.1	1.72667e-12	-0.480235	0.299	0.38	6.3198e-08
DYSF	1.73463e-12	-0.345086	0.456	0.538	6.34892e-08
ABCD3	1.73906e-12	-0.584879	0.217	0.292	6.36514e-08
SELENOW	1.75146e-12	0.279322	0.587	0.513	6.41051e-08
TCEAL4	1.92389e-12	0.557821	0.211	0.144	7.04162e-08
ARL15	2.03686e-12	-0.234211	0.861	0.868	7.45511e-08
TOR3A	2.09261e-12	0.448203	0.28	0.206	7.65917e-08
AC138123.1	2.11174e-12	0.844715	0.101	0.054	7.72916e-08
UFC1	2.3118e-12	0.268727	0.632	0.56	8.4614e-08
MXD1	2.42483e-12	-0.323666	0.724	0.753	8.87513e-08
RNF13	2.50238e-12	-0.232057	0.816	0.847	9.15895e-08
LRRFIP2	2.65085e-12	0.278154	0.761	0.704	9.70237e-08
GNAQ	2.67748e-12	-0.172755	0.964	0.96	9.79984e-08
ATOX1	2.8045e-12	0.236267	0.641	0.573	1.02648e-07
EHD4	2.82059e-12	0.43079	0.46	0.384	1.03237e-07
AC023424.3	2.89379e-12	0.588745	0.197	0.132	1.05916e-07
RPL4	2.91595e-12	0.131822	0.955	0.931	1.06727e-07
LINC01220	3.02126e-12	0.43948	0.302	0.226	1.10581e-07
STAT1	3.08994e-12	-0.482972	0.348	0.429	1.13095e-07
COX7A2	3.11285e-12	0.156548	0.85	0.802	1.13933e-07
MFSD1	3.14789e-12	-0.315714	0.608	0.653	1.15216e-07
ERF	3.2551e-12	0.520833	0.281	0.21	1.1914e-07
LY96	3.32592e-12	0.238071	0.682	0.606	1.21732e-07
HLA-DRA	3.41387e-12	0.278405	0.938	0.927	1.24951e-07
EIF3J	3.53614e-12	0.320567	0.521	0.438	1.29426e-07
KANSL1	3.84594e-12	-0.226015	0.827	0.83	1.40765e-07
RESF1	4.05711e-12	-0.434163	0.516	0.576	1.48494e-07
EZR	4.25987e-12	0.271399	0.605	0.527	1.55916e-07
NECTIN2	4.43075e-12	0.638871	0.235	0.169	1.6217e-07
RAB11FIP4	4.70577e-12	-0.788245	0.097	0.154	1.72236e-07
AP3S2	4.76087e-12	-0.387322	0.441	0.512	1.74253e-07
ANXA1	5.03808e-12	0.116219	0.975	0.962	1.84399e-07
IL2RG	5.25305e-12	-0.928166	0.088	0.143	1.92267e-07
CSF2RB	5.29001e-12	-0.523911	0.273	0.345	1.9362e-07
ARID5A	5.52477e-12	0.385051	0.396	0.319	2.02212e-07
PPP1R12A	5.56571e-12	-0.229793	0.845	0.844	2.03711e-07
VMP1	5.57767e-12	-0.161284	0.989	0.99	2.04148e-07
NCOR1	5.6668e-12	-0.217792	0.783	0.798	2.0741e-07
SEL1L	6.28431e-12	-0.408069	0.374	0.446	2.30012e-07
ARHGAP15	6.51149e-12	-0.198401	0.916	0.923	2.38327e-07
ABHD15-AS1	6.84768e-12	0.244315	0.317	0.234	2.50632e-07
CD46	6.91683e-12	-0.309622	0.62	0.665	2.53163e-07
SUMF1	6.9735e-12	-0.328251	0.616	0.663	2.55237e-07
HNRNPAB	7.15532e-12	0.373794	0.465	0.386	2.61892e-07
ITM2B	7.32273e-12	-0.177705	0.989	0.988	2.68019e-07
RPL22L1	7.41075e-12	0.260201	0.59	0.509	2.71241e-07
PTPRJ	7.62741e-12	-0.17891	0.888	0.907	2.79171e-07
EIF3G	7.77264e-12	0.182673	0.856	0.809	2.84486e-07
COQ7	8.00897e-12	0.470079	0.321	0.248	2.93136e-07
PDE8A	8.01945e-12	-0.428586	0.442	0.503	2.9352e-07
AP3B1	8.92524e-12	-0.216424	0.786	0.811	3.26673e-07
FNDC3B	9.03794e-12	-0.200462	0.957	0.958	3.30798e-07
HLA-DPB1	9.24303e-12	0.33687	0.72	0.671	3.38304e-07
HLA-DMA	9.39258e-12	0.277724	0.625	0.552	3.43778e-07
SLC7A1	9.46082e-12	0.648458	0.193	0.132	3.46275e-07
GRN	9.50556e-12	0.117367	0.975	0.965	3.47913e-07
LINC01001	9.58166e-12	-0.702737	0.099	0.156	3.50698e-07
LMAN2	9.72279e-12	0.235645	0.662	0.595	3.55864e-07
CKS2	1.00548e-11	0.5995	0.27	0.203	3.68015e-07
MRPS34	1.01489e-11	0.296393	0.56	0.48	3.71461e-07
BEX4	1.01964e-11	0.754511	0.154	0.099	3.73197e-07
RPP21	1.05959e-11	0.411853	0.297	0.223	3.8782e-07
KYNU	1.06445e-11	-0.293286	0.772	0.801	3.89599e-07
DRAP1	1.17569e-11	0.214284	0.666	0.593	4.30315e-07
HNRNPA2B1	1.25699e-11	-0.144715	0.961	0.961	4.60072e-07
CLEC10A	1.31727e-11	0.784102	0.187	0.127	4.82134e-07
HNRNPK	1.35692e-11	-0.182758	0.863	0.871	4.96647e-07
C9orf16	1.3799e-11	0.231326	0.649	0.577	5.05058e-07
TIMM10	1.41322e-11	0.515631	0.315	0.246	5.17253e-07
ATP5PO	1.47962e-11	0.199225	0.747	0.689	5.41555e-07
RPS5	1.49012e-11	0.150463	0.95	0.915	5.454e-07
SURF1	1.51919e-11	0.223845	0.472	0.386	5.5604e-07
EDEM1	1.53726e-11	-0.460449	0.22	0.294	5.62654e-07
SEM1	1.54252e-11	0.202073	0.73	0.67	5.64579e-07
SMIM25	1.62454e-11	0.309622	0.657	0.593	5.94596e-07
AC068587.4	1.66138e-11	0.696502	0.184	0.125	6.08083e-07
N4BP2L2	1.78146e-11	-0.234927	0.778	0.812	6.52032e-07
CLEC4E	1.85954e-11	-0.205612	0.766	0.804	6.80609e-07
CERT1	1.99344e-11	-0.261758	0.72	0.753	7.29618e-07
ITGA5	2.04972e-11	0.318779	0.417	0.338	7.5022e-07
SREBF2	2.05123e-11	0.310242	0.497	0.415	7.5077e-07
MAP3K3	2.12045e-11	-0.212421	0.774	0.797	7.76104e-07
SIRPB1	2.14663e-11	-0.322002	0.468	0.541	7.85689e-07
LINC00623	2.22254e-11	0.504176	0.285	0.216	8.1347e-07
GATD3B	2.23414e-11	0.865218	0.141	0.09	8.17719e-07
AC011933.4	2.35441e-11	0.569314	0.147	0.092	8.61739e-07
GSAP	2.39725e-11	-0.370954	0.495	0.557	8.77416e-07
PRKAR1A	2.59081e-11	-0.375738	0.552	0.604	9.48264e-07
UBE2J1	2.66959e-11	-0.263003	0.727	0.757	9.77097e-07
CPEB4	2.85581e-11	-0.335295	0.543	0.61	1.04525e-06
STK10	2.88742e-11	0.173634	0.936	0.897	1.05682e-06
SNX20	2.91225e-11	0.424013	0.295	0.223	1.06591e-06
TNFAIP8	2.97701e-11	-0.317323	0.665	0.696	1.08962e-06
UQCRQ	3.10184e-11	0.165434	0.763	0.713	1.1353e-06
RPS19BP1	3.11823e-11	0.303715	0.507	0.429	1.1413e-06
SIGLEC7	3.15696e-11	-0.454077	0.182	0.251	1.15548e-06
CCNH	3.16189e-11	-0.395605	0.628	0.654	1.15728e-06
ROMO1	3.29325e-11	0.232966	0.535	0.457	1.20536e-06
CRYBG1	3.40074e-11	-0.353854	0.493	0.553	1.24471e-06
NOP53	3.44669e-11	0.21505	0.764	0.694	1.26152e-06
ZBTB10	3.51594e-11	0.394896	0.247	0.182	1.28687e-06
HLA-DQA1	3.56826e-11	0.26669	0.379	0.298	1.30602e-06
TPR	3.57926e-11	-0.32775	0.513	0.576	1.31004e-06
AC008569.1	3.66332e-11	0.571903	0.187	0.128	1.34081e-06
CD84	3.66881e-11	-0.498309	0.226	0.298	1.34282e-06
CCDC97	3.84335e-11	0.629093	0.168	0.111	1.4067e-06
TBC1D8	4.12661e-11	-0.295975	0.439	0.512	1.51038e-06
TLR5	4.36905e-11	-0.484143	0.277	0.35	1.59912e-06
MVB12B	4.41089e-11	-0.556842	0.137	0.199	1.61443e-06
BIN2	4.73758e-11	-0.228218	0.77	0.787	1.734e-06
LTN1	4.76889e-11	-0.533644	0.242	0.309	1.74546e-06
CFP	5.04485e-11	0.160953	0.903	0.869	1.84646e-06
BHLHE40-AS1	5.2527e-11	0.564173	0.176	0.118	1.92254e-06
ZNF185	5.32842e-11	-0.580521	0.129	0.19	1.95025e-06
SNAP23	5.53994e-11	-0.378997	0.431	0.5	2.02767e-06
JDP2	5.63837e-11	0.345854	0.711	0.655	2.0637e-06
CYB5A	5.85172e-11	0.632357	0.13	0.079	2.14179e-06
ARL6IP4	6.09097e-11	0.155805	0.83	0.759	2.22935e-06
SMPDL3A	6.09863e-11	-0.771591	0.103	0.158	2.23216e-06
LINC01588	6.22439e-11	0.776662	0.212	0.153	2.27819e-06
PIK3AP1	6.74863e-11	-0.272655	0.672	0.718	2.47007e-06
NOD2	6.87077e-11	0.376261	0.321	0.251	2.51477e-06
SUPT3H	7.30424e-11	0.415817	0.182	0.122	2.67342e-06
AC109597.1	7.39395e-11	0.545005	0.121	0.072	2.70626e-06
GDAP2	7.39903e-11	-0.4613	0.318	0.386	2.70812e-06
SNCA	7.63902e-11	0.437079	0.241	0.176	2.79596e-06
IGF2BP2	7.68809e-11	0.446693	0.323	0.251	2.81392e-06
EIF4B	7.75481e-11	-0.217684	0.773	0.779	2.83834e-06
FAM49A	7.89443e-11	-0.176049	0.837	0.849	2.88944e-06
RHOT1	7.92292e-11	-0.298707	0.535	0.589	2.89987e-06
PSTPIP2	8.15289e-11	-0.353649	0.41	0.476	2.98404e-06
FGL2	8.25396e-11	-0.142183	0.962	0.968	3.02103e-06
TXNIP	8.40911e-11	0.136773	0.989	0.986	3.07782e-06
RAD21	8.6599e-11	-0.359532	0.46	0.521	3.16961e-06
ANG	8.90394e-11	0.591593	0.183	0.124	3.25893e-06
RAB13	8.92777e-11	0.576886	0.2	0.141	3.26765e-06
ANXA11	9.17272e-11	0.192694	0.744	0.677	3.35731e-06
NEDD8	9.34341e-11	0.137205	0.837	0.788	3.41978e-06
DAPP1	9.78185e-11	-0.354933	0.517	0.573	3.58026e-06
IL10RB-DT	9.95847e-11	0.467598	0.197	0.138	3.6449e-06
CACUL1	1.02434e-10	-0.362904	0.465	0.526	3.74918e-06
SH3KBP1	1.0965e-10	-0.158111	0.929	0.92	4.01331e-06
VCP	1.10304e-10	0.256557	0.608	0.538	4.03724e-06
UBXN2B	1.10624e-10	-0.447949	0.312	0.382	4.04895e-06
ATP6V0E1	1.12264e-10	0.0722705	0.964	0.949	4.10897e-06
POLR2J	1.13175e-10	0.182202	0.597	0.512	4.14233e-06
SMCHD1	1.15929e-10	-0.192286	0.92	0.921	4.24311e-06
WLS	1.16214e-10	-0.587701	0.196	0.263	4.25356e-06
PFDN5	1.17861e-10	0.0853603	0.998	0.993	4.31384e-06
ADK	1.24907e-10	-0.325514	0.74	0.758	4.57174e-06
DOK2	1.31024e-10	0.220704	0.697	0.618	4.7956e-06
TBL1XR1	1.36255e-10	-0.299741	0.573	0.623	4.98706e-06
FDFT1	1.38814e-10	0.404266	0.401	0.333	5.08074e-06
ELF2	1.42745e-10	-0.194022	0.784	0.817	5.22461e-06
RELB	1.49918e-10	0.295223	0.586	0.505	5.48715e-06
THUMPD3-AS1	1.58599e-10	0.304216	0.458	0.382	5.80488e-06
PMVK	1.5998e-10	0.468201	0.268	0.202	5.85543e-06
CYP27A1	1.6202e-10	0.322889	0.484	0.411	5.93008e-06
ZFAND3	1.6977e-10	-0.144062	0.975	0.965	6.21375e-06
PRR34-AS1	1.79789e-10	0.580811	0.141	0.089	6.58044e-06
ID1	1.79844e-10	0.452625	0.215	0.153	6.58246e-06
ARHGAP26-AS1	1.85713e-10	0.546305	0.147	0.094	6.79728e-06
LSM5	1.89809e-10	0.371554	0.352	0.281	6.94722e-06
ATRX	1.93118e-10	-0.252533	0.68	0.706	7.0683e-06
MAP3K2	2.02027e-10	-0.2558	0.861	0.86	7.39438e-06
ANKHD1	2.04685e-10	-0.232726	0.758	0.774	7.49169e-06
AGPAT2	2.13693e-10	0.306231	0.491	0.42	7.82138e-06
PIAS1	2.16328e-10	-0.174973	0.875	0.881	7.91783e-06
NFKBID	2.32171e-10	0.394615	0.449	0.382	8.4977e-06
RAP1B	2.34932e-10	0.161628	0.945	0.913	8.59875e-06
KLF6	2.38068e-10	0.0357174	0.962	0.943	8.71354e-06
PTP4A2	2.39107e-10	-0.192167	0.855	0.865	8.75157e-06
SAMD1	2.45602e-10	0.625245	0.189	0.133	8.98929e-06
POLR2E	2.47297e-10	0.241835	0.547	0.473	9.05133e-06
IFNAR2	2.50558e-10	-0.29764	0.55	0.602	9.17067e-06
STX11	2.59639e-10	-0.266256	0.848	0.857	9.50303e-06
ARHGAP10	2.76833e-10	0.405681	0.31	0.24	1.01324e-05
ALDH1A2	2.81998e-10	-0.560946	0.154	0.214	1.03214e-05
CLIC4	2.89637e-10	0.34945	0.579	0.504	1.0601e-05
CD1D	2.91425e-10	-0.352369	0.431	0.499	1.06664e-05
BUD23	2.9316e-10	0.398823	0.303	0.238	1.073e-05
TMEM71	2.95697e-10	-0.317839	0.538	0.593	1.08228e-05
NUDT14	2.98508e-10	0.512234	0.17	0.114	1.09257e-05
LSM6	3.08222e-10	-0.340223	0.524	0.582	1.12812e-05
GAS2L1	3.08695e-10	0.660008	0.132	0.084	1.12985e-05
ZCCHC8	3.09366e-10	0.408864	0.373	0.308	1.13231e-05
RPS6KA4	3.42761e-10	0.361089	0.359	0.29	1.25454e-05
LMNB1	3.48156e-10	-0.511181	0.272	0.337	1.27428e-05
SLC24A4	3.50402e-10	-0.39887	0.552	0.595	1.28251e-05
DPM3	3.53367e-10	0.38102	0.299	0.229	1.29336e-05
PAPOLA	3.60007e-10	-0.265091	0.663	0.701	1.31766e-05
TMX4	3.62766e-10	-0.640338	0.478	0.53	1.32776e-05
NDUFB4	3.67708e-10	0.186333	0.693	0.632	1.34585e-05
LINC02384	3.74717e-10	0.512966	0.208	0.149	1.3715e-05
LGALS3	3.842e-10	-0.217783	0.91	0.901	1.40621e-05
TRIM38	3.95918e-10	-0.272316	0.588	0.644	1.4491e-05
BCAT1	4.08498e-10	-0.517351	0.13	0.187	1.49514e-05
NBPF10	4.24316e-10	-0.586507	0.152	0.212	1.55304e-05
SENP7	4.32916e-10	-0.412523	0.398	0.463	1.58451e-05
GPR155	4.33063e-10	-0.576728	0.192	0.254	1.58505e-05
GNAS	4.59663e-10	0.136892	0.952	0.932	1.68241e-05
AGAP3	4.80085e-10	0.400098	0.324	0.255	1.75716e-05
GPSM3	4.89115e-10	-0.206261	0.86	0.873	1.79021e-05
HNRNPD	5.01622e-10	-0.208367	0.767	0.79	1.83598e-05
UACA	5.15653e-10	0.728748	0.117	0.072	1.88734e-05
CIAO2B	5.17582e-10	0.186028	0.65	0.582	1.8944e-05
OGT	5.25523e-10	-0.318773	0.496	0.561	1.92347e-05
FRAT2	5.33811e-10	-0.390245	0.497	0.552	1.9538e-05
CDK6	5.40102e-10	0.495557	0.215	0.154	1.97683e-05
ZNF281	5.43451e-10	-0.492769	0.195	0.259	1.98908e-05
SMIM4	5.46598e-10	0.45124	0.273	0.209	2.0006e-05
YME1L1	5.74769e-10	0.206073	0.741	0.677	2.10371e-05
CAPG	5.77461e-10	0.161297	0.862	0.819	2.11356e-05
AC114760.2	6.05799e-10	0.56391	0.134	0.085	2.21729e-05
ARHGEF6	6.07725e-10	-0.334411	0.429	0.498	2.22433e-05
EIF3A	6.20426e-10	-0.215406	0.789	0.8	2.27082e-05
ERBIN	6.28492e-10	-0.187367	0.795	0.822	2.30034e-05
GNG5	6.54915e-10	0.0793475	0.942	0.923	2.39705e-05
PACS1	6.63283e-10	-0.296046	0.598	0.639	2.42768e-05
MTURN	6.84308e-10	0.661789	0.168	0.117	2.50464e-05
PHF21A	6.97729e-10	-0.199186	0.88	0.9	2.55376e-05
PLD3	7.05427e-10	0.266931	0.609	0.537	2.58193e-05
RPL8	7.14475e-10	0.0889699	0.998	0.99	2.61505e-05
PRKACB	7.34089e-10	0.576441	0.179	0.125	2.68684e-05
AC087286.2	7.66641e-10	0.451206	0.24	0.176	2.80598e-05
SERINC1	7.7255e-10	-0.287424	0.563	0.609	2.82761e-05
ARGLU1	7.79986e-10	-0.248924	0.648	0.693	2.85483e-05
U2SURP	7.88225e-10	-0.347383	0.471	0.526	2.88498e-05
RAB11A	7.97098e-10	0.228491	0.616	0.548	2.91746e-05
DICER1	8.26238e-10	-0.282924	0.633	0.67	3.02412e-05
PPM1F	8.55516e-10	-0.353282	0.398	0.469	3.13127e-05
PRMT1	8.85834e-10	0.413046	0.301	0.237	3.24224e-05
BSG	9.09649e-10	0.186057	0.665	0.604	3.32941e-05
GPR35	9.13902e-10	0.75579	0.133	0.086	3.34497e-05
PUDP	9.29102e-10	-0.396708	0.279	0.348	3.40061e-05
HIST1H2BE	9.37906e-10	0.684045	0.113	0.069	3.43283e-05
LMBRD1	9.67835e-10	-0.316005	0.493	0.549	3.54237e-05
PSME1	9.75622e-10	0.152101	0.849	0.804	3.57087e-05
UBE2D1	9.90441e-10	0.169764	0.8	0.748	3.62511e-05
S1PR3	1.00494e-09	-0.402057	0.218	0.285	3.6782e-05
AC079305.1	1.00947e-09	0.823729	0.1	0.059	3.69475e-05
MBOAT7	1.02281e-09	-0.379644	0.482	0.537	3.74357e-05
PFDN6	1.03624e-09	0.416678	0.26	0.197	3.79273e-05
Z93241.1	1.04431e-09	0.279606	0.551	0.483	3.82229e-05
PLEKHO1	1.0453e-09	0.210555	0.764	0.708	3.82591e-05
NRGN	1.0604e-09	0.276869	0.568	0.508	3.88116e-05
NHS	1.18126e-09	-0.565198	0.115	0.167	4.32352e-05
AURKAIP1	1.29462e-09	0.180116	0.689	0.621	4.73844e-05
FAR1	1.36402e-09	-0.226718	0.798	0.8	4.99244e-05
GOLGA4	1.53347e-09	-0.267672	0.629	0.672	5.61265e-05
CAMKK1	1.53651e-09	0.908912	0.103	0.062	5.62377e-05
SAP18	1.55442e-09	0.151088	0.769	0.711	5.68932e-05
ENO1	1.67518e-09	0.143431	0.907	0.88	6.13133e-05
TRIR	1.70401e-09	0.131267	0.87	0.822	6.23684e-05
UBE2E2	1.70998e-09	-0.237847	0.782	0.799	6.2587e-05
NDUFB11	1.74081e-09	0.148805	0.809	0.75	6.37155e-05
LPAR6	1.76422e-09	-0.418685	0.38	0.43	6.45724e-05
RNASEH2C	1.7671e-09	0.267503	0.576	0.513	6.46776e-05
PEPD	1.76924e-09	0.311278	0.47	0.404	6.47561e-05
WDR11	1.84117e-09	-0.459439	0.321	0.38	6.73887e-05
CHCHD5	1.94081e-09	0.295618	0.445	0.37	7.10356e-05
CTC1	1.94534e-09	0.645763	0.138	0.091	7.12012e-05
AFF4	1.97673e-09	0.201767	0.771	0.71	7.23501e-05
DNAJC27-AS1	2.0221e-09	0.611629	0.102	0.061	7.40109e-05
POMP	2.05019e-09	0.168104	0.761	0.713	7.5039e-05
APLP2	2.09293e-09	-0.11807	0.971	0.962	7.66035e-05
AC013652.1	2.09587e-09	-0.571903	0.152	0.209	7.6711e-05
LSM7	2.11937e-09	0.237555	0.642	0.576	7.75712e-05
TAF9	2.23771e-09	0.310205	0.335	0.269	8.19024e-05
BTG1	2.24063e-09	-0.148883	0.961	0.964	8.20094e-05
PRPF40A	2.29015e-09	-0.267521	0.627	0.664	8.38218e-05
CALR	2.35209e-09	0.2563	0.669	0.616	8.60888e-05
CES1	2.39538e-09	-0.331975	0.336	0.405	8.76732e-05
PSMC5	2.39625e-09	0.245199	0.509	0.439	8.7705e-05
COX20	2.42267e-09	0.418027	0.312	0.248	8.8672e-05
NDUFB8	2.45608e-09	0.16947	0.727	0.666	8.98951e-05
EIF2S3	2.60696e-09	-0.229203	0.716	0.733	9.54175e-05
MRPL12	2.61445e-09	0.469468	0.246	0.188	9.56915e-05
LHFPL2	2.66186e-09	0.549397	0.231	0.174	9.74268e-05
MLKL	2.70169e-09	-0.36743	0.299	0.369	9.88844e-05
ZC3H12A	2.71286e-09	0.66246	0.178	0.128	9.92934e-05
SAP30	2.73586e-09	0.32407	0.516	0.449	0.000100135
FCHSD2	2.74701e-09	-0.213574	0.776	0.796	0.000100543
SREBF2-AS1	2.85462e-09	0.750501	0.103	0.062	0.000104482
SLC25A37	2.85885e-09	-0.337889	0.557	0.596	0.000104637
SPAG5-AS1	2.88123e-09	0.531608	0.171	0.119	0.000105456
TTN-AS1	2.91178e-09	-0.568977	0.146	0.202	0.000106574
DNPH1	2.91816e-09	0.647861	0.155	0.106	0.000106808
JPX	2.95019e-09	-0.385125	0.402	0.463	0.00010798
NHP2	3.07739e-09	0.349865	0.375	0.309	0.000112636
NAPA	3.14868e-09	0.218374	0.588	0.518	0.000115245
MAPK14	3.20632e-09	-0.25683	0.782	0.795	0.000117355
MRPS33	3.20841e-09	0.380077	0.275	0.215	0.000117431
RAB20	3.2918e-09	-0.225121	0.363	0.441	0.000120483
COX19	3.29933e-09	0.281554	0.417	0.348	0.000120759
CCDC167	3.37214e-09	0.683356	0.119	0.076	0.000123424
LPXN	3.49418e-09	0.296396	0.508	0.443	0.00012789
ZDHHC17	3.56728e-09	-0.366955	0.322	0.386	0.000130566
AKAP11	3.58801e-09	-0.644032	0.169	0.224	0.000131325
DOCK2	3.69279e-09	-0.118619	0.969	0.96	0.00013516
DNAJA1	3.80164e-09	0.111339	0.877	0.833	0.000139144
CDK19	3.88867e-09	-0.265169	0.621	0.664	0.000142329
CLIP4	3.90688e-09	0.34583	0.493	0.421	0.000142996
MRPL18	4.28335e-09	0.345654	0.363	0.298	0.000156775
RAD23A	4.31277e-09	0.257536	0.533	0.468	0.000157852
IL18	4.46354e-09	0.318883	0.297	0.232	0.00016337
ETS2	4.49385e-09	-0.287169	0.587	0.622	0.000164479
PNISR	4.55319e-09	-0.228717	0.656	0.688	0.000166651
ZFX	4.56678e-09	-0.325439	0.418	0.476	0.000167149
WAS	4.58069e-09	-0.222943	0.732	0.765	0.000167658
ACACA	4.58342e-09	0.594338	0.221	0.164	0.000167758
C12orf10	4.58805e-09	0.343856	0.305	0.24	0.000167927
FBXW2	4.60325e-09	-0.514972	0.246	0.305	0.000168484
ITPA	4.68197e-09	0.333226	0.374	0.311	0.000171365
ANTKMT	4.89745e-09	0.269666	0.409	0.338	0.000179252
AC239799.2	4.90205e-09	0.606557	0.156	0.108	0.00017942
ORAI2	4.90348e-09	-0.539507	0.207	0.266	0.000179472
RNF146	4.97858e-09	-0.382168	0.285	0.353	0.000182221
CYBRD1	5.01933e-09	0.452853	0.275	0.215	0.000183713
HIST1H2BG	5.03781e-09	0.486582	0.109	0.067	0.000184389
NDUFA11	5.15512e-09	0.142413	0.821	0.768	0.000188682
GNL3L	5.42453e-09	-0.434489	0.243	0.306	0.000198543
KCNE1	5.438e-09	-0.363129	0.316	0.38	0.000199036
ZNF586	5.47908e-09	0.409188	0.195	0.142	0.00020054
USP32	5.90558e-09	-0.190373	0.761	0.792	0.00021615
BTBD10	5.91603e-09	-0.493087	0.231	0.293	0.000216533
SPG7	5.94048e-09	0.330018	0.409	0.345	0.000217428
ZMIZ1	6.21073e-09	0.195055	0.717	0.647	0.000227319
ARHGAP31	6.23393e-09	0.297243	0.416	0.344	0.000228168
TLE4	6.24697e-09	-0.184807	0.843	0.855	0.000228645
RSL1D1	6.29264e-09	-0.287817	0.58	0.616	0.000230317
WASF2	6.45238e-09	-0.17517	0.836	0.841	0.000236164
VPS35	6.45554e-09	-0.302844	0.475	0.523	0.000236279
LAMTOR2	6.50332e-09	0.173247	0.706	0.652	0.000238028
AREL1	6.72004e-09	-0.421476	0.266	0.329	0.00024596
GPR183	6.78192e-09	0.23595	0.277	0.213	0.000248225
NDST1	6.86302e-09	-0.390499	0.231	0.296	0.000251193
FAAP20	7.36072e-09	-0.368349	0.39	0.451	0.00026941
MARCH1	7.46954e-09	-0.162465	0.927	0.924	0.000273393
OSTF1	7.49602e-09	-0.239323	0.712	0.75	0.000274362
JAK1	7.63811e-09	-0.181116	0.844	0.836	0.000279562
ELP2	7.65893e-09	-0.492247	0.191	0.251	0.000280324
ACER3	7.88177e-09	-0.260201	0.637	0.67	0.00028848
PLAAT4	7.91899e-09	0.3691	0.294	0.23	0.000289843
CLPP	8.0056e-09	0.349773	0.259	0.198	0.000293013
EFCAB2	8.18595e-09	0.193471	0.54	0.464	0.000299614
ITPRID2	8.38274e-09	-0.354988	0.336	0.4	0.000306817
KIF9	8.84336e-09	0.628356	0.146	0.099	0.000323676
BCLAF1	8.84537e-09	-0.298781	0.656	0.66	0.000323749
SLC12A6	9.09008e-09	-0.268504	0.585	0.641	0.000332706
XRCC4	9.09253e-09	-0.370267	0.46	0.506	0.000332796
COX8A	9.10414e-09	0.131597	0.857	0.826	0.000333221
VSTM1	9.16055e-09	-0.51776	0.15	0.204	0.000335285
SAMD4A	9.162e-09	0.694809	0.142	0.097	0.000335338
PDS5B	9.33132e-09	-0.29067	0.561	0.601	0.000341536
ATP5PF	9.41317e-09	0.163586	0.775	0.732	0.000344531
FFAR2	9.48695e-09	-0.596588	0.146	0.2	0.000347232
IL1RN	9.68387e-09	-0.632654	0.195	0.252	0.000354439
TEDC1	9.80111e-09	0.475019	0.155	0.107	0.00035873
AP000282.1	9.80393e-09	-0.635288	0.093	0.139	0.000358834
MANF	9.81381e-09	0.398949	0.269	0.21	0.000359195
CENPX	9.96875e-09	0.373661	0.287	0.225	0.000364866
AC090559.1	1.03804e-08	-0.32916	0.401	0.462	0.000379933
COQ2	1.05129e-08	-0.5682	0.212	0.271	0.000384784
AC025171.1	1.05337e-08	0.5426	0.155	0.107	0.000385544
SAE1	1.05563e-08	0.36494	0.329	0.266	0.000386372
C19orf53	1.05791e-08	0.156876	0.719	0.649	0.000387205
LRP1	1.07631e-08	0.158371	0.843	0.787	0.000393939
CDC37	1.08335e-08	0.213662	0.634	0.568	0.000396516
ARPC2	1.08407e-08	-0.113512	0.985	0.984	0.00039678
RASA2	1.09738e-08	-0.300761	0.538	0.593	0.000401653
OGA	1.12077e-08	-0.27917	0.565	0.608	0.000410213
TMEM87B	1.16116e-08	-0.427308	0.239	0.301	0.000424995
ANXA5	1.17469e-08	-0.125431	0.916	0.905	0.000429948
EIF4A1	1.22548e-08	0.093328	0.973	0.96	0.000448538
MRE11	1.27162e-08	-0.469694	0.2	0.259	0.000465425
RCBTB2	1.30911e-08	-0.357783	0.459	0.512	0.000479148
AC092944.1	1.31861e-08	0.453105	0.207	0.153	0.000482623
ZDHHC1	1.39065e-08	0.681213	0.15	0.104	0.00050899
SELPLG	1.41081e-08	0.237869	0.559	0.497	0.000516371
VSIR	1.41534e-08	-0.123301	0.957	0.958	0.000518028
NUTM2B-AS1	1.42435e-08	-0.310977	0.448	0.498	0.000521327
SERTAD1	1.4313e-08	0.339753	0.376	0.313	0.00052387
DDRGK1	1.43325e-08	0.332584	0.347	0.285	0.000524585
TMEM154	1.44943e-08	0.204043	0.632	0.566	0.000530507
GALC	1.45588e-08	-0.464073	0.203	0.262	0.000532866
ZNF100	1.48763e-08	0.63374	0.181	0.131	0.000544486
FABP5	1.50468e-08	0.714053	0.214	0.165	0.000550728
SFMBT2	1.51721e-08	-0.524626	0.209	0.266	0.000555316
CREB5	1.51818e-08	-0.159936	0.844	0.87	0.000555669
NTAN1	1.5257e-08	0.35738	0.237	0.18	0.000558422
AL499604.1	1.54708e-08	0.389586	0.245	0.188	0.000566247
HNRNPA3	1.56321e-08	-0.155326	0.804	0.821	0.00057215
XAF1	1.57781e-08	0.302435	0.371	0.304	0.000577493
SESN1	1.5785e-08	0.231196	0.479	0.411	0.000577745
DHRS4	1.63828e-08	0.430871	0.218	0.162	0.000599628
AUTS2	1.65965e-08	-0.831624	0.095	0.139	0.000607448
RNF138	1.68559e-08	0.229878	0.64	0.574	0.000616942
ANXA4	1.69537e-08	0.233449	0.483	0.418	0.000620522
RGS18	1.72851e-08	-0.281929	0.634	0.675	0.000632651
CNDP2	1.73943e-08	-0.356318	0.313	0.379	0.000636649
RSU1	1.74257e-08	0.238065	0.471	0.4	0.000637798
R3HDM4	1.76736e-08	-0.448594	0.268	0.329	0.000646872
ATP11B	1.7853e-08	-0.241866	0.705	0.717	0.000653438
CLIC1	1.8343e-08	0.0696689	0.969	0.961	0.000671373
STK4	1.86153e-08	-0.173597	0.799	0.799	0.000681338
ESYT2	1.86925e-08	0.212945	0.705	0.636	0.000684164
MAP4	1.89985e-08	0.223817	0.515	0.438	0.000695365
ZRANB1	1.96878e-08	-0.347733	0.201	0.264	0.000720593
STK38L	2.04651e-08	-0.303231	0.424	0.485	0.000749045
ACADVL	2.07415e-08	0.229891	0.521	0.459	0.00075916
UTRN	2.08325e-08	-0.19077	0.937	0.936	0.000762492
ELF1	2.11384e-08	-0.204178	0.917	0.91	0.000773685
CPPED1	2.1242e-08	0.197282	0.93	0.908	0.00077748
SEC14L1	2.13434e-08	-0.326783	0.593	0.633	0.000781189
SIRPB2	2.13758e-08	-0.232282	0.646	0.682	0.000782376
CRLF3	2.14245e-08	-0.284555	0.505	0.561	0.000784159
CHCHD1	2.18131e-08	0.252318	0.458	0.388	0.00079838
PTPRE	2.2681e-08	-0.135791	0.942	0.934	0.000830149
TFAM	2.28935e-08	0.301276	0.288	0.228	0.000837925
PHYH	2.32043e-08	0.585812	0.14	0.095	0.0008493
SRRM2	2.35897e-08	-0.181036	0.831	0.83	0.000863406
TGIF2	2.38986e-08	0.406928	0.288	0.228	0.000874711
MRPS24	2.40392e-08	0.221006	0.547	0.49	0.00087986
TICAM1	2.43435e-08	0.41791	0.282	0.228	0.000890996
SEMA4B	2.51767e-08	-0.501801	0.207	0.264	0.000921494
PRR13	2.68603e-08	0.138967	0.822	0.766	0.000983114
AATK	2.69687e-08	0.479463	0.195	0.144	0.000987081
CHML	2.71365e-08	-0.486446	0.132	0.183	0.000993224
CD68	2.80432e-08	0.143565	0.937	0.913	0.00102641
TLR6	2.80501e-08	-0.536201	0.171	0.224	0.00102666
EHBP1L1	2.80576e-08	-0.214969	0.673	0.699	0.00102693
SERPINB2	2.90019e-08	-1.10381	0.1	0.144	0.0010615
ZNF518A	2.96593e-08	-0.368747	0.382	0.442	0.00108556
ATP6AP2	2.99579e-08	-0.207038	0.779	0.792	0.00109649
GRASP	3.02685e-08	0.55044	0.192	0.142	0.00110786
NPM1	3.0376e-08	0.158022	0.802	0.751	0.00111179
RASSF4	3.08938e-08	-0.288959	0.485	0.54	0.00113074
AF111167.1	3.15371e-08	0.5396	0.158	0.113	0.00115429
KIF13A	3.18963e-08	0.189871	0.82	0.775	0.00116744
HDAC9	3.5062e-08	-0.288734	0.828	0.841	0.0012833
SESN2	3.56313e-08	0.462906	0.246	0.192	0.00130414
KDM7A	3.68568e-08	-0.207974	0.742	0.757	0.001349
MRPL11	3.71235e-08	0.339216	0.355	0.297	0.00135876
QKI	3.77532e-08	-0.163149	0.985	0.971	0.0013818
IER5L	3.80449e-08	0.348578	0.344	0.283	0.00139248
TMEM33	3.84416e-08	-0.366809	0.413	0.466	0.001407
COX6C	3.86418e-08	0.149135	0.809	0.782	0.00141433
ARHGDIB	3.93618e-08	0.0966099	0.96	0.946	0.00144068
POLD2	3.95868e-08	0.573065	0.131	0.089	0.00144892
TRG-AS1	4.01151e-08	0.471435	0.241	0.188	0.00146825
SUMF2	4.0274e-08	0.390976	0.311	0.254	0.00147407
MAN1A1	4.42246e-08	0.22436	0.638	0.582	0.00161866
AL356356.1	4.49842e-08	0.757942	0.106	0.068	0.00164647
IER5	4.65299e-08	0.2301	0.666	0.598	0.00170304
COMMD4	4.83901e-08	0.350193	0.243	0.187	0.00177113
SHOC2	4.86766e-08	-0.226984	0.69	0.713	0.00178161
AHSA1	4.96211e-08	0.304992	0.282	0.222	0.00181618
SEC11A	5.01626e-08	0.138168	0.874	0.846	0.001836
RPL7	5.07585e-08	0.0831395	0.989	0.977	0.00185781
ANGPT1	5.23548e-08	0.662703	0.123	0.082	0.00191624
TBC1D15	5.29669e-08	-0.328579	0.419	0.478	0.00193864
C16orf74	5.29677e-08	0.36478	0.221	0.166	0.00193867
PLCL2	5.2991e-08	-0.23339	0.717	0.742	0.00193952
OPA1	5.34978e-08	-0.309161	0.451	0.501	0.00195807
ITFG1	5.36832e-08	-0.226738	0.701	0.729	0.00196486
NCKAP1L	5.39156e-08	-0.19634	0.741	0.76	0.00197336
AP000763.3	5.50378e-08	0.366111	0.213	0.162	0.00201444
TXN	5.51308e-08	0.128296	0.808	0.781	0.00201784
TSPAN32	5.75793e-08	0.313715	0.297	0.238	0.00210746
PARK7	6.01862e-08	0.13053	0.816	0.765	0.00220288
TK2	6.16777e-08	-0.401459	0.249	0.307	0.00225747
PDGFC	6.21207e-08	-0.461245	0.193	0.247	0.00227368
VGLL4	6.25352e-08	0.43196	0.254	0.199	0.00228885
DAZAP2	6.31722e-08	-0.169376	0.889	0.894	0.00231217
KIAA2026	6.3588e-08	-0.265561	0.46	0.521	0.00232738
NDUFA4	6.48931e-08	0.119473	0.841	0.802	0.00237515
FAM13A	6.50347e-08	-0.365781	0.495	0.539	0.00238033
EEF1D	6.50913e-08	-0.108038	0.972	0.968	0.0023824
REPS1	6.56365e-08	-0.399563	0.473	0.507	0.00240236
ZNHIT1	6.59448e-08	0.169198	0.659	0.593	0.00241364
SNF8	6.97202e-08	0.20863	0.57	0.513	0.00255183
TCEAL8	7.02117e-08	0.491138	0.176	0.129	0.00256982
VDAC1	7.02408e-08	0.20764	0.547	0.481	0.00257088
MID1IP1	7.09669e-08	0.250741	0.434	0.366	0.00259746
ARL6IP5	7.14254e-08	-0.179674	0.827	0.831	0.00261424
TPK1	7.14272e-08	-0.338188	0.465	0.515	0.00261431
FAS	7.24503e-08	0.428425	0.201	0.151	0.00265175
ANKS1A	7.26317e-08	-0.2327	0.585	0.62	0.00265839
AP003086.1	7.27977e-08	0.123132	0.467	0.396	0.00266447
LSM3	7.40949e-08	0.187795	0.545	0.481	0.00271195
NDUFB10	7.741e-08	0.138809	0.744	0.69	0.00283328
CARD16	7.92622e-08	0.110374	0.898	0.858	0.00290108
ZFAND5	8.04378e-08	-0.239299	0.861	0.85	0.0029441
ATP6V0D1	8.15468e-08	-0.180904	0.806	0.808	0.0029847
KBTBD11	8.18205e-08	-0.561581	0.12	0.168	0.00299471
KIAA0232	8.22676e-08	-0.261702	0.545	0.591	0.00301108
AKAP7	8.25931e-08	0.459029	0.161	0.114	0.00302299
PCMTD2	8.28645e-08	-0.543166	0.161	0.212	0.00303292
MED13	8.40969e-08	-0.274124	0.572	0.615	0.00307803
FBXL4	8.58663e-08	-0.495176	0.206	0.26	0.00314279
LACTB2	8.72015e-08	0.52257	0.194	0.147	0.00319166
PFKP	9.21899e-08	0.649689	0.12	0.079	0.00337424
SLC39A10	9.23416e-08	0.305173	0.338	0.28	0.00337979
RNPC3	9.40989e-08	-0.441246	0.23	0.286	0.00344411
AGO1	9.42683e-08	-0.346751	0.31	0.368	0.00345031
TWF2	9.44815e-08	0.172441	0.657	0.599	0.00345812
SNRPF	9.45992e-08	0.230393	0.522	0.458	0.00346242
RAB3D	9.67041e-08	-0.29565	0.455	0.504	0.00353947
ADGRE3	9.84788e-08	-0.806625	0.074	0.112	0.00360442
CAMK2D	9.92216e-08	0.175409	0.573	0.503	0.00363161
RPS6KA2	1.01719e-07	0.510089	0.218	0.167	0.00372303
GIMAP4	1.04202e-07	-0.167692	0.707	0.748	0.00381391
TNFRSF14	1.0444e-07	0.206906	0.457	0.391	0.00382261
MRPS15	1.05074e-07	0.267185	0.394	0.334	0.00384581
GRB10	1.05137e-07	0.506666	0.14	0.096	0.00384813
DDX21	1.05698e-07	0.160452	0.755	0.691	0.00386866
RBBP4	1.05817e-07	-0.323066	0.378	0.436	0.003873
AL160272.1	1.05996e-07	-0.767461	0.066	0.102	0.00387957
IFNGR2	1.06916e-07	-0.163778	0.839	0.854	0.00391323
RHOC	1.0762e-07	0.584973	0.169	0.124	0.00393901
FLVCR2	1.07828e-07	-0.35778	0.268	0.327	0.00394663
DDX39B	1.08995e-07	-0.258626	0.556	0.594	0.00398932
ZNF3	1.1044e-07	0.591953	0.159	0.115	0.00404221
SLC35C2	1.11239e-07	0.346372	0.297	0.241	0.00407146
PRDX5	1.1146e-07	0.114814	0.791	0.74	0.00407955
ANO6	1.1291e-07	-0.246015	0.583	0.624	0.00413262
MCRIP2	1.18699e-07	0.355598	0.27	0.216	0.00434452
PARP9	1.2264e-07	-0.403602	0.243	0.3	0.00448873
SNX19	1.24406e-07	-0.420892	0.166	0.219	0.00455337
HIST1H2BC	1.24639e-07	0.214057	0.199	0.145	0.00456192
LRRC37A2	1.26916e-07	-0.432388	0.132	0.182	0.00464525
GNAI3	1.27268e-07	-0.238334	0.649	0.678	0.00465815
PPP1R10	1.29257e-07	0.173343	0.591	0.533	0.00473093
LONP2	1.29533e-07	-0.327196	0.45	0.502	0.00474103
CAMKK2	1.31603e-07	-0.265625	0.5	0.551	0.0048168
EPS8	1.32119e-07	0.26837	0.225	0.171	0.00483568
HMGN2	1.33166e-07	-0.189642	0.78	0.789	0.004874
PSME2	1.33386e-07	0.179546	0.658	0.598	0.00488206
COPRS	1.34267e-07	0.405457	0.202	0.152	0.00491432
PLEKHM2	1.34772e-07	0.190537	0.541	0.471	0.0049328
AC010642.2	1.35013e-07	0.409584	0.235	0.181	0.00494161
C5orf56	1.40278e-07	0.345819	0.272	0.214	0.00513433
LINC00886	1.4109e-07	0.705271	0.117	0.079	0.00516404
GPR34	1.42344e-07	-0.615575	0.087	0.128	0.00520994
EPDR1	1.46523e-07	-0.620168	0.108	0.152	0.00536287
STOML2	1.46527e-07	0.348713	0.278	0.223	0.00536305
APAF1	1.49392e-07	-0.262207	0.557	0.6	0.00546791
MEF2D	1.51303e-07	0.305593	0.495	0.439	0.00553784
DTWD2	1.53724e-07	-0.753081	0.072	0.109	0.00562644
TBC1D9	1.54546e-07	-0.260713	0.611	0.645	0.00565653
ERP29	1.55867e-07	0.122617	0.867	0.824	0.0057049
PARP4	1.55995e-07	-0.209162	0.592	0.632	0.00570957
AC093673.1	1.60036e-07	0.352026	0.212	0.16	0.00585749
CXCL8	1.62155e-07	-1.15987	0.516	0.516	0.00593503
ZNF428	1.64035e-07	0.44541	0.219	0.17	0.00600383
MARCKS	1.67283e-07	0.254253	0.53	0.471	0.00612271
OASL	1.69658e-07	0.704153	0.101	0.065	0.00620964
DNAJC1	1.70339e-07	0.237823	0.589	0.524	0.00623457
FDPS	1.70486e-07	0.291308	0.374	0.316	0.00623996
AC073332.1	1.71586e-07	-0.754845	0.181	0.228	0.00628021
RHOQ	1.81855e-07	-0.237338	0.686	0.706	0.00665608
TBCC	1.82617e-07	0.406682	0.136	0.093	0.00668395
TRMT112	1.84419e-07	0.189821	0.621	0.573	0.00674993
BCLAF3	1.85016e-07	-0.750926	0.097	0.138	0.00677176
MRPL55	1.85045e-07	0.309338	0.374	0.316	0.00677283
SELENOH	1.85949e-07	0.128421	0.828	0.787	0.00680592
ITGA4	1.94943e-07	-0.211724	0.65	0.678	0.00713512
SECTM1	1.95257e-07	0.223907	0.43	0.362	0.00714662
DYNLRB1	1.98856e-07	0.211104	0.537	0.475	0.00727832
DOCK4	2.09706e-07	0.257563	0.39	0.324	0.00767544
ARIH1	2.10642e-07	0.0814511	0.929	0.874	0.00770971
C4orf48	2.14737e-07	0.12178	0.786	0.742	0.0078596
IPO8	2.14747e-07	-0.490265	0.152	0.201	0.00785996
ZNF318	2.15537e-07	-0.52196	0.157	0.206	0.00788885
GCC2	2.18253e-07	0.265196	0.341	0.28	0.00798827
SKAP2	2.21153e-07	-0.145214	0.876	0.879	0.00809443
NENF	2.21714e-07	0.333972	0.293	0.237	0.00811495
MTMR3	2.24242e-07	-0.183713	0.742	0.761	0.00820748
CPVL	2.2601e-07	-0.152943	0.906	0.909	0.00827221
ST3GAL6	2.28031e-07	-0.369536	0.318	0.372	0.00834618
HIPK1	2.32732e-07	0.19763	0.645	0.588	0.00851823
TGFB1	2.33931e-07	0.164887	0.868	0.834	0.00856212
ARFGEF1	2.35436e-07	-0.200202	0.701	0.728	0.0086172
PAPSS2	2.36285e-07	0.397457	0.166	0.12	0.00864825
FOS	2.37234e-07	-0.218944	0.999	1	0.00868298
PLEC	2.41812e-07	0.177384	0.592	0.536	0.00885057
SUCLG2	2.42279e-07	-0.249606	0.449	0.505	0.00886766
SRSF5	2.4683e-07	-0.14779	0.888	0.886	0.00903423
MANBA	2.52526e-07	-0.186728	0.824	0.827	0.00924269
TGOLN2	2.62445e-07	-0.214978	0.695	0.728	0.00960576
ANKLE2	2.65643e-07	-0.377151	0.267	0.321	0.0097228
TMEM144	2.69842e-07	-0.430904	0.285	0.337	0.00987648
CBL	2.77421e-07	-0.205929	0.631	0.669	0.0101539
CBR1	2.78123e-07	0.258287	0.314	0.254	0.0101796
USP15	2.78856e-07	-0.099719	0.982	0.982	0.0102064
ZBTB43	2.79313e-07	0.327775	0.327	0.271	0.0102231
MRPL14	2.79366e-07	0.30172	0.404	0.35	0.0102251
MRPS6	2.84828e-07	0.331293	0.349	0.293	0.010425
TIMP2	2.86788e-07	0.127439	0.882	0.833	0.0104967
LRPAP1	2.89484e-07	0.121256	0.691	0.625	0.0105954
RNF11	2.92556e-07	0.276282	0.444	0.381	0.0107078
GLS	2.9291e-07	0.242853	0.677	0.627	0.0107208
ADARB1	2.93249e-07	-0.541299	0.095	0.136	0.0107332
NFE2L2	3.04912e-07	0.133382	0.818	0.749	0.0111601
CUL3	3.1584e-07	-0.19856	0.738	0.747	0.01156
NOCT	3.1822e-07	0.29242	0.393	0.332	0.0116472
KHDRBS2	3.24624e-07	0.426546	0.133	0.092	0.0118816
EPB41L3	3.26648e-07	-0.405269	0.479	0.519	0.0119557
SNRPC	3.27613e-07	0.191906	0.463	0.399	0.011991
MRPL51	3.2892e-07	0.145682	0.596	0.536	0.0120388
RBM14	3.30858e-07	0.319671	0.333	0.278	0.0121098
TRIP11	3.34668e-07	-0.392834	0.305	0.356	0.0122492
COPE	3.40889e-07	0.111114	0.825	0.778	0.0124769
THEMIS2	3.42273e-07	0.115684	0.794	0.739	0.0125276
DMXL1	3.48995e-07	-0.3141	0.48	0.523	0.0127736
PPP1CB	3.55878e-07	-0.216029	0.829	0.826	0.0130255
SIDT2	3.58052e-07	0.339298	0.347	0.295	0.0131051
TIAM1	3.58763e-07	-0.283964	0.601	0.629	0.0131311
FBXW7	3.65847e-07	0.148873	0.929	0.881	0.0133904
EEF1A1	3.67344e-07	-0.0721132	0.999	0.996	0.0134452
UBXN11	3.67997e-07	-0.29627	0.425	0.481	0.013469
BRWD3	3.69615e-07	-0.36343	0.354	0.408	0.0135283
CXorf38	3.70099e-07	-0.359525	0.338	0.393	0.013546
RPS3A	3.77053e-07	0.0665351	0.998	0.998	0.0138005
BTG2	3.87466e-07	-0.313085	0.569	0.607	0.0141817
LIMD2	3.90015e-07	0.132499	0.806	0.76	0.0142749
POLI	3.93358e-07	-0.677109	0.078	0.116	0.0143973
IL27RA	3.94084e-07	0.252487	0.441	0.378	0.0144239
ZNF706	4.01106e-07	0.148877	0.688	0.624	0.0146809
CNPY3	4.15568e-07	-0.172001	0.855	0.848	0.0152102
CAPZA1	4.16198e-07	-0.144226	0.832	0.842	0.0152333
AC026979.2	4.17762e-07	0.473893	0.154	0.111	0.0152905
ZMAT3	4.17898e-07	-0.47914	0.144	0.192	0.0152955
RUSC2	4.34363e-07	0.4246	0.285	0.234	0.0158981
LETM2	4.39547e-07	0.540759	0.113	0.076	0.0160879
FAM117B	4.40874e-07	0.37133	0.429	0.381	0.0161364
CDK2AP1	4.44425e-07	0.375172	0.243	0.194	0.0162664
RABGEF1	4.46485e-07	-0.202033	0.91	0.887	0.0163418
SNHG15	4.49688e-07	0.320053	0.324	0.272	0.016459
OS9	4.55945e-07	-0.214042	0.646	0.669	0.016688
KPNA5	4.58083e-07	-0.611219	0.074	0.112	0.0167663
NT5C2	4.61063e-07	-0.171029	0.732	0.758	0.0168754
NDE1	4.65829e-07	0.193356	0.498	0.431	0.0170498
UBXN4	4.68593e-07	-0.229458	0.664	0.683	0.017151
EPB41	4.70382e-07	-0.24115	0.583	0.622	0.0172165
PTPN1	4.71555e-07	-0.292246	0.488	0.528	0.0172594
NDUFA6	4.87253e-07	0.215142	0.489	0.432	0.0178339
UBE2S	4.91051e-07	0.241128	0.409	0.352	0.0179729
HPS1	4.97624e-07	0.234384	0.373	0.313	0.0182135
SEC61G	5.08111e-07	0.172746	0.731	0.689	0.0185974
NUP58	5.12685e-07	-0.285096	0.476	0.518	0.0187648
ATP5F1A	5.33097e-07	-0.245891	0.566	0.605	0.0195119
JAGN1	5.35031e-07	0.27116	0.288	0.232	0.0195827
SCARB1	5.40676e-07	0.622907	0.133	0.094	0.0197893
NDUFV3	5.4453e-07	0.265845	0.469	0.412	0.0199303
YTHDC1	5.54593e-07	-0.2865	0.573	0.595	0.0202987
CD81	5.56742e-07	0.360376	0.328	0.276	0.0203773
TMEM160	5.60645e-07	0.179433	0.553	0.484	0.0205202
MPHOSPH6	5.61969e-07	-0.384819	0.178	0.228	0.0205686
SSBP3	5.66469e-07	0.262702	0.439	0.381	0.0207333
USP25	5.6718e-07	-0.230321	0.729	0.745	0.0207593
CISD1	5.77702e-07	0.359078	0.207	0.158	0.0211445
NEK7	5.79124e-07	-0.211118	0.61	0.64	0.0211965
CNIH4	5.79436e-07	-0.344314	0.426	0.473	0.0212079
RANBP2	5.80076e-07	-0.387372	0.554	0.583	0.0212314
SPG11	5.83109e-07	-0.195783	0.632	0.675	0.0213424
IKBIP	6.06748e-07	0.200225	0.335	0.276	0.0222076
TMEM63B	6.21094e-07	0.451739	0.175	0.131	0.0227327
PGP	6.25718e-07	0.201051	0.452	0.393	0.0229019
PLXDC2	6.27212e-07	-0.0863881	0.992	0.993	0.0229566
PRLR	6.28728e-07	0.562545	0.163	0.121	0.0230121
SFSWAP	6.36114e-07	-0.292032	0.391	0.442	0.0232824
HOOK3	6.49027e-07	-0.168581	0.799	0.801	0.023755
UCP2	6.51068e-07	0.252073	0.629	0.586	0.0238298
MB21D2	6.58922e-07	-0.527479	0.077	0.114	0.0241172
ATP6V1A	6.71753e-07	-0.268438	0.569	0.609	0.0245868
FAM20C	6.72482e-07	0.41975	0.266	0.217	0.0246135
PLXND1	6.74704e-07	0.290856	0.346	0.296	0.0246949
RAB32	6.84574e-07	0.105862	0.807	0.762	0.0250561
LDLRAD4	6.8714e-07	0.185434	0.667	0.6	0.02515
RBBP8	6.99065e-07	-0.550961	0.143	0.188	0.0255865
KLF10	7.04957e-07	0.248962	0.729	0.678	0.0258021
ABAT	7.0879e-07	-0.36661	0.256	0.311	0.0259424
AP002336.2	7.10473e-07	0.283575	0.187	0.14	0.026004
CCNY	7.1993e-07	-0.15674	0.911	0.9	0.0263502
CNOT2	7.26718e-07	-0.246528	0.628	0.652	0.0265986
MAP1LC3B2	7.41793e-07	0.535925	0.108	0.072	0.0271504
CEP152	7.63644e-07	-0.552963	0.117	0.159	0.0279501
NLRC4	7.64082e-07	-0.311872	0.323	0.382	0.0279661
LYL1	7.78381e-07	0.209075	0.536	0.478	0.0284895
CBX6	8.10444e-07	-0.409667	0.174	0.223	0.0296631
SKP1	8.1782e-07	0.131073	0.858	0.833	0.029933
PSMA7	8.17999e-07	0.103018	0.941	0.908	0.0299396
ARF5	8.21828e-07	0.117487	0.669	0.608	0.0300797
PNPLA8	8.22144e-07	-0.25567	0.639	0.657	0.0300913
MAZ	8.2464e-07	0.251406	0.419	0.36	0.0301826
SINHCAF	8.39167e-07	0.370681	0.306	0.253	0.0307143
HERC2	8.42203e-07	0.396557	0.244	0.196	0.0308255
TMEM223	8.42487e-07	0.468017	0.155	0.113	0.0308359
CCDC137	8.51474e-07	0.544293	0.125	0.088	0.0311648
RAB8A	8.5497e-07	0.182828	0.561	0.495	0.0312928
VMA21	8.56048e-07	0.174493	0.544	0.477	0.0313322
FKBP2	8.72077e-07	0.62722	0.109	0.074	0.0319189
ZNF277	8.75986e-07	-0.301494	0.327	0.381	0.032062
AP000331.1	8.88669e-07	0.481877	0.109	0.073	0.0325262
MRPL1	8.89296e-07	0.363461	0.188	0.142	0.0325491
CISD3	9.05785e-07	0.271675	0.315	0.26	0.0331526
HLX	9.13647e-07	-0.389262	0.185	0.235	0.0334404
VPS37C	9.16347e-07	-0.427828	0.216	0.264	0.0335392
IFI16	9.16675e-07	-0.19114	0.744	0.764	0.0335512
RAB2A	9.16929e-07	-0.136592	0.85	0.861	0.0335605
GPR27	9.21421e-07	-0.671855	0.079	0.115	0.0337249
HRH2	9.29499e-07	-0.242955	0.574	0.613	0.0340206
OAF	9.38282e-07	0.398076	0.241	0.192	0.0343421
PTPN12	9.4265e-07	-0.170884	0.784	0.788	0.0345019
SRP19	9.48041e-07	0.190499	0.459	0.401	0.0346992
PTPN22	9.61702e-07	-0.367784	0.259	0.309	0.0351993
AL390957.1	9.62678e-07	-0.565466	0.123	0.165	0.035235
ZNF33A	9.72696e-07	-0.321977	0.331	0.381	0.0356017
SLC15A3	9.75516e-07	-0.265963	0.425	0.474	0.0357049
DANCR	9.79127e-07	0.552376	0.152	0.111	0.035837
ACIN1	9.79567e-07	-0.302697	0.404	0.451	0.0358531
MKLN1	9.82918e-07	-0.196186	0.718	0.736	0.0359758
MAFG	9.84899e-07	0.320338	0.287	0.234	0.0360483
ZDHHC21	1.01432e-06	0.45646	0.135	0.096	0.0371252
SVIL	1.02872e-06	-0.222143	0.559	0.613	0.0376521
HEATR3	1.03318e-06	-0.252776	0.246	0.3	0.0378156
POU2F1	1.03785e-06	-0.326736	0.417	0.464	0.0379864
CYB5R4	1.04661e-06	-0.213213	0.673	0.697	0.0383069
TNK2	1.04752e-06	0.244781	0.458	0.401	0.0383403
TRAK1	1.04892e-06	0.174474	0.67	0.612	0.0383914
AC044849.1	1.06382e-06	0.416749	0.193	0.148	0.0389369
VASP	1.06919e-06	0.116218	0.876	0.84	0.0391335
CUX1	1.0801e-06	-0.108622	0.946	0.935	0.0395326
EFHD2	1.0962e-06	-0.115378	0.924	0.93	0.0401221
ABHD8	1.10948e-06	0.518142	0.152	0.112	0.0406079
BNIP3L	1.11072e-06	-0.244684	0.781	0.788	0.0406536
SNRNP25	1.1511e-06	0.406012	0.16	0.118	0.0421313
KIAA1109	1.16638e-06	-0.265439	0.526	0.571	0.0426907
TNKS2	1.17362e-06	-0.30362	0.506	0.543	0.0429556
CCDC144A	1.18835e-06	-0.445137	0.135	0.18	0.0434947
ELMSAN1	1.19693e-06	0.258207	0.392	0.335	0.0438088
PDPR	1.21333e-06	-0.312481	0.181	0.233	0.0444091
PPP4R3B	1.22992e-06	-0.291947	0.5	0.533	0.0450163
LYAR	1.23931e-06	0.287689	0.29	0.238	0.0453601
SP3	1.25572e-06	-0.195112	0.667	0.688	0.0459608
SMIM27	1.26343e-06	0.516482	0.135	0.097	0.0462428
IREB2	1.2789e-06	-0.285307	0.297	0.352	0.0468091
RANBP1	1.28954e-06	0.22611	0.397	0.342	0.0471983
ITPR1	1.3015e-06	0.208829	0.507	0.444	0.0476362
MMP24OS	1.31365e-06	0.197271	0.487	0.428	0.048081
UPK3BL1	1.33895e-06	-0.330279	0.182	0.232	0.0490069
ISG20	1.34012e-06	0.43006	0.164	0.121	0.0490497
NUDT3	1.34477e-06	-0.39152	0.261	0.312	0.04922
KDM3A	1.35652e-06	0.304434	0.28	0.228	0.0496499
GOLGB1	1.36009e-06	-0.307548	0.478	0.51	0.0497807
CCDC69	1.36497e-06	-0.179416	0.686	0.706	0.0499592
AC027644.3	1.36525e-06	0.298195	0.232	0.182	0.0499694
XRN1	1.39106e-06	-0.234972	0.521	0.567	0.0509143
CREBBP	1.3993e-06	-0.154875	0.788	0.791	0.0512157
CD63	1.43367e-06	0.11124	0.926	0.91	0.0524736
NSD3	1.43846e-06	-0.233903	0.6	0.639	0.0526492
HEATR5A	1.47282e-06	-0.375182	0.328	0.378	0.0539065
LTBR	1.47394e-06	0.266816	0.377	0.324	0.0539476
SUZ12	1.50023e-06	-0.220999	0.396	0.451	0.0549098
AP5B1	1.53862e-06	-0.368298	0.307	0.361	0.0563151
DNAJC3	1.55443e-06	-0.231678	0.585	0.617	0.0568938
VAMP3	1.55912e-06	-0.265356	0.404	0.458	0.0570653
PSMB2	1.5662e-06	0.138129	0.553	0.487	0.0573245
NMRK1	1.58746e-06	0.351631	0.127	0.089	0.0581025
SIRPD	1.62658e-06	-0.565686	0.176	0.222	0.0595345
VRK1	1.64529e-06	-0.457632	0.133	0.176	0.0602191
CCDC92	1.6718e-06	0.545084	0.122	0.087	0.0611896
GPHN	1.67432e-06	0.28004	0.295	0.239	0.0612816
FMO5	1.67874e-06	-0.553639	0.095	0.134	0.0614435
DCTN4	1.68165e-06	-0.243825	0.471	0.523	0.0615502
NCL	1.70668e-06	-0.187788	0.654	0.681	0.0624663
KRT10	1.72502e-06	0.187432	0.522	0.462	0.0631373
VAV3	1.77098e-06	-0.211505	0.7	0.716	0.0648196
EIF3F	1.77337e-06	0.126486	0.807	0.767	0.0649071
ATP2A2	1.80298e-06	0.246424	0.5	0.444	0.0659907
ENDOG	1.85392e-06	0.436464	0.171	0.129	0.0678553
FAM49B	1.87693e-06	-0.116755	0.965	0.957	0.0686976
DHRS4L2	1.91257e-06	0.171866	0.5	0.439	0.0700022
PAN3	1.91356e-06	-0.133738	0.878	0.89	0.0700381
VRK3	1.9365e-06	-0.441952	0.192	0.239	0.0708779
MED26	1.939e-06	0.371967	0.321	0.272	0.0709693
SSBP4	1.94475e-06	0.168718	0.407	0.35	0.0711799
ZNF821	1.94959e-06	0.469658	0.179	0.137	0.071357
PI4K2A	2.0048e-06	0.263296	0.372	0.314	0.0733777
TM6SF1	2.0169e-06	0.40813	0.197	0.155	0.0738204
GAS5	2.01877e-06	0.173376	0.648	0.596	0.0738891
CD2AP	2.02784e-06	0.469083	0.196	0.153	0.0742208
PRR14L	2.07042e-06	-0.325629	0.404	0.45	0.0757795
AL138756.1	2.09677e-06	-0.567477	0.069	0.103	0.0767437
GALNT11	2.11351e-06	-0.358848	0.252	0.302	0.0773565
UGCG	2.14282e-06	0.483829	0.182	0.141	0.0784293
CEP120	2.17274e-06	-0.447289	0.1	0.14	0.0795245
TULP2	2.18417e-06	0.157323	0.236	0.184	0.0799428
AAMDC	2.20128e-06	0.259753	0.171	0.127	0.0805691
CDKN2D	2.22821e-06	-0.325372	0.464	0.508	0.0815546
CMTM3	2.25921e-06	0.246734	0.452	0.394	0.0826893
FAM117A	2.27829e-06	0.440113	0.188	0.145	0.0833875
NCOA4	2.28727e-06	0.156021	0.809	0.786	0.0837165
TM9SF2	2.29047e-06	-0.21821	0.625	0.658	0.0838333
AIP	2.29143e-06	0.194034	0.455	0.399	0.0838685
OTULINL	2.29161e-06	-0.232177	0.51	0.55	0.0838753
COX14	2.29386e-06	0.155488	0.588	0.535	0.0839576
LILRB4	2.30808e-06	0.334818	0.362	0.313	0.084478
PPP6R1	2.32704e-06	0.250672	0.373	0.32	0.0851722
MAP3K13	2.35488e-06	0.385127	0.162	0.12	0.0861911
USP34	2.3601e-06	-0.165712	0.775	0.779	0.0863819
RHOA	2.45056e-06	-0.0919644	0.961	0.96	0.0896931
SIRT2	2.46217e-06	0.236426	0.391	0.333	0.0901178
COQ4	2.48634e-06	0.507489	0.145	0.107	0.0910024
AFTPH	2.49402e-06	-0.176494	0.608	0.651	0.0912838
TRAPPC1	2.50722e-06	0.111603	0.769	0.717	0.0917667
RBM39	2.53443e-06	0.101111	0.941	0.916	0.0927627
AC009093.2	2.55226e-06	-0.357099	0.446	0.48	0.0934152
RICTOR	2.55768e-06	-0.253166	0.554	0.594	0.0936135
TMEM189	2.55825e-06	0.414675	0.236	0.191	0.0936346
PGD	2.56007e-06	-0.193228	0.751	0.762	0.0937013
DYNC1LI2	2.60662e-06	-0.306602	0.358	0.41	0.0954049
CSAD	2.62868e-06	-0.405743	0.177	0.225	0.0962122
CDYL2	2.64195e-06	0.390501	0.239	0.192	0.0966981
FAM111A	2.64271e-06	-0.296333	0.323	0.374	0.0967258
EXTL3	2.65533e-06	-0.398405	0.175	0.222	0.0971878
ACPP	2.68664e-06	-0.288708	0.276	0.329	0.0983339
TBC1D5	2.68984e-06	-0.157229	0.886	0.874	0.0984507
TMEM147	2.69524e-06	0.24097	0.445	0.393	0.0986486
NFYC	2.72187e-06	-0.264563	0.445	0.495	0.0996231
CD300C	2.80491e-06	-0.436189	0.183	0.229	0.102662
ZNF467	2.82401e-06	-0.263687	0.429	0.477	0.103362
C19orf25	2.82742e-06	0.237273	0.283	0.23	0.103486
ZC2HC1A	2.86983e-06	-0.367924	0.152	0.198	0.105039
TMED9	2.89132e-06	0.233492	0.436	0.387	0.105825
TXN2	2.91756e-06	0.201324	0.443	0.385	0.106786
NAPRT	2.91821e-06	0.186683	0.528	0.482	0.10681
GOLPH3L	2.96737e-06	-0.563913	0.085	0.12	0.108609
SLC2A3	2.99299e-06	-0.269007	0.701	0.729	0.109546
GET1	3.01281e-06	0.375227	0.118	0.082	0.110272
UBN2	3.01744e-06	-0.474117	0.202	0.247	0.110441
KIDINS220	3.02306e-06	-0.250916	0.555	0.588	0.110647
UGGT2	3.03125e-06	-0.369186	0.218	0.267	0.110947
ABHD17A	3.07036e-06	0.20236	0.524	0.473	0.112378
TMEM167B	3.08156e-06	-0.346659	0.262	0.312	0.112788
FGR	3.0839e-06	-0.118272	0.922	0.911	0.112874
VWA8	3.10273e-06	-0.309993	0.257	0.308	0.113563
NCEH1	3.17821e-06	0.26595	0.325	0.273	0.116326
TOP1	3.19725e-06	0.162824	0.898	0.858	0.117023
C3AR1	3.19909e-06	0.193331	0.382	0.322	0.11709
MDM1	3.23975e-06	-0.645405	0.08	0.115	0.118578
GAPDH	3.29764e-06	0.0726742	0.996	0.989	0.120697
FAH	3.3401e-06	0.452788	0.115	0.08	0.122251
TMEM230	3.34546e-06	0.18094	0.515	0.457	0.122447
RELT	3.34657e-06	0.168988	0.645	0.594	0.122488
DGLUCY	3.357e-06	0.248355	0.449	0.393	0.12287
DENND4A	3.40466e-06	0.145749	0.785	0.727	0.124614
RARA	3.42992e-06	0.194901	0.621	0.561	0.125539
CDK2AP2	3.45367e-06	0.21045	0.325	0.272	0.126408
KDM2B	3.47912e-06	0.287509	0.357	0.304	0.127339
LINC01004	3.47959e-06	0.267848	0.344	0.292	0.127357
NOTCH2NLC	3.5015e-06	0.368686	0.255	0.209	0.128159
PRDX3	3.53933e-06	-0.356829	0.408	0.448	0.129543
EIF4EBP3	3.56532e-06	0.307135	0.167	0.125	0.130494
NFIA	3.56856e-06	0.264215	0.375	0.321	0.130613
MSN	3.59274e-06	-0.116714	0.909	0.91	0.131498
AP002381.2	3.59837e-06	0.200216	0.357	0.301	0.131704
EIF4G2	3.59876e-06	-0.148696	0.829	0.837	0.131718
PSMD7	3.62948e-06	0.120872	0.579	0.518	0.132842
ZBTB20	3.68453e-06	-0.170565	0.744	0.766	0.134858
RHEB	3.70234e-06	0.152818	0.619	0.554	0.135509
SYNGR2	3.71256e-06	0.199457	0.505	0.448	0.135884
JAK3	3.99405e-06	-0.356983	0.275	0.326	0.146186
KDM4B	4.01556e-06	0.15718	0.628	0.57	0.146973
ERCC8	4.03445e-06	-0.497106	0.133	0.174	0.147665
ZNF331	4.0388e-06	-0.328766	0.311	0.247	0.147824
RNF20	4.08493e-06	-0.432105	0.159	0.204	0.149513
TSPAN14	4.10543e-06	-0.186441	0.61	0.641	0.150263
PIGP	4.19164e-06	0.376996	0.157	0.117	0.153418
NFKB2	4.24992e-06	0.28066	0.355	0.305	0.155551
ARHGDIA	4.26603e-06	0.153703	0.717	0.666	0.156141
DYRK1A	4.27945e-06	-0.196148	0.78	0.779	0.156632
TBC1D4	4.281e-06	0.327197	0.242	0.196	0.156689
ARHGEF3	4.28608e-06	0.350036	0.472	0.425	0.156875
HPSE	4.30147e-06	-0.398791	0.261	0.307	0.157438
ZNF487	4.32079e-06	0.246746	0.381	0.328	0.158145
AMPD2	4.41703e-06	-0.392957	0.274	0.321	0.161668
LRRC8D	4.41867e-06	-0.250036	0.603	0.624	0.161728
SNHG9	4.45722e-06	0.174569	0.303	0.25	0.163139
EBP	4.46595e-06	0.458748	0.165	0.127	0.163458
LINC02035	4.5334e-06	-0.697833	0.069	0.102	0.165927
ADRB2	4.53874e-06	-0.636531	0.123	0.162	0.166122
MS4A6A	4.59311e-06	-0.1174	0.944	0.951	0.168112
C16orf54	4.59806e-06	0.311358	0.238	0.192	0.168294
NBPF12	4.63463e-06	-0.516414	0.111	0.15	0.169632
AZI2	4.63934e-06	-0.266832	0.475	0.515	0.169805
KIAA0319L	4.65111e-06	-0.189065	0.545	0.593	0.170235
MRPL54	4.67654e-06	0.171066	0.567	0.515	0.171166
RALB	4.70431e-06	-0.32052	0.423	0.462	0.172183
CUL5	4.70732e-06	-0.255533	0.41	0.46	0.172293
FIS1	4.74287e-06	0.139797	0.657	0.608	0.173594
BIRC2	4.77594e-06	-0.265968	0.368	0.421	0.174804
UBXN1	4.81439e-06	0.145255	0.729	0.675	0.176211
TACC1	4.88286e-06	0.16865	0.755	0.709	0.178718
MRPL43	5.00311e-06	0.232191	0.354	0.304	0.183119
NAGK	5.01379e-06	-0.195483	0.717	0.75	0.18351
CEBPB	5.02199e-06	-0.221616	0.927	0.929	0.18381
NOL8	5.12482e-06	-0.447285	0.186	0.229	0.187574
TAOK1	5.14267e-06	-0.190035	0.704	0.718	0.188227
POC5	5.17635e-06	-0.571012	0.08	0.115	0.189459
ST14	5.20303e-06	-0.378569	0.202	0.251	0.190436
KCTD18	5.22221e-06	-0.548326	0.076	0.11	0.191138
SPATS2	5.25608e-06	0.462945	0.142	0.104	0.192378
SZRD1	5.27759e-06	0.237371	0.448	0.394	0.193165
TXNDC17	5.31191e-06	0.126974	0.625	0.566	0.194421
NECAP1	5.31761e-06	-0.470518	0.151	0.194	0.19463
RHBDF2	5.38826e-06	0.220625	0.525	0.469	0.197216
GALNT7	5.40792e-06	-0.271345	0.515	0.542	0.197935
MRPL41	5.41471e-06	0.149442	0.522	0.46	0.198184
DNAJB2	5.48121e-06	0.398721	0.165	0.127	0.200618
ARID3A	5.61393e-06	-0.232179	0.391	0.444	0.205476
CXorf21	5.62237e-06	-0.454308	0.345	0.384	0.205784
CYBA	5.6496e-06	0.0464949	0.999	0.999	0.206781
C1GALT1	5.7035e-06	-0.325128	0.263	0.314	0.208754
CCDC170	5.72541e-06	-0.418553	0.165	0.208	0.209556
AL158801.2	5.78499e-06	0.373556	0.151	0.112	0.211736
FASTKD2	5.84858e-06	0.378303	0.17	0.13	0.214064
OGDH	5.88025e-06	0.17819	0.656	0.598	0.215223
AP1S1	5.88411e-06	0.34032	0.182	0.14	0.215364
ATP5PB	5.90797e-06	-0.174524	0.696	0.714	0.216238
FLT3	5.9259e-06	0.301766	0.387	0.337	0.216894
PGAM1	5.92803e-06	0.151758	0.67	0.62	0.216972
TBC1D7	5.94013e-06	-0.379913	0.162	0.208	0.217415
ZMYM5	6.04423e-06	-0.33548	0.247	0.295	0.221225
COA6-AS1	6.1055e-06	0.560592	0.103	0.072	0.223467
GABPA	6.14961e-06	-0.406098	0.167	0.211	0.225082
EIF3I	6.27649e-06	0.15821	0.564	0.512	0.229726
NLRP1	6.4639e-06	-0.199514	0.701	0.711	0.236585
VKORC1	6.52777e-06	0.248342	0.364	0.316	0.238923
SLC43A2	6.65423e-06	-0.169327	0.771	0.787	0.243551
RIC1	6.70029e-06	-0.192732	0.608	0.642	0.245237
GANAB	6.72557e-06	0.223273	0.331	0.278	0.246162
HAL	6.75811e-06	-0.449585	0.185	0.229	0.247353
EIF3K	6.87299e-06	0.0787813	0.938	0.91	0.251558
FAM210A	6.97836e-06	-0.521927	0.11	0.148	0.255415
POLR2I	7.01432e-06	0.211088	0.337	0.285	0.256731
STOM	7.01892e-06	0.365715	0.214	0.172	0.2569
PIN1	7.09592e-06	0.184763	0.397	0.339	0.259718
TTC32	7.31674e-06	-0.576051	0.096	0.131	0.2678
ME2	7.36711e-06	-0.259751	0.461	0.504	0.269643
LRBA	7.4206e-06	0.239632	0.398	0.343	0.271601
ACTN4	7.45906e-06	0.152156	0.685	0.635	0.273009
NDUFA5	7.52066e-06	0.27366	0.32	0.272	0.275264
AKR1B1	7.54743e-06	0.348642	0.217	0.173	0.276243
SIVA1	7.61932e-06	0.170691	0.506	0.452	0.278875
PUM2	7.62622e-06	-0.160214	0.73	0.747	0.279127
ANAPC13	7.67196e-06	0.192823	0.26	0.21	0.280802
DOP1A	7.75656e-06	-0.39706	0.247	0.293	0.283898
PPP3CA	7.87097e-06	-0.153892	0.878	0.869	0.288086
AL162253.2	7.91442e-06	0.245593	0.301	0.251	0.289676
AMZ1	7.95563e-06	0.493997	0.16	0.123	0.291184
SPECC1	8.02889e-06	0.159442	0.665	0.608	0.293865
SNX13	8.03603e-06	-0.312209	0.476	0.512	0.294127
RBIS	8.07312e-06	0.136161	0.649	0.596	0.295484
EFR3A	8.1277e-06	-0.201273	0.567	0.606	0.297482
ECH1	8.23523e-06	0.177377	0.514	0.468	0.301418
AC124016.1	8.24028e-06	0.474625	0.112	0.079	0.301602
TMEM173	8.36395e-06	0.260808	0.449	0.403	0.306129
ECHS1	8.38139e-06	0.214977	0.411	0.358	0.306767
RSRP1	8.43021e-06	-0.181829	0.784	0.797	0.308554
UBE2Z	8.6572e-06	0.261807	0.322	0.276	0.316862
ALDH1A1	8.67731e-06	0.347987	0.265	0.218	0.317598
LDLRAD3	8.72714e-06	-0.271461	0.384	0.431	0.319422
MARVELD1	8.89756e-06	0.420764	0.203	0.162	0.32566
CD44	8.91335e-06	-0.101128	0.973	0.971	0.326238
SPART	8.93709e-06	0.276602	0.323	0.274	0.327106
NEDD4L	8.94593e-06	0.40352	0.163	0.124	0.32743
RENBP	8.95545e-06	0.322696	0.214	0.172	0.327778
CRNKL1	8.96751e-06	-0.373562	0.142	0.183	0.32822
ATXN1	9.02452e-06	-0.16004	0.817	0.826	0.330306
DENND4C	9.09417e-06	0.196584	0.443	0.382	0.332856
ANO5	9.13041e-06	-0.629288	0.092	0.127	0.334182
ENTPD1	9.15467e-06	-0.246353	0.686	0.695	0.33507
YWHAG	9.16763e-06	0.167977	0.6	0.545	0.335544
TBC1D14	9.16993e-06	-0.229402	0.494	0.53	0.335629
AC009522.1	9.17094e-06	-0.570975	0.139	0.178	0.335665
RCOR1	9.20451e-06	-0.158274	0.79	0.796	0.336894
TAPBP	9.25152e-06	0.173593	0.692	0.652	0.338615
ATP8B1	9.38954e-06	0.504427	0.105	0.072	0.343666
DNTTIP2	9.4766e-06	-0.368842	0.271	0.316	0.346853
MIA2	9.4907e-06	-0.301542	0.401	0.441	0.347369
GAB2	9.55703e-06	-0.109232	0.929	0.928	0.349797
COMMD10	9.70146e-06	-0.271173	0.566	0.59	0.355083
TCTA	9.79192e-06	0.428876	0.132	0.097	0.358394
FYTTD1	9.80161e-06	-0.352687	0.306	0.352	0.358749
AC023509.3	9.88026e-06	0.448032	0.101	0.07	0.361627
DNAJB6	9.90856e-06	0.175269	0.703	0.663	0.362663
LTB4R	9.96886e-06	-0.272816	0.402	0.452	0.36487
NUDT9	1.00218e-05	0.473333	0.122	0.088	0.366809
RAP1A	1.01184e-05	-0.103852	0.866	0.861	0.370343
ZNF274	1.01524e-05	0.457293	0.137	0.102	0.371589
RFWD3	1.01984e-05	0.475069	0.104	0.073	0.373272
ELOVL5	1.03332e-05	-0.237417	0.575	0.603	0.378205
CCDC146	1.03484e-05	-0.544582	0.099	0.134	0.37876
PATL2	1.05663e-05	0.23137	0.212	0.169	0.386736
PCSK5	1.06215e-05	-0.280222	0.461	0.499	0.388759
CPNE3	1.06296e-05	-0.341244	0.329	0.372	0.389055
ROCK1	1.07525e-05	-0.0994309	0.923	0.915	0.393552
SSBP1	1.08156e-05	0.141285	0.633	0.583	0.395863
PIWIL4	1.0858e-05	-0.459697	0.136	0.175	0.397413
ANTXR2	1.08583e-05	0.145683	0.741	0.682	0.397426
ASTL	1.09535e-05	0.61649	0.106	0.075	0.400909
EXOC1	1.10405e-05	-0.255053	0.361	0.408	0.404095
DESI1	1.1201e-05	0.246245	0.353	0.305	0.409966
TRAPPC5	1.13696e-05	0.0614283	0.935	0.908	0.416137
GAA	1.14216e-05	0.154044	0.56	0.504	0.418043
BCL3	1.16619e-05	0.220347	0.362	0.31	0.426838
RAB11FIP1	1.16904e-05	0.0362369	0.924	0.88	0.427882
VRK2	1.18292e-05	-0.30522	0.308	0.352	0.432959
HSH2D	1.18897e-05	0.27301	0.206	0.162	0.435175
STX7	1.19089e-05	-0.196127	0.638	0.663	0.435879
GNB4	1.20083e-05	-0.267563	0.354	0.405	0.439516
BAIAP2-DT	1.2094e-05	-0.471306	0.099	0.134	0.442652
TMBIM1	1.22705e-05	0.264151	0.333	0.283	0.449111
FBL	1.22972e-05	0.247566	0.354	0.304	0.45009
PIK3IP1	1.23735e-05	0.392822	0.201	0.16	0.452881
YPEL5	1.24003e-05	-0.285495	0.838	0.819	0.453863
CPED1	1.2405e-05	0.301832	0.295	0.245	0.454034
MILR1	1.24367e-05	0.251136	0.263	0.217	0.455195
ANAPC15	1.24513e-05	0.14805	0.428	0.373	0.455729
CBWD1	1.25314e-05	-0.436691	0.164	0.206	0.458663
SFXN3	1.25793e-05	0.293624	0.163	0.125	0.460415
R3HCC1L	1.27515e-05	-0.300336	0.419	0.457	0.466718
AC087741.1	1.28592e-05	-0.448602	0.108	0.145	0.470659
TPM1	1.28769e-05	0.380452	0.124	0.091	0.471307
SLC12A7	1.29261e-05	0.276364	0.195	0.154	0.473107
SERINC3	1.33006e-05	-0.266715	0.417	0.461	0.486815
GADD45G	1.33284e-05	0.547238	0.114	0.082	0.487833
LINC02723	1.33362e-05	0.448885	0.121	0.088	0.488118
GYG1	1.37536e-05	-0.32361	0.362	0.409	0.503397
RBKS	1.39094e-05	-0.562541	0.112	0.149	0.509096
VPS25	1.4009e-05	0.230515	0.267	0.222	0.512742
GSTK1	1.40188e-05	0.134758	0.711	0.663	0.513104
HADHA	1.40656e-05	-0.161018	0.682	0.697	0.514816
TNF	1.41114e-05	0.426961	0.108	0.076	0.516492
RAB11FIP2	1.4123e-05	-0.360057	0.167	0.212	0.516914
PFDN2	1.41823e-05	0.163584	0.576	0.522	0.519086
HP1BP3	1.42332e-05	-0.176593	0.662	0.67	0.52095
MRPL4	1.42545e-05	0.299887	0.265	0.221	0.521728
SLF2	1.43051e-05	-0.333922	0.237	0.284	0.52358
CLTC	1.43377e-05	-0.173302	0.665	0.685	0.524773
ANKRD28	1.4429e-05	0.280986	0.364	0.315	0.528116
HLA-DMB	1.44487e-05	-0.216215	0.54	0.578	0.528837
MAF1	1.45466e-05	0.161407	0.444	0.387	0.53242
CLTA	1.4597e-05	0.119324	0.844	0.812	0.534265
NMD3	1.48166e-05	-0.367742	0.167	0.209	0.542303
ARSD	1.4821e-05	-0.337057	0.238	0.286	0.542462
EXOSC5	1.48627e-05	0.50284	0.15	0.116	0.543991
RBM26	1.48859e-05	-0.262858	0.561	0.587	0.54484
MIA3	1.51292e-05	-0.300743	0.314	0.361	0.553742
ZC3H6	1.51504e-05	-0.449723	0.166	0.207	0.554518
COPA	1.55831e-05	-0.219065	0.637	0.661	0.570357
LCORL	1.57502e-05	-0.225035	0.557	0.588	0.576472
ZFHX3	1.57864e-05	0.14055	0.732	0.662	0.577797
MAP3K14	1.5883e-05	0.307638	0.266	0.221	0.581334
MT2A	1.59259e-05	0.650509	0.561	0.532	0.582905
SNRPD1	1.59483e-05	0.190723	0.468	0.419	0.583725
LSM14A	1.6253e-05	-0.213265	0.604	0.632	0.594876
TLE5	1.6268e-05	0.184579	0.555	0.506	0.595426
TMA16	1.62876e-05	0.43575	0.202	0.164	0.596143
CDK16	1.64209e-05	0.342699	0.182	0.144	0.601021
ATP6AP1	1.66363e-05	0.151013	0.546	0.491	0.608907
ZNF407	1.66424e-05	-0.239151	0.592	0.612	0.60913
PLEKHF2	1.67325e-05	-0.318969	0.229	0.277	0.612427
SNRK	1.68101e-05	-0.252779	0.463	0.506	0.615266
HEXIM1	1.686e-05	0.297818	0.259	0.214	0.617095
MRPL40	1.70485e-05	0.238363	0.279	0.231	0.623993
PTAFR	1.73394e-05	-0.168396	0.647	0.678	0.63464
HTT	1.73631e-05	0.173575	0.564	0.512	0.635506
CIDEB	1.7483e-05	-0.416653	0.132	0.171	0.639894
SRGAP2	1.74892e-05	0.157469	0.655	0.611	0.640123
ATG16L1	1.75793e-05	-0.37083	0.162	0.204	0.643419
GNL2	1.76787e-05	-0.438627	0.21	0.253	0.64706
FZD2	1.79063e-05	0.428789	0.127	0.093	0.655387
NSF	1.83328e-05	-0.307119	0.358	0.402	0.670999
TTC3	1.84575e-05	-0.229983	0.482	0.514	0.675562
ADH5	1.84696e-05	0.302758	0.281	0.236	0.676006
C1orf54	1.88802e-05	-0.441577	0.081	0.114	0.691036
PTK2B	1.93526e-05	-0.138464	0.853	0.857	0.708326
MS4A7	1.9768e-05	0.124405	0.625	0.575	0.72353
HTATSF1	1.99379e-05	-0.39414	0.185	0.227	0.729747
LILRB3	2.02371e-05	-0.171751	0.722	0.739	0.740697
SMIM30	2.02702e-05	0.389879	0.198	0.159	0.74191
DDT	2.03271e-05	0.125542	0.757	0.71	0.743994
ALDOA	2.04227e-05	0.284868	0.248	0.205	0.747493
TBCA	2.06122e-05	0.10047	0.788	0.751	0.754429
LPP	2.06254e-05	-0.135937	0.861	0.851	0.75491
PNPLA6	2.06315e-05	-0.27943	0.362	0.41	0.755135
BAG1	2.06386e-05	0.191512	0.512	0.468	0.755395
RNF130	2.0772e-05	-0.0754043	0.96	0.959	0.760277
PPM1M	2.08859e-05	-0.380193	0.218	0.261	0.764444
ZDHHC20	2.09119e-05	-0.157049	0.84	0.84	0.765396
WDR1	2.1273e-05	-0.228008	0.559	0.596	0.778613
CCDC149	2.13199e-05	-0.335329	0.283	0.328	0.78033
ZSCAN16-AS1	2.17696e-05	0.219389	0.336	0.29	0.796789
VPS26A	2.18064e-05	-0.277283	0.435	0.478	0.798136
LFNG	2.20444e-05	0.174923	0.522	0.472	0.806847
PMS1	2.21022e-05	-0.421006	0.113	0.149	0.808964
DACH1	2.26621e-05	-0.436079	0.198	0.238	0.829457
DNAJB9	2.27042e-05	0.259606	0.286	0.24	0.830997
METAP2	2.29946e-05	0.177993	0.42	0.365	0.841626
RAB3IP	2.3103e-05	-0.515526	0.079	0.109	0.845592
PPP1CA	2.31685e-05	-0.155838	0.735	0.751	0.847989
AFF1	2.33824e-05	0.152514	0.693	0.642	0.855819
KCTD20	2.35032e-05	-0.234674	0.416	0.465	0.860239
PJA2	2.35404e-05	-0.181067	0.591	0.631	0.861604
MED13L	2.36131e-05	-0.0984004	0.979	0.976	0.864262
CTSA	2.37629e-05	0.129615	0.676	0.632	0.869745
TAF7	2.38813e-05	0.195443	0.361	0.312	0.874081
EIF4E	2.3911e-05	0.237463	0.39	0.34	0.875165
MRPS23	2.4089e-05	0.231363	0.27	0.225	0.881682
RCN1	2.44035e-05	0.546345	0.132	0.1	0.893192
DDAH2	2.48637e-05	0.219135	0.278	0.232	0.910038
CEP44	2.48746e-05	-0.357132	0.126	0.164	0.910436
THAP9	2.49308e-05	0.334577	0.179	0.141	0.912492
CAPNS1	2.52238e-05	0.139552	0.789	0.745	0.923216
TSPAN31	2.54194e-05	0.434916	0.128	0.095	0.930375
ATRAID	2.55877e-05	0.166178	0.466	0.419	0.936534
DOCK5	2.56865e-05	-0.132525	0.864	0.864	0.940152
TRAM2	2.59223e-05	0.509537	0.127	0.094	0.948783
DPM2	2.60968e-05	0.288336	0.201	0.161	0.955168
CCT6A	2.61299e-05	-0.2699	0.442	0.475	0.956382
ALG13	2.65508e-05	-0.272518	0.376	0.421	0.971786
EAF2	2.67431e-05	0.179502	0.339	0.289	0.978826
LUC7L3	2.6955e-05	-0.178703	0.674	0.696	0.986579
COPS6	2.71299e-05	0.151097	0.397	0.344	0.992982
LRG1	2.75335e-05	-0.350424	0.108	0.144	1
ERCC6L2	2.76072e-05	-0.331389	0.222	0.266	1
NUDT1	2.77869e-05	0.241804	0.323	0.277	1
SLC4A1AP	2.81347e-05	-0.355842	0.207	0.25	1
SH3GL1	2.81609e-05	0.228365	0.395	0.345	1
EXT1	2.8245e-05	-0.197955	0.784	0.784	1
MYL12B	2.83845e-05	0.0510588	0.929	0.918	1
VAMP4	2.83911e-05	-0.427164	0.156	0.196	1
C1orf56	2.85787e-05	0.374639	0.169	0.132	1
KIAA0355	2.87852e-05	-0.535172	0.122	0.158	1
CYB5R3	2.88433e-05	0.201013	0.379	0.33	1
COX15	2.88795e-05	-0.325332	0.141	0.18	1
NCK1	2.89292e-05	0.248505	0.365	0.318	1
PHB	2.89921e-05	0.258597	0.352	0.308	1
SFT2D2	2.90237e-05	-0.221506	0.321	0.371	1
BABAM2	2.92623e-05	-0.2177	0.655	0.672	1
CDK10	2.9394e-05	0.491849	0.127	0.095	1
ITGB1BP1	2.94391e-05	0.219934	0.376	0.328	1
UQCC3	2.94403e-05	0.244302	0.237	0.195	1
GRSF1	2.96118e-05	-0.277969	0.304	0.352	1
SLC36A4	2.965e-05	-0.267246	0.423	0.463	1
BCOR	2.9702e-05	0.321567	0.183	0.145	1
TNFSF13B	2.98393e-05	-0.174657	0.842	0.846	1
POP5	2.99459e-05	0.27897	0.217	0.175	1
HIVEP1	3.02316e-05	0.1442	0.443	0.385	1
USP33	3.09089e-05	-0.241997	0.434	0.472	1
HVCN1	3.09694e-05	-0.292968	0.434	0.475	1
NCBP2AS2	3.09955e-05	0.235522	0.291	0.246	1
FAM110A	3.10065e-05	0.200987	0.271	0.226	1
CTSB	3.12622e-05	0.137389	0.901	0.882	1
MKRN1	3.22813e-05	-0.222329	0.472	0.516	1
STXBP2	3.25814e-05	-0.102025	0.87	0.892	1
TYROBP	3.30502e-05	0.031074	0.998	0.998	1
TMEM260	3.31332e-05	-0.347382	0.201	0.242	1
ICAM1	3.36997e-05	0.139094	0.41	0.355	1
RBM8A	3.3967e-05	0.142541	0.618	0.572	1
MGST2	3.41737e-05	0.192827	0.51	0.463	1
SRPRA	3.42988e-05	-0.285228	0.287	0.331	1
NFIL3	3.49682e-05	-0.199667	0.644	0.665	1
TRIP12	3.50514e-05	-0.143686	0.752	0.755	1
DPY19L3	3.53005e-05	-0.558845	0.075	0.104	1
PSMA3-AS1	3.55975e-05	-0.275735	0.385	0.432	1
ZCWPW2	3.58682e-05	0.247867	0.257	0.215	1
VSIG4	3.59371e-05	0.720801	0.106	0.077	1
LNPEP	3.62332e-05	-0.186008	0.478	0.524	1
POLR2A	3.66898e-05	-0.220426	0.473	0.517	1
NAXE	3.73439e-05	0.32727	0.184	0.146	1
FAM126B	3.75572e-05	-0.314462	0.35	0.392	1
SLC22A15	3.76788e-05	-0.239768	0.456	0.5	1
PHIP	3.77884e-05	-0.14761	0.751	0.766	1
MAVS	3.78667e-05	-0.308291	0.234	0.281	1
SNUPN	3.82718e-05	0.364522	0.186	0.148	1
PTPN11	3.82818e-05	-0.293971	0.322	0.364	1
CD164	3.82948e-05	-0.158443	0.782	0.784	1
SPG21	3.84941e-05	-0.238535	0.488	0.525	1
SELENOS	3.85265e-05	0.202625	0.409	0.356	1
IAH1	3.88496e-05	0.212416	0.359	0.311	1
CNEP1R1	3.89934e-05	-0.544536	0.122	0.157	1
AC090204.1	3.93129e-05	0.324244	0.157	0.121	1
LAPTM4A	3.97487e-05	-0.206848	0.731	0.745	1
ZNF655	4.01992e-05	-0.278996	0.381	0.422	1
UBE2W	4.02577e-05	-0.183339	0.682	0.697	1
GTPBP6	4.03868e-05	0.314142	0.278	0.236	1
MRPL28	4.06304e-05	0.134213	0.363	0.312	1
NEK4	4.066e-05	-0.358297	0.229	0.271	1
COPZ1	4.06881e-05	0.186816	0.417	0.368	1
KCNE3	4.11304e-05	-0.24724	0.524	0.55	1
MARCH2	4.11412e-05	-0.25262	0.376	0.422	1
ZNF580	4.25938e-05	0.254257	0.186	0.148	1
NUDT5	4.26845e-05	0.241117	0.274	0.23	1
ATXN7	4.29627e-05	-0.259733	0.488	0.515	1
CASP7	4.30715e-05	0.43118	0.12	0.089	1
ZBTB7A	4.34706e-05	0.163818	0.638	0.593	1
SLC35A1	4.38222e-05	-0.287383	0.371	0.415	1
AL139246.5	4.44089e-05	0.361863	0.171	0.135	1
CDC73	4.44342e-05	-0.205769	0.492	0.531	1
IMPA1	4.44849e-05	-0.459301	0.113	0.148	1
PSMC3	4.49332e-05	0.159496	0.319	0.271	1
CDC5L	4.51225e-05	-0.229968	0.389	0.432	1
UHRF1BP1L	4.517e-05	-0.232523	0.498	0.533	1
SNRPB	4.57182e-05	0.124686	0.651	0.607	1
STXBP3	4.57646e-05	-0.241585	0.512	0.551	1
RBM33	4.61304e-05	-0.213285	0.557	0.586	1
SERPINA1	4.65262e-05	-0.121795	0.958	0.966	1
ACAT2	4.67272e-05	0.359964	0.145	0.111	1
UBE2Q1	4.69564e-05	-0.287678	0.227	0.272	1
CCDC122	4.78293e-05	0.398773	0.111	0.081	1
GTF2I	4.81372e-05	-0.211013	0.68	0.689	1
AC114763.1	4.82777e-05	-0.559311	0.102	0.134	1
AFF3	4.83834e-05	0.246872	0.124	0.092	1
CFD	4.86691e-05	-0.14281	0.943	0.95	1
PITPNA	4.87967e-05	0.140535	0.61	0.557	1
CCDC107	4.93877e-05	0.263004	0.252	0.21	1
IMP4	4.94802e-05	0.305826	0.24	0.199	1
UQCRC1	4.95667e-05	-0.221128	0.498	0.525	1
SAC3D1	4.97042e-05	0.297386	0.139	0.105	1
GPBAR1	4.98403e-05	0.265086	0.386	0.346	1
ZNF697	5.00373e-05	-0.572149	0.076	0.106	1
DGAT2	5.02449e-05	-0.487643	0.125	0.159	1
ZC3H13	5.03681e-05	-0.261889	0.451	0.487	1
RYK	5.06397e-05	-0.274475	0.263	0.307	1
DAAM1	5.08864e-05	0.309438	0.237	0.196	1
NAA20	5.1265e-05	0.173463	0.328	0.28	1
MFSD14B	5.17639e-05	-0.15429	0.566	0.599	1
PPFIBP2	5.18248e-05	-0.283688	0.195	0.237	1
FAM107B	5.19602e-05	-0.191319	0.681	0.698	1
UBQLN1	5.20444e-05	0.1973	0.552	0.505	1
FUT8	5.27131e-05	0.371348	0.159	0.123	1
ATP6V0C	5.32039e-05	-0.0850938	0.957	0.942	1
LUZP1	5.335e-05	0.236336	0.408	0.362	1
HINT3	5.35653e-05	-0.323664	0.136	0.172	1
SSNA1	5.39149e-05	0.12402	0.476	0.425	1
WAC	5.39211e-05	-0.127554	0.793	0.797	1
UBE2L6	5.40455e-05	0.183734	0.414	0.367	1
RAD50	5.40488e-05	-0.344441	0.25	0.292	1
AGPAT4	5.41377e-05	0.092658	0.544	0.488	1
CCDC88B	5.41714e-05	-0.262986	0.378	0.425	1
NUCB2	5.44168e-05	0.265132	0.246	0.204	1
IFT74	5.44397e-05	0.40532	0.146	0.112	1
BATF	5.4788e-05	0.306458	0.225	0.183	1
MIR181A1HG	5.48332e-05	0.199979	0.613	0.574	1
MTPN	5.49252e-05	-0.152787	0.838	0.846	1
ARMC6	5.54355e-05	0.442241	0.118	0.088	1
AP2M1	5.54661e-05	0.142176	0.638	0.598	1
P2RY13	5.56691e-05	-0.205553	0.616	0.643	1
TOM1	5.59364e-05	0.139802	0.799	0.781	1
DDHD1	5.60393e-05	0.209292	0.46	0.411	1
BPTF	5.62453e-05	-0.177277	0.756	0.753	1
ZBTB38	5.62538e-05	-0.401438	0.151	0.189	1
NUDT2	5.65965e-05	0.411856	0.198	0.163	1
TM2D3	5.68503e-05	0.178437	0.307	0.259	1
THBS1	5.69856e-05	-0.659756	0.151	0.188	1
NADK	5.71823e-05	-0.199345	0.542	0.576	1
C1orf162	5.72175e-05	-0.101849	0.92	0.909	1
BROX	5.74718e-05	-0.323423	0.31	0.35	1
PNN	5.78201e-05	-0.197904	0.545	0.571	1
HSP90AB1	5.80968e-05	0.139146	0.787	0.746	1
CRTAP	5.81831e-05	-0.190329	0.547	0.579	1
BBC3	5.86504e-05	0.360018	0.2	0.162	1
AC012447.1	5.89322e-05	0.210192	0.577	0.537	1
ABCB7	5.90231e-05	-0.282829	0.258	0.301	1
PWWP2B	5.90287e-05	0.409612	0.148	0.115	1
SLC30A9	5.92686e-05	-0.271574	0.305	0.351	1
FAR2	5.9307e-05	0.223591	0.46	0.414	1
FAM13A-AS1	5.93167e-05	-0.324398	0.165	0.205	1
PHKA2	5.93202e-05	-0.342717	0.219	0.263	1
EIF2A	5.93598e-05	-0.206346	0.437	0.48	1
FAM32A	5.94472e-05	0.154311	0.424	0.378	1
VPS26C	6.00008e-05	0.259252	0.275	0.231	1
SNHG14	6.0917e-05	0.553446	0.1	0.073	1
CHMP4A	6.13423e-05	0.151402	0.568	0.517	1
LIPN	6.15006e-05	-0.343574	0.123	0.159	1
TSR3	6.18339e-05	0.197984	0.297	0.25	1
SESTD1	6.21388e-05	-0.142875	0.623	0.647	1
LYRM1	6.222e-05	0.288955	0.214	0.175	1
PDK3	6.22307e-05	-0.338149	0.27	0.313	1
DDOST	6.25434e-05	0.158447	0.436	0.388	1
C5AR2	6.33465e-05	-0.463753	0.166	0.204	1
UBL3	6.3582e-05	-0.217154	0.546	0.571	1
NFKBIB	6.39132e-05	0.241703	0.296	0.255	1
EEPD1	6.41025e-05	-0.296241	0.393	0.434	1
ZFC3H1	6.4107e-05	-0.204963	0.653	0.659	1
TMCO1	6.41248e-05	0.114542	0.477	0.422	1
PBDC1	6.41518e-05	0.306045	0.171	0.136	1
GORASP2	6.42295e-05	-0.274755	0.206	0.249	1
FCER1G	6.47092e-05	0.0699987	0.991	0.985	1
ADPGK	6.57203e-05	-0.20262	0.559	0.585	1
PANX1	6.58853e-05	-0.333052	0.079	0.109	1
TMSB4X	6.60649e-05	-0.0721698	1	1	1
VEGFA	6.69611e-05	0.332591	0.308	0.268	1
SP1	6.72337e-05	-0.247244	0.359	0.401	1
USE1	6.75535e-05	0.377977	0.219	0.182	1
TNNI2	6.79361e-05	0.343589	0.127	0.095	1
ABHD13	6.79943e-05	-0.411798	0.194	0.234	1
EDRF1	6.89794e-05	-0.431648	0.129	0.163	1
NDUFC1	6.9496e-05	0.080119	0.558	0.5	1
CIZ1	6.9527e-05	0.403037	0.173	0.138	1
AC113414.1	6.96201e-05	0.517255	0.107	0.078	1
RGS10	6.98553e-05	0.136882	0.666	0.613	1
SNU13	7.01064e-05	0.115891	0.67	0.623	1
DOK3	7.02611e-05	-0.288422	0.383	0.425	1
VPS8	7.04405e-05	-0.173603	0.64	0.667	1
BORCS7	7.11326e-05	-0.330325	0.283	0.325	1
CTBS	7.12067e-05	-0.290565	0.425	0.455	1
MAGOHB	7.14164e-05	0.443749	0.125	0.094	1
MPPE1	7.15389e-05	-0.270793	0.267	0.311	1
OXR1	7.15396e-05	-0.206864	0.533	0.563	1
KLHL5	7.15472e-05	-0.284052	0.344	0.386	1
SRD5A3	7.18386e-05	0.424359	0.125	0.094	1
RPS27L	7.29873e-05	0.100136	0.679	0.636	1
LSM10	7.38526e-05	0.0904367	0.554	0.501	1
ARID5B	7.42248e-05	-0.376705	0.189	0.228	1
BORCS8	7.43199e-05	0.205847	0.211	0.171	1
B2M	7.46271e-05	0.0100226	1	1	1
PDCD5	7.46307e-05	0.119444	0.438	0.389	1
CD151	7.62446e-05	0.252919	0.354	0.316	1
POLK	7.71435e-05	-0.197497	0.477	0.518	1
ELL	7.72984e-05	0.207805	0.521	0.475	1
ENY2	7.7387e-05	0.0783538	0.758	0.707	1
TCOF1	7.79783e-05	0.25852	0.291	0.248	1
MYO15B	7.81246e-05	-0.282718	0.36	0.401	1
GPAT3	7.82125e-05	-0.302804	0.234	0.278	1
AC079793.1	7.83397e-05	0.255073	0.122	0.09	1
AC004854.2	7.87732e-05	0.5607	0.106	0.079	1
CBX1	7.94507e-05	-0.339352	0.221	0.261	1
RBM48	7.98942e-05	-0.547609	0.074	0.102	1
WDPCP	8.01291e-05	-0.292754	0.293	0.332	1
TP53INP1	8.0173e-05	-0.425625	0.133	0.169	1
MAP3K20	8.11723e-05	-0.198083	0.546	0.581	1
EIF4G3	8.12439e-05	-0.146244	0.806	0.814	1
FMR1	8.18732e-05	-0.361023	0.262	0.3	1
AKAP17A	8.23479e-05	-0.307793	0.285	0.329	1
CD180	8.27577e-05	0.434732	0.157	0.125	1
PHF20	8.40563e-05	0.126609	0.772	0.73	1
MIR3945HG	8.40946e-05	-0.490178	0.139	0.175	1
DUSP7	8.54165e-05	0.390205	0.117	0.087	1
C1RL	8.69456e-05	-0.371087	0.163	0.199	1
PCNX2	8.72421e-05	0.346544	0.203	0.167	1
PEF1	8.7453e-05	0.204152	0.25	0.209	1
NUDCD2	8.76912e-05	0.274094	0.219	0.182	1
WDR18	8.78438e-05	0.42673	0.151	0.118	1
RELL1	8.81834e-05	0.154571	0.635	0.589	1
ZBTB21	8.94283e-05	0.299429	0.266	0.226	1
SNHG6	9.01404e-05	0.105656	0.776	0.737	1
TXNL4A	9.05854e-05	0.11991	0.604	0.555	1
RAB11B	9.07809e-05	-0.346095	0.24	0.281	1
PRDX6	9.17121e-05	0.105294	0.665	0.616	1
TMCO3	9.17256e-05	-0.208103	0.258	0.304	1
ZNF529	9.22419e-05	0.544997	0.1	0.073	1
PAK1	9.24798e-05	-0.165355	0.691	0.722	1
TRA2A	9.25051e-05	0.0801546	0.758	0.694	1
PGM1	9.25952e-05	-0.523016	0.141	0.175	1
TRIM34	9.2954e-05	-0.418076	0.124	0.158	1
USP48	9.4082e-05	-0.193425	0.531	0.566	1
LSM4	9.50986e-05	0.166247	0.517	0.477	1
LILRA6	9.52493e-05	-0.241087	0.354	0.399	1
TFDP1	9.56913e-05	0.28732	0.295	0.254	1
AL157392.3	9.60382e-05	-0.396741	0.087	0.117	1
TMEM123	9.74533e-05	0.0938739	0.722	0.663	1
FLYWCH1	9.79203e-05	0.382824	0.114	0.085	1
SRSF4	9.87531e-05	-0.16679	0.643	0.661	1
LGALS8	9.94387e-05	-0.216404	0.354	0.399	1
GSK3B	9.97909e-05	-0.156764	0.744	0.748	1
ZNF511	0.000100823	0.180497	0.315	0.27	1
NRIP1	0.000101015	-0.309892	0.593	0.61	1
TBCD	0.000101196	-0.297928	0.24	0.284	1
ANAPC16	0.000101532	0.147473	0.711	0.661	1
PPM1A	0.000101762	-0.243533	0.443	0.482	1
BDP1	0.00010391	-0.237155	0.392	0.428	1
ORAI1	0.000104705	0.238777	0.325	0.283	1
KMO	0.000104842	-0.532319	0.078	0.106	1
LINC00963	0.000105089	0.266073	0.283	0.242	1
TPRG1	0.000106018	-0.514052	0.079	0.107	1
UAP1L1	0.000106113	-0.604206	0.076	0.103	1
UBLCP1	0.000106509	-0.412604	0.172	0.21	1
GTF2H5	0.000106802	0.22587	0.368	0.328	1
LIX1L-AS1	0.000107099	0.456612	0.106	0.079	1
HLA-C	0.000108153	0.0204152	0.999	0.998	1
PAPSS1	0.000108945	-0.340587	0.343	0.381	1
PTMS	0.000109367	0.444673	0.106	0.078	1
ADIPOR1	0.000109634	-0.22385	0.449	0.482	1
MSL1	0.000110831	-0.290307	0.316	0.356	1
UBA3	0.000112399	-0.269944	0.386	0.426	1
NDUFA12	0.000112603	0.122713	0.578	0.537	1
MPC1	0.000112694	0.198387	0.42	0.378	1
PRPF4B	0.000113465	-0.227151	0.468	0.497	1
GPBP1	0.000113591	-0.170872	0.623	0.651	1
PALLD	0.000113706	-0.279995	0.137	0.174	1
FBXO38	0.000113843	-0.365784	0.277	0.317	1
NUDC	0.000114064	0.141199	0.436	0.388	1
HDHD2	0.000114239	-0.355183	0.171	0.208	1
PHACTR1	0.000114874	0.0978436	0.314	0.265	1
GSR	0.000114947	-0.267005	0.31	0.352	1
PIEZO1	0.000115149	0.222387	0.325	0.283	1
ZNF148	0.000115498	-0.160269	0.641	0.666	1
RAN	0.000116425	0.119889	0.632	0.592	1
RNF6	0.000117074	-0.362286	0.161	0.198	1
C8orf82	0.000117258	0.294211	0.14	0.108	1
FAM89B	0.000117356	0.146373	0.471	0.428	1
HAGH	0.000117836	0.188757	0.311	0.265	1
ACTN1	0.000118902	-0.178153	0.545	0.581	1
TNKS	0.000119273	-0.238287	0.474	0.508	1
ADGRE2	0.000119733	-0.155771	0.641	0.665	1
LAGE3	0.000121732	0.335146	0.213	0.178	1
RASSF1	0.000123271	0.190923	0.408	0.36	1
ARL6IP6	0.000123462	-0.366684	0.214	0.25	1
TNFSF12	0.000123585	0.214321	0.361	0.318	1
UIMC1	0.000123607	-0.229382	0.512	0.543	1
MPLKIP	0.000123653	0.194134	0.382	0.338	1
ZNF668	0.000125611	0.533247	0.117	0.088	1
SUSD1	0.000125763	-0.201305	0.485	0.515	1
TMX1	0.000126619	-0.299597	0.286	0.328	1
SGTA	0.000126983	0.349794	0.157	0.125	1
TSSC4	0.000127135	0.214926	0.308	0.265	1
LAT2	0.000127827	-0.182762	0.646	0.664	1
NGRN	0.000128329	0.377541	0.159	0.127	1
HSPA1A	0.000128496	0.168377	0.68	0.647	1
AQR	0.000128837	-0.255362	0.296	0.336	1
BAIAP2	0.000129247	-0.51707	0.13	0.163	1
IBTK	0.000129338	-0.302201	0.333	0.368	1
CUL4B	0.00013085	-0.293361	0.148	0.185	1
H3F3A	0.000131289	-0.0742283	1	0.998	1
ADSS	0.00013176	-0.226389	0.455	0.491	1
KCNAB2	0.000132211	0.170484	0.65	0.598	1
TOP1MT	0.000132235	0.562253	0.109	0.082	1
PLA2G4A	0.000133705	-0.236725	0.316	0.358	1
FAM91A1	0.000133943	-0.256253	0.413	0.451	1
TRAPPC6A	0.000134567	0.233146	0.265	0.228	1
CYC1	0.000136372	0.160034	0.423	0.383	1
RASA3	0.000136811	-0.282032	0.353	0.393	1
HSBP1	0.000136987	0.089859	0.78	0.74	1
OSBPL2	0.000137349	-0.386141	0.179	0.216	1
IRAK4	0.00013735	-0.32548	0.285	0.324	1
TNFRSF1B	0.000137445	-0.0746295	0.937	0.919	1
VPS51	0.000140788	-0.274623	0.317	0.36	1
FAM157C	0.000141141	-0.376575	0.212	0.25	1
NAF1	0.000141516	-0.470546	0.101	0.132	1
ETFB	0.000142685	0.121518	0.511	0.458	1
AC131568.1	0.000142858	0.288995	0.15	0.117	1
LUC7L2	0.000143709	-0.210244	0.629	0.643	1
P2RY8	0.000143918	0.132969	0.606	0.555	1
DIP2B	0.000144124	-0.163148	0.686	0.701	1
GOLGA3	0.00014582	-0.298611	0.213	0.254	1
CDC42EP4	0.000145833	0.146365	0.179	0.143	1
STIMATE	0.000145868	-0.318002	0.175	0.214	1
CPSF6	0.000146674	-0.302035	0.412	0.444	1
ASXL1	0.000147823	0.136021	0.367	0.319	1
STIP1	0.000149606	0.218977	0.267	0.227	1
CTNND1	0.000149972	0.238796	0.344	0.302	1
AC104123.1	0.00015	-0.518699	0.082	0.109	1
PPP3CB	0.000150942	-0.252476	0.372	0.412	1
SF3B6	0.000153289	0.104081	0.638	0.596	1
RNF103	0.00015349	0.339689	0.178	0.143	1
DUSP3	0.000154208	-0.302544	0.288	0.328	1
DMTF1	0.000155031	-0.296198	0.31	0.35	1
COMMD9	0.000155974	0.173442	0.468	0.422	1
HMGN4	0.000156216	0.172969	0.278	0.235	1
HERC3	0.000156309	-0.26872	0.436	0.468	1
GTF3A	0.000156438	0.124723	0.639	0.592	1
SPOCK1	0.00015647	-0.41397	0.14	0.174	1
ZFAS1	0.000156774	0.0691542	0.929	0.903	1
GAB3	0.00015695	-0.256355	0.339	0.377	1
DIS3	0.000158672	-0.362312	0.18	0.217	1
ZNF581	0.000160025	0.20226	0.25	0.21	1
PPIB	0.000160151	0.116824	0.82	0.786	1
STX10	0.000160599	0.0711777	0.654	0.602	1
CTTNBP2NL	0.000161846	0.506857	0.117	0.089	1
NF1	0.000163095	0.167679	0.539	0.495	1
PPP2R5C	0.000164462	-0.162696	0.681	0.687	1
COMMD8	0.000165903	-0.297474	0.357	0.391	1
LGALS2	0.000166162	0.711112	0.552	0.577	1
JAZF1	0.000166694	-0.145644	0.806	0.818	1
CCSAP	0.000167436	-0.347455	0.129	0.163	1
FAM102B	0.000168	-0.283445	0.297	0.335	1
TOP3A	0.000168206	-0.323803	0.229	0.267	1
EPB41L4A-AS1	0.000169527	0.274272	0.228	0.191	1
VPS41	0.000169562	-0.238742	0.498	0.525	1
NDUFA2	0.000169945	0.131319	0.692	0.655	1
LMO2	0.000170418	-0.182454	0.656	0.687	1
SMARCD3	0.000171286	-0.274877	0.445	0.481	1
CHMP2A	0.000172179	0.027661	0.759	0.707	1
YTHDC2	0.000172818	-0.319359	0.283	0.32	1
AC005670.3	0.000173235	-0.40213	0.138	0.172	1
YJU2	0.000175007	0.391338	0.146	0.116	1
ADAR	0.000175968	-0.207847	0.484	0.522	1
AC008875.3	0.000176484	0.253204	0.213	0.177	1
SEMA4D	0.000176775	-0.146181	0.59	0.619	1
TECPR2	0.000177489	-0.402494	0.218	0.253	1
MINDY2	0.000177575	0.212563	0.265	0.224	1
NFATC2IP	0.000177871	-0.262162	0.294	0.338	1
EDEM3	0.00017963	-0.225366	0.438	0.477	1
ZNF565	0.000179926	0.377128	0.101	0.074	1
PABPN1	0.000180427	0.153102	0.461	0.414	1
MICAL2	0.000182762	-0.174897	0.675	0.673	1
RNF145	0.000183535	0.11936	0.354	0.306	1
CREG1	0.000184266	0.123423	0.618	0.582	1
LINC00528	0.00018538	0.273899	0.134	0.103	1
ZNF33B	0.000185402	-0.447224	0.119	0.151	1
VPS13A	0.000188564	0.465338	0.12	0.092	1
URM1	0.000189017	0.276307	0.256	0.218	1
TOMM40	0.000189968	0.254352	0.175	0.142	1
PLBD2	0.000190257	0.307974	0.18	0.147	1
DISC1	0.000191253	-0.169773	0.763	0.765	1
ZBTB16	0.000192389	0.358298	0.363	0.434	1
STRN3	0.000192866	0.132322	0.591	0.543	1
CNBP	0.000193373	-0.110484	0.855	0.849	1
GLRX5	0.00019351	0.153403	0.35	0.306	1
JUP	0.000193636	0.633138	0.1	0.075	1
SMAP1	0.000193835	-0.194105	0.546	0.575	1
DEF6	0.00019399	-0.272845	0.316	0.356	1
HCCS	0.000194715	0.220016	0.27	0.232	1
FBN2	0.000195123	-0.314899	0.265	0.304	1
FUCA1	0.000196892	0.293035	0.242	0.205	1
POU2F2	0.000197865	-0.108917	0.832	0.842	1
NUTM2A-AS1	0.000199816	0.218731	0.363	0.321	1
MYO1G	0.000201363	0.114136	0.678	0.629	1
MDH2	0.000204053	0.111546	0.582	0.538	1
ARMCX6	0.000204723	0.414223	0.127	0.098	1
ZDHHC12	0.000204842	0.186946	0.268	0.226	1
PHTF2	0.000204901	-0.220026	0.382	0.426	1
MORC3	0.000205747	-0.216876	0.393	0.431	1
AC106865.2	0.000206244	-0.440594	0.156	0.19	1
AC010894.3	0.000206795	-0.418919	0.212	0.246	1
CNPPD1	0.00020807	0.182599	0.253	0.211	1
FAM207A	0.000208667	0.299351	0.217	0.182	1
APPL2	0.00020916	-0.34646	0.165	0.2	1
TDP1	0.000209287	0.34789	0.153	0.121	1
PSMG4	0.000210189	0.197083	0.221	0.183	1
PRDX4	0.0002106	0.229902	0.222	0.183	1
BRCA2	0.000212706	0.413985	0.109	0.082	1
RAVER1	0.000212958	0.311513	0.182	0.149	1
NFKBIZ	0.0002132	-0.214387	0.863	0.842	1
CSNK1G3	0.000213409	-0.289144	0.328	0.367	1
ZBTB48	0.000214825	0.329197	0.185	0.151	1
RNF181	0.000215153	0.119137	0.608	0.566	1
HNRNPH2	0.000215481	-0.233873	0.42	0.463	1
RC3H1	0.000215959	0.120336	0.692	0.638	1
FTSJ1	0.000216539	0.356508	0.109	0.082	1
TOPBP1	0.000217208	-0.382295	0.204	0.241	1
VEZT	0.000221312	0.221139	0.38	0.333	1
TMED1	0.000223793	0.245819	0.173	0.14	1
ARHGAP5	0.00022443	0.267265	0.183	0.148	1
YARS2	0.00022459	0.349784	0.105	0.078	1
CMTM1	0.000225503	-0.438177	0.113	0.144	1
PLEKHA1	0.000225759	-0.348508	0.09	0.119	1
TMEM184C	0.000226901	-0.402076	0.144	0.178	1
NSMCE1	0.00022697	0.201104	0.288	0.247	1
NUS1	0.000227472	-0.234194	0.329	0.371	1
USP38	0.000227483	0.282381	0.256	0.219	1
CD300LB	0.000227594	-0.342207	0.402	0.43	1
TEX2	0.00022773	0.310458	0.245	0.208	1
SNRPB2	0.000228114	0.143203	0.536	0.49	1
EXOC5	0.000230124	-0.283783	0.247	0.286	1
RASGEF1B	0.000230277	-0.353117	0.532	0.531	1
IQCG	0.000232426	0.334119	0.139	0.109	1
MTCH2	0.000233474	0.184683	0.381	0.341	1
TPP1	0.000240158	0.100643	0.692	0.652	1
MRPL24	0.000240186	0.357564	0.141	0.111	1
USP3-AS1	0.000241631	0.145733	0.285	0.242	1
TMEM134	0.000241919	0.199479	0.207	0.169	1
ATF7IP2	0.000242229	-0.517543	0.085	0.112	1
NFKBIA	0.000243722	-0.0364614	0.957	0.918	1
ANAPC11	0.00024763	0.0976688	0.635	0.591	1
KLF16	0.00024885	0.24754	0.175	0.142	1
KLF7	0.000249338	-0.201465	0.556	0.583	1
EZH2	0.000249516	0.208959	0.376	0.333	1
PLIN2	0.000251228	-0.199905	0.531	0.557	1
FEZ2	0.000252052	-0.242117	0.436	0.471	1
GNG2	0.0002525	-0.247346	0.552	0.573	1
UBXN2A	0.000252826	0.170757	0.401	0.359	1
RALY	0.000252995	0.118769	0.728	0.696	1
SULT1B1	0.000254408	-0.44097	0.136	0.168	1
LINC00513	0.000255943	0.231565	0.198	0.161	1
CBX4	0.000258044	0.125884	0.343	0.299	1
DUSP23	0.000258818	0.168227	0.354	0.311	1
GBE1	0.000259858	-0.271892	0.391	0.426	1
MAT2B	0.000260343	-0.311362	0.249	0.287	1
COX5A	0.00026055	0.106095	0.721	0.683	1
CLK1	0.000262344	0.118637	0.661	0.607	1
HK1	0.000263375	0.117778	0.693	0.646	1
CPSF2	0.000264317	-0.283089	0.268	0.306	1
HDDC2	0.000266438	0.259579	0.25	0.215	1
JTB	0.00026723	0.0869692	0.782	0.733	1
UBE2M	0.000267237	0.0843797	0.42	0.368	1
RCOR3	0.000267634	-0.302909	0.393	0.424	1
MAN1A2	0.000268885	-0.192866	0.441	0.481	1
EGLN2	0.000271903	0.206385	0.324	0.287	1
RABL3	0.00027248	0.354203	0.156	0.124	1
FAM177A1	0.000272597	0.241613	0.343	0.302	1
SMARCA5	0.000272619	-0.203945	0.501	0.527	1
MSRB2	0.000272678	-0.287715	0.414	0.449	1
SSB	0.000273168	0.140758	0.515	0.467	1
TMUB1	0.000274217	0.18562	0.172	0.138	1
CSRNP1	0.000275094	0.188542	0.381	0.343	1
HDHD5	0.000279097	-0.294427	0.27	0.308	1
RNF135	0.00028055	-0.256769	0.336	0.374	1
DENND6B	0.000280551	-0.420936	0.166	0.2	1
PDK1	0.000280825	-0.376354	0.179	0.216	1
ANO10	0.000281836	-0.263855	0.354	0.394	1
STXBP5	0.00028363	-0.244176	0.401	0.436	1
DEDD2	0.000284951	0.178752	0.344	0.302	1
HECTD1	0.000285179	-0.180867	0.508	0.547	1
TCIRG1	0.0002859	-0.160004	0.66	0.686	1
CNTLN	0.000288894	-0.302961	0.361	0.393	1
PSMD9	0.000289233	0.137835	0.519	0.473	1
SMG7	0.000290557	-0.225546	0.492	0.521	1
RASSF2	0.000291288	-0.122645	0.747	0.737	1
CASP1	0.000292442	-0.121201	0.743	0.766	1
NDUFV2	0.000293711	0.103189	0.629	0.59	1
SAR1B	0.00029505	0.116138	0.35	0.303	1
RAB43	0.000295157	-0.26115	0.207	0.247	1
ZNRF2	0.00029531	-0.232788	0.456	0.491	1
HSF1	0.0002963	0.206063	0.343	0.301	1
EIF3B	0.000297346	0.211232	0.439	0.398	1
AC025171.2	0.000297361	0.17114	0.218	0.182	1
AC104162.2	0.000299135	-0.372169	0.127	0.158	1
ZC3H7A	0.000299977	-0.244381	0.384	0.426	1
ZNF503	0.000300717	0.495137	0.121	0.094	1
GNS	0.000301452	-0.159547	0.64	0.657	1
BMT2	0.000302355	-0.337635	0.239	0.275	1
VIM	0.000302386	0.144727	0.999	0.996	1
DCK	0.000303536	-0.427482	0.163	0.195	1
SRPK2	0.000304964	-0.101412	0.857	0.862	1
GFM2	0.000305106	-0.340592	0.124	0.156	1
CCDC134	0.000305362	0.43274	0.149	0.119	1
KIAA1328	0.000305653	-0.361387	0.156	0.189	1
INPP5K	0.000306378	-0.368499	0.197	0.234	1
ZDHHC2	0.000308036	0.226372	0.286	0.249	1
YIF1A	0.000308413	0.181014	0.239	0.2	1
NCOR2	0.000311534	0.1143	0.679	0.623	1
NEK6	0.000314729	0.240731	0.357	0.321	1
SNRPG	0.000314916	0.131057	0.595	0.555	1
NR4A2	0.000317764	-0.064289	0.699	0.596	1
GET3	0.000318252	0.146896	0.378	0.335	1
ZBTB25	0.000320927	0.33344	0.139	0.11	1
CACNA2D4	0.000321575	0.341685	0.182	0.151	1
COA4	0.000321836	0.135929	0.33	0.289	1
SNRNP27	0.000321986	0.20285	0.203	0.167	1
CCDC124	0.000323577	0.166162	0.282	0.242	1
NTHL1	0.000326814	0.411859	0.103	0.078	1
THOC7	0.000331245	0.165615	0.483	0.445	1
INTS6	0.000333224	0.129344	0.512	0.47	1
RCAN3	0.000333454	0.427263	0.127	0.099	1
GOLM1	0.00033556	-0.3472	0.142	0.176	1
AC010210.1	0.000335566	-0.43716	0.112	0.142	1
ARHGAP25	0.000336383	-0.207008	0.533	0.562	1
EPB41L2	0.000336722	0.335291	0.16	0.129	1
MEX3C	0.00033733	-0.270196	0.192	0.229	1
RNF169	0.000338624	-0.235438	0.38	0.418	1
PCNT	0.000341817	-0.287159	0.175	0.212	1
NSMCE2	0.000342917	-0.207988	0.654	0.657	1
BCL6	0.000346235	-0.191802	0.603	0.624	1
MLLT1	0.000347279	-0.376379	0.196	0.232	1
ISOC2	0.000352474	0.482031	0.101	0.076	1
SIRT6	0.000354147	0.287776	0.139	0.109	1
MLLT3	0.000355219	0.315686	0.11	0.083	1
ITCH	0.00035531	-0.15474	0.705	0.714	1
AGGF1	0.000356918	-0.260639	0.232	0.27	1
PNKD	0.000357653	0.143179	0.44	0.395	1
ELP6	0.000360694	0.340514	0.106	0.08	1
UBR5-AS1	0.000360726	0.223296	0.209	0.172	1
SEPTIN10	0.000362724	-0.392022	0.096	0.124	1
ARID1A	0.000364195	-0.129462	0.706	0.716	1
ATAD2B	0.000367943	-0.150696	0.736	0.737	1
UBE2L3	0.000372714	0.104742	0.66	0.613	1
HSD17B11	0.000373069	-0.166891	0.68	0.707	1
FAM168B	0.000374427	-0.232468	0.327	0.368	1
FOXN3	0.000375349	0.0801899	0.916	0.877	1
ZEB2	0.000375412	-0.0713706	0.994	0.988	1
ZNF641	0.000377162	-0.408274	0.119	0.15	1
ZFP36	0.000379227	-0.194335	0.933	0.929	1
ORMDL2	0.000379351	0.136639	0.264	0.224	1
HERPUD1	0.00038277	-0.161928	0.742	0.756	1
CTDSP2	0.000383179	-0.2498	0.363	0.4	1
SNRPD3	0.00038327	0.147907	0.418	0.372	1
PSMB1	0.000383453	0.0805172	0.769	0.73	1
NAGLU	0.00038816	0.280829	0.127	0.099	1
PYROXD1	0.000388703	-0.260335	0.171	0.206	1
SNRNP48	0.00039232	-0.444831	0.105	0.133	1
SPINT2	0.000393428	-0.246833	0.369	0.404	1
DHX29	0.000396458	-0.302258	0.263	0.299	1
BMF	0.000398531	0.328343	0.167	0.136	1
TSTD2	0.000398561	0.271304	0.144	0.113	1
TRIM23	0.00039924	-0.542135	0.098	0.125	1
MZT2A	0.000402149	0.229879	0.245	0.211	1
KDM5C	0.000402964	-0.263544	0.246	0.285	1
PELI1	0.000403088	0.189544	0.838	0.812	1
CCDC130	0.000403168	0.224318	0.204	0.169	1
AC245407.2	0.000403348	-0.474223	0.094	0.121	1
TMBIM6	0.000405256	-0.095691	0.911	0.907	1
FDX1	0.0004055	0.161395	0.37	0.326	1
SUMO2	0.000408184	0.0529636	0.886	0.855	1
SLC25A1	0.000408231	0.316445	0.167	0.136	1
PGK1	0.000410865	-0.112202	0.835	0.846	1
TMEM165	0.000411833	-0.134226	0.771	0.783	1
STS	0.000413008	-0.272568	0.166	0.201	1
NXPE3	0.000413194	-0.341606	0.169	0.202	1
RAB5A	0.000414627	-0.194656	0.417	0.455	1
SNAI3	0.000415596	0.336854	0.127	0.099	1
LINC01138	0.000415607	0.287257	0.264	0.228	1
ARL2	0.000416594	0.241706	0.239	0.204	1
CELF1	0.000419871	0.0843325	0.857	0.805	1
LAPTM5	0.000420921	0.0557038	0.986	0.983	1
NID1	0.000422365	0.369417	0.118	0.091	1
MYO1E	0.00042266	0.103259	0.327	0.282	1
STARD13	0.000424154	0.589962	0.106	0.081	1
PHB2	0.000425003	0.124612	0.514	0.472	1
FADS2	0.000426083	0.43448	0.1	0.076	1
DNAJC7	0.000426542	-0.13787	0.6	0.624	1
SEMA4A	0.000427487	0.183108	0.401	0.36	1
HMGA1	0.000428336	0.228168	0.289	0.251	1
ITGAL	0.00042885	-0.138613	0.659	0.69	1
ECI1	0.000429052	0.137683	0.343	0.299	1
C11orf68	0.00043007	0.295	0.12	0.092	1
TMF1	0.000430568	-0.264966	0.409	0.441	1
YDJC	0.000436902	0.280028	0.139	0.11	1
AC079781.5	0.000438114	0.251848	0.214	0.182	1
RAB44	0.000438691	0.495007	0.134	0.105	1
SLC20A1	0.000443294	0.18885	0.423	0.384	1
MSL2	0.000447146	0.199164	0.419	0.38	1
SMC3	0.000447618	-0.234212	0.281	0.32	1
RBM41	0.000447789	-0.451686	0.117	0.146	1
PFKFB4	0.000448404	-0.276789	0.266	0.303	1
NDUFAF5	0.00045303	-0.485892	0.094	0.121	1
MVD	0.000458492	0.388391	0.148	0.119	1
DHX32	0.000459629	-0.318234	0.136	0.169	1
PLCXD1	0.000465766	0.473649	0.137	0.11	1
PDE4A	0.000473947	0.15891	0.359	0.314	1
PRMT3	0.000475185	-0.333485	0.191	0.227	1
BAZ2B	0.000475495	-0.110148	0.856	0.855	1
BOLA1	0.000478184	0.208804	0.158	0.126	1
RIPOR1	0.000480943	0.235218	0.294	0.258	1
TTC21B	0.000481298	-0.422534	0.157	0.189	1
ARAP3	0.000483658	-0.442963	0.096	0.124	1
IL3RA	0.000484705	0.437391	0.153	0.125	1
PIBF1	0.000485664	-0.217004	0.394	0.432	1
SUMO1	0.000493027	0.0997988	0.616	0.57	1
SH3GLB1	0.000494968	-0.180532	0.686	0.696	1
NIPSNAP2	0.000497007	-0.175232	0.427	0.462	1
TIA1	0.000501305	-0.298818	0.239	0.275	1
TACC3	0.000503741	-0.216573	0.396	0.432	1
SIGLEC10	0.000503858	-0.449204	0.173	0.205	1
IGF1R	0.000505875	-0.316809	0.271	0.306	1
ATPAF2	0.000506183	0.236913	0.245	0.211	1
SNTB2	0.00050634	0.39299	0.144	0.116	1
CWF19L2	0.000506519	-0.296824	0.232	0.269	1
STX2	0.000508578	0.311798	0.144	0.115	1
ERICH1	0.000512475	-0.194786	0.65	0.663	1
SLC44A1	0.000519827	-0.244687	0.4	0.431	1
FCGR1A	0.000523379	-0.231518	0.381	0.422	1
MOB1A	0.000524445	-0.129126	0.797	0.798	1
P2RX1	0.000529044	-0.267457	0.367	0.402	1
SLC52A2	0.000529213	0.321678	0.153	0.124	1
DENND10	0.000534913	-0.220794	0.498	0.53	1
ETV6	0.000535269	-0.091921	0.924	0.909	1
LYPLA1	0.000538617	-0.204651	0.514	0.543	1
PIP4K2A	0.000550871	-0.130489	0.734	0.745	1
LINC00968	0.000552518	-0.474277	0.078	0.102	1
CCSER2	0.000558377	0.118593	0.367	0.325	1
RAPGEF1	0.000561423	0.147545	0.708	0.661	1
CNPY2	0.000561538	0.132863	0.463	0.421	1
SRI	0.000562111	0.0919477	0.483	0.437	1
MKNK2	0.000562722	0.137847	0.574	0.529	1
CRKL	0.000563822	-0.283088	0.168	0.202	1
BRI3	0.000565267	-0.107811	0.987	0.986	1
IL13RA1	0.000566242	-0.15051	0.621	0.641	1
MDH1	0.000567636	0.19443	0.374	0.34	1
CAMTA1	0.000567719	0.098092	0.619	0.573	1
AUH	0.000568173	-0.317125	0.234	0.269	1
RUFY3	0.000570668	0.161361	0.443	0.406	1
MIR222HG	0.00057289	-0.0994705	0.344	0.289	1
CHST12	0.000574022	0.456969	0.121	0.096	1
RHBDD2	0.000579091	-0.312182	0.094	0.122	1
LAMP1	0.000580054	0.086553	0.649	0.596	1
PTPN2	0.000580694	-0.158794	0.718	0.732	1
FAM120A	0.000588855	-0.147604	0.709	0.711	1
UQCRFS1	0.000600727	0.0986339	0.623	0.576	1
RNF111	0.000602549	-0.193686	0.56	0.587	1
WDSUB1	0.000605571	-0.405728	0.121	0.151	1
HNMT	0.000605636	-0.147452	0.628	0.656	1
COA1	0.000606271	-0.250429	0.369	0.398	1
TRIOBP	0.000606312	-0.187264	0.45	0.487	1
RAB34	0.000608271	0.218304	0.265	0.23	1
WWP1	0.000610387	-0.227215	0.4	0.435	1
NFE2L1	0.000610766	0.34428	0.188	0.159	1
POLR2H	0.000611014	0.268247	0.178	0.146	1
GNAI2	0.000611835	-0.0627316	0.976	0.973	1
THBS3	0.00061199	0.360449	0.113	0.088	1
GIMAP7	0.000614378	0.107562	0.762	0.735	1
PXN	0.000615045	-0.220189	0.421	0.456	1
MX1	0.000615285	0.362766	0.224	0.194	1
BLOC1S6	0.000615843	-0.217856	0.439	0.468	1
UBR3	0.000624762	-0.211639	0.539	0.555	1
AC012181.1	0.000636066	-0.480589	0.08	0.105	1
HBS1L	0.000637612	-0.252812	0.235	0.272	1
SPATA2L	0.000641569	0.380328	0.163	0.135	1
RMI1	0.00064181	-0.373118	0.101	0.128	1
PGGT1B	0.000642299	-0.264175	0.256	0.293	1
HPRT1	0.000642914	0.262452	0.23	0.196	1
NUB1	0.000643245	-0.2493	0.292	0.329	1
PDE4B	0.000644783	-0.506124	0.444	0.457	1
ARF3	0.000648687	-0.263997	0.399	0.432	1
OAS2	0.000650598	0.244215	0.194	0.162	1
KPNB1	0.000653257	-0.154356	0.578	0.601	1
ADPRHL2	0.000653789	0.229171	0.177	0.146	1
SLC22A4	0.000654133	-0.344572	0.225	0.258	1
JUNB	0.000658127	0.066129	0.986	0.99	1
ACP5	0.000659549	0.22319	0.107	0.082	1
TNFRSF8	0.000661966	-0.403278	0.114	0.142	1
DEK	0.000663291	-0.151519	0.75	0.738	1
METTL2B	0.000663692	0.370355	0.13	0.103	1
ERAP1	0.000664795	-0.280081	0.193	0.228	1
MPC2	0.000668161	0.135912	0.33	0.291	1
UBAC1	0.000668386	0.198062	0.356	0.321	1
PARP1	0.000677221	0.243505	0.27	0.237	1
PFKFB3	0.00067723	-0.190473	0.523	0.544	1
SRGAP2B	0.000681212	0.202061	0.409	0.368	1
ZC3H4	0.000683412	0.220489	0.276	0.241	1
AL691403.1	0.000687358	-0.00934398	0.568	0.501	1
VPS28	0.000691567	0.0798858	0.731	0.7	1
POLB	0.000694765	-0.231748	0.167	0.202	1
EVL	0.000701308	-0.246867	0.145	0.177	1
APC	0.000703136	-0.172124	0.487	0.522	1
NDUFC2	0.000704067	0.0982626	0.742	0.706	1
FRMD4B	0.000712226	0.109071	0.705	0.667	1
BIRC3	0.000716428	0.226078	0.214	0.18	1
WAC-AS1	0.00071874	-0.275466	0.252	0.288	1
ATF5	0.000725795	0.336425	0.184	0.153	1
RBM17	0.000728507	-0.214561	0.439	0.468	1
PNP	0.0007342	-0.258308	0.311	0.349	1
KYAT3	0.000735095	-0.241032	0.19	0.224	1
MRPL50	0.000742219	0.233939	0.127	0.099	1
TRIM22	0.000743819	-0.224943	0.404	0.435	1
EIF4H	0.000749518	-0.194749	0.572	0.587	1
EIF5B	0.000750665	0.167635	0.413	0.369	1
SLC50A1	0.000753738	0.363461	0.163	0.135	1
TIMM10B	0.000754682	0.334964	0.139	0.112	1
NSD1	0.000755399	-0.138133	0.654	0.661	1
ITGB2-AS1	0.000755696	0.120132	0.282	0.24	1
HGF	0.000755801	-0.358567	0.15	0.182	1
SIGMAR1	0.000756751	0.395098	0.1	0.077	1
AKAP9	0.000758508	-0.166682	0.644	0.658	1
CPT2	0.000762493	-0.404478	0.093	0.12	1
USP7	0.000767112	-0.205484	0.497	0.519	1
H6PD	0.000769383	-0.201902	0.167	0.202	1
ISCA2	0.000769693	0.192829	0.211	0.178	1
PHF11	0.000770681	-0.292044	0.318	0.348	1
UBAP1	0.000772173	0.077716	0.797	0.744	1
C1D	0.000773804	-0.264787	0.363	0.394	1
CUTA	0.000774805	0.124169	0.552	0.509	1
HP	0.00077782	-0.409531	0.139	0.169	1
SNTB1	0.0007781	-0.156377	0.636	0.656	1
GCNT1	0.000778482	0.328012	0.192	0.161	1
FAM160B1	0.000782269	-0.274078	0.168	0.201	1
MYH9	0.000786623	-0.0752889	0.887	0.881	1
CCND3	0.00079037	0.0112491	0.737	0.778	1
C6orf62	0.000792274	-0.156438	0.567	0.585	1
ZBTB5	0.000795275	0.414491	0.119	0.094	1
HEG1	0.000798102	0.428421	0.103	0.08	1
RNF24	0.000806685	-0.123483	0.672	0.693	1
ATXN10	0.000807097	0.115113	0.498	0.449	1
COG5	0.000807666	-0.144679	0.651	0.663	1
KDM3B	0.000809611	-0.162987	0.515	0.544	1
NBAS	0.000810664	-0.227549	0.44	0.473	1
RUVBL1	0.000815744	0.274879	0.141	0.112	1
CALCRL	0.000818364	0.432959	0.129	0.102	1
INTS8	0.000819513	-0.295144	0.246	0.281	1
KDELR1	0.000826585	0.112744	0.522	0.484	1
CDC42BPB	0.000832869	0.318563	0.267	0.238	1
HSPA5	0.000834331	0.141493	0.725	0.685	1
IGFLR1	0.000835673	0.158105	0.432	0.389	1
SIRT7	0.000841088	0.13794	0.335	0.298	1
CEP135	0.000841114	-0.335151	0.182	0.214	1
NDUFB6	0.00084138	0.174038	0.364	0.327	1
SNX4	0.000846908	0.17568	0.335	0.297	1
BICD2	0.000849424	-0.205018	0.356	0.39	1
PPM1B	0.000850381	-0.168916	0.602	0.616	1
CEP57	0.000851041	-0.245794	0.278	0.313	1
SLC44A2	0.00085147	-0.369763	0.218	0.251	1
HLA-DRB5	0.000853518	0.213124	0.706	0.694	1
WBP11	0.000860035	-0.215142	0.374	0.405	1
ACVR1B	0.000865552	-0.239068	0.196	0.23	1
MRPS12	0.000867427	0.150924	0.369	0.328	1
ANKUB1	0.000874644	0.114003	0.233	0.198	1
MAPK8	0.000875621	-0.194494	0.401	0.435	1
TBP	0.000879417	-0.437239	0.083	0.108	1
RBM5	0.000882577	-0.240781	0.463	0.492	1
KCNQ1OT1	0.000885368	0.503213	0.118	0.094	1
SDAD1	0.000886228	-0.300702	0.188	0.221	1
ARSB	0.00088776	0.123367	0.414	0.369	1
NSUN4	0.0008966	-0.305012	0.143	0.174	1
PICK1	0.00089847	0.395426	0.137	0.11	1
QPCT	0.000908764	-0.210022	0.438	0.471	1
GRAMD4	0.000911812	0.219873	0.289	0.257	1
DCTPP1	0.00091299	0.297401	0.145	0.117	1
PIGB	0.000914301	0.219685	0.181	0.151	1
MCRIP1	0.000923375	0.144498	0.398	0.361	1
SLC9A1	0.000931592	0.223825	0.293	0.258	1
SMAD3	0.000932364	0.164468	0.619	0.58	1
CRADD	0.00094567	-0.589721	0.259	0.288	1
PTRHD1	0.000950395	0.126624	0.447	0.407	1
RNASEK	0.000951337	0.024922	0.976	0.963	1
TMEM184B	0.000952404	0.360571	0.161	0.133	1
PDAP1	0.000954077	0.149267	0.369	0.332	1
SH3BP1	0.000957985	0.180864	0.382	0.346	1
PAGR1	0.000958383	0.18686	0.311	0.276	1
XRCC5	0.000960402	-0.131482	0.779	0.766	1
BUD31	0.000962258	0.0834974	0.546	0.498	1
RANGAP1	0.000967686	0.330852	0.136	0.111	1
SHLD2	0.000972841	0.208211	0.37	0.332	1
EIF5A	0.000982113	0.118517	0.58	0.543	1
PIGT	0.000982593	0.227027	0.273	0.239	1
TMOD3	0.000985399	-0.118861	0.7	0.712	1
PIM3	0.000985811	0.160441	0.328	0.294	1
NLRC5	0.000988741	-0.203834	0.377	0.415	1
EIF2B3	0.000990438	0.235618	0.224	0.191	1
CAPN1	0.000990562	0.115894	0.404	0.36	1
TNRC6A	0.000992955	0.105729	0.574	0.527	1
COMTD1	0.000993277	0.290341	0.149	0.121	1
ZNF92	0.000995321	-0.309825	0.145	0.177	1
RCBTB1	0.00100076	-0.348775	0.099	0.125	1
RMDN2	0.00100225	-0.44812	0.113	0.14	1
TMEM150A	0.00100323	0.41702	0.105	0.082	1
TRABD	0.00100324	-0.160221	0.411	0.449	1
CDKN1B	0.00100851	-0.225092	0.397	0.432	1
SELENOI	0.00101153	0.329758	0.167	0.139	1
ABI2	0.0010116	0.463185	0.109	0.085	1
TMED3	0.00101306	0.238074	0.236	0.205	1
TSR2	0.00101871	0.324048	0.143	0.116	1
DCXR	0.00103572	0.149865	0.29	0.253	1
RSRC2	0.00103733	-0.205763	0.57	0.589	1
BIRC6	0.00104204	-0.106227	0.869	0.858	1
NIPSNAP3A	0.00104779	0.257245	0.27	0.238	1
GK5	0.00105271	-0.336843	0.122	0.151	1
NUDT16	0.00105655	0.114036	0.522	0.483	1
RIF1	0.00105706	-0.240229	0.322	0.359	1
GCHFR	0.00105727	0.242129	0.262	0.229	1
C16orf87	0.00106952	0.276018	0.218	0.187	1
CNN2	0.00107495	0.0893704	0.512	0.47	1
SGSH	0.00108189	0.357534	0.118	0.093	1
SNX6	0.00108399	-0.164771	0.665	0.679	1
CELF2	0.0010854	-0.0741704	0.975	0.963	1
PRKRIP1	0.00108917	0.150049	0.362	0.322	1
CREB3	0.00109656	0.262087	0.144	0.116	1
HNRNPC	0.00109721	-0.12897	0.902	0.891	1
MAPK9	0.00110147	-0.374469	0.154	0.185	1
TCERG1	0.00110224	-0.226286	0.363	0.393	1
ASNSD1	0.00110408	-0.416091	0.088	0.112	1
BCL7C	0.00110492	0.196267	0.365	0.325	1
TSTA3	0.0011104	0.235225	0.212	0.18	1
EFCAB14	0.00112043	-0.20184	0.388	0.423	1
RAF1	0.00112241	-0.138781	0.639	0.655	1
SSR2	0.00112519	0.0610822	0.74	0.693	1
DTYMK	0.00112641	0.293125	0.125	0.099	1
USF1	0.00112977	-0.300993	0.13	0.16	1
DENND3	0.0011309	-0.120776	0.545	0.577	1
MIDN	0.00113721	0.0506709	0.775	0.736	1
TBC1D16	0.00115341	0.454126	0.103	0.08	1
MCU	0.00115355	-0.268759	0.406	0.433	1
KIZ	0.001157	-0.482581	0.11	0.136	1
TBC1D2B	0.0011604	-0.282514	0.265	0.299	1
STX3	0.00116138	-0.363025	0.242	0.275	1
CD163	0.00116483	-0.0376303	0.7	0.703	1
USP37	0.00116777	-0.386758	0.212	0.243	1
ETFDH	0.00117003	-0.305817	0.142	0.172	1
LAMTOR5-AS1	0.00118001	-0.252703	0.128	0.157	1
PHLDB3	0.0011808	-0.445686	0.081	0.105	1
MSRA	0.00118256	-0.246402	0.446	0.465	1
DRG2	0.00118446	0.163003	0.186	0.154	1
CCDC57	0.00119434	0.147212	0.283	0.248	1
CHD1	0.0011972	-0.116088	0.788	0.785	1
ERGIC1	0.00119981	-0.132105	0.561	0.603	1
CHSY1	0.00121405	-0.186754	0.425	0.452	1
MBOAT1	0.00121501	0.188144	0.41	0.373	1
ARHGAP1	0.00122156	-0.250895	0.232	0.264	1
YPEL3	0.00122606	-0.224972	0.583	0.607	1
SCCPDH	0.00122939	-0.361482	0.136	0.164	1
NSUN6	0.00122955	0.147142	0.281	0.247	1
ARPC3	0.00123699	-0.0867705	0.995	0.994	1
GSTO1	0.00123819	0.0681156	0.842	0.816	1
SHMT2	0.00123842	0.360429	0.153	0.126	1
MAP1S	0.00124809	0.222385	0.162	0.134	1
COPS2	0.00124904	-0.242692	0.355	0.389	1
KLHL21	0.00125848	0.245159	0.126	0.1	1
PLAGL1	0.00126165	-0.273487	0.3	0.333	1
RABEPK	0.00126704	0.23944	0.118	0.093	1
CCDC12	0.00126752	0.0896382	0.524	0.479	1
SPAG9	0.00126801	0.0486703	0.84	0.77	1
CRAT	0.00126886	0.309246	0.101	0.078	1
CLN8	0.001277	0.204604	0.244	0.211	1
STX18	0.001279	-0.229945	0.33	0.363	1
SCAMP3	0.00128224	0.298444	0.144	0.117	1
PIN4	0.00128866	0.104536	0.33	0.288	1
CTSO	0.00128991	-0.255704	0.121	0.151	1
RUNX1	0.00130213	0.0897501	0.889	0.862	1
LMBR1	0.00130281	-0.189431	0.404	0.438	1
MRPS5	0.00131153	0.117927	0.411	0.372	1
PCGF3	0.00131223	-0.205682	0.249	0.286	1
TRAPPC9	0.00131253	-0.152037	0.655	0.662	1
NSUN3	0.00131486	-0.333828	0.224	0.256	1
OSBPL3	0.00131886	0.289775	0.262	0.23	1
ZHX2	0.00132022	0.266432	0.226	0.194	1
NFKBIE	0.0013232	0.224883	0.242	0.211	1
AK2	0.00133495	0.193903	0.37	0.335	1
SMARCC2	0.00133518	-0.243335	0.242	0.277	1
AGO2	0.00134145	0.124785	0.501	0.451	1
P2RX4	0.00134395	0.12178	0.482	0.437	1
SHKBP1	0.00134483	-0.148296	0.599	0.62	1
UXT	0.00134551	0.10975	0.671	0.634	1
ATP10A	0.00135414	0.241309	0.142	0.116	1
TMX3	0.00135798	-0.301187	0.212	0.244	1
PRNP	0.00136639	0.106143	0.485	0.44	1
KCTD12	0.00137207	-0.0869865	0.814	0.819	1
TTC14	0.00137438	-0.282743	0.28	0.312	1
AIMP2	0.00137693	0.31187	0.216	0.186	1
RSF1	0.00139526	-0.171125	0.556	0.574	1
AKT1	0.00139712	0.16719	0.292	0.259	1
OSBPL5	0.00140371	0.355115	0.213	0.185	1
PHPT1	0.00140483	0.145375	0.554	0.519	1
ST3GAL3	0.00141365	0.348714	0.153	0.126	1
GPI	0.00142089	0.177988	0.325	0.289	1
SELENOT	0.00142247	0.0624232	0.641	0.588	1
PIKFYVE	0.00143284	-0.216307	0.426	0.453	1
BSCL2	0.00143383	0.270946	0.186	0.157	1
MAP1LC3B	0.00143464	0.0519658	0.847	0.819	1
COX6A1	0.00143745	0.0687746	0.835	0.805	1
RGS14	0.00143964	0.160005	0.328	0.293	1
SUCO	0.00144334	-0.26641	0.448	0.471	1
FRY	0.00144695	-0.145417	0.796	0.791	1
BCL2L13	0.00144794	0.147812	0.406	0.369	1
SNX27	0.00145388	-0.142248	0.597	0.625	1
HORMAD1	0.00146274	-0.371328	0.08	0.103	1
CRYBG3	0.00147401	-0.246413	0.315	0.347	1
PTBP3	0.001482	-0.0999394	0.758	0.767	1
KAT8	0.00148535	0.223258	0.363	0.328	1
CASP8	0.00148922	-0.195341	0.331	0.365	1
WDR46	0.0014976	0.307733	0.193	0.164	1
CSF1R	0.00151023	0.105469	0.546	0.507	1
GUF1	0.00151906	-0.402885	0.094	0.119	1
EEF1E1	0.00152401	0.251163	0.185	0.156	1
UNKL	0.00152979	-0.221383	0.156	0.188	1
S100PBP	0.0015331	-0.276668	0.228	0.26	1
MRPS36	0.00153403	0.120916	0.436	0.397	1
SF3B2	0.0015344	-0.177188	0.56	0.576	1
NDUFAB1	0.00153452	0.0578053	0.617	0.573	1
MAPRE2	0.00154089	0.091434	0.389	0.342	1
C6orf89	0.00154206	-0.262547	0.224	0.257	1
TUBA4A	0.00154498	0.189777	0.433	0.394	1
HTATIP2	0.00155489	0.131922	0.322	0.284	1
SRSF7	0.00155613	0.059212	0.722	0.689	1
CNTRL	0.00155697	-0.163227	0.545	0.564	1
ARL16	0.00156031	0.248856	0.139	0.113	1
LYPLAL1	0.00156738	-0.255262	0.248	0.283	1
WDR83OS	0.00157709	0.0764508	0.804	0.765	1
CCT3	0.00158065	0.128803	0.441	0.397	1
PSMC4	0.00158459	0.127201	0.344	0.305	1
THOC2	0.00158827	-0.169456	0.513	0.535	1
SERPINB9	0.00159565	-0.181548	0.378	0.418	1
AMBRA1	0.00159637	0.137062	0.442	0.4	1
ATF7IP	0.00161842	-0.144226	0.59	0.621	1
WASL	0.00161912	0.177647	0.369	0.332	1
HERC1	0.00162593	-0.134119	0.731	0.733	1
SSH1	0.00162806	0.142313	0.379	0.34	1
MDM4	0.00163015	-0.182109	0.561	0.578	1
SCAMP4	0.0016308	0.191431	0.177	0.148	1
PHKB	0.00163536	-0.157876	0.628	0.647	1
GABPB1-IT1	0.00163692	0.16424	0.354	0.316	1
SLC25A30	0.00164065	0.236921	0.1	0.077	1
SPI1	0.00164115	0.0513036	0.931	0.913	1
ORAI3	0.00164149	0.112819	0.316	0.278	1
ITGB3BP	0.00164642	-0.279819	0.124	0.151	1
AL445524.1	0.0016475	0.153338	0.253	0.219	1
BLVRA	0.00165332	-0.180468	0.546	0.571	1
MFN2	0.00165788	-0.277368	0.21	0.243	1
BRWD1	0.0016579	-0.202258	0.494	0.513	1
ANKRA2	0.0016611	-0.365215	0.099	0.124	1
NUMB	0.00166902	-0.0788473	0.953	0.949	1
IPMK	0.00167015	0.0628105	0.654	0.611	1
SF3A1	0.00167064	-0.224332	0.24	0.274	1
MSH3	0.00169353	-0.278145	0.341	0.369	1
PRMT2	0.00170252	-0.232226	0.453	0.482	1
SPINT1	0.00170493	0.22673	0.216	0.187	1
MPST	0.00171167	0.164036	0.301	0.267	1
ADRM1	0.00171396	0.156052	0.39	0.354	1
SLC35A5	0.001729	-0.364784	0.134	0.161	1
SGSM3	0.00172941	0.411336	0.167	0.141	1
PSMG2	0.00173294	0.0945223	0.499	0.455	1
TRAPPC3	0.00173384	0.0649065	0.345	0.304	1
ZNF652	0.00173498	-0.147741	0.458	0.492	1
TNFAIP2	0.00173531	-0.12156	0.721	0.728	1
EIF2S2	0.00174049	0.0603666	0.645	0.598	1
ARMC8	0.00174659	-0.200615	0.357	0.388	1
ATP11A	0.00175121	-0.114943	0.784	0.78	1
ALAD	0.00175398	-0.427775	0.093	0.118	1
LRRC8C	0.00175428	-0.243546	0.412	0.442	1
CA5B	0.00175441	-0.206961	0.435	0.468	1
NEDD1	0.00176022	-0.325024	0.114	0.14	1
USP9X	0.00176243	-0.141488	0.652	0.666	1
TECR	0.00176643	0.180141	0.259	0.226	1
CLPX	0.0017673	-0.245797	0.234	0.269	1
TRAP1	0.0017841	0.271144	0.134	0.108	1
ERMAP	0.00178648	-0.381824	0.119	0.145	1
SPECC1L	0.00179123	-0.211122	0.337	0.371	1
AC015912.3	0.00179473	0.171908	0.122	0.097	1
DPH3	0.00180487	0.152417	0.365	0.33	1
ZNF302	0.00181447	0.216754	0.157	0.129	1
SIGIRR	0.00181766	0.087753	0.402	0.36	1
KLF9	0.00181951	0.20071	0.329	0.294	1
MS4A4A	0.00182387	0.356987	0.207	0.179	1
KCTD5	0.00186513	0.266209	0.156	0.129	1
IKBKE	0.00187246	0.244172	0.218	0.188	1
GPR137	0.00187651	0.295	0.149	0.123	1
MRPS18C	0.00187719	0.128911	0.377	0.336	1
APH1B	0.00188642	-0.19631	0.257	0.291	1
CYFIP1	0.00189747	0.0787595	0.542	0.488	1
TANC2	0.00189848	-0.313067	0.244	0.277	1
ZNF593	0.00190703	-0.227092	0.166	0.197	1
PFDN4	0.00190926	0.224617	0.276	0.245	1
GDI2	0.00192983	-0.105077	0.799	0.79	1
CKAP4	0.0019312	0.100081	0.436	0.392	1
BAG5	0.0019397	-0.387828	0.134	0.161	1
CEP68	0.00194434	0.37232	0.116	0.093	1
GIMAP1	0.00194601	0.120728	0.643	0.603	1
NHSL1	0.00195133	0.152578	0.225	0.191	1
SNX11	0.00195194	-0.333152	0.136	0.163	1
SRPRB	0.00196618	0.334525	0.149	0.124	1
CLTB	0.00196718	0.115886	0.543	0.512	1
TMEM38A	0.00197184	0.381479	0.105	0.083	1
FAM228B	0.00197552	-0.24415	0.222	0.254	1
SLC25A33	0.00197665	0.186339	0.375	0.342	1
GADD45B	0.00197666	-0.126484	0.725	0.738	1
WDFY1	0.00199748	-0.136939	0.395	0.433	1
VPS9D1	0.0019994	-0.329231	0.181	0.212	1
ELOC	0.0020019	0.080956	0.583	0.534	1
MRPS25	0.00201785	0.258223	0.229	0.2	1
ATP6V0A1	0.00203594	-0.167595	0.517	0.543	1
LRRC75A	0.00204837	0.359818	0.106	0.084	1
JARID2	0.00205624	-0.046166	0.958	0.95	1
SPOPL	0.00205844	-0.154916	0.613	0.632	1
OCEL1	0.00206684	0.163534	0.226	0.192	1
RBM12	0.00207826	-0.332241	0.157	0.186	1
STX16	0.00208256	-0.168819	0.477	0.508	1
TOMM20	0.00208489	0.0800217	0.71	0.675	1
MRPL22	0.00208796	0.142649	0.224	0.193	1
ABCC5	0.00211127	-0.388307	0.127	0.153	1
CHURC1	0.002114	0.0698631	0.668	0.635	1
KIAA1191	0.00211438	-0.377653	0.094	0.118	1
RAI1	0.00212391	0.267829	0.215	0.187	1
BRD4	0.00212631	-0.133474	0.693	0.686	1
SLC39A7	0.00213442	-0.234749	0.105	0.131	1
MGRN1	0.00213492	0.148381	0.414	0.377	1
THADA	0.00213929	0.0939659	0.503	0.453	1
GFER	0.00214068	0.298855	0.138	0.113	1
STAU2	0.00216262	-0.223688	0.363	0.39	1
WAPL	0.00217709	-0.140092	0.546	0.573	1
RBM38	0.00218063	0.32724	0.173	0.147	1
ZNF611	0.00219401	-0.185271	0.139	0.168	1
INTS1	0.00220444	-0.249766	0.191	0.224	1
FGFR1OP2	0.00220665	-0.220156	0.406	0.436	1
AC105052.4	0.00220839	0.449091	0.102	0.081	1
AC005632.3	0.00221039	-0.291007	0.2	0.23	1
ISY1	0.00221801	-0.225542	0.256	0.288	1
MALAT1	0.00222046	-0.0374795	1	1	1
NUP107	0.00222723	-0.257198	0.144	0.172	1
ILRUN	0.00222762	0.188448	0.389	0.36	1
PSMA6	0.00223115	0.074909	0.68	0.656	1
ARL4A	0.00223313	0.104642	0.407	0.363	1
TCP11L1	0.00223484	-0.272075	0.165	0.196	1
SP4	0.00225651	-0.424238	0.098	0.122	1
MAP2K4	0.00227075	-0.221396	0.439	0.464	1
DIAPH2	0.00227303	-0.093522	0.948	0.93	1
PTS	0.00228036	0.152324	0.335	0.3	1
CLCN3	0.00228542	-0.24653	0.304	0.334	1
PIP5K1C	0.00229251	0.26443	0.223	0.195	1
LENG8	0.00229818	-0.236101	0.47	0.496	1
PLEKHG3	0.00230937	-0.425596	0.092	0.116	1
TMEM219	0.00231518	0.0799934	0.727	0.688	1
PGM2	0.00231738	-0.275735	0.236	0.266	1
USF2	0.00234399	0.120416	0.453	0.417	1
TARSL2	0.00235462	0.436903	0.12	0.098	1
NMT1	0.00236718	0.144995	0.359	0.326	1
UBR4	0.0023702	0.0762429	0.498	0.454	1
QSER1	0.00237255	-0.23495	0.307	0.339	1
CTU1	0.00237391	0.158995	0.168	0.14	1
ARCN1	0.00237892	-0.218263	0.32	0.35	1
TAB2	0.00238014	-0.170644	0.561	0.579	1
CHD9	0.00238744	0.104018	0.578	0.541	1
STK39	0.00238875	0.111406	0.446	0.403	1
ILF3-DT	0.00239568	0.176889	0.298	0.265	1
CSRP1	0.00240913	0.195413	0.249	0.218	1
FUS	0.00243537	0.0965416	0.759	0.716	1
AL645568.1	0.00243769	-0.455683	0.11	0.134	1
RTN4	0.00244449	-0.0808199	0.922	0.914	1
NELFE	0.00245477	0.173965	0.34	0.307	1
AP001011.1	0.00245486	0.121544	0.122	0.097	1
TAF11	0.00245688	0.107068	0.313	0.277	1
BCCIP	0.00246624	-0.303816	0.181	0.211	1
ACYP2	0.00246724	0.139251	0.38	0.338	1
UBE3A	0.00247207	-0.134101	0.56	0.58	1
RPP38	0.00248208	0.239666	0.187	0.158	1
FCGR2B	0.00248318	0.372711	0.135	0.11	1
PPM1L	0.00248779	0.0774461	0.52	0.471	1
SDF2L1	0.00248824	0.150036	0.337	0.305	1
BANF1	0.0024915	0.153934	0.492	0.464	1
ZBTB18	0.00249561	-0.208408	0.227	0.26	1
KLHL8	0.0024968	-0.142709	0.367	0.407	1
STAT3	0.00251649	-0.109032	0.772	0.776	1
HAX1	0.00252597	0.170642	0.304	0.272	1
AAMP	0.00252621	0.160375	0.291	0.258	1
C9orf72	0.00252835	0.0615134	0.872	0.834	1
RCSD1	0.0025296	-0.0861474	0.826	0.825	1
GOLGA1	0.00253671	-0.279498	0.169	0.199	1
DLGAP4	0.00254	0.191944	0.36	0.329	1
NFE2	0.00254824	-0.216203	0.397	0.43	1
AATF	0.00255999	-0.130858	0.459	0.494	1
MAPK1	0.00259227	-0.113465	0.825	0.812	1
TSHZ3	0.00259405	-0.21466	0.257	0.29	1
ARHGAP9	0.00259782	-0.195089	0.4	0.433	1
FNIP2	0.00260407	0.11719	0.42	0.379	1
TRMT2A	0.00260437	0.367761	0.134	0.111	1
RNF126	0.00260656	0.0909994	0.284	0.247	1
NGLY1	0.00260836	-0.225215	0.395	0.423	1
CIB1	0.00261058	0.101422	0.624	0.586	1
UBAP2	0.00261621	0.191096	0.273	0.241	1
MT1X	0.00261884	-0.219826	0.207	0.238	1
BLOC1S2	0.00261893	0.0828823	0.443	0.402	1
PIGM	0.00261984	0.399879	0.111	0.089	1
UBE4A	0.00263237	-0.21558	0.287	0.323	1
ZMPSTE24	0.00263718	-0.321205	0.197	0.228	1
ATAD2	0.00266358	0.301726	0.2	0.171	1
UBTD1	0.00266438	0.22915	0.195	0.167	1
RAB30-DT	0.00268418	0.211918	0.221	0.191	1
PRKX	0.002688	-0.215715	0.4	0.426	1
PTDSS1	0.00269295	-0.188529	0.336	0.366	1
ZXDC	0.00270249	-0.140891	0.43	0.465	1
KPNA1	0.00271174	0.107588	0.486	0.444	1
GLTP	0.00271423	-0.194179	0.469	0.492	1
TRPV2	0.00274127	0.243565	0.183	0.156	1
SNHG12	0.00275821	0.302519	0.137	0.113	1
FRYL	0.00276555	-0.145958	0.674	0.685	1
LONRF1	0.00276874	0.0976574	0.289	0.255	1
GGA3	0.00278186	-0.225311	0.295	0.329	1
MRPL27	0.00278208	0.149953	0.325	0.294	1
ATL3	0.00279329	-0.273189	0.198	0.228	1
NLRP3	0.0027939	-0.165271	0.648	0.661	1
REXO4	0.0027989	0.22107	0.116	0.092	1
TBC1D9B	0.00279982	0.1761	0.281	0.25	1
NPRL3	0.0028116	0.298191	0.138	0.113	1
TP53I13	0.00283375	0.341217	0.129	0.106	1
FAM120AOS	0.00283404	-0.291273	0.258	0.289	1
MARK3	0.00285586	0.112879	0.731	0.696	1
HLA-DQB1	0.00288084	-0.00602926	0.644	0.583	1
ARL17A	0.00288647	0.318774	0.13	0.108	1
OPN3	0.00290354	-0.309414	0.147	0.175	1
CAMK1D	0.00290569	0.0632584	0.619	0.56	1
DCTN6	0.00291469	0.137801	0.212	0.181	1
STAM	0.00291911	0.231598	0.219	0.189	1
UFL1	0.0029209	-0.243222	0.268	0.3	1
IQCB1	0.00292759	0.180617	0.267	0.238	1
PPARD	0.00293154	-0.185941	0.301	0.334	1
RAB1B	0.00293641	0.121534	0.36	0.324	1
NANS	0.00293667	0.126989	0.434	0.397	1
ADNP	0.0029677	-0.186847	0.45	0.475	1
SLC25A20	0.00299492	-0.362579	0.153	0.18	1
CCNQ	0.00299703	0.223249	0.155	0.128	1
CCDC82	0.00300143	-0.289015	0.203	0.232	1
C15orf39	0.00301407	-0.25793	0.267	0.299	1
CNST	0.00301863	0.169598	0.316	0.282	1
SEPTIN7	0.00304961	-0.110748	0.794	0.793	1
TRAFD1	0.00305562	-0.267279	0.206	0.238	1
ACTR1B	0.00305822	0.248671	0.163	0.138	1
TBK1	0.00306864	-0.233711	0.413	0.433	1
FCGRT	0.00307105	0.040546	0.958	0.941	1
PIGA	0.00307211	0.198768	0.274	0.242	1
TMEM208	0.00307645	0.118822	0.378	0.343	1
THOC1	0.00308031	-0.313799	0.202	0.228	1
RAB3GAP2	0.00309091	-0.226119	0.398	0.427	1
AGPAT3	0.00309483	-0.154413	0.574	0.587	1
METTL23	0.00309599	0.129492	0.266	0.234	1
VAMP7	0.00310737	-0.31913	0.178	0.205	1
NDUFS4	0.00311704	0.0949925	0.509	0.471	1
GLIPR1	0.0031178	0.0612031	0.888	0.876	1
BLCAP	0.00311883	-0.194515	0.278	0.311	1
NEMF	0.00312518	-0.174371	0.535	0.553	1
CACYBP	0.00313963	0.125942	0.382	0.348	1
ARHGAP18	0.00314034	0.156294	0.301	0.267	1
LAP3	0.0031539	-0.181316	0.495	0.52	1
AGA	0.00315646	-0.301855	0.106	0.131	1
DUSP22	0.00315753	0.121228	0.488	0.451	1
PHF14	0.00316592	-0.174969	0.454	0.479	1
CD2BP2	0.00318606	0.121226	0.276	0.242	1
ELP3	0.00319799	0.215823	0.239	0.209	1
ATXN7L1	0.00321226	0.1217	0.498	0.462	1
ARMCX4	0.00321243	-0.422879	0.092	0.114	1
MED15	0.00321385	0.135533	0.464	0.425	1
AP1G1	0.00321596	-0.200875	0.53	0.548	1
OAT	0.00322814	0.266652	0.371	0.341	1
TAF10	0.00322831	0.0812558	0.632	0.594	1
CCNG2	0.00324539	0.149002	0.323	0.292	1
AL138720.1	0.00324754	-0.330521	0.348	0.368	1
CDK12	0.0032528	-0.169256	0.411	0.448	1
WDR45B	0.00325288	-0.00817576	0.496	0.445	1
PCM1	0.00325577	-0.144988	0.548	0.566	1
DIDO1	0.00326079	-0.211331	0.309	0.341	1
BICRAL	0.00326502	0.0798861	0.54	0.493	1
UBA2	0.00327867	0.219467	0.395	0.367	1
DEF8	0.00328694	-0.232317	0.285	0.318	1
CIRBP	0.00329538	0.0659803	0.728	0.7	1
CD37	0.0032957	0.0615223	0.92	0.896	1
MT-ND5	0.00329968	-0.0973293	0.996	0.983	1
RBMS1	0.00331143	-0.112626	0.784	0.784	1
ZFAND6	0.00331504	-0.124341	0.727	0.732	1
GNPTAB	0.00332173	-0.232	0.387	0.41	1
IRF3	0.00334437	0.155706	0.325	0.291	1
FAM120B	0.00336073	-0.206865	0.391	0.417	1
TSC22D4	0.00336397	0.12531	0.38	0.345	1
SNRPE	0.00336939	0.0970965	0.532	0.496	1
NXT1	0.00337075	0.273051	0.261	0.234	1
RASGRP2	0.00337956	0.0902341	0.428	0.395	1
GABARAP	0.0033796	-0.0515896	0.985	0.987	1
MMGT1	0.00339196	-0.306033	0.176	0.203	1
PPP1CC	0.00340082	-0.178772	0.471	0.497	1
ITPRIPL2	0.00344839	-0.197385	0.208	0.239	1
DIAPH1	0.00346031	0.0880992	0.844	0.81	1
SNRNP70	0.00346242	0.117556	0.492	0.453	1
CDYL	0.0035018	-0.17924	0.534	0.547	1
SCIMP	0.00350523	-0.213329	0.497	0.511	1
TFE3	0.00353094	0.155053	0.289	0.257	1
PIP4P2	0.00353537	-0.256891	0.3	0.332	1
FAM104A	0.00354047	0.145576	0.197	0.168	1
NUP54	0.00361174	-0.371322	0.205	0.235	1
MIB1	0.00361914	-0.283447	0.302	0.329	1
AL355075.4	0.00362648	-0.329682	0.401	0.422	1
NBEAL2	0.00362985	-0.234099	0.398	0.426	1
HCG27	0.00363072	0.205044	0.118	0.095	1
ASCC1	0.00364777	0.314085	0.181	0.154	1
PTPRO	0.00366693	-0.317586	0.089	0.111	1
CHMP1A	0.00370903	0.132265	0.256	0.226	1
FIBP	0.00371061	0.101087	0.459	0.418	1
FEM1B	0.00371783	-0.213532	0.188	0.219	1
AP2A1	0.00373825	-0.1879	0.427	0.451	1
EIF2B1	0.00375294	0.114201	0.247	0.216	1
PRKAR2A	0.00375533	-0.183087	0.46	0.482	1
GNLY	0.00377297	-0.29162	0.124	0.148	1
POLE4	0.0037869	-0.170421	0.717	0.721	1
ST3GAL1	0.00380614	0.0936739	0.595	0.553	1
MAML2	0.00380712	0.070267	0.85	0.807	1
MLLT10	0.00381421	0.0874743	0.654	0.606	1
IFT20	0.00381631	-0.260267	0.335	0.362	1
DIMT1	0.0038534	0.365297	0.109	0.088	1
TRIAP1	0.00385894	0.150233	0.194	0.165	1
GNPDA1	0.00388391	0.1978	0.208	0.179	1
RNF122	0.00390013	0.396648	0.144	0.121	1
HDAC7	0.00390428	-0.185696	0.297	0.33	1
PRR3	0.00390588	0.251913	0.136	0.112	1
CD4	0.00390951	-0.149038	0.609	0.62	1
MTMR11	0.00391759	-0.265159	0.202	0.23	1
MBNL1	0.00392744	-0.103587	0.991	0.985	1
FLCN	0.00392881	0.289351	0.127	0.104	1
FBXL17	0.00395236	-0.190861	0.6	0.605	1
LONRF3	0.00395642	0.0788469	0.227	0.195	1
SMIM29	0.00395731	0.193861	0.18	0.154	1
WWC3	0.00397496	-0.225139	0.224	0.255	1
INPP5F	0.0039906	-0.334052	0.139	0.164	1
CHID1	0.00402309	0.250314	0.186	0.161	1
LINC01410	0.00403303	-0.318173	0.167	0.195	1
DDX58	0.00407147	-0.202055	0.189	0.219	1
DUSP6	0.00408069	0.0460796	0.763	0.717	1
SNAPC1	0.00411177	-0.374098	0.161	0.187	1
UBXN6	0.0041596	0.182175	0.218	0.189	1
EPC2	0.00417933	-0.2004	0.412	0.435	1
DST	0.00418815	0.259974	0.225	0.196	1
SMARCB1	0.00421964	0.165165	0.281	0.252	1
MTMR4	0.00422739	-0.331415	0.09	0.112	1
HMGCR	0.00423897	0.234133	0.223	0.196	1
ABCC3	0.00424539	0.215859	0.203	0.175	1
SETDB2	0.00424826	-0.241237	0.163	0.191	1
S1PR4	0.00425832	-0.155077	0.468	0.5	1
RAP2C	0.00426276	-0.209888	0.19	0.22	1
LENG1	0.00426911	0.108321	0.164	0.136	1
ARHGEF10L	0.00427349	0.141868	0.419	0.384	1
KLF2	0.00427851	-0.0736376	0.876	0.878	1
FCHO2	0.00428373	-0.209429	0.373	0.398	1
MRPS18B	0.00428508	0.171122	0.219	0.19	1
ALKBH5	0.00428701	0.169103	0.37	0.341	1
OXLD1	0.00429686	0.176408	0.223	0.195	1
RPS4X	0.00431307	0.0420014	0.996	0.985	1
RMND1	0.00432105	-0.399273	0.085	0.106	1
TYK2	0.00434251	-0.221341	0.379	0.409	1
CSGALNACT2	0.00434592	-0.0878375	0.815	0.817	1
ALDH3B1	0.00435884	-0.212877	0.305	0.337	1
PPP2R3C	0.00438191	0.0949013	0.497	0.458	1
CCL3	0.00438638	-0.681303	0.433	0.435	1
IDS	0.00439394	-0.174678	0.544	0.561	1
CMTM4	0.00439907	-0.221002	0.172	0.202	1
CDV3	0.00440262	-0.108915	0.771	0.768	1
HS2ST1	0.00440874	-0.205997	0.312	0.341	1
SFPQ	0.00441077	-0.118613	0.768	0.75	1
PSMD6	0.00442487	-0.250312	0.295	0.326	1
MRPL17	0.00442566	0.232861	0.151	0.126	1
CPOX	0.00442746	-0.308934	0.087	0.109	1
ZNF445	0.00443765	-0.258568	0.153	0.18	1
SLC25A46	0.00444693	-0.294487	0.207	0.237	1
PRPF31	0.00445357	0.14301	0.242	0.211	1
KHDRBS1	0.00445721	-0.101579	0.606	0.627	1
AL133453.1	0.00447078	0.0443324	0.176	0.148	1
POLE3	0.00447872	0.163398	0.241	0.21	1
AC027097.1	0.00449609	-0.322038	0.087	0.108	1
BTBD7	0.00452784	-0.205375	0.429	0.45	1
SMNDC1	0.00460567	-0.291977	0.272	0.3	1
SIAH2	0.00460931	0.0947767	0.38	0.342	1
AC127502.2	0.00464692	-0.336987	0.131	0.155	1
NME3	0.00465761	0.150834	0.454	0.42	1
TBC1D25	0.00466801	0.292318	0.12	0.098	1
TIMM44	0.00467773	0.326744	0.13	0.108	1
MIOS	0.00469375	-0.246419	0.186	0.214	1
MIRLET7BHG	0.00471577	0.168945	0.23	0.2	1
LINC01184	0.00472088	0.301916	0.114	0.092	1
APOOL	0.00473865	0.122066	0.122	0.098	1
MYDGF	0.00475445	0.108685	0.564	0.535	1
FKBP1A	0.00475796	-0.106664	0.845	0.843	1
BTBD2	0.00478148	0.244519	0.228	0.202	1
PPP4R2	0.00478619	-0.188774	0.517	0.536	1
TRIQK	0.00479824	-0.298021	0.3	0.323	1
TMEM8A	0.00481954	-0.244507	0.21	0.24	1
FMC1	0.00483196	0.173586	0.199	0.171	1
KLHL15	0.004832	0.0921581	0.38	0.343	1
MFSD8	0.00486509	-0.368651	0.11	0.132	1
DNAJC19	0.00486558	0.280518	0.23	0.202	1
AAK1	0.00486744	0.107594	0.676	0.648	1
MYSM1	0.00487195	-0.241277	0.245	0.272	1
CCDC77	0.00487898	-0.339899	0.085	0.106	1
SPTLC2	0.00488119	0.0931817	0.865	0.838	1
LACC1	0.00489301	0.369837	0.108	0.088	1
PPAN	0.0049066	0.293916	0.111	0.09	1
CEBPD	0.00492502	0.032907	0.971	0.957	1
TRMO	0.00493266	-0.215376	0.136	0.163	1
ABI1	0.0049433	0.0790347	0.754	0.71	1
DHX40	0.00496497	-0.222931	0.194	0.224	1
SLC30A7	0.00500202	-0.190218	0.345	0.373	1
RECQL	0.00502557	-0.244868	0.268	0.3	1
AC100810.1	0.00502637	0.196747	0.24	0.21	1
RNF141	0.00503015	-0.232415	0.319	0.349	1
RAD51B	0.00503034	-0.267634	0.456	0.477	1
PUM3	0.00503825	0.239888	0.225	0.198	1
SRM	0.0050437	0.201904	0.258	0.23	1
SPTLC1	0.00506699	-0.229369	0.402	0.429	1
MARK2	0.00508766	-0.182681	0.513	0.531	1
CD101	0.00511934	-0.281353	0.098	0.121	1
RSPH3	0.00516713	-0.282009	0.105	0.128	1
PPA2	0.00517764	-0.180115	0.353	0.382	1
NOP56	0.00518455	0.120384	0.28	0.249	1
ARRB2	0.00518771	-0.0876419	0.877	0.874	1
TYW3	0.00520485	-0.297225	0.155	0.181	1
EIF4A3	0.00522938	0.0359994	0.533	0.492	1
KRCC1	0.00523801	-0.180618	0.28	0.312	1
NSD2	0.00524474	0.235028	0.19	0.163	1
SLC39A3	0.00524721	0.289827	0.14	0.118	1
LSM2	0.00524902	0.110408	0.304	0.269	1
EXOSC6	0.00525593	-0.250415	0.142	0.169	1
PSMD4	0.00526719	0.0453469	0.57	0.526	1
PSENEN	0.00527089	0.0524241	0.33	0.295	1
ATRN	0.00527609	0.107839	0.418	0.378	1
DEAF1	0.00528935	0.161976	0.216	0.188	1
TMEM69	0.0053019	-0.336451	0.093	0.115	1
TP53BP2	0.0053036	0.0889666	0.568	0.529	1
TBCK	0.00530808	0.163208	0.367	0.335	1
CLCN7	0.00531601	0.181599	0.311	0.283	1
TBC1D1	0.00533068	-0.130603	0.646	0.657	1
CDADC1	0.00533399	-0.234416	0.201	0.23	1
CIAO2A	0.00534991	-0.211446	0.361	0.391	1
TFCP2	0.00535102	-0.124895	0.587	0.603	1
RILP	0.00538098	0.157277	0.189	0.161	1
FAM160A2	0.00538409	-0.237822	0.26	0.289	1
TRAPPC8	0.00540637	-0.24177	0.412	0.435	1
TTC19	0.00540857	0.104148	0.385	0.349	1
PLEKHJ1	0.0054303	0.131208	0.352	0.321	1
SGTB	0.00544555	-0.287218	0.248	0.275	1
F5	0.00545224	-0.297563	0.259	0.283	1
KAT6A	0.00547057	-0.119344	0.629	0.647	1
SLC25A51	0.00548965	-0.317055	0.13	0.154	1
GXYLT1	0.00550422	-0.228996	0.134	0.159	1
TMEM245	0.00550971	-0.315733	0.231	0.257	1
KBTBD2	0.00551253	0.152066	0.415	0.383	1
SIN3B	0.00551258	-0.226447	0.262	0.293	1
STARD7	0.00551977	-0.181554	0.361	0.39	1
SNAPIN	0.00554719	0.197157	0.251	0.222	1
LRRC23	0.00554944	0.142092	0.226	0.197	1
VAMP5	0.00556466	-0.103678	0.564	0.59	1
UBE2E3	0.00558169	-0.202167	0.455	0.481	1
FOXK1	0.00560716	0.115874	0.364	0.332	1
ERCC5	0.00561018	-0.280885	0.286	0.312	1
CWF19L1	0.00562908	-0.215697	0.191	0.22	1
BTN2A1	0.00563629	-0.24443	0.188	0.216	1
SEC24D	0.00563706	0.104329	0.43	0.391	1
HSDL1	0.00563717	0.482899	0.109	0.09	1
POLR2F	0.00566392	0.0887213	0.381	0.347	1
RHBDD1	0.00569978	-0.285227	0.249	0.277	1
ATG2B	0.00571716	-0.234947	0.165	0.191	1
AC147067.1	0.00575761	0.288214	0.128	0.106	1
ARL5B	0.00578099	-0.449534	0.237	0.26	1
ZNF333	0.00578595	-0.313797	0.132	0.156	1
MRPL9	0.00579836	0.275057	0.139	0.117	1
NDUFS3	0.00584063	0.0732539	0.391	0.352	1
WDR12	0.00584953	0.311059	0.165	0.142	1
MRPS26	0.00585531	0.154018	0.249	0.221	1
TM2D1	0.00588127	-0.205404	0.332	0.362	1
ARHGAP30	0.00591279	-0.101975	0.709	0.714	1
PTGES2	0.00591714	0.147391	0.184	0.158	1
SIGLEC5	0.00591869	-0.228887	0.274	0.305	1
SGMS2	0.00594109	0.0771442	0.59	0.551	1
NUDT4	0.00595485	0.114087	0.349	0.316	1
GMFG	0.00601121	0.0240419	0.979	0.978	1
KCTD9	0.00601852	0.279037	0.171	0.148	1
HERPUD2	0.00602499	0.151984	0.319	0.29	1
CTNNB1	0.00602644	-0.306388	0.789	0.762	1
HNRNPR	0.0060466	-0.131953	0.57	0.586	1
SHLD1	0.00605026	-0.232717	0.181	0.207	1
RPN2	0.00607705	0.125175	0.602	0.569	1
CTSZ	0.00611724	-0.0834833	0.897	0.882	1
HINT2	0.00613568	0.161238	0.229	0.202	1
LARS2	0.00618296	0.257091	0.169	0.146	1
TRIB1	0.00621851	-0.248913	0.418	0.441	1
AC009951.6	0.00623982	0.333987	0.101	0.082	1
MPRIP	0.00625645	-0.194391	0.237	0.266	1
POP7	0.00625841	0.138269	0.182	0.156	1
INKA2	0.00630963	0.147806	0.155	0.13	1
GMDS-DT	0.0063162	-0.23699	0.286	0.312	1
HACD4	0.00631743	-0.161503	0.55	0.573	1
ZBTB44	0.00633945	-0.261828	0.269	0.297	1
RNF5	0.00634743	0.147627	0.187	0.161	1
SCYL1	0.00635914	0.211778	0.193	0.168	1
JOSD1	0.00639619	0.100236	0.322	0.291	1
COPS3	0.00639775	0.0938251	0.353	0.317	1
EVA1B	0.0064047	0.250402	0.233	0.208	1
ITGAM	0.00642301	-0.122119	0.757	0.756	1
STX4	0.00642592	0.127239	0.297	0.264	1
HIST1H1D	0.00645538	0.0401376	0.332	0.296	1
CGAS	0.00649574	-0.223987	0.248	0.274	1
AC011603.2	0.00651089	-0.331963	0.102	0.124	1
RARA-AS1	0.00651787	0.116491	0.17	0.144	1
R3HDM1	0.0065203	-0.204016	0.426	0.448	1
DLST	0.00655463	0.130994	0.312	0.282	1
METTL25	0.00658216	-0.366094	0.191	0.215	1
VTA1	0.00658422	-0.252514	0.253	0.281	1
IDH3G	0.00659243	0.082782	0.503	0.472	1
NUP42	0.00659695	-0.248974	0.261	0.29	1
EXOC3	0.00661933	-0.155765	0.296	0.328	1
GRPEL1	0.00663045	0.143246	0.352	0.317	1
MYL12A	0.00663505	0.02321	0.956	0.946	1
APOL6	0.00667155	-0.16151	0.271	0.303	1
CTR9	0.0066748	-0.244989	0.249	0.278	1
GIGYF2	0.00668626	-0.139917	0.541	0.555	1
KTN1	0.00668689	-0.134055	0.656	0.662	1
CBX5	0.00670434	0.269632	0.123	0.102	1
VEZF1	0.00671067	-0.160629	0.244	0.275	1
ZFAND1	0.00672985	-0.332989	0.131	0.154	1
TDRD7	0.00674446	-0.279099	0.164	0.19	1
ZBTB34	0.00677068	-0.317693	0.096	0.117	1
C4orf3	0.00677337	0.0564677	0.795	0.773	1
AC012368.1	0.00679112	-0.364924	0.115	0.138	1
DOCK7	0.00679397	0.268865	0.209	0.184	1
PIK3R1	0.006815	-0.100788	0.425	0.458	1
RABGGTA	0.00681812	-0.320261	0.083	0.104	1
SVBP	0.00685345	-0.259862	0.314	0.342	1
MAP7D3	0.00690904	0.306749	0.109	0.09	1
ZSWIM6	0.00694952	0.0549257	0.974	0.958	1
SEC61A1	0.00696508	0.0977456	0.392	0.359	1
CNNM2	0.00698459	0.292422	0.152	0.129	1
COX11	0.00699177	0.255315	0.103	0.083	1
MPDU1	0.00699812	0.15483	0.243	0.215	1
BRK1	0.0070242	0.0585688	0.785	0.734	1
AP2S1	0.00702614	0.0467915	0.908	0.875	1
CCDC18-AS1	0.00703144	-0.224588	0.249	0.278	1
CARHSP1	0.00704808	0.0343177	0.337	0.301	1
NDRG1	0.00706413	0.126011	0.488	0.462	1
GLCE	0.00708441	-0.308343	0.202	0.228	1
UNC93B1	0.00710425	0.103547	0.566	0.532	1
TTLL3	0.00711119	-0.247712	0.188	0.216	1
GIMAP5	0.00713941	0.0967743	0.198	0.171	1
LINC02245	0.0071613	0.244356	0.104	0.084	1
WDFY2	0.00716997	0.0872689	0.845	0.807	1
LINC00482	0.00717282	0.131706	0.172	0.147	1
GSPT1	0.00721569	-0.140227	0.387	0.419	1
SECISBP2L	0.00722075	-0.175857	0.3	0.329	1
CWC22	0.00722187	-0.214282	0.199	0.228	1
TNFRSF10D	0.00722971	0.185311	0.18	0.156	1
SCAI	0.00725524	0.259373	0.124	0.103	1
BRI3BP	0.00730078	-0.242021	0.229	0.255	1
TAF15	0.00731477	-0.130085	0.602	0.612	1
BX284668.5	0.00732794	0.15033	0.267	0.236	1
COA8	0.00737719	0.14351	0.282	0.252	1
FAM234B	0.00746077	0.292927	0.117	0.096	1
PRKAG1	0.00748868	-0.241977	0.24	0.266	1
LINC00662	0.00749066	0.348012	0.132	0.11	1
TAB3	0.00752169	-0.267742	0.168	0.193	1
MRPL10	0.0075244	0.274536	0.156	0.133	1
PMM1	0.00753626	-0.240235	0.1	0.122	1
SLC25A13	0.00757189	0.0855483	0.482	0.439	1
NPIPB5	0.00762262	-0.237696	0.186	0.214	1
SEC23A	0.00763383	-0.191349	0.26	0.289	1
C9orf139	0.00764727	0.287983	0.135	0.114	1
SEC11C	0.0076504	0.117044	0.329	0.298	1
TSC2	0.00767998	-0.300003	0.166	0.192	1
SEC23IP	0.0076982	-0.29866	0.202	0.229	1
DPP8	0.00769943	-0.17183	0.351	0.38	1
ZDHHC14	0.00770544	0.189004	0.183	0.159	1
HSP90B1	0.00773994	-0.117294	0.723	0.722	1
SLC25A11	0.00777118	0.110491	0.382	0.349	1
EFL1	0.00778419	-0.179893	0.155	0.18	1
ATP1B3	0.00779027	-0.043125	0.797	0.748	1
WDR81	0.0078184	0.196995	0.162	0.139	1
CFAP20	0.00785222	0.113549	0.159	0.135	1
SIPA1L3	0.0078673	0.101945	0.457	0.419	1
ERCC6	0.00789455	-0.266468	0.126	0.149	1
MRPS2	0.00790766	0.21556	0.151	0.128	1
RPRD2	0.00791006	0.0780834	0.401	0.365	1
ADAM8	0.00795377	-0.278004	0.257	0.282	1
CDC34	0.00798902	0.0711755	0.223	0.195	1
SRSF3	0.00805391	0.0681069	0.852	0.831	1
PRPF38B	0.00809651	-0.1706	0.502	0.521	1
ASAH1	0.00810093	-0.0624834	0.907	0.898	1
KLF4	0.0081084	-0.186673	0.881	0.856	1
TMEM248	0.00811308	0.1286	0.407	0.377	1
RNF34	0.00812657	-0.260483	0.231	0.256	1
CLN5	0.00813754	0.134829	0.188	0.164	1
HMGCL	0.00813854	0.182214	0.212	0.186	1
BRD3	0.00814368	-0.147604	0.274	0.307	1
PIGG	0.00814624	-0.299693	0.127	0.15	1
DDX1	0.00814665	0.193069	0.231	0.203	1
FARSA	0.00816265	0.194738	0.193	0.169	1
SMARCC1	0.00818021	-0.148796	0.581	0.597	1
SNRNP200	0.00818057	-0.228324	0.308	0.335	1
BAZ1A	0.00818466	-0.10483	0.797	0.795	1
TIMM17B	0.00818671	0.107576	0.338	0.308	1
TPGS1	0.00826107	0.12729	0.368	0.338	1
D2HGDH	0.00826142	0.302721	0.152	0.132	1
ACOX3	0.0082621	0.201697	0.105	0.085	1
WDR61	0.00829145	-0.243475	0.246	0.273	1
PIGX	0.0083733	-0.202838	0.419	0.442	1
CARD6	0.00838689	-0.31842	0.138	0.161	1
EIF1	0.00839533	-0.0483969	0.999	0.998	1
VIRMA	0.00845077	-0.214414	0.21	0.236	1
MED11	0.00845287	0.175892	0.169	0.146	1
UBE2D2	0.0084574	0.0696385	0.783	0.747	1
CDK11B	0.00846307	-0.088585	0.288	0.323	1
SEPHS1	0.00848656	0.266157	0.14	0.118	1
SPATA6	0.0084909	-0.231218	0.27	0.296	1
CTNNA1	0.00849724	-0.105113	0.701	0.703	1
CAMK2G	0.00850551	-0.16916	0.285	0.316	1
LAMTOR5	0.0085209	-0.156908	0.675	0.689	1
RNF144B	0.00856973	0.175775	0.725	0.708	1
SHARPIN	0.00858644	0.111209	0.26	0.232	1
PKM	0.00858946	0.0445577	0.892	0.867	1
INPPL1	0.00868589	0.105237	0.358	0.325	1
TAF4	0.00868617	-0.190062	0.146	0.172	1
PDCD10	0.00874161	-0.21215	0.462	0.479	1
CHD8	0.00875806	-0.185496	0.366	0.393	1
GMDS	0.00877777	-0.21862	0.514	0.522	1
TRIM13	0.00878097	0.0860828	0.201	0.173	1
AL035587.1	0.00879536	-0.247356	0.158	0.186	1
PTPMT1	0.00881891	0.192574	0.171	0.148	1
ZCCHC10	0.0088812	0.128798	0.296	0.269	1
ZNF585A	0.00888957	0.246897	0.128	0.108	1
EXOSC7	0.0089077	0.174552	0.205	0.179	1
ABL1	0.00897114	0.1218	0.346	0.312	1
VCPIP1	0.00899007	-0.201197	0.206	0.233	1
TMEM168	0.00899136	-0.240318	0.156	0.181	1
IPO5	0.00900126	-0.180713	0.171	0.198	1
UBAC2	0.0090113	-0.102507	0.82	0.812	1
BBS9	0.00908584	0.127644	0.244	0.216	1
ATP5F1C	0.00911314	0.0767353	0.688	0.658	1
NT5C	0.00912342	0.0655162	0.232	0.205	1
SNRPA1	0.00913352	0.158089	0.369	0.342	1
NDUFAF2	0.00919356	0.0813482	0.318	0.28	1
ZNF292	0.00919693	-0.133484	0.571	0.579	1
COMT	0.00923459	0.0745195	0.792	0.763	1
TEC	0.00925478	0.255777	0.206	0.182	1
ENTPD4	0.00926273	-0.220424	0.258	0.285	1
TMEM104	0.00928135	-0.192134	0.151	0.175	1
CDS2	0.00928408	0.0457782	0.386	0.35	1
SEC61B	0.00930786	0.0560055	0.855	0.832	1
TMEM101	0.00931625	0.153147	0.213	0.186	1
C8orf33	0.00932301	0.29425	0.134	0.113	1
DPP3	0.00936008	0.297965	0.109	0.089	1
NSMF	0.00940748	0.374635	0.12	0.101	1
ZNF398	0.0094149	0.365981	0.112	0.093	1
EPM2AIP1	0.00945078	-0.28339	0.189	0.214	1
ZNF700	0.00946028	-0.258902	0.188	0.215	1
STAT2	0.00946534	0.124222	0.48	0.452	1
OTUD5	0.00950592	0.11022	0.315	0.286	1
MOB2	0.00952362	0.147872	0.232	0.205	1
BORCS6	0.00952994	0.335805	0.158	0.138	1
PCCA	0.00954663	0.0490571	0.392	0.358	1
REST	0.00954829	-0.210461	0.332	0.357	1
CCDC59	0.00955027	0.0935629	0.419	0.384	1
ZNF24	0.00956492	0.142185	0.33	0.302	1
PTPRA	0.00956843	0.066497	0.608	0.562	1
USP12	0.00959831	0.118238	0.544	0.513	1
ASH1L	0.00961439	-0.0815495	0.824	0.809	1
NACC2	0.00964796	-0.111075	0.522	0.54	1
C12orf45	0.00967815	0.246162	0.173	0.149	1
SMIM10L1	0.00970865	-0.265723	0.21	0.236	1
TPCN2	0.00971483	0.211354	0.224	0.202	1
OXSR1	0.00975364	-0.190302	0.577	0.584	1
CXCR4	0.00978576	0.13663	0.566	0.54	1
S100A8	0.00981456	0.160398	0.999	0.999	1
MRPL2	0.00985288	0.207763	0.169	0.145	1
ZNRD1	0.00987235	0.092798	0.285	0.253	1
ETF1	0.00992975	0.0708344	0.726	0.685	1
KMT2E	0.00995583	-0.0896309	0.826	0.813	1
TMEM126A	0.00999208	0.132563	0.244	0.215	1
PDCD11	0.00999362	0.326453	0.133	0.114	1
DGKZ	0.00999977	-0.138527	0.509	0.528	1
SH3BGRL3	0.0100207	0.0333145	0.997	0.996	1
PYGB	0.0100562	-0.226658	0.161	0.188	1
UBN1	0.0101443	-0.146504	0.437	0.459	1
TBRG1	0.0101729	-0.136309	0.431	0.457	1
SLC39A1	0.0102201	0.160189	0.232	0.207	1
ARRDC2	0.0102283	0.212631	0.232	0.206	1
CAMK1	0.0102319	0.1764	0.361	0.331	1
CHMP2B	0.0102442	-0.174632	0.348	0.375	1
RBX1	0.0103013	0.0376589	0.77	0.739	1
HLCS	0.0103192	-0.252217	0.089	0.108	1
COG2	0.0103469	-0.243475	0.162	0.187	1
ADAMTSL4	0.0103722	0.225979	0.227	0.205	1
PRKDC	0.0103776	-0.205139	0.441	0.456	1
PMAIP1	0.0103845	0.0368367	0.355	0.317	1
LNPK	0.0104084	-0.242616	0.168	0.192	1
MLST8	0.0104179	0.200382	0.104	0.085	1
ARFGAP3	0.0104184	-0.183732	0.357	0.379	1
TMX2	0.010456	-0.250142	0.222	0.248	1
CHUK	0.0104604	-0.24457	0.185	0.212	1
SLC49A3	0.0106043	0.213647	0.106	0.087	1
NIFK	0.0106107	0.114587	0.289	0.262	1
PPP2CA	0.0106398	-0.147895	0.667	0.665	1
RDH11	0.01064	0.197364	0.279	0.254	1
CPEB2	0.0106482	0.173544	0.508	0.482	1
UBE2H	0.0106514	-0.142413	0.621	0.625	1
HIP1	0.0106674	0.165874	0.384	0.353	1
WRN	0.0106735	-0.315664	0.121	0.143	1
LINC00877	0.0107611	-0.216888	0.556	0.57	1
TAP2	0.0107885	-0.258459	0.16	0.185	1
DOCK11	0.0107968	-0.12363	0.758	0.759	1
RBM15	0.0108284	-0.401617	0.082	0.101	1
DLG4	0.0108293	0.3121	0.113	0.095	1
SRSF11	0.0108781	-0.0871894	0.745	0.746	1
PPARGC1B	0.0108792	-0.202013	0.158	0.183	1
BOD1	0.0108804	0.236985	0.123	0.103	1
RNF167	0.0109115	0.152635	0.264	0.239	1
KDM1B	0.0109739	-0.18351	0.505	0.52	1
TMEM62	0.0109924	-0.179518	0.157	0.181	1
ATP2B1-AS1	0.0109995	0.0271038	0.749	0.719	1
ATG13	0.0110238	-0.212202	0.259	0.286	1
NCF4	0.01105	-0.142209	0.581	0.604	1
SRP54	0.0110507	-0.23417	0.374	0.399	1
MAP3K5	0.011062	-0.0708432	0.832	0.834	1
TULP4	0.0110679	0.150766	0.305	0.275	1
TSC22D1	0.0110804	0.197346	0.209	0.183	1
SULF2	0.011129	-0.0808917	0.781	0.782	1
MSRB1	0.0111711	-0.148257	0.631	0.64	1
ELMOD2	0.011177	-0.308832	0.092	0.111	1
DNHD1	0.011219	-0.253112	0.101	0.122	1
POM121C	0.0112255	-0.250564	0.234	0.26	1
GAR1	0.0112317	0.28165	0.133	0.113	1
PARG	0.0112374	-0.257099	0.22	0.245	1
MCTP2	0.0112634	-0.328156	0.319	0.339	1
MED23	0.0112835	-0.228067	0.224	0.25	1
ST8SIA4	0.0112913	-0.151115	0.663	0.672	1
PRPF4	0.0112953	0.248494	0.174	0.152	1
B4GALT4	0.0113108	0.244246	0.136	0.116	1
PAFAH1B1	0.0113242	-0.0980823	0.744	0.738	1
MIEF1	0.0113663	-0.334172	0.093	0.113	1
TMEM106A	0.0113942	0.254596	0.158	0.136	1
RAB31	0.0114221	-0.0692546	0.879	0.873	1
UBALD1	0.0114335	0.250922	0.103	0.085	1
VENTX	0.0114396	-0.241356	0.101	0.122	1
WDR26	0.0115293	-0.139066	0.678	0.697	1
TRIM7	0.0115358	-0.218029	0.124	0.147	1
SCAND1	0.0116275	0.0422787	0.716	0.676	1
CCT2	0.0116486	0.115292	0.34	0.312	1
AC025164.1	0.0116926	0.179766	0.195	0.169	1
HEIH	0.0117324	0.110222	0.288	0.26	1
KCNC3	0.0117414	-0.199058	0.081	0.101	1
SDHB	0.0117854	0.058288	0.508	0.473	1
GPR141	0.0117932	-0.341705	0.088	0.106	1
SDHAF2	0.0117985	0.159977	0.358	0.332	1
IKBKB	0.0117987	-0.142409	0.372	0.396	1
HRAS	0.0118253	0.250507	0.122	0.102	1
RGS19	0.0118309	0.0408628	0.715	0.682	1
APOBEC3A	0.0118859	-0.0375081	0.547	0.585	1
CSNK1G1	0.0119039	0.0801752	0.497	0.458	1
ASPH	0.011932	0.106591	0.428	0.391	1
SLC1A5	0.0119652	-0.267671	0.185	0.209	1
IL10RA	0.0119898	-0.098364	0.681	0.684	1
DAGLB	0.0120612	0.130685	0.306	0.28	1
NDUFS7	0.0120707	0.0574034	0.566	0.529	1
LINC00862	0.0120862	-0.170812	0.083	0.102	1
HSPA9	0.0120868	-0.157613	0.521	0.543	1
CDH23	0.0120934	0.0678076	0.361	0.327	1
RAB5C	0.0120943	0.0521887	0.718	0.678	1
PREX1	0.012153	0.0825148	0.855	0.812	1
MAPKAPK2	0.0121601	0.0640964	0.548	0.499	1
RFXANK	0.0121641	0.0856961	0.281	0.252	1
COMMD5	0.0122212	0.103915	0.273	0.244	1
COMMD7	0.0122558	0.0883029	0.347	0.317	1
ZNF800	0.012286	-0.140688	0.379	0.407	1
CNIH1	0.0124035	0.0959474	0.393	0.361	1
JOSD2	0.0124655	0.0849964	0.413	0.382	1
BAK1	0.0125277	0.221472	0.165	0.142	1
TMEM91	0.0125316	-0.168578	0.408	0.432	1
CSNK1E	0.0125357	0.290565	0.139	0.119	1
PLA2G15	0.0125498	0.337091	0.136	0.117	1
IRF2BP2	0.0126026	-0.123658	0.586	0.604	1
CAMSAP2	0.0126059	0.17199	0.144	0.122	1
DNAJB1	0.0126827	0.0928182	0.374	0.342	1
EMC6	0.0127096	0.0848394	0.397	0.367	1
FLOT1	0.0127678	-0.206137	0.458	0.478	1
AC006001.2	0.012775	0.149324	0.305	0.277	1
RBM25	0.0127821	-0.11155	0.677	0.679	1
UBE3C	0.0128406	-0.146059	0.519	0.542	1
PIP5K1B	0.0128537	-0.294974	0.214	0.237	1
RNF166	0.0128849	0.0719316	0.546	0.51	1
RSL24D1	0.0129037	-0.132554	0.616	0.629	1
MRRF	0.0129142	0.240478	0.181	0.159	1
PSMF1	0.0129561	0.0956654	0.463	0.433	1
MGAT5	0.0129602	-0.159827	0.448	0.465	1
STX8	0.0129837	0.0614167	0.66	0.62	1
MPV17	0.0129841	0.138309	0.212	0.188	1
AKR7A2	0.013004	0.0908587	0.311	0.28	1
POLR3K	0.0130805	0.197667	0.166	0.144	1
ADCY9	0.0131492	0.162183	0.335	0.307	1
PSME4	0.0131574	0.0751406	0.587	0.545	1
OTUD1	0.0131606	-0.235303	0.454	0.468	1
NCLN	0.0132117	-0.166547	0.214	0.241	1
NOTCH2NLA	0.013247	-0.31179	0.082	0.1	1
RALGAPB	0.0132599	-0.195134	0.322	0.348	1
DMAP1	0.0132616	0.213537	0.158	0.136	1
TRMT10C	0.0132902	0.176226	0.197	0.173	1
YLPM1	0.013314	-0.198671	0.311	0.338	1
NEK1	0.0133392	-0.37117	0.217	0.239	1
CXCL2	0.0133569	-0.688058	0.091	0.109	1
ATP1A1	0.0134315	0.0290306	0.655	0.61	1
PIK3CD	0.013443	-0.0820561	0.604	0.627	1
GBF1	0.0134681	0.0792489	0.541	0.502	1
PSMA4	0.0134762	-0.128048	0.625	0.635	1
WNK1	0.0134923	-0.0882251	0.8	0.802	1
SLC25A39	0.0134983	0.211894	0.157	0.136	1
SHC1	0.0135025	0.181257	0.181	0.158	1
DCTN3	0.0135156	0.071436	0.495	0.463	1
USF3	0.0135903	-0.21296	0.191	0.214	1
MIEN1	0.0136443	0.05613	0.376	0.342	1
RFX7	0.0136585	0.124855	0.361	0.333	1
FADD	0.0136775	0.200795	0.102	0.084	1
STK24	0.0137023	-0.0868395	0.607	0.618	1
AC092821.3	0.0137143	0.25709	0.143	0.123	1
DLEU2	0.0137923	0.0743462	0.946	0.926	1
ANKRD40	0.0138	0.307469	0.144	0.125	1
MLEC	0.013821	-0.204982	0.296	0.324	1
AC092164.1	0.0138335	0.25474	0.11	0.092	1
SH2B3	0.0138862	0.121424	0.561	0.529	1
KMT2B	0.0139122	-0.202074	0.185	0.211	1
TXNDC16	0.0139143	-0.275677	0.165	0.186	1
UHMK1	0.0139216	-0.186913	0.268	0.294	1
ARHGAP32	0.0139803	-0.299849	0.203	0.226	1
ICE1	0.0140123	-0.211192	0.287	0.313	1
GSN	0.0140172	0.111032	0.329	0.301	1
C20orf194	0.0140617	0.07361	0.612	0.571	1
WDFY4	0.0140901	0.0442222	0.414	0.379	1
RAB28	0.0142175	-0.230924	0.23	0.257	1
AMFR	0.0142217	-0.142107	0.353	0.384	1
DDX49	0.0142444	0.162261	0.238	0.213	1
DDX46	0.0142792	-0.131738	0.612	0.623	1
PPP1R35	0.0143745	0.132693	0.175	0.152	1
APH1A	0.0144635	0.0655838	0.378	0.346	1
EXOC2	0.0144828	-0.168561	0.285	0.315	1
TOGARAM1	0.0144957	-0.246539	0.125	0.146	1
DERL1	0.0145241	0.082834	0.329	0.295	1
RMND5A	0.0145316	0.141335	0.4	0.368	1
TRADD	0.0145456	0.0597767	0.266	0.235	1
SIGLEC14	0.014629	-0.263488	0.209	0.234	1
RUFY1	0.0147104	-0.200253	0.371	0.392	1
WASHC2C	0.0147572	-0.183005	0.354	0.383	1
AVEN	0.0147871	0.200192	0.119	0.1	1
MAP3K4	0.0148458	-0.192336	0.321	0.345	1
BORCS5	0.0149037	0.124939	0.267	0.242	1
SRSF2	0.0149451	0.0700677	0.621	0.593	1
NBR1	0.0150929	-0.125192	0.405	0.429	1
SDHAF1	0.0151607	0.247773	0.156	0.135	1
NIT2	0.0151731	0.29602	0.131	0.112	1
USP28	0.015193	-0.276064	0.106	0.126	1
EYA3	0.0152068	0.0694871	0.371	0.34	1
AC004687.1	0.0152171	0.0767839	0.488	0.457	1
HIST2H2BE	0.0152215	0.146831	0.144	0.122	1
ARPC4	0.015235	-0.0809909	0.823	0.823	1
KCTD7	0.0153074	0.157093	0.201	0.177	1
KDSR	0.0153169	0.236669	0.158	0.138	1
F8A1	0.0153479	0.275708	0.118	0.101	1
MTFR1	0.015357	-0.262363	0.152	0.174	1
ACSS1	0.0153652	-0.321314	0.119	0.14	1
SUFU	0.0154416	0.0914118	0.409	0.375	1
SLC46A2	0.0154788	-0.145832	0.182	0.208	1
FIP1L1	0.0155019	-0.163584	0.345	0.368	1
CENPB	0.0155158	0.167899	0.237	0.212	1
NHSL2	0.0155314	-0.169953	0.391	0.417	1
LINC00174	0.0155548	0.23459	0.129	0.11	1
CARD19	0.0155574	0.131874	0.517	0.499	1
TNFAIP3	0.0155943	-0.620245	0.676	0.608	1
COQ5	0.015613	0.189381	0.116	0.097	1
INTS6L	0.0156162	0.146789	0.262	0.237	1
ZGPAT	0.0156236	0.122218	0.255	0.23	1
GPATCH11	0.0156251	0.21609	0.151	0.131	1
PACSIN2	0.0156518	0.0876974	0.642	0.609	1
MTDH	0.0156522	0.0511009	0.901	0.856	1
ING1	0.015682	-0.190528	0.283	0.31	1
MIR22HG	0.0157212	0.142469	0.337	0.314	1
RERE	0.0157354	0.05276	0.68	0.648	1
C17orf49	0.0157373	0.0457445	0.452	0.419	1
DECR1	0.0158117	-0.132454	0.642	0.642	1
HCAR3	0.0158465	-0.293003	0.093	0.112	1
RAC2	0.0158892	-0.111381	0.764	0.774	1
AC025682.1	0.0159413	-0.282246	0.095	0.114	1
TBC1D10A	0.0159679	-0.280009	0.132	0.154	1
GRAMD1A	0.0159857	-0.213978	0.288	0.314	1
RO60	0.0160059	-0.232749	0.275	0.301	1
NSUN2	0.0161616	-0.14743	0.192	0.219	1
TRMT10B	0.0161834	0.204593	0.14	0.121	1
ZNF688	0.0162117	0.0928981	0.156	0.133	1
CCZ1	0.0162512	0.0593984	0.25	0.222	1
LMF2	0.016252	0.134866	0.166	0.145	1
SLC39A6	0.0162777	-0.27349	0.124	0.144	1
SKA2	0.0163132	0.284882	0.135	0.116	1
MALT1	0.0163746	-0.143811	0.46	0.472	1
TMEM35B	0.0163908	0.067199	0.259	0.232	1
RBM23	0.0164278	-0.222962	0.377	0.398	1
P4HA2	0.016437	0.254983	0.143	0.123	1
SLA	0.0164473	-0.0724134	0.741	0.743	1
NOC4L	0.0164493	0.253875	0.142	0.122	1
NUDT16L1	0.0165449	0.1146	0.193	0.17	1
B4GALT7	0.0165472	0.243454	0.128	0.11	1
PSMB5	0.0165626	0.113747	0.286	0.259	1
GPD2	0.0165629	-0.181517	0.439	0.458	1
RNF7	0.0165699	0.0482834	0.668	0.632	1
DNMBP	0.0165948	0.0885628	0.29	0.261	1
HIF1AN	0.0166188	-0.273164	0.104	0.123	1
NCAPD2	0.0166319	-0.251974	0.107	0.126	1
PEX2	0.0166839	-0.329422	0.193	0.216	1
TRAF3	0.0167232	-0.123585	0.67	0.655	1
QARS	0.0168399	-0.121152	0.272	0.302	1
UBE2V2	0.0168588	0.0942237	0.372	0.343	1
KXD1	0.016884	0.128446	0.289	0.264	1
CCT7	0.0169101	0.160651	0.349	0.323	1
CORO1B	0.0169199	0.0822256	0.415	0.385	1
ERO1B	0.0169244	0.0737112	0.25	0.222	1
ROCK2	0.0170245	-0.164708	0.413	0.43	1
Z83843.1	0.0170777	-0.305795	0.092	0.111	1
IL10RB	0.0170908	-0.144401	0.557	0.582	1
CRELD2	0.0171189	0.13231	0.187	0.164	1
RPUSD3	0.017121	0.213023	0.15	0.129	1
CNOT1	0.0171266	-0.173818	0.473	0.495	1
POLD4	0.0171984	0.0420034	0.633	0.605	1
COPS7A	0.0172073	-0.242443	0.186	0.209	1
FAM204A	0.0172413	-0.172765	0.514	0.521	1
ZNF37A	0.0172464	-0.28513	0.143	0.165	1
FBXW4	0.0172824	0.144805	0.28	0.256	1
SLC25A40	0.0173732	-0.18998	0.233	0.26	1
USB1	0.0174563	-0.241794	0.243	0.266	1
SAFB2	0.0174853	-0.17062	0.337	0.367	1
HHEX	0.0175033	-0.1777	0.335	0.362	1
C2CD5	0.0175301	-0.193521	0.371	0.397	1
UAP1	0.0176998	0.291651	0.149	0.13	1
PIK3CA	0.0177222	-0.11212	0.414	0.442	1
SPCS3	0.0177229	-0.154348	0.595	0.612	1
FAM53C	0.0177246	0.105431	0.342	0.318	1
PKD1	0.0177855	0.349764	0.118	0.101	1
PTPA	0.0178337	0.142104	0.197	0.175	1
CD48	0.0179571	-0.0851189	0.885	0.884	1
EBNA1BP2	0.0179653	0.160605	0.165	0.145	1
G3BP1	0.0179725	0.101353	0.34	0.308	1
TRIM52	0.0179759	-0.239328	0.111	0.132	1
LSM12	0.0180528	0.0983397	0.395	0.368	1
TAF2	0.0180562	-0.183584	0.325	0.349	1
COMMD2	0.0181042	-0.329871	0.161	0.182	1
PI4KA	0.0181196	0.076574	0.533	0.498	1
SLC25A24	0.0181349	-0.187619	0.423	0.447	1
BCL2L11	0.0181414	-0.113092	0.4	0.428	1
PDXK	0.0183053	0.0472201	0.645	0.609	1
C3orf62	0.018393	-0.25162	0.118	0.138	1
TPGS2	0.0184025	0.206716	0.195	0.173	1
DTD1	0.0184111	0.165946	0.253	0.231	1
MAGOH	0.0185044	0.0861906	0.426	0.397	1
UBE2B	0.0185197	-0.111205	0.708	0.713	1
MRPL47	0.0185438	0.0914611	0.317	0.288	1
DNAJC10	0.0185486	-0.198744	0.32	0.342	1
RBBP5	0.0185777	-0.179756	0.125	0.147	1
DOK1	0.0185832	0.098474	0.26	0.233	1
RILPL2	0.0186663	-0.166047	0.844	0.815	1
FHOD1	0.0186667	0.13233	0.187	0.165	1
TRAPPC11	0.0186994	-0.221503	0.35	0.37	1
LSM14B	0.0187048	-0.229138	0.133	0.155	1
PHF5A	0.0187049	-0.247012	0.164	0.186	1
LPIN1	0.0187077	0.307188	0.134	0.116	1
MIB2	0.0188756	0.230673	0.129	0.11	1
INO80C	0.0188887	0.0602704	0.126	0.106	1
RBM6	0.0189344	-0.0916436	0.763	0.753	1
DERA	0.0190264	-0.239504	0.355	0.372	1
TRIM33	0.0190359	-0.15104	0.544	0.553	1
SPCS1	0.0190571	0.0499374	0.722	0.682	1
SEC24B	0.0192266	-0.101614	0.561	0.573	1
NCKAP5L	0.0192315	0.148264	0.305	0.28	1
GRK6	0.0193394	0.0487114	0.453	0.421	1
TAF13	0.0193661	0.0657689	0.333	0.302	1
SLC27A4	0.019422	-0.332798	0.155	0.175	1
JKAMP	0.0194277	-0.290038	0.198	0.222	1
CALU	0.0194613	0.181116	0.285	0.261	1
GBA	0.0194719	0.123452	0.204	0.18	1
CYLD	0.0194753	-0.107416	0.478	0.501	1
MTF2	0.0195445	-0.163397	0.317	0.341	1
MPG	0.0196049	0.0318499	0.432	0.398	1
ELOF1	0.0196414	0.110162	0.255	0.23	1
SETD1B	0.0196447	-0.239892	0.175	0.198	1
CNOT9	0.0196717	0.137847	0.205	0.184	1
NDUFA9	0.019672	0.0861568	0.281	0.253	1
IRF5	0.0196985	0.153362	0.326	0.301	1
MRPL13	0.0197215	0.106531	0.246	0.222	1
PRPSAP2	0.0197293	-0.21914	0.212	0.238	1
LMBR1L	0.0198561	-0.145241	0.186	0.212	1
FHL3	0.0199173	-0.226988	0.191	0.216	1
FAM193B	0.0200433	-0.244829	0.185	0.208	1
STPG4	0.0200665	0.28088	0.112	0.095	1
FAM241A	0.0200806	0.157671	0.248	0.225	1
PTGER4	0.0200987	-0.318488	0.273	0.293	1
PILRB	0.0201785	0.418523	0.139	0.121	1
STAT5A	0.020196	-0.163019	0.319	0.345	1
IL1R2	0.0203256	0.954536	0.134	0.117	1
DNAJC4	0.0203387	0.0829088	0.372	0.343	1
XPO1	0.0203427	0.0783872	0.582	0.544	1
MON1B	0.0204708	-0.269652	0.231	0.252	1
BRIX1	0.0205653	0.19278	0.107	0.09	1
SLC25A16	0.020569	-0.217155	0.185	0.208	1
ATG9A	0.0205917	-0.253687	0.127	0.148	1
AC009950.1	0.0206399	-0.361641	0.112	0.131	1
RPP30	0.0206407	0.176283	0.185	0.163	1
RELA	0.0207262	0.164395	0.258	0.234	1
SOAT1	0.0208288	-0.10593	0.561	0.582	1
SERTAD2	0.0208719	0.0456766	0.504	0.469	1
ZYG11B	0.0208917	-0.189548	0.316	0.34	1
NUP93	0.020904	-0.0664445	0.262	0.292	1
CLOCK	0.0209443	0.154396	0.222	0.199	1
SAP30BP	0.0209619	-0.157052	0.444	0.459	1
NUP133	0.0210111	-0.225791	0.168	0.192	1
TMEM181	0.0210353	0.140724	0.322	0.296	1
GLO1	0.0210729	0.141844	0.222	0.199	1
TIMM9	0.0210767	0.157619	0.208	0.186	1
GPR137B	0.0210806	-0.236606	0.157	0.179	1
PSMD5	0.0211025	0.211851	0.175	0.154	1
TRRAP	0.0211114	-0.227899	0.291	0.315	1
GTF2A2	0.0211202	0.0406033	0.516	0.483	1
SERPINB8	0.0211626	-0.202413	0.294	0.316	1
CYSLTR1	0.0213929	-0.167679	0.193	0.219	1
SS18	0.0214051	-0.173745	0.367	0.388	1
MAP2K2	0.0214936	0.0639294	0.593	0.566	1
GTF3C2	0.0215543	-0.196526	0.179	0.203	1
CD86	0.0215752	-0.130243	0.571	0.582	1
STK38	0.0215873	-0.104073	0.715	0.723	1
EBAG9	0.0216002	-0.232575	0.128	0.149	1
HNRNPUL2	0.0216158	-0.136581	0.291	0.32	1
PTPN23	0.021617	0.208835	0.106	0.089	1
UPF1	0.0216286	0.159148	0.271	0.248	1
SLU7	0.0217032	-0.190561	0.363	0.384	1
ARHGEF7	0.0217203	-0.148894	0.337	0.365	1
AC011472.2	0.0217968	-0.184514	0.227	0.252	1
TMPO	0.0218252	-0.116124	0.552	0.565	1
RNF216	0.0218551	-0.136487	0.531	0.541	1
ZKSCAN1	0.0219036	-0.17822	0.334	0.356	1
TRIO	0.0219481	0.0402735	0.682	0.626	1
C21orf91	0.0219635	-0.270028	0.119	0.138	1
SCFD2	0.0219762	-0.236851	0.274	0.292	1
RHOB	0.0221573	0.0913566	0.785	0.748	1
PPP2R5E	0.0222861	-0.0855576	0.605	0.617	1
ZCCHC14	0.0223136	0.281935	0.109	0.092	1
NAGA	0.0224818	-0.174089	0.387	0.408	1
HCFC1R1	0.0224837	0.146268	0.231	0.208	1
MMADHC	0.0227228	-0.238605	0.233	0.256	1
JMY	0.0227371	-0.389468	0.224	0.244	1
FAM174C	0.0228436	0.0352898	0.431	0.406	1
HMG20B	0.0228516	0.116698	0.255	0.233	1
SREK1	0.0229555	-0.161825	0.426	0.444	1
HAUS1	0.0230047	0.17592	0.203	0.181	1
IRF1	0.0230076	-0.00342626	0.665	0.617	1
PKN1	0.0230111	-0.119347	0.52	0.532	1
CBWD5	0.0230238	-0.217039	0.129	0.149	1
GRINA	0.0230311	-0.133942	0.606	0.607	1
POLR1D	0.0230754	0.0507479	0.727	0.688	1
ACVR2A	0.0231106	0.181386	0.217	0.193	1
CCNG1	0.0231574	-0.186175	0.131	0.151	1
TANGO2	0.0231699	-0.149346	0.264	0.292	1
PRXL2C	0.0233687	0.118514	0.227	0.205	1
CCDC84	0.023402	-0.198241	0.188	0.212	1
FOXJ2	0.0234602	-0.208216	0.114	0.133	1
KIAA0040	0.0234789	-0.147283	0.208	0.232	1
TUBGCP3	0.0234795	-0.180972	0.361	0.382	1
MLH3	0.0235093	0.282643	0.136	0.118	1
SEPTIN2	0.0235095	0.0824115	0.626	0.584	1
MYD88	0.0235198	-0.150369	0.499	0.518	1
TTC27	0.0235573	0.259695	0.139	0.121	1
SRSF10	0.0235846	-0.139101	0.477	0.497	1
RTF1	0.0236977	0.0912362	0.573	0.546	1
PML	0.023848	0.224004	0.181	0.16	1
PKN2	0.0238777	-0.110023	0.8	0.793	1
TFEC	0.0240072	-0.144491	0.56	0.564	1
MAIP1	0.0240237	-0.234824	0.095	0.112	1
SUGP2	0.0240752	-0.164158	0.293	0.319	1
APOBR	0.0241453	-0.129768	0.384	0.41	1
HBP1	0.024213	0.0817615	0.586	0.553	1
RUVBL2	0.0242292	0.191396	0.129	0.111	1
MINDY1	0.0242448	-0.305418	0.114	0.132	1
FLI1	0.0242732	-0.0720176	0.83	0.812	1
EMC1-AS1	0.0243828	-0.240346	0.143	0.164	1
SCRN3	0.0244064	0.145531	0.111	0.093	1
ZNF254	0.024417	0.275316	0.134	0.116	1
HK2	0.02442	0.114772	0.495	0.474	1
MRPS18A	0.0244365	0.209804	0.134	0.116	1
TTC13	0.0245321	-0.189387	0.228	0.252	1
USP47	0.0245917	-0.139006	0.579	0.582	1
ZNF561	0.0245923	-0.245206	0.091	0.109	1
USP22	0.0246066	0.05285	0.453	0.424	1
ZFPM1	0.0246262	0.139111	0.182	0.161	1
PDIA3	0.024676	0.0667661	0.802	0.764	1
GFPT1	0.0247053	0.106565	0.221	0.198	1
COPB1	0.0247347	-0.161832	0.399	0.423	1
EPS15L1	0.024817	0.124893	0.321	0.297	1
PLD1	0.0248188	-0.260247	0.334	0.351	1
ADAT1	0.0248433	-0.326798	0.086	0.103	1
RSRC1	0.0249456	-0.161678	0.598	0.598	1
C22orf39	0.0249792	0.0828438	0.223	0.199	1
TM9SF1	0.0250122	0.172286	0.156	0.137	1
INTS10	0.0250184	-0.139818	0.282	0.311	1
SLC2A6	0.0251503	-0.238248	0.245	0.268	1
NUP160	0.0252193	-0.179084	0.202	0.224	1
CES2	0.0252265	-0.197006	0.144	0.165	1
APEX1	0.0252493	0.142903	0.41	0.389	1
RAD9A	0.0252551	0.174884	0.103	0.086	1
CLASP2	0.0252655	-0.109507	0.634	0.633	1
FBXW5	0.0253535	0.103246	0.431	0.406	1
PSMB7	0.0254408	0.0900971	0.56	0.535	1
GLIPR2	0.0254536	-0.0771208	0.86	0.853	1
AL078600.1	0.025503	0.124346	0.127	0.108	1
STARD3	0.0255462	-0.184045	0.177	0.2	1
NOL7	0.0255705	0.0812921	0.496	0.469	1
ORC3	0.0255795	-0.313302	0.139	0.158	1
PDCD6IP	0.0256055	-0.119379	0.639	0.647	1
UBE2N	0.0258763	0.0552382	0.533	0.499	1
STAB1	0.0258995	0.066012	0.491	0.459	1
STK26	0.026038	-0.268256	0.195	0.216	1
TARS	0.0261386	-0.1974	0.184	0.205	1
EPS15	0.0261652	-0.100871	0.752	0.742	1
PLCB2	0.0262785	-0.103157	0.464	0.492	1
ERI3	0.0262857	0.157644	0.205	0.183	1
DGKH	0.0263142	0.0939789	0.126	0.107	1
OSER1	0.0263184	0.0655467	0.411	0.385	1
TM9SF3	0.0263761	-0.114998	0.604	0.605	1
UTP18	0.0263901	-0.1339	0.282	0.305	1
MDP1	0.026391	0.166453	0.187	0.166	1
CTBP1	0.0264589	0.119586	0.334	0.311	1
TP53BP1	0.0264993	-0.331674	0.138	0.157	1
SPSB3	0.026512	0.0570824	0.307	0.282	1
HMCES	0.0265423	0.200485	0.158	0.139	1
CXCL16	0.0265524	-0.237805	0.288	0.31	1
NPIPB4	0.0265692	0.322374	0.1	0.085	1
ZSCAN5A	0.0266497	0.0882514	0.134	0.115	1
PAIP1	0.0267274	-0.214877	0.199	0.222	1
NBPF11	0.0267908	0.271964	0.12	0.104	1
ARMCX3	0.0267925	0.170799	0.2	0.178	1
SND1	0.0268045	-0.0829937	0.754	0.738	1
IFT88	0.0268071	0.190069	0.143	0.124	1
DAG1	0.0268127	0.207695	0.1	0.084	1
ERLIN2	0.0268287	0.141905	0.235	0.212	1
COX17	0.0268377	0.0617715	0.54	0.513	1
ARMC1	0.0268977	-0.211814	0.13	0.15	1
CDIPT	0.0269308	0.0228082	0.269	0.242	1
ZNF384	0.0269583	-0.277118	0.121	0.139	1
IMPA2	0.0269616	-0.160945	0.486	0.499	1
HCFC1	0.0270579	-0.117967	0.188	0.212	1
UCK2	0.0271096	0.300005	0.11	0.094	1
CCDC47	0.0272112	-0.1593	0.378	0.403	1
ADGRE1	0.027238	-0.203969	0.158	0.181	1
PDIA4	0.027251	0.145964	0.269	0.247	1
AHR	0.0272943	-0.276326	0.753	0.721	1
MS4A14	0.0273643	-0.455948	0.1	0.117	1
FOCAD	0.0274686	0.17163	0.189	0.168	1
DCUN1D4	0.0275623	-0.306341	0.138	0.157	1
INSIG2	0.0275986	-0.247287	0.128	0.148	1
CYTH4	0.0276001	-0.131706	0.527	0.551	1
PRR12	0.0276015	0.216969	0.179	0.16	1
CHIC2	0.0276688	-0.164283	0.474	0.489	1
ZFP64	0.0276739	0.232959	0.11	0.093	1
NCOA3	0.0276956	0.0642787	0.805	0.774	1
ZBED1	0.0277672	-0.207304	0.15	0.172	1
MRPL33	0.0278049	0.040252	0.693	0.658	1
ENTPD1-AS1	0.0278977	0.0812363	0.281	0.256	1
TMEM161B	0.0279073	-0.362954	0.141	0.16	1
ALS2	0.0279471	-0.270498	0.09	0.107	1
CALM3	0.0280016	0.0331949	0.712	0.688	1
MON2	0.0280448	-0.142634	0.595	0.603	1
MAST2	0.028065	0.140771	0.219	0.198	1
POLR2D	0.0280943	-0.297431	0.092	0.109	1
GNPAT	0.0281059	-0.193549	0.21	0.235	1
PLPPR2	0.0281374	-0.212954	0.217	0.24	1
C11orf21	0.0281415	0.0797737	0.239	0.217	1
NR1D2	0.0282153	0.0929648	0.401	0.37	1
SLC16A3	0.0282275	0.0687236	0.651	0.627	1
PPP6C	0.0282393	-0.172855	0.385	0.401	1
TLK1	0.0282763	-0.152241	0.58	0.582	1
AHNAK	0.0282802	-0.00552948	0.958	0.931	1
LILRB1	0.0283599	-0.115929	0.502	0.524	1
SLFN11	0.0283708	-0.146343	0.315	0.34	1
CCP110	0.02857	-0.354231	0.084	0.1	1
CRTC3	0.0287212	-0.155994	0.434	0.455	1
ACAD10	0.0287708	-0.232468	0.149	0.17	1
TCAIM	0.0288204	-0.230607	0.178	0.199	1
WDR41	0.0289148	-0.155608	0.23	0.252	1
GMCL1	0.0289248	-0.242017	0.204	0.225	1
DBP	0.0289253	-0.293028	0.086	0.102	1
ARHGEF40	0.0289376	-0.173083	0.391	0.408	1
RAPH1	0.0289415	0.266538	0.122	0.106	1
WBP2	0.0289751	0.0670986	0.377	0.349	1
WASHC5	0.028996	-0.221987	0.288	0.31	1
ALOX12-AS1	0.0290656	0.115299	0.184	0.164	1
TIRAP	0.0290847	-0.0726214	0.125	0.146	1
MSR1	0.0290862	0.523514	0.105	0.09	1
ILK	0.0291912	0.0862681	0.41	0.384	1
NONO	0.0291949	-0.141761	0.483	0.5	1
CEMIP2	0.0293078	-0.133067	0.473	0.483	1
PAPOLG	0.0293227	-0.250149	0.149	0.169	1
SAMD9	0.0293744	-0.242194	0.229	0.25	1
CDKL5	0.0294443	-0.283257	0.161	0.181	1
FAM174B	0.0295625	0.24179	0.124	0.107	1
NUP43	0.0295701	-0.281406	0.091	0.108	1
PPID	0.029577	0.134107	0.231	0.208	1
VAV1	0.0296349	0.0859453	0.585	0.56	1
MED19	0.0296478	0.102099	0.112	0.095	1
DSTN	0.029758	-0.176505	0.356	0.38	1
BCKDK	0.0298187	0.0962302	0.344	0.318	1
CHPT1	0.029865	-0.0964151	0.442	0.467	1
INPP5B	0.0298671	-0.0963422	0.181	0.204	1
DUSP28	0.0299317	0.201614	0.127	0.109	1
MADD	0.0299874	0.167659	0.273	0.253	1
TRAPPC12	0.0300166	-0.155289	0.33	0.354	1
GADD45A	0.0300512	-0.370089	0.13	0.147	1
G2E3	0.030095	-0.208561	0.186	0.207	1
HEATR1	0.0302254	-0.178181	0.106	0.124	1
ANP32A	0.0302258	-0.0875408	0.802	0.795	1
ATG14	0.0302308	-0.203797	0.168	0.189	1
MNT	0.0302311	0.0953033	0.339	0.312	1
SLC35D2	0.0303603	0.143046	0.174	0.155	1
RAB1A	0.0304142	0.0516995	0.886	0.853	1
RRP15	0.030538	0.187105	0.109	0.092	1
NUP188	0.0306022	0.277251	0.138	0.121	1
EML3	0.0306741	-0.172843	0.131	0.152	1
CD300E	0.0306752	-0.153474	0.622	0.632	1
DCAF11	0.0307224	-0.1482	0.196	0.219	1
RLF	0.0307629	-0.0915146	0.557	0.57	1
SIL1	0.0307657	0.0528507	0.489	0.452	1
ADIPOR2	0.0307691	0.132175	0.403	0.379	1
AKAP10	0.0307733	0.0681336	0.546	0.516	1
POP4	0.0308731	0.127866	0.23	0.207	1
FBXO34	0.0308966	-0.0190479	0.682	0.62	1
MRPL19	0.0308986	0.136033	0.173	0.152	1
ATP5F1D	0.0309142	0.049571	0.825	0.797	1
MDM2	0.0309887	0.0676415	0.496	0.468	1
FARSB	0.0310466	-0.167847	0.137	0.158	1
LSM8	0.0310625	0.0521299	0.525	0.493	1
DPYD-AS1	0.0310716	0.196862	0.213	0.192	1
SECISBP2	0.0310717	-0.201383	0.409	0.424	1
EIF6	0.0311982	-0.16019	0.447	0.47	1
L3MBTL3	0.031219	-0.168626	0.195	0.218	1
BHLHE40	0.0313109	-0.286353	0.279	0.298	1
CNOT10	0.0313894	0.120818	0.269	0.248	1
TCF3	0.0314282	0.263893	0.131	0.115	1
N4BP1	0.0314823	-0.182974	0.431	0.451	1
MAPK6	0.0315058	0.0617051	0.463	0.429	1
ZBTB11	0.0315326	0.114819	0.452	0.428	1
CEP162	0.0315445	-0.253385	0.132	0.149	1
ZNF490	0.0315556	0.159372	0.136	0.118	1
CREBRF	0.031666	-0.143731	0.531	0.545	1
FLVCR1	0.0318037	0.183382	0.121	0.104	1
ZNF326	0.0318148	-0.213755	0.296	0.318	1
SEC23B	0.0318914	0.0859574	0.333	0.304	1
NR4A3	0.0319016	-0.768008	0.204	0.216	1
GGCX	0.0319131	0.120183	0.163	0.143	1
SYS1	0.0319602	0.102495	0.203	0.182	1
CEBPA	0.0321084	0.0724361	0.501	0.469	1
TNRC6B	0.0321126	-0.097511	0.85	0.836	1
OPHN1	0.0321237	-0.23587	0.117	0.135	1
TMCO4	0.0321254	0.370134	0.142	0.126	1
LYRM4	0.0322787	0.119868	0.203	0.181	1
CDC27	0.0323317	-0.124505	0.398	0.421	1
CEP290	0.0323512	-0.34063	0.106	0.122	1
ARSG	0.0323541	0.0829572	0.39	0.364	1
PCIF1	0.0323568	-0.234406	0.137	0.158	1
REEP4	0.0323952	0.0840861	0.243	0.218	1
RFC2	0.0324027	-0.271847	0.124	0.142	1
SMAD1	0.0324349	0.269877	0.14	0.122	1
TTF2	0.0325109	-0.185209	0.107	0.126	1
G6PC3	0.0326203	0.139845	0.111	0.094	1
MARF1	0.0326609	-0.162647	0.379	0.401	1
MIER1	0.0326928	-0.151474	0.645	0.642	1
LDAH	0.0327071	0.220685	0.1	0.085	1
GALNT1	0.0327531	-0.160287	0.506	0.513	1
THAP6	0.0328216	-0.248089	0.089	0.105	1
ATIC	0.0328612	-0.295355	0.099	0.115	1
FXYD6	0.0328734	-0.337841	0.105	0.121	1
ARHGAP21	0.0329195	0.0336575	0.328	0.3	1
HCST	0.0329643	0.0476513	0.88	0.872	1
STYX	0.0329709	-0.158505	0.177	0.199	1
PLEKHG2	0.0329765	0.122766	0.498	0.473	1
HNRNPLL	0.0331458	-0.183904	0.148	0.169	1
MBD4	0.0331574	-0.173113	0.358	0.374	1
MVB12A	0.0333148	0.0582219	0.275	0.251	1
CLNS1A	0.0333943	0.0871681	0.519	0.486	1
MTMR14	0.033409	0.102479	0.586	0.552	1
ADI1	0.0334183	0.0759254	0.417	0.39	1
CASP10	0.0334801	-0.148103	0.231	0.254	1
ZNF75D	0.0334815	-0.297389	0.114	0.131	1
CINP	0.0335284	0.111236	0.234	0.212	1
DUSP2	0.0335811	-0.301815	0.217	0.237	1
NBPF26	0.0337127	-0.237638	0.143	0.162	1
LRRC40	0.0337661	-0.118558	0.185	0.209	1
DNASE1	0.033803	-0.264028	0.142	0.161	1
RFT1	0.0339007	0.224049	0.1	0.085	1
ALG2	0.0339692	-0.25508	0.103	0.121	1
ACAT1	0.0340585	0.128179	0.154	0.134	1
PCNP	0.0340927	-0.162474	0.471	0.484	1
MSI2	0.0340942	0.0928787	0.344	0.319	1
TIMM22	0.0340974	0.3071	0.11	0.095	1
HDAC1	0.0341031	-0.180493	0.297	0.319	1
SNAPC2	0.0341259	0.133353	0.148	0.13	1
DGCR6L	0.0341928	0.0516584	0.231	0.208	1
RPL36AL	0.0342929	0.019904	0.958	0.944	1
SON	0.0343358	-0.0825405	0.824	0.812	1
SRD5A1	0.0343616	0.0945094	0.231	0.21	1
VTI1A	0.0344344	-0.0974528	0.82	0.801	1
TAF1B	0.0344351	0.109377	0.164	0.145	1
ARPP19	0.0344665	-0.169867	0.291	0.313	1
PI4K2B	0.0345139	0.199202	0.193	0.174	1
DNASE1L1	0.0345985	0.129359	0.21	0.189	1
ACAP1	0.0347281	-0.214696	0.282	0.304	1
DHX34	0.0347876	0.120419	0.376	0.355	1
HSPD1	0.0348065	0.10512	0.505	0.473	1
SAT2	0.0348531	-0.153043	0.624	0.634	1
NR3C1	0.0349533	-0.0848049	0.791	0.772	1
ID2	0.0349994	-0.0412421	0.762	0.715	1
CCDC43	0.0350276	0.0617979	0.175	0.154	1
MPHOSPH8	0.0350298	0.0649805	0.532	0.5	1
UVRAG	0.0350986	-0.0983506	0.768	0.747	1
SNRPA	0.035157	0.073291	0.256	0.235	1
GIT1	0.0351769	0.191699	0.14	0.123	1
EIF2AK1	0.0352239	-0.191529	0.284	0.307	1
HDAC10	0.0352489	-0.153746	0.128	0.148	1
CAPZA2	0.0352613	-0.0721754	0.837	0.827	1
NFXL1	0.0352751	-0.145062	0.128	0.148	1
EBLN3P	0.0352981	-0.173967	0.204	0.227	1
PPM1G	0.0353031	0.053804	0.47	0.437	1
SLC4A8	0.0354563	0.258028	0.134	0.118	1
OARD1	0.0355491	0.146057	0.216	0.194	1
FLOT2	0.0356492	-0.136947	0.468	0.486	1
SLC27A3	0.0356785	-0.141202	0.287	0.312	1
DNAJC27	0.0357048	0.193568	0.106	0.091	1
ATP13A3	0.0357126	-0.134737	0.55	0.557	1
SDE2	0.0357515	-0.226175	0.219	0.239	1
CIITA	0.0357968	0.0328324	0.362	0.33	1
ZFYVE26	0.0358872	-0.181056	0.157	0.179	1
XPOT	0.0359644	-0.20408	0.151	0.17	1
MAPK8IP3	0.0359732	0.100846	0.337	0.315	1
DOP1B	0.0361237	0.101212	0.43	0.403	1
MTIF3	0.0361409	0.0445472	0.464	0.429	1
NDUFS1	0.0361891	-0.16591	0.303	0.325	1
BMI1	0.0361913	-0.366247	0.1	0.116	1
CHPF2	0.0362303	0.124315	0.159	0.141	1
RBMS2	0.0362575	0.207486	0.179	0.16	1
NDFIP1	0.0363639	0.0317772	0.698	0.66	1
IL6ST	0.0364279	-0.146834	0.489	0.501	1
FEM1C	0.0365386	0.149161	0.28	0.26	1
IK	0.0366542	-0.129932	0.461	0.475	1
RCC1	0.0367161	0.2818	0.11	0.095	1
ARF6	0.0367217	0.0317314	0.545	0.519	1
ZZEF1	0.036832	-0.135281	0.529	0.543	1
POLR2K	0.0368494	0.0601056	0.299	0.276	1
MAP3K11	0.0369085	0.0866003	0.43	0.41	1
TMEM126B	0.0369221	0.0867649	0.229	0.208	1
SS18L1	0.0369287	-0.265297	0.195	0.215	1
ALG5	0.0369414	-0.224711	0.24	0.26	1
STK40	0.0369859	0.0829734	0.449	0.425	1
SMCR8	0.0371108	-0.231937	0.192	0.211	1
C4orf33	0.0372214	-0.237087	0.195	0.216	1
FAM162A	0.0372911	0.143263	0.19	0.17	1
AL158152.1	0.0373783	0.115625	0.223	0.2	1
CIC	0.037473	0.0872812	0.239	0.218	1
MRS2	0.0374995	-0.280099	0.097	0.113	1
TAFA2	0.0375001	0.0247957	0.244	0.218	1
EMC7	0.0376481	0.0294664	0.33	0.302	1
ULK4	0.0376598	0.0717867	0.255	0.23	1
PRPF6	0.0376742	-0.139699	0.358	0.38	1
KLF3	0.0377947	0.10446	0.538	0.515	1
UFSP2	0.0379923	0.123821	0.127	0.11	1
NAA15	0.0380266	-0.191165	0.361	0.377	1
TTC9C	0.0381423	-0.239084	0.151	0.169	1
RCN2	0.0381947	0.265933	0.14	0.123	1
LIMK1	0.0382868	0.202999	0.114	0.099	1
CKAP2	0.0383487	0.101759	0.145	0.125	1
SLC30A1	0.038374	-0.271071	0.198	0.216	1
TMEM250	0.0384058	0.161426	0.178	0.16	1
USP20	0.0384736	0.18235	0.129	0.113	1
NOC2L	0.0384753	0.225772	0.169	0.152	1
HCG11	0.0385851	-0.279774	0.094	0.11	1
TMEM87A	0.0386055	-0.146244	0.368	0.389	1
CAPN3	0.0387268	-0.130811	0.153	0.175	1
EEF1AKMT2	0.0388389	0.167011	0.193	0.176	1
KLC1	0.0388522	-0.143561	0.509	0.518	1
C2CD2	0.0388889	0.266074	0.115	0.1	1
CIR1	0.0388912	-0.170393	0.543	0.556	1
AL161785.1	0.0389209	-0.2041	0.179	0.2	1
DKC1	0.0389895	-0.182951	0.141	0.162	1
ACTR1A	0.0390642	0.116787	0.325	0.303	1
TUT4	0.0391341	-0.211477	0.304	0.323	1
CHM	0.039287	-0.18143	0.25	0.271	1
PCID2	0.0392914	0.151038	0.169	0.15	1
KIF1B	0.039296	0.037651	0.665	0.636	1
ASXL2	0.0393145	-0.124068	0.487	0.508	1
PDCD2	0.0393446	0.0982833	0.336	0.311	1
ATG101	0.0394336	0.136985	0.279	0.258	1
IRF9	0.0394973	0.0768191	0.241	0.22	1
STK25	0.0395365	0.166145	0.209	0.19	1
SLC9A8	0.0396662	-0.167898	0.369	0.391	1
CEPT1	0.0396829	-0.168148	0.396	0.413	1
CARNMT1	0.0396854	-0.247723	0.089	0.104	1
HGSNAT	0.0397401	-0.17817	0.357	0.376	1
ARFGAP2	0.0397762	-0.155604	0.269	0.292	1
BRD1	0.039804	-0.11402	0.31	0.334	1
MRAS	0.0398142	0.20093	0.121	0.105	1
SERBP1	0.0398367	-0.0801339	0.739	0.738	1
ZNF672	0.0398922	0.0932771	0.17	0.151	1
RRP1B	0.0398923	0.202212	0.151	0.134	1
RRAGD	0.0399278	0.104285	0.176	0.156	1
CCDC88A	0.0399777	-0.106256	0.805	0.778	1
UROD	0.0400012	0.122627	0.189	0.17	1
OSBP	0.0400797	-0.174231	0.313	0.331	1
MAP2K6	0.0401587	-0.136982	0.209	0.229	1
PNO1	0.040165	-0.176146	0.142	0.162	1
TUBGCP2	0.0402871	-0.0742016	0.456	0.486	1
SFT2D1	0.0403339	0.0218064	0.563	0.532	1
SOS1	0.0403656	-0.107277	0.603	0.613	1
PHC2	0.0404079	-0.0876461	0.584	0.602	1
EIF4G1	0.0406062	-0.11665	0.474	0.481	1
UBE2V1	0.0406627	-0.104164	0.603	0.612	1
U62317.4	0.0407462	0.061737	0.136	0.118	1
HELZ	0.0407548	-0.0832557	0.794	0.785	1
TMEM14C	0.040769	0.050086	0.468	0.436	1
R3HDM2	0.0408721	-0.06164	0.771	0.782	1
DDX59	0.0409201	-0.318286	0.151	0.168	1
HSD17B12	0.0409583	-0.164441	0.233	0.256	1
POLR1A	0.0411919	0.32679	0.104	0.09	1
RNF2	0.0412784	-0.242199	0.24	0.258	1
TJAP1	0.041282	0.211407	0.143	0.126	1
HDAC4	0.0413301	-0.0969734	0.729	0.716	1
PHRF1	0.0414526	0.148176	0.175	0.157	1
ARHGAP12	0.04149	-0.295281	0.209	0.228	1
INO80B	0.0415408	0.172415	0.103	0.088	1
RRP36	0.0415438	0.0723513	0.256	0.237	1
APPL1	0.0415678	-0.142422	0.349	0.369	1
FKBP3	0.0415741	0.132019	0.297	0.276	1
CHKB	0.041644	0.111065	0.29	0.267	1
FAM135A	0.0416554	-0.108142	0.263	0.286	1
TECPR1	0.0416993	-0.177735	0.21	0.232	1
SEC62	0.0418224	-0.113544	0.678	0.69	1
PSMD12	0.0418228	-0.132546	0.416	0.435	1
TPST1	0.0419034	0.116261	0.32	0.292	1
CC2D1A	0.0419925	0.142416	0.131	0.115	1
CFL1	0.042096	0.0327632	0.983	0.973	1
HNRNPF	0.0421692	0.0706314	0.759	0.734	1
FBXL15	0.0422527	0.0744216	0.305	0.282	1
RELCH	0.0423095	-0.161726	0.499	0.508	1
FAM8A1	0.0423672	-0.263764	0.093	0.108	1
TXNL1	0.042398	0.0411607	0.503	0.483	1
RALGDS	0.0425246	0.134202	0.202	0.183	1
PPP4R3A	0.0425677	-0.329467	0.6	0.585	1
DEPDC5	0.0426123	0.209925	0.248	0.231	1
EXOC6B	0.0426808	-0.188093	0.348	0.366	1
NFIC	0.0428691	0.0429764	0.459	0.43	1
OXA1L	0.0429138	0.0669446	0.414	0.39	1
PIK3CG	0.0430039	-0.191677	0.251	0.274	1
AL132709.8	0.0430568	-0.341855	0.123	0.139	1
GALNT2	0.043206	-0.121302	0.487	0.501	1
PINX1	0.0432251	0.232997	0.157	0.141	1
SWAP70	0.0432938	-0.142796	0.3	0.323	1
TMEM203	0.0433321	0.162418	0.221	0.203	1
ATR	0.0434537	-0.145449	0.344	0.364	1
PSMD14	0.0434612	0.107309	0.266	0.244	1
MGAT4B	0.0435186	0.136812	0.222	0.204	1
PURB	0.043688	-0.107117	0.255	0.28	1
BZW1	0.0437048	-0.0950771	0.605	0.623	1
ING2	0.0437182	0.153182	0.154	0.136	1
RAB21	0.0437483	-0.153156	0.479	0.497	1
SDHC	0.0439053	-0.147907	0.419	0.439	1
DNAJA2	0.0439129	-0.161955	0.381	0.401	1
ANKMY1	0.0439396	0.171779	0.168	0.15	1
NSFL1C	0.0440371	-0.150854	0.42	0.436	1
C14orf119	0.0440592	0.0325781	0.309	0.282	1
BANP	0.0442111	0.036437	0.394	0.37	1
KCNQ1	0.0442375	0.0518647	0.652	0.61	1
PA2G4	0.0443374	0.0804999	0.472	0.444	1
KIF27	0.0443443	0.11133	0.107	0.091	1
CHTOP	0.0443845	-0.162917	0.268	0.291	1
POLR3E	0.0444144	-0.328156	0.094	0.11	1
TCF7L2	0.0444201	0.0942538	0.534	0.499	1
RAD17	0.0444415	-0.22583	0.098	0.114	1
HNRNPH3	0.0444803	0.033835	0.571	0.537	1
CHMP1B	0.0445204	0.0038336	0.57	0.528	1
CCL3L1	0.0446956	-0.577918	0.225	0.239	1
DHX36	0.0447389	-0.148154	0.425	0.439	1
FOXK2	0.0448302	0.0784783	0.461	0.437	1
AC009226.1	0.0448594	-0.271904	0.231	0.25	1
CREB1	0.0449367	0.0324219	0.686	0.658	1
RBPJ	0.0449443	-0.0851654	0.802	0.806	1
TEX10	0.0449483	-0.207315	0.093	0.109	1
ENOX2	0.0449497	-0.181721	0.3	0.32	1
OGG1	0.0449719	0.147389	0.139	0.123	1
APOBEC3C	0.0450638	0.128137	0.217	0.197	1
PDLIM2	0.045384	0.0333012	0.411	0.386	1
PACS2	0.0454007	0.216161	0.208	0.192	1
RP9	0.0455025	0.247491	0.116	0.102	1
SLC36A1	0.045543	0.0717363	0.248	0.225	1
NPTN	0.045578	-0.14178	0.593	0.594	1
PRRC2B	0.045655	-0.105266	0.505	0.517	1
CFAP298	0.0456723	0.144006	0.219	0.201	1
TYW1	0.0457491	0.0740763	0.35	0.32	1
SLC29A3	0.0458003	-0.123451	0.127	0.146	1
VPS54	0.0458786	-0.177557	0.433	0.449	1
PTPN4	0.0459723	-0.190751	0.219	0.24	1
RBM22	0.0461666	-0.219751	0.259	0.276	1
AC022098.1	0.0462258	-0.311455	0.135	0.152	1
FAM192A	0.0463257	-0.135834	0.402	0.421	1
DDX42	0.046351	-0.12296	0.318	0.343	1
MICOS10	0.0464256	0.0302856	0.816	0.799	1
GTF3C3	0.0464307	-0.210456	0.11	0.126	1
MGAT4A	0.0465047	-0.147625	0.28	0.306	1
AC018755.4	0.046592	-0.213306	0.141	0.16	1
PPCS	0.046601	-0.146446	0.467	0.48	1
KIF22	0.0467088	0.153863	0.253	0.234	1
VASH1	0.046821	-0.0956319	0.111	0.129	1
COX7A2L	0.0468854	-0.190002	0.64	0.634	1
HEBP1	0.0469072	0.0754276	0.385	0.362	1
RIOK3	0.0470089	-0.11644	0.692	0.688	1
GATAD2B	0.0470552	0.067888	0.66	0.619	1
TRPS1	0.047119	0.0321688	0.94	0.914	1
KAT5	0.0472445	0.180584	0.19	0.172	1
RNASET2	0.0473908	0.0353244	0.902	0.879	1
IFITM2	0.0474263	-0.110444	0.849	0.813	1
RCC2	0.047647	0.10643	0.352	0.33	1
KMT2A	0.0476756	-0.174744	0.43	0.446	1
GOLGA5	0.0476785	-0.283169	0.161	0.18	1
ARID1B	0.0478168	-0.0704388	0.84	0.827	1
ZNF746	0.0479682	-0.187249	0.179	0.199	1
STMP1	0.0481049	0.0185474	0.697	0.672	1
TMEM39A	0.0481229	0.118234	0.357	0.336	1
SMPD4	0.0482314	0.0748805	0.147	0.129	1
CPM	0.0483077	0.229165	0.298	0.28	1
NFAM1	0.0483167	-0.090567	0.619	0.638	1
ENG	0.0484814	0.144381	0.166	0.148	1
CD47	0.0485026	0.0686331	0.497	0.472	1
RIN2	0.0486247	0.00376843	0.698	0.641	1
SRP9	0.0487423	-0.122803	0.545	0.553	1
GABPB2	0.048952	0.105814	0.156	0.139	1
FUOM	0.0490485	0.0823332	0.274	0.252	1
TEN1	0.0490735	0.104251	0.222	0.203	1
MINK1	0.0492138	-0.0883446	0.32	0.344	1
ILKAP	0.0492188	0.116185	0.346	0.324	1
CDK9	0.0494796	-0.193008	0.171	0.192	1
OSTM1	0.0496296	-0.170639	0.299	0.318	1
SLC25A5	0.0496734	0.0337617	0.755	0.726	1
CD14	0.0496896	0.038881	0.972	0.972	1
CLASP1	0.0497942	-0.106343	0.601	0.599	1
ERLIN1	0.049886	0.253992	0.242	0.226	1
PEX16	0.0499016	0.170122	0.231	0.213	1
SLC35F5	0.0500314	-0.161995	0.304	0.325	1
ABCC4	0.0500599	-0.269958	0.094	0.109	1
PDP1	0.0500629	-0.240105	0.181	0.199	1
SMAD2	0.0501788	-0.140227	0.504	0.517	1
TFIP11	0.0502609	-0.357821	0.099	0.113	1
DHX33	0.050275	-0.198744	0.087	0.102	1
TIAM2	0.0505051	-0.12666	0.202	0.225	1
IRF2	0.0505195	-0.133996	0.529	0.539	1
MAN1B1	0.0505485	-0.111581	0.183	0.205	1
TSFM	0.050577	0.131681	0.119	0.104	1
FAM200B	0.0505848	-0.117919	0.645	0.649	1
KIF13B	0.0506012	-0.109555	0.573	0.583	1
SPIRE1	0.0506972	0.187512	0.212	0.193	1
HAUS2	0.0508187	-0.161811	0.136	0.152	1
DCAF6	0.0508509	0.0308234	0.384	0.357	1
SRF	0.0509624	-0.230616	0.104	0.12	1
DPP7	0.0510656	0.0444322	0.589	0.555	1
SENP5	0.0510867	0.0648016	0.512	0.484	1
LILRA1	0.0510902	-0.141333	0.479	0.497	1
RIOK1	0.0511882	-0.220349	0.146	0.164	1
VPS37A	0.0512264	-0.169349	0.218	0.239	1
APP	0.0512543	-0.0843475	0.552	0.562	1
MYLIP	0.0512681	-0.00585188	0.52	0.482	1
RPA3	0.0512993	0.130133	0.183	0.165	1
SNX30	0.0514261	-0.166368	0.443	0.456	1
CAPN2	0.0515827	0.0633377	0.676	0.637	1
METTL16	0.0516504	-0.161393	0.194	0.213	1
P4HA1	0.0517006	0.0419962	0.38	0.352	1
NETO2	0.051712	0.177073	0.176	0.158	1
NAGPA	0.0517732	0.201803	0.192	0.176	1
STAT5B	0.0518027	-0.108983	0.482	0.502	1
KIF3B	0.0518104	-0.239802	0.141	0.158	1
C5orf24	0.0519282	0.0938246	0.188	0.168	1
RNF220	0.0520054	0.183273	0.208	0.189	1
MTM1	0.0520191	-0.182394	0.355	0.37	1
TRPC4AP	0.0520569	0.080625	0.476	0.453	1
ANKRD17	0.0522117	-0.0760088	0.771	0.754	1
ASMTL	0.0524395	0.180644	0.224	0.207	1
CEP63	0.0524816	-0.182526	0.345	0.363	1
TCEANC2	0.0524915	-0.238178	0.095	0.11	1
CYTH2	0.0525564	0.0621664	0.173	0.155	1
RIC8A	0.0525871	0.176736	0.231	0.213	1
HNRNPUL1	0.0525912	-0.0855163	0.502	0.526	1
BAZ2A	0.0526515	-0.188375	0.404	0.421	1
PNPT1	0.052818	0.302547	0.153	0.138	1
RC3H2	0.0528703	0.091675	0.313	0.291	1
SLC19A1	0.0529248	-0.251648	0.23	0.248	1
TDP2	0.0530918	-0.239864	0.169	0.187	1
CEP83	0.0532339	0.103599	0.153	0.135	1
ATG5	0.0533643	-0.162728	0.409	0.428	1
SLFN5	0.0534277	0.17528	0.224	0.207	1
ZNF862	0.053432	-0.314299	0.092	0.106	1
SHFL	0.0537198	0.0990357	0.193	0.174	1
FURIN	0.0537412	-0.201033	0.254	0.274	1
GTPBP8	0.0537592	-0.251324	0.098	0.113	1
BRAF	0.0538199	-0.138057	0.658	0.64	1
GANC	0.0538381	-0.215094	0.229	0.248	1
ATG12	0.0538826	0.042139	0.342	0.318	1
ABHD12	0.0538962	0.140872	0.29	0.27	1
MBOAT2	0.0539112	-0.394259	0.089	0.102	1
ERI1	0.0539337	-0.333036	0.091	0.105	1
HEATR5B	0.0539375	0.133454	0.392	0.369	1
EFCAB13	0.0539789	-0.256864	0.128	0.144	1
MIR4435-2HG	0.0539832	0.0758863	0.261	0.24	1
SENP2	0.0540353	0.0749024	0.352	0.326	1
TMEM11	0.0541001	0.112341	0.231	0.211	1
ANKRD50	0.0541272	-0.250182	0.171	0.189	1
ST3GAL5	0.0541653	0.0774858	0.262	0.243	1
ASPSCR1	0.0543261	0.0310569	0.189	0.169	1
DENND5A	0.0543324	0.0212847	0.797	0.761	1
GNPTG	0.0543611	0.115526	0.304	0.282	1
CISD2	0.054427	0.0869282	0.263	0.242	1
TSNARE1	0.0545446	0.24329	0.124	0.11	1
TPMT	0.0546238	0.091392	0.287	0.264	1
TMED5	0.0547544	0.0557346	0.624	0.595	1
EXOSC4	0.0550689	0.0654094	0.126	0.11	1
OSTC	0.0550821	0.0311388	0.515	0.486	1
SGMS1	0.0551668	0.0154257	0.722	0.685	1
THOC6	0.055471	0.120226	0.177	0.16	1
DSE	0.0557678	-0.137166	0.466	0.475	1
EIF3H	0.0558419	0.0429847	0.883	0.83	1
KIAA0586	0.0558504	-0.17751	0.147	0.164	1
KPNA2	0.055929	0.152615	0.21	0.191	1
TOB2	0.0559369	0.135236	0.283	0.263	1
LRRC47	0.0559475	-0.177374	0.16	0.179	1
PLPBP	0.056152	0.0601613	0.294	0.27	1
ATXN7L3B	0.0563229	-0.154805	0.247	0.269	1
SMAD5	0.0564388	-0.226594	0.14	0.158	1
GNB1	0.0564551	0.0614234	0.902	0.87	1
SUPV3L1	0.0565094	-0.077053	0.107	0.124	1
TICAM2	0.0567161	-0.153753	0.161	0.181	1
AC016831.7	0.0568235	-0.179928	0.161	0.181	1
SNX24	0.0568591	0.0957837	0.2	0.182	1
TMEM65	0.0569757	-0.143021	0.365	0.383	1
BRCC3	0.0569934	-0.156165	0.148	0.166	1
IQCE	0.0569946	-0.29697	0.124	0.139	1
CEBPG	0.0570293	-0.193836	0.289	0.308	1
ADD1	0.0571487	-0.0971422	0.563	0.572	1
ZNF264	0.0571571	0.147007	0.132	0.117	1
CYB5B	0.0572219	0.0570655	0.214	0.196	1
PDCL3	0.0573462	0.184284	0.187	0.17	1
MAT2A	0.0573468	0.0437347	0.418	0.389	1
NQO2	0.0573659	-0.0723023	0.414	0.382	1
PSD4	0.0575507	-0.123564	0.195	0.216	1
CPNE8	0.0575578	0.0321611	0.75	0.704	1
CRTC1	0.0576608	0.238294	0.286	0.271	1
SLC66A2	0.0579224	0.0527431	0.54	0.501	1
CBLL1	0.0579482	-0.23278	0.137	0.153	1
MRPL32	0.0579739	0.0778095	0.23	0.209	1
KRIT1	0.0581395	0.0561479	0.294	0.272	1
BRD9	0.0581442	0.159562	0.24	0.222	1
NUP205	0.0582609	0.185773	0.137	0.122	1
HDAC8	0.0584945	-0.174276	0.355	0.374	1
IL15RA	0.0586788	-0.176919	0.098	0.113	1
GMFB	0.0588415	-0.235568	0.145	0.162	1
LINC00894	0.0588696	-0.176581	0.182	0.2	1
LONP1	0.0589731	0.20486	0.177	0.162	1
SIRPA	0.0589795	0.0549166	0.684	0.653	1
MRPS9	0.0590764	0.141999	0.145	0.129	1
IPO9	0.0590848	-0.0715586	0.223	0.246	1
APIP	0.0591739	0.0755022	0.261	0.24	1
SEC63	0.0592447	-0.0992299	0.509	0.523	1
PIGN	0.0596944	-0.221516	0.213	0.232	1
MAPK3	0.0597498	0.170366	0.25	0.231	1
SELENON	0.0599057	0.199196	0.138	0.123	1
COMMD1	0.0600321	0.0264282	0.593	0.559	1
RAB29	0.0601419	-0.229245	0.155	0.172	1
DNAJC11	0.0601641	0.108187	0.154	0.138	1
EHMT2	0.0603584	0.113134	0.117	0.102	1
ANP32B	0.0606289	-0.0597492	0.762	0.771	1
WDR82	0.0606598	-0.102272	0.407	0.428	1
TBCB	0.0608411	0.0497871	0.452	0.432	1
PRKCD	0.0609038	0.0646559	0.588	0.562	1
SLC25A44	0.0609416	0.153176	0.122	0.108	1
FTX	0.0610446	-0.098284	0.814	0.801	1
METTL6	0.0611151	0.0827749	0.194	0.177	1
MIR29B2CHG	0.0613199	-0.138984	0.396	0.411	1
HDGFL2	0.0614895	-0.198773	0.118	0.135	1
SMIM12	0.0614902	0.0428491	0.307	0.282	1
PTGER2	0.0614987	-0.270827	0.353	0.363	1
GORASP1	0.0618646	0.0588379	0.127	0.112	1
ATXN3	0.0618856	0.0392591	0.458	0.435	1
CNOT11	0.0619188	-0.223051	0.171	0.189	1
HDDC3	0.0619503	0.0802928	0.152	0.136	1
RHOU	0.0621051	-0.144655	0.127	0.144	1
AMD1	0.0621775	0.044246	0.534	0.509	1
PPM1H	0.0622154	-0.203783	0.13	0.147	1
GCLC	0.0624074	-0.177525	0.15	0.167	1
GLRX	0.0624542	-0.0661714	0.902	0.904	1
EIF2B5	0.0624628	0.179842	0.155	0.139	1
TRIM4	0.0625753	-0.201249	0.227	0.246	1
CAMSAP1	0.0626205	-0.143104	0.177	0.196	1
PLEKHO2	0.0632439	0.0719581	0.408	0.387	1
SMDT1	0.0636374	-0.0906012	0.68	0.685	1
FBXO30	0.0638139	-0.241115	0.096	0.11	1
ZNF789	0.0639705	0.263411	0.12	0.107	1
WWC2	0.0640564	-0.121326	0.169	0.188	1
NRBF2	0.0642053	-0.191451	0.382	0.399	1
DAZAP1	0.0643646	0.0680786	0.374	0.35	1
ARID4A	0.0644479	-0.0700217	0.547	0.558	1
ARFIP1	0.0644622	-0.146798	0.356	0.374	1
DTX2	0.0645327	0.130553	0.147	0.132	1
IKZF1	0.0645685	-0.0773572	0.808	0.79	1
DENND2D	0.0645881	-0.195148	0.137	0.153	1
MAFK	0.0646164	0.173696	0.172	0.157	1
MIER2	0.0647993	-0.248781	0.121	0.137	1
MOB1B	0.0650361	0.0685398	0.342	0.317	1
ARFIP2	0.0653067	0.123238	0.107	0.093	1
CHST15	0.0654528	-0.0899895	0.714	0.718	1
SAMD9L	0.0655602	0.0183798	0.182	0.163	1
FKBP4	0.0656523	0.108293	0.163	0.146	1
SPIN1	0.0656886	-0.196019	0.168	0.186	1
UPP1	0.0657857	-0.0822401	0.677	0.677	1
PES1	0.0660543	0.181696	0.19	0.175	1
THOC5	0.0662288	-0.227877	0.109	0.124	1
NLN	0.0664166	0.146202	0.266	0.248	1
TSC22D3	0.0664836	0.000698582	0.946	0.917	1
ZMAT5	0.0668181	0.131091	0.164	0.148	1
PPIE	0.0669059	0.0761011	0.18	0.162	1
AKAP13	0.0670959	0.0386321	0.985	0.982	1
FARS2	0.0671506	0.0372926	0.372	0.345	1
STUB1	0.067162	0.0619767	0.502	0.48	1
ZNF804A	0.0672421	-0.0386473	0.389	0.355	1
SRSF8	0.0672456	0.252469	0.118	0.104	1
HUS1	0.0674911	-0.166424	0.171	0.188	1
MED16	0.0675077	-0.211253	0.166	0.183	1
AC068724.3	0.0677366	-0.307439	0.145	0.16	1
MRPS16	0.067753	0.0572541	0.314	0.293	1
RRM2B	0.0677616	-0.146559	0.198	0.217	1
FARP2	0.0678664	-0.241522	0.184	0.202	1
COPG1	0.0678996	-0.237629	0.19	0.207	1
POLR3A	0.0680839	-0.212692	0.102	0.117	1
TP53	0.068268	0.0843378	0.194	0.176	1
PIGS	0.0683628	-0.22579	0.187	0.205	1
AMZ2	0.0684987	0.185673	0.163	0.148	1
SMC6	0.0685696	-0.20912	0.172	0.189	1
TERF1	0.0686285	-0.246639	0.169	0.186	1
PLCL1	0.0686731	0.0223278	0.203	0.183	1
CHFR	0.0687379	-0.142167	0.338	0.36	1
RAB39A	0.0689271	-0.25578	0.086	0.1	1
KLHL24	0.0690066	-0.0864094	0.56	0.575	1
CCNYL1	0.0690538	0.0155632	0.238	0.216	1
ZNF207	0.0690911	-0.0776744	0.7	0.694	1
ELMO2	0.0691344	-0.146327	0.21	0.231	1
RNASEH2B	0.0691825	-0.147379	0.366	0.382	1
AC008105.3	0.0692066	-0.107562	0.304	0.328	1
P4HB	0.0692068	0.0593055	0.777	0.751	1
ARPC1A	0.0692859	-0.120913	0.364	0.383	1
SRSF9	0.0693439	0.00923021	0.756	0.733	1
HSPBAP1	0.0693775	-0.134419	0.395	0.408	1
PPP1R21	0.0697711	-0.114221	0.458	0.475	1
FAM149B1	0.0699152	-0.138984	0.116	0.132	1
PPCDC	0.0700319	-0.127293	0.193	0.213	1
CS	0.0700636	-0.139981	0.289	0.311	1
PTBP1	0.0700706	0.102934	0.436	0.415	1
ULK2	0.0700883	-0.259173	0.244	0.26	1
OXNAD1	0.0701699	0.0666067	0.131	0.116	1
KIAA0930	0.0701774	-0.105104	0.598	0.593	1
SNHG25	0.0702716	-0.307399	0.347	0.351	1
DCAF13	0.0703769	0.478039	0.183	0.169	1
ULK1	0.0704208	-0.145961	0.345	0.364	1
TTLL5	0.0705822	-0.167527	0.225	0.242	1
CRACR2A	0.0705897	-0.215419	0.153	0.17	1
MRPS7	0.0706023	0.0979836	0.336	0.316	1
DAD1	0.0708468	0.0203666	0.656	0.622	1
CDKN2AIPNL	0.0708671	0.165379	0.114	0.1	1
TIMM29	0.0709103	0.0629262	0.137	0.122	1
GALNT4	0.0709603	-0.307767	0.091	0.104	1
ADAMTS2	0.0709758	0.0653088	0.202	0.226	1
TINF2	0.0710293	-0.182138	0.23	0.248	1
CSF2RA	0.0710658	0.0862154	0.686	0.666	1
ATP6V0A2	0.0711009	-0.320763	0.098	0.112	1
ELOVL1	0.071121	0.0790099	0.309	0.289	1
SMIM19	0.0711528	-0.21816	0.21	0.226	1
IMP3	0.0713712	0.0588323	0.317	0.296	1
NEAT1	0.0715782	-0.0403999	0.999	1	1
AC004797.1	0.0717943	-0.226842	0.129	0.144	1
CCDC93	0.0718456	-0.145163	0.326	0.344	1
ABHD11	0.0718658	0.239973	0.101	0.088	1
MARCH8	0.0719552	0.19563	0.204	0.189	1
PPP2R2A	0.0719989	-0.103623	0.617	0.613	1
PAM16	0.0720627	0.064094	0.314	0.29	1
SERPINB6	0.0722611	-0.069175	0.59	0.604	1
MED12	0.0722911	-0.232178	0.089	0.102	1
RAB5IF	0.0723235	-0.0938656	0.844	0.851	1
RPS6KA3	0.0723707	-0.101758	0.715	0.7	1
CDC26	0.072402	0.0249347	0.311	0.288	1
CPNE2	0.0724404	-0.192838	0.193	0.211	1
SNAP29	0.0727781	0.0965698	0.354	0.334	1
RABGAP1L	0.0727927	0.0312518	0.863	0.828	1
DPP9	0.072821	0.0785813	0.232	0.215	1
CARM1	0.0728229	0.226514	0.142	0.128	1
LARP1	0.0728603	0.0498162	0.472	0.445	1
TTL	0.0728617	-0.208586	0.182	0.199	1
FBXL20	0.0729005	-0.0759924	0.585	0.595	1
JMJD6	0.072974	0.0549602	0.296	0.275	1
LPAR2	0.0730777	-0.282737	0.091	0.105	1
NOB1	0.0731559	0.149549	0.154	0.138	1
H3F3B	0.0731857	-0.0659927	0.995	0.996	1
HMGXB4	0.0731949	-0.201958	0.218	0.233	1
SLC25A36	0.0732526	0.102259	0.446	0.425	1
COPG2	0.0732766	-0.289117	0.097	0.11	1
FAM151B	0.0737623	-0.141976	0.182	0.2	1
ZNF43	0.0738599	0.307634	0.11	0.098	1
RAB10	0.0739105	0.0351298	0.876	0.853	1
IRGQ	0.0739247	0.119182	0.176	0.16	1
MINDY3	0.0739403	-0.189755	0.238	0.255	1
LOXL3	0.0739545	-0.348385	0.101	0.114	1
SHROOM1	0.0739833	0.0923283	0.164	0.147	1
BCL11A	0.0739885	0.091961	0.227	0.208	1
FAM76A	0.0740021	0.109781	0.155	0.14	1
TXNDC5	0.0741305	-0.170137	0.115	0.132	1
PRKAG2	0.0750858	-0.0681873	0.855	0.834	1
DNAJC8	0.0752053	0.0590738	0.588	0.561	1
SELENOO	0.0752513	-0.114795	0.303	0.326	1
TMEM179B	0.0752755	0.0439854	0.443	0.417	1
POM121	0.0753906	-0.201827	0.343	0.359	1
MED8	0.0758207	0.0990819	0.242	0.223	1
SMARCD2	0.0758432	0.0935361	0.325	0.308	1
PSMA2	0.0758467	0.0206484	0.674	0.637	1
CEP95	0.0759123	-0.163137	0.223	0.241	1
POLR2B	0.0759234	-0.110179	0.33	0.35	1
ARHGEF2	0.0759669	0.0673392	0.459	0.438	1
DGCR2	0.0759871	-0.096573	0.43	0.444	1
MORF4L2	0.0760181	0.0663904	0.515	0.489	1
SYNRG	0.0761856	0.0271278	0.369	0.347	1
ABCC1	0.0763168	0.0671516	0.479	0.451	1
NOL12	0.0765757	0.0058667	0.232	0.212	1
NDUFAF1	0.0765833	0.132612	0.125	0.112	1
RAB12	0.0766033	-0.121615	0.323	0.344	1
INVS	0.0767148	-0.182224	0.273	0.289	1
DYNC1LI1	0.0768363	0.0638751	0.49	0.471	1
SNIP1	0.0769743	0.102578	0.249	0.231	1
HSPA4	0.0770216	-0.0878062	0.33	0.352	1
FBXO8	0.0770853	0.143126	0.128	0.113	1
NIPAL2	0.0771194	-0.157202	0.114	0.129	1
SCAPER	0.0771807	-0.166793	0.398	0.412	1
CTDP1	0.0772428	0.0228303	0.292	0.268	1
PRKCE	0.0773899	0.0805116	0.663	0.632	1
FBXW11	0.0777143	0.0260623	0.535	0.504	1
RIOX2	0.0777854	-0.151506	0.122	0.138	1
SLC2A13	0.0778665	-0.205997	0.181	0.197	1
ARL4C	0.0778819	0.059691	0.133	0.119	1
F11R	0.0779141	0.0250846	0.159	0.142	1
AC068282.1	0.0779605	0.0689683	0.135	0.119	1
SLAIN2	0.0782088	-0.138679	0.409	0.428	1
IFT52	0.0784685	0.0953318	0.135	0.12	1
FAM222B	0.078536	0.0766247	0.235	0.215	1
HPS5	0.0785719	0.0672735	0.236	0.217	1
MYOF	0.0786833	0.0927888	0.359	0.338	1
BTBD9	0.0791026	-0.101687	0.667	0.664	1
CNNM4	0.0791252	0.178146	0.136	0.122	1
NCK2	0.0791749	0.150444	0.234	0.218	1
NBEAL1	0.0791803	0.0867574	0.331	0.313	1
GPR108	0.0792551	0.0600643	0.307	0.286	1
TMBIM4	0.0792842	-0.0955759	0.812	0.818	1
NDUFB3	0.079312	0.0337475	0.627	0.603	1
ARL11	0.0793303	-0.208773	0.251	0.268	1
TENT4B	0.0794706	-0.121608	0.387	0.401	1
SLC20A2	0.0796242	0.0380724	0.289	0.266	1
PARP10	0.0796499	-0.202822	0.124	0.14	1
RAB11FIP3	0.0797873	0.104624	0.107	0.093	1
MYCBP	0.0798133	-0.214724	0.25	0.266	1
CUEDC1	0.0798263	0.196967	0.229	0.213	1
NRDE2	0.08009	0.163584	0.178	0.162	1
NARS	0.0801342	-0.103243	0.473	0.49	1
SGSM2	0.0802702	0.149568	0.116	0.103	1
SLC15A4	0.0804024	-0.114366	0.327	0.346	1
ZNF217	0.0805251	-0.12063	0.57	0.574	1
CEP170	0.0805336	-0.099696	0.638	0.64	1
SRPK1	0.0805423	-0.158138	0.232	0.253	1
LILRA5	0.0805726	0.0251832	0.63	0.598	1
PISD	0.0808347	0.0727308	0.396	0.372	1
NEU1	0.0811467	0.0561853	0.319	0.298	1
IP6K2	0.0811628	0.0799358	0.288	0.268	1
CCNL1	0.0812148	-0.110621	0.924	0.924	1
SAMD4B	0.0812369	0.0472349	0.38	0.357	1
ACP1	0.0814655	0.111543	0.365	0.347	1
PTPN9	0.0815356	0.104532	0.331	0.313	1
RABGGTB	0.0816791	-0.154897	0.158	0.174	1
FAM122B	0.0817509	-0.258632	0.095	0.108	1
AC087500.1	0.0817851	0.175585	0.111	0.098	1
IRF2BPL	0.0818919	-0.197395	0.152	0.168	1
SLC2A4RG	0.081955	0.128454	0.142	0.127	1
C15orf61	0.0820191	0.107669	0.193	0.178	1
CHERP	0.0821916	-0.136105	0.111	0.127	1
NOL4L	0.0823262	-0.243245	0.087	0.1	1
CCDC22	0.0823852	0.0993891	0.205	0.189	1
TOPORS	0.0824114	-0.17204	0.153	0.17	1
DYNC1I2	0.0825341	0.0477973	0.498	0.472	1
TMEM175	0.0827442	0.181215	0.122	0.109	1
LETM1	0.0828877	0.200641	0.113	0.101	1
PTPN6	0.0829464	-0.0783285	0.779	0.789	1
CASC4	0.0830015	-0.127472	0.466	0.477	1
CEP192	0.0830614	-0.129513	0.349	0.369	1
DYNC1H1	0.0831656	-0.0879748	0.603	0.599	1
PSMB10	0.0832098	0.0234048	0.697	0.674	1
BTG3	0.0833249	0.116781	0.146	0.132	1
SMIM20	0.0837191	0.124393	0.183	0.166	1
SLC25A43	0.0838739	0.140348	0.163	0.148	1
DOT1L	0.0839953	0.115245	0.322	0.304	1
TMCC3	0.0841719	0.138868	0.172	0.156	1
CREBZF	0.0842875	-0.206058	0.165	0.18	1
RANBP3	0.0842963	0.0909245	0.192	0.175	1
TESC	0.0844217	-0.110832	0.441	0.453	1
TXNRD2	0.0844469	0.183584	0.282	0.267	1
EXOSC3	0.0846525	0.0973855	0.152	0.136	1
TTF1	0.084716	-0.335902	0.153	0.167	1
BTK	0.0847464	-0.136386	0.367	0.386	1
PIK3C2A	0.0850476	-0.102675	0.476	0.488	1
MCTS1	0.085137	0.0635461	0.362	0.34	1
CDK14	0.0851557	-0.146275	0.38	0.397	1
ATF1	0.0852186	-0.117186	0.255	0.276	1
MTG1	0.0853454	0.128706	0.177	0.162	1
PSPC1	0.0854377	-0.138317	0.552	0.559	1
DCPS	0.0854622	0.139474	0.195	0.179	1
ASB13	0.0854847	-0.127294	0.117	0.132	1
CDK13	0.0855226	-0.0791805	0.617	0.619	1
BTN3A3	0.0855349	0.0939486	0.109	0.096	1
CDK11A	0.085585	-0.187736	0.265	0.285	1
PRCP	0.0855991	-0.137176	0.501	0.507	1
EBPL	0.0856068	0.0902931	0.219	0.201	1
VOPP1	0.0856502	0.0605408	0.363	0.338	1
CWC15	0.0857059	0.038933	0.445	0.422	1
PHYKPL	0.0857641	0.0949344	0.422	0.401	1
SCOC	0.0858151	-0.335806	0.102	0.115	1
CCDC126	0.0858824	-0.279455	0.154	0.168	1
PPP6R3	0.0861119	-0.0799685	0.728	0.728	1
ATF4	0.0862105	0.0578069	0.585	0.557	1
SMIM13	0.0862494	0.198026	0.151	0.137	1
ASGR2	0.086371	0.0612372	0.454	0.438	1
DAPK1	0.0865209	0.073035	0.647	0.627	1
TMEM127	0.0865869	-0.13563	0.392	0.412	1
ELK4	0.0866368	-0.197813	0.181	0.2	1
MYO9A	0.0870102	0.0460187	0.351	0.325	1
STAM2	0.0873189	-0.130172	0.309	0.327	1
ACAA1	0.0874865	0.0309661	0.533	0.507	1
IMPDH1	0.0875685	-0.11388	0.483	0.502	1
TMCC1	0.0878387	-0.126093	0.524	0.532	1
VPS16	0.0878703	0.150264	0.204	0.188	1
SRSF1	0.0879929	-0.150683	0.353	0.371	1
SRSF6	0.0886868	-0.125867	0.401	0.417	1
SLC40A1	0.0888712	-0.152864	0.186	0.205	1
CCS	0.0888891	0.0460865	0.29	0.27	1
MPHOSPH10	0.0889456	0.126156	0.165	0.149	1
OAS1	0.0889609	-0.126954	0.386	0.405	1
TXNDC11	0.0889778	0.0584056	0.571	0.543	1
FAM217B	0.0889964	-0.205138	0.148	0.162	1
FRG1	0.0890125	0.0915973	0.409	0.397	1
C2orf49	0.0890963	0.0959692	0.179	0.163	1
POLR3GL	0.0891923	0.0925247	0.284	0.265	1
TRIM27	0.0892364	-0.0673249	0.287	0.309	1
MCTP1	0.0896319	-0.0893566	0.913	0.898	1
PLSCR3	0.0897184	0.111756	0.178	0.162	1
NRROS	0.0898084	-0.190822	0.129	0.144	1
CMC1	0.089881	-0.149856	0.411	0.422	1
CSK	0.0901617	-0.0923352	0.632	0.637	1
PHF19	0.0902583	0.0657796	0.16	0.144	1
ATG16L2	0.0904882	-0.135575	0.635	0.633	1
TRNT1	0.0906026	0.176754	0.162	0.148	1
PAAF1	0.0907247	-0.191067	0.093	0.106	1
AC007032.1	0.0911009	0.171496	0.134	0.121	1
UTP3	0.0911202	-0.169876	0.202	0.219	1
IMPAD1	0.091149	-0.193201	0.203	0.219	1
AKT3	0.091235	0.137861	0.244	0.225	1
ZMYM6	0.0913629	-0.119204	0.308	0.325	1
THAP9-AS1	0.0914108	-0.192537	0.176	0.193	1
DENND1C	0.0916838	0.0779046	0.164	0.149	1
C9orf78	0.0917129	-0.139458	0.437	0.449	1
DPY19L1	0.091958	-0.216406	0.148	0.163	1
KRAS	0.0920362	-0.136663	0.492	0.498	1
RALBP1	0.0921853	0.0232095	0.473	0.45	1
TOB1	0.0922744	0.0454779	0.416	0.388	1
DNPEP	0.0922927	0.102469	0.208	0.192	1
HS1BP3	0.0924625	-0.00191497	0.219	0.201	1
SYNJ1	0.0924695	-0.152482	0.381	0.397	1
TSN	0.0928774	-0.140294	0.202	0.22	1
BAG6	0.0929004	0.0316842	0.344	0.32	1
HAUS6	0.0929448	-0.157869	0.115	0.129	1
REX1BD	0.0930989	-0.116467	0.571	0.582	1
TP53INP2	0.0931205	0.176289	0.142	0.13	1
PSMA1	0.0931603	0.0369477	0.661	0.641	1
CBLB	0.0933057	0.0528728	0.3	0.278	1
E2F4	0.0933137	0.0613593	0.241	0.221	1
ATP23	0.0933233	0.109196	0.11	0.097	1
WWP2	0.0933366	-0.0636893	0.651	0.652	1
DENND6A	0.0935933	-0.140221	0.414	0.427	1
ZBTB2	0.0936461	0.168423	0.199	0.184	1
ALKBH7	0.0937589	0.0398569	0.535	0.513	1
ATF2	0.0942225	-0.175182	0.333	0.348	1
NTMT1	0.0942943	0.120455	0.203	0.188	1
ODF3B	0.0945308	0.0116651	0.395	0.367	1
BRAT1	0.0945357	0.124742	0.22	0.204	1
NSUN5	0.0945522	0.135447	0.169	0.154	1
NEK9	0.0945778	-0.222105	0.246	0.262	1
CRY1	0.0947307	0.102073	0.191	0.175	1
TAPT1-AS1	0.0950279	0.10817	0.105	0.093	1
IMMT	0.0951237	-0.0889957	0.354	0.371	1
METTL8	0.095188	0.17346	0.127	0.114	1
ZC3H12C	0.0952059	0.230622	0.136	0.123	1
ETFRF1	0.0952716	0.0902103	0.168	0.152	1
PRKCA	0.095361	-0.132183	0.429	0.443	1
HS6ST1	0.0955928	-0.14545	0.119	0.133	1
SATB1	0.095637	-0.111591	0.147	0.164	1
NARF	0.0956452	-0.23482	0.243	0.258	1
PREPL	0.0960447	0.117925	0.185	0.169	1
TRIM41	0.0961053	0.0463362	0.111	0.098	1
LRRFIP1	0.0965146	0.0268803	0.986	0.984	1
RAB35	0.0967289	0.0599713	0.258	0.24	1
PRMT9	0.0967898	0.0690831	0.241	0.224	1
AAGAB	0.0969402	-0.189737	0.217	0.232	1
MFSD10	0.0969574	0.0298715	0.419	0.395	1
DAP	0.0971209	-0.0345819	0.406	0.43	1
SYTL1	0.0972646	-0.193509	0.143	0.158	1
HERC4	0.0973655	-0.134218	0.577	0.578	1
CLTCL1	0.0975745	-0.135537	0.122	0.137	1
SLC16A1	0.0976629	0.169024	0.162	0.149	1
SOGA1	0.0977069	0.156604	0.201	0.186	1
SFXN5	0.0977274	-0.112552	0.336	0.352	1
HNRNPA1	0.0978071	0.0171808	0.838	0.806	1
RAB5B	0.0980491	0.121548	0.243	0.228	1
MAPK1IP1L	0.0981173	-0.0773947	0.467	0.481	1
OIP5-AS1	0.098144	-0.150454	0.351	0.364	1
SLC37A3	0.0983007	-0.294479	0.121	0.134	1
ECI2	0.0984072	0.0339945	0.171	0.156	1
FBXO46	0.0984187	0.163962	0.116	0.103	1
POLR2J3	0.0989578	0.0697923	0.37	0.35	1
TNS3	0.0989681	-0.0634139	0.658	0.645	1
SCO1	0.0990322	0.145354	0.162	0.147	1
KMT5A	0.0990451	0.12128	0.176	0.162	1
RALGAPA1	0.0996915	-0.161338	0.363	0.378	1
XXYLT1	0.0997643	0.0789098	0.215	0.199	1
DDX24	0.0999231	0.0673267	0.499	0.482	1
PLEKHA2	0.0999419	-0.0662844	0.458	0.476	1
STK19	0.100038	0.114596	0.141	0.127	1
DDB1	0.100246	-0.112429	0.286	0.304	1
SETD5	0.100396	0.0396807	0.509	0.485	1
GPS1	0.100473	0.103133	0.224	0.209	1
SPTSSA	0.100573	-0.102289	0.354	0.373	1
DTNA	0.100606	-0.151789	0.108	0.094	1
RASAL3	0.100765	-0.189996	0.142	0.157	1
RECK	0.100846	-0.31509	0.104	0.117	1
PARVG	0.100944	-0.112498	0.624	0.629	1
EIPR1	0.101162	0.0522665	0.185	0.168	1
APOL2	0.101309	0.179617	0.13	0.117	1
PRRC2A	0.101511	0.073961	0.287	0.269	1
MRTFA	0.101813	0.0458762	0.816	0.787	1
C8orf76	0.101932	0.0953572	0.221	0.204	1
DENR	0.101934	-0.193924	0.314	0.326	1
GLT8D1	0.10206	0.204116	0.113	0.102	1
MKKS	0.102168	0.124135	0.112	0.099	1
UBA1	0.102184	-0.133301	0.365	0.383	1
AC025159.1	0.102432	-0.312845	0.158	0.17	1
XPC	0.10259	0.0083513	0.319	0.295	1
ARHGAP27	0.102664	0.0643854	0.417	0.398	1
ARNTL	0.102744	0.0842799	0.285	0.266	1
CCAR1	0.102825	-0.0630427	0.486	0.501	1
MGMT	0.102907	0.0494217	0.375	0.353	1
PHF10	0.103176	-0.17081	0.198	0.215	1
IRF8	0.103199	-0.15601	0.452	0.461	1
NEPRO	0.103261	-0.188014	0.124	0.138	1
PPP1R18	0.10327	0.0167005	0.606	0.585	1
TMEM50B	0.103303	0.0518932	0.2	0.184	1
MAPRE1	0.103351	-0.0688821	0.488	0.505	1
AHCYL2	0.103704	-0.13757	0.436	0.447	1
RAD54L2	0.103724	-0.12996	0.169	0.186	1
PSMB3	0.103904	-0.0119494	0.82	0.782	1
SNRNP35	0.103907	0.0980282	0.195	0.179	1
TDRD9	0.104038	-0.297835	0.163	0.177	1
ANKRD26	0.10408	-0.131888	0.113	0.127	1
PPIF	0.104269	0.0575504	0.34	0.319	1
PEAK3	0.104316	0.0609898	0.153	0.137	1
TOP2B	0.104513	-0.116053	0.519	0.516	1
TMEM50A	0.104606	-0.082767	0.696	0.711	1
PDPK1	0.10469	-0.129773	0.344	0.361	1
RPF2	0.104759	0.0779074	0.182	0.167	1
COMMD3	0.104959	0.0242977	0.341	0.318	1
DNAH1	0.10525	-0.198336	0.115	0.129	1
ZNF195	0.105253	-0.198	0.11	0.124	1
PPIL3	0.10543	0.110692	0.128	0.114	1
RMND5B	0.105679	-0.183536	0.132	0.146	1
ZNRD2	0.105942	0.105752	0.209	0.192	1
PRRC1	0.106075	-0.227766	0.138	0.151	1
TRIM37	0.106141	0.0940441	0.171	0.157	1
GEMIN7	0.106483	-0.334582	0.108	0.12	1
SEC22C	0.106508	-0.190498	0.118	0.132	1
CCDC28A	0.106688	0.0247758	0.25	0.229	1
MAP2K3	0.106826	0.0549858	0.593	0.575	1
PLAGL2	0.106985	-0.184429	0.222	0.238	1
ATXN2	0.10708	0.0486632	0.597	0.556	1
ZC3H8	0.107102	0.146437	0.125	0.112	1
CERK	0.107159	-0.116814	0.306	0.323	1
DELE1	0.107214	-0.194306	0.262	0.277	1
TADA2A	0.107248	0.159154	0.125	0.112	1
AGPAT5	0.107549	0.255903	0.118	0.106	1
ANKIB1	0.107801	-0.17169	0.409	0.418	1
DDA1	0.108028	0.112295	0.222	0.207	1
KLF13	0.108167	-0.0912223	0.684	0.67	1
TFEB	0.10824	0.0789777	0.438	0.419	1
KCTD13	0.108463	-0.22332	0.123	0.137	1
VAT1	0.108878	0.369702	0.104	0.093	1
IER3	0.108996	0.00227413	0.601	0.572	1
VIM-AS1	0.109035	-0.168597	0.36	0.369	1
PHF8	0.109043	-0.0726478	0.21	0.23	1
RBMX2	0.109099	0.0418203	0.217	0.198	1
TRIM28	0.109195	-0.0650626	0.265	0.286	1
CDC37L1	0.109203	-0.241802	0.093	0.105	1
AVL9	0.10924	-0.124074	0.539	0.544	1
DYNLL2	0.109307	0.0897942	0.275	0.259	1
TSPAN3	0.109395	-0.220216	0.148	0.162	1
ILF3	0.109407	0.0201838	0.536	0.503	1
USP5	0.109506	0.229578	0.108	0.098	1
N4BP2	0.109646	-0.202975	0.192	0.207	1
CCNC	0.109664	-0.164832	0.22	0.234	1
SNAPC5	0.109754	0.111831	0.179	0.165	1
CNOT3	0.109769	0.0738239	0.175	0.159	1
THAP11	0.109827	0.0770022	0.169	0.155	1
BOP1	0.10995	0.227879	0.124	0.112	1
VPS13D	0.110064	-0.14257	0.536	0.53	1
NDUFB5	0.110139	0.0188038	0.586	0.558	1
DTX3L	0.110201	-0.140122	0.237	0.253	1
SLC35F6	0.110351	0.0225977	0.159	0.145	1
CRYL1	0.110532	-0.175996	0.195	0.21	1
ZFYVE21	0.110951	0.11636	0.118	0.105	1
WRNIP1	0.111261	-0.127595	0.18	0.198	1
RPP25L	0.111369	0.0747721	0.201	0.186	1
ARMC7	0.111545	0.242922	0.104	0.093	1
TRAM1	0.111595	-0.0866131	0.531	0.544	1
FO393401.1	0.11182	0.0879719	0.166	0.152	1
SUN1	0.111992	-0.132055	0.223	0.239	1
AMDHD2	0.112365	0.155609	0.131	0.119	1
SIMC1	0.11274	-0.245373	0.145	0.158	1
IDI1	0.112854	0.0224626	0.467	0.445	1
VAMP2	0.112881	-0.09563	0.497	0.507	1
AK6	0.112984	0.0181756	0.145	0.13	1
DMAC1	0.112998	0.142401	0.231	0.216	1
RGS12	0.113183	0.196541	0.135	0.123	1
TEP1	0.113312	-0.153725	0.218	0.233	1
NADSYN1	0.113827	-0.194585	0.228	0.243	1
NUBP1	0.113848	0.0656691	0.263	0.247	1
GNA15	0.113952	0.11317	0.344	0.328	1
AZIN1-AS1	0.11489	-0.41549	0.284	0.255	1
SLK	0.114925	-0.191545	0.349	0.362	1
GBGT1	0.114939	0.180375	0.192	0.179	1
RPRD1B	0.114959	-0.0932088	0.219	0.237	1
VPS29	0.114988	0.0206401	0.667	0.65	1
CCDC18	0.115033	0.110605	0.272	0.255	1
CLEC2D	0.115229	-0.161756	0.204	0.218	1
C11orf49	0.115255	0.0141411	0.122	0.108	1
SCYL3	0.115578	-0.0549558	0.096	0.109	1
VCPKMT	0.115928	-0.107052	0.136	0.151	1
ACO2	0.116173	-0.116467	0.359	0.377	1
SNX29	0.116209	-0.0647251	0.792	0.781	1
NTPCR	0.116412	-0.135581	0.109	0.122	1
GALNT6	0.116472	0.148695	0.168	0.155	1
DFFA	0.11666	-0.137231	0.156	0.172	1
PGPEP1	0.116773	-0.227412	0.166	0.181	1
INPP5A	0.117066	-0.0916161	0.377	0.395	1
LDB1	0.117097	-0.140106	0.1	0.113	1
LARS	0.117216	-0.0882089	0.315	0.335	1
MT1F	0.117552	-0.256122	0.121	0.133	1
INTS4	0.117712	0.0594736	0.194	0.18	1
ARL8A	0.117756	0.0659756	0.4	0.377	1
DDX56	0.117848	0.181107	0.142	0.13	1
MAP2K5	0.118018	-0.125651	0.444	0.458	1
ODR4	0.118176	-0.143416	0.298	0.312	1
NUAK2	0.118659	0.0203447	0.142	0.128	1
SAR1A	0.118663	-0.120802	0.38	0.392	1
KIAA1143	0.118734	0.111774	0.235	0.221	1
EPRS	0.118774	-0.141166	0.328	0.342	1
SCNM1	0.119019	0.0489796	0.35	0.332	1
ARAP1	0.119023	0.0402116	0.66	0.636	1
UPF3B	0.119794	-0.125443	0.175	0.191	1
CMIP	0.119804	-0.0584883	0.888	0.864	1
FRAT1	0.120024	0.0643571	0.404	0.382	1
MMS19	0.120225	0.0643587	0.167	0.152	1
ETNK1	0.120306	-0.0916579	0.455	0.466	1
ZNF598	0.120351	0.24575	0.103	0.093	1
USP11	0.12054	0.133497	0.124	0.112	1
ZSWIM8	0.120602	0.133977	0.214	0.2	1
SREK1IP1	0.120692	0.0257594	0.427	0.406	1
FOPNL	0.120848	-0.217462	0.142	0.155	1
GGNBP2	0.121111	-0.0747505	0.608	0.608	1
TWISTNB	0.121209	0.0230539	0.133	0.119	1
UGGT1	0.121245	-0.0984281	0.35	0.365	1
OLA1	0.121249	0.0538518	0.566	0.541	1
CAPRIN1	0.121524	0.0786494	0.53	0.511	1
HM13	0.121547	0.0477843	0.749	0.727	1
DIP2A	0.121736	-0.0983164	0.292	0.311	1
BRD2	0.121737	-0.0786446	0.55	0.563	1
UCHL3	0.121951	0.065343	0.311	0.291	1
C18orf32	0.122003	-0.00843538	0.571	0.539	1
SUB1	0.122216	-0.0602653	0.88	0.884	1
MED29	0.122367	-0.00812284	0.325	0.303	1
RAE1	0.122941	-0.125358	0.288	0.308	1
UGP2	0.123079	-0.0974246	0.401	0.416	1
ASB3	0.123107	-0.137791	0.276	0.294	1
SIN3A	0.123162	0.0584378	0.423	0.401	1
ALG3	0.123768	0.0500821	0.175	0.161	1
PMM2	0.123785	0.17765	0.207	0.194	1
PPM1K	0.123828	0.177186	0.108	0.096	1
PHAX	0.123829	0.106983	0.163	0.149	1
PIK3C3	0.124198	-0.122872	0.441	0.449	1
ZNF267	0.124203	-0.107171	0.351	0.37	1
TMEM115	0.124353	0.132467	0.111	0.1	1
LRSAM1	0.124467	-0.135049	0.166	0.181	1
RBM4	0.124497	0.0324816	0.53	0.498	1
SPCS2	0.124514	0.0451095	0.576	0.554	1
OTUD4	0.124764	0.0946177	0.25	0.235	1
MTX1	0.124884	0.0157474	0.334	0.313	1
SPATA5L1	0.124915	-0.20495	0.11	0.122	1
UBAP2L	0.124986	-0.138239	0.324	0.341	1
NCBP3	0.125137	-0.122333	0.273	0.292	1
AL592183.1	0.125304	-0.227322	0.122	0.135	1
TRIM69	0.12533	0.045967	0.154	0.141	1
MBD1	0.125438	0.103516	0.17	0.157	1
ITPRIP	0.125459	0.00446584	0.369	0.347	1
NUBP2	0.125695	0.0540563	0.248	0.231	1
ANKZF1	0.125927	-0.234752	0.112	0.124	1
ERGIC2	0.125972	-0.187606	0.187	0.201	1
SRGAP2C	0.126013	0.0887864	0.332	0.316	1
SZT2	0.12615	-0.170097	0.162	0.176	1
PEX6	0.126265	-0.186472	0.138	0.152	1
ARRDC1	0.126278	0.0623268	0.38	0.363	1
CHD2	0.126322	0.0252591	0.755	0.719	1
PDIA5	0.126447	-0.132604	0.096	0.108	1
MRM2	0.126475	0.106261	0.16	0.148	1
PPME1	0.126516	-0.165882	0.104	0.115	1
ARID4B	0.126536	0.0290282	0.896	0.848	1
KLF11	0.126778	-0.163188	0.241	0.257	1
SEC22B	0.126844	-0.147208	0.315	0.329	1
NUDT21	0.127086	-0.147509	0.221	0.238	1
LMO4	0.127362	0.0302784	0.398	0.377	1
TMLHE	0.12768	-0.157649	0.198	0.214	1
NUMA1	0.127834	0.0359977	0.379	0.358	1
ZFP91	0.127855	-0.100069	0.347	0.362	1
PPTC7	0.128158	0.0594852	0.366	0.347	1
NDUFV1	0.128977	-0.124709	0.342	0.359	1
NRF1	0.129189	-0.11527	0.412	0.421	1
MRPS17	0.12919	0.164482	0.12	0.108	1
NCOA7	0.129708	-0.0942206	0.224	0.241	1
WIPF2	0.129781	-0.15016	0.324	0.336	1
MBTD1	0.129917	-0.166432	0.345	0.359	1
SAMM50	0.129935	0.078137	0.196	0.182	1
TMEM106B	0.130067	-0.0550287	0.113	0.126	1
NME6	0.13008	-0.167898	0.113	0.126	1
SMIM26	0.130198	0.00990548	0.602	0.588	1
SH2D3C	0.130421	0.109419	0.469	0.455	1
CTDSP1	0.130436	-0.130577	0.538	0.538	1
TERF2IP	0.130448	-0.105287	0.5	0.507	1
ZNF12	0.130472	-0.127484	0.11	0.124	1
CEACAM4	0.130526	-0.134275	0.2	0.216	1
NUCKS1	0.130629	-0.102483	0.428	0.443	1
ITGB1	0.130825	0.0362622	0.72	0.704	1
PSMB4	0.130856	0.0240356	0.637	0.616	1
WDR37	0.130884	-0.0828209	0.525	0.527	1
HECA	0.131301	-0.114638	0.751	0.723	1
PIAS2	0.131335	0.10552	0.263	0.246	1
CLASRP	0.131411	-0.0885693	0.345	0.363	1
ADA2	0.131491	0.0424399	0.768	0.729	1
SMIM3	0.131693	-0.164395	0.151	0.165	1
PSMB8-AS1	0.131751	-0.124315	0.329	0.345	1
AC104695.4	0.131759	0.128041	0.161	0.148	1
MRPL38	0.131818	0.0656104	0.211	0.196	1
LINC01503	0.131937	0.0944154	0.225	0.21	1
ASL	0.131963	0.0804647	0.278	0.262	1
IKZF5	0.132046	-0.215786	0.165	0.179	1
CRCP	0.132108	-0.150544	0.288	0.306	1
CREB3L2	0.13211	0.132292	0.258	0.243	1
CMSS1	0.13218	0.0228487	0.155	0.141	1
AATBC	0.132193	-0.166934	0.138	0.152	1
COA5	0.132207	0.0185948	0.28	0.263	1
INTS12	0.132225	-0.25532	0.098	0.109	1
SPAG1	0.132268	0.239322	0.104	0.093	1
BCL7B	0.132428	-0.18506	0.251	0.267	1
ZNF362	0.132494	-0.260909	0.164	0.176	1
LILRB2	0.132546	-0.0497722	0.732	0.733	1
ALOX5	0.132708	-0.0909089	0.711	0.718	1
GART	0.132747	0.154595	0.177	0.164	1
LASP1	0.132785	0.0708662	0.526	0.514	1
METTL3	0.132811	-0.165937	0.094	0.107	1
SBNO2	0.13301	0.0713648	0.373	0.358	1
MAD1L1	0.133102	-0.152323	0.42	0.425	1
USP1	0.133149	-0.16163	0.232	0.248	1
HSD17B10	0.133489	0.0313591	0.43	0.407	1
OCIAD1	0.133504	0.040959	0.542	0.522	1
MXI1	0.134028	0.152035	0.413	0.401	1
BIN3	0.134227	-0.127617	0.342	0.358	1
PDLIM7	0.134313	0.00138138	0.206	0.192	1
KLHL22	0.134363	0.173319	0.138	0.126	1
SS18L2	0.134364	-0.0262427	0.275	0.253	1
ZNF780B	0.134437	-0.129904	0.1	0.113	1
ANP32E	0.134473	-0.000445811	0.274	0.256	1
ABT1	0.134482	0.000384917	0.167	0.152	1
RWDD3	0.134493	-0.325186	0.142	0.153	1
RAB40C	0.13452	-0.151404	0.205	0.221	1
MED31	0.134677	0.0811195	0.184	0.169	1
SUPT6H	0.13475	-0.113652	0.403	0.418	1
UBA7	0.135241	-0.176306	0.144	0.158	1
IMMP2L	0.135315	-0.035404	0.399	0.372	1
RBCK1	0.135446	0.0141505	0.404	0.384	1
MCEE	0.13576	-0.155724	0.096	0.108	1
AP001160.1	0.135809	0.0760896	0.127	0.114	1
PDS5A	0.13638	0.0501491	0.608	0.58	1
GABBR1	0.136407	0.121865	0.239	0.225	1
RAB37	0.136509	-0.298409	0.107	0.118	1
B3GNT8	0.136671	-0.260517	0.104	0.116	1
XPA	0.136934	0.0600902	0.232	0.216	1
SLC45A4	0.137072	-0.0521123	0.261	0.281	1
RABAC1	0.137204	-0.0151941	0.696	0.677	1
MDFIC	0.137277	0.00806273	0.453	0.425	1
TMEM268	0.137483	-0.221592	0.137	0.15	1
TRMT6	0.137614	0.0713761	0.178	0.164	1
NLK	0.137705	-0.125123	0.366	0.382	1
SMARCAD1	0.137997	-0.122993	0.157	0.171	1
PACRGL	0.138267	-0.221091	0.089	0.1	1
FBXL18	0.138476	-0.196254	0.097	0.109	1
AP4S1	0.13854	0.215807	0.116	0.105	1
INTS11	0.138677	0.153523	0.251	0.238	1
PSMD11	0.138839	0.0266392	0.35	0.332	1
STX5	0.139018	0.0189647	0.589	0.558	1
RETREG2	0.139044	0.0567117	0.241	0.225	1
JMJD8	0.139111	0.11727	0.113	0.101	1
NKAP	0.13918	0.0596742	0.278	0.26	1
CAPZB	0.139245	-0.0498112	0.914	0.892	1
CRAMP1	0.139284	0.0779033	0.146	0.134	1
ELL2	0.139424	-0.236633	0.521	0.513	1
CANT1	0.13954	0.0904429	0.21	0.196	1
MED17	0.139617	0.10724	0.215	0.201	1
LRRC8A	0.139642	0.0656603	0.133	0.12	1
TRAPPC4	0.139827	0.0556868	0.205	0.19	1
COG4	0.139927	-0.0966821	0.188	0.205	1
S100A9	0.14034	0.0148612	0.999	1	1
PIK3R6	0.140396	-0.180132	0.113	0.126	1
WDR33	0.140411	0.0682743	0.548	0.524	1
RAB6A	0.140563	0.0385083	0.597	0.572	1
CDC42SE2	0.140594	-0.0614941	0.782	0.775	1
NOSIP	0.140851	0.0187494	0.359	0.339	1
ERLEC1	0.14091	-0.0793077	0.186	0.202	1
TMEM242	0.141343	0.0882704	0.235	0.219	1
RBM10	0.141361	0.149081	0.252	0.239	1
KHNYN	0.141448	0.136165	0.157	0.145	1
ASCC2	0.142128	0.1063	0.247	0.231	1
CPT1A	0.142543	-0.0635716	0.54	0.552	1
LUC7L	0.142559	-0.0896383	0.374	0.388	1
FMNL2	0.142805	0.183824	0.108	0.098	1
TMED10	0.142998	-0.0892737	0.552	0.56	1
DCAF8	0.143583	-0.121475	0.315	0.33	1
MTCH1	0.144068	0.00616499	0.491	0.464	1
MAK	0.144107	-0.247378	0.118	0.13	1
IFT27	0.14421	0.203019	0.109	0.098	1
BRF1	0.144815	0.134491	0.203	0.192	1
MPP7	0.145123	-0.024305	0.727	0.747	1
USP14	0.145195	-0.148198	0.303	0.315	1
CASP8AP2	0.145291	-0.177462	0.15	0.164	1
MRFAP1L1	0.145415	-0.237734	0.091	0.102	1
SOCS6	0.145431	-0.190078	0.135	0.147	1
SPAST	0.14555	-0.12066	0.375	0.39	1
ARL14EP	0.145639	0.10441	0.247	0.232	1
HACL1	0.145924	-0.113859	0.156	0.17	1
USP36	0.146028	-0.0267872	0.412	0.389	1
ZBTB8OS	0.14614	-0.179664	0.415	0.42	1
PRPF8	0.146331	-0.10441	0.405	0.421	1
TPM4	0.146584	0.0499304	0.787	0.761	1
DHX35	0.146669	-0.22506	0.097	0.108	1
CSNK1G2	0.146849	0.050611	0.416	0.398	1
INO80	0.146878	-0.116909	0.442	0.45	1
DDX19A	0.146994	0.179872	0.166	0.155	1
AL590764.1	0.147271	-0.0792131	0.103	0.114	1
PARP12	0.147536	-0.110708	0.168	0.183	1
IQSEC2	0.147629	0.0966532	0.208	0.195	1
BTF3L4	0.147695	0.0435261	0.47	0.451	1
MFSD11	0.147711	0.0771311	0.241	0.227	1
PPP1R2	0.147733	-0.119051	0.501	0.503	1
RRAGB	0.148115	-0.185675	0.111	0.123	1
DRAIC	0.148151	0.0961461	0.167	0.154	1
BEST1	0.148614	0.0251921	0.196	0.182	1
RNF217	0.149299	-0.268827	0.23	0.241	1
SNHG3	0.149494	0.0732589	0.164	0.151	1
RABEP2	0.14959	0.205998	0.121	0.111	1
TCF25	0.149727	-0.0483595	0.737	0.734	1
YPEL2	0.149845	-0.12224	0.429	0.442	1
MARCH3	0.150053	-0.276159	0.093	0.104	1
DCAF7	0.150399	-0.111958	0.442	0.449	1
TMEM218	0.150508	-0.0287851	0.161	0.147	1
EMG1	0.150508	-0.148587	0.131	0.144	1
RDX	0.15054	0.0539652	0.366	0.348	1
TXNDC12	0.150575	-0.153343	0.4	0.409	1
LARP1B	0.150878	-0.15373	0.171	0.186	1
MRPL20	0.150967	0.00628594	0.665	0.647	1
ACSF3	0.151346	-0.137763	0.194	0.21	1
VKORC1L1	0.151382	0.102486	0.216	0.201	1
NEU3	0.151664	-0.0466417	0.127	0.141	1
ARL6IP1	0.151903	0.046867	0.478	0.456	1
PPP2R2D	0.152106	0.0231376	0.428	0.402	1
SET	0.152232	-0.0540997	0.71	0.703	1
STAG1	0.152315	-0.101355	0.765	0.747	1
KEAP1	0.152323	0.0512039	0.134	0.123	1
UBE2G1	0.15241	-0.0942787	0.558	0.565	1
SPOP	0.152553	0.0234374	0.545	0.519	1
GNAL	0.152562	0.100921	0.103	0.093	1
SMYD3	0.152865	-0.194845	0.333	0.343	1
SLC3A2	0.153071	0.0502491	0.512	0.49	1
MITF	0.153272	0.0608061	0.278	0.261	1
FUT7	0.153422	0.105006	0.12	0.109	1
SPNS1	0.153502	0.0816103	0.286	0.271	1
RANBP10	0.153518	-0.20437	0.167	0.18	1
KAT2B	0.154094	0.072785	0.349	0.334	1
FAM76B	0.154292	-0.17536	0.222	0.233	1
ODF2	0.154299	-0.151495	0.141	0.155	1
EIF5	0.154308	-0.0425815	0.82	0.802	1
RNF139	0.15476	-0.19598	0.282	0.295	1
ARL5A	0.154808	-0.0985677	0.44	0.45	1
TMEM109	0.154851	0.126706	0.165	0.153	1
DDX10	0.154973	-0.120895	0.234	0.248	1
FXN	0.155008	0.134699	0.142	0.131	1
RALA	0.155105	0.0220376	0.356	0.334	1
USP6NL	0.155121	0.0594971	0.295	0.28	1
GRK5	0.155322	-0.052978	0.275	0.291	1
AC118549.1	0.155477	0.0295581	0.325	0.306	1
VCL	0.155588	-0.105582	0.594	0.592	1
PSMC2	0.155652	0.0488526	0.249	0.234	1
EIF4EBP2	0.155828	-0.0836798	0.489	0.501	1
LIMS1	0.155875	-0.105813	0.775	0.743	1
LINC01506	0.156031	0.112114	0.115	0.104	1
AKR1A1	0.156232	0.00941828	0.499	0.478	1
PITPNB	0.156538	0.0956288	0.467	0.454	1
TNRC18	0.156805	0.0249191	0.698	0.661	1
TBRG4	0.156934	0.153648	0.176	0.165	1
TPI1	0.157374	0.0116632	0.84	0.819	1
PRPF39	0.157471	-0.155774	0.096	0.108	1
RRN3	0.157554	-0.107962	0.164	0.178	1
CPD	0.157733	-0.0927873	0.503	0.512	1
SURF4	0.157746	0.0406266	0.359	0.341	1
RGL2	0.157968	0.109993	0.2	0.188	1
NFYA	0.157973	-0.198548	0.169	0.181	1
TOR1B	0.1583	0.016673	0.142	0.129	1
GON7	0.158435	0.0366446	0.13	0.117	1
SLC7A6OS	0.15844	-0.182238	0.171	0.185	1
PPP1R15A	0.158465	-0.0436441	0.814	0.781	1
B3GALNT2	0.15863	0.0226101	0.131	0.118	1
TAPT1	0.158642	-0.187758	0.296	0.307	1
GPATCH2L	0.158659	-0.0859925	0.473	0.483	1
TCP11L2	0.158662	-0.234353	0.224	0.236	1
COPB2	0.158749	-0.0898815	0.445	0.46	1
L3MBTL2	0.159245	0.030106	0.11	0.099	1
LEMD3	0.159579	-0.145092	0.244	0.259	1
TGFBI	0.159689	0.045778	0.774	0.743	1
ZNF506	0.159856	-0.0819694	0.136	0.15	1
KANSL1L	0.160056	-0.190019	0.356	0.365	1
AKAP8L	0.160263	0.068871	0.376	0.361	1
WASHC3	0.160284	-0.13987	0.304	0.317	1
RPS6KC1	0.160332	-0.0930037	0.556	0.558	1
QDPR	0.160412	0.177661	0.111	0.101	1
TRAF3IP2-AS1	0.160544	-0.210849	0.204	0.215	1
TTC1	0.160554	0.0322866	0.446	0.425	1
CSNK1A1	0.160638	-0.0385166	0.839	0.821	1
DHX9	0.160688	-0.116348	0.516	0.519	1
ACTR10	0.160859	0.00705952	0.347	0.328	1
ABCA7	0.1609	-0.0951402	0.235	0.253	1
RNMT	0.161395	-0.106824	0.348	0.359	1
EIF4E2	0.161404	0.0328563	0.582	0.567	1
PTK2	0.161516	0.108244	0.287	0.27	1
RASSF3	0.161719	-0.0499091	0.875	0.858	1
GLG1	0.161788	-0.0419687	0.714	0.711	1
JUND	0.161847	-0.0139805	0.977	0.963	1
ERCC4	0.161951	-0.321898	0.092	0.102	1
SLC25A19	0.162548	0.233557	0.103	0.093	1
SDCCAG8	0.162564	-0.0811121	0.621	0.621	1
GARS	0.162807	-0.207885	0.261	0.272	1
PSMA3	0.162854	0.0481945	0.38	0.36	1
DTNBP1	0.163169	0.0357698	0.412	0.389	1
MKNK1	0.163471	-0.105716	0.337	0.354	1
ARMC2	0.163591	-0.123261	0.127	0.14	1
HLX-AS1	0.163779	-0.164339	0.092	0.102	1
ZC3HAV1	0.163854	0.045695	0.479	0.457	1
AIFM1	0.163894	0.322117	0.159	0.148	1
IFIH1	0.163936	-0.184106	0.262	0.273	1
PSMG1	0.16394	0.142308	0.11	0.099	1
EIF3M	0.163989	-0.0546771	0.726	0.718	1
TPP2	0.165197	-0.150398	0.476	0.479	1
MBD5	0.165361	-0.171486	0.547	0.547	1
PVR	0.165494	-0.0890082	0.113	0.126	1
ADAP2	0.165529	0.0375104	0.482	0.465	1
ARF4	0.165613	0.00815688	0.657	0.628	1
ENC1	0.165627	0.178129	0.101	0.091	1
SETD7	0.165856	0.0192355	0.395	0.373	1
ELP4	0.166218	-0.136034	0.347	0.355	1
BZW2	0.166251	0.071255	0.28	0.266	1
PITHD1	0.166428	0.0166386	0.22	0.204	1
CUL2	0.166966	-0.185281	0.253	0.268	1
TUBB4B	0.167077	0.0116504	0.464	0.442	1
DCUN1D2	0.167098	-0.199051	0.122	0.135	1
ZCCHC2	0.167536	0.0737008	0.347	0.332	1
MAN2B2	0.167605	0.0909665	0.185	0.172	1
ST13	0.167865	0.0297009	0.545	0.526	1
DNAJB14	0.167905	-0.156706	0.381	0.387	1
BECN1	0.168142	-0.116138	0.292	0.306	1
PAFAH1B3	0.168291	0.178743	0.12	0.11	1
ENDOV	0.168617	0.172311	0.102	0.093	1
KLHL20	0.168725	-0.194156	0.173	0.188	1
TSNAX	0.169207	-0.0755624	0.411	0.42	1
ZBTB7B	0.169226	0.0966817	0.304	0.29	1
RPAP2	0.169279	-0.207634	0.199	0.211	1
GPANK1	0.17059	-0.207787	0.163	0.174	1
SLC8A1-AS1	0.17063	0.0319959	0.122	0.11	1
UBE2I	0.170782	0.00188712	0.662	0.632	1
WWOX	0.17104	0.0311621	0.393	0.369	1
MAP3K8	0.171097	0.0460932	0.704	0.672	1
RFX3-AS1	0.171484	0.0615398	0.127	0.116	1
INTS3	0.171813	0.0742234	0.204	0.192	1
PRKAG2-AS1	0.172036	-0.201386	0.106	0.116	1
PEA15	0.172081	-0.123781	0.266	0.281	1
TIMM50	0.172237	0.0575768	0.135	0.123	1
RNASEL	0.172253	-0.194897	0.097	0.107	1
CAMLG	0.172372	0.0457478	0.452	0.436	1
DHX57	0.172577	0.0831604	0.326	0.31	1
RBM47	0.172807	0.0532054	0.963	0.958	1
TEFM	0.172908	0.118783	0.114	0.104	1
HECW2	0.173135	-0.282028	0.149	0.159	1
ZNF236	0.173185	0.0806442	0.247	0.231	1
EEA1	0.173285	0.0232057	0.531	0.504	1
MGAT1	0.173686	0.0289649	0.778	0.752	1
EEF1AKNMT	0.173819	0.131799	0.1	0.09	1
RIN3	0.173933	0.0515318	0.888	0.858	1
USP8	0.173956	-0.0490465	0.614	0.617	1
ASH2L	0.173975	-0.110727	0.212	0.228	1
CDK5RAP3	0.173985	-0.130289	0.283	0.299	1
RPL26L1	0.174204	0.0190846	0.289	0.273	1
SGPP1	0.174336	0.142563	0.13	0.119	1
CARD8-AS1	0.174709	-0.18689	0.174	0.186	1
DR1	0.175215	-0.157924	0.32	0.337	1
TXLNA	0.175925	0.0238497	0.165	0.151	1
ECSIT	0.176208	0.108442	0.183	0.17	1
UBE2E1	0.176562	0.0114615	0.685	0.644	1
AC007384.1	0.176589	-0.0203759	0.274	0.257	1
CDC14A	0.176717	-0.0132116	0.466	0.443	1
TLE3	0.176878	-0.138172	0.422	0.428	1
CLCN5	0.177325	-0.195552	0.2	0.212	1
TRAK2	0.17744	-0.105109	0.188	0.202	1
FAM53B	0.177678	0.0716257	0.494	0.476	1
IMPDH2	0.177936	0.110578	0.183	0.17	1
ERO1A	0.178143	-0.0757361	0.413	0.431	1
ZNF766	0.178205	0.105775	0.142	0.13	1
TXNDC15	0.178245	-0.169564	0.241	0.254	1
SAP30L	0.17829	-0.217768	0.129	0.141	1
TMEM131L	0.178817	-0.0938764	0.682	0.685	1
PLEKHM1	0.178855	0.0525315	0.346	0.328	1
BRD8	0.178896	-0.179536	0.143	0.154	1
NCOA6	0.178998	0.0314486	0.444	0.423	1
MLXIP	0.179001	0.0565772	0.6	0.574	1
WDR25	0.17905	-0.19184	0.185	0.196	1
SLC25A26	0.179326	0.0743256	0.187	0.174	1
SPTAN1	0.17953	0.0403345	0.332	0.313	1
PHF23	0.179566	0.0734652	0.152	0.14	1
CAB39	0.179776	-0.0859665	0.808	0.794	1
THG1L	0.179912	0.222483	0.128	0.118	1
ATPAF1	0.180031	-0.101529	0.114	0.126	1
NBN	0.180125	-0.186147	0.383	0.389	1
ZNF431	0.180681	0.143543	0.181	0.171	1
CD82	0.180729	-0.143505	0.176	0.19	1
GAS2L3	0.180855	0.115836	0.127	0.117	1
DNM2	0.181066	0.048058	0.647	0.632	1
CORO1A	0.181202	0.0101654	0.957	0.943	1
TOM1L2	0.181216	0.0667268	0.279	0.266	1
SH2B1	0.181257	0.143748	0.108	0.099	1
LRRC59	0.181259	0.0384111	0.288	0.275	1
BTRC	0.181775	0.0337279	0.314	0.295	1
MTMR1	0.181808	-0.226239	0.117	0.128	1
EWSR1	0.181901	-0.103525	0.557	0.564	1
CLN3	0.181942	0.0688923	0.308	0.294	1
DIPK2A	0.182363	-0.136469	0.297	0.309	1
SRC	0.182507	-0.159097	0.095	0.106	1
SYNCRIP	0.18282	-0.0893788	0.65	0.639	1
CASP4	0.182863	-0.0772507	0.671	0.677	1
CBFA2T3	0.182999	-0.138893	0.262	0.275	1
KLHDC10	0.183131	-0.132128	0.306	0.318	1
MRPL45	0.183288	-0.13125	0.13	0.142	1
KDELR2	0.183404	-0.110791	0.407	0.419	1
KANSL2	0.183476	-0.204794	0.159	0.171	1
FBRS	0.183567	0.0564822	0.248	0.235	1
ACBD5	0.183599	-0.107197	0.222	0.237	1
MRFAP1	0.183614	-0.0815733	0.523	0.538	1
CERS6	0.183651	0.0275923	0.77	0.738	1
ZNF354A	0.183762	0.124357	0.112	0.101	1
ZNF639	0.183859	0.223437	0.105	0.096	1
PIGK	0.184014	-0.287751	0.099	0.108	1
ARHGAP19	0.18408	-0.150664	0.187	0.199	1
PARP11	0.184081	-0.142909	0.161	0.173	1
RPF1	0.184168	0.0257385	0.246	0.233	1
ZNF44	0.184205	-0.109505	0.257	0.273	1
POLR2G	0.184227	-0.128335	0.377	0.388	1
YIPF1	0.184459	0.109686	0.177	0.165	1
PRPF38A	0.184552	-0.130334	0.255	0.269	1
RNF168	0.185176	0.0412532	0.302	0.285	1
GMPS	0.18594	-0.124356	0.239	0.252	1
SRRT	0.186071	-0.0837408	0.18	0.194	1
DESI2	0.186232	-0.165149	0.221	0.233	1
RIC8B	0.186237	-0.0493727	0.113	0.124	1
APMAP	0.18645	0.0681786	0.266	0.251	1
WDR7	0.186685	-0.00113366	0.533	0.508	1
VPS53	0.186799	-0.0600529	0.49	0.499	1
ACTB	0.186922	0.010099	1	1	1
LARP4B	0.186987	0.0312521	0.749	0.714	1
ELAC2	0.187014	-0.113682	0.118	0.131	1
SMG6	0.187244	-0.0041579	0.416	0.394	1
GTPBP4	0.187342	-0.0985604	0.226	0.241	1
TAP1	0.18742	0.0301638	0.265	0.249	1
TMEM63A	0.187602	0.0749209	0.169	0.158	1
ZER1	0.188136	-0.188425	0.174	0.186	1
ABCF1	0.188466	0.0905595	0.35	0.338	1
PPP3R1	0.188733	-0.0181492	0.794	0.762	1
CCNDBP1	0.188787	-0.166152	0.391	0.398	1
PRPSAP1	0.188855	0.1244	0.219	0.208	1
KCNK13	0.189173	0.103887	0.122	0.111	1
MERTK	0.18943	0.0189835	0.173	0.159	1
SLC35E3	0.189438	0.0684137	0.24	0.227	1
MGA	0.189442	-0.0539709	0.285	0.304	1
FPR2	0.190151	-0.238904	0.233	0.243	1
MAP4K2	0.19057	-0.126304	0.107	0.097	1
GPBP1L1	0.190588	-0.100418	0.548	0.553	1
DNM1L	0.190603	0.112841	0.409	0.394	1
TPD52L2	0.190613	0.0125053	0.481	0.463	1
RFFL	0.190617	-0.11923	0.358	0.368	1
SDHA	0.190745	0.0451173	0.318	0.299	1
TMEM18	0.191255	-0.151726	0.212	0.224	1
KLHL28	0.191399	-0.143326	0.183	0.193	1
ESCO1	0.191523	-0.159344	0.308	0.318	1
ZPR1	0.191809	0.0971089	0.19	0.179	1
AP3S1	0.192416	-0.14259	0.463	0.469	1
AHCY	0.192553	0.142842	0.137	0.128	1
PITRM1	0.192574	-0.118432	0.136	0.148	1
ELP5	0.193267	-0.10934	0.135	0.147	1
ACBD3	0.193348	-0.0640253	0.368	0.385	1
BAZ1B	0.193454	-0.079392	0.352	0.366	1
STT3A	0.193489	-0.148158	0.117	0.129	1
FRMD8	0.194136	0.0590225	0.174	0.162	1
CNOT4	0.194146	-0.0712364	0.571	0.573	1
PTRH2	0.194155	0.133555	0.22	0.207	1
NSMAF	0.194173	0.0351983	0.373	0.357	1
ZBTB37	0.19425	-0.150065	0.103	0.114	1
RHOG	0.194499	0.0183396	0.756	0.729	1
SUCLG1	0.194643	-0.0631133	0.409	0.425	1
RANGRF	0.194705	0.0830874	0.105	0.094	1
CHP1	0.19514	0.0230523	0.66	0.629	1
AL136038.5	0.195291	0.163821	0.1	0.09	1
B3GAT3	0.195549	0.0844028	0.246	0.234	1
ACOT9	0.196549	0.0485694	0.362	0.344	1
GTPBP2	0.196589	0.088318	0.163	0.152	1
ABCB10	0.196614	-0.121965	0.19	0.202	1
ZNF76	0.197329	0.110327	0.1	0.091	1
ATP13A2	0.197366	-0.158722	0.108	0.119	1
NDUFAF8	0.198073	0.0585598	0.358	0.343	1
SUN2	0.198294	0.0233466	0.488	0.471	1
SLC9A3R1	0.198362	-0.139864	0.259	0.273	1
TAF1	0.198397	-0.0704273	0.377	0.391	1
NUP210	0.198804	0.0738174	0.342	0.332	1
ELP1	0.198893	-0.153101	0.128	0.139	1
NSMCE3	0.199076	0.118695	0.16	0.15	1
ACBD6	0.199279	0.0138622	0.403	0.381	1
NFRKB	0.199305	-0.218956	0.105	0.115	1
ZFYVE1	0.19989	0.123032	0.155	0.145	1
TPCN1	0.199945	-0.123064	0.384	0.397	1
ARMH4	0.200162	0.150063	0.15	0.14	1
ANAPC1	0.200162	0.154368	0.134	0.125	1
NR1H2	0.200508	0.0956188	0.351	0.34	1
GOPC	0.200794	0.0567348	0.252	0.237	1
USP16	0.200881	-0.0762678	0.399	0.409	1
TIMMDC1	0.201164	0.022605	0.292	0.278	1
PDE6D	0.201644	0.140297	0.172	0.161	1
C1orf35	0.201685	0.073861	0.208	0.195	1
KDM4C	0.202088	-0.057332	0.693	0.692	1
PHLPP1	0.20243	-0.0150066	0.334	0.317	1
AFG3L2	0.202497	0.0499031	0.234	0.222	1
ERP44	0.202608	0.00851572	0.674	0.65	1
VPS50	0.202649	-0.126645	0.297	0.309	1
DDX19B	0.20279	-0.142203	0.174	0.188	1
OSBPL9	0.203014	-0.0979562	0.637	0.626	1
FH	0.203178	0.0735593	0.157	0.147	1
NDUFA10	0.203244	0.0312789	0.518	0.491	1
AC040970.1	0.20333	0.16261	0.206	0.194	1
WARS2	0.2036	-0.102604	0.123	0.134	1
GPS2	0.20378	-0.127911	0.307	0.32	1
NELFB	0.203978	0.0895104	0.246	0.234	1
GNA12	0.204299	0.082811	0.351	0.334	1
GOSR2	0.204705	0.0980132	0.23	0.218	1
ARHGAP45	0.204749	-0.0893535	0.6	0.603	1
THAP1	0.205094	-0.153458	0.118	0.129	1
CD83	0.205681	-0.141953	0.892	0.796	1
NINJ1	0.205739	0.0410649	0.565	0.545	1
COLGALT1	0.206144	-0.0986082	0.45	0.461	1
BMPR2	0.206192	0.0323688	0.462	0.444	1
HLA-A	0.206294	-0.00559321	0.996	0.997	1
RALGPS2	0.206452	-0.108092	0.164	0.175	1
SCAP	0.206643	0.123227	0.188	0.178	1
KSR1	0.206863	-0.0669389	0.555	0.553	1
RYBP	0.206882	0.0866484	0.611	0.598	1
CTIF	0.207086	0.00765918	0.277	0.264	1
ANKRD49	0.207362	-0.273244	0.127	0.136	1
HARS	0.207413	0.109738	0.157	0.146	1
TNRC6C	0.207855	-0.109923	0.12	0.132	1
PNKP	0.208363	0.0516077	0.239	0.226	1
HGS	0.20842	0.105853	0.237	0.227	1
HMG20A	0.208582	0.0322179	0.166	0.154	1
C1orf52	0.208746	-0.159493	0.244	0.254	1
SESN3	0.208909	-0.148126	0.302	0.312	1
THAP4	0.208959	0.150319	0.108	0.099	1
INO80E	0.209001	0.0646779	0.138	0.127	1
RNASE2	0.209242	-0.105256	0.421	0.427	1
AL118516.1	0.209539	0.174996	0.105	0.097	1
SARNP	0.210134	0.0325925	0.562	0.543	1
ELOA	0.210244	0.123431	0.222	0.211	1
PHC3	0.21047	-0.118125	0.516	0.519	1
ZSWIM7	0.210593	0.0434447	0.403	0.385	1
ALKBH1	0.210911	-0.228065	0.102	0.111	1
KIN	0.211156	-0.203267	0.23	0.238	1
SKI	0.21118	-0.102954	0.272	0.285	1
TAF8	0.21123	-0.145176	0.175	0.188	1
SLC4A2	0.211408	-0.0968315	0.125	0.137	1
ERVK13-1	0.211512	0.107366	0.102	0.093	1
SLC4A7	0.211874	0.0265023	0.339	0.322	1
NFU1	0.212141	0.0967153	0.16	0.15	1
KRI1	0.212505	-0.108939	0.125	0.137	1
C1orf122	0.212588	0.0546234	0.279	0.267	1
MAP3K12	0.212703	0.0296201	0.14	0.128	1
BLOC1S4	0.212775	-0.141436	0.175	0.188	1
BAG4	0.213012	-0.103286	0.282	0.295	1
RGS3	0.213064	0.132447	0.115	0.106	1
PCBP1	0.21453	-0.0746495	0.887	0.876	1
UCKL1	0.215202	0.110667	0.116	0.107	1
APTX	0.215492	0.00979402	0.288	0.273	1
IPO7	0.215539	0.0347666	0.38	0.362	1
ITPK1	0.215884	0.0508733	0.543	0.518	1
ACTR2	0.215992	-0.0307939	0.96	0.955	1
SLC25A29	0.216021	0.0192274	0.162	0.15	1
UTP11	0.216223	0.100684	0.166	0.155	1
VAPA	0.216467	0.0428389	0.849	0.838	1
PROSER1	0.216781	-0.0507947	0.122	0.135	1
RPAP3	0.216807	-0.145649	0.205	0.217	1
INPP4A	0.216957	-0.0704994	0.638	0.637	1
TCF12	0.217335	-0.0535688	0.847	0.821	1
RPAIN	0.217357	0.0800934	0.284	0.272	1
KLHDC4	0.217453	0.100194	0.12	0.11	1
RAB4B	0.217512	0.0217184	0.291	0.275	1
C1orf43	0.217529	0.0136346	0.531	0.507	1
CHMP7	0.217575	0.13488	0.142	0.132	1
FKBP8	0.217609	-0.0759305	0.617	0.622	1
AL731577.2	0.217634	-0.111315	0.243	0.256	1
TSC1	0.217901	-0.0565278	0.138	0.151	1
QSOX1	0.21802	-0.0607949	0.56	0.562	1
ABCC10	0.218037	0.232028	0.107	0.098	1
CYHR1	0.218427	0.0236484	0.263	0.25	1
COG6	0.218764	-0.0535362	0.117	0.128	1
LZIC	0.21918	-0.13319	0.306	0.318	1
AL390728.6	0.219213	-0.154539	0.125	0.135	1
AC124248.1	0.219228	0.0474479	0.112	0.102	1
PYURF	0.219238	0.0360334	0.395	0.38	1
RAP1GAP2	0.219435	-0.0325062	0.759	0.754	1
C6orf120	0.219485	0.111487	0.147	0.137	1
FKBP15	0.21951	-0.0973794	0.601	0.597	1
RPA2	0.219573	-0.23251	0.236	0.246	1
OMA1	0.219684	-0.181967	0.092	0.101	1
KIAA0556	0.220223	0.0318173	0.264	0.249	1
FAM3A	0.220413	0.104375	0.115	0.106	1
RAB3GAP1	0.220543	-0.0835487	0.474	0.48	1
UBR2	0.220973	-0.00555209	0.71	0.681	1
VBP1	0.221043	0.0156434	0.236	0.222	1
TMEM167A	0.221357	-0.0980088	0.728	0.726	1
CAAP1	0.221409	-0.23913	0.193	0.203	1
BET1L	0.221492	0.20112	0.115	0.106	1
RUBCN	0.221541	-0.121411	0.21	0.222	1
CHMP5	0.222109	0.0161427	0.43	0.411	1
DDB2	0.222219	-0.0995187	0.124	0.135	1
RLIM	0.222275	0.0580489	0.405	0.392	1
VPS18	0.222647	0.0209491	0.163	0.152	1
AGO3	0.222938	0.0152837	0.648	0.614	1
WRAP73	0.223628	-0.0272152	0.129	0.119	1
HSPA14.1	0.224213	-0.115269	0.132	0.144	1
FNTA	0.2246	-0.00154826	0.415	0.4	1
ITFG2	0.224829	0.0280651	0.181	0.169	1
LRRK1	0.224959	0.0089868	0.398	0.378	1
DCUN1D1	0.225295	-0.094823	0.267	0.28	1
GAPVD1	0.225777	-0.0692118	0.522	0.524	1
CD99L2	0.225784	-0.103959	0.193	0.205	1
DARS	0.225884	-0.116479	0.36	0.372	1
MTERF4	0.225909	-0.171852	0.166	0.177	1
DNAJC17	0.226012	0.085654	0.153	0.143	1
TMEM9B	0.2262	0.0416248	0.338	0.324	1
COX10	0.226847	0.12503	0.143	0.133	1
DNMT3A	0.226906	0.0633799	0.151	0.142	1
PCMTD1	0.227071	-0.105625	0.556	0.549	1
PBX3	0.227256	-0.134268	0.544	0.535	1
LPCAT1	0.227289	-0.0514991	0.381	0.396	1
PPP4C	0.227698	-0.0100298	0.594	0.581	1
FAM13B	0.22774	-0.0813876	0.499	0.505	1
TET3	0.228125	-0.0586776	0.719	0.707	1
LGALS9	0.228164	0.060212	0.647	0.625	1
SETD1A	0.22828	-0.125723	0.092	0.102	1
TFG	0.228344	0.0233734	0.377	0.362	1
NOP58	0.228495	0.0548203	0.375	0.36	1
EZH1	0.228788	-0.152688	0.238	0.248	1
DCAF10	0.228871	0.0945122	0.249	0.236	1
RASA1	0.229069	-0.1187	0.48	0.484	1
ATAD1	0.229243	-0.271068	0.139	0.149	1
ZDHHC6	0.229404	-0.127869	0.189	0.2	1
PREB	0.229703	0.144551	0.139	0.13	1
B4GALT3	0.229791	0.14594	0.114	0.106	1
SEMA3C	0.229804	-0.196483	0.263	0.272	1
FUBP1	0.229938	0.00914647	0.516	0.496	1
C2CD3	0.230341	-0.150595	0.128	0.139	1
LINC02785	0.230364	-0.168337	0.266	0.276	1
UBP1	0.230371	0.0570512	0.426	0.411	1
NOD1	0.230528	0.0389243	0.094	0.105	1
LRP5L	0.230589	0.172301	0.171	0.161	1
ARF1	0.230999	-0.0408819	0.855	0.847	1
ALG8	0.231359	-0.00524161	0.125	0.114	1
SHISA5	0.231404	0.0628076	0.525	0.508	1
DLG1	0.231446	-0.0864369	0.497	0.512	1
SF3A2	0.231568	0.0641412	0.189	0.176	1
PPFIA1	0.231626	-0.116371	0.585	0.573	1
ZNF646	0.232392	0.189752	0.111	0.103	1
METTL5	0.233261	0.0613732	0.235	0.223	1
MTO1	0.233385	-0.114078	0.143	0.154	1
XPO7	0.233539	0.00861033	0.351	0.33	1
JMJD1C	0.233579	-0.0280791	0.982	0.964	1
GTF2F2	0.233903	-0.108183	0.456	0.457	1
TUG1	0.234035	-0.105956	0.292	0.305	1
SF3B4	0.234197	0.072272	0.202	0.191	1
POT1	0.234246	-0.0821811	0.123	0.134	1
OSBPL1A	0.234258	0.09172	0.265	0.252	1
SHPRH	0.234748	-0.11892	0.225	0.236	1
GGCT	0.234848	0.0507883	0.174	0.163	1
TTI1	0.234975	-0.086086	0.112	0.123	1
ARPC1B	0.235162	-0.0441227	0.994	0.99	1
SCAF4	0.235192	0.0315283	0.482	0.466	1
POR	0.23553	-0.00386324	0.362	0.346	1
CSNK2B	0.235684	-0.0698785	0.586	0.595	1
PCTP	0.236537	-0.079563	0.142	0.153	1
RBM18	0.236588	0.0627808	0.212	0.202	1
MZF1	0.237156	-0.185246	0.106	0.115	1
NR6A1	0.237204	-0.121749	0.259	0.269	1
HIBADH	0.237375	-0.103928	0.173	0.184	1
TNPO1	0.237462	0.0867493	0.4	0.391	1
GGA1	0.237613	0.0421483	0.308	0.295	1
FAM114A2	0.237792	-0.257367	0.097	0.105	1
C1orf50	0.237885	0.0632773	0.135	0.125	1
MFSD4B	0.237924	-0.196827	0.237	0.246	1
TARBP1	0.237983	0.0922187	0.118	0.108	1
MED1	0.238082	-0.175383	0.196	0.209	1
TAF3	0.238208	0.0175474	0.436	0.417	1
ATP6V1G1	0.238356	-0.0611164	0.808	0.798	1
DHRS4-AS1	0.238371	-0.244203	0.103	0.112	1
TFPT	0.238812	0.0502133	0.109	0.1	1
NSMCE4A	0.238987	0.0865254	0.168	0.158	1
GIMAP2	0.23905	0.0192611	0.365	0.347	1
NOP14	0.239271	-0.109867	0.115	0.126	1
SART1	0.239306	0.0196194	0.252	0.239	1
SH3BP5	0.239573	-0.0853163	0.414	0.423	1
KMT2D	0.239781	-0.080059	0.26	0.276	1
HIRA	0.240461	0.124755	0.125	0.117	1
HIPK2	0.240713	0.0693557	0.615	0.6	1
EP400	0.240726	-0.106462	0.307	0.319	1
ARFGAP1	0.240956	-0.141188	0.121	0.13	1
THUMPD2	0.241085	-0.185585	0.136	0.146	1
VDAC3	0.241855	0.0190511	0.393	0.375	1
C16orf70	0.24222	0.0940482	0.239	0.228	1
NUP62	0.242262	-0.133853	0.256	0.268	1
CEP128	0.243151	-0.189688	0.099	0.108	1
ZNF22	0.243688	0.129007	0.178	0.168	1
TIAL1	0.244266	-0.131776	0.459	0.462	1
PEX13	0.244332	-0.227052	0.092	0.101	1
PCK2	0.244734	0.017416	0.104	0.096	1
B4GALT1	0.244744	0.0755633	0.793	0.775	1
LRMP	0.244808	-0.106292	0.453	0.466	1
SRBD1	0.245036	-0.115411	0.333	0.342	1
C6orf226	0.245677	0.0652473	0.143	0.132	1
PHTF1	0.246005	0.0810212	0.186	0.175	1
CSPP1	0.246108	-0.0562274	0.217	0.233	1
ZNF480	0.246704	-0.0993027	0.162	0.175	1
MCMBP	0.247073	-0.00831234	0.364	0.348	1
LINC01504	0.247927	-0.0291538	0.241	0.228	1
CDK5RAP1	0.248068	0.0935378	0.176	0.166	1
NPEPL1	0.248217	-0.0864159	0.317	0.335	1
SLC35E1	0.248364	-0.13058	0.275	0.285	1
DIS3L2	0.248495	-0.00685327	0.375	0.354	1
HIBCH	0.248546	0.0565125	0.196	0.184	1
SNX9	0.248588	-0.0744609	0.391	0.403	1
TNFSF13	0.24864	0.0233511	0.664	0.647	1
KLHDC3	0.248963	-0.158493	0.247	0.257	1
RRNAD1	0.249033	0.116484	0.122	0.113	1
SURF6	0.2491	-0.133188	0.114	0.124	1
NUP85	0.249169	-0.121433	0.145	0.157	1
TBC1D2	0.249268	-0.0827377	0.393	0.41	1
CALCOCO1	0.249719	-0.139193	0.167	0.178	1
CPNE1	0.249846	0.0245702	0.392	0.382	1
LTV1	0.25008	0.132518	0.169	0.158	1
BABAM1	0.250112	-0.00568523	0.289	0.272	1
ETHE1	0.250134	-0.125193	0.386	0.394	1
DAP3	0.250365	-0.0726874	0.354	0.366	1
MARCKSL1	0.250623	-0.123823	0.174	0.184	1
TPST2	0.250695	-0.0799528	0.448	0.458	1
MT-ND6	0.250718	-0.206343	0.203	0.213	1
ZNF143	0.250853	-0.145555	0.309	0.319	1
KIAA1841	0.250972	-0.0594043	0.121	0.11	1
HMGXB3	0.251044	0.114287	0.193	0.182	1
SPEN	0.251096	-0.0639328	0.602	0.6	1
STAT6	0.251266	-0.0718403	0.597	0.605	1
ST7L	0.251607	0.0736252	0.171	0.161	1
PRRG4	0.251701	-0.0968298	0.185	0.198	1
LRIF1	0.251777	0.0348664	0.144	0.134	1
MITD1	0.251815	0.0295168	0.244	0.23	1
THUMPD1	0.252183	-0.150808	0.266	0.28	1
PPP2CB	0.252424	-0.0454876	0.276	0.263	1
SLC35B1	0.252642	0.0240926	0.198	0.186	1
PCYOX1	0.253045	0.168069	0.1	0.092	1
SUSD6	0.253138	-0.0926497	0.697	0.68	1
DHRSX	0.253491	0.0066927	0.545	0.524	1
YWHAE	0.253858	0.0241483	0.728	0.694	1
AC007780.1	0.253927	-0.0153251	0.094	0.104	1
G6PD	0.253999	-0.143823	0.43	0.435	1
RAC1	0.254114	0.0286567	0.946	0.926	1
KIF9-AS1	0.254628	-0.0312209	0.163	0.174	1
CEP295	0.25468	-0.204571	0.15	0.159	1
UPF3A	0.255126	-0.0760137	0.244	0.258	1
KLHL7	0.255203	-0.170443	0.128	0.137	1
MTMR12	0.255607	-0.0710275	0.247	0.261	1
LINC01473	0.255614	0.0754454	0.109	0.099	1
TMC8	0.255799	-0.0592582	0.226	0.24	1
RAB18	0.255864	-0.127552	0.456	0.461	1
NRAS	0.255948	-0.11966	0.17	0.183	1
AASDH	0.256621	0.0517138	0.153	0.142	1
REXO2	0.257004	0.132521	0.12	0.112	1
SGK3	0.25737	-0.0680278	0.767	0.753	1
PCGF5	0.257565	0.0985872	0.278	0.268	1
SEC24C	0.257753	-0.110133	0.23	0.244	1
PRKAA1	0.257817	-0.0887132	0.205	0.217	1
MBTPS1	0.257902	-0.124888	0.344	0.358	1
SLC11A2	0.258005	-0.177407	0.217	0.226	1
FAM210B	0.258125	0.0755534	0.197	0.188	1
CBFB	0.258404	-0.109386	0.363	0.373	1
WBP1L	0.258899	0.034235	0.438	0.421	1
C6orf47	0.259142	0.103941	0.118	0.108	1
TGFBR1	0.259156	-0.208128	0.283	0.291	1
STIM2	0.259271	0.0578465	0.334	0.32	1
CALML4	0.259542	0.0634888	0.227	0.214	1
DVL3	0.259623	-0.0796306	0.137	0.148	1
DHRS1	0.259672	0.0490563	0.108	0.1	1
GTF2H1	0.259782	-0.170925	0.204	0.214	1
SPRED2	0.260141	0.0573248	0.178	0.168	1
ACTG1	0.260412	-0.0272259	0.987	0.984	1
LRRC37B	0.260418	0.0167853	0.129	0.12	1
IL1RAP	0.260533	-0.143036	0.367	0.373	1
UFD1	0.260646	-0.0181579	0.401	0.383	1
GLRX3	0.260857	0.0337914	0.333	0.317	1
MED21	0.260965	-0.0549534	0.135	0.146	1
UMAD1	0.261111	-0.152588	0.354	0.361	1
DDX55	0.261189	0.146914	0.133	0.125	1
GLA	0.26122	-0.0507725	0.276	0.263	1
GGA2	0.261623	0.0303311	0.337	0.323	1
ZDHHC3	0.261722	-0.112691	0.353	0.361	1
SMARCE1	0.261899	-0.153462	0.363	0.371	1
ZC3H18	0.262107	-0.148866	0.332	0.34	1
SLC7A7	0.262319	-0.031188	0.766	0.755	1
NUP214	0.262738	-0.0129473	0.894	0.884	1
SNX2	0.262938	-0.0606836	0.78	0.774	1
MORF4L1	0.262978	-0.035682	0.876	0.861	1
GPN2	0.263051	0.141258	0.115	0.107	1
SUPT4H1	0.263655	0.00632906	0.549	0.535	1
PPWD1	0.263676	-0.193239	0.2	0.209	1
SLC38A2	0.263835	-0.147228	0.714	0.702	1
UBE2R2	0.263845	-0.0323017	0.878	0.859	1
ARMT1	0.263854	-0.1182	0.169	0.18	1
KPNA6	0.263941	0.0358993	0.384	0.369	1
VPS45	0.263982	-0.051676	0.282	0.293	1
STRAP	0.264289	-0.0728931	0.419	0.429	1
ADM	0.26439	-0.31046	0.227	0.234	1
EP300	0.264692	-0.0517818	0.721	0.704	1
SUMO3	0.265144	-0.0166672	0.519	0.5	1
IMPACT	0.265185	-0.148898	0.103	0.112	1
ERGIC3	0.265206	-0.0953315	0.365	0.374	1
FGD3	0.265315	-0.064026	0.62	0.622	1
ZNF141	0.265425	0.0327128	0.124	0.115	1
RAP2B	0.265607	-0.0942839	0.455	0.459	1
TLR7	0.265942	-0.112428	0.129	0.139	1
CITED4	0.266253	0.11041	0.275	0.266	1
PRDM10	0.266385	0.113551	0.164	0.155	1
SLTM	0.267863	-0.0381577	0.717	0.709	1
AKT2	0.267898	-0.0144178	0.233	0.221	1
ZADH2	0.268159	0.090314	0.227	0.218	1
AP5Z1	0.268321	-0.0936172	0.183	0.194	1
LAS1L	0.268493	-0.16074	0.093	0.102	1
TXNRD1	0.268748	-0.0851214	0.461	0.464	1
LYPLA2	0.269396	0.0181486	0.244	0.232	1
SYAP1	0.269423	-0.0532473	0.549	0.511	1
AC074032.1	0.269513	0.0362713	0.159	0.148	1
FUT4	0.269666	-0.125616	0.105	0.113	1
CARD9	0.270236	-0.00541703	0.235	0.252	1
HDAC2	0.270362	-0.127644	0.346	0.358	1
FTH1	0.270528	-0.0504828	1	1	1
TOLLIP	0.270977	0.00459464	0.426	0.413	1
FAM136A	0.27153	0.129773	0.176	0.167	1
RBM42	0.271951	-0.00736378	0.254	0.241	1
SMG1	0.271969	-0.0655414	0.615	0.606	1
DGUOK	0.272853	0.0138308	0.417	0.401	1
ANKRD13A	0.273497	0.0182529	0.418	0.405	1
ABCD4	0.273778	-0.220928	0.095	0.103	1
ANKRD10	0.274173	-0.073046	0.463	0.468	1
XRCC1	0.274357	-0.180066	0.155	0.165	1
BAD	0.274456	-0.00425682	0.204	0.192	1
IFT57	0.27502	0.0577035	0.138	0.129	1
TIMM17A	0.275172	-0.0525689	0.301	0.313	1
SLC35A3	0.275302	-0.179199	0.218	0.228	1
SPATA5	0.27535	0.082366	0.163	0.153	1
NPHP3	0.275374	-0.183672	0.173	0.183	1
CASC3	0.275449	0.0121578	0.252	0.239	1
ACAP3	0.275577	-0.101774	0.151	0.162	1
GTDC1	0.275592	-0.13195	0.318	0.329	1
COASY	0.275651	-0.137186	0.148	0.158	1
STK11	0.275804	-0.0943143	0.316	0.328	1
SEPTIN1	0.276049	-0.250665	0.1	0.108	1
DRAM2	0.276085	-0.10297	0.462	0.461	1
TGS1	0.276132	0.0472243	0.234	0.223	1
PHF2	0.276138	-0.0766741	0.214	0.226	1
PMS2	0.276463	-0.158971	0.097	0.106	1
UBE2J2	0.276672	0.0079934	0.344	0.331	1
RAB22A	0.276899	-0.128835	0.292	0.301	1
VPS33A	0.277175	-0.0972304	0.185	0.196	1
ATP8A1	0.277637	0.0503119	0.242	0.23	1
TAF5L	0.278196	0.161082	0.165	0.157	1
SLC25A32	0.278326	0.0265884	0.188	0.178	1
SHB	0.278342	-0.192147	0.098	0.106	1
EIF2AK3	0.278867	-0.249431	0.42	0.411	1
LIN7C	0.279109	-0.118323	0.184	0.193	1
VPS35L	0.27913	0.0353143	0.351	0.335	1
LIMD1	0.279251	0.103787	0.287	0.278	1
LARP7	0.27942	-0.126249	0.36	0.364	1
P2RX7	0.279518	-0.105829	0.383	0.393	1
CLN6	0.280292	0.210037	0.141	0.134	1
ZBTB17	0.280649	-0.0773587	0.134	0.145	1
BLMH	0.281034	0.192956	0.115	0.108	1
QTRT2	0.281259	-0.11612	0.171	0.183	1
ASGR1	0.281718	-0.056651	0.733	0.736	1
BCKDHA	0.282098	0.0435804	0.315	0.305	1
VARS	0.282363	0.177597	0.112	0.104	1
DCTN2	0.282902	-0.10625	0.369	0.381	1
NFATC3	0.283013	-0.0656357	0.533	0.537	1
TRERF1	0.28334	-0.100552	0.477	0.479	1
DHX38	0.283562	-0.0570002	0.162	0.174	1
TADA2B	0.283626	-0.179485	0.11	0.119	1
GOSR1	0.283816	-0.080711	0.268	0.282	1
MIGA1	0.284215	-0.179571	0.24	0.249	1
ZFR	0.284679	-0.0529285	0.633	0.632	1
TLNRD1	0.284786	-0.136978	0.146	0.155	1
SNAPC3	0.28496	-0.0815344	0.263	0.274	1
FBRSL1	0.285895	0.0713394	0.295	0.285	1
NFKB1	0.286021	-0.363828	0.8	0.733	1
ABI3	0.286158	-0.00938909	0.264	0.278	1
BUB3	0.286389	-0.122616	0.236	0.248	1
USP39	0.286418	-0.125745	0.18	0.192	1
RBM27	0.286847	0.0431525	0.441	0.425	1
HCG18	0.286894	-0.175215	0.1	0.108	1
OSGIN2	0.286964	-0.189568	0.2	0.21	1
ATP6V1H	0.287147	0.0132415	0.323	0.308	1
MYO19	0.287605	0.0781486	0.1	0.093	1
VAPB	0.287765	0.162418	0.202	0.195	1
TDG	0.288075	-0.0264865	0.309	0.296	1
TYW1B	0.288468	0.0404561	0.279	0.267	1
FAM214B	0.288575	-0.0511201	0.253	0.268	1
CYP1B1-AS1	0.288721	-0.117053	0.278	0.289	1
NOA1	0.289116	-0.113635	0.159	0.168	1
HNRNPL	0.289658	0.0151463	0.485	0.466	1
BCL10	0.289937	-0.15004	0.306	0.317	1
EXOC7	0.290184	0.0220555	0.238	0.226	1
METRNL	0.290471	0.00856209	0.581	0.558	1
ZNF263	0.290563	-0.14596	0.125	0.135	1
IDH1	0.290798	-0.10628	0.26	0.274	1
DGAT1	0.291909	-0.0292762	0.231	0.22	1
MRPS14	0.292112	0.00912092	0.204	0.194	1
EIF3D	0.292912	-0.0186504	0.628	0.607	1
NRM	0.293205	0.00366025	0.139	0.129	1
RPS6KA1	0.293236	-0.119455	0.512	0.518	1
WDR36	0.29331	-0.142915	0.129	0.138	1
STAC3	0.293457	0.0343132	0.233	0.222	1
RASSF5	0.293571	0.0751611	0.498	0.482	1
IGKC	0.293599	0.308497	0.161	0.155	1
POLR3C	0.294068	-0.162	0.145	0.154	1
LRRC57	0.294106	-0.116846	0.136	0.146	1
STX17	0.294345	-0.0841852	0.142	0.152	1
SMARCA2	0.294479	-0.0623025	0.662	0.655	1
FNIP1	0.29449	-0.060736	0.716	0.696	1
ASRGL1	0.294549	-0.091477	0.187	0.197	1
TCEA2	0.29458	0.0645734	0.114	0.106	1
KRR1	0.294864	-0.153405	0.145	0.155	1
TMEM150B	0.295031	0.0428392	0.147	0.138	1
SPATA13	0.295077	-0.0354137	0.467	0.478	1
GABARAPL2	0.295202	-0.135863	0.61	0.611	1
MOB3B	0.295298	0.023286	0.253	0.239	1
RPN1	0.295761	-0.105286	0.507	0.502	1
FAM234A	0.2958	0.0630766	0.187	0.178	1
ATXN7L3	0.296082	-0.00260565	0.177	0.167	1
CNP	0.296153	0.0624208	0.137	0.129	1
RABGAP1	0.296172	-0.0798108	0.485	0.488	1
SNX14	0.296265	-0.0839252	0.494	0.499	1
AC119396.1	0.296339	0.130953	0.169	0.159	1
TUBB	0.296396	0.0264427	0.41	0.396	1
PARL	0.296512	-0.089233	0.49	0.495	1
C2orf76	0.296764	0.068481	0.136	0.127	1
DMAC2	0.297103	0.0955349	0.105	0.098	1
CYREN	0.297171	-0.0613919	0.214	0.201	1
ZNF316	0.297203	-0.129006	0.141	0.151	1
RPGR	0.297957	-0.211737	0.27	0.276	1
KIAA0100	0.298197	-0.0553292	0.377	0.388	1
GUSB	0.298257	0.0431482	0.44	0.432	1
GPRIN3	0.29859	-0.113586	0.153	0.161	1
WDR91	0.299322	-0.119528	0.131	0.14	1
AC097634.3	0.299553	0.117963	0.126	0.118	1
RB1	0.29988	0.0024396	0.746	0.711	1
UBL4A	0.299918	0.0905388	0.115	0.107	1
OOEP	0.299935	-0.00787414	0.142	0.132	1
NCOA1	0.30018	-0.0422145	0.859	0.853	1
RRP7A	0.30024	0.00400754	0.364	0.349	1
TMEM251	0.300396	0.116132	0.145	0.138	1
TWF1	0.300574	-0.102259	0.115	0.123	1
SNRPN	0.300677	0.0567868	0.118	0.11	1
FAM174A	0.300907	-0.22154	0.097	0.104	1
SIK2	0.301113	-0.0351888	0.433	0.406	1
CYB561A3	0.301686	-0.144335	0.204	0.214	1
TMEM141	0.302386	0.0193559	0.307	0.295	1
AC027097.2	0.30268	-0.111599	0.246	0.257	1
ZC3H3	0.302801	0.0907508	0.277	0.268	1
HNRNPH1	0.30281	0.0127545	0.772	0.745	1
EEF2	0.302903	0.0346051	0.917	0.891	1
IP6K1	0.302995	0.0036624	0.381	0.367	1
CHAF1A	0.303085	-0.0182846	0.101	0.11	1
STIM1	0.303303	-0.0522306	0.689	0.683	1
ETFA	0.303456	0.0197854	0.517	0.494	1
NAPG	0.303869	0.00950793	0.354	0.34	1
CDK5	0.303915	0.0019603	0.13	0.121	1
NOTCH2	0.304326	-0.0510747	0.824	0.823	1
AXIN1	0.304847	0.0897195	0.173	0.165	1
ZDHHC24	0.305247	-0.156499	0.171	0.181	1
SLC66A3	0.305451	-0.00350593	0.365	0.351	1
MTREX	0.305514	-0.1304	0.342	0.353	1
WDR59	0.305531	0.139962	0.179	0.171	1
ARHGEF11	0.305574	-0.063276	0.376	0.388	1
PIGL	0.305717	-0.215533	0.11	0.117	1
MAP3K7	0.305829	-0.0940731	0.322	0.334	1
MCCC1	0.306125	-0.0116434	0.146	0.157	1
TNIP1	0.306285	-0.0986477	0.446	0.449	1
TEX261	0.306401	-0.126104	0.101	0.109	1
VDR	0.306943	0.079507	0.198	0.188	1
RNF115	0.307038	-0.0869221	0.372	0.377	1
NPAT	0.307652	-0.0964777	0.16	0.17	1
WDR47	0.307704	0.0533325	0.232	0.221	1
FOXN2	0.307813	0.0273959	0.61	0.596	1
MR1	0.307931	-0.0603593	0.198	0.211	1
RBM12B	0.308259	0.0173184	0.134	0.126	1
HSCB	0.30866	0.131878	0.169	0.159	1
SEPTIN9	0.308817	0.0458145	0.708	0.689	1
PXK	0.309011	-0.0718409	0.485	0.489	1
IL4R	0.30922	0.0111338	0.353	0.338	1
GSS	0.310071	0.109654	0.155	0.146	1
MAP7D1	0.310101	0.0101663	0.443	0.432	1
TSPYL1	0.310561	-0.0202443	0.221	0.211	1
BLOC1S5	0.310589	-0.135452	0.127	0.135	1
EIF4EBP1	0.310831	-0.0183898	0.539	0.519	1
RMC1	0.310986	0.10487	0.192	0.183	1
MFSD6	0.311312	0.0732299	0.188	0.177	1
WASHC1	0.311368	-0.129294	0.228	0.238	1
TMED7	0.311816	0.0246564	0.318	0.305	1
TOR1A	0.311939	0.0790034	0.198	0.189	1
PDE12	0.312031	-0.127417	0.116	0.124	1
SNX15	0.312268	-0.161935	0.131	0.139	1
MFF	0.31277	-0.163787	0.354	0.354	1
USO1	0.312982	-0.0948939	0.426	0.428	1
MHENCR	0.312997	-0.0133068	0.12	0.112	1
MPND	0.313527	0.0249561	0.136	0.128	1
RSPRY1	0.313841	-0.0120054	0.252	0.242	1
CDC16	0.313959	-0.119524	0.215	0.225	1
BBX	0.314019	-0.0166671	0.61	0.575	1
DLD	0.314336	-0.193914	0.272	0.279	1
POC1B	0.31439	0.0490217	0.216	0.208	1
NAP1L4	0.314484	0.0144871	0.423	0.406	1
SRP72	0.314627	0.0362536	0.473	0.456	1
MED30	0.314771	-0.172713	0.216	0.225	1
SLC16A6	0.314772	-0.0959766	0.318	0.325	1
CLK2	0.314803	0.00402481	0.13	0.121	1
ZYX	0.314822	-0.00985715	0.698	0.669	1
ARRB1	0.314826	0.00888762	0.73	0.7	1
VAV2	0.315055	-0.0228971	0.292	0.307	1
GTF2F1	0.315119	-0.10483	0.265	0.276	1
NIPA2	0.315285	0.0262995	0.289	0.274	1
DYNLT3	0.315568	-0.14445	0.138	0.148	1
CLPTM1L	0.31581	-0.0400618	0.298	0.313	1
METTL14	0.316307	-0.152686	0.119	0.128	1
ZNF451	0.31688	-0.131813	0.366	0.372	1
CSNK2A2	0.316988	-0.120856	0.256	0.264	1
C9orf85	0.318064	-0.137523	0.182	0.19	1
PRELID1	0.318261	-0.0357584	0.925	0.9	1
TOR1AIP1	0.31837	-0.0644006	0.355	0.369	1
FBH1	0.31866	-0.0957135	0.261	0.273	1
DDX50	0.318744	-0.0254753	0.265	0.252	1
LIPE-AS1	0.319309	-0.0350917	0.156	0.147	1
C3orf38	0.319582	-0.138092	0.242	0.252	1
MAP2K7	0.31962	0.0929145	0.198	0.19	1
UBTD2	0.319847	-0.00692405	0.173	0.163	1
IL16	0.320271	-0.114012	0.306	0.315	1
PSEN1	0.320443	-0.0389663	0.764	0.756	1
ZNF276	0.320596	0.0505833	0.159	0.151	1
LHPP	0.320731	0.0351533	0.205	0.194	1
INAFM2	0.321013	0.024453	0.101	0.094	1
XIAP	0.321042	0.0038528	0.316	0.302	1
B3GNTL1	0.322036	0.0563152	0.245	0.234	1
BMS1	0.322122	-0.0786923	0.162	0.172	1
ZNF146	0.322541	-0.0401856	0.171	0.183	1
ANAPC5	0.322712	-0.0660682	0.473	0.479	1
GYS1	0.322997	0.0551255	0.131	0.123	1
IDH2	0.323194	0.0205277	0.309	0.296	1
ELF4	0.323584	0.0297894	0.317	0.307	1
HMOX1	0.323696	0.0189156	0.506	0.483	1
FAM118A	0.324107	0.0377822	0.317	0.305	1
MRPS22	0.324147	-0.0708491	0.152	0.161	1
SETD2	0.324812	-0.0669122	0.725	0.711	1
MAN2A1	0.32505	-0.0534507	0.583	0.583	1
CHMP6	0.325614	0.0305818	0.199	0.189	1
TBC1D23	0.325806	-0.0808879	0.433	0.44	1
CHD6	0.326901	-0.0960643	0.438	0.439	1
ERC1	0.327092	-0.0530211	0.782	0.761	1
ANKRD42	0.327312	0.0319204	0.126	0.118	1
PAF1	0.327315	0.0294915	0.152	0.144	1
MCM9	0.327543	-0.0584331	0.312	0.322	1
AL163541.1	0.327731	-0.0846758	0.198	0.204	1
WIPI2	0.327763	0.037958	0.489	0.469	1
SAMHD1	0.327776	-0.0172473	0.958	0.939	1
SLC37A2	0.328301	0.0858683	0.148	0.14	1
TATDN3	0.328796	0.0660505	0.226	0.218	1
LMAN1	0.328873	-0.123433	0.096	0.104	1
NCBP2	0.329233	0.0356064	0.238	0.229	1
PAX8-AS1	0.32928	0.046306	0.106	0.116	1
SLC7A5	0.330173	-0.211231	0.172	0.181	1
INTS9	0.330237	-0.164893	0.154	0.162	1
GIMAP6	0.330876	0.02296	0.224	0.213	1
PDIA6	0.33116	-0.0602852	0.564	0.564	1
SSR3	0.331462	-0.0557438	0.616	0.613	1
H2AFV	0.331465	0.0245132	0.684	0.66	1
ZNF780A	0.331952	-0.0298258	0.17	0.16	1
INPP5D	0.332183	-0.0468558	0.821	0.803	1
YTHDF2	0.333219	-0.00653065	0.436	0.418	1
CRYZL1	0.333599	0.00352002	0.212	0.202	1
ZHX1	0.333795	0.0249854	0.168	0.158	1
PRPF3	0.333853	-0.0192941	0.251	0.241	1
GNL1	0.334944	-0.113325	0.239	0.247	1
MFN1	0.33504	-0.130482	0.177	0.186	1
SORD	0.335395	-0.133364	0.099	0.107	1
SUPT5H	0.335798	-0.0565638	0.395	0.403	1
ALYREF	0.335858	-0.0637552	0.252	0.266	1
AK3	0.335952	0.0931131	0.1	0.093	1
CHST11	0.336422	0.0232936	0.925	0.9	1
ICK	0.336753	0.0838324	0.108	0.1	1
SCYL2	0.33677	-0.107802	0.332	0.339	1
POLA1	0.336965	-0.235524	0.101	0.108	1
NIT1	0.336994	0.0562289	0.178	0.169	1
CKAP5	0.337014	-0.0495926	0.208	0.198	1
KATNBL1	0.337025	0.0235953	0.296	0.28	1
PKP4	0.337042	0.00377323	0.295	0.281	1
TALDO1	0.337837	-0.0165324	0.965	0.963	1
CORO2A	0.337852	0.109902	0.115	0.108	1
CERS2	0.33809	0.0175692	0.357	0.345	1
AKAP8	0.338443	-0.0126834	0.257	0.272	1
ECHDC3	0.338553	0.0511297	0.142	0.134	1
CEP104	0.338595	-0.100185	0.156	0.166	1
SEC13	0.338797	0.0261607	0.332	0.322	1
GZF1	0.339036	-0.0404452	0.283	0.27	1
NAA10	0.33905	0.0399129	0.332	0.32	1
LARP4	0.340894	0.112943	0.248	0.24	1
LATS2	0.340949	-0.0978211	0.432	0.441	1
CYBC1	0.341107	-0.114559	0.437	0.445	1
CHN2	0.342148	-0.0840574	0.102	0.11	1
PTX3	0.342225	-0.368296	0.126	0.133	1
PAK1IP1	0.342987	0.0629173	0.123	0.116	1
GSDMD	0.343009	0.0126925	0.352	0.335	1
CUEDC2	0.343284	0.0206273	0.32	0.311	1
OSCAR	0.343299	-0.0762913	0.647	0.638	1
ANKRD13C	0.343432	0.0144266	0.243	0.232	1
ARMH3	0.343517	0.0171778	0.631	0.603	1
DCTN1	0.344212	-0.00576215	0.192	0.182	1
SNHG30	0.344518	-0.13878	0.124	0.131	1
SYMPK	0.34473	0.0373246	0.348	0.338	1
HCFC2	0.34498	-0.0906874	0.105	0.113	1
FGD5-AS1	0.345218	-0.140576	0.351	0.36	1
ODC1	0.345314	-0.292125	0.225	0.233	1
MTOR	0.345698	0.026444	0.229	0.219	1
PWP1	0.346355	-0.0885776	0.14	0.149	1
KLHL6	0.346913	-0.0384434	0.214	0.224	1
CCDC117	0.348201	0.0725113	0.161	0.153	1
ERN1	0.348499	0.0355654	0.404	0.388	1
PDHB	0.348782	-0.118777	0.24	0.249	1
MTPAP	0.349088	-0.0514723	0.103	0.111	1
GATC	0.349161	-0.201664	0.132	0.141	1
ZNF524	0.349443	0.0281496	0.404	0.389	1
TBC1D10B	0.349523	-0.044357	0.189	0.2	1
ORC2	0.350114	-0.141433	0.176	0.184	1
CBWD2	0.350157	0.0864825	0.174	0.167	1
PRIM2	0.350645	-0.147329	0.212	0.222	1
Z94721.1	0.351102	0.101633	0.122	0.115	1
RBMX	0.351111	0.00192535	0.555	0.539	1
GBP1	0.352029	-0.0981508	0.105	0.098	1
KIF1C	0.352147	-0.113993	0.109	0.117	1
TUBA1B	0.352178	-0.0242073	0.637	0.64	1
TRIM56	0.352409	-0.107856	0.271	0.284	1
RNGTT	0.352633	0.0175092	0.529	0.509	1
TRDMT1	0.352969	0.0402399	0.164	0.155	1
SLC35B3	0.353007	-0.0326201	0.138	0.147	1
KPNA4	0.353265	-0.0961382	0.554	0.542	1
CMTR1	0.353593	-0.089025	0.099	0.106	1
HK3	0.354299	-0.109522	0.373	0.38	1
RPS6KA5	0.354655	0.027069	0.448	0.429	1
GCNT2	0.354819	0.0209485	0.353	0.336	1
LRRC41	0.355174	-0.0232472	0.241	0.255	1
KLHL12	0.355292	-0.170631	0.107	0.114	1
SLC27A1	0.355297	0.087413	0.287	0.281	1
NT5C3A	0.355338	-0.0579834	0.346	0.355	1
ING5	0.35552	-0.0938458	0.151	0.159	1
EIF3L	0.355669	0.0367874	0.777	0.733	1
ISCU	0.356261	-0.145564	0.504	0.501	1
NECAP2	0.356529	-0.0051358	0.371	0.362	1
SNHG16	0.356886	-0.0440956	0.265	0.277	1
UBE2G2	0.356896	-0.0491521	0.345	0.357	1
CMPK1	0.357557	0.0495427	0.406	0.394	1
RAPGEF2	0.35784	-0.0587923	0.708	0.698	1
STN1	0.358085	0.0788392	0.14	0.132	1
TMUB2	0.358669	-0.112122	0.25	0.26	1
KDM5B	0.358678	0.0517977	0.267	0.258	1
TAX1BP3	0.35907	0.0439416	0.212	0.202	1
C5orf15	0.35935	-0.0280998	0.234	0.223	1
MPHOSPH9	0.359364	-0.0908025	0.132	0.14	1
RPUSD1	0.359638	-0.158654	0.099	0.106	1
MTFR1L	0.359977	0.00499533	0.166	0.157	1
AP1M1	0.360203	-0.0512894	0.254	0.268	1
ABHD6	0.360259	-0.0120867	0.116	0.108	1
RAB9A	0.360857	-0.163406	0.262	0.269	1
ZNF32	0.361166	0.0712775	0.118	0.111	1
TOMM22	0.361632	0.0271408	0.4	0.391	1
ZC3H15	0.362042	-0.0596915	0.579	0.572	1
TRAPPC13	0.362159	-0.0145168	0.12	0.129	1
CLPTM1	0.362408	0.0501452	0.258	0.246	1
REEP3	0.362494	-0.148564	0.353	0.36	1
MRPL15	0.362697	0.00804224	0.182	0.172	1
FTSJ3	0.362774	-0.083541	0.103	0.111	1
LRIG2	0.362983	0.043018	0.211	0.203	1
PLIN3	0.363523	-0.0225788	0.571	0.544	1
DCUN1D5	0.363585	-0.13769	0.17	0.178	1
TMEM192	0.363793	0.0672665	0.207	0.199	1
HNRNPDL	0.363989	-0.0436957	0.734	0.719	1
PSMB8	0.364157	-0.00321917	0.712	0.687	1
ZNF644	0.364398	-0.0649772	0.663	0.651	1
LAMTOR4	0.364412	-0.023115	0.95	0.94	1
IL15	0.364453	0.0474108	0.495	0.478	1
LRRC25	0.364493	-0.0332377	0.681	0.647	1
RBFOX2	0.364537	-0.19367	0.14	0.146	1
KDM1A	0.36454	0.104273	0.281	0.275	1
WDR73	0.364731	0.0297148	0.127	0.119	1
ZNF703	0.364813	-0.0617446	0.115	0.123	1
ZNF330	0.364925	0.000605302	0.313	0.303	1
GMPR2	0.366067	-0.11598	0.238	0.247	1
HNRNPM	0.366154	0.0364942	0.711	0.696	1
KARS	0.366168	-0.0638367	0.315	0.325	1
NUDCD3	0.366539	0.0936889	0.255	0.247	1
KDM4A	0.366657	-0.13351	0.144	0.153	1
PPP1R15B	0.367327	-0.139398	0.539	0.535	1
RNF214	0.367442	-0.0854379	0.133	0.141	1
MAN2B1	0.367766	0.0100096	0.659	0.626	1
SGPL1	0.36794	-0.0932916	0.187	0.194	1
SYTL3	0.368088	-0.0260497	0.441	0.448	1
FASTKD1	0.369043	0.03952	0.131	0.123	1
SASH3	0.369125	-0.00242052	0.461	0.449	1
KCMF1	0.369321	0.0183294	0.545	0.525	1
PSMC6	0.369706	-0.0580744	0.438	0.444	1
BTD	0.369875	-0.113568	0.116	0.123	1
NOL9	0.370719	-0.0875024	0.127	0.135	1
SLC30A6	0.37083	0.0409225	0.123	0.116	1
NUP153	0.37133	0.0110937	0.443	0.427	1
SSR1	0.371331	-0.0500405	0.571	0.572	1
CCDC25	0.371678	0.107508	0.158	0.151	1
COQ9	0.371924	0.0832727	0.127	0.119	1
ZBTB24	0.371965	-0.171379	0.104	0.112	1
FKBP5	0.372308	0.09121	0.954	0.935	1
BCAP29	0.372503	-0.0606086	0.25	0.262	1
RNF8	0.372638	0.106599	0.106	0.099	1
EPC1	0.372705	-0.0474177	0.634	0.629	1
ZMIZ2	0.3732	0.026086	0.169	0.162	1
H2AFY	0.37468	-0.0202689	0.913	0.9	1
CXXC1	0.375285	-0.0577771	0.133	0.142	1
BLOC1S1	0.375973	-0.0758066	0.86	0.858	1
DCTN5	0.376353	0.0534843	0.191	0.184	1
CHD3	0.376631	-0.112924	0.25	0.259	1
STX12	0.376681	0.0189543	0.607	0.598	1
FOXP1	0.377034	-0.0275864	0.98	0.966	1
SLC15A2	0.377181	-0.0738073	0.121	0.129	1
UBALD2	0.377368	-0.0483191	0.5	0.478	1
BSDC1	0.377462	0.0367532	0.224	0.217	1
ZCCHC9	0.37757	-0.0816036	0.175	0.183	1
GALK2	0.377802	-0.0727867	0.243	0.253	1
HEBP2	0.377809	-0.0718997	0.703	0.702	1
RUNX2	0.377855	-0.231507	0.234	0.239	1
XPNPEP1	0.377962	0.0494248	0.211	0.203	1
PAXX	0.378104	-0.040183	0.372	0.354	1
ZNFX1	0.37819	-0.0668462	0.417	0.419	1
HSDL2	0.378191	-0.136755	0.274	0.282	1
ZDHHC5	0.378199	-0.0889696	0.221	0.231	1
STT3B	0.378328	-0.0351282	0.661	0.667	1
ZNF280D	0.378866	-0.0799304	0.343	0.35	1
VIPR1	0.379491	-0.131911	0.103	0.11	1
TOX4	0.379743	-0.0649404	0.367	0.376	1
SNX8	0.379808	0.0456118	0.168	0.161	1
GMEB1	0.380055	-0.0899949	0.175	0.185	1
MEMO1	0.380261	0.0901407	0.1	0.094	1
NR2C2	0.380311	-0.0461847	0.32	0.331	1
GCN1	0.380518	0.061677	0.156	0.149	1
ZNF160	0.380922	-0.167043	0.146	0.155	1
DNMT1	0.381015	0.0433346	0.276	0.266	1
DDX27	0.381137	-0.0897831	0.278	0.289	1
TMEM164	0.381176	-0.120652	0.489	0.492	1
GON4L	0.381561	-7.00512e-05	0.413	0.399	1
PKNOX1	0.381676	0.0206967	0.254	0.244	1
MTR	0.381715	-0.0674428	0.203	0.212	1
AL512603.2	0.381886	0.130038	0.45	0.448	1
MASTL	0.383316	-0.0952459	0.146	0.154	1
ATG4B	0.383508	-0.0443773	0.326	0.342	1
MED6	0.383751	-0.0941349	0.143	0.152	1
CKLF	0.38438	-0.0896607	0.847	0.846	1
PTCD3	0.384849	-0.00924507	0.164	0.175	1
AGPAT1	0.384977	0.044068	0.14	0.134	1
FMNL1	0.385038	0.00986339	0.772	0.743	1
TRPM2	0.385566	0.00229605	0.293	0.281	1
PIP4P1	0.385741	-0.133481	0.145	0.152	1
DDX41	0.385953	-0.0922983	0.172	0.181	1
FBXO31	0.386498	0.120737	0.158	0.151	1
IGBP1	0.386557	-0.0651912	0.557	0.551	1
CC2D1B	0.386759	-0.0837698	0.106	0.114	1
TMEM60	0.387586	0.0564891	0.156	0.148	1
EEFSEC	0.387736	-0.0202375	0.28	0.266	1
TUBGCP6	0.387857	0.0895325	0.105	0.099	1
TMTC2	0.387882	-0.0722206	0.744	0.717	1
BET1	0.387924	-0.152077	0.123	0.13	1
ABRACL	0.387997	-0.0535504	0.701	0.698	1
MECP2	0.388068	-0.0736377	0.441	0.441	1
MCUR1	0.388896	-0.00325618	0.161	0.152	1
SYNE3	0.389206	0.0785821	0.308	0.3	1
MAN2C1	0.389282	0.0110752	0.274	0.264	1
TRIP4	0.389585	-0.0647612	0.288	0.276	1
NFYB	0.389758	-0.122279	0.133	0.141	1
C19orf38	0.389855	-0.0500856	0.679	0.671	1
STAU1	0.390028	-0.0250536	0.54	0.545	1
CLIP2	0.390089	-0.125222	0.169	0.177	1
FAM133B	0.390206	-0.0706233	0.458	0.462	1
ARMH1	0.390826	0.0294825	0.233	0.226	1
DHTKD1	0.392019	-0.17601	0.116	0.122	1
UNC45A	0.392096	-0.00863419	0.147	0.139	1
RAP2A	0.392709	-0.1691	0.178	0.185	1
YTHDF1	0.393026	-0.0254781	0.199	0.19	1
NXF1	0.393366	-0.00898467	0.569	0.555	1
PCNX3	0.393427	-0.00463011	0.095	0.103	1
LAMTOR3	0.395017	-0.117591	0.236	0.246	1
PREP	0.395242	-0.0934937	0.318	0.323	1
FOXRED1	0.395383	0.0577094	0.111	0.105	1
USP4	0.395739	-0.0702101	0.651	0.647	1
CCDC186	0.395768	-0.0723594	0.308	0.317	1
DPH6	0.395903	-0.0477053	0.113	0.12	1
NKAPD1	0.396073	-0.0816138	0.163	0.171	1
TAZ	0.396188	2.97466e-05	0.213	0.205	1
ACOX1	0.39624	-0.0851025	0.295	0.303	1
TBPL1	0.396424	-0.172329	0.153	0.159	1
TPT1-AS1	0.396582	0.00924697	0.204	0.194	1
CTNNBL1	0.397037	-0.0931723	0.433	0.429	1
FAM168A	0.39704	-0.0998741	0.487	0.487	1
CNOT6L	0.398178	0.027447	0.445	0.437	1
SSH2	0.398792	-0.000442595	0.98	0.972	1
EHMT1	0.399169	-0.0633039	0.606	0.598	1
NOL11	0.399422	0.0557114	0.12	0.114	1
URI1	0.399556	-0.0845346	0.392	0.396	1
PDLIM5	0.399589	-0.044838	0.574	0.555	1
UBE3B	0.400048	0.0630319	0.175	0.168	1
DCP1A	0.400085	-0.0657355	0.442	0.445	1
RRM1	0.4011	-0.0715516	0.103	0.11	1
CCNK	0.401412	-0.0961903	0.491	0.489	1
ECPAS	0.401676	-0.0412422	0.486	0.492	1
PRDM4	0.401985	-0.0546531	0.111	0.118	1
TUBA1C	0.402172	-0.0411471	0.384	0.366	1
ATG4C	0.402971	-0.0430815	0.287	0.273	1
TSPO	0.404554	-0.0304495	0.997	0.996	1
EAPP	0.404757	-0.0834232	0.41	0.418	1
ANGEL2	0.404989	-0.152381	0.166	0.175	1
ARHGAP4	0.405338	-0.0679643	0.561	0.568	1
FMN1	0.405372	0.0929849	0.61	0.576	1
TBC1D22B	0.405703	0.0727747	0.111	0.105	1
BRPF1	0.405756	0.148175	0.102	0.097	1
SDHD	0.406419	-0.0910181	0.442	0.447	1
SLC38A6	0.406837	-0.221322	0.163	0.169	1
RER1	0.407029	-0.0029819	0.541	0.528	1
ATP10D	0.407323	-0.120762	0.285	0.293	1
SLC16A7	0.407336	-0.0366087	0.307	0.295	1
TARDBP	0.407697	-0.0729997	0.281	0.29	1
ESYT1	0.407698	0.0382194	0.161	0.153	1
MPP1	0.407821	-0.0985501	0.442	0.449	1
ATMIN	0.407933	-0.0669505	0.156	0.165	1
CXXC5	0.408077	0.0544968	0.184	0.178	1
NOLC1	0.408313	0.154845	0.174	0.168	1
GATAD1	0.408611	-0.0179123	0.269	0.282	1
IST1	0.408738	-0.0452947	0.515	0.512	1
RASGRP4	0.409723	-0.174602	0.27	0.275	1
HACD2	0.409741	-0.0791498	0.227	0.237	1
LEO1	0.409986	-0.175511	0.11	0.117	1
RIN1	0.410115	0.0791123	0.136	0.13	1
ZNF266	0.411019	0.00459422	0.159	0.152	1
AC096667.1	0.411065	-0.0869466	0.405	0.41	1
SMARCA4	0.411754	0.0485524	0.395	0.386	1
EPHB2	0.411867	-0.163486	0.106	0.112	1
OTUD6B-AS1	0.412347	0.0303041	0.191	0.183	1
GOLT1B	0.412502	-0.18879	0.19	0.198	1
CUL4A	0.412843	-0.0171525	0.384	0.373	1
PMPCB	0.413196	-0.084723	0.27	0.279	1
ATE1	0.413466	-0.123356	0.326	0.331	1
CLPB	0.41379	-0.0864645	0.265	0.271	1
CCR1	0.413901	-0.126932	0.467	0.467	1
MEA1	0.414002	0.0812795	0.215	0.208	1
KMT5B	0.414054	-0.0608869	0.42	0.428	1
CD53	0.414114	-0.0439487	0.92	0.911	1
GPALPP1	0.414293	-0.0784947	0.159	0.167	1
KAT6B	0.414821	-0.0648536	0.465	0.468	1
MACF1	0.415373	-0.0634483	0.712	0.708	1
PSMD13	0.415679	-0.017043	0.462	0.448	1
TEX41	0.41585	-0.174893	0.123	0.13	1
CCDC66	0.41626	0.0299113	0.195	0.187	1
OSBPL11	0.416498	0.0366032	0.59	0.588	1
NAPB	0.417399	-0.00460134	0.129	0.123	1
PTAR1	0.417517	-0.120292	0.317	0.322	1
ALDH3A2	0.418939	0.0408029	0.197	0.192	1
RIOK2	0.419064	0.0405099	0.094	0.101	1
TG	0.419432	-0.0137703	0.174	0.166	1
CSE1L	0.420219	-0.0368947	0.225	0.237	1
NVL	0.420261	-0.0930033	0.163	0.171	1
C15orf40	0.420273	0.0546438	0.176	0.169	1
FAM78A	0.420395	0.0313266	0.297	0.289	1
FGGY	0.420497	-0.161854	0.145	0.151	1
HIKESHI	0.420542	-0.0181146	0.329	0.319	1
RBM19	0.420747	0.0245784	0.133	0.126	1
PI4KB	0.421045	0.00456634	0.276	0.27	1
KLHL18	0.421296	0.0244363	0.455	0.442	1
RFK	0.42155	-0.130643	0.157	0.164	1
CRIPT	0.421706	0.00978142	0.228	0.22	1
TNIP2	0.421836	0.0105589	0.211	0.202	1
PPIL4	0.422244	-0.115151	0.303	0.312	1
AHCTF1	0.422551	0.0167239	0.558	0.543	1
FAM50A	0.422727	0.034082	0.427	0.418	1
PPP1R11	0.422773	0.0617189	0.301	0.295	1
PLP2	0.423071	-0.090467	0.738	0.727	1
AC098829.1	0.423348	-0.276262	0.123	0.128	1
CYP20A1	0.423725	-0.0451613	0.35	0.361	1
TTC17	0.424272	-0.112003	0.605	0.595	1
NPLOC4	0.424494	0.00965536	0.424	0.414	1
ZNF721	0.424624	0.0800639	0.278	0.272	1
UNC119	0.425009	-0.0791885	0.291	0.281	1
MTRF1L	0.425339	0.0581639	0.152	0.146	1
SLC18B1	0.425459	-0.156205	0.109	0.117	1
PPP5C	0.425793	-0.00655794	0.108	0.115	1
SETD3	0.425895	-0.0400872	0.398	0.407	1
ADAP1	0.426189	0.058027	0.317	0.308	1
AL450992.3	0.426326	-0.398782	0.219	0.221	1
SLC9A6	0.426345	0.0734402	0.168	0.16	1
TREM1	0.426532	-0.0878054	0.703	0.689	1
CBR4	0.427082	-0.0708241	0.216	0.223	1
FAM199X	0.42797	-0.0908212	0.15	0.158	1
OAZ2	0.428598	-0.0821521	0.433	0.438	1
PCNX4	0.429022	-0.00721287	0.267	0.256	1
GHITM	0.429092	0.0113618	0.593	0.579	1
MOAP1	0.429177	-0.0701549	0.097	0.103	1
TIGAR	0.429663	-0.0869167	0.241	0.249	1
COIL	0.430268	-0.188785	0.108	0.114	1
OFD1	0.430314	0.0639567	0.126	0.119	1
NMRAL1	0.430746	0.0544179	0.219	0.212	1
KLHL36	0.430998	-0.0564119	0.16	0.168	1
SLC17A5	0.431101	0.0780492	0.279	0.273	1
TEPSIN	0.431142	-0.00806412	0.109	0.103	1
FUBP3	0.431342	-0.140506	0.24	0.246	1
MCFD2	0.431394	-0.0558963	0.199	0.208	1
GFOD1	0.431612	-0.0483706	0.186	0.196	1
BCL2L1	0.431666	0.0272858	0.165	0.158	1
UHRF2	0.43212	0.010118	0.329	0.319	1
CASP9	0.432415	-0.0478102	0.228	0.238	1
TRIM21	0.432614	-0.128963	0.105	0.112	1
FBXL3	0.432803	-0.136263	0.269	0.277	1
NARS2	0.432897	0.0643345	0.148	0.141	1
SCAF1	0.433368	0.0661438	0.124	0.118	1
TASOR2	0.433958	0.0257326	0.408	0.395	1
FGD6	0.434169	-0.0460562	0.388	0.396	1
UTP6	0.434364	0.020421	0.298	0.29	1
DNAJC25	0.434826	0.0552092	0.182	0.175	1
ICE2	0.435029	-0.119222	0.216	0.224	1
TMEM39B	0.435111	0.00521738	0.127	0.135	1
SIRT1	0.435454	0.0244777	0.343	0.332	1
WDR75	0.436327	-0.0569771	0.15	0.158	1
EXOSC10	0.436689	-0.109288	0.159	0.167	1
TBXAS1	0.437327	0.0284057	0.958	0.945	1
BTN3A2	0.437538	0.00694549	0.287	0.28	1
RNF44	0.437776	-0.111161	0.28	0.287	1
AP4E1	0.437808	-0.0678923	0.19	0.198	1
INO80D	0.438041	0.0962402	0.331	0.328	1
SMARCD1	0.438118	0.106178	0.11	0.105	1
MGAT2	0.438175	-0.152371	0.167	0.174	1
TMED4	0.439379	-0.00896541	0.288	0.278	1
CHAMP1	0.439428	0.0987611	0.111	0.106	1
ZNF91	0.439994	-0.128232	0.164	0.171	1
CNOT8	0.440293	-0.101283	0.442	0.448	1
GPATCH8	0.440484	-0.0255494	0.626	0.631	1
PRKRA	0.440913	0.0317486	0.177	0.17	1
ATP2A3	0.441024	0.0179011	0.164	0.158	1
SPPL2A	0.441487	-0.00268015	0.543	0.524	1
DDI2	0.441596	-0.0382239	0.189	0.198	1
ABCE1	0.442299	0.0366867	0.18	0.174	1
TRAF6	0.442643	-0.115701	0.114	0.121	1
HIVEP3	0.442787	0.0160578	0.252	0.244	1
CHMP3	0.443778	-0.061036	0.578	0.585	1
PTTG1IP	0.444188	-0.0489678	0.628	0.627	1
GTF3C1	0.444244	0.0530392	0.224	0.217	1
RBM15B	0.444396	0.105345	0.156	0.151	1
HECTD4	0.444611	-0.00582287	0.458	0.448	1
NNT	0.445139	0.0349791	0.331	0.321	1
ZBED5	0.445304	-0.136486	0.164	0.171	1
MED25	0.445333	-0.00701398	0.169	0.162	1
PLXNA2	0.445449	0.0930328	0.101	0.096	1
ZNF81	0.445747	-0.0192902	0.106	0.1	1
ACO1	0.445774	0.0760965	0.103	0.098	1
NKG7	0.445824	0.17605	0.183	0.191	1
RWDD4	0.446514	-0.0880428	0.183	0.19	1
STK17A	0.447036	-0.0778144	0.235	0.241	1
B3GALT6	0.447149	0.169062	0.106	0.102	1
SLC39A4	0.447681	0.0615614	0.101	0.096	1
AIDA	0.44828	-0.0251765	0.179	0.173	1
ACSS2	0.448493	0.0377479	0.291	0.283	1
SRA1	0.448701	-0.115254	0.504	0.493	1
SLC38A10	0.44881	0.008237	0.475	0.459	1
CAND1	0.448852	-0.030908	0.26	0.271	1
CLDND1	0.449021	0.0449057	0.228	0.221	1
SPN	0.449272	-0.0874001	0.28	0.287	1
ENTPD6	0.449504	-0.042601	0.146	0.155	1
ESD	0.449909	-0.0518838	0.455	0.463	1
AIMP1	0.450131	0.00715855	0.458	0.443	1
PGLS	0.450271	0.00944808	0.849	0.828	1
CENPW	0.450583	0.00409595	0.112	0.105	1
DYM	0.451088	-0.0531894	0.665	0.646	1
SLC35A4	0.451206	-0.102696	0.144	0.152	1
SCAMP2	0.451743	-0.0853388	0.454	0.464	1
UBE2O	0.452121	-0.107367	0.183	0.191	1
STRN	0.452558	-0.151647	0.346	0.347	1
TPRG1L	0.452559	-0.179754	0.121	0.126	1
KMT2C	0.452783	-0.0311979	0.957	0.938	1
SOCS4	0.453044	-0.179974	0.141	0.147	1
PINK1	0.453122	-0.0893159	0.19	0.199	1
DERL2	0.454029	0.000923586	0.25	0.242	1
MAFB	0.454225	-0.128856	0.678	0.675	1
PRH1	0.454656	0.0930029	0.102	0.097	1
DHX15	0.45501	-0.0967753	0.464	0.461	1
FBXO7	0.455374	-0.0867401	0.312	0.318	1
NDST2	0.455793	0.031655	0.219	0.212	1
RPTOR	0.456135	-0.0731278	0.356	0.364	1
ABR	0.45614	-0.0113146	0.716	0.708	1
ZNF532	0.456198	0.0535786	0.123	0.131	1
HMOX2	0.4562	0.0745076	0.209	0.203	1
TCHP	0.456526	0.00826082	0.243	0.234	1
FUCA2	0.456852	-0.0777368	0.306	0.311	1
CHKA	0.456907	-0.00904318	0.432	0.416	1
BLZF1	0.45699	-0.23863	0.124	0.13	1
RIPK2	0.457352	-0.147952	0.635	0.616	1
TMEM259	0.457403	0.0233672	0.322	0.312	1
FAM118B	0.457461	-0.0741009	0.13	0.138	1
AC097376.3	0.457642	-0.0794338	0.112	0.117	1
EMC1	0.457852	0.0936608	0.105	0.1	1
ZNF589	0.457917	0.043558	0.112	0.107	1
MOSMO	0.457929	-0.10308	0.245	0.252	1
UQCC1	0.458063	0.0295883	0.153	0.146	1
PDHX	0.458149	-0.0922517	0.146	0.153	1
CETN2	0.458408	0.0873326	0.102	0.097	1
LAIR1	0.45842	0.024313	0.408	0.401	1
ROGDI	0.458702	-0.0540768	0.407	0.414	1
ALDH9A1	0.458776	0.0479441	0.226	0.218	1
MTMR9	0.459182	-0.126761	0.167	0.174	1
C7orf26	0.459502	-0.00830771	0.105	0.112	1
B3GALT4	0.459908	-0.0208829	0.161	0.152	1
GLRX2	0.460201	-0.203222	0.144	0.149	1
VPS72	0.460401	0.100545	0.103	0.098	1
STK32C	0.460517	0.0295199	0.241	0.235	1
DUSP18	0.460839	-0.0715739	0.219	0.208	1
PYCR2	0.460858	-0.149917	0.127	0.133	1
CHST13	0.460865	-0.0858325	0.124	0.131	1
MRPS30	0.460939	0.130602	0.128	0.123	1
OPA3	0.461216	-0.0787872	0.177	0.184	1
AGTRAP	0.461234	-0.00200534	0.866	0.855	1
COG3	0.462294	-0.0807997	0.209	0.198	1
TTBK2	0.462601	-0.0429849	0.383	0.385	1
UXS1	0.462643	0.0174623	0.236	0.228	1
NAA25	0.46327	-0.0512752	0.271	0.28	1
MAPKBP1	0.463734	0.056316	0.103	0.098	1
AZIN1	0.46406	0.0219002	0.56	0.542	1
TEX264	0.465082	-0.00510542	0.336	0.327	1
MED28	0.465252	-0.145799	0.372	0.375	1
RXRB	0.465769	-0.0143353	0.116	0.11	1
FAF1	0.465778	-0.0689053	0.697	0.68	1
SPRED1	0.465794	0.031102	0.174	0.166	1
CFDP1	0.466748	-0.0257192	0.474	0.451	1
MCL1	0.466861	-0.0405582	0.961	0.938	1
IQSEC1	0.46709	-0.0343337	0.766	0.737	1
LEPROTL1	0.467597	-0.0734314	0.4	0.408	1
RUBCNL	0.467847	-0.091966	0.095	0.101	1
C18orf21	0.468033	0.00641713	0.153	0.146	1
YARS	0.468487	0.0651296	0.236	0.23	1
ATP6V1E1	0.468802	-0.1233	0.496	0.493	1
SMIM15	0.468812	-0.0791779	0.205	0.213	1
SOCS7	0.469074	-0.0902074	0.098	0.103	1
CABIN1	0.469995	0.008033	0.279	0.272	1
PCYT1A	0.470088	-0.00999358	0.378	0.371	1
ATP11C	0.470445	0.00402083	0.312	0.303	1
RAB4A	0.470539	-0.111715	0.302	0.311	1
UNC50	0.471506	0.00271948	0.211	0.204	1
RAB2B	0.471889	-0.132622	0.11	0.116	1
ACOT8	0.472912	-0.0119254	0.16	0.153	1
PDE7A	0.473022	-0.0242956	0.402	0.389	1
DBF4	0.473286	0.111683	0.174	0.168	1
GGPS1	0.473595	-0.115343	0.125	0.13	1
ZNF124	0.473754	-0.043311	0.216	0.225	1
ZNHIT6	0.474934	0.097847	0.103	0.098	1
HDAC5	0.475844	-0.0459432	0.312	0.324	1
ARHGEF18	0.475883	-0.0399838	0.457	0.465	1
DUS2	0.476004	-0.0124632	0.248	0.239	1
DNAJB12	0.476026	-0.0616725	0.357	0.366	1
SEPSECS	0.476382	0.100864	0.11	0.106	1
B3GNT2	0.476393	-0.00704473	0.269	0.262	1
NMI	0.476425	-0.0799773	0.45	0.431	1
CCNT1	0.477031	-0.0345196	0.198	0.192	1
PRCC	0.477306	-0.103451	0.218	0.224	1
WARS	0.477476	-0.123192	0.555	0.549	1
ATG2A	0.477577	-0.0670206	0.224	0.232	1
C16orf91	0.477997	0.0132332	0.114	0.108	1
STRADA	0.478249	0.0565312	0.282	0.275	1
TLK2	0.478267	-0.084868	0.484	0.48	1
PCNA	0.478318	-0.185925	0.121	0.127	1
ZNHIT3	0.478913	-0.0283549	0.262	0.252	1
SCMH1	0.479296	-0.131688	0.132	0.137	1
BTN3A1	0.47957	-0.0443838	0.158	0.167	1
PTER	0.479842	-0.192797	0.147	0.153	1
GLE1	0.480092	-0.020084	0.176	0.168	1
CASD1	0.480217	-0.0365961	0.106	0.112	1
TXNDC9	0.480604	0.0613521	0.195	0.189	1
TBC1D20	0.480744	0.0277857	0.148	0.143	1
ITGAX	0.480899	-0.0619312	0.634	0.644	1
HAVCR2	0.48106	-0.0825166	0.321	0.327	1
PRKCH	0.481139	0.0673756	0.266	0.26	1
CGGBP1	0.481211	-0.134707	0.409	0.411	1
GPAT4	0.48217	-0.0990103	0.325	0.33	1
DUT	0.482296	-0.0125784	0.385	0.373	1
CZIB	0.482778	-0.0316312	0.254	0.247	1
METAP1	0.483441	-0.00774545	0.148	0.156	1
ZNF718	0.484114	-0.0955596	0.097	0.102	1
WDR20	0.484639	0.00584159	0.346	0.335	1
PQBP1	0.484684	-0.0244644	0.298	0.29	1
GMEB2	0.48499	-0.152809	0.153	0.158	1
WDR13	0.485002	-0.111934	0.228	0.235	1
IFT43	0.486071	-0.0626605	0.103	0.098	1
FPGT	0.486176	0.0608853	0.153	0.148	1
ZNF397	0.486287	0.151317	0.111	0.106	1
MEF2B	0.486354	0.0104737	0.149	0.143	1
AP1AR	0.488164	-0.0294955	0.162	0.156	1
AP2B1	0.488491	-0.0410591	0.465	0.454	1
ZMAT2	0.489179	-0.0924571	0.45	0.454	1
SCML1	0.489382	0.0700062	0.1	0.107	1
VTI1B	0.48939	-0.00500799	0.449	0.433	1
CNOT6	0.489697	-0.0317879	0.249	0.257	1
FAM126A	0.490217	-0.0124221	0.312	0.301	1
ABHD3	0.490398	-0.082801	0.533	0.527	1
SP140L	0.490992	-0.0730938	0.209	0.218	1
PWWP2A	0.491031	-0.0113569	0.355	0.346	1
TNPO3	0.491108	-0.0736093	0.478	0.482	1
RAP1GDS1	0.491117	-0.0581261	0.514	0.505	1
KIAA2013	0.491225	-0.0936431	0.301	0.308	1
PLXNB2	0.491385	0.0339758	0.533	0.522	1
GTPBP10	0.49157	-0.0437835	0.113	0.12	1
NSL1	0.49193	-0.0650041	0.346	0.354	1
DROSHA	0.492785	-0.0193529	0.136	0.129	1
JADE1	0.494148	-0.140729	0.171	0.177	1
CCDC91	0.494348	-0.0855515	0.578	0.57	1
LY86	0.494459	-0.0495751	0.731	0.73	1
ING3	0.494542	-0.105693	0.247	0.255	1
PRELID3B	0.494574	-0.111637	0.138	0.144	1
TBC1D10C	0.494652	-0.140473	0.223	0.231	1
FBXO28	0.494679	0.0349242	0.245	0.237	1
ALCAM	0.494869	-0.0743385	0.352	0.336	1
GOLIM4	0.49566	-0.0978536	0.215	0.221	1
YTHDF3	0.496001	-0.0869579	0.677	0.655	1
STYXL1	0.496124	-0.0546946	0.263	0.273	1
RNF213	0.496173	-0.0370133	0.775	0.764	1
EMILIN2	0.496689	0.0151798	0.882	0.84	1
OSGEP	0.4968	0.0179881	0.232	0.226	1
APOBEC3G	0.49681	-0.112786	0.174	0.18	1
DNAJC5	0.497141	-0.0678547	0.654	0.645	1
LINC00847	0.498124	-0.111914	0.107	0.112	1
TNFSF8	0.498498	-0.170082	0.29	0.293	1
SEPTIN6	0.498501	-0.0748214	0.415	0.417	1
MYC	0.499057	0.165121	0.113	0.109	1
ABCF2	0.499094	0.0192803	0.146	0.141	1
THAP12	0.499204	-0.0624489	0.24	0.249	1
OTUD6B	0.499798	-0.143984	0.102	0.107	1
CYSLTR2	0.500168	-0.225829	0.132	0.137	1
TATDN2	0.500169	-0.0794641	0.149	0.156	1
MRPL21	0.500175	0.0281074	0.342	0.335	1
ALG6	0.500857	-0.0304746	0.118	0.113	1
FYCO1	0.501345	-0.141885	0.151	0.157	1
AC005562.1	0.501645	-0.130056	0.149	0.156	1
GHDC	0.501658	-0.0983044	0.098	0.103	1
ST6GAL1	0.501729	0.00977018	0.44	0.426	1
UQCRC2	0.502082	-0.0582374	0.492	0.495	1
PITPNM1	0.502095	-0.106836	0.207	0.215	1
CRTC2	0.502305	-0.122936	0.16	0.167	1
PTBP2	0.502631	-0.0277452	0.47	0.467	1
FCN1	0.502939	0.00323945	0.998	0.999	1
SNX16	0.503092	-0.0323396	0.108	0.102	1
SMYD4	0.503129	0.129132	0.106	0.101	1
SLC38A9	0.503234	-0.117104	0.294	0.299	1
DCTD	0.503628	0.0428962	0.157	0.152	1
GOLGA2	0.503829	-0.0519291	0.209	0.217	1
AC004951.1	0.504106	0.173378	0.115	0.111	1
ARL3	0.504304	-0.0519948	0.253	0.241	1
LACTB	0.50474	-0.0720343	0.607	0.603	1
URGCP	0.504957	0.116617	0.108	0.103	1
PRKAR2B	0.505131	-0.0501038	0.126	0.12	1
DPY30	0.505629	-0.0590593	0.313	0.305	1
SLC35D1	0.50612	-0.0379427	0.096	0.102	1
TJP2	0.506204	-0.0491215	0.164	0.171	1
GNA13	0.506213	-0.0368901	0.639	0.632	1
TTYH3	0.506421	-0.0605734	0.481	0.481	1
RCAN1	0.506486	-0.035729	0.165	0.158	1
TANK	0.507367	-0.0810353	0.808	0.793	1
ABRAXAS2	0.508377	-0.0145332	0.161	0.154	1
MAN2A2	0.508428	-0.152453	0.183	0.188	1
RPL7L1	0.508441	0.0269102	0.34	0.33	1
FAM3C	0.508737	-0.0512046	0.139	0.146	1
ARHGAP17	0.509958	-0.0434012	0.52	0.517	1
BCR	0.510706	0.0851632	0.212	0.209	1
MICU2	0.51083	-0.086993	0.522	0.512	1
DHPS	0.511111	0.00611573	0.269	0.263	1
MRPS28	0.511301	-0.0278499	0.284	0.274	1
SNHG1	0.511353	-0.121105	0.179	0.186	1
UBR1	0.511412	-0.0627963	0.331	0.334	1
NISCH	0.511768	-0.0719355	0.254	0.263	1
EIF3E	0.512015	-0.0220158	0.856	0.84	1
GLMN	0.512107	-0.171451	0.101	0.105	1
SURF2	0.51219	0.0274663	0.182	0.176	1
ZEB2-AS1	0.512502	-0.140938	0.139	0.143	1
RAPGEF6	0.513116	-0.100693	0.443	0.445	1
ZFPL1	0.513507	-0.00961847	0.107	0.101	1
SWSAP1	0.513522	0.115149	0.102	0.098	1
TES	0.513792	0.042254	0.505	0.495	1
ERVK3-1	0.514788	-0.0828066	0.202	0.209	1
CEP85L	0.516727	-0.031293	0.653	0.631	1
ZNF385A	0.517441	-0.0402405	0.589	0.563	1
MARCH6	0.517727	0.0161081	0.587	0.563	1
ABHD16A	0.518301	-0.0517516	0.227	0.22	1
RFTN1	0.518567	0.0155535	0.283	0.275	1
EIF4A2	0.518933	-0.0456965	0.626	0.617	1
PIAS4	0.519124	0.119861	0.122	0.118	1
SLC39A9	0.519318	-0.0086548	0.224	0.216	1
RWDD1	0.51937	-0.0749953	0.495	0.492	1
TAB1	0.519528	-0.134818	0.11	0.116	1
COX18	0.519939	-0.0527971	0.116	0.122	1
FES	0.519974	-0.0610288	0.492	0.497	1
KAT7	0.520218	-0.0193729	0.269	0.261	1
TFRC	0.520281	0.0432397	0.312	0.304	1
CRBN	0.520502	-0.0494425	0.375	0.38	1
SSU72	0.520582	0.00272573	0.612	0.603	1
ANAPC10	0.520668	-0.103911	0.199	0.205	1
TNFRSF10B	0.520707	-0.0344343	0.488	0.468	1
ORC4	0.520952	-0.0436402	0.246	0.237	1
AC139887.2	0.521076	0.0425281	0.164	0.159	1
WDR70	0.521156	-0.0626348	0.566	0.554	1
ARID2	0.521792	0.0105301	0.622	0.596	1
GTF2B	0.522073	-0.151817	0.481	0.475	1
PCBP1-AS1	0.522312	-0.12833	0.324	0.327	1
PLOD3	0.522408	0.0111634	0.156	0.151	1
RNF121	0.52256	-0.0771233	0.144	0.149	1
LRCH4	0.523013	0.025145	0.375	0.37	1
CEBPZOS	0.523791	0.0232997	0.203	0.197	1
DHX8	0.523823	-0.0694429	0.243	0.25	1
PIGF	0.523911	-0.0914508	0.185	0.192	1
MTIF2	0.524977	-0.0507661	0.148	0.156	1
SLC30A5	0.525136	0.00711237	0.233	0.243	1
MAP4K5	0.5252	-0.0126058	0.297	0.289	1
MYCL	0.526003	-0.0247679	0.177	0.17	1
MCCC2	0.52657	-0.0239221	0.124	0.119	1
ACTL6A	0.526849	-0.153078	0.101	0.106	1
SEH1L	0.528401	0.026387	0.169	0.178	1
HIGD2A	0.528832	-0.0220263	0.801	0.777	1
SMS	0.52885	-0.0366919	0.464	0.445	1
AHCYL1	0.528967	0.0352791	0.438	0.43	1
MTHFR	0.529068	-0.0626159	0.257	0.265	1
DGKD	0.529305	0.00196969	0.601	0.582	1
KIF2A	0.529514	-0.11115	0.345	0.345	1
STK16	0.529557	-0.151944	0.146	0.151	1
PHF6	0.52959	0.00816561	0.171	0.164	1
C18orf25	0.529747	-0.0636143	0.378	0.385	1
SLF1	0.531077	-0.00665818	0.14	0.134	1
BRD7	0.531148	-0.0825275	0.421	0.422	1
ZNF562	0.531441	0.0555901	0.112	0.108	1
GUCD1	0.531487	0.0379772	0.174	0.168	1
CTSH	0.532667	-0.00125571	0.831	0.816	1
NAT10	0.533013	0.127232	0.112	0.108	1
POLD3	0.53374	-0.109291	0.272	0.279	1
WASHC2A	0.534152	-0.0202866	0.27	0.278	1
MED7	0.534772	-0.0235553	0.112	0.107	1
DHRS12	0.535002	-0.0663029	0.109	0.103	1
TBL2	0.535037	-0.0679693	0.101	0.106	1
MNAT1	0.535362	-0.0884619	0.156	0.162	1
LINC-PINT	0.535392	-0.0300839	0.189	0.183	1
CYB561D2	0.53549	-0.0139435	0.265	0.256	1
UVSSA	0.53575	-0.133787	0.137	0.142	1
GINM1	0.536011	-0.0691775	0.354	0.358	1
MAPKAPK5	0.536669	0.00965941	0.193	0.2	1
ITPKB	0.537611	-0.148445	0.227	0.23	1
SLC25A53	0.537846	-0.0576231	0.147	0.141	1
CD300A	0.538173	-0.018758	0.439	0.427	1
HELB	0.538507	0.0482318	0.152	0.147	1
CIAPIN1	0.53861	0.0465673	0.135	0.13	1
SDF4	0.538703	-0.0307163	0.377	0.368	1
ERV3-1	0.539054	-0.0277462	0.102	0.107	1
UBASH3B	0.539377	-0.136629	0.317	0.32	1
ZRSR2	0.539404	-0.11991	0.319	0.318	1
INSR	0.539784	-0.0397213	0.526	0.526	1
CRLS1	0.540026	0.0086393	0.316	0.308	1
GSTZ1	0.540085	-0.0150624	0.122	0.129	1
XPO5	0.540135	-0.0535982	0.107	0.112	1
ABHD14B	0.540187	-0.035265	0.171	0.178	1
PDHA1	0.540247	-0.00720402	0.225	0.219	1
PEAK1	0.540327	-0.0542292	0.312	0.32	1
CHORDC1	0.540448	-0.0223405	0.259	0.252	1
QRICH1	0.540704	-0.109257	0.385	0.385	1
PSMG3	0.540927	0.0429348	0.184	0.18	1
WDTC1	0.541202	-0.108632	0.254	0.259	1
CHCHD7	0.54132	-0.11863	0.287	0.292	1
SBDS	0.541507	-0.0821955	0.33	0.333	1
GID8	0.541845	-0.0805645	0.268	0.276	1
ELK3	0.541888	0.00126395	0.338	0.331	1
RREB1	0.542799	-0.0222394	0.643	0.62	1
GBA2	0.542899	0.0416268	0.102	0.108	1
EXOSC8	0.543005	-0.0195272	0.14	0.134	1
LRPPRC	0.54306	-0.064543	0.33	0.336	1
DDX23	0.544799	-0.068359	0.208	0.216	1
FERMT3	0.544872	-0.0498264	0.755	0.739	1
SNW1	0.545008	-0.0602017	0.472	0.481	1
NUCB1	0.545608	-0.009134	0.509	0.488	1
SHQ1	0.545989	0.0605068	0.143	0.138	1
CPSF3	0.546319	0.0674429	0.196	0.192	1
UBA6	0.546655	-0.0520074	0.452	0.449	1
RBBP7	0.546704	-0.0586161	0.218	0.224	1
DHX30	0.547211	0.0701589	0.221	0.217	1
E2F3	0.547628	0.0108773	0.55	0.542	1
FBXO6	0.547702	0.0747197	0.131	0.127	1
LRCH3	0.547926	-0.0261861	0.42	0.404	1
CTDSPL2	0.548673	-0.0481122	0.337	0.345	1
ARRDC3-AS1	0.549034	-0.0429837	0.143	0.137	1
TSG101	0.549298	-0.00451272	0.445	0.429	1
EIF2S1	0.549624	0.0345241	0.28	0.274	1
PPP1R8	0.54993	-0.0476691	0.106	0.112	1
DIS3L	0.550693	0.0426384	0.132	0.128	1
ZNF322	0.550992	-0.162414	0.117	0.121	1
EDEM2	0.551119	-0.0221648	0.297	0.29	1
C12orf4	0.551263	-0.140677	0.117	0.122	1
SLC43A3	0.551275	0.0356283	0.27	0.265	1
MRPS31	0.55175	0.0504036	0.198	0.192	1
LCMT1	0.552565	-0.0205764	0.221	0.214	1
EMC10	0.552899	0.034733	0.432	0.425	1
ZCCHC17	0.553479	-0.0261988	0.276	0.284	1
WDR43	0.553797	-0.045208	0.298	0.304	1
MEF2C	0.554122	0.0170306	0.77	0.752	1
NUBPL	0.554622	-0.166537	0.124	0.129	1
ITGAV	0.554725	0.0516433	0.214	0.209	1
DPM1	0.554808	-0.0302873	0.277	0.269	1
SUPT20H	0.555184	-0.0626881	0.283	0.29	1
PLOD1	0.555324	-0.0814933	0.192	0.198	1
SPTY2D1	0.555537	-0.0966003	0.297	0.302	1
ABL2	0.555944	-0.0104134	0.273	0.282	1
HIF1A-AS3	0.556587	-0.0564136	0.109	0.103	1
PIP5K1A	0.556867	-0.00794194	0.323	0.312	1
NELFA	0.556872	0.0100699	0.14	0.136	1
MCPH1	0.556951	0.00185946	0.271	0.265	1
ARL1	0.55711	-0.0226228	0.141	0.137	1
EXOSC9	0.557234	-0.0151649	0.121	0.117	1
MLX	0.557885	-0.0238627	0.33	0.324	1
ZMYND8	0.55797	-0.0697525	0.4	0.403	1
USP10	0.558773	-0.0506789	0.514	0.515	1
IL6R	0.55891	-0.0231911	0.709	0.689	1
AP3M1	0.559112	0.0533147	0.194	0.189	1
SARAF	0.559536	-0.0310811	0.854	0.842	1
DAXX	0.55985	0.0395575	0.163	0.158	1
GPR107	0.560009	-0.0476234	0.325	0.334	1
CYTH3	0.560062	-0.102927	0.213	0.217	1
MRPL37	0.560183	0.0687449	0.171	0.167	1
ZCCHC7	0.560339	-0.0886044	0.631	0.62	1
MAN1C1	0.560585	-0.126369	0.127	0.132	1
MACO1	0.560676	-0.0366127	0.322	0.328	1
NT5DC1	0.560699	0.00905492	0.257	0.249	1
MAP2K1	0.560892	-0.0843815	0.79	0.748	1
PITPNC1	0.561011	-0.0647654	0.674	0.655	1
RXRA	0.561174	0.0173191	0.704	0.69	1
HMBOX1	0.561296	-0.0833541	0.495	0.488	1
SMARCAL1	0.561529	-2.68168e-05	0.142	0.137	1
ARHGAP35	0.561605	-0.0134587	0.252	0.244	1
UBQLN2	0.562247	-0.0524089	0.205	0.211	1
AASDHPPT	0.562302	-0.0830555	0.208	0.213	1
FNTB	0.56233	-0.103519	0.177	0.181	1
PLGRKT	0.562597	-0.100257	0.124	0.129	1
SLC23A2	0.56319	0.0279036	0.4	0.392	1
FRA10AC1	0.563263	-0.0143671	0.189	0.183	1
SLFN12	0.563941	-0.127997	0.167	0.173	1
XAB2	0.563979	-0.104216	0.158	0.163	1
TMEM140	0.564243	-0.0957855	0.129	0.124	1
FAM114A1	0.564535	-0.099263	0.106	0.11	1
NDUFA8	0.565845	-0.0775089	0.245	0.25	1
ENSA	0.565847	-0.0499066	0.751	0.721	1
MBD3	0.566152	0.0770075	0.251	0.247	1
WBP4	0.566408	-0.130285	0.259	0.262	1
GNE	0.567323	-0.116351	0.129	0.133	1
GALNT3	0.567594	0.0757331	0.222	0.216	1
TAMM41	0.567676	-0.0780502	0.126	0.131	1
ZCCHC24	0.567893	0.0797274	0.112	0.108	1
RFX1	0.568821	0.0375229	0.259	0.255	1
CNOT7	0.569156	-0.0572064	0.268	0.274	1
EED	0.569905	-0.09433	0.111	0.116	1
FOXJ3	0.569988	-0.0483112	0.445	0.446	1
ZBED4	0.570345	0.0402607	0.23	0.226	1
COX16	0.570613	-0.028251	0.471	0.465	1
SLC25A28	0.570887	-0.026592	0.202	0.21	1
FHIT	0.571188	-0.240176	0.36	0.354	1
PMF1	0.571432	-0.0100718	0.35	0.344	1
CHRAC1	0.572246	-0.0196435	0.259	0.266	1
TMED2	0.572485	-0.116974	0.407	0.407	1
ENTR1	0.57307	-0.107517	0.117	0.122	1
HPS3	0.57501	-0.0665828	0.245	0.252	1
SNX1	0.576431	0.0195389	0.535	0.521	1
MFAP1	0.576775	-0.0695499	0.162	0.169	1
EIF2AK4	0.576937	-0.0452241	0.317	0.321	1
LINC02328	0.577097	-0.254197	0.127	0.131	1
MLYCD	0.577249	-0.0459106	0.133	0.139	1
CLK4	0.577259	-0.0126222	0.177	0.172	1
MTG2	0.577295	-0.0888277	0.146	0.151	1
FAM214A	0.577615	-0.0726261	0.307	0.312	1
SCARB2	0.577643	0.0264932	0.407	0.398	1
DNAJC16	0.577962	-0.0203018	0.137	0.143	1
APOL3	0.578084	-0.0240254	0.231	0.24	1
SNX17	0.578249	0.00699768	0.536	0.529	1
CASP2	0.578325	-0.0468701	0.153	0.158	1
MX2	0.578531	-0.0526721	0.471	0.473	1
SLC10A7	0.578904	-0.0495563	0.249	0.24	1
PIGC	0.579363	-0.0933088	0.162	0.168	1
GATAD2A	0.579505	-0.0190737	0.52	0.522	1
GPAA1	0.580301	-0.0315355	0.223	0.229	1
WIPI1	0.580735	-0.115778	0.265	0.268	1
AC009120.2	0.581001	0.0314619	0.198	0.195	1
ACOT13	0.581344	-0.000529904	0.133	0.128	1
AC009061.2	0.581559	-0.0631316	0.133	0.128	1
CDR2	0.581653	-0.0202079	0.363	0.352	1
MZT1	0.581675	-0.0793394	0.143	0.148	1
POLG2	0.581691	-0.11605	0.208	0.211	1
ARIH2	0.582175	0.00503697	0.424	0.419	1
SMG9	0.582488	0.0396344	0.145	0.141	1
XRRA1	0.583026	0.0316075	0.125	0.122	1
SUGP1	0.583074	-0.0724903	0.148	0.153	1
PFDN1	0.583247	-0.0523726	0.337	0.339	1
NF2	0.583843	0.044935	0.164	0.16	1
SREBF1	0.583889	-0.0285316	0.153	0.16	1
NUP88	0.583927	0.0418984	0.202	0.197	1
ZNF25	0.584649	-0.0263159	0.101	0.106	1
SUGT1	0.584973	-0.0577861	0.401	0.388	1
AMMECR1	0.585027	-0.14485	0.12	0.123	1
HNRNPA0	0.586008	0.00150912	0.452	0.447	1
HYOU1	0.586396	0.0346969	0.128	0.124	1
GABPB1-AS1	0.586763	-0.0301954	0.308	0.295	1
STX6	0.587103	-0.0101853	0.316	0.327	1
EMC3	0.58761	0.0293606	0.493	0.481	1
PSMD3	0.587849	0.0686642	0.234	0.232	1
ARAF	0.58786	-0.00550847	0.211	0.219	1
C1orf131	0.588195	-0.0416077	0.168	0.162	1
ABRAXAS1	0.58853	-0.0445619	0.137	0.144	1
RNF19A	0.589047	-0.044947	0.485	0.489	1
MED10	0.590081	-0.0531739	0.257	0.249	1
SSRP1	0.590107	-0.026022	0.162	0.168	1
TIMM23	0.590215	0.00761776	0.132	0.127	1
PARP6	0.59064	-0.0241911	0.174	0.181	1
TMEM14B	0.591181	-0.0517801	0.534	0.54	1
AP1B1	0.591273	-0.0740904	0.432	0.438	1
REPS2	0.591321	-0.0370774	0.208	0.201	1
YIPF3	0.591369	0.0149923	0.345	0.339	1
DNAJB11	0.591492	-0.100569	0.33	0.333	1
TAOK3	0.591916	-0.0213242	0.942	0.939	1
SUPT7L	0.592458	0.0191331	0.119	0.116	1
PRKCSH	0.592992	-0.00153496	0.396	0.388	1
AP1G2	0.593091	-0.044613	0.141	0.147	1
ELAVL1	0.593318	0.0467635	0.3	0.294	1
PNPLA2	0.593524	-0.0417723	0.434	0.42	1
PIK3R4	0.593818	-0.0736348	0.17	0.165	1
RRAGA	0.594006	-0.12984	0.214	0.218	1
TMEM183A	0.594149	-0.146256	0.341	0.342	1
TRAF3IP3	0.594448	-0.077056	0.605	0.59	1
HCP5	0.595041	-0.163013	0.167	0.172	1
PLEKHB2	0.595349	0.0367538	0.619	0.606	1
MLLT6	0.595659	0.0317015	0.15	0.146	1
ASCC3	0.595757	-0.0887739	0.481	0.476	1
IGHMBP2	0.596028	-0.176883	0.098	0.102	1
ANKRD27	0.596195	-0.0488279	0.219	0.224	1
SCAMP1	0.596955	-0.0175448	0.284	0.279	1
GTF2E2	0.597203	-0.083209	0.3	0.304	1
GSK3A	0.59783	-0.0493616	0.25	0.245	1
MDN1	0.598498	-0.117147	0.156	0.16	1
DRAM1	0.599113	0.0156252	0.334	0.326	1
HDLBP	0.59941	-0.00555617	0.616	0.59	1
DTNB	0.599736	-0.0943854	0.118	0.123	1
AC005280.2	0.599849	-0.0469664	0.316	0.323	1
IDH3B	0.600255	-0.0456098	0.303	0.292	1
PPIL2	0.601439	-0.0495514	0.224	0.23	1
GALNT10	0.601761	-0.00244243	0.284	0.276	1
CAPN15	0.602735	0.122267	0.13	0.128	1
SEPHS2	0.602756	-0.0906093	0.272	0.275	1
NDUFS2	0.602904	-0.0396586	0.467	0.452	1
TM7SF3	0.602937	-0.101066	0.305	0.308	1
DDX54	0.603053	-0.0116301	0.194	0.202	1
RNASE6	0.604557	-0.00969898	0.646	0.629	1
SYNJ2BP	0.604619	0.0826632	0.101	0.098	1
CCT4	0.604654	-0.0262866	0.418	0.422	1
CAPN7	0.604678	-0.0664333	0.385	0.371	1
PPP1R9B	0.605664	-0.0725949	0.339	0.345	1
HMGA1P4	0.605763	0.0626266	0.167	0.164	1
RNF170	0.606083	-0.0220412	0.151	0.146	1
SLC8B1	0.606569	-0.124625	0.207	0.212	1
HADHB	0.606778	-0.0150272	0.664	0.643	1
BFAR	0.606925	-0.0287772	0.276	0.271	1
STAG2	0.607274	-0.0558229	0.788	0.766	1
PLEKHA3	0.607654	-0.0707625	0.216	0.22	1
PPIH	0.607746	-0.0113112	0.139	0.135	1
ATXN2L	0.607824	-0.020103	0.361	0.353	1
SACM1L	0.607947	-0.0716053	0.292	0.282	1
FLII	0.608242	-0.0739287	0.445	0.448	1
C11orf71	0.608699	-0.0469829	0.1	0.096	1
FTO	0.609954	0.00872477	0.431	0.419	1
PSTPIP1	0.611125	-0.0501997	0.635	0.624	1
EPHB6	0.611315	-0.065649	0.117	0.122	1
NRBP1	0.612083	0.00525657	0.394	0.386	1
TMEM80	0.612607	-0.108486	0.105	0.109	1
MTMR6	0.612658	-0.0488665	0.519	0.519	1
POGZ	0.612836	-0.0179162	0.395	0.383	1
CHD4	0.612982	-0.0597987	0.582	0.565	1
SF1	0.612988	-0.0287209	0.667	0.643	1
REV1	0.613443	-0.00879723	0.285	0.276	1
SLC7A6	0.614212	0.0960494	0.203	0.199	1
ZNF136	0.615008	0.024388	0.11	0.116	1
ACADM	0.615008	-0.0676226	0.184	0.19	1
MRPS10	0.615077	-0.134179	0.184	0.187	1
SLC9A9	0.615318	-0.0209352	0.727	0.695	1
MPEG1	0.615343	0.0128112	0.91	0.902	1
TMTC4	0.615368	-0.0642526	0.099	0.104	1
ANAPC4	0.615511	-0.0810037	0.174	0.178	1
TOR1AIP2	0.61557	-0.0139168	0.352	0.34	1
NUFIP2	0.615959	-0.0244192	0.755	0.721	1
RSBN1L	0.616144	-0.0261221	0.495	0.482	1
TENT2	0.61624	-0.0428621	0.679	0.672	1
NAA50	0.616241	-0.0677981	0.428	0.429	1
ACVR1	0.617139	0.0480425	0.21	0.205	1
GAN	0.61725	0.0891911	0.105	0.11	1
ATG10	0.617652	-0.204826	0.249	0.249	1
SDHAF3	0.617859	-0.232489	0.135	0.138	1
COG7	0.619169	-0.0269248	0.133	0.129	1
ECD	0.619242	-0.0282784	0.293	0.3	1
ATL2	0.619322	-0.0725342	0.334	0.335	1
PRKCI	0.619545	0.0370398	0.205	0.2	1
LRRC28	0.619733	-0.149815	0.165	0.167	1
INIP	0.620042	-0.135133	0.232	0.235	1
PRR14	0.620044	-0.0429102	0.162	0.158	1
IKBKG	0.621009	-0.0449673	0.195	0.189	1
RPE	0.621062	-0.0976648	0.176	0.178	1
RABIF	0.62147	-0.118127	0.206	0.21	1
COQ8B	0.621599	-0.0143539	0.133	0.129	1
R3HCC1	0.622189	-0.168809	0.149	0.152	1
NDRG3	0.622338	-0.0892447	0.167	0.162	1
GOLGA7	0.62246	-0.0323315	0.438	0.428	1
MSANTD2	0.622766	-0.0663827	0.101	0.105	1
THAP2	0.622842	-0.212286	0.135	0.139	1
GTF2A1	0.623245	-0.151944	0.255	0.259	1
ARPC5L	0.62329	-0.00260162	0.282	0.277	1
COPS5	0.62351	-0.0723923	0.37	0.355	1
GAK	0.623897	-0.0596447	0.53	0.521	1
PLRG1	0.624315	-0.0254635	0.14	0.136	1
PYM1	0.624519	-0.0698239	0.212	0.219	1
ADAM9	0.624765	-0.0340269	0.45	0.435	1
SLCO3A1	0.624777	0.0218636	0.921	0.91	1
NUP155	0.625542	-0.00975993	0.097	0.102	1
CYSTM1	0.625569	-0.128879	0.416	0.417	1
SMURF2	0.625904	0.0295777	0.441	0.441	1
RUFY2	0.626312	-0.0672003	0.167	0.172	1
PPP4R1	0.626721	-0.0450964	0.367	0.375	1
TTC37	0.626895	-0.0017716	0.34	0.344	1
CUL1	0.627373	0.00710501	0.458	0.444	1
NOM1	0.627394	0.0148554	0.103	0.108	1
CMC2	0.627554	-0.00404237	0.34	0.333	1
PRPF19	0.628121	0.111542	0.147	0.145	1
SIPA1	0.628403	-0.0420913	0.404	0.405	1
NMNAT1	0.629096	-0.0394126	0.117	0.121	1
EXOSC1	0.629241	0.0283149	0.252	0.25	1
CTDNEP1	0.629531	-0.0705661	0.497	0.491	1
TSC22D2	0.630725	-0.0756751	0.592	0.584	1
STK35	0.63157	0.0357664	0.102	0.099	1
SART3	0.631714	-0.0659813	0.167	0.172	1
FAM20B	0.632268	0.0135989	0.189	0.196	1
TRIM26	0.632944	-0.020014	0.284	0.279	1
H2AFZ	0.633042	-0.0847499	0.737	0.736	1
DCAF1	0.633061	-0.00925426	0.278	0.285	1
MFNG	0.633219	0.0391339	0.328	0.325	1
LYSMD2	0.633313	-0.0356751	0.327	0.318	1
NOTCH1	0.634897	-0.0648848	0.275	0.279	1
ZNRF1	0.635056	-0.0186043	0.171	0.176	1
FGFR1OP	0.635517	-0.204074	0.125	0.129	1
PSMC1	0.635654	-0.040959	0.451	0.437	1
UCHL5	0.635711	-0.077443	0.202	0.197	1
LSG1	0.637069	0.0227206	0.156	0.163	1
TRNAU1AP	0.637073	-0.0320281	0.225	0.22	1
STARD3NL	0.637118	0.0148018	0.285	0.28	1
SMAD4	0.637611	-0.0640872	0.361	0.362	1
IFI35	0.637666	0.00466882	0.284	0.275	1
AP3D1	0.637842	-0.0699204	0.381	0.385	1
AP2A2	0.637857	-0.0272952	0.373	0.366	1
PER2	0.637966	-0.119402	0.152	0.156	1
DTWD1	0.638036	-0.0651773	0.182	0.187	1
DDX18	0.638106	-0.0422984	0.445	0.442	1
SLC35E2B	0.638186	-0.0697676	0.13	0.135	1
RMDN3	0.638355	0.128411	0.116	0.114	1
LEMD2	0.638645	-0.112867	0.156	0.161	1
PGRMC2	0.63866	-0.0309224	0.163	0.169	1
FLAD1	0.639862	-0.101852	0.119	0.124	1
CTNNBIP1	0.640065	-0.0552768	0.363	0.356	1
MKRN2	0.640353	-0.0159799	0.146	0.152	1
SLC2A9	0.640955	-0.00477278	0.431	0.422	1
CDC42SE1	0.641213	-0.00901662	0.569	0.558	1
PRICKLE1	0.64123	0.0632665	0.208	0.203	1
FNBP4	0.641241	0.00814033	0.574	0.56	1
EHD1	0.641742	-0.12098	0.34	0.327	1
PHF12	0.642663	0.0150666	0.26	0.255	1
NHLRC3	0.642669	-0.0753849	0.173	0.176	1
SGF29	0.642879	-0.0448365	0.154	0.148	1
DUSP11	0.643551	-0.00178057	0.108	0.105	1
PTOV1	0.645928	-0.0328949	0.196	0.19	1
TCP1	0.646606	0.00833662	0.38	0.374	1
FZR1	0.646893	0.00366665	0.113	0.109	1
PIK3CB	0.646903	-0.0218516	0.629	0.609	1
IFRD1	0.647083	-0.132554	0.678	0.663	1
SNRNP40	0.647127	-0.00533807	0.197	0.191	1
MOGS	0.647541	0.0506223	0.153	0.149	1
RPS6KB2	0.647717	0.0167381	0.278	0.273	1
ACLY	0.647901	0.00720936	0.28	0.275	1
SH3RF1	0.648019	0.0526059	0.162	0.168	1
TMEM59	0.648469	-0.0119859	0.784	0.768	1
NOP2	0.64873	-0.210719	0.099	0.102	1
DRG1	0.649856	-0.00609647	0.21	0.216	1
C1orf174	0.650226	0.039078	0.121	0.118	1
SFR1	0.6503	-0.0542088	0.121	0.125	1
ZNF335	0.650304	-0.0237206	0.183	0.178	1
SETDB1	0.650687	-0.0333875	0.229	0.233	1
NDUFAF6	0.650728	-0.012126	0.119	0.123	1
PRORP	0.652484	-0.115511	0.285	0.288	1
MARK4	0.652741	0.0101844	0.273	0.271	1
DDX6	0.65297	-0.0618604	0.445	0.442	1
SH2B2	0.653612	-0.0248262	0.169	0.175	1
THAP5	0.653806	-0.000644065	0.123	0.119	1
SLC6A6	0.653905	-0.0501866	0.542	0.54	1
PILRA	0.654707	-0.0391505	0.824	0.815	1
BTBD1	0.654969	-0.0870695	0.295	0.296	1
DUSP10	0.655259	-0.00505226	0.253	0.247	1
RPS6KB1	0.655289	-0.107786	0.28	0.282	1
POGLUT1	0.655317	-0.095851	0.171	0.166	1
UBXN7	0.655436	-0.00750583	0.346	0.358	1
TOMM70	0.65544	0.0979661	0.144	0.141	1
CAMKMT	0.656917	-0.0608516	0.509	0.484	1
PSIP1	0.656971	-0.109202	0.284	0.287	1
CALM1	0.657133	-0.0224324	0.942	0.921	1
PFKL	0.658544	0.0117105	0.377	0.375	1
KPNA3	0.659647	-0.105583	0.434	0.431	1
COQ8A	0.659652	-0.146141	0.204	0.208	1
CTBP2	0.659735	-0.0550691	0.733	0.706	1
HEXA	0.659756	0.000850491	0.434	0.425	1
TNIK	0.660036	-0.0626445	0.105	0.102	1
PUM1	0.660285	-0.00492887	0.769	0.737	1
PDCD4	0.660481	-0.0352273	0.666	0.661	1
LRRC58	0.661105	-0.0633822	0.255	0.259	1
ZNF592	0.661108	-0.0523304	0.341	0.343	1
PANK3	0.66117	-0.0492569	0.201	0.205	1
CLCN6	0.661217	-0.0820191	0.196	0.199	1
PBX2	0.661239	-0.0162975	0.252	0.259	1
OGFOD3	0.661266	0.0733087	0.135	0.133	1
SYPL1	0.661456	-0.0803689	0.304	0.303	1
PPP6R2	0.662202	-0.0108674	0.547	0.53	1
RBM7	0.662226	-0.0813177	0.195	0.2	1
TRPM7	0.662246	-0.0404467	0.485	0.468	1
RPRD1A	0.663711	-0.0477519	0.327	0.319	1
PDE1B	0.663715	-0.0278878	0.104	0.109	1
ANXA7	0.663973	-0.0109493	0.542	0.532	1
SLC37A1	0.664043	0.0126368	0.102	0.099	1
RNPEPL1	0.664791	-0.0696555	0.561	0.535	1
RFC1	0.664893	-0.0331793	0.291	0.284	1
C16orf72	0.664978	-0.0775713	0.482	0.479	1
AMPD3	0.665305	-0.00828633	0.168	0.164	1
SENP1	0.665389	-0.0409343	0.104	0.101	1
RBSN	0.666194	0.074316	0.158	0.156	1
SMG5	0.666368	-0.0307858	0.221	0.227	1
TMEM94	0.666739	-0.0303024	0.098	0.101	1
MALSU1	0.666991	-0.0916844	0.216	0.22	1
CYB5R1	0.667199	-0.0716452	0.193	0.198	1
SRFBP1	0.667313	-0.0439449	0.203	0.197	1
B9D2	0.667451	-0.0552344	0.13	0.126	1
PLEKHM3	0.667603	0.00349407	0.313	0.307	1
EIF2B4	0.668681	-0.107035	0.11	0.114	1
ANKFY1	0.668993	-0.0509888	0.372	0.372	1
ZBTB1	0.669066	-0.049401	0.458	0.446	1
CTSC	0.669183	-0.0482402	0.635	0.634	1
DYNLT1	0.669313	-0.0174673	0.734	0.73	1
RNF38	0.669673	-0.00385389	0.595	0.583	1
TRIM14	0.669917	0.0239129	0.257	0.266	1
PARP8	0.669923	-0.0385355	0.821	0.806	1
OGFR	0.67002	-0.0407773	0.456	0.44	1
EDC4	0.670089	-0.0251868	0.127	0.125	1
MTRES1	0.670145	0.0419243	0.103	0.1	1
RNF14	0.670291	-0.0299624	0.126	0.131	1
SPTBN1	0.670546	-0.0294718	0.108	0.112	1
RNF4	0.671695	-0.025759	0.293	0.287	1
STRIP1	0.671897	-0.0356988	0.137	0.141	1
TSHZ1	0.672957	0.088036	0.192	0.19	1
DHX16	0.67317	-0.00464411	0.127	0.132	1
CCDC90B	0.673659	-0.0256358	0.227	0.221	1
XRCC6	0.673866	0.00807928	0.671	0.652	1
CYCS	0.675729	-0.047036	0.555	0.539	1
PPM1D	0.676303	0.0196857	0.318	0.312	1
SELENOF	0.677022	-0.0317114	0.656	0.638	1
TMEM138	0.677073	0.0257339	0.108	0.112	1
PBRM1	0.677271	-0.0422808	0.637	0.612	1
TM9SF4	0.678178	-0.0156274	0.504	0.495	1
UBL7	0.678207	-0.0324867	0.144	0.141	1
NCOA5	0.678773	-0.085262	0.158	0.162	1
SH3GLB2	0.67906	-0.00667423	0.137	0.133	1
GLMP	0.679063	-0.0635862	0.225	0.231	1
ALMS1	0.679179	-0.0605789	0.146	0.149	1
CASP3	0.679184	-0.0353906	0.19	0.186	1
MAST3	0.679598	-0.00305637	0.283	0.291	1
COPS8	0.679626	0.0105732	0.204	0.199	1
WDR5	0.679839	-0.168603	0.112	0.115	1
SPRTN	0.679922	0.0522022	0.102	0.1	1
NOL10	0.679971	-0.00405411	0.288	0.281	1
VPS4B	0.681007	-0.0696431	0.489	0.481	1
WBP1	0.681516	0.009005	0.156	0.152	1
SERTAD3	0.682131	-0.138023	0.231	0.233	1
NKIRAS2	0.682263	-0.0269072	0.254	0.262	1
FAF2	0.68247	0.0310295	0.298	0.295	1
PAXBP1	0.682726	-0.0508797	0.302	0.295	1
PPP1R12C	0.683062	0.0259164	0.28	0.281	1
KIFAP3	0.683146	-0.0716959	0.129	0.124	1
POGK	0.683186	0.0657494	0.183	0.181	1
TMEM161B-AS1	0.683537	-0.129444	0.108	0.104	1
AL121933.2	0.684189	-0.00800815	0.178	0.173	1
SAMD8	0.684864	-0.0264999	0.493	0.497	1
SLC31A1	0.684943	-0.0924027	0.288	0.289	1
FER	0.684974	-0.0779514	0.432	0.427	1
FXR1	0.685024	-0.0126801	0.538	0.521	1
SMIM7	0.685027	-0.00881946	0.523	0.509	1
NUDT22	0.685118	-0.0511311	0.297	0.299	1
XPO4	0.685416	0.0822016	0.329	0.33	1
ZDHHC4	0.685503	0.0670573	0.122	0.12	1
CCDC6	0.685908	-0.0228283	0.381	0.389	1
MAP4K3	0.686862	-0.0571569	0.411	0.413	1
DNTTIP1	0.686918	-0.0983915	0.374	0.377	1
PDCD7	0.687245	-0.0587521	0.241	0.245	1
KCNN4	0.687473	0.079337	0.153	0.151	1
UBE2F	0.687778	-0.0775966	0.452	0.448	1
API5	0.687951	-0.0697287	0.271	0.276	1
ETV3	0.688263	-0.0109545	0.229	0.226	1
ARL2BP	0.68844	-0.00329513	0.249	0.246	1
VPS36	0.688643	-0.0937884	0.414	0.418	1
CD40	0.689261	-0.167154	0.098	0.101	1
PCSK7	0.689355	-0.0419589	0.303	0.297	1
DBT	0.689358	-0.0600451	0.107	0.11	1
ZMYM2	0.689988	-0.0536986	0.708	0.698	1
TUSC2	0.690544	-0.0820656	0.232	0.227	1
CUTC	0.690961	-0.120348	0.175	0.178	1
FBXO42	0.691063	-0.0128421	0.521	0.509	1
KANSL3	0.691552	-0.0791672	0.232	0.237	1
UBE2Q2	0.691822	0.0107351	0.331	0.341	1
AP5M1	0.692171	-0.0193519	0.153	0.149	1
GYPC	0.692292	0.0200557	0.229	0.224	1
MORC2	0.692586	-0.119231	0.099	0.102	1
LYRM2	0.693086	-0.0275111	0.243	0.239	1
HELZ2	0.693367	0.00669481	0.099	0.103	1
RABEP1	0.693841	-0.0260607	0.442	0.431	1
TRIT1	0.693848	0.0507988	0.164	0.161	1
HAUS4	0.694453	-0.0413149	0.298	0.301	1
CEBPZ	0.694517	-0.0578918	0.274	0.278	1
RCC1L	0.694681	-0.0730901	0.131	0.135	1
NFX1	0.694688	0.0324987	0.303	0.299	1
TCEA1	0.69505	-0.0642823	0.551	0.543	1
SLX4IP	0.695465	-0.0257392	0.303	0.295	1
TMC6	0.695648	0.0155958	0.241	0.248	1
PDCD6	0.695714	-0.0461494	0.591	0.582	1
MAPKAPK5-AS1	0.696005	-0.138096	0.22	0.224	1
PAFAH1B2	0.696405	0.00240242	0.443	0.436	1
PDCL	0.69803	-0.154407	0.105	0.108	1
GTF2H3	0.698246	-0.0137192	0.127	0.131	1
UBE2K	0.698341	-0.0458664	0.746	0.726	1
ASB8	0.699053	0.0011264	0.249	0.245	1
TTLL4	0.699663	0.0179801	0.171	0.166	1
DNAJC21	0.699852	0.0100787	0.361	0.365	1
NPEPPS	0.700236	0.023845	0.595	0.583	1
SRP68	0.700347	-0.0639124	0.187	0.192	1
ZNF131	0.701591	-0.121552	0.452	0.437	1
TMEM170A	0.702257	-0.0902641	0.214	0.217	1
MAD2L2	0.702719	-0.124288	0.189	0.193	1
DHDDS	0.702879	-0.0295954	0.159	0.155	1
CSNK1D	0.703124	-0.0308518	0.536	0.531	1
MPZL1	0.703319	0.01303	0.232	0.23	1
ZFYVE27	0.703398	-0.0495243	0.127	0.131	1
TRIM66	0.7035	-0.0499174	0.121	0.125	1
LINC00324	0.704205	0.0615236	0.123	0.12	1
FASTK	0.704624	-0.0453325	0.211	0.208	1
WDR60	0.704725	-0.00600395	0.114	0.118	1
EXOC4	0.704802	-0.0477201	0.827	0.803	1
PLAA	0.705235	-0.00635304	0.316	0.312	1
ADNP2	0.705592	-0.00235181	0.167	0.164	1
PPHLN1	0.705612	-0.0623944	0.44	0.435	1
ARNT	0.706184	-0.0710733	0.405	0.407	1
ZNF710	0.706188	-0.0513712	0.572	0.562	1
PSMD2	0.70632	0.0266412	0.375	0.373	1
DHRS7B	0.706493	-0.0730909	0.31	0.312	1
CLEC16A	0.706563	-0.0996942	0.392	0.388	1
ARMC10	0.706711	-0.086632	0.276	0.275	1
RRP8	0.7069	-0.0765865	0.105	0.102	1
MUS81	0.707428	0.0393086	0.121	0.118	1
CSNK2A1	0.707541	-0.0238428	0.407	0.403	1
TAF1D	0.707556	0.03484	0.457	0.452	1
MBNL3	0.707969	-0.00934074	0.176	0.172	1
RFNG	0.708006	-0.0887702	0.156	0.159	1
ISCA1	0.708026	-0.0116965	0.257	0.252	1
TMED8	0.708779	-0.0135615	0.177	0.181	1
THRAP3	0.710514	0.03214	0.631	0.623	1
SYF2	0.71066	-0.0363562	0.69	0.671	1
ANAPC7	0.710769	-0.0198158	0.163	0.167	1
SWI5	0.710969	0.0285822	0.126	0.123	1
POLDIP3	0.711394	-0.070034	0.252	0.256	1
REL	0.7115	-0.0130138	0.796	0.767	1
MPP5	0.712609	-0.0239794	0.138	0.142	1
ADCY7	0.71289	0.0209911	0.53	0.527	1
C12orf76	0.713256	0.0926709	0.127	0.125	1
PAM	0.713411	-0.0583526	0.214	0.209	1
XPNPEP3	0.713845	-0.147967	0.153	0.155	1
GABPB1	0.713954	0.0638896	0.217	0.215	1
ZNF169	0.714539	-0.0302998	0.15	0.154	1
PDZD8	0.715644	0.00550989	0.498	0.491	1
UNK	0.716114	0.0858884	0.139	0.137	1
AUP1	0.716387	-0.0733255	0.394	0.381	1
CDIP1	0.716617	0.0677779	0.112	0.11	1
CDK17	0.717962	-0.0896221	0.459	0.451	1
METTL22	0.71872	0.0497149	0.239	0.238	1
FAAP100	0.718848	0.00942787	0.111	0.109	1
LINC00667	0.719512	0.0353357	0.133	0.13	1
CHMP4B	0.719613	-0.0222432	0.604	0.597	1
ITGAE	0.719617	-0.108346	0.397	0.395	1
GIT2	0.720052	-0.0386202	0.633	0.622	1
M6PR	0.720056	-0.0230709	0.57	0.575	1
PHACTR2	0.720519	-0.0171764	0.738	0.71	1
SCP2	0.720643	-0.0371791	0.59	0.571	1
AOPEP	0.720938	-0.0795418	0.281	0.281	1
GNL3	0.722217	0.0510246	0.193	0.19	1
PDE4DIP	0.722733	0.0569789	0.131	0.136	1
LAMTOR1	0.722936	-0.0442633	0.877	0.86	1
ATF6B	0.723051	-0.00424783	0.282	0.278	1
ZNF736	0.723141	-0.0172921	0.117	0.12	1
VPS11	0.723168	0.0563648	0.134	0.132	1
LINC01578	0.723323	-0.0467554	0.789	0.764	1
BTAF1	0.724072	-0.111443	0.65	0.619	1
LIN54	0.724347	-0.059388	0.23	0.236	1
GLYR1	0.724617	-0.0416808	0.48	0.484	1
CD244	0.724674	-0.0554066	0.194	0.198	1
MFSD12	0.724691	-0.0657361	0.287	0.289	1
EAF1	0.724911	-0.0712777	0.256	0.25	1
CD58	0.725234	-0.0973656	0.472	0.461	1
KIAA0825	0.725467	-0.175216	0.193	0.194	1
SELL	0.725575	-0.0422107	0.705	0.693	1
CPSF7	0.725598	-0.00761275	0.35	0.342	1
MAU2	0.725897	-0.0504074	0.276	0.282	1
SMURF1	0.726	-0.0119604	0.618	0.599	1
VPS26B	0.726098	-0.0641126	0.197	0.202	1
COQ10B	0.726289	-0.0377423	0.305	0.31	1
PBXIP1	0.727213	0.0296555	0.132	0.131	1
LIX1L	0.727504	-0.0419911	0.13	0.128	1
TADA3	0.727697	-0.0236485	0.269	0.269	1
ZMAT1	0.72885	0.0126702	0.115	0.118	1
PIM1	0.729066	-0.201442	0.16	0.162	1
DEGS1	0.729194	-0.0241761	0.262	0.258	1
C5AR1	0.729394	-0.0418578	0.749	0.748	1
RAD23B	0.729468	-0.0166664	0.596	0.595	1
SEC16A	0.729497	-0.030394	0.341	0.349	1
FRS2	0.729649	-0.0516046	0.347	0.348	1
PTGS1	0.729846	-0.0734846	0.105	0.107	1
ZCRB1	0.729879	-0.0781049	0.315	0.315	1
RIT1	0.730055	-0.0177765	0.428	0.427	1
HELQ	0.730082	-0.0251661	0.146	0.143	1
TRIM11	0.731272	-0.026366	0.109	0.113	1
ZBTB4	0.733279	0.0159787	0.156	0.16	1
EML2	0.734074	-0.0601775	0.104	0.101	1
TYMP	0.734549	-0.0359972	0.966	0.963	1
KATNA1	0.734721	-0.101025	0.179	0.182	1
UHRF1BP1	0.734726	0.0288218	0.259	0.254	1
RABL6	0.734785	-0.0356569	0.376	0.377	1
BAP1	0.734857	0.0366804	0.122	0.12	1
HDAC3	0.735926	0.0397732	0.218	0.216	1
FOSL2	0.735994	-0.00240813	0.652	0.638	1
PDXDC1	0.736309	-0.069038	0.323	0.325	1
ATP6V1D	0.73675	-0.0624869	0.412	0.398	1
TMEM41B	0.737528	-0.00428002	0.203	0.207	1
BTBD19	0.7377	-0.0216673	0.186	0.183	1
METTL21A	0.737713	0.0145221	0.222	0.221	1
ILF2	0.73795	-0.0327952	0.434	0.424	1
CCM2	0.739008	-0.0369887	0.553	0.55	1
YAF2	0.739532	-0.0625961	0.423	0.417	1
TDRD3	0.739662	0.0175178	0.264	0.26	1
EMC8	0.740486	-0.0594423	0.261	0.265	1
REPIN1	0.741435	-0.0811396	0.171	0.174	1
ADSL	0.741664	-0.0264887	0.243	0.242	1
ZNF687	0.741844	-0.0213082	0.102	0.1	1
ERH	0.7421	-0.0151215	0.593	0.585	1
SETD9	0.742255	-0.0774331	0.108	0.111	1
ARL8B	0.742605	-0.0231293	0.661	0.648	1
RNF31	0.743033	-0.0161811	0.151	0.157	1
CYTH1	0.743608	-0.0138898	0.897	0.871	1
SERGEF	0.744015	-0.0334123	0.231	0.235	1
IVD	0.744709	-0.00648416	0.146	0.15	1
TAPBPL	0.744775	-0.13848	0.122	0.125	1
G3BP2	0.745061	-0.0342849	0.498	0.502	1
C2CD2L	0.745197	-0.0405784	0.13	0.133	1
ZNF622	0.745785	-0.0808498	0.166	0.169	1
ZNF512	0.746093	-0.073088	0.127	0.13	1
ZNF791	0.746731	-0.0532955	0.205	0.202	1
AAR2	0.746922	0.0541138	0.108	0.106	1
FUT11	0.747344	-0.0878782	0.132	0.134	1
TASP1	0.747971	-0.181212	0.158	0.158	1
PTGES3	0.748173	-0.00989553	0.759	0.729	1
HSPB11	0.748708	-0.0606787	0.225	0.219	1
PPP2R5A	0.749187	-0.0201079	0.625	0.621	1
PCBD2	0.749388	-0.0462546	0.308	0.301	1
EPN1	0.749522	-0.0555309	0.369	0.372	1
TXLNG	0.749775	0.0529494	0.215	0.214	1
BAX	0.750221	-0.0814355	0.657	0.643	1
PACC1	0.752508	0.054669	0.15	0.148	1
GLB1	0.753481	-0.0750526	0.511	0.501	1
MCM5	0.754534	-0.0235349	0.134	0.131	1
AL359762.1	0.755895	-0.0334241	0.141	0.138	1
N4BP2L1	0.756268	-0.0285258	0.326	0.318	1
ITPKC	0.756613	0.111221	0.104	0.102	1
ACSL3	0.756874	-0.0477578	0.503	0.485	1
YWHAH	0.757057	-0.0330762	0.461	0.464	1
MROH1	0.758222	-0.0144256	0.234	0.24	1
DHRS7	0.75823	-0.0422091	0.55	0.54	1
TFB1M	0.760673	-0.134045	0.099	0.101	1
LUCAT1	0.760934	-0.35974	0.331	0.326	1
GNB2	0.761444	-0.0332341	0.812	0.804	1
USP40	0.761947	-0.0495024	0.13	0.127	1
HPF1	0.76204	-0.0954216	0.163	0.159	1
RRBP1	0.762189	-0.0235646	0.528	0.51	1
PURA	0.762478	0.0551559	0.205	0.202	1
RNF185	0.762663	-0.0252916	0.196	0.199	1
MLF2	0.762824	-0.0881099	0.369	0.362	1
GALNS	0.762889	-0.0384803	0.175	0.178	1
ZFAND2B	0.763071	-0.120886	0.193	0.189	1
CLINT1	0.763182	-0.0160178	0.637	0.628	1
LYSMD3	0.763637	-0.041591	0.192	0.197	1
ORMDL1	0.763677	-0.0289592	0.481	0.473	1
PPARA	0.764007	-0.071578	0.182	0.184	1
AKIRIN1	0.765245	-0.0411817	0.384	0.389	1
CARD8	0.765685	-0.0195958	0.526	0.521	1
RNF114	0.765882	-0.0199591	0.428	0.422	1
AL109809.5	0.765951	-0.00928912	0.144	0.142	1
MRPS27	0.766042	-0.0717563	0.159	0.161	1
TRAPPC2L	0.766158	-0.0634183	0.353	0.356	1
TRAPPC6B	0.766392	-0.112078	0.15	0.152	1
CCT8	0.766669	-0.0219735	0.553	0.54	1
PNRC2	0.767026	-0.0360599	0.474	0.468	1
SMIM14	0.767195	-0.0226226	0.44	0.431	1
EIF2AK2	0.768482	-0.0241653	0.251	0.255	1
TMEM43	0.768538	-0.0432029	0.249	0.251	1
SARS	0.768626	-0.0370253	0.364	0.358	1
TSEN34	0.76901	-0.0801335	0.392	0.397	1
ENGASE	0.76924	-0.0227661	0.113	0.116	1
LLPH	0.770755	-0.104386	0.379	0.38	1
RCHY1	0.770835	-0.0770409	0.175	0.171	1
TPRKB	0.771112	-0.0557592	0.27	0.266	1
C11orf54	0.771128	-0.102382	0.145	0.148	1
EI24	0.772785	0.0419379	0.138	0.138	1
UPF2	0.773285	-0.0650977	0.467	0.462	1
SMU1	0.77403	-0.0187248	0.369	0.361	1
AC048341.1	0.774101	0.00971261	0.102	0.105	1
DCAF16	0.774177	-0.0034744	0.142	0.141	1
PCBP2	0.774537	0.0125654	0.877	0.849	1
TMEM243	0.774795	-0.0693845	0.288	0.286	1
CCDC32	0.775305	-0.0376777	0.214	0.219	1
PPP2R1A	0.77567	0.00488386	0.386	0.39	1
POLR2M	0.775749	-0.112021	0.101	0.104	1
ATP13A1	0.775911	-0.0915036	0.146	0.15	1
DBNL	0.77653	-0.0120521	0.663	0.651	1
IARS	0.776724	0.042749	0.114	0.112	1
CTCF	0.777312	-0.0145858	0.376	0.378	1
RNFT1	0.77788	0.0209785	0.209	0.205	1
UBTF	0.778461	-0.0601651	0.246	0.25	1
IDH3A	0.779402	0.106518	0.172	0.171	1
PARN	0.780695	-0.0702484	0.349	0.348	1
CCAR2	0.780726	-0.0243336	0.14	0.138	1
TCF20	0.781162	-0.0279512	0.247	0.252	1
MICAL1	0.781983	-0.0510801	0.256	0.26	1
ATP6V0B	0.78243	-0.0739329	0.913	0.923	1
C2orf69	0.782604	0.0118417	0.104	0.107	1
TNFRSF1A	0.782831	-0.0443266	0.618	0.613	1
GFM1	0.783148	-0.0493991	0.188	0.185	1
UNC13D	0.783207	-0.00347883	0.306	0.303	1
CBX3	0.783468	-0.0283187	0.6	0.595	1
UTP23	0.784188	-0.0760042	0.184	0.186	1
ZC3H7B	0.784383	0.0256644	0.144	0.149	1
SRCAP	0.785045	-0.0557394	0.21	0.213	1
GDE1	0.785076	0.00761072	0.285	0.283	1
BOLA2	0.785267	-0.192804	0.231	0.23	1
APPBP2	0.785603	-0.0025421	0.289	0.294	1
CAMTA2	0.78639	-0.0215132	0.176	0.173	1
STAMBP	0.786743	-0.10218	0.224	0.221	1
SNX3	0.787051	-0.0454512	0.82	0.801	1
STRN4	0.787105	-0.176086	0.206	0.206	1
RPIA	0.787515	0.00309154	0.16	0.157	1
MCOLN1	0.787617	-0.132071	0.284	0.283	1
C1GALT1C1	0.787862	-0.0666683	0.119	0.116	1
PANK2	0.78845	-0.0706662	0.511	0.506	1
NGDN	0.789034	-0.035712	0.143	0.146	1
B3GNT5	0.789547	0.222935	0.145	0.145	1
SPAG7	0.789683	-0.0744393	0.399	0.397	1
NASP	0.789875	0.0148653	0.397	0.392	1
ZC3H14	0.791056	-0.0407681	0.168	0.17	1
FBXO33	0.791629	-0.00855062	0.461	0.467	1
PUF60	0.792024	-0.00661502	0.353	0.351	1
ZNF430	0.792107	-0.0221832	0.193	0.196	1
KLHDC2	0.792437	-0.0579569	0.175	0.172	1
CMTM7	0.792446	-0.0432525	0.58	0.576	1
MAX	0.793657	-0.0221291	0.504	0.505	1
RCN3	0.795156	-0.0164271	0.127	0.126	1
YIPF5	0.795413	-0.0292997	0.172	0.175	1
CWC27	0.795455	-0.0609222	0.36	0.359	1
SEC31A	0.796071	0.0308859	0.662	0.647	1
C2orf68	0.796379	0.0102954	0.187	0.191	1
NFKBIL1	0.797461	0.00855965	0.116	0.118	1
EIF4ENIF1	0.797486	0.00474786	0.141	0.144	1
TRMT61B	0.798108	-0.0514828	0.101	0.103	1
MTMR10	0.798203	0.0171757	0.491	0.485	1
ZRANB2	0.799648	0.0366729	0.443	0.443	1
SDF2	0.799826	-0.0308317	0.318	0.316	1
SIGLEC9	0.799972	-0.0734413	0.498	0.491	1
HAT1	0.800013	-0.0588546	0.314	0.315	1
LEPROT	0.800434	-0.0403875	0.46	0.462	1
DCAF5	0.800923	-0.0285476	0.411	0.404	1
LTB	0.800993	0.0348085	0.173	0.17	1
CCDC9	0.801494	-0.106368	0.16	0.158	1
UFM1	0.802098	-0.0852881	0.379	0.378	1
TNFAIP8L2	0.802745	-0.0318428	0.363	0.367	1
DMAC2L	0.80311	-0.00516128	0.183	0.185	1
HMGB1	0.80413	-0.0271518	0.948	0.942	1
TGFBRAP1	0.804607	0.0322534	0.13	0.128	1
EMC4	0.804762	-0.039966	0.233	0.236	1
WDR6	0.805415	-0.000252954	0.153	0.157	1
ABCD1	0.805427	0.00215597	0.13	0.133	1
LANCL2	0.805691	-0.023723	0.131	0.128	1
RNF19B	0.806373	-0.0236114	0.348	0.349	1
MRPS11	0.806486	0.0131153	0.223	0.223	1
NHLRC2	0.806937	-0.0674951	0.112	0.11	1
CDK7	0.807135	-0.0464357	0.117	0.114	1
USPL1	0.807178	-0.00653673	0.234	0.238	1
KIAA0513	0.807765	-0.00524127	0.443	0.444	1
CMAS	0.807845	-0.00725578	0.188	0.185	1
BRAP	0.808471	0.00397741	0.178	0.177	1
MTHFD2	0.808636	-0.075025	0.312	0.305	1
SFI1	0.808732	0.0061457	0.143	0.142	1
FGD2	0.808785	-0.0181544	0.478	0.478	1
IER3IP1	0.80948	-0.0853165	0.341	0.333	1
PCMT1	0.809804	-0.0828375	0.625	0.601	1
YY1	0.810299	0.00865707	0.691	0.68	1
ENOPH1	0.810632	0.0503666	0.131	0.13	1
ACADS	0.811572	-0.0769472	0.113	0.111	1
COPS4	0.811963	-0.0166278	0.223	0.221	1
TRIM5	0.812898	-0.0476326	0.114	0.112	1
ZNF410	0.813267	-0.0307726	0.344	0.337	1
CCDC112	0.81332	0.00882105	0.237	0.235	1
GAB1	0.813883	-0.0411776	0.383	0.382	1
FAM219A	0.81409	0.0108455	0.112	0.111	1
ATP6V1C1	0.814097	-0.07448	0.276	0.275	1
HEXB	0.815543	-0.0558458	0.619	0.611	1
DGKA	0.815619	0.0396592	0.144	0.143	1
CHCHD3	0.816352	-0.044251	0.566	0.549	1
MIF4GD	0.816852	0.0209032	0.252	0.25	1
EIF2D	0.817225	0.000502963	0.157	0.158	1
PSMA5	0.817384	-0.025607	0.517	0.508	1
GEMIN6	0.817471	0.00771766	0.128	0.127	1
PHKG2	0.817662	-0.0108616	0.211	0.211	1
SIAH1	0.817842	-0.00956648	0.293	0.292	1
SLC19A2	0.818315	0.0017505	0.138	0.137	1
CCDC115	0.818656	-0.0167978	0.225	0.222	1
CCDC14	0.818918	-0.115546	0.122	0.119	1
TTC28-AS1	0.819193	-0.0652726	0.157	0.153	1
ADAM17	0.81948	-0.0386464	0.778	0.745	1
BBIP1	0.819701	-0.117616	0.235	0.228	1
SERINC5	0.819813	-0.0305046	0.523	0.523	1
AL096870.8	0.819828	0.000111604	0.143	0.142	1
ATP2B4	0.820099	-0.0384234	0.37	0.37	1
GRB2	0.82062	0.0114012	0.958	0.944	1
RTCA	0.822015	-0.0746649	0.259	0.263	1
NBPF9	0.822892	-0.0614948	0.104	0.106	1
CACNB4	0.82347	-0.0209272	0.107	0.105	1
TMEM199	0.824277	-0.0929761	0.17	0.173	1
WHAMM	0.824409	0.012413	0.28	0.277	1
VDAC2	0.824751	-0.0198286	0.567	0.562	1
VPS37B	0.825429	-0.0384335	0.479	0.474	1
WDR48	0.825629	-0.00663757	0.267	0.27	1
ATF7	0.826016	-0.0696618	0.434	0.43	1
DEDD	0.826554	-0.105538	0.135	0.136	1
GDI1	0.826973	-0.134258	0.156	0.158	1
RTCB	0.827199	0.0210686	0.324	0.323	1
MRPL3	0.827615	-0.0309045	0.256	0.253	1
DENND1B	0.827731	-0.0605884	0.369	0.369	1
RARS	0.827779	-0.0762126	0.267	0.27	1
COA3	0.82877	-0.033522	0.342	0.346	1
SF3B3	0.828962	0.0342843	0.217	0.217	1
SBF1	0.829246	-0.0655867	0.113	0.115	1
EPG5	0.829429	-0.0596103	0.291	0.293	1
U2AF2	0.829487	0.00896365	0.216	0.215	1
PLD2	0.830075	-0.0775523	0.118	0.116	1
DGKG	0.830075	-0.0718481	0.448	0.443	1
SAP25	0.831701	-0.186198	0.147	0.148	1
POLL	0.831819	-0.00982166	0.108	0.11	1
GCDH	0.832506	-0.00648227	0.109	0.108	1
TENT5A	0.832715	-0.0237639	0.409	0.407	1
NSA2	0.832891	-0.0217838	0.728	0.724	1
MRPL44	0.832892	-0.0551147	0.18	0.181	1
TRANK1	0.833388	-0.0600329	0.187	0.187	1
EID1	0.83374	-0.0119418	0.737	0.723	1
UEVLD	0.834342	-0.0390093	0.203	0.205	1
BCAS3	0.834355	-0.0316355	0.672	0.663	1
YIF1B	0.834436	-0.0682152	0.25	0.248	1
LILRA2	0.834506	-0.0424155	0.609	0.597	1
FSD1L	0.834638	-0.106263	0.099	0.1	1
AC015871.1	0.835597	-0.132098	0.23	0.23	1
IRAK1	0.835823	-0.0150574	0.274	0.272	1
RHOT2	0.8364	0.0330885	0.165	0.163	1
ISG20L2	0.836528	0.057626	0.165	0.166	1
MARS	0.837236	-0.0793801	0.278	0.278	1
MBD6	0.837605	-0.109875	0.225	0.228	1
PPP3CC	0.838281	-0.0583574	0.238	0.238	1
TRAF7	0.840135	-0.0834088	0.187	0.188	1
PKD2	0.840987	0.0579613	0.172	0.172	1
PABPC4	0.841084	-0.0762424	0.479	0.469	1
SELENOK	0.84142	-0.0514742	0.491	0.481	1
RTF2	0.84165	-0.0390745	0.602	0.587	1
OTULIN	0.84191	-0.034886	0.237	0.239	1
TAF12	0.84206	-0.112139	0.329	0.323	1
AC138150.1	0.843566	0.0242944	0.14	0.139	1
LPCAT3	0.843638	-0.0694556	0.255	0.252	1
PEX14	0.843798	-0.104604	0.309	0.307	1
CBFA2T2	0.844257	-0.0652895	0.364	0.361	1
RBBP6	0.84427	-0.113302	0.458	0.45	1
MTA1	0.845045	0.0677332	0.145	0.149	1
JPT1	0.846189	-0.0723373	0.61	0.601	1
CDK5RAP2	0.846214	-0.0283896	0.195	0.194	1
LRCH1	0.846758	-0.120794	0.396	0.393	1
CLK3	0.846967	-0.0935842	0.217	0.218	1
CERS5	0.847016	-0.0263587	0.221	0.22	1
MRPL30	0.847046	0.0145738	0.107	0.106	1
DAPK3	0.847203	-0.0912153	0.123	0.122	1
RAB33B	0.847233	-0.0848721	0.121	0.122	1
MCUB	0.847269	-0.0342944	0.594	0.574	1
UBE2A	0.84739	-0.0721485	0.382	0.382	1
BRMS1	0.847491	0.0136765	0.288	0.287	1
GMIP	0.847497	-0.0561933	0.354	0.349	1
ABHD17B	0.847512	0.0730236	0.165	0.168	1
ZNF787	0.848504	0.0308024	0.325	0.327	1
MRPL42	0.848851	-0.0276362	0.189	0.193	1
HEXD	0.849164	0.00777565	0.166	0.165	1
RNF10	0.850019	-0.0684206	0.464	0.46	1
MRPL48	0.850707	0.0506689	0.154	0.156	1
NUDT19	0.850727	-0.0310658	0.136	0.134	1
LPIN2	0.850738	-0.118368	0.368	0.363	1
AF117829.1	0.850841	-0.0566335	0.172	0.175	1
YRDC	0.851	0.0553558	0.102	0.102	1
EIF1B	0.851072	-0.0903326	0.547	0.538	1
SEC22A	0.85116	-0.00474271	0.142	0.141	1
NUTF2	0.852192	-0.0533747	0.224	0.221	1
FLYWCH2	0.852759	-0.0907251	0.146	0.142	1
PHACTR4	0.853607	-0.0094757	0.446	0.449	1
ERCC3	0.854942	-0.0205454	0.107	0.105	1
MOSPD3	0.855354	-0.0804221	0.118	0.116	1
CCDC88C	0.855389	-0.0398724	0.518	0.506	1
LCOR	0.855654	-0.0278242	0.679	0.652	1
ST3GAL2	0.856032	-0.0807362	0.28	0.277	1
AEBP2	0.857026	0.0409266	0.345	0.346	1
DNAJC2	0.857027	0.0222657	0.287	0.285	1
RFX3	0.857177	-0.0326588	0.554	0.546	1
NAB1	0.857908	-0.0055825	0.146	0.148	1
RPS26	0.85917	0.010885	0.975	0.984	1
ZNF654	0.859302	-0.0242847	0.28	0.281	1
MRGBP	0.859923	0.0244237	0.105	0.104	1
MBNL2	0.860096	-0.0539193	0.544	0.535	1
LATS1	0.861327	0.0195719	0.277	0.275	1
MOB4	0.861376	-0.0696742	0.29	0.292	1
GPATCH2	0.861931	-0.0345958	0.259	0.254	1
RING1	0.862313	-0.0167767	0.139	0.141	1
FBXL12	0.862363	-0.0593192	0.116	0.117	1
PRDM2	0.863718	-0.017126	0.661	0.653	1
MFSD14A	0.864176	-0.0540976	0.368	0.368	1
SAFB	0.86466	-0.0259827	0.519	0.511	1
ARFRP1	0.864676	0.0494528	0.16	0.16	1
METTL7A	0.865021	0.0284154	0.537	0.532	1
RTRAF	0.865323	-0.0512587	0.646	0.635	1
DCLRE1C	0.866733	-0.0478946	0.217	0.221	1
IWS1	0.866749	-0.0913812	0.373	0.368	1
NELFCD	0.867776	-0.029033	0.171	0.169	1
FPGS	0.867877	0.0184553	0.176	0.175	1
LSM1	0.869106	-0.108808	0.27	0.267	1
HDGF	0.869209	-0.0433169	0.416	0.416	1
INPP1	0.8695	0.111198	0.109	0.112	1
FBXO11	0.869909	-0.023329	0.79	0.765	1
PIK3R5	0.8705	0.00544421	0.823	0.811	1
MFHAS1	0.871272	0.0969476	0.127	0.127	1
MVP	0.872007	-0.0316012	0.524	0.519	1
WDR45	0.87258	-0.0682299	0.241	0.242	1
ZNF846	0.873413	-0.0636913	0.182	0.18	1
MED27	0.873567	0.00532982	0.298	0.299	1
DCAF12	0.874211	-0.0296594	0.268	0.264	1
C12orf49	0.874284	-0.101017	0.121	0.122	1
AKNA	0.8754	-0.0610628	0.639	0.624	1
FBXO21	0.875611	-0.00261193	0.153	0.152	1
SAP130	0.875681	-0.0164535	0.279	0.278	1
PATL1	0.876867	-0.0799337	0.228	0.229	1
TESK2	0.877836	-0.107076	0.203	0.202	1
USP42	0.87795	0.0243196	0.294	0.3	1
TMEM135	0.87804	0.00173792	0.245	0.243	1
PRKN	0.878163	-0.224821	0.112	0.113	1
C11orf58	0.878748	-0.0207388	0.694	0.689	1
YKT6	0.879441	-0.00916405	0.14	0.139	1
SEC24A	0.880035	-0.0873247	0.206	0.207	1
MFSD14C	0.880414	-0.0177555	0.49	0.488	1
CD33	0.880763	-0.0180857	0.571	0.569	1
MAEA	0.880799	-0.0592219	0.326	0.328	1
DDX52	0.880824	0.00123647	0.241	0.239	1
IPO11	0.88093	0.013645	0.11	0.109	1
LRP10	0.881446	-0.0662719	0.316	0.311	1
MCM3AP	0.882407	-0.0151729	0.216	0.217	1
LCLAT1	0.882548	0.0819171	0.105	0.104	1
REXO1	0.882941	0.0582494	0.148	0.148	1
ZDHHC7	0.883009	-0.016935	0.527	0.523	1
CLSTN1	0.883297	-0.0644305	0.26	0.262	1
PRKD3	0.883681	-0.0117394	0.364	0.359	1
MMP17	0.883831	-0.0295679	0.147	0.147	1
RNF125	0.885064	-0.0376626	0.369	0.362	1
TTYH2	0.885672	-0.080172	0.166	0.165	1
ZNF121	0.886443	0.0733952	0.103	0.102	1
ELMOD3	0.886549	-0.0351167	0.16	0.158	1
BID	0.886811	-0.0105247	0.752	0.733	1
GLUD1	0.886892	0.0170815	0.459	0.462	1
PCCB	0.886892	-0.040916	0.109	0.108	1
SLC33A1	0.887273	-0.0674723	0.168	0.17	1
ARL13B	0.887334	0.0101672	0.119	0.118	1
SUCLA2	0.888184	-0.078313	0.248	0.244	1
FCF1	0.888643	0.0385064	0.139	0.139	1
POLG	0.889363	-0.0141368	0.217	0.221	1
SMUG1	0.889697	-0.031311	0.126	0.125	1
RNF40	0.889937	-0.0795448	0.207	0.208	1
FAM193A	0.890589	-0.0441113	0.415	0.411	1
NACC1	0.890976	-0.0620032	0.125	0.127	1
HIGD1A	0.891517	-0.045006	0.162	0.164	1
MYO9B	0.891647	0.0292249	0.868	0.843	1
HUWE1	0.892119	-0.0435957	0.463	0.456	1
TM2D2	0.892825	0.00295009	0.131	0.133	1
AKIRIN2	0.89363	-0.06679	0.714	0.689	1
SQOR	0.893834	-0.0577518	0.562	0.553	1
FUNDC2	0.894319	-0.0464216	0.33	0.332	1
NR2C1	0.89445	-0.0915178	0.141	0.142	1
RPA1	0.894648	0.060083	0.148	0.151	1
FCAR	0.895572	-0.164621	0.585	0.563	1
RNF113A	0.89584	0.0691993	0.124	0.123	1
GPN1	0.896044	0.0621937	0.121	0.121	1
MTHFD2L	0.896241	-0.0468319	0.152	0.15	1
TENT4A	0.896348	-0.028446	0.316	0.315	1
RSBN1	0.897121	-0.0357472	0.24	0.238	1
TOR2A	0.897438	0.0145349	0.26	0.262	1
SUDS3	0.897478	0.00990425	0.207	0.208	1
SBNO1	0.897596	-0.0347509	0.387	0.384	1
RTL8C	0.898235	0.0372034	0.155	0.156	1
NDUFB9	0.89826	-0.0311539	0.599	0.591	1
UBR5	0.899482	-0.0396368	0.674	0.654	1
PARP14	0.899517	-0.0233942	0.48	0.482	1
PIH1D1	0.899802	-0.100199	0.302	0.299	1
NFAT5	0.900152	-0.068669	0.757	0.729	1
MYO18A	0.900518	0.02118	0.11	0.111	1
ARID3B	0.90074	0.069639	0.207	0.213	1
RNF41	0.900749	-0.0163429	0.241	0.242	1
USP49	0.900852	-0.0961653	0.138	0.138	1
SKIL	0.901579	-0.0635654	0.376	0.375	1
POLM	0.901834	-0.00976072	0.1	0.102	1
NINJ2	0.902487	-0.0125072	0.203	0.205	1
UTP14A	0.90262	-0.0802049	0.114	0.115	1
NLRP12	0.902869	-0.0316228	0.5	0.489	1
EGLN1	0.903187	-0.0316149	0.365	0.358	1
MED4	0.905104	-0.0218432	0.431	0.425	1
SNN	0.905472	-0.0504482	0.248	0.248	1
MRPS35	0.905833	-0.100801	0.234	0.232	1
CLIP1	0.906435	0.00501466	0.703	0.677	1
EXT2	0.906958	-0.075302	0.23	0.232	1
PDSS2	0.907558	-0.0290846	0.482	0.47	1
THUMPD3	0.908592	0.00160765	0.141	0.141	1
DENND4B	0.908896	-0.0361198	0.351	0.348	1
NCSTN	0.909546	-0.0530505	0.336	0.332	1
SMC4	0.910586	0.0493622	0.297	0.3	1
MTRR	0.91083	-0.0420085	0.111	0.112	1
AC006059.1	0.911339	-0.181809	0.102	0.103	1
RAB14	0.911343	-0.0541142	0.498	0.495	1
THYN1	0.911778	-0.078909	0.196	0.193	1
NAA35	0.912099	-0.0640614	0.221	0.218	1
VHL	0.912478	-0.0115531	0.245	0.248	1
TBCEL	0.91271	0.163847	0.108	0.108	1
SIKE1	0.913173	-0.0625479	0.162	0.16	1
IARS2	0.913632	-0.0715268	0.323	0.32	1
MRPL58	0.913834	-0.0257638	0.18	0.182	1
WDR55	0.914672	0.0155729	0.113	0.115	1
TTC33	0.915293	-0.00291044	0.137	0.138	1
SUPT16H	0.915831	-0.0469743	0.322	0.324	1
CIAO1	0.917213	-0.0317842	0.358	0.357	1
ALAS1	0.917627	-0.0341585	0.157	0.156	1
C7orf50	0.917751	-0.0200872	0.316	0.315	1
MLH1	0.918125	-0.0981562	0.175	0.175	1
CDC123	0.918526	-0.0215897	0.301	0.3	1
PPP1R12B	0.918669	-0.0440432	0.426	0.418	1
LAMP2	0.918688	-0.038826	0.634	0.623	1
GLOD4	0.918718	-0.0278906	0.208	0.21	1
MED14	0.918844	-0.0389674	0.25	0.246	1
GRAMD1B	0.919172	0.00169797	0.257	0.258	1
UBE4B	0.919262	0.0364849	0.506	0.502	1
CCDC174	0.919849	-0.067102	0.194	0.193	1
RNF187	0.920044	-0.0635284	0.28	0.278	1
CDKAL1	0.920138	-0.0597938	0.585	0.561	1
NKTR	0.920318	-0.0429707	0.485	0.474	1
ACTR6	0.921034	-0.0918463	0.11	0.111	1
IQGAP1	0.921151	-0.0032968	0.964	0.958	1
NHEJ1	0.921681	-0.00298723	0.119	0.12	1
CORO7	0.921774	-0.0373223	0.465	0.461	1
SP2	0.921967	0.0598631	0.133	0.132	1
PRKD2	0.922149	-0.0469979	0.19	0.19	1
PUS7L	0.922174	-0.0198677	0.125	0.124	1
ZFAT	0.922799	-0.0443922	0.156	0.157	1
PSMD1	0.922845	-0.0114501	0.448	0.447	1
ZMYND11	0.923601	-0.0249894	0.161	0.162	1
AGPS	0.924382	-0.0445509	0.452	0.447	1
NUP98	0.925299	-0.0314832	0.546	0.527	1
CWC25	0.926118	-0.029397	0.369	0.37	1
TRMT1L	0.92612	-0.0521916	0.189	0.188	1
POLDIP2	0.926271	0.0486852	0.176	0.178	1
YY1AP1	0.92703	-0.0517368	0.422	0.414	1
UROS	0.927951	0.0123909	0.184	0.183	1
PRPF18	0.928071	-0.0963991	0.253	0.25	1
NAA60	0.928187	0.0224148	0.2	0.204	1
FCHO1	0.929082	0.00950266	0.199	0.2	1
CPSF1	0.929454	0.0334177	0.135	0.135	1
CATSPER1	0.929556	-0.0525731	0.208	0.209	1
SLC12A9	0.929688	-0.0384425	0.352	0.355	1
EMSY	0.930422	-0.107021	0.23	0.227	1
NDUFAF7	0.930716	-0.0639244	0.103	0.104	1
ING4	0.930884	-0.0468058	0.168	0.168	1
PTPN18	0.931326	-0.0259719	0.626	0.617	1
FBXO3	0.931685	0.0319964	0.138	0.138	1
SCFD1	0.932187	-0.0378424	0.64	0.624	1
GIGYF1	0.932623	-0.0087138	0.208	0.209	1
DDIT3	0.932749	-0.111122	0.192	0.192	1
CSKMT	0.933068	-0.241463	0.108	0.106	1
RRAGC	0.93364	-0.0103739	0.207	0.208	1
FNBP1	0.933655	-0.0163764	0.853	0.828	1
DCAF15	0.933678	-0.0412383	0.137	0.138	1
TERF2	0.933954	-0.0212619	0.201	0.203	1
SPPL3	0.934997	-0.0567834	0.702	0.676	1
PEMT	0.93546	0.0441948	0.099	0.1	1
SLBP	0.935464	-0.0484989	0.283	0.282	1
TRAPPC10	0.935677	-0.0157795	0.509	0.503	1
PIGBOS1	0.936504	-0.0245733	0.29	0.29	1
BCAS2	0.938815	-0.120343	0.36	0.353	1
FBXO22	0.939144	-0.111264	0.128	0.127	1
KDM2A	0.93985	0.00997738	0.909	0.887	1
TSEN15	0.940678	0.0167459	0.102	0.102	1
GRIPAP1	0.940792	-0.0162405	0.319	0.316	1
PPP1R7	0.942205	-0.0565431	0.403	0.402	1
GPN3	0.942842	-0.0314253	0.184	0.184	1
CRK	0.942957	-0.00112456	0.409	0.408	1
ARFGEF2	0.943077	-0.0326222	0.491	0.48	1
CCNL2	0.943367	0.00367716	0.27	0.271	1
SLC25A12	0.943532	-0.000317591	0.198	0.198	1
CARS	0.943627	-0.0186773	0.257	0.261	1
PEX26	0.943727	-0.00280162	0.137	0.137	1
YIPF4	0.944417	-0.00472789	0.442	0.441	1
AMMECR1L	0.944648	0.0983702	0.101	0.102	1
RHOF	0.944752	-0.0703141	0.112	0.113	1
WSB1	0.945535	-0.0195847	0.857	0.835	1
SLC39A11	0.946273	-0.0179724	0.704	0.667	1
TPRA1	0.946323	-0.0501019	0.212	0.211	1
WTAP	0.946949	-0.0386804	0.662	0.649	1
ALDH16A1	0.947259	-0.0581526	0.17	0.169	1
SLMAP	0.948019	-0.0187345	0.669	0.656	1
TATDN1	0.948421	-0.0251274	0.222	0.222	1
MAML1	0.948523	-0.00145218	0.271	0.273	1
ABHD18	0.948699	-0.0106565	0.29	0.288	1
PAIP2	0.948814	-0.0252969	0.731	0.718	1
KHDC4	0.948919	-0.0633052	0.226	0.224	1
ZFAND2A	0.949142	-0.0808475	0.211	0.211	1
ORC5	0.94924	0.0339213	0.117	0.117	1
APEH	0.949641	-0.0741394	0.188	0.188	1
IFFO1	0.949729	-0.00882121	0.182	0.182	1
RARS2	0.949752	-0.049153	0.331	0.328	1
CPEB3	0.949893	-0.0411144	0.418	0.412	1
RBM28	0.951032	-0.155192	0.132	0.131	1
PMPCA	0.951248	0.00716155	0.151	0.152	1
TRIM8	0.951735	-0.0346683	0.525	0.521	1
PSME3	0.95281	-0.0903124	0.224	0.224	1
UBE2D3	0.953179	-0.0254517	0.958	0.949	1
EMD	0.954361	-0.0284393	0.18	0.181	1
REV3L	0.954523	-0.0763557	0.524	0.512	1
RNASEH1	0.955145	-0.0700094	0.145	0.145	1
CITED2	0.955294	-0.129805	0.462	0.451	1
PGRMC1	0.955643	-0.0745453	0.186	0.186	1
FBXO25	0.956039	0.0303181	0.104	0.105	1
DPF2	0.956605	-0.0425752	0.212	0.214	1
LIN52	0.956734	-0.0423365	0.138	0.138	1
ESF1	0.956906	-0.0564819	0.184	0.184	1
LETMD1	0.957354	-0.0652259	0.218	0.217	1
VPS4A	0.958134	-0.0607472	0.23	0.23	1
NCBP1	0.958352	0.0141146	0.207	0.209	1
RP2	0.958756	-0.0387867	0.516	0.507	1
YEATS2	0.958928	-0.0499128	0.337	0.338	1
RETREG3	0.959348	-0.0500835	0.246	0.245	1
E4F1	0.960287	-0.194209	0.106	0.105	1
ZNF83	0.960628	-0.0184511	0.141	0.142	1
ARHGEF1	0.960957	-0.0234321	0.475	0.47	1
ZBTB40	0.96096	-0.0209265	0.148	0.148	1
BCAP31	0.960998	-0.087882	0.523	0.509	1
ACAD9	0.961713	0.0249717	0.106	0.106	1
MIIP	0.961832	-0.0852049	0.247	0.247	1
MTAP	0.962028	-0.0361982	0.224	0.225	1
MIATNB	0.962371	-0.0744964	0.177	0.177	1
USP24	0.962408	-0.0216435	0.512	0.509	1
SH3TC1	0.963245	0.00931636	0.394	0.398	1
GTPBP1	0.963341	-0.0610705	0.343	0.339	1
MAPKAPK3	0.963522	-0.0217761	0.509	0.511	1
SYVN1	0.963743	0.0234499	0.101	0.102	1
CDK8	0.963876	-0.0399139	0.268	0.269	1
ALKBH3	0.964937	0.00547935	0.111	0.112	1
CLEC2B	0.965346	-0.0618652	0.596	0.584	1
TANGO6	0.965618	0.0317972	0.363	0.362	1
POLR2C	0.965683	-0.047062	0.146	0.146	1
ATP5F1B	0.965704	-0.0164445	0.773	0.743	1
GMPPA	0.967938	-0.0407468	0.121	0.122	1
CCNT2	0.968234	-0.0428912	0.329	0.328	1
DUS1L	0.968565	-0.114029	0.209	0.21	1
SH3BP2	0.969014	-0.0115961	0.692	0.672	1
EFTUD2	0.969135	-0.0115593	0.354	0.353	1
SDR39U1	0.969649	-0.128044	0.106	0.105	1
METTL15	0.97067	-0.12981	0.265	0.259	1
DOCK10	0.970875	-0.0679017	0.601	0.58	1
AHI1	0.971023	0.0905382	0.1	0.102	1
CCT5	0.971384	-0.0256721	0.561	0.548	1
SWT1	0.971587	-0.2811	0.107	0.106	1
KHSRP	0.97189	-0.0376358	0.276	0.274	1
MESD	0.972132	-0.0316066	0.306	0.305	1
RNPS1	0.973171	0.00486244	0.432	0.429	1
PRKACA	0.973196	-0.0389821	0.574	0.557	1
MAPKAP1	0.973441	-0.0516434	0.63	0.602	1
MEAF6	0.974366	-0.068239	0.35	0.341	1
EHBP1	0.974674	-0.111587	0.222	0.219	1
PDSS1	0.97511	-0.0565588	0.156	0.156	1
VIPAS39	0.975168	0.133878	0.099	0.101	1
VAC14	0.976921	-0.0340592	0.222	0.22	1
VPS39	0.977067	-0.0553511	0.274	0.275	1
MARCH5	0.979245	-0.0412817	0.305	0.301	1
PIP4K2B	0.979342	-0.0993656	0.127	0.126	1
YIPF6	0.979621	-0.0674031	0.171	0.171	1
MRPL16	0.979644	-0.00545232	0.256	0.253	1
MCRS1	0.979813	-0.159931	0.174	0.172	1
GALK1	0.980012	-0.0611159	0.337	0.334	1
TP53I3	0.980225	0.003964	0.165	0.167	1
LINC01003	0.980295	-0.118805	0.121	0.12	1
CEP164	0.98043	-0.0115857	0.175	0.176	1
MANBAL	0.980793	-0.0530236	0.117	0.117	1
WDR44	0.981112	-0.0878672	0.308	0.304	1
ATP2C1	0.981163	-0.0382244	0.338	0.333	1
NIBAN2	0.981394	-0.0124793	0.322	0.32	1
CREBL2	0.98163	0.00464554	0.181	0.181	1
CCDC125	0.981904	0.0281467	0.112	0.112	1
CSTF3	0.982439	-0.0609197	0.201	0.2	1
PCF11	0.982512	-0.0226957	0.533	0.519	1
TST	0.982764	-0.0431327	0.189	0.188	1
GOLPH3	0.983219	-0.0614701	0.544	0.539	1
OTUB1	0.983408	-0.0675892	0.328	0.326	1
XPR1	0.983886	-0.0555324	0.541	0.524	1
REEP5	0.985145	-0.0239775	0.803	0.777	1
INTS7	0.986035	-0.0801923	0.115	0.114	1
RUNDC1	0.986224	-0.0208543	0.108	0.109	1
WSB2	0.986253	-0.017157	0.174	0.174	1
RANBP9	0.986525	-0.054132	0.475	0.463	1
CCDC159	0.987115	-0.0106149	0.235	0.235	1
MTX2	0.987438	0.0431479	0.127	0.127	1
NAA16	0.987622	-0.0850569	0.248	0.247	1
DSTYK	0.988339	-0.0435027	0.294	0.292	1
SF3A3	0.988364	0.00470348	0.254	0.255	1
IDE	0.988376	-0.00978481	0.245	0.244	1
ZMYM4	0.988785	-0.0267808	0.548	0.534	1
ESRRA	0.989338	0.0166235	0.311	0.315	1
ZNF394	0.989514	-0.0779555	0.38	0.375	1
HNRNPU	0.989553	-0.142894	0.931	0.891	1
MS4A4E	0.989625	-0.0662837	0.342	0.336	1
ABHD10	0.989768	-0.137884	0.1	0.1	1
MSH6	0.990648	-0.0654112	0.126	0.126	1
NSRP1	0.990949	-0.0542987	0.479	0.472	1
TAGAP	0.991212	-0.111703	0.493	0.479	1
FRMD3	0.991479	-0.102441	0.205	0.202	1
CASK	0.992119	0.0386373	0.33	0.33	1
EMC2	0.992314	-0.174077	0.178	0.176	1
NPC1	0.99244	-0.0261529	0.251	0.252	1
SRRM1	0.992558	-0.00863232	0.728	0.706	1
MAGT1	0.992956	0.000594987	0.404	0.402	1
TMEM70	0.993076	-0.0531889	0.205	0.208	1
SCAF8	0.993711	-0.0095464	0.508	0.502	1
TMEM120A	0.994176	-0.134114	0.199	0.197	1
SSBP2	0.994739	-0.0526164	0.701	0.682	1
MRPL35	0.99503	-0.0110173	0.139	0.14	1
TOR4A	0.995108	0.0122716	0.164	0.166	1
ACAA2	0.995161	-0.0466482	0.299	0.299	1
TMEM38B	0.995892	-0.101863	0.108	0.108	1
SERP1	0.997224	-0.016968	0.97	0.954	1
ANKRD13D	0.997338	-0.0135254	0.58	0.578	1
TMEM205	0.997471	-0.0265877	0.503	0.501	1
RIPK1	0.997942	-0.111761	0.381	0.376	1
TIPRL	0.998084	-0.0490358	0.269	0.269	1
RAB7A	0.998166	-0.0496304	0.892	0.875	1
SYT11	0.999439	-0.0410583	0.105	0.104	1
SLC16A5	0.999901	-0.0358197	0.146	0.147	1

### Sheet: BAF312 Monocytes Day 3
Gene	p_val	avg_log2FC	pct.1	pct.2	p_val_adj
AC105402.3	0	-8.34913	0.011	0.498	0
CXCL8	0	-4.16929	0.236	0.637	0
SLC35F1	0	5.7652	0.387	0.014	0
TMEM176B	0	-1.56032	0.487	0.784	0
NFKBIA	0	-1.81415	0.884	0.98	0
JUN	0	-1.40396	0.901	0.976	0
RPL38	0	0.676535	0.983	0.931	0
AC020656.1	0	1.07364	0.995	0.959	0
IER2	0	-1.7092	0.958	0.989	0
RPL36	0	0.673285	0.994	0.968	0
LGALS1	0	0.685913	0.997	0.974	0
RPS21	0	0.671685	0.996	0.975	0
RPL37A	0	0.645975	0.993	0.973	0
JUNB	0	-1.11916	0.98	0.997	0
RPS29	0	0.556603	0.996	0.985	0
UBC	0	-0.842321	0.989	0.998	0
RPL37	0	0.513721	1	0.995	0
DUSP1	0	-1.07522	0.993	0.998	0
RPL34	0	0.468841	1	0.996	0
FOS	0	-0.980771	0.997	1	0
RPS28	0	0.519927	1	0.998	0
RPL39	0	0.437371	1	0.998	0
LYZ	0	-0.547343	1	1	0
RPL41	3.02701e-298	0.425923	1	0.999	1.10792e-293
EGR1	3.50374e-296	-2.24569	0.279	0.618	1.2824e-291
RPS27	1.561e-288	0.497322	0.999	0.994	5.71342e-284
RPLP2	3.12317e-287	0.453497	0.998	0.991	1.14311e-282
RPL36A	3.67314e-283	0.659827	0.985	0.939	1.34441e-278
CCNL1	2.94464e-278	-1.02129	0.893	0.945	1.07777e-273
FTL	1.0275e-277	-0.437267	1	1	3.76076e-273
CTSS	1.61673e-276	-0.42976	1	0.999	5.91741e-272
RPL35	3.71876e-249	0.576547	0.984	0.948	1.3611e-244
HIST1H1E	3.258e-248	-2.08531	0.345	0.618	1.19246e-243
HIST1H1C	6.93409e-248	-1.9365	0.396	0.656	2.53795e-243
FLT3	2.81451e-246	2.4799	0.465	0.126	1.03014e-241
PNRC1	4.42959e-244	-0.859315	0.885	0.934	1.62127e-239
ZFP36	2.43097e-243	-0.985472	0.874	0.94	8.89759e-239
TMEM176A	9.46106e-234	-1.45603	0.308	0.618	3.46284e-229
MT-ND3	2.69677e-232	0.465109	1	0.998	9.87044e-228
RPL28	3.08583e-228	0.340874	1	0.997	1.12945e-223
G0S2	3.27151e-226	-2.91189	0.112	0.38	1.19741e-221
MTRNR2L8	2.10867e-220	-3.16358	0.525	0.66	7.71796e-216
MTRNR2L12	4.60693e-218	0.956866	0.965	0.912	1.68618e-213
CD83	3.94529e-210	-1.02182	0.756	0.89	1.44402e-205
S100A6	4.28429e-207	0.365319	1	0.999	1.56809e-202
FOSB	8.94665e-206	-0.860842	0.84	0.948	3.27456e-201
SOD2	9.44202e-206	-0.945426	0.834	0.933	3.45587e-201
PPP1R15A	2.22776e-202	-1.18697	0.683	0.811	8.15384e-198
CCDC200	6.49403e-202	-1.57522	0.428	0.673	2.37688e-197
KLF4	1.92192e-200	-0.985017	0.792	0.899	7.03442e-196
S100A10	2.77402e-198	0.5697	0.994	0.976	1.01532e-193
RPS4Y1	4.90453e-198	11.3712	0.24	0	1.79511e-193
H3F3B	1.09628e-197	-0.59007	0.99	0.994	4.0125e-193
TEX14	8.48985e-197	-1.10645	0.709	0.854	3.10737e-192
CCL3	1.08757e-194	-2.49509	0.236	0.494	3.9806e-190
TPST1	1.19664e-194	2.34606	0.409	0.114	4.37983e-190
IFITM3	2.95168e-193	1.56594	0.528	0.204	1.08034e-188
TMSB4X	5.20261e-192	-0.31568	1	1	1.90421e-187
RHOB	5.81748e-186	-1.20507	0.702	0.831	2.12925e-181
FMN1	1.20227e-183	1.43699	0.597	0.296	4.40044e-179
SNHG5	3.73386e-183	-0.948672	0.599	0.783	1.36663e-178
NFKBIZ	6.74879e-182	-1.00287	0.787	0.876	2.47012e-177
RPL35A	4.44343e-181	0.349011	0.998	0.994	1.62634e-176
MAP1LC3B	7.70862e-180	-0.924313	0.787	0.88	2.82143e-175
RPS23	1.21499e-179	0.353443	1	0.996	4.447e-175
DDX5	1.18923e-178	-0.549993	0.962	0.978	4.35271e-174
EIF1	5.91654e-178	-0.355475	0.998	0.998	2.16551e-173
NAMPT	7.05522e-177	-0.707365	0.983	0.997	2.58228e-172
OSBPL8	1.99163e-175	-0.667206	0.93	0.964	7.28958e-171
DUSP2	9.00278e-173	-2.42624	0.128	0.357	3.29511e-168
HLA-B	1.66928e-170	0.324577	1	0.999	6.10975e-166
OTUD1	6.00262e-169	-1.85381	0.331	0.562	2.19702e-164
JUND	1.11921e-166	-0.73161	0.965	0.976	4.09642e-162
LINC00910	1.44873e-164	-0.953562	0.598	0.787	5.30248e-160
ARL17B	5.53775e-162	-1.72961	0.126	0.359	2.02687e-157
AC004556.3	7.89531e-161	-6.87388	0.001	0.118	2.88976e-156
KLF6	9.98282e-160	-0.859238	0.936	0.954	3.65381e-155
UTY	3.37951e-159	9.26988	0.198	0	1.23693e-154
RPL27A	1.34886e-158	0.469711	0.983	0.954	4.93695e-154
LINC00278	5.18725e-158	10.6309	0.196	0	1.89859e-153
TMSB10	8.22175e-158	0.279886	1	1	3.00924e-153
F13A1	7.47541e-156	1.24357	0.674	0.436	2.73607e-151
ATF3	1.41058e-154	-1.44404	0.423	0.614	5.16286e-150
AL355075.4	2.71152e-153	-1.92912	0.214	0.446	9.92442e-149
IER5	1.77121e-151	-1.11908	0.526	0.71	6.48281e-147
ABCA1	9.73359e-149	-1.62641	0.24	0.478	3.56259e-144
CRIP1	1.63898e-148	1.34423	0.853	0.737	5.99882e-144
RPS19	4.63562e-148	0.345118	0.997	0.991	1.69668e-143
RPS24	1.00442e-144	0.25501	1	0.998	3.67626e-140
MCL1	1.27809e-144	-0.706082	0.927	0.95	4.67794e-140
RBM47	3.05753e-143	0.608528	0.976	0.941	1.11909e-138
RPS15	2.08388e-142	0.32066	0.998	0.993	7.62722e-138
TNFAIP3	1.73821e-139	-1.18196	0.422	0.642	6.36203e-135
WDR74	1.84082e-139	-1.14761	0.457	0.656	6.73758e-135
ITM2B	1.21147e-138	-0.487676	0.979	0.991	4.43411e-134
NFAT5	1.99139e-138	-1.10734	0.727	0.812	7.2887e-134
B2M	4.29961e-137	-0.361743	1	1	1.5737e-132
DDX3Y	1.21994e-136	10.3275	0.172	0	4.46512e-132
JAML	1.19737e-134	-0.556889	0.892	0.945	4.38251e-130
PLXDC2	2.25635e-133	0.419427	0.998	0.989	8.25848e-129
MT-ATP8	2.92588e-133	-0.618378	0.839	0.901	1.0709e-128
FTH1	5.45987e-133	-0.377841	1	1	1.99837e-128
RPS12	5.77718e-133	0.297191	1	0.996	2.1145e-128
ATP2B1-AS1	1.23796e-132	-0.86887	0.639	0.787	4.53107e-128
RPL22	3.99466e-132	0.332451	0.993	0.979	1.46209e-127
QKI	6.09775e-132	-0.526071	0.979	0.984	2.23184e-127
RIPOR2	1.50893e-131	0.55995	0.973	0.918	5.52282e-127
AL021155.5	4.10964e-128	-0.996056	0.439	0.658	1.50417e-123
COX7C	2.39346e-126	0.429671	0.962	0.906	8.76031e-122
RPS8	2.75627e-126	0.311764	0.998	0.99	1.00882e-121
RPL32	2.03649e-123	0.26183	0.999	0.996	7.45375e-119
HCAR3	3.37592e-123	-2.60539	0.048	0.2	1.23562e-118
MT-ND5	1.87473e-122	0.349903	0.997	0.988	6.86172e-118
AC012447.1	2.33667e-122	-1.09745	0.409	0.617	8.55246e-118
RABGEF1	4.16979e-122	-0.658596	0.884	0.922	1.52618e-117
VCAN	2.73626e-121	0.399303	0.999	0.997	1.0015e-116
FKBP5	6.81434e-121	0.613017	0.92	0.807	2.49412e-116
CCND3	9.5008e-120	0.804405	0.785	0.6	3.47739e-115
S100A8	4.52792e-119	0.569676	0.999	1	1.65726e-114
HNRNPU	1.48142e-117	-0.745133	0.886	0.911	5.42213e-113
IGKC	6.31277e-117	1.47519	0.399	0.175	2.31054e-112
RGS2	1.01954e-115	-0.731511	0.789	0.904	3.73164e-111
CLEC12A	1.68288e-115	-0.534449	0.884	0.948	6.15949e-111
UBAP1	6.34296e-115	-0.849478	0.734	0.807	2.32159e-110
SPIDR	6.7263e-115	0.562552	0.936	0.862	2.46189e-110
CFD	2.22943e-113	-0.518334	0.919	0.952	8.15994e-109
MT-CO2	2.28859e-113	0.233047	1	1	8.37646e-109
BCL2A1	1.86765e-112	-1.09674	0.433	0.622	6.83578e-108
RPS25	2.07293e-112	0.318662	0.989	0.973	7.58711e-108
FOXO3	2.34528e-111	-0.762683	0.866	0.906	8.58396e-107
HNRNPC	3.40256e-109	-0.585372	0.88	0.912	1.24537e-104
STX11	3.99424e-109	-0.649584	0.777	0.861	1.46193e-104
CROCC	4.44358e-109	-0.815343	0.597	0.755	1.62639e-104
ADAMTS2	1.69502e-108	1.99686	0.298	0.1	6.20395e-104
AL512603.2	3.38005e-108	-1.29479	0.38	0.571	1.23713e-103
CCL3L1	1.61686e-107	-2.44279	0.118	0.287	5.91787e-103
BTG1	2.19558e-107	-0.452776	0.942	0.959	8.03603e-103
PLAAT3	2.10565e-106	-1.20933	0.228	0.432	7.70688e-102
CDC42	8.90253e-106	-0.372388	0.954	0.963	3.25841e-101
RPL13	2.90847e-105	0.234102	1	0.997	1.06453e-100
RPS15A	6.21678e-105	0.255521	0.998	0.997	2.2754e-100
MAFF	6.79384e-105	-1.43269	0.256	0.443	2.48661e-100
RBP7	6.91739e-105	-0.746269	0.659	0.791	2.53184e-100
CTSZ	1.73902e-104	-0.469879	0.878	0.906	6.36498e-100
RIPK2	3.83814e-103	-0.846364	0.526	0.689	1.4048e-98
RPS18	1.75525e-100	0.294713	0.999	0.995	6.42439e-96
CD99	2.33878e-100	0.620026	0.855	0.714	8.56018e-96
SPTLC2	1.21569e-99	0.578637	0.881	0.755	4.44954e-95
RNASE1	1.75891e-99	4.07697	0.169	0.022	6.43778e-95
TBXAS1	2.70937e-99	0.397383	0.972	0.928	9.91655e-95
BRI3	5.08349e-99	-0.320302	0.989	0.993	1.86061e-94
NDUFS5	1.11649e-98	0.561223	0.831	0.698	4.08647e-94
AC020916.1	1.19967e-98	-0.815886	0.811	0.877	4.39091e-94
RPL27	8.96532e-98	0.291426	0.991	0.981	3.2814e-93
DPYD	1.03309e-97	0.264185	1	0.998	3.78123e-93
SRSF5	1.47977e-97	-0.540498	0.855	0.888	5.41611e-93
NFKB1	4.58912e-97	-0.936777	0.747	0.812	1.67966e-92
TXNIP	1.5424e-95	-0.471841	0.975	0.982	5.64533e-91
Z93241.1	6.66257e-95	-1.05073	0.332	0.523	2.43857e-90
OGFRL1	7.17582e-95	-0.624766	0.781	0.843	2.62642e-90
MIR222HG	7.4993e-95	-1.50973	0.18	0.357	2.74482e-90
YPEL5	3.81058e-94	-0.690598	0.772	0.841	1.39471e-89
HECA	2.71187e-93	-0.806685	0.677	0.767	9.92572e-89
PLEK	7.75295e-92	-0.424504	0.881	0.926	2.83766e-87
NABP1	1.3862e-91	-0.874901	0.5	0.655	5.07364e-87
ADM	1.80211e-91	-1.65322	0.203	0.376	6.59591e-87
TOMM7	2.92102e-91	0.409657	0.944	0.875	1.06912e-86
ZFAND5	7.3438e-91	-0.680682	0.834	0.86	2.68791e-86
RGS1	4.51037e-90	-3.62727	0.014	0.103	1.65084e-85
NCF2	1.41464e-89	-0.380816	0.942	0.955	5.17774e-85
AKAP13	3.48429e-89	0.334602	0.99	0.975	1.27528e-84
IL1B	5.81575e-89	-1.41688	0.296	0.476	2.12862e-84
YWHAZ	1.39215e-88	-0.512544	0.941	0.954	5.0954e-84
TYROBP	1.92336e-88	-0.239383	0.999	0.999	7.03969e-84
TMEM107	3.47458e-88	-1.00101	0.325	0.506	1.27173e-83
PABPC1	2.49291e-87	-0.353963	0.995	0.99	9.12429e-83
RPL31	2.9247e-87	0.369344	0.953	0.892	1.07047e-82
IER3	2.98534e-87	-1.16956	0.426	0.578	1.09266e-82
ATP5F1E	7.31086e-87	0.249165	1	0.998	2.67585e-82
HCAR2	1.19681e-86	-2.75123	0.028	0.132	4.38044e-82
C22orf34	2.69112e-86	1.53041	0.311	0.13	9.84978e-82
SAT1	4.16781e-86	-0.385481	0.987	0.993	1.52546e-81
MNDA	6.62082e-86	-0.352521	0.992	0.994	2.42329e-81
AL691403.1	3.40156e-85	-0.968459	0.383	0.552	1.245e-80
CSRNP1	4.43933e-84	-1.17414	0.257	0.428	1.62484e-79
HLA-DRB5	5.42072e-84	-0.812379	0.501	0.657	1.98404e-79
GCH1	2.63341e-83	-0.994957	0.49	0.635	9.63854e-79
PSAP	3.41382e-83	-0.26318	0.996	0.995	1.24949e-78
RPS17	4.85688e-83	0.349877	0.962	0.92	1.77767e-78
RPL21	8.91222e-83	0.223562	0.997	0.994	3.26196e-78
ZDHHC20	3.30164e-82	0.573104	0.871	0.761	1.20843e-77
HLA-E	1.40851e-81	-0.350855	0.959	0.968	5.15528e-77
C20orf27	1.19076e-80	-0.871187	0.467	0.605	4.35829e-76
CHMP4B	2.40744e-80	-0.779286	0.559	0.676	8.81146e-76
FGL2	3.59532e-80	-0.409574	0.94	0.964	1.31592e-75
C20orf194	1.01583e-79	0.738344	0.666	0.477	3.71803e-75
PMAIP1	4.30556e-79	-1.2724	0.24	0.401	1.57588e-74
LINC01619	4.70662e-79	0.690778	0.78	0.629	1.72267e-74
LIPA	1.25185e-78	1.02809	0.468	0.276	4.58191e-74
DNAJC15	3.09725e-78	0.622881	0.691	0.509	1.13362e-73
MT-ND4L	8.75637e-78	-0.434691	0.925	0.947	3.20492e-73
CD14	1.95748e-77	0.360838	0.988	0.971	7.16457e-73
ATP6V0C	2.49348e-76	-0.33289	0.944	0.957	9.12637e-72
AC009522.1	2.90805e-76	-1.78796	0.088	0.22	1.06437e-71
MARK3	6.82555e-76	0.562206	0.81	0.675	2.49822e-71
ATP5ME	9.05321e-76	0.420983	0.882	0.766	3.31357e-71
KIF13A	2.44702e-75	0.551371	0.855	0.742	8.95635e-71
DDIT3	3.07759e-75	-1.57594	0.136	0.281	1.12643e-70
VEGFA	6.2286e-75	-1.28788	0.21	0.37	2.27973e-70
MTSS1	6.76878e-75	1.19355	0.514	0.341	2.47744e-70
CASC8	1.41894e-74	4.88	0.109	0.005	5.19346e-70
RRP12	3.02501e-74	-0.676158	0.682	0.786	1.10718e-69
CALHM6	4.94684e-74	-0.979443	0.472	0.604	1.81059e-69
C3AR1	1.66551e-73	0.899351	0.442	0.248	6.09594e-69
RPS9	2.44142e-73	0.206628	0.999	0.997	8.93586e-69
SPAG9	7.45776e-73	-0.690905	0.767	0.808	2.72961e-68
LINC02432	3.1373e-72	-1.43322	0.137	0.283	1.14828e-67
PDE4B	8.79538e-72	-1.08667	0.304	0.465	3.2192e-67
RNPEP	1.05453e-71	0.691497	0.587	0.395	3.85969e-67
ASPH	1.18082e-71	0.887779	0.524	0.341	4.32193e-67
MT-ATP6	1.7296e-70	0.237732	1	0.999	6.33051e-66
HIST1H1D	2.94511e-70	-1.60479	0.233	0.375	1.07794e-65
CDKN1B	2.18425e-69	-0.958271	0.328	0.479	7.99458e-65
P2RY13	3.03471e-69	-0.76414	0.493	0.632	1.11073e-64
SRGN	3.22613e-69	-0.247475	0.999	0.999	1.1808e-64
FCGR2A	2.78308e-68	-0.569675	0.726	0.806	1.01863e-63
AGFG1	5.00278e-68	0.589759	0.856	0.758	1.83107e-63
FRY	6.18288e-68	0.531275	0.843	0.733	2.263e-63
FAU	1.51898e-67	0.192354	0.998	0.997	5.55962e-63
TAGLN2	1.9004e-67	0.573834	0.856	0.767	6.95566e-63
HIPK2	2.46217e-67	0.671497	0.653	0.488	9.01179e-63
H1FX	3.80459e-67	-0.949697	0.702	0.76	1.39252e-62
AC253572.2	4.60299e-67	-0.938955	0.394	0.541	1.68474e-62
SGK1	6.85862e-67	-1.10174	0.342	0.484	2.51032e-62
AC011476.3	6.94033e-67	1.60415	0.212	0.072	2.54023e-62
RAB11FIP1	7.38979e-67	-0.537187	0.881	0.906	2.70474e-62
BID	8.36707e-67	-0.518524	0.737	0.804	3.06243e-62
PPDPF	1.42896e-66	0.576809	0.712	0.557	5.23015e-62
PPIF	2.64102e-66	-1.11821	0.251	0.4	9.66642e-62
PNPLA8	5.12274e-66	-0.735427	0.59	0.683	1.87497e-61
MRPL23	1.47385e-65	0.832372	0.425	0.243	5.39444e-61
RPLP1	1.64851e-65	0.194106	1	0.999	6.03371e-61
TNNT1	1.94232e-65	1.87139	0.21	0.075	7.1091e-61
PTPRJ	6.56709e-65	0.422228	0.95	0.91	2.40362e-60
ME1	6.92526e-65	1.81782	0.205	0.071	2.53472e-60
CYBB	8.2333e-65	-0.304638	0.958	0.968	3.01347e-60
UBE2D3	7.59097e-64	-0.341571	0.953	0.961	2.77837e-59
SLC39A11	1.61144e-63	0.572815	0.754	0.607	5.89802e-59
KANSL1-AS1	2.86221e-63	-1.29412	0.11	0.239	1.0476e-58
PPP1R15B	4.19613e-63	-0.840425	0.391	0.535	1.53583e-58
FDFT1	5.54348e-63	0.968605	0.457	0.287	2.02897e-58
PLAUR	6.56578e-63	-0.506592	0.831	0.891	2.40314e-58
CSF2RA	6.89754e-63	0.646884	0.729	0.593	2.52457e-58
RAP1GAP2	6.97399e-63	0.507332	0.843	0.721	2.55255e-58
WDFY2	7.26978e-63	0.50343	0.861	0.763	2.66081e-58
JMJD1C	9.66757e-63	-0.470281	0.976	0.973	3.53843e-58
CCDC88A	1.89717e-62	0.451094	0.856	0.754	6.94382e-58
PLIN2	2.13552e-62	-0.860712	0.405	0.545	7.81622e-58
GADD45B	3.82944e-62	-0.707038	0.632	0.724	1.40161e-57
ZNF429	7.16969e-62	1.93021	0.173	0.052	2.62418e-57
RPL30	1.17893e-61	0.174635	1	0.998	4.31501e-57
PHACTR1	1.34966e-61	-1.32452	0.182	0.319	4.93988e-57
HLA-C	1.49386e-61	-0.250326	0.998	0.998	5.46766e-57
KCNQ1	2.82102e-61	0.588784	0.704	0.549	1.03252e-56
SCO2	3.6615e-61	-0.795696	0.376	0.519	1.34015e-56
RPS20	4.91583e-61	0.308822	0.953	0.911	1.79924e-56
MIR646HG	7.4989e-61	-1.06385	0.198	0.345	2.74467e-56
LYN	1.00844e-60	-0.301307	0.992	0.993	3.69099e-56
NME4	2.7681e-60	1.67328	0.183	0.058	1.01315e-55
ACSL1	4.32936e-60	-0.28273	0.889	0.944	1.58459e-55
AC007952.4	4.95544e-60	-0.378883	0.776	0.862	1.81374e-55
ARPC3	8.48843e-60	-0.239535	0.991	0.994	3.10685e-55
PVT1	8.66483e-60	0.899762	0.43	0.264	3.17141e-55
S100A4	9.06194e-60	0.163672	1	0.999	3.31676e-55
IGSF6	3.15877e-59	-0.425865	0.839	0.875	1.15614e-54
LRRK2	7.40157e-59	-0.487404	0.798	0.864	2.70905e-54
MARCKS	1.06053e-58	-0.787492	0.406	0.551	3.88163e-54
HMGN2	2.47243e-58	-0.481361	0.734	0.796	9.04934e-54
C9orf72	2.99035e-58	-0.447147	0.83	0.865	1.0945e-53
TRIB1	6.8841e-58	-1.10389	0.305	0.438	2.51965e-53
LGALS3	1.66699e-57	-0.334459	0.902	0.927	6.10134e-53
SSH2	1.72761e-57	0.311265	0.98	0.949	6.32322e-53
LINC00877	2.76754e-57	-0.817698	0.45	0.575	1.01295e-52
RPS10	3.20969e-57	0.37321	0.899	0.842	1.17478e-52
FAM107B	3.5647e-57	-0.608539	0.674	0.764	1.30472e-52
ARIH1	5.53582e-57	-0.496517	0.895	0.904	2.02617e-52
LPAR1	1.90307e-56	-0.844548	0.264	0.415	6.96543e-52
ZBTB16	2.12286e-56	1.15118	0.298	0.15	7.76989e-52
DDX3X	3.4759e-56	-0.43895	0.815	0.86	1.27221e-51
MYLIP	4.72518e-56	-0.822733	0.417	0.546	1.72946e-51
PAN3	8.61156e-56	0.372898	0.915	0.844	3.15192e-51
PTX3	9.32744e-56	-2.16039	0.083	0.189	3.41394e-51
RPL13A	1.25453e-55	0.250308	0.99	0.977	4.59172e-51
TENM4	1.77385e-55	-2.05001	0.034	0.116	6.49248e-51
SBDS	1.90566e-55	-1.0067	0.257	0.391	6.9749e-51
MAML2	1.91752e-55	0.500489	0.873	0.781	7.01831e-51
TNFAIP6	2.00866e-55	-1.54821	0.09	0.201	7.35188e-51
ZNF609	3.1127e-55	0.47066	0.818	0.701	1.13928e-50
SLC2A3	4.35975e-55	0.702148	0.771	0.657	1.59571e-50
TSC22D2	4.51194e-55	-0.782313	0.514	0.611	1.65142e-50
NR4A3	8.52115e-55	-1.70021	0.131	0.248	3.11883e-50
RPL11	1.82431e-54	0.166245	1	0.998	6.67717e-50
OLR1	2.63269e-54	-1.51666	0.078	0.182	9.6359e-50
SRGAP1	2.71514e-54	2.09595	0.148	0.042	9.93767e-50
PPM1L	3.10965e-54	0.705371	0.595	0.449	1.13816e-49
SQSTM1	3.71633e-54	-0.528615	0.791	0.828	1.36021e-49
SMCO4	4.63504e-54	-0.644065	0.533	0.632	1.69647e-49
CLU	4.95699e-54	1.56627	0.285	0.152	1.81431e-49
RPL18A	6.99022e-54	0.208376	0.998	0.99	2.55849e-49
HPCAL1	9.16642e-54	0.541581	0.69	0.539	3.355e-49
HSPA5	9.71695e-54	-0.999295	0.667	0.716	3.5565e-49
NBPF14	1.04682e-53	-0.936541	0.27	0.404	3.83148e-49
TYMP	1.32982e-53	-0.293415	0.98	0.976	4.86726e-49
MAPKAPK2	1.3836e-53	-0.826731	0.489	0.578	5.0641e-49
HNRNPA2B1	3.25401e-53	-0.285464	0.959	0.969	1.191e-48
LINC00486	3.80816e-53	0.562028	0.593	0.423	1.39382e-48
MEF2C	4.19575e-53	0.486972	0.817	0.707	1.53569e-48
XIST	9.59461e-53	-0.38873	0.598	0.769	3.51172e-48
ACTR3	1.12171e-52	-0.336434	0.916	0.927	4.10557e-48
DMXL2	1.12366e-52	-0.351072	0.914	0.945	4.11272e-48
ANXA5	3.16426e-52	-0.309118	0.903	0.917	1.15815e-47
UBR2	3.29315e-52	0.432817	0.778	0.642	1.20533e-47
MT-ND4	4.28397e-52	0.19921	1	1	1.56797e-47
SLC9A1	4.80933e-52	-1.05343	0.243	0.374	1.76026e-47
HSD11B1-AS1	1.62188e-51	-1.91606	0.035	0.113	5.93624e-47
SRPK2	2.15098e-51	0.381584	0.905	0.833	7.87282e-47
ZBTB10	2.65126e-51	-1.37238	0.15	0.269	9.70388e-47
SERF2	4.58772e-51	0.19389	0.998	0.997	1.67915e-46
CNPY3	1.23909e-50	-0.367855	0.847	0.88	4.53519e-46
LSP1	1.2939e-50	-0.31491	0.847	0.91	4.73579e-46
HEATR5B	1.64651e-50	0.795786	0.448	0.295	6.0264e-46
RPS27A	2.76865e-50	0.16794	0.999	0.997	1.01335e-45
CNBP	3.11181e-50	-0.374453	0.824	0.866	1.13895e-45
STIM1	3.8391e-50	0.445468	0.786	0.654	1.40515e-45
TMTC2	3.93924e-50	0.541805	0.798	0.692	1.4418e-45
RPL12	5.34384e-50	0.197609	0.995	0.988	1.9559e-45
ZNF267	6.70997e-50	-0.869498	0.335	0.455	2.45592e-45
TRAF3	8.89419e-50	-0.536227	0.638	0.727	3.25536e-45
IFRD1	8.92424e-50	-0.676885	0.556	0.652	3.26636e-45
GPCPD1	1.02711e-49	-0.469749	0.934	0.939	3.75932e-45
USP15	1.07588e-49	0.247946	0.985	0.966	3.93785e-45
TOP1	1.49554e-49	-0.411796	0.877	0.893	5.47384e-45
CD9	1.5822e-49	1.90999	0.161	0.056	5.791e-45
RPS13	3.25361e-49	0.171912	0.998	0.993	1.19085e-44
ATP5MG	4.48464e-49	0.237296	0.975	0.948	1.64142e-44
ARPIN	5.30992e-49	-1.42869	0.07	0.166	1.94348e-44
FCAR	6.47591e-49	-0.845727	0.485	0.583	2.37025e-44
A1BG	1.07909e-48	0.780542	0.371	0.22	3.94957e-44
DIAPH1	2.09439e-48	0.410154	0.87	0.77	7.66569e-44
IL1R2	2.68087e-48	2.16334	0.138	0.041	9.81224e-44
RPL23A	3.04577e-48	0.213526	0.989	0.981	1.11478e-43
FOXN3	5.4574e-48	0.371615	0.922	0.855	1.99746e-43
NDUFA1	5.50453e-48	0.321678	0.877	0.776	2.01471e-43
RHOQ	6.33869e-48	-0.500709	0.694	0.752	2.32002e-43
PIK3CB	8.27018e-48	0.511777	0.713	0.577	3.02697e-43
AC073332.1	1.0998e-47	-1.28528	0.136	0.25	4.02537e-43
RAB5IF	1.11297e-47	-0.348625	0.862	0.896	4.0736e-43
CXCL2	1.39862e-47	-2.5514	0.036	0.11	5.11909e-43
FBXW8	1.61986e-47	1.53255	0.172	0.065	5.92883e-43
ATRN	1.71367e-47	0.677188	0.49	0.339	6.27219e-43
DGKD	2.1731e-47	0.529087	0.651	0.496	7.95376e-43
RIN2	2.59733e-47	0.5325	0.721	0.583	9.50648e-43
SLC11A1	4.28867e-47	0.339633	0.919	0.85	1.5697e-42
EEF1D	4.56815e-47	-0.230221	0.974	0.972	1.67199e-42
PET100	5.39182e-47	0.39047	0.776	0.634	1.97346e-42
AC005050.3	5.52772e-47	-1.5782	0.076	0.17	2.0232e-42
BTG2	5.94864e-47	-0.852672	0.538	0.603	2.17726e-42
GABARAP	8.18949e-47	-0.202614	0.989	0.988	2.99743e-42
IRF2BP2	8.51502e-47	-0.60867	0.552	0.635	3.11658e-42
RAB7A	9.51007e-47	-0.46822	0.886	0.891	3.48078e-42
AIF1	1.35141e-46	-0.252803	0.998	0.998	4.94628e-42
RELT	1.54757e-46	-0.588563	0.591	0.665	5.66425e-42
L3MBTL4	1.59991e-46	1.46372	0.202	0.089	5.85582e-42
COPS9	2.89337e-46	0.403555	0.773	0.667	1.059e-41
ATP5MD	3.58869e-46	0.335479	0.82	0.69	1.3135e-41
DENND4C	3.71469e-46	0.629344	0.504	0.355	1.35962e-41
TKT	4.18092e-46	-0.230032	0.983	0.981	1.53026e-41
ABTB1	4.68405e-46	-0.637197	0.441	0.567	1.71441e-41
HTRA1	6.10461e-46	1.76807	0.144	0.048	2.23435e-41
IRF1	6.67747e-46	-0.673876	0.598	0.67	2.44402e-41
TMA7	7.42949e-46	0.214565	0.97	0.92	2.71927e-41
EML4	9.95404e-46	-0.68691	0.518	0.614	3.64328e-41
MAP4	1.00266e-45	0.634846	0.576	0.435	3.66985e-41
COX6B1	1.67694e-45	0.262334	0.943	0.885	6.13776e-41
ST6GALNAC3	1.93768e-45	0.603224	0.635	0.498	7.09211e-41
VAMP5	3.41545e-45	-0.583904	0.586	0.676	1.25009e-40
MGST3	5.00796e-45	0.470006	0.665	0.528	1.83296e-40
GAS7	5.03992e-45	0.383448	0.92	0.866	1.84466e-40
EIF4G3	6.39601e-45	0.398035	0.857	0.772	2.341e-40
GNAQ	1.6495e-44	0.247493	0.976	0.951	6.03732e-40
TUBB6	1.70429e-44	0.97998	0.301	0.17	6.23789e-40
DAAM1	2.39757e-44	1.13497	0.287	0.161	8.77536e-40
NAGK	2.46349e-44	-0.492761	0.719	0.77	9.01663e-40
PLCG2	3.21507e-44	0.463508	0.803	0.715	1.17675e-39
FRMD4B	4.32422e-44	0.469151	0.733	0.615	1.58271e-39
GRB10	6.27328e-44	1.18307	0.207	0.093	2.29608e-39
NOP10	6.92277e-44	0.342157	0.86	0.769	2.5338e-39
PPT1	1.48604e-43	-0.385337	0.748	0.801	5.43907e-39
XKR6	1.57131e-43	1.32651	0.172	0.068	5.75114e-39
SKP1	2.48321e-43	-0.394792	0.82	0.842	9.08878e-39
TTC39C	3.54829e-43	0.63792	0.503	0.356	1.29871e-38
CUX1	4.11225e-43	0.286883	0.964	0.929	1.50512e-38
CACNA2D3	4.35188e-43	-0.904417	0.201	0.319	1.59283e-38
NCOA3	5.44221e-43	0.39038	0.839	0.738	1.9919e-38
SERP1	5.56189e-43	-0.241677	0.955	0.963	2.03571e-38
TNFAIP2	6.95551e-43	-0.479435	0.71	0.757	2.54579e-38
NRGN	8.75655e-43	0.539861	0.632	0.49	3.20498e-38
CD55	1.59761e-42	-0.243244	0.907	0.93	5.84741e-38
DENND5A	2.63004e-42	-0.414134	0.806	0.829	9.6262e-38
ATP5MF	2.93411e-42	0.317472	0.834	0.731	1.07391e-37
TOM1	3.63938e-42	-0.429477	0.745	0.794	1.33205e-37
RPS11	4.02685e-42	0.190312	0.991	0.974	1.47387e-37
ZFP36L1	4.65598e-42	-0.480779	0.782	0.83	1.70414e-37
H3F3A	6.21344e-42	-0.187311	0.999	0.999	2.27418e-37
STAT1	6.63321e-42	-0.808923	0.379	0.489	2.42782e-37
TP53BP2	9.07389e-42	-0.669942	0.492	0.577	3.32113e-37
NUMB	9.55885e-42	0.246054	0.976	0.938	3.49863e-37
NAV1	1.0412e-41	1.81655	0.144	0.052	3.81091e-37
ARID4B	1.13265e-41	-0.421622	0.877	0.891	4.1456e-37
VCL	1.29506e-41	0.521408	0.684	0.562	4.74006e-37
TANK	1.34951e-41	-0.469514	0.783	0.806	4.93933e-37
TACC1	2.00066e-41	-0.526826	0.72	0.759	7.32262e-37
ZNF708	2.28014e-41	1.15274	0.207	0.098	8.34555e-37
ARHGAP24	2.29225e-41	0.392242	0.876	0.826	8.38987e-37
RPL23	2.63469e-41	0.195131	0.983	0.962	9.64323e-37
IGHA1	3.48242e-41	1.23863	0.178	0.075	1.2746e-36
PDCD4	3.9023e-41	-0.516808	0.59	0.67	1.42828e-36
JMY	6.00387e-41	-1.32218	0.174	0.279	2.19748e-36
JDP2	6.61533e-41	0.667471	0.683	0.57	2.42128e-36
RNGTT	8.24901e-41	0.512063	0.608	0.468	3.01922e-36
HLA-DQA2	8.5886e-41	0.887389	0.252	0.129	3.14351e-36
ATP8B4	9.40129e-41	0.628508	0.525	0.384	3.44097e-36
AKIRIN2	1.15579e-40	-0.548362	0.656	0.71	4.23032e-36
NR4A2	1.24518e-40	-0.696458	0.563	0.629	4.55749e-36
CTSB	1.50669e-40	0.339197	0.921	0.864	5.51462e-36
RABGAP1L	3.27826e-40	0.353678	0.89	0.823	1.19988e-35
ELL2	3.31362e-40	-0.769646	0.415	0.512	1.21282e-35
OST4	3.77488e-40	0.264595	0.921	0.858	1.38164e-35
DYM	3.94793e-40	0.393188	0.731	0.6	1.44498e-35
MARCH1	4.22041e-40	0.278658	0.947	0.897	1.54471e-35
ANPEP	4.38556e-40	-0.38677	0.574	0.699	1.60516e-35
EVI2B	4.65187e-40	-0.246454	0.953	0.954	1.70263e-35
TTC17	4.67726e-40	0.475926	0.671	0.543	1.71192e-35
EYA3	4.90024e-40	0.637899	0.436	0.296	1.79354e-35
BCLAF1	5.73351e-40	-0.529093	0.621	0.683	2.09852e-35
EVI2A	6.00629e-40	-0.423034	0.725	0.774	2.19836e-35
BICD1	7.80186e-40	1.89638	0.144	0.054	2.85556e-35
RPSA	1.21832e-39	0.272927	0.946	0.885	4.45918e-35
SGMS2	1.22495e-39	0.604285	0.577	0.441	4.48343e-35
RNF138	1.38578e-39	-0.570889	0.566	0.653	5.07208e-35
KDM6A	2.36061e-39	-0.399835	0.853	0.873	8.64005e-35
CHD1	2.90099e-39	-0.45829	0.767	0.787	1.06179e-34
IGLC1	3.29333e-39	1.69059	0.1	0.025	1.20539e-34
ASGR1	3.99763e-39	-0.374427	0.706	0.787	1.46317e-34
HLA-A	4.40187e-39	-0.181075	0.996	0.994	1.61113e-34
C4orf48	5.44907e-39	0.341039	0.806	0.692	1.99441e-34
CLEC2B	5.96873e-39	-0.534845	0.559	0.639	2.18462e-34
MIF	6.31505e-39	0.371651	0.793	0.685	2.31137e-34
RASGEF1B	7.23443e-39	-0.611344	0.423	0.527	2.64788e-34
C12orf57	7.81136e-39	-0.841156	0.403	0.498	2.85904e-34
KDM4B	8.28371e-39	0.44445	0.647	0.506	3.03192e-34
FOLR3	8.43606e-39	0.63763	0.364	0.226	3.08768e-34
CAPNS1	1.05041e-38	0.338258	0.826	0.718	3.84461e-34
CSF2RB	1.15565e-38	-0.837394	0.278	0.39	4.22979e-34
RNF24	1.31292e-38	0.45179	0.747	0.636	4.80541e-34
REL	1.95157e-38	-0.419282	0.731	0.782	7.14293e-34
B4GALT1	2.8326e-38	-0.405762	0.746	0.797	1.03676e-33
CX3CR1	3.50904e-38	-0.616208	0.43	0.539	1.28435e-33
NAA38	3.57424e-38	0.419367	0.681	0.55	1.30821e-33
YTHDF3	3.68002e-38	-0.561728	0.593	0.647	1.34693e-33
RAB32	4.26382e-38	-0.359585	0.786	0.831	1.5606e-33
UQCR11	5.71329e-38	0.248193	0.941	0.882	2.09112e-33
ETF1	7.14713e-38	-0.462586	0.662	0.72	2.61592e-33
UBE2E1	7.33702e-38	-0.490063	0.671	0.729	2.68542e-33
AL450992.3	1.05065e-37	-1.24014	0.145	0.247	3.8455e-33
SRGAP2B	1.27421e-37	0.584649	0.439	0.304	4.66375e-33
VIM-AS1	1.53452e-37	-0.791542	0.281	0.393	5.61651e-33
CD93	1.89314e-37	-0.465312	0.678	0.75	6.92907e-33
UBL5	1.99908e-37	0.215849	0.93	0.845	7.31683e-33
IFIH1	2.20715e-37	-0.839372	0.208	0.318	8.07839e-33
ANXA2	2.21716e-37	0.256303	0.976	0.952	8.11501e-33
SBF2	2.39307e-37	0.269911	0.937	0.89	8.75886e-33
AKT3	2.79278e-37	0.946949	0.318	0.2	1.02219e-32
SRGAP2	4.92599e-37	0.431904	0.671	0.54	1.80296e-32
NACC2	5.53142e-37	0.446478	0.644	0.506	2.02456e-32
S100A12	5.56087e-37	0.483898	0.97	0.957	2.03534e-32
SNHG32	5.68539e-37	0.621416	0.468	0.338	2.08091e-32
CD164	5.91671e-37	-0.373	0.758	0.802	2.16557e-32
TEX2	6.6393e-37	0.971021	0.247	0.134	2.43005e-32
NXT1	8.48963e-37	-0.997706	0.198	0.302	3.10729e-32
KDM6B	1.1623e-36	-0.548397	0.487	0.575	4.25413e-32
SAMHD1	1.33432e-36	0.223534	0.972	0.941	4.88373e-32
AFF1	1.56652e-36	0.478612	0.695	0.584	5.73361e-32
RPS16	2.49919e-36	0.179726	0.993	0.981	9.1473e-32
LMNA	2.66034e-36	1.02417	0.236	0.129	9.7371e-32
ICAM3	4.34976e-36	-0.379603	0.742	0.783	1.59205e-31
DPYD-AS1	5.86974e-36	0.758211	0.277	0.158	2.14838e-31
UBA52	6.04286e-36	0.127646	0.998	0.996	2.21175e-31
VMP1	6.41058e-36	0.240784	0.989	0.983	2.34634e-31
HSPA6	7.88741e-36	-0.974812	0.194	0.298	2.88687e-31
RFX7	8.1905e-36	0.670981	0.421	0.292	2.99781e-31
HK2	8.70484e-36	-0.709758	0.442	0.534	3.18606e-31
TAX1BP1	1.1149e-35	-0.362052	0.784	0.819	4.08064e-31
NFKB2	1.31767e-35	-0.777541	0.268	0.376	4.82282e-31
MZT2B	1.42533e-35	0.39632	0.679	0.551	5.21686e-31
TBC1D7	1.48113e-35	-1.10165	0.128	0.223	5.4211e-31
SLC36A1	1.94814e-35	0.763773	0.331	0.208	7.13038e-31
SQLE	2.22606e-35	1.2214	0.179	0.083	8.14761e-31
NAAA	2.50062e-35	-0.454564	0.635	0.702	9.15252e-31
FAM126A	2.74481e-35	0.682611	0.42	0.294	1.00463e-30
HIST1H1B	3.22066e-35	-1.4916	0.07	0.148	1.1788e-30
GLRX	3.72636e-35	-0.286751	0.888	0.9	1.36389e-30
CLK1	3.86905e-35	-0.534482	0.567	0.64	1.41611e-30
ATXN2	4.18193e-35	0.425179	0.664	0.54	1.53063e-30
LCP1	4.29529e-35	-0.175666	0.992	0.987	1.57212e-30
SRRM2	4.40645e-35	-0.35867	0.82	0.837	1.6128e-30
ARID1B	5.02161e-35	0.31106	0.876	0.803	1.83796e-30
SEPTIN11	5.06395e-35	1.21884	0.166	0.075	1.85345e-30
ATG3	6.72236e-35	-0.427825	0.694	0.741	2.46045e-30
POLR2L	7.93438e-35	0.284974	0.825	0.717	2.90406e-30
STEAP4	1.17396e-34	-0.893232	0.177	0.28	4.29682e-30
CRISPLD2	1.21235e-34	0.619771	0.471	0.342	4.43732e-30
HLA-DMB	1.25523e-34	-0.538721	0.509	0.598	4.59426e-30
MIR3945HG	1.41811e-34	-1.20949	0.085	0.168	5.19042e-30
ATP5MPL	1.53186e-34	0.224504	0.938	0.883	5.60676e-30
LCP2	1.94117e-34	-0.481682	0.646	0.701	7.10488e-30
SLIRP	2.8206e-34	0.390209	0.571	0.426	1.03237e-29
ITFG1	2.93044e-34	0.355878	0.767	0.665	1.07257e-29
RPL26	3.09831e-34	0.12744	0.999	0.998	1.13401e-29
ITGA1	4.00052e-34	1.69526	0.107	0.034	1.46423e-29
JAZF1	5.45328e-34	0.344115	0.833	0.74	1.99596e-29
SS18L1	5.56022e-34	-1.01618	0.195	0.292	2.03509e-29
UQCRB	5.69492e-34	0.210295	0.957	0.919	2.0844e-29
FYN	6.79851e-34	0.295414	0.904	0.829	2.48832e-29
GPSM3	1.19458e-33	-0.273375	0.875	0.904	4.37229e-29
ARNT	1.21889e-33	0.504765	0.489	0.355	4.46126e-29
BTAF1	1.48189e-33	-0.61384	0.597	0.65	5.42387e-29
ULK4	3.87054e-33	0.730604	0.331	0.216	1.41666e-28
NDUFA3	4.75458e-33	0.346444	0.662	0.52	1.74022e-28
FOXN2	4.98168e-33	0.438409	0.644	0.523	1.82334e-28
RPS6KC1	9.95103e-33	0.442319	0.666	0.556	3.64218e-28
AC007032.1	1.12677e-32	-1.26115	0.084	0.163	4.12408e-28
SLC25A6	1.57405e-32	0.219282	0.946	0.898	5.76117e-28
EIF5	1.58823e-32	-0.380814	0.786	0.818	5.81308e-28
ELL	1.76606e-32	-0.619028	0.451	0.531	6.46396e-28
AKAP10	1.79446e-32	0.424703	0.604	0.472	6.56789e-28
GNAS	1.96273e-32	-0.262849	0.952	0.951	7.1838e-28
MERTK	2.14556e-32	1.19834	0.211	0.113	7.85296e-28
AC044849.1	2.34155e-32	-1.0534	0.111	0.198	8.57031e-28
FCN1	2.61386e-32	-0.135574	0.999	0.999	9.56699e-28
RIT1	2.70493e-32	-0.595126	0.422	0.512	9.90033e-28
ANKH	3.21153e-32	1.65167	0.133	0.055	1.17545e-27
PHACTR2	3.291e-32	0.402655	0.78	0.692	1.20454e-27
STK39	3.4049e-32	0.497491	0.477	0.342	1.24623e-27
PNN	3.44811e-32	-0.595415	0.535	0.594	1.26204e-27
TTC7A	5.26948e-32	0.380984	0.771	0.671	1.92868e-27
HDAC4	5.57456e-32	0.362628	0.779	0.674	2.04035e-27
BTBD11	6.21419e-32	0.941377	0.244	0.141	2.27445e-27
UQCRQ	9.24587e-32	0.323384	0.753	0.646	3.38408e-27
APOBEC3A	9.33093e-32	-0.362786	0.522	0.626	3.41521e-27
ATP6V0D1	9.68868e-32	-0.286391	0.817	0.84	3.54615e-27
STRN3	1.07627e-31	0.433012	0.627	0.506	3.93924e-27
FCER1G	1.35812e-31	0.195384	0.991	0.988	4.97085e-27
RPS6KA2	1.42568e-31	0.861928	0.272	0.166	5.21811e-27
AL138720.1	1.81276e-31	-0.667584	0.264	0.371	6.63489e-27
SNRPD2	1.86557e-31	0.399395	0.645	0.528	6.82816e-27
PHYKPL	2.21407e-31	0.549998	0.497	0.377	8.1037e-27
BIN1	2.32533e-31	1.27101	0.152	0.069	8.51094e-27
FAM133B	2.46771e-31	0.475611	0.526	0.396	9.03205e-27
RELB	2.51227e-31	-0.528322	0.522	0.595	9.19517e-27
PPP2CA	4.10107e-31	-0.420191	0.66	0.708	1.50103e-26
AC040970.1	5.14185e-31	-1.02169	0.126	0.213	1.88197e-26
LUCAT1	5.71061e-31	-0.902353	0.339	0.435	2.09014e-26
SFPQ	5.95325e-31	-0.39718	0.742	0.767	2.17895e-26
MAP3K2	6.40953e-31	-0.39043	0.847	0.853	2.34595e-26
KLF2	6.52984e-31	0.346497	0.882	0.838	2.38999e-26
ALDH1A2	6.99953e-31	-0.821777	0.142	0.236	2.5619e-26
EZH2	7.20718e-31	-0.973353	0.323	0.408	2.6379e-26
RPL3	7.33099e-31	0.190595	0.985	0.962	2.68321e-26
RPS3A	7.91109e-31	-0.131188	0.999	0.996	2.89554e-26
RASA2	9.01404e-31	0.435585	0.641	0.522	3.29923e-26
CARS2	1.22952e-30	-0.450281	0.574	0.648	4.50018e-26
GALNT3	1.38163e-30	-0.976723	0.188	0.281	5.05689e-26
DOCK5	1.45124e-30	0.275372	0.898	0.831	5.31169e-26
NFKBIE	1.58813e-30	-0.913508	0.192	0.287	5.8127e-26
TET3	1.73711e-30	0.373561	0.774	0.685	6.35801e-26
VAV3	1.96262e-30	0.350259	0.772	0.671	7.1834e-26
RUSC2	2.7656e-30	0.67307	0.357	0.243	1.01224e-25
FADS1	3.0434e-30	0.881919	0.265	0.163	1.11392e-25
TRAF1	3.31078e-30	-1.34979	0.062	0.131	1.21178e-25
PDIA3	3.59403e-30	-0.342434	0.781	0.819	1.31545e-25
RPL10A	3.99173e-30	0.206322	0.971	0.94	1.46101e-25
EMP1	4.45116e-30	1.54162	0.102	0.035	1.62917e-25
PICALM	5.23263e-30	0.177485	0.989	0.98	1.91519e-25
CLEC4A	5.99064e-30	-0.455154	0.527	0.604	2.19263e-25
NFATC3	6.17559e-30	0.437374	0.607	0.493	2.26033e-25
RXRA	6.76961e-30	0.344387	0.77	0.666	2.47774e-25
ARPC2	7.30185e-30	-0.159191	0.988	0.986	2.67255e-25
ELOB	8.42878e-30	0.201889	0.967	0.936	3.08502e-25
BTBD19	8.48918e-30	-0.975278	0.138	0.226	3.10712e-25
CYLD	9.72499e-30	-0.577206	0.452	0.535	3.55944e-25
SDCBP	1.12763e-29	-0.23061	0.932	0.935	4.12724e-25
GAPT	1.13351e-29	-0.629035	0.35	0.446	4.14874e-25
BASP1	1.14531e-29	-0.467504	0.476	0.576	4.19196e-25
CLIP4	1.29841e-29	0.54031	0.483	0.363	4.75231e-25
TAGAP	1.43213e-29	-0.582184	0.395	0.483	5.24174e-25
RASA1	1.7199e-29	0.424064	0.564	0.437	6.295e-25
LAMTOR4	1.88007e-29	-0.212013	0.946	0.954	6.88125e-25
CPVL	2.37212e-29	-0.266122	0.882	0.904	8.6822e-25
PDSS1	2.37323e-29	1.0318	0.181	0.093	8.68626e-25
AC114760.2	2.49028e-29	1.11922	0.142	0.063	9.11468e-25
DPYSL2	2.57926e-29	0.357601	0.722	0.612	9.44034e-25
CPPED1	2.6011e-29	0.26153	0.946	0.903	9.52029e-25
BIRC3	2.96422e-29	-0.911755	0.135	0.222	1.08494e-24
IL6ST	3.11564e-29	-0.503065	0.458	0.546	1.14035e-24
ADK	3.4679e-29	-0.436066	0.7	0.742	1.26929e-24
HELZ	3.67693e-29	0.278201	0.838	0.748	1.34579e-24
SNX9	3.95279e-29	-0.742689	0.376	0.459	1.44676e-24
CD48	4.38626e-29	-0.245266	0.888	0.896	1.60542e-24
FCHSD2	4.4694e-29	0.386553	0.817	0.761	1.63584e-24
COMMD6	5.27079e-29	0.225483	0.912	0.852	1.92916e-24
MACF1	5.82739e-29	0.317844	0.802	0.715	2.13288e-24
GNAI2	6.43015e-29	-0.176544	0.978	0.972	2.3535e-24
AC245014.3	6.55171e-29	-0.848984	0.212	0.305	2.39799e-24
ZSWIM6	6.85895e-29	0.244287	0.979	0.967	2.51044e-24
AQP9	7.1945e-29	-0.638438	0.477	0.564	2.63326e-24
MYO1E	7.28005e-29	0.607152	0.387	0.274	2.66457e-24
PLEC	8.56157e-29	0.372086	0.645	0.526	3.13362e-24
ABHD5	8.58748e-29	-0.667626	0.475	0.558	3.1431e-24
SETD5	9.40272e-29	0.40841	0.579	0.455	3.44149e-24
MAP3K1	9.47465e-29	0.25624	0.924	0.877	3.46782e-24
TMEM256	1.02972e-28	0.430136	0.488	0.359	3.76889e-24
RAB1A	1.04531e-28	-0.301076	0.858	0.87	3.82593e-24
AC008569.1	1.15804e-28	0.928695	0.193	0.103	4.23854e-24
CLIC4	1.20328e-28	-0.761194	0.51	0.571	4.40413e-24
AVL9	1.21533e-28	0.385312	0.614	0.495	4.44825e-24
PADI2	1.30422e-28	-0.816172	0.14	0.228	4.77358e-24
RSU1	1.6161e-28	0.492008	0.512	0.397	5.91507e-24
NDUFB1	1.71077e-28	0.241145	0.859	0.766	6.26159e-24
SEC61G	1.74331e-28	0.302887	0.719	0.618	6.38067e-24
SLC22A16	1.78297e-28	1.45401	0.1	0.035	6.52584e-24
FOXP1	1.93296e-28	0.223748	0.977	0.963	7.07482e-24
BNIP3L	2.37233e-28	-0.369321	0.762	0.789	8.68297e-24
ARHGAP26-AS1	2.64644e-28	1.02662	0.142	0.064	9.68622e-24
DUSP5	2.7312e-28	-1.17997	0.077	0.148	9.99646e-24
DLG1	2.83304e-28	0.411499	0.587	0.458	1.03692e-23
ARHGAP22	2.88263e-28	0.998791	0.182	0.096	1.05507e-23
TRIO	3.31694e-28	0.359332	0.714	0.612	1.21403e-23
IFI27L2	3.37766e-28	0.373333	0.59	0.464	1.23626e-23
SYNE1	3.69094e-28	-0.74369	0.308	0.401	1.35092e-23
FRYL	3.82512e-28	0.300337	0.74	0.632	1.40003e-23
ATXN1	5.10465e-28	0.272481	0.885	0.827	1.86835e-23
SMPDL3A	5.40893e-28	-1.02834	0.107	0.186	1.97972e-23
CSNK1G1	5.52384e-28	0.447255	0.561	0.445	2.02178e-23
MYO1F	5.53501e-28	0.193099	0.984	0.968	2.02587e-23
CELF2	5.73354e-28	0.206869	0.978	0.955	2.09853e-23
GAS2L3	6.04204e-28	-1.25369	0.084	0.156	2.21145e-23
ARL5B	6.8144e-28	-0.876364	0.192	0.28	2.49414e-23
EEF1G	7.19619e-28	0.188576	0.971	0.944	2.63388e-23
CBL	7.2994e-28	0.328101	0.741	0.641	2.67165e-23
SIK3	7.86438e-28	-0.229194	0.968	0.968	2.87844e-23
TCF12	8.90866e-28	0.282979	0.873	0.807	3.26066e-23
ERC1	8.98849e-28	0.297364	0.833	0.75	3.28988e-23
AL360012.1	8.99814e-28	-0.699212	0.219	0.315	3.29341e-23
TRA2A	9.87701e-28	-0.449524	0.698	0.727	3.61508e-23
ACACA	1.40965e-27	0.752411	0.277	0.176	5.15947e-23
UBE3C	1.41391e-27	0.403452	0.591	0.47	5.17504e-23
ZFHX3	1.51816e-27	0.367372	0.739	0.647	5.55661e-23
C2orf74	1.67628e-27	1.24619	0.11	0.043	6.13536e-23
FAM20A	1.71302e-27	1.14118	0.206	0.119	6.26983e-23
FAM117B	1.82565e-27	0.542812	0.438	0.326	6.68204e-23
RABGAP1	2.10408e-27	0.403806	0.549	0.43	7.70116e-23
C5AR1	2.21913e-27	0.440958	0.769	0.69	8.12224e-23
KPNA1	2.37337e-27	0.424405	0.535	0.415	8.68676e-23
CD68	2.82442e-27	-0.215693	0.925	0.931	1.03377e-22
CLEC7A	3.85867e-27	-0.274374	0.888	0.906	1.41231e-22
CD40	4.58682e-27	-1.13755	0.068	0.134	1.67882e-22
SLC45A4	6.05836e-27	-0.797743	0.229	0.319	2.21742e-22
MYO9A	6.97156e-27	0.565369	0.391	0.279	2.55166e-22
PRELID1	7.08228e-27	-0.242556	0.907	0.919	2.59218e-22
SPRED2	7.3772e-27	-1.05797	0.156	0.237	2.70013e-22
CRTC1	8.21612e-27	0.633628	0.322	0.217	3.00718e-22
SLC30A1	1.00277e-26	-0.971191	0.17	0.254	3.67025e-22
EMP3	1.04465e-26	0.242661	0.985	0.978	3.82354e-22
PSEN1	1.0691e-26	0.269467	0.805	0.707	3.913e-22
ANXA4	1.20774e-26	0.460207	0.533	0.419	4.42046e-22
NUTM2A-AS1	1.26599e-26	0.49765	0.397	0.281	4.63366e-22
PTPRA	1.29725e-26	0.327774	0.667	0.548	4.74808e-22
RC3H1	1.34346e-26	0.328819	0.743	0.643	4.91721e-22
SERPINB2	1.398e-26	-1.7015	0.085	0.152	5.11683e-22
YBEY	1.81006e-26	1.02863	0.142	0.067	6.62499e-22
CD300LF	1.87918e-26	-0.4993	0.381	0.478	6.87797e-22
HSP90AB1	1.94181e-26	-0.389571	0.715	0.738	7.1072e-22
CDYL2	2.08134e-26	0.669603	0.299	0.198	7.61792e-22
CSTB	2.08361e-26	0.236709	0.896	0.827	7.62621e-22
RIN3	2.26058e-26	0.288239	0.894	0.833	8.27397e-22
CXorf21	2.40027e-26	-0.742242	0.303	0.389	8.78523e-22
KDM4C	2.47522e-26	0.324859	0.754	0.656	9.05956e-22
AAK1	2.4894e-26	0.351486	0.703	0.601	9.11145e-22
BST1	2.56857e-26	-0.410131	0.659	0.709	9.40124e-22
FBXW11	2.83062e-26	0.362923	0.598	0.478	1.03604e-21
RASSF5	3.25535e-26	-0.509028	0.449	0.528	1.19149e-21
CDKAL1	3.27546e-26	0.38263	0.609	0.491	1.19885e-21
PHC2	3.33443e-26	0.385163	0.6	0.488	1.22043e-21
CYBA	3.60269e-26	-0.133747	1	0.999	1.31862e-21
NF1	3.79254e-26	0.376008	0.607	0.499	1.38811e-21
MYO1G	4.03003e-26	0.322486	0.755	0.649	1.47503e-21
BAZ2B	4.31838e-26	0.265873	0.909	0.853	1.58057e-21
DGKH	6.03417e-26	0.959305	0.166	0.087	2.20857e-21
SLC25A13	6.86825e-26	0.44779	0.505	0.388	2.51385e-21
AF111167.1	6.93137e-26	-1.05397	0.078	0.146	2.53695e-21
SERPINA1	8.35013e-26	-0.259945	0.967	0.958	3.05623e-21
ST8SIA4	1.0129e-25	0.323807	0.707	0.603	3.70731e-21
ARPC1B	1.09498e-25	-0.134137	0.996	0.994	4.00772e-21
TNRC18	1.11579e-25	0.316196	0.75	0.647	4.0839e-21
CHD9	1.44659e-25	0.383814	0.629	0.521	5.29466e-21
ICAM1	1.60604e-25	-0.501766	0.348	0.442	5.87825e-21
ATP6V0B	1.83841e-25	-0.238236	0.931	0.928	6.72876e-21
MID1IP1	2.75359e-25	-0.744571	0.349	0.425	1.00784e-20
TNRC6A	2.99964e-25	0.363864	0.603	0.485	1.0979e-20
IFI30	3.40634e-25	-0.140252	0.992	0.991	1.24676e-20
CALCRL	3.80436e-25	1.1431	0.134	0.063	1.39244e-20
CORO1C	3.85131e-25	0.347343	0.698	0.598	1.40962e-20
PSME1	4.00393e-25	-0.302081	0.832	0.837	1.46548e-20
NLRP12	4.26214e-25	0.383961	0.578	0.462	1.55999e-20
RAB20	4.35192e-25	-0.553557	0.321	0.414	1.59284e-20
GTF2H2	4.35384e-25	1.07132	0.13	0.06	1.59355e-20
DGAT2	5.00308e-25	-0.863639	0.137	0.217	1.83118e-20
BIRC6	5.73835e-25	0.246796	0.888	0.835	2.10029e-20
MTMR10	6.5037e-25	-0.518203	0.452	0.526	2.38042e-20
GPATCH8	6.8508e-25	0.336627	0.702	0.604	2.50746e-20
AZIN1-AS1	6.95246e-25	-1.00252	0.162	0.243	2.54467e-20
NCOA1	7.15048e-25	0.251011	0.897	0.843	2.61715e-20
ADGRE5	7.46468e-25	0.431148	0.896	0.847	2.73215e-20
FGD4	7.50401e-25	0.282123	0.89	0.838	2.74654e-20
ITPR1	7.8342e-25	0.453913	0.507	0.396	2.86739e-20
LINC01578	8.26361e-25	-0.332387	0.763	0.786	3.02456e-20
TCF4	8.7146e-25	0.649036	0.316	0.216	3.18963e-20
TNFSF10	9.14084e-25	-0.39294	0.768	0.801	3.34564e-20
NIBAN2	9.82673e-25	0.484009	0.443	0.332	3.59668e-20
GCA	1.00035e-24	-0.350067	0.826	0.848	3.66138e-20
TLE4	1.09966e-24	-0.306239	0.86	0.877	4.02485e-20
EFHD2	1.2252e-24	-0.184226	0.954	0.954	4.48434e-20
NBN	1.3089e-24	-0.618182	0.331	0.414	4.79069e-20
SYNGR1	1.34575e-24	0.717236	0.259	0.165	4.92557e-20
CDC42BPA	1.37594e-24	1.37541	0.114	0.05	5.0361e-20
PITPNC1	1.4802e-24	0.332732	0.727	0.632	5.41769e-20
TRPC4AP	1.61817e-24	0.384082	0.559	0.449	5.92267e-20
PDS5A	1.67112e-24	0.300266	0.657	0.539	6.11648e-20
C1orf162	1.70811e-24	-0.225798	0.879	0.895	6.25187e-20
CPEB2	1.8902e-24	-0.559878	0.457	0.531	6.91832e-20
MEX3C	2.10885e-24	-0.85562	0.172	0.254	7.7186e-20
PAFAH1B2	2.16739e-24	0.398058	0.531	0.413	7.93287e-20
TIMP1	2.18544e-24	0.311054	0.901	0.848	7.99893e-20
ATF7	2.41557e-24	0.443956	0.507	0.402	8.84122e-20
TBC1D9	2.56687e-24	-0.443687	0.577	0.639	9.395e-20
TRAPPC9	2.65184e-24	0.319647	0.721	0.613	9.70599e-20
SREBF2	2.74252e-24	0.447516	0.574	0.47	1.00379e-19
PIGA	2.74601e-24	-0.753484	0.192	0.277	1.00507e-19
NBDY	2.98951e-24	0.491568	0.364	0.255	1.09419e-19
SLCO3A1	3.18653e-24	0.237742	0.943	0.913	1.1663e-19
MS4A6A	3.23532e-24	-0.224338	0.943	0.938	1.18416e-19
CALHM2	3.8788e-24	0.740578	0.237	0.15	1.41968e-19
CPNE8	4.14945e-24	0.284705	0.746	0.641	1.51874e-19
CPED1	4.26605e-24	0.666674	0.328	0.231	1.56142e-19
EMILIN2	4.76652e-24	-0.311049	0.882	0.871	1.74459e-19
CHMP1B	5.0357e-24	-0.513284	0.486	0.55	1.84312e-19
ARRDC3	5.11704e-24	-0.556913	0.342	0.434	1.87289e-19
SMAD3	5.12268e-24	-0.400575	0.575	0.645	1.87495e-19
CRLS1	5.90752e-24	0.56706	0.369	0.264	2.16221e-19
LAP3	6.06433e-24	-0.553641	0.446	0.519	2.2196e-19
RPS26	6.09361e-24	-0.14192	0.959	0.975	2.23032e-19
RAB31	6.25721e-24	0.28272	0.907	0.865	2.2902e-19
NFIA	7.45948e-24	0.506214	0.384	0.278	2.73024e-19
CD4	8.0365e-24	-0.410509	0.559	0.624	2.94144e-19
CSTA	8.49402e-24	0.18504	0.944	0.9	3.1089e-19
HSP90AA1	8.92922e-24	-0.230747	0.917	0.916	3.26818e-19
MRTFB	9.93133e-24	1.28267	0.116	0.053	3.63497e-19
USP12	1.18568e-23	-0.512791	0.524	0.578	4.33971e-19
SULT1A1	1.52285e-23	0.380746	0.673	0.581	5.57378e-19
NCOR2	1.75063e-23	0.316398	0.709	0.602	6.40748e-19
HERC2	1.92851e-23	0.684512	0.254	0.163	7.05854e-19
GBP3	2.05728e-23	-1.15908	0.066	0.126	7.52986e-19
PBRM1	2.10741e-23	0.306782	0.688	0.579	7.71332e-19
HDAC8	2.11212e-23	0.50896	0.455	0.352	7.73057e-19
BHLHE40	2.29719e-23	-0.757681	0.263	0.343	8.40795e-19
GLG1	2.40347e-23	0.29019	0.774	0.688	8.79695e-19
LINC00528	2.76802e-23	-1.07173	0.082	0.147	1.01312e-18
SF3B1	3.31012e-23	-0.345069	0.727	0.744	1.21154e-18
TIMM8B	3.43187e-23	0.324956	0.591	0.476	1.2561e-18
SRSF6	3.7868e-23	-0.578934	0.355	0.433	1.38601e-18
BMPR2	4.45575e-23	0.411835	0.518	0.408	1.63085e-18
ACCS	4.74407e-23	-1.0202	0.055	0.112	1.73638e-18
TAOK1	5.15837e-23	0.301512	0.777	0.685	1.88802e-18
TMED10	6.05632e-23	0.364415	0.608	0.498	2.21667e-18
INPP5D	6.66678e-23	0.27607	0.85	0.765	2.44011e-18
MRPL52	6.737e-23	0.325549	0.557	0.438	2.46581e-18
GABARAPL1	7.04028e-23	-0.583927	0.41	0.481	2.57681e-18
TEC	7.20371e-23	0.647533	0.259	0.168	2.63663e-18
H2AFJ	7.52843e-23	0.320062	0.664	0.557	2.75548e-18
DST	8.28723e-23	0.797932	0.244	0.158	3.03321e-18
SAT2	9.35582e-23	-0.394809	0.617	0.668	3.42432e-18
MIRLET7BHG	9.62373e-23	0.593283	0.252	0.162	3.52238e-18
MDFIC	9.71086e-23	0.464377	0.478	0.375	3.55427e-18
KLHDC10	1.00203e-22	0.454491	0.391	0.286	3.66753e-18
CYCS	1.08355e-22	-0.571198	0.487	0.535	3.96589e-18
RSRC2	1.17958e-22	-0.439291	0.541	0.597	4.31736e-18
ADAM15	1.23824e-22	0.485573	0.395	0.294	4.53208e-18
YTHDC1	1.26624e-22	-0.465756	0.532	0.591	4.63457e-18
ANO6	1.26773e-22	0.311555	0.678	0.577	4.64003e-18
VAV2	1.28614e-22	0.601326	0.326	0.229	4.70739e-18
RB1	1.55865e-22	0.295729	0.772	0.685	5.70481e-18
TRA2B	1.90474e-22	-0.304707	0.852	0.858	6.97153e-18
NUP58	1.93779e-22	-0.486036	0.423	0.501	7.09252e-18
NUP50-DT	2.05754e-22	-0.645936	0.239	0.324	7.53081e-18
CERS6	2.22987e-22	0.269158	0.783	0.685	8.16154e-18
TRPS1	2.26487e-22	0.261671	0.931	0.901	8.28966e-18
SNRPF	2.30189e-22	0.370879	0.517	0.402	8.42516e-18
DYNC1I2	2.56602e-22	0.331489	0.54	0.425	9.39187e-18
RERE	3.21678e-22	0.312625	0.721	0.623	1.17738e-17
MSMO1	3.22304e-22	0.965466	0.119	0.056	1.17967e-17
PLEKHB2	3.7238e-22	-0.440848	0.594	0.634	1.36295e-17
EPS15	3.94812e-22	0.278838	0.799	0.726	1.44505e-17
MSR1	4.4325e-22	1.32689	0.126	0.062	1.62234e-17
KLHL15	4.65195e-22	-0.649557	0.311	0.393	1.70266e-17
CTNNA1	4.76573e-22	0.292959	0.771	0.685	1.7443e-17
RNASET2	5.08121e-22	-0.226677	0.887	0.894	1.85977e-17
ERAP2	5.13318e-22	0.720521	0.22	0.138	1.87879e-17
LPAR6	5.57827e-22	-0.576977	0.369	0.444	2.0417e-17
RAPH1	5.64323e-22	1.09293	0.151	0.082	2.06548e-17
SEM1	5.76871e-22	0.250654	0.729	0.627	2.1114e-17
GK	5.98423e-22	-0.507827	0.442	0.517	2.19029e-17
MBNL1	6.13066e-22	0.149515	0.994	0.988	2.24388e-17
SRSF3	6.54281e-22	-0.242453	0.833	0.844	2.39473e-17
SCFD2	6.74902e-22	0.58056	0.338	0.244	2.47021e-17
TMPO	7.0135e-22	0.363864	0.62	0.52	2.56701e-17
ADGRE3	7.01386e-22	-1.29348	0.053	0.106	2.56714e-17
SPATS2L	7.27658e-22	1.04577	0.139	0.072	2.6633e-17
RPS6	7.566e-22	0.145157	0.996	0.985	2.76923e-17
KIF13B	8.86528e-22	0.331361	0.624	0.512	3.24478e-17
PLD1	9.11208e-22	0.501811	0.401	0.307	3.33511e-17
LRRFIP2	9.44701e-22	0.362774	0.762	0.689	3.4577e-17
MB21D2	1.00471e-21	-1.13766	0.059	0.115	3.67734e-17
ATXN10	1.00799e-21	0.352371	0.529	0.419	3.68934e-17
GPBP1L1	1.03427e-21	0.319995	0.611	0.505	3.78552e-17
CBWD2	1.16687e-21	0.669926	0.227	0.143	4.27085e-17
IRGQ	1.23917e-21	-0.854672	0.124	0.195	4.5355e-17
SLC4A7	1.25139e-21	0.493774	0.376	0.277	4.58022e-17
ARSA	1.25734e-21	0.607941	0.2	0.117	4.60199e-17
MARVELD1	1.35484e-21	0.75094	0.196	0.119	4.95884e-17
UBE2K	1.36496e-21	0.283146	0.78	0.7	4.99588e-17
PROK2	1.43491e-21	-0.945277	0.147	0.221	5.25193e-17
ATP13A3	1.45059e-21	-0.442902	0.517	0.587	5.30932e-17
NDUFAF2	1.46514e-21	0.521021	0.317	0.221	5.36257e-17
TSPAN32	1.47088e-21	0.541051	0.317	0.223	5.38357e-17
IQCB1	1.58391e-21	0.510501	0.295	0.201	5.79726e-17
MAP2K1	1.65598e-21	0.301008	0.795	0.718	6.06104e-17
TMEM173	1.72572e-21	0.381214	0.488	0.379	6.31629e-17
ABR	1.73938e-21	0.311996	0.769	0.675	6.3663e-17
KLF3	1.84394e-21	0.441693	0.591	0.491	6.74901e-17
USP34	1.85405e-21	0.247736	0.832	0.758	6.78602e-17
ALOX5AP	1.89333e-21	0.416585	0.456	0.349	6.92977e-17
DOT1L	2.00505e-21	-0.707973	0.274	0.351	7.3387e-17
IPMK	2.07793e-21	-0.372359	0.596	0.644	7.60542e-17
ERF	2.16848e-21	-0.647855	0.229	0.312	7.93687e-17
CEBPA	2.24553e-21	-0.577185	0.52	0.568	8.21887e-17
TTC37	2.29047e-21	0.485731	0.381	0.286	8.38334e-17
EIF5B	2.35403e-21	0.399041	0.439	0.331	8.616e-17
THAP9-AS1	2.37986e-21	-0.856503	0.124	0.194	8.71053e-17
RPL24	2.44949e-21	0.121552	0.994	0.985	8.9654e-17
PHKB	2.51624e-21	0.300174	0.694	0.594	9.2097e-17
LYAR	2.88996e-21	0.520208	0.312	0.217	1.05776e-16
UQCR10	2.89654e-21	0.177229	0.871	0.796	1.06016e-16
MTLN	3.10469e-21	0.569614	0.268	0.179	1.13635e-16
SCFD1	3.18033e-21	0.298143	0.702	0.603	1.16403e-16
UBE2L6	3.2027e-21	-0.539206	0.392	0.463	1.17222e-16
TMED5	3.51547e-21	-0.43522	0.589	0.629	1.2867e-16
GBP2	3.67656e-21	-0.635225	0.402	0.464	1.34566e-16
PSMD1	3.72194e-21	0.378074	0.513	0.405	1.36227e-16
MICU2	3.92059e-21	0.34305	0.582	0.482	1.43498e-16
CCM2	4.06626e-21	0.375484	0.637	0.542	1.48829e-16
ICAM2	4.10058e-21	0.526173	0.298	0.206	1.50085e-16
GLS	4.46346e-21	-0.520131	0.649	0.668	1.63367e-16
APOL3	4.50948e-21	-0.682667	0.215	0.293	1.65052e-16
NSMAF	5.43922e-21	0.441819	0.414	0.314	1.99081e-16
AP2S1	7.13232e-21	-0.200502	0.901	0.909	2.6105e-16
FER	8.45011e-21	0.389803	0.498	0.392	3.09282e-16
ZDHHC21	8.52511e-21	0.902544	0.139	0.073	3.12027e-16
ABI2	9.022e-21	0.954233	0.139	0.074	3.30214e-16
RICTOR	9.1522e-21	0.277213	0.636	0.523	3.34979e-16
COX7A2	1.06181e-20	0.219106	0.831	0.751	3.88634e-16
TMEM258	1.06911e-20	0.223598	0.774	0.672	3.91307e-16
SHLD2	1.26766e-20	0.523086	0.393	0.299	4.63977e-16
ATP10A	1.29507e-20	0.835628	0.19	0.115	4.74008e-16
SLC22A15	1.3637e-20	0.408757	0.488	0.388	4.99129e-16
MSRB2	1.42401e-20	-0.552808	0.409	0.478	5.21203e-16
OLIG1	1.5511e-20	-0.911398	0.133	0.201	5.67717e-16
JAK1	1.66089e-20	-0.268309	0.844	0.843	6.07903e-16
ROMO1	1.69762e-20	0.336005	0.543	0.431	6.21345e-16
IVNS1ABP	1.88361e-20	-0.473878	0.472	0.539	6.89419e-16
ARHGEF3	1.91028e-20	0.469885	0.478	0.375	6.99183e-16
PARP8	2.07516e-20	0.272085	0.847	0.804	7.5953e-16
ADGRB3	2.26459e-20	1.01832	0.185	0.113	8.28862e-16
POLR2J3	2.27205e-20	0.439591	0.417	0.317	8.31592e-16
SUSD3	2.60728e-20	-1.18287	0.051	0.101	9.54291e-16
MT-CYB	2.62206e-20	0.154618	0.999	0.999	9.59699e-16
TIMM10	2.95694e-20	0.466902	0.309	0.215	1.08227e-15
SARAF	3.18366e-20	-0.210557	0.85	0.858	1.16525e-15
MAP3K5	3.22956e-20	0.211515	0.864	0.798	1.18205e-15
EIF2AK3	3.85938e-20	-0.677432	0.366	0.428	1.41257e-15
AC103591.3	4.10748e-20	-0.620388	0.348	0.428	1.50338e-15
HK1	4.21087e-20	0.260433	0.734	0.642	1.54122e-15
CDK6	4.26841e-20	0.703228	0.261	0.178	1.56228e-15
REX1BD	4.49809e-20	-0.400443	0.542	0.592	1.64635e-15
GPHN	4.5461e-20	0.526176	0.307	0.217	1.66392e-15
ATP2B4	5.08294e-20	0.425912	0.442	0.345	1.86041e-15
WDR49	5.36819e-20	0.914956	0.191	0.119	1.96481e-15
LIMD1	5.54922e-20	0.470004	0.356	0.262	2.03107e-15
ACTN4	5.5788e-20	0.303561	0.7	0.607	2.0419e-15
TDRD9	5.88066e-20	0.67847	0.232	0.152	2.15238e-15
SIGLEC5	6.04186e-20	-0.592907	0.241	0.322	2.21138e-15
DOP1B	6.46152e-20	0.448062	0.443	0.349	2.36498e-15
PDZD8	6.79449e-20	-0.577497	0.464	0.518	2.48685e-15
LRCH3	6.84038e-20	0.404642	0.488	0.388	2.50365e-15
MAP2K5	7.07029e-20	0.413999	0.5	0.399	2.5878e-15
CLASP2	7.18816e-20	0.315461	0.683	0.594	2.63094e-15
OSBPL3	7.37529e-20	0.535942	0.293	0.205	2.69943e-15
CD163	8.71669e-20	0.319681	0.68	0.594	3.1904e-15
RAB6A	8.77585e-20	0.303251	0.642	0.537	3.21205e-15
AC009226.1	9.09271e-20	-0.600032	0.16	0.236	3.32802e-15
DOCK10	9.17143e-20	0.459766	0.671	0.587	3.35684e-15
CYTH4	9.4841e-20	-0.386269	0.581	0.626	3.47128e-15
RBM39	1.08849e-19	-0.191619	0.925	0.923	3.98398e-15
ENO1	1.1349e-19	0.189214	0.927	0.888	4.15383e-15
MYL12A	1.18433e-19	-0.204269	0.941	0.944	4.33477e-15
RNF11	1.18618e-19	-0.534285	0.402	0.465	4.34154e-15
TUFM	1.20951e-19	0.28914	0.598	0.493	4.42693e-15
RSRC1	1.40449e-19	0.295125	0.65	0.542	5.14057e-15
PLA2G7	1.52067e-19	-0.790273	0.12	0.186	5.56579e-15
ANG	1.60118e-19	0.701391	0.188	0.115	5.86046e-15
AHR	1.68109e-19	-0.548208	0.652	0.683	6.15295e-15
CSDE1	1.77236e-19	-0.248015	0.839	0.845	6.487e-15
LHFPL2	1.83784e-19	0.68025	0.206	0.13	6.72668e-15
RNASEK	2.01528e-19	-0.173553	0.974	0.974	7.37613e-15
SNHG15	2.17076e-19	-0.708781	0.258	0.328	7.94521e-15
EIF2S3	2.17558e-19	-0.30715	0.712	0.72	7.96284e-15
RGL1	2.23736e-19	1.13458	0.117	0.059	8.18896e-15
COX6C	2.26987e-19	0.22862	0.8	0.725	8.30795e-15
DNAJB1	2.27844e-19	-0.647127	0.27	0.347	8.3393e-15
IQGAP1	2.33804e-19	0.140603	0.972	0.958	8.55746e-15
SMIM4	2.76363e-19	0.534373	0.247	0.163	1.01152e-14
MOB3B	2.92407e-19	0.500468	0.352	0.261	1.07024e-14
FP236383.3	2.95763e-19	-1.2954	0.065	0.117	1.08252e-14
SUSD1	3.04642e-19	0.366729	0.592	0.5	1.11502e-14
SELENOK	3.16747e-19	-0.470863	0.424	0.487	1.15933e-14
DUSP10	3.60547e-19	-0.676651	0.21	0.282	1.31964e-14
RANBP2	3.62488e-19	-0.513545	0.545	0.583	1.32674e-14
LRRC8B	3.73131e-19	0.574642	0.261	0.18	1.3657e-14
RRAS	4.08064e-19	0.445056	0.401	0.308	1.49356e-14
FOCAD	4.11715e-19	0.636949	0.228	0.151	1.50692e-14
RPS6KA3	4.26479e-19	0.303624	0.737	0.672	1.56096e-14
DHX57	4.49447e-19	0.432769	0.372	0.277	1.64502e-14
ATR	4.74909e-19	0.437659	0.394	0.3	1.73822e-14
SPECC1	4.84615e-19	0.278801	0.698	0.607	1.77374e-14
PPP3R1	4.8812e-19	-0.332984	0.777	0.8	1.78657e-14
OSBPL5	4.95893e-19	0.647644	0.243	0.164	1.81502e-14
S100A9	6.33613e-19	0.173565	1	1	2.31909e-14
NDUFA13	6.55284e-19	0.153794	0.925	0.874	2.39841e-14
FAM20C	7.97457e-19	0.505354	0.311	0.222	2.91877e-14
CCDC122	8.01189e-19	-1.04001	0.055	0.105	2.93243e-14
TANGO6	8.07101e-19	0.425211	0.419	0.326	2.95407e-14
GBP4	8.21589e-19	-1.24138	0.056	0.105	3.0071e-14
MINDY2	8.36828e-19	0.480225	0.288	0.201	3.06287e-14
RASSF4	8.45079e-19	-0.446054	0.493	0.541	3.09307e-14
DOCK4	8.97714e-19	0.43934	0.389	0.299	3.28572e-14
COX8A	1.0154e-18	0.179213	0.866	0.803	3.71647e-14
LYST	1.07475e-18	0.181976	0.973	0.954	3.93368e-14
PPP1R14B	1.10933e-18	0.411304	0.39	0.296	4.06027e-14
CHD4	1.1218e-18	-0.536158	0.574	0.612	4.10588e-14
AC245297.3	1.15788e-18	0.477138	0.295	0.208	4.23794e-14
BOLA2	1.18946e-18	-0.711652	0.189	0.259	4.35354e-14
HOOK2	1.21277e-18	-0.46502	0.444	0.509	4.43887e-14
DAPP1	1.30724e-18	-0.391755	0.525	0.581	4.78462e-14
IKBIP	1.40372e-18	0.389929	0.37	0.274	5.13777e-14
PYGL	1.52291e-18	-0.305374	0.619	0.667	5.57402e-14
ATP5MC1	1.56928e-18	0.319045	0.491	0.389	5.74372e-14
DNM1L	1.69871e-18	0.350387	0.463	0.361	6.21744e-14
NINJ1	1.72241e-18	-0.361953	0.581	0.633	6.30418e-14
VPS50	1.73217e-18	0.449382	0.355	0.265	6.33991e-14
FAF1	1.76557e-18	0.255397	0.725	0.641	6.46218e-14
CANX	1.77445e-18	-0.259358	0.76	0.772	6.49468e-14
AC068587.4	1.77975e-18	0.839481	0.171	0.104	6.51406e-14
ATP6AP2	1.9386e-18	-0.275875	0.75	0.764	7.09546e-14
RNMT	2.24761e-18	-0.556694	0.33	0.398	8.22647e-14
SPOPL	2.38241e-18	-0.389435	0.642	0.68	8.71988e-14
MT-ND1	2.44936e-18	0.0785768	1	0.999	8.96491e-14
RAP1B	2.46508e-18	0.208913	0.944	0.913	9.02245e-14
DDHD1	2.5515e-18	-0.632093	0.394	0.451	9.33876e-14
MRPS21	2.57109e-18	0.308872	0.546	0.446	9.41043e-14
GBF1	2.6815e-18	0.284955	0.581	0.473	9.81457e-14
PIAS1	2.791e-18	0.183989	0.911	0.858	1.02153e-13
KMT2C	2.80912e-18	-0.23261	0.961	0.954	1.02817e-13
SNRPG	3.0558e-18	0.252398	0.614	0.507	1.11845e-13
CYSLTR1	3.24307e-18	-0.678778	0.188	0.258	1.187e-13
SYNGR2	3.36081e-18	0.326815	0.532	0.43	1.23009e-13
FTX	3.47228e-18	0.218646	0.848	0.779	1.27089e-13
CSGALNACT1	3.54039e-18	-0.432422	0.256	0.341	1.29582e-13
FBN2	3.90827e-18	0.526952	0.341	0.254	1.43047e-13
MLLT11	3.97549e-18	-1.00436	0.063	0.113	1.45507e-13
STK38	4.04966e-18	0.251301	0.777	0.692	1.48222e-13
CD37	4.10915e-18	-0.191937	0.902	0.902	1.50399e-13
EREG	4.17082e-18	-1.62285	0.178	0.239	1.52656e-13
ARHGAP18	4.28376e-18	0.436007	0.378	0.286	1.5679e-13
HTT	4.39264e-18	0.296137	0.605	0.505	1.60775e-13
ARL6IP5	4.41942e-18	-0.226993	0.837	0.843	1.61755e-13
SUB1	4.50065e-18	-0.201819	0.886	0.891	1.64728e-13
LDLRAD4	4.72724e-18	0.307529	0.673	0.581	1.73022e-13
FBXL17	4.80524e-18	0.291358	0.657	0.569	1.75876e-13
NCEH1	5.13787e-18	0.503862	0.319	0.234	1.88051e-13
KLF10	5.61945e-18	-0.519947	0.614	0.643	2.05677e-13
RAPGEF1	6.05023e-18	0.293321	0.75	0.678	2.21444e-13
CD46	6.17209e-18	-0.338112	0.623	0.662	2.25905e-13
CTTNBP2NL	6.51127e-18	0.96304	0.137	0.077	2.38319e-13
COG5	6.79723e-18	0.273576	0.714	0.631	2.48785e-13
LY6E	6.83528e-18	0.526643	0.361	0.272	2.50178e-13
FAR2	6.84613e-18	0.439752	0.452	0.364	2.50575e-13
PCSK5	7.55861e-18	0.34613	0.559	0.464	2.76653e-13
ENSA	7.58258e-18	-0.360675	0.704	0.717	2.7753e-13
UCP2	7.74792e-18	0.307145	0.68	0.589	2.83582e-13
GFPT1	7.76655e-18	0.466808	0.279	0.195	2.84263e-13
CCR2	7.9611e-18	0.349233	0.528	0.436	2.91384e-13
PUDP	8.22266e-18	0.465491	0.383	0.298	3.00958e-13
PTP4A2	8.27324e-18	-0.198384	0.894	0.888	3.02809e-13
PRRC2B	8.64721e-18	0.305251	0.58	0.479	3.16497e-13
USP36	8.70401e-18	-0.576709	0.326	0.392	3.18575e-13
KLHL2	8.81732e-18	0.274491	0.673	0.572	3.22723e-13
RAB2A	9.08122e-18	-0.272269	0.884	0.889	3.32382e-13
CHKA	9.21676e-18	-0.506416	0.382	0.453	3.37343e-13
LINC-PINT	9.30191e-18	-0.761967	0.158	0.224	3.40459e-13
ENTPD1-AS1	1.0045e-17	0.445798	0.293	0.209	3.67656e-13
HIP1	1.02265e-17	0.522859	0.436	0.356	3.74301e-13
ZNF407	1.05544e-17	0.253633	0.659	0.563	3.86302e-13
AMBRA1	1.0757e-17	0.353775	0.488	0.391	3.93718e-13
RPS2	1.08126e-17	0.124188	0.996	0.991	3.95752e-13
DNM2	1.0899e-17	0.244432	0.707	0.608	3.98915e-13
GPR34	1.10318e-17	-0.965163	0.07	0.122	4.03775e-13
CTNND1	1.11331e-17	0.46035	0.389	0.3	4.07483e-13
TENT2	1.15221e-17	0.237383	0.729	0.649	4.2172e-13
CCDC92	1.16763e-17	0.733198	0.126	0.068	4.27363e-13
PTCH2	1.20086e-17	-0.50098	0.284	0.364	4.39527e-13
MGME1	1.23205e-17	-0.69854	0.156	0.222	4.50944e-13
AC087286.2	1.2702e-17	0.544388	0.222	0.146	4.64905e-13
ISCU	1.31541e-17	-0.407716	0.475	0.534	4.81451e-13
EIF2B3	1.31832e-17	0.593021	0.24	0.165	4.82517e-13
UBR3	1.33697e-17	0.286914	0.615	0.522	4.89345e-13
PATL2	1.36054e-17	-0.746975	0.132	0.197	4.97971e-13
TRPM7	1.361e-17	0.288057	0.521	0.42	4.98139e-13
MEFV	1.41922e-17	-0.534374	0.315	0.388	5.19447e-13
PSME2	1.50187e-17	-0.475195	0.652	0.676	5.49698e-13
GIGYF2	1.50637e-17	0.29829	0.614	0.523	5.51345e-13
PLEKHG2	1.61261e-17	-0.440216	0.403	0.48	5.9023e-13
EIF4A2	1.65654e-17	-0.403556	0.547	0.589	6.06309e-13
CCSAP	1.65661e-17	-0.828823	0.112	0.172	6.06335e-13
CYBRD1	1.67848e-17	0.518368	0.275	0.195	6.14339e-13
RNASE4	1.71483e-17	0.489184	0.249	0.169	6.27643e-13
ARRB1	1.74366e-17	0.255182	0.77	0.689	6.38198e-13
FAM126B	1.84946e-17	0.322805	0.417	0.318	6.7692e-13
NR1D2	1.91077e-17	-0.514342	0.349	0.417	6.99362e-13
ID1	2.0099e-17	-0.940557	0.157	0.222	7.35644e-13
ADCY9	2.02855e-17	0.462615	0.385	0.297	7.42471e-13
DENND6A	2.05514e-17	0.376978	0.463	0.371	7.52203e-13
MARCO	2.10555e-17	-0.518505	0.288	0.361	7.70652e-13
GADD45G	2.17203e-17	-1.28439	0.065	0.115	7.94983e-13
SSBP3	2.36344e-17	0.387027	0.501	0.412	8.65043e-13
SPATS2	2.41978e-17	0.599282	0.168	0.102	8.85662e-13
STK3	2.53139e-17	0.269711	0.701	0.596	9.26514e-13
CERS4	2.55516e-17	0.806989	0.15	0.088	9.35212e-13
TMEM154	2.59445e-17	0.31213	0.633	0.539	9.49596e-13
NCOA2	2.61019e-17	0.173996	0.907	0.861	9.55357e-13
AC093849.4	2.72782e-17	0.914518	0.104	0.052	9.98409e-13
VPS54	2.90445e-17	0.349966	0.483	0.388	1.06306e-12
RAPGEF6	2.93856e-17	0.319996	0.51	0.413	1.07554e-12
ABHD15-AS1	2.95856e-17	0.371224	0.282	0.196	1.08286e-12
IFNAR2	3.03911e-17	0.311523	0.65	0.563	1.11235e-12
NBPF19	3.1645e-17	-0.585242	0.262	0.336	1.15824e-12
INSR	3.28376e-17	0.368299	0.522	0.432	1.20189e-12
TUT7	3.45467e-17	0.267478	0.732	0.657	1.26444e-12
FPR2	3.5209e-17	0.405477	0.312	0.223	1.28868e-12
SP110	3.53752e-17	-0.344903	0.553	0.608	1.29477e-12
NUP205	3.54795e-17	0.660501	0.16	0.096	1.29858e-12
CDYL	3.67217e-17	0.246157	0.631	0.525	1.34405e-12
ZEB2	3.75265e-17	0.189105	0.997	0.994	1.37351e-12
DENND1B	3.95881e-17	0.386176	0.454	0.362	1.44896e-12
ITPK1	4.0468e-17	0.298777	0.587	0.492	1.48117e-12
FSD1L	4.13672e-17	0.815734	0.131	0.073	1.51408e-12
FCGR3A	4.25096e-17	-0.679141	0.147	0.212	1.55589e-12
ASTL	4.32077e-17	-0.933868	0.071	0.122	1.58145e-12
NDUFS6	4.37441e-17	0.21702	0.752	0.671	1.60108e-12
AMPD2	4.49912e-17	-0.595261	0.273	0.344	1.64672e-12
ARHGAP10	4.59012e-17	0.517382	0.332	0.249	1.68003e-12
ZNF124	4.77436e-17	0.506378	0.273	0.193	1.74746e-12
RPL4	4.80746e-17	0.132026	0.971	0.931	1.75958e-12
SNCA	4.91583e-17	0.544823	0.243	0.167	1.79924e-12
PHC3	5.15186e-17	0.287622	0.567	0.468	1.88563e-12
ATP5PD	5.15624e-17	0.208905	0.807	0.722	1.88724e-12
AC131568.1	5.17554e-17	0.534337	0.168	0.101	1.8943e-12
FLNB	5.21939e-17	1.01774	0.111	0.058	1.91035e-12
WDFY4	5.22752e-17	0.314481	0.469	0.37	1.91332e-12
GANAB	5.37446e-17	0.394119	0.345	0.257	1.9671e-12
TLE5	5.40503e-17	0.26921	0.622	0.523	1.9783e-12
ASH1L	5.50288e-17	0.206049	0.864	0.803	2.01411e-12
ATL3	5.61314e-17	0.466181	0.267	0.186	2.05446e-12
ATXN7L1	5.67838e-17	0.357008	0.524	0.427	2.07834e-12
SMURF2	5.82607e-17	0.347881	0.494	0.402	2.1324e-12
CLTC	5.9794e-17	0.241193	0.747	0.663	2.18852e-12
TMED8	6.08308e-17	0.549129	0.226	0.151	2.22647e-12
PLEKHM2	6.4896e-17	-0.433508	0.497	0.54	2.37526e-12
UBL3	6.55261e-17	-0.419339	0.532	0.578	2.39832e-12
XYLT1	6.84553e-17	0.368315	0.639	0.55	2.50553e-12
SHPRH	6.86074e-17	0.468573	0.28	0.198	2.5111e-12
RPRD1A	7.11436e-17	0.387895	0.367	0.277	2.60393e-12
UBB	7.12997e-17	-0.234575	0.852	0.862	2.60964e-12
APC	7.30493e-17	0.331977	0.576	0.491	2.67368e-12
ELOVL5	7.56982e-17	-0.364129	0.581	0.617	2.77063e-12
OSM	7.81048e-17	-0.956854	0.066	0.116	2.85871e-12
SIMC1	7.9236e-17	0.575322	0.205	0.135	2.90012e-12
EHD1	7.94446e-17	-0.593023	0.318	0.384	2.90775e-12
GALNT10	8.33486e-17	0.47075	0.346	0.261	3.05064e-12
POLG2	8.64802e-17	0.59321	0.242	0.169	3.16526e-12
LRRK1	8.79424e-17	0.386828	0.432	0.342	3.21878e-12
AL163541.1	8.92709e-17	1.13788	0.182	0.119	3.26741e-12
BCL2L11	9.4774e-17	-0.567573	0.381	0.444	3.46882e-12
LIMK2	1.01299e-16	-0.498286	0.342	0.415	3.70765e-12
YIPF4	1.07496e-16	0.295019	0.507	0.406	3.93445e-12
CLASP1	1.07554e-16	0.274306	0.651	0.562	3.9366e-12
FBXO42	1.13264e-16	0.29551	0.573	0.478	4.14557e-12
ATP6V1G1	1.18036e-16	-0.234241	0.787	0.802	4.32025e-12
VPS35L	1.20256e-16	0.397963	0.377	0.288	4.4015e-12
ZNF148	1.30018e-16	0.236933	0.734	0.639	4.7588e-12
DIP2B	1.36051e-16	0.238784	0.736	0.657	4.97961e-12
KRTCAP2	1.40484e-16	0.200515	0.723	0.629	5.14185e-12
CPEB3	1.45732e-16	0.353001	0.486	0.394	5.33394e-12
CD180	1.52683e-16	0.665272	0.207	0.139	5.58835e-12
C2CD5	1.53087e-16	0.382559	0.423	0.334	5.60315e-12
KLF13	1.54903e-16	-0.310493	0.693	0.702	5.66962e-12
DOCK7	1.56897e-16	0.563454	0.235	0.161	5.7426e-12
PILRA	1.62141e-16	-0.222371	0.82	0.82	5.93453e-12
NAP1L1	1.64837e-16	-0.294685	0.75	0.762	6.03322e-12
TBC1D4	1.68737e-16	0.605032	0.254	0.18	6.17594e-12
KATNBL1	1.72273e-16	0.466142	0.33	0.248	6.30537e-12
LONRF3	1.73956e-16	-0.929929	0.205	0.267	6.36697e-12
CD300LB	1.9055e-16	-0.529346	0.381	0.44	6.97432e-12
TNFRSF1A	1.95893e-16	0.209952	0.703	0.601	7.16987e-12
ITCH	2.0063e-16	0.209308	0.769	0.678	7.34327e-12
ARID5A	2.07183e-16	-0.502712	0.336	0.402	7.58311e-12
NCF4	2.1349e-16	-0.352482	0.569	0.618	7.81394e-12
CDK14	2.24421e-16	-0.467752	0.407	0.475	8.21403e-12
RAB3GAP2	2.29809e-16	0.329565	0.476	0.384	8.41124e-12
GADD45A	2.38851e-16	-0.910625	0.1	0.155	8.74218e-12
HNRNPF	2.50115e-16	-0.254805	0.722	0.737	9.15444e-12
ARHGEF18	2.50892e-16	0.41199	0.495	0.411	9.18288e-12
LDHA	2.57574e-16	0.225531	0.748	0.668	9.42747e-12
SUPT3H	2.58541e-16	0.700654	0.187	0.12	9.46284e-12
OGDH	2.73865e-16	0.25774	0.719	0.631	1.00237e-11
MITF	2.81217e-16	0.523072	0.323	0.244	1.02928e-11
HECTD4	2.82079e-16	0.31621	0.516	0.424	1.03244e-11
CD74	2.9294e-16	-0.207452	0.954	0.958	1.07219e-11
CCNI	3.01281e-16	-0.169206	0.913	0.904	1.10272e-11
NFIL3	3.01842e-16	-0.308564	0.643	0.689	1.10477e-11
TMTC4	3.16359e-16	0.783453	0.139	0.081	1.15791e-11
PPP4R3A	3.4904e-16	-0.460349	0.568	0.602	1.27752e-11
SNHG14	3.68712e-16	0.755656	0.114	0.061	1.34952e-11
NBAS	4.36741e-16	0.302808	0.514	0.418	1.59852e-11
SAP30BP	4.39175e-16	-0.481058	0.41	0.464	1.60743e-11
HNRNPK	4.40641e-16	-0.195682	0.869	0.868	1.61279e-11
LDHB	4.43586e-16	0.366964	0.43	0.342	1.62357e-11
ABCC1	4.4519e-16	0.319704	0.503	0.412	1.62944e-11
FCHO2	4.5469e-16	0.392751	0.406	0.318	1.66421e-11
WLS	4.71304e-16	-0.591768	0.188	0.256	1.72502e-11
RARS	4.73206e-16	0.44521	0.319	0.238	1.73198e-11
AC118549.1	4.82e-16	0.419218	0.345	0.26	1.76417e-11
PIBF1	4.8375e-16	0.369767	0.457	0.367	1.77057e-11
NCL	4.91529e-16	-0.306091	0.626	0.66	1.79904e-11
LRP8	5.08761e-16	0.874725	0.117	0.064	1.86212e-11
EIPR1	5.11242e-16	0.527087	0.223	0.152	1.8712e-11
DNMBP	5.55343e-16	0.519525	0.289	0.212	2.03261e-11
GRINA	6.11873e-16	-0.313743	0.565	0.614	2.23952e-11
ZCWPW2	6.29811e-16	-0.628842	0.193	0.261	2.30517e-11
AP2A2	6.53848e-16	0.37123	0.427	0.342	2.39315e-11
WDR26	7.03847e-16	-0.350537	0.687	0.708	2.57615e-11
SYNE3	7.18497e-16	0.377714	0.357	0.271	2.62977e-11
PKD2	7.21959e-16	0.647602	0.208	0.141	2.64244e-11
TBC1D14	7.35748e-16	0.287747	0.567	0.475	2.69291e-11
ANKFY1	8.3087e-16	0.376003	0.436	0.35	3.04107e-11
UBE4B	8.31272e-16	0.309654	0.567	0.476	3.04254e-11
CTNNB1	9.05855e-16	-0.485876	0.781	0.776	3.31552e-11
ARHGEF10L	9.34487e-16	0.479926	0.452	0.376	3.42032e-11
NDUFC1	9.3701e-16	0.266052	0.54	0.439	3.42955e-11
CBLB	9.41288e-16	0.447968	0.307	0.23	3.44521e-11
EZR	9.57389e-16	0.436878	0.646	0.564	3.50414e-11
COX17	9.7069e-16	0.235745	0.57	0.465	3.55282e-11
DOCK11	9.94605e-16	0.237839	0.794	0.716	3.64035e-11
TUBA1B	1.00416e-15	0.306202	0.706	0.628	3.67533e-11
S100A11	1.01199e-15	0.0630076	0.999	0.998	3.704e-11
GPR107	1.01957e-15	0.323676	0.4	0.305	3.73173e-11
UQCRH	1.05646e-15	0.15722	0.914	0.858	3.86676e-11
SH2B3	1.07304e-15	0.327779	0.623	0.535	3.92742e-11
EPHA1-AS1	1.10579e-15	0.630914	0.185	0.12	4.04729e-11
RBM6	1.25793e-15	0.199034	0.795	0.724	4.60416e-11
PPP4R2	1.27831e-15	-0.436069	0.492	0.539	4.67874e-11
MBOAT1	1.28116e-15	0.358307	0.438	0.346	4.68917e-11
FNIP1	1.28547e-15	0.245827	0.747	0.677	4.70495e-11
PCNX2	1.28994e-15	0.62273	0.241	0.17	4.72131e-11
ALDH2	1.32196e-15	-0.24068	0.772	0.789	4.83852e-11
DPM3	1.33036e-15	0.366484	0.293	0.209	4.86925e-11
TNIP1	1.35011e-15	-0.459986	0.481	0.528	4.94154e-11
CLEC11A	1.39542e-15	0.714838	0.194	0.129	5.10737e-11
FAM135A	1.49094e-15	0.493635	0.301	0.221	5.457e-11
AC008014.1	1.51567e-15	-1.02567	0.058	0.102	5.54751e-11
IP6K1	1.52858e-15	0.337611	0.448	0.357	5.59474e-11
FUT8	1.55571e-15	0.767699	0.162	0.101	5.69407e-11
NPIPB4	1.5683e-15	0.922742	0.112	0.062	5.74012e-11
LIN7A	1.65791e-15	-0.430995	0.286	0.364	6.06813e-11
IFFO2	1.68711e-15	-0.713924	0.265	0.326	6.17498e-11
TNRC6B	1.70846e-15	0.217966	0.861	0.818	6.25312e-11
UBR1	1.73673e-15	0.343683	0.401	0.313	6.3566e-11
HNRNPDL	1.79745e-15	-0.262633	0.71	0.737	6.57886e-11
SEC62	1.80704e-15	0.230694	0.712	0.615	6.61395e-11
LRRC8C	1.83444e-15	0.425759	0.509	0.434	6.71424e-11
E2F3	1.84533e-15	0.269592	0.588	0.5	6.7541e-11
BNIP2	1.88074e-15	-0.29344	0.702	0.711	6.8837e-11
TMEM63A	1.98733e-15	0.504381	0.211	0.141	7.27381e-11
CALCOCO2	2.02446e-15	-0.373792	0.543	0.581	7.40974e-11
MTPN	2.0262e-15	-0.201894	0.858	0.865	7.41611e-11
HLA-DQB1	2.08075e-15	-0.577171	0.579	0.588	7.61574e-11
HIVEP1	2.15058e-15	-0.417707	0.408	0.473	7.87133e-11
DHX30	2.17255e-15	0.399642	0.248	0.172	7.95174e-11
TLE1	2.18616e-15	-1.16518	0.061	0.106	8.00157e-11
CLMN	2.23623e-15	-0.318874	0.538	0.601	8.18483e-11
TMEM106A	2.32623e-15	0.527358	0.21	0.141	8.51422e-11
PLSCR1	2.33443e-15	-0.3592	0.583	0.625	8.54425e-11
PTMS	2.39593e-15	0.678042	0.131	0.076	8.76933e-11
FEM1C	2.3993e-15	-0.620124	0.246	0.31	8.78169e-11
FLNA	2.41195e-15	0.170393	0.923	0.872	8.82799e-11
NDFIP1	2.4129e-15	0.226308	0.715	0.633	8.83147e-11
MAPK6	2.41349e-15	-0.444301	0.427	0.483	8.8336e-11
CENPC	2.45295e-15	-0.524712	0.32	0.385	8.97803e-11
ACVR1B	2.47123e-15	0.497466	0.267	0.192	9.04494e-11
LSM6	2.51897e-15	-0.387814	0.518	0.566	9.21967e-11
MFSD6	2.63229e-15	0.575214	0.226	0.158	9.63443e-11
U62317.4	2.69297e-15	-0.902494	0.109	0.164	9.85653e-11
RGCC	2.7362e-15	-0.859416	0.21	0.273	1.00148e-10
WDR70	2.78957e-15	0.268956	0.62	0.536	1.02101e-10
GIT2	2.80541e-15	0.239185	0.698	0.611	1.02681e-10
PDSS2	2.83087e-15	0.296914	0.532	0.441	1.03613e-10
DAGLB	2.94991e-15	0.350868	0.339	0.255	1.0797e-10
USP32	3.02608e-15	0.194769	0.834	0.767	1.10758e-10
BHLHE40-AS1	3.24954e-15	-0.731955	0.107	0.162	1.18936e-10
AC245407.2	3.35619e-15	-0.853386	0.094	0.147	1.2284e-10
CAMK1D	3.36822e-15	0.394718	0.635	0.571	1.2328e-10
MRPL1	3.635e-15	0.609239	0.172	0.11	1.33045e-10
SNX14	3.63526e-15	0.258564	0.57	0.476	1.33054e-10
STX12	3.76536e-15	0.259099	0.669	0.59	1.37816e-10
SNAPC3	3.85475e-15	0.445024	0.303	0.227	1.41088e-10
RNF115	4.00098e-15	0.313839	0.417	0.33	1.4644e-10
IL2RG	4.10442e-15	-0.84767	0.1	0.153	1.50226e-10
MAFB	4.23862e-15	-0.420812	0.63	0.672	1.55138e-10
YEATS2	4.43686e-15	0.378813	0.387	0.302	1.62394e-10
PLD3	4.47789e-15	0.282805	0.628	0.536	1.63895e-10
SWAP70	4.53409e-15	0.341218	0.429	0.345	1.65952e-10
SLC43A2	4.56926e-15	0.29473	0.787	0.726	1.67239e-10
ADD1	4.58785e-15	0.301047	0.633	0.543	1.6792e-10
PTPN9	4.65937e-15	0.409603	0.394	0.312	1.70538e-10
YPEL3	4.91644e-15	-0.328752	0.612	0.647	1.79947e-10
NFE2	4.94421e-15	0.327082	0.508	0.427	1.80963e-10
GNL1	5.00292e-15	-0.623055	0.218	0.28	1.83112e-10
TULP4	5.11193e-15	0.404505	0.333	0.253	1.87102e-10
MARCH3	5.37864e-15	-0.967449	0.077	0.125	1.96864e-10
EVI5	5.79781e-15	0.170841	0.871	0.808	2.12206e-10
MRPS27	6.09615e-15	0.543056	0.209	0.143	2.23125e-10
RPS14	6.36163e-15	0.080252	1	0.998	2.32842e-10
EAF1	6.54586e-15	-0.606444	0.26	0.325	2.39585e-10
MPP7	6.67985e-15	0.316594	0.705	0.641	2.44489e-10
GABPB1-IT1	6.69206e-15	-0.5939	0.29	0.351	2.44936e-10
PCNX1	6.84971e-15	0.223146	0.77	0.704	2.50706e-10
ZNF385A	6.96354e-15	-0.319829	0.584	0.623	2.54872e-10
SEMA3C	7.51005e-15	0.487999	0.262	0.189	2.74875e-10
MAPK1	7.60983e-15	0.192048	0.857	0.792	2.78527e-10
TRAM2	7.82394e-15	0.632165	0.13	0.076	2.86364e-10
PPP6R2	7.8445e-15	0.288705	0.597	0.508	2.87116e-10
TTC27	7.93473e-15	0.559479	0.143	0.086	2.90419e-10
SELPLG	8.04329e-15	0.279567	0.58	0.492	2.94393e-10
PTBP2	8.53103e-15	0.254448	0.529	0.433	3.12244e-10
FCGR1B	8.67501e-15	-0.62689	0.191	0.253	3.17514e-10
GPRIN3	8.7224e-15	0.593866	0.238	0.17	3.19248e-10
TSTD1	8.81029e-15	0.646348	0.116	0.065	3.22466e-10
DCAF6	8.83059e-15	0.33017	0.425	0.34	3.23209e-10
ZNF185	8.84491e-15	-0.615108	0.128	0.187	3.23732e-10
CR1	8.85323e-15	-0.436607	0.497	0.552	3.24037e-10
RAPGEF2	9.03774e-15	-0.320304	0.69	0.716	3.3079e-10
INTS4	9.05109e-15	0.540952	0.231	0.163	3.31279e-10
PRDX2	9.29486e-15	0.41244	0.319	0.241	3.40201e-10
SUFU	9.33256e-15	0.376464	0.465	0.379	3.41581e-10
SUCO	9.84967e-15	-0.417662	0.429	0.487	3.60508e-10
CCSER2	1.0209e-14	0.359922	0.419	0.334	3.73659e-10
ZNF100	1.0312e-14	0.683567	0.166	0.107	3.7743e-10
PEPD	1.07918e-14	0.33595	0.484	0.398	3.94992e-10
ITGB1BP1	1.16079e-14	0.327485	0.395	0.309	4.24862e-10
PRDX1	1.20893e-14	0.183417	0.806	0.733	4.4248e-10
SNX3	1.24537e-14	-0.219601	0.804	0.809	4.55819e-10
RNF145	1.25344e-14	0.340115	0.418	0.331	4.58771e-10
SH3GL1	1.27819e-14	-0.542395	0.353	0.405	4.67831e-10
LINC00482	1.27917e-14	0.492496	0.187	0.122	4.68189e-10
KLHL20	1.31177e-14	0.564406	0.223	0.156	4.80119e-10
AF117829.1	1.31263e-14	-0.727075	0.131	0.188	4.80436e-10
SREBF1	1.32336e-14	-0.664816	0.157	0.217	4.84364e-10
CEBPD	1.32595e-14	0.137237	0.955	0.917	4.85311e-10
FLVCR2	1.40352e-14	0.475526	0.35	0.273	5.13701e-10
ATG2A	1.41201e-14	-0.639433	0.207	0.268	5.16808e-10
WIPF2	1.44919e-14	0.327535	0.401	0.316	5.30418e-10
RELCH	1.49464e-14	0.274708	0.551	0.468	5.47054e-10
CCDC91	1.509e-14	0.282406	0.608	0.523	5.52308e-10
EEPD1	1.57393e-14	-0.416069	0.362	0.431	5.76074e-10
SSR4	1.57603e-14	0.173719	0.857	0.798	5.76843e-10
LRBA	1.58022e-14	0.343497	0.434	0.347	5.78375e-10
RNF38	1.65335e-14	0.27116	0.65	0.562	6.05143e-10
CAB39	1.67516e-14	0.198566	0.831	0.778	6.13125e-10
FXYD5	1.68523e-14	0.175987	0.879	0.807	6.1681e-10
EHMT1	1.71149e-14	0.218861	0.651	0.552	6.26424e-10
DTNA	1.74392e-14	0.814057	0.141	0.087	6.38292e-10
RBIS	1.74782e-14	0.228657	0.626	0.53	6.3972e-10
FAM222B	1.76608e-14	0.466746	0.279	0.206	6.46404e-10
EMB	1.77e-14	-0.351306	0.588	0.627	6.47838e-10
EXT1	1.79329e-14	0.251158	0.798	0.743	6.56363e-10
GRAMD4	1.8144e-14	0.449145	0.315	0.238	6.64087e-10
PTGIR	2.06825e-14	0.7941	0.144	0.09	7.56999e-10
DNAJA1	2.07404e-14	-0.218056	0.841	0.849	7.59121e-10
ANKRD10	2.11162e-14	-0.419135	0.425	0.471	7.72873e-10
MT-ND6	2.12979e-14	0.408185	0.26	0.187	7.79525e-10
AL390957.1	2.20898e-14	-0.721209	0.09	0.141	8.08508e-10
FAM49B	2.30916e-14	0.147542	0.973	0.951	8.45177e-10
NHSL1	2.45325e-14	0.557663	0.236	0.169	8.97915e-10
CD53	2.46952e-14	-0.173817	0.919	0.917	9.03867e-10
TBC1D22A	2.53306e-14	0.194484	0.827	0.759	9.27125e-10
RAB44	2.62055e-14	1.01964	0.125	0.075	9.59148e-10
KRAS	2.77247e-14	0.323569	0.551	0.472	1.01475e-09
KRT10	2.77951e-14	0.213256	0.56	0.463	1.01733e-09
PUM1	2.84613e-14	0.20924	0.799	0.722	1.04171e-09
GALNT2	2.88461e-14	0.310623	0.537	0.455	1.05579e-09
VGLL4	3.08309e-14	0.47234	0.275	0.202	1.12844e-09
PIK3CD	3.10883e-14	0.23834	0.696	0.617	1.13786e-09
R3HDM1	3.21988e-14	0.335811	0.471	0.389	1.17851e-09
SND1	3.41258e-14	0.202489	0.791	0.717	1.24904e-09
NDUFB2	3.41809e-14	0.150812	0.828	0.747	1.25105e-09
SAP30	3.63747e-14	0.340135	0.406	0.323	1.33135e-09
AHCTF1	3.65246e-14	-0.488642	0.544	0.568	1.33684e-09
HIVEP2	3.69117e-14	-0.540166	0.236	0.3	1.351e-09
RAB13	3.75452e-14	0.49409	0.221	0.155	1.37419e-09
NFIC	3.86009e-14	0.29987	0.526	0.437	1.41283e-09
BBS9	3.86552e-14	0.422227	0.277	0.203	1.41482e-09
MLH3	3.87022e-14	0.672076	0.147	0.092	1.41654e-09
AC119396.1	3.92758e-14	0.65117	0.195	0.134	1.43753e-09
DISC1	3.97433e-14	0.218368	0.811	0.743	1.45465e-09
ZNF394	3.97697e-14	-0.472664	0.343	0.399	1.45561e-09
HMGCR	4.17906e-14	0.435388	0.262	0.189	1.52958e-09
SAMD1	4.19783e-14	0.497097	0.21	0.144	1.53645e-09
SGK3	4.32559e-14	0.189492	0.788	0.709	1.58321e-09
SLC22A4	4.38849e-14	-0.613371	0.218	0.28	1.60623e-09
DAZAP2	4.43699e-14	-0.191902	0.892	0.89	1.62398e-09
TEX41	4.45202e-14	-0.747637	0.085	0.135	1.62948e-09
AGPS	4.47021e-14	0.269379	0.494	0.405	1.63614e-09
MMS19	4.61437e-14	0.45958	0.214	0.148	1.68891e-09
EIF2AK4	4.63429e-14	0.356013	0.365	0.284	1.6962e-09
NLK	4.93753e-14	0.28727	0.431	0.345	1.80718e-09
HLA-DRA	5.05515e-14	-0.130983	0.908	0.917	1.85024e-09
KCNK13	5.18357e-14	0.763545	0.158	0.102	1.89724e-09
HOTAIRM1	5.32839e-14	-0.527015	0.28	0.34	1.95025e-09
GPD2	5.40657e-14	0.336707	0.488	0.409	1.97886e-09
DEPDC5	5.59777e-14	0.401683	0.295	0.222	2.04884e-09
C17orf49	5.68435e-14	-0.41666	0.438	0.495	2.08053e-09
ANTXR2	5.77865e-14	0.252108	0.756	0.678	2.11504e-09
ARL15	6.12539e-14	0.174407	0.911	0.856	2.24195e-09
SNTB1	6.13109e-14	0.253271	0.702	0.629	2.24404e-09
ZBTB18	6.20987e-14	-0.616231	0.223	0.282	2.27287e-09
OSBPL11	6.4354e-14	0.243499	0.652	0.571	2.35542e-09
FAM111A	6.53976e-14	-0.531815	0.299	0.358	2.39362e-09
PICK1	6.58448e-14	0.66353	0.117	0.068	2.40999e-09
XPO7	6.68888e-14	0.333225	0.383	0.299	2.4482e-09
ZC3H12A	7.02255e-14	-0.708451	0.105	0.158	2.57032e-09
RBM27	7.31356e-14	0.266561	0.492	0.398	2.67684e-09
FAM53B	7.58002e-14	0.282759	0.49	0.398	2.77436e-09
LSM7	7.77313e-14	0.237836	0.623	0.535	2.84504e-09
DNAJC5	7.7894e-14	0.207224	0.713	0.625	2.851e-09
MS4A4A	7.88926e-14	0.550378	0.232	0.167	2.88755e-09
ANXA1	8.31587e-14	-0.342711	0.972	0.96	3.04369e-09
TNPO1	8.42601e-14	0.301437	0.455	0.371	3.084e-09
DIS3L2	8.485e-14	0.303133	0.41	0.322	3.10559e-09
SMG6	8.80503e-14	0.353144	0.447	0.363	3.22273e-09
TGIF1	9.55351e-14	-0.527994	0.26	0.323	3.49668e-09
NDUFB4	1.01701e-13	0.22562	0.661	0.577	3.72235e-09
SCMH1	1.06605e-13	0.670363	0.166	0.109	3.90185e-09
STK24	1.06711e-13	-0.299163	0.641	0.663	3.90572e-09
MOB1B	1.07554e-13	0.305939	0.405	0.321	3.93659e-09
SLC7A5	1.07892e-13	-0.704237	0.135	0.189	3.94895e-09
ATAD2B	1.1073e-13	0.207987	0.78	0.703	4.05284e-09
GK5	1.12383e-13	0.52099	0.178	0.118	4.11332e-09
ATP6V0A1	1.12432e-13	-0.404999	0.504	0.546	4.11513e-09
C9orf139	1.13863e-13	0.62618	0.158	0.102	4.16748e-09
TNKS	1.14406e-13	0.253746	0.549	0.466	4.18736e-09
DGLUCY	1.16831e-13	0.366491	0.44	0.362	4.27611e-09
PEX14	1.19981e-13	0.360098	0.36	0.282	4.39144e-09
TXNRD2	1.25977e-13	0.359035	0.316	0.24	4.61087e-09
VPS13B	1.2803e-13	0.158224	0.901	0.855	4.68603e-09
SLC3A2	1.32952e-13	-0.40545	0.455	0.5	4.86618e-09
AGTRAP	1.34555e-13	-0.187906	0.865	0.869	4.92483e-09
ZNF236	1.38048e-13	0.402275	0.271	0.202	5.05268e-09
CAST	1.38768e-13	-0.128131	0.961	0.954	5.07904e-09
IDS	1.39205e-13	-0.363548	0.547	0.582	5.09506e-09
RNF168	1.50389e-13	0.360488	0.334	0.257	5.50438e-09
DOCK2	1.51108e-13	0.129767	0.977	0.959	5.53069e-09
ENTPD1	1.54251e-13	0.243155	0.689	0.61	5.64573e-09
PNP	1.55669e-13	-0.494608	0.37	0.422	5.69766e-09
ATP6V1B2	1.59731e-13	-0.264023	0.673	0.702	5.84632e-09
AP001011.1	1.61866e-13	0.529563	0.139	0.085	5.92444e-09
SLC66A2	1.61892e-13	-0.38875	0.525	0.555	5.9254e-09
PUM2	1.62692e-13	0.187242	0.78	0.701	5.9547e-09
NAF1	1.64666e-13	-0.946825	0.081	0.127	6.02695e-09
OSER1	1.64968e-13	-0.425833	0.384	0.438	6.03799e-09
MLLT10	1.66058e-13	0.255426	0.659	0.582	6.07789e-09
BTG3	1.67039e-13	-0.764899	0.113	0.165	6.11379e-09
HIST1H4C	1.68734e-13	0.20139	0.528	0.434	6.17582e-09
GPR132	1.69216e-13	-0.528725	0.342	0.392	6.19349e-09
PLEKHO1	1.69235e-13	-0.239203	0.791	0.791	6.19417e-09
ORMDL2	1.69262e-13	0.35811	0.281	0.208	6.19517e-09
TP53BP1	1.7167e-13	-0.72684	0.126	0.18	6.28331e-09
FTO	1.7402e-13	0.296421	0.438	0.355	6.3693e-09
IGFBP7	1.76926e-13	0.323797	0.431	0.352	6.47568e-09
PUM3	1.83715e-13	0.429468	0.226	0.16	6.72416e-09
OXSR1	1.9959e-13	-0.37752	0.552	0.582	7.30519e-09
CYTOR	2.0089e-13	0.378261	0.385	0.309	7.35279e-09
MAP3K3	2.08835e-13	0.206798	0.823	0.76	7.64358e-09
MT-ND2	2.16808e-13	0.0853484	1	0.999	7.9354e-09
LYSMD2	2.19183e-13	-0.478544	0.323	0.382	8.0223e-09
TBC1D23	2.26794e-13	-0.449708	0.425	0.478	8.30088e-09
PABPC4	2.29838e-13	-0.478563	0.429	0.466	8.41232e-09
USP24	2.39254e-13	0.235551	0.565	0.477	8.75695e-09
PDE7A	2.45835e-13	0.326717	0.433	0.351	8.9978e-09
TIPARP	2.47315e-13	-0.647926	0.447	0.488	9.05196e-09
TLR1	2.56239e-13	-0.397408	0.42	0.476	9.3786e-09
ASB3	2.75297e-13	0.34731	0.334	0.258	1.00761e-08
NME1	2.75553e-13	0.626636	0.173	0.116	1.00855e-08
GATD3B	2.80686e-13	0.634659	0.146	0.093	1.02734e-08
CXCL16	2.8765e-13	-0.603039	0.254	0.311	1.05283e-08
H2AFV	2.93182e-13	-0.276221	0.684	0.703	1.07307e-08
PMM2	3.20632e-13	0.401599	0.227	0.16	1.17354e-08
FYB1	3.36057e-13	-0.136942	0.977	0.974	1.23e-08
ZNF430	3.49096e-13	0.457651	0.225	0.16	1.27773e-08
ABL1	3.51196e-13	0.390419	0.381	0.304	1.28541e-08
WDR7	3.51641e-13	0.257481	0.558	0.467	1.28704e-08
SIGLEC10	3.51831e-13	-0.680555	0.151	0.204	1.28774e-08
PIEZO1	3.56998e-13	0.330971	0.356	0.276	1.30665e-08
CDA	3.65821e-13	-0.226155	0.714	0.758	1.33894e-08
CASK	3.71147e-13	0.323953	0.407	0.327	1.35844e-08
VPS13D	3.78127e-13	0.231423	0.6	0.512	1.38398e-08
MRTFA	3.8436e-13	0.193498	0.843	0.769	1.40679e-08
EHBP1	3.87018e-13	0.556399	0.244	0.18	1.41652e-08
BTRC	3.88873e-13	0.324609	0.342	0.265	1.42331e-08
SNAP23	3.98472e-13	-0.396879	0.459	0.503	1.45845e-08
SH3RF1	4.01485e-13	0.558019	0.189	0.13	1.46947e-08
ANKRD13C	4.08194e-13	0.438464	0.282	0.211	1.49403e-08
PRRC2C	4.27187e-13	-0.216937	0.802	0.801	1.56355e-08
HIST2H2BE	4.28749e-13	-0.778473	0.091	0.138	1.56927e-08
ASXL2	4.37556e-13	0.234848	0.557	0.47	1.6015e-08
AKR1B1	4.5157e-13	0.570684	0.175	0.117	1.65279e-08
OSCAR	4.65083e-13	0.202735	0.734	0.659	1.70225e-08
UPK3BL1	4.75263e-13	-0.594322	0.188	0.245	1.73951e-08
NAA25	5.12143e-13	0.35719	0.327	0.252	1.87449e-08
CNTRL	5.13468e-13	0.251445	0.553	0.468	1.87934e-08
RFWD3	5.75764e-13	0.590542	0.121	0.072	2.10735e-08
CIAO2A	6.02334e-13	-0.413793	0.345	0.403	2.2046e-08
RBPJ	6.03206e-13	0.205088	0.839	0.791	2.20779e-08
SMARCC1	6.11517e-13	0.250282	0.624	0.545	2.23821e-08
AP1G1	6.15511e-13	-0.367725	0.511	0.556	2.25283e-08
RPF1	6.15767e-13	0.367034	0.272	0.201	2.25377e-08
NEK6	6.20845e-13	0.368475	0.376	0.303	2.27235e-08
SNRPE	6.27716e-13	0.230076	0.541	0.452	2.2975e-08
LPP	6.39777e-13	0.187607	0.89	0.844	2.34165e-08
KIAA1841	6.48715e-13	0.667833	0.153	0.1	2.37436e-08
ANKIB1	6.62557e-13	0.308889	0.469	0.392	2.42502e-08
DNTTIP2	6.72655e-13	-0.544274	0.273	0.326	2.46198e-08
RNF13	6.79295e-13	0.16314	0.856	0.795	2.48629e-08
ITGA5	6.8729e-13	0.22198	0.444	0.356	2.51555e-08
NDUFB7	6.96547e-13	0.189675	0.749	0.682	2.54943e-08
CDK2AP2	7.1394e-13	0.285318	0.376	0.298	2.61309e-08
CYFIP1	7.15524e-13	0.247695	0.574	0.486	2.61889e-08
IPO9	7.23359e-13	0.420697	0.266	0.197	2.64757e-08
MAP3K7CL	7.4412e-13	-0.608287	0.178	0.235	2.72356e-08
PLAGL2	7.47766e-13	-0.54306	0.227	0.286	2.7369e-08
TTBK2	7.8465e-13	0.370462	0.413	0.338	2.8719e-08
ABHD18	8.01358e-13	0.351967	0.336	0.26	2.93305e-08
CMTM7	8.08668e-13	0.238311	0.629	0.547	2.95981e-08
SVIL	8.37114e-13	0.290289	0.643	0.574	3.06392e-08
RPL18	8.37479e-13	0.0845915	0.999	0.994	3.06526e-08
VAMP2	8.48515e-13	-0.381431	0.472	0.517	3.10565e-08
TMEM181	8.62486e-13	0.294883	0.349	0.271	3.15679e-08
AMDHD2	8.78991e-13	-0.80754	0.1	0.148	3.2172e-08
AGO2	8.97272e-13	0.244505	0.509	0.42	3.28411e-08
GSN	9.48362e-13	0.302144	0.406	0.327	3.4711e-08
MED27	9.5717e-13	0.380764	0.346	0.274	3.50334e-08
YWHAQ	9.67531e-13	-0.338282	0.627	0.646	3.54126e-08
SERPINB1	9.76433e-13	-0.181851	0.905	0.901	3.57384e-08
GPX4	9.91936e-13	0.134679	0.907	0.859	3.63059e-08
CRYZL1	9.97128e-13	0.364132	0.251	0.182	3.64959e-08
USP6NL	1.02615e-12	0.349287	0.332	0.259	3.75582e-08
NOP2	1.02741e-12	-1.20504	0.099	0.144	3.76041e-08
TNFRSF10D	1.0301e-12	0.478396	0.206	0.144	3.77026e-08
NMT1	1.06065e-12	0.28984	0.402	0.32	3.88209e-08
SLC16A7	1.0751e-12	0.340968	0.382	0.305	3.93496e-08
ANKS1A	1.08772e-12	0.233731	0.63	0.553	3.98115e-08
TMEM184B	1.14773e-12	0.504325	0.187	0.128	4.20079e-08
MORF4L1	1.15876e-12	-0.193559	0.852	0.865	4.24116e-08
TENT4A	1.18916e-12	-0.574667	0.3	0.351	4.35245e-08
MPZL1	1.20887e-12	0.439398	0.271	0.204	4.42458e-08
ASAH1	1.22411e-12	-0.153715	0.897	0.887	4.48037e-08
PDCD6IP	1.35825e-12	0.175165	0.692	0.61	4.97133e-08
POLE4	1.37195e-12	-0.238689	0.717	0.735	5.02146e-08
PKM	1.38381e-12	0.140377	0.928	0.885	5.0649e-08
UBALD2	1.42147e-12	-0.418918	0.466	0.505	5.20272e-08
PI4KA	1.48309e-12	0.247292	0.58	0.49	5.42824e-08
NCOA6	1.51075e-12	0.286131	0.498	0.412	5.52948e-08
APBB1IP	1.53409e-12	0.150445	0.919	0.884	5.61491e-08
SPAG5-AS1	1.5943e-12	-0.747062	0.107	0.155	5.8353e-08
NEDD9	1.62417e-12	-0.248391	0.595	0.64	5.94463e-08
GNPTAB	1.66831e-12	0.288487	0.442	0.36	6.10618e-08
COX7B	1.67962e-12	0.15099	0.798	0.732	6.14758e-08
NEK7	1.69229e-12	0.195633	0.64	0.557	6.19394e-08
MARS	1.81365e-12	0.343452	0.331	0.256	6.63813e-08
PLK3	1.82703e-12	-0.459995	0.34	0.393	6.68711e-08
HLCS	1.90257e-12	0.795787	0.126	0.079	6.96359e-08
CAPN1	1.96349e-12	0.221401	0.482	0.396	7.18657e-08
SRGAP2C	2.02048e-12	0.310727	0.378	0.301	7.39515e-08
EXOC6B	2.0365e-12	0.270144	0.415	0.336	7.45379e-08
UBASH3B	2.07857e-12	0.523852	0.403	0.335	7.60776e-08
MICAL2	2.09166e-12	0.224381	0.755	0.678	7.65568e-08
NETO2	2.29594e-12	0.620455	0.184	0.128	8.40336e-08
ASCC1	2.29821e-12	0.632349	0.174	0.119	8.41167e-08
ZDHHC2	2.33912e-12	0.364732	0.293	0.222	8.56143e-08
MVD	2.38639e-12	0.479644	0.18	0.122	8.73443e-08
ATXN3	2.46388e-12	0.314157	0.467	0.392	9.01805e-08
HUS1	2.5209e-12	-0.707258	0.151	0.202	9.22676e-08
THAP2	2.55565e-12	-0.731028	0.095	0.141	9.35395e-08
MTAP	2.65402e-12	0.44669	0.25	0.187	9.71398e-08
STRN	2.81865e-12	0.337597	0.401	0.324	1.03165e-07
FBXO31	2.99885e-12	-0.654624	0.129	0.18	1.09761e-07
FRS2	3.00648e-12	0.307227	0.405	0.329	1.1004e-07
ZBTB21	3.1444e-12	-0.603093	0.211	0.264	1.15088e-07
CCDC12	3.32458e-12	0.200901	0.567	0.478	1.21683e-07
PRKCD	3.41217e-12	-0.28423	0.615	0.645	1.24889e-07
USP42	3.81173e-12	-0.495262	0.284	0.34	1.39513e-07
CEP192	3.82277e-12	0.328385	0.398	0.322	1.39917e-07
ENG	3.92596e-12	0.465802	0.213	0.152	1.43694e-07
FNIP2	3.944e-12	0.334605	0.412	0.339	1.44354e-07
C4orf33	4.0211e-12	-0.613505	0.161	0.214	1.47176e-07
AP003086.1	4.02698e-12	-0.37788	0.405	0.459	1.47391e-07
USP16	4.05383e-12	-0.428631	0.388	0.436	1.48374e-07
HACD4	4.07492e-12	-0.28927	0.535	0.577	1.49146e-07
MCTP2	4.1261e-12	0.341375	0.435	0.359	1.5102e-07
ADAM10	4.22987e-12	0.168622	0.853	0.796	1.54817e-07
PLB1	4.43905e-12	-0.559914	0.19	0.246	1.62473e-07
SLC15A3	4.4861e-12	-0.390646	0.45	0.496	1.64196e-07
SACM1L	4.77991e-12	0.318157	0.325	0.25	1.74949e-07
ENOX2	4.86694e-12	0.35821	0.308	0.24	1.78135e-07
G3BP1	5.04875e-12	0.28205	0.358	0.28	1.84789e-07
SH2D3C	5.11591e-12	0.253028	0.509	0.428	1.87247e-07
CD1D	5.31585e-12	-0.376343	0.412	0.459	1.94565e-07
DOCK8	5.51495e-12	0.110592	0.988	0.981	2.01853e-07
THAP9	5.56843e-12	-0.718359	0.1	0.146	2.0381e-07
CTBP2	5.64884e-12	0.193382	0.787	0.719	2.06753e-07
ZEB2-AS1	5.65805e-12	-0.787988	0.101	0.147	2.0709e-07
RC3H2	5.82703e-12	0.376079	0.348	0.277	2.13275e-07
KLHL8	5.85659e-12	0.32955	0.412	0.338	2.14357e-07
SNRK	6.02339e-12	0.269384	0.516	0.44	2.20462e-07
TFDP1	6.21984e-12	0.350444	0.305	0.235	2.27652e-07
SIGLEC7	6.38249e-12	-0.574928	0.187	0.242	2.33606e-07
RSBN1L	6.38252e-12	0.190954	0.551	0.456	2.33607e-07
GLUL	6.405e-12	-0.32238	0.659	0.682	2.34429e-07
CDC27	6.44191e-12	0.252079	0.468	0.388	2.3578e-07
PHF21A	6.72288e-12	0.156051	0.906	0.86	2.46064e-07
SLC12A7	6.73165e-12	0.494877	0.218	0.159	2.46385e-07
FARS2	6.90161e-12	0.334398	0.4	0.325	2.52606e-07
PSMD5	7.00106e-12	0.467238	0.203	0.145	2.56246e-07
ZNF654	7.04436e-12	0.260938	0.342	0.267	2.57831e-07
RPS6KA4	7.25234e-12	0.263133	0.381	0.302	2.65443e-07
AGPAT3	7.34519e-12	0.229444	0.662	0.582	2.68841e-07
ZSCAN16-AS1	7.36329e-12	0.292516	0.333	0.258	2.69504e-07
GCC2	7.44179e-12	0.318177	0.344	0.269	2.72377e-07
GCNT1	7.9542e-12	0.421403	0.221	0.16	2.91132e-07
TBC1D2	7.98603e-12	0.278062	0.465	0.389	2.92297e-07
SMURF1	8.07873e-12	-0.30079	0.623	0.65	2.95689e-07
RPLP0	8.2196e-12	0.137408	0.939	0.9	3.00846e-07
CCDC69	8.42206e-12	0.208456	0.763	0.69	3.08256e-07
CYP27A1	8.50045e-12	-0.275406	0.349	0.416	3.11125e-07
FBXO28	8.52394e-12	0.439839	0.271	0.206	3.11985e-07
CAMSAP2	8.56812e-12	0.681728	0.178	0.125	3.13602e-07
SIPA1L3	8.67733e-12	0.280566	0.499	0.421	3.17599e-07
PACS2	8.69765e-12	0.471783	0.227	0.167	3.18343e-07
TIAM2	8.70012e-12	0.357669	0.258	0.194	3.18433e-07
CSNK2A1	9.0397e-12	0.287853	0.466	0.388	3.30862e-07
UBQLN1	9.26601e-12	-0.346383	0.516	0.548	3.39145e-07
NDUFS4	9.30212e-12	0.192111	0.526	0.44	3.40467e-07
SCAI	9.53049e-12	0.670636	0.132	0.084	3.48825e-07
RPRD2	9.86581e-12	0.273838	0.446	0.369	3.61099e-07
RABEP1	1.0014e-11	0.281547	0.497	0.417	3.66521e-07
DDIT4	1.02227e-11	0.499265	0.273	0.211	3.74162e-07
CYB5R3	1.10324e-11	0.271019	0.411	0.333	4.03795e-07
ZNF254	1.11196e-11	0.564215	0.145	0.095	4.0699e-07
WDR20	1.13943e-11	0.263775	0.403	0.321	4.17043e-07
IDH1	1.15249e-11	0.332527	0.334	0.263	4.21823e-07
IQCN	1.15609e-11	-0.463052	0.261	0.318	4.23142e-07
SNUPN	1.16067e-11	0.419067	0.194	0.137	4.24818e-07
C11orf49	1.19769e-11	0.642883	0.148	0.098	4.38368e-07
AATK	1.21463e-11	0.388111	0.218	0.157	4.44569e-07
MEF2A	1.21548e-11	0.1826	0.891	0.853	4.44877e-07
BCAS3	1.25115e-11	0.190123	0.715	0.636	4.57932e-07
HERPUD1	1.25828e-11	-0.267889	0.684	0.699	4.60543e-07
BRD2	1.26193e-11	-0.304572	0.551	0.585	4.61881e-07
RNF19B	1.26227e-11	-0.328382	0.337	0.399	4.62002e-07
CRY2	1.32804e-11	0.371477	0.22	0.158	4.86076e-07
IFI35	1.34095e-11	-0.407072	0.279	0.335	4.90802e-07
ZMYM4	1.35254e-11	0.245582	0.576	0.499	4.95043e-07
CUL5	1.38671e-11	0.318275	0.494	0.42	5.07549e-07
CCDC88B	1.40384e-11	-0.397867	0.4	0.453	5.13819e-07
DBF4	1.41109e-11	-0.688153	0.126	0.174	5.16473e-07
AL499604.1	1.49147e-11	-0.681912	0.145	0.195	5.45893e-07
LINC02785	1.50259e-11	0.364843	0.298	0.23	5.49963e-07
SLC23A2	1.51677e-11	0.290062	0.463	0.39	5.55153e-07
CDC42EP3	1.62344e-11	-0.24985	0.736	0.77	5.94194e-07
TESC	1.62507e-11	-0.333	0.447	0.498	5.94791e-07
PCCA	1.66893e-11	0.301016	0.419	0.346	6.10846e-07
ARMH3	1.67916e-11	0.206049	0.686	0.598	6.14589e-07
NFX1	1.68514e-11	0.338365	0.323	0.256	6.16779e-07
EIF4E	1.69406e-11	-0.654506	0.366	0.407	6.20042e-07
PIGM	1.70014e-11	0.652784	0.121	0.076	6.2227e-07
NUP210	1.81692e-11	0.312709	0.387	0.312	6.6501e-07
SNX4	1.83993e-11	0.338333	0.358	0.287	6.73433e-07
ELF1	1.84389e-11	-0.186417	0.919	0.912	6.74882e-07
CFAP20	1.86513e-11	-0.814996	0.099	0.143	6.82658e-07
CNOT6	1.87233e-11	0.350484	0.287	0.219	6.85293e-07
PTPRC	1.9508e-11	-0.0863976	0.998	0.997	7.14011e-07
FAM193A	1.96014e-11	0.242173	0.494	0.412	7.17431e-07
PLSCR3	1.98709e-11	0.431194	0.195	0.139	7.27293e-07
STAU2	2.13865e-11	0.28093	0.442	0.366	7.82765e-07
GOLT1B	2.15703e-11	0.439841	0.228	0.168	7.89495e-07
LTA4H	2.1706e-11	-0.171137	0.89	0.886	7.94462e-07
EEF1B2	2.21817e-11	0.156369	0.932	0.901	8.11873e-07
CXorf38	2.22501e-11	-0.450056	0.335	0.387	8.14377e-07
FBXO38	2.23079e-11	0.286197	0.334	0.261	8.16492e-07
TBCK	2.26504e-11	0.375624	0.389	0.32	8.29026e-07
MANF	2.32127e-11	0.327415	0.284	0.217	8.49607e-07
NNT	2.36162e-11	0.296351	0.363	0.29	8.64376e-07
AC106865.2	2.39564e-11	-0.75158	0.134	0.182	8.76829e-07
AUTS2	2.40553e-11	-0.840338	0.103	0.148	8.80448e-07
ATP8A1	2.41433e-11	0.383519	0.275	0.21	8.83668e-07
ARFIP1	2.42412e-11	0.291424	0.398	0.325	8.87252e-07
WDR33	2.44576e-11	0.193079	0.574	0.489	8.95173e-07
CTIF	2.50187e-11	0.289183	0.319	0.248	9.15709e-07
SLC25A25	2.56587e-11	0.425747	0.348	0.282	9.39133e-07
CSE1L	2.5729e-11	0.385095	0.273	0.208	9.41707e-07
TM6SF1	2.63121e-11	0.475108	0.197	0.141	9.63051e-07
STAB1	2.63925e-11	0.259474	0.553	0.479	9.65991e-07
PRAM1	2.65616e-11	0.197856	0.785	0.71	9.72181e-07
HEATR5A	2.67255e-11	0.321861	0.394	0.322	9.7818e-07
ARHGAP1	2.73744e-11	0.34877	0.313	0.245	1.00193e-06
AC023424.3	2.7768e-11	0.445246	0.196	0.14	1.01634e-06
IFT88	2.82661e-11	0.494364	0.182	0.128	1.03457e-06
TYW1	2.86189e-11	0.308438	0.365	0.291	1.04748e-06
RAB34	2.98011e-11	0.347811	0.305	0.236	1.09075e-06
EPS8	3.01532e-11	0.619186	0.206	0.152	1.10364e-06
ILF3	3.16465e-11	-0.357239	0.507	0.536	1.15829e-06
SCARB1	3.19474e-11	0.619385	0.145	0.097	1.16931e-06
DAB2	3.1969e-11	0.649417	0.106	0.063	1.1701e-06
JAK2	3.36293e-11	0.168329	0.825	0.772	1.23086e-06
MAP2K6	3.42418e-11	0.539129	0.242	0.185	1.25328e-06
ANKRD27	3.43584e-11	0.283496	0.276	0.208	1.25755e-06
MRPS5	3.62931e-11	0.277952	0.411	0.333	1.32836e-06
SETX	3.6337e-11	0.178532	0.79	0.726	1.32997e-06
TIMP2	3.9307e-11	0.142019	0.89	0.841	1.43867e-06
ARF1	4.02117e-11	-0.156926	0.871	0.863	1.47179e-06
AC079781.5	4.02587e-11	0.426418	0.211	0.153	1.47351e-06
NFKBID	4.22592e-11	-0.299646	0.388	0.44	1.54673e-06
CHCHD3	4.25615e-11	0.200209	0.585	0.502	1.55779e-06
HNRNPH1	4.27566e-11	-0.240026	0.716	0.732	1.56493e-06
CAPN15	4.34678e-11	0.545823	0.161	0.111	1.59096e-06
PTRHD1	4.38839e-11	0.228303	0.462	0.386	1.60619e-06
TSPO	4.47555e-11	-0.0834413	0.998	0.995	1.63809e-06
GZF1	4.70236e-11	-0.50742	0.254	0.305	1.72111e-06
TSC2	4.70371e-11	0.395841	0.192	0.137	1.7216e-06
TNFRSF10A	4.82346e-11	0.450853	0.164	0.113	1.76543e-06
DYNLT1	4.85247e-11	-0.273165	0.729	0.73	1.77605e-06
UNC45A	4.97533e-11	0.4051	0.177	0.123	1.82102e-06
GTF3C6	5.27353e-11	0.229168	0.477	0.398	1.93016e-06
FAM13B	5.27379e-11	0.222217	0.567	0.486	1.93026e-06
ANKMY1	5.37146e-11	0.410221	0.193	0.138	1.96601e-06
SPOP	5.50205e-11	0.213592	0.546	0.461	2.01381e-06
DAPK1	5.85811e-11	0.261209	0.671	0.606	2.14413e-06
TMEM245	5.91329e-11	0.373456	0.28	0.215	2.16432e-06
WWP2	5.94393e-11	0.183012	0.716	0.642	2.17554e-06
METAP2	5.98476e-11	0.270266	0.422	0.347	2.19048e-06
CDK2AP1	6.1901e-11	0.401449	0.249	0.189	2.26564e-06
LPIN1	6.21667e-11	0.48123	0.166	0.115	2.27536e-06
C16orf70	6.21699e-11	0.306657	0.289	0.222	2.27548e-06
AC011933.4	6.37048e-11	0.452731	0.157	0.106	2.33166e-06
PIAS2	6.40345e-11	0.439074	0.253	0.194	2.34373e-06
MSI2	6.4177e-11	0.272696	0.383	0.309	2.34894e-06
AGO4	6.61599e-11	0.168063	0.778	0.713	2.42152e-06
METTL16	6.85497e-11	0.44815	0.243	0.184	2.50899e-06
TRIP4	6.93396e-11	0.359904	0.322	0.255	2.5379e-06
PPP6R3	7.02668e-11	0.185482	0.78	0.712	2.57184e-06
HSPB1	7.03845e-11	0.5071	0.151	0.102	2.57614e-06
RECK	7.05248e-11	0.372507	0.138	0.09	2.58128e-06
PKN2	7.13307e-11	0.133908	0.819	0.766	2.61077e-06
PFDN1	7.19039e-11	0.306696	0.38	0.307	2.63175e-06
SNN	7.51022e-11	-0.465222	0.237	0.293	2.74882e-06
ATF7IP	7.52584e-11	0.265926	0.618	0.547	2.75453e-06
PACSIN2	7.54678e-11	0.185115	0.673	0.591	2.7622e-06
SCAPER	7.59251e-11	0.332592	0.445	0.378	2.77893e-06
GPI	7.63745e-11	0.359914	0.347	0.28	2.79538e-06
NLN	7.65773e-11	0.369101	0.308	0.241	2.8028e-06
RAP1GDS1	7.69033e-11	0.203232	0.566	0.489	2.81474e-06
TOMM5	7.70678e-11	0.239667	0.433	0.356	2.82076e-06
BRD9	7.80913e-11	0.352496	0.275	0.212	2.85822e-06
SLITRK4	7.87348e-11	0.570773	0.119	0.075	2.88177e-06
GTPBP1	7.87972e-11	-0.44013	0.314	0.365	2.88406e-06
TNFRSF14	7.89548e-11	-0.37886	0.392	0.438	2.88983e-06
METTL6	7.89817e-11	-0.524545	0.151	0.201	2.89081e-06
PRDM2	8.28087e-11	-0.279848	0.644	0.669	3.03088e-06
CKAP4	8.33995e-11	0.190679	0.492	0.403	3.0525e-06
ZNF593	8.54979e-11	-0.615908	0.18	0.23	3.12931e-06
C5orf24	8.79134e-11	0.365207	0.202	0.144	3.21772e-06
CITED4	9.09707e-11	-0.596463	0.258	0.305	3.32962e-06
CPAMD8	9.53164e-11	-0.783505	0.081	0.121	3.48868e-06
MARCH6	9.66536e-11	-0.377724	0.588	0.593	3.53762e-06
AC109597.1	9.87861e-11	0.549018	0.113	0.07	3.61567e-06
MBTD1	1.0297e-10	0.278634	0.383	0.313	3.76881e-06
MFSD1	1.04913e-10	-0.295783	0.572	0.6	3.83991e-06
RPS7	1.05092e-10	0.077306	0.997	0.995	3.84649e-06
ATP11B	1.10052e-10	-0.256787	0.703	0.713	4.02801e-06
PPP2R5E	1.12019e-10	0.197513	0.655	0.581	4.1e-06
P4HB	1.12408e-10	-0.217853	0.788	0.778	4.11423e-06
BOD1L1	1.14066e-10	-0.317975	0.613	0.63	4.17494e-06
ARMC8	1.14524e-10	0.259226	0.428	0.353	4.19169e-06
CLIP2	1.15352e-10	0.423431	0.23	0.172	4.22201e-06
COX20	1.26974e-10	0.289493	0.305	0.238	4.64737e-06
CXCR4	1.27571e-10	-0.457058	0.352	0.401	4.66923e-06
AC239799.2	1.27857e-10	-0.943304	0.085	0.125	4.67971e-06
KDM2B	1.28879e-10	0.307793	0.358	0.29	4.71711e-06
PLAAT4	1.37306e-10	-0.630201	0.226	0.272	5.02554e-06
CUL4A	1.38959e-10	0.280906	0.437	0.361	5.08604e-06
CSF1R	1.42481e-10	0.220241	0.567	0.491	5.21493e-06
MRPL48	1.44068e-10	0.455609	0.18	0.128	5.27304e-06
DMXL1	1.44085e-10	0.216709	0.558	0.48	5.27365e-06
NACA	1.4461e-10	-0.0772158	0.996	0.993	5.29286e-06
RPL6	1.47054e-10	0.08634	0.998	0.99	5.38232e-06
LINC02256	1.47511e-10	0.414046	0.152	0.103	5.39905e-06
INPP5A	1.47923e-10	0.295538	0.408	0.339	5.41412e-06
APOL6	1.48707e-10	-0.477776	0.28	0.33	5.44282e-06
RAB24	1.48733e-10	-0.844745	0.074	0.112	5.44377e-06
STX5	1.49257e-10	-0.322901	0.561	0.585	5.46294e-06
FAF2	1.51361e-10	0.291566	0.354	0.285	5.53996e-06
SRSF2	1.5453e-10	-0.279932	0.637	0.657	5.65597e-06
SRD5A3	1.54693e-10	0.642065	0.132	0.088	5.66193e-06
MAP4K5	1.55707e-10	0.349887	0.322	0.261	5.69904e-06
VPS13C	1.56351e-10	-0.187043	0.801	0.805	5.7226e-06
AGPAT2	1.5813e-10	0.205185	0.535	0.458	5.78771e-06
NEDD4	1.60385e-10	0.58088	0.106	0.065	5.87027e-06
SMAD2	1.62936e-10	0.22968	0.553	0.479	5.96363e-06
PHTF2	1.68616e-10	0.297084	0.454	0.384	6.17152e-06
TBC1D12	1.69539e-10	0.13935	0.41	0.331	6.20529e-06
NDUFV3	1.80417e-10	0.253045	0.464	0.388	6.60344e-06
SNTB2	1.82145e-10	0.481276	0.163	0.113	6.6667e-06
ZBTB7A	1.82639e-10	0.200347	0.692	0.621	6.68476e-06
SLC25A33	1.8401e-10	-0.442051	0.333	0.377	6.73496e-06
SMARCAL1	1.86076e-10	0.42198	0.177	0.125	6.81058e-06
ATG4C	1.88056e-10	0.36084	0.305	0.242	6.88305e-06
ITGAM	1.89322e-10	0.143843	0.837	0.761	6.92937e-06
TRRAP	1.89469e-10	0.295479	0.336	0.27	6.93477e-06
MIR22HG	1.99996e-10	-0.40627	0.319	0.369	7.32006e-06
NUDT16	2.01869e-10	0.192799	0.502	0.419	7.38862e-06
CDV3	2.04756e-10	-0.204349	0.775	0.776	7.49426e-06
LINC01278	2.05801e-10	0.593821	0.112	0.07	7.53254e-06
CD151	2.06861e-10	0.264315	0.412	0.34	7.57131e-06
PEA15	2.07078e-10	-0.466075	0.235	0.288	7.57926e-06
NRG1	2.12005e-10	-0.114353	0.497	0.558	7.75958e-06
TTLL5	2.12121e-10	0.470862	0.282	0.221	7.76384e-06
MRPL33	2.12539e-10	0.168282	0.698	0.62	7.77914e-06
PTEN	2.22637e-10	0.134077	0.903	0.85	8.14874e-06
PPP3CC	2.24289e-10	0.352165	0.301	0.238	8.20919e-06
AC096667.1	2.27184e-10	-0.36251	0.379	0.425	8.31516e-06
TOMM40L	2.27488e-10	-0.778428	0.067	0.104	8.3263e-06
CUBN	2.29491e-10	-0.783614	0.068	0.105	8.39961e-06
ADIPOR2	2.36623e-10	0.228917	0.431	0.354	8.66066e-06
REPS2	2.5598e-10	0.4333	0.207	0.152	9.36913e-06
SELENOI	2.57109e-10	0.438205	0.176	0.123	9.41045e-06
CD2AP	2.5742e-10	0.407315	0.201	0.147	9.42183e-06
FABP5	2.61526e-10	0.550724	0.234	0.178	9.57212e-06
FAM120B	2.61657e-10	0.227215	0.429	0.358	9.57692e-06
COQ7	2.64135e-10	-0.477936	0.222	0.276	9.66759e-06
CREB5	2.67237e-10	-0.133693	0.891	0.905	9.78115e-06
FNBP1	2.81599e-10	0.163417	0.878	0.833	1.03068e-05
GAPVD1	2.84187e-10	0.189691	0.577	0.496	1.04015e-05
ASCC2	2.86197e-10	0.341402	0.269	0.206	1.04751e-05
MTOR	2.9146e-10	0.28896	0.244	0.183	1.06677e-05
TP53INP2	2.9517e-10	-0.6756	0.117	0.161	1.08035e-05
DHRS7B	2.95459e-10	0.352211	0.344	0.28	1.08141e-05
SYT11	2.98581e-10	0.524121	0.135	0.09	1.09284e-05
SAMSN1	3.00975e-10	0.546259	0.661	0.622	1.1016e-05
PIK3R5	3.06532e-10	0.157459	0.845	0.789	1.12194e-05
MIDN	3.07819e-10	-0.22008	0.784	0.789	1.12665e-05
MAML3	3.09195e-10	0.15617	0.885	0.864	1.13169e-05
PRKACB	3.10489e-10	0.613381	0.156	0.108	1.13642e-05
MOSMO	3.19659e-10	0.368806	0.275	0.215	1.16998e-05
ALMS1	3.30657e-10	0.499921	0.181	0.131	1.21024e-05
ZNF586	3.41992e-10	0.396249	0.191	0.138	1.25172e-05
MAST2	3.43383e-10	0.354803	0.264	0.204	1.25682e-05
KDM7A	3.46497e-10	0.203512	0.768	0.708	1.26821e-05
PCNX4	3.51751e-10	0.284637	0.299	0.233	1.28745e-05
ATP1A1	3.52639e-10	-0.362536	0.633	0.637	1.29069e-05
PSMB10	3.57698e-10	-0.235095	0.701	0.715	1.30921e-05
KRIT1	3.65698e-10	0.325814	0.313	0.249	1.33849e-05
NDUFA7	3.76297e-10	0.231354	0.495	0.421	1.37728e-05
RHOC	3.83813e-10	0.635742	0.215	0.164	1.4048e-05
FAM118B	3.85619e-10	0.565625	0.164	0.116	1.4114e-05
SPG7	3.86921e-10	0.261111	0.394	0.323	1.41617e-05
EPHB2	3.96187e-10	0.581502	0.138	0.093	1.45009e-05
USP33	3.97314e-10	0.23933	0.518	0.446	1.45421e-05
HERC1	4.06471e-10	0.160332	0.792	0.717	1.48772e-05
ARL8B	4.10574e-10	-0.259728	0.655	0.666	1.50274e-05
ZNF644	4.11266e-10	-0.314054	0.668	0.681	1.50527e-05
ILRUN	4.17376e-10	0.273207	0.432	0.366	1.52764e-05
GRB2	4.18699e-10	0.119219	0.974	0.964	1.53248e-05
ANO10	4.2307e-10	0.292114	0.42	0.353	1.54848e-05
EDEM3	4.31965e-10	0.246693	0.5	0.427	1.58104e-05
LARS2	4.37992e-10	0.466503	0.183	0.131	1.60309e-05
PSMB8	4.44485e-10	-0.256945	0.707	0.709	1.62686e-05
ARGLU1	4.47167e-10	-0.256936	0.639	0.66	1.63668e-05
MOB1A	4.55972e-10	-0.187115	0.805	0.797	1.6689e-05
SHB	4.66022e-10	-0.852711	0.069	0.105	1.70569e-05
MAZ	4.76826e-10	0.217649	0.454	0.376	1.74523e-05
ACTR1A	4.7833e-10	0.258973	0.374	0.303	1.75074e-05
STRADA	4.80024e-10	0.30713	0.328	0.259	1.75694e-05
SERTAD1	4.82201e-10	-0.430339	0.32	0.371	1.7649e-05
SELENOS	4.82939e-10	0.233135	0.419	0.345	1.76761e-05
MON2	4.84622e-10	0.191251	0.636	0.564	1.77377e-05
FFAR2	4.89037e-10	-0.594042	0.165	0.213	1.78993e-05
ZFC3H1	4.89626e-10	-0.302717	0.656	0.66	1.79208e-05
CBFA2T2	4.93557e-10	0.302498	0.414	0.345	1.80647e-05
ZNF433-AS1	4.95409e-10	0.314774	0.27	0.21	1.81325e-05
RPL15	5.03566e-10	0.09422	0.996	0.988	1.8431e-05
FBXL5	5.043e-10	0.173915	0.913	0.89	1.84579e-05
SEPTIN2	5.06099e-10	0.148141	0.636	0.547	1.85237e-05
NUP214	5.12505e-10	-0.117512	0.862	0.881	1.87582e-05
AGO1	5.2914e-10	0.268601	0.362	0.292	1.9367e-05
SYNRG	5.3576e-10	0.208545	0.417	0.342	1.96093e-05
XRCC4	5.41317e-10	0.227641	0.491	0.42	1.98128e-05
TRAF3IP3	5.63475e-10	0.210426	0.649	0.575	2.06237e-05
RYK	5.78452e-10	0.302695	0.308	0.244	2.11719e-05
COX16	5.81268e-10	0.188973	0.509	0.429	2.1275e-05
MAP7D3	5.90009e-10	0.477927	0.131	0.088	2.15949e-05
DNAJB14	5.99381e-10	0.232462	0.438	0.369	2.1938e-05
AKAP7	5.99657e-10	0.526352	0.155	0.108	2.1948e-05
PON2	6.09622e-10	0.677755	0.108	0.068	2.23128e-05
ZNF703	6.51736e-10	-0.724141	0.098	0.139	2.38542e-05
MSH3	6.56051e-10	0.26941	0.393	0.322	2.40121e-05
SZT2	6.57515e-10	0.420248	0.204	0.151	2.40657e-05
DBNDD2	6.59292e-10	0.484358	0.167	0.117	2.41307e-05
TDG	6.65921e-10	0.264656	0.328	0.26	2.43734e-05
RBMS1	6.86608e-10	0.149143	0.838	0.78	2.51305e-05
TNF	6.91146e-10	-0.78388	0.078	0.116	2.52966e-05
ZFX	6.91235e-10	-0.303895	0.453	0.497	2.52999e-05
CORO1B	6.9224e-10	-0.33443	0.391	0.44	2.53367e-05
RREB1	6.92703e-10	0.209105	0.696	0.625	2.53536e-05
FAM168A	7.10963e-10	0.23885	0.565	0.503	2.60219e-05
ZNF331	7.23338e-10	0.505779	0.259	0.202	2.64749e-05
MROH1	7.2607e-10	0.335215	0.277	0.217	2.65749e-05
PFDN5	7.34274e-10	-0.0825304	0.997	0.993	2.68752e-05
MRPL57	7.42333e-10	0.166993	0.497	0.418	2.71701e-05
NT5C3A	7.55531e-10	0.237749	0.397	0.325	2.76532e-05
SYTL3	7.61254e-10	0.283049	0.432	0.364	2.78626e-05
ZC3H7B	7.63859e-10	0.394001	0.183	0.133	2.7958e-05
USO1	7.78099e-10	0.241543	0.458	0.388	2.84792e-05
AC023509.6	7.83305e-10	0.609702	0.102	0.064	2.86697e-05
CST3	7.90957e-10	0.0947377	1	0.998	2.89498e-05
CPB2-AS1	7.95139e-10	0.32084	0.298	0.236	2.91029e-05
AL391832.2	8.02027e-10	-0.684952	0.078	0.116	2.9355e-05
SNX20	8.06745e-10	0.253383	0.317	0.25	2.95277e-05
NFE2L2	8.19222e-10	-0.174215	0.787	0.789	2.99843e-05
SPG11	8.36503e-10	0.180257	0.686	0.614	3.06168e-05
USP3-AS1	8.47876e-10	0.141571	0.304	0.235	3.10331e-05
ZNF281	8.6603e-10	-0.575465	0.191	0.238	3.16975e-05
SIAH2-AS1	8.80835e-10	-0.690732	0.086	0.125	3.22394e-05
DPY19L1	8.92101e-10	0.384121	0.191	0.138	3.26518e-05
COPA	9.10432e-10	0.163294	0.682	0.605	3.33227e-05
ZNF121	9.3741e-10	0.489247	0.133	0.09	3.43102e-05
KTN1	9.38007e-10	0.154307	0.712	0.625	3.4332e-05
HECTD1	9.55284e-10	0.202386	0.609	0.532	3.49644e-05
CARS	9.60249e-10	0.324233	0.305	0.242	3.51461e-05
ATRX	9.62473e-10	0.152088	0.745	0.668	3.52275e-05
TAF1B	1.01063e-09	0.50147	0.191	0.142	3.69899e-05
CAAP1	1.01078e-09	0.377726	0.216	0.162	3.69956e-05
UQCC1	1.04667e-09	0.437759	0.179	0.129	3.83091e-05
NPC2	1.0643e-09	-0.159059	0.875	0.872	3.89545e-05
CDC123	1.08235e-09	0.262072	0.354	0.287	3.9615e-05
PEBP1	1.08308e-09	0.404226	0.284	0.228	3.96418e-05
RB1CC1	1.08316e-09	-0.270727	0.679	0.688	3.96447e-05
KLF7	1.08473e-09	0.217958	0.598	0.524	3.97021e-05
PLA2G6	1.13955e-09	-0.559474	0.146	0.192	4.17088e-05
SCAMP1	1.15469e-09	0.313503	0.313	0.25	4.22628e-05
ACLY	1.15481e-09	0.236119	0.344	0.275	4.22672e-05
GON4L	1.18604e-09	0.226937	0.462	0.389	4.34101e-05
TRPV2	1.19599e-09	0.379235	0.214	0.161	4.37745e-05
ZNF780A	1.19784e-09	0.385301	0.18	0.13	4.38421e-05
NEDD4L	1.21344e-09	0.462498	0.18	0.132	4.44131e-05
IFI44	1.24253e-09	0.387605	0.224	0.168	4.54778e-05
ATF6	1.2583e-09	0.146084	0.686	0.6	4.60551e-05
DCAF7	1.27143e-09	0.211764	0.491	0.419	4.65354e-05
ING1	1.29643e-09	-0.459053	0.27	0.315	4.74506e-05
POLR2I	1.31483e-09	0.204486	0.321	0.252	4.8124e-05
ITPA	1.31781e-09	0.274466	0.371	0.306	4.82332e-05
LARP4	1.32297e-09	0.358558	0.263	0.205	4.8422e-05
ECHDC3	1.362e-09	0.513561	0.124	0.082	4.98507e-05
CD86	1.36341e-09	0.222136	0.619	0.555	4.99022e-05
LINC02723	1.38482e-09	0.593343	0.116	0.076	5.06858e-05
CCDC144A	1.41339e-09	-0.751613	0.107	0.148	5.17314e-05
PAPSS2	1.41379e-09	0.604306	0.149	0.104	5.17461e-05
TMOD3	1.42672e-09	0.154361	0.761	0.708	5.22194e-05
SEPTIN7	1.4448e-09	-0.162298	0.801	0.8	5.28811e-05
TRIM69	1.45802e-09	-0.598437	0.13	0.173	5.3365e-05
C6orf62	1.47016e-09	-0.28892	0.57	0.591	5.38093e-05
MIB1	1.47254e-09	0.36313	0.342	0.284	5.38963e-05
FDPS	1.4747e-09	0.260846	0.398	0.331	5.39755e-05
ZHX3	1.47628e-09	0.699279	0.125	0.084	5.40335e-05
PPIA	1.49349e-09	0.127859	0.9	0.873	5.46631e-05
IL15	1.50088e-09	0.253878	0.523	0.455	5.49338e-05
AQR	1.51996e-09	0.247762	0.364	0.299	5.5632e-05
MTHFR	1.538e-09	0.282115	0.306	0.244	5.62925e-05
VWA8	1.54375e-09	0.390518	0.308	0.249	5.65028e-05
WDR91	1.5454e-09	-0.651873	0.103	0.143	5.65633e-05
EPS15L1	1.5505e-09	0.232761	0.35	0.283	5.67499e-05
CD36	1.55286e-09	0.192912	0.954	0.93	5.68364e-05
STAG2	1.56289e-09	0.15413	0.792	0.726	5.72033e-05
PRIM2	1.57451e-09	0.366951	0.242	0.188	5.76286e-05
GPR155	1.58605e-09	-0.473741	0.175	0.224	5.80508e-05
COMMD9	1.63563e-09	0.199042	0.483	0.408	5.98658e-05
CD99L2	1.64472e-09	0.426646	0.215	0.162	6.01983e-05
COG3	1.65939e-09	0.296303	0.246	0.188	6.07355e-05
CPNE3	1.66314e-09	-0.360657	0.335	0.386	6.08724e-05
CTDSPL2	1.72623e-09	0.26972	0.368	0.302	6.31817e-05
CERS5	1.73187e-09	0.306265	0.251	0.193	6.33883e-05
GTF2H5	1.73395e-09	0.262397	0.369	0.303	6.34643e-05
VCP	1.74217e-09	0.158935	0.637	0.556	6.3765e-05
CDK8	1.79233e-09	0.310077	0.318	0.258	6.56009e-05
TMEM164	1.80192e-09	0.176859	0.541	0.464	6.59519e-05
FAAP20	1.81305e-09	-0.378294	0.415	0.45	6.63595e-05
RCAN3	1.85049e-09	0.479075	0.15	0.106	6.77299e-05
GPR65	1.88802e-09	-0.387606	0.324	0.373	6.91036e-05
EVL	1.89674e-09	-0.633579	0.138	0.182	6.94224e-05
NDUFA2	1.90642e-09	0.132781	0.69	0.608	6.9777e-05
MTCH2	1.9329e-09	0.278125	0.41	0.342	7.07462e-05
SLC25A43	1.9335e-09	0.432584	0.2	0.148	7.07682e-05
MYDGF	1.95467e-09	0.197006	0.585	0.513	7.15427e-05
TCEAL8	1.98003e-09	0.358425	0.174	0.125	7.2471e-05
ATAD2	2.00366e-09	-0.614827	0.168	0.212	7.3336e-05
POR	2.00983e-09	0.236453	0.393	0.325	7.35618e-05
PIN4	2.04671e-09	0.246517	0.336	0.267	7.49118e-05
RPL29	2.11147e-09	0.0742995	0.997	0.994	7.7282e-05
TBC1D5	2.15572e-09	0.138703	0.908	0.877	7.89016e-05
ZCCHC10	2.22078e-09	0.238375	0.329	0.261	8.12828e-05
SLC33A1	2.26258e-09	0.345452	0.2	0.147	8.28128e-05
CD44	2.2785e-09	-0.118535	0.979	0.973	8.33953e-05
TRMO	2.31688e-09	-0.591075	0.115	0.157	8.48e-05
FO393401.1	2.32188e-09	0.420001	0.183	0.133	8.49832e-05
TRIM22	2.32292e-09	-0.360925	0.362	0.403	8.50211e-05
POLK	2.32476e-09	0.180506	0.55	0.483	8.50886e-05
LINC00513	2.33253e-09	-0.546021	0.144	0.188	8.53731e-05
TUBA4A	2.37157e-09	-0.422518	0.406	0.446	8.68018e-05
TMEM65	2.38006e-09	0.20439	0.421	0.35	8.71126e-05
PIP5K1A	2.40295e-09	0.30962	0.353	0.288	8.79504e-05
ATP6V0A2	2.42023e-09	0.541217	0.125	0.083	8.85828e-05
GPR27	2.43287e-09	-0.581832	0.077	0.114	8.90454e-05
TPM1	2.43576e-09	0.473909	0.122	0.081	8.91511e-05
UGGT1	2.45539e-09	0.180748	0.408	0.338	8.98696e-05
HIST1H2AC	2.50749e-09	-0.475547	0.289	0.336	9.17766e-05
CAT	2.55492e-09	-0.238099	0.586	0.615	9.35128e-05
MIGA1	2.57642e-09	0.299828	0.261	0.202	9.42994e-05
THADA	2.6063e-09	0.240097	0.474	0.411	9.53932e-05
AL158801.2	2.62485e-09	-0.55544	0.094	0.133	9.60721e-05
VPS53	2.65085e-09	0.211043	0.544	0.471	9.70237e-05
MAT2A	2.68087e-09	0.201328	0.415	0.344	9.81227e-05
R3HCC1L	2.75313e-09	0.159379	0.495	0.42	0.000100767
MALAT1	2.79017e-09	0.103599	1	1	0.000102123
SIPA1L1	2.79926e-09	-0.136671	0.904	0.912	0.000102456
ABRAXAS2	2.85848e-09	0.361038	0.202	0.15	0.000104623
IKBKE	2.87145e-09	0.327375	0.238	0.183	0.000105098
WARS	2.88002e-09	-0.313312	0.572	0.59	0.000105412
ARHGEF11	2.89408e-09	0.238675	0.425	0.354	0.000105926
TMED9	2.98797e-09	0.22972	0.468	0.393	0.000109363
MED1	2.9913e-09	0.286641	0.243	0.186	0.000109485
WDTC1	3.02593e-09	0.285938	0.313	0.249	0.000110752
OSBP	3.02987e-09	-0.46894	0.298	0.342	0.000110896
PPP1R21	3.04012e-09	0.247801	0.5	0.435	0.000111271
TMEM140	3.06434e-09	-0.708462	0.109	0.149	0.000112158
BARD1	3.06676e-09	0.667429	0.122	0.082	0.000112247
TCEAL4	3.10807e-09	0.391749	0.166	0.119	0.000113759
EIF1B	3.1474e-09	-0.26987	0.51	0.547	0.000115198
AFTPH	3.22654e-09	0.169325	0.699	0.627	0.000118095
TNPO3	3.23998e-09	0.206982	0.524	0.45	0.000118587
GM2A	3.27289e-09	0.327041	0.382	0.318	0.000119791
GNB1	3.27654e-09	0.128933	0.912	0.87	0.000119924
CD300C	3.29561e-09	-0.527698	0.187	0.234	0.000120622
FKBP3	3.31329e-09	0.226374	0.327	0.26	0.00012127
ADGRD1	3.32492e-09	-0.57536	0.076	0.112	0.000121695
ANAPC7	3.38911e-09	0.447862	0.192	0.142	0.000124045
SNHG6	3.42061e-09	0.167369	0.721	0.662	0.000125198
AC020911.2	3.43139e-09	0.33097	0.219	0.164	0.000125592
NUCKS1	3.45453e-09	0.235252	0.475	0.404	0.000126439
NADK	3.50449e-09	-0.269274	0.558	0.587	0.000128268
TMEM192	3.55382e-09	0.427895	0.235	0.181	0.000130073
INSIG1	3.57919e-09	0.392745	0.301	0.244	0.000131002
SIAH1	3.58411e-09	-0.468338	0.271	0.317	0.000131182
FUBP3	3.63252e-09	0.325221	0.271	0.213	0.000132954
ATAD1	3.67575e-09	0.467717	0.167	0.121	0.000134536
XXYLT1	3.68123e-09	0.34539	0.246	0.19	0.000134737
INVS	3.70049e-09	0.372572	0.315	0.258	0.000135442
EIF2S2	3.71263e-09	0.184684	0.669	0.596	0.000135886
SKI	3.78577e-09	0.356298	0.29	0.236	0.000138563
STX2	3.83659e-09	0.443573	0.17	0.122	0.000140423
HADHB	3.93192e-09	0.189348	0.668	0.597	0.000143912
LDLRAD3	4.00638e-09	0.239628	0.433	0.368	0.000146637
CASP1	4.08383e-09	-0.187567	0.734	0.752	0.000149472
NVL	4.09269e-09	0.402484	0.197	0.147	0.000149796
STX6	4.09609e-09	0.268022	0.342	0.278	0.000149921
CALU	4.14813e-09	0.297362	0.301	0.24	0.000151826
RNF111	4.18455e-09	0.159491	0.636	0.56	0.000153159
ZMYND8	4.20727e-09	0.230332	0.427	0.359	0.00015399
KIAA1109	4.30627e-09	0.173321	0.558	0.482	0.000157614
POLR2E	4.37099e-09	0.191727	0.555	0.482	0.000159983
TRG-AS1	4.40399e-09	0.430664	0.239	0.188	0.00016119
UBE2G1	4.41614e-09	-0.348806	0.591	0.602	0.000161635
PNKP	4.41935e-09	0.284739	0.283	0.223	0.000161753
SPI1	4.45281e-09	-0.109914	0.948	0.944	0.000162977
PLEKHM3	4.46489e-09	0.340688	0.348	0.29	0.000163419
PIK3R4	4.63418e-09	0.47757	0.185	0.137	0.000169616
APPL1	4.75927e-09	0.24077	0.394	0.326	0.000174194
CNOT10	4.88189e-09	0.307343	0.284	0.224	0.000178682
TIAM1	4.92466e-09	0.293956	0.649	0.603	0.000180247
SEMA4A	4.95444e-09	0.235925	0.425	0.358	0.000181337
COA6	4.9857e-09	0.182973	0.409	0.329	0.000182482
NBEAL1	5.02037e-09	0.250524	0.359	0.295	0.00018375
SMIM27	5.08745e-09	0.383602	0.131	0.088	0.000186206
KCNE3	5.10312e-09	-0.304086	0.521	0.555	0.000186779
OAZ1	5.19407e-09	-0.0674667	0.999	0.999	0.000190108
GRK5	5.38604e-09	0.292281	0.325	0.263	0.000197134
SERAC1	5.56744e-09	0.589808	0.1	0.064	0.000203774
DIAPH2	5.60268e-09	0.120114	0.951	0.927	0.000205064
SFXN3	5.60519e-09	0.375703	0.187	0.139	0.000205155
BLVRA	5.65545e-09	-0.23559	0.611	0.634	0.000206995
DNPH1	5.71022e-09	0.527694	0.152	0.108	0.000209
PTGER4	5.71612e-09	-0.567604	0.217	0.263	0.000209216
EXOC2	5.73669e-09	0.254376	0.345	0.282	0.000209969
TRAPPC8	5.93745e-09	0.166699	0.481	0.406	0.000217317
DUSP18	5.98019e-09	0.31745	0.279	0.22	0.000218881
ZNF81	6.05452e-09	0.478251	0.127	0.086	0.000221601
HCFC2	6.19862e-09	0.382031	0.139	0.095	0.000226876
NPLOC4	6.26544e-09	0.197707	0.477	0.405	0.000229321
RTN3	6.29369e-09	-0.136905	0.891	0.9	0.000230355
NARS2	6.31256e-09	0.545492	0.149	0.106	0.000231046
MIA3	6.53346e-09	-0.425967	0.304	0.347	0.000239131
IFIT2	6.5447e-09	-0.548544	0.074	0.109	0.000239543
ARNTL	6.63805e-09	0.263224	0.33	0.265	0.000242959
SEPTIN9	6.66704e-09	0.175632	0.758	0.683	0.00024402
RPL9	6.694e-09	0.0770033	0.996	0.988	0.000245007
SRP14	6.87797e-09	0.0876609	0.931	0.894	0.000251741
SRSF7	6.90101e-09	-0.250283	0.695	0.705	0.000252584
UPF3A	6.98498e-09	0.268141	0.266	0.206	0.000255657
C2CD3	7.15286e-09	0.380916	0.152	0.107	0.000261802
ANKRD13D	7.30356e-09	0.210155	0.656	0.592	0.000267318
SMC4	7.32199e-09	-0.461299	0.27	0.313	0.000267992
CCDC167	7.41705e-09	0.434484	0.123	0.082	0.000271472
MFHAS1	7.57983e-09	0.457507	0.166	0.121	0.00027743
TRAPPC11	7.72546e-09	0.24172	0.398	0.329	0.00028276
ATE1	7.73175e-09	0.261404	0.377	0.312	0.00028299
GLE1	7.83852e-09	0.338232	0.211	0.16	0.000286898
MDM2	8.09648e-09	0.20719	0.447	0.375	0.000296339
TRIM14	8.17699e-09	0.249839	0.313	0.251	0.000299286
NUP50	8.19864e-09	-0.3866	0.366	0.406	0.000300079
CCZ1	8.24608e-09	0.190144	0.259	0.2	0.000301815
TAX1BP3	8.37729e-09	0.331653	0.239	0.185	0.000306617
FAR1	8.40286e-09	-0.206868	0.821	0.813	0.000307553
SPINT2	8.44117e-09	-0.356581	0.375	0.414	0.000308955
RALGAPA1	8.50502e-09	0.276947	0.382	0.319	0.000311292
ELP3	8.6258e-09	0.302799	0.228	0.177	0.000315713
SNHG7	8.7726e-09	0.266284	0.358	0.296	0.000321086
ABRACL	8.89184e-09	-0.190544	0.706	0.717	0.00032545
DYRK1A	8.9626e-09	-0.239426	0.804	0.795	0.00032804
SLC39A9	9.23946e-09	0.279103	0.264	0.209	0.000338174
NHP2	9.2506e-09	0.222941	0.332	0.268	0.000338581
MRPL36	9.27368e-09	0.257007	0.333	0.27	0.000339426
MAFK	9.32892e-09	-0.544209	0.147	0.191	0.000341448
KIDINS220	9.4093e-09	0.164878	0.63	0.556	0.00034439
HECW2	9.66636e-09	-0.510116	0.141	0.184	0.000353799
MOGS	9.67806e-09	0.343252	0.182	0.134	0.000354227
LRP1	9.68438e-09	0.132377	0.856	0.801	0.000354458
EIF1AX	9.71922e-09	-0.212399	0.637	0.658	0.000355733
ATP5PF	9.77114e-09	0.10938	0.776	0.715	0.000357634
ARF5	9.98833e-09	-0.219641	0.645	0.667	0.000365583
TAB2	1.00619e-08	-0.255232	0.604	0.618	0.000368276
AC087741.1	1.01913e-08	-0.535798	0.093	0.131	0.000373011
BTBD9	1.02157e-08	0.199099	0.689	0.639	0.000373903
ADD3	1.02507e-08	0.18164	0.724	0.658	0.000375187
CHPT1	1.04286e-08	0.215978	0.504	0.435	0.000381699
GPATCH2	1.04759e-08	0.333894	0.281	0.225	0.000383428
CPSF3	1.05371e-08	0.365015	0.224	0.171	0.00038567
NOD2	1.06018e-08	0.274204	0.35	0.285	0.000388037
SGPP1	1.07224e-08	0.367896	0.156	0.111	0.000392451
MTMR9	1.08105e-08	0.382453	0.214	0.164	0.000395676
ATP10D	1.10532e-08	0.321823	0.317	0.259	0.000404559
PRORP	1.10927e-08	0.277675	0.328	0.267	0.000406003
PLCL1	1.12621e-08	0.386897	0.211	0.161	0.000412205
LARP1B	1.15615e-08	0.319788	0.212	0.16	0.000423164
SYNCRIP	1.15628e-08	-0.262115	0.645	0.646	0.000423208
AC090559.1	1.16232e-08	-0.328424	0.439	0.478	0.000425421
PARP14	1.16393e-08	-0.327844	0.465	0.5	0.000426011
NR2C2	1.17515e-08	0.278194	0.347	0.288	0.000430117
SMC6	1.18343e-08	0.276678	0.223	0.169	0.000433147
ZNFX1	1.18706e-08	-0.331862	0.405	0.445	0.000434476
BATF	1.23946e-08	0.254009	0.258	0.201	0.000453653
ZC3H3	1.24986e-08	0.422649	0.298	0.238	0.000457462
ERCC1	1.26603e-08	-0.25221	0.574	0.599	0.000463378
GTF2E2	1.26614e-08	0.276823	0.346	0.285	0.000463419
CBFB	1.28931e-08	0.175808	0.42	0.352	0.000471902
ARHGAP35	1.2904e-08	0.338851	0.305	0.25	0.0004723
AL731577.2	1.29267e-08	-0.497539	0.237	0.281	0.00047313
MS4A4E	1.31906e-08	0.270062	0.321	0.262	0.00048279
RALGPS2	1.34764e-08	0.227089	0.206	0.155	0.000493251
RNF34	1.36986e-08	0.234648	0.288	0.228	0.000501382
BLOC1S2	1.37738e-08	-0.316781	0.415	0.453	0.000504135
LYRM1	1.3805e-08	-0.443933	0.166	0.212	0.000505276
LTB	1.42857e-08	-0.566201	0.166	0.209	0.000522871
GCN1	1.46912e-08	0.352326	0.17	0.124	0.000537712
PMF1	1.51713e-08	0.240757	0.389	0.324	0.000555284
TFAM	1.55131e-08	0.26189	0.267	0.21	0.000567796
NME2	1.56993e-08	0.11537	0.91	0.861	0.000574609
BPTF	1.57306e-08	0.134835	0.8	0.743	0.000575757
TMA16	1.60411e-08	0.294881	0.187	0.138	0.000587121
LINC01184	1.6122e-08	0.479372	0.118	0.08	0.000590081
SKIL	1.61523e-08	-0.358528	0.364	0.403	0.00059119
CBR4	1.62032e-08	0.375676	0.246	0.194	0.000593053
UHMK1	1.62992e-08	0.238275	0.318	0.257	0.000596567
SIRPB2	1.67432e-08	0.183481	0.665	0.593	0.000612817
ACOX1	1.67864e-08	0.255319	0.361	0.298	0.000614398
NSD2	1.71657e-08	0.280963	0.211	0.158	0.000628283
SGPL1	1.74813e-08	0.223836	0.23	0.175	0.000639833
AP1B1	1.76861e-08	0.201084	0.486	0.412	0.000647328
ACSL3	1.77857e-08	-0.375283	0.514	0.532	0.000650975
ZNRF2	1.81469e-08	-0.368667	0.476	0.512	0.000664196
RALGAPA2	1.82693e-08	0.175529	0.713	0.652	0.000668675
COX7A2L	1.9077e-08	-0.238586	0.637	0.644	0.000698236
DCTPP1	1.92228e-08	0.361348	0.141	0.099	0.000703574
MTM1	1.94408e-08	0.211209	0.386	0.322	0.000711553
CLPP	2.00523e-08	0.232582	0.266	0.208	0.000733934
SEC14L1	2.0403e-08	-0.269263	0.568	0.595	0.000746769
EIF4B	2.05433e-08	-0.178537	0.79	0.789	0.000751905
C11orf68	2.0563e-08	0.341447	0.138	0.097	0.000752627
AC009093.2	2.06243e-08	0.197659	0.43	0.365	0.00075487
TXNDC11	2.07223e-08	-0.38701	0.526	0.545	0.000758456
FCGR1A	2.09235e-08	-0.282636	0.421	0.463	0.000765823
PREX1	2.13798e-08	0.14359	0.852	0.792	0.000782521
IBTK	2.15091e-08	0.281645	0.41	0.347	0.000787254
DSC2	2.15342e-08	-0.501945	0.146	0.188	0.000788172
RNF216	2.15413e-08	0.1862	0.589	0.519	0.000788434
SHTN1	2.16321e-08	-0.265796	0.578	0.604	0.000791755
DNAJA3	2.18938e-08	0.58146	0.108	0.072	0.000801334
AC022217.3	2.19689e-08	-0.225947	0.723	0.741	0.000804084
GRHPR	2.33593e-08	0.239835	0.359	0.298	0.000854976
PRKDC	2.34486e-08	0.207441	0.464	0.396	0.000858241
PPARG	2.36928e-08	0.768402	0.107	0.072	0.00086718
DBI	2.40621e-08	0.104667	0.853	0.795	0.000880699
WDR43	2.41764e-08	0.259277	0.324	0.266	0.000884881
WASF2	2.42044e-08	0.132856	0.881	0.836	0.000885904
PDCD11	2.43333e-08	0.394852	0.127	0.088	0.000890625
PIM3	2.43717e-08	-0.394138	0.322	0.364	0.000892028
CRTC3	2.45273e-08	0.188141	0.527	0.454	0.000897722
CSNK1A1	2.56808e-08	-0.16256	0.844	0.832	0.000939944
STS	2.57877e-08	0.501372	0.178	0.134	0.000943857
SSBP4	2.59882e-08	0.204409	0.448	0.38	0.000951196
PCF11	2.62725e-08	-0.310792	0.493	0.517	0.0009616
OSBPL9	2.66727e-08	-0.249862	0.653	0.662	0.000976246
DRAM1	2.71404e-08	0.177632	0.415	0.348	0.000993366
FBXL20	2.738e-08	0.20437	0.621	0.563	0.00100214
CD52	2.76465e-08	0.0617956	0.937	0.921	0.00101189
NFXL1	2.77015e-08	0.484413	0.172	0.128	0.0010139
AL118516.1	2.84789e-08	-0.648431	0.081	0.115	0.00104236
LRCH1	2.85815e-08	0.171437	0.452	0.377	0.00104611
ARHGAP31	2.8758e-08	0.244623	0.435	0.371	0.00105257
ZNF43	2.88377e-08	0.500372	0.113	0.077	0.00105549
NUP107	2.89132e-08	0.32095	0.177	0.131	0.00105825
RNF103	2.89153e-08	-0.562926	0.135	0.175	0.00105833
USP25	2.90515e-08	0.151111	0.787	0.731	0.00106331
ABI1	2.91145e-08	-0.24501	0.747	0.743	0.00106562
FAS	2.91754e-08	0.485548	0.168	0.124	0.00106785
NDST1	2.94827e-08	-0.464698	0.269	0.312	0.00107909
PPP1CB	2.98529e-08	-0.204535	0.816	0.798	0.00109265
TAF3	3.02013e-08	0.26006	0.447	0.386	0.0011054
CTSC	3.06291e-08	-0.252886	0.616	0.629	0.00112105
ABHD17B	3.07571e-08	0.303896	0.184	0.137	0.00112574
RNFT1	3.13355e-08	0.279258	0.224	0.173	0.00114691
CEP44	3.14818e-08	-0.668068	0.113	0.15	0.00115226
ARMCX6	3.19267e-08	0.417936	0.132	0.092	0.00116855
NUP160	3.30117e-08	0.334322	0.24	0.19	0.00120826
CLOCK	3.30417e-08	0.339421	0.255	0.203	0.00120936
AP3B1	3.31631e-08	0.11283	0.845	0.786	0.0012138
NUCB2	3.38679e-08	0.272406	0.266	0.212	0.0012396
PPP3CA	3.39047e-08	0.121238	0.898	0.861	0.00124095
CRK	3.3978e-08	0.203405	0.481	0.414	0.00124363
DDX1	3.412e-08	0.216759	0.243	0.19	0.00124882
IDE	3.41584e-08	0.283456	0.274	0.221	0.00125023
FCGRT	3.46187e-08	-0.0936942	0.935	0.932	0.00126708
TXLNA	3.46353e-08	0.328952	0.181	0.135	0.00126769
ZRANB3	3.53284e-08	0.519831	0.107	0.071	0.00129305
DIS3L	3.54973e-08	0.450033	0.148	0.107	0.00129924
RHEB	3.55719e-08	-0.286854	0.596	0.602	0.00130197
WDR18	3.58687e-08	0.381626	0.157	0.114	0.00131283
TIFA	3.60556e-08	-0.791341	0.069	0.1	0.00131967
RAB11FIP3	3.63223e-08	0.518853	0.116	0.079	0.00132943
AC091271.1	3.64071e-08	-0.49674	0.126	0.167	0.00133253
IL1RN	3.69319e-08	-0.529354	0.218	0.261	0.00135175
ATF5	3.72378e-08	-0.560674	0.157	0.197	0.00136294
PCSK7	3.74145e-08	0.25351	0.342	0.28	0.00136941
ARF4	3.83089e-08	-0.212327	0.645	0.652	0.00140214
LRPPRC	3.83346e-08	0.199986	0.362	0.299	0.00140308
ZBTB1	3.87463e-08	-0.311843	0.456	0.49	0.00141815
LPAR2	3.96395e-08	-0.722004	0.089	0.124	0.00145084
ASCC3	3.98563e-08	0.190221	0.518	0.45	0.00145878
DUSP22	4.00315e-08	0.207009	0.49	0.425	0.00146519
DRAIC	4.00397e-08	-0.552211	0.119	0.158	0.00146549
MYCBP2	4.08037e-08	0.121252	0.886	0.838	0.00149345
OIP5-AS1	4.09325e-08	0.217307	0.388	0.323	0.00149817
ALOX5	4.11136e-08	0.140451	0.769	0.708	0.0015048
MICOS13	4.12697e-08	0.16219	0.462	0.392	0.00151051
CRLF3	4.21582e-08	0.167846	0.596	0.517	0.00154303
MRPL22	4.269e-08	0.254903	0.234	0.18	0.0015625
TUT4	4.28282e-08	0.21615	0.351	0.292	0.00156756
PGAM1	4.3132e-08	0.162735	0.719	0.647	0.00157867
SUMF2	4.31837e-08	0.222317	0.308	0.248	0.00158057
TFRC	4.33503e-08	0.529229	0.303	0.248	0.00158667
TRNAU1AP	4.34317e-08	0.274315	0.259	0.203	0.00158964
PRLR	4.37083e-08	0.555407	0.118	0.082	0.00159977
SEC23IP	4.39226e-08	0.294304	0.249	0.198	0.00160761
SCAMP3	4.43155e-08	0.350662	0.156	0.113	0.00162199
UCK2	4.47549e-08	0.604942	0.122	0.085	0.00163807
ZNF782	4.50443e-08	0.403311	0.113	0.076	0.00164867
ESYT2	4.52007e-08	-0.265727	0.68	0.677	0.00165439
MAPK8IP3	4.55005e-08	0.197891	0.372	0.309	0.00166536
CYTH1	4.57068e-08	-0.132945	0.892	0.887	0.00167291
ZNF266	4.64568e-08	0.329433	0.161	0.117	0.00170036
COX10	4.7854e-08	0.347265	0.159	0.117	0.0017515
TCN2	4.78693e-08	0.35416	0.217	0.168	0.00175206
PHACTR4	4.82609e-08	0.193656	0.481	0.413	0.0017664
ZMIZ1	4.86179e-08	0.16518	0.705	0.633	0.00177946
TBC1D1	4.94897e-08	0.181902	0.705	0.643	0.00181137
GNG10	4.97978e-08	-0.2971	0.62	0.632	0.00182265
BCL3	4.99738e-08	-0.411014	0.323	0.363	0.00182909
DANCR	5.13486e-08	0.440211	0.158	0.115	0.00187941
THOC2	5.26901e-08	0.170376	0.566	0.495	0.00192851
AC005562.1	5.34968e-08	0.341246	0.184	0.138	0.00195803
MTA3	5.35396e-08	0.580523	0.11	0.075	0.0019596
ST3GAL3	5.38085e-08	0.386363	0.141	0.101	0.00196944
LINC01001	5.38923e-08	-0.564755	0.111	0.148	0.00197251
MTF2	5.51591e-08	0.188807	0.369	0.304	0.00201888
CCDC112	5.54719e-08	0.269208	0.263	0.208	0.00203033
JMJD6	5.54936e-08	-0.420383	0.275	0.312	0.00203112
NTAN1	5.76563e-08	0.287513	0.238	0.184	0.00211028
CHST15	5.90313e-08	0.166533	0.712	0.657	0.0021606
TTL	5.91147e-08	0.30111	0.228	0.177	0.00216366
IKBKB	5.96492e-08	0.22766	0.407	0.341	0.00218322
ADSL	5.96745e-08	0.318561	0.267	0.215	0.00218415
ABL2	5.99039e-08	0.240428	0.301	0.245	0.00219254
LY86	6.02488e-08	-0.191286	0.727	0.738	0.00220517
MCPH1	6.03393e-08	0.266072	0.3	0.245	0.00220848
PLCB2	6.04036e-08	-0.298681	0.457	0.495	0.00221083
TCERG1	6.08972e-08	0.191649	0.429	0.36	0.0022289
ZNF398	6.15988e-08	0.44499	0.128	0.09	0.00225458
WDR45B	6.33346e-08	-0.449981	0.4	0.431	0.00231811
DYNLRB1	6.34855e-08	0.142993	0.538	0.457	0.00232363
ABCC3	6.53581e-08	0.356587	0.224	0.176	0.00239217
CHMP2B	6.6906e-08	-0.384198	0.337	0.376	0.00244883
VTI1A	6.72633e-08	0.133583	0.846	0.796	0.0024619
ARSB	6.77968e-08	0.243905	0.436	0.375	0.00248143
PIGB	6.79966e-08	0.310385	0.184	0.139	0.00248874
UGGT2	6.90864e-08	0.292884	0.259	0.208	0.00252863
UBR4	7.00793e-08	0.146588	0.533	0.461	0.00256497
RAD54L2	7.06047e-08	0.316825	0.222	0.172	0.0025842
ZNF83	7.06609e-08	0.426134	0.175	0.132	0.00258626
RUFY3	7.06783e-08	0.218493	0.455	0.395	0.0025869
TRMT1	7.18157e-08	0.18828	0.386	0.323	0.00262852
ULK2	7.20217e-08	0.245354	0.283	0.227	0.00263607
SS18	7.27457e-08	0.166942	0.408	0.34	0.00266257
HMBOX1	7.27794e-08	0.176799	0.535	0.47	0.0026638
MGMT	7.29585e-08	0.266075	0.389	0.332	0.00267035
SLC30A6	7.3054e-08	0.362908	0.147	0.106	0.00267385
ZNF467	7.38266e-08	-0.267857	0.471	0.502	0.00270213
SCAF8	7.4035e-08	0.181951	0.549	0.478	0.00270976
KPNA6	7.50536e-08	0.210338	0.446	0.378	0.00274704
PCBP1	7.51286e-08	-0.137027	0.897	0.886	0.00274978
CBWD5	7.5178e-08	0.321361	0.167	0.123	0.00275159
SMAD1	7.56968e-08	0.354469	0.161	0.118	0.00277058
TUSC2	7.65058e-08	0.167176	0.285	0.225	0.00280019
WDR46	7.82947e-08	0.337056	0.197	0.151	0.00286566
CEP68	7.99381e-08	0.383087	0.125	0.087	0.00292581
GALK2	8.02086e-08	0.23677	0.267	0.214	0.00293572
POLR1A	8.18746e-08	0.483365	0.107	0.072	0.00299669
SMARCA5	8.3132e-08	-0.320534	0.493	0.511	0.00304271
SPPL3	8.33061e-08	0.128638	0.72	0.655	0.00304909
TOM1L2	8.44109e-08	0.287588	0.296	0.243	0.00308952
GFOD2	8.46906e-08	0.507619	0.103	0.069	0.00309976
TPRA1	8.52774e-08	-0.567538	0.17	0.209	0.00312124
SH3RF3	8.53718e-08	0.663775	0.111	0.077	0.00312469
MCTP1	8.59812e-08	-0.213972	0.906	0.892	0.003147
TMLHE	8.64026e-08	0.284504	0.234	0.184	0.00316242
CEPT1	8.66097e-08	0.182694	0.439	0.373	0.00317
NUP133	8.7211e-08	0.32638	0.208	0.16	0.00319201
AC093673.1	8.78802e-08	0.311903	0.25	0.199	0.0032165
NUAK2	8.79518e-08	0.373116	0.173	0.129	0.00321912
HGSNAT	8.90003e-08	0.175149	0.405	0.341	0.0032575
B3GALNT2	9.04093e-08	0.51795	0.15	0.11	0.00330907
ANAPC1	9.10786e-08	0.480661	0.14	0.102	0.00333357
NECTIN2	9.12671e-08	0.278733	0.238	0.187	0.00334047
TM2D3	9.13249e-08	-0.417495	0.254	0.295	0.00334258
YME1L1	9.15224e-08	-0.24312	0.656	0.665	0.00334981
SERINC5	9.3161e-08	0.256025	0.559	0.5	0.00340978
AP001160.1	9.62738e-08	-0.58333	0.106	0.142	0.00352372
EPB41	9.72073e-08	-0.18837	0.625	0.661	0.00355788
FURIN	9.74843e-08	0.237947	0.316	0.256	0.00356802
DLD	9.7614e-08	0.258962	0.319	0.262	0.00357277
EXD3	9.76769e-08	0.362246	0.116	0.08	0.00357507
IL17RA	9.77812e-08	0.122534	0.909	0.868	0.00357889
FAM234B	9.80735e-08	-0.605635	0.082	0.116	0.00358959
MAP3K20	9.84309e-08	0.195456	0.579	0.516	0.00360267
JPT1	9.96968e-08	-0.255653	0.623	0.639	0.003649
PFKP	1.01173e-07	0.518303	0.134	0.096	0.00370302
TMEM62	1.02627e-07	0.302953	0.198	0.151	0.00375626
HCST	1.02729e-07	0.111837	0.892	0.863	0.00375997
HNRNPA3	1.04545e-07	-0.1597	0.801	0.796	0.00382646
MEMO1	1.0536e-07	0.316808	0.122	0.084	0.00385626
MED26	1.06084e-07	-0.499021	0.237	0.278	0.0038828
RNF181	1.07004e-07	0.150141	0.627	0.563	0.00391647
STK17B	1.08091e-07	0.0865453	0.977	0.963	0.00395625
PCGF3	1.08759e-07	0.236191	0.295	0.241	0.00398069
RELL1	1.09469e-07	0.270441	0.547	0.5	0.00400666
CAPN2	1.09612e-07	0.125413	0.722	0.637	0.00401189
VKORC1L1	1.10189e-07	0.277936	0.247	0.195	0.00403304
FOXJ3	1.1159e-07	0.16707	0.493	0.426	0.00408429
TMF1	1.11611e-07	-0.361336	0.409	0.437	0.00408506
PCBD2	1.12482e-07	0.301851	0.323	0.269	0.00411697
LILRB4	1.1307e-07	0.256207	0.412	0.354	0.00413847
AZI2	1.13085e-07	-0.264049	0.444	0.485	0.00413902
SLC2A6	1.13292e-07	-0.408467	0.279	0.318	0.00414661
TANGO2	1.14174e-07	0.199758	0.323	0.264	0.00417887
YARS2	1.15307e-07	0.527552	0.109	0.075	0.00422034
ELMOD3	1.1734e-07	0.284334	0.191	0.146	0.00429476
LPCAT3	1.17609e-07	0.2317	0.306	0.249	0.00430459
NKG7	1.18813e-07	0.396748	0.212	0.166	0.00434868
PLOD1	1.19395e-07	0.286968	0.238	0.188	0.00436999
PTPA	1.20167e-07	0.289237	0.23	0.18	0.00439824
SPPL2A	1.20343e-07	0.179852	0.589	0.517	0.00440468
PRPF38B	1.20557e-07	-0.305822	0.494	0.521	0.0044125
BAZ1A	1.22196e-07	-0.222413	0.823	0.807	0.0044725
CLIP1	1.2302e-07	0.162578	0.747	0.69	0.00450264
SNHG29	1.28782e-07	0.11415	0.84	0.773	0.00471353
TMEM63B	1.31411e-07	-0.505695	0.146	0.185	0.00480979
SNRNP40	1.31876e-07	0.306319	0.232	0.182	0.00482679
BTBD2	1.32476e-07	0.306738	0.24	0.189	0.00484875
RASA3	1.33503e-07	0.241399	0.438	0.374	0.00488636
CYP51A1	1.33647e-07	0.266241	0.304	0.252	0.00489161
NRIP1	1.33875e-07	-0.272348	0.626	0.632	0.00489995
CLCN6	1.35213e-07	0.284263	0.235	0.186	0.00494892
MZT2A	1.35973e-07	0.274004	0.248	0.196	0.00497674
PPP2CB	1.36634e-07	0.221281	0.307	0.249	0.00500092
SNX13	1.40349e-07	0.158151	0.55	0.484	0.00513692
ZBTB2	1.41531e-07	-0.436731	0.184	0.227	0.00518019
CNDP2	1.4285e-07	-0.345802	0.344	0.379	0.00522847
DROSHA	1.44071e-07	0.390351	0.16	0.118	0.00527316
PSTPIP2	1.45829e-07	-0.326491	0.404	0.442	0.00533748
SURF1	1.47742e-07	0.17592	0.477	0.411	0.00540751
IWS1	1.48391e-07	0.220982	0.41	0.348	0.00543125
HSPA8	1.49686e-07	-0.155848	0.71	0.717	0.00547866
GYS1	1.51067e-07	0.480747	0.159	0.119	0.00552922
SEC22A	1.52544e-07	0.408688	0.177	0.134	0.00558326
FNTB	1.5291e-07	0.248261	0.209	0.16	0.00559666
RNF4	1.54207e-07	0.162624	0.333	0.273	0.00564414
HNRNPAB	1.54296e-07	0.205805	0.426	0.361	0.0056474
MLLT3	1.54506e-07	0.635121	0.122	0.087	0.00565508
USP40	1.55662e-07	0.5355	0.139	0.101	0.00569737
LRMDA	1.56023e-07	0.106414	0.965	0.943	0.0057106
HNRNPD	1.56849e-07	-0.176111	0.777	0.779	0.00574084
FUT4	1.63374e-07	-0.622979	0.094	0.128	0.00597964
ARHGAP19	1.63765e-07	0.313256	0.215	0.167	0.00599397
GBP1	1.65881e-07	-0.73888	0.111	0.145	0.00607142
NOCT	1.6956e-07	-0.388695	0.271	0.314	0.00620607
CABIN1	1.70089e-07	0.224147	0.305	0.25	0.00622543
TM9SF4	1.70329e-07	0.180806	0.529	0.464	0.00623422
RUNX2	1.73559e-07	0.210747	0.277	0.224	0.00635243
VPS13A	1.7391e-07	0.452093	0.115	0.08	0.00636528
GET1	1.74613e-07	0.323913	0.123	0.086	0.006391
PTPRO	1.80204e-07	0.420718	0.126	0.088	0.00659564
CASC4	1.84181e-07	0.184695	0.526	0.462	0.00674121
MRPS28	1.84294e-07	0.2801	0.304	0.251	0.00674536
NLRP3	1.84345e-07	-0.110219	0.594	0.625	0.00674722
CHD7	1.86905e-07	-0.659749	0.08	0.112	0.0068409
SNHG1	1.8997e-07	-0.500398	0.134	0.172	0.00695307
RASGRP2	1.9072e-07	0.172174	0.478	0.41	0.00698056
CETN2	1.90851e-07	0.463566	0.115	0.079	0.00698533
REPS1	1.92604e-07	0.215511	0.477	0.418	0.00704951
SNX10	1.93264e-07	-0.158359	0.8	0.802	0.00707365
NAGLU	1.93764e-07	0.444975	0.14	0.102	0.00709194
NORAD	1.94628e-07	-0.23117	0.522	0.545	0.00712358
PIGL	1.94929e-07	0.498511	0.135	0.098	0.00713461
UBTD1	1.95759e-07	0.289921	0.231	0.182	0.00716497
C1orf122	1.95784e-07	-0.389388	0.259	0.3	0.00716589
RBBP6	1.97442e-07	-0.336922	0.459	0.479	0.00722658
ERGIC1	1.98216e-07	0.168285	0.553	0.49	0.00725491
EFCAB2	1.98575e-07	-0.342329	0.407	0.444	0.00726804
RPTOR	1.99955e-07	0.188984	0.398	0.335	0.00731855
LRRC8D	2.00346e-07	0.190567	0.654	0.599	0.00733287
SMAD5	2.00613e-07	0.319359	0.171	0.128	0.00734264
POLE3	2.03211e-07	0.244396	0.223	0.173	0.00743774
KANSL1	2.03284e-07	-0.163192	0.844	0.836	0.00744039
HIRA	2.03342e-07	0.417829	0.149	0.11	0.00744251
C1orf56	2.10042e-07	0.276472	0.161	0.119	0.00768776
CLEC16A	2.11988e-07	0.233823	0.418	0.36	0.00775899
NCK2	2.12434e-07	0.292708	0.264	0.215	0.00777529
WDR44	2.13784e-07	0.154088	0.341	0.283	0.00782469
DPP8	2.14119e-07	0.209048	0.426	0.363	0.00783696
KBTBD11	2.14451e-07	-0.572606	0.108	0.143	0.00784913
XPO6	2.15804e-07	-0.336652	0.505	0.525	0.00789864
SLC30A9	2.18373e-07	0.197483	0.36	0.301	0.00799265
SUN1	2.19335e-07	0.217868	0.252	0.2	0.00802788
BCR	2.19912e-07	0.300986	0.264	0.212	0.008049
ZBTB40	2.21179e-07	0.306739	0.165	0.122	0.00809537
HBP1	2.2321e-07	-0.279765	0.533	0.556	0.0081697
MAP3K14	2.26294e-07	0.222518	0.286	0.232	0.00828259
NEU1	2.27608e-07	-0.387108	0.284	0.323	0.00833067
MAST3	2.2803e-07	0.199086	0.333	0.275	0.00834613
UBXN4	2.30195e-07	-0.198986	0.688	0.69	0.00842535
TWF2	2.31853e-07	0.147464	0.713	0.636	0.00848603
BABAM1	2.34214e-07	0.227204	0.31	0.252	0.00857247
MPHOSPH9	2.36519e-07	0.40653	0.16	0.12	0.00865684
RUVBL2	2.3888e-07	0.407421	0.126	0.091	0.00874324
LRRC37A2	2.39054e-07	-0.492174	0.125	0.162	0.0087496
SNX2	2.39616e-07	-0.162687	0.777	0.782	0.00877019
NSUN3	2.46459e-07	0.195447	0.266	0.214	0.00902064
DCUN1D1	2.48783e-07	0.178071	0.311	0.254	0.0091057
POLB	2.66543e-07	-0.510088	0.174	0.213	0.00975575
ERCC8	2.68863e-07	0.361403	0.158	0.118	0.00984065
PAM	2.68949e-07	0.386549	0.236	0.189	0.00984382
PRH1	2.7067e-07	0.34098	0.135	0.098	0.0099068
ZNF846	2.7162e-07	0.245933	0.209	0.162	0.00994156
SH3KBP1	2.72459e-07	0.102807	0.949	0.926	0.00997228
SHROOM1	2.76243e-07	0.298633	0.196	0.15	0.0101108
TRAPPC13	2.82482e-07	0.337769	0.159	0.119	0.0103391
EXOC5	2.83287e-07	0.207371	0.298	0.244	0.0103686
PIKFYVE	2.91128e-07	0.175968	0.482	0.413	0.0106556
CREBRF	2.91974e-07	-0.253921	0.526	0.554	0.0106865
SLC22A18	3.02805e-07	0.333504	0.185	0.142	0.0110829
RALGAPB	3.04785e-07	0.149607	0.395	0.333	0.0111554
GPR160	3.09983e-07	-0.566593	0.123	0.159	0.0113457
KMT2E	3.13534e-07	-0.173454	0.842	0.821	0.0114756
RFX1	3.15363e-07	0.272618	0.271	0.22	0.0115426
CCDC88C	3.24383e-07	0.174191	0.554	0.492	0.0118728
IMMT	3.4202e-07	0.210457	0.376	0.319	0.0125183
NAXE	3.53596e-07	0.227704	0.188	0.144	0.012942
RAB3GAP1	3.53828e-07	0.145393	0.528	0.462	0.0129504
C9orf85	3.54332e-07	0.270428	0.204	0.159	0.0129689
PIGN	3.55742e-07	0.325786	0.243	0.196	0.0130205
TRAPPC12	3.56901e-07	0.233051	0.379	0.321	0.0130629
NIPBL	3.57768e-07	-0.133727	0.883	0.883	0.0130947
UQCC2	3.59707e-07	0.214727	0.233	0.184	0.0131657
CSPP1	3.66347e-07	0.233676	0.244	0.194	0.0134087
BANP	3.70889e-07	0.177253	0.405	0.341	0.0135749
ATP5IF1	3.71293e-07	0.125587	0.728	0.667	0.0135897
MPHOSPH6	3.72203e-07	-0.520765	0.178	0.215	0.013623
SAMD4A	3.72973e-07	0.506037	0.141	0.104	0.0136512
CASP2	3.75413e-07	0.263501	0.181	0.138	0.0137405
HAUS1	3.77478e-07	0.292866	0.207	0.16	0.0138161
SFI1	3.79359e-07	0.338366	0.173	0.131	0.0138849
TTC32	3.82485e-07	-0.595307	0.093	0.126	0.0139993
NBPF11	3.82848e-07	0.464008	0.131	0.095	0.0140126
NBEAL2	3.83187e-07	-0.275298	0.435	0.468	0.014025
FLYWCH1	3.83534e-07	0.432569	0.125	0.089	0.0140377
RABL6	3.89985e-07	0.153834	0.442	0.379	0.0142739
NPRL3	3.96345e-07	0.385614	0.145	0.107	0.0145066
SCAMP4	4.04221e-07	0.326651	0.197	0.153	0.0147949
RAP2C	4.04315e-07	-0.434739	0.19	0.229	0.0147983
GRN	4.05283e-07	0.0800294	0.982	0.968	0.0148338
HSPD1	4.07804e-07	-0.324526	0.422	0.448	0.014926
STYXL1	4.14635e-07	0.247656	0.292	0.241	0.015176
CDC42BPB	4.20443e-07	0.215444	0.26	0.21	0.0153886
ZNF652	4.22048e-07	0.182206	0.547	0.481	0.0154474
CDK13	4.29822e-07	0.131273	0.668	0.605	0.0157319
TRMT10B	4.40305e-07	0.346396	0.136	0.098	0.0161156
ARHGAP17	4.41127e-07	-0.262723	0.522	0.549	0.0161457
AC018755.4	4.41785e-07	-0.469361	0.127	0.164	0.0161698
PTGS2	4.5088e-07	-0.626107	0.082	0.113	0.0165026
CASP10	4.5113e-07	0.241605	0.261	0.21	0.0165118
RNF217	4.54252e-07	0.1811	0.267	0.215	0.0166261
ZNF169	4.5543e-07	0.347571	0.169	0.128	0.0166692
SPIN1	4.58193e-07	0.372743	0.19	0.148	0.0167703
HERC4	4.59633e-07	0.163591	0.626	0.571	0.016823
METTL22	4.62753e-07	0.158222	0.271	0.216	0.0169372
SPTAN1	4.63425e-07	0.215657	0.345	0.291	0.0169618
KBTBD2	4.65605e-07	-0.344938	0.375	0.409	0.0170416
ROCK2	4.71631e-07	0.183478	0.488	0.42	0.0172622
SLC5A3	4.83864e-07	0.482801	0.101	0.07	0.0177099
GPR183	4.87052e-07	0.100317	0.222	0.176	0.0178266
SKAP2	4.87637e-07	0.109227	0.911	0.869	0.017848
MRPS18C	4.91345e-07	0.153391	0.387	0.325	0.0179837
CKAP5	4.91745e-07	0.294876	0.217	0.173	0.0179983
ZYG11B	4.94283e-07	0.226776	0.367	0.311	0.0180912
MRPL27	4.95346e-07	0.193954	0.342	0.282	0.0181302
UBXN7	4.96287e-07	0.197143	0.396	0.336	0.0181646
MED19	4.98678e-07	0.388272	0.122	0.087	0.0182521
AL627171.2	5.01976e-07	0.286569	0.248	0.198	0.0183728
NF2	5.0453e-07	0.298119	0.19	0.148	0.0184663
RIC8B	5.0504e-07	0.408947	0.14	0.103	0.018485
CAPZA2	5.09018e-07	-0.139872	0.853	0.842	0.0186306
ANP32B	5.1123e-07	-0.159141	0.747	0.745	0.0187115
TPM3	5.15956e-07	-0.111878	0.968	0.96	0.0188845
HEATR1	5.23043e-07	0.421066	0.124	0.089	0.0191439
AKAP17A	5.26691e-07	-0.412667	0.293	0.327	0.0192774
PIK3C3	5.33007e-07	0.160053	0.46	0.391	0.0195086
ARHGAP26	5.41204e-07	0.102235	0.995	0.994	0.0198086
OXR1	5.4125e-07	0.182456	0.582	0.526	0.0198103
AP2A1	5.41673e-07	0.208499	0.462	0.406	0.0198258
SMAP1	5.45018e-07	-0.240791	0.587	0.603	0.0199482
UBE2N	5.46097e-07	-0.281703	0.502	0.521	0.0199877
SNX18	5.49004e-07	-0.370663	0.342	0.374	0.0200941
SRPK1	5.51606e-07	-0.472994	0.281	0.316	0.0201893
SLC38A10	5.53218e-07	0.14625	0.505	0.438	0.0202483
NSUN4	5.60018e-07	-0.522893	0.13	0.166	0.0204972
CCDC50	5.72335e-07	-0.437295	0.208	0.246	0.020948
ZNF562	5.81524e-07	0.421936	0.127	0.092	0.0212843
AC004951.1	5.88055e-07	0.373965	0.138	0.102	0.0215234
IKZF1	6.01576e-07	0.189141	0.828	0.788	0.0220183
HARS	6.05863e-07	0.295929	0.169	0.128	0.0221752
WDR47	6.07644e-07	0.2607	0.247	0.197	0.0222404
ANGPT1	6.12136e-07	0.572519	0.102	0.071	0.0224048
TREM1	6.2913e-07	-0.233123	0.634	0.65	0.0230268
EEF1A1	6.35759e-07	-0.0509737	1	0.997	0.0232694
ST3GAL5	6.42021e-07	0.279475	0.339	0.289	0.0234986
KIF3B	6.42354e-07	0.362504	0.195	0.152	0.0235108
RNASEH2B	6.48266e-07	-0.315627	0.324	0.359	0.0237272
PPP2R2A	6.66498e-07	-0.253227	0.641	0.638	0.0243945
AP000763.3	6.75271e-07	0.290152	0.235	0.188	0.0247156
DYNC1H1	6.80694e-07	0.126471	0.653	0.584	0.0249141
CALM2	6.87633e-07	0.104872	0.962	0.95	0.0251681
LAPTM4A	6.89401e-07	-0.18362	0.745	0.74	0.0252328
LMTK2	6.91948e-07	-0.374769	0.298	0.337	0.025326
NOL10	6.96623e-07	0.257622	0.324	0.27	0.0254971
HPS1	6.99796e-07	0.131435	0.377	0.315	0.0256132
Z83843.1	7.04407e-07	0.396439	0.12	0.086	0.025782
AP4E1	7.07407e-07	0.23999	0.238	0.19	0.0258918
F5	7.28155e-07	0.223724	0.352	0.299	0.0266512
CCDC149	7.4454e-07	0.217571	0.343	0.286	0.0272509
MTREX	7.47822e-07	0.190887	0.389	0.33	0.027371
STX7	7.49395e-07	0.119692	0.682	0.62	0.0274286
RTF1	7.59342e-07	0.106334	0.609	0.541	0.0277927
CHCHD7	7.59496e-07	0.178748	0.306	0.251	0.0277983
HEG1	7.75626e-07	0.654137	0.12	0.087	0.0283887
TBC1D9B	7.78304e-07	0.235635	0.292	0.243	0.0284867
MAD1L1	7.82974e-07	0.218195	0.453	0.397	0.0286576
PELI2	7.84959e-07	-0.209786	0.747	0.758	0.0287303
PREP	7.8512e-07	0.195039	0.336	0.281	0.0287362
PRRC1	7.86841e-07	0.276625	0.168	0.128	0.0287992
UPF2	7.87605e-07	0.156294	0.516	0.451	0.0288271
DCAF10	7.88017e-07	0.275381	0.278	0.228	0.0288422
RANBP10	7.90524e-07	0.266996	0.2	0.156	0.028934
RPN1	7.98088e-07	0.152893	0.575	0.513	0.0292108
AC068724.3	8.01186e-07	-0.548247	0.118	0.152	0.0293242
HOMER3	8.03996e-07	0.149496	0.424	0.358	0.0294271
CDC16	8.11446e-07	0.266911	0.244	0.197	0.0296997
SLC35E4	8.13754e-07	0.473622	0.104	0.073	0.0297842
NSD1	8.16183e-07	0.121836	0.707	0.647	0.0298731
ATP6AP1	8.21822e-07	0.14327	0.546	0.481	0.0300795
APP	8.31381e-07	0.173431	0.566	0.506	0.0304294
COQ4	8.33569e-07	0.277639	0.149	0.11	0.0305095
SMARCA4	8.35997e-07	0.166716	0.426	0.366	0.0305983
ZNF592	8.36797e-07	0.159549	0.395	0.333	0.0306276
FUT11	8.50163e-07	0.311347	0.158	0.119	0.0311168
EMSY	8.52297e-07	0.204759	0.262	0.212	0.0311949
NRDE2	8.62448e-07	0.249259	0.19	0.147	0.0315665
PSMB1	8.65034e-07	0.106819	0.777	0.715	0.0316611
RPN2	8.70423e-07	0.13256	0.636	0.564	0.0318584
QSOX1	8.73246e-07	-0.270593	0.558	0.573	0.0319617
ZNF431	8.76155e-07	0.33624	0.17	0.131	0.0320682
TMCC3	8.79191e-07	0.392437	0.15	0.112	0.0321793
IL13RA1	8.8303e-07	0.16719	0.58	0.514	0.0323198
CEP128	9.04703e-07	0.645505	0.108	0.077	0.033113
PHLPP1	9.12244e-07	-0.434578	0.323	0.36	0.0333891
SETDB2	9.23594e-07	-0.435491	0.155	0.193	0.0338045
NOTCH2	9.24076e-07	0.117862	0.858	0.811	0.0338221
PLXND1	9.28428e-07	0.188278	0.386	0.327	0.0339814
SYK	9.792e-07	-0.105985	0.934	0.919	0.0358397
P4HA1	9.87385e-07	0.293049	0.376	0.328	0.0361393
TMCC1	9.93395e-07	0.226083	0.56	0.507	0.0363593
ATP11A	1.01776e-06	0.127745	0.824	0.765	0.037251
ARID1A	1.03975e-06	0.112325	0.78	0.715	0.0380558
TMEM248	1.04286e-06	0.140922	0.438	0.374	0.0381696
CCPG1	1.0447e-06	-0.221571	0.625	0.64	0.038237
SH3BP1	1.04816e-06	0.148637	0.442	0.377	0.0383635
ANKRD6	1.05637e-06	0.517293	0.1	0.069	0.0386641
FMR1	1.05992e-06	-0.422013	0.268	0.302	0.0387942
MKRN1	1.06468e-06	-0.255943	0.507	0.527	0.0389683
WAC-AS1	1.06515e-06	-0.364665	0.251	0.289	0.0389857
PHF10	1.06778e-06	-0.495972	0.206	0.244	0.0390819
HMGCS1	1.07692e-06	0.295079	0.231	0.185	0.0394165
ALG8	1.07924e-06	0.378616	0.13	0.095	0.0395013
RMC1	1.08472e-06	0.234013	0.221	0.176	0.039702
HCK	1.09179e-06	-0.100649	0.931	0.925	0.0399606
VPS26C	1.10398e-06	0.222807	0.288	0.236	0.0404068
LTBR	1.1137e-06	0.150761	0.386	0.325	0.0407627
DHX8	1.12808e-06	0.181753	0.287	0.234	0.0412888
ZNF532	1.1476e-06	0.554963	0.12	0.088	0.0420035
AP000282.1	1.15423e-06	-0.456063	0.095	0.127	0.0422459
BTBD1	1.15828e-06	0.162769	0.332	0.278	0.0423941
MPEG1	1.17822e-06	-0.10444	0.914	0.908	0.0431241
H2AFZ	1.18451e-06	-0.204015	0.751	0.744	0.0433543
CASD1	1.18706e-06	0.432033	0.125	0.091	0.0434475
TNFRSF10C	1.21358e-06	-0.565758	0.079	0.109	0.0444182
SLC12A2	1.21573e-06	0.402511	0.105	0.074	0.044497
LINC00662	1.22557e-06	0.459827	0.126	0.092	0.0448571
NFKBIB	1.22787e-06	-0.421701	0.242	0.278	0.0449413
C11orf58	1.23233e-06	0.120823	0.704	0.629	0.0451044
MYCL	1.23253e-06	-0.387742	0.162	0.198	0.0451119
EEA1	1.25985e-06	0.151	0.555	0.492	0.0461118
VAC14	1.26315e-06	0.3215	0.251	0.206	0.0462326
DPP9	1.27472e-06	0.213994	0.262	0.212	0.0466559
AMZ2	1.30221e-06	-0.503539	0.126	0.161	0.0476622
CYB5B	1.30445e-06	0.204567	0.24	0.192	0.0477441
SPTY2D1	1.32149e-06	-0.401057	0.277	0.313	0.0483679
RPL19	1.34928e-06	0.056857	0.999	0.996	0.0493851
RECQL	1.35158e-06	0.185838	0.299	0.246	0.0494693
SLC35D2	1.36326e-06	0.25695	0.191	0.148	0.0498967
SLC2A9	1.37512e-06	0.206335	0.407	0.353	0.0503307
QRICH1	1.386e-06	0.189628	0.448	0.386	0.0507291
SNRPD1	1.39021e-06	0.157105	0.461	0.398	0.0508829
P2RY8	1.40342e-06	0.177995	0.543	0.484	0.0513667
ZBTB43	1.41389e-06	-0.364031	0.299	0.332	0.0517498
THBS3	1.41763e-06	-0.602559	0.073	0.101	0.0518868
RARA	1.43872e-06	-0.23979	0.558	0.575	0.0526586
ARL4A	1.45426e-06	-0.5205	0.314	0.341	0.0532274
SCIMP	1.46042e-06	-0.252535	0.499	0.524	0.0534529
CCDC66	1.46177e-06	0.282023	0.21	0.167	0.0535023
ELP6	1.47424e-06	0.294094	0.115	0.082	0.0539586
PTPN4	1.47679e-06	0.211561	0.266	0.218	0.0540521
P3H1	1.48475e-06	0.31596	0.118	0.084	0.0543435
TCF20	1.51798e-06	0.214062	0.304	0.251	0.0555597
AL645568.1	1.523e-06	0.279241	0.157	0.119	0.0557434
SRA1	1.53595e-06	-0.292185	0.515	0.525	0.0562174
RBM25	1.5469e-06	-0.222536	0.693	0.692	0.056618
SIPA1	1.55966e-06	-0.261951	0.419	0.452	0.0570852
HNRNPLL	1.55988e-06	0.231659	0.182	0.141	0.0570933
TMEM168	1.55991e-06	0.220887	0.185	0.142	0.0570944
PNPT1	1.56437e-06	0.427364	0.154	0.118	0.0572573
IARS2	1.5659e-06	0.143232	0.331	0.276	0.0573135
ZNF160	1.56993e-06	0.246756	0.16	0.121	0.0574609
AC046134.2	1.57027e-06	0.444709	0.104	0.074	0.0574733
INTS7	1.57457e-06	0.41486	0.136	0.101	0.0576308
USP4	1.57625e-06	0.143568	0.677	0.61	0.0576924
KIAA0556	1.58557e-06	0.202821	0.283	0.232	0.0580334
GTPBP6	1.60238e-06	0.155624	0.28	0.228	0.0586487
SLX4IP	1.62186e-06	0.14504	0.316	0.261	0.0593618
CTU1	1.62269e-06	0.218445	0.179	0.138	0.0593921
AC105052.4	1.63348e-06	0.468628	0.11	0.079	0.0597871
B4GALT7	1.64044e-06	0.345803	0.124	0.09	0.0600416
ACVR1	1.66909e-06	0.265848	0.244	0.198	0.0610903
CRYBG1	1.68048e-06	0.187493	0.572	0.513	0.0615073
ACAT1	1.68702e-06	0.369461	0.159	0.122	0.0617467
CTBS	1.71647e-06	-0.272413	0.398	0.436	0.0628245
FAM53C	1.72168e-06	-0.329835	0.332	0.369	0.0630154
ORAI2	1.76828e-06	-0.405649	0.248	0.284	0.0647207
AP1S1	1.7926e-06	0.213903	0.192	0.149	0.0656108
ATP23	1.81426e-06	-0.493031	0.09	0.12	0.0664038
TRMT112	1.8183e-06	0.115184	0.655	0.585	0.0665515
TAF10	1.83694e-06	-0.197366	0.632	0.636	0.0672338
AC006001.2	1.84994e-06	0.206644	0.323	0.27	0.0677097
ITPKB	1.85162e-06	0.270149	0.256	0.209	0.0677713
TRIT1	1.85933e-06	0.241655	0.194	0.152	0.0680534
RBM22	1.87064e-06	-0.457736	0.245	0.279	0.0684673
ARHGAP45	1.89607e-06	-0.191415	0.625	0.64	0.0693979
AHCYL2	1.90551e-06	0.203529	0.48	0.425	0.0697434
PDXDC1	1.911e-06	0.182676	0.343	0.286	0.0699445
ADGRE1	1.91537e-06	-0.316609	0.162	0.2	0.0701044
PSMD2	1.93081e-06	0.170111	0.41	0.352	0.0706697
VAV1	1.96845e-06	0.162197	0.638	0.587	0.0720472
ALPK1	1.97219e-06	-0.312485	0.377	0.416	0.0721843
CREB3L2	1.97978e-06	0.225639	0.281	0.232	0.0724619
HRH2	1.99e-06	0.125258	0.619	0.555	0.0728361
RDH11	2.00773e-06	0.203239	0.307	0.257	0.0734849
PI4K2A	2.0516e-06	-0.373401	0.335	0.365	0.0750906
SNX24	2.0742e-06	0.32179	0.229	0.186	0.0759178
PBDC1	2.10204e-06	0.231526	0.192	0.15	0.0769368
PPID	2.10294e-06	-0.47818	0.186	0.221	0.0769699
MAPKAP1	2.12349e-06	0.148336	0.646	0.584	0.0777219
VDAC1	2.1662e-06	0.15643	0.529	0.461	0.0792849
PPP4R1	2.17506e-06	0.1656	0.41	0.352	0.0796094
TOGARAM1	2.18212e-06	0.330632	0.16	0.123	0.0798676
MT1X	2.19325e-06	-0.392015	0.214	0.25	0.0802753
WWOX	2.1987e-06	0.248813	0.395	0.345	0.0804746
ARL1	2.25311e-06	0.23938	0.156	0.117	0.0824661
CDK5RAP1	2.26021e-06	0.302489	0.193	0.15	0.082726
SPATA5	2.29522e-06	0.436513	0.148	0.113	0.0840074
AP2B1	2.3014e-06	0.138428	0.5	0.434	0.0842334
ATP8B1	2.30996e-06	0.435806	0.105	0.074	0.084547
ERCC3	2.31369e-06	0.357461	0.134	0.099	0.0846834
UBE2E2	2.32473e-06	0.154897	0.807	0.775	0.0850873
PPP6C	2.34223e-06	0.167277	0.443	0.383	0.085728
RSL1D1	2.36792e-06	-0.209469	0.549	0.563	0.0866682
CPQ	2.39154e-06	-0.155989	0.796	0.808	0.0875328
DNAJC1	2.3996e-06	-0.384801	0.593	0.601	0.0878277
CASP4	2.40621e-06	-0.188309	0.646	0.661	0.0880696
ZNF217	2.41308e-06	-0.252281	0.549	0.569	0.0883211
SLC25A28	2.41522e-06	-0.462268	0.188	0.223	0.0883996
COPG1	2.44754e-06	0.193739	0.244	0.199	0.0895825
TUBB	2.4887e-06	0.185479	0.436	0.377	0.0910888
TBC1D15	2.49075e-06	-0.292407	0.422	0.449	0.0911641
SMYD3	2.51511e-06	0.209297	0.366	0.316	0.0920555
SEC23B	2.51549e-06	0.148221	0.353	0.297	0.0920695
SYMPK	2.51725e-06	0.189473	0.363	0.306	0.0921338
SNRNP25	2.52186e-06	0.314314	0.162	0.125	0.0923026
MDN1	2.52752e-06	0.279919	0.179	0.14	0.0925099
VPS8	2.55772e-06	0.112722	0.688	0.628	0.0936149
POC1B	2.55799e-06	0.171729	0.256	0.206	0.0936252
MCU	2.5599e-06	0.188395	0.48	0.425	0.0936949
SLF2	2.56026e-06	0.192149	0.274	0.223	0.0937081
METTL26	2.56593e-06	0.17121	0.393	0.333	0.0939157
AC016831.7	2.57039e-06	-0.378083	0.16	0.198	0.0940787
SRD5A1	2.59256e-06	0.230407	0.268	0.22	0.0948905
UTP6	2.60328e-06	0.173882	0.327	0.274	0.0952825
KCNAB2	2.60721e-06	0.121988	0.641	0.568	0.0954266
GANC	2.61433e-06	0.265681	0.253	0.208	0.0956872
PDHX	2.62614e-06	0.281766	0.164	0.125	0.0961195
CTDSP1	2.63819e-06	0.128396	0.549	0.489	0.0965605
RNF121	2.6442e-06	0.308552	0.171	0.132	0.0967804
EFTUD2	2.67973e-06	0.176794	0.397	0.342	0.0980807
CKS2	2.76042e-06	-0.415098	0.184	0.22	0.101034
MRPL3	2.78617e-06	0.224636	0.264	0.217	0.101977
SF1	2.80782e-06	-0.230568	0.656	0.654	0.102769
D2HGDH	2.83287e-06	0.350654	0.149	0.114	0.103686
GALNT6	2.86332e-06	0.301244	0.178	0.14	0.1048
ANAPC4	2.8642e-06	0.230428	0.197	0.155	0.104833
TRERF1	2.91463e-06	0.190467	0.538	0.485	0.106678
B4GALT5	2.91543e-06	0.161706	0.551	0.49	0.106708
PSMA7	2.92715e-06	-0.0966543	0.939	0.925	0.107137
SLC10A7	2.92993e-06	0.144897	0.291	0.241	0.107238
FAM200B	2.94392e-06	-0.220949	0.609	0.626	0.10775
TRIP12	2.95607e-06	0.0994349	0.813	0.756	0.108195
RPL36AL	2.96628e-06	0.0600413	0.962	0.94	0.108569
PSME4	2.98272e-06	-0.348844	0.58	0.581	0.10917
C1orf54	3.00068e-06	-0.559663	0.09	0.12	0.109828
TPP1	3.00343e-06	0.112418	0.704	0.635	0.109929
SMARCB1	3.01224e-06	0.252451	0.3	0.252	0.110251
PTPN18	3.03225e-06	0.128855	0.665	0.598	0.110983
KIFAP3	3.05626e-06	0.388815	0.133	0.1	0.111862
NUP85	3.11203e-06	0.300994	0.159	0.122	0.113903
CD81	3.11823e-06	0.206688	0.319	0.269	0.11413
SF3B3	3.11867e-06	0.233441	0.246	0.201	0.114146
NDUFS8	3.13069e-06	0.126545	0.501	0.444	0.114586
DMAC2	3.15233e-06	0.322465	0.123	0.09	0.115378
NAT10	3.16053e-06	0.400711	0.113	0.081	0.115679
DENND4A	3.16812e-06	0.114412	0.755	0.695	0.115957
GIT1	3.2486e-06	0.31658	0.173	0.136	0.118902
DCAF5	3.27978e-06	0.115657	0.462	0.403	0.120043
OSGIN2	3.29881e-06	-0.513627	0.159	0.193	0.12074
PID1	3.32555e-06	0.0527186	0.469	0.54	0.121719
EVA1B	3.36195e-06	0.240318	0.297	0.249	0.123051
RABIF	3.36738e-06	0.192374	0.226	0.18	0.123249
NCK1	3.37612e-06	0.232389	0.385	0.332	0.12357
ECPAS	3.39491e-06	0.129971	0.55	0.489	0.124257
DHX35	3.40702e-06	0.404512	0.127	0.094	0.1247
LARS	3.43263e-06	0.207651	0.334	0.282	0.125638
NUB1	3.46887e-06	-0.341338	0.307	0.342	0.126964
TSC22D1	3.46924e-06	0.260506	0.235	0.192	0.126978
AC009951.6	3.47182e-06	0.420231	0.101	0.071	0.127072
RCC2	3.5678e-06	0.239873	0.399	0.343	0.130585
CCR1	3.60435e-06	0.0763977	0.524	0.456	0.131923
SLC8A1	3.60862e-06	-0.100206	0.954	0.962	0.132079
SLC25A5	3.69529e-06	-0.148497	0.726	0.728	0.135251
DPH6	3.69757e-06	0.431182	0.116	0.085	0.135335
TRAK2	3.71373e-06	0.123153	0.231	0.182	0.135926
SOS1	3.72718e-06	0.114431	0.654	0.596	0.136418
IKZF5	3.7883e-06	-0.460565	0.155	0.189	0.138655
NDUFV1	3.83112e-06	-0.277647	0.318	0.357	0.140223
PITPNM1	3.8379e-06	-0.358116	0.215	0.25	0.140471
METTL15	3.85106e-06	0.205496	0.287	0.24	0.140953
CWC27	3.91312e-06	0.226101	0.388	0.335	0.143224
ELAVL1	3.91776e-06	0.187538	0.343	0.29	0.143394
PIGT	3.92889e-06	0.226037	0.295	0.247	0.143801
WWC2	3.9547e-06	0.263073	0.206	0.166	0.144746
PADI4	4.02933e-06	-0.213643	0.395	0.435	0.147477
RAB28	4.03981e-06	0.260679	0.285	0.239	0.147861
MLXIP	4.07211e-06	0.121263	0.615	0.545	0.149043
ATP6V1C1	4.11227e-06	0.153062	0.304	0.255	0.150513
SLMAP	4.11634e-06	0.122938	0.725	0.668	0.150662
VPS37B	4.215e-06	-0.311572	0.487	0.501	0.154273
P4HA2	4.26783e-06	-0.527635	0.111	0.142	0.156207
CARD8	4.3727e-06	0.101518	0.556	0.488	0.160045
SCARB2	4.50211e-06	0.14402	0.442	0.378	0.164782
MLEC	4.5064e-06	0.221728	0.365	0.316	0.164939
SLC27A1	4.55216e-06	0.201257	0.314	0.263	0.166613
CCDC85B	4.57799e-06	0.0993764	0.563	0.491	0.167559
RAB10	4.61703e-06	0.105954	0.903	0.86	0.168988
GPATCH11	4.6865e-06	0.334167	0.149	0.114	0.171531
FXR1	4.71498e-06	-0.260807	0.529	0.542	0.172573
S100PBP	4.75257e-06	0.185507	0.273	0.223	0.173949
ZBTB7B	4.76475e-06	0.170455	0.364	0.309	0.174395
MBD5	4.76741e-06	0.148985	0.622	0.563	0.174492
RALA	4.78577e-06	0.159457	0.409	0.349	0.175164
C7orf50	4.82993e-06	-0.339798	0.285	0.318	0.17678
FBL	4.91148e-06	0.212517	0.346	0.296	0.179765
BBX	4.91425e-06	0.104424	0.658	0.589	0.179866
MKNK2	4.95477e-06	-0.265754	0.533	0.546	0.18135
SBNO2	4.9832e-06	0.10836	0.395	0.34	0.18239
FUS	5.07123e-06	0.115882	0.764	0.698	0.185612
URM1	5.0777e-06	0.196499	0.269	0.223	0.185849
WDR60	5.18527e-06	0.401806	0.122	0.091	0.189786
MAP1S	5.24133e-06	0.228774	0.184	0.145	0.191838
RBBP4	5.27653e-06	0.150628	0.432	0.376	0.193126
ACER3	5.35846e-06	0.150547	0.733	0.687	0.196125
SEC24C	5.43701e-06	0.160013	0.287	0.237	0.199
TCF7L2	5.45577e-06	-0.0424311	0.532	0.575	0.199687
VAMP3	5.47036e-06	-0.296072	0.416	0.441	0.200221
PRKCE	5.47618e-06	0.111382	0.619	0.552	0.200434
ZCCHC8	5.4772e-06	-0.344455	0.318	0.351	0.200471
SWSAP1	5.52719e-06	0.276472	0.112	0.081	0.202301
RSF1	5.52814e-06	0.123361	0.622	0.563	0.202335
LRRC25	5.5582e-06	-0.165803	0.691	0.698	0.203436
C16orf74	5.5786e-06	0.284184	0.208	0.167	0.204182
C16orf54	5.65591e-06	0.225119	0.243	0.199	0.207012
ELP4	5.71961e-06	0.225959	0.356	0.31	0.209343
GCHFR	5.72773e-06	0.224598	0.285	0.238	0.209641
ZRANB1	5.81518e-06	-0.446367	0.227	0.261	0.212841
DDX50	5.82427e-06	0.212552	0.277	0.229	0.213174
TASOR2	5.89737e-06	0.206184	0.43	0.373	0.215849
TRIAP1	5.97269e-06	0.241507	0.184	0.144	0.218606
STXBP5	5.97441e-06	0.167547	0.47	0.422	0.218669
IREB2	5.98758e-06	0.187141	0.37	0.319	0.219152
ELK3	5.99073e-06	0.185844	0.396	0.344	0.219267
ST3GAL1	5.99867e-06	0.160036	0.613	0.554	0.219557
SEC24B	6.01134e-06	0.130343	0.596	0.541	0.220021
NUDT14	6.14876e-06	0.307115	0.142	0.107	0.225051
ACTL6A	6.16384e-06	0.352475	0.123	0.091	0.225603
XPNPEP1	6.18521e-06	0.167393	0.241	0.195	0.226385
METAP1	6.21987e-06	0.247806	0.188	0.148	0.227654
RP2	6.25262e-06	-0.264705	0.518	0.534	0.228852
FZD2	6.27225e-06	0.431495	0.132	0.101	0.229571
DHDDS	6.27744e-06	0.255497	0.174	0.135	0.229761
BSCL2	6.38039e-06	0.252641	0.202	0.162	0.233529
ARPC1A	6.38597e-06	0.164174	0.455	0.401	0.233733
TP53I11	6.4361e-06	-0.622187	0.084	0.111	0.235568
CRY1	6.44034e-06	-0.573642	0.162	0.194	0.235723
PTCD3	6.52084e-06	0.180967	0.193	0.153	0.238669
ARID3B	6.54348e-06	-0.538462	0.207	0.24	0.239498
KLHL7	6.54983e-06	0.243395	0.16	0.124	0.23973
YY1	6.64929e-06	-0.157159	0.71	0.713	0.243371
DHX32	6.68066e-06	0.306069	0.17	0.134	0.244519
FBXL12	6.6992e-06	0.226721	0.142	0.107	0.245197
PHF14	6.74953e-06	0.177681	0.51	0.455	0.247039
C19orf38	6.75298e-06	-0.15177	0.675	0.686	0.247166
ARHGEF6	6.83163e-06	-0.260943	0.459	0.484	0.250045
AZIN1	6.88216e-06	-0.210939	0.538	0.555	0.251894
DESI2	6.88721e-06	0.153099	0.246	0.199	0.252079
SAR1A	6.89069e-06	-0.326513	0.378	0.406	0.252206
B3GNT2	6.90938e-06	-0.392686	0.258	0.292	0.25289
FADS2	6.96186e-06	0.434388	0.118	0.088	0.254811
LGALS2	6.96865e-06	-0.0291364	0.548	0.582	0.255059
SRFBP1	7.00254e-06	0.22155	0.204	0.163	0.2563
NPL	7.03869e-06	-0.231546	0.567	0.587	0.257623
GAB3	7.08558e-06	0.161686	0.377	0.323	0.259339
SETD1B	7.14872e-06	0.17157	0.224	0.181	0.26165
MORF4L2	7.1681e-06	-0.288372	0.442	0.463	0.26236
SIL1	7.17715e-06	0.133107	0.498	0.439	0.262691
SLC4A8	7.3385e-06	0.312594	0.156	0.12	0.268596
SMAD4	7.40318e-06	0.138361	0.403	0.348	0.270964
TTC19	7.49517e-06	-0.430435	0.36	0.384	0.274331
ZFAND6	7.50572e-06	-0.215437	0.747	0.732	0.274717
ORC5	7.53026e-06	0.394499	0.134	0.102	0.275615
LRP5L	7.55838e-06	-0.514126	0.126	0.157	0.276644
ADAM19	7.61418e-06	-0.289636	0.291	0.327	0.278687
TMEM167A	7.62238e-06	0.126844	0.782	0.736	0.278987
FGD2	7.65109e-06	0.17467	0.469	0.417	0.280037
TMEM131L	7.66386e-06	0.113291	0.739	0.682	0.280505
SRP9	7.7501e-06	-0.243876	0.539	0.547	0.283661
HMGN4	7.76661e-06	0.175617	0.273	0.224	0.284266
SULT1B1	7.80383e-06	0.272844	0.17	0.133	0.285628
ARL3	7.85947e-06	0.173196	0.288	0.238	0.287665
MAF1	7.89017e-06	0.136178	0.467	0.407	0.288788
LETM1	7.90782e-06	0.405789	0.129	0.098	0.289434
SREK1IP1	7.90817e-06	0.0613049	0.428	0.363	0.289447
APH1B	7.95896e-06	0.135576	0.309	0.258	0.291306
ANXA11	7.9937e-06	0.112955	0.729	0.669	0.292577
ACBD6	8.01539e-06	0.170477	0.38	0.326	0.293371
TIMM13	8.0665e-06	0.148674	0.491	0.431	0.295242
PGGT1B	8.07788e-06	0.157948	0.318	0.268	0.295658
CLN3	8.08559e-06	0.167353	0.36	0.306	0.295941
PSMB9	8.10981e-06	-0.265527	0.646	0.642	0.296827
FAM104A	8.18068e-06	0.181227	0.22	0.176	0.299421
KIAA0586	8.18622e-06	0.279501	0.181	0.144	0.299624
SF3A3	8.20517e-06	0.185851	0.299	0.25	0.300317
CARMIL1	8.24534e-06	0.520568	0.129	0.098	0.301788
INO80	8.29877e-06	0.144484	0.489	0.43	0.303743
COG2	8.31907e-06	0.299096	0.191	0.152	0.304486
ACTG1	8.32414e-06	0.0696214	0.994	0.989	0.304672
LRG1	8.42855e-06	-0.765018	0.084	0.11	0.308494
CCNH	8.60869e-06	-0.216547	0.61	0.618	0.315087
DDB1	8.61455e-06	0.156082	0.325	0.272	0.315301
MINDY3	8.68504e-06	0.176137	0.28	0.233	0.317881
PXK	8.70485e-06	0.130984	0.54	0.478	0.318606
FBXL18	8.73695e-06	0.378054	0.137	0.105	0.319781
SLC35A1	8.84261e-06	0.143719	0.45	0.393	0.323648
ANKRD49	8.93072e-06	0.246954	0.156	0.12	0.326873
APOOL	9.07882e-06	0.36171	0.141	0.108	0.332294
HIGD2A	9.11179e-06	-0.142783	0.784	0.762	0.333501
PRR12	9.17771e-06	0.316409	0.183	0.146	0.335914
LATS1	9.23084e-06	0.181983	0.31	0.261	0.337858
IFNGR2	9.31644e-06	-0.0919252	0.879	0.873	0.340991
STX8	9.33856e-06	0.123469	0.69	0.628	0.341801
NDUFS2	9.37653e-06	0.144427	0.515	0.454	0.343191
GPS1	9.53278e-06	0.204461	0.244	0.201	0.348909
TM2D1	9.59082e-06	0.172734	0.387	0.334	0.351034
ELF4	9.59953e-06	-0.33421	0.345	0.376	0.351352
USP9X	9.68091e-06	-0.244718	0.659	0.653	0.354331
HLA-DPB1	9.74856e-06	-0.160745	0.63	0.643	0.356807
UIMC1	9.7566e-06	0.153198	0.583	0.538	0.357101
RABEPK	9.88356e-06	0.359203	0.125	0.093	0.361748
TCTA	9.91104e-06	0.273072	0.131	0.099	0.362754
EMC1-AS1	1.00934e-05	-0.564248	0.124	0.153	0.369427
EPRS	1.01047e-05	0.173353	0.349	0.299	0.369842
ZNF292	1.02279e-05	0.102019	0.629	0.563	0.374353
ERLIN2	1.02628e-05	-0.409266	0.199	0.233	0.375629
AL158152.1	1.03069e-05	-0.470415	0.176	0.208	0.377244
SNHG25	1.03994e-05	-0.344048	0.312	0.344	0.380627
WRN	1.04466e-05	0.458387	0.14	0.108	0.382358
CWC25	1.04936e-05	-0.318628	0.347	0.381	0.384075
TADA2A	1.04967e-05	0.24044	0.137	0.104	0.384189
FBXL3	1.05819e-05	0.178939	0.298	0.251	0.387308
RPUSD3	1.062e-05	0.193232	0.15	0.115	0.388701
SEC24D	1.07253e-05	0.154829	0.434	0.38	0.392558
ZBED1	1.08773e-05	-0.379946	0.155	0.187	0.39812
NDRG1	1.09172e-05	0.251508	0.456	0.404	0.399579
GCNT2	1.09318e-05	0.194879	0.399	0.351	0.400114
BRF1	1.09457e-05	0.222838	0.212	0.171	0.400623
PTPN23	1.11348e-05	0.240473	0.123	0.092	0.407544
INTS8	1.11432e-05	0.192681	0.293	0.246	0.407853
ZNF131	1.11571e-05	-0.303196	0.423	0.444	0.40836
STIM2	1.11667e-05	0.161948	0.357	0.303	0.408712
GPAA1	1.12148e-05	0.185532	0.265	0.221	0.410473
RPL7L1	1.13081e-05	0.166495	0.35	0.3	0.413889
GSDMD	1.13953e-05	-0.304221	0.35	0.381	0.41708
MGRN1	1.14597e-05	0.160998	0.44	0.386	0.419436
ORC4	1.15646e-05	0.184697	0.28	0.234	0.423275
ACSL5	1.15678e-05	0.247381	0.221	0.18	0.423393
RAB11FIP4	1.16658e-05	-0.45423	0.133	0.164	0.426981
JOSD1	1.18334e-05	-0.376399	0.269	0.302	0.433114
HVCN1	1.18569e-05	-0.259919	0.459	0.484	0.433975
GTF3C2	1.18656e-05	0.250455	0.224	0.182	0.434293
INPP5K	1.19367e-05	-0.369925	0.205	0.239	0.436895
PLEKHA2	1.21198e-05	0.149932	0.528	0.47	0.443595
TAFA2	1.21216e-05	0.387108	0.212	0.174	0.443662
DDX60L	1.22365e-05	-0.218827	0.546	0.562	0.447869
RBM7	1.22472e-05	-0.41573	0.174	0.208	0.448259
FKBP15	1.26334e-05	0.116705	0.656	0.594	0.462396
SMC1A	1.26705e-05	-0.24319	0.419	0.447	0.463753
BLOC1S6	1.27832e-05	-0.280098	0.437	0.462	0.467877
DTNB	1.28082e-05	0.34494	0.141	0.108	0.468793
CORO2A	1.28145e-05	0.36038	0.126	0.095	0.469022
STARD4	1.2836e-05	0.400876	0.108	0.08	0.46981
ENOPH1	1.28643e-05	0.2831	0.145	0.112	0.470845
ORC2	1.29235e-05	0.29785	0.214	0.176	0.473013
UBE2J1	1.29626e-05	-0.138401	0.772	0.771	0.474443
TMEM131	1.29989e-05	0.114874	0.739	0.683	0.475772
SLC25A32	1.32533e-05	-0.43089	0.168	0.201	0.485084
RASAL2	1.33183e-05	0.378635	0.11	0.082	0.487462
ATP5PB	1.33573e-05	-0.175722	0.707	0.691	0.48889
ATP13A2	1.34279e-05	0.360347	0.145	0.112	0.491474
GNL3	1.34542e-05	0.175486	0.196	0.158	0.492436
PTBP3	1.35604e-05	-0.156664	0.785	0.775	0.496325
P2RX7	1.37005e-05	0.235001	0.444	0.392	0.50145
GGNBP2	1.37588e-05	-0.199218	0.605	0.607	0.503586
EFCAB13	1.38282e-05	-0.396444	0.123	0.154	0.506124
PIWIL4	1.38916e-05	-0.442736	0.162	0.193	0.508446
PARVG	1.39611e-05	-0.190012	0.629	0.642	0.51099
PARP10	1.39801e-05	-0.508639	0.121	0.15	0.511687
UEVLD	1.41052e-05	0.263149	0.225	0.186	0.516264
SDCCAG8	1.41807e-05	0.113789	0.657	0.605	0.519029
TFCP2	1.42127e-05	0.134189	0.617	0.562	0.520198
CYP20A1	1.4215e-05	0.173959	0.374	0.322	0.520282
GAB2	1.42374e-05	-0.10052	0.93	0.928	0.521102
PDLIM5	1.43202e-05	0.131845	0.618	0.563	0.524133
ETV6	1.43404e-05	0.0939309	0.944	0.912	0.524872
PRKAG1	1.43473e-05	0.219745	0.263	0.22	0.525126
TAP1	1.45422e-05	-0.387569	0.285	0.317	0.532259
ARFGEF2	1.48111e-05	0.126826	0.512	0.453	0.542099
MARCH8	1.48167e-05	0.221476	0.209	0.169	0.542306
EBLN3P	1.49107e-05	-0.419108	0.182	0.213	0.545746
FAM219B	1.50694e-05	0.30184	0.113	0.084	0.551555
PSMB7	1.50822e-05	0.119711	0.583	0.525	0.552022
MAP3K4	1.51853e-05	0.146906	0.35	0.302	0.555798
FAM149B1	1.52575e-05	0.30051	0.129	0.098	0.558439
SUCLG1	1.53128e-05	-0.273133	0.398	0.427	0.560466
ZFP91	1.53767e-05	-0.322554	0.366	0.388	0.562802
HIST1H2BC	1.55642e-05	-0.457734	0.13	0.161	0.569665
PSMA6	1.57196e-05	0.0951945	0.699	0.641	0.575354
NAA15	1.58229e-05	0.168311	0.387	0.336	0.579132
NPHP3	1.59193e-05	0.170691	0.193	0.154	0.582662
TTC1	1.59389e-05	0.0813947	0.454	0.39	0.583378
MPDU1	1.59404e-05	0.175168	0.266	0.222	0.583436
POLR2B	1.60186e-05	0.140864	0.374	0.321	0.586296
RSRP1	1.61101e-05	-0.166991	0.769	0.763	0.589644
RPA2	1.61298e-05	-0.408152	0.221	0.252	0.590365
TSFM	1.61966e-05	0.279899	0.127	0.095	0.592813
SEC22B	1.62452e-05	-0.333864	0.283	0.315	0.594592
WSB1	1.62463e-05	-0.130766	0.863	0.844	0.594631
DPP3	1.6265e-05	0.370555	0.133	0.102	0.595313
CDC5L	1.63042e-05	-0.305982	0.428	0.444	0.596751
ASB7	1.63797e-05	0.363156	0.109	0.08	0.599513
EIF4A3	1.64673e-05	-0.276507	0.449	0.474	0.602718
ZNF280D	1.6531e-05	0.167588	0.344	0.297	0.605051
ARHGAP27	1.65524e-05	0.113492	0.462	0.399	0.605836
SLC39A10	1.66841e-05	-0.316365	0.304	0.337	0.610656
METTL7A	1.69845e-05	0.126167	0.548	0.488	0.621648
INTS2	1.71226e-05	0.354196	0.1	0.072	0.626705
MOB2	1.71454e-05	0.171745	0.244	0.201	0.627539
MOAP1	1.71503e-05	-0.537695	0.09	0.117	0.62772
SPATA6	1.7406e-05	0.213977	0.273	0.229	0.637078
TASP1	1.76337e-05	0.175679	0.186	0.148	0.645411
SLC35E3	1.78159e-05	0.218881	0.199	0.16	0.652081
GMFG	1.79588e-05	0.0608694	0.98	0.974	0.65731
MAPRE1	1.80703e-05	-0.234484	0.519	0.533	0.661391
LFNG	1.80977e-05	0.0972184	0.549	0.488	0.662394
CD47	1.82222e-05	0.101579	0.52	0.459	0.66695
TNFSF13B	1.84095e-05	-0.14164	0.852	0.843	0.673807
HSD17B4	1.8464e-05	-0.220647	0.412	0.441	0.6758
ANAPC15	1.84995e-05	0.149966	0.443	0.389	0.677099
VPS36	1.85756e-05	0.112124	0.468	0.404	0.679885
EAF2	1.86048e-05	0.18061	0.343	0.297	0.680955
TTC38	1.86789e-05	0.326645	0.102	0.074	0.683665
GSS	1.87418e-05	0.305071	0.179	0.144	0.68597
CLSTN1	1.87552e-05	0.19797	0.289	0.245	0.686458
UBE2S	1.87678e-05	-0.35882	0.364	0.39	0.686919
PPIL2	1.88958e-05	0.20704	0.246	0.203	0.691604
FAM177A1	1.91616e-05	0.0853623	0.348	0.292	0.701332
SLC8A1-AS1	1.92001e-05	0.24146	0.121	0.09	0.702743
FAM228B	1.92402e-05	0.200958	0.291	0.246	0.704211
ZNF91	1.92605e-05	0.190815	0.176	0.14	0.704953
GLB1	1.93321e-05	0.102898	0.542	0.475	0.707575
PDE7B	1.94245e-05	0.43975	0.218	0.183	0.710958
TMCO1	1.94429e-05	0.125957	0.468	0.415	0.71163
IGF1R	1.94536e-05	0.153619	0.295	0.25	0.712023
TMEM123	1.95968e-05	-0.196056	0.67	0.664	0.717261
IARS	1.96382e-05	0.369392	0.113	0.085	0.718776
BCKDHA	1.9705e-05	0.127115	0.331	0.28	0.721223
LUZP1	1.98085e-05	-0.425571	0.387	0.402	0.72501
HNRNPA0	1.98328e-05	-0.268351	0.433	0.453	0.725902
UTRN	1.98912e-05	0.0952799	0.953	0.915	0.728037
NIBAN1	1.99141e-05	-0.218028	0.637	0.647	0.728876
VPS39	1.99575e-05	0.22683	0.315	0.268	0.730465
PHF11	1.99772e-05	-0.280192	0.326	0.355	0.731184
ACO2	2.00032e-05	0.137537	0.404	0.346	0.732138
RNASE2	2.008e-05	0.169637	0.487	0.432	0.734948
ILF3-DT	2.01464e-05	-0.419362	0.225	0.255	0.737378
ZNF302	2.01862e-05	0.299518	0.149	0.116	0.738834
TRPM2	2.03506e-05	0.198625	0.256	0.214	0.744853
CHKB	2.0465e-05	0.134551	0.303	0.253	0.749038
EXOSC6	2.07812e-05	-0.4154	0.135	0.166	0.760614
CMTM4	2.09423e-05	0.205425	0.224	0.184	0.766508
MFSD8	2.10205e-05	0.296289	0.138	0.107	0.76937
ARL17A	2.13875e-05	0.352364	0.118	0.089	0.782802
SLC44A2	2.15654e-05	-0.323202	0.219	0.252	0.789317
EIF4H	2.17907e-05	-0.200067	0.589	0.59	0.79756
PPAN	2.20753e-05	0.33704	0.12	0.09	0.807979
SOAT1	2.22207e-05	0.102992	0.59	0.532	0.813301
THRAP3	2.22421e-05	0.109436	0.675	0.615	0.814085
BRIX1	2.22937e-05	0.368665	0.111	0.082	0.815973
ZNRF1	2.25755e-05	0.272577	0.199	0.162	0.826284
KLHL21	2.26476e-05	-0.529249	0.104	0.132	0.828923
HMG20A	2.27724e-05	0.255488	0.172	0.136	0.833491
SLA	2.27963e-05	0.0922593	0.682	0.616	0.834369
S100Z	2.30541e-05	-0.131913	0.581	0.613	0.843801
DTD1	2.30808e-05	0.299817	0.241	0.201	0.84478
C18orf25	2.30903e-05	-0.363539	0.408	0.428	0.845129
LYRM4	2.33542e-05	0.291854	0.199	0.164	0.854785
RPL5	2.35335e-05	0.0800278	0.983	0.969	0.861351
PLCL2	2.3538e-05	0.0859153	0.752	0.696	0.861513
RIC1	2.36035e-05	0.111034	0.681	0.627	0.863912
LCOR	2.36668e-05	0.107956	0.701	0.634	0.86623
CHFR	2.37923e-05	0.0924266	0.394	0.338	0.870823
TMEM71	2.38112e-05	-0.219844	0.555	0.576	0.871513
SCLT1	2.38173e-05	-0.116276	0.767	0.771	0.871737
LINC01220	2.39967e-05	-0.342345	0.219	0.252	0.878304
SERPINB6	2.4093e-05	-0.192344	0.589	0.594	0.881829
CLINT1	2.43665e-05	-0.217081	0.644	0.643	0.89184
EHBP1L1	2.45256e-05	-0.147143	0.746	0.734	0.897662
RNF130	2.47528e-05	0.0753643	0.972	0.953	0.905978
NOP53	2.51212e-05	0.0951039	0.742	0.674	0.919463
RAB40C	2.51588e-05	0.245626	0.254	0.213	0.920838
GABARAPL2	2.52902e-05	-0.191841	0.606	0.614	0.925648
NMI	2.55946e-05	-0.267512	0.432	0.458	0.936787
GNLY	2.57557e-05	-0.579584	0.103	0.129	0.942683
HAUS2	2.57665e-05	-0.436621	0.13	0.16	0.94308
SERGEF	2.58175e-05	0.186658	0.255	0.213	0.944945
FBRSL1	2.58537e-05	0.177093	0.324	0.278	0.94627
TMOD2	2.59837e-05	-0.267168	0.233	0.268	0.951028
MTMR4	2.59996e-05	0.170581	0.133	0.102	0.95161
PARP1	2.62461e-05	0.206795	0.283	0.239	0.960632
BCL10	2.64421e-05	-0.321728	0.29	0.319	0.967806
YPEL2	2.64494e-05	0.182028	0.457	0.4	0.968076
PRPF8	2.64695e-05	0.120187	0.425	0.372	0.96881
DEAF1	2.65258e-05	0.20416	0.221	0.18	0.970872
NIPA2	2.69328e-05	0.200115	0.318	0.272	0.985769
TMEM205	2.69351e-05	-0.206956	0.518	0.542	0.985851
CYTIP	2.69887e-05	0.153089	0.704	0.653	0.987812
FAM102B	2.70671e-05	0.155073	0.34	0.294	0.990684
MKLN1	2.77894e-05	0.105408	0.77	0.72	1
MARF1	2.79431e-05	0.105397	0.409	0.353	1
EIF3F	2.81108e-05	0.090118	0.826	0.762	1
PRKAR2B	2.81809e-05	0.412213	0.135	0.106	1
PIP4K2A	2.83797e-05	0.0896339	0.78	0.733	1
WDFY3	2.8383e-05	0.0732469	0.882	0.847	1
FAM91A1	2.86166e-05	-0.284131	0.429	0.453	1
SHQ1	2.87408e-05	0.320012	0.154	0.122	1
SECISBP2L	2.87927e-05	0.167977	0.346	0.298	1
HHEX	2.88696e-05	-0.340762	0.352	0.377	1
HSPA4	2.89116e-05	0.138057	0.396	0.342	1
IER3IP1	2.91654e-05	0.140364	0.332	0.279	1
MRPS12	2.92946e-05	0.171654	0.372	0.322	1
BDP1	2.99756e-05	0.0773623	0.433	0.376	1
ZSWIM8	3.01345e-05	0.169941	0.245	0.205	1
FASTKD1	3.03275e-05	0.308139	0.133	0.102	1
NDUFB3	3.03834e-05	0.0568084	0.624	0.561	1
TPCN2	3.03948e-05	0.208628	0.236	0.194	1
GPALPP1	3.05005e-05	0.233889	0.164	0.129	1
CHST12	3.05843e-05	0.296677	0.112	0.084	1
NOTCH2NLC	3.09267e-05	0.250686	0.231	0.192	1
NOC2L	3.09603e-05	0.248763	0.177	0.143	1
LONP2	3.10201e-05	0.135549	0.473	0.417	1
PSMC2	3.10866e-05	0.164132	0.27	0.227	1
USP38	3.12697e-05	-0.420577	0.199	0.23	1
QTRT2	3.13023e-05	0.259876	0.191	0.155	1
NEK9	3.14015e-05	0.214888	0.274	0.232	1
RNF169	3.14444e-05	0.161149	0.464	0.414	1
C12orf49	3.15175e-05	0.314969	0.141	0.11	1
PPP1R10	3.15707e-05	-0.273717	0.524	0.537	1
PDIA4	3.17134e-05	0.201706	0.273	0.231	1
TMEM8A	3.20575e-05	-0.33273	0.236	0.269	1
CYB561A3	3.22365e-05	-0.411837	0.196	0.227	1
CAMK2D	3.23201e-05	-0.30152	0.514	0.534	1
PARL	3.2469e-05	0.107316	0.55	0.488	1
PAK1IP1	3.2678e-05	0.281817	0.124	0.094	1
ACSS2	3.27081e-05	0.162087	0.336	0.285	1
PDE2A	3.30559e-05	-0.477045	0.078	0.103	1
TAF15	3.31911e-05	0.114886	0.622	0.56	1
XAF1	3.32491e-05	-0.237709	0.329	0.363	1
TRIM24	3.34196e-05	-0.317523	0.306	0.337	1
FARSA	3.36105e-05	0.211197	0.2	0.163	1
EXOC6	3.36423e-05	0.122393	0.525	0.474	1
ADRB2	3.36878e-05	-0.490103	0.099	0.126	1
OGFR	3.37032e-05	0.116796	0.517	0.459	1
VASH1	3.37257e-05	0.253497	0.158	0.125	1
LINC00623	3.38003e-05	-0.419639	0.224	0.255	1
ATP5PO	3.40084e-05	0.10286	0.735	0.68	1
PAPOLA	3.41507e-05	-0.175576	0.679	0.679	1
SLC19A2	3.42043e-05	-0.523779	0.089	0.115	1
HNRNPR	3.42225e-05	-0.191741	0.566	0.578	1
OAF	3.42419e-05	0.189416	0.268	0.227	1
PXN	3.43033e-05	0.119736	0.523	0.458	1
ABCF1	3.43889e-05	-0.255585	0.347	0.381	1
MS4A14	3.45165e-05	-0.661602	0.082	0.107	1
BLZF1	3.51997e-05	0.326454	0.139	0.109	1
TDRD7	3.52636e-05	0.192111	0.205	0.168	1
MARK2	3.53408e-05	0.10704	0.566	0.512	1
NDUFAF3	3.5386e-05	0.0946212	0.383	0.331	1
CHCHD1	3.55049e-05	0.103629	0.464	0.403	1
KAT5	3.61368e-05	0.218555	0.197	0.16	1
UBXN11	3.64828e-05	-0.244307	0.426	0.453	1
KCNN4	3.65261e-05	-0.372736	0.146	0.177	1
MED13L	3.68359e-05	0.0898609	0.987	0.98	1
CDK5RAP3	3.75452e-05	-0.339929	0.29	0.32	1
ZCRB1	3.75828e-05	-0.345469	0.281	0.311	1
KPNA4	3.80144e-05	-0.199171	0.561	0.575	1
SLC38A9	3.91624e-05	0.157247	0.315	0.265	1
FBXL4	3.96165e-05	0.213714	0.245	0.203	1
PKP4	3.97088e-05	0.190885	0.271	0.229	1
ITFG2	3.99641e-05	0.293519	0.195	0.161	1
YLPM1	4.01436e-05	0.169032	0.36	0.315	1
CC2D1A	4.01751e-05	0.210413	0.162	0.128	1
TMEM87A	4.02567e-05	0.114135	0.423	0.367	1
AP2M1	4.02599e-05	0.0899506	0.66	0.597	1
ZNF346	4.04893e-05	0.349786	0.114	0.087	1
ELF2	4.09868e-05	0.114385	0.833	0.789	1
SELENOW	4.14546e-05	0.115113	0.591	0.531	1
NDUFS1	4.19548e-05	0.147442	0.343	0.294	1
SNX12	4.20152e-05	0.318439	0.111	0.083	1
COMMD7	4.22076e-05	0.177313	0.368	0.321	1
PLGRKT	4.23161e-05	-0.471002	0.105	0.131	1
LRRC37B	4.24295e-05	0.281471	0.137	0.106	1
ZFP64	4.27347e-05	0.395527	0.113	0.086	1
CSTF3	4.28161e-05	0.203122	0.222	0.184	1
STOM	4.31105e-05	0.17266	0.215	0.175	1
FAM8A1	4.33015e-05	-0.434194	0.098	0.125	1
MTG1	4.34547e-05	0.194295	0.176	0.141	1
LHPP	4.34598e-05	0.216221	0.208	0.172	1
ZNF787	4.40131e-05	-0.312667	0.337	0.361	1
PRPF6	4.4026e-05	0.133158	0.372	0.32	1
ETS2	4.42805e-05	-0.206648	0.564	0.578	1
VPS16	4.42936e-05	0.192675	0.235	0.195	1
TMEM135	4.44443e-05	0.228406	0.269	0.229	1
ATP2C1	4.45753e-05	0.193648	0.349	0.305	1
PLIN3	4.48704e-05	0.110259	0.639	0.578	1
DNAJC16	4.51424e-05	0.290139	0.159	0.127	1
WDR61	4.51682e-05	-0.313213	0.24	0.272	1
GAS5	4.5708e-05	0.120425	0.613	0.558	1
CACUL1	4.59842e-05	0.0999111	0.517	0.457	1
NFATC1	4.60144e-05	0.175481	0.2	0.165	1
HIBCH	4.60216e-05	0.27984	0.199	0.164	1
MAP4K3	4.62445e-05	0.0981559	0.463	0.407	1
URGCP	4.66455e-05	0.383802	0.122	0.093	1
PRMT2	4.7298e-05	0.11477	0.498	0.446	1
YIPF6	4.735e-05	0.172562	0.201	0.163	1
TDRD3	4.75576e-05	0.175876	0.28	0.239	1
TG	4.81253e-05	0.100155	0.151	0.118	1
TLK1	4.81761e-05	0.117817	0.638	0.585	1
FGD3	4.87613e-05	0.117296	0.654	0.6	1
PIK3C2A	4.88078e-05	0.132293	0.519	0.465	1
NISCH	4.90802e-05	0.205204	0.285	0.243	1
SUGP2	5.03296e-05	0.146722	0.337	0.289	1
ELK1	5.06284e-05	0.271901	0.111	0.083	1
PPP1R12B	5.06327e-05	0.148778	0.447	0.398	1
ALCAM	5.13482e-05	0.200055	0.418	0.372	1
YBX1	5.14467e-05	-0.0528031	0.957	0.943	1
POP5	5.16138e-05	0.180623	0.21	0.172	1
GOLGB1	5.19722e-05	-0.244921	0.478	0.492	1
DGKG	5.23617e-05	0.167285	0.44	0.393	1
TLN1	5.29394e-05	-0.122608	0.835	0.824	1
XRRA1	5.34598e-05	0.315362	0.128	0.1	1
PUS7L	5.36475e-05	0.32036	0.143	0.112	1
RPP38	5.45604e-05	0.23482	0.188	0.153	1
EFL1	5.50858e-05	0.211387	0.2	0.164	1
AKT1	5.55153e-05	0.148173	0.306	0.262	1
SP3	5.57039e-05	0.0924993	0.734	0.672	1
HDAC3	5.59917e-05	0.204146	0.244	0.206	1
DUSP7	5.6757e-05	0.275514	0.138	0.108	1
CFL1	5.69408e-05	0.0626356	0.988	0.98	1
RBX1	5.72957e-05	0.0758957	0.78	0.722	1
FBXO21	5.80667e-05	0.206947	0.167	0.133	1
RBM4	5.80721e-05	-0.203026	0.531	0.54	1
DNAJC11	5.8378e-05	0.224032	0.163	0.13	1
KAT2B	5.85967e-05	0.209343	0.375	0.33	1
MRPS36	5.90241e-05	0.0781648	0.421	0.364	1
CRAT	5.95136e-05	0.336235	0.109	0.083	1
PRKCA	5.97247e-05	0.193669	0.463	0.416	1
CELF1	5.97402e-05	0.0987308	0.859	0.816	1
AC026979.2	6.00221e-05	-0.450535	0.116	0.143	1
CUL1	6.02466e-05	0.0980674	0.479	0.419	1
ZZEF1	6.04141e-05	0.0982843	0.564	0.503	1
CUEDC1	6.12029e-05	0.20745	0.259	0.218	1
SON	6.13522e-05	0.0622653	0.842	0.798	1
TSEN15	6.17821e-05	0.314505	0.123	0.094	1
SEC22C	6.18515e-05	0.268014	0.149	0.118	1
IPO11	6.19793e-05	0.276637	0.125	0.097	1
MAN2B2	6.21259e-05	0.1956	0.2	0.163	1
PAM16	6.23276e-05	0.135112	0.287	0.244	1
MRPS17	6.23361e-05	0.311972	0.13	0.102	1
SF3A1	6.26e-05	-0.338559	0.245	0.277	1
ASXL1	6.31132e-05	0.172661	0.389	0.341	1
KLHDC4	6.3313e-05	0.305635	0.133	0.104	1
UBTD2	6.38014e-05	0.279105	0.198	0.163	1
LY75	6.42522e-05	-0.364023	0.176	0.206	1
AC015912.3	6.42899e-05	0.373122	0.112	0.085	1
C16orf72	6.48868e-05	-0.26115	0.446	0.464	1
LACC1	6.51914e-05	-0.55783	0.085	0.109	1
GMPS	6.54269e-05	0.214285	0.278	0.239	1
SOCS7	6.55939e-05	0.207234	0.121	0.092	1
COX4I1	6.56055e-05	-0.0578524	0.99	0.984	1
IAH1	6.56165e-05	0.152235	0.37	0.323	1
PTPN12	6.57971e-05	0.0907416	0.82	0.772	1
MIB2	6.69127e-05	-0.449931	0.105	0.131	1
MRPL12	6.70499e-05	0.238692	0.215	0.178	1
SNRNP35	6.75402e-05	0.168549	0.226	0.186	1
PSMF1	6.77698e-05	0.132467	0.495	0.44	1
MAGED2	6.79033e-05	0.332317	0.116	0.089	1
E2F4	6.80697e-05	0.182498	0.259	0.218	1
MGA	6.85163e-05	0.176668	0.299	0.256	1
DSTYK	6.85689e-05	0.086407	0.33	0.283	1
ITPRID2	6.89004e-05	-0.31362	0.367	0.39	1
MAP7D1	6.93355e-05	-0.2202	0.498	0.515	1
PHRF1	6.93634e-05	0.218978	0.186	0.152	1
NDST2	6.94988e-05	0.121115	0.263	0.22	1
FBXW5	7.05559e-05	0.133074	0.465	0.412	1
COIL	7.09896e-05	0.319709	0.127	0.099	1
ABHD6	7.14619e-05	0.31198	0.129	0.1	1
SET	7.18277e-05	-0.148175	0.699	0.689	1
KEAP1	7.22087e-05	0.233456	0.154	0.122	1
TBC1D22B	7.34263e-05	0.301473	0.129	0.1	1
LAMP2	7.41529e-05	-0.18954	0.631	0.631	1
ST3GAL6	7.46337e-05	0.162598	0.361	0.316	1
TADA3	7.53761e-05	0.123977	0.319	0.271	1
RABL3	7.56339e-05	0.180993	0.136	0.105	1
IRF9	7.57935e-05	-0.299638	0.257	0.286	1
TMEM223	7.58954e-05	0.325945	0.135	0.106	1
RUFY2	7.62858e-05	0.260251	0.187	0.154	1
ARMH4	7.63193e-05	0.233068	0.162	0.129	1
AVEN	7.75367e-05	0.358471	0.134	0.105	1
RPAP2	7.80433e-05	0.263519	0.216	0.181	1
TARBP1	7.8415e-05	0.275109	0.112	0.085	1
HCFC1R1	8.00161e-05	0.178333	0.266	0.224	1
DPF2	8.04146e-05	0.105567	0.235	0.194	1
BRWD1	8.04332e-05	0.126263	0.547	0.492	1
CHM	8.09482e-05	0.125956	0.277	0.233	1
EXOSC1	8.13324e-05	0.11994	0.286	0.24	1
ETNK1	8.17084e-05	0.119044	0.504	0.449	1
DERL1	8.22829e-05	-0.273965	0.322	0.348	1
METTL8	8.24163e-05	0.316811	0.135	0.106	1
CARD19	8.24477e-05	-0.19711	0.539	0.553	1
MRPS25	8.2906e-05	0.111297	0.227	0.187	1
GNPAT	8.3006e-05	0.209868	0.248	0.211	1
HLA-DMA	8.30551e-05	-0.207291	0.56	0.57	1
HP	8.32509e-05	-0.25046	0.151	0.182	1
MSL2	8.43258e-05	-0.254598	0.402	0.427	1
NFYC	8.44016e-05	-0.223597	0.454	0.481	1
NUP62	8.57303e-05	-0.321676	0.257	0.286	1
UTP18	8.6174e-05	0.135076	0.315	0.272	1
CERT1	8.64843e-05	-0.161825	0.765	0.744	1
GLMN	8.66472e-05	0.319118	0.117	0.09	1
BCL2L13	8.71488e-05	0.164949	0.401	0.355	1
EEFSEC	8.79593e-05	0.208619	0.277	0.239	1
C19orf25	8.89435e-05	0.17283	0.266	0.224	1
COP1	8.91946e-05	0.0627288	0.96	0.947	1
DNAJA2	8.95174e-05	-0.257969	0.377	0.402	1
DCLRE1C	8.95402e-05	0.166022	0.261	0.222	1
DENND6B	9.07792e-05	-0.411076	0.16	0.189	1
MKNK1	9.10137e-05	0.117542	0.385	0.338	1
POGK	9.1391e-05	0.227714	0.207	0.172	1
MNT	9.1622e-05	-0.297364	0.325	0.352	1
DPAGT1	9.19714e-05	0.360961	0.103	0.077	1
HUWE1	9.20799e-05	0.14172	0.479	0.428	1
FLI1	9.26625e-05	0.106392	0.841	0.788	1
CCAR2	9.385e-05	0.194509	0.16	0.128	1
CGAS	9.40067e-05	-0.340191	0.242	0.272	1
LBR	9.40243e-05	-0.182223	0.554	0.569	1
TARSL2	9.59942e-05	0.299617	0.103	0.078	1
IL10RB	9.61913e-05	0.110298	0.627	0.56	1
SLC25A12	9.71094e-05	0.270022	0.21	0.176	1
C6orf226	9.79392e-05	0.14517	0.164	0.13	1
SLC25A51	9.80422e-05	0.24851	0.157	0.126	1
PFKFB4	9.90863e-05	0.179864	0.331	0.288	1
PPFIA1	9.9258e-05	-0.219756	0.576	0.576	1
ZDHHC16	9.94206e-05	0.317221	0.102	0.077	1
EXOC1	9.9868e-05	0.0917299	0.421	0.364	1
MAPKAPK5	9.9952e-05	0.154137	0.213	0.176	1
COTL1	0.000100239	-0.040859	0.997	0.992	1
LPXN	0.000100595	-0.35064	0.47	0.482	1
GID8	0.000100688	0.129607	0.329	0.283	1
ZRANB2	0.000100941	0.128669	0.468	0.418	1
PLBD2	0.000101134	0.292971	0.172	0.141	1
MFN2	0.000101215	-0.410702	0.216	0.244	1
PCBP1-AS1	0.000101544	-0.281748	0.307	0.336	1
MRPL10	0.000101575	0.22001	0.166	0.132	1
DNAJC21	0.000102135	-0.301201	0.359	0.378	1
STK10	0.000102228	-0.096233	0.923	0.917	1
TIGAR	0.000103504	0.134498	0.293	0.249	1
PRKAA1	0.000103913	0.0794271	0.259	0.215	1
PPA2	0.000104187	0.146446	0.399	0.348	1
EIF2B5	0.000104275	0.244285	0.156	0.125	1
TBK1	0.000104538	-0.253543	0.416	0.435	1
LSM12	0.000104773	-0.262005	0.381	0.402	1
FBXW7	0.000104932	-0.162501	0.924	0.902	1
CRCP	0.00010501	0.115659	0.339	0.291	1
DCP1A	0.0001052	-0.293064	0.449	0.458	1
PGK1	0.000106279	0.0758141	0.872	0.829	1
PCCB	0.000106366	0.296705	0.118	0.091	1
PPME1	0.000106509	0.367644	0.115	0.089	1
NRF1	0.00010685	0.108576	0.452	0.4	1
PDAP1	0.000107022	0.0624444	0.346	0.294	1
S1PR3	0.000107051	-0.290366	0.26	0.292	1
CTSA	0.000108144	0.0832552	0.737	0.677	1
ACTR10	0.000108568	0.142525	0.374	0.325	1
ETFA	0.000108664	0.122391	0.526	0.472	1
ZFYVE28	0.000108774	0.395609	0.118	0.091	1
BCL7C	0.000109052	0.140413	0.378	0.328	1
SESTD1	0.000109058	0.103946	0.671	0.618	1
EI24	0.000109059	0.149129	0.192	0.157	1
MT-CO3	0.000109729	0.0481721	1	0.999	1
GASK1B	0.000109931	0.214417	0.582	0.549	1
LPCAT2	0.00011018	-0.222689	0.435	0.464	1
SLC8B1	0.000110315	0.19847	0.231	0.193	1
ARHGDIB	0.000111136	0.0496325	0.967	0.942	1
ST6GAL1	0.000111573	0.175583	0.454	0.408	1
TMEM50A	0.000111755	-0.133844	0.731	0.721	1
C8orf33	0.000111912	0.217755	0.135	0.105	1
MAFG	0.000112146	0.13012	0.303	0.26	1
ZDHHC14	0.000112246	0.205321	0.182	0.148	1
FNDC3B	0.000112899	-0.0791485	0.955	0.956	1
SYNJ1	0.000114215	0.113555	0.436	0.387	1
FAM193B	0.000114323	0.185744	0.215	0.179	1
CEP83	0.000114537	0.236431	0.153	0.123	1
SMIM19	0.000115843	-0.359319	0.198	0.226	1
VSIR	0.000116313	-0.0668517	0.97	0.956	1
PCM1	0.000116638	0.0852383	0.579	0.521	1
OLA1	0.00011685	0.128544	0.559	0.515	1
ATP6V1A	0.000117124	0.106715	0.646	0.593	1
BACH1	0.000117574	0.0949659	0.943	0.925	1
ERI3	0.000117592	0.210775	0.206	0.17	1
PHF20	0.00011853	0.107531	0.767	0.729	1
EMG1	0.000118558	0.22905	0.165	0.132	1
AMPD3	0.000118615	-0.443078	0.175	0.203	1
TLR4	0.000118757	-0.194623	0.544	0.564	1
TTC13	0.000119352	0.186519	0.274	0.235	1
EIF4ENIF1	0.000119511	0.209204	0.18	0.147	1
SLC30A5	0.000120813	0.202618	0.262	0.223	1
MRAS	0.000121868	-0.606132	0.091	0.115	1
BLVRB	0.000121946	0.06204	0.919	0.891	1
PSMB8-AS1	0.000121982	-0.286916	0.331	0.357	1
NHLRC3	0.000122488	0.234251	0.185	0.152	1
TLR8	0.000122988	-0.241968	0.452	0.469	1
ATG2B	0.000123585	0.169937	0.178	0.145	1
TGFB1	0.000124699	-0.121472	0.873	0.868	1
KCNK6	0.000125503	-0.27891	0.334	0.362	1
PDS5B	0.000127003	0.105973	0.626	0.576	1
HADHA	0.000127295	0.0888969	0.71	0.65	1
OSTF1	0.000127519	-0.146826	0.754	0.742	1
MT2A	0.000128144	-0.272837	0.543	0.558	1
PTDSS1	0.000129551	0.136427	0.379	0.332	1
GLO1	0.000130511	0.211688	0.241	0.203	1
ATP11C	0.000131953	0.172844	0.339	0.297	1
TBC1D16	0.000132773	0.31229	0.101	0.076	1
IQCG	0.000132841	0.218288	0.127	0.099	1
CNST	0.000133555	0.114702	0.323	0.279	1
HP1BP3	0.000133795	-0.196964	0.649	0.65	1
INPP5B	0.000134281	0.18094	0.206	0.171	1
MRPS9	0.000134583	0.290659	0.147	0.118	1
MED14	0.000134638	0.16259	0.267	0.227	1
PHIP	0.000134901	0.100132	0.79	0.748	1
IL18	0.000136029	0.212969	0.237	0.2	1
MYC	0.000136512	0.318587	0.121	0.094	1
ENC1	0.000137149	0.300881	0.116	0.089	1
PTGER2	0.000138586	-0.270231	0.302	0.333	1
GNA15	0.000138723	0.176499	0.434	0.381	1
AC009120.2	0.000139468	0.22266	0.204	0.17	1
SF3B4	0.000142401	0.129259	0.233	0.195	1
CAMTA1	0.000142989	-0.195608	0.625	0.628	1
SPAST	0.000144527	0.144638	0.424	0.374	1
RPL10	0.000144748	0.0533653	0.999	0.996	1
DCPS	0.000145369	0.15693	0.21	0.172	1
LUC7L2	0.000145636	-0.220292	0.621	0.62	1
ESYT1	0.000145829	0.232558	0.194	0.161	1
MRPS33	0.00014654	0.121972	0.233	0.194	1
ZFAT	0.000146654	0.193508	0.175	0.142	1
DHX9	0.00014687	0.0935682	0.55	0.491	1
TTF1	0.000147398	0.163841	0.169	0.137	1
HIPK3	0.000147525	0.0883843	0.876	0.833	1
SLC26A11	0.000147623	-0.5052	0.083	0.105	1
ERP29	0.000148207	-0.100138	0.867	0.852	1
PPP1R2	0.000148245	-0.211793	0.515	0.532	1
MED17	0.000148267	0.205583	0.211	0.177	1
KIAA0319L	0.000150295	0.116648	0.572	0.524	1
CDK7	0.000153095	0.239674	0.13	0.102	1
TMEM59	0.000154561	-0.161741	0.771	0.757	1
GADD45GIP1	0.000156339	0.114017	0.478	0.428	1
PPP2R1A	0.000156754	0.0825277	0.438	0.385	1
AKT1S1	0.000156865	0.304116	0.101	0.076	1
DHRSX	0.000156926	0.162505	0.564	0.514	1
DKC1	0.000157319	0.214947	0.164	0.133	1
SNAP29	0.000158871	0.102951	0.373	0.326	1
FBXO46	0.000159123	0.27146	0.115	0.089	1
GNPTG	0.000159467	-0.28981	0.258	0.288	1
VTA1	0.000160022	0.137008	0.313	0.27	1
HIST1H2BD	0.000160239	-0.340729	0.117	0.144	1
REEP3	0.000160373	0.128654	0.392	0.345	1
NACC1	0.000160696	0.213889	0.156	0.126	1
TES	0.000161805	-0.260627	0.494	0.501	1
CCDC59	0.000163559	-0.258491	0.363	0.388	1
TYW1B	0.000164544	0.191374	0.29	0.251	1
UBAP2	0.000164946	0.186518	0.275	0.236	1
AC104162.2	0.000165191	0.185351	0.168	0.136	1
FOSL1	0.000165253	-0.333029	0.287	0.313	1
KDM1A	0.00016535	0.147782	0.308	0.267	1
ODF2L	0.000166641	0.219059	0.105	0.08	1
NUFIP2	0.000167217	-0.171298	0.708	0.703	1
RBM28	0.000168453	0.254077	0.139	0.112	1
HACD2	0.000168874	0.209099	0.255	0.22	1
ABCA7	0.00016911	-0.274495	0.266	0.295	1
SLC46A2	0.000170028	0.166402	0.232	0.196	1
BOLA1	0.000170774	-0.322204	0.116	0.142	1
ZMPSTE24	0.000170911	0.182935	0.226	0.191	1
MAPKBP1	0.000172009	0.313904	0.121	0.095	1
MIER2	0.000173252	0.182395	0.149	0.119	1
PTK2B	0.000175566	0.0969651	0.871	0.827	1
COPZ1	0.0001763	0.112602	0.432	0.382	1
MXD4	0.000176874	0.130366	0.452	0.403	1
INPP4A	0.000177842	0.114308	0.667	0.618	1
RCSD1	0.000178168	0.111712	0.836	0.788	1
NELFB	0.000180531	0.166122	0.266	0.228	1
VDAC2	0.000180765	-0.175559	0.541	0.548	1
PSME3	0.000180815	0.110915	0.243	0.205	1
IGBP1	0.000182113	-0.165544	0.541	0.554	1
GHITM	0.000182512	-0.160107	0.595	0.596	1
NGDN	0.000183104	0.218126	0.163	0.133	1
SEC61B	0.000183951	0.0691978	0.861	0.818	1
PARP4	0.0001842	0.108949	0.655	0.603	1
ST3GAL2	0.000186169	0.177795	0.359	0.318	1
TMED3	0.000186526	0.172765	0.241	0.202	1
CHMP5	0.00018659	-0.246288	0.412	0.434	1
FHOD1	0.000187671	0.116827	0.249	0.209	1
ZNF580	0.000188434	0.126443	0.176	0.143	1
ATP1B3	0.000189339	-0.200911	0.758	0.751	1
RCOR1	0.000190224	0.0787722	0.846	0.796	1
MIER1	0.000190955	0.057513	0.664	0.612	1
OXNAD1	0.000191079	0.22872	0.128	0.101	1
ARPC4	0.000191368	-0.103605	0.839	0.833	1
SIDT2	0.000193361	0.134575	0.331	0.29	1
PTPN11	0.000193651	0.149183	0.371	0.325	1
KIF5B	0.000193983	-0.153492	0.648	0.648	1
SUPT16H	0.000194225	0.181772	0.336	0.294	1
SERINC1	0.000195418	-0.18908	0.581	0.588	1
NUP98	0.000196128	0.113937	0.558	0.506	1
CAMSAP1	0.00019668	0.143579	0.217	0.181	1
OSTC	0.000197315	0.0972088	0.508	0.455	1
SLC35B2	0.00019812	-0.482741	0.084	0.108	1
ZBTB8OS	0.000198172	0.102503	0.446	0.393	1
ZBTB20	0.000198349	0.0953605	0.769	0.73	1
SEC63	0.00019867	0.0753272	0.558	0.5	1
HLA-F	0.000199887	0.0747688	0.652	0.59	1
PKD1	0.000200183	0.274613	0.117	0.092	1
RAB11B	0.000201093	-0.320528	0.25	0.279	1
CEP57	0.000201112	-0.28584	0.271	0.298	1
CCDC125	0.000201176	0.297412	0.124	0.097	1
LRSAM1	0.000204623	0.207831	0.2	0.167	1
ACPP	0.000204653	0.108379	0.362	0.315	1
AUP1	0.000205839	-0.249552	0.374	0.393	1
FGD6	0.000208661	0.17569	0.368	0.323	1
ZFR	0.000211645	0.0936431	0.668	0.615	1
USP48	0.000211715	0.111185	0.566	0.51	1
FUBP1	0.000212121	-0.222662	0.507	0.512	1
ZNF736	0.000212245	0.300772	0.121	0.095	1
LINC02062	0.000212649	-0.368303	0.164	0.192	1
DNAJC17	0.000212854	0.231091	0.172	0.141	1
PACC1	0.000214613	0.27091	0.162	0.132	1
ARL2BP	0.000214669	0.164216	0.269	0.231	1
HEIH	0.000215293	-0.288001	0.223	0.251	1
GNG5	0.000215784	0.0397107	0.944	0.921	1
RARS2	0.000218539	0.134708	0.34	0.298	1
ANKRD26	0.000218841	0.231374	0.14	0.113	1
PSMC5	0.000219899	0.109607	0.511	0.458	1
MAPK14	0.000220754	0.0768732	0.831	0.783	1
TBC1D10A	0.000221249	0.188741	0.148	0.12	1
SERPINB9	0.000221791	-0.238216	0.373	0.395	1
CRYBG3	0.000222034	0.147001	0.325	0.281	1
RAB3D	0.000222268	0.102534	0.551	0.488	1
MTMR3	0.000222784	-0.112352	0.764	0.765	1
HDAC5	0.000223318	-0.29027	0.325	0.346	1
GNAI3	0.00022374	-0.145778	0.695	0.693	1
PRPSAP1	0.000223869	0.226983	0.239	0.204	1
VPS33A	0.000224321	0.248247	0.205	0.173	1
TMEM219	0.000225292	-0.125509	0.71	0.707	1
AC009950.1	0.000227253	-0.524049	0.103	0.126	1
SHKBP1	0.000229235	-0.138767	0.649	0.637	1
SCPEP1	0.000229631	-0.152391	0.742	0.738	1
DENND1A	0.000230656	0.0669058	0.963	0.938	1
KCTD5	0.000232914	0.157265	0.154	0.125	1
PSMA4	0.000232963	-0.166808	0.655	0.639	1
AP5B1	0.000232983	-0.244603	0.325	0.353	1
OTUD4	0.000233046	-0.384078	0.229	0.255	1
ARHGEF7	0.000234476	0.115223	0.381	0.332	1
TUBA1A	0.000234858	0.0780948	0.863	0.839	1
STIP1	0.000234865	0.0984959	0.264	0.226	1
NKTR	0.000235099	0.0958826	0.53	0.478	1
DIP2A	0.000235717	0.147737	0.304	0.263	1
OTULIN	0.00023608	0.153703	0.255	0.216	1
PSMD14	0.000237285	0.0902554	0.273	0.232	1
RCC1L	0.000237745	0.223488	0.151	0.123	1
ARHGAP5	0.000239337	0.303983	0.191	0.16	1
SOCS3	0.000239621	-0.121337	0.398	0.438	1
ARAP1	0.00023991	-0.148846	0.68	0.678	1
TMEM11	0.000239917	0.0917216	0.27	0.228	1
ESRRA	0.000240393	0.107899	0.348	0.303	1
CLK3	0.000241906	-0.336523	0.211	0.238	1
TECR	0.00024295	0.125048	0.271	0.23	1
C2orf68	0.00024331	0.204498	0.21	0.176	1
ARRB2	0.000243333	-0.0937155	0.886	0.875	1
FHIT	0.000244018	-0.252862	0.322	0.356	1
RIF1	0.000244581	0.120693	0.35	0.307	1
PLP2	0.000244715	0.0798762	0.795	0.746	1
GART	0.000245337	0.24784	0.181	0.15	1
LINC00963	0.00024579	0.151607	0.295	0.255	1
SELENOO	0.000246839	0.112247	0.365	0.32	1
L3MBTL3	0.000247249	0.13073	0.231	0.194	1
SNX17	0.000248597	0.109041	0.575	0.519	1
ANAPC16	0.000249171	0.0782016	0.667	0.609	1
CEP350	0.000249405	0.0777403	0.72	0.662	1
NBPF9	0.000249497	0.241468	0.117	0.091	1
PEAK1	0.000250204	0.161284	0.34	0.298	1
MRPL4	0.000250788	0.178187	0.258	0.222	1
MRPL55	0.000252042	-0.315705	0.323	0.344	1
AMMECR1	0.000253304	0.181661	0.155	0.125	1
NUBPL	0.000253907	0.164361	0.134	0.107	1
HMGXB4	0.000254679	0.142093	0.244	0.206	1
MOB3A	0.000255575	0.0840758	0.715	0.661	1
TUBB4B	0.00025706	-0.247945	0.468	0.482	1
PPP1CA	0.00025713	-0.103268	0.769	0.758	1
METRNL	0.00025822	0.0793738	0.625	0.564	1
CPSF6	0.000258584	-0.316625	0.443	0.451	1
USE1	0.00025868	0.176803	0.205	0.171	1
AOPEP	0.000261452	0.189629	0.288	0.251	1
RBM41	0.000261899	0.212412	0.16	0.131	1
RACK1	0.000262507	0.0512723	0.992	0.979	1
LINC02328	0.00026279	-0.359594	0.125	0.151	1
AC124016.1	0.000263149	-0.477207	0.08	0.102	1
NCOR1	0.000263823	0.079038	0.829	0.787	1
SLC25A46	0.000263917	0.198092	0.236	0.2	1
PTAFR	0.000264634	0.141742	0.677	0.632	1
EEF1AKMT2	0.000267215	0.139961	0.195	0.162	1
PPP2R3C	0.000267529	0.0611026	0.502	0.442	1
PROSER1	0.000268128	0.256755	0.139	0.112	1
DECR1	0.00027237	-0.154549	0.653	0.656	1
ATF6B	0.000272948	0.125668	0.321	0.278	1
IL10RA	0.000273685	-0.13503	0.691	0.69	1
COG7	0.000274594	0.198004	0.156	0.126	1
COG6	0.000274635	0.357949	0.134	0.108	1
CNOT1	0.000277396	0.125375	0.52	0.471	1
NENF	0.00027768	0.133424	0.275	0.235	1
GLIPR2	0.000278722	-0.0904082	0.887	0.868	1
ISG15	0.000281351	0.160532	0.355	0.313	1
AC087239.1	0.000283541	-0.41324	0.162	0.189	1
PTMA	0.000288314	-0.0541807	0.995	0.994	1
C21orf91	0.000289235	-0.395091	0.118	0.143	1
ATOX1	0.000289261	0.0517186	0.627	0.565	1
MARCH5	0.000289441	-0.312951	0.31	0.336	1
AK3	0.000290025	0.236064	0.113	0.088	1
ZNF766	0.000291728	0.121349	0.159	0.13	1
SDE2	0.00029237	-0.336028	0.222	0.249	1
CALM3	0.000292748	-0.133195	0.746	0.74	1
MRPS15	0.000297095	0.116623	0.389	0.342	1
CTCF	0.000297315	0.126665	0.419	0.369	1
PDGFC	0.000298282	-0.218974	0.204	0.235	1
RFX5	0.000298589	-0.496217	0.088	0.11	1
FRAT2	0.00029888	-0.206495	0.547	0.559	1
CHML	0.000300758	-0.569744	0.121	0.144	1
NSMCE2	0.000301071	0.13764	0.686	0.64	1
XPO4	0.000301361	0.113892	0.333	0.288	1
PHF5A	0.000301575	-0.437455	0.167	0.192	1
GRK6	0.000301609	0.135233	0.458	0.412	1
NOD1	0.000302716	0.358311	0.116	0.092	1
TDP2	0.000303801	-0.425848	0.172	0.197	1
CCNY	0.000304101	0.0857429	0.932	0.91	1
IMPAD1	0.00030798	0.160128	0.228	0.193	1
NPEPPS	0.000307993	0.0700627	0.637	0.582	1
BRK1	0.000309002	-0.109828	0.771	0.765	1
ATG13	0.000309072	0.0929501	0.301	0.257	1
EXT2	0.000309374	0.142918	0.259	0.222	1
SOGA1	0.000310186	0.140027	0.238	0.203	1
AASDH	0.000311002	0.227973	0.145	0.117	1
NHS	0.000312203	-0.381851	0.089	0.111	1
RALGDS	0.000316969	-0.405987	0.164	0.19	1
GABPB1-AS1	0.000317041	-0.427647	0.255	0.278	1
GAB1	0.000319532	0.135716	0.407	0.361	1
SETDB1	0.000320691	0.147209	0.265	0.225	1
CAPN10	0.000326596	0.276506	0.102	0.078	1
DNMT3A	0.000329488	0.191533	0.155	0.126	1
BRI3BP	0.00032976	0.182486	0.271	0.234	1
MTIF2	0.000331625	0.217099	0.164	0.135	1
EXOSC7	0.000332251	0.139579	0.19	0.158	1
FLVCR1	0.000333536	0.190216	0.118	0.093	1
SMARCE1	0.000333934	0.0682003	0.397	0.345	1
TPM4	0.000335635	-0.126353	0.817	0.795	1
ANKRD11	0.000335841	0.0599031	0.902	0.862	1
GLUD1	0.000337217	0.0444363	0.496	0.442	1
GAS2L1	0.000338722	0.257672	0.125	0.099	1
CAMKMT	0.000339445	0.164801	0.544	0.508	1
H6PD	0.000340501	0.232353	0.191	0.16	1
EIF2AK2	0.000342517	0.17082	0.301	0.262	1
CPSF2	0.000343281	0.0907761	0.315	0.273	1
RABEP2	0.000343879	0.292137	0.13	0.104	1
UHRF2	0.000348332	0.125746	0.335	0.291	1
FAH	0.000349251	0.32571	0.103	0.08	1
NOP58	0.000351138	0.177545	0.36	0.319	1
MFSD4B	0.000351144	0.114597	0.249	0.213	1
AAMDC	0.00035188	0.259497	0.161	0.132	1
LILRB3	0.000352016	-0.142406	0.74	0.727	1
OOEP	0.000352738	-0.388866	0.105	0.129	1
MBNL3	0.000354464	0.132612	0.187	0.153	1
AIMP2	0.0003555	0.192757	0.197	0.165	1
SPECC1L	0.000356582	0.108198	0.399	0.353	1
ITSN2	0.000358185	0.0891339	0.806	0.757	1
CLTCL1	0.000358548	0.411041	0.123	0.099	1
SNRPB2	0.000359595	0.048286	0.516	0.456	1
MRPL43	0.000361343	0.105037	0.343	0.299	1
METTL2B	0.000361428	0.32621	0.126	0.101	1
TOX4	0.0003633	-0.27725	0.37	0.388	1
TCF3	0.000363502	0.240374	0.145	0.118	1
HPRT1	0.000364762	0.167634	0.231	0.196	1
UROD	0.000367473	0.172406	0.195	0.164	1
CMTM3	0.000367817	-0.256982	0.411	0.426	1
LAMTOR5	0.000368866	-0.154785	0.682	0.684	1
FBXW4	0.000371079	0.0763932	0.307	0.265	1
CAPRIN1	0.000371886	0.0676339	0.55	0.495	1
SNIP1	0.000374643	-0.344438	0.225	0.251	1
RNASE6	0.000375688	0.0878923	0.629	0.577	1
DDX46	0.000375908	0.05355	0.659	0.598	1
GABPB1	0.000377455	-0.415192	0.219	0.244	1
SEC31A	0.000378258	0.096434	0.664	0.609	1
CHRAC1	0.000379108	-0.320481	0.226	0.252	1
WRAP73	0.000381198	0.139755	0.151	0.122	1
WDR59	0.000386298	0.199792	0.199	0.168	1
TXLNG	0.000387788	-0.425679	0.183	0.208	1
EXOC4	0.000387866	0.0691748	0.83	0.788	1
SCO1	0.000391339	0.116949	0.172	0.141	1
SRSF8	0.000391652	0.317388	0.115	0.091	1
R3HDM2	0.000393057	0.0929953	0.8	0.751	1
TMCO4	0.000393229	0.352069	0.136	0.11	1
RAB11A	0.000393543	0.0910732	0.604	0.544	1
MTR	0.000394473	0.189667	0.206	0.175	1
ACP1	0.000396731	-0.232275	0.331	0.356	1
SPATA5L1	0.000398518	0.256918	0.132	0.106	1
KDSR	0.000399844	0.248129	0.153	0.126	1
MGAT5	0.000403183	0.0891755	0.504	0.458	1
TARDBP	0.000404013	0.0698772	0.326	0.283	1
NAA16	0.000407301	0.167022	0.27	0.234	1
MAPRE2	0.000407838	0.0630337	0.396	0.352	1
TBCB	0.000409739	0.097961	0.47	0.422	1
BTD	0.000410174	0.203824	0.134	0.107	1
DICER1	0.000412939	0.0824043	0.69	0.633	1
ATG14	0.000413464	0.22527	0.189	0.158	1
ZBED4	0.000416027	0.163137	0.254	0.22	1
ASMTL	0.000417626	0.212057	0.251	0.216	1
COMMD1	0.000419952	0.136767	0.597	0.56	1
ARHGEF2	0.000420069	0.127736	0.509	0.466	1
YRDC	0.00042388	-0.583642	0.092	0.113	1
ACAD9	0.000427906	0.204826	0.131	0.104	1
LST1	0.000427981	-0.0653451	0.991	0.987	1
NDUFA12	0.000428207	0.0863059	0.572	0.523	1
RAB5A	0.00042913	-0.237635	0.433	0.451	1
MPRIP	0.000431435	-0.348207	0.229	0.256	1
ATF7IP2	0.000432851	0.380969	0.117	0.093	1
G3BP2	0.000436771	-0.212732	0.502	0.514	1
BMT2	0.000439935	0.108024	0.299	0.257	1
TBC1D10C	0.000442399	-0.348218	0.231	0.256	1
FRMD3	0.00044256	-0.27386	0.175	0.203	1
MSRB1	0.000443139	-0.153193	0.672	0.681	1
ACADVL	0.000444251	0.112294	0.487	0.439	1
LACTB	0.000450469	-0.176406	0.612	0.607	1
AFF4	0.000452805	-0.171121	0.755	0.736	1
ARHGAP9	0.000454452	-0.224289	0.43	0.444	1
GTF2A2	0.000455118	-0.227729	0.514	0.521	1
RBM5	0.000455785	0.0891837	0.51	0.455	1
RBBP8	0.000455948	-0.374614	0.152	0.176	1
ACTR6	0.000457368	0.196907	0.127	0.101	1
UHRF1BP1	0.000462138	0.163055	0.285	0.248	1
AC124248.1	0.000463816	0.208877	0.11	0.086	1
PAIP2	0.000464694	-0.12132	0.722	0.717	1
APAF1	0.000464727	0.116829	0.613	0.57	1
DAD1	0.000465079	-0.174658	0.644	0.652	1
RARA-AS1	0.00046679	-0.385263	0.142	0.167	1
GFM1	0.000467495	0.147052	0.196	0.163	1
RHOG	0.0004676	0.0725138	0.816	0.772	1
NUP93	0.000469308	0.0936734	0.298	0.258	1
COMMD10	0.00046938	0.121209	0.587	0.542	1
KCTD20	0.000469746	0.112425	0.475	0.422	1
OAZ2	0.000470416	-0.229486	0.455	0.469	1
AOAH	0.000471803	-0.0451265	0.983	0.982	1
TUBGCP3	0.000475717	0.107443	0.408	0.362	1
RTL8C	0.000476863	0.118913	0.163	0.133	1
CITED2	0.000482251	-0.371277	0.439	0.453	1
PER2	0.00048425	-0.471173	0.139	0.163	1
IL4R	0.000484423	0.131285	0.409	0.366	1
ZRSR2	0.000485516	0.0779566	0.349	0.303	1
ZFP90	0.000486509	0.270741	0.11	0.087	1
LNPEP	0.000487495	0.0892047	0.527	0.477	1
WDR6	0.000496775	0.18585	0.178	0.148	1
LIX1L	0.000497519	0.231368	0.143	0.117	1
FLAD1	0.000498846	0.285613	0.134	0.108	1
CIR1	0.000500711	-0.210838	0.558	0.562	1
RRM2B	0.000505212	-0.382802	0.176	0.2	1
CIRBP	0.000505908	-0.1294	0.682	0.672	1
DNAJC10	0.000506306	-0.312348	0.317	0.337	1
BCL2	0.000509058	0.337556	0.109	0.086	1
SMG7	0.000510914	0.0795465	0.536	0.484	1
PPFIBP2	0.00051663	-0.303809	0.184	0.211	1
XPO5	0.000518487	0.235496	0.128	0.102	1
SLC43A3	0.000524395	0.108235	0.305	0.266	1
WBP1	0.000529739	0.0834822	0.176	0.145	1
ARHGDIA	0.000531368	0.0737724	0.746	0.696	1
ERBIN	0.000532678	0.086927	0.837	0.79	1
EIF6	0.000535003	-0.214274	0.474	0.483	1
DCAF15	0.000535312	0.148923	0.165	0.136	1
VPS45	0.000537392	0.106886	0.312	0.273	1
DSE	0.000540006	-0.220362	0.497	0.502	1
NOL4L	0.000540077	-0.374351	0.096	0.118	1
LAT2	0.000541719	-0.143936	0.651	0.651	1
SPAG7	0.000547418	-0.211086	0.409	0.426	1
GATAD2A	0.000558555	0.0507383	0.606	0.543	1
PPM1A	0.000560038	-0.216726	0.483	0.494	1
GFM2	0.000560724	0.165511	0.145	0.117	1
NDUFA11	0.000561069	0.066851	0.807	0.766	1
MGAT4B	0.000561234	0.0679435	0.257	0.219	1
MSN	0.000562899	0.0514311	0.938	0.911	1
FOXK2	0.0005646	0.110558	0.468	0.419	1
ZNF316	0.000564709	-0.349785	0.147	0.172	1
MED23	0.000565397	0.152822	0.275	0.239	1
MIS18BP1	0.000574039	-0.134096	0.677	0.682	1
CDK11A	0.000574288	-0.316179	0.257	0.281	1
WDPCP	0.000577732	0.189209	0.328	0.293	1
BOP1	0.000582384	0.191465	0.119	0.095	1
TFG	0.000584951	-0.284371	0.354	0.375	1
CUL2	0.000584956	0.0986255	0.304	0.265	1
MYH9	0.000585122	0.0681315	0.922	0.884	1
ANKRD17	0.000588177	0.067712	0.823	0.772	1
UCKL1	0.000588297	0.191794	0.12	0.096	1
MTERF4	0.000589907	0.109287	0.188	0.156	1
RALBP1	0.000593615	0.0943037	0.484	0.435	1
DUSP6	0.000594167	0.048741	0.76	0.717	1
THYN1	0.000595518	-0.365504	0.174	0.199	1
HMOX2	0.000598213	0.208267	0.22	0.188	1
PSMA3-AS1	0.000601958	0.0444212	0.416	0.365	1
AKNA	0.000604342	0.0957762	0.666	0.605	1
AP1M1	0.000613949	0.118136	0.285	0.248	1
PSMB5	0.000615573	0.0842959	0.313	0.27	1
EIF3I	0.000619508	0.0830179	0.565	0.514	1
COMMD8	0.000621773	-0.281118	0.392	0.407	1
SNAI3	0.000624699	0.149096	0.121	0.096	1
FERMT3	0.000625814	-0.12735	0.782	0.768	1
SPRED1	0.000626241	0.312582	0.168	0.141	1
PURB	0.000627532	-0.334331	0.229	0.253	1
CRADD	0.000628	-0.418123	0.25	0.275	1
RAB1B	0.000628627	0.114422	0.384	0.339	1
NDRG3	0.000629995	0.244303	0.187	0.159	1
KCNE1	0.000632038	0.173483	0.314	0.277	1
CLCN7	0.000633265	-0.332665	0.281	0.304	1
CDK10	0.000634112	0.27383	0.126	0.102	1
FIP1L1	0.000635919	0.0903518	0.384	0.338	1
KIAA1328	0.000639785	0.251922	0.163	0.136	1
DCTN1	0.000639855	0.152714	0.211	0.18	1
AC027097.2	0.000640873	0.205191	0.267	0.234	1
TCTN3	0.000642648	0.300184	0.101	0.079	1
GXYLT1	0.000648258	0.149449	0.178	0.148	1
NT5C2	0.000651112	0.0717551	0.782	0.736	1
ERLEC1	0.000651682	0.102276	0.211	0.176	1
MRPL24	0.00065197	0.178829	0.131	0.105	1
CCDC6	0.000655808	0.108549	0.419	0.375	1
ARRDC4	0.000656422	-0.380427	0.184	0.208	1
CAMLG	0.000660144	-0.22374	0.427	0.447	1
XPR1	0.000660514	0.0907284	0.551	0.5	1
SLC1A5	0.000662324	-0.385044	0.212	0.234	1
EBP	0.000662401	0.268612	0.164	0.137	1
EIF2B4	0.000665594	0.206772	0.137	0.112	1
SFXN5	0.000671672	0.135895	0.361	0.322	1
IQSEC2	0.000674356	0.142714	0.243	0.208	1
FOSL2	0.000674668	-0.120177	0.643	0.647	1
MIR4435-2HG	0.000677481	0.100322	0.291	0.249	1
RHOF	0.000678389	-0.425423	0.111	0.133	1
FAM89B	0.000679984	0.082411	0.522	0.47	1
DUT	0.000680301	-0.281864	0.335	0.353	1
AC010642.2	0.000685605	0.11052	0.21	0.177	1
SIGIRR	0.000688851	-0.258195	0.384	0.402	1
SLC15A2	0.000695899	0.231537	0.14	0.114	1
MFSD11	0.000699396	0.175682	0.261	0.229	1
AL161785.1	0.000699775	-0.363763	0.169	0.192	1
MAN1C1	0.000703513	0.248427	0.143	0.117	1
TOR4A	0.000708807	0.145916	0.218	0.185	1
TTN-AS1	0.000712035	-0.434886	0.152	0.176	1
SLC9A9	0.000716773	0.102009	0.714	0.672	1
ARFGEF1	0.000720938	0.066267	0.753	0.707	1
PRMT3	0.000723662	0.234824	0.233	0.203	1
HDAC9	0.000724563	0.144145	0.842	0.819	1
PHTF1	0.00072659	0.136717	0.216	0.182	1
GTF3C3	0.000728121	0.156576	0.136	0.11	1
AC013652.1	0.000729584	-0.481052	0.106	0.128	1
FGD5-AS1	0.000734262	-0.28402	0.347	0.365	1
UBE2G2	0.000735072	0.0740949	0.348	0.304	1
NDUFA6	0.000735154	0.0880242	0.463	0.414	1
CARD9	0.000738244	-0.297183	0.218	0.244	1
GOSR1	0.00073837	0.0966231	0.296	0.258	1
SMARCD2	0.000744575	0.0699509	0.364	0.32	1
DENND3	0.000745961	-0.174066	0.536	0.537	1
GMIP	0.00075106	0.116615	0.412	0.366	1
ATF2	0.000758052	0.128516	0.365	0.323	1
OGT	0.000761439	-0.216866	0.522	0.528	1
AFG1L	0.000764077	0.349686	0.113	0.09	1
TAP2	0.000765759	-0.376385	0.168	0.192	1
G2E3	0.000768348	0.129522	0.223	0.189	1
GBA	0.000769336	0.118749	0.223	0.189	1
RIOK1	0.000769635	0.1467	0.159	0.131	1
MCUB	0.000779633	0.0968933	0.647	0.595	1
OS9	0.000786242	-0.159181	0.689	0.671	1
PPP1R8	0.000788681	0.20965	0.123	0.099	1
PPP3CB	0.000791284	0.0873179	0.433	0.389	1
MYL12B	0.00079285	-0.0863168	0.933	0.924	1
AL645465.1	0.00079398	0.204448	0.108	0.085	1
NR2C1	0.000795152	0.218492	0.169	0.141	1
GPN3	0.000796887	-0.364493	0.176	0.199	1
PHB2	0.000803782	0.0979916	0.506	0.455	1
GNG2	0.000805218	-0.169574	0.55	0.568	1
NRBF2	0.000806399	-0.249865	0.384	0.405	1
UBE2L3	0.000807348	0.0638308	0.693	0.645	1
TSPAN14	0.000807543	0.121566	0.638	0.587	1
METTL14	0.000818137	0.166754	0.139	0.113	1
KDM4A	0.000820547	0.220764	0.165	0.138	1
REV1	0.000821041	0.102584	0.304	0.264	1
MCCC2	0.000823897	0.279095	0.134	0.109	1
PCYT1A	0.000827719	0.0386201	0.439	0.387	1
VPS37A	0.000828268	0.129392	0.256	0.221	1
DTNBP1	0.000832788	0.111884	0.45	0.405	1
MADD	0.000835806	0.132525	0.291	0.253	1
LRRC8A	0.000836171	-0.462243	0.125	0.147	1
STXBP1	0.000838584	0.227418	0.115	0.092	1
WAS	0.000838706	-0.115785	0.755	0.743	1
BCAS2	0.000840774	-0.29889	0.328	0.346	1
WDR5	0.000842542	0.1587	0.131	0.106	1
ARHGAP4	0.000842792	-0.169144	0.582	0.584	1
LRRFIP1	0.000842908	-0.0662814	0.989	0.986	1
NDUFA5	0.00084727	0.0994407	0.31	0.269	1
PLEKHA8	0.000854271	0.300253	0.121	0.098	1
RBKS	0.000857526	-0.431308	0.117	0.14	1
SUPT20H	0.000860234	0.12865	0.32	0.279	1
VHL	0.000860877	0.148695	0.262	0.228	1
GRK2	0.000866689	-0.118318	0.747	0.723	1
TXNDC9	0.000868486	0.0275375	0.214	0.179	1
ALKBH1	0.000873263	0.228735	0.11	0.087	1
COPS4	0.000876323	0.152854	0.247	0.213	1
UTP11	0.000879515	0.125043	0.174	0.145	1
XRN1	0.000895876	0.0773436	0.601	0.554	1
NHEJ1	0.00089948	0.0806301	0.137	0.111	1
CDC37L1	0.00089989	0.324499	0.104	0.082	1
MFSD5	0.000900277	0.187551	0.124	0.1	1
SAE1	0.00090335	0.0857465	0.298	0.26	1
ECE1	0.000903923	-0.196244	0.347	0.371	1
TMEM161B	0.000913075	0.23092	0.15	0.124	1
PNPLA2	0.000916344	-0.2232	0.432	0.45	1
CYB5D2	0.000919356	0.261978	0.153	0.127	1
GMCL1	0.000920161	0.189411	0.239	0.208	1
AC092944.1	0.00092153	-0.277382	0.145	0.171	1
EIF4A1	0.000921843	0.0499803	0.981	0.967	1
ZFYVE1	0.0009254	0.203859	0.168	0.141	1
TAF4	0.000930146	0.143553	0.195	0.164	1
IMP4	0.000930166	0.0997224	0.233	0.198	1
SUMF1	0.000930936	0.114031	0.657	0.612	1
BAIAP2	0.000931152	-0.352218	0.138	0.161	1
CCDC130	0.000931346	0.152787	0.214	0.182	1
ITSN1	0.000932646	0.133448	0.415	0.375	1
FAM114A1	0.000933433	0.127708	0.129	0.105	1
ANKRD42	0.000934085	-0.400458	0.113	0.135	1
GDI2	0.000935191	-0.089693	0.816	0.801	1
STAM2	0.000936445	0.16101	0.333	0.298	1
IL27RA	0.000938389	0.0898255	0.443	0.398	1
TM9SF3	0.000939029	0.0728244	0.657	0.605	1
VPS26A	0.000942695	0.123967	0.5	0.451	1
MAP3K7	0.000947347	0.10188	0.367	0.324	1
FOXK1	0.000947572	0.11614	0.398	0.353	1
ZNF688	0.000951591	0.0982577	0.167	0.138	1
FAM174B	0.000951858	0.281819	0.109	0.087	1
VAPA	0.000952521	-0.0863349	0.836	0.823	1
CES1	0.000956148	-0.151177	0.402	0.429	1
ZSCAN5A	0.000963839	0.264253	0.146	0.121	1
NUP153	0.000965086	-0.23309	0.438	0.45	1
VNN2	0.000967049	-0.240759	0.475	0.492	1
GLYR1	0.000967633	0.0699469	0.505	0.453	1
PHLDA2	0.000969134	-0.547681	0.116	0.137	1
CSK	0.000972358	-0.11239	0.69	0.684	1
HMGB1	0.000981103	-0.0817474	0.948	0.936	1
SRM	0.000988917	0.136945	0.245	0.211	1
LILRB1	0.00099024	-0.158843	0.523	0.54	1
STAT3	0.000990557	0.0921275	0.775	0.73	1
VMA21	0.000996151	0.0871783	0.519	0.469	1
ELP2	0.00100418	-0.340052	0.206	0.229	1
RFTN1	0.00100555	0.106105	0.303	0.265	1
RPS27L	0.00100757	0.0786897	0.653	0.599	1
FNDC3A	0.0010082	0.115643	0.662	0.618	1
CAPN7	0.0010158	0.0864169	0.399	0.355	1
HTATSF1	0.00101693	-0.322863	0.19	0.216	1
HIGD1A	0.00101875	0.109662	0.186	0.155	1
GOSR2	0.00101924	0.117321	0.245	0.211	1
MEF2B	0.0010225	0.246939	0.161	0.136	1
CEP295	0.00102718	0.137014	0.155	0.128	1
GMDS	0.00102984	0.0884577	0.541	0.499	1
GLA	0.00103536	-0.41975	0.254	0.274	1
NARF	0.00104058	0.120058	0.289	0.25	1
MPHOSPH8	0.0010463	0.0657444	0.515	0.461	1
SP4	0.00104854	-0.425952	0.085	0.105	1
INTS1	0.00105784	-0.327461	0.209	0.233	1
BTN3A2	0.00105834	-0.277155	0.27	0.296	1
PGPEP1	0.0010619	0.136857	0.222	0.189	1
KLHL24	0.0010761	0.0970776	0.568	0.515	1
GNL2	0.00107806	-0.391849	0.221	0.244	1
CPNE2	0.00108421	0.167657	0.216	0.186	1
ATP6V1H	0.00109065	0.102859	0.358	0.314	1
NOL9	0.00109177	0.207365	0.14	0.116	1
COQ2	0.00109423	-0.349901	0.209	0.232	1
CIDEB	0.00109578	-0.394181	0.137	0.159	1
CRYL1	0.00109639	0.205459	0.215	0.186	1
TBC1D20	0.00109703	0.163828	0.161	0.134	1
FMC1	0.00109858	0.181026	0.175	0.146	1
ALDH3A2	0.00110612	0.103182	0.218	0.186	1
KLHL12	0.00111039	0.184133	0.115	0.092	1
SUSD6	0.00111193	-0.137825	0.722	0.708	1
LY96	0.00111272	0.0715965	0.669	0.613	1
TMX3	0.0011163	0.146668	0.248	0.217	1
HSF1	0.00112823	0.137767	0.346	0.309	1
YTHDF2	0.00113363	0.0505453	0.45	0.399	1
CDC73	0.00113629	0.0762847	0.55	0.5	1
DTX2	0.00114096	0.18844	0.162	0.136	1
NSUN6	0.00114451	-0.254796	0.207	0.231	1
MTMR11	0.00114547	0.179493	0.245	0.214	1
STAMBP	0.00114931	0.140862	0.232	0.201	1
AATF	0.00115006	-0.177399	0.488	0.504	1
POLR3C	0.00115294	0.235135	0.162	0.136	1
NXPE3	0.00115452	-0.285055	0.186	0.211	1
LIN52	0.00115615	0.283287	0.16	0.134	1
ZNF565	0.00116755	0.194062	0.105	0.083	1
COPS5	0.0011774	-0.244873	0.363	0.382	1
BTF3L4	0.00117925	0.0928391	0.483	0.437	1
UHRF1BP1L	0.00118094	-0.179344	0.55	0.565	1
THUMPD2	0.00118125	0.200505	0.149	0.123	1
MMP24OS	0.0011827	0.144487	0.486	0.444	1
KLHL5	0.0011853	-0.243086	0.368	0.39	1
FAM49A	0.0011858	-0.0329174	0.831	0.823	1
THOC1	0.00119126	-0.313239	0.203	0.227	1
MTMR14	0.00119174	-0.221671	0.581	0.572	1
RALB	0.0011933	-0.196208	0.437	0.454	1
ZDHHC17	0.00119817	0.0815129	0.377	0.335	1
C1GALT1	0.00119984	-0.280673	0.291	0.316	1
MCMBP	0.00121826	0.0605372	0.398	0.353	1
PHF3	0.00122651	-0.188351	0.558	0.562	1
SLC24A4	0.00123319	-0.203877	0.536	0.546	1
TMEM250	0.00123477	0.138576	0.205	0.173	1
ABCC10	0.00123737	0.269362	0.119	0.097	1
CNN2	0.00124361	0.0682365	0.554	0.5	1
PANX1	0.00124383	-0.543569	0.081	0.1	1
EP300	0.00124436	-0.14184	0.751	0.74	1
CSF3R	0.00124849	-0.0669631	0.932	0.926	1
SLC25A44	0.001251	0.206451	0.132	0.108	1
SINHCAF	0.00125834	0.216294	0.304	0.271	1
MRPL46	0.00126095	0.158092	0.1	0.078	1
FBXO7	0.00126154	0.0820712	0.366	0.322	1
CEMIP2	0.00126183	0.0297586	0.527	0.481	1
RNF41	0.00126377	0.118518	0.271	0.234	1
STK11	0.0012659	-0.239406	0.327	0.348	1
PACRGL	0.00127226	0.23929	0.104	0.082	1
GTPBP10	0.00127861	0.29394	0.121	0.098	1
HMGN1	0.00128022	0.104212	0.373	0.334	1
OXA1L	0.0012894	0.077294	0.436	0.393	1
SRCAP	0.00128959	0.146764	0.222	0.191	1
WDR41	0.00130024	0.152573	0.282	0.248	1
BABAM2	0.00130115	0.089862	0.677	0.628	1
CARD16	0.00130601	-0.121753	0.86	0.843	1
RIN1	0.00130782	0.176693	0.15	0.124	1
HERC3	0.00131251	0.0983479	0.501	0.455	1
FAM151B	0.00131348	0.158804	0.223	0.192	1
GMPR2	0.00132673	-0.258525	0.242	0.267	1
NFRKB	0.00133014	0.203099	0.12	0.097	1
PELI1	0.0013343	0.114743	0.752	0.714	1
RCOR3	0.00134607	0.0628702	0.425	0.376	1
DDX10	0.00134938	0.215167	0.234	0.205	1
RTRAF	0.00135	-0.141368	0.632	0.628	1
INTS6	0.00135689	0.11073	0.517	0.472	1
PRR34-AS1	0.00135776	0.223676	0.121	0.098	1
CIAO1	0.00136819	0.0933107	0.387	0.344	1
COX5B	0.00137106	0.0390464	0.921	0.89	1
FRAT1	0.00137197	0.0908744	0.388	0.347	1
PIP4P2	0.00137556	0.110789	0.344	0.305	1
AFG3L2	0.00138216	0.140008	0.231	0.199	1
CWF19L1	0.00139702	0.107845	0.231	0.198	1
BCORL1	0.00139815	0.244982	0.118	0.096	1
C2CD2	0.0014058	0.267909	0.127	0.104	1
DDOST	0.00141069	0.110214	0.431	0.385	1
STAM	0.0014247	0.10766	0.235	0.203	1
UBE2Z	0.00142892	0.0706917	0.337	0.293	1
MAP3K13	0.00143529	0.109021	0.138	0.112	1
RAP2B	0.00143792	-0.183176	0.475	0.482	1
MFSD14C	0.00144721	0.0231949	0.528	0.47	1
TXNRD1	0.00145206	-0.222396	0.482	0.484	1
STK4	0.00147792	0.0562902	0.839	0.789	1
TCAIM	0.0014865	0.18369	0.21	0.181	1
NT5C3B	0.00149148	0.268869	0.132	0.109	1
TAB3	0.00149561	0.155282	0.19	0.162	1
RPS3	0.00149689	0.0429001	0.998	0.996	1
PRKAG2-AS1	0.00149848	-0.421858	0.094	0.113	1
PIK3R1	0.00149888	0.111455	0.464	0.419	1
MIA2	0.00150141	0.0903573	0.46	0.419	1
SERPINB8	0.00150264	-0.256522	0.3	0.321	1
FPGT	0.00150992	0.176134	0.163	0.136	1
CRBN	0.0015126	0.0363535	0.41	0.362	1
UBE2H	0.00151397	0.0636867	0.655	0.6	1
PPHLN1	0.00153236	0.103537	0.453	0.409	1
VPS25	0.00153293	0.0622138	0.261	0.226	1
GTPBP8	0.00153395	-0.424661	0.088	0.107	1
IRF2	0.00153972	0.0700235	0.545	0.494	1
RBBP5	0.00153999	0.171684	0.151	0.125	1
MBTPS1	0.00155409	0.116872	0.376	0.339	1
PSMC6	0.00155569	0.0481968	0.478	0.429	1
CBX5	0.00156662	0.175013	0.119	0.096	1
RHOA	0.00156678	0.072677	0.972	0.956	1
MRPL50	0.00158205	0.127916	0.125	0.101	1
HSCB	0.00158205	0.163815	0.158	0.132	1
KCTD7	0.00158521	-0.341557	0.187	0.209	1
ASAP1	0.00158974	-0.0646265	0.939	0.933	1
NSL1	0.00159208	0.0932256	0.361	0.322	1
NDUFB5	0.00159804	-0.162985	0.552	0.558	1
MRPL20	0.00160238	0.0481527	0.691	0.637	1
USPL1	0.00161093	0.0701567	0.236	0.202	1
ANKHD1	0.00162088	0.0461296	0.801	0.755	1
PLA2G4A	0.00163133	0.0976905	0.37	0.328	1
BRAT1	0.00163878	0.0456799	0.241	0.207	1
WAPL	0.00163996	0.0469861	0.593	0.537	1
PFDN4	0.00164312	0.120962	0.272	0.238	1
PAG1	0.00164506	-0.026702	0.545	0.577	1
PUS1	0.0016599	0.176723	0.1	0.079	1
RCBTB2	0.00166738	-0.164906	0.482	0.5	1
FUNDC2	0.00167181	0.0910398	0.333	0.294	1
NSD3	0.00169652	0.0619566	0.662	0.609	1
SDF2L1	0.00169827	0.0934982	0.343	0.302	1
SRBD1	0.00170104	0.0909371	0.333	0.296	1
SYVN1	0.00170183	0.132468	0.113	0.09	1
GAN	0.00171098	0.266394	0.117	0.095	1
FAM110A	0.00171124	0.127262	0.279	0.242	1
ORAI1	0.00172219	0.0725882	0.339	0.298	1
MGST1	0.00172356	0.0613352	0.688	0.63	1
SLC25A26	0.00172854	0.190185	0.193	0.165	1
PPIP5K2	0.00172904	0.0718889	0.475	0.427	1
MAU2	0.0017344	0.0953617	0.301	0.265	1
SEC23A	0.00174195	0.127955	0.297	0.263	1
SELENOH	0.00174468	-0.105626	0.809	0.803	1
RAB39A	0.0017462	-0.411416	0.083	0.101	1
SETD3	0.00175966	0.0943355	0.429	0.389	1
NEK1	0.00177399	-0.437063	0.186	0.206	1
ZBTB11	0.0017779	-0.235749	0.418	0.431	1
NUDC	0.0017936	0.0801364	0.422	0.377	1
DHX15	0.00180722	0.053207	0.468	0.421	1
HDDC3	0.00183097	0.133335	0.154	0.128	1
SLF1	0.00183201	0.194599	0.143	0.118	1
GMEB1	0.00184468	0.192447	0.231	0.201	1
CUL4B	0.00184987	-0.345023	0.161	0.182	1
COQ10B	0.00186187	0.0632804	0.329	0.29	1
AHSA1	0.00186448	0.0753963	0.252	0.218	1
NLRP1	0.00187861	0.0875724	0.712	0.668	1
SUCLA2	0.00188459	0.138216	0.278	0.244	1
PDE4D	0.00189357	-0.173218	0.558	0.573	1
MFSD12	0.00189538	-0.27876	0.3	0.32	1
HACL1	0.0019018	0.205004	0.151	0.126	1
RMND5A	0.00190333	-0.285519	0.37	0.386	1
ASPSCR1	0.00191897	0.121353	0.192	0.163	1
CEP170	0.00193369	-0.176968	0.671	0.657	1
OARD1	0.00193652	-0.280083	0.183	0.207	1
WBP11	0.00194522	-0.274662	0.364	0.377	1
ZNF687	0.00194627	-0.417762	0.1	0.12	1
CLNS1A	0.00194683	0.0635435	0.502	0.452	1
SMCHD1	0.00194842	-0.0776453	0.937	0.932	1
ENDOV	0.0019533	0.19879	0.104	0.083	1
EIF3A	0.00195904	-0.104828	0.825	0.805	1
RNPS1	0.00197323	0.0591232	0.462	0.414	1
TLR5	0.00197583	-0.281516	0.248	0.269	1
TMEM109	0.00199556	0.131659	0.183	0.154	1
HSPA14.1	0.00199655	-0.476774	0.127	0.147	1
RBM15	0.00199763	-0.441381	0.086	0.105	1
PPP6R1	0.00200054	0.0322033	0.389	0.342	1
ZNF512	0.00200129	0.128454	0.15	0.124	1
SLFN11	0.00200666	0.0583094	0.345	0.306	1
BRD7	0.00200959	0.08705	0.441	0.397	1
USP8	0.0020133	0.0582891	0.659	0.61	1
OTULINL	0.00202063	0.09282	0.564	0.514	1
DOK2	0.00202077	0.0947304	0.685	0.644	1
SLC20A1	0.00202542	-0.183487	0.363	0.386	1
MRPS6	0.00202666	0.118214	0.362	0.325	1
SSBP1	0.00203479	0.0633037	0.629	0.574	1
HDDC2	0.00203829	0.114174	0.228	0.196	1
LLPH	0.00204447	0.0351996	0.428	0.379	1
CYTH2	0.00205924	0.192737	0.183	0.156	1
SLC25A36	0.00205925	-0.262072	0.417	0.427	1
XRCC5	0.00206114	0.0591501	0.788	0.752	1
YARS	0.00207276	0.052986	0.253	0.218	1
CACNA2D4	0.00208135	0.202253	0.173	0.147	1
RPL22L1	0.00209308	0.0966793	0.501	0.454	1
TFE3	0.00209458	0.115318	0.305	0.27	1
TERF2IP	0.00210082	-0.201356	0.51	0.516	1
MTO1	0.00211964	0.186192	0.172	0.147	1
RAD17	0.00211968	0.260234	0.115	0.093	1
IRF8	0.00212274	-0.206792	0.388	0.409	1
ZNF317	0.00213436	0.19037	0.109	0.088	1
ASH2L	0.00213542	0.129812	0.237	0.206	1
GRASP	0.00213831	-0.410689	0.124	0.144	1
HSPA9	0.00214135	-0.180596	0.507	0.516	1
ZMAT1	0.00214532	-0.484483	0.086	0.104	1
VPS51	0.00214727	0.105406	0.383	0.343	1
TMEM214	0.00214884	0.215725	0.113	0.092	1
PPM1B	0.0021575	0.0771386	0.619	0.57	1
IFT57	0.00215758	0.196986	0.136	0.113	1
DNAJC13	0.00216219	0.0655916	0.536	0.486	1
TVP23B	0.00217942	0.15851	0.1	0.08	1
LINC01138	0.00218909	-0.337843	0.211	0.234	1
RAVER1	0.00219163	0.154079	0.177	0.152	1
CMPK1	0.00220189	0.0714792	0.421	0.376	1
PPM1D	0.00220457	0.0900156	0.351	0.312	1
XRN2	0.00220897	-0.0951603	0.837	0.816	1
PRDM10	0.00221694	0.105312	0.178	0.151	1
CRELD2	0.00224018	0.141997	0.206	0.178	1
MSRA	0.00224223	0.0904748	0.474	0.431	1
HNRNPL	0.00225351	-0.220442	0.462	0.473	1
DSTN	0.0022572	-0.261746	0.355	0.367	1
HIF1A	0.00227021	-0.0539136	0.868	0.872	1
FAAP100	0.00227755	0.196041	0.116	0.095	1
EIF4G2	0.00228375	-0.0903913	0.854	0.837	1
BANF1	0.00228588	0.0542118	0.486	0.436	1
INTS9	0.00228628	0.173033	0.179	0.153	1
MLKL	0.00228962	-0.244089	0.328	0.347	1
PYROXD1	0.00229906	0.114479	0.221	0.19	1
HCCS	0.00229928	-0.313563	0.217	0.238	1
GSTP1	0.00230036	0.0503483	0.971	0.952	1
ZC3HAV1	0.00230567	0.0835018	0.519	0.471	1
WASHC4	0.00230769	0.0601026	0.739	0.685	1
GABBR1	0.00231206	0.128397	0.248	0.218	1
TSHZ3	0.00232254	0.173406	0.318	0.285	1
TPRG1	0.00232613	0.510795	0.113	0.093	1
PPP1CC	0.00235062	-0.217931	0.497	0.499	1
TECPR1	0.00235104	0.10575	0.25	0.217	1
LSM5	0.00235472	0.0482076	0.338	0.295	1
PRKN	0.0023648	-0.222807	0.092	0.112	1
HELZ2	0.00237922	-0.379155	0.113	0.133	1
NUP188	0.00237929	0.0265023	0.145	0.119	1
LINC01473	0.00237987	0.313349	0.109	0.089	1
RAB37	0.00240047	-0.369104	0.082	0.1	1
CORO1A	0.00240881	-0.0617857	0.967	0.959	1
KLHL36	0.002425	0.115004	0.161	0.135	1
PDCL	0.00243285	0.177827	0.119	0.097	1
POLR3A	0.00246393	0.201488	0.124	0.102	1
SENP1	0.00248941	0.240324	0.122	0.101	1
AC068282.1	0.00252417	0.112778	0.135	0.111	1
ETV3	0.00252593	-0.390627	0.209	0.228	1
NPHP4	0.00253477	0.290897	0.102	0.082	1
SART1	0.00254071	0.137414	0.279	0.246	1
SAMD4B	0.00257635	-0.231827	0.361	0.379	1
SLC9A6	0.00258316	0.173438	0.195	0.168	1
DEF8	0.00261339	-0.255763	0.305	0.327	1
LYSMD3	0.00263896	-0.334387	0.168	0.191	1
ZNF700	0.00265627	0.0754733	0.212	0.182	1
TRAPPC5	0.00266037	-0.0803774	0.932	0.922	1
SNRPC	0.00269428	0.10904	0.459	0.417	1
ECH1	0.00270587	0.0620118	0.501	0.453	1
PLCXD1	0.00271189	0.270979	0.146	0.124	1
ZFP36L2	0.0027275	0.0896279	0.909	0.889	1
ZNF92	0.002744	-0.374238	0.134	0.155	1
DMAC2L	0.00275011	0.0769565	0.187	0.159	1
HELB	0.00275816	0.167208	0.142	0.119	1
RRAGA	0.00276359	0.0619893	0.243	0.21	1
SPATA13	0.00277144	-0.199214	0.423	0.436	1
ZBTB24	0.00278658	-0.387381	0.093	0.112	1
SLC30A7	0.00279705	0.099359	0.384	0.344	1
SLAIN2	0.00280394	0.0838145	0.454	0.412	1
COA4	0.00281	0.0853589	0.313	0.278	1
RAC2	0.00281848	-0.144516	0.789	0.775	1
S1PR4	0.00283802	-0.109378	0.515	0.527	1
MGST2	0.00284194	0.0587042	0.471	0.425	1
MRPL42	0.00284756	0.106315	0.205	0.176	1
GOLM1	0.00285297	-0.325728	0.147	0.169	1
CARHSP1	0.00285569	0.0716748	0.36	0.318	1
CAND1	0.00285954	0.164953	0.283	0.252	1
AC005632.3	0.00286429	0.0961233	0.252	0.22	1
GLRX3	0.00287867	0.025108	0.351	0.308	1
EPB41L2	0.00288593	0.226253	0.143	0.121	1
GABPB2	0.00288912	0.117019	0.149	0.126	1
CCDC57	0.00289016	0.159841	0.257	0.227	1
AC007384.1	0.00290172	-0.386743	0.196	0.217	1
JTB	0.00291082	-0.100276	0.787	0.771	1
NDUFS7	0.00291749	-0.134836	0.532	0.542	1
CUTA	0.00293117	-0.180532	0.517	0.52	1
LDLR	0.0029439	0.118401	0.46	0.415	1
WASHC2C	0.0029578	-0.24362	0.338	0.355	1
ESF1	0.00296851	0.103975	0.2	0.172	1
CHMP2A	0.00298616	-0.154039	0.75	0.726	1
SLC16A1	0.00299312	-0.610555	0.137	0.156	1
RBM26	0.00300767	0.0756761	0.581	0.533	1
UBE2Q1	0.00307142	-0.315043	0.233	0.255	1
RAB33B	0.00309311	-0.373522	0.11	0.129	1
PRDX4	0.00311075	0.100672	0.22	0.189	1
ADCY7	0.00312524	0.0656421	0.574	0.532	1
TTI1	0.00313817	0.176772	0.122	0.101	1
RNF214	0.00314316	0.141503	0.151	0.127	1
MAP2K4	0.00315922	0.0637934	0.491	0.444	1
HNMT	0.00319343	-0.147155	0.598	0.6	1
CDKN1A	0.00321397	-0.282982	0.476	0.478	1
MDH1	0.00322336	0.0811656	0.372	0.331	1
RCHY1	0.00324712	0.139548	0.176	0.151	1
RAI1	0.0032496	0.0935333	0.224	0.194	1
MTA1	0.00325067	0.165396	0.154	0.129	1
MARCH2	0.00325111	-0.202663	0.403	0.414	1
SRC	0.00325586	-0.248183	0.112	0.132	1
ABCD4	0.00329483	0.183367	0.107	0.087	1
SLC12A6	0.00329709	0.083625	0.662	0.618	1
TSC22D3	0.00330036	0.0343394	0.864	0.818	1
TNIK	0.00330076	0.216825	0.108	0.088	1
MAVS	0.00330442	0.0981338	0.299	0.263	1
SMAP2	0.00331307	-0.0762337	0.958	0.948	1
CRAMP1	0.00331397	0.178644	0.151	0.128	1
KLHL22	0.00331492	0.16578	0.174	0.149	1
TSEN34	0.00332714	0.0433259	0.415	0.372	1
CCNQ	0.00332996	0.125194	0.166	0.141	1
MRPL17	0.00333932	0.117535	0.146	0.122	1
ZNF718	0.00334859	0.269178	0.109	0.09	1
MRPL15	0.00335252	0.13363	0.195	0.167	1
PIGX	0.00336997	0.0943846	0.493	0.456	1
WDR82	0.00337173	-0.200743	0.422	0.435	1
AP3D1	0.00337725	0.122703	0.414	0.378	1
ERCC4	0.00338782	0.172857	0.113	0.092	1
NUP155	0.00339037	0.175987	0.103	0.084	1
MCM3AP	0.0033971	0.0729506	0.246	0.214	1
ESCO1	0.00340292	-0.304052	0.299	0.315	1
UBL4A	0.00341709	0.161374	0.14	0.117	1
ECHDC1	0.00342163	-0.176205	0.6	0.595	1
DAG1	0.00342231	0.266872	0.108	0.088	1
AHI1	0.00343748	-0.363926	0.085	0.103	1
NME3	0.00345078	-0.204636	0.425	0.433	1
TAB1	0.00345127	0.176178	0.135	0.112	1
RFX3	0.00345975	0.113165	0.563	0.523	1
CCDC47	0.00347393	-0.264311	0.383	0.392	1
ALAS1	0.00347817	-0.204819	0.187	0.209	1
ENTPD4	0.003483	0.111471	0.306	0.272	1
PES1	0.00349914	0.0983343	0.187	0.159	1
ELOVL1	0.0035065	0.078834	0.329	0.292	1
POM121C	0.00354053	0.105714	0.267	0.237	1
TTC21B	0.00355077	0.111719	0.188	0.162	1
VIRMA	0.00355416	0.0635901	0.254	0.224	1
CD300E	0.00356311	0.0611602	0.687	0.637	1
TOMM40	0.00359253	0.129658	0.152	0.128	1
VPS41	0.00359359	0.0686855	0.529	0.485	1
GNS	0.00360891	0.0423402	0.701	0.653	1
AKR1A1	0.00363397	-0.183354	0.497	0.498	1
SLC15A4	0.00363619	0.0838973	0.347	0.312	1
USP10	0.00365322	0.0705947	0.542	0.493	1
CBX3	0.00365533	0.0805427	0.618	0.578	1
NEAT1	0.00365735	0.0519941	1	1	1
TMEM44-AS1	0.00367557	-0.459274	0.085	0.102	1
AC025171.3	0.00367793	-0.195289	0.138	0.161	1
DYSF	0.00368298	-0.00908196	0.507	0.552	1
SLC36A4	0.00369079	0.0917112	0.438	0.398	1
NAPB	0.00369884	0.139086	0.158	0.134	1
PABPN1	0.00372971	0.0776861	0.479	0.432	1
STK40	0.00373715	0.0910953	0.5	0.458	1
BCKDK	0.00374351	0.0730088	0.367	0.325	1
SF3B5	0.00374589	-0.109839	0.769	0.771	1
ZC3H15	0.00378181	-0.177445	0.586	0.577	1
SLC9A3R1	0.00379336	-0.24244	0.268	0.288	1
NEK4	0.00380488	0.100951	0.272	0.242	1
EPG5	0.00381696	0.11368	0.312	0.276	1
TEDC1	0.00381828	0.206883	0.126	0.105	1
RPS4X	0.00383924	-0.0334111	0.994	0.989	1
LENG8	0.00385042	-0.217091	0.479	0.481	1
XBP1	0.00385857	-0.20966	0.548	0.54	1
TXNDC17	0.00386461	0.0127772	0.642	0.59	1
SSBP2	0.00386491	0.0372936	0.715	0.667	1
AL034397.3	0.00386913	-0.281772	0.366	0.379	1
ABHD14B	0.00387415	0.167987	0.167	0.142	1
RUNX3	0.00387774	0.227325	0.192	0.167	1
FARSB	0.00388908	0.223858	0.138	0.116	1
SLC29A3	0.00389133	-0.37831	0.112	0.13	1
UBN2	0.00389543	0.0623726	0.247	0.217	1
LIN7C	0.00389953	-0.334628	0.165	0.186	1
RNF44	0.00390029	-0.278415	0.27	0.288	1
DNAJB11	0.00390836	-0.25649	0.314	0.331	1
AL133453.1	0.00393231	0.0845094	0.165	0.139	1
TSSC4	0.00393989	0.0603761	0.314	0.278	1
TMUB2	0.00397038	-0.276419	0.253	0.272	1
COPS6	0.00397665	0.0775857	0.388	0.348	1
MAPKAPK5-AS1	0.00398419	-0.304655	0.197	0.218	1
TXNL1	0.00399507	-0.182882	0.487	0.49	1
TGFBI	0.00401981	-0.086578	0.767	0.755	1
SNHG3	0.00402587	0.124869	0.172	0.147	1
RPA3	0.00403434	0.0438406	0.181	0.153	1
ANKRD44	0.0040482	0.0500862	0.945	0.927	1
YBX3	0.00406549	-0.0484366	0.795	0.717	1
DBT	0.0040698	0.191322	0.115	0.095	1
DCUN1D2	0.00407914	0.173764	0.141	0.119	1
NDUFC2	0.0040824	0.0468414	0.757	0.703	1
NCKAP1L	0.00409618	0.0795022	0.801	0.757	1
CD84	0.00411468	-0.207138	0.271	0.294	1
ZMYM6	0.00412948	0.0524542	0.315	0.28	1
KLHL42	0.00414811	0.148793	0.102	0.083	1
C1orf52	0.00415386	-0.333904	0.24	0.26	1
DCUN1D5	0.00416699	0.137559	0.192	0.166	1
PEX2	0.00416765	0.106015	0.228	0.199	1
ARL11	0.00417321	-0.258686	0.252	0.272	1
GATAD2B	0.00418554	0.0501574	0.688	0.639	1
RAB27A	0.00420642	0.089988	0.785	0.754	1
ACAD10	0.00422268	0.175485	0.164	0.14	1
ARL13B	0.00423366	0.144532	0.126	0.105	1
EPSTI1	0.00424273	0.231933	0.272	0.242	1
RNF5	0.00424431	0.162179	0.188	0.164	1
ADGRE2	0.00425061	-0.186094	0.667	0.667	1
USP7	0.00425621	-0.190384	0.538	0.534	1
POLL	0.00427063	0.0421635	0.127	0.104	1
HCG11	0.00428779	-0.336275	0.098	0.116	1
TICAM1	0.00429928	-0.288854	0.246	0.264	1
SIGLEC14	0.00430033	-0.299136	0.199	0.219	1
FES	0.00433688	0.0283265	0.539	0.488	1
GOLPH3L	0.00433964	-0.460261	0.116	0.134	1
ZNF141	0.00436168	0.175811	0.117	0.096	1
SF3B2	0.00436499	-0.168065	0.575	0.569	1
BAX	0.004382	-0.135728	0.657	0.649	1
CPEB4	0.00440876	-0.195887	0.62	0.623	1
RBM15B	0.00442434	0.0639901	0.175	0.149	1
MVB12A	0.00443272	0.0307794	0.288	0.253	1
ZNF480	0.00443331	0.0404762	0.168	0.141	1
RFC1	0.00445584	0.0230985	0.297	0.262	1
RNPEPL1	0.00445758	0.0782898	0.611	0.562	1
DPH3	0.00446388	-0.256334	0.322	0.339	1
ALG6	0.00447262	0.133479	0.126	0.105	1
TRAM1	0.00447617	0.0450436	0.573	0.519	1
RAB29	0.00447815	-0.352647	0.158	0.177	1
ELMSAN1	0.00448205	-0.285991	0.387	0.394	1
FXN	0.00449115	0.248592	0.122	0.102	1
POFUT1	0.00449294	0.164942	0.108	0.088	1
ZDHHC13	0.00449446	0.227676	0.101	0.083	1
LCLAT1	0.00452354	0.189076	0.108	0.088	1
RCC1	0.00453542	0.273633	0.11	0.091	1
HDHD5	0.00453924	0.170956	0.282	0.252	1
UBAP2L	0.00454348	0.0742545	0.346	0.31	1
IDH3A	0.00455098	0.214121	0.191	0.168	1
POGLUT1	0.00456471	0.131527	0.162	0.139	1
ADAMTSL4	0.00457736	0.147242	0.224	0.197	1
G6PC3	0.00458518	0.263119	0.104	0.086	1
VPS26B	0.00458522	0.144655	0.232	0.204	1
PEX26	0.00458556	0.160337	0.165	0.142	1
CISD2	0.00458687	-0.254419	0.229	0.249	1
TMEM170A	0.00460486	0.128778	0.233	0.203	1
INTS6L	0.00461047	-0.319185	0.255	0.273	1
DNAJB2	0.0046125	-0.332557	0.128	0.147	1
ATP2B1	0.00462713	-0.0810722	0.88	0.867	1
TRAPPC4	0.00464732	0.0888024	0.208	0.18	1
AHNAK	0.00464864	0.0036463	0.96	0.936	1
RETN	0.00465839	-0.154432	0.327	0.355	1
TEFM	0.00467497	0.194878	0.125	0.104	1
SYPL1	0.00467581	0.0256401	0.323	0.287	1
MED13	0.00468854	0.0449638	0.652	0.598	1
BBIP1	0.00469311	0.0996968	0.255	0.224	1
EIF2S1	0.00476037	0.0434179	0.295	0.262	1
COLGALT1	0.0047873	-0.18325	0.465	0.476	1
GSE1	0.00479463	0.094877	0.419	0.38	1
VDR	0.00479763	0.105047	0.224	0.196	1
CCDC137	0.00480093	0.134625	0.107	0.088	1
ELAC2	0.00480441	0.0741582	0.136	0.114	1
SH3BP5	0.00480879	0.125979	0.406	0.371	1
NUDT9	0.00483263	0.108459	0.106	0.086	1
GGCT	0.00484218	0.166338	0.158	0.135	1
LIMK1	0.00487681	0.151242	0.151	0.129	1
PPARGC1B	0.00489233	0.221512	0.192	0.169	1
SVBP	0.00490718	-0.227924	0.308	0.327	1
TIRAP	0.00491104	0.101696	0.15	0.127	1
PRMT1	0.00491376	0.064057	0.277	0.242	1
ANAPC10	0.00495222	0.066731	0.216	0.189	1
TRIM38	0.00496647	-0.13014	0.618	0.608	1
UGP2	0.00497947	0.0571043	0.434	0.395	1
TXNDC16	0.00499879	-0.329334	0.139	0.158	1
FADD	0.00501137	0.12631	0.117	0.097	1
CTR9	0.00501461	0.0561421	0.285	0.25	1
PTS	0.00504429	0.0841924	0.323	0.288	1
ARMH1	0.00505446	0.153113	0.245	0.218	1
DDX56	0.00506151	0.0948119	0.147	0.125	1
AP3S1	0.00506354	-0.192083	0.473	0.482	1
SEC61A1	0.00507932	0.101403	0.407	0.37	1
CDK16	0.0050805	-0.405298	0.151	0.169	1
HAVCR2	0.00508163	0.123321	0.363	0.33	1
MRPL21	0.00509487	-0.263592	0.322	0.332	1
ZNF770	0.00511339	-0.397471	0.141	0.159	1
UBXN2B	0.00513019	0.0815045	0.333	0.298	1
ACVR2A	0.00521689	0.137653	0.263	0.235	1
TMBIM4	0.00521995	-0.0987288	0.824	0.804	1
C15orf40	0.00525601	0.120122	0.183	0.158	1
FAM207A	0.00526097	0.078974	0.21	0.181	1
KIAA0753	0.00526184	0.249973	0.109	0.09	1
ADPGK	0.00528882	-0.143835	0.572	0.567	1
CHP1	0.00528958	-0.110238	0.667	0.664	1
LITAF	0.00531018	-0.0302464	0.599	0.619	1
TAZ	0.00531393	0.115106	0.23	0.201	1
SHMT2	0.00532835	0.120626	0.156	0.134	1
ZC3H13	0.00536675	0.0660302	0.476	0.43	1
FPR1	0.00538645	0.0456679	0.845	0.812	1
PJA2	0.00540538	-0.14073	0.613	0.603	1
ACAP3	0.0054094	0.0764867	0.183	0.158	1
MAN2A1	0.00541826	-0.159372	0.605	0.605	1
POGZ	0.0054299	0.0811792	0.411	0.374	1
KCNJ15	0.00543031	-0.746735	0.089	0.105	1
TRMT10C	0.00543412	0.111068	0.189	0.162	1
SIRT6	0.00544291	0.0789509	0.138	0.116	1
PSMD6	0.00548944	-0.249857	0.307	0.322	1
KIF1B	0.00550141	0.0845502	0.692	0.649	1
PTGES2	0.00551209	0.0662952	0.183	0.157	1
IFT74	0.00551238	0.199551	0.135	0.115	1
UBAC1	0.00551498	0.0544998	0.369	0.333	1
EDEM1	0.00553053	-0.268573	0.246	0.267	1
RNF20	0.00554451	-0.315936	0.176	0.197	1
SLC18B1	0.0055617	0.268239	0.113	0.094	1
EZH1	0.00557598	0.0768336	0.251	0.221	1
ARHGAP25	0.00559103	0.03583	0.579	0.532	1
ZCCHC7	0.00560034	0.0711104	0.631	0.597	1
KANSL2	0.00562311	0.143076	0.177	0.154	1
WDSUB1	0.00564226	0.149594	0.164	0.141	1
SF3A2	0.00565402	0.0442796	0.202	0.174	1
PHF23	0.00568452	0.043036	0.183	0.156	1
TMEM203	0.00568656	0.0949819	0.242	0.212	1
ARMC6	0.00568747	0.190734	0.11	0.091	1
UBE2J2	0.00569243	0.0801246	0.377	0.337	1
NEMF	0.00570013	0.048024	0.602	0.553	1
SDHAF2	0.00571713	0.065911	0.358	0.318	1
MTHFS	0.00572738	0.0887401	0.373	0.335	1
IFI6	0.00572951	0.0787234	0.272	0.239	1
TBL1X	0.00574167	0.0705604	0.836	0.798	1
SUPT4H1	0.00580005	-0.155803	0.563	0.566	1
BICRAL	0.00582269	-0.133401	0.512	0.533	1
ALYREF	0.00584011	-0.282998	0.261	0.28	1
IGFLR1	0.00584586	-0.140289	0.43	0.444	1
CREBL2	0.00584817	-0.312351	0.166	0.184	1
CAP1	0.00585243	0.0479607	0.945	0.914	1
UBE2Q2	0.0058539	0.0525378	0.377	0.341	1
ABHD17A	0.00589432	0.0409316	0.528	0.48	1
FOPNL	0.00589838	0.125948	0.159	0.136	1
MINDY1	0.00589943	0.172977	0.133	0.112	1
PHF8	0.005944	0.0851068	0.226	0.198	1
AP3M1	0.00594525	0.0364139	0.224	0.195	1
FBXO25	0.00596446	0.173251	0.118	0.098	1
MLX	0.00597155	0.0506239	0.363	0.327	1
BFAR	0.00599957	0.106651	0.294	0.262	1
PDIA5	0.00603823	0.154405	0.1	0.082	1
USP37	0.00606555	-0.250362	0.17	0.191	1
RNF149	0.00606794	0.0596399	0.925	0.897	1
MARCKSL1	0.00609703	-0.156306	0.201	0.225	1
NDUFB8	0.00609906	0.0582828	0.716	0.669	1
APOBEC3G	0.00610183	-0.258341	0.192	0.211	1
ADPRHL2	0.00610728	0.0945081	0.184	0.158	1
CLIC1	0.00611489	-0.0480013	0.973	0.968	1
SAMD9L	0.00613968	-0.31875	0.168	0.187	1
COPG2	0.00614896	0.173988	0.124	0.104	1
GNB4	0.00615147	0.0274993	0.415	0.37	1
TLE3	0.00615789	0.0380729	0.465	0.422	1
ODR4	0.00615805	-0.245652	0.29	0.309	1
SECISBP2	0.00617567	0.0573393	0.431	0.389	1
KMT2B	0.00618384	-0.303838	0.192	0.213	1
ZNF12	0.00619798	-0.401643	0.1	0.117	1
SLC25A37	0.00624946	0.0999933	0.591	0.543	1
PWWP2A	0.00626069	0.120144	0.325	0.294	1
MKKS	0.00626977	0.243004	0.112	0.093	1
SPG21	0.00629695	-0.147474	0.527	0.532	1
MPLKIP	0.00630106	0.104008	0.36	0.325	1
DDX39A	0.00635202	-0.242525	0.365	0.374	1
CISD3	0.00637069	0.090011	0.29	0.255	1
SLC25A40	0.00637866	0.0195202	0.268	0.234	1
RBM18	0.00638398	-0.277599	0.186	0.207	1
TST	0.00639396	0.0779012	0.221	0.193	1
TMEM126B	0.00641681	0.000527888	0.209	0.18	1
WNK1	0.00643357	0.0672053	0.847	0.794	1
CLPTM1	0.00646632	0.0505662	0.281	0.247	1
AC006059.1	0.00646839	0.183896	0.128	0.108	1
USP20	0.00646976	0.164385	0.126	0.107	1
MTX1	0.00649013	0.0541772	0.363	0.326	1
DGCR2	0.00649682	0.0815885	0.488	0.45	1
TRIM37	0.00652962	0.140862	0.17	0.147	1
DCTN5	0.00653032	0.0978976	0.205	0.178	1
COX14	0.00654249	0.0419956	0.558	0.511	1
GLRX2	0.00654589	0.0820341	0.16	0.136	1
NBPF12	0.00654788	0.109207	0.158	0.135	1
ZFAND2A	0.00657652	-0.302599	0.193	0.212	1
NHLRC2	0.00662429	0.20375	0.125	0.105	1
DTWD1	0.0066532	0.257892	0.171	0.149	1
CNOT8	0.00668006	0.0375738	0.467	0.423	1
HMGN3	0.00668052	0.0470987	0.585	0.537	1
INKA2	0.00668717	0.0565555	0.149	0.126	1
EPM2AIP1	0.00670572	-0.339155	0.179	0.197	1
ASL	0.00670704	0.0802133	0.281	0.249	1
HMOX1	0.00670753	-0.154	0.496	0.499	1
HIF1A-AS3	0.00671208	0.076751	0.115	0.096	1
DYNLT3	0.00672279	-0.340432	0.147	0.165	1
IFITM2	0.00672935	-0.291264	0.812	0.779	1
DLG4	0.00673347	0.18626	0.113	0.095	1
DEDD	0.00674212	0.148288	0.145	0.124	1
MICAL1	0.00674953	0.0657728	0.279	0.246	1
PLCB1	0.00678882	-0.0366861	0.855	0.859	1
AMD1	0.00683056	-0.176304	0.527	0.529	1
PPP2R1B	0.00690361	0.0950421	0.109	0.09	1
PRKRA	0.00692393	0.0310459	0.179	0.154	1
PSMG2	0.00694784	-0.177607	0.459	0.464	1
KCTD10	0.00696185	0.158652	0.104	0.086	1
DESI1	0.00698124	-0.231177	0.324	0.339	1
DGAT1	0.00699918	-0.309338	0.235	0.251	1
KIAA1958	0.00703022	-0.211266	0.213	0.235	1
TAF11	0.00705996	0.0321358	0.3	0.263	1
ITGAV	0.00706584	0.142627	0.238	0.212	1
ACOX3	0.0070692	0.193912	0.111	0.093	1
RAB14	0.00710385	0.0379686	0.536	0.492	1
DUSP28	0.00710408	-0.363445	0.107	0.124	1
PYCARD	0.00711813	0.051255	0.963	0.953	1
MCFD2	0.00712736	0.129997	0.229	0.2	1
RIC8A	0.0071383	0.0905535	0.229	0.2	1
TCEANC2	0.0071406	0.242989	0.113	0.095	1
PSMD13	0.00715986	0.0369173	0.489	0.442	1
COMTD1	0.00718899	0.0754786	0.158	0.135	1
INO80D	0.0072009	0.0452435	0.355	0.315	1
NTPCR	0.00722748	0.11392	0.121	0.101	1
SARS	0.00723433	0.0532672	0.366	0.33	1
EMC3	0.00726335	-0.186874	0.47	0.474	1
PRKCH	0.00726941	0.164141	0.291	0.264	1
ATF1	0.00727996	0.165466	0.28	0.253	1
INPP5F	0.00728115	0.0559921	0.177	0.152	1
KIF16B	0.00728241	-0.240367	0.187	0.208	1
ZNF503	0.00729866	-0.596827	0.099	0.115	1
PAAF1	0.00731891	0.174329	0.106	0.088	1
ZNF410	0.00734769	-0.276456	0.334	0.346	1
TUBGCP2	0.00735636	0.0491786	0.51	0.463	1
MVP	0.00737761	0.0400142	0.591	0.549	1
MED24	0.00740452	0.267936	0.115	0.097	1
GIMAP5	0.00744627	0.0885403	0.193	0.168	1
MCCC1	0.00744837	0.182394	0.174	0.152	1
NDUFA9	0.00746508	0.0895228	0.3	0.269	1
SURF2	0.00748381	-0.310237	0.175	0.193	1
CCT7	0.00750133	0.0872372	0.35	0.317	1
SLC20A2	0.00752708	0.105007	0.291	0.261	1
RTCA	0.00756274	0.103046	0.27	0.24	1
GIMAP8	0.00756557	-0.16657	0.437	0.45	1
HLA-DPA1	0.00758889	-0.168958	0.678	0.659	1
THUMPD3-AS1	0.0076498	-0.203482	0.402	0.412	1
NME6	0.00765012	0.160596	0.127	0.107	1
WBP4	0.00765059	0.0695874	0.281	0.251	1
TMEM38A	0.00765482	0.221846	0.115	0.097	1
OTUD5	0.00766436	-0.312348	0.294	0.307	1
RAC1	0.00766486	0.0455691	0.961	0.944	1
ERCC5	0.00768415	0.0524931	0.327	0.292	1
CTDSP2	0.00771567	0.0108095	0.429	0.381	1
PCBD1	0.0077227	0.112951	0.18	0.156	1
NUDCD3	0.00774867	0.0876015	0.262	0.232	1
CAMTA2	0.00775907	-0.00737216	0.193	0.165	1
SRPRB	0.0077756	0.139909	0.132	0.112	1
EXOSC8	0.0078062	0.155327	0.141	0.12	1
NFAM1	0.00782848	0.0362991	0.671	0.616	1
ZER1	0.00788746	0.121346	0.205	0.18	1
MED31	0.00794909	0.0183352	0.171	0.147	1
AXIN1	0.00800583	0.0655608	0.186	0.162	1
COMMD4	0.00805343	0.101008	0.217	0.192	1
DENND10	0.00811557	0.0137889	0.522	0.472	1
ACSL4	0.00819269	0.0960009	0.616	0.581	1
PACS1	0.00823865	0.0991437	0.637	0.599	1
TMEM208	0.00824156	0.039352	0.397	0.356	1
PRPSAP2	0.00832016	0.0807655	0.242	0.214	1
API5	0.00841617	0.0723936	0.291	0.258	1
MED29	0.00845928	-0.255549	0.283	0.299	1
ELP5	0.00849287	-0.323976	0.142	0.16	1
KRI1	0.00849805	0.146202	0.141	0.12	1
MORC2	0.00856541	0.129448	0.116	0.097	1
GMFB	0.0085735	0.0476975	0.173	0.149	1
CYREN	0.00860943	0.0261338	0.213	0.185	1
VNN1	0.00867916	-0.260841	0.188	0.207	1
SLC16A1-AS1	0.00880595	0.158429	0.106	0.088	1
UBE2W	0.00882185	0.0572236	0.728	0.677	1
TGOLN2	0.00885623	-0.120853	0.733	0.714	1
AKIRIN1	0.00886705	-0.21399	0.388	0.397	1
MCTS1	0.00893148	0.0646722	0.37	0.331	1
ZC3H14	0.00893661	0.15746	0.185	0.161	1
CNOT11	0.0089681	0.0858346	0.193	0.168	1
HINT3	0.00897399	-0.321497	0.147	0.165	1
HAGH	0.00899632	0.0297044	0.307	0.272	1
STPG4	0.00911103	0.174923	0.11	0.092	1
PTAR1	0.00915541	0.0240327	0.344	0.308	1
WIPF1	0.00918811	-0.0895921	0.825	0.811	1
KIF27	0.00919393	0.234041	0.102	0.085	1
LAMTOR3	0.0091964	-0.234026	0.224	0.242	1
SEL1L	0.00920751	0.0305784	0.426	0.386	1
LINC00937	0.00920755	-0.139066	0.358	0.383	1
DCTN6	0.00922784	0.0876118	0.211	0.185	1
SLC49A4	0.00924953	-0.0783186	0.634	0.649	1
BAG6	0.00925008	0.0449321	0.372	0.338	1
MRPS34	0.00926179	0.0280109	0.557	0.51	1
NMRK1	0.00930499	0.1235	0.124	0.104	1
NOC4L	0.00933688	0.0876408	0.127	0.107	1
SLC35A3	0.00935101	0.0895847	0.22	0.195	1
INPP1	0.00936	0.0740537	0.138	0.118	1
INTS3	0.00936265	0.0358721	0.205	0.178	1
GDI1	0.00936493	0.115358	0.17	0.146	1
CYHR1	0.00936522	-0.23378	0.234	0.252	1
RHOT1	0.00937284	0.0650662	0.581	0.543	1
ABHD2	0.00939272	-0.136217	0.596	0.598	1
ACYP2	0.00941071	0.183731	0.359	0.334	1
TRIM25	0.00946024	0.0449323	0.403	0.363	1
PDE4A	0.00946201	-0.253175	0.323	0.337	1
ILKAP	0.00946423	0.0733428	0.366	0.331	1
GTF3C1	0.00946474	0.0376261	0.236	0.209	1
SNHG17	0.00947115	-0.361892	0.124	0.141	1
PPA1	0.0094979	0.0604145	0.439	0.402	1
PDK1	0.00949966	-0.362687	0.176	0.192	1
MASTL	0.00950162	-0.314692	0.114	0.132	1
ARID3A	0.00952688	0.0568812	0.452	0.412	1
KAT6A	0.00955034	0.0741415	0.662	0.617	1
PDE1B	0.00961028	-0.299068	0.11	0.127	1
SMIM10L1	0.00962319	-0.291644	0.215	0.232	1
ZFPM1	0.00963055	0.0345559	0.193	0.168	1
HDLBP	0.00967067	0.0690911	0.63	0.583	1
UBE3A	0.00974076	-0.139997	0.595	0.589	1
OGFOD3	0.00978449	0.0980168	0.145	0.124	1
ELOA	0.00979597	0.020522	0.244	0.215	1
SUGT1	0.00979902	0.0291031	0.412	0.371	1
MYO19	0.00982981	0.193257	0.102	0.085	1
CSRP1	0.00983226	0.032038	0.254	0.225	1
BAZ1B	0.00987374	0.0921806	0.381	0.345	1
TFEB	0.00990665	0.0615043	0.474	0.432	1
ERICH1	0.00994593	0.0600592	0.668	0.615	1
TMEM9B	0.00996306	-0.259589	0.326	0.337	1
TRAPPC2L	0.00998139	-0.224463	0.346	0.362	1
TMEM39B	0.00998434	0.13698	0.145	0.125	1
ADI1	0.0100093	0.0336953	0.475	0.43	1
HNRNPA1	0.0100366	-0.0873722	0.829	0.808	1
MILR1	0.0100375	0.106256	0.28	0.251	1
PHB	0.0100471	0.0651798	0.339	0.304	1
CIITA	0.0100616	-0.209725	0.329	0.344	1
PAXBP1	0.0100675	0.01922	0.295	0.261	1
ATP5F1B	0.0101175	0.0495733	0.776	0.721	1
NUBP1	0.0101566	0.0427656	0.271	0.239	1
ATP2A2	0.0101568	-0.265524	0.487	0.486	1
PGD	0.0102092	0.0784053	0.79	0.742	1
CHCHD5	0.0102115	0.0591973	0.422	0.383	1
TM7SF3	0.0102644	0.0761872	0.309	0.28	1
CMTM6	0.0102946	0.0399218	0.745	0.695	1
MRPL11	0.0103069	0.0510518	0.344	0.306	1
HPSE	0.0103111	-0.22286	0.321	0.338	1
CCDC18-AS1	0.0103267	0.127816	0.264	0.236	1
CDC42SE1	0.0103625	0.0364292	0.598	0.547	1
MX1	0.0103797	0.0110501	0.182	0.206	1
NAIP	0.0103813	-0.0682097	0.672	0.668	1
NKAPD1	0.0104395	0.0595997	0.176	0.152	1
RRP36	0.0104497	0.0715225	0.281	0.253	1
UAP1	0.0104766	-0.252914	0.118	0.136	1
UBXN6	0.0104818	0.0611693	0.248	0.22	1
HIST1H3D	0.0105007	0.188203	0.122	0.104	1
SLC25A19	0.0105287	0.187912	0.107	0.09	1
TMEM260	0.0105463	0.077386	0.238	0.211	1
STN1	0.0105672	0.212835	0.161	0.142	1
ARFIP2	0.010583	0.169788	0.108	0.091	1
TBL1XR1	0.0106152	-0.10382	0.629	0.631	1
SLFN5	0.0106598	-0.236375	0.191	0.209	1
CHSY1	0.0106978	0.124558	0.466	0.434	1
ARL6IP6	0.0107979	0.0509365	0.259	0.228	1
UTP3	0.0107996	0.0486451	0.227	0.198	1
DYNC1LI2	0.0108071	0.0485146	0.408	0.369	1
JADE1	0.0108335	-0.214039	0.148	0.167	1
ORC3	0.0108411	0.104724	0.138	0.117	1
NUP88	0.0109813	0.0909563	0.208	0.183	1
RNF170	0.0110087	0.171844	0.149	0.13	1
BRAF	0.0110182	0.0453211	0.686	0.633	1
EIF4E2	0.0110481	0.0447865	0.607	0.557	1
KMT5B	0.0110975	0.0546614	0.46	0.419	1
RGS12	0.0111297	0.282442	0.123	0.106	1
ADAM9	0.0111344	0.0428245	0.488	0.45	1
GFER	0.0111459	0.0649749	0.139	0.118	1
GNB2	0.0111467	0.0360271	0.858	0.822	1
AP3S2	0.0111577	-0.141299	0.453	0.467	1
NAA20	0.011163	0.0572117	0.323	0.292	1
EXOC7	0.0111874	0.0671243	0.271	0.242	1
SLC35D1	0.0112237	0.0816046	0.117	0.099	1
SMIM25	0.0112317	0.0583884	0.585	0.548	1
NCOA4	0.0112664	-0.0777443	0.807	0.794	1
EEF1E1	0.0113339	0.0763133	0.194	0.17	1
TLK2	0.0113412	0.0518502	0.506	0.467	1
PRRC2A	0.011378	0.0655305	0.31	0.279	1
CPNE1	0.0114263	0.0450147	0.429	0.388	1
CDR2	0.0114312	0.106553	0.38	0.351	1
HRAS	0.0114387	0.121173	0.134	0.114	1
OCIAD1	0.0114646	-0.180949	0.53	0.527	1
SMARCAD1	0.0114655	0.126356	0.162	0.141	1
CLPX	0.0114815	0.0698828	0.261	0.232	1
SETD7	0.0114934	-0.225085	0.391	0.4	1
ZNF75D	0.0115098	0.128501	0.135	0.116	1
SAMM50	0.011567	0.0578779	0.205	0.179	1
BMI1	0.0115727	-0.369953	0.088	0.103	1
BAIAP2-DT	0.0116039	-0.352713	0.12	0.136	1
FKBP8	0.0116229	-0.128766	0.654	0.642	1
CYBC1	0.011691	-0.192661	0.429	0.436	1
TAPBP	0.0117028	-0.116087	0.716	0.705	1
DNAJB6	0.0117245	-0.152448	0.685	0.666	1
POLD2	0.0117275	0.107425	0.105	0.088	1
UFSP2	0.0117378	0.173599	0.11	0.092	1
ZNF76	0.0117554	0.126581	0.108	0.09	1
MMP17	0.0118008	0.151093	0.134	0.115	1
USF3	0.0118559	0.0650464	0.249	0.222	1
TESK2	0.0119009	0.0928791	0.206	0.182	1
DNAJC2	0.0119176	0.0461765	0.325	0.291	1
SSH1	0.0119227	0.0368019	0.383	0.347	1
MAPKAPK3	0.0119565	0.0678357	0.582	0.544	1
SETD9	0.0119578	-0.335309	0.09	0.106	1
FAM172A	0.0119852	0.0703055	0.678	0.643	1
LMO4	0.0119912	0.0600077	0.419	0.382	1
AL132709.8	0.0120327	-0.357576	0.117	0.133	1
COPB1	0.0120476	0.0438922	0.476	0.434	1
PIP5K1C	0.0120657	0.0554087	0.228	0.202	1
TIMM23	0.0120909	0.0842983	0.141	0.122	1
ZNF638	0.012125	0.0660489	0.701	0.659	1
CEP95	0.0123212	-0.267068	0.217	0.236	1
EXOSC10	0.0123507	0.145851	0.172	0.151	1
UVSSA	0.0123567	0.230659	0.138	0.119	1
MED30	0.0124122	-0.255549	0.208	0.225	1
TAF8	0.0124371	0.0788019	0.185	0.162	1
NIPSNAP2	0.0124502	0.0815698	0.471	0.429	1
SUMO2	0.0124512	-0.0723695	0.882	0.866	1
HEXB	0.0124526	0.0195595	0.638	0.578	1
APPBP2	0.0124912	0.0713557	0.339	0.308	1
E4F1	0.0125446	0.183347	0.11	0.093	1
WDR37	0.0126029	0.0492188	0.559	0.515	1
ARHGAP21	0.0126108	0.0328752	0.339	0.306	1
SIRPA	0.0126116	0.0508729	0.719	0.675	1
PSMC3	0.0126615	0.0802174	0.315	0.283	1
TRIM33	0.0126619	0.0432253	0.582	0.533	1
WDR73	0.0126993	0.156641	0.131	0.112	1
EPDR1	0.0127185	-0.290973	0.128	0.145	1
LUC7L	0.0127945	-0.20645	0.396	0.403	1
TNFSF12	0.0128676	0.113966	0.33	0.301	1
RUVBL1	0.0128968	0.0643008	0.141	0.121	1
PHAX	0.0129636	0.0986328	0.172	0.149	1
ARSG	0.0129673	-0.240537	0.35	0.358	1
DHX36	0.013086	0.0193817	0.449	0.405	1
ZNF445	0.0130865	0.0787608	0.168	0.146	1
SH3BGRL	0.0130985	-0.0805632	0.923	0.903	1
TPR	0.0131133	-0.173253	0.539	0.532	1
NR3C1	0.013117	-0.0808684	0.811	0.791	1
PCK2	0.0131894	0.0988475	0.111	0.093	1
CEP164	0.013199	0.0943907	0.183	0.16	1
URI1	0.0132063	0.0397778	0.407	0.373	1
PPP1R9B	0.0132244	0.0397322	0.376	0.339	1
CIC	0.0132598	-0.380963	0.235	0.248	1
NAA35	0.0132625	0.113704	0.23	0.205	1
UBN1	0.0133098	-0.200038	0.46	0.464	1
AP1S2	0.0133266	-0.0196898	0.93	0.918	1
PIM1	0.0133432	-0.223827	0.184	0.203	1
MAN2A2	0.013354	0.0612061	0.181	0.158	1
FAM214A	0.013368	-0.27467	0.273	0.29	1
PA2G4	0.0133848	-0.00361939	0.476	0.426	1
PRDX5	0.0134014	-0.0986347	0.792	0.762	1
PLEKHO2	0.0134146	0.0408895	0.455	0.416	1
SLC39A3	0.0134484	0.102623	0.152	0.132	1
ANKRD28	0.0134487	-0.132289	0.302	0.321	1
SH2B2	0.0135138	0.0246233	0.202	0.178	1
SMCR8	0.0135141	-0.281155	0.183	0.2	1
BTN3A1	0.0135316	-0.387526	0.145	0.16	1
LAMTOR5-AS1	0.0135377	0.0947222	0.151	0.131	1
INSIG2	0.0135493	0.0828389	0.152	0.131	1
SLC17A5	0.0135645	0.116911	0.288	0.26	1
SSNA1	0.0136017	-0.152648	0.464	0.468	1
RETREG3	0.0136121	0.114761	0.279	0.252	1
C11orf71	0.0136222	-0.372309	0.095	0.11	1
INTS12	0.0136248	0.197547	0.103	0.087	1
XIAP	0.013638	0.0676826	0.338	0.308	1
BORCS6	0.0136956	0.0718143	0.183	0.16	1
PRMT9	0.0137178	-0.355345	0.191	0.206	1
IMPA1	0.0137409	-0.363808	0.123	0.138	1
SERTAD3	0.0137495	-0.246844	0.218	0.236	1
ABCF2	0.0137771	0.160151	0.15	0.131	1
PLA2G15	0.0137897	0.0893119	0.162	0.141	1
SAC3D1	0.0137915	0.0541016	0.158	0.137	1
MED28	0.013839	0.051936	0.397	0.362	1
KLF11	0.0138606	-0.301393	0.218	0.234	1
SLC25A1	0.0138724	0.00638275	0.18	0.155	1
MKRN2	0.0138868	-0.316869	0.147	0.163	1
NELFCD	0.0139244	0.0318082	0.185	0.163	1
KLC1	0.0139462	0.0393422	0.572	0.521	1
SLC25A24	0.0140199	0.0380481	0.455	0.412	1
RASAL3	0.0140234	0.129543	0.172	0.151	1
CDIP1	0.014101	-0.234111	0.096	0.112	1
OXLD1	0.0141055	0.0132602	0.204	0.179	1
ARHGEF1	0.0141057	-0.154494	0.498	0.502	1
NXF1	0.0141704	-0.184161	0.567	0.557	1
NIN	0.0142852	-0.0722005	0.764	0.748	1
TPGS2	0.0143161	0.123813	0.185	0.163	1
MS4A7	0.0143395	-0.0839552	0.554	0.495	1
NT5DC1	0.0143542	0.128555	0.245	0.221	1
NMRAL1	0.0143734	0.0371974	0.234	0.207	1
PCYOX1	0.0144306	0.104136	0.107	0.09	1
BAG1	0.0144652	-0.136814	0.504	0.514	1
ALDOA	0.0145041	-0.245412	0.235	0.252	1
PITPNA	0.0145577	0.0574598	0.605	0.559	1
MYCBP	0.0145905	0.0367301	0.287	0.258	1
NAP1L4	0.0146811	0.0320024	0.444	0.404	1
SLC2A13	0.0146873	0.136401	0.2	0.178	1
COPS2	0.0147332	-0.240659	0.365	0.37	1
AC008875.3	0.0147751	-0.24695	0.145	0.163	1
GNE	0.014849	0.169358	0.141	0.122	1
HSPE1	0.0149598	0.0596412	0.371	0.338	1
ODF2	0.0149633	0.213508	0.144	0.126	1
CDK19	0.0149684	0.0705682	0.667	0.63	1
ZNF487	0.0149708	-0.165677	0.319	0.338	1
GET3	0.0150677	0.0419806	0.346	0.314	1
SCAP	0.0150767	0.0804662	0.213	0.188	1
MRRF	0.0150936	0.145797	0.177	0.156	1
MBD3	0.0151152	0.0176779	0.269	0.242	1
AC079793.1	0.0151346	0.0517098	0.111	0.093	1
TLR6	0.0151439	-0.231583	0.166	0.183	1
SASH1	0.0152248	0.0820852	0.203	0.228	1
PANK3	0.0152259	0.0132133	0.226	0.198	1
BLMH	0.0152808	0.122073	0.141	0.122	1
DLEU1	0.0152966	0.429487	0.436	0.419	1
DFFA	0.015313	0.0938115	0.171	0.15	1
PI4K2B	0.015327	0.0647115	0.203	0.179	1
PSMD3	0.0153605	0.0200768	0.267	0.239	1
REPIN1	0.0153729	-0.230733	0.171	0.188	1
PDE6D	0.0154391	0.156114	0.182	0.162	1
ALDH9A1	0.0154654	0.111643	0.244	0.22	1
SDF4	0.0154747	-0.197418	0.379	0.389	1
PTRH2	0.0155011	0.0202994	0.212	0.188	1
TMED4	0.015527	0.0170993	0.293	0.262	1
RPL7	0.0155567	-0.0343216	0.991	0.975	1
NAPG	0.0155847	-0.197511	0.348	0.365	1
UBE2A	0.0156294	-0.166284	0.398	0.405	1
SSR3	0.0156864	-0.121261	0.601	0.588	1
C2orf69	0.0156877	-0.382375	0.091	0.105	1
PRPF40A	0.0158054	-0.130179	0.677	0.655	1
GTDC1	0.0158063	0.131611	0.326	0.302	1
MTIF3	0.0158987	0.0360728	0.462	0.422	1
CISD1	0.0159085	0.0705589	0.18	0.158	1
LGALS8	0.0159422	-0.160609	0.401	0.41	1
BCCIP	0.0159427	0.0584194	0.2	0.177	1
TMEM43	0.0159462	0.0128698	0.264	0.235	1
USF2	0.0159589	0.073039	0.46	0.419	1
EPB41L3	0.0159713	-0.194704	0.449	0.463	1
TSPAN4	0.0161284	0.11893	0.164	0.144	1
PER1	0.0161516	0.0592078	0.67	0.618	1
PARN	0.0161682	0.0548636	0.347	0.312	1
TBCA	0.0162122	0.0233	0.796	0.758	1
HDAC2	0.0163511	0.0671249	0.373	0.34	1
PTPN1	0.0163544	0.117594	0.54	0.501	1
AATBC	0.0163637	-0.238196	0.12	0.137	1
SLC35B1	0.0163706	0.0483651	0.213	0.188	1
YWHAB	0.0163815	-0.0669321	0.945	0.923	1
EFR3A	0.0164106	0.0310604	0.621	0.582	1
MAGT1	0.0164555	0.0601334	0.427	0.392	1
GALNT1	0.0164628	0.050829	0.538	0.498	1
PALLD	0.0164921	-0.161776	0.142	0.161	1
AAGAB	0.0165145	0.0957445	0.266	0.241	1
ZDHHC24	0.0165309	0.121564	0.19	0.168	1
TNFRSF1B	0.0165393	0.0701345	0.938	0.926	1
UNC119	0.0165604	-0.229167	0.285	0.301	1
KLF9	0.0166597	0.0372357	0.258	0.23	1
NMNAT1	0.0166734	0.0836304	0.134	0.115	1
MRPL16	0.0168459	0.0481715	0.271	0.242	1
C1orf131	0.0168576	0.026583	0.177	0.154	1
LPCAT1	0.0168764	-0.179039	0.381	0.392	1
MCRIP2	0.0170041	0.0471125	0.243	0.217	1
SCCPDH	0.017062	-0.293499	0.133	0.149	1
ATG16L1	0.017083	0.0922795	0.203	0.181	1
VAPB	0.0171021	0.107891	0.21	0.187	1
SRRT	0.0171242	-0.278353	0.201	0.217	1
TPGS1	0.0171638	0.0782836	0.376	0.341	1
LILRB2	0.0171759	-0.105949	0.763	0.753	1
GSR	0.0172298	0.000436156	0.385	0.347	1
MDM4	0.0174026	0.0381949	0.595	0.546	1
RFX3-AS1	0.0174375	0.239155	0.114	0.098	1
GTF3C5	0.0174593	0.170618	0.112	0.095	1
ZNF263	0.0174855	0.147809	0.143	0.124	1
ATF4	0.0175125	-0.123031	0.588	0.585	1
GSTK1	0.0175558	-0.110565	0.682	0.677	1
DAP	0.017597	-0.162324	0.429	0.433	1
SLC66A3	0.0176063	0.0836655	0.369	0.337	1
HMGB2	0.0176219	-0.110495	0.696	0.698	1
RAB18	0.0177059	0.0627682	0.516	0.478	1
TMEM243	0.0177156	-0.198909	0.27	0.285	1
BEST1	0.0177665	-0.315441	0.169	0.185	1
FAM241A	0.017829	0.0747089	0.267	0.237	1
CLASRP	0.0178712	0.0420927	0.378	0.346	1
ACAP1	0.0178821	0.045953	0.354	0.322	1
RNF19A	0.0179005	-0.190031	0.504	0.494	1
WAC	0.0179295	-0.0854245	0.833	0.815	1
SH3GLB1	0.0179703	-0.10849	0.714	0.707	1
NPTN	0.0179846	-0.145478	0.603	0.593	1
VDAC3	0.017993	0.052209	0.41	0.374	1
MED6	0.0180473	0.0956473	0.165	0.144	1
PCGF5	0.018062	0.0592057	0.321	0.289	1
SLC7A6	0.0180692	0.00485907	0.248	0.221	1
LYPLA2	0.0181465	0.0383984	0.275	0.245	1
SNRPB	0.0181546	0.0390933	0.649	0.606	1
IL1RAP	0.0181717	0.106472	0.339	0.312	1
MRPL51	0.0181764	0.0263803	0.593	0.547	1
TIPRL	0.018237	-0.240648	0.276	0.29	1
MRPS10	0.0182535	0.000524207	0.206	0.181	1
SRP68	0.0182587	0.0274442	0.212	0.187	1
PRKRIP1	0.0183215	0.0678553	0.356	0.323	1
SDF2	0.0183223	-0.243032	0.33	0.339	1
SMUG1	0.018353	0.1004	0.144	0.125	1
WTAP	0.0183588	0.0448796	0.668	0.614	1
PLAC8	0.0184178	-0.220218	0.606	0.591	1
SCYL1	0.0184234	0.0745272	0.209	0.185	1
BTBD10	0.0184243	0.0658402	0.284	0.258	1
AC011603.2	0.018481	0.0193692	0.127	0.109	1
RNF220	0.0185293	0.128155	0.212	0.19	1
RLIM	0.0185299	-0.22416	0.377	0.387	1
ERCC6L2	0.0186042	0.0389041	0.261	0.235	1
AGPAT5	0.0187074	0.209181	0.102	0.087	1
DAPK3	0.0187385	0.0272881	0.145	0.125	1
CDKN2D	0.0187684	0.0521911	0.549	0.507	1
HDHD2	0.0187804	0.124898	0.193	0.171	1
NPM1	0.0187933	-0.0956806	0.757	0.728	1
HM13	0.018821	0.0503808	0.762	0.725	1
LCORL	0.0188266	-0.128272	0.592	0.592	1
APOBEC3C	0.0188704	0.0212761	0.245	0.217	1
ATG5	0.0189091	0.0111764	0.442	0.401	1
CCDC18	0.0189258	0.0152617	0.256	0.229	1
C12orf76	0.0189776	0.151012	0.127	0.11	1
TRIM62	0.0190641	0.0847889	0.1	0.085	1
CENPX	0.0191163	0.0241972	0.275	0.244	1
TMBIM6	0.0192101	-0.0679498	0.929	0.905	1
TNK2	0.0192386	0.0569568	0.474	0.432	1
PAXX	0.0192522	-0.210256	0.356	0.364	1
NDUFV2	0.019544	0.0466566	0.638	0.593	1
PFKL	0.0195653	0.0319305	0.404	0.371	1
OASL	0.0196447	0.115308	0.107	0.091	1
RUNX1	0.0196535	0.0820975	0.866	0.834	1
ACAA2	0.0197938	0.0568545	0.289	0.264	1
SUGP1	0.0198649	0.105158	0.169	0.149	1
CCAR1	0.0198872	0.0146059	0.534	0.488	1
IRS2	0.0198922	-0.18613	0.672	0.678	1
PIAS4	0.0198975	0.109964	0.138	0.12	1
EIF3L	0.0199624	0.0287709	0.787	0.733	1
KARS	0.019975	0.0668417	0.364	0.33	1
CAPZA1	0.0200025	0.0377448	0.867	0.83	1
ZNF354A	0.0200028	0.0852308	0.11	0.094	1
CCT2	0.0200224	0.0927794	0.327	0.301	1
CBLL1	0.0201007	0.2129	0.16	0.141	1
MRPS2	0.0201123	0.15124	0.141	0.123	1
NRAS	0.0202762	0.077375	0.189	0.168	1
MRTO4	0.0203249	0.196775	0.1	0.085	1
MRPS18B	0.0203355	0.132794	0.193	0.171	1
SMARCA2	0.0203552	-0.0871164	0.66	0.657	1
THEMIS2	0.0203833	0.0355272	0.79	0.745	1
SIVA1	0.0204089	-0.152776	0.461	0.467	1
MOB4	0.0204202	0.0571817	0.348	0.317	1
EIF4EBP1	0.020439	-0.172802	0.515	0.515	1
TRIM26	0.0204858	0.0695764	0.304	0.275	1
ZNF721	0.0205953	0.0329496	0.263	0.236	1
SLC39A8	0.0207065	0.174683	0.102	0.086	1
SRI	0.0207261	0.026452	0.498	0.453	1
AC097376.3	0.0207801	0.182781	0.13	0.113	1
PBX3	0.0209509	0.0809324	0.588	0.561	1
CHAMP1	0.0209555	0.154372	0.114	0.098	1
IMP3	0.0209712	0.0677516	0.332	0.301	1
RPP21	0.0210919	0.019412	0.264	0.235	1
LZIC	0.0211014	-0.253176	0.306	0.318	1
UCHL5	0.0211168	0.025579	0.196	0.173	1
MRE11	0.0211325	-0.274542	0.223	0.238	1
ODF3B	0.021157	-0.166977	0.391	0.4	1
LSM10	0.0213152	-0.123607	0.559	0.561	1
BMP2K	0.0213302	-0.067416	0.756	0.749	1
PRXL2C	0.0213393	-0.307235	0.208	0.221	1
SELENON	0.0214255	0.0551723	0.154	0.135	1
CKLF	0.0215392	-0.110205	0.854	0.849	1
TOB1	0.0215468	-0.222867	0.425	0.427	1
DGKA	0.02162	0.0500447	0.173	0.151	1
OSTM1	0.0216471	0.03699	0.342	0.313	1
DLEU2	0.0216859	-0.0417305	0.944	0.94	1
SYS1	0.0217061	-0.295247	0.199	0.215	1
LETMD1	0.0217371	0.102093	0.215	0.192	1
ADAR	0.0217548	-0.14786	0.531	0.526	1
ITPRIPL2	0.0217734	0.0769492	0.23	0.206	1
ADAP2	0.0218189	0.0956139	0.533	0.495	1
DUS2	0.0218517	0.0443905	0.242	0.217	1
AC015871.1	0.0220824	0.0523691	0.28	0.253	1
AREL1	0.0220838	0.0466799	0.33	0.299	1
HDAC10	0.0221469	-0.308628	0.134	0.149	1
MYOF	0.0222008	0.153533	0.416	0.388	1
PRKD2	0.0222166	-0.259986	0.205	0.22	1
KYAT3	0.0222748	0.121981	0.233	0.21	1
SNRPA1	0.0223093	-0.211294	0.366	0.371	1
MTMR12	0.0223096	0.106468	0.272	0.247	1
CD302	0.0223664	-0.0627256	0.87	0.864	1
SMIM14	0.0224716	0.111855	0.454	0.42	1
HPS5	0.0225091	0.0378674	0.234	0.209	1
ZBTB34	0.0225097	0.0751072	0.117	0.1	1
EMC2	0.0225569	0.109933	0.177	0.156	1
COMMD5	0.0226275	0.0518516	0.274	0.246	1
FAM78A	0.0226604	0.05064	0.314	0.282	1
TRMT2A	0.0227449	-0.273242	0.116	0.131	1
TMEM170B	0.0227928	-0.101127	0.632	0.629	1
STAG1	0.0229677	0.0485147	0.78	0.748	1
AGA	0.0230071	-0.309987	0.109	0.123	1
C1orf174	0.0230596	0.121909	0.123	0.106	1
MRPL28	0.0231912	0.0272233	0.381	0.343	1
LTV1	0.0232536	0.0883151	0.166	0.146	1
COA5	0.0233608	-0.238445	0.253	0.267	1
TRIM8	0.0233845	0.0191587	0.551	0.507	1
HTATIP2	0.0234052	0.031561	0.326	0.293	1
DRG2	0.0234743	0.0403846	0.18	0.159	1
ZNF37A	0.023476	0.134295	0.169	0.149	1
RIPK1	0.0234918	0.0545468	0.416	0.382	1
ZNF274	0.0235734	0.117544	0.121	0.104	1
HMGA1P4	0.0237066	0.159632	0.167	0.148	1
SORL1	0.0237327	-0.0711667	0.758	0.751	1
CSNK1D	0.0240448	-0.15896	0.548	0.54	1
SEPSECS	0.0241298	0.0849724	0.101	0.086	1
LILRA1	0.0241631	-0.153822	0.538	0.527	1
IK	0.0241911	-0.152413	0.464	0.468	1
GPAT3	0.0241966	-0.12448	0.28	0.3	1
UBE3B	0.0242082	0.0887433	0.172	0.152	1
C7orf26	0.0242291	-0.247273	0.103	0.117	1
CCDC84	0.0242386	0.0477919	0.196	0.174	1
MRPL19	0.0243006	0.0573817	0.168	0.147	1
PPP2R5A	0.0243429	0.0309425	0.637	0.593	1
MACO1	0.0243785	0.0652724	0.339	0.309	1
PARP11	0.0245007	0.139134	0.172	0.152	1
DCAF8	0.0245669	0.0188632	0.338	0.307	1
RDX	0.0245791	0.0621016	0.371	0.341	1
PARVB	0.0245868	0.113031	0.434	0.4	1
AL592183.1	0.024612	-0.28792	0.112	0.128	1
SLC35E1	0.0246454	-0.313557	0.266	0.275	1
FAM32A	0.0246896	0.0588959	0.414	0.378	1
TMEM251	0.0247325	-0.324462	0.146	0.16	1
LGALS9	0.024742	0.0562989	0.7	0.653	1
DPM1	0.0247885	-0.00402555	0.305	0.273	1
NUDT1	0.0247908	0.0340123	0.29	0.26	1
DDAH2	0.0249176	0.0311627	0.302	0.272	1
COPB2	0.0249305	0.0223323	0.482	0.44	1
SAMD9	0.0250151	-0.222238	0.23	0.245	1
MINK1	0.0250596	0.0848765	0.356	0.326	1
SMIM3	0.0250817	-0.29682	0.151	0.165	1
DPEP2	0.0251012	-0.163546	0.375	0.388	1
DCAF13	0.0251783	0.0958925	0.184	0.163	1
ST13	0.0253258	-0.144401	0.506	0.503	1
TRAP1	0.0254043	0.176833	0.11	0.095	1
TM9SF2	0.0254479	0.0262367	0.683	0.637	1
HELQ	0.025496	0.0986251	0.157	0.138	1
AC008440.1	0.0256304	-0.157819	0.123	0.14	1
MARCH7	0.0256782	-0.104119	0.605	0.603	1
SGMS1	0.0257814	-0.0311164	0.749	0.687	1
ELP1	0.0258132	-0.36424	0.127	0.141	1
TCOF1	0.025889	-0.285544	0.264	0.277	1
RPAP3	0.0259196	-0.307631	0.203	0.215	1
NOM1	0.0260355	0.14192	0.113	0.098	1
RSBN1	0.0261101	0.0789729	0.247	0.223	1
ZNF277	0.0261619	0.0855967	0.376	0.348	1
DCTN2	0.0262613	0.0392047	0.419	0.381	1
MPC1	0.026271	0.0224331	0.435	0.4	1
VPS4A	0.0262928	0.04079	0.247	0.224	1
SKA2	0.0263435	0.027062	0.132	0.115	1
C12orf10	0.0263623	0.0399338	0.301	0.272	1
MTX2	0.0264644	0.157126	0.133	0.116	1
RBM8A	0.0265719	-0.13657	0.582	0.574	1
SWT1	0.0266796	0.0603099	0.12	0.103	1
EIF3H	0.02669	-0.0674128	0.874	0.848	1
TPRKB	0.0267698	-0.236244	0.235	0.25	1
SART3	0.0267836	0.0885139	0.184	0.163	1
ZBTB25	0.0268078	-0.324469	0.102	0.115	1
LINC00894	0.0268113	0.155004	0.186	0.167	1
LIMD2	0.026834	-0.072081	0.808	0.786	1
ZNF589	0.0268532	0.183435	0.128	0.112	1
ABHD8	0.0269654	0.178596	0.153	0.135	1
CA5B	0.0270096	0.0919622	0.472	0.438	1
CASP7	0.0270881	0.0223394	0.12	0.103	1
MRPS23	0.0272444	0.0279425	0.272	0.242	1
LNPK	0.0272463	0.0769185	0.186	0.165	1
ACBD3	0.0272702	0.0648948	0.408	0.377	1
TMEM189	0.0273012	0.0134737	0.229	0.205	1
SMNDC1	0.0273027	-0.234303	0.291	0.303	1
CDC42SE2	0.0273553	-0.0719784	0.819	0.805	1
MRPS18A	0.0274367	0.067042	0.145	0.127	1
PRPS2	0.0274736	0.18022	0.112	0.096	1
DEF6	0.0274902	-0.166101	0.348	0.359	1
MED25	0.0275058	0.0118623	0.208	0.185	1
VAMP8	0.0275077	0.0465097	0.913	0.894	1
RBFOX2	0.0275135	-0.316101	0.13	0.143	1
CNOT9	0.0275725	0.0275043	0.199	0.177	1
SNRPD3	0.0276099	0.0525666	0.41	0.377	1
AASDHPPT	0.0276148	-0.259036	0.197	0.212	1
CARNMT1	0.0276533	0.190239	0.106	0.091	1
TMED1	0.0276584	0.089	0.173	0.153	1
CCDC82	0.0277061	0.00863462	0.235	0.21	1
MBD4	0.0277691	-0.215635	0.364	0.371	1
EHD4	0.027848	-0.190525	0.443	0.439	1
ZNF706	0.0278924	-0.090171	0.638	0.631	1
FMNL1	0.0279128	0.0399795	0.821	0.774	1
TFIP11	0.0279911	0.0987552	0.134	0.117	1
TRANK1	0.0280447	-0.212436	0.164	0.18	1
SAP18	0.0281139	-0.0982127	0.735	0.721	1
STAT5B	0.0281182	0.0600085	0.535	0.499	1
PIGS	0.028251	-0.236117	0.195	0.209	1
RFK	0.0282601	-0.216931	0.161	0.177	1
RETREG2	0.0282899	0.025364	0.253	0.228	1
TGS1	0.0284443	0.0173781	0.235	0.208	1
PRDX6	0.0284571	-0.124509	0.663	0.644	1
C2CD2L	0.0284832	0.156994	0.14	0.123	1
CEBPZ	0.0286147	-0.0223942	0.277	0.248	1
CHPF2	0.0286835	0.110293	0.19	0.17	1
TPP2	0.0287485	0.0433124	0.505	0.465	1
LSM4	0.0287879	0.0193277	0.496	0.454	1
CSAD	0.0288214	-0.326882	0.192	0.206	1
FAM219A	0.0288309	0.0660032	0.125	0.109	1
LMF2	0.0288682	0.0846167	0.163	0.144	1
ZNF335	0.0289284	0.0302539	0.173	0.153	1
MSL3	0.0290146	-0.148095	0.437	0.442	1
SDHC	0.0291245	0.0450062	0.464	0.425	1
CCT6A	0.0291653	-0.156925	0.452	0.455	1
C8orf82	0.0291736	0.0774052	0.143	0.124	1
PAPOLG	0.0291871	0.146832	0.171	0.152	1
AC114763.1	0.0291883	-0.325419	0.104	0.117	1
BCAT1	0.0292299	-0.201236	0.136	0.151	1
RAD9A	0.0292387	0.216896	0.1	0.086	1
PSMD11	0.0292938	-0.00536035	0.377	0.343	1
GATC	0.0295725	0.00733723	0.143	0.125	1
MIR29B2CHG	0.029573	-0.169532	0.348	0.359	1
DHRS4	0.0299958	0.112879	0.187	0.168	1
ZNF490	0.0300413	0.167111	0.133	0.117	1
RAB4B	0.0300905	0.0140858	0.313	0.283	1
SURF4	0.0302073	0.047051	0.385	0.352	1
HNRNPH2	0.0302329	-0.193472	0.444	0.445	1
REXO4	0.0304936	0.150136	0.117	0.102	1
USF1	0.0305424	-0.27884	0.134	0.148	1
SEPHS1	0.0306458	0.104201	0.13	0.113	1
TBCC	0.0307575	-0.418469	0.116	0.128	1
VPS11	0.0308093	0.0421967	0.143	0.125	1
TRIM52	0.0308222	-0.330388	0.111	0.124	1
EMC1	0.0308894	0.0257638	0.109	0.093	1
IRF3	0.030913	0.0261454	0.324	0.293	1
PLXNB2	0.0309292	-0.118786	0.57	0.566	1
OTUD6B-AS1	0.0309345	0.0776697	0.187	0.167	1
NUS1	0.0309638	-0.173214	0.356	0.369	1
YTHDF1	0.0310472	-0.294756	0.192	0.207	1
TBC1D25	0.0310716	0.176814	0.114	0.099	1
GALC	0.0311747	-0.241099	0.23	0.243	1
RBM33	0.0311945	0.0308415	0.627	0.58	1
SHISA5	0.0312913	0.033156	0.557	0.515	1
SLC35B3	0.031428	0.0594365	0.155	0.137	1
FGFR1OP	0.0315971	0.0742924	0.131	0.114	1
SMIM12	0.0317328	0.0242964	0.338	0.305	1
MIEF1	0.0318296	0.0936784	0.118	0.102	1
TAF7	0.0319356	-0.0338041	0.342	0.308	1
TMEM161B-AS1	0.0319746	0.0845228	0.107	0.092	1
AL121933.2	0.0320813	0.156664	0.189	0.171	1
PFDN2	0.0321108	0.0242827	0.567	0.52	1
ACAA1	0.0321173	-0.140495	0.535	0.525	1
PRKAR1A	0.0322131	-0.146866	0.598	0.588	1
HEXIM1	0.0323261	-0.0101022	0.252	0.224	1
HDGF	0.0323523	-0.15296	0.432	0.434	1
XPOT	0.0323586	0.0520598	0.166	0.147	1
GUCD1	0.0324137	-0.0309263	0.195	0.172	1
VEZF1	0.0324409	-0.22196	0.249	0.262	1
TPPP3	0.0327337	0.191593	0.16	0.143	1
RASSF3	0.0328172	0.0431528	0.884	0.858	1
HCLS1	0.0328763	-0.0704108	0.884	0.862	1
MAGOHB	0.0328865	0.011102	0.115	0.1	1
YWHAH	0.0329542	-0.111019	0.504	0.511	1
HSPA1A	0.0330117	0.0604517	0.651	0.618	1
ACSS1	0.0330499	-0.219731	0.125	0.141	1
RNF185	0.0331274	0.0815066	0.229	0.207	1
DDI2	0.0332167	0.0507772	0.208	0.186	1
CCDC97	0.033247	0.0371627	0.153	0.134	1
PSMD8	0.0333345	0.0429959	0.644	0.61	1
CCDC134	0.033337	0.0862283	0.154	0.137	1
ECI2	0.0333983	0.0280383	0.175	0.155	1
OAT	0.0334877	-0.032941	0.331	0.348	1
VRK3	0.0335875	-0.257007	0.229	0.242	1
QRSL1	0.0336035	0.175124	0.102	0.088	1
FOXO1	0.0336472	-0.0589608	0.623	0.584	1
SNX15	0.0337127	-0.321021	0.134	0.148	1
CHMP7	0.0337426	0.09678	0.153	0.134	1
TMUB1	0.0338255	0.0326098	0.193	0.172	1
PMVK	0.0338451	0.0852779	0.247	0.224	1
IFT27	0.0339328	0.0904798	0.117	0.102	1
LCMT1	0.0339587	0.0236743	0.234	0.209	1
WDR83OS	0.0341268	-0.0797658	0.782	0.76	1
NCLN	0.0341373	0.0828416	0.25	0.226	1
TNFRSF8	0.0341554	0.133465	0.135	0.118	1
FBH1	0.0343236	0.071493	0.302	0.276	1
ACTB	0.034375	0.0343084	1	1	1
SIN3A	0.0344043	-0.195268	0.407	0.408	1
NAT9	0.0345167	0.137092	0.103	0.089	1
MRPL35	0.0345249	0.071616	0.146	0.127	1
CRTAP	0.0346366	-0.122243	0.565	0.559	1
TMEM39A	0.0348862	0.0680198	0.278	0.253	1
EMC7	0.0349076	0.0458063	0.344	0.312	1
AP002381.2	0.0349351	-0.2031	0.3	0.313	1
GALNT11	0.0349473	-0.190817	0.284	0.298	1
EXOC3	0.0349966	-0.16936	0.298	0.312	1
BUD31	0.0350624	-0.144735	0.54	0.532	1
COX5A	0.0350836	0.0451762	0.722	0.677	1
RANBP9	0.0351148	0.00405027	0.51	0.465	1
BTBD7	0.0351462	0.0556771	0.464	0.428	1
DYNLL1	0.0351542	-0.0929593	0.874	0.857	1
WDR75	0.0351626	0.160185	0.145	0.129	1
GUK1	0.0352347	-0.0640873	0.801	0.784	1
RNF6	0.0352794	-0.284287	0.177	0.191	1
GTF2H3	0.0354081	0.15442	0.139	0.123	1
WHAMM	0.0354379	-0.204805	0.276	0.292	1
CTBP1	0.0354645	0.0310672	0.329	0.3	1
PANK2	0.0354739	0.0359045	0.546	0.507	1
MCEMP1	0.0356288	-0.00267143	0.474	0.436	1
SLC38A6	0.0356723	0.122114	0.192	0.173	1
NBPF10	0.0356941	-0.246442	0.178	0.193	1
BX284668.5	0.0358489	-0.0204654	0.273	0.242	1
SRP19	0.0358756	0.0114056	0.459	0.422	1
HEXA	0.0359603	0.021888	0.429	0.392	1
MARK4	0.035977	0.0452645	0.305	0.277	1
ATXN7	0.0360148	-0.160877	0.504	0.5	1
RBM14	0.036064	0.0470267	0.288	0.263	1
MTFR1L	0.0361606	-0.212674	0.149	0.164	1
CHCHD10	0.0362102	-0.120653	0.491	0.494	1
EAPP	0.0362138	0.0402882	0.427	0.393	1
POLD4	0.0362682	-0.0974421	0.648	0.642	1
SOCS4	0.0362741	-0.254613	0.141	0.156	1
MLYCD	0.0363604	0.141218	0.136	0.12	1
DHX33	0.036375	0.0668395	0.107	0.092	1
UBE2O	0.0363882	0.105749	0.203	0.183	1
PDE8A	0.0363992	-0.142709	0.476	0.485	1
UBA2	0.0364726	0.0247689	0.408	0.375	1
SLC11A2	0.0365575	-0.00698255	0.236	0.212	1
PIGG	0.036581	0.106597	0.131	0.115	1
GTPBP4	0.0368299	-0.234498	0.22	0.232	1
PEX13	0.0368768	0.103276	0.104	0.09	1
RBMS2	0.0370946	0.113516	0.176	0.157	1
CCDC71L	0.037156	-0.0279313	0.112	0.096	1
APPL2	0.0371892	-0.00304031	0.197	0.178	1
CDK5	0.0371954	0.162571	0.147	0.131	1
MED16	0.0372393	-0.245935	0.178	0.193	1
EDEM2	0.037379	0.0236766	0.325	0.296	1
RPL26L1	0.0375486	0.0124207	0.29	0.261	1
EIF4EBP2	0.0376037	-0.134523	0.512	0.507	1
PDCL3	0.0376967	0.0411246	0.183	0.164	1
FPGS	0.0377157	0.0654527	0.181	0.162	1
BET1	0.0377977	0.0849556	0.133	0.117	1
ZNF397	0.0379168	0.162619	0.101	0.087	1
WDR36	0.0379443	0.0796753	0.129	0.113	1
DDX24	0.037945	-0.214896	0.454	0.451	1
EIF3B	0.0379784	0.0313242	0.437	0.398	1
CARD6	0.0380977	0.0113629	0.163	0.144	1
STMP1	0.0382649	0.0309835	0.697	0.65	1
AC010894.3	0.0383987	-0.327835	0.248	0.256	1
LSM14A	0.0384649	0.0330677	0.666	0.62	1
NPEPL1	0.0385012	0.0360717	0.352	0.324	1
TBCEL	0.0385596	0.0790156	0.107	0.093	1
DDX58	0.0386219	-0.186367	0.211	0.226	1
TRIM23	0.0387736	0.0731636	0.123	0.107	1
RFLNB	0.0388739	-0.205697	0.384	0.39	1
PMS1	0.0390366	0.195792	0.126	0.111	1
SPEN	0.0390794	-0.111365	0.602	0.593	1
POU2F1	0.0391217	-0.137307	0.443	0.451	1
TTYH3	0.0391221	0.0301583	0.509	0.47	1
EMC6	0.0391623	-0.0164051	0.426	0.387	1
PSMG4	0.0392249	0.0334836	0.176	0.156	1
C16orf87	0.0393372	0.0211289	0.247	0.222	1
NUDT19	0.039412	0.0417154	0.15	0.132	1
DENR	0.0394563	0.0559701	0.328	0.301	1
KAT8	0.0394999	0.0239791	0.336	0.308	1
RANGAP1	0.0395142	0.0756409	0.134	0.118	1
GPATCH2L	0.0395566	-0.169826	0.451	0.453	1
IGF2BP2	0.0397171	-0.00510685	0.306	0.275	1
NDUFB11	0.0397672	0.0286494	0.817	0.773	1
RIOK2	0.0398203	-0.346112	0.095	0.107	1
LIN54	0.0399055	-0.233532	0.219	0.234	1
OSBPL1A	0.0399651	0.154245	0.209	0.191	1
CEP250	0.0400182	0.0488069	0.111	0.096	1
DTX3L	0.0401928	-0.232571	0.259	0.272	1
PSMD9	0.0402063	0.0323017	0.522	0.483	1
NADSYN1	0.0403785	0.0139916	0.26	0.236	1
RLF	0.0404185	-0.139059	0.59	0.578	1
WIPI2	0.0406587	0.0129094	0.512	0.474	1
NOL11	0.0406649	0.0459331	0.126	0.11	1
AAR2	0.0406756	-0.0220187	0.127	0.11	1
CHMP3	0.0406878	0.044286	0.602	0.562	1
TPD52L2	0.0408559	-0.157045	0.504	0.495	1
ZFYVE26	0.0408841	0.120266	0.173	0.155	1
COA3	0.0411213	0.0233794	0.388	0.354	1
FAM210A	0.041232	-0.294097	0.106	0.12	1
ZNF710	0.0412356	0.0966379	0.616	0.583	1
RUBCNL	0.0412456	-0.189006	0.103	0.116	1
MBOAT7	0.0414501	0.00723004	0.575	0.533	1
NFATC2IP	0.0414917	0.078437	0.321	0.294	1
C18orf21	0.041499	0.0491453	0.155	0.137	1
TSC1	0.0415444	0.0536694	0.159	0.141	1
AKT2	0.0416472	0.0499647	0.244	0.222	1
PLEKHG3	0.0416501	-0.351479	0.108	0.121	1
TOPBP1	0.041737	0.0286624	0.222	0.2	1
CYP1B1	0.0418106	0.0261381	0.602	0.566	1
MAN1A2	0.0419234	0.0524937	0.501	0.466	1
EXTL3	0.0419334	0.0589029	0.201	0.181	1
THUMPD1	0.0419435	-0.192529	0.263	0.276	1
BRD8	0.0419793	0.0424676	0.142	0.125	1
PDCD10	0.0419826	-0.00512592	0.495	0.45	1
CRNKL1	0.0420707	-0.338894	0.154	0.167	1
DDB2	0.0421133	0.261874	0.118	0.104	1
GBA2	0.0421849	0.143903	0.123	0.108	1
ARL4C	0.0423503	-0.519122	0.14	0.152	1
UGCG	0.0425724	-0.044978	0.169	0.15	1
PGM2	0.0427959	0.0297102	0.262	0.238	1
PTGS1	0.0431191	-0.334386	0.105	0.117	1
EIF3K	0.0431588	-0.0393989	0.923	0.909	1
SMG5	0.0432374	0.0289847	0.246	0.223	1
ACAT2	0.0432446	-0.258818	0.125	0.138	1
AC004797.1	0.0432448	0.0283376	0.147	0.129	1
WARS2	0.0432451	0.145783	0.125	0.11	1
KLHL9	0.0434608	0.128573	0.101	0.087	1
DHX29	0.043649	0.0473166	0.301	0.274	1
KDELR1	0.0438818	0.0210967	0.543	0.5	1
CASP9	0.0438846	0.018093	0.216	0.194	1
NECAP2	0.0439592	-0.147503	0.382	0.392	1
SGSH	0.0439703	0.0457224	0.131	0.115	1
FBXO22	0.0439853	0.0934437	0.139	0.123	1
STOML2	0.044031	0.0302046	0.251	0.228	1
ZC3H7A	0.044057	0.0291736	0.439	0.403	1
NRBP1	0.0440573	0.0150123	0.417	0.382	1
PLXNA2	0.0440633	0.0659597	0.122	0.107	1
SEH1L	0.0440943	-0.00779412	0.184	0.165	1
QARS	0.0442353	0.0586637	0.331	0.302	1
GIMAP4	0.044238	0.0352537	0.743	0.699	1
BTN3A3	0.0443215	-0.321437	0.095	0.107	1
METTL21A	0.044365	-0.217568	0.179	0.193	1
SMDT1	0.0443697	-0.0856859	0.688	0.672	1
NAA50	0.0444758	-0.154692	0.439	0.442	1
PCID2	0.0445282	0.0883213	0.17	0.152	1
TSPAN31	0.0445667	0.0748912	0.108	0.093	1
PARG	0.0446341	0.0189483	0.234	0.212	1
PPM1H	0.0446411	0.149326	0.137	0.121	1
PMM1	0.0446487	-0.259821	0.105	0.117	1
ZNF622	0.0448199	-0.292926	0.157	0.169	1
ZNF428	0.0450212	0.0756737	0.2	0.181	1
IRF2BPL	0.0450639	-0.254249	0.175	0.189	1
FAM217B	0.0453194	-0.00598619	0.179	0.159	1
LMF1	0.0453698	0.111041	0.1	0.086	1
HDAC7	0.045381	0.0386354	0.379	0.346	1
PFN1	0.0454812	-0.0279383	0.988	0.984	1
ENGASE	0.0454949	0.0858151	0.104	0.09	1
SRP72	0.0455312	0.0231186	0.474	0.433	1
UCHL3	0.0455691	-0.0295484	0.31	0.28	1
NIPSNAP3A	0.045638	0.0855973	0.267	0.244	1
CTSD	0.0459263	-0.0241179	0.974	0.973	1
LAMP1	0.0459966	-0.098888	0.609	0.593	1
BRWD3	0.0460528	0.0129137	0.431	0.397	1
C2orf49	0.0460689	0.0106631	0.164	0.146	1
CKAP2	0.0461309	0.0626192	0.144	0.128	1
IDH2	0.0461741	0.0577677	0.372	0.342	1
NSRP1	0.0463925	0.0224509	0.494	0.457	1
BCL2L1	0.046527	0.0786527	0.191	0.172	1
CFDP1	0.0467437	0.0217199	0.468	0.432	1
POLDIP2	0.0467965	0.0237302	0.199	0.179	1
CMIP	0.0468988	0.0595074	0.9	0.863	1
THOC6	0.0470004	0.027316	0.178	0.159	1
SIRPB1	0.0471464	-0.146675	0.505	0.502	1
PARP9	0.0472412	-0.181593	0.297	0.307	1
TRIQK	0.0472573	0.0643561	0.307	0.284	1
CPM	0.0475243	0.151662	0.21	0.193	1
CSGALNACT2	0.0478434	0.0641602	0.823	0.791	1
EIF2B2	0.0480069	0.0687264	0.117	0.102	1
SLC2A4RG	0.0481307	0.0200127	0.119	0.104	1
LILRA5	0.0481492	-0.00211887	0.672	0.616	1
ARL5A	0.0483708	-0.108312	0.462	0.466	1
SLC31A1	0.0484573	0.062589	0.294	0.269	1
MED4	0.0484709	-0.027124	0.441	0.402	1
PIP5K1B	0.0486394	0.131239	0.194	0.178	1
PPIL4	0.0487323	-0.163718	0.294	0.306	1
MIF4GD	0.0490016	-0.167823	0.222	0.236	1
PMPCA	0.0490281	0.0316536	0.168	0.15	1
MRPL2	0.0490407	0.0822933	0.155	0.138	1
RNF141	0.049067	-0.188476	0.314	0.323	1
C9orf16	0.0490947	0.00163766	0.619	0.573	1
BRAP	0.0492573	0.0519244	0.221	0.201	1
COMMD2	0.0492698	0.0719583	0.168	0.149	1
TOR3A	0.0492901	-0.206225	0.223	0.237	1
HS2ST1	0.0493507	0.0683411	0.348	0.324	1
ANP32A	0.049495	-0.0665384	0.825	0.803	1
XAB2	0.0495917	0.0215655	0.176	0.158	1
ANKRD40	0.0498246	0.0102031	0.147	0.13	1
UXT	0.049862	0.045347	0.656	0.611	1
CDC14A	0.0498903	0.0578212	0.47	0.439	1
CD82	0.0499371	-0.229564	0.214	0.227	1
C1D	0.049987	-0.171306	0.376	0.378	1
VPS28	0.0500402	-0.0817861	0.716	0.703	1
PPP1R35	0.0501479	-0.00495582	0.192	0.171	1
PREB	0.0503159	0.0509618	0.155	0.138	1
HMCES	0.0504634	-0.287532	0.149	0.162	1
TRIM41	0.0505794	0.0801249	0.123	0.108	1
MCOLN1	0.0505886	0.0511065	0.275	0.252	1
MX2	0.050857	-0.1256	0.471	0.475	1
OCEL1	0.0508716	0.0726608	0.233	0.212	1
POLG	0.0511753	0.0131333	0.215	0.193	1
ACOT8	0.0513047	-0.000217154	0.179	0.16	1
RBM23	0.0515945	-0.175379	0.359	0.369	1
STT3A	0.0518151	0.171163	0.143	0.128	1
TOR1AIP1	0.0519192	-0.19886	0.373	0.378	1
WDR12	0.0523993	0.156697	0.145	0.13	1
TNFAIP8	0.0525304	0.0324264	0.704	0.671	1
FBXO33	0.0526062	0.0408077	0.493	0.453	1
LASP1	0.0526498	-0.150527	0.578	0.569	1
TTYH2	0.0526955	0.0577212	0.192	0.172	1
RAD23A	0.0528983	0.00506312	0.514	0.471	1
LARP1	0.0529428	0.00919158	0.507	0.467	1
TRAPPC3	0.0530479	-0.207972	0.33	0.334	1
AGO3	0.0532525	0.00575319	0.648	0.597	1
COG4	0.0532642	0.0874951	0.205	0.187	1
SIGLEC9	0.0532933	0.017018	0.558	0.523	1
AGAP3	0.0533665	-0.201443	0.289	0.3	1
LEPROTL1	0.053419	0.0155652	0.438	0.401	1
ZNF318	0.0535579	0.00597577	0.207	0.186	1
AKAP8L	0.0536806	0.0300502	0.395	0.365	1
STK19	0.0539665	-0.193713	0.131	0.145	1
DACH1	0.053981	0.104437	0.231	0.211	1
CCNDBP1	0.0540282	-0.169093	0.396	0.399	1
NCOA5	0.0541367	-0.00683236	0.191	0.171	1
RAB2B	0.0541405	0.087393	0.123	0.108	1
COPRS	0.0542061	0.0429857	0.187	0.167	1
NUDT16L1	0.0542474	-0.306994	0.19	0.201	1
PPM1G	0.0542632	0.0343485	0.473	0.44	1
EDF1	0.0543471	0.0318423	0.852	0.81	1
CLEC2D	0.0545485	0.0196585	0.217	0.197	1
DDX18	0.0545643	0.0101795	0.417	0.382	1
KIAA0100	0.0545842	0.0176976	0.423	0.391	1
YIPF3	0.0546529	-0.000296318	0.368	0.334	1
UBQLN2	0.0547319	0.0158496	0.219	0.198	1
GLTP	0.0549671	-0.147952	0.509	0.501	1
SUPT6H	0.0551138	-0.0120449	0.432	0.393	1
PHF20L1	0.0552409	-0.129345	0.623	0.599	1
AC025159.1	0.0552642	-0.22996	0.165	0.178	1
PIP4K2B	0.0554198	0.0398961	0.145	0.129	1
RCBTB1	0.0554221	0.0943127	0.132	0.117	1
PCMTD2	0.0556028	-0.282634	0.169	0.18	1
IER5L	0.0557301	0.0175165	0.319	0.293	1
RHBDF2	0.055784	0.0443932	0.497	0.463	1
METTL25	0.0558556	-0.0116061	0.209	0.188	1
EEF1AKNMT	0.0558884	0.0144037	0.1	0.086	1
COQ9	0.0558972	0.157876	0.118	0.105	1
IRAK4	0.0560078	-0.244289	0.297	0.308	1
TRDMT1	0.0560151	-0.196695	0.152	0.165	1
C6orf89	0.0561373	-0.0286033	0.263	0.237	1
AC100810.1	0.0562778	-0.272395	0.208	0.22	1
SIK2	0.0563425	0.0675762	0.426	0.401	1
ZDHHC1	0.0563748	0.161054	0.117	0.104	1
ERI1	0.0566836	0.155974	0.105	0.093	1
TPI1	0.0568142	0.0363483	0.852	0.82	1
PPARD	0.0568648	-0.217833	0.299	0.307	1
AIFM1	0.0576039	0.162418	0.15	0.135	1
PDPR	0.0576269	0.0570125	0.21	0.192	1
TBRG1	0.0576292	-0.0108917	0.457	0.42	1
PWWP2B	0.057633	0.0697315	0.148	0.132	1
GORASP2	0.057739	0.039181	0.256	0.234	1
ETHE1	0.0579062	-0.151868	0.403	0.41	1
CEP85	0.0579421	0.154312	0.103	0.091	1
AKAP8	0.0581789	-0.176201	0.287	0.299	1
MMADHC	0.0582185	-0.204518	0.241	0.253	1
CREG1	0.0582533	-0.0810309	0.616	0.603	1
DCTN4	0.058296	0.0289176	0.509	0.473	1
AP002336.2	0.0583077	0.0287282	0.168	0.151	1
ABAT	0.0583303	0.0750018	0.285	0.264	1
SNX16	0.0583482	0.0956443	0.125	0.112	1
DGCR6L	0.0583699	0.0391447	0.225	0.202	1
ACO1	0.0584837	0.135143	0.107	0.094	1
RSL24D1	0.0585833	-0.100403	0.608	0.603	1
TRIM27	0.058595	0.0343191	0.307	0.281	1
UNK	0.0587105	0.0965243	0.15	0.135	1
EEF2	0.0590151	-0.0479713	0.93	0.904	1
BSG	0.0590391	0.00939868	0.666	0.621	1
TOP3A	0.0591822	0.0882126	0.263	0.244	1
SLC6A6	0.0592087	0.00128045	0.585	0.553	1
DCXR	0.0592876	0.050192	0.316	0.291	1
H2AFX	0.0593059	0.0376689	0.105	0.092	1
DGKZ	0.0595674	-0.114103	0.544	0.536	1
TOR2A	0.0596331	-0.0272746	0.28	0.254	1
CBWD1	0.0597118	0.00343459	0.215	0.195	1
ETFDH	0.0597519	-0.205137	0.138	0.151	1
DNAJB12	0.0598014	-0.173074	0.363	0.366	1
CZIB	0.0598209	-0.223969	0.22	0.232	1
KHNYN	0.0598218	-0.212287	0.154	0.167	1
ECSIT	0.0600626	0.121687	0.192	0.176	1
SSB	0.0601426	0.0194625	0.497	0.46	1
TMEM230	0.0601635	0.0011397	0.509	0.472	1
ARAP2	0.0602446	-0.19688	0.304	0.313	1
RPP30	0.0602728	0.062879	0.176	0.159	1
TNKS2	0.0603553	0.0185263	0.541	0.5	1
TANC2	0.0605038	0.0377799	0.273	0.252	1
RER1	0.0605687	-0.119289	0.547	0.544	1
UBR5	0.0606688	-0.115589	0.707	0.69	1
TPT1-AS1	0.0607701	-0.252803	0.182	0.194	1
LEPROT	0.0608076	0.0267197	0.476	0.44	1
PEMT	0.0608459	0.174488	0.106	0.093	1
ZNF862	0.0609736	0.0321738	0.107	0.093	1
RXRB	0.0610108	-0.266848	0.099	0.111	1
PBXIP1	0.0610866	-0.00223034	0.148	0.132	1
PEX19	0.0611765	0.046072	0.109	0.096	1
PLOD3	0.0612414	0.0697614	0.162	0.145	1
GOLGA4	0.0612941	0.00810647	0.656	0.614	1
MAIP1	0.0616502	0.0432687	0.11	0.096	1
AC090204.1	0.0616589	0.17883	0.14	0.126	1
CCT3	0.0617639	0.0646937	0.423	0.396	1
ZNF639	0.0618532	0.0687122	0.115	0.101	1
TSG101	0.0621536	0.0255567	0.463	0.428	1
EED	0.0622324	0.0398179	0.134	0.119	1
USP1	0.0622596	-0.242034	0.219	0.23	1
ZFAND3	0.0625429	-0.0569964	0.984	0.98	1
RCAN1	0.0625838	0.136574	0.172	0.156	1
EBNA1BP2	0.0625919	0.00949395	0.152	0.135	1
GGA2	0.0626961	-0.170214	0.341	0.347	1
MOSPD2	0.0627012	-0.206048	0.319	0.327	1
AP5M1	0.0628048	0.0402291	0.169	0.152	1
LRPAP1	0.0628348	-0.0819677	0.667	0.663	1
SNRPA	0.0628393	0.0337391	0.27	0.246	1
RBM19	0.0629489	0.103571	0.129	0.116	1
TRAF3IP2-AS1	0.0630903	0.0550902	0.198	0.18	1
LINC00667	0.0631477	-0.0335665	0.14	0.123	1
MEPCE	0.0632115	-0.190063	0.284	0.295	1
RBM12	0.0632753	0.0589556	0.181	0.163	1
RNF139	0.0636252	-0.231473	0.269	0.278	1
INTS10	0.0636942	0.0200596	0.303	0.279	1
CTNNBIP1	0.0638733	0.0383255	0.397	0.367	1
PAK1	0.0639534	-0.0817367	0.727	0.716	1
RAB21	0.0640437	-0.157502	0.488	0.484	1
NOL8	0.0640734	-0.265423	0.188	0.198	1
ANAPC11	0.0642173	0.0239116	0.622	0.58	1
ATP5MC2	0.0643887	-0.0384059	0.96	0.943	1
CBFA2T3	0.0645487	-0.000636603	0.31	0.283	1
MRPS26	0.0645529	0.00980615	0.228	0.208	1
WDR13	0.0645569	0.0359282	0.259	0.236	1
ZBTB44	0.0645966	0.0616788	0.308	0.285	1
SLC25A39	0.0646668	0.0818451	0.162	0.146	1
ZCCHC14	0.0647759	0.12476	0.106	0.093	1
YIF1A	0.0650642	0.048779	0.232	0.212	1
PSMC4	0.0652428	-0.0212616	0.334	0.302	1
NOTCH1	0.0655259	0.0398396	0.315	0.29	1
CASP3	0.0655599	0.0576525	0.202	0.184	1
FGFR1OP2	0.0657556	-0.195808	0.416	0.417	1
MFNG	0.0657957	0.0271247	0.354	0.328	1
MRPS14	0.0660788	0.0802313	0.207	0.189	1
RAB8B	0.066147	-0.093825	0.784	0.769	1
SLC25A3	0.0662793	-0.0443063	0.851	0.845	1
ENDOG	0.0663163	0.0099492	0.161	0.143	1
CXXC1	0.0663817	0.0400097	0.159	0.142	1
PRRG4	0.0664377	-0.180713	0.188	0.202	1
TEP1	0.0664798	0.0254093	0.26	0.238	1
SECTM1	0.0667116	-0.00165777	0.421	0.387	1
NUDT4	0.0667372	-0.251123	0.325	0.334	1
PPCS	0.0671148	-0.150876	0.469	0.468	1
CCNK	0.0673902	-0.162517	0.51	0.499	1
NSA2	0.0675982	-0.0682023	0.719	0.7	1
PISD	0.0678546	-0.0111282	0.414	0.379	1
RRM1	0.067879	-0.282619	0.093	0.104	1
TFB1M	0.0680506	0.136601	0.102	0.09	1
MICOS10	0.0680987	0.0219224	0.825	0.787	1
ATP5F1D	0.0685705	0.0158403	0.839	0.812	1
TGFBR1	0.0686604	-0.118954	0.283	0.298	1
DDX54	0.0688003	0.0200191	0.223	0.206	1
ARRDC3-AS1	0.0689508	0.0503288	0.144	0.129	1
C5orf15	0.0690706	-0.0148013	0.246	0.222	1
UBXN1	0.0693149	-0.0719819	0.713	0.699	1
RASSF2	0.0693296	0.0078311	0.775	0.728	1
ATIC	0.0693639	-0.252015	0.097	0.108	1
ZMYND11	0.0695799	0.0511998	0.161	0.145	1
UBP1	0.0695959	-0.211914	0.423	0.424	1
TSR3	0.0696274	0.00960766	0.292	0.268	1
HPS3	0.0697825	-0.242428	0.225	0.237	1
EIF4EBP3	0.0698919	0.0596764	0.136	0.121	1
NEDD1	0.070008	0.0389259	0.131	0.117	1
COMMD3	0.0700852	-0.176552	0.324	0.33	1
SLC35E2B	0.0701684	0.080696	0.135	0.121	1
KIAA1143	0.070205	0.00389572	0.228	0.206	1
IFIT3	0.0702666	-0.0580065	0.088	0.1	1
CHD6	0.0703311	-0.0253752	0.436	0.396	1
ZMAT3	0.0704123	0.068119	0.189	0.171	1
DAP3	0.0704299	0.0626391	0.383	0.357	1
SLC37A3	0.0704814	0.00408976	0.148	0.132	1
ZNF32	0.0705705	0.163297	0.124	0.11	1
APEX1	0.0705761	0.0509456	0.386	0.359	1
RBM42	0.0710384	0.0392872	0.264	0.242	1
ZNF264	0.0713823	-0.0391591	0.13	0.114	1
RWDD4	0.0715046	0.0183108	0.202	0.182	1
FOXRED1	0.0715818	0.0098275	0.111	0.098	1
ZNF195	0.0716572	0.120917	0.117	0.104	1
DIPK2A	0.0717305	-0.232389	0.306	0.315	1
KATNA1	0.0721112	0.0530226	0.195	0.178	1
SH3BP2	0.0721521	0.0365602	0.702	0.663	1
PIP4P1	0.072267	-0.298823	0.147	0.158	1
PSMA5	0.0722676	-0.122695	0.533	0.524	1
COA8	0.0724235	-0.223075	0.261	0.27	1
KLHL28	0.0725019	0.0102795	0.183	0.165	1
RENBP	0.0727213	0.0974694	0.178	0.162	1
GSK3A	0.0727288	-0.189123	0.258	0.27	1
TOMM70	0.0727534	0.0280087	0.162	0.146	1
COQ8B	0.0728246	0.0959595	0.139	0.125	1
STARD7	0.0730903	-0.139312	0.386	0.392	1
LPGAT1	0.0733044	-0.0765234	0.699	0.688	1
ADAMTSL4-AS1	0.0733538	0.121032	0.89	0.904	1
DNPEP	0.0733822	0.0924192	0.196	0.178	1
VEZT	0.0738333	-0.0469189	0.362	0.332	1
RNF8	0.0739209	0.101088	0.106	0.094	1
PRPF19	0.074157	0.0991613	0.158	0.143	1
PYM1	0.0742042	0.00483954	0.246	0.224	1
RFT1	0.0742447	0.0932005	0.103	0.091	1
DPP7	0.0743823	-0.115642	0.564	0.555	1
DHTKD1	0.0744514	0.10496	0.141	0.128	1
NSF	0.0745834	0.00345062	0.404	0.375	1
DHPS	0.0746074	0.0280707	0.282	0.258	1
SOS2	0.0746206	-0.0882985	0.768	0.753	1
ERGIC2	0.0747203	0.109993	0.207	0.189	1
ARRDC1	0.074971	-0.00665891	0.381	0.351	1
F11R	0.0751125	-0.0208433	0.182	0.164	1
FBP1	0.0753285	0.0430232	0.424	0.397	1
MAEA	0.0759206	-0.203623	0.323	0.332	1
NR4A1	0.0760099	0.104943	0.446	0.418	1
PWP1	0.0761043	-0.00239973	0.16	0.143	1
RPL7A	0.0763939	0.0202579	0.997	0.993	1
ALKBH7	0.0766039	-0.0904381	0.518	0.525	1
KPNB1	0.0766051	-0.115005	0.626	0.616	1
IFNAR1	0.0767148	-0.131272	0.505	0.5	1
CXXC5	0.0768152	0.086966	0.209	0.191	1
RPS6KB1	0.0768355	-0.0182244	0.302	0.275	1
COX19	0.0770013	-0.00142106	0.375	0.346	1
DUSP3	0.0770962	-0.190292	0.324	0.332	1
DNAJC19	0.0771608	-0.0205866	0.221	0.2	1
DCAF12	0.0772871	-0.00634368	0.287	0.262	1
C1QBP	0.077338	0.0303856	0.399	0.37	1
HMGA1	0.077391	0.0141927	0.261	0.241	1
RRNAD1	0.0777452	0.0247961	0.124	0.11	1
MCUR1	0.0777515	0.0374446	0.179	0.163	1
NFU1	0.0778041	0.0246796	0.159	0.143	1
MRPL47	0.0780145	-0.000175191	0.334	0.302	1
AMZ1	0.0781846	-0.260195	0.129	0.14	1
SLC19A1	0.0783134	-0.281184	0.236	0.245	1
WDR55	0.0783955	0.0213894	0.123	0.11	1
CYTH3	0.0784963	0.0953621	0.235	0.217	1
TBPL1	0.0787209	0.00485011	0.167	0.15	1
LEMD3	0.0788393	0.00320758	0.28	0.258	1
KMT5A	0.0789919	-0.281609	0.179	0.189	1
ARRDC2	0.0790314	0.0779627	0.21	0.192	1
LRRC57	0.0790392	-0.0202276	0.139	0.124	1
CHD8	0.0790577	0.027582	0.409	0.383	1
PBX2	0.079176	-0.0122783	0.285	0.259	1
UQCC3	0.0793211	0.0210855	0.211	0.191	1
SLC44A1	0.079338	0.0229619	0.43	0.402	1
SCNM1	0.0793617	-0.172082	0.338	0.344	1
MAN2B1	0.0793911	0.0197221	0.708	0.659	1
RRN3	0.0795066	-0.197495	0.143	0.156	1
EIF2D	0.0800882	0.0475151	0.161	0.146	1
CNOT7	0.0801209	-0.013277	0.295	0.27	1
LINC01504	0.0801565	-0.000664122	0.237	0.218	1
UBE2V2	0.0801874	-0.154991	0.333	0.344	1
ACTN1	0.0803638	-0.141685	0.597	0.582	1
PRDM4	0.0805916	0.114475	0.119	0.107	1
TXNL4A	0.0806993	0.0080466	0.593	0.551	1
NFE2L1	0.0807282	0.0743311	0.178	0.162	1
ALKBH5	0.0807945	-0.151696	0.357	0.365	1
ELMO2	0.0808644	-0.2492	0.221	0.231	1
AC025682.1	0.081066	-0.319736	0.096	0.107	1
MTRR	0.0811534	-0.272622	0.12	0.131	1
PPP4C	0.0812026	-0.0955659	0.628	0.613	1
N4BP2L2	0.0812524	0.0188955	0.818	0.779	1
RNF144B	0.0812586	0.0424181	0.581	0.537	1
SLC4A1AP	0.0812681	-0.23173	0.23	0.24	1
SNAPIN	0.0812781	-0.0158547	0.249	0.227	1
TMED2	0.0813377	0.0070017	0.427	0.392	1
SHC1	0.0817767	0.0336544	0.178	0.161	1
CDADC1	0.0818189	-0.222919	0.176	0.188	1
YKT6	0.0818502	-0.00232073	0.167	0.151	1
KLHDC2	0.0820192	-0.0436167	0.178	0.162	1
PNRC2	0.0822943	-0.133379	0.465	0.46	1
DMAC1	0.0823791	-0.174194	0.198	0.21	1
LRIF1	0.0824106	0.00339689	0.138	0.123	1
SIRT2	0.0824228	-0.1763	0.355	0.358	1
TRIM56	0.082638	0.00251539	0.298	0.274	1
FOXJ2	0.0827795	0.000202031	0.138	0.123	1
ATP6V0E1	0.0828908	-0.07928	0.959	0.939	1
AUH	0.0829524	0.0278235	0.244	0.225	1
JAGN1	0.0830886	-0.0033553	0.286	0.261	1
EIF5A	0.0834506	0.048693	0.612	0.587	1
CIZ1	0.0835742	0.143153	0.156	0.142	1
DNAJC4	0.0836468	-0.0170111	0.374	0.342	1
TMEM160	0.0840806	0.0329345	0.546	0.51	1
TSTA3	0.0841085	0.0313068	0.204	0.187	1
CYFIP2	0.0842047	-0.185864	0.225	0.237	1
N4BP1	0.0842466	-0.153713	0.458	0.463	1
LAGE3	0.0842664	-0.246283	0.184	0.193	1
LRRC23	0.0843495	-0.0253658	0.214	0.194	1
TECPR2	0.08438	0.0316711	0.262	0.241	1
SLC35C2	0.0843968	-0.226441	0.269	0.277	1
NAGPA	0.0844965	0.0357958	0.176	0.159	1
HS6ST1	0.0845812	-0.190451	0.132	0.144	1
SLC25A16	0.0848448	0.0513643	0.201	0.184	1
ERMAP	0.0849039	0.0903289	0.151	0.136	1
PIK3CG	0.0849192	-0.188933	0.266	0.274	1
FAM160B1	0.0849843	0.0408707	0.224	0.207	1
TGIF2	0.0852484	-0.180663	0.271	0.279	1
IPO7	0.0853878	0.00167481	0.376	0.348	1
HIF1AN	0.0854152	0.0580626	0.122	0.109	1
MRFAP1L1	0.0854873	0.0785943	0.113	0.1	1
PSIP1	0.0854975	-0.198453	0.304	0.31	1
SNRPN	0.0855181	0.0903124	0.115	0.102	1
FAM160A2	0.0856224	-0.187596	0.254	0.265	1
RBM38	0.0856312	-0.308777	0.193	0.202	1
HAL	0.08613	-0.250049	0.179	0.189	1
PRCC	0.0863496	0.0460746	0.245	0.227	1
LAS1L	0.0864474	0.14054	0.101	0.09	1
PCBP2	0.0867035	0.0272189	0.884	0.846	1
TSR2	0.0870471	-0.303516	0.118	0.129	1
BEX4	0.0873506	0.0739588	0.117	0.104	1
MRPS16	0.0875034	0.0376082	0.302	0.276	1
ASB13	0.087984	0.0648244	0.13	0.116	1
SLC25A53	0.0879979	-0.0947993	0.152	0.136	1
CSNK1E	0.0883923	0.0428704	0.143	0.129	1
AP4S1	0.0885669	0.147652	0.11	0.098	1
BCL6	0.0887358	0.0996719	0.591	0.562	1
IMMP2L	0.0888408	0.0651629	0.344	0.324	1
UQCRC1	0.0889355	-0.0102959	0.574	0.526	1
EPN1	0.0889596	0.00517998	0.408	0.376	1
LYPLA1	0.0891675	0.0117267	0.545	0.507	1
GTPBP2	0.0891961	-0.307044	0.158	0.169	1
GAK	0.0898331	-0.132552	0.532	0.517	1
AC104695.4	0.0907992	0.148881	0.18	0.166	1
TICAM2	0.0908753	-0.0209836	0.193	0.174	1
ARID5B	0.0909274	0.0817692	0.271	0.252	1
TXN	0.09111	-0.0682117	0.814	0.792	1
TCEA2	0.091196	0.0774432	0.112	0.1	1
MBD2	0.0912714	0.014444	0.79	0.735	1
RMND1	0.0915125	0.0710464	0.109	0.098	1
WASHC5	0.091516	-0.0137507	0.319	0.293	1
C5orf56	0.0915655	-0.204319	0.214	0.225	1
DARS	0.0916339	0.0156459	0.349	0.326	1
RNF40	0.0916623	-0.026152	0.229	0.21	1
TRAF6	0.0916818	0.00309208	0.15	0.136	1
MTRF1L	0.0917221	-0.19925	0.156	0.167	1
SEC11C	0.091883	-0.0431507	0.334	0.305	1
MAN2C1	0.0919557	0.00853411	0.266	0.245	1
CHMP6	0.0921157	-0.0322017	0.224	0.204	1
IMPACT	0.092446	-0.314444	0.104	0.114	1
FAM120A	0.0924465	-0.0693365	0.75	0.726	1
KIN	0.0924929	-0.0097126	0.264	0.241	1
HDAC1	0.0927912	-0.0109889	0.34	0.316	1
GRIPAP1	0.0934831	-0.00524323	0.341	0.316	1
KDM3B	0.0938278	0.0132306	0.579	0.54	1
USP49	0.0940303	-0.193784	0.137	0.149	1
SLC52A2	0.0942067	0.0506257	0.146	0.133	1
LRMP	0.0942791	-0.128879	0.466	0.471	1
STX17	0.0942959	0.0812931	0.156	0.142	1
IGF2R	0.0943925	0.0140436	0.731	0.704	1
SLC37A2	0.0945035	-0.241922	0.155	0.167	1
UMAD1	0.0945518	0.0174375	0.386	0.358	1
SLC7A6OS	0.0945764	-0.0326856	0.182	0.165	1
FTSJ1	0.0946871	0.0884726	0.1	0.089	1
RANBP3	0.0946971	-0.0279628	0.181	0.163	1
RIOX2	0.0947188	0.0778691	0.116	0.104	1
POMP	0.0948983	0.00710992	0.781	0.74	1
CHCHD2	0.0949291	0.0312949	0.928	0.906	1
TCIRG1	0.0952376	-0.0508597	0.73	0.711	1
HEATR3	0.0952775	0.00739363	0.279	0.258	1
PIK3AP1	0.0954563	-0.115839	0.741	0.725	1
FAM13A	0.0957149	-0.101232	0.443	0.451	1
PAPSS1	0.0958238	-0.0117499	0.4	0.371	1
CD33	0.0958829	0.00599317	0.589	0.548	1
CHURC1	0.0959723	-0.0143094	0.638	0.591	1
CHD3	0.095979	-0.0111426	0.264	0.243	1
WWC3	0.0962265	0.0789578	0.251	0.232	1
STARD3NL	0.0966478	-0.142146	0.267	0.277	1
PPP1R3D	0.096702	-0.377318	0.1	0.109	1
RBM10	0.0967346	0.0315889	0.261	0.24	1
ZBTB5	0.096891	-0.395599	0.099	0.108	1
RHBDD2	0.0969163	-0.283375	0.106	0.116	1
PPP1R12A	0.0969378	0.00099734	0.876	0.847	1
ATP2A3	0.097026	-0.204643	0.162	0.173	1
TRAPPC6A	0.0970644	0.0123043	0.214	0.197	1
LDB1	0.0971155	-0.200717	0.105	0.115	1
RBCK1	0.0971804	-0.13604	0.412	0.417	1
BZW2	0.0976334	-0.0350209	0.262	0.242	1
NDUFAF6	0.0976695	-0.0183255	0.128	0.114	1
PPCDC	0.0986649	-0.163658	0.219	0.232	1
CMTR1	0.0987822	0.114841	0.115	0.104	1
CNPY2	0.0987941	0.00106699	0.449	0.414	1
TMC6	0.0988268	-0.0150581	0.286	0.262	1
RAD21	0.0989435	-0.121877	0.506	0.498	1
GPN1	0.0991936	0.0783906	0.126	0.114	1
SIRPD	0.0993401	-0.273421	0.193	0.202	1
GABPA	0.0994983	0.0536137	0.197	0.181	1
CAMK2G	0.0997522	0.0308924	0.336	0.312	1
CNNM2	0.0997911	0.0629172	0.131	0.118	1
ARMC2	0.100098	0.128229	0.146	0.133	1
SRP54	0.100129	-0.015586	0.416	0.381	1
LYL1	0.100188	0.0218212	0.559	0.515	1
STK11IP	0.100246	0.010736	0.106	0.094	1
BMF	0.100674	-0.31976	0.143	0.152	1
TOB2	0.100912	-0.0569628	0.273	0.25	1
TRAPPC6B	0.101141	0.00301237	0.153	0.138	1
PLEKHA3	0.10124	-0.202412	0.22	0.23	1
SAFB	0.101279	-0.146542	0.533	0.518	1
EMC8	0.101332	-0.236616	0.26	0.266	1
DMTF1	0.101486	-0.00593966	0.353	0.326	1
SRSF11	0.101633	-0.0704276	0.744	0.727	1
PKN1	0.10177	-0.0838389	0.578	0.569	1
EPC2	0.101944	-0.128675	0.452	0.452	1
UBLCP1	0.102077	-0.111722	0.186	0.198	1
UBA3	0.102102	0.037785	0.438	0.41	1
ZNF511	0.102283	-0.0156787	0.313	0.289	1
IFT52	0.1026	0.0797993	0.125	0.112	1
IVD	0.102974	-0.0427441	0.157	0.142	1
ARMC7	0.103038	0.017769	0.109	0.097	1
SNRNP27	0.103106	0.0394396	0.194	0.178	1
ANAPC13	0.103827	-0.180218	0.218	0.229	1
ABHD16A	0.103875	-0.185341	0.246	0.255	1
DPM2	0.104067	0.019666	0.178	0.161	1
TOLLIP	0.104069	-0.143718	0.435	0.432	1
CHN2	0.104273	0.0751222	0.107	0.095	1
BRD4	0.104434	-0.0972861	0.705	0.68	1
AGPAT1	0.104507	-0.0182837	0.144	0.131	1
EIF3E	0.104662	0.0173413	0.864	0.828	1
VARS	0.104682	0.0719953	0.109	0.098	1
TRMT6	0.104734	-0.0309801	0.19	0.174	1
UTP14A	0.104835	0.0508035	0.111	0.099	1
PTK2	0.104849	0.120881	0.327	0.311	1
TMEM106B	0.10493	-0.238933	0.108	0.118	1
AC074032.1	0.105134	0.0493663	0.171	0.155	1
TADA2B	0.105341	-0.246794	0.11	0.12	1
MRPL41	0.105388	0.0120762	0.506	0.465	1
PRCP	0.105437	-0.103291	0.521	0.512	1
PHF6	0.10574	0.0225261	0.172	0.157	1
MPG	0.106325	0.0232317	0.437	0.41	1
CLK4	0.106488	0.0219088	0.174	0.158	1
CALML4	0.106732	0.0271331	0.224	0.206	1
CARM1	0.106768	0.0946986	0.152	0.14	1
FGR	0.106849	0.021699	0.921	0.893	1
LATS2	0.107216	0.00549308	0.46	0.43	1
CYSTM1	0.107247	-0.143568	0.406	0.408	1
UAP1L1	0.107373	-0.140594	0.095	0.106	1
SLC37A1	0.107407	0.0448525	0.114	0.102	1
HINT2	0.107639	0.0847926	0.225	0.21	1
TXNDC12	0.107824	-0.118393	0.404	0.405	1
DDX17	0.107889	-0.0472924	0.875	0.855	1
CSNK1G3	0.108039	0.00514962	0.349	0.327	1
BRCC3	0.108039	0.00879979	0.164	0.149	1
CGRRF1	0.108238	-0.331453	0.1	0.109	1
C22orf39	0.108344	-0.0170228	0.208	0.191	1
LINC01410	0.108382	-0.28781	0.16	0.17	1
POP7	0.108479	-0.00732839	0.18	0.165	1
PPP2R5C	0.108723	0.0154678	0.69	0.646	1
ERO1B	0.108785	-0.0566405	0.246	0.226	1
CNP	0.108788	0.011784	0.15	0.136	1
DNAJC7	0.108813	-0.0927845	0.666	0.653	1
PTPRE	0.109126	-0.0268948	0.937	0.934	1
ICE2	0.109478	0.0306898	0.216	0.198	1
LEO1	0.109485	-0.0109686	0.125	0.112	1
RNPC3	0.109649	-0.00103195	0.263	0.242	1
EMD	0.109831	-0.2252	0.187	0.195	1
ATP5F1C	0.10986	-0.073232	0.683	0.656	1
ARHGAP12	0.110176	-0.208967	0.21	0.22	1
RNASEH1	0.110395	0.0496603	0.157	0.144	1
MPHOSPH10	0.110529	-0.00458807	0.179	0.163	1
CHID1	0.110695	0.0545663	0.184	0.169	1
ZNF326	0.110834	-0.193027	0.307	0.314	1
PLRG1	0.111942	-0.0229174	0.153	0.138	1
CAMKK2	0.112207	-0.116961	0.567	0.554	1
ATP6V1E1	0.1123	-0.0915152	0.489	0.489	1
UTP23	0.112631	-0.0458817	0.184	0.167	1
SULF2	0.11265	0.0473397	0.786	0.764	1
CPD	0.112787	-0.0208954	0.538	0.501	1
B3GALT4	0.112792	0.0406417	0.182	0.167	1
PSMA3	0.113006	-0.0159819	0.409	0.379	1
MYD88	0.113021	-0.111797	0.531	0.529	1
ENTR1	0.113063	-0.29143	0.121	0.13	1
TTF2	0.113761	0.136049	0.128	0.117	1
RNASEL	0.113793	-0.261853	0.104	0.113	1
PIGP	0.113917	0.0771772	0.13	0.117	1
POLR2M	0.114272	0.0467758	0.105	0.094	1
ING3	0.114272	-0.248149	0.23	0.238	1
AIDA	0.114329	-0.0149196	0.197	0.181	1
TGFBRAP1	0.114357	0.0730008	0.138	0.126	1
IFNGR1	0.114466	-0.0395734	0.828	0.823	1
RAB11FIP2	0.114482	0.0236719	0.197	0.18	1
HLX-AS1	0.11449	-0.254679	0.092	0.102	1
AC084871.1	0.114771	-0.207905	0.26	0.27	1
LRRC28	0.115153	0.0610471	0.179	0.164	1
VKORC1	0.115174	-9.93711e-05	0.35	0.323	1
ST3GAL4	0.115341	0.126285	0.102	0.092	1
SNRNP48	0.115546	-0.0234503	0.132	0.119	1
MORC3	0.115556	0.0484167	0.428	0.401	1
PTGES3	0.115768	-0.078231	0.749	0.719	1
DNAJC3	0.115928	0.00644807	0.629	0.596	1
MPV17	0.116137	0.0460671	0.203	0.187	1
RANBP1	0.116194	0.00570558	0.363	0.336	1
SPNS1	0.116854	0.00560024	0.286	0.264	1
FAM162A	0.116879	-0.248492	0.151	0.161	1
GPANK1	0.117028	-0.026338	0.178	0.162	1
VIM	0.117635	0.000528771	0.999	0.998	1
SNX5	0.117674	-0.163548	0.323	0.327	1
TSC22D4	0.117723	-0.0449829	0.415	0.382	1
RAF1	0.118057	-0.103606	0.675	0.653	1
ABHD10	0.118107	0.121837	0.103	0.092	1
RYBP	0.118513	-0.0967001	0.594	0.578	1
POLR3E	0.118743	0.0356343	0.118	0.107	1
MCRS1	0.118931	0.0148652	0.198	0.181	1
MFSD10	0.119006	-0.11823	0.423	0.423	1
ACOT9	0.119282	0.00523935	0.381	0.351	1
GFOD1	0.119467	0.0510056	0.162	0.148	1
PARP6	0.11955	0.0251866	0.179	0.164	1
CWC22	0.119652	0.00517184	0.231	0.213	1
BUD23	0.119659	-0.0376422	0.265	0.243	1
LENG1	0.119921	-0.00236071	0.156	0.141	1
TAF1	0.120113	0.0316769	0.393	0.367	1
GUSB	0.120425	-0.145113	0.439	0.432	1
KHDRBS1	0.120769	0.0317732	0.665	0.623	1
MRPL13	0.121104	-0.0424134	0.239	0.218	1
ZYX	0.121819	0.0138115	0.753	0.712	1
TNFAIP8L2	0.121928	-0.0397799	0.383	0.353	1
TMEM94	0.12193	0.132323	0.113	0.103	1
SMG1	0.121966	-0.00484688	0.635	0.598	1
TIMM22	0.121968	-0.00254858	0.109	0.097	1
RTN4	0.122188	-0.043885	0.934	0.912	1
ZNF146	0.122193	0.0284284	0.176	0.162	1
SENP7	0.12266	-0.0264698	0.461	0.428	1
TMC8	0.122683	-0.186828	0.231	0.24	1
GBGT1	0.122784	0.0227893	0.186	0.171	1
STAT6	0.122981	-0.00767337	0.632	0.588	1
RIPOR1	0.123065	0.0106641	0.324	0.301	1
GMDS-DT	0.123208	0.107659	0.319	0.305	1
BORCS8	0.123238	-0.00156666	0.212	0.193	1
PHKG2	0.123493	-0.24278	0.221	0.229	1
CRACR2A	0.123593	-0.0285905	0.164	0.149	1
ZC3H4	0.123593	-0.183524	0.253	0.263	1
NIT2	0.123762	-0.00870914	0.111	0.099	1
PPM1M	0.124046	-0.0235426	0.269	0.247	1
FAM114A2	0.124138	-0.0369835	0.108	0.096	1
MAP2K2	0.124189	0.0235956	0.631	0.586	1
MEA1	0.124478	-0.197828	0.196	0.206	1
ZNF585A	0.124498	-0.0444544	0.117	0.105	1
ANXA6	0.12453	-0.112308	0.493	0.49	1
MGAT4A	0.125102	0.0401256	0.286	0.268	1
MBD6	0.125378	-0.180286	0.22	0.23	1
ALG3	0.12539	0.0746067	0.161	0.147	1
TWISTNB	0.125464	-0.285905	0.104	0.113	1
SNX29	0.125917	-0.0132953	0.78	0.73	1
PLEKHA1	0.126141	-0.0129129	0.119	0.107	1
SMARCD1	0.126625	0.0126064	0.118	0.106	1
TRMT61B	0.126756	0.0430933	0.101	0.091	1
SNRNP200	0.126804	-0.0473882	0.325	0.3	1
TRIM34	0.127033	-0.235189	0.136	0.146	1
STK16	0.127038	-0.0313258	0.152	0.138	1
SLC25A11	0.12713	-0.014786	0.39	0.36	1
ARFRP1	0.127374	0.0180536	0.159	0.144	1
GLCE	0.127466	0.0514203	0.226	0.21	1
CHERP	0.127789	0.0726222	0.134	0.122	1
IRAK1	0.127929	0.0206339	0.311	0.29	1
KIF22	0.128241	0.0305566	0.276	0.257	1
DDX21	0.128418	-0.00808446	0.709	0.666	1
UBA6	0.128801	0.0349067	0.479	0.453	1
UBE2B	0.128888	0.0179524	0.732	0.694	1
UQCRC2	0.128959	-0.142103	0.489	0.482	1
REEP5	0.128995	-0.064464	0.808	0.784	1
PIK3CA	0.129177	-0.0441961	0.448	0.421	1
SP1	0.129319	-0.128786	0.379	0.385	1
CCDC9	0.129364	-0.253529	0.142	0.151	1
ANKUB1	0.129506	-0.0644188	0.22	0.201	1
L3MBTL2	0.129627	0.0141845	0.103	0.092	1
DDX52	0.129779	-0.0417598	0.248	0.228	1
IFT43	0.129879	0.0548574	0.105	0.095	1
VAT1	0.12991	0.109643	0.104	0.093	1
ACADM	0.130043	-0.00703388	0.196	0.18	1
CBR1	0.13023	-0.190879	0.3	0.303	1
PTTG1IP	0.130368	-0.0706151	0.642	0.628	1
TSTD2	0.130473	-0.264827	0.112	0.122	1
TK2	0.130797	0.0069859	0.295	0.274	1
GSAP	0.130972	-0.0649395	0.514	0.519	1
MAGOH	0.131307	-0.00264873	0.428	0.395	1
PHF2	0.131374	-0.000220215	0.234	0.216	1
LTN1	0.131429	-0.0115251	0.27	0.248	1
MAP3K11	0.131464	-0.00899633	0.48	0.44	1
MFSD14A	0.131587	-0.00787225	0.39	0.363	1
AP1G2	0.131725	0.117358	0.145	0.133	1
CCDC14	0.132077	0.0176995	0.113	0.102	1
DYNC1LI1	0.132175	0.00284864	0.493	0.465	1
PEX6	0.132418	0.0807551	0.154	0.141	1
SYF2	0.132583	-0.119857	0.686	0.664	1
GNA13	0.132622	-0.0528145	0.638	0.624	1
RHOU	0.132654	0.0504812	0.164	0.15	1
ENY2	0.132846	-0.0871836	0.743	0.712	1
NOB1	0.133451	-0.0144372	0.142	0.129	1
DNAJC8	0.134127	0.0303484	0.582	0.55	1
TJP2	0.134158	-0.225057	0.145	0.154	1
REV3L	0.134354	-0.087199	0.507	0.505	1
TAOK3	0.134446	-0.0771973	0.956	0.933	1
KHSRP	0.134675	0.00974015	0.275	0.256	1
ABRAXAS1	0.134818	0.0559341	0.128	0.116	1
MALT1	0.135154	0.0396836	0.48	0.453	1
RAP2A	0.135167	0.0252671	0.182	0.168	1
THAP4	0.135291	0.0948542	0.113	0.102	1
GRK3	0.135757	0.0207553	0.904	0.875	1
YTHDC2	0.135931	-0.00218229	0.333	0.311	1
SDHA	0.136627	0.0113384	0.343	0.32	1
PDE4DIP	0.136898	0.0631832	0.132	0.121	1
USP3	0.137341	0.0205741	0.967	0.953	1
IFT20	0.13747	-0.206021	0.331	0.331	1
RNF31	0.138042	0.0560415	0.172	0.159	1
NDUFAF5	0.138079	-0.20665	0.099	0.108	1
WDR81	0.138234	0.115111	0.151	0.14	1
ANKRD50	0.1384	-0.258234	0.168	0.178	1
CCZ1B	0.138795	0.0431682	0.224	0.208	1
SLC16A3	0.13885	0.0101827	0.722	0.667	1
ACTR1B	0.138939	0.025509	0.153	0.14	1
LSM3	0.139476	0.00151189	0.522	0.489	1
NLRC4	0.139717	-0.0251346	0.369	0.343	1
KIAA0930	0.140238	0.0388407	0.655	0.613	1
PSMB3	0.140322	-0.0740161	0.829	0.809	1
AC139887.2	0.140576	0.0211278	0.165	0.152	1
B9D2	0.140849	-0.227557	0.129	0.138	1
SELENOT	0.141205	-0.0188578	0.649	0.601	1
GOLGA1	0.141285	-0.0328737	0.189	0.173	1
DUSP11	0.141316	-0.00553425	0.115	0.104	1
CDC26	0.14135	-0.0161731	0.324	0.301	1
JMJD8	0.141906	0.0639013	0.113	0.103	1
AMFR	0.141963	-0.182049	0.379	0.376	1
THOC7	0.141983	0.0035261	0.474	0.44	1
PRKCSH	0.142487	-0.00353723	0.398	0.371	1
SP140L	0.1428	-0.194466	0.214	0.221	1
C6orf120	0.142846	-0.205924	0.136	0.145	1
WSB2	0.142881	0.0113209	0.206	0.191	1
SUPV3L1	0.143511	0.0655866	0.123	0.112	1
YAF2	0.143616	-0.125074	0.455	0.452	1
MTF1	0.14363	-0.161334	0.356	0.359	1
TMEM60	0.143703	0.00161762	0.162	0.148	1
DUS1L	0.143919	-0.0178082	0.229	0.211	1
AC092164.1	0.144119	-0.240608	0.092	0.101	1
TAF9	0.144234	-0.0164331	0.286	0.263	1
TMEM179B	0.144254	-0.16259	0.432	0.431	1
TBRG4	0.144415	-0.265299	0.165	0.174	1
SURF6	0.145344	-0.266842	0.108	0.118	1
HAX1	0.145349	-0.0211448	0.287	0.264	1
GTF2F2	0.145424	0.0058996	0.483	0.454	1
AAMP	0.145609	-0.0219078	0.287	0.267	1
TOR1A	0.145645	0.00698419	0.196	0.18	1
ZNF44	0.145721	-0.0959867	0.251	0.262	1
OGA	0.145978	-0.096761	0.585	0.578	1
FAM120AOS	0.146035	-0.144343	0.287	0.295	1
PFDN6	0.146037	-0.0329096	0.225	0.207	1
ARMCX3	0.146093	-0.203219	0.198	0.208	1
FXR2	0.14639	0.0197053	0.106	0.095	1
MFSD14B	0.146645	-0.0245723	0.616	0.573	1
PEF1	0.146675	-0.010978	0.238	0.221	1
AC009061.2	0.146797	-0.152572	0.106	0.116	1
SEC24A	0.14714	-0.204446	0.229	0.236	1
FRA10AC1	0.147186	-0.0193979	0.182	0.167	1
SHLD1	0.147493	0.128651	0.196	0.183	1
EMC10	0.147507	-0.00910613	0.453	0.418	1
TRAF7	0.1478	-0.0190736	0.222	0.204	1
EDC4	0.148085	0.0053939	0.148	0.135	1
EGLN2	0.14813	-0.0152651	0.362	0.334	1
TJAP1	0.148379	-0.265814	0.134	0.143	1
SEMA4B	0.148747	0.00760816	0.279	0.262	1
LINC01503	0.148775	-0.144495	0.21	0.22	1
SENP2	0.148842	-0.193982	0.338	0.342	1
COQ5	0.149262	0.038859	0.115	0.104	1
STYX	0.149555	0.0329914	0.199	0.184	1
TAPBPL	0.150085	-0.263172	0.124	0.132	1
TRABD	0.150123	-0.149545	0.465	0.458	1
DBP	0.150153	-0.204997	0.096	0.105	1
DHRS1	0.150235	-0.0422749	0.121	0.109	1
XRCC6	0.150271	0.015644	0.682	0.635	1
SHARPIN	0.150429	0.0180601	0.26	0.242	1
TRAK1	0.150586	0.0401785	0.654	0.621	1
NELFE	0.150638	0.0113495	0.338	0.315	1
STRAP	0.150702	0.0130029	0.426	0.401	1
UNKL	0.150862	0.0115184	0.172	0.158	1
USP19	0.15097	-0.0767673	0.111	0.1	1
NRM	0.151126	-0.270475	0.143	0.152	1
XPA	0.151294	-0.0465466	0.231	0.213	1
SLC38A2	0.151343	-0.0170261	0.748	0.712	1
UBE2F	0.15138	0.0237061	0.469	0.442	1
INIP	0.151869	-0.00403421	0.218	0.202	1
HIBADH	0.151967	0.116076	0.154	0.142	1
KDM2A	0.152618	0.0333963	0.934	0.902	1
TRIR	0.15283	0.00907742	0.868	0.837	1
CUL3	0.15297	-0.0724988	0.775	0.76	1
CANT1	0.153818	0.00539791	0.221	0.203	1
CCDC146	0.154349	0.0586422	0.13	0.118	1
RSPRY1	0.154967	0.0303074	0.27	0.252	1
CREBBP	0.154978	0.0200125	0.831	0.796	1
SLC27A4	0.156251	-0.269635	0.181	0.188	1
SPOCK1	0.156503	0.0445458	0.162	0.151	1
CBX1	0.156565	-0.201498	0.227	0.233	1
SLTM	0.156662	0.0169047	0.753	0.706	1
RABAC1	0.156747	0.0140396	0.736	0.69	1
TAPT1	0.156836	-0.274789	0.301	0.301	1
CIB1	0.156863	-0.0876924	0.63	0.616	1
RPL14	0.156886	0.0265157	0.991	0.981	1
STX10	0.157157	-0.0833307	0.656	0.641	1
FNBP4	0.157447	-0.0359462	0.578	0.534	1
EIF3G	0.157504	0.0401873	0.851	0.817	1
MPST	0.157634	0.00148805	0.341	0.316	1
STIMATE	0.157739	0.0121961	0.19	0.176	1
CEP104	0.158116	0.0428128	0.177	0.164	1
DNMT1	0.158358	-0.0780218	0.284	0.26	1
PSMD4	0.158405	-0.104233	0.558	0.545	1
G6PD	0.158834	-0.0110995	0.487	0.452	1
PSPC1	0.158844	0.00263552	0.57	0.539	1
CDKN2AIPNL	0.158853	0.0851081	0.101	0.091	1
PNKD	0.159058	-0.0399708	0.415	0.381	1
ZNF506	0.159143	0.0379918	0.126	0.115	1
OPHN1	0.159349	0.1967	0.112	0.103	1
SAMD8	0.15962	-0.00907491	0.524	0.494	1
CCT4	0.159638	-0.00376687	0.435	0.403	1
ZNF362	0.159955	0.0325222	0.186	0.172	1
EIF3J	0.160204	-0.125055	0.466	0.458	1
PIGK	0.160316	0.00423438	0.102	0.092	1
PSMD7	0.160601	-0.116299	0.565	0.547	1
STK17A	0.16076	0.0377118	0.255	0.238	1
BAG4	0.160789	0.00304972	0.299	0.279	1
SLC4A2	0.161296	-0.040294	0.149	0.136	1
PDPK1	0.161336	-0.0191062	0.375	0.348	1
ZNF136	0.161598	-0.25029	0.108	0.117	1
SPN	0.161844	0.0489614	0.29	0.273	1
LSM14B	0.162019	-0.274237	0.142	0.15	1
YIPF1	0.162039	0.0155775	0.199	0.184	1
ATG9A	0.162056	-0.230395	0.141	0.15	1
PPIL3	0.162091	0.0366242	0.12	0.11	1
TMEM30A	0.162177	-0.163806	0.322	0.325	1
HSD17B11	0.162373	-0.105168	0.7	0.676	1
GNPDA1	0.162471	-0.248466	0.18	0.188	1
HS1BP3	0.162671	0.0558511	0.212	0.197	1
U2SURP	0.163492	-0.00730967	0.514	0.482	1
LRRC40	0.163598	-0.0285594	0.199	0.183	1
ESD	0.163625	0.0284041	0.477	0.449	1
ZNF438	0.163654	0.00656318	0.617	0.596	1
RNF125	0.163871	0.0613761	0.379	0.36	1
KMT2A	0.163909	-0.0027934	0.48	0.449	1
CPT2	0.164092	-0.259948	0.11	0.118	1
WIPI1	0.16419	0.0339483	0.269	0.254	1
IL6R	0.164607	-0.0940374	0.721	0.704	1
EXOSC3	0.164906	0.000697077	0.16	0.146	1
BCL7B	0.165099	0.0327872	0.264	0.246	1
TIMM17A	0.165639	-0.206093	0.322	0.326	1
GIMAP6	0.166186	-0.0231995	0.233	0.214	1
CD63	0.166459	0.00407103	0.941	0.929	1
CCDC115	0.166753	-0.153931	0.209	0.218	1
FBRS	0.166987	-0.248763	0.245	0.249	1
MFAP1	0.16703	0.0215675	0.171	0.158	1
DCAF11	0.167893	0.027869	0.233	0.218	1
INO80C	0.168102	-0.00418239	0.121	0.11	1
LMBR1L	0.168173	-0.183865	0.198	0.207	1
AC008105.3	0.168404	-0.117555	0.362	0.367	1
CYB5R4	0.168414	-0.0790918	0.713	0.692	1
TMEM41B	0.168426	-0.0413685	0.237	0.219	1
NR6A1	0.16853	-0.0551422	0.276	0.289	1
METTL3	0.168585	-0.0059531	0.108	0.098	1
TSPAN3	0.168587	0.00948401	0.163	0.15	1
TYK2	0.168836	0.00165564	0.434	0.406	1
SPCS3	0.168973	0.00292298	0.631	0.594	1
SOD1	0.168992	0.00850899	0.516	0.482	1
TRIM66	0.1694	0.106613	0.119	0.109	1
TYW3	0.169471	0.0158106	0.165	0.152	1
MLH1	0.169937	-0.011369	0.174	0.161	1
FAM117A	0.170192	0.0368998	0.165	0.152	1
FAM98C	0.170284	-0.318794	0.104	0.111	1
HLA-DRB1	0.170345	0.0981794	0.85	0.801	1
NKAP	0.170597	-0.161412	0.272	0.276	1
IQSEC1	0.170706	0.0358699	0.774	0.734	1
TTC33	0.171438	0.0316656	0.137	0.125	1
TMEM167B	0.171683	-0.185053	0.298	0.303	1
ORMDL1	0.171871	-0.115885	0.47	0.463	1
CLDND1	0.172402	-0.248035	0.214	0.221	1
ZFAS1	0.172414	0.0146864	0.902	0.874	1
ADNP2	0.173064	-0.0788387	0.182	0.167	1
RAD23B	0.173193	-0.0827857	0.626	0.603	1
LARP7	0.173288	-0.0443927	0.392	0.363	1
POP4	0.173315	-0.0285727	0.219	0.202	1
C12orf45	0.173362	0.0370655	0.153	0.142	1
NEPRO	0.173467	-0.225151	0.131	0.14	1
KCTD12	0.173524	-0.0635047	0.839	0.812	1
SFMBT2	0.173573	-0.0248818	0.245	0.258	1
TMX2	0.173607	0.0137053	0.242	0.226	1
SAP30L	0.17369	-0.0383986	0.161	0.148	1
TMEM218	0.174005	-0.262716	0.148	0.154	1
DEK	0.174492	0.0147811	0.766	0.726	1
RIOK3	0.174506	-0.0619052	0.705	0.687	1
CCNL2	0.175107	-0.157331	0.251	0.26	1
FAM214B	0.175719	-0.184109	0.301	0.304	1
AP1AR	0.176231	0.0285744	0.154	0.143	1
RFXANK	0.176391	-0.0550619	0.292	0.268	1
TENT4B	0.176511	-0.153813	0.372	0.375	1
NPAT	0.176733	4.26905e-05	0.172	0.158	1
DHX16	0.177001	0.0366746	0.144	0.132	1
LIPE-AS1	0.177267	0.0555273	0.149	0.137	1
ARL6IP4	0.177283	-0.0534136	0.815	0.796	1
TMEM101	0.177292	0.0173348	0.2	0.186	1
RP9	0.177486	0.0356234	0.108	0.098	1
FBXO8	0.177641	-0.234427	0.101	0.108	1
GLOD4	0.178299	0.000973562	0.19	0.176	1
FBXO34	0.178986	-0.00750355	0.653	0.616	1
STAU1	0.17962	-0.0135746	0.583	0.546	1
SRSF9	0.180268	-0.0765716	0.765	0.742	1
MIOS	0.180662	-0.193866	0.21	0.217	1
AC104695.2	0.180775	-0.209489	0.176	0.184	1
RNASEH2C	0.180815	0.0247776	0.562	0.524	1
NHSL2	0.180821	0.0232789	0.405	0.381	1
FHL3	0.181168	-0.0458586	0.237	0.219	1
RPRD1B	0.181279	-0.013654	0.248	0.232	1
MPND	0.181398	0.0529301	0.141	0.13	1
DDX27	0.181429	-0.00136363	0.277	0.259	1
USB1	0.181603	-0.171177	0.269	0.273	1
CDC42EP4	0.182068	-0.206301	0.156	0.165	1
RCN3	0.182071	-0.310467	0.105	0.113	1
STK25	0.182096	0.0163453	0.217	0.202	1
YDJC	0.182128	0.037741	0.123	0.112	1
CMTM1	0.182184	-0.221678	0.131	0.14	1
OAS1	0.182371	-0.159513	0.41	0.406	1
NIPAL2	0.182375	0.127635	0.114	0.105	1
USP47	0.182413	-0.13336	0.622	0.601	1
NUDT21	0.182773	-0.0115394	0.251	0.233	1
ZXDC	0.183471	-0.00801623	0.468	0.431	1
SCRN1	0.183682	0.0157945	0.106	0.097	1
DDX42	0.183782	-0.0137851	0.353	0.331	1
TBC1D2B	0.183848	-0.173416	0.296	0.301	1
FTSJ3	0.184591	-0.00617899	0.114	0.104	1
BTF3	0.185334	-0.0161005	0.952	0.948	1
SEPHS2	0.185494	-0.199284	0.288	0.291	1
RWDD3	0.185538	-0.0454017	0.157	0.144	1
NDUFAF7	0.185545	0.00244036	0.108	0.098	1
PRPF31	0.185578	-0.0256698	0.231	0.214	1
CERS2	0.185861	-0.00436001	0.37	0.347	1
ZCCHC17	0.186135	0.0103928	0.291	0.271	1
TAF12	0.186995	-0.146326	0.321	0.324	1
ARL2	0.187143	-0.0409081	0.232	0.214	1
ARPC5	0.187472	-0.0541227	0.964	0.948	1
VAMP4	0.187638	-0.221188	0.176	0.183	1
PRKX	0.188838	0.0307666	0.446	0.422	1
IFFO1	0.189094	-0.234756	0.182	0.188	1
SNX27	0.189189	0.0022498	0.636	0.599	1
EHMT2	0.18927	0.0170511	0.134	0.122	1
LINC01004	0.189795	-0.119641	0.308	0.316	1
MAT2B	0.189852	-0.170555	0.27	0.277	1
MCM9	0.190175	0.0352038	0.333	0.315	1
AKAP9	0.190318	0.00285341	0.656	0.616	1
CEBPB	0.190737	-0.000660743	0.924	0.902	1
LMO2	0.191308	-0.0622739	0.714	0.699	1
PITRM1	0.191371	-0.0389155	0.146	0.134	1
ELMO1	0.191759	0.0157581	0.901	0.874	1
ITPR2	0.191768	-0.0665423	0.806	0.786	1
TATDN2	0.191839	0.0329229	0.155	0.143	1
SMIM26	0.192066	-0.0020689	0.591	0.558	1
ITGAL	0.192204	-0.0502362	0.71	0.688	1
ARHGAP30	0.192574	-0.0585337	0.764	0.734	1
LRIG2	0.192846	0.02343	0.212	0.198	1
TCEA1	0.192988	-0.0155911	0.535	0.498	1
MIATNB	0.193188	-0.0127558	0.181	0.167	1
ISY1	0.193798	-0.134847	0.276	0.281	1
FIG4	0.194046	-0.0357711	0.383	0.359	1
YIPF5	0.194768	0.101143	0.183	0.172	1
NCAPD2	0.195055	0.0374444	0.127	0.117	1
MTRES1	0.195188	0.0519255	0.108	0.099	1
CMC1	0.195262	-0.0296579	0.411	0.381	1
ZDHHC12	0.195394	-0.0193809	0.297	0.277	1
FBXO11	0.19547	0.0153174	0.815	0.786	1
KMT2D	0.195613	-0.0195077	0.286	0.268	1
APOBR	0.195634	-0.149526	0.451	0.447	1
ANKZF1	0.197076	0.055745	0.117	0.107	1
FAM174C	0.197215	-0.144495	0.433	0.426	1
TNFSF13	0.197338	-0.0855661	0.647	0.626	1
RTCB	0.197442	0.0139821	0.34	0.32	1
PPIE	0.197876	-0.00710268	0.166	0.152	1
HSPA1B	0.198678	-0.0340887	0.118	0.108	1
GALNT4	0.19962	-0.00243514	0.102	0.092	1
CNIH4	0.199659	-0.165684	0.443	0.435	1
MPP1	0.199745	-0.122419	0.491	0.485	1
PAX8-AS1	0.200107	-0.200255	0.097	0.105	1
FAM198B-AS1	0.20024	-0.161394	0.265	0.274	1
POLR2C	0.200558	-0.044161	0.156	0.143	1
AL445524.1	0.200593	-0.17077	0.232	0.239	1
UBE2M	0.200937	-0.0211341	0.431	0.398	1
PEX16	0.200981	0.0040647	0.246	0.229	1
COPS8	0.201478	0.0215059	0.19	0.178	1
STRN4	0.201528	-0.0301976	0.233	0.219	1
TSNARE1	0.202293	0.0301451	0.105	0.096	1
CDK17	0.202485	-0.02315	0.482	0.447	1
PREPL	0.20264	0.0129571	0.154	0.142	1
TOMM22	0.202668	-0.0102611	0.422	0.396	1
B3GAT3	0.202848	-0.0142821	0.254	0.236	1
HSDL2	0.203105	-0.138349	0.26	0.267	1
FUCA1	0.203782	0.000338761	0.208	0.194	1
CLEC10A	0.203788	-0.190903	0.132	0.14	1
TMEM33	0.203924	-0.141421	0.465	0.455	1
C3orf38	0.204032	-0.00638267	0.256	0.239	1
PRKCB	0.204131	-0.0201175	0.982	0.978	1
SLFN12	0.204246	-0.0567893	0.167	0.154	1
ADRM1	0.204365	-0.107375	0.385	0.384	1
SUN2	0.204441	-0.053473	0.508	0.473	1
ZPR1	0.204534	-0.0270639	0.186	0.172	1
CEP63	0.205259	-0.124154	0.35	0.355	1
IPO5	0.205307	-0.0308432	0.181	0.169	1
UBA1	0.205832	0.000600426	0.434	0.407	1
RNF135	0.205835	-0.147933	0.364	0.364	1
SMARCC2	0.205961	-0.0902123	0.285	0.266	1
PRPF4B	0.206176	-0.0467498	0.502	0.459	1
WDFY1	0.20622	0.0454639	0.448	0.424	1
KHDRBS2	0.206411	0.164796	0.104	0.096	1
CTC1	0.206584	0.0141443	0.122	0.112	1
SNU13	0.206938	-0.0125735	0.651	0.613	1
HAUS4	0.207091	-0.00134567	0.331	0.312	1
TOMM6	0.207144	-0.000158623	0.806	0.776	1
RNF113A	0.207194	-0.242029	0.125	0.133	1
VPS29	0.207362	-0.0124364	0.703	0.664	1
ENTPD6	0.207515	0.0114508	0.147	0.135	1
SPRTN	0.207616	-0.0286527	0.105	0.096	1
AC011511.2	0.207826	-0.14088	0.116	0.125	1
RPF2	0.20804	0.0440131	0.169	0.157	1
AC087500.1	0.208114	-0.036305	0.114	0.104	1
KLHL18	0.208286	-0.0987584	0.466	0.463	1
IQGAP2	0.2089	0.0717047	0.876	0.867	1
KANSL3	0.209082	0.0495349	0.228	0.214	1
DDX23	0.209184	-0.0110952	0.226	0.211	1
FBXW2	0.209206	-0.0276053	0.285	0.265	1
DUSP12	0.209394	-0.0550145	0.108	0.098	1
DCUN1D4	0.209483	-0.00819341	0.154	0.142	1
TIMMDC1	0.209696	-0.159617	0.288	0.292	1
DRAM2	0.209847	-0.132913	0.456	0.449	1
MSH6	0.209854	0.0111408	0.132	0.121	1
DDX41	0.210765	-0.0100475	0.182	0.169	1
PPP5C	0.211185	0.0658187	0.118	0.109	1
PEAK3	0.211291	0.0216808	0.126	0.115	1
DERL2	0.211581	-0.0870714	0.264	0.244	1
RNF2	0.212011	0.0136971	0.275	0.259	1
HEBP1	0.212389	-0.135913	0.385	0.384	1
GPBP1	0.212577	-0.0704136	0.649	0.625	1
ADH5	0.212702	-0.00160134	0.271	0.253	1
PGLS	0.213189	0.0328894	0.856	0.82	1
IMPA2	0.213365	-0.0987162	0.51	0.505	1
CCDC32	0.213625	0.0307145	0.233	0.218	1
IP6K2	0.213912	-0.0960358	0.283	0.262	1
MDP1	0.21402	0.0472979	0.172	0.159	1
LMAN2	0.214058	0.0124378	0.646	0.618	1
COMT	0.214114	-0.0483592	0.798	0.774	1
STK35	0.214204	0.0187865	0.102	0.093	1
NSFL1C	0.214373	0.00808271	0.443	0.414	1
ZC3H12C	0.214621	-0.186871	0.121	0.129	1
MAP3K12	0.214884	-0.325197	0.118	0.124	1
RNF213	0.214929	-0.0443821	0.804	0.782	1
ALOX12-AS1	0.215015	-0.236642	0.161	0.169	1
PAGR1	0.215028	-0.0179219	0.324	0.304	1
ALG2	0.215247	0.0305145	0.127	0.117	1
PTPMT1	0.215369	-0.0136705	0.173	0.16	1
MYSM1	0.216304	0.0127738	0.26	0.244	1
ADAP1	0.216426	-0.152272	0.333	0.333	1
FAM76B	0.21657	-0.193215	0.213	0.22	1
KANSL1L	0.216578	-0.112542	0.357	0.362	1
MVB12B	0.216876	-0.161123	0.17	0.178	1
AK2	0.216889	-0.14543	0.327	0.328	1
ABHD3	0.21699	0.0117988	0.547	0.524	1
RRP1B	0.218742	0.012958	0.147	0.137	1
ATPAF1	0.219375	-0.0729392	0.13	0.12	1
SUPT5H	0.219635	-0.132611	0.402	0.403	1
CDK9	0.219715	-0.240195	0.177	0.183	1
BLOC1S1	0.220231	-0.0690854	0.87	0.856	1
GSTZ1	0.220343	-0.024404	0.113	0.103	1
HLA-DQA1	0.220547	-0.193233	0.275	0.279	1
FUCA2	0.220991	-0.170337	0.304	0.307	1
SOCS6	0.22129	0.11398	0.154	0.144	1
SLC35F6	0.221594	0.0150087	0.165	0.154	1
RAB43	0.221883	-0.0955965	0.227	0.236	1
ANTKMT	0.222383	-0.0218052	0.389	0.362	1
RO60	0.222532	-0.0384878	0.305	0.285	1
SNX1	0.22258	0.00487711	0.554	0.519	1
SNHG30	0.222685	-0.294439	0.112	0.118	1
ITGAX	0.222868	-0.0560463	0.676	0.676	1
ZNF384	0.223985	-0.194589	0.128	0.136	1
CNOT2	0.224419	-0.0256357	0.679	0.643	1
EFCAB14	0.224857	-0.151413	0.406	0.402	1
ACIN1	0.224886	-0.126698	0.464	0.45	1
TMEM91	0.225036	-0.134071	0.406	0.404	1
EXOSC4	0.225866	0.081235	0.124	0.115	1
KIF1C	0.225926	-0.228628	0.123	0.13	1
SMIM15	0.226001	-0.0114338	0.216	0.201	1
CCNG2	0.226001	-0.0405248	0.307	0.286	1
OFD1	0.226673	0.0608899	0.127	0.117	1
FAM199X	0.226955	0.076446	0.17	0.159	1
ARID2	0.227066	-0.00992449	0.636	0.602	1
EIF2B1	0.227085	-0.0209971	0.232	0.218	1
TMEM165	0.227597	-0.0718246	0.788	0.762	1
Z93930.2	0.227681	-0.00938764	0.22	0.206	1
GIMAP2	0.227838	-0.198528	0.349	0.343	1
NUTM2B-AS1	0.228141	0.0205151	0.506	0.48	1
POLR3GL	0.228445	-0.022788	0.276	0.258	1
IPPK	0.22875	-0.0123301	0.109	0.1	1
NCKAP5L	0.228925	0.000915787	0.342	0.321	1
FAM20B	0.229052	0.0276404	0.207	0.195	1
PYURF	0.229517	-0.0121596	0.377	0.352	1
UBL7	0.230188	0.025235	0.156	0.144	1
DENND1C	0.230449	0.0696651	0.168	0.158	1
SLC39A6	0.230872	-0.242572	0.136	0.143	1
IL10RB-DT	0.230943	-0.0235071	0.158	0.146	1
PSMC1	0.230965	-0.0165132	0.475	0.444	1
TENT5A	0.231333	-0.15641	0.425	0.425	1
CLEC4D	0.231918	-0.107605	0.224	0.23	1
HEXD	0.232053	0.0671188	0.167	0.157	1
CEP85L	0.232612	0.00665564	0.631	0.601	1
RAB3IP	0.232797	-0.0135666	0.107	0.098	1
PAIP1	0.23281	-0.192288	0.218	0.224	1
ATG10	0.232816	-0.0517649	0.246	0.256	1
CD300A	0.233916	-0.131803	0.442	0.434	1
CEACAM4	0.234046	-0.0384189	0.204	0.19	1
ABCB10	0.23441	0.0173895	0.199	0.187	1
ING2	0.234443	-0.365877	0.152	0.157	1
SRSF1	0.234565	-0.140885	0.37	0.371	1
ZNF330	0.234644	-0.188724	0.283	0.287	1
DYNLL2	0.234922	-0.178702	0.279	0.284	1
SETD1A	0.235175	0.0182534	0.109	0.1	1
DNASE1L1	0.23528	-0.0270576	0.227	0.212	1
CWF19L2	0.235408	-0.0216693	0.239	0.223	1
SZRD1	0.235595	-0.120592	0.438	0.433	1
PLEKHM1	0.235706	-0.0262702	0.366	0.342	1
NCBP3	0.235786	-0.0262296	0.294	0.274	1
BRD3	0.235791	-0.0175212	0.318	0.299	1
CLN6	0.235901	0.00809352	0.133	0.124	1
BTK	0.235917	-0.0125898	0.398	0.374	1
HNRNPUL1	0.23643	-0.0989758	0.525	0.517	1
SNF8	0.236553	0.00634062	0.585	0.548	1
CDS2	0.236998	-0.185113	0.385	0.381	1
SESN2	0.237074	-0.191582	0.23	0.234	1
PRKAR2A	0.237114	-0.0409289	0.492	0.455	1
SREK1	0.237144	-0.132539	0.446	0.439	1
TSHZ1	0.237495	-0.195978	0.186	0.192	1
CSNK2A2	0.237554	0.00629099	0.262	0.246	1
CCDC159	0.237629	0.00376305	0.239	0.226	1
GOLIM4	0.238208	-0.0268287	0.208	0.194	1
ABHD13	0.238564	-0.0193064	0.235	0.219	1
AL096870.8	0.238784	0.00659499	0.139	0.129	1
CCDC170	0.239215	0.0540513	0.16	0.149	1
MON1B	0.239649	-0.184619	0.258	0.262	1
AHCY	0.239975	0.0680522	0.132	0.122	1
GSPT1	0.241118	-0.063924	0.396	0.369	1
THG1L	0.241583	0.0372211	0.127	0.117	1
MICU1	0.241668	-0.0286027	0.794	0.777	1
RFC2	0.241669	-0.206928	0.121	0.128	1
GYPC	0.242597	-0.156331	0.219	0.225	1
ABT1	0.242736	-0.0127406	0.167	0.154	1
ARL16	0.242746	-0.29271	0.111	0.117	1
ABI3	0.243188	0.10454	0.259	0.247	1
DDT	0.244639	-0.041547	0.73	0.718	1
IL15RA	0.245017	-0.0551867	0.136	0.125	1
TRAPPC1	0.245038	0.00326993	0.771	0.734	1
NDE1	0.245213	-0.036984	0.452	0.422	1
GIMAP7	0.245565	-0.129796	0.747	0.72	1
NAGA	0.245567	-0.154223	0.404	0.401	1
LRRC41	0.245765	-0.0448653	0.271	0.255	1
TAMM41	0.245856	0.00216403	0.133	0.123	1
KLHL6	0.246424	-0.156338	0.194	0.2	1
GOLPH3	0.246477	-0.109696	0.586	0.566	1
SAFB2	0.247003	-0.0139446	0.369	0.346	1
NDUFA10	0.247401	-0.00275739	0.522	0.494	1
CDC40	0.247984	-0.0206618	0.536	0.503	1
AK6	0.248625	0.00794336	0.143	0.132	1
INAFM2	0.249797	-0.268582	0.097	0.103	1
DDA1	0.250157	-0.0277302	0.238	0.221	1
NOP56	0.250392	-0.0353683	0.266	0.249	1
RPA1	0.250672	0.00146582	0.147	0.137	1
GPBAR1	0.250878	-0.0311861	0.33	0.31	1
GPR137	0.251033	-0.181571	0.119	0.127	1
PDLIM7	0.25258	0.00712403	0.278	0.259	1
TBL2	0.2526	-0.0341021	0.104	0.095	1
PPIH	0.25389	0.00515683	0.134	0.124	1
IPO8	0.254275	0.0246203	0.204	0.192	1
ME2	0.254727	-0.0178658	0.512	0.482	1
ABCE1	0.254979	-0.0739468	0.172	0.159	1
C14orf119	0.255436	-0.206386	0.311	0.31	1
RPUSD1	0.255528	-0.294816	0.099	0.104	1
AL035587.1	0.256178	-0.151544	0.175	0.182	1
C12orf4	0.25674	0.000431583	0.118	0.109	1
MPPE1	0.256797	-0.083687	0.292	0.272	1
ABCB7	0.257615	0.0639405	0.283	0.269	1
AL109809.5	0.257822	-0.0529252	0.137	0.128	1
TXN2	0.257942	-0.0131629	0.435	0.411	1
ITGA4	0.257977	0.0177846	0.688	0.659	1
TNFSF8	0.258444	-0.115489	0.265	0.27	1
LARP4B	0.259313	0.0237151	0.756	0.718	1
PRKCI	0.259344	-0.0417168	0.215	0.202	1
SAP25	0.259838	-0.15119	0.138	0.145	1
GPR137B	0.260128	-0.0584084	0.186	0.173	1
DCTD	0.260353	0.00566946	0.171	0.159	1
PI4KB	0.260912	-0.0711334	0.294	0.277	1
DCAF16	0.261394	-0.257278	0.131	0.137	1
XPO1	0.26199	0.00517231	0.541	0.51	1
PDK4	0.262048	-0.0241148	0.185	0.193	1
MTMR6	0.262458	-0.110936	0.496	0.489	1
TXNDC5	0.262708	-0.00958348	0.137	0.127	1
PLXNC1	0.262778	-0.0397353	0.776	0.756	1
CCDC93	0.26292	0.00393712	0.356	0.336	1
CCDC174	0.263179	0.00841903	0.196	0.184	1
SMG9	0.263311	-0.0250721	0.142	0.132	1
NLRC5	0.263443	0.0410704	0.435	0.417	1
DHRS4-AS1	0.263497	-0.100876	0.103	0.111	1
CLTB	0.263541	-0.00732252	0.561	0.523	1
ALAD	0.263573	-0.173831	0.108	0.114	1
NDUFA8	0.263921	-0.0303323	0.257	0.241	1
THAP12	0.264018	-0.0281963	0.259	0.24	1
HSPH1	0.264034	-0.205546	0.191	0.197	1
ANGEL2	0.264072	-0.0462525	0.184	0.171	1
BAD	0.265153	-0.211534	0.209	0.214	1
SAP130	0.265347	-0.0326115	0.312	0.297	1
SLC40A1	0.265409	-0.0534717	0.17	0.158	1
DNAJC25	0.26555	-0.140654	0.171	0.179	1
CTDNEP1	0.265858	-0.0862851	0.526	0.518	1
HGF	0.266591	-0.0396397	0.144	0.133	1
CCT5	0.26723	0.0209268	0.563	0.529	1
POLR2K	0.268113	-0.038908	0.282	0.263	1
SCAF11	0.268469	0.0143595	0.839	0.796	1
MFF	0.269133	-0.00676999	0.374	0.354	1
TIMM44	0.269496	0.0383862	0.117	0.108	1
CYB5R1	0.2696	-0.0618914	0.204	0.19	1
CDK12	0.269655	-0.0611448	0.478	0.446	1
IST1	0.269845	-0.118503	0.528	0.506	1
ANP32E	0.269852	-0.153392	0.27	0.273	1
HGS	0.269887	-0.0214616	0.24	0.225	1
FAM3C	0.269897	-0.0856823	0.149	0.138	1
RGS3	0.270191	-0.0452825	0.135	0.125	1
TRAFD1	0.270296	-0.210175	0.229	0.232	1
UBE2D2	0.27039	-0.00896935	0.801	0.77	1
CNOT4	0.270427	-0.00606681	0.598	0.562	1
SAR1B	0.270456	-0.136327	0.325	0.327	1
MRPS31	0.270747	0.00135534	0.19	0.179	1
RRP8	0.271119	0.0382271	0.112	0.103	1
IL16	0.271729	-0.151304	0.324	0.322	1
ZNF524	0.271798	-0.130222	0.377	0.375	1
OSBPL2	0.271839	-0.201746	0.2	0.206	1
KIAA0232	0.271916	0.00328173	0.619	0.588	1
CHIC2	0.271938	0.021211	0.484	0.461	1
TRIM28	0.272162	-0.0527231	0.299	0.279	1
SLK	0.272815	-0.024411	0.381	0.359	1
USP39	0.273	-0.0566559	0.2	0.186	1
RSPH3	0.273055	0.0329261	0.138	0.129	1
AL139246.5	0.273179	-0.25997	0.128	0.133	1
RUFY1	0.273244	0.00601025	0.401	0.382	1
FEZ2	0.273698	-0.00708307	0.479	0.453	1
GRAMD1A	0.273764	-0.139248	0.311	0.312	1
MSL1	0.274156	-0.163898	0.358	0.355	1
MRPL45	0.274164	0.00975054	0.145	0.135	1
CCS	0.274339	-0.0261999	0.283	0.266	1
RNF167	0.274925	-0.0288128	0.264	0.247	1
NDEL1	0.275397	-0.0337815	0.481	0.478	1
GPR108	0.275439	-0.142018	0.29	0.296	1
TFPT	0.275655	-0.0044637	0.118	0.109	1
PGM1	0.276573	-0.209407	0.155	0.161	1
POLR2J	0.276818	-0.050368	0.561	0.552	1
ELMOD2	0.276876	-0.043108	0.112	0.103	1
CYP1B1-AS1	0.277055	0.0813379	0.229	0.216	1
TAF13	0.277381	-0.0362096	0.305	0.285	1
PAFAH1B1	0.27772	0.0203907	0.777	0.751	1
NANS	0.277744	-0.0528019	0.419	0.388	1
SIPA1L2	0.278044	0.0951751	0.181	0.171	1
GARS-DT	0.278111	-0.0763857	0.497	0.491	1
SH3TC1	0.278138	-0.0173738	0.386	0.358	1
UPF3B	0.278197	-0.0509409	0.188	0.174	1
GTF2F1	0.278363	-0.188561	0.27	0.27	1
C6orf47	0.278454	0.047643	0.12	0.112	1
SDHAF3	0.278538	-0.255646	0.133	0.138	1
HBS1L	0.279167	0.00304534	0.283	0.269	1
TAF1D	0.279989	-0.135085	0.428	0.419	1
CNEP1R1	0.280483	-0.134813	0.144	0.132	1
TMEM38B	0.28128	-0.173261	0.098	0.104	1
GAA	0.28158	-0.0717953	0.504	0.495	1
KCTD9	0.282469	-0.0697426	0.147	0.136	1
BCLAF3	0.282629	-0.181113	0.126	0.132	1
ZNF350	0.282798	-0.224079	0.096	0.102	1
FAM168B	0.283091	-0.182431	0.355	0.351	1
APH1A	0.28352	-0.0328158	0.384	0.36	1
FH	0.283545	-0.014223	0.148	0.138	1
ABCC4	0.283771	-0.0811695	0.101	0.093	1
GMPPA	0.284078	0.073059	0.142	0.133	1
MRPL37	0.284119	-0.0100009	0.173	0.162	1
B3GALT6	0.284299	0.0739889	0.104	0.098	1
SH3BGRL3	0.284639	0.0160174	0.999	0.997	1
TMEM134	0.284888	-0.163862	0.183	0.188	1
CFP	0.285257	-0.0241192	0.906	0.886	1
C1orf50	0.285729	-0.00527486	0.132	0.123	1
RPAIN	0.285961	-0.115311	0.268	0.273	1
PPWD1	0.286893	0.00467456	0.198	0.186	1
NCBP2	0.287665	-0.00226661	0.231	0.217	1
ZNF655	0.287721	-0.0347605	0.425	0.4	1
TMEM50B	0.287794	0.00586235	0.193	0.181	1
TACC3	0.287961	-0.107624	0.439	0.434	1
GIGYF1	0.288227	-0.199382	0.203	0.207	1
VTI1B	0.288738	-0.0156749	0.492	0.459	1
NFYB	0.288799	-0.0339646	0.126	0.117	1
ZMYM5	0.288864	-0.0027389	0.284	0.268	1
CEBPZOS	0.289027	-0.0341454	0.207	0.194	1
ELK4	0.289045	-0.0492151	0.192	0.179	1
REST	0.289056	-0.0475138	0.363	0.342	1
BIN2	0.289205	0.0245759	0.813	0.776	1
CCDC124	0.2894	-0.0338119	0.273	0.256	1
INPPL1	0.28946	-0.0103357	0.386	0.362	1
PPIG	0.289796	-0.0385256	0.602	0.557	1
FASTK	0.290333	-0.0405781	0.233	0.22	1
POLR2D	0.290756	0.0213044	0.11	0.102	1
EPHB6	0.291147	-0.195503	0.109	0.115	1
VCPIP1	0.2917	-0.211103	0.221	0.225	1
SPCS2	0.291895	0.00621113	0.587	0.555	1
SGSM2	0.291988	-0.22937	0.111	0.117	1
ZNRD1	0.291999	-0.203547	0.285	0.283	1
ZSWIM7	0.292565	0.0210917	0.397	0.378	1
NAA10	0.292579	-0.0295868	0.345	0.323	1
CCDC28A	0.293889	-0.188349	0.235	0.239	1
GNL3L	0.294235	-0.117534	0.277	0.28	1
CRKL	0.29449	-0.00542209	0.186	0.175	1
NDUFA4	0.294822	-0.0063454	0.824	0.797	1
CNTLN	0.295279	0.00721831	0.401	0.381	1
PDCD5	0.29538	-0.0551141	0.407	0.376	1
ARSD	0.296498	-0.135685	0.277	0.283	1
CHUK	0.296865	-0.0757196	0.209	0.196	1
HEBP2	0.296992	-0.0482375	0.723	0.706	1
PNO1	0.297239	-0.239348	0.136	0.142	1
SCAF1	0.297704	0.0106674	0.131	0.123	1
ZNF106	0.298025	-0.00539656	0.782	0.749	1
RILP	0.298888	-0.0046148	0.175	0.164	1
CCDC22	0.299224	0.00577482	0.201	0.19	1
MYO9B	0.299995	0.000166016	0.88	0.864	1
FRG1	0.300254	-0.0404041	0.41	0.383	1
LONRF1	0.30042	0.0408662	0.287	0.274	1
GOLGA7	0.300429	-0.139255	0.411	0.404	1
FBXO6	0.300837	-0.220644	0.14	0.146	1
AKR7A2	0.301004	-0.158399	0.306	0.302	1
MRPS7	0.301214	0.0105658	0.32	0.3	1
MZF1	0.301225	0.0330318	0.117	0.109	1
PTPN2	0.301284	-0.0555932	0.726	0.713	1
UFM1	0.302436	-0.0448134	0.385	0.362	1
COX15	0.302606	-0.0359618	0.161	0.151	1
LIPN	0.302664	0.0506011	0.117	0.109	1
SPTBN1	0.302999	-0.0863378	0.112	0.103	1
MAPK3	0.303022	-0.0351023	0.275	0.259	1
SQOR	0.303588	-0.0762357	0.609	0.595	1
PMPCB	0.304101	0.0027667	0.281	0.263	1
SIN3B	0.304197	-0.203248	0.261	0.262	1
MNAT1	0.304374	0.0399021	0.161	0.151	1
ST7L	0.304851	0.013282	0.177	0.168	1
FIBP	0.305316	-0.0217732	0.465	0.438	1
PURA	0.305765	-0.216954	0.215	0.22	1
CPT1A	0.30612	-0.0395158	0.482	0.485	1
IMPDH2	0.306399	-0.0320744	0.147	0.137	1
KIAA0355	0.306731	0.034577	0.153	0.145	1
MED10	0.30674	-0.0209495	0.274	0.258	1
BAP1	0.307071	-0.0261002	0.127	0.118	1
MTHFD2	0.307419	-0.0452873	0.335	0.312	1
SPINT1	0.307928	-0.0509989	0.212	0.199	1
CEP290	0.308334	0.0116026	0.105	0.097	1
TFEC	0.309198	-0.0802355	0.563	0.551	1
CCDC186	0.309856	-0.16002	0.3	0.301	1
KYNU	0.310167	3.91832e-05	0.813	0.778	1
DHX34	0.310439	0.00659263	0.371	0.35	1
ISG20	0.310472	-0.221731	0.12	0.125	1
NUDT2	0.310835	0.0776832	0.172	0.164	1
ADARB1	0.311138	-0.190469	0.137	0.142	1
SPART	0.311594	-0.18316	0.281	0.281	1
ZC3H8	0.311615	-0.00290809	0.115	0.107	1
TMCO3	0.311942	-0.152562	0.279	0.283	1
C1orf35	0.312274	-0.0490863	0.209	0.197	1
CC2D1B	0.313165	0.0655595	0.123	0.115	1
MED8	0.313318	-0.00295604	0.256	0.242	1
PDHA1	0.313986	-0.164667	0.218	0.222	1
RNF114	0.314379	-0.123041	0.439	0.427	1
PLEKHF2	0.314518	-0.19407	0.255	0.256	1
TCF25	0.314525	0.0187063	0.763	0.731	1
GLRX5	0.314574	-0.170722	0.317	0.317	1
SMARCD3	0.314845	-0.111768	0.416	0.412	1
CDH23	0.314981	-0.0532899	0.309	0.292	1
APOL2	0.315554	-0.0434769	0.124	0.115	1
DIS3	0.315982	-0.0214582	0.215	0.203	1
CAPN3	0.316371	-0.00479594	0.15	0.14	1
SLC27A3	0.317009	-0.0843286	0.313	0.315	1
GPR162	0.317103	-0.253398	0.098	0.103	1
TMEM268	0.317571	-0.0491164	0.141	0.131	1
FAM174A	0.317756	-0.0151359	0.102	0.094	1
TLNRD1	0.317792	-0.0393448	0.178	0.167	1
ZC2HC1A	0.318384	-0.0299086	0.156	0.147	1
MRPL44	0.318873	-0.0358426	0.203	0.191	1
PHF12	0.318976	-0.159387	0.252	0.255	1
MDH2	0.319141	-0.0229729	0.577	0.538	1
PCNP	0.319154	-0.111904	0.467	0.455	1
SSR1	0.319693	-0.0280955	0.578	0.541	1
RPL17	0.319776	0.0147557	0.995	0.991	1
TRIOBP	0.320026	0.0133102	0.501	0.476	1
UBE2R2	0.320394	-0.034582	0.887	0.87	1
SRSF10	0.320757	-0.0219605	0.505	0.47	1
ZNHIT1	0.320803	-0.0157885	0.66	0.628	1
FASTKD2	0.320846	-0.0407558	0.141	0.133	1
SH3BP5L	0.32146	0.0333703	0.106	0.099	1
CHTOP	0.321813	-0.143956	0.255	0.26	1
USP5	0.322078	0.0205125	0.117	0.11	1
WDR25	0.323541	-0.150449	0.177	0.182	1
NUDCD2	0.323829	-0.0198864	0.206	0.193	1
MPC2	0.324023	-0.139622	0.32	0.317	1
RWDD1	0.324278	-0.105675	0.482	0.471	1
GOPC	0.324369	-0.046687	0.243	0.23	1
BET1L	0.324617	-0.117064	0.117	0.108	1
VBP1	0.325606	-0.0476144	0.234	0.219	1
UBE4A	0.32565	-0.0281799	0.325	0.308	1
SGSM3	0.325974	-0.0166674	0.162	0.152	1
SLC25A29	0.326045	-0.0173928	0.174	0.164	1
NEU3	0.327516	-0.247935	0.115	0.12	1
TMEM259	0.327542	-0.129883	0.322	0.321	1
RBM12B	0.327738	0.00633412	0.114	0.106	1
DEGS1	0.328294	-0.172327	0.255	0.256	1
MXD1	0.329119	0.0849965	0.739	0.727	1
ACP5	0.329632	-0.251201	0.096	0.101	1
PCIF1	0.330121	-0.143321	0.149	0.155	1
MIIP	0.330561	-0.199149	0.269	0.268	1
TRIM7	0.330693	-0.166268	0.15	0.156	1
KDM5C	0.330895	-0.0926472	0.29	0.273	1
KIAA1191	0.33128	-0.189661	0.103	0.108	1
TRMT1L	0.331506	-0.0548627	0.177	0.166	1
KCNQ1OT1	0.331781	-0.0872652	0.109	0.102	1
TOPORS	0.332411	-0.13546	0.164	0.153	1
PDK3	0.332617	-0.0160667	0.301	0.284	1
ING4	0.333858	-0.0309939	0.18	0.169	1
AKAP11	0.334001	-0.144357	0.189	0.196	1
LUC7L3	0.334207	-0.0340991	0.729	0.711	1
BAZ2A	0.334403	-0.154207	0.461	0.452	1
SORT1	0.334786	-0.0599148	0.501	0.498	1
TRIM5	0.335114	-0.173559	0.113	0.118	1
LINC00174	0.335539	0.0685888	0.111	0.104	1
POLDIP3	0.335704	-0.12087	0.269	0.273	1
THAP7	0.335913	-0.0426712	0.105	0.098	1
NDUFAF8	0.336265	-0.0364604	0.343	0.323	1
GDAP2	0.336422	-0.061762	0.363	0.342	1
GTF2B	0.336758	-0.0417938	0.486	0.45	1
ZCCHC2	0.336916	-0.0163985	0.354	0.334	1
QSER1	0.337111	-0.0225408	0.354	0.335	1
MARC1	0.33818	-0.0381398	0.338	0.32	1
USP11	0.338192	-0.23165	0.1	0.105	1
TINF2	0.339126	-0.130513	0.258	0.261	1
TMEM199	0.339318	-0.137633	0.173	0.178	1
PHF19	0.339458	-0.0399444	0.172	0.162	1
PRNP	0.339841	-0.029245	0.478	0.45	1
SFSWAP	0.339865	-0.117644	0.423	0.418	1
STUB1	0.339987	-0.104304	0.501	0.49	1
DMAP1	0.34257	-0.0272032	0.157	0.149	1
SBNO1	0.342907	-2.45009e-05	0.422	0.401	1
GDE1	0.343874	-0.114237	0.281	0.283	1
CSNK2B	0.343996	-0.0887268	0.614	0.587	1
PIH1D1	0.344476	0.018601	0.325	0.309	1
EPC1	0.344679	-0.0851064	0.648	0.622	1
PPP1R11	0.346697	-0.0572177	0.324	0.305	1
AC025171.1	0.346732	-0.217083	0.114	0.119	1
JARID2	0.346823	0.0200426	0.957	0.94	1
APRT	0.347266	0.00940287	0.791	0.766	1
IPCEF1	0.347466	-0.0205108	0.601	0.602	1
ITGAE	0.347626	-0.109158	0.416	0.414	1
ARHGAP15	0.347764	-0.0465492	0.913	0.893	1
HMGXB3	0.349608	-0.203654	0.17	0.174	1
DDX39B	0.349686	-0.0256919	0.596	0.558	1
CUTC	0.349825	-0.0189806	0.188	0.177	1
DR1	0.350028	-0.112175	0.351	0.349	1
GTF3A	0.350381	-0.0809038	0.619	0.603	1
MCM5	0.350636	-0.21083	0.135	0.141	1
VIPAS39	0.350642	-0.0383154	0.113	0.106	1
ISG20L2	0.351279	-0.201728	0.157	0.161	1
DRAP1	0.351557	-0.0426492	0.646	0.627	1
TMEM138	0.351696	-0.170379	0.108	0.113	1
CCNYL1	0.352374	0.0610706	0.243	0.232	1
DPY30	0.352622	-0.129209	0.323	0.322	1
NUP42	0.353264	-0.156654	0.274	0.275	1
STXBP2	0.35338	0.00842121	0.897	0.89	1
ZNF581	0.355381	-0.171946	0.227	0.231	1
TUBA1C	0.35543	-0.0224575	0.43	0.407	1
ZCCHC24	0.356217	0.0867915	0.122	0.115	1
SLC39A7	0.356547	-0.179331	0.116	0.122	1
ALKBH3	0.356742	-0.0275567	0.105	0.098	1
ATG7	0.356972	-0.0232691	0.947	0.942	1
POLD3	0.357485	-0.00748639	0.284	0.269	1
PSMD12	0.357536	-0.133254	0.44	0.423	1
SDHD	0.35786	-0.114889	0.435	0.424	1
ITGB2	0.35841	0.0363077	0.991	0.985	1
KSR1	0.359018	-0.0255514	0.559	0.527	1
UQCRFS1	0.359136	-0.0833162	0.624	0.61	1
TAF5L	0.35961	-0.0612361	0.156	0.146	1
SMIM13	0.359862	-0.170158	0.15	0.155	1
FLII	0.359995	-0.0235068	0.507	0.479	1
ARAF	0.361421	-0.195459	0.214	0.217	1
SESN3	0.362462	-0.0501716	0.327	0.332	1
PIGF	0.362716	-0.012044	0.203	0.192	1
C19orf53	0.362873	0.0123006	0.701	0.664	1
STAT2	0.362947	-0.0508316	0.477	0.475	1
RAB22A	0.363422	-0.190131	0.302	0.299	1
ATG101	0.363536	-0.0320446	0.304	0.288	1
FBXO3	0.364402	-0.0867031	0.165	0.156	1
PSMB6	0.364443	0.00494709	0.626	0.592	1
LAMTOR1	0.36445	-0.0448985	0.885	0.868	1
ADNP	0.364849	-0.105325	0.462	0.452	1
NUP54	0.364896	-0.138767	0.224	0.228	1
ACSF3	0.365048	-0.0972672	0.208	0.194	1
FCF1	0.365213	-0.215161	0.136	0.141	1
EIF1AD	0.365399	-0.0427313	0.107	0.1	1
DHX40	0.365983	-0.180984	0.2	0.205	1
ZNF598	0.366376	-0.151106	0.11	0.115	1
CEP152	0.36648	-0.0665737	0.138	0.129	1
TRMT2B	0.367236	0.04726	0.105	0.098	1
BROX	0.367452	-0.116703	0.337	0.334	1
THUMPD3	0.367625	-0.122207	0.138	0.144	1
PNPLA6	0.367644	-0.106502	0.411	0.405	1
RPS19BP1	0.368258	-0.112567	0.512	0.493	1
LYRM2	0.36843	-0.0578451	0.232	0.218	1
KDELR2	0.368501	-0.0849944	0.447	0.439	1
RBMX2	0.368692	-0.0193495	0.194	0.184	1
EXOSC9	0.36899	0.0420992	0.115	0.108	1
RAP1A	0.368991	-0.0280365	0.88	0.86	1
CTSH	0.369163	-0.0146092	0.824	0.795	1
RPGR	0.369288	-0.116736	0.259	0.263	1
POLR2G	0.369385	-0.117123	0.384	0.382	1
GTF2A1	0.369595	-0.161234	0.245	0.249	1
STARD3	0.369868	-0.00895669	0.222	0.211	1
RAD51B	0.370627	0.0278226	0.472	0.488	1
MT1F	0.37124	-0.214389	0.174	0.163	1
TMEM175	0.371334	-0.207623	0.111	0.116	1
AC010210.1	0.371962	-0.236298	0.12	0.124	1
MLST8	0.372969	-0.172981	0.105	0.11	1
PSTPIP1	0.373204	-0.0653438	0.634	0.623	1
NUCB1	0.373646	-0.0294964	0.528	0.495	1
RAE1	0.374299	-0.152524	0.292	0.292	1
BAG5	0.374708	-0.0838626	0.16	0.15	1
SFT2D2	0.375091	-0.0890259	0.376	0.376	1
TSPYL1	0.375918	-0.170059	0.209	0.212	1
SLC31A2	0.375921	-0.083357	0.431	0.428	1
POLR2H	0.376008	0.0218669	0.158	0.15	1
NASP	0.376792	-0.0479224	0.391	0.365	1
MED15	0.377508	-0.116294	0.48	0.468	1
FUOM	0.377512	-0.0452476	0.252	0.238	1
ZNF25	0.37778	-0.0473547	0.104	0.098	1
TIMM17B	0.378268	-0.0385212	0.323	0.302	1
ZFAND1	0.379259	-0.0673731	0.143	0.134	1
RBM3	0.379679	-0.0619077	0.742	0.704	1
GEMIN6	0.38027	-0.0572712	0.131	0.123	1
TTLL4	0.380356	-0.129302	0.165	0.17	1
PCNT	0.380421	-0.126261	0.175	0.18	1
FGGY	0.380805	-0.068435	0.144	0.151	1
BLOC1S4	0.381046	-0.0572392	0.19	0.178	1
LAIR1	0.381283	-0.0140094	0.432	0.408	1
UBXN2A	0.381316	-0.123063	0.369	0.363	1
STT3B	0.381502	-0.0945541	0.689	0.659	1
SH3GLB2	0.381975	-0.156243	0.144	0.149	1
HMG20B	0.382372	-0.195934	0.24	0.241	1
CDK5RAP2	0.383051	-0.151507	0.195	0.199	1
EID1	0.384378	-0.0356498	0.755	0.725	1
COPE	0.384745	-0.0343718	0.826	0.808	1
SNAPC1	0.386144	0.0343141	0.132	0.126	1
PTBP1	0.386592	-0.0989095	0.446	0.439	1
YIF1B	0.388155	-0.119363	0.245	0.248	1
FMO5	0.388621	-0.143717	0.097	0.102	1
IRF7	0.389577	-0.0226941	0.321	0.307	1
RFX2	0.389749	0.0702896	0.465	0.483	1
ARMT1	0.390129	-0.0600725	0.185	0.175	1
DHRS4L2	0.391789	-0.0921462	0.467	0.458	1
TOR1AIP2	0.391903	-0.12971	0.356	0.355	1
CHD2	0.392301	-0.062887	0.755	0.719	1
ZMAT5	0.393161	0.00959918	0.157	0.148	1
SNX30	0.393456	-0.0486054	0.444	0.418	1
UBTF	0.394281	-0.0872819	0.266	0.251	1
AC138150.1	0.394919	0.0168085	0.133	0.125	1
ERVK3-1	0.395342	-0.224702	0.183	0.186	1
SDHB	0.395394	-0.0732439	0.519	0.507	1
ARMC10	0.396005	-0.111227	0.271	0.274	1
ZBTB38	0.396258	0.0303364	0.176	0.168	1
FLOT1	0.396345	-0.0309933	0.506	0.478	1
JPX	0.396945	-0.0264674	0.441	0.416	1
LILRA6	0.397236	-0.0906292	0.422	0.397	1
TNRC6C	0.39736	0.0359358	0.15	0.142	1
JKAMP	0.397374	-0.150036	0.215	0.218	1
CFLAR	0.397532	-0.0406068	0.797	0.774	1
COQ8A	0.397583	-0.155714	0.169	0.174	1
WBP1L	0.398529	-0.029493	0.43	0.406	1
M6PR	0.399174	-0.0698362	0.59	0.571	1
KIAA0513	0.399976	-0.0108143	0.446	0.428	1
BLCAP	0.400368	-0.137535	0.289	0.289	1
NBPF26	0.400692	-0.0708806	0.161	0.151	1
ATXN7L3B	0.401556	-0.156397	0.245	0.246	1
TP53I13	0.40193	-0.225467	0.115	0.12	1
PCMTD1	0.402114	-0.0761268	0.546	0.537	1
CYB561D2	0.402916	-0.0370593	0.27	0.254	1
RGS10	0.402948	-0.0308776	0.677	0.658	1
P2RX1	0.403827	-0.12025	0.457	0.442	1
DOP1A	0.403847	-0.047158	0.294	0.28	1
TARS	0.404035	-0.189223	0.179	0.183	1
ARCN1	0.404099	-0.0194108	0.369	0.348	1
P2RX4	0.404313	0.0478153	0.505	0.487	1
KMT2E-AS1	0.404557	-0.185786	0.242	0.244	1
PAF1	0.404562	-0.138317	0.14	0.132	1
ALG5	0.405323	-0.069377	0.248	0.233	1
SS18L2	0.40559	-0.134252	0.288	0.286	1
SLC16A6	0.405919	-0.0835371	0.332	0.332	1
FBXL15	0.406072	-0.172959	0.31	0.304	1
MGAT2	0.406596	-0.0478262	0.19	0.178	1
UBA7	0.40688	-0.0252285	0.178	0.17	1
CPSF1	0.407001	-0.00343174	0.139	0.132	1
ERAP1	0.407178	-0.0532168	0.224	0.212	1
SH2B1	0.408324	-0.155053	0.103	0.108	1
TTC28-AS1	0.408398	-0.193514	0.142	0.145	1
C8orf76	0.408621	-0.00462515	0.236	0.224	1
DDRGK1	0.408942	-0.140237	0.326	0.324	1
TWF1	0.409112	-0.0865436	0.127	0.12	1
MRPS24	0.409172	-0.0236355	0.54	0.512	1
ORAI3	0.409235	-0.185784	0.31	0.305	1
NRDC	0.409528	0.0128934	0.64	0.607	1
GGA1	0.409836	-0.176143	0.31	0.307	1
CCDC126	0.410369	-0.00989415	0.175	0.166	1
TGFBR2	0.410532	-0.00781104	0.755	0.723	1
ST14	0.410885	0.00259179	0.224	0.214	1
AGPAT4	0.410895	0.0194318	0.487	0.469	1
FAM76A	0.411021	-0.0164753	0.15	0.142	1
ABCD3	0.411191	-0.0282814	0.266	0.252	1
SGTA	0.411635	-0.0552335	0.154	0.146	1
ZHX2	0.411729	-0.0957497	0.204	0.21	1
BRMS1	0.412139	-0.162235	0.306	0.303	1
GOLGA2	0.412446	-0.0786794	0.217	0.205	1
FYTTD1	0.412751	-0.111787	0.318	0.316	1
C15orf39	0.413413	-0.0523201	0.325	0.308	1
BOD1	0.413826	-0.250105	0.099	0.103	1
KXD1	0.413972	-0.11754	0.27	0.272	1
SETD2	0.414209	-0.0448565	0.751	0.732	1
PLAGL1	0.414777	0.0402557	0.339	0.328	1
NDUFB6	0.414785	-0.0323997	0.355	0.335	1
KPNA3	0.415209	-0.000178778	0.484	0.464	1
MYOSLID	0.415407	0.0420366	0.162	0.157	1
PSMG1	0.415581	-0.15532	0.103	0.107	1
PPTC7	0.415806	-0.123764	0.356	0.352	1
OGG1	0.415814	-0.032313	0.139	0.132	1
MXI1	0.415853	-0.0193359	0.382	0.362	1
SCYL2	0.415945	-0.105646	0.361	0.362	1
AIP	0.41633	-0.0786176	0.462	0.427	1
RGL2	0.417119	-0.174267	0.198	0.201	1
FLOT2	0.417464	-0.142571	0.503	0.492	1
BORCS7	0.418206	-0.0832157	0.325	0.307	1
CLPTM1L	0.418269	-0.0752548	0.304	0.286	1
UBR5-AS1	0.418398	-0.181458	0.152	0.157	1
C4orf3	0.418818	0.00129566	0.782	0.757	1
EIF4G1	0.418959	-0.0330142	0.526	0.495	1
ZDHHC5	0.419093	-0.118588	0.226	0.229	1
TMEM127	0.419186	-0.107211	0.428	0.418	1
PCMT1	0.419186	-0.0210454	0.635	0.609	1
GPAT4	0.419852	-0.0291737	0.324	0.305	1
TMEM14B	0.419902	0.0164479	0.532	0.506	1
TERF1	0.419907	-0.0982552	0.184	0.189	1
PRKAG2	0.419956	-0.00305922	0.843	0.823	1
NCSTN	0.419994	-0.065712	0.336	0.318	1
SASH3	0.420515	0.00816685	0.522	0.498	1
LMNB1	0.42078	-0.150483	0.325	0.322	1
TP53	0.421789	-0.045994	0.183	0.175	1
NAB1	0.423046	0.0027971	0.158	0.15	1
RPS6KB2	0.423669	-0.167114	0.307	0.301	1
PAFAH1B3	0.42374	-0.198834	0.114	0.118	1
PPP1R12C	0.424236	-0.03907	0.296	0.282	1
OTUB1	0.424517	-0.0290683	0.358	0.341	1
ATL2	0.424771	-0.049618	0.34	0.323	1
PCNX3	0.424956	0.00790994	0.109	0.102	1
ZNF516	0.425468	-0.0116617	0.727	0.686	1
GIMAP1	0.426042	-0.106888	0.638	0.605	1
NUMA1	0.426227	-0.0200374	0.413	0.392	1
SATB1	0.427006	-0.0729265	0.168	0.159	1
EXOSC5	0.42714	0.00336372	0.114	0.108	1
ABCD1	0.427239	0.0634257	0.152	0.146	1
KRCC1	0.427421	-0.123435	0.292	0.292	1
ATP5MC3	0.428281	0.0106004	0.779	0.75	1
ZMAT2	0.428909	-0.040755	0.465	0.439	1
UBE2D1	0.428913	-0.0190234	0.757	0.738	1
SFT2D1	0.429416	-0.0416265	0.578	0.544	1
THOC5	0.429544	-0.0224846	0.134	0.126	1
CCNG1	0.429968	-0.197125	0.157	0.161	1
ATG16L2	0.430289	0.00206632	0.64	0.606	1
UNC50	0.430709	-0.163857	0.206	0.208	1
FBXO30	0.430811	-0.227599	0.097	0.101	1
BSDC1	0.43093	-0.0873973	0.235	0.24	1
PQBP1	0.431577	-0.0291677	0.312	0.294	1
TOP2B	0.431869	-0.0314443	0.54	0.505	1
U2AF2	0.432581	-0.0755617	0.224	0.212	1
SUMO3	0.432709	-0.094625	0.539	0.522	1
RGS18	0.433594	-0.0863501	0.63	0.612	1
PIGBOS1	0.434649	-0.155508	0.28	0.278	1
SCAND1	0.434754	-0.0489298	0.747	0.718	1
FBXO9	0.434882	-0.0983365	0.419	0.413	1
NUDT22	0.435513	-0.0196667	0.304	0.29	1
JOSD2	0.435746	-0.0276987	0.424	0.402	1
MRPL38	0.436	-0.0204554	0.215	0.206	1
STX3	0.436256	-0.150102	0.291	0.291	1
ILK	0.436948	-0.0488008	0.43	0.405	1
RHBDD1	0.437006	0.0256683	0.267	0.258	1
OAS2	0.437221	0.00564749	0.183	0.174	1
MECP2	0.437456	-0.0323068	0.464	0.442	1
MYL6	0.43748	-0.0146854	0.997	0.995	1
ASB8	0.437518	-0.0712615	0.245	0.231	1
UXS1	0.437525	-0.117987	0.246	0.248	1
ALDH3B1	0.437746	-0.0422243	0.312	0.296	1
GORASP1	0.439084	-0.019173	0.119	0.113	1
IDI1	0.439518	-0.0816006	0.458	0.449	1
RFFL	0.441331	-0.0945462	0.366	0.365	1
NSMCE1	0.441771	-0.0170247	0.28	0.266	1
ZBTB48	0.442567	-0.137712	0.171	0.175	1
POLM	0.442921	-0.0653974	0.108	0.102	1
ZNHIT3	0.442951	-0.154409	0.253	0.253	1
DDX49	0.443599	-0.134339	0.231	0.233	1
C16orf91	0.444273	-0.0794273	0.12	0.113	1
ZNF791	0.444446	-0.183999	0.198	0.2	1
RASGRP4	0.445111	-0.00467636	0.313	0.298	1
VPS35	0.445413	0.014374	0.535	0.507	1
SNX8	0.445419	-0.0302236	0.167	0.159	1
XPNPEP3	0.445749	0.0760514	0.146	0.139	1
TRIM21	0.446255	-0.235427	0.124	0.128	1
RNF187	0.446652	-0.0209662	0.304	0.292	1
PTPN6	0.446998	-0.0143323	0.832	0.8	1
LEMD2	0.447411	-0.195279	0.165	0.169	1
TRIM13	0.44759	-0.0298964	0.2	0.19	1
CENPW	0.447731	-0.302076	0.111	0.114	1
ZNF207	0.448024	-0.00225373	0.73	0.692	1
CMAS	0.448184	-0.0295261	0.203	0.193	1
IRAK2	0.448539	0.0108904	0.094	0.1	1
CIAPIN1	0.449779	-0.0512146	0.137	0.13	1
CMC2	0.449788	-0.126487	0.341	0.339	1
AC127502.2	0.450017	-0.0215245	0.133	0.126	1
EP400	0.450548	-0.0276082	0.33	0.314	1
ODC1	0.451618	-0.0172196	0.197	0.202	1
PMS2	0.45194	0.00762769	0.108	0.102	1
AC011472.2	0.451976	-0.0568877	0.205	0.211	1
IQCE	0.453179	-0.100529	0.157	0.149	1
PDHB	0.453404	-0.192234	0.248	0.247	1
C15orf61	0.45371	-0.160479	0.177	0.18	1
HSPB11	0.453717	-0.127245	0.228	0.23	1
TIA1	0.4539	-0.133934	0.252	0.253	1
TMEM14C	0.454433	-0.0841143	0.417	0.41	1
MLF2	0.454843	-0.0537811	0.403	0.38	1
SLU7	0.45528	-0.133311	0.367	0.362	1
CHST13	0.455299	-0.123042	0.115	0.119	1
ZNF804A	0.455818	-0.0943497	0.402	0.404	1
SPTSSA	0.456327	-0.0428665	0.335	0.318	1
POLR1D	0.456564	-1.30159e-05	0.708	0.677	1
EIF3D	0.457318	-0.0439773	0.641	0.615	1
FAM210B	0.457358	-0.206436	0.194	0.196	1
TP53INP1	0.457647	-0.24083	0.165	0.168	1
ACOT13	0.458048	0.0391508	0.131	0.125	1
NDUFAB1	0.458958	-0.0651545	0.6	0.583	1
PHYH	0.459183	-0.00992742	0.114	0.108	1
SPSB3	0.459853	-0.135273	0.3	0.299	1
CNOT6L	0.460719	-0.0762263	0.443	0.437	1
SLC12A9	0.461307	-0.146477	0.37	0.363	1
KDM3A	0.461389	-0.201135	0.242	0.242	1
GEMIN7	0.46172	-0.064556	0.126	0.119	1
RCN1	0.462413	-0.0457153	0.127	0.12	1
H2AFY	0.464012	-0.0141129	0.922	0.898	1
SGF29	0.464376	-0.133611	0.139	0.143	1
NELFA	0.464389	-0.0624576	0.156	0.149	1
GMEB2	0.46484	-0.156384	0.167	0.17	1
MRPL58	0.465227	-0.0353816	0.183	0.175	1
HINT1	0.466428	-0.00440413	0.828	0.798	1
CLEC4E	0.466516	-0.0590695	0.696	0.68	1
RUBCN	0.466552	-0.0316092	0.242	0.231	1
SNAPC5	0.467069	-0.117725	0.183	0.173	1
SPATA2L	0.467645	-0.237389	0.143	0.146	1
PRICKLE1	0.46782	0.125414	0.148	0.155	1
PITHD1	0.468061	-0.119116	0.214	0.216	1
HSD17B10	0.469163	-0.0330195	0.428	0.405	1
NOSIP	0.469291	-0.119871	0.36	0.354	1
RALY	0.470597	-0.0681334	0.738	0.704	1
RRAGC	0.47161	-0.0432328	0.223	0.212	1
ZNF451	0.473173	-0.127455	0.372	0.369	1
OPA1	0.474492	-0.0943292	0.494	0.482	1
DDX19A	0.474625	-0.0143865	0.162	0.155	1
MANBAL	0.474681	-0.0281991	0.117	0.111	1
TMEM104	0.475441	-0.0149029	0.169	0.161	1
TRIM44	0.475732	-0.00916351	0.565	0.533	1
SNHG16	0.475778	-0.0214131	0.261	0.25	1
ATG12	0.475786	-0.114456	0.343	0.338	1
CDIPT	0.476172	-0.0734735	0.277	0.262	1
ZBTB4	0.476512	-0.0743642	0.155	0.147	1
CASP8	0.477138	-0.0575866	0.36	0.34	1
SRSF4	0.477954	-0.0174068	0.697	0.662	1
DENND4B	0.478924	-0.108023	0.361	0.358	1
DGUOK	0.479355	-0.0293098	0.431	0.409	1
ALG13	0.479485	-0.0689103	0.398	0.374	1
VIPR1	0.479885	0.00956321	0.113	0.108	1
AFF3	0.481705	-0.157341	0.102	0.107	1
ACTR2	0.482518	0.0139723	0.967	0.957	1
MED7	0.48276	-0.293137	0.105	0.108	1
MRPL9	0.483108	-0.0394699	0.139	0.132	1
TMEM87B	0.483905	-0.0194441	0.296	0.282	1
PRPF18	0.484317	-0.0646305	0.253	0.241	1
TPK1	0.484444	-0.00400437	0.45	0.437	1
DVL3	0.484893	-0.0965796	0.15	0.142	1
C1orf43	0.485076	-0.0733865	0.529	0.517	1
DELE1	0.485812	-0.00308045	0.281	0.271	1
CPSF7	0.485901	-0.121342	0.329	0.328	1
PPIB	0.486044	-0.00580715	0.817	0.803	1
LINC01003	0.486254	-0.173599	0.133	0.136	1
TXNDC15	0.486294	-0.041883	0.248	0.237	1
CHORDC1	0.486412	-0.0604339	0.233	0.221	1
GINM1	0.486779	-0.111112	0.353	0.347	1
SLC35A4	0.487515	-0.0553288	0.156	0.148	1
PNISR	0.487869	-0.0640574	0.699	0.667	1
RAB12	0.488504	-0.138212	0.353	0.346	1
ATXN2L	0.488838	-0.124841	0.365	0.36	1
LMBR1	0.489289	0.0138162	0.455	0.439	1
ZBED5	0.48984	-0.068581	0.163	0.156	1
HNRNPM	0.492375	-0.0568833	0.721	0.695	1
WASL	0.492921	-0.0651657	0.36	0.343	1
BST2	0.493535	-0.00633379	0.793	0.765	1
IFI16	0.493669	-0.0291436	0.756	0.723	1
BRD1	0.493787	-0.235663	0.315	0.308	1
TEN1	0.494227	-0.0352534	0.227	0.216	1
RPIA	0.494585	-0.152511	0.144	0.148	1
WDR48	0.495265	-0.15262	0.28	0.278	1
DHX38	0.495535	-0.0851959	0.18	0.172	1
BTN2A1	0.49588	-0.186491	0.21	0.212	1
PLBD1	0.497769	-0.102849	0.892	0.872	1
TRAPPC10	0.497949	-0.0237267	0.534	0.503	1
PDXK	0.498307	-0.0164758	0.658	0.624	1
AC092821.3	0.498655	0.00882062	0.124	0.119	1
TEX10	0.499168	-0.0591459	0.121	0.114	1
AC022098.1	0.499705	-0.058716	0.139	0.133	1
C5AR2	0.499899	-0.0833218	0.178	0.182	1
HERPUD2	0.500421	-0.11868	0.313	0.311	1
MED11	0.502437	-0.116886	0.162	0.153	1
MTHFD2L	0.502485	-0.140654	0.155	0.146	1
ATRAID	0.502808	-0.0307863	0.446	0.427	1
ICK	0.502979	-0.0935658	0.107	0.1	1
GATAD1	0.503506	-0.0790896	0.262	0.265	1
ERLIN1	0.504343	-0.013161	0.183	0.175	1
VENTX	0.504568	-0.116296	0.113	0.117	1
EIF2A	0.506018	-0.0749564	0.444	0.436	1
TPCN1	0.506623	-0.0391085	0.378	0.363	1
CBX4	0.507086	-0.0427667	0.329	0.313	1
ROCK1	0.507927	-0.00388217	0.929	0.914	1
WDR11	0.507937	-0.0579576	0.374	0.357	1
INO80B	0.508177	-0.071768	0.1	0.095	1
BAK1	0.508574	-0.139694	0.164	0.166	1
CSNK1G2	0.509152	-0.107084	0.454	0.437	1
ITGB1	0.509585	-0.0440306	0.735	0.7	1
ITPRIP	0.509594	-0.111984	0.364	0.358	1
HK3	0.511189	-0.0524006	0.439	0.415	1
RBL2	0.511567	-0.0570232	0.487	0.478	1
TMEM144	0.511635	0.0485564	0.303	0.296	1
STAT5A	0.512547	-0.0579975	0.37	0.351	1
NONO	0.512745	-0.0993995	0.491	0.475	1
PUF60	0.51343	-0.0506471	0.364	0.345	1
C3orf62	0.513621	0.0239101	0.134	0.128	1
CCNT1	0.513736	-0.033736	0.189	0.18	1
AL590764.1	0.513954	-0.128749	0.116	0.119	1
KHDC4	0.513961	0.0734794	0.23	0.223	1
APEH	0.514152	-0.077676	0.192	0.182	1
GYG1	0.51417	-0.132098	0.403	0.388	1
ZNF143	0.514236	-0.121417	0.308	0.308	1
IL3RA	0.514518	0.0658145	0.145	0.14	1
CLN8	0.514898	-0.146032	0.222	0.223	1
ARF6	0.515015	-0.00130677	0.586	0.557	1
TRIM4	0.51517	-0.0430456	0.229	0.22	1
PPP2R2D	0.515283	-0.0493799	0.431	0.41	1
FKBP1A	0.516033	-0.0301534	0.87	0.84	1
TMEM120A	0.518206	-0.100995	0.21	0.198	1
SELL	0.518242	0.00464605	0.708	0.689	1
PGRMC1	0.520814	-0.12842	0.187	0.177	1
C11orf54	0.521726	-0.125066	0.148	0.141	1
TRIM11	0.522035	-0.220871	0.124	0.127	1
PINX1	0.522113	-0.094694	0.136	0.129	1
NAPRT	0.52232	0.00556298	0.484	0.467	1
LYPLAL1	0.522992	-0.0532265	0.267	0.256	1
REXO1	0.524049	-0.0325866	0.153	0.146	1
GALNS	0.524417	-0.169264	0.175	0.176	1
FNTA	0.524526	-0.067364	0.415	0.392	1
MRPL32	0.524926	-0.0989393	0.215	0.204	1
VCPKMT	0.525478	-0.149184	0.148	0.151	1
MCRIP1	0.5276	-0.0908771	0.381	0.373	1
CARD8-AS1	0.528594	-0.0242783	0.194	0.184	1
TSNAX	0.529375	-0.0281017	0.396	0.38	1
ERP44	0.529418	-0.0165419	0.681	0.646	1
LSM2	0.529961	-0.0650783	0.291	0.276	1
SORD	0.530241	-0.151872	0.101	0.105	1
KAT6B	0.530818	0.0125002	0.454	0.442	1
PRKACA	0.530956	-0.112183	0.593	0.564	1
MAP2K3	0.531135	-0.10393	0.618	0.582	1
CD58	0.531763	-0.0781646	0.524	0.507	1
RMND5B	0.53178	-0.0757173	0.151	0.144	1
CCDC107	0.532979	-0.0606969	0.248	0.249	1
PPP1R7	0.533373	-0.128907	0.393	0.385	1
CYB5A	0.533855	-0.0263108	0.102	0.098	1
JAK3	0.534727	-0.14866	0.335	0.326	1
MIR181A1HG	0.534798	-0.134177	0.542	0.52	1
DNTTIP1	0.535351	-0.0673925	0.387	0.366	1
TPST2	0.535428	-0.0397518	0.504	0.475	1
CGGBP1	0.535562	-0.106644	0.408	0.397	1
ATP9B	0.535596	-0.0686155	0.63	0.615	1
THAP5	0.536734	-0.244756	0.111	0.113	1
KIAA0040	0.537958	-0.0761152	0.234	0.223	1
HORMAD1	0.538531	-0.214435	0.11	0.113	1
QDPR	0.539849	0.0500093	0.114	0.109	1
B4GALT4	0.539894	-0.135531	0.123	0.127	1
ARPC5L	0.540139	-0.129902	0.313	0.309	1
CCNC	0.540254	-0.0274091	0.235	0.226	1
ZNF518A	0.540964	-0.0924275	0.39	0.385	1
ZFYVE16	0.541342	-0.0552619	0.489	0.467	1
KIZ	0.542811	0.0118804	0.12	0.115	1
CEP162	0.543627	-0.069802	0.144	0.138	1
GBE1	0.54431	-0.123211	0.401	0.397	1
DDX6	0.544508	-0.0233793	0.481	0.46	1
TRIP11	0.544859	-0.0663829	0.334	0.317	1
MRGBP	0.546108	-0.057701	0.117	0.112	1
SP2	0.54639	-0.107337	0.126	0.13	1
SENP6	0.546774	-0.0402164	0.757	0.738	1
AL162253.2	0.547266	-0.0524369	0.248	0.239	1
NDUFB9	0.547434	-0.00930181	0.625	0.59	1
STK32C	0.548362	-0.0568422	0.249	0.239	1
MUS81	0.548586	-0.105636	0.121	0.115	1
NARS	0.549532	-0.0315314	0.481	0.454	1
RAB35	0.549763	-0.0359265	0.263	0.252	1
RPE	0.549962	-0.0693569	0.175	0.166	1
SLC39A1	0.550199	-0.151159	0.23	0.229	1
BIRC2	0.55243	-0.109209	0.419	0.407	1
TMEM242	0.55294	-0.054551	0.229	0.22	1
ZDHHC18	0.55405	-0.0714359	0.115	0.109	1
CERK	0.554226	-0.0237875	0.34	0.326	1
LSM1	0.554385	-0.0443207	0.281	0.271	1
UFC1	0.554817	-0.016249	0.617	0.582	1
MTURN	0.555177	-0.210633	0.123	0.126	1
PECAM1	0.55571	0.0154806	0.906	0.881	1
FLCN	0.556303	-0.154259	0.118	0.111	1
WDR45	0.556888	-0.049438	0.284	0.268	1
STAC3	0.556962	0.0296932	0.242	0.235	1
AC098829.1	0.557432	-0.0476606	0.127	0.122	1
EWSR1	0.558115	-0.040404	0.577	0.544	1
KIAA2013	0.559454	-0.054856	0.335	0.319	1
SMU1	0.560163	-0.142915	0.364	0.359	1
PML	0.56082	-0.0547156	0.19	0.182	1
HYOU1	0.560924	-0.075078	0.133	0.128	1
CRIPT	0.561512	-0.13476	0.235	0.223	1
EPB41L4A-AS1	0.562808	-0.0239193	0.206	0.198	1
HIST1H2BN	0.563069	-0.0318056	0.107	0.102	1
HLX	0.563238	-0.187332	0.194	0.194	1
DDX60	0.563512	-0.209065	0.102	0.104	1
CALM1	0.563628	-0.0186389	0.953	0.944	1
PDE12	0.563703	-0.100534	0.121	0.116	1
PTER	0.564052	-0.0205725	0.153	0.147	1
SRRM1	0.564328	-0.0189807	0.731	0.688	1
EID2	0.564548	-0.0207763	0.113	0.108	1
PLD2	0.565834	-0.158598	0.113	0.117	1
DERA	0.566071	-0.0190061	0.383	0.371	1
BBC3	0.56653	-0.0915433	0.197	0.189	1
UBA5	0.566886	0.0695619	0.1	0.096	1
RNF7	0.567004	-0.042204	0.672	0.667	1
PILRB	0.567415	-0.099729	0.134	0.128	1
BCOR	0.568057	-0.0677769	0.173	0.166	1
ELOC	0.570336	-0.0374553	0.572	0.546	1
TIAL1	0.570451	-0.103182	0.436	0.427	1
ZNF789	0.570959	-0.111734	0.104	0.099	1
SMS	0.572725	-0.0427343	0.47	0.446	1
KLF16	0.572956	-0.213374	0.156	0.158	1
SRXN1	0.573107	-0.0006467	0.107	0.102	1
SBF1	0.573852	-0.13156	0.122	0.124	1
RANGRF	0.574709	-0.0789576	0.107	0.102	1
ARID4A	0.574756	-0.117043	0.572	0.556	1
TMEM115	0.574788	-0.108492	0.11	0.105	1
DOK3	0.574835	-0.100799	0.439	0.429	1
VOPP1	0.575629	-0.118683	0.411	0.404	1
RPS6KA5	0.575867	-0.0357241	0.413	0.396	1
YJU2	0.577055	-0.0706031	0.129	0.124	1
PGP	0.578625	-0.0433277	0.443	0.418	1
CEP135	0.57892	-0.106828	0.205	0.207	1
ZC3H18	0.579073	-0.10865	0.34	0.335	1
SNHG9	0.579788	-0.10528	0.269	0.266	1
SLBP	0.581335	-0.0600942	0.311	0.297	1
POT1	0.581616	-0.146571	0.122	0.124	1
SIRT1	0.581833	-0.111399	0.311	0.309	1
CTSO	0.582363	-0.161127	0.134	0.137	1
PAK2	0.583853	-0.00908597	0.86	0.837	1
PCNA	0.585576	-0.217032	0.117	0.119	1
GPN2	0.585837	-0.0227147	0.116	0.111	1
ARFGAP2	0.586086	-0.155814	0.28	0.275	1
BLOC1S5	0.586391	0.0105403	0.129	0.124	1
ADAM17	0.586453	-0.0109501	0.736	0.702	1
MBP	0.587326	-0.0246265	0.883	0.863	1
AC048341.1	0.587454	-0.164475	0.1	0.102	1
KDM1B	0.587917	-0.0578759	0.501	0.49	1
F8A1	0.588358	-0.0528955	0.107	0.11	1
LPIN2	0.589879	-0.0706648	0.374	0.357	1
NOL7	0.590045	-0.130205	0.469	0.451	1
ANAPC5	0.590162	-0.0160279	0.486	0.461	1
GRSF1	0.590773	-0.122203	0.365	0.354	1
NCBP1	0.590823	-0.0667865	0.214	0.205	1
TMX4	0.59086	-0.0700916	0.529	0.514	1
PRPF3	0.591034	-0.145802	0.253	0.252	1
PRELID3B	0.591497	-0.0891316	0.135	0.129	1
CRTC2	0.59152	-0.111916	0.163	0.165	1
IKBKG	0.591915	-0.148168	0.209	0.199	1
ZNF800	0.593426	-0.113083	0.417	0.392	1
GRAMD1B	0.594923	-0.0379376	0.224	0.217	1
ANKRD13A	0.595384	-0.0296884	0.438	0.422	1
WBP2	0.596237	-0.0985586	0.382	0.376	1
HSPBAP1	0.59658	-0.109822	0.381	0.376	1
SSR2	0.596884	-0.0186417	0.743	0.711	1
GLT1D1	0.59763	0.0173194	0.745	0.729	1
LILRA2	0.597747	-0.0527178	0.627	0.604	1
KIF9-AS1	0.599028	0.00724958	0.168	0.162	1
SWI5	0.599453	-0.0838539	0.141	0.134	1
AL390728.6	0.599497	-0.171669	0.114	0.108	1
HIST2H2AC	0.602365	-0.0117226	0.289	0.293	1
SMPD4	0.602365	-0.0722036	0.154	0.147	1
RRAGD	0.602417	-0.13335	0.176	0.177	1
SYTL1	0.602432	-0.0438145	0.19	0.183	1
ZCCHC9	0.602894	-0.065935	0.179	0.172	1
SCOC	0.60327	-0.161001	0.102	0.104	1
ARF3	0.603361	-0.0788479	0.44	0.432	1
UPF1	0.604065	-0.13427	0.245	0.244	1
ADSS	0.604093	-0.0595214	0.475	0.449	1
SNX19	0.604487	-0.119861	0.198	0.2	1
SLC35F5	0.604668	-0.100951	0.31	0.294	1
ALDH1A1	0.604701	-0.0169205	0.178	0.183	1
GALT	0.604751	-0.078728	0.106	0.101	1
SFR1	0.605306	-0.18748	0.104	0.106	1
ARHGEF40	0.605789	-0.0491469	0.377	0.36	1
NQO2	0.606038	-0.122106	0.429	0.415	1
RTN1	0.606568	0.0388353	0.548	0.566	1
WASHC2A	0.607431	-0.0995676	0.252	0.252	1
CHAF1A	0.608002	-0.197088	0.102	0.105	1
CEBPG	0.608099	-0.0913531	0.326	0.309	1
NCOA7	0.608702	-0.0380105	0.25	0.243	1
TMEM184C	0.609052	-0.108348	0.157	0.15	1
ZC3H6	0.609787	-0.0640426	0.169	0.162	1
HBEGF	0.610404	-0.0651944	0.236	0.237	1
MAP3K8	0.610727	0.0672373	0.655	0.653	1
PINK1	0.610816	-0.0953075	0.21	0.2	1
DIDO1	0.610839	-0.0301143	0.342	0.328	1
TM9SF1	0.611242	-0.0381318	0.165	0.159	1
TNFRSF10B	0.611681	0.0115679	0.485	0.479	1
UBAC2	0.612581	-0.0358996	0.822	0.793	1
CNOT3	0.61281	-0.0733936	0.176	0.168	1
ZNF746	0.61357	-0.0693226	0.198	0.192	1
ZFAND2B	0.613897	-0.143014	0.205	0.205	1
TMEM70	0.616802	-0.168743	0.198	0.198	1
DLGAP4	0.617167	-0.0920187	0.367	0.362	1
DOK1	0.617262	-0.132814	0.251	0.249	1
FXYD6	0.617383	-0.112884	0.109	0.112	1
RING1	0.618703	-0.0980802	0.153	0.147	1
AL359762.1	0.620279	-0.028198	0.119	0.115	1
MR1	0.620621	-0.101443	0.212	0.214	1
ZNF641	0.620751	-0.0835654	0.137	0.14	1
CUEDC2	0.621169	-0.085708	0.322	0.305	1
HIPK1	0.621175	-0.0788348	0.591	0.57	1
ATP5F1A	0.621267	-0.00968264	0.634	0.595	1
CALR	0.621387	0.0314232	0.663	0.642	1
MAN1A1	0.621551	-0.0166551	0.572	0.573	1
CCDC117	0.621855	-0.0953689	0.134	0.129	1
NDUFS3	0.622229	-0.0502093	0.376	0.358	1
ZNF33A	0.62307	-0.0614005	0.347	0.346	1
ADA2	0.623393	0.0057777	0.745	0.71	1
ARL14EP	0.624585	-0.0982777	0.208	0.209	1
ADIPOR1	0.624774	-0.10431	0.471	0.453	1
NGLY1	0.624972	-0.0533259	0.418	0.396	1
FAM50A	0.625234	-0.0892393	0.43	0.417	1
TRNT1	0.625594	-0.172077	0.153	0.146	1
VPS37C	0.62688	-0.119341	0.238	0.238	1
ERN1	0.627098	-0.00864067	0.408	0.393	1
CCDC90B	0.627308	-0.0931466	0.217	0.209	1
COPS7A	0.62733	-0.123874	0.197	0.198	1
NEDD8	0.627679	-0.0192274	0.836	0.8	1
BICD2	0.627869	-0.0324117	0.398	0.38	1
APTX	0.628387	-0.0831192	0.29	0.276	1
FAM204A	0.628928	-0.0103323	0.525	0.498	1
RAN	0.629186	-0.0358449	0.614	0.6	1
HCG18	0.629254	-0.0819533	0.106	0.102	1
NUBP2	0.630098	-0.0930083	0.246	0.234	1
ZGPAT	0.630543	-0.0660582	0.257	0.247	1
CENPB	0.630816	-0.0639272	0.239	0.23	1
GARS	0.630842	-0.110377	0.296	0.282	1
PPP1R18	0.631118	-0.0568127	0.617	0.596	1
XPC	0.631345	-0.0857479	0.291	0.278	1
TASOR	0.633079	-0.0998849	0.427	0.418	1
TUG1	0.633134	-0.0914045	0.302	0.302	1
TCP11L1	0.634047	-0.058135	0.188	0.182	1
TCP11L2	0.634514	-0.00474342	0.227	0.221	1
MRPS22	0.635351	-0.0259896	0.166	0.16	1
ASGR2	0.635789	-0.0427332	0.435	0.432	1
CCDC43	0.635894	-0.0985213	0.158	0.16	1
MEAF6	0.636473	-0.109045	0.342	0.336	1
HNRNPUL2	0.636771	-0.0438172	0.323	0.312	1
VRK1	0.637896	-0.0396423	0.148	0.151	1
MPP5	0.639789	-0.125604	0.145	0.147	1
GSTO1	0.640164	-0.00201295	0.883	0.851	1
SMIM20	0.640203	-0.1225	0.171	0.172	1
TCP1	0.641016	-0.0978413	0.382	0.371	1
RBMX	0.641214	-0.0567812	0.554	0.519	1
DAXX	0.641315	-0.0926252	0.176	0.169	1
MYO18A	0.643245	0.047905	0.127	0.124	1
LMAN1	0.643356	-0.0758038	0.105	0.101	1
NCBP2AS2	0.643402	-0.0475566	0.276	0.265	1
CLCN3	0.643582	-0.111173	0.296	0.291	1
SIAH2	0.644988	-0.135495	0.333	0.329	1
ERGIC3	0.645026	-0.0470183	0.404	0.383	1
SERBP1	0.645482	0.0076609	0.75	0.722	1
MT-CO1	0.645816	-0.0226867	1	1	1
NOL12	0.64601	-0.14232	0.226	0.225	1
TEPSIN	0.646099	-0.0503317	0.109	0.105	1
TALDO1	0.646478	-0.00315395	0.973	0.963	1
TMEM80	0.646666	-0.185047	0.104	0.106	1
RPS5	0.647046	0.00854313	0.942	0.917	1
NSUN2	0.647064	0.016655	0.223	0.217	1
LIMS1	0.648888	-0.0348929	0.794	0.767	1
NFKBIL1	0.648918	-0.148472	0.12	0.122	1
UPP1	0.648934	-0.0283984	0.679	0.662	1
ELOF1	0.649588	-0.0534369	0.252	0.242	1
GOLGA5	0.649736	-0.121089	0.175	0.177	1
PCTP	0.649881	-0.108867	0.142	0.138	1
Z94721.1	0.650843	0.0955772	0.104	0.101	1
VPS18	0.651431	-0.0255166	0.168	0.162	1
CTDP1	0.652046	-0.116544	0.291	0.288	1
ARFGAP1	0.652798	-0.131859	0.129	0.131	1
RUNDC1	0.65315	-0.0790276	0.115	0.112	1
MAN1B1	0.653357	-0.0234725	0.21	0.204	1
ZNF333	0.653408	-0.172595	0.133	0.135	1
TMEM147	0.654234	-0.0428741	0.415	0.398	1
ETFB	0.654399	-0.0319241	0.505	0.478	1
ZMYM2	0.654726	-0.0351387	0.745	0.712	1
ARAP3	0.654911	-0.0548614	0.127	0.122	1
GSK3B	0.654985	0.00302173	0.777	0.747	1
ERCC6	0.65502	-0.0286535	0.124	0.121	1
NSMF	0.655295	-0.100186	0.101	0.097	1
MAP2K7	0.655365	-0.0470897	0.208	0.201	1
ZNF3	0.655792	-0.102464	0.117	0.119	1
FAM13A-AS1	0.655807	-0.144663	0.179	0.172	1
NUDT3	0.655927	-0.032106	0.293	0.285	1
PSENEN	0.656433	-0.107488	0.318	0.313	1
SNHG8	0.656675	-0.0213838	0.439	0.422	1
DNAH1	0.65825	-0.103598	0.116	0.119	1
ZNF33B	0.65831	0.0490575	0.132	0.128	1
FIS1	0.658782	-0.0342392	0.664	0.642	1
ITGB2-AS1	0.65899	-0.150964	0.234	0.232	1
ZNF22	0.65944	-0.104236	0.16	0.161	1
CALCOCO1	0.659651	-0.179786	0.174	0.173	1
NSUN5	0.660192	-0.0881973	0.174	0.167	1
RELA	0.661516	-0.113068	0.251	0.24	1
UBALD1	0.662358	-0.149151	0.097	0.1	1
NBR1	0.663393	-0.0640425	0.432	0.412	1
MRPL30	0.663463	-0.141133	0.101	0.103	1
NIT1	0.664279	-0.053264	0.181	0.182	1
RNF126	0.665332	-0.0373762	0.263	0.255	1
CASC3	0.665599	-0.0483203	0.254	0.244	1
TMEM141	0.666608	-0.0259917	0.322	0.31	1
NIFK	0.666771	-0.0414439	0.259	0.249	1
MAPK1IP1L	0.667487	-0.0897065	0.491	0.474	1
RAB4A	0.667672	-0.109093	0.31	0.304	1
CYC1	0.670803	-0.0704083	0.404	0.397	1
NSMCE3	0.670881	-0.133616	0.156	0.157	1
LRRC59	0.671851	-0.0739318	0.311	0.298	1
ATM	0.672126	-0.0233041	0.618	0.587	1
OPN3	0.672469	-0.158604	0.164	0.164	1
MFN1	0.673581	-0.102111	0.202	0.193	1
CD2BP2	0.674103	-0.0548561	0.299	0.286	1
MAP4K2	0.674579	-0.0231253	0.122	0.118	1
RAB5C	0.674917	-0.0413684	0.725	0.69	1
AC147067.1	0.675736	-0.189388	0.106	0.107	1
ATG4B	0.676674	-0.135732	0.342	0.332	1
RCN2	0.677837	-0.15374	0.15	0.144	1
ANXA7	0.678225	-0.048789	0.544	0.516	1
CFAP298	0.678564	-0.0581164	0.211	0.203	1
STX18	0.678739	-0.0986312	0.328	0.323	1
WASHC3	0.679413	-0.089884	0.319	0.306	1
EBPL	0.680126	-0.0964087	0.235	0.225	1
USP28	0.68087	-0.000882038	0.112	0.109	1
HDGFL2	0.681261	-0.0844472	0.144	0.14	1
GAPDH	0.681562	0.00206046	0.997	0.993	1
LOXL3	0.681805	-0.0868778	0.101	0.097	1
SSRP1	0.682233	-0.105142	0.181	0.182	1
DHRS7	0.682397	-0.10564	0.561	0.537	1
SEC13	0.683694	-0.0578735	0.363	0.348	1
COA1	0.6843	-0.0753275	0.4	0.396	1
RTF2	0.684845	-0.0580485	0.602	0.578	1
RRP7A	0.684985	-0.0520132	0.372	0.353	1
TCHP	0.685079	-0.101911	0.278	0.265	1
LINC01588	0.685721	0.184436	0.179	0.176	1
CTNNBL1	0.68578	-0.0665614	0.45	0.433	1
N4BP2	0.685856	-0.0702525	0.183	0.178	1
TULP2	0.686748	-0.244107	0.162	0.162	1
TET2	0.686809	0.00335546	0.915	0.897	1
HCP5	0.687486	-0.0678919	0.166	0.159	1
CCNT2	0.687972	-0.096227	0.349	0.334	1
PDLIM2	0.689082	-0.0860209	0.408	0.395	1
LAPTM5	0.689326	0.00726673	0.988	0.986	1
ZNF322	0.690438	-0.159104	0.111	0.112	1
FAM43A	0.691882	-0.106618	0.103	0.105	1
RMDN1	0.691972	-0.0999502	0.243	0.242	1
KPNA2	0.692055	-0.0665933	0.203	0.195	1
VPS72	0.69215	-0.0609408	0.116	0.112	1
PRPF4	0.692609	-0.0598343	0.149	0.145	1
SESN1	0.692854	-0.0383562	0.417	0.412	1
RAB9A	0.693092	-0.109348	0.263	0.249	1
WASHC1	0.693547	-0.0756616	0.246	0.244	1
SRPRA	0.694092	-0.102084	0.321	0.305	1
PRPF39	0.69438	-0.02248	0.121	0.117	1
SENP5	0.694917	-0.115833	0.526	0.493	1
CDK11B	0.695088	-0.143837	0.296	0.288	1
SDR39U1	0.69526	-0.0714378	0.107	0.103	1
IDH3B	0.695405	-0.105847	0.305	0.288	1
FKBP4	0.695555	-0.0960886	0.143	0.138	1
APIP	0.695583	0.0103142	0.231	0.224	1
XRCC1	0.695808	-0.0778496	0.162	0.157	1
SDAD1	0.696128	-0.0731335	0.21	0.201	1
TTC14	0.696386	-0.0710101	0.307	0.298	1
RASSF1	0.696586	-0.0777799	0.376	0.372	1
TTC3	0.698829	-0.0874894	0.506	0.485	1
TOMM20	0.699741	-0.0152178	0.687	0.658	1
TRADD	0.700171	-0.0786862	0.252	0.242	1
CDC34	0.700505	-0.151318	0.225	0.222	1
BCL11A	0.700674	0.0725869	0.208	0.204	1
NRROS	0.70073	-0.175003	0.158	0.158	1
MALSU1	0.70125	-0.0905145	0.234	0.224	1
ARHGAP32	0.70127	-0.0770945	0.228	0.22	1
MYO15B	0.701789	-0.0303778	0.364	0.355	1
ITGB3BP	0.702179	-0.00215681	0.122	0.118	1
CBX6	0.703515	-0.0359558	0.227	0.221	1
STRIP1	0.703756	-0.121884	0.142	0.143	1
MEF2D	0.704096	-0.0403878	0.52	0.492	1
SYAP1	0.704439	0.0344251	0.511	0.49	1
PYGB	0.704869	-0.127338	0.181	0.181	1
CAPZB	0.705692	0.00248195	0.932	0.909	1
RBSN	0.706353	-0.0126722	0.158	0.153	1
VPS9D1	0.706515	-0.099983	0.215	0.216	1
ARPP19	0.706817	-0.185677	0.31	0.298	1
LSM8	0.707315	-0.0628706	0.497	0.47	1
RRAGB	0.708838	-0.180404	0.108	0.11	1
LANCL2	0.708884	-0.0964767	0.139	0.142	1
TMEM18	0.709292	-0.152494	0.206	0.205	1
TP53I3	0.709375	-0.113014	0.175	0.175	1
MAP4K4	0.709737	-0.024363	0.83	0.803	1
CATSPER1	0.710198	-0.0748863	0.223	0.215	1
TEX261	0.71079	-0.124096	0.114	0.115	1
C9orf78	0.711067	-0.10714	0.434	0.422	1
ARMC1	0.711237	-0.0950189	0.133	0.128	1
DEDD2	0.711357	-0.0903991	0.334	0.331	1
MYO5A	0.712791	-0.0108371	0.724	0.706	1
FEM1B	0.713058	-0.104494	0.201	0.194	1
HCFC1	0.713183	-0.10648	0.226	0.218	1
ERO1A	0.713786	-0.0715501	0.452	0.434	1
CLCN5	0.714372	-0.104531	0.206	0.199	1
MRPL54	0.714808	-0.0676238	0.544	0.526	1
ZADH2	0.715642	-0.0583718	0.211	0.203	1
DNASE2	0.716477	-0.0887352	0.265	0.254	1
RRBP1	0.71728	-0.0268575	0.545	0.514	1
VRK2	0.717518	-0.0655078	0.337	0.334	1
POLR3K	0.718682	-0.109858	0.161	0.156	1
SUDS3	0.720438	-0.0677216	0.231	0.224	1
PSMB4	0.720637	-0.0354983	0.647	0.626	1
SNAPC2	0.722239	-0.180399	0.145	0.145	1
MTFR1	0.722712	-0.0888294	0.167	0.163	1
B3GNT8	0.72312	-0.138569	0.119	0.114	1
INTS11	0.723213	-0.088044	0.246	0.238	1
HNRNPH3	0.723626	-0.0569055	0.527	0.507	1
ILF2	0.724822	-0.08733	0.432	0.423	1
FDX1	0.726282	-0.061379	0.342	0.342	1
RHOT2	0.727683	-0.173101	0.168	0.168	1
FYCO1	0.7277	-0.0753786	0.146	0.142	1
FMNL2	0.727895	0.077321	0.112	0.109	1
DTYMK	0.728797	-0.10752	0.108	0.11	1
COX18	0.729037	-0.183201	0.107	0.108	1
H1F0	0.729452	-0.34725	0.151	0.146	1
MTDH	0.729667	-0.0271555	0.909	0.875	1
MGAT1	0.729884	-0.028031	0.747	0.709	1
CD244	0.730077	-0.052408	0.185	0.187	1
B4GALT3	0.732069	-0.134796	0.115	0.116	1
PATL1	0.732222	-0.11358	0.222	0.221	1
UFD1	0.732434	-0.0820806	0.426	0.401	1
ACBD5	0.733393	-0.0998826	0.251	0.241	1
AIMP1	0.734269	-0.0652577	0.428	0.408	1
CMC4	0.734788	-0.160278	0.102	0.103	1
LTB4R	0.734878	-0.122986	0.424	0.413	1
ZNF276	0.734997	-0.058126	0.171	0.165	1
RGS19	0.735789	-0.050898	0.746	0.718	1
PLAA	0.736622	-0.0458258	0.35	0.339	1
OSGEP	0.737084	-0.124196	0.237	0.229	1
HAT1	0.737409	-0.073374	0.326	0.312	1
USP14	0.737587	-0.153969	0.296	0.289	1
CMSS1	0.738626	-0.00052618	0.11	0.112	1
VAMP7	0.738849	-0.067977	0.194	0.195	1
POLR2A	0.738861	-0.0279754	0.494	0.472	1
COASY	0.739856	-0.0257506	0.167	0.162	1
ZFPL1	0.74115	-0.236554	0.103	0.103	1
EML3	0.741231	-0.119998	0.141	0.142	1
APMAP	0.74152	-0.171128	0.255	0.248	1
ZFYVE21	0.742393	-0.158146	0.109	0.11	1
ZDHHC6	0.742474	-0.115525	0.192	0.185	1
AC027644.3	0.742689	-0.0527821	0.209	0.203	1
EML2	0.742841	-0.0874865	0.11	0.107	1
FAM3A	0.74447	-0.148946	0.109	0.105	1
FARP2	0.744787	-0.0708828	0.2	0.196	1
MRPS30	0.744888	-0.0162383	0.125	0.122	1
FUT7	0.745948	-0.178744	0.144	0.139	1
MRPL34	0.746526	-0.0751713	0.43	0.407	1
RGS14	0.746695	-0.12008	0.336	0.332	1
RBBP7	0.746996	-0.117435	0.214	0.214	1
NDUFB10	0.747867	-0.000754696	0.728	0.702	1
PFKFB3	0.748232	0.0536741	0.479	0.466	1
SHFL	0.748317	-0.0310175	0.195	0.189	1
CAPG	0.748958	-0.00106567	0.869	0.852	1
PSMA2	0.750179	-0.0603425	0.685	0.651	1
FRMD8	0.750367	-0.0443602	0.173	0.169	1
MEGF9	0.750454	-0.00588835	0.919	0.919	1
SHOC2	0.752991	-0.0690507	0.728	0.69	1
TBCD	0.753159	-0.0733298	0.255	0.256	1
CLPB	0.753697	-0.106124	0.281	0.269	1
ADAM8	0.754092	-0.183153	0.358	0.348	1
TOR1B	0.755237	-0.109324	0.138	0.138	1
SELENOF	0.755362	-0.0380943	0.666	0.636	1
AC025164.1	0.756342	0.00479876	0.173	0.169	1
GGPS1	0.756513	-0.129021	0.131	0.132	1
ACADS	0.756673	-0.0991885	0.108	0.105	1
DCAF1	0.757405	-0.165861	0.29	0.283	1
UNC93B1	0.758459	-0.0505936	0.567	0.544	1
MZT1	0.758813	-0.187403	0.129	0.13	1
ACAP2	0.75937	-0.0128838	0.962	0.952	1
SLC49A3	0.7595	-0.016584	0.102	0.099	1
NT5C	0.759696	-0.0599644	0.225	0.218	1
GRPEL1	0.760973	-0.13849	0.326	0.309	1
INO80E	0.76131	-0.0824297	0.136	0.137	1
PSMB2	0.761413	-0.0471887	0.535	0.508	1
CWC15	0.762598	-0.0963533	0.438	0.419	1
SP100	0.762663	0.00654907	0.839	0.829	1
TMBIM1	0.763212	-0.0452594	0.325	0.317	1
HSP90B1	0.763816	-0.0347948	0.715	0.685	1
ULK1	0.764001	-0.0647326	0.374	0.366	1
NAPA	0.764469	-0.0688918	0.565	0.537	1
TERF2	0.765968	-0.113115	0.196	0.196	1
AC005280.2	0.766202	-0.142912	0.32	0.311	1
KDM5A	0.766667	-0.0791039	0.62	0.578	1
KIAA2026	0.76674	-0.0494214	0.5	0.478	1
HOOK3	0.766777	-0.0268779	0.819	0.783	1
SPIRE1	0.767745	0.00926291	0.195	0.191	1
PIN1	0.768069	-0.102342	0.372	0.361	1
KCMF1	0.769242	-0.027709	0.594	0.561	1
SLC35A5	0.769558	-0.0632187	0.142	0.138	1
GCDH	0.769957	-0.073374	0.118	0.119	1
GPR35	0.77134	-0.102196	0.115	0.112	1
ERV3-1	0.771779	-0.114457	0.106	0.103	1
NECAP1	0.771857	-0.119177	0.172	0.168	1
R3HDM4	0.77208	-0.102018	0.334	0.325	1
SEPTIN1	0.772837	-0.0417849	0.106	0.107	1
ZBTB17	0.773225	-0.131906	0.165	0.164	1
PLEKHJ1	0.773631	-0.114963	0.34	0.332	1
AURKAIP1	0.774439	-0.0270409	0.694	0.662	1
CREBZF	0.775037	-0.164922	0.164	0.158	1
YY1AP1	0.775258	-0.0674273	0.444	0.429	1
APLP2	0.775499	-0.00904267	0.976	0.964	1
SERTAD2	0.775943	-0.0464971	0.49	0.471	1
DNHD1	0.77629	-0.0665635	0.11	0.108	1
NUTF2	0.776817	-0.079272	0.235	0.228	1
FZR1	0.777822	-0.0375477	0.129	0.127	1
EDRF1	0.777873	-0.0657289	0.147	0.144	1
TM2D2	0.77837	-0.189275	0.133	0.132	1
ZDHHC7	0.778818	-0.0214448	0.564	0.546	1
SIRT7	0.779166	-0.07358	0.347	0.332	1
PARK7	0.780538	-0.0198595	0.812	0.788	1
PARP12	0.782204	-0.0814254	0.185	0.187	1
LRCH4	0.782442	-0.0838012	0.39	0.384	1
CLN5	0.782549	-0.0617297	0.152	0.153	1
CACYBP	0.782947	-0.107185	0.349	0.332	1
RNF14	0.78392	-0.186867	0.121	0.121	1
NINJ2	0.78549	-0.118988	0.203	0.202	1
MAPK8	0.785851	-0.0162412	0.428	0.413	1
RMDN3	0.785943	-0.118616	0.117	0.114	1
NOA1	0.786146	-0.044824	0.161	0.158	1
MAML1	0.78745	-0.100586	0.281	0.277	1
TPMT	0.787634	-0.0799866	0.297	0.294	1
TTLL3	0.788462	-0.0779747	0.204	0.203	1
NPC1	0.788897	-0.0610053	0.268	0.261	1
SLC7A1	0.790007	-0.0757152	0.162	0.158	1
WDR1	0.790173	-0.0453152	0.637	0.608	1
RABGGTB	0.790585	-0.067538	0.152	0.148	1
TIMM9	0.791048	-0.0576217	0.178	0.178	1
SPCS1	0.791048	-0.00651773	0.693	0.668	1
FAM118A	0.791234	-0.111236	0.304	0.299	1
NR1H2	0.791676	-0.0974814	0.361	0.355	1
CHST11	0.791826	0.0135332	0.934	0.923	1
METTL9	0.793033	0.00721665	0.863	0.835	1
MLLT6	0.793146	-0.0987486	0.151	0.147	1
ANO5	0.793268	-0.082676	0.122	0.12	1
GLIPR1	0.793426	0.0046179	0.897	0.867	1
NGRN	0.793455	-0.137694	0.136	0.136	1
GNA12	0.793483	-0.0398135	0.346	0.334	1
LRRC58	0.793609	-0.0771235	0.266	0.257	1
PDP1	0.794662	-0.149496	0.212	0.209	1
MRM2	0.794756	-0.131053	0.149	0.145	1
GON7	0.794968	-0.00587442	0.108	0.108	1
MAD2L2	0.795067	-0.162528	0.207	0.204	1
MTMR1	0.795196	0.000224743	0.126	0.127	1
TPT1	0.795576	0.00988315	1	1	1
DCTN3	0.795768	-0.0310202	0.501	0.482	1
ATP6V1D	0.795789	-0.044487	0.437	0.423	1
MESD	0.796297	-0.112595	0.31	0.298	1
CLTA	0.797223	-0.0228732	0.84	0.823	1
MRPL18	0.798139	-0.171974	0.316	0.304	1
SMIM7	0.799548	-0.0461807	0.553	0.537	1
LONP1	0.800398	-0.0370803	0.165	0.161	1
ABCC5	0.800451	-0.190974	0.146	0.146	1
DAZAP1	0.801657	-0.0861196	0.365	0.354	1
CAMK1	0.80204	0.0364971	0.315	0.313	1
CHMP4A	0.802091	-0.0772287	0.578	0.548	1
UROS	0.802457	-0.0882292	0.187	0.188	1
ATP6V1F	0.802759	-0.00224593	0.794	0.758	1
ISCA2	0.804412	-0.144157	0.214	0.205	1
TATDN1	0.804755	-0.101604	0.206	0.205	1
GTF2H1	0.805365	-0.12546	0.195	0.189	1
NUDT5	0.805651	-0.0366837	0.272	0.265	1
PPM1K	0.805941	-0.053056	0.121	0.118	1
PTOV1	0.806825	-0.0728037	0.201	0.195	1
SEC11A	0.807394	-0.00470579	0.877	0.845	1
SSU72	0.808233	-0.0363128	0.628	0.6	1
SEC16A	0.808719	-0.107565	0.337	0.323	1
SLC25A20	0.808901	-0.155615	0.152	0.151	1
LSG1	0.809405	-0.0484206	0.161	0.157	1
CORO7	0.810741	-0.0668837	0.513	0.483	1
DNAJB9	0.810968	-0.0824064	0.21	0.21	1
CLK2	0.811568	-0.231601	0.11	0.109	1
RMDN2	0.81447	-0.00932043	0.118	0.115	1
ZNF672	0.814503	-0.148702	0.168	0.169	1
EIF2AK1	0.815781	-0.0986358	0.307	0.295	1
STK38L	0.81609	-0.0862475	0.483	0.466	1
PYCR2	0.816136	-0.0722024	0.124	0.121	1
WRNIP1	0.817917	-0.0367365	0.195	0.19	1
ECHS1	0.818715	-0.0571519	0.374	0.362	1
ATP13A1	0.819215	-0.0697207	0.167	0.162	1
TSPYL2	0.819271	-0.155523	0.131	0.132	1
ANKRD12	0.819494	-0.0112172	0.847	0.815	1
MOSPD3	0.819801	-0.0742386	0.113	0.11	1
DDX19B	0.819958	-0.0983134	0.186	0.187	1
BCAP29	0.820789	-0.117834	0.265	0.259	1
WWP1	0.821404	-0.064465	0.433	0.415	1
BECN1	0.821449	-0.0973739	0.308	0.296	1
PSD4	0.82146	-0.0642358	0.203	0.202	1
ZMIZ2	0.821709	-0.0676911	0.17	0.166	1
LINC00324	0.821797	-0.158622	0.119	0.119	1
TAF2	0.822425	-0.0812466	0.339	0.333	1
PLPPR2	0.822455	-0.127619	0.244	0.24	1
ANKRA2	0.822945	-0.0841747	0.106	0.107	1
MANBA	0.823089	-0.0143187	0.826	0.796	1
SERINC3	0.823514	-0.0345939	0.459	0.44	1
BUB3	0.823937	-0.0901725	0.251	0.243	1
SCAF4	0.825331	-0.137016	0.494	0.469	1
PRPF38A	0.825399	-0.143813	0.257	0.253	1
NPIPB5	0.825513	-0.140246	0.187	0.181	1
TIMM10B	0.826277	-0.13055	0.138	0.138	1
TNNI2	0.826811	-0.0946114	0.108	0.109	1
RNF10	0.827574	-0.0512279	0.499	0.478	1
ROGDI	0.827633	-0.0251892	0.395	0.388	1
GPS2	0.829165	-0.113173	0.329	0.316	1
SARNP	0.831647	-0.0513957	0.569	0.542	1
PHPT1	0.831865	-0.0378301	0.511	0.49	1
CEP120	0.83338	-0.0676163	0.119	0.117	1
SMIM30	0.834049	-0.196498	0.159	0.156	1
TIMM29	0.834619	-0.118033	0.134	0.131	1
PRR14L	0.835242	-0.0521061	0.457	0.44	1
MBNL2	0.836203	-0.0543306	0.505	0.486	1
MITD1	0.836795	-0.133897	0.235	0.227	1
TMTC1	0.837558	0.0933785	0.26	0.261	1
ECD	0.837894	-0.0605988	0.286	0.275	1
GTF2I	0.837925	-0.0120128	0.737	0.717	1
MMP25	0.83795	-0.177636	0.106	0.105	1
SEPTIN10	0.838238	-0.0845225	0.101	0.099	1
LRP10	0.839028	-0.103975	0.328	0.313	1
CREM	0.840208	-0.0752343	0.309	0.306	1
AL450998.2	0.840517	-0.0661174	0.181	0.178	1
SUZ12	0.841947	-0.165522	0.431	0.404	1
TMEM183A	0.842053	-0.0766881	0.362	0.354	1
MED21	0.842074	-0.0982887	0.156	0.152	1
DCK	0.842885	-0.0920159	0.17	0.166	1
REXO2	0.843409	-0.166094	0.118	0.115	1
IRF5	0.847414	-0.0650486	0.343	0.331	1
RPP25L	0.848543	-0.0882306	0.197	0.195	1
ALDH16A1	0.848961	-0.0896008	0.183	0.179	1
METTL5	0.849052	-0.0914014	0.226	0.222	1
MRFAP1	0.85117	-0.0368953	0.563	0.539	1
MAX	0.851361	-0.0619772	0.525	0.508	1
DDX55	0.851519	-0.185625	0.119	0.116	1
BIN3	0.851563	-0.100441	0.349	0.333	1
AC004687.1	0.851942	-0.0553962	0.479	0.458	1
TMX1	0.852582	-0.0532147	0.327	0.315	1
OPA3	0.853274	-0.0416407	0.178	0.176	1
MRPL40	0.854872	-0.104704	0.246	0.24	1
TNIP2	0.854884	-0.103598	0.231	0.228	1
SLC50A1	0.854968	-0.202252	0.146	0.144	1
MYADM	0.855033	-0.0181482	0.774	0.749	1
HSD17B12	0.855278	-0.130853	0.207	0.204	1
KCTD13	0.85542	-0.099817	0.13	0.131	1
ZNRD2	0.856319	-0.174644	0.213	0.208	1
RAD50	0.857649	-0.0996233	0.269	0.261	1
NKIRAS2	0.857933	-0.102442	0.27	0.261	1
CINP	0.858096	-0.151009	0.233	0.224	1
TEX264	0.858498	-0.0712354	0.362	0.348	1
FAM136A	0.858905	-0.0744107	0.179	0.179	1
C11orf21	0.859633	-0.100764	0.226	0.219	1
MIEN1	0.859885	-0.108503	0.395	0.374	1
MHENCR	0.859913	-0.154775	0.12	0.119	1
KIF2A	0.86053	-0.0380616	0.358	0.353	1
LACTB2	0.860753	-0.117784	0.143	0.139	1
KLHDC3	0.861089	-0.0803061	0.266	0.259	1
QPCT	0.861468	-0.0887236	0.478	0.456	1
SCP2	0.862522	-0.051047	0.584	0.552	1
CNNM4	0.862914	-0.069604	0.124	0.122	1
PRR3	0.865362	-0.0696023	0.117	0.115	1
EGLN1	0.865546	-0.106224	0.339	0.326	1
NAA60	0.866127	-0.0672462	0.208	0.203	1
RFNG	0.867136	-0.139452	0.156	0.155	1
THAP11	0.867403	-0.140564	0.175	0.173	1
NFYA	0.867597	-0.170206	0.165	0.163	1
ZHX1	0.867796	-0.118387	0.168	0.164	1
NOLC1	0.868745	-0.169868	0.167	0.162	1
HMGCL	0.868982	-0.118456	0.186	0.184	1
RESF1	0.86921	-0.0870713	0.579	0.552	1
KIAA0825	0.869369	-0.0442468	0.206	0.203	1
MED12	0.869655	-0.19111	0.102	0.099	1
DBNL	0.869671	-0.0357481	0.683	0.651	1
MLLT1	0.869975	-0.113227	0.215	0.213	1
B3GNT5	0.870241	0.0519196	0.158	0.157	1
SOX4	0.8706	-0.410392	0.491	0.459	1
IRAK3	0.870792	-0.0170759	0.934	0.919	1
KDM5B	0.873383	-0.303439	0.278	0.265	1
SMIM29	0.873936	-0.0918374	0.165	0.161	1
STXBP3	0.875699	-0.0650653	0.534	0.517	1
PITPNB	0.876836	-0.0532926	0.476	0.457	1
POU2F2	0.877349	0.0131939	0.883	0.871	1
SUMO1	0.877425	-0.0568281	0.609	0.588	1
HAUS6	0.878147	-0.0624855	0.113	0.111	1
RBM17	0.87823	-0.0810788	0.455	0.436	1
ZNF611	0.878563	-0.0769148	0.158	0.155	1
TATDN3	0.878639	-0.0908459	0.216	0.209	1
CCT8	0.878746	-0.0325874	0.558	0.53	1
PGRMC2	0.879462	-0.117337	0.155	0.153	1
AC005670.3	0.880701	-0.0825492	0.141	0.142	1
KAT7	0.880812	-0.0908414	0.259	0.254	1
PVR	0.881237	-0.0232908	0.122	0.12	1
PDCD6	0.881459	-0.0625617	0.598	0.568	1
SNRNP70	0.881701	-0.0860637	0.501	0.468	1
MAPK9	0.882618	-0.103058	0.175	0.172	1
BRPF1	0.882788	-0.0683479	0.113	0.111	1
COPS3	0.882975	-0.0308138	0.352	0.342	1
C1RL	0.883355	-0.147892	0.182	0.18	1
AP5Z1	0.883439	-0.130621	0.195	0.19	1
KRR1	0.884066	-0.0939921	0.15	0.148	1
CASP8AP2	0.884846	-0.0641178	0.16	0.157	1
FAM122B	0.885196	-0.158098	0.104	0.104	1
FAM157C	0.885391	-0.0232091	0.244	0.239	1
PDCD2	0.885775	-0.0212946	0.315	0.307	1
GLMP	0.88661	-0.0790987	0.209	0.206	1
AHCYL1	0.887422	-0.0386059	0.46	0.451	1
PHKA2	0.887616	-0.129533	0.242	0.237	1
IDH3G	0.888253	-0.070131	0.479	0.465	1
CCDC25	0.888344	-0.0780381	0.149	0.145	1
RPS6KA1	0.888365	-0.0552261	0.563	0.533	1
SLC9A8	0.889136	-0.0884697	0.356	0.345	1
ZDHHC4	0.889453	-0.0945648	0.125	0.121	1
CNIH1	0.890354	-0.0595929	0.391	0.377	1
UNC13D	0.890494	-0.109327	0.343	0.33	1
ARL6IP1	0.890972	-0.0829516	0.46	0.445	1
ATPAF2	0.891801	-0.0381127	0.247	0.241	1
HIVEP3	0.892466	0.0306032	0.288	0.287	1
REEP4	0.893337	-0.0555355	0.237	0.232	1
ATXN7L3	0.89376	-0.137527	0.19	0.187	1
TMED7	0.893974	-0.071854	0.32	0.31	1
HSBP1	0.894001	-0.0311249	0.76	0.738	1
ATMIN	0.894742	-0.0920397	0.169	0.165	1
PRKD3	0.895722	-0.121048	0.401	0.385	1
SRF	0.896286	-0.0816523	0.127	0.125	1
PPM1F	0.896644	-0.0340832	0.469	0.458	1
ASCL2	0.896654	-0.101601	0.208	0.202	1
DENND2D	0.896987	-0.0802431	0.134	0.131	1
DDX59	0.89762	-0.174733	0.165	0.16	1
N4BP2L1	0.89861	-0.0671143	0.331	0.322	1
EMC4	0.899222	-0.10005	0.24	0.232	1
LRRC47	0.900312	-0.0100485	0.173	0.171	1
SGTB	0.900798	-0.133046	0.301	0.289	1
ZDHHC3	0.900853	-0.0873843	0.386	0.376	1
PSMG3	0.901613	-0.16157	0.18	0.176	1
ID2	0.90168	-0.341569	0.752	0.688	1
PDE3B	0.903155	-0.00192952	0.368	0.367	1
HIKESHI	0.903858	-0.0652898	0.332	0.323	1
VPS4B	0.904139	-0.0597551	0.492	0.475	1
AC025171.2	0.904681	-0.109817	0.17	0.166	1
PRR13	0.905233	-0.00806984	0.816	0.794	1
CES2	0.905496	-0.100053	0.163	0.162	1
CDKL5	0.906027	-0.0373393	0.166	0.166	1
RAB8A	0.906613	-0.0406228	0.542	0.517	1
SEMA4D	0.906753	-0.0158216	0.61	0.596	1
SMC3	0.906839	-0.0977254	0.321	0.31	1
HPF1	0.906931	-0.15127	0.163	0.162	1
NDUFAF1	0.907236	-0.135631	0.132	0.13	1
LINC02384	0.907452	-0.0622524	0.111	0.11	1
PIK3IP1	0.907518	-0.0429602	0.16	0.158	1
TTC9C	0.907727	-0.208949	0.168	0.162	1
SPTLC1	0.908241	-0.0476947	0.407	0.394	1
MRS2	0.908773	-0.0144717	0.108	0.108	1
C2orf76	0.909772	-0.101273	0.124	0.123	1
GALNT7	0.909825	-0.112106	0.548	0.516	1
CIAO2B	0.91102	-0.0516173	0.608	0.587	1
AEBP2	0.912468	-0.0888454	0.369	0.356	1
NTMT1	0.912826	-0.0827144	0.192	0.188	1
ARL8A	0.913439	-0.113198	0.417	0.403	1
SMC5	0.913634	-0.10314	0.475	0.454	1
CDC37	0.913655	-0.0834454	0.61	0.578	1
SLC7A7	0.914368	-0.0100839	0.771	0.748	1
PSMA1	0.914403	-0.0386766	0.673	0.637	1
STK26	0.915604	-0.0919055	0.213	0.21	1
ARFGAP3	0.915658	-0.0895498	0.397	0.38	1
ANKLE2	0.917508	-0.10442	0.305	0.299	1
BMS1	0.917875	-0.0727254	0.169	0.168	1
GGCX	0.917925	-0.0913349	0.156	0.152	1
TLR7	0.920117	-0.104435	0.136	0.136	1
ARIH2	0.920443	-0.0930538	0.434	0.417	1
CS	0.920598	-0.0772848	0.305	0.298	1
ZNF821	0.920998	-0.178078	0.135	0.132	1
METTL23	0.921532	-0.124415	0.247	0.241	1
DRG1	0.922762	-0.159506	0.212	0.208	1
TSN	0.923296	-0.138316	0.218	0.214	1
SNX6	0.923454	-0.033284	0.7	0.68	1
DLST	0.923678	-0.113829	0.311	0.297	1
DUSP23	0.92417	-0.0800221	0.355	0.343	1
SNX11	0.924313	-0.0941889	0.156	0.153	1
PIK3R6	0.92439	-0.0143916	0.13	0.13	1
LMBRD1	0.925471	-0.0437811	0.554	0.534	1
MRPS35	0.925779	-0.0362746	0.234	0.232	1
DCP2	0.926	-0.0786084	0.524	0.502	1
RMI1	0.926117	-0.108453	0.109	0.108	1
PRDX3	0.927184	-0.10314	0.444	0.425	1
RNF122	0.92763	-0.0253347	0.11	0.108	1
RNF166	0.92828	-0.0345773	0.529	0.51	1
RNH1	0.928324	-0.0106767	0.807	0.787	1
UVRAG	0.928402	-0.0146605	0.784	0.752	1
FCHO1	0.928978	-0.0573401	0.211	0.207	1
LAMTOR2	0.930248	-0.0365682	0.704	0.677	1
VASP	0.931094	-0.00770362	0.898	0.877	1
UBE2I	0.931518	-0.0255872	0.642	0.612	1
UBE2E3	0.932231	-0.0657752	0.499	0.479	1
PDCD7	0.932539	-0.0786714	0.26	0.254	1
STX4	0.933948	-0.0939846	0.293	0.284	1
TMEM35B	0.934027	-0.0902215	0.219	0.215	1
COX6A1	0.93518	-0.018348	0.815	0.792	1
POM121	0.93547	-0.112217	0.356	0.342	1
ICE1	0.935748	-0.0400739	0.307	0.301	1
NSMCE4A	0.935788	-0.100303	0.162	0.159	1
GHDC	0.938361	-0.064774	0.1	0.099	1
MTG2	0.938376	-0.13481	0.155	0.152	1
TNS3	0.938664	-0.00410148	0.658	0.637	1
SDHAF1	0.939347	-0.125298	0.141	0.138	1
ERH	0.940144	-0.0355137	0.595	0.577	1
ABHD12	0.940395	-0.0969641	0.289	0.28	1
ECI1	0.940694	-0.127465	0.301	0.292	1
SNW1	0.941434	-0.069155	0.483	0.464	1
R3HCC1	0.943322	-0.115416	0.153	0.15	1
CNPPD1	0.943343	-0.0876728	0.237	0.232	1
PIGC	0.943399	-0.121104	0.158	0.155	1
GAR1	0.944089	-0.197679	0.119	0.117	1
FAM192A	0.944543	-0.0558299	0.414	0.399	1
IMPDH1	0.945302	-0.0483887	0.538	0.515	1
RPL8	0.945426	0.00426215	0.998	0.993	1
MTCH1	0.946798	-0.0570963	0.503	0.478	1
C1GALT1C1	0.946887	-0.113432	0.121	0.119	1
VSTM1	0.947006	-0.0965808	0.225	0.22	1
RILPL2	0.947409	-0.017168	0.824	0.797	1
PTPN22	0.947955	-0.00657429	0.269	0.268	1
EIF4E3	0.948695	-0.0678557	0.512	0.492	1
ISCA1	0.948729	-0.077581	0.245	0.24	1
KCTD6	0.948843	-0.0913479	0.101	0.099	1
EBAG9	0.950616	-0.105179	0.134	0.132	1
FAM234A	0.951165	-0.0701352	0.189	0.185	1
MTA2	0.951532	-0.115616	0.107	0.107	1
TBC1D8	0.953553	0.0164544	0.436	0.431	1
UFL1	0.955565	-0.106822	0.288	0.279	1
CREB3	0.955752	-0.0750514	0.136	0.134	1
GCLC	0.956084	-0.065793	0.155	0.154	1
PDIA6	0.956123	-0.0255545	0.573	0.55	1
PRR14	0.956139	-0.0263532	0.167	0.166	1
MMGT1	0.95624	-0.122605	0.192	0.188	1
YWHAE	0.956558	-0.0464016	0.739	0.702	1
GALK1	0.956589	-0.0800638	0.354	0.342	1
CHMP1A	0.956829	-0.103355	0.276	0.267	1
TMEM126A	0.957083	-0.131892	0.241	0.233	1
ZKSCAN1	0.958006	-0.0541185	0.326	0.319	1
CD101	0.958693	-0.0954776	0.119	0.118	1
MRPS11	0.959127	-0.116412	0.237	0.231	1
NOP14	0.959389	-0.125271	0.124	0.122	1
POLR2F	0.961656	-0.108976	0.377	0.362	1
SUCLG2	0.962213	0.00100411	0.478	0.468	1
BCAP31	0.963558	-0.0729714	0.559	0.533	1
AGTPBP1	0.963802	-0.000209857	0.952	0.939	1
USP22	0.964409	-0.0753565	0.461	0.442	1
ING5	0.965411	-0.117509	0.154	0.152	1
TPRG1L	0.965529	-0.072818	0.126	0.124	1
PGS1	0.965812	-0.0872687	0.427	0.411	1
THAP1	0.966259	-0.142813	0.12	0.119	1
GGA3	0.966932	-0.0618881	0.304	0.297	1
TLR2	0.967518	-0.0249369	0.815	0.796	1
NMD3	0.967861	-0.0902821	0.185	0.181	1
ZNF24	0.969364	-0.0901779	0.311	0.299	1
NCF1	0.97041	0.0363607	0.942	0.946	1
YWHAG	0.97141	-0.064128	0.579	0.553	1
RAB5B	0.972153	-0.0809364	0.224	0.221	1
EIF3M	0.973393	-0.0238159	0.751	0.719	1
B3GNTL1	0.974827	-0.0729023	0.251	0.246	1
RNF146	0.97509	-0.0893085	0.296	0.287	1
BORCS5	0.97528	-0.112873	0.252	0.247	1
TDP1	0.976781	-0.155356	0.132	0.13	1
ETFRF1	0.977318	-0.0619662	0.15	0.149	1
UBE2V1	0.977427	-0.0400799	0.64	0.606	1
ZFYVE27	0.977471	-0.115511	0.136	0.135	1
SCAMP2	0.97797	-0.0644964	0.483	0.464	1
SEPTIN6	0.979348	-0.0202074	0.452	0.438	1
SLC16A5	0.979656	-0.0784014	0.165	0.163	1
SF3B6	0.97966	-0.0454554	0.632	0.611	1
PPP4R3B	0.979665	-0.0340641	0.54	0.516	1
HSH2D	0.980433	-0.0571053	0.187	0.184	1
STX16	0.981984	-0.0826024	0.504	0.485	1
SIKE1	0.982176	-0.0267306	0.156	0.154	1
PLPBP	0.983744	-0.0773746	0.295	0.288	1
TMEM150B	0.983962	-0.0675166	0.14	0.14	1
GOLGA3	0.98413	-0.0903868	0.247	0.243	1
ASRGL1	0.985137	-0.0627659	0.195	0.194	1
GLT8D1	0.985485	-0.126822	0.107	0.106	1
SUPT7L	0.985679	-0.0488108	0.113	0.113	1
TBC1D10B	0.986074	-0.146916	0.232	0.226	1
BZW1	0.987229	-0.0442909	0.637	0.604	1
SNHG12	0.98805	-0.0694916	0.1	0.1	1
C18orf32	0.989086	-0.0352566	0.559	0.54	1
MRPL14	0.989569	-0.0818712	0.386	0.372	1
RAB30-DT	0.990132	-0.0882076	0.199	0.196	1
TIMM50	0.990669	-0.109981	0.134	0.133	1
AGGF1	0.992095	-0.0692594	0.268	0.262	1
DNASE1	0.992146	-0.124558	0.15	0.149	1
DALRD3	0.992498	-0.081785	0.194	0.191	1
PPARA	0.99289	-0.123942	0.214	0.208	1
FLYWCH2	0.994527	-0.118143	0.157	0.154	1
CREB1	0.994754	-0.022021	0.667	0.649	1
PKNOX1	0.998011	-0.108475	0.245	0.24	1
MBD1	0.998951	-0.17962	0.173	0.169	1

### Sheet: BAF312 Monocytes Day 7
Gene	p_val	avg_log2FC	pct.1	pct.2	p_val_adj
AC105402.3	0	-8.83957	0.012	0.799	0
MTRNR2L8	0	-3.9242	0.531	0.895	0
LYZ	0	-0.606755	1	1	0
HLA-B	8.04982e-265	0.462741	1	0.999	2.94631e-260
AC004556.3	8.07103e-251	-8.60515	0.001	0.179	2.95408e-246
SLC35F1	3.51978e-227	5.87504	0.4	0.013	1.28827e-222
MNDA	4.51692e-212	-0.673701	0.994	0.99	1.65324e-207
AC020656.1	4.57173e-203	0.7619	0.994	0.966	1.6733e-198
LGALS1	1.56694e-201	0.64156	0.992	0.954	5.73517e-197
MT-ATP8	2.6974e-198	-0.947679	0.821	0.899	9.87274e-194
CLEC12A	4.48489e-180	-0.827692	0.887	0.95	1.64151e-175
CTSS	1.80938e-166	-0.408666	1	0.999	6.62251e-162
ITM2B	1.72661e-164	-0.609935	0.982	0.985	6.31956e-160
B2M	1.40841e-159	-0.383947	1	1	5.15492e-155
SNHG5	4.54892e-152	-1.07732	0.621	0.77	1.66495e-147
GCA	2.7298e-145	-0.958428	0.785	0.885	9.99135e-141
RPL36	5.26157e-141	0.450112	0.993	0.955	1.92579e-136
RPL13	7.92012e-139	0.347121	0.999	0.991	2.89884e-134
TYROBP	8.64536e-138	-0.36536	0.999	0.997	3.16429e-133
HLA-DRB1	2.50134e-136	1.16361	0.876	0.691	9.15514e-132
IFITM3	1.57377e-135	1.65397	0.519	0.197	5.76016e-131
RBP7	2.10104e-130	-0.972293	0.67	0.834	7.69001e-126
RPS23	2.35716e-129	0.356771	0.998	0.985	8.62743e-125
RPS26	5.5205e-128	-0.477724	0.966	0.97	2.02056e-123
RPL28	3.20116e-125	0.294106	0.999	0.995	1.17166e-120
RPS4Y1	1.63553e-123	10.6156	0.234	0	5.98621e-119
RPL36A	7.38929e-117	0.476355	0.982	0.919	2.70456e-112
RGS2	1.84232e-113	-0.994775	0.746	0.872	6.74309e-109
RPS2	4.75293e-109	0.396557	0.996	0.975	1.73962e-104
MRPL23	8.0286e-106	1.51614	0.428	0.154	2.93855e-101
LINC01619	9.49823e-104	0.849572	0.802	0.564	3.47645e-99
RPL13A	1.04667e-102	0.412781	0.991	0.948	3.83092e-98
ARPC3	5.54523e-102	-0.371327	0.994	0.985	2.02961e-97
RPL38	9.27594e-101	0.402123	0.984	0.928	3.39509e-96
HLA-C	1.58773e-100	-0.364087	0.998	0.995	5.81126e-96
RPL3	2.10386e-100	0.419299	0.987	0.93	7.70034e-96
ARL17B	2.74278e-100	-1.76352	0.131	0.331	1.00388e-95
RPL37A	1.65421e-99	0.372278	0.994	0.969	6.05459e-95
UTY	9.44513e-99	8.08253	0.194	0.001	3.45701e-94
LINC00278	7.82602e-98	9.93577	0.191	0	2.8644e-93
RPS21	8.77864e-98	0.353589	0.996	0.967	3.21307e-93
SLC25A6	1.08042e-97	0.518404	0.95	0.834	3.95445e-93
RPL35	1.18115e-97	0.413305	0.985	0.931	4.32314e-93
CST3	1.18727e-94	0.338521	0.999	0.992	4.34554e-90
FTL	2.0237e-94	-0.295331	1	1	7.40696e-90
RPL34	6.09354e-94	0.263926	1	0.991	2.2303e-89
DOCK10	9.98738e-94	0.99846	0.719	0.487	3.65548e-89
H3F3A	4.8751e-92	-0.295136	0.999	0.997	1.78434e-87
LIPA	4.25835e-91	1.37422	0.455	0.203	1.5586e-86
RPS18	4.46309e-91	0.33598	0.998	0.983	1.63353e-86
S100A10	7.49237e-91	0.465119	0.989	0.95	2.74228e-86
RPL10A	1.84796e-89	0.44505	0.972	0.888	6.76371e-85
HIST1H2AC	2.06641e-89	-1.66202	0.228	0.427	7.56326e-85
PPDPF	1.74749e-87	0.836165	0.716	0.488	6.39599e-83
RPL18A	2.16623e-87	0.326997	0.996	0.972	7.92862e-83
AFAP1	3.23872e-87	-3.18012	0.016	0.116	1.18541e-82
ADK	5.07197e-87	-0.796338	0.712	0.791	1.85639e-82
SERPINB1	1.23707e-86	-0.613474	0.893	0.908	4.52779e-82
RPL27A	1.1332e-85	0.392768	0.984	0.938	4.14763e-81
RPS19	1.89909e-85	0.328644	0.997	0.972	6.95086e-81
C20orf27	3.9185e-85	-1.06439	0.506	0.638	1.43421e-80
LRRK2	2.01147e-82	-0.66166	0.845	0.904	7.36217e-78
LDLR	2.41432e-82	1.26166	0.511	0.271	8.83665e-78
RPLP2	2.81019e-82	0.28235	0.998	0.98	1.02856e-77
TMSB4X	9.21279e-81	-0.230692	1	1	3.37197e-76
JAML	4.36352e-80	-0.571159	0.907	0.916	1.59709e-75
HLA-DQB1	7.82937e-79	0.943762	0.624	0.386	2.86563e-74
EIF1	1.3785e-77	-0.269275	0.999	0.997	5.04544e-73
DDX3Y	2.89336e-77	9.47076	0.154	0	1.059e-72
EEF1G	2.89636e-77	0.394686	0.974	0.895	1.0601e-72
RPS12	4.88951e-77	0.274941	0.999	0.989	1.78961e-72
RPL32	6.61417e-77	0.250674	0.999	0.989	2.42085e-72
RPS29	2.32398e-76	0.299195	0.996	0.974	8.50599e-72
VNN2	1.44303e-75	-1.05159	0.438	0.626	5.28163e-71
DNAJC15	7.69005e-74	0.766222	0.686	0.459	2.81463e-69
EVI2B	1.30957e-73	-0.433909	0.96	0.96	4.79317e-69
RPL4	4.74055e-73	0.373923	0.97	0.882	1.73509e-68
TMSB10	6.91084e-73	0.227848	1	0.998	2.52943e-68
THBS1	1.22828e-70	-4.17471	0.052	0.171	4.49563e-66
SERPINA1	5.98511e-70	-0.426027	0.966	0.952	2.19061e-65
TKT	8.13987e-70	-0.360452	0.984	0.968	2.97927e-65
MALAT1	9.38569e-69	0.29626	1	1	3.43526e-64
EZR	2.34357e-68	0.861247	0.655	0.435	8.57769e-64
CALHM6	4.09008e-68	-0.932258	0.525	0.657	1.49701e-63
CFD	2.46928e-66	-0.525659	0.92	0.933	9.03779e-62
LTA4H	4.07836e-66	-0.609898	0.872	0.882	1.49272e-61
CD74	5.31787e-66	0.465842	0.973	0.917	1.94639e-61
SAMHD1	6.94587e-66	0.373433	0.967	0.895	2.54226e-61
KLF10	8.02167e-66	0.697621	0.663	0.439	2.93601e-61
IGKC	2.93831e-65	1.27204	0.405	0.199	1.07545e-60
AC011476.3	3.49409e-65	2.39457	0.219	0.051	1.27887e-60
CD36	6.51395e-65	0.523341	0.947	0.876	2.38417e-60
RPS24	6.70214e-64	0.2098	1	0.993	2.45305e-59
RPSA	2.19835e-63	0.423609	0.943	0.839	8.04617e-59
RPL22	2.43288e-62	0.283297	0.993	0.953	8.90457e-58
RPS9	2.86024e-62	0.233531	0.998	0.989	1.04688e-57
ANPEP	3.81946e-62	-0.69905	0.553	0.707	1.39796e-57
CRIP1	8.42983e-62	0.965217	0.801	0.671	3.0854e-57
CSGALNACT1	1.57619e-61	-1.33847	0.238	0.407	5.76902e-57
MTRNR2L12	4.87158e-61	0.651391	0.966	0.926	1.78305e-56
LGALS2	5.56522e-61	1.2174	0.544	0.36	2.03693e-56
FLT3	1.00341e-60	0.768583	0.415	0.192	3.67257e-56
PLBD1	1.13373e-60	-0.63953	0.882	0.903	4.14955e-56
RPS16	2.35007e-60	0.274295	0.991	0.96	8.60148e-56
LINC00486	5.79954e-60	0.724697	0.584	0.36	2.12269e-55
ANXA2	9.59196e-60	0.363704	0.975	0.915	3.51075e-55
MT-ND5	2.49631e-59	0.279314	0.995	0.97	9.13674e-55
MT-ND4L	2.65983e-59	-0.657669	0.901	0.898	9.73526e-55
TNNT1	3.60335e-59	2.14887	0.226	0.065	1.31886e-54
FLNA	1.59312e-58	0.403394	0.914	0.797	5.83099e-54
STEAP4	2.12083e-58	-1.32164	0.196	0.357	7.76244e-54
NAGK	5.45104e-58	-0.688571	0.719	0.761	1.99513e-53
ATP6V0E1	6.66473e-58	-0.443421	0.949	0.945	2.43936e-53
FOXN3	1.10061e-57	0.416333	0.932	0.826	4.02833e-53
ATP8B4	2.06398e-57	0.832379	0.552	0.344	7.55437e-53
IL1R2	3.31405e-57	-4.89736	0.081	0.196	1.21297e-52
RNPEP	3.99359e-57	0.73092	0.58	0.367	1.46169e-52
ARPC5	8.81596e-57	-0.350433	0.96	0.952	3.22673e-52
AIF1	2.58265e-56	-0.318303	0.999	0.993	9.45276e-52
LMNA	3.33149e-56	2.42932	0.205	0.055	1.21936e-51
CLEC4E	3.82366e-56	-0.804574	0.662	0.732	1.3995e-51
RPL23A	4.07821e-56	0.274872	0.991	0.953	1.49267e-51
RPL9	1.56318e-55	0.251218	0.996	0.972	5.72139e-51
TBC1D12	3.00664e-55	1.10517	0.418	0.226	1.10046e-50
SYNE1	4.19412e-55	-1.3452	0.295	0.447	1.53509e-50
SLC39A11	2.12457e-54	0.589797	0.754	0.575	7.77613e-50
TMEM176B	2.83143e-54	-0.711981	0.491	0.634	1.03633e-49
SERP1	6.68315e-54	-0.350889	0.953	0.948	2.4461e-49
RPS27	7.2045e-54	0.220204	0.998	0.992	2.63692e-49
C22orf34	1.5028e-53	1.26445	0.33	0.152	5.50041e-49
MYO1E	2.26971e-53	1.09714	0.408	0.216	8.30736e-49
RPS6	8.93985e-53	0.279744	0.994	0.963	3.27207e-48
SOD2	2.70694e-52	-0.588033	0.845	0.887	9.90767e-48
CD9	3.87404e-52	2.58963	0.163	0.031	1.41794e-47
SREBF2	4.08928e-52	0.727252	0.602	0.411	1.49672e-47
PER1	6.91332e-52	0.428309	0.68	0.439	2.53035e-47
BRI3	7.83323e-52	-0.281203	0.99	0.975	2.86704e-47
ABTB1	3.57655e-51	-1.00113	0.418	0.554	1.30905e-46
STK39	6.05961e-51	0.793248	0.498	0.3	2.21788e-46
ID2	9.72771e-51	0.579465	0.772	0.623	3.56044e-46
BIRC6	1.44064e-50	0.38788	0.906	0.786	5.27287e-46
RPL37	2.13275e-50	0.199327	0.999	0.991	7.80608e-46
HLA-E	3.57677e-50	-0.323193	0.963	0.947	1.30913e-45
RPS20	5.39485e-50	0.325639	0.954	0.883	1.97457e-45
BASP1	7.07882e-50	-0.927907	0.452	0.594	2.59092e-45
AC122685.1	9.25495e-50	7.63182	0.103	0.001	3.38741e-45
RNASE1	1.06737e-49	2.81978	0.158	0.032	3.90667e-45
NCF2	1.26992e-49	-0.366804	0.945	0.932	4.64802e-45
OSBPL8	1.31495e-49	-0.446879	0.931	0.937	4.81284e-45
CAMK1D	3.63109e-49	0.69898	0.655	0.476	1.32901e-44
IFITM2	4.18447e-49	-0.715743	0.786	0.837	1.53156e-44
CD99	7.8308e-49	0.506136	0.82	0.65	2.86615e-44
HSPA6	1.2289e-48	-1.34392	0.192	0.334	4.49791e-44
DUSP1	1.23883e-48	-0.566553	0.992	0.989	4.53422e-44
ZNF429	1.66249e-48	2.31422	0.166	0.038	6.08486e-44
CR1	2.09792e-48	-0.839777	0.444	0.588	7.67861e-44
RPS28	9.88601e-48	0.202364	1	0.991	3.61838e-43
HDAC9	1.08253e-47	0.472424	0.892	0.77	3.96218e-43
MYL12A	1.15535e-47	-0.36142	0.946	0.931	4.22869e-43
VCL	1.48129e-47	0.588497	0.711	0.538	5.42168e-43
RPL10	2.72865e-47	0.226143	0.998	0.987	9.98715e-43
TUBB6	4.21323e-47	1.39724	0.267	0.113	1.54208e-42
CASC8	4.73241e-47	3.90107	0.111	0.007	1.73211e-42
RPS11	7.84652e-47	0.251759	0.992	0.956	2.8719e-42
DLEU2	1.46625e-46	-0.394018	0.935	0.942	5.36661e-42
H3F3B	1.5206e-46	-0.277066	0.991	0.985	5.56556e-42
HPCAL1	1.60782e-46	0.594028	0.681	0.499	5.88479e-42
FADS1	6.62935e-46	1.28495	0.295	0.136	2.42641e-41
DENND4A	6.75625e-46	0.506621	0.761	0.599	2.47285e-41
PVT1	7.10105e-46	0.845669	0.432	0.251	2.59905e-41
PLXDC2	1.61593e-45	0.249341	0.996	0.987	5.91445e-41
DENND4C	4.26999e-45	0.65723	0.505	0.315	1.56286e-40
NUTM2A-AS1	4.91181e-45	0.801947	0.399	0.218	1.79777e-40
LINC02432	3.22698e-44	-1.42734	0.145	0.271	1.18111e-39
GLRX	7.44944e-44	-0.391119	0.89	0.895	2.72657e-39
RTN3	1.5138e-43	-0.403461	0.881	0.898	5.54066e-39
RPS15	1.88116e-43	0.202428	0.997	0.982	6.88522e-39
NPL	3.42405e-43	-0.738319	0.523	0.624	1.25324e-38
NRGN	5.82428e-43	0.612121	0.644	0.463	2.13175e-38
OLIG1	5.85789e-43	-1.23181	0.157	0.286	2.14405e-38
FDFT1	6.23713e-43	0.804122	0.48	0.305	2.28285e-38
RPL15	1.88719e-42	0.232214	0.995	0.97	6.9073e-38
ARPIN	2.6909e-42	-1.50198	0.084	0.19	9.84895e-38
CKLF	2.99258e-42	-0.540149	0.836	0.859	1.09531e-37
CSF2RA	3.25833e-42	0.521105	0.732	0.58	1.19258e-37
ZNF708	3.30332e-42	1.43053	0.214	0.078	1.20905e-37
RNGTT	3.95169e-42	0.598303	0.583	0.399	1.44636e-37
MYOF	4.84436e-42	0.87314	0.455	0.284	1.77308e-37
CYBA	7.32556e-42	-0.21533	0.999	0.995	2.68123e-37
IGFBP2	8.27731e-42	4.1638	0.1	0.007	3.02958e-37
CD93	1.26691e-41	-0.580626	0.65	0.728	4.63702e-37
UBC	1.82325e-41	-0.260224	0.99	0.986	6.67326e-37
ARHGEF10L	2.19604e-41	0.806717	0.458	0.282	8.03773e-37
RPL18	5.60598e-41	0.198655	0.999	0.976	2.05185e-36
HCLS1	6.39833e-41	-0.470715	0.872	0.873	2.34185e-36
MARK3	7.73459e-41	0.439168	0.803	0.657	2.83094e-36
HLA-A	7.97309e-41	-0.24044	0.997	0.985	2.91823e-36
RPL11	1.454e-40	0.174962	0.999	0.99	5.32179e-36
CCL3L1	1.6668e-40	1.98489	0.17	0.051	6.10064e-36
TMEM176A	2.10569e-40	-0.855712	0.314	0.454	7.70702e-36
TMEM154	3.6552e-40	0.449054	0.659	0.478	1.33784e-35
RPL21	4.2336e-40	0.186109	0.997	0.989	1.54954e-35
AQP9	1.05152e-39	-0.901571	0.381	0.509	3.84865e-35
ESYT2	1.28994e-39	0.506929	0.68	0.509	4.72132e-35
GAS7	1.66887e-39	0.411704	0.901	0.813	6.10822e-35
SULT1A1	1.71231e-39	0.632549	0.656	0.507	6.26724e-35
RPLP0	1.92122e-39	0.331345	0.935	0.841	7.03184e-35
SLC4A7	3.05706e-39	0.708652	0.395	0.225	1.11891e-34
TNFSF10	3.4299e-39	-0.544647	0.752	0.798	1.25538e-34
ITPR1	3.92276e-39	0.649203	0.531	0.355	1.43577e-34
MAP4	4.07112e-39	0.635096	0.55	0.382	1.49007e-34
KMT2C	4.49315e-39	0.272768	0.961	0.909	1.64454e-34
CCDC88A	4.64575e-39	0.394826	0.849	0.711	1.70039e-34
IER3	4.69858e-39	-0.94691	0.396	0.513	1.71973e-34
AHNAK	5.08003e-39	0.336852	0.957	0.873	1.85934e-34
RPL41	7.76211e-39	0.160936	0.999	0.999	2.84101e-34
NR1D2	1.14419e-38	0.800873	0.402	0.24	4.18785e-34
SNHG32	1.39363e-38	0.702117	0.495	0.33	5.10081e-34
BTBD11	1.74951e-38	1.24442	0.23	0.096	6.4034e-34
LRRFIP1	1.77895e-38	0.24732	0.988	0.955	6.51113e-34
RBM47	2.35644e-38	0.34946	0.967	0.935	8.62482e-34
TRIO	2.64726e-38	0.513997	0.716	0.562	9.68923e-34
ARID1B	3.85048e-38	0.38419	0.878	0.763	1.40931e-33
DPYSL2	4.49254e-38	0.460062	0.693	0.518	1.64432e-33
FBXW7	4.63294e-38	0.341825	0.923	0.83	1.6957e-33
NME4	4.89928e-38	1.62405	0.164	0.049	1.79319e-33
RPS25	5.38702e-38	0.21798	0.99	0.962	1.9717e-33
CD302	6.80667e-38	-0.404229	0.883	0.869	2.49131e-33
CPED1	8.06777e-38	0.942076	0.355	0.199	2.95288e-33
LDLRAD4	1.14326e-37	0.534218	0.678	0.518	4.18444e-33
RAP1B	1.1674e-37	0.362158	0.941	0.862	4.2728e-33
MYADM	1.75931e-37	0.472589	0.761	0.617	6.43925e-33
AC068587.4	2.13189e-37	1.81285	0.171	0.057	7.80294e-33
EVI2A	3.41735e-37	-0.547418	0.703	0.752	1.25079e-32
HLA-DPA1	5.53653e-37	0.397856	0.725	0.565	2.02643e-32
RPL35A	6.01889e-37	0.17097	0.998	0.987	2.20297e-32
DIAPH1	1.11936e-36	0.373189	0.879	0.752	4.09696e-32
CD180	1.12529e-36	1.31796	0.205	0.08	4.11867e-32
PLAAT3	1.17685e-36	-0.902961	0.284	0.412	4.30738e-32
ATP2B1	1.91158e-36	0.436379	0.868	0.741	6.99659e-32
YBX3	2.1992e-36	0.443098	0.78	0.621	8.04931e-32
KANSL1-AS1	2.40914e-36	-1.22432	0.113	0.222	8.81769e-32
GNG10	2.46733e-36	-0.669496	0.593	0.663	9.03069e-32
SPIDR	4.43649e-36	0.280936	0.936	0.844	1.6238e-31
SLC25A13	5.57348e-36	0.573712	0.538	0.365	2.03995e-31
MACF1	6.54705e-36	0.419383	0.788	0.647	2.39628e-31
GIMAP7	6.95022e-36	-0.59866	0.699	0.734	2.54385e-31
LOXHD1	1.53523e-35	-1.70907	0.056	0.139	5.61908e-31
AGTRAP	1.5776e-35	-0.410249	0.857	0.868	5.77416e-31
CD55	1.96599e-35	-0.436338	0.903	0.904	7.19573e-31
SAT1	2.22105e-35	-0.335863	0.984	0.98	8.12926e-31
RPS8	2.26989e-35	0.202205	0.998	0.982	8.30803e-31
NR4A1	2.76945e-35	0.850241	0.413	0.261	1.01365e-30
KRAS	3.49178e-35	0.510202	0.595	0.423	1.27803e-30
ADAM15	3.60537e-35	0.792703	0.384	0.232	1.3196e-30
LIN7A	4.02984e-35	-0.859775	0.262	0.393	1.47496e-30
SNHG29	4.23036e-35	0.371714	0.838	0.697	1.54835e-30
ZNF609	4.29745e-35	0.389103	0.802	0.665	1.57291e-30
SQLE	5.49339e-35	1.41969	0.188	0.072	2.01064e-30
TAGLN2	5.5322e-35	0.498066	0.796	0.67	2.02484e-30
ATP6V1B2	5.71906e-35	-0.593939	0.651	0.696	2.09323e-30
PAN3	1.34147e-34	0.299397	0.92	0.815	4.90993e-30
FCGR2A	1.4199e-34	-0.554782	0.691	0.741	5.19696e-30
HTT	1.55599e-34	0.551295	0.605	0.438	5.69507e-30
GATD3B	1.86365e-34	1.67275	0.147	0.043	6.82114e-30
RPL12	2.33973e-34	0.194105	0.996	0.973	8.56363e-30
UCP2	2.3821e-34	0.517459	0.659	0.502	8.71873e-30
SPPL3	3.216e-34	0.426931	0.743	0.597	1.17709e-29
LRRC8B	3.66267e-34	1.00755	0.261	0.127	1.34057e-29
ADGRE5	4.11636e-34	0.479069	0.895	0.806	1.50663e-29
RPL6	4.18023e-34	0.185061	0.996	0.974	1.53001e-29
SEPTIN11	5.49907e-34	1.86873	0.15	0.047	2.01272e-29
MGST3	6.15237e-34	0.419955	0.67	0.504	2.25183e-29
SPATS2L	6.35037e-34	1.85061	0.149	0.046	2.3243e-29
ZSWIM6	7.37199e-34	0.297057	0.977	0.938	2.69822e-29
TTC7A	1.19328e-33	0.443491	0.754	0.61	4.36754e-29
RIN2	1.67649e-33	0.443619	0.698	0.531	6.13611e-29
HNRNPA2B1	2.463e-33	-0.271869	0.961	0.956	9.01482e-29
CRY2	2.6783e-33	0.958839	0.251	0.121	9.80285e-29
NME2	3.8828e-33	0.302088	0.908	0.801	1.42115e-28
DYSF	4.17225e-33	-0.56583	0.501	0.63	1.52709e-28
SHLD2	4.35383e-33	0.734248	0.408	0.255	1.59354e-28
LAMTOR4	4.36348e-33	-0.324649	0.953	0.943	1.59708e-28
ANTXR2	5.20179e-33	0.45087	0.739	0.589	1.90391e-28
FAM126A	5.51568e-33	0.679232	0.428	0.273	2.01879e-28
HEG1	5.59998e-33	1.92672	0.135	0.038	2.04965e-28
PHACTR2	5.73934e-33	0.417492	0.786	0.652	2.10066e-28
IGHA1	6.63774e-33	1.25046	0.18	0.068	2.42948e-28
FNIP1	9.35451e-33	0.357398	0.78	0.626	3.42385e-28
DTNA	1.52274e-32	1.61298	0.151	0.05	5.57338e-28
KLHL24	1.70186e-32	0.467121	0.627	0.465	6.22898e-28
NDUFV3	1.85315e-32	0.584675	0.48	0.319	6.78271e-28
AKAP13	1.86197e-32	0.197524	0.988	0.964	6.815e-28
HIF1A	1.96456e-32	0.305225	0.888	0.795	7.19047e-28
STK17B	2.17339e-32	0.24399	0.982	0.936	7.95482e-28
CTNNB1	2.22968e-32	0.359081	0.786	0.635	8.16086e-28
LRRFIP2	2.75785e-32	0.43848	0.761	0.634	1.0094e-27
RRAS	3.15761e-32	0.602209	0.394	0.238	1.15572e-27
FYB1	3.24115e-32	-0.28849	0.971	0.965	1.18629e-27
MYO1G	3.69278e-32	0.387527	0.754	0.59	1.35159e-27
DAAM1	4.83483e-32	1.09054	0.25	0.123	1.7696e-27
GRINA	5.43397e-32	-0.656971	0.552	0.618	1.98889e-27
MIR181A1HG	6.18872e-32	0.381497	0.592	0.422	2.26513e-27
PACSIN2	1.02933e-31	0.443456	0.66	0.499	3.76744e-27
HIST1H1C	1.06757e-31	-0.829121	0.367	0.471	3.90743e-27
FBXW8	1.17525e-31	1.65643	0.162	0.059	4.30154e-27
ZNF433-AS1	1.38686e-31	0.864283	0.29	0.156	5.07606e-27
SDCBP	2.19305e-31	-0.320395	0.936	0.933	8.02679e-27
PNRC1	2.39884e-31	-0.341466	0.88	0.875	8.77999e-27
SLC25A33	2.44285e-31	0.798946	0.357	0.216	8.94106e-27
CYP1B1	2.78148e-31	-0.704062	0.526	0.607	1.01805e-26
PROK2	2.87057e-31	-1.38799	0.114	0.213	1.05066e-26
ADM	3.34804e-31	-1.18765	0.165	0.273	1.22542e-26
XKR6	3.86858e-31	1.32807	0.178	0.069	1.41594e-26
AKT3	4.21478e-31	0.901459	0.291	0.159	1.54265e-26
MAP3K1	4.69754e-31	0.312242	0.931	0.85	1.71935e-26
P2RX4	5.43326e-31	0.6041	0.524	0.367	1.98863e-26
CYP51A1	6.18925e-31	0.869971	0.309	0.175	2.26533e-26
NOP53	1.18361e-30	0.362662	0.76	0.603	4.33213e-26
HLA-DPB1	1.31306e-30	0.380594	0.7	0.557	4.80592e-26
KLF3	1.32684e-30	0.538808	0.617	0.469	4.85637e-26
RPS10	1.49003e-30	0.298059	0.906	0.807	5.45367e-26
HIST1H1E	2.0131e-30	-0.998308	0.34	0.442	7.36815e-26
ENO1	2.15134e-30	0.279331	0.931	0.844	7.87412e-26
UVRAG	2.38041e-30	0.36369	0.804	0.69	8.71255e-26
RAB5IF	3.07421e-30	-0.40624	0.855	0.849	1.12519e-25
RAPGEF1	3.5191e-30	0.404774	0.729	0.584	1.28803e-25
SEPTIN9	3.66493e-30	0.375634	0.765	0.609	1.3414e-25
MEGF9	3.80772e-30	-0.341147	0.908	0.928	1.39366e-25
SLC23A2	5.37086e-30	0.519876	0.509	0.354	1.96579e-25
RPL27	5.40283e-30	0.186676	0.992	0.964	1.97749e-25
AFF4	5.62939e-30	0.338292	0.764	0.611	2.06041e-25
SNHG25	5.77722e-30	-0.828263	0.342	0.448	2.11452e-25
ZNF124	6.07648e-30	0.87597	0.283	0.154	2.22405e-25
CXCR4	6.14461e-30	-1.30172	0.383	0.461	2.24899e-25
CHD9	7.04694e-30	0.443579	0.631	0.468	2.57925e-25
ATP10A	9.28547e-30	1.28999	0.199	0.089	3.39858e-25
PARVB	9.59906e-30	0.560231	0.456	0.306	3.51335e-25
H2AFZ	1.06939e-29	-0.513161	0.734	0.758	3.91407e-25
LY6E	1.13914e-29	0.770889	0.39	0.246	4.16936e-25
NBDY	1.26726e-29	0.656149	0.351	0.209	4.6383e-25
RPS13	1.38728e-29	0.162465	0.998	0.984	5.07759e-25
RHOB	1.52809e-29	-0.862639	0.663	0.687	5.59295e-25
RPL17	1.62063e-29	0.169433	0.997	0.981	5.93165e-25
CDC42	1.83549e-29	-0.251535	0.952	0.937	6.71809e-25
FBXO33	1.83807e-29	0.489018	0.517	0.36	6.72751e-25
RNASEK	1.89681e-29	-0.268433	0.976	0.969	6.9425e-25
DST	1.91494e-29	1.13775	0.216	0.103	7.00888e-25
SLC25A36	1.92082e-29	0.543918	0.474	0.317	7.0304e-25
C20orf194	2.18309e-29	0.442205	0.663	0.514	7.99031e-25
RPL8	2.34465e-29	0.180328	0.997	0.975	8.58165e-25
JARID2	2.4445e-29	0.213291	0.962	0.905	8.94712e-25
TANGO6	3.11604e-29	0.667195	0.428	0.283	1.1405e-24
ATP6V0C	3.19292e-29	-0.265316	0.947	0.916	1.16864e-24
WDFY4	3.69858e-29	0.463235	0.482	0.323	1.35372e-24
ATP6V0B	3.95173e-29	-0.350117	0.923	0.912	1.44637e-24
EEF1A1	4.70596e-29	0.176368	0.999	0.99	1.72243e-24
IGF2BP2	6.84416e-29	0.94662	0.253	0.132	2.50503e-24
SPAG9	8.484e-29	0.319379	0.781	0.649	3.10523e-24
AL355075.4	8.6365e-29	-1.06786	0.203	0.311	3.16105e-24
AC020916.1	9.28316e-29	0.153245	0.859	0.731	3.39773e-24
FCGR1B	9.61479e-29	-1.14365	0.155	0.254	3.51911e-24
MAP3K8	1.08532e-28	0.553868	0.619	0.479	3.97238e-24
TMTC2	1.13539e-28	0.420361	0.798	0.676	4.15564e-24
AC114760.2	1.31355e-28	1.27406	0.17	0.068	4.80772e-24
SLA	1.49739e-28	-0.553633	0.646	0.693	5.48061e-24
CLEC4D	2.1713e-28	-1.02565	0.185	0.291	7.94716e-24
RPS14	2.42118e-28	0.135569	1	0.995	8.86175e-24
FKBP5	2.58554e-28	-0.394792	0.908	0.786	9.46333e-24
SCFD1	2.64497e-28	0.401147	0.705	0.56	9.68085e-24
WDR70	2.70718e-28	0.426858	0.634	0.486	9.90854e-24
SMCO4	3.22821e-28	-0.642785	0.523	0.594	1.18156e-23
CKAP4	4.04492e-28	0.444991	0.481	0.323	1.48048e-23
HMGB2	4.17149e-28	-0.601769	0.673	0.711	1.52681e-23
SCPEP1	4.5849e-28	-0.44319	0.726	0.755	1.67812e-23
F13A1	1.21103e-27	0.458285	0.629	0.479	4.43248e-23
DGLUCY	1.21916e-27	0.578248	0.474	0.331	4.46223e-23
WDFY2	1.40836e-27	0.326756	0.859	0.732	5.15474e-23
MYL12B	1.62966e-27	-0.305357	0.917	0.912	5.96473e-23
FOS	1.65944e-27	-0.543296	0.999	0.998	6.07372e-23
FRMD4B	1.87993e-27	0.360746	0.736	0.6	6.88073e-23
GAS5	1.91303e-27	0.413287	0.648	0.491	7.00189e-23
S100A11	2.0141e-27	-0.216715	0.998	0.993	7.37179e-23
LRBA	2.48475e-27	0.557976	0.446	0.302	9.09443e-23
AC245297.3	2.6063e-27	0.64738	0.3	0.171	9.53932e-23
MRTFA	3.11089e-27	0.296835	0.853	0.725	1.13862e-22
LSM6	3.5786e-27	-0.642896	0.498	0.578	1.3098e-22
STK10	3.90936e-27	0.293755	0.926	0.843	1.43086e-22
NAV1	4.1461e-27	1.58946	0.145	0.054	1.51752e-22
PLD3	4.21662e-27	0.422559	0.622	0.465	1.54333e-22
IQCB1	4.31183e-27	0.649218	0.305	0.176	1.57817e-22
CPAMD8	5.83067e-27	-1.1947	0.093	0.178	2.13408e-22
ULK4	5.88785e-27	0.755594	0.302	0.176	2.15501e-22
ABCC1	5.99557e-27	0.515402	0.508	0.367	2.19444e-22
PPIA	7.00832e-27	0.270621	0.906	0.808	2.56512e-22
IL3RA	7.77948e-27	1.29746	0.157	0.064	2.84737e-22
CPNE8	1.2844e-26	0.348517	0.759	0.619	4.70105e-22
EMB	1.46261e-26	-0.568193	0.568	0.644	5.35329e-22
NRG1	2.11958e-26	-0.455743	0.53	0.631	7.75788e-22
RPS6KC1	2.22035e-26	0.388729	0.652	0.515	8.12669e-22
GPSM3	2.58908e-26	-0.356112	0.882	0.881	9.4763e-22
CSNK1G1	3.09238e-26	0.41914	0.561	0.406	1.13184e-21
ACSL5	4.61008e-26	0.84413	0.242	0.128	1.68733e-21
SCFD2	4.92115e-26	0.699309	0.355	0.227	1.80119e-21
CXCL8	5.65887e-26	-1.43522	0.223	0.325	2.0712e-21
RAP1GAP2	5.76179e-26	0.333789	0.823	0.708	2.10887e-21
ICAM2	5.80533e-26	0.675569	0.316	0.187	2.12481e-21
EPB41L3	5.99027e-26	0.505863	0.464	0.321	2.1925e-21
ADAMTSL4-AS1	6.38611e-26	0.302802	0.89	0.791	2.33738e-21
SUSD3	6.44828e-26	-1.4299	0.061	0.132	2.36013e-21
CALCRL	6.65199e-26	1.37147	0.155	0.063	2.4347e-21
ATAD2B	7.12908e-26	0.318923	0.783	0.65	2.60931e-21
ZBTB7A	8.65505e-26	0.365308	0.69	0.538	3.16784e-21
ACACA	8.90242e-26	0.861928	0.297	0.176	3.25837e-21
PSMA7	1.24128e-25	-0.270582	0.935	0.91	4.54321e-21
RFX7	1.27514e-25	0.548316	0.421	0.283	4.66715e-21
OGDH	1.61089e-25	0.329701	0.726	0.571	5.89601e-21
PIK3CB	1.66045e-25	0.369119	0.707	0.574	6.0774e-21
FRAT2	1.98483e-25	-0.614778	0.475	0.564	7.26469e-21
ZDHHC21	2.08981e-25	1.46459	0.149	0.06	7.64893e-21
BICD1	2.45678e-25	0.936219	0.137	0.051	8.99207e-21
WDR49	2.75751e-25	1.29414	0.169	0.074	1.00927e-20
TPT1	2.76474e-25	0.124265	1	0.998	1.01192e-20
B4GALT1	3.22742e-25	0.397197	0.768	0.631	1.18127e-20
S100P	3.2705e-25	-1.7415	0.057	0.125	1.19704e-20
ZMIZ1	3.7561e-25	0.36807	0.678	0.533	1.37477e-20
DOCK7	3.85555e-25	0.880354	0.239	0.129	1.41117e-20
VAV2	3.90418e-25	0.752079	0.335	0.213	1.42897e-20
PI4K2A	4.1418e-25	0.640726	0.36	0.228	1.51594e-20
INSIG1	4.60067e-25	0.751327	0.313	0.189	1.68389e-20
PRELID1	4.81984e-25	-0.311547	0.917	0.908	1.76411e-20
RPS6KA4	4.86017e-25	0.557139	0.387	0.252	1.77887e-20
ZNF100	4.86667e-25	1.28922	0.169	0.076	1.78125e-20
AL034397.3	7.27694e-25	-0.717937	0.379	0.475	2.66343e-20
EZH2	9.377e-25	0.668089	0.329	0.205	3.43208e-20
CDKAL1	9.47028e-25	0.421612	0.608	0.462	3.46622e-20
PI4K2B	1.00106e-24	0.863037	0.244	0.134	3.66397e-20
KIF13A	1.2264e-24	0.313802	0.851	0.752	4.48875e-20
DDX21	1.25479e-24	0.332306	0.73	0.58	4.59267e-20
VAMP5	1.28359e-24	-0.513653	0.574	0.641	4.69807e-20
GSE1	1.362e-24	0.547968	0.418	0.286	4.98505e-20
TIMM10	1.47587e-24	0.593203	0.326	0.2	5.40183e-20
PHYKPL	1.9183e-24	0.466726	0.508	0.363	7.02119e-20
ERAP2	2.13835e-24	0.840074	0.235	0.127	7.82659e-20
VCP	2.17853e-24	0.347767	0.637	0.494	7.97363e-20
IER2	2.29454e-24	-0.272819	0.96	0.965	8.39823e-20
ZFHX3	2.43308e-24	0.37126	0.72	0.577	8.90531e-20
FAM20C	2.506e-24	0.707857	0.288	0.168	9.17219e-20
MAP1LC3B	2.82964e-24	-0.448067	0.757	0.771	1.03568e-19
FGD6	3.31587e-24	0.630224	0.388	0.26	1.21364e-19
ANKRD28	3.45191e-24	0.713468	0.279	0.163	1.26344e-19
HERC2	3.64491e-24	0.789699	0.249	0.138	1.33407e-19
SSBP2	4.71731e-24	0.354297	0.738	0.612	1.72658e-19
HERC1	4.96818e-24	0.338219	0.786	0.664	1.8184e-19
FOCAD	5.2991e-24	0.972255	0.224	0.12	1.93952e-19
HIP1	5.37359e-24	0.643402	0.41	0.284	1.96679e-19
EIF3L	6.75818e-24	0.272887	0.798	0.665	2.47356e-19
SLC9A9	6.95189e-24	0.362551	0.716	0.584	2.54446e-19
LUC7L3	7.2866e-24	0.299494	0.754	0.62	2.66697e-19
FADS2	9.65077e-24	1.46382	0.131	0.05	3.53228e-19
SLCO3A1	1.02378e-23	0.260694	0.942	0.876	3.74715e-19
SMAD3	1.04979e-23	0.477947	0.596	0.458	3.84232e-19
RPL39	1.08295e-23	0.112499	1	0.996	3.9637e-19
DYNC1H1	1.10599e-23	0.346613	0.644	0.494	4.04803e-19
PPM1L	1.20744e-23	0.434393	0.581	0.45	4.41935e-19
IRAK3	1.27125e-23	-0.436315	0.939	0.92	4.6529e-19
MEF2D	1.29173e-23	0.47201	0.519	0.382	4.72785e-19
TBC1D4	1.66778e-23	0.894501	0.25	0.142	6.10424e-19
ANXA5	2.05682e-23	-0.26679	0.894	0.879	7.52816e-19
PCCA	2.12462e-23	0.559632	0.436	0.307	7.77633e-19
MIF	2.21967e-23	0.31335	0.778	0.656	8.12421e-19
AC006001.2	2.2383e-23	0.609862	0.319	0.197	8.19239e-19
GAPT	2.36298e-23	-0.851602	0.365	0.45	8.64875e-19
BIN1	2.39413e-23	1.36918	0.138	0.055	8.76274e-19
C3AR1	2.44669e-23	0.592888	0.352	0.224	8.95512e-19
KCNQ1	2.50224e-23	0.332599	0.712	0.574	9.15846e-19
ATRN	3.51074e-23	0.466848	0.484	0.35	1.28496e-18
NUP214	3.61574e-23	-0.316991	0.867	0.871	1.3234e-18
FABP5	4.08095e-23	0.886585	0.228	0.125	1.49367e-18
GNAQ	5.49731e-23	0.186324	0.973	0.93	2.01207e-18
GPCPD1	5.6706e-23	0.265971	0.931	0.859	2.0755e-18
GPBAR1	5.74225e-23	0.634976	0.365	0.242	2.10172e-18
NCOR2	6.23105e-23	0.353436	0.691	0.55	2.28063e-18
RPS3	6.30515e-23	0.156244	0.995	0.978	2.30775e-18
NEK6	6.35502e-23	0.558632	0.384	0.255	2.326e-18
MTSS1	6.76474e-23	0.619808	0.495	0.377	2.47596e-18
NFKBIA	7.1074e-23	-0.36781	0.858	0.891	2.60138e-18
RAB44	7.2762e-23	1.19887	0.161	0.073	2.66316e-18
ANXA4	7.60273e-23	0.3632	0.54	0.393	2.78268e-18
SND1	7.97079e-23	0.296615	0.793	0.665	2.91739e-18
MAPK6	7.98308e-23	0.487306	0.44	0.306	2.92189e-18
RPL19	8.25666e-23	0.13847	0.998	0.987	3.02202e-18
TBC1D22A	9.18756e-23	0.262541	0.832	0.723	3.36274e-18
ASCC3	9.45232e-23	0.389897	0.545	0.409	3.45964e-18
PLEKHG2	1.02853e-22	0.555545	0.456	0.335	3.76452e-18
CDK6	1.35294e-22	0.625452	0.259	0.147	4.95191e-18
CD151	1.53767e-22	0.530086	0.398	0.27	5.62802e-18
CCDC91	1.62559e-22	0.373101	0.613	0.472	5.94984e-18
ZNF217	1.64906e-22	-0.573255	0.499	0.571	6.03574e-18
MSR1	2.09041e-22	1.46109	0.143	0.061	7.65112e-18
LINC00910	2.1863e-22	-0.45211	0.606	0.665	8.00209e-18
ID1	2.28247e-22	0.949224	0.183	0.091	8.35408e-18
MED13L	2.40668e-22	0.177291	0.984	0.971	8.80868e-18
TCF12	2.82974e-22	0.250836	0.867	0.77	1.03571e-17
ARHGAP10	2.86517e-22	0.696249	0.322	0.208	1.04868e-17
HIVEP2	2.93047e-22	0.565595	0.266	0.154	1.07258e-17
GMFG	3.47429e-22	-0.220685	0.98	0.962	1.27163e-17
RASSF3	3.52465e-22	-0.323431	0.868	0.871	1.29006e-17
ANO6	3.70603e-22	0.327315	0.688	0.54	1.35644e-17
TMEM173	3.91872e-22	0.412379	0.475	0.339	1.43429e-17
CFLAR	4.76244e-22	-0.411456	0.768	0.786	1.7431e-17
PLEKHM2	5.15379e-22	0.400498	0.523	0.383	1.88634e-17
COG5	5.2921e-22	0.316615	0.728	0.591	1.93696e-17
DNAJC1	5.40135e-22	0.37908	0.598	0.476	1.97695e-17
RHOC	5.56821e-22	1.01163	0.226	0.128	2.03802e-17
TLE5	5.76278e-22	0.316754	0.611	0.467	2.10924e-17
RPL26	5.79623e-22	0.124196	0.999	0.99	2.12148e-17
PDE7B	6.02834e-22	0.869479	0.215	0.116	2.20643e-17
EHD4	6.88392e-22	0.551611	0.443	0.314	2.51958e-17
RPL5	7.06747e-22	0.183712	0.985	0.943	2.58677e-17
FNIP2	7.30448e-22	0.498392	0.416	0.282	2.67351e-17
AC013652.1	7.91114e-22	-1.7805	0.082	0.15	2.89555e-17
LGALS3	8.23386e-22	-0.29219	0.902	0.884	3.01368e-17
NDUFS5	9.87807e-22	0.26247	0.828	0.707	3.61547e-17
HTRA1	1.06525e-21	1.77417	0.102	0.033	3.89892e-17
ELOB	1.25677e-21	-0.239719	0.969	0.943	4.59989e-17
HLA-DMA	1.41953e-21	0.357137	0.618	0.473	5.19561e-17
EGR1	1.6336e-21	-0.973858	0.236	0.33	5.97915e-17
AC012447.1	1.74384e-21	-0.683171	0.384	0.475	6.38262e-17
EXOC4	1.83435e-21	0.264662	0.843	0.733	6.7139e-17
MAP4K5	1.9636e-21	0.570182	0.334	0.217	7.18698e-17
CDKN1A	2.00912e-21	0.451122	0.485	0.356	7.35358e-17
JUNB	2.05862e-21	-0.214551	0.978	0.974	7.53476e-17
CLIC1	2.20492e-21	-0.209962	0.973	0.951	8.07025e-17
ITGAL	2.27684e-21	0.296055	0.732	0.59	8.33347e-17
ARHGAP26	2.37871e-21	0.163344	0.996	0.984	8.70632e-17
PSME4	2.71665e-21	0.323289	0.587	0.447	9.9432e-17
RPL24	2.91871e-21	0.155026	0.994	0.964	1.06828e-16
L3MBTL4	3.53198e-21	1.01846	0.206	0.113	1.29274e-16
COX7C	3.55858e-21	0.197052	0.965	0.9	1.30247e-16
TEC	3.57968e-21	0.697177	0.258	0.153	1.3102e-16
SMARCC1	3.75862e-21	0.349467	0.648	0.505	1.37569e-16
SUSD1	4.44409e-21	0.419982	0.607	0.477	1.62658e-16
DYNLT1	5.14239e-21	-0.425079	0.709	0.727	1.88217e-16
RAP1GDS1	5.42281e-21	0.385308	0.576	0.445	1.9848e-16
GGA2	5.46204e-21	0.566034	0.366	0.243	1.99916e-16
PAG1	5.49415e-21	-0.825096	0.534	0.581	2.01091e-16
AFF1	5.82459e-21	0.323177	0.705	0.577	2.13186e-16
PPBP	6.40697e-21	1.43793	0.136	0.058	2.34501e-16
BCL2A1	7.30327e-21	-0.74591	0.351	0.434	2.67307e-16
SAMD4A	7.3265e-21	1.07518	0.144	0.064	2.68157e-16
GPBP1L1	7.87298e-21	0.302358	0.622	0.479	2.88159e-16
LPAR1	7.88355e-21	-0.690101	0.28	0.378	2.88546e-16
DENND1B	7.93036e-21	0.368626	0.46	0.33	2.90259e-16
HSD17B11	7.9634e-21	-0.414021	0.695	0.709	2.91468e-16
FTH1	8.26306e-21	-0.184631	1	1	3.02436e-16
CBLB	8.34562e-21	0.556231	0.313	0.199	3.05458e-16
LIMD1	8.96598e-21	0.58625	0.353	0.235	3.28164e-16
ARHGAP31	9.33597e-21	0.494215	0.427	0.306	3.41706e-16
TCF4	9.63196e-21	0.575633	0.321	0.205	3.5254e-16
SPECC1	1.05906e-20	0.334062	0.674	0.548	3.87626e-16
SNRPD2	1.08483e-20	0.319478	0.653	0.515	3.97058e-16
ATL2	1.09188e-20	0.525951	0.37	0.248	3.99641e-16
CREB5	1.20372e-20	-0.315052	0.877	0.896	4.40574e-16
PEBP1	1.30855e-20	0.524332	0.305	0.19	4.78943e-16
ARFGEF2	1.33935e-20	0.395363	0.512	0.381	4.90214e-16
PPA1	1.36274e-20	0.471729	0.464	0.34	4.98776e-16
KLF2	1.47577e-20	0.294971	0.88	0.796	5.40147e-16
TRAK1	1.5549e-20	0.325912	0.648	0.518	5.69111e-16
PTPRJ	2.05797e-20	0.253084	0.934	0.886	7.53236e-16
GLUL	2.07807e-20	-0.524058	0.644	0.668	7.60593e-16
VASH1	2.09047e-20	1.13793	0.151	0.07	7.65135e-16
AP000763.3	2.0915e-20	0.795901	0.239	0.14	7.65511e-16
SENP5	2.2212e-20	0.361949	0.527	0.389	8.1298e-16
NFATC3	2.31355e-20	0.325285	0.616	0.475	8.46784e-16
PTPRC	2.3179e-20	-0.145295	0.997	0.996	8.48376e-16
SNX9	2.47281e-20	0.430291	0.393	0.273	9.05072e-16
LRRC8C	2.49627e-20	0.441346	0.52	0.393	9.13658e-16
RABGAP1L	2.81598e-20	0.244791	0.88	0.788	1.03068e-15
SORL1	3.01561e-20	-0.422857	0.779	0.8	1.10374e-15
DNMBP	3.3403e-20	0.544519	0.291	0.18	1.22258e-15
RIPK2	3.74789e-20	0.482221	0.57	0.45	1.37176e-15
RNF38	3.76556e-20	0.367597	0.65	0.51	1.37823e-15
RUFY3	4.06838e-20	0.385944	0.473	0.342	1.48907e-15
PYGL	4.12842e-20	-0.53489	0.618	0.664	1.51104e-15
ATP5MC1	4.73091e-20	0.372641	0.49	0.359	1.73156e-15
EPB41L2	4.86594e-20	1.11117	0.162	0.079	1.78098e-15
HLA-DQA1	5.09213e-20	0.715666	0.323	0.212	1.86377e-15
ERC1	5.46238e-20	0.256192	0.817	0.705	1.99928e-15
FAM49A	5.64343e-20	0.293802	0.835	0.744	2.06555e-15
DOCK4	6.84588e-20	0.582539	0.373	0.261	2.50566e-15
NECTIN2	6.93793e-20	0.626089	0.223	0.127	2.53935e-15
P2RY13	7.43944e-20	-0.521369	0.497	0.563	2.72291e-15
FOXP1	8.76689e-20	0.181923	0.978	0.949	3.20877e-15
HLA-DQA2	8.92856e-20	0.542885	0.287	0.178	3.26794e-15
SESN2	9.06777e-20	0.552611	0.251	0.148	3.31889e-15
EPS8	9.17971e-20	0.805318	0.215	0.121	3.35987e-15
TCOF1	1.01913e-19	0.602972	0.302	0.193	3.73013e-15
DDHD1	1.02656e-19	0.459588	0.411	0.288	3.75731e-15
ME1	1.07048e-19	0.977154	0.19	0.102	3.91805e-15
FAF1	1.11543e-19	0.308239	0.728	0.617	4.08257e-15
EIF3B	1.15302e-19	0.40974	0.448	0.319	4.22018e-15
NDRG1	1.18232e-19	0.531467	0.457	0.327	4.32742e-15
DRAM1	1.23133e-19	0.450379	0.396	0.27	4.50679e-15
HIVEP3	1.27598e-19	0.628691	0.319	0.21	4.67022e-15
LGALS9	1.47624e-19	0.28635	0.706	0.569	5.4032e-15
ST3GAL5	1.77854e-19	0.554658	0.351	0.24	6.50964e-15
NOCT	1.87717e-19	0.594105	0.284	0.178	6.87065e-15
CPQ	1.9328e-19	-0.401885	0.795	0.817	7.07424e-15
EIF3F	2.08184e-19	0.253518	0.824	0.712	7.61972e-15
TNFAIP6	2.10766e-19	-1.29325	0.074	0.139	7.71424e-15
PTGIR	2.1369e-19	1.02456	0.15	0.071	7.82127e-15
CNBP	2.25977e-19	-0.310773	0.843	0.816	8.27098e-15
ADD1	2.27744e-19	0.328129	0.635	0.504	8.33567e-15
FOXK2	2.35793e-19	0.398131	0.468	0.339	8.63025e-15
ARRB1	2.37765e-19	0.27031	0.762	0.637	8.70245e-15
FBXO34	2.6903e-19	0.240251	0.641	0.497	9.84675e-15
EEF1B2	2.79496e-19	0.213228	0.933	0.843	1.02298e-14
NSMAF	3.03205e-19	0.391946	0.417	0.29	1.10976e-14
TSPAN2	3.13101e-19	-1.37713	0.05	0.105	1.14598e-14
RGS18	3.26243e-19	-0.476193	0.618	0.655	1.19408e-14
TULP4	3.44585e-19	0.558442	0.334	0.221	1.26122e-14
WDR7	4.22304e-19	0.322376	0.567	0.443	1.54567e-14
TXNDC11	4.29765e-19	0.328732	0.552	0.412	1.57298e-14
LUZP1	4.80762e-19	0.467955	0.388	0.27	1.75964e-14
GLT1D1	4.8303e-19	-0.374276	0.731	0.761	1.76794e-14
FMN1	5.05546e-19	-0.620412	0.549	0.359	1.85035e-14
TICAM1	5.11448e-19	0.533756	0.263	0.159	1.87195e-14
EVI5	5.45858e-19	0.21793	0.877	0.776	1.99789e-14
MEF2C	5.63518e-19	0.275482	0.817	0.715	2.06253e-14
GADD45B	5.63931e-19	-0.434383	0.622	0.669	2.06404e-14
CDC42EP3	5.81128e-19	-0.445789	0.706	0.748	2.12699e-14
TSPAN32	6.06139e-19	0.540964	0.305	0.196	2.21853e-14
YBEY	6.76521e-19	0.932503	0.138	0.063	2.47614e-14
AC008569.1	7.1441e-19	0.925752	0.184	0.1	2.61481e-14
MAST2	7.46054e-19	0.694206	0.258	0.159	2.73063e-14
TLR4	7.57755e-19	-0.573825	0.507	0.561	2.77346e-14
UHRF1BP1	7.65795e-19	0.461694	0.316	0.205	2.80289e-14
DDX10	7.70496e-19	0.620084	0.262	0.163	2.82009e-14
SCAF4	7.83344e-19	0.337427	0.501	0.369	2.86712e-14
NARS2	7.93748e-19	1.00456	0.163	0.083	2.9052e-14
GNPTAB	8.02684e-19	0.468988	0.424	0.305	2.9379e-14
HLA-DRA	8.79499e-19	0.25711	0.939	0.882	3.21905e-14
PI4KA	1.00978e-18	0.358742	0.571	0.434	3.6959e-14
GABBR1	1.14589e-18	0.60523	0.253	0.153	4.19409e-14
CAPNS1	1.31332e-18	0.226349	0.812	0.699	4.80687e-14
NEAT1	1.36374e-18	0.135919	1	1	4.99143e-14
ITGA4	1.36729e-18	0.322976	0.709	0.586	5.00441e-14
TTC17	1.36911e-18	0.332563	0.68	0.57	5.01107e-14
SNRPF	1.41222e-18	0.340446	0.524	0.392	5.16887e-14
RPS6KA2	1.52423e-18	0.606301	0.266	0.166	5.57884e-14
AMPH	1.56755e-18	-2.15937	0.05	0.103	5.7374e-14
RABGAP1	1.62355e-18	0.276396	0.554	0.417	5.94235e-14
KIF1B	1.70936e-18	0.317624	0.691	0.577	6.25641e-14
TTC37	1.74025e-18	0.492686	0.381	0.27	6.36949e-14
XYLT1	1.76033e-18	0.390287	0.631	0.515	6.44298e-14
FRY	1.86675e-18	0.246389	0.848	0.746	6.8325e-14
SAMD1	1.89798e-18	0.688391	0.204	0.114	6.94678e-14
ST3GAL1	2.03527e-18	0.327621	0.609	0.478	7.4493e-14
CHD2	2.06194e-18	0.266973	0.764	0.642	7.54689e-14
ASGR1	2.07175e-18	-0.4246	0.714	0.731	7.58283e-14
GPHN	2.14189e-18	0.527231	0.3	0.199	7.83952e-14
LINC00937	2.15742e-18	-0.644362	0.346	0.428	7.89637e-14
GLG1	2.53096e-18	0.263298	0.778	0.652	9.26356e-14
ACTN4	2.5568e-18	0.264402	0.704	0.566	9.35814e-14
KSR1	2.64755e-18	0.357744	0.54	0.412	9.69031e-14
BHLHE40	2.71627e-18	0.642989	0.268	0.168	9.94182e-14
CALM2	2.8423e-18	-0.219948	0.962	0.942	1.04031e-13
PPP6R3	3.10028e-18	0.242528	0.785	0.651	1.13474e-13
UBQLN1	3.36991e-18	0.290724	0.553	0.42	1.23342e-13
MAPK8	3.53806e-18	0.393941	0.441	0.321	1.29496e-13
PLSCR1	3.62186e-18	-0.515343	0.549	0.601	1.32564e-13
PPP3CC	3.67836e-18	0.5042	0.306	0.202	1.34632e-13
DACH1	3.71601e-18	-0.965117	0.162	0.242	1.3601e-13
MDFIC	3.72514e-18	0.427364	0.484	0.369	1.36344e-13
RPS27A	4.49018e-18	0.122209	0.999	0.984	1.64345e-13
USP12	4.67339e-18	0.297262	0.514	0.384	1.71051e-13
ARPC4	4.79555e-18	-0.317251	0.836	0.826	1.75522e-13
YPEL3	4.86863e-18	-0.545724	0.6	0.636	1.78197e-13
TNRC6A	5.54009e-18	0.339712	0.601	0.47	2.02773e-13
CTNND1	6.01202e-18	0.431949	0.394	0.28	2.20046e-13
MTAP	6.0795e-18	0.658437	0.254	0.159	2.22516e-13
MALT1	6.17743e-18	0.392232	0.497	0.381	2.261e-13
SIPA1L3	6.42585e-18	0.426816	0.497	0.373	2.35193e-13
PDSS2	7.08789e-18	0.348954	0.535	0.405	2.59424e-13
GIMAP8	7.18828e-18	-0.60693	0.395	0.467	2.63098e-13
EMILIN2	8.35912e-18	0.220496	0.865	0.76	3.05952e-13
MZT2B	8.35977e-18	0.276059	0.679	0.559	3.05976e-13
CLASP2	8.83631e-18	0.23909	0.689	0.557	3.23418e-13
SMAP2	8.85695e-18	-0.409372	0.95	0.92	3.24173e-13
FBL	8.9064e-18	0.453763	0.367	0.254	3.25983e-13
SNX29	9.65263e-18	0.275186	0.789	0.666	3.53296e-13
HIST1H2BD	1.05327e-17	-1.22699	0.09	0.154	3.85509e-13
GALNT3	1.07634e-17	0.686944	0.215	0.124	3.9395e-13
NCOA3	1.15946e-17	0.245697	0.83	0.723	4.24374e-13
UBE2Q2	1.30849e-17	0.49569	0.384	0.274	4.78922e-13
FAM193A	1.34327e-17	0.314716	0.491	0.358	4.91649e-13
CDC27	1.47981e-17	0.350075	0.479	0.353	5.41625e-13
PHACTR1	1.49012e-17	0.702846	0.216	0.129	5.45398e-13
SLC1A3	1.49807e-17	-1.99533	0.075	0.133	5.48307e-13
BOLA2	1.52204e-17	-0.861938	0.176	0.25	5.5708e-13
RSRC1	1.58727e-17	0.313344	0.641	0.52	5.80958e-13
AP3B1	1.60495e-17	0.196185	0.854	0.742	5.87428e-13
CHD6	1.712e-17	0.36461	0.441	0.322	6.26608e-13
SUMO2	1.71255e-17	-0.259321	0.874	0.851	6.2681e-13
DIS3L2	1.76351e-17	0.435913	0.396	0.282	6.45463e-13
GIMAP1	2.01365e-17	-0.486331	0.614	0.633	7.37018e-13
RNF216	2.07404e-17	0.329238	0.589	0.461	7.5912e-13
MGRN1	2.37185e-17	0.405177	0.419	0.303	8.68122e-13
SH2B3	2.6692e-17	0.308058	0.61	0.487	9.76954e-13
DNAJC25	3.10536e-17	0.773276	0.201	0.115	1.13659e-12
FGL2	3.23008e-17	-0.218333	0.946	0.93	1.18224e-12
RPTOR	3.24738e-17	0.344603	0.402	0.285	1.18857e-12
CNIH4	3.2619e-17	-0.620777	0.427	0.484	1.19389e-12
CABIN1	3.33095e-17	0.447209	0.29	0.187	1.21916e-12
YWHAQ	3.36943e-17	0.332006	0.655	0.532	1.23325e-12
AP1S2	3.58681e-17	0.243828	0.94	0.873	1.31281e-12
CDK10	3.66803e-17	0.980772	0.127	0.058	1.34254e-12
CD58	3.71065e-17	0.350538	0.53	0.407	1.35814e-12
KDM4C	3.79827e-17	0.275083	0.743	0.625	1.39021e-12
NR4A2	3.91969e-17	0.185593	0.607	0.463	1.43465e-12
TBCK	3.98161e-17	0.39222	0.385	0.271	1.45731e-12
SF3A3	4.03827e-17	0.437994	0.313	0.207	1.47805e-12
RLF	4.04617e-17	0.276297	0.592	0.461	1.48094e-12
CNST	4.22224e-17	0.514899	0.329	0.224	1.54538e-12
DCP1A	4.34086e-17	0.324645	0.451	0.329	1.5888e-12
PCNX2	4.5555e-17	0.655786	0.248	0.156	1.66736e-12
SEPTIN6	4.63625e-17	0.389144	0.473	0.356	1.69691e-12
ZFAND5	4.69611e-17	-0.608968	0.823	0.804	1.71882e-12
CYTIP	4.72981e-17	0.199506	0.739	0.607	1.73116e-12
RUNX3	4.77392e-17	0.751124	0.202	0.118	1.7473e-12
TTC19	4.86003e-17	0.45554	0.355	0.246	1.77882e-12
CSF1R	4.97203e-17	0.297443	0.553	0.428	1.81981e-12
KLF4	5.03446e-17	-0.363273	0.833	0.83	1.84266e-12
IL15	5.03453e-17	0.323091	0.562	0.437	1.84269e-12
MAFG	5.09108e-17	0.509827	0.27	0.171	1.86339e-12
ANXA1	5.4662e-17	0.130689	0.969	0.932	2.00069e-12
CEP85L	6.24081e-17	0.317309	0.655	0.531	2.2842e-12
PAFAH1B2	6.66786e-17	0.281175	0.521	0.391	2.4405e-12
TRAPPC10	6.70011e-17	0.306235	0.547	0.42	2.45231e-12
PDE4A	7.46268e-17	0.431672	0.335	0.229	2.73142e-12
BBX	7.95359e-17	0.221143	0.648	0.517	2.91109e-12
AVL9	8.38596e-17	0.301615	0.611	0.484	3.06935e-12
TM9SF4	8.38983e-17	0.34112	0.544	0.423	3.07076e-12
NFXL1	9.20109e-17	0.930376	0.184	0.105	3.36769e-12
GSTP1	9.20246e-17	0.147635	0.973	0.924	3.36819e-12
ARSB	9.72011e-17	0.365334	0.459	0.347	3.55766e-12
THADA	9.90955e-17	0.350925	0.499	0.386	3.627e-12
SPN	1.00611e-16	0.496762	0.335	0.229	3.68246e-12
TRPV2	1.00768e-16	0.605089	0.212	0.125	3.6882e-12
S100A4	1.02525e-16	-0.13588	1	0.999	3.75253e-12
INPP5A	1.07405e-16	0.340757	0.409	0.292	3.93113e-12
OSBPL5	1.07731e-16	0.606783	0.237	0.146	3.94305e-12
LDHB	1.13959e-16	0.317454	0.462	0.342	4.17101e-12
ABR	1.14493e-16	0.255432	0.752	0.63	4.19057e-12
CMTM2	1.14498e-16	-1.85053	0.066	0.121	4.19075e-12
ISG15	1.15498e-16	0.488628	0.38	0.27	4.22733e-12
RPL31	1.15941e-16	0.175054	0.949	0.883	4.24354e-12
INPP5D	1.29497e-16	0.24382	0.85	0.742	4.73971e-12
RPLP1	1.39586e-16	0.118266	1	0.998	5.10897e-12
SNX2	1.4145e-16	-0.351315	0.762	0.76	5.17721e-12
RALGAPA1	1.45022e-16	0.332697	0.393	0.278	5.30795e-12
SEPTIN2	1.45152e-16	0.270317	0.642	0.509	5.3127e-12
PRKDC	1.53083e-16	0.337215	0.476	0.357	5.60297e-12
FER	1.57823e-16	0.336841	0.462	0.347	5.77646e-12
C2orf74	1.59375e-16	0.957958	0.107	0.045	5.83327e-12
CAPRIN1	1.6077e-16	0.279998	0.578	0.446	5.88433e-12
PIK3C2A	1.74891e-16	0.31185	0.536	0.411	6.40119e-12
TM6SF1	2.03338e-16	0.705385	0.179	0.1	7.44238e-12
TUFM	2.05113e-16	0.285439	0.587	0.467	7.50734e-12
TOMM7	2.05464e-16	0.181803	0.944	0.871	7.5202e-12
RNF19A	2.06084e-16	0.305665	0.509	0.39	7.5429e-12
ATXN10	2.09326e-16	0.367173	0.525	0.411	7.66154e-12
RCC2	2.11327e-16	0.421497	0.398	0.286	7.73479e-12
CDYL	2.27429e-16	0.295738	0.614	0.487	8.32414e-12
CPPED1	2.36166e-16	0.198184	0.939	0.881	8.64392e-12
AGO3	2.39457e-16	0.254377	0.648	0.514	8.76438e-12
HMGN3	2.56441e-16	0.272922	0.602	0.468	9.386e-12
WIPF1	2.68168e-16	-0.35789	0.82	0.816	9.8152e-12
CAMK2D	2.71473e-16	0.365449	0.568	0.454	9.93617e-12
TGIF2	2.78525e-16	0.554034	0.274	0.179	1.01943e-11
CENPP	2.88159e-16	1.21183	0.103	0.043	1.05469e-11
IMMP2L	2.94543e-16	0.489417	0.363	0.259	1.07806e-11
JUN	2.97e-16	-0.263567	0.915	0.95	1.08705e-11
OSTF1	2.99007e-16	-0.358344	0.724	0.735	1.0944e-11
DYM	3.0273e-16	0.22951	0.729	0.603	1.10802e-11
GCC2	3.1302e-16	0.343694	0.356	0.247	1.14568e-11
UBR5	3.1897e-16	0.209611	0.71	0.572	1.16746e-11
SEC31A	3.19608e-16	0.277328	0.679	0.551	1.1698e-11
STIM1	3.19721e-16	0.223251	0.761	0.638	1.17021e-11
PUM1	3.34854e-16	0.240383	0.804	0.692	1.2256e-11
OSBPL3	3.38393e-16	0.580949	0.297	0.2	1.23855e-11
PADI4	3.40743e-16	-0.504328	0.408	0.488	1.24715e-11
YARS	3.45319e-16	0.476982	0.277	0.179	1.2639e-11
CALHM2	3.60636e-16	0.624787	0.22	0.134	1.31996e-11
RAPH1	3.74481e-16	0.992753	0.149	0.078	1.37064e-11
PDE7A	4.27506e-16	0.403802	0.437	0.325	1.56471e-11
ARHGAP17	4.42239e-16	0.300071	0.547	0.424	1.61864e-11
PDS5A	4.52926e-16	0.303357	0.655	0.53	1.65776e-11
KPNA1	4.57582e-16	0.272823	0.517	0.396	1.6748e-11
IGFBP7	4.95726e-16	0.43162	0.446	0.333	1.81441e-11
CD2AP	5.62678e-16	0.669259	0.203	0.12	2.05946e-11
MITF	5.927e-16	0.648934	0.306	0.214	2.16934e-11
TBC1D9B	6.19156e-16	0.523289	0.293	0.194	2.26617e-11
NUP98	6.32883e-16	0.256819	0.579	0.452	2.31642e-11
FAM200B	6.5663e-16	-0.465615	0.621	0.651	2.40333e-11
ATP6AP2	6.58777e-16	-0.350164	0.738	0.735	2.41119e-11
ATP1B3	6.67234e-16	0.122092	0.765	0.641	2.44214e-11
KLF11	7.02816e-16	0.624727	0.238	0.152	2.57238e-11
FARS2	7.33413e-16	0.378913	0.403	0.291	2.68436e-11
EEF1D	7.57339e-16	-0.166368	0.971	0.952	2.77194e-11
TBC1D5	8.02715e-16	0.193462	0.904	0.837	2.93802e-11
RPS15A	8.16679e-16	0.111064	0.999	0.988	2.98913e-11
ZNF846	8.76398e-16	0.552912	0.224	0.136	3.2077e-11
MSI2	9.2307e-16	0.409019	0.374	0.268	3.37853e-11
FAM20B	9.38942e-16	0.631674	0.229	0.143	3.43662e-11
SNX3	1.01211e-15	-0.327693	0.798	0.791	3.70444e-11
CPT1A	1.03526e-15	0.3914	0.456	0.349	3.78917e-11
GK	1.06855e-15	-0.671672	0.377	0.445	3.911e-11
RAB6A	1.1049e-15	0.24021	0.629	0.498	4.04403e-11
NFKBIZ	1.22319e-15	-0.385196	0.773	0.796	4.47699e-11
TNFRSF10A	1.27896e-15	0.732976	0.164	0.089	4.68114e-11
C16orf87	1.37095e-15	0.44086	0.269	0.176	5.0178e-11
HMGCS1	1.55073e-15	0.606056	0.241	0.154	5.67581e-11
VNN1	1.68065e-15	-1.1855	0.173	0.242	6.15134e-11
TMED10	1.68673e-15	0.262577	0.608	0.48	6.1736e-11
NNT	1.70413e-15	0.328238	0.38	0.269	6.2373e-11
FARP2	1.76097e-15	0.681694	0.205	0.123	6.44531e-11
UBR1	1.77482e-15	0.331457	0.391	0.28	6.49602e-11
DGKD	1.78785e-15	0.263415	0.614	0.487	6.54371e-11
CLEC4A	1.79404e-15	-0.510952	0.548	0.583	6.56636e-11
RACK1	1.8128e-15	0.140234	0.992	0.956	6.63505e-11
BST2	1.83825e-15	0.222374	0.791	0.667	6.72818e-11
RALY	1.87719e-15	0.247398	0.746	0.633	6.87071e-11
ARIH1	2.05361e-15	0.154686	0.896	0.803	7.51641e-11
CYTH1	2.06555e-15	0.211701	0.897	0.798	7.56012e-11
ZBTB21	2.07772e-15	0.522798	0.219	0.133	7.60465e-11
AC010894.3	2.12484e-15	-0.781661	0.221	0.291	7.77714e-11
SGPP1	2.21039e-15	0.80552	0.151	0.081	8.09027e-11
TMEM144	2.38007e-15	-0.610111	0.287	0.365	8.71128e-11
RNASE2	2.48958e-15	0.37611	0.453	0.345	9.1121e-11
NCF4	2.57706e-15	-0.511119	0.541	0.584	9.43228e-11
CSTB	2.77144e-15	0.182619	0.889	0.807	1.01437e-10
RPS6KA5	2.83695e-15	0.308099	0.459	0.344	1.03835e-10
HIVEP1	2.85779e-15	0.277893	0.418	0.304	1.04598e-10
MYO9A	2.87031e-15	0.387781	0.386	0.28	1.05056e-10
C1orf162	3.15328e-15	-0.268776	0.878	0.844	1.15413e-10
ZBTB10	3.17921e-15	0.71056	0.179	0.104	1.16362e-10
PDK4	3.43846e-15	0.250162	0.186	0.108	1.25851e-10
RUSC2	3.45288e-15	0.515749	0.314	0.217	1.26379e-10
FBXO11	3.50515e-15	0.228391	0.813	0.701	1.28292e-10
ZNF83	3.6587e-15	0.597755	0.192	0.113	1.33912e-10
TPP2	3.76696e-15	0.28634	0.525	0.401	1.37875e-10
CLIP1	3.77881e-15	0.239589	0.739	0.621	1.38308e-10
TLR1	4.0154e-15	-0.615917	0.394	0.454	1.46968e-10
DLG1	4.02785e-15	0.264151	0.58	0.465	1.47423e-10
PFDN1	4.09224e-15	0.393225	0.37	0.263	1.4978e-10
TTC27	4.18565e-15	0.727541	0.154	0.083	1.53199e-10
WDR43	4.21568e-15	0.422795	0.344	0.239	1.54298e-10
GTF2H2	4.28151e-15	0.726033	0.138	0.071	1.56708e-10
ITCH	4.36367e-15	0.236575	0.768	0.654	1.59715e-10
NBPF9	4.5447e-15	0.841957	0.132	0.066	1.66341e-10
PPT1	4.56238e-15	-0.329268	0.749	0.741	1.66988e-10
MAPRE2	4.56964e-15	0.374811	0.41	0.302	1.67253e-10
SLC2A9	4.62791e-15	0.423148	0.418	0.313	1.69386e-10
GNA15	4.72593e-15	0.412931	0.402	0.296	1.72974e-10
TYMP	4.79525e-15	0.177593	0.979	0.946	1.75511e-10
UQCC2	4.81402e-15	0.482776	0.249	0.159	1.76198e-10
HSPA9	4.86669e-15	0.28453	0.553	0.434	1.78126e-10
ATP1A1	4.89343e-15	0.221786	0.613	0.482	1.79104e-10
HECTD4	4.91336e-15	0.330786	0.517	0.401	1.79834e-10
NME1	5.24018e-15	0.846682	0.164	0.092	1.91796e-10
ANKH	5.8403e-15	1.17788	0.103	0.046	2.13761e-10
DDX5	5.87617e-15	-0.197236	0.965	0.935	2.15074e-10
TALDO1	5.88899e-15	-0.210451	0.975	0.954	2.15543e-10
RPL7A	5.89395e-15	0.12588	0.995	0.974	2.15725e-10
AC009093.2	6.00355e-15	0.400488	0.428	0.32	2.19736e-10
PIEZO1	6.1373e-15	0.42363	0.332	0.232	2.24631e-10
PDIA3	6.31548e-15	0.2608	0.757	0.643	2.31153e-10
OAZ1	6.47067e-15	-0.111244	0.999	0.995	2.36833e-10
ZRANB2	6.58923e-15	0.275261	0.508	0.39	2.41172e-10
SLC25A25	6.61164e-15	0.406972	0.386	0.28	2.41993e-10
ATXN7L1	6.91238e-15	0.338213	0.515	0.402	2.53e-10
DNM2	7.33403e-15	0.215797	0.698	0.572	2.68433e-10
ALMS1	7.41385e-15	0.645028	0.186	0.109	2.71354e-10
MACO1	7.67184e-15	0.37581	0.349	0.247	2.80797e-10
FOXO1	7.73509e-15	0.276703	0.612	0.5	2.83112e-10
SSBP3	8.05764e-15	0.299651	0.466	0.351	2.94918e-10
LONRF1	8.07033e-15	0.438092	0.287	0.191	2.95382e-10
USP24	8.71347e-15	0.240199	0.575	0.458	3.18922e-10
BRF1	8.73362e-15	0.55301	0.22	0.137	3.19659e-10
HSPB1	8.74768e-15	0.683937	0.143	0.075	3.20174e-10
CD163	8.82732e-15	-1.37683	0.626	0.607	3.23089e-10
MBP	8.97822e-15	0.205931	0.874	0.795	3.28612e-10
JAZF1	9.18089e-15	0.250175	0.834	0.755	3.3603e-10
PROSER2	9.20808e-15	1.16792	0.101	0.045	3.37025e-10
CBFA2T2	9.43365e-15	0.38071	0.406	0.303	3.45281e-10
TMEM135	9.43828e-15	0.522349	0.26	0.172	3.4545e-10
AZI2	9.50086e-15	-0.589679	0.449	0.502	3.47741e-10
WDR48	9.58305e-15	0.358486	0.288	0.193	3.50749e-10
SYNCRIP	9.74583e-15	0.245883	0.662	0.54	3.56707e-10
EIF2AK3	1.11652e-14	0.13787	0.376	0.264	4.08657e-10
LPP	1.1802e-14	0.186305	0.878	0.807	4.31966e-10
NIPSNAP3A	1.2034e-14	0.411539	0.286	0.193	4.40456e-10
FBRSL1	1.24293e-14	0.381863	0.322	0.226	4.54925e-10
KLHL20	1.27914e-14	0.56621	0.23	0.145	4.68178e-10
MBOAT1	1.3152e-14	0.330142	0.447	0.338	4.81378e-10
KDM2B	1.32054e-14	0.424046	0.369	0.268	4.83331e-10
ENG	1.33207e-14	0.542804	0.198	0.119	4.87552e-10
POLR2J3	1.43027e-14	0.312979	0.42	0.315	5.23491e-10
RPS4X	1.46297e-14	0.12822	0.994	0.967	5.35463e-10
PTK2	1.47606e-14	0.528243	0.338	0.245	5.40252e-10
AP2A2	1.50957e-14	0.366173	0.42	0.313	5.52517e-10
TTYH3	1.67191e-14	0.305386	0.499	0.381	6.11936e-10
ADGRE1	1.67942e-14	-0.943886	0.136	0.2	6.14684e-10
ARPC2	1.68973e-14	-0.146558	0.986	0.965	6.18459e-10
DNM1L	1.69319e-14	0.324633	0.454	0.342	6.19726e-10
TLR8	1.82322e-14	-0.561293	0.431	0.485	6.67317e-10
RPL29	1.84809e-14	0.117876	0.998	0.975	6.76418e-10
TRAPPC9	1.90597e-14	0.236008	0.719	0.607	6.97604e-10
DIAPH2	1.91498e-14	0.177393	0.955	0.905	7.00901e-10
MFSD14B	1.9184e-14	0.282265	0.619	0.494	7.02153e-10
MARVELD1	1.92933e-14	0.678315	0.198	0.121	7.06155e-10
SLC41A3	1.98461e-14	1.00339	0.102	0.045	7.26386e-10
CYBB	2.0014e-14	-0.188727	0.967	0.945	7.32531e-10
LINC02723	2.01098e-14	0.989372	0.126	0.064	7.36037e-10
HK1	2.13301e-14	0.243764	0.722	0.613	7.80702e-10
SMURF1	2.13493e-14	0.220944	0.619	0.496	7.81405e-10
UBR4	2.1682e-14	0.269273	0.533	0.417	7.93583e-10
G3BP2	2.18428e-14	0.262074	0.529	0.408	7.99469e-10
CSF3R	2.18506e-14	-0.228918	0.942	0.94	7.99754e-10
KLHDC10	2.26038e-14	0.380018	0.378	0.275	8.27322e-10
ANKIB1	2.2819e-14	0.260675	0.467	0.348	8.35199e-10
PTCH2	2.32683e-14	-0.686211	0.255	0.329	8.51643e-10
DDB1	2.35871e-14	0.397142	0.325	0.226	8.63311e-10
RPS6KA3	2.40746e-14	0.230965	0.737	0.628	8.81153e-10
MSL3	2.42269e-14	-0.608854	0.421	0.473	8.8673e-10
GALNT10	2.46983e-14	0.399135	0.346	0.246	9.03982e-10
LRP8	2.55362e-14	1.03226	0.108	0.051	9.34651e-10
MT-CYB	2.73972e-14	-0.101203	1	0.999	1.00277e-09
UBA6	2.76322e-14	0.311432	0.477	0.363	1.01137e-09
CCDC88C	2.80022e-14	0.290824	0.562	0.454	1.02491e-09
IFFO2	2.81965e-14	0.682199	0.261	0.177	1.03202e-09
WARS	2.89438e-14	0.256562	0.605	0.492	1.05937e-09
NDUFS4	2.90202e-14	0.309643	0.521	0.407	1.06217e-09
TFRC	2.92888e-14	0.514	0.307	0.211	1.072e-09
SECISBP2L	2.99911e-14	0.259905	0.375	0.266	1.09771e-09
PRDX2	3.15506e-14	0.470707	0.319	0.226	1.15478e-09
SRGAP2C	3.18004e-14	0.334337	0.374	0.268	1.16393e-09
WDR44	3.25015e-14	0.38774	0.344	0.244	1.18959e-09
AAGAB	3.34064e-14	0.456485	0.283	0.191	1.22271e-09
ICAM3	3.40476e-14	-0.347742	0.728	0.751	1.24618e-09
CERS6	3.53743e-14	0.21208	0.796	0.698	1.29473e-09
EIF3I	3.77872e-14	0.265049	0.568	0.441	1.38305e-09
TIAM1	4.35253e-14	0.275789	0.657	0.548	1.59307e-09
ECD	4.51875e-14	0.412212	0.308	0.213	1.65391e-09
TPST1	4.52225e-14	-0.125902	0.324	0.211	1.65519e-09
RELB	4.63342e-14	0.292386	0.547	0.43	1.69588e-09
SUPT3H	4.86972e-14	0.632745	0.179	0.106	1.78237e-09
HAL	4.9773e-14	-0.891514	0.167	0.234	1.82174e-09
PRKACB	4.99222e-14	0.775726	0.153	0.086	1.8272e-09
KAT7	5.03973e-14	0.291534	0.307	0.208	1.84459e-09
CASP9	5.21766e-14	0.513862	0.232	0.15	1.90971e-09
MIR646HG	5.65574e-14	-0.775147	0.206	0.278	2.07006e-09
FAM168A	5.7036e-14	0.276834	0.555	0.442	2.08757e-09
TP53BP2	5.70741e-14	0.195276	0.517	0.391	2.08897e-09
OLA1	5.75503e-14	0.295001	0.556	0.448	2.1064e-09
VEZT	5.87225e-14	0.369925	0.363	0.258	2.1493e-09
PAX8-AS1	5.91038e-14	1.1719	0.101	0.046	2.16326e-09
ECPAS	6.127e-14	0.298451	0.541	0.431	2.24254e-09
MARC1	6.33031e-14	-0.683246	0.324	0.386	2.31696e-09
MTHFR	6.3745e-14	0.378564	0.317	0.223	2.33313e-09
PARP1	6.42158e-14	0.428931	0.281	0.191	2.35036e-09
FCER1G	7.18022e-14	0.160725	0.99	0.969	2.62803e-09
DNAJC2	7.18448e-14	0.381873	0.328	0.229	2.62959e-09
RAB13	7.35855e-14	0.541651	0.213	0.134	2.6933e-09
MS4A4E	7.58693e-14	0.411781	0.334	0.239	2.77689e-09
CDK2AP1	7.71877e-14	0.482908	0.243	0.159	2.82515e-09
CLIC4	7.84366e-14	0.32785	0.579	0.472	2.87086e-09
KIAA0556	8.09401e-14	0.420454	0.278	0.188	2.96249e-09
ADIPOR2	8.82551e-14	0.331188	0.428	0.328	3.23023e-09
AGFG1	8.92294e-14	0.0421402	0.843	0.723	3.26589e-09
EIF2AK4	8.93362e-14	0.362082	0.356	0.258	3.26979e-09
RSU1	8.96305e-14	0.320328	0.489	0.38	3.28057e-09
SH3BP1	9.26383e-14	0.284275	0.447	0.339	3.39065e-09
ANKRD44	9.57559e-14	0.136921	0.947	0.902	3.50476e-09
CAT	9.87108e-14	-0.390566	0.58	0.607	3.61291e-09
SLC22A18	9.8769e-14	0.614598	0.194	0.12	3.61504e-09
MGMT	1.01139e-13	0.380784	0.396	0.291	3.70178e-09
MED27	1.02065e-13	0.350789	0.356	0.256	3.73567e-09
SNAP29	1.02342e-13	0.404862	0.367	0.27	3.74581e-09
TBC1D2	1.06854e-13	0.343538	0.461	0.354	3.91096e-09
ZFP36	1.12905e-13	-0.363267	0.845	0.837	4.13243e-09
AMBRA1	1.13379e-13	0.321078	0.466	0.36	4.14978e-09
SERINC5	1.14808e-13	0.330643	0.578	0.469	4.20209e-09
TMBIM4	1.14916e-13	-0.314106	0.82	0.792	4.20604e-09
METTL9	1.16231e-13	-0.257386	0.856	0.844	4.25415e-09
FAM133B	1.16475e-13	0.258901	0.513	0.399	4.26308e-09
TAOK3	1.26954e-13	0.167976	0.958	0.9	4.64664e-09
EPS15	1.2972e-13	0.198663	0.797	0.689	4.74787e-09
SNX4	1.34677e-13	0.338979	0.359	0.26	4.9293e-09
RAB12	1.39157e-13	0.362708	0.378	0.278	5.09329e-09
NDUFAF2	1.43169e-13	0.477282	0.308	0.218	5.24012e-09
MAP3K5	1.46529e-13	0.203037	0.869	0.787	5.36311e-09
CHD4	1.48962e-13	0.245244	0.608	0.489	5.45216e-09
FUT8	1.61205e-13	0.816628	0.167	0.098	5.90028e-09
SAT2	1.62119e-13	-0.410682	0.612	0.624	5.93372e-09
LSM4	1.70098e-13	0.242241	0.516	0.394	6.22575e-09
COX19	1.71745e-13	0.301104	0.388	0.285	6.28605e-09
GATAD2A	1.74664e-13	0.212774	0.59	0.464	6.39288e-09
H1FX	1.74919e-13	0.283258	0.738	0.633	6.40222e-09
LARP4B	1.78804e-13	0.192697	0.767	0.65	6.54439e-09
NCOA1	1.82376e-13	0.192249	0.895	0.832	6.67514e-09
HEATR5B	1.87103e-13	0.325762	0.419	0.314	6.84814e-09
GTPBP6	1.97054e-13	0.460641	0.28	0.194	7.21236e-09
PLAA	2.04727e-13	0.374211	0.359	0.261	7.49322e-09
SMARCA4	2.1055e-13	0.300302	0.415	0.308	7.70635e-09
PIBF1	2.19217e-13	0.30068	0.459	0.361	8.02355e-09
CELF2	2.21321e-13	-0.0524356	0.982	0.947	8.10055e-09
ILRUN	2.22688e-13	0.266814	0.451	0.341	8.1506e-09
CDA	2.22858e-13	-0.371053	0.678	0.704	8.15683e-09
RAPGEF6	2.23442e-13	0.268942	0.513	0.402	8.1782e-09
H1F0	2.2685e-13	0.626436	0.167	0.097	8.30294e-09
MRPS27	2.28563e-13	0.522543	0.202	0.125	8.36562e-09
ATR	2.28743e-13	0.357566	0.405	0.304	8.37223e-09
LAIR1	2.3459e-13	0.273144	0.423	0.315	8.58622e-09
EIF4E	2.44772e-13	0.346049	0.357	0.258	8.95891e-09
CREB1	2.46561e-13	0.238157	0.691	0.592	9.0244e-09
CHKA	2.4756e-13	0.23455	0.438	0.325	9.06095e-09
GABPB1-AS1	2.49781e-13	0.246482	0.284	0.193	9.14223e-09
PIGX	2.51249e-13	0.355408	0.478	0.377	9.19595e-09
INO80D	2.55848e-13	0.237123	0.375	0.269	9.36428e-09
SOX4	2.57069e-13	0.329154	0.474	0.368	9.40899e-09
RCN1	2.61002e-13	0.875085	0.141	0.078	9.55292e-09
HP	2.66118e-13	-0.93692	0.096	0.153	9.7402e-09
BST1	2.68933e-13	-0.438616	0.629	0.649	9.8432e-09
NBAS	2.74115e-13	0.233685	0.509	0.393	1.00329e-08
PIGM	2.75091e-13	0.611444	0.128	0.067	1.00686e-08
BTRC	2.78151e-13	0.336767	0.326	0.232	1.01806e-08
FPR1	2.82171e-13	-0.310591	0.83	0.816	1.03277e-08
ZZEF1	2.85291e-13	0.253928	0.558	0.441	1.04419e-08
CLEC16A	2.86235e-13	0.349413	0.426	0.324	1.04765e-08
TRAM2	3.13953e-13	0.78072	0.14	0.077	1.1491e-08
VPS13B	3.15791e-13	0.159031	0.896	0.814	1.15583e-08
GBF1	3.15875e-13	0.322357	0.555	0.447	1.15613e-08
AGPAT3	3.16395e-13	0.251957	0.658	0.548	1.15804e-08
PLCXD1	3.20158e-13	0.778105	0.15	0.085	1.17181e-08
ITSN2	3.25453e-13	0.19523	0.812	0.72	1.19119e-08
NCKAP5L	3.29161e-13	0.313155	0.341	0.243	1.20476e-08
KATNBL1	3.40546e-13	0.450829	0.329	0.24	1.24643e-08
KDM1A	3.46991e-13	0.381942	0.319	0.226	1.27002e-08
SH3RF1	3.53087e-13	0.609876	0.212	0.136	1.29233e-08
TSPAN4	3.54917e-13	0.67977	0.182	0.112	1.29903e-08
ZNFX1	3.55485e-13	0.276267	0.427	0.323	1.30111e-08
CDC42BPB	3.59407e-13	0.492413	0.246	0.164	1.31547e-08
FAM135A	3.67949e-13	0.384308	0.307	0.217	1.34673e-08
AAK1	3.7466e-13	0.211958	0.69	0.57	1.37129e-08
YWHAZ	3.88139e-13	0.173248	0.943	0.893	1.42063e-08
ZNF43	3.91729e-13	0.937763	0.113	0.057	1.43377e-08
SESTD1	4.22308e-13	0.219537	0.69	0.577	1.54569e-08
XPO1	4.25737e-13	0.264184	0.559	0.442	1.55824e-08
NUP58	4.29893e-13	-0.56843	0.421	0.473	1.57345e-08
ARNTL	4.33619e-13	0.298661	0.323	0.23	1.58709e-08
SETD2	4.3406e-13	0.180132	0.771	0.659	1.5887e-08
HDAC8	4.39608e-13	0.390385	0.45	0.35	1.60901e-08
KCNJ15	4.40541e-13	-1.32344	0.072	0.123	1.61242e-08
EIPR1	4.69094e-13	0.531096	0.21	0.134	1.71693e-08
SVIL	4.72934e-13	0.25722	0.648	0.539	1.73098e-08
SH3KBP1	4.8188e-13	0.155162	0.953	0.9	1.76373e-08
SLC25A1	5.09138e-13	0.468771	0.201	0.125	1.8635e-08
RAB34	5.13928e-13	0.323137	0.297	0.205	1.88103e-08
NAA25	5.16414e-13	0.317515	0.337	0.244	1.89013e-08
NSD2	5.20506e-13	0.508791	0.211	0.134	1.9051e-08
GPR160	5.29664e-13	-0.941386	0.11	0.168	1.93862e-08
IFT88	5.31639e-13	0.596487	0.167	0.098	1.94585e-08
LINC02328	5.40776e-13	0.700374	0.164	0.096	1.97929e-08
CALU	5.45833e-13	0.367592	0.292	0.203	1.9978e-08
ZNF644	5.86298e-13	0.185826	0.7	0.58	2.14591e-08
GNA12	5.87326e-13	0.339168	0.358	0.261	2.14967e-08
NFKBID	5.92482e-13	0.388799	0.398	0.304	2.16854e-08
CAPG	5.96853e-13	0.174375	0.874	0.785	2.18454e-08
PRRC2B	6.0053e-13	0.255237	0.565	0.447	2.198e-08
GABARAPL1	6.20768e-13	0.256018	0.401	0.298	2.27207e-08
KAT6B	6.85351e-13	0.319351	0.477	0.378	2.50845e-08
REEP5	7.07353e-13	-0.310641	0.787	0.772	2.58898e-08
PRKCB	7.19022e-13	0.14565	0.986	0.96	2.63169e-08
TRAF6	7.30714e-13	0.425562	0.158	0.09	2.67449e-08
GRHPR	7.53696e-13	0.357341	0.355	0.26	2.7586e-08
TMEM189	7.60598e-13	0.473445	0.228	0.148	2.78386e-08
MT-ND3	7.94305e-13	-0.0750198	1	0.999	2.90723e-08
NOL10	7.96252e-13	0.38718	0.332	0.241	2.91436e-08
IQCN	8.0686e-13	0.374485	0.282	0.195	2.95319e-08
PREP	8.1117e-13	0.333063	0.351	0.257	2.96896e-08
GNE	8.16017e-13	0.610978	0.164	0.097	2.9867e-08
TUBA1A	8.51533e-13	0.22673	0.856	0.784	3.1167e-08
CYTOR	8.68325e-13	0.309494	0.373	0.277	3.17816e-08
FOXJ3	8.71947e-13	0.294219	0.496	0.396	3.19141e-08
VPS53	8.78522e-13	0.238535	0.535	0.425	3.21548e-08
CAPN2	8.7974e-13	0.220862	0.706	0.589	3.21994e-08
RICTOR	8.80659e-13	0.190541	0.655	0.539	3.2233e-08
ACBD6	9.13317e-13	0.331222	0.393	0.294	3.34283e-08
CS	9.15244e-13	0.365258	0.335	0.241	3.34988e-08
RIOK3	9.17248e-13	0.191598	0.719	0.606	3.35722e-08
SH3GL1	9.5954e-13	0.352234	0.362	0.266	3.51201e-08
WASL	9.73814e-13	0.333191	0.371	0.276	3.56426e-08
MAP2K3	9.82729e-13	0.173072	0.601	0.485	3.59689e-08
IQSEC1	1.00136e-12	0.162211	0.769	0.65	3.66509e-08
CD83	1.01092e-12	0.269539	0.777	0.707	3.70007e-08
XPO4	1.01306e-12	0.318418	0.348	0.253	3.7079e-08
FOXO3	1.025e-12	-0.692333	0.843	0.822	3.75159e-08
TPM1	1.0354e-12	0.769203	0.118	0.061	3.78968e-08
GON4L	1.04522e-12	0.277692	0.466	0.362	3.8256e-08
DHRSX	1.04624e-12	0.2561	0.573	0.463	3.82934e-08
PHTF2	1.0634e-12	0.341298	0.469	0.368	3.89215e-08
SSR4	1.1459e-12	0.193774	0.858	0.741	4.19412e-08
REL	1.14884e-12	0.217201	0.746	0.638	4.20487e-08
CORO1C	1.16914e-12	0.230787	0.662	0.554	4.27916e-08
NACC2	1.17678e-12	0.223238	0.612	0.493	4.30713e-08
TPPP3	1.21893e-12	0.947163	0.136	0.076	4.46139e-08
MCUB	1.22686e-12	0.225354	0.661	0.549	4.49044e-08
RLIM	1.23751e-12	0.241235	0.401	0.298	4.52941e-08
RNF146	1.29085e-12	-0.686878	0.283	0.345	4.72465e-08
PEPD	1.29752e-12	0.333274	0.468	0.365	4.74904e-08
HNRNPM	1.30893e-12	0.204629	0.729	0.623	4.79083e-08
AC253572.2	1.3797e-12	0.322792	0.437	0.339	5.04985e-08
ZBTB43	1.40465e-12	0.377792	0.305	0.218	5.14117e-08
GRAMD4	1.44011e-12	0.339897	0.303	0.214	5.27094e-08
FOXK1	1.45852e-12	0.357748	0.387	0.29	5.33833e-08
PPP1R14B	1.4601e-12	0.28781	0.388	0.29	5.34412e-08
ACADVL	1.53349e-12	0.283822	0.474	0.367	5.61272e-08
CALR	1.53582e-12	0.244571	0.591	0.475	5.62127e-08
AZIN1	1.53664e-12	0.274632	0.535	0.429	5.62425e-08
FAM198B-AS1	1.62995e-12	-0.609709	0.254	0.322	5.96578e-08
VPS37B	1.63662e-12	0.21172	0.489	0.374	5.99019e-08
SSBP4	1.65671e-12	0.277101	0.439	0.337	6.06374e-08
MFHAS1	1.71349e-12	0.686459	0.16	0.095	6.27154e-08
SZRD1	1.73204e-12	0.295642	0.432	0.328	6.33942e-08
RASGEF1B	1.74217e-12	0.142429	0.432	0.317	6.37651e-08
PLCL1	1.78294e-12	0.0366654	0.205	0.127	6.52575e-08
HNRNPDL	1.79426e-12	-0.35439	0.686	0.687	6.56717e-08
PSMD14	1.8165e-12	0.498587	0.255	0.175	6.64858e-08
PCGF5	1.8453e-12	0.420017	0.337	0.245	6.75398e-08
NAPA	1.85204e-12	0.213388	0.564	0.453	6.77864e-08
SPTLC2	1.85591e-12	0.0397267	0.877	0.766	6.79281e-08
FBXL5	1.8612e-12	-0.221802	0.907	0.899	6.81218e-08
A1BG	1.86958e-12	0.278024	0.354	0.255	6.84283e-08
USP36	1.89223e-12	0.314887	0.353	0.255	6.92574e-08
CDK2AP2	1.89773e-12	0.303373	0.326	0.233	6.94587e-08
SPAG1	1.91176e-12	0.612996	0.107	0.053	6.99722e-08
WIPI2	2.14698e-12	0.207449	0.521	0.411	7.85816e-08
ZMYM2	2.23757e-12	0.190218	0.747	0.653	8.18974e-08
AHCTF1	2.24419e-12	0.221494	0.57	0.458	8.21397e-08
SCARB1	2.26645e-12	0.603407	0.135	0.074	8.29544e-08
HSF1	2.26874e-12	0.347222	0.345	0.252	8.3038e-08
DAPK1	2.30888e-12	0.253838	0.663	0.555	8.45074e-08
DGKG	2.31774e-12	0.25211	0.476	0.371	8.48316e-08
AC104695.2	2.36394e-12	0.569617	0.19	0.121	8.65224e-08
MTOR	2.43571e-12	0.411506	0.245	0.165	8.91493e-08
TFEB	2.55946e-12	0.235211	0.468	0.363	9.36789e-08
ZC3HAV1	2.58043e-12	0.243434	0.512	0.402	9.44463e-08
TXNIP	2.62788e-12	-0.203296	0.985	0.974	9.6183e-08
TET3	2.64513e-12	0.233145	0.775	0.694	9.68144e-08
EFHD2	2.82687e-12	-0.187438	0.947	0.914	1.03466e-07
DENND1A	2.84683e-12	0.135259	0.967	0.922	1.04197e-07
ABHD12	2.98381e-12	0.408933	0.301	0.215	1.0921e-07
RFX2	3.01219e-12	0.369441	0.404	0.315	1.10249e-07
MAN2A1	3.0666e-12	0.19086	0.62	0.498	1.12241e-07
XPO7	3.14601e-12	0.268549	0.391	0.292	1.15147e-07
IFNAR2	3.17813e-12	0.254827	0.63	0.527	1.16323e-07
PLEKHM1	3.20778e-12	0.337942	0.369	0.275	1.17408e-07
ZDHHC2	3.33912e-12	0.43616	0.298	0.213	1.22215e-07
SHTN1	3.39592e-12	-0.407775	0.591	0.62	1.24294e-07
PLCG2	3.43144e-12	0.191889	0.8	0.73	1.25594e-07
CD48	3.55204e-12	-0.224681	0.884	0.85	1.30008e-07
DDX54	3.57411e-12	0.473964	0.233	0.155	1.30816e-07
ADAM19	3.58222e-12	-0.702162	0.259	0.321	1.31113e-07
ELF4	3.69463e-12	0.29526	0.346	0.252	1.35227e-07
FXYD5	3.7516e-12	0.155957	0.876	0.784	1.37312e-07
HDAC5	3.75645e-12	0.301439	0.334	0.241	1.3749e-07
FOSL1	3.91484e-12	0.382017	0.261	0.18	1.43287e-07
CCDC12	4.01131e-12	0.174756	0.576	0.458	1.46818e-07
CUL3	4.02216e-12	0.168013	0.778	0.676	1.47215e-07
CTBP2	4.05257e-12	0.204234	0.781	0.681	1.48328e-07
RBM39	4.05919e-12	0.117631	0.94	0.876	1.4857e-07
XIST	4.10826e-12	-0.236096	0.618	0.713	1.50367e-07
FAM53B	4.17675e-12	0.281984	0.464	0.351	1.52873e-07
ZDHHC1	4.22629e-12	1.03414	0.115	0.061	1.54686e-07
PFKP	4.28828e-12	0.84527	0.136	0.078	1.56955e-07
HMGN2	4.37664e-12	-0.274908	0.74	0.74	1.60189e-07
P2RX7	4.40583e-12	0.234406	0.468	0.36	1.61258e-07
XRCC6	4.56663e-12	0.207984	0.687	0.577	1.67143e-07
CLEC7A	4.6299e-12	-0.196909	0.898	0.894	1.69459e-07
MT-ND2	4.76596e-12	-0.121208	1	0.998	1.74439e-07
CHMP2A	4.77889e-12	-0.343789	0.739	0.733	1.74912e-07
SEC63	4.81514e-12	0.214819	0.577	0.464	1.76239e-07
MPDU1	4.85374e-12	0.351729	0.264	0.179	1.77652e-07
FNBP1	5.04551e-12	0.177442	0.886	0.79	1.84671e-07
PHLDA2	5.17136e-12	0.713352	0.124	0.067	1.89277e-07
GPR132	5.17571e-12	0.35329	0.33	0.24	1.89436e-07
GOLPH3L	5.27428e-12	-1.06289	0.104	0.156	1.93044e-07
SLC17A5	5.38488e-12	0.407474	0.307	0.22	1.97092e-07
CRYBG3	5.4925e-12	0.244115	0.329	0.233	2.01031e-07
AC131568.1	5.74906e-12	0.412385	0.173	0.104	2.10421e-07
ACER3	5.7653e-12	0.227157	0.746	0.642	2.11016e-07
YBX1	5.80706e-12	0.170846	0.957	0.89	2.12544e-07
PRKAR2A	5.84536e-12	0.241751	0.5	0.392	2.13946e-07
ABHD5	6.15565e-12	-0.689252	0.471	0.515	2.25303e-07
RNF168	6.2109e-12	0.326697	0.351	0.258	2.27325e-07
QRICH1	6.46548e-12	0.248219	0.449	0.341	2.36643e-07
LRPPRC	6.52355e-12	0.35234	0.37	0.277	2.38769e-07
EIF1B	6.59588e-12	-0.44336	0.497	0.537	2.41416e-07
KIF13B	6.63793e-12	0.153767	0.62	0.498	2.42955e-07
BUD23	6.69391e-12	0.390057	0.273	0.19	2.45004e-07
AGO2	6.80622e-12	0.217268	0.489	0.378	2.49115e-07
IGSF6	6.80876e-12	-0.274991	0.85	0.818	2.49207e-07
RPL7	7.17752e-12	0.121052	0.988	0.959	2.62704e-07
POLR1A	7.3105e-12	0.956171	0.109	0.057	2.67572e-07
TMEM41B	7.55143e-12	0.432279	0.252	0.173	2.7639e-07
PTS	7.58667e-12	0.181398	0.347	0.251	2.7768e-07
LSM7	7.74651e-12	0.210551	0.631	0.515	2.8353e-07
ZNF254	8.00689e-12	0.71908	0.145	0.084	2.9306e-07
TTC39C	8.24994e-12	0.279068	0.499	0.397	3.01956e-07
ASH1L	8.30666e-12	0.173072	0.859	0.774	3.04032e-07
ANKRD13D	8.36091e-12	0.197306	0.657	0.545	3.06018e-07
R3HCC1L	8.43103e-12	0.146176	0.49	0.376	3.08584e-07
ZNF185	8.80348e-12	-0.819565	0.109	0.164	3.22216e-07
ITFG1	9.45074e-12	0.199515	0.782	0.684	3.45906e-07
EIF2B3	9.49137e-12	0.653449	0.236	0.164	3.47394e-07
DOCK5	9.51225e-12	0.134435	0.89	0.814	3.48158e-07
LARS2	9.73955e-12	0.607145	0.189	0.122	3.56477e-07
AC005050.3	9.91675e-12	-1.30674	0.078	0.126	3.62963e-07
CHIC2	9.93266e-12	-0.512774	0.451	0.494	3.63545e-07
UBE2K	9.98522e-12	0.178769	0.784	0.686	3.65469e-07
TMEM104	1.00401e-11	0.611324	0.186	0.119	3.67479e-07
ARID4A	1.00591e-11	0.216681	0.6	0.489	3.68172e-07
CARMIL1	1.01446e-11	0.85845	0.137	0.079	3.71302e-07
NBPF11	1.0326e-11	0.719362	0.137	0.079	3.77943e-07
FRYL	1.03652e-11	0.171812	0.739	0.631	3.79377e-07
BRAF	1.03994e-11	0.202689	0.681	0.572	3.80627e-07
PHACTR4	1.07344e-11	0.318266	0.484	0.389	3.9289e-07
TRPM7	1.07754e-11	0.210052	0.535	0.419	3.9439e-07
GNG5	1.08253e-11	-0.194019	0.937	0.917	3.96218e-07
CX3CR1	1.11203e-11	-0.54884	0.456	0.497	4.07013e-07
SRGAP1	1.11469e-11	-1.82477	0.129	0.177	4.07988e-07
SLC25A37	1.15003e-11	-0.512495	0.548	0.574	4.20922e-07
MSMO1	1.15362e-11	0.813507	0.116	0.063	4.22238e-07
SIN3A	1.15554e-11	0.36647	0.405	0.316	4.22939e-07
MYO9B	1.16609e-11	0.172193	0.885	0.792	4.26799e-07
TASP1	1.17753e-11	0.540586	0.183	0.117	4.30988e-07
AKAP8	1.21378e-11	0.299194	0.305	0.219	4.44256e-07
SPG7	1.21447e-11	0.279519	0.398	0.298	4.44508e-07
DOK2	1.2376e-11	0.230585	0.687	0.587	4.52974e-07
NLK	1.23831e-11	0.272321	0.418	0.322	4.53233e-07
TIGAR	1.25154e-11	0.391695	0.312	0.227	4.58075e-07
INPP5F	1.29434e-11	0.529521	0.178	0.112	4.73742e-07
CD52	1.34525e-11	-0.209683	0.928	0.92	4.92374e-07
PLEKHA2	1.35233e-11	0.221162	0.531	0.425	4.94966e-07
PRCP	1.35286e-11	0.204042	0.539	0.425	4.95161e-07
SYMPK	1.36078e-11	0.261094	0.372	0.276	4.98061e-07
TNRC18	1.4076e-11	0.172643	0.746	0.632	5.15196e-07
TYW1	1.41968e-11	0.334503	0.37	0.281	5.19617e-07
ZNF431	1.42076e-11	0.626289	0.183	0.119	5.20012e-07
GPD2	1.42116e-11	0.240156	0.489	0.382	5.2016e-07
NR2C1	1.42863e-11	0.604201	0.18	0.114	5.22893e-07
SIK3	1.45025e-11	0.116227	0.971	0.937	5.30805e-07
SINHCAF	1.4529e-11	0.439509	0.291	0.211	5.31774e-07
DOCK2	1.46438e-11	0.12192	0.975	0.94	5.35977e-07
RPS17	1.46616e-11	0.139818	0.965	0.901	5.36631e-07
USP9X	1.4716e-11	0.147522	0.662	0.552	5.38621e-07
SYAP1	1.50679e-11	0.23544	0.521	0.416	5.51501e-07
ZFP36L2	1.51007e-11	-0.207671	0.901	0.882	5.52702e-07
TARBP1	1.51503e-11	0.814095	0.126	0.071	5.54517e-07
SIL1	1.51593e-11	0.289878	0.482	0.381	5.54844e-07
SRGAP2	1.54268e-11	0.182739	0.671	0.548	5.64635e-07
MEPCE	1.54542e-11	0.281598	0.302	0.214	5.6564e-07
NLRP1	1.55363e-11	0.177242	0.738	0.632	5.68645e-07
UQCRH	1.56697e-11	0.158888	0.906	0.809	5.73527e-07
PSMD5	1.62448e-11	0.507462	0.21	0.139	5.94575e-07
OAF	1.63946e-11	0.370678	0.272	0.189	6.00059e-07
TNFRSF10C	1.73588e-11	-0.949995	0.091	0.142	6.35348e-07
LPIN1	1.78047e-11	0.518902	0.168	0.104	6.5167e-07
MCRIP2	1.81514e-11	0.302368	0.263	0.183	6.6436e-07
FAM117B	1.83343e-11	0.315738	0.466	0.369	6.71055e-07
PFDN5	1.8594e-11	-0.0980724	0.997	0.989	6.8056e-07
DUSP22	1.91901e-11	0.22979	0.491	0.391	7.02375e-07
ANKRD12	1.96929e-11	0.156457	0.847	0.763	7.2078e-07
SLC12A7	1.97821e-11	0.381922	0.221	0.146	7.24044e-07
TUBA1B	2.00419e-11	0.238202	0.695	0.594	7.33553e-07
SLMAP	2.03261e-11	0.179115	0.725	0.617	7.43956e-07
TOM1L2	2.0955e-11	0.362991	0.286	0.205	7.66973e-07
GPI	2.11999e-11	0.329201	0.342	0.252	7.75939e-07
NDUFS2	2.14199e-11	0.192723	0.491	0.374	7.83991e-07
FAM160B1	2.14675e-11	0.230099	0.239	0.159	7.85731e-07
NAA15	2.16077e-11	0.26907	0.398	0.302	7.90864e-07
PID1	2.24346e-11	0.377658	0.517	0.439	8.21131e-07
TLE3	2.31931e-11	0.170581	0.427	0.328	8.4889e-07
MSRB2	2.32309e-11	-0.581716	0.394	0.442	8.50276e-07
ATP11A	2.36903e-11	0.16022	0.822	0.714	8.67088e-07
BRD9	2.37349e-11	0.233423	0.278	0.194	8.6872e-07
KDM2A	2.38839e-11	0.14775	0.933	0.873	8.74173e-07
PITPNC1	2.40151e-11	0.242631	0.707	0.614	8.78978e-07
USP6NL	2.44643e-11	0.348419	0.325	0.239	8.95417e-07
SETD7	2.52528e-11	0.232147	0.399	0.3	9.24279e-07
KHDC4	2.53523e-11	0.3967	0.254	0.177	9.27918e-07
THRAP3	2.62845e-11	0.167192	0.683	0.562	9.6204e-07
NPIPB4	2.81466e-11	0.643185	0.118	0.064	1.03019e-06
RFX3	2.82236e-11	0.195557	0.565	0.464	1.03301e-06
APEX1	2.82891e-11	0.276478	0.407	0.308	1.03541e-06
THOC2	2.86035e-11	0.206557	0.566	0.453	1.04692e-06
VGLL4	2.94049e-11	0.371467	0.253	0.175	1.07625e-06
REV3L	2.98095e-11	0.221956	0.517	0.416	1.09106e-06
TRA2A	2.99085e-11	0.127267	0.718	0.603	1.09468e-06
CD63	2.991e-11	-0.191281	0.929	0.898	1.09473e-06
ZC3H12C	2.99138e-11	0.858691	0.132	0.076	1.09487e-06
BCR	3.03039e-11	0.377483	0.245	0.17	1.10915e-06
SLC7A1	3.07498e-11	0.491412	0.155	0.094	1.12547e-06
NSMCE2	3.095e-11	0.221729	0.674	0.578	1.1328e-06
TXNRD2	3.10672e-11	0.310507	0.323	0.233	1.13709e-06
SEH1L	3.1802e-11	0.56018	0.209	0.141	1.16399e-06
AGPAT4	3.19067e-11	0.131583	0.46	0.353	1.16782e-06
SEC24D	3.21111e-11	0.265937	0.436	0.339	1.1753e-06
SYNE3	3.22002e-11	0.316684	0.353	0.261	1.17856e-06
MAPK8IP3	3.25187e-11	0.276711	0.381	0.285	1.19022e-06
ILKAP	3.27137e-11	0.232861	0.367	0.273	1.19736e-06
PIK3R5	3.36675e-11	0.152912	0.835	0.744	1.23227e-06
MICOS13	3.45423e-11	0.273994	0.467	0.368	1.26428e-06
ARPC1A	3.4724e-11	0.228001	0.438	0.335	1.27093e-06
MRPL1	3.51934e-11	0.512651	0.171	0.106	1.28811e-06
AC011511.2	3.53717e-11	0.632606	0.133	0.077	1.29464e-06
KPNA6	3.56159e-11	0.234547	0.432	0.336	1.30358e-06
AHR	3.59572e-11	0.119314	0.631	0.516	1.31607e-06
EP300	3.66292e-11	0.155884	0.76	0.651	1.34066e-06
ABCC3	3.7035e-11	0.533345	0.227	0.156	1.35552e-06
NUP210	3.74891e-11	0.30488	0.388	0.296	1.37214e-06
ABL1	3.83572e-11	0.375844	0.366	0.282	1.40391e-06
ABHD17A	3.85306e-11	0.200055	0.52	0.41	1.41026e-06
FLNB	3.89553e-11	0.819363	0.112	0.06	1.4258e-06
NFKB1	3.96629e-11	0.105223	0.751	0.644	1.4517e-06
SMYD3	3.99807e-11	0.415395	0.367	0.285	1.46333e-06
NOD2	4.12513e-11	0.29757	0.336	0.248	1.50984e-06
CEP128	4.13687e-11	0.898381	0.113	0.062	1.51414e-06
NOTCH2	4.18578e-11	0.142995	0.866	0.785	1.53204e-06
SRP72	4.25277e-11	0.255625	0.493	0.392	1.55655e-06
AC004951.1	4.29464e-11	0.602543	0.144	0.086	1.57188e-06
SLC44A2	4.31963e-11	-0.673852	0.202	0.265	1.58103e-06
BTG1	4.42998e-11	-0.180177	0.949	0.924	1.62142e-06
MRTFB	4.54061e-11	0.790137	0.102	0.053	1.66191e-06
CCNI	4.68006e-11	-0.19231	0.913	0.881	1.71295e-06
CD46	4.70355e-11	-0.376542	0.627	0.652	1.72155e-06
RXRA	4.82022e-11	0.170109	0.765	0.669	1.76425e-06
SNX20	5.11531e-11	0.320414	0.3	0.217	1.87225e-06
XRN2	5.1271e-11	-0.242774	0.819	0.799	1.87657e-06
ATG3	5.26234e-11	-0.324787	0.685	0.683	1.92607e-06
DCAF1	5.29361e-11	0.328972	0.295	0.212	1.93751e-06
CELF1	5.48683e-11	0.153089	0.849	0.754	2.00823e-06
TAF1B	5.49252e-11	0.460987	0.192	0.126	2.01032e-06
CDC42BPA	5.49906e-11	0.779728	0.102	0.053	2.01271e-06
CLEC11A	5.54909e-11	0.536989	0.196	0.13	2.03102e-06
SCAMP4	5.66063e-11	0.370824	0.194	0.125	2.07185e-06
RNPS1	5.90919e-11	0.182676	0.467	0.364	2.16282e-06
AGO1	6.04351e-11	0.299935	0.364	0.274	2.21199e-06
GPR34	6.1398e-11	-1.03215	0.068	0.112	2.24723e-06
HMGB1	6.40726e-11	-0.181887	0.948	0.924	2.34512e-06
RPL22L1	6.49641e-11	0.224072	0.528	0.419	2.37775e-06
TNKS	6.54447e-11	0.181142	0.538	0.437	2.39534e-06
BCLAF1	6.55223e-11	0.110344	0.667	0.54	2.39818e-06
TTC3	6.58436e-11	0.228216	0.507	0.406	2.40994e-06
NHSL1	6.75465e-11	0.552751	0.215	0.148	2.47227e-06
RCOR1	6.79987e-11	0.144145	0.837	0.751	2.48882e-06
ATP8A1	6.98295e-11	0.282823	0.294	0.213	2.55583e-06
URM1	7.0615e-11	0.414119	0.262	0.184	2.58458e-06
TRIM14	7.13694e-11	0.279775	0.319	0.232	2.61219e-06
VPS54	7.18629e-11	0.229284	0.487	0.389	2.63025e-06
LONP1	7.38548e-11	0.460722	0.172	0.108	2.70316e-06
NFATC1	7.39277e-11	0.670529	0.194	0.13	2.70583e-06
RETN	7.66897e-11	-0.532598	0.282	0.352	2.80692e-06
SGK1	7.7242e-11	-0.580964	0.309	0.366	2.82713e-06
RBMS2	7.84458e-11	0.483059	0.188	0.122	2.8712e-06
DAGLB	8.09944e-11	0.318378	0.338	0.251	2.96448e-06
CDYL2	8.12085e-11	0.38993	0.268	0.192	2.97231e-06
LINC01473	8.45852e-11	0.847524	0.113	0.062	3.0959e-06
UCK2	8.48327e-11	0.830932	0.123	0.07	3.10496e-06
PLXND1	8.68836e-11	0.332449	0.376	0.287	3.18003e-06
SIDT2	8.80861e-11	0.291554	0.355	0.268	3.22404e-06
AC104695.4	8.86935e-11	0.565727	0.164	0.102	3.24627e-06
PSMD12	9.65997e-11	0.277045	0.445	0.35	3.53564e-06
ATP5F1A	9.86522e-11	0.219359	0.659	0.55	3.61077e-06
SECTM1	1.00204e-10	0.250402	0.411	0.315	3.66758e-06
SUFU	1.03551e-10	0.254464	0.456	0.36	3.79007e-06
EPSTI1	1.05106e-10	0.348782	0.328	0.246	3.84697e-06
MAN1A1	1.06669e-10	0.184822	0.545	0.439	3.90418e-06
EEFSEC	1.07012e-10	0.305611	0.288	0.208	3.91674e-06
CCDC134	1.10294e-10	0.443438	0.174	0.111	4.03688e-06
BLOC1S1	1.10537e-10	-0.255415	0.869	0.846	4.04575e-06
C5AR1	1.11114e-10	-0.294683	0.723	0.754	4.06688e-06
SMPD4	1.11879e-10	0.573251	0.16	0.099	4.09488e-06
VAV3	1.11982e-10	0.168262	0.767	0.675	4.09866e-06
CNOT2	1.13787e-10	0.174991	0.693	0.587	4.16472e-06
ATP2B1-AS1	1.15683e-10	0.231484	0.686	0.598	4.23413e-06
HELZ	1.16424e-10	0.144864	0.833	0.742	4.26124e-06
LAMTOR5	1.20536e-10	-0.355943	0.662	0.67	4.41174e-06
AP2B1	1.23272e-10	0.201803	0.482	0.374	4.51186e-06
FAM222B	1.27015e-10	0.431071	0.279	0.205	4.64888e-06
MAPKAP1	1.27037e-10	0.195343	0.645	0.537	4.64969e-06
MTMR3	1.34139e-10	-0.342475	0.739	0.741	4.90964e-06
SOAT1	1.34835e-10	0.180451	0.612	0.499	4.93509e-06
MPHOSPH9	1.34976e-10	0.641804	0.169	0.109	4.94024e-06
PRKX	1.37343e-10	0.288095	0.455	0.362	5.0269e-06
DCUN1D1	1.39194e-10	0.279273	0.327	0.241	5.09463e-06
ZNF654	1.40962e-10	0.245288	0.364	0.274	5.15935e-06
HIPK1	1.41149e-10	0.170687	0.606	0.496	5.16618e-06
KBTBD2	1.42775e-10	0.248669	0.407	0.312	5.22573e-06
R3HDM1	1.43029e-10	0.325737	0.475	0.382	5.23501e-06
SRPK2	1.48073e-10	0.167787	0.896	0.815	5.41962e-06
C9orf72	1.52308e-10	0.143882	0.85	0.769	5.57464e-06
CCZ1	1.56605e-10	0.406516	0.254	0.179	5.73189e-06
RAB1A	1.57034e-10	0.144776	0.866	0.794	5.74761e-06
MAP2K4	1.61311e-10	0.186277	0.499	0.394	5.90414e-06
COX10	1.63334e-10	0.666316	0.16	0.102	5.9782e-06
SMPDL3A	1.63712e-10	-0.811672	0.106	0.156	5.99202e-06
ATXN2	1.643e-10	0.211693	0.638	0.542	6.01354e-06
GLMN	1.70516e-10	0.511157	0.135	0.08	6.24105e-06
LINC01278	1.70695e-10	0.696525	0.108	0.059	6.24759e-06
DYNLL1	1.7387e-10	-0.293313	0.864	0.821	6.36383e-06
OPA1	1.79155e-10	0.210821	0.528	0.422	6.55726e-06
KLHL5	1.83859e-10	0.207	0.396	0.303	6.72943e-06
ICAM1	1.87113e-10	0.341055	0.361	0.275	6.84854e-06
ATG16L1	1.87961e-10	0.341533	0.211	0.143	6.87955e-06
HIST2H2BE	1.88736e-10	-1.02789	0.084	0.13	6.90792e-06
EXOSC7	1.90816e-10	0.276949	0.203	0.135	6.98405e-06
SEC24B	1.91273e-10	0.172242	0.618	0.502	7.00079e-06
PGD	1.93655e-10	-0.297643	0.785	0.763	7.08798e-06
ATAD2	1.9562e-10	0.396224	0.189	0.123	7.15989e-06
ZFAND6	1.9941e-10	0.122935	0.738	0.63	7.29861e-06
MTPN	2.02234e-10	-0.217333	0.86	0.828	7.40197e-06
BTAF1	2.02753e-10	0.0914048	0.621	0.503	7.42097e-06
AFF3	2.04416e-10	0.866274	0.121	0.07	7.48182e-06
NAPG	2.04554e-10	0.258745	0.373	0.282	7.48687e-06
HPS1	2.05185e-10	0.254666	0.375	0.286	7.50998e-06
SLC35D1	2.07068e-10	0.476796	0.126	0.072	7.57889e-06
ARMH3	2.08364e-10	0.178941	0.684	0.584	7.62634e-06
CDC42EP4	2.11488e-10	0.361624	0.162	0.102	7.74067e-06
GLO1	2.17516e-10	0.401616	0.244	0.173	7.9613e-06
KCNMB1	2.20229e-10	0.937689	0.101	0.054	8.06059e-06
ADCY9	2.25786e-10	0.355426	0.36	0.28	8.26401e-06
MRPL4	2.30328e-10	0.392804	0.265	0.189	8.43022e-06
CAMK1	2.31097e-10	0.379886	0.326	0.248	8.45839e-06
TXLNG	2.31889e-10	0.394562	0.2	0.133	8.48736e-06
ZFR	2.32053e-10	0.178453	0.676	0.575	8.49335e-06
UBP1	2.33992e-10	0.211855	0.445	0.344	8.56434e-06
MPP5	2.36264e-10	0.540934	0.162	0.102	8.64748e-06
PCBD1	2.3735e-10	0.468214	0.178	0.115	8.68724e-06
IBTK	2.37631e-10	0.265771	0.415	0.32	8.69753e-06
VOPP1	2.44362e-10	0.220161	0.405	0.312	8.94388e-06
BTBD1	2.47145e-10	0.374702	0.335	0.257	9.04575e-06
DSC2	2.49133e-10	-0.776916	0.118	0.169	9.11853e-06
ZEB2	2.50827e-10	0.129555	0.994	0.981	9.18054e-06
PKM	2.51017e-10	0.150751	0.922	0.85	9.18749e-06
ZFAND3	2.5238e-10	0.113723	0.98	0.961	9.23734e-06
MDN1	2.53566e-10	0.441807	0.182	0.119	9.28078e-06
BCL11A	2.58115e-10	0.435552	0.226	0.156	9.44727e-06
SLC38A10	2.58592e-10	0.222007	0.49	0.387	9.46473e-06
VPS13D	2.62404e-10	0.158485	0.605	0.498	9.60426e-06
UBE2G1	2.62447e-10	0.195381	0.602	0.498	9.60582e-06
MKLN1	2.66592e-10	0.110747	0.776	0.667	9.75753e-06
SMURF2	2.691e-10	0.246704	0.498	0.398	9.84933e-06
GPN3	2.69745e-10	-0.738838	0.16	0.214	9.87292e-06
AKAP7	2.7407e-10	0.507949	0.175	0.113	1.00312e-05
FBXO7	2.76549e-10	0.263669	0.368	0.279	1.0122e-05
RCC1	2.77654e-10	0.742049	0.111	0.062	1.01624e-05
ABI3	2.82562e-10	0.429688	0.269	0.195	1.03421e-05
NRF1	2.84064e-10	0.125453	0.473	0.373	1.0397e-05
RASA2	2.88607e-10	0.195394	0.623	0.513	1.05633e-05
ANAPC1	2.94002e-10	0.524307	0.145	0.089	1.07608e-05
PTPN11	2.96224e-10	0.284938	0.374	0.282	1.08421e-05
GNLY	3.01662e-10	-1.13652	0.097	0.144	1.10411e-05
UTP18	3.0407e-10	0.271861	0.331	0.247	1.11293e-05
SNAP23	3.06527e-10	-0.445508	0.462	0.498	1.12192e-05
HNMT	3.08023e-10	-0.360027	0.6	0.618	1.12739e-05
IFI16	3.15039e-10	-0.312794	0.75	0.732	1.15307e-05
TSPO	3.16363e-10	-0.123882	0.997	0.989	1.15792e-05
IDH3A	3.17892e-10	0.384694	0.21	0.142	1.16352e-05
MSRB1	3.2249e-10	-0.378048	0.658	0.664	1.18034e-05
FMNL1	3.30561e-10	0.090344	0.823	0.731	1.20989e-05
ATF6B	3.34306e-10	0.267698	0.319	0.235	1.22359e-05
NACA	3.3483e-10	-0.0931899	0.997	0.98	1.22551e-05
CXXC5	3.3918e-10	0.504926	0.21	0.144	1.24143e-05
PHF21A	3.45939e-10	-0.244358	0.892	0.881	1.26617e-05
MICAL2	3.48536e-10	0.183592	0.714	0.622	1.27568e-05
PTPN9	3.50126e-10	0.295945	0.374	0.289	1.2815e-05
ACCS	3.51074e-10	-0.995328	0.061	0.101	1.28496e-05
TMEM184B	3.53555e-10	0.494293	0.178	0.116	1.29405e-05
FAM49B	3.54189e-10	0.109629	0.971	0.946	1.29637e-05
PTPRA	3.59082e-10	0.160264	0.646	0.534	1.31428e-05
SFT2D2	3.64636e-10	0.253708	0.407	0.314	1.3346e-05
MARCO	3.73016e-10	-0.599455	0.259	0.315	1.36528e-05
GUSB	3.73321e-10	0.245448	0.44	0.345	1.36639e-05
RMC1	3.74635e-10	0.398527	0.226	0.157	1.3712e-05
AP000282.1	3.77843e-10	-0.759536	0.095	0.143	1.38294e-05
RPN2	3.78091e-10	0.217785	0.609	0.503	1.38385e-05
MBD2	3.80951e-10	-0.307215	0.779	0.753	1.39432e-05
NUP205	3.93024e-10	0.541409	0.165	0.106	1.43851e-05
CCT7	3.93184e-10	0.319555	0.351	0.265	1.43909e-05
MAPK1IP1L	4.08098e-10	0.216114	0.501	0.399	1.49368e-05
CDK13	4.08925e-10	0.196587	0.667	0.566	1.49671e-05
RTF1	4.24092e-10	0.166903	0.598	0.489	1.55222e-05
KCNAB2	4.35337e-10	0.106938	0.636	0.509	1.59338e-05
TEDC1	4.40237e-10	0.717412	0.119	0.069	1.61131e-05
ZNF44	4.44434e-10	0.34882	0.271	0.197	1.62667e-05
ZNF451	4.49988e-10	0.221625	0.388	0.296	1.647e-05
UGCG	4.52811e-10	0.452148	0.172	0.112	1.65733e-05
SLC9A3R1	4.61673e-10	0.318784	0.29	0.211	1.68977e-05
DHX57	4.62913e-10	0.325553	0.368	0.285	1.69431e-05
ERI3	4.64202e-10	0.464795	0.213	0.146	1.69903e-05
FBXL17	4.67763e-10	0.118463	0.656	0.553	1.71206e-05
RFTN1	4.71069e-10	0.305432	0.292	0.215	1.72416e-05
TRPC4AP	4.83634e-10	0.213195	0.536	0.433	1.77015e-05
TSTD1	4.88112e-10	0.459354	0.118	0.067	1.78654e-05
DAPP1	4.88757e-10	-0.425707	0.545	0.567	1.7889e-05
GFPT1	4.92558e-10	0.289063	0.28	0.203	1.80281e-05
ARAP1	4.97191e-10	0.155874	0.688	0.568	1.81977e-05
CCDC92	4.99958e-10	0.749345	0.113	0.064	1.8299e-05
PIGU	5.10682e-10	0.71499	0.103	0.056	1.86915e-05
ZNF736	5.12872e-10	0.684301	0.13	0.077	1.87716e-05
SULF2	5.27537e-10	0.168333	0.796	0.688	1.93084e-05
GIMAP2	5.33993e-10	-0.52549	0.337	0.384	1.95447e-05
AC008440.1	5.43232e-10	0.553447	0.138	0.084	1.98828e-05
ZFP36L1	5.61296e-10	-0.271176	0.75	0.761	2.0544e-05
RABL6	5.64086e-10	0.192826	0.436	0.338	2.06461e-05
B3GNTL1	5.80163e-10	0.31757	0.269	0.193	2.12345e-05
FTO	5.81749e-10	0.207492	0.446	0.349	2.12926e-05
RBM42	5.84028e-10	0.303771	0.27	0.195	2.1376e-05
NBPF26	6.02034e-10	0.391128	0.162	0.102	2.2035e-05
LYN	6.05095e-10	0.138127	0.991	0.974	2.21471e-05
GPATCH8	6.18636e-10	0.198389	0.684	0.589	2.26427e-05
ST3GAL3	6.21932e-10	0.661339	0.137	0.083	2.27633e-05
VPS50	6.26571e-10	0.270931	0.357	0.274	2.29331e-05
SMARCB1	6.35424e-10	0.308389	0.299	0.22	2.32572e-05
KCNE3	6.45586e-10	-0.417937	0.51	0.542	2.36291e-05
CROCC	6.54629e-10	-0.345122	0.58	0.618	2.39601e-05
SMG6	6.56729e-10	0.212844	0.432	0.339	2.40369e-05
CCSER2	6.58237e-10	0.245858	0.378	0.292	2.40921e-05
MYO1F	6.59539e-10	0.0966898	0.98	0.961	2.41398e-05
QPCT	6.87952e-10	-0.469106	0.451	0.488	2.51797e-05
GIMAP6	6.93777e-10	-0.656137	0.211	0.264	2.53929e-05
CEP192	7.12925e-10	0.206856	0.411	0.319	2.60938e-05
UBL5	7.14146e-10	-0.227909	0.915	0.897	2.61385e-05
WWP2	7.19715e-10	0.156378	0.721	0.616	2.63423e-05
EFL1	7.21252e-10	0.37682	0.182	0.119	2.63985e-05
MNAT1	7.26831e-10	0.386399	0.181	0.12	2.66027e-05
ZDHHC20	7.37582e-10	0.121024	0.873	0.777	2.69963e-05
RC3H2	7.37967e-10	0.253794	0.372	0.285	2.70103e-05
IFT57	7.45166e-10	0.42811	0.137	0.082	2.72738e-05
IP6K1	7.46513e-10	0.201562	0.434	0.343	2.73231e-05
ZBTB16	7.50168e-10	-2.61031	0.24	0.264	2.74569e-05
RNF4	7.53274e-10	0.309377	0.34	0.256	2.75706e-05
ARPC1B	7.60598e-10	-0.100236	0.994	0.98	2.78386e-05
QARS	7.62493e-10	0.288969	0.335	0.252	2.7908e-05
MTLN	7.73503e-10	0.325685	0.274	0.199	2.8311e-05
PDZD8	7.97085e-10	0.0495412	0.481	0.373	2.91741e-05
WDPCP	8.30499e-10	0.224911	0.343	0.262	3.03971e-05
EIF4G1	8.35026e-10	0.155774	0.517	0.41	3.05628e-05
APBB1IP	8.47059e-10	-0.194359	0.902	0.892	3.10032e-05
ZNF430	8.50362e-10	0.344606	0.207	0.14	3.11241e-05
LANCL2	8.72217e-10	0.418434	0.152	0.095	3.1924e-05
STAB1	8.78464e-10	0.185328	0.492	0.387	3.21526e-05
MTCH2	8.8177e-10	0.234278	0.402	0.309	3.22737e-05
THUMPD3-AS1	9.13857e-10	0.216311	0.434	0.341	3.34481e-05
MVD	9.13869e-10	0.449863	0.174	0.116	3.34485e-05
GMEB2	9.19999e-10	0.363212	0.172	0.113	3.36729e-05
HMOX2	9.29743e-10	0.342984	0.217	0.15	3.40295e-05
RPS5	9.33855e-10	0.136906	0.945	0.866	3.418e-05
CTNNA1	9.34751e-10	0.183007	0.742	0.65	3.42128e-05
TRERF1	9.56256e-10	0.231411	0.546	0.454	3.49999e-05
MS4A6A	9.70631e-10	-0.174691	0.943	0.909	3.55261e-05
HMGA1	9.87328e-10	0.367571	0.277	0.203	3.61372e-05
PRKAR1A	9.99947e-10	-0.39885	0.583	0.596	3.65991e-05
TMEM59	1.00531e-09	-0.285881	0.759	0.739	3.67954e-05
FBXO42	1.00772e-09	0.216304	0.564	0.464	3.68836e-05
NIBAN2	1.02572e-09	0.242534	0.398	0.307	3.75425e-05
SLC43A2	1.02931e-09	0.184588	0.78	0.68	3.76737e-05
ETV6	1.09785e-09	0.142608	0.935	0.882	4.01826e-05
NCEH1	1.11069e-09	0.424091	0.292	0.218	4.06523e-05
CAMKMT	1.11791e-09	0.206945	0.526	0.431	4.09167e-05
CDR2	1.15516e-09	0.287141	0.399	0.314	4.22802e-05
STIM2	1.2003e-09	0.284289	0.364	0.277	4.39322e-05
FBN2	1.20374e-09	0.252978	0.349	0.265	4.40582e-05
TCF3	1.20799e-09	0.390992	0.141	0.086	4.42137e-05
ULK2	1.23371e-09	0.344051	0.283	0.207	4.51552e-05
SAMD8	1.23899e-09	0.165847	0.526	0.426	4.53483e-05
INPP1	1.25815e-09	0.594674	0.129	0.078	4.60494e-05
PPP2R5E	1.25969e-09	0.208141	0.647	0.553	4.6106e-05
PLBD2	1.2661e-09	0.408846	0.181	0.119	4.63404e-05
LRRK1	1.28222e-09	0.259805	0.424	0.338	4.69305e-05
ATXN3	1.30751e-09	0.214356	0.486	0.388	4.78561e-05
RAI1	1.31606e-09	0.470296	0.214	0.15	4.81692e-05
ZBED4	1.34888e-09	0.307841	0.256	0.185	4.93705e-05
PLEC	1.35818e-09	0.148445	0.63	0.518	4.97106e-05
SNAI3	1.36212e-09	0.528387	0.134	0.081	4.98548e-05
HGSNAT	1.37542e-09	0.203906	0.423	0.329	5.03418e-05
NEMF	1.40102e-09	0.187696	0.625	0.523	5.12787e-05
SPATS2	1.40756e-09	0.626931	0.155	0.1	5.1518e-05
CD86	1.41276e-09	0.194914	0.635	0.537	5.17083e-05
PRICKLE1	1.416e-09	-0.482746	0.121	0.174	5.1827e-05
AC079781.5	1.41855e-09	0.331205	0.225	0.158	5.19203e-05
TMBIM6	1.42612e-09	-0.183062	0.925	0.888	5.21976e-05
RNPEPL1	1.43479e-09	0.147511	0.606	0.493	5.25146e-05
NF1	1.44273e-09	0.176306	0.586	0.496	5.28055e-05
CCT2	1.45607e-09	0.278396	0.338	0.256	5.32937e-05
CUL4A	1.47113e-09	0.193292	0.439	0.343	5.38447e-05
EI24	1.51253e-09	0.511764	0.185	0.124	5.53602e-05
PBX3	1.52987e-09	0.217928	0.588	0.497	5.59947e-05
CCT4	1.53522e-09	0.249097	0.426	0.336	5.61904e-05
NIPAL2	1.55761e-09	0.644469	0.128	0.078	5.70099e-05
CD81	1.56124e-09	0.335294	0.3	0.226	5.7143e-05
ISCU	1.59945e-09	-0.478171	0.45	0.482	5.85415e-05
RBM27	1.62099e-09	0.205874	0.479	0.385	5.93297e-05
CHCHD3	1.62694e-09	0.192631	0.574	0.47	5.95478e-05
RNF11	1.63598e-09	0.204663	0.405	0.319	5.98783e-05
CCDC6	1.6432e-09	0.182712	0.411	0.316	6.01426e-05
EEF2	1.65358e-09	0.138642	0.936	0.87	6.05227e-05
ESYT1	1.69778e-09	0.424012	0.174	0.115	6.21405e-05
SNX13	1.70527e-09	0.0988228	0.556	0.458	6.24145e-05
PRKRA	1.71907e-09	0.415482	0.187	0.126	6.29197e-05
DNPEP	1.71995e-09	0.344812	0.216	0.151	6.29518e-05
FCGR3A	1.72108e-09	-0.488858	0.17	0.226	6.29933e-05
SNRPA1	1.7392e-09	0.283535	0.383	0.299	6.36566e-05
SCAPER	1.74759e-09	0.244834	0.432	0.348	6.39636e-05
PCSK5	1.75094e-09	0.181719	0.55	0.458	6.40863e-05
LMNB1	1.77959e-09	-0.639322	0.289	0.338	6.5135e-05
P4HA1	1.80744e-09	0.236162	0.388	0.304	6.61541e-05
TCERG1	1.81496e-09	0.232304	0.434	0.345	6.64295e-05
EFR3A	1.8913e-09	0.126071	0.64	0.534	6.92236e-05
ARNT	1.90584e-09	0.211597	0.46	0.366	6.97556e-05
FAM76A	1.91687e-09	0.45554	0.158	0.101	7.01593e-05
CACUL1	1.98666e-09	0.150204	0.541	0.432	7.27138e-05
C16orf74	2.00811e-09	0.283492	0.231	0.162	7.3499e-05
TMTC4	2.0082e-09	0.628565	0.136	0.084	7.35021e-05
TRAPPC6A	2.04499e-09	0.372576	0.241	0.172	7.48487e-05
USP4	2.07221e-09	0.149675	0.662	0.552	7.58451e-05
ATP6V0D1	2.11715e-09	-0.252282	0.8	0.781	7.74899e-05
SAP30	2.1332e-09	-0.802541	0.372	0.401	7.80774e-05
MILR1	2.15383e-09	0.299363	0.271	0.197	7.88322e-05
PIK3C3	2.15948e-09	0.208577	0.457	0.366	7.90393e-05
NENF	2.16406e-09	0.337358	0.279	0.204	7.92069e-05
PHF20	2.19247e-09	0.128161	0.769	0.665	8.02467e-05
TENT2	2.20274e-09	0.153385	0.756	0.657	8.06224e-05
CAPN7	2.2222e-09	0.22562	0.413	0.325	8.13349e-05
GAS2L1	2.22625e-09	0.643837	0.112	0.065	8.1483e-05
TMEM63A	2.24058e-09	0.456151	0.199	0.138	8.20075e-05
TBL1X	2.27008e-09	0.138432	0.843	0.761	8.3087e-05
ACO2	2.28421e-09	0.272605	0.404	0.318	8.36045e-05
YWHAB	2.29427e-09	-0.166049	0.948	0.911	8.39726e-05
KANSL2	2.38129e-09	0.390831	0.199	0.136	8.71576e-05
POLE4	2.39973e-09	-0.339078	0.704	0.695	8.78326e-05
RPL36AL	2.40923e-09	-0.142923	0.96	0.936	8.81801e-05
TXN	2.45143e-09	-0.275733	0.797	0.777	8.97247e-05
ECHDC1	2.45423e-09	-0.36725	0.584	0.603	8.98273e-05
UBAP2L	2.45959e-09	0.276482	0.355	0.272	9.00234e-05
HUWE1	2.51658e-09	0.124875	0.484	0.383	9.21094e-05
DUSP6	2.52116e-09	-0.300291	0.689	0.697	9.22768e-05
ARHGEF7	2.54834e-09	0.237084	0.376	0.291	9.3272e-05
IREB2	2.55816e-09	0.247514	0.387	0.303	9.36311e-05
SPOPL	2.65519e-09	-0.399879	0.633	0.636	9.71827e-05
MADD	2.66732e-09	0.280988	0.316	0.237	9.76265e-05
PLD1	2.67554e-09	0.230276	0.39	0.306	9.79273e-05
ZBTB2	2.76843e-09	0.477328	0.197	0.135	0.000101327
HIST1H2BC	2.8005e-09	-0.954999	0.11	0.156	0.000102501
ZNF131	2.85082e-09	0.185968	0.439	0.342	0.000104343
USP25	2.87807e-09	0.146877	0.801	0.707	0.00010534
ARHGAP5	2.89828e-09	0.465288	0.192	0.132	0.00010608
PDLIM5	2.91394e-09	0.183704	0.63	0.535	0.000106653
WDR47	2.93325e-09	0.318913	0.253	0.185	0.00010736
ANKFY1	2.94585e-09	0.260437	0.439	0.351	0.000107821
MICU2	2.96762e-09	0.186628	0.579	0.482	0.000108618
RPS7	2.98868e-09	0.0878269	0.997	0.979	0.000109389
ADA2	3.00732e-09	0.169012	0.789	0.686	0.000110071
PRDM2	3.04282e-09	0.145991	0.681	0.566	0.00011137
PLA2G4A	3.05554e-09	0.238269	0.382	0.297	0.000111836
SETD5	3.06044e-09	0.236682	0.545	0.451	0.000112015
INVS	3.15622e-09	0.328949	0.307	0.236	0.000115521
CITED2	3.16748e-09	-0.48518	0.405	0.443	0.000115933
PPP1CB	3.25268e-09	0.108556	0.84	0.75	0.000119051
HIPK2	3.31929e-09	0.00773838	0.64	0.516	0.000121489
REPS1	3.3664e-09	0.108704	0.482	0.38	0.000123214
SNRPD1	3.40503e-09	0.190022	0.469	0.37	0.000124628
EIF3J	3.41245e-09	0.205865	0.473	0.378	0.000124899
GAPVD1	3.44128e-09	0.0935786	0.571	0.466	0.000125954
MARCKSL1	3.48033e-09	0.410101	0.21	0.148	0.000127383
AXIN1	3.51456e-09	0.346012	0.19	0.128	0.000128636
LONRF3	3.55967e-09	0.387279	0.189	0.129	0.000130288
CARD16	3.56886e-09	-0.234381	0.859	0.836	0.000130624
DHRS7	3.63629e-09	-0.411913	0.537	0.557	0.000133092
SMAD1	3.66047e-09	0.418616	0.159	0.103	0.000133977
COQ10B	3.70256e-09	0.208759	0.338	0.255	0.000135518
XRN1	3.7847e-09	0.113515	0.618	0.513	0.000138524
MTDH	3.80442e-09	0.124289	0.899	0.812	0.000139246
CRCP	3.80619e-09	0.282819	0.326	0.248	0.00013931
RAB27A	3.81931e-09	-0.264406	0.769	0.782	0.00013979
GTF2E2	3.82085e-09	0.230898	0.34	0.259	0.000139847
RFLNB	3.87941e-09	-0.501828	0.349	0.402	0.00014199
TYW1B	3.88235e-09	0.286788	0.299	0.225	0.000142098
ASMTL	3.97543e-09	0.391068	0.248	0.181	0.000145505
CCAR1	3.99172e-09	0.17685	0.547	0.449	0.000146101
MAGT1	4.00278e-09	0.204639	0.42	0.331	0.000146506
PLXNB2	4.01485e-09	0.122761	0.56	0.456	0.000146948
MRPL11	4.01537e-09	0.272148	0.357	0.273	0.000146967
ARL15	4.03393e-09	0.135823	0.896	0.835	0.000147646
SKIL	4.03665e-09	0.256408	0.362	0.277	0.000147745
SH2D3C	4.05756e-09	0.186413	0.503	0.416	0.000148511
TOP1MT	4.06641e-09	0.690147	0.106	0.061	0.000148835
TEX2	4.09284e-09	0.280681	0.251	0.182	0.000149802
RYK	4.15703e-09	0.256473	0.303	0.228	0.000152151
ARL4C	4.24431e-09	0.69722	0.126	0.077	0.000155346
GANAB	4.27498e-09	0.240085	0.32	0.242	0.000156468
RANBP10	4.30337e-09	0.407355	0.191	0.13	0.000157508
SNRPA	4.33861e-09	0.233455	0.271	0.198	0.000158797
RDH11	4.36562e-09	0.166939	0.298	0.222	0.000159786
COMMD1	4.44478e-09	0.170832	0.586	0.485	0.000162684
AP1G1	4.48983e-09	0.167483	0.534	0.435	0.000164332
PPP6R2	4.58701e-09	0.147007	0.609	0.504	0.000167889
RPL14	4.60652e-09	0.0957935	0.991	0.965	0.000168603
XRRA1	4.68041e-09	0.634002	0.12	0.073	0.000171308
VARS	4.6823e-09	0.621081	0.119	0.071	0.000171377
EFCAB2	4.73991e-09	0.232624	0.412	0.329	0.000173485
CRISPLD2	4.80021e-09	0.220817	0.456	0.361	0.000175692
PACS2	4.88693e-09	0.34066	0.214	0.151	0.000178867
TMEM106A	4.89778e-09	0.366996	0.204	0.143	0.000179264
METTL15	4.91719e-09	0.301252	0.285	0.213	0.000179974
POLG2	4.97484e-09	0.314215	0.264	0.194	0.000182084
FAU	5.0767e-09	0.0791759	0.999	0.989	0.000185812
STRN3	5.12648e-09	0.188755	0.608	0.513	0.000187634
MAP3K14	5.14355e-09	0.325678	0.308	0.234	0.000188259
UBAP2	5.15476e-09	0.315685	0.276	0.205	0.000188669
DGKE	5.16713e-09	0.556169	0.103	0.058	0.000189122
USP47	5.20887e-09	0.120955	0.608	0.505	0.00019065
CFP	5.23869e-09	0.135384	0.909	0.833	0.000191741
SLX4IP	5.25113e-09	0.243783	0.307	0.231	0.000192197
GPR27	5.35573e-09	-0.96576	0.064	0.102	0.000196025
CCND2	5.48159e-09	0.780566	0.102	0.059	0.000200632
CREM	5.50401e-09	0.27304	0.306	0.23	0.000201452
CRYZL1	5.66523e-09	0.308608	0.253	0.183	0.000207353
WAS	5.71536e-09	-0.290857	0.749	0.73	0.000209188
ANO10	5.72441e-09	0.222654	0.403	0.318	0.000209519
MFSD1	5.7774e-09	-0.437667	0.582	0.582	0.000211459
RSF1	5.79036e-09	0.178473	0.623	0.527	0.000211933
MRPS16	5.83183e-09	0.28358	0.319	0.239	0.000213451
GM2A	5.86345e-09	0.27011	0.356	0.276	0.000214608
SRGAP2B	5.90697e-09	0.156338	0.425	0.336	0.000216201
NUP50-DT	6.12329e-09	-0.557392	0.265	0.319	0.000224119
TMOD3	6.20192e-09	0.12523	0.747	0.65	0.000226997
SIGLEC14	6.34843e-09	-0.579347	0.184	0.238	0.000232359
MRPS25	6.35659e-09	0.36119	0.224	0.159	0.000232657
NUP93	6.3966e-09	0.263231	0.328	0.247	0.000234122
HBP1	6.42346e-09	0.14849	0.575	0.473	0.000235105
PITPNB	6.45959e-09	0.222026	0.454	0.366	0.000236427
SUMF2	6.47239e-09	0.252905	0.313	0.236	0.000236896
WWC2	6.51218e-09	0.326705	0.189	0.13	0.000238352
ELOA	6.58388e-09	0.29855	0.242	0.173	0.000240977
HPRT1	6.66201e-09	0.313583	0.234	0.166	0.000243836
FNBP4	6.67339e-09	0.152997	0.607	0.506	0.000244253
SLC39A10	6.67839e-09	0.256431	0.32	0.244	0.000244436
ATE1	6.69414e-09	0.205437	0.362	0.279	0.000245012
AC009226.1	6.81824e-09	0.498777	0.204	0.144	0.000249554
WDR18	6.90433e-09	0.336689	0.162	0.107	0.000252705
ANKRD17	7.02679e-09	0.147596	0.803	0.72	0.000257188
SLC4A8	7.14926e-09	0.572357	0.153	0.101	0.00026167
KDM7A	7.16332e-09	0.169168	0.767	0.693	0.000262185
AHCY	7.20794e-09	0.548619	0.148	0.096	0.000263818
TTF2	7.30079e-09	0.478245	0.144	0.092	0.000267216
ZNF292	7.39387e-09	0.183633	0.635	0.533	0.000270623
COX7A2L	7.39409e-09	-0.352403	0.633	0.636	0.000270631
ESCO1	7.44287e-09	0.308931	0.325	0.249	0.000272416
COMMD7	7.52836e-09	0.226413	0.356	0.275	0.000275545
ATP5PO	7.55448e-09	0.159509	0.743	0.642	0.000276501
RBM14	7.59441e-09	0.357724	0.277	0.207	0.000277963
RUNX1	7.6009e-09	0.162888	0.869	0.792	0.000278201
MAP3K20	7.65868e-09	0.180177	0.563	0.463	0.000280315
PHTF1	7.92999e-09	0.253685	0.213	0.15	0.000290246
ATP10D	8.05361e-09	0.237578	0.319	0.243	0.00029477
UBE2Z	8.06465e-09	0.25288	0.338	0.257	0.000295174
CTSZ	8.20929e-09	-0.207733	0.88	0.839	0.000300468
GATAD2B	8.34914e-09	0.144801	0.678	0.578	0.000305587
PUM3	8.34953e-09	0.354586	0.225	0.161	0.000305601
CASK	8.39533e-09	0.274285	0.39	0.311	0.000307277
TCF7L2	8.62302e-09	0.35042	0.528	0.446	0.000315611
FBXO28	8.6747e-09	0.303526	0.295	0.221	0.000317503
ECHS1	8.73303e-09	0.209375	0.386	0.299	0.000319638
URGCP	8.73767e-09	0.524539	0.124	0.075	0.000319807
AFG3L2	8.85983e-09	0.333362	0.248	0.181	0.000324279
HSPH1	8.86697e-09	0.37741	0.202	0.141	0.00032454
CLCN6	8.94137e-09	0.276976	0.233	0.167	0.000327263
RASSF1	8.95345e-09	0.225113	0.38	0.297	0.000327705
ATXN1	9.01627e-09	0.133275	0.86	0.786	0.000330005
SLC9A6	9.09902e-09	0.321205	0.211	0.147	0.000333033
AC008014.1	9.23794e-09	-0.955423	0.066	0.103	0.000338118
TARSL2	9.28567e-09	0.656569	0.116	0.07	0.000339865
USPL1	9.50149e-09	0.292879	0.25	0.183	0.000347764
ADAP2	9.73957e-09	0.158509	0.524	0.429	0.000356478
SAP130	9.97557e-09	0.294704	0.336	0.261	0.000365116
CTCF	1.02104e-08	0.227429	0.407	0.324	0.000373711
ARHGAP18	1.02238e-08	0.225865	0.339	0.259	0.000374202
DAZAP2	1.02588e-08	-0.208116	0.897	0.866	0.000375484
MAN2B1	1.07165e-08	0.133717	0.722	0.626	0.000392235
CBWD2	1.07473e-08	0.191039	0.224	0.16	0.000393363
LARS	1.08624e-08	0.28224	0.343	0.267	0.000397575
TBK1	1.09905e-08	0.103125	0.447	0.352	0.000402264
KCTD12	1.10017e-08	-0.21739	0.833	0.792	0.000402674
ZNF331	1.10609e-08	0.211016	0.207	0.145	0.00040484
CTSC	1.13624e-08	-0.312405	0.628	0.639	0.000415877
LRCH1	1.14826e-08	0.197916	0.434	0.352	0.000420276
BAZ2B	1.15294e-08	0.138733	0.893	0.825	0.000421986
EBP	1.1681e-08	0.462935	0.169	0.114	0.000427537
MAP7D3	1.17191e-08	0.432867	0.131	0.082	0.000428932
ARHGAP21	1.17373e-08	0.287712	0.345	0.269	0.000429597
BBS9	1.18519e-08	0.260148	0.248	0.179	0.00043379
GTF2B	1.1914e-08	0.0884985	0.502	0.409	0.000436065
ZCCHC8	1.21589e-08	0.186583	0.324	0.246	0.000445029
CAAP1	1.2199e-08	0.341757	0.207	0.146	0.000446497
USP14	1.2361e-08	0.262682	0.307	0.231	0.000452424
EIF4G3	1.24168e-08	0.14928	0.838	0.753	0.000454468
MGME1	1.24474e-08	-0.730938	0.158	0.206	0.000455588
AC027097.2	1.25386e-08	0.383692	0.265	0.198	0.000458926
ELOVL5	1.26651e-08	0.168202	0.612	0.513	0.000463554
FBXW11	1.27177e-08	0.156893	0.568	0.463	0.000465482
SCO1	1.28727e-08	0.286377	0.183	0.125	0.000471155
WHAMM	1.30302e-08	0.286365	0.293	0.222	0.000476917
CCDC32	1.31624e-08	0.240393	0.231	0.165	0.000481756
PLA2G7	1.35867e-08	-0.681177	0.13	0.178	0.000497285
MPZL1	1.36709e-08	0.229871	0.261	0.19	0.000500369
FAF2	1.39903e-08	0.22933	0.337	0.259	0.000512059
CUL1	1.40057e-08	0.208074	0.473	0.386	0.000512622
KLF6	1.40291e-08	0.0723041	0.948	0.889	0.000513479
STX5	1.43992e-08	0.175112	0.571	0.476	0.000527024
PRDX1	1.44376e-08	0.128138	0.777	0.679	0.000528432
PRKCI	1.4507e-08	0.379234	0.228	0.166	0.000530972
SS18	1.46219e-08	0.163562	0.414	0.329	0.000535177
KIFAP3	1.4667e-08	0.549801	0.127	0.08	0.000536828
STAG1	1.5076e-08	0.145776	0.78	0.708	0.000551798
ATP13A2	1.52591e-08	0.50876	0.139	0.089	0.000558498
COMMD9	1.52636e-08	0.160906	0.474	0.375	0.000558663
ARHGAP26-AS1	1.53219e-08	0.544475	0.117	0.071	0.000560795
SIRT1	1.53802e-08	0.288281	0.343	0.264	0.000562931
GRK5	1.5606e-08	0.289405	0.308	0.236	0.000571196
UHMK1	1.58748e-08	0.224816	0.34	0.263	0.000581034
ARHGAP32	1.60698e-08	0.279027	0.224	0.161	0.00058817
UXS1	1.6202e-08	0.294126	0.247	0.179	0.000593008
CEP68	1.62046e-08	0.629935	0.125	0.079	0.000593104
LCP1	1.63377e-08	-0.124569	0.991	0.977	0.000597977
LYRM4	1.649e-08	0.386508	0.213	0.152	0.000603549
MORF4L2	1.68741e-08	0.119913	0.45	0.359	0.00061761
FAM102B	1.6974e-08	0.238785	0.312	0.236	0.000621265
ANKMY1	1.72447e-08	0.397871	0.194	0.136	0.000631173
SNX10	1.73509e-08	-0.21607	0.794	0.779	0.000635062
SLC10A7	1.77212e-08	0.28857	0.277	0.209	0.000648614
NDUFA10	1.77539e-08	0.116984	0.534	0.43	0.00064981
CSF2RB	1.7952e-08	-0.677573	0.275	0.316	0.000657061
CTDSPL2	1.85413e-08	0.158518	0.394	0.305	0.00067863
CDC42SE2	1.86006e-08	0.113607	0.841	0.762	0.000680801
CDC16	1.8676e-08	0.335783	0.243	0.178	0.000683562
ADAMTS2	1.89165e-08	-0.642799	0.269	0.175	0.000692362
EAF1	1.92148e-08	0.29848	0.262	0.194	0.000703282
ARID5A	1.92375e-08	0.268855	0.351	0.273	0.000704113
FASTKD2	1.92425e-08	0.383462	0.15	0.098	0.000704294
BPTF	1.9274e-08	0.133635	0.792	0.706	0.000705448
CUEDC1	1.99066e-08	0.352601	0.264	0.195	0.000728602
PILRB	1.99935e-08	0.414236	0.135	0.086	0.000731783
ZNF586	2.00684e-08	0.301767	0.188	0.129	0.000734525
ZNF302	2.03203e-08	0.425672	0.155	0.102	0.000743742
NQO2	2.03897e-08	-0.479324	0.441	0.471	0.000746282
LINC02384	2.07575e-08	0.494267	0.114	0.07	0.000759745
KMT2E	2.10661e-08	0.13134	0.844	0.765	0.000771039
CITED4	2.13334e-08	0.279113	0.275	0.206	0.000780822
SLC30A5	2.14713e-08	0.218932	0.268	0.197	0.00078587
CDC14A	2.15794e-08	0.18712	0.497	0.411	0.000789828
DCTN4	2.20486e-08	0.12928	0.493	0.394	0.000807
EIF4A1	2.23806e-08	0.108077	0.982	0.941	0.000819153
FBXO9	2.23816e-08	-0.508181	0.395	0.427	0.000819187
BCAS3	2.33592e-08	0.153639	0.696	0.603	0.000854971
HSP90AB1	2.34135e-08	0.161399	0.72	0.618	0.000856957
BANF1	2.35726e-08	0.179382	0.476	0.381	0.000862783
IRF2	2.36176e-08	-0.402015	0.52	0.541	0.000864429
IGF2R	2.39907e-08	-0.339641	0.702	0.696	0.000878082
MPP7	2.4178e-08	0.184882	0.704	0.621	0.000884937
BDP1	2.43228e-08	0.131141	0.426	0.337	0.000890239
FAH	2.47765e-08	0.70016	0.104	0.062	0.000906846
DOK3	2.52854e-08	-0.463953	0.411	0.448	0.00092547
REX1BD	2.55221e-08	-0.348227	0.523	0.544	0.000934134
FHL3	2.61053e-08	0.231215	0.234	0.169	0.00095548
FAM234A	2.65749e-08	0.332495	0.184	0.127	0.000972668
JDP2	2.67921e-08	-0.148032	0.654	0.522	0.000980617
YEATS2	2.75925e-08	0.219931	0.382	0.302	0.00100991
TMBIM1	2.7634e-08	0.215679	0.333	0.254	0.00101143
MLLT10	2.77187e-08	0.17594	0.654	0.57	0.00101453
BANP	2.77705e-08	0.153187	0.385	0.304	0.00101643
PRIM2	2.80003e-08	0.375187	0.243	0.182	0.00102484
TMEM181	2.81841e-08	0.286599	0.347	0.271	0.00103157
SPIRE1	2.81905e-08	0.494117	0.2	0.144	0.0010318
TCN2	2.86638e-08	0.34996	0.21	0.15	0.00104912
HIST1H4C	2.89856e-08	-0.619801	0.477	0.49	0.0010609
NAA35	2.91044e-08	0.29131	0.233	0.168	0.00106525
TMEM164	2.91197e-08	0.172829	0.543	0.463	0.00106581
SIAH1	2.96269e-08	0.295095	0.278	0.211	0.00108437
PSMD3	2.99799e-08	0.275165	0.268	0.198	0.00109729
NBEAL1	3.06747e-08	0.260784	0.352	0.275	0.00112272
RALBP1	3.07828e-08	0.157027	0.484	0.39	0.00112668
MAP3K4	3.10057e-08	0.27031	0.35	0.271	0.00113484
NAPB	3.14311e-08	0.426351	0.161	0.108	0.00115041
CYFIP1	3.15981e-08	0.137803	0.556	0.459	0.00115652
TENT4A	3.16432e-08	0.278056	0.326	0.251	0.00115817
RERE	3.17687e-08	0.135577	0.693	0.6	0.00116277
ABCA1	3.2082e-08	-0.615039	0.183	0.235	0.00117423
PITPNA	3.21975e-08	0.15151	0.592	0.493	0.00117846
AC007384.1	3.24835e-08	0.512599	0.206	0.15	0.00118893
RESF1	3.25347e-08	-0.431479	0.561	0.576	0.0011908
AIMP2	3.26906e-08	0.37125	0.206	0.145	0.00119651
TTC21B	3.2951e-08	0.359717	0.202	0.144	0.00120604
COX5A	3.31592e-08	0.129667	0.727	0.624	0.00121366
WDR37	3.3328e-08	0.161402	0.574	0.473	0.00121984
ZFAT	3.34454e-08	0.440853	0.175	0.121	0.00122414
KIDINS220	3.42707e-08	0.115499	0.63	0.525	0.00125434
RAB7A	3.44743e-08	0.0875004	0.885	0.81	0.00126179
GNA13	3.45488e-08	0.117489	0.636	0.539	0.00126452
CD68	3.48598e-08	-0.15243	0.914	0.883	0.0012759
FPGS	3.54023e-08	0.350311	0.197	0.139	0.00129576
OPA3	3.58093e-08	0.401969	0.183	0.128	0.00131066
CKAP5	3.66099e-08	0.457996	0.205	0.148	0.00133996
TMED3	3.7025e-08	0.29638	0.251	0.185	0.00135515
NPC1	3.72866e-08	0.166822	0.292	0.223	0.00136473
MAP7D1	3.73419e-08	0.113894	0.487	0.396	0.00136675
GIMAP5	3.79586e-08	-0.645303	0.175	0.223	0.00138932
MED15	3.82418e-08	0.153714	0.492	0.399	0.00139969
OAS2	3.83701e-08	0.376474	0.192	0.134	0.00140438
DCAF5	3.85697e-08	0.203168	0.46	0.37	0.00141169
ERCC8	3.86e-08	0.478819	0.159	0.108	0.0014128
RPL30	4.01273e-08	0.067062	0.999	0.994	0.0014687
NUBPL	4.03116e-08	0.478925	0.141	0.092	0.00147545
MSH3	4.04807e-08	0.175681	0.4	0.315	0.00148164
CLIP4	4.06155e-08	0.209909	0.445	0.363	0.00148657
GZF1	4.07317e-08	0.206077	0.239	0.172	0.00149082
BTBD2	4.17317e-08	0.320156	0.231	0.167	0.00152742
NOP58	4.17493e-08	0.245751	0.365	0.29	0.00152806
GABARAPL2	4.21461e-08	-0.366514	0.583	0.591	0.00154259
EXOC6B	4.292e-08	0.230297	0.388	0.312	0.00157091
LINC01578	4.31236e-08	0.119268	0.792	0.691	0.00157837
GIT1	4.32806e-08	0.342369	0.154	0.102	0.00158411
UBE3C	4.33172e-08	0.161237	0.597	0.494	0.00158545
IPMK	4.3625e-08	0.103972	0.606	0.512	0.00159672
MAML2	4.37745e-08	0.111434	0.854	0.779	0.00160219
PDCD4	4.38161e-08	0.105611	0.611	0.509	0.00160371
ALDH2	4.45063e-08	-0.243033	0.768	0.754	0.00162897
TNFRSF1B	4.49443e-08	0.132478	0.94	0.883	0.00164501
ZBTB5	4.53074e-08	0.563332	0.104	0.062	0.0016583
DGKH	4.57462e-08	0.555709	0.154	0.104	0.00167436
UBAC1	4.60113e-08	0.171152	0.372	0.29	0.00168406
CHID1	4.64035e-08	0.326727	0.189	0.132	0.00169842
DHX15	4.723e-08	0.117822	0.489	0.39	0.00172867
CD300A	4.74644e-08	0.193099	0.427	0.342	0.00173724
CCNT1	4.74994e-08	0.258146	0.215	0.155	0.00173852
NUP160	4.76542e-08	0.334711	0.246	0.182	0.00174419
TTLL5	4.8e-08	0.326026	0.272	0.208	0.00175685
UIMC1	4.84143e-08	0.141354	0.575	0.477	0.00177201
MAFF	4.86622e-08	0.166395	0.255	0.187	0.00178109
AC044849.1	4.87532e-08	0.52339	0.132	0.085	0.00178442
GGA1	4.92463e-08	0.263801	0.314	0.241	0.00180246
ITPA	4.92861e-08	0.236521	0.354	0.277	0.00180392
MGAT1	4.95012e-08	0.131879	0.76	0.657	0.0018118
KIF9-AS1	4.98347e-08	0.405041	0.18	0.126	0.001824
OASL	5.04252e-08	0.284301	0.115	0.071	0.00184561
FOLR3	5.06383e-08	0.179235	0.332	0.255	0.00185341
CUL5	5.08518e-08	0.163499	0.511	0.421	0.00186123
CBR4	5.0993e-08	0.200052	0.268	0.2	0.0018664
SNX17	5.1405e-08	0.131579	0.574	0.474	0.00188147
PRKCSH	5.1472e-08	0.162152	0.418	0.33	0.00188393
ASB3	5.25857e-08	0.219778	0.337	0.263	0.00192469
IL2RG	5.26605e-08	-1.01233	0.104	0.144	0.00192743
CTC1	5.28641e-08	0.185723	0.129	0.083	0.00193488
LCOR	5.29076e-08	0.076166	0.7	0.586	0.00193647
TRAM1	5.35943e-08	0.14257	0.567	0.47	0.0019616
AGPS	5.42864e-08	0.132841	0.502	0.411	0.00198694
BMPR2	5.46193e-08	0.17134	0.505	0.418	0.00199912
OTULIN	5.56235e-08	0.247648	0.254	0.188	0.00203588
XPNPEP1	5.56438e-08	0.360666	0.246	0.183	0.00203662
PDIA4	5.59492e-08	0.299576	0.239	0.176	0.0020478
MBNL3	5.66097e-08	0.369834	0.197	0.14	0.00207197
MTMR6	5.75337e-08	0.109605	0.534	0.435	0.00210579
NUMA1	5.76685e-08	0.166358	0.413	0.329	0.00211072
PRKRIP1	5.84045e-08	0.248315	0.364	0.286	0.00213766
NDUFS6	5.92625e-08	0.125732	0.751	0.65	0.00216907
SPATA5	6.00338e-08	0.443852	0.163	0.113	0.0021973
UBE2J1	6.02976e-08	0.125246	0.784	0.689	0.00220695
CISD1	6.05316e-08	0.365208	0.175	0.12	0.00221552
PPARGC1B	6.12208e-08	0.403867	0.206	0.15	0.00224074
IL1RN	6.13976e-08	-0.822956	0.2	0.246	0.00224721
NUP107	6.15174e-08	0.399589	0.188	0.134	0.0022516
NAGLU	6.19346e-08	0.39894	0.15	0.1	0.00226687
MED13	6.22462e-08	0.144328	0.668	0.563	0.00227827
RBM10	6.26578e-08	0.255595	0.252	0.187	0.00229334
ADNP2	6.4087e-08	0.363785	0.175	0.122	0.00234565
DIDO1	6.4959e-08	0.111554	0.347	0.268	0.00237756
AGAP3	6.54604e-08	0.281423	0.315	0.244	0.00239592
ACAP2	6.6261e-08	0.107245	0.962	0.927	0.00242522
TFG	6.64689e-08	0.194509	0.365	0.283	0.00243283
KDM3A	6.82242e-08	0.241713	0.257	0.191	0.00249707
EHBP1	6.86428e-08	0.255324	0.261	0.195	0.0025124
NDUFB1	6.89538e-08	-0.220009	0.854	0.816	0.00252378
RPL23	6.96623e-08	0.107006	0.982	0.934	0.00254971
AC105052.4	6.98027e-08	0.561873	0.12	0.075	0.00255485
DAD1	7.02906e-08	-0.353638	0.625	0.62	0.00257271
AC018755.4	7.078e-08	-0.719859	0.134	0.177	0.00259062
MT-ATP6	7.17826e-08	-0.0763898	1	0.999	0.00262732
ARID2	7.21151e-08	0.150962	0.642	0.545	0.00263949
PPP2R2D	7.35938e-08	0.18558	0.434	0.349	0.00269361
DHRS4	7.51887e-08	0.336835	0.197	0.14	0.00275198
PLA2G6	7.59588e-08	0.391194	0.16	0.108	0.00278017
PLXNA2	7.642e-08	0.425425	0.12	0.076	0.00279705
TTYH2	7.71104e-08	0.318408	0.194	0.137	0.00282232
UBXN7	7.72532e-08	0.193239	0.403	0.319	0.00282754
SIRT2	7.78153e-08	0.173829	0.361	0.281	0.00284812
SLC16A3	7.80706e-08	0.154733	0.699	0.603	0.00285746
NCOR1	7.83504e-08	0.115361	0.826	0.732	0.0028677
SIGLEC5	7.84125e-08	-0.576995	0.241	0.287	0.00286998
SGMS1	7.91125e-08	0.126186	0.713	0.628	0.0028956
USP42	7.97863e-08	0.20691	0.291	0.219	0.00292026
SDE2	7.99719e-08	0.290505	0.225	0.164	0.00292705
IFI44	8.02754e-08	0.199644	0.223	0.163	0.00293816
MED23	8.12328e-08	0.189425	0.294	0.223	0.0029732
NRIP1	8.15406e-08	0.095377	0.599	0.502	0.00298447
WAPL	8.19804e-08	0.122311	0.594	0.495	0.00300056
SEC61A1	8.20053e-08	0.151138	0.403	0.321	0.00300147
CTIF	8.216e-08	0.265444	0.298	0.231	0.00300714
MRPL33	8.24161e-08	-0.295636	0.672	0.67	0.00301651
C18orf32	8.26893e-08	-0.366528	0.536	0.549	0.00302651
KARS	8.50074e-08	0.171353	0.373	0.294	0.00311136
MARCH7	8.5853e-08	-0.351402	0.589	0.596	0.0031423
TCF20	8.6546e-08	0.234538	0.291	0.222	0.00316767
BAG6	8.65504e-08	0.165537	0.375	0.292	0.00316783
SNRPC	8.73902e-08	0.125793	0.457	0.367	0.00319857
GART	8.83182e-08	0.33407	0.202	0.144	0.00323254
KIF9	8.92688e-08	0.66676	0.1	0.06	0.00326733
NCOA7	8.95716e-08	0.346165	0.256	0.193	0.00327841
OTUD1	9.09592e-08	-0.516582	0.307	0.355	0.0033292
UGGT2	9.27846e-08	0.352671	0.274	0.213	0.00339601
TAX1BP3	9.53889e-08	0.246597	0.254	0.19	0.00349133
DUSP7	9.64328e-08	0.433397	0.136	0.089	0.00352954
MLLT3	9.71052e-08	0.572819	0.129	0.084	0.00355415
SNX30	9.71144e-08	0.256213	0.435	0.359	0.00355449
MOB3A	9.74635e-08	0.152967	0.718	0.62	0.00356726
SLC25A43	9.86635e-08	0.382825	0.185	0.131	0.00361118
GRK3	9.89087e-08	0.121636	0.912	0.855	0.00362016
ITGA5	9.95693e-08	0.135296	0.403	0.32	0.00364434
PPP1R2	9.98112e-08	0.191358	0.543	0.46	0.00365319
ATG101	1.01295e-07	0.161153	0.291	0.22	0.00370751
TASOR2	1.01855e-07	0.173399	0.446	0.367	0.00372799
TRG-AS1	1.0192e-07	0.322622	0.24	0.179	0.00373038
RNH1	1.04614e-07	0.124207	0.817	0.722	0.00382898
VSIR	1.04766e-07	-0.128593	0.965	0.931	0.00383454
FUBP1	1.05121e-07	0.138311	0.531	0.436	0.00384755
SPTBN1	1.0602e-07	0.576307	0.116	0.073	0.00388042
PNN	1.06133e-07	0.136896	0.555	0.464	0.00388458
ZNHIT6	1.06635e-07	0.674242	0.103	0.062	0.00390296
SREK1	1.07395e-07	0.111274	0.463	0.372	0.00393077
SELENOO	1.11413e-07	0.153357	0.348	0.272	0.00407784
CCPG1	1.11721e-07	-0.39846	0.599	0.607	0.00408909
TLK1	1.12918e-07	0.113537	0.628	0.527	0.00413291
MGAT4B	1.13004e-07	0.259851	0.248	0.183	0.00413606
GALK2	1.13341e-07	0.292255	0.269	0.203	0.00414838
NCOA2	1.15324e-07	0.0955526	0.909	0.841	0.00422098
CEP85	1.16376e-07	0.502229	0.122	0.078	0.00425947
CCDC85B	1.17046e-07	0.154148	0.549	0.455	0.00428399
CNN2	1.1929e-07	0.124368	0.554	0.455	0.00436612
OGG1	1.20049e-07	0.296279	0.167	0.115	0.0043939
SUCO	1.20609e-07	0.0242493	0.459	0.369	0.00441441
GPR35	1.22119e-07	0.553654	0.115	0.072	0.00446967
UQCRB	1.23273e-07	0.108475	0.954	0.895	0.0045119
PHB2	1.23507e-07	0.161182	0.516	0.426	0.00452046
SECISBP2	1.26393e-07	0.109323	0.449	0.358	0.0046261
INTS6L	1.26427e-07	0.253502	0.263	0.198	0.00462735
TRRAP	1.26652e-07	0.192347	0.338	0.261	0.00463559
UBE2G2	1.28164e-07	0.21097	0.353	0.279	0.00469092
SPNS1	1.28286e-07	0.341093	0.278	0.213	0.00469538
RMND5A	1.29719e-07	0.104994	0.402	0.317	0.00474785
IPO7	1.31302e-07	0.216368	0.385	0.307	0.0048058
NUDT2	1.31622e-07	0.292135	0.169	0.116	0.0048175
DNAJC3	1.33502e-07	0.129433	0.617	0.522	0.0048863
THOC1	1.34346e-07	0.320168	0.207	0.15	0.00491718
ITPK1	1.34965e-07	0.170151	0.573	0.475	0.00493987
CTTNBP2NL	1.35639e-07	0.545514	0.119	0.076	0.00496452
MAZ	1.37337e-07	0.157582	0.445	0.358	0.00502668
TTBK2	1.37798e-07	0.204577	0.421	0.342	0.00504356
RAB3GAP2	1.38222e-07	0.135049	0.47	0.386	0.00505907
LTB4R	1.3829e-07	-0.462057	0.397	0.433	0.00506156
MT-ND1	1.38417e-07	0.011664	1	0.999	0.00506619
MTMR1	1.39919e-07	0.476069	0.138	0.091	0.00512119
UROD	1.40135e-07	0.311298	0.196	0.141	0.00512908
GPS1	1.40827e-07	0.25735	0.241	0.178	0.00515442
PSTPIP1	1.41165e-07	-0.32466	0.618	0.625	0.00516676
APC	1.43654e-07	0.123257	0.564	0.478	0.00525789
IDH2	1.43732e-07	0.189153	0.368	0.292	0.00526075
MMP24OS	1.45127e-07	0.123208	0.519	0.421	0.00531179
FLYWCH1	1.47259e-07	0.431166	0.126	0.082	0.00538982
ENY2	1.47349e-07	-0.299999	0.737	0.717	0.00539313
SYNGR1	1.49964e-07	0.303592	0.235	0.174	0.00548884
FUS	1.51433e-07	0.100469	0.775	0.681	0.00554258
ZNF160	1.5461e-07	0.347523	0.159	0.108	0.00565886
POLG	1.56015e-07	0.25727	0.226	0.165	0.0057103
BABAM1	1.56342e-07	0.191339	0.314	0.242	0.00572229
ILF3	1.65992e-07	0.142012	0.523	0.43	0.00607546
MON2	1.68293e-07	0.121797	0.648	0.551	0.00615969
SLC9A8	1.69511e-07	0.107282	0.359	0.281	0.00620426
DYRK1A	1.69668e-07	0.114342	0.815	0.726	0.00621002
KIAA1109	1.70768e-07	0.132808	0.573	0.485	0.00625028
MT-CO2	1.7126e-07	0.0646837	1	0.999	0.0062683
VPS35L	1.73515e-07	0.219742	0.371	0.299	0.00635081
SMARCD2	1.77531e-07	0.224258	0.352	0.279	0.0064978
LPCAT3	1.80153e-07	0.203929	0.285	0.213	0.00659379
FLVCR1	1.80169e-07	0.483083	0.125	0.08	0.00659435
LRRC40	1.83195e-07	0.222377	0.206	0.148	0.00670511
SLC11A1	1.8354e-07	-0.258425	0.897	0.866	0.00671775
NR3C1	1.83555e-07	0.111727	0.819	0.729	0.00671829
ACVR2A	1.83718e-07	0.302889	0.289	0.226	0.00672424
DCAF6	1.84146e-07	0.172278	0.424	0.343	0.00673993
SRSF8	1.88642e-07	0.461785	0.116	0.073	0.00690448
CYBRD1	1.88752e-07	0.262407	0.249	0.187	0.00690852
SRD5A3	1.88958e-07	0.50205	0.128	0.083	0.00691606
KLC1	1.9264e-07	0.125707	0.551	0.455	0.00705082
AVEN	1.97032e-07	0.38388	0.131	0.086	0.00721156
TMCO4	1.98715e-07	0.401026	0.15	0.102	0.00727316
NDE1	1.99113e-07	0.132493	0.46	0.378	0.00728775
ACBD3	1.99248e-07	0.178788	0.411	0.333	0.00729267
EREG	2.00013e-07	-0.252231	0.149	0.1	0.00732067
JPT1	2.00537e-07	-0.374065	0.591	0.593	0.00733984
EEF1AKMT2	2.01045e-07	0.236549	0.207	0.149	0.00735846
DHX35	2.02281e-07	0.324208	0.135	0.09	0.00740369
EIF3H	2.02578e-07	0.118148	0.876	0.792	0.00741457
GTF3C6	2.02645e-07	0.183373	0.452	0.37	0.00741699
METTL8	2.02942e-07	0.367089	0.137	0.092	0.00742787
C1QBP	2.05229e-07	0.144524	0.416	0.331	0.00751159
ZNF326	2.05441e-07	0.194708	0.334	0.262	0.00751934
PRLR	2.05635e-07	0.562174	0.112	0.071	0.00752644
RHEB	2.05742e-07	0.134657	0.597	0.503	0.00753034
PTPMT1	2.07045e-07	0.336609	0.174	0.121	0.00757805
PPP6R1	2.1064e-07	0.148956	0.362	0.279	0.00770965
DDX19A	2.11771e-07	0.410196	0.166	0.115	0.00775101
TMCO3	2.14594e-07	-0.596605	0.266	0.307	0.00785434
TMEM160	2.15731e-07	0.0706687	0.552	0.444	0.00789597
GRB10	2.17461e-07	0.0684905	0.194	0.137	0.00795929
ADAM17	2.17984e-07	0.0277169	0.7	0.592	0.00797842
SHQ1	2.17993e-07	0.33295	0.148	0.1	0.00797875
SCAF8	2.1878e-07	0.15547	0.549	0.465	0.00800758
GBP2	2.23668e-07	-0.449435	0.409	0.442	0.00818647
COX20	2.2402e-07	0.259074	0.283	0.216	0.00819936
PNISR	2.24446e-07	0.07062	0.711	0.604	0.00821494
SYNGR2	2.25437e-07	0.144293	0.507	0.421	0.00825122
KPNA3	2.28737e-07	0.137767	0.476	0.39	0.00837199
IKBKE	2.3078e-07	0.27794	0.222	0.164	0.00844676
MVP	2.30981e-07	0.112568	0.575	0.48	0.00845412
KCTD7	2.31278e-07	0.285596	0.201	0.146	0.00846501
ARSA	2.3174e-07	0.261226	0.19	0.134	0.00848191
G3BP1	2.31898e-07	0.234046	0.362	0.288	0.00848768
CAPN1	2.31957e-07	0.173535	0.455	0.372	0.00848985
ZFYVE28	2.34664e-07	0.552424	0.102	0.063	0.00858895
MRPL54	2.3579e-07	0.157204	0.546	0.46	0.00863016
ARHGEF18	2.36808e-07	0.227618	0.504	0.427	0.0086674
CNNM2	2.37068e-07	0.443673	0.149	0.101	0.00867692
PPCDC	2.3881e-07	0.271771	0.226	0.17	0.00874068
ZNF410	2.39072e-07	0.219981	0.343	0.271	0.00875026
ZNRF2	2.39261e-07	0.126355	0.501	0.414	0.00875719
SLC20A2	2.39288e-07	0.272124	0.291	0.223	0.00875817
RPS6KB1	2.39702e-07	0.21222	0.315	0.245	0.00877332
GOLT1B	2.39872e-07	0.269635	0.229	0.169	0.00877957
DCAF15	2.39902e-07	0.316013	0.171	0.12	0.00878065
GTF3C1	2.41523e-07	0.22488	0.233	0.174	0.00883997
PRKAR2B	2.4383e-07	-0.105296	0.149	0.099	0.00892443
DPY19L1	2.44324e-07	0.319607	0.184	0.131	0.0089425
SFXN3	2.46121e-07	0.362997	0.179	0.127	0.00900827
ATP6V1G1	2.46964e-07	-0.214852	0.784	0.756	0.00903912
CIC	2.46976e-07	0.265024	0.231	0.17	0.00903956
SAC3D1	2.47434e-07	0.280411	0.158	0.108	0.00905634
EVA1B	2.48565e-07	0.256749	0.3	0.232	0.00909772
RAC2	2.51101e-07	-0.249158	0.789	0.765	0.00919055
ZNF782	2.54146e-07	0.299427	0.113	0.071	0.009302
SRRM2	2.56612e-07	-0.23706	0.811	0.783	0.00939227
TWISTNB	2.58922e-07	0.582557	0.115	0.074	0.0094768
GPR107	2.59503e-07	0.0949798	0.389	0.307	0.00949805
TMEM192	2.63235e-07	0.228015	0.232	0.172	0.00963466
COPS8	2.69234e-07	0.261799	0.196	0.14	0.00985423
TRAPPC5	2.6971e-07	-0.165817	0.933	0.902	0.00987165
EIF3A	2.69991e-07	0.11869	0.831	0.726	0.00988195
MTG1	2.73001e-07	0.332128	0.183	0.13	0.0099921
SNUPN	2.73435e-07	0.185548	0.197	0.139	0.010008
COQ4	2.74423e-07	0.290904	0.146	0.098	0.0100442
NUP133	2.74711e-07	0.338015	0.213	0.156	0.0100547
RARS2	2.74729e-07	0.157736	0.352	0.278	0.0100554
CLEC10A	2.78878e-07	0.224127	0.137	0.091	0.0102072
NDUFA9	2.82193e-07	0.250285	0.303	0.237	0.0103285
INTS7	2.8903e-07	0.480029	0.141	0.095	0.0105788
KLF9	2.91327e-07	-0.181469	0.264	0.189	0.0106629
EHMT1	2.9217e-07	0.101795	0.638	0.541	0.0106937
AC023424.3	2.98963e-07	0.205908	0.177	0.124	0.0109424
HSPE1	3.04051e-07	0.234385	0.387	0.314	0.0111286
CRY1	3.08333e-07	0.351441	0.158	0.109	0.0112853
PDE8A	3.09027e-07	0.192593	0.484	0.407	0.0113107
METRNL	3.09778e-07	0.132648	0.574	0.484	0.0113382
RNF138	3.10515e-07	0.128543	0.615	0.53	0.0113651
ACTR1A	3.14758e-07	0.140096	0.369	0.293	0.0115205
LIN52	3.18098e-07	0.35168	0.167	0.117	0.0116427
SFSWAP	3.23495e-07	0.170104	0.442	0.353	0.0118402
ENTPD1	3.252e-07	0.0405549	0.695	0.591	0.0119026
PMPCA	3.27987e-07	0.326138	0.172	0.122	0.0120046
ATPAF2	3.31299e-07	0.248009	0.256	0.194	0.0121259
INO80	3.32164e-07	0.17042	0.498	0.415	0.0121575
GALNT6	3.42427e-07	0.363998	0.188	0.135	0.0125332
TAF3	3.45382e-07	0.169953	0.449	0.368	0.0126413
USP10	3.50715e-07	0.104702	0.574	0.48	0.0128365
TFAM	3.51763e-07	0.248431	0.287	0.219	0.0128749
NUP153	3.52304e-07	0.180274	0.444	0.36	0.0128947
HNRNPK	3.5364e-07	-0.167852	0.866	0.832	0.0129436
DDAH2	3.56353e-07	0.248623	0.284	0.218	0.0130429
SOCS6	3.61488e-07	0.36484	0.16	0.112	0.0132308
LARP1B	3.63503e-07	0.276043	0.195	0.141	0.0133046
ZNF148	3.67071e-07	0.139671	0.729	0.64	0.0134352
MEMO1	3.67212e-07	0.41395	0.134	0.09	0.0134403
RASA1	3.7173e-07	0.138359	0.546	0.461	0.0136057
SLC25A26	3.72298e-07	0.290664	0.205	0.15	0.0136265
EIF2AK2	3.73001e-07	0.152307	0.317	0.247	0.0136522
HPSE	3.73011e-07	-0.531033	0.3	0.342	0.0136526
ZNF394	3.73556e-07	0.172589	0.362	0.287	0.0136725
BZW2	3.73817e-07	0.241447	0.279	0.213	0.0136821
APOBEC3C	3.78262e-07	0.288803	0.257	0.195	0.0138448
ARHGEF40	3.78408e-07	0.110575	0.394	0.314	0.0138501
PHF14	3.79899e-07	0.131365	0.519	0.429	0.0139047
RABL3	3.81284e-07	0.451478	0.137	0.092	0.0139554
CTBS	3.81869e-07	-0.414833	0.395	0.425	0.0139768
TMEM87A	3.82477e-07	0.147046	0.438	0.357	0.013999
LINC02256	3.86126e-07	0.367169	0.159	0.11	0.0141326
MRPS15	3.86268e-07	0.214723	0.39	0.311	0.0141378
RBM4	3.88303e-07	0.145424	0.54	0.447	0.0142123
LILRB4	3.91128e-07	0.235765	0.366	0.292	0.0143157
GAK	3.91942e-07	0.143571	0.528	0.44	0.0143455
EEA1	3.94095e-07	0.1793	0.551	0.464	0.0144243
NPRL3	3.9733e-07	0.368052	0.152	0.105	0.0145427
C11orf49	3.99144e-07	0.391199	0.141	0.095	0.0146091
MXI1	4.01678e-07	0.212689	0.409	0.332	0.0147018
ABI2	4.02418e-07	0.519547	0.125	0.082	0.0147289
BSCL2	4.02919e-07	0.248787	0.191	0.136	0.0147472
CPEB4	4.06865e-07	-0.304804	0.6	0.611	0.0148917
FBXW4	4.07893e-07	0.19638	0.298	0.228	0.0149293
HORMAD1	4.12061e-07	-0.889698	0.093	0.129	0.0150818
C15orf39	4.12827e-07	0.219398	0.338	0.266	0.0151099
WDR20	4.14035e-07	0.155078	0.395	0.32	0.0151541
GPRIN3	4.1434e-07	0.389886	0.224	0.169	0.0151652
FYN	4.18767e-07	0.0971692	0.895	0.819	0.0153273
ANKRD13C	4.30748e-07	0.228776	0.276	0.213	0.0157658
MBD3	4.31892e-07	0.140713	0.267	0.202	0.0158077
IVD	4.34176e-07	0.313166	0.176	0.126	0.0158913
NBPF12	4.3502e-07	0.368681	0.158	0.11	0.0159222
KLF7	4.35378e-07	0.137834	0.604	0.506	0.0159353
NID1	4.41047e-07	0.566699	0.109	0.07	0.0161428
CLOCK	4.41584e-07	0.286922	0.261	0.202	0.0161624
SRM	4.42574e-07	0.304573	0.241	0.181	0.0161986
VPS36	4.49627e-07	0.0762969	0.487	0.396	0.0164568
CYTH3	4.54896e-07	0.274671	0.212	0.157	0.0166496
PLAGL1	4.58124e-07	0.218009	0.36	0.29	0.0167678
GALNT2	4.58197e-07	0.105604	0.521	0.43	0.0167705
UBE4B	4.63153e-07	0.143378	0.568	0.478	0.0169519
APPL1	4.76175e-07	0.184277	0.42	0.346	0.0174285
MIER1	4.81586e-07	0.109958	0.681	0.576	0.0176265
PCNX1	4.90897e-07	-0.39819	0.746	0.72	0.0179673
INTS3	4.95157e-07	0.271653	0.191	0.138	0.0181232
CLN8	4.96292e-07	0.351583	0.222	0.166	0.0181648
DENND5A	4.96327e-07	0.0990061	0.798	0.696	0.0181661
DOCK8	5.00241e-07	0.0849517	0.99	0.975	0.0183093
PKD1	5.00324e-07	0.402649	0.11	0.07	0.0183124
KCNK13	5.00652e-07	0.520218	0.145	0.1	0.0183244
GLYR1	5.03122e-07	0.106826	0.511	0.417	0.0184148
PLOD1	5.08738e-07	0.309571	0.223	0.167	0.0186203
SELENOI	5.08949e-07	0.335622	0.181	0.129	0.0186281
CDK14	5.15496e-07	0.0795508	0.42	0.338	0.0188677
LINC01001	5.20821e-07	-0.853901	0.092	0.129	0.0190626
ACAT1	5.21412e-07	0.319425	0.166	0.117	0.0190842
NCK1	5.29403e-07	0.166588	0.379	0.306	0.0193767
MOSMO	5.32872e-07	0.141783	0.264	0.201	0.0195037
GPR65	5.36512e-07	-0.506398	0.295	0.336	0.0196369
RUNX2	5.36887e-07	0.188393	0.272	0.209	0.0196506
MTREX	5.37846e-07	0.146982	0.396	0.32	0.0196857
RARA	5.47956e-07	0.116294	0.533	0.439	0.0200557
NTHL1	5.52002e-07	0.510208	0.106	0.067	0.0202038
DDIT4	5.53122e-07	0.150405	0.251	0.189	0.0202448
AL731577.2	5.5411e-07	0.156038	0.24	0.181	0.020281
GRAMD1B	5.56272e-07	0.248029	0.245	0.185	0.0203601
ZNF652	5.64417e-07	0.153992	0.569	0.479	0.0206582
ST6GAL1	5.64911e-07	0.223539	0.446	0.372	0.0206763
IPO11	5.65937e-07	0.333993	0.131	0.088	0.0207138
SEC13	5.68568e-07	0.142271	0.356	0.284	0.0208102
SNCA	5.78843e-07	0.314225	0.223	0.167	0.0211862
LHPP	5.81467e-07	0.20949	0.22	0.163	0.0212823
ZFP90	5.9219e-07	0.526128	0.113	0.073	0.0216747
OXSR1	5.99125e-07	0.156011	0.54	0.46	0.0219286
ITGB1	5.99264e-07	0.104762	0.727	0.626	0.0219337
SIRT6	6.02262e-07	0.0956234	0.143	0.095	0.0220434
ATRX	6.07004e-07	0.103512	0.741	0.637	0.022217
GRASP	6.15418e-07	0.290477	0.125	0.082	0.0225249
USP34	6.15895e-07	0.100974	0.835	0.747	0.0225424
ODR4	6.19554e-07	0.212643	0.329	0.258	0.0226763
DEPDC5	6.23853e-07	0.21697	0.288	0.224	0.0228336
PPIP5K2	6.24068e-07	0.149384	0.512	0.425	0.0228415
NANS	6.25821e-07	0.161982	0.438	0.359	0.0229057
YY1AP1	6.33761e-07	0.0990001	0.469	0.384	0.0231963
RNF139	6.55882e-07	0.0855743	0.283	0.214	0.0240059
GNB1	6.5733e-07	0.106987	0.902	0.845	0.0240589
TAPBP	6.59389e-07	0.107989	0.725	0.634	0.0241343
HNRNPR	6.65054e-07	0.126113	0.578	0.493	0.0243417
RUVBL2	6.68642e-07	0.466692	0.126	0.084	0.024473
PADI2	6.8048e-07	-0.582976	0.152	0.195	0.0249062
ASCC2	6.81804e-07	0.254658	0.268	0.205	0.0249547
PPP2R1B	6.86919e-07	0.377704	0.114	0.074	0.0251419
POLA1	6.91143e-07	0.614152	0.1	0.063	0.0252965
VWA8	6.92335e-07	0.169381	0.32	0.252	0.0253402
C5orf56	6.93158e-07	0.243629	0.245	0.184	0.0253703
USP8	6.93817e-07	0.113885	0.67	0.579	0.0253944
SEC24A	6.946e-07	0.283223	0.23	0.174	0.025423
MORC2	7.25041e-07	0.296317	0.127	0.085	0.0265372
DDX17	7.40676e-07	-0.186648	0.871	0.832	0.0271095
DOP1B	7.43949e-07	0.162828	0.447	0.368	0.0272293
TLR2	7.59323e-07	-0.359529	0.813	0.782	0.027792
POLD2	7.59706e-07	0.480493	0.114	0.074	0.027806
MFNG	7.62984e-07	0.204918	0.362	0.29	0.027926
TDRD3	7.64568e-07	0.214035	0.298	0.234	0.0279839
CA5B	7.67452e-07	0.0738125	0.48	0.393	0.0280895
TCEAL8	7.68117e-07	0.244187	0.169	0.119	0.0281139
SMC4	7.68577e-07	0.129258	0.292	0.228	0.0281307
PRPF8	7.69985e-07	0.175498	0.434	0.354	0.0281822
MTIF2	7.81408e-07	0.284416	0.166	0.117	0.0286003
SIGLEC7	7.89471e-07	-0.598026	0.178	0.221	0.0288954
ANKRD36	7.98265e-07	0.55224	0.101	0.063	0.0292173
XAF1	8.01712e-07	0.243298	0.358	0.294	0.0293435
ELMO2	8.04151e-07	0.172515	0.221	0.163	0.0294327
FCGR1A	8.0657e-07	-0.475355	0.375	0.403	0.0295213
ZYG11B	8.08687e-07	0.109049	0.381	0.303	0.0295988
RASA3	8.12402e-07	0.136736	0.433	0.352	0.0297347
MRPS18A	8.17361e-07	0.52099	0.142	0.098	0.0299162
SIAH2	8.4442e-07	0.16175	0.354	0.28	0.0309066
TNK2	8.45919e-07	0.149339	0.465	0.383	0.0309615
FBXO21	8.51917e-07	0.350128	0.165	0.117	0.031181
SWAP70	8.53851e-07	0.195089	0.414	0.338	0.0312518
NUP54	8.55339e-07	0.240389	0.248	0.188	0.0313063
SP100	8.66639e-07	-0.217386	0.83	0.809	0.0317199
PBRM1	8.68931e-07	0.100611	0.673	0.588	0.0318037
SETD1A	8.71369e-07	0.510014	0.115	0.075	0.031893
NLN	8.75877e-07	0.240513	0.312	0.246	0.032058
CD99L2	8.79436e-07	0.275258	0.205	0.15	0.0321882
SNHG7	8.83953e-07	0.181666	0.366	0.292	0.0323536
PAICS	8.84734e-07	0.52949	0.104	0.066	0.0323821
SMCHD1	8.94158e-07	-0.229119	0.934	0.917	0.0327271
ACLY	8.95074e-07	0.251493	0.324	0.258	0.0327606
DDX3X	8.99137e-07	-0.221845	0.833	0.811	0.0329093
AMFR	9.13276e-07	0.105788	0.404	0.32	0.0334268
DNAJC7	9.22121e-07	0.102041	0.665	0.568	0.0337505
AC074032.1	9.29124e-07	0.204479	0.19	0.137	0.0340069
CEACAM4	9.29214e-07	-0.739741	0.202	0.24	0.0340102
AAR2	9.31542e-07	0.425193	0.133	0.09	0.0340954
USP5	9.3251e-07	0.399805	0.119	0.078	0.0341308
RAB3GAP1	9.4295e-07	0.165704	0.526	0.451	0.0345129
ZCCHC10	9.46315e-07	0.20962	0.331	0.262	0.0346361
PPP1R12B	9.68107e-07	0.157829	0.449	0.371	0.0354337
RELL1	9.73017e-07	0.107321	0.552	0.464	0.0356134
RNF149	9.91766e-07	-0.230523	0.911	0.891	0.0362996
AHCYL2	1.00623e-06	0.210992	0.474	0.403	0.0368292
NUBP1	1.0074e-06	0.149545	0.283	0.218	0.0368717
NAXE	1.02436e-06	0.299276	0.172	0.122	0.0374926
ZNF37A	1.03562e-06	0.353667	0.166	0.118	0.0379046
TMEM91	1.04356e-06	-0.4939	0.393	0.417	0.0381953
PUDP	1.04486e-06	0.207376	0.381	0.311	0.0382427
ENDOV	1.06305e-06	0.296397	0.114	0.074	0.0389087
CCNL1	1.06442e-06	-0.208925	0.9	0.871	0.0389589
KCTD20	1.07189e-06	0.121538	0.488	0.404	0.0392322
PCF11	1.07226e-06	0.0801049	0.519	0.428	0.0392457
SLC35C2	1.08588e-06	0.179149	0.271	0.207	0.0397443
STX12	1.0886e-06	0.114543	0.66	0.572	0.039844
NPLOC4	1.09553e-06	0.151196	0.456	0.371	0.0400974
RAB22A	1.09846e-06	0.104681	0.307	0.236	0.0402048
EPRS	1.10984e-06	0.131923	0.365	0.289	0.0406213
TGIF1	1.11094e-06	0.246558	0.269	0.21	0.0406615
ETNK1	1.11558e-06	0.13487	0.504	0.419	0.0408313
EPS15L1	1.1423e-06	0.162597	0.333	0.264	0.0418092
ARHGAP4	1.14915e-06	0.10381	0.59	0.501	0.0420599
WASHC4	1.14997e-06	-0.25871	0.733	0.721	0.0420901
SUN1	1.1516e-06	0.172996	0.263	0.2	0.0421499
CD1D	1.16164e-06	-0.37848	0.401	0.43	0.0425171
ARMC2	1.17826e-06	0.241728	0.148	0.103	0.0431257
KDSR	1.18549e-06	0.427163	0.163	0.117	0.04339
USP20	1.18667e-06	0.284153	0.128	0.086	0.0434333
HNRNPAB	1.18696e-06	0.15609	0.41	0.334	0.0434439
C18orf25	1.18702e-06	0.132009	0.403	0.33	0.0434462
ARL6IP1	1.18734e-06	0.160992	0.472	0.389	0.0434578
DSTYK	1.19713e-06	0.100137	0.329	0.261	0.0438161
CEP83	1.20263e-06	0.470667	0.14	0.097	0.0440173
UQCC1	1.22657e-06	0.291312	0.187	0.136	0.0448937
SFI1	1.22854e-06	0.287461	0.166	0.118	0.0449657
MYDGF	1.23865e-06	0.169068	0.568	0.482	0.0453359
ANKHD1	1.25704e-06	0.11341	0.818	0.727	0.0460089
CYB5R4	1.26716e-06	-0.300393	0.708	0.683	0.0463795
RFX3-AS1	1.26914e-06	0.413388	0.12	0.08	0.0464517
MARCKS	1.29124e-06	0.226471	0.447	0.375	0.0472606
CDK12	1.29197e-06	0.101064	0.464	0.376	0.0472872
KLHL2	1.31553e-06	-0.0474023	0.657	0.534	0.0481498
PSME1	1.32186e-06	-0.210024	0.854	0.818	0.0483814
MBTD1	1.34328e-06	0.147697	0.391	0.318	0.0491652
RIPOR1	1.34411e-06	0.137065	0.322	0.254	0.0491957
PNPT1	1.34895e-06	0.317145	0.163	0.116	0.049373
PHB	1.36644e-06	0.16678	0.334	0.264	0.0500132
RUVBL1	1.38602e-06	0.334042	0.146	0.101	0.0507296
CD164	1.39106e-06	-0.222198	0.765	0.746	0.0509142
DNPH1	1.40784e-06	0.311533	0.149	0.104	0.0515282
SCARB2	1.40894e-06	0.151984	0.42	0.343	0.0515687
SPEN	1.41586e-06	0.120227	0.603	0.504	0.0518219
RALGDS	1.41989e-06	0.41724	0.162	0.118	0.0519694
MED19	1.43469e-06	0.380817	0.119	0.079	0.0525113
NFKBIE	1.44265e-06	0.216836	0.208	0.153	0.0528025
USP22	1.44278e-06	0.145008	0.446	0.365	0.0528071
POLR2A	1.4471e-06	0.150769	0.529	0.45	0.0529655
DIS3L	1.4503e-06	0.403318	0.161	0.115	0.0530823
TNRC6B	1.45695e-06	0.069784	0.873	0.803	0.0533257
MDM4	1.4758e-06	0.089523	0.592	0.507	0.0540158
AP2M1	1.47824e-06	0.128887	0.656	0.566	0.0541052
NKTR	1.49481e-06	0.107681	0.531	0.439	0.0547115
GMPPA	1.5007e-06	0.31467	0.13	0.087	0.0549272
MAML1	1.50309e-06	0.22299	0.291	0.23	0.0550144
NAT9	1.50945e-06	0.31071	0.104	0.066	0.0552472
CBFB	1.51355e-06	0.0971534	0.425	0.348	0.0553973
DANCR	1.52475e-06	0.32492	0.147	0.103	0.0558075
ELK4	1.52949e-06	0.217723	0.217	0.162	0.0559807
IP6K2	1.53319e-06	0.188138	0.28	0.218	0.0561162
PUM2	1.5621e-06	0.0991875	0.769	0.676	0.0571745
GARS	1.60903e-06	0.176694	0.289	0.226	0.0588921
KCTD5	1.61227e-06	0.235643	0.152	0.106	0.0590106
GLRX3	1.61913e-06	0.196335	0.328	0.261	0.0592618
TMEM71	1.63068e-06	-0.354871	0.552	0.56	0.0596844
MAPKAPK3	1.64576e-06	0.100472	0.586	0.494	0.0602366
WASHC2A	1.64678e-06	0.179912	0.256	0.196	0.0602738
IARS	1.6481e-06	0.473649	0.115	0.076	0.060322
SLC37A1	1.67319e-06	0.363552	0.118	0.078	0.0612404
NAT10	1.67401e-06	0.520353	0.118	0.079	0.0612706
TUBB	1.67457e-06	0.12188	0.442	0.36	0.061291
RBM19	1.67905e-06	0.467432	0.129	0.088	0.0614548
CDIP1	1.68254e-06	0.468934	0.102	0.066	0.0615827
HSPA8	1.68904e-06	0.12466	0.723	0.631	0.0618206
ZNF274	1.69526e-06	0.266773	0.123	0.082	0.0620481
THAP12	1.71749e-06	0.300404	0.258	0.201	0.0628617
ETFA	1.71906e-06	0.184571	0.513	0.433	0.0629192
ELAVL1	1.72386e-06	0.155728	0.339	0.268	0.0630949
PARN	1.72472e-06	0.166273	0.365	0.299	0.0631265
TARDBP	1.74891e-06	0.163219	0.315	0.25	0.0640118
CHMP5	1.75115e-06	-0.440167	0.406	0.43	0.064094
H2AFJ	1.75171e-06	0.113234	0.637	0.547	0.0641142
PXK	1.75213e-06	0.119148	0.522	0.44	0.0641297
ZNF844	1.76633e-06	0.373627	0.103	0.066	0.0646493
TNFAIP8	1.77269e-06	-0.298623	0.698	0.7	0.0648821
DLGAP4	1.77655e-06	0.186712	0.342	0.273	0.0650234
CSE1L	1.77869e-06	0.224136	0.284	0.224	0.065102
CARS2	1.78106e-06	-0.339552	0.559	0.569	0.0651887
JAK2	1.78355e-06	0.11443	0.855	0.802	0.0652796
MRTO4	1.80328e-06	0.442008	0.108	0.071	0.0660018
MANF	1.80615e-06	0.191585	0.233	0.176	0.066107
METAP2	1.82357e-06	0.175502	0.431	0.356	0.0667446
KEAP1	1.82541e-06	0.302284	0.157	0.111	0.0668118
EPC1	1.8256e-06	0.140791	0.645	0.547	0.0668187
ACO1	1.84112e-06	0.509836	0.106	0.069	0.0673867
APOBEC3A	1.85289e-06	-0.196326	0.507	0.542	0.0678177
HMBOX1	1.85535e-06	0.150009	0.516	0.436	0.0679075
DHRS4L2	1.85608e-06	0.0953484	0.475	0.392	0.0679345
RAD51B	1.86884e-06	0.218394	0.496	0.433	0.0684013
ATF7IP2	1.89111e-06	0.595731	0.115	0.077	0.0692166
TMEM107	1.90503e-06	-0.439356	0.344	0.38	0.069726
ATP5F1E	1.91677e-06	-0.0762442	1	0.998	0.0701556
ELP4	1.92658e-06	0.149632	0.361	0.296	0.0705146
LRCH3	1.94436e-06	0.155203	0.471	0.4	0.0711655
SLK	1.95953e-06	0.117784	0.38	0.304	0.0717206
SUPT5H	1.98188e-06	0.130238	0.399	0.322	0.0725389
AFG1L	1.98302e-06	0.487113	0.111	0.073	0.0725807
DHDDS	2.02919e-06	0.299168	0.169	0.121	0.0742704
RBKS	2.04655e-06	0.268286	0.124	0.084	0.0749059
SOCS3	2.06729e-06	-0.361251	0.336	0.377	0.0756649
ATP5F1B	2.0676e-06	0.11604	0.776	0.701	0.0756761
SNHG15	2.07115e-06	0.153645	0.244	0.187	0.0758062
PKD2	2.09567e-06	0.258315	0.207	0.155	0.0767036
RSRP1	2.11423e-06	-0.251625	0.787	0.757	0.077383
RABEP1	2.13132e-06	0.110282	0.495	0.411	0.0780085
DDX52	2.13706e-06	0.202699	0.265	0.206	0.0782184
PPP2R1A	2.14072e-06	0.112543	0.422	0.344	0.0783523
HMGCR	2.14262e-06	0.240137	0.246	0.19	0.0784221
IRAK4	2.148e-06	-0.534634	0.281	0.317	0.078619
CASD1	2.15619e-06	0.427997	0.133	0.092	0.0789188
NFATC2IP	2.15687e-06	0.174889	0.337	0.27	0.0789435
CRTC1	2.1923e-06	0.22881	0.312	0.248	0.0802403
SEC22C	2.19918e-06	0.25887	0.153	0.108	0.080492
SYNJ1	2.21851e-06	0.118785	0.43	0.353	0.0811997
SHMT2	2.23729e-06	0.35563	0.166	0.121	0.0818871
ETV3	2.23936e-06	0.195154	0.226	0.172	0.0819629
RNF122	2.2415e-06	0.324131	0.116	0.077	0.0820412
ATG2A	2.25919e-06	0.211898	0.226	0.172	0.0826886
CNOT1	2.28536e-06	0.107658	0.529	0.441	0.0836465
RAB11FIP1	2.28574e-06	0.143909	0.885	0.83	0.0836604
NUP155	2.30503e-06	0.313704	0.115	0.077	0.0843664
DIP2B	2.32487e-06	0.136442	0.745	0.653	0.0850924
ZNRF1	2.34828e-06	0.291309	0.199	0.149	0.0859495
MPND	2.35445e-06	0.329441	0.141	0.098	0.0861754
GIGYF2	2.36461e-06	0.126191	0.609	0.532	0.0865473
RPAP2	2.36655e-06	0.219684	0.229	0.173	0.086618
MRPL48	2.36797e-06	0.347756	0.169	0.123	0.0866702
TSHZ1	2.42302e-06	0.240255	0.188	0.139	0.0886849
PTBP1	2.45614e-06	0.0460209	0.451	0.361	0.0898971
CD101	2.45705e-06	0.276355	0.128	0.087	0.0899305
MRFAP1	2.461e-06	-0.329405	0.545	0.554	0.090075
R3HDM4	2.46346e-06	-0.546547	0.307	0.343	0.090165
PRNP	2.48434e-06	0.132697	0.468	0.387	0.0909292
SLC38A9	2.4859e-06	0.312419	0.312	0.254	0.0909863
ITPRIP	2.49081e-06	0.165493	0.354	0.284	0.0911661
AP3S2	2.50322e-06	-0.304839	0.476	0.505	0.0916203
POM121C	2.51455e-06	0.23044	0.263	0.205	0.092035
CLIP2	2.56866e-06	0.219425	0.225	0.171	0.0940155
NABP1	2.56928e-06	-0.388104	0.54	0.558	0.0940383
BCL7C	2.57696e-06	0.105649	0.357	0.287	0.0943194
SUN2	2.60167e-06	0.10633	0.514	0.424	0.0952236
TRIM28	2.61739e-06	0.203705	0.305	0.242	0.095799
BTD	2.62562e-06	0.348334	0.133	0.091	0.0961002
COTL1	2.63259e-06	0.0684138	0.998	0.988	0.0963553
EIF2B2	2.65094e-06	0.366207	0.132	0.091	0.097027
ERN1	2.66655e-06	0.203474	0.407	0.339	0.0975985
LRRC58	2.67062e-06	0.205096	0.284	0.223	0.0977472
GNL3	2.67432e-06	0.222583	0.201	0.149	0.0978826
NMD3	2.68085e-06	0.340648	0.205	0.154	0.0981217
TRAPPC11	2.68184e-06	0.103904	0.394	0.317	0.098158
STX8	2.70326e-06	0.141296	0.661	0.582	0.0989422
SCAMP1	2.70939e-06	0.168866	0.327	0.263	0.0991664
NUP88	2.76803e-06	0.243422	0.225	0.171	0.101313
TXLNA	2.77587e-06	0.265138	0.173	0.126	0.1016
RGCC	2.81046e-06	0.190693	0.22	0.167	0.102866
PTK2B	2.84244e-06	-0.433724	0.863	0.824	0.104036
ARID3B	2.85907e-06	0.274175	0.23	0.176	0.104645
ZNF428	2.86674e-06	0.316987	0.207	0.157	0.104925
YLPM1	2.86785e-06	0.131146	0.362	0.292	0.104966
RAVER1	2.87344e-06	0.28314	0.178	0.13	0.105171
GADD45A	2.89793e-06	-0.897072	0.094	0.127	0.106067
UNC13D	2.9188e-06	0.00496611	0.339	0.266	0.106831
ARHGEF3	2.92113e-06	0.268231	0.481	0.416	0.106916
SLC49A4	2.93515e-06	0.16543	0.631	0.549	0.107429
SPAG5-AS1	2.95687e-06	0.238888	0.116	0.077	0.108224
GPR183	3.00203e-06	0.0196866	0.147	0.103	0.109877
MAFB	3.00795e-06	-0.319453	0.588	0.599	0.110094
DGCR6L	3.03461e-06	0.225557	0.227	0.172	0.11107
CLNS1A	3.03595e-06	0.115373	0.509	0.424	0.111119
MTMR12	3.07938e-06	0.141504	0.274	0.212	0.112708
ELP3	3.0857e-06	0.207138	0.224	0.171	0.11294
DCAF13	3.12583e-06	0.419756	0.189	0.141	0.114409
NIT2	3.12995e-06	0.397608	0.122	0.083	0.114559
INPP4A	3.13642e-06	0.110352	0.656	0.565	0.114796
CHKB	3.15278e-06	0.116555	0.304	0.236	0.115395
XXYLT1	3.15605e-06	0.279031	0.234	0.179	0.115514
ENGASE	3.15893e-06	0.382383	0.113	0.075	0.11562
ATM	3.16615e-06	-0.287027	0.613	0.62	0.115884
CDC37	3.19892e-06	0.140012	0.601	0.511	0.117084
DPP9	3.24656e-06	0.17766	0.246	0.188	0.118827
AL158152.1	3.25067e-06	0.306485	0.189	0.141	0.118978
TFDP1	3.25909e-06	0.224155	0.274	0.215	0.119286
DTNBP1	3.30027e-06	0.180108	0.431	0.36	0.120793
LINC00963	3.30355e-06	0.129813	0.29	0.226	0.120913
COG6	3.32254e-06	0.257769	0.132	0.09	0.121608
EXOSC5	3.33173e-06	0.433273	0.127	0.087	0.121945
OSBPL11	3.33253e-06	0.117996	0.647	0.557	0.121974
LINC01184	3.38487e-06	0.315015	0.111	0.073	0.12389
PSMB8-AS1	3.38561e-06	-0.430622	0.337	0.372	0.123917
LAPTM5	3.38944e-06	0.0654008	0.989	0.965	0.124057
PWWP2B	3.42499e-06	0.379249	0.144	0.101	0.125358
NELFCD	3.43496e-06	0.224022	0.198	0.146	0.125723
DDX39A	3.44167e-06	0.16358	0.371	0.301	0.125969
MYL6	3.44638e-06	-0.109363	0.997	0.984	0.126141
GANC	3.46171e-06	0.152466	0.271	0.213	0.126702
OAS3	3.46183e-06	0.465993	0.107	0.071	0.126706
SPRED1	3.46327e-06	0.382144	0.16	0.116	0.126759
ABCF1	3.48164e-06	0.147066	0.343	0.275	0.127432
TPRA1	3.4887e-06	0.25436	0.171	0.124	0.12769
VTI1A	3.49221e-06	0.0843287	0.84	0.762	0.127818
MED25	3.56707e-06	0.164068	0.192	0.142	0.130558
PRAM1	3.57885e-06	0.11153	0.793	0.699	0.130989
METTL16	3.58047e-06	0.276644	0.25	0.195	0.131049
STAM2	3.59736e-06	0.142543	0.339	0.273	0.131667
SOD1	3.607e-06	0.107421	0.512	0.428	0.13202
MIRLET7BHG	3.61148e-06	0.31354	0.23	0.177	0.132184
THG1L	3.61793e-06	0.32681	0.132	0.091	0.13242
SRPRB	3.62524e-06	0.370837	0.136	0.094	0.132688
PIAS1	3.63685e-06	0.0931018	0.917	0.857	0.133112
CDK8	3.65227e-06	0.263889	0.313	0.255	0.133677
SNTB1	3.66475e-06	0.0590751	0.718	0.629	0.134134
CDK17	3.67323e-06	0.0517431	0.473	0.381	0.134444
GAA	3.69828e-06	0.0975265	0.521	0.431	0.135361
IRF5	3.7724e-06	0.154767	0.35	0.281	0.138074
DROSHA	3.802e-06	0.355922	0.15	0.107	0.139157
AMD1	3.80398e-06	0.142599	0.532	0.456	0.139229
TSPYL2	3.90215e-06	0.34273	0.14	0.099	0.142823
LARP1	3.98645e-06	0.122728	0.503	0.42	0.145908
ARIH2	4.00585e-06	0.0990728	0.441	0.363	0.146618
DHX9	4.01165e-06	0.119619	0.545	0.458	0.14683
PPP1R16B	4.01466e-06	0.369136	0.11	0.073	0.146941
YTHDF1	4.02623e-06	0.114104	0.211	0.157	0.147364
TLK2	4.02729e-06	0.13277	0.509	0.426	0.147403
HLA-DRB5	4.03168e-06	-0.262669	0.548	0.589	0.147564
MLXIP	4.08822e-06	0.116139	0.606	0.515	0.149633
MRPS28	4.09856e-06	0.175865	0.306	0.242	0.150011
ZSCAN5A	4.12344e-06	0.302862	0.139	0.097	0.150922
CLTB	4.12848e-06	0.0747712	0.555	0.459	0.151107
C16orf70	4.13519e-06	0.172146	0.294	0.233	0.151352
ACYP2	4.14275e-06	0.209582	0.376	0.31	0.151629
MYD88	4.14601e-06	-0.386025	0.516	0.524	0.151748
KAT2B	4.14812e-06	0.147787	0.38	0.313	0.151825
ELK1	4.1795e-06	0.328894	0.112	0.074	0.152974
AC008105.3	4.21587e-06	0.133065	0.371	0.302	0.154305
MRPL9	4.23142e-06	0.267256	0.141	0.098	0.154874
COG7	4.23201e-06	0.292287	0.146	0.104	0.154896
AATBC	4.24892e-06	0.369181	0.132	0.091	0.155515
SYNJ2BP	4.26884e-06	0.480817	0.111	0.074	0.156244
RBFOX2	4.27698e-06	-0.638256	0.118	0.154	0.156542
PCSK7	4.2879e-06	0.171104	0.337	0.272	0.156942
YAF2	4.30591e-06	0.148617	0.446	0.372	0.157601
IRGQ	4.32979e-06	0.245229	0.135	0.093	0.158475
IFT74	4.3749e-06	0.369491	0.131	0.091	0.160126
BABAM2	4.41229e-06	0.12471	0.705	0.629	0.161494
ARID5B	4.48817e-06	0.152072	0.246	0.192	0.164272
ODF2L	4.50022e-06	0.574	0.103	0.068	0.164713
ZNF791	4.50185e-06	0.177471	0.205	0.155	0.164772
RPAP3	4.50451e-06	0.165091	0.217	0.164	0.16487
VPS28	4.50638e-06	-0.254158	0.712	0.688	0.164938
RBBP6	4.51714e-06	0.11354	0.455	0.377	0.165332
RAB11A	4.5804e-06	0.117544	0.597	0.506	0.167647
KRIT1	4.59844e-06	0.126416	0.315	0.251	0.168308
ASXL2	4.65774e-06	0.131529	0.551	0.469	0.170478
IFIH1	4.67463e-06	0.118484	0.252	0.192	0.171096
NELFA	4.68704e-06	0.275251	0.156	0.112	0.17155
EBNA1BP2	4.69372e-06	0.328326	0.15	0.107	0.171795
MARS	4.75203e-06	0.120509	0.323	0.257	0.173929
AC016831.7	4.77222e-06	0.33935	0.153	0.11	0.174668
TOB1	4.77858e-06	0.051724	0.404	0.33	0.174901
HSD17B4	4.78027e-06	-0.427843	0.407	0.431	0.174963
HDDC2	4.80748e-06	0.196661	0.236	0.18	0.175959
ZBTB17	4.8084e-06	0.249484	0.151	0.107	0.175992
EFTUD2	4.82383e-06	0.114148	0.398	0.321	0.176557
FASTK	4.85665e-06	0.128634	0.214	0.16	0.177758
BAZ2A	4.85685e-06	0.151135	0.471	0.395	0.177766
RNF126	4.88039e-06	0.206258	0.277	0.217	0.178627
SF1	4.91037e-06	0.0669589	0.669	0.581	0.179725
PCBD2	4.92151e-06	0.154373	0.322	0.259	0.180132
NDFIP1	4.93769e-06	0.101727	0.714	0.625	0.180724
PIK3IP1	4.98174e-06	0.295315	0.183	0.136	0.182337
CPSF6	4.98673e-06	0.130409	0.453	0.378	0.182519
ODC1	5.02824e-06	0.200942	0.207	0.158	0.184039
DNAJC17	5.05979e-06	0.235742	0.168	0.122	0.185193
GAB3	5.13198e-06	0.083512	0.378	0.305	0.187836
ZFP64	5.14941e-06	0.565688	0.108	0.072	0.188474
CIB1	5.16501e-06	0.0817442	0.613	0.527	0.189045
PREPL	5.20135e-06	0.209788	0.17	0.123	0.190374
MCPH1	5.22222e-06	0.0951573	0.31	0.245	0.191139
SLC25A46	5.22359e-06	0.268384	0.244	0.19	0.191188
AC087286.2	5.24221e-06	0.124965	0.216	0.164	0.19187
CTSH	5.25677e-06	0.111365	0.829	0.744	0.192403
FAM13B	5.26777e-06	0.120774	0.533	0.453	0.192806
FBP1	5.28706e-06	0.172794	0.419	0.344	0.193512
MMP17	5.29902e-06	0.372945	0.14	0.099	0.193949
PPTC7	5.35534e-06	0.150695	0.374	0.303	0.196011
LILRB3	5.3591e-06	-0.253059	0.727	0.706	0.196148
RRBP1	5.40358e-06	0.124723	0.52	0.44	0.197776
SLC38A2	5.46247e-06	-0.304112	0.746	0.725	0.199932
MX1	5.47344e-06	0.360907	0.195	0.149	0.200333
RYBP	5.49515e-06	0.168502	0.576	0.496	0.201128
PPIL2	5.49863e-06	0.178144	0.255	0.197	0.201255
PICALM	5.50546e-06	0.0670927	0.989	0.969	0.201505
AAMP	5.56703e-06	0.149851	0.299	0.235	0.203759
EMC1	5.59324e-06	0.335121	0.116	0.078	0.204718
MKRN2	5.68116e-06	0.309378	0.15	0.107	0.207936
MAGED2	5.70471e-06	0.363497	0.108	0.071	0.208798
VKORC1L1	5.7189e-06	0.333371	0.235	0.183	0.209317
LAS1L	5.73008e-06	0.354565	0.103	0.068	0.209727
STRN	5.74418e-06	0.162346	0.385	0.316	0.210243
RMDN3	5.76527e-06	0.445987	0.111	0.075	0.211014
Z93930.2	5.82583e-06	0.262876	0.225	0.174	0.213231
UBE2Q1	5.83301e-06	-0.591081	0.213	0.251	0.213494
TRAF3	5.85772e-06	0.111913	0.659	0.577	0.214398
TSTD2	5.87916e-06	0.350753	0.124	0.085	0.215183
RABGEF1	5.92656e-06	0.0732622	0.881	0.816	0.216918
KDM3B	5.93338e-06	0.0831054	0.584	0.492	0.217168
CAPZA2	6.01125e-06	-0.167847	0.829	0.8	0.220018
ZMYM4	6.01857e-06	0.157691	0.569	0.494	0.220286
SLC35D2	6.08039e-06	0.2441	0.185	0.137	0.222548
ATP5ME	6.10294e-06	0.0827439	0.888	0.804	0.223374
ATP5MG	6.12229e-06	0.0730012	0.981	0.945	0.224082
GTF2H5	6.14484e-06	0.098404	0.362	0.29	0.224907
MCUR1	6.18774e-06	0.310883	0.175	0.127	0.226478
LAT2	6.23843e-06	-0.267635	0.643	0.639	0.228333
CREB3L2	6.27661e-06	0.211506	0.283	0.225	0.22973
MT1X	6.36537e-06	-0.562621	0.214	0.252	0.232979
NHP2	6.37206e-06	0.173237	0.342	0.275	0.233224
PDE4DIP	6.40128e-06	0.422123	0.127	0.089	0.234293
AMMECR1	6.44592e-06	0.121025	0.156	0.112	0.235927
ANKRD11	6.44714e-06	0.0854195	0.895	0.828	0.235972
AC239799.2	6.57527e-06	0.448957	0.102	0.068	0.240662
ZNF407	6.58827e-06	0.0810716	0.635	0.551	0.241137
ARL5B	6.59144e-06	0.386386	0.187	0.14	0.241253
RFWD3	6.59494e-06	0.353323	0.126	0.087	0.241381
TUBGCP2	6.61506e-06	0.107317	0.51	0.423	0.242118
SASH3	6.69307e-06	0.137426	0.523	0.446	0.244973
MAU2	6.71333e-06	0.111156	0.316	0.248	0.245715
KANSL1	6.77252e-06	-0.185171	0.833	0.807	0.247881
MECP2	6.82234e-06	0.137813	0.453	0.374	0.249704
IFI27L2	6.82376e-06	0.0934387	0.572	0.486	0.249757
SLC43A3	6.84003e-06	0.13275	0.303	0.239	0.250352
HIBCH	6.93919e-06	0.227857	0.206	0.156	0.253981
BRMS1L	6.96136e-06	0.477288	0.104	0.069	0.254793
ATG5	7.02427e-06	0.142867	0.445	0.372	0.257095
WDR33	7.14451e-06	0.0798574	0.573	0.485	0.261496
VPS51	7.22018e-06	0.161224	0.382	0.312	0.264266
SELPLG	7.22385e-06	0.0889207	0.562	0.473	0.2644
VMP1	7.25424e-06	-0.139077	0.988	0.983	0.265512
TCEAL4	7.30034e-06	0.273838	0.16	0.117	0.2672
MAPK14	7.34259e-06	-0.278045	0.815	0.787	0.268746
TSEN15	7.35565e-06	0.363885	0.13	0.09	0.269224
TUBA1C	7.42443e-06	0.0608281	0.429	0.351	0.271742
TMEM109	7.45814e-06	0.243886	0.18	0.132	0.272976
LRRC25	7.54829e-06	-0.295118	0.681	0.657	0.276275
FAM107B	7.55827e-06	-0.232145	0.646	0.657	0.27664
LSM5	7.59809e-06	0.092436	0.341	0.269	0.278098
MERTK	7.68743e-06	0.55858	0.169	0.126	0.281368
TOMM6	7.76267e-06	0.0777423	0.824	0.723	0.284121
DHX30	7.76362e-06	0.150548	0.245	0.189	0.284156
ITGAE	7.76554e-06	-0.39774	0.403	0.424	0.284226
LFNG	7.78699e-06	0.102187	0.53	0.444	0.285012
SEC23A	7.856e-06	0.118434	0.321	0.256	0.287538
ZNF121	7.87473e-06	0.387418	0.128	0.089	0.288223
RRN3	7.87907e-06	0.388769	0.153	0.111	0.288382
L3MBTL3	7.99521e-06	0.108572	0.238	0.186	0.292633
SRGN	8.03884e-06	-0.114596	0.999	0.996	0.294229
AL445524.1	8.07967e-06	-0.624734	0.212	0.249	0.295724
PRKCE	8.08533e-06	-0.209644	0.611	0.498	0.295931
STOM	8.12602e-06	0.16407	0.218	0.167	0.297421
TMEM248	8.13848e-06	0.106289	0.425	0.352	0.297877
USE1	8.15061e-06	0.174498	0.212	0.161	0.29832
LINC00513	8.1625e-06	0.208474	0.163	0.119	0.298756
PSEN1	8.16851e-06	0.0981695	0.79	0.71	0.298976
GALM	8.16948e-06	0.302442	0.113	0.076	0.299011
NBPF10	8.20398e-06	0.204532	0.203	0.153	0.300274
TACC1	8.23441e-06	0.108541	0.728	0.643	0.301388
FRS2	8.23585e-06	0.134776	0.386	0.316	0.30144
ARHGAP22	8.32549e-06	0.330143	0.179	0.133	0.304721
NUDT16	8.34585e-06	-0.425407	0.481	0.486	0.305467
FGFR1OP2	8.5192e-06	-0.42622	0.379	0.406	0.311811
SOGA1	8.52941e-06	0.169504	0.232	0.179	0.312185
ASXL1	8.64682e-06	0.184659	0.383	0.318	0.316482
SOS1	8.71457e-06	0.120007	0.653	0.573	0.318962
PLEK	8.71713e-06	-0.0700897	0.865	0.869	0.319056
CCNK	8.83949e-06	0.107846	0.495	0.413	0.323534
TSHZ3	8.8745e-06	-0.355648	0.289	0.335	0.324816
OGFRL1	9.01744e-06	-0.205027	0.823	0.787	0.330047
COPG1	9.13651e-06	0.176822	0.248	0.195	0.334405
RHBDD1	9.18958e-06	0.25115	0.271	0.217	0.336348
MYLIP	9.20406e-06	-0.3954	0.386	0.42	0.336878
VNN3	9.23266e-06	-0.755294	0.093	0.126	0.337925
SCMH1	9.2554e-06	0.4124	0.153	0.113	0.338757
UGGT1	9.26394e-06	0.0504889	0.392	0.317	0.339069
PEX26	9.27021e-06	0.222289	0.158	0.114	0.339299
RNASE6	9.28532e-06	-0.280869	0.633	0.625	0.339852
CMC2	9.35177e-06	0.119968	0.354	0.285	0.342284
UBE2N	9.36094e-06	0.0775626	0.509	0.427	0.34262
EIF3E	9.3867e-06	0.109977	0.873	0.783	0.343562
PSMD7	9.41347e-06	0.0969384	0.575	0.488	0.344542
USF3	9.44743e-06	0.196316	0.252	0.197	0.345785
PLCB2	9.46416e-06	0.102029	0.488	0.402	0.346398
BMP2K	9.5943e-06	-0.240621	0.738	0.728	0.351161
GTPBP1	9.63774e-06	0.080313	0.314	0.253	0.352751
TM7SF3	9.69258e-06	0.10332	0.315	0.254	0.354758
IPPK	9.74313e-06	0.30225	0.103	0.069	0.356608
RAB35	9.93752e-06	0.0785202	0.27	0.209	0.363723
ENTR1	1.00025e-05	0.390713	0.134	0.095	0.3661
OXR1	1.00696e-05	0.12275	0.594	0.514	0.368557
AC118549.1	1.00998e-05	0.161251	0.35	0.287	0.369661
TNPO3	1.00998e-05	0.0869435	0.523	0.443	0.369664
SLC50A1	1.01067e-05	0.294614	0.157	0.115	0.369917
RNF141	1.01141e-05	-0.482324	0.298	0.332	0.370188
UBE2H	1.01471e-05	0.0373359	0.656	0.557	0.371396
SLC8A1	1.01578e-05	-0.224529	0.949	0.942	0.371785
UBTD2	1.0395e-05	0.30991	0.194	0.149	0.380466
INTS11	1.04002e-05	0.19817	0.242	0.186	0.380659
HIF1A-AS3	1.04765e-05	0.177312	0.122	0.084	0.383449
SIK2	1.04949e-05	0.0748465	0.425	0.354	0.384124
POP5	1.0586e-05	0.148995	0.193	0.145	0.387458
AC040970.1	1.06537e-05	-0.532185	0.117	0.152	0.389935
ELL	1.0655e-05	0.0676143	0.442	0.362	0.389985
CERS4	1.06937e-05	0.342952	0.144	0.103	0.3914
NUCB2	1.07426e-05	0.178954	0.245	0.191	0.393191
PCK2	1.07984e-05	0.408179	0.124	0.087	0.395232
DCAF7	1.08373e-05	0.125272	0.488	0.415	0.396658
DLST	1.08463e-05	0.131068	0.305	0.241	0.396986
PTPA	1.09447e-05	0.21805	0.22	0.169	0.400586
TSG101	1.09623e-05	0.11325	0.463	0.383	0.401231
RFC1	1.10208e-05	0.137186	0.313	0.25	0.403372
RPGR	1.10662e-05	0.186259	0.265	0.208	0.405034
JTB	1.10722e-05	-0.211432	0.771	0.736	0.405255
FUNDC2	1.11262e-05	0.113353	0.323	0.262	0.407229
NOP2	1.11534e-05	0.26981	0.1	0.066	0.408227
GLUD1	1.1236e-05	0.169267	0.479	0.408	0.41125
SPECC1L	1.12666e-05	0.163918	0.375	0.31	0.412369
CHMP2B	1.12935e-05	-0.425605	0.322	0.355	0.413352
CIITA	1.13152e-05	0.121289	0.356	0.29	0.414146
C2CD2	1.13632e-05	0.38032	0.133	0.094	0.415905
AL450992.3	1.14075e-05	0.285513	0.149	0.109	0.417528
PTGER4	1.14118e-05	-0.524977	0.181	0.217	0.417684
NDRG3	1.1471e-05	0.221457	0.181	0.136	0.419849
SLC25A40	1.15888e-05	-0.510442	0.255	0.288	0.42416
PEX14	1.17732e-05	0.206643	0.354	0.293	0.430911
STOML2	1.18442e-05	0.139248	0.247	0.19	0.433509
TMEM131	1.18497e-05	0.0948649	0.737	0.652	0.43371
UBXN2A	1.18821e-05	0.103118	0.366	0.3	0.434897
PDIA6	1.19671e-05	0.065753	0.532	0.449	0.438009
MAP2K7	1.20341e-05	0.238899	0.21	0.161	0.440459
ZCCHC24	1.20419e-05	0.46961	0.116	0.08	0.440746
CAPN3	1.20432e-05	0.21897	0.169	0.125	0.440794
MARCH6	1.20857e-05	0.0562251	0.592	0.506	0.442349
SMIM13	1.22621e-05	0.201845	0.15	0.107	0.448804
GOLGA4	1.22721e-05	0.0714057	0.666	0.559	0.44917
MFSD14A	1.24233e-05	0.126571	0.409	0.341	0.454706
CAB39	1.25095e-05	0.132925	0.832	0.771	0.457859
AGPAT2	1.25412e-05	0.136298	0.494	0.414	0.459021
PRPF19	1.2598e-05	0.353812	0.151	0.11	0.461101
UQCRC1	1.26061e-05	0.0762986	0.56	0.472	0.461394
DNAJA3	1.26269e-05	0.449347	0.1	0.066	0.462156
POM121	1.26482e-05	0.0839561	0.355	0.286	0.462937
BCL2L1	1.27769e-05	0.210604	0.179	0.134	0.467647
NUTM2B-AS1	1.27798e-05	0.0773674	0.501	0.428	0.467755
AC005562.1	1.29684e-05	0.253329	0.186	0.14	0.474655
CCNYL1	1.30403e-05	0.159347	0.249	0.194	0.477289
SLC7A6	1.31772e-05	0.14471	0.249	0.193	0.482298
FAM20A	1.32107e-05	-0.594706	0.115	0.149	0.483524
PABPN1	1.33614e-05	0.0499715	0.468	0.383	0.489039
KLHDC4	1.33784e-05	0.35136	0.135	0.096	0.489663
AKAP9	1.34129e-05	0.0793325	0.658	0.562	0.490925
RDX	1.34773e-05	0.159295	0.373	0.311	0.493283
COPS4	1.35287e-05	0.241244	0.235	0.184	0.495164
CSNK1G2	1.35364e-05	0.0864406	0.445	0.366	0.495446
P4HB	1.36955e-05	0.122373	0.761	0.681	0.501269
NPIPB5	1.36994e-05	0.19906	0.189	0.142	0.501414
FAM168B	1.38256e-05	0.0407874	0.366	0.294	0.50603
ST3GAL6	1.39274e-05	0.139936	0.364	0.3	0.509757
C8orf76	1.39287e-05	0.133345	0.244	0.191	0.509804
TMEM214	1.39506e-05	0.44217	0.112	0.077	0.510606
THUMPD1	1.39831e-05	0.138452	0.272	0.214	0.511797
CORO2A	1.39842e-05	0.290558	0.115	0.08	0.511837
ORC2	1.42052e-05	0.226362	0.224	0.175	0.519924
RABAC1	1.42812e-05	-0.28513	0.702	0.689	0.522706
MAP4K4	1.44466e-05	-0.222292	0.823	0.801	0.528761
CXorf38	1.44566e-05	-0.418093	0.345	0.372	0.529125
MXD4	1.45238e-05	0.137353	0.437	0.361	0.531587
TRAF3IP2-AS1	1.45373e-05	0.139441	0.209	0.159	0.532081
DTD1	1.45464e-05	0.16287	0.243	0.189	0.532413
MGAT5	1.46719e-05	0.123845	0.493	0.421	0.537007
HMCES	1.48319e-05	0.140403	0.172	0.127	0.542863
TSC22D1	1.48764e-05	0.273454	0.219	0.171	0.544493
MAPKAPK2	1.49474e-05	0.0439408	0.487	0.399	0.547089
PFKL	1.49743e-05	0.143979	0.394	0.325	0.548074
ARL17A	1.50162e-05	0.494238	0.111	0.077	0.549607
RC3H1	1.50215e-05	0.0829722	0.737	0.647	0.549801
ARFGEF1	1.50261e-05	0.0857715	0.755	0.679	0.549971
SLC27A1	1.51055e-05	0.17813	0.304	0.245	0.552876
SERTAD2	1.51917e-05	0.0700766	0.471	0.393	0.556032
BORCS5	1.52178e-05	0.0577933	0.254	0.198	0.556985
CTSB	1.54556e-05	0.111823	0.921	0.862	0.565692
NIBAN1	1.55055e-05	-0.371338	0.626	0.621	0.567517
RAB24	1.55419e-05	-0.970671	0.074	0.102	0.568849
ATG4B	1.55664e-05	0.0918366	0.344	0.28	0.569746
PHC3	1.55725e-05	0.0854314	0.581	0.505	0.56997
PTMS	1.56925e-05	0.287544	0.109	0.074	0.574361
PMVK	1.59113e-05	0.181321	0.241	0.186	0.582368
ENTPD4	1.61606e-05	0.0704389	0.307	0.242	0.591495
FNDC3A	1.62545e-05	0.0939939	0.668	0.576	0.594929
SSH1	1.63496e-05	0.124102	0.365	0.3	0.598413
ATP2B4	1.63543e-05	0.114551	0.39	0.323	0.598584
DECR1	1.63885e-05	-0.293621	0.646	0.637	0.599834
LSM14A	1.64416e-05	0.0918422	0.665	0.582	0.60178
IQCE	1.64778e-05	0.273433	0.148	0.106	0.603105
AKT1	1.64857e-05	0.0853678	0.302	0.242	0.603391
RIC1	1.65511e-05	0.0817147	0.689	0.602	0.605786
ERCC1	1.65847e-05	0.0957167	0.604	0.517	0.607015
CDKN1B	1.66272e-05	-0.426155	0.324	0.357	0.608574
ZNF236	1.66646e-05	0.188693	0.265	0.212	0.609943
EP400	1.66706e-05	0.178657	0.339	0.278	0.610161
ATF3	1.67295e-05	0.12322	0.395	0.328	0.612316
BTBD9	1.68651e-05	0.0786495	0.673	0.6	0.61728
PGP	1.6883e-05	0.0726077	0.43	0.353	0.617934
RABEP2	1.71394e-05	0.359919	0.136	0.097	0.627318
SNAPC1	1.71891e-05	0.354402	0.133	0.095	0.629137
CFAP298	1.72332e-05	0.23236	0.209	0.159	0.630751
ELP6	1.72506e-05	0.496174	0.115	0.08	0.631388
PIP4K2A	1.7284e-05	0.116277	0.784	0.698	0.63261
SSH2	1.74077e-05	-0.115422	0.975	0.966	0.63714
XRCC1	1.74325e-05	0.195331	0.164	0.121	0.638045
AL021155.5	1.74457e-05	-0.327674	0.45	0.487	0.63853
KIAA1958	1.74832e-05	-0.343474	0.198	0.24	0.639904
APP	1.75455e-05	0.107171	0.566	0.486	0.642183
IDI1	1.75959e-05	0.0721104	0.476	0.394	0.644026
TMEM131L	1.7603e-05	0.135999	0.737	0.661	0.644286
ZFYVE26	1.76051e-05	0.205919	0.174	0.129	0.644363
NR1H2	1.76381e-05	0.100948	0.377	0.304	0.645573
MIR4435-2HG	1.76396e-05	0.188627	0.282	0.227	0.645627
VAC14	1.76498e-05	0.171734	0.237	0.186	0.646002
IMMT	1.76932e-05	0.153798	0.376	0.312	0.647589
ZNF467	1.77196e-05	-0.363144	0.469	0.48	0.648554
RAB11FIP3	1.77305e-05	0.432584	0.11	0.075	0.648953
INTS9	1.77629e-05	0.234835	0.187	0.141	0.65014
GABARAP	1.77911e-05	-0.0936086	0.992	0.973	0.651173
NPEPL1	1.79155e-05	0.101586	0.362	0.292	0.655726
CLK1	1.7927e-05	-0.303834	0.58	0.579	0.656146
PRDM10	1.80672e-05	0.224827	0.167	0.124	0.661279
RRP12	1.8181e-05	0.159441	0.716	0.647	0.665441
ETF1	1.83382e-05	0.0810579	0.657	0.56	0.671197
CARS	1.84236e-05	0.158432	0.284	0.226	0.674321
UXT	1.88084e-05	0.110339	0.67	0.582	0.688407
SLC35A4	1.8831e-05	0.265774	0.168	0.125	0.689234
DERL1	1.90516e-05	0.126925	0.347	0.283	0.697306
KDM1B	1.90872e-05	0.0950913	0.535	0.464	0.69861
MCTP2	1.93085e-05	-0.418065	0.401	0.437	0.706709
PDSS1	1.94501e-05	0.275214	0.169	0.126	0.711892
CBFA2T3	1.95237e-05	0.130596	0.312	0.251	0.714588
PLEKHM3	1.96755e-05	0.107838	0.348	0.29	0.720145
LYAR	1.97224e-05	0.132786	0.279	0.22	0.721858
ZCWPW2	1.9739e-05	0.177849	0.203	0.156	0.722469
AP2S1	1.97887e-05	-0.154202	0.906	0.871	0.724286
DDX19B	1.99989e-05	0.303593	0.202	0.156	0.731981
CNOT6	2.00392e-05	0.142133	0.295	0.237	0.733456
DMXL2	2.01113e-05	-0.152239	0.915	0.897	0.736095
ZC3H7B	2.01625e-05	0.242902	0.169	0.126	0.737969
RAB43	2.01724e-05	0.164358	0.238	0.187	0.738331
PILRA	2.01914e-05	-0.19745	0.817	0.791	0.739026
PARP8	2.02567e-05	0.100386	0.861	0.802	0.741417
CRELD2	2.03709e-05	0.289528	0.167	0.124	0.745597
SH3GLB2	2.04247e-05	0.215921	0.151	0.11	0.747565
SCAI	2.07321e-05	0.375471	0.133	0.096	0.758816
DUSP18	2.07416e-05	0.110472	0.256	0.202	0.759162
NR6A1	2.10027e-05	-0.364339	0.271	0.316	0.76872
HBEGF	2.10595e-05	0.311262	0.198	0.153	0.770797
VHL	2.10911e-05	0.0898865	0.261	0.206	0.771955
TMEM140	2.10929e-05	0.287661	0.121	0.085	0.77202
REPS2	2.14099e-05	-0.0200084	0.207	0.158	0.783624
PSMD2	2.15747e-05	0.144931	0.399	0.331	0.789654
AKR1B1	2.16282e-05	0.291651	0.173	0.13	0.791616
NPEPPS	2.16792e-05	0.0820163	0.638	0.558	0.793481
ZNF703	2.1821e-05	0.48071	0.112	0.079	0.798669
CCDC93	2.18283e-05	0.146783	0.358	0.294	0.798936
MTMR14	2.18724e-05	0.0824456	0.594	0.506	0.80055
SLC25A39	2.1923e-05	0.299304	0.157	0.116	0.802402
CD82	2.20616e-05	-0.584364	0.191	0.227	0.807477
KPNA2	2.23082e-05	0.205691	0.197	0.151	0.816502
NR4A3	2.24074e-05	0.0974963	0.145	0.104	0.820133
RANBP1	2.26506e-05	0.166954	0.374	0.305	0.829035
SDCCAG8	2.26715e-05	0.0811832	0.648	0.569	0.8298
MRPL43	2.28299e-05	0.124309	0.347	0.28	0.835595
KIF27	2.28794e-05	0.499318	0.103	0.071	0.837409
RALGPS2	2.29215e-05	0.193437	0.194	0.149	0.838951
ERP44	2.29399e-05	0.0904111	0.68	0.59	0.839623
SNX8	2.29852e-05	0.226195	0.17	0.127	0.84128
RNF31	2.31962e-05	0.183063	0.188	0.142	0.849006
NRBF2	2.32329e-05	-0.484688	0.36	0.385	0.850348
ACAD10	2.32617e-05	0.173365	0.177	0.134	0.851403
TMED9	2.34524e-05	0.0839314	0.46	0.381	0.858382
UROS	2.34919e-05	0.271138	0.195	0.149	0.859827
BRPF1	2.35773e-05	0.366587	0.112	0.078	0.862955
SLITRK4	2.35784e-05	0.388789	0.102	0.069	0.862992
NF2	2.36127e-05	0.186155	0.183	0.139	0.864248
CCDC14	2.37056e-05	0.358193	0.125	0.089	0.86765
GMPS	2.37073e-05	0.143693	0.279	0.222	0.867711
KIAA0100	2.37344e-05	0.0852539	0.423	0.348	0.868702
TMEM170B	2.40313e-05	0.0523699	0.645	0.553	0.879568
FAM174B	2.40883e-05	0.264268	0.105	0.071	0.881656
ZNF700	2.41442e-05	0.186171	0.214	0.166	0.883701
IPO9	2.4206e-05	0.146343	0.265	0.209	0.885962
ZER1	2.42496e-05	0.23241	0.203	0.158	0.887561
FAM120A	2.42811e-05	0.0590105	0.75	0.666	0.888713
SMG1	2.47941e-05	0.0779889	0.649	0.561	0.907489
RGS12	2.49726e-05	0.312475	0.127	0.09	0.914023
METTL6	2.49844e-05	0.238603	0.16	0.118	0.914456
TCTN3	2.4999e-05	0.19533	0.104	0.07	0.914989
MS4A14	2.51201e-05	-0.70334	0.082	0.11	0.919421
CMSS1	2.52022e-05	0.270788	0.117	0.083	0.922426
CIAO1	2.53275e-05	0.118292	0.385	0.317	0.927012
CYB5D2	2.54962e-05	0.202449	0.165	0.124	0.933187
PDCD11	2.55279e-05	0.279066	0.121	0.084	0.934348
TIMM10B	2.5759e-05	0.193645	0.143	0.103	0.942803
FAR2	2.57621e-05	0.0946442	0.42	0.356	0.942917
DHX8	2.58958e-05	0.158706	0.288	0.233	0.947812
PRXL2C	2.59838e-05	0.1856	0.21	0.162	0.951034
SART1	2.61477e-05	0.158281	0.269	0.214	0.957031
SH3BP2	2.62266e-05	0.132552	0.689	0.601	0.959921
TBC1D1	2.62975e-05	0.0964035	0.713	0.628	0.962514
MOB3B	2.64888e-05	0.13377	0.344	0.283	0.969517
TECR	2.65096e-05	0.175117	0.266	0.211	0.970278
SEC23IP	2.65441e-05	0.0859484	0.244	0.189	0.971542
SH3TC1	2.69479e-05	0.123664	0.376	0.306	0.986321
KAT5	2.72055e-05	0.152093	0.207	0.16	0.99575
HDAC4	2.72412e-05	0.105223	0.752	0.67	0.997056
ARL6IP5	2.76594e-05	-0.183449	0.834	0.801	1
GTF2F2	2.76969e-05	0.119029	0.48	0.407	1
SYTL1	2.77326e-05	0.297168	0.197	0.152	1
ZNF354A	2.80103e-05	0.355829	0.106	0.073	1
DPP3	2.84734e-05	0.328067	0.112	0.078	1
DHX29	2.8611e-05	0.168891	0.309	0.249	1
PAAF1	2.89182e-05	0.31764	0.109	0.076	1
LDHA	2.89399e-05	0.100673	0.729	0.642	1
TP53I11	2.89879e-05	-0.733024	0.074	0.102	1
DNAJC11	2.90803e-05	0.324054	0.172	0.131	1
IMP4	2.91187e-05	0.204157	0.234	0.183	1
MCM3AP	2.92042e-05	0.0928109	0.247	0.193	1
ELP1	2.94608e-05	0.258031	0.134	0.096	1
SRBD1	2.94998e-05	0.133622	0.352	0.288	1
PCBP1	2.97743e-05	-0.141648	0.897	0.853	1
PHF6	2.98094e-05	0.248994	0.18	0.136	1
NAA30	2.98433e-05	0.409035	0.1	0.068	1
DAP3	3.00454e-05	0.0701821	0.39	0.318	1
BCAS2	3.01838e-05	0.0619935	0.332	0.269	1
HARS	3.02348e-05	0.179348	0.17	0.128	1
NUCKS1	3.0248e-05	0.129541	0.498	0.421	1
MYH9	3.04816e-05	0.0732671	0.92	0.843	1
GSN	3.06413e-05	0.107773	0.404	0.338	1
C12orf45	3.07678e-05	0.230046	0.16	0.119	1
STT3B	3.10191e-05	0.0678009	0.68	0.588	1
TMEM147	3.10533e-05	0.086669	0.417	0.345	1
PIP5K1A	3.11213e-05	0.103513	0.356	0.291	1
SESN1	3.11828e-05	0.118814	0.42	0.353	1
AC098829.1	3.13118e-05	0.266888	0.126	0.09	1
FHOD1	3.13215e-05	0.111902	0.227	0.175	1
ZNF532	3.13911e-05	0.433844	0.122	0.087	1
SELENOS	3.15518e-05	0.0817549	0.399	0.328	1
WARS2	3.1668e-05	0.298234	0.139	0.101	1
MFSD14C	3.16697e-05	0.0909665	0.526	0.443	1
PPHLN1	3.17879e-05	0.083746	0.456	0.381	1
PSMD9	3.19648e-05	0.0950364	0.511	0.427	1
SCRN1	3.20215e-05	0.368335	0.11	0.076	1
TOR3A	3.22049e-05	0.127753	0.231	0.181	1
ANG	3.2288e-05	0.24089	0.169	0.127	1
CCAR2	3.24098e-05	0.263317	0.16	0.119	1
CD47	3.27162e-05	0.0329479	0.547	0.449	1
LRP5L	3.28643e-05	0.154766	0.138	0.1	1
PDE3B	3.30681e-05	0.0399259	0.394	0.322	1
TRIM56	3.34706e-05	0.107925	0.305	0.246	1
PDCL3	3.38254e-05	0.198477	0.185	0.141	1
MRPS33	3.46429e-05	0.112306	0.239	0.186	1
RANGAP1	3.47618e-05	0.374516	0.131	0.095	1
DHX34	3.48154e-05	0.123031	0.35	0.289	1
MPHOSPH8	3.48251e-05	0.0692924	0.538	0.455	1
DNMT1	3.48516e-05	0.1159	0.283	0.227	1
SNAPC3	3.5409e-05	0.118062	0.31	0.253	1
FH	3.54584e-05	0.307862	0.152	0.113	1
SLC35F5	3.56055e-05	0.109074	0.329	0.268	1
NFIL3	3.57912e-05	0.0378776	0.605	0.508	1
SURF4	3.63787e-05	0.100434	0.392	0.321	1
SLC5A3	3.64585e-05	0.269268	0.102	0.07	1
HLCS	3.64969e-05	0.422761	0.117	0.083	1
KDM6A	3.66136e-05	0.0539474	0.862	0.785	1
PPP2CA	3.67704e-05	0.0562631	0.679	0.589	1
METTL26	3.70606e-05	0.0435571	0.364	0.296	1
MRPL12	3.72192e-05	0.160985	0.227	0.178	1
PEAK1	3.7478e-05	0.116155	0.339	0.281	1
P2RY8	3.75144e-05	0.168181	0.546	0.477	1
ZBTB11	3.75271e-05	0.168481	0.428	0.361	1
CCDC18	3.75674e-05	0.165496	0.247	0.198	1
NAP1L4	3.76865e-05	0.0686267	0.438	0.366	1
REV1	3.78395e-05	0.111077	0.308	0.253	1
TSNARE1	3.81175e-05	0.317902	0.118	0.084	1
CAST	3.8544e-05	-0.111989	0.96	0.933	1
TSC22D2	3.89028e-05	0.01151	0.529	0.442	1
CARNMT1	3.96294e-05	0.411335	0.11	0.077	1
STAG2	4.02238e-05	0.0859088	0.794	0.708	1
SLC36A1	4.10406e-05	0.0964614	0.301	0.243	1
TRIM62	4.10467e-05	0.197644	0.106	0.073	1
KLHL42	4.10821e-05	0.363639	0.107	0.074	1
KRT10	4.11533e-05	0.0419788	0.532	0.45	1
CAPN15	4.1276e-05	0.272885	0.147	0.109	1
RBM33	4.18243e-05	0.0343805	0.634	0.545	1
SDHA	4.18323e-05	0.136507	0.348	0.285	1
P4HA2	4.1851e-05	0.285657	0.121	0.087	1
AC011603.2	4.18855e-05	0.150832	0.138	0.1	1
WDR41	4.19572e-05	0.145462	0.275	0.222	1
DELE1	4.20338e-05	0.122499	0.296	0.24	1
MTURN	4.26268e-05	0.227861	0.129	0.093	1
UBR3	4.265e-05	0.092242	0.604	0.526	1
WDR59	4.27321e-05	0.243866	0.199	0.156	1
PSMB4	4.27786e-05	0.0613222	0.653	0.569	1
VPS35	4.2818e-05	0.0650705	0.545	0.466	1
SYTL3	4.28333e-05	-0.0342704	0.42	0.344	1
SPATA2L	4.28753e-05	0.196117	0.131	0.094	1
PPP2R2A	4.35088e-05	0.0588202	0.638	0.558	1
JOSD1	4.38396e-05	0.155598	0.27	0.217	1
PTPRO	4.39436e-05	0.25475	0.132	0.095	1
STX2	4.39814e-05	0.239226	0.148	0.109	1
FSD1L	4.41623e-05	0.171398	0.12	0.084	1
ZNF821	4.444e-05	0.296935	0.135	0.099	1
AC119396.1	4.4631e-05	0.232438	0.212	0.165	1
FLI1	4.47067e-05	-0.165453	0.819	0.797	1
LARP4	4.47084e-05	0.1733	0.266	0.214	1
SLC39A3	4.48772e-05	0.23524	0.149	0.109	1
SPINT1	4.48845e-05	0.0928157	0.215	0.166	1
PCCB	4.48994e-05	0.312606	0.115	0.081	1
TMCC1	4.50498e-05	0.128424	0.553	0.493	1
SUPT16H	4.54528e-05	0.133785	0.326	0.267	1
SHARPIN	4.60209e-05	0.11048	0.261	0.207	1
NUP50	4.60503e-05	-0.424655	0.361	0.385	1
CDK5RAP2	4.63167e-05	0.198643	0.191	0.147	1
MYC	4.64244e-05	-0.613206	0.084	0.113	1
BIN2	4.65523e-05	-0.207525	0.81	0.782	1
COP1	4.78242e-05	0.0475384	0.963	0.928	1
RNF185	4.81692e-05	0.262061	0.218	0.173	1
GRIPAP1	4.82733e-05	0.0798982	0.33	0.266	1
PRDX5	4.82773e-05	-0.273032	0.769	0.729	1
CACNA2D3	4.84653e-05	-0.407216	0.23	0.266	1
BARD1	4.85466e-05	0.384311	0.114	0.081	1
DBF4	4.85975e-05	0.357885	0.144	0.106	1
TEX10	4.87252e-05	0.162644	0.133	0.096	1
COQ2	4.88296e-05	-0.435571	0.206	0.242	1
LYST	4.89904e-05	0.0753315	0.971	0.943	1
ATG4C	4.90519e-05	0.0941222	0.291	0.235	1
CNOT9	4.91377e-05	0.232989	0.178	0.136	1
SRA1	4.95169e-05	0.0569725	0.498	0.421	1
HOOK3	4.9562e-05	0.0817273	0.822	0.741	1
LPXN	4.96932e-05	0.116827	0.465	0.396	1
TAF5L	5.02008e-05	0.222729	0.166	0.125	1
MAN2B2	5.0419e-05	0.223948	0.186	0.144	1
UBA1	5.07455e-05	0.0548938	0.41	0.339	1
DNAJB1	5.09343e-05	-0.517452	0.249	0.279	1
USF2	5.09812e-05	0.105664	0.467	0.388	1
WLS	5.09948e-05	-0.599485	0.172	0.206	1
AP2A1	5.10991e-05	0.0617492	0.468	0.389	1
DCTPP1	5.15144e-05	0.310623	0.143	0.106	1
PPP1CC	5.15306e-05	-0.311732	0.501	0.508	1
TNFSF13B	5.19676e-05	-0.191015	0.848	0.827	1
SEC61B	5.20077e-05	-0.148016	0.847	0.808	1
PPP1R12C	5.21049e-05	0.13371	0.306	0.248	1
PTPN4	5.22796e-05	0.14702	0.259	0.209	1
CEP95	5.26143e-05	0.0531227	0.244	0.192	1
ZMYM6	5.27005e-05	0.123689	0.356	0.295	1
CFDP1	5.30402e-05	0.134643	0.46	0.393	1
ZBTB40	5.31052e-05	0.251872	0.16	0.121	1
SLC24A4	5.31083e-05	-0.347369	0.513	0.525	1
GADD45GIP1	5.31488e-05	0.130447	0.465	0.389	1
PTPN22	5.3181e-05	-0.396017	0.276	0.31	1
PHKB	5.33441e-05	0.0797582	0.693	0.614	1
IDH1	5.33772e-05	0.154936	0.318	0.259	1
MED24	5.35512e-05	0.265488	0.113	0.079	1
CCDC22	5.37887e-05	0.191206	0.2	0.155	1
PIGN	5.44582e-05	0.153828	0.257	0.207	1
VPS41	5.45988e-05	0.125564	0.549	0.477	1
KLHL22	5.49181e-05	0.177467	0.178	0.136	1
TRIM8	5.5142e-05	0.0604494	0.531	0.448	1
ERLEC1	5.5154e-05	0.14122	0.205	0.16	1
STK40	5.54259e-05	-0.00875198	0.471	0.394	1
WWOX	5.56777e-05	0.235238	0.389	0.336	1
PSMC2	5.59192e-05	0.160966	0.265	0.212	1
YWHAG	5.59364e-05	0.083259	0.57	0.493	1
RPF1	5.60855e-05	0.102809	0.279	0.222	1
STRIP1	5.77178e-05	0.152547	0.162	0.122	1
RNF115	5.84608e-05	0.0772879	0.411	0.347	1
UQCRC2	5.86297e-05	0.0847992	0.502	0.43	1
TPST2	5.87772e-05	0.00626285	0.481	0.4	1
UBA2	5.96075e-05	0.137677	0.423	0.356	1
NEDD4	6.01342e-05	0.539109	0.105	0.074	1
SRSF4	6.01808e-05	0.0625252	0.698	0.615	1
GFM1	6.04976e-05	0.173603	0.2	0.154	1
PSMF1	6.06042e-05	0.0589342	0.487	0.409	1
C9orf139	6.07511e-05	0.228018	0.161	0.121	1
PARP12	6.08677e-05	0.220906	0.2	0.157	1
FNDC3B	6.09172e-05	0.0652361	0.955	0.917	1
CLINT1	6.11639e-05	0.0950156	0.644	0.56	1
CUL2	6.11973e-05	0.127004	0.302	0.247	1
PIWIL4	6.13299e-05	0.255159	0.184	0.143	1
ABCB7	6.15087e-05	0.181825	0.297	0.245	1
VPS11	6.16506e-05	0.244254	0.147	0.109	1
LYL1	6.19676e-05	0.0709735	0.542	0.463	1
RPRD1A	6.20433e-05	0.0290131	0.366	0.303	1
PWP1	6.25809e-05	0.222047	0.162	0.123	1
ACTR10	6.26181e-05	0.0482003	0.363	0.297	1
USP40	6.26727e-05	0.342954	0.144	0.107	1
TMEM38B	6.27958e-05	0.310809	0.101	0.07	1
DOT1L	6.29564e-05	0.14731	0.263	0.21	1
ARHGEF1	6.30129e-05	0.0321489	0.52	0.436	1
USP3	6.3165e-05	0.0789858	0.968	0.934	1
PRCC	6.43546e-05	0.0954007	0.237	0.189	1
SIRPB1	6.45842e-05	-0.305593	0.493	0.505	1
TDRD7	6.4613e-05	0.202508	0.209	0.165	1
CCT3	6.51146e-05	0.124493	0.41	0.342	1
FDPS	6.54133e-05	0.0985856	0.387	0.321	1
AFTPH	6.56151e-05	0.104266	0.686	0.612	1
BCAT1	6.57021e-05	-0.831279	0.153	0.182	1
RAP1A	6.57943e-05	-0.148644	0.871	0.858	1
TAF9	6.60005e-05	0.0587702	0.308	0.25	1
NCF1	6.63958e-05	0.0840479	0.946	0.912	1
IAH1	6.65798e-05	0.0526119	0.365	0.297	1
DCTN1	6.70263e-05	0.216185	0.193	0.149	1
UBA52	6.70779e-05	0.0554663	0.998	0.985	1
RALGAPB	6.73491e-05	0.0298804	0.387	0.319	1
BRD4	6.77598e-05	0.0633914	0.694	0.6	1
UBE2E1	6.79256e-05	0.0962025	0.678	0.602	1
GMDS-DT	6.80457e-05	0.162601	0.334	0.28	1
SYT11	6.90229e-05	0.351625	0.122	0.089	1
TAPT1	6.92274e-05	0.055542	0.307	0.25	1
LRP1	6.94244e-05	0.0783619	0.831	0.749	1
PARP11	6.98064e-05	0.156015	0.176	0.134	1
MAP3K2	7.00538e-05	0.0950554	0.863	0.8	1
SLC2A3	7.00981e-05	0.232976	0.747	0.688	1
SMAD5	7.03217e-05	0.254049	0.186	0.144	1
TRIP12	7.05576e-05	0.0895345	0.8	0.724	1
ANKRD26	7.09927e-05	0.242059	0.143	0.105	1
HSP90B1	7.10935e-05	0.100065	0.68	0.599	1
MRPS5	7.19146e-05	0.139133	0.403	0.338	1
SRSF10	7.21785e-05	0.0636042	0.5	0.419	1
HEATR1	7.24004e-05	0.37375	0.131	0.097	1
EML4	7.33058e-05	0.0256176	0.552	0.472	1
IQCG	7.34182e-05	0.158608	0.126	0.091	1
SNHG30	7.35533e-05	0.162508	0.122	0.087	1
LYPLAL1	7.36761e-05	0.0700363	0.285	0.23	1
CLTC	7.37423e-05	0.0450483	0.74	0.657	1
NCBP1	7.44798e-05	0.224308	0.231	0.184	1
SNF8	7.45054e-05	0.0677023	0.575	0.487	1
CNPY3	7.45804e-05	-0.176513	0.869	0.824	1
PAXX	7.47154e-05	-0.477613	0.365	0.38	1
STARD4	7.48124e-05	0.30147	0.127	0.093	1
WDR74	7.52966e-05	0.161376	0.535	0.472	1
MIR3945HG	7.53132e-05	-0.695395	0.081	0.108	1
AKAP8L	7.53338e-05	0.115114	0.383	0.318	1
ECSIT	7.54682e-05	0.163435	0.193	0.149	1
LRIG2	7.57207e-05	0.202346	0.227	0.181	1
AP1B1	7.61898e-05	0.0498549	0.471	0.394	1
HDAC1	7.63489e-05	0.0912762	0.347	0.281	1
CCDC9	7.6985e-05	0.118944	0.161	0.122	1
SRSF11	7.73301e-05	0.0694556	0.752	0.663	1
CEBPG	7.75449e-05	0.0862706	0.323	0.263	1
SOS2	7.7822e-05	0.0531317	0.786	0.702	1
ARL1	7.7831e-05	0.17178	0.15	0.112	1
ACAA2	7.80329e-05	0.160213	0.278	0.225	1
ARL4A	7.83219e-05	-0.317764	0.302	0.233	1
WDR6	7.88235e-05	0.221717	0.177	0.138	1
SENP2	7.89177e-05	0.091994	0.334	0.277	1
PTDSS1	7.89401e-05	0.0745787	0.387	0.318	1
NOM1	8.09272e-05	0.253947	0.119	0.085	1
PANK2	8.09624e-05	0.0448326	0.558	0.479	1
LUCAT1	8.13824e-05	-0.473676	0.318	0.35	1
FCN1	8.17866e-05	-0.0621376	0.998	0.989	1
GNPAT	8.20402e-05	0.0890479	0.269	0.216	1
ATG13	8.2382e-05	0.101478	0.304	0.247	1
SCAMP3	8.29268e-05	0.176004	0.153	0.115	1
LINC01004	8.31886e-05	0.100323	0.312	0.256	1
CLPP	8.34432e-05	0.175822	0.247	0.196	1
MED17	8.36016e-05	0.197106	0.211	0.165	1
AZIN1-AS1	8.50225e-05	0.00415882	0.165	0.126	1
HNRNPL	8.51553e-05	0.0638205	0.486	0.408	1
YIPF4	8.52055e-05	0.079932	0.495	0.422	1
BAZ1B	8.54697e-05	0.0810742	0.381	0.317	1
EAF2	8.59225e-05	0.115683	0.328	0.266	1
AGK	8.60566e-05	0.380143	0.104	0.073	1
KIAA0319L	8.66068e-05	-0.32537	0.556	0.559	1
DNAJB14	8.66191e-05	0.10767	0.452	0.38	1
LIN54	8.67633e-05	0.15235	0.223	0.178	1
HAUS1	8.70066e-05	0.237543	0.206	0.162	1
TM9SF3	8.70587e-05	0.0470732	0.652	0.558	1
UTRN	8.76113e-05	0.0616766	0.954	0.898	1
NIPSNAP2	8.818e-05	0.126943	0.474	0.405	1
UBXN11	8.84577e-05	-0.375421	0.416	0.431	1
ANAPC10	8.91545e-05	0.142311	0.211	0.166	1
MRPL27	8.94513e-05	0.063666	0.335	0.273	1
MAP2K5	8.94966e-05	0.0810204	0.512	0.444	1
TNPO1	8.95085e-05	0.122418	0.465	0.397	1
AP3S1	8.95309e-05	0.0583772	0.492	0.413	1
AQR	8.96614e-05	0.0835836	0.377	0.313	1
PPWD1	8.9813e-05	0.118585	0.214	0.167	1
PTPN18	8.98798e-05	0.063486	0.669	0.573	1
SPI1	9.00167e-05	0.0734851	0.95	0.898	1
KCNE1	9.01588e-05	-0.034898	0.318	0.257	1
KIAA1328	9.04098e-05	0.31168	0.169	0.13	1
DGAT2	9.09571e-05	-0.71609	0.12	0.148	1
TAF1	9.11724e-05	0.082285	0.394	0.331	1
BSDC1	9.14545e-05	0.107472	0.225	0.177	1
RPA2	9.14999e-05	-0.553802	0.225	0.253	1
LIPN	9.16932e-05	0.324726	0.115	0.083	1
SLC30A7	9.18443e-05	0.115353	0.398	0.339	1
ALG8	9.22383e-05	0.341291	0.134	0.099	1
LPGAT1	9.23212e-05	-0.230785	0.729	0.711	1
B3GALT6	9.24111e-05	0.333283	0.116	0.083	1
MAP2K1	9.26041e-05	-0.0613325	0.786	0.696	1
SIGLEC10	9.29862e-05	-0.589013	0.148	0.178	1
AIFM1	9.32264e-05	0.201187	0.168	0.128	1
PSMD13	9.34751e-05	0.0621416	0.486	0.412	1
KHDRBS2	9.35083e-05	0.387456	0.131	0.097	1
UFC1	9.37424e-05	0.100315	0.601	0.521	1
PIGL	9.37955e-05	0.344586	0.14	0.105	1
TADA3	9.38775e-05	0.085389	0.303	0.247	1
LRRC47	9.40175e-05	0.230939	0.176	0.136	1
CEBPA	9.41341e-05	0.0669757	0.519	0.444	1
SIMC1	9.42267e-05	0.294057	0.213	0.171	1
EDC4	9.46467e-05	0.0946382	0.136	0.099	1
VPS13A	9.47135e-05	0.203371	0.121	0.087	1
DNAJC10	9.59308e-05	0.110775	0.341	0.281	1
CEP290	9.63762e-05	0.40054	0.115	0.083	1
PROSER1	9.64056e-05	0.191264	0.145	0.108	1
UBXN6	9.79202e-05	0.0880545	0.249	0.199	1
SLC33A1	9.79234e-05	0.13949	0.195	0.151	1
STXBP5	9.79393e-05	0.0114528	0.483	0.418	1
ARFGAP2	9.83615e-05	0.138435	0.29	0.238	1
UBALD1	9.85186e-05	0.285731	0.103	0.072	1
TBL1XR1	9.89877e-05	0.11112	0.645	0.581	1
FAM120B	0.000100302	0.0840094	0.435	0.366	1
TMEM256	0.000100599	0.0665631	0.475	0.397	1
DISC1	0.000101104	0.0654045	0.804	0.733	1
MED29	0.000101254	0.112483	0.297	0.243	1
PPA2	0.000101301	0.0890092	0.398	0.334	1
NDUFS8	0.000102424	0.102463	0.495	0.416	1
ACTR1B	0.000102512	0.192662	0.155	0.117	1
SPG11	0.00010313	0.0617401	0.701	0.622	1
PAM	0.000103206	0.0469603	0.219	0.174	1
RASSF2	0.000103341	-0.236698	0.751	0.72	1
SNHG16	0.000103381	0.136828	0.279	0.227	1
PI4KB	0.000104152	0.0946085	0.289	0.235	1
GLA	0.000104239	0.0873548	0.257	0.204	1
SGTA	0.000105251	0.16697	0.16	0.121	1
IQGAP1	0.000105957	0.0659665	0.971	0.946	1
MFSD4B	0.000106203	0.0788732	0.249	0.2	1
PUS1	0.000106242	0.327101	0.104	0.074	1
FTX	0.000106867	0.0998093	0.845	0.779	1
CLK3	0.000107754	0.135881	0.217	0.171	1
DNASE1L1	0.00010856	0.223494	0.222	0.178	1
ZMYM5	0.000108589	0.166956	0.283	0.233	1
COIL	0.000108603	0.306056	0.125	0.091	1
STK17A	0.000111208	0.121164	0.247	0.197	1
NGLY1	0.000111575	0.0193035	0.423	0.354	1
EXT2	0.000112181	0.0967051	0.264	0.213	1
ENTPD1-AS1	0.000112557	0.180383	0.285	0.236	1
FASTKD1	0.000112693	0.242886	0.156	0.118	1
ACAP3	0.000113605	0.163696	0.183	0.142	1
GXYLT1	0.000113805	0.136716	0.187	0.146	1
PRMT3	0.000114452	0.160105	0.237	0.193	1
VIM	0.000117021	-0.0426408	0.998	0.994	1
ANAPC16	0.000117175	-0.266344	0.67	0.639	1
TMC6	0.000117888	0.117317	0.287	0.234	1
WDR60	0.00011841	0.311252	0.117	0.085	1
ACSL3	0.000118493	-0.137886	0.501	0.417	1
CPM	0.00012069	-0.682031	0.211	0.24	1
AL450998.2	0.00012083	0.152644	0.191	0.151	1
ACTN1	0.000121406	-0.29615	0.565	0.557	1
NFIC	0.000121426	0.125508	0.512	0.445	1
MROH1	0.000122003	0.0254656	0.268	0.214	1
MED21	0.000122075	0.191773	0.151	0.114	1
FCHSD2	0.000122377	0.123552	0.816	0.768	1
EPHB2	0.000123118	0.262421	0.135	0.1	1
AL691403.1	0.00012317	0.0129204	0.431	0.36	1
RIF1	0.000124024	0.0516991	0.363	0.304	1
ANXA6	0.000124663	-0.348095	0.459	0.472	1
ELMSAN1	0.000124795	0.0969335	0.353	0.292	1
SGSH	0.000124796	0.276304	0.133	0.099	1
SFXN4	0.00012515	0.215258	0.105	0.074	1
MAPKBP1	0.000125677	0.283778	0.116	0.084	1
CPNE3	0.000128239	-0.4051	0.342	0.363	1
KDM4B	0.000129053	0.0250554	0.606	0.516	1
MDH2	0.000129323	0.0834582	0.597	0.512	1
CCDC71L	0.000130669	0.342993	0.102	0.072	1
SLIRP	0.000130725	0.0572076	0.569	0.496	1
CHMP1B	0.000131581	0.100653	0.494	0.417	1
SLC35E1	0.000131902	0.171567	0.273	0.223	1
NCOA6	0.000132298	0.0827713	0.483	0.413	1
MTR	0.000133607	0.18843	0.216	0.174	1
CLPTM1	0.000133723	0.0758356	0.271	0.218	1
NT5C3A	0.000134224	0.043239	0.408	0.341	1
GYG1	0.000134371	-0.4418	0.371	0.388	1
YJU2	0.000134812	0.207534	0.146	0.109	1
ATF4	0.000135776	0.0603616	0.606	0.511	1
TMX2	0.000135853	0.0799413	0.259	0.207	1
RAD23B	0.000135941	0.116006	0.64	0.571	1
BCORL1	0.000136332	0.264604	0.108	0.077	1
AC009120.2	0.000136536	0.185884	0.211	0.169	1
PPFIA1	0.00013706	0.0605474	0.576	0.495	1
GSAP	0.000137206	0.110633	0.554	0.484	1
WRN	0.000137485	0.278859	0.155	0.119	1
FHIT	0.000138967	0.219183	0.306	0.259	1
CSNK1E	0.000140061	0.288877	0.132	0.099	1
FAM219B	0.00014036	0.29415	0.104	0.073	1
ABCE1	0.000140464	0.230648	0.174	0.137	1
C22orf39	0.000140857	0.225068	0.205	0.161	1
EIF2S2	0.000140867	0.0611629	0.658	0.573	1
IKZF5	0.000141136	0.1375	0.171	0.132	1
PAK1IP1	0.000141827	0.327439	0.125	0.092	1
MSH6	0.000142126	0.33009	0.137	0.103	1
GK5	0.000142189	0.0887992	0.168	0.129	1
RRP7A	0.000143025	0.100479	0.37	0.311	1
HMGN1	0.000143163	0.0625661	0.375	0.315	1
ATP2C1	0.000143457	0.0755168	0.351	0.292	1
KLHL15	0.000143463	0.105602	0.332	0.275	1
ATP8B1	0.000144054	0.237331	0.102	0.072	1
EIF4ENIF1	0.000144396	0.150942	0.189	0.148	1
SMAD2	0.000144639	0.0641272	0.581	0.506	1
RBM15B	0.000144678	0.215617	0.175	0.136	1
TBC1D20	0.000145358	0.28885	0.158	0.121	1
AC090559.1	0.000145484	0.102895	0.468	0.403	1
MBD5	0.000145761	0.0678264	0.618	0.541	1
PRRC2A	0.000146753	0.049078	0.307	0.251	1
LCORL	0.000146802	0.074136	0.611	0.531	1
STK24	0.000148812	0.0461073	0.649	0.569	1
MZF1	0.000149096	0.304884	0.131	0.097	1
DPH6	0.000149442	0.353819	0.116	0.085	1
AATF	0.000149811	0.0700935	0.49	0.415	1
MAP3K7CL	0.00015034	-0.494374	0.169	0.202	1
PIP5K1C	0.000150676	0.164557	0.221	0.177	1
YARS2	0.000150902	0.223849	0.103	0.073	1
PRMT7	0.000151013	0.222498	0.108	0.077	1
TOMM5	0.000151494	0.0926484	0.431	0.363	1
POLM	0.000152112	0.305511	0.107	0.077	1
P3H1	0.000152146	0.123044	0.124	0.09	1
RNF34	0.000152267	0.105599	0.296	0.243	1
TOMM22	0.000152829	0.116555	0.422	0.356	1
OTUD5	0.000153452	0.0768451	0.301	0.246	1
PYROXD1	0.000154211	0.12164	0.221	0.176	1
GRN	0.00015554	0.0427156	0.982	0.948	1
ZNF92	0.000155681	0.257908	0.143	0.108	1
RANBP9	0.000155854	0.0357748	0.493	0.42	1
USP33	0.000157588	0.0799566	0.528	0.456	1
BAG4	0.000158247	0.0548879	0.318	0.261	1
POLDIP3	0.000158897	0.0527783	0.256	0.205	1
UNC45A	0.000159124	0.148374	0.155	0.118	1
FGD2	0.000159976	0.0491884	0.491	0.407	1
JUND	0.000163123	-0.00197588	0.967	0.914	1
ESRRA	0.00016335	0.100756	0.33	0.273	1
EIF2B1	0.000163377	0.138207	0.245	0.198	1
UBAP1	0.000164792	0.0230755	0.736	0.635	1
SNX24	0.000165298	0.158421	0.224	0.179	1
ADCY7	0.000165377	0.093616	0.583	0.498	1
COG4	0.000166108	0.116966	0.216	0.172	1
DDX41	0.000166802	0.149202	0.183	0.142	1
MAD1L1	0.000167658	0.0707079	0.466	0.391	1
MPEG1	0.000167878	-0.144397	0.901	0.868	1
TRIM24	0.00016957	-0.407025	0.324	0.348	1
LIMS1	0.000170745	0.0920267	0.767	0.691	1
RIPOR2	0.000171238	-0.119837	0.957	0.943	1
RPS6KA1	0.000172393	-0.287963	0.562	0.563	1
LSM10	0.000173514	-0.292789	0.546	0.545	1
STK3	0.000173562	0.0927435	0.678	0.606	1
FAAP20	0.000175189	-0.383711	0.403	0.417	1
ACTR3	0.000175696	-0.133628	0.914	0.898	1
UBR2	0.000176583	0.0426006	0.775	0.698	1
CSTA	0.000176766	-0.100262	0.948	0.913	1
ASPSCR1	0.000177184	0.197441	0.189	0.149	1
EXT1	0.000178649	0.112449	0.791	0.72	1
PACRGL	0.000179398	0.365308	0.104	0.075	1
CYP1B1-AS1	0.000180594	-0.46342	0.214	0.247	1
EYA3	0.000180762	0.100462	0.412	0.352	1
GLIPR1	0.000181026	-0.144051	0.876	0.837	1
ITGB1BP1	0.000181054	0.139553	0.375	0.316	1
ZNF580	0.000182377	0.0801316	0.174	0.134	1
HRH2	0.000182959	-0.245996	0.597	0.592	1
MMS19	0.000183369	0.190479	0.207	0.165	1
LDAH	0.000183472	0.333252	0.1	0.071	1
MRRF	0.000184059	0.250513	0.175	0.138	1
ATP6V1H	0.000184105	0.0834419	0.344	0.286	1
GMDS	0.000184401	0.0720094	0.536	0.463	1
ICE1	0.000184496	0.105447	0.317	0.259	1
SEMA4A	0.00018467	0.0659148	0.413	0.343	1
GRB2	0.000184984	0.0590786	0.97	0.929	1
MTHFD2L	0.000186129	0.132791	0.163	0.125	1
ANKRD27	0.000186725	0.106208	0.258	0.21	1
EPG5	0.000187062	0.0641557	0.329	0.27	1
MIS18BP1	0.000187646	-0.280762	0.699	0.686	1
CRTC2	0.000187876	0.146019	0.171	0.131	1
VAMP8	0.000187979	0.0706424	0.919	0.84	1
GORASP2	0.000188917	0.0610251	0.262	0.211	1
PAPSS2	0.000189873	0.204687	0.133	0.099	1
MDP1	0.000190665	0.176153	0.178	0.138	1
GALT	0.000191135	0.216224	0.109	0.079	1
MPHOSPH6	0.000192153	-0.567026	0.172	0.202	1
LRMDA	0.000192559	-0.093363	0.967	0.949	1
OIP5-AS1	0.000193087	0.0898881	0.397	0.334	1
TYK2	0.000193633	0.0499739	0.433	0.362	1
CNOT10	0.000194811	0.156167	0.277	0.228	1
CUX1	0.000195251	0.0759913	0.964	0.919	1
GIMAP4	0.000196927	-0.236217	0.726	0.697	1
MCCC2	0.000198033	0.238773	0.135	0.102	1
MTPAP	0.000198973	0.228809	0.105	0.076	1
RARS	0.000199664	0.140818	0.307	0.256	1
ASL	0.000200059	0.0672278	0.276	0.226	1
TCTA	0.000202764	0.300357	0.12	0.088	1
FAAP100	0.000202893	0.127925	0.113	0.082	1
AL132709.8	0.000205649	-0.556651	0.122	0.15	1
POU2F1	0.000206607	0.0114775	0.469	0.396	1
CHMP7	0.00020672	0.218681	0.159	0.121	1
VMA21	0.000208592	0.0967469	0.516	0.439	1
FEM1C	0.000208751	0.0961962	0.267	0.218	1
GPATCH2	0.000209158	0.159081	0.262	0.215	1
AC068724.3	0.000209452	-0.582508	0.128	0.156	1
NMI	0.000210921	-0.360341	0.426	0.437	1
SGK3	0.000213408	0.112766	0.796	0.722	1
ATF5	0.00021342	0.192555	0.179	0.14	1
ZFC3H1	0.000215114	0.0279849	0.656	0.58	1
PARG	0.000217366	0.0815822	0.241	0.193	1
LUC7L2	0.000217583	0.026627	0.633	0.554	1
TRIM26	0.000217994	0.036872	0.311	0.257	1
B3GALNT2	0.000218536	0.199092	0.144	0.109	1
CNOT4	0.000219064	0.0993867	0.609	0.528	1
NEK3	0.000219547	0.390454	0.1	0.072	1
IMPDH2	0.000219668	0.330489	0.146	0.112	1
IRF7	0.000221556	0.0435876	0.324	0.267	1
STXBP2	0.00022386	-0.165719	0.895	0.86	1
PCNX4	0.000224069	0.0150456	0.285	0.232	1
ZNF169	0.000225353	0.111044	0.17	0.131	1
RBM41	0.000225947	0.220403	0.152	0.117	1
AC009950.1	0.000226471	-0.791237	0.107	0.133	1
AKT2	0.000226582	0.0845554	0.239	0.194	1
JMY	0.000226985	-0.0585015	0.182	0.141	1
PHRF1	0.000229259	0.0785678	0.18	0.14	1
GALNT1	0.000231144	0.101345	0.519	0.448	1
MINDY2	0.000231181	0.106148	0.275	0.225	1
HDAC3	0.000231558	0.179985	0.249	0.203	1
TRIP4	0.000231818	0.0251258	0.319	0.261	1
ARHGAP15	0.000232718	0.0285835	0.921	0.87	1
SLC25A12	0.000233266	0.200813	0.218	0.176	1
TRIM22	0.000234026	-0.356416	0.41	0.425	1
CTNNBL1	0.0002356	0.0574157	0.455	0.386	1
BBC3	0.000235866	0.0268622	0.207	0.162	1
SF3A2	0.000236963	0.171486	0.208	0.166	1
ZDHHC13	0.000237853	0.147358	0.101	0.072	1
ANGEL2	0.000237981	0.207727	0.187	0.147	1
CORO7	0.000237993	0.00738464	0.496	0.424	1
PLCL2	0.000238898	0.0578024	0.754	0.675	1
SYNRG	0.000238954	0.00700855	0.417	0.345	1
ABI1	0.000239208	0.0980584	0.746	0.676	1
ZCCHC2	0.000242409	0.105719	0.356	0.3	1
TNKS2	0.000243036	0.0289178	0.557	0.472	1
PSMD1	0.000244903	0.0557714	0.492	0.428	1
SSRP1	0.000245447	0.238529	0.172	0.135	1
TPM3	0.000247329	0.0681072	0.966	0.918	1
LILRA1	0.000248197	-0.314995	0.481	0.489	1
NDUFA7	0.000248285	0.0569418	0.486	0.419	1
ASB13	0.000251959	0.138172	0.134	0.1	1
AKAP10	0.000253863	0.054163	0.6	0.521	1
PMM2	0.000254419	0.298411	0.22	0.179	1
BIN3	0.000255216	0.0259189	0.341	0.282	1
CWF19L1	0.00025524	0.0490282	0.239	0.19	1
PIM1	0.000255886	-0.644621	0.154	0.182	1
TTL	0.000256444	0.179064	0.201	0.159	1
DAG1	0.000257492	0.29682	0.11	0.08	1
NADSYN1	0.000257773	0.0815109	0.262	0.213	1
HAVCR2	0.000259028	0.155881	0.354	0.3	1
TMUB1	0.000260218	0.13909	0.18	0.141	1
MOSPD2	0.000260554	-0.484199	0.311	0.334	1
MAN2C1	0.000261165	0.10505	0.275	0.225	1
ZDHHC3	0.00026211	0.0512186	0.38	0.319	1
XPR1	0.000262651	-0.0501882	0.546	0.461	1
PRPF4	0.000263159	0.167017	0.157	0.12	1
MRPS18B	0.000267692	0.141122	0.208	0.167	1
N4BP2	0.000269856	0.191625	0.183	0.145	1
BOD1L1	0.000272107	-0.316303	0.611	0.603	1
TRIM44	0.000272972	0.029137	0.573	0.49	1
COPRS	0.000274707	0.0561221	0.188	0.147	1
PNKP	0.000275068	0.101883	0.268	0.219	1
UBN1	0.000275218	0.0841777	0.457	0.392	1
AC027644.3	0.000277045	0.10591	0.209	0.166	1
PIKFYVE	0.000277249	0.0201884	0.496	0.422	1
C5orf15	0.000278346	0.106075	0.247	0.201	1
DIMT1	0.0002795	0.248849	0.107	0.077	1
RAP2A	0.000279976	0.189572	0.165	0.129	1
UBA3	0.000282985	-0.364516	0.431	0.445	1
BTBD19	0.000283438	0.219156	0.146	0.113	1
FAM210A	0.000285301	0.324299	0.113	0.083	1
EIF5A	0.000285511	0.0698447	0.606	0.533	1
MRPS9	0.000285556	0.236848	0.153	0.119	1
PPP1R21	0.000286447	0.0711095	0.528	0.458	1
OTUD4	0.000288247	0.13499	0.252	0.205	1
GMFB	0.000289237	0.192737	0.176	0.139	1
PPP6C	0.000290369	0.013261	0.443	0.368	1
SEC24C	0.000291373	0.094041	0.272	0.224	1
MCCC1	0.000291481	0.247931	0.177	0.141	1
CWC27	0.00029256	0.0933874	0.378	0.319	1
CRYL1	0.000292647	0.135519	0.237	0.191	1
CASP3	0.000294791	0.0903853	0.212	0.169	1
CAMSAP1	0.000295192	0.148371	0.2	0.16	1
CIZ1	0.000295453	0.153073	0.168	0.131	1
MTM1	0.000295689	0.120896	0.391	0.338	1
STAT3	0.000295744	0.0457216	0.771	0.686	1
HMGXB4	0.000296547	0.0952602	0.249	0.202	1
TRMT1	0.000297052	-0.00137185	0.392	0.326	1
DYNC1I2	0.0002979	0.0660303	0.529	0.463	1
ING3	0.000299412	0.0973597	0.242	0.194	1
JMJD1C	0.000303056	0.0449374	0.975	0.944	1
MFSD6	0.00030378	0.125331	0.202	0.161	1
NOC2L	0.000305651	0.129305	0.164	0.127	1
POGZ	0.000306873	0.0964802	0.395	0.339	1
RABEPK	0.00030735	0.289595	0.12	0.089	1
MTA1	0.000308712	0.0309978	0.151	0.115	1
LINC02062	0.000308774	0.171989	0.174	0.137	1
EIF4H	0.000309013	0.0716251	0.605	0.522	1
NSL1	0.000309485	0.0897549	0.371	0.311	1
UBAC2	0.000309638	0.0680309	0.815	0.743	1
RNF169	0.000310808	0.0538622	0.452	0.386	1
ARMH1	0.000314539	0.219139	0.241	0.198	1
SMIM29	0.000318741	0.187317	0.16	0.123	1
SMARCE1	0.000319057	0.0420197	0.385	0.324	1
TP53INP2	0.000319507	0.0809022	0.126	0.094	1
SLC3A2	0.000319573	0.0843261	0.447	0.382	1
LUC7L	0.000319914	0.0660715	0.41	0.346	1
INTS4	0.000320453	0.0939435	0.219	0.175	1
STK32C	0.000323642	0.0951875	0.254	0.207	1
MTMR10	0.000324048	-0.0219453	0.497	0.422	1
PPM1F	0.000325311	0.0278728	0.45	0.382	1
FBXL12	0.000325912	0.179897	0.138	0.105	1
JMJD6	0.000326044	0.0287599	0.263	0.212	1
COX6B1	0.000326302	0.0588736	0.939	0.889	1
RAB8A	0.000326513	0.0521329	0.535	0.458	1
CNOT11	0.000326701	0.0427326	0.202	0.16	1
PSD4	0.000326801	0.102853	0.211	0.167	1
TRAPPC1	0.00032852	-0.195008	0.762	0.727	1
BEX4	0.000329612	0.16155	0.109	0.079	1
FBXL15	0.000332375	0.0267619	0.315	0.258	1
SNX12	0.000334142	0.302107	0.113	0.083	1
VPS39	0.00033471	0.0412083	0.308	0.254	1
COMMD8	0.000336912	-0.389493	0.356	0.375	1
HDHD5	0.000337991	0.0789932	0.288	0.235	1
SFMBT2	0.000338398	0.196185	0.245	0.202	1
HSPA4	0.000339612	0.101005	0.382	0.319	1
DCPS	0.000340187	0.147405	0.202	0.161	1
SUPT4H1	0.000340644	-0.306687	0.551	0.542	1
MOB2	0.000341316	0.0656281	0.241	0.193	1
AP5Z1	0.000341456	0.100958	0.197	0.156	1
MIR22HG	0.00034322	0.0334238	0.316	0.262	1
SASH1	0.000343566	0.32273	0.214	0.176	1
SDF4	0.000344748	0.0489853	0.377	0.312	1
OXNAD1	0.000345049	0.245544	0.137	0.103	1
DENND6A	0.000345494	0.0895092	0.453	0.39	1
E2F3	0.000347382	0.0439046	0.547	0.476	1
SLC30A9	0.000347746	0.0379434	0.364	0.303	1
GALNT7	0.00035085	0.0344327	0.552	0.475	1
BRAP	0.000351307	0.149943	0.209	0.167	1
FRMD3	0.000351416	-0.507326	0.182	0.212	1
TAX1BP1	0.000352185	-0.192887	0.802	0.764	1
OXA1L	0.000353092	0.0411471	0.452	0.381	1
RENBP	0.00035381	0.131852	0.183	0.144	1
HIRA	0.000357548	0.296853	0.136	0.104	1
UFSP2	0.000359217	0.285952	0.111	0.082	1
CHN2	0.000359415	0.279601	0.107	0.078	1
MARCH8	0.000363271	0.0823811	0.201	0.16	1
XRCC5	0.00036336	-0.152687	0.788	0.76	1
TMEM11	0.000363937	0.0244945	0.261	0.208	1
SNX14	0.000364056	0.0661123	0.549	0.485	1
SMAP1	0.000367107	-0.232373	0.555	0.566	1
MEF2A	0.000368614	0.0352962	0.897	0.844	1
ANAPC5	0.000369032	0.0363037	0.502	0.43	1
TTC14	0.000369569	0.0100496	0.324	0.267	1
ARHGAP35	0.000370012	0.0522155	0.288	0.238	1
HCG27	0.000370149	0.181816	0.108	0.079	1
RTCB	0.000375658	0.129827	0.333	0.281	1
CERT1	0.000376721	0.0615735	0.783	0.689	1
CD53	0.000380441	-0.150313	0.916	0.883	1
TBC1D15	0.000380836	0.0412302	0.432	0.364	1
MYCBP2	0.000380969	0.0589853	0.898	0.83	1
DDX1	0.000381471	0.15442	0.238	0.195	1
STIP1	0.00038216	0.137821	0.258	0.213	1
HEXB	0.000383238	0.0676348	0.644	0.567	1
C16orf54	0.000383944	0.0832906	0.214	0.171	1
PARP6	0.000384799	0.10723	0.187	0.15	1
D2HGDH	0.000386745	0.146693	0.143	0.109	1
VDR	0.000388616	0.111418	0.21	0.168	1
ZNF721	0.000389962	-0.0073393	0.28	0.228	1
STAT5A	0.000397592	0.0657728	0.381	0.323	1
SNHG14	0.000398754	0.322739	0.1	0.073	1
SLFN11	0.000399074	0.0990275	0.343	0.286	1
PITRM1	0.000403967	0.185766	0.14	0.106	1
CMTM3	0.000404141	0.00630461	0.409	0.343	1
CYP20A1	0.000407037	0.030358	0.385	0.324	1
PLSCR3	0.000407277	0.195139	0.182	0.145	1
GRK6	0.000408093	0.0929453	0.432	0.371	1
HEXD	0.000409576	0.183292	0.181	0.142	1
RBBP4	0.000412458	0.0788124	0.454	0.391	1
SF3B2	0.00041613	0.0456448	0.588	0.506	1
UBASH3B	0.00041622	0.15148	0.385	0.326	1
EZH1	0.000419358	0.0120375	0.26	0.211	1
BHLHE40-AS1	0.00042078	0.31345	0.114	0.085	1
PHF5A	0.000421927	-0.521879	0.158	0.186	1
BZW1	0.000422411	0.0338915	0.629	0.551	1
SLC39A9	0.000423093	0.0889814	0.272	0.225	1
MSRA	0.000427542	0.0283105	0.46	0.39	1
LATS1	0.000428795	0.0479986	0.319	0.268	1
HAX1	0.000430898	0.00361153	0.283	0.232	1
KIAA0930	0.000433197	0.0393128	0.644	0.56	1
AEBP2	0.000433347	0.0876828	0.366	0.309	1
RB1	0.000433938	0.0505133	0.773	0.693	1
C19orf38	0.000433952	-0.274701	0.69	0.66	1
ATL3	0.000436233	0.122632	0.267	0.22	1
SENP1	0.000438398	0.224501	0.125	0.095	1
ZNF511	0.00043961	0.0472268	0.307	0.251	1
SQSTM1	0.000443701	0.0613144	0.794	0.716	1
FIP1L1	0.000444248	0.0745667	0.4	0.343	1
SLC35F6	0.000445439	0.0999854	0.168	0.131	1
SCYL2	0.000445756	0.0571013	0.356	0.301	1
RAPGEF2	0.000447607	0.0423169	0.691	0.61	1
AHSA1	0.000447746	0.0996876	0.249	0.202	1
VPS37A	0.000448723	0.0133455	0.255	0.207	1
ZNF207	0.000453588	0.0626423	0.734	0.643	1
PDE12	0.00045443	0.29207	0.124	0.093	1
RNF144B	0.000455437	-0.199527	0.623	0.632	1
IFI6	0.000455619	0.104736	0.287	0.24	1
MANBA	0.000456902	0.080888	0.826	0.737	1
NEDD4L	0.000457016	0.249955	0.164	0.131	1
HNRNPA1	0.000457216	0.0657622	0.836	0.743	1
ATF7	0.000457605	0.0647595	0.501	0.433	1
EIF4G2	0.000459346	0.080683	0.858	0.787	1
VIPR1	0.000467341	0.0260097	0.132	0.099	1
BRWD1	0.000476011	0.01455	0.555	0.475	1
ABHD14B	0.00047637	0.230707	0.17	0.135	1
COMMD10	0.000479344	0.0481514	0.607	0.532	1
EXOC2	0.000481581	0.0956276	0.337	0.285	1
CRK	0.000481758	0.0137651	0.462	0.392	1
SLC25A28	0.000481797	0.111021	0.2	0.159	1
MRPS23	0.000481854	0.0736227	0.259	0.209	1
RTF2	0.000483826	0.0285352	0.603	0.522	1
RNF111	0.000484453	0.0377154	0.636	0.559	1
CPSF1	0.000485569	0.194316	0.142	0.11	1
IRAK1	0.000487009	0.0694432	0.304	0.252	1
PLA2G15	0.000491783	0.106221	0.154	0.12	1
PLEKHB2	0.000492738	0.0511892	0.608	0.525	1
MNT	0.000493933	0.0888119	0.336	0.283	1
MAP4K3	0.000494941	0.0219883	0.465	0.396	1
NAAA	0.000495611	-0.273441	0.628	0.605	1
PPM1A	0.000498435	0.020866	0.462	0.394	1
MTMR9	0.000499795	0.157597	0.212	0.171	1
ERCC6L2	0.000499862	0.0718064	0.271	0.223	1
NFE2L2	0.000503216	0.095898	0.759	0.689	1
LILRB1	0.000505474	-0.322611	0.484	0.487	1
SON	0.000505862	0.0547913	0.84	0.771	1
SLC16A7	0.000508288	0.0703389	0.357	0.3	1
CLCN5	0.000508397	0.105526	0.214	0.174	1
ELP2	0.000510354	0.0831115	0.216	0.174	1
KANSL3	0.00051098	0.122167	0.228	0.187	1
FXN	0.000513699	0.30723	0.127	0.097	1
STAT5B	0.000516172	-0.287068	0.497	0.506	1
GTPBP4	0.000516888	0.134255	0.225	0.183	1
SHOC2	0.000518196	-0.000488394	0.725	0.633	1
SNW1	0.000520349	0.0115565	0.491	0.416	1
GPAA1	0.000521078	0.0350496	0.245	0.2	1
EPDR1	0.000521147	-0.51709	0.132	0.161	1
STX16	0.000522483	0.00084022	0.497	0.424	1
STN1	0.000528112	0.204348	0.168	0.132	1
HSD17B10	0.000529744	0.0480475	0.418	0.35	1
BCCIP	0.000530847	0.147711	0.203	0.163	1
CRACR2A	0.000534637	0.0195669	0.183	0.145	1
ENOPH1	0.000534951	0.298787	0.145	0.113	1
PRKAG2	0.000546098	0.0587693	0.858	0.78	1
LRRC41	0.000546969	0.0563655	0.266	0.219	1
TERF2	0.000549517	0.0225993	0.191	0.151	1
DFFA	0.000550111	0.154908	0.164	0.128	1
PKP4	0.000551854	-0.144941	0.27	0.219	1
KDM6B	0.000553027	-0.0062058	0.483	0.413	1
MOB1A	0.000554351	-0.150437	0.805	0.771	1
PPIE	0.000555635	0.112414	0.168	0.131	1
GLIPR2	0.000556156	-0.142989	0.865	0.809	1
PDXDC1	0.000556182	0.146227	0.337	0.287	1
TBC1D23	0.000558552	0.036311	0.433	0.37	1
CSNK1G3	0.000559538	0.022559	0.364	0.306	1
EXD3	0.000563909	0.179957	0.106	0.078	1
YKT6	0.00056449	0.138488	0.163	0.128	1
PCBP2	0.00056462	0.0388652	0.896	0.827	1
POLR2E	0.000565366	0.0372611	0.547	0.469	1
RNF220	0.000567985	0.112	0.22	0.179	1
TNIP1	0.000570391	-0.377621	0.478	0.477	1
TAZ	0.000576966	0.0566837	0.222	0.179	1
OGA	0.000577072	0.0282949	0.61	0.539	1
RPP30	0.000577215	0.0334475	0.181	0.143	1
NOC4L	0.000577301	0.234699	0.117	0.088	1
HS2ST1	0.000577975	0.015135	0.341	0.288	1
CYLD	0.000579465	0.0341	0.479	0.404	1
DESI1	0.000580922	0.00353372	0.334	0.275	1
ANXA11	0.000586475	0.0207294	0.715	0.624	1
SPIN1	0.000586712	0.216579	0.185	0.149	1
NXT1	0.000588652	0.0417274	0.197	0.158	1
CREBBP	0.000590628	0.0563429	0.826	0.75	1
MRPS21	0.000591546	0.0958113	0.535	0.47	1
RPN1	0.000593031	0.0768582	0.544	0.475	1
RMND5B	0.000593142	0.0844356	0.161	0.126	1
CHURC1	0.000596114	-0.268625	0.622	0.598	1
EIF2D	0.000597081	0.25343	0.159	0.126	1
ESF1	0.000600332	0.274964	0.201	0.165	1
MBTPS1	0.000601458	0.0362551	0.373	0.314	1
GTF2H3	0.000604031	0.223996	0.139	0.107	1
PTRHD1	0.000604386	0.0543485	0.464	0.39	1
AC093673.1	0.000605789	0.0469486	0.244	0.197	1
FOXRED1	0.00060967	0.19278	0.116	0.087	1
ATP13A3	0.00060973	-0.0442663	0.514	0.435	1
ACAT2	0.000610559	0.120822	0.138	0.106	1
RECK	0.000613285	0.274289	0.122	0.092	1
GAPDH	0.000613437	0.0579234	0.996	0.987	1
TMOD2	0.000614151	-0.441396	0.239	0.267	1
SUCLA2	0.000614536	0.136403	0.279	0.234	1
ISOC2	0.00061813	0.293778	0.102	0.075	1
WDFY3	0.000618914	-0.163856	0.87	0.843	1
SNRPE	0.000618947	0.0561004	0.544	0.465	1
ELK3	0.000621962	0.035518	0.366	0.307	1
ATP6V0A2	0.000623286	0.256343	0.128	0.097	1
MIDN	0.000624185	0.0431551	0.763	0.701	1
CLTCL1	0.000624336	0.264156	0.135	0.104	1
ADSS	0.000628419	-0.293263	0.474	0.483	1
GNL2	0.000628807	0.0741877	0.228	0.187	1
MXD1	0.000631075	0.0132473	0.729	0.652	1
ARMC6	0.000631782	0.157499	0.108	0.08	1
TPRG1	0.000631931	0.599727	0.108	0.082	1
AC025171.3	0.00063661	0.300163	0.135	0.105	1
NOD1	0.000637815	0.309297	0.121	0.092	1
KRR1	0.000637946	0.198732	0.151	0.117	1
SEMA4D	0.000641097	-0.263243	0.603	0.591	1
DNAJC8	0.000641207	0.0383582	0.568	0.494	1
ZNF598	0.000642953	0.123122	0.104	0.077	1
NIPA2	0.000646546	0.104488	0.314	0.265	1
YWHAE	0.000650221	0.0710851	0.73	0.655	1
CD44	0.000650346	-0.0896946	0.973	0.96	1
FTSJ1	0.000652765	0.376122	0.101	0.075	1
TAF13	0.000653551	0.00658082	0.295	0.242	1
CDK5RAP1	0.000654595	0.108859	0.192	0.154	1
IST1	0.000655396	0.00569941	0.531	0.456	1
TMEM242	0.000657911	0.105718	0.229	0.186	1
GPAT4	0.000658461	0.0546603	0.31	0.26	1
CYB5A	0.000660453	0.288388	0.1	0.073	1
HVCN1	0.000663868	-0.345176	0.473	0.477	1
FKBP3	0.0006659	0.0764381	0.3	0.248	1
TMCC3	0.000666981	0.164562	0.15	0.118	1
LAMTOR1	0.000667759	-0.146957	0.883	0.84	1
TGFBRAP1	0.000670194	0.198367	0.136	0.104	1
TRAP1	0.000672708	0.336881	0.118	0.089	1
FAS	0.000674477	0.072803	0.153	0.12	1
ABCC5	0.000679414	-0.653527	0.139	0.165	1
PLOD3	0.000680455	0.148757	0.159	0.126	1
PTPN23	0.000681407	0.127607	0.117	0.089	1
AC020911.2	0.000681962	0.153396	0.247	0.205	1
FZR1	0.00068553	0.197132	0.121	0.092	1
MAN1A2	0.000689648	0.0742517	0.488	0.426	1
GGCT	0.000691447	0.170688	0.172	0.136	1
CDC73	0.000692426	0.0694675	0.535	0.463	1
LSG1	0.000692659	0.110961	0.165	0.13	1
ZBTB24	0.000694388	0.112124	0.113	0.084	1
BCL6	0.000694764	0.026092	0.592	0.515	1
ITGAV	0.000700127	0.0926066	0.244	0.2	1
RNF213	0.000700496	0.0518795	0.819	0.735	1
AC005632.3	0.000703209	0.0571172	0.238	0.193	1
PRPF3	0.000704792	0.0459621	0.256	0.212	1
ZHX3	0.000707296	0.31115	0.122	0.093	1
COX17	0.000712624	-0.263747	0.538	0.531	1
MINK1	0.00071372	0.0807019	0.359	0.308	1
TMED5	0.000718552	0.00481275	0.585	0.509	1
ADAMTSL4	0.000719891	0.118733	0.198	0.159	1
CAMKK2	0.000723844	-0.0104585	0.555	0.479	1
TRNAU1AP	0.000734081	0.0206683	0.247	0.203	1
TBCA	0.000737408	-0.147134	0.79	0.754	1
FRA10AC1	0.000739026	0.0616797	0.182	0.144	1
PSMC3	0.000743369	0.0726926	0.308	0.257	1
NVL	0.000747268	0.208696	0.196	0.159	1
RREB1	0.000749721	0.0949165	0.69	0.616	1
FMNL2	0.000750207	0.302854	0.11	0.083	1
ABHD8	0.000760768	0.129921	0.155	0.12	1
TBP	0.000764938	0.186237	0.104	0.078	1
PRPS2	0.00076844	0.174463	0.104	0.076	1
PRMT1	0.000768858	0.0738729	0.272	0.225	1
AC090204.1	0.000771182	0.256629	0.145	0.113	1
CSNK2B	0.000773272	-0.240552	0.601	0.589	1
ILF3-DT	0.000779643	0.112547	0.24	0.196	1
SRD5A1	0.000779738	0.147862	0.27	0.226	1
DDB2	0.000781777	0.241296	0.13	0.1	1
MAT2A	0.000783574	0.0477308	0.411	0.351	1
POLR3E	0.000784734	0.287237	0.103	0.077	1
ISCA1	0.000785395	0.0238129	0.234	0.19	1
SESN3	0.000790936	0.0689435	0.348	0.295	1
PDS5B	0.000794091	0.04141	0.634	0.564	1
IPO5	0.000795527	0.182038	0.176	0.141	1
RBM25	0.000795815	0.0145165	0.696	0.611	1
CRTC3	0.000797372	0.0247217	0.507	0.437	1
RCBTB2	0.000800763	-0.354196	0.496	0.499	1
SLC7A5	0.000802782	0.187633	0.12	0.091	1
PRDM4	0.000804897	0.0724344	0.122	0.092	1
ABRACL	0.000806669	-0.205752	0.696	0.664	1
AC015912.3	0.000808713	0.0672647	0.117	0.088	1
EIF2B5	0.00081018	0.224435	0.152	0.119	1
ZNF91	0.000811603	0.129048	0.16	0.126	1
RP9	0.000816049	0.248672	0.111	0.083	1
DDX24	0.000816285	0.00750919	0.445	0.374	1
ARL2BP	0.000817537	0.159572	0.275	0.229	1
ITFG2	0.000822404	0.153451	0.199	0.161	1
AL163541.1	0.000823527	-0.777984	0.142	0.105	1
CC2D1A	0.000825524	0.168635	0.148	0.117	1
CALM1	0.000826229	-0.102837	0.948	0.912	1
FAM89B	0.00082856	0.0213408	0.495	0.418	1
C1RL	0.000830244	-0.459163	0.18	0.207	1
YTHDF2	0.000832815	0.0223426	0.45	0.383	1
MCM9	0.000837292	0.0512788	0.351	0.301	1
RAB31	0.000837963	0.062774	0.897	0.838	1
TMEM8A	0.000845181	-0.463086	0.22	0.246	1
FAM199X	0.00084682	0.0837066	0.169	0.134	1
PDCD7	0.000860754	0.0543008	0.25	0.204	1
HACL1	0.000860759	0.184529	0.172	0.139	1
SMU1	0.000864014	0.0127783	0.374	0.316	1
AL360012.1	0.000865094	-0.454836	0.219	0.244	1
PABPC1	0.000865429	-0.102664	0.992	0.98	1
CCNT2	0.000867449	0.0175654	0.357	0.302	1
KCNN4	0.000870366	-0.45625	0.14	0.167	1
SNHG1	0.000873472	-0.480599	0.137	0.164	1
SLC25A20	0.000874592	0.193726	0.152	0.12	1
FBRS	0.000876013	0.0439579	0.249	0.205	1
VPS26C	0.00087776	0.0961179	0.275	0.229	1
ODF2	0.000880633	0.209178	0.136	0.105	1
NCOA5	0.000888488	0.148209	0.181	0.145	1
CMPK1	0.000892162	0.0215762	0.433	0.366	1
ZNF136	0.000895598	0.321262	0.112	0.085	1
PRKCH	0.000898715	0.00816733	0.285	0.238	1
GNL1	0.000909911	0.0761057	0.216	0.177	1
NUP85	0.000911226	0.0734929	0.168	0.133	1
NDUFA5	0.000914528	0.0599949	0.309	0.257	1
RASAL2	0.00092928	0.37746	0.101	0.075	1
UBE2O	0.000929638	0.129407	0.201	0.163	1
CPB2-AS1	0.000936911	0.0833595	0.293	0.245	1
UBE2E2	0.000937337	0.0914533	0.81	0.751	1
NRDE2	0.000942005	0.0608054	0.183	0.146	1
PCNT	0.000943655	0.0920394	0.186	0.15	1
NFRKB	0.000948126	0.0582441	0.126	0.095	1
LRRC8A	0.000948946	0.15716	0.118	0.09	1
ZNF780B	0.000949385	0.190055	0.105	0.078	1
ERO1B	0.000952086	0.0603535	0.228	0.188	1
DDI2	0.000953022	0.0557978	0.216	0.175	1
AC005670.3	0.000953264	0.208382	0.15	0.119	1
CERS5	0.000953829	0.0339934	0.235	0.191	1
NFYA	0.000957074	0.158134	0.181	0.145	1
GAN	0.000960463	0.0999996	0.105	0.078	1
NTPCR	0.000961276	0.206384	0.122	0.093	1
CAMSAP2	0.000961995	0.174199	0.144	0.113	1
MYO18A	0.000968531	0.204219	0.127	0.097	1
LRIF1	0.000968554	0.122124	0.133	0.102	1
CCDC167	0.000972951	0.16761	0.106	0.079	1
HECTD1	0.000976391	0.0324921	0.595	0.523	1
SRRM1	0.000977502	0.0506604	0.729	0.647	1
BCKDHA	0.000977515	0.0682444	0.339	0.288	1
PIK3R6	0.000978522	0.1912	0.135	0.104	1
S100A9	0.00098835	-0.0953878	1	1	1
TMEM69	0.000988855	-0.485557	0.089	0.113	1
NPHP4	0.000990042	0.37643	0.104	0.079	1
GPX4	0.000997053	0.0500102	0.915	0.833	1
DPM1	0.000997755	0.0420986	0.303	0.253	1
CALML4	0.00100021	0.0473216	0.232	0.189	1
IDE	0.00100026	0.0633575	0.272	0.227	1
PIK3R4	0.00100682	0.0867197	0.181	0.144	1
ISG20L2	0.00100728	0.157154	0.154	0.122	1
ECI2	0.00101133	0.184151	0.171	0.137	1
BRD3	0.00101156	0.0636124	0.305	0.257	1
ACVR1	0.00101747	0.140935	0.234	0.194	1
SH3BGRL	0.00102111	-0.112658	0.922	0.882	1
PTGES2	0.00102218	0.165927	0.182	0.146	1
UEVLD	0.00102447	0.124647	0.239	0.197	1
RMI1	0.00102534	-0.622206	0.101	0.125	1
MRPL24	0.00102612	0.300109	0.131	0.101	1
FBXW5	0.00102707	0.019741	0.443	0.372	1
AKR1A1	0.00102773	0.0376354	0.49	0.414	1
TNFSF8	0.00103078	0.0420464	0.269	0.224	1
CCDC57	0.00103194	0.0711383	0.279	0.234	1
FOXJ2	0.00103298	0.242075	0.141	0.111	1
SAR1A	0.00103564	0.00172357	0.376	0.316	1
TMEM167A	0.00104711	-0.184167	0.754	0.713	1
OFD1	0.00105083	0.197682	0.124	0.096	1
WDR13	0.00105379	0.0605372	0.24	0.201	1
UAP1	0.00105613	0.0977833	0.13	0.1	1
SCYL1	0.00106098	0.0718415	0.205	0.167	1
IKBIP	0.00106222	0.0210637	0.347	0.295	1
WDR11	0.00106401	-0.32596	0.381	0.398	1
LIMK2	0.00107615	-0.467446	0.333	0.352	1
PMS2	0.00107733	0.101657	0.105	0.078	1
WBP1	0.00108078	0.0980614	0.167	0.131	1
GOLGB1	0.001081	0.0473479	0.486	0.417	1
ARHGAP24	0.00108217	-0.244734	0.88	0.848	1
HIST2H2AC	0.00108241	0.140849	0.291	0.245	1
RASAL3	0.00108277	0.130386	0.18	0.145	1
EMSY	0.00108359	0.0058669	0.259	0.215	1
IRF2BP2	0.00108588	0.0371128	0.591	0.511	1
TOP2B	0.00108898	0.044228	0.532	0.456	1
PLCB1	0.00109112	-0.202136	0.858	0.85	1
TSC22D3	0.00109213	-0.201546	0.835	0.75	1
NCLN	0.00109802	0.0592978	0.255	0.209	1
TP53BP1	0.00109893	0.0800596	0.116	0.088	1
LINC00482	0.00110386	0.0179146	0.166	0.131	1
SCIMP	0.00110697	-0.284825	0.477	0.483	1
LINC00894	0.00111633	0.0942172	0.199	0.16	1
EMG1	0.00112147	0.0962626	0.159	0.126	1
PRPF39	0.00112642	0.262091	0.12	0.093	1
RALA	0.0011293	0.110922	0.373	0.319	1
ARL3	0.00113302	0.0479774	0.256	0.209	1
ARF6	0.00113544	0.026816	0.593	0.511	1
EIF4E3	0.00114191	-0.305925	0.505	0.502	1
KLF13	0.00114523	-0.209146	0.679	0.642	1
PGRMC2	0.00115063	0.169159	0.163	0.131	1
B3GNT5	0.00115116	0.323316	0.146	0.116	1
NPM1	0.00115477	0.051867	0.762	0.673	1
SUPT6H	0.00115486	0.0346907	0.423	0.359	1
SNX6	0.00115806	-0.206075	0.682	0.666	1
RBBP7	0.00116605	-0.00316639	0.228	0.187	1
SDHB	0.00116687	0.0769752	0.525	0.46	1
MCEMP1	0.00116717	-0.395717	0.399	0.409	1
CACYBP	0.00116762	0.0333291	0.32	0.268	1
MR1	0.0011723	0.0244717	0.227	0.185	1
PPP1R7	0.00117496	0.00890148	0.416	0.353	1
MOGS	0.00118059	0.189637	0.177	0.144	1
NGDN	0.00118546	0.150707	0.154	0.122	1
IRF9	0.00118998	-0.418902	0.268	0.29	1
TRNT1	0.00119215	-0.0283508	0.157	0.124	1
MRPS35	0.00119447	0.137269	0.233	0.193	1
ULK1	0.00120047	0.0422758	0.381	0.322	1
TPGS2	0.001201	0.0673743	0.195	0.157	1
C6orf89	0.00120658	-0.0612222	0.272	0.226	1
MLH3	0.00121862	0.320889	0.131	0.103	1
RNF130	0.00122111	0.0561573	0.974	0.938	1
PUS7L	0.00122351	0.129858	0.145	0.114	1
POLD3	0.00122488	0.0942005	0.259	0.217	1
DMAC2	0.00122965	0.202548	0.121	0.092	1
TDP1	0.00123304	0.229615	0.121	0.093	1
DDX42	0.00123945	-0.00895159	0.36	0.298	1
CD300LB	0.00124084	6.5796e-05	0.382	0.319	1
TJAP1	0.00124477	0.0897007	0.128	0.098	1
USP3-AS1	0.00124803	0.0331985	0.303	0.252	1
TPMT	0.00124909	0.0602333	0.299	0.249	1
TAF2	0.00126177	0.027881	0.351	0.296	1
PCMT1	0.00126209	-0.249871	0.63	0.609	1
LYSMD3	0.00126602	0.0887478	0.172	0.137	1
SUPT7L	0.00126796	0.121644	0.11	0.083	1
COX16	0.00127347	0.0624789	0.482	0.417	1
WTAP	0.00127493	0.03176	0.691	0.604	1
RO60	0.0012759	0.0410771	0.292	0.242	1
RAD54L2	0.00127636	0.113283	0.208	0.168	1
LAMP2	0.0012824	-0.232836	0.627	0.61	1
MPC1	0.00128318	0.0478321	0.427	0.364	1
DERA	0.00128553	0.0360688	0.382	0.325	1
DDOST	0.00128588	0.0359032	0.407	0.342	1
FBXL20	0.00129556	0.0758359	0.642	0.58	1
BAG1	0.00130368	0.051408	0.512	0.446	1
TUBA4A	0.00130469	-0.383872	0.387	0.402	1
ABCF2	0.00130797	0.132676	0.145	0.114	1
SYF2	0.00131259	-0.170072	0.692	0.669	1
TXNDC16	0.00131687	0.151487	0.164	0.131	1
SP3	0.00131795	0.0656662	0.741	0.672	1
SCCPDH	0.00131801	-0.503357	0.128	0.154	1
RNF187	0.00131972	0.0182872	0.307	0.255	1
AHCYL1	0.0013288	0.0435031	0.452	0.387	1
TOMM20	0.00133297	0.0652211	0.705	0.619	1
COPS2	0.0013344	0.0578366	0.36	0.307	1
REST	0.00133492	0.0681881	0.347	0.294	1
TK2	0.00133787	-0.0254591	0.309	0.256	1
TIMP2	0.00134112	0.0413606	0.88	0.806	1
CGAS	0.00135136	-0.442356	0.239	0.264	1
PABPC4	0.00135332	-0.0210178	0.453	0.387	1
ODF3B	0.00135438	0.0668851	0.406	0.345	1
CMIP	0.00135551	0.0671432	0.895	0.826	1
CMTR1	0.00135554	0.122841	0.122	0.093	1
PDHA1	0.00135885	0.0137074	0.225	0.184	1
CCR1	0.00135917	-0.325258	0.439	0.448	1
AAMDC	0.00136041	0.042828	0.145	0.113	1
TBC1D25	0.00136337	0.241771	0.103	0.077	1
PLK3	0.00136496	0.00712727	0.299	0.248	1
TMEM62	0.00136785	0.135489	0.214	0.177	1
LENG8	0.00137153	-0.343116	0.486	0.486	1
CYFIP2	0.00137979	0.0748749	0.262	0.217	1
SNX18	0.00138276	-0.41918	0.345	0.359	1
INIP	0.00138346	0.011014	0.219	0.178	1
TET2	0.00138416	0.0356788	0.92	0.866	1
CHPF2	0.00138632	0.0361842	0.176	0.142	1
DENND3	0.00139255	-0.0143173	0.54	0.466	1
CASP4	0.00139659	-0.203037	0.654	0.631	1
NEDD8	0.00139926	-0.167584	0.834	0.787	1
FARSA	0.00140716	0.102061	0.185	0.15	1
FAM214A	0.00140749	0.0869964	0.283	0.239	1
PACC1	0.00141571	0.129744	0.152	0.121	1
CNPPD1	0.00142559	-0.0613001	0.239	0.194	1
SMIM19	0.00142691	-0.449771	0.192	0.217	1
NSMCE4A	0.00144299	0.146705	0.166	0.133	1
HBS1L	0.00144577	0.0535616	0.274	0.229	1
DCLRE1C	0.00144645	0.0923566	0.251	0.211	1
MRPL58	0.00145272	0.024163	0.173	0.138	1
GOLIM4	0.00146807	0.179557	0.213	0.178	1
CCDC18-AS1	0.00147976	0.0783214	0.286	0.243	1
RETREG2	0.00148568	0.0773081	0.248	0.205	1
SPART	0.00148574	0.0652805	0.273	0.23	1
NDUFAF3	0.00149169	0.0644778	0.381	0.326	1
ZNF639	0.0014998	0.218654	0.112	0.086	1
TMEM127	0.00150135	0.0235899	0.419	0.361	1
NDUFB7	0.00152288	0.0111002	0.742	0.654	1
PHLPP1	0.0015242	-0.107481	0.317	0.263	1
ACSS1	0.00153447	0.0287608	0.133	0.103	1
PLIN3	0.0015346	0.0388301	0.602	0.532	1
MLKL	0.00153841	-0.368091	0.318	0.339	1
ZNF687	0.00154056	0.188638	0.105	0.08	1
LPCAT2	0.00155112	-0.284146	0.447	0.458	1
TIMM23	0.00155322	0.108012	0.145	0.115	1
CETN2	0.00155461	0.144406	0.101	0.075	1
PES1	0.00155771	0.0771138	0.187	0.153	1
EXOC7	0.00155778	0.0858702	0.261	0.217	1
PPARD	0.00156232	0.0507005	0.304	0.258	1
TBCEL	0.00156767	0.220423	0.106	0.081	1
SLC22A4	0.00157646	0.0420908	0.226	0.186	1
RAB4B	0.00160028	0.0280659	0.303	0.253	1
UPF3A	0.001612	0.0495135	0.271	0.226	1
SPTAN1	0.00162705	0.06458	0.342	0.292	1
RAP2B	0.00162745	0.056346	0.47	0.403	1
ATP13A1	0.00163896	0.0971944	0.166	0.132	1
DLG4	0.00163898	0.278573	0.111	0.085	1
POT1	0.00164287	0.194507	0.135	0.105	1
CPEB3	0.00164551	0.0613891	0.482	0.423	1
TMEM80	0.00164595	0.0824137	0.121	0.093	1
COPS6	0.00164667	-0.03196	0.389	0.328	1
GRSF1	0.00165065	0.0168163	0.366	0.309	1
PPP3R1	0.00165451	0.0636564	0.782	0.698	1
DDX18	0.00165641	0.0564198	0.422	0.362	1
SPTY2D1	0.00166389	0.0517975	0.289	0.246	1
BCL2	0.00167076	0.194721	0.103	0.079	1
TRIM33	0.00167264	0.0336803	0.597	0.523	1
CISD3	0.00167392	0.0479478	0.295	0.248	1
OTUB1	0.00168112	0.0307549	0.357	0.308	1
DYNLL2	0.00169968	0.158026	0.273	0.231	1
CLASP1	0.00170703	0.00502246	0.643	0.565	1
ABL2	0.0017166	0.142356	0.29	0.251	1
MAPK3	0.0017366	-0.00515956	0.277	0.23	1
NPTN	0.00174202	-0.310449	0.596	0.574	1
SRRT	0.00174361	0.108729	0.203	0.168	1
FLOT1	0.00175128	-0.295419	0.475	0.478	1
ARHGAP25	0.00175378	-0.240973	0.568	0.565	1
ABHD18	0.00176252	0.0199584	0.337	0.283	1
ALOX12-AS1	0.00177494	0.013661	0.172	0.136	1
ARID3A	0.00177527	0.0258026	0.457	0.396	1
APOOL	0.00178445	0.0553869	0.133	0.103	1
PSMD11	0.0017859	0.058904	0.36	0.306	1
CANT1	0.00179115	0.0274158	0.215	0.176	1
LMBRD1	0.00179193	0.0341619	0.562	0.497	1
EWSR1	0.00179197	0.0450807	0.59	0.517	1
HDAC2	0.00179235	0.0184367	0.381	0.323	1
ALG3	0.00179378	0.0800339	0.171	0.138	1
TIMM8B	0.00179471	0.0557563	0.577	0.504	1
ACSS2	0.00179504	0.0646864	0.316	0.271	1
SRSF9	0.00179822	-0.163371	0.756	0.717	1
GPALPP1	0.00181096	0.132853	0.172	0.141	1
API5	0.00181327	0.00443111	0.309	0.262	1
SS18L1	0.00181975	0.125067	0.201	0.166	1
SCO2	0.00182188	-0.423246	0.401	0.407	1
ELOF1	0.0018228	0.0861213	0.251	0.208	1
CYSLTR1	0.00182999	-0.533348	0.213	0.234	1
CMTM4	0.00183129	0.148756	0.209	0.173	1
FAM114A1	0.00183578	0.0722509	0.113	0.086	1
NFX1	0.00184062	0.00858547	0.319	0.267	1
TRAPPC2L	0.00184636	-0.386352	0.357	0.367	1
AIMP1	0.00186673	0.0558055	0.435	0.377	1
OSCAR	0.00188472	0.0411943	0.73	0.654	1
NCAPD2	0.00188694	0.0870711	0.126	0.097	1
DOCK11	0.00189602	0.0132701	0.783	0.697	1
NSUN2	0.00190741	0.0952711	0.221	0.184	1
STARD7	0.00190955	0.0359026	0.391	0.341	1
NDUFA6	0.00191795	0.0271884	0.474	0.41	1
NTMT1	0.00192374	0.0663492	0.195	0.159	1
BTF3	0.00192993	0.0621161	0.96	0.914	1
RHBDF2	0.00194578	0.00903374	0.497	0.425	1
SF3B3	0.0019483	0.131689	0.25	0.209	1
HGS	0.00194963	0.0407542	0.239	0.199	1
TAFA2	0.00195782	0.212907	0.224	0.191	1
PIK3AP1	0.00196653	-0.211188	0.717	0.694	1
DCP2	0.00197697	-0.282221	0.526	0.517	1
CHST13	0.00197741	-0.66731	0.111	0.133	1
RCN2	0.00197931	0.0820683	0.14	0.11	1
ERF	0.00198272	0.0166683	0.24	0.199	1
NEK9	0.00199554	0.0909629	0.286	0.244	1
GNPDA1	0.00199918	0.0334611	0.188	0.151	1
RSL24D1	0.00199997	-0.229108	0.614	0.597	1
TPD52L2	0.00200647	0.0247541	0.504	0.432	1
ZNRD1	0.00201418	-0.392519	0.256	0.274	1
RNF166	0.00201852	0.00687967	0.536	0.469	1
NKAPD1	0.00202063	0.0898828	0.181	0.147	1
RIN3	0.00202882	0.0560171	0.892	0.829	1
ASRGL1	0.00202911	0.101735	0.228	0.189	1
E4F1	0.00203082	0.169305	0.109	0.084	1
IL18	0.00203788	0.064365	0.238	0.199	1
FPR2	0.00203912	-0.593956	0.251	0.267	1
PER2	0.00204087	0.140231	0.136	0.107	1
PSMA3-AS1	0.00206872	-0.0218255	0.415	0.355	1
FAM78A	0.00207583	0.0585364	0.313	0.267	1
C12orf49	0.00208107	0.15898	0.131	0.102	1
GPATCH11	0.00209758	0.0836395	0.131	0.103	1
SMARCA2	0.00210484	0.0436333	0.678	0.605	1
CIAO2A	0.00210503	-0.318608	0.349	0.364	1
KPNA4	0.0021124	-0.0118115	0.556	0.48	1
ITPRIPL2	0.00211244	0.130856	0.225	0.186	1
WDR25	0.00213755	0.0689901	0.177	0.143	1
PEX19	0.00214111	0.341109	0.101	0.077	1
DNAJB11	0.00215176	0.000932267	0.302	0.255	1
LINC01588	0.00215451	0.196321	0.181	0.149	1
SLC25A16	0.00215482	0.0149035	0.215	0.178	1
DDA1	0.00217831	0.0558688	0.228	0.191	1
LINC01220	0.00217997	0.113456	0.213	0.178	1
TMEM115	0.00218439	0.13102	0.118	0.091	1
BRAT1	0.00218502	0.0662415	0.23	0.191	1
NSD1	0.00218634	0.0661046	0.695	0.621	1
TCP1	0.00218723	0.0637398	0.378	0.324	1
TEPSIN	0.00219001	0.099317	0.111	0.085	1
MFN1	0.00219161	0.170038	0.208	0.172	1
RPUSD3	0.00219395	0.0237139	0.141	0.11	1
FNTB	0.00219397	0.110454	0.208	0.171	1
RPA1	0.00219712	0.0603715	0.156	0.125	1
AREL1	0.00219712	-0.0121657	0.329	0.278	1
RAB32	0.00220523	-0.187624	0.783	0.744	1
KLHL8	0.00221296	-0.316222	0.381	0.396	1
HMG20B	0.00221458	0.082754	0.246	0.205	1
DDX49	0.00221916	0.0859984	0.227	0.187	1
DNAH1	0.00222013	0.15254	0.119	0.092	1
KIAA1143	0.00223223	-0.0322425	0.233	0.19	1
STK25	0.00224328	-0.0103241	0.206	0.168	1
SFPQ	0.00224391	0.0211193	0.762	0.676	1
IER5L	0.00224923	0.0659862	0.305	0.258	1
ZNF524	0.00226163	-0.296671	0.388	0.401	1
NUTF2	0.00226329	0.0779685	0.228	0.187	1
IL15RA	0.00226506	0.209803	0.142	0.115	1
NUCB1	0.00227464	0.0538136	0.51	0.446	1
ZNF589	0.0022761	0.081887	0.124	0.097	1
CCDC69	0.00228326	0.0225787	0.744	0.65	1
RRP1B	0.00228624	0.204708	0.154	0.124	1
DMAP1	0.00230096	0.0480989	0.156	0.124	1
NMT1	0.00232589	0.0111317	0.384	0.326	1
IL10RB-DT	0.00232641	0.177361	0.144	0.115	1
ZBTB20	0.00234129	0.0606111	0.757	0.71	1
HS1BP3	0.00234708	0.0511459	0.209	0.173	1
TOMM40	0.00234738	0.201387	0.149	0.119	1
TSC2	0.00236101	0.10112	0.187	0.152	1
TANGO2	0.00237153	0.0367515	0.309	0.261	1
TOLLIP	0.0023873	-0.328736	0.433	0.44	1
UBA7	0.00238959	0.068861	0.172	0.139	1
ZNF266	0.00241591	0.0585608	0.156	0.125	1
ACSL4	0.00242683	-0.298828	0.605	0.591	1
EXOC5	0.00243157	0.104509	0.294	0.25	1
MRPL2	0.00243188	0.105149	0.153	0.123	1
ARRDC3	0.00244438	-0.369556	0.338	0.355	1
DTX2	0.0024496	0.00568737	0.152	0.122	1
IGLC3	0.00245161	-0.834029	0.091	0.111	1
SHPRH	0.00245716	0.0958483	0.271	0.231	1
NECAP1	0.00245759	-0.158781	0.174	0.14	1
SMC3	0.00246156	0.00370055	0.328	0.276	1
CTU1	0.002465	0.0488903	0.169	0.137	1
PPP2CB	0.00246579	0.00106446	0.297	0.249	1
PAIP1	0.00246885	0.0252244	0.223	0.186	1
RIOK1	0.00247153	0.237622	0.142	0.114	1
DMXL1	0.00247969	0.0392381	0.554	0.486	1
ZBTB18	0.00249481	-0.0752861	0.23	0.19	1
ATG14	0.00249547	0.0214919	0.189	0.154	1
COPS7A	0.00251951	0.0399406	0.198	0.162	1
RBM18	0.00252799	0.0432888	0.205	0.168	1
MLF2	0.00252971	-0.071646	0.392	0.335	1
NUAK2	0.00253054	0.0943863	0.177	0.144	1
GSS	0.00253907	0.133668	0.163	0.133	1
GAB2	0.00254241	0.0297323	0.931	0.884	1
PSMB7	0.0025505	0.0646254	0.564	0.485	1
AC068282.1	0.00255588	0.107296	0.138	0.11	1
QDPR	0.00257051	0.127188	0.122	0.095	1
PIGK	0.00257088	0.235746	0.109	0.084	1
GNPTG	0.00257111	0.075392	0.258	0.216	1
WDR75	0.00257922	0.202717	0.155	0.126	1
SSR1	0.00259284	0.0518982	0.592	0.518	1
C12orf10	0.0026101	0.0919702	0.306	0.263	1
KCNK6	0.00261105	-0.0561101	0.337	0.283	1
PBX2	0.00261319	-0.03966	0.269	0.224	1
SYPL1	0.00263188	0.0508775	0.335	0.283	1
KMT2E-AS1	0.00263677	-0.00758285	0.254	0.21	1
MAP3K13	0.00263767	-0.028926	0.131	0.103	1
SEPSECS	0.00264077	0.164079	0.116	0.091	1
OSBP	0.00265849	0.0318956	0.313	0.265	1
OSBPL9	0.0026741	0.00733867	0.646	0.576	1
EMP3	0.00267591	0.0754883	0.984	0.963	1
NUDT1	0.00268325	0.00998364	0.286	0.241	1
NAA38	0.00268572	0.0218111	0.688	0.607	1
CSNK2A1	0.00268604	0.0236619	0.452	0.392	1
CEP170	0.00268824	0.0333606	0.666	0.597	1
BMF	0.00269304	0.109208	0.158	0.127	1
LEMD3	0.00269429	0.00742001	0.286	0.244	1
FGFR1OP	0.00269677	0.141544	0.119	0.092	1
SRP9	0.0026994	-0.263282	0.545	0.535	1
IFT27	0.00269975	0.244237	0.109	0.084	1
MAX	0.00271831	0.0126172	0.54	0.471	1
RNF19B	0.00272275	-0.0224518	0.347	0.293	1
ERGIC3	0.00272513	0.023409	0.395	0.338	1
PRR14	0.0027299	0.0886989	0.17	0.138	1
GNAI2	0.00274214	-0.0712391	0.976	0.953	1
OSBPL1A	0.00276319	0.202402	0.236	0.2	1
ATP11C	0.00276803	0.0218779	0.321	0.276	1
EEPD1	0.00277433	-0.0342191	0.37	0.317	1
PHIP	0.00278845	0.0645863	0.788	0.733	1
C6orf226	0.00279808	0.0350087	0.172	0.139	1
CHCHD10	0.00280239	0.0625968	0.498	0.433	1
LSM12	0.00280815	0.0645711	0.383	0.328	1
FMO5	0.00281989	-0.638821	0.103	0.124	1
CKAP2	0.00283356	0.00534455	0.166	0.134	1
TLR5	0.00284119	-0.42522	0.251	0.272	1
LCMT1	0.00284166	0.0828628	0.223	0.185	1
SCAF1	0.00285207	0.114747	0.127	0.101	1
BOP1	0.00288507	0.253176	0.122	0.096	1
DDX60L	0.00289087	-0.242604	0.551	0.549	1
TIMM50	0.00289808	0.0873088	0.131	0.103	1
DIS3	0.00289834	0.0379344	0.227	0.187	1
RABIF	0.0028989	0.0675861	0.227	0.188	1
PNPLA6	0.00290884	0.0471347	0.394	0.341	1
R3HDM2	0.00292561	0.0625164	0.8	0.736	1
UBE2L3	0.00293064	0.0296022	0.689	0.604	1
INTS12	0.00294403	0.218259	0.106	0.082	1
GNAS	0.0029496	0.0417502	0.947	0.904	1
PSMD8	0.00295613	0.0458197	0.633	0.551	1
ST7L	0.00295943	0.183938	0.168	0.138	1
MLEC	0.00298444	0.0261866	0.32	0.27	1
MRPL52	0.00298457	-0.000754308	0.546	0.477	1
HPS5	0.00298696	0.0896348	0.234	0.195	1
CC2D2B	0.00298871	0.0262384	0.107	0.082	1
NASP	0.00299832	-0.0338285	0.397	0.336	1
ATP6AP1	0.00300053	0.0226952	0.542	0.468	1
ARHGDIB	0.00300446	-0.0814457	0.964	0.929	1
RPIA	0.00301571	0.118914	0.16	0.13	1
XPA	0.00302278	0.0588647	0.228	0.19	1
SUB1	0.00304306	-0.11849	0.883	0.84	1
GLE1	0.00309572	-0.0257143	0.199	0.162	1
PRH1	0.00309727	0.239851	0.122	0.096	1
USP32	0.00310442	0.0478133	0.822	0.764	1
EMC4	0.00312966	0.0407422	0.242	0.201	1
FAM3C	0.00313599	0.198944	0.146	0.118	1
POGK	0.00317506	0.0830972	0.197	0.163	1
WSB1	0.0031913	-0.10955	0.851	0.821	1
CLEC2B	0.00320266	-0.311336	0.536	0.53	1
QSOX1	0.0032122	-0.0028069	0.545	0.471	1
TBRG4	0.00321345	0.0445881	0.163	0.131	1
SMIM26	0.00321621	-0.247156	0.606	0.582	1
HAUS4	0.00322513	0.031756	0.322	0.273	1
RNF41	0.00323691	-0.0497263	0.268	0.225	1
NAGPA	0.00325427	0.0137587	0.187	0.153	1
ARFIP2	0.0032613	0.0901246	0.115	0.09	1
MYOSLID	0.00326786	0.123044	0.164	0.134	1
LACTB	0.00326984	0.0233392	0.635	0.559	1
NADK	0.00327852	-0.297384	0.569	0.558	1
MAP3K3	0.00328347	0.0323774	0.833	0.758	1
SH2B2	0.00328422	0.078539	0.189	0.156	1
PRKAG1	0.00328479	0.000212129	0.264	0.221	1
PDK3	0.00331656	0.0377552	0.326	0.281	1
SNHG3	0.00333107	0.146741	0.174	0.143	1
CDK11B	0.00335126	-0.00690071	0.277	0.234	1
AC109597.1	0.00335342	0.131372	0.1	0.076	1
PIP4K2B	0.00335862	0.126863	0.15	0.12	1
USP7	0.00336079	0.0155055	0.532	0.466	1
HYOU1	0.00336238	0.17841	0.112	0.087	1
LPAR2	0.00336341	-0.652032	0.083	0.102	1
AC147067.1	0.0033801	-0.023806	0.119	0.092	1
NSMF	0.0033846	0.205165	0.107	0.083	1
COX7A2	0.00339699	-0.122096	0.817	0.783	1
G2E3	0.00339743	0.0758212	0.218	0.181	1
PSMG1	0.00343777	0.193987	0.11	0.085	1
FAM207A	0.00344744	0.0429963	0.199	0.165	1
RPL7L1	0.00347815	0.0659149	0.317	0.271	1
F5	0.00348589	-0.36477	0.296	0.311	1
NUDT3	0.00348592	0.0344413	0.313	0.266	1
BAX	0.00348697	-0.230863	0.648	0.611	1
OSER1	0.00348835	-0.0229636	0.409	0.352	1
WDR46	0.00350319	0.140237	0.196	0.163	1
LTV1	0.00351316	0.157378	0.159	0.13	1
OGT	0.00353898	-0.00431905	0.559	0.484	1
MRPL22	0.00354379	-0.0578633	0.221	0.182	1
GID8	0.00356439	0.00149354	0.296	0.248	1
HEXIM1	0.0035659	-0.0387975	0.249	0.207	1
ECE1	0.00358408	-0.378535	0.329	0.349	1
TNIP2	0.0035844	0.051239	0.211	0.174	1
YIF1A	0.00358723	0.11543	0.228	0.191	1
RNF125	0.00358981	-0.00266923	0.368	0.318	1
FAM76B	0.00359061	0.0116054	0.216	0.18	1
TUT4	0.00359326	0.0836493	0.359	0.313	1
SP110	0.00360742	-0.256343	0.559	0.553	1
ADGRE2	0.00360927	-0.145842	0.661	0.654	1
UBN2	0.00361829	0.0633076	0.252	0.213	1
PINX1	0.00361903	0.196869	0.131	0.104	1
ATP5PB	0.00363496	-0.173461	0.703	0.669	1
QSER1	0.00363552	0.0540389	0.341	0.294	1
TIMM17A	0.00365383	-0.028696	0.317	0.268	1
WRAP73	0.00367332	0.0918577	0.141	0.114	1
NTAN1	0.00368313	0.0541771	0.231	0.192	1
CLCN3	0.00368451	0.0794034	0.289	0.247	1
CLSTN1	0.00368528	0.0831504	0.275	0.235	1
SNHG6	0.0037089	0.036085	0.748	0.667	1
SEC22A	0.00371117	0.132756	0.175	0.145	1
WDR1	0.00371903	0.0189464	0.613	0.54	1
FZD2	0.00372703	0.259536	0.118	0.093	1
RBMX	0.00374222	-0.00436802	0.554	0.481	1
SGSM3	0.00374829	-0.0421439	0.16	0.129	1
SNU13	0.00375655	0.0155431	0.663	0.574	1
CHAF1A	0.00377617	0.237086	0.106	0.082	1
GFM2	0.00378071	0.115736	0.146	0.118	1
RPP21	0.00382373	0.0013792	0.27	0.228	1
EMC10	0.00382671	0.010739	0.421	0.365	1
LRRC8D	0.00383855	0.011895	0.644	0.569	1
SLC8B1	0.00383879	0.0575191	0.222	0.186	1
RNF40	0.00384017	0.0121563	0.229	0.191	1
TUSC2	0.00384413	-0.403347	0.248	0.265	1
GUCD1	0.00385694	0.00305107	0.196	0.162	1
C1orf122	0.00385968	-0.324054	0.254	0.274	1
FCGRT	0.00386005	-0.0753114	0.936	0.909	1
GSPT1	0.00386192	0.0501569	0.392	0.337	1
SETD3	0.00386721	0.029167	0.409	0.354	1
ATP6V0A1	0.00387225	0.029936	0.525	0.46	1
MRS2	0.0038801	0.154605	0.106	0.082	1
MLST8	0.00389644	0.183301	0.105	0.082	1
TXNDC5	0.00390006	0.150402	0.131	0.104	1
POLK	0.00392578	0.0217639	0.547	0.48	1
DUS2	0.0039397	0.0167747	0.265	0.225	1
SLC37A2	0.0039504	0.153509	0.155	0.127	1
UHRF1BP1L	0.00395323	-0.0363925	0.572	0.494	1
PDCD10	0.00397102	-0.271123	0.467	0.472	1
DCTD	0.00397666	0.103233	0.164	0.135	1
ELOVL1	0.0039818	0.0116432	0.328	0.279	1
BCOR	0.00400311	0.0462365	0.171	0.14	1
DNAJB6	0.00400442	0.0232887	0.67	0.591	1
LMAN1	0.00400949	0.14281	0.118	0.093	1
ECI1	0.0040595	0.0174164	0.304	0.259	1
NFYC	0.00408289	-0.326573	0.441	0.44	1
CPSF3	0.00409468	0.0692351	0.225	0.189	1
MT-ND6	0.00409845	0.057581	0.229	0.193	1
PIGA	0.00409989	0.0785638	0.205	0.171	1
TIPARP	0.00410152	-0.198109	0.407	0.348	1
PKNOX1	0.00410273	-0.0584757	0.237	0.2	1
NOL11	0.00415359	0.0920173	0.119	0.094	1
BICRAL	0.00415923	0.0382355	0.526	0.468	1
PPM1H	0.00417323	0.0931659	0.133	0.106	1
RCC1L	0.00418154	0.140636	0.15	0.123	1
TRMT61B	0.00418907	0.17926	0.105	0.082	1
C12orf57	0.00419669	-0.332844	0.393	0.398	1
PEX16	0.00419792	0.0590889	0.237	0.198	1
APRT	0.00420221	0.0470427	0.81	0.736	1
MRPL40	0.00421881	0.0711916	0.242	0.202	1
ING2	0.00428166	0.0210199	0.145	0.116	1
LMO4	0.00431338	0.0127963	0.413	0.357	1
LETM1	0.00432793	0.159429	0.115	0.091	1
AC103591.3	0.00433793	-0.305265	0.324	0.347	1
MED28	0.00435177	0.0171501	0.41	0.357	1
FAM104A	0.00435776	0.0648111	0.213	0.176	1
RBM26	0.00436533	0.00491898	0.592	0.528	1
ATXN2L	0.00437374	0.00394949	0.367	0.315	1
RPRD2	0.00439356	0.082539	0.423	0.373	1
SSB	0.00442972	-0.0138644	0.491	0.423	1
THUMPD2	0.00443107	0.0943147	0.159	0.13	1
MLH1	0.00443502	0.0891994	0.175	0.144	1
DCAF10	0.00444235	0.0429142	0.271	0.231	1
UBE2R2	0.00445059	0.0413649	0.87	0.817	1
PRPF4B	0.00445062	0.0343761	0.502	0.441	1
MAIP1	0.00448606	0.216315	0.12	0.095	1
CHMP4A	0.00449532	-0.035873	0.57	0.494	1
VTA1	0.00450022	0.0457702	0.3	0.253	1
IL27RA	0.00451022	0.0548552	0.424	0.368	1
MAP3K11	0.00453613	-0.0190457	0.474	0.403	1
HCK	0.00454902	-0.116252	0.939	0.905	1
DDX50	0.00456241	0.117067	0.27	0.231	1
IFNAR1	0.00458243	-0.263432	0.478	0.48	1
BX284668.5	0.00459007	-0.400311	0.265	0.28	1
TRAFD1	0.00461516	-0.436115	0.222	0.242	1
SMCR8	0.00464731	-0.544694	0.176	0.196	1
RAB5C	0.00465285	0.0284503	0.715	0.636	1
UBE2B	0.00465384	-0.024167	0.736	0.662	1
ATF2	0.00466054	0.00329142	0.361	0.313	1
ARRDC1	0.00466077	-0.0255857	0.385	0.329	1
CAND1	0.00466828	0.0486463	0.27	0.229	1
ORAI1	0.00467143	-0.0483967	0.341	0.29	1
RXRB	0.00467659	-0.0138557	0.12	0.094	1
FAM110A	0.00467927	-0.0236377	0.263	0.22	1
PIGP	0.00469648	0.0968268	0.135	0.109	1
GPR155	0.00472078	-0.427738	0.2	0.224	1
MRPL28	0.00475615	0.0479112	0.372	0.32	1
HACE1	0.00476113	0.173158	0.101	0.078	1
MRPS12	0.00477313	0.0732228	0.359	0.308	1
EIF5B	0.00477395	0.102105	0.424	0.374	1
CSPP1	0.00479206	-0.0233512	0.23	0.193	1
BID	0.00481697	-0.189109	0.747	0.718	1
KRI1	0.00481824	0.102845	0.143	0.116	1
CCNC	0.00482721	0.0102919	0.245	0.207	1
DCAF16	0.00483698	0.134381	0.135	0.108	1
ARFGAP1	0.00484884	0.110241	0.13	0.104	1
DEF8	0.00487171	-0.445518	0.302	0.313	1
SAP25	0.00489636	-0.609921	0.142	0.162	1
GSK3A	0.00489895	-0.0677421	0.263	0.221	1
MRPL36	0.00491601	-0.0170712	0.314	0.264	1
RELCH	0.00491642	0.0345261	0.556	0.487	1
SARS	0.004921	0.0079628	0.361	0.31	1
YIPF3	0.00494293	-0.026608	0.359	0.304	1
TMEM223	0.00494401	0.133349	0.129	0.103	1
BTBD7	0.00496009	0.000497347	0.464	0.402	1
ZNF800	0.00502251	-0.0157567	0.399	0.343	1
ZNF318	0.00502503	0.0607503	0.207	0.173	1
MPV17	0.00503747	0.0645563	0.2	0.166	1
EXOSC10	0.00506476	0.0743927	0.162	0.133	1
MED26	0.00507239	-0.0298532	0.247	0.208	1
CHD8	0.00508269	0.0377714	0.404	0.354	1
ALKBH5	0.00509912	0.0273889	0.355	0.306	1
TOR4A	0.00511791	-0.0288927	0.203	0.167	1
IL16	0.00513437	0.0291355	0.318	0.27	1
PDHX	0.00514134	0.204964	0.153	0.125	1
SNIP1	0.00516085	0.0135505	0.226	0.191	1
LIPE-AS1	0.00517739	0.13052	0.155	0.127	1
DCXR	0.00517879	-0.0491833	0.304	0.254	1
CHP1	0.00520549	0.0315829	0.67	0.599	1
GABPB1	0.00523629	0.0832294	0.213	0.181	1
C2CD5	0.00525334	-0.0393727	0.432	0.375	1
EMC6	0.00525357	-0.00190015	0.401	0.34	1
AK2	0.00525537	0.0277283	0.339	0.293	1
NOLC1	0.00527838	0.0742938	0.175	0.145	1
TIMM13	0.00527955	0.00790378	0.497	0.429	1
GTF3C2	0.00527974	0.0189866	0.232	0.194	1
CCM2	0.00528013	-0.0185158	0.613	0.544	1
BET1L	0.00529887	0.0738337	0.114	0.089	1
LILRB2	0.00530648	-0.174275	0.751	0.715	1
CAPZB	0.00531044	0.0562219	0.925	0.854	1
TRAPPC8	0.00532044	0.0112936	0.475	0.418	1
NLRP12	0.00533187	0.0308134	0.556	0.493	1
SGPL1	0.00533541	0.0328267	0.221	0.183	1
TRPS1	0.00534651	-0.104368	0.928	0.91	1
TMLHE	0.00535279	0.0654688	0.236	0.2	1
UNKL	0.00538469	0.0542131	0.195	0.162	1
WASHC5	0.00540121	0.0123965	0.306	0.261	1
SNRK	0.0054225	-0.0650716	0.5	0.433	1
PCM1	0.00543549	-0.00492377	0.571	0.498	1
RNMT	0.00545063	-0.0252681	0.355	0.305	1
MLYCD	0.00545198	0.0648008	0.141	0.114	1
MTA3	0.00545389	0.304462	0.106	0.084	1
PPP2R5C	0.00547693	-0.00622545	0.701	0.618	1
FTSJ3	0.00548182	0.129107	0.111	0.087	1
XAB2	0.00548794	0.0683823	0.168	0.138	1
MAGOHB	0.00549065	0.129782	0.113	0.09	1
SLC25A32	0.00549862	0.0913213	0.186	0.157	1
CSKMT	0.00550445	-0.54672	0.1	0.12	1
BRIX1	0.00552601	0.0345495	0.11	0.086	1
CYTH2	0.00553991	0.0719964	0.157	0.129	1
CASC3	0.00557193	-0.0184016	0.256	0.215	1
ABRAXAS1	0.00558345	0.0206559	0.136	0.109	1
ECHDC3	0.00561883	-0.532127	0.115	0.136	1
RPF2	0.00565424	0.055045	0.171	0.142	1
ILF2	0.00565895	0.00212468	0.431	0.37	1
COQ8B	0.00567084	0.00809842	0.133	0.106	1
SEC16A	0.00569059	-0.0172606	0.336	0.289	1
TMEM138	0.00569534	0.0893963	0.113	0.089	1
CNNM4	0.00570307	0.108421	0.129	0.104	1
NUFIP2	0.0057563	0.0567423	0.753	0.681	1
ZNRD2	0.00576798	-0.0200874	0.206	0.171	1
GCN1	0.0057745	0.0167004	0.16	0.132	1
NSA2	0.00578084	-0.166173	0.721	0.683	1
TAF4	0.00578685	0.0946805	0.187	0.156	1
ATP5PD	0.00579319	0.0430782	0.796	0.705	1
NT5C3B	0.00579835	0.157126	0.122	0.098	1
ZMYND8	0.00580265	-0.0155901	0.413	0.361	1
NFKB2	0.0058067	0.0463351	0.278	0.24	1
HERPUD1	0.00582397	-0.245259	0.685	0.647	1
SIPA1L2	0.00582407	-0.392903	0.162	0.185	1
TIMM44	0.00582447	0.172989	0.118	0.094	1
TAMM41	0.005829	0.149175	0.135	0.109	1
WDR83OS	0.00583314	-0.167094	0.78	0.735	1
CLASRP	0.00587602	0.000338315	0.389	0.334	1
TAPT1-AS1	0.00589442	0.09715	0.115	0.091	1
MCTP1	0.00589655	0.0303787	0.905	0.853	1
CREG1	0.00590205	-0.207739	0.612	0.602	1
DPP8	0.00590783	-0.0193254	0.427	0.375	1
CTDNEP1	0.00590986	0.015189	0.54	0.471	1
NDUFA12	0.00593486	-0.0247391	0.554	0.479	1
SMARCAL1	0.00593811	0.0969117	0.163	0.135	1
FAR1	0.00593942	0.023847	0.826	0.759	1
MED16	0.00593962	-0.495193	0.169	0.189	1
APEH	0.00594821	0.0292163	0.19	0.158	1
AGO4	0.00594854	0.0296865	0.784	0.721	1
STRAP	0.00595586	0.0077138	0.447	0.392	1
CEP152	0.00596532	0.123588	0.133	0.107	1
TES	0.00601469	-0.0190021	0.499	0.432	1
COA4	0.00602149	0.109383	0.315	0.271	1
NUP188	0.00603046	0.0503075	0.13	0.104	1
ZC3H14	0.00604261	-0.0024714	0.186	0.154	1
KIAA1841	0.00605808	0.118652	0.136	0.111	1
THUMPD3	0.0060684	0.036749	0.144	0.118	1
MRPS11	0.00606865	0.0577303	0.236	0.199	1
PYM1	0.0061068	0.0319932	0.239	0.202	1
SAFB2	0.00611081	0.0223301	0.368	0.319	1
PSMC4	0.00611266	0.0178723	0.32	0.274	1
MICU1	0.00614023	-0.17792	0.812	0.787	1
BIRC2	0.00615443	0.0294233	0.411	0.357	1
ZGPAT	0.00619006	0.0209603	0.249	0.21	1
PSME3	0.00619321	-0.0422613	0.232	0.195	1
ZNF438	0.00620445	-0.241533	0.589	0.591	1
TOR1AIP1	0.00621629	0.0332596	0.393	0.344	1
CNOT8	0.00626386	-0.00689395	0.476	0.41	1
DALRD3	0.00626648	0.149725	0.181	0.152	1
ZNF611	0.0062695	0.149892	0.162	0.134	1
ARHGAP30	0.00626965	-0.00306585	0.746	0.666	1
PSMC5	0.00630116	0.03336	0.496	0.437	1
LSM8	0.0063333	-0.26478	0.515	0.504	1
G0S2	0.00634719	-0.382025	0.115	0.138	1
GORASP1	0.00635322	0.0945984	0.124	0.098	1
OGFOD3	0.00635651	0.11988	0.141	0.115	1
RANBP2	0.00637234	-0.0492215	0.525	0.458	1
SH3BGRL3	0.00637662	-0.0466214	0.999	0.99	1
AF117829.1	0.00639781	0.101268	0.138	0.112	1
HM13	0.0064117	0.0357974	0.785	0.695	1
HELZ2	0.00644122	0.114449	0.11	0.088	1
CCNH	0.00645192	-0.473922	0.598	0.565	1
CAP1	0.00645664	0.042668	0.936	0.884	1
SMG5	0.00646421	0.0196699	0.251	0.214	1
PRKCA	0.0064749	0.163252	0.408	0.367	1
COQ8A	0.00648627	-0.00886514	0.195	0.163	1
NECAP2	0.00652165	0.01046	0.37	0.321	1
RILPL2	0.00652575	-0.0473075	0.826	0.74	1
ZDHHC14	0.00654323	0.102908	0.164	0.137	1
PPP1CA	0.00656648	-0.141842	0.752	0.722	1
PLGRKT	0.00656717	0.0108264	0.107	0.083	1
GTPBP10	0.00658601	0.0679638	0.117	0.094	1
ARF4	0.00661638	0.00664806	0.656	0.581	1
SMC5	0.00661695	-0.0586206	0.476	0.415	1
MPST	0.00661713	0.0435351	0.329	0.284	1
ZNF3	0.00666691	0.219392	0.125	0.101	1
EAPP	0.00667564	0.00905201	0.454	0.398	1
TPM4	0.00668552	0.0355846	0.786	0.711	1
MCM5	0.00668782	0.0374091	0.143	0.116	1
PFKFB3	0.00673022	-0.0262379	0.472	0.408	1
HCG18	0.00673575	0.149009	0.104	0.082	1
RNF2	0.00675291	0.00705303	0.277	0.237	1
C8orf33	0.00677002	0.148219	0.131	0.106	1
CRADD	0.00677039	0.0841286	0.247	0.212	1
KDM4A	0.00679175	0.0603409	0.151	0.124	1
SLC39A6	0.00680848	0.0176858	0.138	0.113	1
TSPYL1	0.00682411	0.0581766	0.211	0.178	1
PPP2R5A	0.0068415	0.00554247	0.632	0.557	1
SH2B1	0.00686085	0.0456535	0.105	0.082	1
TMTC1	0.00686499	-0.222213	0.273	0.3	1
TMED8	0.00687151	0.00681855	0.215	0.181	1
NSFL1C	0.00689093	-0.359972	0.408	0.413	1
C11orf58	0.00691848	-0.177032	0.683	0.653	1
Z93241.1	0.00692727	-0.312494	0.303	0.326	1
RELA	0.00696641	0.00795839	0.248	0.211	1
TRAF3IP3	0.00698452	-0.0104822	0.646	0.571	1
ZNF770	0.00698836	-0.547172	0.145	0.164	1
SUPV3L1	0.00699533	0.133126	0.117	0.094	1
ADSL	0.00700998	0.03586	0.26	0.22	1
COLGALT1	0.00704404	-0.256698	0.462	0.457	1
CD37	0.00707112	-0.0944208	0.906	0.873	1
USP49	0.00707921	0.126512	0.147	0.122	1
ARID4B	0.00708088	0.0143357	0.882	0.814	1
EIF6	0.00708907	-0.292857	0.455	0.453	1
OSTC	0.00710323	0.0358336	0.51	0.441	1
SLC7A6OS	0.00710989	0.118658	0.18	0.15	1
TLR6	0.0071302	-0.448662	0.156	0.176	1
PALLD	0.00713345	0.207408	0.152	0.126	1
GAR1	0.0071734	0.0434473	0.127	0.102	1
PMPCB	0.00720284	0.0275847	0.282	0.24	1
VAMP2	0.00720623	-0.0364178	0.471	0.402	1
RNF145	0.00721809	-0.0420917	0.399	0.346	1
TOB2	0.00721865	0.047073	0.262	0.227	1
BFAR	0.00723193	-0.0216949	0.287	0.244	1
EIF3K	0.00724348	0.0553913	0.936	0.878	1
HPS3	0.00725036	-0.0576281	0.231	0.193	1
AC245014.3	0.00725859	0.053746	0.272	0.234	1
TENT4B	0.00727103	0.0941949	0.375	0.331	1
SERPINB8	0.00727352	-0.392036	0.294	0.307	1
MTX1	0.00734263	-0.0284853	0.331	0.283	1
POLR2C	0.00737757	0.00738377	0.156	0.127	1
LYSMD2	0.0073839	-0.360295	0.324	0.335	1
LMF2	0.00738611	0.0313775	0.158	0.131	1
ZNF350	0.0074163	0.100636	0.113	0.09	1
IMPDH1	0.00743172	0.0166875	0.524	0.463	1
LRRC28	0.00748743	0.00444237	0.184	0.154	1
S100A6	0.007499	0.00810418	1	1	1
CDC123	0.00753457	0.0655916	0.327	0.283	1
MON1B	0.00757812	-0.0313304	0.262	0.22	1
STS	0.00759602	0.0867708	0.178	0.15	1
TMED7	0.00760996	-0.0351214	0.329	0.282	1
ANO5	0.00763229	0.0822979	0.122	0.098	1
ARHGDIA	0.00763773	0.00714429	0.728	0.641	1
ACTB	0.00765011	0.0334314	1	0.999	1
ALYREF	0.00767456	-0.00230622	0.246	0.208	1
DHX32	0.00769335	0.110889	0.161	0.135	1
GGPS1	0.00773209	0.0600385	0.133	0.107	1
MED1	0.00774456	0.0552501	0.227	0.192	1
ELOC	0.00775062	-0.0178893	0.568	0.51	1
NOP10	0.00775494	0.00601539	0.834	0.769	1
POC1B	0.00777424	0.0168206	0.229	0.193	1
HADHA	0.007876	0.0642865	0.709	0.626	1
WDR5	0.00788299	0.134666	0.131	0.106	1
TMEM94	0.00788781	-0.0581889	0.11	0.086	1
LNPEP	0.00791002	-0.0180746	0.541	0.483	1
GABPB2	0.00791888	0.0572458	0.15	0.123	1
VPS37C	0.00792358	0.00190587	0.222	0.187	1
YPEL5	0.00792789	-0.0164997	0.799	0.729	1
HNRNPA3	0.00800508	0.00552156	0.808	0.721	1
CSAD	0.00812125	-0.526533	0.183	0.199	1
COX6A1	0.00813867	-0.145821	0.816	0.785	1
CASC4	0.00814917	0.0229242	0.513	0.459	1
ACSL1	0.00815138	-0.28828	0.896	0.851	1
AP4E1	0.00816469	-0.107172	0.236	0.198	1
ACVR1B	0.00817856	-0.0385089	0.251	0.214	1
CSTF3	0.00819763	0.0946978	0.21	0.177	1
PLEKHO1	0.00822878	0.0172387	0.79	0.703	1
NDUFB3	0.00824281	-0.235937	0.61	0.586	1
ZNF487	0.00824386	0.00776321	0.312	0.272	1
EPN1	0.00824797	0.0326993	0.391	0.342	1
RNASET2	0.0082653	-0.128449	0.886	0.841	1
CHD1	0.00830099	0.000162292	0.782	0.7	1
SLC15A2	0.00830291	0.0465045	0.155	0.128	1
ERMAP	0.00830587	0.153099	0.149	0.124	1
DRAP1	0.00831603	-0.194846	0.643	0.61	1
COX6C	0.00831673	0.0513071	0.803	0.731	1
FEZ2	0.00833243	0.00123426	0.497	0.437	1
CYP27A1	0.00835156	-0.103526	0.405	0.353	1
KIF5B	0.00837376	-0.1899	0.641	0.617	1
SYK	0.00840448	0.061906	0.928	0.888	1
TMPO	0.00841194	0.0349178	0.596	0.528	1
SLC25A3	0.00841976	-0.10164	0.852	0.802	1
TBC1D7	0.00848971	0.0816358	0.137	0.113	1
ST8SIA4	0.00849367	-0.271678	0.658	0.635	1
UTP11	0.00854091	0.0442462	0.174	0.145	1
MIEF1	0.00854115	-0.00453183	0.117	0.094	1
AC096667.1	0.00855714	-0.326946	0.381	0.385	1
TNFRSF10B	0.00857634	0.0740002	0.47	0.417	1
KLHL28	0.00857802	-0.0277538	0.202	0.169	1
TP53	0.00861857	0.0423805	0.205	0.173	1
ISY1	0.00865029	-0.0246988	0.273	0.233	1
ARL11	0.0086578	-0.425422	0.247	0.262	1
FOXN2	0.00867042	-0.233874	0.635	0.613	1
HK3	0.00868478	-0.0565459	0.419	0.355	1
AL645568.1	0.00869206	0.150764	0.139	0.115	1
POU2F2	0.00871171	0.0164018	0.884	0.833	1
B4GALT7	0.00880995	0.221841	0.123	0.1	1
STPG4	0.00881826	-0.0304362	0.108	0.086	1
RAB28	0.00884675	-0.0292179	0.262	0.223	1
MEF2B	0.00886455	-0.000183591	0.158	0.129	1
USP1	0.00890995	0.0491854	0.234	0.198	1
FNTA	0.00891727	0.0221089	0.43	0.373	1
DPYD-AS1	0.00893111	-0.0400745	0.246	0.208	1
CBX5	0.00894014	-0.0353785	0.129	0.104	1
AP002336.2	0.00895555	0.070586	0.173	0.145	1
SCP2	0.00897677	0.024695	0.588	0.517	1
CLPTM1L	0.00902028	-0.0177836	0.305	0.261	1
SIPA1L1	0.00902177	-0.27215	0.912	0.871	1
PPP3CA	0.00902263	0.0215658	0.89	0.848	1
ZNF141	0.00902914	0.104934	0.119	0.096	1
MYO19	0.0090539	-0.00532852	0.111	0.088	1
PAGR1	0.00905812	-0.0477939	0.315	0.27	1
FAM162A	0.00905876	0.0427959	0.154	0.128	1
PDCD6IP	0.0090655	0.0267728	0.678	0.603	1
DRAM2	0.00907576	-0.0666703	0.478	0.413	1
YDJC	0.00909104	0.0364133	0.121	0.097	1
NSUN6	0.00910538	0.192937	0.223	0.191	1
NOB1	0.00911091	0.130857	0.147	0.122	1
ARAF	0.00912296	0.0213376	0.217	0.183	1
CCDC124	0.00915345	0.0341709	0.274	0.235	1
MFSD11	0.00916057	0.0599207	0.277	0.24	1
MDH1	0.00916982	-0.0249919	0.357	0.306	1
HERPUD2	0.0091897	-0.0651308	0.308	0.263	1
IKZF1	0.00920636	0.0942075	0.831	0.778	1
CRKL	0.00920768	-0.0031802	0.182	0.153	1
ST6GALNAC3	0.00924717	-0.587507	0.607	0.571	1
INPPL1	0.00925651	0.0493842	0.37	0.327	1
TOGARAM1	0.00927621	0.161969	0.145	0.121	1
ACAD9	0.00929389	0.178699	0.125	0.102	1
GSTZ1	0.00929756	0.0779199	0.125	0.101	1
SWSAP1	0.00931479	0.154178	0.104	0.083	1
MIOS	0.00938638	0.0440349	0.206	0.174	1
PEF1	0.00938928	0.0016172	0.228	0.193	1
RSBN1	0.00939416	0.0635279	0.252	0.216	1
IL10RA	0.00939795	0.0304835	0.698	0.617	1
KLHDC2	0.00943767	0.0529605	0.181	0.15	1
ALDH1A2	0.00948219	-0.456769	0.122	0.14	1
DDX6	0.00950677	0.00696616	0.493	0.43	1
LRPAP1	0.00952309	-0.164353	0.655	0.627	1
QTRT2	0.0095243	0.0674655	0.185	0.155	1
CTSA	0.00952898	-0.214028	0.687	0.651	1
SUMF1	0.00953052	0.0412851	0.661	0.596	1
SLC8A1-AS1	0.00954324	0.037675	0.12	0.096	1
SHC1	0.00962884	-0.0680326	0.181	0.15	1
MED11	0.0096554	-0.0596984	0.159	0.132	1
TATDN2	0.00966362	0.00378058	0.155	0.128	1
GNB2	0.00967501	0.00458323	0.849	0.769	1
B4GALT5	0.00972898	-0.00794383	0.525	0.463	1
TRMT2B	0.00973592	0.0638894	0.108	0.086	1
COPZ1	0.0097467	0.00993841	0.412	0.354	1
BUD31	0.00975114	-0.275642	0.527	0.512	1
PPAN	0.00976459	0.112998	0.111	0.088	1
L3MBTL2	0.00976748	0.146593	0.115	0.092	1
AP1M1	0.00979168	0.0815821	0.278	0.241	1
RBM6	0.00980978	0.0337073	0.791	0.722	1
WIPF2	0.00981078	0.0123009	0.377	0.332	1
SLC6A6	0.00982425	-0.234416	0.562	0.544	1
RHOF	0.00989353	0.147127	0.115	0.093	1
CTSD	0.00998209	-0.0631965	0.973	0.957	1
MAP4K2	0.00999319	-0.0204653	0.131	0.105	1
ATP2A2	0.0100008	0.0357182	0.46	0.411	1
NR2C2	0.0100295	0.0277193	0.333	0.292	1
ZC3H8	0.010039	0.00896623	0.127	0.102	1
KHDRBS1	0.0100437	0.0303526	0.657	0.585	1
AL139246.5	0.0100445	0.13297	0.141	0.116	1
C19orf25	0.0100786	-0.115303	0.268	0.226	1
CCDC146	0.0100799	0.00643156	0.15	0.123	1
KLHL6	0.0100829	0.0252234	0.199	0.167	1
MAT2B	0.0100852	-0.370867	0.276	0.288	1
ZNF106	0.0100892	-0.153883	0.782	0.741	1
NDUFA2	0.0100907	-0.0323404	0.681	0.6	1
REXO4	0.0101268	0.0130497	0.107	0.085	1
SBNO1	0.0101286	0.00146161	0.431	0.377	1
CANX	0.01013	-0.140925	0.743	0.692	1
PET100	0.0101636	-0.162562	0.755	0.709	1
SETD1B	0.010182	0.0340262	0.23	0.197	1
NDUFS3	0.0101934	0.0102465	0.385	0.335	1
DENR	0.0102352	0.00200267	0.329	0.284	1
GOLGA3	0.0102458	0.0278832	0.237	0.203	1
MCU	0.0102681	-0.0888647	0.474	0.416	1
SLC15A3	0.0102961	0.0267086	0.44	0.384	1
TLR7	0.0102986	0.0483512	0.142	0.116	1
RECQL	0.0103581	-0.0512472	0.293	0.251	1
RUFY2	0.0104051	0.106832	0.191	0.162	1
SLFN5	0.0104458	0.0235155	0.208	0.176	1
ZNF276	0.010451	0.0688447	0.171	0.143	1
SF3B6	0.0104581	-0.231589	0.623	0.593	1
UMAD1	0.0104808	-0.01007	0.366	0.323	1
PPIF	0.010496	-0.408764	0.248	0.264	1
SLC35A3	0.0105659	0.0203831	0.228	0.194	1
PANK3	0.0105697	-0.00541552	0.232	0.197	1
GATC	0.0105837	0.136011	0.142	0.117	1
MIA2	0.0106181	-0.00333085	0.446	0.396	1
UBLCP1	0.0106868	-0.470629	0.184	0.203	1
YIF1B	0.0107076	0.0302977	0.242	0.205	1
UQCRFS1	0.0107182	0.0208611	0.603	0.53	1
ACPP	0.010724	-0.383261	0.328	0.337	1
NREP	0.010731	0.164345	0.1	0.08	1
HCFC1	0.0107733	-0.0232434	0.22	0.187	1
KIF1C	0.0108522	0.132839	0.123	0.1	1
RUFY1	0.0108616	-1.41695e-05	0.412	0.358	1
FAM241A	0.0108799	0.0194235	0.247	0.212	1
SLC35B1	0.0108911	0.0577095	0.203	0.172	1
SNRPN	0.0109253	0.160352	0.119	0.096	1
BRD8	0.0109269	-0.522754	0.134	0.152	1
NCOA4	0.0109455	0.00385866	0.789	0.719	1
NLRC4	0.0109784	-0.353665	0.342	0.349	1
TXNL4A	0.0109827	0.0224022	0.579	0.513	1
ZBTB44	0.0110012	-0.0913542	0.306	0.261	1
FAM32A	0.0110179	-0.0083625	0.411	0.359	1
AC009522.1	0.0110599	-0.0660276	0.109	0.087	1
TBC1D8	0.0111045	0.0751928	0.456	0.406	1
BMS1	0.0111539	0.133201	0.175	0.148	1
GRAMD1A	0.0112029	-0.451938	0.288	0.296	1
RWDD4	0.0112075	0.0232279	0.201	0.169	1
NRBP1	0.0112146	0.00163349	0.427	0.371	1
LINC01410	0.0112359	-0.0408565	0.166	0.138	1
HLA-DMB	0.0112649	-0.0326466	0.582	0.513	1
KLF16	0.01127	-0.0279618	0.158	0.131	1
KMT2A	0.0113047	-0.0228941	0.472	0.415	1
POLR2D	0.0113449	0.157764	0.111	0.09	1
RPS3A	0.0113454	0.0362776	0.997	0.982	1
TST	0.0114175	0.0290359	0.212	0.18	1
WDR12	0.011433	0.230415	0.142	0.119	1
CSRP1	0.0115131	0.0169277	0.259	0.22	1
RBBP5	0.0115324	0.0964187	0.157	0.13	1
NXF1	0.0115548	-0.008413	0.562	0.499	1
GGNBP2	0.0115611	0.0155912	0.63	0.558	1
DGKA	0.0115945	-0.0077695	0.166	0.138	1
PPP5C	0.0116373	0.158188	0.118	0.097	1
ADAM9	0.0116541	0.0255569	0.471	0.415	1
SEL1L	0.0116619	-0.00144204	0.434	0.379	1
PAFAH1B3	0.0116702	-0.123788	0.123	0.098	1
UBE2D3	0.0116763	-0.0836164	0.954	0.923	1
SRSF3	0.0116877	-0.108086	0.835	0.789	1
MRPL37	0.011693	0.0137197	0.175	0.146	1
GTF2A2	0.0117078	-0.280467	0.499	0.486	1
ABRAXAS2	0.0117618	-0.00179348	0.18	0.151	1
AC011444.3	0.0118246	0.178118	0.104	0.083	1
TMC8	0.0118387	-0.0416472	0.252	0.215	1
CBWD5	0.0118396	-0.0378009	0.162	0.135	1
KANSL1L	0.0118606	0.00172781	0.362	0.315	1
PML	0.0119001	0.0076082	0.197	0.167	1
TMEM183A	0.0119358	-0.00951805	0.356	0.307	1
ERCC3	0.0119548	0.0943103	0.125	0.101	1
PIAS2	0.0119623	0.0360611	0.247	0.212	1
REXO1	0.0119705	0.0305308	0.142	0.117	1
ASPH	0.0120329	-0.151994	0.463	0.401	1
MTFR1	0.0120364	0.0452595	0.163	0.136	1
NUDT4	0.0120699	-0.0281636	0.321	0.276	1
G6PC3	0.0120788	0.0849792	0.107	0.085	1
TMEM50B	0.0121039	0.0994984	0.189	0.161	1
IFNGR1	0.0121126	-0.143721	0.826	0.777	1
RNASEH1	0.0121309	0.0838121	0.165	0.138	1
CC2D1B	0.0121449	0.213651	0.111	0.09	1
XIAP	0.0122055	-0.0457029	0.345	0.298	1
SAFB	0.012232	-0.0135044	0.535	0.472	1
RAD23A	0.0122429	-0.0256124	0.487	0.426	1
CCNQ	0.0122679	0.0316898	0.16	0.133	1
TMX4	0.0122805	0.0557983	0.528	0.471	1
TPT1-AS1	0.0123008	0.0350291	0.186	0.158	1
TRAPPC3	0.0123578	-0.020197	0.329	0.28	1
ANAPC4	0.0123804	0.0103001	0.186	0.159	1
TESC	0.0124295	-0.31636	0.447	0.451	1
TTLL4	0.0124459	0.0524425	0.181	0.152	1
HOOK2	0.0124497	-0.00994653	0.444	0.392	1
PHYH	0.012491	0.132992	0.11	0.089	1
TCP11L1	0.0125119	-0.00677459	0.198	0.167	1
USP38	0.0125225	0.0135639	0.202	0.172	1
MRPL18	0.0125529	0.0157752	0.316	0.273	1
PIGB	0.0125565	0.0729383	0.187	0.159	1
TBL2	0.0125878	0.120728	0.106	0.085	1
WRNIP1	0.0126123	0.0513558	0.197	0.167	1
CRAMP1	0.0126202	0.0662595	0.148	0.123	1
BLZF1	0.0126425	0.0873469	0.124	0.101	1
ZNF263	0.0126519	0.0704154	0.143	0.119	1
ERLIN2	0.0126742	0.0451693	0.198	0.169	1
FAM111A	0.0126746	-0.353852	0.316	0.33	1
ZNF830	0.0126949	-0.527905	0.086	0.102	1
OSGEP	0.0128295	-0.00728798	0.249	0.211	1
MIGA1	0.0128794	0.0163719	0.262	0.227	1
SLC52A2	0.0128939	0.113495	0.138	0.115	1
YTHDF3	0.0129146	-0.0320049	0.614	0.541	1
MRPL17	0.012917	0.0307691	0.141	0.116	1
SPOCK1	0.0129381	-0.467664	0.153	0.172	1
EPHB6	0.0129538	0.0652451	0.114	0.092	1
THEMIS2	0.0129556	0.013779	0.771	0.691	1
C7orf26	0.0129938	0.0836291	0.107	0.086	1
PRORP	0.0129982	-0.0191244	0.322	0.28	1
SLC30A6	0.0130254	0.0344762	0.145	0.12	1
RBSN	0.0130283	0.0391199	0.158	0.132	1
USP39	0.0130295	-0.00369047	0.194	0.163	1
VPS26A	0.0130325	0.0373268	0.479	0.427	1
AP003086.1	0.013078	-0.0662411	0.414	0.359	1
AC092821.3	0.013121	-0.0270019	0.136	0.112	1
TXNDC15	0.0131234	0.0384643	0.258	0.223	1
TWF1	0.0132147	0.0189188	0.128	0.105	1
ERGIC2	0.0132933	0.0432484	0.203	0.172	1
LEMD2	0.0133014	-0.0007504	0.172	0.144	1
MED4	0.0133173	-0.0416332	0.445	0.391	1
ATP11B	0.0133257	-0.0383458	0.705	0.635	1
RPUSD1	0.0133583	0.0314569	0.105	0.084	1
PQBP1	0.0133624	-0.0366728	0.324	0.277	1
LYRM2	0.0133626	-0.0441608	0.239	0.204	1
REPIN1	0.0133857	-0.00371571	0.169	0.14	1
DCTN5	0.0134075	0.027383	0.197	0.168	1
JAK3	0.0134331	-0.382255	0.286	0.299	1
PRPSAP1	0.0134507	0.0271781	0.235	0.201	1
TMEM175	0.0134649	0.0199281	0.116	0.094	1
TSC22D4	0.0135322	-0.0691403	0.405	0.355	1
APTX	0.0135768	-0.034315	0.276	0.24	1
PPP4R2	0.0136257	-0.275805	0.483	0.478	1
SERGEF	0.0136719	-0.0478058	0.25	0.215	1
CRIPT	0.0136751	-0.110188	0.221	0.187	1
HAT1	0.0136776	-0.0332037	0.306	0.264	1
NFKBIB	0.0137227	-0.0388653	0.239	0.203	1
XBP1	0.0137407	-0.00519234	0.506	0.442	1
CCDC115	0.0138015	-0.0296972	0.22	0.185	1
IWS1	0.013838	-0.00899204	0.394	0.341	1
LAMP1	0.0138711	-0.193191	0.585	0.565	1
SF3B4	0.013886	0.00479597	0.215	0.183	1
AKAP17A	0.0138904	-0.0099957	0.292	0.251	1
TTC9C	0.0138919	-0.433469	0.156	0.174	1
STX18	0.0138945	-0.0343536	0.325	0.284	1
TPK1	0.013935	-0.0428452	0.481	0.427	1
RNF7	0.013941	-0.200975	0.667	0.631	1
TNFRSF10D	0.0139436	0.0834294	0.203	0.174	1
TPCN2	0.0139669	0.0318561	0.218	0.187	1
ARRB2	0.0139673	-0.128036	0.873	0.83	1
ZFYVE27	0.0139952	0.0867918	0.129	0.106	1
POLL	0.0140538	0.078732	0.131	0.109	1
PSMD6-AS2	0.0140918	0.0639215	0.109	0.088	1
RNF121	0.0141038	0.135856	0.159	0.135	1
DAZAP1	0.014188	-0.0120065	0.333	0.288	1
PDCD5	0.0142639	-0.0204953	0.413	0.357	1
NSMCE1	0.0142761	-0.0723343	0.288	0.249	1
YTHDC1	0.0143975	-0.0506386	0.551	0.482	1
XPOT	0.0144249	0.00234764	0.172	0.145	1
ARMCX6	0.0144344	-0.0156547	0.119	0.097	1
CCDC66	0.0144914	0.018562	0.192	0.162	1
BLVRB	0.0145043	0.0299734	0.92	0.857	1
PMS1	0.0145452	0.0660755	0.137	0.115	1
SIGIRR	0.0145496	-0.332091	0.38	0.38	1
CERK	0.0145612	-0.0426427	0.321	0.278	1
COQ9	0.0147089	0.104303	0.118	0.097	1
CALCOCO2	0.0147314	-0.227994	0.554	0.535	1
SRP68	0.0147471	0.104487	0.213	0.182	1
CDADC1	0.0147559	0.060491	0.195	0.167	1
ZBTB1	0.0147682	-0.0454494	0.485	0.425	1
HERC4	0.0147961	-0.226422	0.626	0.605	1
ADD3	0.0148086	0.0106979	0.73	0.661	1
ABCB10	0.0148276	0.0665211	0.203	0.175	1
KIAA0513	0.0148305	-0.294708	0.451	0.448	1
PATL2	0.0148521	-0.011169	0.149	0.124	1
SLBP	0.0148542	-0.00813051	0.315	0.273	1
CXCL16	0.0148548	-0.540653	0.249	0.262	1
ALDH1A1	0.0148818	-0.0451457	0.202	0.173	1
CASP7	0.0149532	0.0221261	0.124	0.101	1
CMTM7	0.0149587	0.0288127	0.609	0.554	1
FOSL2	0.0150194	0.0118317	0.624	0.55	1
SLC36A4	0.0151164	-0.292328	0.445	0.45	1
COA1	0.0151615	-0.0115467	0.416	0.364	1
SEPHS2	0.0151774	-0.380095	0.277	0.287	1
GYPC	0.0153019	-0.078804	0.24	0.204	1
PLEKHA1	0.0153892	0.142587	0.112	0.092	1
MAP3K7	0.0154172	-0.0769003	0.351	0.304	1
TBCD	0.0154317	-0.0524277	0.256	0.22	1
ORMDL1	0.0154358	-0.268215	0.454	0.448	1
TRIM23	0.0154404	-0.593173	0.099	0.116	1
USP11	0.0154455	0.118967	0.104	0.085	1
SLC12A9	0.0155116	-0.0128993	0.357	0.309	1
SLAIN2	0.0155156	0.0163659	0.446	0.392	1
ANAPC7	0.0155209	0.0369645	0.176	0.149	1
STAU1	0.0155574	0.0264898	0.578	0.514	1
MICAL1	0.0155829	-0.0269942	0.262	0.225	1
ZC2HC1A	0.0156832	0.0938435	0.162	0.137	1
SLC35B3	0.0157126	-0.0449566	0.157	0.131	1
PAFAH1B1	0.0158235	0.0241773	0.773	0.703	1
PSMB2	0.0158446	-0.0185482	0.545	0.478	1
ANAPC15	0.0159033	-0.0348399	0.429	0.374	1
HDGF	0.0159075	-0.0105943	0.44	0.385	1
TBC1D10A	0.0159399	-0.0442599	0.161	0.135	1
SBDS	0.0159704	-0.373687	0.259	0.275	1
UHRF2	0.0161763	-0.00396962	0.342	0.302	1
RCAN3	0.0162856	-0.1136	0.132	0.108	1
BTG2	0.0163111	-0.0144084	0.5	0.44	1
MT-ND4	0.0163342	-0.0184898	1	0.999	1
TRIR	0.0164046	-0.10594	0.873	0.828	1
CHM	0.0164064	-0.0284069	0.273	0.239	1
MRPL45	0.0164091	0.0679639	0.139	0.116	1
ALDH9A1	0.016424	-0.00221283	0.231	0.199	1
BTK	0.0165246	-0.0394112	0.406	0.356	1
ELMO1	0.0165359	-0.0232662	0.902	0.838	1
NBPF14	0.0165862	-0.290024	0.281	0.295	1
DPEP2	0.0166163	-0.370977	0.396	0.396	1
ARHGEF11	0.016619	-0.00878668	0.415	0.367	1
PHF2	0.016761	0.0367984	0.224	0.193	1
ARGLU1	0.0167625	-0.210228	0.647	0.615	1
TMEM43	0.0167969	0.0649789	0.25	0.217	1
COG2	0.0169025	0.0760097	0.186	0.158	1
AC245407.2	0.0169037	-0.541452	0.097	0.114	1
ZPR1	0.0169427	0.0866956	0.181	0.155	1
DDX56	0.0170423	-0.125917	0.15	0.125	1
STAT2	0.0170713	-0.0335751	0.503	0.441	1
IFT52	0.0171337	0.0644176	0.123	0.101	1
FAM98C	0.0171406	0.117827	0.108	0.088	1
CLMN	0.0171616	-0.201318	0.527	0.528	1
NUP37	0.017177	0.103526	0.103	0.083	1
TMA16	0.0171802	0.0700459	0.183	0.156	1
TBCC	0.017191	-0.638155	0.111	0.126	1
PIGT	0.0172165	-0.0124571	0.272	0.237	1
LINC00324	0.0172489	-0.57776	0.115	0.132	1
DPM2	0.0172753	0.0420006	0.181	0.154	1
TRMT6	0.017281	0.0220397	0.173	0.145	1
TMEM161B	0.0172947	0.0694912	0.151	0.128	1
METTL2B	0.0173027	0.0970024	0.118	0.097	1
DBT	0.0173883	0.218654	0.111	0.091	1
BICD2	0.0174362	-0.0361509	0.382	0.332	1
ACOT8	0.0174415	-0.0192857	0.169	0.141	1
TRADD	0.017505	-0.0161913	0.255	0.221	1
PSMB8	0.0175414	-0.154757	0.712	0.68	1
RNF10	0.0175705	-0.0570909	0.49	0.429	1
PPP1R11	0.017602	-0.0667004	0.309	0.266	1
YTHDC2	0.0177257	-0.0105665	0.342	0.298	1
SLC40A1	0.0177732	-0.333508	0.172	0.191	1
ZNF333	0.0178107	0.0722583	0.134	0.113	1
CCDC43	0.0178154	0.132405	0.162	0.138	1
DKC1	0.0178155	-0.0155702	0.167	0.139	1
IPCEF1	0.01783	-0.174291	0.624	0.621	1
FOSB	0.0178699	-0.142872	0.877	0.886	1
HSPA1B	0.0179058	-0.713693	0.098	0.114	1
PCID2	0.0179127	0.0150571	0.17	0.143	1
SLC4A2	0.0179207	-0.00539455	0.144	0.12	1
MCL1	0.0179334	-0.231493	0.909	0.861	1
NOL7	0.0180123	-0.239102	0.447	0.443	1
S100Z	0.0180489	-0.132387	0.571	0.582	1
DDX27	0.0180554	-0.0206278	0.278	0.242	1
MTERF4	0.0180782	-0.0197294	0.193	0.164	1
GRPEL1	0.0180929	-0.0386777	0.306	0.267	1
MED7	0.0180998	-0.539903	0.096	0.112	1
ARL14EP	0.0181164	0.0126581	0.209	0.18	1
FBXO22	0.0181373	0.0492635	0.138	0.114	1
FUBP3	0.018195	-0.0886432	0.263	0.227	1
USO1	0.0182554	-0.0458386	0.444	0.391	1
DTYMK	0.0182667	0.0407243	0.108	0.087	1
DNAJC21	0.0183211	0.032663	0.361	0.319	1
C6orf62	0.0183261	-0.231895	0.565	0.547	1
DENND10	0.0183355	-0.242082	0.511	0.504	1
VIM-AS1	0.0183369	-0.0273969	0.291	0.254	1
ORAI2	0.018348	-0.431742	0.238	0.254	1
STX17	0.0183682	0.0355732	0.152	0.129	1
ACIN1	0.0184052	-0.0204403	0.444	0.391	1
TAB1	0.0185045	0.0138326	0.131	0.107	1
RNF5	0.0186614	-0.0262752	0.174	0.147	1
ABCD1	0.01868	0.0940764	0.146	0.124	1
PLEKHA8	0.0187244	0.121037	0.105	0.085	1
CHD3	0.0187546	-0.0642574	0.258	0.223	1
APAF1	0.0187626	-0.00562531	0.626	0.563	1
DYNLRB1	0.0187799	0.0129809	0.514	0.451	1
EXOSC9	0.0187804	0.0413656	0.124	0.102	1
CBX6	0.0188031	-0.00741799	0.213	0.183	1
AL109809.5	0.0188428	-0.383172	0.13	0.148	1
HIST1H1D	0.018956	-0.369879	0.244	0.258	1
NRROS	0.0189901	0.122397	0.16	0.136	1
PSMC1	0.0189966	0.000731773	0.453	0.404	1
WBP1L	0.0190116	-0.0236969	0.414	0.362	1
TMEM120A	0.0190352	-0.423943	0.19	0.208	1
SUZ12	0.0190424	0.0297878	0.414	0.367	1
ABCD3	0.0190567	-0.0185466	0.276	0.241	1
ENSA	0.0190593	-0.0541391	0.696	0.621	1
AC025171.2	0.0190862	0.0307521	0.191	0.163	1
NDST2	0.0191206	-0.0308228	0.242	0.21	1
ANKRD42	0.0191849	0.0398307	0.109	0.089	1
CDK11A	0.0192137	0.0152651	0.267	0.232	1
BCL7B	0.0192147	-0.0355037	0.253	0.218	1
ZNF490	0.0192975	0.0199191	0.132	0.109	1
TEN1	0.0192993	0.00677801	0.232	0.201	1
ARL2	0.0193377	-0.0461571	0.243	0.208	1
PSME2	0.0193606	0.00792422	0.683	0.614	1
FAM98B	0.0194097	0.062186	0.105	0.086	1
PGPEP1	0.0195571	0.0122572	0.228	0.198	1
CRLF3	0.0195893	-0.200289	0.585	0.574	1
IRF8	0.0196034	-0.284658	0.386	0.39	1
ELP5	0.0196567	0.0100738	0.139	0.115	1
IL13RA1	0.0196746	-0.0638658	0.584	0.511	1
STK19	0.019709	0.0287081	0.139	0.115	1
PRRC2C	0.0197443	0.0177506	0.791	0.711	1
DYNC1LI2	0.0197565	-0.289159	0.402	0.401	1
DOP1A	0.0197746	-0.00114004	0.296	0.26	1
WNK1	0.0199089	0.0261116	0.841	0.787	1
BAZ1A	0.0199493	-0.1196	0.801	0.777	1
LINC-PINT	0.0200343	-0.0353945	0.153	0.129	1
EMD	0.0200351	0.0151281	0.183	0.156	1
ARHGAP9	0.0201213	-0.291045	0.434	0.428	1
SNTB2	0.0201363	0.158574	0.157	0.134	1
DBNL	0.02017	-0.0262907	0.678	0.602	1
WDR36	0.0201888	0.0485263	0.133	0.111	1
GIT2	0.0201974	-0.0273232	0.698	0.633	1
KCTD9	0.0202588	-0.0091952	0.138	0.116	1
HMGN4	0.0202758	0.0449341	0.268	0.235	1
VPS29	0.020298	-0.176899	0.692	0.651	1
RAE1	0.0203011	-0.346098	0.298	0.306	1
C1GALT1	0.0204521	0.0304508	0.307	0.27	1
COPG2	0.0205417	-0.0201518	0.11	0.091	1
SRCAP	0.0205561	0.00384466	0.219	0.187	1
DPYD	0.0205806	-0.129233	1	0.997	1
SORD	0.0206296	0.0902412	0.102	0.083	1
STARD3	0.02072	0.0898219	0.208	0.181	1
TGFB1	0.0207686	0.0369767	0.884	0.821	1
MBD1	0.0208042	-0.140771	0.167	0.14	1
BROX	0.0208092	-0.286233	0.34	0.35	1
TFPT	0.0208389	0.106857	0.113	0.092	1
ZBTB4	0.0208481	0.103079	0.145	0.123	1
UPF3B	0.0208877	-0.0642098	0.203	0.173	1
ANXA7	0.0209585	-0.0156133	0.554	0.49	1
CSRNP1	0.0210229	-0.14182	0.257	0.219	1
FGD3	0.0210595	-0.179125	0.616	0.602	1
SPPL2A	0.0210897	0.0148236	0.578	0.523	1
RRP8	0.0210909	0.0100411	0.117	0.096	1
TNFAIP2	0.0211549	-0.174028	0.722	0.684	1
FBXO3	0.0212261	0.037554	0.166	0.142	1
PSMB1	0.0212548	0.0253063	0.772	0.696	1
TAF10	0.0212568	-0.207698	0.619	0.599	1
PPME1	0.0213607	0.141272	0.104	0.085	1
EIF4A3	0.0213771	-0.300653	0.472	0.464	1
C11orf21	0.0213861	0.0570489	0.219	0.19	1
MOB1B	0.0214624	-0.028756	0.397	0.349	1
GAB1	0.0215183	-0.0217447	0.397	0.352	1
GSR	0.0215539	-0.323333	0.357	0.357	1
NFAM1	0.0215824	-0.218161	0.654	0.615	1
SAE1	0.0216087	0.0389195	0.293	0.256	1
RPS19BP1	0.0217108	-0.241507	0.488	0.472	1
ILK	0.0217506	0.00958644	0.428	0.378	1
CTR9	0.0218113	-0.0375181	0.277	0.241	1
ACP1	0.021817	-0.333516	0.333	0.338	1
SELENOK	0.0218607	-0.304475	0.416	0.418	1
GOLM1	0.021886	-0.0262132	0.162	0.137	1
BORCS7	0.0220593	-0.0624861	0.341	0.298	1
DSE	0.0221247	-0.212664	0.471	0.465	1
RING1	0.0221649	-0.0122479	0.148	0.124	1
ZMIZ2	0.0221901	0.0700155	0.171	0.146	1
VCPKMT	0.022197	0.0987797	0.156	0.132	1
CNP	0.0222054	-0.0760638	0.142	0.119	1
PLEKHA3	0.0222432	-0.0684139	0.225	0.193	1
LTN1	0.0222635	0.00722336	0.271	0.237	1
CBLL1	0.0222703	0.0485959	0.167	0.142	1
C11orf68	0.0222723	-0.0604818	0.132	0.109	1
KMT5A	0.0223171	-0.000715109	0.168	0.143	1
TSTA3	0.0223521	0.0418925	0.191	0.164	1
STT3A	0.0223777	0.0467497	0.14	0.117	1
OSGIN2	0.0224364	-0.0136205	0.173	0.149	1
SPTSSA	0.022458	-0.284318	0.328	0.337	1
NAIP	0.0225269	-0.205285	0.643	0.616	1
TM2D3	0.0225616	-0.377903	0.258	0.272	1
TMA7	0.0225997	-0.109293	0.969	0.937	1
COX14	0.0226632	-0.0110785	0.57	0.508	1
POLDIP2	0.0227438	-0.0254043	0.186	0.158	1
SMYD2	0.0227628	0.0248176	0.104	0.085	1
FXR1	0.0228078	-0.00188389	0.544	0.484	1
TMEM123	0.0229351	0.0326561	0.685	0.617	1
SMC6	0.0229684	0.073323	0.205	0.178	1
CEP250	0.0229863	-0.0942197	0.102	0.083	1
PLB1	0.0230734	-0.421956	0.199	0.217	1
IQSEC2	0.0231372	0.0395511	0.228	0.199	1
WDR45B	0.0231752	-0.0757758	0.392	0.343	1
LINC01506	0.0231964	0.110752	0.104	0.085	1
LMBRD2	0.0232447	0.0920968	0.105	0.086	1
SPCS3	0.023294	-0.213952	0.612	0.591	1
UPP1	0.0233567	-0.243276	0.647	0.611	1
PDPR	0.0233782	0.0570012	0.214	0.186	1
KIF2A	0.0234224	0.0359128	0.349	0.307	1
AKIRIN1	0.0234536	-0.0317436	0.369	0.324	1
SEPHS1	0.0235735	0.0921401	0.133	0.111	1
USP16	0.0236325	-0.0307641	0.393	0.344	1
LIMK1	0.0236521	0.0587872	0.145	0.122	1
UBE2J2	0.0236938	-0.0454801	0.353	0.308	1
TM9SF1	0.0237068	-0.0591314	0.161	0.135	1
SNHG17	0.0237454	-0.451031	0.123	0.139	1
NDUFB2	0.0237513	0.0401089	0.82	0.75	1
URI1	0.0237682	0.0121664	0.414	0.368	1
CCDC159	0.0238105	-0.0718593	0.244	0.21	1
AGPAT1	0.0238421	0.0110649	0.141	0.118	1
MCRS1	0.0238704	0.0489133	0.186	0.158	1
DDX59	0.0238752	-0.427614	0.153	0.17	1
RNASE4	0.0239066	0.0490457	0.234	0.203	1
PSMB5	0.0239227	0.0423323	0.285	0.25	1
ORC4	0.0239346	-0.0660224	0.274	0.237	1
EIF5	0.0239683	0.0262195	0.797	0.719	1
CES2	0.0240671	-0.0429914	0.161	0.136	1
NISCH	0.0241159	0.0229555	0.269	0.237	1
GALK1	0.0241332	-0.0824306	0.34	0.292	1
EIF3D	0.0242012	0.00284349	0.638	0.563	1
INTS1	0.0243387	-0.0652366	0.208	0.179	1
PIAS4	0.0244177	-0.0517798	0.126	0.104	1
GSTO1	0.0244811	0.0286221	0.875	0.812	1
COPS9	0.0244866	-0.0162167	0.779	0.7	1
CRLS1	0.0245298	-0.00306744	0.346	0.304	1
APMAP	0.0245592	-0.0528267	0.238	0.205	1
GALC	0.0245915	-0.327673	0.227	0.242	1
MEAF6	0.0246552	-0.354494	0.331	0.335	1
HDAC7	0.0247208	-0.0509738	0.366	0.32	1
CPSF7	0.024775	0.00991927	0.328	0.288	1
TADA2A	0.0249816	0.0541982	0.125	0.105	1
KRTCAP2	0.0250025	-0.144974	0.708	0.677	1
LRSAM1	0.0250048	0.0280493	0.192	0.166	1
PHF10	0.0250152	0.00306381	0.192	0.166	1
TMEM230	0.0250175	-0.0224308	0.489	0.427	1
UFM1	0.0250468	0.00190214	0.385	0.338	1
BLVRA	0.025064	-0.248307	0.598	0.569	1
NT5DC1	0.0251453	0.0158635	0.256	0.226	1
HIST1H3D	0.0252352	0.033465	0.124	0.103	1
POLR2I	0.0252988	-0.0320936	0.311	0.271	1
DIP2A	0.0254435	-0.0585666	0.296	0.259	1
AOPEP	0.0254583	0.0294931	0.29	0.258	1
LETMD1	0.0254748	0.0537733	0.222	0.192	1
HSPD1	0.0254896	-0.0596915	0.427	0.372	1
CDC40	0.0255795	0.0227251	0.548	0.49	1
TNFSF12	0.0256059	-0.0359864	0.322	0.284	1
PACS1	0.0256403	0.0239539	0.642	0.589	1
PPM1K	0.0257934	0.0426445	0.122	0.101	1
ARAP3	0.0258524	-0.0735605	0.121	0.1	1
QRSL1	0.0258597	0.0651967	0.102	0.084	1
PRPF6	0.0258634	-0.0371098	0.365	0.32	1
RNF8	0.0258776	0.0968769	0.108	0.089	1
SNRPB	0.0259013	-0.0106822	0.658	0.584	1
VIRMA	0.0259106	0.0168438	0.253	0.218	1
FCHO2	0.0259346	-0.0869313	0.404	0.351	1
SLC35A5	0.0260027	-0.400864	0.141	0.158	1
STX11	0.0260167	-0.0340388	0.827	0.749	1
EPHA1-AS1	0.0260849	0.0497968	0.193	0.168	1
NDUFS1	0.0261669	-0.0632575	0.341	0.299	1
TRIM11	0.0261805	0.0683263	0.116	0.096	1
FAM217B	0.0262435	-0.373273	0.165	0.182	1
C5AR2	0.0262647	-0.360218	0.165	0.183	1
ANKRD10	0.0263371	-0.0849121	0.421	0.367	1
TMEM170A	0.0266837	0.00155011	0.226	0.197	1
COX4I1	0.0267067	0.0304057	0.991	0.963	1
KIAA0586	0.0267134	-0.0845515	0.167	0.142	1
NETO2	0.0267674	0.173567	0.188	0.165	1
LINC00174	0.0267945	0.0345944	0.117	0.097	1
SAMM50	0.0268105	0.0537979	0.196	0.169	1
AP3M1	0.0268683	0.0172746	0.212	0.182	1
UCHL3	0.0268941	0.0323489	0.322	0.284	1
VPS16	0.0269219	0.0415357	0.224	0.194	1
LRCH4	0.0269759	-0.0311292	0.386	0.339	1
SLC9A1	0.0271204	-0.0342868	0.25	0.216	1
PRPF38A	0.0271237	-0.0275489	0.248	0.212	1
ZNF398	0.0271489	-0.0939442	0.118	0.098	1
PNP	0.027159	-0.348183	0.344	0.346	1
LIX1L	0.0271971	0.0472853	0.139	0.118	1
DHRS7B	0.0272203	0.00389214	0.329	0.293	1
SEC23B	0.027258	-0.00538274	0.339	0.3	1
NUDC	0.0272631	-0.0689156	0.408	0.356	1
RAB3IP	0.0272988	-0.449481	0.11	0.126	1
AC106865.2	0.0273177	-0.504889	0.117	0.133	1
BBIP1	0.0273265	-0.0608465	0.231	0.199	1
ADRM1	0.0273811	-0.0651647	0.373	0.321	1
WBP11	0.0274162	-0.0726689	0.361	0.316	1
CCNDBP1	0.0274206	-0.297482	0.39	0.389	1
ZNF75D	0.0274565	-0.0335052	0.128	0.107	1
WDFY1	0.0275643	-0.0266394	0.463	0.414	1
H6PD	0.0276725	0.010438	0.193	0.167	1
ARHGAP1	0.0276793	-0.0090815	0.296	0.259	1
KIAA2013	0.0277472	-0.04599	0.34	0.298	1
CENPB	0.0277999	-0.0538108	0.243	0.21	1
RSPH3	0.0278287	0.0704978	0.131	0.11	1
ST3GAL4	0.0278612	-0.164847	0.105	0.086	1
IRF3	0.0279833	-0.059579	0.318	0.278	1
CNPY2	0.0280189	-0.043718	0.43	0.376	1
S100A12	0.0280976	-0.0138726	0.962	0.951	1
DAXX	0.0282171	0.0043571	0.168	0.144	1
RELT	0.0283465	-0.038784	0.567	0.503	1
AL162253.2	0.028378	-0.339003	0.259	0.274	1
GPANK1	0.0284459	-0.113346	0.179	0.153	1
ARMC8	0.0284927	-0.0267681	0.425	0.37	1
INO80E	0.0285313	0.0736726	0.142	0.121	1
LCP2	0.0285547	-0.162688	0.649	0.62	1
PELI1	0.0285549	-0.219773	0.728	0.708	1
IFIT2	0.0287251	-0.598155	0.092	0.107	1
TMEM39A	0.0287274	-0.127282	0.267	0.23	1
FBXL3	0.0287485	-0.0695893	0.283	0.246	1
PGAM1	0.0288354	0.0397413	0.679	0.622	1
EIF2B4	0.028867	0.0660255	0.136	0.114	1
STK26	0.0290497	0.00812754	0.22	0.192	1
ACTL6A	0.0291085	0.0542591	0.121	0.1	1
UPF1	0.0291397	-0.118094	0.238	0.205	1
NHEJ1	0.0291908	0.0608453	0.134	0.114	1
SNX5	0.029365	-0.250299	0.325	0.335	1
OSTM1	0.0293852	-0.332189	0.334	0.343	1
NCK2	0.029394	-0.0215332	0.255	0.224	1
VPS18	0.0294598	0.034615	0.165	0.141	1
LYPLA2	0.0295609	-0.074474	0.266	0.23	1
ZNF562	0.0295676	0.092136	0.131	0.11	1
KRCC1	0.0295702	-0.34023	0.28	0.289	1
PARL	0.0295975	-0.248683	0.531	0.52	1
APLP2	0.0296611	0.0317004	0.973	0.937	1
E2F4	0.0296854	-0.0291887	0.255	0.219	1
BUB3	0.0297521	-0.0242142	0.261	0.229	1
HEBP2	0.0297926	-0.195041	0.731	0.683	1
PPP1R18	0.0299254	-0.251157	0.61	0.574	1
SLC30A1	0.0300028	-0.496134	0.187	0.2	1
RRAGD	0.0300347	0.0148445	0.166	0.143	1
PPP4R1	0.0300541	-0.0287138	0.398	0.349	1
HIF1AN	0.0300676	-0.0156505	0.117	0.097	1
TTF1	0.0300954	0.00699676	0.171	0.146	1
H2AFY	0.0302993	0.0279423	0.922	0.864	1
GLS	0.0303132	0.0235254	0.633	0.571	1
HERC3	0.0304242	0.00146821	0.503	0.453	1
SCAP	0.0304701	-0.0831759	0.197	0.167	1
SUGP2	0.0305818	-0.0822717	0.327	0.285	1
CRTAP	0.0305837	0.00477191	0.587	0.517	1
AL121933.2	0.0306672	0.0237496	0.176	0.151	1
ZNF280D	0.0307013	-0.0171438	0.359	0.319	1
NUB1	0.0307108	-0.00624282	0.325	0.287	1
CYB5R1	0.0307681	-0.442169	0.19	0.202	1
C19orf53	0.0308591	-0.0199023	0.705	0.628	1
SWT1	0.0309544	-0.0316372	0.114	0.095	1
CREBRF	0.0310093	-0.0965484	0.564	0.499	1
GOSR2	0.0310614	-0.0185647	0.242	0.21	1
ABCC4	0.0310665	0.0761376	0.106	0.088	1
CARF	0.0311932	0.102613	0.106	0.088	1
BCKDK	0.0312051	-0.0757706	0.36	0.315	1
MT1F	0.0312108	-0.434529	0.163	0.178	1
MTX2	0.0312567	0.0369612	0.142	0.121	1
ZNF516	0.031325	-0.153143	0.711	0.679	1
POLR3GL	0.0313984	-0.0127686	0.275	0.24	1
HHEX	0.0314162	-0.345381	0.356	0.359	1
ARFIP1	0.0315042	-0.0487	0.388	0.343	1
TTC32	0.0315652	-0.448338	0.096	0.111	1
BTG3	0.0315828	2.77771e-05	0.108	0.089	1
NAMPT	0.0316021	-0.383353	0.986	0.977	1
AMZ1	0.0316988	0.0622563	0.116	0.097	1
EMC1-AS1	0.0317846	0.0972939	0.144	0.123	1
NDUFA1	0.0318394	-0.122827	0.866	0.821	1
PTOV1	0.0319565	-0.0160846	0.21	0.182	1
PCBP1-AS1	0.032	-0.0965313	0.318	0.276	1
AC012368.1	0.0320101	-0.377489	0.085	0.1	1
PAIP2	0.0321008	-0.15144	0.719	0.684	1
FAM50A	0.0321121	-0.0125956	0.41	0.364	1
CRNKL1	0.0321338	-0.474989	0.154	0.169	1
CNOT3	0.0323161	0.039138	0.17	0.147	1
PDAP1	0.0323197	-0.0567957	0.336	0.293	1
FUT11	0.0324065	0.0202282	0.16	0.137	1
SNX1	0.0324683	0.0016841	0.559	0.498	1
SDHC	0.03257	0.0101005	0.438	0.391	1
TRIM5	0.0325702	-0.0192631	0.118	0.098	1
B4GALT4	0.0326185	0.0162534	0.119	0.1	1
CLPB	0.0327775	-0.0193761	0.283	0.252	1
SNRNP40	0.0328255	-0.0588811	0.224	0.195	1
RBM28	0.0328551	0.0729547	0.145	0.124	1
RCSD1	0.0328834	-0.116998	0.845	0.808	1
IFFO1	0.032891	-0.388589	0.168	0.183	1
LRRC37B	0.0329111	-0.0831267	0.133	0.112	1
CHCHD2	0.0329139	0.0199945	0.926	0.864	1
MRPS10	0.0329243	-0.0909788	0.198	0.171	1
THOC6	0.0329263	-0.0560705	0.187	0.159	1
DUSP10	0.0329864	0.0427751	0.21	0.183	1
MRPS14	0.0330034	0.100025	0.203	0.178	1
SARNP	0.0332025	0.00311389	0.567	0.507	1
RFXANK	0.0332143	-0.0820428	0.282	0.245	1
SCRN3	0.0332967	-0.0127719	0.1	0.083	1
LRRC59	0.0333763	-0.0191121	0.295	0.259	1
ATP2A3	0.0334558	-0.575219	0.16	0.174	1
DDX46	0.0334999	-0.0239343	0.653	0.584	1
ARF1	0.0335027	-0.0845278	0.861	0.807	1
MINDY1	0.0335733	-0.0875788	0.129	0.108	1
KPNB1	0.0336563	-0.230999	0.633	0.601	1
ZNF641	0.0338847	0.00355666	0.153	0.13	1
RARA-AS1	0.0339151	0.0244811	0.139	0.118	1
PPIG	0.0339656	-0.03704	0.61	0.549	1
SURF1	0.0343098	-0.0554665	0.462	0.405	1
TYW3	0.0343676	0.0469097	0.168	0.145	1
VCPIP1	0.0345349	-0.405546	0.228	0.239	1
ALOX5	0.034591	-0.0175086	0.744	0.672	1
TIAM2	0.034754	0.0407004	0.256	0.226	1
RILP	0.0347742	-0.0503754	0.173	0.148	1
MRPL14	0.0349301	-0.00586468	0.392	0.346	1
SLC44A1	0.0350953	0.0265287	0.434	0.395	1
NDUFS7	0.0351412	0.00468567	0.537	0.48	1
RAB3D	0.0351975	-3.64873e-06	0.511	0.459	1
MFSD5	0.0352716	0.0832104	0.119	0.099	1
DBNDD2	0.0353216	0.0225397	0.171	0.147	1
SKAP2	0.0353335	0.0152735	0.906	0.85	1
ALDH3A2	0.0353654	0.0766941	0.202	0.177	1
DEDD2	0.0353967	-0.0776246	0.352	0.31	1
FAM228B	0.0355453	0.0122881	0.289	0.257	1
SMARCC2	0.0355838	-0.0317686	0.269	0.238	1
UGP2	0.0356013	-0.278189	0.405	0.404	1
PIK3R1	0.0356324	-0.00631919	0.46	0.411	1
C5orf24	0.0357163	-0.0640613	0.191	0.164	1
DNAJC16	0.0358022	-0.0272656	0.154	0.132	1
LBR	0.0358065	-0.252737	0.572	0.551	1
PTPN2	0.0358229	-0.146408	0.728	0.7	1
CUL9	0.0358284	-0.0805815	0.106	0.087	1
POLR3A	0.0358388	0.0175324	0.116	0.097	1
AC087500.1	0.0358582	-0.481737	0.116	0.131	1
MMP25	0.0358906	-0.712791	0.086	0.1	1
U62317.4	0.0359009	-0.528588	0.128	0.141	1
AC011472.2	0.0359722	-0.326108	0.236	0.25	1
ZNF587	0.0359839	-0.0148387	0.1	0.082	1
ADPGK	0.035984	-0.0540576	0.564	0.494	1
EPC2	0.0359969	-0.21096	0.435	0.44	1
NCBP2	0.03602	-0.0341674	0.222	0.192	1
ERAP1	0.0360831	0.0239297	0.226	0.197	1
PRR12	0.0361694	0.0425774	0.174	0.151	1
ACSF3	0.0362519	-0.00480999	0.212	0.185	1
FARSB	0.0363178	-0.00918741	0.139	0.118	1
TSPAN3	0.0364328	0.0536991	0.173	0.15	1
TRMT10B	0.0365158	-0.0491177	0.135	0.115	1
KLHL36	0.0365563	-0.0931184	0.168	0.145	1
TRIM4	0.0365642	-0.121835	0.237	0.207	1
SNHG9	0.0368922	-0.350523	0.26	0.269	1
PTGS1	0.0368999	0.0605069	0.106	0.087	1
NBR1	0.036969	-0.024182	0.433	0.382	1
LYPLA1	0.0370445	-0.209895	0.555	0.534	1
CAMTA1	0.0371017	0.00966537	0.622	0.571	1
IDH3B	0.0371794	0.00598694	0.314	0.277	1
PPIL4	0.0373473	-0.0392701	0.292	0.256	1
G6PD	0.0374097	-0.253115	0.462	0.457	1
RRP36	0.0374108	0.0327944	0.258	0.228	1
EBAG9	0.0374321	0.00993333	0.138	0.117	1
SLC11A2	0.0376045	-0.0318806	0.242	0.213	1
LAMTOR5-AS1	0.0376235	-0.0798889	0.165	0.141	1
B3GNT2	0.0376909	-0.0708014	0.238	0.205	1
LRRC23	0.0377079	-0.0451445	0.218	0.191	1
MFSD8	0.0379171	-0.0877268	0.142	0.12	1
GPR137	0.0379743	-0.025513	0.131	0.11	1
TAP1	0.0379911	-0.0586958	0.312	0.269	1
COG3	0.0380621	-0.0158528	0.244	0.215	1
UBB	0.0381941	-0.118175	0.845	0.794	1
MRPS26	0.0382781	-0.00850614	0.227	0.197	1
WIPI1	0.0382829	-0.0222286	0.258	0.225	1
CCT6A	0.0384054	0.011161	0.452	0.403	1
OPHN1	0.0385571	0.0648067	0.12	0.102	1
RSL1D1	0.0385774	-0.0293733	0.577	0.506	1
VDAC3	0.0385859	-0.0609758	0.394	0.344	1
ANKUB1	0.0386169	-0.0390239	0.222	0.192	1
EGLN2	0.03864	-0.091755	0.338	0.294	1
SNAPC5	0.0387401	0.0270863	0.174	0.15	1
COX15	0.0388062	0.0616067	0.156	0.135	1
NDUFB9	0.0388107	-0.0558535	0.619	0.544	1
ZBTB8OS	0.0388111	-0.303445	0.442	0.433	1
ZNF362	0.0388381	0.0264366	0.187	0.162	1
ACOX3	0.0389397	0.0891712	0.11	0.092	1
CNOT6L	0.0389731	-0.0755355	0.44	0.387	1
B3GAT3	0.0390328	-0.0277842	0.246	0.215	1
TRMT2A	0.0390688	-0.062295	0.12	0.1	1
MCRIP1	0.0390737	-0.0573128	0.383	0.334	1
CACNA2D4	0.0391424	0.0796337	0.172	0.15	1
AC011933.4	0.0392281	-0.0584306	0.146	0.124	1
GBP1	0.0392942	-0.0369255	0.129	0.109	1
MITD1	0.0393258	-0.404958	0.233	0.244	1
MTRES1	0.0394612	0.0623186	0.109	0.091	1
PPIH	0.0394899	-0.0293863	0.138	0.118	1
DENND1C	0.0396173	-0.00146557	0.169	0.145	1
ICK	0.0396329	-0.0196627	0.114	0.095	1
ROCK2	0.0396546	-0.00766177	0.469	0.42	1
NDUFA3	0.0397795	-0.0529482	0.657	0.586	1
UBE2E3	0.0399476	-0.0175456	0.509	0.452	1
MAFK	0.0399791	0.0494745	0.14	0.12	1
SETDB1	0.0399874	-0.0408098	0.262	0.228	1
WSB2	0.0400023	0.0320412	0.208	0.181	1
SLC27A3	0.0400295	0.0300161	0.313	0.28	1
ZNF32	0.0400432	0.0965513	0.118	0.1	1
NCSTN	0.0401225	-0.0451696	0.338	0.3	1
ZNF146	0.0403707	0.0187349	0.175	0.15	1
DDX23	0.040557	-0.0197805	0.224	0.196	1
PRPF31	0.0405683	0.0608188	0.222	0.196	1
SNX11	0.0405706	-0.490083	0.155	0.169	1
PTRH2	0.0405835	-0.0451102	0.211	0.183	1
TBXAS1	0.040765	0.0208341	0.961	0.921	1
FAM172A	0.0408906	-0.0342258	0.679	0.623	1
ZNF335	0.0409473	0.0309892	0.182	0.158	1
AC084871.1	0.0409832	-0.577824	0.213	0.222	1
SLC25A11	0.0410258	-0.012939	0.373	0.331	1
N4BP1	0.0410597	-0.316623	0.423	0.419	1
EIF2A	0.0410623	-0.010963	0.437	0.387	1
TMEM50A	0.0411361	-0.155789	0.709	0.674	1
IKBKB	0.0413327	-0.00501377	0.401	0.36	1
PFDN2	0.0413769	-0.0252292	0.554	0.489	1
TCP11L2	0.0414882	-0.077175	0.221	0.194	1
FDX1	0.0415427	-0.0625725	0.345	0.305	1
ANP32B	0.0416959	-0.133897	0.767	0.716	1
MRPS7	0.0417062	0.00593836	0.312	0.274	1
B3GALT4	0.0417082	0.0421887	0.167	0.144	1
SLTM	0.0417088	0.0101405	0.745	0.682	1
CENPW	0.0417963	-0.143864	0.108	0.09	1
POLD4	0.0418041	-0.213938	0.623	0.597	1
ELMOD3	0.0418087	-0.00494744	0.186	0.163	1
DCUN1D2	0.0421416	-0.000533783	0.146	0.125	1
AC010210.1	0.0422012	-0.484024	0.123	0.137	1
CCDC200	0.0422231	-0.129826	0.497	0.458	1
NHS	0.0422818	-0.431871	0.095	0.109	1
PTAR1	0.0423392	-0.0688385	0.358	0.316	1
SPCS1	0.042359	-0.166991	0.701	0.662	1
VAV1	0.0423602	-0.224683	0.607	0.586	1
HAUS6	0.0423666	-0.0524592	0.118	0.099	1
HCCS	0.0425444	0.0295308	0.211	0.185	1
CHMP3	0.0426531	-0.00101302	0.591	0.526	1
POLR2H	0.0428857	-0.0536847	0.16	0.139	1
TIMP1	0.0429531	0.056365	0.878	0.817	1
CEP164	0.0431424	0.00568815	0.174	0.15	1
FAM8A1	0.043182	-0.0694929	0.109	0.091	1
CWF19L2	0.0431941	0.0413065	0.244	0.217	1
TPCN1	0.0432252	0.00437066	0.375	0.334	1
MYSM1	0.0432578	-0.0556397	0.252	0.219	1
PSMB3	0.0432599	-0.141049	0.822	0.776	1
DNTTIP2	0.0434035	-0.0254189	0.279	0.246	1
NIPBL	0.0434993	-0.103231	0.881	0.843	1
FAM43A	0.0435222	-0.085721	0.103	0.085	1
HDDC3	0.043524	0.124737	0.142	0.123	1
YY1	0.0436205	0.0227834	0.715	0.652	1
NSD3	0.0436614	-0.0307351	0.655	0.594	1
SPRED2	0.0438113	-0.100015	0.143	0.122	1
HTATSF1	0.043855	0.0586329	0.18	0.158	1
RAB11B	0.0440505	-0.459953	0.243	0.254	1
ERV3-1	0.0441069	-0.112859	0.1	0.083	1
TBC1D22B	0.0441159	0.0675173	0.117	0.099	1
GDI1	0.0441166	-0.0834113	0.167	0.142	1
TATDN3	0.0442664	0.0620805	0.244	0.217	1
ATP5MF	0.0443636	0.00631392	0.814	0.737	1
PIGF	0.0444277	-0.0328299	0.193	0.167	1
UBE3A	0.0444667	-0.0297795	0.592	0.526	1
PRKCD	0.0446783	-0.2075	0.603	0.577	1
AIP	0.0447482	-0.0519703	0.446	0.391	1
MGST2	0.0450719	-0.0211646	0.486	0.43	1
APOL6	0.0452306	-0.0416897	0.316	0.279	1
CCNG1	0.0453021	0.00410248	0.164	0.142	1
C4orf3	0.0453182	-0.117095	0.77	0.723	1
AGPAT5	0.0453401	0.0719751	0.103	0.086	1
ADAT1	0.0454395	0.141226	0.102	0.086	1
RALB	0.0454833	-0.290161	0.421	0.418	1
CPEB2	0.0454934	-0.0671385	0.469	0.418	1
C9orf78	0.0456287	-0.0513602	0.453	0.404	1
PDE1B	0.0456707	0.0977735	0.116	0.098	1
DTNB	0.0458357	0.0617409	0.125	0.107	1
SEPTIN10	0.0458688	0.0746718	0.1	0.083	1
SAMSN1	0.0458825	-0.888206	0.595	0.553	1
TSC1	0.0462157	-0.0580804	0.153	0.132	1
LONP2	0.0462596	-0.0389793	0.491	0.436	1
OGFR	0.0463611	-0.0357853	0.519	0.461	1
TOMM70	0.0464205	0.0446884	0.158	0.138	1
SAP30L	0.0464931	-0.044904	0.156	0.134	1
FBXO30	0.046512	-0.458495	0.09	0.103	1
ZNF24	0.0465833	-0.0543901	0.305	0.269	1
UBE2D2	0.046709	-0.0062247	0.794	0.712	1
VTI1B	0.0467104	-0.0481339	0.47	0.416	1
CSDE1	0.0472946	-0.0949628	0.844	0.785	1
AKR7A2	0.0472988	-0.022898	0.302	0.264	1
ZNF688	0.0473509	0.027685	0.153	0.131	1
UNC93B1	0.0474094	0.000855783	0.572	0.508	1
NELFB	0.047413	-0.0424864	0.252	0.22	1
NHSL2	0.0474196	-0.319389	0.391	0.385	1
TGOLN2	0.0474964	-0.169055	0.727	0.682	1
PGGT1B	0.0476329	-0.00895402	0.325	0.291	1
AL359762.1	0.0477292	0.0910873	0.129	0.111	1
CD244	0.0477336	-0.0223245	0.199	0.173	1
EDRF1	0.0477564	-0.0580109	0.156	0.134	1
CARHSP1	0.0478036	-0.345721	0.35	0.347	1
ME2	0.0479699	-0.216924	0.502	0.489	1
NEK1	0.0480455	-0.0546357	0.197	0.172	1
AGA	0.048076	-0.315332	0.117	0.131	1
MSL2	0.0481376	-0.044991	0.418	0.372	1
YWHAH	0.0481562	-0.181456	0.493	0.488	1
TECPR1	0.0482932	-0.0646546	0.241	0.212	1
AC139887.2	0.0484049	0.0349159	0.162	0.141	1
ZHX1	0.0484513	0.0333315	0.166	0.143	1
CCDC107	0.0485011	-0.043893	0.242	0.21	1
RASGRP2	0.0485483	-0.106797	0.467	0.411	1
BRD1	0.0485714	-0.049408	0.309	0.27	1
NDST1	0.0485717	-0.0144785	0.279	0.248	1
AIDA	0.0487749	-0.0487137	0.188	0.164	1
ZHX2	0.0488445	-0.0205553	0.184	0.161	1
MED12	0.0489028	-0.0895528	0.103	0.085	1
ZNF789	0.0490837	0.0871291	0.103	0.087	1
CHERP	0.0491262	0.0401425	0.124	0.105	1
ZNF804A	0.0492084	0.0301618	0.384	0.353	1
XPC	0.0493351	-0.0494605	0.289	0.255	1
TRAPPC6B	0.0494462	-0.0222312	0.16	0.138	1
SNRPD3	0.049491	-0.0634964	0.386	0.345	1
ARL13B	0.0495522	0.0844087	0.112	0.094	1
PSMG4	0.0495962	-0.0382672	0.185	0.161	1
APOL2	0.0496488	0.0376646	0.135	0.116	1
RAN	0.0497212	-0.00159696	0.607	0.543	1
CHTOP	0.0497424	-0.360152	0.262	0.272	1
TMEM245	0.0499565	-0.046542	0.282	0.251	1
FUT7	0.0499602	0.0112604	0.125	0.106	1
LACTB2	0.0500428	0.00499205	0.139	0.119	1
GOLPH3	0.0501291	-0.00835276	0.58	0.521	1
ENDOG	0.0504952	0.0197141	0.158	0.136	1
TTN-AS1	0.0506108	-0.528437	0.148	0.16	1
SBNO2	0.0507805	-0.0909466	0.361	0.317	1
FAM120AOS	0.0509127	-0.0226984	0.275	0.244	1
NEDD1	0.0509965	0.0180687	0.13	0.112	1
AP3D1	0.0511621	-0.00269585	0.395	0.356	1
ELAC2	0.0511817	0.0647616	0.131	0.113	1
PGM1	0.0512865	-0.392219	0.159	0.172	1
NRAS	0.0513153	-0.00575524	0.192	0.166	1
PBXIP1	0.051318	0.0135654	0.129	0.11	1
EXOSC4	0.0514345	-0.437209	0.118	0.132	1
SHROOM1	0.0514719	-0.0960827	0.176	0.151	1
SHKBP1	0.0515202	-0.0355509	0.642	0.569	1
HCG11	0.0515438	-0.458382	0.092	0.106	1
TRIT1	0.0516034	-0.0448955	0.198	0.171	1
OOEP	0.0519994	-0.459676	0.112	0.125	1
UBTD1	0.0520044	-0.0794077	0.197	0.173	1
C2CD3	0.0520163	-0.0712779	0.138	0.118	1
NAA20	0.0520409	0.0113242	0.304	0.271	1
INTS6	0.0520409	-0.0107862	0.511	0.464	1
LPCAT1	0.0521073	-0.0472693	0.359	0.317	1
ING5	0.0521717	0.0647811	0.157	0.136	1
DOK1	0.0522289	-0.122346	0.25	0.219	1
CCDC50	0.0524147	-0.285425	0.217	0.231	1
NUP43	0.0526157	-0.00136208	0.104	0.087	1
MRPS24	0.0526176	-0.00586852	0.538	0.482	1
DNTTIP1	0.0526229	-0.317579	0.375	0.373	1
SPATA13	0.0526737	-0.0549604	0.415	0.369	1
MRPL41	0.0527734	-0.263308	0.474	0.467	1
TLNRD1	0.0527839	-0.0758134	0.164	0.142	1
TRIM13	0.0529863	-0.084366	0.213	0.185	1
CAMK2G	0.0531249	-0.134178	0.335	0.297	1
RAP2C-AS1	0.0532915	0.108311	0.103	0.087	1
SEC22B	0.0534414	-0.348751	0.282	0.289	1
CYB561D2	0.0535904	-0.332239	0.249	0.26	1
NDUFA4	0.0540322	-0.123505	0.824	0.791	1
ANKLE2	0.0541008	-0.0393566	0.29	0.258	1
ZC3H7A	0.0541104	-0.0474528	0.438	0.388	1
HIBADH	0.0542489	0.0389937	0.155	0.136	1
POP7	0.0543762	-0.0574835	0.165	0.142	1
TARS	0.0544514	-0.081007	0.189	0.165	1
KIAA2026	0.054458	-0.0211807	0.505	0.454	1
RAB11FIP2	0.0544679	-0.0557139	0.204	0.178	1
FKBP4	0.054683	-0.0543817	0.135	0.115	1
SSR3	0.0547711	-0.18514	0.596	0.565	1
BMT2	0.0547967	-0.0680177	0.3	0.266	1
ZBTB37	0.0548885	-0.422449	0.09	0.103	1
MRPS17	0.0550217	0.0953581	0.114	0.097	1
TMEM161B-AS1	0.0550389	0.102226	0.118	0.101	1
MAP3K12	0.0552064	-0.416544	0.118	0.131	1
ZDHHC24	0.0553021	-0.00411254	0.183	0.159	1
RAB21	0.0553371	-0.0694444	0.488	0.428	1
CES1	0.0554404	-0.272393	0.342	0.348	1
DTWD1	0.0554451	-0.00515348	0.173	0.151	1
ZNF264	0.0554955	-0.064179	0.131	0.112	1
NOP14	0.0558038	0.0707439	0.122	0.105	1
TGFBR1	0.0558963	-0.0255281	0.296	0.266	1
MAGOH	0.0559059	-0.0407803	0.407	0.36	1
HIPK3	0.0559823	-0.136765	0.872	0.827	1
PKN2	0.0560848	-0.0276913	0.833	0.759	1
RHOT1	0.0561222	-0.20961	0.575	0.55	1
P2RX1	0.0561414	-0.0752479	0.442	0.396	1
EIF4EBP2	0.0562606	-0.0466711	0.52	0.469	1
U2SURP	0.056318	-0.0535905	0.516	0.456	1
TNFAIP3	0.0564368	-1.06622	0.405	0.39	1
C7orf50	0.0564566	-0.0414595	0.296	0.263	1
CLEC2D	0.0564642	-0.0465872	0.256	0.226	1
OXLD1	0.0564906	-0.0536898	0.202	0.176	1
EBPL	0.0567306	-0.341212	0.217	0.229	1
NXPE3	0.056946	-0.316905	0.184	0.197	1
ZDHHC7	0.0570457	-0.0165013	0.591	0.528	1
POLR3K	0.0571694	-0.0662034	0.154	0.133	1
ZNF766	0.0571727	0.0452746	0.142	0.123	1
ZNF384	0.0573268	-0.142689	0.126	0.107	1
STK38L	0.0573484	-0.0368888	0.483	0.438	1
MRPL34	0.0573991	-0.0904833	0.416	0.367	1
TAB2	0.0575214	-0.18758	0.588	0.573	1
DUSP11	0.0575373	0.0515751	0.115	0.098	1
POLR2M	0.0575455	0.0451784	0.109	0.093	1
GGA3	0.0577292	-0.340335	0.301	0.306	1
ZBTB25	0.0579263	-0.0558705	0.113	0.095	1
TXNDC17	0.0584214	-0.246832	0.63	0.59	1
AC048341.1	0.058503	0.067527	0.107	0.091	1
AC015871.1	0.0586254	-0.180939	0.261	0.227	1
ARMCX3	0.0586454	-0.0263743	0.178	0.157	1
TMEM203	0.0586522	-0.113874	0.232	0.202	1
ZSWIM8	0.0587265	0.0260482	0.224	0.198	1
TRAPPC13	0.0588552	0.110297	0.147	0.129	1
TP53I13	0.0592668	0.11973	0.115	0.098	1
TAF15	0.0593171	-0.0232253	0.628	0.563	1
SLC29A3	0.0595538	-0.445684	0.114	0.127	1
PEX6	0.0595716	-0.0737731	0.162	0.141	1
RAB40C	0.05958	-0.018587	0.24	0.211	1
C2orf49	0.0597065	-0.0920603	0.168	0.146	1
RFT1	0.0597215	0.00229256	0.101	0.085	1
TAF1D	0.0597724	-0.059819	0.452	0.402	1
RIC8B	0.0598274	0.0196143	0.126	0.108	1
ZKSCAN1	0.0600779	-0.0613302	0.325	0.285	1
PRR34-AS1	0.0602078	-0.0207425	0.115	0.097	1
PRR3	0.0603185	0.0119512	0.123	0.106	1
MAN1B1	0.060331	-0.0518937	0.21	0.183	1
NONO	0.0604817	-0.0434424	0.491	0.436	1
PATL1	0.0606288	-0.0851916	0.229	0.201	1
CRBN	0.0609098	-0.01065	0.408	0.36	1
FAM114A2	0.061073	0.0325483	0.107	0.091	1
DNHD1	0.06125	-0.0434254	0.129	0.111	1
ARL5A	0.0615827	-0.0536337	0.48	0.429	1
PPM1D	0.061853	-0.0572425	0.353	0.317	1
LINC01003	0.0618701	-0.00787906	0.129	0.111	1
CHPT1	0.0619305	-0.230728	0.506	0.49	1
CDK19	0.0621666	0.0034954	0.663	0.613	1
TMEM250	0.0622056	-0.0684898	0.186	0.161	1
SNRNP25	0.0624162	-0.054185	0.156	0.135	1
UPK3BL1	0.062577	-0.347257	0.195	0.209	1
MGA	0.0626217	-0.0536856	0.3	0.266	1
ITGB2-AS1	0.0627477	-0.0803987	0.244	0.215	1
FGR	0.0627779	0.0386839	0.925	0.866	1
ASGR2	0.0628068	-0.0789672	0.415	0.371	1
CRAT	0.062824	0.063749	0.103	0.088	1
NAA50	0.0630086	-0.0420951	0.457	0.406	1
ADPRHL2	0.0630229	-0.0346829	0.176	0.153	1
JMJD8	0.0630565	0.0783973	0.113	0.096	1
UTP14A	0.0631183	0.123926	0.106	0.091	1
PIK3CD	0.0632011	-0.181073	0.673	0.642	1
ZNF787	0.0632148	-0.0320148	0.331	0.294	1
SELENON	0.0635488	-0.00424057	0.151	0.131	1
KDM5A	0.0636415	-0.0294472	0.63	0.564	1
DAPK3	0.0637492	0.0283493	0.129	0.111	1
EFCAB13	0.0637521	0.0786322	0.121	0.103	1
CXXC1	0.0637868	-0.0319364	0.155	0.135	1
CCDC88B	0.0637881	-0.102566	0.427	0.374	1
VPS45	0.0639777	0.00900463	0.315	0.282	1
TMEM39B	0.0639973	-0.0690509	0.145	0.126	1
PREB	0.0640801	-0.104669	0.155	0.134	1
CCT8	0.0641532	-0.0197087	0.559	0.502	1
HSP90AA1	0.0642334	-0.0417027	0.918	0.861	1
NDUFB11	0.0643742	-0.00281446	0.806	0.725	1
EXOC1	0.0644819	-0.0517141	0.411	0.369	1
NARS	0.0644841	-0.0382708	0.471	0.415	1
GET1	0.0646827	0.000665961	0.104	0.087	1
NDUFAF8	0.0648012	-0.296071	0.331	0.33	1
SLC16A6	0.0648473	-0.235739	0.294	0.304	1
RNF217	0.0650722	-0.0905084	0.259	0.227	1
TSPAN31	0.065094	0.13103	0.104	0.089	1
RPS6KB2	0.0651479	-0.0484295	0.304	0.268	1
VPS13C	0.0652063	-0.123452	0.82	0.772	1
PDLIM7	0.0652845	-0.156148	0.246	0.215	1
PIP4P2	0.0653385	-0.301057	0.317	0.322	1
NKIRAS2	0.0653556	-0.0528883	0.267	0.237	1
YME1L1	0.0653707	-0.0013408	0.672	0.608	1
ITGB3BP	0.0654699	-0.256606	0.125	0.139	1
PRR13	0.0655324	-0.0134473	0.805	0.734	1
PDK1	0.0661019	-0.194253	0.173	0.15	1
AP4S1	0.0661181	0.0137874	0.107	0.092	1
FBXL18	0.0661302	0.139245	0.116	0.1	1
CLPX	0.0663187	-0.0117999	0.274	0.243	1
STRADA	0.066473	-0.00951731	0.305	0.273	1
LSM14B	0.0664888	-0.0238557	0.136	0.118	1
BRMS1	0.0666429	-0.323611	0.292	0.295	1
PTGES3	0.0668051	-0.0160647	0.741	0.658	1
NUDCD2	0.067093	-0.00352703	0.202	0.177	1
CTBP1	0.0671052	-0.0455883	0.335	0.299	1
NOL9	0.0672068	-0.02104	0.139	0.121	1
ROGDI	0.0676019	-0.0246903	0.416	0.376	1
DGKZ	0.067609	0.00759566	0.538	0.483	1
SLFN12	0.0676329	-0.0900358	0.156	0.136	1
UBXN1	0.0679463	-0.0183456	0.713	0.628	1
RANBP3	0.0680296	-0.0611528	0.182	0.159	1
SUMO3	0.068216	-0.233833	0.518	0.5	1
PIGC	0.0684032	-0.408804	0.151	0.163	1
ZNF710	0.0685693	-0.0219279	0.594	0.535	1
PLEKHJ1	0.0685987	-0.0724267	0.352	0.309	1
TMEM205	0.0687479	-0.225235	0.512	0.496	1
TRANK1	0.0688125	-0.526697	0.17	0.18	1
CARD9	0.06883	0.013766	0.231	0.205	1
SRF	0.0689047	-0.0227181	0.12	0.103	1
PIM3	0.0692438	-0.286165	0.266	0.273	1
HNRNPA0	0.0694811	-0.2204	0.419	0.415	1
MFSD12	0.0698065	-0.0851121	0.311	0.274	1
IMPACT	0.0699532	-0.0305548	0.13	0.112	1
PFDN6	0.0701589	-0.0116802	0.221	0.196	1
NDUFV1	0.0702668	-0.0425641	0.34	0.299	1
ACADM	0.0703019	-0.0764791	0.197	0.172	1
RAB11FIP4	0.0703505	-0.05377	0.15	0.13	1
IRS2	0.0704718	-0.181874	0.678	0.607	1
RSRC2	0.0706427	-0.0879714	0.569	0.508	1
DCAF11	0.0706954	-0.0818797	0.23	0.202	1
TRA2B	0.0707889	-0.0390117	0.868	0.786	1
ACOT9	0.0708241	-0.0392634	0.374	0.332	1
LRRC57	0.0708492	-0.0495898	0.134	0.116	1
GLB1	0.0709626	-0.0831	0.537	0.473	1
B4GALT3	0.0710973	0.0983258	0.117	0.101	1
GOSR1	0.0711549	-0.0336876	0.302	0.269	1
TULP2	0.0713532	-0.534486	0.176	0.184	1
S100A8	0.0714123	-0.0624124	1	1	1
BLCAP	0.0714267	-0.0626216	0.305	0.271	1
ATAD1	0.0715321	-0.00454981	0.156	0.136	1
GYS1	0.0716159	0.045574	0.156	0.137	1
VBP1	0.0718444	-0.0368144	0.224	0.198	1
ZMPSTE24	0.0718512	-0.0289845	0.211	0.187	1
VEGFA	0.0718517	-0.0679327	0.21	0.186	1
ADNP	0.0721301	-0.0254318	0.463	0.414	1
PSMC6	0.0721635	-0.00617241	0.483	0.436	1
CWC22	0.072269	-0.348929	0.198	0.209	1
JADE1	0.0726512	-0.404079	0.157	0.169	1
BLMH	0.0728831	-0.0054057	0.128	0.11	1
ADRB2	0.0728939	-0.53657	0.088	0.1	1
SLC46A2	0.0729658	-0.324327	0.201	0.211	1
ZC3H18	0.0731357	-0.029787	0.332	0.296	1
CCZ1B	0.0731715	-0.0136806	0.222	0.197	1
SMARCA5	0.0737981	-0.0421258	0.489	0.436	1
ATF6	0.0738014	-0.0451991	0.668	0.602	1
TM9SF2	0.0739453	-0.131356	0.674	0.644	1
ERP29	0.0741193	0.0131117	0.866	0.797	1
ARHGAP27	0.074122	-0.093108	0.431	0.378	1
MED14	0.0742055	-0.0913965	0.26	0.229	1
DCUN1D5	0.0743704	-0.114102	0.183	0.159	1
CCDC130	0.0743988	0.0015698	0.19	0.169	1
MEX3C	0.0743992	-0.0862433	0.179	0.158	1
TRAPPC4	0.0746485	-0.332551	0.182	0.194	1
BET1	0.0747312	-0.0215462	0.131	0.113	1
NHLRC3	0.0749235	-0.0443058	0.191	0.169	1
UFD1	0.0749424	-0.0784638	0.414	0.369	1
TRMO	0.0749956	-0.447177	0.126	0.137	1
ABHD15-AS1	0.0751982	-0.429454	0.272	0.277	1
RAB5B	0.0752126	-0.130903	0.229	0.201	1
TFB1M	0.0753329	0.0638215	0.112	0.096	1
PTMA	0.0754109	-0.0339649	0.998	0.987	1
PRR14L	0.0755567	-0.234901	0.441	0.428	1
CHMP1A	0.0758808	-0.142322	0.268	0.237	1
IVNS1ABP	0.0763312	-0.297279	0.497	0.472	1
HACD2	0.0766126	-0.0168653	0.244	0.216	1
ZCCHC17	0.0768418	0.00592056	0.299	0.269	1
NCKAP1L	0.0771495	0.00576338	0.794	0.715	1
PPIB	0.0771532	-0.016773	0.798	0.725	1
SLC16A5	0.0774766	-0.0990033	0.169	0.148	1
IL1RAP	0.0775303	-0.256037	0.297	0.263	1
ATP5F1D	0.0779482	0.00233552	0.848	0.764	1
CGGBP1	0.0782149	-0.0661004	0.422	0.376	1
PKN1	0.0783878	-0.011877	0.571	0.513	1
NOL8	0.0784376	-0.0999738	0.201	0.174	1
RNF167	0.0785641	-0.0919164	0.256	0.225	1
FAM193B	0.0786086	-0.121269	0.199	0.175	1
ZC3H4	0.0787225	-0.00501312	0.251	0.222	1
SNAPIN	0.0787854	-0.0396833	0.234	0.207	1
CYB5B	0.0789452	-0.0591112	0.229	0.203	1
STAT1	0.0791416	-0.195331	0.466	0.462	1
COPA	0.0791769	-0.0209173	0.672	0.602	1
RAB8B	0.0793423	-0.0366538	0.779	0.718	1
RBM7	0.079467	-0.0491774	0.174	0.154	1
MRPL38	0.0795448	-0.0282999	0.224	0.198	1
TMEM9B	0.0797121	-0.0634782	0.324	0.286	1
SEMA4B	0.0798096	-0.259846	0.247	0.256	1
PSMD4	0.0798324	-0.0429235	0.558	0.493	1
RAB5A	0.0799665	-0.0977024	0.437	0.382	1
TNIK	0.0801566	-0.0361861	0.107	0.092	1
TTC28-AS1	0.0802006	-0.0860356	0.147	0.128	1
APOL3	0.0803784	-0.0801568	0.257	0.229	1
AOAH	0.0808326	0.0302697	0.984	0.971	1
PHF8	0.0808406	-0.0487934	0.225	0.199	1
PITHD1	0.081002	-0.0367822	0.212	0.188	1
SETX	0.0810403	-0.0206612	0.794	0.721	1
ETFB	0.0811711	-0.217258	0.493	0.476	1
MRPL42	0.0818431	-0.0742839	0.191	0.167	1
MRPS2	0.0819735	0.0681648	0.136	0.119	1
RUBCN	0.0821156	-0.122513	0.236	0.207	1
ECH1	0.0821719	-0.0510051	0.473	0.421	1
PEX13	0.0824075	0.0591812	0.108	0.093	1
SDHAF3	0.0824123	-0.517367	0.127	0.139	1
UPF2	0.0825465	-0.0726065	0.519	0.463	1
DGCR2	0.0826413	-0.082695	0.469	0.416	1
SLC27A4	0.08269	-0.472281	0.183	0.19	1
RBBP8	0.0827801	-0.071264	0.156	0.136	1
CZIB	0.0827896	-0.163725	0.235	0.207	1
ASAP1	0.0828266	-0.0593748	0.942	0.919	1
KYNU	0.0830488	-0.15211	0.812	0.779	1
MICOS10	0.0831083	-0.129917	0.814	0.757	1
AC025171.1	0.0832683	0.00236097	0.117	0.101	1
MBNL1	0.0834311	0.00709346	0.992	0.977	1
BCAP31	0.0836198	-0.0378769	0.531	0.471	1
CISD2	0.0837405	-0.138052	0.228	0.199	1
VRK2	0.0837482	-0.0504857	0.349	0.314	1
AP1AR	0.083894	0.0204686	0.159	0.14	1
ALPK1	0.084016	-0.278465	0.396	0.397	1
DENND2D	0.0840339	-0.079022	0.133	0.115	1
IL17RA	0.0840557	-0.0694928	0.892	0.852	1
CCDC112	0.0841483	-0.123426	0.246	0.217	1
FBH1	0.0844922	-0.0703916	0.282	0.251	1
SAP18	0.0846227	-0.149558	0.722	0.682	1
MAPRE1	0.0846826	-0.0592975	0.502	0.446	1
STAT6	0.0847097	-0.066358	0.607	0.541	1
SMIM10L1	0.0847794	-0.0136649	0.208	0.185	1
UTP6	0.0847798	-0.0761604	0.303	0.27	1
KDELR1	0.0847975	0.0120958	0.508	0.459	1
APH1B	0.0848631	-0.0544627	0.296	0.267	1
POLE3	0.0854343	0.00899436	0.229	0.204	1
ABHD17B	0.0858844	0.137691	0.177	0.159	1
SMIM4	0.0858915	-0.00669134	0.249	0.223	1
KIAA0355	0.0859162	-0.00777612	0.16	0.141	1
SLC20A1	0.0859217	-0.0540694	0.385	0.345	1
FIG4	0.0859995	-0.269925	0.384	0.387	1
IL4R	0.0860959	-0.00418479	0.368	0.334	1
COMMD5	0.0867245	-0.0645601	0.27	0.238	1
AKNA	0.0869883	-0.0387348	0.656	0.588	1
MTO1	0.0871127	-0.37334	0.167	0.177	1
PTAFR	0.0871252	-0.143608	0.618	0.596	1
LLPH	0.0872309	-0.141613	0.413	0.363	1
RAB18	0.0872816	-0.248334	0.495	0.483	1
LMAN2	0.0872833	-0.0337101	0.626	0.564	1
DRG2	0.0877363	-0.00580881	0.175	0.154	1
EDEM2	0.0878648	-0.0663495	0.302	0.269	1
FBXO25	0.0878921	0.0448821	0.112	0.097	1
ARFGAP3	0.088105	-0.042427	0.378	0.34	1
C2CD2L	0.0881796	-0.0536279	0.139	0.121	1
SLU7	0.0883325	-0.0896894	0.355	0.312	1
TDG	0.0884285	-0.089441	0.319	0.283	1
ATG2B	0.0885639	-0.00500802	0.169	0.149	1
NAA16	0.0888799	-0.0203265	0.274	0.248	1
UQCR10	0.0889758	-0.103149	0.869	0.814	1
QKI	0.089125	-0.012583	0.98	0.954	1
YPEL2	0.0895046	-0.0206259	0.446	0.404	1
CYB5R3	0.0895583	-0.109864	0.368	0.326	1
POLR3C	0.089723	-0.0337303	0.165	0.145	1
REEP4	0.0898355	-0.243637	0.224	0.234	1
SPRTN	0.089969	-0.0728112	0.102	0.087	1
TAF12	0.0899831	-0.327745	0.314	0.313	1
IQGAP2	0.0900214	-0.058546	0.852	0.848	1
BRCC3	0.0900857	-0.00980137	0.164	0.144	1
OARD1	0.0901111	-0.323321	0.2	0.211	1
AL645465.1	0.0901863	0.0241629	0.108	0.093	1
ZFP91	0.0901987	-0.313764	0.346	0.342	1
GBA2	0.0902209	-0.086455	0.113	0.098	1
NUDT16L1	0.0905653	-0.128392	0.206	0.179	1
VPS25	0.0907214	-0.0696426	0.246	0.218	1
COMMD3	0.0907846	-0.0688792	0.328	0.29	1
ZFAS1	0.0908001	-0.0742351	0.924	0.876	1
SMAD4	0.0908263	-0.0629994	0.381	0.345	1
APH1A	0.0916694	-0.0610858	0.38	0.339	1
GATAD1	0.0918455	-0.0127144	0.272	0.243	1
FO393401.1	0.0923559	-0.0182458	0.16	0.141	1
NRDC	0.0923912	-0.165343	0.599	0.581	1
KIF16B	0.0924346	-0.334071	0.182	0.192	1
CCT5	0.0924653	-0.0494106	0.549	0.487	1
ZNF346	0.0925626	0.0567487	0.113	0.098	1
AC104162.2	0.0927884	-0.335838	0.142	0.155	1
SPAST	0.0927994	-0.0633303	0.423	0.378	1
ZBTB7B	0.0928216	-0.126708	0.342	0.306	1
SAMD4B	0.0930814	-0.0646803	0.341	0.301	1
RBM38	0.0931346	0.0380739	0.183	0.164	1
TMED2	0.093221	-0.10155	0.411	0.366	1
PNO1	0.0932214	-0.0562901	0.136	0.119	1
UQCR11	0.0933051	-0.0772768	0.941	0.903	1
ACBD5	0.0938198	-0.0426157	0.252	0.227	1
ALKBH3	0.0939807	0.0263172	0.115	0.1	1
TRAF7	0.0943441	-0.117627	0.209	0.185	1
EIF4E2	0.094396	-0.0480147	0.593	0.537	1
MBOAT7	0.0946556	-0.0736841	0.555	0.502	1
ATP9B	0.0947986	-0.0207623	0.645	0.592	1
RFK	0.0948207	-0.0654228	0.157	0.137	1
DR1	0.0948694	-0.289862	0.352	0.352	1
ZNF195	0.0955485	-0.0395361	0.118	0.102	1
GCDH	0.09563	0.00305042	0.117	0.101	1
STARD3NL	0.0957145	-0.323744	0.243	0.251	1
USP15	0.0959425	-0.0668236	0.985	0.978	1
BORCS6	0.0960542	-0.108415	0.166	0.146	1
KHNYN	0.0964358	0.000160729	0.153	0.134	1
EID2	0.0964364	0.0665166	0.104	0.09	1
AC007952.4	0.0967849	0.02827	0.769	0.766	1
TGS1	0.0968294	-0.0174135	0.23	0.208	1
PHC2	0.0969534	-0.141056	0.564	0.487	1
NSUN5	0.0970298	-0.0669889	0.177	0.157	1
NUP42	0.0971742	-0.0950429	0.27	0.24	1
PURB	0.0971997	-0.0845717	0.226	0.203	1
CDIPT	0.0976938	-0.132386	0.263	0.235	1
RRM2B	0.0977183	-0.328631	0.189	0.199	1
XPO5	0.0977977	0.0309851	0.125	0.109	1
CPVL	0.097883	-0.149454	0.9	0.835	1
SGMS2	0.0980799	-0.105162	0.525	0.47	1
INPP5K	0.0983793	-0.107078	0.222	0.197	1
SERTAD1	0.0987711	-0.0499474	0.322	0.289	1
NSF	0.0988753	-0.00866022	0.402	0.364	1
SLC39A4	0.098975	-0.383029	0.093	0.104	1
TEP1	0.0994212	-0.0901023	0.261	0.231	1
LMBR1L	0.0994713	-0.0102541	0.205	0.182	1
TMEM70	0.0997551	-0.432519	0.186	0.194	1
ADGRB3	0.0999062	-0.235649	0.142	0.125	1
FXR2	0.100068	-0.0970191	0.102	0.088	1
SLC4A1AP	0.100458	-0.37575	0.207	0.215	1
PIGG	0.100493	-0.119773	0.134	0.116	1
ROMO1	0.100892	-0.022794	0.536	0.479	1
MTMR11	0.100932	-0.0416189	0.244	0.219	1
PURA	0.101317	-0.0326884	0.206	0.182	1
LMF1	0.101337	-0.00714877	0.103	0.089	1
ZCRB1	0.101663	-0.255792	0.288	0.292	1
BOLA1	0.101684	-0.356359	0.109	0.121	1
PRKD2	0.101733	-0.0758038	0.192	0.171	1
CPT2	0.10179	0.0106519	0.115	0.1	1
ASAH1	0.101839	-0.0613518	0.899	0.845	1
AC091271.1	0.101966	-0.0546388	0.128	0.112	1
RFX1	0.102017	-0.135159	0.259	0.229	1
NEPRO	0.10203	-0.372957	0.136	0.147	1
SELENOF	0.102031	-0.0217271	0.662	0.597	1
DNASE2	0.102405	-0.084757	0.265	0.235	1
PPP1R9B	0.102409	-0.084037	0.392	0.348	1
ZCCHC7	0.102768	-0.00604302	0.633	0.579	1
VSTM1	0.103012	-0.227121	0.235	0.246	1
ZNF512	0.1031	-0.0459911	0.145	0.128	1
UTP23	0.103109	-0.0313531	0.177	0.156	1
RP2	0.103135	-0.0704866	0.525	0.474	1
AC087239.1	0.103267	-0.0115239	0.162	0.145	1
USP19	0.103376	-0.00850767	0.108	0.094	1
IL1B	0.103631	0.0751509	0.263	0.244	1
AC025164.1	0.103651	-0.298809	0.167	0.178	1
NOA1	0.103721	0.029522	0.163	0.145	1
MED6	0.103892	-0.068439	0.156	0.137	1
SP2	0.104051	-0.0293701	0.128	0.113	1
C11orf54	0.104065	-0.492398	0.144	0.154	1
CEP104	0.104193	-0.12455	0.17	0.15	1
TMEM63B	0.104195	-0.0877013	0.135	0.119	1
CLCN7	0.104263	-0.0386372	0.299	0.269	1
NT5C	0.104324	-0.00278379	0.223	0.2	1
DCAF8	0.104637	-0.00209419	0.333	0.302	1
HINT2	0.105022	-0.246072	0.223	0.234	1
DYNLT3	0.105045	-0.0638215	0.143	0.125	1
RASSF5	0.105149	-0.0417507	0.469	0.427	1
DESI2	0.105258	-0.0435449	0.245	0.219	1
ACOX1	0.105878	-0.0523754	0.349	0.316	1
MIER2	0.105925	-0.0439562	0.14	0.123	1
DHRS1	0.105956	-0.0276871	0.113	0.098	1
PNPLA2	0.106065	-0.217173	0.431	0.421	1
VPS8	0.106073	-0.0336318	0.689	0.631	1
SEMA3C	0.106465	-0.177761	0.253	0.226	1
RCOR3	0.106635	-0.00160129	0.441	0.397	1
ZDHHC12	0.106753	-0.111076	0.27	0.238	1
WDSUB1	0.107364	-0.334135	0.155	0.166	1
CIDEB	0.107697	-0.346387	0.135	0.147	1
UBL4A	0.107945	-0.0532715	0.129	0.113	1
TRIM37	0.108409	-0.170725	0.169	0.149	1
DHPS	0.10848	-0.100719	0.27	0.241	1
TBC1D2B	0.108674	-0.351016	0.3	0.301	1
SMARCD1	0.108938	-0.0486681	0.111	0.097	1
ATXN7L3B	0.108949	0.00669743	0.238	0.216	1
NFU1	0.109042	-0.0799993	0.15	0.132	1
IL6R	0.109302	0.00614021	0.702	0.639	1
FBXW2	0.109337	-0.423719	0.273	0.274	1
KLHDC3	0.109771	-0.0271318	0.254	0.227	1
PCYT1A	0.109795	-0.0354378	0.433	0.395	1
GPN2	0.109946	-0.0692999	0.121	0.105	1
SRSF1	0.110124	-0.262222	0.363	0.362	1
ROCK1	0.110218	-0.127063	0.929	0.873	1
N4BP2L1	0.110563	-0.0202214	0.329	0.296	1
TMED4	0.110824	-0.0845135	0.267	0.236	1
NFE2L1	0.110901	-0.118352	0.165	0.145	1
GOLGA2	0.111642	-0.0838872	0.208	0.187	1
COPS5	0.111824	-0.305287	0.341	0.337	1
MRPL10	0.112066	0.0118089	0.162	0.145	1
KDM5B	0.112161	-0.101093	0.29	0.261	1
RHOG	0.112218	-0.0192	0.806	0.729	1
PSMA4	0.112223	-0.157146	0.662	0.621	1
ANTKMT	0.112268	-0.0917302	0.377	0.335	1
CTNNBIP1	0.112282	-0.0823245	0.385	0.345	1
RHOQ	0.112337	-0.190514	0.708	0.663	1
PMF1	0.112553	-0.0255683	0.39	0.352	1
TIMMDC1	0.113497	-0.0399687	0.274	0.245	1
DUS1L	0.113516	-0.134015	0.223	0.198	1
NDUFV2	0.11354	-0.0299931	0.631	0.562	1
SH3RF3	0.11366	-0.281558	0.112	0.097	1
MPP1	0.113841	-0.23684	0.462	0.448	1
TRDMT1	0.114283	-0.127766	0.148	0.131	1
BLOC1S6	0.114342	-0.0630014	0.465	0.412	1
MOB4	0.114859	-0.0695956	0.345	0.31	1
C1orf56	0.115153	-0.151967	0.13	0.114	1
PRRC1	0.115192	-0.0854083	0.165	0.146	1
CARD6	0.115241	-0.43942	0.154	0.163	1
RNASEL	0.115339	-0.525634	0.096	0.106	1
TBL3	0.115445	-0.179909	0.1	0.086	1
TMEM126B	0.1156	-0.0614482	0.204	0.182	1
SNRNP200	0.115614	-0.00473682	0.327	0.3	1
CBX4	0.115648	-0.249746	0.319	0.319	1
SKI	0.115899	-0.258025	0.255	0.226	1
DEK	0.115924	-0.00584826	0.772	0.709	1
FGGY	0.116248	-0.0162197	0.153	0.137	1
YIPF5	0.116301	-0.0430942	0.177	0.157	1
ZEB2-AS1	0.116391	-0.0117189	0.105	0.092	1
ATP5MC2	0.116633	0.0113554	0.966	0.92	1
NAP1L1	0.116686	-0.00308319	0.774	0.702	1
CCDC97	0.11669	-0.000469409	0.152	0.134	1
MTF2	0.116713	-0.0294041	0.354	0.317	1
TRMT112	0.116791	-0.0527405	0.625	0.56	1
PLEKHG3	0.116886	-0.168938	0.107	0.092	1
HEATR5A	0.11696	-0.0656264	0.391	0.354	1
SLC25A44	0.116992	-0.0324882	0.125	0.11	1
ZNF81	0.117179	-0.0749035	0.113	0.098	1
HIKESHI	0.117226	-0.0995254	0.331	0.295	1
C3orf62	0.117356	-0.173561	0.129	0.113	1
THOC5	0.117452	-0.0991607	0.13	0.113	1
GUK1	0.117524	-0.0154047	0.784	0.718	1
ZNF22	0.117614	0.0319124	0.15	0.133	1
FLII	0.117726	-0.107419	0.479	0.426	1
TXNDC12	0.118264	-0.231955	0.401	0.394	1
CLN3	0.11861	-0.0190519	0.338	0.304	1
UBTF	0.11908	0.024683	0.252	0.229	1
COQ7	0.11945	-0.0267148	0.241	0.218	1
KMT5B	0.119975	-0.0934612	0.445	0.404	1
TMEM268	0.120245	0.0103633	0.155	0.138	1
STYXL1	0.120341	-0.0701754	0.263	0.236	1
ITPKB	0.120711	-0.0838623	0.241	0.216	1
PLXNC1	0.120766	-0.127169	0.757	0.727	1
KATNA1	0.121038	-0.0327109	0.184	0.165	1
POFUT1	0.121048	-0.0675496	0.11	0.096	1
ARL8A	0.121355	-0.123346	0.401	0.355	1
SMIM3	0.121532	-0.0446505	0.152	0.134	1
MBD4	0.121743	-0.221303	0.364	0.366	1
EML3	0.121909	-0.0572954	0.145	0.128	1
LY86	0.122054	-0.114562	0.736	0.691	1
MSANTD2	0.122151	-0.0985143	0.109	0.095	1
ABAT	0.122153	0.00583202	0.295	0.272	1
MRPS22	0.122272	-0.0129504	0.167	0.148	1
PA2G4	0.122287	-0.0509026	0.467	0.418	1
PREX1	0.122356	-0.128434	0.844	0.78	1
PBDC1	0.122746	-0.108668	0.179	0.158	1
NUDT22	0.122928	-0.077616	0.301	0.268	1
FAM117A	0.123506	-0.05805	0.163	0.146	1
OSBPL2	0.123524	-0.17628	0.189	0.168	1
TRIM21	0.123595	-0.397033	0.126	0.136	1
GMEB1	0.123646	-0.0656061	0.213	0.191	1
LAPTM4A	0.123831	-0.171925	0.728	0.685	1
GABPB1-IT1	0.124187	-0.1398	0.296	0.264	1
SEC11C	0.124191	-0.273098	0.303	0.304	1
MRPL19	0.124307	-0.106647	0.168	0.147	1
HEIH	0.124341	-0.341941	0.228	0.233	1
ENOX2	0.124486	-0.125977	0.302	0.274	1
SERTAD3	0.124652	-0.34524	0.216	0.224	1
VAMP4	0.124701	-0.334305	0.182	0.191	1
LSM2	0.124763	-0.037466	0.286	0.255	1
RIPK1	0.124839	-0.0788533	0.419	0.381	1
SLC18B1	0.124919	0.00906527	0.113	0.099	1
ALAS1	0.125038	0.0644652	0.177	0.16	1
TMEM167B	0.125287	-0.330183	0.284	0.285	1
SMIM7	0.1253	-0.201663	0.545	0.522	1
AC004797.1	0.125571	-0.0495309	0.164	0.147	1
TMEM259	0.125773	-0.0861411	0.317	0.284	1
DNAJC19	0.125956	-0.0967043	0.208	0.183	1
DNAJA1	0.125958	0.0148	0.854	0.794	1
NDUFB8	0.126385	-0.0385579	0.711	0.639	1
METTL3	0.126498	-0.0558801	0.109	0.095	1
NINJ2	0.127151	-0.354214	0.194	0.203	1
JOSD2	0.127156	0.013806	0.382	0.347	1
CDK9	0.127377	0.037508	0.173	0.155	1
SLC66A2	0.127526	-0.0261507	0.506	0.457	1
R3HCC1	0.127613	-0.0159522	0.147	0.131	1
NUDCD3	0.127977	-0.0738986	0.248	0.224	1
TM2D2	0.128083	-0.125687	0.115	0.099	1
ALCAM	0.128128	0.0139584	0.415	0.388	1
WDR81	0.128193	0.0103803	0.155	0.139	1
CYC1	0.12832	-0.0579096	0.405	0.364	1
ZFYVE1	0.128325	-0.00779887	0.155	0.139	1
SDF2L1	0.128556	-0.0151784	0.311	0.28	1
TCAIM	0.128906	0.00397757	0.206	0.184	1
AC025159.1	0.129025	-0.128649	0.173	0.154	1
POR	0.129264	-0.0202691	0.371	0.338	1
REEP3	0.129619	-0.0713969	0.368	0.333	1
ARSD	0.129691	-0.196755	0.274	0.283	1
RBM17	0.129747	-0.0486542	0.455	0.405	1
TAF7	0.129762	-0.105924	0.319	0.288	1
EED	0.129837	-0.027955	0.146	0.13	1
SRFBP1	0.129857	-0.0167426	0.193	0.172	1
FUOM	0.130397	-0.0818595	0.252	0.224	1
CLTA	0.130949	-0.0715445	0.835	0.781	1
METTL22	0.13118	-0.02406	0.257	0.235	1
NDUFB6	0.131245	-0.0947508	0.364	0.322	1
CFL1	0.131302	0.0166842	0.985	0.961	1
TTLL3	0.131351	-0.0895105	0.223	0.198	1
ORC3	0.13152	-0.049777	0.138	0.122	1
EMC2	0.131587	-0.196513	0.173	0.152	1
UBE2W	0.132004	-0.131123	0.714	0.683	1
GTF2A1	0.132194	-0.309864	0.236	0.242	1
ANP32A	0.132382	-0.0950616	0.83	0.774	1
NMRAL1	0.132614	-0.0254731	0.218	0.196	1
OTULINL	0.132792	-0.184892	0.551	0.529	1
Z94721.1	0.133001	-0.146495	0.101	0.088	1
SHLD1	0.133023	0.0317768	0.192	0.174	1
NEDD9	0.133182	-0.120134	0.622	0.556	1
TMEM267	0.133537	0.0384828	0.11	0.097	1
SLC22A15	0.133581	-0.130857	0.48	0.428	1
GTF3C3	0.133698	-0.345784	0.122	0.133	1
VKORC1	0.133766	-0.0731508	0.343	0.306	1
ERGIC1	0.133909	-0.343371	0.522	0.484	1
C16orf72	0.134805	-0.106765	0.472	0.416	1
SMC1A	0.135169	-0.207049	0.419	0.41	1
GET3	0.135874	-0.0383247	0.345	0.31	1
UBE3B	0.136078	-0.0290746	0.168	0.15	1
ZC3H13	0.136583	-0.0557264	0.455	0.411	1
TNFSF13	0.136592	-0.160742	0.635	0.598	1
HELQ	0.137082	0.00426586	0.148	0.132	1
SPATA5L1	0.137087	-0.0392333	0.126	0.111	1
C15orf40	0.137315	-0.124447	0.183	0.163	1
AMZ2	0.137707	-0.329539	0.121	0.131	1
VPS4B	0.137771	-0.0579775	0.491	0.451	1
MARCH2	0.138018	-0.301723	0.375	0.371	1
UBQLN2	0.138193	-0.0602545	0.213	0.191	1
MAN2A2	0.13855	-0.439513	0.167	0.175	1
HGF	0.138854	-0.40522	0.144	0.153	1
SCNM1	0.139017	-0.060187	0.359	0.321	1
UNC50	0.139145	-0.324898	0.206	0.213	1
PLAUR	0.139377	-0.015669	0.821	0.798	1
DUSP28	0.139718	-0.0815949	0.109	0.095	1
MRE11	0.139757	-0.0143356	0.22	0.201	1
SLC25A29	0.139881	-0.207282	0.163	0.145	1
HNRNPUL2	0.139893	-0.0637145	0.324	0.288	1
DNAJC13	0.140034	-0.181678	0.516	0.506	1
CREB3	0.140112	-0.00900046	0.127	0.113	1
RIC8A	0.140356	-0.0811713	0.217	0.193	1
UCHL5	0.140578	-0.0200148	0.202	0.181	1
TSFM	0.141718	-0.16744	0.127	0.112	1
WASHC2C	0.141748	-0.0374955	0.335	0.304	1
MTRR	0.141827	-0.330683	0.118	0.128	1
RTL8C	0.142191	-0.124934	0.156	0.139	1
ZFPL1	0.142203	-0.0427817	0.103	0.09	1
FYCO1	0.142223	-0.0213703	0.156	0.139	1
SWI5	0.142299	-0.120781	0.136	0.119	1
PDXK	0.142364	-0.0152678	0.647	0.578	1
ABHD3	0.142366	-0.04948	0.557	0.507	1
DEDD	0.142451	-0.0903603	0.144	0.127	1
TSSC4	0.143363	-0.0722914	0.295	0.267	1
RAB37	0.143474	0.0487548	0.112	0.099	1
AP5M1	0.143584	-0.142701	0.171	0.152	1
SBF2	0.144306	0.00846096	0.93	0.894	1
TACC3	0.144401	-0.21367	0.42	0.413	1
EIF4EBP1	0.14486	-0.0712489	0.532	0.476	1
LINC01504	0.145167	-0.0739015	0.247	0.223	1
CHST12	0.14567	0.0986598	0.1	0.088	1
CHAMP1	0.145739	-0.114399	0.113	0.098	1
SREBF1	0.146002	-0.0718734	0.168	0.15	1
S100PBP	0.146672	-0.090368	0.27	0.243	1
METAP1	0.147068	-0.111081	0.174	0.156	1
HCST	0.147152	-0.0503365	0.895	0.858	1
MED31	0.147248	-0.0847119	0.169	0.152	1
CCDC186	0.147386	-0.125621	0.295	0.265	1
DDX60	0.147815	-0.0644418	0.121	0.106	1
AC006059.1	0.14811	-0.347983	0.134	0.118	1
ARHGAP45	0.148206	-0.0626464	0.637	0.571	1
CDK7	0.148411	-0.220747	0.129	0.113	1
RPS27L	0.148719	-0.0138279	0.66	0.591	1
TMEM14C	0.149023	-0.10933	0.435	0.387	1
PEA15	0.149083	-0.0792759	0.25	0.225	1
RNASEH2C	0.1491	-0.194759	0.55	0.517	1
RTN4	0.149349	0.00161098	0.926	0.881	1
BMI1	0.149585	-0.40254	0.093	0.102	1
PIK3CG	0.149596	-0.148925	0.288	0.259	1
UBE2S	0.149841	-0.116659	0.344	0.313	1
TBCB	0.150028	-0.260588	0.437	0.422	1
FAM219A	0.150273	-0.144217	0.118	0.104	1
HDAC10	0.150435	-0.40141	0.134	0.142	1
TWF2	0.150459	-0.020504	0.686	0.617	1
CHUK	0.150808	-0.098294	0.207	0.186	1
SNHG8	0.151016	-0.0579125	0.454	0.41	1
SNRNP48	0.151355	-0.114583	0.132	0.116	1
SDHAF1	0.15171	-0.0413483	0.145	0.129	1
IMPAD1	0.15199	-0.0786279	0.216	0.194	1
RMDN2	0.152157	-0.292275	0.126	0.137	1
CHRAC1	0.152213	-0.086476	0.236	0.213	1
DPF2	0.152265	-0.068013	0.218	0.195	1
RIT1	0.152698	-0.245971	0.417	0.407	1
EHBP1L1	0.153513	-0.0251956	0.726	0.655	1
NUBP2	0.153817	-0.0470953	0.243	0.216	1
DNAJC4	0.153981	-0.0865493	0.367	0.332	1
ANGPT1	0.154448	-0.129247	0.101	0.088	1
MIATNB	0.154578	-0.0213945	0.183	0.165	1
GPAT3	0.154777	-0.0548592	0.29	0.267	1
MHENCR	0.154882	-0.115881	0.136	0.121	1
TIMM29	0.154955	-0.027514	0.139	0.123	1
HOTAIRM1	0.155037	-0.243704	0.303	0.306	1
RNF103	0.15517	-0.0296602	0.143	0.128	1
AL138720.1	0.155233	-0.184366	0.263	0.237	1
PGM2	0.156075	-0.330682	0.267	0.269	1
PLAGL2	0.156651	-0.0992034	0.23	0.207	1
GMIP	0.156883	-0.0938745	0.396	0.352	1
FKBP15	0.157342	-0.0483218	0.631	0.564	1
INSR	0.157426	-0.157883	0.536	0.475	1
GSTK1	0.157587	-0.00999767	0.713	0.648	1
SMIM14	0.158072	-0.076236	0.458	0.412	1
MLLT6	0.158074	-0.123999	0.151	0.135	1
SENP6	0.158146	-0.134819	0.763	0.721	1
LPAR6	0.158813	-0.257484	0.371	0.359	1
ORAI3	0.159076	-0.0889311	0.318	0.285	1
MORC3	0.159097	-0.053815	0.436	0.395	1
ORC5	0.160383	0.00603403	0.132	0.119	1
PYGB	0.161066	-0.038865	0.172	0.154	1
SLC35E3	0.161114	-0.40264	0.207	0.214	1
AC092944.1	0.161168	-0.0222458	0.148	0.134	1
FKBP8	0.161234	-0.0428143	0.666	0.595	1
DBI	0.161567	-0.0126053	0.835	0.764	1
FRG1	0.161814	-0.0803729	0.399	0.361	1
NDUFAF6	0.161947	-0.0484495	0.132	0.118	1
BECN1	0.162131	-0.0826353	0.306	0.276	1
GASK1B	0.163325	-0.101571	0.573	0.558	1
TPRG1L	0.163847	0.0537677	0.126	0.113	1
SAP30BP	0.164727	-0.158908	0.39	0.346	1
GEMIN7	0.165169	-0.10209	0.128	0.114	1
HSPBAP1	0.165261	-0.142276	0.4	0.363	1
NDUFAB1	0.165488	-0.0398944	0.59	0.529	1
OAT	0.165957	0.0295142	0.32	0.294	1
UCKL1	0.166099	-0.0181554	0.113	0.1	1
SUDS3	0.166343	-0.0531783	0.21	0.189	1
TIRAP	0.16639	-0.0365601	0.151	0.136	1
UBL3	0.166469	-0.241283	0.53	0.51	1
ERLIN1	0.166689	-0.378472	0.17	0.178	1
ITGB2	0.167314	-0.00460616	0.989	0.969	1
SORT1	0.167627	-0.068814	0.513	0.472	1
TCF25	0.16772	-0.0142688	0.78	0.711	1
ALDH3B1	0.167863	-0.0428803	0.32	0.29	1
ALOX5AP	0.167948	-0.134793	0.421	0.38	1
GCNT2	0.168526	0.0530659	0.4	0.369	1
FBXO6	0.168638	-0.197892	0.149	0.133	1
PLAC8	0.168782	-0.247371	0.583	0.551	1
STAC3	0.169318	-0.0243251	0.227	0.207	1
CAMLG	0.169992	-0.0178749	0.419	0.384	1
NOTCH2NLC	0.170423	-0.0865586	0.219	0.197	1
GTPBP2	0.170476	-0.339149	0.147	0.156	1
SMARCAD1	0.170898	-0.0246418	0.166	0.15	1
NDUFC1	0.171392	-0.0630681	0.542	0.485	1
KTN1	0.171577	-0.0441177	0.688	0.625	1
TESK2	0.172026	0.00884788	0.211	0.192	1
DIPK2A	0.172045	0.00974974	0.3	0.275	1
CMTM6	0.172699	-0.00176633	0.77	0.7	1
JAK1	0.173047	-0.0884531	0.837	0.797	1
CIRBP	0.173304	-0.137842	0.688	0.647	1
HCFC2	0.173311	-0.181975	0.134	0.12	1
RHOA	0.173705	-0.0272147	0.973	0.95	1
BNIP3L	0.174015	-0.0324432	0.793	0.727	1
SMYD4	0.174229	-0.0269299	0.102	0.09	1
AC093849.4	0.174281	-0.361818	0.111	0.12	1
TXN2	0.174349	-0.0457766	0.434	0.393	1
DLD	0.174905	-0.0742398	0.297	0.269	1
COX18	0.174983	-0.0658181	0.111	0.097	1
CAPZA1	0.175035	-0.0884919	0.857	0.811	1
LEO1	0.175456	0.013801	0.118	0.105	1
MRPL16	0.175458	-0.0932989	0.265	0.24	1
SFXN5	0.175489	-0.0809416	0.356	0.323	1
RNPC3	0.17549	-0.0817857	0.273	0.249	1
TMEM218	0.175675	-0.0774091	0.14	0.124	1
LINC01503	0.176246	-0.253545	0.196	0.203	1
ARL8B	0.176344	-0.017814	0.665	0.61	1
COPB2	0.176917	-0.0918995	0.467	0.421	1
DGUOK	0.177379	-0.279832	0.422	0.406	1
PRDX3	0.177432	-0.211822	0.463	0.442	1
TMEM33	0.177486	-0.232488	0.46	0.441	1
CMTM1	0.177615	-0.441248	0.136	0.143	1
FLOT2	0.177684	-0.246715	0.476	0.454	1
CYTH4	0.177688	-0.100994	0.565	0.513	1
TFE3	0.177859	-0.122322	0.282	0.253	1
PCMTD1	0.177975	-0.0791615	0.557	0.501	1
TNFRSF8	0.178298	0.0380311	0.128	0.114	1
GPBP1	0.178979	-0.04895	0.636	0.583	1
CDH23	0.179154	-0.0662873	0.348	0.317	1
ZFPM1	0.17921	-0.0765184	0.182	0.163	1
MTHFS	0.179238	-0.248752	0.345	0.341	1
KHSRP	0.179399	-0.066397	0.264	0.24	1
SULT1B1	0.180032	-0.490613	0.164	0.17	1
ZDHHC18	0.18014	-0.366902	0.1	0.088	1
MRPS6	0.18023	-0.101055	0.389	0.351	1
SKP1	0.18041	-0.0873855	0.814	0.766	1
APPBP2	0.180816	-0.0433248	0.333	0.306	1
MAP1S	0.181532	-0.0986061	0.166	0.15	1
PTBP2	0.181546	-0.322009	0.517	0.449	1
CSNK1D	0.181745	-0.074513	0.532	0.474	1
TERF1	0.182924	-0.083094	0.183	0.165	1
KCTD10	0.183125	-0.1575	0.1	0.089	1
KMT2D	0.183183	-0.122443	0.3	0.271	1
PDCL	0.184131	-0.0725521	0.118	0.105	1
CALM3	0.18458	-0.131131	0.741	0.69	1
SBF1	0.184729	0.0810834	0.11	0.099	1
NDEL1	0.185401	-0.0862756	0.476	0.427	1
LY75	0.185464	-0.425473	0.175	0.18	1
MVB12B	0.185669	-0.250274	0.166	0.174	1
PYCARD	0.185817	-0.0378659	0.969	0.929	1
ARRDC4	0.186543	-0.0657054	0.2	0.182	1
HELB	0.186719	-0.0245071	0.151	0.136	1
PLD2	0.187182	-0.12317	0.119	0.106	1
ATP5IF1	0.187361	-0.00147702	0.726	0.666	1
LSM1	0.187493	-0.322629	0.263	0.264	1
C1orf174	0.187898	0.0414607	0.113	0.101	1
U2AF2	0.188316	-0.112848	0.228	0.205	1
CCND3	0.188603	-0.185564	0.713	0.621	1
C17orf49	0.188809	-0.112443	0.455	0.407	1
ANKS1A	0.189329	-0.108294	0.598	0.542	1
CLN6	0.189629	-0.0501775	0.132	0.119	1
LITAF	0.189874	-0.0612205	0.582	0.582	1
MSN	0.189946	-0.0128027	0.936	0.891	1
PLEKHF2	0.190078	-0.269764	0.252	0.255	1
ZNF622	0.190083	-0.28507	0.166	0.174	1
TGFBR2	0.190181	-0.0435103	0.747	0.697	1
ZNF397	0.191083	-0.0567498	0.113	0.1	1
AUP1	0.191167	-0.076367	0.375	0.338	1
IRF2BPL	0.191532	-0.176175	0.144	0.129	1
BTF3L4	0.191558	-0.0838642	0.482	0.433	1
FUCA2	0.191822	-0.0653951	0.319	0.291	1
HAGH	0.191833	-0.0975864	0.29	0.261	1
KIAA1191	0.192761	-0.0690306	0.107	0.095	1
TNFAIP8L2	0.193083	-0.0224421	0.367	0.336	1
NMRK1	0.194121	-0.106539	0.113	0.1	1
IK	0.19421	-0.0687052	0.451	0.415	1
TBPL1	0.194411	-0.126402	0.163	0.146	1
BCL2L11	0.194502	-0.18363	0.358	0.358	1
CYCS	0.194508	-0.0849756	0.493	0.438	1
SCAMP2	0.194523	-0.199776	0.474	0.456	1
SLC37A3	0.194819	-0.439581	0.14	0.148	1
DCUN1D4	0.19589	0.0531385	0.143	0.13	1
TIMM22	0.196695	-0.0429734	0.1	0.089	1
PPFIBP2	0.196773	-0.316598	0.185	0.191	1
PAM16	0.196917	-0.126606	0.273	0.246	1
IFT20	0.197098	-0.330221	0.332	0.324	1
FLAD1	0.197469	-0.207517	0.127	0.113	1
TOR1AIP2	0.197514	-0.135687	0.343	0.314	1
CHML	0.197885	-0.418153	0.115	0.123	1
HP1BP3	0.19828	-0.17316	0.655	0.605	1
BRK1	0.198742	-0.0840456	0.767	0.724	1
CCDC117	0.198776	-0.130071	0.139	0.125	1
ARL16	0.199207	-0.54615	0.109	0.117	1
PTP4A2	0.199302	-0.0185307	0.892	0.837	1
RPRD1B	0.199585	-0.0214475	0.245	0.225	1
SEC62	0.199639	-0.0367902	0.693	0.638	1
TNRC6C	0.200019	-0.0552	0.134	0.122	1
INO80C	0.200061	-0.0943114	0.121	0.108	1
COMMD4	0.200952	-0.0525073	0.207	0.186	1
MTF1	0.201075	-0.270157	0.337	0.332	1
TMEM87B	0.201404	-0.342344	0.292	0.287	1
EXOC6	0.201456	-0.0493538	0.519	0.475	1
PTEN	0.20149	-0.272916	0.895	0.848	1
NFAT5	0.201632	-0.0818097	0.709	0.646	1
MPLKIP	0.201866	-0.0448457	0.352	0.319	1
EMC3	0.201959	-0.209491	0.447	0.43	1
TBC1D9	0.202111	-0.169629	0.565	0.54	1
PIP5K1B	0.202519	-0.0816265	0.185	0.169	1
ZNF316	0.202798	-0.167709	0.144	0.13	1
EXOSC1	0.203192	-0.0411353	0.272	0.248	1
BCAP29	0.203604	-0.252269	0.246	0.251	1
TMEM251	0.203769	-0.358729	0.139	0.145	1
RRAGC	0.203819	-0.104861	0.218	0.199	1
ATG10	0.204158	0.00770124	0.251	0.232	1
DCTN2	0.204777	-0.0946818	0.405	0.365	1
FAM126B	0.205238	-0.134761	0.417	0.379	1
ATIC	0.20535	-0.340534	0.098	0.106	1
RALGAPA2	0.205566	-0.089337	0.714	0.652	1
ZNF592	0.20564	-0.130773	0.381	0.343	1
C18orf21	0.205939	-0.30966	0.148	0.156	1
ZRSR2	0.206042	-0.148435	0.336	0.303	1
OCIAD1	0.206477	-0.155884	0.529	0.505	1
GALNS	0.206516	-0.340769	0.166	0.172	1
ARHGAP19	0.207941	-0.0670791	0.2	0.184	1
LZIC	0.208088	-0.279708	0.305	0.303	1
MRPS18C	0.208499	-0.230348	0.367	0.358	1
ZNF445	0.208532	-0.318368	0.167	0.174	1
PPP1R10	0.208671	-0.252231	0.536	0.507	1
ERH	0.20912	-0.172624	0.58	0.543	1
MGAT4A	0.209126	-0.286605	0.268	0.27	1
SNN	0.209551	-0.166762	0.254	0.227	1
TMEM30A	0.209567	-0.260651	0.362	0.355	1
DEGS1	0.209714	-0.0850093	0.253	0.228	1
SF3B5	0.209741	-0.00426164	0.784	0.712	1
HLX	0.209842	-0.358385	0.187	0.194	1
FERMT3	0.210011	-0.122141	0.775	0.721	1
UVSSA	0.21007	-0.0558465	0.133	0.121	1
MYCL	0.21026	-0.320089	0.175	0.182	1
NEU3	0.210489	-0.0168971	0.131	0.118	1
MAP2K2	0.210559	-0.07078	0.607	0.538	1
SERPINB6	0.210689	-0.0649152	0.587	0.532	1
CRYBG1	0.211765	-0.070628	0.583	0.526	1
IARS2	0.212411	-0.070102	0.322	0.292	1
TPRKB	0.212512	-0.157676	0.236	0.211	1
RCAN1	0.212838	-0.0734325	0.165	0.15	1
SNRNP35	0.212878	-0.193163	0.211	0.189	1
SLC31A1	0.213017	-0.0163516	0.25	0.23	1
PDGFC	0.213504	-0.297152	0.186	0.193	1
S1PR4	0.213531	-0.183274	0.493	0.475	1
NPAT	0.213737	-0.0334054	0.169	0.153	1
IRF1	0.21457	-0.0412681	0.654	0.604	1
TNFRSF1A	0.21462	-0.176016	0.657	0.619	1
MTIF3	0.215716	-0.222742	0.444	0.428	1
C2orf68	0.215983	-0.152299	0.197	0.179	1
ATP5F1C	0.21622	-0.0172878	0.693	0.628	1
GPATCH2L	0.216296	-0.0852216	0.459	0.414	1
VPS33A	0.216392	-0.181771	0.204	0.183	1
COA6	0.216431	-0.0716283	0.403	0.367	1
ERBIN	0.216482	-0.0212125	0.837	0.769	1
PRPSAP2	0.216682	-0.181703	0.233	0.211	1
CDC37L1	0.216803	-0.317962	0.094	0.102	1
CCNG2	0.217647	-0.0694525	0.314	0.286	1
CEP120	0.217948	-0.308773	0.121	0.129	1
SF3B1	0.21815	-0.0752534	0.725	0.653	1
ENTPD6	0.21821	-0.112701	0.145	0.131	1
VPS4A	0.218699	-0.0535731	0.232	0.21	1
NACC1	0.21879	-0.0822928	0.131	0.118	1
FIBP	0.219082	-0.0755349	0.448	0.403	1
RPE	0.219299	-0.118328	0.172	0.155	1
PPP3CB	0.219344	-0.195028	0.422	0.412	1
ANKRA2	0.219622	-0.248357	0.108	0.095	1
COA5	0.219662	-0.252027	0.253	0.255	1
TRAPPC12	0.219736	-0.125799	0.365	0.327	1
POLR2G	0.219777	-0.0713001	0.384	0.346	1
ARHGEF2	0.220535	-0.0698121	0.503	0.454	1
SNX16	0.220631	-0.0713873	0.117	0.105	1
