## Supplementary material for "Intracerebral hemorrhage induces monocyte TNF signaling that is suppressed by Siponimod (BAF312): a single-cell transcriptomics study in patients": Supp Table 7 - DEG by Treatment (part 2 of 3)

### Sheet: BAF312 Monocytes Day 7 (continued)
Gene	p_val	avg_log2FC	pct.1	pct.2	p_val_adj
TMX3	0.220633	-0.283915	0.241	0.244	1
MPHOSPH10	0.221019	-0.0261706	0.172	0.156	1
RFNG	0.221241	0.00503779	0.158	0.144	1
SDHAF2	0.221311	-0.0924816	0.337	0.305	1
DEAF1	0.222022	-0.133024	0.22	0.198	1
ASCC1	0.222231	0.0208479	0.172	0.157	1
ATP5MC3	0.223216	-0.00929624	0.778	0.716	1
PCNX3	0.223219	-0.0493555	0.117	0.105	1
ALKBH7	0.223416	-0.0573672	0.549	0.497	1
MTCH1	0.223423	-0.0648577	0.503	0.451	1
PYURF	0.223689	-0.105238	0.394	0.359	1
TMEM38A	0.223973	0.0736126	0.116	0.105	1
MRPS36	0.224682	-0.0898122	0.414	0.372	1
PNRC2	0.22492	-0.162873	0.448	0.437	1
ZMAT3	0.225242	-0.119649	0.199	0.18	1
PHPT1	0.225456	-0.0821842	0.512	0.46	1
LDLRAD3	0.225514	-0.365413	0.432	0.41	1
OCEL1	0.225815	-0.131398	0.222	0.2	1
MT-CO1	0.225947	-0.0178699	1	0.999	1
ZNF506	0.226642	-0.128851	0.131	0.118	1
PGS1	0.227005	-0.249144	0.417	0.408	1
RBM3	0.22738	-0.0311896	0.779	0.707	1
AC087741.1	0.227726	-0.36449	0.105	0.113	1
MLX	0.227761	-0.085539	0.355	0.325	1
LTB	0.22802	-0.530999	0.183	0.187	1
ALG13	0.228153	-0.236868	0.401	0.393	1
PSMA6	0.22873	-0.12195	0.703	0.653	1
C12orf4	0.228816	0.0386486	0.119	0.108	1
PRDX4	0.229695	-0.156779	0.209	0.188	1
SERPINB9	0.230763	-0.248536	0.349	0.342	1
TAPBPL	0.231378	-0.137977	0.142	0.127	1
CEP350	0.231388	-0.0918043	0.72	0.654	1
C11orf71	0.231462	-0.449735	0.095	0.102	1
ASCL2	0.231671	-0.121693	0.2	0.182	1
CHCHD5	0.233265	-0.179585	0.415	0.408	1
PSMA3	0.233326	-0.091467	0.415	0.37	1
ARHGAP12	0.233552	-0.161763	0.228	0.207	1
VPS26B	0.233625	-0.288142	0.207	0.212	1
SYS1	0.233761	-0.0822698	0.203	0.185	1
HECW2	0.233868	0.0612253	0.163	0.15	1
ETFRF1	0.2339	0.0533201	0.144	0.132	1
CUTA	0.234019	-0.109932	0.532	0.479	1
TOX4	0.234146	-0.0876646	0.358	0.324	1
RNF170	0.23421	-0.137728	0.15	0.136	1
MPPE1	0.234277	-0.157141	0.295	0.266	1
ZFYVE16	0.23434	-0.103102	0.478	0.43	1
OST4	0.234355	0.00180797	0.923	0.866	1
FAM3A	0.234397	-0.331206	0.108	0.117	1
SELENOW	0.23535	-0.0894818	0.549	0.497	1
HEXA	0.237314	-0.0785131	0.423	0.384	1
CDC5L	0.23763	-0.105355	0.412	0.37	1
ZYX	0.237823	-0.0552313	0.749	0.676	1
ZDHHC5	0.238073	0.0074432	0.211	0.194	1
THAP9	0.238768	-0.0481765	0.112	0.1	1
ADH5	0.239061	-0.129089	0.263	0.239	1
CPSF2	0.239136	-0.286304	0.311	0.306	1
NDUFC2	0.239136	-0.034618	0.744	0.675	1
ALDOA	0.239196	-0.132692	0.238	0.215	1
NMNAT1	0.239724	-0.377905	0.118	0.126	1
Z83843.1	0.240122	-0.0604917	0.116	0.105	1
ORMDL2	0.24024	-0.0789914	0.265	0.241	1
SEC11A	0.241523	0.0111298	0.882	0.809	1
RAD21	0.241622	-0.109165	0.495	0.447	1
MAPK1	0.242009	-0.00135062	0.85	0.785	1
HDLBP	0.242113	-0.0252284	0.627	0.573	1
CD4	0.242581	-0.203521	0.568	0.534	1
FPGT	0.242946	-0.067038	0.16	0.145	1
DRG1	0.243497	-0.125124	0.215	0.196	1
PHF23	0.24379	-0.144842	0.176	0.159	1
SRP19	0.243882	-0.215803	0.415	0.4	1
CREBZF	0.245196	-0.111462	0.181	0.164	1
MALSU1	0.245256	-0.069403	0.22	0.2	1
ZMAT2	0.245913	-0.209802	0.443	0.427	1
ITSN1	0.246102	-0.188308	0.405	0.4	1
IGFLR1	0.247605	-0.261554	0.41	0.398	1
GOLGA1	0.247631	0.0166691	0.182	0.168	1
FIS1	0.247715	-0.0725466	0.657	0.6	1
HNRNPLL	0.248679	-0.316334	0.169	0.176	1
ERO1A	0.248703	-0.0766095	0.448	0.412	1
SPAG7	0.249191	-0.230251	0.417	0.403	1
MIIP	0.249273	-0.358998	0.242	0.242	1
IL6ST	0.249523	-0.103791	0.488	0.441	1
PARP14	0.249565	-0.149926	0.475	0.469	1
ARMH4	0.249664	-0.189649	0.156	0.141	1
TIAL1	0.250242	-0.239429	0.432	0.418	1
CLDND1	0.250275	-0.201966	0.216	0.194	1
AMDHD2	0.251077	-0.187021	0.113	0.102	1
EML2	0.251407	-0.111283	0.105	0.094	1
GFOD1	0.252248	-0.192445	0.163	0.148	1
NUP62	0.25289	-0.0670031	0.258	0.236	1
SIKE1	0.252993	-0.0860987	0.147	0.134	1
MASTL	0.253036	-0.235193	0.135	0.122	1
PHF19	0.253251	-0.199438	0.168	0.175	1
PCIF1	0.253281	-0.167773	0.15	0.136	1
DUT	0.253309	-0.246615	0.355	0.348	1
RAB4A	0.253372	-0.107406	0.317	0.286	1
MRPS30	0.25347	-0.0679149	0.118	0.106	1
MLLT1	0.253787	-0.368863	0.198	0.202	1
PYCR2	0.254592	-0.0847816	0.116	0.104	1
MTMR4	0.254652	-0.124437	0.125	0.113	1
EIF4EBP3	0.25491	-0.192577	0.141	0.128	1
MCMBP	0.254965	-0.258863	0.383	0.371	1
CNOT7	0.255203	-0.14803	0.298	0.269	1
CCDC84	0.255489	-0.112365	0.204	0.186	1
NPHP3	0.256931	-0.355424	0.176	0.181	1
WDR82	0.257023	-0.225476	0.424	0.41	1
TMEM65	0.257042	-0.102131	0.418	0.381	1
LPIN2	0.257522	-0.239455	0.347	0.344	1
FUCA1	0.257865	-0.350385	0.192	0.195	1
TUT7	0.258377	-0.0846999	0.731	0.664	1
AL133453.1	0.258495	-0.160221	0.161	0.145	1
SMARCD3	0.258542	-0.183303	0.43	0.416	1
CASP1	0.259014	-0.0981389	0.75	0.708	1
LINC00667	0.259251	-0.0585565	0.129	0.117	1
PIGS	0.25977	-0.33165	0.192	0.198	1
RNF181	0.259822	-0.0708847	0.603	0.545	1
TANC2	0.260494	-0.339658	0.257	0.263	1
IFNGR2	0.260865	0.0452999	0.87	0.826	1
VAMP7	0.261045	-0.271437	0.195	0.201	1
RER1	0.261493	-0.19824	0.538	0.5	1
AGTPBP1	0.261554	-0.0720747	0.949	0.925	1
DNAJC5	0.261765	-0.0470408	0.684	0.627	1
COQ5	0.262373	-0.0668866	0.114	0.103	1
TECPR2	0.262633	-0.314044	0.243	0.247	1
CHST15	0.26301	-0.130691	0.679	0.641	1
SOCS7	0.263272	-0.00508901	0.109	0.099	1
PSIP1	0.263315	-0.116341	0.312	0.285	1
THYN1	0.26362	-0.308717	0.182	0.185	1
TDRD9	0.263667	-0.000978454	0.201	0.187	1
RHBDD2	0.263941	-0.141126	0.105	0.094	1
ZNF25	0.264098	0.0059094	0.101	0.091	1
GIGYF1	0.264624	-0.127966	0.183	0.167	1
CNEP1R1	0.264785	-0.425117	0.135	0.142	1
MVB12A	0.265535	-0.143134	0.287	0.259	1
SLC2A13	0.265899	-0.121523	0.192	0.176	1
TP53INP1	0.265918	-0.173791	0.181	0.165	1
DHX38	0.26638	-0.0114462	0.167	0.153	1
PRMT9	0.266576	-0.41295	0.161	0.168	1
CEBPZOS	0.267447	-0.156558	0.192	0.175	1
HSDL2	0.26761	-0.0580518	0.246	0.227	1
EXOSC6	0.268313	-0.311636	0.141	0.148	1
PNKD	0.268365	-0.238578	0.402	0.39	1
SLC16A1	0.268372	-0.0881281	0.139	0.127	1
PSMA5	0.26847	-0.0598794	0.555	0.5	1
WDR55	0.268567	-0.11552	0.103	0.092	1
ST14	0.269277	0.0170321	0.2	0.185	1
MEFV	0.269396	-0.199346	0.32	0.32	1
TRIP11	0.26973	-0.0805003	0.329	0.301	1
RAB30-DT	0.270227	-0.415054	0.187	0.19	1
RSBN1L	0.270975	-0.190293	0.529	0.507	1
SSR2	0.271067	-0.0524266	0.749	0.676	1
CCNL2	0.271114	-0.135712	0.256	0.236	1
ING4	0.27182	-0.135774	0.175	0.159	1
CHMP6	0.273273	-0.08186	0.2	0.184	1
ZNF281	0.273871	-0.437113	0.177	0.181	1
CBX3	0.274214	-0.169076	0.61	0.565	1
ZNF746	0.274358	-0.145171	0.191	0.174	1
TP53I3	0.274545	-0.0609683	0.16	0.147	1
TAGAP	0.274987	-0.0355031	0.391	0.365	1
POP4	0.275461	-0.145553	0.208	0.189	1
HIGD1A	0.27613	-0.150072	0.179	0.163	1
FAM160A2	0.276427	-0.16468	0.261	0.237	1
LINC01637	0.277791	-0.175597	0.105	0.094	1
PIP4P1	0.279653	-0.141581	0.147	0.134	1
PPM1G	0.279887	-0.0651516	0.453	0.413	1
GDE1	0.280623	-0.217542	0.27	0.273	1
ISG20	0.281774	-0.336993	0.127	0.133	1
TIA1	0.281847	-0.345566	0.254	0.253	1
ANKRD40	0.282457	-0.155758	0.135	0.123	1
CCDC126	0.28296	-0.114864	0.176	0.162	1
AC138150.1	0.282984	-0.163053	0.154	0.14	1
HSPA1A	0.283178	-0.119191	0.638	0.563	1
SPTLC1	0.2838	-0.130293	0.423	0.382	1
CCDC25	0.28446	-0.0321219	0.143	0.131	1
NEU1	0.284507	-0.073599	0.267	0.245	1
ITPRID2	0.285392	-0.243144	0.363	0.357	1
SRSF5	0.285662	-0.0357274	0.87	0.796	1
H2AFX	0.286966	-0.463153	0.101	0.107	1
SLC2A4RG	0.287224	-0.0639449	0.125	0.114	1
TAP2	0.287304	-0.106741	0.188	0.172	1
ZBTB48	0.287398	-0.213795	0.164	0.148	1
ARCN1	0.287607	-0.211498	0.342	0.336	1
MS4A4A	0.288452	-0.329659	0.18	0.184	1
HAUS2	0.28875	0.0246937	0.136	0.124	1
SENP7	0.290309	-0.145048	0.461	0.425	1
MRFAP1L1	0.290718	-0.249397	0.101	0.107	1
MRPS34	0.290891	-0.086334	0.56	0.502	1
SRSF7	0.291202	-0.0617078	0.723	0.653	1
SRC	0.291329	-0.0885187	0.122	0.111	1
COMMD6	0.291455	0.00477908	0.915	0.861	1
CCS	0.292071	-0.167246	0.274	0.249	1
ARMC1	0.292215	-0.0384532	0.14	0.128	1
MPRIP	0.292734	-0.148055	0.219	0.199	1
CARM1	0.292875	-0.0310265	0.144	0.132	1
PDE4B	0.292961	-0.163904	0.294	0.272	1
INPP5B	0.293076	-0.0251224	0.2	0.186	1
PSPC1	0.293639	-0.0677962	0.573	0.522	1
CCDC90B	0.293835	-0.129846	0.212	0.193	1
ALDH16A1	0.294034	-0.0818595	0.184	0.168	1
SLF2	0.294344	-0.102014	0.28	0.257	1
ABT1	0.294411	-0.162976	0.171	0.156	1
MSL1	0.294413	-0.29435	0.336	0.33	1
RNF114	0.294418	-0.226935	0.453	0.429	1
C12orf76	0.295188	-0.0716074	0.129	0.118	1
CD300LF	0.295216	-0.207161	0.418	0.405	1
CEP44	0.295482	-0.245326	0.125	0.113	1
RFC2	0.295542	-0.161963	0.129	0.117	1
FUT4	0.295747	-0.356609	0.098	0.104	1
GCNT1	0.295932	-0.0472479	0.221	0.204	1
C1orf50	0.296238	-0.28833	0.134	0.139	1
LINC01138	0.296269	-0.227807	0.233	0.211	1
SLC45A4	0.296437	-0.158659	0.221	0.203	1
PUF60	0.296441	-0.100093	0.359	0.327	1
PVR	0.296662	-0.119836	0.114	0.103	1
NFE2	0.2972	-0.206529	0.455	0.439	1
ARRDC2	0.297319	-0.165761	0.21	0.191	1
REXO2	0.298565	-0.0867093	0.107	0.097	1
ZNF581	0.299093	-0.0289604	0.228	0.211	1
ERCC6	0.30016	-0.028778	0.124	0.113	1
TNNI2	0.300679	-0.363692	0.109	0.115	1
UBE2M	0.300682	-0.0686221	0.412	0.375	1
DVL3	0.30092	-0.160348	0.142	0.13	1
GALNT11	0.301236	-0.0687657	0.28	0.259	1
GCLC	0.301294	-0.17709	0.179	0.164	1
KXD1	0.301774	-0.104641	0.271	0.248	1
MCOLN1	0.30358	-0.0756316	0.276	0.257	1
CNIH1	0.303739	-0.0404542	0.391	0.358	1
ZNF317	0.303794	-0.0813452	0.103	0.093	1
SMIM15	0.30381	-0.118505	0.198	0.181	1
CENPX	0.304268	-0.134031	0.27	0.246	1
TMEM219	0.304829	-0.057458	0.734	0.651	1
CDC34	0.305139	-0.187025	0.222	0.202	1
RIN1	0.305184	0.0196454	0.141	0.13	1
SVBP	0.305259	-0.234787	0.303	0.3	1
ATPAF1	0.305382	-0.0546769	0.125	0.114	1
PNPLA8	0.30581	-0.105691	0.6	0.544	1
POLR2K	0.305993	-0.0721714	0.281	0.258	1
NCBP2AS2	0.306669	-0.100916	0.269	0.247	1
KBTBD11	0.307312	-0.196833	0.118	0.107	1
EHMT2	0.307616	-0.351726	0.119	0.125	1
ATP6V1D	0.307655	-0.115244	0.411	0.376	1
ALKBH1	0.308402	-0.184566	0.121	0.11	1
TBC1D14	0.309111	-0.145967	0.529	0.475	1
CCDC174	0.309481	-0.320282	0.19	0.194	1
MMGT1	0.310033	-0.0926434	0.194	0.178	1
RNF14	0.310087	-0.03434	0.124	0.115	1
SH3BP5	0.310207	-0.175896	0.409	0.395	1
PELI2	0.310517	-0.0501339	0.77	0.722	1
XRCC4	0.310563	-0.0535521	0.492	0.458	1
KIAA0825	0.310697	-0.297541	0.21	0.192	1
STX10	0.311032	-0.129508	0.653	0.608	1
GLMP	0.311107	-0.047698	0.198	0.183	1
NAPRT	0.311273	-0.0571106	0.462	0.428	1
TRIOBP	0.311541	-0.106462	0.495	0.448	1
ZNF585A	0.311977	-0.0313544	0.119	0.109	1
ADAM8	0.312065	-0.279878	0.33	0.326	1
TSEN34	0.312501	-0.0957548	0.397	0.365	1
BAIAP2-DT	0.313049	-0.203935	0.117	0.105	1
STX4	0.314034	-0.182753	0.289	0.262	1
TTC1	0.314036	-0.12681	0.434	0.393	1
SIN3B	0.314371	-0.103292	0.27	0.248	1
BRD2	0.314565	-0.0336719	0.568	0.516	1
BLOC1S4	0.314965	-0.362642	0.184	0.185	1
VASP	0.315249	-0.0541376	0.892	0.843	1
PLP2	0.315312	-0.101493	0.803	0.747	1
KYAT3	0.315406	-0.229743	0.221	0.224	1
LAGE3	0.315417	-0.150818	0.183	0.166	1
MBNL2	0.316325	-0.0796335	0.502	0.457	1
VAMP3	0.317188	-0.217844	0.418	0.4	1
BIRC3	0.317598	-0.194021	0.149	0.136	1
CTDP1	0.31771	-0.13711	0.269	0.247	1
RHOU	0.318094	-0.059817	0.167	0.154	1
CDK5RAP3	0.318825	-0.15183	0.294	0.27	1
ST13	0.319008	-0.0699318	0.505	0.454	1
RAB14	0.319151	-0.18038	0.531	0.502	1
PDE6D	0.319256	-0.453815	0.169	0.172	1
ZNF655	0.319345	-0.0983916	0.434	0.394	1
UBE2D1	0.319538	-0.0730034	0.757	0.73	1
SLC25A51	0.319698	-0.147615	0.146	0.134	1
RPP25L	0.320532	-0.136648	0.19	0.175	1
RCHY1	0.32111	-0.198297	0.174	0.158	1
CBX1	0.321458	-0.307013	0.221	0.22	1
FGD5-AS1	0.321736	-0.133351	0.346	0.316	1
THAP4	0.32244	-0.0705041	0.101	0.091	1
DCK	0.322678	-0.256808	0.169	0.175	1
LYRM1	0.322823	-0.285563	0.17	0.176	1
UFL1	0.322885	-0.109677	0.29	0.266	1
PPARA	0.323383	-0.0949006	0.215	0.198	1
PECAM1	0.323504	-0.00365464	0.899	0.853	1
TRIQK	0.324816	-0.107718	0.31	0.287	1
CDC42SE1	0.324819	-0.176744	0.569	0.532	1
SLC19A2	0.326212	-0.383164	0.103	0.108	1
AC022217.3	0.326634	-0.186179	0.702	0.661	1
PHKA2	0.326972	-0.0981438	0.247	0.227	1
HSBP1	0.326996	-0.132326	0.749	0.696	1
MRPL32	0.32705	-0.109616	0.202	0.184	1
GSDMD	0.327608	-0.1272	0.351	0.32	1
AL390728.6	0.327725	-0.291698	0.103	0.109	1
POLR2F	0.327857	-0.310244	0.355	0.339	1
PAPOLA	0.327923	-0.095653	0.688	0.619	1
PTPN1	0.328189	-0.178013	0.506	0.454	1
MZT2A	0.328846	-0.172725	0.245	0.224	1
RRNAD1	0.329795	-0.188851	0.125	0.114	1
TRIM41	0.330398	-0.154688	0.11	0.1	1
C4orf48	0.33069	-0.142345	0.802	0.75	1
ZNF277	0.330993	-0.0564786	0.359	0.334	1
GDAP2	0.33139	-0.259944	0.383	0.37	1
RNF6	0.331644	-0.064126	0.168	0.156	1
NOTCH1	0.331839	-0.194137	0.281	0.255	1
NIT1	0.33207	-0.092444	0.184	0.17	1
FCAR	0.332587	-0.208963	0.473	0.428	1
CBL	0.332677	-0.0563404	0.737	0.686	1
PPP4R3B	0.333077	-0.075413	0.541	0.492	1
EPM2AIP1	0.333634	-0.279931	0.193	0.176	1
FMR1	0.334473	-0.0849834	0.279	0.256	1
SDHD	0.334643	-0.114312	0.436	0.397	1
GOLGA5	0.335289	-0.0862668	0.169	0.157	1
EIF2S3	0.335354	-0.104063	0.713	0.654	1
MRPL51	0.336141	-0.16176	0.581	0.539	1
LY96	0.336246	-0.183607	0.657	0.597	1
AC073332.1	0.336577	-0.364067	0.139	0.145	1
RGS19	0.338826	-0.131802	0.717	0.663	1
SEC61G	0.339356	-0.0429201	0.725	0.655	1
SMDT1	0.340237	-0.123054	0.707	0.652	1
TUG1	0.340353	-0.0863102	0.301	0.279	1
UTP3	0.340404	-0.353849	0.212	0.212	1
ARMCX4	0.340612	-0.137391	0.1	0.091	1
HOMER3	0.34147	-0.24193	0.39	0.375	1
CDKN2D	0.341658	-0.0684925	0.54	0.492	1
RPL26L1	0.341661	-0.192691	0.278	0.254	1
CEBPB	0.341966	0.0209727	0.918	0.879	1
ANKRD13A	0.341982	-0.143602	0.443	0.405	1
KIF3B	0.342097	-0.11384	0.171	0.157	1
SGTB	0.342134	-0.294774	0.292	0.284	1
ITPR2	0.342207	-0.0280991	0.812	0.755	1
SPOP	0.343025	-0.0561376	0.524	0.48	1
MKKS	0.343098	-0.125489	0.103	0.094	1
TLN1	0.344778	-0.0766143	0.83	0.77	1
SMNDC1	0.345525	-0.106083	0.286	0.264	1
TEX264	0.345617	-0.0955535	0.348	0.316	1
EMC8	0.345954	-0.0884538	0.254	0.234	1
GUF1	0.346155	-0.211307	0.103	0.093	1
CMAS	0.346394	-0.0217968	0.196	0.181	1
PRDX6	0.346661	-0.0721064	0.645	0.584	1
ERICH1	0.346793	-0.0835549	0.667	0.609	1
CLK4	0.347394	-0.384275	0.174	0.178	1
RAB33B	0.347538	-0.4713	0.108	0.112	1
DGAT1	0.347964	-0.221491	0.238	0.219	1
AC010642.2	0.348153	-0.0566205	0.203	0.189	1
M6PR	0.348677	-0.0694892	0.607	0.542	1
CCDC125	0.349082	-0.121828	0.114	0.105	1
RRAGA	0.349155	-0.246521	0.217	0.22	1
NUDT21	0.34929	-0.255535	0.241	0.24	1
TMEM18	0.349564	-0.12546	0.202	0.185	1
GPN1	0.34983	-0.0377977	0.12	0.109	1
GGCX	0.350082	-0.114685	0.147	0.136	1
SNRPB2	0.350193	-0.103767	0.507	0.456	1
PRRG4	0.350207	-0.187992	0.196	0.18	1
ARPP19	0.350969	-0.123671	0.312	0.285	1
CYB561A3	0.350988	-0.190413	0.21	0.194	1
SAR1B	0.351127	-0.0997247	0.307	0.283	1
TOPORS	0.351149	-0.114163	0.157	0.144	1
TAF11	0.351191	-0.14745	0.295	0.274	1
BLOC1S5	0.352426	-0.140801	0.132	0.121	1
ST3GAL2	0.352816	-0.0658305	0.321	0.294	1
SNX19	0.353226	-0.106037	0.192	0.176	1
ERCC5	0.353808	-0.171143	0.308	0.283	1
STYX	0.354161	-0.169998	0.205	0.187	1
LSM3	0.354211	-0.104228	0.511	0.461	1
ERI1	0.355881	-0.0620123	0.1	0.092	1
UBE2V2	0.355925	-0.209584	0.341	0.333	1
PGK1	0.356095	-0.00447016	0.867	0.806	1
OPN3	0.356353	-0.251785	0.154	0.159	1
CAMTA2	0.356447	-0.111911	0.188	0.173	1
BORCS8	0.356887	-0.383177	0.187	0.188	1
FLVCR2	0.357718	-0.219533	0.327	0.324	1
AL499604.1	0.358074	-0.0826269	0.159	0.147	1
ARID1A	0.358366	-0.0228253	0.759	0.701	1
SLC7A7	0.358419	-0.024616	0.776	0.711	1
GSKIP	0.359023	-0.274651	0.097	0.102	1
NINJ1	0.359275	-0.209346	0.547	0.517	1
ZDHHC6	0.359354	-0.234063	0.191	0.195	1
WDR73	0.360016	-0.0663614	0.12	0.11	1
ADAP1	0.360568	-0.0773015	0.333	0.308	1
NCBP3	0.361107	-0.195787	0.29	0.268	1
RNFT1	0.361179	-0.144203	0.21	0.193	1
ADAR	0.361587	-0.10973	0.535	0.488	1
BCL2L13	0.361626	-0.104587	0.4	0.369	1
ZNF330	0.361941	-0.28855	0.288	0.284	1
IMPA1	0.362254	-0.28705	0.117	0.123	1
CD14	0.362287	-0.0300393	0.975	0.944	1
AC079793.1	0.362305	-0.257857	0.113	0.103	1
HMG20A	0.363149	-0.179403	0.163	0.15	1
MRPL20	0.363673	-0.0398447	0.687	0.635	1
GLT8D1	0.363815	-0.0245692	0.114	0.105	1
WAC	0.364154	-0.0133015	0.836	0.785	1
TMEM60	0.365044	-0.0527675	0.149	0.138	1
RBX1	0.365217	-0.0789102	0.781	0.716	1
ANAPC11	0.365899	-0.127998	0.61	0.574	1
RB1CC1	0.366586	-0.0836091	0.677	0.61	1
TRAK2	0.367153	-0.184141	0.216	0.2	1
ATXN7L3	0.369219	-0.14264	0.177	0.162	1
NLRC5	0.369604	-0.0991229	0.449	0.415	1
EIF4A2	0.369874	-0.192974	0.563	0.523	1
EDF1	0.370095	-0.0182451	0.845	0.777	1
SEM1	0.370185	-0.0552574	0.715	0.65	1
TOR2A	0.370212	-0.121598	0.263	0.243	1
SLC25A53	0.371059	-0.161241	0.151	0.139	1
FAM13A	0.371141	-0.0515305	0.42	0.396	1
KAT8	0.37164	-0.176399	0.328	0.323	1
KDELR2	0.371864	-0.114973	0.434	0.394	1
PARP4	0.372206	-0.0803715	0.658	0.598	1
COPS3	0.374252	-0.255213	0.355	0.342	1
PFDN4	0.375198	-0.10925	0.271	0.251	1
HINT3	0.375411	-0.17951	0.145	0.134	1
VENTX	0.375448	-0.212411	0.114	0.104	1
THAP7	0.375703	-0.366064	0.097	0.101	1
NBN	0.376197	-0.259282	0.35	0.339	1
PRMT2	0.376526	-0.0956594	0.494	0.448	1
NFIA	0.376581	-0.482259	0.374	0.332	1
MED30	0.376885	-0.159166	0.192	0.177	1
SKA2	0.377201	-0.364747	0.126	0.13	1
DARS	0.37722	-0.070137	0.363	0.339	1
DPH3	0.377458	-0.0652832	0.308	0.287	1
TAF8	0.378241	-0.127392	0.186	0.172	1
NPC2	0.378411	-0.0659169	0.877	0.823	1
CDC26	0.379186	-0.247068	0.288	0.285	1
PCMTD2	0.380128	-0.263236	0.167	0.17	1
MGST1	0.381822	-0.0480487	0.663	0.608	1
LINC00877	0.381996	-0.159362	0.472	0.43	1
DPY19L3	0.383467	-0.301602	0.097	0.102	1
FYTTD1	0.383589	-0.136119	0.317	0.29	1
MRGBP	0.384236	-0.129095	0.115	0.106	1
MIB2	0.384577	-0.132117	0.111	0.102	1
MED10	0.385518	-0.209563	0.263	0.239	1
TFCP2	0.385742	-0.0118884	0.611	0.569	1
PSMB6	0.385821	-0.0684545	0.61	0.55	1
SLC19A1	0.386061	-0.237017	0.228	0.211	1
CEP57	0.38648	-0.236026	0.275	0.269	1
TM2D1	0.386705	-0.177782	0.366	0.361	1
MIR222HG	0.387786	-0.249328	0.199	0.204	1
VDAC1	0.388133	-0.0533613	0.509	0.464	1
C6orf47	0.389055	-0.252503	0.115	0.105	1
STX6	0.389215	-0.131974	0.311	0.285	1
BCL3	0.389818	-0.284086	0.295	0.289	1
C1orf35	0.390741	-0.177083	0.195	0.179	1
CKS2	0.391128	-0.114105	0.167	0.155	1
NEK7	0.391144	-0.0700622	0.651	0.603	1
CHMP4B	0.392489	-0.159232	0.572	0.537	1
RNF113A	0.393477	-0.215389	0.126	0.115	1
EIF2S1	0.393651	-0.150433	0.28	0.258	1
CEBPZ	0.393764	-0.163464	0.279	0.256	1
AC097634.3	0.394426	-0.296006	0.097	0.102	1
BNIP2	0.394429	-0.105366	0.694	0.657	1
NDUFAF5	0.395193	-0.35762	0.098	0.103	1
PPIL3	0.395252	-0.0638675	0.126	0.117	1
SIVA1	0.395463	-0.164972	0.465	0.421	1
PSAP	0.395673	-0.0130955	0.996	0.981	1
MARCH5	0.395753	-0.0941613	0.284	0.263	1
GARS-DT	0.395975	-0.12001	0.512	0.471	1
HIGD2A	0.396319	-0.0664717	0.792	0.731	1
MCTS1	0.396516	-0.233711	0.355	0.346	1
SAMD9L	0.397846	-0.230979	0.173	0.177	1
AP1G2	0.398152	-0.170261	0.149	0.137	1
FAM118B	0.398758	-0.0595756	0.141	0.131	1
ZNF780A	0.399018	-0.18528	0.186	0.172	1
TSNAX	0.399292	-0.122388	0.412	0.375	1
MAN1C1	0.399892	-0.0714972	0.139	0.129	1
SLC1A5	0.40055	-0.277	0.206	0.206	1
MORF4L1	0.400899	-0.0122943	0.864	0.808	1
TUBGCP3	0.401313	-0.147639	0.411	0.376	1
IDH3G	0.401326	-0.0588342	0.496	0.454	1
TMF1	0.401417	-0.225933	0.408	0.389	1
CASP8AP2	0.402064	-0.308237	0.155	0.158	1
SRI	0.402757	-0.163379	0.474	0.453	1
POGLUT1	0.402942	-0.132714	0.158	0.146	1
TSR2	0.403036	-0.202725	0.12	0.11	1
HMOX1	0.403042	-0.0817808	0.483	0.453	1
RAD50	0.403384	0.00973652	0.272	0.254	1
RASGRP4	0.403541	-0.099637	0.312	0.287	1
CHSY1	0.403676	-0.0363501	0.427	0.398	1
DDX55	0.403799	-0.315849	0.122	0.127	1
KAT6A	0.403841	-0.0750024	0.66	0.609	1
AKAP11	0.403909	-0.0957592	0.193	0.181	1
TXNRD1	0.404414	-0.121579	0.465	0.449	1
OTUD6B-AS1	0.404481	-0.336638	0.179	0.181	1
COPB1	0.405041	-0.125323	0.47	0.428	1
MRPL44	0.405292	-0.228447	0.183	0.186	1
ZFYVE21	0.405666	-0.147729	0.113	0.103	1
TEX14	0.406375	0.00157713	0.743	0.698	1
CARD8	0.406563	-0.170818	0.561	0.52	1
MAP2K6	0.406631	-0.187842	0.24	0.244	1
MYO5A	0.406713	-0.0444314	0.712	0.656	1
OAS1	0.406713	-0.165317	0.414	0.377	1
DCAF12	0.407638	-0.186637	0.272	0.271	1
HDHD2	0.407842	-0.202054	0.183	0.169	1
DDX39B	0.408339	-0.099314	0.6	0.541	1
ZNF718	0.408577	-0.232262	0.122	0.113	1
NDUFB10	0.409196	-0.094836	0.741	0.686	1
TMEM179B	0.409375	-0.120115	0.425	0.386	1
USB1	0.409546	-0.238628	0.233	0.234	1
COASY	0.409706	-0.17033	0.165	0.152	1
GTF3C5	0.409734	-0.0518923	0.109	0.101	1
HEBP1	0.409981	-0.100495	0.383	0.348	1
ING1	0.409983	-0.143324	0.243	0.226	1
RIOX2	0.410595	-0.0978907	0.113	0.104	1
SURF6	0.411468	-0.193424	0.113	0.105	1
FMC1	0.411605	-0.095066	0.177	0.163	1
NUDT14	0.411988	-0.133664	0.145	0.133	1
NSRP1	0.412509	-0.0518379	0.472	0.436	1
RBPJ	0.412716	-0.0413142	0.817	0.755	1
EPB41	0.412744	-0.0197785	0.62	0.581	1
NCL	0.413022	-0.0630608	0.63	0.565	1
ETFDH	0.413176	-0.121453	0.133	0.124	1
USP37	0.413239	-0.197265	0.163	0.151	1
TPI1	0.413246	-0.0149857	0.847	0.785	1
PSMG2	0.41338	-0.0831396	0.476	0.433	1
MYO15B	0.414669	-0.0443568	0.372	0.353	1
PPM1B	0.414828	-0.149252	0.648	0.566	1
C3orf38	0.415535	-0.170329	0.256	0.236	1
HMGA1P4	0.415714	-0.105721	0.147	0.137	1
VRK3	0.415786	-0.296116	0.229	0.228	1
TEFM	0.415828	-0.061474	0.113	0.103	1
LILRA6	0.416734	-0.201632	0.383	0.371	1
PRKD3	0.417275	-0.0869363	0.394	0.367	1
SEPTIN1	0.417366	-0.279199	0.122	0.126	1
CPNE1	0.417632	-0.108714	0.411	0.381	1
DNAJA2	0.417753	-0.128843	0.374	0.34	1
ATG16L2	0.417905	-0.0720687	0.622	0.572	1
FBXO46	0.417913	-0.16743	0.106	0.098	1
SOCS4	0.418448	-0.163873	0.13	0.12	1
WDR26	0.420183	-0.128503	0.712	0.64	1
ZBTB34	0.420495	-0.387316	0.112	0.115	1
CEP162	0.421255	-0.246537	0.146	0.134	1
TFEC	0.421629	-0.0390116	0.578	0.539	1
AGGF1	0.423552	-0.24208	0.262	0.26	1
APIP	0.423629	-0.105815	0.211	0.195	1
TPGS1	0.423668	-0.0612412	0.377	0.348	1
ABHD6	0.424097	-0.0488531	0.127	0.119	1
NDUFB5	0.424434	-0.112469	0.567	0.537	1
HCP5	0.425022	-0.191827	0.181	0.166	1
WASF2	0.425996	-0.0234232	0.859	0.801	1
SRSF6	0.42718	-0.143832	0.371	0.34	1
SERF2	0.427251	-0.0113912	0.998	0.992	1
FBXO31	0.427301	-0.316622	0.117	0.121	1
SUCLG2	0.427373	-0.0785154	0.48	0.448	1
CYREN	0.427577	-0.137341	0.204	0.19	1
MTRF1L	0.428404	-0.220366	0.149	0.137	1
NOL12	0.428429	-0.299009	0.213	0.21	1
C9orf16	0.428906	-0.0764378	0.614	0.556	1
SERINC1	0.429278	-0.135003	0.565	0.53	1
ACAP1	0.429344	-0.169425	0.335	0.31	1
STK4	0.429689	-0.0411676	0.842	0.788	1
MRPL57	0.430052	-0.136682	0.485	0.433	1
CSK	0.430232	-0.115271	0.677	0.633	1
LMTK2	0.430352	-0.117232	0.279	0.258	1
POLB	0.430598	-0.112929	0.194	0.181	1
SCOC	0.431088	-0.268437	0.101	0.106	1
SUCLG1	0.431958	-0.0555236	0.399	0.369	1
MT2A	0.432302	-0.543591	0.593	0.567	1
GPS2	0.43272	-0.268389	0.323	0.314	1
RBL2	0.432744	-0.149698	0.497	0.477	1
DNMT3A	0.432979	-0.217915	0.141	0.13	1
CTDSP1	0.433421	-0.0801123	0.541	0.496	1
CLN5	0.43354	-0.264731	0.147	0.151	1
HNRNPUL1	0.433756	-0.07534	0.523	0.479	1
UBR5-AS1	0.434034	-0.351255	0.16	0.161	1
SQOR	0.434296	-0.10897	0.604	0.543	1
AP1S1	0.434496	-0.123146	0.17	0.158	1
ARRDC3-AS1	0.434496	0.0390579	0.127	0.12	1
GNB4	0.435006	-0.130803	0.438	0.403	1
B9D2	0.435498	-0.297092	0.123	0.126	1
PDLIM2	0.435624	-0.0684396	0.399	0.368	1
TRPM2	0.4368	-0.126586	0.259	0.242	1
SPINT2	0.437023	-0.0947522	0.355	0.326	1
LSP1	0.437079	-0.0147738	0.854	0.847	1
NUDT19	0.437107	-0.0737005	0.142	0.134	1
CEPT1	0.437606	-0.0318675	0.428	0.397	1
HMGCL	0.438522	-0.208333	0.189	0.175	1
RMDN1	0.438743	-0.103448	0.256	0.238	1
RWDD3	0.439229	-0.184573	0.152	0.142	1
RAP2C	0.439231	-0.0961676	0.205	0.192	1
AMPD2	0.439517	-0.111267	0.288	0.266	1
TINF2	0.439665	-0.220046	0.244	0.243	1
GMCL1	0.439816	-0.0909086	0.259	0.243	1
ACADS	0.440223	-0.158044	0.113	0.104	1
ZXDC	0.440631	-0.0766334	0.46	0.421	1
PLPPR2	0.441048	-0.119966	0.249	0.23	1
RNF13	0.441124	-0.0896594	0.843	0.816	1
PAK1	0.441469	-0.128136	0.742	0.7	1
RBIS	0.443159	-0.141552	0.626	0.579	1
LGALS8	0.443165	-0.151582	0.388	0.355	1
PCGF3	0.444591	-0.137381	0.269	0.25	1
KIAA0040	0.445264	-0.111001	0.222	0.205	1
EFCAB14	0.445889	-0.143139	0.399	0.367	1
PFN1	0.446382	-0.025753	0.988	0.959	1
ATXN7	0.446974	-0.0979244	0.511	0.475	1
GTDC1	0.447317	-0.28726	0.308	0.302	1
MTHFD2	0.447334	-0.183456	0.318	0.314	1
METTL21A	0.447737	-0.156479	0.187	0.173	1
GEMIN6	0.447882	-0.260242	0.127	0.131	1
TPP1	0.448486	-0.0523826	0.688	0.619	1
ELF1	0.448757	-0.128877	0.924	0.866	1
GLCE	0.448951	-0.130088	0.218	0.202	1
PPM1M	0.449027	-0.311558	0.254	0.25	1
DUSP23	0.449253	-0.195642	0.349	0.317	1
TMEM165	0.449562	-0.0723814	0.792	0.722	1
MKNK1	0.449583	-0.141493	0.377	0.347	1
NDUFB4	0.449875	-0.130173	0.658	0.613	1
STAU2	0.450249	-0.1355	0.411	0.381	1
CORO1A	0.450748	0.00294414	0.966	0.931	1
ANKRD50	0.450758	-0.226805	0.174	0.176	1
SREK1IP1	0.451225	-0.222578	0.412	0.394	1
CEMIP2	0.451256	-0.159624	0.526	0.492	1
FAM13A-AS1	0.452961	-0.215384	0.182	0.169	1
ZBED1	0.453699	-0.125714	0.165	0.154	1
NSUN3	0.453846	-0.0735485	0.259	0.243	1
TOR1B	0.453941	-0.11443	0.135	0.126	1
DNAJB12	0.454212	-0.0935028	0.364	0.339	1
PICK1	0.454601	-0.0970619	0.109	0.101	1
AP002381.2	0.454913	-0.233356	0.298	0.292	1
RMND1	0.455134	-0.0153616	0.107	0.1	1
RGS14	0.45533	-0.249767	0.307	0.296	1
DAP	0.45609	-0.147425	0.422	0.388	1
CDKL5	0.45668	-0.264676	0.164	0.165	1
RPP38	0.457528	-0.276319	0.179	0.18	1
FOPNL	0.457667	-0.190376	0.141	0.131	1
RBM12B	0.45823	-0.173574	0.116	0.108	1
MANBAL	0.458867	-0.103797	0.111	0.103	1
CENPC	0.45936	-0.227394	0.33	0.301	1
ZC3H12A	0.459382	-0.224086	0.101	0.094	1
HSH2D	0.459532	-0.268248	0.188	0.173	1
BATF	0.459837	-0.234346	0.215	0.214	1
PTGER2	0.460081	-0.24139	0.284	0.283	1
EXOSC3	0.460723	-0.3304	0.15	0.152	1
XPO6	0.460797	-0.246024	0.526	0.499	1
CARD8-AS1	0.461214	-0.183386	0.189	0.176	1
PTER	0.461483	-0.195775	0.153	0.142	1
GLOD4	0.462117	-0.301281	0.187	0.187	1
MPG	0.463359	-0.198239	0.425	0.401	1
UBE2F	0.463474	-0.0421444	0.453	0.417	1
HMGXB3	0.463641	-0.17958	0.165	0.168	1
CERS2	0.463783	-0.103227	0.372	0.343	1
MUS81	0.463968	-0.336908	0.11	0.114	1
TBC1D10C	0.464115	-0.221249	0.219	0.22	1
IMPA2	0.464986	-0.150149	0.479	0.458	1
ZNF267	0.466061	-0.284146	0.33	0.322	1
FAM91A1	0.466364	-0.145856	0.451	0.411	1
SRP54	0.466571	-0.0985392	0.4	0.368	1
SACM1L	0.46754	-0.125864	0.309	0.287	1
CPD	0.468366	-0.136154	0.533	0.479	1
ZSCAN16-AS1	0.469504	-0.170791	0.338	0.311	1
WDR45	0.47047	-0.180507	0.27	0.25	1
CCDC149	0.471489	-0.130424	0.335	0.31	1
CASP2	0.472381	-0.192637	0.174	0.161	1
RETREG3	0.472866	-0.135991	0.259	0.242	1
RBM23	0.473013	-0.173314	0.37	0.361	1
RTN1	0.474024	-0.124344	0.568	0.546	1
CHST11	0.474252	0.0181993	0.931	0.894	1
DMAC2L	0.474523	-0.095716	0.189	0.178	1
AL096870.8	0.474544	-0.344846	0.146	0.148	1
AK6	0.474587	-0.154459	0.144	0.134	1
SEPTIN7	0.474775	-0.0232287	0.799	0.74	1
PIN1	0.475762	-0.117398	0.366	0.337	1
ZMYND11	0.478408	-0.00794776	0.152	0.144	1
CD2BP2	0.479247	-0.138261	0.282	0.264	1
MFSD10	0.479971	-0.0894854	0.401	0.369	1
PARVG	0.480032	-0.135702	0.634	0.589	1
SP140L	0.480243	-0.104693	0.211	0.197	1
MRPL21	0.480539	-0.14347	0.322	0.297	1
AL512603.2	0.48091	-0.131474	0.396	0.37	1
SFT2D1	0.481749	-0.161358	0.555	0.521	1
HSCB	0.482394	-0.207067	0.153	0.157	1
NUMB	0.482461	-0.0405961	0.968	0.939	1
NAA60	0.482994	-0.0986159	0.199	0.187	1
AC114763.1	0.484142	-0.199904	0.101	0.105	1
CMC1	0.484278	-0.122082	0.409	0.377	1
LOXL3	0.484603	-0.38733	0.105	0.107	1
RBM22	0.484955	-0.144797	0.245	0.23	1
CUL4B	0.485386	-0.286273	0.158	0.16	1
LILRA5	0.4865	-0.173499	0.644	0.599	1
RAF1	0.486506	-0.0990463	0.668	0.606	1
SYVN1	0.48655	-0.200383	0.1	0.092	1
WBP4	0.487885	-0.0866801	0.268	0.252	1
GTF3A	0.488268	-0.0925008	0.624	0.564	1
AP001011.1	0.488778	-0.277568	0.121	0.112	1
STMP1	0.489168	-0.146992	0.682	0.64	1
TJP2	0.489259	-0.130225	0.158	0.148	1
MFAP1	0.489276	-0.337673	0.166	0.166	1
FBXO38	0.491776	-0.182736	0.312	0.289	1
ATRAID	0.492	-0.172904	0.439	0.419	1
WBP2	0.492178	-0.284059	0.369	0.349	1
UBALD2	0.492365	-0.149324	0.453	0.413	1
METTL23	0.493029	-0.159543	0.235	0.218	1
INKA2	0.493161	-0.212321	0.127	0.131	1
COPE	0.495367	-0.0910527	0.824	0.757	1
NBEAL2	0.495967	-0.172159	0.423	0.386	1
ATP6V1E1	0.49642	-0.191961	0.478	0.454	1
TRIM7	0.496852	-0.197605	0.136	0.14	1
FRMD8	0.500253	-0.264946	0.17	0.172	1
MRPL35	0.500289	-0.174756	0.141	0.145	1
CPNE2	0.500462	-0.173745	0.221	0.206	1
ARF3	0.500701	-0.179707	0.436	0.414	1
APOBEC3G	0.500746	-0.252703	0.19	0.19	1
SP1	0.502622	-0.17879	0.381	0.37	1
SIRPA	0.503017	-0.0551026	0.692	0.634	1
AC100810.1	0.503321	-0.288625	0.206	0.205	1
PSMA1	0.503423	-0.0688278	0.666	0.604	1
PHAX	0.503853	-0.264048	0.164	0.165	1
CYBC1	0.503981	-0.151011	0.42	0.389	1
ZDHHC4	0.504072	-0.0691781	0.124	0.117	1
PPP1R12A	0.50467	-0.0326321	0.872	0.818	1
C1orf131	0.504774	-0.448151	0.161	0.16	1
IGF1R	0.504792	-0.216617	0.279	0.26	1
SS18L2	0.50496	-0.306384	0.262	0.256	1
ARL6IP4	0.505047	-0.0462975	0.809	0.753	1
TMEM243	0.50593	-0.198924	0.269	0.25	1
RWDD1	0.506937	-0.125481	0.494	0.472	1
CHCHD7	0.507331	-0.187445	0.281	0.262	1
ZADH2	0.50746	-0.181504	0.211	0.196	1
OAZ2	0.508329	-0.156125	0.449	0.423	1
MESD	0.508722	-0.157551	0.314	0.29	1
ANP32E	0.509975	-0.162024	0.267	0.249	1
DSTN	0.51045	-0.190876	0.343	0.32	1
BCLAF3	0.510653	-0.179421	0.116	0.108	1
NBPF19	0.510828	-0.246566	0.258	0.257	1
RNF20	0.511017	-0.178092	0.169	0.173	1
PIK3CA	0.512678	-0.122156	0.455	0.428	1
NIFK	0.515268	-0.242946	0.259	0.255	1
ESD	0.51546	-0.160256	0.477	0.451	1
RAB20	0.517196	-0.0992115	0.305	0.306	1
PSTPIP2	0.517342	-0.24432	0.473	0.445	1
CDS2	0.517462	-0.238021	0.381	0.366	1
METTL14	0.517565	-0.279355	0.141	0.144	1
LRRC37A2	0.517677	-0.100485	0.127	0.119	1
ARAP2	0.517965	-0.194043	0.333	0.309	1
GINM1	0.517973	-0.177731	0.356	0.346	1
PJA2	0.518502	-0.0518498	0.605	0.569	1
ACAA1	0.518754	-0.0950543	0.518	0.473	1
TNS3	0.518924	-0.0266097	0.671	0.615	1
PCNP	0.518938	-0.17775	0.465	0.44	1
PARP9	0.519509	-0.293075	0.308	0.298	1
ZNF33B	0.519559	-0.218226	0.127	0.13	1
UQCC3	0.519564	-0.168882	0.215	0.2	1
PDCD2	0.520287	-0.11874	0.307	0.286	1
COA3	0.521087	-0.105989	0.354	0.327	1
HSD17B12	0.521134	-0.190154	0.201	0.201	1
C14orf119	0.521257	-0.145618	0.307	0.283	1
ITGAM	0.524677	-0.0950226	0.787	0.735	1
SELENOT	0.524954	-0.138174	0.631	0.592	1
TXNDC9	0.525286	-0.238535	0.197	0.197	1
FKBP1A	0.525774	-0.0228264	0.866	0.818	1
IFI35	0.526233	-0.105762	0.291	0.272	1
MIA3	0.527213	-0.114635	0.305	0.285	1
UBXN4	0.52782	-0.120688	0.682	0.631	1
HSPB11	0.528058	-0.269965	0.221	0.22	1
KLHL7	0.528895	-0.278965	0.144	0.146	1
PFKFB4	0.529079	-0.222078	0.316	0.309	1
PPID	0.530028	-0.306476	0.178	0.178	1
KLHL12	0.530222	-0.335586	0.108	0.11	1
HNRNPH1	0.530872	-0.0570799	0.752	0.695	1
RNASEH2B	0.532258	-0.0414447	0.341	0.321	1
FAM149B1	0.532283	-0.132948	0.129	0.122	1
HRAS	0.532876	-0.104953	0.122	0.115	1
JPX	0.534616	-0.161856	0.442	0.428	1
PLAAT4	0.535148	-0.214441	0.279	0.258	1
HINT1	0.5356	-0.0639843	0.841	0.784	1
RBM5	0.53661	-0.175662	0.526	0.477	1
LHFPL2	0.537033	-0.0192361	0.158	0.151	1
VRK1	0.538004	-0.169034	0.15	0.141	1
GHDC	0.538245	-0.113692	0.108	0.101	1
DICER1	0.538278	-0.118455	0.68	0.624	1
XPNPEP3	0.539097	-0.274506	0.143	0.146	1
AURKAIP1	0.539582	-0.10376	0.679	0.624	1
DENND4B	0.541361	-0.152647	0.362	0.333	1
FAM136A	0.541469	-0.139661	0.179	0.168	1
ERCC4	0.542401	-0.126821	0.102	0.095	1
AMPD3	0.542444	-0.297559	0.169	0.169	1
THAP1	0.542504	-0.436369	0.11	0.112	1
ASH2L	0.542872	-0.185394	0.234	0.218	1
CUTC	0.543264	-0.230288	0.17	0.17	1
EIF1AX	0.544437	-0.034662	0.644	0.598	1
SIGLEC9	0.545867	-0.185767	0.531	0.499	1
ATP6V1F	0.546606	-0.0165509	0.797	0.724	1
NDUFA13	0.546797	-0.0583719	0.902	0.863	1
POLR2L	0.54688	-0.0828677	0.823	0.776	1
TMUB2	0.54719	-0.12699	0.248	0.231	1
ADIPOR1	0.547625	-0.125938	0.457	0.417	1
HDGFL2	0.548068	-0.110176	0.131	0.124	1
S1PR3	0.549347	-0.0706311	0.254	0.24	1
IDS	0.549473	-0.120938	0.528	0.484	1
SUGP1	0.550832	-0.201811	0.164	0.154	1
EDEM3	0.55189	-0.11819	0.504	0.465	1
CWC15	0.553242	-0.198091	0.436	0.392	1
ATP5MD	0.553953	-0.0143459	0.808	0.749	1
FES	0.553987	-0.162439	0.53	0.493	1
H2AFV	0.554022	-0.063522	0.687	0.628	1
DHX36	0.55428	-0.120304	0.44	0.408	1
DTX3L	0.55515	-0.103472	0.262	0.249	1
SRSF2	0.555275	-0.130073	0.637	0.571	1
TMEM126A	0.555401	-0.241445	0.222	0.218	1
FAM53C	0.555588	-0.145907	0.347	0.321	1
TIMM17B	0.555813	-0.196648	0.311	0.284	1
GNL3L	0.556212	-0.0979561	0.28	0.262	1
CEP295	0.556722	-0.282784	0.147	0.149	1
ZBED5	0.558497	-0.295922	0.153	0.154	1
TCHP	0.558719	-0.200388	0.268	0.248	1
CDV3	0.559306	-0.0813929	0.774	0.715	1
COX8A	0.559444	-0.00791231	0.861	0.798	1
IER5	0.560429	-0.177972	0.543	0.516	1
TOR1A	0.560564	-0.266529	0.191	0.19	1
FURIN	0.561966	-0.218982	0.297	0.288	1
TMEM258	0.562145	-0.0521392	0.769	0.728	1
ITGAX	0.562889	-0.119158	0.672	0.638	1
UQCRQ	0.563074	-0.0602315	0.742	0.676	1
DHX40	0.563277	-0.120703	0.201	0.188	1
CXorf21	0.563598	-0.151281	0.307	0.286	1
GMPR2	0.563683	-0.188444	0.245	0.242	1
GTF2F1	0.564065	-0.101536	0.266	0.251	1
PTCD3	0.565402	-0.091487	0.188	0.178	1
NHLRC2	0.565956	-0.155957	0.13	0.122	1
TRIM52	0.566069	-0.0555465	0.109	0.103	1
IGBP1	0.567144	-0.141072	0.553	0.519	1
SDAD1	0.567201	-0.0625557	0.202	0.191	1
C1GALT1C1	0.567528	-0.102507	0.113	0.106	1
DDRGK1	0.567544	-0.24078	0.31	0.297	1
SART3	0.567795	-0.21335	0.173	0.161	1
SELL	0.567865	-0.0848289	0.67	0.641	1
SLC25A5	0.568634	-0.0691377	0.747	0.693	1
JKAMP	0.568753	-0.129584	0.216	0.201	1
ATF1	0.569307	-0.151323	0.278	0.257	1
RBMS1	0.569513	-0.0502735	0.814	0.753	1
MIEN1	0.569566	-0.214524	0.375	0.357	1
PTPRE	0.572591	0.0022004	0.94	0.906	1
C2orf76	0.572621	-0.254041	0.122	0.124	1
GTF2I	0.572878	-0.116129	0.719	0.663	1
MRPL3	0.573294	-0.123119	0.267	0.252	1
AC127502.2	0.573385	-0.338655	0.13	0.132	1
FAM118A	0.573738	-0.177648	0.306	0.298	1
YIPF1	0.573859	-0.268342	0.187	0.186	1
BRD7	0.57468	-0.185766	0.425	0.39	1
STK11	0.575631	-0.138914	0.329	0.308	1
MAML3	0.575745	-0.0291731	0.888	0.85	1
LENG1	0.576663	-0.150377	0.144	0.136	1
STIMATE	0.576905	-0.296104	0.184	0.183	1
TTC33	0.576962	-0.0906986	0.13	0.124	1
MRPL15	0.577241	-0.178002	0.189	0.177	1
CDK16	0.577369	-0.238454	0.149	0.14	1
SPSB3	0.577581	-0.136211	0.306	0.287	1
RSPRY1	0.578044	-0.174064	0.261	0.242	1
TOM1	0.580029	-0.0965939	0.731	0.686	1
CCDC82	0.58082	-0.123961	0.22	0.207	1
CCSAP	0.580899	-0.194845	0.129	0.131	1
ATP5MPL	0.581889	-0.0592946	0.939	0.901	1
TICAM2	0.582196	-0.15166	0.196	0.184	1
SRPK1	0.582937	-0.38905	0.265	0.259	1
GCHFR	0.583788	-0.0725511	0.251	0.24	1
HNRNPC	0.584286	-0.0681722	0.891	0.838	1
FBXL4	0.584826	-0.17904	0.246	0.23	1
SLC35A1	0.584932	-0.112662	0.428	0.394	1
DPY30	0.585683	-0.205561	0.315	0.29	1
PGLS	0.586801	-0.0569305	0.855	0.794	1
PHF20L1	0.587071	-0.196241	0.625	0.571	1
ICE2	0.587981	-0.136022	0.215	0.203	1
MIB1	0.588298	-0.241861	0.352	0.339	1
NOP56	0.588348	-0.151041	0.27	0.251	1
STAM	0.58865	-0.267992	0.211	0.208	1
AL035587.1	0.588699	-0.196303	0.197	0.188	1
FAM174C	0.588915	-0.12216	0.427	0.392	1
GCH1	0.58899	-0.130314	0.505	0.468	1
GBGT1	0.58924	-0.0802737	0.168	0.16	1
ACTR6	0.589258	-0.266766	0.121	0.123	1
PSMB10	0.589877	-0.0909894	0.726	0.67	1
EIF4B	0.590315	-0.037703	0.801	0.732	1
PSENEN	0.590965	-0.273827	0.306	0.292	1
ADI1	0.591251	-0.185463	0.454	0.429	1
ISCA2	0.59141	-0.262884	0.203	0.2	1
FRAT1	0.591416	-0.213226	0.343	0.33	1
C1orf43	0.591764	-0.12531	0.522	0.488	1
COA8	0.591986	-0.185533	0.245	0.244	1
FAM214B	0.592774	-0.218898	0.291	0.268	1
PPP4C	0.593116	-0.162884	0.617	0.571	1
ALG6	0.593492	-0.221605	0.125	0.118	1
GLTP	0.59357	-0.104779	0.488	0.445	1
DUSP3	0.594012	-0.131876	0.313	0.288	1
UNK	0.595348	-0.131605	0.141	0.135	1
ZNF672	0.5958	-0.196403	0.164	0.154	1
NGRN	0.596069	-0.248933	0.123	0.125	1
NAGA	0.596656	-0.0840986	0.413	0.386	1
CIAPIN1	0.597689	-0.0901519	0.138	0.131	1
ZFAND2A	0.597844	-0.230611	0.188	0.176	1
SLC39A7	0.598903	-0.397805	0.101	0.103	1
CWC25	0.599854	-0.179441	0.343	0.318	1
KCMF1	0.600854	-0.103872	0.561	0.512	1
NDUFAF7	0.602698	-0.262984	0.11	0.103	1
TSR3	0.602779	-0.198512	0.278	0.259	1
ARHGEF6	0.603196	-0.150401	0.48	0.452	1
BTBD10	0.60389	-0.184407	0.284	0.269	1
ABHD2	0.603999	-0.0948239	0.6	0.549	1
BOD1	0.604458	-0.221678	0.103	0.105	1
ZFAND2B	0.604586	-0.293578	0.197	0.195	1
TBC1D10B	0.606527	-0.182978	0.224	0.21	1
CFAP20	0.60674	0.00979694	0.115	0.11	1
TMEM134	0.606961	-0.259248	0.189	0.177	1
CCL3	0.607242	-0.288086	0.254	0.252	1
RAB9A	0.607385	-0.239393	0.259	0.252	1
PARK7	0.607965	-0.031037	0.805	0.734	1
BRWD3	0.609037	-0.105475	0.43	0.405	1
PHKG2	0.609184	-0.175394	0.221	0.207	1
CD33	0.609846	-0.0590539	0.595	0.55	1
CDK5	0.610379	-0.184043	0.141	0.132	1
BEST1	0.611253	-0.321538	0.152	0.152	1
TAOK1	0.612107	-0.0638674	0.759	0.714	1
CINP	0.612616	-0.274227	0.222	0.216	1
ZNF862	0.613433	-0.174141	0.101	0.096	1
GPR137B	0.613617	-0.198203	0.174	0.165	1
HIST1H2BN	0.614	-0.358779	0.105	0.106	1
RBMX2	0.615307	-0.152166	0.19	0.178	1
CHFR	0.616079	-0.150246	0.394	0.369	1
MINDY3	0.616329	-0.227156	0.26	0.244	1
EPB41L4A-AS1	0.616586	-0.114649	0.218	0.206	1
CIR1	0.618743	-0.176664	0.555	0.524	1
CSGALNACT2	0.619435	-0.250651	0.826	0.738	1
DHRS4-AS1	0.620448	-0.186189	0.117	0.109	1
NT5C2	0.623201	-0.0877381	0.791	0.751	1
RGS10	0.623337	-0.068145	0.667	0.617	1
TSPAN14	0.62347	-0.139463	0.632	0.584	1
ASB8	0.62382	-0.247982	0.236	0.23	1
NOSIP	0.624619	-0.225146	0.354	0.336	1
MAST3	0.625288	-0.232358	0.304	0.286	1
ZFX	0.625517	-0.157304	0.456	0.436	1
THAP5	0.626049	-0.209977	0.118	0.12	1
KIZ	0.62795	-0.158673	0.128	0.121	1
RHOT2	0.62799	-0.184985	0.163	0.155	1
USP48	0.628924	-0.105104	0.559	0.51	1
SLC2A6	0.629064	-0.174466	0.296	0.277	1
SMUG1	0.629177	-0.168483	0.135	0.137	1
TRIM34	0.629293	-0.124422	0.149	0.141	1
VEZF1	0.629609	-0.260967	0.245	0.241	1
TPR	0.629747	-0.131697	0.529	0.479	1
STX3	0.630101	-0.223545	0.297	0.289	1
TCEA2	0.630118	-0.228665	0.108	0.11	1
WAC-AS1	0.63119	-0.208587	0.263	0.255	1
YIPF6	0.631586	-0.266204	0.174	0.174	1
BAIAP2	0.632254	-0.27055	0.124	0.126	1
INTS10	0.63317	-0.154349	0.296	0.288	1
ERVK3-1	0.633492	-0.195799	0.193	0.181	1
TSN	0.633907	-0.209147	0.208	0.195	1
MAPKAPK5-AS1	0.634744	-0.17584	0.213	0.202	1
PPP2R3C	0.635259	-0.23879	0.495	0.469	1
GTF2H1	0.635463	-0.160783	0.208	0.196	1
IPO8	0.635502	-0.186561	0.208	0.195	1
HSPA14.1	0.636168	-0.190959	0.136	0.129	1
ZNF706	0.637787	-0.0731055	0.646	0.608	1
STX7	0.638655	-0.0863135	0.694	0.64	1
AATK	0.638737	-0.204233	0.172	0.162	1
ACP5	0.638825	-0.261513	0.103	0.105	1
PHF3	0.639408	-0.183239	0.565	0.523	1
STK38	0.639601	-0.0854252	0.788	0.736	1
ZC3H15	0.640266	-0.102006	0.569	0.537	1
CD300E	0.642349	-0.136137	0.669	0.619	1
RRAGB	0.642349	-0.27031	0.106	0.1	1
TMED1	0.644362	-0.236307	0.163	0.154	1
CSNK2A2	0.644844	-0.130214	0.265	0.251	1
MGAT2	0.646009	-0.145624	0.181	0.171	1
CCDC59	0.64613	-0.151593	0.36	0.331	1
HUS1	0.646832	-0.162383	0.159	0.151	1
WDR61	0.646898	-0.210146	0.247	0.242	1
PHF12	0.647219	-0.125392	0.26	0.247	1
MARK4	0.647283	-0.143877	0.282	0.267	1
AC026979.2	0.648194	-0.256974	0.122	0.124	1
TMEM260	0.648494	-0.206292	0.233	0.219	1
SPATA6	0.648953	-0.091215	0.226	0.216	1
MED8	0.649458	-0.167379	0.233	0.229	1
AL592183.1	0.650099	-0.225963	0.117	0.119	1
EIF3G	0.650738	-0.0414447	0.854	0.782	1
SLC35E2B	0.650892	-0.290421	0.128	0.129	1
FEM1B	0.651277	-0.169762	0.202	0.191	1
MEA1	0.651337	-0.257175	0.192	0.188	1
ABHD10	0.651361	-0.231669	0.107	0.109	1
SGSM2	0.652105	-0.234817	0.112	0.106	1
VAPA	0.653701	-0.0712225	0.817	0.768	1
MMADHC	0.654268	-0.178909	0.246	0.242	1
DDIT3	0.65453	-0.315949	0.136	0.137	1
USF1	0.655225	-0.19608	0.148	0.14	1
ZNF33A	0.655881	-0.238167	0.358	0.346	1
LRMP	0.657666	-0.103029	0.477	0.45	1
ARL6IP6	0.657842	-0.27026	0.254	0.247	1
DPP7	0.658126	-0.139024	0.564	0.525	1
SUPT20H	0.658655	-0.103404	0.315	0.296	1
BSG	0.659328	-0.138481	0.654	0.595	1
CCDC28A	0.659337	-0.176841	0.234	0.22	1
PTBP3	0.659422	-0.0976269	0.779	0.727	1
RBM8A	0.660217	-0.0611112	0.578	0.53	1
HNRNPH3	0.660248	-0.119946	0.535	0.493	1
AL627171.2	0.660701	-0.220598	0.23	0.217	1
C16orf91	0.661073	-0.0774685	0.112	0.106	1
ACTG1	0.661672	0.0127055	0.994	0.975	1
NME3	0.663109	-0.207575	0.411	0.386	1
COMMD2	0.666938	-0.203055	0.16	0.152	1
ZNF480	0.668158	-0.087445	0.165	0.158	1
SRPRA	0.668354	-0.192478	0.308	0.295	1
TLE4	0.668565	-0.0756466	0.862	0.801	1
NELFE	0.669353	-0.142359	0.326	0.304	1
RCBTB1	0.669487	-0.20962	0.131	0.131	1
OS9	0.669827	-0.0998502	0.693	0.621	1
LINC02785	0.67019	-0.222407	0.29	0.28	1
FFAR2	0.670258	-0.34858	0.166	0.158	1
ARF5	0.670644	-0.0921506	0.646	0.591	1
TEX261	0.670914	-0.219745	0.113	0.107	1
CORO1B	0.671575	-0.181774	0.392	0.37	1
SURF2	0.672512	-0.21567	0.174	0.172	1
FCHO1	0.673213	-0.251475	0.201	0.198	1
MARF1	0.674659	-0.233457	0.388	0.366	1
BRI3BP	0.675145	-0.186042	0.263	0.246	1
BLOC1S2	0.676212	-0.203809	0.413	0.394	1
TRMT10C	0.676292	-0.237804	0.158	0.157	1
AC004687.1	0.678066	-0.202157	0.474	0.443	1
MRPL30	0.679862	-0.202074	0.101	0.103	1
ABHD16A	0.680776	-0.152195	0.243	0.227	1
CIAO2B	0.680814	-0.153735	0.593	0.558	1
ZSWIM7	0.681635	-0.0953709	0.399	0.371	1
TATDN1	0.681683	-0.158694	0.209	0.197	1
EEF1E1	0.681722	-0.203764	0.184	0.182	1
APPL2	0.682595	-0.158507	0.181	0.172	1
EID1	0.682738	-0.0578817	0.761	0.696	1
VPS9D1	0.682931	-0.274752	0.202	0.198	1
PEAK3	0.683203	-0.289336	0.124	0.124	1
GRK2	0.683844	-0.0760637	0.744	0.689	1
GFER	0.683952	-0.14634	0.128	0.122	1
AL161785.1	0.684275	-0.134598	0.164	0.156	1
UBXN2B	0.684485	-0.171023	0.328	0.302	1
RAB10	0.684713	-0.0242975	0.878	0.846	1
ATG12	0.68565	-0.177563	0.354	0.329	1
ABCA7	0.686108	-0.26327	0.255	0.247	1
AC097376.3	0.686729	-0.271795	0.124	0.125	1
RTCA	0.686808	-0.139953	0.265	0.25	1
FAM210B	0.687083	-0.163583	0.191	0.19	1
PEX2	0.687292	-0.15634	0.222	0.209	1
LRP10	0.687415	-0.219298	0.296	0.274	1
FAM157C	0.689165	-0.251543	0.216	0.211	1
UBE2I	0.689528	-0.0738934	0.658	0.609	1
FLYWCH2	0.689938	-0.119058	0.151	0.144	1
BTN2A1	0.690123	-0.320744	0.198	0.193	1
SNX27	0.690228	-0.0824334	0.632	0.588	1
ELL2	0.690714	-0.95785	0.427	0.365	1
KDM5C	0.691064	-0.129618	0.268	0.253	1
PTPN6	0.691967	-0.0820776	0.823	0.766	1
ATP6V1A	0.692961	-0.14521	0.631	0.591	1
ATMIN	0.6944	-0.134135	0.158	0.149	1
PDHB	0.694945	-0.161232	0.254	0.239	1
TADA2B	0.695291	-0.344046	0.108	0.109	1
CD300C	0.695379	-0.13118	0.182	0.181	1
CARD19	0.697373	-0.146604	0.516	0.482	1
CUEDC2	0.697411	-0.221081	0.31	0.297	1
AASDH	0.697494	-0.151484	0.143	0.137	1
GOLGA7	0.699385	-0.164971	0.387	0.359	1
PTTG1IP	0.69971	-0.0959116	0.622	0.566	1
CDKN2AIPNL	0.699823	-0.101229	0.106	0.102	1
SETDB2	0.699943	-0.0460356	0.155	0.149	1
LATS2	0.701402	-0.124059	0.448	0.412	1
SPG21	0.702926	-0.15404	0.549	0.513	1
KIF22	0.703941	-0.269582	0.253	0.244	1
THAP11	0.703953	-0.07311	0.18	0.172	1
LST1	0.705093	-0.00418934	0.993	0.976	1
SLC12A6	0.705731	-0.0931144	0.648	0.618	1
MCEE	0.706239	-0.186924	0.106	0.107	1
CCNY	0.706581	-0.00847379	0.932	0.888	1
CNTLN	0.707252	-0.0815895	0.405	0.383	1
PCTP	0.707501	-0.121143	0.152	0.145	1
TENT5A	0.70879	-0.0533266	0.44	0.423	1
ARMC10	0.709699	-0.112696	0.258	0.242	1
HTATIP2	0.710224	-0.171261	0.301	0.281	1
PPP4R3A	0.710271	-0.0738634	0.563	0.524	1
IL10RB	0.710282	-0.0974936	0.618	0.566	1
PXN	0.71082	-0.160042	0.463	0.438	1
DCTN3	0.711113	-0.0994896	0.494	0.451	1
PGRMC1	0.71156	-0.231871	0.181	0.179	1
TUBB4B	0.712131	-0.216955	0.437	0.413	1
MT-CO3	0.712201	0.0158812	1	1	1
TG	0.712436	-0.311731	0.134	0.135	1
AASDHPPT	0.712777	-0.220287	0.19	0.188	1
ATG7	0.713486	-0.0419474	0.957	0.93	1
PMAIP1	0.713941	-0.255274	0.232	0.227	1
GOPC	0.714113	-0.166798	0.239	0.228	1
STXBP3	0.715549	-0.0941489	0.517	0.484	1
MTG2	0.716278	-0.175858	0.148	0.149	1
LIMD2	0.716509	-0.0502304	0.816	0.756	1
RAB2A	0.7175	-0.0484346	0.878	0.83	1
RNF24	0.717612	-0.104779	0.729	0.683	1
PSMD6	0.718518	-0.204424	0.303	0.293	1
SNRNP27	0.718694	-0.226828	0.187	0.185	1
PLIN2	0.718829	-0.16043	0.397	0.374	1
PPCS	0.71891	-0.170445	0.465	0.439	1
ARFRP1	0.719143	-0.248264	0.159	0.151	1
TMEM168	0.720385	-0.208216	0.179	0.178	1
MAD2L2	0.720837	-0.258053	0.185	0.182	1
RAB1B	0.721183	-0.137205	0.386	0.361	1
ATF7IP	0.722128	-0.0939432	0.64	0.591	1
ZNF385A	0.722287	-0.150814	0.588	0.552	1
FAM177A1	0.72406	-0.14576	0.322	0.304	1
PHF11	0.724118	-0.136181	0.348	0.323	1
PRPF40A	0.724667	-0.0642452	0.681	0.63	1
MKRN1	0.724987	-0.143877	0.531	0.496	1
FADD	0.725866	-0.301805	0.1	0.1	1
SNRPG	0.725879	-0.106749	0.6	0.547	1
SLC39A1	0.725913	-0.181538	0.216	0.203	1
PSMA2	0.72658	-0.115979	0.678	0.615	1
SMS	0.727782	-0.171148	0.455	0.426	1
CALCOCO1	0.728139	-0.225671	0.168	0.16	1
MAEA	0.728268	-0.246204	0.288	0.28	1
UBL7	0.72892	-0.27858	0.143	0.142	1
SZT2	0.729231	-0.295823	0.181	0.178	1
PINK1	0.729403	-0.259733	0.192	0.188	1
WWP1	0.731178	-0.135642	0.441	0.419	1
WASHC3	0.732036	-0.198217	0.305	0.294	1
HNRNPU	0.732197	-0.092448	0.9	0.846	1
TDP2	0.73227	-0.260644	0.184	0.182	1
METTL7A	0.732562	-0.125453	0.537	0.484	1
EHD1	0.732855	-0.16558	0.305	0.288	1
HS6ST1	0.733147	-0.201349	0.131	0.125	1
TRMT1L	0.733252	-0.153726	0.183	0.173	1
STAMBP	0.733422	-0.216989	0.229	0.217	1
SLC15A4	0.734067	-0.202594	0.344	0.319	1
ZNF638	0.734082	-0.075164	0.699	0.66	1
GBE1	0.734108	-0.202737	0.398	0.372	1
COMTD1	0.734418	-0.172233	0.133	0.128	1
AC124248.1	0.734922	-0.189107	0.116	0.118	1
SHFL	0.735156	-0.207333	0.19	0.188	1
LINC00623	0.7356	-0.190118	0.226	0.222	1
CSNK1A1	0.735776	-0.0320598	0.844	0.784	1
TASOR	0.735829	-0.141085	0.436	0.404	1
STUB1	0.736434	-0.141752	0.489	0.447	1
SLF1	0.737741	-0.293288	0.148	0.141	1
TMEM208	0.737949	-0.245724	0.365	0.342	1
BACH1	0.738565	-0.0243421	0.935	0.899	1
MRPL13	0.738639	-0.23128	0.231	0.217	1
LASP1	0.740415	-0.15062	0.555	0.509	1
UBE4A	0.742619	-0.136081	0.313	0.298	1
ADARB1	0.745245	-0.37241	0.108	0.108	1
ZNF518A	0.746294	-0.151452	0.403	0.387	1
DDT	0.746641	-0.0507033	0.717	0.675	1
TMEM199	0.746852	-0.201016	0.173	0.165	1
UBE2V1	0.748545	-0.093599	0.644	0.603	1
NUDT5	0.749619	-0.185798	0.27	0.255	1
NLRP3	0.749999	-0.350416	0.605	0.553	1
BAP1	0.750948	-0.18064	0.122	0.117	1
TRIM38	0.752146	-0.117297	0.626	0.57	1
GLRX5	0.752159	-0.258477	0.311	0.295	1
NAA10	0.752953	-0.174745	0.34	0.324	1
ZNHIT1	0.753215	-0.0872409	0.638	0.601	1
GPR108	0.753696	-0.163917	0.292	0.281	1
KMT2B	0.753977	-0.221159	0.194	0.183	1
KIN	0.754418	-0.267146	0.251	0.244	1
CBWD1	0.755018	-0.193848	0.204	0.193	1
MARCH1	0.755082	-0.0142214	0.944	0.908	1
FBXO8	0.75542	-0.208736	0.101	0.102	1
SATB1	0.756125	-0.249244	0.156	0.155	1
SMG7	0.756645	-0.152237	0.531	0.489	1
C4orf33	0.75671	-0.261118	0.177	0.173	1
MDM2	0.757519	-0.179551	0.448	0.424	1
DPM3	0.758131	-0.166848	0.287	0.269	1
TMEM106B	0.75863	-0.142797	0.115	0.111	1
VCAN	0.759369	0.00483379	0.997	0.998	1
BAK1	0.760097	-0.280008	0.156	0.154	1
COX7B	0.76018	-0.0529335	0.788	0.718	1
PRPF18	0.762175	-0.149786	0.238	0.229	1
RNF135	0.764035	-0.188158	0.358	0.34	1
EIF1AD	0.76408	-0.240354	0.104	0.1	1
ZNF322	0.764653	-0.319286	0.112	0.111	1
POLR2J	0.765323	-0.154849	0.559	0.518	1
SMIM25	0.765394	-0.0112476	0.568	0.538	1
CYSTM1	0.765605	-0.195539	0.38	0.355	1
LNPK	0.765832	-0.184927	0.198	0.189	1
PPP1R8	0.767033	-0.133164	0.121	0.117	1
DMAC1	0.7674	-0.1828	0.204	0.194	1
USP28	0.767551	-0.187317	0.115	0.11	1
NRM	0.767702	-0.3232	0.16	0.157	1
DCTN6	0.767752	-0.169504	0.192	0.189	1
TOP3A	0.76807	-0.22441	0.272	0.262	1
GON7	0.769618	-0.249057	0.111	0.106	1
SGF29	0.769646	-0.205745	0.153	0.152	1
TRIM25	0.769904	-0.0912716	0.374	0.355	1
THAP9-AS1	0.77108	-0.233866	0.122	0.123	1
SERBP1	0.772151	-0.0826166	0.749	0.68	1
MX2	0.772789	-0.179235	0.457	0.433	1
C1orf52	0.772834	-0.213285	0.231	0.228	1
UBE2A	0.773652	-0.107026	0.389	0.37	1
SIPA1	0.774466	-0.246344	0.415	0.391	1
CTDSP2	0.774549	-0.153024	0.399	0.372	1
DDX58	0.775058	-0.20487	0.216	0.205	1
SUGT1	0.775447	-0.147309	0.403	0.37	1
GNAI3	0.776872	-0.115379	0.686	0.647	1
ADAM10	0.777163	-0.018422	0.857	0.811	1
ETHE1	0.778636	-0.206033	0.393	0.372	1
MIF4GD	0.781487	-0.132241	0.217	0.207	1
HPF1	0.782018	-0.199557	0.157	0.155	1
HSPA5	0.782057	-0.213775	0.624	0.566	1
CTSO	0.782526	-0.155295	0.145	0.139	1
LMO2	0.783384	-0.126069	0.718	0.646	1
UNC119	0.784094	-0.211447	0.298	0.275	1
MAPK9	0.784186	-0.112568	0.169	0.164	1
ELMOD2	0.784352	-0.271817	0.115	0.115	1
SUSD6	0.785259	-0.0940938	0.715	0.641	1
INTS8	0.786397	-0.148142	0.296	0.286	1
NSMCE3	0.786412	-0.293209	0.135	0.134	1
HNRNPD	0.787032	-0.0916294	0.788	0.721	1
ATG9A	0.787329	-0.195058	0.141	0.139	1
ZMAT5	0.787514	-0.374783	0.143	0.14	1
ETS2	0.788471	-0.278139	0.535	0.483	1
TMEM184C	0.788696	-0.287097	0.146	0.144	1
MIR29B2CHG	0.789751	-0.18642	0.329	0.308	1
PDCD6	0.79055	-0.123285	0.591	0.542	1
SIRT7	0.790891	-0.212681	0.332	0.306	1
FAM192A	0.791327	-0.156238	0.418	0.398	1
EXOSC8	0.792387	-0.197323	0.132	0.128	1
FAM122B	0.793099	-0.39982	0.105	0.105	1
TRIB1	0.794442	-0.202171	0.279	0.261	1
DENND6B	0.794909	-0.148313	0.171	0.17	1
KLHL18	0.797027	-0.08704	0.458	0.429	1
DUSP2	0.801589	-0.277982	0.128	0.129	1
SHISA5	0.80203	-0.125693	0.534	0.496	1
DHRS12	0.802035	-0.337791	0.104	0.104	1
PDPK1	0.80239	-0.128096	0.357	0.334	1
CASP8	0.802424	-0.187536	0.358	0.334	1
CEP135	0.802719	-0.215081	0.203	0.195	1
ANKZF1	0.803249	-0.155709	0.12	0.116	1
SMIM27	0.803782	-0.244699	0.128	0.128	1
HEATR3	0.803807	-0.116498	0.279	0.271	1
SLC38A6	0.805012	-0.207238	0.188	0.179	1
DNASE1	0.805356	-0.251808	0.131	0.131	1
FGD4	0.806795	-0.0457986	0.895	0.852	1
SCAND1	0.807116	-0.112366	0.741	0.672	1
CYHR1	0.807446	-0.210546	0.233	0.22	1
MRPL50	0.807682	-0.269207	0.118	0.117	1
SMIM20	0.80861	-0.204521	0.17	0.162	1
ZC3H6	0.808867	-0.257782	0.192	0.189	1
ABCC10	0.808961	-0.213622	0.108	0.103	1
RASSF4	0.809869	-0.173528	0.464	0.435	1
CEBPD	0.811074	-0.0365876	0.937	0.903	1
PITPNM1	0.811391	-0.153711	0.218	0.208	1
NME6	0.81338	-0.206766	0.12	0.12	1
FCF1	0.813662	-0.136825	0.137	0.132	1
PAXBP1	0.81702	-0.139991	0.3	0.281	1
C1D	0.817392	-0.171567	0.36	0.345	1
PRKAA1	0.81954	-0.160565	0.242	0.232	1
GNG2	0.819942	-0.213049	0.563	0.532	1
TOPBP1	0.822544	-0.0641809	0.23	0.223	1
DLEU1	0.823581	0.217453	0.436	0.427	1
TOP1	0.823674	-0.145701	0.877	0.811	1
MRPL55	0.82405	-0.223322	0.296	0.275	1
CHCHD1	0.8243	-0.185604	0.448	0.41	1
LINC00662	0.824336	-0.150978	0.118	0.114	1
CNTRL	0.824511	-0.141524	0.545	0.496	1
CASP10	0.824544	-0.155481	0.238	0.229	1
GNS	0.82458	-0.0822415	0.688	0.632	1
TGFBI	0.824652	-0.041886	0.753	0.704	1
FAM151B	0.82546	-0.197327	0.203	0.2	1
MFN2	0.825526	-0.204854	0.223	0.212	1
ATP5PF	0.826059	-0.0491433	0.769	0.707	1
MBD6	0.826705	-0.222754	0.206	0.201	1
SCAF11	0.827069	-0.0305622	0.836	0.767	1
HECA	0.827327	-0.189464	0.681	0.627	1
PCNA	0.827967	-0.386363	0.12	0.114	1
MZT1	0.828063	-0.234275	0.132	0.127	1
SIRPB2	0.828184	-0.0670689	0.692	0.634	1
ATOX1	0.828692	-0.129578	0.6	0.555	1
SMG9	0.828747	-0.339866	0.134	0.133	1
PPP1R15B	0.830537	-0.150871	0.39	0.371	1
F11R	0.830728	-0.204864	0.172	0.165	1
WDTC1	0.830807	-0.25285	0.279	0.266	1
MS4A7	0.831214	-0.19584	0.52	0.49	1
IMP3	0.83143	-0.167801	0.324	0.31	1
RGS3	0.831554	-0.311708	0.13	0.128	1
NEK4	0.832268	-0.0592534	0.262	0.258	1
MOSPD3	0.832284	-0.283126	0.111	0.11	1
METTL25	0.832861	-0.189165	0.207	0.204	1
HADHB	0.83321	-0.0670767	0.659	0.61	1
DYNC1LI1	0.833564	-0.112904	0.478	0.444	1
EGLN1	0.835516	-0.263192	0.341	0.325	1
TFIP11	0.836367	-0.236946	0.13	0.125	1
LAMTOR3	0.836809	-0.290208	0.234	0.219	1
NDUFA11	0.837938	-0.0788554	0.814	0.756	1
RAB2B	0.838216	-0.207004	0.121	0.12	1
PIN4	0.839967	-0.249792	0.303	0.288	1
SSU72	0.840973	-0.102203	0.617	0.569	1
RTRAF	0.841806	-0.0957745	0.656	0.6	1
ALG2	0.84219	-0.106423	0.113	0.109	1
TIMM9	0.842349	-0.141416	0.181	0.174	1
C15orf61	0.84307	-0.138238	0.174	0.167	1
TMEM141	0.843869	-0.120364	0.3	0.284	1
DEF6	0.84504	-0.179581	0.369	0.348	1
DNAJB2	0.846161	-0.245457	0.126	0.125	1
AC025682.1	0.846832	-0.283707	0.108	0.104	1
RBM12	0.846838	-0.291905	0.164	0.156	1
ZC3H3	0.84731	-0.216639	0.272	0.262	1
TMX1	0.847634	-0.119262	0.324	0.307	1
EVL	0.848287	-0.193929	0.147	0.147	1
LAP3	0.848673	-0.146411	0.491	0.458	1
IFRD1	0.848755	-0.213654	0.582	0.538	1
POMP	0.849149	-0.0853333	0.768	0.716	1
PLRG1	0.849986	-0.298825	0.144	0.138	1
SET	0.851411	-0.0972772	0.702	0.647	1
AC008875.3	0.853108	-0.11637	0.16	0.156	1
NFKBIL1	0.853448	-0.229171	0.119	0.118	1
ALAD	0.854451	-0.197267	0.105	0.105	1
LIN7C	0.8546	-0.201625	0.171	0.168	1
PDP1	0.855102	-0.288506	0.198	0.191	1
HNRNPH2	0.857877	-0.149796	0.436	0.409	1
AUH	0.858442	-0.10161	0.251	0.243	1
MRM2	0.859395	-0.209914	0.147	0.144	1
PISD	0.860363	-0.177866	0.384	0.358	1
ACTR2	0.861171	-0.0350747	0.963	0.942	1
HK2	0.86138	-0.117733	0.436	0.417	1
SRP14	0.863168	-0.0317144	0.928	0.885	1
MRPS31	0.863509	-0.242308	0.195	0.185	1
ARSG	0.863511	-0.166233	0.356	0.335	1
RABGGTB	0.863985	-0.213156	0.167	0.161	1
CCDC47	0.86501	-0.193756	0.384	0.36	1
UAP1L1	0.865369	-0.273154	0.11	0.107	1
RNF44	0.865958	-0.241085	0.28	0.27	1
TRIAP1	0.866504	-0.277057	0.163	0.159	1
PRPF38B	0.866805	-0.140229	0.503	0.465	1
EIF3M	0.867733	-0.0500281	0.772	0.708	1
COMT	0.867912	-0.0371476	0.789	0.725	1
BTN3A2	0.870284	-0.187069	0.276	0.264	1
AC022098.1	0.870452	-0.234872	0.141	0.139	1
HNRNPF	0.870862	-0.0519925	0.731	0.672	1
CEP63	0.871061	-0.206438	0.349	0.335	1
RAB29	0.872344	-0.292993	0.15	0.147	1
PLPBP	0.872539	-0.129957	0.279	0.269	1
ACOT13	0.872646	-0.225693	0.127	0.124	1
TTC13	0.87321	-0.163715	0.258	0.252	1
SCLT1	0.874339	-0.0288045	0.796	0.751	1
ZCCHC9	0.874698	-0.261345	0.168	0.16	1
LAMTOR2	0.874722	-0.0846485	0.696	0.648	1
TCEA1	0.87625	-0.109713	0.539	0.499	1
TAB3	0.876652	-0.133262	0.174	0.169	1
FLCN	0.876903	-0.270183	0.117	0.116	1
MID1IP1	0.877332	-0.200943	0.327	0.312	1
PAK2	0.877389	-0.0259084	0.86	0.816	1
BAD	0.877879	-0.250696	0.205	0.199	1
TXNL1	0.878267	-0.160183	0.493	0.455	1
SELENOH	0.879018	-0.039149	0.818	0.758	1
ZNF593	0.880686	-0.192852	0.18	0.176	1
PIGBOS1	0.881037	-0.185801	0.269	0.256	1
PAPSS1	0.881058	-0.152041	0.394	0.371	1
CBR1	0.881327	-0.193062	0.297	0.281	1
WWC3	0.881725	-0.312833	0.228	0.22	1
LARP7	0.881924	-0.157697	0.382	0.361	1
NFYB	0.882603	-0.287821	0.128	0.124	1
RAD17	0.885043	-0.13175	0.107	0.107	1
CCDC137	0.885418	-0.166825	0.102	0.098	1
ZDHHC17	0.885495	-0.187415	0.355	0.339	1
SMIM30	0.886755	-0.208772	0.168	0.161	1
UBE2L6	0.88806	-0.0989933	0.431	0.404	1
TANK	0.888248	-0.0491023	0.792	0.743	1
RUNDC1	0.888477	-0.256511	0.114	0.112	1
ANAPC13	0.888674	-0.190577	0.224	0.212	1
RPAIN	0.888674	-0.214549	0.27	0.257	1
FAM204A	0.889393	-0.15437	0.518	0.481	1
CNDP2	0.889447	-0.202692	0.348	0.324	1
CD84	0.889741	-0.236518	0.275	0.263	1
NKAP	0.889968	-0.250511	0.271	0.254	1
DERL2	0.891305	-0.274358	0.237	0.228	1
INSIG2	0.891575	-0.176145	0.145	0.143	1
TIPRL	0.892023	-0.192301	0.271	0.26	1
PSMG3	0.892598	-0.208962	0.164	0.158	1
METTL5	0.895408	-0.176611	0.221	0.213	1
GHITM	0.896115	-0.0769486	0.599	0.562	1
SSBP1	0.896394	-0.0935475	0.619	0.572	1
DHTKD1	0.896944	-0.267539	0.129	0.127	1
RBCK1	0.898392	-0.129785	0.415	0.388	1
TREM1	0.899252	-0.167348	0.585	0.536	1
RIOK2	0.899277	-0.207917	0.1	0.097	1
CMC4	0.899834	-0.270747	0.1	0.099	1
RPA3	0.901351	-0.301202	0.181	0.176	1
PRKACA	0.901617	-0.0931741	0.585	0.542	1
C9orf85	0.903621	-0.187365	0.183	0.176	1
RFFL	0.904611	-0.178543	0.376	0.358	1
DUSP12	0.905707	-0.212898	0.101	0.1	1
STK16	0.905852	-0.156785	0.145	0.141	1
TMEM35B	0.905917	-0.136117	0.213	0.206	1
TMEM14B	0.906088	-0.0628842	0.536	0.504	1
KLHL21	0.906107	-0.241715	0.103	0.1	1
CATSPER1	0.906729	-0.177137	0.219	0.211	1
TMEM101	0.906912	-0.147249	0.191	0.184	1
C8orf82	0.908754	-0.282635	0.139	0.133	1
GSK3B	0.910915	-0.0657248	0.774	0.72	1
TERF2IP	0.910992	-0.111825	0.497	0.473	1
SNHG12	0.911007	-0.236453	0.101	0.101	1
THOC7	0.911343	-0.0954483	0.464	0.436	1
GLRX2	0.911819	-0.177503	0.153	0.148	1
TMEM150B	0.912134	-0.220866	0.131	0.127	1
LEPROT	0.912515	-0.121621	0.451	0.425	1
ANKRD49	0.913518	-0.242413	0.135	0.132	1
MAPKAPK5	0.914158	-0.270508	0.208	0.201	1
ZBTB38	0.915602	-0.172229	0.171	0.168	1
LEPROTL1	0.918755	-0.179123	0.411	0.384	1
DNAJB9	0.919194	-0.134436	0.217	0.209	1
SF3A1	0.919212	-0.193806	0.259	0.252	1
ZNHIT3	0.91938	-0.22245	0.236	0.224	1
ABHD13	0.920434	-0.209915	0.225	0.215	1
NORAD	0.921013	-0.119841	0.51	0.476	1
PIH1D1	0.921265	-0.213801	0.32	0.302	1
KCTD13	0.921342	-0.227927	0.127	0.123	1
KIAA0232	0.921781	-0.113232	0.608	0.565	1
PAPOLG	0.922745	-0.149025	0.173	0.17	1
AC005280.2	0.922933	-0.286556	0.292	0.274	1
MARK2	0.923233	-0.121946	0.542	0.504	1
NSUN4	0.923241	-0.316961	0.145	0.141	1
TMCO1	0.923619	-0.141824	0.439	0.416	1
SLC66A3	0.923646	-0.17167	0.354	0.332	1
TTI1	0.92367	-0.180608	0.104	0.101	1
IFI30	0.923684	0.0179346	0.992	0.962	1
AC092164.1	0.924018	-0.28367	0.102	0.099	1
STRN4	0.924728	-0.240494	0.218	0.208	1
MAF1	0.925636	-0.150268	0.461	0.431	1
FXYD6	0.926046	-0.146663	0.116	0.114	1
EIF2AK1	0.926327	-0.150229	0.301	0.293	1
SAMD9	0.92708	-0.184695	0.221	0.215	1
EDEM1	0.927141	-0.261874	0.252	0.242	1
ALG5	0.927368	-0.131208	0.239	0.23	1
DMTF1	0.928317	-0.0884986	0.335	0.321	1
BCL10	0.928929	-0.205803	0.282	0.268	1
MCFD2	0.929171	-0.207437	0.215	0.208	1
MPC2	0.929293	-0.215345	0.296	0.28	1
CLK2	0.92975	-0.217373	0.119	0.117	1
SLC31A2	0.931025	-0.125403	0.428	0.404	1
SARAF	0.931999	-0.0560116	0.849	0.787	1
NDUFAF1	0.932294	-0.281321	0.126	0.124	1
PRELID3B	0.933005	-0.227129	0.137	0.132	1
BTN3A1	0.934251	-0.186987	0.17	0.167	1
PSMB9	0.935689	-0.118184	0.685	0.635	1
VIPAS39	0.936011	-0.18582	0.103	0.103	1
GBA	0.936542	-0.26395	0.203	0.196	1
EBLN3P	0.938371	-0.225506	0.179	0.175	1
CCDC170	0.939263	-0.237559	0.157	0.154	1
SNX15	0.941131	-0.184265	0.126	0.123	1
ZNF143	0.941782	-0.183024	0.318	0.303	1
CLU	0.942336	-0.144605	0.208	0.204	1
ATP6V1C1	0.943909	-0.212115	0.284	0.27	1
NAB1	0.944203	-0.210681	0.142	0.139	1
POLR2B	0.946557	-0.138836	0.351	0.337	1
SSNA1	0.946876	-0.134848	0.464	0.432	1
SUMO1	0.94717	-0.0971134	0.607	0.562	1
ZRANB1	0.947248	-0.292064	0.222	0.21	1
AC009061.2	0.947728	-0.264218	0.106	0.105	1
MYCBP	0.948224	-0.257801	0.267	0.251	1
RNF214	0.948858	-0.254569	0.137	0.134	1
COX5B	0.949689	-0.0297241	0.921	0.862	1
SH3GLB1	0.949813	-0.072016	0.699	0.646	1
ARPC5L	0.949896	-0.166749	0.294	0.28	1
ENC1	0.95264	-0.154597	0.105	0.104	1
TNFRSF14	0.953449	-0.111186	0.431	0.405	1
C6orf120	0.953998	-0.210498	0.127	0.124	1
SERINC3	0.954215	-0.210395	0.46	0.422	1
MKNK2	0.954884	-0.109051	0.514	0.479	1
DRAIC	0.955555	-0.26054	0.127	0.126	1
MRPL47	0.956389	-0.144159	0.314	0.298	1
HACD4	0.95686	-0.098793	0.549	0.511	1
PARP10	0.957035	-0.225482	0.128	0.125	1
POLR1D	0.958644	-0.0695697	0.717	0.659	1
IKBKG	0.958741	-0.245573	0.197	0.19	1
SPCS2	0.958844	-0.118859	0.558	0.516	1
NARF	0.959284	-0.205149	0.275	0.261	1
EXTL3	0.959617	-0.233321	0.183	0.177	1
RAC1	0.959876	-0.0210884	0.957	0.919	1
PDE4D	0.960411	-0.0580746	0.542	0.521	1
PLEKHO2	0.960691	-0.21419	0.439	0.406	1
PMM1	0.960703	-0.219806	0.109	0.106	1
PTPN12	0.960973	-0.0574814	0.804	0.757	1
PPP1R15A	0.961621	-0.152963	0.662	0.608	1
CREBL2	0.962315	-0.196457	0.163	0.158	1
BTN3A3	0.962434	-0.389543	0.11	0.107	1
MTFR1L	0.96407	-0.192509	0.156	0.152	1
ARMT1	0.964144	-0.183279	0.184	0.178	1
ZNF12	0.964644	-0.298527	0.105	0.103	1
EXOC3	0.965084	-0.186253	0.287	0.273	1
JAGN1	0.966379	-0.201417	0.276	0.263	1
AP5B1	0.96644	-0.139701	0.322	0.305	1
NKG7	0.968279	-0.423118	0.179	0.173	1
VDAC2	0.968327	-0.0743835	0.529	0.495	1
SDF2	0.970111	-0.197905	0.311	0.293	1
N4BP2L2	0.970438	-0.048295	0.832	0.777	1
SIRPD	0.971213	-0.307788	0.197	0.191	1
WDR91	0.971825	-0.0899335	0.107	0.106	1
PAF1	0.972586	-0.27335	0.132	0.129	1
DHX16	0.973049	-0.214967	0.127	0.125	1
TRIM66	0.973846	-0.211764	0.132	0.129	1
NDUFA8	0.973954	-0.233621	0.244	0.231	1
RGL2	0.973985	-0.300555	0.184	0.178	1
LTBR	0.974771	-0.170038	0.35	0.334	1
SEC14L1	0.975767	-0.131632	0.592	0.55	1
BAG5	0.976107	-0.146714	0.153	0.15	1
B3GNT8	0.976998	-0.316042	0.11	0.107	1
EMC7	0.977114	-0.17715	0.329	0.308	1
AL590764.1	0.977152	-0.12432	0.117	0.115	1
HCFC1R1	0.977214	-0.203421	0.246	0.237	1
TBRG1	0.97803	-0.139478	0.446	0.416	1
PWWP2A	0.97819	-0.129166	0.321	0.306	1
GDI2	0.978602	-0.0301792	0.815	0.758	1
MAVS	0.979704	-0.163635	0.272	0.262	1
MFF	0.979753	-0.130592	0.357	0.342	1
GABPA	0.979903	-0.1722	0.196	0.188	1
WASHC1	0.9811	-0.171173	0.238	0.228	1
NUS1	0.981621	-0.174033	0.319	0.305	1
TRIM27	0.981742	-0.154332	0.285	0.277	1
TRABD	0.981759	-0.121125	0.458	0.425	1
VPS72	0.981777	-0.165618	0.111	0.109	1
CCR2	0.982096	-0.113787	0.501	0.468	1
HLA-F	0.982762	-0.0847068	0.681	0.624	1
VAPB	0.983262	-0.108908	0.194	0.19	1
AKIRIN2	0.983298	-0.114917	0.662	0.612	1
APOBR	0.983311	-0.169728	0.443	0.412	1
NIN	0.983751	-0.0521516	0.779	0.725	1
TCEANC2	0.985094	-0.132216	0.112	0.11	1
IER3IP1	0.985283	-0.145523	0.331	0.314	1
SNAPC2	0.986793	-0.145557	0.136	0.135	1
C21orf91	0.987548	-0.21956	0.123	0.121	1
ZFAND1	0.987882	-0.192265	0.15	0.146	1
TRIM69	0.989461	-0.103881	0.141	0.139	1
TCIRG1	0.990668	-0.072939	0.722	0.672	1
SNRNP70	0.993507	-0.151169	0.482	0.446	1
CHORDC1	0.996001	-0.151265	0.212	0.208	1
ELF2	0.996395	-0.0550599	0.816	0.766	1
SMIM12	0.997817	-0.18334	0.328	0.31	1
PPP1R35	0.998191	-0.256967	0.181	0.174	1
LILRA2	0.998261	-0.119174	0.612	0.57	1
LMBR1	0.999005	-0.155314	0.463	0.431	1
SLC25A24	0.999246	-0.167335	0.439	0.406	1

### Sheet: BAF312 CD16+ Monocytes Day 1
Gene	p_val	avg_log2FC	pct.1	pct.2	p_val_adj
TMEM176B	1.28957e-96	-1.98809	0.325	0.832	4.71995e-92
RPS27	3.88298e-91	0.566814	1	1	1.42121e-86
RPL37A	3.78055e-90	0.632782	1	1	1.38372e-85
HLA-B	4.03349e-88	0.528875	1	1	1.4763e-83
RPL36	8.54914e-87	0.641499	1	1	3.12907e-82
PPDPF	5.52848e-84	1.31563	0.96	0.796	2.02348e-79
MTRNR2L12	1.42918e-83	1.08224	0.994	0.992	5.23095e-79
RPL38	3.52674e-79	0.680631	0.998	0.995	1.29082e-74
RPS29	3.16112e-76	0.546614	1	0.997	1.157e-71
RPL27A	1.72552e-72	0.6186	0.998	1	6.31558e-68
RPL37	3.73812e-72	0.528696	1	1	1.36819e-67
RPS21	8.43456e-72	0.536549	1	1	3.08713e-67
SLC35F1	2.75307e-71	5.15601	0.466	0.039	1.00765e-66
RPL36A	3.05827e-67	0.544655	1	0.998	1.11936e-62
LGALS1	2.44512e-66	0.860624	0.999	0.995	8.94939e-62
RPL34	5.88643e-65	0.454178	1	1	2.15449e-60
RPS28	2.27937e-64	0.515275	0.999	1	8.34273e-60
RPL39	2.3872e-61	0.434773	1	1	8.73738e-57
RPLP2	1.10665e-60	0.460734	1	1	4.05045e-56
AC105402.3	2.06209e-58	-7.01966	0.028	0.337	7.54747e-54
RPL28	8.64034e-58	0.373958	1	1	3.16245e-53
RPL32	3.20148e-57	0.404711	0.999	1	1.17177e-52
RPS4Y1	6.74363e-57	9.54169	0.346	0	2.46824e-52
ARL17B	2.95918e-56	-2.02678	0.188	0.582	1.08309e-51
ATP5F1E	5.4682e-56	0.437852	1	1	2.00141e-51
RPL41	5.28639e-55	0.370122	1	1	1.93487e-50
XIST	5.00162e-54	-1.02111	0.583	0.907	1.83064e-49
FAU	5.30622e-54	0.405675	0.999	1	1.94213e-49
SERF2	7.11909e-54	0.458709	0.999	0.998	2.60566e-49
AOAH	1.68536e-52	-0.864084	0.942	0.993	6.16859e-48
TMSB10	5.04383e-52	0.368141	1	1	1.84609e-47
RPS9	2.05193e-51	0.386493	1	1	7.51027e-47
RPL21	6.00516e-51	0.379462	0.999	1	2.19795e-46
RPL35	1.39631e-50	0.469212	0.999	1	5.11065e-46
RPS15	1.62715e-50	0.390191	0.999	1	5.95552e-46
RPS23	2.55562e-50	0.371401	1	1	9.35381e-46
TMEM176A	1.28936e-48	-1.7402	0.161	0.542	4.71917e-44
RPL13	2.17267e-48	0.396398	1	1	7.9522e-44
PTPRC	2.66314e-48	-0.464834	0.999	1	9.74738e-44
TMA7	7.20432e-48	0.58281	0.985	0.98	2.63685e-43
RPS25	2.75277e-46	0.392133	0.999	0.998	1.00754e-41
FTH1	9.75236e-46	0.397593	1	1	3.56946e-41
UTY	1.46278e-45	8.42812	0.285	0	5.35391e-41
CD52	2.06362e-45	0.610854	0.994	0.988	7.55307e-41
RPS19	8.85643e-45	0.42686	1	1	3.24154e-40
RPS24	2.30948e-44	0.345684	0.999	1	8.45291e-40
SLC8A1	2.56577e-44	-0.853737	0.944	0.992	9.39098e-40
HLA-DQA2	3.75242e-43	1.04431	0.708	0.266	1.37342e-38
LINC00278	9.6857e-43	8.33583	0.269	0	3.54506e-38
IFITM3	1.01254e-42	0.975449	0.932	0.806	3.70598e-38
DOCK8	1.31768e-42	-0.615277	0.971	0.997	4.82284e-38
RPL31	1.59748e-42	0.564254	0.988	0.976	5.84695e-38
RPL11	1.88355e-42	0.335967	0.999	1	6.89398e-38
CYBB	4.99116e-42	-0.655882	0.934	0.985	1.82682e-37
S100A4	2.09444e-41	0.46766	1	1	7.66585e-37
SNHG5	1.31014e-40	-0.963873	0.623	0.892	4.79524e-36
OAZ1	2.64936e-40	0.341549	1	1	9.69691e-36
S100A6	3.68822e-40	0.45788	1	1	1.34993e-35
DDX3Y	9.28844e-40	8.22502	0.252	0	3.39966e-35
COX7C	1.79955e-39	0.465187	0.989	0.995	6.58652e-35
AIF1	1.93588e-39	0.353715	1	1	7.08552e-35
RPL26	2.03235e-39	0.322597	1	1	7.43862e-35
RPL30	3.39561e-39	0.305479	0.999	1	1.24283e-34
CSTB	5.73975e-39	0.682655	0.99	0.966	2.10081e-34
RPS8	2.19634e-38	0.367359	0.999	1	8.03881e-34
RPL24	4.667e-38	0.384078	0.999	1	1.70817e-33
UBA52	6.35284e-38	0.326688	0.999	1	2.3252e-33
AC007952.4	1.59917e-36	1.32244	0.797	0.663	5.85312e-32
RPL18A	1.8337e-36	0.335415	1	1	6.71153e-32
PSAP	5.13209e-36	-0.351068	0.999	1	1.8784e-31
LST1	7.46057e-36	0.429065	0.999	1	2.73064e-31
TMTC1	1.1568e-35	-1.16643	0.4	0.736	4.23401e-31
RPL19	1.43164e-35	0.306069	1	1	5.23994e-31
LSP1	1.56929e-35	-0.617172	0.824	0.961	5.74376e-31
RPS18	2.06767e-35	0.361671	1	1	7.56786e-31
AC009093.2	1.25037e-34	-1.29569	0.473	0.753	4.5765e-30
AC020656.1	1.84669e-34	1.49034	0.691	0.443	6.75906e-30
MYL6	3.17056e-34	0.360108	1	0.998	1.16046e-29
RPS13	2.8205e-33	0.329253	0.999	1	1.03233e-28
TBC1D22A	3.07556e-33	-0.670369	0.881	0.956	1.12569e-28
UTRN	5.97842e-33	-0.529479	1	0.998	2.18816e-28
FAM49A	1.27179e-32	-0.609186	0.962	0.98	4.65488e-28
SCLT1	1.63537e-32	-0.676845	0.892	0.97	5.9856e-28
RPL22	4.727e-32	0.358187	0.998	0.998	1.73013e-27
RPL27	5.78436e-32	0.379429	0.996	0.998	2.11713e-27
RPL35A	6.50595e-32	0.313236	0.999	0.998	2.38124e-27
TYROBP	8.35032e-32	0.296429	1	1	3.0563e-27
RPL12	1.02655e-31	0.307966	0.998	1	3.75726e-27
RPL29	1.15048e-31	0.322092	1	1	4.21087e-27
BCAT1	2.3353e-31	-1.37921	0.181	0.481	8.54744e-27
UBL5	3.10339e-31	0.535254	0.97	0.956	1.13587e-26
RPLP1	4.85366e-31	0.359231	1	1	1.77649e-26
S100Z	9.57249e-31	-0.948164	0.598	0.825	3.50363e-26
RPS20	1.67975e-30	0.401165	0.993	0.988	6.14807e-26
S100A11	1.80011e-30	0.347611	1	0.998	6.58858e-26
RPS15A	1.95398e-30	0.284282	1	1	7.15176e-26
CELF2	5.51076e-30	-0.519483	0.992	0.993	2.01699e-25
ARAP2	1.4554e-29	-0.852512	0.641	0.847	5.3269e-25
CTSS	1.79427e-29	-0.276214	1	1	6.56721e-25
CD55	2.01663e-29	-0.726482	0.934	0.976	7.38107e-25
COX6B1	2.09771e-29	0.425756	0.982	0.98	7.67784e-25
DPYD	2.839e-29	-0.531159	0.983	0.987	1.0391e-24
ELOB	2.89124e-29	0.465371	0.984	0.971	1.05822e-24
POLR2L	6.03912e-29	0.729365	0.862	0.769	2.21038e-24
ITGA4	1.13349e-28	-0.504763	0.937	0.973	4.1487e-24
EML4	1.47064e-28	-0.829039	0.689	0.874	5.3827e-24
SMAP2	1.96363e-28	-0.444659	0.994	0.99	7.18707e-24
SMIM25	2.43015e-28	0.624378	0.979	0.976	8.8946e-24
GPX4	2.48077e-28	0.604646	0.945	0.919	9.07987e-24
FTL	3.56549e-28	0.371008	1	1	1.30501e-23
TBXAS1	3.74376e-28	-0.427349	0.988	0.993	1.37025e-23
NDUFA1	4.4899e-28	0.530882	0.947	0.918	1.64335e-23
NDUFS5	1.1219e-27	0.629584	0.896	0.842	4.10625e-23
CLEC12A	1.16731e-27	-0.595569	0.919	0.981	4.27249e-23
S100A10	1.28661e-27	0.506382	0.995	0.993	4.70913e-23
EMP3	2.04887e-27	0.536958	0.992	0.993	7.49907e-23
RPS6	2.13308e-27	0.292591	0.999	1	7.80728e-23
CYBA	2.55439e-27	0.339692	0.998	0.998	9.34931e-23
RPS7	4.98004e-27	0.290678	0.999	1	1.82275e-22
TNNT1	9.82669e-27	3.91816	0.235	0.034	3.59667e-22
NOP10	1.40581e-26	0.638464	0.902	0.857	5.14539e-22
RPL23A	1.63109e-26	0.301098	0.999	1	5.96996e-22
ELMO1	1.64945e-26	-0.787409	0.708	0.879	6.03714e-22
PYCARD	5.31806e-26	0.41025	0.985	0.98	1.94646e-21
PABPC1	1.41868e-25	-0.393558	0.998	0.998	5.19253e-21
RPS12	4.81959e-25	0.262306	1	1	1.76402e-20
MT-ATP8	4.92389e-25	-0.469991	0.91	0.985	1.80219e-20
ATP5MD	7.76435e-25	0.587356	0.933	0.88	2.84183e-20
FGL2	9.03034e-25	-0.44057	0.953	0.99	3.3052e-20
MAP3K1	1.28776e-24	-0.508875	0.92	0.983	4.71333e-20
SMC1A	1.40015e-24	-0.942711	0.398	0.673	5.1247e-20
LYST	1.93558e-24	-0.421712	0.988	0.993	7.08442e-20
CRIP1	2.04781e-24	0.867379	0.954	0.97	7.4952e-20
NAAA	2.20287e-24	-0.496958	0.874	0.966	8.06273e-20
REPS1	3.35454e-24	-0.863208	0.697	0.818	1.22779e-19
TIMP1	5.67233e-24	0.77362	0.95	0.946	2.07613e-19
NDUFA3	9.45184e-24	0.761013	0.766	0.65	3.45947e-19
TMSB4X	1.27241e-23	0.245929	1	1	4.65716e-19
VPS13C	1.30162e-23	-0.569412	0.834	0.923	4.76404e-19
ATP5ME	2.73843e-23	0.565444	0.916	0.855	1.00229e-18
SLC9A9	2.77581e-23	-0.744302	0.809	0.899	1.01597e-18
DOCK2	2.78895e-23	-0.402242	0.988	0.99	1.02078e-18
RPL13A	3.93099e-23	0.29918	1	1	1.43878e-18
MZT2B	4.18159e-23	0.752687	0.79	0.677	1.5305e-18
TBC1D9	5.21574e-23	-0.953919	0.379	0.64	1.90901e-18
ANKRD44	5.24312e-23	-0.48108	0.972	0.976	1.91903e-18
PRRC2C	5.76099e-23	-0.569225	0.852	0.909	2.10858e-18
TOMM7	5.85793e-23	0.383893	0.987	0.99	2.14406e-18
MACF1	6.00631e-23	-0.612308	0.863	0.918	2.19837e-18
TENM4	8.51904e-23	-2.37875	0.053	0.229	3.11805e-18
SYK	1.30218e-22	-0.597093	0.756	0.918	4.76611e-18
PECAM1	1.40579e-22	-0.446172	0.972	0.99	5.14533e-18
SNX10	2.01203e-22	-0.608665	0.785	0.918	7.36423e-18
HDAC9	2.27602e-22	-0.840907	0.576	0.786	8.33044e-18
PFN1	2.28724e-22	0.358394	1	0.998	8.37153e-18
LINC02432	2.80001e-22	-0.669421	0.614	0.838	1.02483e-17
UMODL1-AS1	7.23341e-22	-1.88206	0.05	0.224	2.6475e-17
RPL14	8.30718e-22	0.23456	1	0.998	3.04051e-17
RPL18	1.01134e-21	0.237285	1	1	3.70162e-17
ZBTB20	1.07381e-21	-0.640006	0.853	0.926	3.93026e-17
CAST	1.11744e-21	-0.483832	0.92	0.973	4.08996e-17
IQGAP2	1.13498e-21	-0.624713	0.752	0.891	4.15412e-17
COPS9	1.40342e-21	0.585027	0.852	0.781	5.13667e-17
ANKRD11	1.67384e-21	-0.523543	0.898	0.943	6.12642e-17
TSPO	1.6938e-21	0.383615	0.994	0.995	6.1995e-17
FCGR3A	1.88017e-21	-0.416206	0.97	0.987	6.8816e-17
BOD1L1	1.88456e-21	-0.707436	0.607	0.805	6.89767e-17
PLEK	2.09537e-21	-0.596428	0.877	0.948	7.66925e-17
ARHGAP25	2.17509e-21	-0.729077	0.63	0.818	7.96105e-17
EIF1AY	2.45955e-21	6.6554	0.14	0	9.0022e-17
PRKCE	3.00861e-21	-0.696886	0.778	0.865	1.10118e-16
RPS2	4.53748e-21	0.242856	0.999	1	1.66076e-16
SNRPD2	5.11933e-21	0.669843	0.788	0.658	1.87373e-16
C20orf27	8.5709e-21	-0.753833	0.683	0.872	3.13703e-16
NDUFB2	9.41735e-21	0.461135	0.927	0.923	3.44684e-16
MEF2A	1.14597e-20	-0.519107	0.877	0.948	4.19435e-16
RPL10	1.18144e-20	0.202362	0.999	1	4.32419e-16
AC020911.2	1.62332e-20	1.51549	0.448	0.246	5.9415e-16
OST4	1.63986e-20	0.416656	0.959	0.955	6.00204e-16
EPB41L3	1.66641e-20	-0.774517	0.733	0.85	6.09923e-16
GIMAP8	1.78483e-20	-0.79909	0.419	0.678	6.53267e-16
PDGFC	2.58727e-20	-1.05363	0.328	0.566	9.46965e-16
UQCR11	2.78897e-20	0.418263	0.958	0.946	1.02079e-15
IRAK3	2.91744e-20	-0.487796	0.97	0.985	1.06781e-15
GBP3	3.42519e-20	-1.67445	0.073	0.253	1.25365e-15
PTMA	3.51006e-20	0.260474	1	1	1.28472e-15
RPS11	3.98113e-20	0.2735	1	0.997	1.45713e-15
MCTP1	6.57128e-20	-0.508686	0.928	0.973	2.40515e-15
CROCC	7.3713e-20	0.984483	0.682	0.589	2.69797e-15
TAX1BP1	8.24237e-20	-0.471974	0.836	0.938	3.01679e-15
NFKB1	9.05017e-20	-1.06518	0.765	0.84	3.31245e-15
UQCRB	9.27308e-20	0.3435	0.988	0.99	3.39404e-15
DMXL2	1.91232e-19	-0.540407	0.893	0.948	6.99929e-15
CSF1R	1.92375e-19	-0.484582	0.88	0.943	7.04113e-15
CAMK1D	2.07579e-19	-0.53953	0.891	0.944	7.5976e-15
H3F3A	2.08669e-19	0.221364	1	1	7.63749e-15
CHST11	2.25803e-19	-0.620146	0.767	0.904	8.26462e-15
RACK1	2.2597e-19	0.251338	0.999	0.998	8.27073e-15
NBPF14	2.32762e-19	-1.04321	0.273	0.524	8.51934e-15
SEMA4D	2.33464e-19	-0.720985	0.494	0.727	8.54502e-15
RPS27A	2.52264e-19	0.210736	1	1	9.23313e-15
PID1	3.50996e-19	-0.754595	0.507	0.739	1.28468e-14
KIAA1109	3.9417e-19	-0.667297	0.652	0.822	1.4427e-14
DBI	4.13099e-19	0.521153	0.89	0.843	1.51198e-14
LCP1	4.25444e-19	-0.320322	0.994	0.995	1.55717e-14
EDF1	4.75388e-19	0.445837	0.944	0.916	1.73997e-14
MIR646HG	4.88175e-19	-1.63332	0.104	0.29	1.78677e-14
MT-ND4L	5.28221e-19	-0.549907	0.951	0.99	1.93334e-14
LYZ	5.43224e-19	-0.630294	0.988	0.997	1.98825e-14
PRKY	6.01087e-19	4.86228	0.138	0.007	2.20004e-14
PET100	8.09639e-19	0.610733	0.841	0.778	2.96336e-14
SORT1	8.97161e-19	-0.796593	0.467	0.689	3.2837e-14
ITSN2	9.09961e-19	-0.462088	0.869	0.918	3.33055e-14
RPL7A	9.11229e-19	0.22165	1	1	3.33519e-14
AC011476.3	1.08072e-18	2.29937	0.248	0.072	3.95553e-14
CR1	1.43845e-18	-1.09757	0.288	0.515	5.26488e-14
CLEC4F	1.71963e-18	-1.69579	0.097	0.274	6.29401e-14
PAG1	1.78561e-18	-0.567431	0.897	0.96	6.5355e-14
CPVL	1.91426e-18	-0.489388	0.767	0.931	7.00637e-14
LY75	2.31969e-18	-1.41456	0.114	0.306	8.49031e-14
SH3RF1	2.32064e-18	-1.08971	0.295	0.522	8.49376e-14
LCP2	2.40877e-18	-0.752676	0.788	0.88	8.81635e-14
RPL15	4.04529e-18	0.222399	1	1	1.48062e-13
MYO9B	4.26802e-18	-0.417672	0.897	0.949	1.56214e-13
USP15	4.65648e-18	-0.389554	0.922	0.968	1.70432e-13
MYCBP2	4.8575e-18	-0.461746	0.87	0.934	1.77789e-13
HIST1H1E	5.05167e-18	-0.683584	0.559	0.776	1.84896e-13
CLMN	5.81197e-18	-1.13025	0.198	0.412	2.12724e-13
HES4	6.72178e-18	0.782547	0.72	0.547	2.46024e-13
PPP1R17	6.93819e-18	-1.47311	0.124	0.318	2.53945e-13
MIS18BP1	7.14333e-18	-0.539911	0.831	0.931	2.61453e-13
QKI	7.46073e-18	-0.585181	0.968	0.98	2.7307e-13
SRP14	8.41844e-18	0.358631	0.971	0.961	3.08123e-13
MT-CO1	8.82974e-18	-0.196932	1	1	3.23177e-13
MT-CYB	1.01681e-17	-0.291191	1	1	3.72162e-13
COP1	1.05181e-17	-0.359453	0.949	0.971	3.84974e-13
ZFAND3	1.15587e-17	-0.394655	0.966	0.983	4.23061e-13
ANPEP	1.19166e-17	-1.15281	0.171	0.384	4.3616e-13
CARD16	1.22603e-17	0.381848	0.978	0.975	4.48738e-13
ATG7	1.33496e-17	-0.534804	0.817	0.899	4.8861e-13
RNF149	1.42207e-17	-0.389053	0.962	0.976	5.20492e-13
IL10RA	1.54545e-17	-0.527673	0.712	0.874	5.65652e-13
SAMSN1	1.9547e-17	-0.830073	0.907	0.907	7.15438e-13
GBP4	1.99074e-17	-1.04178	0.256	0.48	7.28631e-13
PDE4B	2.18063e-17	-1.11202	0.473	0.65	7.98134e-13
MIF	2.24026e-17	0.473675	0.902	0.869	8.19958e-13
SMC5	2.58174e-17	-0.683192	0.546	0.734	9.44941e-13
SP100	2.72336e-17	-0.509918	0.758	0.896	9.96776e-13
SIGLEC5	2.872e-17	-0.934324	0.218	0.446	1.05118e-12
GRK3	3.28105e-17	-0.377099	0.967	0.99	1.2009e-12
ATM	4.72213e-17	-0.577823	0.697	0.855	1.72835e-12
LRRC37A2	4.73193e-17	-1.3293	0.09	0.266	1.73193e-12
GNG5	4.91805e-17	0.35028	0.977	0.98	1.80006e-12
JUN	5.44998e-17	0.654102	0.877	0.882	1.99475e-12
PPT1	6.05511e-17	-0.588535	0.647	0.842	2.21623e-12
RGS1	7.55773e-17	-2.7528	0.033	0.158	2.7662e-12
PLCG2	7.62296e-17	0.628913	0.864	0.837	2.79008e-12
PFKFB3	8.30053e-17	-0.856832	0.438	0.658	3.03808e-12
STS	8.53631e-17	-1.21594	0.177	0.377	3.12437e-12
CD4	8.69146e-17	-0.544318	0.653	0.852	3.18116e-12
MAP4K4	9.5177e-17	-0.633605	0.754	0.877	3.48357e-12
ITPR2	9.84377e-17	-0.628646	0.663	0.816	3.60292e-12
SUMF1	1.04777e-16	-0.740513	0.562	0.749	3.83493e-12
TLN1	1.08528e-16	-0.422607	0.862	0.933	3.97224e-12
GNAS	1.35771e-16	0.319314	0.987	0.987	4.96934e-12
GAPDH	1.40965e-16	0.290418	0.996	0.992	5.15946e-12
JAML	1.435e-16	-0.554687	0.7	0.879	5.25225e-12
B2M	1.4911e-16	0.173771	1	1	5.45758e-12
PLAAT3	1.82689e-16	-1.99667	0.051	0.19	6.68658e-12
SSR4	2.13076e-16	0.447686	0.9	0.854	7.7988e-12
LITAF	3.31889e-16	-0.89999	0.376	0.581	1.21475e-11
KSR1	3.65586e-16	-0.640919	0.561	0.766	1.33808e-11
SLC25A6	3.98605e-16	0.299746	0.99	0.99	1.45893e-11
NCF2	4.24074e-16	-0.375657	0.909	0.971	1.55215e-11
SYNE2	4.79661e-16	-3.0632	0.024	0.136	1.75561e-11
RAB7A	5.87554e-16	-0.438181	0.891	0.944	2.15051e-11
NAMPT	6.22842e-16	-0.760014	0.99	0.988	2.27966e-11
TBC1D5	6.93192e-16	-0.476534	0.913	0.961	2.53715e-11
ATP5MG	6.97075e-16	0.280186	0.987	0.992	2.55136e-11
SETX	7.44833e-16	-0.526166	0.748	0.855	2.72616e-11
RRAS	7.95174e-16	0.510117	0.885	0.82	2.91042e-11
RPL10A	8.17382e-16	0.251682	0.998	0.997	2.9917e-11
EIF3A	9.23462e-16	-0.477444	0.792	0.899	3.37996e-11
SCRN1	9.36807e-16	-0.842507	0.263	0.498	3.42881e-11
LYN	1.02219e-15	-0.310793	1	1	3.74133e-11
GARS-DT	1.10957e-15	-0.716483	0.45	0.67	4.06115e-11
PRKDC	1.12154e-15	-0.681139	0.489	0.712	4.10497e-11
CPQ	1.19373e-15	-0.542214	0.779	0.875	4.36915e-11
AGPAT3	1.20359e-15	-0.505274	0.725	0.869	4.40527e-11
RPS6KA3	1.20374e-15	-0.529601	0.636	0.818	4.4058e-11
ACSL1	1.20661e-15	-0.875337	0.78	0.848	4.41631e-11
JAK2	1.20671e-15	-0.513036	0.777	0.88	4.41667e-11
ATP6V1B2	1.24064e-15	-0.635813	0.566	0.759	4.54086e-11
FCER1G	1.31191e-15	0.328548	1	1	4.80171e-11
C8orf31	1.32113e-15	-2.51224	0.016	0.118	4.83546e-11
PLCB1	1.34518e-15	-0.906245	0.38	0.584	4.9235e-11
MYO1F	1.41991e-15	-0.330691	0.961	0.983	5.19701e-11
COMMD10	1.49418e-15	-0.661357	0.601	0.766	5.46885e-11
ABCA1	1.56954e-15	-0.998204	0.427	0.609	5.74467e-11
GSAP	1.59705e-15	-0.768174	0.451	0.65	5.84537e-11
HIST3H2A	1.63417e-15	1.54585	0.285	0.12	5.98124e-11
NIPBL	1.64301e-15	-0.446892	0.845	0.928	6.01358e-11
ZFAS1	1.66211e-15	0.326623	0.977	0.981	6.08349e-11
KYNU	2.02642e-15	-0.48775	0.851	0.934	7.41689e-11
FYB1	2.07057e-15	-0.353718	0.97	0.997	7.57848e-11
NDUFA13	2.20476e-15	0.338142	0.968	0.958	8.06963e-11
SERP1	2.27653e-15	0.289274	0.982	0.987	8.33231e-11
ETV6	2.41611e-15	-0.478306	0.868	0.923	8.8432e-11
CHML	2.54438e-15	-1.1316	0.181	0.379	9.31269e-11
MAPKAP1	2.61085e-15	-0.574956	0.627	0.796	9.55597e-11
KANSL1-AS1	2.70024e-15	-0.764378	0.285	0.513	9.88315e-11
DDX60L	2.70627e-15	-0.741868	0.487	0.69	9.90523e-11
AC253572.2	2.84098e-15	1.23928	0.524	0.374	1.03983e-10
MNDA	3.27851e-15	-0.522053	0.835	0.946	1.19997e-10
CLIC1	3.42955e-15	0.305309	0.992	0.987	1.25525e-10
AGTPBP1	3.63304e-15	-0.467381	0.828	0.912	1.32973e-10
XRN1	3.76315e-15	-0.587325	0.583	0.788	1.37735e-10
RIPOR2	3.77261e-15	-0.370604	0.962	0.981	1.38081e-10
CLEC7A	3.777e-15	-0.44438	0.917	0.96	1.38242e-10
CTNNA1	3.81714e-15	-0.583694	0.638	0.795	1.39711e-10
ATP5MF	4.07672e-15	0.411417	0.911	0.886	1.49212e-10
SENP6	4.27845e-15	-0.463289	0.765	0.906	1.56596e-10
STAT1	4.33497e-15	-0.891896	0.323	0.525	1.58664e-10
RASSF4	4.80573e-15	-0.753613	0.322	0.554	1.75895e-10
NUDT3	5.22557e-15	-0.76155	0.294	0.524	1.91261e-10
NACA	5.23984e-15	0.223688	1	1	1.91783e-10
CD83	5.42385e-15	-0.598506	0.932	0.934	1.98518e-10
BIRC6	6.16731e-15	-0.425609	0.871	0.929	2.2573e-10
CST3	6.23024e-15	0.318195	1	0.998	2.28033e-10
ASAP1	7.36141e-15	-0.444665	0.938	0.941	2.69435e-10
HLA-F	7.656e-15	0.4808	0.858	0.778	2.80217e-10
PRDX1	9.06027e-15	0.506899	0.885	0.862	3.31615e-10
MANBA	1.07196e-14	-0.499565	0.829	0.891	3.92349e-10
FAM120B	1.10242e-14	-0.719085	0.425	0.63	4.03495e-10
LPAR6	1.16873e-14	-0.716596	0.441	0.643	4.27766e-10
LPCAT2	1.19535e-14	-0.591726	0.598	0.785	4.3751e-10
GNA13	1.27599e-14	-0.597607	0.683	0.837	4.67026e-10
TTC3	1.33922e-14	-0.64063	0.489	0.684	4.90168e-10
RIN3	1.74894e-14	-0.327007	0.953	0.971	6.40128e-10
LINC01619	1.80227e-14	-0.486793	0.644	0.808	6.5965e-10
SELENOH	2.05852e-14	0.402569	0.917	0.891	7.53437e-10
FGD4	2.08702e-14	-0.428992	0.879	0.943	7.6387e-10
ACCS	2.09521e-14	-1.61572	0.045	0.17	7.66869e-10
INPP4A	2.10242e-14	-0.502715	0.765	0.896	7.69505e-10
AC090559.1	2.28609e-14	-0.52484	0.667	0.81	8.36731e-10
RPL6	2.35542e-14	0.190865	0.999	1	8.62108e-10
ATP9B	2.4055e-14	-0.592485	0.613	0.758	8.80437e-10
NCL	2.45455e-14	-0.475929	0.755	0.882	8.9839e-10
NAA38	2.45586e-14	0.583836	0.773	0.692	8.98868e-10
FNDC3A	2.70591e-14	-0.714197	0.589	0.744	9.90388e-10
LRRK2	3.20964e-14	-0.572599	0.733	0.854	1.17476e-09
RGS2	3.55648e-14	-0.51543	0.835	0.921	1.30171e-09
DYNLL1	4.11709e-14	0.419015	0.949	0.944	1.5069e-09
NEAT1	4.26201e-14	-0.283226	1	1	1.55994e-09
ARHGAP26	4.47935e-14	-0.436843	0.903	0.939	1.63949e-09
LTA4H	4.74524e-14	-0.424971	0.843	0.938	1.73681e-09
MYO5A	4.77225e-14	-0.588595	0.687	0.815	1.74669e-09
CALM1	4.86564e-14	0.317444	0.988	0.975	1.78087e-09
NCKAP1L	4.9208e-14	-0.41316	0.812	0.924	1.80106e-09
EVI5	5.05706e-14	-0.400624	0.881	0.934	1.85094e-09
HIST2H2AA4	5.71277e-14	2.54303	0.153	0.032	2.09093e-09
RNASEH2C	6.26751e-14	0.670735	0.635	0.507	2.29397e-09
COX5B	7.09333e-14	0.296021	0.979	0.978	2.59623e-09
COX4I1	7.21693e-14	0.245726	0.993	0.993	2.64147e-09
SUSD1	7.68719e-14	-0.584637	0.581	0.758	2.81359e-09
ABHD2	8.18383e-14	-0.591408	0.442	0.663	2.99536e-09
PTPRE	8.5961e-14	-0.572456	0.733	0.835	3.14626e-09
GPR155	8.72896e-14	-0.895849	0.342	0.535	3.19489e-09
PPFIBP2	8.89583e-14	-0.883662	0.245	0.441	3.25596e-09
AC020916.1	9.4142e-14	0.568746	0.763	0.635	3.44569e-09
SNX5	9.64012e-14	-0.538296	0.485	0.692	3.52838e-09
LRRC8D	9.98589e-14	-0.655502	0.513	0.692	3.65494e-09
FAM172A	1.2453e-13	-0.545908	0.755	0.833	4.55792e-09
LPGAT1	1.35259e-13	-0.674853	0.426	0.636	4.95063e-09
CRYBG1	1.60994e-13	-0.650053	0.471	0.677	5.89253e-09
RPL23	1.68498e-13	0.24768	0.995	0.99	6.16718e-09
SRGN	1.889e-13	-0.315899	0.999	0.998	6.91391e-09
DOCK10	1.89001e-13	-0.618868	0.712	0.82	6.91764e-09
STXBP2	2.04852e-13	0.496551	0.955	0.955	7.49779e-09
WARS	2.05899e-13	-0.488829	0.933	0.936	7.53611e-09
RPS10	2.24935e-13	0.30946	0.964	0.976	8.23284e-09
TPT1	2.31501e-13	0.171668	1	1	8.47318e-09
HIF1A	2.40722e-13	-0.528788	0.683	0.843	8.81065e-09
IFITM2	2.72602e-13	0.355087	0.982	0.987	9.97749e-09
CTNNB1	2.96194e-13	-0.749586	0.862	0.909	1.0841e-08
BACH1	3.02799e-13	-0.390523	0.915	0.96	1.10828e-08
NEDD9	3.03576e-13	-0.44743	0.875	0.933	1.11112e-08
TTYH3	3.06384e-13	-0.552674	0.626	0.781	1.1214e-08
MEFV	3.55809e-13	-0.68976	0.277	0.498	1.30229e-08
RNH1	3.5661e-13	0.322101	0.951	0.926	1.30523e-08
ATP5MPL	3.78057e-13	0.355578	0.928	0.918	1.38373e-08
ATP2B1-AS1	4.01234e-13	0.593276	0.842	0.793	1.46856e-08
DENND1A	4.30279e-13	-0.355128	0.917	0.944	1.57486e-08
SRRM2	4.4393e-13	-0.352835	0.875	0.948	1.62483e-08
SCFD2	4.53278e-13	-0.805261	0.354	0.537	1.65904e-08
NME4	4.54394e-13	2.02679	0.165	0.042	1.66313e-08
GBP5	4.6168e-13	-1.17057	0.103	0.256	1.68979e-08
TPPP3	4.70643e-13	1.10127	0.475	0.322	1.7226e-08
RNF213	4.89862e-13	-0.410791	0.84	0.911	1.79294e-08
NBPF10	5.0897e-13	-0.814707	0.154	0.338	1.86288e-08
SORL1	5.25835e-13	-0.683769	0.43	0.623	1.92461e-08
MARCH1	5.26515e-13	-0.434869	0.91	0.941	1.9271e-08
RPS3	5.41984e-13	0.177097	0.999	1	1.98372e-08
N4BP1	5.72538e-13	-0.624228	0.521	0.709	2.09555e-08
SLC49A4	5.72969e-13	-0.630114	0.627	0.768	2.09713e-08
C19orf53	6.14554e-13	0.444762	0.83	0.771	2.24933e-08
ZNF106	6.36843e-13	-0.377888	0.806	0.899	2.33091e-08
ADPGK	6.4566e-13	-0.558929	0.496	0.697	2.36318e-08
CHCHD2	7.25521e-13	0.293263	0.977	0.983	2.65548e-08
LAMTOR2	7.48556e-13	0.497218	0.795	0.753	2.73979e-08
SIPA1L1	7.80155e-13	-0.406718	0.968	0.976	2.85545e-08
PAK2	8.58257e-13	-0.362943	0.875	0.941	3.14131e-08
NDUFB4	8.68514e-13	0.461568	0.857	0.815	3.17885e-08
IFNGR1	8.69571e-13	-0.409313	0.807	0.918	3.18272e-08
IFI30	8.87573e-13	0.337323	0.996	1	3.24861e-08
FBXO11	9.05727e-13	-0.435606	0.789	0.874	3.31505e-08
USP3	9.18059e-13	-0.294641	0.931	0.973	3.36019e-08
ANKS1A	9.41104e-13	-0.513497	0.698	0.822	3.44453e-08
CD79B	1.00871e-12	0.756052	0.669	0.581	3.69198e-08
FAM53B	1.22233e-12	-0.56343	0.558	0.736	4.47384e-08
TIAM1	1.23352e-12	-0.532189	0.635	0.793	4.5148e-08
KDM5A	1.32809e-12	-0.536365	0.6	0.781	4.86095e-08
SP110	1.34246e-12	-0.445164	0.732	0.859	4.91354e-08
GAB3	1.3634e-12	-0.755604	0.278	0.488	4.99017e-08
LCORL	1.37304e-12	-0.556235	0.578	0.737	5.02547e-08
PRKCB	1.39513e-12	-0.296654	0.995	0.992	5.10632e-08
C5AR2	1.50246e-12	-0.979226	0.358	0.552	5.49916e-08
TSPAN14	1.88986e-12	-0.404004	0.882	0.951	6.91707e-08
MBNL1	1.89305e-12	-0.275511	0.995	0.992	6.92877e-08
ROCK1	1.91163e-12	-0.362832	0.89	0.923	6.99676e-08
LPP	1.93038e-12	-0.397912	0.928	0.944	7.06537e-08
EEF1G	2.0385e-12	0.24589	0.995	0.99	7.4611e-08
ATP5PF	2.38767e-12	0.390898	0.892	0.864	8.73913e-08
GPR137B	2.56259e-12	-0.604873	0.465	0.663	9.37933e-08
OSBPL8	2.59001e-12	-0.38033	0.945	0.988	9.4797e-08
CSF2RB	2.59586e-12	-0.867216	0.198	0.38	9.5011e-08
PNRC1	2.75785e-12	-0.325611	0.943	0.973	1.0094e-07
APBB1IP	2.88574e-12	-0.329056	0.93	0.953	1.05621e-07
ISG15	2.96838e-12	0.716751	0.699	0.633	1.08646e-07
HIST1H4C	2.97852e-12	0.866249	0.597	0.485	1.09017e-07
RPS26	2.98298e-12	0.257353	0.992	0.998	1.0918e-07
CENPC	3.03813e-12	-0.631577	0.387	0.589	1.11198e-07
JAK1	3.12498e-12	-0.373566	0.91	0.948	1.14377e-07
PSTPIP2	3.20271e-12	-0.505856	0.597	0.766	1.17222e-07
PPIA	3.42642e-12	0.278644	0.987	0.976	1.2541e-07
RNPEP	3.73983e-12	0.691814	0.648	0.567	1.36882e-07
APBA1	4.39181e-12	-1.99599	0.044	0.15	1.60745e-07
PHF3	4.59039e-12	-0.501714	0.63	0.806	1.68013e-07
PARP4	4.61822e-12	-0.489397	0.617	0.779	1.69031e-07
ACAP2	4.8585e-12	-0.314686	0.949	0.978	1.77826e-07
SFMBT2	5.27934e-12	-0.538027	0.591	0.759	1.93229e-07
SGPP1	5.29646e-12	-0.766998	0.348	0.535	1.93856e-07
SH3BGRL3	5.41683e-12	0.195183	0.999	1	1.98261e-07
PARP14	5.56247e-12	-0.687857	0.541	0.714	2.03592e-07
MGME1	5.64866e-12	-0.974841	0.147	0.306	2.06747e-07
CROCC2	5.86855e-12	-1.06757	0.093	0.234	2.14795e-07
LRRK1	6.16933e-12	-0.633798	0.437	0.62	2.25804e-07
BRI3	6.47888e-12	0.22053	0.992	0.997	2.37133e-07
SEZ6L	6.63117e-12	-1.2805	0.155	0.308	2.42708e-07
USP32	6.65329e-12	-0.389104	0.796	0.899	2.43517e-07
EVL	6.8399e-12	-0.468656	0.659	0.818	2.50347e-07
LILRA5	7.2636e-12	0.395486	0.837	0.769	2.65855e-07
COX7A2	7.30954e-12	0.387113	0.925	0.911	2.67537e-07
PRKAG2	8.20286e-12	-0.539783	0.65	0.805	3.00233e-07
UQCR10	8.26853e-12	0.327597	0.939	0.929	3.02637e-07
FBP1	8.41373e-12	-0.453165	0.53	0.726	3.07951e-07
TMEM258	8.57636e-12	0.374503	0.879	0.857	3.13903e-07
CEP350	8.71263e-12	-0.452908	0.671	0.788	3.18891e-07
SERPINB1	8.76948e-12	-0.420254	0.775	0.896	3.20972e-07
TOMM6	9.17795e-12	0.339584	0.947	0.939	3.35922e-07
SMARCC1	9.18168e-12	-0.449655	0.641	0.795	3.36059e-07
ELP2	9.45603e-12	-0.70945	0.322	0.524	3.461e-07
PRR5L	9.9263e-12	-0.826695	0.285	0.475	3.63312e-07
CYLD	9.95233e-12	-0.608687	0.505	0.672	3.64265e-07
HLA-DQB1	1.0518e-11	-0.486669	0.612	0.763	3.8497e-07
CAT	1.07827e-11	-0.490528	0.61	0.786	3.94658e-07
RASA3	1.10099e-11	-0.606917	0.557	0.714	4.02973e-07
KLF2	1.13541e-11	0.294421	0.987	0.985	4.1557e-07
CCDC26	1.18665e-11	-0.953964	0.3	0.46	4.34326e-07
REL	1.20102e-11	-0.462465	0.891	0.953	4.39584e-07
COX17	1.20927e-11	0.537283	0.778	0.699	4.42605e-07
SNHG32	1.33948e-11	0.670153	0.623	0.532	4.90262e-07
EEF1B2	1.42119e-11	0.237963	0.989	0.99	5.20171e-07
COMMD6	1.45876e-11	0.3076	0.953	0.96	5.33919e-07
AKAP9	1.52478e-11	-0.447231	0.647	0.81	5.58084e-07
SMCHD1	1.57161e-11	-0.379602	0.92	0.949	5.75226e-07
COX7B	1.61546e-11	0.351162	0.927	0.929	5.91273e-07
ITFG1	1.64674e-11	-0.484463	0.763	0.833	6.02723e-07
MED13L	1.68249e-11	-0.263531	0.99	0.981	6.15807e-07
TRIM44	1.69092e-11	-0.540186	0.552	0.742	6.18892e-07
CD81	1.75153e-11	1.059	0.53	0.416	6.41079e-07
PLAUR	1.84527e-11	-0.745197	0.836	0.891	6.75388e-07
AC104809.2	1.88222e-11	-0.772204	0.245	0.428	6.8891e-07
SPIDR	1.88773e-11	-0.407177	0.865	0.924	6.90927e-07
NBN	1.93972e-11	-0.562068	0.479	0.675	7.09956e-07
SYNE1	1.9516e-11	-0.781148	0.277	0.455	7.14305e-07
HSBP1	2.04401e-11	0.39774	0.909	0.909	7.4813e-07
EDEM1	2.04677e-11	-0.891956	0.187	0.36	7.49139e-07
AHNAK	2.2874e-11	-0.364301	0.898	0.953	8.37212e-07
TPM3	2.30911e-11	-0.241261	0.993	0.993	8.45159e-07
WASF2	2.31443e-11	-0.293188	0.941	0.973	8.47103e-07
LSM10	2.33275e-11	0.525102	0.684	0.628	8.53808e-07
EIF4E3	2.33557e-11	-1.01343	0.206	0.372	8.54841e-07
SPATA6	2.33977e-11	-0.587147	0.538	0.705	8.5638e-07
KIF5B	2.63078e-11	-0.44307	0.637	0.801	9.62893e-07
NLRP3	2.67955e-11	-0.731064	0.359	0.542	9.80741e-07
ALPK1	2.82275e-11	-0.77843	0.377	0.542	1.03316e-06
H2AFJ	3.01108e-11	0.6567	0.612	0.524	1.10209e-06
HSPA1B	3.10794e-11	2.34882	0.227	0.104	1.13754e-06
SLC28A3	3.1661e-11	-2.02218	0.021	0.103	1.15882e-06
ST6GAL1	3.17882e-11	-0.510588	0.666	0.805	1.16348e-06
HSPB1	3.18466e-11	1.02296	0.422	0.281	1.16562e-06
SCAF11	3.18597e-11	-0.318751	0.848	0.938	1.1661e-06
VPS53	3.26583e-11	-0.502914	0.664	0.771	1.19533e-06
LARP4B	3.37349e-11	-0.377055	0.748	0.847	1.23473e-06
CD93	3.45131e-11	-0.796086	0.301	0.492	1.26321e-06
HIST1H3D	3.53638e-11	1.12714	0.358	0.215	1.29435e-06
ACSL4	3.57365e-11	-0.605102	0.535	0.69	1.30799e-06
WNK1	3.66081e-11	-0.382822	0.813	0.899	1.33989e-06
KDM1B	3.79138e-11	-0.438254	0.669	0.816	1.38768e-06
SNAP23	3.809e-11	-0.534338	0.568	0.742	1.39413e-06
CSF3R	4.02434e-11	-0.669282	0.405	0.604	1.47295e-06
DRAP1	4.08249e-11	0.345244	0.947	0.912	1.49423e-06
ZFR	4.21592e-11	-0.401536	0.718	0.843	1.54307e-06
MYOF	4.37144e-11	-0.479063	0.728	0.823	1.59999e-06
ATP6V0E1	4.58089e-11	0.265684	0.966	0.96	1.67665e-06
ATF6	4.68698e-11	-0.505889	0.596	0.754	1.71548e-06
UBB	4.78977e-11	0.286124	0.955	0.963	1.7531e-06
KIF16B	4.79459e-11	-0.928875	0.126	0.273	1.75487e-06
PLCL2	4.8592e-11	-0.44307	0.763	0.855	1.77851e-06
SAP18	4.87235e-11	0.378645	0.896	0.88	1.78333e-06
MARCH7	4.8806e-11	-0.415293	0.626	0.781	1.78635e-06
UFL1	4.97894e-11	-0.636561	0.294	0.492	1.82234e-06
GSTP1	5.0505e-11	0.250458	0.979	0.975	1.84853e-06
RBM3	5.29604e-11	-0.343489	0.809	0.933	1.9384e-06
TNKS2	5.33603e-11	-0.538141	0.513	0.702	1.95304e-06
SF3B5	5.358e-11	0.34022	0.86	0.823	1.96108e-06
ICAM1	5.39758e-11	-0.995269	0.294	0.449	1.97557e-06
LONP2	5.7269e-11	-0.574345	0.461	0.655	2.0961e-06
MAPK8	6.11021e-11	-0.65365	0.489	0.638	2.2364e-06
UVRAG	6.14529e-11	-0.394592	0.762	0.875	2.24924e-06
NSUN4	6.15368e-11	-1.10729	0.112	0.249	2.25231e-06
PPP2R5C	6.24989e-11	-0.404688	0.726	0.84	2.28752e-06
LILRA1	6.44722e-11	0.496746	0.814	0.781	2.35975e-06
DOCK5	6.81138e-11	-0.309673	0.939	0.956	2.49303e-06
DAPK1	6.86683e-11	-0.420984	0.839	0.896	2.51333e-06
DIAPH2	6.96804e-11	-0.306386	0.933	0.97	2.55037e-06
ICE1	7.00478e-11	-0.587636	0.328	0.522	2.56382e-06
TRAPPC5	7.01835e-11	0.276502	0.954	0.958	2.56879e-06
GBP2	7.43161e-11	-0.612803	0.552	0.719	2.72004e-06
CCDC125	7.54395e-11	-1.01655	0.078	0.2	2.76116e-06
H2AFZ	7.63512e-11	0.361307	0.91	0.902	2.79453e-06
CCL4	7.64722e-11	-3.10076	0.032	0.12	2.79896e-06
BMP2K	7.65908e-11	-0.653394	0.501	0.675	2.8033e-06
CNDP2	8.02017e-11	-0.591896	0.433	0.631	2.93546e-06
IFIH1	8.2713e-11	-0.693796	0.242	0.418	3.02738e-06
KDM6A	8.29839e-11	-0.371094	0.862	0.912	3.03729e-06
TIAM2	8.90467e-11	-0.549128	0.284	0.468	3.2592e-06
MARCO	9.1739e-11	-0.736984	0.272	0.444	3.35774e-06
MOSPD2	9.23565e-11	-0.767473	0.317	0.493	3.38034e-06
ETF1	9.29954e-11	-0.482492	0.62	0.774	3.40373e-06
SPDYE2	9.60549e-11	-1.14373	0.062	0.177	3.51571e-06
ADAR	9.7139e-11	-0.500098	0.506	0.694	3.55538e-06
ANKHD1	9.848e-11	-0.386122	0.779	0.867	3.60447e-06
PFDN5	9.95297e-11	0.183063	1	1	3.64289e-06
HERC1	1.01694e-10	-0.43433	0.843	0.899	3.72209e-06
PHF11	1.02933e-10	-0.629911	0.347	0.535	3.76746e-06
SAMHD1	1.05272e-10	-0.273454	0.959	0.976	3.85307e-06
LRMDA	1.05633e-10	-0.476881	0.805	0.855	3.86627e-06
RPS14	1.05634e-10	0.139684	1	1	3.86632e-06
IL6R	1.06684e-10	-0.662196	0.333	0.519	3.90474e-06
ZKSCAN1	1.08372e-10	-0.749837	0.291	0.471	3.96654e-06
CD99	1.08465e-10	1.18204	0.328	0.187	3.96994e-06
PHKA2	1.2237e-10	-0.789341	0.169	0.327	4.47887e-06
FOXN3	1.35398e-10	-0.408581	0.914	0.929	4.95568e-06
NR4A3	1.36157e-10	-1.69258	0.191	0.33	4.9835e-06
TSTD1	1.38297e-10	0.904042	0.447	0.325	5.0618e-06
ZNF148	1.40924e-10	-0.422806	0.688	0.82	5.15797e-06
BMS1	1.41723e-10	-0.776194	0.169	0.333	5.18722e-06
HINT1	1.4553e-10	0.357061	0.87	0.835	5.32653e-06
CCDC50	1.46933e-10	-0.913192	0.12	0.261	5.3779e-06
ZNF770	1.51723e-10	-0.992993	0.1	0.232	5.55321e-06
CSTA	1.56126e-10	0.45613	0.837	0.818	5.71436e-06
MAP4K5	1.60985e-10	-0.634962	0.402	0.572	5.89222e-06
SF3B1	1.61478e-10	-0.412986	0.786	0.875	5.91026e-06
FCHSD2	1.63504e-10	-0.47865	0.64	0.764	5.98439e-06
C4orf48	1.64901e-10	0.441727	0.782	0.756	6.03555e-06
ADGRE3	1.70546e-10	-0.794829	0.221	0.384	6.24217e-06
FAR2	1.77289e-10	-0.92496	0.235	0.396	6.48896e-06
RIPK2	1.78661e-10	-0.707489	0.701	0.803	6.53919e-06
KLF13	1.79232e-10	-0.408737	0.687	0.842	6.56006e-06
RALGAPA2	1.81149e-10	-0.50683	0.563	0.726	6.63025e-06
PRKX	1.8211e-10	-0.553912	0.449	0.638	6.6654e-06
PNN	1.84876e-10	-0.466764	0.575	0.754	6.76665e-06
UBE3A	1.85657e-10	-0.474206	0.59	0.751	6.79524e-06
NOTCH2	1.86764e-10	-0.314613	0.877	0.948	6.83576e-06
PSMD8	1.88205e-10	0.391962	0.816	0.769	6.88851e-06
MS4A14	1.9123e-10	-0.916141	0.161	0.313	6.9992e-06
LTN1	1.93491e-10	-0.75144	0.244	0.418	7.08198e-06
MKLN1	2.13424e-10	-0.420862	0.718	0.816	7.81152e-06
AC027097.2	2.26147e-10	-0.941795	0.218	0.372	8.2772e-06
TNS3	2.27709e-10	-0.638995	0.374	0.545	8.3344e-06
ITGB2	2.29813e-10	0.268498	0.992	0.99	8.4114e-06
PDE8A	2.34898e-10	-0.503026	0.735	0.808	8.59751e-06
KDM1A	2.45131e-10	-0.57669	0.277	0.471	8.97205e-06
GRAMD1A	2.51549e-10	-0.687959	0.306	0.49	9.20696e-06
SELENOW	2.64226e-10	0.563692	0.712	0.663	9.67092e-06
ACOT9	2.72148e-10	-0.534125	0.507	0.677	9.96089e-06
GPCPD1	2.76645e-10	-0.500098	0.892	0.934	1.01255e-05
PTP4A2	2.8598e-10	-0.250681	0.964	0.981	1.04671e-05
BPTF	2.88146e-10	-0.387711	0.767	0.872	1.05464e-05
NUTM2B-AS1	2.91597e-10	-0.556033	0.467	0.64	1.06727e-05
HIPK2	2.95039e-10	-0.52453	0.625	0.768	1.07987e-05
AL627171.2	2.97685e-10	0.98329	0.425	0.301	1.08956e-05
ABCC3	2.99491e-10	-0.657036	0.434	0.608	1.09617e-05
ARHGEF6	3.07069e-10	-0.513772	0.43	0.628	1.1239e-05
EMILIN2	3.1291e-10	-0.408893	0.909	0.929	1.14528e-05
PLEKHA2	3.17888e-10	-0.596136	0.578	0.709	1.1635e-05
STK32C	3.22585e-10	-0.641264	0.302	0.483	1.18069e-05
SIRPD	3.46006e-10	-0.926535	0.146	0.288	1.26642e-05
VAV2	3.49414e-10	-0.566286	0.444	0.613	1.27889e-05
SEC14L1	3.78662e-10	-0.389037	0.805	0.892	1.38594e-05
CRYBG3	3.83491e-10	-0.711653	0.218	0.384	1.40362e-05
BLOC1S6	4.10548e-10	-0.57394	0.356	0.539	1.50265e-05
DAPP1	4.1091e-10	-0.519554	0.482	0.658	1.50397e-05
MGST3	4.27735e-10	0.527427	0.721	0.648	1.56555e-05
FAM102B	4.33238e-10	-0.698901	0.29	0.461	1.58569e-05
ST3GAL1	4.38862e-10	-0.454397	0.621	0.771	1.60628e-05
SLC9A8	4.43235e-10	-0.593053	0.512	0.668	1.62229e-05
RPL9	4.53088e-10	0.161531	0.999	1	1.65835e-05
CTSB	4.62871e-10	-0.323872	0.824	0.907	1.69415e-05
ZEB2	4.664e-10	-0.264919	0.998	1	1.70707e-05
NIN	4.7214e-10	-0.408799	0.718	0.827	1.72808e-05
RPRD1B	4.76842e-10	-0.665612	0.209	0.379	1.74529e-05
KCNN4	4.80325e-10	-0.744317	0.158	0.311	1.75804e-05
GMFG	4.89012e-10	0.219573	0.985	0.992	1.78983e-05
DOCK11	4.91497e-10	-0.407718	0.771	0.862	1.79893e-05
TMEM131	5.05008e-10	-0.415798	0.697	0.8	1.84838e-05
SUCLG2	5.12823e-10	-0.484542	0.55	0.699	1.87698e-05
NDEL1	5.43963e-10	-0.543545	0.476	0.66	1.99096e-05
FMNL2	5.6701e-10	-0.718028	0.717	0.793	2.07531e-05
RFTN1	5.75707e-10	-0.496331	0.569	0.714	2.10715e-05
LRRC8C	5.76816e-10	-0.752949	0.257	0.416	2.1112e-05
BRD3	5.79232e-10	-0.649157	0.205	0.375	2.12005e-05
WDR11	6.02753e-10	-0.467962	0.529	0.697	2.20614e-05
GPRIN3	6.13427e-10	-0.902125	0.225	0.374	2.24521e-05
FARP2	6.19421e-10	-0.705235	0.405	0.554	2.26714e-05
MAP3K20	6.49733e-10	-0.583358	0.444	0.621	2.37809e-05
PSMA7	6.56355e-10	0.247627	0.972	0.968	2.40233e-05
POLR2A	6.58978e-10	-0.521144	0.664	0.776	2.41192e-05
MFSD1	6.66961e-10	-0.428977	0.558	0.746	2.44114e-05
VPS26A	6.7429e-10	-0.492419	0.459	0.64	2.46797e-05
TRAF3	6.89556e-10	-0.509832	0.71	0.795	2.52384e-05
SBNO1	7.08752e-10	-0.526724	0.386	0.579	2.5941e-05
PPARGC1B	7.08906e-10	-0.582476	0.377	0.559	2.59467e-05
TRAPPC9	7.50696e-10	-0.479633	0.706	0.816	2.74762e-05
HIST3H2BB	7.54835e-10	2.64904	0.103	0.02	2.76277e-05
DOP1A	7.561e-10	-0.679461	0.347	0.52	2.7674e-05
RRBP1	8.17393e-10	-0.487762	0.563	0.726	2.99174e-05
PAFAH1B1	8.25186e-10	-0.383337	0.775	0.869	3.02026e-05
ARRDC5	8.26346e-10	-1.2494	0.039	0.13	3.02451e-05
HLA-A	8.46097e-10	0.214459	0.999	0.997	3.0968e-05
SP4	8.55028e-10	-0.866816	0.146	0.286	3.12949e-05
AC020651.2	8.65616e-10	-0.810023	0.421	0.554	3.16824e-05
NRIP1	8.7354e-10	-0.54281	0.684	0.801	3.19724e-05
DIP2A	8.9571e-10	-0.59136	0.364	0.539	3.27839e-05
WIPF1	9.09898e-10	-0.378713	0.8	0.872	3.33032e-05
HIST1H2AC	9.20084e-10	1.00869	0.391	0.264	3.3676e-05
WASHC4	9.31292e-10	-0.318534	0.814	0.889	3.40862e-05
PIK3AP1	9.47905e-10	-0.317261	0.899	0.941	3.46943e-05
DNAJC15	9.53373e-10	0.526341	0.678	0.589	3.48944e-05
SULT1A1	9.93947e-10	0.804596	0.643	0.606	3.63794e-05
CNOT2	1.0158e-09	-0.426696	0.697	0.823	3.71795e-05
DNASE2	1.04346e-09	0.748764	0.442	0.31	3.81919e-05
NEDD8	1.07411e-09	0.33844	0.896	0.879	3.93136e-05
BST2	1.09488e-09	0.347693	0.904	0.896	4.00737e-05
ATAD2B	1.10018e-09	-0.397528	0.648	0.803	4.02677e-05
RPH3AL	1.1226e-09	-1.54656	0.04	0.13	4.10883e-05
INPP5D	1.13584e-09	-0.336834	0.854	0.911	4.15729e-05
SMCO4	1.14379e-09	-0.418707	0.613	0.791	4.18638e-05
ARRB1	1.19365e-09	-0.321523	0.875	0.916	4.36889e-05
ATP6V0B	1.28179e-09	0.329929	0.933	0.939	4.69148e-05
KANSL1	1.28935e-09	-0.340553	0.856	0.902	4.71914e-05
MT-ND3	1.30465e-09	0.127029	1	1	4.77514e-05
JPX	1.33717e-09	-0.630567	0.471	0.621	4.89416e-05
KLF11	1.34314e-09	-0.534887	0.363	0.559	4.91604e-05
TRIP12	1.34787e-09	-0.390085	0.79	0.865	4.93333e-05
PTEN	1.41321e-09	-0.326646	0.871	0.944	5.17249e-05
IER2	1.41469e-09	0.407055	0.966	0.953	5.17789e-05
SETDB2	1.43509e-09	-0.665352	0.178	0.335	5.25256e-05
NDUFA4	1.44636e-09	0.280803	0.943	0.943	5.29382e-05
RB1CC1	1.46501e-09	-0.4086	0.603	0.761	5.36208e-05
DDX58	1.47224e-09	-0.872729	0.216	0.372	5.38855e-05
FRY	1.49335e-09	-0.368199	0.907	0.934	5.4658e-05
ZNF185	1.50472e-09	-1.06878	0.104	0.227	5.50741e-05
C12orf57	1.51341e-09	0.600728	0.722	0.646	5.53922e-05
TBC1D1	1.52448e-09	-0.367435	0.743	0.847	5.57975e-05
ERCC6L2	1.53621e-09	-0.681509	0.266	0.426	5.62269e-05
CNTRL	1.5699e-09	-0.424329	0.59	0.753	5.746e-05
RIC1	1.59625e-09	-0.463801	0.688	0.811	5.84244e-05
TUBGCP3	1.60241e-09	-0.555474	0.35	0.532	5.86498e-05
CACUL1	1.61355e-09	-0.483825	0.675	0.785	5.90576e-05
SCIMP	1.6224e-09	-0.38425	0.708	0.843	5.93815e-05
UBE3C	1.64722e-09	-0.446184	0.49	0.68	6.02901e-05
EIF4B	1.73708e-09	-0.332202	0.816	0.889	6.3579e-05
COX6C	1.74716e-09	0.272404	0.93	0.939	6.39477e-05
CBL	1.77875e-09	-0.355487	0.822	0.882	6.5104e-05
NDST1	1.77892e-09	-0.770892	0.113	0.242	6.51103e-05
FCHO2	1.84297e-09	-0.652612	0.398	0.562	6.74545e-05
MTFR1	1.8594e-09	-0.839231	0.163	0.3	6.80558e-05
TALDO1	1.88156e-09	0.301128	0.928	0.919	6.88669e-05
DDX17	1.89714e-09	-0.307741	0.826	0.916	6.94372e-05
QSER1	1.94911e-09	-0.655901	0.269	0.439	7.13393e-05
ZNF394	1.95855e-09	-0.536696	0.42	0.594	7.16849e-05
MYL12B	1.99482e-09	0.231412	0.982	0.981	7.30126e-05
ZNF26	1.99521e-09	-1.11163	0.068	0.173	7.30267e-05
SULF2	2.0113e-09	-0.464724	0.635	0.793	7.36155e-05
LUC7L2	2.05028e-09	-0.436467	0.684	0.822	7.50422e-05
ATP5IF1	2.08048e-09	0.389824	0.786	0.741	7.61475e-05
KMT2C	2.08473e-09	-0.268948	0.971	0.968	7.63033e-05
NCOR1	2.1585e-09	-0.346503	0.773	0.886	7.90032e-05
NUP50	2.17262e-09	-0.547311	0.343	0.537	7.952e-05
HIBADH	2.22967e-09	-0.789856	0.266	0.419	8.16081e-05
GRK5	2.38251e-09	-0.590815	0.285	0.456	8.72022e-05
C5orf56	2.39383e-09	-0.566985	0.396	0.569	8.76165e-05
BTF3	2.42024e-09	0.196968	0.978	0.983	8.85831e-05
ZFP36L1	2.43394e-09	-0.451603	0.693	0.847	8.90847e-05
SOD1	2.43566e-09	0.458179	0.847	0.81	8.91476e-05
EIF2AK3	2.43763e-09	-0.937677	0.353	0.502	8.92198e-05
TNFAIP3	2.46859e-09	-0.905729	0.422	0.566	9.03529e-05
ADK	2.48003e-09	-0.396881	0.868	0.931	9.07717e-05
TMCO4	2.5419e-09	-0.965134	0.104	0.226	9.30359e-05
PPP4R3B	2.60175e-09	-0.480892	0.505	0.675	9.52267e-05
FTX	2.65513e-09	-0.471269	0.722	0.822	9.71803e-05
TNRC6B	2.73432e-09	-0.331263	0.825	0.899	0.000100079
PPP1R12A	2.73949e-09	-0.319304	0.86	0.933	0.000100268
SUSD6	2.76231e-09	-0.453498	0.749	0.825	0.000101103
HNRNPA3	2.77221e-09	-0.319591	0.835	0.899	0.000101466
USP4	2.85695e-09	-0.463124	0.57	0.722	0.000104567
USP33	2.86293e-09	-0.443155	0.461	0.658	0.000104786
PPIP5K2	2.91259e-09	-0.428673	0.473	0.66	0.000106604
GALNT2	2.92541e-09	-0.50024	0.464	0.633	0.000107073
TRIM24	2.98061e-09	-0.585009	0.29	0.465	0.000109093
AKNA	2.99104e-09	-0.426099	0.516	0.69	0.000109475
CCNY	3.08024e-09	-0.36545	0.824	0.88	0.00011274
OGA	3.18864e-09	-0.405489	0.583	0.742	0.000116707
ADGRE2	3.31607e-09	-0.294117	0.847	0.924	0.000121371
GAPT	3.37016e-09	-0.535034	0.342	0.537	0.000123351
LINC01948	3.43073e-09	-1.13415	0.056	0.153	0.000125568
TLR2	3.45498e-09	-0.430489	0.691	0.786	0.000126456
DIS3	3.5408e-09	-0.608805	0.212	0.375	0.000129597
JTB	3.66121e-09	0.408598	0.824	0.769	0.000134004
PGS1	3.67758e-09	-0.608378	0.286	0.463	0.000134603
ERBIN	3.6912e-09	-0.353121	0.82	0.882	0.000135102
USP25	3.7352e-09	-0.400895	0.699	0.798	0.000136712
PIK3CA	3.76955e-09	-0.564882	0.385	0.564	0.000137969
ZBTB1	3.80324e-09	-0.534652	0.54	0.695	0.000139202
SFT2D2	3.84076e-09	-0.528413	0.499	0.657	0.000140576
TBK1	3.87597e-09	-0.480089	0.448	0.621	0.000141864
RPS16	3.88898e-09	0.166488	0.999	1	0.000142341
CLHC1	3.94424e-09	-1.25258	0.034	0.116	0.000144363
AC008440.1	3.95708e-09	1.62921	0.214	0.106	0.000144833
NEMF	3.99116e-09	-0.404268	0.58	0.739	0.00014608
LMBRD1	4.01881e-09	-0.440898	0.655	0.778	0.000147092
HLA-C	4.0306e-09	0.120987	1	1	0.000147524
HCLS1	4.11629e-09	-0.25744	0.917	0.956	0.00015066
ZNF281	4.23798e-09	-0.779638	0.153	0.293	0.000155114
CYTH1	4.50534e-09	-0.377705	0.93	0.934	0.0001649
SENP5	4.53391e-09	-0.444398	0.513	0.7	0.000165946
FARS2	4.63972e-09	-0.544188	0.455	0.616	0.000169818
BNIP2	4.65095e-09	-0.429535	0.649	0.769	0.000170229
CAMKK2	4.65892e-09	-0.388331	0.559	0.727	0.000170521
MPHOSPH6	4.68012e-09	-0.65238	0.191	0.345	0.000171297
NCOA2	4.68798e-09	-0.305341	0.956	0.965	0.000171585
STXBP3	4.69528e-09	-0.449783	0.517	0.662	0.000171852
AGO4	4.7461e-09	-0.499812	0.55	0.694	0.000173712
NDUFB3	4.91859e-09	0.369226	0.791	0.741	0.000180025
NORAD	4.9245e-09	-0.494474	0.422	0.609	0.000180242
ELL2	5.00963e-09	-0.724098	0.532	0.635	0.000183358
PPARD	5.35254e-09	-0.662525	0.181	0.332	0.000195908
GCA	5.51804e-09	-0.468552	0.609	0.756	0.000201966
PSMB1	5.54795e-09	0.332564	0.898	0.877	0.00020306
DYNC1H1	5.68108e-09	-0.37378	0.629	0.764	0.000207933
PTPN6	5.75189e-09	0.309679	0.967	0.968	0.000210525
TOP3A	5.82635e-09	-0.811296	0.198	0.345	0.00021325
FBXW2	6.13425e-09	-0.760715	0.188	0.335	0.00022452
EHMT1	6.30287e-09	-0.410959	0.626	0.764	0.000230691
KLF4	6.36055e-09	0.41205	0.88	0.87	0.000232802
MRPL52	6.37446e-09	0.524661	0.659	0.594	0.000233311
SDCCAG8	6.38732e-09	-0.498458	0.508	0.667	0.000233782
RNF13	6.40432e-09	-0.260351	0.914	0.953	0.000234405
SNX9	6.50877e-09	-0.617215	0.845	0.847	0.000238227
WDR83OS	6.5567e-09	0.314395	0.879	0.857	0.000239982
TRIM33	6.66333e-09	-0.473188	0.587	0.707	0.000243884
HLA-E	6.68402e-09	-0.186491	0.996	0.995	0.000244642
FAM110B	6.86196e-09	-1.25579	0.057	0.152	0.000251155
RCOR3	6.90666e-09	-0.479867	0.36	0.547	0.000252791
RPL17	6.92384e-09	0.150048	0.999	1	0.000253419
NBPF19	6.96842e-09	-0.707374	0.209	0.365	0.000255051
MTRNR2L8	7.14911e-09	-2.81845	0.557	0.643	0.000261664
UHRF1BP1L	7.19373e-09	-0.475474	0.487	0.665	0.000263298
ZNF638	7.20927e-09	-0.382466	0.688	0.82	0.000263866
PRKAR2A	7.56596e-09	-0.460596	0.424	0.598	0.000276922
ZDHHC1	7.77246e-09	1.06121	0.365	0.251	0.00028448
UBC	7.93541e-09	0.179305	0.999	1	0.000290444
NUP50-DT	7.94269e-09	-0.570569	0.339	0.507	0.00029071
SCML1	8.16605e-09	-0.756913	0.17	0.305	0.000298885
RIF1	8.32299e-09	-0.585519	0.288	0.466	0.00030463
FOXP1	8.38685e-09	-0.26307	0.99	0.995	0.000306967
SOS2	8.69243e-09	-0.337174	0.749	0.852	0.000318152
MTF1	8.74359e-09	-0.560089	0.306	0.48	0.000320024
TIMM8B	9.45099e-09	0.5236	0.669	0.603	0.000345916
PRR14L	9.53676e-09	-0.521265	0.396	0.567	0.000349055
POLR2J3	9.60528e-09	-0.535704	0.396	0.564	0.000351563
ASH1L	9.62865e-09	-0.348375	0.784	0.859	0.000352418
DNMBP	9.77307e-09	-0.528544	0.404	0.571	0.000357704
CFLAR	9.77564e-09	-0.297395	0.835	0.907	0.000357798
APOL3	9.90065e-09	-0.658612	0.25	0.409	0.000362374
JMY	1.04397e-08	-0.999646	0.364	0.498	0.000382105
LINC01184	1.05513e-08	-0.97812	0.137	0.263	0.000386187
EPS15	1.07892e-08	-0.301479	0.752	0.855	0.000394897
CDA	1.11703e-08	-0.383349	0.527	0.714	0.000408845
MAP3K3	1.13385e-08	-0.339881	0.758	0.869	0.000415
GPBP1	1.1526e-08	-0.344648	0.66	0.795	0.000421864
B4GALT5	1.16064e-08	-0.500091	0.601	0.729	0.000424804
UQCRH	1.16775e-08	0.283138	0.927	0.941	0.000427409
SLC43A2	1.18236e-08	-0.337901	0.697	0.832	0.000432757
GNAQ	1.21288e-08	-0.304722	0.926	0.953	0.000443926
TET3	1.232e-08	-0.437818	0.609	0.753	0.000450925
AKAP11	1.24278e-08	-0.580751	0.25	0.418	0.000454869
LMAN2	1.24334e-08	0.425565	0.734	0.721	0.000455073
RPS4X	1.25071e-08	0.132841	1	1	0.000457771
MARK2	1.2568e-08	-0.360493	0.538	0.722	0.00046
USP14	1.25727e-08	-0.484075	0.309	0.493	0.000460174
FCN1	1.25959e-08	-0.257351	0.932	0.99	0.000461022
TPR	1.2661e-08	-0.409124	0.631	0.768	0.000463405
TLR8	1.28554e-08	-0.578612	0.392	0.574	0.000470521
PPP2CA	1.32026e-08	-0.357185	0.655	0.796	0.000483229
ANKRD12	1.3234e-08	-0.291442	0.891	0.923	0.000484379
RBX1	1.3891e-08	0.270042	0.931	0.921	0.000508426
COX6A1	1.44646e-08	0.268969	0.924	0.923	0.000529418
MIR22HG	1.44669e-08	-0.554993	0.438	0.584	0.000529505
TAOK1	1.46138e-08	-0.376432	0.687	0.808	0.000534879
YTHDC2	1.46586e-08	-0.50879	0.382	0.549	0.000536518
ABAT	1.50724e-08	-0.684457	0.217	0.364	0.000551664
HSD17B4	1.53591e-08	-0.750459	0.238	0.384	0.000562157
DICER1	1.53862e-08	-0.368063	0.748	0.852	0.00056315
GABPB1-AS1	1.60417e-08	-0.668864	0.24	0.389	0.000587142
RBM26	1.61263e-08	-0.454313	0.566	0.719	0.000590237
ATOX1	1.63023e-08	0.467668	0.706	0.662	0.000596679
GIMAP6	1.64852e-08	-0.757032	0.164	0.3	0.000603375
GAK	1.66409e-08	-0.461354	0.498	0.662	0.000609073
SRSF4	1.69449e-08	-0.398816	0.643	0.763	0.0006202
PACS1	1.70029e-08	-0.498115	0.641	0.744	0.000622323
RAB21	1.70603e-08	-0.459133	0.496	0.65	0.000624424
NFATC2IP	1.71386e-08	-0.596583	0.274	0.436	0.000627289
FMR1	1.78117e-08	-0.538247	0.305	0.476	0.000651925
PAPSS1	1.81676e-08	-0.498093	0.38	0.556	0.000664953
HLA-DRB5	1.85038e-08	-0.232703	0.828	0.951	0.000677256
MAPKAPK2	1.85209e-08	-0.462003	0.517	0.685	0.000677884
SACS	1.88643e-08	-1.27203	0.055	0.145	0.000690451
SERPINA1	1.90038e-08	0.207709	0.993	0.992	0.00069556
PRKN	2.01004e-08	-1.24004	0.192	0.31	0.000735694
MICOS10	2.01805e-08	0.298543	0.91	0.928	0.000738627
CD300LF	2.02937e-08	-0.341459	0.647	0.781	0.000742768
ZFX	2.03819e-08	-0.497379	0.467	0.628	0.000745998
DDX5	2.11849e-08	-0.208055	0.994	0.997	0.000775388
EIF1AX	2.12477e-08	-0.368972	0.648	0.805	0.000777688
NGLY1	2.14293e-08	-0.597287	0.364	0.524	0.000784335
RPL3	2.15577e-08	0.176315	1	0.998	0.000789032
ARGLU1	2.18602e-08	-0.283764	0.709	0.842	0.000800103
IQSEC1	2.20046e-08	-0.291613	0.814	0.87	0.000805391
ATRX	2.22201e-08	-0.375229	0.731	0.833	0.000813278
MAP4K3	2.27439e-08	-0.505796	0.516	0.645	0.00083245
P2RX1	2.33537e-08	-0.475336	0.655	0.764	0.00085477
NOL4L	2.34523e-08	-0.515756	0.459	0.598	0.000858377
SIRPB1	2.35128e-08	-0.49588	0.407	0.601	0.000860593
GNAI3	2.35792e-08	-0.352976	0.785	0.862	0.000863021
ZNF75D	2.41627e-08	-0.976833	0.121	0.237	0.00088438
UQCRQ	2.41996e-08	0.362971	0.819	0.796	0.00088573
NT5C2	2.44355e-08	-0.302242	0.792	0.891	0.000894363
FAM135A	2.47245e-08	-0.833444	0.232	0.37	0.000904943
LTB	2.50192e-08	0.55972	0.687	0.657	0.000915727
MAD1L1	2.52249e-08	-0.394476	0.59	0.737	0.000923258
PTAFR	2.53566e-08	-0.723544	0.199	0.338	0.000928078
DNAJC13	2.54501e-08	-0.497531	0.426	0.598	0.000931499
DDX6	2.60553e-08	-0.339105	0.633	0.768	0.000953651
ATP5MC3	2.64269e-08	0.292508	0.893	0.892	0.00096725
WASHC5	2.65723e-08	-0.641483	0.238	0.396	0.000972573
SLK	2.67033e-08	-0.642315	0.284	0.444	0.000977367
STAG2	2.69514e-08	-0.298121	0.802	0.906	0.000986449
TRIM38	2.69955e-08	-0.402126	0.661	0.783	0.000988061
IL2RG	2.71632e-08	-0.857029	0.14	0.261	0.000994198
TP53I11	2.71911e-08	-1.12501	0.044	0.126	0.000995221
ITSN1	2.74451e-08	-0.453441	0.471	0.636	0.00100452
USP34	2.75912e-08	-0.329559	0.773	0.865	0.00100987
ARNTL	2.77693e-08	-0.674584	0.317	0.471	0.00101639
CD68	2.79046e-08	0.24753	0.972	0.98	0.00102134
VTI1A	2.80285e-08	-0.349372	0.843	0.909	0.00102587
EFR3A	2.82568e-08	-0.417401	0.661	0.769	0.00103423
HNRNPC	2.83281e-08	-0.297792	0.924	0.971	0.00103684
AP3B1	2.85342e-08	-0.298787	0.818	0.891	0.00104438
ITM2B	2.86988e-08	-0.140232	0.994	0.998	0.0010504
HIST1H2BC	2.92829e-08	1.247	0.226	0.118	0.00107178
STX18	2.97373e-08	-0.52086	0.351	0.527	0.00108842
SLC31A1	2.99082e-08	-0.658469	0.28	0.428	0.00109467
FBXL5	3.01005e-08	-0.379495	0.723	0.842	0.00110171
ARHGDIB	3.09018e-08	0.209387	0.994	0.99	0.00113104
AKAP8	3.15391e-08	-0.526936	0.248	0.409	0.00115436
SBF2	3.19692e-08	-0.29007	0.945	0.963	0.0011701
PUM1	3.27006e-08	-0.351192	0.734	0.835	0.00119688
HECTD1	3.30499e-08	-0.473815	0.528	0.68	0.00120966
NLRC5	3.30828e-08	-0.672727	0.309	0.456	0.00121086
HSPA9	3.3586e-08	-0.482603	0.504	0.66	0.00122928
NDUFB11	3.38734e-08	0.391502	0.785	0.771	0.0012398
RHOQ	3.44889e-08	-0.391064	0.746	0.816	0.00126233
A1BG	3.46185e-08	1.16156	0.235	0.126	0.00126707
MAPK14	3.61445e-08	-0.375009	0.67	0.783	0.00132293
LAMTOR4	3.73332e-08	0.207317	0.976	0.98	0.00136643
DYNLRB1	3.74496e-08	0.529622	0.691	0.65	0.00137069
ZMAT3	3.7486e-08	-0.787066	0.148	0.274	0.00137202
FRMD3	3.76186e-08	-1.03262	0.144	0.264	0.00137688
CALCOCO2	3.89985e-08	-0.40431	0.566	0.697	0.00142739
ACVR2A	3.99413e-08	-0.781415	0.2	0.333	0.00146189
SLIRP	4.05045e-08	0.417581	0.733	0.707	0.00148251
NUP54	4.05716e-08	-0.623755	0.235	0.391	0.00148496
DNAJA1	4.06224e-08	0.424231	0.932	0.938	0.00148682
RAP1A	4.08982e-08	-0.265994	0.888	0.949	0.00149692
LIMD2	4.12636e-08	0.269517	0.942	0.929	0.00151029
TNKS	4.14151e-08	-0.414543	0.524	0.667	0.00151583
POMP	4.18021e-08	0.300804	0.905	0.891	0.00153
LY96	4.21974e-08	0.547675	0.638	0.588	0.00154447
APC	4.27287e-08	-0.424458	0.614	0.737	0.00156391
CLTC	4.28597e-08	-0.349229	0.638	0.768	0.00156871
CASP8AP2	4.33565e-08	-0.570048	0.194	0.34	0.00158689
SESN3	4.5849e-08	-0.512583	0.432	0.588	0.00167812
IMPAD1	4.70577e-08	-0.634451	0.195	0.337	0.00172236
DENND5A	4.71024e-08	-0.355882	0.89	0.918	0.001724
RTN3	4.79854e-08	-0.309925	0.801	0.882	0.00175632
WDPCP	4.80446e-08	-0.656758	0.34	0.478	0.00175848
PIK3R6	4.85112e-08	-0.795422	0.125	0.244	0.00177556
SKAP2	4.89484e-08	-0.259276	0.915	0.951	0.00179156
VPS13B	4.97885e-08	-0.284404	0.905	0.919	0.00182231
TBCA	5.09874e-08	0.309719	0.887	0.869	0.00186619
ZFC3H1	5.10568e-08	-0.414469	0.682	0.779	0.00186873
JUND	5.13397e-08	0.248606	0.989	0.987	0.00187909
DYM	5.23288e-08	-0.33395	0.677	0.793	0.00191529
BAX	5.23661e-08	0.401708	0.784	0.754	0.00191665
USP1	5.2879e-08	-0.64316	0.238	0.392	0.00193542
CNOT6	5.41908e-08	-0.46199	0.237	0.394	0.00198344
AL138720.1	5.49549e-08	-0.928549	0.203	0.328	0.0020114
PIKFYVE	5.6201e-08	-0.514033	0.425	0.577	0.00205701
PIAS1	5.65501e-08	-0.283676	0.853	0.919	0.00206979
BBX	5.84783e-08	-0.382683	0.718	0.806	0.00214036
GNL3L	6.02286e-08	-0.5698	0.289	0.451	0.00220443
SNAPC3	6.11742e-08	-0.421592	0.555	0.7	0.00223904
ST3GAL3	6.12827e-08	-0.712086	0.171	0.3	0.00224301
PAN3	6.20631e-08	-0.293312	0.89	0.921	0.00227157
TCF7L2	6.26539e-08	-0.29788	0.983	0.987	0.0022932
WDFY2	6.32322e-08	-0.315628	0.824	0.896	0.00231436
CORO2A	6.33201e-08	-0.807291	0.144	0.268	0.00231758
LRRC40	6.36013e-08	-0.688379	0.172	0.306	0.00232787
TNFRSF21	6.38793e-08	-1.38943	0.051	0.133	0.00233805
GPAT3	6.4751e-08	-0.757986	0.143	0.266	0.00236995
SLC2A6	6.61836e-08	-0.407141	0.527	0.682	0.00242238
ARFGEF1	6.80013e-08	-0.385686	0.687	0.805	0.00248891
GUK1	6.97881e-08	0.288162	0.897	0.899	0.00255432
SASH1	7.07457e-08	-0.483189	0.425	0.582	0.00258936
TBL1XR1	7.09843e-08	-0.380647	0.689	0.818	0.0025981
PHTF2	7.11361e-08	-0.363415	0.805	0.862	0.00260365
CCAR1	7.24529e-08	-0.459684	0.433	0.611	0.00265185
STK10	7.25008e-08	-0.207992	0.972	0.981	0.0026536
PCM1	7.25505e-08	-0.414902	0.563	0.71	0.00265542
ACTR3	7.2732e-08	-0.213969	0.966	0.981	0.00266206
RHBDD1	7.35561e-08	-0.56042	0.326	0.476	0.00269223
CHCHD10	7.86046e-08	0.300712	0.852	0.83	0.00287701
CSDE1	7.87222e-08	-0.293594	0.835	0.899	0.00288131
AC016747.1	7.88389e-08	-1.17341	0.051	0.135	0.00288558
GAS7	7.90868e-08	0.411841	0.8	0.69	0.00289466
KLHL5	7.94177e-08	-0.602216	0.357	0.513	0.00290677
PKN2	8.16646e-08	-0.314538	0.738	0.857	0.00298901
MAPK9	8.18084e-08	-0.774759	0.167	0.295	0.00299427
SPECC1	8.40042e-08	-0.505324	0.347	0.503	0.00307464
PAQR3	8.42753e-08	-0.825179	0.093	0.199	0.00308456
ASCC3	8.57513e-08	-0.417143	0.652	0.761	0.00313858
MRPL33	8.65379e-08	0.479037	0.659	0.599	0.00316737
DLEU7	8.69668e-08	-1.11806	0.045	0.125	0.00318307
PTK2B	8.70123e-08	-0.392723	0.823	0.906	0.00318474
ZXDC	8.81806e-08	-0.392844	0.449	0.611	0.0032275
MRPL51	8.85614e-08	0.389245	0.704	0.673	0.00324144
RPE	8.99319e-08	-0.535268	0.166	0.306	0.0032916
OSBPL2	9.15926e-08	-0.528814	0.192	0.338	0.00335238
TNFRSF10B	9.25608e-08	-0.688357	0.426	0.566	0.00338782
MCM9	9.59093e-08	-0.519991	0.38	0.542	0.00351038
OXR1	9.68408e-08	-0.392935	0.663	0.803	0.00354447
TBC1D8	9.7277e-08	-0.35752	0.867	0.904	0.00356044
NRDC	9.86051e-08	-0.339727	0.492	0.667	0.00360904
PSMB9	9.95595e-08	0.273073	0.921	0.914	0.00364398
TRIO	9.98114e-08	-0.434746	0.7	0.793	0.0036532
USP37	1.03377e-07	-0.756905	0.231	0.364	0.0037837
DYRK1A	1.0454e-07	-0.407292	0.791	0.864	0.00382626
AC104695.4	1.05536e-07	-0.783289	0.152	0.278	0.00386273
ARL15	1.06241e-07	-0.381171	0.756	0.822	0.00388852
SYAP1	1.09807e-07	-0.578106	0.584	0.699	0.00401903
SMYD3	1.13819e-07	-0.581138	0.433	0.572	0.00416588
CCNH	1.16596e-07	-0.508162	0.688	0.795	0.00426752
PTBP2	1.16754e-07	-0.489916	0.534	0.677	0.00427333
INO80	1.18691e-07	-0.495823	0.434	0.596	0.00434423
C22orf34	1.19081e-07	1.16885	0.334	0.241	0.00435847
POLD4	1.22384e-07	0.389182	0.86	0.818	0.00447937
TASOR	1.23414e-07	-0.457024	0.375	0.542	0.00451708
EPOR	1.24147e-07	-0.818184	0.092	0.197	0.00454391
SIN3B	1.24342e-07	-0.580189	0.265	0.419	0.00455106
OSBP	1.25322e-07	-0.544796	0.271	0.424	0.00458692
KMT2A	1.26672e-07	-0.481176	0.465	0.628	0.00463633
CARS2	1.27808e-07	-0.432567	0.489	0.652	0.0046779
BDP1	1.28537e-07	-0.454406	0.411	0.576	0.0047046
TXNIP	1.30771e-07	-0.192639	0.99	0.998	0.00478634
EFCAB14	1.31442e-07	-0.574303	0.383	0.54	0.00481089
DPH3	1.31645e-07	0.688758	0.487	0.392	0.00481834
ZNF644	1.31672e-07	-0.314027	0.722	0.82	0.00481934
USP24	1.32958e-07	-0.390384	0.557	0.699	0.00486641
PTGER4	1.37191e-07	-0.577463	0.499	0.631	0.00502135
SLC39A11	1.38431e-07	-0.408784	0.704	0.788	0.00506672
ZNF710	1.40214e-07	-0.44484	0.704	0.816	0.00513195
TMEM168	1.40358e-07	-0.628879	0.169	0.298	0.00513724
SLC4A7	1.40619e-07	-0.505329	0.318	0.478	0.00514678
TUFM	1.4155e-07	0.431419	0.678	0.613	0.00518086
NDUFB7	1.42527e-07	0.300467	0.839	0.84	0.00521663
RAB32	1.42831e-07	0.446247	0.705	0.665	0.00522777
RAB22A	1.43499e-07	-0.544793	0.331	0.497	0.00525221
DDX39B	1.44074e-07	-0.397913	0.6	0.744	0.00527326
MS4A4E	1.47823e-07	-0.59856	0.194	0.33	0.00541049
MDM1	1.51832e-07	-0.676973	0.246	0.392	0.00555722
HNRNPK	1.52143e-07	-0.250621	0.913	0.958	0.00556858
PIWIL4	1.52195e-07	-0.734116	0.117	0.226	0.0055705
SEC61G	1.5926e-07	0.349101	0.817	0.82	0.00582908
NAA15	1.68282e-07	-0.55978	0.356	0.52	0.00615929
MALT1	1.68636e-07	-0.439657	0.576	0.687	0.00617225
PICALM	1.7014e-07	-0.193701	0.956	0.975	0.00622728
DNAJC10	1.76833e-07	-0.704869	0.225	0.359	0.00647227
TBC1D2B	1.77277e-07	-0.677789	0.18	0.306	0.0064885
PIK3C3	1.79884e-07	-0.446368	0.385	0.534	0.00658394
ATXN7	1.7993e-07	-0.485477	0.417	0.584	0.00658562
PARK7	1.80132e-07	0.278141	0.898	0.892	0.00659299
NDUFAF3	1.80495e-07	0.482487	0.604	0.537	0.00660629
CIAO2A	1.82246e-07	-0.447979	0.346	0.524	0.0066704
LPIN2	1.83626e-07	-0.679202	0.333	0.481	0.00672089
FAM89B	1.84997e-07	0.414796	0.75	0.709	0.00677106
PHACTR1	1.87406e-07	-0.613855	0.209	0.335	0.00685926
MFSD14B	1.90556e-07	-0.388275	0.623	0.749	0.00697454
PLXNC1	1.90568e-07	-0.354568	0.826	0.904	0.00697499
RNF169	1.92075e-07	-0.522334	0.393	0.552	0.00703014
ATP5PD	1.94547e-07	0.325029	0.853	0.852	0.00712063
RABGEF1	1.94941e-07	-0.458158	0.898	0.914	0.00713503
PIP4K2A	1.95059e-07	-0.313147	0.851	0.919	0.00713935
ATG2A	1.98121e-07	-0.673249	0.272	0.404	0.00725142
PSPC1	2.05298e-07	-0.358748	0.557	0.684	0.0075141
GNPTAB	2.05938e-07	-0.499252	0.374	0.539	0.00753754
MED13	2.09709e-07	-0.423458	0.567	0.707	0.00767557
NUP93	2.11257e-07	-0.480146	0.358	0.525	0.0077322
SEC61B	2.13356e-07	0.277206	0.879	0.877	0.00780903
KRTCAP2	2.14278e-07	0.320622	0.774	0.756	0.00784279
SERPINB9	2.15772e-07	-0.337922	0.471	0.636	0.00789747
TBCD	2.19976e-07	-0.595654	0.337	0.483	0.00805136
AC025171.3	2.25178e-07	1.53746	0.155	0.067	0.00824174
AC084871.1	2.26093e-07	-0.761888	0.187	0.32	0.00827523
SFPQ	2.28571e-07	-0.316015	0.775	0.859	0.00836592
ZNF407	2.28946e-07	-0.438043	0.623	0.719	0.00837967
DLG1	2.31583e-07	-0.433212	0.541	0.667	0.00847616
APPL2	2.36578e-07	-0.546517	0.194	0.328	0.00865898
RNF20	2.37254e-07	-0.600702	0.223	0.362	0.00868373
VWA8	2.39356e-07	-0.461445	0.386	0.54	0.00876066
GOLM1	2.41389e-07	-0.759313	0.136	0.249	0.00883509
RUNX1	2.42741e-07	-0.364774	0.654	0.779	0.00888456
PLXDC2	2.43305e-07	-0.2527	0.975	0.978	0.0089052
BRD4	2.45372e-07	-0.321231	0.691	0.786	0.00898087
TMEM135	2.46048e-07	-0.810161	0.191	0.311	0.00900559
ATIC	2.4807e-07	-0.813061	0.102	0.209	0.00907962
ARHGAP15	2.4898e-07	-0.400758	0.91	0.934	0.00911293
KLHL2	2.49264e-07	-0.393294	0.654	0.759	0.0091233
UBE2O	2.52008e-07	-0.784004	0.184	0.305	0.00922376
TUT7	2.52657e-07	-0.29694	0.796	0.901	0.00924751
EXOC4	2.56388e-07	-0.330494	0.828	0.892	0.00938404
RFX2	2.67503e-07	0.94742	0.368	0.266	0.00979087
VASH1	2.70598e-07	-0.663725	0.174	0.306	0.00990415
ECD	2.73027e-07	-0.353253	0.296	0.463	0.00999307
STAG1	2.74011e-07	-0.300421	0.828	0.901	0.0100291
PARP12	2.77149e-07	-0.490776	0.28	0.434	0.0101439
NOL8	2.82127e-07	-0.502532	0.195	0.337	0.0103261
ZC3H7A	2.83984e-07	-0.385724	0.458	0.631	0.0103941
SSH1	2.86457e-07	-0.424662	0.35	0.515	0.0104846
GK	2.86628e-07	-0.74151	0.203	0.335	0.0104909
ERCC4	2.90341e-07	-0.947073	0.087	0.184	0.0106268
PNPLA6	2.91019e-07	-0.40063	0.467	0.638	0.0106516
RSF1	2.9146e-07	-0.347467	0.623	0.734	0.0106677
PIK3CD	2.93066e-07	-0.314575	0.612	0.759	0.0107265
GABARAP	2.94608e-07	0.179159	0.995	0.99	0.0107829
ZNF652	2.96176e-07	-0.384086	0.444	0.596	0.0108404
RSRC2	2.96614e-07	-0.346471	0.663	0.771	0.0108564
KCNK6	2.98402e-07	-0.61702	0.205	0.338	0.0109218
TRIM62	3.06614e-07	-0.669451	0.112	0.219	0.0112224
RAB11FIP4	3.09972e-07	-0.575017	0.178	0.311	0.0113453
FTCDNL1	3.122e-07	-0.716719	0.191	0.311	0.0114268
TANGO2	3.16178e-07	-0.423478	0.351	0.51	0.0115724
ARL5B	3.18921e-07	-0.876076	0.186	0.305	0.0116728
LRBA	3.20675e-07	-0.578276	0.504	0.609	0.011737
RASSF3	3.26683e-07	-0.379622	0.808	0.889	0.0119569
DAD1	3.27978e-07	0.398738	0.744	0.731	0.0120043
CPSF6	3.28778e-07	-0.39952	0.459	0.623	0.0120336
HOOK3	3.30294e-07	-0.310845	0.744	0.855	0.0120891
FMO5	3.36133e-07	-1.11292	0.044	0.118	0.0123028
TFCP2	3.36749e-07	-0.387164	0.569	0.712	0.0123254
TP53INP1	3.39241e-07	-0.615317	0.137	0.259	0.0124166
RSL1D1	3.4125e-07	-0.341323	0.598	0.759	0.0124901
TTC9	3.41808e-07	-0.790887	0.102	0.204	0.0125105
GTF2I	3.44662e-07	-0.340053	0.441	0.611	0.012615
MSRA	3.46048e-07	-0.49605	0.544	0.655	0.0126657
AKAP17A	3.46061e-07	-0.499331	0.279	0.438	0.0126662
GTPBP1	3.48479e-07	-0.446788	0.34	0.505	0.0127547
ACIN1	3.4946e-07	-0.400024	0.391	0.564	0.0127906
BATF3	3.49765e-07	0.619959	0.489	0.416	0.0128017
PHF20L1	3.51192e-07	-0.457039	0.553	0.675	0.012854
KBTBD11	3.52682e-07	-1.08692	0.055	0.135	0.0129085
DARS	3.54186e-07	-0.446967	0.3	0.453	0.0129636
CAPZA1	3.57574e-07	-0.237734	0.925	0.963	0.0130876
CCDC85B	3.58834e-07	0.447835	0.655	0.586	0.0131337
PDE4D	3.70434e-07	-0.892529	0.331	0.444	0.0135582
FAM168B	3.8006e-07	-0.515101	0.352	0.5	0.0139106
PIGX	3.80672e-07	-0.491566	0.51	0.652	0.013933
USP40	3.84352e-07	-0.684322	0.147	0.263	0.0140677
ZNF117	3.87461e-07	-1.12998	0.049	0.125	0.0141814
GSPT1	3.90354e-07	-0.52181	0.547	0.682	0.0142873
NDUFA2	3.9382e-07	0.383454	0.76	0.734	0.0144142
ULK2	3.94919e-07	-0.372762	0.544	0.695	0.0144544
ARHGAP30	3.95035e-07	-0.278075	0.723	0.854	0.0144587
TPK1	4.22035e-07	-0.48484	0.583	0.7	0.0154469
RSPH3	4.25643e-07	-0.845394	0.106	0.209	0.015579
SPEN	4.27552e-07	-0.422397	0.623	0.742	0.0156488
PI4KA	4.32497e-07	-0.364546	0.539	0.687	0.0158298
RBKS	4.33648e-07	-1.05423	0.158	0.271	0.015872
SOCS4	4.39018e-07	-0.704812	0.133	0.249	0.0160685
NAIP	4.40741e-07	-0.798799	0.16	0.274	0.0161316
ZNF12	4.41858e-07	-0.658551	0.087	0.185	0.0161724
PDCD5	4.47808e-07	0.465728	0.682	0.618	0.0163902
CEP192	4.48763e-07	-0.527681	0.416	0.564	0.0164252
LIN7A	4.49028e-07	-1.15367	0.073	0.158	0.0164349
UPK3A	4.52595e-07	-0.90667	0.087	0.18	0.0165654
HNRNPA2B1	4.58895e-07	-0.159045	0.977	0.997	0.016796
NFKBIA	4.589e-07	-0.453905	0.873	0.914	0.0167962
R3HDM1	4.59087e-07	-0.440814	0.424	0.566	0.016803
PPFIA1	4.6134e-07	-0.413373	0.458	0.626	0.0168855
RNPC3	4.61692e-07	-0.486361	0.265	0.414	0.0168984
TRIR	4.63844e-07	0.283384	0.921	0.924	0.0169771
ODR4	4.64588e-07	-0.361395	0.269	0.429	0.0170044
FEZ2	4.6645e-07	-0.441703	0.388	0.554	0.0170725
WDFY4	4.72235e-07	-0.52682	0.274	0.411	0.0172843
IL17RA	4.75709e-07	-0.318201	0.644	0.808	0.0174114
MAN2A1	4.79787e-07	-0.359232	0.703	0.79	0.0175607
FAM13A	4.81436e-07	-0.698417	0.223	0.35	0.017621
PCNX1	4.83349e-07	-0.389396	0.55	0.687	0.017691
VPS41	4.84465e-07	-0.355605	0.516	0.687	0.0177319
PYGL	4.86064e-07	-0.492642	0.376	0.52	0.0177904
COX15	4.8923e-07	-0.649425	0.167	0.291	0.0179063
USP48	4.97126e-07	-0.424599	0.383	0.552	0.0181953
KMT2E	5.02644e-07	-0.317856	0.863	0.897	0.0183973
NBAS	5.10981e-07	-0.40581	0.476	0.636	0.0187024
COX8A	5.15112e-07	0.239643	0.938	0.933	0.0188536
GNB4	5.15887e-07	-0.425135	0.408	0.571	0.018882
TTN-AS1	5.25527e-07	-0.799675	0.121	0.227	0.0192348
HERC3	5.26795e-07	-0.352041	0.557	0.707	0.0192812
LYL1	5.2757e-07	0.322092	0.803	0.768	0.0193096
TMEM260	5.27687e-07	-0.534988	0.214	0.348	0.0193139
SRBD1	5.30291e-07	-0.558889	0.563	0.653	0.0194092
RASSF5	5.37615e-07	-0.301773	0.649	0.785	0.0196773
STK4	5.47558e-07	-0.305684	0.812	0.882	0.0200412
SH2B3	5.48065e-07	-0.257426	0.735	0.85	0.0200597
ACSS1	5.516e-07	-0.533447	0.164	0.29	0.0201891
SDAD1	5.65092e-07	-0.514378	0.221	0.364	0.0206829
CTSO	5.6707e-07	-0.710363	0.169	0.291	0.0207553
DIP2B	5.88518e-07	-0.360314	0.676	0.773	0.0215404
SIAH2-AS1	5.93899e-07	1.18727	0.216	0.121	0.0217373
AP000282.1	5.97387e-07	-1.32476	0.057	0.135	0.021865
N4BP2L2	5.97731e-07	-0.283933	0.854	0.909	0.0218776
PDPR	5.99163e-07	-0.526797	0.183	0.311	0.02193
ASH2L	6.00525e-07	-0.454069	0.245	0.394	0.0219798
TNFSF10	6.00697e-07	-0.362339	0.768	0.854	0.0219861
PCBP1-AS1	6.00835e-07	-0.625341	0.275	0.414	0.0219912
ANP32A	6.01683e-07	-0.227939	0.816	0.916	0.0220222
SMAD2	6.01978e-07	-0.361889	0.624	0.747	0.022033
METTL26	6.049e-07	0.560998	0.544	0.475	0.02214
EIF1	6.08649e-07	0.126586	1	1	0.0222772
TBL1X	6.13572e-07	-0.393351	0.619	0.736	0.0224574
PABPC4	6.14121e-07	-0.335062	0.742	0.808	0.0224775
SP3	6.36433e-07	-0.343811	0.739	0.823	0.0232941
VPS8	6.51149e-07	-0.387736	0.566	0.697	0.0238327
DGLUCY	6.57063e-07	-0.459736	0.585	0.714	0.0240492
MAP3K5	6.6785e-07	-0.340847	0.683	0.79	0.024444
BRWD3	6.69484e-07	-0.470243	0.385	0.524	0.0245038
LRMP	6.69887e-07	-0.282395	0.642	0.783	0.0245185
OXSR1	6.70902e-07	-0.388825	0.629	0.751	0.0245557
RHOT1	6.79349e-07	-0.417155	0.426	0.596	0.0248649
PPP1R21	7.03607e-07	-0.453376	0.484	0.625	0.0257527
EXOSC10	7.04969e-07	-0.559589	0.184	0.311	0.0258026
SNX14	7.05131e-07	-0.383614	0.576	0.702	0.0258085
CHKA	7.15644e-07	-0.433868	0.546	0.682	0.0261933
ABR	7.17206e-07	-0.342723	0.704	0.818	0.0262504
VCL	7.23277e-07	-0.359967	0.694	0.791	0.0264727
PPIB	7.31685e-07	0.345007	0.831	0.83	0.0267804
PDSS2	7.35699e-07	-0.501846	0.538	0.652	0.0269273
COG5	7.36375e-07	-0.333296	0.754	0.838	0.0269521
GOLGA1	7.52391e-07	-0.534952	0.187	0.316	0.0275383
PDE4DIP	7.58753e-07	-0.851761	0.092	0.187	0.0277711
KDM3B	7.87201e-07	-0.4173	0.467	0.621	0.0288124
GDI2	7.91873e-07	-0.201581	0.914	0.963	0.0289834
SH3YL1	7.95265e-07	-1.06065	0.062	0.141	0.0291075
CEPT1	7.97999e-07	-0.396717	0.536	0.662	0.0292075
EDRF1	8.00486e-07	-0.652985	0.147	0.263	0.0292986
VPS51	8.05328e-07	-0.487251	0.336	0.476	0.0294758
KLHL8	8.06725e-07	-0.568264	0.324	0.463	0.0295269
RPSA	8.24404e-07	0.159469	0.99	1	0.030174
IFI16	8.26009e-07	-0.344437	0.671	0.801	0.0302328
TRMO	8.27791e-07	-0.492329	0.212	0.352	0.030298
HIST1H2AL	8.27904e-07	1.93457	0.113	0.042	0.0303021
CCSAP	8.30841e-07	-0.485306	0.254	0.401	0.0304096
SIK3	8.33798e-07	-0.340326	0.953	0.949	0.0305178
RAB20	8.44122e-07	-0.710122	0.258	0.386	0.0308957
CAMKMT	8.49789e-07	-0.593408	0.465	0.577	0.0311031
TRIM25	8.53663e-07	-0.558724	0.279	0.419	0.0312449
TARBP1	8.56593e-07	-0.853338	0.095	0.189	0.0313521
AC107214.1	8.59419e-07	1.76263	0.138	0.061	0.0314556
NT5C3B	8.59641e-07	1.70824	0.114	0.042	0.0314637
AIP	8.69481e-07	0.430548	0.643	0.589	0.0318239
GALNT1	8.74656e-07	-0.30342	0.518	0.684	0.0320133
CDK5RAP2	8.83024e-07	-0.385449	0.277	0.429	0.0323196
NDUFAF5	8.85126e-07	-0.662135	0.126	0.236	0.0323965
NDUFB1	8.90186e-07	0.349522	0.802	0.768	0.0325817
CPT1A	9.07443e-07	-0.386281	0.519	0.675	0.0332133
VPS35	9.08342e-07	-0.284669	0.652	0.796	0.0332462
CLEC11A	9.12499e-07	1.49197	0.165	0.082	0.0333984
AREL1	9.1271e-07	-0.482456	0.269	0.407	0.0334061
OGT	9.17663e-07	-0.396917	0.499	0.653	0.0335874
CHST15	9.42409e-07	-0.290946	0.813	0.899	0.0344931
MYO7B	9.47123e-07	-0.99726	0.052	0.128	0.0346657
BCLAF1	9.69384e-07	-0.362033	0.712	0.8	0.0354804
AFF1	9.89754e-07	-0.403983	0.57	0.682	0.036226
P2RX7	9.97614e-07	-0.568317	0.341	0.485	0.0365137
WDR20	9.9786e-07	-0.503665	0.337	0.475	0.0365227
SOX4	1.00174e-06	0.549811	0.589	0.515	0.0366645
NUDCD3	1.00415e-06	-0.577031	0.263	0.392	0.036753
ATP11B	1.00647e-06	-0.358156	0.703	0.803	0.036838
SEC24B	1.01128e-06	-0.334456	0.591	0.739	0.037014
IWS1	1.01157e-06	-0.453253	0.405	0.566	0.0370243
SFSWAP	1.01164e-06	-0.394108	0.411	0.569	0.0370271
KRCC1	1.01299e-06	-0.555636	0.261	0.401	0.0370765
FAM120A	1.04106e-06	-0.346249	0.68	0.816	0.0381039
KCMF1	1.04786e-06	-0.333295	0.603	0.744	0.0383527
KDM7A	1.05776e-06	-0.518045	0.447	0.603	0.0387151
STAT5A	1.07252e-06	-0.377238	0.32	0.493	0.0392552
ZNF621	1.08091e-06	-0.882846	0.07	0.155	0.0395624
SNRNP25	1.08509e-06	0.887984	0.316	0.224	0.0397152
USP16	1.09593e-06	-0.441733	0.455	0.616	0.0401121
H3F3B	1.12443e-06	0.174271	1	0.998	0.0411554
PYGB	1.13996e-06	-0.608073	0.174	0.298	0.0417237
ZNF703	1.14635e-06	-0.428149	0.498	0.631	0.0419575
MIDN	1.14984e-06	0.378413	0.848	0.854	0.0420855
STX16	1.16737e-06	-0.400041	0.468	0.628	0.0427268
CD63	1.16751e-06	0.457538	0.834	0.806	0.0427321
FRYL	1.17505e-06	-0.277998	0.755	0.833	0.0430079
NFYC	1.18894e-06	-0.387893	0.477	0.635	0.0435163
PADI4	1.19965e-06	-1.48252	0.042	0.109	0.0439085
COG6	1.20121e-06	-0.728284	0.124	0.227	0.0439656
HEXA	1.2116e-06	-0.617422	0.22	0.35	0.0443459
LPCAT1	1.21715e-06	-0.446044	0.475	0.614	0.0445487
APOL6	1.21837e-06	-0.532601	0.32	0.461	0.0445935
GOLGA5	1.22725e-06	-0.604506	0.163	0.283	0.0449186
FAF1	1.24607e-06	-0.287845	0.803	0.86	0.0456076
G2E3	1.25292e-06	-0.454911	0.26	0.406	0.0458583
ATP6V1F	1.26689e-06	0.333508	0.794	0.786	0.0463694
CBWD1	1.26878e-06	-0.567113	0.195	0.318	0.0464387
SERINC1	1.27232e-06	-0.339884	0.664	0.773	0.0465683
HNRNPR	1.28284e-06	-0.293455	0.686	0.825	0.0469533
ERCC6	1.28395e-06	-0.540707	0.182	0.306	0.0469939
AC011444.3	1.29551e-06	1.78678	0.157	0.077	0.0474171
REXO1	1.29721e-06	-0.528965	0.15	0.268	0.0474793
SFTPD	1.29756e-06	-0.718386	0.079	0.167	0.0474919
UBR3	1.30169e-06	-0.360689	0.559	0.699	0.0476431
RPL7	1.30883e-06	0.133031	0.999	0.995	0.0479045
PDK4	1.31079e-06	-0.522206	0.351	0.507	0.047976
LSM14A	1.33126e-06	-0.293742	0.678	0.795	0.0487253
KCNAB2	1.33138e-06	-0.339336	0.8	0.845	0.0487298
CUL4B	1.33441e-06	-0.559469	0.119	0.224	0.0488407
TMCC1	1.35654e-06	-0.403316	0.587	0.687	0.0496506
LCOR	1.36158e-06	-0.349181	0.698	0.79	0.0498352
HTATSF1	1.36762e-06	-0.508466	0.235	0.379	0.0500562
ARID1B	1.37496e-06	-0.25221	0.893	0.936	0.0503247
ATP2B1	1.38026e-06	-0.312537	0.932	0.956	0.050519
MOB3B	1.40482e-06	-0.593867	0.214	0.333	0.051418
H2AFY	1.4051e-06	-0.203377	0.921	0.955	0.0514281
LINC00910	1.40589e-06	0.468318	0.643	0.594	0.0514572
ZC3H13	1.41761e-06	-0.419165	0.559	0.69	0.0518858
TTC21B	1.41812e-06	-0.599386	0.216	0.342	0.0519046
NSF	1.44971e-06	-0.427222	0.326	0.476	0.053061
EIF4H	1.45027e-06	-0.333525	0.572	0.726	0.0530812
ENTPD4	1.46871e-06	-0.471715	0.301	0.448	0.0537564
CORO1A	1.48017e-06	0.179819	0.992	0.997	0.0541757
TANK	1.48817e-06	-0.387021	0.874	0.906	0.0544686
DCP2	1.48889e-06	-0.398092	0.573	0.715	0.0544948
SNX30	1.49148e-06	-0.405543	0.441	0.581	0.0545896
ARCN1	1.49245e-06	-0.409042	0.326	0.48	0.0546251
OPA1	1.49868e-06	-0.383319	0.517	0.662	0.054853
PTPN11	1.49997e-06	-0.405385	0.325	0.478	0.0549005
CKB	1.509e-06	0.894396	0.492	0.434	0.0552308
CYFIP2	1.5141e-06	-0.352951	0.598	0.731	0.0554174
RASGEF1B	1.52399e-06	-0.507887	0.772	0.815	0.0557795
ANKRD17	1.52887e-06	-0.368011	0.78	0.855	0.0559582
ALDH2	1.57394e-06	-0.38457	0.4	0.559	0.0576079
BLOC1S1	1.5823e-06	0.253864	0.922	0.948	0.0579136
KCNJ2	1.58251e-06	-0.715311	0.11	0.21	0.0579214
ATR	1.58381e-06	-0.460755	0.507	0.631	0.057969
APRT	1.58692e-06	0.268999	0.845	0.838	0.0580828
N4BP2	1.60052e-06	-0.620992	0.195	0.322	0.0585807
IBTK	1.61274e-06	-0.476947	0.343	0.49	0.0590277
PHKB	1.61492e-06	-0.338808	0.66	0.768	0.0591077
ZBED1	1.61652e-06	-0.737753	0.118	0.217	0.0591662
ILF3	1.65706e-06	-0.436259	0.481	0.621	0.0606499
TLR1	1.66437e-06	-0.395921	0.456	0.616	0.0609175
AQR	1.66488e-06	-0.452485	0.329	0.476	0.0609363
ATP5PB	1.69754e-06	-0.296144	0.729	0.859	0.0621318
DNAJB12	1.73105e-06	-0.374797	0.37	0.53	0.0633581
CCDC88C	1.7499e-06	-0.357751	0.703	0.81	0.0640481
LAP3	1.75049e-06	-0.380611	0.529	0.648	0.0640697
CHD2	1.75521e-06	-0.344686	0.757	0.822	0.0642425
SDE2	1.75694e-06	-0.568265	0.233	0.364	0.0643058
WDR5	1.75777e-06	-0.880666	0.085	0.173	0.0643362
TRPM7	1.75811e-06	-0.414113	0.485	0.643	0.0643486
TEX14	1.7784e-06	0.694037	0.808	0.838	0.0650914
CEBPB	1.79483e-06	0.15215	0.99	0.992	0.0656926
SPECC1L	1.80283e-06	-0.561914	0.381	0.502	0.0659854
AC009120.2	1.81002e-06	-0.593144	0.154	0.268	0.0662485
CRK	1.84017e-06	-0.360389	0.422	0.577	0.0673522
ADD3	1.84069e-06	-0.275765	0.641	0.781	0.0673709
UBE2E1	1.85728e-06	-0.323054	0.684	0.786	0.0679785
SREBF1	1.87087e-06	-0.604688	0.153	0.266	0.0684758
GOLGA4	1.87637e-06	-0.371573	0.59	0.721	0.0686772
REST	1.88044e-06	-0.375001	0.46	0.621	0.068826
RBBP4	1.91236e-06	-0.373826	0.408	0.545	0.0699943
ARRDC2	1.91439e-06	-0.426042	0.336	0.5	0.0700686
PTPN9	1.92391e-06	-0.434238	0.379	0.522	0.0704171
MAP2K1	1.92499e-06	-0.443032	0.745	0.81	0.0704567
PCNX4	1.93439e-06	-0.526286	0.266	0.397	0.0708007
RNF130	1.96795e-06	-0.231678	0.959	0.973	0.0720288
SNX29	1.97494e-06	-0.353734	0.621	0.737	0.0722847
SNRK	1.9768e-06	-0.380277	0.566	0.697	0.072353
DCAF7	1.99522e-06	-0.374085	0.453	0.599	0.073027
SLC44A1	1.99661e-06	-0.568564	0.218	0.347	0.0730778
PPM1B	2.00104e-06	-0.317925	0.67	0.785	0.0732401
WDR74	2.01096e-06	0.567768	0.536	0.473	0.0736031
KMO	2.01305e-06	-0.635426	0.238	0.369	0.0736795
SAP30BP	2.04706e-06	-0.399544	0.451	0.604	0.0749243
NFATC3	2.06936e-06	-0.324332	0.631	0.744	0.0757405
SMCR8	2.07783e-06	-0.618453	0.127	0.234	0.0760506
G3BP2	2.10979e-06	-0.334923	0.576	0.717	0.0772204
TDRD3	2.11328e-06	-0.571411	0.292	0.423	0.0773481
SRSF7	2.12066e-06	0.355854	0.839	0.81	0.0776182
RUBCN	2.12092e-06	-0.454701	0.277	0.424	0.0776279
ARMH3	2.12097e-06	-0.332349	0.627	0.736	0.0776297
PTCH2	2.13319e-06	0.811891	0.312	0.227	0.0780769
BIN2	2.13782e-06	-0.259664	0.908	0.936	0.0782465
BAZ1B	2.18073e-06	-0.475969	0.348	0.498	0.0798171
USP7	2.18133e-06	-0.346577	0.485	0.628	0.079839
TAF2	2.2644e-06	-0.499172	0.326	0.468	0.0828792
AC005670.3	2.2739e-06	-0.564475	0.155	0.266	0.0832271
DAP	2.30074e-06	-0.402056	0.39	0.542	0.0842093
ZNF429	2.30773e-06	1.52405	0.147	0.071	0.0844653
LYPLA1	2.3098e-06	-0.360241	0.536	0.677	0.0845409
TMEM131L	2.31546e-06	-0.288299	0.831	0.887	0.0847481
NSD2	2.37136e-06	-0.657705	0.148	0.258	0.0867943
ZSCAN16-AS1	2.4454e-06	0.587839	0.464	0.384	0.0895043
TMEM140	2.449e-06	-0.612421	0.154	0.266	0.0896358
CDC42SE2	2.45408e-06	-0.254082	0.823	0.896	0.0898219
BASP1	2.45743e-06	-0.760672	0.346	0.471	0.0899443
CNBP	2.45798e-06	-0.272009	0.802	0.914	0.0899644
LARS	2.45963e-06	-0.465505	0.373	0.52	0.0900248
FAM118B	2.46217e-06	-0.490233	0.222	0.357	0.0901177
MTAP	2.47751e-06	-0.560133	0.2	0.32	0.0906794
NDUFC2	2.48364e-06	0.288202	0.782	0.785	0.0909038
RPL8	2.48693e-06	0.101285	1	1	0.0910241
MAP3K7CL	2.48701e-06	-0.942281	0.127	0.222	0.0910271
CUX1	2.50684e-06	-0.222303	0.907	0.946	0.0917527
CWF19L2	2.5095e-06	-0.528481	0.308	0.446	0.0918503
FAM13A-AS1	2.51376e-06	-0.457788	0.186	0.313	0.0920062
ALKBH1	2.56331e-06	-0.789274	0.089	0.177	0.0938196
IREB2	2.57188e-06	-0.444277	0.364	0.512	0.0941334
RREB1	2.58681e-06	-0.391574	0.58	0.699	0.0946797
ECHDC1	2.62236e-06	-0.380208	0.555	0.685	0.095981
MR1	2.64061e-06	-0.477721	0.267	0.404	0.0966489
NOTCH2NLA	2.64461e-06	-0.624712	0.104	0.204	0.0967955
RAB12	2.64562e-06	-0.395039	0.403	0.542	0.0968324
EXOC3	2.65685e-06	-0.432259	0.288	0.431	0.0972432
SLC25A51	2.66625e-06	-0.689418	0.146	0.251	0.0975874
PDS5B	2.70279e-06	-0.331292	0.613	0.753	0.0989249
MYOSLID	2.76705e-06	1.12298	0.249	0.167	0.101277
LDLRAD4	2.77448e-06	-0.436687	0.676	0.766	0.101549
DDX54	2.77968e-06	-0.479808	0.199	0.325	0.101739
CLNS1A	2.78194e-06	-0.365056	0.536	0.69	0.101822
PPP6R3	2.7994e-06	-0.281954	0.78	0.854	0.102461
AC087239.1	2.86596e-06	1.06366	0.237	0.15	0.104897
CARD6	2.87885e-06	-0.662255	0.137	0.244	0.105369
RPS17	2.8942e-06	0.185515	0.979	0.988	0.105931
EMSY	2.92119e-06	-0.711633	0.21	0.322	0.106919
GDAP2	2.94967e-06	-0.29153	0.339	0.498	0.107961
FAR1	2.95445e-06	-0.322572	0.729	0.816	0.108136
CCDC7	2.96231e-06	-0.850803	0.085	0.17	0.108423
AC010210.1	2.97151e-06	-0.526763	0.097	0.19	0.10876
STX6	3.0025e-06	-0.56318	0.261	0.389	0.109895
HVCN1	3.00289e-06	-0.363132	0.45	0.586	0.109909
HDAC8	3.00664e-06	-0.681672	0.379	0.497	0.110046
WBP11	3.01012e-06	-0.384948	0.385	0.542	0.110174
CNEP1R1	3.03504e-06	-0.564638	0.201	0.323	0.111086
LSM14B	3.06778e-06	-0.620707	0.125	0.229	0.112284
TJP2	3.06889e-06	-0.46122	0.295	0.436	0.112324
MB21D2	3.07314e-06	-1.00435	0.059	0.133	0.11248
AC137894.3	3.10112e-06	-1.14435	0.041	0.106	0.113504
RELCH	3.12343e-06	-0.379511	0.553	0.704	0.114321
CDK2AP2	3.12934e-06	0.571235	0.496	0.436	0.114537
FLI1	3.14002e-06	-0.281004	0.85	0.889	0.114928
CEP135	3.17432e-06	-0.492298	0.26	0.394	0.116183
ZNHIT1	3.22524e-06	0.379994	0.711	0.694	0.118047
LINC01578	3.24421e-06	-0.263717	0.896	0.909	0.118741
ROMO1	3.25492e-06	0.399964	0.621	0.591	0.119133
STK3	3.25581e-06	-0.421004	0.568	0.694	0.119166
CCR1	3.27591e-06	-0.671448	0.16	0.266	0.119901
RNASEK	3.29851e-06	0.176022	0.989	0.993	0.120729
YPEL2	3.31129e-06	-0.325539	0.614	0.746	0.121196
NUS1	3.33791e-06	-0.499179	0.302	0.439	0.122171
SMIM8	3.34308e-06	-0.972879	0.084	0.167	0.12236
C1RL	3.35449e-06	-0.67653	0.174	0.286	0.122778
HNRNPUL2	3.37982e-06	-0.458947	0.329	0.475	0.123705
VRK3	3.42554e-06	-0.515413	0.201	0.328	0.125378
USP36	3.42632e-06	-0.536884	0.438	0.567	0.125407
KANSL2	3.43761e-06	-0.477155	0.216	0.345	0.12582
KPNB1	3.44205e-06	-0.262515	0.608	0.747	0.125982
LINC00467	3.4446e-06	-0.733193	0.087	0.173	0.126076
PTPN12	3.46199e-06	-0.320714	0.695	0.791	0.126712
WBP1L	3.46253e-06	-0.369326	0.485	0.618	0.126732
SP140L	3.46724e-06	-0.404017	0.316	0.46	0.126904
HSD17B12	3.52906e-06	-0.596678	0.133	0.237	0.129167
MIA3	3.56628e-06	-0.446557	0.34	0.483	0.130529
CDC73	3.57381e-06	-0.410655	0.527	0.65	0.130805
TXNDC11	3.58927e-06	-0.37225	0.644	0.751	0.131371
UBR5	3.59745e-06	-0.321194	0.658	0.769	0.13167
TAGLN2	3.59847e-06	0.42303	0.777	0.779	0.131708
DSTN	3.62819e-06	-0.324184	0.615	0.753	0.132795
TLK1	3.63695e-06	-0.321608	0.576	0.715	0.133116
TCERG1	3.67957e-06	-0.391047	0.396	0.54	0.134676
USF3	3.68608e-06	-0.517438	0.252	0.377	0.134914
HSP90AB1	3.69001e-06	-0.221679	0.9	0.936	0.135058
CDKAL1	3.71007e-06	-0.287711	0.691	0.778	0.135792
RGS18	3.71068e-06	-0.267852	0.675	0.811	0.135815
C6orf62	3.72603e-06	-0.357403	0.545	0.702	0.136377
ZNF333	3.77949e-06	-0.483189	0.18	0.301	0.138333
EEF1A1	3.79003e-06	-0.0989614	1	1	0.138719
VPS37C	3.82367e-06	-0.724961	0.26	0.38	0.13995
PBRM1	3.84044e-06	-0.355668	0.602	0.714	0.140564
MYL12A	3.84427e-06	0.185194	0.985	0.981	0.140704
GIT2	3.85912e-06	-0.276231	0.607	0.744	0.141248
SNRPG	3.86582e-06	0.333652	0.778	0.764	0.141493
TAMM41	3.90096e-06	-0.654771	0.141	0.244	0.142779
RPS5	3.93184e-06	0.139186	0.99	0.998	0.143909
ARF5	3.9713e-06	0.3954	0.695	0.648	0.145353
ITCH	4.00515e-06	-0.263782	0.769	0.848	0.146592
PHACTR4	4.02282e-06	-0.36163	0.455	0.604	0.147239
RASSF2	4.0367e-06	-0.232528	0.603	0.759	0.147747
RGS19	4.05585e-06	0.268798	0.92	0.924	0.148448
EPRS	4.05898e-06	-0.451016	0.396	0.542	0.148563
RNF144B	4.06708e-06	0.386015	0.932	0.914	0.148859
STIMATE	4.16581e-06	-0.392688	0.342	0.493	0.152473
CD82	4.21844e-06	-0.919702	0.049	0.116	0.154399
ZNF326	4.229e-06	-0.438141	0.365	0.5	0.154786
CDH23	4.25853e-06	-0.29888	0.703	0.801	0.155866
DISC1	4.26171e-06	-0.363044	0.557	0.685	0.155983
CEP120	4.27312e-06	-0.513483	0.165	0.278	0.1564
TRANK1	4.27361e-06	-0.447033	0.329	0.475	0.156418
CMIP	4.27579e-06	-0.402272	0.692	0.8	0.156498
SUMO2	4.32971e-06	0.18803	0.95	0.966	0.158472
SPAG9	4.40148e-06	-0.326305	0.71	0.793	0.161098
WWC3	4.443e-06	-0.655988	0.178	0.291	0.162618
RFK	4.46124e-06	-0.410533	0.257	0.402	0.163286
TBC1D14	4.48459e-06	-0.540941	0.232	0.359	0.164141
XRN2	4.56251e-06	-0.236016	0.744	0.854	0.166992
ZNF438	4.56559e-06	-0.481515	0.523	0.631	0.167105
DVL3	4.57896e-06	-0.516913	0.106	0.202	0.167594
PLEKHM1	4.68095e-06	-0.384907	0.453	0.608	0.171328
NOTCH1	4.69212e-06	-0.486588	0.144	0.254	0.171736
KMT2E-AS1	4.77626e-06	0.822575	0.348	0.268	0.174816
GLYR1	4.79736e-06	-0.363619	0.447	0.594	0.175588
CHCHD1	4.83618e-06	0.548966	0.517	0.471	0.177009
AIM2	4.89561e-06	-0.992789	0.069	0.145	0.179184
UBE2G2	5.00736e-06	-0.382474	0.309	0.458	0.183275
NPTN	5.01307e-06	-0.373105	0.596	0.719	0.183483
ATP11A	5.01338e-06	-0.280059	0.824	0.869	0.183495
RNF216	5.03439e-06	-0.308745	0.539	0.668	0.184264
B4GALT1	5.04959e-06	-0.444046	0.703	0.779	0.18482
MECP2	5.08174e-06	-0.388741	0.519	0.652	0.185997
KLHL22	5.17553e-06	-0.525532	0.131	0.236	0.18943
TACC3	5.1864e-06	-0.531642	0.205	0.325	0.189827
TAB2	5.23148e-06	-0.31768	0.568	0.685	0.191477
AL391807.1	5.28897e-06	-0.848638	0.061	0.135	0.193582
NCOA3	5.30438e-06	-0.263157	0.87	0.912	0.194145
CASP10	5.30551e-06	-0.384691	0.282	0.426	0.194187
TGFBR1	5.32155e-06	-0.58819	0.195	0.306	0.194774
PTPN1	5.33456e-06	-0.341796	0.59	0.724	0.19525
RBL2	5.40776e-06	-0.477278	0.404	0.525	0.197929
QPCTL	5.44518e-06	-1.38096	0.042	0.104	0.199299
RAC1	5.49216e-06	0.155213	0.962	0.97	0.201019
PPP4R3A	5.50087e-06	-0.469481	0.617	0.724	0.201337
GGNBP2	5.52562e-06	-0.338635	0.619	0.744	0.202243
IRF2	5.56716e-06	-0.291413	0.637	0.773	0.203764
UBE2E2	5.59245e-06	-0.298097	0.874	0.918	0.204689
ID2	5.61234e-06	-0.283211	0.915	0.941	0.205417
ARL5A	5.64706e-06	-0.357022	0.434	0.589	0.206688
TNRC6C	5.67934e-06	-0.955409	0.076	0.155	0.207869
STK24	5.67983e-06	-0.317827	0.746	0.811	0.207888
TOP2B	5.73981e-06	-0.391264	0.51	0.657	0.210083
TICAM2	5.74951e-06	-0.624341	0.192	0.305	0.210438
SMG1	5.79336e-06	-0.300052	0.65	0.786	0.212043
IMPDH2	5.8533e-06	-0.475752	0.209	0.335	0.214236
PIGS	5.91223e-06	-0.566731	0.133	0.236	0.216394
LARP4	5.95362e-06	-0.41676	0.255	0.392	0.217908
IL1B	5.96862e-06	0.907757	0.42	0.337	0.218457
EXOC6	5.9776e-06	-0.446836	0.383	0.517	0.218786
SHTN1	5.99145e-06	-0.462247	0.312	0.438	0.219293
ITGB2-AS1	6.0297e-06	0.759444	0.371	0.298	0.220693
IGSF6	6.03098e-06	-0.260669	0.784	0.902	0.22074
AC245014.3	6.04261e-06	1.05758	0.29	0.199	0.221165
SEPTIN6	6.05224e-06	-0.341876	0.569	0.699	0.221518
C2CD5	6.07645e-06	-0.357804	0.58	0.705	0.222404
VPS45	6.11066e-06	-0.485372	0.225	0.347	0.223656
DCP1A	6.14015e-06	-0.540521	0.43	0.561	0.224736
FOSB	6.15816e-06	0.304026	0.858	0.82	0.225395
KCNE1	6.18479e-06	-0.689415	0.254	0.372	0.226369
BTBD1	6.18602e-06	-0.282572	0.385	0.551	0.226415
SHB	6.20881e-06	-0.994635	0.07	0.146	0.227249
MCCC1	6.27774e-06	-0.552252	0.158	0.264	0.229772
TAF15	6.31503e-06	-0.331551	0.664	0.795	0.231136
EIF2S3	6.34413e-06	-0.31343	0.754	0.816	0.232201
RAB8B	6.3531e-06	-0.289065	0.746	0.845	0.23253
COPE	6.38556e-06	0.265165	0.867	0.877	0.233718
R3HCC1L	6.47105e-06	-0.364637	0.504	0.641	0.236847
ZFAND5	6.50589e-06	-0.273969	0.964	0.965	0.238122
EIF4G1	6.52004e-06	-0.368001	0.386	0.532	0.23864
ERMAP	6.5251e-06	-0.575957	0.12	0.221	0.238825
NUCKS1	6.6495e-06	-0.362875	0.498	0.653	0.243378
OTULINL	6.6712e-06	-0.288135	0.365	0.525	0.244173
CHD6	6.6932e-06	-0.405591	0.494	0.628	0.244978
PIM3	6.70524e-06	-0.34864	0.272	0.418	0.245418
ZSWIM6	6.72888e-06	-0.250653	0.913	0.941	0.246284
CDK11B	6.74724e-06	-0.380605	0.292	0.436	0.246956
AZIN1	6.86781e-06	-0.346303	0.533	0.677	0.251369
IRF2BP2	6.88301e-06	-0.416036	0.322	0.468	0.251925
PDE3B	6.89021e-06	-0.48936	0.439	0.561	0.252188
SUFU	6.89243e-06	-0.490144	0.368	0.497	0.25227
RYK	6.89609e-06	-0.280917	0.407	0.567	0.252404
ARHGAP21	6.9151e-06	-0.448364	0.388	0.522	0.2531
SGK1	6.93936e-06	-0.674052	0.256	0.377	0.253988
TPRA1	6.98195e-06	-0.842495	0.158	0.258	0.255547
CABP4	7.00056e-06	-0.734594	0.08	0.162	0.256227
BTBD9	7.03551e-06	-0.340957	0.833	0.86	0.257507
RAD50	7.06923e-06	-0.380233	0.282	0.421	0.258741
DGKD	7.10055e-06	-0.519074	0.35	0.476	0.259887
CPSF2	7.16032e-06	-0.447729	0.243	0.372	0.262075
NBPF12	7.20426e-06	-0.511947	0.171	0.285	0.263683
S100PBP	7.29774e-06	-0.578999	0.15	0.259	0.267104
CXorf38	7.30676e-06	-0.361237	0.331	0.487	0.267435
BLCAP	7.33206e-06	-0.480274	0.257	0.386	0.268361
MYADM	7.39458e-06	0.439554	0.733	0.685	0.270649
KPNA5	7.49866e-06	-0.448626	0.146	0.254	0.274458
STK38	7.5701e-06	-0.205518	0.795	0.872	0.277073
STX8	7.62129e-06	-0.376934	0.682	0.776	0.278947
NECAP1	7.62288e-06	-0.723378	0.166	0.273	0.279005
NDUFS6	7.63892e-06	0.285877	0.846	0.855	0.279592
AL157871.4	7.67532e-06	-0.4652	0.217	0.343	0.280924
MYSM1	7.69056e-06	-0.383675	0.269	0.419	0.281482
ITPK1	7.71042e-06	-0.261951	0.678	0.773	0.282209
AC079209.1	7.71745e-06	-0.693943	0.084	0.167	0.282466
WAPL	7.8886e-06	-0.313437	0.57	0.695	0.288731
IL6ST	7.98168e-06	-0.49274	0.272	0.401	0.292137
MAP2K5	7.98233e-06	-0.46874	0.438	0.561	0.292161
PUM2	7.9944e-06	-0.257486	0.778	0.84	0.292603
DGKG	7.99517e-06	-0.52017	0.424	0.54	0.292631
NDUFA12	8.06747e-06	0.25888	0.785	0.79	0.295278
CD36	8.10036e-06	-0.267141	0.398	0.549	0.296481
BAZ1A	8.21773e-06	-0.243946	0.845	0.896	0.300777
TET2	8.23168e-06	-0.264498	0.856	0.901	0.301288
ZNF445	8.32986e-06	-0.6135	0.117	0.21	0.304881
KHDRBS1	8.33891e-06	-0.27273	0.691	0.816	0.305212
CCDC144A	8.36859e-06	-0.612862	0.15	0.256	0.306299
NDUFA7	8.52185e-06	0.425544	0.635	0.579	0.311908
ZZEF1	8.53759e-06	-0.313042	0.572	0.71	0.312484
TRAPPC1	8.58406e-06	0.261762	0.847	0.84	0.314185
TOMM5	8.58712e-06	0.434054	0.592	0.545	0.314297
RGPD8	8.69898e-06	-0.694584	0.066	0.14	0.318391
FNBP1	8.77974e-06	-0.235275	0.858	0.928	0.321347
TRIM26	8.78187e-06	-0.434168	0.329	0.468	0.321425
NEK6	8.79698e-06	-0.591055	0.198	0.311	0.321978
SLFN11	8.79992e-06	-0.387036	0.289	0.421	0.322086
NR1D2	8.87176e-06	-0.401779	0.524	0.631	0.324715
NLRP1	8.88843e-06	-0.32604	0.678	0.788	0.325326
SLC9A1	8.94385e-06	-0.575995	0.251	0.369	0.327354
MBD5	8.9582e-06	-0.39792	0.596	0.695	0.327879
GIGYF2	9.00143e-06	-0.359641	0.517	0.65	0.329461
ZBTB44	9.02377e-06	-0.373416	0.272	0.404	0.330279
ZNF267	9.06275e-06	-0.400368	0.358	0.495	0.331706
CLPB	9.08702e-06	-0.5402	0.138	0.239	0.332594
NUP58	9.1588e-06	-0.385406	0.382	0.522	0.335221
SF3B6	9.20074e-06	0.32204	0.734	0.714	0.336756
PRR12	9.22466e-06	-0.598123	0.126	0.221	0.337632
CIITA	9.26556e-06	-0.406584	0.262	0.396	0.339129
TMBIM4	9.30813e-06	0.204491	0.932	0.924	0.340687
POFUT1	9.49379e-06	-0.390488	0.188	0.308	0.347482
LTB4R	9.52257e-06	-0.748808	0.103	0.192	0.348536
FBXO38	9.60231e-06	-0.416546	0.319	0.461	0.351454
ENY2	9.71661e-06	0.271252	0.877	0.877	0.355638
DNAJC3	9.72534e-06	-0.358652	0.592	0.7	0.355957
HERC4	9.74952e-06	-0.420836	0.619	0.709	0.356842
CREBBP	9.79555e-06	-0.280103	0.795	0.857	0.358527
EPC2	9.85423e-06	-0.411907	0.501	0.64	0.360675
ITPRIPL2	9.96746e-06	-0.517531	0.208	0.322	0.364819
PRDX5	1.00504e-05	0.271203	0.799	0.766	0.367853
TXNDC15	1.00643e-05	-0.387701	0.252	0.387	0.368365
SAMD9	1.01841e-05	-0.456638	0.339	0.48	0.372748
TRIP11	1.0194e-05	-0.405672	0.331	0.466	0.37311
SP1	1.03031e-05	-0.426497	0.343	0.488	0.377103
EEPD1	1.03583e-05	-0.556506	0.194	0.306	0.379123
MXD1	1.03705e-05	-0.471832	0.569	0.689	0.37957
PLSCR1	1.04153e-05	-0.5034	0.362	0.488	0.38121
SNX27	1.04603e-05	-0.316867	0.57	0.702	0.382856
PITRM1	1.04785e-05	-0.539108	0.11	0.205	0.383522
STK11	1.05592e-05	-0.444795	0.237	0.367	0.386479
TLR4	1.05761e-05	-0.37872	0.468	0.606	0.387094
USP8	1.06168e-05	-0.250465	0.592	0.737	0.388587
SF3A1	1.06333e-05	-0.396944	0.244	0.374	0.389191
VMP1	1.0657e-05	-0.238268	0.988	0.995	0.390058
HIST1H4E	1.06608e-05	1.43389	0.117	0.051	0.390195
DDX55	1.06935e-05	-0.708512	0.12	0.214	0.391394
COPS2	1.08092e-05	-0.385703	0.387	0.537	0.395629
IMMT	1.08941e-05	-0.389192	0.421	0.564	0.398735
ARID4B	1.0906e-05	-0.245245	0.888	0.911	0.399171
POLK	1.109e-05	-0.351914	0.51	0.652	0.405904
ACKR3	1.11074e-05	-1.09676	0.052	0.118	0.406542
IVNS1ABP	1.11354e-05	-0.443169	0.323	0.463	0.407567
CCDC174	1.11748e-05	-0.514617	0.184	0.298	0.409009
ATP6V1A	1.12174e-05	-0.33941	0.415	0.557	0.410567
ARID3A	1.13868e-05	-0.333581	0.397	0.537	0.41677
GPR34	1.14085e-05	-0.813388	0.078	0.155	0.417563
FYTTD1	1.14217e-05	-0.391817	0.343	0.49	0.418046
CRYL1	1.1426e-05	-0.432746	0.24	0.365	0.418204
TTC17	1.16325e-05	-0.378478	0.678	0.779	0.425761
AQP9	1.17058e-05	-0.796558	0.226	0.333	0.428442
RABEP2	1.17917e-05	-0.544859	0.148	0.254	0.431589
THOC2	1.18018e-05	-0.272169	0.557	0.694	0.431959
AC040970.1	1.20003e-05	-0.522038	0.169	0.276	0.439222
CUL3	1.21489e-05	-0.270188	0.79	0.859	0.444662
TAP2	1.23038e-05	-0.422518	0.262	0.394	0.450333
PRAM1	1.23047e-05	-0.222893	0.749	0.86	0.450366
CRBN	1.24416e-05	-0.35692	0.441	0.593	0.455374
EIF2S2	1.24815e-05	0.324222	0.742	0.731	0.456835
AC022217.3	1.25927e-05	0.284944	0.84	0.82	0.460905
SETBP1	1.27824e-05	-0.501737	0.544	0.653	0.46785
MYO18A	1.28927e-05	-0.5705	0.176	0.288	0.471886
ARPP19	1.29733e-05	-0.415028	0.279	0.419	0.474835
OLIG1	1.30419e-05	-0.723407	0.175	0.276	0.477348
RNF135	1.31334e-05	-0.399187	0.368	0.517	0.480697
CNTLN	1.31514e-05	-0.352332	0.387	0.524	0.481356
RANBP2	1.33751e-05	-0.50523	0.557	0.672	0.48954
PALLD	1.33754e-05	-0.916733	0.069	0.141	0.489551
SUPV3L1	1.33887e-05	-0.685041	0.107	0.195	0.49004
HUWE1	1.34568e-05	-0.35185	0.465	0.614	0.492531
SNHG9	1.35975e-05	0.854895	0.286	0.202	0.497683
NUP133	1.36605e-05	-0.487842	0.174	0.285	0.499987
MSR1	1.3713e-05	-0.493938	0.339	0.456	0.501908
FUBP1	1.37879e-05	-0.31823	0.598	0.715	0.50465
RABEP1	1.38893e-05	-0.354857	0.585	0.715	0.508362
ELP1	1.40333e-05	-0.613277	0.154	0.258	0.513633
NOMO1	1.4102e-05	-0.814455	0.062	0.133	0.516148
NUP214	1.43044e-05	0.253792	0.826	0.842	0.523555
MGAT1	1.43347e-05	-0.2195	0.769	0.869	0.524666
UBXN1	1.43404e-05	0.252767	0.876	0.887	0.524872
TMEM147	1.4368e-05	0.460767	0.538	0.485	0.525884
ATP11C	1.44086e-05	-0.399637	0.33	0.466	0.52737
UTP20	1.4424e-05	-0.811857	0.068	0.14	0.527931
LMNA	1.44811e-05	1.10368	0.212	0.13	0.530021
CSNK1G3	1.44987e-05	-0.455307	0.322	0.453	0.530668
POLR2B	1.47187e-05	-0.298555	0.352	0.505	0.538719
NDUFA11	1.47258e-05	0.213701	0.862	0.845	0.538979
AKAP13	1.47484e-05	-0.166852	0.992	0.995	0.539805
GK5	1.47603e-05	-0.531882	0.16	0.263	0.540243
RAB10	1.47652e-05	-0.195223	0.955	0.983	0.54042
COA1	1.4821e-05	-0.405193	0.495	0.62	0.542462
ARMC8	1.48358e-05	-0.402169	0.405	0.547	0.543004
RBM48	1.49562e-05	-0.830493	0.083	0.162	0.547412
AC008937.2	1.49998e-05	-0.499552	0.149	0.254	0.549009
COG1	1.50725e-05	-0.579764	0.062	0.135	0.551668
TAF4	1.52181e-05	-0.485608	0.163	0.269	0.556998
AC092546.1	1.52814e-05	0.765874	0.286	0.19	0.559315
MAF1	1.53059e-05	0.584188	0.482	0.421	0.560211
ZMPSTE24	1.55193e-05	-0.564015	0.189	0.3	0.568022
CCM2	1.57956e-05	-0.245983	0.751	0.838	0.578137
LINC00299	1.58125e-05	-0.72684	0.087	0.168	0.578752
NVL	1.59634e-05	-0.61635	0.192	0.298	0.584275
GPATCH2	1.60035e-05	-0.517965	0.285	0.396	0.585744
DCLRE1C	1.60066e-05	-0.382208	0.265	0.397	0.585858
SNX19	1.65178e-05	-0.560192	0.181	0.293	0.604569
RBP7	1.67747e-05	-0.302293	0.42	0.561	0.61397
PPP1CB	1.67908e-05	-0.358145	0.883	0.906	0.614562
SMAD4	1.69176e-05	-0.348931	0.369	0.517	0.619202
TSPAN32	1.70868e-05	0.632207	0.46	0.416	0.625394
PDPK1	1.72559e-05	-0.353816	0.425	0.572	0.631585
RCBTB1	1.72592e-05	-0.507364	0.138	0.236	0.631705
TULP2	1.74284e-05	1.1246	0.211	0.135	0.637897
HIST1H2BF	1.76188e-05	1.63327	0.102	0.042	0.644866
INTS8	1.77037e-05	-0.577704	0.193	0.301	0.647973
VAMP4	1.77508e-05	-0.434491	0.16	0.269	0.649695
CUL2	1.78228e-05	-0.442826	0.309	0.441	0.652332
HMBOX1	1.78856e-05	-0.349892	0.471	0.603	0.65463
VPS39	1.79838e-05	-0.43469	0.295	0.428	0.658225
SEMA3C	1.80988e-05	-0.58761	0.171	0.274	0.662434
SEC24A	1.8278e-05	-0.420147	0.181	0.293	0.668994
AC004951.1	1.83303e-05	-0.561276	0.101	0.189	0.670906
CEP152	1.83648e-05	-0.452544	0.149	0.249	0.672171
GASK1B	1.84765e-05	-0.492965	0.223	0.342	0.676258
CD84	1.85652e-05	-0.629959	0.136	0.231	0.679503
MAN1A2	1.85669e-05	-0.456427	0.398	0.515	0.679567
PLEKHM3	1.86289e-05	-0.503114	0.294	0.426	0.681835
PHACTR2	1.8684e-05	-0.354238	0.462	0.598	0.683853
AGO1	1.87317e-05	-0.357906	0.342	0.487	0.685598
GLG1	1.87421e-05	-0.30888	0.66	0.783	0.685979
SRSF5	1.88399e-05	-0.201459	0.975	0.983	0.689559
FP236383.3	1.8887e-05	-1.00147	0.08	0.155	0.691284
TMEM87B	1.89133e-05	-0.464562	0.294	0.424	0.692246
ZRANB1	1.90519e-05	-0.443444	0.188	0.298	0.69732
FOCAD	1.9117e-05	-0.593065	0.171	0.274	0.699702
YTHDC1	1.92979e-05	-0.349312	0.574	0.695	0.706321
ADAM10	1.93639e-05	-0.221609	0.871	0.938	0.708738
WDFY3	1.94126e-05	-0.289211	0.737	0.82	0.710521
TMEM170B	1.95462e-05	-0.439455	0.441	0.581	0.715409
IKZF5	1.96136e-05	-0.466002	0.192	0.31	0.717877
S100B	1.96298e-05	-1.36748	0.042	0.101	0.718471
TBC1D7	1.96334e-05	-0.659128	0.16	0.264	0.7186
PREP	1.96394e-05	-0.396071	0.345	0.481	0.718822
CPEB2	1.97111e-05	-0.360406	0.529	0.658	0.721446
PDXDC1	1.98042e-05	-0.418772	0.302	0.434	0.724854
BCL2L1	2.00118e-05	-0.455387	0.158	0.263	0.732453
CHMP4B	2.00736e-05	-0.316182	0.593	0.722	0.734713
SLC35A3	2.03649e-05	-0.48247	0.272	0.389	0.745375
AC103591.3	2.03888e-05	0.705941	0.515	0.465	0.74625
AC007566.1	2.05018e-05	-0.901875	0.049	0.111	0.750388
SETD2	2.05304e-05	-0.275998	0.706	0.769	0.751432
RIOK3	2.0788e-05	-0.199376	0.765	0.862	0.760862
FOXO3	2.08991e-05	-0.462578	0.894	0.899	0.764927
CD244	2.09835e-05	-0.422291	0.238	0.359	0.768017
FBXL17	2.1051e-05	-0.409756	0.619	0.709	0.770489
ZNF41	2.17227e-05	-0.838945	0.109	0.194	0.795074
USP9X	2.18425e-05	-0.333016	0.642	0.741	0.799459
MRS2	2.1847e-05	-0.551253	0.093	0.177	0.799622
RLF	2.18585e-05	-0.445144	0.563	0.695	0.800043
RCC2	2.20209e-05	-0.378904	0.325	0.46	0.805986
SIL1	2.21354e-05	-0.419672	0.476	0.604	0.810176
UBL3	2.219e-05	-0.377022	0.619	0.709	0.812176
SAMD4B	2.22464e-05	-0.417567	0.341	0.48	0.81424
SMC2	2.22824e-05	-0.605069	0.132	0.224	0.815559
PCTP	2.24039e-05	-0.584309	0.164	0.266	0.820007
POM121	2.24105e-05	-0.416275	0.351	0.5	0.820248
TEP1	2.24783e-05	-0.378163	0.299	0.428	0.822727
CYSLTR2	2.25029e-05	-0.582633	0.228	0.335	0.823629
ANAPC1	2.26271e-05	-0.454516	0.148	0.253	0.828173
NAP1L1	2.26392e-05	-0.176879	0.977	0.983	0.828616
SPN	2.26649e-05	-0.286133	0.745	0.842	0.829558
SLC30A7	2.26834e-05	-0.444341	0.35	0.48	0.830236
PLEKHB2	2.29369e-05	-0.32191	0.559	0.694	0.839512
CGAS	2.29879e-05	-0.421587	0.242	0.365	0.841379
PLEKHA1	2.29935e-05	-0.560739	0.113	0.204	0.841585
DMXL1	2.30263e-05	-0.340928	0.462	0.604	0.842786
FAM49B	2.30318e-05	-0.211264	0.972	0.98	0.842988
ZNF33B	2.32185e-05	-0.645205	0.114	0.199	0.849819
RBM25	2.32615e-05	-0.293015	0.752	0.838	0.851394
TASOR2	2.33812e-05	-0.361544	0.493	0.611	0.855774
TTC19	2.33931e-05	-0.392772	0.438	0.567	0.856212
ZBTB21	2.35576e-05	-0.44211	0.263	0.386	0.862231
SKI	2.37715e-05	-0.450949	0.237	0.354	0.870062
CCNT2	2.4092e-05	-0.340758	0.367	0.512	0.881793
NDUFB8	2.41027e-05	0.274625	0.792	0.771	0.882183
MAP3K14	2.41278e-05	-0.37391	0.284	0.416	0.8831
CCDC149	2.41278e-05	-0.811577	0.092	0.168	0.883102
COPA	2.41338e-05	-0.264422	0.592	0.729	0.883323
PLA2G4A	2.42157e-05	-0.481852	0.265	0.375	0.88632
CTNND1	2.42898e-05	-0.406182	0.402	0.534	0.889032
PRPF4B	2.47192e-05	-0.334356	0.568	0.682	0.904748
SLC25A16	2.47503e-05	-0.423518	0.199	0.31	0.905886
ZMYM5	2.49013e-05	-0.372943	0.337	0.48	0.911412
TTC32	2.49619e-05	-0.596334	0.093	0.175	0.913631
ARL4C	2.51744e-05	-0.550656	0.174	0.276	0.92141
CD300E	2.54367e-05	-0.276294	0.604	0.742	0.931008
ERF	2.56004e-05	0.862219	0.258	0.177	0.937
ANKRD10	2.56491e-05	-0.310557	0.523	0.663	0.938782
RPS19BP1	2.57474e-05	0.363718	0.61	0.567	0.942381
ME2	2.58003e-05	-0.320879	0.596	0.705	0.944318
LSM3	2.59154e-05	0.351889	0.671	0.652	0.948529
POLD3	2.59514e-05	-0.386199	0.252	0.379	0.949847
RETN	2.60492e-05	-1.16172	0.096	0.17	0.953428
CEP95	2.62524e-05	-0.388556	0.271	0.399	0.960864
WWP2	2.69726e-05	-0.229817	0.749	0.842	0.987223
MRPS35	2.69799e-05	-0.409857	0.502	0.621	0.987493
MLEC	2.70525e-05	-0.384266	0.275	0.404	0.990148
TMEM160	2.72618e-05	0.355205	0.637	0.618	0.997809
ABCC5	2.73487e-05	-0.677851	0.125	0.215	1
SEPTIN7	2.73556e-05	-0.166759	0.874	0.928	1
RPL5	2.74633e-05	0.123202	0.996	1	1
BRAF	2.74924e-05	-0.357652	0.661	0.749	1
AOPEP	2.75185e-05	-0.522484	0.28	0.386	1
KLHL6	2.75844e-05	-0.540582	0.208	0.316	1
FOXK2	2.77183e-05	-0.408271	0.451	0.572	1
ZNF295-AS1	2.79027e-05	-0.949812	0.058	0.123	1
ZBED5-AS1	2.8431e-05	0.987887	0.246	0.168	1
WWC2	2.8453e-05	-0.451052	0.227	0.34	1
NEK1	2.88562e-05	-0.56848	0.269	0.384	1
ING2	2.90568e-05	0.909678	0.345	0.271	1
OS9	2.95151e-05	-0.234353	0.585	0.714	1
SPG11	2.96285e-05	-0.207987	0.765	0.872	1
EPS8	2.96835e-05	-0.525761	0.496	0.584	1
AL360012.1	3.02801e-05	0.85581	0.279	0.197	1
R3HDM2	3.03803e-05	-0.280961	0.824	0.865	1
DDX3X	3.05852e-05	-0.154209	0.871	0.909	1
PIGN	3.08048e-05	-0.623781	0.225	0.327	1
MT-CO3	3.09005e-05	-0.070933	1	1	1
LRRC47	3.09907e-05	-0.556156	0.152	0.253	1
USP6NL	3.14777e-05	-0.443475	0.237	0.352	1
HADHA	3.15379e-05	-0.271227	0.691	0.796	1
C4orf33	3.16033e-05	-0.523284	0.223	0.342	1
ANKLE2	3.17487e-05	-0.43427	0.279	0.407	1
ANKRA2	3.19126e-05	-0.528321	0.129	0.222	1
LMF1	3.23161e-05	-0.585276	0.124	0.214	1
ERCC1	3.24468e-05	0.354645	0.735	0.7	1
SSR2	3.25315e-05	0.260568	0.839	0.838	1
RPL36AL	3.288e-05	0.125532	0.981	0.983	1
KIAA2026	3.28805e-05	-0.266618	0.527	0.665	1
CLIP1	3.2978e-05	-0.295137	0.681	0.766	1
PCCA	3.31905e-05	-0.343939	0.614	0.712	1
GTF2F2	3.32155e-05	-0.323863	0.534	0.655	1
DPP8	3.34845e-05	-0.36439	0.352	0.49	1
BCKDHB	3.39591e-05	-0.798196	0.097	0.173	1
TAF3	3.41444e-05	-0.398781	0.502	0.588	1
MRPS36	3.44765e-05	0.453404	0.576	0.545	1
CBFA2T3	3.44952e-05	-0.305786	0.363	0.503	1
TTYH2	3.47395e-05	-0.350532	0.262	0.392	1
IDH3A	3.50639e-05	-0.404048	0.277	0.407	1
EXOC6B	3.51886e-05	-0.398428	0.451	0.554	1
KIF21B	3.53455e-05	-0.442606	0.143	0.242	1
IL1RAP	3.5436e-05	-0.482449	0.26	0.367	1
NLK	3.54382e-05	-0.429479	0.434	0.557	1
ZMIZ1	3.55862e-05	-0.251332	0.732	0.827	1
SLAMF7	3.59903e-05	-0.768792	0.109	0.192	1
SF3B2	3.61465e-05	-0.266187	0.573	0.695	1
DNHD1	3.61732e-05	-0.464734	0.101	0.184	1
HLA-DMB	3.6435e-05	-0.314836	0.348	0.485	1
PDE12	3.65338e-05	-0.512512	0.12	0.21	1
EZH1	3.66374e-05	-0.369619	0.243	0.369	1
CCPG1	3.67282e-05	-0.252829	0.62	0.732	1
MFSD14C	3.71758e-05	-0.308045	0.562	0.682	1
PSME4	3.73699e-05	-0.289956	0.597	0.694	1
LIPA	3.73789e-05	0.577695	0.534	0.488	1
MT-ATP6	3.75218e-05	0.190535	1	1	1
FOXJ3	3.75574e-05	-0.328118	0.544	0.652	1
LINC00963	3.75785e-05	1.01675	0.16	0.088	1
CD101	3.77044e-05	-0.582196	0.189	0.293	1
MED23	3.78663e-05	-0.347065	0.3	0.428	1
KIAA0513	3.7896e-05	-0.32285	0.525	0.655	1
OGFRL1	3.86231e-05	-0.21908	0.691	0.842	1
YLPM1	3.87752e-05	-0.496343	0.292	0.414	1
HLCS	3.87899e-05	-0.540154	0.175	0.273	1
MCUB	3.88274e-05	-0.332377	0.561	0.694	1
KLHDC3	3.89139e-05	-0.43042	0.249	0.374	1
UBN1	3.90142e-05	-0.34486	0.489	0.618	1
SLC44A2	3.92372e-05	-0.28726	0.568	0.69	1
PIP5K1B	3.9286e-05	-0.464472	0.214	0.323	1
FBXO21	3.98073e-05	-0.524176	0.194	0.303	1
SMYD4	3.99131e-05	-0.644307	0.144	0.236	1
CHD9	3.99334e-05	-0.238309	0.763	0.843	1
CCDC18-AS1	4.02738e-05	-0.498307	0.316	0.426	1
PTGS2	4.03363e-05	-0.975995	0.079	0.15	1
GNA15	4.06188e-05	-0.552758	0.318	0.434	1
SCAND1	4.08664e-05	0.293271	0.72	0.726	1
HBEGF	4.09943e-05	-0.588581	0.133	0.224	1
GPATCH8	4.10415e-05	-0.301809	0.732	0.793	1
WASHC2C	4.12637e-05	-0.371628	0.329	0.461	1
EFL1	4.13546e-05	-0.430935	0.204	0.315	1
EXOC5	4.13853e-05	-0.368543	0.229	0.348	1
CD46	4.20241e-05	-0.290558	0.655	0.766	1
KDM4C	4.21196e-05	-0.271545	0.733	0.822	1
FAM192A	4.28588e-05	-0.314918	0.478	0.621	1
GRHPR	4.28875e-05	0.592365	0.425	0.37	1
BNIP3L	4.29363e-05	-0.470811	0.629	0.736	1
AMPD2	4.2994e-05	-0.293804	0.459	0.608	1
UHRF1BP1	4.34039e-05	-0.38275	0.405	0.522	1
CDC42	4.34877e-05	-0.11595	0.993	0.998	1
MORC3	4.37597e-05	-0.330546	0.451	0.582	1
CPEB4	4.38649e-05	-0.286068	0.512	0.646	1
MCEE	4.39458e-05	-0.539963	0.115	0.2	1
GALNT7	4.4337e-05	-0.39977	0.477	0.589	1
AC022098.1	4.43539e-05	-0.510378	0.141	0.236	1
XPR1	4.44455e-05	-0.282572	0.763	0.838	1
GANC	4.45233e-05	-0.440737	0.258	0.377	1
GFM1	4.49888e-05	-0.494068	0.18	0.283	1
IST1	4.54746e-05	-0.344884	0.555	0.663	1
ACVR1B	4.54985e-05	-0.304904	0.266	0.396	1
AL162253.2	4.55201e-05	0.660617	0.347	0.273	1
C2CD2	4.56501e-05	-0.74991	0.092	0.168	1
SAP130	4.57564e-05	-0.580519	0.279	0.379	1
PHF14	4.5761e-05	-0.393005	0.515	0.628	1
CNOT4	4.58564e-05	-0.320006	0.59	0.709	1
CBX6	4.617e-05	-0.484447	0.163	0.261	1
SHPRH	4.67016e-05	-0.466184	0.255	0.36	1
GABPB1	4.67673e-05	-0.447297	0.214	0.327	1
ITIH4	4.68719e-05	-0.652845	0.092	0.17	1
MTR	4.69552e-05	-0.469992	0.257	0.37	1
POGZ	4.69706e-05	-0.344551	0.403	0.539	1
GBP1	4.70661e-05	-0.446572	0.313	0.436	1
COG4	4.71511e-05	-0.408879	0.194	0.305	1
TBC1D15	4.72458e-05	-0.398973	0.385	0.493	1
TMOD2	4.73325e-05	-0.645994	0.141	0.231	1
SMARCA5	4.73926e-05	-0.276377	0.609	0.702	1
DDHD1	4.81931e-05	-0.425917	0.521	0.606	1
L3MBTL3	4.82757e-05	-0.257813	0.438	0.574	1
EIF3G	4.86999e-05	0.252523	0.857	0.872	1
LRRC37A3	4.88162e-05	-0.532336	0.09	0.168	1
TENT4A	4.90884e-05	-0.321546	0.318	0.446	1
TK2	4.91857e-05	-0.286988	0.212	0.33	1
SMG7	4.95354e-05	-0.325832	0.498	0.616	1
EEFSEC	4.96467e-05	-0.335074	0.356	0.47	1
SPOPL	4.97561e-05	-0.30338	0.609	0.712	1
HGSNAT	5.00201e-05	-0.323523	0.32	0.461	1
MICOS13	5.01743e-05	0.352368	0.666	0.665	1
CASP8	5.02379e-05	-0.332516	0.417	0.557	1
PCGF3	5.06154e-05	-0.424085	0.215	0.33	1
ABCB7	5.07992e-05	-0.415894	0.286	0.406	1
SIK1B	5.08705e-05	1.53436	0.1	0.044	1
ATF2	5.08799e-05	-0.415747	0.271	0.387	1
RC3H2	5.08925e-05	-0.379518	0.368	0.492	1
TRIM14	5.12138e-05	-0.40761	0.529	0.631	1
SRGAP2	5.14203e-05	-0.274461	0.738	0.801	1
ZNF33A	5.15122e-05	-0.377576	0.348	0.49	1
EP400	5.15494e-05	-0.313188	0.357	0.495	1
MBD2	5.1739e-05	-0.168974	0.927	0.956	1
TPRG1	5.22204e-05	-0.916387	0.13	0.209	1
RAP1GAP2	5.2352e-05	-0.166039	0.964	0.956	1
DCUN1D2	5.30967e-05	-0.534286	0.121	0.21	1
UBE2W	5.3159e-05	-0.304853	0.671	0.771	1
SELENOO	5.32219e-05	-0.468379	0.316	0.429	1
DDX24	5.3287e-05	-0.282514	0.602	0.726	1
CHUK	5.35299e-05	-0.493188	0.178	0.281	1
NFKBIZ	5.36533e-05	-0.273581	0.936	0.956	1
BTAF1	5.36897e-05	-0.337227	0.62	0.715	1
ARHGAP45	5.37879e-05	-0.248505	0.573	0.719	1
PUS10	5.46138e-05	-0.574564	0.117	0.202	1
CAND1	5.51914e-05	-0.344311	0.301	0.436	1
WDYHV1	5.53216e-05	-0.523216	0.106	0.189	1
PRPF40A	5.58404e-05	-0.259803	0.703	0.785	1
TMEM38B	5.59385e-05	-0.388206	0.167	0.273	1
ARHGEF9	5.60295e-05	-0.694105	0.087	0.162	1
TMEM30A	5.61352e-05	-0.508643	0.266	0.379	1
MTMR14	5.61513e-05	-0.339867	0.574	0.69	1
AL157392.3	5.6371e-05	-0.451082	0.1	0.184	1
NME3	5.63855e-05	0.419813	0.555	0.508	1
ING5	5.64855e-05	-0.391349	0.203	0.315	1
ARHGEF12	5.7866e-05	-0.858963	0.047	0.104	1
SRC	5.80043e-05	-0.408696	0.206	0.315	1
LINC01146	5.80745e-05	-0.945956	0.087	0.158	1
PURB	5.80894e-05	-0.360422	0.205	0.323	1
KIDINS220	5.89386e-05	-0.328761	0.61	0.707	1
RFFL	5.95469e-05	-0.424022	0.204	0.308	1
LAPTM5	5.9718e-05	-0.133703	0.996	0.997	1
WDR48	5.98241e-05	-0.361552	0.336	0.48	1
ANKRD10-IT1	5.99261e-05	-0.739866	0.052	0.113	1
CSNK1G1	6.00254e-05	-0.284898	0.507	0.641	1
NDUFA6	6.00468e-05	0.381298	0.67	0.655	1
ZNF410	6.02276e-05	-0.48552	0.34	0.456	1
RHOG	6.02961e-05	0.228936	0.905	0.923	1
CDADC1	6.07577e-05	-0.42328	0.325	0.448	1
SPRED1	6.08718e-05	-0.297241	0.649	0.741	1
FAM210A	6.11084e-05	-0.770407	0.148	0.236	1
AC016831.7	6.1141e-05	-0.556521	0.184	0.283	1
SHLD2	6.14675e-05	-0.318893	0.437	0.547	1
MRE11	6.18681e-05	-0.519344	0.217	0.328	1
BCLAF3	6.18685e-05	-0.4965	0.221	0.325	1
CCL3	6.21118e-05	-0.885073	0.142	0.227	1
WDR70	6.23545e-05	-0.242227	0.695	0.786	1
PPIL2	6.24313e-05	-0.419603	0.22	0.337	1
REV3L	6.2612e-05	-0.39026	0.549	0.665	1
KLC1	6.28727e-05	-0.307713	0.528	0.662	1
EIF3K	6.34653e-05	0.116406	0.977	0.988	1
MTA2	6.38689e-05	-0.504803	0.097	0.177	1
CRY1	6.42128e-05	-0.519811	0.292	0.404	1
SEL1L	6.44156e-05	-0.351007	0.379	0.525	1
EVI2A	6.46468e-05	-0.267615	0.42	0.544	1
UTP25	6.472e-05	-0.76046	0.062	0.126	1
UBAP1L	6.47239e-05	-0.773046	0.055	0.116	1
BIN3	6.50061e-05	-0.318686	0.375	0.512	1
MRPL57	6.51437e-05	0.453779	0.557	0.515	1
TMEM104	6.51805e-05	-0.387771	0.165	0.266	1
LNPEP	6.52451e-05	-0.291971	0.698	0.795	1
XXYLT1	6.55188e-05	-0.507248	0.15	0.242	1
APIP	6.5563e-05	-0.411602	0.239	0.35	1
POLR2F	6.58649e-05	0.45411	0.501	0.47	1
NCAPD2	6.59525e-05	-0.568644	0.106	0.187	1
CTBP2	6.60031e-05	-0.239822	0.867	0.907	1
ANKAR	6.64257e-05	-0.592925	0.12	0.205	1
FBXO9	6.68401e-05	-0.420845	0.328	0.448	1
ACER3	6.6865e-05	-0.340747	0.646	0.761	1
MRPL23	6.71202e-05	0.540959	0.41	0.348	1
UBE2D3	6.73708e-05	-0.213585	0.97	0.971	1
UBXN4	6.74115e-05	-0.197807	0.7	0.8	1
ELF2	6.74796e-05	-0.276341	0.786	0.852	1
RIOK2	6.7651e-05	-0.578293	0.103	0.182	1
RMDN1	6.81717e-05	-0.44056	0.29	0.412	1
GNS	6.83728e-05	-0.235755	0.712	0.813	1
ADNP	6.89042e-05	-0.377236	0.459	0.567	1
RTN4	6.92068e-05	-0.193677	0.967	0.981	1
MCM3	6.96486e-05	-0.559587	0.07	0.138	1
AP4E1	6.99124e-05	-0.484595	0.148	0.241	1
SLC8B1	6.99281e-05	-0.415359	0.297	0.423	1
BSG	7.10033e-05	0.341807	0.686	0.682	1
FBXW11	7.11731e-05	-0.246923	0.564	0.689	1
ASB16-AS1	7.19347e-05	-0.81173	0.068	0.133	1
MAML3	7.21869e-05	-0.371728	0.726	0.778	1
SLC23A2	7.22064e-05	-0.386023	0.312	0.438	1
NSUN2	7.27022e-05	-0.340829	0.225	0.34	1
ZC3H6	7.28055e-05	-0.383214	0.205	0.311	1
ARFGAP2	7.31658e-05	-0.298074	0.297	0.434	1
GAB2	7.35232e-05	-0.239873	0.899	0.918	1
NACC2	7.4879e-05	-0.363503	0.528	0.65	1
RBM12	7.48908e-05	-0.318536	0.16	0.264	1
CCDC47	7.49473e-05	-0.353569	0.358	0.487	1
ASCL2	7.5298e-05	0.792125	0.274	0.202	1
WDR7	7.53815e-05	-0.298678	0.567	0.673	1
DENND6A	7.56078e-05	-0.313334	0.459	0.584	1
AC092120.3	7.56416e-05	-0.209239	0.09	0.167	1
HSPA4	7.58128e-05	-0.38559	0.381	0.51	1
RSRP1	7.60047e-05	-0.213436	0.865	0.912	1
HNRNPU	7.60284e-05	-0.27646	0.879	0.931	1
CAB39	7.61098e-05	-0.275668	0.745	0.825	1
ARIH2	7.61835e-05	-0.324647	0.466	0.593	1
HMOX1	7.65453e-05	0.42919	0.885	0.875	1
FGGY	7.72044e-05	-0.62049	0.149	0.236	1
MON2	7.75116e-05	-0.285564	0.636	0.731	1
INPP1	7.75832e-05	-0.570362	0.112	0.192	1
PHF10	7.78067e-05	-0.409149	0.201	0.313	1
PRMT2	7.93796e-05	-0.296998	0.563	0.663	1
CDK12	7.94247e-05	-0.314839	0.425	0.561	1
NFAT5	7.95063e-05	-0.348106	0.876	0.886	1
BTN2A1	7.97844e-05	-0.432074	0.186	0.29	1
CIAO2B	8.02089e-05	0.327936	0.757	0.742	1
TLR6	8.05814e-05	-0.580818	0.086	0.158	1
MSH3	8.10037e-05	-0.380969	0.347	0.463	1
PANK3	8.10173e-05	-0.348043	0.167	0.268	1
TRIM52	8.15923e-05	-0.454144	0.114	0.199	1
BRD1	8.16773e-05	-0.334549	0.313	0.446	1
EPM2AIP1	8.21573e-05	-0.398152	0.206	0.315	1
NOL9	8.2837e-05	-0.449639	0.13	0.221	1
LEPR	8.29e-05	-1.14387	0.058	0.118	1
GXYLT1	8.30267e-05	-0.458587	0.301	0.421	1
MAP2K4	8.32616e-05	-0.307256	0.49	0.613	1
RCAN1	8.37961e-05	-0.515187	0.204	0.303	1
RPS6KB1	8.38269e-05	-0.314724	0.294	0.421	1
DDB2	8.43389e-05	-0.386003	0.203	0.313	1
NUP160	8.46961e-05	-0.446624	0.21	0.315	1
SLC24A4	8.52463e-05	-0.362096	0.603	0.71	1
YBX1	8.54132e-05	0.118508	0.999	0.998	1
BTBD3	8.6347e-05	-0.548295	0.101	0.178	1
AC084198.2	8.65008e-05	-0.449258	0.108	0.19	1
COTL1	8.65641e-05	-0.0969357	1	1	1
ZBTB38	8.67446e-05	-0.360197	0.159	0.258	1
CNN2	8.71322e-05	0.32208	0.575	0.529	1
ADA2	8.73535e-05	-0.241856	0.692	0.8	1
ARPC3	8.73713e-05	0.0777026	0.999	1	1
SYNCRIP	8.75395e-05	-0.245709	0.728	0.81	1
POLDIP2	8.76925e-05	-0.517722	0.183	0.285	1
SEC24C	8.77382e-05	-0.356968	0.21	0.322	1
SIPA1L3	8.78398e-05	-0.267554	0.617	0.726	1
SRP54	8.8329e-05	-0.308474	0.409	0.556	1
IL10RB-DT	8.84386e-05	0.648698	0.36	0.29	1
MARF1	8.87127e-05	-0.290492	0.382	0.524	1
CCDC82	8.92293e-05	-0.458997	0.235	0.347	1
DDI2	8.96682e-05	-0.478819	0.189	0.293	1
NUDT14	8.97865e-05	0.985878	0.187	0.118	1
ZNF700	9.04738e-05	-0.409049	0.212	0.323	1
ATP5PO	9.07224e-05	0.214609	0.865	0.889	1
TTLL3	9.10508e-05	-0.32418	0.242	0.367	1
CYBRD1	9.10725e-05	0.564629	0.317	0.237	1
MINK1	9.12752e-05	-0.361108	0.233	0.348	1
PHC2	9.15442e-05	-0.244679	0.542	0.687	1
DNAJB14	9.27444e-05	-0.280461	0.443	0.571	1
SCFD1	9.33593e-05	-0.284696	0.75	0.801	1
ERAP1	9.3921e-05	-0.392632	0.216	0.328	1
SLC30A9	9.40591e-05	-0.331715	0.326	0.448	1
DYRK2	9.41998e-05	-0.493696	0.125	0.212	1
EWSR1	9.42443e-05	-0.244341	0.585	0.715	1
AC007384.1	9.43109e-05	-0.547191	0.17	0.264	1
USP13	9.45465e-05	-0.741934	0.091	0.162	1
SIGLEC10	9.49456e-05	-0.20569	0.671	0.81	1
FN3KRP	9.50368e-05	-0.724898	0.07	0.136	1
YEATS2	9.55184e-05	-0.39095	0.333	0.449	1
NSUN3	9.55499e-05	-0.411712	0.243	0.355	1
CKAP5	9.55529e-05	-0.446941	0.245	0.357	1
ZNF277	9.56769e-05	-0.325423	0.376	0.51	1
HIVEP3	9.64419e-05	-0.601586	0.373	0.48	1
CERT1	9.66354e-05	-0.221001	0.816	0.911	1
PPP6R2	9.66386e-05	-0.312407	0.541	0.655	1
RAD18	9.71646e-05	-0.809625	0.069	0.133	1
ARSA	9.753e-05	0.812766	0.232	0.157	1
MED1	9.76793e-05	-0.401736	0.188	0.293	1
SLC10A1	9.80767e-05	1.12396	0.218	0.148	1
TMOD3	9.81185e-05	-0.207724	0.772	0.854	1
GNA12	9.82292e-05	-0.407449	0.339	0.466	1
DCAF8	9.83195e-05	-0.285641	0.285	0.419	1
LSM7	9.88702e-05	0.298972	0.767	0.778	1
TRMT61B	9.96675e-05	-0.56981	0.103	0.18	1
FAM13B	0.000100257	-0.294119	0.646	0.749	1
PAPOLA	0.000100521	-0.200294	0.727	0.848	1
HSPE1	0.000100603	0.3795	0.701	0.694	1
HEATR3	0.000100999	-0.351674	0.358	0.48	1
NCOA7	0.000101076	-0.388376	0.257	0.369	1
ELMO2	0.000101372	-0.343902	0.331	0.47	1
DDX20	0.000101634	-0.583045	0.055	0.114	1
AC098829.1	0.000102373	-0.609103	0.147	0.232	1
SPTLC1	0.000102691	-0.372754	0.431	0.552	1
ATP10A	0.000103121	-0.659185	0.115	0.194	1
RBM6	0.000103402	-0.214217	0.722	0.818	1
ATG3	0.000103434	-0.182299	0.842	0.906	1
GMDS	0.000103571	-0.387309	0.502	0.603	1
DDX60	0.00010367	-0.423815	0.152	0.244	1
PRDX4	0.00010396	0.616933	0.438	0.404	1
LILRA4	0.000104843	1.19714	0.136	0.074	1
PEX1	0.000105038	-0.648326	0.078	0.146	1
TACC1	0.000105204	-0.319109	0.784	0.854	1
SLC17A5	0.000105235	-0.462443	0.218	0.32	1
NCOA1	0.000106006	-0.229554	0.882	0.904	1
TBP	0.000106145	-0.560477	0.08	0.15	1
TBCB	0.00010617	0.329079	0.676	0.665	1
IL15RA	0.00010674	-0.608084	0.118	0.197	1
ABCD3	0.000106829	-0.500321	0.252	0.362	1
TEX10	0.000106914	-0.781498	0.115	0.192	1
ECE1	0.000108346	-0.48007	0.279	0.384	1
RBM5	0.000108556	-0.320695	0.403	0.537	1
TGFBRAP1	0.000108942	-0.577083	0.108	0.187	1
C2orf74	0.000109736	0.878176	0.198	0.13	1
PLEKHF2	0.000110309	-0.323065	0.215	0.328	1
IFNAR2	0.000110614	-0.247472	0.754	0.835	1
IPCEF1	0.000110802	-0.424812	0.35	0.468	1
HSPBAP1	0.00011094	-0.345491	0.364	0.495	1
IRAK4	0.000111098	-0.345147	0.323	0.453	1
NRF1	0.000111992	-0.362522	0.473	0.574	1
TMEM138	0.00011242	-0.518189	0.112	0.192	1
ATG13	0.000112837	-0.322705	0.286	0.407	1
UTP18	0.000113209	-0.322581	0.306	0.433	1
DHX9	0.000114119	-0.234453	0.499	0.64	1
FBRSL1	0.000114492	-0.289255	0.341	0.487	1
TRRAP	0.000114877	-0.303885	0.296	0.421	1
TMCC3	0.000114899	-0.466313	0.245	0.35	1
MAML1	0.000115202	-0.392858	0.243	0.36	1
S1PR4	0.000115228	0.315117	0.75	0.739	1
MICAL2	0.000115648	-0.443533	0.186	0.278	1
MPV17	0.000115714	-0.391474	0.166	0.268	1
CAPN3	0.000116373	-0.527569	0.136	0.221	1
CCDC30	0.000116513	-0.921254	0.056	0.113	1
MSH6	0.000116658	-0.413073	0.184	0.285	1
COQ9	0.000117224	-0.526746	0.165	0.264	1
GALNT11	0.000118032	-0.45992	0.296	0.411	1
KIAA1191	0.000118274	-0.731706	0.075	0.143	1
LRPPRC	0.000118781	-0.356652	0.438	0.562	1
VAV3	0.000118865	-0.40518	0.555	0.652	1
FAM204A	0.000119018	-0.298574	0.602	0.722	1
PARP9	0.000119074	-0.440244	0.257	0.374	1
KIAA0232	0.000119342	-0.320661	0.529	0.655	1
PDCD4	0.000119366	-0.242265	0.756	0.832	1
ZNF524	0.000119671	0.509262	0.464	0.406	1
SLC22A15	0.000119718	-0.437137	0.275	0.379	1
USP47	0.000119782	-0.286269	0.626	0.731	1
TBC1D2	0.000120471	-0.361734	0.266	0.389	1
SLF2	0.000120693	-0.436543	0.255	0.369	1
MFSD8	0.000120892	-0.624016	0.124	0.204	1
TUBB6	0.000121128	0.818195	0.211	0.136	1
SIRPB2	0.000122004	-0.221849	0.422	0.559	1
ZFYVE16	0.000122186	-0.322972	0.417	0.545	1
LMBRD2	0.000122661	-0.695412	0.081	0.15	1
NDUFB10	0.000122692	0.221803	0.783	0.778	1
LIN54	0.0001227	-0.326422	0.242	0.355	1
TAF1	0.000122784	-0.326217	0.397	0.534	1
SLC4A1AP	0.000124235	-0.409758	0.218	0.327	1
DELE1	0.000124784	-0.341487	0.351	0.485	1
ARID1A	0.000126468	-0.260375	0.661	0.763	1
ANAPC16	0.000127148	0.28733	0.814	0.796	1
RNF181	0.000129018	0.39251	0.653	0.662	1
TSC22D2	0.000129797	-0.354424	0.598	0.7	1
ADD1	0.000129886	-0.280622	0.626	0.715	1
ZKSCAN5	0.000130134	-0.704701	0.053	0.111	1
CHD1	0.000130419	-0.279573	0.858	0.87	1
ETFA	0.00013201	-0.304071	0.568	0.689	1
ZDHHC18	0.000132236	-0.38853	0.161	0.258	1
GRAMD1B	0.000132953	-0.515947	0.189	0.279	1
RNF2	0.000132956	-0.334632	0.329	0.451	1
PDZD8	0.00013306	-0.453757	0.477	0.586	1
NR3C1	0.000134543	-0.230365	0.894	0.906	1
ZC2HC1A	0.000134842	-0.346724	0.313	0.436	1
SH3BP2	0.000135901	-0.210559	0.785	0.87	1
GOLGB1	0.000136811	-0.353443	0.504	0.646	1
RAB3GAP1	0.000137407	-0.319135	0.585	0.709	1
IL18BP	0.000137682	-0.572194	0.091	0.163	1
RNF19A	0.000138384	-0.280249	0.586	0.707	1
DENND4A	0.000139466	-0.330342	0.635	0.71	1
SNRNP200	0.00013986	-0.405475	0.322	0.446	1
ZMYND8	0.000140458	-0.34221	0.441	0.574	1
DNAJC7	0.00014065	-0.251335	0.627	0.741	1
MVB12B	0.000141487	-0.843942	0.079	0.143	1
HSPA1A	0.000141499	0.607831	0.659	0.663	1
GCLC	0.000141953	-0.575024	0.232	0.333	1
AATF	0.000142058	-0.252063	0.556	0.687	1
PDHB	0.000142741	-0.351282	0.261	0.38	1
NIBAN1	0.000143095	-0.558616	0.206	0.298	1
CCDC88A	0.000143485	-0.247637	0.731	0.818	1
MCPH1	0.000145338	-0.387608	0.285	0.396	1
MMS22L	0.000145778	-0.518703	0.11	0.185	1
AC023509.3	0.000146327	1.08056	0.117	0.059	1
UBE3B	0.000146821	-0.439912	0.15	0.241	1
NAA25	0.000146988	-0.35189	0.277	0.397	1
ZMYND15	0.00014701	-0.474396	0.086	0.158	1
MS4A6A	0.00014727	-0.192604	0.441	0.571	1
GNG2	0.00014735	-0.324256	0.846	0.882	1
ARPC1B	0.000147408	0.0975366	0.996	0.997	1
WARS2	0.000147445	-0.436657	0.14	0.226	1
RAB6A	0.000147585	-0.256075	0.602	0.729	1
XYLT1	0.000148488	-0.231219	0.917	0.944	1
PPP2R2A	0.000148971	-0.278863	0.67	0.742	1
ADGRE1	0.0001496	-0.320228	0.465	0.599	1
SPPL3	0.000149798	-0.256248	0.717	0.793	1
LINC02328	0.000149924	-0.508426	0.295	0.399	1
EXOC8	0.000150052	-0.437333	0.063	0.126	1
BROX	0.000150083	-0.315619	0.356	0.49	1
AUH	0.000150259	-0.557206	0.205	0.301	1
TLE4	0.000150269	-0.218902	0.917	0.956	1
SECISBP2	0.00015089	-0.314285	0.506	0.626	1
PPA2	0.000151428	-0.331025	0.394	0.519	1
TGS1	0.000151455	-0.396784	0.295	0.409	1
ARHGAP17	0.000151634	-0.306641	0.575	0.682	1
MFN2	0.000151925	-0.375778	0.2	0.303	1
CAPN2	0.000152537	-0.204362	0.592	0.721	1
AL662844.4	0.000152819	0.977026	0.184	0.116	1
NFE2L3	0.000155619	-0.713218	0.058	0.116	1
IGF2R	0.000156189	-0.274443	0.608	0.702	1
AC018797.3	0.000157787	1.13284	0.138	0.077	1
AL163541.1	0.00015786	-1.25163	0.085	0.148	1
SPI1	0.000157936	0.159666	0.984	0.988	1
CAPS2	0.000158753	-0.966804	0.085	0.15	1
LETMD1	0.00015879	-0.392225	0.251	0.36	1
EP300	0.000159187	-0.197182	0.738	0.815	1
WAC-AS1	0.00015954	-0.296337	0.353	0.483	1
AL645568.1	0.000159898	-0.403073	0.161	0.254	1
SURF1	0.000159938	0.370201	0.564	0.51	1
PHF21A	0.000160039	-0.326385	0.738	0.8	1
YEATS4	0.00016163	-0.475941	0.104	0.182	1
NF2	0.000161828	-0.383832	0.201	0.305	1
RAB3D	0.000163153	-0.486803	0.299	0.409	1
SRSF9	0.000165759	0.200615	0.817	0.847	1
LRRC37B	0.000165811	-0.497211	0.123	0.204	1
NUMB	0.000166087	-0.167361	0.942	0.956	1
TAB3	0.000166213	-0.333777	0.198	0.303	1
NFX1	0.00016648	-0.341728	0.329	0.455	1
CALHM6	0.000166594	-0.194908	0.893	0.958	1
PNISR	0.000166709	-0.216541	0.752	0.838	1
NBPF26	0.000166983	-0.39013	0.238	0.35	1
KDM2A	0.000167321	-0.211575	0.859	0.902	1
HSDL2	0.000167544	-0.448793	0.255	0.365	1
FKBP15	0.000168229	-0.266566	0.619	0.719	1
POLR3E	0.000168723	-0.603085	0.115	0.194	1
SNHG8	0.000168904	0.306229	0.701	0.709	1
TRMT112	0.000169843	0.329588	0.684	0.672	1
MIR29B2CHG	0.000170338	-0.233106	0.596	0.687	1
KIAA0753	0.000170953	-0.539704	0.079	0.146	1
MAN2B1	0.000175375	-0.236183	0.555	0.712	1
VPS35L	0.000176056	-0.297728	0.335	0.46	1
GRIPAP1	0.000178062	-0.316271	0.295	0.419	1
GADD45GIP1	0.000178179	0.382809	0.567	0.529	1
NUP210	0.000178615	-0.362034	0.409	0.529	1
SLC19A2	0.00017874	-0.641483	0.143	0.226	1
CUEDC1	0.000179083	-0.496798	0.316	0.421	1
LPCAT3	0.000179254	-0.392192	0.449	0.561	1
RBM17	0.000180374	-0.3031	0.433	0.567	1
SART3	0.000181843	-0.397748	0.18	0.276	1
APOBR	0.00018227	-0.516575	0.195	0.286	1
TMEM161B	0.000182394	-0.668786	0.127	0.205	1
HELZ2	0.000183271	-0.423285	0.11	0.19	1
FXR1	0.000183399	-0.276985	0.574	0.682	1
HK2	0.000183746	-0.398809	0.195	0.295	1
FBH1	0.000184421	-0.410054	0.256	0.37	1
ARFGEF2	0.000184951	-0.324542	0.465	0.577	1
PIGU	0.000185003	-0.499788	0.132	0.212	1
CXCR4	0.000185893	-0.192548	0.558	0.714	1
DCAKD	0.000186518	-0.752933	0.078	0.141	1
EPC1	0.000186779	-0.251307	0.768	0.832	1
RPRD2	0.000188106	-0.399945	0.386	0.498	1
CCDC93	0.000188381	-0.358117	0.386	0.507	1
DPY19L3	0.000189669	-0.643022	0.112	0.185	1
SLFN5	0.0001897	-0.313839	0.4	0.507	1
SAV1	0.000189735	-0.605986	0.069	0.131	1
SCYL2	0.000190327	-0.397581	0.285	0.402	1
IQSEC2	0.000191478	-0.366108	0.136	0.219	1
UVSSA	0.000191946	-0.411478	0.138	0.226	1
SS18L1	0.000192509	-0.411677	0.167	0.264	1
TMX3	0.000193773	-0.415897	0.25	0.355	1
TM7SF3	0.000194941	-0.450736	0.291	0.397	1
KIAA0100	0.000195278	-0.348935	0.337	0.468	1
ECPAS	0.000195953	-0.315727	0.502	0.608	1
TPP2	0.000197047	-0.264201	0.478	0.63	1
PPP2R2D	0.000197127	-0.274476	0.434	0.576	1
MACO1	0.000197667	-0.311	0.428	0.549	1
DCTN3	0.000197702	0.346125	0.629	0.596	1
PWWP2A	0.000198081	-0.567571	0.24	0.343	1
ZMAT1	0.000198474	-0.544731	0.137	0.221	1
ZNF92	0.00019883	-0.427013	0.182	0.278	1
AL021155.5	0.000198894	0.636976	0.466	0.428	1
TCF20	0.000199516	-0.327622	0.258	0.369	1
ZNF136	0.000200016	-0.470731	0.143	0.229	1
MTPAP	0.000200395	-0.499736	0.097	0.17	1
THOC3	0.000200449	-0.790499	0.08	0.145	1
MARCH6	0.000200472	-0.278843	0.669	0.741	1
PI4K2A	0.000200492	-0.372741	0.314	0.424	1
PSMB3	0.000200907	0.224901	0.86	0.828	1
PMS1	0.0002027	-0.455439	0.141	0.226	1
CYSLTR1	0.000202773	-0.445648	0.301	0.411	1
ZNF383	0.000203423	-0.596411	0.057	0.114	1
MED14	0.000204101	-0.289115	0.275	0.394	1
PCGF5	0.000204869	-0.300033	0.604	0.727	1
ZNF124	0.00020535	-0.360337	0.223	0.332	1
ARMC2	0.000206877	-0.499666	0.229	0.328	1
PPP2R5E	0.000208747	-0.323877	0.627	0.71	1
TAPT1	0.000208935	-0.300073	0.232	0.342	1
EDEM3	0.000209687	-0.256842	0.359	0.487	1
ZMYM1	0.000210189	-0.550288	0.115	0.194	1
ELMO1-AS1	0.000210504	-0.873336	0.05	0.103	1
SLC15A4	0.000210986	-0.300944	0.301	0.424	1
SNF8	0.000211417	0.283833	0.67	0.646	1
KCTD20	0.000214751	-0.321935	0.296	0.419	1
SNX8	0.000214796	-0.482483	0.203	0.3	1
PPM1F	0.000214863	-0.242191	0.501	0.641	1
CFL1	0.000215125	0.131389	0.999	0.995	1
ACBD6	0.000216406	-0.350322	0.538	0.641	1
TWISTNB	0.000216632	-0.509587	0.199	0.293	1
MOB1A	0.000217852	-0.171441	0.88	0.919	1
RAB2A	0.000219068	-0.147822	0.932	0.953	1
CLN8	0.00021969	-0.328319	0.269	0.379	1
HOMER3	0.000219991	0.975279	0.167	0.103	1
CHD4	0.00022019	-0.311854	0.505	0.606	1
CEBPZ	0.000220311	-0.334234	0.299	0.421	1
LINC01473	0.000220477	-0.727369	0.147	0.224	1
CEP78	0.000221515	-0.671518	0.098	0.168	1
LINC00528	0.000221665	-0.47512	0.096	0.167	1
SUZ12	0.000222127	-0.300335	0.431	0.561	1
BAIAP2-DT	0.000222153	-0.809367	0.083	0.146	1
NFXL1	0.000223053	-0.662943	0.096	0.165	1
TRAK2	0.000223883	-0.414886	0.244	0.352	1
SLC25A45	0.000223903	-0.70468	0.093	0.162	1
CYB561A3	0.00022412	-0.422841	0.204	0.305	1
C2orf69	0.000224323	-0.635009	0.095	0.165	1
TTC27	0.000224468	-0.458085	0.186	0.274	1
PRKD3	0.000224981	-0.483237	0.223	0.323	1
RAC2	0.000225123	0.245251	0.915	0.923	1
SLC45A4	0.00022723	-0.484168	0.193	0.288	1
ETFB	0.000227715	0.294555	0.595	0.544	1
AC104162.2	0.000229097	-0.57297	0.133	0.214	1
STX11	0.000229298	-0.261198	0.91	0.934	1
MICU2	0.000230984	-0.245674	0.629	0.732	1
HDLBP	0.000231215	-0.255579	0.623	0.734	1
CXCL8	0.000231633	-1.19872	0.251	0.33	1
AC138150.1	0.000232981	-0.487642	0.115	0.194	1
AC007038.1	0.000233664	-0.829911	0.049	0.101	1
TMEM107	0.000233989	0.637593	0.488	0.453	1
NRROS	0.000234548	-0.46365	0.142	0.229	1
LRCH3	0.000234967	-0.395783	0.445	0.564	1
TTL	0.000235275	-0.440466	0.18	0.271	1
TENT2	0.000235531	-0.200477	0.732	0.822	1
SSNA1	0.000240304	0.332199	0.661	0.67	1
LRP5L	0.000240448	-0.449253	0.133	0.215	1
HDAC4	0.000240555	-0.286738	0.559	0.653	1
C6orf89	0.000241405	-0.221963	0.239	0.359	1
NFAM1	0.00024196	-0.224424	0.523	0.67	1
HCG11	0.000242157	-0.647452	0.095	0.165	1
INTS10	0.000244457	-0.341701	0.269	0.384	1
TP53BP1	0.0002446	-0.348895	0.169	0.259	1
KAT8	0.000244651	-0.36144	0.252	0.364	1
LDHA	0.000246266	0.251948	0.809	0.81	1
PCSK7	0.000246878	-0.243219	0.345	0.478	1
FO393401.1	0.000247037	-0.423803	0.127	0.207	1
INPP5B	0.000247052	-0.405202	0.194	0.29	1
RNF125	0.000248079	-0.422484	0.229	0.338	1
TXNDC17	0.000249928	0.296054	0.67	0.668	1
SLC12A6	0.000250076	-0.350247	0.431	0.545	1
UGGT2	0.000250324	-0.465944	0.292	0.394	1
ZFYVE26	0.000250379	-0.444854	0.1	0.172	1
DRAM2	0.000250773	-0.26041	0.522	0.66	1
HCFC1	0.000250949	-0.283842	0.186	0.285	1
FAM111A	0.000252427	-0.309228	0.249	0.359	1
PCYT1A	0.000252767	-0.299549	0.409	0.54	1
ADD2	0.000254841	-0.558523	0.087	0.155	1
URI1	0.000254963	-0.233212	0.517	0.652	1
PFDN2	0.000255002	0.225563	0.762	0.731	1
GIGYF1	0.00025549	-0.280429	0.221	0.328	1
BAZ2B	0.000256554	-0.32361	0.595	0.682	1
CSNK1A1	0.000257871	-0.178716	0.818	0.889	1
ABHD3	0.000258313	-0.328247	0.643	0.724	1
COX14	0.000258605	0.341927	0.653	0.636	1
NAA35	0.000258624	-0.356666	0.222	0.327	1
PSMD5	0.00025911	-0.382758	0.191	0.286	1
HIST1H2BN	0.000259563	1.1105	0.129	0.071	1
CUL5	0.000260136	-0.319994	0.489	0.601	1
RPTOR	0.000260205	-0.338071	0.425	0.532	1
AZIN1-AS1	0.000260536	-0.85588	0.174	0.258	1
PNPLA8	0.000260589	-0.372495	0.678	0.741	1
FUS	0.000262074	-0.182386	0.831	0.887	1
DHX32	0.000262703	-0.524243	0.12	0.199	1
CLCN6	0.000264929	-0.417899	0.192	0.295	1
KIF2A	0.000265296	-0.278188	0.398	0.53	1
LINC02085	0.000265453	-0.476396	0.233	0.328	1
CDC27	0.000265804	-0.278717	0.461	0.584	1
CEP85	0.000267022	-0.541598	0.124	0.202	1
RTN4IP1	0.000268654	-0.867386	0.063	0.12	1
MSL3	0.000269042	-0.315704	0.376	0.497	1
ZNF800	0.000270126	-0.311442	0.47	0.588	1
ZDHHC20	0.00027076	-0.239537	0.809	0.87	1
RNF168	0.000271033	-0.204397	0.376	0.512	1
RBM47	0.000271175	-0.213083	0.822	0.891	1
MTM1	0.00027154	-0.367328	0.328	0.438	1
SPPL2A	0.000273294	-0.27158	0.564	0.675	1
BUB3	0.000275222	-0.304608	0.294	0.402	1
PSMC4	0.000275247	0.382405	0.598	0.569	1
SAFB2	0.000275667	-0.225303	0.405	0.54	1
PTAR1	0.000275965	-0.285213	0.331	0.465	1
CWF19L1	0.000277024	-0.36958	0.174	0.268	1
INSIG1	0.000277233	-0.380476	0.563	0.672	1
PUS7L	0.000277308	-0.428423	0.101	0.173	1
STX3	0.000277438	-0.621456	0.07	0.13	1
SPG21	0.000277906	-0.2974	0.421	0.564	1
CCP110	0.000278167	-0.542973	0.092	0.16	1
CPNE3	0.000280266	-0.430557	0.365	0.48	1
Z93241.1	0.000280483	0.719667	0.376	0.315	1
FYCO1	0.00028052	-0.336834	0.125	0.207	1
SLC9A6	0.00028099	-0.533701	0.14	0.219	1
ABCC4	0.000281109	-0.313583	0.164	0.253	1
RAB5A	0.000281883	-0.283872	0.439	0.554	1
RBBP8	0.00028238	-0.27762	0.396	0.53	1
BANF1	0.000282579	0.317874	0.698	0.702	1
TLR5	0.000286621	-0.471064	0.177	0.266	1
INTS12	0.000289215	-0.51284	0.123	0.199	1
PITPNB	0.000289273	-0.295944	0.494	0.62	1
POLR2E	0.000290924	0.358383	0.578	0.579	1
NBR1	0.000293305	-0.325199	0.369	0.487	1
ABCB10	0.000294322	-0.287274	0.233	0.343	1
CEP170	0.000296262	-0.269704	0.581	0.699	1
CYP2U1	0.000297501	-0.643835	0.053	0.108	1
IGKC	0.00029834	1.34273	0.191	0.13	1
INTS3	0.00029954	-0.504297	0.164	0.251	1
EIF2AK2	0.000300226	-0.330284	0.257	0.367	1
USPL1	0.000302207	-0.39751	0.296	0.412	1
TRAF1	0.000302233	-0.740818	0.08	0.143	1
IFNAR1	0.000303372	-0.282675	0.511	0.64	1
MKRN1	0.000306569	-0.244935	0.598	0.729	1
RPL22L1	0.000307792	0.307076	0.695	0.677	1
TMEM245	0.000309008	-0.486403	0.22	0.318	1
PHIP	0.000310726	-0.190579	0.771	0.859	1
DERL1	0.000311647	-0.229257	0.367	0.503	1
NT5DC3	0.000312155	-0.872073	0.056	0.109	1
NOMO3	0.000314078	-0.54433	0.051	0.104	1
TFG	0.000314109	-0.303876	0.356	0.48	1
ANXA2	0.000314125	0.164672	0.981	0.987	1
NHLRC3	0.00031422	-0.521205	0.164	0.251	1
ATXN1	0.000314442	-0.360189	0.659	0.741	1
WDR82	0.000314615	-0.371564	0.431	0.549	1
U2AF1	0.00031505	-0.424006	0.055	0.111	1
HK3	0.000315463	-0.250462	0.51	0.635	1
MIR181A1HG	0.000315698	-0.354801	0.482	0.596	1
PRKACB	0.000317073	-0.498542	0.169	0.258	1
PPP3CB	0.000319426	-0.340228	0.428	0.556	1
HIST1H1C	0.000319541	0.508577	0.587	0.556	1
PPIG	0.000319798	-0.257881	0.621	0.727	1
TUBGCP2	0.000322511	-0.218899	0.472	0.613	1
RBIS	0.00032256	0.298171	0.666	0.658	1
PAOX	0.00032257	-0.582328	0.083	0.148	1
FAM107B	0.000323174	-0.238278	0.623	0.744	1
CDK17	0.000323806	-0.28415	0.598	0.684	1
NCAPG2	0.000324286	-0.806835	0.05	0.101	1
ALDH1A2	0.00032443	-0.82653	0.117	0.187	1
AHR	0.000325048	-0.360323	0.454	0.566	1
GPR174	0.000328645	-0.748964	0.074	0.133	1
PGLS	0.000331768	0.185676	0.919	0.933	1
RHBDD2	0.000333565	-0.57781	0.11	0.184	1
ZNF518A	0.000335729	-0.294483	0.394	0.524	1
MICU1	0.000335911	-0.32616	0.732	0.795	1
STIM2	0.00034067	-0.231692	0.575	0.7	1
NABP1	0.000341967	-0.258271	0.49	0.625	1
PFKFB2	0.000343915	-0.746404	0.05	0.101	1
FSD1L	0.000344421	-0.60861	0.11	0.18	1
CSNK2A1	0.000345466	-0.198338	0.478	0.64	1
HP1BP3	0.000346018	-0.21119	0.763	0.835	1
HIGD2A	0.000346782	-0.160547	0.893	0.953	1
DIDO1	0.000348543	-0.277032	0.369	0.5	1
RNF34	0.000349383	-0.341577	0.292	0.412	1
TXNDC5	0.000349671	-0.76437	0.073	0.131	1
C9orf16	0.00035131	0.314646	0.681	0.712	1
EIF4E2	0.000354865	0.282704	0.703	0.68	1
H6PD	0.000355503	-0.376753	0.158	0.249	1
PCMTD1	0.00035561	-0.331017	0.659	0.732	1
MED11	0.000356108	0.561798	0.375	0.318	1
SLC7A1	0.000356328	-0.576455	0.18	0.264	1
NUDT4	0.000357241	-0.194037	0.302	0.429	1
CCT6A	0.000358888	-0.238165	0.556	0.705	1
AGO2	0.000358907	-0.233768	0.523	0.638	1
UBA6	0.000359051	-0.325283	0.413	0.53	1
AC104365.1	0.000360401	-0.465004	0.062	0.12	1
SLC35E2A	0.000360753	-0.586932	0.057	0.113	1
USP10	0.000361024	-0.287883	0.415	0.53	1
DNAAF5	0.00036188	-0.660626	0.053	0.106	1
GSK3B	0.000362864	-0.22064	0.744	0.84	1
DEF6	0.000363494	-0.306294	0.251	0.362	1
SLC29A1	0.000365012	-0.535369	0.11	0.184	1
CHN2	0.00036514	-0.557405	0.129	0.207	1
UBE2Q1	0.000365344	-0.368568	0.239	0.35	1
ADGRD1	0.000367749	-0.595557	0.096	0.163	1
FANCL	0.000370682	-0.658289	0.085	0.148	1
MRPS21	0.000376463	0.31429	0.675	0.67	1
TXNDC16	0.00037769	-0.402395	0.221	0.316	1
GPBP1L1	0.000379491	-0.249502	0.646	0.759	1
DGCR2	0.00038016	-0.426454	0.278	0.384	1
H1F0	0.000380821	1.0279	0.195	0.135	1
ZNF587B	0.00038122	-0.70233	0.052	0.104	1
ZC3H14	0.000381531	-0.39879	0.174	0.263	1
UEVLD	0.000382062	-0.44137	0.148	0.231	1
SLC20A2	0.000387606	-0.450312	0.215	0.308	1
GTPBP4	0.000388751	-0.314185	0.242	0.347	1
RUFY1	0.000389543	-0.266247	0.365	0.495	1
SUGP2	0.000389953	-0.298076	0.306	0.426	1
ATP6V0D1	0.000390679	-0.176238	0.758	0.859	1
NCOA4	0.000391274	-0.185583	0.709	0.81	1
NEDD1	0.000391682	-0.500789	0.172	0.261	1
GALNT6	0.000392085	-0.536609	0.15	0.232	1
ZNF561	0.000393151	-0.591327	0.07	0.13	1
TDRD7	0.000394243	-0.419622	0.215	0.313	1
TSNARE1	0.000395688	-0.57497	0.164	0.249	1
MAVS	0.000396559	-0.462209	0.157	0.241	1
EGR1	0.000397383	1.00568	0.198	0.135	1
MRFAP1L1	0.000398127	-0.555633	0.08	0.143	1
MTMR1	0.000400377	-0.501065	0.187	0.271	1
FBXO33	0.00040275	-0.309565	0.504	0.609	1
KARS	0.000403287	-0.241555	0.392	0.527	1
BRD7	0.000403681	-0.206353	0.45	0.594	1
PTPRN2	0.000403855	-0.613544	0.066	0.123	1
AP1S2	0.000406767	0.253111	0.915	0.936	1
COPG2	0.00040836	-0.481122	0.191	0.278	1
HEATR1	0.000408707	-0.510666	0.13	0.207	1
NTAN1	0.000409689	0.492608	0.383	0.327	1
SUPT6H	0.000411585	-0.31649	0.447	0.561	1
MDFIC	0.000411585	-0.306799	0.551	0.645	1
KIAA1586	0.000412751	-0.812108	0.064	0.12	1
SLC25A28	0.000413912	-0.337125	0.238	0.343	1
DDX59	0.000414783	-0.39032	0.143	0.224	1
HIRA	0.000415102	-0.380789	0.117	0.192	1
PKP4	0.000416611	-0.445388	0.341	0.446	1
TGOLN2	0.000416936	-0.235636	0.744	0.835	1
RNASEL	0.00041729	-0.448688	0.127	0.205	1
TCOF1	0.000417552	-0.304187	0.294	0.414	1
RPAIN	0.000417678	-0.342089	0.268	0.391	1
PUDP	0.000418674	-0.465976	0.303	0.396	1
FTO	0.000419029	-0.337365	0.47	0.559	1
HCK	0.00042062	-0.137287	0.978	0.992	1
GTF3C3	0.000420806	-0.290656	0.17	0.263	1
FNIP2	0.00042161	-0.329219	0.617	0.697	1
NHSL2	0.000424571	-0.370762	0.252	0.362	1
C9orf78	0.000424668	-0.208389	0.649	0.774	1
ROCK2	0.000425554	-0.31768	0.407	0.539	1
RBM28	0.000428482	-0.344934	0.17	0.259	1
RCC1L	0.000429406	-0.440612	0.169	0.258	1
C11orf54	0.000430146	-0.565074	0.119	0.192	1
AC008569.1	0.000430445	0.57087	0.433	0.382	1
FFAR2	0.000436682	-0.326295	0.222	0.327	1
SLC25A26	0.000437126	-0.316524	0.292	0.402	1
FGD6	0.000439631	-0.342441	0.402	0.51	1
LINS1	0.000440133	-0.52122	0.093	0.16	1
WDR75	0.000442293	-0.355266	0.149	0.232	1
SLC38A9	0.000445508	-0.396641	0.3	0.399	1
EIF2AK4	0.000445543	-0.321772	0.356	0.475	1
CRACR2A	0.000446848	-0.397928	0.133	0.212	1
MRPL43	0.000447458	0.422673	0.438	0.387	1
ELP4	0.000448976	-0.414601	0.467	0.551	1
KMT5B	0.000449555	-0.279162	0.455	0.577	1
ZNF512	0.00045015	-0.359166	0.155	0.242	1
TRAPPC10	0.000450588	-0.273361	0.637	0.727	1
ZNF689	0.000452044	-0.867398	0.056	0.108	1
SERPINB6	0.000454121	-0.223195	0.556	0.694	1
PRPF18	0.000454239	-0.343423	0.303	0.421	1
WDR91	0.000455616	-0.486991	0.087	0.153	1
SCPEP1	0.000458785	-0.227377	0.676	0.778	1
APAF1	0.000459528	-0.312368	0.49	0.603	1
RBM33	0.000460251	-0.227201	0.604	0.709	1
STYX	0.000460557	-0.32687	0.197	0.296	1
DTX3L	0.000461045	-0.257405	0.308	0.423	1
CCDC14	0.000461903	-0.466302	0.103	0.172	1
MRPL18	0.000462112	0.427432	0.597	0.586	1
LMTK2	0.00046246	-0.497079	0.197	0.285	1
NFYA	0.000462552	-0.499143	0.142	0.219	1
CLPX	0.000462699	-0.516695	0.166	0.251	1
CDC42-IT1	0.00046339	-0.639732	0.052	0.104	1
IFI6	0.000463746	0.605511	0.376	0.325	1
GPR82	0.000466838	-0.627877	0.059	0.113	1
PXK	0.000467087	-0.289986	0.357	0.488	1
EXOC2	0.000467196	-0.373217	0.35	0.468	1
NR2C2	0.000467759	-0.326154	0.348	0.461	1
SND1	0.000468701	-0.245795	0.74	0.805	1
UPF3B	0.00047064	-0.225843	0.18	0.276	1
ZBED4	0.000470783	-0.38867	0.232	0.33	1
ZDHHC7	0.000471099	-0.235654	0.495	0.623	1
ZFP91	0.000472849	-0.357084	0.341	0.456	1
DROSHA	0.00047338	-0.454686	0.126	0.2	1
ZEB2-AS1	0.000473876	-0.449139	0.188	0.279	1
GATAD1	0.000474127	-0.434211	0.278	0.384	1
HIST1H2BE	0.00047444	0.831846	0.117	0.062	1
PTDSS1	0.000474452	-0.347401	0.334	0.443	1
NADSYN1	0.000476011	-0.360505	0.232	0.335	1
ZBTB40	0.000476088	-0.261105	0.186	0.279	1
BRWD1	0.000476899	-0.253342	0.512	0.62	1
HMGXB3	0.000478125	-0.410877	0.157	0.241	1
SHOC2	0.000479578	-0.224123	0.801	0.852	1
DCAF16	0.000479834	-0.354297	0.143	0.224	1
RALB	0.000480977	-0.218541	0.618	0.705	1
CBWD3	0.000481722	-0.487939	0.051	0.103	1
NT5DC1	0.000482258	-0.552646	0.221	0.31	1
ZNFX1	0.000482983	-0.322972	0.473	0.576	1
AC107884.1	0.000484472	-0.441086	0.075	0.136	1
TGFBR2	0.000487941	-0.312697	0.808	0.854	1
LMBR1	0.000488571	-0.329987	0.434	0.535	1
AGL	0.000488851	-0.609442	0.079	0.14	1
ANKFY1	0.000489042	-0.254145	0.432	0.559	1
DDX42	0.000490221	-0.256546	0.33	0.461	1
ATAD2	0.000490575	-0.337536	0.198	0.291	1
RPAP2	0.000493968	-0.520239	0.231	0.322	1
NDUFC1	0.000494547	0.249319	0.699	0.694	1
IPO8	0.000495693	-0.422997	0.188	0.276	1
ESCO1	0.00049623	-0.318205	0.383	0.49	1
RNGTT	0.000496428	-0.316346	0.576	0.668	1
XRRA1	0.000497456	-0.47069	0.163	0.246	1
CHD8	0.000498232	-0.36521	0.357	0.475	1
SEPTIN9	0.000500055	-0.138759	0.894	0.936	1
XRCC6	0.000501173	-0.181323	0.748	0.82	1
TM9SF2	0.000502531	-0.27856	0.632	0.746	1
WDTC1	0.000504131	-0.31113	0.18	0.273	1
VCPIP1	0.000504925	-0.3161	0.277	0.391	1
ATF7IP2	0.000505444	-0.65586	0.129	0.197	1
METTL8	0.000507794	-0.556863	0.153	0.234	1
CCNG1	0.000508511	-0.371772	0.174	0.263	1
PRPF38B	0.000509828	-0.228821	0.525	0.665	1
AC012181.1	0.000510585	-0.677008	0.067	0.123	1
CCDC146	0.00051088	-0.594603	0.076	0.135	1
NIPAL2	0.00051136	-0.859123	0.076	0.135	1
MSN	0.000512586	-0.118811	0.978	0.985	1
IKBKB	0.000514686	-0.312407	0.351	0.449	1
CAPN15	0.000515481	-0.442322	0.126	0.204	1
HEATR5A	0.000520143	-0.285791	0.356	0.481	1
SLC37A2	0.000523579	-0.401706	0.208	0.306	1
VCAN	0.000524395	-0.481017	0.62	0.709	1
SDHA	0.000527743	-0.284835	0.299	0.419	1
CDC16	0.000529491	-0.369546	0.231	0.327	1
CWC27	0.000531394	-0.420719	0.383	0.485	1
RAB37	0.000532855	-0.229731	0.26	0.367	1
MBTPS1	0.000535636	-0.31729	0.3	0.419	1
RAPGEF6	0.000537116	-0.267131	0.55	0.648	1
LUC7L	0.000539673	-0.25969	0.374	0.498	1
PSMB6	0.000539991	0.241663	0.746	0.768	1
RAF1	0.000541155	-0.24048	0.597	0.71	1
CRTC2	0.000543814	-0.287638	0.154	0.244	1
AGO3	0.000543899	-0.222505	0.619	0.717	1
NCF4	0.000544491	-0.28866	0.306	0.419	1
HLA-DQA1	0.000547066	-0.212131	0.669	0.753	1
P2RX4	0.000547695	-0.320516	0.461	0.559	1
TCP11L1	0.00054821	-0.550967	0.093	0.157	1
FKTN	0.000549226	-0.875511	0.076	0.133	1
CDR2	0.000550375	-0.372037	0.4	0.507	1
U2SURP	0.000550626	-0.236033	0.609	0.7	1
CCND3	0.000551273	-0.178288	0.824	0.916	1
KPNA6	0.00055135	-0.265833	0.356	0.47	1
DHRS7B	0.000554747	-0.370381	0.346	0.453	1
AC242426.2	0.000555237	-0.544114	0.095	0.16	1
CHMP2B	0.000555239	-0.258956	0.459	0.591	1
ACAD11	0.000555786	-0.668983	0.092	0.155	1
ADSS	0.000557321	-0.287597	0.547	0.662	1
ADI1	0.000560714	0.413921	0.512	0.487	1
CIDEB	0.00056403	-0.622729	0.058	0.111	1
ANXA5	0.000564047	-0.129836	0.968	0.988	1
YBEY	0.000565203	0.922451	0.191	0.131	1
AC004797.1	0.00056524	-0.330875	0.318	0.431	1
MAGT1	0.000566187	-0.287246	0.504	0.614	1
HIST1H2BD	0.00056924	0.816265	0.159	0.098	1
AC064807.1	0.000573151	-0.918377	0.055	0.104	1
PRR16	0.000574589	-0.699925	0.073	0.128	1
PTCD3	0.000579111	-0.386675	0.178	0.264	1
BLVRB	0.00057932	0.289024	0.743	0.756	1
ORAI2	0.000580507	-0.511806	0.157	0.236	1
WDR44	0.000581737	-0.386357	0.319	0.428	1
RRAGC	0.000582355	-0.366977	0.186	0.278	1
SLAIN2	0.000583023	-0.248636	0.462	0.594	1
ZKSCAN8	0.000583106	-0.549798	0.119	0.19	1
CCDC66	0.000584114	-0.319236	0.249	0.348	1
GBE1	0.000584294	-0.239162	0.325	0.436	1
WAC	0.000585246	-0.167593	0.854	0.899	1
MEGF9	0.000591579	-0.257214	0.729	0.806	1
SIVA1	0.000591847	0.26303	0.708	0.707	1
C21orf91	0.000592898	-0.438459	0.09	0.155	1
P2RY12	0.000593377	-0.972045	0.053	0.103	1
MAPK1IP1L	0.000594817	-0.22618	0.511	0.643	1
DDX39A	0.000595445	0.529724	0.493	0.47	1
ARID3B	0.00059671	-0.392142	0.24	0.33	1
SLC20A1	0.000597083	-0.336375	0.413	0.53	1
ACSF3	0.000597192	-0.353937	0.194	0.286	1
GFOD1	0.000598694	-0.350106	0.32	0.423	1
SMURF1	0.000600379	-0.239011	0.701	0.764	1
TFIP11	0.000600414	-0.455598	0.114	0.185	1
CHCHD5	0.000601608	0.463271	0.51	0.497	1
TBCEL	0.00060196	-0.383295	0.124	0.199	1
AC087500.1	0.000604992	-0.338595	0.184	0.271	1
ARFIP1	0.000605322	-0.29845	0.37	0.492	1
LANCL2	0.0006062	-0.499319	0.13	0.202	1
LATS1	0.000606573	-0.309573	0.323	0.438	1
DFFB	0.000607762	-0.639351	0.055	0.106	1
ABL1	0.000608793	-0.384431	0.334	0.431	1
ATG10	0.00061023	-0.54145	0.227	0.308	1
GAPVD1	0.000611373	-0.214785	0.489	0.63	1
WDR43	0.000612639	-0.326073	0.373	0.49	1
SIGLEC9	0.000612812	-0.265039	0.409	0.539	1
ZNF804A	0.000615359	-0.500262	0.301	0.384	1
ELP3	0.000617661	-0.356172	0.242	0.338	1
SIAH1	0.000618243	-0.405792	0.269	0.372	1
STAM2	0.000619053	-0.313706	0.354	0.466	1
CBFA2T2	0.000619771	-0.321793	0.47	0.581	1
TOPBP1	0.000619827	-0.381757	0.226	0.32	1
UBN2	0.000619871	-0.268559	0.192	0.285	1
RNMT	0.000621151	-0.318296	0.42	0.52	1
SELENOM	0.000621505	0.858976	0.176	0.118	1
HECW2	0.00062211	0.822332	0.206	0.141	1
ATG2B	0.000622489	-0.424666	0.165	0.249	1
CPB2-AS1	0.000627662	0.43086	0.391	0.335	1
APOL2	0.000627662	-0.343469	0.174	0.263	1
MROH6	0.000629057	-0.818742	0.068	0.123	1
UIMC1	0.00063055	-0.276791	0.34	0.451	1
ARHGEF18	0.000631275	-0.196031	0.691	0.773	1
VPS54	0.000633772	-0.41664	0.314	0.412	1
DDX46	0.000633864	-0.230331	0.623	0.741	1
AKAP7	0.000635022	-0.408205	0.218	0.306	1
ELMOD2	0.000636692	-0.622464	0.087	0.148	1
RBM22	0.000638549	-0.269782	0.279	0.396	1
MCRIP1	0.000640416	0.295968	0.562	0.539	1
MLKL	0.000640589	-0.297025	0.195	0.293	1
FMNL3	0.00064104	-0.799938	0.068	0.123	1
GMDS-DT	0.000642243	-0.561512	0.343	0.424	1
AC018362.1	0.000646464	-0.504545	0.126	0.199	1
ETFDH	0.000646503	-0.402938	0.172	0.256	1
ELMSAN1	0.000647853	-0.291225	0.346	0.456	1
CLCN3	0.000648203	-0.385156	0.33	0.438	1
CLASP1	0.00065148	-0.24613	0.585	0.677	1
APPBP2	0.000651759	-0.298003	0.301	0.409	1
IFIT2	0.000652739	-0.232571	0.263	0.369	1
GPKOW	0.000653912	-0.558499	0.098	0.165	1
GLUL	0.000655667	-0.264167	0.725	0.81	1
RNF141	0.000659442	-0.287061	0.434	0.559	1
DDX31	0.00066134	-0.689625	0.063	0.116	1
HLA-DPB1	0.000662202	-0.0556835	0.928	0.978	1
XYLB	0.000664017	-0.445932	0.058	0.111	1
DSTYK	0.000666124	-0.35174	0.257	0.359	1
OIP5-AS1	0.000666791	-0.270966	0.382	0.505	1
EFCAB2	0.000666943	0.373143	0.502	0.439	1
MRPL36	0.00066825	0.615591	0.373	0.323	1
WDR55	0.0006693	-0.327293	0.141	0.224	1
GPATCH2L	0.00066998	-0.223757	0.41	0.53	1
MAX	0.000670802	-0.284725	0.49	0.603	1
SLC39A10	0.000674967	0.54375	0.413	0.364	1
NPHP4	0.000679117	-0.609539	0.104	0.172	1
DNTTIP2	0.000680066	-0.365132	0.329	0.438	1
LINC01409	0.000681878	-0.441081	0.085	0.146	1
TSEN2	0.000681935	-0.691521	0.064	0.118	1
GLTP	0.00068331	-0.308661	0.45	0.571	1
ADAT1	0.000685117	-0.47994	0.129	0.204	1
SNX24	0.00068642	-0.376389	0.336	0.443	1
FRRS1	0.00068821	-0.587855	0.053	0.103	1
ERGIC1	0.000688572	-0.209738	0.714	0.803	1
CLECL1	0.000689839	1.16335	0.107	0.057	1
SOCS3	0.000690564	-0.50657	0.17	0.247	1
SON	0.000691104	-0.15406	0.876	0.928	1
SLC15A3	0.000692985	-0.229356	0.458	0.589	1
ADPRH	0.00069394	-0.509739	0.092	0.157	1
INPP5A	0.000702766	-0.279214	0.391	0.513	1
LRRC25	0.000704416	0.191296	0.939	0.929	1
NUB1	0.000711612	-0.283651	0.465	0.584	1
NAPG	0.000713341	-0.316961	0.498	0.594	1
DNAJB1	0.000715164	0.394852	0.532	0.5	1
ZNF292	0.000717916	-0.258031	0.595	0.702	1
TMEM106B	0.000721116	-0.409357	0.16	0.244	1
MEPCE	0.00072237	0.593063	0.39	0.342	1
ANXA1	0.000727316	0.305361	0.908	0.923	1
MKNK1	0.000728454	-0.222815	0.297	0.409	1
MYO9A	0.000729421	-0.310217	0.34	0.446	1
PMM2	0.000729685	-0.316435	0.242	0.34	1
MAU2	0.000731032	-0.323567	0.235	0.337	1
CRLF3	0.000734014	-0.200569	0.553	0.685	1
ANKRD26	0.000734453	-0.428236	0.115	0.185	1
AL138756.1	0.000735223	-0.577946	0.081	0.141	1
RESF1	0.000737273	-0.227706	0.485	0.598	1
MED17	0.000741143	-0.325586	0.204	0.3	1
ZBTB37	0.000741908	-0.573091	0.119	0.189	1
RAB28	0.000744899	-0.276786	0.289	0.399	1
SLC25A46	0.000745045	-0.37385	0.234	0.332	1
SWAP70	0.000747554	-0.233222	0.561	0.687	1
RPLP0	0.000747979	0.15603	0.981	0.993	1
FGD2	0.00074803	-0.210913	0.728	0.805	1
UPK3BL1	0.000748329	-0.452462	0.144	0.226	1
SNRPB2	0.000748441	0.293658	0.654	0.678	1
YAF2	0.000749096	-0.387426	0.505	0.588	1
TYSND1	0.000750145	-0.512457	0.083	0.143	1
DYNLT3	0.000752822	-0.384113	0.164	0.247	1
TSC1	0.000753174	-0.523312	0.113	0.182	1
LRSAM1	0.000753361	-0.426607	0.188	0.273	1
FBXL20	0.000753946	-0.244984	0.613	0.7	1
GABBR1	0.000756937	-0.312429	0.325	0.448	1
P2RY1	0.000760225	-0.50964	0.086	0.148	1
INO80D	0.000760429	-0.2457	0.373	0.497	1
SLC16A6	0.000762266	-0.288647	0.211	0.308	1
BRI3BP	0.000763941	-0.371287	0.226	0.325	1
PPM1L	0.000764144	-0.342482	0.826	0.862	1
PTGS1	0.000764898	-0.432879	0.083	0.143	1
TXLNG	0.000766891	-0.452221	0.193	0.281	1
PPP1R2	0.000767559	-0.234972	0.618	0.717	1
RALGDS	0.000770386	-0.587191	0.096	0.158	1
STIM1	0.000774693	-0.20659	0.773	0.823	1
DCAF17	0.000777094	-0.444416	0.097	0.162	1
TMEM94	0.00077822	-0.585521	0.07	0.126	1
SACM1L	0.000782255	-0.362278	0.273	0.37	1
DUSP1	0.0007843	-0.203201	0.996	0.998	1
SLC46A3	0.000788871	-0.38521	0.125	0.2	1
GYG1	0.000789141	-0.31273	0.434	0.559	1
AMFR	0.000790411	-0.164327	0.333	0.463	1
BCL11A	0.000793074	-0.367161	0.257	0.348	1
FIG4	0.000795489	-0.334459	0.323	0.426	1
WHAMM	0.000795937	-0.296376	0.303	0.407	1
RNF114	0.00079769	-0.234205	0.495	0.625	1
ELF1	0.000798828	-0.234645	0.97	0.968	1
L1TD1	0.000798873	-0.393572	0.092	0.157	1
KMT2B	0.000800684	-0.449295	0.149	0.231	1
ASXL2	0.000801139	-0.266323	0.502	0.62	1
CMSS1	0.000801867	-0.456236	0.322	0.412	1
ACRBP	0.000802794	-0.429059	0.091	0.155	1
VPS37B	0.00080538	-0.299039	0.422	0.537	1
FAM126A	0.000807411	-0.247817	0.646	0.732	1
UBE2K	0.000810297	-0.193394	0.708	0.803	1
CD300LB	0.000811291	-0.632967	0.096	0.157	1
EHBP1	0.000811409	-0.53063	0.176	0.249	1
ASB7	0.000812933	-0.664939	0.081	0.141	1
ERVK3-1	0.000813905	-0.401509	0.256	0.355	1
KIAA0040	0.000816599	-0.841075	0.063	0.114	1
POC5	0.000816843	-0.467129	0.1	0.165	1
PNP	0.000817693	-0.0456075	0.288	0.414	1
ERCC3	0.000820797	-0.601926	0.106	0.17	1
PDE4A	0.000821832	-0.345099	0.422	0.522	1
THUMPD2	0.000823562	-0.480559	0.131	0.204	1
AC092650.1	0.000823761	-0.602209	0.078	0.133	1
GGA3	0.000824527	-0.370782	0.226	0.32	1
TUBGCP6	0.000828749	-0.516125	0.09	0.152	1
PGBD2	0.000829385	-0.679031	0.058	0.109	1
MPHOSPH9	0.000830404	-0.348012	0.158	0.239	1
GPR65	0.00083057	-0.227322	0.455	0.569	1
CCDC69	0.000831215	-0.188623	0.559	0.673	1
STRN	0.000834843	-0.216975	0.45	0.579	1
GABPA	0.000836228	-0.319516	0.166	0.254	1
SLC22A18	0.000837651	0.831871	0.229	0.172	1
TSPAN4	0.000837831	0.862574	0.192	0.133	1
LIN7C	0.000838766	-0.286601	0.166	0.254	1
AP3S2	0.000841135	-0.303328	0.442	0.551	1
EPHA1-AS1	0.000842725	0.699668	0.146	0.088	1
MDN1	0.000842773	-0.419621	0.195	0.278	1
GTF2H2C	0.000845957	-0.554141	0.061	0.113	1
NAT9	0.000847663	-0.449114	0.144	0.221	1
SCAF8	0.000848161	-0.175725	0.601	0.699	1
CUL4A	0.000853932	-0.288329	0.513	0.611	1
GTDC1	0.000854363	-0.326367	0.385	0.487	1
CMTR2	0.000854841	-0.445765	0.085	0.145	1
TTI1	0.000855009	-0.578599	0.101	0.165	1
USP42	0.000857525	-0.291363	0.37	0.473	1
PLCL1	0.00085807	-0.826017	0.229	0.3	1
ACOX1	0.00086658	-0.365322	0.188	0.276	1
ANGEL1	0.000867664	-0.416354	0.114	0.184	1
DENND4C	0.000867729	-0.339958	0.297	0.391	1
SAMD9L	0.000872198	-0.469027	0.294	0.386	1
ALMS1	0.000875929	-0.334374	0.206	0.291	1
TMEM164	0.00087887	-0.416968	0.475	0.564	1
ELOVL5	0.000880731	-0.313954	0.455	0.564	1
LINC00174	0.000885034	-0.456785	0.142	0.215	1
TMLHE	0.000885268	-0.362568	0.308	0.411	1
LILRA2	0.000889422	0.266953	0.687	0.673	1
ASB13	0.000890082	-0.220095	0.084	0.146	1
PFKFB4	0.000890331	-0.330828	0.37	0.493	1
GPAT4	0.0008906	-0.275759	0.275	0.384	1
FTSJ3	0.000890908	-0.43118	0.101	0.167	1
FAM198B-AS1	0.000901897	-0.52149	0.137	0.207	1
STK38L	0.000903572	-0.344435	0.383	0.488	1
PRKD2	0.000905357	-0.373725	0.165	0.251	1
LINC02185	0.000905685	-0.436306	0.129	0.2	1
HIC2	0.000905689	-0.573559	0.061	0.113	1
CEMIP2	0.000907855	-0.32703	0.546	0.645	1
FILIP1L	0.000915094	-0.482585	0.157	0.234	1
ERGIC3	0.000919531	-0.274513	0.364	0.497	1
WRN	0.000919666	-0.440646	0.149	0.224	1
ERCC5	0.000919818	-0.375944	0.311	0.412	1
CEP164	0.000925734	-0.288343	0.248	0.347	1
PKN1	0.00092609	-0.162353	0.825	0.889	1
ODF2	0.000928655	-0.183605	0.187	0.283	1
ZNF713	0.000931506	-0.689038	0.095	0.153	1
GLCE	0.000933113	-0.446761	0.197	0.279	1
NUP88	0.000933441	-0.357132	0.257	0.352	1
BTBD10	0.000939261	-0.196085	0.422	0.547	1
PAX8-AS1	0.00094402	-0.288338	0.153	0.234	1
PDCD7	0.000949697	-0.220953	0.33	0.458	1
AC093673.1	0.000950337	0.872561	0.193	0.138	1
AC079142.1	0.000950681	-0.871696	0.059	0.108	1
PPM1A	0.000951349	-0.308662	0.43	0.547	1
GCN1	0.000956554	-0.426814	0.136	0.212	1
RSRC1	0.000956762	-0.270054	0.735	0.788	1
PPP2R1A	0.000958122	-0.300456	0.428	0.544	1
VDR	0.00096263	-0.342207	0.308	0.406	1
ILKAP	0.000966954	-0.250072	0.422	0.534	1
MARCH2	0.000970171	-0.215979	0.488	0.616	1
EXD3	0.000979632	-0.398689	0.102	0.165	1
ST3GAL4	0.000981843	-0.508904	0.119	0.187	1
TYW5	0.000983323	-0.432604	0.093	0.157	1
ELK3	0.000984649	-0.311982	0.204	0.3	1
SYT17	0.000988509	-0.359432	0.243	0.335	1
DIAPH1	0.000988531	-0.175562	0.853	0.889	1
GOSR1	0.00099191	-0.325594	0.277	0.38	1
NUBPL	0.000992059	-0.47818	0.175	0.251	1
CS	0.000992793	-0.294787	0.307	0.424	1
SATB1	0.000994414	-0.267794	0.107	0.175	1
FAF2	0.000995141	-0.230468	0.305	0.416	1
IPO5	0.00100075	-0.268385	0.216	0.313	1
PCNT	0.00100501	-0.252891	0.229	0.333	1
OSBPL9	0.00100866	-0.242482	0.532	0.62	1
ERAL1	0.00101443	-0.582013	0.081	0.14	1
NPC2	0.00101524	0.122477	0.971	0.981	1
RALGPS2	0.00101697	-0.351394	0.217	0.305	1
FGD3	0.00101711	-0.233538	0.663	0.788	1
TIA1	0.00101778	-0.310797	0.192	0.283	1
SMAP1	0.00103148	-0.222777	0.652	0.746	1
CUL1	0.00103489	-0.230148	0.47	0.599	1
RFX3	0.00103929	-0.332985	0.487	0.567	1
AC105052.4	0.00104404	-0.56739	0.076	0.133	1
KIAA0930	0.00104457	-0.220679	0.633	0.724	1
ERCC8	0.00104638	-0.626848	0.083	0.138	1
ADGRE5	0.00104745	0.178794	0.973	0.98	1
SFXN5	0.00104957	-0.306854	0.216	0.305	1
HPSE	0.00105288	-0.595046	0.098	0.158	1
ADRB2	0.00105544	-0.296383	0.187	0.278	1
ASRGL1	0.00105886	-0.377157	0.149	0.227	1
TOB1-AS1	0.00105995	1.21473	0.1	0.054	1
PGM1	0.00106169	-0.435668	0.108	0.173	1
TAB1	0.00106571	-0.439115	0.078	0.135	1
ZNF451	0.00106703	-0.258498	0.432	0.545	1
TBC1D4	0.00107165	-0.63162	0.167	0.241	1
CLEC2D	0.00107268	-0.44328	0.155	0.232	1
FBXW4	0.00107415	-0.326456	0.324	0.423	1
IL21R	0.00107943	-0.189139	0.262	0.374	1
INTS7	0.00108232	-0.508059	0.107	0.172	1
IMPA1	0.00109018	-0.464015	0.115	0.182	1
DUSP18	0.00109286	-0.172034	0.176	0.264	1
C3orf38	0.00109497	-0.227891	0.297	0.416	1
BCOR	0.00109862	-0.244371	0.182	0.269	1
WDR45B	0.00109884	-0.464287	0.443	0.547	1
RPS6KC1	0.00110085	-0.221851	0.643	0.746	1
KDM4A	0.00110224	-0.261986	0.14	0.217	1
GNB1	0.00110275	-0.147049	0.916	0.929	1
DNASE1	0.00110434	-0.547928	0.108	0.172	1
CCDC84	0.00111064	-0.277837	0.221	0.32	1
ANKRD13C	0.00111415	-0.346906	0.307	0.414	1
KDM6B	0.00111954	0.359994	0.556	0.513	1
TERF2	0.00111984	-0.274004	0.167	0.251	1
TRAF3IP1	0.00112751	-0.691914	0.07	0.123	1
TBC1D13	0.00113324	-0.541799	0.057	0.106	1
KYAT3	0.00113621	-0.470519	0.184	0.266	1
RCL1	0.00113736	-0.575268	0.069	0.123	1
PRMT3	0.00113906	-0.393817	0.289	0.375	1
POLR1D	0.00114111	0.254249	0.763	0.795	1
ZNF44	0.00114499	-0.240884	0.28	0.382	1
C20orf194	0.00114586	-0.262652	0.391	0.495	1
DTWD2	0.00114602	-0.864278	0.064	0.114	1
BLZF1	0.00114684	-0.364067	0.147	0.227	1
GYS1	0.00115217	-0.456484	0.069	0.123	1
FAM76B	0.00115515	-0.294159	0.284	0.396	1
HPS4	0.00115895	-0.483645	0.092	0.155	1
ATAD3A	0.00115942	-0.276806	0.091	0.157	1
SNX18	0.00116265	-0.234642	0.597	0.702	1
RAD54L2	0.00116814	-0.345694	0.178	0.261	1
CHCHD3	0.00116881	-0.24681	0.618	0.707	1
ATP1B3	0.00117367	-0.349583	0.897	0.934	1
FAM193A	0.00117433	-0.302397	0.433	0.53	1
TSC2	0.00117525	-0.502546	0.131	0.199	1
MZF1-AS1	0.00117757	1.04231	0.127	0.077	1
RNF167	0.00118001	0.520482	0.396	0.345	1
THOC1	0.00118731	-0.426454	0.28	0.367	1
CDK19	0.00118893	-0.301915	0.598	0.66	1
TBX19	0.00119434	-0.504173	0.062	0.113	1
SLC7A6OS	0.00119652	-0.380816	0.184	0.268	1
ANKRD13A	0.00119702	-0.291213	0.441	0.566	1
CAB39L	0.0012016	-0.436049	0.056	0.104	1
ZNF589	0.00120328	-0.232596	0.1	0.167	1
NFKBID	0.00120353	-0.320177	0.284	0.384	1
OPHN1	0.00121045	-0.671656	0.068	0.118	1
TCEANC2	0.00121429	-0.337629	0.11	0.178	1
VPS50	0.00121568	-0.384321	0.305	0.397	1
AURKAIP1	0.00121744	0.246785	0.743	0.766	1
HS6ST1	0.00122	-0.427146	0.103	0.167	1
ATP6V0C	0.00122096	0.127991	0.985	0.981	1
DNAJC27-AS1	0.00122576	1.26419	0.129	0.081	1
VAMP5	0.00122814	-0.211637	0.754	0.875	1
AP3S1	0.00122876	-0.248	0.502	0.599	1
MPHOSPH10	0.0012342	-0.323254	0.228	0.32	1
TRMT2B	0.00123569	-0.476621	0.087	0.148	1
GDAP1	0.00124049	-0.52548	0.104	0.167	1
NPEPPS	0.00124085	-0.182237	0.55	0.667	1
KCTD13	0.00124668	-0.448132	0.149	0.222	1
SMPDL3A	0.00125472	-0.297862	0.277	0.372	1
UNK	0.00125515	-0.283982	0.146	0.222	1
ATXN2	0.00125721	-0.217681	0.584	0.699	1
UNKL	0.00126104	-0.363872	0.133	0.207	1
INPP5K	0.00126423	-0.38811	0.295	0.399	1
ALKBH7	0.00127266	0.303945	0.584	0.567	1
ALG13	0.00127504	-0.271314	0.473	0.577	1
GTF3C6	0.00127651	0.349466	0.575	0.566	1
NDUFS8	0.00127985	0.425071	0.484	0.466	1
CCSER2	0.00128011	-0.279599	0.424	0.537	1
AP1G1	0.00128044	-0.197167	0.47	0.599	1
DNMT3A	0.0012819	-0.293563	0.24	0.337	1
RRM1	0.00128201	-0.426753	0.169	0.242	1
HADHB	0.00128404	-0.241565	0.59	0.702	1
IQCE	0.0012857	-0.318354	0.113	0.18	1
CEP295	0.00128809	-0.520618	0.12	0.187	1
EPB41	0.00128981	-0.224547	0.472	0.572	1
TMCO3	0.00129224	-0.267925	0.217	0.313	1
ORC5	0.00129458	-0.318823	0.133	0.205	1
CORO7	0.00129619	-0.175559	0.615	0.724	1
KRIT1	0.00129986	-0.317938	0.267	0.364	1
ALAD	0.00130227	-0.45938	0.093	0.155	1
AF117829.1	0.00130391	-0.425921	0.175	0.253	1
SRP72	0.00130677	-0.246242	0.493	0.62	1
TVP23C	0.00130861	-0.520278	0.085	0.143	1
KDM5C	0.00132276	-0.316636	0.244	0.34	1
AC018755.4	0.00132493	-0.582404	0.104	0.165	1
DSN1	0.00132758	-0.594491	0.089	0.148	1
RRM2B	0.00133232	-0.358447	0.199	0.286	1
STAU2	0.0013327	-0.363443	0.402	0.498	1
GOPC	0.00133776	-0.274434	0.278	0.38	1
TAF5L	0.00133908	-0.278853	0.188	0.281	1
RBM19	0.00134087	-0.333501	0.183	0.271	1
MGA	0.00135259	-0.372927	0.262	0.355	1
ZNF484	0.00135336	-0.437614	0.061	0.111	1
NHLRC2	0.00135379	-0.485994	0.129	0.195	1
TXNL4A	0.00135731	0.27619	0.676	0.667	1
SH3BP1	0.00135737	0.392501	0.623	0.626	1
IRF8	0.00136341	-0.370775	0.419	0.508	1
KIAA0319L	0.00136804	-0.297278	0.369	0.473	1
IPO7	0.00137049	-0.195611	0.409	0.539	1
GBF1	0.00137165	-0.275064	0.637	0.705	1
CARD9	0.00137301	-0.219491	0.319	0.433	1
GLS	0.00137634	-0.284183	0.678	0.778	1
PARN	0.00137951	-0.263421	0.392	0.49	1
EIF2B3	0.00138207	-0.338474	0.29	0.391	1
MIR3945HG	0.0013828	-0.719264	0.055	0.101	1
FAM126B	0.00138517	-0.274698	0.352	0.451	1
CLPTM1L	0.00139091	-0.252869	0.306	0.423	1
ARID2	0.00139382	-0.174137	0.609	0.712	1
LINC02062	0.001394	0.667579	0.329	0.283	1
CLEC12B	0.00139522	-0.641881	0.062	0.113	1
FLNB	0.00140059	0.660251	0.144	0.089	1
EEF2	0.0014017	-0.11455	0.949	0.988	1
SEC16A	0.00140241	-0.317308	0.278	0.386	1
ZNF678	0.00140379	-0.364438	0.098	0.16	1
LRRC69	0.0014038	-0.659522	0.056	0.103	1
PHPT1	0.00140783	0.307729	0.675	0.652	1
CERS4	0.00140813	0.791883	0.104	0.057	1
KCNMB1	0.00141011	-0.393773	0.095	0.157	1
PELI2	0.00141045	-0.257642	0.689	0.741	1
APP	0.0014132	-0.336579	0.342	0.433	1
CBFB	0.00141638	-0.22604	0.447	0.562	1
GMEB1	0.00142502	-0.330354	0.227	0.315	1
PKD2L2	0.00143158	-0.770531	0.057	0.104	1
ARSB	0.00144265	-0.216621	0.343	0.453	1
ATMIN	0.00145585	-0.268489	0.154	0.236	1
GPR107	0.00146195	-0.385779	0.294	0.386	1
KLF6	0.00146294	0.164289	0.972	0.96	1
BABAM2	0.00146463	-0.283285	0.581	0.667	1
RABAC1	0.0014743	0.237719	0.631	0.616	1
IRF7	0.00148242	0.412665	0.439	0.399	1
PARP1	0.00148524	-0.227213	0.444	0.554	1
AC087284.1	0.00148533	-0.667577	0.083	0.138	1
MAP2K2	0.00148545	0.243754	0.72	0.707	1
TMEM165	0.00148885	-0.162093	0.785	0.855	1
MAP2K6	0.00148904	-0.494697	0.059	0.108	1
BRD2	0.0014898	-0.222488	0.506	0.623	1
SLC7A5	0.00149408	-0.650052	0.142	0.212	1
ARHGAP35	0.00149569	-0.287533	0.257	0.352	1
PRIM1	0.0014991	-0.431344	0.066	0.118	1
HNRNPD	0.00150672	-0.17822	0.777	0.87	1
HSD11B1-AS1	0.00151364	-0.707094	0.056	0.103	1
TAF10	0.0015149	0.193007	0.816	0.801	1
THBD	0.0015193	-0.579485	0.072	0.125	1
PWWP2B	0.00151934	-0.295646	0.267	0.37	1
UBAC2	0.00152166	-0.176136	0.775	0.847	1
RO60	0.00152677	-0.260266	0.307	0.419	1
PRR13	0.00153566	0.189954	0.876	0.916	1
CHFR	0.00153889	-0.256783	0.405	0.529	1
BIRC2	0.00154105	-0.274546	0.437	0.545	1
ANAPC11	0.0015417	0.252055	0.695	0.685	1
ANKH	0.00154721	-0.462849	0.225	0.308	1
MEF2C	0.00154979	-0.138977	0.789	0.872	1
PACS2	0.00155284	-0.203938	0.223	0.328	1
FIRRE	0.00155499	-0.541467	0.096	0.155	1
RPS3A	0.00155581	0.0647582	0.998	1	1
MTMR4	0.00155693	-0.385124	0.107	0.172	1
PRPF8	0.00155771	-0.174009	0.45	0.593	1
RERE	0.00156015	-0.263029	0.789	0.82	1
EIF4A1	0.00157061	0.125445	0.987	0.988	1
TTLL4	0.00157658	-0.731801	0.069	0.12	1
HSPA13	0.00158339	-0.419356	0.084	0.141	1
SQLE	0.00158909	0.787654	0.175	0.12	1
DMTF1	0.00159137	-0.202053	0.381	0.503	1
AC007780.1	0.00159787	-0.578513	0.084	0.14	1
NMI	0.00159792	-0.280872	0.484	0.614	1
C2CD3	0.00159898	-0.424144	0.166	0.242	1
REV1	0.00159988	-0.254424	0.266	0.359	1
AC005237.1	0.00160354	-0.348935	0.132	0.2	1
NPIPB5	0.00160636	-0.427299	0.187	0.271	1
NUP42	0.00161925	-0.226784	0.289	0.396	1
TIGAR	0.00162183	-0.256652	0.39	0.495	1
GALNT3	0.00163009	-0.456047	0.326	0.414	1
UBXN11	0.00163377	-0.324621	0.373	0.493	1
ARHGAP18	0.0016342	-0.433454	0.206	0.29	1
STARD7-AS1	0.00165107	-0.673773	0.072	0.123	1
SCO2	0.0016538	-0.266559	0.356	0.471	1
TNFRSF1B	0.00165598	-0.0852354	0.993	0.997	1
EIF4EBP2	0.00165759	-0.163318	0.426	0.572	1
RFC3	0.00165922	-0.869566	0.089	0.143	1
NPRL3	0.00166338	-0.352922	0.144	0.219	1
BMT2	0.00166978	-0.430718	0.245	0.323	1
RCBTB2	0.00167673	-0.259522	0.41	0.522	1
TRAFD1	0.00168103	-0.268251	0.21	0.301	1
RTCA	0.00168704	-0.251795	0.305	0.416	1
STRIP1	0.0016975	-0.220271	0.143	0.221	1
RAB24	0.00170308	-0.33497	0.13	0.2	1
LILRA6	0.00170374	-0.337313	0.266	0.359	1
MMD	0.00171243	-0.317187	0.09	0.15	1
MT-ND6	0.00171325	-0.23952	0.291	0.397	1
TRIQK	0.00171605	-0.344643	0.364	0.468	1
METTL3	0.00172009	-0.345911	0.108	0.173	1
PIK3CB	0.00172642	-0.201029	0.567	0.684	1
WASHC2A	0.00172743	-0.291949	0.273	0.369	1
ATXN2L	0.00173117	-0.305772	0.347	0.46	1
EPB41L2	0.0017344	-0.424232	0.223	0.298	1
AC239799.2	0.00173495	0.853652	0.118	0.069	1
DET1	0.00173571	-0.527684	0.08	0.135	1
BRCC3	0.00173866	-0.519323	0.13	0.197	1
USP38	0.00174123	-0.294294	0.177	0.263	1
XPO1	0.00174252	-0.235226	0.624	0.704	1
UXT	0.00174429	0.238066	0.761	0.783	1
METTL7A	0.00174847	-0.21458	0.498	0.623	1
CRAMP1	0.00175125	-0.449522	0.124	0.19	1
CREBL2	0.00175564	-0.354434	0.214	0.296	1
CRTC3	0.00175747	-0.265109	0.175	0.254	1
HAUS3	0.00176454	-0.369815	0.087	0.145	1
XPNPEP3	0.00177131	-0.447158	0.161	0.239	1
PHLDB3	0.00177302	-0.464903	0.055	0.101	1
RTTN	0.00177302	-0.37524	0.135	0.202	1
CWC25	0.00177688	-0.18036	0.317	0.434	1
TSR3	0.00177835	0.460277	0.407	0.365	1
C1QC	0.00179002	2.06321	0.1	0.056	1
GLT1D1	0.00179053	-0.349718	0.246	0.327	1
CMTM6	0.00179244	-0.188919	0.879	0.921	1
CCDC88B	0.00179417	-0.270121	0.318	0.423	1
LRRC58	0.00179541	-0.0748246	0.186	0.273	1
COA6	0.00179731	0.490147	0.41	0.365	1
PVR	0.00180059	-0.541977	0.081	0.136	1
SUGP1	0.00180095	-0.218667	0.192	0.283	1
TP53BP2	0.0018037	-0.264985	0.541	0.652	1
NAPRT	0.00180413	0.280892	0.672	0.677	1
AP5M1	0.00181037	-0.372597	0.143	0.215	1
SMARCA2	0.00181174	-0.194205	0.7	0.793	1
BAIAP2	0.00181188	-0.408791	0.138	0.209	1
EXT2	0.00181241	-0.38721	0.248	0.338	1
TNRC18	0.00181564	-0.250878	0.586	0.697	1
SRGAP2B	0.00181891	-0.247828	0.488	0.603	1
SLC39A6	0.00182125	-0.246498	0.177	0.263	1
SERINC5	0.00182799	-0.418644	0.265	0.348	1
CLASP2	0.00183615	-0.246043	0.66	0.717	1
BHLHE40	0.00183619	-0.6996	0.102	0.158	1
ITPKB	0.00183657	-0.324246	0.416	0.515	1
CHERP	0.00184121	-0.214749	0.126	0.2	1
AC006001.2	0.00184285	-0.421598	0.346	0.429	1
OAS2	0.00184608	-0.192684	0.248	0.352	1
GMPS	0.00184655	-0.289622	0.346	0.451	1
STX7	0.00184838	-0.218605	0.745	0.843	1
TRIM34	0.00186004	-0.313475	0.137	0.209	1
IQCB1	0.00186196	-0.308944	0.341	0.443	1
ALG8	0.00186473	-0.447071	0.15	0.221	1
NR4A2	0.00186827	-0.457901	0.641	0.685	1
CFAP97	0.00187221	-0.497507	0.104	0.165	1
PRKAR1A	0.00187883	-0.214512	0.592	0.721	1
SEC11C	0.00188055	0.433447	0.475	0.444	1
AC090825.1	0.00188132	-0.667835	0.089	0.143	1
MRPS24	0.00188465	0.254816	0.633	0.64	1
DUSP7	0.00188505	-0.337231	0.194	0.279	1
CDC40	0.00188792	-0.204263	0.567	0.704	1
PIK3R5	0.00188926	-0.18211	0.822	0.864	1
CALM3	0.00189715	0.195008	0.818	0.823	1
RPA1	0.00190512	-0.288854	0.186	0.266	1
ACTB	0.00190671	0.0660691	1	1	1
STAT5B	0.00191583	-0.317708	0.445	0.556	1
TASP1	0.00191786	-0.398749	0.296	0.372	1
NUP155	0.00192322	-0.389237	0.104	0.167	1
TIMM17A	0.0019233	-0.23911	0.341	0.458	1
PIGH	0.00192621	-0.259267	0.137	0.21	1
BLVRA	0.00193555	-0.198244	0.666	0.793	1
CLEC16A	0.00193757	-0.312328	0.432	0.527	1
POMZP3	0.00194235	-0.729798	0.063	0.111	1
ALG2	0.00195234	-0.314223	0.102	0.165	1
FAM241A	0.00195584	-0.300359	0.248	0.338	1
SNHG17	0.00196221	-0.205975	0.141	0.219	1
TOR1AIP2	0.00196223	-0.20564	0.345	0.471	1
DIS3L2	0.00196505	-0.262877	0.41	0.512	1
GRB2	0.00196621	-0.124824	0.966	0.981	1
GOLGA3	0.00196625	-0.455894	0.198	0.276	1
AXIN1	0.00196682	-0.293073	0.174	0.253	1
MTHFD1	0.00197769	-0.630919	0.092	0.146	1
SPATA5	0.00198952	-0.510499	0.266	0.345	1
BBIP1	0.00198959	0.627507	0.302	0.254	1
NDUFAB1	0.00199362	0.217337	0.703	0.702	1
CEP57	0.00199753	-0.301787	0.318	0.424	1
NARS	0.00201068	-0.184699	0.402	0.532	1
CEP57L1	0.00202939	-0.634643	0.078	0.13	1
FBXL18	0.00203571	-0.55309	0.08	0.133	1
AC124016.1	0.00205267	0.887245	0.169	0.118	1
ENG	0.00205597	-0.429143	0.175	0.249	1
ALCAM	0.00205812	-0.663413	0.208	0.278	1
SCOC	0.00206572	-0.471621	0.13	0.199	1
GPR20	0.00206984	1.32035	0.106	0.062	1
AL355075.4	0.00207779	-0.461797	0.18	0.249	1
PSMD12	0.0020863	-0.194976	0.49	0.608	1
PARD6G-AS1	0.00208834	1.05048	0.15	0.101	1
ARL8B	0.00208838	-0.235119	0.538	0.657	1
ACAD9	0.00209339	-0.336124	0.125	0.194	1
DHX15	0.0020991	-0.254064	0.459	0.576	1
KIF20B	0.00210076	-0.518014	0.108	0.17	1
OTUD4	0.00210897	-0.289709	0.328	0.438	1
FUT4	0.00211197	-0.424404	0.085	0.141	1
EIF2A	0.00212095	-0.273438	0.558	0.645	1
TMEM268	0.00212845	-0.358621	0.153	0.227	1
SLC25A40	0.00213196	-0.299442	0.257	0.352	1
PLD2	0.0021328	-0.608573	0.078	0.13	1
SOAT1	0.00213497	-0.229381	0.473	0.584	1
FBXL14	0.00213559	-0.469378	0.087	0.145	1
COA6-AS1	0.00213593	0.958791	0.123	0.076	1
SSBP4	0.00213845	0.285598	0.703	0.714	1
SEC63	0.0021414	-0.156709	0.502	0.631	1
IPPK	0.00214279	-0.497867	0.093	0.152	1
UBE2H	0.0021482	-0.173365	0.624	0.702	1
CHST7	0.00215532	-0.255249	0.328	0.423	1
RWDD1	0.00215725	0.223046	0.66	0.657	1
SAFB	0.00216711	-0.235783	0.518	0.638	1
AC023424.3	0.00217455	0.551343	0.403	0.354	1
DENND3	0.00217735	-0.278318	0.619	0.707	1
SLFN12	0.00217889	-0.484495	0.121	0.185	1
FGFRL1	0.0021816	1.11765	0.149	0.101	1
ENTPD1	0.00218161	-0.28234	0.311	0.404	1
ORC2	0.00218972	-0.389139	0.125	0.189	1
UBLCP1	0.00220553	-0.318569	0.279	0.382	1
FIP1L1	0.00220638	-0.281591	0.399	0.51	1
AP2S1	0.00220776	0.152627	0.905	0.929	1
LINC01237	0.00220841	-0.751236	0.07	0.12	1
RNF121	0.00222506	-0.297843	0.166	0.244	1
AP1S1	0.00222707	0.733207	0.165	0.111	1
TMEM62	0.00222729	-0.450131	0.175	0.249	1
MFSD12	0.00222729	-0.211751	0.538	0.635	1
BRAT1	0.00222846	-0.249334	0.251	0.35	1
AC009226.1	0.00222977	-0.401986	0.29	0.374	1
NPAT	0.00222988	-0.360103	0.182	0.263	1
LINC00486	0.00223067	0.307426	0.669	0.657	1
SREK1	0.00225057	-0.205012	0.428	0.552	1
GNL2	0.00225108	-0.40133	0.255	0.348	1
HSF1	0.00225649	-0.185956	0.4	0.524	1
AL353807.5	0.00226029	-0.394663	0.095	0.153	1
ERN1	0.00226248	-0.285788	0.415	0.52	1
TYK2	0.00226305	-0.225717	0.257	0.364	1
MARK3	0.00226567	-0.20198	0.694	0.769	1
AC002558.3	0.0022686	-0.47302	0.07	0.121	1
VARS	0.0022839	-0.257538	0.13	0.2	1
SNW1	0.0022913	-0.194234	0.541	0.645	1
RECQL	0.0022923	-0.242802	0.391	0.512	1
ICK	0.00229389	-0.474926	0.089	0.143	1
PGM5	0.00229461	-0.802419	0.058	0.103	1
NCBP3	0.00229866	-0.326887	0.262	0.354	1
QRICH1	0.00229896	-0.160766	0.405	0.527	1
AC108210.1	0.00230247	-0.508935	0.061	0.108	1
PPP3CA	0.00230598	-0.216958	0.85	0.854	1
ABCC1	0.00230829	-0.240693	0.541	0.653	1
HELZ	0.00230906	-0.198332	0.715	0.774	1
DNAJC14	0.00231854	-0.596697	0.061	0.108	1
NDUFA9	0.00232623	-0.287922	0.376	0.51	1
SDHC	0.00232776	-0.189363	0.432	0.559	1
CHIC2	0.0023296	-0.252318	0.441	0.556	1
CMC2	0.0023316	-0.230504	0.489	0.594	1
TCF12	0.00233323	-0.175961	0.908	0.928	1
SRSF10	0.00234467	-0.203808	0.603	0.719	1
C2	0.00234649	-0.69079	0.068	0.116	1
TRIM8	0.00234799	0.315657	0.636	0.63	1
APPL1	0.00235695	-0.224982	0.405	0.52	1
ZFAND6	0.0023651	-0.1331	0.85	0.899	1
CC2D1A	0.00238008	-0.550271	0.085	0.138	1
KHDC4	0.00239477	-0.262555	0.262	0.359	1
WDR92	0.00239502	-0.768842	0.061	0.106	1
SDCBP	0.00241046	-0.186435	0.876	0.916	1
ADGRB3	0.00241718	-1.02008	0.118	0.172	1
PSMB4	0.00242315	0.19399	0.694	0.689	1
GALK2	0.00243896	-0.330448	0.292	0.379	1
NBEA	0.00244296	-0.89056	0.062	0.106	1
TMED7	0.00244838	-0.25445	0.275	0.374	1
SET	0.00244943	-0.138975	0.739	0.83	1
ADAP2	0.00244998	-0.193354	0.556	0.665	1
XRCC4	0.00245889	-0.332626	0.505	0.591	1
ZNF207	0.00246213	-0.196755	0.681	0.769	1
BTRC	0.00246287	-0.199258	0.339	0.434	1
MRPL55	0.00248013	0.398819	0.394	0.357	1
SRSF6	0.00249298	-0.212533	0.404	0.525	1
DLEU1	0.00249324	-0.224115	0.55	0.645	1
COQ2	0.00249971	-0.308464	0.357	0.47	1
C10orf143	0.00250179	-0.471125	0.072	0.123	1
ZNF426	0.0025051	-0.424212	0.08	0.133	1
BORCS7	0.00251258	-0.177464	0.354	0.473	1
AAGAB	0.0025157	-0.220079	0.316	0.416	1
RNF6	0.00251887	-0.258724	0.2	0.29	1
HMGXB4	0.00252153	-0.279618	0.266	0.36	1
PDLIM5	0.00252831	-0.156401	0.775	0.832	1
TIMM17B	0.00253083	0.433444	0.363	0.316	1
UGGT1	0.00253108	-0.183062	0.393	0.512	1
ERO1A	0.00253515	-0.216287	0.408	0.527	1
PPP1R14B	0.00254141	0.301098	0.547	0.54	1
GRSF1	0.00255033	-0.246946	0.36	0.47	1
MT-CO2	0.00255195	0.078607	1	1	1
RMI1	0.00255642	-0.357482	0.102	0.162	1
BTD	0.00256753	-0.262814	0.148	0.219	1
MADD	0.00256853	-0.252238	0.313	0.416	1
AFTPH	0.00257071	-0.200738	0.647	0.747	1
XRCC5	0.00257728	-0.135527	0.83	0.901	1
EFCAB11	0.00257737	-0.541483	0.121	0.182	1
ARHGAP31	0.00259481	-0.310387	0.311	0.397	1
VRK2	0.00260677	-0.344879	0.398	0.481	1
MPP1	0.00261018	-0.182645	0.369	0.503	1
SMU1	0.00261802	-0.200046	0.373	0.49	1
EHBP1L1	0.00262055	-0.148002	0.819	0.865	1
ENDOG	0.00262575	0.747636	0.212	0.162	1
TIMM9	0.00263259	0.645831	0.252	0.209	1
SMIM35	0.00263533	-0.663761	0.058	0.103	1
SIPA1L2	0.00263794	-0.42372	0.235	0.313	1
DUS2	0.00263835	0.513792	0.516	0.5	1
VPS13A	0.00265568	-0.368884	0.135	0.202	1
ZNF354A	0.00265859	-0.213404	0.113	0.178	1
FCGR2A	0.00265975	-0.204031	0.771	0.862	1
CLEC4A	0.00266265	-0.293935	0.362	0.478	1
PRDM1	0.00269612	-0.839819	0.057	0.101	1
TAF1D	0.00270747	-0.247212	0.489	0.62	1
STAT3	0.00270794	-0.203022	0.711	0.798	1
SRGAP2C	0.00270867	-0.235868	0.295	0.394	1
IP6K1	0.00270906	-0.275875	0.432	0.529	1
WDR3	0.00271181	-0.489555	0.087	0.141	1
STX10	0.00272159	0.214229	0.674	0.665	1
PIN1	0.00272193	0.272209	0.525	0.508	1
COQ8A	0.00272326	-0.178805	0.148	0.226	1
RRN3	0.0027265	-0.311148	0.234	0.328	1
COMMD4	0.00272866	0.533281	0.289	0.241	1
PSMC5	0.00273203	0.286438	0.642	0.655	1
FRA10AC1	0.00273607	-0.237431	0.215	0.303	1
SURF6	0.00273947	-0.461309	0.1	0.157	1
JAK3	0.00274171	-0.284279	0.301	0.394	1
FBXL3	0.00274173	-0.211959	0.335	0.439	1
NBEAL2	0.00276405	-0.20098	0.459	0.591	1
SEC23IP	0.00277181	-0.293088	0.21	0.3	1
KIFAP3	0.00277526	-0.277124	0.26	0.35	1
ARAP3	0.00277698	-0.361563	0.11	0.17	1
BTN3A3	0.00277778	-0.310242	0.149	0.222	1
GGA1	0.00277816	-0.283706	0.341	0.446	1
VPS36	0.00277821	-0.253543	0.492	0.613	1
AC027097.1	0.00279711	-0.594922	0.078	0.13	1
NPLOC4	0.00280271	-0.234989	0.324	0.436	1
POLA1	0.00282769	-0.436469	0.126	0.189	1
ANO10	0.00284432	-0.343684	0.284	0.369	1
GARS	0.00284591	-0.304412	0.268	0.357	1
NBEAL1	0.00285522	-0.261856	0.318	0.409	1
TBC1D30	0.00285616	-0.531148	0.095	0.15	1
SUPT16H	0.00286117	-0.230652	0.373	0.488	1
ATL3	0.00286137	-0.28916	0.255	0.345	1
CLCN7	0.00286401	-0.233149	0.32	0.426	1
CLINT1	0.00286764	-0.161266	0.644	0.742	1
SART1	0.00287132	-0.243167	0.294	0.396	1
TRIM66	0.00287404	-0.284498	0.149	0.224	1
CXorf56	0.00287661	-0.276214	0.09	0.146	1
PPP2R1B	0.00287948	-0.324038	0.097	0.157	1
EGLN1	0.00288174	-0.1871	0.422	0.525	1
STT3B	0.00288622	-0.213996	0.614	0.719	1
ATG16L1	0.00289651	-0.151038	0.193	0.278	1
TOR1AIP1	0.00289671	-0.23817	0.444	0.559	1
KAT6A	0.00290939	-0.250174	0.744	0.813	1
EZR	0.00291575	-0.159154	0.721	0.798	1
LINC02256	0.00291881	0.575498	0.229	0.172	1
HMG20A	0.00292326	-0.434589	0.161	0.236	1
TSC22D3	0.00292399	0.140776	0.972	0.966	1
TRPC4AP	0.00293185	-0.206252	0.563	0.668	1
CAP1	0.00293296	-0.0955018	0.975	0.976	1
TOMM70	0.00293551	-0.343788	0.164	0.237	1
CCNI	0.00293679	-0.135314	0.955	0.971	1
SLC25A12	0.00296006	-0.279866	0.288	0.379	1
KIAA0825	0.00296993	-0.586888	0.136	0.197	1
CSPP1	0.00297267	-0.278678	0.277	0.372	1
CENPX	0.00297272	0.441004	0.342	0.295	1
ZNF706	0.00297566	0.150632	0.911	0.902	1
CANX	0.00297663	-0.149738	0.693	0.773	1
ABCF1	0.00298937	-0.288953	0.341	0.434	1
GSN	0.0030104	-0.353283	0.195	0.271	1
IL4R	0.00301098	-0.224939	0.167	0.246	1
RHOC	0.00301826	0.289333	0.837	0.872	1
HARS2	0.00301965	-0.546471	0.083	0.135	1
TRIM23	0.00303166	-0.319543	0.103	0.163	1
CLYBL	0.00303741	-0.356887	0.167	0.236	1
CRCP	0.00304753	-0.192308	0.356	0.471	1
CNOT9	0.0030581	-0.311607	0.192	0.276	1
LBR	0.00307534	-0.339685	0.377	0.466	1
AL445524.1	0.00307735	0.744211	0.192	0.14	1
AC009950.1	0.00308061	-0.309465	0.152	0.227	1
TLK2	0.00308181	-0.250424	0.444	0.552	1
NAXD	0.00308284	-0.468119	0.072	0.121	1
BMI1	0.00308562	-0.278427	0.104	0.165	1
PRADC1	0.00308981	-0.216909	0.25	0.348	1
SELENOS	0.00309793	0.378046	0.544	0.539	1
HAUS6	0.00311617	-0.284169	0.131	0.2	1
TMEM69	0.00312374	-0.347282	0.079	0.131	1
MRPL41	0.00312884	0.286161	0.626	0.628	1
AC068724.3	0.00315221	-0.357421	0.144	0.212	1
GATAD2B	0.00316367	-0.172971	0.583	0.682	1
ARL11	0.00316477	-0.306681	0.254	0.347	1
INTS1	0.00317559	-0.213052	0.166	0.246	1
NUP62	0.00317597	-0.247953	0.189	0.271	1
THAP4	0.00318539	-0.523776	0.125	0.189	1
STMP1	0.00318869	0.215341	0.757	0.781	1
PRRC2B	0.00318901	-0.163164	0.415	0.53	1
ELK4	0.00319192	-0.294613	0.199	0.279	1
ASL	0.00319793	-0.302711	0.329	0.431	1
ABHD13	0.00321583	-0.328739	0.166	0.236	1
POLB	0.00323566	-0.320833	0.231	0.32	1
TTF2	0.00324085	-0.297195	0.146	0.215	1
FCAR	0.00325041	-0.650608	0.096	0.146	1
ZNF581	0.0032555	0.496637	0.299	0.247	1
PAK1	0.00325761	-0.169812	0.768	0.862	1
ABHD6	0.00326112	-0.223052	0.254	0.348	1
OLA1	0.00326396	-0.220778	0.546	0.652	1
PIK3R1	0.00326902	-0.360558	0.553	0.631	1
BZW1	0.00326914	-0.247971	0.653	0.758	1
BZW2	0.00328034	-0.254894	0.383	0.483	1
MIOS	0.00328646	-0.261254	0.227	0.316	1
MTLN	0.00328668	0.494729	0.33	0.283	1
AK9	0.00328802	-0.493648	0.08	0.13	1
CALM2	0.00331126	0.113107	0.987	1	1
ARRDC4	0.00332124	-0.449006	0.092	0.146	1
MECR	0.00332371	-0.512086	0.068	0.114	1
XIAP	0.00332615	-0.189395	0.408	0.517	1
HIST2H2BF	0.00332846	1.34493	0.1	0.059	1
WDR77	0.00334078	-0.480253	0.076	0.126	1
LINC01934	0.00334584	0.715694	0.102	0.059	1
LRRC28	0.00334926	-0.475074	0.209	0.283	1
BCCIP	0.00335036	-0.322777	0.28	0.375	1
MAP4	0.00336581	-0.232418	0.674	0.753	1
ANGEL2	0.00337673	-0.350472	0.159	0.232	1
NAE1	0.00338019	-0.286529	0.136	0.205	1
RAB27A	0.00339144	-0.214028	0.415	0.512	1
XPO7	0.00340412	-0.322555	0.326	0.411	1
PPP1CC	0.00342986	-0.16248	0.522	0.663	1
NDUFA10	0.00345327	-0.183332	0.534	0.646	1
NSL1	0.00345712	-0.192213	0.43	0.562	1
CD37	0.00347166	0.130635	0.977	0.973	1
MASTL	0.00347178	-0.387328	0.189	0.264	1
INTS9	0.00347781	-0.332596	0.154	0.221	1
DHFR	0.00349481	-0.394107	0.07	0.12	1
ACPP	0.00350085	-0.313883	0.239	0.318	1
INTS11	0.00351883	-0.124992	0.244	0.343	1
KATNA1	0.0035224	-0.374061	0.216	0.3	1
STAU1	0.00353824	-0.242475	0.529	0.623	1
SRSF1	0.00354232	-0.257405	0.35	0.465	1
MTMR9	0.00354514	-0.191927	0.215	0.306	1
TANGO6	0.00354703	-0.197949	0.436	0.547	1
TMEM39B	0.00355079	-0.493356	0.09	0.143	1
SIK2	0.00356109	-0.373137	0.453	0.522	1
KLF9	0.00356782	-0.384076	0.354	0.438	1
KRAS	0.00358146	-0.227399	0.631	0.714	1
SERINC3	0.00358324	-0.258926	0.518	0.609	1
UHMK1	0.0035861	-0.260358	0.408	0.517	1
SMARCAD1	0.00358716	-0.381467	0.172	0.244	1
ZNF362	0.00358761	-0.310604	0.172	0.246	1
TLR7	0.00359148	-0.398173	0.096	0.153	1
TES	0.00359191	-0.159556	0.692	0.773	1
ANO6	0.00359202	-0.235751	0.535	0.636	1
SMAD3	0.00359242	-0.0201296	0.499	0.625	1
CXCL16	0.00361716	-0.184473	0.552	0.652	1
P2RY8	0.00362568	-0.332374	0.311	0.387	1
DNPH1	0.00362629	0.719874	0.279	0.236	1
C12orf4	0.00363288	-0.43631	0.138	0.202	1
PIK3CG	0.00363465	-0.218672	0.57	0.66	1
SLC16A7	0.00363803	-0.244426	0.511	0.614	1
MYH9	0.00364563	-0.146198	0.862	0.911	1
PRKCD	0.00365657	-0.1942	0.572	0.667	1
CLTA	0.00367351	0.115818	0.89	0.892	1
WWOX	0.00368202	-0.41285	0.501	0.559	1
TMEM229B	0.00368732	-0.437299	0.084	0.135	1
FGFR1OP2	0.00369432	-0.236042	0.371	0.476	1
PER1	0.00371014	-0.183402	0.749	0.801	1
FAHD1	0.00373024	-0.348667	0.117	0.177	1
IDH3G	0.00373243	0.303033	0.592	0.606	1
OSBPL1A	0.00373629	-0.453785	0.106	0.162	1
UBE2Q2	0.0037406	-0.163447	0.36	0.465	1
SVIL	0.00374157	-0.22086	0.868	0.894	1
PUS1	0.00374826	-0.550183	0.073	0.121	1
DUSP11	0.00376168	-0.314471	0.135	0.202	1
GAB1	0.00376703	-0.243122	0.402	0.493	1
CD1D	0.00377216	-0.327744	0.158	0.227	1
LUZP1	0.00377841	-0.243027	0.35	0.444	1
MFSD4B	0.00378215	-0.305068	0.223	0.31	1
MAN1C1	0.00378218	-0.362906	0.172	0.244	1
PELI3	0.00378561	0.968562	0.112	0.069	1
CKS1B	0.00378784	0.403429	0.413	0.37	1
ITGAV	0.00380774	-0.389958	0.198	0.268	1
CYP1B1	0.00380815	-0.32633	0.176	0.249	1
EEA1	0.00380856	-0.213016	0.54	0.655	1
C1orf112	0.00381149	-0.35271	0.076	0.126	1
SEC11A	0.00382292	0.120114	0.956	0.96	1
IL3RA	0.00382328	0.832924	0.404	0.379	1
TUBB	0.0038234	-0.21125	0.575	0.695	1
FHL3	0.00382461	-0.287911	0.124	0.19	1
LIPN	0.00382527	-0.321523	0.312	0.416	1
AC011511.2	0.00384018	-0.567362	0.141	0.2	1
RASA1	0.00384447	-0.187381	0.669	0.768	1
ADCY9	0.00386274	-0.411604	0.204	0.271	1
ABCE1	0.00386447	-0.261097	0.221	0.308	1
GPR89A	0.00386521	-0.404843	0.074	0.123	1
HTT	0.00386893	-0.206281	0.55	0.652	1
NIPA2	0.00387736	-0.298922	0.309	0.411	1
ISG20L2	0.00388272	-0.296304	0.165	0.237	1
PACSIN2	0.00390143	-0.225737	0.687	0.751	1
SETDB1	0.00390598	-0.233073	0.258	0.352	1
NFIL3	0.00391254	-0.33823	0.413	0.5	1
PDHA1	0.003931	-0.37038	0.306	0.402	1
SMC3	0.00395495	-0.233447	0.375	0.478	1
GAS5	0.00395724	0.25628	0.705	0.722	1
RASGRP2	0.00396375	0.333671	0.658	0.677	1
SLCO3A1	0.00396389	-0.171681	0.865	0.872	1
WDR33	0.0039672	-0.150857	0.589	0.685	1
HIF1AN	0.00397124	-0.210659	0.127	0.195	1
TTC37	0.00397194	-0.290465	0.296	0.386	1
ZNF169	0.00397471	-0.341789	0.198	0.273	1
ZDHHC17	0.00397824	-0.245366	0.328	0.423	1
UBE2E3	0.00398055	-0.226377	0.539	0.633	1
CTSL	0.00398057	-0.169563	0.5	0.603	1
TELO2	0.00399036	-0.101472	0.136	0.207	1
TRA2A	0.00399096	-0.183364	0.771	0.822	1
UMAD1	0.00399768	-0.296714	0.466	0.532	1
PSIP1	0.0039988	-0.317999	0.404	0.503	1
ACO2	0.0040156	-0.173941	0.476	0.599	1
AC008875.3	0.00403689	0.755957	0.192	0.141	1
NXPE3	0.00403917	-0.198907	0.176	0.256	1
NCOR2	0.00404363	-0.15248	0.699	0.774	1
ROGDI	0.00404408	0.389844	0.431	0.404	1
DNAJA2	0.00404696	-0.207233	0.411	0.525	1
ZDHHC21	0.00406242	-0.333412	0.166	0.237	1
CKLF	0.00407627	0.203795	0.744	0.747	1
ST14	0.00408573	-0.606038	0.064	0.108	1
THUMPD3-AS1	0.00408633	0.340741	0.517	0.495	1
TENT4B	0.00409067	-0.232304	0.47	0.564	1
CENPE	0.00410819	-0.480427	0.081	0.131	1
INTS2	0.0041082	-0.405837	0.087	0.14	1
CD300C	0.00411462	-0.27767	0.261	0.357	1
PTPN2	0.00412413	-0.228216	0.695	0.771	1
FNDC10	0.00412722	0.954364	0.147	0.103	1
PPWD1	0.00412749	-0.2542	0.246	0.337	1
YRDC	0.0041652	-0.367108	0.136	0.202	1
OFD1	0.00416756	-0.403094	0.146	0.21	1
MTF2	0.00416758	-0.17861	0.363	0.466	1
AC024084.1	0.00416769	-0.305778	0.295	0.384	1
AVL9	0.00420336	-0.206286	0.567	0.641	1
METTL15	0.00420638	-0.379447	0.314	0.396	1
ARHGAP32	0.00421422	-0.403725	0.343	0.416	1
RBMS1	0.00422591	-0.138232	0.692	0.796	1
CHTOP	0.00422672	-0.302844	0.257	0.35	1
KIAA1958	0.00423458	-0.561833	0.112	0.165	1
LGALS3	0.00423692	-0.192655	0.887	0.956	1
PPIL4	0.00423855	-0.267819	0.362	0.471	1
TMEM252-DT	0.00424146	-0.548588	0.072	0.118	1
PCNP	0.00426323	-0.192392	0.542	0.645	1
NSUN6	0.00426735	-0.23146	0.203	0.283	1
SLC39A9	0.00428087	-0.237418	0.21	0.295	1
ACSS2	0.0042834	-0.28647	0.182	0.258	1
ANKRD27	0.00428843	-0.248597	0.239	0.33	1
RAP2C-AS1	0.00429651	-0.695125	0.188	0.251	1
ZBTB17	0.00430541	-0.30267	0.189	0.266	1
MSH5	0.0043112	-0.375536	0.092	0.146	1
LIMS1	0.00431237	-0.20232	0.881	0.897	1
TXLNA	0.00431881	-0.265034	0.183	0.263	1
UBR4	0.00432775	-0.177987	0.459	0.561	1
AL731577.2	0.00433363	-0.237171	0.235	0.323	1
POLR2I	0.00435652	0.415812	0.424	0.391	1
ATF5	0.00437324	-0.214821	0.147	0.214	1
BCAS2	0.00437611	-0.366737	0.437	0.524	1
AMMECR1	0.00439893	-0.455606	0.127	0.185	1
DUSP2	0.00440041	-0.512537	0.169	0.231	1
REEP5	0.00440604	0.198901	0.859	0.87	1
NAA50	0.00441984	-0.187224	0.422	0.513	1
GEMIN5	0.00442023	-0.407023	0.069	0.116	1
MFN1	0.00442123	-0.296352	0.22	0.305	1
MAP3K13	0.0044352	0.64535	0.154	0.103	1
SH3KBP1	0.00446727	-0.138331	0.91	0.919	1
MAP3K2	0.00446789	-0.237132	0.812	0.862	1
GTF2H1	0.00446925	-0.295358	0.187	0.263	1
ATP7A	0.00447003	-0.420945	0.091	0.145	1
PEX14	0.00447142	-0.311318	0.234	0.311	1
GIMAP5	0.00447326	-0.381704	0.183	0.254	1
WDR11-AS1	0.00447502	-0.646108	0.059	0.101	1
RUFY2	0.00448193	-0.248381	0.214	0.293	1
ATF6B	0.00448348	-0.179146	0.3	0.399	1
AC118549.1	0.00449506	-0.306379	0.331	0.423	1
XAF1	0.00449788	-0.192488	0.373	0.473	1
PRKAG1	0.0045072	-0.251067	0.307	0.399	1
FAM98B	0.00451137	-0.361725	0.104	0.162	1
RDX	0.00451746	-0.206592	0.274	0.365	1
DHDDS	0.00451897	-0.32265	0.15	0.219	1
INIP	0.00453037	-0.204679	0.257	0.352	1
MAEA	0.00454056	-0.249072	0.318	0.428	1
GMEB2	0.00454921	-0.223319	0.158	0.229	1
ASMTL	0.00455786	-0.300839	0.268	0.359	1
VAPB	0.0045864	-0.319716	0.206	0.285	1
RBM12B	0.00459176	-0.268367	0.141	0.209	1
ZNF564	0.00459213	-0.368639	0.083	0.133	1
UBA3	0.00461472	-0.211313	0.399	0.52	1
AGA	0.00462204	-0.196042	0.226	0.316	1
LTV1	0.00463502	-0.182998	0.187	0.271	1
C16orf54	0.00464738	0.679185	0.292	0.253	1
DYNC1LI2	0.00465346	-0.200855	0.295	0.392	1
CCNL2	0.00466934	-0.15961	0.251	0.352	1
SORD	0.00468601	-0.2574	0.086	0.138	1
CTSD	0.00469	0.2087	0.876	0.896	1
GTF2A1	0.00469378	-0.215012	0.3	0.401	1
VOPP1	0.00469876	-0.30176	0.496	0.593	1
KIN	0.00472292	-0.229717	0.318	0.421	1
SCMH1	0.00472654	-0.491933	0.17	0.232	1
RALGAPB	0.00472818	-0.21592	0.365	0.468	1
PRKCI	0.00473042	-0.240748	0.13	0.192	1
MAP4K3-DT	0.00473099	-0.370642	0.142	0.207	1
PACRGL	0.00473324	-0.389606	0.135	0.197	1
TRAPPC12	0.00474502	-0.226029	0.426	0.537	1
RPL7L1	0.00475128	-0.157002	0.358	0.475	1
FUBP3	0.00475496	-0.335844	0.222	0.298	1
PSMD9	0.00475811	0.262922	0.609	0.618	1
RPIA	0.00479337	-0.222415	0.271	0.372	1
IMPACT	0.00479687	-0.282435	0.132	0.197	1
THUMPD3	0.00480546	-0.284305	0.166	0.237	1
ODF2L	0.00481524	0.502123	0.25	0.202	1
CCDC77	0.00481739	-0.464536	0.109	0.165	1
RAB5B	0.00482462	-0.340419	0.205	0.283	1
PHC3	0.00482484	-0.172967	0.575	0.68	1
SGK3	0.00482854	-0.203151	0.542	0.641	1
AP000547.3	0.00482859	0.914454	0.133	0.089	1
ABHD5	0.00483232	-0.394032	0.461	0.54	1
ARHGAP19	0.00483318	-0.19327	0.159	0.229	1
WDR41	0.00483506	-0.311295	0.309	0.394	1
SENP1	0.00483871	-0.491048	0.125	0.184	1
MGAT5	0.00484392	-0.268526	0.419	0.5	1
RAP2C	0.00485301	-0.240572	0.291	0.389	1
SFT2D3	0.00485526	-0.527854	0.073	0.12	1
ALYREF	0.00487172	-0.161513	0.275	0.374	1
ISG20	0.00487764	-0.102546	0.271	0.372	1
SLC25A24	0.00488983	-0.205046	0.464	0.577	1
EPS15L1	0.00489827	-0.327564	0.277	0.362	1
AKIRIN1	0.00490861	-0.275166	0.411	0.505	1
TTF1	0.00496663	-0.185548	0.201	0.283	1
WDR4	0.00496686	-0.489308	0.089	0.14	1
ATXN1L	0.00496852	-0.355151	0.086	0.138	1
ZDHHC8	0.00497162	-0.296158	0.067	0.113	1
PRNP	0.00497495	-0.25448	0.415	0.497	1
KIF3B	0.00497816	-0.371448	0.191	0.261	1
FBXL4	0.00498132	-0.307249	0.242	0.322	1
TMX1	0.00499995	-0.258377	0.302	0.401	1
RNPS1	0.00500685	-0.254413	0.482	0.594	1
TMEM161B-AS1	0.00501921	-0.383455	0.137	0.199	1
DALRD3	0.00502418	0.605681	0.302	0.261	1
SNX6	0.00502881	-0.171519	0.717	0.805	1
SYNRG	0.00503098	-0.157451	0.461	0.577	1
ARHGEF7	0.00505532	-0.218535	0.352	0.444	1
PGM2	0.00505664	-0.252198	0.217	0.301	1
CAMK2G	0.00506932	-0.386646	0.178	0.247	1
SARM1	0.00508025	-0.484873	0.069	0.114	1
ATP5MC2	0.00508166	0.096266	0.982	0.99	1
TIMM10	0.00508639	0.403572	0.431	0.397	1
VEZF1	0.00509381	-0.360944	0.297	0.391	1
XPOT	0.00511337	-0.346832	0.141	0.205	1
RAB11A	0.00511688	0.211221	0.727	0.737	1
METRN	0.00512207	0.94764	0.142	0.099	1
TYW3	0.0051303	-0.206414	0.186	0.263	1
RABL2B	0.00513541	-0.397919	0.086	0.136	1
MSANTD2	0.0051865	-0.290721	0.119	0.178	1
INVS	0.00519244	-0.397873	0.288	0.357	1
OSTF1	0.00519246	-0.146482	0.845	0.916	1
TMEM33	0.00520704	-0.18666	0.43	0.53	1
SCO1	0.00521151	-0.243862	0.206	0.288	1
PAXIP1	0.0052174	-0.282155	0.08	0.13	1
RAB39A	0.00522	-0.473109	0.161	0.224	1
FBXO45	0.00522642	-0.502713	0.075	0.121	1
PLBD1	0.00522863	-0.295165	0.4	0.492	1
RAD51-AS1	0.00522875	-0.250433	0.083	0.133	1
SEH1L	0.00525599	-0.279374	0.232	0.32	1
TMEM102	0.00525653	-0.214455	0.127	0.194	1
UQCC1	0.00527022	-0.293411	0.172	0.242	1
YIPF6	0.00527286	-0.331898	0.182	0.259	1
MYOM1	0.00529397	-0.480232	0.062	0.104	1
ANAPC5	0.00529451	-0.150622	0.485	0.596	1
LATS2	0.00529592	-0.327823	0.314	0.401	1
SNRPD1	0.00529747	0.277205	0.601	0.593	1
ADORA2A	0.00530324	-0.331954	0.08	0.13	1
ZNF76	0.00530587	-0.24573	0.12	0.18	1
CPEB3	0.00531025	-0.294029	0.477	0.554	1
GALNT4	0.00533366	-0.409285	0.092	0.145	1
UBE2G1	0.00533812	-0.252138	0.602	0.694	1
ZNF791	0.00534338	-0.224514	0.245	0.335	1
TUT4	0.00534482	-0.269637	0.22	0.293	1
KCTD10	0.00534859	-0.276219	0.136	0.2	1
ERP44	0.00535356	-0.160521	0.749	0.832	1
CD180	0.00535563	0.637558	0.267	0.224	1
SMPD4	0.00537555	-0.259084	0.159	0.231	1
DGKZ	0.0053763	-0.300205	0.324	0.416	1
AKT3	0.00538936	-0.333471	0.411	0.475	1
ETNK1	0.0053961	-0.279727	0.589	0.692	1
ATP6V1G1	0.00539699	0.173453	0.909	0.897	1
LYRM4	0.00540169	-0.201993	0.274	0.365	1
MNAT1	0.00542716	-0.321656	0.232	0.305	1
TOPORS	0.00542844	-0.230661	0.161	0.229	1
TMCO1	0.00544433	0.307435	0.579	0.562	1
SYNGR2	0.00544797	0.276279	0.704	0.721	1
C1S	0.00547075	-0.379937	0.096	0.15	1
SRRT	0.00547258	-0.291559	0.217	0.293	1
TTC14	0.00548626	-0.197398	0.379	0.473	1
MFSD14A	0.00551563	-0.290041	0.34	0.433	1
LMAN1	0.00552221	-0.342669	0.1	0.153	1
HACD2	0.00553629	-0.34146	0.211	0.288	1
CEP63	0.00554554	-0.238346	0.449	0.556	1
FAM122C	0.00554572	-0.302785	0.107	0.163	1
PRRC1	0.00554866	-0.389422	0.126	0.189	1
WSB1	0.00555321	-0.105717	0.97	0.97	1
GATB	0.00555443	-0.454837	0.108	0.163	1
TRAPPC6B	0.00556571	-0.356491	0.165	0.234	1
TNFAIP2	0.00556639	-0.243303	0.604	0.689	1
NOP9	0.0055664	-0.625067	0.059	0.101	1
GGA2	0.00556726	-0.141422	0.336	0.436	1
NSD1	0.00556976	-0.18156	0.687	0.771	1
TMEM167B	0.00557455	-0.25884	0.285	0.37	1
MZF1	0.00560272	-0.336908	0.112	0.17	1
GET3	0.00560887	0.269589	0.495	0.47	1
HSF2	0.00561093	-0.347815	0.085	0.136	1
ZFAT	0.00564869	-0.341256	0.191	0.264	1
AC242988.2	0.00565808	-0.210341	0.153	0.222	1
SLC15A2	0.00566106	-0.183101	0.178	0.256	1
GALC	0.0056901	-0.289987	0.254	0.342	1
CEP104	0.00569047	-0.266672	0.167	0.239	1
HERC5	0.00569716	-0.334678	0.123	0.18	1
YARS	0.00569902	-0.24636	0.216	0.301	1
HACL1	0.00573669	-0.293709	0.178	0.251	1
S100A9	0.00573936	-0.143557	0.978	0.995	1
RAD21	0.00574444	-0.19107	0.55	0.658	1
DHX57	0.00574486	-0.301419	0.24	0.318	1
NDUFAF6	0.00574802	-0.533748	0.174	0.237	1
CHD3	0.00576293	-0.200752	0.17	0.242	1
ATP6V1E2	0.00576735	-0.397476	0.064	0.108	1
PIGG	0.00577099	-0.302861	0.137	0.199	1
RALGAPA1	0.00577935	-0.145317	0.443	0.551	1
C9orf72	0.00578575	0.168543	0.926	0.916	1
PREX1	0.00578634	-0.131851	0.834	0.887	1
LCMT1	0.00578791	-0.352252	0.265	0.337	1
STXBP5	0.00578894	-0.313382	0.467	0.551	1
FEM1B	0.00579905	-0.272919	0.199	0.276	1
ANXA4	0.00582471	0.365383	0.609	0.586	1
ACTG1	0.00582903	0.117731	0.995	1	1
AKNAD1	0.00583298	-0.578583	0.069	0.113	1
WDR73	0.00584357	-0.397751	0.136	0.197	1
DHTKD1	0.00584742	-0.289962	0.124	0.184	1
ZMYND11	0.00584999	-0.297728	0.129	0.19	1
RXRA	0.00585236	-0.114894	0.824	0.884	1
BBS9	0.0058578	-0.369842	0.275	0.347	1
OPN3	0.00586304	-0.263761	0.183	0.259	1
VPS28	0.00587962	0.170777	0.82	0.828	1
RAB35	0.00588001	-0.215744	0.222	0.306	1
UBE2D1	0.00588311	0.309384	0.687	0.717	1
RAD51B	0.00590489	-0.359357	0.578	0.625	1
D2HGDH	0.00591873	-0.399114	0.141	0.205	1
DCUN1D1	0.00593029	-0.233424	0.272	0.362	1
TMEM144	0.00593116	-0.390641	0.107	0.158	1
HGF	0.00593429	-0.230829	0.201	0.278	1
SPOCK1	0.00595067	-0.637192	0.103	0.153	1
TTBK2	0.00596233	-0.12655	0.345	0.444	1
ADA	0.0059697	0.351291	0.584	0.556	1
ALDH16A1	0.00597444	-0.211563	0.335	0.443	1
NOP53	0.00598475	0.163188	0.907	0.918	1
USF1	0.00599678	-0.332242	0.133	0.195	1
PDHX	0.00600655	-0.266395	0.161	0.234	1
ATP6V0A1	0.00601669	-0.252411	0.294	0.384	1
TCHP	0.00602281	-0.247426	0.271	0.362	1
SMARCC2	0.00602424	-0.254559	0.303	0.397	1
DEF8	0.00602426	-0.311495	0.186	0.261	1
PHLPP2	0.00602525	-0.19933	0.126	0.187	1
ADCK1	0.00602939	-0.178154	0.092	0.145	1
ST6GALNAC3	0.00603281	-0.312432	0.41	0.492	1
QRSL1	0.00603432	-0.350867	0.143	0.209	1
TMED10	0.00604478	-0.146624	0.468	0.584	1
CERK	0.00605165	-0.169168	0.442	0.554	1
LIMK2	0.00607437	-0.240776	0.135	0.195	1
NCAPD3	0.00608925	-0.419459	0.138	0.197	1
ATF7IP	0.00609148	-0.164753	0.597	0.709	1
MAN1A1	0.00609589	-0.246201	0.576	0.662	1
ZNF593	0.00610632	-0.171316	0.308	0.407	1
KLHL36	0.00610785	-0.235388	0.103	0.16	1
CTDSP2	0.00611461	-0.153226	0.352	0.466	1
ADAM9	0.00617103	-0.312681	0.26	0.337	1
SLC2A13	0.006216	-0.287935	0.238	0.311	1
ZNF789	0.00621782	-0.263125	0.157	0.226	1
SLC1A5	0.00622129	-0.242789	0.302	0.404	1
SS18	0.00623003	-0.195648	0.495	0.604	1
LYPLAL1	0.00623491	-0.157198	0.316	0.416	1
CPPED1	0.00623918	-0.117694	0.967	0.973	1
CYB5R4	0.00624353	-0.164335	0.665	0.744	1
POLE4	0.00624459	0.222831	0.757	0.79	1
MIATNB	0.00629241	-0.414865	0.183	0.249	1
SRPRA	0.00630281	-0.141094	0.306	0.411	1
EZH2	0.00632473	-0.396409	0.354	0.443	1
VPS13D	0.00633142	-0.274975	0.505	0.601	1
PDCD11	0.00633866	-0.232498	0.119	0.177	1
ZNF487	0.00634247	0.588898	0.365	0.338	1
AC009313.1	0.00634306	0.785357	0.226	0.18	1
FH	0.00636389	-0.306597	0.246	0.325	1
KCTD7	0.00636965	-0.233254	0.302	0.391	1
AIDA	0.00637054	-0.339598	0.222	0.303	1
TMEM71	0.00637904	-0.30628	0.186	0.256	1
MYO15B	0.00638558	-0.154022	0.431	0.549	1
ADRM1	0.00640113	0.319123	0.54	0.561	1
PNPT1	0.00641378	-0.34003	0.165	0.231	1
CAMSAP1	0.00641547	-0.42085	0.218	0.29	1
PHF8	0.00641603	-0.205462	0.211	0.291	1
DHRS7	0.00645512	0.29859	0.57	0.562	1
TMEM19	0.00646637	-0.382948	0.095	0.146	1
AP4S1	0.00649858	-0.207631	0.163	0.232	1
RTCB	0.00650066	-0.156471	0.388	0.498	1
CHST13	0.00651676	-0.308833	0.073	0.118	1
ARHGEF11	0.00651803	-0.233258	0.288	0.372	1
NCEH1	0.00652239	-0.363273	0.193	0.254	1
OTUD6B	0.00652812	-0.419787	0.104	0.158	1
COX20	0.0065408	0.390218	0.508	0.508	1
RNF103	0.00654462	-0.173521	0.225	0.311	1
ZNF263	0.00656773	-0.40451	0.083	0.131	1
DDX56	0.00657669	-0.212262	0.171	0.244	1
ZNF317	0.00660436	-0.307582	0.091	0.143	1
TTC13	0.00660739	-0.207322	0.258	0.347	1
FBXO22	0.00661177	-0.303391	0.161	0.227	1
NPL	0.00661544	-0.26226	0.515	0.618	1
BBS2	0.00662418	-0.454618	0.084	0.133	1
PSME1	0.00662785	0.0947169	0.951	0.958	1
LARS2	0.00663634	-0.360367	0.18	0.246	1
AIFM1	0.00664875	0.128661	0.197	0.274	1
C11orf21	0.00665444	0.363572	0.447	0.416	1
WWP1	0.00665953	-0.205892	0.447	0.547	1
EVA1B	0.00666229	1.24982	0.117	0.077	1
SPINT2	0.00666567	-0.305416	0.324	0.423	1
CEP162	0.00667402	-0.319559	0.159	0.226	1
C18orf25	0.00667684	-0.170485	0.41	0.515	1
TMEM209	0.00669287	-0.383551	0.132	0.192	1
SRSF11	0.00669544	-0.132902	0.765	0.847	1
RMND1	0.00670064	-0.272102	0.123	0.182	1
CCDC6	0.00670285	-0.328916	0.359	0.443	1
RIOX2	0.00670382	-0.428322	0.092	0.143	1
CTSC	0.00670499	0.156821	0.898	0.919	1
BMPR2	0.00672094	-0.238782	0.43	0.52	1
FNIP1	0.00672811	-0.183146	0.695	0.761	1
YIPF4	0.00672984	-0.1786	0.431	0.539	1
RELT	0.00673437	-0.149869	0.725	0.8	1
SLC25A32	0.00673798	-0.353128	0.255	0.342	1
MTRR	0.00676393	-0.246181	0.131	0.195	1
TPCN1	0.0067738	-0.647068	0.078	0.121	1
CARF	0.00678787	-0.29762	0.097	0.148	1
E4F1	0.00680275	-0.215221	0.12	0.18	1
WDR6	0.00681271	-0.34226	0.13	0.19	1
AC096667.1	0.00683193	0.38046	0.376	0.338	1
DNAJC8	0.00684204	-0.166875	0.612	0.724	1
ZNF81	0.00685357	-0.366827	0.109	0.163	1
C3orf62	0.00685662	-0.328001	0.087	0.138	1
DDT	0.00685782	0.184526	0.772	0.79	1
MDH1	0.00689818	-0.222089	0.448	0.559	1
CHAF1A	0.00692249	-0.341325	0.074	0.12	1
ZMYM2	0.00693385	-0.197746	0.771	0.815	1
AC009951.6	0.00693473	0.760069	0.166	0.121	1
SIGLEC7	0.00693763	-0.268645	0.132	0.192	1
METRNL	0.00693813	0.277839	0.743	0.744	1
ABI2	0.00695206	-0.258327	0.158	0.224	1
PPP3CC	0.00697005	-0.183987	0.391	0.483	1
PTBP3	0.00697177	-0.165353	0.816	0.872	1
COPB2	0.00697958	-0.215401	0.444	0.549	1
NET1	0.00698453	-0.526078	0.08	0.126	1
DGKQ	0.00699221	-0.419186	0.067	0.111	1
STARD3NL	0.00700685	-0.149067	0.289	0.387	1
LINC00476	0.00702691	-0.344471	0.1	0.152	1
NAB1	0.00704078	-0.275415	0.169	0.234	1
ACAD10	0.00704521	-0.257112	0.16	0.226	1
MT-ND5	0.00704703	-0.0992173	1	0.998	1
IL13RA1	0.00706773	-0.256857	0.257	0.338	1
ITPRID2	0.00710288	-0.192049	0.404	0.508	1
C1D	0.00716	-0.154014	0.448	0.556	1
FAM234B	0.00716587	0.97438	0.121	0.081	1
SETD3	0.00717109	-0.229889	0.414	0.507	1
BCAP29	0.00718069	-0.189453	0.357	0.46	1
CTR9	0.00719951	-0.178343	0.286	0.382	1
SNHG29	0.00720206	0.170612	0.863	0.886	1
KLHL24	0.00721912	-0.231901	0.62	0.695	1
PLEKHM2	0.00722279	-0.179824	0.528	0.641	1
PPIF	0.00723012	-0.263788	0.171	0.236	1
CCNK	0.00727066	-0.186826	0.544	0.65	1
GATAD2A	0.00727459	-0.246306	0.615	0.677	1
CYSTM1	0.00728745	0.325972	0.483	0.453	1
PDS5A	0.0073223	-0.198746	0.625	0.709	1
STK39	0.00733865	-0.199888	0.528	0.614	1
CHMP1A	0.00735107	-0.111534	0.32	0.438	1
SSH2	0.0074226	-0.135127	0.988	0.99	1
DUSP10	0.00746018	-0.339012	0.161	0.227	1
METTL2B	0.00747235	-0.282279	0.152	0.215	1
PCYOX1L	0.00754801	-0.139167	0.104	0.16	1
IMMP2L	0.00755255	-0.33406	0.536	0.593	1
PRCC	0.00755653	-0.235848	0.214	0.293	1
C5orf22	0.00757364	-0.427089	0.089	0.136	1
DPH6	0.00762625	-0.496726	0.172	0.232	1
CUTA	0.0076309	0.271955	0.533	0.52	1
CD40	0.0076347	-0.291123	0.141	0.202	1
RAB43	0.00763764	-0.251407	0.163	0.226	1
ZNF280D	0.00765739	-0.190446	0.309	0.394	1
MED26	0.00766224	-0.202038	0.248	0.332	1
SWT1	0.00767455	-0.404064	0.076	0.121	1
GADD45B	0.00767511	-0.210548	0.691	0.779	1
CIZ1	0.00771303	-0.104569	0.159	0.234	1
FAM20B	0.00771969	-0.264842	0.286	0.374	1
MLC1	0.00772192	-0.431964	0.083	0.13	1
TMED8	0.00772557	-0.346793	0.163	0.226	1
CNPY2	0.00773446	0.26791	0.475	0.456	1
RILPL2	0.00774777	-0.35095	0.89	0.891	1
CBX7	0.00776239	-0.20887	0.087	0.138	1
AL592183.1	0.0077672	-0.308845	0.189	0.261	1
ERLIN1	0.00777952	-0.253736	0.144	0.209	1
ADM	0.00778044	0.644994	0.269	0.219	1
ZDHHC5	0.00781476	-0.202117	0.277	0.369	1
SLC25A43	0.00781874	-0.420054	0.175	0.236	1
PLEC	0.00782446	0.329333	0.629	0.641	1
TAGAP	0.00783596	-0.288407	0.481	0.572	1
STX12	0.00783964	-0.172497	0.675	0.759	1
AC114763.1	0.00785156	-0.32126	0.136	0.194	1
SPATA13	0.00785476	-0.141627	0.483	0.599	1
AGPAT5	0.00785499	-0.194046	0.159	0.224	1
PIK3IP1-AS1	0.00785942	-0.304396	0.109	0.163	1
SBNO2	0.0078679	-0.12901	0.319	0.421	1
TRAPPC8	0.00788321	-0.220175	0.437	0.532	1
ZER1	0.00788539	-0.215984	0.215	0.293	1
IP6K2	0.00790963	-0.156853	0.351	0.461	1
RNF19B	0.00792788	-0.272475	0.277	0.364	1
INAFM1	0.00792946	0.818434	0.141	0.099	1
DDIT3	0.00795693	-0.26418	0.183	0.258	1
DOP1B	0.00796669	-0.255189	0.449	0.537	1
SLC35E1	0.00796905	-0.380879	0.217	0.288	1
CETP	0.00798389	0.809964	0.13	0.089	1
SMARCA4	0.007996	-0.17432	0.408	0.507	1
RIN1	0.0080037	-0.134246	0.26	0.36	1
RPS27L	0.00802686	0.265274	0.825	0.813	1
C4orf3	0.00803803	0.16574	0.853	0.882	1
MRPS26	0.00804079	0.370759	0.375	0.343	1
NSRP1	0.00804175	-0.114694	0.47	0.589	1
AL121933.2	0.0080569	-0.111278	0.186	0.264	1
GSTK1	0.00808247	-0.145638	0.807	0.882	1
OAT	0.00809975	-0.325372	0.308	0.389	1
MED22	0.0081253	-0.411106	0.066	0.108	1
NSMAF	0.00816084	-0.186884	0.308	0.396	1
TRAPPC13	0.00816837	-0.320977	0.147	0.207	1
BRD8	0.00817168	-0.393891	0.127	0.184	1
NUDCD1	0.00818489	-0.34346	0.127	0.185	1
LINC01376	0.0082185	-0.56634	0.068	0.109	1
DUSP6	0.00822346	0.279263	0.848	0.887	1
GALNS	0.00826576	-0.327771	0.133	0.194	1
KAT6B	0.00833957	-0.265042	0.5	0.577	1
RBAK	0.00835826	-0.365733	0.083	0.13	1
TNRC6C-AS1	0.00837905	-0.313132	0.118	0.172	1
RAD52	0.00838221	-0.468142	0.085	0.131	1
GNPAT	0.00838911	-0.161376	0.223	0.306	1
ITFG2	0.00840099	-0.227656	0.237	0.313	1
ELF4	0.0084082	-0.18558	0.402	0.503	1
HMGA1P4	0.00840831	-0.240748	0.177	0.247	1
ITGB3BP	0.00844003	-0.345351	0.172	0.239	1
SEMA4B	0.00844723	-0.304489	0.158	0.222	1
PLB1	0.00846876	-0.263525	0.199	0.276	1
LYPD2	0.00847222	1.02687	0.234	0.187	1
ING3	0.00848057	-0.223573	0.295	0.384	1
MAP2K7	0.00850575	-0.294102	0.164	0.231	1
TRIM56	0.00851492	-0.227575	0.297	0.382	1
LIG3	0.00851584	-0.450883	0.066	0.108	1
FOXP1-IT1	0.00853462	-0.469291	0.075	0.12	1
TSPOAP1	0.00853483	-0.397593	0.066	0.106	1
POLR3B	0.00855066	-0.198281	0.112	0.167	1
DDX23	0.00855123	-0.293185	0.192	0.263	1
CAAP1	0.00860307	-0.338315	0.24	0.316	1
LUC7L3	0.00866937	-0.126739	0.742	0.8	1
MT1E	0.00867241	1.74888	0.127	0.089	1
TSPYL2	0.00873878	0.578219	0.269	0.219	1
AC015912.3	0.00876002	0.808539	0.103	0.066	1
SUPT5H	0.00876266	-0.288735	0.398	0.48	1
ENOX2	0.00876516	-0.245309	0.359	0.446	1
UBE2N	0.00878922	-0.132519	0.633	0.732	1
IPO11	0.0088257	-0.206873	0.148	0.21	1
HELQ	0.00884022	-0.349693	0.157	0.215	1
DCXR	0.00886075	0.454698	0.392	0.374	1
BICD2	0.0088963	-0.174602	0.351	0.455	1
PARG	0.00891347	-0.201246	0.258	0.345	1
ABCF3	0.00891539	-0.317165	0.085	0.133	1
CYTIP	0.00892586	-0.150976	0.942	0.956	1
QTRT2	0.00894025	-0.233693	0.195	0.273	1
NMRAL1	0.00894753	-0.0955807	0.194	0.276	1
ABHD14B	0.00899093	-0.21433	0.153	0.221	1
TCEAL8	0.00903533	0.761317	0.137	0.096	1
NADK	0.00904504	-0.205886	0.584	0.685	1
FLOT2	0.0090468	-0.213765	0.39	0.495	1
TBCCD1	0.00905743	-0.296002	0.069	0.113	1
LZIC	0.0090743	-0.214206	0.322	0.424	1
GLIPR1	0.00909934	0.180977	0.88	0.874	1
RUSC2	0.0091159	0.399477	0.18	0.131	1
VSTM1	0.00911753	-0.432161	0.104	0.153	1
HERC6	0.00912271	-0.387881	0.068	0.109	1
ZNF490	0.00912535	-0.331765	0.163	0.227	1
GSR	0.00913512	-0.188447	0.322	0.424	1
AGK	0.00914108	-0.369422	0.112	0.163	1
SNRPC	0.00915327	0.223565	0.636	0.652	1
ATP6V0E2	0.00916276	-0.225954	0.062	0.103	1
FCGR1A	0.00916323	-0.381365	0.125	0.177	1
AL035587.1	0.00917132	-0.21233	0.166	0.236	1
ARSD	0.00921234	-0.306498	0.152	0.214	1
SNX17	0.009215	-0.180286	0.627	0.734	1
TRAM1	0.00922652	-0.188553	0.586	0.675	1
STK11IP	0.0092452	-0.314035	0.089	0.136	1
CDK13	0.00927221	-0.162494	0.663	0.753	1
AP1M1	0.00928474	-0.194876	0.381	0.49	1
FAM114A2	0.00928492	-0.394718	0.107	0.158	1
SDR42E2	0.00932001	1.27576	0.101	0.066	1
ZNF384	0.00933133	-0.221296	0.114	0.172	1
B3GNT5	0.0093581	-0.604509	0.073	0.114	1
RNF146	0.00937894	-0.251672	0.329	0.424	1
TYW1	0.00938291	-0.23784	0.383	0.468	1
LINC01504	0.00941589	-0.263173	0.466	0.554	1
YTHDF3	0.00941929	-0.24337	0.723	0.759	1
UQCRC1	0.0095252	-0.194665	0.553	0.685	1
SLC11A2	0.00956598	-0.277038	0.158	0.224	1
BTBD7	0.00957085	-0.242645	0.443	0.537	1
FHIT	0.00960931	-0.551358	0.286	0.345	1
CCDC130	0.00963951	0.543041	0.28	0.244	1
NEK7	0.00964037	-0.158182	0.601	0.675	1
SARS	0.00964531	-0.226526	0.453	0.572	1
ADNP2	0.00969219	-0.0697549	0.262	0.354	1
KLF10	0.00973268	-0.129569	0.484	0.576	1
SLC38A10	0.00974975	-0.161737	0.461	0.564	1
ATP5F1A	0.00976645	-0.111938	0.683	0.786	1
FEM1C	0.00977423	-0.277964	0.516	0.591	1
RNF122	0.00981051	-0.287013	0.422	0.483	1
GCNT1	0.00986406	-0.26264	0.234	0.31	1
AC119396.1	0.00989048	-0.176619	0.468	0.559	1
SMC6	0.00991817	-0.238607	0.209	0.285	1
MBD1	0.00997758	-0.219719	0.167	0.237	1
ABCA7	0.00997853	-0.191376	0.211	0.288	1
XPO4	0.00999147	-0.197435	0.449	0.554	1
SYNE3	0.0100247	-0.147064	0.323	0.418	1
DDB1	0.0100391	-0.219078	0.267	0.36	1
SLC2A9	0.0100567	-0.364235	0.107	0.155	1
RCSD1	0.0100736	-0.160583	0.795	0.86	1
SELPLG	0.0100769	0.208733	0.767	0.79	1
CAMTA2	0.0100895	-0.0866727	0.2	0.279	1
ARL6IP4	0.0101014	0.129226	0.938	0.951	1
NARS2	0.0101096	-0.360864	0.182	0.246	1
CEACAM3	0.0101303	0.606851	0.326	0.295	1
ARMCX4	0.0101331	-0.293372	0.096	0.143	1
GEMIN8	0.010147	-0.367577	0.069	0.111	1
C6orf136	0.0101575	-0.364367	0.076	0.121	1
BCL7C	0.0101768	0.355258	0.454	0.424	1
ADCK2	0.0101839	-0.169674	0.093	0.145	1
PHF7	0.0101996	-0.559945	0.066	0.106	1
TRA2B	0.0102	0.160396	0.941	0.928	1
YIPF5	0.010201	-0.266831	0.218	0.301	1
ZNF720	0.0102251	-0.436031	0.117	0.168	1
ARHGAP6	0.0102447	-0.668949	0.143	0.194	1
DCAF1	0.0102702	-0.127143	0.296	0.386	1
PPP1R12B	0.0102895	-0.291514	0.396	0.478	1
ATXN10	0.0103099	-0.222106	0.562	0.646	1
HSCB	0.010311	0.589849	0.258	0.222	1
MIGA1	0.0103437	-0.208701	0.292	0.379	1
GAA	0.0103633	-0.20323	0.444	0.559	1
UBQLN2	0.0103658	-0.273417	0.192	0.263	1
TBRG1	0.0103772	-0.124517	0.472	0.606	1
PPCDC	0.0103958	-0.226828	0.485	0.581	1
SMIM26	0.0103978	0.275876	0.559	0.567	1
POLE	0.010435	-0.379567	0.097	0.146	1
SYNJ1	0.0104409	-0.21627	0.546	0.625	1
PGLYRP2	0.0104688	1.03136	0.101	0.064	1
APOBEC3C	0.0105143	-0.265953	0.347	0.441	1
INTS6	0.0105217	0.428756	0.458	0.431	1
DIS3L	0.0105311	-0.218887	0.158	0.224	1
CCDC91	0.0105342	-0.225827	0.718	0.774	1
PEAK1	0.0105685	-0.287442	0.272	0.342	1
AL513327.1	0.0105737	-0.548989	0.078	0.12	1
AC091271.1	0.0106023	0.72244	0.191	0.15	1
U2AF2	0.0106135	-0.0660757	0.216	0.305	1
CD2AP	0.0106679	-0.233884	0.189	0.256	1
SMC4	0.0107155	-0.191189	0.371	0.473	1
THRA	0.010756	-0.310006	0.091	0.138	1
MCCC2	0.0107663	-0.267113	0.165	0.229	1
FAM8A1	0.0108637	-0.356276	0.089	0.135	1
CEP89	0.0108657	-0.236537	0.09	0.138	1
FAM133B	0.0108741	-0.163281	0.546	0.636	1
PLAC8	0.0109121	-0.157136	0.623	0.712	1
PAPOLG	0.0109222	-0.132041	0.182	0.253	1
FANCC	0.0109504	-0.375211	0.069	0.109	1
PRPF6	0.010972	-0.233606	0.4	0.505	1
PSMD7	0.0109764	0.17979	0.659	0.677	1
ZMYM6	0.0109914	-0.203274	0.369	0.471	1
TNFAIP8L1	0.010993	-0.21183	0.101	0.153	1
LY86	0.0110035	-0.223593	0.455	0.552	1
MAPKAPK5	0.0110216	-0.315188	0.184	0.254	1
TMEM59	0.0110366	0.162707	0.841	0.867	1
QARS	0.0110482	-0.21802	0.357	0.461	1
RAD17	0.0110494	-0.426104	0.126	0.178	1
AC025171.1	0.0110525	0.652361	0.16	0.118	1
CMAS	0.0110993	-0.261915	0.201	0.273	1
MAGOH	0.0111294	0.259067	0.575	0.571	1
TPGS1	0.0111353	0.337749	0.313	0.271	1
TOMM40L	0.0111846	-0.392116	0.064	0.104	1
AC138123.1	0.0111868	0.711223	0.14	0.099	1
ACYP2	0.0112242	-0.309047	0.398	0.478	1
SPIRE1	0.0112416	-0.211253	0.251	0.325	1
CASP9	0.0112469	-0.222312	0.394	0.48	1
HMGN3	0.0112735	0.213531	0.739	0.751	1
SCARB2	0.0113113	-0.124894	0.53	0.646	1
TARS	0.0113266	-0.476342	0.11	0.16	1
THRAP3	0.0113421	-0.152699	0.732	0.805	1
ATP6V0A2	0.0113511	-0.298444	0.147	0.207	1
DPEP2	0.0113669	-0.146262	0.584	0.692	1
CD99L2	0.0113745	-0.233065	0.182	0.246	1
CYB561D2	0.0113789	0.350323	0.41	0.382	1
ZNF385A	0.011457	-0.178735	0.477	0.593	1
STX17	0.0114882	-0.249959	0.176	0.239	1
LRRC41	0.0114923	-0.275821	0.223	0.298	1
PTPA	0.0115227	-0.16461	0.178	0.249	1
TMEM126B	0.0115585	0.559443	0.278	0.241	1
SNRPB	0.0115838	0.177142	0.831	0.855	1
KRT10	0.0115853	0.274452	0.551	0.572	1
CMTR1	0.0115921	-0.383623	0.124	0.177	1
CYP4F22	0.0116014	-0.264417	0.097	0.145	1
PIK3C2A	0.0116083	-0.192081	0.505	0.584	1
CALR	0.011618	0.357447	0.72	0.761	1
IGHMBP2	0.0116409	-0.346653	0.07	0.113	1
TAOK2	0.0116468	-0.341671	0.063	0.103	1
ZFHX3	0.0116514	-0.216243	0.646	0.731	1
UBXN7	0.0116616	-0.132402	0.333	0.431	1
MPP5	0.0116649	-0.295947	0.142	0.2	1
GORASP2	0.011665	-0.226034	0.245	0.318	1
RAD23A	0.0116694	0.279856	0.604	0.618	1
DEK	0.0117008	-0.136649	0.723	0.818	1
SCRN3	0.0117037	-0.210701	0.096	0.145	1
CDC123	0.0117095	-0.23724	0.409	0.507	1
GINM1	0.0117201	-0.159365	0.353	0.458	1
CARD19	0.0117305	-0.182875	0.371	0.48	1
KHNYN	0.0117333	-0.253137	0.164	0.231	1
UBAP1	0.0117366	-0.211978	0.76	0.785	1
MRTFB	0.0117394	-0.498268	0.15	0.205	1
GOLGA2	0.01174	-0.255709	0.195	0.268	1
UFC1	0.0118001	0.22362	0.676	0.68	1
PRKCA	0.0118373	-0.279359	0.426	0.488	1
AL158801.2	0.0118803	1.03792	0.119	0.082	1
SLC8A1-AS1	0.0119143	-0.296729	0.228	0.301	1
ABHD12	0.0119232	-0.19129	0.337	0.426	1
TMEM134	0.0119583	0.250571	0.501	0.476	1
PGGHG	0.0119681	-0.35598	0.131	0.187	1
HSD17B7	0.0119823	-0.469806	0.075	0.118	1
GSTA4	0.0119991	0.916109	0.12	0.082	1
TUBGCP5	0.012	-0.508767	0.08	0.123	1
EXTL3	0.0120201	-0.360928	0.17	0.234	1
KRI1	0.0120255	-0.316003	0.098	0.146	1
AP002807.1	0.0120378	-0.208399	0.087	0.135	1
RNF40	0.0120497	-0.144587	0.201	0.279	1
CD44	0.0120583	0.19193	0.967	0.97	1
GAR1	0.012059	-0.218946	0.144	0.205	1
SLC35A5	0.0121272	-0.245859	0.226	0.301	1
SNHG7	0.012131	0.442631	0.346	0.313	1
HDAC5	0.0121457	-0.0778136	0.354	0.468	1
STN1	0.01215	-0.304624	0.089	0.135	1
MMAA	0.0121535	-0.464924	0.069	0.109	1
PUS7	0.0121909	-0.506128	0.063	0.101	1
ZBTB18	0.0122069	-0.163887	0.318	0.424	1
G3BP1	0.0122666	-0.129315	0.385	0.487	1
LINC01220	0.0122829	0.698598	0.152	0.109	1
CDC14A	0.01229	-0.391722	0.41	0.476	1
DCBLD1	0.0122981	-0.370773	0.072	0.113	1
RFX5	0.0123162	-0.460115	0.098	0.145	1
OPA3	0.0124054	-0.311162	0.26	0.332	1
SCCPDH	0.0124185	-0.308201	0.117	0.17	1
NIPSNAP3A	0.0124442	-0.120557	0.301	0.394	1
NCK2	0.0124447	-0.257724	0.201	0.271	1
PCDH12	0.0124563	1.78431	0.103	0.069	1
STX4	0.0124618	-0.244753	0.3	0.379	1
GTF2H3	0.0124851	-0.0807684	0.131	0.19	1
TMEM255B	0.0124959	0.968079	0.104	0.069	1
SMIM14	0.0125059	-0.187884	0.454	0.554	1
PLIN2	0.0125279	-0.203522	0.575	0.658	1
WIPF2	0.0125295	-0.0967962	0.374	0.468	1
DPP7	0.0125541	0.220919	0.587	0.589	1
NOXA1	0.0126017	-0.284072	0.102	0.152	1
TRMT10B	0.0126071	-0.208325	0.126	0.184	1
TRERF1	0.0126468	-0.339729	0.28	0.35	1
ZNF318	0.0126575	-0.209193	0.121	0.175	1
FAM193B	0.0127151	-0.200822	0.164	0.226	1
SCAP	0.0127559	-0.289951	0.142	0.199	1
HIST2H2BE	0.0127659	0.610766	0.164	0.123	1
AIG1	0.0127767	-0.230126	0.266	0.337	1
MOB3A	0.0128226	0.189316	0.749	0.779	1
B3GNT2	0.0128298	-0.233721	0.268	0.35	1
ACSF2	0.0128399	-0.193677	0.136	0.195	1
LIMD1	0.0128454	-0.149178	0.655	0.734	1
PTPN4	0.0128556	-0.293066	0.257	0.32	1
CFAP410	0.0128691	-0.159317	0.112	0.165	1
NUMA1	0.012899	-0.238494	0.374	0.475	1
POLR3C	0.0129112	-0.258585	0.166	0.229	1
STAM	0.0129153	-0.304667	0.221	0.29	1
ZNF787	0.0129415	-0.205643	0.373	0.456	1
SIMC1	0.0129497	-0.266245	0.14	0.195	1
LILRB2	0.012978	0.15057	0.928	0.956	1
SFMBT1	0.0129821	-0.0577593	0.08	0.125	1
DPY19L4	0.012988	-0.272213	0.067	0.108	1
KANSL3	0.0130226	-0.102779	0.216	0.3	1
SNED1	0.0130322	-0.389508	0.421	0.493	1
METTL25	0.0130876	-0.319823	0.256	0.327	1
TOX4	0.0131175	-0.132356	0.397	0.507	1
SDHAF2	0.0131244	-0.162898	0.33	0.434	1
ZNF611	0.0131347	-0.197711	0.178	0.246	1
MARS	0.0131367	-0.288981	0.251	0.327	1
RNF4	0.0131613	-0.118202	0.377	0.488	1
FAM160B1	0.0131691	-0.118468	0.201	0.274	1
UNC45A	0.0131698	-0.261528	0.147	0.21	1
SYS1	0.0132197	-0.238667	0.232	0.31	1
SUN1	0.0132279	-0.248904	0.175	0.241	1
SERPINB9P1	0.0132749	-0.336149	0.072	0.113	1
ELOC	0.0132836	0.257203	0.676	0.695	1
RNF115	0.0132889	-0.174374	0.34	0.426	1
ULK4	0.0133427	-0.249725	0.268	0.34	1
SLMAP	0.0133583	-0.191418	0.642	0.715	1
NEU3	0.0133741	-0.170897	0.083	0.128	1
GPSM3	0.0133825	0.123924	0.931	0.948	1
SP2	0.0134009	-0.133326	0.115	0.17	1
MED6	0.0134021	-0.114476	0.194	0.269	1
FBXO41	0.0134131	-0.288538	0.089	0.135	1
MBTPS2	0.0134479	-0.446217	0.073	0.113	1
MLLT10	0.0134513	-0.156791	0.642	0.707	1
DPP9	0.0134626	-0.194366	0.221	0.301	1
MYDGF	0.0135064	0.25869	0.667	0.707	1
DNAJC21	0.0135074	-0.117856	0.365	0.475	1
UBA7	0.0135619	-0.301871	0.14	0.199	1
CDK14	0.0135914	-0.205265	0.414	0.481	1
EIF3B	0.0136054	-0.210011	0.382	0.471	1
DDAH2	0.0136231	0.416398	0.434	0.411	1
KIZ	0.0136367	-0.233801	0.167	0.232	1
SSBP1	0.0136484	0.180258	0.717	0.737	1
TAF8	0.0136487	-0.242203	0.215	0.286	1
CLCN5	0.0136738	-0.343712	0.157	0.215	1
DISP1	0.0136904	-0.440076	0.09	0.133	1
DUSP22	0.0137209	-0.164391	0.39	0.492	1
ALS2	0.0137262	-0.351301	0.091	0.136	1
AC015853.3	0.0137694	-0.3358	0.066	0.104	1
TSN	0.0137756	-0.256678	0.239	0.306	1
NOLC1	0.0137819	-0.26179	0.203	0.276	1
CCL3L1	0.01382	-0.775776	0.083	0.123	1
PRDM15	0.0138522	-0.573899	0.066	0.103	1
GNL3	0.0138589	-0.262512	0.222	0.3	1
ENTPD1-AS1	0.0138623	-0.379361	0.268	0.335	1
ZNF316	0.0138827	-0.210019	0.142	0.202	1
ZNF91	0.0139136	-0.262771	0.174	0.234	1
TTC39C	0.0139483	0.288467	0.38	0.337	1
ARHGEF40	0.0139653	0.603279	0.325	0.296	1
GRASP	0.014001	-0.280323	0.36	0.448	1
ZFP36L2	0.0140258	0.198442	0.883	0.88	1
CBX1	0.0140407	-0.177404	0.265	0.35	1
SGMS1	0.0140567	-0.198217	0.566	0.641	1
POLDIP3	0.0140729	-0.153498	0.263	0.348	1
KAT2B	0.0140908	-0.261357	0.354	0.431	1
BRAP	0.0141072	-0.106018	0.22	0.301	1
SETD1B	0.0141516	-0.287121	0.169	0.234	1
NCBP1	0.0142215	-0.229654	0.266	0.35	1
KCNC3	0.0142335	-0.281211	0.167	0.229	1
DNM1L	0.0142352	-0.145997	0.504	0.603	1
WDR25	0.014245	-0.339074	0.163	0.222	1
PPP6R1	0.0142587	-0.154372	0.368	0.47	1
TPCN2	0.0142705	-0.228858	0.203	0.269	1
N4BP2L1	0.0142761	-0.212488	0.325	0.411	1
LAPTM4A	0.0142789	-0.12258	0.769	0.84	1
ATPAF2	0.0142802	-0.241993	0.17	0.236	1
VIRMA	0.0142838	-0.210597	0.227	0.306	1
F11R	0.0142919	-0.360176	0.068	0.108	1
CCDC191	0.0143083	-0.43987	0.089	0.131	1
FOSL1	0.014309	0.624621	0.167	0.125	1
TMEM41B	0.0143369	-0.180771	0.208	0.278	1
FAM228B	0.0143557	-0.177931	0.248	0.33	1
ZFP36	0.0143815	-0.17977	0.933	0.934	1
ATF3	0.0144089	0.312488	0.618	0.625	1
USP20	0.0144221	-0.233669	0.148	0.209	1
HSPH1	0.0144287	0.526623	0.566	0.545	1
FAM120AOS	0.014457	-0.161162	0.256	0.338	1
Z83844.2	0.0144652	0.646084	0.172	0.131	1
TUBB4B	0.0144789	0.376682	0.574	0.584	1
ZNF276	0.014483	-0.224878	0.175	0.239	1
KHSRP	0.014497	-0.239535	0.251	0.332	1
MAP4K1	0.0144975	-0.324626	0.066	0.104	1
SCAF4	0.0145274	-0.186813	0.58	0.663	1
ATAD3B	0.01453	-0.393164	0.102	0.15	1
RASL11A	0.0145413	0.725051	0.161	0.123	1
TPI1	0.0145679	0.132273	0.933	0.931	1
AHCYL2	0.0146097	-0.325607	0.444	0.512	1
ATG4B	0.0146278	-0.128773	0.319	0.414	1
TENT5A	0.0146375	-0.217517	0.532	0.628	1
MTMR3	0.0146626	-0.183568	0.692	0.754	1
PAICS	0.0146791	-0.28388	0.141	0.199	1
CAPG	0.014694	-0.152636	0.373	0.449	1
AP3D1	0.0147046	-0.200472	0.342	0.431	1
ZNRD1	0.014724	0.364597	0.39	0.367	1
TWF1	0.0147367	-0.165116	0.157	0.224	1
MRPL30	0.0147534	-0.496281	0.073	0.113	1
AGPS	0.0147865	-0.182243	0.502	0.606	1
CHAMP1	0.0147917	-0.349391	0.098	0.145	1
TRIP4	0.0148081	-0.0820129	0.314	0.401	1
RABL6	0.0148707	-0.175367	0.346	0.439	1
ARSG	0.0148738	-0.161703	0.301	0.389	1
ATP1B1	0.0148901	-0.448854	0.072	0.111	1
KLHDC10	0.0148951	-0.209529	0.353	0.431	1
TTC7A	0.0149384	-0.163551	0.484	0.588	1
KCTD6	0.0149639	-0.173568	0.106	0.158	1
GCH1	0.0149733	-0.263004	0.863	0.877	1
MFSD6	0.0150186	-0.332768	0.127	0.18	1
CHD7	0.0150249	-0.413033	0.199	0.256	1
LETM1	0.0150418	-0.346296	0.112	0.162	1
TSG101	0.015122	-0.223933	0.516	0.608	1
CRNKL1	0.0151333	-0.256454	0.177	0.244	1
ZNF646	0.0151876	-0.328361	0.063	0.101	1
IFI27L2	0.015189	0.288049	0.515	0.53	1
TMTC4	0.0151995	-0.431976	0.161	0.219	1
MBOAT1	0.0152066	-0.179349	0.522	0.621	1
GTF2A2	0.0152097	0.261104	0.619	0.645	1
BTBD2	0.0152326	-0.259281	0.166	0.229	1
TARDBP	0.0153044	-0.11879	0.284	0.377	1
PPP3CB-AS1	0.0153153	-0.203167	0.103	0.153	1
OSBPL5	0.0153508	-0.179515	0.339	0.426	1
PIGB	0.0153703	-0.288158	0.165	0.224	1
CIAPIN1	0.0153957	-0.276814	0.154	0.212	1
FRMD4B	0.0153972	-0.333379	0.256	0.318	1
DCTN1	0.0154304	-0.181525	0.215	0.291	1
ATF7	0.0155209	-0.219337	0.461	0.54	1
POP7	0.0155363	0.491872	0.245	0.204	1
RNF213-AS1	0.0155639	-0.351311	0.09	0.135	1
TRIM4	0.0155674	-0.251762	0.268	0.347	1
PTPRO	0.0155927	-0.24271	0.143	0.2	1
TMUB1	0.0156023	0.665203	0.189	0.152	1
ZNF506	0.0156146	-0.209415	0.244	0.315	1
IFRD1	0.0156771	-0.211351	0.646	0.717	1
TRIM39	0.0157317	-0.355019	0.075	0.116	1
LOXL3	0.0157378	-0.225396	0.198	0.268	1
SLC6A6	0.0157383	-0.102467	0.532	0.625	1
ZNF236	0.0157402	-0.304175	0.283	0.357	1
ARFGAP3	0.0157693	-0.186788	0.47	0.571	1
PIGC	0.0158039	-0.218504	0.181	0.246	1
PPA1	0.0158114	0.246914	0.444	0.418	1
BAZ2A	0.015832	-0.195598	0.498	0.591	1
CRKL	0.0158419	-0.304948	0.169	0.229	1
TAOK3	0.0158849	-0.130788	0.988	0.987	1
SRPK2	0.0159014	-0.0916451	0.8	0.86	1
MGAT4A	0.0159436	-0.292976	0.101	0.148	1
LY6E	0.0160017	0.225629	0.818	0.833	1
CDKN2D	0.0160238	0.244207	0.654	0.675	1
EPG5	0.016074	-0.165512	0.277	0.359	1
PCBD2	0.0161095	-0.284168	0.341	0.414	1
ADAM17	0.0161641	-0.177357	0.799	0.818	1
SMIM20	0.0162282	-0.192138	0.231	0.3	1
ANKRD50	0.0162499	-0.358391	0.133	0.185	1
HCAR3	0.0162821	1.01133	0.164	0.126	1
AEBP2	0.0162898	-0.114382	0.364	0.46	1
PLIN3	0.016292	-0.13311	0.408	0.524	1
PDE1B	0.0163014	-0.294855	0.098	0.145	1
UBE2V1	0.016331	-0.132875	0.573	0.689	1
OSCAR	0.016333	-0.160242	0.484	0.576	1
ANKDD1A	0.0163415	-0.303135	0.104	0.152	1
BTBD19	0.0163538	-0.391915	0.098	0.145	1
TTLL11	0.0163548	-0.401906	0.095	0.138	1
MTX2	0.0163883	-0.375762	0.18	0.237	1
IGF1R	0.0164325	-0.365809	0.297	0.357	1
ATP8A1	0.0164398	-0.201342	0.243	0.31	1
RNF214	0.0164402	-0.182236	0.15	0.209	1
ZG16B	0.0164446	0.721304	0.18	0.143	1
GTPBP10	0.0164628	-0.186849	0.144	0.204	1
POFUT2	0.0165002	-0.243752	0.069	0.109	1
PPP1R10	0.0165102	0.305892	0.629	0.633	1
TECPR1	0.0165166	-0.158157	0.289	0.386	1
MIEN1	0.0165388	0.259089	0.569	0.567	1
PIAS4	0.016549	-0.309121	0.108	0.157	1
ZBTB4	0.0166226	-0.288475	0.28	0.355	1
GNL1	0.0166265	-0.246129	0.255	0.327	1
DCAF5	0.0166342	-0.168105	0.488	0.579	1
CTDSPL2	0.0167019	-0.160213	0.371	0.46	1
SERTAD1	0.0167073	0.31926	0.443	0.423	1
TDP2	0.0167085	-0.187447	0.182	0.249	1
TATDN2	0.016734	-0.225936	0.115	0.167	1
SHQ1	0.0167473	-0.375612	0.149	0.202	1
IDE	0.0167882	-0.136644	0.237	0.315	1
SPAST	0.0167966	-0.188297	0.453	0.537	1
SSBP2	0.0168707	-0.17688	0.761	0.8	1
GLUD1	0.0169053	-0.178399	0.595	0.695	1
FDPS	0.0169165	0.361038	0.43	0.411	1
CHMP2A	0.0169193	0.166863	0.774	0.815	1
SLC25A33	0.0169519	-0.167661	0.578	0.658	1
ZNF511	0.0169593	0.419718	0.37	0.338	1
TUG1	0.016964	-0.21873	0.223	0.293	1
AKAP8L	0.0170093	-0.159386	0.4	0.497	1
RAB11FIP2	0.0170356	-0.109263	0.172	0.236	1
GRB10	0.0170703	0.696153	0.103	0.067	1
AMBRA1	0.0171062	-0.248979	0.475	0.552	1
TRIM65	0.0171069	-0.386448	0.074	0.114	1
CREBZF	0.0171146	-0.216945	0.188	0.254	1
SPCS1	0.0171208	0.136049	0.799	0.825	1
FAM122B	0.0171259	-0.472016	0.108	0.153	1
DNAJB9	0.0171884	0.579353	0.308	0.276	1
GLIPR2	0.0172084	-0.15791	0.648	0.719	1
GPN1	0.0172191	-0.258887	0.148	0.205	1
PIP5K1C	0.0172231	-0.171163	0.218	0.286	1
ZADH2	0.0172283	-0.228093	0.22	0.291	1
BCL2	0.0172322	0.889542	0.1	0.066	1
AC018682.1	0.0172358	-0.0917008	0.14	0.2	1
AL451165.2	0.0173035	0.809614	0.123	0.086	1
FCGR1B	0.0173119	-0.512292	0.087	0.128	1
MYLIP	0.0173177	-0.24398	0.57	0.638	1
ILVBL	0.0173227	-0.331311	0.104	0.15	1
CHCHD4	0.0173369	-0.254711	0.093	0.14	1
AC053513.1	0.0173559	-0.187515	0.108	0.16	1
ZRANB2	0.017386	-0.155225	0.512	0.616	1
BECN1	0.0174058	-0.174119	0.356	0.46	1
CCZ1B	0.0174268	-0.127984	0.313	0.416	1
UBE2S	0.0174351	0.299049	0.501	0.492	1
MTMR12	0.0174836	-0.139549	0.335	0.431	1
UBE2M	0.017488	0.378541	0.444	0.426	1
NUP107	0.0175181	-0.0934988	0.189	0.253	1
PIBF1	0.0175329	-0.178147	0.478	0.567	1
SNRPF	0.0175574	0.255723	0.595	0.603	1
TMF1	0.0175608	-0.185579	0.393	0.493	1
MED4	0.0176335	-0.131294	0.492	0.621	1
FOPNL	0.0176552	-0.249887	0.133	0.189	1
TBC1D23	0.0178274	-0.15793	0.46	0.554	1
RFC1	0.0178429	-0.118982	0.33	0.428	1
MORF4L1	0.017844	-0.0712584	0.936	0.943	1
NRBP1	0.0178672	-0.172728	0.437	0.535	1
ACVR1	0.0178816	-0.244079	0.178	0.237	1
PEA15	0.0178994	-0.0835053	0.25	0.328	1
CASP2	0.0179045	-0.254161	0.148	0.209	1
NFIC	0.0179068	-0.237754	0.359	0.433	1
ITGAX	0.01792	-0.0879644	0.828	0.882	1
MAPK8IP3	0.0179285	-0.128703	0.274	0.362	1
HSPA5	0.0179462	-0.0896722	0.608	0.709	1
SEM1	0.0179682	0.152557	0.797	0.82	1
LILRB1	0.0179752	-0.097148	0.823	0.886	1
DHX37	0.018022	-0.414438	0.08	0.121	1
MPEG1	0.0180248	-0.0463111	0.831	0.909	1
POLR2J	0.0180312	0.231898	0.671	0.687	1
C2CD2L	0.0180348	-0.258646	0.138	0.199	1
GTF2IRD2B	0.0181544	-0.31333	0.069	0.108	1
FLT3LG	0.0181813	-0.346577	0.109	0.157	1
LMNB1	0.0182684	-0.407261	0.084	0.125	1
HIF1A-AS3	0.0183323	-0.428382	0.12	0.167	1
RICTOR	0.0183475	-0.103993	0.623	0.714	1
TMEM63C	0.0183485	0.787665	0.178	0.138	1
WDR60	0.0183514	-0.381242	0.148	0.202	1
CCDC122	0.018381	-0.276318	0.092	0.136	1
SIGMAR1	0.0184528	0.935034	0.125	0.091	1
CES2	0.0184686	-0.377093	0.087	0.13	1
DESI2	0.0184748	-0.235571	0.28	0.355	1
ZHX2	0.018525	-0.132536	0.313	0.389	1
ABCC10	0.0185551	-0.42526	0.072	0.109	1
AC116348.3	0.0185663	0.609708	0.135	0.096	1
EIF5	0.0185669	-0.0869789	0.892	0.929	1
TM9SF3	0.0185684	-0.178921	0.581	0.663	1
CHSY1	0.0186026	-0.131259	0.382	0.475	1
GLE1	0.0186257	-0.184877	0.198	0.264	1
UBE2Z	0.0186669	-0.169306	0.351	0.436	1
GLT8D1	0.0187177	-0.170562	0.114	0.165	1
PJA2	0.0187661	-0.178599	0.614	0.677	1
NBPF1	0.0187998	-0.272334	0.073	0.113	1
BIRC3	0.0188076	-0.29005	0.419	0.49	1
ALDH3A2	0.0188174	-0.189715	0.192	0.258	1
PRDX2	0.0188745	0.594102	0.238	0.197	1
SLC39A7	0.0190209	-0.249762	0.108	0.157	1
RAD23B	0.0190342	-0.172352	0.587	0.694	1
NGDN	0.0190505	-0.156268	0.203	0.276	1
SPTLC2	0.0191127	-0.137894	0.743	0.827	1
ADAM15	0.0191372	0.534085	0.238	0.2	1
WDR81	0.019143	-0.197732	0.211	0.285	1
PHYKPL	0.0191458	-0.16026	0.487	0.598	1
KIAA0355	0.0191569	-0.230722	0.18	0.241	1
PTPRA	0.0191697	-0.100616	0.67	0.751	1
TMEM123	0.0191953	-0.150375	0.664	0.736	1
ATP23	0.0193219	-0.361623	0.083	0.123	1
BAG4	0.0193639	-0.0917337	0.269	0.354	1
CABIN1	0.0194399	-0.194936	0.25	0.325	1
PRXL2C	0.0194588	-0.101564	0.266	0.342	1
ZC3H15	0.019491	-0.154811	0.653	0.732	1
NMNAT1	0.0195319	-0.238861	0.126	0.177	1
ZBTB33	0.0195449	-0.381334	0.087	0.13	1
MAT2B	0.0195496	-0.220261	0.306	0.397	1
TBC1D31	0.0195629	-0.44883	0.066	0.101	1
ZFYVE27	0.019591	-0.14707	0.181	0.249	1
PAIP1	0.0196243	-0.272516	0.248	0.322	1
SETD4	0.0196542	-0.212898	0.069	0.108	1
AHSA1	0.0197308	0.336688	0.43	0.426	1
ARPC5	0.0198033	0.0772021	0.983	0.993	1
LAMP2	0.0198224	-0.148928	0.556	0.657	1
APLF	0.0198347	-0.352759	0.085	0.125	1
SCGB3A1	0.0198417	0.838279	0.174	0.136	1
ZFAND1	0.0198532	-0.201326	0.146	0.204	1
TIMM44	0.0198824	-0.243725	0.137	0.19	1
ZNF160	0.0198875	-0.121617	0.201	0.269	1
EVI2B	0.0199269	-0.0755753	0.959	0.983	1
MSANTD4	0.0199419	-0.265968	0.069	0.106	1
PRPF3	0.0199823	-0.100599	0.22	0.298	1
GFM2	0.0199897	-0.142322	0.167	0.231	1
SLC37A1	0.0200306	-0.118624	0.227	0.303	1
WDR61	0.0200558	-0.217545	0.267	0.345	1
AKAP10	0.0200601	-0.150062	0.642	0.712	1
ARMC10	0.0201176	-0.228715	0.257	0.337	1
ABHD15-AS1	0.0201468	0.265419	0.484	0.463	1
C16orf70	0.020148	-0.279865	0.181	0.242	1
ZNHIT6	0.020167	-0.275383	0.163	0.219	1
ATXN7L3B	0.0202096	-0.101422	0.279	0.364	1
CLASRP	0.02021	-0.091199	0.385	0.493	1
SYMPK	0.0202138	-0.136038	0.369	0.468	1
ATG5	0.0202192	-0.208497	0.533	0.616	1
NFKBIB	0.0202904	-0.190843	0.279	0.359	1
DHX38	0.0203014	-0.261651	0.164	0.222	1
DUS3L	0.0203798	-0.198014	0.113	0.165	1
ZBTB24	0.0204154	-0.334291	0.15	0.207	1
TMEM128	0.0204732	-0.279139	0.141	0.195	1
SPRTN	0.0205782	-0.0876537	0.154	0.214	1
G0S2	0.020595	-0.199153	0.273	0.34	1
SELENOI	0.0205998	-0.184716	0.18	0.242	1
ICAM2	0.0206086	0.237483	0.687	0.702	1
LAT2	0.0206876	-0.182189	0.426	0.53	1
VAC14	0.020704	-0.0999939	0.246	0.333	1
SLC33A1	0.0207155	-0.233462	0.144	0.199	1
PRR34-AS1	0.0207159	0.66025	0.178	0.141	1
TEX261	0.0207218	-0.241712	0.093	0.138	1
NFE2L1	0.0207724	-0.0242695	0.273	0.362	1
BTN3A1	0.0208023	-0.236044	0.258	0.33	1
GLOD4	0.0208284	-0.143052	0.252	0.335	1
ACTR2	0.0209059	-0.0724442	0.982	0.997	1
THAP5	0.0209116	-0.212673	0.133	0.187	1
GCFC2	0.0209455	-0.255608	0.098	0.143	1
STRN4	0.0209455	-0.182259	0.21	0.283	1
SUMO1	0.0209502	0.191603	0.697	0.717	1
MTREX	0.0209955	-0.173742	0.436	0.525	1
LRIG2	0.0210053	-0.169031	0.194	0.261	1
EIF3J-DT	0.0210159	-0.317748	0.064	0.101	1
TRMT13	0.0210485	-0.206264	0.126	0.178	1
DNM2	0.0210532	-0.133447	0.667	0.751	1
HDAC2	0.021097	-0.113941	0.356	0.438	1
NAPB	0.0211123	-0.339196	0.132	0.184	1
SNX13	0.0211183	-0.220917	0.521	0.623	1
TRAF3IP2-AS1	0.021196	-0.450346	0.216	0.266	1
HACD4	0.0211964	-0.200069	0.523	0.626	1
DOT1L	0.0212064	-0.148997	0.302	0.387	1
FPGT	0.0212337	-0.260849	0.166	0.227	1
PRKAB1	0.0212563	-0.443097	0.089	0.13	1
TRNT1	0.0212705	-0.289766	0.198	0.259	1
MPG	0.0212877	0.288881	0.419	0.407	1
CBLL1	0.0212939	-0.210815	0.169	0.229	1
AL359762.1	0.0213318	-0.0686142	0.261	0.34	1
TTC38	0.0213376	-0.385822	0.079	0.118	1
AL158212.2	0.0213556	0.586443	0.229	0.195	1
RABGAP1	0.0213588	-0.175684	0.535	0.604	1
ATRAID	0.0213864	0.220753	0.595	0.601	1
BORCS8	0.0214246	0.463232	0.301	0.269	1
NMD3	0.0215016	-0.318475	0.181	0.242	1
MRPL28	0.0215491	0.350816	0.391	0.374	1
SNX2	0.0215827	-0.101049	0.865	0.923	1
DCAF15	0.021644	-0.163954	0.21	0.281	1
CTPS1	0.0216537	-0.344752	0.104	0.15	1
STYXL1	0.0216759	-0.327757	0.297	0.367	1
AC006460.2	0.021678	0.966021	0.107	0.074	1
TCAIM	0.0217056	-0.261531	0.194	0.258	1
TSR1	0.0217069	-0.302586	0.1	0.145	1
MRPL27	0.0217189	0.343828	0.424	0.414	1
CYP1B1-AS1	0.0217359	-0.237501	0.112	0.158	1
RNF41	0.0218723	-0.198043	0.181	0.244	1
MVP	0.0219292	-0.0946986	0.575	0.695	1
ARID5B	0.0219642	-0.137593	0.377	0.455	1
CCDC126	0.02199	-0.198262	0.188	0.251	1
AL450998.2	0.0219944	0.568922	0.254	0.222	1
RNASEH1	0.0220046	-0.260079	0.205	0.268	1
XKR6	0.0220842	0.638029	0.127	0.089	1
YIPF2	0.022085	-0.378144	0.091	0.133	1
CHRAC1	0.0221252	-0.180217	0.334	0.431	1
ZHX1	0.0221315	-0.223034	0.221	0.293	1
AL157938.2	0.0221351	-0.309536	0.097	0.14	1
SLC35A4	0.0221453	-0.120111	0.169	0.232	1
ATP2C1	0.0221456	-0.197532	0.383	0.471	1
APTR	0.0221525	-0.410335	0.067	0.103	1
DHRS4-AS1	0.0221541	-0.345294	0.115	0.162	1
IRGQ	0.0222227	-0.179748	0.161	0.221	1
ATP5MC1	0.0222799	0.235499	0.54	0.545	1
NDRG3	0.0223397	-0.251145	0.17	0.231	1
HNRNPH1	0.0223673	-0.116257	0.752	0.816	1
LINC00894	0.0223732	-0.187793	0.205	0.268	1
NECTIN2	0.0223932	0.821935	0.133	0.098	1
LASP1	0.0224338	-0.140168	0.53	0.633	1
CENPN	0.0224411	-0.223703	0.143	0.199	1
PRIM2	0.0224766	-0.180616	0.278	0.347	1
MAK	0.022506	-0.288979	0.123	0.17	1
SNTB1	0.022512	-0.23651	0.413	0.465	1
VIPR1	0.0225313	-0.415717	0.092	0.135	1
AL162231.2	0.0225364	0.759269	0.133	0.099	1
PANX1	0.0225371	-0.563103	0.08	0.118	1
NANS	0.0225553	0.176624	0.604	0.591	1
HSP90B1	0.0225895	-0.100297	0.703	0.788	1
CCNL1	0.0225957	-0.131788	0.917	0.912	1
AASDHPPT	0.0226039	-0.199449	0.248	0.322	1
VSIR	0.0226131	0.0934119	0.982	0.995	1
DPY30	0.0226248	0.352682	0.414	0.384	1
FAM162A	0.0227075	-0.18289	0.421	0.529	1
ARMC1	0.0227798	-0.242407	0.165	0.226	1
JADE1	0.0228326	-0.11704	0.278	0.359	1
HADH	0.0228364	-0.121933	0.089	0.133	1
BTK	0.0228463	-0.112065	0.579	0.69	1
KLHDC4	0.0228584	-0.145239	0.136	0.194	1
ESF1	0.0228629	-0.190957	0.28	0.35	1
CASC3	0.0229148	-0.0950129	0.268	0.352	1
FAM210B	0.0229968	-0.212512	0.133	0.185	1
NOB1	0.0230374	-0.155008	0.166	0.227	1
CBR4	0.0230432	-0.267048	0.257	0.318	1
STAT2	0.0230457	-0.109072	0.485	0.582	1
FXYD5	0.023087	0.153432	0.898	0.916	1
LRRFIP1	0.0231489	-0.0944417	1	0.998	1
DDX51	0.0231685	-0.127663	0.067	0.104	1
SURF4	0.0231784	-0.123977	0.342	0.446	1
SMAD7	0.0231849	-0.225885	0.124	0.173	1
ZNF639	0.023195	-0.406679	0.092	0.133	1
ICAM4	0.0232223	0.513412	0.359	0.335	1
TRIM22	0.0232904	-0.157322	0.493	0.593	1
DNAJC11	0.0233414	-0.212179	0.165	0.224	1
TKT	0.0233646	0.0915426	0.989	0.99	1
DEDD2	0.0234379	0.269535	0.547	0.544	1
AC139099.2	0.0234527	-0.377155	0.083	0.123	1
SENP7	0.0234714	-0.229703	0.408	0.49	1
TCEA1	0.0235197	-0.187771	0.576	0.648	1
GOLT1B	0.0235253	-0.171839	0.235	0.308	1
RANGAP1	0.0235797	-0.21522	0.174	0.239	1
ZBTB41	0.0236011	-0.246835	0.075	0.114	1
CD14	0.0236237	0.336349	0.451	0.414	1
AC048341.1	0.0236303	-0.385527	0.09	0.13	1
COPRS	0.0236426	0.603297	0.191	0.153	1
B3GNT8	0.0236533	0.699946	0.148	0.113	1
RNF8	0.0237008	-0.385258	0.11	0.155	1
MED15	0.0237491	-0.0495063	0.468	0.567	1
DCTN4	0.0237874	-0.1787	0.433	0.525	1
CRELD2	0.0238527	0.637092	0.201	0.167	1
ANXA7	0.0240427	-0.175148	0.45	0.556	1
INSIG2	0.0240709	-0.16558	0.205	0.274	1
RFXANK	0.0241452	0.412652	0.307	0.279	1
SLC27A3	0.0241594	-0.0466899	0.269	0.36	1
NUDT21	0.0241893	-0.119306	0.243	0.327	1
RAI1	0.0241975	-0.251291	0.244	0.31	1
NDOR1	0.0241986	-0.316887	0.097	0.141	1
AL392172.1	0.024226	-0.204718	0.073	0.111	1
SMIM15	0.0242735	-0.231423	0.187	0.249	1
ARHGAP24	0.0243088	-0.280027	0.529	0.591	1
MTG1	0.0243262	-0.135372	0.295	0.389	1
HERPUD1	0.024415	-0.205585	0.756	0.815	1
HENMT1	0.0244193	-0.158161	0.108	0.157	1
FOXK1	0.0244254	-0.177464	0.434	0.517	1
ACAA1	0.0244334	0.208926	0.739	0.764	1
UBE4A	0.0244385	-0.163621	0.33	0.414	1
C5orf51	0.0244775	-0.298817	0.095	0.138	1
ZCCHC2	0.024478	-0.0723623	0.368	0.468	1
CUL9	0.0244821	-0.258598	0.081	0.121	1
CNST	0.0244837	-0.100486	0.398	0.505	1
PEX3	0.0244837	-0.550622	0.085	0.123	1
ARMC6	0.0245137	-0.305462	0.096	0.138	1
LINC00893	0.0245546	-0.306103	0.102	0.146	1
NOM1	0.0246673	-0.144237	0.119	0.17	1
PDIA3	0.0247211	-0.150187	0.811	0.877	1
PBX3	0.0247246	-0.22041	0.647	0.692	1
STK17A	0.0247281	-0.243672	0.254	0.318	1
SKIV2L	0.024773	-0.245132	0.084	0.125	1
RCOR1	0.0247749	-0.137329	0.823	0.867	1
DTNBP1	0.0247905	-0.24796	0.483	0.562	1
HRAS	0.0248832	0.499071	0.237	0.202	1
POLR3F	0.0249391	-0.254064	0.081	0.121	1
BRF1	0.0250073	-0.0635099	0.191	0.259	1
UTP14A	0.0250076	-0.183552	0.149	0.204	1
KIF13A	0.0250594	-0.259151	0.479	0.544	1
GNB2	0.0251535	0.154448	0.883	0.909	1
VPS33A	0.0251589	-0.265769	0.208	0.273	1
MEF2D	0.0252175	-0.0742511	0.428	0.532	1
SAAL1	0.0252639	-0.225135	0.074	0.113	1
LSM4	0.0252958	0.203892	0.615	0.621	1
KPNA4	0.0253083	-0.214108	0.708	0.766	1
PGRMC2	0.0253204	-0.101137	0.174	0.236	1
MX2	0.0253668	-0.082745	0.51	0.631	1
NLN	0.0253825	-0.162477	0.329	0.402	1
DUSP3	0.0254764	-0.272368	0.152	0.205	1
YARS2	0.0254899	-0.336985	0.137	0.185	1
COMMD9	0.0254927	0.268909	0.546	0.534	1
GALNT10	0.0255428	-0.140708	0.475	0.561	1
ZNF224	0.0255571	-0.195373	0.106	0.153	1
NDUFS3	0.0256071	0.228595	0.495	0.485	1
SRRM1	0.0256373	-0.102192	0.806	0.852	1
ICA1L	0.0256703	-0.116641	0.126	0.178	1
SH3BGRL	0.0256798	-0.0785718	0.971	0.988	1
MIB1	0.0257541	-0.135852	0.269	0.34	1
HARS	0.0257717	-0.101256	0.183	0.247	1
CTIF	0.025777	-0.415889	0.148	0.199	1
RAD1	0.0257989	-0.408531	0.098	0.14	1
PARP11	0.0258033	-0.269617	0.174	0.231	1
CNBD2	0.0258446	0.807815	0.124	0.091	1
GTF2B	0.0258877	-0.133641	0.624	0.709	1
PSMG2	0.0259095	0.216326	0.58	0.579	1
MRPS23	0.0259907	0.375599	0.369	0.355	1
FAM118A	0.0261025	0.38346	0.436	0.433	1
IKBKE	0.0261026	-0.224311	0.108	0.153	1
JARID2	0.0261247	-0.0962423	0.859	0.904	1
NSMCE2	0.0261568	-0.28322	0.566	0.609	1
JOSD2	0.0261623	0.284447	0.442	0.434	1
MAK16	0.0261847	-0.271688	0.087	0.128	1
ZNF718	0.0263385	-0.392343	0.108	0.152	1
FXN	0.0263393	-0.20408	0.203	0.264	1
POU2F1	0.0263426	-0.246395	0.539	0.593	1
TTI2	0.0263468	-0.397811	0.095	0.135	1
ACSL5	0.0263528	0.512147	0.32	0.291	1
PROSER1	0.0263706	-0.276645	0.123	0.172	1
FRAT1	0.0264754	0.440232	0.369	0.354	1
DBR1	0.0264803	-0.273139	0.079	0.118	1
PER2	0.0265955	-0.250871	0.121	0.17	1
CSTF2T	0.0266236	-0.308447	0.085	0.125	1
ZNF516	0.026687	-0.185372	0.518	0.599	1
PPM1M	0.0268273	-0.205451	0.216	0.288	1
RBM15B	0.0268413	-0.172448	0.176	0.237	1
KRR1	0.0268445	-0.072674	0.199	0.271	1
ARHGEF10L	0.0268597	-0.146944	0.221	0.285	1
SEC31A	0.0269322	-0.125288	0.683	0.749	1
MTERF1	0.0270865	-0.572706	0.093	0.133	1
SLC25A3	0.0270949	-0.114187	0.921	0.955	1
TAF4B	0.0271694	-0.878115	0.101	0.141	1
DCAF11	0.0271841	-0.227479	0.189	0.253	1
ORMDL2	0.0272371	0.405823	0.343	0.322	1
YTHDF1	0.0272385	-0.193897	0.175	0.236	1
PMVK	0.0272636	0.31195	0.506	0.512	1
AC015871.1	0.0272785	0.541108	0.199	0.162	1
SHISA5	0.02728	0.28659	0.591	0.608	1
POR	0.0272954	-0.189919	0.307	0.387	1
OSBPL11	0.0273022	-0.125282	0.629	0.702	1
MRPL9	0.0273435	-0.22447	0.175	0.236	1
RRP36	0.0273577	-0.150991	0.307	0.391	1
MYNN	0.0273605	-0.289055	0.112	0.158	1
TM9SF4	0.0273779	-0.250449	0.546	0.603	1
KIAA1143	0.0274251	-0.147926	0.301	0.384	1
COMT	0.0274906	0.141626	0.663	0.677	1
RFT1	0.0275142	-0.257339	0.097	0.14	1
UBR1	0.0275177	-0.211089	0.368	0.451	1
PET117	0.0275655	0.634038	0.11	0.077	1
MRPL14	0.0276148	0.269066	0.481	0.488	1
DHRS4L2	0.0276357	-0.108399	0.42	0.519	1
PSMD11	0.0276726	-0.131355	0.376	0.48	1
SF3B3	0.0276856	-0.188289	0.258	0.333	1
BAP1	0.02771	-0.298909	0.086	0.126	1
OTULIN	0.027732	-0.14386	0.342	0.426	1
MTIF2	0.0277411	-0.0811741	0.204	0.273	1
DERA	0.0277547	-0.200017	0.413	0.49	1
AP1B1	0.0279079	-0.143135	0.394	0.488	1
INTS4	0.0279671	-0.0458945	0.204	0.271	1
CNOT1	0.028113	-0.158896	0.53	0.618	1
POT1	0.0281152	-0.339115	0.136	0.184	1
XAB2	0.0281163	-0.225525	0.17	0.231	1
AL022069.3	0.0281388	0.863042	0.108	0.077	1
SBDS	0.0281933	-0.174994	0.39	0.478	1
MOAP1	0.0282237	-0.191191	0.123	0.172	1
SRA1	0.0282266	-0.135362	0.493	0.596	1
RPUSD1	0.028324	-0.0678169	0.085	0.128	1
PDCD10	0.0283675	-0.149436	0.564	0.668	1
JMJD6	0.0284692	-0.14674	0.307	0.389	1
AIMP1	0.0284924	-0.107079	0.506	0.616	1
LENG1	0.0285762	0.45426	0.271	0.242	1
DTD1	0.0286426	-0.17859	0.397	0.483	1
Z93930.2	0.028711	0.528025	0.199	0.16	1
GNPDA1	0.0287892	-0.0749776	0.195	0.263	1
IFITM1	0.0288318	0.687225	0.184	0.152	1
CLDND1	0.0288784	-0.102198	0.221	0.293	1
DCAF10	0.028888	-0.172508	0.273	0.345	1
EMD	0.0288942	-0.198889	0.18	0.239	1
CTNNBL1	0.028941	-0.108161	0.552	0.655	1
DHX29	0.0289623	-0.142417	0.326	0.402	1
SLC35A1	0.0289629	-0.177894	0.431	0.54	1
SS18L2	0.0289668	0.27342	0.397	0.374	1
BTG3	0.0289758	-0.323722	0.159	0.212	1
FZD1	0.0289792	-0.128448	0.188	0.251	1
KIF13B	0.0290274	-0.131651	0.596	0.684	1
PPP1R35	0.0290454	0.540015	0.206	0.173	1
ZNF714	0.0290565	-0.13391	0.106	0.15	1
VKORC1L1	0.0291778	-0.159347	0.212	0.274	1
SAMD8	0.0291808	-0.134798	0.595	0.652	1
SPIN1	0.0293402	-0.289056	0.197	0.253	1
FASTKD1	0.0293465	-0.383251	0.113	0.155	1
ZNF143	0.029395	-0.216202	0.343	0.426	1
SHMT1	0.0294073	-0.260847	0.07	0.106	1
EXT1	0.0294257	-0.22147	0.777	0.801	1
NCOA6	0.02943	-0.19557	0.462	0.532	1
MBTD1	0.0294502	-0.114703	0.392	0.47	1
ZNF746	0.0294513	-0.11124	0.171	0.232	1
CERS6	0.0294616	-0.105686	0.704	0.758	1
ERGIC2	0.0295887	-0.124922	0.275	0.359	1
ALKBH8	0.0296203	-0.273732	0.096	0.136	1
RAP1GDS1	0.0296991	-0.199572	0.635	0.7	1
PEX19	0.0297699	-0.235326	0.092	0.133	1
SNX11	0.0297744	-0.178578	0.205	0.273	1
SGSM2	0.0297932	-0.275481	0.07	0.106	1
VPS18	0.0298431	-0.17951	0.112	0.158	1
PRORP	0.0298969	-0.232598	0.234	0.295	1
SAP30L-AS1	0.0299365	-0.438419	0.07	0.106	1
MRPS33	0.0299514	0.465037	0.34	0.316	1
PSMG1	0.0300384	-0.247442	0.146	0.2	1
CBWD5	0.0300431	-0.242787	0.163	0.222	1
AC127502.2	0.0300592	-0.275915	0.101	0.145	1
PAXIP1-AS2	0.0300815	-0.237861	0.08	0.118	1
MAP1S	0.0301071	-0.12573	0.15	0.205	1
PLXND1	0.0301123	-0.118441	0.22	0.288	1
COPS7B	0.0301928	-0.11481	0.104	0.15	1
TRMT2A	0.0302284	-0.197297	0.125	0.175	1
MRFAP1	0.0302371	0.190425	0.596	0.608	1
DNAJC16	0.030281	-0.232028	0.13	0.175	1
SIRT1	0.030342	-0.14629	0.456	0.539	1
RECQL5	0.0304769	-0.417087	0.084	0.121	1
TNPO3	0.0305466	-0.158932	0.495	0.572	1
AC074032.1	0.0306374	-0.287792	0.238	0.303	1
HDHD2	0.0306576	-0.314105	0.165	0.217	1
TRIM73	0.0307498	-0.179	0.075	0.113	1
RANBP3	0.0308763	-0.0882573	0.21	0.281	1
ARID4A	0.0309153	-0.234216	0.604	0.689	1
IVD	0.030929	-0.132182	0.345	0.431	1
TNFAIP8	0.0309757	-0.193871	0.638	0.717	1
HMGN4	0.0310488	0.219623	0.391	0.364	1
NUCB1	0.0310976	-0.108619	0.536	0.646	1
SOGA1	0.0311017	-0.202188	0.146	0.195	1
TRIM28	0.0311035	-0.0982939	0.324	0.414	1
SLC36A4	0.0311244	-0.157672	0.324	0.396	1
ADAP1	0.0312182	-0.0851573	0.335	0.424	1
PHETA1	0.0313249	-0.367877	0.083	0.12	1
CMPK1	0.03133	-0.0902014	0.393	0.487	1
LAMTOR3	0.0313409	-0.274229	0.312	0.38	1
LINC-PINT	0.0314121	-0.187829	0.283	0.352	1
CLK4	0.031435	-0.108259	0.217	0.285	1
ZNF780B	0.0315421	-0.32028	0.14	0.19	1
CERS5	0.0316178	-0.115208	0.352	0.448	1
PPP3R1	0.0316577	-0.187988	0.758	0.828	1
BUD31	0.0317557	0.180079	0.648	0.68	1
TBC1D10C	0.0317609	0.32272	0.553	0.582	1
ZCWPW1	0.031764	-0.236544	0.18	0.236	1
ARHGEF2	0.0318233	-0.146212	0.449	0.537	1
BTG1	0.0318858	-0.124767	0.979	0.985	1
RPUSD4	0.0319181	-0.242614	0.098	0.14	1
CNOT11	0.0319383	-0.184838	0.184	0.247	1
CDC42BPB	0.0319737	-0.18386	0.257	0.325	1
KLF3-AS1	0.0320541	0.790277	0.103	0.072	1
ERI3	0.0320605	-0.130399	0.251	0.327	1
AC025682.1	0.0320941	-0.151123	0.084	0.123	1
AC012368.1	0.0321187	-0.1031	0.108	0.152	1
NRGN	0.0321534	0.480348	0.413	0.419	1
NOP14	0.0322106	-0.325499	0.146	0.195	1
ELL	0.0322308	-0.165958	0.356	0.436	1
LRRC8B	0.0322743	-0.228459	0.286	0.354	1
SPCS3	0.0322776	0.171546	0.676	0.699	1
MINDY3	0.0322827	-0.118936	0.356	0.444	1
PRRG4	0.0322943	-0.486696	0.068	0.101	1
OAZ2	0.0323318	-0.141352	0.62	0.705	1
TBCK	0.0323619	-0.212435	0.4	0.461	1
GMCL1	0.0324037	-0.138711	0.2	0.263	1
FAM219A	0.0324628	-0.170023	0.143	0.194	1
SNIP1	0.0324773	0.0083923	0.256	0.342	1
SEPTIN2	0.0325773	-0.117338	0.613	0.702	1
FBRS	0.0325978	-0.108711	0.229	0.301	1
OSBPL3	0.0326042	-0.237704	0.194	0.249	1
CDYL	0.0326997	-0.217151	0.572	0.631	1
TFB1M	0.03273	-0.257949	0.159	0.212	1
PILRB	0.0327393	-0.00965533	0.172	0.232	1
CASP1	0.032753	-0.110639	0.899	0.926	1
SF3A3	0.0327771	-0.0922805	0.309	0.399	1
LINC01128	0.0328042	-0.175792	0.102	0.145	1
AFG3L2	0.0328166	-0.152073	0.286	0.364	1
PRPF19	0.0328179	-0.121753	0.169	0.227	1
NUFIP2	0.0328449	-0.0879868	0.806	0.828	1
RUFY3	0.0328457	-0.206182	0.462	0.539	1
KPNA3	0.032903	-0.17815	0.564	0.636	1
RPA3	0.0329038	0.340693	0.369	0.348	1
MMADHC	0.0329836	-0.155057	0.289	0.369	1
LPAR1	0.0330174	-0.523121	0.075	0.109	1
TWF2	0.0330391	0.216056	0.642	0.657	1
TTPAL	0.0331116	-0.137803	0.073	0.109	1
KLHL42	0.0331323	-0.239889	0.135	0.184	1
TECR	0.033205	0.335052	0.358	0.343	1
CRADD	0.033218	-0.111063	0.394	0.456	1
ACADM	0.0332357	-0.254718	0.228	0.295	1
SNCA	0.0332771	0.55659	0.115	0.082	1
DGCR8	0.0333595	-0.257782	0.091	0.131	1
PRDM2	0.033373	-0.0966047	0.711	0.764	1
PHF2	0.0333863	-0.131894	0.22	0.286	1
ERO1B	0.0334104	-0.235114	0.251	0.311	1
KRBOX4	0.0334866	-0.246536	0.102	0.145	1
MRPL48	0.033536	-0.224365	0.233	0.295	1
QDPR	0.0336081	-0.218053	0.172	0.224	1
ZNF721	0.0336403	-0.164471	0.285	0.354	1
COMMD2	0.0336405	-0.138995	0.217	0.283	1
AGGF1	0.033644	-0.248522	0.243	0.306	1
CDC37L1	0.0336967	-0.0772225	0.115	0.162	1
NELFB	0.0337561	-0.103017	0.212	0.281	1
PRMT7	0.0337564	-0.245335	0.114	0.16	1
ST3GAL2	0.0337998	-0.201144	0.209	0.269	1
NUDT18	0.0338353	-0.223979	0.096	0.138	1
PSMD13	0.0338378	0.234614	0.561	0.576	1
SECISBP2L	0.0338856	-0.118547	0.313	0.392	1
CLN5	0.0338947	-0.176424	0.24	0.313	1
DIPK2A	0.0339318	-0.275523	0.248	0.306	1
BCR	0.0339624	0.0202108	0.249	0.327	1
RPP21	0.0339673	0.451047	0.35	0.338	1
FAM149B1	0.0340897	-0.103087	0.106	0.148	1
CSNK1G2	0.0341088	-0.117959	0.547	0.646	1
NUDT1	0.0341904	0.318512	0.419	0.416	1
AAR2	0.0342123	-0.156535	0.13	0.18	1
HECTD4	0.0342844	-0.216209	0.467	0.552	1
FNDC3B	0.0342861	-0.161514	0.788	0.838	1
B4GALT4	0.0343773	-0.133062	0.158	0.212	1
CSNK2A2	0.0343942	-0.11837	0.234	0.305	1
ENTPD6	0.0344262	-0.230827	0.075	0.111	1
TADA2A	0.0344518	-0.281191	0.169	0.222	1
CX3CR1	0.034513	-0.0959188	0.692	0.778	1
AP1AR	0.0345569	-0.195179	0.171	0.224	1
CALCOCO1	0.0345757	-0.231903	0.142	0.192	1
RASA2	0.0345809	-0.159526	0.578	0.643	1
SNAPC1	0.0347141	-0.29513	0.175	0.227	1
MMUT	0.0348386	-0.287991	0.123	0.168	1
THADA	0.0348406	-0.195925	0.581	0.62	1
NOL10	0.0348413	-0.098904	0.351	0.436	1
SEPTIN11	0.0349553	0.595493	0.194	0.158	1
PELP1	0.034982	-0.293138	0.079	0.114	1
AC078881.1	0.0350484	-0.749618	0.073	0.104	1
RBM23	0.0352581	-0.117447	0.359	0.439	1
ELMOD3	0.0352737	-0.0844588	0.16	0.214	1
PRKCSH	0.0353808	-0.157956	0.363	0.456	1
AL034397.3	0.0354169	-0.111287	0.192	0.251	1
NEK9	0.0354326	-0.154044	0.208	0.266	1
RLIM	0.035439	-0.0802523	0.431	0.524	1
C12orf10	0.0355383	0.427481	0.346	0.332	1
ATP6V1E1	0.0355554	-0.093622	0.516	0.633	1
FKBP2	0.0355769	0.734453	0.146	0.114	1
IPO9	0.0356454	-0.116955	0.24	0.306	1
DGKA	0.0357065	-0.386107	0.079	0.113	1
NUTM2A-AS1	0.0357802	-0.210038	0.481	0.54	1
MIER3	0.0358467	-0.18221	0.076	0.113	1
MT-ND4	0.0358541	-0.0795756	1	1	1
CKAP2	0.0358594	-0.221518	0.209	0.268	1
ZMAT2	0.0358833	-0.0766881	0.455	0.566	1
POLD1	0.0359758	-0.253025	0.07	0.104	1
FBXL12	0.0359777	-0.0247895	0.155	0.214	1
ATF1	0.03601	-0.190411	0.291	0.359	1
MS4A4A	0.0360505	-0.0772146	0.518	0.625	1
HOOK2	0.036082	0.165685	0.646	0.636	1
NARF	0.0360893	-0.12553	0.25	0.328	1
DBT	0.0361078	-0.276446	0.115	0.158	1
TOR3A	0.036146	-0.0822024	0.238	0.315	1
AC139887.2	0.0361711	-0.188609	0.14	0.189	1
CENPB	0.0362882	-0.0320762	0.237	0.316	1
UBTD2	0.0362977	-0.423546	0.154	0.2	1
CCDC32	0.0363628	-0.067367	0.275	0.36	1
GFER	0.0363733	0.473826	0.204	0.172	1
ARFGAP1	0.0363757	-0.273543	0.119	0.163	1
HSP90AA1	0.0363966	0.12389	0.984	0.987	1
PEX11B	0.036426	-0.0810257	0.095	0.136	1
ACP5	0.0364449	-0.439167	0.117	0.157	1
ADCY7	0.0365294	-0.116832	0.619	0.692	1
ISY1	0.0366171	-0.125951	0.279	0.357	1
GIMAP4	0.0366376	-0.118576	0.756	0.847	1
DOK2	0.0367188	-0.0859257	0.791	0.848	1
GPBAR1	0.0367397	0.20668	0.728	0.739	1
POLR3A	0.0368804	-0.224464	0.101	0.141	1
UMPS	0.0370099	-0.406957	0.093	0.131	1
NONO	0.0370423	-0.109509	0.499	0.604	1
ZBTB25	0.0370429	-0.0697223	0.149	0.205	1
TIMM13	0.0370669	0.271906	0.521	0.529	1
MLXIP	0.0370841	-0.0554146	0.335	0.423	1
MAP3K7	0.0370852	-0.0844215	0.375	0.478	1
PINK1	0.0371356	-0.127698	0.201	0.264	1
ICE2	0.0371879	-0.132473	0.222	0.288	1
GART	0.0372582	-0.212975	0.211	0.273	1
FBXO28	0.0372706	-0.152748	0.277	0.354	1
AC016831.5	0.0372923	-0.120608	0.084	0.123	1
HCFC2	0.0373752	-0.0946193	0.193	0.254	1
COX10	0.0373947	-0.277187	0.204	0.259	1
R3HDM4	0.037424	-0.130093	0.212	0.281	1
UBXN2B	0.0374366	-0.229247	0.309	0.384	1
LAMP1	0.0374417	-0.124099	0.59	0.7	1
AHCY	0.0375278	-0.0683938	0.2	0.266	1
MTMR11	0.0376889	-0.209699	0.22	0.285	1
GABARAPL1	0.0377019	0.175338	0.518	0.492	1
THAP9-AS1	0.0377488	-0.134002	0.244	0.313	1
C18orf21	0.0377598	-0.215016	0.143	0.194	1
NBPF9	0.0377774	-0.253961	0.096	0.136	1
ZCCHC9	0.0377828	-0.179406	0.22	0.281	1
HBS1L	0.0377936	-0.235934	0.266	0.333	1
NDUFS1	0.0378173	-0.184404	0.33	0.412	1
NIPBL-DT	0.0378316	-0.361572	0.075	0.109	1
TAF5	0.0378706	-0.457091	0.072	0.104	1
YY1	0.0378775	-0.131585	0.664	0.751	1
TNFRSF10D	0.0378862	-0.212849	0.11	0.153	1
TBC1D10B	0.0380315	-0.123504	0.175	0.237	1
DAZAP1	0.0380631	-0.11259	0.398	0.493	1
PRMT5	0.0380677	-0.303455	0.069	0.103	1
ZNF875	0.038069	-0.153215	0.076	0.113	1
VPS11	0.0381726	-0.21212	0.148	0.199	1
THOC5	0.0382478	-0.193201	0.193	0.254	1
HDX	0.0382508	-0.277599	0.146	0.19	1
MED27	0.0382669	-0.206828	0.426	0.495	1
MLLT1	0.038282	-0.0918665	0.246	0.325	1
TNIP2	0.0383296	-0.145973	0.311	0.404	1
BTN3A2	0.0383359	-0.102721	0.41	0.513	1
SUDS3	0.0383432	-0.120071	0.199	0.263	1
CEP250	0.03835	-0.0869688	0.117	0.163	1
PIP4K2B	0.0383774	-0.219739	0.12	0.165	1
AC064805.1	0.0384112	0.465871	0.323	0.306	1
POLL	0.0385705	-0.200491	0.09	0.128	1
PTPN13	0.0385899	-0.0702504	0.311	0.38	1
PSMB8	0.0386125	0.1171	0.879	0.901	1
OGFOD1	0.03862	-0.160639	0.091	0.13	1
VPS37A	0.0386786	-0.193629	0.246	0.316	1
SRFBP1	0.0386964	-0.108499	0.285	0.365	1
KIAA1328	0.038905	-0.214434	0.348	0.409	1
GTF3C5	0.0390003	-0.302627	0.13	0.177	1
SUPT20H	0.0391626	-0.11745	0.324	0.406	1
SNRPE	0.0391662	0.22252	0.601	0.621	1
PIAS2	0.039247	-0.267973	0.215	0.268	1
LSS	0.0393486	0.991842	0.114	0.086	1
PEX6	0.0393956	-0.138466	0.142	0.194	1
EAF1	0.0393996	-0.164397	0.164	0.221	1
SP140	0.0394194	-0.2495	0.201	0.258	1
HMGB1	0.0394778	0.0936278	0.971	0.97	1
ARRB2	0.0394888	-0.0871031	0.91	0.955	1
ZFAND4	0.0394947	-0.14888	0.115	0.158	1
GCC2	0.0395824	0.343136	0.434	0.418	1
THAP9	0.039616	0.648625	0.254	0.229	1
ZNF25	0.0396336	-0.284295	0.124	0.17	1
MCU	0.0397839	-0.291413	0.419	0.468	1
RASAL3	0.0398462	-0.174023	0.356	0.429	1
KANSL1L	0.0399741	-0.155688	0.408	0.488	1
HEG1	0.0400374	-0.189048	0.471	0.542	1
PPTC7	0.0400498	-0.0841364	0.336	0.411	1
ZNF189	0.0400745	-0.289293	0.093	0.133	1
UGP2	0.0400795	-0.0949988	0.483	0.601	1
ERP29	0.0402344	0.088783	0.843	0.882	1
YPEL5	0.040334	-0.165731	0.891	0.894	1
FER	0.0403399	-0.276249	0.354	0.416	1
DLD	0.0403438	-0.157012	0.367	0.465	1
MIR4435-2HG	0.0403585	-0.125477	0.235	0.301	1
MANEA	0.0403698	-0.374948	0.108	0.148	1
PKD2	0.0404114	-0.296646	0.1	0.136	1
ECHDC3	0.0404632	-0.29151	0.095	0.133	1
MBOAT7	0.0405113	-0.171332	0.28	0.343	1
HMGN1	0.040621	0.350053	0.495	0.513	1
POLR1A	0.0406258	-0.362232	0.129	0.173	1
ATP6V1C1	0.0406543	-0.118384	0.272	0.342	1
CCDC57	0.0406818	-0.137879	0.356	0.451	1
SYTL3	0.0407025	-0.119217	0.267	0.338	1
PMM1	0.0407467	-0.211816	0.117	0.162	1
HEXB	0.0408196	-0.136844	0.352	0.438	1
SMARCAL1	0.0409241	-0.192129	0.148	0.195	1
NXT1	0.0409815	0.383913	0.341	0.332	1
SLC35B3	0.0411352	-0.102957	0.178	0.237	1
SPOP	0.0412541	-0.219161	0.508	0.588	1
AGFG1	0.0413254	-0.137497	0.721	0.79	1
MRPL24	0.0415251	-0.326227	0.142	0.19	1
RPRD1A	0.0416109	-0.029199	0.346	0.431	1
SNRNP48	0.0416545	-0.179201	0.11	0.153	1
LYSMD2	0.0417759	-0.153818	0.483	0.588	1
C1GALT1	0.0417955	-0.0753702	0.436	0.53	1
CLIP2	0.0418859	-0.375405	0.143	0.185	1
ATP6V1H	0.0419008	-0.18049	0.337	0.414	1
SUB1	0.0419969	0.101246	0.926	0.956	1
CGRRF1	0.0420371	-0.0951232	0.127	0.175	1
TAP1	0.0420683	-0.0981218	0.269	0.343	1
PRCP	0.0421042	-0.234213	0.528	0.596	1
GTPBP8	0.0421243	-0.0905234	0.093	0.133	1
GAS6-AS1	0.0421265	-0.260386	0.092	0.131	1
VPS4B	0.0421818	-0.110112	0.53	0.633	1
FBXW8	0.0423161	0.537553	0.203	0.168	1
STRN3	0.0423215	-0.184628	0.534	0.604	1
DNAJC5	0.0423539	-0.141436	0.561	0.63	1
WDFY1	0.0424196	-0.146787	0.504	0.577	1
MCMBP	0.0424731	-0.105715	0.375	0.46	1
ZNF350	0.0425675	-0.295083	0.1	0.14	1
VTA1	0.0426155	-0.290491	0.324	0.387	1
CREB5	0.0426339	-0.264953	0.299	0.354	1
ZNF708	0.0426533	0.406217	0.318	0.291	1
TP53	0.0426587	-0.0312134	0.245	0.327	1
PRELID1	0.0427415	0.0341846	0.973	0.987	1
C5AR1	0.0427424	-0.121665	0.863	0.899	1
DCTPP1	0.0427668	-0.139379	0.243	0.311	1
GPATCH11	0.0429104	-0.185884	0.073	0.106	1
SCLY	0.0429326	-0.42874	0.08	0.113	1
NOC3L	0.0432534	-0.0467081	0.131	0.18	1
KCTD12	0.0432854	-0.140223	0.51	0.616	1
SIRT3	0.0432905	-0.271333	0.086	0.123	1
MRPL11	0.0433248	0.314061	0.471	0.487	1
MBP	0.043376	-0.0770068	0.886	0.924	1
RBM43	0.0434766	-0.201168	0.093	0.133	1
HAUS2	0.0435228	-0.121137	0.222	0.29	1
PFKL	0.0435354	-0.149425	0.502	0.601	1
IFT88	0.0437676	-0.2637	0.206	0.261	1
LEMD2	0.0437884	-0.157447	0.169	0.226	1
PGGT1B	0.0437885	-0.17508	0.39	0.47	1
NUP43	0.0440591	-0.202562	0.108	0.15	1
VNN1	0.0440722	0.00328719	0.283	0.36	1
PLAGL1	0.0440818	-0.200978	0.232	0.288	1
FRS2	0.044088	-0.153543	0.402	0.475	1
C19orf38	0.0442078	0.161657	0.797	0.845	1
TRUB2	0.0442243	-0.328181	0.072	0.104	1
NDUFB6	0.0442317	0.283609	0.453	0.449	1
LMO4	0.0442508	-0.120302	0.449	0.532	1
SMARCB1	0.0442896	-0.152734	0.334	0.418	1
PPP4R2	0.0443123	-0.136541	0.479	0.571	1
RRP1B	0.044323	-0.159994	0.194	0.253	1
ATG16L2	0.0443739	-0.0824404	0.648	0.727	1
PLPBP	0.0444924	-0.142437	0.35	0.441	1
EBP	0.0445482	0.596671	0.25	0.232	1
ATXN7L1	0.0445486	-0.258688	0.345	0.409	1
QSOX1	0.0445813	-0.170377	0.373	0.449	1
PIGK	0.0446805	-0.418011	0.12	0.16	1
RMDN3	0.0446807	-0.187227	0.147	0.197	1
TMEM222	0.0447552	-0.176455	0.127	0.173	1
TMEM184C	0.0448427	-0.179156	0.147	0.194	1
NEPRO	0.0448908	-0.212351	0.095	0.133	1
CCDC22	0.0449665	-0.110106	0.211	0.279	1
YDJC	0.044985	-0.171354	0.154	0.202	1
MICAL1	0.0450021	-0.116206	0.439	0.535	1
SKIL	0.0453232	-0.106982	0.58	0.65	1
TAPBPL	0.0455457	-0.139721	0.164	0.215	1
OSGEP	0.045567	-0.114016	0.266	0.342	1
CSNK1D	0.0457647	-0.0873492	0.567	0.658	1
CMTM4	0.0457814	-0.219259	0.086	0.121	1
EMC1-AS1	0.0458299	-0.51662	0.137	0.18	1
TOGARAM1	0.0459174	-0.137869	0.159	0.21	1
MED31	0.0459309	0.512474	0.222	0.19	1
AATBC	0.0460569	-0.191643	0.216	0.278	1
YIPF1	0.0460793	-0.128655	0.182	0.241	1
CYP20A1	0.0460959	-0.127437	0.442	0.527	1
COG2	0.0461059	-0.105168	0.228	0.295	1
MRRF	0.0461813	-0.238853	0.216	0.273	1
TMEM192	0.0461965	-0.214825	0.166	0.217	1
SIGLEC14	0.046199	-0.181758	0.171	0.222	1
FUT11	0.0462042	-0.118477	0.121	0.168	1
IFRD2	0.0462075	-0.168149	0.117	0.158	1
NOC2L	0.0462177	-0.172591	0.251	0.325	1
FAM78A	0.0462323	-0.200498	0.303	0.382	1
RAB5IF	0.0462324	0.134948	0.824	0.84	1
HAUS8	0.0462364	-0.221038	0.159	0.209	1
SLC7A6	0.0462785	-0.1153	0.137	0.184	1
DPH5	0.0462795	-0.383766	0.081	0.114	1
WASL	0.0462914	-0.17757	0.309	0.384	1
MEMO1	0.0463003	-0.157395	0.087	0.125	1
NRAS	0.0463453	-0.070697	0.183	0.244	1
UBL7-AS1	0.0463786	-0.176731	0.08	0.116	1
NUTF2	0.0464102	-0.131815	0.335	0.424	1
SRM	0.0466485	-0.138594	0.323	0.411	1
TTLL12	0.0466594	-0.308402	0.069	0.101	1
SELENOT	0.0467005	0.216693	0.676	0.705	1
CDK5RAP3	0.0470711	-0.105243	0.308	0.389	1
PYURF	0.0471845	0.256471	0.51	0.51	1
FUCA2	0.0471975	-0.1677	0.328	0.402	1
ZFP14	0.0472334	-0.104561	0.121	0.165	1
PRDM10	0.0473136	-0.21592	0.158	0.205	1
PPHLN1	0.0473669	-0.103086	0.473	0.566	1
PTER	0.047467	-0.178733	0.166	0.217	1
ASB8	0.0477067	-0.144353	0.262	0.33	1
TXN2	0.0477901	0.249104	0.539	0.552	1
MAGED1	0.0478115	-0.493092	0.087	0.12	1
ACBD5	0.0478367	-0.0989537	0.245	0.311	1
MOV10	0.0479489	-0.178229	0.186	0.246	1
MED25	0.0479588	0.541213	0.164	0.133	1
RFWD3	0.0480166	-0.123166	0.138	0.185	1
SEPTIN10	0.0480472	-0.217756	0.096	0.133	1
ARL6IP5	0.0480827	-0.0931642	0.939	0.951	1
MPRIP	0.048194	-0.126507	0.228	0.293	1
TMEM44-AS1	0.0483694	-0.123579	0.107	0.148	1
METTL16	0.0484438	-0.136216	0.237	0.298	1
CSTF3	0.0485184	-0.135559	0.238	0.301	1
DENND1B	0.0485509	-0.208079	0.369	0.436	1
TOMM20	0.0486618	0.170753	0.769	0.801	1
PPP6C	0.0487271	-0.1068	0.411	0.51	1
RAD51C	0.048748	0.678806	0.12	0.091	1
SLC25A17	0.0487813	-0.0863719	0.113	0.155	1
MTSS1	0.0488129	-0.0702293	0.999	0.988	1
SERBP1	0.0488771	-0.0973544	0.773	0.862	1
NKIRAS1	0.0489064	-0.312612	0.069	0.101	1
RHOF	0.0489219	-0.048849	0.32	0.402	1
OASL	0.0491262	0.9818	0.108	0.081	1
ZDHHC13	0.0491694	-0.413441	0.112	0.15	1
CAPZB	0.0492194	-0.0718266	0.97	0.987	1
ACAT1	0.0492702	-0.156206	0.194	0.254	1
SIRT5	0.049323	-0.29569	0.13	0.172	1
ATP5F1D	0.0493716	0.0942249	0.851	0.884	1
GAN	0.0494128	-0.372019	0.117	0.155	1
SLC35F5	0.0495171	-0.105052	0.362	0.444	1
ZNF654	0.0496725	-0.206303	0.353	0.421	1
CISD2	0.049849	0.31057	0.348	0.327	1
UBR2	0.0499397	-0.110189	0.667	0.734	1
MRPL54	0.0500101	0.198596	0.684	0.707	1
CCDC97	0.0501843	0.00830645	0.144	0.195	1
NUDT16L1	0.050232	0.465334	0.263	0.244	1
MX1	0.050252	-0.0314358	0.238	0.303	1
ANKRD39	0.0503384	0.556065	0.114	0.084	1
LRRC8A	0.0503686	0.104144	0.118	0.163	1
ARMH4	0.0504346	0.00581026	0.155	0.207	1
NOSIP	0.0505848	0.28475	0.4	0.397	1
CAPRIN1	0.0506973	-0.0938872	0.538	0.672	1
FLVCR2	0.0507214	-0.21937	0.359	0.426	1
CDC5L	0.0507538	-0.136837	0.485	0.576	1
TNNI2	0.0507728	0.509657	0.257	0.231	1
CCDC173	0.050794	-0.503823	0.136	0.173	1
MEX3C	0.0509116	-0.196698	0.183	0.236	1
ZNF37A	0.0509271	-0.297086	0.171	0.219	1
ZNF865	0.0510644	-0.172307	0.073	0.106	1
WDR26	0.0511232	-0.154418	0.727	0.766	1
PLEKHJ1	0.0511262	0.245983	0.515	0.539	1
OTUD1	0.0511632	0.308379	0.573	0.559	1
DCTN5	0.0511775	-0.0907937	0.198	0.258	1
BX284668.5	0.0512454	0.418151	0.333	0.315	1
SOS1	0.051288	-0.0812885	0.699	0.776	1
XRCC1	0.0513922	-0.327442	0.113	0.152	1
NDRG1	0.0514695	-0.127995	0.365	0.444	1
AC109597.1	0.0516417	0.354819	0.238	0.202	1
HIKESHI	0.0518096	0.284075	0.419	0.409	1
AP000763.3	0.0518374	-0.102324	0.297	0.377	1
NISCH	0.0520471	-0.225462	0.138	0.184	1
P4HB	0.0522446	-0.0681038	0.556	0.672	1
CYB5A	0.0522987	0.379879	0.228	0.197	1
CCDC186	0.0524534	-0.0895788	0.351	0.429	1
TNFRSF14	0.0525095	0.1934	0.678	0.684	1
TAF7	0.0528824	-0.175447	0.411	0.47	1
RFNG	0.0529222	0.550565	0.174	0.145	1
SLC39A4	0.0529374	0.696434	0.15	0.121	1
EEF1AKNMT	0.0529993	-0.144138	0.119	0.162	1
ATP13A3	0.0530327	-0.221684	0.453	0.515	1
CCNQ	0.0532461	0.374072	0.255	0.229	1
FRAT2	0.053369	0.283343	0.472	0.476	1
MAP3K11	0.0534506	0.0133382	0.431	0.535	1
MAPK1	0.0535288	-0.0996703	0.897	0.923	1
IARS2	0.0535688	-0.178731	0.322	0.401	1
HERPUD2	0.0535846	-0.179495	0.443	0.53	1
AHI1	0.053619	-0.355041	0.1	0.136	1
AL450992.3	0.0536288	0.412358	0.158	0.126	1
WASHC1	0.0536312	-0.109714	0.267	0.343	1
DYSF	0.0537309	-0.592061	0.086	0.116	1
RBM41	0.0540648	-0.192007	0.119	0.16	1
AP000787.1	0.0540908	-0.220724	0.076	0.109	1
RSPRY1	0.0541211	0.00714718	0.237	0.306	1
LINC01572	0.0541758	-0.424223	0.095	0.128	1
MLYCD	0.0541871	-0.12818	0.178	0.231	1
OGDH	0.0543063	0.164475	0.837	0.828	1
PREPL	0.0543593	-0.278669	0.166	0.212	1
RBMX2	0.0544165	-0.079908	0.211	0.278	1
AC090912.1	0.0544501	0.64336	0.109	0.081	1
ARL2	0.0544665	0.425892	0.303	0.276	1
AK2	0.0546257	-0.0779616	0.329	0.409	1
NHEJ1	0.0546341	-0.186864	0.198	0.253	1
ARHGAP29	0.0547081	-0.356029	0.154	0.197	1
ZBTB34	0.0548695	-0.241638	0.098	0.135	1
SLC10A7	0.0549003	-0.204932	0.308	0.365	1
EXOSC6	0.0549259	-0.0811732	0.21	0.276	1
DDX19B	0.0549555	-0.158467	0.217	0.281	1
ARAP1	0.0551421	-0.100504	0.774	0.822	1
MTIF3	0.0551531	0.29333	0.488	0.497	1
PCSK5	0.0551631	-0.409231	0.167	0.209	1
MPPE1	0.0552378	-0.045227	0.265	0.338	1
SCAMP1	0.0552514	-0.17978	0.38	0.453	1
EIPR1	0.0553339	-0.195734	0.2	0.254	1
TMEM184B	0.055357	-0.205646	0.115	0.153	1
CMC1	0.0553792	-0.076155	0.459	0.554	1
ABRAXAS2	0.0553822	-0.194974	0.178	0.229	1
PRMT9	0.0553871	-0.211788	0.209	0.261	1
EVA1C	0.0554374	0.702749	0.117	0.088	1
RETREG3	0.0554499	-0.103478	0.262	0.333	1
NCK1	0.0555543	-0.165767	0.438	0.508	1
SAR1A	0.0556968	-0.100798	0.476	0.576	1
INTS14	0.0557733	-0.187053	0.073	0.104	1
TBC1D22B	0.0557788	-0.313039	0.101	0.136	1
MTMR10	0.0558302	-0.14513	0.578	0.648	1
FAM199X	0.0559804	-0.0677488	0.21	0.273	1
PBX2	0.056043	-0.176045	0.305	0.379	1
MED16	0.0560619	-0.150563	0.144	0.19	1
PLAAT4	0.0561761	-0.228169	0.521	0.614	1
POM121C	0.0561943	-0.0762591	0.234	0.303	1
DNAJC30	0.0562211	0.561014	0.102	0.074	1
TOE1	0.0564305	-0.192831	0.092	0.13	1
CFAP20	0.0564669	0.451961	0.201	0.168	1
BBS4	0.0564787	0.793633	0.106	0.079	1
JMJD8	0.0565373	-0.126174	0.119	0.162	1
BOD1	0.0566224	0.00432427	0.149	0.2	1
TRAPPC2B	0.0566241	0.67263	0.1	0.072	1
FANCM	0.056674	-0.282736	0.083	0.114	1
MBD4	0.0566934	-0.15522	0.233	0.298	1
HIST1H1B	0.0567367	0.704196	0.115	0.088	1
SPTY2D1	0.0568382	-0.111634	0.301	0.374	1
MLLT11	0.0568865	0.75203	0.159	0.131	1
NME2	0.0569473	0.0409568	0.976	0.997	1
UBXN6	0.0569504	0.478654	0.225	0.199	1
SLTM	0.0570559	-0.0996594	0.749	0.795	1
L3MBTL2	0.0571163	-0.022189	0.126	0.17	1
SLC19A1	0.057161	-0.111988	0.155	0.204	1
MPZL1	0.0571897	-0.159111	0.263	0.328	1
WDR37	0.0573733	-0.12708	0.575	0.657	1
NUP98	0.0576039	-0.113629	0.585	0.657	1
DEGS1	0.0576122	-0.181572	0.265	0.333	1
RHBDF2	0.0576241	-0.101723	0.51	0.586	1
CDK6	0.0576315	-0.181318	0.422	0.478	1
UNC13D	0.0578656	-0.0772138	0.386	0.475	1
COPB1	0.0578696	-0.122111	0.434	0.513	1
STAMBP	0.0579054	-0.13744	0.234	0.298	1
SLF1	0.057921	-0.0759109	0.15	0.197	1
URM1	0.0579323	-0.0700924	0.337	0.423	1
HAVCR2	0.0580679	-0.0652006	0.326	0.409	1
RBM10	0.058143	-0.0857908	0.257	0.332	1
SERGEF	0.0581474	-0.172664	0.32	0.382	1
FBXW7	0.058173	-0.100709	0.941	0.924	1
UPF1	0.0581827	-0.0843987	0.318	0.401	1
SLC38A6	0.0583787	-0.119474	0.164	0.215	1
UBTF	0.0584296	-0.0865833	0.261	0.328	1
MMGT1	0.0585588	-0.0544539	0.195	0.258	1
AL354740.1	0.0585744	-0.141108	0.104	0.143	1
CPSF1	0.0586349	-0.19324	0.126	0.17	1
DMGDH	0.0586792	-0.211365	0.091	0.126	1
NT5C3A	0.0587488	-0.0864228	0.411	0.492	1
LSM5	0.0587614	0.242444	0.454	0.444	1
PRKAR2B	0.0587848	0.18464	0.121	0.163	1
EIF4ENIF1	0.0588019	-0.0318156	0.164	0.217	1
CNPY3	0.0588094	0.124095	0.846	0.897	1
CD164	0.058867	-0.0948305	0.846	0.884	1
MRPL37	0.0588683	-0.16359	0.193	0.247	1
MTFR1L	0.0590787	-0.038977	0.187	0.247	1
AP000331.1	0.0591466	0.599534	0.108	0.081	1
TRIM21	0.0591575	-0.134205	0.129	0.173	1
MSH2	0.059301	-0.0604407	0.08	0.114	1
CCDC25	0.0593298	-0.202562	0.192	0.242	1
CDKN1A	0.0594413	0.270423	0.487	0.461	1
C14orf93	0.0595192	-0.184563	0.074	0.106	1
SOCS7	0.0597373	-0.174792	0.129	0.17	1
TCAF1	0.0597437	-0.323267	0.074	0.104	1
LSG1	0.0598594	-0.192261	0.183	0.234	1
C15orf61	0.060167	0.365944	0.25	0.215	1
CPSF7	0.0602196	-0.0459301	0.267	0.342	1
ZNF655	0.0602798	-0.102375	0.444	0.534	1
TTC39B	0.0604405	-0.19029	0.112	0.15	1
ODC1	0.0605832	-0.147767	0.397	0.485	1
AC097376.3	0.0606885	-0.227058	0.086	0.12	1
MOGS	0.0607582	-0.0628194	0.125	0.17	1
ZNF862	0.0608125	0.0528528	0.123	0.168	1
ZYG11B	0.0608408	-0.14704	0.26	0.328	1
SREBF2	0.0609217	-0.151007	0.358	0.429	1
MOB4	0.0609845	-0.0911549	0.391	0.485	1
NAA60	0.0609883	-0.0675667	0.211	0.274	1
AC020915.2	0.0610775	0.761442	0.131	0.104	1
CITED2	0.0610998	0.493152	0.45	0.446	1
MUS81	0.0611646	-0.208737	0.106	0.143	1
NCBP2AS2	0.061337	0.374493	0.307	0.295	1
CWC22	0.0615282	-0.218773	0.22	0.276	1
IL12RB1	0.0615506	-0.198131	0.153	0.199	1
CYB5D2	0.0616769	0.464811	0.246	0.221	1
TRIM69	0.0616801	-0.185257	0.249	0.301	1
GTF2H5	0.0617628	0.302548	0.461	0.478	1
EIF3H	0.0619077	0.0855242	0.928	0.946	1
VDAC3	0.0619095	0.186657	0.473	0.47	1
RIOK1	0.0619998	-0.112615	0.169	0.215	1
BOLA3	0.062059	0.431	0.15	0.121	1
NOP16	0.0620965	0.56391	0.138	0.111	1
JDP2	0.0621785	0.145237	0.65	0.658	1
TXNDC9	0.06222	0.359947	0.283	0.254	1
PYCR2	0.0622412	-0.115745	0.181	0.236	1
POGK	0.062266	-0.191574	0.221	0.278	1
AC011933.4	0.0622754	0.490346	0.256	0.234	1
RBBP7	0.062369	-0.109896	0.391	0.478	1
ENO1	0.0624032	0.126331	0.944	0.936	1
MGST2	0.0624098	0.384072	0.316	0.285	1
TARS2	0.0624603	-0.16582	0.113	0.153	1
BOLA2	0.0624781	-0.224668	0.266	0.333	1
PUF60	0.0624803	-0.129564	0.468	0.571	1
AL360091.3	0.062498	0.633137	0.124	0.096	1
DHRS4	0.0627994	0.58879	0.184	0.157	1
CD86	0.0629062	-0.129854	0.796	0.832	1
AAK1	0.0629117	0.149395	0.642	0.636	1
UQCC2	0.0629952	0.331338	0.408	0.404	1
TRIB1	0.0630512	-0.122042	0.329	0.394	1
PSMD6	0.0631689	-0.122562	0.351	0.434	1
CD74	0.0632388	-0.0195104	0.993	0.993	1
USP28	0.0632723	-0.275967	0.102	0.138	1
MPLKIP	0.0632886	0.250894	0.433	0.436	1
CLPTM1	0.0632913	-0.0687002	0.279	0.355	1
MRPL16	0.063305	-0.0835432	0.331	0.419	1
POLR1B	0.0634469	-0.217783	0.073	0.104	1
FCGRT	0.0634785	0.0743597	0.917	0.953	1
TCTA	0.0637064	-0.00224517	0.197	0.256	1
DSE	0.0637192	-0.233834	0.336	0.411	1
LAGE3	0.0639606	0.397752	0.33	0.31	1
SRD5A3	0.0641359	0.297607	0.223	0.189	1
FAM222B	0.0641959	-0.221382	0.256	0.308	1
INTS13	0.0643909	-0.162811	0.074	0.106	1
NOD2	0.0644994	-0.0664057	0.193	0.247	1
RRNAD1	0.0645912	-0.0333882	0.147	0.194	1
SNHG12	0.0646338	-0.17617	0.163	0.21	1
LENG8	0.0646816	-0.12332	0.502	0.606	1
HLA-DRB1	0.0647278	-0.0622096	0.978	0.98	1
NIPSNAP2	0.06477	-0.123585	0.511	0.598	1
FLYWCH1	0.0648646	0.545267	0.119	0.091	1
PDE6D	0.0649355	-0.1996	0.199	0.249	1
CCDC59	0.0649712	0.27178	0.527	0.52	1
NAA20	0.0651498	0.29633	0.382	0.379	1
MTHFD1L	0.0652935	-0.521527	0.165	0.205	1
ALG9	0.0653117	-0.226305	0.098	0.133	1
NHSL1	0.065697	-0.281084	0.311	0.357	1
EEF2K	0.0657198	-0.316397	0.101	0.136	1
MUTYH	0.0658022	-0.239836	0.097	0.135	1
RAB18	0.0658668	-0.156334	0.512	0.588	1
ADARB1	0.065871	-0.469914	0.097	0.13	1
GPHN	0.0659221	-0.322875	0.402	0.449	1
AC104695.2	0.0660959	0.405496	0.302	0.281	1
ITPR1	0.0663406	-0.132343	0.334	0.394	1
RYR1	0.0664013	-0.100806	0.096	0.133	1
MCTP2	0.0664172	0.290458	0.325	0.29	1
NENF	0.0665052	0.237355	0.335	0.31	1
EIF1B-AS1	0.0666696	-0.529644	0.083	0.111	1
TXNRD1	0.0666976	-0.126966	0.551	0.635	1
APLP2	0.0668242	-0.0836983	0.899	0.951	1
AC114760.2	0.0668653	0.401443	0.295	0.269	1
TMEM205	0.0669834	-0.109638	0.305	0.377	1
UFD1	0.0670004	0.196614	0.515	0.515	1
ST3GAL5	0.0670514	-0.0903587	0.492	0.579	1
WARS2-AS1	0.067113	-0.130921	0.081	0.113	1
HDAC1	0.0671237	-0.0883135	0.408	0.505	1
SEPSECS	0.0671653	-0.0967512	0.144	0.189	1
DENND6B	0.067254	-0.221441	0.205	0.258	1
PPM1D	0.0672893	-0.162451	0.345	0.412	1
TMEM179B	0.0675344	0.196546	0.557	0.577	1
MFSD5	0.0676082	0.672487	0.112	0.086	1
POLR2C	0.0678328	-0.00357281	0.216	0.281	1
SPINT1	0.0678349	-0.169967	0.104	0.141	1
ZNF440	0.0680454	-0.207779	0.084	0.116	1
SRPRB	0.0680504	-0.191225	0.148	0.192	1
TNRC6A	0.0680784	-0.16105	0.635	0.689	1
PDK3	0.0680958	-0.106546	0.371	0.444	1
SF1	0.0681172	-0.0779631	0.755	0.813	1
SMIM7	0.068212	-0.0883075	0.529	0.611	1
CELF1	0.0683171	-0.0830768	0.836	0.855	1
C8orf76	0.0683995	-0.0440699	0.305	0.384	1
ZNF140	0.0684246	-0.27879	0.083	0.114	1
TSPOAP1-AS1	0.0684462	-0.0554434	0.218	0.281	1
PPM1N	0.0684779	0.508146	0.409	0.399	1
BSDC1	0.0685309	-0.0781919	0.28	0.357	1
CCDC200	0.0686265	-0.0559398	0.448	0.532	1
RAB14	0.0686546	-0.13943	0.566	0.653	1
IRF3	0.0686749	0.352178	0.391	0.391	1
TRMT11	0.0686847	-0.236721	0.084	0.116	1
SUCO	0.0687537	-0.123001	0.534	0.604	1
AL022311.1	0.0689281	-0.366534	0.084	0.114	1
DNAJC4	0.0690691	-0.0965718	0.307	0.384	1
DANCR	0.069406	0.580675	0.146	0.118	1
GPALPP1	0.0694592	-0.140995	0.164	0.212	1
FDFT1	0.069484	-0.00645488	0.36	0.438	1
C19orf48	0.0697259	-0.291154	0.076	0.106	1
KATNBL1	0.0697267	-0.120532	0.311	0.379	1
TRPS1	0.069777	-0.266555	0.718	0.746	1
ATRN	0.069778	-0.142956	0.34	0.411	1
MKNK2	0.0698662	0.233403	0.587	0.601	1
MAP11	0.0699731	-0.162966	0.089	0.123	1
BORCS5	0.0701066	-0.265129	0.502	0.554	1
SLC11A1	0.0701329	0.0921252	0.925	0.933	1
ZNF266	0.07021	-0.00502163	0.158	0.21	1
SLC35D1	0.0702364	-0.353786	0.121	0.158	1
ZNF346	0.0703076	-0.299963	0.09	0.123	1
CASP3	0.0703615	-0.0215345	0.36	0.455	1
USP12	0.0703674	-0.145057	0.612	0.68	1
ARL2BP	0.0704023	-0.152579	0.246	0.311	1
HMGB3	0.0704448	-0.206911	0.073	0.103	1
FAM168A	0.0705006	-0.266568	0.456	0.517	1
IDI1	0.0705869	-0.171672	0.563	0.648	1
RNF10	0.0707186	-0.184728	0.508	0.584	1
ZNF598	0.070752	-0.271816	0.095	0.13	1
HPRT1	0.0708386	0.316328	0.35	0.327	1
FIS1	0.0708536	0.145796	0.7	0.741	1
AC131568.1	0.0708654	0.406698	0.273	0.254	1
PLGRKT	0.0708909	-0.348919	0.123	0.16	1
PSME3	0.0709613	-0.206718	0.203	0.256	1
CCDC167	0.0710375	0.575747	0.163	0.136	1
TRAPPC4	0.071063	0.281162	0.329	0.31	1
IRF1	0.0711489	-0.157693	0.805	0.82	1
SRRD	0.0713214	-0.15102	0.095	0.13	1
MTRES1	0.0713289	-0.158122	0.104	0.14	1
PEX26	0.0713881	-0.0904213	0.174	0.226	1
LAS1L	0.0714641	-0.200111	0.133	0.173	1
SLC16A3	0.0714703	0.186646	0.693	0.719	1
DDX27	0.0714815	-0.149444	0.34	0.419	1
GTF2E2	0.0715349	-0.139508	0.353	0.428	1
WDR36	0.0715859	-0.073428	0.146	0.19	1
SEC22C	0.0716338	-0.222265	0.154	0.2	1
TM2D3	0.0716405	-0.0785114	0.331	0.412	1
TRNP1	0.0717723	0.713073	0.144	0.12	1
FRMD8	0.071854	-0.0687034	0.142	0.189	1
RANBP1	0.071914	0.237987	0.505	0.512	1
ZNF146	0.0719344	-0.324239	0.198	0.247	1
C18orf32	0.0720534	0.116863	0.711	0.742	1
AC005786.3	0.0720824	-0.167962	0.203	0.253	1
ARHGEF3	0.0722158	-0.0311883	0.552	0.62	1
NOCT	0.072229	-0.190493	0.502	0.559	1
HUS1	0.0722616	-0.0440039	0.183	0.239	1
COPS4	0.0723262	-0.0544752	0.291	0.364	1
LACC1	0.0723544	-0.106233	0.172	0.222	1
SMARCE1	0.0723585	-0.0834466	0.424	0.495	1
CWC15	0.0723862	0.171166	0.557	0.571	1
LIX1L	0.0728917	-0.0810936	0.127	0.17	1
GUF1	0.0729052	-0.205332	0.133	0.173	1
ETV3	0.0730233	-0.252254	0.175	0.219	1
SEC24D	0.0730696	-0.158979	0.416	0.49	1
VASP	0.0732399	0.0979055	0.982	0.98	1
FBXO25	0.0734496	-0.2162	0.13	0.172	1
ATP8B1	0.0735296	-0.368715	0.133	0.17	1
AL158152.1	0.0735366	-0.0891393	0.261	0.323	1
SLC25A30	0.07357	0.729386	0.124	0.098	1
AC078845.1	0.0735887	-0.322827	0.194	0.236	1
LNPK	0.0736026	-0.335462	0.232	0.279	1
RAB2B	0.0736608	-0.168342	0.14	0.182	1
NSMCE1	0.0736666	0.335733	0.285	0.261	1
RALBP1	0.0736939	-0.0651257	0.53	0.633	1
H1FX	0.0738513	0.217466	0.756	0.756	1
SAMM50	0.0738529	-0.0214922	0.225	0.29	1
MSRB1	0.0740169	0.270245	0.45	0.439	1
SMIM19	0.0741542	-0.100354	0.214	0.273	1
ZBTB48	0.0742718	0.519188	0.206	0.185	1
EML2	0.0743044	-0.3248	0.138	0.18	1
ATP10D	0.0743467	-0.130822	0.382	0.458	1
MRPS17	0.0743648	0.4463	0.197	0.17	1
GMPR2	0.0745268	-0.0451207	0.286	0.362	1
RBSN	0.0745557	-0.171114	0.157	0.2	1
PICK1	0.0746503	-0.117301	0.093	0.128	1
ZNF398	0.0749045	-0.224484	0.11	0.146	1
LSM1	0.0749396	0.322984	0.357	0.354	1
LIMK1	0.0750312	-0.13445	0.121	0.16	1
EMC1	0.0751316	-0.346336	0.092	0.125	1
AMPD3	0.075299	-0.00951789	0.1	0.133	1
TMX4	0.0754284	-0.259121	0.407	0.5	1
NAT10	0.0756797	-0.0466337	0.131	0.175	1
CDKN1B	0.0759505	-0.101896	0.485	0.576	1
B3GNTL1	0.075958	-0.113209	0.191	0.242	1
PDCD6IP	0.076004	-0.103681	0.734	0.801	1
SETD5	0.0760135	-0.11843	0.445	0.524	1
GOLIM4	0.0760911	-0.185088	0.235	0.288	1
RFC2	0.0762518	-0.113769	0.16	0.207	1
FCHO1	0.0763467	0.0798417	0.221	0.288	1
OSGIN2	0.0764445	-0.00124858	0.176	0.224	1
INSYN2B	0.07675	0.458219	0.244	0.222	1
U2AF1L4	0.0768248	-0.231907	0.097	0.131	1
UBE2R2	0.0769003	-0.0496168	0.954	0.975	1
PDSS1	0.076924	-0.190659	0.109	0.146	1
ACOT8	0.0772075	0.406411	0.216	0.192	1
SYPL1	0.0772979	-0.23229	0.319	0.386	1
KCTD15	0.0775241	-0.171878	0.149	0.194	1
RMND5B	0.0775973	-0.0632762	0.191	0.242	1
GBA2	0.0776194	-0.0984997	0.132	0.177	1
ZFYVE19	0.0776652	-0.152831	0.117	0.155	1
WDR13	0.0777375	-0.119168	0.271	0.338	1
TMEM219	0.0777545	0.162947	0.688	0.719	1
LINC00607	0.0778825	0.662533	0.108	0.082	1
UHRF2	0.0779592	-0.0821645	0.381	0.463	1
KDM2B	0.078038	-0.184492	0.39	0.446	1
CBWD2	0.0782038	-0.121216	0.232	0.291	1
IARS	0.0783365	-0.183736	0.136	0.178	1
NUCB2	0.0784169	0.391256	0.184	0.153	1
VPS9D1	0.0784649	-0.106046	0.197	0.253	1
NUP205	0.0784759	-0.230019	0.165	0.209	1
ASPSCR1	0.0785312	-0.105778	0.221	0.281	1
NUDT16	0.0786166	0.173392	0.648	0.668	1
VGLL4	0.0786351	0.505613	0.188	0.158	1
CHORDC1	0.0787787	-0.00799428	0.396	0.49	1
GABPB2	0.0788446	-0.0838221	0.235	0.296	1
GUSB	0.0788676	-0.121346	0.618	0.682	1
EBAG9	0.0789057	-0.0940993	0.203	0.258	1
CYFIP1	0.0789144	-0.117264	0.374	0.449	1
ILF2	0.0791832	-0.112589	0.431	0.53	1
CBX5	0.0791923	-0.165238	0.108	0.145	1
DBNDD2	0.0792173	0.571826	0.176	0.15	1
MAP1LC3B	0.0793871	0.141609	0.843	0.882	1
DZIP3	0.0794254	-0.231704	0.076	0.106	1
FARSB	0.0796113	-0.128957	0.171	0.215	1
SEC62	0.0796675	0.119628	0.723	0.739	1
PEX7	0.0797659	-0.134127	0.11	0.146	1
PSEN1	0.0797921	-0.0940882	0.867	0.907	1
SMARCD2	0.0798269	-0.165175	0.299	0.365	1
DAZAP2	0.0798932	-0.0597223	0.877	0.911	1
OCEL1	0.0800221	-0.149572	0.188	0.242	1
FAM20C	0.0800586	0.607729	0.141	0.114	1
PCBP2	0.0801061	-0.0467354	0.839	0.891	1
ALDH3B1	0.0802326	-0.011178	0.4	0.5	1
GPR132	0.0805807	-0.0847689	0.456	0.535	1
AP3M1	0.0806321	-0.225833	0.188	0.234	1
C12orf65	0.080652	-0.154518	0.086	0.118	1
GLMN	0.080764	-0.267141	0.11	0.145	1
CDK11A	0.0808273	-0.0545226	0.312	0.389	1
PLEKHA8	0.081012	-0.233098	0.109	0.145	1
IDH2	0.0810449	-0.0715079	0.473	0.547	1
EMC2	0.081082	-0.139925	0.239	0.3	1
DNMT1	0.0812339	-0.106172	0.34	0.409	1
MRTO4	0.081266	-0.0484501	0.14	0.182	1
SPNS1	0.0812926	-0.131295	0.316	0.38	1
MDM4	0.0813852	-0.12235	0.536	0.621	1
AC100810.1	0.0814262	0.428275	0.244	0.219	1
ACTR1A	0.0814724	-0.0922766	0.362	0.444	1
AC007032.1	0.0814777	0.618284	0.147	0.121	1
YBX3	0.081555	0.197108	0.799	0.805	1
PLEKHA3	0.0816107	0.00864516	0.269	0.345	1
MANF	0.0816567	0.309958	0.268	0.247	1
KIAA0586	0.0816929	-0.113572	0.18	0.229	1
PCNX3	0.0817221	-0.0291021	0.08	0.111	1
NID1	0.0817291	0.415106	0.2	0.172	1
MLH3	0.0817352	-0.136974	0.085	0.116	1
NUDT9	0.0817533	-0.2148	0.13	0.168	1
KCTD9	0.081845	-0.16846	0.208	0.258	1
KLF16	0.0819514	0.0190289	0.17	0.222	1
AC010642.2	0.0820015	0.550265	0.183	0.158	1
CLTB	0.0820344	0.194654	0.653	0.684	1
PLK3	0.0821343	0.33189	0.405	0.394	1
RRP8	0.0823201	-0.201518	0.136	0.177	1
PIP4P2	0.0823386	-0.161347	0.137	0.175	1
THUMPD1	0.0823833	-0.0974079	0.313	0.384	1
ZNF562	0.082467	0.0178019	0.133	0.178	1
SNHG1	0.0826145	-0.0627092	0.216	0.274	1
MIEF1	0.0826522	0.0375712	0.093	0.128	1
ALOX5	0.0828193	-0.126849	0.711	0.759	1
ARL3	0.0829314	0.269074	0.314	0.286	1
CMKLR1	0.0833773	-0.363493	0.148	0.184	1
PLD4	0.0834054	-0.0909737	0.163	0.207	1
AKT2	0.0838653	-0.114153	0.252	0.322	1
NDUFV1	0.0840379	-0.0902753	0.403	0.5	1
LARP7	0.0842676	-0.0390063	0.505	0.598	1
NAF1	0.0843184	-0.150955	0.13	0.17	1
EIF4E	0.0843299	-0.138055	0.416	0.493	1
CTPS2	0.0844354	-0.416605	0.076	0.104	1
BCAS3	0.0844686	-0.198217	0.718	0.731	1
PCBP1	0.084507	0.103089	0.88	0.914	1
VRK1	0.084542	-0.170223	0.169	0.212	1
SMNDC1	0.084555	-0.147728	0.33	0.399	1
TRIM13	0.0845935	0.459675	0.285	0.274	1
NOTCH2NLC	0.0846097	-0.131485	0.252	0.313	1
MAFK	0.0846272	-0.127901	0.146	0.189	1
WDR1	0.0848478	-0.0946362	0.734	0.81	1
SYF2	0.084924	0.112019	0.768	0.758	1
IL16	0.0851262	-0.0713309	0.365	0.456	1
FEM1A	0.0851532	-0.10723	0.076	0.106	1
C9orf64	0.0852429	-0.0207304	0.078	0.108	1
HLA-DMA	0.0856736	-0.00445515	0.528	0.633	1
IRF5	0.0856795	-0.0105599	0.356	0.439	1
CYP4V2	0.0857927	-0.124484	0.146	0.19	1
SEC22A	0.0861478	-0.504162	0.161	0.194	1
TMEM248	0.0862973	-0.0981328	0.392	0.476	1
SHMT2	0.086368	-0.140193	0.198	0.251	1
PEX13	0.0863883	-0.175303	0.135	0.175	1
IFT74	0.0864959	-0.238091	0.146	0.184	1
HTR7	0.0865991	-0.661843	0.075	0.101	1
TPT1-AS1	0.0866263	-0.11387	0.237	0.288	1
SLC6A16	0.0866842	-0.18642	0.081	0.111	1
SUPT7L	0.0867096	-0.164066	0.125	0.163	1
MTPN	0.0867258	0.106773	0.982	0.975	1
GRK2	0.0867886	-0.0792584	0.829	0.852	1
RRP7A	0.0870358	-0.0671319	0.426	0.519	1
AL161725.1	0.0870693	-0.202808	0.073	0.101	1
SLC25A44	0.0871043	-0.239967	0.108	0.145	1
CIC	0.0872855	-0.0250475	0.26	0.333	1
CTTNBP2NL	0.0873772	-0.343243	0.092	0.123	1
FMC1	0.0873971	0.440221	0.239	0.219	1
ARMCX3	0.0874671	-0.125881	0.201	0.253	1
M6PR	0.0875506	-0.0671055	0.792	0.848	1
C12orf76	0.0875534	-0.195572	0.147	0.189	1
RETREG1	0.0876605	-0.135453	0.076	0.104	1
MARCH5	0.0879658	-0.110129	0.333	0.407	1
ZNF529	0.0880203	-0.0645063	0.102	0.136	1
CEP128	0.0882005	-0.467061	0.083	0.109	1
EXOC1	0.0882426	-0.171127	0.459	0.524	1
RDH11	0.0882654	-0.0340737	0.263	0.332	1
C11orf49	0.0883276	-0.359926	0.171	0.205	1
FTSJ1	0.0883348	-0.121749	0.114	0.148	1
MIF4GD	0.0885552	-0.0478589	0.16	0.207	1
MGMT	0.0885729	-0.164159	0.416	0.485	1
MAP4K2	0.088645	-0.139498	0.229	0.286	1
SNX12	0.088792	-0.222959	0.09	0.121	1
SLC1A4	0.0889316	0.54421	0.192	0.165	1
RABL3	0.0889799	-0.0101661	0.158	0.205	1
ZNF675	0.0890276	-0.121916	0.141	0.18	1
TFE3	0.0890808	-0.098505	0.244	0.308	1
CDC42SE1	0.0891549	0.177068	0.664	0.707	1
AC010247.1	0.0892198	0.644194	0.126	0.104	1
SPTSSA	0.0893077	-0.198923	0.312	0.37	1
RDH13	0.0894697	-0.102025	0.108	0.143	1
TOP1	0.0894903	-0.0968187	0.885	0.912	1
ANTKMT	0.0895396	0.240083	0.47	0.483	1
EMC8	0.0895974	-0.164236	0.286	0.35	1
ALAS1	0.0895986	-0.224081	0.133	0.173	1
SNRNP35	0.0896974	0.417306	0.238	0.217	1
DRAM1	0.0899204	-0.196639	0.358	0.411	1
OSTC	0.0899453	0.19088	0.551	0.576	1
KLHL20	0.0899971	-0.100622	0.235	0.295	1
L3MBTL4	0.0900479	0.328695	0.104	0.077	1
CCNC	0.0900961	-0.061829	0.244	0.308	1
LACTB	0.0901291	-0.132326	0.626	0.71	1
METTL5	0.0901972	0.298892	0.318	0.303	1
SH3TC1	0.0902892	-0.152534	0.508	0.603	1
IFIT3	0.0903113	-0.0400397	0.265	0.325	1
BCKDK	0.0904061	0.297045	0.3	0.286	1
COPS8	0.0904304	-0.103358	0.26	0.316	1
IKZF1	0.0905553	-0.163501	0.887	0.918	1
SH2D1B	0.0906981	0.580994	0.132	0.106	1
MYO10	0.090758	-0.240828	0.104	0.136	1
TPRN	0.0908122	-0.171462	0.091	0.123	1
AVEN	0.0908488	-0.222993	0.153	0.19	1
RGCC	0.0908511	0.332311	0.184	0.152	1
PIEZO1	0.0908631	0.245544	0.499	0.512	1
MOCS2	0.0910218	-0.153515	0.084	0.114	1
PNPLA4	0.0910821	-0.132925	0.101	0.135	1
SNHG25	0.0910987	0.225051	0.367	0.345	1
CNOT6L	0.0911243	-0.102551	0.65	0.71	1
RBPJ	0.0911699	-0.135803	0.731	0.785	1
CLK2	0.0913204	-0.286624	0.101	0.133	1
AC144652.1	0.0913411	0.454346	0.132	0.106	1
CREBRF	0.0914918	-0.0886662	0.626	0.715	1
MROH1	0.0915537	-0.156675	0.223	0.279	1
ATP13A2	0.0916991	-0.137722	0.149	0.195	1
HDHD5	0.0917247	-0.148866	0.214	0.269	1
REXO4	0.0917949	-0.153799	0.132	0.17	1
HM13	0.0919047	-0.121977	0.773	0.847	1
GSK3A	0.0919198	-0.137773	0.311	0.377	1
FPR2	0.0920198	-0.111188	0.203	0.254	1
RHOA	0.0920416	0.0519042	0.994	0.997	1
PIGL	0.0921266	0.144699	0.15	0.194	1
PRKAA1	0.0922379	-0.0315263	0.266	0.333	1
GRAMD4	0.0924895	-0.268324	0.12	0.157	1
CD300A	0.0924947	-0.115333	0.738	0.81	1
TLE5	0.0926537	0.230825	0.542	0.571	1
TMEM223	0.0926585	-0.208761	0.15	0.192	1
CCDC134	0.0927822	-0.198766	0.143	0.18	1
DDX19A	0.0928213	-0.115195	0.169	0.217	1
SETD1A	0.092928	-0.397024	0.081	0.109	1
CDK16	0.0929436	-0.0292303	0.227	0.291	1
CCNYL1	0.093171	-0.0454107	0.21	0.266	1
PAFAH1B2	0.0931953	-0.0903122	0.481	0.566	1
EIF1B	0.09328	0.175472	0.635	0.658	1
TAZ	0.0934394	-0.0232538	0.232	0.293	1
PPP1R16B	0.0935908	-0.121304	0.121	0.16	1
HSPD1	0.093595	-0.103772	0.64	0.727	1
PITPNC1	0.0936109	-0.15777	0.846	0.867	1
EIF2AK1	0.0936668	-0.0185784	0.291	0.36	1
AC147067.1	0.0938845	0.26273	0.426	0.419	1
CDK4	0.0940676	-0.0352169	0.133	0.177	1
AC073167.1	0.0940757	-0.0861181	0.113	0.15	1
C12orf49	0.0941383	-0.100543	0.137	0.178	1
C11orf68	0.0941547	-0.0776501	0.158	0.205	1
CCDC43	0.0943085	-0.0265398	0.147	0.19	1
NLRC4	0.0944863	-0.151526	0.383	0.451	1
VCP	0.0945791	0.185135	0.68	0.695	1
RPS6KA1	0.0946026	0.193105	0.579	0.606	1
UBIAD1	0.0953784	-0.1711	0.079	0.108	1
NXF1	0.0954162	0.26137	0.534	0.552	1
COMMD3	0.0956491	0.334081	0.454	0.471	1
DAGLB	0.0957172	-0.11233	0.248	0.305	1
POLG	0.0959469	0.0165085	0.233	0.298	1
NCK1-DT	0.0960114	-0.127133	0.104	0.138	1
CRIPT	0.0962411	0.362434	0.272	0.253	1
ZNF433-AS1	0.0964486	0.274735	0.41	0.389	1
RGS14	0.0964949	-0.0790292	0.252	0.311	1
NLRP12	0.096582	-0.0294144	0.182	0.232	1
IAH1	0.0966199	0.22552	0.414	0.412	1
USE1	0.0968073	-0.143108	0.198	0.246	1
PRPF38A	0.0968731	-0.133253	0.265	0.325	1
IDH1	0.0969545	-0.104818	0.119	0.155	1
TMEM199	0.0970054	-0.104082	0.201	0.258	1
DHX33	0.0970775	-0.063035	0.083	0.113	1
TRMT6	0.097271	-0.22485	0.141	0.18	1
CRTC1	0.0972762	0.00203418	0.218	0.271	1
VHL	0.0976346	-0.14373	0.244	0.296	1
MTCH1	0.0977344	-0.0928607	0.55	0.641	1
TMEM170A	0.0977432	-0.162457	0.258	0.315	1
JOSD1	0.0978924	-0.138104	0.421	0.49	1
MARCH3	0.0979433	-0.352738	0.124	0.157	1
LNX2	0.0981558	-0.0709281	0.093	0.125	1
RTF2	0.0981629	-0.0713536	0.646	0.731	1
GYPC	0.0982427	-0.118496	0.252	0.306	1
KIAA2013	0.0983027	-0.0677641	0.283	0.357	1
SBF1	0.0984103	-0.141672	0.095	0.128	1
NELFA	0.0986778	-0.0441232	0.159	0.205	1
ZNF699	0.0987001	0.623787	0.129	0.106	1
HDDC3	0.0987164	0.517269	0.2	0.175	1
VAMP7	0.0987407	-0.0720374	0.201	0.254	1
SLC39A3	0.0987798	0.640294	0.186	0.165	1
MTO1	0.0987941	-0.172567	0.178	0.222	1
PSMD10	0.0989892	-0.157391	0.129	0.167	1
TSR2	0.0990477	-0.107717	0.21	0.263	1
ELOA	0.099276	-0.0393198	0.233	0.296	1
DDX41	0.0994393	-0.0724673	0.16	0.205	1
DST	0.0995009	-0.268443	0.371	0.419	1
PURA	0.0996702	-0.0673061	0.255	0.32	1
KTN1	0.0997275	-0.12619	0.657	0.729	1
CCAR2	0.0997358	-0.105417	0.165	0.209	1
MED21	0.0999069	-0.18793	0.218	0.268	1
EIF2D	0.0999799	-0.148009	0.212	0.264	1
C1GALT1C1	0.0999978	-0.121665	0.143	0.184	1
ZNF460	0.100004	-0.0325563	0.074	0.103	1
NDUFS2	0.100006	0.21628	0.598	0.623	1
CAMK1	0.100026	0.129965	0.743	0.761	1
SMAD5	0.100115	-0.137192	0.138	0.175	1
DUT	0.100316	-0.050406	0.49	0.582	1
C1QA	0.100323	0.799449	0.369	0.345	1
GTF3C2	0.100362	-0.00214991	0.177	0.226	1
GUCD1	0.100438	-0.0513424	0.194	0.249	1
LEO1	0.100762	-0.0760663	0.165	0.209	1
SRXN1	0.101222	-0.0953444	0.081	0.111	1
TOM1L2	0.101426	-0.114299	0.221	0.266	1
PRKCZ	0.101551	-0.215187	0.075	0.103	1
ANKRD49	0.101711	-0.0202977	0.16	0.207	1
CACYBP	0.10183	0.229495	0.544	0.577	1
KNDC1	0.101839	-0.139592	0.174	0.214	1
SRPK1	0.101993	-0.152171	0.25	0.301	1
PARVB	0.102013	-0.116448	0.453	0.529	1
EFHD2	0.102213	-0.0588111	0.959	0.975	1
PLD3	0.102282	-0.0681625	0.308	0.374	1
XBP1	0.102294	0.238062	0.495	0.505	1
G6PD	0.102461	0.277785	0.377	0.359	1
TRIM27	0.102507	-0.0442594	0.294	0.369	1
SDHD	0.102551	-0.0816959	0.585	0.682	1
S100A8	0.102595	0.145273	0.882	0.889	1
MTERF3	0.102618	-0.319599	0.09	0.12	1
LRRC23	0.102766	0.640985	0.203	0.178	1
ZNF107	0.102936	-0.0693588	0.093	0.125	1
DUS1L	0.102945	-0.0832523	0.235	0.298	1
MTMR6	0.103039	-0.0791852	0.576	0.64	1
FLNA	0.103054	0.102573	0.956	0.968	1
YPEL3	0.103112	0.31379	0.447	0.446	1
MAST3	0.1034	-0.115613	0.443	0.515	1
AL078459.1	0.103465	0.524248	0.113	0.089	1
ZDHHC6	0.103481	-0.106269	0.18	0.229	1
CEP68	0.103616	-0.0953787	0.198	0.249	1
TFDP2	0.103821	-0.171212	0.234	0.281	1
EIF2B5	0.104	-0.0424434	0.189	0.239	1
AC008771.1	0.104025	-0.159814	0.112	0.145	1
NETO2	0.104046	-0.196664	0.123	0.157	1
DGKE	0.104076	-0.154655	0.135	0.172	1
RNF185	0.104262	-0.0579712	0.165	0.21	1
PKNOX1	0.104376	0.00704161	0.242	0.311	1
ZNF341	0.104472	-0.176931	0.085	0.114	1
UBE4B	0.104794	-0.0678238	0.419	0.493	1
WDR46	0.104816	0.318698	0.277	0.258	1
TMED2	0.10483	-0.077543	0.397	0.5	1
VPS29	0.104852	0.0795647	0.852	0.884	1
CPED1	0.105068	-0.223683	0.211	0.246	1
COG3	0.105088	-0.18126	0.21	0.259	1
TADA2B	0.105241	-0.0876362	0.097	0.13	1
CETN2	0.105331	0.461359	0.174	0.146	1
MCM3AP	0.105339	-0.0792591	0.211	0.264	1
ZC3H4	0.10546	-0.0820256	0.328	0.399	1
TRAPPC11	0.105642	-0.0732664	0.436	0.519	1
ACP2	0.105765	-0.0145633	0.216	0.278	1
FAM214A	0.105845	-0.143704	0.303	0.359	1
METTL14	0.10588	-0.160076	0.165	0.207	1
GNLY	0.105937	0.253333	0.08	0.109	1
JUNB	0.105943	0.0379408	0.999	0.995	1
CLPP	0.105999	0.398323	0.268	0.249	1
B3GLCT	0.106022	-0.310334	0.076	0.103	1
MCTS1	0.106044	0.263294	0.465	0.471	1
DKC1	0.106059	-0.134345	0.2	0.249	1
AC027644.3	0.106163	0.42188	0.249	0.231	1
NCSTN	0.106303	-0.095677	0.284	0.345	1
SOCS1	0.106375	0.481602	0.106	0.082	1
PLPPR2	0.106378	-0.179217	0.124	0.16	1
G6PC3	0.106398	0.0316609	0.124	0.163	1
MRPL22	0.106408	0.305696	0.329	0.323	1
COPS6	0.106443	0.178506	0.468	0.46	1
CTCF	0.106455	-0.137699	0.516	0.593	1
FASTK	0.106733	0.0296071	0.244	0.306	1
MAPK7	0.107117	0.0305175	0.143	0.187	1
GPN2	0.107138	0.0444082	0.153	0.197	1
ATG14	0.10723	-0.0353454	0.226	0.279	1
DCUN1D4	0.107231	-0.212704	0.191	0.232	1
MRPS6	0.107397	0.280366	0.388	0.377	1
ZNF431	0.107556	-0.105432	0.242	0.293	1
HAX1	0.107754	0.264208	0.508	0.54	1
RINL	0.108215	-0.114874	0.133	0.175	1
CSF2RA	0.108231	0.29309	0.522	0.532	1
TRIOBP	0.108328	0.195149	0.428	0.421	1
IMPA2	0.108437	-0.0832619	0.343	0.414	1
SZT2	0.108514	-0.148588	0.15	0.192	1
ANKZF1	0.108544	-0.0584663	0.126	0.165	1
RNF220	0.108749	-0.259787	0.204	0.247	1
PCNA	0.108837	0.0153127	0.178	0.229	1
SYVN1	0.108996	-0.0926966	0.095	0.126	1
IFIT5	0.109012	-0.134067	0.104	0.136	1
ZCCHC8	0.109073	-0.19313	0.333	0.389	1
FBN2	0.109115	0.423249	0.198	0.17	1
PYROXD1	0.109138	-0.0662414	0.226	0.283	1
EXOSC5	0.109161	-0.206648	0.193	0.241	1
DDX52	0.109171	-0.16252	0.273	0.327	1
CD48	0.109274	0.0590967	0.978	0.976	1
C1orf54	0.109294	-0.0998623	0.074	0.101	1
TRMU	0.109566	-0.036954	0.109	0.145	1
GNE	0.109569	0.000816836	0.174	0.221	1
CYP51A1	0.109651	0.473227	0.345	0.345	1
IDS	0.10977	-0.104275	0.602	0.662	1
SLC3A2	0.109777	0.149847	0.562	0.581	1
LPXN	0.109789	0.0284211	0.303	0.369	1
RDH14	0.109965	-0.0747247	0.118	0.153	1
GM2A	0.110038	0.446777	0.144	0.121	1
ING4	0.110075	-0.0822994	0.271	0.337	1
AHCTF1	0.110309	-0.233071	0.697	0.724	1
MGST1	0.110495	0.525291	0.167	0.14	1
ACOT7	0.110874	-0.158861	0.103	0.135	1
PABPN1	0.111128	-0.107827	0.449	0.522	1
TEDC1	0.111338	0.494992	0.176	0.152	1
ALG6	0.111452	-0.128608	0.109	0.143	1
ATG4A	0.111493	-0.144617	0.076	0.103	1
LAMTOR1	0.111603	0.119582	0.805	0.828	1
AHCYL1	0.111819	-0.144008	0.456	0.534	1
DBP	0.111932	-0.0952186	0.121	0.157	1
ATL2	0.111986	-0.0592339	0.43	0.505	1
NDUFAF2	0.112091	-0.208632	0.312	0.362	1
GALK1	0.112184	0.279647	0.325	0.311	1
ARHGDIA	0.112283	0.165628	0.779	0.803	1
PA2G4	0.112396	-0.0590294	0.495	0.611	1
FAM217B	0.112557	-0.182921	0.119	0.153	1
DAPK3	0.112745	-0.0888831	0.125	0.162	1
CORO1C	0.112842	0.182304	0.674	0.668	1
STK26	0.112954	-0.162462	0.339	0.404	1
TLE3	0.112974	-0.125101	0.35	0.409	1
ZDHHC2	0.113072	0.390934	0.232	0.207	1
PTPN22	0.113162	-0.306488	0.114	0.145	1
TESC	0.113228	0.223179	0.712	0.746	1
HNRNPUL1	0.113278	-0.0662647	0.511	0.608	1
ANKIB1	0.11334	-0.162641	0.479	0.525	1
MARCKSL1	0.113355	0.268817	0.522	0.515	1
HK1	0.113356	-0.0573824	0.716	0.8	1
LMO2	0.113417	-0.0587552	0.797	0.864	1
STPG4	0.113464	-0.156528	0.098	0.13	1
ILK	0.113556	0.205251	0.49	0.502	1
KCNQ1OT1	0.113965	-0.200682	0.316	0.374	1
SPATA5L1	0.113997	0.0198753	0.136	0.173	1
UBOX5	0.114335	-0.130295	0.095	0.125	1
SLC66A3	0.114569	-0.103535	0.495	0.581	1
CMC4	0.114612	-0.114438	0.081	0.109	1
MGRN1	0.114656	-0.0307988	0.448	0.54	1
NAGLU	0.11469	-0.103496	0.112	0.145	1
TRMT1	0.114731	0.235572	0.345	0.332	1
ARL4A	0.114738	0.165872	0.691	0.684	1
STAT6	0.114753	-0.0965425	0.643	0.71	1
MITF	0.11483	-0.154123	0.164	0.199	1
MAIP1	0.114845	-0.0398841	0.132	0.172	1
ANAPC15	0.114897	0.278367	0.397	0.392	1
ZNF212	0.114941	-0.0147817	0.084	0.113	1
MRPS7	0.114946	0.269698	0.39	0.389	1
NELFCD	0.115147	0.0087977	0.243	0.308	1
TFRC	0.115222	-0.591355	0.495	0.522	1
DTNB	0.115336	-0.227378	0.096	0.125	1
DTYMK	0.115397	0.272487	0.238	0.219	1
EIF3J	0.115409	0.289111	0.498	0.53	1
MRPL21	0.115682	-0.128524	0.421	0.519	1
PPP2R3C	0.115728	0.195196	0.556	0.566	1
COPG1	0.115733	0.0287297	0.218	0.278	1
CDV3	0.115864	-0.097423	0.825	0.875	1
SLA	0.115877	-0.126794	0.743	0.791	1
SNX21	0.116386	0.109591	0.127	0.17	1
MIR3142HG	0.116584	0.817687	0.11	0.089	1
CTBS	0.116595	-0.0834058	0.532	0.613	1
INKA2	0.116601	0.468056	0.235	0.219	1
TGDS	0.116791	-0.192051	0.092	0.121	1
NDUFAF1	0.117097	-0.137412	0.133	0.172	1
TERF2IP	0.117101	-0.0566797	0.595	0.673	1
MT1X	0.117157	-0.231893	0.097	0.126	1
WIPI2	0.117437	0.0335528	0.533	0.63	1
SIPA1	0.117495	-0.136722	0.38	0.451	1
DAAM1	0.117502	-0.262898	0.15	0.184	1
TBL2	0.117578	0.633786	0.119	0.098	1
WBP2NL	0.117614	-0.290888	0.078	0.103	1
UACA	0.117804	-0.326064	0.107	0.136	1
SKP2	0.118055	-0.0929626	0.074	0.101	1
INO80B	0.118083	0.628246	0.101	0.079	1
EBLN3P	0.118293	-0.176581	0.238	0.286	1
RAB4A	0.118315	-0.0616559	0.346	0.423	1
SGTB	0.118316	-0.119207	0.296	0.347	1
YWHAZ	0.118344	0.110135	0.985	0.983	1
FASTKD2	0.118683	-0.0277278	0.217	0.274	1
AL049828.1	0.118709	-0.362861	0.09	0.116	1
CEBPZOS	0.118774	-0.00318889	0.232	0.29	1
DGCR6L	0.118843	0.271404	0.285	0.268	1
EML3	0.11912	-0.0621116	0.136	0.175	1
AC097634.3	0.119171	0.634142	0.123	0.101	1
EIF3M	0.119346	0.0946236	0.758	0.776	1
CASD1	0.119486	-0.197087	0.155	0.194	1
MYO1G	0.119522	0.0966635	0.86	0.86	1
HPS3	0.119571	-0.0408878	0.311	0.37	1
VMO1	0.119605	0.992677	0.203	0.184	1
GSDMD	0.119628	-0.126898	0.402	0.485	1
FLCN	0.119757	0.585183	0.126	0.103	1
ACTR3B	0.119867	-0.0546403	0.083	0.111	1
AC012447.1	0.119909	0.445189	0.364	0.355	1
KBTBD8	0.120389	-0.198988	0.091	0.12	1
ZNF121	0.120565	-0.162563	0.152	0.19	1
AGAP3	0.120937	-0.0834805	0.209	0.259	1
CXXC1	0.120952	-0.19463	0.132	0.167	1
KMT2D	0.121061	-0.143532	0.268	0.323	1
HCG27	0.121292	0.56946	0.124	0.101	1
SHKBP1	0.121335	-0.0269683	0.574	0.662	1
EIF4G2	0.121357	-0.0379447	0.896	0.931	1
SAT1	0.121364	-0.0281002	1	1	1
REC8	0.121489	-0.22775	0.1	0.131	1
GIMAP2	0.121749	-0.0776491	0.502	0.599	1
NDUFS4	0.121761	-0.0954742	0.572	0.643	1
BUD13	0.121782	0.0341301	0.114	0.15	1
LIAS	0.121826	-0.0262784	0.126	0.163	1
STARD7	0.121926	-0.1075	0.383	0.453	1
COG7	0.122007	0.0235942	0.147	0.189	1
SLC25A20	0.122189	-0.0378141	0.181	0.227	1
TCF3	0.12229	-0.00187004	0.167	0.215	1
LGALS8	0.122337	-0.0781877	0.277	0.335	1
C9orf85	0.122366	-0.168367	0.212	0.261	1
RUNDC1	0.122367	-0.147795	0.121	0.157	1
BORCS6	0.122422	0.463406	0.212	0.194	1
GPATCH3	0.12249	-0.183555	0.079	0.106	1
CCDC65	0.122973	-0.0179787	0.093	0.123	1
AC004241.1	0.123051	0.149423	0.101	0.135	1
MED10	0.123196	-0.0439349	0.392	0.471	1
PDLIM2	0.123299	0.140574	0.551	0.557	1
CAMKK1	0.123301	-0.163289	0.197	0.244	1
CTSA	0.123535	0.272587	0.461	0.483	1
MAPK6	0.123541	-0.205023	0.453	0.503	1
HAL	0.123598	-0.0839598	0.178	0.222	1
ETS1	0.123733	0.0649573	0.107	0.14	1
BTF3L4	0.123921	-0.115081	0.532	0.631	1
MPST	0.123967	0.550788	0.154	0.131	1
EMC7	0.124016	0.224515	0.476	0.483	1
NME6	0.124064	-0.0569192	0.137	0.175	1
DEPDC5	0.124174	-0.103241	0.26	0.313	1
GGCX	0.124176	-0.108587	0.144	0.182	1
PCMTD2	0.124287	-0.0547776	0.164	0.205	1
MAT2A	0.124306	-0.0615403	0.405	0.478	1
ICMT	0.12446	-0.142937	0.089	0.118	1
ENOPH1	0.124538	-0.281661	0.155	0.192	1
MTURN	0.124631	0.532947	0.113	0.091	1
AL499604.1	0.124678	0.282925	0.383	0.362	1
ABCD4	0.124724	0.0275174	0.085	0.114	1
RAB9A	0.124931	-0.124002	0.235	0.285	1
KCNQ1	0.125236	-0.120738	0.49	0.561	1
SRF	0.125289	0.697241	0.131	0.111	1
MDM2	0.12568	-0.0553156	0.502	0.589	1
SNAPC5	0.125701	0.358846	0.346	0.345	1
EDC4	0.125803	0.0399614	0.114	0.15	1
RALGPS1	0.125901	-0.10628	0.161	0.2	1
USO1	0.126182	-0.0725356	0.487	0.564	1
MAPKAPK5-AS1	0.126278	-0.0406104	0.237	0.293	1
CNOT3	0.126281	-0.0384988	0.161	0.205	1
FAM50A	0.126383	0.203118	0.527	0.556	1
ARNT	0.12656	-0.0269037	0.334	0.404	1
PMPCB	0.126739	-0.21251	0.34	0.394	1
GSTZ1	0.126946	0.00668704	0.153	0.194	1
ABI1	0.126968	-0.0759239	0.784	0.823	1
MT2A	0.126987	0.528959	0.839	0.899	1
GUCY1A1	0.127142	0.560225	0.15	0.128	1
ANAPC7	0.127249	-0.0521155	0.22	0.278	1
DCK	0.127388	-0.0981143	0.2	0.247	1
PPP5C	0.127447	-0.0872427	0.16	0.2	1
H2AFV	0.127622	-0.0972991	0.686	0.758	1
TMEM53	0.127928	-0.0341548	0.085	0.113	1
NSD3	0.127977	-0.120385	0.536	0.609	1
NAPA	0.127986	-0.150496	0.689	0.746	1
RAB33B	0.128049	-0.148738	0.115	0.148	1
KLHL9	0.128337	-0.250123	0.081	0.108	1
PAXBP1	0.12834	-0.129837	0.357	0.419	1
PKM	0.128588	-0.0754573	0.802	0.857	1
SNHG6	0.128757	0.125058	0.752	0.801	1
FBXO31	0.128777	-0.162595	0.22	0.264	1
TMEM120B	0.12901	-0.256195	0.178	0.214	1
CDC37	0.129364	-0.0903312	0.629	0.692	1
ATG4C	0.129378	-0.10358	0.211	0.253	1
TRAP1	0.129421	-0.119107	0.153	0.192	1
Z94721.1	0.129484	-0.107996	0.098	0.126	1
RRAGD	0.129543	-0.2676	0.184	0.224	1
TRABD	0.129742	-0.048965	0.379	0.455	1
VMA21	0.129748	0.182679	0.536	0.542	1
IL15	0.129782	-0.135409	0.58	0.63	1
RAB40C	0.129964	-0.0711862	0.152	0.19	1
MFSD11	0.130329	-0.135719	0.268	0.315	1
LHPP	0.130388	-0.160364	0.18	0.221	1
AL132709.8	0.130488	-0.129777	0.187	0.232	1
NFKB2	0.130691	-0.0578644	0.34	0.418	1
RBM4B	0.13086	-0.0863507	0.09	0.118	1
ERI1	0.130894	-0.0642359	0.118	0.153	1
CLK3	0.130983	-0.072341	0.278	0.347	1
CSGALNACT2	0.131206	-0.0700611	0.875	0.892	1
RALY	0.131577	-0.10339	0.845	0.88	1
CD302	0.131748	-0.0165004	0.816	0.892	1
FLII	0.131887	-0.105166	0.53	0.633	1
DHRSX	0.132628	-0.12134	0.53	0.596	1
LEPROTL1	0.132705	0.154881	0.572	0.594	1
CEBPG	0.132763	-0.0761405	0.317	0.387	1
MFAP1	0.133066	0.00768884	0.201	0.253	1
GPS2	0.133083	-0.0755263	0.433	0.519	1
SLC52A2	0.133208	-0.0561922	0.214	0.266	1
SIDT2	0.133219	0.138986	0.739	0.779	1
MPDU1	0.13337	0.325343	0.353	0.347	1
ZWILCH	0.133385	-0.148032	0.078	0.104	1
NEK4	0.133516	-0.127415	0.132	0.167	1
BST1	0.133649	-0.0414196	0.341	0.412	1
MTOR	0.133792	-0.110746	0.277	0.328	1
FRG1	0.133837	0.1458	0.576	0.593	1
CORO1B	0.1342	-0.0655288	0.619	0.697	1
MRPL19	0.134287	-0.0125397	0.233	0.291	1
MICB	0.134355	-0.0125492	0.086	0.114	1
TRAF6	0.134504	-0.0566735	0.152	0.19	1
MXI1	0.134541	-0.0565596	0.402	0.465	1
HOTAIRM1	0.134653	-0.0946462	0.546	0.635	1
CARNMT1	0.134876	0.0662159	0.136	0.172	1
PGD	0.135017	-0.158174	0.478	0.561	1
AP2A2	0.135022	-0.0701511	0.352	0.412	1
ZNHIT3	0.135088	-0.0205506	0.359	0.449	1
SDHAF3	0.13515	-0.0270558	0.176	0.222	1
ASGR1	0.135177	-0.0251108	0.392	0.463	1
LMNB2	0.135219	0.0765287	0.085	0.114	1
PSMD4	0.135391	0.150238	0.681	0.715	1
SDF2L1	0.135407	0.274733	0.416	0.423	1
PHLPP1	0.135413	-0.185143	0.325	0.365	1
DIMT1	0.135419	-0.0907964	0.191	0.241	1
PLEKHA7	0.135478	0.466068	0.138	0.116	1
ANAPC13	0.13563	0.310873	0.329	0.318	1
MTCH2	0.135688	0.137969	0.456	0.443	1
MOB1B	0.135745	-0.220821	0.244	0.29	1
SAE1	0.135891	0.328724	0.326	0.318	1
C11orf71	0.135897	-0.0644948	0.1	0.131	1
FAM91A1	0.135986	-0.103711	0.536	0.613	1
VAPA	0.136015	0.0936095	0.879	0.899	1
CRLS1	0.136093	-0.136183	0.189	0.236	1
RIPOR1	0.136102	-0.00353969	0.305	0.375	1
KLHDC2	0.136149	-0.0215785	0.187	0.234	1
DHX34	0.136164	-0.253181	0.424	0.468	1
CCNT1	0.136225	-0.155114	0.258	0.32	1
TRAPPC2	0.136239	-0.0970654	0.114	0.148	1
SMG9	0.136248	-0.108833	0.175	0.214	1
STARD8	0.136249	-0.034395	0.09	0.118	1
CSE1L	0.136481	-0.134753	0.299	0.36	1
SLC12A2	0.136484	0.501514	0.146	0.125	1
SRP68	0.136557	-0.0148503	0.191	0.239	1
HPS5	0.136565	-0.0620875	0.258	0.31	1
ABTB1	0.136616	-0.139052	0.369	0.448	1
NOTCH4	0.136759	0.592071	0.158	0.141	1
TBCC	0.136849	0.341221	0.2	0.18	1
GZF1	0.136955	-0.121819	0.178	0.221	1
UBA5	0.13702	-0.19902	0.136	0.168	1
DHRS12	0.137168	0.0273917	0.107	0.14	1
SLX4IP	0.137397	-0.272563	0.324	0.367	1
BCL2L11	0.137417	0.010801	0.424	0.497	1
AFDN	0.137884	0.369574	0.157	0.133	1
NUDT19	0.137968	0.479182	0.187	0.167	1
ZUP1	0.138346	-0.0731181	0.109	0.141	1
CRYZL1	0.138444	-0.0358174	0.223	0.273	1
ZBTB5	0.138511	-0.0286987	0.113	0.145	1
ANKRD13D	0.138752	-0.051397	0.674	0.761	1
SCAI	0.138765	-0.161752	0.133	0.165	1
COX16	0.138798	0.178622	0.562	0.572	1
TIAL1	0.138938	-0.118032	0.453	0.53	1
RPL4	0.139154	0.0646397	0.992	0.997	1
LFNG	0.139285	0.145656	0.8	0.82	1
SRP19	0.139314	0.176548	0.535	0.544	1
KCTD18	0.139743	0.0375733	0.112	0.145	1
PHF6	0.139745	-0.132092	0.216	0.263	1
PPP2R5B	0.139765	-0.236943	0.079	0.104	1
C1orf159	0.140106	-0.0145442	0.084	0.111	1
FOXN2	0.140351	0.290573	0.63	0.655	1
PEMT	0.140476	-0.100687	0.125	0.158	1
NDUFAF7	0.141244	-0.164726	0.146	0.18	1
KLHL15	0.141487	-0.0379004	0.382	0.453	1
METTL23	0.141829	-0.0141559	0.288	0.354	1
CCDC28A	0.141863	-0.076471	0.266	0.318	1
IRF9	0.142055	-0.117475	0.397	0.48	1
CRTAP	0.142185	-0.119473	0.251	0.305	1
WBP4	0.142305	-0.0744248	0.317	0.37	1
MRPS9	0.142684	-0.194891	0.189	0.227	1
MIRLET7BHG	0.143012	-0.10876	0.258	0.308	1
PUM3	0.143025	0.0241276	0.311	0.372	1
CDC26	0.143087	0.311597	0.39	0.392	1
LDLRAD3	0.143127	-0.0592118	0.456	0.515	1
HDGFL2	0.143142	-0.113442	0.132	0.168	1
YIPF3	0.143164	0.233197	0.403	0.409	1
WDR59	0.143311	-0.021085	0.209	0.254	1
ILF3-DT	0.143443	-0.0846373	0.376	0.434	1
HEIH	0.143728	-0.0146977	0.369	0.448	1
SNX1	0.143893	-0.0783817	0.547	0.614	1
CPNE8	0.14409	-0.165884	0.579	0.616	1
FAM157C	0.144254	-0.113845	0.184	0.229	1
GTF2F1	0.144271	0.0352266	0.297	0.374	1
POGLUT1	0.144352	-0.0361124	0.164	0.204	1
LMBR1L	0.144357	0.010832	0.188	0.236	1
COQ10B	0.144379	-0.080848	0.442	0.513	1
ILRUN	0.14459	-0.104791	0.467	0.534	1
TUBA1A	0.144805	0.153044	0.936	0.949	1
NTHL1	0.144811	0.38794	0.208	0.19	1
JUP	0.144915	0.0103816	0.183	0.224	1
MTHFSD	0.145027	-0.157961	0.098	0.128	1
RENBP	0.145153	0.4173	0.252	0.239	1
HABP4	0.145298	-0.21593	0.11	0.138	1
VBP1	0.145532	-0.0428755	0.263	0.323	1
ZNF565	0.146023	-0.213724	0.11	0.14	1
PTPMT1	0.146212	0.430533	0.205	0.187	1
ZNF576	0.146375	0.681887	0.1	0.081	1
HAUS1	0.146465	-0.0373616	0.211	0.261	1
MXD4	0.146635	0.132069	0.596	0.628	1
MSL2	0.146642	-0.124611	0.442	0.512	1
PDCL3	0.146902	0.19293	0.417	0.416	1
DDX18	0.14721	-0.0923971	0.587	0.668	1
THOC6	0.147282	-0.149474	0.193	0.236	1
MMP24	0.147657	-0.147177	0.113	0.143	1
LTO1	0.147679	0.0387408	0.117	0.15	1
AC011092.2	0.147701	0.397603	0.17	0.146	1
CSAD	0.147819	-0.0602333	0.222	0.276	1
LINC00909	0.148013	-0.105085	0.1	0.126	1
ACTR8	0.148033	-0.0534769	0.096	0.125	1
MAN2C1	0.148378	0.0641378	0.214	0.266	1
API5	0.14863	0.00742909	0.34	0.416	1
IGF2BP2	0.148652	-0.247859	0.262	0.298	1
TAFA2	0.148787	-0.551542	0.165	0.194	1
ABRAXAS1	0.148891	0.106015	0.144	0.185	1
EXOG	0.148935	-0.151646	0.098	0.126	1
KBTBD2	0.149582	-0.0997379	0.511	0.574	1
LDAH	0.149817	-0.319174	0.148	0.18	1
RNF14	0.149906	-0.0691802	0.165	0.204	1
STX17-AS1	0.150312	-0.0982048	0.091	0.118	1
PCED1B-AS1	0.15046	-0.13898	0.159	0.197	1
ATPAF1	0.150633	0.049189	0.144	0.182	1
PFDN6	0.15074	0.228871	0.394	0.397	1
PCCB	0.150973	-0.104849	0.148	0.185	1
ACSL3	0.151006	-0.0331601	0.485	0.571	1
DCAF13	0.151024	0.303995	0.205	0.259	1
ACBD3	0.151027	-0.0783416	0.43	0.5	1
PSMA4	0.151582	-0.0968365	0.789	0.87	1
TMED3	0.151768	-0.109268	0.317	0.375	1
MED24	0.151793	-0.155609	0.106	0.135	1
FAM174C	0.151861	0.198434	0.498	0.51	1
SNX3	0.152182	0.0724807	0.885	0.916	1
CA2	0.152212	0.198217	0.136	0.114	1
YME1L1	0.152364	0.117069	0.758	0.785	1
AC044849.1	0.152425	0.457026	0.197	0.178	1
PLEKHO2	0.152472	-0.0252631	0.506	0.588	1
GEMIN6	0.152479	0.0348032	0.174	0.219	1
MAPRE2	0.152645	0.143561	0.624	0.614	1
FADS1	0.152781	0.778111	0.112	0.093	1
RNASEH2B	0.152815	-0.0823268	0.438	0.505	1
PSMD3	0.152851	-0.0783411	0.267	0.33	1
PGAM1	0.152868	0.147088	0.714	0.746	1
ERLEC1	0.152993	-0.0217032	0.223	0.276	1
AL033528.2	0.153103	0.518965	0.109	0.089	1
PNO1	0.153639	0.0969782	0.206	0.258	1
RETREG2	0.153767	-0.0283058	0.289	0.36	1
NOL11	0.153813	-0.146697	0.16	0.195	1
GPD2	0.154393	-0.193659	0.3	0.34	1
RBM42	0.154461	0.370166	0.33	0.325	1
LRRFIP2	0.154684	-0.0680661	0.748	0.815	1
THEMIS2	0.154768	0.0931332	0.846	0.882	1
KIF9	0.154997	0.596189	0.126	0.108	1
MRPL40	0.155273	0.274627	0.405	0.419	1
RIC8A	0.155322	-0.0416141	0.228	0.278	1
GLB1	0.155341	-0.114315	0.478	0.542	1
DHX35	0.155576	-0.171741	0.172	0.205	1
TEX30	0.155697	0.0479654	0.09	0.118	1
RNF170	0.155756	-0.22813	0.136	0.168	1
FOSL2	0.155805	-0.117462	0.58	0.635	1
NAGK	0.15616	-0.0663564	0.777	0.838	1
NCOA5	0.156262	-0.0948691	0.239	0.291	1
PDXK	0.156325	0.218259	0.604	0.641	1
MEF2B	0.156424	-0.0187137	0.133	0.168	1
FXR2	0.15667	-0.103042	0.092	0.12	1
CTSH	0.156674	-0.0794396	0.723	0.8	1
TNPO1	0.156731	-0.0720584	0.495	0.571	1
PSMB7	0.157127	0.0588546	0.667	0.675	1
AC006059.1	0.157198	-0.0111982	0.138	0.173	1
MBIP	0.157249	0.0495504	0.095	0.125	1
PQBP1	0.157252	0.247397	0.347	0.343	1
HSPA6	0.157538	0.00906396	0.277	0.332	1
C15orf40	0.157655	0.447594	0.242	0.232	1
NDE1	0.157672	-0.01819	0.38	0.449	1
AC025164.1	0.157712	-0.139317	0.363	0.423	1
TRMT61A	0.157772	-0.0868622	0.135	0.17	1
RBM8A	0.157963	0.105385	0.708	0.742	1
STT3A	0.158159	-0.140857	0.125	0.157	1
FAM200B	0.158781	-0.0663709	0.353	0.426	1
PARP8	0.159048	0.204535	0.316	0.286	1
AC073332.1	0.159079	-0.257466	0.113	0.14	1
LRPAP1	0.159112	0.110446	0.72	0.741	1
DHX40	0.159115	-0.0818209	0.214	0.259	1
COQ5	0.159143	0.0153429	0.138	0.175	1
AARS	0.159609	-0.142381	0.096	0.121	1
CLCC1	0.159701	-0.0212033	0.079	0.104	1
FBXO7	0.160201	-0.018551	0.392	0.465	1
DMWD	0.160224	0.00457564	0.1	0.13	1
ZNF622	0.160305	-0.106209	0.269	0.33	1
EEF1AKMT2	0.160645	-0.0227307	0.212	0.261	1
TTC9C	0.160908	-0.0466848	0.175	0.215	1
CBLB	0.161096	-0.0441003	0.398	0.456	1
EPN1	0.161332	-0.0483312	0.518	0.603	1
MIR222HG	0.161398	0.0965581	0.193	0.167	1
AMZ2	0.161569	-0.133462	0.188	0.232	1
IFT20	0.161714	0.000351702	0.322	0.399	1
PSMA5	0.16174	0.116558	0.66	0.68	1
TAF6	0.161783	0.364668	0.133	0.113	1
TSNAX	0.161983	-0.0127327	0.513	0.599	1
POLR2K	0.162026	0.211874	0.47	0.485	1
VPS52	0.162299	-0.227053	0.08	0.104	1
LYAR	0.162327	-0.0547074	0.295	0.348	1
GHDC	0.162338	-0.0664269	0.131	0.165	1
CAPN7	0.162372	-0.114669	0.422	0.498	1
SRI	0.162517	0.126673	0.706	0.734	1
AARSD1	0.162705	-0.170193	0.133	0.168	1
RRP12	0.162947	-0.202438	0.79	0.823	1
AP2B1	0.16305	-0.0616899	0.504	0.593	1
ZNF75A	0.163239	-0.0428846	0.109	0.14	1
ZNF236-DT	0.163301	-0.119555	0.091	0.118	1
PHTF1	0.16335	-0.0504776	0.186	0.224	1
AGPAT2	0.163447	0.247249	0.453	0.455	1
PLAGL2	0.163631	-0.0521034	0.473	0.552	1
CENPP	0.163735	-0.281476	0.226	0.256	1
TRIM41	0.164027	-0.0104142	0.137	0.173	1
PPP2R5A	0.164165	-0.088209	0.721	0.764	1
HACD3	0.164215	-0.184941	0.087	0.113	1
UBE2L6	0.164453	-0.136542	0.552	0.641	1
CCDC18	0.16463	-0.0700224	0.326	0.379	1
IDH3B	0.164661	0.228782	0.348	0.343	1
TMEM116	0.164702	-0.192774	0.107	0.135	1
ENTR1	0.165057	-0.0585345	0.137	0.172	1
MCOLN1	0.165082	0.203072	0.465	0.463	1
KIF1C	0.165154	-0.195556	0.109	0.138	1
BICRAL	0.165394	-0.0875797	0.59	0.65	1
ANKMY1	0.165476	-0.0991027	0.203	0.246	1
MRVI1	0.165518	-0.115008	0.148	0.184	1
TMEM256	0.165646	0.121285	0.493	0.495	1
PAXX	0.165736	0.157285	0.397	0.391	1
KIAA1841	0.165752	-0.110598	0.159	0.195	1
ZNF717	0.165821	-0.147361	0.078	0.101	1
PCF11	0.165899	-0.0444612	0.496	0.586	1
DHRS1	0.165951	0.453913	0.125	0.106	1
ECSIT	0.166034	0.0184241	0.203	0.253	1
PTGIR	0.166158	0.450857	0.191	0.17	1
MCM7	0.166159	0.0117096	0.115	0.148	1
SPATS2L	0.166193	0.372127	0.14	0.116	1
AL035530.2	0.166269	-0.260533	0.096	0.121	1
PLEKHG2	0.166658	-0.124947	0.262	0.305	1
ATG9A	0.166817	-0.123419	0.158	0.197	1
ACTL6A	0.166961	-0.159647	0.141	0.175	1
TFEC	0.167126	-0.263286	0.191	0.219	1
MRTFA	0.167246	-0.0866465	0.813	0.842	1
AZI2	0.167391	-0.0566444	0.393	0.47	1
AC025171.2	0.167749	0.355616	0.24	0.222	1
ATE1	0.167783	-0.109426	0.396	0.461	1
CBX4	0.167858	0.315875	0.352	0.359	1
METTL17	0.167889	-0.0275149	0.101	0.13	1
USP5	0.167998	-0.185841	0.124	0.155	1
PPARA	0.168057	-0.161122	0.174	0.207	1
SLC25A1	0.168122	-0.00342512	0.188	0.232	1
KLF12	0.168146	0.216415	0.498	0.483	1
CNIH1	0.168149	-0.0746599	0.348	0.399	1
MIER2	0.168236	-0.21771	0.124	0.155	1
HPS1	0.168292	0.311442	0.407	0.409	1
CXorf21	0.168323	-0.0509995	0.309	0.37	1
LTBR	0.168896	0.343861	0.319	0.313	1
SH2B2	0.169017	-0.0704637	0.323	0.387	1
C6orf226	0.169257	0.331199	0.212	0.195	1
ISOC2	0.169314	-0.0266367	0.218	0.266	1
KAT7	0.169466	-0.0297075	0.256	0.32	1
MIER1	0.169513	-0.0683301	0.716	0.764	1
S100A12	0.169906	-0.503916	0.155	0.189	1
TMEM8A	0.169984	-0.0754003	0.21	0.258	1
ELOF1	0.170047	0.256588	0.347	0.348	1
GATD3B	0.170085	0.403771	0.254	0.253	1
ESYT2	0.170116	-0.119052	0.67	0.732	1
DHX8	0.170161	-0.037958	0.286	0.343	1
FUOM	0.170576	0.426459	0.248	0.232	1
GSTCD	0.170759	-0.114572	0.086	0.109	1
CYTH3	0.170761	-0.152578	0.303	0.34	1
SMARCD3	0.17084	0.420433	0.153	0.133	1
DAXX	0.171032	-0.0118414	0.16	0.199	1
GLRX3	0.171515	-0.138481	0.383	0.439	1
ZC3H7B	0.171552	-0.296969	0.124	0.152	1
AC245407.2	0.171815	-0.0430536	0.12	0.152	1
NDC1	0.171871	-0.0991794	0.143	0.175	1
MRPS10	0.172345	-0.058545	0.265	0.323	1
CC2D1B	0.172677	-0.148476	0.093	0.12	1
SKA2	0.172815	0.289786	0.263	0.249	1
SPART	0.173382	-0.00649725	0.342	0.419	1
PXMP4	0.173399	0.0607256	0.149	0.19	1
TSHZ3	0.17346	-0.226166	0.11	0.136	1
ASCC2	0.173548	0.0369886	0.334	0.401	1
CYTH2	0.1736	-0.0560614	0.227	0.279	1
UBE2D2	0.173631	0.0959462	0.839	0.854	1
METAP1	0.173659	-0.0424891	0.205	0.253	1
PLD1	0.173891	-0.148133	0.092	0.116	1
SRSF2	0.174043	0.195538	0.637	0.677	1
ATXN3	0.174163	-0.16421	0.529	0.579	1
SUMO3	0.174268	0.203487	0.586	0.621	1
ITGAE	0.174356	-0.0313308	0.256	0.31	1
ABCF2	0.174893	-0.0136901	0.109	0.138	1
VAMP2	0.175285	-0.0295365	0.558	0.645	1
POLI	0.175521	-0.138315	0.119	0.15	1
YKT6	0.175577	-0.0872223	0.181	0.222	1
GCNT2	0.175788	0.0687651	0.182	0.221	1
ENOSF1	0.175863	-0.136191	0.133	0.162	1
R3HCC1	0.175986	0.0196743	0.175	0.219	1
FKBP5	0.176031	0.00543162	0.843	0.889	1
KLHL28	0.176428	-0.100422	0.275	0.327	1
TMEM18	0.176497	-0.0424703	0.26	0.31	1
DCTD	0.176566	-0.118867	0.215	0.259	1
PDK2	0.176737	0.246974	0.101	0.081	1
UBXN2A	0.176855	-0.062019	0.337	0.396	1
FAM32A	0.177009	0.175866	0.59	0.609	1
DYNLL2	0.177203	0.355822	0.307	0.305	1
LYRM1	0.177876	-0.0455101	0.228	0.269	1
C1QBP	0.177893	0.118514	0.549	0.582	1
SUPT4H1	0.177939	0.113613	0.684	0.7	1
RAB8A	0.178044	0.100538	0.766	0.805	1
SASH3	0.178128	-0.0757762	0.569	0.641	1
CSRNP1	0.178137	-0.0876734	0.424	0.483	1
ZNF766	0.178252	-0.059124	0.17	0.209	1
MVB12A	0.178328	-0.0120318	0.261	0.323	1
CCDC159	0.178329	-0.0907286	0.182	0.224	1
TMC8	0.178443	-0.0689095	0.358	0.416	1
WBP1	0.178471	0.406186	0.193	0.177	1
TEX2	0.179069	-0.201683	0.127	0.155	1
RAP2B	0.179245	-0.0603158	0.528	0.611	1
HDAC10	0.179366	0.0354925	0.152	0.192	1
KDM5B	0.179405	0.169635	0.255	0.315	1
ST13	0.179438	-0.0515584	0.64	0.726	1
HCG18	0.179704	-0.0180497	0.117	0.146	1
CSRP1	0.179739	0.285111	0.318	0.318	1
SIRT2	0.179768	0.197724	0.442	0.451	1
ELP6	0.180261	0.54183	0.144	0.128	1
MSI2	0.180274	-0.0562239	0.348	0.399	1
BAG6	0.180557	0.271183	0.451	0.465	1
RIC8B	0.180728	-0.152384	0.148	0.18	1
SPRYD3	0.180774	0.0832641	0.149	0.189	1
TSTD2	0.180929	-0.0386482	0.187	0.231	1
RELA	0.181083	0.010734	0.235	0.286	1
RMDN2	0.181208	-0.175097	0.148	0.178	1
UTP3	0.181533	0.0895601	0.26	0.318	1
TMEM203	0.181548	-0.0334375	0.254	0.31	1
RNF11	0.181832	-0.064789	0.404	0.463	1
ZNF322	0.181986	0.0258473	0.13	0.163	1
IL18	0.181986	-0.147297	0.244	0.288	1
TIRAP	0.182075	-0.0986944	0.112	0.141	1
NPC1	0.182191	-0.0063741	0.348	0.423	1
RAP1B	0.182366	-0.0779582	0.996	0.998	1
TIMM22	0.183686	-0.03893	0.14	0.175	1
AL512625.3	0.183796	-0.0521894	0.08	0.104	1
BEST1	0.183932	0.0198525	0.235	0.295	1
MRPL3	0.183948	-0.15019	0.33	0.386	1
PTBP1	0.184127	-0.0225406	0.492	0.576	1
POLA2	0.184169	-0.21002	0.098	0.125	1
ARL6IP6	0.184213	-0.0622584	0.266	0.316	1
METTL22	0.184915	-0.0529317	0.199	0.241	1
KDM4B	0.185652	0.0113074	0.579	0.663	1
AKIP1	0.186101	0.533608	0.104	0.088	1
CPD	0.186259	0.309226	0.444	0.456	1
SELL	0.186344	-0.106099	0.235	0.276	1
SVBP	0.186523	0.182162	0.409	0.416	1
POLR3D	0.186711	0.0476018	0.108	0.138	1
ZNF493	0.18674	0.630117	0.102	0.084	1
BLOC1S4	0.187218	0.363723	0.267	0.264	1
MRPL34	0.187242	0.209998	0.477	0.502	1
PAM	0.187363	-0.298038	0.12	0.145	1
GAS2L3	0.187554	-0.391497	0.131	0.157	1
PSMG4	0.187878	-0.137498	0.285	0.338	1
PAF1	0.188286	-0.0917662	0.157	0.195	1
LYSMD3	0.188421	-0.0729151	0.222	0.268	1
DR1	0.188571	-0.121359	0.36	0.423	1
ELAC2	0.188591	0.0335203	0.161	0.2	1
TMEM65	0.188598	-0.179238	0.41	0.449	1
FYN	0.188642	-0.0945972	0.881	0.889	1
PIP5K1A	0.188685	-0.00537605	0.319	0.389	1
PDCD2	0.188722	-0.115592	0.403	0.48	1
DPM3	0.188888	0.258216	0.312	0.303	1
PHYH	0.188931	0.44801	0.143	0.125	1
STX5	0.188987	-0.0689909	0.608	0.663	1
ARHGEF1	0.189004	-0.0658939	0.649	0.712	1
SLC22A4	0.189027	-0.0532839	0.08	0.103	1
ZNF609	0.189478	-0.130537	0.621	0.653	1
USB1	0.189478	0.00285892	0.289	0.357	1
LPIN1	0.189937	0.0127444	0.12	0.152	1
TMEM150A	0.19033	-0.215894	0.079	0.101	1
ECI2	0.190841	0.0143632	0.201	0.251	1
TFB2M	0.190852	-0.0251572	0.096	0.121	1
TMEM63B	0.190959	0.0757173	0.143	0.18	1
MRPS34	0.191301	0.144911	0.542	0.594	1
SLC35E2B	0.191713	-0.152843	0.118	0.146	1
SFT2D1	0.192127	0.133423	0.683	0.721	1
PLOD1	0.192145	0.406971	0.186	0.17	1
SLC4A2	0.192146	-0.135767	0.096	0.121	1
CEP290	0.192577	-0.0902993	0.146	0.177	1
MTDH	0.192823	-0.0390675	0.9	0.918	1
ATP8B4	0.19289	0.125951	0.275	0.251	1
ALKBH5	0.192927	0.114082	0.308	0.372	1
AMZ1	0.193715	-0.114492	0.161	0.195	1
CNNM4	0.193928	0.0160381	0.14	0.17	1
GCHFR	0.194604	0.572281	0.101	0.082	1
IQCN	0.194751	0.474924	0.274	0.271	1
PLA2G15	0.194754	-0.0578236	0.142	0.175	1
ATP6AP1	0.194816	0.20369	0.496	0.513	1
TP53I13	0.194841	0.51972	0.18	0.167	1
CTDP1	0.194869	-0.068118	0.278	0.332	1
BBC3	0.195208	0.339676	0.275	0.266	1
DNAJC2	0.195361	-0.0927449	0.358	0.426	1
HELB	0.195761	-0.22454	0.081	0.103	1
ASPH	0.195893	-0.101329	0.169	0.202	1
SRGAP1	0.195954	0.358078	0.242	0.219	1
RNLS	0.196127	-0.141088	0.103	0.128	1
OSER1	0.196284	-0.0587544	0.549	0.62	1
SLC35A2	0.19646	-0.0837646	0.08	0.103	1
PPP2R5D	0.196463	-0.0745159	0.079	0.101	1
TMEM216	0.196512	0.437449	0.109	0.091	1
RMC1	0.196665	0.317111	0.371	0.377	1
MMS19	0.19671	-0.0423946	0.215	0.258	1
SLC50A1	0.196872	0.357425	0.222	0.205	1
CC2D2A	0.197474	-0.1413	0.08	0.103	1
SHLD1	0.197521	-0.318608	0.198	0.232	1
LRCH1	0.197524	-0.0953513	0.4	0.449	1
SMAD1	0.197701	0.0502796	0.251	0.308	1
NAP1L4	0.198745	-0.085157	0.507	0.572	1
ZNF331	0.198895	-0.548737	0.273	0.298	1
TSFM	0.199092	0.404821	0.15	0.131	1
SRCAP	0.199233	0.0852444	0.233	0.288	1
GPN3	0.199293	-0.128487	0.238	0.281	1
NAXE	0.199381	0.557081	0.214	0.205	1
COIL	0.19964	-0.0815249	0.154	0.192	1
PARP6	0.199901	0.0125002	0.165	0.204	1
PRKACA	0.200024	-0.0497607	0.663	0.732	1
EIF5A	0.20006	-0.0246167	0.672	0.769	1
VKORC1	0.200341	0.31225	0.318	0.315	1
RWDD4	0.200344	0.332906	0.269	0.268	1
AC011899.2	0.200531	-0.0625036	0.121	0.152	1
LINC01588	0.200694	0.64261	0.146	0.13	1
PRPSAP1	0.20083	-0.00532823	0.205	0.246	1
RSBN1L	0.200972	-0.0182435	0.567	0.66	1
AFG1L	0.201522	-0.0823868	0.138	0.168	1
GSTO1	0.201599	0.052679	0.888	0.928	1
MRPS14	0.201974	0.337492	0.274	0.269	1
NNT	0.202434	-0.102457	0.417	0.475	1
KIF27	0.202543	0.665093	0.101	0.084	1
TBC1D32	0.202698	-0.527137	0.106	0.128	1
USP39	0.202961	0.0374368	0.216	0.263	1
FKBP3	0.202962	0.227029	0.352	0.35	1
CASC4	0.203141	-0.100275	0.45	0.508	1
WTAP	0.203169	-0.0332729	0.773	0.81	1
SMIM10L1	0.203311	0.319728	0.25	0.237	1
UCHL5	0.203545	-0.0977515	0.229	0.273	1
MDP1	0.203547	0.381239	0.227	0.215	1
MLLT6	0.20403	0.0123812	0.092	0.118	1
RPGR	0.204059	-0.173192	0.222	0.259	1
SAC3D1	0.204168	0.388378	0.215	0.205	1
OSTM1	0.204364	-0.0824625	0.407	0.468	1
CENPA	0.204516	0.0226298	0.078	0.101	1
GOSR2	0.20465	-0.0475365	0.34	0.406	1
RBFOX2	0.204688	0.250724	0.206	0.189	1
PRKAG2-AS1	0.204832	-0.144952	0.093	0.118	1
YWHAE	0.204942	0.0629001	0.797	0.823	1
METTL9	0.204969	-0.0303897	0.443	0.529	1
TIMP2	0.205661	-0.0767809	0.808	0.848	1
IL27RA	0.20598	0.21938	0.269	0.251	1
DNAH1	0.206541	-0.0446003	0.123	0.153	1
CDIP1	0.206585	-0.0692931	0.225	0.269	1
HMGCL	0.206663	-0.00524341	0.243	0.303	1
PISD	0.206939	0.00159638	0.347	0.406	1
GPR137	0.207405	0.38089	0.161	0.143	1
ITGB1BP1	0.207442	0.204526	0.436	0.455	1
ZBTB16	0.207801	0.21066	0.472	0.559	1
CAMK2D	0.207818	-0.129287	0.428	0.471	1
ADAMTSL4	0.207871	-0.131919	0.233	0.276	1
DRG2	0.208242	0.0343382	0.216	0.264	1
NMRK1	0.208566	0.523805	0.163	0.148	1
SNHG16	0.208846	0.0443102	0.268	0.328	1
MRPL44	0.208873	0.0329088	0.227	0.279	1
TMEM87A	0.209221	-0.0126608	0.473	0.551	1
CAPZA2	0.209246	-0.0242766	0.92	0.944	1
DNAJC17	0.209387	-0.0622178	0.205	0.246	1
METTL21A	0.209498	-0.00204247	0.271	0.325	1
GOLGA7	0.209968	-0.227746	0.383	0.441	1
NAV1	0.210207	-0.0807104	0.13	0.157	1
APOOL	0.21047	0.310907	0.148	0.128	1
GPAA1	0.210507	-0.0689253	0.273	0.325	1
AC005920.2	0.210555	-0.0550555	0.087	0.111	1
CEBPD	0.211089	0.0155069	0.843	0.921	1
RTRAF	0.211104	0.0408742	0.762	0.801	1
B3GAT3	0.211163	0.30964	0.337	0.34	1
EBNA1BP2	0.211438	-0.0306327	0.244	0.298	1
DENR	0.211557	0.013223	0.42	0.51	1
NAGA	0.211644	-0.02236	0.461	0.547	1
FOXJ2	0.2117	-0.0234209	0.112	0.14	1
AC079793.1	0.211701	0.257065	0.275	0.259	1
PIM1	0.211759	0.537174	0.143	0.126	1
AL118516.1	0.211925	0.492024	0.144	0.128	1
AL645465.1	0.211961	-0.292625	0.125	0.152	1
AL139246.5	0.211973	0.280179	0.432	0.444	1
KCTD5	0.212384	-0.0107709	0.208	0.256	1
CNOT7	0.212562	-0.0059697	0.312	0.375	1
IFT80	0.212703	-0.110996	0.086	0.108	1
TAF1B	0.212846	0.0237	0.222	0.269	1
LRRC59	0.212995	0.0244663	0.282	0.342	1
UST	0.213035	-0.0782083	0.289	0.328	1
CEACAM4	0.213285	-0.0266234	0.16	0.194	1
LRIF1	0.213391	-0.148797	0.146	0.177	1
LDLR	0.213604	0.285111	0.217	0.195	1
BCL3	0.213769	-0.0196943	0.192	0.236	1
SUCLA2	0.213828	0.0192627	0.301	0.362	1
EIF3F	0.214008	0.0396824	0.902	0.919	1
AL390728.6	0.214093	-0.062165	0.138	0.172	1
ZMYM4	0.21415	-0.106918	0.504	0.551	1
CZIB	0.214324	0.255437	0.363	0.37	1
RELB	0.214467	-0.0208584	0.562	0.63	1
AAMDC	0.214472	-0.152345	0.124	0.152	1
CHM	0.214781	0.0617753	0.274	0.328	1
STAC3	0.214836	0.00601888	0.252	0.305	1
ZC3HC1	0.21503	-0.0613439	0.098	0.123	1
KHDRBS2	0.215346	-0.42173	0.107	0.128	1
IMP4	0.215466	0.381348	0.343	0.357	1
SURF2	0.215657	0.353034	0.237	0.226	1
QTRT1	0.215797	0.0285491	0.102	0.13	1
PFDN4	0.215844	0.171363	0.359	0.362	1
TMEM101	0.216144	0.410548	0.254	0.256	1
PRPF39	0.216189	0.0206318	0.163	0.2	1
C19orf12	0.216248	-0.101979	0.098	0.123	1
ABHD18	0.216262	-0.0191792	0.294	0.343	1
HPF1	0.216398	-0.00949047	0.176	0.212	1
AFMID	0.21685	0.0488436	0.131	0.162	1
TERF1	0.217264	-0.0628048	0.233	0.281	1
AC009119.1	0.217474	0.101791	0.197	0.244	1
FERMT3	0.218017	-0.0458036	0.644	0.707	1
P4HA1	0.218264	0.216808	0.456	0.471	1
ZFP90	0.218399	-0.0985074	0.137	0.167	1
C17orf67	0.218677	0.489301	0.125	0.109	1
ZBTB11	0.2189	-0.112649	0.523	0.591	1
TRIM11	0.219358	0.101125	0.127	0.16	1
ZNF672	0.219584	0.489079	0.192	0.182	1
IRF2BPL	0.219697	-0.074841	0.113	0.14	1
FKBP4	0.219743	0.471568	0.251	0.249	1
ADIPOR1	0.220182	-0.0193095	0.388	0.466	1
FKBP8	0.220284	0.111805	0.738	0.783	1
AC046134.2	0.220645	-0.280184	0.093	0.114	1
OXNAD1	0.220924	0.309286	0.231	0.217	1
LINC01503	0.220952	0.234048	0.352	0.352	1
MTHFS	0.22108	0.242778	0.499	0.519	1
RIPK3	0.221292	-0.103863	0.1	0.125	1
SIKE1	0.221548	0.0341922	0.171	0.212	1
MRPS28	0.221557	-0.126174	0.417	0.488	1
DHPS	0.221566	-0.045198	0.33	0.391	1
FAM200A	0.221722	0.0283018	0.118	0.145	1
POLM	0.221811	-0.0222169	0.14	0.172	1
ING1	0.22186	-0.0698884	0.299	0.36	1
ALKBH3	0.222064	-0.059114	0.155	0.187	1
ZMIZ2	0.222399	-0.150959	0.157	0.187	1
SMG6	0.222435	-0.155896	0.442	0.483	1
PLA2G6	0.222795	0.558388	0.188	0.178	1
ZNF585B	0.223638	-0.123336	0.087	0.109	1
FNBP4	0.223674	-0.0683125	0.63	0.7	1
SUCLG1	0.223752	-0.0521998	0.519	0.604	1
C15orf39	0.223786	-0.0971399	0.475	0.539	1
NABP2	0.22381	0.0254176	0.123	0.152	1
TNK2	0.223906	0.193592	0.465	0.487	1
OTUD5	0.224243	-0.109537	0.36	0.421	1
ERV3-1	0.224255	0.14065	0.114	0.145	1
ATPSCKMT	0.224271	-0.157239	0.08	0.101	1
TRPV2	0.225085	-0.0132246	0.238	0.286	1
SESTD1	0.225141	-0.00567568	0.716	0.769	1
EFTUD2	0.225155	-0.0646256	0.377	0.439	1
MAN2B2	0.225207	-0.0111611	0.212	0.258	1
MGLL	0.225212	-0.057788	0.369	0.426	1
PTP4A3	0.225237	0.0802585	0.331	0.401	1
GON4L	0.225689	-0.0490757	0.441	0.5	1
ZSCAN16	0.225748	-0.10581	0.095	0.12	1
RCC1	0.22588	-0.0101261	0.113	0.14	1
GMFB	0.226142	-0.00245451	0.195	0.239	1
APOBEC3G	0.226375	-0.0789827	0.448	0.512	1
DLGAP4	0.226377	-0.0262215	0.307	0.364	1
SPCS2	0.226828	0.104107	0.688	0.729	1
MCFD2	0.227175	0.0343868	0.152	0.187	1
SLC35F6	0.227269	0.247764	0.235	0.231	1
ABITRAM	0.22727	-0.142851	0.087	0.109	1
TRAPPC3	0.227415	-0.0419714	0.373	0.449	1
PTPRJ	0.22761	-0.0583793	0.976	0.975	1
GPATCH1	0.228112	-0.044775	0.083	0.104	1
ZNF821	0.228355	0.00962125	0.205	0.242	1
KLHL21	0.22844	0.524407	0.17	0.157	1
TIMM50	0.22856	-0.223147	0.143	0.17	1
NOL7	0.229088	0.150371	0.64	0.673	1
TRIM37	0.229354	-0.00947885	0.175	0.209	1
MANBAL	0.229575	-0.041948	0.167	0.204	1
EIF2B4	0.229579	0.590312	0.117	0.101	1
TRIM36	0.229618	0.452204	0.125	0.108	1
CREB3L2	0.22965	-0.113365	0.146	0.175	1
ACAD8	0.229832	-0.0551988	0.098	0.123	1
SEC13	0.230061	0.0262488	0.352	0.431	1
DENND4B	0.230577	-0.0246472	0.426	0.505	1
MYO19	0.231008	-0.0520294	0.15	0.184	1
DLEU2	0.231767	-0.0642231	0.954	0.948	1
PVT1	0.232418	-0.0260693	0.314	0.357	1
TRIAP1	0.232935	-0.0555722	0.205	0.244	1
UBE2B	0.233038	0.0608269	0.826	0.823	1
MYC	0.233198	-0.18212	0.102	0.125	1
MED7	0.233216	0.485417	0.152	0.138	1
GOT1	0.233228	-0.165636	0.115	0.14	1
ZNF335	0.233246	-0.0572412	0.199	0.241	1
TP53I3	0.233372	0.372164	0.13	0.113	1
SH3D19	0.233656	-0.264822	0.081	0.103	1
RAMAC	0.233692	-0.150117	0.112	0.136	1
PHF20	0.233855	-0.0280097	0.899	0.933	1
ST6GALNAC2	0.233893	0.0843641	0.079	0.101	1
PDE2A	0.233894	0.113514	0.126	0.157	1
AP5B1	0.234297	-0.0514156	0.239	0.285	1
SPPL2B	0.234476	0.00671775	0.087	0.111	1
ABHD16A	0.234863	0.00504087	0.257	0.311	1
PPM1G	0.234993	-0.0604916	0.631	0.704	1
FAM20A	0.235365	0.32504	0.273	0.254	1
CREM	0.235648	0.277439	0.492	0.508	1
TXNRD2	0.235756	0.0174793	0.223	0.271	1
PIGP	0.236191	0.335168	0.262	0.256	1
ORC3	0.236291	-0.0474986	0.2	0.237	1
COPS7A	0.236386	0.31707	0.277	0.274	1
HMGA1	0.236655	0.128339	0.216	0.261	1
LINC00667	0.236827	0.284556	0.191	0.175	1
UBALD2	0.236928	0.185274	0.5	0.522	1
CPM	0.237034	-0.00578261	0.175	0.207	1
MAPK3	0.237118	0.325715	0.2	0.185	1
GSKIP	0.237179	-0.0309999	0.13	0.158	1
TNFRSF1A	0.237513	0.119001	0.489	0.512	1
BOP1	0.237738	-0.123245	0.143	0.173	1
SNU13	0.237915	0.0781201	0.819	0.847	1
THOC7	0.237919	0.138506	0.484	0.498	1
SMG5	0.238136	0.000176079	0.238	0.288	1
ELAVL1	0.238274	-0.0401611	0.35	0.424	1
YWHAQ	0.238337	0.172449	0.794	0.816	1
REPIN1	0.238457	-0.155426	0.109	0.133	1
MMP17	0.238933	0.498877	0.206	0.195	1
TIMMDC1	0.239051	-0.0591735	0.391	0.451	1
RNF145	0.2398	-0.0166692	0.484	0.552	1
TOR1A	0.239894	0.321173	0.242	0.234	1
MAFB	0.239958	0.125208	0.911	0.931	1
RGS12	0.239987	0.0154061	0.414	0.478	1
LYRM7	0.240069	0.00547919	0.13	0.16	1
TMEM91	0.240076	0.0100997	0.174	0.21	1
MAPKBP1	0.240101	-0.0605273	0.106	0.13	1
HIVEP2	0.240304	0.113499	0.356	0.328	1
PAGR1	0.240828	0.314522	0.368	0.386	1
SMIM4	0.240846	0.400595	0.222	0.21	1
CRY2	0.241007	-0.0663247	0.403	0.46	1
DMAC1	0.241146	0.262696	0.317	0.318	1
ORAI3	0.241471	0.290609	0.34	0.343	1
AC009951.5	0.241574	0.402205	0.108	0.093	1
PRMT1	0.241748	0.187892	0.34	0.338	1
LIPE-AS1	0.242102	-0.162783	0.161	0.19	1
DFFA	0.242494	0.0648618	0.167	0.204	1
SPSB2	0.242609	0.0820596	0.1	0.126	1
MCL1	0.242837	-0.106055	0.934	0.914	1
EMG1	0.243064	0.0671233	0.283	0.355	1
SFI1	0.243113	-0.0110029	0.235	0.283	1
MRPS25	0.243361	-0.113951	0.323	0.374	1
ASB2	0.243422	0.0485929	0.098	0.123	1
CLEC10A	0.243508	0.692452	0.138	0.12	1
MOSMO	0.243778	-0.111711	0.274	0.308	1
CHMP6	0.244053	-0.00955779	0.221	0.268	1
SSRP1	0.244086	-0.051479	0.218	0.259	1
AC092944.1	0.244187	0.167546	0.18	0.158	1
EPB41L4A-AS1	0.244705	0.0608893	0.278	0.34	1
COA5	0.244755	0.311456	0.333	0.345	1
SLC35E4	0.244853	-0.0401756	0.103	0.126	1
ITGB1	0.245589	0.105838	0.876	0.906	1
PRRC2A	0.245626	0.0306487	0.246	0.298	1
KPNA2	0.245765	0.0869999	0.272	0.328	1
CD151	0.246207	0.0847427	0.363	0.443	1
LINC01278	0.246293	-0.345174	0.16	0.182	1
EID1	0.24657	-0.0264372	0.772	0.848	1
EIF3L	0.24682	-0.0410998	0.783	0.854	1
RFX7	0.248349	-0.138504	0.471	0.51	1
UBE2D4	0.248452	-0.0633999	0.143	0.175	1
ZNF687-AS1	0.248545	0.601708	0.117	0.103	1
MMP24OS	0.248723	0.130142	0.635	0.678	1
TMED9	0.249317	0.129748	0.508	0.549	1
C1orf56	0.249643	-0.0234281	0.296	0.278	1
MED19	0.249647	0.0127745	0.158	0.19	1
HNRNPM	0.249677	-0.0499307	0.785	0.83	1
CEP83	0.250063	-0.0405166	0.183	0.215	1
KANTR	0.250627	-0.133739	0.106	0.128	1
LRRC75A	0.2518	-0.278024	0.127	0.153	1
MPND	0.251911	0.0094496	0.137	0.167	1
ATAD1	0.252127	-0.0635529	0.257	0.3	1
YTHDF2	0.25214	-0.0612829	0.489	0.562	1
ENGASE	0.253276	-0.0570355	0.093	0.116	1
TJAP1	0.25331	0.0911922	0.11	0.138	1
ACOX3	0.25359	0.0198003	0.1	0.125	1
CD47	0.253773	0.155869	0.769	0.805	1
TMEM242	0.254142	0.0130453	0.243	0.295	1
FBXO6	0.254157	-0.139542	0.194	0.229	1
YY1AP1	0.254784	-0.0773921	0.391	0.449	1
EFCAB13	0.255608	-0.00410839	0.157	0.189	1
SLC35E3	0.255661	-0.12677	0.297	0.337	1
OSGIN1	0.255774	0.580968	0.157	0.145	1
MRPS18A	0.256021	-0.0458313	0.127	0.155	1
ABRACL	0.256434	0.10274	0.904	0.928	1
ASPHD2	0.257356	-0.0163337	0.121	0.148	1
PRPSAP2	0.257843	-0.0428719	0.261	0.311	1
GFPT1	0.258081	-0.12064	0.209	0.244	1
RRAGA	0.258794	0.288515	0.289	0.293	1
USP49	0.258813	-0.00427112	0.221	0.258	1
Z99127.4	0.258817	0.00670472	0.118	0.143	1
GPATCH4	0.258909	0.0955985	0.135	0.165	1
PRKRA	0.259022	-0.0351011	0.223	0.263	1
PLXNA2	0.259137	-0.291585	0.12	0.141	1
CPSF3	0.259593	-0.0392161	0.216	0.254	1
AMMECR1L	0.259705	0.100093	0.095	0.118	1
GATC	0.260031	-0.0553682	0.117	0.141	1
SAP30L	0.26014	0.0145168	0.174	0.209	1
KCNE3	0.260224	-0.0227925	0.456	0.544	1
ACTN1	0.260229	-0.176245	0.154	0.182	1
DCPS	0.260279	0.19809	0.273	0.269	1
FAM177A1	0.260907	0.239636	0.409	0.412	1
NOP58	0.260922	-0.0398121	0.434	0.498	1
PIK3R2	0.261026	0.0612616	0.083	0.104	1
ZFP64	0.261621	0.166188	0.117	0.141	1
SPSB3	0.261648	-0.068208	0.34	0.404	1
PLOD3	0.261856	0.304043	0.226	0.215	1
EMC6	0.26224	0.148728	0.47	0.492	1
ZNF18	0.262567	0.0589345	0.089	0.111	1
SMUG1	0.262569	-0.0906873	0.136	0.163	1
ZRANB3	0.262691	-0.267636	0.154	0.178	1
USP22	0.262695	-0.0878987	0.454	0.508	1
RNASET2	0.262725	-0.0596787	0.989	0.997	1
TSEN54	0.262893	0.0634022	0.089	0.111	1
SETD7	0.262955	0.00037207	0.353	0.424	1
LONP1	0.263063	-0.0159211	0.177	0.214	1
SH2B1	0.263256	-0.0333174	0.109	0.135	1
FAM98A	0.263834	-0.0512307	0.087	0.108	1
TPM4	0.263912	-0.00221149	0.496	0.554	1
TRIT1	0.263995	0.012182	0.119	0.145	1
SHARPIN	0.264903	0.34943	0.322	0.333	1
WDR12	0.265009	0.0655885	0.144	0.173	1
UBAP2L	0.265015	-0.0550672	0.396	0.449	1
NUDCD2	0.265048	0.0692205	0.248	0.3	1
PRELID3B	0.265195	0.0652536	0.158	0.192	1
HIRIP3	0.265339	-0.212185	0.084	0.103	1
ARF6	0.265958	0.162406	0.629	0.658	1
CCNJ	0.266107	-0.194138	0.117	0.14	1
MSL1	0.266279	0.0250661	0.256	0.31	1
NUP37	0.266546	0.00674773	0.148	0.178	1
AL096870.8	0.26671	0.421415	0.205	0.194	1
DNAAF2	0.266773	0.602586	0.125	0.111	1
RNF24	0.266957	-0.00636354	0.383	0.443	1
SPOUT1	0.267211	0.477436	0.118	0.103	1
DOK3	0.267701	-0.00416475	0.37	0.441	1
DDOST	0.267738	-0.0612455	0.415	0.498	1
IK	0.268171	-0.0706916	0.575	0.663	1
ITGAL	0.2684	-0.0406689	0.926	0.936	1
ZC3H3	0.268407	0.120354	0.226	0.271	1
SNAP47	0.268608	-0.0484353	0.108	0.133	1
RTL8C	0.268788	-0.00233511	0.155	0.187	1
VIM	0.269221	0.0313433	1	0.998	1
YJU2	0.269224	0.0399002	0.167	0.202	1
SMIM27	0.269337	0.31452	0.208	0.197	1
AL512603.2	0.269393	0.525125	0.468	0.485	1
C16orf58	0.269622	-0.00655459	0.086	0.108	1
GPANK1	0.269658	0.356641	0.191	0.177	1
C16orf72	0.269849	-0.0560131	0.433	0.505	1
AL118558.3	0.269902	0.109734	0.086	0.108	1
AGPAT4	0.269939	-0.14946	0.518	0.556	1
GON7	0.270145	0.320003	0.167	0.152	1
LINC00623	0.270501	0.437334	0.174	0.16	1
HSDL1	0.270848	0.451425	0.13	0.116	1
ZNRF2	0.271038	0.0210117	0.59	0.652	1
PROSER2	0.271197	0.461555	0.109	0.094	1
B3GALT4	0.271347	0.378099	0.217	0.209	1
TBC1D16	0.271372	0.144916	0.124	0.152	1
PUS3	0.271939	-0.144107	0.098	0.12	1
FBXO8	0.272143	0.0195397	0.186	0.224	1
MTRF1L	0.272268	0.0262333	0.209	0.247	1
CSK	0.272347	0.0702378	0.874	0.916	1
LINC01410	0.272584	0.0852599	0.167	0.205	1
RAD9A	0.273024	0.448989	0.132	0.118	1
PSMC3	0.273101	0.175634	0.439	0.46	1
TPRG1L	0.273154	0.0724983	0.118	0.145	1
LINC02345	0.273379	0.624719	0.283	0.278	1
AGPAT1	0.273482	0.0705036	0.143	0.173	1
FCF1	0.273833	-0.0812826	0.141	0.168	1
TMEM127	0.274151	-0.0121281	0.37	0.453	1
SZRD1	0.274227	0.163387	0.546	0.574	1
LRP1	0.274387	-0.0474099	0.672	0.753	1
ORC4	0.274778	0.327211	0.291	0.286	1
JAZF1	0.275294	-0.06666	0.806	0.828	1
KIF22	0.275505	0.368565	0.346	0.354	1
TXN	0.2762	0.111104	0.675	0.695	1
RHOB	0.276405	0.0338382	0.926	0.953	1
VAMP3	0.276531	0.0137743	0.512	0.601	1
ENSA	0.277217	0.0736082	0.763	0.786	1
SSBP3	0.277257	0.00927602	0.36	0.421	1
SLC2A3	0.277278	-0.439102	0.17	0.19	1
PTGES3	0.277524	0.138419	0.9	0.929	1
PELI1	0.277781	-0.0223148	0.755	0.793	1
NAGPA	0.277833	0.199926	0.16	0.199	1
TOB2	0.278891	0.024483	0.296	0.345	1
MAP3K12	0.279118	0.26073	0.182	0.165	1
IER3	0.279355	0.0222038	0.167	0.195	1
HBP1	0.279583	-0.0412252	0.655	0.699	1
TSPAN3	0.27976	-0.0829143	0.225	0.266	1
DPM1	0.279956	-0.076507	0.342	0.404	1
ZNF100	0.279956	-0.0724544	0.212	0.253	1
PRIMPOL	0.280095	0.108178	0.141	0.172	1
CLN3	0.280298	0.44636	0.235	0.229	1
CXorf40A	0.280456	-0.102885	0.107	0.13	1
AP002762.2	0.280517	0.258145	0.195	0.18	1
EGLN2	0.280676	0.266991	0.385	0.404	1
AC021054.1	0.281059	0.0657574	0.081	0.101	1
CHMP1B	0.281318	-0.0578296	0.583	0.635	1
TYMP	0.281836	0.0358632	0.989	0.987	1
RNF44	0.282177	0.037595	0.305	0.367	1
AC012291.3	0.28247	0.634911	0.123	0.109	1
LKAAEAR1	0.282865	0.518608	0.129	0.113	1
STRAP	0.282901	-0.0494095	0.51	0.574	1
TRAK1	0.283013	-0.0255957	0.802	0.813	1
KNSTRN	0.283337	0.394393	0.163	0.148	1
CATSPERG	0.283517	0.0376666	0.127	0.155	1
BRK1	0.283624	0.0588241	0.835	0.886	1
POLG2	0.283728	0.0445434	0.177	0.207	1
STK35	0.283786	0.161761	0.113	0.14	1
TTC33	0.283959	0.113872	0.235	0.285	1
ASF1A	0.284426	-0.0909526	0.108	0.131	1
NUP188	0.284504	-0.00679453	0.157	0.187	1
UBE2I	0.284815	0.0873997	0.742	0.764	1
DECR1	0.285109	-0.0865022	0.78	0.84	1
FLAD1	0.285131	0.0128911	0.131	0.16	1
NRDE2	0.285191	-0.0807253	0.166	0.195	1
BRPF1	0.285376	0.157324	0.098	0.121	1
SSU72	0.285472	0.122973	0.709	0.783	1
RNF7	0.285839	0.167562	0.721	0.759	1
HAUS4	0.285887	-0.0967627	0.233	0.273	1
RP2	0.286083	-0.0591424	0.658	0.722	1
RNF38	0.286617	-0.0810431	0.732	0.786	1
PPME1	0.287006	-0.176836	0.143	0.168	1
ATG4D	0.287042	-0.0977627	0.102	0.125	1
FAM122A	0.287146	-0.0756052	0.083	0.103	1
SH3GL1	0.287672	-0.00726513	0.285	0.337	1
WSB2	0.287801	-0.0675803	0.195	0.231	1
SNAPIN	0.287804	0.265949	0.288	0.288	1
ESD	0.288249	0.177001	0.464	0.492	1
PLCXD1	0.288846	-0.117565	0.195	0.226	1
SC5D	0.28931	-0.0605022	0.084	0.103	1
SLC25A5	0.29009	-0.0580766	0.907	0.928	1
NR6A1	0.290178	-0.131263	0.161	0.187	1
IGFBP7	0.290204	0.28576	0.29	0.283	1
LINC01004	0.290252	0.266546	0.414	0.428	1
TXNL4B	0.290505	0.116182	0.084	0.104	1
AC087286.2	0.290975	0.172348	0.342	0.345	1
TANC2	0.290988	-0.0216177	0.242	0.276	1
ZNF808	0.291155	0.0412579	0.095	0.116	1
C1QB	0.291394	1.28324	0.158	0.145	1
COLGALT1	0.291796	0.000816324	0.453	0.527	1
SNX4	0.291842	0.00307887	0.371	0.433	1
PPIL3	0.291859	0.0501859	0.155	0.185	1
NTPCR	0.292342	0.0765303	0.127	0.155	1
RSL24D1	0.292506	-0.0530392	0.765	0.81	1
TNFSF12	0.292619	-0.0838085	0.273	0.316	1
MRPL38	0.293273	-0.0141751	0.278	0.327	1
USP31	0.293695	-0.0158995	0.096	0.116	1
ITPA	0.29377	-0.00987875	0.422	0.495	1
NCKAP5L	0.293921	0.0100142	0.284	0.332	1
RAB31	0.294024	-0.0298742	0.894	0.906	1
RAPGEF2	0.294902	0.0851189	0.72	0.724	1
ABHD11	0.294916	0.385224	0.171	0.158	1
XPO5	0.295076	-0.0445573	0.13	0.155	1
CA5B	0.295167	-0.0712883	0.47	0.534	1
AP002381.2	0.295187	0.356528	0.237	0.227	1
CDK9	0.295346	0.0857684	0.221	0.269	1
POLD2	0.295647	0.301609	0.165	0.152	1
DTWD1	0.296059	-0.0154939	0.257	0.303	1
RCN1	0.296113	-0.138072	0.166	0.194	1
MRPS12	0.296224	0.194884	0.46	0.493	1
MGAT2	0.296548	0.0570417	0.166	0.202	1
CTBP1	0.296598	0.273981	0.342	0.35	1
CTDNEP1	0.296931	-0.0421287	0.505	0.584	1
BCL7B	0.296946	-0.0185677	0.339	0.407	1
CLOCK	0.297055	0.152713	0.335	0.325	1
THAP6	0.297069	-0.0146877	0.138	0.165	1
UNC93B1	0.297162	0.100867	0.752	0.774	1
CGGBP1	0.297242	0.205057	0.479	0.508	1
AP2A1	0.297554	-0.0432997	0.686	0.737	1
ACOT13	0.297843	0.0656067	0.147	0.177	1
SMIM12	0.298191	-0.108695	0.358	0.407	1
RIN2	0.298451	-0.0598065	0.445	0.492	1
ZCCHC10	0.298572	-0.018953	0.285	0.337	1
TMEM181	0.298685	-0.0513464	0.353	0.401	1
POP5	0.29902	0.301173	0.299	0.298	1
MRPL15	0.299753	-0.112131	0.277	0.323	1
FNTA	0.299798	-0.0201651	0.467	0.547	1
PIH1D1	0.300096	-0.02492	0.396	0.463	1
PFDN1	0.300195	-0.0619325	0.488	0.552	1
LINC02245	0.300435	-0.0389527	0.325	0.372	1
INSR	0.300723	-0.0168656	0.615	0.663	1
NUBP2	0.300873	0.28909	0.317	0.32	1
LYRM2	0.30147	0.0232795	0.302	0.354	1
CCT8	0.302192	0.0907917	0.643	0.689	1
TBC1D12	0.302299	0.196919	0.443	0.446	1
IER5L	0.302321	0.092303	0.323	0.386	1
RPP25L	0.302612	0.361388	0.254	0.256	1
UBE2F	0.302914	-0.0502652	0.555	0.618	1
RNF187	0.303078	-0.0223796	0.365	0.424	1
WRNIP1	0.303646	0.0495511	0.204	0.241	1
BCL2A1	0.303911	0.0215328	0.846	0.894	1
SF3A2	0.304108	0.311615	0.275	0.274	1
DPF2	0.304288	0.0460696	0.234	0.274	1
TIMM29	0.304295	-0.0478834	0.135	0.16	1
TAX1BP3	0.304593	0.0615619	0.271	0.33	1
TTLL5	0.304643	-0.233533	0.214	0.239	1
JRKL	0.304721	-0.18548	0.087	0.106	1
ACP1	0.304728	0.234277	0.391	0.406	1
COA4	0.304767	-0.028674	0.376	0.438	1
ZNF587	0.304834	-0.0270161	0.089	0.108	1
RBM39	0.305111	-0.0555569	0.978	0.983	1
TMPO	0.305372	0.0136581	0.814	0.865	1
CAPN1	0.305567	0.0327911	0.346	0.407	1
EHMT2	0.305637	-0.00939719	0.132	0.16	1
ZMAT5	0.30587	-0.0355841	0.243	0.285	1
C1orf43	0.306076	-0.042459	0.613	0.675	1
SKP1	0.306166	0.04327	0.932	0.941	1
SEMA3A	0.306997	-0.176787	0.092	0.109	1
DOCK7	0.30721	-0.150835	0.158	0.184	1
USP3-AS1	0.307543	0.0863686	0.494	0.493	1
IQCH-AS1	0.307725	-0.0526411	0.11	0.131	1
CNIH4	0.307915	-0.0414626	0.704	0.744	1
HSH2D	0.308596	-0.00973227	0.337	0.387	1
SIGIRR	0.309293	0.185997	0.456	0.473	1
ZDHHC4	0.309531	0.0552171	0.166	0.2	1
FADD	0.31	0.0422193	0.1	0.121	1
CD58	0.310282	-0.0370495	0.568	0.628	1
KIAA0556	0.310337	-0.0986759	0.274	0.311	1
EXOSC3	0.310865	-0.00673394	0.2	0.236	1
NPIPB4	0.311136	0.148454	0.097	0.12	1
MAP3K8	0.311785	-0.011726	0.795	0.874	1
DAP3	0.312039	-0.0491837	0.455	0.529	1
GATD1	0.312542	0.137903	0.13	0.16	1
SWI5	0.312542	0.330393	0.148	0.135	1
ZNF24	0.312558	0.169191	0.386	0.384	1
TSEN15	0.312821	0.318623	0.159	0.146	1
TRAM2	0.312971	0.104413	0.163	0.195	1
REPS2	0.313075	-0.0965823	0.244	0.276	1
MAN2A2	0.313202	-0.0632386	0.15	0.178	1
RGS3	0.313354	0.0102931	0.109	0.133	1
TBC1D20	0.313373	-0.0409228	0.167	0.199	1
STIP1	0.313542	0.020137	0.376	0.456	1
DNAJA3	0.313746	0.00962807	0.109	0.133	1
CDC42EP3	0.313998	-0.0334996	0.698	0.751	1
DENND1C	0.31436	0.0172295	0.248	0.293	1
SFR1	0.314723	-0.0474087	0.132	0.157	1
C8orf82	0.315535	0.324837	0.182	0.172	1
EIF2B2	0.315559	0.513168	0.152	0.141	1
DIAPH2-AS1	0.315691	-0.0259109	0.124	0.146	1
AC083855.2	0.315756	-0.222658	0.09	0.108	1
CERS2	0.315773	0.352637	0.288	0.295	1
APOO	0.315919	-0.0456822	0.103	0.125	1
SH2D3C	0.31623	0.134649	0.752	0.801	1
NPEPL1	0.316684	-0.0796095	0.335	0.389	1
MILR1	0.316729	0.43322	0.147	0.135	1
ARHGAP1	0.317121	-0.0304326	0.402	0.465	1
SDHB	0.317292	-0.0470306	0.59	0.66	1
ANAPC4	0.317615	0.011092	0.218	0.261	1
NKTR	0.317887	-0.0474983	0.755	0.774	1
ERLIN2	0.318277	0.124973	0.226	0.273	1
STAB1	0.318549	0.0740942	0.154	0.135	1
BFAR	0.319236	-0.024491	0.379	0.438	1
FLYWCH2	0.319244	0.00669756	0.244	0.293	1
COMMD8	0.319851	-0.00836727	0.432	0.505	1
SETD9	0.32018	0.0250851	0.164	0.199	1
TMEM70	0.320232	-0.052269	0.186	0.221	1
TRAF3IP3	0.320291	-0.0695301	0.731	0.776	1
MAD2L2	0.320384	0.293919	0.255	0.254	1
TCN2	0.320773	0.0453687	0.157	0.184	1
GLRX2	0.320805	0.334359	0.216	0.212	1
SGPL1	0.320914	0.00692831	0.314	0.369	1
LINC00482	0.321113	0.247949	0.153	0.185	1
MAD2L1BP	0.321462	0.345533	0.11	0.098	1
HYOU1	0.321502	0.0218721	0.115	0.138	1
NEURL1	0.321528	-0.00331162	0.494	0.54	1
SLC30A5	0.321964	-0.0240634	0.297	0.34	1
B4GALT3	0.322052	0.0124815	0.146	0.173	1
POU2F2	0.32221	-0.0604701	0.96	0.976	1
CLIC4	0.322211	0.252598	0.362	0.35	1
SWSAP1	0.322389	-0.0122988	0.113	0.136	1
ABHD17B	0.322437	0.0459949	0.175	0.205	1
ARHGAP12	0.32247	-0.133941	0.334	0.374	1
SPATA2L	0.322696	0.245413	0.221	0.209	1
WIPI1	0.323166	-0.0391829	0.277	0.318	1
TMEM173	0.323209	0.294345	0.282	0.269	1
NSMF	0.323487	0.0370719	0.226	0.266	1
TIMM23	0.324142	-0.00174786	0.204	0.241	1
ARPC2	0.324311	0.0103317	1	1	1
RAP2A	0.324762	-0.00166072	0.294	0.337	1
BMF	0.324781	0.325278	0.142	0.13	1
RABGGTB	0.325263	0.0174853	0.272	0.322	1
ZCCHC7	0.325283	-0.0285636	0.737	0.773	1
PGK1	0.325432	0.0947381	0.964	0.968	1
ST7L	0.325454	-0.0770627	0.252	0.286	1
EIF3D	0.32618	-0.0199514	0.729	0.816	1
CHEK2	0.326437	-0.00487573	0.087	0.106	1
MRM2	0.327008	0.0183183	0.188	0.217	1
ABT1	0.327546	0.00939499	0.2	0.237	1
UNC50	0.327624	0.25815	0.266	0.266	1
RSBN1	0.327652	-0.00341637	0.305	0.348	1
ITPRIP	0.327834	-0.0686524	0.21	0.237	1
CFDP1	0.327962	0.0134518	0.555	0.614	1
ADSL	0.328147	0.224594	0.297	0.3	1
FBXO3	0.330248	0.0800385	0.172	0.204	1
ZNF3	0.330406	0.46136	0.233	0.224	1
POLR2D	0.330438	-0.00205456	0.161	0.19	1
ZFYVE21	0.330882	-0.040972	0.204	0.236	1
FNTB	0.330921	-0.189874	0.129	0.152	1
FHOD1	0.331	-0.0206917	0.124	0.148	1
FKBP1A	0.331161	0.058116	0.932	0.966	1
SGSM3	0.331307	0.592106	0.184	0.173	1
RECK	0.331613	0.0398131	0.167	0.195	1
ICAM3	0.331886	0.0105235	0.729	0.827	1
TRPT1	0.33192	0.0586613	0.132	0.16	1
PEX2	0.331996	0.0099032	0.301	0.355	1
RAB30-DT	0.332372	0.359503	0.274	0.273	1
GUCY1B1	0.333875	0.555953	0.121	0.109	1
TPMT	0.334266	0.0101367	0.393	0.444	1
MID1IP1	0.334534	0.375489	0.374	0.396	1
HEATR5B	0.334673	-0.0131424	0.21	0.239	1
ASAH1	0.334676	-0.0499662	0.984	0.987	1
TAPBP	0.33544	-0.00981062	0.693	0.764	1
ZBTB2	0.33586	0.00252076	0.178	0.207	1
GBGT1	0.335873	0.335996	0.153	0.141	1
SRD5A1	0.336041	0.00524282	0.223	0.259	1
PSD4	0.336335	0.12512	0.188	0.227	1
HIPK3	0.336352	-0.0395953	0.907	0.892	1
SIRT7	0.336534	-0.0314953	0.374	0.449	1
AC092821.3	0.337337	0.383738	0.148	0.136	1
DOK1	0.33742	0.0462001	0.272	0.327	1
INAFM2	0.337567	0.0264548	0.107	0.128	1
PINX1	0.337822	0.0127876	0.205	0.239	1
ANP32E	0.338405	0.0658144	0.205	0.244	1
SH3GLB1	0.338429	-0.0730878	0.737	0.788	1
MAP3K4	0.338432	-0.0532647	0.352	0.404	1
SLC27A4	0.338713	0.337851	0.233	0.227	1
IL10RB	0.338814	0.0722776	0.633	0.673	1
DNAJB2	0.339266	0.369023	0.214	0.21	1
AC008957.1	0.339273	0.157464	0.108	0.131	1
TREM1	0.339276	0.339249	0.358	0.367	1
SELENOK	0.339319	0.0716226	0.655	0.684	1
RSU1	0.339425	-0.0339531	0.477	0.539	1
RAB29	0.339684	0.0459441	0.288	0.347	1
MEA1	0.339883	0.307864	0.325	0.34	1
UBL4A	0.339885	-0.0106672	0.118	0.14	1
RABGAP1L	0.340397	-0.0395795	0.971	0.966	1
LINC00877	0.340901	-0.0183318	0.705	0.747	1
TSPAN17	0.341186	0.0131005	0.085	0.103	1
LINC00513	0.342116	0.450382	0.262	0.266	1
LAIR1	0.342186	0.021283	0.478	0.556	1
COX11	0.3427	0.429075	0.131	0.12	1
TSSC4	0.342798	0.231812	0.333	0.35	1
C11orf24	0.342803	0.335086	0.125	0.113	1
PPP1R9B	0.343116	0.0288819	0.367	0.439	1
TMEM35B	0.343645	-0.0302412	0.301	0.348	1
TACO1	0.344011	-0.132411	0.092	0.111	1
AIMP2	0.344292	0.0786071	0.269	0.323	1
GPR35	0.344563	0.435502	0.132	0.121	1
AC005562.1	0.345232	0.0505756	0.206	0.244	1
MTHFD2L	0.345274	0.100736	0.209	0.192	1
DPY19L1	0.345368	-0.154479	0.137	0.158	1
TMEM267	0.345796	0.0460862	0.18	0.21	1
SEC61A1	0.34597	-0.0134346	0.326	0.377	1
AC245297.3	0.346481	-0.0165413	0.18	0.21	1
WDSUB1	0.346556	-0.121804	0.138	0.162	1
CASP7	0.346832	0.0146286	0.209	0.246	1
MKRN2	0.34748	0.094331	0.195	0.231	1
PIP4P1	0.347944	0.10003	0.169	0.205	1
SERPINB8	0.348049	-0.129088	0.172	0.199	1
AC007285.1	0.348293	-0.1104	0.13	0.152	1
NR2C1	0.348579	-0.0226804	0.159	0.185	1
SLC30A6	0.348891	0.0414726	0.147	0.173	1
SECTM1	0.349628	0.164383	0.641	0.687	1
PAM16	0.350695	0.0556269	0.289	0.343	1
MRPL42	0.350723	-0.0362607	0.272	0.306	1
TGIF1	0.351066	0.386575	0.201	0.194	1
NME7	0.351071	-0.0995535	0.124	0.143	1
NTMT1	0.351916	0.264422	0.252	0.253	1
STK17B	0.352318	-0.0202558	0.987	0.99	1
VPS72	0.352401	0.108802	0.121	0.146	1
AKR1B1	0.352475	0.339376	0.124	0.111	1
AP4M1	0.352484	0.418104	0.104	0.093	1
PKD1	0.352803	0.129973	0.108	0.13	1
WASHC3	0.352957	0.000507011	0.5	0.576	1
SEMA4A	0.353056	0.311953	0.308	0.316	1
RABIF	0.354301	0.00926242	0.267	0.32	1
DNASE1L1	0.35449	0.251716	0.331	0.335	1
NUBP1	0.354544	0.0485813	0.322	0.377	1
HNRNPF	0.354685	0.125241	0.833	0.886	1
ULK1	0.354737	0.129015	0.295	0.355	1
CDKN2AIPNL	0.354868	0.415439	0.163	0.153	1
TAF11	0.355047	-0.0380769	0.352	0.401	1
MTHFR	0.355309	-0.00733163	0.255	0.293	1
ACLY	0.355868	0.0247614	0.316	0.374	1
ZBTB43	0.35594	0.00142851	0.314	0.364	1
ERC1	0.355981	-0.0114513	0.681	0.726	1
PPAN	0.356185	0.131977	0.13	0.155	1
CETN3	0.356881	-0.0881138	0.084	0.101	1
CHP1	0.357168	-0.0255322	0.627	0.692	1
VPS26C	0.357235	-0.0338229	0.353	0.407	1
PDE7B	0.357268	0.318748	0.242	0.234	1
MORC2	0.357286	0.170097	0.109	0.131	1
DBF4	0.357354	-0.0666072	0.271	0.308	1
ARL16	0.357456	0.421162	0.167	0.16	1
FAM207A	0.357543	0.358381	0.214	0.212	1
MRPL1	0.357905	-0.032871	0.282	0.32	1
PGRMC1	0.358114	0.414765	0.204	0.202	1
DUSP5	0.358278	0.0786015	0.388	0.46	1
SLC43A3	0.359178	0.0225476	0.28	0.327	1
SOD2	0.359606	-0.0694709	0.941	0.949	1
PARP10	0.359867	-0.0497777	0.164	0.19	1
APEX2	0.360192	-0.120493	0.084	0.101	1
ZCRB1	0.360193	0.0182969	0.369	0.439	1
OGG1	0.360263	0.0632208	0.125	0.148	1
NMT1	0.360739	0.234022	0.354	0.367	1
SUMF2	0.361125	0.0914763	0.426	0.512	1
DNAJC9	0.361132	-0.142181	0.101	0.118	1
ETS2	0.361846	-0.000897818	0.674	0.722	1
GRN	0.361886	0.0914166	0.841	0.904	1
GTF2E1	0.362162	0.528208	0.119	0.109	1
HNRNPL	0.362474	-0.0370036	0.549	0.616	1
NIT1	0.362835	0.366811	0.214	0.207	1
SPTAN1	0.362929	0.285959	0.34	0.35	1
RIT1	0.36317	0.0406889	0.369	0.421	1
PDZD11	0.364305	-0.0443732	0.188	0.217	1
RER1	0.364597	0.0904578	0.646	0.707	1
SELENOF	0.364666	-0.0657462	0.703	0.746	1
PI4K2B	0.365116	0.100655	0.313	0.364	1
LINC00662	0.365222	-0.119738	0.114	0.133	1
AC023509.6	0.365675	0.0665721	0.112	0.131	1
CACNA2D4	0.365832	-0.0221601	0.093	0.111	1
TMEM141	0.366252	0.0835701	0.454	0.478	1
XPO6	0.366388	-0.0741138	0.569	0.621	1
AC008115.3	0.366597	0.0622009	0.101	0.121	1
NIT2	0.367796	0.385282	0.161	0.153	1
DHX30	0.368231	0.303193	0.265	0.264	1
MRPL4	0.36871	0.0257065	0.343	0.406	1
ARPC4	0.368772	-0.0127044	0.903	0.929	1
IPMK	0.369333	0.0783753	0.794	0.801	1
ASNSD1	0.36936	-0.291042	0.102	0.118	1
C7orf50	0.369635	0.0231696	0.436	0.503	1
ANKRD44-IT1	0.369766	0.0312355	0.108	0.13	1
PSMD1	0.370331	-0.091861	0.515	0.572	1
TMTC2	0.37034	0.0963558	0.63	0.621	1
SLC30A1	0.370494	0.108581	0.197	0.232	1
CARM1	0.370838	0.207362	0.125	0.152	1
ZFAND2A	0.371764	0.0381625	0.24	0.286	1
SLU7	0.37179	-0.0075509	0.468	0.54	1
LDHB	0.371816	0.0865708	0.345	0.347	1
SNRPN	0.372262	0.028953	0.147	0.17	1
RPS6KB2	0.373206	0.242033	0.392	0.418	1
TMEM60	0.374443	0.0321268	0.197	0.229	1
DEDD	0.374656	0.140515	0.137	0.163	1
MAFG	0.375106	0.35521	0.187	0.18	1
REEP4	0.375462	0.155605	0.223	0.269	1
ALOX12-AS1	0.376139	-0.0837997	0.212	0.246	1
CCT5	0.376254	-0.016523	0.749	0.818	1
FARSA	0.376269	0.243856	0.243	0.241	1
EIF5B	0.376526	0.131395	0.555	0.571	1
MLST8	0.376706	0.226767	0.118	0.104	1
APH1B	0.376785	0.0311501	0.499	0.572	1
GRK6	0.377042	0.158056	0.561	0.598	1
CARD8	0.377293	-0.0190568	0.608	0.677	1
MLF2	0.377478	0.189331	0.388	0.406	1
BAHD1	0.377551	0.0851706	0.117	0.138	1
UBASH3B	0.378191	-0.0857913	0.686	0.657	1
NR1H2	0.378198	0.0197952	0.495	0.571	1
ABCB8	0.378643	0.0932845	0.107	0.128	1
MRPS31	0.378794	0.00244705	0.248	0.283	1
UTP6	0.379359	0.00365507	0.334	0.397	1
PSENEN	0.379919	0.216386	0.386	0.401	1
SH3GLB2	0.379946	0.0765238	0.165	0.192	1
PPP4C	0.380097	0.0721811	0.654	0.705	1
ZNF251	0.380459	-0.0841651	0.118	0.136	1
IFFO1	0.380653	0.039026	0.147	0.173	1
NDUFAF4	0.380826	0.349182	0.204	0.199	1
SLC12A9	0.380884	0.0488002	0.347	0.401	1
C22orf39	0.381047	0.264964	0.258	0.256	1
ST8SIA4	0.381091	-0.0967182	0.637	0.7	1
ARHGAP9	0.381167	0.0403508	0.317	0.374	1
MAN1B1	0.381571	0.0890891	0.228	0.268	1
ARFRP1	0.381656	0.370048	0.198	0.194	1
PEX16	0.381727	0.0134928	0.296	0.352	1
ZNF226	0.382282	0.0105191	0.103	0.123	1
CYTOR	0.382459	0.254926	0.356	0.364	1
MTHFD2	0.382463	0.157545	0.453	0.465	1
TXNDC12	0.384028	-0.105052	0.444	0.508	1
TMEM167A	0.384169	-0.0217651	0.693	0.778	1
DONSON	0.384266	-0.0554138	0.092	0.111	1
BCL10	0.384428	0.00517539	0.403	0.463	1
ZYX	0.384437	0.0996171	0.745	0.783	1
TOMM40	0.384449	0.0505604	0.222	0.259	1
TYW1B	0.384569	0.0816294	0.305	0.35	1
MTG2	0.384617	0.00451051	0.167	0.194	1
PAK1IP1	0.384847	0.0862591	0.163	0.19	1
IDNK	0.385278	0.0320644	0.152	0.178	1
AC005280.2	0.385395	0.312333	0.177	0.167	1
BAG5	0.387264	0.0666965	0.218	0.259	1
RUNX3	0.387361	0.150341	0.613	0.625	1
MIA2	0.387539	0.00512282	0.493	0.542	1
PSMA2	0.388118	0.0135826	0.76	0.788	1
P2RY13	0.388231	-0.0180189	0.694	0.764	1
CDKL5	0.388307	0.118983	0.233	0.266	1
ABHD17A	0.388872	0.147869	0.551	0.596	1
ARF4	0.388969	-0.0197971	0.716	0.773	1
HMGB2	0.38907	-0.0623844	0.535	0.611	1
TMBIM1	0.389083	0.184158	0.363	0.372	1
NSMCE4A	0.389611	0.0461703	0.234	0.271	1
CMTM7	0.389778	-0.0194936	0.687	0.731	1
CFD	0.390273	-0.0145749	0.978	0.995	1
TMEM241	0.390891	0.0588758	0.127	0.146	1
AC087190.1	0.391033	0.402941	0.14	0.131	1
PAQR7	0.391783	0.0643657	0.093	0.111	1
CLN6	0.392164	-0.0413621	0.158	0.184	1
LTBP3	0.392233	0.570489	0.117	0.108	1
ANKRD6	0.392283	0.165159	0.092	0.109	1
ESYT1	0.392547	0.159374	0.233	0.278	1
FAM3C	0.39278	0.0680211	0.232	0.264	1
OARD1	0.393542	0.166514	0.324	0.327	1
PNKP	0.39371	0.041064	0.271	0.316	1
CUEDC2	0.393856	0.253599	0.272	0.273	1
NAA16	0.393859	0.217387	0.279	0.327	1
CAPN10	0.394089	0.0903903	0.104	0.125	1
TNIP1	0.394107	0.00768084	0.394	0.453	1
MRAS	0.394336	0.322848	0.299	0.303	1
MDH2	0.394403	-0.029442	0.67	0.751	1
PGP	0.394446	0.137901	0.425	0.444	1
CFAP298	0.394459	0.275677	0.295	0.301	1
MRPL10	0.394611	0.0588925	0.197	0.234	1
VCPKMT	0.394669	0.0382795	0.165	0.192	1
GDE1	0.394685	-0.114411	0.26	0.296	1
PXN	0.394777	-0.315685	0.121	0.136	1
MPV17L2	0.395043	0.455645	0.104	0.094	1
CLEC2B	0.395121	-0.03507	0.807	0.862	1
ACTN4	0.395216	-0.046042	0.636	0.715	1
NSA2	0.395642	-0.0282632	0.816	0.874	1
DCAF12	0.396473	0.0356206	0.237	0.273	1
RAB1A	0.396527	-0.0716588	0.876	0.875	1
HMOX2	0.396586	-0.0408595	0.323	0.37	1
LINC01138	0.396632	0.3515	0.165	0.155	1
LSM8	0.397528	0.0995732	0.706	0.739	1
TOM1	0.398143	0.0146303	0.669	0.744	1
CDKN2B-AS1	0.398385	-0.00146532	0.092	0.108	1
CHCHD6	0.399064	0.466795	0.112	0.101	1
JADE2	0.399309	0.295184	0.21	0.204	1
CASP4	0.399323	0.0033279	0.714	0.788	1
ELP5	0.399393	0.0749962	0.206	0.244	1
CEBPA	0.399738	0.116378	0.664	0.699	1
TNFAIP8L2	0.400168	0.225652	0.411	0.444	1
AL590764.1	0.400503	0.148668	0.1	0.118	1
INTS6L	0.400924	0.0995174	0.265	0.308	1
CYTH4	0.401407	-0.041447	0.674	0.734	1
ZNF22	0.401799	0.0254218	0.159	0.185	1
MTX1	0.402049	0.330874	0.256	0.263	1
NFU1	0.402177	0.0746581	0.266	0.306	1
PDK1	0.40264	0.00408123	0.2	0.232	1
JMJD1C	0.402791	-0.0418571	0.985	0.98	1
MED12	0.403061	0.11073	0.089	0.106	1
CANT1	0.403252	0.321313	0.189	0.185	1
NCLN	0.403744	0.0990862	0.17	0.197	1
HSD17B10	0.403874	0.0848267	0.513	0.537	1
LCLAT1	0.404286	0.00709344	0.186	0.207	1
ANAPC10	0.404789	-0.0314697	0.291	0.333	1
AC011603.2	0.404966	-0.0214673	0.209	0.239	1
STARD4	0.405227	0.140779	0.092	0.109	1
COQ7	0.406061	0.337164	0.256	0.261	1
HECTD3	0.40615	0.0177561	0.086	0.103	1
NOA1	0.406211	0.365951	0.199	0.195	1
XPNPEP1	0.406809	0.0559765	0.29	0.338	1
PSMB2	0.406939	0.0350752	0.659	0.695	1
XPA	0.407233	-0.0189441	0.297	0.345	1
PSMD14	0.407399	-0.0332937	0.336	0.374	1
TMED5	0.408671	-0.0387117	0.655	0.707	1
RMND5A	0.409107	0.0508094	0.464	0.532	1
FDX1	0.409155	-0.0622881	0.49	0.551	1
TFEB	0.409156	-0.00916436	0.397	0.46	1
NFYB	0.409503	0.0198774	0.198	0.231	1
TCF25	0.409852	0.00117274	0.802	0.843	1
PARVG	0.409923	0.0995895	0.676	0.719	1
EXOSC9	0.410183	0.11984	0.198	0.234	1
PRR14	0.410235	0.326549	0.146	0.136	1
CTC1	0.410831	0.216402	0.164	0.155	1
TOLLIP	0.410984	0.00711817	0.397	0.46	1
MITD1	0.411009	-0.0611136	0.251	0.283	1
SLC25A36	0.411182	-0.0274414	0.511	0.582	1
MRPS27	0.411217	-0.0174516	0.226	0.259	1
POLR3K	0.411328	0.226807	0.294	0.303	1
RILP	0.411541	0.240082	0.104	0.093	1
PHB2	0.41247	0.0945556	0.664	0.704	1
NINJ2	0.413488	0.105011	0.208	0.239	1
CDK2AP1	0.414416	0.0750967	0.431	0.507	1
NUP153	0.415176	-0.0259579	0.458	0.508	1
HMGN2	0.415357	-0.0473475	0.938	0.951	1
MTA1	0.415385	-0.0364123	0.123	0.141	1
CPNE2	0.415464	0.194953	0.1	0.088	1
GTF3A	0.415517	0.0795276	0.722	0.747	1
GABPB1-IT1	0.416398	0.0375862	0.335	0.396	1
WBP2	0.416851	0.175651	0.454	0.487	1
DYNC1LI1	0.417228	-0.0364111	0.638	0.715	1
RABGGTA	0.417323	0.0366241	0.153	0.177	1
RPP30	0.417498	0.0366824	0.239	0.273	1
KDELR2	0.417627	-0.0578005	0.417	0.478	1
TIPARP	0.41792	0.38183	0.506	0.544	1
CHPF2	0.418091	-0.0236019	0.123	0.141	1
PSMA6	0.418639	0.0409248	0.749	0.825	1
RABEPK	0.418651	0.268162	0.15	0.14	1
SLC4A8	0.418768	0.0475257	0.291	0.335	1
UBE2J2	0.418959	0.020527	0.359	0.426	1
RAB3GAP2	0.419131	0.00294885	0.438	0.495	1
CTTNBP2	0.420021	0.0347072	0.097	0.113	1
DNAJC27	0.420271	0.45941	0.159	0.152	1
KDSR	0.420399	0.167966	0.149	0.172	1
HDGF	0.420414	0.00662064	0.434	0.503	1
COX18	0.42049	0.384319	0.127	0.118	1
VDAC2	0.420515	-0.0382637	0.731	0.806	1
ARF3	0.420522	-0.0233491	0.347	0.402	1
ATG101	0.420853	0.0771451	0.33	0.327	1
C12orf45	0.421211	0.0882458	0.177	0.207	1
SLC27A1	0.421212	-0.139994	0.123	0.14	1
ZNF627	0.421633	0.19959	0.106	0.125	1
PNKD	0.421706	0.162939	0.444	0.468	1
EMC4	0.421809	0.0055071	0.33	0.387	1
EVI5L	0.422174	0.0975248	0.086	0.103	1
TINF2	0.422341	-0.0217682	0.286	0.328	1
SEC23B	0.422534	-0.00255546	0.3	0.348	1
COA3	0.422544	0.154015	0.421	0.449	1
DNTTIP1	0.42283	0.0122967	0.348	0.406	1
MRM3	0.423062	0.423452	0.102	0.093	1
PSMA1	0.423643	-0.0459191	0.664	0.759	1
PCBD1	0.423772	0.242797	0.242	0.236	1
SPRED2	0.423926	0.0726937	0.195	0.224	1
IQGAP1	0.424146	-0.00238691	0.985	0.988	1
NPHP3	0.424263	-0.100218	0.157	0.178	1
MRPL58	0.424379	0.362838	0.227	0.229	1
FAM110A	0.424466	-0.0537632	0.65	0.7	1
AC010894.3	0.424495	0.0599736	0.307	0.359	1
RBFA	0.42471	-0.0136262	0.133	0.155	1
NOP56	0.42484	0.0206798	0.345	0.389	1
FAM53C	0.425	0.0484031	0.352	0.412	1
RNPEPL1	0.425001	0.133171	0.59	0.65	1
SNRPA	0.425157	0.022168	0.257	0.295	1
CLEC4E	0.425346	0.0632877	0.161	0.184	1
PPM1H	0.425465	0.131223	0.108	0.125	1
HS2ST1	0.425762	-0.232513	0.284	0.3	1
ZBTB10	0.425837	0.137343	0.183	0.214	1
ALG5	0.42653	-0.0371236	0.32	0.36	1
SCP2	0.42724	-0.0675373	0.677	0.741	1
JPT1	0.427375	0.101024	0.842	0.886	1
MPHOSPH8	0.4274	0.00182258	0.672	0.749	1
SESN2	0.427898	-0.0440588	0.181	0.202	1
ARHGAP4	0.428893	-0.0339184	0.708	0.774	1
TBL3	0.429231	0.0100195	0.102	0.12	1
ZNF330	0.429582	0.0950365	0.268	0.318	1
BARD1	0.429593	0.113863	0.158	0.18	1
C11orf58	0.430688	0.0699976	0.751	0.801	1
IFNGR2	0.43069	0.0358474	0.914	0.911	1
CHRNB1	0.43077	0.12608	0.096	0.114	1
EXOC7	0.431586	0.00840509	0.303	0.355	1
AP2M1	0.431641	0.114417	0.65	0.719	1
NDUFV2	0.43186	0.0614773	0.754	0.786	1
WAS	0.432022	-0.0210488	0.808	0.847	1
KIF1BP	0.432291	0.193208	0.104	0.094	1
ELK1	0.432663	0.489057	0.115	0.108	1
SLC39A1	0.432809	0.20073	0.335	0.345	1
OXA1L	0.432841	0.148028	0.439	0.466	1
GRPEL1	0.433438	0.213294	0.445	0.481	1
RRP15	0.433636	0.128681	0.163	0.19	1
PHKG1	0.433892	0.0618317	0.089	0.104	1
THAP12	0.4343	-0.0237533	0.311	0.35	1
TUBA4A	0.434372	0.299133	0.425	0.461	1
SLC31A2	0.43442	0.159944	0.697	0.747	1
EIF4A2	0.434706	-0.0174214	0.782	0.832	1
WDR27	0.434939	-0.303339	0.092	0.108	1
GRINA	0.435001	0.104977	0.578	0.604	1
HMG20B	0.435023	0.0408536	0.326	0.389	1
SULT1B1	0.435042	0.00607186	0.091	0.106	1
NIF3L1	0.435084	0.0434968	0.137	0.16	1
RNFT1	0.435108	0.0743387	0.272	0.316	1
MAGED2	0.435169	0.0888988	0.301	0.354	1
KPNA1	0.435238	0.16932	0.508	0.53	1
GID8	0.435476	0.0408142	0.348	0.406	1
SLC7A7	0.436035	0.0857659	0.915	0.939	1
FAM160A2	0.436149	0.0212497	0.175	0.204	1
MRPS5	0.436287	-0.0432378	0.489	0.551	1
ERMARD	0.436327	0.12265	0.093	0.111	1
THAP3	0.436964	0.39105	0.115	0.106	1
TLNRD1	0.437164	0.0162182	0.183	0.214	1
CIR1	0.43722	-0.062724	0.581	0.633	1
PACC1	0.437416	-0.0441713	0.178	0.202	1
LIN52	0.4376	-0.0105587	0.191	0.212	1
SQSTM1	0.437685	0.00336125	0.755	0.827	1
UTP11	0.437698	0.118442	0.193	0.224	1
CKS2	0.437992	0.346829	0.223	0.226	1
UBR7	0.438014	0.0427862	0.101	0.118	1
PARL	0.438017	0.00252268	0.438	0.5	1
NFKBIL1	0.438097	0.489922	0.125	0.12	1
EAPP	0.438539	-0.0223015	0.495	0.556	1
NIPSNAP1	0.43864	0.184185	0.086	0.103	1
DNAJC24	0.439039	-0.0767329	0.123	0.14	1
CSNK1E	0.439649	-0.0899194	0.093	0.109	1
THAP2	0.440026	-0.0818156	0.153	0.173	1
PMS2	0.440272	-0.0344052	0.137	0.158	1
ZNF397	0.440399	-0.0182075	0.143	0.168	1
MZT1	0.440711	0.0151121	0.299	0.347	1
LYPLA2	0.440913	0.202191	0.28	0.283	1
UBFD1	0.440952	0.0449645	0.096	0.111	1
PTK2	0.441095	-0.127165	0.211	0.229	1
ZNF302	0.441149	-0.00781177	0.184	0.215	1
MIS12	0.441593	0.0424691	0.13	0.15	1
RRAGB	0.441708	0.0728513	0.121	0.143	1
TRDMT1	0.441744	-0.170936	0.114	0.131	1
MS4A6E	0.44184	0.438546	0.133	0.125	1
MINPP1	0.44266	0.647182	0.104	0.098	1
C14orf119	0.44296	0.0844611	0.267	0.315	1
MIIP	0.442966	0.210284	0.379	0.412	1
TMEM183A	0.442996	0.0606078	0.317	0.372	1
GDI1	0.443194	-0.0456778	0.187	0.214	1
AC068587.4	0.443309	0.297705	0.135	0.125	1
ACAT2	0.443563	-0.00176385	0.148	0.168	1
FLOT1	0.444868	-0.00323315	0.244	0.274	1
AC007216.4	0.444998	0.438805	0.146	0.138	1
COMMD7	0.445435	0.0785162	0.523	0.544	1
TMEM175	0.445812	0.116886	0.177	0.205	1
MFSD10	0.446279	0.155544	0.511	0.534	1
ZNF844	0.446916	0.0266827	0.159	0.185	1
HAGH	0.44704	0.0875814	0.54	0.567	1
PATL1	0.447168	0.073973	0.26	0.301	1
HYAL2	0.447547	0.403919	0.109	0.101	1
FMN1	0.448208	-0.0531584	0.091	0.104	1
FBXO46	0.448228	-0.0342157	0.12	0.138	1
UBP1	0.448334	-0.0498427	0.479	0.527	1
ITGA5	0.448756	0.411852	0.181	0.173	1
ZNF480	0.449363	-0.0431138	0.189	0.214	1
C1orf50	0.450213	0.262244	0.18	0.173	1
GGCT	0.451183	-0.0996099	0.172	0.194	1
PMPCA	0.451188	0.144999	0.172	0.2	1
KLF3	0.451364	0.0127085	0.757	0.828	1
ZNF296	0.45204	0.393791	0.118	0.109	1
RANBP10	0.452055	0.231991	0.26	0.261	1
TGIF2	0.452223	0.166751	0.206	0.236	1
ACADVL	0.452424	0.113216	0.427	0.461	1
ISCA2	0.452838	0.334526	0.239	0.244	1
TMX2	0.45429	-0.00112076	0.333	0.379	1
TIMM10B	0.454477	0.0530656	0.177	0.209	1
MALAT1	0.455064	0.0775387	1	1	1
C8orf33	0.455106	-0.032561	0.205	0.234	1
TMBIM6	0.45517	0.0600118	0.951	0.975	1
AF111167.1	0.455269	0.35371	0.127	0.12	1
TNFRSF8	0.455851	0.0481994	0.441	0.498	1
TRMT10C	0.455862	-0.0663831	0.215	0.244	1
ZNF780A	0.457052	0.197166	0.178	0.209	1
PRKRIP1	0.457657	0.0279415	0.402	0.444	1
SEPHS2	0.459052	0.0693726	0.249	0.285	1
THAP1	0.459541	0.0959611	0.13	0.15	1
UROD	0.460638	0.160149	0.164	0.192	1
SNAPC2	0.461006	0.323067	0.248	0.254	1
C16orf91	0.461648	0.0409563	0.13	0.152	1
SESN1	0.461882	-0.0524743	0.642	0.67	1
CD33	0.461965	0.188874	0.453	0.495	1
C3orf14	0.462416	-0.00149914	0.171	0.197	1
DGUOK	0.462416	0.130189	0.564	0.608	1
CCDC170	0.463171	-0.058069	0.153	0.138	1
RBBP5	0.463596	0.0664973	0.187	0.217	1
SAMD4A	0.463636	0.0980083	0.391	0.382	1
FAM76A	0.463893	0.0763515	0.21	0.242	1
MRPS18C	0.463945	0.192682	0.454	0.476	1
RNF139	0.463961	-0.00196369	0.305	0.348	1
CEP85L	0.46397	0.0418396	0.72	0.736	1
AC004854.2	0.464071	0.455571	0.125	0.118	1
B3GALT6	0.46408	0.115435	0.102	0.12	1
HMGCR	0.465511	0.416929	0.15	0.143	1
RPP38	0.465529	0.121293	0.245	0.242	1
DGAT1	0.46554	0.05281	0.279	0.325	1
AATK	0.46623	0.317823	0.113	0.104	1
PDE8B	0.466354	0.494097	0.135	0.126	1
MT-ND2	0.466489	0.0339413	1	1	1
CLUH	0.46679	0.125787	0.101	0.118	1
PML	0.467043	0.0476162	0.249	0.293	1
DPM2	0.46727	0.109994	0.218	0.259	1
EIF6	0.46739	-0.0171079	0.596	0.663	1
EYA3	0.467458	0.00625059	0.326	0.377	1
DDX10	0.46777	-0.141059	0.33	0.352	1
AC009061.2	0.467781	-0.0822145	0.091	0.104	1
COX5A	0.468162	0.0455305	0.814	0.86	1
NCF1	0.468338	0.478129	0.475	0.507	1
NFRKB	0.468542	0.0848087	0.144	0.165	1
STARD3	0.469112	0.100779	0.208	0.247	1
C19orf25	0.46972	0.247814	0.33	0.345	1
SIAH2	0.470716	0.181495	0.391	0.396	1
OTUD6B-AS1	0.47114	-0.038252	0.222	0.247	1
CCDC124	0.471176	0.218145	0.319	0.332	1
TPP1	0.471405	-0.00237541	0.58	0.675	1
ETHE1	0.471886	0.0272789	0.229	0.266	1
RAB11FIP1	0.471948	0.180888	0.836	0.855	1
LDB1	0.472223	-0.0157399	0.164	0.192	1
PES1	0.472492	0.0274075	0.169	0.195	1
APOBEC3A	0.472538	-0.140056	0.626	0.648	1
NSMCE3	0.472693	0.274211	0.265	0.273	1
TMED1	0.47299	0.240764	0.268	0.273	1
PPIE	0.473769	0.284511	0.22	0.217	1
AC099343.3	0.473837	0.163212	0.102	0.12	1
PHF1	0.47389	0.141962	0.153	0.178	1
GLO1	0.474036	-0.0323195	0.297	0.338	1
RINT1	0.474654	0.0170158	0.109	0.126	1
TECPR2	0.474819	0.0207063	0.22	0.244	1
FANCA	0.474871	0.1749	0.112	0.13	1
LRRC57	0.474951	0.208382	0.193	0.222	1
AP001011.1	0.475233	0.0469084	0.194	0.227	1
PTRH2	0.475622	0.0371346	0.283	0.327	1
HERC2	0.475852	0.046656	0.258	0.293	1
MRPL47	0.47613	0.1189	0.434	0.451	1
POLR3H	0.476219	0.349874	0.129	0.121	1
RCN2	0.476259	0.0860185	0.205	0.236	1
EEF1D	0.47636	-0.0374037	0.971	0.992	1
RAVER1	0.476487	0.00940837	0.143	0.165	1
MLX	0.476808	0.136633	0.487	0.522	1
SFXN4	0.47683	0.359119	0.161	0.157	1
UQCRC2	0.476847	-0.0281693	0.647	0.71	1
ARAF	0.476857	0.0393128	0.245	0.279	1
SLC25A53	0.476918	0.257843	0.171	0.165	1
EXOSC8	0.477048	-0.00717985	0.229	0.261	1
VPS4A	0.477066	0.214649	0.28	0.285	1
ZSCAN5A	0.477409	-0.087922	0.16	0.178	1
AP5Z1	0.477456	-0.0752175	0.252	0.283	1
GLA	0.477467	0.167401	0.37	0.391	1
MRPL46	0.47784	0.406858	0.159	0.155	1
GGPS1	0.478194	0.233229	0.216	0.219	1
PLCB2	0.478328	-0.0303517	0.515	0.564	1
RTP4	0.479696	0.00957263	0.113	0.13	1
C1orf174	0.47974	0.143654	0.201	0.237	1
PDP1	0.479902	0.188021	0.268	0.313	1
DENND2D	0.480903	0.25773	0.098	0.114	1
AL157402.2	0.481848	0.234931	0.188	0.182	1
TMEM63A	0.482627	0.00627618	0.11	0.126	1
CYC1	0.48276	0.0565076	0.546	0.584	1
PANK2	0.483522	-0.0288964	0.586	0.641	1
NDUFS7	0.483612	0.0624494	0.663	0.712	1
ATG12	0.483716	-0.00760739	0.392	0.453	1
RTN1	0.483929	-0.157062	0.467	0.488	1
DDIT4	0.484047	0.427989	0.381	0.407	1
OBI1	0.484988	0.0162857	0.141	0.162	1
PRDX6	0.484998	0.0568616	0.666	0.699	1
ANKMY2	0.485525	0.317925	0.142	0.135	1
BRMS1	0.485722	0.21704	0.322	0.337	1
ATP13A1	0.487661	0.216489	0.262	0.266	1
MCM5	0.488327	0.0229144	0.228	0.259	1
KNOP1	0.488548	0.176512	0.178	0.207	1
RPAP3	0.489099	-0.0474685	0.308	0.343	1
MARCH8	0.489362	0.0987303	0.268	0.311	1
KMT5A	0.489388	0.181621	0.199	0.232	1
PCID2	0.490075	0.0833162	0.262	0.301	1
CDK5	0.490166	0.233959	0.167	0.163	1
COA8	0.4902	0.144131	0.297	0.303	1
XPC	0.490241	0.0295253	0.376	0.429	1
SMARCD1	0.490697	0.0582536	0.141	0.163	1
HEXIM1	0.490912	0.342813	0.288	0.3	1
RARS2	0.490997	0.0501477	0.447	0.505	1
RGL4	0.49124	0.428579	0.141	0.135	1
PDRG1	0.491638	0.454969	0.137	0.133	1
ST3GAL6	0.491691	0.0998122	0.182	0.205	1
TOMM22	0.49175	-0.00255815	0.495	0.572	1
BLOC1S5	0.492079	0.0720536	0.152	0.175	1
HIST2H2AC	0.4924	0.215648	0.473	0.505	1
ZSWIM8	0.492697	0.140779	0.171	0.197	1
FBXO34	0.493036	-0.232292	0.752	0.751	1
ZC3H8	0.493255	0.0821872	0.132	0.15	1
HCCS	0.493375	-0.00713839	0.263	0.3	1
LINC02541	0.493392	0.311295	0.108	0.099	1
NIP7	0.493892	0.206357	0.135	0.157	1
SNUPN	0.494475	0.357121	0.201	0.202	1
PRPF4	0.495253	0.0750434	0.203	0.232	1
EED	0.495359	0.0545617	0.188	0.215	1
TAGLN	0.495376	0.144582	0.443	0.465	1
APH1A	0.495577	0.00144977	0.407	0.475	1
FMNL1	0.495827	-0.00505466	0.819	0.865	1
DCTN2	0.496283	0.180909	0.42	0.451	1
ZCCHC17	0.497159	-0.0537002	0.379	0.418	1
CALML4	0.497638	0.0164623	0.613	0.689	1
TTC4	0.498329	0.112328	0.124	0.145	1
REEP3	0.498536	0.0217909	0.364	0.362	1
HES1	0.498838	0.281809	0.313	0.318	1
TEN1	0.498881	0.251864	0.209	0.205	1
ZFAND2B	0.499162	0.0419014	0.255	0.303	1
MAPKAPK3	0.499781	0.0353222	0.799	0.845	1
CCDC112	0.49986	-0.0331819	0.261	0.29	1
PPP1R18	0.500335	0.0466921	0.602	0.636	1
SPATC1L	0.500456	0.485045	0.11	0.106	1
USP19	0.500926	-0.0853724	0.098	0.113	1
RPA2	0.501002	0.0565751	0.319	0.372	1
ANXA11	0.501735	-0.0666538	0.748	0.771	1
MCRIP2	0.502214	0.171916	0.397	0.418	1
AC008105.3	0.502214	0.194853	0.396	0.419	1
MFF	0.502957	-0.0368286	0.385	0.428	1
PEX10	0.503234	0.0715121	0.104	0.121	1
BISPR	0.503876	-0.0218198	0.1	0.114	1
GLRX	0.504059	-0.0957567	0.831	0.879	1
NME1	0.504865	0.161661	0.218	0.214	1
UBE2D3-AS1	0.505108	0.0108684	0.091	0.104	1
POLR2M	0.505325	0.109151	0.113	0.13	1
GANAB	0.505681	0.0179368	0.283	0.323	1
NQO2	0.505879	0.13867	0.365	0.367	1
NUDT5	0.506819	0.181645	0.317	0.33	1
FCGR2B	0.506859	0.166986	0.232	0.266	1
CLK1	0.506904	0.113217	0.766	0.793	1
RPL26L1	0.507002	0.163891	0.306	0.306	1
ALKBH4	0.507227	0.430162	0.101	0.094	1
CENPW	0.507406	0.0305299	0.132	0.152	1
AC079781.5	0.507547	0.0351843	0.194	0.221	1
AC007728.2	0.507682	0.0822104	0.113	0.131	1
CCZ1	0.50815	0.0835381	0.313	0.362	1
PPIH	0.508485	0.0633725	0.218	0.251	1
ZNF430	0.509106	0.0617849	0.324	0.374	1
TMEM39A	0.509609	0.246319	0.291	0.3	1
YWHAG	0.509752	-0.058785	0.553	0.611	1
SSB	0.510149	0.0456588	0.665	0.697	1
BAD	0.510376	0.253272	0.171	0.165	1
RNF31	0.511315	-0.0620607	0.159	0.178	1
SPATA1	0.512021	0.211448	0.176	0.17	1
CCDC117	0.513288	0.384483	0.2	0.202	1
SDHAF4	0.513462	0.389878	0.106	0.099	1
HNRNPA0	0.513501	0.103874	0.538	0.582	1
NOD1	0.514089	-0.0131021	0.163	0.182	1
NAA30	0.514177	0.00541011	0.117	0.133	1
TCP11L2	0.515986	0.372786	0.233	0.237	1
RGL2	0.516026	0.375417	0.15	0.146	1
PATL2	0.516251	0.118664	0.249	0.288	1
PTPN18	0.516431	0.0455589	0.851	0.889	1
AMDHD2	0.516954	0.116831	0.203	0.232	1
AL021707.1	0.517612	0.389116	0.157	0.152	1
EAF2	0.517707	-0.0482844	0.567	0.614	1
MYO1E	0.517921	0.0284632	0.178	0.168	1
TSC22D1	0.518724	-0.152214	0.209	0.226	1
LINC01506	0.518921	0.469668	0.183	0.185	1
PDCD6	0.519546	0.0506342	0.674	0.721	1
ABCD1	0.520229	0.0747648	0.141	0.163	1
RNF138	0.52058	0.186722	0.654	0.673	1
PYM1	0.520591	0.122694	0.249	0.29	1
INPPL1	0.520916	0.298258	0.215	0.217	1
GOLPH3	0.521028	-0.0449101	0.659	0.705	1
CDKN1C	0.521153	0.160317	0.813	0.86	1
CHPT1	0.521234	0.0155581	0.427	0.475	1
CBR1	0.521431	0.12775	0.369	0.394	1
SNRPA1	0.52189	-0.0358576	0.465	0.522	1
REXO2	0.522213	0.216593	0.181	0.177	1
AC011472.2	0.523818	-0.0279773	0.138	0.153	1
PHF5A	0.523892	0.000921381	0.221	0.251	1
LINC01003	0.523907	0.103699	0.177	0.205	1
AKIRIN2	0.524209	0.0709279	0.819	0.837	1
ECI1	0.52479	0.0412384	0.359	0.412	1
UBE2J1	0.524894	-0.0266582	0.874	0.889	1
DNPEP	0.525215	0.0595969	0.267	0.306	1
ATXN7L3	0.525376	0.218869	0.149	0.173	1
CPT2	0.525471	0.0161108	0.158	0.177	1
KIF9-AS1	0.52571	-0.014799	0.16	0.18	1
AK6	0.525779	0.0207411	0.17	0.19	1
LINC00847	0.525925	0.0621043	0.167	0.19	1
MXD3	0.526028	0.125396	0.228	0.264	1
HCST	0.526113	0.107421	0.825	0.887	1
SNHG30	0.526817	0.0959051	0.13	0.148	1
EHD1	0.527063	0.0213112	0.472	0.534	1
LONRF1	0.527112	0.19254	0.38	0.389	1
ATP2B4	0.527361	-0.116321	0.261	0.283	1
TMEM218	0.529158	0.28828	0.201	0.202	1
MED29	0.529245	0.0095093	0.424	0.481	1
SLC12A7	0.529968	0.0286255	0.258	0.293	1
ASTE1	0.530054	0.284457	0.123	0.116	1
FAM98C	0.530395	0.118847	0.132	0.152	1
FGR	0.53048	0.000311386	0.949	0.976	1
MIB2	0.530487	0.0701594	0.137	0.155	1
SAR1B	0.530942	0.211834	0.394	0.419	1
HEBP2	0.531078	0.0931888	0.462	0.48	1
HTATIP2	0.531507	0.149515	0.444	0.468	1
MHENCR	0.531577	0.182555	0.117	0.135	1
DNAJC25	0.531794	0.203041	0.261	0.295	1
DUSP28	0.533045	0.120703	0.157	0.178	1
BID	0.533067	0.0149776	0.965	0.951	1
CARHSP1	0.534418	0.116413	0.339	0.345	1
SF3B4	0.53479	0.242816	0.257	0.264	1
PSMG3	0.535339	0.182276	0.232	0.231	1
AC005050.3	0.535368	0.0474642	0.141	0.158	1
TMEM9B	0.535647	0.0256366	0.507	0.567	1
SDHAF1	0.535701	0.283361	0.242	0.246	1
NOP2	0.536173	-0.141253	0.103	0.114	1
ZDHHC12	0.537091	0.0176405	0.346	0.409	1
PLXNB2	0.537313	-0.0319212	0.653	0.734	1
RNF111	0.537664	-0.0313886	0.648	0.687	1
CMTM3	0.538817	0.199262	0.371	0.387	1
UBA2	0.539845	-0.00635022	0.438	0.488	1
APMAP	0.540011	0.10915	0.246	0.285	1
SNRNP40	0.540467	0.124367	0.337	0.396	1
SIN3A	0.542312	0.0522641	0.411	0.471	1
KLHL12	0.542436	0.164675	0.127	0.146	1
TCP1	0.542506	0.135859	0.587	0.625	1
DRG1	0.542955	0.0718409	0.311	0.354	1
TCIRG1	0.543168	0.112822	0.82	0.87	1
C5orf15	0.5433	0.0319617	0.216	0.247	1
LIX1L-AS1	0.543938	0.0963092	0.097	0.113	1
NIFK	0.5442	0.154881	0.356	0.367	1
GEMIN7	0.54512	-0.0978406	0.114	0.128	1
MARK4	0.545217	-0.0120061	0.245	0.268	1
PUSL1	0.545307	0.0236394	0.101	0.114	1
UNC119	0.545655	0.111877	0.642	0.684	1
TATDN3	0.545722	0.0641273	0.407	0.47	1
C12orf43	0.547479	0.035504	0.12	0.135	1
GLI4	0.547637	0.225285	0.1	0.114	1
AC026979.2	0.547673	0.461925	0.183	0.185	1
APEH	0.54773	0.0583595	0.214	0.242	1
DERL2	0.547954	0.0776493	0.292	0.342	1
ZNF585A	0.548799	0.26922	0.187	0.185	1
NUP85	0.549061	0.231058	0.147	0.14	1
EIF4EBP1	0.54921	0.0747341	0.555	0.576	1
POLR1C	0.549263	0.389295	0.126	0.121	1
PI4KB	0.54939	0.220342	0.288	0.298	1
IFI35	0.549991	-0.00779954	0.375	0.423	1
NDUFV2-AS1	0.550145	0.510831	0.101	0.096	1
ARPC1A	0.55029	0.145455	0.544	0.598	1
PDCL	0.550775	-0.0222943	0.136	0.152	1
CISD1	0.551506	0.0446064	0.143	0.162	1
HDAC3	0.551531	0.177741	0.268	0.276	1
ZNF254	0.551728	-0.0619882	0.171	0.189	1
RB1	0.551872	-0.0699089	0.826	0.852	1
PSMB5	0.551965	0.144441	0.318	0.323	1
VPS16	0.552043	0.183693	0.233	0.237	1
RAB34	0.553243	0.161776	0.21	0.205	1
SEC22B	0.553454	0.0362396	0.268	0.305	1
SSR3	0.553972	-0.0284676	0.735	0.793	1
PLEKHO1	0.554537	-0.0127971	0.816	0.857	1
DDX21	0.554559	0.0451627	0.853	0.877	1
CHMP4A	0.554756	0.114558	0.617	0.677	1
HS1BP3	0.55485	0.216902	0.266	0.273	1
POLR2H	0.55496	-0.005251	0.191	0.215	1
EDEM2	0.555024	0.121527	0.297	0.305	1
RBM7	0.55552	0.119994	0.269	0.308	1
MRPS22	0.555972	0.0338633	0.249	0.29	1
HIVEP1	0.556063	0.087238	0.504	0.562	1
PDLIM7	0.557916	0.0662788	0.123	0.141	1
RARS	0.558109	0.0195294	0.335	0.375	1
STK25	0.558152	0.097317	0.192	0.222	1
STX2	0.558456	-0.0847531	0.138	0.153	1
HINT3	0.55865	0.173174	0.098	0.113	1
ZNF414	0.55875	0.489305	0.107	0.103	1
TRIM5	0.559136	-0.0280685	0.136	0.153	1
COQ8B	0.559568	0.0792106	0.16	0.184	1
C3AR1	0.559795	0.015963	0.562	0.626	1
AMN1	0.559888	-0.04156	0.091	0.101	1
ITGAM	0.56084	-0.0389741	0.359	0.38	1
TXNL1	0.56096	0.0568634	0.603	0.638	1
SUPT3H	0.561529	0.0515353	0.229	0.219	1
BEX4	0.561857	0.500187	0.146	0.143	1
RAN	0.562383	0.0708447	0.752	0.813	1
RPN1	0.562798	0.135394	0.462	0.508	1
COQ4	0.563119	0.28582	0.193	0.192	1
ZNF32	0.563131	0.035717	0.143	0.162	1
FZR1	0.563339	0.100334	0.126	0.143	1
ZNF830	0.563562	0.228883	0.108	0.125	1
ZNF131	0.564328	-0.0801387	0.511	0.559	1
RHOT2	0.564496	-0.0181383	0.175	0.195	1
SAYSD1	0.565123	0.142906	0.129	0.146	1
GNPTG	0.565217	0.126987	0.296	0.303	1
CNP	0.565387	0.0572102	0.165	0.187	1
SH3BP5	0.565681	0.0971686	0.324	0.362	1
CKAP4	0.565718	0.215849	0.252	0.263	1
DDX49	0.566041	0.0262712	0.279	0.327	1
CDC34	0.566088	0.177069	0.248	0.254	1
EIF4G3	0.566177	-0.0170353	0.527	0.562	1
TP53INP2	0.5672	0.173141	0.165	0.19	1
TM2D2	0.56771	0.144017	0.172	0.195	1
OTUB1	0.567763	-0.0189101	0.409	0.471	1
SLC25A37	0.567794	0.0363164	0.317	0.352	1
PITPNA	0.568056	-0.0193673	0.557	0.606	1
HACE1	0.569833	0.054053	0.109	0.121	1
IER5	0.570049	0.0660207	0.886	0.906	1
NDUFB5	0.570519	-0.0338185	0.743	0.795	1
BAK1	0.570705	0.143453	0.228	0.227	1
GTPBP6	0.5714	0.259059	0.314	0.338	1
MAP2K3	0.571408	0.10542	0.708	0.729	1
YWHAH	0.572113	0.0562915	0.584	0.599	1
MKKS	0.57242	0.142355	0.108	0.123	1
CDYL2	0.572654	0.0213683	0.492	0.532	1
NFE2L2	0.572819	-0.0164626	0.775	0.813	1
SRSF8	0.573879	0.0108637	0.108	0.123	1
ACO1	0.574058	0.150624	0.096	0.109	1
PPP1R8	0.57427	0.298971	0.142	0.14	1
SNHG15	0.574491	0.15253	0.451	0.478	1
AKR7A2	0.575424	0.221492	0.351	0.384	1
DYRK4	0.575581	0.342713	0.126	0.121	1
TM2D1	0.576371	0.0463985	0.432	0.483	1
MED8	0.576546	0.159716	0.278	0.29	1
PTOV1	0.577154	0.186039	0.17	0.195	1
FAM214B	0.577266	0.246856	0.393	0.424	1
TSTA3	0.577343	0.334713	0.269	0.283	1
WRAP73	0.577414	0.016624	0.161	0.182	1
PAXBP1-AS1	0.577484	0.0218828	0.107	0.121	1
CUTC	0.57775	0.25056	0.205	0.205	1
HMGCS1	0.577779	0.262552	0.306	0.359	1
COPS3	0.578396	0.063947	0.426	0.485	1
NFKBIE	0.578519	0.147577	0.244	0.278	1
SCAPER	0.579014	-0.168014	0.381	0.404	1
SIRPA	0.579089	0.336349	0.234	0.237	1
SAT2	0.579491	0.000711686	0.46	0.517	1
PWWP3A	0.579813	0.0432182	0.115	0.131	1
NUAK2	0.579905	0.222042	0.136	0.13	1
UBE3D	0.580362	-0.057464	0.093	0.103	1
AC009522.1	0.580995	-0.0712561	0.117	0.128	1
CHKB	0.582058	0.262215	0.311	0.335	1
FPR1	0.582947	0.110146	0.501	0.571	1
ODF3B	0.582972	0.0277431	0.34	0.387	1
AL133453.1	0.583287	0.322901	0.182	0.184	1
UBAC1	0.583943	-0.0253239	0.485	0.534	1
TVP23B	0.583982	0.051159	0.135	0.152	1
YWHAB	0.584005	0.0101053	0.956	0.976	1
STK16	0.584146	0.35483	0.158	0.155	1
ECH1	0.584598	-0.0118972	0.493	0.559	1
PRR11	0.584831	0.548761	0.18	0.178	1
CITED4	0.58536	0.343178	0.158	0.155	1
LINC00106	0.585758	0.187972	0.131	0.152	1
RSAD1	0.586331	-0.0590975	0.13	0.146	1
IMPDH1	0.586942	0.0871995	0.542	0.577	1
PRLR	0.586986	0.237735	0.108	0.101	1
CCDC137	0.586997	0.371435	0.181	0.184	1
PTGES2	0.58735	0.248915	0.191	0.19	1
FDX2	0.587455	0.299025	0.115	0.111	1
PGPEP1	0.587473	0.350195	0.17	0.17	1
ANKRD54	0.587716	0.121857	0.096	0.109	1
MRPL20	0.588105	-0.0260496	0.665	0.729	1
GPD1L	0.588106	0.0500642	0.09	0.101	1
DENND10	0.588646	0.0506506	0.643	0.717	1
DPP3	0.588723	0.246405	0.158	0.155	1
CTU1	0.589083	0.191526	0.177	0.173	1
TBC1D10A	0.590001	0.0509467	0.309	0.354	1
SLC16A1	0.590087	-0.00734673	0.109	0.12	1
OAS3	0.591773	0.0510409	0.165	0.185	1
POC1B	0.592847	-0.0622927	0.218	0.237	1
RANGRF	0.592951	0.143348	0.119	0.136	1
UBE2A	0.593114	0.168714	0.518	0.567	1
DPYSL2	0.593725	0.0539475	0.6	0.68	1
ARRDC3-AS1	0.594217	-0.0967184	0.191	0.209	1
MARCKS	0.595029	0.0359517	0.811	0.837	1
TMEM14C	0.596101	0.127422	0.54	0.582	1
MUL1	0.597057	0.207599	0.1	0.113	1
ZNF467	0.597256	-0.0100461	0.212	0.236	1
RFX3-AS1	0.598187	0.00203988	0.11	0.123	1
ZNF43	0.598588	0.328932	0.174	0.175	1
IKBKG	0.59883	0.095262	0.258	0.296	1
CDKN2AIP	0.599209	-0.0943006	0.135	0.148	1
ZNF688	0.599422	0.212837	0.206	0.209	1
RASSF1	0.59994	0.0290815	0.489	0.54	1
ZBTB7B	0.600018	0.117564	0.312	0.365	1
ARHGAP5	0.600103	0.0312424	0.178	0.197	1
ZC3H18	0.600174	0.168043	0.322	0.374	1
TNFSF8	0.600187	0.245585	0.107	0.099	1
PLK2	0.600823	0.188929	0.12	0.116	1
ARL8A	0.601632	0.123904	0.416	0.451	1
URGCP	0.602101	0.100886	0.193	0.189	1
MAF	0.602289	0.185733	0.126	0.141	1
CREB3	0.602924	0.264795	0.174	0.172	1
CSKMT	0.603014	0.314543	0.149	0.168	1
TULP4	0.603401	-0.0271958	0.347	0.384	1
C2orf68	0.603503	0.286339	0.189	0.19	1
LIN37	0.604503	0.394536	0.114	0.109	1
SEPHS1	0.605264	0.174007	0.159	0.182	1
COASY	0.605299	0.0834205	0.15	0.17	1
MGAT4B	0.605531	0.154503	0.16	0.182	1
TSPYL1	0.60581	0.229983	0.311	0.327	1
SLBP	0.605963	0.00657109	0.341	0.391	1
ABHD8	0.606384	-0.0645296	0.148	0.163	1
CYB5R3	0.606539	0.18495	0.432	0.471	1
RUNX2	0.606588	-0.0779743	0.092	0.101	1
DNAJC1	0.606729	-0.0258248	0.695	0.714	1
IQCG	0.607114	0.341082	0.143	0.141	1
HCFC1R1	0.607216	0.129445	0.13	0.145	1
UBTD1	0.607236	-0.108951	0.092	0.103	1
GHITM	0.608271	0.0847999	0.703	0.769	1
SCAMP4	0.60849	0.0771567	0.158	0.177	1
PPRC1	0.609452	0.0826482	0.1	0.113	1
RPS6KA2	0.609668	-0.00805372	0.394	0.396	1
AL139807.1	0.609744	0.201582	0.124	0.118	1
TFDP1	0.609761	-0.0367064	0.229	0.254	1
DDX50	0.609878	0.0957851	0.357	0.409	1
CCS	0.610097	0.304681	0.288	0.306	1
PRPS1	0.610583	0.141143	0.127	0.141	1
EIF3I	0.610802	-0.0137169	0.632	0.7	1
NUDT22	0.611035	-0.0136565	0.379	0.433	1
UTP4	0.611319	-0.00986776	0.11	0.123	1
TTC1	0.611528	0.0861827	0.527	0.556	1
GMPPA	0.612102	0.115006	0.136	0.153	1
NKAP	0.612257	0.157037	0.335	0.354	1
SREK1IP1	0.612925	0.284362	0.352	0.374	1
CNOT10	0.613947	-0.0226783	0.373	0.402	1
ANKRD28	0.614018	0.0254405	0.127	0.141	1
HSPB11	0.614235	0.171342	0.351	0.37	1
NUDT2	0.614562	0.333856	0.254	0.269	1
HNRNPA1	0.614667	-0.0402117	0.925	0.96	1
NINJ1	0.614758	0.0168557	0.653	0.719	1
TAF13	0.614796	0.227763	0.273	0.281	1
BET1L	0.614989	0.213214	0.157	0.157	1
ENDOV	0.615076	0.126696	0.113	0.126	1
ELOVL1	0.615084	0.146364	0.369	0.391	1
NKG7	0.615293	0.51368	0.268	0.278	1
KLHL7	0.615362	0.0965128	0.166	0.187	1
BANP	0.615651	-0.0316542	0.447	0.492	1
UCHL3	0.615768	-0.0346992	0.475	0.537	1
LRR1	0.616411	0.113794	0.133	0.15	1
E2F4	0.616545	0.0957495	0.238	0.273	1
MRPL2	0.616778	0.207892	0.212	0.214	1
MTERF4	0.616849	0.085881	0.223	0.256	1
ZGPAT	0.6175	0.123534	0.28	0.328	1
NGRN	0.617931	0.0183442	0.214	0.237	1
MNT	0.618122	0.170928	0.399	0.434	1
PLRG1	0.618493	0.141077	0.188	0.212	1
ZNF195	0.618693	0.286347	0.13	0.126	1
PHF19	0.619373	0.16991	0.45	0.48	1
AAMP	0.621501	0.0250023	0.399	0.441	1
RCHY1	0.621863	0.0102092	0.184	0.204	1
CYCS	0.622227	-0.0615945	0.714	0.766	1
DEAF1	0.622707	0.137508	0.184	0.205	1
HCP5	0.622754	0.149861	0.178	0.199	1
ARMCX6	0.623386	0.133881	0.284	0.291	1
WDR18	0.623786	0.0175446	0.184	0.205	1
CHST2	0.623852	0.0445395	0.333	0.37	1
SNX16	0.623856	0.326463	0.11	0.106	1
ZDHHC3	0.624094	0.0238192	0.346	0.392	1
ENTPD3-AS1	0.624154	-0.0923533	0.114	0.126	1
SSR1	0.624276	0.0648383	0.467	0.53	1
PNPO	0.624991	-0.00775983	0.113	0.126	1
TPGS2	0.625175	0.185424	0.279	0.288	1
TUBA1C	0.62529	0.121148	0.396	0.448	1
ZC3HAV1	0.625632	-0.163018	0.602	0.63	1
CALHM2	0.626256	0.200861	0.392	0.429	1
CHCHD7	0.626489	0.07619	0.283	0.318	1
BTG2	0.626556	0.133158	0.65	0.687	1
TOR4A	0.626558	0.261112	0.169	0.195	1
ZBED5	0.626704	0.084581	0.177	0.197	1
EMC10	0.626841	0.124803	0.359	0.379	1
GLRX5	0.626941	0.0852957	0.38	0.404	1
U62317.4	0.627128	0.193069	0.137	0.153	1
SDF2	0.627272	0.143828	0.359	0.379	1
MCRS1	0.627375	0.259002	0.262	0.276	1
SLC49A3	0.627739	0.220042	0.136	0.155	1
C2orf49	0.629348	0.0621065	0.183	0.204	1
TMEM14B	0.629755	-0.0907265	0.642	0.673	1
RCE1	0.630062	0.0471568	0.118	0.131	1
TMEM50B	0.630278	0.0869467	0.272	0.279	1
TEPSIN	0.630772	0.142939	0.102	0.114	1
AL031772.1	0.631028	0.442115	0.167	0.168	1
BBS7	0.631033	0.111775	0.124	0.138	1
LINC01301	0.631067	0.329113	0.097	0.109	1
ARV1	0.631117	0.0466522	0.132	0.148	1
SOWAHD	0.631138	0.164738	0.108	0.121	1
TCF4	0.631339	0.198189	0.282	0.286	1
DHX16	0.632576	0.0781466	0.166	0.185	1
NBPF11	0.633023	0.337275	0.192	0.199	1
TSHZ1	0.633112	0.0140083	0.182	0.202	1
AC104794.3	0.633818	0.11129	0.114	0.128	1
APOBEC3F	0.634081	0.2552	0.102	0.114	1
ALDH9A1	0.63452	0.0647275	0.277	0.315	1
FABP5	0.635116	0.423768	0.229	0.231	1
HSPA14.1	0.635448	0.28313	0.206	0.212	1
TOB1	0.635904	0.0877244	0.541	0.577	1
AC245452.1	0.636503	0.291117	0.121	0.136	1
IGFLR1	0.636578	0.1891	0.408	0.448	1
MEAF6	0.636634	-0.0134548	0.422	0.483	1
THAP7	0.63734	0.094129	0.135	0.15	1
IRS2	0.63766	0.0977999	0.593	0.614	1
RELL1	0.637895	0.140311	0.393	0.407	1
PNPLA2	0.639064	0.0906569	0.296	0.337	1
SNHG3	0.639306	0.120343	0.218	0.242	1
RAPGEF1	0.639307	0.0857995	0.881	0.88	1
ATP5F1C	0.639942	-0.0138742	0.802	0.854	1
RBL1	0.640309	0.362654	0.101	0.096	1
TMEM154	0.64052	0.151321	0.601	0.641	1
EIF2B1	0.641345	0.236122	0.279	0.293	1
BRCA2	0.642566	-0.0433392	0.133	0.145	1
SELENON	0.642786	0.0916718	0.125	0.14	1
RNF217	0.643289	-0.00366145	0.155	0.146	1
TMUB2	0.64396	0.197584	0.275	0.286	1
HGS	0.644122	0.281313	0.246	0.256	1
ASB3	0.644375	-0.0243572	0.316	0.338	1
IFT57	0.644897	0.255691	0.294	0.311	1
LILRB3	0.645366	0.102298	0.67	0.697	1
PPP4R1	0.645418	0.238866	0.382	0.407	1
PRDM4	0.645551	0.11511	0.188	0.214	1
TCTN3	0.6456	0.307251	0.184	0.189	1
C5orf24	0.645651	-0.0118225	0.198	0.215	1
UBAP2	0.645971	0.14434	0.324	0.365	1
NOL12	0.646244	0.223681	0.299	0.318	1
ARRDC1	0.646378	0.126114	0.471	0.525	1
RNF126	0.646472	0.083611	0.387	0.453	1
TP53RK	0.646509	0.0815355	0.127	0.141	1
KXD1	0.646822	0.0594402	0.33	0.384	1
IMP3	0.647068	-0.021382	0.356	0.396	1
AL078600.1	0.64711	0.258345	0.11	0.106	1
KDM3A	0.647382	0.17863	0.319	0.34	1
TMEM11	0.647385	0.174213	0.272	0.286	1
GTF3C1	0.647568	0.0388092	0.233	0.263	1
HIST1H1D	0.647727	-0.0189029	0.402	0.443	1
EXOSC1	0.647786	0.165631	0.381	0.414	1
MRPL17	0.647909	0.202579	0.243	0.247	1
OGFR	0.64797	0.0495732	0.512	0.552	1
TMEM106A	0.648117	0.0402796	0.106	0.116	1
FGD5-AS1	0.64835	0.0369564	0.448	0.502	1
F8A1	0.648495	0.336561	0.131	0.131	1
LRCH4	0.649268	0.126993	0.409	0.438	1
MRPS15	0.649495	0.0543414	0.424	0.446	1
FBL	0.65006	0.214647	0.37	0.394	1
RNF113A	0.650392	0.298916	0.161	0.163	1
HLA-DRA	0.651384	0.166712	0.99	0.992	1
NPM1	0.651587	-0.0312294	0.893	0.928	1
SERTAD3	0.651813	0.0789959	0.325	0.367	1
LSM2	0.652069	0.073797	0.292	0.338	1
SPAG5-AS1	0.652545	0.0474043	0.12	0.133	1
FURIN	0.652686	-0.0546679	0.113	0.125	1
CD53	0.652893	0.0229737	0.965	0.966	1
NSFL1C	0.653206	0.0108281	0.354	0.401	1
PIK3R4	0.654033	0.0285023	0.199	0.222	1
CEP44	0.65496	0.270562	0.206	0.207	1
RALA	0.656213	0.0162583	0.424	0.438	1
RAB11FIP3	0.65793	0.208227	0.102	0.113	1
BABAM1	0.658112	0.0332284	0.329	0.377	1
MATR3.1	0.658596	0.142297	0.097	0.109	1
DOCK4	0.65892	0.0118013	0.371	0.392	1
ZNF428	0.658941	0.254794	0.192	0.195	1
MRPL45	0.659704	0.321015	0.183	0.189	1
TMEM43	0.659804	0.0500309	0.223	0.247	1
COMMD5	0.660561	0.194027	0.291	0.305	1
RHOU	0.660569	0.265345	0.141	0.14	1
SYT11	0.66155	-0.0101159	0.11	0.123	1
RAB1B	0.66196	0.177218	0.407	0.441	1
AL691403.1	0.662029	-0.0724329	0.436	0.455	1
ZNF141	0.662608	0.228763	0.17	0.167	1
C7orf26	0.662957	0.210051	0.148	0.168	1
MERTK	0.662993	0.00298928	0.277	0.3	1
ARMT1	0.663009	-0.00100521	0.181	0.2	1
KCNMA1	0.663507	-0.295568	0.117	0.123	1
CREB1	0.664486	-0.0167642	0.727	0.758	1
PMAIP1	0.665092	-0.173821	0.544	0.564	1
MRPS2	0.665548	0.129556	0.155	0.173	1
SGMS2	0.665563	0.0400651	0.272	0.29	1
DYNLT1	0.666224	-0.0108328	0.774	0.82	1
CARD8-AS1	0.666719	0.246982	0.255	0.269	1
BTBD11	0.667865	-0.114123	0.153	0.162	1
LGALS9	0.667913	0.00898815	0.826	0.847	1
NUDT15	0.668316	0.157896	0.146	0.162	1
C17orf49	0.668591	0.0329067	0.547	0.638	1
ANXA6	0.668727	0.0516221	0.204	0.219	1
AC244090.1	0.669175	0.273718	0.11	0.125	1
TMEM68	0.669845	0.0124997	0.1	0.109	1
SCYL1	0.670034	0.160782	0.169	0.194	1
ZSWIM7	0.670094	0.10301	0.528	0.557	1
TICAM1	0.670426	-0.0740788	0.425	0.46	1
PSMB10	0.670508	-0.00948099	0.82	0.865	1
ABI3	0.670725	0.0459421	0.812	0.864	1
FBXW5	0.671425	0.107433	0.461	0.513	1
SPATA2	0.671705	0.342526	0.117	0.114	1
RGS10	0.6724	-0.0126464	0.687	0.766	1
OPRL1	0.672837	0.237552	0.13	0.146	1
YIF1A	0.672904	0.146162	0.377	0.414	1
EMB	0.673319	0.0177064	0.131	0.141	1
PCMT1	0.673664	0.0444613	0.701	0.731	1
PIGA	0.674063	0.132146	0.377	0.397	1
RWDD3	0.674081	0.189387	0.169	0.189	1
SCAMP2	0.674225	0.0373596	0.504	0.539	1
NKIRAS2	0.674353	0.19797	0.235	0.246	1
E2F3	0.675149	0.0394326	0.453	0.455	1
PPP1R12C	0.675359	0.090313	0.3	0.342	1
AL451069.2	0.675542	0.313024	0.09	0.101	1
TNF	0.67567	0.385784	0.26	0.268	1
ACADS	0.675678	0.198095	0.124	0.138	1
NR4A1	0.67576	0.0376391	0.789	0.806	1
FOXRED1	0.675864	0.273983	0.16	0.16	1
SLC46A2	0.676574	0.0322647	0.123	0.133	1
CARMIL1	0.677112	0.203574	0.246	0.249	1
BCAP31	0.677279	-0.0342125	0.638	0.689	1
TDP1	0.677653	0.0434442	0.189	0.209	1
ADAM8	0.679478	0.180301	0.101	0.096	1
ARPC5L	0.679628	0.0514108	0.314	0.35	1
C2orf76	0.679889	-0.00256252	0.118	0.13	1
HIGD1A	0.680873	0.124021	0.275	0.316	1
PCNX2	0.681495	-0.182168	0.093	0.101	1
ARL6IP1	0.681755	-0.0552965	0.523	0.577	1
SIRT6	0.681848	0.129843	0.181	0.202	1
AL355512.1	0.682027	0.316129	0.14	0.157	1
GPI	0.682556	0.108827	0.517	0.577	1
PSMC2	0.68302	0.0592387	0.369	0.424	1
AFF3	0.683272	0.0192214	0.125	0.12	1
IGBP1	0.683877	0.0129405	0.647	0.675	1
TP53TG1	0.684241	0.171387	0.14	0.155	1
MRPS11	0.684646	0.190731	0.272	0.291	1
VDAC1	0.684693	0.0535896	0.664	0.709	1
MAP7D3	0.684821	-0.0773494	0.118	0.126	1
FAM131A	0.684975	0.0824435	0.095	0.104	1
PPP1CA	0.686498	-0.023051	0.871	0.914	1
TSPAN31	0.686915	0.153425	0.171	0.173	1
ZCWPW2	0.687087	0.0840974	0.226	0.226	1
PIM2	0.687197	0.201726	0.093	0.104	1
BSCL2	0.687262	0.19363	0.177	0.177	1
STK40	0.687503	0.0382486	0.528	0.581	1
SAMD1	0.687508	0.422352	0.101	0.098	1
KLF7	0.6877	-0.00832441	0.66	0.697	1
UPF3A	0.688418	0.0561134	0.267	0.296	1
TADA3	0.688729	0.0191195	0.51	0.574	1
PSMB8-AS1	0.68961	0.0723642	0.422	0.46	1
DTX2	0.6903	0.354802	0.17	0.175	1
SNX15	0.690858	0.276556	0.201	0.21	1
FAM117B	0.690862	0.0406126	0.78	0.781	1
SNAP29	0.691118	0.0595846	0.512	0.586	1
DPYD-AS1	0.691633	0.206832	0.194	0.219	1
NDFIP1	0.691745	0.025829	0.785	0.823	1
RASGRP4	0.691775	0.0469244	0.311	0.352	1
WDR47	0.691936	0.183956	0.251	0.261	1
RUVBL2	0.691965	0.257333	0.158	0.162	1
SPAG1	0.691965	0.148039	0.136	0.15	1
STOML2	0.692594	0.111635	0.271	0.278	1
CCNG2	0.69319	0.111342	0.434	0.451	1
KEAP1	0.693523	0.20521	0.129	0.143	1
PPP1R15A	0.693969	-0.0522255	0.792	0.798	1
MAPRE1	0.694154	0.0153832	0.566	0.614	1
TCEA2	0.694182	0.173875	0.119	0.133	1
TRPM2	0.694507	0.285954	0.095	0.106	1
CYB5B	0.694657	0.0726564	0.232	0.253	1
SCYL3	0.694824	0.0603945	0.11	0.121	1
FIBP	0.695449	0.0575596	0.524	0.609	1
TTC5	0.695675	0.453302	0.123	0.123	1
METAP2	0.696041	0.021638	0.403	0.449	1
INO80E	0.696153	0.293799	0.201	0.21	1
CTSZ	0.696216	0.00932534	0.926	0.958	1
ACTR10	0.69625	0.0317831	0.492	0.519	1
PEPD	0.69651	0.0833379	0.437	0.463	1
MED28	0.697292	0.00459217	0.415	0.458	1
ZNF736	0.69777	-0.000410675	0.197	0.21	1
TMEM42	0.699031	0.102902	0.12	0.133	1
CHMP3	0.699257	0.0514415	0.688	0.707	1
BPGM	0.699517	0.197932	0.113	0.126	1
NCBP2	0.699984	0.255775	0.318	0.342	1
ESRRA	0.700334	0.0182107	0.506	0.559	1
IKBIP	0.701534	0.179604	0.323	0.328	1
TNFSF13B	0.701607	0.0347353	0.742	0.774	1
HINT2	0.702703	0.317376	0.205	0.209	1
CIB1	0.702797	0.0170648	0.742	0.82	1
NACC1	0.703431	0.100208	0.136	0.15	1
INO80C	0.703464	0.341458	0.178	0.184	1
AKR1A1	0.703849	0.028503	0.556	0.613	1
SHFL	0.703904	0.0331168	0.212	0.231	1
HMCES	0.703992	0.170358	0.191	0.195	1
MRPL32	0.704122	0.0982451	0.285	0.3	1
ZNF7	0.704199	0.211045	0.131	0.13	1
DLST	0.704633	0.0389439	0.431	0.478	1
GRWD1	0.705097	0.403618	0.107	0.106	1
UXS1	0.70529	0.00849289	0.239	0.261	1
CAMTA1	0.705769	0.0326137	0.542	0.589	1
PIK3IP1	0.706325	0.0127311	0.3	0.33	1
GABARAPL2	0.706942	0.0504594	0.661	0.714	1
MRPS16	0.707364	0.0919937	0.373	0.397	1
TUSC2	0.707671	0.223727	0.245	0.256	1
MYCBP2-AS1	0.708206	0.292428	0.095	0.106	1
MOB2	0.708221	0.157586	0.348	0.375	1
PPP2CB	0.708652	0.0213773	0.248	0.271	1
LAMTOR5-AS1	0.708999	0.0934328	0.155	0.17	1
AP002336.2	0.709342	0.241217	0.195	0.2	1
ZNF274	0.709397	0.240579	0.187	0.194	1
ZNF586	0.709582	0.153251	0.18	0.18	1
FUNDC2	0.709649	0.124161	0.472	0.512	1
AC104123.1	0.709866	-0.130047	0.096	0.103	1
C1orf52	0.709984	0.0681959	0.335	0.379	1
JKAMP	0.711336	0.0306123	0.29	0.323	1
PPCS	0.711577	0.0732174	0.579	0.625	1
DESI1	0.712117	0.160267	0.375	0.409	1
TMED4	0.712229	0.147406	0.339	0.37	1
DAG1	0.713292	0.397059	0.133	0.135	1
P3H1	0.713991	0.405209	0.12	0.12	1
MRPS30	0.714404	0.22478	0.178	0.184	1
HNRNPH3	0.714553	0.0108995	0.674	0.732	1
RANBP9	0.714828	0.00898513	0.621	0.646	1
FBXL15	0.714973	0.0410178	0.35	0.392	1
HDAC7	0.715192	0.148661	0.199	0.204	1
TTC28-AS1	0.715412	0.0337322	0.165	0.178	1
AC104316.1	0.716068	0.407303	0.102	0.113	1
SNN	0.716261	0.0863305	0.442	0.502	1
ATP2A2	0.716324	0.127737	0.466	0.539	1
ACTR6	0.717119	0.0442692	0.18	0.195	1
LILRB4	0.717283	0.189041	0.377	0.397	1
UBALD1	0.717597	0.247874	0.154	0.173	1
MLH1	0.719301	0.194907	0.292	0.313	1
IFFO2	0.719907	0.0341895	0.279	0.31	1
NADK2	0.719916	0.282808	0.119	0.116	1
SLC25A13	0.72026	-0.0468148	0.584	0.614	1
LINC01637	0.720562	0.272986	0.114	0.113	1
ABHD10	0.721302	0.0346711	0.176	0.192	1
CYREN	0.721372	-0.0137273	0.26	0.285	1
MVD	0.72139	0.307208	0.166	0.17	1
LINC01089	0.72184	0.150708	0.107	0.118	1
TOR1B	0.721846	0.134074	0.167	0.184	1
EIF3E	0.72228	0.015214	0.92	0.951	1
SMS	0.7225	0.125339	0.557	0.616	1
SRP9	0.722771	0.0454454	0.65	0.692	1
TMEM208	0.724301	0.133437	0.405	0.444	1
ARIH1	0.725258	-0.0569403	0.927	0.911	1
HSPBP1	0.72566	0.190601	0.172	0.175	1
SNRNP70	0.726248	0.0442079	0.487	0.551	1
PLBD2	0.727209	0.270933	0.132	0.131	1
FAM104A	0.728053	0.151537	0.234	0.264	1
CDC42EP2	0.728916	0.414449	0.155	0.158	1
NELFE	0.730775	0.102379	0.383	0.414	1
MBD3	0.731072	0.172866	0.215	0.222	1
BAG1	0.731776	0.0757762	0.563	0.608	1
FAM136A	0.732614	0.278896	0.255	0.273	1
MT-ND1	0.732881	-0.0104169	1	1	1
NNT-AS1	0.734318	0.16808	0.109	0.106	1
NF1	0.734562	0.0534374	0.453	0.463	1
POP4	0.735237	0.00472304	0.292	0.328	1
PITHD1	0.736449	0.157243	0.29	0.332	1
DDA1	0.73679	0.110844	0.232	0.261	1
SPG7	0.737103	0.00143094	0.421	0.463	1
HRH2	0.737571	-0.0127722	0.621	0.69	1
VNN2	0.738619	0.177816	0.214	0.215	1
LSM6	0.738761	-0.0486305	0.733	0.781	1
NAA10	0.739101	0.143467	0.426	0.471	1
DHX36	0.739186	0.0987833	0.505	0.53	1
MRPL35	0.740515	0.259134	0.201	0.209	1
ZNF641	0.740674	0.232516	0.187	0.195	1
C1orf131	0.740855	0.14527	0.238	0.246	1
AP003086.1	0.741281	0.0772564	0.578	0.599	1
TRAF7	0.74247	0.206611	0.195	0.219	1
NOC4L	0.742916	0.358973	0.146	0.148	1
SLC25A19	0.743286	0.103359	0.12	0.118	1
ZNRD2	0.743287	0.153462	0.192	0.212	1
ZNF84	0.743964	0.285183	0.098	0.108	1
TEC	0.744285	0.224293	0.149	0.163	1
PSMA3-AS1	0.744403	0.0935541	0.445	0.498	1
TMA16	0.746606	0.14127	0.347	0.392	1
TG	0.747241	0.127972	0.195	0.215	1
APEX1	0.74887	0.0589753	0.424	0.481	1
CASK	0.749692	0.228063	0.258	0.263	1
IFT27	0.750759	0.193614	0.125	0.125	1
GALT	0.752573	0.0947485	0.117	0.126	1
FAM104B	0.75282	0.06673	0.165	0.163	1
HSPA8	0.752997	0.0297853	0.944	0.978	1
MPC1	0.753711	0.0097906	0.677	0.739	1
PBXIP1	0.75442	0.227004	0.184	0.205	1
IFT52	0.755048	0.116943	0.142	0.157	1
SORCS2	0.755466	0.0750849	0.093	0.101	1
OXLD1	0.755481	0.0876114	0.28	0.313	1
ANKUB1	0.756288	0.153565	0.434	0.478	1
DYRK1B	0.75638	0.232687	0.108	0.12	1
SPHK2	0.7574	0.264653	0.101	0.109	1
C6orf47	0.757435	0.357627	0.14	0.143	1
CHMP5	0.757517	0.0432187	0.55	0.589	1
CNPPD1	0.757652	0.0585133	0.392	0.444	1
SLC38A2	0.757718	-0.0359768	0.519	0.559	1
PMF1	0.758131	0.0438941	0.365	0.406	1
CALU	0.758414	0.0268784	0.29	0.313	1
ACAP3	0.758778	0.219392	0.13	0.145	1
LARP1	0.758825	0.054003	0.536	0.603	1
NDUFA8	0.758827	0.038676	0.323	0.367	1
TATDN1	0.75946	0.238368	0.21	0.215	1
PSME2	0.759609	-0.0797738	0.886	0.902	1
MCUR1	0.760014	0.0429628	0.248	0.269	1
PHB	0.76017	0.0912523	0.445	0.483	1
MED30	0.760253	0.186784	0.308	0.33	1
AL645728.1	0.760297	0.274504	0.109	0.12	1
BTBD6	0.760473	0.289582	0.098	0.108	1
GCDH	0.760747	0.231073	0.126	0.138	1
LENG8-AS1	0.760798	0.137611	0.106	0.114	1
PAPSS2	0.761982	-0.229364	0.499	0.508	1
CYP2R1	0.762728	0.223039	0.136	0.148	1
CAMLG	0.762875	0.0830641	0.462	0.517	1
TUBA1B	0.763034	0.0506059	0.907	0.924	1
TPM1	0.763973	0.153525	0.216	0.239	1
ZNF738	0.766153	0.260788	0.121	0.133	1
LINC00324	0.76634	0.313361	0.141	0.157	1
AC068282.1	0.766415	0.0670829	0.232	0.247	1
DCTN6	0.766615	0.235828	0.244	0.258	1
TMC6	0.767211	0.0793968	0.583	0.658	1
METTL6	0.768733	0.149688	0.159	0.173	1
IRAK1	0.768846	0.0793176	0.289	0.328	1
TARSL2	0.769656	0.106422	0.166	0.182	1
NDUFA5	0.76971	0.108545	0.499	0.544	1
TMEM259	0.769988	0.171207	0.325	0.36	1
VEZT	0.770979	0.0504799	0.402	0.416	1
MEF2C-AS1	0.771767	-0.0403102	0.103	0.109	1
PLP2	0.771934	0.127787	0.498	0.542	1
CCT7	0.773475	0.126727	0.488	0.544	1
ATP6AP2	0.773492	-0.00802642	0.788	0.811	1
TRAPPC6A	0.773857	0.118219	0.35	0.389	1
GPR108	0.773906	0.0341565	0.326	0.362	1
FES	0.774044	0.0671477	0.201	0.219	1
NUDC	0.774047	0.0656431	0.536	0.611	1
C1orf162	0.774102	-0.00173406	0.962	0.978	1
FAM174A	0.774367	0.242396	0.108	0.12	1
PSMF1	0.774594	-0.0426616	0.558	0.603	1
ATP6V1D	0.774616	0.11478	0.482	0.537	1
ZDHHC24	0.775016	0.172692	0.255	0.268	1
STUB1	0.775498	0.0534239	0.525	0.584	1
RYBP	0.777297	-0.0275269	0.846	0.85	1
PSMC1	0.777621	0.0337217	0.523	0.567	1
SINHCAF	0.777827	0.135034	0.368	0.406	1
RBMX	0.777837	0.0311805	0.661	0.692	1
UROS	0.778101	0.0804793	0.251	0.261	1
POLR3GL	0.778203	0.0578514	0.348	0.384	1
CHMP7	0.778434	0.0418888	0.141	0.153	1
VAMP8	0.780435	0.0465551	0.873	0.929	1
TIPRL	0.781258	0.122367	0.397	0.438	1
GNGT2	0.781657	0.150857	0.268	0.305	1
USF2	0.782327	0.140819	0.455	0.487	1
EI24	0.782777	0.0428719	0.161	0.175	1
ARHGAP27	0.783976	0.00605565	0.572	0.625	1
MSMO1	0.784085	0.295998	0.093	0.103	1
UBE2L3	0.785502	0.0422546	0.711	0.756	1
CCDC107	0.786651	0.255964	0.273	0.301	1
HNRNPAB	0.78688	0.109534	0.517	0.594	1
MFNG	0.78702	0.10012	0.407	0.471	1
GIMAP1	0.787112	0.0214624	0.695	0.741	1
RPUSD3	0.787181	0.319911	0.132	0.136	1
SGF29	0.788187	0.0726889	0.176	0.19	1
TRMT1L	0.788614	-0.0321781	0.21	0.226	1
FOXO1	0.79006	0.0431992	0.841	0.862	1
AP1G2	0.790329	0.0899267	0.176	0.194	1
PTPN23	0.791383	0.176472	0.132	0.133	1
ACACA	0.791968	0.0942883	0.226	0.244	1
CLIP4	0.792084	0.00670998	0.757	0.8	1
CINP	0.792728	0.290772	0.24	0.258	1
RUVBL1	0.792887	0.171111	0.252	0.268	1
OAS1	0.792972	0.0682762	0.743	0.773	1
MBNL3	0.793223	0.147613	0.286	0.296	1
AGTRAP	0.79339	0.0288907	0.742	0.796	1
GORASP1	0.793926	0.213098	0.135	0.138	1
ORMDL1	0.794238	0.0421951	0.591	0.655	1
ARL14EP	0.79481	0.202305	0.292	0.315	1
PIN4	0.79573	0.0954812	0.365	0.389	1
STOM	0.795872	0.139931	0.233	0.256	1
POLE3	0.796679	0.155523	0.251	0.279	1
BRD9	0.796888	0.234675	0.302	0.33	1
NDUFV3	0.797464	0.0741727	0.549	0.623	1
COPS5	0.797529	-0.0138438	0.438	0.487	1
HNMT	0.798258	0.0509372	0.49	0.537	1
PILRA	0.798261	0.00841065	0.967	0.965	1
KIF1B	0.798361	0.0319301	0.717	0.744	1
UQCC3	0.79898	0.199878	0.201	0.207	1
TMEM230	0.799696	0.0527091	0.626	0.663	1
MALSU1	0.800805	0.154905	0.261	0.276	1
AKT1	0.800964	0.0729154	0.35	0.374	1
PHF12	0.801166	0.222999	0.26	0.295	1
UPP1	0.801592	0.0846364	0.643	0.71	1
OAF	0.80206	0.0295316	0.11	0.118	1
RPS6KA5	0.802131	0.0313574	0.545	0.569	1
ANP32B	0.802215	0.00835205	0.879	0.918	1
LSM12	0.802483	0.0433024	0.464	0.507	1
STRADA	0.802679	0.0923779	0.252	0.273	1
PLPP5	0.802828	0.201143	0.097	0.104	1
ARL13B	0.803322	-0.0279667	0.164	0.175	1
CNNM2	0.803322	0.00962219	0.165	0.173	1
SAP25	0.803972	0.304718	0.133	0.136	1
BRMS1L	0.803976	0.14601	0.132	0.141	1
ZNF83	0.804086	0.0197991	0.15	0.158	1
AFF4	0.804107	0.0276609	0.808	0.85	1
VPS26B	0.804395	0.186707	0.282	0.298	1
TSC22D4	0.804428	-0.00469441	0.445	0.493	1
ETFRF1	0.804898	0.120226	0.164	0.177	1
UPRT	0.805603	0.130965	0.163	0.165	1
CCDC115	0.806097	0.101214	0.428	0.47	1
SMIM29	0.806314	0.132794	0.148	0.163	1
CREG1	0.806716	0.138929	0.386	0.431	1
EREG	0.806861	0.19707	0.11	0.118	1
SCAMP3	0.80758	0.136728	0.178	0.185	1
LINC02356	0.80829	0.12655	0.123	0.123	1
CYB5R1	0.808519	0.0741098	0.142	0.153	1
C1orf35	0.808641	0.189963	0.251	0.263	1
AUP1	0.808649	0.085052	0.455	0.512	1
ZRSR2	0.809059	0.138864	0.443	0.48	1
NKAPD1	0.809207	0.141087	0.192	0.199	1
TMEM120A	0.809364	0.13192	0.242	0.268	1
DRAIC	0.809888	0.503074	0.106	0.106	1
BCKDHA	0.810624	0.112712	0.275	0.31	1
MBD6	0.811021	0.230723	0.192	0.2	1
TBC1D9B	0.811082	0.123928	0.288	0.322	1
LPAR2	0.811982	0.204927	0.155	0.158	1
GIMAP7	0.81252	0.00741081	0.802	0.842	1
CYHR1	0.812738	0.227101	0.246	0.278	1
ABL2	0.812747	-0.0214807	0.204	0.205	1
AC092164.1	0.812916	0.215988	0.119	0.118	1
RFLNB	0.813555	0.577151	0.231	0.249	1
LEPROT	0.813948	0.0472975	0.553	0.594	1
UBL7	0.814194	0.264172	0.2	0.21	1
PEF1	0.814639	0.11694	0.28	0.308	1
HPCAL1	0.814838	0.0989398	0.584	0.63	1
COMMD1	0.814971	-0.0590558	0.602	0.631	1
PPID	0.81536	0.0916179	0.3	0.33	1
BCL2L12	0.815404	0.182915	0.098	0.106	1
CDIPT	0.815577	0.127144	0.296	0.33	1
VPS25	0.815822	0.139155	0.306	0.327	1
TPRKB	0.817166	0.100306	0.36	0.389	1
SERTAD2	0.817344	-0.0696002	0.438	0.463	1
RFX1	0.817718	0.217629	0.262	0.279	1
SNX25	0.817955	0.518217	0.129	0.131	1
IER3IP1	0.818107	0.0857815	0.39	0.428	1
DMAC2	0.818162	0.259272	0.124	0.135	1
MON1B	0.818207	0.036167	0.343	0.369	1
KAT5	0.819164	0.16058	0.225	0.237	1
EMC3	0.819569	0.11478	0.482	0.547	1
TMEM251	0.8197	0.154651	0.201	0.209	1
AK3	0.819947	0.338668	0.102	0.103	1
GNAI2	0.820624	0.00694677	0.995	0.997	1
GIT1	0.820707	0.234232	0.206	0.215	1
TBPL1	0.820844	0.177068	0.204	0.21	1
UQCRFS1	0.821067	0.0775064	0.704	0.764	1
RBCK1	0.821116	0.0414603	0.545	0.584	1
UBR5-AS1	0.821261	0.181536	0.188	0.197	1
UTP23	0.821653	0.173473	0.273	0.293	1
DPH7	0.821698	0.423267	0.108	0.109	1
SEC23A	0.822104	0.103363	0.275	0.29	1
NDUFB9	0.822444	0.0313717	0.694	0.746	1
EIF4EBP3	0.823932	0.0907748	0.191	0.207	1
HNRNPDL	0.824679	-0.00535604	0.868	0.904	1
BET1	0.824707	0.208782	0.146	0.16	1
HSD17B11	0.825089	-0.0116337	0.63	0.702	1
SLC25A11	0.825426	0.100872	0.483	0.534	1
DMAC2L	0.825499	0.122175	0.25	0.274	1
CCDC71L	0.82564	0.294583	0.124	0.135	1
LLPH	0.825672	0.197209	0.496	0.542	1
DBNL	0.826296	0.0453477	0.737	0.81	1
NEDD4	0.826307	0.0455881	0.159	0.167	1
SMIM13	0.826947	0.0103028	0.119	0.126	1
PTTG1IP	0.82707	0.0455433	0.596	0.658	1
TMEM115	0.827217	0.276501	0.121	0.123	1
REX1BD	0.827831	-0.0215184	0.619	0.68	1
PTRH1	0.828236	0.12027	0.109	0.108	1
HNRNPH2	0.829519	0.0752372	0.448	0.5	1
UCKL1	0.829703	0.125293	0.18	0.195	1
SQOR	0.830176	0.0878116	0.485	0.547	1
JAGN1	0.830504	0.175496	0.28	0.3	1
TMEM126A	0.830861	0.113719	0.262	0.278	1
DCUN1D5	0.831271	0.07609	0.204	0.219	1
CCDC9	0.832312	0.0373704	0.165	0.177	1
SLC41A3	0.832351	0.253186	0.093	0.101	1
CCT2	0.832462	0.0689431	0.447	0.5	1
ZFYVE1	0.832511	0.262706	0.157	0.172	1
UPF2	0.832743	0.0279693	0.584	0.626	1
FAS	0.832826	0.214536	0.221	0.244	1
FPGS	0.833015	0.369352	0.218	0.249	1
SLC35C2	0.833206	0.192129	0.323	0.36	1
OCIAD1	0.833518	0.0150801	0.64	0.665	1
ORAI1	0.833822	0.0156061	0.382	0.428	1
CDK5RAP1	0.834969	0.147511	0.238	0.263	1
SDF4	0.835377	0.0173218	0.404	0.434	1
MEIKIN	0.835864	0.193897	0.136	0.136	1
ADPRHL2	0.836038	0.198176	0.246	0.278	1
HEXD	0.836067	0.0859862	0.254	0.274	1
TMEM189	0.837897	0.134463	0.346	0.375	1
TGFB1	0.837916	0.0246826	0.856	0.921	1
MYCBP	0.838042	0.082186	0.314	0.333	1
MORF4L2	0.838102	0.0481101	0.549	0.593	1
GTPBP2	0.83887	0.133886	0.161	0.177	1
TEX41	0.838954	0.0335632	0.167	0.18	1
OGFOD3	0.839024	0.0887123	0.149	0.16	1
HIPK1	0.839266	0.0777911	0.534	0.574	1
HLA-DPA1	0.839533	0.0780836	0.984	0.997	1
CDK10	0.839919	0.258297	0.132	0.143	1
HDDC2	0.839943	0.237204	0.292	0.313	1
SHC1	0.84032	0.270412	0.203	0.214	1
ADH5	0.840962	0.0928107	0.257	0.281	1
ACAA2	0.841427	0.0272983	0.431	0.47	1
ELOA-AS1	0.841928	0.0740204	0.106	0.104	1
PIGBOS1	0.841992	0.184101	0.322	0.35	1
SNX20	0.84238	0.0646607	0.415	0.471	1
C16orf87	0.843028	0.0730811	0.319	0.348	1
PCIF1	0.843253	0.16464	0.171	0.189	1
NT5C	0.844624	0.0369889	0.381	0.438	1
NRBF2	0.844728	0.0640255	0.468	0.512	1
GTF2H2	0.845126	0.207153	0.107	0.108	1
ZNF217	0.845188	0.0491814	0.757	0.81	1
ARRDC3	0.845228	0.114601	0.477	0.513	1
BAG3	0.845447	0.438976	0.1	0.101	1
PCK2	0.846187	0.0714404	0.157	0.168	1
RBM27	0.846705	0.0396706	0.545	0.596	1
ADIPOR2	0.846755	-0.0184378	0.416	0.441	1
TAF9	0.84772	0.0783016	0.356	0.396	1
MRPL49	0.848652	0.239677	0.123	0.125	1
EPSTI1	0.848684	-0.0424792	0.394	0.406	1
MBNL2	0.849756	0.00206197	0.58	0.613	1
TRADD	0.84993	0.0268364	0.38	0.409	1
GALE	0.850376	0.354418	0.113	0.114	1
BOLA1	0.851528	0.107161	0.126	0.133	1
HEBP1	0.852251	0.128142	0.374	0.409	1
RBM18	0.852977	0.0625085	0.256	0.278	1
PBDC1	0.853178	0.184125	0.274	0.293	1
ZNF337	0.853232	0.1258	0.107	0.114	1
ZFPM1	0.853459	0.301926	0.252	0.269	1
UBE2V2	0.853745	0.0129026	0.455	0.475	1
STK19	0.855515	0.0540574	0.175	0.187	1
ISCU	0.856003	-3.83519e-05	0.647	0.682	1
AC006581.2	0.856623	0.262719	0.102	0.101	1
BCL6	0.858817	0.014186	0.5	0.537	1
GMIP	0.858923	0.0459528	0.444	0.485	1
OOEP	0.859138	0.125206	0.184	0.192	1
EIF2S1	0.859589	0.0369027	0.386	0.419	1
CTNNBIP1	0.86042	0.243088	0.205	0.219	1
ZNF592	0.861054	0.0935859	0.466	0.527	1
LGALS2	0.861351	0.595599	0.186	0.2	1
SUGT1	0.861576	0.0845082	0.456	0.512	1
RGL1	0.862157	0.110596	0.133	0.131	1
NASP	0.862244	0.0168894	0.488	0.534	1
PIGT	0.863071	0.130181	0.297	0.315	1
MRPL50	0.863576	0.107991	0.16	0.172	1
RING1	0.864268	0.193002	0.183	0.19	1
ZNF580	0.864351	0.12859	0.252	0.279	1
DDRGK1	0.864996	0.113859	0.335	0.362	1
RNASE6	0.865086	0.0467886	0.149	0.153	1
MAML2	0.865409	-0.0631959	0.596	0.591	1
RXYLT1	0.865444	0.150225	0.127	0.135	1
TRAPPC2L	0.86547	0.106355	0.354	0.394	1
ATP1A1	0.865719	0.0211389	0.783	0.83	1
AP004609.3	0.866082	0.209514	0.14	0.15	1
SLC35D2	0.866369	0.223994	0.152	0.157	1
LINC02384	0.866615	-0.048561	0.456	0.481	1
FAM3A	0.866623	0.286802	0.152	0.158	1
TBRG4	0.869825	0.0900107	0.267	0.298	1
RAB11B	0.871169	0.115581	0.324	0.359	1
CARS	0.871407	0.0952987	0.313	0.347	1
IFI44	0.871433	0.327074	0.184	0.192	1
CPNE1	0.872165	0.0479459	0.49	0.54	1
MAGOHB	0.872211	0.0765685	0.211	0.231	1
HHEX	0.872348	0.0264749	0.483	0.534	1
CASP5	0.872397	0.186042	0.335	0.37	1
DDX1	0.872854	0.0911537	0.319	0.348	1
CDK8	0.872945	-0.0681012	0.345	0.357	1
LAMTOR5	0.873842	-0.00111675	0.752	0.832	1
SFXN3	0.874036	0.165704	0.166	0.182	1
MRGBP	0.875136	0.197254	0.11	0.118	1
UGCG	0.875243	0.232441	0.24	0.254	1
COX7A2L	0.875263	-0.0275898	0.731	0.779	1
PEX11G	0.875694	0.159615	0.104	0.104	1
NECAP2	0.875913	0.0137255	0.595	0.63	1
ARL17A	0.876066	0.323794	0.109	0.111	1
PHAX	0.876216	0.210881	0.212	0.229	1
TRNAU1AP	0.876465	0.143299	0.269	0.301	1
POLR2G	0.877654	0.0543472	0.519	0.586	1
FUT8	0.87813	0.0524207	0.214	0.222	1
LENG9	0.878295	0.264676	0.096	0.103	1
ARHGAP10	0.879909	0.304802	0.1	0.104	1
PHKG2	0.880273	0.229589	0.2	0.221	1
ANTXR2	0.880602	0.0645111	0.659	0.685	1
NKRF	0.880832	0.367839	0.109	0.118	1
PHRF1	0.881239	0.225552	0.203	0.221	1
PLAA	0.881337	0.104807	0.347	0.372	1
ZBTB8OS	0.881377	0.021214	0.525	0.569	1
PTRHD1	0.881617	0.197281	0.354	0.382	1
SLC25A25	0.881813	0.0120023	0.6	0.625	1
RHEB	0.882126	-0.00139511	0.669	0.69	1
TNFSF13	0.882554	0.025684	0.671	0.715	1
SENP2	0.882771	0.0369575	0.438	0.47	1
RNF5	0.882855	0.181556	0.266	0.303	1
CCDC90B	0.883456	0.0994055	0.37	0.411	1
AC026202.2	0.883573	0.274994	0.098	0.101	1
TMEM109	0.883677	0.151658	0.171	0.185	1
FAAP20	0.883721	0.0350297	0.431	0.466	1
RAB5C	0.883772	0.0455764	0.771	0.816	1
CHID1	0.884382	0.250531	0.212	0.227	1
PSMD2	0.884673	0.0658745	0.39	0.438	1
SLC25A39	0.884787	0.0614985	0.234	0.254	1
NBDY	0.885119	-0.0416243	0.519	0.532	1
ZFPL1	0.88533	0.237436	0.142	0.148	1
HDAC6	0.885439	0.296139	0.141	0.155	1
PPP1R15B	0.885548	0.118247	0.407	0.443	1
SARAF	0.885653	-0.00119262	0.95	0.965	1
BATF	0.885838	0.141831	0.11	0.116	1
RARA	0.886603	0.0256679	0.785	0.801	1
TDG	0.887262	0.0699262	0.387	0.412	1
PTGER2	0.887455	0.0141935	0.419	0.446	1
ECHS1	0.88847	0.0186378	0.508	0.547	1
TPST2	0.888623	0.111274	0.433	0.47	1
TEFM	0.88913	0.0966728	0.155	0.167	1
PRDX3	0.889177	0.0296618	0.41	0.429	1
UBA1	0.889382	0.0728015	0.42	0.465	1
SNTB2	0.889396	0.0928471	0.195	0.207	1
TMEM214	0.890357	0.25667	0.106	0.108	1
NHP2	0.89056	0.00903588	0.448	0.485	1
GNG10	0.891399	0.0178171	0.561	0.62	1
TM9SF1	0.891462	0.233381	0.136	0.14	1
DNAJB11	0.891464	0.120757	0.328	0.365	1
NEU1	0.892984	0.221461	0.352	0.392	1
TBC1D25	0.893297	0.144835	0.154	0.165	1
ERICH1	0.893951	0.0163952	0.8	0.838	1
PIGF	0.89407	0.116643	0.254	0.269	1
SUN2	0.894811	0.0629203	0.663	0.685	1
SGTA	0.894822	0.247567	0.193	0.21	1
PEBP1	0.895927	0.13204	0.37	0.416	1
ANKRD42	0.895987	0.341538	0.146	0.152	1
WDR45	0.896256	0.0766857	0.311	0.333	1
RTL8A	0.896267	0.152123	0.136	0.146	1
RPN2	0.896443	0.0250523	0.604	0.657	1
SLC9A3R1	0.896637	0.142227	0.369	0.401	1
BUD23	0.896659	0.0746863	0.337	0.377	1
ALG3	0.897101	0.248882	0.181	0.192	1
ZNF687	0.897232	0.185163	0.121	0.125	1
TPD52L2	0.89801	0.0939352	0.388	0.423	1
VIM-AS1	0.899173	0.0565607	0.386	0.407	1
DMAP1	0.899306	0.101763	0.174	0.185	1
FOS	0.899324	-0.0810244	0.978	0.992	1
INPP5F	0.900194	0.114883	0.272	0.293	1
NFATC1	0.901324	0.200584	0.438	0.478	1
MESD	0.901343	0.0775093	0.345	0.37	1
ARL1	0.901651	0.13032	0.234	0.258	1
BLOC1S2	0.90265	0.0370117	0.534	0.588	1
YIF1B	0.903075	0.103184	0.221	0.237	1
AASDH	0.903145	0.226417	0.163	0.17	1
TMEM243	0.904328	0.183229	0.379	0.423	1
APTX	0.904429	0.11747	0.289	0.311	1
UBQLN1	0.904491	0.0157046	0.623	0.667	1
SRSF3	0.905169	-0.0134564	0.894	0.928	1
DUSP12	0.905189	0.1835	0.136	0.14	1
ISCA1	0.905414	0.0691571	0.329	0.355	1
PAIP2	0.905802	0.0364243	0.841	0.884	1
THYN1	0.905885	0.0164281	0.284	0.305	1
SNRNP27	0.906028	0.189856	0.189	0.197	1
PRH1	0.90653	-0.0759995	0.15	0.155	1
RNF166	0.907074	0.0835747	0.49	0.554	1
HAT1	0.907356	0.151382	0.403	0.449	1
RARA-AS1	0.90749	0.163353	0.246	0.269	1
ERVK13-1	0.907615	0.299836	0.2	0.212	1
LMF2	0.908386	0.198979	0.184	0.195	1
GSS	0.908717	0.165804	0.199	0.219	1
PSMA3	0.909346	0.0519834	0.495	0.574	1
EID2	0.909564	0.142787	0.11	0.118	1
DOHH	0.909841	0.349013	0.117	0.121	1
PSMC6	0.911291	0.103888	0.487	0.53	1
DUSP23	0.911785	0.0772115	0.329	0.35	1
FAM234A	0.912327	0.154194	0.18	0.192	1
ADAMTSL4-AS1	0.912437	0.0889353	0.778	0.798	1
CLSTN1	0.912709	0.949662	0.312	0.348	1
TSEN34	0.913104	0.121802	0.308	0.338	1
RC3H1	0.913204	0.0166095	0.756	0.801	1
SNRPD3	0.91353	0.061981	0.488	0.552	1
ASXL1	0.913718	0.0520749	0.376	0.399	1
PPP1R7	0.913769	0.116888	0.522	0.599	1
FBXO42	0.913889	0.0112256	0.585	0.616	1
EIF4A3	0.914927	-0.0442065	0.615	0.667	1
FLVCR1	0.915507	0.199316	0.12	0.126	1
RPF1	0.915535	0.120771	0.352	0.394	1
C1orf122	0.9157	0.158085	0.36	0.406	1
MRPL12	0.918046	0.0725976	0.303	0.332	1
PDE7A	0.918383	0.102984	0.306	0.318	1
PDIA6	0.918538	0.0305042	0.609	0.672	1
CNOT8	0.918669	0.00240943	0.416	0.448	1
TFAM	0.918777	0.175038	0.269	0.288	1
EIF1AD	0.919036	0.111937	0.138	0.146	1
VIPAS39	0.919199	0.196117	0.135	0.138	1
ERH	0.919533	0.0398513	0.681	0.747	1
ARF1	0.919872	0.00616628	0.898	0.921	1
LARP1B	0.920018	0.195417	0.203	0.212	1
GLMP	0.920447	0.12581	0.174	0.177	1
RAPH1	0.920467	0.132653	0.303	0.327	1
NSUN5	0.920527	0.14046	0.169	0.178	1
TEX264	0.920589	0.0452122	0.432	0.481	1
AC004687.1	0.9208	0.00192703	0.643	0.685	1
MRPL13	0.921178	0.0505795	0.437	0.463	1
HIP1	0.92125	-0.110422	0.32	0.315	1
TAF12	0.92194	0.107668	0.41	0.458	1
C6orf120	0.92365	0.254346	0.133	0.143	1
ANKRD40	0.923945	0.160388	0.188	0.2	1
AL390957.1	0.92419	0.0186977	0.187	0.192	1
ARID5A	0.924217	0.233431	0.246	0.269	1
DENND6A-AS1	0.924248	0.28065	0.1	0.103	1
ATF4	0.924293	0.0983902	0.61	0.667	1
TNIK	0.925639	-0.104636	0.102	0.104	1
CHURC1	0.925929	-0.0102565	0.755	0.815	1
MPC2	0.926153	0.0508955	0.388	0.423	1
KDELR1	0.926528	-0.00232936	0.458	0.508	1
IFT43	0.926915	0.181302	0.161	0.167	1
FBXO4	0.927025	0.196638	0.161	0.173	1
RBM14	0.927482	0.0808655	0.295	0.322	1
SPAG7	0.927908	0.109058	0.476	0.522	1
ZNRF1	0.928368	0.0933057	0.132	0.135	1
NDST2	0.928966	0.235953	0.164	0.177	1
RXRB	0.929085	0.187882	0.136	0.145	1
MINDY2	0.929675	0.11514	0.214	0.217	1
PSTPIP1	0.930205	0.0431676	0.337	0.36	1
UCP2	0.93037	0.0285346	0.83	0.864	1
OMA1	0.930549	0.179902	0.17	0.178	1
COMTD1	0.930663	0.119034	0.142	0.146	1
GPS1	0.931413	0.200684	0.256	0.281	1
NFIA	0.932443	-0.0414421	0.312	0.318	1
RBBP6	0.932685	-0.0750506	0.533	0.572	1
DCAF6	0.932754	0.0711367	0.405	0.431	1
HIBCH	0.933035	0.118162	0.223	0.232	1
B9D2	0.933987	0.301973	0.117	0.125	1
DNAJB6	0.934605	0.0585896	0.754	0.796	1
IBA57	0.935341	0.121135	0.1	0.101	1
ASCC1	0.935398	0.182501	0.223	0.237	1
SLC36A1	0.935412	0.206456	0.187	0.197	1
CDS2	0.935828	0.0028294	0.428	0.451	1
CYBC1	0.936896	0.0448077	0.517	0.557	1
FBXL6	0.93716	0.326158	0.117	0.123	1
GBA	0.937206	0.147653	0.166	0.173	1
RBM38	0.937822	0.179171	0.297	0.322	1
CCNDBP1	0.937974	-0.0223785	0.513	0.554	1
EEF1E1	0.938556	0.094807	0.246	0.261	1
RIPK1	0.939586	0.0933421	0.481	0.534	1
ZPR1	0.939776	0.186249	0.273	0.298	1
KLHL18	0.939905	0.130856	0.569	0.604	1
SARNP	0.940409	0.0150557	0.607	0.65	1
QPRT	0.940674	0.164392	0.198	0.214	1
PNRC2	0.940878	0.0567667	0.553	0.603	1
DLAT	0.941503	0.261669	0.114	0.123	1
RBM4	0.941968	0.0233662	0.617	0.646	1
LACTB2	0.94206	0.160547	0.223	0.242	1
THG1L	0.943083	0.0851925	0.166	0.177	1
MSRB2	0.943112	0.0659501	0.408	0.444	1
PRR5	0.943622	0.111434	0.297	0.313	1
CIRBP	0.944126	0.00989617	0.899	0.926	1
ZNF701	0.94444	0.251858	0.115	0.12	1
PTS	0.946015	0.159976	0.489	0.559	1
RAB4B	0.946219	0.0687495	0.356	0.38	1
RPS6KA4	0.946494	0.166509	0.262	0.283	1
ACTR1B	0.946535	0.125453	0.184	0.197	1
GSE1	0.946864	-0.0219283	0.549	0.569	1
HECA	0.947728	0.0481048	0.847	0.865	1
MAFF	0.948088	0.145035	0.279	0.293	1
SNHG14	0.948752	0.226284	0.152	0.158	1
TCEAL4	0.949106	0.143636	0.124	0.128	1
SEMA6A-AS1	0.949831	-0.0899492	0.103	0.106	1
CBX3	0.949961	0.0477015	0.687	0.739	1
TMEM250	0.950864	0.0858118	0.243	0.263	1
GADD45A	0.951376	0.339271	0.115	0.12	1
MRPS18B	0.951509	0.0440111	0.356	0.389	1
MRPL39	0.952223	0.101132	0.125	0.128	1
SCNM1	0.954131	0.0228631	0.302	0.327	1
COPZ1	0.954601	0.0687426	0.473	0.542	1
CDK7	0.955797	0.178527	0.18	0.19	1
SMDT1	0.95597	-0.019257	0.755	0.832	1
MAST2	0.956999	0.0331024	0.288	0.301	1
FAM219B	0.957263	0.132753	0.118	0.123	1
TOR2A	0.957269	0.0989556	0.326	0.362	1
SLC66A2	0.957596	0.0515381	0.576	0.613	1
ZBTB7A	0.957641	0.0306988	0.806	0.852	1
SMIM30	0.95898	0.0520931	0.215	0.229	1
CSNK2B	0.959651	0.0600531	0.642	0.712	1
CFLAR-AS1	0.960249	0.346134	0.113	0.118	1
MS4A7	0.960267	0.00279466	0.97	0.968	1
COX19	0.960741	0.0643069	0.364	0.399	1
ATP5F1B	0.961446	0.0119525	0.879	0.904	1
PHF23	0.963111	0.150207	0.118	0.123	1
RAE1	0.964029	0.134729	0.357	0.397	1
FUCA1	0.964548	0.143154	0.198	0.207	1
DNAJC19	0.965066	0.0903337	0.326	0.352	1
NFE2	0.965996	0.117325	0.155	0.16	1
NIBAN2	0.966995	0.119785	0.12	0.123	1
SYTL1	0.967847	0.0613055	0.53	0.581	1
CDKN2B	0.967851	0.419099	0.109	0.114	1
MAZ	0.968148	0.086243	0.417	0.466	1
THAP11	0.969102	0.114618	0.254	0.274	1
TESK2	0.969492	0.111288	0.208	0.215	1
USP11	0.969666	0.146329	0.221	0.234	1
SMURF2	0.969747	0.106262	0.333	0.355	1
AC025159.1	0.969756	0.102281	0.231	0.249	1
LEMD3	0.970492	0.143024	0.258	0.286	1
MED18	0.970765	0.348713	0.119	0.126	1
CD163	0.971029	0.366811	0.138	0.141	1
ZCCHC14	0.971507	0.175778	0.141	0.146	1
EBPL	0.972074	0.0426385	0.181	0.189	1
MAP7D1	0.9738	0.0840727	0.459	0.507	1
SLC35B1	0.97391	0.0927082	0.239	0.259	1
CD2BP2	0.97421	0.0996109	0.376	0.421	1
ZNF846	0.97481	0.165102	0.277	0.293	1
TMEM50A	0.97558	0.0239032	0.783	0.833	1
SLC2A4RG	0.975951	0.252365	0.137	0.145	1
AMD1	0.976585	0.00355143	0.681	0.707	1
PRPF31	0.976742	0.0805138	0.289	0.318	1
PEAK3	0.977173	0.177002	0.13	0.135	1
MPP7	0.977658	0.137987	0.261	0.266	1
EXOSC4	0.978341	0.299235	0.137	0.146	1
VTI1B	0.978615	0.0661863	0.519	0.577	1
UFM1	0.978617	0.0620683	0.551	0.591	1
SAP30	0.979592	0.238939	0.244	0.264	1
DYNC1I2	0.979757	0.0654036	0.538	0.586	1
ZNF264	0.980293	0.328016	0.187	0.202	1
PDAP1	0.980312	0.0619743	0.441	0.492	1
UFSP2	0.980522	0.0230855	0.159	0.165	1
LRP10	0.980653	0.0561977	0.334	0.37	1
TBC1D17	0.980975	0.316045	0.098	0.103	1
RPF2	0.981424	0.0965072	0.203	0.214	1
PRKCH	0.981526	0.1183	0.135	0.138	1
B4GALT7	0.981746	0.233134	0.154	0.163	1
PWP1	0.98265	0.157728	0.244	0.268	1
PDIA4	0.983251	0.218976	0.243	0.261	1
UAP1	0.983271	0.105959	0.197	0.205	1
RTF1	0.983862	0.0666651	0.559	0.604	1
CISD3	0.984553	0.137751	0.373	0.414	1
RP9	0.985068	0.176687	0.147	0.155	1
PPP1R11	0.985274	0.0683699	0.415	0.475	1
SCAF1	0.985491	0.290911	0.148	0.158	1
PRR3	0.986709	0.303095	0.163	0.175	1
CFP	0.986941	0.0247209	0.915	0.96	1
HEATR6	0.987679	0.100913	0.143	0.148	1
MYD88	0.987811	0.00962944	0.712	0.741	1
CTDSP1	0.988003	0.097751	0.511	0.569	1
ALDOA	0.988117	0.141099	0.302	0.337	1
TGFBI	0.988397	0.0373647	0.603	0.638	1
CCT3	0.989034	0.0881484	0.584	0.655	1
VAV1	0.989178	0.0528679	0.742	0.793	1
MZT2A	0.989423	0.167359	0.279	0.31	1
CCDC12	0.990263	0.0263813	0.79	0.828	1
EXOSC7	0.990359	0.148559	0.239	0.256	1
PLSCR3	0.99073	0.174742	0.212	0.229	1
ZPLD1	0.99119	0.0263455	0.108	0.111	1
RTN2	0.991289	0.236508	0.11	0.114	1
BCL2L13	0.992151	0.157975	0.379	0.416	1
AC092803.1	0.992224	0.144584	0.098	0.101	1
CCT4	0.992252	0.0096214	0.584	0.626	1
ZDHHC16	0.993087	0.215032	0.106	0.111	1
TMEM80	0.993493	0.234829	0.178	0.194	1
PITPNM1	0.993725	0.183936	0.376	0.434	1
BRIX1	0.993778	0.113327	0.189	0.202	1
B3GALNT2	0.994597	0.0254261	0.133	0.135	1
NDUFAF8	0.995401	0.0677932	0.4	0.463	1
PREB	0.995622	0.193724	0.154	0.163	1
ACYP1	0.996263	0.208342	0.117	0.121	1
CAPNS1	0.996327	0.0130646	0.876	0.906	1
CIAO1	0.99764	0.137034	0.387	0.431	1
ERAP2	0.998575	0.0897889	0.257	0.268	1
EHD4	0.999028	0.184907	0.445	0.478	1
CDC42EP4	0.999325	0.143363	0.258	0.274	1
ZDHHC14	0.999333	-0.0683293	0.154	0.155	1
CFAP36	0.999899	0.239703	0.097	0.101	1

### Sheet: BAF312 CD16+ Monocytes Day 3
Gene	p_val	avg_log2FC	pct.1	pct.2	p_val_adj
AC105402.3	1.15793e-268	-8.07184	0.014	0.74	4.23815e-264
MTRNR2L8	8.08992e-121	-3.7196	0.534	0.814	2.96099e-116
AC004556.3	1.69402e-88	-7.50799	0.001	0.266	6.20027e-84
HLA-B	7.98033e-87	0.515348	1	0.998	2.92088e-82
VAMP5	3.85352e-78	-1.3762	0.701	0.911	1.41043e-73
SNHG5	8.70967e-78	-1.27763	0.584	0.908	3.18783e-73
CALHM6	1.73764e-77	-1.17691	0.795	0.959	6.35994e-73
CLEC12A	2.34895e-75	-1.02522	0.826	0.969	8.5974e-71
TMEM176B	2.03573e-73	-1.55155	0.4	0.797	7.45096e-69
B2M	6.69531e-72	-0.524813	1	1	2.45055e-67
SLC35F1	3.08016e-69	4.73614	0.463	0.042	1.12737e-64
HLA-DRB5	6.32915e-68	-1.08807	0.657	0.95	2.31653e-63
C20orf27	7.40324e-63	-1.16196	0.667	0.893	2.70966e-58
TMEM176A	4.97284e-60	-1.68497	0.191	0.565	1.82011e-55
HLA-C	2.76078e-56	-0.477344	0.997	1	1.01047e-51
NFKBIA	1.03233e-55	-1.26985	0.796	0.956	3.77844e-51
AC026369.3	4.92504e-54	-3.77992	0.015	0.216	1.80261e-49
LGALS1	6.49584e-51	0.643438	0.997	0.989	2.37754e-46
GBP4	1.72718e-50	-1.89677	0.209	0.537	6.32166e-46
EIF1	2.85163e-50	-0.360564	0.998	1	1.04373e-45
HLA-DPA1	3.97446e-50	-0.724796	0.957	0.998	1.45469e-45
MT-ND5	3.22793e-49	0.466514	0.998	0.998	1.18145e-44
HLA-DPB1	4.08268e-49	-0.830042	0.899	0.985	1.4943e-44
CFD	9.48335e-49	-0.745869	0.959	0.983	3.471e-44
PSME2	5.40441e-47	-0.797129	0.905	0.956	1.97807e-42
TNFSF10	1.85013e-45	-1.06642	0.741	0.91	6.77167e-41
PLAAT4	2.74182e-45	-1.37625	0.372	0.683	1.00354e-40
HLA-DQA1	5.81833e-44	-1.12492	0.522	0.806	2.12957e-39
STAT1	2.73606e-42	-1.30927	0.38	0.686	1.00143e-37
DUSP1	3.44164e-42	-0.62914	0.996	1	1.25967e-37
RPS4Y1	8.38108e-42	9.02427	0.276	0	3.06756e-37
RPL36	1.8787e-41	0.404683	0.999	0.994	6.87623e-37
SMCO4	2.32922e-41	-0.990313	0.615	0.843	8.52517e-37
MTSS1	3.7036e-41	0.622961	0.989	0.972	1.35555e-36
RPL37A	1.13725e-40	0.391489	0.998	0.994	4.16246e-36
MNDA	9.71732e-39	-0.797544	0.855	0.961	3.55664e-34
SLC11A1	1.02184e-38	0.733143	0.938	0.854	3.74005e-34
FCN1	1.35989e-38	-0.517197	0.959	0.998	4.97735e-34
ABCA1	1.35247e-37	-2.13752	0.209	0.485	4.95019e-33
ARL17B	9.85516e-37	-1.71414	0.114	0.363	3.60709e-32
HLA-E	2.20066e-35	-0.415756	0.989	0.998	8.05465e-31
DOCK5	8.27346e-35	0.630685	0.964	0.908	3.02817e-30
LYZ	1.1617e-34	-0.919003	0.982	0.996	4.25195e-30
LINC00278	2.12565e-34	8.37173	0.232	0	7.78009e-30
UTY	2.78698e-34	8.04366	0.232	0	1.02006e-29
PLSCR1	6.85161e-34	-1.05753	0.355	0.657	2.50776e-29
TEX14	8.4325e-34	-0.985018	0.662	0.86	3.08638e-29
GBP5	1.18206e-33	-2.1311	0.082	0.292	4.32645e-29
CTSZ	1.43553e-33	-0.550461	0.903	0.963	5.2542e-29
S100A6	2.68465e-33	0.434225	0.999	1	9.8261e-29
GLRX	3.27029e-33	-0.702348	0.794	0.93	1.19696e-28
RPS21	3.3801e-33	0.331148	0.997	1	1.23715e-28
IER2	3.50657e-33	-0.879147	0.907	0.97	1.28344e-28
S100A4	3.83149e-33	0.380941	1	1	1.40236e-28
CCND3	9.40221e-33	0.876879	0.855	0.745	3.4413e-28
RPL36A	1.90376e-32	0.366033	0.999	0.996	6.96796e-28
S100A10	3.46172e-32	0.594496	0.994	0.989	1.26702e-27
UBC	1.11998e-31	-0.421499	0.995	0.994	4.09925e-27
RAP1GAP2	1.26891e-31	0.684375	0.965	0.923	4.64435e-27
MT-ATP8	1.91794e-31	-0.587707	0.896	0.958	7.01984e-27
FYN	2.66561e-31	0.79201	0.896	0.797	9.75639e-27
LAP3	3.44606e-31	-1.07682	0.5	0.718	1.26129e-26
CD74	5.33289e-31	-0.529119	0.976	0.998	1.95189e-26
HLA-A	7.37161e-31	-0.374328	0.996	0.994	2.69808e-26
RPL34	8.84552e-31	0.289664	0.999	0.998	3.23755e-26
JUNB	2.78945e-30	-0.58945	0.991	1	1.02097e-25
FTL	7.91814e-30	-0.319094	1	1	2.89812e-25
MTRNR2L12	1.35596e-29	0.718036	0.974	0.976	4.96295e-25
KCNMA1	1.37587e-29	-2.60918	0.035	0.186	5.03581e-25
RPL38	1.46561e-29	0.371503	0.998	0.994	5.36427e-25
PTPRJ	2.89179e-29	0.61674	0.983	0.959	1.05842e-24
LINC02432	3.6905e-29	-0.984146	0.49	0.731	1.35076e-24
EPSTI1	7.85595e-29	-1.00058	0.362	0.627	2.87536e-24
GBP1	1.32571e-28	-1.3395	0.323	0.57	4.85221e-24
PPM1L	1.60086e-28	0.847537	0.863	0.731	5.85931e-24
GBP2	2.1973e-28	-1.08464	0.526	0.703	8.04234e-24
RNPEP	4.15976e-28	0.993478	0.672	0.461	1.52251e-23
FGL2	7.50803e-28	-0.454601	0.965	0.993	2.74801e-23
ZFP36L1	4.32286e-27	-0.730046	0.665	0.869	1.58221e-22
RAP1B	5.67761e-27	0.428547	0.994	0.985	2.07806e-22
KLF2	6.3324e-27	0.489998	0.98	0.961	2.31772e-22
GRK3	2.05729e-26	0.52473	0.975	0.952	7.5299e-22
DDX3Y	4.11352e-26	7.65337	0.181	0	1.50559e-21
FCGR3A	4.1872e-26	-0.575059	0.937	0.961	1.53256e-21
GATD3A	4.36027e-26	-2.7747	0.021	0.142	1.5959e-21
ITM2B	8.60116e-26	-0.413665	0.989	0.996	3.14811e-21
UBE2L6	1.02437e-25	-0.850112	0.558	0.766	3.74928e-21
AIM2	1.28136e-25	-2.59038	0.031	0.164	4.6899e-21
RPLP2	2.18979e-25	0.260645	0.999	1	8.01485e-21
CD40	3.17373e-25	-1.49173	0.131	0.334	1.16162e-20
ATF3	3.68845e-25	-1.02992	0.409	0.633	1.35001e-20
PITPNC1	4.1009e-25	0.777682	0.852	0.768	1.50097e-20
BTG1	4.19562e-25	-0.465995	0.931	0.985	1.53564e-20
FOS	5.03279e-25	-0.712964	0.952	0.998	1.84205e-20
C1orf162	6.20407e-25	-0.466921	0.941	0.976	2.27075e-20
NAGK	6.81143e-25	-0.650495	0.728	0.889	2.49305e-20
RPS28	9.762e-25	0.280848	1	1	3.57299e-20
TMSB4X	1.01654e-24	-0.262054	1	1	3.72064e-20
GADD45B	1.06094e-24	-0.852478	0.584	0.779	3.88313e-20
MAP3K7CL	1.25156e-24	-1.66344	0.127	0.323	4.58084e-20
NPC2	1.43893e-24	-0.381763	0.967	0.991	5.26663e-20
TXNIP	2.35543e-24	-0.417519	0.988	0.994	8.62112e-20
CRIP1	2.93313e-24	0.798093	0.945	0.904	1.07355e-19
PLEK	3.72543e-24	-0.521565	0.861	0.943	1.36354e-19
APOL3	7.93394e-24	-1.1717	0.242	0.465	2.9039e-19
LIMD1	8.66285e-24	0.914297	0.717	0.537	3.17069e-19
RXRA	1.22414e-23	0.617427	0.882	0.788	4.48048e-19
LYST	1.53353e-23	0.439406	0.989	0.978	5.61289e-19
PLAAT3	1.78442e-23	-1.70296	0.084	0.255	6.53116e-19
FCER1G	1.88231e-23	0.355466	0.999	1	6.88946e-19
TENM4	2.09032e-23	-2.57231	0.036	0.164	7.65078e-19
TCF7L2	2.61664e-23	0.522776	0.979	0.976	9.57715e-19
HLA-DRA	6.26856e-23	-0.509555	0.982	0.994	2.29435e-18
FRY	8.0118e-23	0.604366	0.916	0.854	2.9324e-18
RPL37	9.14658e-23	0.265243	0.997	0.998	3.34774e-18
TCF12	2.04237e-22	0.529843	0.934	0.878	7.47527e-18
OSBPL8	2.38338e-22	-0.482797	0.925	0.982	8.72342e-18
OLIG1	2.55705e-22	-1.4132	0.128	0.317	9.35906e-18
SOCS3	3.09505e-22	-1.42661	0.131	0.319	1.13282e-17
ZFP36	3.13393e-22	-0.641415	0.868	0.945	1.14705e-17
IKZF1	3.22482e-22	0.669153	0.941	0.895	1.18032e-17
CXCL8	3.96201e-22	-2.80527	0.109	0.282	1.45014e-17
RGS2	4.7274e-22	-0.747693	0.703	0.863	1.73027e-17
CCDC200	5.54588e-22	-0.960742	0.404	0.631	2.02985e-17
ZBTB7A	5.89712e-22	0.602029	0.891	0.803	2.15841e-17
SCO2	6.10251e-22	-0.983827	0.35	0.565	2.23358e-17
SLC25A5	8.68657e-22	-0.479643	0.853	0.95	3.17937e-17
AC020656.1	1.07424e-21	0.883691	0.707	0.53	3.93183e-17
JUN	1.35361e-21	-0.72079	0.785	0.943	4.95436e-17
COTL1	1.70975e-21	0.236289	1	1	6.25785e-17
CLEC4F	2.03762e-21	-1.38146	0.09	0.258	7.45788e-17
NOP10	2.39137e-21	0.540239	0.913	0.863	8.75266e-17
DUSP2	2.79404e-21	-2.22759	0.106	0.273	1.02265e-16
EMP3	3.20829e-21	0.452186	0.989	0.996	1.17427e-16
HLA-DMB	3.92835e-21	-0.940947	0.351	0.577	1.43781e-16
PDE4B	6.73515e-21	-0.860424	0.353	0.585	2.46513e-16
GPR155	6.86885e-21	-1.13378	0.265	0.476	2.51407e-16
G0S2	7.12744e-21	-1.88849	0.156	0.343	2.60871e-16
PLAC8	9.52036e-21	-0.613302	0.719	0.88	3.48455e-16
RAB20	1.01609e-20	-1.2565	0.182	0.387	3.71899e-16
HMGN2	1.24549e-20	-0.447073	0.876	0.95	4.55861e-16
APOL6	1.71031e-20	-0.922052	0.347	0.566	6.2599e-16
AL136962.1	1.82981e-20	-4.00678	0.012	0.1	6.69727e-16
EVL	2.19595e-20	-0.670684	0.547	0.751	8.03739e-16
RPL35	2.30425e-20	0.27005	0.996	0.996	8.43378e-16
IFIT2	2.34429e-20	-1.09859	0.231	0.441	8.58032e-16
DYSF	2.90937e-20	-1.48805	0.092	0.253	1.06486e-15
HNRNPC	3.2953e-20	-0.513405	0.882	0.946	1.20611e-15
AC245014.3	4.15156e-20	-1.23002	0.198	0.391	1.51951e-15
PMAIP1	4.2258e-20	-0.994951	0.344	0.561	1.54669e-15
RAPH1	5.11963e-20	1.67367	0.355	0.159	1.87384e-15
RIPOR2	8.08623e-20	0.485223	0.983	0.965	2.95964e-15
CD1D	8.10079e-20	-1.18472	0.174	0.369	2.96497e-15
PECAM1	8.89997e-20	0.450158	0.972	0.97	3.25748e-15
CPVL	1.78769e-19	-0.522412	0.787	0.937	6.54311e-15
RPS4X	2.10295e-19	-0.229359	0.997	1	7.697e-15
TAOK3	2.3108e-19	0.370425	0.988	0.963	8.45775e-15
MARCO	2.47691e-19	-0.97966	0.287	0.496	9.06572e-15
CLEC2B	3.1634e-19	-0.598208	0.708	0.858	1.15784e-14
HSP90AB1	4.01302e-19	-0.464446	0.861	0.934	1.46881e-14
CDC42	4.2558e-19	-0.276749	0.99	0.993	1.55767e-14
MT2A	4.55785e-19	-0.753769	0.773	0.876	1.66822e-14
XPR1	4.57134e-19	0.757909	0.754	0.618	1.67316e-14
TNFRSF1B	5.07494e-19	0.351266	0.992	0.991	1.85748e-14
TNFAIP3	6.23929e-19	-1.08456	0.307	0.524	2.28364e-14
EIF1AY	6.52502e-19	6.58998	0.132	0	2.38822e-14
WARS	1.04206e-18	-0.522996	0.903	0.956	3.81405e-14
NUP50-DT	1.2189e-18	-0.911537	0.265	0.48	4.46131e-14
TBC1D9	1.35506e-18	-0.859027	0.345	0.554	4.95964e-14
RPS26	1.4959e-18	-0.320474	0.989	0.989	5.47513e-14
RAPGEF1	1.70546e-18	0.546648	0.893	0.821	6.24215e-14
MRPL23	1.7789e-18	1.21131	0.426	0.24	6.51096e-14
HIGD2A	2.90691e-18	-0.416923	0.866	0.939	1.06396e-13
AC122685.1	3.01555e-18	5.59743	0.138	0.006	1.10372e-13
RPL10	3.11495e-18	-0.198085	1	0.998	1.1401e-13
C22orf34	3.23982e-18	1.5534	0.385	0.201	1.18581e-13
ADK	3.26126e-18	-0.402032	0.858	0.954	1.19365e-13
DMXL2	3.53339e-18	-0.455778	0.861	0.93	1.29326e-13
IL2RG	3.69364e-18	-1.17866	0.126	0.293	1.35191e-13
RNASET2	4.26771e-18	-0.368471	0.971	0.985	1.56202e-13
AC011476.3	5.56306e-18	2.38305	0.229	0.065	2.03613e-13
LY86	6.44412e-18	-0.686631	0.436	0.651	2.35861e-13
ZBTB16	7.03325e-18	1.70754	0.339	0.153	2.57424e-13
NCF4	7.49228e-18	-0.935598	0.297	0.5	2.74225e-13
POU2F2	9.57236e-18	0.424087	0.98	0.965	3.50358e-13
SSH2	9.68556e-18	0.387641	0.989	0.982	3.54501e-13
ANXA5	1.59395e-17	-0.322678	0.969	0.983	5.83403e-13
UBASH3B	1.6638e-17	0.996636	0.732	0.62	6.08969e-13
CD48	2.63216e-17	-0.352154	0.967	0.983	9.63398e-13
SERPINB1	2.82726e-17	-0.514406	0.759	0.867	1.0348e-12
MEF2C	2.96171e-17	0.669113	0.864	0.814	1.08402e-12
JAZF1	4.15368e-17	0.691758	0.812	0.732	1.52029e-12
MS4A4A	5.00166e-17	-0.76951	0.424	0.631	1.83066e-12
XYLT1	5.4143e-17	0.499959	0.928	0.873	1.98169e-12
EGR1	6.06517e-17	-1.90784	0.085	0.225	2.21991e-12
GAS7	6.29642e-17	0.665861	0.857	0.799	2.30455e-12
NLRP3	6.97651e-17	-0.749237	0.308	0.515	2.55347e-12
SMPDL3A	8.94172e-17	-0.981461	0.19	0.371	3.27276e-12
ITGB2	1.22788e-16	0.330635	0.984	0.985	4.49417e-12
ICAM1	1.46904e-16	-1.17774	0.238	0.406	5.37682e-12
PTK2B	1.49892e-16	0.556798	0.881	0.795	5.4862e-12
CYSLTR1	1.63505e-16	-0.80565	0.283	0.485	5.98446e-12
SERP1	1.75578e-16	-0.305365	0.967	0.989	6.42632e-12
VIM	1.8587e-16	-0.266058	0.998	0.998	6.80303e-12
ARPC3	1.91314e-16	-0.227005	0.997	1	7.00228e-12
RPL39	2.04432e-16	0.218526	1	1	7.4824e-12
RASSF4	2.08482e-16	-0.90701	0.286	0.48	7.63066e-12
RPL41	2.41636e-16	0.195979	1	1	8.84413e-12
SH2D3C	2.49689e-16	0.615394	0.79	0.694	9.13886e-12
GSTK1	2.57628e-16	-0.43583	0.783	0.897	9.42945e-12
CTBP2	2.69784e-16	0.519724	0.888	0.834	9.87435e-12
NDUFS5	3.46024e-16	0.4148	0.898	0.858	1.26648e-11
KANSL1-AS1	4.34887e-16	-0.91285	0.178	0.358	1.59173e-11
DYNLT1	4.41339e-16	-0.554005	0.744	0.839	1.61534e-11
PSME1	4.8396e-16	-0.367295	0.935	0.961	1.77134e-11
PARP14	6.02789e-16	-0.623496	0.488	0.675	2.20627e-11
WDR74	7.22868e-16	-0.661495	0.435	0.633	2.64577e-11
AC016747.1	7.8712e-16	-2.10711	0.035	0.133	2.88094e-11
PRKY	8.03744e-16	4.69789	0.122	0.006	2.94179e-11
CAPG	9.58715e-16	-0.771163	0.373	0.572	3.50899e-11
SULT1A1	1.09933e-15	0.993832	0.614	0.5	4.02366e-11
LINC00910	1.11904e-15	-0.605286	0.507	0.71	4.09579e-11
SLAMF7	1.33954e-15	-1.31947	0.072	0.199	4.90285e-11
JAML	1.69581e-15	-0.463172	0.743	0.863	6.20683e-11
CCDC50	2.02132e-15	-1.218	0.151	0.312	7.39822e-11
BTN3A2	2.22768e-15	-0.744552	0.348	0.544	8.15355e-11
SPIDR	2.33453e-15	0.583769	0.892	0.845	8.54463e-11
RIPK2	3.35503e-15	-0.684599	0.571	0.725	1.22797e-10
MAP1LC3B	3.40184e-15	-0.457326	0.794	0.884	1.24511e-10
JMY	4.30938e-15	-1.73087	0.202	0.36	1.57728e-10
HLA-DMA	4.65241e-15	-0.552871	0.534	0.732	1.70283e-10
RABGEF1	5.02778e-15	-0.729764	0.826	0.891	1.84022e-10
TNFAIP2	6.28682e-15	-0.486568	0.65	0.817	2.30104e-10
RPS3A	6.42471e-15	-0.190448	0.999	1	2.35151e-10
NMI	6.58945e-15	-0.620765	0.502	0.685	2.41181e-10
EEF1A1	7.3067e-15	-0.160106	1	1	2.67433e-10
GIMAP7	7.97526e-15	-0.625176	0.738	0.832	2.91902e-10
RPS27	8.04112e-15	0.218511	0.999	1	2.94313e-10
PSMB8	8.67513e-15	-0.431426	0.85	0.911	3.17518e-10
AL355075.4	8.68356e-15	-1.51551	0.09	0.216	3.17827e-10
NME4	8.83814e-15	2.23085	0.188	0.05	3.23485e-10
GNB2	8.99237e-15	0.397191	0.917	0.88	3.2913e-10
EXT1	9.33122e-15	0.698605	0.793	0.729	3.41532e-10
CR1	1.0694e-14	-0.872486	0.235	0.413	3.91412e-10
RPS29	1.14788e-14	0.218493	0.999	1	4.20136e-10
TIMP1	1.22534e-14	0.464933	0.967	0.972	4.48487e-10
CSTB	1.22824e-14	0.337111	0.98	0.95	4.49547e-10
HMGB2	1.26047e-14	-0.738918	0.429	0.616	4.61345e-10
STIM1	1.29649e-14	0.598885	0.802	0.714	4.74527e-10
TYROBP	1.75768e-14	-0.183764	0.999	0.998	6.43327e-10
AGFG1	1.92082e-14	0.652657	0.787	0.708	7.03038e-10
STK39	1.9836e-14	0.733742	0.538	0.365	7.26019e-10
LMNA	2.03268e-14	1.94699	0.23	0.083	7.43981e-10
PLEC	2.31587e-14	0.685621	0.697	0.589	8.47632e-10
PAG1	2.31589e-14	0.620603	0.917	0.878	8.47639e-10
ADGRE3	2.50743e-14	-1.15604	0.163	0.317	9.17746e-10
FGR	3.4184e-14	0.358752	0.959	0.963	1.25117e-09
CXCR4	3.50149e-14	-0.777154	0.299	0.472	1.28158e-09
MCL1	3.64639e-14	-0.458481	0.834	0.928	1.33462e-09
IRF1	3.66956e-14	-0.510652	0.747	0.838	1.34309e-09
HIST1H1E	3.72403e-14	-0.996642	0.43	0.577	1.36303e-09
OTUD1	3.87386e-14	-0.911861	0.41	0.577	1.41787e-09
ARHGAP25	3.94984e-14	-0.524862	0.615	0.773	1.44568e-09
MYO1F	4.91573e-14	0.345241	0.977	0.974	1.79921e-09
TBC1D8	5.61392e-14	0.55982	0.858	0.799	2.05475e-09
RFLNB	6.31416e-14	1.35398	0.407	0.262	2.31104e-09
PSMB9	6.57294e-14	-0.424864	0.883	0.913	2.40576e-09
MAP3K1	7.6026e-14	0.404533	0.957	0.945	2.78263e-09
LPAR6	7.9525e-14	-0.571574	0.437	0.631	2.9107e-09
UBE2D3	8.45585e-14	-0.352818	0.956	0.985	3.09492e-09
NF1	8.46643e-14	0.916701	0.547	0.399	3.0988e-09
KLF3	9.60824e-14	0.580522	0.816	0.723	3.51671e-09
C3AR1	9.90423e-14	0.758278	0.66	0.552	3.62505e-09
CCL3	1.10974e-13	-2.35345	0.091	0.212	4.06175e-09
AKAP13	1.27335e-13	0.310553	0.985	0.991	4.66058e-09
TMEM154	1.37234e-13	0.806144	0.637	0.506	5.0229e-09
BTBD9	1.46536e-13	0.499679	0.844	0.766	5.36335e-09
RPS10	1.54034e-13	0.335608	0.963	0.963	5.63781e-09
BOLA2	1.71478e-13	-0.862339	0.215	0.387	6.27626e-09
PLIN2	1.79833e-13	-0.599168	0.477	0.662	6.58207e-09
PIK3R5	1.80425e-13	0.506614	0.846	0.79	6.60374e-09
NCOA3	1.98817e-13	0.470686	0.887	0.858	7.2769e-09
SAMD9L	2.0423e-13	-0.742676	0.262	0.441	7.47502e-09
SEPTIN9	2.05211e-13	0.377174	0.94	0.886	7.51093e-09
TNNT1	2.15274e-13	2.41127	0.153	0.033	7.87926e-09
SQLE	2.2444e-13	1.65667	0.28	0.133	8.21474e-09
PPDPF	2.24527e-13	0.5255	0.85	0.838	8.2179e-09
SNHG25	2.69769e-13	-0.717066	0.297	0.476	9.87382e-09
XIST	2.93789e-13	-0.345301	0.608	0.865	1.0753e-08
H3F3B	3.07138e-13	-0.265805	0.998	0.993	1.12416e-08
IFI16	3.44537e-13	-0.462506	0.655	0.812	1.26104e-08
MYL12A	3.56865e-13	-0.31495	0.962	0.989	1.30616e-08
BIRC3	3.66737e-13	-0.78357	0.302	0.485	1.3423e-08
CORO1C	4.33749e-13	0.605633	0.671	0.555	1.58757e-08
CCNL1	4.65852e-13	-0.578982	0.856	0.917	1.70506e-08
GRAMD1B	4.89717e-13	-0.838737	0.163	0.317	1.79241e-08
KLF12	6.41244e-13	1.02533	0.46	0.297	2.34702e-08
IGSF6	7.10623e-13	-0.364131	0.833	0.928	2.60095e-08
MGLL	7.65104e-13	-0.844888	0.252	0.419	2.80036e-08
C4orf48	7.87665e-13	0.476706	0.828	0.76	2.88293e-08
CELF1	8.03331e-13	0.452889	0.856	0.79	2.94027e-08
ATP5F1E	8.564e-13	0.210107	0.999	0.998	3.13451e-08
PNRC1	8.98827e-13	-0.386526	0.905	0.954	3.2898e-08
ATP6V1B2	9.06546e-13	-0.492098	0.598	0.736	3.31805e-08
NEURL1	9.09584e-13	0.968866	0.501	0.363	3.32917e-08
ADGRE5	1.12576e-12	0.44729	0.965	0.945	4.1204e-08
ADA2	1.13012e-12	-0.457374	0.669	0.808	4.13636e-08
CAP1	1.14409e-12	0.285725	0.979	0.98	4.18747e-08
MT-ND2	1.14994e-12	0.249726	1	0.994	4.2089e-08
SOD2	1.15727e-12	-0.437212	0.855	0.928	4.23572e-08
LINC00486	1.2798e-12	0.580728	0.658	0.541	4.68418e-08
C17orf49	1.32394e-12	-0.577013	0.513	0.675	4.84575e-08
AGTRAP	1.4823e-12	-0.387744	0.748	0.858	5.42536e-08
FARP2	1.4859e-12	-0.895125	0.38	0.535	5.43854e-08
CSF2RB	1.64579e-12	-0.769324	0.225	0.387	6.02377e-08
TXN	1.64997e-12	-0.542669	0.647	0.786	6.03904e-08
MSRB2	1.73211e-12	-0.707155	0.357	0.533	6.33971e-08
STX11	1.733e-12	-0.451422	0.854	0.926	6.34295e-08
DIAPH1	1.79892e-12	0.464835	0.875	0.823	6.58422e-08
CTSS	1.8202e-12	-0.151004	0.999	1	6.66211e-08
NR4A1	2.0096e-12	0.478805	0.775	0.679	7.35532e-08
SREBF2	2.11724e-12	0.922983	0.534	0.395	7.7493e-08
FOLR2	2.36301e-12	-1.41475	0.05	0.144	8.64884e-08
PRKCB	2.44406e-12	0.320847	0.991	0.983	8.9455e-08
TRIM69	2.60495e-12	-0.710975	0.24	0.408	9.53437e-08
PSMB10	2.87152e-12	-0.343578	0.847	0.904	1.05101e-07
FRMD3	3.12286e-12	-0.631598	0.163	0.312	1.143e-07
LDLRAD3	3.30071e-12	0.840789	0.502	0.352	1.20809e-07
P2RY8	3.45561e-12	-0.81004	0.257	0.415	1.26479e-07
PHF11	3.60941e-12	-0.652577	0.337	0.513	1.32108e-07
PTP4A3	3.6116e-12	1.23307	0.355	0.212	1.32188e-07
SLC9A1	3.69881e-12	-1.15342	0.195	0.338	1.3538e-07
IGKC	3.78437e-12	1.11432	0.345	0.21	1.38512e-07
LY75	4.07728e-12	-0.969742	0.124	0.255	1.49232e-07
CLK1	4.28602e-12	-0.48613	0.598	0.74	1.56873e-07
PHACTR1	4.44017e-12	-1.27843	0.139	0.271	1.62515e-07
CLEC7A	4.60941e-12	-0.327553	0.895	0.943	1.68709e-07
MARCH1	4.76669e-12	0.415093	0.91	0.893	1.74466e-07
SRGAP2	4.93594e-12	0.530533	0.772	0.666	1.8066e-07
HACD4	5.0937e-12	-0.556441	0.486	0.661	1.86434e-07
CCDC88A	5.37715e-12	0.505997	0.795	0.697	1.96809e-07
MS4A6A	5.55334e-12	-0.570308	0.507	0.685	2.03258e-07
FCGR1B	6.13186e-12	-1.25085	0.122	0.244	2.24432e-07
NUMB	6.54672e-12	0.366333	0.95	0.926	2.39617e-07
APLP2	6.73491e-12	0.365863	0.942	0.911	2.46504e-07
LCP2	7.53178e-12	-0.525942	0.787	0.876	2.75671e-07
IRF2BP2	7.93253e-12	-0.800342	0.323	0.487	2.90339e-07
IFITM2	8.32391e-12	-0.386896	0.967	0.967	3.04663e-07
BLVRA	1.01009e-11	-0.481346	0.687	0.815	3.69703e-07
LMNB1	1.03724e-11	-1.22405	0.09	0.203	3.79641e-07
ARPIN	1.12592e-11	-1.71005	0.035	0.114	4.12097e-07
PICALM	1.27446e-11	0.30546	0.98	0.969	4.66467e-07
HSP90AA1	1.39579e-11	-0.269989	0.974	0.989	5.10872e-07
LIPA	1.41182e-11	0.671724	0.633	0.524	5.1674e-07
TMEM140	1.41673e-11	-0.9805	0.141	0.271	5.18539e-07
PLAUR	1.50418e-11	-0.591156	0.793	0.878	5.50543e-07
FAM126A	1.51407e-11	0.636986	0.68	0.568	5.54164e-07
HPCAL1	1.53573e-11	0.653591	0.667	0.557	5.62092e-07
MYCL	1.6637e-11	-1.55798	0.043	0.129	6.08931e-07
PSMA4	1.7046e-11	-0.402341	0.819	0.893	6.23902e-07
SERF2	1.77523e-11	0.1825	0.998	0.998	6.49753e-07
RPL21	1.81397e-11	0.15269	1	1	6.6393e-07
CTSC	1.84489e-11	-0.465813	0.82	0.893	6.75249e-07
CHST13	1.92873e-11	-1.22066	0.052	0.144	7.05935e-07
KRAS	1.98851e-11	0.622573	0.703	0.618	7.27815e-07
SRPK2	2.00893e-11	0.500303	0.846	0.792	7.35289e-07
CSRNP1	2.03491e-11	-0.907495	0.262	0.408	7.44797e-07
AC006160.1	2.11129e-11	-1.65412	0.036	0.116	7.72752e-07
PTPN13	2.18344e-11	1.23342	0.324	0.186	7.9916e-07
MSN	2.33742e-11	0.251867	0.986	0.976	8.55518e-07
SCML1	2.35612e-11	-1.25308	0.114	0.232	8.62363e-07
SCIMP	2.44412e-11	-0.399319	0.699	0.83	8.94571e-07
DNAJC15	2.53871e-11	0.520732	0.717	0.629	9.29194e-07
ALDH2	2.6769e-11	-0.668029	0.409	0.566	9.79772e-07
LINC01619	2.84296e-11	0.577016	0.765	0.688	1.04055e-06
AL157871.4	2.98115e-11	-0.937391	0.193	0.334	1.09113e-06
FAM118A	2.99939e-11	-0.58521	0.306	0.48	1.09781e-06
USP3	3.10518e-11	0.349211	0.95	0.928	1.13653e-06
ADD1	3.41668e-11	0.584488	0.715	0.631	1.25054e-06
NCF2	3.44792e-11	-0.281132	0.893	0.956	1.26197e-06
MYO1G	3.54476e-11	0.408545	0.894	0.836	1.29742e-06
ITGAL	3.67643e-11	0.369472	0.928	0.897	1.34561e-06
PPP1R15A	3.79466e-11	-0.626256	0.655	0.762	1.38888e-06
PARP9	3.89773e-11	-0.728916	0.304	0.469	1.42661e-06
NEDD9	4.27772e-11	0.421121	0.884	0.834	1.56569e-06
SPN	5.17691e-11	0.545181	0.797	0.736	1.8948e-06
BCAT1	5.19647e-11	-0.805153	0.169	0.308	1.90196e-06
AFTPH	5.218e-11	0.540197	0.728	0.662	1.90984e-06
ACCS	5.22085e-11	-1.53444	0.045	0.129	1.91088e-06
FCGR1A	5.22383e-11	-0.893402	0.166	0.301	1.91197e-06
TRANK1	5.43471e-11	-0.623831	0.3	0.459	1.98916e-06
NR4A3	5.75794e-11	-1.90717	0.109	0.216	2.10746e-06
CD4	5.86951e-11	-0.469475	0.679	0.795	2.1483e-06
LFNG	6.51158e-11	0.452557	0.832	0.76	2.3833e-06
SVIL	6.53034e-11	0.493209	0.876	0.843	2.39017e-06
NLRC5	6.769e-11	-0.546008	0.332	0.494	2.47752e-06
SAT2	6.84374e-11	-0.525625	0.466	0.62	2.50488e-06
HCK	7.36474e-11	0.278402	0.988	0.976	2.69557e-06
CDYL2	7.37997e-11	0.86293	0.494	0.356	2.70114e-06
FKBP5	7.67508e-11	0.683018	0.778	0.729	2.80916e-06
FNIP2	7.94103e-11	0.637523	0.618	0.494	2.9065e-06
MERTK	7.98722e-11	1.27437	0.391	0.262	2.9234e-06
FTCDNL1	8.10686e-11	-0.817643	0.137	0.266	2.96719e-06
AKAP10	8.12693e-11	0.545183	0.698	0.601	2.97454e-06
GSDMD	8.32038e-11	-0.569272	0.425	0.592	3.04534e-06
LPAR1	8.5601e-11	-1.01946	0.078	0.181	3.13308e-06
TMEM51	9.6059e-11	-1.46408	0.047	0.131	3.51585e-06
GYPC	9.89397e-11	-0.684045	0.237	0.395	3.62129e-06
AC012447.1	1.02781e-10	-0.668761	0.239	0.387	3.7619e-06
GCA	1.03258e-10	-0.50967	0.611	0.731	3.77935e-06
MAP4	1.04337e-10	0.566619	0.731	0.653	3.81883e-06
UPK3A	1.0668e-10	-1.60584	0.058	0.148	3.90459e-06
SLC31A2	1.13698e-10	-0.608538	0.513	0.659	4.16145e-06
RNASEH2B	1.25618e-10	-0.597373	0.362	0.53	4.59775e-06
NEAT1	1.34395e-10	0.288262	0.999	1	4.91899e-06
TREM1	1.42028e-10	0.892482	0.409	0.273	5.19835e-06
SLC8A1	1.49763e-10	-0.266414	0.949	0.978	5.48147e-06
CASP4	1.56943e-10	-0.398729	0.681	0.797	5.74426e-06
PFKFB3	1.64363e-10	-0.549389	0.404	0.57	6.01586e-06
OGDH	1.91378e-10	0.452613	0.843	0.777	7.00463e-06
ATP5MC2	1.95092e-10	-0.229958	0.976	0.98	7.14057e-06
AC040970.1	2.0457e-10	-0.953019	0.109	0.223	7.48747e-06
SNAP23	2.16077e-10	-0.547025	0.516	0.661	7.90865e-06
TKT	2.20649e-10	-0.226519	0.975	0.991	8.07599e-06
SNX10	2.2245e-10	-0.385114	0.76	0.889	8.14189e-06
RHOC	2.24251e-10	0.417261	0.888	0.828	8.20781e-06
DDX5	2.30478e-10	-0.257651	0.984	0.991	8.43573e-06
AIF1	2.31974e-10	-0.173538	0.999	0.998	8.49047e-06
PLEKHO1	2.35191e-10	-0.390952	0.788	0.873	8.60821e-06
RPL27	2.51973e-10	0.176599	0.999	0.994	9.22245e-06
WSB1	2.88503e-10	-0.300638	0.925	0.958	1.05595e-05
P2RY13	3.11816e-10	-0.500859	0.6	0.734	1.14128e-05
GAPT	3.316e-10	-0.670123	0.257	0.411	1.21369e-05
IL6ST	3.45074e-10	-0.72956	0.266	0.413	1.26301e-05
RPL35A	3.68446e-10	0.166	0.997	0.998	1.34855e-05
CAT	3.70209e-10	-0.449664	0.574	0.718	1.355e-05
CBL	3.79251e-10	0.413416	0.854	0.812	1.3881e-05
CARS2	3.80744e-10	-0.505454	0.514	0.675	1.39356e-05
HSPA8	3.84076e-10	-0.31846	0.918	0.954	1.40576e-05
IQGAP2	3.87884e-10	-0.279627	0.736	0.867	1.41969e-05
CD9	4.04336e-10	3.27807	0.1	0.017	1.47991e-05
MFSD1	4.60811e-10	-0.501519	0.505	0.649	1.68661e-05
ISCU	4.64475e-10	-0.471717	0.58	0.72	1.70003e-05
SCFD1	4.93841e-10	0.451106	0.783	0.716	1.80751e-05
ELOB	5.14934e-10	0.287608	0.972	0.956	1.88471e-05
CMTM6	5.26933e-10	0.474222	0.89	0.884	1.92863e-05
DDIT3	5.33042e-10	-1.19825	0.108	0.214	1.95099e-05
SYK	5.46973e-10	-0.329206	0.82	0.887	2.00198e-05
CD83	5.52322e-10	-0.64614	0.895	0.932	2.02155e-05
FAM111A	6.00603e-10	-0.799837	0.206	0.347	2.19827e-05
ATP6AP2	6.13993e-10	-0.35066	0.76	0.86	2.24728e-05
IFIT3	6.1486e-10	-0.669853	0.244	0.393	2.25045e-05
DENND6B	6.22699e-10	-0.79333	0.201	0.334	2.27914e-05
NFKB2	6.33379e-10	-0.71364	0.268	0.417	2.31823e-05
ATXN2	6.34419e-10	0.557617	0.642	0.533	2.32204e-05
TRAF3	6.44161e-10	-0.591871	0.652	0.751	2.35769e-05
SREBF1	6.60999e-10	-0.881693	0.161	0.286	2.41932e-05
LRRK2	6.97196e-10	-0.393197	0.708	0.836	2.55181e-05
SH3BGRL3	7.08163e-10	0.180589	1	0.998	2.59195e-05
MT-ND1	7.30405e-10	0.18593	1	0.993	2.67335e-05
PELI1	7.48474e-10	-0.374042	0.624	0.777	2.73949e-05
NRGN	7.81274e-10	0.818426	0.465	0.349	2.85954e-05
U62317.4	7.91934e-10	-1.02576	0.097	0.203	2.89856e-05
NFATC3	7.93356e-10	0.5553	0.703	0.638	2.90376e-05
PACSIN2	8.01637e-10	0.450803	0.73	0.637	2.93407e-05
FLNA	8.18601e-10	0.26738	0.959	0.95	2.99616e-05
GATD3B	8.48397e-10	1.26607	0.217	0.103	3.10522e-05
ISG20	8.53819e-10	-0.802143	0.203	0.339	3.12506e-05
AC079630.1	8.5395e-10	-1.47035	0.045	0.122	3.12554e-05
PHTF2	8.61501e-10	0.376985	0.846	0.773	3.15318e-05
SLC16A7	8.84172e-10	0.655034	0.605	0.507	3.23616e-05
AC012368.1	9.05218e-10	-1.45081	0.045	0.122	3.31319e-05
NR4A2	9.11219e-10	-0.800558	0.449	0.581	3.33515e-05
CCDC26	1.01406e-09	-0.725328	0.222	0.358	3.71155e-05
LPL	1.05551e-09	2.43826	0.113	0.026	3.86325e-05
CYSLTR2	1.09667e-09	-0.892978	0.136	0.253	4.01392e-05
DAPP1	1.16489e-09	-0.486669	0.47	0.625	4.26362e-05
MYLIP	1.19651e-09	-0.564755	0.403	0.552	4.37936e-05
CAPNS1	1.28842e-09	0.358715	0.883	0.849	4.71575e-05
RPL32	1.33482e-09	0.134169	1	1	4.88558e-05
PLCL1	1.35621e-09	1.36227	0.23	0.113	4.96388e-05
CNBP	1.43814e-09	-0.323175	0.797	0.891	5.26374e-05
GALNT10	1.45405e-09	0.690608	0.552	0.437	5.32197e-05
MITD1	1.60457e-09	-0.777928	0.201	0.334	5.8729e-05
ETHE1	1.67642e-09	-0.771676	0.207	0.339	6.13588e-05
QKI	1.69018e-09	-0.468818	0.963	0.974	6.18623e-05
ARL4C	1.78775e-09	-1.21475	0.133	0.242	6.54333e-05
TMSB10	1.83565e-09	-0.134209	1	1	6.71865e-05
SH3KBP1	1.9413e-09	0.356884	0.923	0.873	7.10537e-05
FAM89B	1.94563e-09	0.433455	0.759	0.681	7.12119e-05
ATP1B1	2.01872e-09	-1.65554	0.045	0.12	7.38872e-05
AC011511.2	2.12487e-09	-1.15787	0.09	0.188	7.77724e-05
CHCHD10	2.21354e-09	-0.349404	0.786	0.886	8.10177e-05
EIF4G3	2.29102e-09	0.7225	0.643	0.546	8.38537e-05
IL18BP	2.34351e-09	-1.15271	0.063	0.149	8.57749e-05
GLS	2.34898e-09	-0.525871	0.589	0.708	8.5975e-05
PTGER4	2.45463e-09	-0.838038	0.388	0.52	8.98418e-05
SGPP1	2.54463e-09	-0.560183	0.25	0.395	9.31361e-05
ABCC4	2.65624e-09	-1.02758	0.12	0.231	9.72211e-05
TUBB6	2.65844e-09	1.32954	0.205	0.092	9.73017e-05
COX7A2L	2.72373e-09	-0.41811	0.677	0.79	9.96913e-05
FMN1	3.28052e-09	1.83323	0.147	0.052	0.00012007
FBXO38	3.30848e-09	0.874744	0.392	0.271	0.000121094
NABP1	3.42758e-09	-0.538292	0.424	0.583	0.000125453
C9orf72	3.54011e-09	-0.31324	0.832	0.893	0.000129572
PDE4D	3.59508e-09	-0.706827	0.255	0.386	0.000131583
NACA	3.6575e-09	-0.202741	0.998	1	0.000133868
ARID1B	3.84326e-09	0.345188	0.905	0.899	0.000140667
AL021155.5	3.8547e-09	-0.556137	0.286	0.432	0.000141086
GPR20	4.3884e-09	2.3294	0.115	0.031	0.00016062
REX1BD	4.43251e-09	-0.456336	0.57	0.692	0.000162234
MARCKS	4.44057e-09	-0.402	0.767	0.845	0.000162529
TFEC	4.88996e-09	-0.821426	0.193	0.314	0.000178977
RSRP1	5.22468e-09	-0.349424	0.784	0.858	0.000191228
GALNT3	5.53709e-09	-1.09764	0.257	0.38	0.000202663
TOM1	5.63994e-09	-0.434347	0.566	0.71	0.000206427
S100Z	5.65261e-09	-0.359278	0.582	0.738	0.000206891
ATP6V1G1	5.75291e-09	-0.297665	0.86	0.943	0.000210562
MAP2K3	5.8151e-09	0.480592	0.709	0.635	0.000212838
PLCG2	5.90546e-09	0.475879	0.827	0.797	0.000216146
TJP2	5.90703e-09	-0.533516	0.281	0.428	0.000216203
LINC00847	6.03141e-09	-0.968889	0.097	0.197	0.000220756
ABHD5	6.15747e-09	-0.571098	0.355	0.5	0.000225369
ATP5ME	6.49691e-09	0.302331	0.913	0.871	0.000237793
RPS6KC1	6.70715e-09	0.462463	0.721	0.637	0.000245488
AL138720.1	6.7813e-09	-0.893481	0.143	0.253	0.000248202
ASAP1	7.45645e-09	0.294576	0.945	0.91	0.000272913
TMPO	7.45922e-09	0.490573	0.799	0.766	0.000273015
CD37	7.64096e-09	-0.218789	0.944	0.958	0.000279667
EVI5	7.67977e-09	0.320718	0.918	0.875	0.000281087
LAMTOR4	8.31274e-09	-0.222286	0.968	0.993	0.000304255
RPL19	8.32829e-09	-0.120669	0.999	0.998	0.000304824
ARL5B	9.20804e-09	-0.985464	0.149	0.262	0.000337023
PLXDC2	9.37412e-09	0.304973	0.977	0.976	0.000343102
ERP29	9.41563e-09	-0.309309	0.803	0.908	0.000344621
PPM1F	9.66411e-09	0.457073	0.677	0.59	0.000353716
SLC20A1	9.98385e-09	-0.577706	0.346	0.496	0.000365419
GIMAP2	1.01296e-08	-0.564414	0.432	0.55	0.000370752
RAB5IF	1.01356e-08	-0.299623	0.826	0.897	0.000370975
RPS3	1.0394e-08	-0.145176	0.998	1	0.00038043
EPS15	1.0453e-08	0.409735	0.829	0.766	0.000382591
KLF7	1.06444e-08	0.514736	0.688	0.583	0.000389596
ANXA2	1.07796e-08	0.244952	0.989	0.974	0.000394545
TMTC2	1.10224e-08	0.536976	0.694	0.605	0.000403431
IER3	1.11655e-08	-0.83659	0.137	0.245	0.000408668
PPIF	1.1465e-08	-0.90506	0.151	0.264	0.000419629
SRGN	1.15006e-08	-0.183953	0.995	0.998	0.000420933
GBP3	1.19177e-08	-0.993207	0.064	0.148	0.0004362
FOXP1	1.19386e-08	0.286789	0.984	0.985	0.000436964
CDKN1B	1.23922e-08	-0.553469	0.366	0.507	0.000453565
FOSB	1.24848e-08	-0.333711	0.705	0.86	0.000456957
UBE2D1	1.26154e-08	-0.382479	0.599	0.744	0.000461735
FMNL2	1.28386e-08	0.763633	0.646	0.572	0.000469907
ARRB1	1.2974e-08	0.340777	0.898	0.878	0.000474862
BCL2A1	1.48437e-08	-0.300875	0.774	0.878	0.000543295
GPR65	1.52605e-08	-0.494148	0.424	0.57	0.00055855
UQCR11	1.56196e-08	0.258541	0.959	0.937	0.000571692
AC253572.2	1.61769e-08	-0.399658	0.39	0.554	0.000592092
HNRNPA2B1	1.62001e-08	-0.186285	0.975	0.982	0.00059294
PET100	1.65671e-08	0.363658	0.852	0.786	0.000606371
IGF1R	1.72295e-08	0.995517	0.368	0.249	0.000630615
STK10	1.76727e-08	0.241415	0.964	0.958	0.000646837
UBB	1.87492e-08	-0.211854	0.945	0.978	0.000686238
C1orf54	1.8816e-08	-1.21214	0.065	0.146	0.000688684
N4BP2L1	1.94385e-08	-0.579171	0.306	0.439	0.000711467
SQSTM1	1.97772e-08	-0.390665	0.724	0.827	0.000723865
CALM1	2.02841e-08	0.23637	0.983	0.983	0.000742419
XAF1	2.08352e-08	-0.460323	0.398	0.541	0.000762588
ZBTB1	2.11757e-08	-0.51133	0.484	0.605	0.000775053
VCL	2.13726e-08	0.528733	0.747	0.697	0.000782258
CAMK1D	2.36751e-08	0.384003	0.908	0.88	0.000866531
CCM2	2.37949e-08	0.439855	0.775	0.725	0.000870918
DUSP10	2.52572e-08	-0.911475	0.113	0.212	0.00092444
ZEB2-AS1	2.61239e-08	-0.874868	0.136	0.242	0.000956159
FAM49B	2.637e-08	0.24271	0.984	0.976	0.000965168
AKT3	2.71441e-08	0.950715	0.402	0.286	0.0009935
NDUFB5	2.71731e-08	-0.33556	0.688	0.815	0.000994562
IRF9	2.78928e-08	-0.612244	0.345	0.48	0.00102091
HIST1H1D	2.80623e-08	-0.859239	0.271	0.393	0.00102711
SRSF5	2.85368e-08	-0.292148	0.937	0.954	0.00104447
TACC1	3.11139e-08	-0.488274	0.706	0.814	0.0011388
TAP2	3.17156e-08	-0.702657	0.258	0.384	0.00116082
AKR1A1	3.27765e-08	-0.475886	0.548	0.664	0.00119965
ELL2	3.379e-08	-0.805315	0.402	0.52	0.00123675
EIF2AK3	3.39345e-08	-0.929966	0.291	0.406	0.00124204
ARHGEF18	3.65682e-08	0.525369	0.729	0.664	0.00133843
CARD16	3.70539e-08	-0.273203	0.952	0.959	0.00135621
CEBPB	3.72676e-08	0.206452	0.986	0.978	0.00136403
TMEM107	3.88402e-08	-0.514665	0.349	0.493	0.00142159
WASF2	4.03257e-08	0.244218	0.965	0.952	0.00147596
TNFRSF14	4.15185e-08	-0.374062	0.617	0.729	0.00151962
LINC-PINT	4.15438e-08	-0.86893	0.171	0.284	0.00152055
AC005920.2	4.3122e-08	-1.83623	0.036	0.1	0.00157831
DDX3X	4.34002e-08	-0.269915	0.816	0.899	0.00158849
CD99	4.39386e-08	0.724599	0.439	0.327	0.0016082
AP000282.1	4.39751e-08	-1.03024	0.048	0.118	0.00160953
SRGAP2B	4.49844e-08	0.657815	0.539	0.461	0.00164647
SUSD1	4.60973e-08	0.494221	0.701	0.631	0.00168721
CCL3L1	4.62822e-08	-2.84727	0.043	0.107	0.00169397
EEF1D	4.66631e-08	-0.189228	0.984	0.991	0.00170791
GRB10	4.73133e-08	1.5908	0.134	0.048	0.00173171
RIN2	4.78028e-08	0.636429	0.489	0.378	0.00174963
LINC01138	4.78309e-08	-0.95363	0.131	0.231	0.00175066
SLC8A1-AS1	4.87777e-08	-0.75707	0.168	0.28	0.00178531
MGME1	4.87781e-08	-0.730476	0.152	0.262	0.00178533
CD82	5.05469e-08	-1.23433	0.047	0.116	0.00185007
MAP3K3	5.16263e-08	0.362034	0.839	0.79	0.00188957
CXorf21	5.43426e-08	-0.580446	0.24	0.365	0.00198899
CD300LF	5.56317e-08	-0.368288	0.598	0.727	0.00203617
ACP5	5.67797e-08	-0.907163	0.102	0.196	0.00207819
RBM47	5.78552e-08	0.477853	0.859	0.817	0.00211756
ZSWIM6	6.21746e-08	0.36093	0.954	0.941	0.00227565
SPTLC2	6.49429e-08	0.419551	0.77	0.729	0.00237698
PPP6R3	6.59754e-08	0.374724	0.828	0.78	0.00241477
FES	6.62159e-08	-0.589717	0.24	0.371	0.00242357
RAB10	6.68391e-08	0.269565	0.967	0.958	0.00244638
EIF4A2	6.74961e-08	-0.330168	0.661	0.78	0.00247042
ABRACL	7.05834e-08	-0.228069	0.848	0.926	0.00258342
UBE2R2	7.19561e-08	0.297005	0.947	0.934	0.00263367
CSF1R	7.54261e-08	-0.244935	0.853	0.934	0.00276067
ZMIZ1	7.61957e-08	0.466519	0.793	0.756	0.00278884
OAZ1	7.68513e-08	0.124842	0.999	1	0.00281283
FAM117B	7.71284e-08	0.484394	0.748	0.694	0.00282298
RPS23	7.88294e-08	0.11774	1	1	0.00288524
PATL2	7.99407e-08	-0.627136	0.176	0.295	0.00292591
LYSMD2	8.02462e-08	-0.469012	0.452	0.587	0.00293709
HSH2D	8.73813e-08	-0.523636	0.227	0.354	0.00319824
ZBTB10	8.90849e-08	-0.904795	0.121	0.218	0.0032606
NBPF14	9.04212e-08	-0.6231	0.282	0.419	0.00330951
SH3BP1	9.13692e-08	0.528382	0.627	0.557	0.00334421
LPGAT1	9.25206e-08	-0.335895	0.493	0.648	0.00338635
SASH1	9.52713e-08	-0.329472	0.382	0.539	0.00348703
LPIN2	9.53415e-08	-0.558692	0.316	0.458	0.0034896
PHF5A	9.81973e-08	-0.644273	0.199	0.314	0.00359412
PRELID1	1.0086e-07	-0.215811	0.972	0.994	0.00369156
KLHL2	1.01293e-07	0.470925	0.711	0.633	0.00370741
SGK1	1.01476e-07	-0.819263	0.205	0.317	0.00371413
RPL29	1.01776e-07	-0.133547	0.997	1	0.00372509
ARAP1	1.04975e-07	0.343486	0.824	0.76	0.00384218
SIDT2	1.10423e-07	0.446644	0.741	0.708	0.00404158
PTAFR	1.14005e-07	-0.764121	0.21	0.328	0.00417268
SLC39A11	1.17741e-07	0.472024	0.745	0.685	0.00430942
ODF3B	1.18841e-07	-0.526156	0.31	0.445	0.00434971
SORL1	1.20425e-07	-0.278958	0.375	0.528	0.00440766
HLA-DQA2	1.21961e-07	-0.584343	0.557	0.614	0.00446389
SCFD2	1.2244e-07	0.742398	0.474	0.382	0.00448144
TSPAN32	1.28921e-07	0.734164	0.45	0.354	0.00471864
LITAF	1.2962e-07	-0.318173	0.448	0.625	0.00474423
FDFT1	1.30357e-07	0.729348	0.443	0.345	0.00477119
FAM198B-AS1	1.38451e-07	-1.06564	0.093	0.179	0.00506746
UST	1.38946e-07	0.748183	0.315	0.197	0.00508557
C2CD5	1.39118e-07	0.514397	0.637	0.539	0.00509186
CSF3R	1.42441e-07	-0.486015	0.435	0.566	0.0052135
TMA7	1.45513e-07	0.210768	0.984	0.97	0.00532592
FAM162A	1.48847e-07	-0.50833	0.385	0.502	0.00544795
BCAS3	1.59705e-07	0.453655	0.724	0.649	0.00584535
FBXO6	1.60192e-07	-0.600687	0.216	0.341	0.00586321
ITPK1	1.60928e-07	0.451006	0.713	0.657	0.00589012
TWISTNB	1.61322e-07	-0.731634	0.141	0.245	0.00590456
RICTOR	1.61889e-07	0.441337	0.665	0.611	0.00592531
C20orf194	1.65612e-07	0.664488	0.49	0.376	0.00606156
PDCD4	1.66758e-07	-0.397714	0.656	0.771	0.00610352
C3orf14	1.69028e-07	-1.00146	0.117	0.21	0.00618659
MARK3	1.69521e-07	0.399584	0.768	0.727	0.00620462
QDPR	1.71492e-07	-0.731137	0.188	0.299	0.00627678
CDK14	1.73191e-07	0.744102	0.495	0.382	0.00633897
PCED1B-AS1	1.75436e-07	-0.653486	0.149	0.255	0.00642111
CHRNE	1.7644e-07	-1.10031	0.05	0.118	0.00645789
DLEU1	1.78724e-07	-0.405098	0.478	0.609	0.00654146
NPM1	1.81079e-07	-0.285744	0.837	0.921	0.00662766
NRIP1	1.89163e-07	-0.565368	0.647	0.74	0.00692356
TRIB3	1.94558e-07	1.69697	0.117	0.041	0.00712101
RPS15	1.95181e-07	0.112943	0.999	1	0.00714382
SAMD4A	2.01789e-07	-0.37478	0.316	0.446	0.00738569
RNF138	2.04145e-07	-0.507988	0.547	0.637	0.00747192
ASGR1	2.11202e-07	-0.502506	0.413	0.537	0.00773021
EVI2A	2.11591e-07	-0.451255	0.436	0.565	0.00774446
RNF149	2.13137e-07	0.279069	0.969	0.972	0.00780103
AC020911.2	2.17365e-07	0.951149	0.294	0.188	0.00795578
ALKBH7	2.18133e-07	-0.423714	0.484	0.613	0.00798388
CAMK1	2.28404e-07	0.357187	0.753	0.696	0.00835983
GTPBP2	2.37194e-07	-0.883298	0.104	0.192	0.00868152
SH3BP2	2.43938e-07	0.359129	0.858	0.83	0.00892839
BCL6	2.4784e-07	0.629262	0.484	0.378	0.0090712
GRAMD1A	2.48362e-07	-0.526431	0.268	0.399	0.00909031
GABARAP	2.49107e-07	-0.160429	0.992	0.994	0.00911758
BTN3A1	2.52127e-07	-0.661789	0.197	0.312	0.00922811
PAK2	2.58718e-07	0.340699	0.891	0.886	0.00946935
CENPC	2.60749e-07	-0.571932	0.354	0.485	0.00954366
COPS9	2.62802e-07	0.286572	0.817	0.784	0.00961882
H2AFY	2.65881e-07	-0.244616	0.901	0.943	0.00973151
AC010894.3	2.67342e-07	-0.550891	0.305	0.437	0.00978497
NME2	2.83871e-07	-0.175678	0.984	0.993	0.01039
DIS3L2	2.87303e-07	0.679959	0.456	0.358	0.0105156
SGMS2	2.93323e-07	0.892321	0.32	0.216	0.0107359
XKR6	2.95428e-07	1.2971	0.146	0.063	0.0108129
TRAF1	2.95458e-07	-1.09179	0.072	0.149	0.010814
ULK4	3.14502e-07	0.959549	0.311	0.207	0.0115111
NUTM2A-AS1	3.14527e-07	0.655928	0.448	0.345	0.011512
C5AR1	3.20536e-07	0.349073	0.883	0.856	0.0117319
DOCK2	3.47007e-07	0.184968	0.989	0.98	0.0127008
UBL5	3.54773e-07	0.214255	0.957	0.943	0.0129851
TCIRG1	3.59567e-07	0.280412	0.868	0.852	0.0131605
AC025164.1	3.60585e-07	-0.676208	0.265	0.38	0.0131978
RNF213	3.73864e-07	-0.225341	0.856	0.932	0.0136838
COX7C	3.74058e-07	0.172937	0.986	0.983	0.0136909
JPT1	4.11283e-07	-0.249951	0.804	0.875	0.0150534
LILRB2	4.26042e-07	0.267546	0.927	0.91	0.0155936
RAB39A	4.33084e-07	-0.953168	0.123	0.214	0.0158513
CAMK2D	4.33613e-07	-0.668231	0.407	0.524	0.0158707
RAC1	4.35808e-07	0.222723	0.972	0.969	0.015951
CDK6	4.4349e-07	0.631221	0.487	0.387	0.0162322
RHOQ	4.50606e-07	-0.381237	0.723	0.803	0.0164926
RNF38	4.52332e-07	0.382414	0.721	0.655	0.0165558
MED13L	4.69434e-07	0.180188	0.991	0.994	0.0171818
LINC00623	4.77548e-07	-0.809298	0.137	0.232	0.0174787
ANXA4	4.85169e-07	0.62111	0.618	0.559	0.0177577
UQCRC2	4.99934e-07	-0.377153	0.585	0.71	0.0182981
ARHGDIA	5.02871e-07	0.359587	0.807	0.788	0.0184056
YTHDF3	5.06164e-07	-0.519337	0.604	0.692	0.0185261
SBDS	5.07193e-07	-0.481997	0.303	0.43	0.0185638
DYNLT3	5.26545e-07	-0.720207	0.163	0.269	0.0192721
IRF8	5.30309e-07	-0.587883	0.328	0.445	0.0194098
VSIG4	5.56581e-07	1.78729	0.106	0.035	0.0203714
RBM7	5.76513e-07	-0.501932	0.205	0.327	0.021101
TNFSF13B	5.77476e-07	-0.324388	0.713	0.819	0.0211362
AP002762.2	5.79397e-07	1.05451	0.235	0.138	0.0212065
SOWAHD	6.069e-07	-0.786008	0.09	0.172	0.0222132
SERTAD1	6.09714e-07	-0.648548	0.326	0.439	0.0223161
ACTN4	6.32947e-07	0.416043	0.701	0.659	0.0231665
PIEZO1	6.44596e-07	0.545752	0.55	0.456	0.0235928
PDCD6IP	6.62556e-07	0.370085	0.759	0.686	0.0242502
C2	6.64428e-07	-0.961398	0.069	0.142	0.0243187
RINL	6.99397e-07	-0.826036	0.075	0.151	0.0255986
THAP2	7.37242e-07	-0.943884	0.097	0.179	0.0269838
PSMD1	7.42498e-07	0.459965	0.58	0.493	0.0271762
RBKS	7.47999e-07	-1.2069	0.087	0.166	0.0273775
AKIRIN2	7.49344e-07	-0.342983	0.662	0.769	0.0274267
SDCBP	7.55753e-07	-0.239141	0.873	0.928	0.0276613
AC068724.3	7.62511e-07	-0.736118	0.141	0.236	0.0279087
MB21D2	8.12395e-07	-1.24008	0.043	0.101	0.0297345
ZNF331	8.72956e-07	-1.11103	0.203	0.303	0.0319511
APOBEC3G	8.91947e-07	-0.466032	0.424	0.559	0.0326461
AL512603.2	9.14914e-07	-0.588759	0.357	0.47	0.0334868
MMP24OS	9.29999e-07	0.385169	0.646	0.559	0.0340389
SARAF	9.36858e-07	-0.193822	0.911	0.954	0.0342899
MPHOSPH6	9.40602e-07	-0.609914	0.188	0.293	0.034427
SAT1	9.91698e-07	-0.139023	1	1	0.0362972
AC119396.1	1.00096e-06	0.612824	0.487	0.387	0.0366361
CASP1	1.00319e-06	-0.252335	0.869	0.917	0.0367179
SMDT1	1.01379e-06	-0.296193	0.747	0.849	0.0371058
PSMB8-AS1	1.0239e-06	-0.53094	0.34	0.456	0.0374756
EEPD1	1.05082e-06	-0.906129	0.163	0.258	0.0384611
RYBP	1.05265e-06	0.397871	0.827	0.79	0.0385279
RABGAP1L	1.06697e-06	0.290558	0.955	0.935	0.0390523
BLVRB	1.0805e-06	-0.32864	0.708	0.823	0.0395472
CIITA	1.08402e-06	-0.531639	0.246	0.365	0.0396764
TET3	1.0868e-06	0.440644	0.706	0.653	0.039778
EHBP1L1	1.09357e-06	0.308487	0.846	0.804	0.0400257
POLR2G	1.10595e-06	-0.367159	0.436	0.576	0.0404789
TOMM7	1.11142e-06	0.194669	0.968	0.969	0.0406791
THAP9-AS1	1.1192e-06	-0.780403	0.162	0.258	0.0409637
RPL27A	1.11972e-06	0.141125	0.999	0.998	0.040983
HLA-F	1.12446e-06	-0.353884	0.731	0.819	0.0411564
TNS3	1.17547e-06	-0.366434	0.372	0.507	0.0430234
TCOF1	1.18085e-06	-0.601653	0.239	0.349	0.0432204
INSR	1.20737e-06	0.683645	0.554	0.489	0.0441909
GIMAP1	1.26223e-06	-0.392851	0.652	0.751	0.046199
AC084871.1	1.29537e-06	-0.614092	0.134	0.229	0.047412
IFI35	1.29854e-06	-0.477491	0.397	0.511	0.0475278
BCL2	1.30211e-06	1.59545	0.118	0.046	0.0476585
KPNA1	1.30884e-06	0.51295	0.535	0.452	0.0479048
PILRA	1.36282e-06	-0.218048	0.938	0.946	0.0498804
HNRNPA0	1.37364e-06	-0.374784	0.462	0.583	0.0502764
LYRM1	1.39219e-06	-0.547915	0.167	0.269	0.0509554
SOX4	1.39526e-06	0.412709	0.514	0.413	0.0510677
SON	1.41487e-06	0.263733	0.884	0.86	0.0517858
PYGL	1.43616e-06	-0.408059	0.373	0.511	0.0525648
FGFRL1	1.4522e-06	1.02012	0.199	0.109	0.0531521
AHR	1.45321e-06	-0.526461	0.372	0.491	0.0531889
EML4	1.55277e-06	-0.404943	0.732	0.799	0.0568328
RANBP2	1.55882e-06	-0.610871	0.519	0.611	0.0570545
ARHGAP6	1.6629e-06	1.14159	0.18	0.094	0.0608637
TBXAS1	1.67848e-06	0.192373	0.986	0.987	0.0614339
MACF1	1.68e-06	0.250245	0.872	0.843	0.0614897
BRI3	1.72573e-06	-0.16354	0.995	0.996	0.0631633
SOCS1	1.73422e-06	-1.07049	0.06	0.125	0.0634741
RHOG	1.78191e-06	0.274371	0.914	0.889	0.0652197
BASP1	1.82178e-06	-0.519567	0.33	0.446	0.0666788
ABI3	1.84169e-06	0.290419	0.855	0.817	0.0674077
GCH1	1.88401e-06	-0.406066	0.797	0.871	0.0689565
ECHS1	2.02385e-06	-0.388318	0.471	0.594	0.0740751
CSK	2.04597e-06	0.256272	0.905	0.895	0.0748846
AMZ2	2.06348e-06	-0.574811	0.145	0.242	0.0755256
UQCRQ	2.09163e-06	0.280174	0.817	0.769	0.0765558
HSBP1	2.1634e-06	0.247057	0.904	0.91	0.0791826
TRIO	2.16586e-06	0.372074	0.715	0.659	0.0792727
PTPN6	2.18191e-06	0.270482	0.96	0.952	0.0798601
TMEM144	2.22463e-06	-0.825357	0.087	0.161	0.0814235
NFE2L3	2.28451e-06	-1.13244	0.043	0.1	0.0836153
RPL13	2.29985e-06	0.0927132	1	1	0.0841769
MARCKSL1	2.34954e-06	0.475929	0.613	0.548	0.0859955
SPI1	2.37782e-06	0.174638	0.993	0.98	0.0870306
SUCLG1	2.40674e-06	-0.361181	0.501	0.622	0.0880892
CHST15	2.54363e-06	0.355814	0.838	0.803	0.0930993
DIP2B	2.63947e-06	0.373237	0.74	0.688	0.0966073
ACTR2	2.66752e-06	0.178355	0.99	0.993	0.0976339
RPS2	2.70116e-06	-0.105935	1	1	0.098865
TUT7	2.70751e-06	0.369822	0.819	0.793	0.0990975
AP003086.1	2.95109e-06	-0.503558	0.454	0.554	0.108013
TRAPPC6A	2.97248e-06	-0.51682	0.266	0.382	0.108796
L1TD1	3.12696e-06	1.2014	0.109	0.042	0.11445
PSMA5	3.13214e-06	-0.302961	0.656	0.775	0.114639
VPS13B	3.13395e-06	0.228145	0.915	0.91	0.114706
SSBP4	3.32761e-06	0.3894	0.698	0.648	0.121794
FLT3	3.34728e-06	1.65712	0.109	0.042	0.122514
OCEL1	3.41472e-06	-0.526811	0.185	0.286	0.124982
NFKB1	3.47444e-06	-0.675581	0.717	0.78	0.127168
RASA1	3.54979e-06	0.422251	0.709	0.661	0.129926
PRKAG2-AS1	3.60606e-06	-1.04417	0.063	0.127	0.131985
TRPC4AP	3.63671e-06	0.461257	0.601	0.542	0.133107
RASGRP2	3.66702e-06	0.378073	0.716	0.651	0.134217
SUB1	3.92034e-06	-0.219871	0.915	0.941	0.143488
CCDC88C	3.96183e-06	0.400027	0.782	0.723	0.145007
TRAPPC9	3.96589e-06	0.35392	0.756	0.74	0.145155
R3HDM2	4.06408e-06	0.354566	0.837	0.799	0.14875
KDM4C	4.07484e-06	0.323686	0.777	0.744	0.149143
CBR1	4.16825e-06	-0.423419	0.371	0.502	0.152562
BTAF1	4.28165e-06	-0.659649	0.554	0.642	0.156713
CMTM7	4.29845e-06	0.356403	0.719	0.664	0.157328
PDE7B	4.31852e-06	-0.578815	0.123	0.208	0.158062
CGAS	4.40818e-06	-0.31283	0.24	0.354	0.161344
AP2A1	4.56073e-06	0.412488	0.686	0.629	0.166927
CLEC4A	4.56224e-06	-0.340723	0.348	0.48	0.166982
CELF2	4.61105e-06	0.192377	0.989	0.985	0.168769
CORO1B	4.78119e-06	-0.274918	0.581	0.707	0.174996
ANKRD13D	4.96585e-06	0.420547	0.724	0.688	0.181755
RBFOX2	5.00297e-06	-0.60418	0.166	0.26	0.183114
IQCB1	5.0242e-06	0.681607	0.378	0.288	0.183891
STX3	5.07843e-06	-0.903796	0.072	0.14	0.185876
PDLIM5	5.12411e-06	0.377912	0.801	0.784	0.187548
WDFY2	5.16829e-06	0.313647	0.828	0.806	0.189165
DNAJB9	5.3043e-06	-0.659921	0.186	0.279	0.194143
CNPY3	5.32827e-06	-0.252751	0.821	0.891	0.19502
TM2D3	5.38169e-06	-0.48954	0.254	0.369	0.196975
RELB	5.38938e-06	-0.48546	0.534	0.625	0.197257
TMEM184B	5.4302e-06	1.41798	0.151	0.077	0.198751
GNAQ	5.52532e-06	0.262647	0.943	0.939	0.202232
MIR646HG	5.55333e-06	-0.631778	0.103	0.181	0.203257
ATG2A	5.57638e-06	-0.817086	0.226	0.321	0.204101
SMIM30	5.62389e-06	-0.682279	0.17	0.258	0.20584
CD164	5.70411e-06	-0.234719	0.78	0.854	0.208776
GNB1	5.78319e-06	0.223625	0.931	0.935	0.211671
SMIM20	5.87537e-06	-0.641359	0.17	0.264	0.215044
GPR174	5.91648e-06	-0.811669	0.062	0.125	0.216549
IRGQ	5.95171e-06	-0.840217	0.119	0.199	0.217839
VTI1A	5.95398e-06	0.289407	0.861	0.851	0.217922
EMILIN2	5.99445e-06	-0.481539	0.873	0.904	0.219403
BRD9	6.04925e-06	0.67332	0.355	0.262	0.221408
RSU1	6.07916e-06	0.492263	0.557	0.478	0.222503
MED26	6.13595e-06	-0.67382	0.176	0.271	0.224582
AC083862.3	6.21882e-06	-0.922373	0.05	0.109	0.227615
IGHA1	6.22443e-06	1.38793	0.151	0.077	0.22782
ARL6IP5	6.26117e-06	-0.171899	0.908	0.945	0.229165
FOSL2	6.47598e-06	-0.404361	0.507	0.64	0.237027
AL499604.1	6.48638e-06	-0.531376	0.216	0.323	0.237408
SMIM25	6.52697e-06	0.258474	0.953	0.939	0.238894
ARAP2	6.57944e-06	-0.297631	0.674	0.756	0.240814
PTEN	6.59206e-06	0.289532	0.866	0.836	0.241276
EIF5B	6.63001e-06	0.375909	0.615	0.555	0.242665
CYBB	6.66192e-06	-0.193405	0.97	0.985	0.243833
ARSA	6.70522e-06	0.795755	0.258	0.17	0.245418
YPEL5	6.76141e-06	-0.318171	0.805	0.867	0.247475
RFWD3	6.78293e-06	1.05692	0.193	0.113	0.248262
HES4	6.88443e-06	0.515777	0.527	0.435	0.251977
ITGB1	6.93172e-06	0.269302	0.859	0.841	0.253708
STXBP2	6.96063e-06	0.311586	0.945	0.937	0.254766
CD300A	7.03821e-06	-0.225931	0.729	0.851	0.257606
PAN3	7.13515e-06	0.249171	0.91	0.887	0.261153
MAP2K1	7.17922e-06	0.349259	0.772	0.723	0.262767
NDUFV3	7.19899e-06	0.429672	0.557	0.491	0.26349
PDIA3	7.20108e-06	-0.274683	0.807	0.887	0.263567
AC068587.4	7.27368e-06	1.28697	0.154	0.079	0.266224
LAGE3	7.32112e-06	-0.487245	0.281	0.397	0.26796
NACC2	7.32927e-06	0.456443	0.596	0.518	0.268259
GK	7.3294e-06	-0.657104	0.195	0.292	0.268263
TIMM10	7.45825e-06	0.600324	0.418	0.33	0.272979
GIMAP8	7.54056e-06	-0.390369	0.409	0.526	0.275992
MAST3	7.57774e-06	0.598549	0.477	0.391	0.277353
ATP5MD	7.71132e-06	0.207889	0.895	0.878	0.282242
SEPTIN11	7.78212e-06	0.892913	0.196	0.113	0.284833
ACSL1	7.81768e-06	-0.299188	0.729	0.797	0.286135
BTG3	7.85309e-06	-0.909165	0.101	0.177	0.287431
ANKS1A	7.9579e-06	0.405439	0.686	0.618	0.291267
CYLD	8.05244e-06	-0.339146	0.491	0.611	0.294727
SPRED1	8.19609e-06	0.494514	0.633	0.589	0.299985
APC	8.22169e-06	0.365174	0.68	0.635	0.300922
LGALS8	8.46482e-06	-0.402479	0.262	0.376	0.309821
ITCH	8.6143e-06	0.30653	0.812	0.755	0.315292
PABPC1	8.73156e-06	-0.225874	0.996	1	0.319584
PADI4	8.91005e-06	-0.788526	0.059	0.12	0.326117
MAN2A1	9.05739e-06	-0.301278	0.664	0.751	0.33151
SSR3	9.07056e-06	-0.347668	0.679	0.762	0.331991
RIT1	9.16116e-06	-0.52131	0.293	0.391	0.335307
RAPGEF6	9.16507e-06	0.40402	0.601	0.528	0.335451
ZCCHC8	9.21493e-06	-0.368468	0.281	0.402	0.337276
LRRFIP1	9.22236e-06	0.117192	0.998	0.993	0.337548
STX10	9.38643e-06	-0.306785	0.615	0.731	0.343553
NAA38	9.53368e-06	0.359907	0.724	0.712	0.348942
LIMK2	9.56851e-06	-0.582512	0.154	0.245	0.350217
LYN	9.68089e-06	0.186011	1	1	0.35433
FBN2	9.70069e-06	0.861685	0.262	0.173	0.355055
PTBP2	9.80199e-06	0.478391	0.579	0.498	0.358763
FADS1	9.95636e-06	0.940001	0.225	0.142	0.364413
PHYKPL	1.01588e-05	0.485964	0.6	0.55	0.371821
HSPE1	1.02579e-05	-0.28405	0.588	0.701	0.375449
RUNX3	1.02588e-05	0.420597	0.591	0.52	0.375481
MAPK1	1.027e-05	0.290271	0.894	0.869	0.375892
UBE2E2	1.02942e-05	0.284497	0.9	0.884	0.376777
MS4A7	1.03579e-05	-0.330498	0.92	0.948	0.379108
TNRC18	1.03665e-05	0.384651	0.638	0.559	0.379425
GPATCH8	1.04195e-05	0.352867	0.751	0.701	0.381364
HMGB1	1.05532e-05	-0.186824	0.931	0.958	0.386259
CLNS1A	1.05679e-05	-0.330576	0.546	0.655	0.386794
SERPINB9	1.08328e-05	-0.260171	0.532	0.653	0.396491
MAP4K4	1.08506e-05	0.277413	0.81	0.786	0.397141
TIMMDC1	1.08852e-05	-0.331049	0.355	0.483	0.398409
JAK3	1.09318e-05	-0.50136	0.308	0.413	0.400114
GOLPH3L	1.1007e-05	-0.863631	0.045	0.1	0.402866
CAB39	1.11322e-05	0.337456	0.79	0.749	0.40745
NAV1	1.1159e-05	1.36564	0.169	0.096	0.40843
VAV2	1.11669e-05	0.547551	0.493	0.417	0.40872
SPINT2	1.12571e-05	-0.402573	0.329	0.441	0.412021
FBXL20	1.14467e-05	0.412598	0.679	0.631	0.418961
ARHGAP24	1.14658e-05	0.583661	0.518	0.434	0.419661
CD55	1.15245e-05	-0.197603	0.912	0.95	0.42181
PLEKHO2	1.16191e-05	0.446044	0.596	0.52	0.425271
SETDB2	1.17995e-05	-0.730589	0.163	0.251	0.431875
DUT	1.20569e-05	-0.391387	0.427	0.539	0.441295
HIBADH	1.20995e-05	-0.466759	0.232	0.338	0.442854
VRK2	1.2116e-05	-0.413523	0.411	0.531	0.443458
SCAPER	1.21759e-05	-0.41407	0.353	0.463	0.445649
IFITM3	1.21765e-05	0.225057	0.932	0.863	0.445673
RB1	1.22718e-05	0.250148	0.839	0.821	0.44916
PTPN22	1.24354e-05	-0.669466	0.1	0.172	0.455149
MPC2	1.27055e-05	-0.450923	0.367	0.483	0.465035
ZNF385A	1.27296e-05	-0.308405	0.474	0.609	0.465915
FCGR2B	1.27528e-05	1.04757	0.223	0.142	0.466764
TMEM135	1.30563e-05	-0.516469	0.2	0.295	0.477875
AC009313.1	1.31583e-05	-0.774445	0.08	0.148	0.481605
NASP	1.34233e-05	-0.361619	0.422	0.548	0.491307
SEPTIN6	1.35084e-05	-0.281975	0.6	0.696	0.49442
HIP1	1.37149e-05	0.702516	0.357	0.262	0.501979
SERPINB6	1.396e-05	-0.315108	0.572	0.688	0.510951
FPR1	1.41418e-05	0.429375	0.611	0.541	0.517605
SNRNP25	1.41686e-05	0.787567	0.37	0.297	0.518586
PCBP1-AS1	1.42537e-05	-0.460766	0.23	0.336	0.5217
MEIKIN	1.42862e-05	1.41656	0.144	0.074	0.522888
SETX	1.45431e-05	0.27796	0.81	0.766	0.532293
AC011472.2	1.46647e-05	-0.553498	0.082	0.151	0.536742
MAP3K11	1.49771e-05	0.486937	0.533	0.465	0.548175
PABPC4	1.52724e-05	-0.374197	0.62	0.701	0.558986
ROMO1	1.55841e-05	0.405819	0.63	0.554	0.570394
PHLDB3	1.55905e-05	-0.963386	0.049	0.103	0.570629
SNHG8	1.57143e-05	-0.305871	0.653	0.747	0.57516
AC009226.1	1.58351e-05	-0.487517	0.196	0.286	0.579581
ZFAND3	1.5858e-05	0.153834	0.977	0.969	0.580419
CD93	1.61611e-05	-0.388413	0.37	0.494	0.591514
AL031772.1	1.62535e-05	-0.756583	0.085	0.153	0.594894
GPBP1L1	1.63744e-05	0.318719	0.694	0.646	0.599319
CALHM2	1.66357e-05	0.510846	0.416	0.332	0.608885
AOAH	1.66715e-05	-0.174316	0.947	0.972	0.610193
FBXO42	1.69594e-05	0.465147	0.596	0.539	0.620731
UBE2E1	1.70543e-05	-0.355467	0.658	0.755	0.624204
ADAM10	1.71517e-05	0.28403	0.9	0.878	0.627768
SMARCA5	1.73834e-05	-0.301101	0.552	0.661	0.636249
FOXO3	1.75859e-05	-0.538904	0.824	0.878	0.64366
SLC31A1	1.75994e-05	-0.356736	0.274	0.391	0.644155
HK1	1.76062e-05	0.307725	0.792	0.753	0.644404
CYB5A	1.77202e-05	-0.666906	0.156	0.244	0.648577
IFT88	1.82934e-05	0.933809	0.24	0.157	0.669557
ACOT13	1.83305e-05	-0.632568	0.144	0.227	0.670916
ARF4	1.83934e-05	-0.303554	0.639	0.731	0.673217
MIDN	1.84779e-05	0.289893	0.857	0.803	0.676308
ATF5	1.87805e-05	-0.943862	0.166	0.247	0.687386
PIK3CD	1.95265e-05	0.371711	0.677	0.635	0.714688
FXYD5	1.97178e-05	-0.178559	0.87	0.926	0.72169
DENND10	1.9822e-05	0.333059	0.686	0.637	0.725505
NPL	1.99305e-05	-0.31229	0.5	0.618	0.729477
SLMAP	1.99978e-05	0.344597	0.67	0.609	0.731939
CDC42BPA	1.99986e-05	1.34591	0.136	0.07	0.731968
NMT1	2.0037e-05	0.519644	0.405	0.33	0.733375
DENND6A	2.01049e-05	0.519861	0.517	0.45	0.735858
PVT1	2.02535e-05	0.785927	0.34	0.258	0.741299
POLR2L	2.04492e-05	0.248267	0.833	0.799	0.74846
PHC2	2.05644e-05	0.48457	0.559	0.504	0.752677
SIGLEC5	2.07074e-05	-0.371302	0.25	0.358	0.757911
CHORDC1	2.07414e-05	-0.416955	0.295	0.41	0.759157
PPP1R17	2.09267e-05	-0.603767	0.111	0.186	0.765938
AL034397.3	2.10073e-05	-0.543684	0.186	0.277	0.768888
RTP4	2.11301e-05	-0.767329	0.085	0.153	0.773384
HIST1H1C	2.13316e-05	-0.597365	0.419	0.513	0.78076
TNNI2	2.13541e-05	-0.61606	0.19	0.279	0.78158
ATP6AP1	2.14809e-05	0.437676	0.529	0.446	0.786222
CENPN	2.17167e-05	-0.71274	0.098	0.17	0.794853
WIPI1	2.17922e-05	-0.433596	0.252	0.354	0.797615
BTBD19	2.18586e-05	-0.756161	0.069	0.131	0.800046
UBE2K	2.20792e-05	0.322327	0.784	0.747	0.808122
RTRAF	2.24117e-05	-0.287008	0.691	0.777	0.820289
HIF1A	2.25442e-05	-0.302801	0.714	0.792	0.82514
PRDX3	2.27403e-05	-0.338032	0.424	0.546	0.832317
ACSL3	2.27991e-05	-0.490799	0.469	0.557	0.834469
BIRC6	2.29686e-05	0.21029	0.913	0.88	0.840673
CIDEB	2.33209e-05	-0.911278	0.063	0.122	0.853566
DUSP6	2.35112e-05	0.21788	0.887	0.869	0.860534
NXT1	2.36817e-05	-0.67649	0.247	0.338	0.866772
AL162253.2	2.37521e-05	-0.553387	0.217	0.312	0.86935
TBC1D7	2.41508e-05	-0.768558	0.131	0.208	0.883942
HERC5	2.44389e-05	-0.465588	0.1	0.172	0.894487
PIK3CB	2.44514e-05	0.444383	0.662	0.607	0.894945
ATG3	2.45066e-05	-0.202925	0.835	0.875	0.896966
CREB5	2.47033e-05	-0.480816	0.362	0.463	0.904166
ZNF708	2.47161e-05	0.623113	0.283	0.196	0.904633
ST3GAL5	2.48146e-05	0.494103	0.593	0.535	0.908239
BST1	2.50138e-05	-0.458193	0.333	0.443	0.91553
PIM3	2.50426e-05	-0.392421	0.306	0.413	0.916583
DHX58	2.53282e-05	-0.623998	0.07	0.133	0.927039
SELL	2.53613e-05	-0.335284	0.215	0.323	0.928249
HSPD1	2.54626e-05	-0.328596	0.589	0.685	0.931956
ALPK1	2.59469e-05	-0.363024	0.343	0.45	0.949683
TAP1	2.60886e-05	-0.549014	0.338	0.439	0.954869
PUS10	2.65149e-05	-0.611839	0.083	0.151	0.970472
UBE3C	2.65503e-05	0.408564	0.602	0.53	0.971767
SYNE3	2.67002e-05	0.597622	0.362	0.284	0.977255
RPL28	2.6978e-05	0.08881	1	0.998	0.987422
CYTH4	2.70889e-05	0.311364	0.736	0.694	0.99148
PCGF5	2.71348e-05	-0.286777	0.589	0.701	0.99316
RNF144B	2.74202e-05	0.58572	0.798	0.775	1
SKP1	2.80911e-05	-0.198821	0.883	0.923	1
MIR181A1HG	2.84439e-05	-0.554249	0.389	0.491	1
CDA	2.8627e-05	-0.279131	0.557	0.685	1
NCOR2	2.86674e-05	0.308415	0.744	0.718	1
NXF1	2.90812e-05	0.5143	0.532	0.458	1
SNX2	3.00143e-05	-0.228912	0.814	0.878	1
LINC02345	3.07658e-05	1.25402	0.215	0.142	1
GPR35	3.10218e-05	-0.56645	0.128	0.207	1
PDS5B	3.14356e-05	0.402244	0.655	0.603	1
RCOR1	3.17843e-05	0.256074	0.854	0.808	1
SLC66A2	3.18644e-05	-0.354805	0.535	0.644	1
ACTG1	3.21852e-05	0.161429	0.998	0.998	1
APOBR	3.22948e-05	-0.501778	0.223	0.319	1
RAB24	3.43504e-05	-0.532331	0.137	0.22	1
ARHGAP1	3.43705e-05	0.562253	0.46	0.393	1
NINJ1	3.50026e-05	-0.186624	0.663	0.777	1
HCCS	3.50614e-05	-0.486066	0.228	0.327	1
ADD3	3.54977e-05	0.35564	0.673	0.613	1
GNPDA1	3.57823e-05	-0.552764	0.168	0.256	1
Z93241.1	3.68058e-05	-0.459865	0.225	0.323	1
MOCS2	3.71461e-05	-0.679502	0.072	0.133	1
LTA4H	3.72688e-05	-0.198234	0.858	0.906	1
HIPK3	3.87832e-05	0.300267	0.854	0.839	1
IFIT1	3.9177e-05	-0.849068	0.063	0.12	1
SLC16A1	3.92368e-05	-0.979754	0.088	0.151	1
CIAO2A	4.06382e-05	-0.374889	0.394	0.5	1
WASHC2A	4.06462e-05	-0.565599	0.223	0.312	1
HELB	4.11173e-05	-0.789956	0.09	0.155	1
IFI30	4.13747e-05	-0.122822	0.999	1	1
RSF1	4.1452e-05	0.325271	0.686	0.627	1
FHIT	4.1681e-05	-0.490264	0.267	0.363	1
ZNF148	4.18156e-05	0.327422	0.746	0.707	1
S100A9	4.27606e-05	-0.0168573	0.985	0.994	1
TOMM40L	4.30943e-05	-0.866564	0.05	0.101	1
ITFG1	4.32946e-05	0.333223	0.763	0.742	1
SQOR	4.33418e-05	-0.3229	0.475	0.6	1
PDSS2	4.45061e-05	0.407382	0.615	0.563	1
RELT	4.47527e-05	-0.327268	0.677	0.753	1
SH3D19	4.51318e-05	-0.8273	0.051	0.103	1
KRT10	4.62586e-05	0.396464	0.594	0.528	1
MYL6	4.65307e-05	0.112175	1	0.996	1
CD81	4.71696e-05	0.658384	0.463	0.402	1
RPS17	4.78478e-05	0.157986	0.981	0.991	1
BIN1	4.79855e-05	1.29317	0.104	0.046	1
ASB2	4.81934e-05	-0.50765	0.058	0.114	1
B4GALT1	4.91079e-05	-0.358169	0.683	0.745	1
TAX1BP1	4.96892e-05	-0.236444	0.846	0.893	1
CDKN2D	4.97504e-05	0.370209	0.658	0.603	1
APOL2	5.02324e-05	-0.550389	0.163	0.247	1
GPN3	5.15429e-05	-0.440978	0.257	0.354	1
RPL31	5.21511e-05	0.15482	0.962	0.969	1
EZH2	5.23978e-05	-0.610586	0.296	0.389	1
PCBD1	5.24213e-05	-0.398475	0.225	0.323	1
FUCA1	5.24225e-05	-0.481324	0.208	0.299	1
RNF145	5.39813e-05	0.4499	0.525	0.458	1
PIGC	5.43023e-05	-0.472799	0.168	0.251	1
IFRD1	5.50874e-05	-0.34809	0.547	0.644	1
BCAS2	5.60308e-05	-0.409748	0.391	0.489	1
MVB12B	5.60759e-05	-0.781724	0.066	0.124	1
RPL3	5.86583e-05	-0.108777	0.998	1	1
WDR45B	5.88507e-05	-0.757368	0.388	0.476	1
CCSAP	5.89398e-05	-0.437348	0.222	0.315	1
ZNF609	5.93304e-05	0.425895	0.67	0.625	1
AC004687.1	5.94189e-05	-0.313835	0.588	0.69	1
DST	6.0238e-05	0.176108	0.36	0.262	1
GNA15	6.04834e-05	-0.557618	0.346	0.437	1
MS4A4E	6.31711e-05	-0.503573	0.169	0.256	1
ZNF100	6.43285e-05	0.894109	0.224	0.151	1
NUP50	6.50487e-05	-0.340129	0.343	0.448	1
GMDS-DT	6.51599e-05	-0.335806	0.318	0.423	1
KLHL5	6.63669e-05	-0.395054	0.355	0.459	1
PPFIBP2	6.65376e-05	-0.519565	0.206	0.293	1
NUDT16	6.73847e-05	0.310449	0.634	0.557	1
MT-ND4	6.77753e-05	0.122837	1	0.998	1
SLCO3A1	6.88374e-05	0.274125	0.885	0.869	1
MCEE	6.89087e-05	-0.762528	0.1	0.166	1
TAOK1	6.97288e-05	0.279011	0.771	0.751	1
TANGO6	7.20036e-05	0.518943	0.51	0.45	1
CTSD	7.22123e-05	-0.220802	0.896	0.945	1
PLXNC1	7.2222e-05	0.238252	0.872	0.849	1
MXD1	7.27718e-05	-0.33003	0.539	0.635	1
GZF1	7.29074e-05	-0.581357	0.151	0.229	1
WDR11-AS1	7.29941e-05	-0.732553	0.056	0.109	1
SUPT4H1	7.34822e-05	-0.233333	0.623	0.731	1
HEIH	7.37805e-05	-0.383386	0.289	0.393	1
TMEM35B	7.38777e-05	-0.67132	0.263	0.358	1
GASK1B	7.41507e-05	-0.425943	0.255	0.351	1
MICB	7.4918e-05	-0.605493	0.091	0.157	1
GNLY	7.5178e-05	-0.596662	0.079	0.14	1
USP36	7.56015e-05	-0.63038	0.351	0.437	1
MBOAT1	7.65859e-05	0.412288	0.53	0.463	1
C7orf50	7.79006e-05	-0.358041	0.385	0.494	1
GTF2H2	7.81584e-05	1.03643	0.146	0.081	1
PPCS	7.83726e-05	-0.283854	0.567	0.664	1
SLC29A1	7.89104e-05	-0.468923	0.109	0.179	1
LINC00513	7.90897e-05	-0.656159	0.161	0.24	1
MARCH3	7.94768e-05	-0.810654	0.087	0.149	1
ICAM3	7.98308e-05	-0.217996	0.677	0.788	1
SPECC1	8.08096e-05	-0.302998	0.352	0.458	1
HECTD4	8.11784e-05	0.449731	0.522	0.454	1
ATP6V0D1	8.1396e-05	-0.24176	0.744	0.817	1
ITGAM	8.16789e-05	0.469179	0.554	0.489	1
PRKAG2	8.25533e-05	-0.234873	0.66	0.727	1
AL022328.4	8.39331e-05	-0.763554	0.051	0.101	1
DNTTIP1	8.43713e-05	-0.290237	0.314	0.43	1
ING1	8.46331e-05	-0.400972	0.228	0.327	1
NAP1L1	8.46742e-05	-0.135864	0.96	0.982	1
SPSB2	8.53122e-05	-0.768376	0.073	0.131	1
VPS16	8.62176e-05	0.772884	0.264	0.19	1
SNHG30	8.67158e-05	-0.609652	0.107	0.177	1
MYO1E	8.73822e-05	0.847522	0.21	0.138	1
MRTFA	8.90891e-05	0.252636	0.824	0.821	1
VNN2	8.92287e-05	-0.464542	0.136	0.214	1
LAPTM5	8.95596e-05	0.120382	0.997	0.994	1
TFCP2	9.04093e-05	0.34207	0.639	0.587	1
RBM27	9.12346e-05	0.383522	0.571	0.506	1
RPL7A	9.16849e-05	-0.0925669	0.998	1	1
EVA1C	9.24809e-05	1.2417	0.101	0.046	1
BRWD1	9.29068e-05	0.293411	0.533	0.448	1
HIF1A-AS3	9.29567e-05	-0.755367	0.097	0.162	1
RPL14	9.31973e-05	-0.111947	0.995	0.994	1
RPS5	9.36133e-05	-0.122701	0.989	0.994	1
ZBTB25	9.39511e-05	-0.680854	0.103	0.17	1
AC245407.2	9.43142e-05	-0.627574	0.106	0.173	1
CHMP2B	9.46222e-05	-0.34125	0.43	0.533	1
GPR34	9.51946e-05	-1.01188	0.063	0.116	1
SLC7A5	9.62082e-05	-0.781908	0.108	0.173	1
HSPA6	9.67367e-05	-0.517051	0.245	0.341	1
HTT	9.79914e-05	0.406219	0.615	0.557	1
SRGAP1	9.81516e-05	0.937407	0.183	0.114	1
C12orf57	9.82156e-05	-0.31231	0.549	0.672	1
CD79B	9.84726e-05	0.475753	0.636	0.596	1
MYO7B	0.00010091	-0.820477	0.08	0.138	1
UBE2F	0.00010113	-0.262752	0.501	0.616	1
AP2S1	0.000101217	-0.153766	0.932	0.972	1
DOCK11	0.000101417	0.282423	0.827	0.817	1
PUM1	0.000101519	0.28373	0.764	0.74	1
ADAM15	0.000101934	0.626827	0.332	0.255	1
TMEM123	0.00010197	-0.28174	0.647	0.725	1
KLF6	0.000101972	-0.351959	0.932	0.952	1
PSEN1	0.000102011	0.257465	0.843	0.838	1
GCHFR	0.000102813	-0.760779	0.091	0.153	1
RETN	0.000102885	-0.7004	0.175	0.251	1
CYBRD1	0.000103296	0.590232	0.303	0.227	1
TRIM8	0.000103788	0.347772	0.636	0.587	1
TMEM14C	0.000104111	-0.287877	0.456	0.57	1
VDAC2	0.000105149	-0.252402	0.679	0.779	1
FBXW11	0.000105316	0.318587	0.619	0.55	1
MIA3	0.00010552	-0.358982	0.305	0.408	1
SLC25A28	0.000106223	-0.408223	0.228	0.325	1
PRCP	0.000106864	-0.342209	0.507	0.613	1
SBF2	0.00010804	0.201144	0.939	0.958	1
ANPEP	0.000108398	-0.210808	0.28	0.395	1
LINC01146	0.00010861	-0.746648	0.08	0.138	1
TMEM229B	0.000109239	-0.767005	0.077	0.135	1
KIF13A	0.000109479	0.533218	0.534	0.485	1
VASP	0.000109495	0.199258	0.977	0.959	1
FBXW8	0.000109561	0.972631	0.168	0.101	1
NFKBIE	0.00010975	-0.477037	0.242	0.33	1
HEBP1	0.000109882	-0.335351	0.335	0.443	1
TPMT	0.000109941	-0.344947	0.421	0.52	1
ACP2	0.000110916	-0.52725	0.205	0.29	1
PPP3CA	0.000111732	0.210263	0.84	0.806	1
SLC66A3	0.000112335	-0.350899	0.436	0.554	1
NUP58	0.00011269	-0.449117	0.365	0.467	1
ATP5MF	0.000113339	0.18937	0.907	0.884	1
PAPSS2	0.000114418	0.55409	0.47	0.397	1
POLB	0.000114642	-0.420706	0.206	0.297	1
CEP85L	0.00011547	0.406942	0.635	0.594	1
TSTD1	0.000115535	0.596573	0.349	0.269	1
RANBP10	0.000115859	0.769545	0.259	0.188	1
CYCS	0.000116619	-0.27619	0.718	0.782	1
SIGLEC7	0.000117049	-0.506873	0.144	0.218	1
AC087500.1	0.000117519	-0.483988	0.18	0.26	1
MTHFS	0.000117729	0.477115	0.517	0.452	1
RPL18	0.000118106	-0.0811231	0.999	0.998	1
CKS2	0.000119346	-0.540745	0.176	0.256	1
PPA1	0.000119734	-0.379155	0.412	0.507	1
GTF2A2	0.000119859	-0.264683	0.606	0.712	1
RPS27A	0.000121642	-0.0872548	0.999	1	1
CARD19	0.000123298	-0.296407	0.365	0.476	1
UHMK1	0.000124241	0.532174	0.459	0.4	1
ATAD2	0.000125186	-0.714426	0.159	0.236	1
SLC25A13	0.00012622	0.444904	0.625	0.561	1
CHD1	0.000126857	-0.336964	0.812	0.832	1
RPS18	0.000127796	0.0962691	1	1	1
ST6GALNAC3	0.000128075	0.74297	0.397	0.336	1
PTK2	0.000128672	-0.413836	0.212	0.301	1
TOP1	0.00012909	-0.278116	0.847	0.878	1
CYB561A3	0.000130167	-0.505926	0.188	0.271	1
CDKAL1	0.000130381	0.302916	0.721	0.688	1
BLOC1S2	0.000131073	-0.326074	0.496	0.611	1
ZNF467	0.000131297	-0.33798	0.236	0.336	1
N4BP2	0.000133039	-0.57179	0.166	0.245	1
ACTN1	0.00013602	-0.50976	0.185	0.264	1
HS6ST1	0.00013819	-0.594985	0.084	0.144	1
MT-ND3	0.000138384	0.131045	1	0.991	1
NDST1	0.000139979	-0.572224	0.152	0.227	1
PTPRA	0.000140275	0.320262	0.704	0.675	1
LYPD2	0.000143428	1.03053	0.179	0.113	1
CASK	0.000143668	0.622876	0.294	0.216	1
SLC22A4	0.000144354	-0.914781	0.066	0.118	1
CD180	0.000145716	0.824551	0.248	0.179	1
PGS1	0.00014808	-0.413616	0.257	0.351	1
AC104695.4	0.000150698	-0.6168	0.126	0.196	1
RPS16	0.000150718	0.105953	0.999	1	1
AL157402.2	0.000152623	-0.623881	0.14	0.216	1
CPNE3	0.000152913	-0.381035	0.373	0.476	1
AC100810.1	0.000153569	-0.542781	0.195	0.277	1
CCDC91	0.000154612	0.293995	0.745	0.697	1
WDR11	0.000155444	-0.247964	0.541	0.661	1
NPEPPS	0.000156935	0.393119	0.592	0.542	1
AC016831.7	0.000157014	-0.689883	0.14	0.21	1
ARV1	0.000157886	-0.514972	0.104	0.17	1
TNRC6B	0.000158177	0.239862	0.854	0.83	1
PLBD1	0.0001587	-0.275581	0.549	0.661	1
RGL4	0.000159353	-0.53872	0.085	0.146	1
CD244	0.0001603	-0.403561	0.22	0.308	1
AC114763.1	0.000161347	-0.607622	0.102	0.166	1
ZNF565	0.000162637	1.036	0.144	0.083	1
RACK1	0.000162846	-0.111954	0.996	0.998	1
SLC43A2	0.000164533	0.366157	0.782	0.756	1
DESI1	0.000165788	-0.370193	0.36	0.459	1
SIPA1L3	0.000166146	0.443479	0.674	0.637	1
MSH3	0.000167824	0.490545	0.409	0.339	1
ATP11A	0.000169082	0.214394	0.86	0.854	1
RPA2	0.000169622	-0.47859	0.284	0.371	1
ARHGAP29	0.000170813	0.918072	0.157	0.092	1
LINC00482	0.000170854	1.05393	0.173	0.109	1
SCGB3A1	0.00017226	1.45442	0.14	0.081	1
LINC00528	0.000174279	-0.598943	0.087	0.149	1
CPEB2	0.000176632	-0.59759	0.497	0.583	1
AAK1	0.000178168	0.384669	0.63	0.574	1
RPRD1A	0.000179451	0.518841	0.405	0.338	1
MIS18BP1	0.000180181	-0.225863	0.785	0.863	1
YIF1B	0.000181029	-0.344238	0.203	0.292	1
CYFIP2	0.000181449	0.427544	0.638	0.609	1
CAPZB	0.00018235	0.151502	0.984	0.965	1
VSTM1	0.000183679	-0.296275	0.188	0.277	1
MRPS18A	0.000186284	-0.593674	0.125	0.194	1
ARPC1A	0.000189295	0.333451	0.602	0.559	1
TMEM161B-AS1	0.000189701	-0.421171	0.124	0.194	1
CKAP4	0.00018987	0.76786	0.247	0.175	1
TNKS	0.000190137	0.409844	0.578	0.515	1
RASA2	0.000191041	0.334916	0.62	0.559	1
TBC1D2B	0.000191386	-0.422343	0.212	0.297	1
EIF2S3	0.000194646	-0.212362	0.709	0.792	1
LAMP2	0.000195654	-0.304005	0.545	0.646	1
MASTL	0.000195703	-0.644174	0.133	0.201	1
PPP6C	0.000198004	0.481224	0.463	0.399	1
NDUFA13	0.000198451	0.141734	0.971	0.974	1
SMIM19	0.000198987	-0.477291	0.2	0.286	1
CPPED1	0.000199575	0.205829	0.958	0.974	1
WAS	0.000203089	-0.211733	0.752	0.834	1
MIR22HG	0.000204917	-0.520359	0.365	0.45	1
PIM1	0.000205045	-0.628178	0.12	0.186	1
PPID	0.000205341	-0.418235	0.227	0.314	1
FANCC	0.00020615	-0.41388	0.089	0.149	1
ACOX3	0.000206399	1.15665	0.124	0.068	1
LACTB	0.000209232	-0.283309	0.636	0.718	1
PRDX1	0.000210655	0.18937	0.903	0.9	1
ZNF586	0.000211518	0.973145	0.184	0.12	1
CD44	0.000212175	0.163029	0.969	0.967	1
NANS	0.000216527	-0.298829	0.551	0.644	1
MIF	0.000219319	0.214889	0.905	0.882	1
SH3RF3	0.000219543	1.31321	0.143	0.085	1
ARL14EP	0.000220848	-0.49946	0.211	0.29	1
STK17B	0.000221337	0.245079	0.97	0.963	1
HMGN3	0.000221786	-0.260702	0.662	0.755	1
VEZT	0.000222375	0.407368	0.385	0.306	1
GAS6-AS1	0.000222627	1.33289	0.102	0.052	1
PRDX5	0.000223906	-0.229572	0.801	0.856	1
TPM3	0.00022557	0.136523	0.991	0.983	1
MMP17	0.000230355	0.723803	0.225	0.159	1
ADGRE2	0.000230813	0.283441	0.866	0.836	1
ZNF267	0.000236737	-0.469159	0.333	0.435	1
MYH9	0.000236942	0.23761	0.892	0.884	1
USP10	0.000237011	0.44921	0.483	0.424	1
PMVK	0.000237245	-0.330664	0.476	0.581	1
AC127502.2	0.000237815	-0.592984	0.104	0.166	1
TP53BP1	0.000239966	-0.558255	0.131	0.201	1
LST1	0.000242078	0.151519	1	1	1
EVA1B	0.000246723	0.832067	0.214	0.148	1
TMEM42	0.000247011	-0.605525	0.074	0.129	1
TGFB1	0.000247158	0.16678	0.893	0.908	1
H2AFV	0.000250299	-0.236831	0.688	0.777	1
RBM3	0.000253695	0.255904	0.859	0.832	1
SNTB1	0.000255532	0.384635	0.505	0.426	1
NCOA2	0.000262044	0.19094	0.95	0.932	1
RC3H1	0.000265598	0.319787	0.732	0.714	1
HOOK2	0.00026922	-0.242723	0.491	0.6	1
VPS28	0.000275189	-0.219202	0.803	0.847	1
STIM2	0.000275336	0.457481	0.549	0.506	1
CYTIP	0.000277599	0.272268	0.923	0.897	1
LILRA5	0.000279475	0.237838	0.842	0.825	1
ARL8B	0.000282287	-0.269886	0.525	0.637	1
CROCC	0.000284368	-0.206372	0.528	0.635	1
NR1H2	0.000287223	-0.334335	0.432	0.531	1
TTC17	0.000287926	0.301118	0.719	0.685	1
HUS1	0.000296337	-0.513055	0.156	0.229	1
HK2	0.000299262	-0.46856	0.195	0.273	1
CCZ1	0.000299909	0.529171	0.37	0.301	1
LSP1	0.000306257	-0.116408	0.887	0.95	1
LILRA1	0.000307461	0.237802	0.822	0.804	1
CHMP1B	0.000307607	-0.307768	0.497	0.596	1
ZNF487	0.000311078	-0.336232	0.262	0.36	1
RRP12	0.000312271	-0.300447	0.667	0.744	1
RARS	0.000318379	0.551611	0.362	0.292	1
DAZAP2	0.000319043	0.180014	0.896	0.886	1
ABHD16A	0.000324095	-0.357747	0.237	0.321	1
PTTG1IP	0.000324183	0.331376	0.625	0.579	1
VAV1	0.000326584	0.290098	0.735	0.708	1
PCNX1	0.000339597	0.368443	0.61	0.559	1
REPIN1	0.000341083	-0.670526	0.09	0.148	1
ZNF738	0.00034147	0.943984	0.134	0.077	1
GLG1	0.000342515	0.299952	0.752	0.703	1
CKS1B	0.000344281	-0.314028	0.321	0.419	1
CDC42EP3	0.000346621	0.40041	0.706	0.696	1
INPP5D	0.000347036	0.228444	0.878	0.865	1
COX6B1	0.000348092	0.124487	0.98	0.97	1
RPS15A	0.000348119	0.0904331	0.999	1	1
TFG	0.000348749	-0.352464	0.354	0.454	1
FAM200B	0.000350225	-0.426026	0.33	0.413	1
CITED2	0.00036458	-0.351832	0.303	0.4	1
DNMBP	0.000368199	0.525696	0.402	0.332	1
NAA25	0.000369145	0.594449	0.333	0.266	1
IMPA1	0.000371868	-0.565712	0.127	0.192	1
IFNGR1	0.000373027	-0.194807	0.8	0.871	1
CDC26	0.000377684	-0.304144	0.363	0.472	1
CASC4	0.000377711	0.352425	0.489	0.415	1
SETD5	0.000377765	0.450068	0.502	0.454	1
VAMP8	0.000379725	-0.157049	0.898	0.963	1
BNIP3L	0.000384545	-0.296185	0.608	0.707	1
ADAR	0.00038658	-0.270203	0.557	0.644	1
SLC35E3	0.000388328	0.719541	0.259	0.192	1
UBAP1	0.000389826	-0.562617	0.677	0.681	1
CDR2	0.000401968	0.556422	0.485	0.428	1
STAT2	0.00040339	-0.236576	0.491	0.6	1
FAM126B	0.00041013	0.456469	0.397	0.328	1
ZCRB1	0.000410572	-0.337131	0.352	0.456	1
LGALS9	0.000411508	0.187126	0.854	0.845	1
STK16	0.000416593	-0.441166	0.131	0.199	1
RPL24	0.000416757	0.0988456	0.999	1	1
LINC02328	0.000417476	-0.331027	0.279	0.369	1
DAGLB	0.000419651	0.570922	0.334	0.268	1
MSMO1	0.000423065	0.91941	0.139	0.083	1
RPL36AL	0.000423621	-0.128651	0.972	0.978	1
SLC19A2	0.000425337	-0.511872	0.095	0.153	1
SRI	0.000425544	-0.20535	0.669	0.732	1
GIMAP5	0.000425681	-0.372052	0.207	0.292	1
SNUPN	0.0004267	0.686941	0.227	0.162	1
IL18	0.000432684	-0.531561	0.163	0.232	1
ABI2	0.000435319	0.755647	0.2	0.137	1
CD46	0.000441512	-0.242177	0.657	0.732	1
TMEM219	0.00044156	-0.260701	0.719	0.792	1
SPATA13	0.000442292	-0.334731	0.433	0.52	1
ATP5MPL	0.000449194	0.148846	0.938	0.923	1
RMC1	0.000450206	0.521445	0.373	0.308	1
MOB3A	0.000451513	0.319264	0.737	0.732	1
STX8	0.000454904	0.337102	0.693	0.655	1
CDYL	0.00045598	0.337639	0.622	0.577	1
FGD3	0.000456491	0.371141	0.697	0.686	1
YPEL3	0.000458798	-0.314024	0.432	0.53	1
SRSF7	0.000460405	-0.208961	0.753	0.825	1
SUMO2	0.000461683	-0.138911	0.933	0.963	1
SPATA6	0.000464002	0.485716	0.512	0.456	1
FAF1	0.000464299	0.276955	0.81	0.788	1
AC024560.5	0.000464813	-0.87728	0.058	0.103	1
AC103591.3	0.000465708	-0.161436	0.416	0.531	1
MLKL	0.000466687	-0.308519	0.212	0.292	1
EZR	0.000473857	0.287526	0.753	0.732	1
REPS1	0.000475348	0.28826	0.672	0.616	1
COG5	0.000476388	0.281839	0.78	0.771	1
CLEC16A	0.000477203	0.42006	0.49	0.432	1
KLHL18	0.00047744	0.4143	0.557	0.526	1
ABCC1	0.000485834	0.408947	0.571	0.533	1
NCOA6	0.000487635	0.44331	0.51	0.459	1
UGGT2	0.000488746	0.613533	0.365	0.295	1
BCL3	0.000505666	-0.558491	0.183	0.256	1
VCAN	0.000510504	0.480307	0.745	0.751	1
SHTN1	0.000511881	-0.344806	0.355	0.445	1
BTG2	0.000512146	-0.39029	0.554	0.635	1
IFIH1	0.000514284	-0.48749	0.249	0.327	1
UXS1	0.000517532	-0.458287	0.207	0.282	1
ZBTB21	0.000522343	-0.388906	0.19	0.269	1
CSNK1G1	0.000525448	0.398879	0.593	0.559	1
NAIP	0.000528202	-0.374268	0.216	0.301	1
AC092546.1	0.000530097	0.522432	0.35	0.282	1
GPHN	0.000531509	0.573844	0.389	0.317	1
OSBP	0.000532918	-0.288749	0.261	0.347	1
MBNL1	0.00053314	0.15924	0.992	0.989	1
EMG1	0.000535951	0.468626	0.305	0.234	1
LRRFIP2	0.000536662	0.304639	0.726	0.707	1
KCNE3	0.000537838	-0.317223	0.428	0.506	1
EIF4A3	0.000540219	-0.313259	0.494	0.592	1
USP42	0.000542045	-0.442932	0.325	0.404	1
RNF168	0.000543199	0.520769	0.416	0.349	1
IGBP1	0.000544597	-0.252619	0.586	0.692	1
ST6GALNAC2	0.000545125	-0.689208	0.06	0.107	1
OXR1	0.000552161	0.285411	0.738	0.681	1
SLC25A33	0.000552749	-0.44653	0.483	0.568	1
RIN3	0.000553076	0.185286	0.96	0.952	1
ILRUN	0.000554011	0.352064	0.532	0.487	1
CHMP5	0.000565239	-0.239406	0.508	0.616	1
HNRNPA1	0.000574704	-0.175377	0.892	0.945	1
EIF1AX	0.000576838	-0.14352	0.706	0.784	1
ELL	0.000577783	-0.434992	0.33	0.417	1
RPL22	0.000580382	0.099253	0.996	0.996	1
SSBP2	0.000580414	0.257911	0.745	0.705	1
PKM	0.000580475	0.207381	0.869	0.86	1
SMAD2	0.000581284	0.322077	0.672	0.629	1
ZNRD1	0.000584483	-0.328367	0.354	0.439	1
ANKH	0.0005845	0.7173	0.244	0.177	1
POT1	0.000587027	-0.472323	0.122	0.186	1
ZFYVE27	0.000593025	-0.629138	0.136	0.203	1
MTHFD1	0.000593025	-0.638565	0.108	0.168	1
TUBD1	0.000600817	-0.632904	0.057	0.101	1
RFX7	0.00060406	0.489506	0.46	0.404	1
EHD4	0.000606042	-0.28262	0.414	0.517	1
NNT	0.000607543	0.366317	0.453	0.386	1
HIVEP3	0.000610618	0.432488	0.463	0.408	1
CD151	0.000610831	0.534694	0.428	0.382	1
SERTAD3	0.000612793	-0.281388	0.285	0.376	1
HSDL2	0.000617922	-0.325047	0.259	0.347	1
YIPF4	0.000621911	0.373954	0.509	0.448	1
KCNAB2	0.000624012	0.284667	0.708	0.677	1
MYDGF	0.000625394	0.257178	0.689	0.659	1
COX15	0.000635502	-0.427502	0.149	0.22	1
SP140	0.000644027	-0.375396	0.167	0.24	1
PRNP	0.000647269	-0.292892	0.399	0.494	1
MAML2	0.000647437	0.562367	0.622	0.603	1
BTN3A3	0.000650315	-0.45751	0.124	0.19	1
GIT1	0.000656606	0.772042	0.247	0.188	1
C17orf58	0.000658712	-0.732272	0.063	0.109	1
IFITM1	0.000659672	-0.296647	0.144	0.212	1
IRAK3	0.00066023	-0.163618	0.943	0.954	1
ABTB1	0.000660639	-0.347237	0.347	0.439	1
DNTTIP2	0.000663305	-0.353793	0.3	0.393	1
SMARCC1	0.000664981	0.325118	0.698	0.685	1
NGLY1	0.000666149	-0.360456	0.372	0.461	1
PHC3	0.000667494	0.324737	0.635	0.605	1
FGFR1OP2	0.000667495	-0.332756	0.355	0.448	1
SIAH1	0.000668805	-0.412852	0.23	0.31	1
CAPS2	0.000670546	-0.947321	0.063	0.109	1
MGST2	0.000673716	-0.307522	0.338	0.421	1
TUBA1A	0.000676183	0.138337	0.952	0.945	1
FTH1	0.000677146	0.079095	1	1	1
TMEM59	0.000677752	-0.171566	0.828	0.882	1
NDUFB1	0.000686497	0.191951	0.834	0.788	1
HNRNPH2	0.000689594	0.318616	0.489	0.435	1
CENPE	0.000693507	-0.723358	0.064	0.111	1
TSPAN14	0.000695283	0.298898	0.864	0.865	1
GDE1	0.000696355	-0.301895	0.259	0.347	1
UGGT1	0.000701605	0.456811	0.439	0.373	1
AL360012.1	0.000701846	-0.454535	0.153	0.221	1
C19orf38	0.000707157	-0.174019	0.764	0.845	1
SWAP70	0.000715767	0.399171	0.611	0.563	1
MAX	0.000722033	-0.251865	0.48	0.568	1
AC090559.1	0.000726793	0.242508	0.723	0.69	1
CDC14A	0.000729285	0.510598	0.451	0.391	1
HIKESHI	0.000734202	-0.31428	0.364	0.45	1
DCAF7	0.000737342	0.381313	0.557	0.518	1
DEF6	0.000741601	-0.328407	0.292	0.382	1
TGFBI	0.000742451	0.319621	0.636	0.607	1
ANO6	0.000747563	0.382109	0.592	0.555	1
RSRC1	0.000751106	0.302798	0.75	0.716	1
CLASP1	0.00075425	0.379561	0.608	0.579	1
TPRKB	0.000762595	-0.435167	0.301	0.386	1
PTPN9	0.00076967	0.451529	0.493	0.443	1
CCNI	0.000776536	-0.140286	0.94	0.974	1
TMEM128	0.000788527	-0.441972	0.119	0.181	1
ACTB	0.000789889	0.0843542	1	1	1
GPBAR1	0.000789967	-0.247128	0.685	0.782	1
NBEAL2	0.000791001	0.377804	0.564	0.522	1
AC022217.3	0.000792038	-0.215784	0.738	0.804	1
STK32C	0.000796649	-0.246918	0.36	0.454	1
KLHL6	0.00079858	-0.367429	0.225	0.303	1
SS18L2	0.000802225	-0.360124	0.353	0.448	1
MCTP2	0.00080324	0.631375	0.35	0.282	1
NET1	0.000805588	-0.613971	0.065	0.113	1
TAGLN	0.000806666	0.423375	0.466	0.411	1
TCF3	0.000807051	0.714761	0.21	0.151	1
LINC01578	0.000809064	-0.238049	0.836	0.854	1
UBL7	0.000812633	-0.410946	0.171	0.244	1
ADGRB3	0.000815168	1.18638	0.114	0.065	1
IVNS1ABP	0.000815734	-0.35746	0.3	0.389	1
PFDN5	0.000817924	-0.0935145	0.997	1	1
MTPN	0.00081848	0.229439	0.964	0.963	1
IGFLR1	0.000819381	-0.340201	0.421	0.504	1
PELI3	0.000819533	1.11694	0.134	0.083	1
USP37	0.000828248	-0.479716	0.214	0.286	1
PPM1H	0.000830802	1.07194	0.141	0.089	1
CAPZA1	0.000832071	0.158518	0.932	0.917	1
ATP8B1	0.000836037	-0.32497	0.124	0.188	1
RNF130	0.000836187	0.169147	0.95	0.95	1
AC023424.3	0.000844204	-0.398845	0.258	0.339	1
HCLS1	0.000849206	0.168267	0.935	0.93	1
EFTUD2	0.000851502	0.34709	0.409	0.339	1
ARGLU1	0.000853345	-0.263863	0.664	0.74	1
DDHD1	0.000855142	-0.541877	0.471	0.537	1
RALGAPA1	0.000857258	0.418472	0.475	0.417	1
AP000547.3	0.000863089	1.01624	0.107	0.059	1
RPL8	0.000864985	-0.0620246	0.998	1	1
HIST1H1B	0.000866477	-0.845291	0.072	0.12	1
PDE8B	0.000866809	0.949205	0.149	0.094	1
PUM2	0.00087745	0.253093	0.8	0.795	1
ULK1	0.000880216	0.621521	0.353	0.297	1
SLC9A9	0.000882817	-0.168696	0.771	0.849	1
DRAM2	0.000883633	-0.224087	0.51	0.605	1
NKTR	0.000884209	0.242636	0.733	0.701	1
MT1X	0.000884596	-0.352876	0.112	0.17	1
DSN1	0.000889266	-0.664258	0.056	0.1	1
NDUFA3	0.000893278	0.193276	0.765	0.734	1
TMEM71	0.000895096	-0.428131	0.19	0.26	1
DNASE2	0.000898669	-0.353931	0.31	0.393	1
TANK	0.000907495	-0.277061	0.842	0.887	1
TRAM2	0.000917827	0.94552	0.167	0.113	1
PPARD	0.000926584	-0.484003	0.207	0.284	1
TMEM131	0.000926832	0.2577	0.732	0.712	1
KMO	0.00092902	-0.492553	0.2	0.271	1
PDE4A	0.000930553	-0.373619	0.338	0.428	1
CHAF1A	0.000932443	-0.582616	0.086	0.138	1
CCR1	0.000933023	-0.400034	0.237	0.315	1
PRDX6	0.000936485	-0.188668	0.611	0.714	1
C5orf56	0.000940762	-0.277063	0.433	0.528	1
MIR222HG	0.000942348	-0.501777	0.112	0.17	1
YDJC	0.000948672	-0.574708	0.132	0.194	1
MKRN1	0.000950707	-0.222717	0.567	0.679	1
STAB1	0.000955461	0.714773	0.285	0.221	1
PLEKHF2	0.000959394	-0.281684	0.246	0.332	1
PDS5A	0.000965206	0.303927	0.648	0.607	1
EFCAB2	0.000965905	-0.312735	0.332	0.423	1
SCMH1	0.000969645	0.551193	0.187	0.124	1
PTPN2	0.000970625	-0.272049	0.679	0.753	1
ANKRD28	0.000970801	-0.535445	0.08	0.131	1
GLUL	0.00097959	-0.275096	0.67	0.744	1
FOXO1	0.000984105	0.0994813	0.774	0.731	1
CAPN2	0.000991142	0.282753	0.673	0.633	1
DNAJB1	0.000994029	-0.31771	0.35	0.445	1
TMOD3	0.00101264	0.250434	0.842	0.821	1
TMEM241	0.00101612	0.706106	0.158	0.101	1
REL	0.00101757	-0.212757	0.856	0.91	1
XPO7	0.00102508	0.465164	0.38	0.314	1
TSPOAP1	0.00102695	-0.449307	0.065	0.111	1
TBL1X	0.00103342	0.373441	0.678	0.635	1
BX284668.5	0.00103608	-0.325787	0.285	0.371	1
TOX4	0.00103691	-0.276379	0.387	0.489	1
XRN1	0.00103988	-0.245465	0.624	0.686	1
PAFAH1B2	0.00104167	0.360465	0.535	0.476	1
MPP7	0.00104804	-0.332192	0.247	0.325	1
LRPPRC	0.00104908	0.425121	0.478	0.421	1
CHN2	0.00107196	-0.551253	0.113	0.172	1
STX12	0.00107265	0.312242	0.694	0.672	1
ATP1A1	0.00107568	0.242213	0.756	0.716	1
ATP6V0C	0.00107972	-0.104519	0.972	0.987	1
PPIE	0.00109642	-0.427263	0.213	0.29	1
SNX13	0.00110019	0.317814	0.568	0.528	1
SORCS2	0.0011082	-0.644863	0.061	0.105	1
DNAJA2	0.0011114	-0.249853	0.406	0.509	1
SIRT5	0.00111669	-0.377841	0.102	0.159	1
SYTL3	0.00112585	-0.429788	0.224	0.297	1
PSMB5	0.00112665	-0.359667	0.306	0.389	1
ZDHHC20	0.00113404	0.241658	0.819	0.806	1
DBF4	0.00113562	-0.449483	0.213	0.286	1
SNX3	0.00114125	-0.141444	0.878	0.926	1
CERS4	0.00115571	0.927983	0.111	0.063	1
NOP53	0.00116468	-0.154327	0.852	0.911	1
ARID5B	0.00117083	-0.22958	0.296	0.386	1
KMT2C	0.00117586	0.04243	0.969	0.959	1
IFNAR2	0.00119005	0.244956	0.795	0.792	1
ALDH1A2	0.00119068	-0.439159	0.104	0.161	1
ALAD	0.00119668	-0.58947	0.105	0.161	1
UNC50	0.00120991	-0.35644	0.242	0.323	1
ABHD2	0.00121238	-0.170773	0.467	0.581	1
ANKRD44	0.0012135	0.15303	0.966	0.967	1
IPO9	0.00121391	0.484852	0.303	0.242	1
MEAK7	0.00121523	0.869788	0.124	0.074	1
LTB4R	0.00121737	-0.449802	0.127	0.188	1
CXCL16	0.00121937	-0.297278	0.475	0.555	1
CENPP	0.00122111	0.639721	0.25	0.186	1
GABPB1-IT1	0.00122519	-0.255945	0.289	0.382	1
PBRM1	0.00122562	0.245529	0.686	0.657	1
NLK	0.00123222	0.444231	0.49	0.445	1
AMZ1	0.0012366	-0.545464	0.116	0.173	1
ST8SIA4	0.00124795	0.310624	0.66	0.613	1
RNGTT	0.00125004	0.277947	0.637	0.566	1
ERGIC1	0.00125268	0.299326	0.683	0.651	1
CREM	0.00125464	-0.215802	0.385	0.478	1
COMMD6	0.00125598	-0.169948	0.923	0.954	1
AC073332.1	0.00127212	-0.801571	0.08	0.127	1
FAM20C	0.00128293	0.78822	0.167	0.113	1
RPLP1	0.00128837	0.0823586	1	1	1
ERO1B	0.00128926	-0.420359	0.223	0.299	1
PAOX	0.00129524	-1.07378	0.07	0.114	1
ORMDL1	0.0012994	-0.338558	0.49	0.568	1
CD58	0.00130242	0.301838	0.602	0.544	1
PTPRE	0.00130474	-0.232681	0.711	0.773	1
FLNB	0.00131374	0.894046	0.177	0.122	1
AMBRA1	0.0013187	0.393993	0.517	0.485	1
DENND2D	0.00131963	-0.711338	0.09	0.142	1
GIMAP4	0.00132269	-0.245272	0.778	0.817	1
MAPKAPK5-AS1	0.001331	-0.357293	0.193	0.264	1
GSK3B	0.00133523	0.2071	0.794	0.742	1
SEC61B	0.00134293	-0.189494	0.857	0.889	1
SLC25A37	0.00135711	-0.23002	0.296	0.391	1
MYO9A	0.00136598	0.551147	0.394	0.341	1
ATP5PD	0.0013798	0.187733	0.844	0.827	1
SLC25A6	0.00139317	0.128047	0.985	0.982	1
TMEM120B	0.00139532	-0.394398	0.154	0.221	1
UBA52	0.00140365	0.0788745	0.999	1	1
ELMO2	0.00140655	0.400538	0.363	0.303	1
NIBAN2	0.00140763	0.795046	0.201	0.144	1
MEFV	0.00140958	-0.30983	0.286	0.369	1
RFC3	0.00141026	-0.449683	0.101	0.155	1
NT5C	0.00141054	-0.317664	0.403	0.483	1
ATIC	0.00141397	-0.57078	0.104	0.159	1
ANKRD11	0.0014188	0.104545	0.917	0.9	1
KIF16B	0.00141984	-0.287699	0.171	0.242	1
AL118516.1	0.00142082	-0.619026	0.083	0.131	1
NCOA1	0.00142129	0.258574	0.88	0.873	1
TAGAP	0.00142134	-0.35601	0.353	0.445	1
SP110	0.00142258	-0.195171	0.718	0.777	1
TNRC6A	0.00144355	0.291404	0.628	0.587	1
MAP4K3-DT	0.00144382	-0.569408	0.103	0.155	1
STK38	0.00144881	0.21951	0.824	0.821	1
TBL1XR1	0.00146176	0.278939	0.753	0.723	1
SMIM29	0.00146405	-0.58327	0.126	0.185	1
SOAT1	0.00147221	-0.304472	0.468	0.55	1
MAPRE2	0.00147902	-0.308813	0.487	0.566	1
NCL	0.0014828	-0.176664	0.743	0.817	1
CX3CR1	0.00148485	-0.106845	0.726	0.823	1
HDHD2	0.00150151	-0.333485	0.164	0.231	1
RGS10	0.00150523	-0.210318	0.709	0.766	1
UBL3	0.00151704	-0.345856	0.565	0.62	1
SNRPD2	0.00151975	0.268027	0.712	0.707	1
MAPKAPK2	0.00152133	-0.404176	0.512	0.589	1
TXNRD2	0.00152686	0.632858	0.277	0.22	1
RPS6KA3	0.00152778	0.311576	0.734	0.703	1
RLIM	0.00153183	-0.371924	0.375	0.446	1
ITPR2	0.00154684	-0.248345	0.715	0.775	1
PINX1	0.00155473	-0.441595	0.155	0.22	1
CCDC173	0.00155728	-0.625672	0.06	0.101	1
SLC1A4	0.00156979	0.791448	0.188	0.135	1
CEP57	0.00157361	-0.284702	0.291	0.371	1
MAP3K20	0.00158002	-0.262628	0.471	0.561	1
CLEC10A	0.00158673	-0.525073	0.139	0.197	1
ERAP2	0.00158884	0.584046	0.283	0.227	1
NOXA1	0.00158951	-0.464826	0.086	0.137	1
PNPLA8	0.00159372	-0.331444	0.608	0.657	1
TNFRSF1A	0.0015943	0.295318	0.577	0.52	1
SEC14L1	0.00159919	-0.194066	0.761	0.832	1
EIF3K	0.00159941	-0.114325	0.972	0.983	1
DAPK1	0.00161098	-0.157436	0.807	0.863	1
MGAT2	0.00161115	-0.341752	0.184	0.253	1
LINC00893	0.00161593	-0.415829	0.063	0.107	1
C15orf39	0.00162769	0.315747	0.596	0.565	1
RBCK1	0.00162791	-0.218101	0.507	0.613	1
QRICH1	0.00163802	0.443379	0.488	0.437	1
SMIM14	0.00164435	-0.244453	0.421	0.511	1
SMG6	0.00164603	0.37821	0.467	0.408	1
ZNF394	0.00166073	-0.384147	0.375	0.463	1
RPS24	0.00166248	0.0634902	1	1	1
BHLHE40	0.00167377	-0.521375	0.155	0.216	1
BRCA2	0.00167463	-0.634892	0.082	0.129	1
Z83844.2	0.00168152	0.915308	0.146	0.096	1
RPL15	0.00168689	-0.0735779	0.999	1	1
EFCAB13	0.00168818	-0.545031	0.129	0.186	1
HPF1	0.00168886	-0.378154	0.184	0.255	1
HNRNPH1	0.00170388	0.17659	0.754	0.697	1
AC011933.4	0.00170479	-0.412888	0.204	0.275	1
CHKA	0.00171838	-0.478771	0.512	0.568	1
COMMD5	0.00172939	-0.27205	0.294	0.38	1
AVL9	0.00173027	0.330621	0.618	0.572	1
BHLHE40-AS1	0.00173143	-0.680673	0.064	0.107	1
TMED8	0.00173903	0.572524	0.225	0.17	1
AC011899.2	0.00174324	-0.545935	0.084	0.133	1
MDM2	0.00174383	0.46753	0.463	0.404	1
RAB6A	0.00174905	0.25723	0.67	0.644	1
RBMS1	0.00176745	0.259438	0.738	0.731	1
GANAB	0.00177343	0.480626	0.346	0.29	1
CHMP4B	0.00178986	-0.233835	0.623	0.694	1
LILRA2	0.00179832	0.271475	0.687	0.649	1
SEC62	0.0018046	0.215898	0.7	0.673	1
SMAP1	0.00181969	-0.210126	0.615	0.72	1
ARPC2	0.00182671	-0.072833	0.996	0.996	1
PPP3R1	0.00183718	-0.258667	0.736	0.803	1
UBLCP1	0.00184905	-0.238846	0.283	0.367	1
GBF1	0.00184963	0.276743	0.627	0.574	1
WAPL	0.00185155	0.284711	0.627	0.594	1
WNK1	0.00185326	0.197901	0.844	0.819	1
HMGCR	0.00186528	0.875143	0.176	0.124	1
EIF3L	0.00187368	0.180663	0.802	0.792	1
EPS8	0.00187592	0.517066	0.451	0.404	1
AC242988.2	0.00187729	-0.463367	0.087	0.137	1
C2orf74	0.00188393	0.672839	0.19	0.138	1
PIGX	0.00188559	0.416996	0.576	0.557	1
ATP6V1H	0.00188828	-0.335975	0.362	0.441	1
REEP4	0.0018903	-0.41855	0.178	0.245	1
UBE4B	0.00189522	0.352738	0.462	0.417	1
PSENEN	0.00190261	-0.254852	0.382	0.483	1
HIST2H2BE	0.00190509	-0.436709	0.107	0.162	1
TRNT1	0.00191435	-0.443091	0.185	0.251	1
LRP1	0.00191821	0.236211	0.721	0.718	1
FOXJ3	0.0019229	0.240833	0.586	0.55	1
C11orf24	0.00193098	0.689836	0.135	0.085	1
RRAS	0.00193749	0.192202	0.857	0.801	1
RALGAPB	0.00194258	0.334172	0.412	0.352	1
USP15	0.00194622	0.217201	0.938	0.923	1
DOP1B	0.00196924	0.325521	0.5	0.448	1
SFT2D2	0.00197481	-0.166068	0.532	0.613	1
NFKBIZ	0.00199291	-0.259061	0.897	0.926	1
TMBIM4	0.00199348	-0.168252	0.89	0.923	1
AP3S2	0.00200411	-0.29381	0.434	0.515	1
TTC27	0.00200511	0.507804	0.243	0.185	1
CMC2	0.00201444	-0.269571	0.445	0.539	1
NFAT5	0.00202216	-0.659007	0.837	0.854	1
MOB1A	0.00202233	-0.117064	0.884	0.937	1
COMMD3	0.00202887	-0.275105	0.388	0.483	1
FAM20A	0.00204389	0.490495	0.319	0.264	1
NOTCH2	0.002054	0.186389	0.92	0.921	1
WDR70	0.0020596	0.281106	0.72	0.718	1
TATDN1	0.00206487	-0.279473	0.184	0.255	1
MAN1A1	0.00206601	-0.213573	0.464	0.546	1
SEC22C	0.00207825	-0.479093	0.132	0.19	1
ASH1L	0.00207873	0.197507	0.83	0.823	1
LRSAM1	0.00208327	-0.306652	0.173	0.24	1
ZNF804A	0.00209838	-0.364332	0.313	0.393	1
VPS9D1	0.00209979	-0.433923	0.159	0.221	1
MTG1	0.00210395	-0.205423	0.249	0.338	1
HOTAIRM1	0.00210525	-0.268531	0.463	0.544	1
MRPL13	0.00211399	-0.220392	0.382	0.476	1
PSMG4	0.00211761	-0.394521	0.247	0.321	1
ANKRD10	0.00212108	-0.338632	0.441	0.513	1
DHRS4-AS1	0.00212566	-0.460936	0.103	0.155	1
SMIM10L1	0.00213629	-0.401297	0.222	0.295	1
LIN7A	0.00214166	-0.431191	0.098	0.149	1
RAB11FIP4	0.00214499	-0.272405	0.215	0.292	1
PAQR3	0.00215481	-0.413844	0.107	0.161	1
SHISA5	0.00215973	0.343907	0.586	0.557	1
AP1S2	0.00216461	-0.113715	0.914	0.948	1
FLI1	0.00216643	0.217432	0.845	0.856	1
RCC2	0.00217876	-0.275581	0.384	0.478	1
NOTCH2NLC	0.00218453	0.573236	0.255	0.201	1
FAM193A	0.00219356	0.357385	0.498	0.452	1
AP004609.3	0.00219399	-0.425076	0.11	0.164	1
AF117829.1	0.0022003	-0.48928	0.131	0.188	1
UBR5-AS1	0.00220244	-0.515913	0.111	0.164	1
CLTC	0.0022074	0.233704	0.726	0.71	1
ATP2B1-AS1	0.00220795	-0.0605001	0.706	0.838	1
CD300E	0.00221024	0.271841	0.716	0.681	1
PIGA	0.00222098	-0.340498	0.259	0.332	1
ARID1A	0.00222395	0.266814	0.716	0.692	1
FAM210A	0.00225657	-0.4227	0.143	0.201	1
TXNDC11	0.00227331	-0.43993	0.566	0.609	1
NIBAN1	0.00229201	-0.208979	0.309	0.389	1
HINT2	0.00229203	-0.318445	0.186	0.255	1
GNS	0.00229982	0.262584	0.776	0.777	1
LGALS3	0.002301	-0.132443	0.923	0.948	1
MGAT1	0.00230916	-0.216245	0.724	0.801	1
SS18L1	0.00231385	-0.608514	0.153	0.21	1
STAG1	0.002319	0.25144	0.842	0.812	1
RAB31	0.00234065	0.205735	0.877	0.891	1
NOL7	0.00234343	-0.230937	0.628	0.71	1
PIAS1	0.00234615	0.197714	0.886	0.884	1
FBXL3	0.00235041	0.422055	0.367	0.304	1
STK4	0.00236178	0.198008	0.827	0.806	1
OPN3	0.00237759	-0.679828	0.164	0.227	1
BET1	0.00238199	-0.454851	0.128	0.185	1
GTF2B	0.00238237	-0.194664	0.547	0.635	1
TRIM37	0.00239293	0.477221	0.198	0.14	1
BMPR2	0.00239457	0.533828	0.463	0.423	1
SPG7	0.00240334	0.379629	0.429	0.384	1
IL10RB	0.00240364	0.236546	0.697	0.653	1
MEF2A	0.0024048	0.178031	0.907	0.893	1
FDX1	0.00240638	-0.239263	0.468	0.565	1
HERPUD1	0.00241468	-0.179142	0.684	0.76	1
AL359762.1	0.0024227	-0.369359	0.186	0.253	1
HERC2	0.0024285	0.577389	0.247	0.19	1
ATXN7L1	0.00242912	0.507492	0.412	0.369	1
DLG1	0.00243052	0.31701	0.584	0.539	1
RASGEF1B	0.00243364	-0.455266	0.676	0.69	1
USP33	0.00243808	0.345992	0.562	0.524	1
AC020916.1	0.00244388	-0.159704	0.645	0.727	1
DYNLRB1	0.00244801	0.23411	0.635	0.605	1
FAM13A	0.00247497	-0.334363	0.208	0.277	1
ACADM	0.00248699	-0.343875	0.233	0.304	1
SETBP1	0.00248819	0.518232	0.498	0.465	1
CNN2	0.00249	0.240588	0.581	0.537	1
USF2	0.00249126	0.28603	0.473	0.424	1
ANKRD13C	0.0024915	0.616152	0.341	0.293	1
KLHL24	0.00249482	0.282602	0.607	0.55	1
GPRIN3	0.00249648	-0.416589	0.235	0.304	1
SERPINA1	0.00250323	-0.0969182	0.993	0.994	1
MTCH1	0.00251306	-0.221475	0.555	0.633	1
GCNT2	0.00252549	-0.249817	0.222	0.299	1
FLYWCH2	0.00253369	-0.326066	0.224	0.301	1
LRP5L	0.00253381	-0.506791	0.119	0.175	1
AKR1B1	0.00254448	-0.532976	0.112	0.164	1
TAPBPL	0.00255065	-0.407353	0.177	0.242	1
RCAN3	0.00256017	-0.490405	0.063	0.105	1
FUT4	0.00256108	-0.476722	0.097	0.148	1
TMCC3	0.00257297	0.568769	0.268	0.214	1
STK40	0.00257932	0.334127	0.582	0.552	1
AC104123.1	0.00258772	-0.595529	0.063	0.103	1
NKRF	0.00259123	-0.659969	0.082	0.127	1
RNH1	0.00260558	-0.143752	0.913	0.943	1
DHX8	0.00261305	0.499858	0.322	0.268	1
SLC49A4	0.00262369	-0.349471	0.579	0.642	1
ARMH3	0.00262516	0.283193	0.682	0.655	1
H2AFZ	0.00262777	-0.179083	0.875	0.919	1
RPL5	0.00266773	-0.0895755	0.992	1	1
C11orf21	0.00268412	0.429953	0.416	0.365	1
ACPP	0.00268977	0.529996	0.334	0.275	1
INSYN2B	0.00269456	-0.430717	0.177	0.24	1
HSD17B11	0.00270042	-0.234733	0.595	0.673	1
SNRPE	0.0027179	0.220001	0.647	0.616	1
AC147067.1	0.00271813	-0.275492	0.333	0.419	1
RARA	0.00272	0.260165	0.732	0.718	1
DNAJC25	0.00272101	-0.31732	0.224	0.293	1
TARBP1	0.00272452	-0.441117	0.075	0.12	1
RBBP6	0.00273556	-0.185758	0.441	0.526	1
TTC9	0.00276885	0.805009	0.103	0.061	1
ARHGAP4	0.00277977	0.24751	0.745	0.699	1
ABR	0.00278922	0.193231	0.763	0.734	1
HMGA1P4	0.00279236	-0.324415	0.144	0.203	1
CD101	0.00279632	-0.411275	0.124	0.181	1
DDX50	0.00279937	0.380169	0.367	0.312	1
TBC1D12	0.00281563	0.288611	0.439	0.373	1
PRRC2B	0.00281622	0.416159	0.465	0.419	1
DHRS12	0.00282285	-0.559149	0.083	0.129	1
MRPS18B	0.0028286	-0.197938	0.33	0.415	1
OSTF1	0.0028477	-0.14777	0.836	0.891	1
AGO2	0.00286454	0.264697	0.567	0.502	1
SNN	0.00289057	-0.262057	0.439	0.526	1
TOMM6	0.00289495	0.138991	0.932	0.932	1
DDT	0.00290754	-0.207806	0.752	0.81	1
HENMT1	0.00291364	-0.450346	0.082	0.129	1
MRPS22	0.00292143	-0.351271	0.218	0.288	1
TSC22D2	0.0029285	-0.356151	0.534	0.62	1
SNHG17	0.00293488	-0.329347	0.134	0.196	1
TMEM258	0.00294797	0.19609	0.839	0.81	1
SLC30A1	0.00296325	-0.28949	0.157	0.223	1
STAG2	0.00297742	0.196702	0.824	0.79	1
CERS6	0.00298102	0.203631	0.746	0.74	1
ACTR1A	0.00300675	0.305337	0.457	0.391	1
PFN1	0.00301174	0.117743	0.998	0.996	1
ARFGEF1	0.0030133	0.232686	0.716	0.677	1
MRPS27	0.00303331	0.624076	0.27	0.216	1
TRIM38	0.00304465	-0.20941	0.632	0.705	1
PRKACB	0.00304479	-0.58796	0.117	0.168	1
PIK3R6	0.0030475	-0.331015	0.128	0.185	1
NBAS	0.00305061	0.362924	0.549	0.511	1
TRIM22	0.00305727	-0.300528	0.458	0.535	1
SYT17	0.00306618	0.549376	0.242	0.185	1
TUBGCP6	0.00307412	0.916105	0.117	0.074	1
THEMIS2	0.00307643	-0.158996	0.822	0.86	1
GPX4	0.00307776	0.161475	0.942	0.941	1
PIK3AP1	0.00308511	0.150861	0.904	0.9	1
SYS1	0.00308878	-0.315082	0.214	0.288	1
CLIP2	0.0031052	0.53935	0.2	0.144	1
AMDHD2	0.00312144	-0.398485	0.16	0.221	1
MIRLET7BHG	0.00313872	0.524226	0.269	0.214	1
EML2	0.00314006	-0.444497	0.121	0.175	1
TRIP12	0.00314545	0.196739	0.803	0.808	1
MPV17	0.00314823	-0.381306	0.168	0.232	1
ETS2	0.00315591	0.349302	0.592	0.559	1
DEGS1	0.0031578	-0.347148	0.242	0.312	1
MRPL52	0.00316525	0.221025	0.645	0.613	1
PSMA6	0.00317338	-0.218319	0.745	0.797	1
POLE4	0.00318271	-0.166809	0.756	0.819	1
HAUS4	0.0032125	-0.43581	0.212	0.279	1
MTMR10	0.00321442	-0.369411	0.529	0.596	1
LRRC8B	0.00321664	0.522982	0.27	0.212	1
LIX1L-AS1	0.00322668	-0.496422	0.077	0.12	1
PSTPIP2	0.00323831	-0.220246	0.58	0.677	1
SERPINB8	0.00325542	-0.269983	0.169	0.232	1
MRPL9	0.00326185	-0.417683	0.171	0.234	1
TMEM256	0.00326293	0.228168	0.512	0.435	1
NGRN	0.00331284	-0.234837	0.173	0.24	1
LTB	0.00332906	-0.226024	0.606	0.688	1
EPOR	0.00336724	-0.293697	0.101	0.153	1
RRN3	0.00336906	-0.349463	0.193	0.26	1
STX4	0.00337097	-0.342539	0.292	0.369	1
SLC44A1	0.00338286	-0.401597	0.22	0.284	1
PTGER2	0.00339478	-0.278365	0.332	0.417	1
CLMN	0.00339705	-0.371292	0.258	0.328	1
PAM	0.00341451	-0.156309	0.109	0.162	1
TAGLN2	0.00342266	0.327229	0.743	0.72	1
UBXN6	0.00342641	0.508974	0.237	0.183	1
OGFRL1	0.00344248	-0.152726	0.687	0.756	1
SRM	0.00344595	0.403653	0.37	0.317	1
BACH1	0.00345542	0.178905	0.937	0.945	1
EIF5	0.00346029	-0.187675	0.85	0.869	1
ARHGAP45	0.00346062	0.207533	0.66	0.622	1
SMARCA4	0.00346241	0.360673	0.445	0.397	1
RYK	0.00346963	0.392595	0.466	0.413	1
LPP	0.00348383	0.164126	0.937	0.924	1
SNRPA	0.00349015	-0.214582	0.24	0.321	1
FN3KRP	0.0035042	-0.575716	0.081	0.125	1
TSHZ1	0.00350597	-0.497358	0.143	0.199	1
AGPAT3	0.0035144	0.248671	0.799	0.777	1
TTC37	0.0035146	0.496881	0.334	0.282	1
RPS14	0.00351543	-0.0637834	0.999	1	1
PRRG4	0.00351609	-0.523538	0.072	0.114	1
MARK2	0.00351713	0.303436	0.602	0.561	1
ARMCX3	0.0035529	-0.394745	0.188	0.247	1
TLR1	0.00360521	-0.259115	0.456	0.541	1
RASA3	0.00360652	0.355673	0.593	0.583	1
YJU2	0.00362422	-0.352736	0.166	0.225	1
ACER3	0.00363319	0.256144	0.726	0.708	1
RPP25L	0.00363657	-0.327179	0.22	0.288	1
CASP8	0.00364032	-0.216298	0.389	0.474	1
CTNNB1	0.00364281	-0.718005	0.81	0.836	1
NDUFS7	0.00366464	-0.175071	0.643	0.732	1
ENO1	0.00371282	0.115476	0.955	0.958	1
PXK	0.00371566	0.470544	0.402	0.363	1
UFC1	0.00372028	-0.172424	0.666	0.727	1
TSG101	0.00372427	0.296811	0.533	0.506	1
IP6K1	0.00375283	0.394848	0.472	0.426	1
UBA6	0.00376837	-0.307394	0.443	0.517	1
BORCS6	0.00377138	0.560236	0.232	0.177	1
MED27	0.00378523	0.396886	0.459	0.417	1
TBC1D5	0.00381118	0.167939	0.914	0.915	1
HTATIP2	0.00381813	-0.301806	0.369	0.443	1
NDUFA12	0.00382781	-0.18058	0.753	0.812	1
SPAG9	0.00384067	-0.397022	0.655	0.716	1
MIER3	0.00391779	-0.739807	0.062	0.1	1
TMEM106A	0.00391978	0.67364	0.16	0.111	1
RAD23A	0.00392177	0.303785	0.579	0.539	1
MED1	0.00392978	0.593311	0.261	0.21	1
TMEM168	0.00393359	-0.359844	0.154	0.212	1
SIMC1	0.00394478	0.63946	0.198	0.144	1
SFR1	0.00395002	-0.546397	0.103	0.151	1
GHITM	0.00396093	-0.158826	0.678	0.753	1
TP53INP2	0.00396114	-0.327298	0.119	0.175	1
BSG	0.0039648	0.225857	0.684	0.659	1
ST6GAL1	0.00398598	0.30655	0.696	0.655	1
CEP192	0.00398911	0.339968	0.473	0.421	1
LGALS2	0.00399875	-0.250629	0.183	0.242	1
POLR2K	0.00401895	-0.240022	0.402	0.491	1
SLC25A45	0.0040304	-0.542912	0.075	0.116	1
ZNF337	0.0040382	-0.406578	0.08	0.124	1
WDR75	0.00404083	-0.345171	0.138	0.196	1
GRWD1	0.00405012	0.895211	0.124	0.081	1
PSMG3	0.00408494	-0.214128	0.225	0.304	1
CUTA	0.00410121	-0.161488	0.511	0.609	1
DNASE1L1	0.00412081	0.447837	0.363	0.312	1
PER1	0.00412289	-0.113779	0.617	0.708	1
NAAA	0.0041476	-0.0848445	0.898	0.941	1
CDC42SE1	0.00415148	0.212276	0.681	0.653	1
UPK3BL1	0.00415486	-0.330439	0.155	0.214	1
RGS12	0.00416798	0.447716	0.424	0.382	1
SMIM8	0.00423461	-0.384812	0.107	0.155	1
PPP1R10	0.00423689	-0.190373	0.505	0.607	1
THYN1	0.00426262	-0.326892	0.276	0.345	1
RBM26	0.00426536	0.268219	0.623	0.598	1
CDK2AP2	0.00428188	0.286204	0.52	0.482	1
DENND5A	0.00431115	-0.241623	0.886	0.895	1
CRK	0.00432251	0.351516	0.505	0.474	1
TJAP1	0.00433141	0.774488	0.139	0.094	1
EXOC1	0.00433459	0.369633	0.471	0.428	1
TSTA3	0.00434135	-0.267159	0.257	0.33	1
PHKB	0.00434476	0.279978	0.711	0.69	1
JOSD1	0.00434724	-0.381259	0.328	0.406	1
CCDC186	0.00434863	-0.282597	0.304	0.38	1
ARF1	0.00435053	-0.108246	0.883	0.919	1
TAF10	0.0043553	-0.160698	0.769	0.832	1
TPM1	0.00436425	0.467789	0.203	0.149	1
PRXL2C	0.00436573	-0.301821	0.222	0.29	1
DUSP5	0.004367	-0.182108	0.282	0.358	1
RAB37	0.00436857	-0.315173	0.232	0.301	1
ZNF407	0.00438515	0.271605	0.655	0.633	1
FAM222B	0.00438586	0.519375	0.31	0.253	1
ZCWPW1	0.00440239	-0.390341	0.128	0.183	1
SEC11A	0.00441144	-0.118785	0.937	0.95	1
IFFO2	0.00444448	-0.502931	0.208	0.273	1
IFT20	0.00445432	-0.293679	0.305	0.38	1
H1F0	0.00445488	0.744775	0.156	0.107	1
PDZD11	0.00446384	-0.331187	0.163	0.227	1
C5orf51	0.00448371	-0.599082	0.082	0.125	1
AC087190.1	0.00449372	-0.499148	0.087	0.133	1
FYB1	0.00451416	-0.0768651	0.977	0.978	1
IL12RB1	0.00452127	-0.352898	0.166	0.225	1
AC018362.1	0.00452297	-0.366913	0.111	0.161	1
TLR2	0.00452838	0.285164	0.703	0.703	1
STAC3	0.00455522	-0.261211	0.249	0.321	1
PARL	0.00455705	0.279136	0.495	0.452	1
COX7A2	0.00459331	0.127128	0.927	0.917	1
LINC01128	0.00459863	-0.520418	0.088	0.133	1
ZNF44	0.00460208	-0.24255	0.266	0.341	1
SNAPC3	0.00460773	0.248548	0.565	0.526	1
CCDC90B	0.00461106	-0.218378	0.332	0.406	1
NBN	0.00461704	-0.243551	0.429	0.498	1
KNSTRN	0.00462391	0.776151	0.163	0.116	1
ADA	0.00463176	-0.198238	0.409	0.494	1
LKAAEAR1	0.00463472	0.927314	0.12	0.077	1
SLC25A32	0.00463558	-0.383881	0.223	0.288	1
GIGYF2	0.00464108	0.2782	0.566	0.522	1
CEP95	0.0046432	-0.276732	0.235	0.306	1
LPCAT3	0.00464549	-0.438121	0.419	0.483	1
TDRD3	0.004655	-0.221206	0.279	0.354	1
SNF8	0.00465947	-0.146878	0.679	0.747	1
AC104809.2	0.00465977	-0.477075	0.189	0.245	1
CDKN1C	0.00466578	-0.185243	0.716	0.79	1
VPS54	0.00467924	0.439861	0.373	0.321	1
SPINT1	0.0046852	-0.50342	0.07	0.111	1
CD52	0.00469489	0.116532	0.991	0.985	1
NPLOC4	0.00471186	0.382923	0.385	0.332	1
CALCOCO2	0.00471955	-0.228637	0.556	0.631	1
MEAF6	0.0047521	-0.242303	0.353	0.437	1
REXO2	0.00478223	-0.406736	0.156	0.212	1
BANP	0.00480209	0.369671	0.463	0.428	1
MYL12B	0.00480588	-0.0651727	0.977	0.985	1
LAPTM4A	0.00481382	-0.137157	0.748	0.823	1
SAMSN1	0.00484548	-0.189269	0.773	0.832	1
WWP2	0.0048635	0.221074	0.78	0.771	1
GCNT1	0.00488626	-0.343516	0.235	0.303	1
HECTD1	0.00493013	0.259711	0.601	0.557	1
AFDN	0.00493252	0.907634	0.119	0.077	1
PSTPIP1	0.00493489	-0.219131	0.353	0.428	1
PLB1	0.00493634	-0.343896	0.15	0.208	1
FAU	0.00494301	0.0660545	0.999	1	1
AC007952.4	0.00494967	-0.0422578	0.67	0.808	1
DNAJA1	0.00498505	-0.0978951	0.895	0.902	1
PIGP	0.00499521	-0.30188	0.163	0.223	1
YBEY	0.00501692	0.645298	0.149	0.101	1
ERLIN2	0.00502026	-0.480435	0.183	0.242	1
SNHG1	0.00502774	-0.475084	0.156	0.214	1
AC005562.1	0.00503381	0.566343	0.217	0.168	1
MINDY3	0.00509794	0.298934	0.413	0.362	1
TTC39C	0.00510424	0.415776	0.424	0.373	1
HSPA14.1	0.00511735	-0.329066	0.16	0.22	1
SLC46A3	0.00511947	-0.526808	0.105	0.151	1
EBLN3P	0.00511971	-0.224239	0.217	0.284	1
SETD9	0.00512545	-0.51386	0.129	0.181	1
SH3TC1	0.0051497	0.312151	0.494	0.446	1
RETREG3	0.00518818	0.418254	0.303	0.253	1
RPS19	0.00520579	0.124935	1	1	1
VPS51	0.00520685	0.355556	0.416	0.371	1
ARPC1B	0.00521013	-0.0665423	0.996	1	1
ZFAND1	0.00521271	-0.343386	0.144	0.199	1
TBCEL	0.00521903	-0.422693	0.116	0.164	1
KDM1B	0.0052243	-0.145252	0.73	0.788	1
LARP4B	0.00523108	0.170664	0.786	0.779	1
CRTC1	0.00526492	0.565631	0.222	0.168	1
AGTPBP1	0.00528232	-0.189033	0.867	0.908	1
IMPDH1	0.0052918	0.25444	0.628	0.613	1
LDLRAP1	0.00532121	-0.613049	0.064	0.101	1
ECE1	0.00533673	0.473399	0.463	0.426	1
CUL1	0.00533899	-0.255981	0.458	0.537	1
COQ2	0.00536194	-0.22	0.308	0.393	1
PPP6R2	0.00542881	0.291511	0.628	0.594	1
PPIB	0.00543786	-0.134173	0.82	0.869	1
CSF2RA	0.00544292	0.404984	0.524	0.502	1
AC083855.2	0.00546017	-0.466915	0.068	0.107	1
GABPB1	0.00546514	-0.466545	0.2	0.26	1
PDE8A	0.0054677	0.192221	0.74	0.718	1
PRMT2	0.00549915	-0.188154	0.566	0.648	1
ATXN7	0.00550276	-0.254023	0.415	0.487	1
SUFU	0.00550553	0.413628	0.426	0.373	1
YME1L1	0.00551924	-0.172012	0.67	0.753	1
YTHDC2	0.0055205	0.347218	0.458	0.411	1
PWWP2B	0.00553655	0.475051	0.31	0.262	1
ZNRF2	0.00555117	-0.383958	0.525	0.581	1
OSBPL11	0.00556375	0.254637	0.659	0.64	1
PCM1	0.00558322	0.222275	0.614	0.565	1
GAS2L3	0.00558592	-0.706579	0.104	0.148	1
OAT	0.00558943	-0.343883	0.311	0.38	1
ATRN	0.00560718	0.245766	0.41	0.351	1
APOBEC3C	0.00561767	-0.199805	0.364	0.452	1
CERT1	0.0056202	0.183333	0.819	0.793	1
TRIM33	0.00562187	0.310801	0.607	0.577	1
CHD7	0.00562562	0.493903	0.185	0.133	1
COPS7B	0.00564466	0.666307	0.124	0.081	1
RRM2B	0.00568735	-0.344247	0.161	0.218	1
FKBP1A	0.00568784	0.117895	0.954	0.961	1
POLR3GL	0.00570209	-0.321608	0.333	0.404	1
ZFAND5	0.00573482	-0.217893	0.918	0.95	1
AC138207.9	0.00573885	-0.70458	0.065	0.101	1
NFIL3	0.00576331	-0.296027	0.386	0.45	1
SELENOS	0.00577131	0.362386	0.537	0.506	1
RPL4	0.00577506	0.0744241	0.987	0.991	1
DNAJC7	0.00578631	-0.146328	0.629	0.72	1
PCGF3	0.00582255	0.459286	0.286	0.234	1
IQCH-AS1	0.00586373	-0.460313	0.082	0.124	1
ARPP19	0.00597675	-0.30121	0.321	0.397	1
NDUFA10	0.00597902	-0.19453	0.498	0.565	1
ESYT1	0.00598775	-0.32838	0.237	0.306	1
ACAP1	0.00604196	-0.293885	0.088	0.133	1
PNPLA4	0.00607105	-0.462552	0.091	0.135	1
C11orf58	0.00607323	0.196398	0.801	0.793	1
ZC3H7A	0.00607672	0.287653	0.496	0.45	1
GTPBP8	0.00609786	-0.485824	0.091	0.135	1
PKD2	0.00610425	0.625535	0.146	0.101	1
ASCL2	0.00611121	-0.26501	0.192	0.256	1
SH2D1B	0.00614707	0.911467	0.109	0.068	1
FNDC3B	0.0061471	-0.202802	0.774	0.83	1
ANKRD6	0.00615645	0.697058	0.107	0.066	1
IMPDH2	0.00616049	-0.356647	0.245	0.306	1
FRYL	0.00616203	0.243051	0.746	0.768	1
NCK2	0.00618774	0.504098	0.257	0.207	1
AC018755.4	0.00618988	-0.363658	0.133	0.186	1
RSL24D1	0.00619377	-0.177715	0.715	0.793	1
PRLR	0.00620139	-0.608295	0.07	0.107	1
CLINT1	0.00626653	-0.227419	0.655	0.723	1
SLC25A11	0.00626696	-0.186037	0.482	0.572	1
BTBD3	0.0062885	0.657692	0.108	0.068	1
RENBP	0.00630103	-0.307785	0.195	0.256	1
G2E3	0.00632504	0.391265	0.321	0.268	1
PIWIL4	0.00633932	-0.237486	0.134	0.186	1
CAMK2G	0.00635924	-0.252977	0.164	0.225	1
PLPP5	0.00636693	-0.572147	0.075	0.114	1
ASNSD1	0.00638682	-0.518422	0.092	0.135	1
MAML3	0.00645566	0.314623	0.72	0.72	1
HDAC1	0.00653538	0.377008	0.466	0.441	1
SWI5	0.00653949	-0.255455	0.112	0.162	1
COPS5	0.00656661	-0.24867	0.407	0.487	1
AL353807.5	0.00659488	-0.356936	0.102	0.149	1
DIAPH2-AS1	0.00660155	-0.477212	0.097	0.142	1
PPIL4	0.00661588	-0.259963	0.286	0.367	1
ASL	0.00662896	-0.2134	0.294	0.375	1
TMEM60	0.00667863	-0.332076	0.192	0.253	1
TUT4	0.00668979	-0.219675	0.257	0.323	1
FANCL	0.00671542	-0.415131	0.078	0.118	1
SCCPDH	0.00672066	-0.256847	0.138	0.194	1
JARID2	0.00674006	0.0541628	0.866	0.836	1
HNRNPF	0.00674667	-0.121166	0.794	0.856	1
SMC2	0.00674718	-0.539213	0.128	0.175	1
NCF1	0.00677436	0.226286	0.529	0.657	1
PHF10	0.00679559	-0.346495	0.192	0.249	1
CAST	0.00683836	-0.117389	0.927	0.945	1
IL1B	0.00685689	-0.026009	0.274	0.351	1
TMEM91	0.00687064	-0.440341	0.161	0.214	1
ABHD14B	0.00690033	-0.346989	0.131	0.183	1
WDFY3	0.00695617	0.216058	0.788	0.779	1
DCAF11	0.00696934	-0.304298	0.181	0.242	1
INPP5K	0.00699195	-0.290095	0.271	0.336	1
DARS	0.00699472	-0.233035	0.294	0.371	1
ZNF410	0.00700126	-0.31175	0.324	0.393	1
ITSN2	0.0070027	0.128184	0.906	0.889	1
HP1BP3	0.00700806	-0.141551	0.724	0.793	1
SLC8B1	0.00707458	-0.370037	0.308	0.371	1
GTF3A	0.00709249	-0.16018	0.709	0.771	1
TRIAP1	0.00710531	-0.243474	0.207	0.277	1
ZDHHC3	0.00711395	0.46774	0.373	0.336	1
TYW3	0.00711786	-0.297122	0.197	0.256	1
HMBOX1	0.00711969	0.256925	0.531	0.48	1
ZBTB24	0.00714204	-0.269808	0.142	0.196	1
TTN-AS1	0.00715587	-0.386075	0.119	0.17	1
SNAPC5	0.00715933	-0.285898	0.274	0.345	1
RSRC2	0.00720397	-0.194258	0.611	0.694	1
KDELR2	0.00720445	-0.195476	0.438	0.537	1
SNHG12	0.00722153	-0.461678	0.127	0.175	1
COX17	0.00723809	0.177662	0.731	0.716	1
LMTK2	0.00725564	-0.325675	0.232	0.297	1
SULT1B1	0.0072773	0.876043	0.117	0.077	1
SYPL1	0.00730015	-0.208049	0.309	0.395	1
KIF3B	0.00730715	0.404298	0.295	0.24	1
INSIG1	0.0073686	0.313268	0.582	0.537	1
CREG1	0.00737896	-0.241089	0.412	0.489	1
CTSH	0.00739128	-0.138653	0.771	0.849	1
NUP107	0.00744849	0.510338	0.246	0.196	1
EIF3E	0.00745948	-0.136803	0.886	0.923	1
SCAF4	0.00746525	0.235009	0.581	0.548	1
MRPL3	0.00746853	0.460006	0.341	0.299	1
GPR137B	0.00748166	-0.19629	0.488	0.579	1
MID1IP1	0.00749639	-0.290314	0.303	0.373	1
DONSON	0.00754766	-0.498873	0.067	0.103	1
E2F3	0.00755949	0.377576	0.457	0.417	1
FNIP1	0.00756152	0.235421	0.689	0.659	1
TMC6	0.00758144	0.295573	0.638	0.625	1
DDX1	0.00759223	0.445198	0.327	0.273	1
SLAIN2	0.00760166	0.370522	0.505	0.47	1
ZNF710	0.00761017	0.196751	0.735	0.727	1
SLC37A2	0.00762162	-0.408171	0.176	0.236	1
ALG2	0.00764747	-0.304861	0.129	0.181	1
SUMO1	0.00770748	-0.182085	0.681	0.755	1
ZC3HC1	0.00771945	0.829968	0.117	0.077	1
MAN2C1	0.00773291	0.524843	0.273	0.227	1
CTSL	0.00777384	-0.350031	0.476	0.539	1
SELENOK	0.00783021	-0.187983	0.597	0.666	1
PRKN	0.00784584	-0.430495	0.161	0.212	1
CEP350	0.00787434	0.208579	0.713	0.692	1
MICU2	0.00789931	0.247721	0.665	0.618	1
NDUFA2	0.00790274	0.153504	0.766	0.756	1
COMMD8	0.0079062	-0.198528	0.45	0.535	1
RAB2A	0.00795262	-0.192984	0.909	0.941	1
EMC3	0.00796422	-0.194542	0.488	0.583	1
PRKRA	0.00797853	-0.344393	0.196	0.258	1
ZMYND15	0.00798222	-0.535593	0.086	0.127	1
TASP1	0.00799317	0.418464	0.317	0.268	1
CLCC1	0.00802208	-0.375552	0.077	0.116	1
MALAT1	0.00805841	-0.0596236	1	1	1
CHD3	0.00807468	0.460979	0.237	0.186	1
SCAMP1	0.00811774	0.327742	0.38	0.33	1
NUDCD1	0.00812388	0.490421	0.171	0.122	1
SEC24A	0.00812656	-0.278564	0.198	0.258	1
LINC01503	0.00812972	-0.247834	0.244	0.312	1
RAB1B	0.0081388	0.350244	0.452	0.423	1
FAM91A1	0.00814716	-0.233174	0.485	0.565	1
UVRAG	0.00814757	-0.173325	0.79	0.854	1
PGM1	0.00817873	-0.484875	0.107	0.153	1
FUCA2	0.00818082	-0.176158	0.356	0.434	1
PHETA1	0.0082011	0.654732	0.107	0.068	1
TMEM38B	0.00823867	-0.389853	0.155	0.207	1
NSMCE4A	0.00824767	-0.324462	0.2	0.258	1
CD2AP	0.00826177	-0.29556	0.183	0.242	1
DNAJC2	0.00827596	-0.120467	0.333	0.413	1
NUBPL	0.008313	0.61362	0.195	0.148	1
GPR107	0.00831872	0.409162	0.366	0.315	1
SUPT3H	0.00834812	0.66027	0.228	0.183	1
PCNX2	0.00835964	-0.354762	0.073	0.111	1
ST13	0.00836965	-0.123318	0.602	0.679	1
WDR46	0.00837153	0.474765	0.293	0.245	1
SH3RF1	0.00838818	-0.340317	0.336	0.415	1
PRELID3B	0.00842971	-0.339541	0.163	0.22	1
DHRS4L2	0.00845742	-0.246182	0.426	0.504	1
SNX15	0.00846408	-0.315475	0.177	0.234	1
METAP1	0.00848283	0.569377	0.227	0.185	1
NEK1	0.00849073	-0.472624	0.215	0.28	1
GRK6	0.00849197	0.287328	0.578	0.554	1
SLC37A3	0.0084995	-0.274644	0.065	0.101	1
RNF170	0.00852667	-0.257131	0.119	0.168	1
ACSS1	0.00856154	-0.347464	0.183	0.242	1
NOL4L	0.00856665	-0.142739	0.378	0.461	1
TMEM87A	0.0086191	0.306215	0.51	0.478	1
C8orf82	0.00862592	-0.341047	0.169	0.223	1
WDFY1	0.00864448	-0.204309	0.49	0.561	1
RPSA	0.00866255	-0.085808	0.984	0.991	1
RAE1	0.00866393	-0.266095	0.301	0.371	1
CYB5R3	0.00867161	0.394792	0.464	0.43	1
HDAC9	0.00867796	-0.0702055	0.613	0.714	1
MYOF	0.00868029	0.166611	0.807	0.771	1
SYNRG	0.00870017	0.308266	0.485	0.454	1
KEAP1	0.00873483	0.683716	0.157	0.116	1
CDK5RAP3	0.00874437	-0.307665	0.301	0.373	1
PPTC7	0.00875414	-0.177723	0.321	0.41	1
EIF3D	0.00881141	-0.10796	0.711	0.795	1
MDH1	0.00881387	-0.160817	0.47	0.559	1
ITGA5	0.00887081	0.671191	0.214	0.17	1
DICER1	0.00889185	0.233657	0.768	0.747	1
OSBPL5	0.00889692	0.560285	0.301	0.262	1
CUX1	0.00893669	0.169196	0.919	0.919	1
FUT8	0.00896689	0.687956	0.189	0.142	1
VPS35L	0.00899326	0.442142	0.408	0.369	1
LRRC8D	0.00902664	0.262338	0.596	0.554	1
TP53I11	0.00903155	-0.401949	0.075	0.114	1
PDCD2	0.00903828	-0.162024	0.367	0.45	1
HAUS3	0.00904924	-0.422788	0.071	0.109	1
RECK	0.0091432	0.745916	0.181	0.138	1
NUB1	0.00915036	-0.264313	0.432	0.517	1
ORAI2	0.00915938	-0.298432	0.19	0.249	1
WIPF1	0.00916678	-0.139726	0.818	0.871	1
SPATA5L1	0.00918754	-0.497107	0.119	0.164	1
CXorf56	0.00921627	-0.312893	0.08	0.12	1
FBXO31	0.00922619	-0.442439	0.175	0.229	1
PLEKHA1	0.0092319	-0.481234	0.119	0.162	1
COX6A1	0.00924362	0.129274	0.906	0.91	1
MPPE1	0.00924417	-0.20973	0.25	0.319	1
ZFHX3	0.0092557	0.277959	0.634	0.601	1
NIF3L1	0.00927508	-0.447632	0.113	0.159	1
SDF2	0.00929947	-0.20244	0.35	0.434	1
ELP5	0.00930556	-0.31925	0.186	0.244	1
SPPL3	0.00932003	0.200137	0.742	0.71	1
ELOF1	0.00932299	-0.275245	0.317	0.386	1
LINC01001	0.0093555	-0.469293	0.077	0.116	1
Z99127.4	0.00939765	-0.484441	0.081	0.12	1
MRPL15	0.00941291	-0.235292	0.263	0.332	1
CISD1	0.00942581	-0.468974	0.136	0.183	1
MAPKAPK5	0.00942631	0.685311	0.21	0.17	1
MBP	0.0094726	-0.123481	0.821	0.873	1
PSMB3	0.00951609	-0.125424	0.884	0.913	1
CORO2A	0.00952253	0.561065	0.181	0.137	1
C1orf50	0.00953376	-0.343415	0.168	0.221	1
CST3	0.00959231	0.0713096	0.999	1	1
PPT1	0.00960059	-0.187576	0.719	0.78	1
ANXA1	0.00962783	-0.0682942	0.851	0.91	1
PDZD8	0.00967404	-0.325502	0.416	0.47	1
IKZF5	0.00969708	-0.336497	0.179	0.238	1
PPP2R5E	0.00974179	0.24408	0.658	0.629	1
PLD2	0.00974982	-0.351004	0.079	0.118	1
PIK3R1	0.00977064	-0.157158	0.514	0.603	1
TRAFD1	0.00982924	-0.248726	0.208	0.268	1
MAT2B	0.00985233	-0.305026	0.326	0.393	1
RPL11	0.00986352	-0.0618606	0.998	1	1
AC007780.1	0.00986702	-0.593412	0.07	0.107	1
ATP13A3	0.00988674	-0.250103	0.405	0.48	1
ZNF92	0.00989075	-0.395519	0.179	0.234	1
SYNGR2	0.00991278	0.26131	0.692	0.701	1
CSKMT	0.00991779	-0.359309	0.131	0.181	1
HNRNPDL	0.00992192	-0.0971006	0.833	0.893	1
RBM10	0.00994616	0.446909	0.276	0.231	1
SF3A3	0.00994633	0.36075	0.379	0.334	1
NDUFA5	0.00995199	-0.221251	0.439	0.509	1
AL627171.2	0.00997616	0.50816	0.288	0.242	1
RNASEK	0.0099898	-0.097392	0.981	0.989	1
AC009093.2	0.0100134	-0.234003	0.507	0.579	1
ZZEF1	0.0100286	0.21131	0.624	0.566	1
MTMR1	0.0100414	-0.233105	0.174	0.227	1
MS4A6E	0.0100426	-0.505361	0.068	0.103	1
NCKAP5L	0.0100836	0.458382	0.321	0.282	1
ANKIB1	0.010084	0.307724	0.529	0.487	1
PLD4	0.0100882	-0.233597	0.11	0.157	1
FCHSD2	0.0101072	-0.171737	0.633	0.725	1
AL139807.1	0.010118	0.892404	0.117	0.079	1
RAB4A	0.0101699	-0.21718	0.333	0.41	1
TDG	0.0101763	0.3774	0.375	0.327	1
SRRM2	0.0101793	-0.117228	0.866	0.88	1
MEA1	0.0102506	-0.244254	0.289	0.363	1
TRIM28	0.0102997	0.337787	0.385	0.336	1
CCDC57	0.010301	-0.18375	0.337	0.41	1
EPM2AIP1	0.0103188	-0.324288	0.152	0.205	1
ETFRF1	0.0104027	-0.39047	0.136	0.185	1
AC099343.3	0.0104176	-0.673679	0.067	0.101	1
PLEKHB2	0.0104533	-0.244627	0.569	0.625	1
LMO2	0.0104653	-0.124911	0.812	0.851	1
PSMG1	0.0104683	-0.344464	0.14	0.188	1
EPG5	0.0104745	-0.236915	0.288	0.354	1
OSER1	0.0104839	-0.309654	0.468	0.518	1
HBEGF	0.0104935	-0.311442	0.129	0.177	1
RCN1	0.0105382	-0.34536	0.141	0.192	1
ZNF808	0.010572	-0.43076	0.084	0.124	1
UBN2	0.0105793	0.549478	0.217	0.172	1
SLC1A5	0.0105853	-0.219503	0.342	0.419	1
LIN7C	0.0105911	-0.262825	0.197	0.26	1
VGLL4	0.0106431	0.511076	0.209	0.161	1
SULF2	0.0106448	0.322223	0.719	0.723	1
PALLD	0.0106829	-0.707464	0.07	0.105	1
BOLA1	0.0107064	-0.390623	0.112	0.155	1
TENT4B	0.0107497	-0.215411	0.42	0.493	1
PSMA2	0.0107534	-0.182181	0.765	0.836	1
LRCH1	0.0107842	0.299073	0.432	0.399	1
PEPD	0.0108218	-0.254678	0.453	0.526	1
RUFY3	0.0108391	-0.16548	0.464	0.55	1
HPS5	0.0109164	-0.216044	0.23	0.293	1
EIF4E3	0.0109489	-0.188783	0.277	0.351	1
PPP1R15B	0.0110041	-0.279424	0.318	0.391	1
COX4I1	0.0110165	-0.0735098	0.991	0.998	1
AL136038.5	0.0110672	-0.400878	0.066	0.101	1
TUFM	0.0110796	0.201581	0.653	0.625	1
MTAP	0.0111307	0.557706	0.28	0.238	1
TAF12	0.0111492	-0.167688	0.356	0.443	1
HAUS6	0.0111799	-0.194271	0.124	0.172	1
RNF111	0.0111877	0.236337	0.662	0.651	1
AL078600.1	0.011224	-0.487507	0.075	0.111	1
TNFRSF10B	0.0112273	-0.286456	0.389	0.459	1
WDR1	0.0112283	0.166795	0.772	0.751	1
CLDND1	0.0112515	-0.336158	0.192	0.249	1
VKORC1	0.0112749	-0.261413	0.321	0.393	1
JAK2	0.0112813	-0.137601	0.807	0.867	1
NCBP2AS2	0.0113242	-0.162465	0.284	0.362	1
ADH5	0.0113304	-0.235214	0.247	0.312	1
ADRB2	0.0113343	-0.341309	0.126	0.173	1
ZSCAN16-AS1	0.0113941	0.342501	0.398	0.343	1
ATRAID	0.0114092	-0.179567	0.544	0.624	1
AC008115.3	0.0114239	-0.536114	0.068	0.103	1
ANAPC10	0.011428	-0.34371	0.247	0.304	1
SIPA1L2	0.0114622	-0.299734	0.217	0.279	1
SNX24	0.0115215	0.388805	0.419	0.387	1
CD68	0.0115798	-0.0836056	0.964	0.982	1
CORO1A	0.0116107	0.0921801	0.988	0.991	1
AL139384.1	0.0116322	-0.551065	0.065	0.1	1
ARHGAP12	0.0116391	-0.140493	0.278	0.347	1
PRAM1	0.011675	0.226601	0.792	0.777	1
KLHDC10	0.0116869	0.478557	0.408	0.378	1
LDB1	0.0117002	-0.40669	0.116	0.161	1
GPAT3	0.0117453	-0.109425	0.205	0.266	1
PTPN12	0.0117493	0.174805	0.697	0.673	1
BST2	0.011763	-0.092052	0.871	0.904	1
ELF1	0.0117931	-0.177806	0.945	0.958	1
HLCS	0.0118022	-0.356602	0.173	0.229	1
ANXA6	0.0118111	-0.296951	0.229	0.288	1
HCG11	0.0118149	-0.52169	0.083	0.122	1
STAU1	0.0118222	0.230291	0.584	0.542	1
COX8A	0.0118356	0.102026	0.931	0.935	1
RPS6KA2	0.0118511	0.421767	0.37	0.325	1
GAPDH	0.011885	0.0908136	0.998	0.993	1
EIF4G2	0.0119092	0.141824	0.895	0.913	1
BCL11A	0.012004	-0.225955	0.239	0.301	1
CBLB	0.0120353	0.413911	0.406	0.365	1
DCAF16	0.0121082	-0.463113	0.128	0.173	1
IDH2	0.0121162	-0.180997	0.51	0.585	1
ARHGAP10	0.0121175	0.99256	0.127	0.09	1
SLC35C2	0.0121448	-0.264286	0.274	0.343	1
COP1	0.0122011	0.138042	0.975	0.958	1
ANKHD1	0.0122223	0.151045	0.792	0.777	1
OXLD1	0.0122775	-0.309611	0.238	0.299	1
NDUFC2	0.0122842	0.133718	0.795	0.779	1
SLC9A8	0.0123257	-0.229295	0.466	0.52	1
DDX60	0.0123349	-0.306795	0.198	0.251	1
GRAMD4	0.0123716	0.69134	0.158	0.116	1
MGAT5	0.0124001	0.30206	0.461	0.411	1
ARHGEF6	0.0124325	-0.21617	0.413	0.509	1
COX10	0.0124439	0.295269	0.232	0.183	1
MAFF	0.0124724	-0.609315	0.189	0.242	1
EHMT1	0.0124806	0.218019	0.645	0.622	1
PTGS1	0.012493	-0.332728	0.098	0.14	1
HDAC4	0.0124966	0.218499	0.601	0.583	1
AL354740.1	0.0125451	-0.363258	0.09	0.129	1
VPS13D	0.0125453	0.242618	0.562	0.518	1
TBC1D16	0.0125482	-0.452494	0.115	0.159	1
TRDMT1	0.0125538	-0.39038	0.101	0.142	1
EIF1B	0.0125769	-0.185866	0.553	0.633	1
GSTO1	0.0125984	0.153561	0.91	0.897	1
ZNF33B	0.0126069	-0.525463	0.123	0.168	1
TMEM126B	0.0126135	-0.283312	0.258	0.319	1
RPL10A	0.0126463	0.0759632	0.991	0.994	1
TYW1B	0.0126475	0.46788	0.338	0.295	1
RBM22	0.0127394	-0.247574	0.264	0.327	1
PPM1G	0.0127574	0.22793	0.626	0.6	1
CD47	0.0127601	-0.10467	0.734	0.792	1
TTL	0.0127731	0.413617	0.232	0.183	1
CAMLG	0.0127796	-0.1951	0.395	0.472	1
SMAD7	0.0127814	0.724716	0.135	0.096	1
SNHG29	0.012783	-0.113578	0.868	0.934	1
CBWD2	0.0128054	0.51625	0.271	0.231	1
FOXN3	0.0128083	0.145943	0.923	0.924	1
ZC3H12A	0.0128195	-0.375782	0.07	0.105	1
TRPM7	0.0128548	0.239131	0.543	0.509	1
SP140L	0.0128597	-0.192942	0.336	0.402	1
VRK3	0.0128599	-0.173732	0.23	0.303	1
ACYP1	0.0129323	-0.395932	0.088	0.129	1
AXIN1	0.0129635	0.47438	0.223	0.181	1
SDE2	0.0129666	-0.236328	0.226	0.292	1
MDM1	0.0130561	0.475142	0.259	0.216	1
ZNF302	0.0130682	0.616871	0.169	0.127	1
DTX2	0.0131055	0.497298	0.173	0.129	1
CNOT6	0.0131697	0.429202	0.308	0.266	1
ITIH4	0.0131795	-0.412873	0.067	0.101	1
RPS25	0.0132258	0.0613346	0.996	0.996	1
PAXX	0.0132325	-0.27157	0.427	0.496	1
ATXN10	0.0132538	0.305115	0.591	0.594	1
VPS37C	0.0132691	0.397543	0.347	0.306	1
FEZ2	0.0132863	0.276693	0.456	0.41	1
LIPN	0.0132942	0.427117	0.26	0.216	1
ARRB2	0.0133083	0.120884	0.919	0.926	1
NDUFS4	0.0133252	-0.20956	0.549	0.624	1
EBAG9	0.0133265	-0.242034	0.179	0.238	1
RPF1	0.0133611	0.363069	0.353	0.312	1
AC007384.1	0.0133623	-0.321752	0.129	0.177	1
PLOD3	0.0134003	0.45557	0.232	0.188	1
HINT3	0.0134221	-0.511221	0.092	0.131	1
TPRA1	0.0134352	-0.40419	0.157	0.205	1
MTO1	0.0135716	-0.31417	0.163	0.216	1
PPIL3	0.0136298	-0.267663	0.149	0.201	1
MGAT4A	0.0136563	-0.45177	0.11	0.153	1
DIP2A	0.0136916	0.268919	0.368	0.319	1
TBCA	0.0137198	0.132219	0.869	0.875	1
IK	0.0137456	-0.119253	0.549	0.627	1
ERC1	0.0137566	0.25667	0.708	0.703	1
CAMKK2	0.0137657	0.219294	0.653	0.613	1
RAB11B	0.0138355	-0.242266	0.267	0.33	1
NDUFAF8	0.013862	-0.157663	0.402	0.496	1
DPY30	0.0138859	-0.272819	0.365	0.432	1
PTCH2	0.0138952	-0.153279	0.225	0.29	1
DLD	0.013916	0.383419	0.424	0.387	1
AC068282.1	0.0139162	-0.446153	0.186	0.24	1
HERC3	0.0139297	0.213181	0.596	0.57	1
SRP72	0.0139332	0.271586	0.557	0.537	1
YIPF5	0.0139408	-0.34344	0.208	0.264	1
PMM2	0.0139565	0.417521	0.273	0.229	1
TMEM205	0.0140262	-0.124575	0.341	0.419	1
NME3	0.0140351	-0.16149	0.478	0.568	1
C3orf38	0.0140442	-0.17806	0.307	0.38	1
CASP7	0.0140753	-0.217388	0.188	0.245	1
DCXR	0.0141093	-0.253215	0.409	0.482	1
MTX2	0.0141316	-0.253296	0.162	0.218	1
LSM1	0.0141418	-0.188926	0.33	0.4	1
TMEM138	0.0141507	-0.274985	0.119	0.164	1
UBXN7	0.0141576	0.44123	0.372	0.336	1
RAB21	0.0141592	-0.233155	0.488	0.544	1
DIPK2A	0.0141789	-0.313	0.234	0.288	1
PRKAB1	0.0141833	-0.541238	0.095	0.133	1
MPP1	0.0142819	-0.217242	0.369	0.446	1
ASAH1	0.0142925	-0.130194	0.962	0.982	1
TMEM127	0.0142969	0.256595	0.445	0.397	1
TMEM175	0.0143016	-0.38294	0.137	0.185	1
CPNE8	0.0143098	0.272436	0.62	0.579	1
RPL17	0.0143782	-0.0513281	0.999	0.996	1
TBC1D1	0.014383	0.127705	0.781	0.777	1
MRPS11	0.0144382	-0.352189	0.242	0.299	1
RHOA	0.0144393	0.0998243	0.995	0.996	1
GUCY1B1	0.0144648	0.926314	0.104	0.07	1
IL3RA	0.0145029	0.0496807	0.286	0.365	1
DAP	0.0145371	-0.241956	0.377	0.435	1
IFFO1	0.0145438	-0.420292	0.125	0.17	1
FGD6	0.0146262	-0.298092	0.367	0.428	1
BRI3BP	0.0146393	-0.160308	0.235	0.299	1
GPR132	0.0146662	-0.339308	0.387	0.446	1
SRSF6	0.0146924	-0.234328	0.381	0.45	1
ZNF274	0.0147635	0.603615	0.176	0.135	1
LINC00476	0.0148399	-0.18399	0.085	0.125	1
HNRNPU	0.0148536	-0.20417	0.86	0.91	1
GSAP	0.0149915	-0.181764	0.483	0.559	1
C12orf49	0.0150003	0.533462	0.201	0.161	1
UTP3	0.0150025	-0.283921	0.276	0.339	1
RGPD8	0.0150071	-0.440501	0.079	0.116	1
NUP54	0.0150381	-0.28825	0.28	0.351	1
EIF2D	0.0150386	-0.318299	0.197	0.253	1
UBXN2A	0.0150508	-0.265876	0.295	0.362	1
RTF2	0.0150551	0.189209	0.661	0.638	1
GALNS	0.0150636	-0.343158	0.126	0.172	1
ACAT2	0.0150962	-0.400749	0.15	0.199	1
PRMT9	0.015115	-0.439719	0.183	0.232	1
IARS2	0.0151197	0.386364	0.341	0.297	1
LCOR	0.0151599	0.134862	0.71	0.681	1
ADGRE1	0.0152016	-0.0497118	0.396	0.478	1
TLR4	0.0152259	-0.140163	0.47	0.565	1
RAI1	0.0152274	0.230157	0.281	0.244	1
FCAR	0.0152479	-0.469687	0.095	0.133	1
SOGA1	0.0152661	0.608906	0.198	0.155	1
KMT5B	0.0152869	0.260356	0.505	0.463	1
CCDC32	0.0153078	0.414297	0.29	0.245	1
SGMS1	0.0153203	0.215707	0.615	0.579	1
AC020915.2	0.0155004	0.638279	0.11	0.074	1
SLC35A5	0.0155017	-0.254498	0.198	0.258	1
WDR83OS	0.0155256	0.134327	0.865	0.849	1
RPL23	0.0155702	0.0820033	0.992	0.991	1
POFUT1	0.0156191	0.448244	0.272	0.227	1
XPNPEP3	0.0156408	-0.236481	0.135	0.183	1
TMEM109	0.0156574	0.416177	0.169	0.127	1
TRRAP	0.0156637	0.37415	0.338	0.295	1
DNAJC5	0.0156892	0.288171	0.628	0.613	1
NDUFV1	0.0157001	-0.181665	0.387	0.461	1
WDR20	0.0157158	0.308482	0.384	0.345	1
LAMTOR5	0.0157227	-0.153829	0.775	0.83	1
KANSL3	0.0157932	-0.353922	0.2	0.251	1
WWOX	0.0158148	-0.0863774	0.488	0.57	1
UBR2	0.0158265	0.194717	0.719	0.701	1
GALC	0.01584	-0.217175	0.231	0.295	1
EIF2AK4	0.0158415	0.324906	0.412	0.371	1
CDC40	0.0158465	-0.179505	0.575	0.64	1
C1orf52	0.0158468	-0.231959	0.299	0.367	1
ZYX	0.0160088	0.24089	0.729	0.74	1
RNF4	0.0160266	0.329443	0.416	0.386	1
AL035530.2	0.0160366	-0.44007	0.068	0.101	1
VAMP7	0.0160659	-0.279022	0.181	0.236	1
GMPR2	0.0160917	-0.202715	0.289	0.363	1
COQ8A	0.0160959	-0.306766	0.154	0.203	1
VPS35	0.0161066	0.176081	0.708	0.685	1
CEBPZOS	0.0161089	-0.206214	0.247	0.312	1
ZNF652	0.0161381	0.347686	0.496	0.467	1
SNRPA1	0.0161398	-0.161009	0.438	0.524	1
ABL1	0.0161733	0.442617	0.421	0.389	1
LRCH3	0.0162903	0.309629	0.477	0.441	1
ELP2	0.0163038	-0.380169	0.289	0.347	1
SMG7	0.0163236	0.277885	0.54	0.511	1
NSUN3	0.0163405	0.438313	0.278	0.234	1
RALGDS	0.0163438	-0.346309	0.107	0.149	1
SMAD1	0.0163458	0.496889	0.238	0.196	1
JADE2	0.0163553	0.560984	0.174	0.133	1
COX5B	0.0163707	-0.117565	0.965	0.982	1
NAPA	0.0164317	-0.155428	0.628	0.688	1
ANP32B	0.0164479	-0.109732	0.837	0.908	1
PIP4K2A	0.0165121	0.142307	0.881	0.871	1
JDP2	0.016521	0.288573	0.619	0.611	1
ADPRHL2	0.0165276	-0.231999	0.244	0.304	1
NUP43	0.0165499	-0.351794	0.102	0.144	1
SEPTIN2	0.0165689	0.150556	0.652	0.614	1
ADPRH	0.0165878	-0.340517	0.078	0.114	1
ELK3	0.0166331	0.420266	0.26	0.216	1
DGAT1	0.0167269	0.414661	0.283	0.242	1
PSMC5	0.0167478	-0.178508	0.611	0.683	1
HHEX	0.0167646	-0.22179	0.447	0.515	1
SUSD6	0.0167849	-0.160451	0.718	0.788	1
PGGT1B	0.0167967	0.310648	0.42	0.382	1
CTCF	0.0167988	0.284484	0.491	0.459	1
SCARB2	0.0168019	-0.196772	0.566	0.635	1
RAP1GDS1	0.0168666	0.207427	0.639	0.598	1
AGA	0.0169219	-0.30671	0.178	0.231	1
TUBB4B	0.0169286	-0.208515	0.502	0.566	1
ENTPD3-AS1	0.0169475	-0.419362	0.097	0.135	1
ZFX	0.0169854	-0.148315	0.462	0.557	1
UBE2H	0.0170094	0.189647	0.653	0.637	1
EXTL3	0.0170402	0.435443	0.181	0.138	1
ITGAE	0.0170444	-0.19952	0.259	0.327	1
ESRRA	0.0170557	0.232326	0.494	0.476	1
SLC25A25	0.0170652	0.28736	0.539	0.487	1
METRNL	0.0170816	0.155617	0.746	0.738	1
AP001160.1	0.0171052	-0.638681	0.082	0.116	1
HEBP2	0.0171133	-0.180913	0.505	0.565	1
PANX1	0.0171375	-0.373769	0.075	0.111	1
QPRT	0.017169	0.568979	0.168	0.127	1
RNMT	0.0172225	-0.216342	0.383	0.446	1
USP14	0.0172383	-0.160352	0.346	0.421	1
MRPL22	0.0172582	-0.288221	0.336	0.389	1
CNIH1	0.0172795	-0.2429	0.35	0.421	1
NDUFAF6	0.0174423	-0.216878	0.178	0.232	1
DCTD	0.0174465	-0.268065	0.182	0.236	1
PKN1	0.0174842	0.166952	0.829	0.812	1
EIF2A	0.0175356	-0.171915	0.488	0.57	1
LRCH4	0.0176049	0.285367	0.406	0.363	1
PEA15	0.0176085	-0.21563	0.306	0.373	1
OPHN1	0.0176599	-0.257567	0.072	0.107	1
CEP290	0.0176859	-0.382098	0.112	0.153	1
UBR3	0.0177162	0.260161	0.626	0.59	1
ALMS1	0.0177185	0.365385	0.226	0.181	1
SAP30	0.0177269	-0.377527	0.183	0.234	1
HECA	0.0177514	-0.212417	0.75	0.797	1
POU2F1	0.0177884	0.321575	0.54	0.509	1
KIAA1841	0.0178206	0.461519	0.167	0.125	1
CASP9	0.0178605	-0.279082	0.278	0.343	1
RABGGTA	0.0179018	-0.268237	0.122	0.164	1
PDHB	0.0179362	-0.213972	0.331	0.402	1
CUEDC2	0.0179567	-0.272849	0.28	0.341	1
UQCR10	0.0180496	0.132593	0.917	0.902	1
TECPR1	0.0180622	0.38102	0.327	0.284	1
UFD1	0.0180733	-0.140861	0.5	0.594	1
FBRSL1	0.0180746	0.342426	0.404	0.376	1
CHSY1	0.0180759	0.336975	0.396	0.356	1
SEL1L	0.0181383	0.227004	0.458	0.408	1
NRF1	0.0181679	0.216643	0.506	0.467	1
NME1	0.0181707	0.407479	0.271	0.231	1
NOC2L	0.0181714	0.385936	0.272	0.227	1
AC104316.1	0.0182196	-0.437149	0.092	0.129	1
ERICH1	0.0182548	0.192635	0.761	0.742	1
FEM1C	0.0182637	-0.427278	0.397	0.465	1
AL158801.2	0.018292	-0.352743	0.072	0.107	1
ELP1	0.018308	-0.280318	0.151	0.199	1
RFK	0.0183167	-0.237314	0.272	0.33	1
DNAJB12	0.0183209	-0.265605	0.396	0.452	1
STRAP	0.0183285	-0.203223	0.467	0.524	1
CNDP2	0.0183293	-0.153687	0.512	0.581	1
MAP3K7	0.0183523	0.271149	0.432	0.386	1
PHF3	0.018375	-0.171732	0.63	0.705	1
DHX9	0.0183931	0.277099	0.582	0.57	1
PDE7A	0.0184021	-0.273769	0.262	0.321	1
HDAC8	0.0184357	0.292437	0.447	0.391	1
WASHC4	0.0184682	0.156959	0.8	0.793	1
GET3	0.0184878	-0.147819	0.446	0.528	1
GNL1	0.0184893	-0.272686	0.227	0.288	1
FGD4	0.01857	0.175081	0.893	0.915	1
GADD45GIP1	0.0185722	0.210615	0.611	0.585	1
PIP5K1B	0.0186032	-0.285901	0.189	0.242	1
ETF1	0.018629	-0.21876	0.566	0.631	1
SAP25	0.0186423	-0.44675	0.131	0.173	1
DNAJC10	0.0186457	-0.37936	0.248	0.297	1
LONRF1	0.0187566	0.336628	0.363	0.328	1
ANAPC16	0.0187979	0.167559	0.737	0.731	1
POLD2	0.0188515	0.505202	0.193	0.151	1
TTC19	0.0188571	-0.337385	0.384	0.446	1
GPATCH4	0.0188986	0.560584	0.161	0.122	1
BRD8	0.0189744	0.733257	0.14	0.103	1
RPS11	0.0189792	0.0662118	0.998	0.998	1
ANP32A	0.0190969	-0.122442	0.819	0.843	1
ZC3H6	0.01912	-0.225203	0.147	0.194	1
AL592183.1	0.0192211	-0.354572	0.141	0.185	1
NIN	0.0192286	0.15478	0.736	0.729	1
DHX34	0.0192682	0.436538	0.38	0.343	1
ZNF276	0.0192934	-0.227636	0.177	0.231	1
ATG13	0.0193342	0.439174	0.324	0.284	1
CFLAR	0.0193346	-0.130964	0.814	0.871	1
CALM2	0.01939	-0.0775399	0.985	0.991	1
FAM172A	0.0194738	0.156537	0.796	0.784	1
IER5	0.0194959	-0.106256	0.851	0.884	1
MT-CO2	0.0195257	0.0892181	1	1	1
ERLIN1	0.019526	-0.264944	0.103	0.144	1
ELOA	0.0195507	0.417411	0.262	0.223	1
NPC1	0.0195946	-0.191263	0.328	0.395	1
DGKG	0.0196085	0.376729	0.424	0.391	1
CMTM1	0.0196947	-0.566039	0.07	0.101	1
CRBN	0.0197907	-0.172939	0.446	0.518	1
RAB28	0.0198362	-0.195007	0.286	0.352	1
RBM38	0.0198441	0.442454	0.324	0.292	1
KIAA0753	0.0199052	-0.332124	0.089	0.125	1
TBC1D32	0.0199405	0.691874	0.118	0.083	1
ARHGAP30	0.0199508	0.131885	0.797	0.793	1
SREK1	0.0199597	-0.233	0.409	0.48	1
PTCD3	0.0200459	0.53555	0.22	0.179	1
CDK5RAP1	0.020078	0.550736	0.231	0.192	1
AL691403.1	0.0201317	-0.171655	0.291	0.36	1
CREBL2	0.02014	-0.375403	0.192	0.238	1
C9orf16	0.0201611	-0.137	0.633	0.708	1
CITED4	0.0201668	0.537406	0.16	0.122	1
PAPSS1	0.0201881	-0.31462	0.397	0.454	1
TTLL3	0.02021	-0.161348	0.208	0.268	1
OMA1	0.0202128	-0.203555	0.139	0.185	1
SYT11	0.0202708	0.618732	0.12	0.085	1
RPL12	0.0202742	-0.0608239	0.999	0.998	1
TMEM251	0.0203406	-0.170711	0.181	0.232	1
STPG4	0.0204008	-0.420285	0.081	0.116	1
AC009950.1	0.0204529	-0.353217	0.147	0.196	1
RRM1	0.020482	-0.336545	0.143	0.188	1
ANAPC4	0.0204831	0.557509	0.21	0.172	1
AC026202.2	0.0205152	-0.685888	0.07	0.101	1
SCP2	0.0205205	-0.132993	0.662	0.736	1
NAA20	0.0205334	-0.229399	0.345	0.421	1
NDUFA9	0.0205745	-0.238102	0.399	0.465	1
NFYC	0.0206466	-0.145745	0.453	0.526	1
RALY	0.0206861	0.0987416	0.836	0.828	1
COX6C	0.0207082	-0.0823393	0.906	0.934	1
PCBP2	0.0207554	0.129552	0.827	0.836	1
CNOT1	0.0207735	0.228697	0.564	0.531	1
BOD1	0.0208004	-0.312095	0.127	0.172	1
SLC16A6	0.0208388	-0.188962	0.228	0.288	1
AC025159.1	0.0208471	-0.131506	0.179	0.232	1
COG6	0.0208514	0.629567	0.156	0.12	1
NELFB	0.0208814	0.443307	0.271	0.232	1
ASXL1	0.0209151	0.35176	0.407	0.375	1
CD99L2	0.0209174	0.457832	0.189	0.146	1
HDLBP	0.0209627	0.20814	0.677	0.666	1
TCHP	0.020989	-0.247977	0.284	0.345	1
MRPL17	0.0209917	-0.256203	0.191	0.244	1
DNMT1	0.0210252	-0.250309	0.319	0.386	1
MIS12	0.021031	-0.404946	0.097	0.135	1
ZNF429	0.0210396	0.927724	0.105	0.074	1
MRPL4	0.0210472	0.28127	0.387	0.345	1
TRNP1	0.0210812	0.656408	0.13	0.094	1
AC015912.3	0.0212066	-0.404659	0.069	0.101	1
PSMC4	0.0212342	-0.172065	0.507	0.574	1
ACACA	0.0212769	0.397914	0.281	0.238	1
SIK3	0.0212941	-0.183638	0.931	0.935	1
SGK3	0.0213173	-0.141449	0.546	0.618	1
CMC1	0.0213918	-0.147202	0.403	0.487	1
MYSM1	0.021451	0.351344	0.334	0.29	1
LOXL3	0.0214927	-0.255672	0.165	0.214	1
HNRNPM	0.0215118	0.135428	0.814	0.797	1
ACOT9	0.0215502	-0.227809	0.523	0.585	1
TACC3	0.0215748	-0.305684	0.249	0.304	1
DAB2	0.0216564	0.798743	0.102	0.07	1
AC084198.2	0.0216633	-0.348904	0.104	0.144	1
GRINA	0.021666	0.282924	0.608	0.592	1
WAC	0.0216697	0.0983303	0.878	0.867	1
DCAF6	0.0216713	0.435115	0.414	0.393	1
ZNF224	0.0216844	0.608008	0.119	0.083	1
SNRPN	0.0217201	-0.250487	0.154	0.205	1
QTRT1	0.0218669	0.625053	0.122	0.089	1
ZCCHC17	0.021886	-0.246593	0.341	0.406	1
PLCB1	0.0219609	-0.0247135	0.418	0.487	1
NDUFA4	0.0219826	-0.113459	0.923	0.952	1
HERC1	0.0219826	0.0972819	0.837	0.823	1
PLGRKT	0.0220153	-0.380638	0.128	0.172	1
DDX39A	0.0220223	-0.134691	0.41	0.491	1
FAM214B	0.0220267	0.301897	0.409	0.367	1
TEX41	0.0220509	-0.62179	0.092	0.127	1
TMLHE	0.0220608	0.391369	0.316	0.275	1
PRPSAP1	0.0221332	-0.169304	0.175	0.227	1
TMEM63C	0.0222594	0.664789	0.148	0.111	1
PSAP	0.0222951	-0.0703708	0.999	0.998	1
AATF	0.0223029	-0.264027	0.567	0.629	1
DBP	0.0223296	-0.3606	0.09	0.127	1
AKAP9	0.0223627	-0.164318	0.657	0.725	1
MANEA	0.0223637	-0.363315	0.116	0.155	1
FAM53C	0.0224141	-0.147475	0.306	0.369	1
TESK1	0.0224638	-0.498596	0.075	0.107	1
ZBED1	0.0224863	-0.270283	0.131	0.177	1
RPL26L1	0.0225328	-0.230676	0.311	0.371	1
CD163	0.0225621	0.526923	0.193	0.153	1
COQ5	0.0226663	-0.329029	0.136	0.181	1
KDM1A	0.0227324	0.339459	0.35	0.31	1
TICAM2	0.0227474	-0.178004	0.216	0.277	1
MTMR12	0.0227598	0.301813	0.342	0.303	1
HDGFL2	0.0227948	-0.319636	0.117	0.157	1
AHCTF1	0.022805	-0.354826	0.603	0.613	1
ARHGAP31	0.0228807	0.432012	0.374	0.338	1
NAPRT	0.0229266	-0.0714239	0.632	0.742	1
PARVB	0.0229355	-0.17058	0.428	0.498	1
EPC1	0.0229795	-0.207526	0.7	0.76	1
CEP89	0.0230222	0.698769	0.111	0.077	1
HPRT1	0.0230567	-0.171947	0.296	0.356	1
B3GNT2	0.0230588	-0.227185	0.232	0.29	1
NUDT19	0.023149	0.535047	0.184	0.146	1
SCAND1	0.0231605	0.196837	0.719	0.71	1
SPCS2	0.0231934	-0.151272	0.691	0.736	1
MYADM	0.0232754	0.223522	0.62	0.603	1
DYM	0.0234077	0.198581	0.741	0.731	1
DRG2	0.0234197	-0.247058	0.208	0.264	1
STOM	0.0234614	-0.23987	0.237	0.293	1
ASCC3	0.0235229	0.162109	0.684	0.679	1
FTO	0.0235233	0.156626	0.508	0.465	1
HNRNPAB	0.023569	0.249427	0.547	0.53	1
CORO7	0.0235818	-0.134479	0.597	0.657	1
IFNAR1	0.0236932	0.26338	0.572	0.57	1
MLX	0.0237023	0.281734	0.48	0.458	1
USP6NL	0.0237063	-0.244592	0.274	0.325	1
CCNH	0.0237197	-0.152374	0.602	0.666	1
NDUFS6	0.0238081	0.0962854	0.876	0.852	1
SLC25A1	0.0239725	0.451414	0.247	0.208	1
NQO2	0.0239826	-0.234459	0.387	0.454	1
CREB3	0.0240314	0.57319	0.198	0.161	1
DHRS7B	0.024095	0.412898	0.368	0.332	1
DDX21	0.0241397	0.149777	0.822	0.819	1
ARSG	0.0241483	-0.219798	0.265	0.332	1
DENND4C	0.0241968	0.356733	0.353	0.308	1
PML	0.0243034	-0.226917	0.256	0.314	1
NSD1	0.0243375	0.182092	0.69	0.694	1
GANC	0.0243679	-0.207991	0.259	0.315	1
KBTBD2	0.0244021	-0.162612	0.479	0.544	1
BNIP2	0.0244139	-0.144279	0.657	0.731	1
PHACTR2	0.0244528	0.41145	0.564	0.552	1
TBCC	0.0244894	-0.247037	0.146	0.194	1
DPEP2	0.0245458	-0.181354	0.456	0.533	1
TMEM173	0.0245954	0.327643	0.382	0.347	1
RAB35	0.0246276	0.384457	0.294	0.256	1
MRTO4	0.024678	0.464886	0.166	0.125	1
MTMR3	0.0246931	-0.12102	0.662	0.716	1
TNPO3	0.0247253	0.261686	0.529	0.509	1
OTUD5	0.0248389	-0.249212	0.324	0.386	1
BCKDHB	0.0248611	-0.460134	0.099	0.135	1
ALOX5	0.0249087	0.18826	0.773	0.773	1
GAPVD1	0.024915	0.26922	0.535	0.52	1
CLCN7	0.0249343	-0.233653	0.297	0.358	1
LAT2	0.0250385	-0.169007	0.441	0.504	1
BPTF	0.0250704	0.207087	0.764	0.771	1
DNM2	0.0250852	0.172386	0.682	0.651	1
KCNQ1	0.0250996	0.316424	0.499	0.478	1
INTS10	0.0251035	-0.159407	0.261	0.319	1
RBP7	0.025169	-0.122633	0.527	0.603	1
NSA2	0.0251693	-0.128549	0.778	0.838	1
CDH23	0.025174	-0.0734587	0.63	0.714	1
SGPL1	0.0252479	0.393758	0.329	0.295	1
ZNF207	0.0252635	0.202919	0.697	0.67	1
NKG7	0.0252846	-0.0165706	0.252	0.312	1
C1GALT1C1	0.0254091	-0.389641	0.134	0.175	1
AF111167.1	0.0254629	-0.462453	0.072	0.103	1
CIR1	0.0254673	-0.178389	0.567	0.62	1
EIF5A	0.0254769	-0.0600847	0.709	0.792	1
TMOD2	0.025521	-0.136125	0.137	0.183	1
HCAR3	0.0255273	-0.311509	0.089	0.124	1
MYNN	0.0255318	-0.462988	0.083	0.116	1
CTPS1	0.0255499	0.547438	0.117	0.083	1
MTX1	0.0255972	-0.251844	0.205	0.262	1
PARP10	0.0256282	-0.360097	0.139	0.181	1
SMARCD2	0.0256723	0.401167	0.332	0.293	1
KIAA0513	0.0257862	0.212548	0.594	0.576	1
PI4K2A	0.0258156	-0.327646	0.323	0.373	1
CCDC12	0.0258642	0.149966	0.777	0.779	1
KIF20B	0.0258997	-0.291486	0.109	0.148	1
AC007216.4	0.0259457	-0.390241	0.095	0.131	1
TBC1D9B	0.0260259	0.30308	0.339	0.299	1
RASSF3	0.0260283	0.258789	0.825	0.836	1
TPI1	0.0260598	-0.0876428	0.931	0.948	1
PLOD1	0.0261178	0.457401	0.208	0.17	1
TMEM181	0.0262196	0.379212	0.355	0.321	1
DVL3	0.0262206	-0.411497	0.137	0.179	1
NIT1	0.0262824	-0.229293	0.185	0.236	1
CRADD	0.0263095	-0.0653419	0.284	0.352	1
RBM39	0.0263456	-0.106624	0.955	0.958	1
RAB7A	0.0264226	-0.287791	0.902	0.91	1
KLF16	0.0264699	-0.210555	0.171	0.221	1
ACLY	0.0264975	0.360984	0.352	0.319	1
WWC2	0.0265563	0.466186	0.272	0.236	1
ATP2B4	0.0266113	0.440891	0.328	0.286	1
GNA13	0.0266822	-0.0915895	0.69	0.768	1
RER1	0.0266896	-0.150728	0.633	0.701	1
RPTOR	0.0266941	0.320625	0.444	0.421	1
SLC25A12	0.0267039	-0.134603	0.269	0.33	1
ZNF264	0.0268133	0.453344	0.195	0.155	1
ROCK1	0.0268816	0.105336	0.901	0.893	1
IBTK	0.0269202	0.374776	0.436	0.408	1
FAM110A	0.0270608	0.269366	0.632	0.622	1
CD36	0.0270792	0.599085	0.547	0.541	1
MAP7D1	0.0270995	0.18044	0.502	0.47	1
SFMBT2	0.0272235	0.314978	0.613	0.613	1
MXD4	0.0272343	0.193542	0.594	0.585	1
TYSND1	0.0273341	-0.328508	0.072	0.105	1
PPP4R3A	0.0275057	-0.242519	0.606	0.662	1
ABCB10	0.0275707	-0.190139	0.227	0.282	1
GLT8D1	0.0276341	-0.279175	0.108	0.148	1
PELP1	0.027638	-0.414447	0.09	0.124	1
SEC13	0.0276516	-0.168135	0.365	0.428	1
MPEG1	0.0276519	0.115874	0.86	0.88	1
PTGIR	0.0276727	0.3873	0.242	0.199	1
SLTM	0.0277282	0.160567	0.771	0.762	1
TENT5A	0.0277641	-0.143619	0.499	0.581	1
ZFP91	0.02779	-0.171051	0.362	0.432	1
MAPK1IP1L	0.0278075	-0.137881	0.502	0.572	1
ABHD17B	0.0278291	-0.0489902	0.183	0.234	1
SNRK	0.0278589	0.124771	0.586	0.561	1
RAB32	0.027864	-0.16874	0.697	0.758	1
PDIA6	0.0278957	-0.17245	0.645	0.725	1
SEC24C	0.0279139	0.434943	0.259	0.223	1
AC092821.3	0.0279676	-0.480574	0.111	0.149	1
NUDCD2	0.0279986	-0.183548	0.243	0.301	1
RHBDF2	0.028002	-0.125226	0.5	0.583	1
SF3B4	0.028155	0.333025	0.271	0.232	1
ATP5MC3	0.0281818	-0.107749	0.881	0.93	1
GPR137	0.0281877	-0.207063	0.125	0.168	1
TSPYL2	0.0282	-0.433349	0.175	0.218	1
DDX58	0.0282691	-0.15524	0.257	0.317	1
CHD9	0.0282816	0.200616	0.755	0.731	1
C6orf62	0.0282844	-0.137156	0.542	0.631	1
MSL1	0.0282931	0.389588	0.27	0.234	1
GLIPR2	0.0283005	-0.101713	0.681	0.773	1
VMA21	0.0283344	0.142391	0.593	0.554	1
MED12	0.0284956	-0.356758	0.082	0.116	1
MAZ	0.0285399	0.270359	0.467	0.428	1
CTNND1	0.028579	0.332274	0.512	0.502	1
SLC19A1	0.0285875	-0.218034	0.145	0.19	1
SMIM15	0.0286041	-0.177244	0.227	0.284	1
ACTR5	0.0286529	-0.27069	0.07	0.101	1
CHST2	0.028739	0.49918	0.299	0.258	1
DDX6	0.028746	-0.197835	0.628	0.677	1
MFSD12	0.0288396	-0.170583	0.558	0.618	1
HMGCL	0.0288725	-0.156745	0.224	0.28	1
ETS1	0.0289162	0.637406	0.103	0.072	1
FBP1	0.0289689	-0.0511734	0.648	0.732	1
POLA1	0.0289842	-0.373594	0.13	0.17	1
SEC24B	0.029012	0.212346	0.641	0.622	1
GSR	0.0290135	0.470688	0.355	0.327	1
CHP1	0.0291212	0.17599	0.644	0.62	1
PLEKHM2	0.0291279	-0.278883	0.536	0.581	1
HEXB	0.0291402	-0.18335	0.318	0.376	1
AC064805.1	0.0291556	0.427384	0.243	0.199	1
CARD9	0.0291666	-0.172965	0.316	0.373	1
GFPT1	0.0291796	0.414798	0.235	0.196	1
SLC39A9	0.0292173	0.452257	0.276	0.238	1
APEX1	0.0292253	0.291206	0.415	0.389	1
OST4	0.029298	0.118483	0.945	0.924	1
XIAP	0.0293391	0.27637	0.463	0.439	1
PEBP1	0.0293683	-0.170927	0.319	0.387	1
PLSCR3	0.0294577	0.402118	0.276	0.238	1
ATXN3	0.0295392	0.276312	0.538	0.506	1
RILP	0.0295693	-0.445653	0.106	0.142	1
HEG1	0.0295896	0.335127	0.457	0.426	1
GATAD2A	0.029607	0.192092	0.635	0.616	1
NUP42	0.0296119	-0.253639	0.299	0.36	1
KDM5B	0.0296911	0.139959	0.281	0.242	1
WASHC2C	0.0296968	-0.153562	0.316	0.384	1
ATP6V0A1	0.0297237	-0.317264	0.259	0.31	1
FPGS	0.0297327	0.503234	0.217	0.179	1
PNKD	0.0297528	-0.118876	0.404	0.482	1
ACSF2	0.0298948	-0.275312	0.124	0.164	1
TMEM243	0.0299052	-0.188948	0.347	0.415	1
CSE1L	0.02991	0.415195	0.301	0.264	1
TXNL1	0.0299198	-0.171781	0.548	0.622	1
BLCAP	0.0299393	-0.309521	0.287	0.338	1
VPS26B	0.0299895	-0.192803	0.225	0.282	1
LRRC37A2	0.0301474	-0.31262	0.111	0.149	1
ARIH1	0.0301651	-0.322756	0.855	0.88	1
PAXIP1-AS2	0.0302677	-0.245862	0.088	0.124	1
MAP3K13	0.0302738	-0.136868	0.141	0.185	1
P2RY2	0.0302883	-0.286447	0.076	0.107	1
GRK5	0.0303561	0.500344	0.334	0.299	1
DEDD2	0.0304847	0.263366	0.545	0.533	1
NEU1	0.0305114	-0.113587	0.326	0.391	1
YWHAQ	0.0306235	-0.19011	0.699	0.736	1
TRAPPC11	0.0306809	0.380112	0.434	0.424	1
AKR7A2	0.0307005	-0.195806	0.318	0.384	1
NMRAL1	0.0307321	-0.257367	0.187	0.238	1
GTPBP4	0.0307644	-0.225481	0.254	0.312	1
GABARAPL2	0.030793	-0.141037	0.631	0.708	1
STK38L	0.030962	-0.104834	0.446	0.526	1
APRT	0.0309878	-0.100542	0.848	0.873	1
KPNA6	0.0310179	0.29371	0.415	0.382	1
MAPKBP1	0.0310242	0.417583	0.144	0.107	1
CTIF	0.0310691	0.457357	0.196	0.157	1
DCAF15	0.0311399	0.520717	0.238	0.207	1
TPCN2	0.0311714	0.56875	0.24	0.21	1
ALYREF	0.0311792	-0.19888	0.284	0.347	1
CERS2	0.0312229	0.306361	0.321	0.273	1
ELAVL1	0.0312301	0.307216	0.393	0.367	1
VDR	0.0312513	0.37908	0.311	0.269	1
HTATSF1	0.031309	-0.239628	0.247	0.304	1
AL158152.1	0.0313241	-0.260225	0.195	0.244	1
PPP6R1	0.0313348	0.271989	0.437	0.413	1
RBBP8	0.0313671	-0.168776	0.411	0.483	1
ESS2	0.0314177	-0.290542	0.087	0.122	1
TIPARP	0.0315447	-0.349891	0.343	0.389	1
MRPL24	0.0315518	-0.326123	0.188	0.234	1
RPGR	0.0315747	-0.298392	0.173	0.218	1
AMD1	0.0316316	-0.139076	0.615	0.659	1
RAD50	0.0316413	-0.198695	0.312	0.371	1
TP53I13	0.0316638	-0.310205	0.161	0.21	1
ARL5A	0.0316822	-0.126699	0.471	0.528	1
TM2D1	0.0317149	0.300858	0.418	0.391	1
DNAJA3	0.0317431	0.501483	0.15	0.116	1
SESTD1	0.0317676	0.174943	0.727	0.721	1
DYNLL1	0.031801	-0.128053	0.92	0.934	1
RRNAD1	0.0318463	-0.193043	0.141	0.185	1
RRS1	0.0318822	-0.548195	0.075	0.105	1
FIG4	0.0318829	-0.076258	0.319	0.393	1
DRAP1	0.0319398	-0.0929513	0.892	0.921	1
RP2	0.031955	-0.167763	0.627	0.681	1
RBM6	0.0320507	0.194176	0.736	0.76	1
RNF114	0.0320925	-0.135785	0.493	0.568	1
CNPY2	0.0321213	-0.167472	0.419	0.485	1
AC007032.1	0.0321534	-0.34233	0.096	0.133	1
EFHD2	0.0321547	-0.0589099	0.957	0.978	1
PRR34-AS1	0.0322238	0.566087	0.186	0.151	1
EXOSC9	0.0322572	-0.257452	0.16	0.207	1
CDKN2AIP	0.0322784	-0.243394	0.104	0.14	1
VARS	0.0324297	0.368732	0.177	0.138	1
UCHL3	0.0324672	-0.175206	0.465	0.541	1
C18orf21	0.0324869	-0.378428	0.148	0.188	1
SMARCD3	0.0325781	-0.253332	0.137	0.179	1
FAM13B	0.0325913	0.162898	0.653	0.624	1
IGF2BP2	0.032618	0.372251	0.262	0.221	1
NCLN	0.032657	0.42117	0.237	0.199	1
GHDC	0.0326839	-0.276803	0.111	0.149	1
CUL4A	0.0326944	0.215329	0.529	0.517	1
ERCC3	0.0327488	-0.251198	0.119	0.159	1
KAT6A	0.0327705	0.194679	0.711	0.718	1
AL360091.3	0.0328286	-0.410921	0.093	0.127	1
B3GNT5	0.032834	0.794404	0.116	0.085	1
GAS5	0.032838	-0.11991	0.613	0.694	1
APIP	0.0328417	-0.234899	0.227	0.279	1
CALR	0.0329101	0.170638	0.768	0.768	1
LINC01409	0.0329301	-0.320698	0.085	0.118	1
SIPA1L1	0.0329328	-0.0835198	0.94	0.959	1
ZBED5-AS1	0.032968	0.47395	0.18	0.142	1
AC009119.1	0.0330807	-0.231188	0.092	0.129	1
NDEL1	0.0330994	-0.214355	0.46	0.509	1
PURB	0.0331923	-0.19494	0.196	0.247	1
CD300LB	0.0332073	-0.345812	0.146	0.188	1
TULP2	0.0332703	-0.310504	0.136	0.175	1
FMR1	0.0333192	-0.203138	0.33	0.387	1
CCT6A	0.0333787	-0.157778	0.553	0.609	1
EIF6	0.0333845	-0.154849	0.606	0.703	1
RAB29	0.0333981	0.359547	0.313	0.279	1
PLXNB2	0.03347	0.18158	0.733	0.745	1
FCGRT	0.0334754	0.146098	0.924	0.93	1
TRAPPC2	0.0335927	-0.266446	0.125	0.164	1
FARSA	0.0336455	-0.207477	0.208	0.256	1
PLA2G6	0.0337573	-0.456045	0.102	0.137	1
BCLAF1	0.033802	-0.225743	0.658	0.688	1
METTL5	0.0338529	-0.182669	0.27	0.332	1
SYNJ1	0.033942	0.211406	0.529	0.494	1
ZNF131	0.0340065	-0.0732936	0.422	0.496	1
INTS14	0.0340158	-0.431161	0.077	0.107	1
DSE	0.0340348	-0.145044	0.318	0.38	1
TPST2	0.0340529	0.270049	0.488	0.465	1
MOB3B	0.0340783	0.533306	0.329	0.293	1
PGGHG	0.034085	-0.395259	0.099	0.135	1
TXNRD1	0.0342595	-0.166905	0.552	0.616	1
STAT3	0.0342934	-0.190341	0.693	0.745	1
NETO2	0.0343279	0.630025	0.141	0.109	1
LARS2	0.034348	0.396493	0.203	0.164	1
GSKIP	0.0344021	-0.290953	0.118	0.157	1
OOEP	0.0344355	-0.250566	0.135	0.175	1
TNRC6C	0.0345836	-0.381091	0.087	0.12	1
SRSF9	0.0346172	-0.11041	0.817	0.858	1
ASH2L	0.0346203	-0.196024	0.265	0.325	1
ADCY9	0.0346214	0.437864	0.257	0.22	1
MPG	0.0346454	-0.144378	0.404	0.465	1
CEBPD	0.0346609	-0.111719	0.787	0.854	1
LSM14A	0.0346647	0.141853	0.698	0.694	1
MRAS	0.0346781	-0.13207	0.222	0.279	1
USPL1	0.0347202	-0.14918	0.25	0.306	1
MANBAL	0.0349139	-0.196968	0.139	0.181	1
MAP3K5	0.0349223	0.167144	0.731	0.732	1
ACAT1	0.0350473	-0.233072	0.197	0.245	1
CBX1	0.0352491	-0.237253	0.248	0.301	1
ILF3	0.0353533	-0.207366	0.523	0.57	1
RASSF5	0.0354098	-0.138382	0.689	0.755	1
UQCC1	0.0354133	0.464572	0.229	0.192	1
ATM	0.0354712	-0.0389601	0.685	0.775	1
DDX42	0.0355572	0.221211	0.353	0.314	1
MINDY2	0.0356109	0.503178	0.237	0.201	1
ZFC3H1	0.0356381	-0.143417	0.663	0.708	1
AKT1	0.0356928	0.23244	0.399	0.363	1
THUMPD3	0.0357318	-0.284638	0.145	0.188	1
E2F2	0.035767	0.560995	0.155	0.122	1
Z93930.2	0.0357747	0.40949	0.155	0.118	1
CIAO1	0.0358471	0.298167	0.398	0.367	1
METTL21A	0.0358823	-0.254021	0.205	0.253	1
CUEDC1	0.0359168	0.428606	0.341	0.306	1
ATP6V0E1	0.0359457	-0.095658	0.957	0.963	1
AC239799.2	0.035956	-0.4504	0.083	0.114	1
MAN1C1	0.0360097	0.486453	0.175	0.138	1
APBB1IP	0.0361388	0.138007	0.932	0.945	1
PYROXD1	0.0361482	0.442782	0.269	0.236	1
LUZP1	0.03616	-0.273408	0.361	0.411	1
JAGN1	0.0362239	-0.299213	0.273	0.328	1
USP16	0.0362453	-0.239489	0.442	0.487	1
MAFG	0.0362833	0.411937	0.237	0.207	1
NAPG	0.0363874	-0.226981	0.474	0.533	1
RELL1	0.0364618	-0.17405	0.3	0.358	1
OARD1	0.0364876	-0.197682	0.235	0.286	1
ZMYM6	0.0365294	-0.116092	0.357	0.43	1
RHOF	0.0366501	-0.0963504	0.292	0.362	1
RNF103	0.0366635	-0.46211	0.163	0.207	1
GINM1	0.0367093	-0.236414	0.382	0.441	1
GRB2	0.0367722	0.117927	0.969	0.974	1
CCDC97	0.0367789	-0.217821	0.171	0.218	1
LILRB3	0.0368245	-0.120475	0.663	0.712	1
NAT10	0.0368644	0.381002	0.161	0.125	1
CMPK1	0.0369059	0.23082	0.451	0.423	1
DDX10	0.0369261	0.362547	0.349	0.315	1
MOAP1	0.0369471	-0.224974	0.09	0.124	1
LINC02085	0.0369731	0.706098	0.176	0.144	1
KCNJ2	0.0370375	-0.276878	0.101	0.137	1
AC124016.1	0.0370582	-0.429187	0.103	0.137	1
RSL1D1	0.0370646	-0.136951	0.602	0.666	1
APOO	0.0371424	-0.365174	0.095	0.129	1
RRP36	0.0371565	0.291456	0.357	0.321	1
ZNF518B	0.0371756	-0.344694	0.07	0.1	1
AC008771.1	0.0372155	-0.384739	0.092	0.125	1
ADAMTSL4	0.0372562	-0.293615	0.213	0.26	1
UXT	0.0373754	-0.106914	0.713	0.788	1
PRPF38B	0.0374855	-0.177963	0.498	0.561	1
TMED3	0.0377041	0.253849	0.351	0.306	1
KLHL15	0.0378143	-0.156956	0.34	0.391	1
SFPQ	0.0378183	-0.199968	0.741	0.79	1
TRIM11	0.0378436	-0.464373	0.119	0.157	1
MLH3	0.0380611	0.75562	0.112	0.083	1
CAND1	0.0380745	-0.25303	0.313	0.365	1
GUCD1	0.0382457	-0.244545	0.195	0.245	1
GNAS	0.0383019	0.0873851	0.976	0.976	1
TOR4A	0.0383155	0.507768	0.229	0.199	1
PNISR	0.0383483	-0.0997699	0.711	0.755	1
MRPS5	0.0383485	0.251006	0.496	0.474	1
CHST7	0.0384804	-0.228524	0.329	0.391	1
BCR	0.0384984	0.461582	0.333	0.301	1
TMEM223	0.038561	-0.291483	0.151	0.192	1
HPS1	0.0387607	0.336934	0.428	0.423	1
H3F3A	0.0388643	-0.0351151	0.999	1	1
ZSWIM7	0.0388702	-0.142476	0.456	0.537	1
PAPOLG	0.0390462	0.520132	0.213	0.179	1
SMC1A	0.039223	-0.0886887	0.449	0.522	1
EBPL	0.039229	-0.410998	0.19	0.236	1
INIP	0.0393136	-0.26099	0.259	0.31	1
AC005670.3	0.0393405	-0.260589	0.148	0.19	1
SPAST	0.0394138	0.279184	0.488	0.459	1
SLC6A6	0.0394723	0.219532	0.554	0.555	1
RPAIN	0.0395138	-0.100222	0.286	0.349	1
MKLN1	0.0396038	0.167776	0.765	0.753	1
AC090204.1	0.039689	-0.338827	0.074	0.103	1
HINT1	0.0397373	-0.118082	0.824	0.854	1
APOL1	0.0397381	-0.405461	0.096	0.129	1
SPART	0.0397575	-0.218266	0.288	0.347	1
TIMP2	0.0399019	0.144464	0.829	0.828	1
ACAP3	0.0399841	0.483165	0.15	0.116	1
CYP51A1	0.0400449	0.478275	0.392	0.371	1
MINPP1	0.0400593	0.509935	0.1	0.07	1
MRPS33	0.0401414	-0.185708	0.326	0.389	1
MAGED2	0.0401684	-0.199399	0.258	0.317	1
SNHG15	0.0402809	-0.269296	0.362	0.415	1
C11orf49	0.040281	0.471053	0.192	0.155	1
FBXL4	0.0403018	0.444969	0.254	0.218	1
SPOPL	0.0403839	-0.214075	0.647	0.701	1
CFL1	0.0404005	0.0783302	0.995	0.996	1
DDX17	0.0404484	0.130492	0.834	0.839	1
SFXN3	0.040498	-0.213512	0.129	0.168	1
MSR1	0.040528	-0.282983	0.311	0.363	1
COQ6	0.040658	-0.311345	0.072	0.101	1
NUCKS1	0.040746	-0.0844001	0.55	0.625	1
ADSL	0.040763	-0.212431	0.288	0.343	1
SHLD2	0.0407714	0.300855	0.474	0.446	1
CHML	0.040903	-0.529412	0.173	0.212	1
IRS2	0.0409705	-0.112039	0.399	0.461	1
SIRT1	0.0411151	-0.17408	0.356	0.408	1
PDP1	0.0411387	-0.338942	0.244	0.286	1
SPIN1	0.0411541	-0.151832	0.166	0.21	1
MARF1	0.041209	0.331409	0.422	0.397	1
AC024084.1	0.0412492	0.608921	0.25	0.221	1
DFFA	0.0413027	0.554101	0.173	0.14	1
KIAA0556	0.04148	0.28262	0.313	0.277	1
SLC35B1	0.0415577	-0.223279	0.235	0.29	1
TTC7A	0.0416342	-0.145759	0.468	0.537	1
TM9SF1	0.0416864	-0.253496	0.145	0.186	1
RWDD3	0.041709	-0.202108	0.199	0.247	1
RHEB	0.0417881	-0.134426	0.61	0.696	1
ACAA1	0.0418152	-0.0848321	0.701	0.769	1
BCAP31	0.0418181	0.179318	0.687	0.683	1
PRR11	0.0418301	0.753314	0.158	0.127	1
TECPR2	0.0419125	-0.201128	0.208	0.255	1
DISP1	0.0420491	-0.533803	0.077	0.107	1
ILF3-DT	0.0422429	-0.220253	0.316	0.38	1
AC010210.1	0.0422913	-0.371528	0.085	0.116	1
GIMAP6	0.0423127	-0.217769	0.246	0.301	1
CYB561D2	0.0423543	-0.243613	0.368	0.43	1
CAMKK1	0.0423994	0.555209	0.163	0.129	1
EZH1	0.0424153	0.388863	0.264	0.231	1
NXPE3	0.0424479	-0.315113	0.163	0.207	1
DOP1A	0.0424486	-0.0756319	0.361	0.423	1
DHX16	0.0426808	0.468629	0.158	0.124	1
PUS1	0.0427707	-0.392094	0.094	0.127	1
PSMD5	0.0428554	0.453641	0.214	0.181	1
TEX30	0.0429156	-0.376008	0.092	0.125	1
C9orf78	0.0431467	0.192222	0.666	0.673	1
SLC17A5	0.0431752	-0.254025	0.208	0.253	1
BRAF	0.0431832	0.108025	0.692	0.67	1
TARDBP	0.043199	0.40281	0.361	0.33	1
RAB11FIP1	0.0432407	-0.146995	0.753	0.814	1
FMNL1	0.04337	0.167974	0.87	0.836	1
UBA7	0.0433848	-0.160516	0.189	0.24	1
CDK19	0.0434359	0.202119	0.637	0.614	1
CCDC134	0.0434648	-0.261509	0.151	0.192	1
IFT27	0.0435101	-0.244867	0.109	0.146	1
C2orf69	0.0435636	-0.368617	0.094	0.125	1
NUDT14	0.0435692	-0.178602	0.175	0.221	1
NBPF26	0.0436633	0.367535	0.259	0.221	1
ZNF433-AS1	0.0436812	0.258969	0.422	0.387	1
MRPS30	0.0436962	-0.204472	0.167	0.21	1
RASL11A	0.0437842	0.736397	0.114	0.085	1
RIPK3	0.0437915	-0.42194	0.089	0.12	1
MSANTD2	0.0438778	-0.232637	0.13	0.17	1
GCC2	0.0440384	0.26921	0.419	0.378	1
POP4	0.0440583	-0.136904	0.281	0.338	1
SDR39U1	0.0440865	-0.31771	0.071	0.1	1
AGAP3	0.0440945	-0.355061	0.225	0.264	1
STK26	0.0441769	0.310104	0.325	0.295	1
HSPA9	0.0442065	-0.111253	0.521	0.577	1
DUSP23	0.0442083	-0.208546	0.344	0.4	1
LRIG2	0.0442697	0.570254	0.215	0.188	1
NUP93	0.0444623	0.270946	0.427	0.399	1
PDLIM2	0.044499	-0.130267	0.473	0.533	1
CTNNA1	0.0445426	0.195377	0.727	0.718	1
EXOG	0.0446353	0.76705	0.115	0.087	1
JUP	0.0447286	-0.34461	0.144	0.183	1
EYA3	0.0448074	0.352549	0.367	0.334	1
MDP1	0.0448203	-0.301552	0.205	0.251	1
LRBA	0.0448238	0.304823	0.499	0.476	1
OTUB1	0.0448652	0.249162	0.451	0.424	1
ATP9B	0.0448894	-0.165229	0.625	0.692	1
ZBTB37	0.0450529	-0.443872	0.104	0.138	1
CZIB	0.0451275	-0.199254	0.317	0.376	1
YRDC	0.0451586	-0.360177	0.124	0.161	1
STXBP5	0.0451825	0.309182	0.451	0.417	1
PCSK5	0.0452382	0.506189	0.218	0.185	1
SEC22B	0.0452883	-0.234439	0.239	0.29	1
DIAPH2	0.0453019	0.120145	0.958	0.948	1
PPIL2	0.0453173	0.351873	0.297	0.268	1
FADS2	0.0453747	0.456601	0.112	0.083	1
ARNT	0.0453796	0.294156	0.399	0.365	1
ARRDC3	0.0453933	-0.0331309	0.38	0.448	1
AP2B1	0.0454692	0.230871	0.547	0.541	1
ESYT2	0.0457065	-0.214863	0.607	0.655	1
AC007728.2	0.0457287	-0.373966	0.079	0.109	1
SNHG32	0.0457382	0.262263	0.487	0.472	1
METRN	0.0457851	0.572076	0.136	0.105	1
RFC2	0.0458182	-0.265452	0.173	0.216	1
CHRNB1	0.0459425	-0.409885	0.085	0.114	1
PRIM1	0.0460404	-0.389568	0.071	0.1	1
KXD1	0.0461012	-0.238485	0.32	0.376	1
GLIPR1	0.0461088	-0.0669772	0.807	0.865	1
NIPA2	0.046249	0.281783	0.382	0.356	1
TBCD	0.0462624	-0.154786	0.308	0.371	1
EEF1B2	0.0462765	-0.0755714	0.982	0.987	1
NDUFA1	0.0462779	0.0769889	0.913	0.934	1
RTCB	0.046382	-0.157724	0.387	0.458	1
PPP4R2	0.0464553	-0.192041	0.475	0.546	1
ORC2	0.0464617	0.567885	0.164	0.133	1
NOC3L	0.0466513	0.465579	0.145	0.113	1
TCEA2	0.0466607	-0.291412	0.115	0.149	1
RPS6	0.0466968	0.0459124	0.999	1	1
POLR1A	0.0467183	0.651201	0.163	0.133	1
MYD88	0.0467259	0.194554	0.726	0.718	1
HAUS2	0.0467806	-0.200186	0.208	0.258	1
ATF7	0.0468692	0.208022	0.518	0.489	1
SHOC2	0.0468726	0.109176	0.77	0.742	1
DNAJC21	0.0468803	-0.169854	0.406	0.463	1
HSPB11	0.0469198	-0.225002	0.325	0.376	1
PDSS1	0.046941	0.559022	0.129	0.098	1
TTC9C	0.047016	-0.384564	0.172	0.212	1
AP3B1	0.0470572	0.118136	0.842	0.83	1
MARCH8	0.0470713	0.408068	0.264	0.234	1
AC079793.1	0.0470887	-0.10234	0.185	0.231	1
ALAS1	0.047108	-0.343384	0.155	0.197	1
HMGA1	0.0472082	-0.232172	0.217	0.268	1
IPO11	0.0472091	0.536226	0.172	0.138	1
PUF60	0.0472418	-0.117989	0.468	0.563	1
TRIP4	0.0472519	0.303186	0.344	0.31	1
D2HGDH	0.047262	-0.257845	0.12	0.157	1
EIF2B4	0.0473091	0.548786	0.124	0.094	1
AC114760.2	0.0473756	0.500427	0.23	0.197	1
GSTP1	0.0473897	-0.0941973	0.985	0.982	1
CLK4	0.0474691	-0.264805	0.183	0.227	1
ANAPC15	0.0475631	0.270101	0.4	0.376	1
AL445524.1	0.0475793	-0.249998	0.148	0.188	1
MZT1	0.0476196	-0.203375	0.267	0.319	1
MMADHC	0.0476222	-0.244778	0.296	0.356	1
SLIRP	0.0477499	0.144946	0.706	0.699	1
ORC4	0.0478699	0.556257	0.284	0.256	1
CCNY	0.0478823	0.161139	0.856	0.845	1
RBM17	0.0481775	-0.116471	0.44	0.509	1
UBXN4	0.0482815	-0.144217	0.717	0.762	1
APOBEC3F	0.0483034	-0.39476	0.087	0.116	1
TXNDC16	0.0483036	-0.351724	0.171	0.21	1
PKP4	0.0483524	0.362139	0.357	0.323	1
ERN1	0.0484024	-0.191828	0.392	0.443	1
AGPAT5	0.048497	-0.191612	0.159	0.201	1
DECR1	0.048552	-0.122745	0.761	0.804	1
TRMT61A	0.0485882	-0.244538	0.114	0.149	1
ECI2	0.0485995	-0.131544	0.182	0.229	1
IKBKE	0.0486337	0.469931	0.149	0.118	1
NOC4L	0.0486826	0.427825	0.166	0.135	1
SNX14	0.0487985	0.227554	0.613	0.607	1
COQ10B	0.0488139	-0.220055	0.377	0.432	1
CDC42SE2	0.0488991	-0.196824	0.833	0.862	1
PHKG2	0.0490132	-0.23217	0.22	0.268	1
PLEKHA3	0.0490159	-0.208982	0.252	0.304	1
MAGOH	0.0491056	-0.155004	0.519	0.587	1
ABCD1	0.0491296	-0.203541	0.131	0.17	1
C4orf33	0.0492784	-0.173257	0.203	0.253	1
GLOD4	0.0493172	-0.225715	0.252	0.299	1
CHTOP	0.0494509	-0.237147	0.274	0.33	1
EXD3	0.0495602	0.731752	0.124	0.096	1
DCAF12	0.0496329	0.297349	0.279	0.238	1
CTDSPL2	0.0497755	0.234686	0.404	0.367	1
TEPSIN	0.0498355	0.456525	0.117	0.087	1
PPP1R12A	0.0499131	0.101371	0.906	0.893	1
H2AFX	0.0499472	-0.422478	0.077	0.105	1
VPS29	0.0499873	-0.125914	0.824	0.849	1
S100A11	0.0500665	0.0564369	0.999	0.998	1
PDLIM7	0.0501656	-0.14819	0.154	0.197	1
LUC7L	0.0502037	-0.18325	0.359	0.417	1
DOCK7	0.0502684	0.295428	0.218	0.185	1
WDPCP	0.0503801	0.272352	0.397	0.371	1
TBL2	0.0503813	-0.402175	0.096	0.127	1
CWC22	0.0506491	-0.123547	0.214	0.266	1
TLR5	0.050751	-0.28304	0.149	0.188	1
EPB41	0.050772	-0.124981	0.46	0.522	1
ARL3	0.0507959	0.382065	0.294	0.268	1
ST3GAL4	0.0508206	-0.148381	0.127	0.164	1
MNAT1	0.0508782	0.405646	0.257	0.223	1
NBPF19	0.0509808	-0.150344	0.219	0.268	1
ARHGAP19	0.0509851	0.669775	0.193	0.164	1
BTK	0.0510318	0.187077	0.598	0.592	1
MAD2L1BP	0.0512058	-0.299856	0.088	0.12	1
NDFIP1	0.051208	-0.0966803	0.757	0.808	1
SUGP2	0.051262	0.331858	0.333	0.303	1
PGLS	0.0513754	-0.0641541	0.905	0.932	1
SYNJ2BP	0.0514221	-0.419387	0.105	0.138	1
LPXN	0.0514556	-0.206761	0.32	0.376	1
RFNG	0.051521	-0.278521	0.13	0.168	1
LUC7L3	0.0515215	0.137613	0.737	0.729	1
AC116348.3	0.0515484	0.515384	0.111	0.083	1
RABEPK	0.0517327	0.516356	0.143	0.111	1
ACBD3	0.0517864	0.264269	0.453	0.417	1
ARIH2	0.0518703	-0.0358089	0.46	0.544	1
SEMA4D	0.0518781	-0.146918	0.564	0.635	1
STRN3	0.0519021	0.248854	0.571	0.557	1
UPF2	0.0519441	0.158096	0.591	0.576	1
HEXA	0.0520789	-0.385541	0.243	0.28	1
AIMP1	0.0521516	-0.143266	0.499	0.561	1
PQBP1	0.0521703	-0.136734	0.314	0.376	1
DERA	0.0522155	-0.105886	0.421	0.489	1
FBXL5	0.0522839	0.147887	0.77	0.766	1
FAM49A	0.0523371	-0.0731697	0.95	0.967	1
CHD8	0.0523966	0.313279	0.426	0.406	1
PEX26	0.0524784	0.47088	0.195	0.162	1
ATOX1	0.0525141	-0.170146	0.697	0.74	1
RCN2	0.0525187	-0.237032	0.174	0.216	1
TSPAN17	0.0525685	-0.289206	0.092	0.124	1
POP7	0.0526304	-0.187474	0.22	0.268	1
ARHGAP15	0.052684	0.114292	0.893	0.884	1
FASTKD2	0.0527572	-0.30013	0.15	0.186	1
CBX5	0.0527948	-0.379666	0.108	0.14	1
CPB2-AS1	0.052864	-0.266716	0.386	0.43	1
NSMF	0.0528899	-0.129961	0.209	0.262	1
PCBP1	0.0528927	-0.0726327	0.881	0.923	1
AP002336.2	0.0529285	-0.27253	0.157	0.199	1
MT-CYB	0.0529785	-0.0372932	1	0.994	1
TCEAL4	0.0530994	0.37499	0.12	0.089	1
LENG1	0.0531456	-0.328678	0.23	0.275	1
MRPL21	0.0532456	-0.127702	0.422	0.489	1
ZBTB43	0.0532497	-0.389245	0.269	0.308	1
KLF10	0.0532763	-0.259205	0.501	0.555	1
RNF216	0.0534497	0.188931	0.567	0.531	1
DMAC1	0.0534606	-0.16761	0.278	0.33	1
AC138150.1	0.0537083	0.616548	0.123	0.094	1
AC006001.2	0.053782	-0.309568	0.296	0.339	1
FAM177A1	0.0537834	0.222941	0.372	0.338	1
MFAP1	0.0538366	-0.318466	0.198	0.236	1
NFE2L2	0.0539814	0.142048	0.784	0.779	1
PNP	0.0540634	-0.12257	0.296	0.352	1
PPP1R12C	0.0541029	0.341099	0.316	0.284	1
JAK1	0.0541351	-0.0990011	0.907	0.923	1
SLC38A6	0.0542179	-0.218301	0.186	0.231	1
SPATS2L	0.0542286	0.56855	0.126	0.096	1
GSPT1	0.0543004	-0.171681	0.494	0.572	1
DPP8	0.0543674	0.269175	0.426	0.408	1
ZNF736	0.0544391	0.452688	0.171	0.14	1
SIAH2	0.0545237	-0.275404	0.269	0.315	1
RIPK1	0.0545862	-0.216185	0.446	0.502	1
RNF34	0.0546344	0.264529	0.333	0.295	1
PFKFB4	0.054702	0.289619	0.383	0.354	1
ZNF185	0.0547105	-0.187877	0.119	0.155	1
PCGF1	0.0547677	-0.334149	0.075	0.103	1
UCKL1	0.0547908	0.345993	0.209	0.177	1
MED30	0.0549858	-0.181027	0.262	0.315	1
CNTLN	0.0549975	-0.116368	0.415	0.47	1
MED14	0.0550296	0.345973	0.311	0.28	1
ESD	0.0550633	-0.139882	0.471	0.526	1
TPCN1	0.0550974	-0.313837	0.091	0.122	1
CCDC149	0.0551302	-0.23916	0.111	0.146	1
CLIC4	0.0553779	-0.293965	0.377	0.421	1
MLXIP	0.055424	0.267819	0.368	0.327	1
MPHOSPH9	0.0554321	-0.281699	0.161	0.199	1
AZIN1-AS1	0.0555956	-0.385588	0.137	0.173	1
ANKUB1	0.0558446	-0.191116	0.346	0.402	1
SCOC	0.0558878	-0.192881	0.151	0.19	1
PDHA1	0.0561455	-0.129068	0.3	0.36	1
KDM4B	0.0562327	0.217806	0.577	0.554	1
YEATS2	0.0563202	0.394145	0.365	0.345	1
MAP3K2	0.0565134	-0.204239	0.784	0.819	1
CHMP4A	0.0565455	-0.129974	0.634	0.699	1
CETN2	0.0567284	0.499823	0.173	0.142	1
PRKAG1	0.0568059	0.286434	0.321	0.292	1
PARK7	0.0568134	-0.110751	0.889	0.923	1
RTN1	0.0568816	0.388997	0.535	0.531	1
MAP4K2	0.0569507	0.449566	0.25	0.225	1
CSNK1E	0.0569537	0.614176	0.101	0.074	1
ZNF688	0.0569975	-0.158717	0.189	0.232	1
SMURF1	0.0571321	0.0978213	0.685	0.649	1
LSM8	0.0571707	-0.151168	0.647	0.714	1
TMC8	0.0571899	0.29716	0.398	0.376	1
AC018682.1	0.0573225	-0.304059	0.128	0.164	1
YWHAH	0.0573552	0.211637	0.611	0.581	1
SLC4A2	0.0574351	0.441113	0.145	0.114	1
EIPR1	0.0574485	0.393849	0.235	0.199	1
COPG1	0.0575321	0.446346	0.259	0.232	1
TRAPPC8	0.0575916	0.166762	0.471	0.441	1
LILRB4	0.0576563	-0.106351	0.385	0.45	1
SEC63	0.0576829	0.220167	0.547	0.535	1
USP32	0.0577543	0.143613	0.837	0.828	1
SLC25A20	0.0578315	-0.289788	0.154	0.192	1
MTMR4	0.0578879	0.562922	0.131	0.103	1
TTF1	0.057915	0.322412	0.232	0.197	1
NAF1	0.0580828	-0.312494	0.104	0.137	1
SP3	0.0581003	0.151302	0.775	0.756	1
RASSF1	0.0581834	-0.0820321	0.416	0.491	1
SDHD	0.0582192	-0.136561	0.554	0.627	1
NDUFS1	0.0583199	0.316888	0.361	0.334	1
NUDT18	0.0584329	-0.2756	0.122	0.155	1
LSM6	0.0584909	-0.178646	0.701	0.736	1
WIPI2	0.0585446	0.237152	0.564	0.548	1
MVD	0.0586159	0.504597	0.202	0.172	1
FUOM	0.0586203	-0.135627	0.293	0.345	1
ABITRAM	0.0586252	-0.417321	0.079	0.107	1
TADA2A	0.0586536	0.441563	0.189	0.157	1
TYMP	0.0587217	-0.0489006	0.991	0.991	1
NSMCE1	0.0587421	-0.0630132	0.259	0.319	1
BRD1	0.0587546	-0.23037	0.279	0.336	1
SOS1	0.058772	0.233912	0.719	0.707	1
TAF3	0.0588571	0.252653	0.532	0.518	1
RFX3	0.0589032	0.28566	0.505	0.483	1
SETD3	0.0589657	0.310022	0.407	0.384	1
BLOC1S6	0.0589895	-0.145896	0.415	0.487	1
UBR5	0.058999	0.135474	0.667	0.642	1
SERBP1	0.0590253	-0.0884619	0.769	0.841	1
GAB3	0.0590326	-0.0623302	0.307	0.371	1
WAC-AS1	0.0592413	-0.155247	0.34	0.397	1
CARD8-AS1	0.0592789	0.502816	0.245	0.22	1
KAT7	0.059344	-0.27144	0.233	0.275	1
METTL23	0.0593629	-0.267504	0.254	0.301	1
PTRH2	0.0593784	0.424845	0.275	0.247	1
CHRAC1	0.0593876	-0.149261	0.291	0.351	1
SUPV3L1	0.0594297	-0.235054	0.121	0.157	1
CHD2	0.0594709	-0.140036	0.726	0.76	1
LINC01506	0.0594851	0.621256	0.128	0.1	1
ARHGAP27	0.0595465	0.171846	0.581	0.557	1
TRPS1	0.0597173	0.193005	0.685	0.679	1
FARSB	0.0598422	0.496506	0.182	0.151	1
SLX4IP	0.0599226	0.34745	0.304	0.277	1
FAM200A	0.0600479	-0.290127	0.103	0.135	1
MMD	0.0600651	-0.459672	0.077	0.103	1
DNAJC9	0.0602027	-0.386866	0.075	0.101	1
MVP	0.0602709	0.169625	0.699	0.708	1
KTN1	0.0602789	0.112673	0.686	0.697	1
TPGS1	0.060327	-0.186178	0.313	0.369	1
R3HCC1L	0.0603381	0.199471	0.55	0.526	1
MBD3	0.0605384	0.457124	0.24	0.212	1
SRP9	0.0605891	-0.156209	0.639	0.672	1
TAF4	0.0607034	0.555511	0.205	0.177	1
MPV17L2	0.0607622	-0.395954	0.076	0.101	1
EIF4EBP1	0.0607765	-0.118795	0.527	0.601	1
DESI2	0.0608499	0.446869	0.286	0.26	1
USP19	0.0608979	-0.208258	0.112	0.148	1
LARP7	0.0609243	-0.0911043	0.509	0.576	1
TP53BP2	0.0609454	-0.177949	0.482	0.524	1
TOB2	0.0610438	0.227007	0.291	0.26	1
MAP3K12	0.0611722	-0.285299	0.141	0.177	1
SLC36A1	0.0612538	0.364756	0.225	0.19	1
BID	0.0612718	-0.0753006	0.945	0.961	1
TRMT1L	0.0613766	-0.34731	0.184	0.225	1
ZNF136	0.0614549	-0.119295	0.132	0.17	1
NFE2L1	0.0615179	0.330071	0.267	0.231	1
KDM6B	0.06155	-0.145595	0.458	0.531	1
ARHGAP35	0.0615724	0.460631	0.288	0.262	1
BRK1	0.0615829	-0.0804891	0.817	0.878	1
CHCHD2	0.0616292	-0.0625273	0.969	0.982	1
GSK3A	0.0617477	0.335748	0.344	0.321	1
SGTA	0.0617563	0.411756	0.217	0.186	1
VPS18	0.0617718	0.41003	0.124	0.094	1
PSMA7	0.0618639	-0.0632304	0.96	0.976	1
PIAS2	0.0621703	0.391568	0.231	0.197	1
GUK1	0.062323	-0.0690296	0.899	0.926	1
UAP1	0.0623245	-0.405508	0.144	0.179	1
COX5A	0.0623804	-0.0560536	0.849	0.891	1
DNPEP	0.0624312	-0.159349	0.274	0.328	1
RLF	0.0624331	-0.25503	0.549	0.587	1
MEPCE	0.0627103	-0.0601967	0.32	0.38	1
YY1	0.0627611	0.143796	0.701	0.679	1
MTREX	0.0627887	0.180328	0.495	0.463	1
CCSER2	0.0628161	0.358392	0.443	0.439	1
IRF2BPL	0.0628309	-0.328715	0.111	0.142	1
POLDIP3	0.0629385	-0.182662	0.247	0.299	1
NSD2	0.0629747	0.318169	0.205	0.172	1
LMAN2	0.0629903	0.112274	0.723	0.723	1
BORCS5	0.063132	-0.278691	0.401	0.439	1
TRIM27	0.0631846	0.331773	0.306	0.275	1
DPYD	0.0632293	0.116582	0.984	0.987	1
SWSAP1	0.0632424	-0.270262	0.102	0.133	1
TRMT61B	0.0632831	-0.291243	0.111	0.142	1
MESD	0.0633482	-0.0969654	0.343	0.411	1
MTERF1	0.0633977	-0.276661	0.102	0.133	1
DDX59	0.0634426	-0.176079	0.163	0.207	1
TXN2	0.0634855	-0.133146	0.533	0.611	1
SIRPB1	0.0635439	-0.0845623	0.5	0.563	1
BAK1	0.0636553	-0.181118	0.227	0.277	1
NRDC	0.0636921	-0.119977	0.562	0.631	1
ERGIC2	0.0636983	-0.195436	0.274	0.321	1
ZC3H14	0.0638269	-0.229453	0.179	0.221	1
ANAPC13	0.0638874	-0.13332	0.301	0.354	1
MBTD1	0.0639442	0.352201	0.415	0.393	1
ALG9	0.0639555	0.665543	0.103	0.077	1
TSHZ3	0.0640364	0.761639	0.151	0.124	1
METTL6	0.0641463	-0.29635	0.129	0.164	1
ODR4	0.0642431	-0.132639	0.268	0.319	1
NEK4	0.0642936	0.448346	0.172	0.142	1
TSPOAP1-AS1	0.0644207	-0.194898	0.201	0.242	1
SLC2A4RG	0.0644643	0.506409	0.12	0.092	1
POLD1	0.0645863	-0.299043	0.079	0.107	1
CHMP6	0.0647757	0.430231	0.257	0.229	1
BRF1	0.0648769	0.411988	0.228	0.197	1
TRIB1	0.0649393	-0.279029	0.243	0.286	1
SLC45A4	0.0649521	-0.0882855	0.218	0.266	1
RNF135	0.0651203	-0.136723	0.392	0.456	1
ATXN7L3B	0.0651246	-0.0869154	0.247	0.299	1
LACTB2	0.0652562	-0.170225	0.166	0.205	1
CD300C	0.0652643	-0.132425	0.305	0.362	1
MRPS26	0.0652754	0.265739	0.346	0.319	1
TRAPPC2L	0.065512	-0.0967688	0.353	0.417	1
RELCH	0.0655222	0.167774	0.573	0.574	1
VNN1	0.0656345	0.81623	0.192	0.166	1
FAM174A	0.0657015	-0.195827	0.092	0.122	1
CYB5R1	0.065917	-0.364684	0.122	0.153	1
TNK2	0.0659531	0.293584	0.446	0.43	1
CASP5	0.0659686	-0.112645	0.257	0.31	1
THOC3	0.0660226	-0.355834	0.078	0.105	1
IFT52	0.0660658	0.414279	0.131	0.101	1
PPWD1	0.0661173	-0.204756	0.235	0.28	1
TMEM267	0.0662019	-0.216996	0.144	0.179	1
TXLNG	0.0662438	-0.265007	0.188	0.232	1
FZD1	0.0662868	0.42093	0.184	0.155	1
RAPGEF2	0.0663251	-0.225028	0.626	0.688	1
AP3M1	0.066375	0.410314	0.213	0.185	1
ARMT1	0.0663996	-0.169118	0.203	0.249	1
ENTPD5	0.0666704	-0.151409	0.077	0.105	1
AZIN1	0.0666757	-0.137819	0.542	0.59	1
STX5	0.0667324	-0.144728	0.564	0.62	1
SASH3	0.0667488	0.233468	0.619	0.613	1
KDM5C	0.0668652	-0.152744	0.256	0.306	1
TMUB1	0.0669355	-0.0984298	0.175	0.221	1
PRADC1	0.0669674	-0.0959155	0.271	0.327	1
LINC01572	0.0669971	0.58226	0.102	0.076	1
DCAF5	0.0670799	0.231831	0.485	0.465	1
DAD1	0.0671603	-0.101877	0.7	0.788	1
AL390957.1	0.0672403	-0.189822	0.102	0.133	1
TMEM268	0.0673672	-0.313596	0.141	0.175	1
SUGP1	0.06744	-0.174882	0.168	0.21	1
CLASRP	0.0677332	-0.134017	0.38	0.446	1
TCEANC2	0.0679471	-0.189895	0.107	0.14	1
CDK11A	0.0680543	0.321536	0.295	0.269	1
MRPL50	0.0681843	-0.238983	0.152	0.19	1
MDH2	0.068267	-0.13962	0.684	0.723	1
ETV3	0.068379	-0.341054	0.125	0.161	1
CBX4	0.0683968	-0.172316	0.291	0.343	1
USP28	0.0685237	-0.309381	0.097	0.127	1
GNPTG	0.068594	-0.0858988	0.267	0.328	1
FNDC10	0.0686098	0.721594	0.104	0.079	1
TRIM52	0.0686667	-0.0703018	0.122	0.159	1
GMIP	0.0688715	0.30299	0.483	0.472	1
HADH	0.0690535	-0.298491	0.094	0.124	1
C1QA	0.069166	0.00283089	0.284	0.33	1
ZNF593	0.0693512	-0.166007	0.284	0.339	1
MYCBP2	0.0693686	0.0959918	0.887	0.88	1
GALNT7	0.069382	0.257907	0.495	0.458	1
SND1	0.0694231	0.152827	0.772	0.792	1
GPATCH2L	0.069443	-0.12511	0.411	0.482	1
TBC1D10C	0.0695163	-0.0658372	0.507	0.587	1
KCTD13	0.0696802	-0.181037	0.139	0.177	1
RALGAPA2	0.0698106	0.242386	0.606	0.592	1
ARFIP1	0.0698668	0.277318	0.405	0.375	1
EXOC4	0.0699094	0.0887304	0.843	0.86	1
DYRK4	0.0699118	-0.246563	0.107	0.138	1
WDR61	0.0701283	-0.19546	0.311	0.356	1
LSM3	0.0701718	-0.109113	0.662	0.714	1
TCAIM	0.0704068	-0.251165	0.183	0.221	1
CHFR	0.0704644	0.301917	0.443	0.421	1
TCP11L1	0.0711478	-0.426485	0.11	0.14	1
IGLC3	0.0711644	-0.142457	0.075	0.101	1
THAP5	0.071189	-0.242471	0.119	0.151	1
ZSCAN16	0.0711985	-0.300308	0.079	0.105	1
UBP1	0.0712803	0.269322	0.474	0.446	1
QTRT2	0.0713183	0.372385	0.229	0.196	1
NIT2	0.0714019	-0.234904	0.13	0.164	1
MFN1	0.0714442	-0.208174	0.212	0.255	1
UBR7	0.0715072	-0.217221	0.102	0.133	1
ATG4B	0.0715668	0.287299	0.357	0.334	1
SNRPG	0.0716083	0.129392	0.759	0.764	1
GPCPD1	0.0716859	-0.267535	0.874	0.878	1
CANX	0.0718506	-0.133378	0.712	0.76	1
DDX41	0.0719361	-0.370862	0.173	0.212	1
COPS3	0.071943	-0.124356	0.419	0.48	1
RCHY1	0.0721216	-0.202841	0.161	0.201	1
FARS2	0.0722276	0.22744	0.505	0.483	1
RAB8A	0.072248	-0.129921	0.694	0.744	1
MANF	0.0722527	0.322982	0.284	0.255	1
RNF121	0.072347	0.509445	0.198	0.172	1
COQ4	0.0724182	0.458822	0.169	0.142	1
ZFAND2A	0.0724346	-0.0919539	0.206	0.255	1
TALDO1	0.0727655	-0.0941019	0.918	0.935	1
LY6E	0.0730618	-0.0275749	0.781	0.836	1
AC073167.1	0.07308	-0.165526	0.087	0.116	1
SH2B3	0.0732007	0.134275	0.792	0.792	1
PLAA	0.0734397	0.239809	0.373	0.349	1
MED9	0.0737284	-0.108946	0.079	0.107	1
ABHD10	0.0737678	0.358793	0.157	0.127	1
DTD1	0.0737985	0.357747	0.407	0.389	1
H6PD	0.0738406	0.403524	0.188	0.159	1
TMED1	0.0738637	-0.154039	0.237	0.284	1
NUDT9	0.0738997	-0.202934	0.127	0.161	1
AP1B1	0.073933	0.246732	0.437	0.408	1
SCAF1	0.0739387	-0.23209	0.141	0.175	1
PHF12	0.0740383	0.283252	0.249	0.22	1
DCBLD1	0.0740745	-0.342596	0.082	0.109	1
CYP1B1	0.0743284	-0.199085	0.24	0.284	1
GCLC	0.074349	-0.270276	0.229	0.271	1
DCUN1D4	0.0746107	-0.236634	0.157	0.194	1
TMCO1	0.0746282	0.238613	0.557	0.559	1
AC008105.3	0.074741	-0.10571	0.389	0.446	1
LBR	0.0748725	-0.193904	0.398	0.461	1
ITGB1BP1	0.0748997	0.219989	0.494	0.472	1
KIAA0100	0.0749588	0.279409	0.406	0.391	1
ISY1	0.0750121	-0.0266128	0.259	0.314	1
ATF7IP2	0.0750446	-0.179699	0.144	0.181	1
CBFB	0.0751098	0.193694	0.502	0.483	1
WDR43	0.0751726	0.3033	0.369	0.339	1
CMPK2	0.0755445	-0.249169	0.074	0.1	1
ATP11C	0.075547	-0.123462	0.326	0.376	1
KMT2E	0.0755598	-0.117469	0.869	0.886	1
TANGO2	0.0756384	0.338689	0.399	0.382	1
RAC2	0.0757	0.127677	0.896	0.919	1
NMD3	0.0758028	-0.178476	0.18	0.22	1
UBE2S	0.0758196	-0.188527	0.406	0.459	1
LENG8	0.0758611	-0.0943832	0.488	0.557	1
ATP5F1C	0.0761094	-0.0985907	0.79	0.839	1
KIAA1958	0.0761992	-0.301475	0.111	0.142	1
SLC35D1	0.0762128	-0.34895	0.109	0.14	1
IFI27L2	0.0765758	0.181902	0.535	0.518	1
MAU2	0.0766348	0.329901	0.3	0.275	1
PDXDC1	0.0767296	-0.0363333	0.313	0.376	1
FKBP4	0.0768314	-0.194957	0.208	0.249	1
STAT5B	0.0768489	0.208542	0.468	0.432	1
CHIC2	0.0768545	-0.114791	0.437	0.493	1
RPS20	0.0769089	0.0636562	0.991	0.987	1
POP5	0.0770366	0.30967	0.285	0.256	1
MTIF2	0.0770461	0.417226	0.19	0.161	1
GNA12	0.0772173	-0.116851	0.311	0.363	1
SERINC3	0.0772578	-0.133048	0.451	0.502	1
ITGAV	0.0772854	0.411069	0.225	0.196	1
MCU	0.0775955	0.244998	0.466	0.437	1
GRN	0.0776818	0.157794	0.891	0.937	1
ANXA7	0.0776972	-0.0758262	0.449	0.52	1
DPY19L1	0.0777117	0.425001	0.172	0.144	1
EMC1-AS1	0.0777181	-0.339027	0.102	0.131	1
PTS	0.0777535	-0.100522	0.423	0.491	1
EPB41L4A-AS1	0.0778564	-0.084609	0.212	0.26	1
SUMO3	0.0778649	-0.162874	0.594	0.655	1
TADA3	0.0779045	0.132945	0.485	0.456	1
SEPTIN7	0.0779296	-0.106374	0.843	0.893	1
TBL3	0.0779618	0.613043	0.103	0.079	1
OGA	0.0779833	0.161584	0.606	0.577	1
NUDT5	0.0780192	-0.170437	0.301	0.352	1
SYNE1	0.0780534	-0.0849844	0.293	0.352	1
DOCK4	0.0780768	0.1696	0.369	0.339	1
TRAPPC1	0.0782465	-0.115955	0.801	0.847	1
VPS37B	0.0784448	-0.177584	0.412	0.467	1
TMEM141	0.0786113	-0.158702	0.446	0.504	1
TIMM9	0.0786286	-0.276262	0.229	0.271	1
NOD1	0.0787395	0.423194	0.181	0.155	1
KDM3B	0.078887	0.183119	0.553	0.53	1
FBXO28	0.0789331	0.442886	0.3	0.273	1
SRRM1	0.0789502	0.119743	0.787	0.786	1
YKT6	0.0789712	-0.138816	0.178	0.22	1
DAXX	0.0791268	0.431441	0.2	0.172	1
SLC39A4	0.0792352	-0.253375	0.145	0.179	1
ADM	0.0793806	0.163501	0.173	0.22	1
FAM214A	0.0795574	-0.210361	0.248	0.293	1
MRPS28	0.0797134	0.204435	0.433	0.406	1
KHNYN	0.0797462	-0.193604	0.159	0.197	1
ICE1	0.0798803	-0.119156	0.367	0.419	1
CARS	0.0799844	0.254285	0.308	0.277	1
CLN5	0.0800713	-0.166199	0.241	0.284	1
GTF2E1	0.0802796	-0.20604	0.091	0.12	1
POLR1C	0.0803587	0.561554	0.102	0.077	1
ITPA	0.080399	0.233384	0.492	0.465	1
ETFB	0.0804032	-0.0961142	0.544	0.607	1
CC2D1A	0.0804657	0.495154	0.136	0.109	1
PTRHD1	0.080842	-0.150046	0.326	0.386	1
HIVEP2	0.0809559	-0.0732984	0.283	0.334	1
PDK4	0.080986	-0.0679693	0.285	0.343	1
HES1	0.0810246	-0.294231	0.163	0.197	1
TRAPPC5	0.0811135	-0.0580145	0.952	0.948	1
LINC02062	0.0813083	-0.0897588	0.223	0.271	1
FCHO1	0.0813246	-0.256502	0.2	0.242	1
NDUFAF3	0.0813368	0.169632	0.539	0.533	1
CPED1	0.0813437	-0.0442669	0.212	0.256	1
PDE6D	0.0815249	0.465003	0.24	0.214	1
CYC1	0.0815655	-0.0746207	0.569	0.646	1
FBXL17	0.0815893	0.176791	0.634	0.616	1
PCBD2	0.081773	0.161187	0.379	0.339	1
THAP9	0.0817752	-0.350575	0.164	0.196	1
MRPL58	0.0818514	-0.212932	0.193	0.231	1
UIMC1	0.0819093	0.290401	0.388	0.371	1
JMJD6	0.0821027	-0.222501	0.257	0.303	1
PUM3	0.0822871	0.252566	0.328	0.297	1
SEPHS1	0.0824723	0.406658	0.169	0.138	1
MLLT10	0.0825891	0.174735	0.643	0.64	1
FAM98A	0.0828664	0.462408	0.111	0.085	1
RABGAP1	0.082875	0.204685	0.574	0.565	1
SENP1	0.0830863	0.557398	0.143	0.118	1
UBE2A	0.0831184	-0.139406	0.524	0.576	1
MKKS	0.0831301	-0.27334	0.112	0.142	1
SLC50A1	0.0832274	-0.248136	0.187	0.223	1
GMCL1	0.0833554	0.273927	0.222	0.192	1
PMF1	0.0833629	0.213964	0.394	0.371	1
KLHL20	0.083501	0.292369	0.264	0.231	1
CDK5	0.0836143	-0.0981909	0.163	0.203	1
ARMC2	0.0836255	-0.142656	0.196	0.24	1
ZBED4	0.083692	0.311307	0.264	0.236	1
IQGAP1	0.0837051	0.0681543	0.972	0.974	1
MT-ATP6	0.0837325	-0.0332536	1	0.996	1
USP13	0.0837462	-0.703929	0.086	0.113	1
HSF1	0.0837889	0.235732	0.411	0.387	1
AL645465.1	0.0838354	0.415718	0.129	0.101	1
MRPL49	0.083852	-0.267574	0.092	0.12	1
KCMF1	0.0838835	0.194829	0.652	0.644	1
C9orf85	0.0839101	-0.108179	0.199	0.24	1
APP	0.0840991	0.179913	0.387	0.36	1
BRD4	0.084152	0.145842	0.687	0.673	1
IL6R	0.0841617	-0.0661802	0.418	0.491	1
EIF2AK1	0.0842978	-0.128438	0.289	0.339	1
ERCC6	0.0843163	-0.187868	0.175	0.214	1
GK5	0.0843736	0.450484	0.228	0.203	1
COMT	0.0845075	0.141059	0.718	0.729	1
ZNF296	0.0845217	0.492529	0.119	0.092	1
RNF187	0.0845682	-0.127216	0.368	0.423	1
DHX37	0.0845945	0.558114	0.106	0.081	1
TMEM104	0.08467	-0.287175	0.194	0.232	1
FAM53B	0.0848744	0.262596	0.565	0.572	1
ZFP36L2	0.0850561	-0.0845865	0.826	0.9	1
RAB33B	0.0850649	-0.319521	0.082	0.109	1
RMDN1	0.0851306	-0.0922754	0.303	0.352	1
SLC25A43	0.0851962	0.445971	0.22	0.192	1
PID1	0.0853127	0.299562	0.591	0.705	1
HNRNPK	0.0853615	-0.0865541	0.891	0.919	1
COG7	0.0854155	0.451145	0.177	0.151	1
MAFB	0.0854168	-0.0871124	0.878	0.88	1
SURF6	0.0856138	-0.269156	0.106	0.135	1
NUCB2	0.0856274	-0.319348	0.154	0.188	1
CTNNBL1	0.0859634	-0.126415	0.526	0.6	1
MFF	0.0859825	-0.110506	0.345	0.41	1
TMEM170B	0.0861187	-0.0921283	0.451	0.507	1
DMTF1	0.0861371	0.283063	0.375	0.345	1
IFI6	0.0864221	-0.143765	0.412	0.467	1
ABCF1	0.0867291	-0.134231	0.373	0.435	1
ELK4	0.0867586	-0.0429021	0.21	0.255	1
LINC01588	0.0869615	0.0665521	0.142	0.179	1
GTDC1	0.0871979	0.32106	0.406	0.384	1
CACYBP	0.0874022	-0.0725952	0.475	0.541	1
ZNF217	0.0874503	-0.0844409	0.699	0.756	1
CPQ	0.0875949	-0.0660857	0.772	0.812	1
TMTC4	0.0877939	0.459203	0.158	0.133	1
BCKDK	0.0878217	-0.164369	0.315	0.375	1
NOA1	0.0880714	-0.132872	0.141	0.179	1
KRI1	0.0880803	0.332626	0.137	0.111	1
UPP1	0.0881604	-0.175568	0.615	0.673	1
ANAPC1	0.088334	0.434354	0.196	0.17	1
B3GALT4	0.0884499	-0.171417	0.21	0.251	1
ASXL2	0.0885454	0.169859	0.58	0.568	1
HEATR6	0.0887146	-0.16753	0.115	0.146	1
AKAP7	0.0887208	-0.112551	0.214	0.26	1
NFYB	0.0887269	-0.236938	0.172	0.208	1
SEMA3C	0.0887394	0.563842	0.181	0.153	1
ECHDC1	0.0889807	-0.094582	0.573	0.638	1
ACADVL	0.0890671	0.261419	0.471	0.45	1
TPK1	0.0890785	-0.093008	0.535	0.596	1
RHOT1	0.0891192	-0.0497508	0.486	0.557	1
FAM3A	0.0891396	-0.261023	0.129	0.161	1
MLH1	0.0893433	-0.112305	0.242	0.293	1
TRA2A	0.0895918	-0.197304	0.704	0.732	1
SRGAP2C	0.0897261	0.341354	0.331	0.312	1
IL1RN	0.0898778	-0.472762	0.076	0.1	1
TLR8	0.089887	-0.16719	0.42	0.467	1
MOSMO	0.0899127	0.341027	0.319	0.297	1
ZNF101	0.0900295	-0.265413	0.084	0.109	1
ZRSR2	0.0900675	-0.135899	0.405	0.456	1
GLRX3	0.0902462	-0.117649	0.396	0.463	1
TOR1B	0.0903422	-0.193677	0.177	0.218	1
TK2	0.0903513	-0.136544	0.229	0.275	1
RMI1	0.0903606	-0.149026	0.119	0.149	1
ARHGAP22	0.0905384	0.564359	0.131	0.105	1
IFIT5	0.0905987	-0.244174	0.102	0.131	1
MOB2	0.0906126	0.328351	0.337	0.312	1
GNL3	0.0906538	-0.0950022	0.197	0.24	1
SPATA1	0.090714	-0.215816	0.128	0.159	1
DNAJB14	0.090722	0.19423	0.507	0.478	1
DNAJB2	0.0908999	-0.0647603	0.164	0.203	1
SPATA5	0.0909065	0.422818	0.301	0.279	1
NOL11	0.0910692	0.390577	0.171	0.144	1
PSMB4	0.091217	-0.104895	0.674	0.725	1
SGF29	0.0912553	-0.19659	0.146	0.181	1
MTLN	0.0913235	0.226637	0.334	0.308	1
PPP2CB	0.0914775	0.354889	0.271	0.249	1
CMSS1	0.0914902	-0.145721	0.311	0.356	1
HCFC2	0.0918384	0.362009	0.198	0.172	1
PAIP1	0.091847	-0.101487	0.249	0.299	1
AAMDC	0.091935	-0.211101	0.145	0.177	1
FAM133B	0.0919641	0.222084	0.581	0.583	1
TCEA1	0.0920169	-0.125627	0.564	0.635	1
TBC1D23	0.0921817	-0.141628	0.436	0.504	1
TBK1	0.0922221	-0.116108	0.453	0.518	1
SLC46A2	0.0922668	-0.376549	0.127	0.155	1
INKA2	0.0925006	0.34045	0.193	0.164	1
RCBTB2	0.0925023	-0.184097	0.402	0.448	1
NDUFA6	0.0925081	0.157917	0.652	0.635	1
COA5	0.0927122	-0.116944	0.281	0.328	1
NELFE	0.092784	0.299666	0.412	0.406	1
POLR3B	0.092834	0.565776	0.135	0.109	1
SLC2A9	0.0928744	-0.370119	0.115	0.142	1
CTSO	0.0928781	-0.136867	0.186	0.227	1
TENT4A	0.0929392	-0.290353	0.316	0.358	1
YTHDC1	0.0929726	-0.149019	0.552	0.605	1
AHCYL2	0.0929948	0.302202	0.499	0.494	1
COA6	0.0931381	-0.216816	0.375	0.413	1
AUP1	0.0931882	-0.118727	0.453	0.518	1
E2F4	0.0932351	0.28026	0.293	0.262	1
NEK6	0.0933877	0.33864	0.225	0.197	1
IL1RAP	0.0933886	0.257678	0.253	0.221	1
CRLS1	0.0938842	0.442762	0.213	0.188	1
ALG13	0.0939415	-0.162037	0.409	0.465	1
ENOX2	0.0940038	0.164028	0.357	0.328	1
PRPSAP2	0.0940077	0.0155667	0.234	0.284	1
PPP3CB-AS1	0.0940113	-0.229666	0.099	0.127	1
BUD31	0.0940835	-0.0815454	0.61	0.67	1
AQR	0.0941241	0.286501	0.392	0.373	1
HBS1L	0.0942251	-0.142577	0.277	0.332	1
TXNDC12	0.0942445	-0.104484	0.438	0.493	1
TMEM116	0.0944149	-0.335144	0.077	0.101	1
MRE11	0.0944931	-0.180185	0.225	0.268	1
TUBB2A	0.0945224	-0.133229	0.077	0.103	1
KIFAP3	0.0947513	-0.0917899	0.254	0.301	1
SPCS1	0.0947624	-0.0641683	0.776	0.839	1
MCTS1	0.0949906	-0.0778928	0.414	0.47	1
NRBF2	0.0950525	-0.164622	0.466	0.522	1
MIB1	0.0955715	0.334373	0.289	0.268	1
REV3L	0.0957475	-0.148853	0.493	0.57	1
PLCB2	0.0958198	0.172996	0.558	0.554	1
CC2D1B	0.0958825	-0.140247	0.09	0.118	1
MROH6	0.0959136	-0.159361	0.077	0.101	1
BBS2	0.0959648	-0.237632	0.08	0.105	1
B3GALNT2	0.0960148	0.543813	0.151	0.127	1
ERVK13-1	0.0960571	0.359898	0.156	0.129	1
NUDT22	0.0960576	-0.165851	0.393	0.445	1
SNX6	0.0960822	-0.114522	0.758	0.803	1
TCF25	0.0961123	0.132759	0.788	0.797	1
ST3GAL3	0.0962138	0.346583	0.213	0.183	1
ZNF791	0.0963507	-0.200718	0.198	0.24	1
SPATC1L	0.096481	-0.221177	0.084	0.111	1
CTU1	0.096568	0.382779	0.209	0.181	1
RRP15	0.0965723	0.412688	0.158	0.129	1
BISPR	0.0967734	-0.187369	0.106	0.135	1
SDCCAG8	0.0969168	-0.0467025	0.529	0.6	1
GMEB1	0.0969201	0.253799	0.306	0.275	1
ZDHHC17	0.0970245	0.31554	0.353	0.33	1
PAGR1	0.0971276	0.222871	0.394	0.373	1
NHP2	0.0971764	0.223792	0.469	0.452	1
HSPBP1	0.0974445	0.408494	0.179	0.151	1
WRAP73	0.0975584	0.380511	0.18	0.153	1
UBTD2	0.0978066	0.521343	0.173	0.146	1
RCBTB1	0.0979431	-0.138134	0.146	0.181	1
ITGAX	0.0979602	-0.100992	0.808	0.856	1
PRRC2C	0.0980219	-0.0961224	0.862	0.88	1
PHF8	0.0981655	0.409425	0.248	0.229	1
AGPAT2	0.0983822	0.282509	0.48	0.476	1
MAPK8IP3	0.0983904	0.300831	0.314	0.292	1
NAA15	0.0984872	0.208375	0.418	0.399	1
WDTC1	0.0985441	0.335619	0.208	0.177	1
GLYR1	0.0986245	0.196654	0.495	0.487	1
ERCC1	0.0986944	-0.0873616	0.59	0.666	1
MTA2	0.0987231	-0.198088	0.117	0.148	1
ZNF506	0.098748	-0.115767	0.2	0.245	1
CHAMP1	0.0992809	-0.112703	0.12	0.151	1
HSCB	0.099297	-0.178535	0.21	0.251	1
TXNDC15	0.0993918	-0.181384	0.28	0.325	1
KIAA0232	0.0994372	0.173684	0.571	0.559	1
DYNC1I2	0.0995024	0.157075	0.591	0.6	1
COMMD1	0.0995351	0.233783	0.652	0.642	1
UQCRH	0.0995897	-0.0816229	0.919	0.945	1
SEPHS2	0.0998767	-0.133775	0.265	0.31	1
PRMT1	0.100063	-0.185587	0.33	0.38	1
CCDC47	0.100073	-0.11031	0.359	0.411	1
UBXN2B	0.100187	0.275606	0.316	0.29	1
RPF2	0.100379	-0.196692	0.175	0.21	1
C16orf54	0.100442	0.404661	0.221	0.194	1
OGFOD1	0.100538	-0.2667	0.096	0.124	1
SLC38A10	0.100753	0.173236	0.532	0.518	1
PRRC2A	0.10082	0.225111	0.307	0.28	1
KIAA2013	0.100889	0.218789	0.328	0.299	1
AP2A2	0.100916	0.272881	0.393	0.378	1
DERL1	0.100928	-0.0681893	0.404	0.47	1
MON1B	0.10099	-0.182006	0.295	0.341	1
TOMM5	0.101016	0.157588	0.546	0.528	1
TFIP11	0.10102	0.647938	0.151	0.129	1
ACTR3	0.101029	-0.0575108	0.967	0.98	1
LINC00909	0.101069	-0.124921	0.106	0.135	1
FUBP1	0.101114	-0.149201	0.561	0.627	1
ACP1	0.101175	-0.0891615	0.346	0.4	1
TSPO	0.101285	0.064506	0.994	0.996	1
ARL2BP	0.101352	0.407913	0.297	0.279	1
RAB22A	0.101355	-0.127018	0.348	0.389	1
RGS18	0.101436	-0.0961278	0.61	0.668	1
YIPF1	0.101449	-0.232951	0.197	0.234	1
FBXL18	0.101461	0.551879	0.104	0.081	1
TSC2	0.101494	0.371449	0.187	0.159	1
MBD5	0.101549	0.197963	0.613	0.589	1
ZDHHC6	0.101656	-0.222783	0.182	0.221	1
ITPRID2	0.101803	-0.00835993	0.377	0.443	1
PACRGL	0.101951	-0.226842	0.132	0.166	1
MAST2	0.101976	0.359847	0.283	0.256	1
SEC61A1	0.102008	0.320613	0.403	0.389	1
RO60	0.10202	-0.0646384	0.327	0.378	1
KNDC1	0.102125	0.543899	0.132	0.107	1
MOV10	0.102171	0.371166	0.248	0.223	1
VPS53	0.102197	0.240004	0.683	0.686	1
DCLRE1C	0.102389	0.298386	0.304	0.275	1
ATL3	0.102401	-0.0791097	0.28	0.33	1
UBE2V2	0.102418	-0.121347	0.393	0.456	1
PNPT1	0.102552	-0.139359	0.173	0.212	1
CBX6	0.102559	-0.0880632	0.205	0.249	1
ZFAND4	0.102858	-0.367435	0.114	0.144	1
NCOA4	0.102941	-0.122379	0.673	0.718	1
NPTN	0.102954	0.16659	0.625	0.603	1
TYW1	0.103002	0.23778	0.397	0.378	1
GLE1	0.103015	0.28678	0.248	0.22	1
MXD3	0.103162	-0.0718297	0.24	0.284	1
RBBP5	0.103166	0.452754	0.19	0.164	1
FOXN2	0.103213	0.177181	0.598	0.603	1
GGA2	0.103241	-0.205192	0.346	0.391	1
MRPL37	0.103256	0.328729	0.195	0.166	1
AHCYL1	0.103496	0.104598	0.488	0.463	1
SMAD4	0.103507	0.233094	0.409	0.386	1
NIFK	0.103561	-0.0839741	0.318	0.375	1
RAB1A	0.103625	-0.131716	0.851	0.858	1
ZBTB18	0.10372	0.352762	0.305	0.282	1
ULK2	0.103809	0.150917	0.552	0.531	1
DPH7	0.104121	-0.284912	0.107	0.135	1
CARHSP1	0.104218	0.135613	0.345	0.306	1
UBE2Q1	0.104429	-0.22535	0.249	0.292	1
PPP1R21	0.104441	0.285049	0.522	0.522	1
TST	0.104511	-0.248288	0.085	0.111	1
EXOSC8	0.104576	-0.178562	0.215	0.251	1
C1RL	0.104579	-0.085723	0.158	0.196	1
CSNK2A1	0.104711	0.199047	0.561	0.563	1
LRR1	0.104961	-0.0946764	0.133	0.166	1
RPN1	0.105026	0.161191	0.513	0.483	1
GALE	0.10513	-0.0698657	0.134	0.166	1
ENTPD1-AS1	0.105358	-0.0807554	0.242	0.288	1
FLII	0.105592	0.199893	0.587	0.585	1
EIF4E	0.105655	0.186208	0.414	0.387	1
DENND1A	0.105685	0.123806	0.93	0.934	1
PLD1	0.105807	0.0298434	0.142	0.177	1
LMBR1	0.105854	-0.180253	0.423	0.474	1
ZCCHC2	0.105884	-0.0529928	0.35	0.41	1
TRMO	0.106076	-0.212178	0.19	0.225	1
THAP4	0.106219	0.414871	0.143	0.116	1
INTS9	0.10623	0.530971	0.181	0.159	1
AASDHPPT	0.106371	-0.194417	0.242	0.286	1
PEX3	0.106423	-0.317217	0.092	0.118	1
MROH1	0.106628	0.343059	0.286	0.262	1
ZFP64	0.106802	0.380312	0.104	0.081	1
SNHG6	0.106898	-0.102025	0.686	0.742	1
PTPN18	0.106967	0.132246	0.819	0.795	1
ARSD	0.107306	-0.228281	0.168	0.203	1
CCDC59	0.107359	-0.211938	0.428	0.47	1
DGKA	0.107569	0.575018	0.112	0.089	1
SNAPC1	0.107616	-0.0980825	0.123	0.155	1
ACTR1B	0.10775	-0.222503	0.169	0.208	1
OXNAD1	0.10776	-0.197866	0.168	0.205	1
OSBPL1A	0.108017	-0.254203	0.118	0.146	1
UBE2G2	0.108071	0.173819	0.364	0.347	1
PRIMPOL	0.108074	-0.16185	0.1	0.127	1
DTNBP1	0.108091	0.242161	0.534	0.53	1
DNAJC4	0.108092	-0.126791	0.304	0.358	1
RUSC2	0.10817	0.489104	0.215	0.194	1
MAPRE1	0.10838	0.123997	0.591	0.576	1
NUTM2B-AS1	0.108432	0.0814143	0.505	0.476	1
DNAJC8	0.108477	-0.132309	0.64	0.692	1
NCOR1	0.108734	0.0962218	0.829	0.812	1
ERO1A	0.108767	-0.0408575	0.415	0.469	1
GCN1	0.108813	0.350004	0.166	0.14	1
SNX12	0.108833	0.470444	0.116	0.092	1
MORC3	0.108907	-0.121736	0.46	0.509	1
RPS12	0.108947	0.0353637	1	1	1
RBM28	0.10907	0.340443	0.188	0.161	1
AC098829.1	0.109084	-0.00598479	0.122	0.155	1
IFI44	0.109254	-0.0436265	0.175	0.214	1
NR2C2	0.109353	-0.121078	0.338	0.399	1
HADHA	0.109355	-0.0936069	0.712	0.742	1
DIS3L	0.109457	0.384295	0.175	0.148	1
CNOT2	0.109457	0.167383	0.719	0.708	1
KCTD20	0.109631	0.251001	0.374	0.352	1
RALGPS2	0.109649	0.317195	0.219	0.188	1
PDE12	0.109905	-0.0617277	0.14	0.175	1
NHLRC3	0.110037	-0.205417	0.187	0.225	1
MRPS14	0.110126	-0.129281	0.25	0.292	1
MFSD14B	0.110143	-0.144432	0.622	0.661	1
DENND1B	0.110351	0.184406	0.434	0.41	1
KMT2E-AS1	0.110628	-0.136856	0.258	0.299	1
TYW5	0.110764	-0.283242	0.089	0.114	1
SLC2A6	0.110795	0.0136895	0.583	0.659	1
SIN3B	0.110849	-0.180208	0.287	0.328	1
SRC	0.110999	-0.220932	0.231	0.269	1
ST7L	0.111169	-0.0517745	0.214	0.262	1
CCDC144A	0.111225	-0.346397	0.11	0.137	1
MHENCR	0.111306	-0.283506	0.118	0.146	1
RNF181	0.111529	0.120105	0.654	0.651	1
TOMM70	0.111658	-0.0269908	0.176	0.216	1
NFKBIB	0.111667	-0.133128	0.271	0.312	1
CHPT1	0.111757	0.177817	0.472	0.448	1
CYBA	0.111772	-0.0386666	1	1	1
SENP6	0.111784	0.117977	0.793	0.784	1
TLR7	0.11193	-0.22104	0.116	0.144	1
SLFN11	0.111992	-0.0292562	0.318	0.376	1
TGIF2	0.112039	-0.184901	0.196	0.231	1
RPS6KB1	0.112166	-0.180934	0.301	0.352	1
ZRANB1	0.112245	-0.131643	0.188	0.227	1
DCTN1	0.112295	0.300602	0.247	0.218	1
COA8	0.112429	-0.0308676	0.284	0.339	1
RPL18A	0.112502	0.0312016	1	1	1
CEP164	0.112575	0.300005	0.285	0.26	1
C16orf87	0.112626	0.294216	0.359	0.339	1
PDPK1	0.11265	-0.169009	0.42	0.463	1
LINC02245	0.112682	-0.138644	0.269	0.315	1
ORC3	0.112901	-0.134673	0.163	0.197	1
RNF31	0.112912	-0.0612297	0.18	0.218	1
KIAA0930	0.112918	-0.10697	0.67	0.736	1
NCKAP1L	0.113041	0.104578	0.848	0.845	1
TLK1	0.113181	0.103413	0.624	0.594	1
ELF2	0.113464	0.154573	0.783	0.79	1
ATP8A1	0.113637	0.222355	0.269	0.244	1
U2AF1L4	0.113736	-0.199543	0.088	0.114	1
ARL6IP1	0.114023	-0.14103	0.503	0.548	1
PTGS2	0.114079	-0.370111	0.081	0.103	1
ZBTB33	0.114194	-0.0813336	0.082	0.107	1
ACSL4	0.114265	-0.112828	0.557	0.627	1
AHCY	0.114411	-0.21192	0.21	0.245	1
XPC	0.114891	0.170816	0.328	0.297	1
VMP1	0.115191	0.111398	0.98	0.976	1
BAG4	0.11524	0.273099	0.288	0.26	1
NCOA7	0.115279	-0.212474	0.286	0.323	1
PLRG1	0.115503	-0.122728	0.188	0.225	1
PSD4	0.115586	-0.157415	0.21	0.251	1
EIF1AD	0.115894	0.502987	0.14	0.116	1
TOR3A	0.116087	-0.158022	0.235	0.269	1
HSPA1B	0.11629	-0.420643	0.085	0.109	1
SAP30L	0.116347	-0.0939144	0.188	0.229	1
TRAF7	0.11638	0.369428	0.228	0.207	1
HCP5	0.116472	-0.185025	0.152	0.186	1
IL13RA1	0.116477	0.219581	0.269	0.238	1
LUC7L2	0.116526	-0.172763	0.65	0.685	1
PNPLA6	0.116528	0.212562	0.549	0.533	1
ZNF598	0.116567	0.421193	0.123	0.1	1
SSB	0.116632	-0.114586	0.623	0.692	1
DCAF10	0.116899	0.245698	0.302	0.277	1
EAF2	0.117125	0.227416	0.529	0.53	1
HCG27	0.117293	-0.230747	0.096	0.122	1
VPS13C	0.117303	-0.0725624	0.818	0.863	1
MBD6	0.117444	-0.274322	0.154	0.185	1
SLC27A4	0.117481	-0.156261	0.251	0.29	1
FAM228B	0.117532	0.40476	0.259	0.244	1
PLPBP	0.117699	-0.183574	0.34	0.38	1
ARAF	0.117716	-0.146405	0.235	0.273	1
LRRC57	0.117912	0.298432	0.198	0.172	1
FAM98B	0.118134	-0.269039	0.1	0.125	1
ELMSAN1	0.118384	-0.190335	0.37	0.41	1
DNMT3A	0.118699	0.363644	0.27	0.247	1
NDUFB7	0.118766	0.0918313	0.822	0.834	1
GON7	0.118837	-0.178376	0.129	0.159	1
LYAR	0.118944	0.396133	0.313	0.295	1
CHMP2A	0.11903	-0.101924	0.78	0.832	1
TNFRSF8	0.119099	0.309198	0.427	0.424	1
CDIPT	0.119262	0.256672	0.292	0.273	1
PCMT1	0.119362	-0.0791318	0.695	0.725	1
TMEM170A	0.119423	-0.0908562	0.28	0.328	1
ARL16	0.119527	-0.167784	0.151	0.183	1
ATG4C	0.119533	0.471274	0.216	0.194	1
SET	0.119653	-0.0600218	0.758	0.838	1
PCF11	0.11992	-0.12742	0.416	0.478	1
SIGIRR	0.119962	-0.104613	0.463	0.522	1
DALRD3	0.120378	0.274434	0.282	0.258	1
TMEM167A	0.120428	-0.0912011	0.702	0.76	1
CTNNBIP1	0.120466	0.402407	0.232	0.21	1
STK24	0.120538	-0.161703	0.728	0.756	1
DTYMK	0.120695	-0.247166	0.198	0.232	1
CDV3	0.120839	-0.0923599	0.798	0.839	1
SLC36A4	0.121038	-0.150781	0.309	0.349	1
NUMA1	0.121337	-0.0981759	0.375	0.424	1
EMSY	0.121376	0.273309	0.249	0.22	1
CMTR2	0.121385	-0.129744	0.097	0.124	1
LCLAT1	0.12159	0.368739	0.191	0.164	1
USP31	0.121744	0.477328	0.107	0.085	1
COX14	0.121764	-0.154206	0.65	0.692	1
AL049828.1	0.121823	-0.376191	0.079	0.101	1
FSTL3	0.121884	-0.243717	0.077	0.1	1
MALSU1	0.122223	-0.188358	0.259	0.301	1
B4GALT5	0.122348	-0.163952	0.607	0.657	1
CNNM4	0.122374	-0.164927	0.137	0.168	1
PIK3C2A	0.12242	0.196492	0.559	0.559	1
NID1	0.122577	0.328374	0.215	0.19	1
PIP4P2	0.12268	-0.119045	0.148	0.181	1
LSM7	0.122766	0.083866	0.767	0.766	1
NUDT2	0.122978	0.286894	0.219	0.192	1
MFSD8	0.123031	-0.236173	0.124	0.153	1
UNKL	0.123294	-0.0733058	0.156	0.19	1
CFLAR-AS1	0.123476	-0.0419989	0.102	0.131	1
CHCHD5	0.123671	-0.10895	0.448	0.509	1
RBMX2	0.123711	-0.203814	0.216	0.251	1
AC242426.2	0.123924	-0.334994	0.09	0.114	1
SF3B6	0.124259	-0.114216	0.71	0.758	1
TTC4	0.124474	0.348499	0.149	0.124	1
NMRK1	0.124474	0.488784	0.148	0.125	1
TMA16	0.124545	0.196126	0.33	0.306	1
NUDT21	0.124606	-0.146368	0.281	0.325	1
PMPCB	0.125146	-0.185139	0.308	0.354	1
VSIR	0.125161	0.0956705	0.981	0.991	1
CEP63	0.125203	-0.14401	0.42	0.478	1
ATF1	0.125228	-0.148054	0.289	0.332	1
ARL11	0.125295	-0.189643	0.257	0.303	1
ARPC4	0.12541	-0.0318604	0.922	0.928	1
INO80C	0.125653	0.318556	0.166	0.142	1
CUTC	0.125672	-0.137815	0.202	0.238	1
AC097634.3	0.125695	-0.204066	0.079	0.101	1
ZDHHC1	0.125974	0.36657	0.273	0.249	1
CCDC170	0.126374	-0.140378	0.145	0.175	1
PDK2	0.126426	-0.374578	0.093	0.116	1
ENTPD1	0.12655	-0.107388	0.317	0.367	1
AL450998.2	0.126595	-0.214558	0.183	0.214	1
FDPS	0.12663	0.229702	0.47	0.459	1
TMED7	0.126789	-0.181558	0.333	0.378	1
TFB2M	0.126975	-0.136459	0.09	0.114	1
RABEP2	0.127045	-0.127277	0.183	0.218	1
MSI2	0.127272	0.209347	0.355	0.328	1
TESC	0.127913	-0.0299267	0.62	0.685	1
LATS2	0.127929	-0.188122	0.33	0.369	1
NDUFAF2	0.128361	0.25042	0.311	0.292	1
CMTR1	0.128525	-0.220329	0.136	0.164	1
SPRTN	0.128549	-0.220599	0.13	0.161	1
ASRGL1	0.128645	-0.235122	0.146	0.177	1
UTP6	0.128896	-0.0625005	0.301	0.351	1
TMEM218	0.128979	-0.140678	0.183	0.221	1
AC022098.1	0.129036	0.245628	0.172	0.144	1
USP8	0.1292	0.138948	0.647	0.635	1
FAM120A	0.129287	0.125817	0.734	0.747	1
EEA1	0.129509	-0.0805457	0.515	0.589	1
DDX54	0.129789	0.275285	0.281	0.255	1
TMEM50A	0.129904	-0.0873514	0.794	0.812	1
UMAD1	0.129905	-0.0274272	0.445	0.502	1
DMAC2L	0.130036	0.315445	0.242	0.22	1
PHPT1	0.130145	0.092965	0.721	0.734	1
ASPHD2	0.130194	-0.281944	0.123	0.151	1
ELP3	0.130286	0.327959	0.296	0.279	1
TNFAIP8L1	0.130385	-0.157952	0.119	0.149	1
ARID4A	0.130475	0.184705	0.63	0.629	1
TMEM250	0.130513	0.315481	0.266	0.242	1
SUN2	0.130513	0.217233	0.611	0.642	1
GALNT1	0.130553	0.145649	0.607	0.611	1
SNX9	0.130848	-0.217118	0.714	0.742	1
TRIM41	0.130964	-0.230095	0.111	0.138	1
STRADA	0.130981	0.218604	0.273	0.245	1
NUP62	0.130989	-0.0814845	0.223	0.268	1
ZMYM4	0.131102	0.221559	0.49	0.485	1
ZC3H15	0.131179	-0.0892147	0.658	0.712	1
MCRIP2	0.131261	-0.11399	0.424	0.482	1
PPIH	0.131317	-0.144002	0.225	0.266	1
FAM217B	0.131394	-0.250816	0.1	0.124	1
C14orf119	0.131406	-0.169159	0.281	0.323	1
KPNA4	0.131919	-0.117517	0.634	0.662	1
RAB9A	0.131949	-0.142457	0.233	0.275	1
ADPGK	0.131953	-0.1234	0.529	0.583	1
QSER1	0.131994	-0.185121	0.334	0.378	1
LDHB	0.132065	-0.172688	0.301	0.347	1
NT5C3B	0.132142	0.429436	0.102	0.081	1
USP24	0.132153	0.15553	0.586	0.572	1
EID2	0.132254	-0.187877	0.102	0.129	1
MAPK8	0.132461	-0.115702	0.459	0.511	1
TP53	0.133046	0.00449087	0.249	0.301	1
SNRNP70	0.133098	0.141202	0.502	0.496	1
VPS26C	0.133103	0.146052	0.363	0.334	1
GPSM3	0.13311	-0.0672575	0.915	0.934	1
C15orf61	0.133304	-0.208563	0.203	0.236	1
ANKRD17	0.133608	0.141975	0.806	0.825	1
CWF19L1	0.133698	-0.0707302	0.183	0.218	1
CETN3	0.133748	-0.20158	0.077	0.1	1
PRKD3	0.13423	-0.00845666	0.279	0.325	1
TRIM13	0.134338	-0.084107	0.25	0.293	1
MPP5	0.134377	-0.0979359	0.131	0.162	1
MCM9	0.13439	-0.103757	0.373	0.419	1
DROSHA	0.134426	0.377512	0.166	0.142	1
RMDN2	0.134455	-0.0292099	0.134	0.164	1
ZNF493	0.134481	0.604697	0.107	0.087	1
RPRD2	0.134584	0.234809	0.428	0.43	1
WDR26	0.134706	0.0709686	0.699	0.679	1
BTF3	0.134709	-0.0513839	0.974	0.982	1
TMEM126A	0.13478	-0.153964	0.287	0.33	1
HAL	0.134942	0.08888	0.149	0.185	1
SELPLG	0.135091	0.128126	0.729	0.732	1
SCNM1	0.135105	-0.113778	0.311	0.36	1
PINK1	0.135353	0.343675	0.198	0.173	1
ZBTB38	0.135679	-0.265682	0.168	0.197	1
HDAC5	0.135748	0.206121	0.414	0.408	1
COASY	0.135774	-0.23772	0.164	0.197	1
BCL2L13	0.135797	0.21243	0.387	0.367	1
TMEM214	0.135882	0.447028	0.107	0.087	1
NR6A1	0.136088	0.355849	0.211	0.188	1
CASP2	0.136177	-0.151193	0.15	0.185	1
TAZ	0.136273	0.285256	0.247	0.223	1
IMP4	0.136299	0.232536	0.358	0.334	1
TMEM106B	0.136494	-0.197357	0.154	0.186	1
GTPBP6	0.136853	0.374728	0.321	0.314	1
PTGES3	0.136891	-0.0711303	0.883	0.928	1
FAM13A-AS1	0.136965	-0.0689531	0.203	0.242	1
GTF2H3	0.137075	0.374898	0.165	0.142	1
AC046134.2	0.137227	0.591922	0.103	0.081	1
RBM12B	0.137256	-0.125059	0.129	0.157	1
B4GALT4	0.137437	-0.38444	0.142	0.17	1
SLK	0.137652	0.273176	0.335	0.314	1
OS9	0.13772	0.126866	0.674	0.681	1
MCCC2	0.138081	0.309977	0.193	0.168	1
ATG10	0.138142	-0.0336269	0.249	0.292	1
SYNCRIP	0.138216	-0.0434713	0.672	0.716	1
LIMD2	0.138452	-0.0440692	0.915	0.908	1
IRF5	0.138586	-0.115532	0.353	0.397	1
PRKAR2B	0.138748	0.421166	0.154	0.131	1
IER5L	0.138825	-0.139762	0.326	0.371	1
LATS1	0.138861	0.195438	0.362	0.341	1
POLR2J	0.138868	-0.0930721	0.646	0.705	1
SNX8	0.138915	-0.163409	0.193	0.229	1
CCDC122	0.138992	-0.23352	0.077	0.1	1
ASMTL	0.139317	0.274409	0.293	0.268	1
CHCHD7	0.13946	-0.088552	0.276	0.317	1
COG2	0.139772	0.263581	0.268	0.244	1
TAF9	0.140096	-0.117453	0.367	0.415	1
IST1	0.140147	0.177814	0.568	0.565	1
TXNDC9	0.140378	-0.099648	0.246	0.284	1
EHMT2	0.140628	-0.313669	0.136	0.162	1
CCDC112	0.140677	0.266818	0.262	0.236	1
POC5	0.140785	-0.10175	0.118	0.146	1
EMC6	0.140965	-0.0884156	0.456	0.517	1
BICD2	0.141033	0.19134	0.395	0.371	1
RNF185	0.141338	-0.108527	0.186	0.221	1
CMKLR1	0.141356	0.015811	0.211	0.251	1
CLASP2	0.141466	0.109182	0.638	0.646	1
VAC14	0.141594	0.335021	0.267	0.251	1
ZNF564	0.141799	0.279302	0.118	0.096	1
GOLT1B	0.141871	0.299547	0.284	0.266	1
CSGALNACT2	0.142031	0.109208	0.816	0.819	1
TMEM208	0.142325	0.194371	0.488	0.48	1
C1GALT1	0.142326	-0.074065	0.446	0.502	1
COX20	0.142385	0.28281	0.441	0.426	1
VCP	0.142567	0.156524	0.667	0.672	1
WHAMM	0.142728	-0.197844	0.273	0.31	1
LRMP	0.142785	-0.0129334	0.669	0.644	1
FO393401.1	0.142855	0.00988742	0.171	0.207	1
TNPO1	0.14319	0.208398	0.492	0.482	1
AC138123.1	0.143318	0.400762	0.119	0.098	1
STX2	0.143354	0.430703	0.156	0.133	1
TIMM13	0.14336	0.214328	0.544	0.537	1
SSR2	0.143556	-0.0514411	0.787	0.815	1
DUSP11	0.143651	-0.157095	0.128	0.157	1
TATDN3	0.143724	-0.170012	0.367	0.413	1
CCDC69	0.143796	0.16831	0.634	0.62	1
NISCH	0.143849	0.481538	0.185	0.162	1
MECP2	0.144016	-0.120658	0.507	0.548	1
HIPK2	0.144333	0.123786	0.619	0.598	1
TADA2B	0.144491	-0.113972	0.096	0.122	1
STIP1	0.144713	0.27162	0.375	0.36	1
IPPK	0.144772	-0.167768	0.097	0.122	1
SMAP2	0.144888	0.0772047	0.982	0.98	1
CLPP	0.14491	0.2179	0.295	0.271	1
ALOX12-AS1	0.145392	-0.145682	0.172	0.205	1
SLC16A3	0.145448	0.110281	0.742	0.758	1
MSH6	0.145468	-0.215224	0.185	0.22	1
SIGMAR1	0.145495	0.636545	0.112	0.092	1
LRP10	0.145731	-0.0257462	0.337	0.4	1
TAPBP	0.145742	-0.0915239	0.726	0.753	1
ACADS	0.146012	-0.103492	0.122	0.149	1
GNB4	0.146145	-0.0944152	0.453	0.5	1
RNF11	0.146163	-0.0856152	0.387	0.437	1
ACAP2	0.146282	0.0670345	0.963	0.958	1
PARP4	0.14676	-0.111113	0.651	0.692	1
ENSA	0.147082	-0.0870912	0.701	0.749	1
PIAS4	0.147294	0.463851	0.158	0.138	1
ANKRD50	0.147367	-0.106371	0.151	0.183	1
LZIC	0.147393	-0.0361415	0.345	0.397	1
AC139887.2	0.147529	0.303899	0.131	0.109	1
SLC11A2	0.147639	-0.132714	0.149	0.177	1
RAD54L2	0.147722	0.525673	0.21	0.192	1
LETM1	0.147933	0.296517	0.14	0.118	1
CD84	0.147975	-0.18965	0.178	0.21	1
PIBF1	0.148243	0.266211	0.496	0.483	1
HDAC2	0.148462	0.1433	0.412	0.391	1
MIR29B2CHG	0.148587	-0.117092	0.436	0.487	1
AC092120.3	0.148635	0.076014	0.092	0.118	1
THOC1	0.148806	-0.126286	0.244	0.284	1
TGIF1	0.148897	-0.172783	0.165	0.199	1
VAPB	0.149275	0.363981	0.236	0.212	1
STARD8	0.149373	-0.136245	0.087	0.111	1
REC8	0.149499	-0.316221	0.092	0.114	1
PCNA	0.149552	-0.194685	0.184	0.22	1
FAM76B	0.149612	-0.0791068	0.262	0.308	1
AC093673.1	0.149712	0.289896	0.181	0.157	1
ZDHHC14	0.149961	-0.132179	0.12	0.146	1
SNX17	0.149985	0.116481	0.656	0.662	1
ZNF346	0.150246	0.586504	0.11	0.09	1
RAP2A	0.15034	0.257863	0.269	0.251	1
EDEM1	0.150437	-0.199374	0.226	0.26	1
JTB	0.15066	-0.0966885	0.824	0.873	1
NEU3	0.150833	-0.451297	0.08	0.101	1
CUL9	0.150988	0.590748	0.104	0.085	1
ZC3H13	0.151034	0.196895	0.571	0.577	1
AP001011.1	0.151161	-0.130095	0.185	0.22	1
LINC01278	0.151391	0.370074	0.187	0.164	1
ARAP3	0.151393	0.436919	0.158	0.137	1
TEX10	0.151435	0.440445	0.153	0.131	1
LINC00174	0.151458	-0.151429	0.118	0.144	1
WBP11	0.151458	-0.117299	0.415	0.459	1
TMEM101	0.151502	-0.12228	0.242	0.286	1
PPAN	0.151505	0.342906	0.146	0.124	1
CDK7	0.151512	-0.206002	0.153	0.183	1
VAPA	0.151741	0.0982138	0.833	0.852	1
SMNDC1	0.151825	-0.0859321	0.32	0.373	1
TTC33	0.151893	-0.12552	0.19	0.225	1
ATF2	0.151902	-0.0856151	0.324	0.375	1
RNF217	0.151975	0.110148	0.155	0.129	1
SF3B1	0.152014	-0.0942486	0.751	0.768	1
PRPF40A	0.152168	-0.095085	0.729	0.771	1
NR1D2	0.152288	-0.159667	0.459	0.504	1
IMMT	0.152458	0.239115	0.467	0.459	1
ANKMY2	0.152654	-0.266064	0.111	0.135	1
PPP2R1A	0.152658	0.25622	0.477	0.478	1
MRPL20	0.152709	0.0719036	0.749	0.764	1
THUMPD1	0.152772	-0.129488	0.269	0.315	1
ARHGAP18	0.152827	0.355618	0.282	0.264	1
MTHFD1L	0.152981	0.317384	0.142	0.12	1
EIF2B3	0.153078	0.294046	0.326	0.308	1
EIF4EBP3	0.153095	-0.151549	0.178	0.21	1
TRIM34	0.15319	-0.196583	0.157	0.188	1
MMAB	0.153326	0.445461	0.105	0.085	1
LMBRD2	0.153362	-0.161209	0.097	0.122	1
TOB1	0.153471	-0.101967	0.434	0.493	1
TSSC4	0.153616	0.217168	0.357	0.341	1
SLC35F5	0.153644	0.196889	0.373	0.351	1
MIER2	0.153678	-0.217906	0.116	0.14	1
PPM1K	0.153764	-0.212676	0.1	0.124	1
GRK2	0.1539	0.123255	0.842	0.825	1
SNX1	0.154105	0.103179	0.564	0.559	1
YWHAE	0.154115	0.104524	0.791	0.803	1
RPLP0	0.154247	-0.0523827	0.972	0.982	1
OSTM1	0.154388	-0.0688755	0.383	0.439	1
RASGRP4	0.154437	0.230279	0.33	0.315	1
HOMER3	0.154641	-0.206372	0.17	0.201	1
ZNF76	0.154796	-0.0765675	0.137	0.168	1
TTLL5	0.154947	0.420129	0.233	0.212	1
AL590764.1	0.154977	-0.184534	0.106	0.131	1
GBA	0.155296	-0.201862	0.163	0.192	1
POLDIP2	0.155359	0.277918	0.232	0.212	1
NDUFA7	0.155453	0.13635	0.584	0.6	1
TESK2	0.155501	-0.0967977	0.174	0.207	1
PACC1	0.155547	-0.185932	0.169	0.201	1
CWC27	0.155796	0.176893	0.437	0.419	1
MITF	0.155833	-0.133684	0.19	0.223	1
TSR2	0.156041	-0.168612	0.197	0.231	1
MDM4	0.15606	0.150663	0.522	0.515	1
ATP2B1	0.156082	0.0575129	0.91	0.908	1
NPRL3	0.156298	-0.057453	0.14	0.17	1
FDX2	0.156874	0.35357	0.136	0.114	1
TMEM131L	0.156874	0.0954381	0.859	0.863	1
SETD1B	0.156924	0.354282	0.217	0.194	1
RPL6	0.156997	0.0253645	0.999	1	1
LILRB1	0.157053	0.140802	0.821	0.838	1
GFER	0.157565	-0.130346	0.173	0.205	1
ZNF43	0.157618	0.383213	0.136	0.114	1
ARCN1	0.157709	0.25339	0.372	0.356	1
TXNDC17	0.157763	0.092708	0.701	0.697	1
PBDC1	0.157882	0.266297	0.306	0.29	1
ERAP1	0.157995	0.269927	0.241	0.218	1
MRPL20-AS1	0.158308	-0.28886	0.082	0.103	1
CRLF3	0.158398	0.130776	0.64	0.627	1
ZMYND11	0.158519	-0.00261557	0.152	0.185	1
ARHGAP32	0.15875	0.182123	0.342	0.312	1
DNAJC16	0.158786	0.412323	0.133	0.111	1
ZNF678	0.158866	0.225505	0.119	0.096	1
RAMAC	0.15887	-0.172738	0.103	0.127	1
RBIS	0.158883	-0.107077	0.638	0.677	1
SMC3	0.158932	-0.12222	0.385	0.435	1
CLEC4E	0.158955	0.417926	0.185	0.162	1
SRFBP1	0.159151	-0.0262207	0.291	0.345	1
MARCH2	0.159322	0.167621	0.492	0.493	1
PNRC2	0.159455	0.117992	0.541	0.526	1
SAP30BP	0.159486	-0.146036	0.417	0.456	1
IP6K2	0.159651	0.225465	0.349	0.328	1
LIAS	0.159689	-0.268032	0.119	0.144	1
COPE	0.159751	-0.0525165	0.846	0.904	1
SRSF1	0.159988	-0.133886	0.36	0.415	1
MAPK14	0.160073	0.174688	0.683	0.703	1
STAM2	0.160093	0.243311	0.39	0.376	1
ATP2A2	0.160272	-0.20253	0.45	0.487	1
C8orf33	0.160296	0.393116	0.198	0.175	1
PIK3CG	0.160332	0.16105	0.547	0.533	1
MTRES1	0.160338	-0.0577533	0.12	0.148	1
PBXIP1	0.160558	-0.064925	0.185	0.22	1
BATF3	0.160594	0.152086	0.478	0.463	1
ANKAR	0.16101	-0.0084874	0.122	0.149	1
HMGXB3	0.161098	-0.176864	0.175	0.205	1
COPB1	0.16113	-0.16226	0.49	0.526	1
TSEN34	0.161186	-0.159889	0.309	0.351	1
ATP8B4	0.16127	0.293965	0.302	0.279	1
RCN3	0.161277	-0.104472	0.078	0.1	1
METTL16	0.16132	0.387399	0.265	0.245	1
KLHL22	0.161418	-0.0726621	0.168	0.201	1
SELENOH	0.161473	-0.0554708	0.888	0.895	1
AP3D1	0.161475	0.22136	0.381	0.371	1
MRPL55	0.161544	-0.0926259	0.333	0.378	1
SAMD1	0.161575	0.274923	0.134	0.111	1
AP5Z1	0.161618	-0.0979031	0.235	0.273	1
GTF3C3	0.161662	0.421522	0.163	0.144	1
HSD17B4	0.161804	-0.0953298	0.289	0.33	1
ATP5MG	0.161857	0.038357	0.986	0.978	1
UBE3A	0.161963	0.0470692	0.622	0.613	1
IGHMBP2	0.161993	-0.235703	0.084	0.105	1
MMGT1	0.162072	-0.0881637	0.195	0.229	1
AC104695.2	0.162119	-0.132755	0.2	0.234	1
CDKN1A	0.1622	0.203739	0.468	0.454	1
AAMP	0.162334	-0.128784	0.408	0.456	1
RAB5C	0.162361	-0.0845369	0.784	0.83	1
APEH	0.162368	-0.112604	0.24	0.275	1
NOL9	0.162518	0.36829	0.178	0.157	1
WDR25	0.162598	0.328493	0.161	0.137	1
USP34	0.162848	0.0371325	0.817	0.806	1
STX6	0.162914	0.343221	0.294	0.279	1
MRPL18	0.162978	-0.0699767	0.493	0.559	1
GGPS1	0.16366	-0.217233	0.158	0.188	1
ZEB2	0.164024	0.0487559	0.995	0.996	1
ATP7A	0.16417	0.577154	0.107	0.089	1
SENP2	0.164223	-0.106715	0.361	0.406	1
CCDC130	0.164507	0.336083	0.248	0.234	1
EIF3B	0.164521	0.275513	0.436	0.441	1
MRPL44	0.164568	-0.111425	0.24	0.28	1
RASSF2	0.164678	0.141752	0.644	0.655	1
FAM207A	0.164816	0.280445	0.256	0.234	1
ANKRA2	0.16523	-0.111344	0.126	0.153	1
TMEM167B	0.165567	-0.0649339	0.288	0.332	1
NEK9	0.165769	0.239006	0.262	0.236	1
PI4KA	0.165927	0.164121	0.592	0.601	1
FKBP3	0.166092	-0.0782986	0.358	0.395	1
ADIPOR1	0.166156	-0.0832383	0.384	0.423	1
RAD52	0.166172	-0.122079	0.085	0.107	1
ZNF529	0.166278	-0.0321793	0.095	0.118	1
HERPUD2	0.166299	-0.130339	0.41	0.458	1
MYO19	0.166322	0.454422	0.141	0.12	1
CAPN7	0.166382	0.144902	0.391	0.373	1
CDK8	0.16639	0.288665	0.342	0.325	1
BBC3	0.166428	0.196793	0.269	0.245	1
AL096870.8	0.16655	-0.253496	0.166	0.197	1
KLHL12	0.166619	0.577679	0.123	0.103	1
CDK12	0.166716	0.177322	0.456	0.446	1
CMTM4	0.166765	0.319687	0.124	0.103	1
ZNF654	0.166876	0.16514	0.363	0.338	1
TNFAIP8L2	0.167082	-0.0713499	0.398	0.452	1
P2RX4	0.16716	0.179674	0.498	0.491	1
AGGF1	0.167448	-0.0909162	0.242	0.282	1
FIP1L1	0.167626	0.252325	0.404	0.395	1
TRPT1	0.167905	-0.273148	0.115	0.138	1
HEATR1	0.167953	-0.163901	0.138	0.164	1
CCZ1B	0.167993	-0.0711366	0.312	0.356	1
PHRF1	0.168018	0.367423	0.205	0.185	1
TM2D2	0.168441	-0.139989	0.168	0.201	1
NPIPB4	0.168772	0.524233	0.101	0.083	1
TMBIM1	0.169051	0.177018	0.398	0.378	1
RALB	0.169262	-0.0572507	0.562	0.624	1
NUTF2	0.169329	-0.0995263	0.346	0.397	1
ZRANB3	0.169361	0.351565	0.163	0.14	1
ZFAND6	0.169714	0.0232922	0.829	0.815	1
RNF19B	0.169718	0.0398314	0.282	0.325	1
GDAP2	0.169824	0.252897	0.382	0.371	1
MNT	0.169845	-0.130216	0.35	0.395	1
USP11	0.169857	0.267737	0.186	0.164	1
ZNF789	0.169902	-0.365607	0.132	0.159	1
NSFL1C	0.169903	0.243209	0.357	0.339	1
CBR4	0.170029	0.395236	0.242	0.223	1
ELAC2	0.170055	-0.209889	0.153	0.181	1
MAN1B1	0.170162	-0.0810198	0.221	0.258	1
ZNF638	0.170502	0.144087	0.696	0.705	1
SPAG5-AS1	0.170637	-0.151034	0.096	0.12	1
SLC15A4	0.170677	-0.0195125	0.33	0.386	1
BAZ2A	0.171285	0.186778	0.493	0.485	1
PARN	0.171514	0.207104	0.414	0.397	1
GOLGA2	0.171637	0.219339	0.216	0.196	1
MRPL41	0.171847	-0.0936899	0.587	0.646	1
TIA1	0.171888	-0.11482	0.226	0.262	1
ZNF720	0.171892	-0.0851849	0.096	0.12	1
MBD4	0.172056	-0.0248878	0.268	0.314	1
AC027097.1	0.172125	-0.0745485	0.097	0.12	1
TXNL4B	0.172158	-0.25441	0.09	0.111	1
B4GALT7	0.172303	-0.123395	0.169	0.201	1
CHID1	0.172386	0.263181	0.235	0.214	1
CXorf38	0.172614	-0.150107	0.359	0.395	1
WDR73	0.17277	0.341954	0.141	0.118	1
C3orf62	0.172773	-0.255184	0.094	0.116	1
MTR	0.17278	-0.0735056	0.264	0.301	1
KANSL2	0.172927	-0.190335	0.217	0.249	1
AC027644.3	0.172937	0.373284	0.179	0.161	1
TPRG1	0.173007	-0.336271	0.141	0.168	1
PDK3	0.173038	-0.0787609	0.36	0.411	1
TUBA1B	0.173461	-0.0654096	0.932	0.945	1
SPTSSA	0.173789	-0.143604	0.294	0.334	1
NUP37	0.173862	-0.18534	0.138	0.164	1
DUS3L	0.173989	-0.280137	0.102	0.125	1
PEX13	0.174084	-0.247884	0.124	0.151	1
SPG11	0.17418	0.148573	0.749	0.755	1
KAT8	0.174183	-0.0964513	0.253	0.293	1
AC044849.1	0.174196	-0.466658	0.087	0.107	1
FOXK1	0.174433	0.152221	0.458	0.439	1
KIF13B	0.174447	0.133542	0.601	0.59	1
TERF1	0.174596	-0.119783	0.217	0.249	1
NUDT15	0.174675	-0.0665567	0.116	0.142	1
LY96	0.174787	-0.147073	0.603	0.648	1
SEMA4A	0.174824	0.241665	0.341	0.323	1
CKAP5	0.174966	0.283975	0.298	0.28	1
RXYLT1	0.174992	-0.16454	0.102	0.125	1
PAK1IP1	0.175319	0.43749	0.149	0.131	1
SLC27A3	0.175326	-0.0147351	0.332	0.384	1
DGKD	0.175453	0.145617	0.385	0.367	1
HCFC1	0.175564	0.168713	0.227	0.207	1
KDM5A	0.175606	0.143327	0.643	0.646	1
FNTA	0.175659	-0.0793983	0.456	0.515	1
ARID5A	0.175733	-0.161408	0.266	0.297	1
IWS1	0.175786	0.160601	0.466	0.448	1
GOLGA4	0.175978	0.109545	0.632	0.618	1
ARNTL	0.176028	0.246598	0.354	0.338	1
PGM2	0.176138	-0.0673742	0.217	0.253	1
SBF1	0.176223	-0.264047	0.116	0.14	1
CTBS	0.176599	-0.0195191	0.452	0.507	1
ZNF141	0.176626	-0.363668	0.13	0.155	1
CEP44	0.176906	-0.282708	0.141	0.168	1
TRMT2A	0.177385	0.348627	0.168	0.146	1
ERH	0.177404	-0.106418	0.705	0.753	1
GOLIM4	0.177488	0.187792	0.24	0.218	1
ATG12	0.177576	-0.0841276	0.372	0.415	1
RBM18	0.177757	-0.128813	0.227	0.26	1
POLR2M	0.177775	-0.185112	0.101	0.124	1
TMEM9B	0.177985	-0.115732	0.488	0.541	1
DR1	0.178002	-0.0674784	0.392	0.452	1
AP002807.1	0.178015	-0.231665	0.092	0.114	1
INPP4A	0.178052	0.143122	0.759	0.784	1
MPND	0.17819	-0.297516	0.156	0.183	1
SMIM7	0.178234	0.165138	0.592	0.598	1
EPS15L1	0.178243	0.25435	0.318	0.304	1
SIRPD	0.17856	-0.107392	0.205	0.244	1
DRAM1	0.178701	-0.116224	0.387	0.435	1
CRYZL1	0.178842	0.366389	0.256	0.236	1
SLC25A46	0.178876	0.346634	0.267	0.249	1
PSMG2	0.179314	-0.136116	0.554	0.605	1
POLR2C	0.179557	-0.122068	0.213	0.245	1
IDI1	0.179745	-0.0493234	0.548	0.607	1
TGS1	0.17999	-0.105634	0.313	0.356	1
AKAP17A	0.180207	-0.162106	0.306	0.345	1
NDUFA11	0.180902	0.0749648	0.861	0.869	1
ABRAXAS1	0.180911	-0.203878	0.144	0.17	1
YBX3	0.181684	-0.167818	0.764	0.782	1
TANC2	0.181686	0.350389	0.285	0.264	1
CCDC71L	0.181734	0.140066	0.143	0.122	1
GABPB2	0.181787	0.333399	0.242	0.221	1
TMEM65	0.181802	0.210317	0.361	0.336	1
ISG15	0.182264	0.226798	0.622	0.616	1
PAIP2	0.182268	-0.0159697	0.805	0.852	1
SYF2	0.182659	-0.0608362	0.724	0.782	1
CCDC137	0.182757	0.322347	0.168	0.148	1
TVP23B	0.182808	-0.226554	0.107	0.129	1
PEX1	0.182901	-0.0713334	0.079	0.1	1
GMFG	0.183061	-0.0407582	0.985	0.991	1
AL731577.2	0.183135	-0.213225	0.207	0.24	1
IDS	0.183285	-0.114895	0.546	0.59	1
B9D2	0.183402	-0.23669	0.094	0.114	1
MRPL40	0.183544	-0.141082	0.382	0.426	1
ABAT	0.183549	0.0194244	0.225	0.266	1
ST14	0.183778	-0.112469	0.095	0.118	1
RPS6KA1	0.183884	0.13599	0.589	0.579	1
DPYSL2	0.184061	-0.0654473	0.608	0.67	1
RNF7	0.184066	-0.0794118	0.72	0.768	1
ARRDC3-AS1	0.184197	-0.164487	0.183	0.214	1
AC026979.2	0.184213	-0.0475299	0.136	0.164	1
E4F1	0.184498	0.421766	0.129	0.111	1
HS2ST1	0.184531	0.312384	0.28	0.26	1
PTMA	0.184826	0.0341888	1	0.998	1
TRAF3IP3	0.185045	0.102084	0.725	0.716	1
DDB1	0.185083	0.268317	0.33	0.314	1
NOP16	0.18509	0.272356	0.126	0.105	1
NFU1	0.18524	-0.0908786	0.218	0.255	1
MTFP1	0.185343	-0.322997	0.081	0.1	1
NDUFS2	0.185458	-0.0200697	0.575	0.622	1
CSRP1	0.185469	0.239851	0.312	0.293	1
CNOT4	0.185603	0.120668	0.648	0.627	1
PPP1R35	0.185764	-0.116712	0.174	0.203	1
TXNDC5	0.185812	0.462253	0.101	0.083	1
PNN	0.185976	-0.182911	0.576	0.598	1
DBNDD2	0.18602	-0.242864	0.175	0.203	1
ELOVL1	0.186703	0.20866	0.374	0.352	1
LHPP	0.186713	-0.0452147	0.215	0.247	1
PPIP5K2	0.186778	0.121154	0.557	0.544	1
LINC01473	0.186884	0.0197513	0.147	0.177	1
IDH3B	0.186992	-0.10172	0.332	0.375	1
CCT8	0.187109	-0.0906294	0.662	0.701	1
TRIOBP	0.187338	0.161901	0.441	0.432	1
TRIM4	0.187446	-0.143486	0.241	0.275	1
FLOT1	0.187458	-0.139942	0.303	0.332	1
TYK2	0.187528	0.227327	0.331	0.325	1
SRSF8	0.188146	-0.234224	0.095	0.116	1
AC008875.3	0.188261	-0.238229	0.125	0.149	1
TMEM189	0.188292	0.202235	0.343	0.327	1
KIAA0040	0.188342	-0.0574015	0.087	0.109	1
REV1	0.188524	-0.133905	0.277	0.321	1
ATR	0.188549	0.223022	0.514	0.517	1
DPYD-AS1	0.188573	-0.115082	0.18	0.21	1
ZNF646	0.188683	-0.371475	0.083	0.103	1
POLR2A	0.188695	-0.0969749	0.631	0.664	1
MYC	0.188884	-0.111067	0.092	0.113	1
EXOSC10	0.189039	0.339938	0.203	0.185	1
SRBD1	0.189195	-0.0482376	0.529	0.598	1
GLRX2	0.189795	-0.220631	0.208	0.24	1
EIF3F	0.189828	-0.0450802	0.866	0.891	1
SLF2	0.189917	-0.0197354	0.252	0.29	1
CLTB	0.189991	-0.0718104	0.661	0.703	1
EFCAB14	0.190069	0.230886	0.417	0.415	1
SH3GLB1	0.190202	0.109669	0.729	0.764	1
ENY2	0.190381	0.0527913	0.862	0.869	1
AC010642.2	0.190494	0.209531	0.184	0.161	1
SH3BP5	0.190703	0.339384	0.272	0.258	1
ISCA1	0.190882	-0.152492	0.287	0.325	1
MIER1	0.190973	0.126245	0.677	0.681	1
TMEM63B	0.191011	-0.217073	0.135	0.162	1
RPS8	0.191092	0.036461	1	0.994	1
FAM8A1	0.191157	-0.389619	0.089	0.109	1
SIL1	0.191285	-0.0483421	0.492	0.544	1
ZNF22	0.191372	-0.0540363	0.123	0.149	1
CEP85	0.191416	0.456147	0.146	0.127	1
FAHD1	0.191554	0.394086	0.121	0.101	1
TRIM24	0.191597	-0.131002	0.331	0.375	1
ATP10A	0.191654	0.512737	0.163	0.146	1
MGRN1	0.191792	0.203557	0.453	0.435	1
CEP78	0.191815	-0.134288	0.102	0.125	1
GABPA	0.191818	0.00502587	0.191	0.227	1
ATXN7L3	0.191928	-0.0323383	0.173	0.203	1
AREL1	0.192113	0.191606	0.322	0.303	1
POLD3	0.192151	-0.144714	0.225	0.255	1
BAZ1B	0.192225	0.20979	0.412	0.4	1
SELENOW	0.192343	-0.0618294	0.684	0.742	1
FBXW7	0.192473	-0.0199582	0.908	0.924	1
MRPS34	0.192492	-0.068698	0.554	0.624	1
RSBN1	0.192561	-0.0681187	0.307	0.36	1
EXOC6B	0.192653	0.208768	0.485	0.491	1
PANK2	0.192687	0.153206	0.609	0.625	1
XXYLT1	0.193002	0.308409	0.21	0.188	1
WDR7	0.193086	0.202555	0.576	0.577	1
C5orf15	0.193363	-0.117399	0.227	0.26	1
AC092650.1	0.193371	-0.162165	0.082	0.101	1
LINC02384	0.193523	-0.26674	0.299	0.33	1
LYSMD3	0.193673	-0.0386334	0.187	0.22	1
AL157938.2	0.193679	-0.129988	0.103	0.125	1
BRPF1	0.193696	0.617621	0.105	0.089	1
GMPPA	0.193773	0.35631	0.142	0.122	1
OCIAD1	0.194189	-0.154647	0.593	0.624	1
WDR6	0.194399	-0.104455	0.156	0.185	1
SLC4A7	0.194456	-0.0826224	0.321	0.365	1
TAFA2	0.194475	-0.0219863	0.146	0.172	1
GGA3	0.194588	0.328509	0.266	0.247	1
RNF41	0.194913	-0.151399	0.188	0.218	1
NTHL1	0.194923	0.390758	0.213	0.196	1
MCM3AP	0.194951	0.250942	0.257	0.24	1
EPHA1-AS1	0.195115	0.543675	0.143	0.125	1
GATB	0.195164	-0.106003	0.104	0.127	1
ASCC1	0.195222	0.42303	0.193	0.173	1
TMCO3	0.195597	-0.0722852	0.23	0.262	1
AC011092.2	0.195635	-0.199898	0.133	0.157	1
CLIC1	0.195644	-0.0496617	0.985	0.991	1
LYL1	0.195699	0.0955962	0.727	0.721	1
SLC39A1	0.195802	-0.105634	0.335	0.375	1
C5orf22	0.19585	-0.151068	0.092	0.113	1
SAR1B	0.195905	0.167504	0.394	0.382	1
ATP5F1D	0.195997	-0.0637887	0.871	0.902	1
PIN1	0.19612	0.168252	0.512	0.496	1
TMEM50B	0.196152	0.227339	0.268	0.247	1
ERMAP	0.196254	0.346631	0.154	0.135	1
RPS6KA4	0.196366	-0.0389374	0.257	0.299	1
SS18	0.196378	0.127174	0.478	0.463	1
GNAI3	0.196672	-0.0894711	0.766	0.812	1
TBC1D22A	0.196681	0.0838935	0.903	0.902	1
RABL3	0.196763	-0.158838	0.136	0.161	1
CDC42EP4	0.196795	0.267591	0.292	0.271	1
RAD51B	0.196953	0.0455647	0.549	0.629	1
MED28	0.196999	-0.0466082	0.392	0.446	1
ICK	0.197021	-0.129715	0.092	0.114	1
TAF1	0.197031	-0.117447	0.379	0.421	1
C1orf122	0.197068	-0.17583	0.365	0.402	1
MAIP1	0.19722	-0.148303	0.118	0.142	1
SNX18	0.19733	-0.0497088	0.557	0.62	1
CLUH	0.197383	0.494194	0.1	0.083	1
CPSF4	0.197502	-0.35596	0.09	0.111	1
ZNF81	0.197595	0.468569	0.131	0.113	1
NARF	0.197805	-0.113207	0.274	0.312	1
TBC1D20	0.197883	0.397047	0.176	0.157	1
VIRMA	0.197995	0.211242	0.286	0.266	1
CYREN	0.198344	0.33143	0.259	0.242	1
RFC1	0.198362	-0.158377	0.34	0.375	1
PRR14L	0.198718	0.165064	0.478	0.459	1
CDK2AP1	0.198725	0.192266	0.432	0.423	1
FHL3	0.198791	0.332168	0.172	0.155	1
BAHD1	0.198919	0.062767	0.109	0.135	1
HIST3H2A	0.199017	0.391133	0.14	0.122	1
GAN	0.199025	-0.128265	0.107	0.129	1
C19orf12	0.199088	-0.180254	0.102	0.124	1
MKNK1	0.199223	-0.0948908	0.323	0.363	1
GARS-DT	0.199705	0.154541	0.523	0.518	1
PGAM1	0.199773	0.115394	0.737	0.745	1
USB1	0.199898	-0.096414	0.274	0.321	1
TMEM80	0.20019	-0.00175774	0.139	0.168	1
DOK2	0.200229	0.106749	0.79	0.832	1
AATBC	0.200281	-0.0622841	0.228	0.271	1
ATP5PB	0.2005	-0.0820987	0.791	0.828	1
DNAJC17	0.2005	0.2895	0.211	0.192	1
UBAC1	0.200515	0.146043	0.503	0.511	1
RBL1	0.200602	0.397915	0.118	0.1	1
FAM210B	0.200675	-0.269321	0.151	0.175	1
DLAT	0.200948	-0.134592	0.107	0.129	1
PACS1	0.201275	0.144102	0.636	0.651	1
RUFY1	0.201379	0.180716	0.421	0.408	1
TMBIM6	0.20139	-0.0447937	0.938	0.958	1
DAAM1	0.20146	0.311264	0.185	0.162	1
UBE2N	0.201538	-0.140365	0.672	0.703	1
HLA-DQB1	0.201669	-0.240533	0.643	0.662	1
ZNF585A	0.201684	0.330937	0.198	0.177	1
MIR4435-2HG	0.201701	-0.0241014	0.24	0.28	1
GLMP	0.201834	-0.246075	0.182	0.208	1
EEF2	0.201846	0.0379787	0.943	0.969	1
ADARB1	0.201915	0.447449	0.139	0.12	1
NSMCE3	0.201979	-0.117337	0.202	0.232	1
RUVBL1	0.20203	-0.0487007	0.233	0.268	1
ZSCAN5A	0.202281	0.367617	0.158	0.138	1
ANAPC5	0.202298	-0.0264642	0.504	0.555	1
ABCC3	0.202569	-0.0235905	0.424	0.476	1
STUB1	0.202575	0.151986	0.543	0.539	1
LYPLA2	0.202742	0.249944	0.323	0.312	1
TMEM63A	0.202867	-0.166128	0.126	0.149	1
CHCHD1	0.202954	-0.0926881	0.513	0.566	1
PRR5L	0.203021	0.2514	0.348	0.328	1
RUNDC1	0.203244	-0.142646	0.115	0.137	1
PHF20	0.203376	0.127651	0.839	0.871	1
FAM234A	0.203394	0.377474	0.181	0.162	1
RNASEL	0.203662	-0.168098	0.132	0.157	1
BBS9	0.204053	0.29968	0.291	0.277	1
ARL8A	0.20416	0.161469	0.434	0.423	1
KCNC3	0.204331	-0.0376537	0.157	0.188	1
SNHG3	0.204793	-0.145424	0.208	0.24	1
ARFGAP2	0.204966	0.213682	0.362	0.349	1
TRMT10B	0.205165	-0.2696	0.115	0.137	1
RCSD1	0.205189	0.115127	0.823	0.845	1
NUBP2	0.205328	0.332808	0.305	0.293	1
FLCN	0.205517	-0.272451	0.09	0.109	1
EIF2AK2	0.205723	-0.0433467	0.298	0.341	1
PHF23	0.205751	0.207084	0.173	0.149	1
TRMT1	0.206288	0.218469	0.358	0.341	1
MFSD6	0.206322	0.510864	0.142	0.124	1
SMARCD1	0.206617	0.263939	0.143	0.124	1
GATC	0.206625	0.324827	0.168	0.148	1
SLC16A5	0.206828	-0.0130011	0.091	0.113	1
SDHAF2	0.206855	0.155707	0.374	0.352	1
ARHGAP5	0.206946	0.302721	0.163	0.142	1
PRR12	0.207089	0.496684	0.158	0.142	1
ZNF846	0.207166	0.190631	0.268	0.242	1
ZNF672	0.207171	0.339599	0.188	0.168	1
DISC1	0.207191	-0.0576467	0.64	0.677	1
ACTR6	0.207204	-0.141296	0.145	0.172	1
FAAP20	0.207245	-0.165651	0.437	0.47	1
RHBDD2	0.207325	-0.163186	0.095	0.114	1
ARMC6	0.207398	0.346526	0.114	0.094	1
HM13	0.207659	0.118706	0.77	0.795	1
CYBC1	0.207683	-0.0983241	0.532	0.579	1
FABP5	0.208037	-0.0553739	0.187	0.216	1
ST3GAL1	0.208059	0.182534	0.613	0.603	1
PPP4C	0.208137	-0.046	0.667	0.74	1
MRPL2	0.208327	-0.0037203	0.193	0.227	1
ZNF562	0.208836	0.300632	0.186	0.168	1
SZT2	0.208983	0.382006	0.168	0.149	1
OTUD6B-AS1	0.209347	0.340327	0.188	0.17	1
SEZ6L	0.209411	-0.210143	0.167	0.192	1
GIGYF1	0.209484	-0.0447702	0.217	0.253	1
HNRNPUL2	0.209542	-0.11344	0.361	0.399	1
DCUN1D1	0.209727	0.19358	0.294	0.282	1
ARID3A	0.210005	0.193998	0.471	0.461	1
SEC11C	0.21037	-0.13176	0.439	0.476	1
AP1G2	0.210435	-0.25144	0.146	0.173	1
CEP152	0.210489	-0.174094	0.134	0.159	1
EBP	0.21069	-0.0330022	0.255	0.295	1
INO80D	0.210865	0.163618	0.394	0.384	1
SPCS3	0.21105	0.102927	0.688	0.703	1
RPS6KB2	0.211358	0.173033	0.414	0.395	1
CRTAP	0.211473	-0.0482757	0.278	0.317	1
PSMA1	0.211754	-0.0675767	0.667	0.72	1
S100A8	0.212001	0.29935	0.908	0.904	1
RANGRF	0.212038	-0.204789	0.124	0.148	1
TAF5L	0.212066	0.281663	0.193	0.175	1
PBX2	0.212196	0.181101	0.334	0.315	1
LMBR1L	0.212509	-0.151297	0.196	0.227	1
ZNF431	0.212605	0.415477	0.218	0.199	1
KLHL9	0.212625	-0.0979392	0.096	0.118	1
ROGDI	0.213024	-0.00216539	0.446	0.506	1
THUMPD3-AS1	0.213045	-0.122924	0.466	0.518	1
TTYH3	0.213154	-0.0686512	0.681	0.721	1
RAB12	0.213162	-0.0454324	0.395	0.441	1
ATP5PO	0.213163	-0.0673594	0.843	0.88	1
ZNF414	0.21356	-0.192177	0.093	0.114	1
RFXANK	0.213569	-0.0852833	0.292	0.33	1
MPDU1	0.213854	0.20204	0.387	0.378	1
EED	0.214236	-0.145043	0.166	0.19	1
SIKE1	0.214365	-0.099582	0.176	0.207	1
ENG	0.214865	-0.0942771	0.199	0.232	1
RHOB	0.214901	-0.105114	0.906	0.923	1
SNX21	0.214966	0.576495	0.119	0.103	1
ZNF317	0.215066	-0.281362	0.099	0.118	1
MYO9B	0.215486	-0.0932855	0.903	0.921	1
HTRA2	0.215611	-0.283464	0.086	0.105	1
STRN	0.215627	0.159587	0.457	0.446	1
SFMBT1	0.215666	-0.305382	0.085	0.103	1
RNF166	0.215713	-0.0287796	0.485	0.552	1
PPM1D	0.215855	-0.0031201	0.315	0.363	1
OSGIN1	0.215981	0.370008	0.112	0.094	1
SF3A1	0.216008	-0.165572	0.281	0.317	1
IREB2	0.216012	0.236797	0.399	0.399	1
PRPF6	0.216013	0.233998	0.409	0.41	1
RPAP3	0.216283	-0.00264906	0.296	0.341	1
SMIM26	0.216628	-0.117556	0.519	0.565	1
WDR13	0.217188	-0.148915	0.281	0.321	1
FTSJ1	0.217204	-0.0728529	0.114	0.138	1
DDX49	0.21727	-0.0361961	0.274	0.321	1
CEACAM4	0.217467	-0.0284404	0.142	0.17	1
ABI1	0.217474	-0.0318114	0.816	0.806	1
KCTD5	0.217707	0.293249	0.198	0.181	1
MDFIC	0.217916	0.193126	0.529	0.539	1
PPP1CB	0.217935	-0.120434	0.822	0.845	1
NCBP2	0.21806	-0.0618757	0.294	0.341	1
SMAD3	0.218125	-0.0851362	0.503	0.555	1
COPZ1	0.218378	0.0943588	0.505	0.482	1
TMEM18	0.218419	-0.0427903	0.259	0.297	1
FMC1	0.218519	-0.0389672	0.178	0.208	1
MX2	0.218696	0.160257	0.521	0.509	1
TGFBR2	0.218906	0.124736	0.784	0.788	1
ATAD3B	0.219469	-0.0833762	0.106	0.129	1
KLHDC3	0.21967	-0.0810573	0.286	0.328	1
CEP120	0.219818	0.0197888	0.174	0.208	1
LAS1L	0.219852	-0.162952	0.13	0.155	1
UHRF2	0.219941	0.260433	0.401	0.387	1
HDAC10	0.219947	-0.114878	0.152	0.179	1
GRPEL1	0.219967	-0.0537864	0.392	0.446	1
FHOD1	0.219995	0.422184	0.161	0.146	1
PER2	0.220307	-0.194879	0.117	0.138	1
DDX19B	0.220417	-0.0675857	0.209	0.24	1
UBA3	0.220473	-0.00988207	0.412	0.47	1
IPMK	0.220487	-0.11488	0.672	0.721	1
RIOK1	0.220731	0.251874	0.179	0.161	1
KIF9-AS1	0.220845	-0.0937545	0.131	0.155	1
CUL3	0.220884	0.0660773	0.818	0.815	1
AC245297.3	0.220929	0.34923	0.163	0.144	1
ZNF445	0.221028	-0.179718	0.12	0.142	1
KRR1	0.221146	0.351703	0.239	0.227	1
SESN3	0.2212	0.260573	0.49	0.487	1
MBTPS1	0.221469	0.20463	0.304	0.288	1
KCTD6	0.221514	-0.271593	0.105	0.125	1
ATMIN	0.221788	-0.0699312	0.175	0.203	1
TAX1BP3	0.221919	0.178477	0.315	0.299	1
SLC24A4	0.221937	-0.0157896	0.616	0.661	1
RERE	0.22201	0.126206	0.766	0.797	1
LSM10	0.222059	-0.0407302	0.658	0.705	1
DPY19L3	0.222224	-0.05843	0.12	0.144	1
STX18	0.222322	-0.111772	0.364	0.408	1
PPARA	0.222377	0.0653163	0.148	0.177	1
PMS1	0.222537	-0.100512	0.137	0.162	1
CTSA	0.222899	-0.115465	0.545	0.596	1
SPIRE1	0.222995	-0.133348	0.217	0.253	1
KHDC4	0.223052	-0.101718	0.238	0.275	1
TEX264	0.223129	-0.0683233	0.445	0.496	1
DDB2	0.223427	0.00147899	0.182	0.21	1
DEAF1	0.223865	-0.129282	0.191	0.221	1
OSTC	0.223943	-0.128719	0.543	0.605	1
ALG6	0.223952	0.438943	0.134	0.118	1
CLN8	0.223953	-0.168265	0.253	0.282	1
RIF1	0.224158	0.2099	0.342	0.315	1
TIMM8B	0.224278	0.0955733	0.67	0.657	1
SLU7	0.224601	-0.0229607	0.44	0.491	1
METTL17	0.22493	-0.119401	0.087	0.107	1
EPB41L2	0.224935	-0.18674	0.251	0.286	1
GOLGA1	0.224965	0.290355	0.217	0.201	1
SLC7A6	0.22498	0.00481475	0.157	0.185	1
FUT11	0.225002	0.385702	0.158	0.14	1
ZNF780B	0.225007	0.373462	0.142	0.124	1
CHEK2	0.225009	-0.205112	0.095	0.114	1
UBXN1	0.225146	-0.0392515	0.833	0.884	1
PMPCA	0.225247	0.489438	0.189	0.175	1
AL121933.2	0.225364	-0.165084	0.193	0.221	1
UTP11	0.225408	0.191121	0.202	0.183	1
AGPAT4	0.225498	0.146507	0.444	0.445	1
HSD17B12	0.226263	-0.149816	0.181	0.21	1
TBC1D25	0.226287	0.445987	0.13	0.114	1
ZNF830	0.226342	-0.0646813	0.106	0.129	1
CTDSP1	0.226485	0.131708	0.489	0.482	1
PPP1R18	0.226739	0.136457	0.616	0.635	1
RGS14	0.226892	-0.07653	0.269	0.308	1
FRMD8	0.227295	0.220295	0.197	0.179	1
AC096667.1	0.22761	0.0107308	0.271	0.312	1
CCDC28A	0.227868	-0.0652777	0.284	0.325	1
CCNG1	0.227999	-0.220366	0.176	0.203	1
PNO1	0.228105	-0.047327	0.184	0.216	1
MTFR1	0.228138	-0.143582	0.168	0.194	1
RANBP3	0.228182	-0.0356901	0.186	0.22	1
PSIP1	0.228266	-0.0800733	0.346	0.387	1
TNKS2	0.22837	-0.0704479	0.542	0.605	1
PDCL	0.228431	0.30519	0.151	0.133	1
CCDC82	0.228466	-0.10102	0.255	0.29	1
MED18	0.228577	-0.163202	0.109	0.129	1
LONP1	0.228608	0.259685	0.2	0.183	1
B3GNT8	0.228667	0.258424	0.104	0.087	1
MAD1L1	0.228733	-0.0720786	0.614	0.659	1
ABCD3	0.228865	-0.0787121	0.264	0.299	1
PHF6	0.228922	-0.0202262	0.198	0.231	1
TOP2B	0.229039	0.0981754	0.552	0.55	1
HMOX1	0.229079	-0.183288	0.819	0.851	1
LSG1	0.229156	0.297378	0.175	0.155	1
MAPK9	0.229262	-0.159701	0.186	0.214	1
WIPF2	0.229285	0.264392	0.39	0.389	1
HVCN1	0.229294	-0.120228	0.475	0.518	1
ARHGEF2	0.229595	0.150031	0.471	0.465	1
CDK16	0.229824	-0.0498065	0.194	0.223	1
RBM41	0.229877	0.49309	0.144	0.127	1
FBXL12	0.230172	0.332285	0.186	0.168	1
VAMP4	0.230612	0.20879	0.191	0.168	1
RNF213-AS1	0.230989	-0.25043	0.092	0.111	1
WDR33	0.231077	0.10677	0.596	0.592	1
MEF2C-AS1	0.2314	-0.201602	0.085	0.103	1
GLUD1	0.231536	0.159049	0.556	0.55	1
SNHG14	0.231578	0.154405	0.127	0.153	1
WDR83	0.23211	-0.0616317	0.099	0.12	1
ACVR1B	0.232151	0.379433	0.296	0.292	1
UFL1	0.23217	-0.11844	0.311	0.351	1
CEBPA	0.232301	-0.0240368	0.655	0.712	1
MCUB	0.232304	-0.0814204	0.593	0.648	1
ADNP	0.232669	0.178649	0.451	0.439	1
ZNF37A	0.232808	-0.144534	0.153	0.179	1
ZNF592	0.232845	0.205666	0.463	0.452	1
HPS6	0.23298	-0.179611	0.082	0.1	1
DPF2	0.233037	0.300094	0.24	0.221	1
DENND4A	0.233073	-0.182162	0.588	0.627	1
TIPRL	0.233129	-0.190675	0.417	0.45	1
SCLT1	0.233283	0.125446	0.92	0.941	1
BZW2	0.233327	-0.153075	0.366	0.402	1
NSF	0.233396	-0.0695659	0.357	0.404	1
PYGB	0.233545	0.284895	0.209	0.188	1
GUCY1A1	0.233634	0.579698	0.114	0.098	1
HCG18	0.233776	0.176568	0.112	0.094	1
SUCLA2	0.233783	0.142299	0.342	0.327	1
PPP2CA	0.233845	-0.0826166	0.671	0.723	1
GPAA1	0.233858	0.337402	0.302	0.293	1
PHIP	0.233978	0.0726971	0.765	0.793	1
PITHD1	0.234263	-0.0803172	0.28	0.319	1
VWA8	0.23439	0.249845	0.368	0.362	1
ARID4B	0.234693	-0.149682	0.875	0.915	1
SCRN3	0.23472	-0.230518	0.094	0.113	1
METTL26	0.234866	0.164783	0.517	0.515	1
PIN4	0.23488	-0.0650376	0.381	0.421	1
UBE2G1	0.234919	0.0216059	0.598	0.568	1
IFRD2	0.234949	0.254258	0.144	0.125	1
ST3GAL2	0.235037	0.314283	0.296	0.282	1
ZNF787	0.235065	-0.117932	0.372	0.411	1
EIF4E2	0.235146	0.0911081	0.699	0.714	1
NPEPL1	0.235171	0.130656	0.328	0.314	1
PIGG	0.235479	-0.0757107	0.12	0.144	1
NUS1	0.235875	-0.083336	0.337	0.378	1
CASC3	0.236298	0.256031	0.274	0.255	1
PLEKHJ1	0.236694	-0.0775933	0.487	0.535	1
POLR2D	0.236772	0.0137065	0.148	0.175	1
SUPT16H	0.23679	0.205466	0.385	0.378	1
PSMB2	0.23707	-0.0897683	0.652	0.718	1
GLCE	0.23721	-0.0270039	0.22	0.253	1
GADD45A	0.237359	-0.225778	0.086	0.103	1
SCAMP3	0.237422	0.37781	0.188	0.173	1
MRTFB	0.237977	0.319422	0.163	0.144	1
DDX55	0.238016	0.0272158	0.134	0.161	1
ELP4	0.238063	0.253137	0.456	0.456	1
CCNL2	0.238097	0.303906	0.261	0.247	1
MRPL45	0.238322	-0.23818	0.136	0.161	1
PLEKHA7	0.23862	-0.232078	0.111	0.131	1
CNEP1R1	0.238622	-0.036387	0.21	0.238	1
CPSF2	0.238705	-0.110408	0.269	0.301	1
EIF3M	0.238923	-0.0610872	0.73	0.78	1
MAF	0.23939	0.592532	0.151	0.137	1
KCTD12	0.239613	-0.104625	0.567	0.601	1
EML3	0.239909	-0.0100186	0.156	0.186	1
RBM5	0.240221	0.17716	0.439	0.432	1
BRD2	0.240451	-0.107823	0.485	0.531	1
MFSD14C	0.240659	-0.04481	0.561	0.609	1
MTDH	0.240677	0.0534047	0.906	0.923	1
RAB14	0.24087	0.128264	0.591	0.587	1
CPEB3	0.241098	-0.0149257	0.505	0.559	1
NBPF10	0.241365	-0.150941	0.198	0.223	1
DEF8	0.241544	0.196416	0.262	0.247	1
SLC12A9	0.241608	0.203176	0.358	0.339	1
SPAG7	0.241673	-0.0853419	0.481	0.531	1
PBX3	0.241747	0.151844	0.614	0.594	1
BRMS1L	0.242013	-0.0915022	0.129	0.153	1
LTBR	0.24209	0.149711	0.335	0.319	1
FYTTD1	0.242091	-0.0960914	0.333	0.371	1
UBR4	0.242194	0.140033	0.475	0.463	1
FCGR2A	0.242398	-0.00427842	0.75	0.797	1
DHRSX	0.24245	0.188319	0.543	0.517	1
NUAK2	0.242522	0.47337	0.125	0.109	1
AP5M1	0.242779	0.26665	0.173	0.153	1
PPCDC	0.243522	-0.0373834	0.464	0.511	1
VBP1	0.243911	-0.0146116	0.256	0.299	1
SNRNP48	0.243922	0.315127	0.142	0.125	1
SPTY2D1	0.244123	-0.0503317	0.268	0.306	1
AC004797.1	0.244141	-0.0169788	0.321	0.363	1
IQSEC2	0.244718	0.0887882	0.174	0.207	1
TNFSF8	0.24496	-0.084335	0.138	0.161	1
AKNAD1	0.245003	-0.239329	0.099	0.118	1
FRS2	0.245081	0.140485	0.455	0.434	1
MAP3K8	0.24525	-0.0116958	0.774	0.817	1
GATD1	0.245389	0.276056	0.122	0.105	1
GSN	0.245497	-0.0554577	0.244	0.28	1
SHMT2	0.245517	0.302681	0.207	0.192	1
EIF4EBP2	0.24584	-0.0468042	0.453	0.502	1
HSPH1	0.245851	-0.169353	0.382	0.408	1
MRPS7	0.245867	-0.0649764	0.385	0.432	1
CDC5L	0.245899	-0.0242055	0.476	0.541	1
R3HDM4	0.245982	-0.00477666	0.259	0.301	1
RB1CC1	0.246018	-0.0827561	0.623	0.655	1
TES	0.246048	0.100918	0.669	0.655	1
LLPH	0.246407	0.140132	0.506	0.504	1
CPT2	0.246414	-0.197902	0.15	0.173	1
GNG5	0.246525	0.0485389	0.972	0.98	1
MRPL48	0.24674	0.273246	0.25	0.232	1
SNX20	0.247262	0.174291	0.414	0.413	1
SMUG1	0.247302	-0.0394296	0.151	0.177	1
ERLEC1	0.248003	0.19113	0.257	0.238	1
ZFYVE21	0.248138	-0.0886158	0.198	0.229	1
FTSJ3	0.248402	0.434092	0.123	0.107	1
CWF19L2	0.248405	0.000231147	0.329	0.369	1
UQCC3	0.248457	0.162759	0.216	0.199	1
BOP1	0.24893	0.367197	0.159	0.142	1
GNG10	0.249152	-0.0518198	0.607	0.661	1
TARS2	0.249259	-0.0238985	0.098	0.12	1
FZR1	0.249331	-0.15135	0.134	0.157	1
PDHX	0.249486	0.377967	0.189	0.173	1
PEX6	0.24962	-0.118824	0.158	0.183	1
EMD	0.249625	0.0441123	0.21	0.247	1
NFIC	0.249632	0.234123	0.415	0.41	1
TM9SF4	0.249653	0.181506	0.547	0.574	1
NAA16	0.249719	0.260492	0.257	0.242	1
GTF2E2	0.249875	-0.132627	0.36	0.391	1
YY1AP1	0.250134	0.0377085	0.409	0.384	1
TRAPPC3	0.250228	-0.0176368	0.363	0.415	1
DDX27	0.250424	-0.0611793	0.321	0.36	1
CREBBP	0.250538	0.0824129	0.794	0.792	1
DCAF17	0.250684	0.301876	0.114	0.098	1
SMYD4	0.25093	-0.24375	0.141	0.162	1
NEK7	0.251307	0.136418	0.604	0.624	1
AP1AR	0.251377	-0.115245	0.165	0.192	1
MLLT11	0.251607	-0.0850075	0.104	0.125	1
MAN1A2	0.251945	0.208465	0.436	0.439	1
BCLAF3	0.252345	-0.0837099	0.225	0.258	1
MSRA	0.252445	0.170779	0.568	0.576	1
CCS	0.25245	-0.0492778	0.278	0.315	1
MTRF1L	0.253162	0.264282	0.242	0.223	1
WDR37	0.253239	0.200767	0.547	0.563	1
GLB1	0.253303	0.178375	0.505	0.504	1
FAR1	0.253401	0.0869277	0.748	0.747	1
PROSER1	0.253407	0.366256	0.153	0.137	1
FRG1	0.253548	-0.0756298	0.522	0.565	1
TRNAU1AP	0.253564	0.304866	0.276	0.266	1
ZXDC	0.253679	-0.049595	0.415	0.459	1
GORASP2	0.253794	0.109871	0.278	0.258	1
CYSTM1	0.254023	-0.0378272	0.425	0.467	1
GMDS	0.254126	-0.0564728	0.532	0.585	1
SEC22A	0.254138	0.0566321	0.173	0.199	1
MTMR11	0.254337	-0.0837546	0.258	0.292	1
IL15RA	0.254549	0.0293352	0.146	0.172	1
NDUFB9	0.254655	0.0875855	0.668	0.659	1
NAMPT	0.254866	-0.298914	0.984	0.996	1
PPP2R5A	0.255085	0.0913296	0.72	0.712	1
C2orf49	0.255174	0.0059432	0.15	0.175	1
SLC7A1	0.255314	-0.166847	0.168	0.194	1
KCTD15	0.255557	0.230504	0.154	0.135	1
FH	0.255919	-0.0703669	0.232	0.266	1
DDX60L	0.256289	-0.101315	0.529	0.563	1
NUBP1	0.25642	-0.0539857	0.311	0.349	1
PDE4DIP	0.256515	-0.159821	0.086	0.103	1
DCAF1	0.256586	-0.0258225	0.302	0.339	1
PTPRO	0.256708	-0.0511411	0.178	0.207	1
ATF4	0.256807	0.158024	0.582	0.574	1
SMARCAD1	0.256839	0.363632	0.199	0.185	1
MRPL11	0.257067	0.102097	0.491	0.493	1
CISD2	0.257097	-0.185263	0.299	0.325	1
ZC3HAV1	0.257155	-0.0238835	0.595	0.657	1
FBXO25	0.257202	-0.0348	0.129	0.153	1
UBE2J1	0.257256	-0.0437666	0.84	0.854	1
PREX1	0.257712	0.110356	0.819	0.838	1
RBM43	0.258354	-0.132668	0.084	0.101	1
AKAP8L	0.258512	0.225525	0.4	0.393	1
FBXW5	0.258907	0.189219	0.495	0.507	1
SELENOO	0.258971	0.127157	0.359	0.343	1
PLAGL2	0.259027	0.136409	0.55	0.535	1
CLCN3	0.259303	-0.0560862	0.321	0.371	1
HMG20A	0.259303	0.325207	0.189	0.173	1
NUP205	0.259406	0.224648	0.203	0.185	1
CLN3	0.259776	0.253313	0.25	0.234	1
DHRS7	0.260181	0.133698	0.534	0.528	1
WBP1L	0.260694	0.136798	0.503	0.496	1
ALDH3B1	0.260717	0.206676	0.424	0.419	1
DHX32	0.260751	-0.26871	0.149	0.172	1
AC025171.2	0.261008	-0.0709327	0.155	0.181	1
ARSB	0.261164	0.270606	0.42	0.421	1
ANTXR2	0.261216	0.23898	0.569	0.59	1
ATG101	0.261235	0.279516	0.338	0.334	1
AQP9	0.261314	-0.2838	0.232	0.256	1
NFRKB	0.261336	0.482096	0.156	0.142	1
MPHOSPH10	0.261451	0.333193	0.238	0.223	1
PIGF	0.26171	-0.0815207	0.217	0.249	1
ACTR10	0.261854	-0.0101701	0.47	0.518	1
ARHGDIB	0.262171	-0.0399059	0.982	0.985	1
FAM151B	0.262177	0.579603	0.112	0.098	1
ZNRD2	0.262592	0.217246	0.236	0.218	1
HK3	0.262838	0.150491	0.545	0.542	1
CFAP20	0.262902	-0.322199	0.121	0.14	1
LDLR	0.262914	0.269216	0.274	0.262	1
RREB1	0.263089	0.163934	0.647	0.666	1
RAD1	0.263229	-0.183662	0.113	0.133	1
CRTC2	0.263547	-0.0561202	0.186	0.214	1
PEAK1	0.263762	-0.154977	0.296	0.319	1
C11orf71	0.263871	-0.153479	0.1	0.12	1
UTP23	0.263991	-0.109378	0.221	0.247	1
EMC2	0.264122	-0.0631128	0.23	0.264	1
MGST3	0.264365	0.125491	0.662	0.686	1
PDK1	0.264427	-0.211088	0.138	0.161	1
IFNGR2	0.26455	0.0914794	0.91	0.935	1
ANKFY1	0.264639	0.153344	0.471	0.467	1
SECISBP2	0.264651	0.126646	0.524	0.509	1
NAGPA	0.264687	0.0134	0.177	0.207	1
INPP5B	0.264875	0.270815	0.209	0.194	1
C1orf174	0.265047	-0.113941	0.185	0.212	1
MSRB1	0.26509	-0.070368	0.468	0.507	1
MUS81	0.265112	-0.230967	0.122	0.14	1
SKI	0.265263	0.245398	0.264	0.251	1
B4GALT3	0.265689	0.352966	0.14	0.124	1
GYG1	0.265775	-0.0275327	0.44	0.496	1
GOLGB1	0.265776	-0.113799	0.484	0.522	1
STX17	0.265909	-0.136785	0.158	0.181	1
TEDC1	0.26599	-0.127146	0.131	0.153	1
NBPF12	0.266024	0.328295	0.159	0.144	1
TIMM44	0.266142	0.356055	0.176	0.162	1
GLT1D1	0.266192	-0.00721559	0.337	0.376	1
KIF1C	0.266312	0.381176	0.131	0.116	1
NLRP12	0.266423	0.178974	0.203	0.185	1
WTAP	0.266609	0.156876	0.732	0.751	1
INSIG2	0.266835	-0.0367447	0.208	0.24	1
AC027097.2	0.266897	-0.0853361	0.237	0.268	1
FAM32A	0.267226	0.12238	0.582	0.585	1
VPS39	0.267464	0.227102	0.338	0.315	1
SNIP1	0.267482	-0.0281263	0.226	0.264	1
AL662844.4	0.267526	-0.12312	0.117	0.137	1
NSUN4	0.268149	-0.357651	0.118	0.137	1
RUBCNL	0.268171	0.00727501	0.119	0.14	1
EPB41L3	0.268412	-0.114725	0.748	0.79	1
APH1A	0.268503	-0.06955	0.419	0.459	1
DHRS1	0.268521	-0.0491239	0.121	0.142	1
ATP6V0B	0.26864	0.0813333	0.94	0.945	1
LINC01504	0.268724	-0.0793964	0.412	0.454	1
DCP2	0.268936	-0.0388226	0.589	0.638	1
CPM	0.268967	0.057554	0.146	0.172	1
OAS3	0.269015	-0.0795569	0.184	0.212	1
NKAP	0.269272	-0.0620462	0.338	0.371	1
PSMB7	0.269325	-0.0482358	0.647	0.699	1
AMFR	0.269526	0.126876	0.355	0.339	1
ZNF699	0.269544	0.420496	0.111	0.096	1
AC005786.3	0.269672	-0.256336	0.164	0.186	1
ATP2C1	0.269763	0.187997	0.371	0.362	1
TPRN	0.269829	0.331596	0.114	0.1	1
ELMO1	0.269941	-0.136616	0.723	0.723	1
MTG2	0.270201	-0.0792311	0.161	0.183	1
RPE	0.270317	-0.185495	0.206	0.234	1
CLOCK	0.270378	0.185631	0.324	0.299	1
NCK1	0.270725	-0.126514	0.462	0.5	1
CAPN10	0.270758	0.208792	0.114	0.098	1
VDAC3	0.270857	-0.047269	0.487	0.539	1
ZNF746	0.270923	0.287923	0.175	0.159	1
SESN2	0.271148	-0.0173877	0.146	0.17	1
JMJD8	0.271329	0.403188	0.138	0.124	1
HELQ	0.271576	0.0148468	0.167	0.194	1
CCDC18	0.271581	0.30421	0.345	0.341	1
FAM102B	0.271699	-0.0967615	0.335	0.371	1
LRRC28	0.271721	0.268791	0.217	0.201	1
ATXN2L	0.271878	-0.05582	0.382	0.426	1
AC025171.1	0.272974	0.223235	0.128	0.111	1
RALA	0.273077	0.265978	0.437	0.434	1
UROD	0.273109	-0.193727	0.164	0.186	1
ZNF26	0.273144	0.238796	0.107	0.09	1
CYB5D2	0.273215	0.276361	0.183	0.164	1
TMEM242	0.27334	0.173528	0.257	0.24	1
DDX52	0.273462	-0.17743	0.281	0.31	1
HELZ	0.273713	0.137758	0.735	0.762	1
JUND	0.273753	-0.0973276	0.982	0.982	1
EPC2	0.27376	-0.0502655	0.512	0.557	1
PSME4	0.273764	-0.229431	0.587	0.59	1
ARL15	0.273948	0.110867	0.784	0.799	1
SLC9A3R1	0.273988	0.222127	0.385	0.378	1
HUWE1	0.274172	0.212757	0.473	0.476	1
ARHGAP17	0.274276	-0.122873	0.598	0.614	1
PPP1R11	0.274361	-0.110263	0.389	0.434	1
MED17	0.274445	0.306522	0.2	0.186	1
GRSF1	0.274499	-0.118752	0.372	0.41	1
INPP5A	0.274715	0.179926	0.38	0.362	1
XRCC6	0.27489	0.0789634	0.77	0.792	1
RBPJ	0.275009	0.0971483	0.719	0.736	1
RBX1	0.275049	0.0340375	0.913	0.923	1
ERGIC3	0.275091	0.151292	0.416	0.408	1
FAM219B	0.275255	0.228019	0.106	0.09	1
ARL6IP6	0.275273	-0.0442823	0.269	0.297	1
AP1S1	0.275342	0.251657	0.181	0.164	1
MORF4L2	0.275342	-0.0947152	0.46	0.515	1
BORCS7	0.27588	-0.0940292	0.359	0.4	1
ZNF821	0.275977	0.41329	0.169	0.153	1
ODC1	0.276014	0.134515	0.339	0.33	1
UNC93B1	0.276302	0.0971915	0.77	0.793	1
POLE	0.276371	-0.0472628	0.088	0.107	1
NDUFS3	0.276455	-0.129988	0.474	0.511	1
C16orf74	0.276584	0.381026	0.102	0.087	1
CCDC77	0.276588	-0.00403332	0.099	0.118	1
ARL1	0.277084	-0.129416	0.22	0.249	1
RIC1	0.277388	-0.116373	0.708	0.736	1
DEK	0.277408	-0.0639295	0.759	0.793	1
SNRNP27	0.277513	-0.0855416	0.2	0.229	1
ZBED5	0.27785	-0.129845	0.148	0.173	1
AKIRIN1	0.277886	-0.0688214	0.428	0.47	1
CES2	0.278396	0.181921	0.124	0.107	1
CEP104	0.278406	-0.0636703	0.177	0.205	1
PIP4K2B	0.27842	0.311828	0.117	0.101	1
PARP1	0.278579	-0.0455321	0.446	0.482	1
CTR9	0.278739	0.271977	0.319	0.304	1
SNHG16	0.278812	-0.088006	0.279	0.315	1
ITFG2	0.278831	0.145551	0.222	0.201	1
AASDH	0.278834	-0.0294984	0.131	0.153	1
TIMM23	0.278894	0.341532	0.195	0.181	1
TM9SF3	0.278941	-0.105538	0.608	0.648	1
TINF2	0.279199	-0.117126	0.278	0.314	1
CEACAM3	0.279408	0.315347	0.274	0.262	1
ALG3	0.279506	-0.0836578	0.163	0.19	1
CLEC2D	0.279567	-0.126219	0.164	0.188	1
METTL8	0.279697	0.215377	0.213	0.197	1
MTHFD2	0.279833	-0.126332	0.454	0.494	1
DRG1	0.280007	-0.12466	0.254	0.284	1
TRMT2B	0.280303	-0.107753	0.109	0.127	1
NFATC2IP	0.2804	0.166151	0.35	0.345	1
KIAA0586	0.280473	-0.0638049	0.198	0.227	1
CALU	0.280628	-0.0758257	0.31	0.345	1
NDUFA8	0.280644	-0.0525493	0.316	0.352	1
UBE2Z	0.281022	0.122807	0.399	0.397	1
ADCK2	0.281189	-0.168235	0.109	0.129	1
ARRDC2	0.281377	-0.104448	0.313	0.352	1
MAPK7	0.281468	0.385095	0.158	0.144	1
SBNO1	0.282046	0.00686199	0.417	0.47	1
VPS33A	0.282262	0.196884	0.259	0.24	1
LSM14B	0.282298	0.416482	0.146	0.133	1
SPG21	0.282327	-0.0408672	0.493	0.55	1
PSMD10	0.282378	-0.180479	0.111	0.131	1
WDR44	0.282756	0.172764	0.361	0.341	1
TSC1	0.282769	-0.217276	0.127	0.146	1
MARCH5	0.282791	-0.073147	0.323	0.362	1
SIN3A	0.282874	0.157387	0.382	0.371	1
SSBP3	0.283086	0.240832	0.412	0.408	1
LIN37	0.283086	-0.241536	0.087	0.103	1
SPRED2	0.283262	-0.542174	0.149	0.166	1
DELE1	0.283647	0.159877	0.39	0.386	1
UMPS	0.284494	0.231799	0.131	0.114	1
SRPRB	0.284718	-0.0362502	0.158	0.181	1
ACTL6A	0.284731	-0.0730241	0.143	0.166	1
TRMT112	0.284732	0.0706218	0.699	0.712	1
U2AF2	0.284793	0.00814181	0.249	0.286	1
OASL	0.285329	-0.175513	0.097	0.114	1
CCNG2	0.285498	0.0253993	0.384	0.435	1
ARHGEF1	0.285533	0.0858074	0.652	0.655	1
CRYBG1	0.286069	0.320067	0.488	0.517	1
ZFYVE19	0.286158	-0.0287087	0.101	0.12	1
CCDC117	0.286217	-0.0480916	0.163	0.188	1
BRD7	0.286364	0.118993	0.509	0.496	1
CRNKL1	0.286562	-0.235789	0.188	0.214	1
PLCB3	0.286727	0.352894	0.101	0.087	1
ANXA11	0.286926	-0.0201684	0.733	0.708	1
YWHAB	0.287339	-0.0371024	0.967	0.97	1
VPS36	0.287414	0.126306	0.512	0.522	1
APAF1	0.287584	0.0605668	0.487	0.474	1
NIPSNAP3A	0.287741	-0.0816401	0.308	0.339	1
EEF2K	0.287743	-0.0301155	0.093	0.111	1
MAF1	0.287832	-0.0458508	0.479	0.524	1
ATG14	0.287926	-0.0104678	0.195	0.225	1
DGLUCY	0.288089	0.160818	0.597	0.605	1
AMMECR1	0.288101	0.354799	0.161	0.148	1
N4BP2L2	0.288614	0.08609	0.831	0.843	1
NFXL1	0.288752	0.175941	0.116	0.1	1
SLC39A10	0.288804	-0.0388665	0.366	0.411	1
GSTZ1	0.289363	-0.10708	0.138	0.161	1
MTOR	0.289445	0.238023	0.284	0.273	1
ZBTB17	0.289548	0.300006	0.209	0.196	1
FBXW4	0.290281	0.266494	0.326	0.319	1
LAMTOR2	0.290313	-0.085803	0.767	0.812	1
UPF3B	0.290764	-0.0580688	0.196	0.221	1
PCMTD2	0.290777	-0.104119	0.151	0.173	1
ARMC8	0.290887	0.217454	0.443	0.439	1
MCMBP	0.290946	0.059201	0.411	0.391	1
CARF	0.291362	-0.092445	0.095	0.113	1
FURIN	0.29157	0.338171	0.154	0.138	1
SAR1A	0.291795	-0.0219006	0.432	0.491	1
PSMD2	0.291822	0.216536	0.414	0.419	1
TEX2	0.291987	0.409914	0.132	0.118	1
FCHO2	0.292026	0.195425	0.4	0.387	1
ALG5	0.292065	0.0269317	0.301	0.345	1
NECTIN2	0.292147	0.250903	0.134	0.118	1
PPP1CC	0.292316	-0.110221	0.544	0.589	1
STAMBP	0.292341	0.0132019	0.232	0.264	1
VASH1	0.292394	0.262361	0.214	0.199	1
CREBZF	0.292577	-0.0454716	0.18	0.208	1
CAMTA1	0.292708	-0.0811887	0.533	0.589	1
PTPRC	0.293495	-0.0352557	0.999	1	1
TRIM21	0.293702	-0.133553	0.137	0.157	1
COMTD1	0.293796	-0.0936061	0.14	0.162	1
NVL	0.294198	0.22507	0.225	0.207	1
LINC02256	0.294215	-0.0703056	0.178	0.205	1
CCNT2	0.29464	0.00129168	0.376	0.419	1
ISOC2	0.29491	-0.156386	0.249	0.275	1
N4BP1	0.295071	-0.0442475	0.538	0.561	1
ZNF24	0.295076	-0.116007	0.342	0.389	1
BAZ2B	0.295137	0.142378	0.655	0.668	1
GMFB	0.295215	0.0495641	0.179	0.21	1
USP49	0.295724	0.00720813	0.203	0.231	1
LDLRAD4	0.295934	-0.0621206	0.615	0.672	1
HSP90B1	0.295947	0.0663147	0.724	0.731	1
TMEM70	0.295976	-0.124531	0.195	0.221	1
RRAGB	0.295979	-0.237804	0.113	0.133	1
HADHB	0.295999	-0.0507017	0.609	0.651	1
PWWP3A	0.296057	-0.0941587	0.104	0.124	1
ABHD18	0.29621	0.23977	0.31	0.303	1
INPP5F	0.296226	-0.220345	0.24	0.258	1
ATP6V0A2	0.296361	0.367754	0.149	0.135	1
SMS	0.296574	-0.052586	0.522	0.563	1
ZNRF1	0.297702	0.249914	0.145	0.129	1
FFAR2	0.297918	-0.135703	0.225	0.251	1
SUCO	0.298033	0.0852306	0.48	0.465	1
CYP2R1	0.298449	0.320124	0.126	0.111	1
DUS1L	0.298793	-0.11634	0.256	0.286	1
FBXO34	0.299	-0.0592408	0.66	0.697	1
ILF2	0.299147	0.0667788	0.48	0.459	1
DPH6	0.299259	0.0115269	0.176	0.201	1
AARSD1	0.299475	0.44045	0.131	0.118	1
SLC2A3	0.299576	0.12518	0.188	0.214	1
MANBA	0.299583	-0.0545633	0.799	0.828	1
ATG7	0.299818	-0.00829423	0.861	0.891	1
ZDHHC4	0.299893	-0.0601757	0.152	0.173	1
COA3	0.300484	-0.0891805	0.445	0.474	1
PDGFC	0.300577	-0.0302042	0.357	0.4	1
CNOT7	0.301197	0.0875948	0.343	0.317	1
RUNX1	0.301578	-0.0440954	0.699	0.751	1
GON4L	0.30174	0.157147	0.469	0.465	1
MIB2	0.301756	0.0775823	0.13	0.113	1
PSMC2	0.301972	-0.00313139	0.377	0.43	1
G6PD	0.302091	0.123012	0.463	0.458	1
TP53INP1	0.302239	-0.0859612	0.163	0.186	1
STK11	0.302334	0.0976244	0.343	0.334	1
PLXNA2	0.302519	-0.142347	0.107	0.125	1
ATXN1	0.302561	0.1116	0.692	0.705	1
TARSL2	0.302768	0.0246648	0.153	0.177	1
CUL4B	0.30285	0.462364	0.141	0.127	1
SSU72	0.303045	0.100037	0.698	0.696	1
EDEM3	0.303101	0.187736	0.391	0.382	1
ADIPOR2	0.303176	0.136541	0.426	0.411	1
ASF1A	0.303211	0.0268454	0.087	0.105	1
TTC28-AS1	0.303547	-0.176016	0.134	0.155	1
RPIA	0.303755	-0.0371683	0.247	0.282	1
AFMID	0.303799	-0.10049	0.13	0.149	1
DNAJC11	0.303852	0.32833	0.197	0.185	1
CABIN1	0.303879	0.280093	0.28	0.268	1
IMP3	0.303904	-0.0907091	0.368	0.408	1
ATE1	0.303965	0.254507	0.394	0.395	1
CTDNEP1	0.304286	-0.0738117	0.529	0.568	1
ALDH16A1	0.304366	0.00112723	0.364	0.408	1
AVEN	0.304586	0.384563	0.171	0.157	1
ZMYM2	0.304744	-0.0626784	0.769	0.76	1
BZW1	0.30495	0.0751087	0.684	0.69	1
SNED1	0.305048	0.246891	0.414	0.404	1
VAMP3	0.305095	-0.04658	0.514	0.563	1
RNF14	0.305358	-0.142461	0.146	0.166	1
SMCR8	0.305539	-0.163317	0.176	0.199	1
CCDC84	0.305723	0.368014	0.193	0.183	1
NUP188	0.305833	-0.132519	0.161	0.183	1
TAMM41	0.305972	-0.119228	0.17	0.192	1
HDGF	0.306028	-0.0515797	0.445	0.494	1
NELFA	0.306145	-0.00283914	0.163	0.19	1
WDR4	0.306509	0.426156	0.107	0.094	1
ANAPC11	0.306593	0.0779712	0.715	0.753	1
CCT3	0.306894	-0.0643361	0.559	0.616	1
BTBD1	0.30696	0.232348	0.427	0.426	1
SMARCAL1	0.307045	0.267889	0.182	0.166	1
RAN	0.307151	-0.0419836	0.766	0.799	1
POLG	0.3073	0.266428	0.251	0.242	1
ATP5PF	0.307518	-0.0632249	0.859	0.897	1
CRAMP1	0.307529	0.319946	0.137	0.124	1
CCDC146	0.30762	-0.158699	0.11	0.127	1
ECI1	0.30781	-0.113842	0.39	0.424	1
PEX2	0.307875	-0.101262	0.288	0.321	1
MFSD4B	0.308137	-0.00673007	0.203	0.232	1
OSGIN2	0.30848	-0.0468214	0.143	0.164	1
OGT	0.308662	0.0933623	0.564	0.568	1
AL132709.8	0.30877	-0.121537	0.167	0.19	1
COMMD10	0.308897	0.144653	0.694	0.723	1
ENOPH1	0.308949	-0.0513132	0.158	0.183	1
PIK3C3	0.308971	0.0998932	0.466	0.465	1
GDI1	0.309004	0.198474	0.203	0.183	1
LINC01003	0.309056	-0.0718721	0.149	0.172	1
TMEM14B	0.309137	-0.0411846	0.607	0.659	1
DIMT1	0.309148	0.299358	0.18	0.166	1
GPN1	0.309224	-0.157926	0.143	0.162	1
CCDC18-AS1	0.309409	-0.056477	0.24	0.268	1
EIF4ENIF1	0.309569	-0.122934	0.196	0.221	1
TBRG4	0.309693	-0.036923	0.264	0.301	1
SLC38A9	0.309937	-0.043047	0.318	0.352	1
KDM2A	0.310275	0.0875617	0.881	0.887	1
PRKAA1	0.310356	0.190056	0.298	0.284	1
CCDC174	0.310382	-0.144011	0.204	0.231	1
KCNK6	0.310401	-0.0752716	0.276	0.308	1
DBT	0.310468	0.418535	0.126	0.113	1
EXOSC3	0.31051	0.246617	0.222	0.207	1
FAM78A	0.310566	-0.0633151	0.323	0.362	1
KLF9	0.310667	0.15778	0.271	0.26	1
CCDC125	0.310717	-0.112399	0.093	0.111	1
METTL22	0.31093	0.294695	0.208	0.194	1
MYO15B	0.310984	0.0445863	0.403	0.452	1
ZC3H7B	0.311117	0.315988	0.147	0.131	1
UBE4A	0.311384	0.181138	0.368	0.36	1
HIST1H3D	0.311612	0.265992	0.241	0.223	1
MED29	0.311986	-0.136119	0.377	0.406	1
DYNC1LI2	0.31203	-0.0970982	0.321	0.362	1
CD86	0.312077	0.0227415	0.783	0.801	1
NFATC1	0.312196	0.252916	0.376	0.373	1
PPP1R12B	0.312212	0.024626	0.389	0.439	1
SEH1L	0.312393	0.0926176	0.265	0.242	1
COX7B	0.312623	-0.0863296	0.909	0.919	1
CDK11B	0.313401	0.218196	0.323	0.312	1
PPIA	0.313582	-0.0432085	0.969	0.989	1
CACNA2D4	0.314406	-0.218415	0.09	0.105	1
AP000763.3	0.31474	0.215778	0.294	0.28	1
NFE2	0.314885	0.358364	0.235	0.223	1
CIB1	0.314986	0.110732	0.792	0.817	1
CPD	0.315231	0.0082567	0.393	0.369	1
DNAJC27	0.315248	0.249777	0.112	0.133	1
PEX14	0.3157	0.255162	0.276	0.266	1
NOTCH2NLA	0.31571	-0.0960728	0.098	0.116	1
EVI2B	0.315755	0.000340888	0.935	0.946	1
TPPP3	0.315821	0.302237	0.372	0.376	1
ARMC10	0.316012	-0.077089	0.291	0.321	1
PNKP	0.316256	0.229453	0.295	0.29	1
MED19	0.31653	0.210894	0.149	0.133	1
PXN	0.316714	0.333017	0.203	0.188	1
SRPRA	0.316781	-0.0981461	0.34	0.373	1
ZNHIT1	0.316975	-0.0941361	0.714	0.762	1
DUSP22	0.317341	-0.0347148	0.402	0.435	1
YEATS4	0.317422	-0.0605787	0.102	0.12	1
DPM1	0.317843	0.0726238	0.328	0.376	1
STARD3	0.317934	0.107038	0.215	0.251	1
POLE3	0.318004	-0.0799988	0.258	0.286	1
GALT	0.318239	0.370836	0.15	0.137	1
KAT5	0.318384	0.239996	0.252	0.244	1
TMEM94	0.318529	0.405347	0.103	0.09	1
AKT2	0.318627	0.209841	0.249	0.24	1
CSDE1	0.318763	-0.0540554	0.862	0.891	1
OGG1	0.318893	0.283962	0.146	0.131	1
TRAPPC12	0.319068	0.160708	0.444	0.443	1
M6PR	0.319128	0.0769356	0.811	0.815	1
HGSNAT	0.319387	0.170505	0.37	0.354	1
PTRH1	0.319695	0.361626	0.122	0.109	1
PPM1B	0.319886	0.143659	0.653	0.655	1
HACD3	0.319886	-0.175902	0.103	0.12	1
MAGT1	0.319889	-0.0675898	0.512	0.548	1
NELFCD	0.320012	0.332755	0.235	0.223	1
PHF14	0.320286	0.116731	0.515	0.515	1
NDE1	0.320463	0.247847	0.412	0.406	1
HMGN1	0.320876	0.0275193	0.451	0.509	1
CFP	0.320901	-0.00640307	0.923	0.956	1
GTF3C1	0.32096	0.0144069	0.204	0.234	1
KDELR1	0.321085	-0.0825153	0.48	0.528	1
MRS2	0.321517	-0.226819	0.119	0.135	1
LAIR1	0.321561	-0.018756	0.52	0.566	1
NR3C1	0.321602	0.0136162	0.863	0.887	1
TRAM1	0.321618	-0.0803194	0.574	0.613	1
PHF19	0.321797	0.126797	0.488	0.483	1
PUDP	0.322085	0.0570724	0.359	0.408	1
ZBTB7B	0.322086	0.208908	0.368	0.367	1
POLR2E	0.322375	0.122696	0.556	0.568	1
RNF44	0.3229	0.132223	0.333	0.325	1
TRIM66	0.323282	-0.0121243	0.108	0.125	1
CDC27	0.323393	0.151787	0.48	0.483	1
SKAP2	0.323449	0.0618944	0.912	0.9	1
DOT1L	0.323471	-0.217411	0.294	0.317	1
F8A1	0.323863	-0.014778	0.085	0.101	1
ACO2	0.32408	-0.0613177	0.534	0.581	1
EDF1	0.32463	-0.0518175	0.901	0.923	1
KCNN4	0.324712	0.0508465	0.22	0.247	1
NUFIP2	0.324873	-0.00753113	0.741	0.771	1
MED7	0.325153	-0.0301982	0.142	0.162	1
UBAP2	0.325169	0.192239	0.329	0.319	1
EIF3A	0.325255	0.0692635	0.851	0.88	1
RSPH3	0.325798	0.346409	0.148	0.135	1
UBA5	0.325852	-0.18246	0.124	0.144	1
SMURF2	0.326108	0.246814	0.367	0.362	1
PRKX	0.326328	0.0307094	0.497	0.542	1
VPS8	0.326493	0.157161	0.61	0.605	1
NACC1	0.326805	-0.027046	0.122	0.142	1
NECAP1	0.326827	-0.119128	0.195	0.227	1
REPS2	0.326992	0.365641	0.22	0.208	1
CARM1	0.327031	-0.0706577	0.136	0.157	1
IL27RA	0.327174	0.219886	0.299	0.286	1
MYOSLID	0.327217	-0.0404228	0.169	0.192	1
FRA10AC1	0.327579	0.0639867	0.213	0.245	1
TLK2	0.327667	0.108475	0.46	0.452	1
INTS7	0.327668	0.183616	0.13	0.114	1
TPM4	0.327856	0.114303	0.619	0.618	1
SMG1	0.328416	0.083158	0.687	0.692	1
LTBP3	0.328495	-0.060398	0.102	0.12	1
RNFT1	0.328687	-0.0608168	0.273	0.306	1
CDK9	0.328702	-0.0467875	0.211	0.238	1
ARL13B	0.32883	-0.042674	0.154	0.175	1
ZNF121	0.329117	0.324246	0.146	0.131	1
CCNC	0.329187	-0.0581423	0.252	0.282	1
INAFM1	0.329242	0.517731	0.113	0.101	1
NPAT	0.329262	0.217276	0.225	0.208	1
TBCB	0.329292	-0.0142475	0.671	0.71	1
MED8	0.329346	0.133088	0.284	0.264	1
GMPS	0.329428	-0.155144	0.335	0.371	1
ZNF326	0.329612	-0.0573174	0.372	0.415	1
ATAD1	0.329619	-0.0472065	0.232	0.264	1
FAM168A	0.330198	0.216597	0.497	0.498	1
BTN2A1	0.330206	0.195931	0.19	0.175	1
SNW1	0.330427	-0.0867111	0.532	0.579	1
GPD2	0.330479	0.148521	0.384	0.367	1
AC109597.1	0.330671	0.0422123	0.186	0.218	1
TNRC6C-AS1	0.330902	-0.118191	0.102	0.12	1
PRKCH	0.33111	-0.0764981	0.138	0.157	1
RSAD1	0.331234	-0.108841	0.126	0.146	1
CASP8AP2	0.331635	-0.0598188	0.195	0.221	1
R3HCC1	0.331944	-0.0427504	0.174	0.201	1
ARRDC4	0.332034	-0.194574	0.11	0.127	1
SEC61G	0.33211	0.0587471	0.778	0.782	1
IFT43	0.332177	0.241219	0.171	0.153	1
UFM1	0.332203	0.0113597	0.471	0.515	1
ATP10D	0.332435	0.100876	0.381	0.371	1
TBC1D30	0.332552	0.392172	0.101	0.089	1
METTL15	0.332629	0.123677	0.351	0.341	1
PARG	0.332652	0.19129	0.264	0.255	1
PAFAH1B3	0.332677	-0.185773	0.086	0.101	1
UBTF	0.332934	-0.0941484	0.252	0.279	1
LMF2	0.333228	0.303178	0.174	0.164	1
PSMB1	0.33334	-0.0414622	0.866	0.904	1
TMEM216	0.333345	-0.0238051	0.084	0.1	1
SMARCB1	0.333833	0.189159	0.377	0.376	1
SPOP	0.33446	-0.0240895	0.476	0.513	1
BAIAP2	0.334572	0.129445	0.142	0.166	1
AC244090.1	0.334649	-0.105637	0.106	0.122	1
AC015871.1	0.334928	-0.114194	0.166	0.19	1
ZNF675	0.334948	0.188048	0.139	0.124	1
DPM3	0.335085	0.258539	0.301	0.29	1
DNM1L	0.335191	0.0846598	0.524	0.517	1
ZNF384	0.335719	-0.0715044	0.128	0.149	1
CKAP2	0.335783	0.256497	0.243	0.234	1
VDAC1	0.335984	0.109065	0.664	0.703	1
NUDCD3	0.336013	0.282389	0.306	0.299	1
RANBP9	0.336015	0.0363445	0.554	0.566	1
WDR18	0.336359	0.177324	0.222	0.208	1
MINK1	0.336368	0.318871	0.257	0.249	1
SENP5	0.336418	0.128309	0.529	0.524	1
AAR2	0.33659	-0.0841207	0.15	0.173	1
AP002381.2	0.336597	-0.118046	0.22	0.242	1
HARS	0.33673	-0.128218	0.206	0.229	1
CAMTA2	0.336799	0.15881	0.221	0.205	1
RAB30-DT	0.337037	-0.116917	0.205	0.229	1
XPA	0.337278	-0.00592666	0.269	0.301	1
SUPT7L	0.337403	-0.0378064	0.128	0.148	1
ANAPC7	0.337567	0.212351	0.225	0.214	1
ACOT7	0.337571	-0.179638	0.099	0.114	1
LNPK	0.337889	0.214994	0.23	0.22	1
ZNF226	0.33828	-0.164986	0.085	0.1	1
RPS6KA5	0.33876	0.141341	0.457	0.448	1
STAT6	0.338871	0.114644	0.639	0.644	1
OFD1	0.338915	-0.0798812	0.14	0.161	1
HDAC3	0.339044	-0.0517416	0.264	0.295	1
MCRIP1	0.339395	0.139843	0.564	0.581	1
POLR2F	0.339504	-0.046267	0.453	0.482	1
CAAP1	0.340264	-0.0316095	0.24	0.268	1
AGO4	0.340521	0.134229	0.602	0.607	1
DNAJC27-AS1	0.340589	-0.264866	0.087	0.101	1
ABCA7	0.340607	0.0502742	0.197	0.223	1
TIAM2	0.340678	0.317074	0.325	0.317	1
COPS8	0.340794	0.0385095	0.242	0.277	1
MALT1	0.340902	-0.146754	0.576	0.618	1
RBM42	0.341135	0.237135	0.327	0.325	1
TAF8	0.341391	-0.0732134	0.198	0.223	1
KDM3A	0.341421	-0.110129	0.24	0.258	1
CDC42EP2	0.341555	0.221115	0.208	0.192	1
RBBP7	0.341557	-0.0560687	0.375	0.423	1
SP4	0.341691	-0.181305	0.142	0.161	1
SKA2	0.342239	-0.0668397	0.232	0.256	1
MSL3	0.342432	-0.0785666	0.35	0.387	1
TOPORS	0.342551	0.361753	0.163	0.151	1
RBBP4	0.343017	0.133473	0.441	0.432	1
KIF2A	0.343209	-0.0744991	0.43	0.461	1
NDUFS8	0.343372	-0.0385116	0.504	0.544	1
IRF2	0.343606	-0.0600756	0.646	0.716	1
ATP5F1A	0.34371	-0.0595342	0.713	0.76	1
CARD8	0.34382	0.110127	0.557	0.568	1
MAP4K5	0.343856	-0.0156117	0.382	0.423	1
CCDC65	0.344356	0.18422	0.107	0.092	1
KLF4	0.344377	0.0383514	0.844	0.865	1
WWC3	0.344414	0.288767	0.182	0.168	1
SERINC1	0.344426	0.0809496	0.645	0.64	1
KMT2B	0.344428	-0.0214322	0.18	0.205	1
CD53	0.344592	-0.029179	0.94	0.97	1
NAA10	0.344766	-0.0806965	0.461	0.485	1
STK19	0.344883	-0.0257546	0.146	0.17	1
ZNF639	0.344987	-0.013592	0.105	0.122	1
CANT1	0.345328	0.391571	0.194	0.183	1
ERP44	0.345338	-0.0239746	0.765	0.795	1
NEPRO	0.345453	0.0695628	0.102	0.12	1
CBFA2T3	0.345507	0.208038	0.39	0.389	1
CRACR2A	0.346183	-0.096516	0.143	0.164	1
MICAL2	0.346267	0.278625	0.306	0.297	1
PPM1M	0.346351	-0.020316	0.228	0.258	1
GTPBP1	0.347319	-0.137515	0.346	0.371	1
KLHL28	0.347776	-0.135004	0.222	0.247	1
ZNF706	0.347876	-0.0407388	0.867	0.88	1
ZDHHC12	0.347939	-0.090394	0.356	0.38	1
SLFN12	0.348007	-0.0810714	0.13	0.149	1
MCUR1	0.348131	0.178399	0.242	0.225	1
CD14	0.348475	0.153744	0.586	0.659	1
MLC1	0.348489	0.383134	0.108	0.096	1
P4HA1	0.34854	0.0637556	0.466	0.456	1
CRY1	0.348564	-0.367972	0.246	0.264	1
MRPL57	0.348722	-0.0353548	0.523	0.557	1
KAT6B	0.348796	0.154084	0.507	0.513	1
TRIM62	0.348896	-0.233042	0.124	0.142	1
KPNA2	0.348986	-0.0310187	0.259	0.286	1
DANCR	0.349015	-0.0743999	0.12	0.138	1
YIPF3	0.349318	0.155652	0.411	0.408	1
CAPN3	0.3497	0.00541272	0.134	0.153	1
SUN1	0.350521	0.332606	0.208	0.196	1
BCAP29	0.350546	-0.00715171	0.355	0.389	1
PCSK7	0.350546	0.110041	0.375	0.363	1
GALNT11	0.350736	0.0249663	0.299	0.338	1
NFAM1	0.350832	0.121882	0.613	0.627	1
ZCCHC10	0.35101	0.22283	0.316	0.31	1
FUS	0.352096	0.0893331	0.846	0.839	1
ZBTB8OS	0.352496	-0.00264431	0.512	0.565	1
SLC10A1	0.35288	0.200845	0.116	0.101	1
STXBP3	0.352969	-0.0593449	0.496	0.539	1
LAMTOR1	0.353081	-0.078703	0.819	0.849	1
SCAMP4	0.353108	0.262041	0.188	0.177	1
IL17RA	0.353235	0.0748544	0.71	0.732	1
POLR2J3	0.3534	0.154163	0.415	0.424	1
GTPBP10	0.353889	0.243791	0.153	0.138	1
NAT9	0.354195	-0.0104949	0.163	0.185	1
FNBP1	0.354222	0.0704401	0.877	0.902	1
BAX	0.354282	-0.0395515	0.785	0.792	1
BBS7	0.354434	0.356701	0.129	0.118	1
HMG20B	0.354493	0.220965	0.318	0.31	1
POLR3D	0.354519	-0.185242	0.104	0.12	1
RPL7L1	0.354886	0.159533	0.38	0.38	1
RBM4B	0.355068	-0.0784787	0.09	0.105	1
AIP	0.355815	-0.0615056	0.559	0.601	1
OAZ2	0.356118	-0.0628594	0.64	0.664	1
ING5	0.356162	0.0433518	0.188	0.216	1
IL21R	0.356183	0.0604259	0.235	0.268	1
NDUFAF1	0.356358	0.022687	0.146	0.17	1
SUZ12	0.356557	-0.034584	0.447	0.483	1
BCKDHA	0.356747	-0.0679446	0.276	0.312	1
ZMIZ2	0.356929	0.307021	0.154	0.142	1
PSME3	0.357008	-0.0341756	0.244	0.271	1
MIIP	0.357089	-0.0370487	0.336	0.378	1
TTC39B	0.357159	0.53833	0.132	0.122	1
ZFAS1	0.357353	-0.0471881	0.947	0.958	1
RWDD1	0.357435	-0.076429	0.589	0.624	1
CWC25	0.357846	0.0348641	0.303	0.343	1
RBL2	0.358066	0.154888	0.463	0.465	1
SLC25A36	0.358122	-0.0697551	0.454	0.48	1
KAT2B	0.35816	0.12418	0.367	0.36	1
NHSL2	0.358221	-0.010029	0.249	0.284	1
ZNF428	0.358358	-0.147522	0.168	0.186	1
UQCRC1	0.358653	0.0730662	0.618	0.633	1
PI4KB	0.359038	0.200286	0.292	0.284	1
IL10RA	0.359052	0.11613	0.736	0.771	1
RGL1	0.359405	-0.188798	0.119	0.135	1
GTF2F1	0.35952	0.248984	0.275	0.264	1
RC3H2	0.359937	0.193496	0.436	0.439	1
LTN1	0.360186	0.19507	0.318	0.31	1
GABPB1-AS1	0.360205	0.31215	0.206	0.196	1
ZNF451	0.360759	-0.0649947	0.421	0.45	1
P3H1	0.361023	0.361479	0.122	0.111	1
CLN6	0.361189	0.28305	0.193	0.181	1
BLOC1S5	0.361508	-0.233037	0.148	0.164	1
WDR55	0.36177	0.01296	0.156	0.181	1
BABAM1	0.361843	0.00584393	0.34	0.38	1
BRMS1	0.361963	0.022743	0.333	0.373	1
C6orf89	0.362077	-0.160861	0.271	0.295	1
ANKRD40	0.362304	0.319648	0.181	0.17	1
USP9X	0.36241	-0.178057	0.633	0.651	1
IQSEC1	0.362491	0.0278689	0.825	0.779	1
NECAP2	0.363117	0.123693	0.588	0.605	1
ZNF511	0.36314	-0.103495	0.34	0.382	1
GCDH	0.363235	-0.141971	0.124	0.144	1
LMNB2	0.363318	-0.138793	0.092	0.107	1
L3MBTL2	0.363326	-0.116443	0.128	0.144	1
WDFY4	0.363635	0.178924	0.343	0.323	1
RABGGTB	0.363765	0.0131813	0.255	0.286	1
ITSN1	0.363901	0.222293	0.468	0.478	1
CGGBP1	0.363906	-0.0179623	0.451	0.502	1
SEPSECS	0.36399	-0.0175037	0.139	0.159	1
TTC32	0.364057	-0.168804	0.102	0.118	1
POLR3C	0.36424	0.31738	0.188	0.177	1
OSCAR	0.364332	0.134519	0.625	0.657	1
THAP6	0.364374	-0.11878	0.106	0.122	1
TMX2	0.364423	0.0323911	0.36	0.397	1
FASTK	0.364887	0.23713	0.283	0.28	1
AC074032.1	0.36539	0.217917	0.241	0.229	1
TSPYL1	0.366061	-0.065288	0.279	0.312	1
CLK3	0.366423	-0.0882408	0.265	0.295	1
VAV3	0.366428	0.143227	0.572	0.611	1
CDK4	0.366512	-0.142178	0.142	0.161	1
KCTD18	0.367082	0.332354	0.112	0.101	1
TIRAP	0.367323	0.272323	0.122	0.109	1
OTUD4	0.367515	0.142916	0.331	0.325	1
ZNF333	0.368208	-0.105212	0.166	0.186	1
ZMAT2	0.368218	0.173919	0.503	0.498	1
NLRC4	0.368554	0.124845	0.407	0.395	1
RNF24	0.369108	0.189062	0.402	0.395	1
TLE4	0.36965	-0.0470107	0.902	0.911	1
RNF13	0.369852	0.0479097	0.888	0.917	1
MYO18A	0.369921	0.166499	0.205	0.192	1
SDHA	0.369925	-0.0597403	0.372	0.397	1
NCEH1	0.369928	-0.0579639	0.188	0.21	1
ENTPD4	0.370038	0.0441575	0.303	0.345	1
RAVER1	0.370413	0.324441	0.161	0.148	1
LRRC59	0.370546	-0.0938019	0.318	0.347	1
PIKFYVE	0.370738	0.098023	0.488	0.487	1
ICAM4	0.370892	0.339993	0.247	0.24	1
TMEM222	0.370965	0.0822635	0.128	0.149	1
CTBP1	0.371042	0.149456	0.354	0.343	1
ARF3	0.371735	-0.0222603	0.409	0.448	1
YWHAZ	0.372113	-0.08853	0.979	0.97	1
BSDC1	0.372115	0.126779	0.271	0.258	1
ENTR1	0.372434	-0.0371427	0.146	0.166	1
TBC1D22B	0.372633	0.130611	0.112	0.129	1
CYTH3	0.372774	0.189405	0.259	0.244	1
TRA2B	0.372804	0.0693783	0.891	0.895	1
ADAP1	0.372884	-0.0273415	0.368	0.417	1
PDE2A	0.373061	0.0477551	0.109	0.127	1
PRMT3	0.373062	0.169863	0.281	0.271	1
TOM1L2	0.373201	0.250957	0.21	0.197	1
B3GNTL1	0.373392	-0.139566	0.163	0.183	1
KDM4A	0.37354	-0.0232946	0.159	0.181	1
S100PBP	0.373781	0.386959	0.198	0.185	1
TNFSF12	0.373834	-0.0432984	0.266	0.299	1
SLC35D2	0.374739	0.317422	0.166	0.155	1
WDR5	0.374855	0.387228	0.109	0.098	1
AL035587.1	0.37511	-0.0466245	0.176	0.199	1
AKAP11	0.375447	-0.0780773	0.271	0.297	1
NIPSNAP2	0.375705	-0.0361302	0.502	0.542	1
SMG9	0.376013	0.246178	0.166	0.153	1
BUD23	0.376335	0.23122	0.349	0.352	1
ZG16B	0.376483	0.350708	0.139	0.127	1
ACAD9	0.376685	0.210477	0.143	0.129	1
C1D	0.37689	-0.0217612	0.473	0.515	1
RBM48	0.377	-0.112502	0.087	0.103	1
BUB3	0.377081	-0.130332	0.321	0.352	1
MFSD5	0.377086	0.310963	0.114	0.101	1
DERL2	0.377136	0.219765	0.326	0.321	1
THAP1	0.37714	-0.0126308	0.117	0.135	1
MLYCD	0.37728	0.213249	0.166	0.155	1
TOR1AIP1	0.377352	-0.0376976	0.397	0.432	1
UNC13D	0.377547	0.279625	0.384	0.391	1
SNCA	0.377703	0.147525	0.12	0.105	1
WDR81	0.378076	-0.149207	0.167	0.185	1
PCIF1	0.378378	0.332279	0.179	0.17	1
TMEM199	0.378663	-0.125339	0.215	0.232	1
TRIM14	0.378748	0.199777	0.523	0.526	1
FKBP15	0.378762	-0.0598644	0.633	0.661	1
ZHX2	0.379076	0.0560515	0.299	0.328	1
GOLPH3	0.379081	0.00132054	0.616	0.686	1
COQ9	0.379183	-0.099631	0.188	0.208	1
MRPS21	0.379233	0.119037	0.621	0.653	1
CKLF	0.37942	-0.0557084	0.74	0.779	1
NDUFB10	0.379786	-0.0543989	0.76	0.815	1
INTS6L	0.379831	0.279261	0.243	0.236	1
HCST	0.380061	-0.045267	0.83	0.871	1
EDRF1	0.380133	0.294973	0.188	0.175	1
WDR77	0.380213	0.287853	0.112	0.1	1
EAPP	0.380262	0.12403	0.511	0.504	1
FAM136A	0.380526	-0.0427993	0.238	0.269	1
ISG20L2	0.381259	0.0832954	0.163	0.188	1
RHOU	0.38142	0.39719	0.149	0.138	1
C6orf47	0.381933	0.0217268	0.154	0.177	1
FILIP1L	0.381963	-0.0679223	0.114	0.131	1
ANKRD42	0.382324	-0.116135	0.099	0.114	1
CCDC159	0.382367	-0.0864718	0.168	0.188	1
KIAA1143	0.382414	-0.102062	0.274	0.299	1
KCTD9	0.382497	-0.149448	0.182	0.199	1
BAG5	0.382609	-0.146589	0.231	0.253	1
ERCC4	0.383175	-0.0536431	0.129	0.148	1
KLF13	0.383263	-0.101614	0.707	0.74	1
HIST1H2BD	0.383296	0.304831	0.108	0.096	1
API5	0.383713	0.303535	0.353	0.356	1
RCOR3	0.383843	0.173304	0.387	0.378	1
HGF	0.383869	0.244609	0.178	0.164	1
FPGT	0.383923	-0.169241	0.16	0.181	1
NBPF11	0.383934	0.120143	0.149	0.137	1
NDST2	0.384868	0.321142	0.202	0.194	1
RPN2	0.384918	0.0877472	0.627	0.616	1
EDEM2	0.384984	-0.0586048	0.304	0.334	1
MARCH6	0.385013	-0.136077	0.622	0.657	1
DCAF8	0.385306	0.250824	0.34	0.341	1
AC087239.1	0.38533	-0.0533697	0.134	0.151	1
NUP214	0.385339	-0.0421976	0.783	0.839	1
POLA2	0.385472	-0.0981972	0.089	0.103	1
NEDD4	0.385684	0.160636	0.156	0.179	1
NENF	0.385954	-0.00734201	0.333	0.373	1
SUMF1	0.386509	-0.0288108	0.644	0.681	1
CNP	0.386957	0.220212	0.195	0.183	1
ATF7IP	0.387297	0.190633	0.602	0.613	1
SMPD4	0.387372	-0.0360111	0.192	0.22	1
TFB1M	0.387458	-0.133184	0.146	0.164	1
GNL3L	0.388377	0.144271	0.341	0.341	1
DTX3L	0.388447	-0.0382389	0.315	0.341	1
EVI5L	0.388682	0.227903	0.106	0.094	1
TNFAIP8	0.38884	-0.0417602	0.706	0.727	1
LPAR2	0.389139	0.0584952	0.129	0.149	1
CEP162	0.389287	-0.043423	0.151	0.172	1
C16orf72	0.3895	-0.12234	0.386	0.41	1
TCP1	0.389563	-0.0695044	0.489	0.546	1
RTN3	0.389754	0.0893743	0.819	0.843	1
NPHP4	0.389826	0.38222	0.112	0.1	1
MTRR	0.389896	0.0307297	0.132	0.151	1
VPS45	0.390342	-0.0188858	0.27	0.303	1
MRPL12	0.390499	0.124072	0.335	0.334	1
MXI1	0.390499	0.232302	0.387	0.393	1
ZNF430	0.390526	0.127291	0.311	0.297	1
CIC	0.390764	0.199299	0.269	0.266	1
SETD2	0.390845	0.160469	0.695	0.71	1
TUBB	0.390949	0.0168511	0.654	0.664	1
TFRC	0.39097	-0.165546	0.421	0.454	1
AKIP1	0.391252	-0.136662	0.088	0.101	1
INTS12	0.391457	0.322603	0.146	0.135	1
POLL	0.391566	-0.119345	0.102	0.116	1
UTP18	0.391688	-0.0239563	0.335	0.367	1
KIF21B	0.391914	0.115254	0.124	0.146	1
PHTF1	0.392156	-0.130879	0.181	0.203	1
TNFSF13	0.392237	0.00284397	0.625	0.679	1
PREPL	0.392267	0.161003	0.16	0.148	1
FAM168B	0.392452	0.0250168	0.377	0.371	1
MED31	0.392622	0.31017	0.189	0.181	1
SNX27	0.392849	-0.0126248	0.598	0.648	1
NKAPD1	0.392977	0.0239095	0.182	0.207	1
ABHD15-AS1	0.393123	0.0249649	0.449	0.432	1
ZDHHC24	0.393211	-0.0475304	0.221	0.247	1
LIPE-AS1	0.393791	-0.115789	0.136	0.153	1
GPALPP1	0.393799	-0.0921322	0.166	0.186	1
GLRX5	0.394101	0.00134742	0.405	0.454	1
STN1	0.394233	-0.15288	0.093	0.107	1
U2SURP	0.394289	0.0602642	0.595	0.596	1
RIOX2	0.395108	0.332488	0.106	0.096	1
MRPL16	0.395307	-0.0311071	0.348	0.387	1
TENT2	0.395336	0.115515	0.77	0.79	1
EHD1	0.396363	0.139185	0.454	0.443	1
PPP1R16B	0.396612	0.496866	0.154	0.146	1
MRPS2	0.396807	0.1579	0.153	0.138	1
TAF1D	0.39681	-0.0850106	0.503	0.531	1
BAP1	0.396944	0.243515	0.133	0.124	1
C21orf91	0.397048	-0.128887	0.132	0.149	1
PTDSS1	0.397179	0.174247	0.38	0.378	1
ARHGAP21	0.397445	0.252472	0.409	0.419	1
ANP32E	0.397659	-0.0997247	0.238	0.264	1
EMC8	0.397812	-0.030589	0.287	0.312	1
GGCT	0.398219	0.22236	0.202	0.19	1
CDS2	0.398359	-0.115623	0.388	0.413	1
DCTN3	0.399176	0.090611	0.619	0.627	1
TRAPPC10	0.399295	-0.0347796	0.636	0.67	1
OPA1	0.399481	-0.046398	0.554	0.585	1
ZNF354A	0.399537	-0.116684	0.112	0.127	1
KIAA0355	0.399784	0.260465	0.195	0.188	1
RAB5A	0.399918	-0.0411105	0.444	0.472	1
PLAGL1	0.399963	0.0208598	0.279	0.306	1
TNIP1	0.400434	0.132907	0.424	0.428	1
ZDHHC2	0.400562	0.184408	0.212	0.199	1
HSPBAP1	0.400955	-0.0157753	0.36	0.393	1
ISCA2	0.401065	-0.0265757	0.264	0.288	1
ZDHHC8	0.40119	-0.0589834	0.094	0.109	1
OIP5-AS1	0.401387	0.245537	0.383	0.389	1
PPME1	0.401456	0.302623	0.141	0.129	1
CSTF2T	0.401679	-0.0838076	0.095	0.107	1
NAPB	0.401816	-0.0854938	0.161	0.181	1
AC131568.1	0.402123	0.114956	0.28	0.268	1
SIAH2-AS1	0.402576	-0.0248162	0.116	0.131	1
TRIM44	0.402803	0.0719905	0.603	0.629	1
DPP9	0.402827	0.188178	0.28	0.268	1
PPP2R5C	0.402854	-0.00659452	0.72	0.777	1
THOC5	0.403065	-0.0386143	0.177	0.196	1
TAPT1	0.403176	0.0198316	0.257	0.288	1
GNL2	0.403366	-0.0591258	0.265	0.299	1
ANKDD1A	0.403444	-0.0164619	0.134	0.151	1
EWSR1	0.403523	-0.0409602	0.594	0.624	1
FADD	0.403541	0.309474	0.109	0.098	1
GBGT1	0.403542	-0.0490108	0.134	0.151	1
CCT5	0.403978	0.0697738	0.751	0.76	1
GPATCH2	0.404059	0.0604827	0.308	0.341	1
SOS2	0.404229	-0.0554481	0.77	0.793	1
HOOK3	0.404834	-0.0829907	0.75	0.78	1
SYMPK	0.404926	0.227639	0.387	0.389	1
SVBP	0.405137	-0.049953	0.404	0.441	1
ABCC5	0.405221	0.229019	0.147	0.135	1
MRPL38	0.405254	0.153827	0.29	0.28	1
CNPPD1	0.405287	0.145769	0.378	0.375	1
CDK5RAP2	0.405344	0.0445293	0.298	0.332	1
ZNF398	0.405658	0.475669	0.139	0.129	1
ZNF480	0.405933	-0.0547977	0.18	0.201	1
TCF4	0.406206	0.24495	0.247	0.234	1
SETDB1	0.406215	0.0197724	0.293	0.325	1
ZNF146	0.407007	-0.134927	0.184	0.207	1
MTHFR	0.407672	0.227997	0.253	0.242	1
HIBCH	0.407745	0.281182	0.217	0.208	1
NME7	0.408702	0.360473	0.126	0.114	1
UBE2M	0.408754	-0.0592404	0.459	0.5	1
CCNDBP1	0.409006	-0.0512268	0.447	0.491	1
GALK2	0.409064	0.205574	0.312	0.299	1
ESCO1	0.409406	-0.150563	0.386	0.413	1
SNAPC2	0.409649	0.065756	0.206	0.234	1
SPRYD3	0.41009	0.409322	0.155	0.144	1
ZNF124	0.410172	-0.0641778	0.233	0.256	1
SAFB	0.410221	-0.0511892	0.458	0.496	1
C2orf76	0.410379	-0.238001	0.105	0.118	1
C19orf25	0.410416	0.263191	0.312	0.312	1
IDH3G	0.410504	-0.0179388	0.603	0.651	1
ZNF655	0.410718	0.172775	0.443	0.446	1
PSPC1	0.410938	0.058388	0.584	0.566	1
SSBP1	0.410953	-0.0599485	0.709	0.742	1
MT1E	0.411246	0.0743569	0.086	0.1	1
GTF3C2	0.411337	0.223248	0.203	0.192	1
MUTYH	0.411404	-0.130101	0.102	0.116	1
POLK	0.411614	0.149078	0.53	0.552	1
TLN1	0.411669	0.0479791	0.896	0.9	1
CIAPIN1	0.411858	-0.0123572	0.19	0.214	1
LINC00963	0.411862	0.0692597	0.154	0.175	1
NCAPD2	0.41198	0.213044	0.131	0.12	1
USF1	0.41233	0.0355281	0.14	0.161	1
GTF3C5	0.413054	0.249242	0.134	0.12	1
ZNF292	0.413402	0.0309916	0.615	0.605	1
UTRN	0.413895	0.0209423	0.993	0.996	1
JMJD1C	0.414218	-0.151412	0.962	0.969	1
MAEA	0.414742	0.12085	0.356	0.349	1
VPS26A	0.414813	0.0196098	0.547	0.614	1
GEMIN6	0.415021	0.00436917	0.173	0.19	1
EPRS	0.415132	0.154965	0.421	0.424	1
ZRANB2	0.415487	0.0716993	0.507	0.526	1
TOP3A	0.4155	0.1523	0.247	0.238	1
GATAD2B	0.415798	0.149028	0.605	0.627	1
IQCG	0.416007	0.140046	0.131	0.118	1
TP53TG1	0.416266	0.340498	0.124	0.114	1
CCDC22	0.416378	0.0242414	0.234	0.26	1
MRM2	0.416434	0.12292	0.215	0.203	1
TOGARAM1	0.416684	-0.0135392	0.145	0.162	1
TUBGCP3	0.41698	0.161533	0.391	0.397	1
RPA3	0.41723	-0.0462062	0.335	0.373	1
TMED2	0.417678	0.0160797	0.432	0.478	1
ANKRD49	0.417694	-0.0675701	0.153	0.172	1
CNOT3	0.417732	-0.253716	0.143	0.157	1
PIGT	0.418423	0.131609	0.312	0.308	1
HPS3	0.418494	-0.134013	0.267	0.292	1
GORASP1	0.418516	0.205541	0.128	0.118	1
PEX10	0.418617	0.155845	0.109	0.098	1
DGUOK	0.418808	0.0161519	0.542	0.6	1
PTBP1	0.418993	-0.0539245	0.496	0.531	1
ORMDL2	0.419131	0.171486	0.389	0.397	1
CEBPZ	0.419199	-0.0331799	0.33	0.358	1
LSM12	0.419343	-0.0551344	0.416	0.45	1
TFEB	0.419668	0.110257	0.46	0.467	1
SCPEP1	0.419711	-0.065739	0.707	0.727	1
CNOT6L	0.419712	-0.00214769	0.593	0.638	1
INO80	0.419796	0.15635	0.495	0.498	1
UBN1	0.419947	-0.0898385	0.504	0.533	1
AC008440.1	0.42003	0.332888	0.125	0.114	1
HAT1	0.420188	-0.00592403	0.341	0.375	1
WDYHV1	0.420229	-0.0650171	0.104	0.12	1
RGCC	0.420878	-0.0708934	0.149	0.135	1
CDC34	0.420919	-0.0435833	0.257	0.284	1
HSPA1A	0.421015	0.108882	0.658	0.653	1
MICU1	0.421443	0.109442	0.743	0.738	1
AC010247.1	0.421591	0.405895	0.119	0.109	1
MRPS31	0.421617	-0.00880017	0.225	0.249	1
UPF1	0.421956	0.0596835	0.276	0.308	1
TRIM56	0.422479	-0.06204	0.282	0.306	1
ANTKMT	0.422683	-0.018006	0.485	0.542	1
RAB8B	0.423253	0.0688927	0.764	0.78	1
RNF8	0.423281	0.0845869	0.108	0.124	1
GOLGA5	0.423387	-0.0479908	0.206	0.229	1
DHX57	0.423397	0.198258	0.251	0.236	1
VAMP2	0.423734	0.0819444	0.475	0.47	1
STIMATE	0.424478	0.221738	0.345	0.341	1
BAD	0.424502	0.161154	0.209	0.199	1
SNHG7	0.424517	0.130632	0.291	0.279	1
OGFR	0.42476	0.0631419	0.573	0.563	1
PLK3	0.424815	-0.0384361	0.301	0.334	1
PCTP	0.425239	-0.0224948	0.151	0.168	1
AC091271.1	0.42526	-0.0686416	0.134	0.151	1
DCTN6	0.425367	-0.0598084	0.24	0.266	1
RYR1	0.425393	0.672993	0.108	0.1	1
SPAG1	0.425471	-0.00609502	0.104	0.12	1
ING2	0.425597	0.0991685	0.22	0.249	1
RNASE2	0.42589	0.282377	0.114	0.103	1
PLA2G4A	0.425934	0.0334559	0.318	0.351	1
ATP6V1D	0.426106	-0.0790538	0.443	0.478	1
CLCN6	0.426113	0.277333	0.215	0.207	1
MRPL34	0.426143	-0.0769315	0.467	0.504	1
RTN4	0.42621	0.0194823	0.945	0.952	1
GSS	0.426315	0.210328	0.2	0.188	1
FAM118B	0.426546	0.316486	0.232	0.231	1
ZDHHC5	0.426618	-0.0699182	0.251	0.277	1
KYAT3	0.426625	0.000926102	0.211	0.234	1
SP1	0.42664	0.174988	0.342	0.343	1
LASP1	0.426709	-0.0414859	0.568	0.614	1
UBR1	0.426953	0.132065	0.389	0.382	1
ARHGEF40	0.427156	0.243526	0.229	0.221	1
THOC2	0.427203	0.110315	0.597	0.629	1
PCNX3	0.427305	0.230289	0.112	0.101	1
RMND1	0.427935	-0.00871359	0.13	0.148	1
PSMD13	0.428115	0.0609363	0.571	0.572	1
SOD1	0.428277	0.0258397	0.746	0.793	1
CCP110	0.428299	-0.11426	0.09	0.103	1
SLC35F6	0.428606	0.154145	0.249	0.24	1
CSTF3	0.428696	-0.0292527	0.243	0.268	1
MAFK	0.428729	0.344115	0.147	0.137	1
GEMIN7	0.428906	-0.000540113	0.123	0.14	1
HNRNPLL	0.429112	0.248235	0.102	0.09	1
YPEL2	0.429216	0.12556	0.62	0.629	1
SLC22A18	0.429225	0.217968	0.183	0.172	1
SIRT7	0.429453	0.118987	0.39	0.389	1
REEP3	0.429505	0.164014	0.389	0.393	1
HAVCR2	0.429833	0.122548	0.34	0.332	1
MAT2A	0.429903	-0.0817279	0.392	0.43	1
VKORC1L1	0.429935	0.229075	0.225	0.216	1
ITPKB	0.429954	0.156967	0.387	0.393	1
RPS7	0.430724	-0.0166351	0.999	1	1
PHB	0.431164	0.140509	0.495	0.506	1
VRK1	0.431884	0.0972976	0.187	0.175	1
DYRK2	0.431961	-0.130863	0.142	0.159	1
MTCH2	0.432288	-0.04783	0.429	0.461	1
YBX1	0.432776	0.00714288	0.995	1	1
ADI1	0.433147	-0.0500891	0.52	0.554	1
FBXO33	0.433274	-0.0867556	0.475	0.494	1
NDUFC1	0.433384	0.0547493	0.677	0.672	1
EXOC3	0.433472	0.157993	0.328	0.334	1
PDCD6	0.433871	0.0427394	0.699	0.729	1
KATNBL1	0.434802	0.257482	0.346	0.351	1
CNOT9	0.435223	-0.103196	0.188	0.207	1
ADAM9	0.435252	0.108035	0.279	0.271	1
RMDN3	0.435661	-0.0955954	0.141	0.157	1
AFG3L2	0.435874	-0.0692811	0.265	0.288	1
FAM192A	0.436525	-0.0334953	0.474	0.526	1
TMEM8A	0.436709	-0.0452797	0.252	0.279	1
MIF4GD	0.4368	-0.15582	0.146	0.161	1
KMT2A	0.437061	-0.0235758	0.463	0.498	1
PHYH	0.437177	0.0054062	0.141	0.157	1
YAF2	0.437901	-0.0882031	0.495	0.517	1
CCNYL1	0.438058	-0.0295439	0.21	0.234	1
DDX56	0.438165	0.15175	0.194	0.183	1
MRPS18C	0.438306	-0.054396	0.458	0.489	1
SLC7A7	0.438535	0.0815432	0.909	0.913	1
MRPL36	0.438738	-0.0778146	0.324	0.352	1
RALBP1	0.439139	0.127942	0.542	0.546	1
EIF3H	0.439509	-0.0731329	0.912	0.937	1
PKN2	0.439686	0.111816	0.773	0.775	1
SRSF3	0.439738	-0.0381402	0.893	0.928	1
NRBP1	0.440034	0.0143615	0.475	0.515	1
ZDHHC13	0.440595	0.256366	0.114	0.103	1
BORCS8	0.440675	-0.0142232	0.294	0.315	1
CCDC6	0.441219	-0.0708444	0.35	0.373	1
HRH2	0.441263	0.110513	0.64	0.679	1
DUSP3	0.44153	-0.0777526	0.18	0.197	1
TBPL1	0.441538	-0.02337	0.223	0.245	1
LARS	0.441796	0.124837	0.411	0.411	1
ZNF780A	0.442062	0.305157	0.181	0.173	1
AURKAIP1	0.442066	-0.027299	0.766	0.782	1
PTPN4	0.442386	0.259147	0.267	0.266	1
AC004951.1	0.442695	0.250254	0.124	0.113	1
OXA1L	0.443364	0.219189	0.43	0.445	1
SLC30A9	0.443595	0.0917346	0.383	0.378	1
ANGEL1	0.443875	0.403164	0.114	0.105	1
HEATR3	0.443893	0.00276833	0.37	0.406	1
SEC16A	0.44393	0.151832	0.301	0.299	1
GNGT2	0.444115	0.0542234	0.217	0.244	1
HNRNPUL1	0.444235	-0.0161424	0.483	0.524	1
RBM12	0.444483	-0.0875554	0.18	0.199	1
B3GALT6	0.444492	0.197438	0.133	0.122	1
CLPX	0.444675	0.289598	0.215	0.207	1
HSPA13	0.444707	-0.48511	0.097	0.109	1
A1BG	0.445064	0.153936	0.192	0.177	1
COPRS	0.445127	-0.11186	0.195	0.218	1
PGP	0.445157	-0.0836951	0.448	0.489	1
KHDRBS2	0.445184	0.0513707	0.102	0.116	1
GSE1	0.445287	0.0500529	0.477	0.476	1
GGA1	0.4454	0.126661	0.338	0.332	1
RTCA	0.44548	0.176822	0.35	0.343	1
RUVBL2	0.445968	0.225677	0.142	0.133	1
AIG1	0.446202	0.0581412	0.271	0.299	1
EGLN2	0.446317	0.181915	0.41	0.41	1
CENPW	0.44643	0.293142	0.11	0.1	1
TMEM134	0.446514	0.0959277	0.478	0.482	1
BCOR	0.446781	0.203558	0.2	0.192	1
MRPS25	0.446999	0.167184	0.335	0.336	1
ZFPM1	0.447307	0.00351449	0.225	0.249	1
FAR2	0.447379	0.0557294	0.267	0.299	1
SFXN5	0.44755	0.147234	0.255	0.24	1
CSNK1A1	0.448263	-0.00320589	0.833	0.878	1
CPNE1	0.448586	0.146315	0.451	0.458	1
DNAJC13	0.448626	0.0362355	0.46	0.518	1
PRKRIP1	0.448724	0.132542	0.358	0.358	1
UVSSA	0.449062	-0.0749164	0.137	0.153	1
RPL30	0.449127	0.0133494	0.998	1	1
TRMU	0.449364	0.364922	0.12	0.111	1
C2CD3	0.449445	-0.0594596	0.18	0.197	1
CDC123	0.44964	0.109495	0.431	0.448	1
CGRRF1	0.449675	-0.137376	0.127	0.14	1
RNASEH1	0.449682	0.0393901	0.201	0.223	1
SRCAP	0.449873	0.294455	0.229	0.227	1
DOK3	0.450115	0.0746303	0.382	0.378	1
THG1L	0.450121	-0.134109	0.142	0.157	1
GABBR1	0.450279	-0.0353863	0.32	0.351	1
IL15	0.450596	0.0369913	0.562	0.598	1
ABRAXAS2	0.450868	0.33301	0.219	0.212	1
ARID3B	0.4509	-0.161774	0.227	0.24	1
HCFC1R1	0.451354	0.320382	0.151	0.144	1
ICA1L	0.451486	-0.0236664	0.093	0.107	1
SNRPB2	0.451774	-0.0165564	0.612	0.657	1
SNRNP35	0.451925	0.258261	0.257	0.251	1
SNHG9	0.452084	-0.0638825	0.232	0.255	1
LCORL	0.452429	-0.131166	0.6	0.607	1
SKIL	0.452483	0.0918611	0.58	0.579	1
GFM1	0.452615	0.222694	0.248	0.24	1
LPCAT2	0.452623	-0.0148192	0.623	0.655	1
COX18	0.452693	0.117748	0.121	0.109	1
RPS13	0.452795	-0.0212499	0.996	1	1
ERI1	0.452928	-0.210634	0.117	0.129	1
NAGA	0.453158	0.0462998	0.487	0.491	1
AGO3	0.453165	0.120311	0.628	0.627	1
PHKA2	0.453431	-0.0505365	0.203	0.227	1
PLCXD1	0.453653	-0.142534	0.164	0.179	1
PPFIA1	0.453928	-0.0650897	0.475	0.507	1
TMF1	0.453934	-0.0902212	0.402	0.437	1
MAPKAPK3	0.453948	-0.0168491	0.795	0.827	1
POR	0.454036	-0.0660155	0.316	0.347	1
TSPAN4	0.454387	-0.0609386	0.169	0.186	1
NME6	0.454817	0.148389	0.149	0.138	1
KLHL21	0.454885	-0.0635538	0.124	0.137	1
DUSP28	0.455017	0.310995	0.155	0.146	1
PPP4R1	0.455056	0.121332	0.355	0.356	1
SAP18	0.455715	-0.021981	0.876	0.891	1
ING4	0.455765	-0.136129	0.262	0.28	1
RNF139	0.455809	-0.0360163	0.286	0.308	1
DCK	0.456138	0.181654	0.221	0.212	1
HEATR5A	0.456324	0.185867	0.367	0.373	1
OAF	0.456376	0.174887	0.156	0.142	1
PAXBP1	0.456388	0.205911	0.338	0.339	1
DUSP7	0.456408	0.327135	0.229	0.225	1
ERCC5	0.456913	0.134188	0.333	0.332	1
RTF1	0.457058	0.0824183	0.585	0.594	1
PTPMT1	0.457177	0.0798013	0.188	0.212	1
SCLY	0.457204	-0.0965505	0.095	0.107	1
SDHAF1	0.457217	-0.0653149	0.216	0.238	1
TCTN3	0.457686	-0.0918099	0.128	0.142	1
POLR1D	0.457743	-0.0240108	0.731	0.769	1
PDCL3	0.457783	-0.0105218	0.377	0.419	1
RRBP1	0.457805	-0.101305	0.554	0.577	1
TIGAR	0.457832	-0.0596761	0.429	0.465	1
ZFYVE26	0.457937	-0.0599666	0.139	0.153	1
TATDN2	0.458582	0.182397	0.157	0.148	1
USE1	0.458861	-0.00838234	0.208	0.232	1
BMP2K	0.459107	0.056303	0.557	0.596	1
CYFIP1	0.459148	0.131421	0.427	0.421	1
ARL2	0.459182	-0.0405279	0.313	0.334	1
PSMD11	0.459321	-0.0371095	0.385	0.419	1
PHF1	0.459441	-0.0384036	0.12	0.135	1
XRCC5	0.459461	0.0694848	0.863	0.886	1
PANK3	0.459494	0.256154	0.218	0.21	1
TMEM184C	0.459527	0.00389239	0.161	0.181	1
TERF2	0.459566	0.165021	0.175	0.161	1
SLC30A7	0.459699	0.192612	0.406	0.415	1
MBD1	0.459825	-0.136385	0.193	0.208	1
MRPS17	0.45983	-0.0358203	0.174	0.192	1
H2AFJ	0.45993	0.0611274	0.544	0.535	1
CHCHD4	0.460094	-0.115519	0.093	0.105	1
HEXD	0.460095	-0.0952735	0.231	0.251	1
CNIH4	0.460107	-0.00725531	0.638	0.672	1
MFNG	0.460304	0.150572	0.409	0.417	1
SSR4	0.460511	0.0256912	0.871	0.895	1
BOD1L1	0.461073	0.00989402	0.643	0.686	1
OTULINL	0.461299	0.00768551	0.431	0.469	1
BDP1	0.461377	0.0431994	0.456	0.448	1
CHM	0.461477	-0.095321	0.318	0.351	1
BCL7C	0.461488	-0.00160456	0.401	0.443	1
ANKRD27	0.462244	0.210805	0.275	0.268	1
HACE1	0.462766	0.110672	0.108	0.098	1
CARD6	0.46307	0.235363	0.201	0.194	1
PIGN	0.46333	0.205292	0.264	0.258	1
ZBTB48	0.463598	0.121938	0.172	0.159	1
RNF6	0.463687	0.0623507	0.202	0.225	1
EAF1	0.463823	-0.0702339	0.151	0.168	1
VPS4A	0.464235	0.227829	0.277	0.277	1
PSMB6	0.464452	-0.0228317	0.738	0.775	1
R3HDM1	0.464775	0.200601	0.472	0.493	1
RAB3GAP1	0.465001	0.0993466	0.613	0.631	1
FGD2	0.465168	-0.0691643	0.735	0.74	1
C6orf226	0.465215	0.212393	0.197	0.186	1
NOP14	0.46522	0.222018	0.16	0.149	1
PYURF	0.465632	-0.0875266	0.485	0.513	1
C12orf43	0.465965	0.29495	0.117	0.109	1
FAM122C	0.465976	-0.0212263	0.092	0.105	1
MACO1	0.4661	-0.0177078	0.405	0.446	1
SGTB	0.466123	-0.112848	0.333	0.369	1
GOSR2	0.466345	-0.0124532	0.354	0.38	1
SLC23A2	0.466527	-0.0756786	0.365	0.395	1
RMND5B	0.466767	0.15593	0.217	0.205	1
SFI1	0.467088	0.237189	0.247	0.242	1
POLM	0.467141	0.0105557	0.134	0.153	1
GNG2	0.467152	0.0827421	0.793	0.838	1
SNRPB	0.467426	0.039876	0.827	0.839	1
SSRP1	0.467796	0.204808	0.23	0.22	1
GBA2	0.468107	0.160067	0.147	0.137	1
FLVCR2	0.468226	0.259217	0.378	0.38	1
TMEM43	0.468323	-0.052868	0.207	0.229	1
MTF1	0.468516	0.063674	0.321	0.362	1
LILRA4	0.468521	0.241842	0.121	0.111	1
DBI	0.468579	-0.0782985	0.887	0.91	1
PIK3R2	0.468692	-0.0101605	0.095	0.109	1
EIF3J	0.469152	-0.0451843	0.502	0.537	1
RDH14	0.469215	0.170725	0.136	0.125	1
SERGEF	0.469406	0.12084	0.357	0.351	1
APLF	0.469497	0.442933	0.11	0.101	1
GAR1	0.469676	0.137386	0.176	0.164	1
SHQ1	0.469687	0.488372	0.166	0.159	1
SAYSD1	0.469819	-0.0353574	0.117	0.129	1
BICRAL	0.469857	0.149267	0.561	0.577	1
DSTYK	0.469922	-0.0564061	0.287	0.31	1
TMED5	0.470095	-0.0421551	0.632	0.673	1
SBNO2	0.47011	0.0356216	0.377	0.413	1
BIN2	0.470113	0.0460152	0.9	0.897	1
SCO1	0.470128	-0.0170654	0.21	0.231	1
LEPROTL1	0.470228	0.117652	0.539	0.535	1
RBM4	0.470593	-0.0530303	0.558	0.596	1
AC118549.1	0.470747	0.126056	0.346	0.343	1
APPL2	0.471078	-0.190622	0.219	0.238	1
CALML4	0.4713	-0.0529255	0.633	0.673	1
VCPKMT	0.471317	0.000343585	0.154	0.173	1
SEC31A	0.471349	0.0731032	0.679	0.694	1
GPBP1	0.471631	-0.00196907	0.656	0.697	1
CBFA2T2	0.471647	0.0781818	0.496	0.493	1
XRCC1	0.47189	0.360719	0.136	0.129	1
FXR2	0.471922	0.208857	0.121	0.111	1
ATP1B3	0.472266	-0.0732179	0.894	0.897	1
RCC1	0.472374	0.361029	0.104	0.096	1
MT-ND4L	0.472711	-0.00751151	0.964	0.98	1
NOP58	0.473041	0.116081	0.409	0.413	1
LRRC58	0.473204	0.0223507	0.231	0.255	1
RPL23A	0.473216	0.0171411	0.996	0.996	1
ZDHHC16	0.473599	0.00238481	0.114	0.127	1
UCK1	0.473815	0.299399	0.1	0.09	1
CACUL1	0.473904	-0.0122323	0.641	0.688	1
BTD	0.473967	-0.0306429	0.149	0.166	1
MTFR1L	0.474007	0.0170493	0.194	0.218	1
SLC12A2	0.474046	0.345108	0.122	0.113	1
PLEKHA8	0.47428	0.0940994	0.116	0.131	1
NLRP1	0.474286	0.0587386	0.698	0.685	1
RCL1	0.474433	0.147492	0.1	0.09	1
KLF11	0.474527	-0.0248598	0.404	0.43	1
APH1B	0.47453	-0.0230223	0.48	0.515	1
TP53I3	0.474765	-0.056084	0.137	0.153	1
CSTA	0.474994	0.00631134	0.839	0.817	1
TTC14	0.475092	0.0891531	0.404	0.406	1
ODF2	0.475961	0.223291	0.215	0.21	1
MIOS	0.47605	-0.0543898	0.232	0.255	1
USP25	0.476601	0.042598	0.753	0.777	1
MDN1	0.476652	0.273434	0.193	0.186	1
MTIF3	0.476982	-0.051035	0.493	0.533	1
ZNF350	0.477369	0.09384	0.112	0.127	1
ALCAM	0.477568	0.0880132	0.251	0.279	1
SLC25A19	0.477764	-0.0938352	0.123	0.138	1
MCOLN1	0.477773	0.166511	0.478	0.489	1
POMP	0.477819	0.00148932	0.893	0.886	1
RAP2C-AS1	0.478015	0.222358	0.179	0.168	1
UHRF1BP1	0.478524	0.106719	0.385	0.38	1
ZDHHC18	0.478677	-0.144067	0.192	0.208	1
IGF2R	0.478702	-0.041983	0.575	0.583	1
MRPL14	0.479042	-0.0581019	0.461	0.504	1
UCHL5	0.479052	-0.0859483	0.237	0.262	1
NUP155	0.479113	0.219914	0.129	0.12	1
TRIM25	0.479389	0.11278	0.321	0.362	1
EI24	0.479818	0.147166	0.173	0.162	1
RAB11A	0.479962	0.0179148	0.675	0.69	1
DNAJC1	0.480247	-0.109201	0.671	0.708	1
NBR1	0.480578	-0.0191244	0.382	0.411	1
COPS6	0.480709	-0.0535357	0.449	0.483	1
CD63	0.481257	0.116758	0.862	0.891	1
DNAJB11	0.481407	0.0595603	0.323	0.365	1
SEC23IP	0.481453	0.161934	0.273	0.271	1
HNRNPD	0.482163	0.0395929	0.791	0.804	1
TMEM39B	0.482214	0.299414	0.128	0.118	1
WDR82	0.48243	0.122679	0.467	0.467	1
AC005280.2	0.482799	0.35089	0.175	0.168	1
BTBD2	0.483069	0.257802	0.168	0.159	1
EIF2B1	0.483286	0.120637	0.294	0.292	1
KHDRBS1	0.483559	-0.0104993	0.719	0.758	1
EP400	0.483573	0.0590367	0.386	0.376	1
PLP2	0.483705	-0.065716	0.539	0.579	1
IAH1	0.483922	-0.0132604	0.389	0.421	1
NORAD	0.48436	-0.0576539	0.453	0.485	1
ITPRIP	0.484516	0.0411157	0.23	0.255	1
NSMCE2	0.484529	0.11786	0.618	0.629	1
TSEN15	0.485275	-0.0669294	0.147	0.162	1
FXR1	0.48621	-0.0360385	0.569	0.598	1
RCAN1	0.486453	0.0928527	0.222	0.21	1
MZT2B	0.486608	0.0462216	0.724	0.766	1
SHKBP1	0.486629	0.0628728	0.582	0.648	1
WASHC5	0.486708	0.137479	0.289	0.282	1
ATP6V1A	0.487182	-0.0317363	0.47	0.504	1
SLC2A13	0.487232	0.130195	0.242	0.231	1
ANKRD39	0.487237	0.198149	0.112	0.103	1
AC009107.2	0.48786	0.178982	0.102	0.092	1
PAFAH1B1	0.487945	0.0232066	0.789	0.814	1
TMEM165	0.48817	0.0491787	0.818	0.812	1
PPP1R9B	0.488295	0.147007	0.355	0.352	1
TPP1	0.48847	-0.0485719	0.633	0.67	1
SHPRH	0.488507	0.0890487	0.285	0.282	1
AC008569.1	0.48909	0.072793	0.34	0.327	1
EXOSC7	0.489239	-0.120669	0.22	0.236	1
EIF3I	0.489327	-0.0443841	0.634	0.679	1
PIP4P1	0.489394	-0.0193	0.161	0.181	1
PJA2	0.489407	0.0814229	0.635	0.661	1
FBXL6	0.489608	0.112883	0.113	0.129	1
P2RX7	0.489826	0.166678	0.417	0.476	1
GMEB2	0.49003	0.212635	0.194	0.185	1
VTA1	0.490053	0.137682	0.368	0.365	1
ABCC10	0.490069	0.19022	0.104	0.094	1
PYCARD	0.490535	0.0205856	0.974	0.983	1
CERS5	0.49085	0.0482757	0.337	0.363	1
CDKL5	0.491394	0.141436	0.214	0.207	1
SECTM1	0.491436	0.0978337	0.665	0.686	1
NDRG1	0.49175	0.171559	0.36	0.358	1
SUMF2	0.49181	0.106613	0.42	0.417	1
LMO4	0.492142	0.171718	0.461	0.472	1
ZGPAT	0.492633	0.0952149	0.323	0.315	1
ASB7	0.493064	-0.00428298	0.092	0.105	1
HDAC7	0.493127	0.317792	0.235	0.232	1
DEPDC5	0.493192	0.200314	0.28	0.275	1
USP5	0.49364	0.289694	0.151	0.144	1
GUSB	0.494027	0.0306282	0.585	0.616	1
PKD1	0.494077	0.180321	0.118	0.109	1
MRPL35	0.494091	-0.122042	0.189	0.208	1
GTF2F2	0.494211	0.111153	0.559	0.57	1
PYCR2	0.494213	0.034744	0.161	0.179	1
TERF2IP	0.49423	-0.00745263	0.583	0.633	1
CRYL1	0.494258	-0.00830557	0.28	0.31	1
MRPS9	0.494365	0.282563	0.199	0.192	1
ZBTB11	0.494387	0.152308	0.475	0.482	1
FLAD1	0.494494	0.0562892	0.131	0.148	1
UBE2Q2	0.494541	0.181355	0.409	0.421	1
BRCC3	0.494743	0.277438	0.169	0.161	1
OPRL1	0.494764	0.242986	0.123	0.114	1
AEBP2	0.495357	-0.0391275	0.364	0.397	1
ZNF195	0.495365	0.274971	0.119	0.111	1
LSM2	0.495396	-0.0271328	0.31	0.338	1
CKB	0.495524	0.445138	0.319	0.33	1
TRADD	0.495708	-0.0514178	0.377	0.404	1
LINC01004	0.496414	0.221131	0.322	0.323	1
CIRBP	0.496727	0.0481482	0.848	0.862	1
PRR13	0.496777	0.0534429	0.881	0.88	1
PIK3CA	0.496853	-0.0285545	0.44	0.482	1
RFX2	0.49686	-0.111901	0.215	0.229	1
SLC27A1	0.497074	0.250839	0.126	0.116	1
RSBN1L	0.497083	0.0619912	0.569	0.581	1
ARL4A	0.49725	-0.0567856	0.492	0.511	1
THRAP3	0.497418	-0.0277651	0.717	0.753	1
SIK2	0.497535	0.153241	0.458	0.465	1
HMCES	0.497719	0.300661	0.176	0.17	1
SCAP	0.497755	0.230204	0.193	0.186	1
ZMAT3	0.497921	0.0192672	0.195	0.214	1
SZRD1	0.497939	0.00957948	0.523	0.577	1
CENPB	0.497998	0.138018	0.303	0.295	1
PFKL	0.498085	0.11975	0.566	0.596	1
AC092944.1	0.498219	0.0551135	0.136	0.151	1
SLC35E4	0.498413	0.0406619	0.102	0.114	1
ITGA4	0.498519	-0.0336181	0.933	0.952	1
APEX2	0.49854	0.26061	0.105	0.098	1
AATK	0.498902	0.162261	0.127	0.118	1
MAD2L2	0.498993	0.239932	0.285	0.288	1
EIF4G1	0.499006	0.201909	0.466	0.494	1
DDI2	0.499073	0.0190874	0.203	0.223	1
UQCC2	0.500066	0.0886915	0.422	0.426	1
TRPV2	0.500113	0.216574	0.308	0.308	1
SDHB	0.500144	-0.00844757	0.615	0.662	1
CCNK	0.500265	0.0381239	0.552	0.559	1
ABHD8	0.500649	0.204099	0.151	0.142	1
FAM204A	0.500733	0.104249	0.6	0.613	1
RPS27L	0.50123	0.0215968	0.824	0.808	1
PTER	0.501232	0.114609	0.183	0.203	1
DIDO1	0.501795	-0.0172401	0.37	0.41	1
LRPAP1	0.501876	-0.00370734	0.694	0.736	1
CISD3	0.50229	0.0874554	0.439	0.459	1
DCUN1D2	0.502685	0.248169	0.151	0.142	1
ADAT1	0.502942	0.262899	0.136	0.127	1
ECH1	0.503034	0.0118489	0.472	0.511	1
CASD1	0.50308	0.449791	0.161	0.157	1
C11orf68	0.503148	0.259081	0.15	0.14	1
ZDHHC7	0.503261	0.103845	0.542	0.544	1
TRERF1	0.503422	0.147239	0.337	0.33	1
NSUN5	0.503474	0.19873	0.183	0.173	1
MAP4K3	0.503748	-0.0396883	0.488	0.513	1
PIP5K1C	0.503927	0.153148	0.251	0.245	1
HPS4	0.504078	0.262127	0.102	0.094	1
STT3A	0.504137	-0.0893096	0.135	0.151	1
CREBRF	0.504338	-0.00657336	0.554	0.609	1
XPO1	0.504605	0.0679596	0.618	0.631	1
STX16	0.504607	0.0903128	0.486	0.506	1
AL158212.2	0.504974	-0.00850042	0.18	0.197	1
ITGB2-AS1	0.505223	0.131037	0.265	0.299	1
DENND1C	0.505236	0.0874662	0.235	0.262	1
ADAP2	0.505269	0.111609	0.624	0.638	1
TIAM1	0.505553	0.155604	0.609	0.64	1
CCDC25	0.505614	-0.0462776	0.187	0.207	1
EXOSC6	0.506108	-0.0159641	0.192	0.216	1
TIMM10B	0.506327	0.371147	0.176	0.172	1
PSMD6	0.506431	0.0197409	0.36	0.391	1
DPP3	0.506457	0.333805	0.176	0.172	1
SEM1	0.506577	0.00787721	0.787	0.773	1
UBL4A	0.506853	0.220464	0.135	0.127	1
RAF1	0.506873	0.060846	0.628	0.627	1
GLA	0.507207	-0.0661786	0.341	0.365	1
RABAC1	0.507305	0.0202939	0.619	0.661	1
CLTA	0.507411	-0.0311445	0.881	0.921	1
CLIP1	0.5076	0.0695443	0.743	0.762	1
GOLM1	0.507709	0.1095	0.168	0.186	1
SWT1	0.50771	0.497863	0.105	0.098	1
FLYWCH1	0.507823	0.37453	0.113	0.105	1
EIF4A1	0.508079	0.0246668	0.988	0.987	1
RNF115	0.508597	0.0880707	0.367	0.417	1
CLCN5	0.508729	0.0466453	0.141	0.155	1
SMCHD1	0.509078	0.0234042	0.918	0.935	1
FAM114A2	0.509689	0.0668831	0.12	0.135	1
PRKCE	0.509734	-0.0846426	0.709	0.734	1
IDE	0.509793	-0.0399639	0.252	0.275	1
HSPB1	0.510177	0.186542	0.375	0.375	1
SCRN1	0.510427	0.158855	0.299	0.328	1
MBD2	0.510541	0.0463094	0.921	0.921	1
NKIRAS2	0.510632	0.263688	0.224	0.22	1
TRAP1	0.510883	-0.0129019	0.166	0.186	1
ZNF280D	0.510924	0.185293	0.326	0.325	1
DHX30	0.511032	0.143138	0.262	0.255	1
LRRK1	0.511179	-0.00215031	0.475	0.511	1
PDE1B	0.511377	-0.0634315	0.115	0.127	1
GLMN	0.511499	0.293527	0.126	0.118	1
CRYBG3	0.511631	-0.055499	0.244	0.264	1
MGST1	0.511693	0.262253	0.193	0.185	1
WDR41	0.511865	-0.0174631	0.318	0.336	1
MEF2D	0.512041	-0.16173	0.436	0.448	1
RRAGD	0.512096	0.0540417	0.205	0.194	1
MIA2	0.512789	-0.0177731	0.477	0.513	1
BCL7B	0.512893	0.0545672	0.33	0.365	1
SLF1	0.512929	0.0478248	0.141	0.155	1
HMGN4	0.513847	0.123308	0.338	0.338	1
HACL1	0.514049	0.261209	0.196	0.19	1
SEC23A	0.514326	0.0966686	0.274	0.308	1
RECQL	0.514386	0.171038	0.399	0.41	1
DOCK8	0.514753	0.00358484	0.989	0.994	1
NEDD8	0.515228	0.0194497	0.896	0.904	1
SHC1	0.515347	0.208858	0.225	0.221	1
ILVBL	0.515699	-0.148486	0.123	0.137	1
NTMT1	0.516056	0.0881696	0.274	0.268	1
FLT3LG	0.516477	0.249932	0.142	0.135	1
USP3-AS1	0.516494	-0.0108777	0.392	0.419	1
FPR2	0.516513	0.297756	0.26	0.26	1
FERMT3	0.51692	-0.00243842	0.711	0.72	1
MTA1	0.516925	-0.16028	0.128	0.142	1
NBPF9	0.517409	0.25387	0.116	0.109	1
LYPLA1	0.517767	-0.0507947	0.605	0.622	1
NRAS	0.518387	-0.0624709	0.226	0.249	1
C1orf35	0.518673	-0.0460334	0.234	0.251	1
SHLD1	0.518715	0.264817	0.203	0.196	1
SETD7	0.518808	0.0693116	0.34	0.332	1
SPSB3	0.518839	0.0181127	0.331	0.363	1
SUPT6H	0.518992	-0.0389588	0.426	0.469	1
URM1	0.519024	0.0823419	0.389	0.393	1
MRPL46	0.519172	0.239522	0.149	0.142	1
MAPKAP1	0.51933	0.0779841	0.707	0.703	1
SOCS7	0.519678	0.377319	0.116	0.109	1
NDUFAB1	0.520383	0.000923327	0.724	0.771	1
ACOX1	0.520563	0.15839	0.247	0.242	1
CA2	0.520577	-0.0221782	0.108	0.12	1
RILPL2	0.520886	-0.0077775	0.839	0.843	1
TFPT	0.520941	0.317242	0.107	0.1	1
NDUFB8	0.521111	-0.0468293	0.807	0.841	1
MED10	0.521114	-0.0272189	0.391	0.423	1
BTBD11	0.521925	0.47609	0.136	0.129	1
NOTCH1	0.522105	-0.0334968	0.203	0.223	1
ERV3-1	0.522176	0.118182	0.111	0.101	1
PHAX	0.522374	0.256583	0.204	0.199	1
PARP6	0.522542	0.278304	0.171	0.164	1
PRKDC	0.522862	0.131487	0.566	0.596	1
YIF1A	0.523012	0.124445	0.394	0.397	1
FBXO46	0.523032	0.185598	0.129	0.12	1
TMCC1	0.523145	0.104451	0.61	0.622	1
COMMD2	0.523684	0.13948	0.215	0.205	1
ENDOG	0.523937	-0.00100584	0.199	0.218	1
RSPRY1	0.524058	0.10267	0.26	0.255	1
PFDN2	0.524187	-0.0521263	0.695	0.716	1
MED15	0.524223	0.129707	0.49	0.494	1
BBIP1	0.524258	0.136823	0.256	0.247	1
CA5B	0.52457	0.0112705	0.414	0.446	1
PIGH	0.524794	0.175209	0.156	0.149	1
SRA1	0.524854	-0.0793596	0.542	0.583	1
EMC4	0.524974	-0.0251606	0.306	0.338	1
STAU2	0.524985	0.245126	0.439	0.443	1
PPIG	0.525384	0.0712948	0.669	0.673	1
KANSL1L	0.525694	0.10868	0.419	0.419	1
UPF3A	0.525694	0.180114	0.26	0.255	1
RRAGC	0.526086	0.190607	0.222	0.218	1
AC144652.1	0.526394	0.0716722	0.09	0.101	1
MAP2K5	0.526602	0.180613	0.467	0.485	1
TPP2	0.526671	0.0255199	0.506	0.504	1
DCTN5	0.527043	0.0228441	0.202	0.223	1
BROX	0.527174	-0.00806251	0.359	0.389	1
VPS11	0.527419	0.0384995	0.149	0.166	1
CPSF6	0.527611	-0.0264322	0.485	0.526	1
NT5DC1	0.528041	0.0968145	0.204	0.225	1
ZMPSTE24	0.528411	-0.0134198	0.238	0.258	1
TMEM183A	0.528488	0.134274	0.362	0.365	1
PRPF3	0.529048	0.234748	0.218	0.214	1
PPP2R2D	0.529108	-0.0451198	0.443	0.469	1
TCN2	0.529123	0.269133	0.204	0.201	1
MCM5	0.529687	0.115586	0.188	0.181	1
TUBA1C	0.530928	-0.0458519	0.429	0.469	1
APTX	0.530977	0.080256	0.262	0.284	1
POLR3E	0.531241	-0.00552529	0.114	0.127	1
AHNAK	0.531998	-0.00948427	0.896	0.91	1
PABPN1	0.532164	0.096369	0.448	0.448	1
PSMC1	0.532262	0.122916	0.528	0.544	1
CNTRL	0.532288	0.0721242	0.613	0.631	1
FBH1	0.532572	0.217545	0.278	0.284	1
VPS13A	0.532604	0.141137	0.157	0.149	1
NEMF	0.532916	0.0872617	0.637	0.64	1
UBQLN1	0.533309	-0.0193609	0.591	0.622	1
EMC10	0.533689	0.103652	0.378	0.38	1
C2CD2L	0.533903	-0.029461	0.154	0.172	1
IKBIP	0.534413	0.137747	0.335	0.33	1
MVB12A	0.534656	0.118827	0.296	0.29	1
IVD	0.534842	0.0355629	0.328	0.325	1
PSMD14	0.535609	0.178071	0.348	0.351	1
AMPD3	0.535796	-0.131678	0.092	0.101	1
SLC39A3	0.536016	0.143084	0.155	0.173	1
ZYG11B	0.536148	0.194689	0.296	0.295	1
NFKBID	0.536259	-0.156546	0.316	0.334	1
VPS50	0.536761	0.188512	0.34	0.345	1
PTPA	0.53677	0.145326	0.212	0.24	1
TMEM19	0.536873	0.287059	0.107	0.098	1
NDUFB3	0.537064	-0.0489536	0.724	0.755	1
FKBP8	0.537117	0.0585156	0.726	0.734	1
AGO1	0.537503	0.217727	0.343	0.345	1
UBE3B	0.537764	0.23723	0.176	0.168	1
KIAA1328	0.53812	0.162518	0.335	0.336	1
NUCB1	0.539091	-0.000441935	0.574	0.629	1
SRXN1	0.539698	0.44154	0.109	0.103	1
NAGLU	0.539712	0.168197	0.137	0.129	1
ZKSCAN1	0.540413	0.0808246	0.283	0.277	1
AL645568.1	0.540857	0.261464	0.187	0.181	1
SLC25A3	0.541113	-0.0134862	0.929	0.937	1
MBNL2	0.541242	0.201816	0.498	0.506	1
BAG1	0.541938	-0.0567874	0.586	0.614	1
FAM193B	0.542021	-0.0791589	0.154	0.166	1
PRIM2	0.542245	0.095947	0.32	0.31	1
GRHPR	0.542252	0.137357	0.397	0.408	1
VPS4B	0.54234	0.0705967	0.542	0.548	1
CDK10	0.542638	0.212012	0.125	0.118	1
NFYA	0.5428	0.104349	0.155	0.17	1
ZNF516	0.542802	0.119486	0.523	0.544	1
RNASEH2C	0.54282	0.0812707	0.613	0.646	1
ITPR1	0.54285	0.232211	0.355	0.356	1
ARMH4	0.54308	0.137242	0.147	0.164	1
COPS7A	0.543288	0.0168508	0.245	0.268	1
CCT2	0.543903	0.103001	0.456	0.469	1
CLK2	0.543948	0.241486	0.106	0.098	1
TMEM260	0.5441	0.0226396	0.232	0.256	1
TCEAL8	0.544164	0.0172296	0.117	0.129	1
ENDOV	0.544323	0.00262869	0.107	0.118	1
XRRA1	0.544417	0.0606085	0.146	0.162	1
NDC1	0.544515	0.235719	0.126	0.118	1
TAF2	0.54459	0.191482	0.369	0.375	1
SNAPIN	0.544668	0.194817	0.279	0.275	1
MOB4	0.544792	0.083334	0.409	0.445	1
ARL6IP4	0.544826	0.0365788	0.926	0.932	1
BRIX1	0.545164	0.0299568	0.159	0.175	1
ATG5	0.545653	-0.0543882	0.525	0.552	1
LARP1B	0.545922	-0.102278	0.173	0.19	1
RFX5	0.546315	0.0361706	0.104	0.116	1
HIST1H2AC	0.546348	0.320204	0.323	0.328	1
ENTPD6	0.546491	0.0265973	0.09	0.101	1
ATP5F1B	0.546503	-0.00715542	0.883	0.902	1
EFCAB11	0.546687	0.0928939	0.104	0.116	1
ZUP1	0.547271	0.00610029	0.111	0.124	1
TP53RK	0.547515	-0.0164592	0.107	0.118	1
NAXE	0.547906	0.242582	0.22	0.218	1
ABHD3	0.548129	0.0812203	0.619	0.631	1
NONO	0.548235	0.0406885	0.494	0.539	1
CARNMT1	0.548677	0.143841	0.142	0.159	1
RABL2B	0.548924	0.193521	0.107	0.1	1
ATP6V1F	0.548995	-0.0619055	0.782	0.803	1
THAP7	0.549099	0.106082	0.138	0.129	1
TRIM5	0.549308	-0.0316517	0.138	0.151	1
SRP14	0.549465	-0.0191623	0.961	0.963	1
KDM6A	0.549495	-0.0108936	0.869	0.856	1
RNPC3	0.549535	-0.0433451	0.299	0.321	1
RRP7A	0.549917	-0.0142139	0.475	0.513	1
SREK1IP1	0.550227	0.0626845	0.375	0.369	1
SLC35A3	0.550879	0.246398	0.286	0.288	1
TBCK	0.551425	0.165241	0.397	0.404	1
MYO5A	0.55176	-0.0147204	0.672	0.712	1
ZNF581	0.551899	0.0052299	0.269	0.293	1
ANKRD12	0.551982	-0.0316467	0.869	0.908	1
QARS	0.552362	0.0531208	0.387	0.386	1
PRPF8	0.5525	0.0319583	0.468	0.461	1
RPAP2	0.55273	0.127435	0.222	0.214	1
TRAPPC6B	0.553067	0.018753	0.181	0.201	1
AC097376.3	0.553481	-0.0365367	0.107	0.118	1
ICE2	0.55408	0.014542	0.225	0.247	1
MED13	0.554113	0.094142	0.633	0.646	1
SCAF8	0.554725	0.0770729	0.608	0.609	1
SSNA1	0.554763	-0.0315226	0.655	0.688	1
FUBP3	0.555125	0.208241	0.264	0.264	1
PPP1R7	0.555157	-0.00730291	0.522	0.566	1
UBE2E3	0.555726	0.0887147	0.534	0.541	1
SORT1	0.55573	0.00473684	0.539	0.577	1
NMNAT1	0.556232	0.247874	0.119	0.113	1
EXOSC4	0.556245	0.208982	0.148	0.142	1
TSNAX	0.556621	0.0738568	0.463	0.511	1
GAA	0.556742	0.166199	0.418	0.428	1
GAK	0.557108	0.0913452	0.548	0.55	1
INTS2	0.557144	0.149598	0.112	0.103	1
SEC24D	0.557347	0.0427372	0.399	0.4	1
TRAK1	0.557419	0.0333826	0.743	0.762	1
IFT74	0.557455	0.205938	0.146	0.164	1
SURF4	0.557575	0.110001	0.361	0.36	1
TMEM68	0.557915	0.0861392	0.093	0.103	1
AFF4	0.558044	-0.0376031	0.764	0.76	1
TTC3	0.558963	-0.0322165	0.516	0.53	1
NUDT3	0.559203	0.13257	0.336	0.338	1
P4HB	0.559352	-0.0943261	0.635	0.679	1
TPT1-AS1	0.559506	-0.0583974	0.216	0.231	1
NINJ2	0.559651	0.230661	0.225	0.223	1
UBA1	0.559658	0.146752	0.474	0.478	1
ALDOA	0.559751	0.0374685	0.289	0.317	1
MAPK6	0.560054	-0.200011	0.414	0.417	1
DNAH1	0.560427	-0.00365981	0.107	0.118	1
SDF2L1	0.560961	0.0971967	0.451	0.47	1
CSNK1D	0.561171	0.0637047	0.566	0.576	1
CYTH2	0.561255	0.252983	0.211	0.208	1
DAP3	0.561289	0.00588018	0.45	0.483	1
EHBP1	0.561331	0.0871001	0.227	0.223	1
TSFM	0.561838	-0.0161294	0.146	0.161	1
DNAJC24	0.561896	0.0866127	0.114	0.105	1
PDE3B	0.56207	0.167816	0.388	0.391	1
IGFBP7	0.562097	0.138448	0.308	0.31	1
LSM5	0.562259	0.0869481	0.481	0.489	1
SRSF4	0.562304	0.0882867	0.671	0.677	1
SERTAD2	0.562414	0.0415457	0.416	0.446	1
TMX4	0.562602	-0.275633	0.375	0.395	1
RANBP1	0.563066	0.0846749	0.52	0.533	1
KLC1	0.563072	0.00707462	0.568	0.587	1
CDK17	0.563169	-0.0664137	0.591	0.624	1
UNC45A	0.56334	0.193084	0.176	0.166	1
PFDN4	0.563538	0.183819	0.329	0.33	1
ZNF718	0.563811	0.140788	0.125	0.14	1
FAF2	0.563942	-0.012057	0.353	0.376	1
SLC9A6	0.564146	0.0106885	0.188	0.205	1
SHFL	0.564209	0.073044	0.24	0.231	1
SOCS4	0.56428	0.246886	0.152	0.144	1
DDX23	0.564756	0.193361	0.232	0.231	1
GM2A	0.564772	-0.041009	0.131	0.144	1
HMOX2	0.565031	0.078289	0.325	0.356	1
SP2	0.565164	-0.0374288	0.114	0.125	1
DHPS	0.565246	0.00833801	0.316	0.343	1
WDR12	0.56531	0.0317522	0.127	0.138	1
OSBPL2	0.565354	0.24226	0.228	0.229	1
YTHDF1	0.565439	0.153804	0.193	0.186	1
DDA1	0.565716	0.194248	0.286	0.293	1
ZNF580	0.56612	0.00556691	0.231	0.249	1
STK3	0.566124	0.113857	0.602	0.618	1
RNF20	0.5662	-0.0369907	0.245	0.268	1
RPP38	0.566205	0.241787	0.213	0.21	1
ID2	0.566255	0.0495561	0.888	0.9	1
SAC3D1	0.566937	0.192658	0.211	0.207	1
TMEM192	0.567017	0.157198	0.2	0.194	1
ZFPL1	0.567591	0.0404676	0.132	0.146	1
MMS22L	0.567665	0.357767	0.149	0.144	1
ATP6V1E1	0.567666	0.0692047	0.529	0.539	1
MED6	0.568135	0.0309629	0.208	0.229	1
TM7SF3	0.56848	0.0698838	0.281	0.314	1
RBSN	0.568982	0.277997	0.176	0.17	1
CEP170	0.569136	0.0191081	0.588	0.594	1
FAM98C	0.569461	0.0841644	0.12	0.133	1
BCL2L12	0.569463	-0.0471648	0.1	0.092	1
PRKCA	0.570109	0.257347	0.453	0.452	1
ZNF687	0.570499	0.0505827	0.124	0.116	1
MIEN1	0.570595	0.0246922	0.555	0.565	1
NARS	0.570653	0.0604153	0.444	0.493	1
TXLNA	0.570915	0.00871694	0.192	0.21	1
TEFM	0.571039	0.25068	0.14	0.135	1
LEO1	0.571097	-0.0173652	0.163	0.179	1
VOPP1	0.571736	-0.00313778	0.499	0.533	1
LEMD2	0.571882	-0.0496514	0.181	0.197	1
DUSP18	0.572056	0.110532	0.224	0.251	1
MLF2	0.572081	0.131248	0.402	0.404	1
SLC15A2	0.572422	0.05343	0.181	0.199	1
TSC22D1	0.572564	0.0546834	0.195	0.212	1
CSNK1G3	0.572816	0.158438	0.378	0.387	1
SNRPC	0.572947	0.0654948	0.621	0.635	1
RIN1	0.573012	0.0750296	0.256	0.284	1
ORAI1	0.573214	0.104044	0.395	0.395	1
SAMM50	0.573908	0.0335544	0.231	0.253	1
RHBDD1	0.574008	0.00970722	0.345	0.371	1
POGK	0.57402	0.22267	0.225	0.223	1
KIDINS220	0.574265	0.101159	0.613	0.664	1
RNF169	0.574633	0.134835	0.454	0.456	1
USP40	0.574679	0.0356722	0.146	0.159	1
RAD21	0.575396	-0.00744104	0.536	0.548	1
TBC1D4	0.575946	0.433192	0.164	0.161	1
IQCE	0.576239	-0.0769081	0.145	0.157	1
TAF1B	0.576449	0.142712	0.257	0.255	1
UBTD1	0.576661	0.075804	0.114	0.125	1
IL10RB-DT	0.576888	-0.0467798	0.286	0.273	1
PRPS1	0.576942	0.0389928	0.129	0.142	1
DPM2	0.577039	0.193158	0.225	0.225	1
HNMT	0.577172	0.0313197	0.485	0.531	1
AP2M1	0.577176	0.009866	0.674	0.675	1
DCAF13	0.577444	-0.0184052	0.23	0.247	1
RMND5A	0.577505	0.181995	0.426	0.439	1
ATF6B	0.577611	0.104533	0.331	0.332	1
CCDC167	0.57788	0.185537	0.175	0.168	1
CRELD2	0.577914	0.190046	0.213	0.207	1
STX7	0.578219	-0.00106955	0.731	0.718	1
JADE1	0.578228	0.00211681	0.231	0.249	1
SRSF10	0.578398	-0.0405953	0.591	0.62	1
ITGB3BP	0.578703	-0.00929862	0.158	0.172	1
ERVK3-1	0.578807	-0.0729815	0.254	0.273	1
ST3GAL6	0.579212	0.180109	0.161	0.157	1
USP7	0.579243	0.00368512	0.511	0.552	1
IQCN	0.579244	-0.0625442	0.178	0.192	1
ACAD8	0.579306	-0.0294463	0.102	0.113	1
AL133453.1	0.579551	0.00224247	0.169	0.185	1
ME2	0.579855	0.0723712	0.619	0.618	1
ZNF41	0.580001	0.135684	0.115	0.107	1
UFSP2	0.580029	0.0226746	0.131	0.144	1
PLEKHM1	0.580486	0.0373981	0.484	0.472	1
MT-CO1	0.580602	0.027986	1	1	1
FASTKD1	0.580708	0.0514827	0.12	0.133	1
UTP14A	0.580817	-0.00357653	0.154	0.144	1
AFG1L	0.581109	0.0402213	0.145	0.157	1
ZDHHC21	0.581303	-0.0936938	0.144	0.157	1
NUP210	0.581476	0.0371584	0.426	0.437	1
RESF1	0.581494	-0.034393	0.515	0.557	1
MMS19	0.581847	0.211033	0.209	0.205	1
HAGH	0.581902	0.0826262	0.512	0.533	1
FRAT2	0.581916	-0.0606909	0.439	0.465	1
USP4	0.582293	0.0368171	0.604	0.657	1
CHMP3	0.582532	0.00126212	0.637	0.705	1
CDC37L1	0.582598	0.088024	0.118	0.131	1
NCAPH2	0.583104	-0.0356273	0.095	0.105	1
C1orf43	0.583819	-0.0170693	0.574	0.616	1
MTPAP	0.584642	-0.045035	0.121	0.131	1
NRROS	0.585023	-0.0636317	0.183	0.197	1
ABHD6	0.58549	0.225493	0.261	0.264	1
RNF19A	0.585546	-0.125847	0.587	0.607	1
RTL8A	0.58561	-0.0641837	0.124	0.135	1
PRKCI	0.585679	0.178024	0.169	0.162	1
ELMOD2	0.58569	-0.0120243	0.103	0.113	1
SMU1	0.585758	0.101617	0.365	0.363	1
DKC1	0.586055	0.0969796	0.208	0.205	1
RNF146	0.586325	0.0117619	0.302	0.327	1
EPN1	0.586462	-0.0123473	0.508	0.546	1
SRF	0.586937	0.0617857	0.12	0.131	1
DHX35	0.587882	0.212271	0.194	0.19	1
UBE2D2	0.58796	0.0169194	0.832	0.834	1
SLC25A44	0.588065	0.015965	0.101	0.111	1
MOSPD2	0.588075	0.0131132	0.318	0.336	1
IMMP2L	0.588446	-0.0107203	0.491	0.524	1
ZNF644	0.588674	-0.0652777	0.735	0.703	1
BTF3L4	0.588702	0.00737397	0.51	0.542	1
CNST	0.58882	0.152904	0.375	0.382	1
FBXO9	0.588877	0.0367826	0.34	0.373	1
C16orf70	0.589189	0.206141	0.222	0.22	1
BTBD7	0.589234	0.188426	0.434	0.446	1
SLC25A39	0.589243	0.0461232	0.227	0.251	1
ALKBH4	0.589539	-0.0814183	0.096	0.105	1
CENPX	0.589651	0.0328406	0.345	0.351	1
PCMTD1	0.590148	-0.0274831	0.604	0.648	1
EGLN1	0.590603	0.170179	0.412	0.428	1
ZNHIT3	0.590661	-0.00960204	0.341	0.371	1
CCDC115	0.59193	-0.0775435	0.384	0.413	1
SERINC5	0.592186	0.258678	0.323	0.327	1
CTDP1	0.592301	0.0778979	0.276	0.275	1
ZNF7	0.592436	0.0337114	0.09	0.1	1
TSN	0.592444	-0.018672	0.242	0.258	1
ZNF330	0.59252	0.184286	0.272	0.269	1
UNC119	0.59264	0.00970641	0.607	0.631	1
SECISBP2L	0.593113	0.054823	0.303	0.33	1
ZNF397	0.593144	0.360898	0.136	0.131	1
RGL2	0.593379	-0.0170083	0.128	0.14	1
CFAP298	0.593483	0.00333547	0.275	0.304	1
AARS	0.593538	0.0408809	0.097	0.107	1
GPAT4	0.593717	0.148162	0.296	0.297	1
UBQLN2	0.594159	0.0557257	0.205	0.227	1
PIGK	0.594286	0.288455	0.125	0.12	1
ANGEL2	0.594391	0.0911268	0.194	0.214	1
SDF4	0.594512	-0.0588245	0.355	0.38	1
MGMT	0.594659	0.24459	0.394	0.428	1
ERF	0.59474	-0.0231119	0.195	0.207	1
PSMD7	0.594817	-0.0749801	0.635	0.675	1
EID1	0.59482	0.0697638	0.78	0.784	1
PRDX4	0.59527	0.0544434	0.422	0.469	1
HDDC2	0.595378	0.0603051	0.287	0.28	1
RPUSD3	0.595515	0.201377	0.13	0.122	1
LILRA6	0.595656	0.0314982	0.357	0.386	1
PSMC6	0.595706	0.120353	0.517	0.539	1
ABCE1	0.595863	0.0339137	0.235	0.255	1
TAF13	0.596283	0.169395	0.262	0.262	1
FBXW2	0.596318	-0.0449145	0.249	0.264	1
APPBP2	0.59677	0.0445904	0.323	0.343	1
IDH3A	0.596882	0.066501	0.299	0.327	1
ARHGEF10L	0.596931	0.249694	0.308	0.31	1
SF3B3	0.597254	0.201404	0.284	0.288	1
RNF220	0.597298	0.192411	0.217	0.214	1
GTF2H5	0.597358	0.0485894	0.43	0.469	1
TMEM203	0.597696	0.103507	0.308	0.315	1
EFL1	0.597698	0.172301	0.247	0.24	1
TBC1D14	0.598622	0.031944	0.271	0.292	1
CPSF1	0.598993	0.13623	0.154	0.148	1
NOTCH4	0.599015	0.0771759	0.142	0.135	1
GPR108	0.599036	0.0454646	0.303	0.332	1
TEP1	0.599348	0.0319822	0.324	0.351	1
RABIF	0.599542	0.0252787	0.279	0.299	1
SLC3A2	0.59989	0.0320696	0.498	0.554	1
ZBTB34	0.600025	0.261472	0.122	0.114	1
MTERF4	0.600679	0.0512046	0.225	0.216	1
ERI3	0.600831	0.0187512	0.249	0.269	1
NBEAL1	0.601062	0.107051	0.367	0.365	1
UBE3D	0.601398	0.34885	0.104	0.098	1
MAP7D3	0.60183	0.099401	0.126	0.137	1
SLC25A17	0.601847	0.211183	0.104	0.096	1
RARS2	0.601932	0.0331583	0.402	0.421	1
CCDC88B	0.601969	-0.0177456	0.366	0.387	1
PTPN23	0.602097	0.258986	0.156	0.153	1
TIMM29	0.60232	0.101632	0.144	0.157	1
GLTP	0.602734	-0.0236481	0.463	0.478	1
TAB3	0.603236	0.158617	0.257	0.255	1
KRTCAP2	0.603326	-0.0518822	0.734	0.771	1
PSMD3	0.603619	0.138587	0.302	0.304	1
DTWD1	0.604071	-0.0883295	0.226	0.238	1
GTF3C6	0.604077	0.0518287	0.603	0.605	1
RAB4B	0.604334	0.126018	0.353	0.358	1
APOBEC3A	0.604705	-0.0139991	0.731	0.773	1
STRN4	0.605057	0.0159558	0.239	0.256	1
IMPA2	0.605147	0.0104906	0.368	0.391	1
YARS2	0.605243	0.00412179	0.136	0.149	1
CCNQ	0.605392	-0.0100989	0.233	0.253	1
ATXN1L	0.605672	-0.00789966	0.09	0.1	1
MRPS16	0.605707	-0.0159837	0.372	0.411	1
RGS19	0.606076	0.0574238	0.905	0.924	1
PSMD9	0.606083	-0.0219684	0.611	0.642	1
BRWD3	0.606143	0.123773	0.451	0.458	1
ACSF3	0.606823	0.20008	0.213	0.21	1
TDRD7	0.606857	0.169503	0.253	0.253	1
ARRDC1	0.60722	0.0427492	0.471	0.509	1
PRORP	0.607451	0.297021	0.264	0.266	1
PRDM2	0.607619	-0.0780177	0.683	0.716	1
CYB5B	0.6079	0.140036	0.302	0.312	1
PRDM10	0.608195	-0.077024	0.144	0.155	1
TRIP11	0.608226	0.00404954	0.335	0.363	1
UBE2W	0.608277	0.0320611	0.671	0.708	1
PPP2R1B	0.608335	-0.0161475	0.104	0.096	1
NOP2	0.608499	-0.253793	0.111	0.12	1
PVR	0.608654	0.153832	0.105	0.116	1
NGDN	0.608863	0.0824753	0.213	0.234	1
PLCL2	0.608981	-0.0227173	0.752	0.771	1
SIRPB2	0.609182	0.110936	0.478	0.485	1
DCPS	0.6092	0.0344008	0.282	0.306	1
CRY2	0.609348	0.0540852	0.336	0.328	1
ALDH3A2	0.609357	0.153211	0.222	0.214	1
IMPACT	0.60961	0.117698	0.138	0.151	1
AOPEP	0.609611	0.143109	0.321	0.352	1
REEP5	0.610232	0.0234632	0.845	0.865	1
TET2	0.61099	-0.0202711	0.873	0.871	1
MRPL43	0.611029	0.015477	0.425	0.456	1
MAP3K14	0.611681	0.0539696	0.302	0.327	1
METTL25	0.611968	0.0329771	0.257	0.275	1
AC006059.1	0.612028	-0.175928	0.139	0.149	1
SRRD	0.612036	0.0212693	0.101	0.111	1
ATPAF2	0.612099	0.0961795	0.224	0.216	1
ALDH9A1	0.612177	0.186441	0.281	0.284	1
STOML2	0.612346	-0.0795951	0.287	0.297	1
C4orf3	0.612409	0.0367249	0.843	0.852	1
AC023509.6	0.612529	-0.127844	0.125	0.135	1
NUP98	0.613447	0.0415464	0.588	0.605	1
TMEM147	0.613635	0.0709534	0.54	0.557	1
CHD6	0.613821	0.0706808	0.468	0.469	1
ZC2HC1A	0.613944	0.106983	0.274	0.297	1
CCDC124	0.613969	0.0471474	0.344	0.343	1
RNF126	0.614111	0.129076	0.409	0.421	1
DHRS4	0.614143	0.066628	0.158	0.151	1
MCRS1	0.614449	0.176793	0.279	0.28	1
POLD4	0.614855	0.064493	0.797	0.817	1
RAB3D	0.615281	0.02287	0.35	0.38	1
RIOK3	0.615435	0.090691	0.776	0.812	1
TMUB2	0.615562	0.0576916	0.259	0.286	1
NUP133	0.615625	0.14015	0.214	0.212	1
PRPF31	0.615689	-0.0147103	0.301	0.328	1
NDUFAF4	0.61576	0.056206	0.18	0.196	1
TMED4	0.615845	0.0375884	0.302	0.332	1
WASHC3	0.615893	0.0144826	0.48	0.518	1
PCCA	0.616126	0.162557	0.605	0.618	1
ZNF160	0.616531	0.0959392	0.19	0.186	1
DNAJC19	0.617055	0.0595457	0.292	0.319	1
LINC01089	0.617577	0.0424931	0.106	0.116	1
NDUFB4	0.617659	0.0323276	0.763	0.801	1
AZI2	0.618546	0.0994604	0.365	0.365	1
LIN52	0.618661	0.351691	0.185	0.183	1
SAFB2	0.618741	0.0162402	0.399	0.437	1
SMG5	0.618792	0.233408	0.245	0.245	1
FBXO4	0.618909	-0.00215658	0.134	0.146	1
TSTD2	0.618976	0.201974	0.162	0.157	1
ZNF438	0.619004	-0.0236573	0.549	0.589	1
SYTL1	0.619133	0.12255	0.492	0.496	1
USO1	0.619631	0.0785599	0.491	0.507	1
PRPF4	0.619853	-0.144007	0.178	0.188	1
NR2C1	0.620396	0.00211918	0.164	0.175	1
ZNF641	0.620615	0.0223063	0.151	0.164	1
AP1G1	0.620634	-0.0157534	0.477	0.511	1
DBNL	0.620776	0.0504666	0.76	0.771	1
NDUFV2	0.620858	0.0412008	0.751	0.762	1
ZNF766	0.62123	-0.000547969	0.152	0.164	1
SLC25A40	0.621309	-0.0325336	0.264	0.282	1
DYNC1H1	0.621589	0.0521656	0.66	0.649	1
ZNFX1	0.621769	-0.107948	0.466	0.489	1
BMI1	0.622209	-0.00333927	0.106	0.116	1
SYAP1	0.62263	0.0236732	0.534	0.533	1
ZNF32	0.622843	-0.0443289	0.136	0.148	1
AP4M1	0.622982	0.000449501	0.092	0.101	1
B3GAT3	0.623039	0.0904662	0.308	0.343	1
DDIT4	0.623289	-0.00244375	0.279	0.264	1
RFX1	0.623861	0.252682	0.246	0.242	1
ZBTB4	0.623901	0.153953	0.283	0.277	1
SELENOF	0.623993	0.0689549	0.722	0.751	1
GRASP	0.624029	-0.0770157	0.283	0.295	1
ADSS	0.624184	-0.0573786	0.527	0.541	1
NOP56	0.624548	0.158493	0.355	0.36	1
NOSIP	0.624573	0.137829	0.404	0.419	1
FAM149B1	0.62502	0.191571	0.125	0.118	1
POLRMT	0.625063	0.182216	0.104	0.098	1
AC104162.2	0.625135	0.0129295	0.142	0.155	1
BCCIP	0.625892	0.0993338	0.271	0.299	1
EXOSC5	0.626138	-0.0586084	0.186	0.201	1
TOMM20	0.62614	-0.0407769	0.743	0.79	1
DLEU2	0.626598	0.00955167	0.94	0.958	1
WASL	0.626652	-0.100274	0.299	0.315	1
IKBKG	0.627298	0.0638082	0.264	0.256	1
WASHC1	0.627522	0.075531	0.241	0.26	1
ZBTB2	0.627573	0.0270972	0.188	0.201	1
RBM14	0.627864	0.211598	0.257	0.258	1
TCF20	0.628138	0.213632	0.271	0.269	1
SELENOT	0.62814	0.0463619	0.689	0.69	1
KCNE1	0.628179	0.12624	0.205	0.223	1
COX11	0.628347	0.106776	0.112	0.105	1
PNPO	0.628401	-0.124529	0.102	0.111	1
PACS2	0.628877	0.0495252	0.222	0.242	1
DHTKD1	0.629081	-0.0848418	0.133	0.144	1
BCL2L1	0.629895	-0.0985434	0.188	0.199	1
AL451165.2	0.629991	-0.0516717	0.109	0.118	1
ACVR2A	0.629994	-0.0794276	0.234	0.247	1
TMEM209	0.630308	0.216021	0.142	0.138	1
ZNF322	0.630388	0.33481	0.127	0.122	1
ACVR1	0.630635	0.0254814	0.168	0.183	1
SAMD9	0.631126	0.0831701	0.367	0.358	1
KIAA1109	0.631437	-0.0143636	0.672	0.707	1
PEAK3	0.632076	0.169753	0.122	0.116	1
LDHA	0.632135	0.0718636	0.815	0.852	1
COIL	0.632453	0.298299	0.18	0.175	1
TGFBR1	0.63271	0.18328	0.233	0.227	1
TEX261	0.633595	0.00485591	0.128	0.138	1
PARVG	0.633619	-0.0302981	0.7	0.753	1
PLD3	0.633668	0.125871	0.369	0.38	1
PHACTR4	0.634072	0.109261	0.478	0.47	1
LINC00324	0.634405	-0.094674	0.143	0.151	1
NDUFAF7	0.634413	0.0382204	0.124	0.135	1
DHX40	0.634453	-0.0127668	0.203	0.218	1
NHLRC2	0.634677	0.106612	0.122	0.116	1
BBX	0.634917	0.0281338	0.696	0.727	1
NPHP3	0.635028	0.0696882	0.152	0.164	1
SMARCC2	0.63549	-0.0227131	0.291	0.312	1
CBLL1	0.635508	0.0247026	0.183	0.199	1
SMIM4	0.635713	0.15356	0.224	0.221	1
STS	0.636045	-0.178969	0.182	0.192	1
LINC01184	0.636106	-0.0984912	0.146	0.155	1
XPO6	0.636457	-0.0356948	0.547	0.594	1
PPP2R3C	0.636729	0.0589114	0.517	0.542	1
TOR2A	0.636913	0.0910633	0.318	0.312	1
LINC01482	0.63701	0.41794	0.102	0.098	1
CSNK1G2	0.637077	0.0816415	0.53	0.526	1
TPGS2	0.637623	0.0186866	0.275	0.295	1
MLST8	0.637718	0.245454	0.115	0.111	1
SMIM13	0.638217	0.225478	0.117	0.113	1
TTC1	0.63865	-0.0111273	0.506	0.537	1
UTP20	0.638983	0.220609	0.11	0.105	1
MRPL1	0.639421	0.0270265	0.266	0.284	1
CSAD	0.639475	0.184966	0.201	0.197	1
MRPS6	0.63954	0.00253048	0.412	0.437	1
FEM1B	0.639653	0.134228	0.2	0.196	1
BET1L	0.639711	0.21961	0.158	0.153	1
UROS	0.639989	-0.0666981	0.271	0.284	1
TMEM120A	0.640489	-0.0964037	0.204	0.218	1
BTRC	0.640724	0.0855964	0.365	0.395	1
CCDC93	0.641118	-0.0691126	0.379	0.413	1
IDNK	0.641179	0.103269	0.124	0.118	1
COMMD9	0.641273	0.00817218	0.523	0.533	1
DPP7	0.641438	-0.00165024	0.611	0.642	1
SLC25A24	0.641494	0.0599494	0.482	0.517	1
ARPC5L	0.641797	-0.100261	0.316	0.339	1
CNBD2	0.641898	0.187975	0.106	0.1	1
PPHLN1	0.642012	0.132895	0.517	0.535	1
ZCCHC9	0.6421	-0.0253863	0.228	0.247	1
KIAA2026	0.642777	0.0361446	0.539	0.542	1
IRF3	0.642799	-0.00595283	0.369	0.402	1
MAGOHB	0.643159	0.154548	0.195	0.19	1
C6orf120	0.643773	0.214056	0.127	0.122	1
HIST1H4C	0.64392	0.100024	0.471	0.476	1
ATG9A	0.643963	0.131688	0.171	0.186	1
NOCT	0.644877	0.124924	0.4	0.441	1
SFXN4	0.644957	-0.051049	0.146	0.155	1
SIVA1	0.645211	0.0501604	0.66	0.683	1
ZER1	0.645451	0.270381	0.19	0.19	1
TTI2	0.645613	0.400069	0.108	0.103	1
ELK1	0.646123	0.0709094	0.124	0.116	1
PRKD2	0.64616	0.0863524	0.229	0.249	1
TTLL4	0.646463	-0.0377371	0.101	0.109	1
ACSL5	0.646559	0.187549	0.273	0.275	1
COA4	0.646578	-0.0350335	0.397	0.428	1
ZNF721	0.647075	-0.0232584	0.294	0.314	1
F13A1	0.647342	-0.03385	0.097	0.105	1
TTI1	0.64745	0.00981262	0.117	0.125	1
DDX46	0.647585	0.0782615	0.682	0.723	1
RNASE6	0.647907	-0.0620996	0.2	0.192	1
INO80E	0.648039	0.183624	0.183	0.179	1
REXO1	0.648143	-0.0647834	0.166	0.175	1
ANKZF1	0.648422	0.086861	0.103	0.113	1
TMEM41B	0.649231	0.190838	0.215	0.212	1
NSL1	0.6497	-0.0638049	0.464	0.482	1
CPSF7	0.649792	0.0199972	0.286	0.304	1
CDC16	0.650351	-0.118077	0.263	0.288	1
KLHDC4	0.650901	0.00486918	0.166	0.179	1
RPL26	0.65128	0.00884388	0.999	1	1
RBM23	0.651355	-0.0138589	0.353	0.38	1
AIFM1	0.651482	-0.0254249	0.205	0.199	1
ARHGEF9	0.651528	0.102859	0.111	0.105	1
NLN	0.651543	0.180549	0.349	0.391	1
SLC30A6	0.651739	0.160653	0.14	0.135	1
NADK2	0.651758	0.000439727	0.102	0.111	1
ZNF700	0.651791	0.0767685	0.234	0.251	1
CCNJ	0.652098	0.174269	0.095	0.105	1
LINC00894	0.652185	0.111106	0.182	0.196	1
LPIN1	0.652364	0.321147	0.133	0.131	1
COMMD4	0.652388	0.165711	0.281	0.28	1
EEF1AKMT2	0.652687	0.140738	0.205	0.229	1
DMAC2	0.652822	0.229494	0.13	0.125	1
PRPF18	0.653107	0.135386	0.307	0.314	1
PCYOX1L	0.653795	0.0698426	0.099	0.109	1
POLR2H	0.654074	0.0401524	0.225	0.242	1
AMPD2	0.654531	0.0685495	0.476	0.478	1
ABHD11	0.654695	0.0296143	0.171	0.186	1
KANSL1	0.654855	0.0225517	0.873	0.899	1
RNPS1	0.654892	0.095342	0.5	0.515	1
MTMR9	0.655103	-0.0396783	0.237	0.253	1
MT-ND6	0.655141	0.0168574	0.328	0.352	1
SSH1	0.655487	0.14231	0.375	0.382	1
GABARAPL1	0.655546	-0.0485111	0.375	0.391	1
TMEM179B	0.655903	-0.0287973	0.559	0.585	1
PAK1	0.655978	0.0831281	0.8	0.81	1
SFSWAP	0.656098	0.0917136	0.45	0.465	1
AC078845.1	0.656382	0.291546	0.183	0.179	1
SELENON	0.656406	0.0341714	0.131	0.14	1
DAG1	0.656437	0.119013	0.146	0.14	1
TMX1	0.656454	-0.0372079	0.328	0.349	1
BABAM2	0.656508	0.0342584	0.586	0.627	1
NUDT1	0.656862	0.104546	0.421	0.435	1
RAP1A	0.657142	0.0177545	0.909	0.926	1
RBMX	0.657229	0.0158701	0.588	0.618	1
IFT57	0.657555	0.00519764	0.221	0.24	1
RETREG2	0.657672	-0.0616296	0.28	0.301	1
FAM160A2	0.658473	0.0946866	0.168	0.183	1
ABHD12	0.658583	-0.062599	0.348	0.369	1
ARMCX6	0.659393	0.11117	0.239	0.262	1
EIF4B	0.659412	0.0339842	0.822	0.834	1
YIPF2	0.659572	-0.0482606	0.119	0.127	1
FCF1	0.659576	-0.0168443	0.132	0.142	1
STK35	0.65984	0.162108	0.096	0.105	1
RDH11	0.659955	0.132585	0.288	0.29	1
LINC01637	0.660015	0.0490048	0.118	0.127	1
SDHAF3	0.660037	0.0180058	0.175	0.188	1
MMUT	0.660308	0.0476461	0.133	0.146	1
BCL10	0.660356	-0.00422029	0.333	0.363	1
TBC1D2	0.660388	0.0195671	0.318	0.327	1
ZMAT5	0.660404	-0.0416217	0.215	0.232	1
KNOP1	0.660429	0.043396	0.163	0.177	1
TAF7	0.661064	0.0693509	0.411	0.415	1
JKAMP	0.661182	0.0484647	0.308	0.336	1
CDKN2AIPNL	0.66128	0.345953	0.151	0.149	1
EXOC2	0.66207	0.19888	0.373	0.389	1
TMEM115	0.662469	-0.0978556	0.114	0.124	1
KPNA5	0.662707	0.214958	0.171	0.168	1
FGD5-AS1	0.662922	0.0181884	0.4	0.415	1
COLGALT1	0.663003	0.0904832	0.497	0.531	1
NUP85	0.663325	0.0906618	0.16	0.173	1
ADRM1	0.664565	0.0034828	0.526	0.542	1
MTHFD2L	0.665599	0.160599	0.203	0.201	1
MGAT4B	0.665709	0.205948	0.181	0.181	1
MEF2B	0.66582	0.221602	0.148	0.144	1
AL139246.5	0.66624	0.107735	0.35	0.356	1
PLEKHG2	0.66661	-0.130922	0.267	0.275	1
HRAS	0.666633	0.114969	0.222	0.221	1
MFSD11	0.666653	-0.0142006	0.244	0.258	1
CSNK2A2	0.66701	0.0181836	0.254	0.275	1
OXSR1	0.66741	-0.0365414	0.643	0.664	1
TMEM11	0.667483	-0.0430498	0.283	0.304	1
ALKBH5	0.667776	0.188861	0.33	0.347	1
MILR1	0.667949	0.0515748	0.155	0.149	1
PCYT1A	0.668184	0.00805006	0.429	0.469	1
PGK1	0.668493	0.031623	0.943	0.946	1
AP4E1	0.668574	0.0606288	0.163	0.175	1
HYAL2	0.669255	0.0869879	0.13	0.142	1
TCP11L2	0.66934	0.0586851	0.151	0.164	1
SYVN1	0.669354	-0.0239872	0.11	0.118	1
TSNARE1	0.669582	0.196242	0.149	0.146	1
RANGAP1	0.669864	0.184128	0.193	0.192	1
ZFYVE16	0.66989	-0.015114	0.424	0.459	1
TRMT13	0.67017	0.302902	0.122	0.118	1
ECD	0.670376	0.0434606	0.318	0.315	1
NSMAF	0.67053	0.178419	0.314	0.323	1
IPO8	0.670921	0.217067	0.233	0.232	1
LAMTOR3	0.671125	0.0655214	0.316	0.317	1
EDC4	0.671186	0.0918883	0.144	0.155	1
PDXK	0.671986	0.0549244	0.596	0.631	1
ARF5	0.672396	-0.0538285	0.65	0.677	1
DCTN2	0.672473	0.0417614	0.456	0.458	1
YTHDF2	0.672677	0.1157	0.488	0.507	1
ELMOD3	0.673526	0.287313	0.159	0.175	1
MAP11	0.673577	0.0161029	0.102	0.111	1
PSMA3-AS1	0.674147	0.0459422	0.416	0.441	1
OSBPL9	0.674286	0.0696471	0.583	0.583	1
ZNF236	0.67448	0.218085	0.296	0.301	1
FTX	0.674507	0.0336292	0.736	0.76	1
RAB3GAP2	0.67492	0.0584352	0.474	0.476	1
GPN2	0.675232	0.112283	0.145	0.155	1
GLO1	0.675364	0.00894116	0.339	0.363	1
NUP153	0.675419	-0.0432896	0.44	0.435	1
AL021707.1	0.67559	0.245103	0.112	0.109	1
ZNF770	0.675897	0.175192	0.134	0.129	1
LPCAT1	0.676016	0.0396786	0.485	0.487	1
CASP3	0.676536	0.0854458	0.311	0.343	1
SF3B2	0.676732	0.0330406	0.633	0.657	1
PYM1	0.676829	0.0855555	0.256	0.277	1
ASPH	0.676898	0.0805384	0.183	0.197	1
MAPK3	0.677041	0.216261	0.217	0.218	1
CFAP410	0.677128	0.211006	0.118	0.113	1
KIAA1191	0.67718	0.0770751	0.101	0.111	1
SELENOM	0.677242	0.330766	0.104	0.101	1
VPS41	0.677311	0.0781985	0.532	0.585	1
RAB11FIP2	0.677515	0.0473594	0.21	0.225	1
SLC39A13	0.677552	-0.0174007	0.104	0.111	1
DYNC1LI1	0.677734	0.0765462	0.591	0.607	1
MORC2	0.678284	0.220969	0.119	0.116	1
MRPS23	0.678347	-0.0613355	0.359	0.371	1
USP20	0.678621	-0.0324123	0.151	0.144	1
GART	0.678622	0.123017	0.217	0.234	1
PIH1D1	0.678695	-0.0326081	0.462	0.485	1
MRPS36	0.678736	-0.069741	0.513	0.542	1
ABL2	0.678845	0.24823	0.186	0.181	1
UQCRB	0.678883	-0.00524681	0.985	0.978	1
INTS4	0.679256	0.121895	0.23	0.253	1
INPP1	0.679326	0.243496	0.147	0.144	1
MFN2	0.679413	0.324044	0.237	0.245	1
KMT5A	0.67953	0.189156	0.189	0.188	1
ZNF25	0.679582	0.252347	0.134	0.131	1
ATP13A1	0.6798	0.0713525	0.235	0.258	1
PDCD11	0.6799	0.278247	0.148	0.146	1
CEPT1	0.68003	0.0608407	0.529	0.555	1
MED25	0.680165	0.162413	0.153	0.148	1
COA1	0.680629	0.0455271	0.526	0.531	1
KSR1	0.680937	0.0730777	0.649	0.659	1
PHF2	0.681048	0.235385	0.218	0.221	1
SIGLEC9	0.681064	0.145278	0.466	0.493	1
RBM19	0.681412	0.0838857	0.174	0.188	1
TXNL4A	0.68174	-0.0454785	0.63	0.673	1
STAT5A	0.68188	0.0344935	0.361	0.387	1
PPP1CA	0.682091	0.0254574	0.908	0.906	1
NSD3	0.682355	0.0317153	0.559	0.603	1
FAS	0.682501	0.00121928	0.151	0.162	1
AK6	0.682569	-0.0200289	0.186	0.196	1
DHX15	0.68266	0.0369802	0.473	0.494	1
GNPTAB	0.682738	0.0442355	0.428	0.454	1
NOL12	0.682862	0.0560123	0.266	0.288	1
OAS1	0.682928	-0.00768699	0.709	0.744	1
XAB2	0.683567	0.0347847	0.163	0.175	1
C15orf40	0.683742	0.0979907	0.231	0.253	1
INVS	0.683751	0.212301	0.324	0.317	1
ADAM17	0.684006	-0.0909133	0.731	0.755	1
TMEM248	0.684055	-0.0238153	0.428	0.443	1
MTF2	0.684325	0.0779186	0.383	0.413	1
ZNF169	0.684424	0.104521	0.22	0.216	1
RGS3	0.68447	0.216939	0.139	0.137	1
WARS2	0.684509	0.20671	0.166	0.166	1
PMM1	0.684577	0.0201583	0.126	0.12	1
WRN	0.684732	0.146686	0.16	0.172	1
SF3A2	0.684896	0.145265	0.241	0.242	1
DGKE	0.684946	0.190103	0.117	0.113	1
INTS6	0.685081	0.108895	0.436	0.476	1
CLIP4	0.685508	-0.0425347	0.65	0.71	1
PRPF38A	0.685515	0.0779689	0.271	0.273	1
PSMA3	0.6857	-0.103457	0.521	0.531	1
ODF2L	0.685748	0.0275615	0.183	0.179	1
MRGBP	0.685989	0.0541762	0.122	0.133	1
EIF4H	0.686082	0.061682	0.622	0.633	1
NAA60	0.686165	0.110797	0.225	0.245	1
ZFYVE1	0.686212	0.15557	0.149	0.144	1
SESN1	0.686282	-0.0417461	0.55	0.592	1
TLNRD1	0.687136	0.0871847	0.187	0.201	1
AC005237.1	0.687335	-0.0736909	0.124	0.133	1
CYTOR	0.687633	0.0544727	0.366	0.399	1
NDUFB2	0.688062	-0.0339967	0.922	0.943	1
NCAPD3	0.688277	0.14695	0.132	0.144	1
DDRGK1	0.688392	-0.0137686	0.318	0.338	1
LRMDA	0.689024	0.0372615	0.834	0.884	1
ANO10	0.689188	-0.0553705	0.316	0.332	1
TPR	0.689444	0.0537889	0.663	0.67	1
LINC01410	0.689705	0.134374	0.134	0.146	1
FOSL1	0.690003	0.00070046	0.139	0.148	1
KIAA0319L	0.690543	0.127013	0.371	0.375	1
GNAI2	0.690566	0.0243797	0.996	0.998	1
AP1M1	0.690792	0.136818	0.395	0.402	1
ZNF800	0.690913	-0.0177456	0.459	0.48	1
ADCK1	0.6914	0.242293	0.101	0.111	1
MED24	0.69155	-0.0150551	0.139	0.149	1
PHF21A	0.691603	0.104441	0.736	0.755	1
PPP1R8	0.691673	0.0478451	0.138	0.133	1
PSMD4	0.692028	0.0180784	0.666	0.666	1
KDM2B	0.692508	0.0678619	0.392	0.413	1
ZFP14	0.69256	0.0376978	0.102	0.111	1
CEBPG	0.693265	0.0645092	0.343	0.371	1
RNF5	0.693346	0.0681562	0.312	0.31	1
METTL3	0.693385	0.278662	0.138	0.137	1
CARMIL1	0.6936	0.203905	0.211	0.227	1
DCTPP1	0.693619	0.128252	0.289	0.321	1
RFTN1	0.693702	0.0937497	0.574	0.624	1
KIZ	0.693717	0.0307119	0.163	0.173	1
MR1	0.694343	-0.0086202	0.301	0.323	1
TICAM1	0.694588	0.0059881	0.358	0.356	1
INTS8	0.69527	0.0546096	0.231	0.251	1
SLC49A3	0.695434	0.109653	0.154	0.166	1
ABHD17A	0.696007	0.0616096	0.569	0.6	1
FYCO1	0.696207	-0.107469	0.145	0.153	1
KDM7A	0.696752	-0.0739763	0.479	0.493	1
LINC00667	0.696892	0.0484853	0.156	0.168	1
STYXL1	0.697006	-0.0153059	0.272	0.295	1
ZNF589	0.697434	0.0642535	0.107	0.101	1
PPP2R5B	0.697523	-0.00979101	0.096	0.103	1
CHMP7	0.69755	-0.0591957	0.156	0.166	1
RCE1	0.697978	0.161727	0.121	0.116	1
ASPSCR1	0.698116	0.0910262	0.227	0.221	1
MAP2K7	0.698123	0.0815723	0.188	0.201	1
UPRT	0.698367	0.033555	0.133	0.129	1
ASB13	0.698866	0.126713	0.097	0.105	1
TUG1	0.698918	0.0819845	0.233	0.255	1
HBP1	0.69921	0.00465118	0.618	0.661	1
RRP1B	0.699488	0.0316173	0.204	0.22	1
USP47	0.699544	0.0271437	0.643	0.651	1
SLC12A6	0.700187	0.109852	0.478	0.498	1
TPRG1L	0.700317	0.127951	0.143	0.157	1
AC079781.5	0.700433	0.140858	0.204	0.199	1
MRPL47	0.700501	-0.0192706	0.435	0.472	1
HMGXB4	0.701058	0.00509572	0.293	0.308	1
ATF6	0.701066	0.0576562	0.613	0.662	1
LRRC8A	0.701173	0.179104	0.115	0.113	1
EIF2S1	0.701205	0.0229539	0.39	0.393	1
UHRF1BP1L	0.701371	0.0141195	0.513	0.517	1
ICAM2	0.701388	0.0650643	0.666	0.69	1
HSPA5	0.701419	-0.19661	0.624	0.624	1
MPST	0.701972	0.0822478	0.156	0.149	1
TMEM230	0.702234	0.027236	0.593	0.609	1
CDIP1	0.702326	0.0837957	0.199	0.214	1
SATB1	0.702463	0.317885	0.121	0.12	1
STYX	0.702514	-0.00346726	0.217	0.232	1
MRPL10	0.702602	0.239675	0.195	0.196	1
CHCHD3	0.702734	0.0167975	0.657	0.701	1
ITPRIPL2	0.702973	0.158077	0.221	0.221	1
MPC1	0.703176	0.00334202	0.628	0.681	1
GPI	0.703187	0.113824	0.501	0.518	1
FIS1	0.703398	0.0377075	0.748	0.771	1
APOOL	0.704611	0.0177824	0.149	0.144	1
VTI1B	0.705061	-0.0190515	0.57	0.594	1
ATG16L1	0.705091	0.0426477	0.222	0.214	1
RPRD1B	0.705244	-0.0666308	0.242	0.258	1
COMMD7	0.705381	0.0218398	0.52	0.535	1
MEX3C	0.705432	-0.157015	0.178	0.19	1
STARD3NL	0.705884	-0.0309536	0.293	0.31	1
INTS11	0.705917	0.108925	0.29	0.288	1
RNPEPL1	0.705938	0.0713039	0.624	0.649	1
AC008937.2	0.706017	0.14954	0.19	0.207	1
RIC8B	0.706203	0.30187	0.126	0.138	1
JOSD2	0.70645	0.116647	0.411	0.424	1
OGFOD3	0.706453	0.013007	0.159	0.173	1
MRVI1	0.706728	0.0429255	0.121	0.116	1
CPT1A	0.70702	0.0656099	0.486	0.541	1
TMED10	0.707183	0.100567	0.503	0.511	1
COQ8B	0.707283	0.223184	0.164	0.162	1
CFDP1	0.707385	0.070382	0.529	0.544	1
ECPAS	0.707509	-0.0389603	0.504	0.496	1
SMARCE1	0.70758	0.0947588	0.426	0.445	1
RNF2	0.707744	0.122152	0.353	0.352	1
ZNF844	0.707803	0.127498	0.128	0.124	1
AAGAB	0.708535	-0.0124197	0.344	0.365	1
TTBK2	0.708552	0.038673	0.343	0.363	1
TRAPPC13	0.708614	0.106612	0.162	0.175	1
PHB2	0.708619	0.0206471	0.654	0.659	1
MZF1	0.708839	0.180749	0.112	0.122	1
ACIN1	0.708966	-0.0193854	0.443	0.465	1
RIOK2	0.709024	0.301112	0.116	0.113	1
ATP11B	0.70909	-0.0323678	0.696	0.688	1
C2CD2	0.709251	0.474747	0.114	0.113	1
FAM219A	0.709832	0.151483	0.136	0.148	1
PIP5K1A	0.710124	0.147225	0.319	0.323	1
ZNF561	0.710245	-0.0910837	0.095	0.101	1
CBWD5	0.710369	0.145552	0.168	0.168	1
HDAC6	0.711019	-0.0721581	0.105	0.113	1
SLC25A51	0.711102	-0.027302	0.163	0.172	1
TMEM160	0.71114	0.0134756	0.654	0.683	1
CLEC11A	0.711265	0.165681	0.132	0.142	1
TEC	0.711614	0.229058	0.19	0.186	1
LAMTOR5-AS1	0.711673	0.221867	0.144	0.14	1
EIF3G	0.711717	0.00505397	0.854	0.869	1
DIS3	0.712051	0.185665	0.263	0.266	1
GRIPAP1	0.712543	0.143155	0.334	0.341	1
IRF7	0.712595	-0.0433304	0.453	0.472	1
WDR45	0.712772	0.0767442	0.322	0.325	1
SMC6	0.713207	0.102629	0.242	0.258	1
ING3	0.713258	0.14178	0.267	0.269	1
COPA	0.713474	0.0207322	0.64	0.668	1
MUL1	0.713504	0.0633334	0.112	0.12	1
SRPK1	0.714098	0.0579004	0.256	0.277	1
BRAT1	0.714358	-0.243647	0.281	0.295	1
GPANK1	0.714883	0.0374951	0.213	0.227	1
ZPR1	0.714901	0.0701954	0.284	0.282	1
ZNF512	0.715148	0.22208	0.168	0.168	1
CATSPERG	0.715311	-0.0292605	0.113	0.12	1
ACTR8	0.715631	0.16325	0.102	0.098	1
C12orf76	0.71565	0.162058	0.155	0.151	1
PCNX4	0.715938	0.0252248	0.301	0.319	1
LEPROT	0.716134	0.00821289	0.498	0.52	1
ZNF75A	0.716449	0.0528446	0.113	0.122	1
C1orf131	0.716471	0.103523	0.247	0.253	1
FBXL15	0.716582	0.00913627	0.336	0.365	1
ATP5IF1	0.716696	0.00473332	0.722	0.742	1
ATPAF1	0.717261	0.177959	0.151	0.166	1
WBP2	0.717514	0.0537452	0.429	0.465	1
LRRC75A	0.717582	0.301224	0.117	0.114	1
TTC5	0.717835	0.152556	0.126	0.122	1
FSD1L	0.718224	0.31605	0.127	0.124	1
TMEM102	0.718316	0.078846	0.139	0.148	1
CBX3	0.718357	0.0315982	0.679	0.734	1
ZNF254	0.71849	0.0965247	0.187	0.183	1
DDOST	0.718935	0.0201845	0.454	0.491	1
DSTN	0.719068	0.0145855	0.597	0.581	1
ZCCHC7	0.719356	0.119344	0.71	0.729	1
FKBP2	0.719417	-0.0510285	0.122	0.116	1
MIGA1	0.719446	0.13305	0.305	0.312	1
ETFDH	0.719461	0.128428	0.173	0.17	1
RRP8	0.719663	0.0740552	0.14	0.135	1
ELOC	0.719679	-0.0538768	0.658	0.686	1
ZFP90	0.719685	-0.155965	0.136	0.142	1
PIGS	0.720038	0.061498	0.189	0.207	1
PIGL	0.720527	0.104145	0.168	0.164	1
CIZ1	0.7207	0.160928	0.176	0.177	1
TCERG1	0.721048	0.12165	0.453	0.47	1
FAM160B1	0.721637	0.164013	0.2	0.197	1
IRAK1	0.721643	0.0476581	0.313	0.339	1
FNTB	0.722141	0.171994	0.105	0.114	1
OPA3	0.722536	0.100036	0.227	0.244	1
GTF2H1	0.722621	0.225015	0.209	0.21	1
UBXN11	0.72277	0.155178	0.409	0.424	1
RNF113A	0.723267	0.0300867	0.144	0.155	1
ERBIN	0.723546	-0.0409131	0.868	0.882	1
MRPS12	0.723689	-0.00680782	0.471	0.474	1
TBC1D10B	0.724146	0.15546	0.186	0.183	1
POLR3K	0.724378	0.191712	0.302	0.312	1
C1orf56	0.724631	0.00226866	0.215	0.212	1
AIDA	0.725097	0.0230693	0.264	0.275	1
MPRIP	0.725307	0.232913	0.181	0.183	1
ACBD6	0.725626	0.0875455	0.493	0.509	1
EEF1AKNMT	0.725984	-0.0502556	0.117	0.124	1
SORD	0.726176	-0.00642929	0.093	0.1	1
DDX24	0.726185	-0.0128971	0.572	0.598	1
GFOD1	0.726207	0.230612	0.275	0.299	1
CCNT1	0.726237	0.151447	0.242	0.244	1
SRP19	0.726254	0.0561701	0.525	0.539	1
LEMD3	0.72645	0.110414	0.247	0.247	1
VIPAS39	0.726572	-0.0199536	0.131	0.138	1
LTO1	0.72731	0.134137	0.099	0.107	1
FBXO11	0.727374	-0.0319994	0.831	0.832	1
RPP21	0.727739	0.0771877	0.336	0.369	1
G3BP1	0.727833	0.119878	0.389	0.406	1
MFSD14A	0.72803	0.131937	0.369	0.382	1
GGNBP2	0.728046	0.0507275	0.648	0.67	1
RPL7	0.728275	0.010206	0.996	0.993	1
TOMM22	0.728438	0.0598124	0.549	0.579	1
ERAL1	0.728653	0.160685	0.114	0.111	1
FAM135A	0.728684	0.10041	0.311	0.315	1
LNX2	0.728926	-0.0497717	0.097	0.103	1
EEF1G	0.728983	0.00297591	0.992	0.993	1
RASAL3	0.729225	0.00616898	0.397	0.424	1
IMPAD1	0.729546	0.046515	0.253	0.249	1
CRCP	0.72976	0.0982689	0.376	0.387	1
NOD2	0.729788	0.173035	0.238	0.242	1
SLC15A3	0.729793	0.0238797	0.501	0.531	1
TRMT10C	0.730322	0.0448161	0.227	0.238	1
STK11IP	0.73042	0.0508133	0.112	0.12	1
MS4A14	0.730544	0.28885	0.165	0.166	1
SLC4A8	0.730913	0.295879	0.244	0.251	1
EIF2B5	0.730971	0.136868	0.225	0.225	1
MCPH1	0.731425	0.155127	0.319	0.321	1
OTUD6B	0.731703	0.0961347	0.112	0.107	1
C18orf25	0.731935	0.0211886	0.429	0.432	1
UBALD1	0.732111	0.116348	0.141	0.138	1
SCYL1	0.732477	0.12589	0.173	0.173	1
AFF1	0.732625	0.0292884	0.563	0.594	1
ARHGAP26	0.732768	0.0282572	0.885	0.906	1
MMP24	0.73313	-0.0546194	0.105	0.113	1
GBE1	0.733474	0.0823785	0.363	0.375	1
ASB8	0.733479	0.0536982	0.294	0.295	1
KCNMB1	0.733878	0.167507	0.132	0.129	1
CDC73	0.734441	0.121711	0.556	0.579	1
CERK	0.734573	0.0789861	0.464	0.485	1
DDX18	0.734601	0.000429919	0.586	0.59	1
TFDP1	0.734655	0.123211	0.247	0.247	1
RUNX2	0.735055	0.0737892	0.097	0.103	1
DCP1A	0.735283	-0.062449	0.416	0.439	1
RAD51C	0.735329	-0.0330389	0.102	0.109	1
SCAI	0.735683	0.0361238	0.134	0.144	1
ZNF12	0.735685	0.187645	0.109	0.105	1
PRR3	0.735813	0.0187088	0.127	0.135	1
TSC22D3	0.735814	-0.0373454	0.935	0.945	1
RCC1L	0.735944	0.0496165	0.203	0.22	1
FAM3C	0.736138	0.0163152	0.228	0.242	1
HNRNPH3	0.736786	0.0302313	0.603	0.644	1
SNAP29	0.736798	0.0365162	0.5	0.53	1
PTP4A2	0.736824	0.0196446	0.968	0.976	1
FLOT2	0.736827	0.0408055	0.421	0.439	1
ZNF335	0.736841	0.0932989	0.193	0.19	1
PEX19	0.73702	-0.0598032	0.11	0.116	1
OLA1	0.737058	0.138957	0.584	0.62	1
TPD52L2	0.737172	0.0998845	0.408	0.421	1
RNF10	0.737321	0.0572611	0.468	0.509	1
IKBKB	0.737387	0.0897944	0.37	0.375	1
LYPLAL1	0.737482	0.0982735	0.298	0.303	1
C18orf32	0.737858	-0.0379795	0.676	0.705	1
NAB1	0.737897	0.0986438	0.174	0.19	1
PPP4R3B	0.738139	0.0304434	0.557	0.598	1
FER	0.738989	0.0838795	0.367	0.391	1
PRMT7	0.739303	0.176404	0.116	0.113	1
SCAMP2	0.739996	0.0452374	0.497	0.535	1
DDX39B	0.741221	0.0503154	0.595	0.633	1
MED16	0.741227	0.175467	0.193	0.192	1
BRAP	0.74166	0.0352471	0.215	0.229	1
CYB5R4	0.741741	0.0159626	0.672	0.708	1
CFAP97	0.742402	0.0893828	0.102	0.098	1
GIT2	0.742447	0.0739085	0.646	0.672	1
SLBP	0.742863	0.0507479	0.343	0.351	1
SPPL2A	0.74356	-0.00388004	0.583	0.616	1
ZNF611	0.743964	0.181821	0.183	0.183	1
TACO1	0.744324	0.204927	0.124	0.122	1
SEC23B	0.744572	-0.0325851	0.317	0.328	1
RBM8A	0.744595	-0.0370088	0.721	0.753	1
SNRPF	0.744838	0.0340023	0.577	0.605	1
ACAD10	0.74491	0.157728	0.177	0.172	1
TMCO4	0.745012	-0.0182637	0.173	0.183	1
TMED9	0.745212	0.0342173	0.503	0.528	1
XPO4	0.74527	0.0990119	0.427	0.445	1
POLR3A	0.745472	-0.127676	0.123	0.131	1
DNAJB6	0.745621	-0.0860326	0.699	0.725	1
DGCR2	0.745637	0.0750284	0.337	0.339	1
ATP6V1C1	0.745762	0.12897	0.286	0.288	1
SNX19	0.746201	0.0135341	0.188	0.201	1
XPOT	0.746256	0.0615736	0.151	0.161	1
HNRNPA3	0.746513	-0.0558898	0.861	0.88	1
NCBP3	0.746692	0.054583	0.274	0.293	1
PITPNA	0.747287	0.0620441	0.541	0.552	1
DENND4B	0.747677	0.0532244	0.431	0.435	1
ALKBH1	0.747727	0.00824706	0.119	0.127	1
MED11	0.747808	0.0231178	0.284	0.303	1
PRR5	0.748041	0.36098	0.194	0.197	1
PLEKHA2	0.748401	0.067947	0.619	0.633	1
HEXIM1	0.748489	0.212137	0.252	0.26	1
DNPH1	0.748533	0.0902868	0.289	0.314	1
PDCD5	0.749454	0.00302479	0.635	0.659	1
ZNF518A	0.7499	0.0508953	0.395	0.423	1
GPATCH1	0.749916	0.0657121	0.095	0.101	1
PTBP3	0.750023	0.038932	0.818	0.849	1
METTL9	0.750596	-0.031859	0.494	0.541	1
SLC33A1	0.750758	0.0671989	0.164	0.175	1
SPTAN1	0.751137	0.0959408	0.328	0.33	1
RUSC1	0.75121	-0.0212968	0.107	0.114	1
SLC44A2	0.751489	0.113108	0.525	0.563	1
QSOX1	0.751498	0.00747714	0.371	0.378	1
BCL2L11	0.75175	-0.00149073	0.432	0.467	1
UBE2I	0.752342	0.0299924	0.731	0.76	1
SLC35B3	0.752772	0.0470817	0.178	0.19	1
KDSR	0.753139	0.0442095	0.161	0.17	1
NUP88	0.753249	-0.102669	0.271	0.282	1
SURF2	0.753489	0.208452	0.239	0.244	1
GOLGA7	0.753602	0.0288643	0.387	0.411	1
AKAP8	0.753626	-0.0167156	0.296	0.312	1
MRPS15	0.753724	0.0619589	0.466	0.48	1
TBC1D15	0.753725	0.0337747	0.408	0.432	1
MTMR14	0.7538	0.0451298	0.595	0.616	1
LRIF1	0.754257	0.0741067	0.139	0.148	1
PCCB	0.754333	0.12214	0.154	0.151	1
TRIM23	0.754579	-0.0907254	0.122	0.129	1
COPS4	0.754757	0.0391219	0.307	0.33	1
QRSL1	0.755064	0.232772	0.152	0.149	1
PAICS	0.755367	-0.00769708	0.158	0.166	1
CUL2	0.755432	0.0715594	0.351	0.362	1
UBE2L3	0.755703	0.0245205	0.743	0.786	1
ARFGEF2	0.755891	0.00694854	0.462	0.478	1
TMEM259	0.755928	-0.0349062	0.318	0.321	1
GXYLT1	0.755937	0.154021	0.327	0.339	1
L3MBTL4	0.756092	0.23165	0.128	0.125	1
HDHD5	0.756142	0.0495121	0.227	0.244	1
SARS	0.756178	0.0149887	0.444	0.478	1
DMAP1	0.756462	0.0258202	0.152	0.161	1
ZMYM5	0.756631	0.14477	0.328	0.338	1
C12orf45	0.756647	0.0353821	0.187	0.196	1
LINS1	0.757033	0.180439	0.102	0.1	1
MICOS13	0.757104	0.0343782	0.679	0.683	1
TOR1AIP2	0.757573	-0.020678	0.36	0.378	1
ORC5	0.757595	0.0308309	0.146	0.142	1
MRPL33	0.757827	0.0276622	0.575	0.601	1
BLOC1S1	0.758101	-0.00412105	0.937	0.946	1
INAFM2	0.758667	-0.154228	0.1	0.105	1
GNPAT	0.759038	0.00856249	0.247	0.251	1
BFAR	0.759107	0.00335195	0.382	0.408	1
PRPF4B	0.759254	0.0449606	0.552	0.598	1
TLE5	0.759403	0.100639	0.614	0.64	1
USP12	0.759697	-0.182588	0.581	0.596	1
NUDT16L1	0.760009	0.0742915	0.24	0.256	1
FAM174C	0.76014	0.0848658	0.5	0.506	1
IL16	0.760214	-0.0105249	0.342	0.365	1
FOCAD	0.760529	-0.0122921	0.173	0.181	1
AP4S1	0.760967	0.15655	0.146	0.157	1
FAM120AOS	0.761016	0.150746	0.289	0.321	1
LONP2	0.761021	0.0638067	0.482	0.498	1
BEST1	0.761138	0.125782	0.201	0.216	1
BAG6	0.761414	0.0155743	0.432	0.446	1
HELZ2	0.763002	0.00458508	0.164	0.175	1
AK2	0.763234	0.173991	0.353	0.371	1
SMIM12	0.763306	0.0760051	0.386	0.395	1
SPECC1L	0.763348	0.0398048	0.413	0.434	1
PPP1R14B	0.763443	0.05072	0.549	0.574	1
POGZ	0.763477	0.0690112	0.405	0.432	1
SLC20A2	0.763827	0.0717229	0.271	0.273	1
TMEM164	0.763828	0.0556245	0.471	0.507	1
S100A12	0.763955	0.196345	0.305	0.323	1
NHEJ1	0.764343	0.137723	0.191	0.19	1
HNRNPL	0.764645	0.00758792	0.494	0.513	1
CMTM3	0.764658	-0.00182305	0.367	0.375	1
SLC35A4	0.765526	-0.00137917	0.193	0.201	1
USP38	0.765556	0.144675	0.174	0.172	1
IPCEF1	0.765791	-0.0520393	0.322	0.338	1
TUBGCP2	0.765805	0.139722	0.473	0.482	1
LACC1	0.765855	0.0833224	0.163	0.172	1
CUL5	0.765968	-0.0252269	0.505	0.535	1
SAE1	0.76605	0.139951	0.306	0.312	1
ZCCHC14	0.766129	0.252641	0.113	0.111	1
THAP11	0.766142	0.0877186	0.232	0.236	1
METTL7A	0.766203	-0.0288012	0.478	0.504	1
TFE3	0.766712	0.082331	0.243	0.262	1
LYRM4	0.766747	0.013375	0.294	0.297	1
CD33	0.766873	-0.0156357	0.49	0.513	1
MTMR6	0.767008	-0.0668543	0.501	0.513	1
SLC25A16	0.767226	0.0355517	0.222	0.232	1
UGCG	0.767846	0.149564	0.213	0.216	1
XRN2	0.768071	-0.00220678	0.765	0.801	1
AL390728.6	0.768199	-0.151833	0.104	0.109	1
PSMD12	0.768582	0.0554757	0.51	0.55	1
STK25	0.768728	0.0544447	0.222	0.232	1
PIK3IP1	0.768825	-0.0527077	0.232	0.244	1
TWF2	0.768838	-0.0662162	0.649	0.685	1
FBRS	0.768929	0.0622507	0.267	0.268	1
DENND3	0.769304	-0.0372654	0.588	0.59	1
SRSF11	0.769529	0.029187	0.743	0.773	1
ILKAP	0.769792	-0.022441	0.402	0.421	1
MED21	0.769932	0.000640587	0.197	0.207	1
CAMKMT	0.769942	-0.00183385	0.48	0.491	1
ADNP2	0.769948	-0.0482965	0.255	0.266	1
OBI1	0.770038	-0.0507653	0.124	0.131	1
HIF1AN	0.770238	0.277215	0.139	0.137	1
THAP12	0.770437	0.104758	0.286	0.286	1
MKNK2	0.771134	0.064177	0.554	0.577	1
PI4K2B	0.77127	0.0953945	0.281	0.284	1
YIPF6	0.771805	0.0272356	0.205	0.216	1
BEX4	0.772049	0.129206	0.145	0.142	1
PSMD8	0.772453	0.0371776	0.782	0.81	1
PRKAR1A	0.77289	-0.00545827	0.608	0.653	1
LAMP1	0.772959	-0.0714398	0.576	0.614	1
ABHD13	0.773044	0.111861	0.215	0.22	1
RBM15B	0.773129	0.22681	0.215	0.22	1
DTNB	0.77341	0.416365	0.107	0.105	1
UBE2O	0.773521	0.103892	0.182	0.196	1
NTAN1	0.773905	0.186251	0.375	0.397	1
MYCBP	0.773987	0.0170632	0.333	0.356	1
FRAT1	0.774164	0.168018	0.308	0.319	1
RTTN	0.774207	0.0620658	0.142	0.138	1
ZADH2	0.774532	0.066147	0.203	0.22	1
TELO2	0.774602	0.217561	0.136	0.148	1
GARS	0.774646	-0.042135	0.308	0.325	1
TTC13	0.774745	0.129007	0.281	0.299	1
FAM120B	0.774834	0.0759782	0.468	0.485	1
SLC22A15	0.775291	0.0663572	0.268	0.269	1
SUCLG2	0.775356	0.0429535	0.589	0.624	1
PMS2	0.775776	-0.0198626	0.121	0.127	1
BECN1	0.775874	0.0228136	0.377	0.393	1
IL4R	0.776228	0.138018	0.237	0.238	1
COPS2	0.776389	0.00611922	0.392	0.415	1
NBDY	0.776755	0.111654	0.485	0.5	1
PA2G4	0.776785	0.0461226	0.536	0.561	1
MORF4L1	0.776851	0.0107389	0.923	0.943	1
MAVS	0.776969	0.12042	0.214	0.214	1
CRIPT	0.777521	-0.0702084	0.229	0.24	1
PPP3CB	0.777738	0.0853961	0.438	0.456	1
ZNF75D	0.777808	-0.065034	0.136	0.144	1
MPHOSPH8	0.778046	0.0167604	0.649	0.683	1
RNF125	0.778609	0.0690335	0.216	0.231	1
KLHDC2	0.778705	0.113495	0.214	0.216	1
SH3GLB2	0.778944	0.0729631	0.17	0.181	1
TLE3	0.77915	0.0265469	0.368	0.389	1
PHLPP1	0.779465	0.150789	0.295	0.315	1
FAM50A	0.7795	-0.00486324	0.498	0.524	1
FBXO22	0.77952	0.126073	0.168	0.181	1
TRIQK	0.779536	0.0913885	0.333	0.341	1
GAB2	0.779744	-0.0563718	0.886	0.899	1
MCFD2	0.779925	-0.0287208	0.181	0.19	1
HLA-DRB1	0.779949	0.147395	0.951	0.974	1
C5AR2	0.780973	-0.0934274	0.326	0.336	1
RAB5B	0.781053	0.134067	0.214	0.214	1
BANF1	0.781071	0.0445449	0.655	0.668	1
MGA	0.78147	0.152372	0.302	0.317	1
IER3IP1	0.781535	-0.0620604	0.382	0.393	1
ZNF281	0.781666	-0.0139844	0.156	0.164	1
ERCC6L2	0.782152	-0.0142418	0.3	0.312	1
C12orf10	0.78221	0.0182842	0.323	0.323	1
POC1B	0.782344	0.110616	0.245	0.245	1
RPL9	0.782716	0.00286852	0.999	0.996	1
SIGLEC10	0.782734	0.0675983	0.62	0.668	1
FAM157C	0.783268	0.152585	0.206	0.207	1
LRRC47	0.783444	0.162452	0.174	0.17	1
NOB1	0.783445	0.21269	0.148	0.148	1
PARP12	0.783752	0.107814	0.343	0.354	1
MRPS24	0.7838	0.0235218	0.634	0.646	1
CEP295	0.783839	0.166139	0.15	0.146	1
SMC4	0.78407	0.1111	0.329	0.328	1
SNRPD3	0.784601	-0.0133193	0.469	0.494	1
MRPS10	0.785019	0.00837476	0.253	0.269	1
SNX30	0.785459	0.0432351	0.442	0.437	1
RPS9	0.785961	-0.00029691	0.999	1	1
SP100	0.785964	0.0652377	0.814	0.821	1
RAB2B	0.786092	0.266318	0.138	0.138	1
PTPN11	0.786122	0.141028	0.357	0.365	1
BARD1	0.786824	0.182624	0.158	0.159	1
SNRPD1	0.786866	0.0244317	0.6	0.62	1
ZNF83	0.786976	0.189326	0.167	0.168	1
FBXO21	0.787489	-0.00111629	0.218	0.231	1
AMMECR1L	0.787691	0.182009	0.116	0.114	1
LARP4	0.78801	0.140201	0.315	0.328	1
SACM1L	0.788085	0.130511	0.286	0.295	1
PRDM4	0.788149	0.122195	0.173	0.173	1
SRP68	0.788421	0.146257	0.21	0.212	1
TBRG1	0.788453	-0.00758902	0.49	0.506	1
PITPNM1	0.788587	0.0893531	0.407	0.413	1
PREP	0.788827	0.109853	0.382	0.389	1
TIAL1	0.789099	0.123295	0.427	0.445	1
SH3GL1	0.78955	-0.0593168	0.267	0.277	1
TOMM40	0.789823	0.0314523	0.225	0.236	1
STK17A	0.790163	-0.000972131	0.244	0.26	1
USP1	0.790319	0.0529965	0.263	0.279	1
CDADC1	0.790341	0.0320474	0.267	0.277	1
METAP2	0.790428	0.0325264	0.4	0.428	1
ACOT8	0.790649	0.0670381	0.203	0.216	1
PRKCD	0.790757	-0.0547703	0.619	0.631	1
MRFAP1	0.79111	-0.0521292	0.622	0.64	1
SAP130	0.791147	-0.0923213	0.316	0.327	1
ZNF703	0.791301	-0.0500858	0.496	0.506	1
ORAI3	0.791582	-0.0928229	0.346	0.363	1
KLHL42	0.792484	0.100489	0.122	0.12	1
KATNA1	0.792543	0.0480838	0.22	0.231	1
SHARPIN	0.792755	0.039931	0.325	0.343	1
DYNLL2	0.79285	0.112261	0.251	0.255	1
UTP4	0.792978	0.103805	0.106	0.105	1
AGK	0.792983	0.116873	0.124	0.12	1
C8orf76	0.793053	0.0936754	0.318	0.323	1
MRPL42	0.793061	0.0660138	0.271	0.293	1
ARFGAP1	0.793396	0.396861	0.136	0.137	1
HECW2	0.79353	0.101043	0.121	0.127	1
EXT2	0.793809	0.113575	0.272	0.288	1
FBXO8	0.794092	0.094762	0.171	0.168	1
CHKB	0.794584	0.0748623	0.306	0.317	1
ZNF524	0.794672	0.0795884	0.387	0.424	1
SLC25A53	0.794747	0.0542271	0.148	0.146	1
PKNOX1	0.794779	0.132081	0.24	0.24	1
OAS2	0.795502	-0.0486043	0.314	0.323	1
SIPA1	0.795716	0.072666	0.427	0.45	1
CCDC107	0.795788	0.0159483	0.282	0.295	1
NAE1	0.795818	-0.0160585	0.124	0.131	1
NFX1	0.796315	0.0240033	0.35	0.369	1
KIF1B	0.796388	-0.00328104	0.688	0.72	1
TMEM39A	0.796436	0.160835	0.201	0.203	1
FNBP4	0.79653	-0.0359732	0.597	0.611	1
BLZF1	0.796546	0.259339	0.147	0.148	1
LETMD1	0.797181	0.067126	0.262	0.262	1
SNX4	0.797214	0.0774741	0.379	0.397	1
BUD13	0.797237	0.112562	0.124	0.122	1
WDSUB1	0.797612	0.259992	0.136	0.135	1
CEP135	0.797656	0.0186023	0.274	0.292	1
NARS2	0.797718	0.15142	0.187	0.185	1
MRPL51	0.798344	0.0561076	0.697	0.714	1
TDP1	0.798712	0.222794	0.171	0.172	1
SLC4A1AP	0.799301	0.00224803	0.229	0.244	1
GALNT2	0.799483	0.0675588	0.502	0.524	1
GDAP1	0.799559	0.214173	0.146	0.144	1
HSDL1	0.799592	0.198715	0.111	0.109	1
CPEB4	0.799953	0.104305	0.565	0.583	1
PET117	0.80083	0.028333	0.095	0.1	1
FXN	0.80094	0.142256	0.201	0.203	1
GTF2A1	0.800979	0.0682523	0.276	0.277	1
DMWD	0.801047	0.260626	0.101	0.1	1
SIRT6	0.801372	0.0610807	0.169	0.166	1
PFDN6	0.801451	0.050649	0.38	0.397	1
STT3B	0.801666	-0.0269219	0.622	0.633	1
FOXJ2	0.801973	0.203482	0.114	0.113	1
DNHD1	0.802325	0.172298	0.134	0.133	1
GALK1	0.802401	0.0462668	0.35	0.354	1
OSBPL3	0.802456	0.185083	0.215	0.229	1
PDIA4	0.80247	0.110795	0.265	0.271	1
AFF3	0.802742	-0.042178	0.115	0.122	1
SNX16	0.802756	0.155846	0.1	0.098	1
HNRNPR	0.803192	-0.0281368	0.734	0.764	1
XPNPEP1	0.803549	0.146089	0.275	0.277	1
AC053513.1	0.804107	0.0782819	0.118	0.116	1
SUPT5H	0.804117	0.0724385	0.382	0.41	1
MRPL54	0.804129	0.00399808	0.669	0.679	1
MAP3K4	0.804298	0.0998249	0.334	0.343	1
PISD	0.804623	0.176985	0.328	0.341	1
SIRT2	0.804833	0.126516	0.419	0.43	1
ILK	0.804836	-0.0350408	0.471	0.487	1
LRRC40	0.805389	0.0936253	0.213	0.212	1
CYTH1	0.805404	-0.137648	0.928	0.935	1
NADK	0.805507	0.0294102	0.655	0.662	1
CD2BP2	0.806208	0.0669246	0.403	0.421	1
USP22	0.806251	-0.0164121	0.448	0.458	1
SRRT	0.806683	0.208774	0.249	0.258	1
PITRM1	0.807104	0.123369	0.163	0.161	1
NEDD1	0.807125	0.133758	0.183	0.194	1
BMT2	0.807339	0.0420637	0.269	0.284	1
RNF122	0.807642	0.0613975	0.298	0.315	1
ARHGEF3	0.80821	0.106656	0.491	0.528	1
ATG16L2	0.808655	-0.0286147	0.612	0.637	1
CD302	0.808691	0.0177681	0.817	0.847	1
GPS1	0.808785	0.174227	0.241	0.245	1
TFDP2	0.808809	0.239108	0.214	0.216	1
ABCF2	0.80891	0.0192017	0.143	0.149	1
MT-CO3	0.808985	0.0270089	1	0.998	1
PLPPR2	0.809052	0.114787	0.171	0.183	1
PRDX2	0.809151	0.0119078	0.237	0.245	1
USP48	0.809663	0.0556759	0.419	0.452	1
NCOA5	0.810167	0.116567	0.23	0.232	1
SNX5	0.810194	0.0491062	0.507	0.522	1
PRPF39	0.810258	0.0527205	0.144	0.151	1
IRAK4	0.810549	0.0704985	0.301	0.323	1
MCCC1	0.810553	0.153123	0.196	0.21	1
YLPM1	0.810611	-0.0542033	0.33	0.349	1
DOK1	0.810616	0.0441829	0.264	0.28	1
TOR1A	0.810785	0.1645	0.228	0.231	1
TUSC2	0.810813	0.0914525	0.281	0.288	1
ABT1	0.81091	0.124527	0.241	0.244	1
HACD2	0.811564	0.243975	0.22	0.227	1
NAA50	0.812065	-0.0649327	0.4	0.424	1
POLR2B	0.812235	0.0315961	0.415	0.446	1
RAB18	0.812376	0.0156361	0.521	0.546	1
APPL1	0.812958	0.0837737	0.404	0.411	1
SIGLEC14	0.813174	0.182125	0.198	0.201	1
DYRK1A	0.813686	-0.044957	0.799	0.792	1
ALG8	0.813719	0.139743	0.169	0.168	1
SH3BGRL	0.813753	0.0326636	0.964	0.97	1
CREB1	0.813792	0.0466997	0.7	0.727	1
KIF22	0.814007	0.0971111	0.326	0.336	1
CDC37	0.814273	-0.00916798	0.628	0.649	1
FIBP	0.814344	0.0312866	0.567	0.601	1
MRFAP1L1	0.814453	0.113123	0.129	0.127	1
IDH1	0.815378	0.0229436	0.173	0.168	1
MLLT1	0.81578	0.119935	0.221	0.225	1
ZNF106	0.816037	0.0647363	0.79	0.817	1
HMGCS1	0.816171	0.204688	0.294	0.303	1
ZNF91	0.816391	0.0122311	0.169	0.168	1
VIM-AS1	0.816432	0.0873504	0.315	0.334	1
KARS	0.816467	0.0250324	0.427	0.454	1
PRKAR2A	0.816874	0.0349595	0.481	0.478	1
COX16	0.816934	0.00347003	0.591	0.613	1
RARA-AS1	0.817307	0.0903384	0.223	0.225	1
PTGES2	0.817353	0.0523653	0.211	0.223	1
CNOT11	0.817379	0.1044	0.189	0.192	1
MARS	0.817527	0.0468354	0.289	0.306	1
SAMD8	0.817613	0.0238962	0.556	0.592	1
P2RX1	0.81807	-0.155794	0.659	0.664	1
PNPLA2	0.8181	-0.0493025	0.316	0.328	1
CCDC85B	0.818238	0.0708175	0.621	0.659	1
TG	0.818433	0.132492	0.153	0.151	1
SLC25A26	0.818942	0.0920341	0.306	0.308	1
LCP1	0.818955	0.000166263	0.995	0.993	1
TMEM245	0.819306	0.197805	0.237	0.24	1
PPA2	0.819623	0.0918554	0.411	0.435	1
TAF15	0.819659	0.0379157	0.66	0.694	1
ZNF862	0.819713	0.00560675	0.103	0.109	1
ZNF143	0.820243	0.134332	0.335	0.347	1
PARP11	0.82028	-0.135173	0.181	0.186	1
ARMC1	0.820326	0.0132628	0.176	0.183	1
SNRNP200	0.82069	0.0362421	0.344	0.352	1
DCUN1D5	0.820839	0.10669	0.214	0.214	1
KCTD10	0.82153	0.0770495	0.144	0.14	1
DLST	0.821588	-0.0373737	0.385	0.402	1
TMEM30A	0.821607	0.0937962	0.306	0.317	1
VPS52	0.821979	-0.0116379	0.104	0.101	1
THOC6	0.822023	0.0588833	0.22	0.22	1
PHLPP2	0.822895	0.318016	0.138	0.138	1
PSMC3	0.822987	0.0951389	0.451	0.483	1
NUP160	0.823655	0.0556786	0.228	0.242	1
MOB1B	0.823679	0.15177	0.261	0.279	1
RBM33	0.824261	0.0425322	0.63	0.64	1
PRCC	0.824386	-0.000275486	0.212	0.225	1
AC011603.2	0.82441	0.0930653	0.19	0.201	1
LINC00877	0.824878	0.0557798	0.652	0.662	1
C16orf91	0.824934	0.0305865	0.154	0.151	1
UQCRFS1	0.825331	0.00928396	0.713	0.749	1
GUF1	0.825725	0.1091	0.109	0.107	1
DUS2	0.826008	0.0878691	0.411	0.443	1
CAMSAP1	0.826033	0.25195	0.223	0.229	1
KPNA3	0.826045	0.013814	0.527	0.555	1
IARS	0.826367	0.0288196	0.141	0.138	1
TEN1	0.826871	0.0419113	0.204	0.212	1
RFFL	0.827115	0.173731	0.281	0.286	1
SLC39A6	0.827154	0.0684703	0.169	0.168	1
RINT1	0.827255	-0.0366599	0.119	0.127	1
AUH	0.827259	0.126757	0.219	0.218	1
RPS19BP1	0.827407	0.0292664	0.555	0.576	1
NFIA	0.827412	0.259256	0.254	0.255	1
EXOC6	0.827596	0.183287	0.421	0.443	1
CNNM2	0.827858	0.44679	0.146	0.149	1
HEATR5B	0.828176	0.10747	0.254	0.255	1
SNRNP40	0.82843	0.00993899	0.335	0.336	1
METTL2B	0.828517	0.0919795	0.156	0.164	1
TMEM62	0.828595	0.15578	0.176	0.177	1
TMEM161B	0.82878	0.205481	0.178	0.183	1
KHSRP	0.829157	0.0808662	0.284	0.29	1
MOGS	0.829267	0.00964745	0.163	0.17	1
ZNF266	0.829279	0.0661475	0.153	0.151	1
ZNF622	0.829361	0.0319627	0.245	0.26	1
CMIP	0.829608	0.112141	0.712	0.777	1
NADSYN1	0.829872	0.070228	0.282	0.29	1
PIK3R4	0.830227	0.113747	0.186	0.197	1
MAGED1	0.830836	0.0690131	0.11	0.107	1
TGFBRAP1	0.83096	0.0224364	0.154	0.161	1
RUFY2	0.831205	0.190506	0.222	0.227	1
ARHGAP9	0.831558	0.0265324	0.353	0.375	1
NHSL1	0.831586	-0.0094815	0.326	0.338	1
TAF6	0.831629	0.117624	0.116	0.122	1
C11orf54	0.831644	0.173072	0.129	0.138	1
SARNP	0.831825	0.0616454	0.603	0.651	1
HAUS8	0.831925	0.0925697	0.162	0.172	1
PFDN1	0.832264	-0.0102935	0.495	0.531	1
TM9SF2	0.832788	0.0177804	0.677	0.697	1
SRP54	0.833335	0.041777	0.449	0.458	1
C2orf68	0.83351	0.0321337	0.168	0.175	1
PLEKHM3	0.833659	0.0695665	0.311	0.336	1
CHST11	0.833933	0.0643286	0.809	0.845	1
CDK13	0.834507	0.0254285	0.635	0.653	1
COG4	0.834855	0.0794729	0.212	0.225	1
CAPN1	0.835148	0.133234	0.394	0.417	1
INPPL1	0.835157	0.0717802	0.246	0.26	1
SMARCA2	0.835458	-0.0178552	0.679	0.672	1
WDR48	0.835499	-0.0691217	0.362	0.365	1
UNK	0.83614	0.269872	0.141	0.14	1
NDUFB11	0.836364	-0.0293641	0.821	0.832	1
TULP4	0.83648	0.104368	0.324	0.328	1
XRCC4	0.836845	0.0893207	0.499	0.533	1
TBC1D10A	0.837609	0.0951832	0.293	0.315	1
MKRN2	0.837635	0.211419	0.154	0.155	1
MARK4	0.837801	0.105616	0.257	0.273	1
CTC1	0.838669	0.110146	0.144	0.144	1
FAM76A	0.839045	0.0030593	0.178	0.177	1
TARS	0.839135	0.115712	0.156	0.155	1
MLEC	0.839587	0.0739154	0.362	0.378	1
SPNS1	0.839723	0.032291	0.318	0.325	1
ZMYM1	0.839885	-0.111688	0.129	0.133	1
RAP2C	0.840135	0.170259	0.299	0.304	1
ZC3H3	0.840533	0.178463	0.2	0.212	1
DMXL1	0.840598	0.107869	0.488	0.509	1
POLR3H	0.840615	0.0247535	0.113	0.111	1
NRDE2	0.840719	0.106296	0.171	0.179	1
SMYD3	0.840948	0.132479	0.443	0.478	1
POLG2	0.841043	0.0709453	0.183	0.183	1
AHSA1	0.841695	-0.0078684	0.384	0.404	1
MRPL32	0.842294	0.0454253	0.254	0.271	1
GID8	0.842778	0.0362134	0.359	0.376	1
PAF1	0.842787	-0.0170343	0.18	0.185	1
SF1	0.842899	0.0664924	0.742	0.764	1
CLYBL	0.843149	0.156782	0.169	0.17	1
UBAC2	0.843302	0.07805	0.792	0.843	1
C22orf39	0.843351	0.0510345	0.254	0.268	1
LMAN1	0.843446	0.0236332	0.127	0.133	1
CHUK	0.843524	-0.00483425	0.209	0.22	1
KLHL7	0.843637	0.0950072	0.156	0.155	1
SLC7A6OS	0.844332	-0.0367239	0.203	0.212	1
ACBD5	0.844812	0.161331	0.24	0.245	1
CXXC1	0.84514	-0.102657	0.151	0.159	1
PRKCSH	0.845227	0.0519377	0.364	0.38	1
VCPIP1	0.84558	-0.0488098	0.266	0.275	1
DOHH	0.845894	0.0360071	0.102	0.107	1
CHPF2	0.845912	0.115438	0.146	0.146	1
RAD23B	0.847335	0.0170894	0.59	0.644	1
ZNF701	0.847457	-0.0178403	0.112	0.116	1
UGP2	0.847561	0.0631227	0.507	0.541	1
MAP2K2	0.847758	0.00758797	0.699	0.721	1
STAM	0.848017	0.132775	0.22	0.231	1
SINHCAF	0.848266	-0.0582693	0.34	0.358	1
GCFC2	0.848345	0.0859413	0.104	0.109	1
MIEF1	0.848823	0.0770644	0.104	0.101	1
TMTC1	0.848896	0.275306	0.483	0.535	1
RPA1	0.849338	0.145852	0.2	0.205	1
FAM122B	0.849668	0.219849	0.127	0.127	1
C7orf26	0.849719	0.105951	0.109	0.109	1
THBD	0.850072	0.245592	0.103	0.109	1
COPB2	0.85014	0.0137355	0.496	0.528	1
HSPA4	0.850341	-0.0303795	0.452	0.461	1
XBP1	0.850401	0.0479577	0.418	0.437	1
LYRM7	0.850901	0.0825234	0.121	0.125	1
HIVEP1	0.851027	0.0557035	0.53	0.554	1
EMC7	0.851238	-0.0616331	0.456	0.467	1
EIF2S2	0.85129	0.00380117	0.735	0.753	1
ATAD3A	0.851567	0.00685456	0.096	0.1	1
TCTA	0.851661	0.0730209	0.188	0.197	1
MEGF9	0.851844	0.039874	0.747	0.771	1
THADA	0.85189	0.0802473	0.536	0.563	1
HERC4	0.852132	0.0804247	0.596	0.629	1
SUDS3	0.852186	0.0192593	0.193	0.199	1
PDRG1	0.852448	0.109412	0.121	0.12	1
HDX	0.852665	-0.0621873	0.171	0.175	1
TTYH2	0.853847	0.183982	0.285	0.293	1
SLC35A1	0.853849	0.0733971	0.409	0.439	1
ADAMTSL4-AS1	0.854229	0.0965384	0.727	0.762	1
EFR3A	0.854448	-0.0147985	0.665	0.697	1
SLC35E1	0.854687	-0.0117502	0.216	0.216	1
RNF167	0.855175	0.0131948	0.335	0.338	1
TRAF6	0.855307	-0.0141855	0.179	0.185	1
TTC21B	0.855389	0.117917	0.225	0.238	1
NCSTN	0.855446	0.0525967	0.312	0.325	1
C1QB	0.855626	0.242195	0.146	0.142	1
ATG2B	0.855732	0.206704	0.168	0.177	1
PCID2	0.856465	-0.00279206	0.254	0.264	1
NABP2	0.856935	0.148526	0.119	0.118	1
SF3B5	0.856991	-0.0240631	0.826	0.836	1
HDDC3	0.857112	0.111084	0.182	0.186	1
TMEM44-AS1	0.857132	0.178382	0.1	0.1	1
FOPNL	0.857845	0.0372803	0.141	0.148	1
C1QBP	0.857857	0.0125487	0.547	0.577	1
YWHAG	0.857954	-0.00839422	0.538	0.559	1
SRSF2	0.858158	0.00770906	0.689	0.708	1
LRRC23	0.858356	-0.154927	0.181	0.179	1
PPM1A	0.859622	0.0678727	0.446	0.469	1
SAMHD1	0.859744	0.0126236	0.964	0.987	1
HIST1H2BC	0.859994	0.0289215	0.161	0.166	1
ELF4	0.860229	-0.0360502	0.44	0.445	1
ROCK2	0.860547	0.1075	0.458	0.487	1
HIPK1	0.860685	-0.0305082	0.502	0.507	1
MARCH7	0.861515	0.0455297	0.643	0.666	1
GPS2	0.861529	0.00690885	0.428	0.452	1
INTS1	0.861569	0.219939	0.201	0.214	1
RAB27A	0.86186	0.0854834	0.487	0.498	1
DNASE1	0.862081	0.224473	0.116	0.124	1
RDX	0.862319	0.108723	0.318	0.338	1
AL022311.1	0.862347	0.0624328	0.105	0.103	1
WDR36	0.862759	0.0274605	0.134	0.133	1
CCPG1	0.863167	0.0561893	0.594	0.622	1
ZCWPW2	0.863559	0.0606829	0.165	0.173	1
KIF5B	0.863688	0.0546286	0.678	0.734	1
THAP3	0.863749	0.0975285	0.104	0.103	1
ATAD2B	0.863814	0.0320565	0.709	0.753	1
SSR1	0.863878	0.121091	0.507	0.542	1
RAB34	0.864007	0.153282	0.24	0.244	1
PCNT	0.864071	-0.0335677	0.212	0.221	1
SDHC	0.864099	0.0180875	0.483	0.496	1
MRRF	0.86434	-0.00411279	0.247	0.249	1
TIMM22	0.864736	0.028363	0.158	0.157	1
PEMT	0.864975	0.129405	0.139	0.146	1
EBNA1BP2	0.865571	0.0295355	0.249	0.262	1
CHD4	0.86592	0.0967395	0.525	0.548	1
USP39	0.866094	0.0307503	0.207	0.207	1
MICAL1	0.866207	0.0878314	0.427	0.446	1
OSGEP	0.866314	0.10434	0.267	0.286	1
SMC5	0.866383	0.0349979	0.569	0.59	1
TOPBP1	0.866433	-0.0606557	0.271	0.284	1
NOLC1	0.866666	0.141642	0.216	0.221	1
MRPL39	0.866951	0.0296505	0.124	0.122	1
HIGD1A	0.86704	0.00144686	0.275	0.284	1
COA6-AS1	0.867407	0.0313109	0.1	0.098	1
MAP1S	0.867731	0.176708	0.172	0.185	1
RUBCN	0.86799	0.0842606	0.321	0.33	1
AGPS	0.868068	0.0315312	0.544	0.589	1
THRA	0.868128	-0.00971457	0.096	0.1	1
REXO4	0.868401	0.098358	0.146	0.146	1
SH2B2	0.868615	-0.000153176	0.353	0.358	1
LNPEP	0.868626	0.058621	0.724	0.755	1
PWP1	0.868948	0.0189124	0.215	0.223	1
CSPP1	0.869143	0.0604018	0.253	0.258	1
CPSF3	0.869687	0.0844635	0.233	0.236	1
ZC3H18	0.869692	0.0241116	0.34	0.354	1
NDUFB6	0.869799	0.0440351	0.471	0.478	1
ACSS2	0.86986	0.111441	0.219	0.231	1
MPLKIP	0.870811	-0.0239421	0.395	0.408	1
NPIPB5	0.870889	0.179559	0.168	0.172	1
CTDSP2	0.870923	0.0722421	0.38	0.402	1
AKNA	0.871009	0.0563695	0.571	0.611	1
PIGU	0.871117	0.221677	0.16	0.17	1
CLSTN1	0.871685	0.231204	0.281	0.292	1
HGS	0.871898	-0.0309835	0.249	0.247	1
CCT4	0.871917	0.050796	0.55	0.572	1
TOLLIP	0.87268	0.0929771	0.446	0.472	1
MON2	0.872814	0.0989674	0.647	0.681	1
TNIP2	0.873092	0.0447829	0.345	0.365	1
SUPT20H	0.873094	0.0299992	0.35	0.356	1
HYOU1	0.873415	-0.106855	0.106	0.109	1
TIMM17A	0.874112	-0.103379	0.376	0.382	1
FGGY	0.874746	0.0767029	0.141	0.14	1
SNTB2	0.874984	0.234001	0.195	0.197	1
PIGBOS1	0.875926	0.0547467	0.329	0.334	1
GFM2	0.876628	0.163572	0.176	0.177	1
GOLGA3	0.876845	0.039677	0.244	0.258	1
ASCC2	0.877305	0.147474	0.35	0.365	1
FAM104A	0.878114	0.126683	0.241	0.245	1
DHX36	0.878255	0.0631184	0.489	0.507	1
WBP1	0.878369	0.0834982	0.179	0.181	1
CYP1B1-AS1	0.878631	0.0522083	0.109	0.113	1
MICOS10	0.879122	-0.00562164	0.909	0.939	1
SLC52A2	0.879282	0.196177	0.244	0.253	1
ZNHIT6	0.879355	0.106667	0.153	0.162	1
RABEP1	0.88027	0.129652	0.605	0.644	1
VPS25	0.880548	-0.00403641	0.314	0.325	1
KLHL8	0.880616	0.127522	0.326	0.347	1
EP300	0.880681	0.0255023	0.76	0.751	1
CASP10	0.881131	0.0295461	0.339	0.345	1
RIC8A	0.88165	0.0877277	0.252	0.269	1
BIRC2	0.881928	0.0685064	0.443	0.47	1
BATF	0.882745	-0.0118622	0.129	0.133	1
CCDC43	0.882806	0.151888	0.163	0.173	1
PEX16	0.883283	-0.037235	0.291	0.306	1
AP5B1	0.883479	0.100452	0.253	0.269	1
WWP1	0.883509	0.0554729	0.463	0.485	1
ZHX1	0.884337	0.099956	0.247	0.26	1
USF3	0.88435	0.138038	0.279	0.295	1
AC087286.2	0.884394	-0.0050876	0.252	0.266	1
RAD17	0.884472	0.302534	0.121	0.122	1
MAN2B2	0.884477	0.24178	0.223	0.231	1
TPT1	0.884508	0.0122538	1	1	1
STARD7	0.884526	0.0671086	0.408	0.43	1
SNX11	0.884642	0.0954991	0.199	0.203	1
PDPR	0.884912	0.113153	0.224	0.227	1
COQ7	0.884934	0.140058	0.203	0.205	1
CEP83	0.885045	0.101083	0.185	0.186	1
LRRC8C	0.885301	0.0865626	0.37	0.384	1
ATRX	0.885351	0.0900609	0.738	0.769	1
SLC43A3	0.8854	0.145258	0.301	0.325	1
CCDC66	0.885542	0.0777213	0.244	0.256	1
ZBTB20	0.88557	-0.0203	0.846	0.873	1
CINP	0.885931	0.0760478	0.249	0.253	1
NUDT4	0.886195	-0.0793381	0.323	0.334	1
LRRC25	0.886366	0.0175338	0.924	0.935	1
ARHGEF11	0.886563	0.00404696	0.321	0.334	1
SCYL2	0.886692	0.076545	0.321	0.338	1
DDX19A	0.886745	0.161895	0.168	0.17	1
RABL6	0.886748	0.0388031	0.394	0.413	1
MPZL1	0.886904	0.170209	0.251	0.266	1
TTF2	0.887054	0.072375	0.149	0.155	1
PDAP1	0.887299	0.0761884	0.421	0.454	1
CHST12	0.888075	0.0997079	0.095	0.1	1
JPX	0.889356	-0.00657239	0.478	0.485	1
PEX7	0.889448	0.183138	0.112	0.111	1
PLBD2	0.889671	0.201975	0.136	0.138	1
STARD4	0.890034	0.288303	0.132	0.135	1
ZNF362	0.8901	0.045625	0.195	0.197	1
DHX38	0.890649	-0.0303597	0.186	0.185	1
PXMP4	0.890844	0.201279	0.136	0.144	1
NOL8	0.891159	0.0105483	0.248	0.255	1
LARP1	0.891413	-0.0238397	0.549	0.576	1
MADD	0.891782	0.0657228	0.318	0.33	1
CALCOCO1	0.892281	-0.0602654	0.169	0.175	1
ACYP2	0.892307	0.158773	0.382	0.413	1
UBE2J2	0.892446	0.10575	0.392	0.415	1
RAD9A	0.892684	0.10073	0.125	0.131	1
DGCR8	0.892905	0.142956	0.105	0.105	1
URGCP	0.893194	0.135844	0.168	0.17	1
LMBRD1	0.893595	-0.0036095	0.652	0.662	1
EIF2B2	0.894036	0.172026	0.127	0.129	1
TASOR2	0.894227	0.0821287	0.485	0.513	1
TSPAN3	0.89428	0.11788	0.222	0.234	1
MZT2A	0.894554	0.029039	0.252	0.258	1
NAA35	0.894583	0.0620244	0.244	0.245	1
NTPCR	0.894624	0.261167	0.147	0.151	1
ELOVL5	0.894929	-0.0248507	0.498	0.509	1
TTLL11	0.895138	0.0151956	0.1	0.101	1
SPTLC1	0.895677	0.0985065	0.455	0.474	1
SAMD4B	0.896269	0.0461546	0.323	0.338	1
DOCK10	0.896331	0.0401082	0.748	0.78	1
CTSB	0.896394	0.157425	0.866	0.88	1
SLC12A7	0.896592	0.0176929	0.242	0.245	1
CAPZA2	0.896784	0.0287778	0.901	0.919	1
CNOT8	0.89725	0.11556	0.424	0.437	1
DLGAP4	0.897538	0.114499	0.318	0.325	1
SCYL3	0.897599	0.00314422	0.104	0.103	1
LDAH	0.897636	0.234375	0.151	0.153	1
COG3	0.897749	0.0814239	0.232	0.236	1
PREB	0.897842	0.0723979	0.153	0.161	1
SPEN	0.897932	0.0181378	0.614	0.616	1
DEDD	0.898144	0.090901	0.145	0.151	1
RNF141	0.898276	0.0657109	0.471	0.494	1
LSM4	0.898297	0.00908176	0.671	0.683	1
PATL1	0.898454	0.0638001	0.265	0.28	1
NDUFAF5	0.899305	0.0944288	0.156	0.157	1
CCAR1	0.899778	0.0935072	0.492	0.518	1
RAB43	0.899813	-0.0320731	0.203	0.212	1
KLHL36	0.899838	0.169615	0.116	0.12	1
PLXND1	0.89987	0.078079	0.262	0.271	1
CLPTM1	0.899956	0.0826116	0.301	0.304	1
FAM107B	0.900501	0.057897	0.65	0.67	1
TNF	0.900609	-0.139037	0.214	0.216	1
PPP1R2	0.900736	-0.0245636	0.631	0.616	1
SCAF11	0.901086	-0.00895149	0.856	0.852	1
NT5C2	0.901415	0.0202664	0.815	0.81	1
TAF11	0.901598	0.0764698	0.336	0.351	1
TMX3	0.901849	0.0788504	0.28	0.29	1
MIATNB	0.902104	0.216913	0.188	0.199	1
KCTD7	0.902443	0.0118132	0.26	0.268	1
ARID2	0.902804	0.0361898	0.647	0.659	1
CALM3	0.902837	0.00706716	0.826	0.863	1
TNIK	0.903424	0.345087	0.119	0.124	1
ADCY7	0.903488	0.00659091	0.672	0.685	1
PSMF1	0.903496	0.0457771	0.574	0.609	1
COPG2	0.903522	0.0464739	0.176	0.175	1
SLC10A7	0.903913	0.158643	0.303	0.325	1
G3BP2	0.903977	0.0479746	0.613	0.613	1
RING1	0.904065	0.185679	0.174	0.181	1
SGSM3	0.904235	0.000679909	0.127	0.133	1
RBFA	0.904394	0.117033	0.131	0.137	1
GPKOW	0.904521	0.100129	0.129	0.129	1
PUS7L	0.904811	0.171093	0.137	0.142	1
PGRMC2	0.904874	0.14915	0.174	0.183	1
TMEM33	0.905534	0.0711604	0.423	0.441	1
ELP6	0.905811	0.030326	0.151	0.155	1
F11R	0.90598	-0.034492	0.104	0.103	1
VEZF1	0.9061	0.157493	0.282	0.29	1
PPP3CC	0.906681	0.0788608	0.392	0.402	1
DAZAP1	0.906859	0.0776052	0.456	0.487	1
TRAPPC4	0.907002	0.0577357	0.315	0.336	1
ACO1	0.907158	0.234869	0.099	0.103	1
LINC00106	0.907225	0.0699409	0.111	0.111	1
TIMM50	0.907317	0.0114292	0.159	0.166	1
GAB1	0.907382	0.0679804	0.417	0.45	1
DENR	0.907487	0.0199823	0.413	0.443	1
UBALD2	0.907613	0.0119216	0.446	0.461	1
MAN2A2	0.907952	0.177363	0.151	0.159	1
PCK2	0.90811	0.103471	0.185	0.192	1
LYRM2	0.908436	0.0881327	0.316	0.321	1
ATP5MC1	0.908615	0.0119323	0.563	0.579	1
AC009120.2	0.908728	0.1825	0.187	0.19	1
PRH1	0.909028	0.214396	0.154	0.157	1
ECSIT	0.909089	-0.0226932	0.202	0.207	1
LIN54	0.909102	0.0727023	0.262	0.266	1
PELI2	0.909198	-0.055355	0.661	0.675	1
ZNF277	0.909213	0.0622331	0.397	0.419	1
PRRC1	0.909313	0.152249	0.171	0.173	1
GNE	0.909317	0.143335	0.188	0.199	1
DDAH2	0.909549	0.124094	0.414	0.439	1
GATAD1	0.909787	0.0145488	0.26	0.266	1
NPRL2	0.910016	-0.0392731	0.097	0.1	1
HAUS1	0.910149	0.0732625	0.217	0.227	1
AIMP2	0.910159	0.0836767	0.278	0.292	1
PRKACA	0.910216	0.0498152	0.64	0.675	1
PAM16	0.910415	0.0395555	0.269	0.28	1
MAP2K4	0.910937	0.0751539	0.482	0.496	1
VPS72	0.910973	0.219461	0.119	0.12	1
KYNU	0.911333	0.026978	0.873	0.891	1
SELENOI	0.911385	0.102484	0.198	0.201	1
SURF1	0.911471	0.0268017	0.533	0.572	1
NOM1	0.911832	0.024139	0.145	0.149	1
CYP20A1	0.911851	0.0644015	0.466	0.485	1
CCDC14	0.913081	0.16431	0.105	0.105	1
BOLA3	0.913833	0.108664	0.124	0.127	1
HSD17B7	0.914169	0.00976859	0.097	0.1	1
YARS	0.914467	0.0418348	0.227	0.231	1
MCTP1	0.91482	0.00981978	0.928	0.939	1
KRBOX4	0.915286	0.137101	0.109	0.109	1
UBE2D4	0.915533	0.122918	0.155	0.155	1
NFKBIL1	0.915919	0.0914791	0.105	0.109	1
BMS1	0.91637	-0.00126026	0.22	0.231	1
ARMCX4	0.916466	0.282839	0.11	0.111	1
VHL	0.916618	0.094408	0.23	0.242	1
SLC39A7	0.91663	-0.0331824	0.126	0.129	1
EEF1E1	0.916679	-0.0121689	0.248	0.245	1
CNOT10	0.916794	0.0575526	0.357	0.36	1
LRRC41	0.917011	0.0226199	0.229	0.242	1
TMEM87B	0.917127	0.153796	0.353	0.371	1
DAPK3	0.917401	0.0107811	0.155	0.157	1
NF2	0.917416	0.0539861	0.212	0.214	1
GOSR1	0.917709	0.03505	0.313	0.328	1
RPL22L1	0.917721	0.0604694	0.625	0.649	1
NDUFV2-AS1	0.917893	0.138052	0.101	0.105	1
HIST2H2AC	0.918329	0.11417	0.376	0.397	1
FAM20B	0.918873	0.124319	0.274	0.29	1
KMT2D	0.919031	0.0665685	0.258	0.268	1
CYHR1	0.919788	0.104353	0.253	0.268	1
HAX1	0.919981	0.0724099	0.453	0.491	1
SRD5A3	0.920129	0.0700697	0.22	0.223	1
CCT7	0.920332	0.0394925	0.478	0.489	1
TDP2	0.920558	0.040501	0.193	0.199	1
CCDC126	0.921108	0.0293575	0.186	0.188	1
PIGB	0.921577	0.182256	0.175	0.177	1
CS	0.921628	0.0677559	0.354	0.375	1
DGKZ	0.922043	0.0222919	0.344	0.36	1
RNF214	0.922094	0.0532161	0.142	0.142	1
PTOV1	0.922283	0.116069	0.168	0.172	1
CREB3L2	0.922686	0.0736184	0.166	0.166	1
MSL2	0.922694	0.10128	0.41	0.424	1
RFT1	0.922909	-0.0982021	0.108	0.109	1
WBP4	0.92315	-0.0662883	0.282	0.284	1
BSCL2	0.923155	0.0055899	0.166	0.172	1
HPSE	0.923388	0.138678	0.2	0.208	1
MTM1	0.923663	0.167284	0.357	0.382	1
ZC3H4	0.923775	0.0950093	0.316	0.332	1
C5orf24	0.924102	0.113915	0.198	0.199	1
RELA	0.924174	0.0597808	0.239	0.247	1
CCAR2	0.924422	0.0607765	0.187	0.19	1
ESF1	0.925017	0.142301	0.274	0.292	1
NIP7	0.925157	0.217705	0.118	0.12	1
EXOC7	0.925249	0.0429922	0.324	0.339	1
MBNL3	0.92585	0.0730562	0.282	0.292	1
ZFR	0.92608	0.0195302	0.736	0.762	1
DPH3	0.927054	0.113842	0.371	0.393	1
PGPEP1	0.927458	0.1919	0.186	0.19	1
GTF2I	0.92756	0.00250288	0.52	0.544	1
PHF20L1	0.927787	0.00588591	0.539	0.57	1
CEP68	0.928041	0.238417	0.166	0.172	1
SLC30A5	0.928446	0.0518512	0.285	0.292	1
WRNIP1	0.928791	0.0992962	0.178	0.188	1
MRPL28	0.928835	0.0379515	0.394	0.41	1
PPARGC1B	0.929153	0.0222611	0.436	0.45	1
TECR	0.929379	-0.0231883	0.353	0.373	1
NDRG3	0.929816	0.171721	0.171	0.173	1
ZNF3	0.930787	0.0788602	0.163	0.168	1
SENP7	0.930937	0.00653789	0.407	0.43	1
RPUSD4	0.931	0.00240207	0.104	0.103	1
SART1	0.931063	0.104451	0.325	0.338	1
MCM7	0.931328	0.0870388	0.105	0.109	1
RPP30	0.931351	0.0768624	0.222	0.234	1
RIPOR1	0.931813	0.109916	0.356	0.375	1
ANKLE2	0.931912	0.00625369	0.294	0.301	1
EXOSC1	0.93232	0.0216734	0.382	0.399	1
LRRC37B	0.93357	0.16224	0.131	0.135	1
SRD5A1	0.934145	0.209778	0.254	0.266	1
LCMT1	0.934347	0.0990915	0.244	0.256	1
RAP2B	0.934779	0.0251588	0.513	0.526	1
NCBP1	0.935444	0.0420041	0.259	0.266	1
ZNF316	0.935489	0.0572388	0.146	0.153	1
POM121C	0.93602	0.0973268	0.232	0.238	1
RXRB	0.936521	0.15285	0.128	0.131	1
PTAR1	0.936729	0.10965	0.341	0.356	1
ZBTB44	0.93682	0.166897	0.297	0.315	1
SLC35E2B	0.936841	0.0774308	0.122	0.125	1
STRIP1	0.937294	0.045494	0.146	0.149	1
KIN	0.93807	0.0739164	0.351	0.369	1
RHOT2	0.939433	0.137098	0.195	0.205	1
UBA2	0.940047	0.100541	0.436	0.452	1
ARFGAP3	0.940593	0.0608553	0.461	0.472	1
FNDC3A	0.940697	0.035674	0.655	0.692	1
FUNDC2	0.94099	0.031224	0.467	0.485	1
FAM104B	0.941411	-0.019228	0.154	0.155	1
PGD	0.94177	0.0130516	0.528	0.557	1
FOXRED1	0.9418	0.200293	0.151	0.155	1
BAIAP2-DT	0.942074	0.361323	0.106	0.109	1
NAA30	0.9423	0.137446	0.1	0.101	1
PPP2R2A	0.94242	0.0526301	0.659	0.686	1
GOPC	0.942853	0.117267	0.316	0.33	1
CWC15	0.94286	0.00762897	0.532	0.559	1
LANCL2	0.943471	0.198509	0.163	0.17	1
GOT1	0.94365	0.0785244	0.117	0.12	1
RNF40	0.943803	0.252669	0.195	0.205	1
VMO1	0.943861	0.500403	0.107	0.109	1
LIX1L	0.944387	0.180244	0.165	0.17	1
ETV6	0.944966	-0.034832	0.884	0.924	1
REST	0.945144	0.0688531	0.479	0.498	1
CHMP1A	0.946171	0.0709853	0.37	0.395	1
KPNB1	0.946477	0.0377964	0.674	0.697	1
RALGPS1	0.946658	0.198593	0.138	0.142	1
ZC3H8	0.946698	0.114453	0.133	0.137	1
URI1	0.947076	0.0146718	0.542	0.548	1
UACA	0.947658	0.414474	0.101	0.105	1
TUBA4A	0.947756	0.11259	0.429	0.458	1
FBXO45	0.948297	-0.117407	0.102	0.105	1
PDCD10	0.948318	0.0434193	0.591	0.611	1
CBWD1	0.948344	0.0802454	0.227	0.24	1
BRD3	0.94844	0.0719138	0.237	0.244	1
MAN2B1	0.948481	-0.0079759	0.66	0.673	1
CYP4V2	0.948632	0.0673059	0.133	0.137	1
UBAP2L	0.948657	0.0758358	0.372	0.38	1
THUMPD2	0.949215	0.142243	0.152	0.155	1
MED23	0.950158	0.0435499	0.301	0.314	1
ATP13A2	0.950172	0.162922	0.172	0.179	1
PRR14	0.950399	0.229848	0.139	0.144	1
RPUSD1	0.950843	0.107743	0.106	0.107	1
FBXO3	0.951129	0.140765	0.166	0.172	1
WDR60	0.951172	0.104935	0.123	0.127	1
ZBTB40	0.951483	0.0770028	0.21	0.216	1
BPGM	0.951615	0.107535	0.106	0.109	1
SLC37A1	0.951964	0.139886	0.2	0.205	1
BTBD10	0.95318	0.142879	0.431	0.459	1
PRPF19	0.95325	0.0519865	0.199	0.203	1
PDCD7	0.953259	0.129882	0.308	0.321	1
ZNF490	0.953326	0.184034	0.165	0.172	1
PEF1	0.95372	0.10502	0.279	0.293	1
UBE2V1	0.953746	-0.0135361	0.614	0.642	1
SLC38A2	0.953755	-0.0234456	0.55	0.568	1
ARF6	0.953758	0.0172043	0.657	0.694	1
CRTC3	0.95377	0.107923	0.247	0.253	1
PUSL1	0.954271	0.0565658	0.124	0.127	1
TSR3	0.954554	0.0582023	0.395	0.415	1
SFT2D1	0.9555	-0.0278038	0.667	0.699	1
GALNT6	0.955531	0.142604	0.173	0.181	1
PLIN3	0.955724	0.0471788	0.512	0.528	1
POM121	0.955769	0.0929916	0.362	0.386	1
PWWP2A	0.956072	0.0725972	0.247	0.258	1
ZNF33A	0.956507	0.0293341	0.363	0.373	1
PPP5C	0.956741	0.117185	0.161	0.166	1
SART3	0.957049	0.0869918	0.202	0.205	1
APMAP	0.957185	0.120532	0.247	0.26	1
PARP8	0.957259	0.0978195	0.363	0.382	1
RRAGA	0.957304	0.095198	0.287	0.297	1
L3MBTL3	0.957513	0.0532256	0.409	0.415	1
DHX29	0.957693	0.122601	0.327	0.343	1
EEFSEC	0.958035	0.135988	0.328	0.341	1
ZMYND8	0.958162	0.0674677	0.402	0.421	1
CAPN15	0.95819	0.0452587	0.162	0.162	1
HS1BP3	0.958577	0.0757183	0.229	0.234	1
G6PC3	0.958633	0.179168	0.113	0.116	1
CCDC9	0.958942	0.230522	0.172	0.181	1
ZNF318	0.959038	0.118319	0.157	0.162	1
LIMK1	0.959603	0.116898	0.145	0.148	1
MX1	0.959672	0.128683	0.244	0.249	1
DUSP12	0.959687	0.251125	0.122	0.124	1
KRCC1	0.960205	0.116212	0.293	0.31	1
CMAS	0.960242	0.074786	0.229	0.232	1
PEX11B	0.961099	0.0619318	0.111	0.113	1
LMF1	0.961332	0.0666877	0.134	0.137	1
HSD17B10	0.961524	0.0442626	0.516	0.55	1
UCP2	0.961534	0.0517692	0.821	0.845	1
ACAA2	0.961865	0.0151824	0.399	0.421	1
LINC00662	0.961939	0.00923483	0.11	0.113	1
IPO7	0.962232	0.088494	0.448	0.478	1
TRIT1	0.962538	0.198667	0.134	0.138	1
CEP250	0.962576	0.026091	0.127	0.133	1
WDR59	0.963019	0.107865	0.213	0.22	1
NSRP1	0.963271	0.0906873	0.475	0.498	1
TSR1	0.963568	0.175866	0.106	0.109	1
PAPOLA	0.963627	-0.0360275	0.742	0.758	1
TWF1	0.963986	0.167243	0.169	0.177	1
MFSD10	0.964191	0.0556944	0.547	0.583	1
FRMD4B	0.964531	0.180962	0.352	0.369	1
PPM1N	0.96511	0.331313	0.262	0.275	1
SMAD5	0.965213	0.207037	0.157	0.166	1
NSUN2	0.966698	0.0428378	0.239	0.249	1
MED4	0.966762	-0.017578	0.505	0.528	1
C1QC	0.96698	0.235531	0.101	0.1	1
SIRPA	0.967297	0.132573	0.293	0.306	1
POLR2I	0.967792	-0.0287492	0.41	0.428	1
CHURC1	0.968495	0.0332724	0.728	0.749	1
DCTN4	0.968933	0.035091	0.434	0.445	1
DGCR6L	0.969012	0.0904152	0.241	0.249	1
RBM25	0.96942	-0.0344545	0.766	0.764	1
CSNK2B	0.969742	0.0489389	0.67	0.72	1
FLVCR1	0.969927	0.103777	0.103	0.105	1
H1FX	0.970109	-0.0963769	0.683	0.686	1
AC020651.2	0.970224	0.098613	0.319	0.332	1
ZMAT1	0.97076	0.121327	0.097	0.1	1
TIMM17B	0.970888	0.0752388	0.36	0.38	1
TFAM	0.971352	0.0754978	0.245	0.255	1
PGRMC1	0.971973	0.115639	0.204	0.208	1
LIMS1	0.972033	-0.0589236	0.849	0.825	1
METTL14	0.97248	0.255496	0.153	0.159	1
ADAM8	0.972707	0.117956	0.155	0.159	1
PILRB	0.972783	-0.0806742	0.155	0.157	1
TASOR	0.972803	0.0429383	0.402	0.417	1
RP9	0.973005	0.0518241	0.146	0.148	1
KIAA0825	0.973033	0.0650714	0.138	0.14	1
UBE2B	0.973698	0.060041	0.79	0.815	1
MBOAT7	0.973841	0.112825	0.333	0.345	1
RWDD4	0.974719	0.045594	0.259	0.266	1
PITPNB	0.97554	0.0526291	0.502	0.513	1
MRPS35	0.975637	0.0242069	0.5	0.526	1
GDI2	0.9762	0.0208355	0.912	0.924	1
MAML1	0.976211	0.125648	0.274	0.288	1
ARPC5	0.976243	0.00541261	0.987	0.993	1
POGLUT1	0.976371	0.0474005	0.142	0.144	1
RTL8C	0.976616	-0.0917253	0.191	0.192	1
NOL10	0.976661	0.130412	0.358	0.376	1
ICMT	0.976663	0.000132973	0.109	0.109	1
ZNF713	0.976716	0.00176465	0.098	0.1	1
TRIM26	0.977365	0.0667121	0.365	0.384	1
SLA	0.977469	0.0685491	0.692	0.753	1
TRABD	0.977581	0.029256	0.419	0.441	1
UEVLD	0.977674	0.114035	0.176	0.183	1
ZKSCAN8	0.978042	0.206415	0.112	0.114	1
THOC7	0.97831	-0.0108851	0.514	0.522	1
MEMO1	0.9784	0.130312	0.119	0.12	1
NT5C3A	0.97868	0.0126496	0.431	0.448	1
BMF	0.978706	0.162364	0.131	0.135	1
DHDDS	0.979365	0.177362	0.191	0.199	1
NAP1L4	0.979367	0.0442203	0.526	0.539	1
INTS3	0.979456	0.0336983	0.191	0.194	1
CDC42BPB	0.9796	-0.0183882	0.254	0.256	1
NIPBL	0.979662	-0.0193921	0.871	0.882	1
ZFAT	0.979738	0.0390394	0.19	0.197	1
CLPTM1L	0.979755	0.0558683	0.349	0.36	1
SNU13	0.979816	0.053074	0.789	0.828	1
SPATA2L	0.979913	0.225178	0.164	0.17	1
FBL	0.980039	0.122923	0.398	0.413	1
TGOLN2	0.980234	0.0458694	0.781	0.808	1
GGCX	0.980466	0.080714	0.146	0.148	1
WSB2	0.980552	0.11905	0.232	0.245	1
ATL2	0.98108	0.0503077	0.36	0.363	1
CEMIP2	0.981331	0.119234	0.571	0.62	1
S1PR4	0.981642	-0.0075181	0.69	0.708	1
TRIR	0.982004	0.0168208	0.907	0.906	1
BLOC1S4	0.98219	0.0022657	0.256	0.262	1
CRKL	0.982328	0.0887228	0.186	0.194	1
RAB40C	0.983131	0.117002	0.144	0.148	1
FBXO7	0.983332	0.0745393	0.388	0.408	1
KCNQ1OT1	0.983904	0.0811577	0.285	0.295	1
CIAO2B	0.983934	-0.0222551	0.777	0.795	1
COX19	0.984034	0.0461596	0.328	0.349	1
IPO5	0.984051	0.142288	0.241	0.249	1
FAM241A	0.984064	0.0538472	0.284	0.295	1
AL138756.1	0.984087	0.251111	0.109	0.113	1
ANKMY1	0.98439	0.0677206	0.191	0.197	1
WDR47	0.984623	0.116823	0.217	0.221	1
BTBD6	0.984689	0.143325	0.104	0.107	1
ZSWIM8	0.984935	0.0359004	0.225	0.231	1
ARFRP1	0.985024	0.0513078	0.199	0.203	1
CAPRIN1	0.985122	0.00922933	0.581	0.594	1
ETNK1	0.98544	0.0599234	0.571	0.603	1
SH2B1	0.985523	-0.0526936	0.124	0.124	1
TRAF3IP2-AS1	0.985699	0.0608303	0.193	0.199	1
CHERP	0.985723	0.0527586	0.149	0.151	1
PCNP	0.986317	0.0376646	0.535	0.559	1
MRPL27	0.986464	0.0211149	0.439	0.463	1
EXOC5	0.986769	0.16347	0.281	0.293	1
ZFAND2B	0.986847	0.0833906	0.279	0.288	1
SLFN5	0.986916	0.116483	0.353	0.369	1
ANKRD13A	0.986972	0.0609761	0.497	0.531	1
ASB3	0.987492	0.069482	0.361	0.375	1
AP3S1	0.987683	0.100135	0.504	0.53	1
TAB2	0.988412	0.0426142	0.607	0.637	1
TNFRSF10D	0.988666	0.0433171	0.11	0.111	1
AK3	0.988797	0.114296	0.103	0.103	1
FOXK2	0.989137	-0.148716	0.466	0.465	1
EMB	0.989628	0.171999	0.141	0.146	1
ABCB7	0.98982	0.109579	0.314	0.332	1
MRPL19	0.990201	-0.0390829	0.222	0.232	1
BIN3	0.990496	0.0291205	0.365	0.371	1
OTULIN	0.990538	0.0561463	0.335	0.356	1
SNX29	0.990946	-0.0184929	0.643	0.657	1
ALKBH3	0.991379	0.0513444	0.151	0.153	1
TRAK2	0.99159	-0.0381168	0.248	0.249	1
SMIM27	0.991668	0.180726	0.161	0.164	1
PES1	0.991743	0.120869	0.19	0.194	1
VPS37A	0.992322	0.025878	0.237	0.24	1
PURA	0.992359	0.0464201	0.255	0.266	1
ETFA	0.992536	0.0456846	0.6	0.637	1
BAZ1A	0.992608	0.00211738	0.861	0.869	1
ARHGEF7	0.992826	0.0570257	0.387	0.399	1
CLPB	0.992913	0.149585	0.201	0.208	1
RPL13A	0.99294	0.000532356	0.997	0.996	1
FAM199X	0.993599	0.201079	0.191	0.197	1
PLA2G15	0.993623	0.117064	0.147	0.151	1
PTPN1	0.993638	0.090026	0.594	0.635	1
XPO5	0.993885	0.145514	0.152	0.157	1
ABCB8	0.993915	0.177281	0.106	0.109	1
TRMT6	0.994295	0.163911	0.136	0.138	1
SUGT1	0.994436	0.0867531	0.444	0.476	1
NUDC	0.994536	0.0171564	0.499	0.526	1
SEMA4B	0.994561	0.196056	0.203	0.21	1
ANKRD26	0.994643	0.0922568	0.146	0.148	1
DNAJC3	0.994646	-0.0292763	0.64	0.655	1
TMEM69	0.994662	0.00282958	0.113	0.114	1
C12orf4	0.994708	0.0488375	0.176	0.177	1
AGPAT1	0.995328	0.0617352	0.172	0.177	1
STMP1	0.995407	-0.000110162	0.726	0.766	1
KRIT1	0.995822	-0.00676039	0.284	0.292	1
SDAD1	0.99614	0.101666	0.266	0.275	1
NSUN6	0.996382	0.152623	0.208	0.218	1
C19orf53	0.996728	-0.00329653	0.811	0.808	1
HIRA	0.99734	0.216149	0.14	0.146	1
TSC22D4	0.997386	0.0657009	0.456	0.476	1
LTV1	0.998643	0.133855	0.208	0.22	1
TSPAN31	0.999888	0.110014	0.159	0.164	1

### Sheet: BAF312 CD16+ Monocytes Day 7
Gene	p_val	avg_log2FC	pct.1	pct.2	p_val_adj
AC105402.3	8.0834e-278	-8.3067	0.017	0.713	2.95861e-273
MTRNR2L8	6.54128e-120	-3.72394	0.553	0.873	2.39417e-115
AC004556.3	5.24755e-92	-7.70228	0.001	0.247	1.92065e-87
HLA-B	3.47699e-85	0.499582	0.999	1	1.27261e-80
HLA-DRB5	2.38269e-82	-1.31137	0.634	0.961	8.72087e-78
ITM2B	1.25812e-74	-0.730824	0.99	1	4.60486e-70
C20orf27	5.21121e-72	-1.2157	0.679	0.919	1.90735e-67
SNHG5	1.58797e-71	-1.18576	0.611	0.908	5.81214e-67
VAMP5	4.68859e-70	-1.14978	0.691	0.934	1.71607e-65
HLA-DPA1	5.08186e-63	-0.884715	0.937	0.992	1.86001e-58
HLA-DPB1	5.71937e-61	-1.00274	0.819	0.985	2.09335e-56
CALHM6	2.74341e-60	-1.0369	0.834	0.969	1.00412e-55
LYZ	6.83872e-57	-1.16095	0.953	0.992	2.50304e-52
TMEM176B	2.22783e-56	-1.12053	0.396	0.802	8.15409e-52
LYN	9.68266e-56	0.675748	0.999	0.996	3.54395e-51
MT-ATP8	6.91631e-55	-0.745239	0.908	0.985	2.53144e-50
ARL17B	6.9412e-55	-2.15207	0.092	0.385	2.54055e-50
SLC35F1	9.3491e-55	4.29352	0.416	0.056	3.42186e-50
PKP2	2.46037e-54	-4.76508	0.019	0.212	9.00521e-50
RPS26	7.50027e-54	-0.597502	0.976	0.996	2.74517e-49
LGALS1	8.74823e-53	0.69991	0.994	0.985	3.20194e-48
CLEC12A	1.24101e-51	-0.829127	0.843	0.971	4.54224e-47
HLA-DQA1	2.82028e-49	-1.04753	0.451	0.798	1.03225e-44
FCN1	1.42194e-46	-0.790881	0.902	0.992	5.20446e-42
C1orf162	5.28106e-46	-0.660745	0.894	0.981	1.93292e-41
KCNMA1	2.65216e-45	-2.61819	0.044	0.252	9.70718e-41
HLA-C	1.10998e-44	-0.506332	0.999	1	4.06265e-40
LINC02432	3.84907e-44	-1.10657	0.544	0.825	1.4088e-39
SLC1A3	2.49289e-42	-4.91259	0.014	0.164	9.12423e-38
HLA-DRA	1.78479e-41	-0.731802	0.944	0.994	6.53253e-37
CD74	4.45896e-41	-0.610484	0.961	0.996	1.63203e-36
GATD3A	6.99911e-41	-3.5858	0.016	0.168	2.56174e-36
TCF7L2	1.4641e-40	0.627938	0.989	0.973	5.35874e-36
LYST	2.41015e-39	0.544266	0.992	0.979	8.82138e-35
CPVL	7.23017e-39	-0.82791	0.691	0.917	2.64632e-34
MS4A6A	1.50237e-38	-1.17948	0.301	0.626	5.49881e-34
CD163	6.27724e-38	-2.94329	0.076	0.287	2.29753e-33
PTPRJ	2.38477e-37	0.721123	0.979	0.952	8.7285e-33
FOS	1.36765e-36	-0.832549	0.883	0.988	5.00575e-32
UMODL1-AS1	2.13539e-36	-3.01293	0.059	0.249	7.81573e-32
PLSCR1	2.31671e-36	-1.34915	0.256	0.547	8.47938e-32
MNDA	7.03111e-36	-0.94264	0.771	0.908	2.57346e-31
B2M	9.55933e-36	-0.364031	1	1	3.49881e-31
RPS4Y1	3.26048e-35	8.74611	0.244	0	1.19337e-30
TMEM176A	5.32815e-35	-1.34779	0.188	0.466	1.95015e-30
RGS2	5.57203e-35	-0.96705	0.692	0.854	2.03942e-30
POU2F2	7.00001e-35	0.625685	0.98	0.958	2.56207e-30
TENM4	8.86689e-35	-2.79796	0.03	0.187	3.24537e-30
CLEC4F	4.66162e-33	-2.11693	0.067	0.258	1.7062e-28
RAP1GAP2	1.43943e-32	0.706094	0.973	0.934	5.26847e-28
AC026369.3	5.4093e-32	-3.06282	0.021	0.154	1.97986e-27
MAP3K1	1.89324e-31	0.641812	0.972	0.948	6.92946e-27
ZFP36L2	1.21304e-30	-0.671034	0.778	0.927	4.43984e-26
RNPEP	3.46183e-30	1.09171	0.679	0.489	1.26707e-25
GRK3	4.35298e-30	0.509823	0.982	0.958	1.59323e-25
CSTB	5.1177e-30	0.534793	0.979	0.948	1.87313e-25
LINC00278	5.20095e-30	8.1963	0.212	0	1.9036e-25
PPDPF	2.37923e-29	0.774914	0.889	0.832	8.70822e-25
UTY	4.88011e-29	7.81865	0.206	0	1.78617e-24
TXNIP	5.17218e-29	-0.509648	0.992	0.99	1.89307e-24
CFD	1.65764e-28	-0.662735	0.956	0.994	6.06711e-24
PECAM1	2.33218e-28	0.525811	0.989	0.965	8.53601e-24
FLNA	2.37316e-28	0.498889	0.967	0.944	8.68601e-24
COTL1	5.57709e-28	0.281575	1	1	2.04127e-23
NLRP3	8.91473e-28	-1.45498	0.223	0.468	3.26288e-23
PRKCB	3.18323e-27	0.517922	0.993	0.988	1.1651e-22
HES4	4.00098e-27	1.08839	0.676	0.472	1.4644e-22
HPGD	4.06219e-27	-3.17149	0.023	0.145	1.4868e-22
SVIL	1.02473e-26	0.666419	0.923	0.859	3.75063e-22
LY86	1.33622e-26	-1.00437	0.348	0.607	4.89072e-22
CSGALNACT1	1.64684e-26	-2.69802	0.029	0.158	6.02759e-22
SAP30	7.35901e-26	-1.66654	0.179	0.389	2.69347e-21
ADK	1.13682e-25	-0.53893	0.895	0.963	4.16086e-21
MFSD1	1.15787e-25	-0.974544	0.507	0.694	4.23791e-21
LST1	1.47535e-25	0.315555	1	1	5.39993e-21
KANSL1-AS1	5.33994e-25	-1.05005	0.21	0.449	1.95447e-20
KLF12	1.61414e-24	1.67672	0.472	0.25	5.9079e-20
FCGR3A	3.97614e-24	-0.474244	0.966	0.983	1.45531e-19
HLA-DMA	6.39446e-24	-0.734644	0.394	0.671	2.34044e-19
MARCO	7.24092e-24	-1.24278	0.183	0.399	2.65025e-19
ZBTB7A	1.45493e-23	0.764302	0.87	0.805	5.32519e-19
AIM2	1.62842e-23	-2.11404	0.054	0.197	5.96017e-19
RHOC	2.43818e-23	0.547674	0.929	0.863	8.924e-19
HLA-E	4.44393e-23	-0.327976	0.994	0.998	1.62652e-18
LPAR6	5.86114e-23	-0.96223	0.374	0.603	2.14524e-18
FGL2	7.09336e-23	-0.4317	0.945	0.992	2.59624e-18
FCER1G	7.96932e-23	0.319754	1	0.998	2.91685e-18
HLA-DQA2	1.41846e-22	-1.1559	0.405	0.572	5.19169e-18
GPR34	1.61224e-22	-1.81939	0.081	0.239	5.90096e-18
RHOB	1.84627e-22	-0.690144	0.852	0.931	6.75753e-18
AC012368.1	1.89806e-22	-1.64981	0.056	0.198	6.9471e-18
NUP50-DT	2.74548e-22	-0.975913	0.288	0.524	1.00487e-17
HLA-A	2.90429e-22	-0.3545	0.996	1	1.063e-17
VAMP8	3.73501e-22	-0.555039	0.786	0.929	1.36705e-17
ANXA4	4.39053e-22	1.07685	0.683	0.53	1.60698e-17
NEURL1	6.09292e-22	1.15313	0.605	0.439	2.23007e-17
DDX3Y	1.16473e-21	7.15293	0.156	0	4.26304e-17
BTG1	1.56019e-21	-0.465299	0.947	0.979	5.71045e-17
MIDN	1.79877e-21	0.620568	0.884	0.809	6.58367e-17
BCAT1	3.51018e-21	-1.34526	0.259	0.453	1.28476e-16
DPYD-AS1	3.57361e-21	-1.25424	0.167	0.358	1.30798e-16
ISG20	4.47127e-21	-1.29696	0.222	0.424	1.63653e-16
NFAT5	8.39343e-21	0.668982	0.874	0.786	3.07208e-16
ZFP36	9.90733e-21	-0.543786	0.801	0.931	3.62618e-16
GCA	1.31059e-20	-0.640689	0.61	0.798	4.79688e-16
ATP6V1B2	1.41863e-20	-0.716198	0.581	0.771	5.19232e-16
GIMAP7	1.82429e-20	-0.709727	0.717	0.89	6.67709e-16
MED13L	4.37703e-20	0.403925	0.99	0.979	1.60204e-15
PTP4A2	4.45504e-20	0.394523	0.978	0.979	1.63059e-15
PTPN6	4.8232e-20	0.393103	0.977	0.967	1.76534e-15
UBC	4.84137e-20	-0.275409	0.994	0.996	1.77199e-15
PLAAT4	4.86008e-20	-0.927265	0.431	0.634	1.77884e-15
MCTP2	5.06866e-20	1.31181	0.452	0.237	1.85518e-15
CD4	5.18133e-20	-0.619613	0.609	0.813	1.89642e-15
MTSS1	6.01538e-20	0.381376	0.991	0.979	2.20169e-15
ZFP36L1	7.85386e-20	-0.611582	0.601	0.786	2.87459e-15
PLCG2	8.28368e-20	0.665308	0.862	0.802	3.03191e-15
AC122685.1	2.60135e-19	4.76753	0.161	0.012	9.5212e-15
CLEC4E	2.81101e-19	-1.65603	0.107	0.266	1.02886e-14
DUSP1	3.31747e-19	-0.455699	0.99	0.998	1.21423e-14
SCIMP	3.56911e-19	-0.516738	0.682	0.848	1.30633e-14
IFNGR1	3.77188e-19	-0.565709	0.764	0.873	1.38055e-14
PITPNC1	3.88207e-19	0.632203	0.882	0.805	1.42088e-14
GIMAP8	4.99238e-19	-0.783611	0.382	0.603	1.82726e-14
IFITM2	5.5797e-19	-0.459315	0.98	0.992	2.04223e-14
KCTD12	5.67413e-19	-0.808151	0.431	0.63	2.07679e-14
EHD1	5.88271e-19	1.14093	0.53	0.347	2.15313e-14
GLUL	7.01879e-19	-1.08824	0.674	0.755	2.56895e-14
CTTNBP2NL	1.90671e-18	-1.97209	0.062	0.189	6.97876e-14
ECHDC3	2.66732e-18	-1.77782	0.07	0.204	9.76267e-14
PLXNC1	3.08333e-18	0.568856	0.877	0.8	1.12853e-13
SLC19A2	3.71278e-18	-1.68107	0.086	0.229	1.35892e-13
RAP1B	4.06949e-18	0.334416	0.996	0.985	1.48947e-13
MT2A	5.27072e-18	-0.715627	0.802	0.906	1.92914e-13
TBC1D9	6.23603e-18	-0.892683	0.299	0.501	2.28245e-13
S100A6	7.96546e-18	0.26508	0.999	1	2.91544e-13
MT-CO3	8.43412e-18	0.225832	1	1	3.08697e-13
SRGN	9.43747e-18	-0.326842	0.991	0.998	3.45421e-13
STK39	9.48476e-18	0.920863	0.615	0.437	3.47152e-13
ABCG1	1.13109e-17	-2.12015	0.023	0.114	4.13991e-13
P2RY1	1.22037e-17	-1.53287	0.084	0.225	4.46666e-13
MYO1G	1.24417e-17	0.51478	0.899	0.852	4.55379e-13
DLEU1	1.90939e-17	-0.557339	0.472	0.696	6.98857e-13
HMGB2	1.94489e-17	-0.816388	0.434	0.628	7.1185e-13
NCF2	2.03855e-17	-0.377402	0.868	0.956	7.46131e-13
IRF8	2.03925e-17	-0.996846	0.294	0.484	7.46384e-13
CD302	2.16509e-17	-0.508377	0.783	0.879	7.92445e-13
IKZF1	2.18798e-17	0.559143	0.929	0.892	8.00822e-13
HIST1H4C	2.76198e-17	-0.942098	0.368	0.576	1.01091e-12
DYNLT1	3.81115e-17	-0.554793	0.719	0.857	1.39492e-12
CDYL2	4.15395e-17	0.954853	0.616	0.466	1.52039e-12
SPI1	4.69467e-17	0.289064	0.989	0.99	1.7183e-12
PSME2	5.35045e-17	-0.491303	0.879	0.948	1.95832e-12
RRAS	5.5224e-17	0.429208	0.871	0.782	2.02125e-12
CTSZ	7.4187e-17	-0.500679	0.894	0.954	2.71532e-12
RAPGEF1	7.89755e-17	0.572728	0.887	0.83	2.89058e-12
EIF1AY	9.7257e-17	6.4815	0.121	0	3.5597e-12
STXBP2	1.00316e-16	0.444062	0.965	0.954	3.67167e-12
IGKC	1.00943e-16	1.43129	0.391	0.227	3.69463e-12
TMC6	1.04648e-16	0.82005	0.687	0.584	3.83021e-12
MIR646HG	1.14132e-16	-1.48364	0.088	0.224	4.17736e-12
TNFSF10	1.22539e-16	-0.723215	0.736	0.846	4.48504e-12
UPK3A	1.52542e-16	-1.56526	0.07	0.195	5.58317e-12
MT-ND4L	1.96781e-16	-0.538658	0.943	0.969	7.20238e-12
SERPINB1	2.00583e-16	-0.519553	0.729	0.871	7.34155e-12
RASSF4	2.12883e-16	-0.778297	0.268	0.47	7.79174e-12
MARCKSL1	2.40869e-16	0.808423	0.626	0.462	8.81604e-12
CKB	2.44081e-16	1.11746	0.529	0.364	8.93361e-12
EHBP1L1	2.45468e-16	0.540928	0.863	0.792	8.98439e-12
S100A10	2.60579e-16	0.385075	0.991	0.985	9.53745e-12
DLEU7	2.90141e-16	-1.75052	0.044	0.15	1.06195e-11
AC016747.1	2.96361e-16	-1.68136	0.045	0.152	1.08471e-11
PLAAT3	2.98809e-16	-1.60407	0.071	0.197	1.09367e-11
MT-ND5	4.74049e-16	0.240265	0.999	1	1.73507e-11
TNFRSF21	5.33652e-16	-2.72529	0.023	0.106	1.95322e-11
P2RY13	5.40619e-16	-0.569139	0.585	0.771	1.97872e-11
VIM	5.46006e-16	-0.282752	0.997	0.998	1.99844e-11
HIST1H1E	5.66079e-16	-0.72518	0.395	0.59	2.07191e-11
JUNB	6.37232e-16	-0.322197	0.986	0.992	2.33233e-11
ASAP1	6.71179e-16	0.439154	0.943	0.913	2.45658e-11
PDLIM5	7.10086e-16	0.541382	0.848	0.805	2.59898e-11
CAPG	9.76214e-16	-0.630206	0.279	0.482	3.57304e-11
PRKY	9.81675e-16	5.86705	0.117	0.002	3.59303e-11
RPL36	1.18009e-15	0.226769	0.999	0.998	4.31924e-11
HSH2D	1.20497e-15	-0.855583	0.222	0.412	4.4103e-11
PRKAR2B	1.31689e-15	-1.77769	0.124	0.266	4.81995e-11
HLA-DMB	1.36671e-15	-0.769038	0.271	0.472	5.0023e-11
TBC1D8	1.51072e-15	0.415622	0.914	0.817	5.5294e-11
TAOK3	2.08205e-15	0.382989	0.979	0.961	7.62051e-11
PFN1	2.27954e-15	0.254397	0.998	0.998	8.34334e-11
KMT2C	2.35542e-15	0.341084	0.978	0.95	8.62108e-11
SLC25A5	2.40078e-15	-0.410749	0.877	0.94	8.78711e-11
C22orf34	3.13118e-15	1.38895	0.409	0.25	1.14604e-10
SEPTIN9	3.92097e-15	0.413955	0.946	0.908	1.43511e-10
MYO1F	4.19471e-15	0.357386	0.977	0.965	1.53531e-10
UMODL1	4.24182e-15	-1.84929	0.043	0.143	1.55255e-10
CSF3R	5.02743e-15	-0.546462	0.359	0.57	1.84009e-10
MYC	5.08444e-15	-1.35386	0.054	0.164	1.86096e-10
FGR	5.10888e-15	0.393792	0.966	0.944	1.8699e-10
MS4A4E	5.12218e-15	-1.25006	0.139	0.289	1.87477e-10
MAP3K7CL	5.33274e-15	-1.42153	0.112	0.249	1.95184e-10
AC009093.2	6.32815e-15	-0.854037	0.434	0.607	2.31617e-10
NAAA	7.65885e-15	-0.431677	0.919	0.944	2.80322e-10
AKT3	7.79807e-15	1.02553	0.455	0.276	2.85417e-10
SCGB3A1	9.8987e-15	2.29796	0.268	0.116	3.62302e-10
DOCK5	1.07413e-14	0.402713	0.963	0.925	3.93143e-10
ACP5	1.12341e-14	-1.26376	0.082	0.204	4.11181e-10
CXCR4	1.35718e-14	-1.6082	0.303	0.437	4.96743e-10
S100A4	1.39223e-14	0.250184	0.999	1	5.09568e-10
GNB2	1.51506e-14	0.404934	0.913	0.908	5.54528e-10
GAPT	1.61106e-14	-0.755531	0.306	0.486	5.89665e-10
ABCA1	1.62843e-14	-0.723382	0.242	0.42	5.96023e-10
XYLT1	1.73084e-14	0.492869	0.932	0.879	6.33504e-10
CTBP2	1.86331e-14	0.510116	0.903	0.85	6.81988e-10
MPHOSPH6	2.2832e-14	-0.955148	0.182	0.347	8.35675e-10
NPC2	2.86329e-14	-0.324356	0.948	0.987	1.04799e-09
EEF1A1	3.12085e-14	-0.161435	1	1	1.14226e-09
PPT1	3.25101e-14	-0.501304	0.663	0.794	1.1899e-09
MED26	3.49259e-14	-1.00097	0.166	0.326	1.27832e-09
GBP1	4.17748e-14	-0.762791	0.328	0.511	1.529e-09
ITGB2	4.42507e-14	0.277087	0.984	0.994	1.61962e-09
AKIRIN2	5.61892e-14	-0.657042	0.681	0.782	2.05658e-09
PLCB1	5.63343e-14	-1.09531	0.291	0.459	2.06189e-09
ITGAL	5.75659e-14	0.410497	0.949	0.919	2.10697e-09
GLRX	5.97944e-14	-0.485201	0.813	0.908	2.18853e-09
CNIH4	6.30299e-14	-0.533044	0.677	0.792	2.30696e-09
STK10	7.17972e-14	0.348545	0.978	0.96	2.62785e-09
ATP2B1	7.32532e-14	0.440119	0.938	0.896	2.68114e-09
P2RY12	7.98205e-14	-2.15117	0.035	0.121	2.92151e-09
SMCO4	8.23906e-14	-0.651774	0.614	0.746	3.01558e-09
PHTF2	8.85632e-14	0.438696	0.897	0.807	3.2415e-09
CD1D	9.25967e-14	-1.08751	0.117	0.254	3.38913e-09
FILIP1L	1.03849e-13	-1.33624	0.114	0.247	3.80097e-09
TNFRSF1B	1.07365e-13	0.265335	0.998	0.992	3.92968e-09
RUNX3	1.10415e-13	0.762891	0.631	0.497	4.04131e-09
MS4A4A	1.13375e-13	-0.668138	0.484	0.653	4.14964e-09
CCNH	1.14196e-13	-1.09489	0.601	0.723	4.17968e-09
SH3KBP1	1.16917e-13	0.502988	0.917	0.896	4.27927e-09
JAML	2.05903e-13	-0.494628	0.646	0.815	7.53624e-09
TSPAN32	2.78098e-13	0.919414	0.479	0.331	1.01787e-08
FRY	3.01561e-13	0.38233	0.932	0.871	1.10374e-08
CEP85L	3.20294e-13	0.71185	0.7	0.603	1.17231e-08
MT-ND1	3.4207e-13	0.188246	1	1	1.25201e-08
KCNJ2	3.48869e-13	-1.06837	0.096	0.224	1.2769e-08
LAP3	3.52253e-13	-0.671674	0.478	0.649	1.28928e-08
CNBP	3.72191e-13	-0.379085	0.767	0.89	1.36226e-08
GNG2	3.96457e-13	0.576198	0.879	0.85	1.45107e-08
SRGAP1	4.99614e-13	-1.42563	0.199	0.339	1.82864e-08
PLAC8	5.28066e-13	-0.576238	0.644	0.794	1.93277e-08
RPS19	5.53461e-13	0.183095	1	1	2.02572e-08
AC011476.3	6.22465e-13	1.95313	0.216	0.079	2.27828e-08
PID1	8.0185e-13	-0.439537	0.439	0.634	2.93485e-08
ALDH2	8.50831e-13	-0.693738	0.302	0.482	3.11413e-08
SLA	8.71017e-13	-0.574486	0.679	0.782	3.18801e-08
ARHGAP4	9.90322e-13	0.539702	0.762	0.676	3.62468e-08
APOL3	1.15022e-12	-0.766119	0.246	0.41	4.20992e-08
MYLIP	1.17478e-12	-0.605096	0.382	0.574	4.2998e-08
STAT1	1.26897e-12	-0.666452	0.402	0.574	4.64455e-08
LINC00623	1.35e-12	-0.948097	0.098	0.222	4.94113e-08
ELOB	1.5049e-12	0.28928	0.981	0.985	5.50808e-08
NEAT1	1.8198e-12	0.295726	0.999	0.994	6.66065e-08
CCDC50	1.88949e-12	-1.15645	0.121	0.247	6.91573e-08
MYL12A	1.93537e-12	-0.274522	0.97	0.992	7.08366e-08
MAP2K3	2.02556e-12	0.612066	0.718	0.634	7.41375e-08
PGS1	2.19166e-12	-0.688421	0.236	0.407	8.02171e-08
BOLA2	2.31812e-12	-0.804084	0.192	0.347	8.48454e-08
PTGER4	2.39528e-12	-0.757195	0.372	0.541	8.76697e-08
AL034397.3	2.43317e-12	-0.741979	0.181	0.337	8.90563e-08
CCDC88C	2.51748e-12	0.53102	0.807	0.736	9.21424e-08
ARRB1	2.53186e-12	0.435203	0.896	0.842	9.26688e-08
SLC20A1	2.77097e-12	-0.69643	0.358	0.526	1.0142e-07
GBP4	3.09238e-12	-0.74681	0.25	0.416	1.13184e-07
RBP7	3.23201e-12	-0.558943	0.452	0.62	1.18295e-07
LINC02207	3.27624e-12	-1.51768	0.042	0.129	1.19914e-07
TMEM51	3.27796e-12	-1.74679	0.04	0.123	1.19977e-07
DPYD	3.37524e-12	-0.522825	0.979	0.981	1.23537e-07
SNHG25	3.45636e-12	-0.695567	0.319	0.509	1.26506e-07
SH2D1B	4.15853e-12	1.55694	0.234	0.098	1.52206e-07
SGK1	4.16551e-12	-0.934783	0.151	0.293	1.52462e-07
MT-CO2	4.42529e-12	0.169773	1	1	1.6197e-07
HIGD2A	4.5649e-12	-0.317478	0.893	0.963	1.6708e-07
FAR2	6.43475e-12	-0.825698	0.199	0.353	2.35518e-07
CR1	6.53239e-12	-0.858581	0.253	0.403	2.39092e-07
MRPL23	6.78015e-12	0.988375	0.404	0.276	2.4816e-07
NCOA3	7.37776e-12	0.42935	0.9	0.867	2.70033e-07
RETN	7.60523e-12	-1.18407	0.114	0.235	2.78359e-07
ATIC	7.83943e-12	-1.04983	0.082	0.195	2.86931e-07
ANKRD44	8.35446e-12	0.32354	0.967	0.961	3.05782e-07
GBP2	9.28468e-12	-0.586613	0.579	0.736	3.39829e-07
EPSTI1	9.38907e-12	-0.563345	0.338	0.518	3.43649e-07
FBXL20	9.50491e-12	0.637869	0.69	0.601	3.47889e-07
AC012447.1	9.55496e-12	-0.847681	0.182	0.326	3.49721e-07
CLEC7A	1.01021e-11	-0.293645	0.899	0.96	3.69747e-07
NAGK	1.0892e-11	-0.603299	0.692	0.796	3.98659e-07
BID	1.17039e-11	0.301684	0.945	0.942	4.28375e-07
KCNN4	1.20688e-11	-0.69951	0.168	0.318	4.4173e-07
GALNT10	1.26231e-11	0.824934	0.575	0.455	4.6202e-07
MRPL3	1.27722e-11	-0.673447	0.319	0.486	4.67476e-07
RPS3A	1.48221e-11	-0.182552	0.998	1	5.42504e-07
PTP4A3	1.51562e-11	0.902666	0.481	0.349	5.54731e-07
BTBD9	1.61507e-11	0.409711	0.862	0.784	5.91132e-07
GBP5	1.66023e-11	-1.21112	0.093	0.206	6.0766e-07
GIMAP1	1.77958e-11	-0.467659	0.623	0.802	6.51344e-07
ITIH4	1.99188e-11	-1.26391	0.061	0.158	7.29049e-07
IFIT2	2.11275e-11	-0.683764	0.268	0.428	7.73289e-07
SLC31A2	2.13314e-11	-0.502966	0.549	0.69	7.80751e-07
RPL24	2.15707e-11	0.180039	0.998	1	7.89511e-07
CYSLTR1	2.29113e-11	-0.634525	0.294	0.466	8.38575e-07
NUMB	2.36946e-11	0.356829	0.942	0.923	8.67245e-07
SNX10	2.45858e-11	-0.379678	0.795	0.881	8.99866e-07
CALM1	2.4994e-11	0.253301	0.984	0.979	9.14806e-07
SLC25A37	2.53078e-11	-0.808719	0.27	0.42	9.26289e-07
FGFRL1	2.69729e-11	1.83246	0.226	0.1	9.87234e-07
APOL6	2.86877e-11	-0.617457	0.329	0.501	1.05e-06
CDC42	2.94197e-11	-0.222268	0.989	0.992	1.07679e-06
HLA-DRB1	2.95674e-11	-0.106755	0.919	0.977	1.0822e-06
GPR82	3.00825e-11	-1.30185	0.068	0.164	1.10105e-06
CYBB	3.11291e-11	-0.280147	0.951	0.973	1.13936e-06
ATP6V0C	3.23934e-11	-0.243945	0.981	0.99	1.18563e-06
NCOA2	3.4603e-11	0.326153	0.963	0.931	1.26651e-06
SIPA1L3	3.46651e-11	0.599027	0.698	0.618	1.26878e-06
ANXA1	3.53336e-11	-0.610977	0.816	0.911	1.29325e-06
RXRA	3.86e-11	0.444908	0.845	0.817	1.4128e-06
LFNG	4.19045e-11	0.400531	0.828	0.732	1.53374e-06
FTH1	4.55254e-11	0.15817	1	1	1.66628e-06
SH2D3C	4.655e-11	0.474564	0.811	0.755	1.70378e-06
GPR20	6.09543e-11	2.60392	0.131	0.031	2.23099e-06
FCGR1B	6.16811e-11	-1.22995	0.09	0.197	2.25759e-06
IRF2BP2	6.32674e-11	-0.68504	0.259	0.42	2.31565e-06
ORMDL1	7.02204e-11	-0.466874	0.537	0.699	2.57014e-06
IGSF6	7.51607e-11	-0.375176	0.803	0.909	2.75096e-06
SLCO3A1	7.54485e-11	0.465279	0.891	0.836	2.76149e-06
FAM89B	7.91753e-11	0.448237	0.739	0.653	2.8979e-06
PARP14	8.99834e-11	-0.477371	0.519	0.692	3.29348e-06
IDI1	9.71844e-11	-0.497235	0.538	0.682	3.55705e-06
GIMAP2	1.0092e-10	-0.601736	0.461	0.613	3.69377e-06
ARAP1	1.06312e-10	0.455525	0.826	0.761	3.89113e-06
LAT2	1.06481e-10	-0.552276	0.378	0.565	3.8973e-06
PTPN13	1.06966e-10	0.935518	0.403	0.264	3.91506e-06
IER3	1.08646e-10	-1.14339	0.113	0.225	3.97654e-06
CLEC4A	1.15852e-10	-0.613727	0.316	0.48	4.24028e-06
NPM1	1.20629e-10	-0.316829	0.835	0.913	4.41514e-06
OAZ1	1.20695e-10	0.149907	0.999	1	4.41755e-06
WAC-AS1	1.22267e-10	-0.672813	0.364	0.518	4.47511e-06
LY75	1.3152e-10	-0.762891	0.142	0.272	4.81375e-06
EIF1	1.34837e-10	-0.177908	0.998	1	4.93518e-06
RNASET2	1.41569e-10	-0.231982	0.971	0.987	5.18157e-06
TAP2	1.49745e-10	-0.65478	0.256	0.42	5.48081e-06
FYN	1.55094e-10	0.324642	0.901	0.79	5.67661e-06
ARID1B	1.58514e-10	0.355694	0.925	0.857	5.80178e-06
PICALM	1.61472e-10	0.283974	0.976	0.954	5.91005e-06
DARS	1.64863e-10	-0.622209	0.289	0.451	6.03415e-06
SOX4	1.68171e-10	0.628738	0.584	0.455	6.15521e-06
CAP1	1.74169e-10	0.278384	0.973	0.971	6.37476e-06
ATP5PB	1.85082e-10	-0.371141	0.748	0.859	6.7742e-06
RFLNB	2.02767e-10	1.04847	0.391	0.262	7.42146e-06
ZSWIM6	2.08855e-10	0.355885	0.944	0.902	7.64432e-06
P2RY8	2.09983e-10	-0.698041	0.235	0.382	7.68558e-06
VASP	2.14302e-10	0.275514	0.977	0.983	7.84366e-06
GADD45B	2.18223e-10	-0.524382	0.502	0.663	7.98719e-06
LYPD2	2.537e-10	1.56718	0.318	0.185	9.28567e-06
HOOK2	2.55326e-10	-0.453092	0.432	0.595	9.34517e-06
PDE4B	2.65234e-10	-0.665844	0.308	0.461	9.70783e-06
BTN3A2	2.65898e-10	-0.576975	0.352	0.522	9.73214e-06
GBP3	2.68613e-10	-1.19374	0.068	0.16	9.8315e-06
NR4A1	2.76237e-10	0.612112	0.714	0.645	1.01106e-05
ANXA5	3.11332e-10	-0.243919	0.954	0.988	1.13951e-05
FMN1	3.487e-10	-1.7729	0.052	0.135	1.27628e-05
HSPA1B	3.5213e-10	-1.56089	0.067	0.156	1.28883e-05
AC092120.3	3.614e-10	-0.903374	0.084	0.187	1.32276e-05
ACCS	3.86797e-10	-1.02581	0.062	0.152	1.41572e-05
AC007216.4	3.87855e-10	-1.20488	0.074	0.17	1.41959e-05
CIDEB	3.91581e-10	-1.02289	0.052	0.137	1.43323e-05
TNFAIP3	3.93689e-10	-1.28394	0.251	0.382	1.44094e-05
RPL34	3.98137e-10	0.131425	0.999	1	1.45722e-05
FMNL1	4.02559e-10	0.431514	0.864	0.84	1.47341e-05
CPM	4.43959e-10	-1.2727	0.114	0.224	1.62493e-05
RIOK3	4.44306e-10	0.49941	0.815	0.742	1.62621e-05
MYL6	4.50519e-10	0.170883	0.997	1	1.64894e-05
AC084871.1	4.56393e-10	-1.17513	0.119	0.231	1.67045e-05
REX1BD	4.67066e-10	-0.523623	0.522	0.69	1.70951e-05
TBC1D12	4.76318e-10	0.904512	0.427	0.301	1.74337e-05
UBASH3B	4.79844e-10	0.576097	0.754	0.657	1.75628e-05
SETBP1	4.8949e-10	0.651947	0.64	0.553	1.79158e-05
CYSLTR2	5.3371e-10	-0.961865	0.157	0.279	1.95343e-05
RALY	5.39503e-10	0.391683	0.86	0.811	1.97464e-05
FBXW7	5.6038e-10	0.337394	0.912	0.857	2.05105e-05
MCL1	5.60943e-10	-0.431881	0.797	0.848	2.05311e-05
CIITA	5.87343e-10	-0.812622	0.195	0.329	2.14973e-05
CERT1	5.95093e-10	0.434647	0.851	0.823	2.1781e-05
CD40	6.05892e-10	-1.06361	0.121	0.231	2.21763e-05
HIST1H1C	6.32172e-10	-0.6373	0.353	0.505	2.31381e-05
SPPL3	6.33625e-10	0.440699	0.794	0.69	2.31913e-05
AC010210.1	6.35958e-10	-0.91386	0.103	0.212	2.32767e-05
SOCS3	6.48024e-10	-1.04719	0.085	0.183	2.37183e-05
GSAP	6.56841e-10	-0.543307	0.459	0.611	2.4041e-05
GCLC	7.05705e-10	-0.736782	0.254	0.393	2.58295e-05
TNNT1	7.43192e-10	2.65062	0.126	0.033	2.72016e-05
EVL	7.55081e-10	-0.353302	0.649	0.798	2.76367e-05
AC040970.1	7.70642e-10	-0.88568	0.098	0.204	2.82063e-05
TCF12	8.71899e-10	0.315239	0.939	0.884	3.19124e-05
MT1X	8.85661e-10	-0.779331	0.091	0.193	3.24161e-05
PPM1H	9.16263e-10	1.85624	0.182	0.075	3.35361e-05
DYSF	9.31735e-10	-1.10108	0.068	0.158	3.41024e-05
SPN	1.01179e-09	0.456344	0.841	0.773	3.70324e-05
C7orf50	1.02856e-09	-0.48881	0.405	0.578	3.76461e-05
OOEP	1.04505e-09	-0.850352	0.121	0.237	3.825e-05
SIGLEC7	1.13759e-09	-0.92946	0.092	0.193	4.1637e-05
HMGN2	1.19764e-09	-0.309267	0.877	0.96	4.38347e-05
PRKAG2	1.24141e-09	-0.542035	0.611	0.719	4.54367e-05
AL391807.1	1.26327e-09	-0.953383	0.069	0.16	4.62368e-05
CAPZB	1.34285e-09	0.242861	0.978	0.967	4.91497e-05
PELI1	1.56015e-09	-0.677883	0.66	0.776	5.71032e-05
TCF3	1.90681e-09	1.43483	0.252	0.139	6.97911e-05
MEF2C	1.98077e-09	0.468452	0.858	0.854	7.2498e-05
TYMP	2.05108e-09	0.267053	0.983	0.987	7.50715e-05
ERLIN1	2.06221e-09	-0.919522	0.101	0.204	7.54788e-05
IL2RG	2.07398e-09	-0.759803	0.156	0.277	7.59098e-05
SOCS1	2.18825e-09	-1.05119	0.048	0.125	8.00921e-05
GIMAP5	2.1941e-09	-0.799879	0.184	0.312	8.03063e-05
PDCD6IP	2.27083e-09	0.408219	0.798	0.75	8.31145e-05
RABGAP1L	2.30227e-09	0.299557	0.964	0.96	8.42655e-05
SLFN11	2.35045e-09	-0.713072	0.25	0.389	8.60288e-05
MEFV	2.36386e-09	-0.582422	0.278	0.43	8.65196e-05
EMP3	2.3737e-09	0.274371	0.994	0.985	8.68799e-05
AL138720.1	2.55665e-09	-0.866702	0.134	0.247	9.3576e-05
CCDC26	2.6057e-09	-0.798097	0.334	0.461	9.53713e-05
MBNL2	2.79498e-09	-0.56956	0.422	0.563	0.000102299
GNAS	2.79654e-09	0.246871	0.978	0.979	0.000102356
VNN1	2.94004e-09	-0.856858	0.231	0.36	0.000107608
ADGRE3	3.01537e-09	-0.710916	0.188	0.32	0.000110365
CHST13	3.04967e-09	-0.989516	0.079	0.171	0.000111621
NOP10	3.07128e-09	0.372837	0.874	0.871	0.000112412
IFITM3	3.07231e-09	0.289824	0.948	0.9	0.00011245
ADA2	3.28116e-09	-0.384768	0.65	0.78	0.000120094
ASGR1	3.32284e-09	-0.64281	0.304	0.447	0.000121619
SULT1A1	3.45219e-09	0.84786	0.585	0.524	0.000126353
OLFML2B	3.47655e-09	-1.52729	0.036	0.102	0.000127245
PARVB	3.50314e-09	-0.588223	0.318	0.468	0.000128219
TXN	3.74515e-09	-0.458146	0.581	0.728	0.000137076
SQLE	3.77611e-09	1.49763	0.196	0.089	0.000138209
HERPUD1	3.93253e-09	-0.559233	0.671	0.75	0.000143934
SNHG8	3.97006e-09	-0.367244	0.655	0.792	0.000145308
AFTPH	4.16088e-09	0.512104	0.721	0.663	0.000152292
AC025164.1	4.18979e-09	-0.673524	0.289	0.434	0.00015335
TCIRG1	4.20269e-09	0.411388	0.86	0.832	0.000153823
IRF9	4.22651e-09	-0.531532	0.385	0.536	0.000154695
TNFSF13	4.32229e-09	-0.32407	0.573	0.736	0.0001582
ATP5MC2	4.32655e-09	-0.2417	0.978	0.985	0.000158356
RPS5	4.69609e-09	-0.219136	0.984	1	0.000171882
SMAP2	5.17076e-09	-0.467825	0.988	0.987	0.000189255
SERPINB9	5.25642e-09	-0.43615	0.487	0.647	0.00019239
IFI16	5.34229e-09	-0.394993	0.661	0.788	0.000195533
TEX14	5.35691e-09	-0.440464	0.571	0.723	0.000196068
PPP3CA	5.36149e-09	0.352543	0.845	0.782	0.000196236
RGS18	5.44185e-09	-0.398197	0.654	0.786	0.000199177
PMS1	5.62361e-09	-0.708559	0.149	0.266	0.00020583
RGS12	5.79242e-09	0.902131	0.452	0.339	0.000212008
NSA2	6.08604e-09	-0.340945	0.761	0.873	0.000222755
LRRK1	6.17105e-09	-0.515774	0.428	0.58	0.000225867
GSTK1	6.34802e-09	-0.378399	0.794	0.884	0.000232344
ADAM10	6.69203e-09	0.393864	0.921	0.902	0.000244935
HIVEP3	6.80003e-09	0.767783	0.492	0.372	0.000248888
PTPN22	7.03464e-09	-0.859541	0.083	0.175	0.000257475
ADAMTS2	7.10522e-09	-1.69277	0.095	0.181	0.000260058
GATD3B	8.43127e-09	1.3778	0.228	0.125	0.000308593
TRANK1	8.70705e-09	-0.619915	0.33	0.472	0.000318687
UST	8.80624e-09	0.856875	0.378	0.258	0.000322317
FBN2	9.06292e-09	1.06483	0.259	0.141	0.000331712
SH3BP5	9.11833e-09	-0.754435	0.261	0.389	0.00033374
UBE2R2	9.17911e-09	0.298562	0.961	0.927	0.000335965
KLHL8	9.69826e-09	-0.522781	0.319	0.472	0.000354966
FOSB	9.71973e-09	-0.260028	0.617	0.805	0.000355752
BLVRA	9.81609e-09	-0.448229	0.673	0.771	0.000359279
TAGAP	9.96483e-09	-0.722092	0.318	0.453	0.000364723
PPFIBP2	1.01873e-08	-0.849701	0.201	0.32	0.000372864
SESTD1	1.09267e-08	0.462293	0.748	0.671	0.000399929
FAM126A	1.18341e-08	0.432336	0.745	0.651	0.00043314
ZFAND3	1.23114e-08	0.263259	0.971	0.946	0.000450611
CIAO2A	1.3029e-08	-0.557892	0.342	0.484	0.000476874
LINC00486	1.31389e-08	0.445968	0.683	0.599	0.000480897
AHNAK	1.34604e-08	-0.449328	0.884	0.919	0.000492665
KLF2	1.4028e-08	0.238257	0.983	0.973	0.000513439
NR4A2	1.41413e-08	-0.49617	0.391	0.539	0.000517587
SOWAHD	1.42747e-08	-1.023	0.089	0.181	0.000522469
EIF2A	1.44809e-08	-0.384806	0.483	0.624	0.000530015
PADI4	1.60242e-08	-1.20853	0.048	0.119	0.000586501
SERP1	1.61777e-08	-0.227739	0.973	0.988	0.000592121
BTN3A1	1.62136e-08	-0.708323	0.204	0.329	0.000593434
CRYBG1	1.69513e-08	-0.728283	0.481	0.599	0.000620434
PYGL	1.77463e-08	-0.61552	0.339	0.489	0.000649533
ADD1	1.79384e-08	0.527771	0.705	0.657	0.000656562
RNF38	2.0396e-08	0.44898	0.746	0.672	0.000746512
KLF13	2.07596e-08	-0.386915	0.691	0.78	0.000759824
PPM1L	2.10662e-08	0.334087	0.871	0.794	0.000771044
CTSB	2.12801e-08	-0.304679	0.797	0.869	0.000778871
PPP6R3	2.14196e-08	0.351891	0.821	0.767	0.00078398
SYT17	2.2146e-08	0.964048	0.361	0.247	0.000810564
CD93	2.23875e-08	-0.554821	0.311	0.453	0.000819404
RPL38	2.42784e-08	0.140764	0.995	1	0.000888614
GIMAP6	2.44727e-08	-0.660904	0.201	0.324	0.000895727
AC106865.2	2.77549e-08	-1.27739	0.038	0.102	0.00101586
OLIG1	2.81176e-08	-0.675049	0.228	0.349	0.00102913
PDXK	2.89279e-08	0.54196	0.658	0.578	0.00105879
MMP24OS	2.92088e-08	0.387819	0.698	0.622	0.00106907
CDK14	2.95813e-08	0.829499	0.452	0.339	0.0010827
CMSS1	3.03043e-08	-0.637422	0.274	0.412	0.00110917
HCST	3.13218e-08	-0.383304	0.771	0.879	0.00114641
CARS2	3.15189e-08	-0.438864	0.445	0.599	0.00115362
GYPC	3.20153e-08	-0.49578	0.246	0.383	0.00117179
KIF16B	3.3385e-08	-0.679075	0.154	0.266	0.00122192
BIRC6	3.66132e-08	0.303001	0.914	0.859	0.00134008
CCDC200	3.84292e-08	-0.927571	0.295	0.435	0.00140655
SAMD9L	4.22724e-08	-0.676123	0.277	0.405	0.00154721
AC092490.1	4.23638e-08	1.85677	0.116	0.035	0.00155056
FOXO1	4.29615e-08	0.263109	0.791	0.697	0.00157243
KIAA0825	4.43757e-08	-0.596627	0.121	0.222	0.0016242
TNS3	4.7225e-08	-0.512531	0.352	0.491	0.00172848
GNLY	4.86713e-08	-1.1364	0.064	0.141	0.00178142
MLKL	4.88841e-08	-0.53156	0.198	0.326	0.00178921
SARAF	4.89274e-08	-0.310891	0.932	0.948	0.00179079
HSPE1	5.12523e-08	-0.425886	0.57	0.715	0.00187589
SGMS2	5.18789e-08	-0.923582	0.235	0.353	0.00189882
PRDX3	5.41974e-08	-0.473734	0.411	0.565	0.00198368
SHTN1	5.53532e-08	-0.659852	0.276	0.405	0.00202598
OGDH	5.54461e-08	0.402587	0.82	0.802	0.00202938
SORL1	5.71046e-08	-0.485343	0.356	0.497	0.00209009
RPS4X	5.79645e-08	-0.158665	0.999	1	0.00212156
TFEC	5.99703e-08	-0.852445	0.138	0.237	0.00219497
PLIN2	6.03986e-08	-0.423333	0.524	0.649	0.00221065
HNRNPDL	6.0562e-08	-0.284233	0.848	0.888	0.00221663
PKP4	6.14836e-08	0.644016	0.41	0.287	0.00225036
DUSP6	6.56038e-08	-0.305558	0.831	0.933	0.00240117
HCK	6.59644e-08	0.239057	0.983	0.975	0.00241436
LINC02345	6.60105e-08	0.958025	0.294	0.183	0.00241605
POLD4	6.68736e-08	0.36523	0.85	0.815	0.00244764
KRAS	6.87032e-08	0.45798	0.701	0.638	0.00251461
TARBP1	6.91682e-08	-0.732445	0.091	0.181	0.00253162
ZBTB16	7.02509e-08	-2.75834	0.329	0.372	0.00257125
GFOD1	7.04125e-08	-0.952774	0.296	0.405	0.00257717
SNRNP25	7.05602e-08	1.10598	0.335	0.237	0.00258257
GTF3A	7.35509e-08	-0.32269	0.647	0.761	0.00269204
HK2	7.36266e-08	-0.614796	0.138	0.249	0.00269481
EVI2A	7.72764e-08	-0.492572	0.354	0.489	0.00282839
CCM2	7.78426e-08	0.404346	0.816	0.782	0.00284912
ILRUN	7.85316e-08	0.680224	0.529	0.437	0.00287434
INPP5D	7.88905e-08	0.313106	0.904	0.863	0.00288747
PTPRE	8.20881e-08	-0.403974	0.654	0.763	0.00300451
SYK	8.285e-08	-0.308398	0.787	0.877	0.00303239
IFITM1	8.89949e-08	-0.524396	0.172	0.291	0.0032573
GPR65	9.16614e-08	-0.408716	0.427	0.576	0.0033549
PTAFR	9.24293e-08	-0.709533	0.166	0.276	0.003383
NDST1	9.28068e-08	-0.589456	0.125	0.231	0.00339682
MAFB	9.73403e-08	-0.366656	0.857	0.913	0.00356275
PMAIP1	9.84728e-08	-0.51833	0.313	0.451	0.0036042
CCR1	1.07795e-07	-0.798308	0.147	0.247	0.00394539
NMI	1.08757e-07	-0.461166	0.48	0.622	0.00398062
NME4	1.08861e-07	1.3775	0.135	0.05	0.00398443
AKNA	1.08907e-07	-0.555286	0.555	0.644	0.0039861
HNRNPA1	1.10486e-07	-0.251492	0.902	0.95	0.0040439
AC090559.1	1.10638e-07	0.395592	0.765	0.717	0.00404945
ATP5F1E	1.18656e-07	0.1323	1	1	0.00434294
RPA2	1.19066e-07	-0.52321	0.286	0.424	0.00435792
RPS3	1.19679e-07	-0.151267	0.999	1	0.00438038
TIMP1	1.23586e-07	0.335244	0.961	0.963	0.00452337
H2AFY	1.24261e-07	-0.234152	0.891	0.934	0.00454806
WWP2	1.32246e-07	0.408755	0.8	0.761	0.00484035
PIK3AP1	1.33923e-07	0.267628	0.932	0.936	0.00490171
BCKDHA	1.35258e-07	-0.523782	0.245	0.385	0.00495057
CHD9	1.38647e-07	0.383874	0.809	0.767	0.00507463
RIPK2	1.40204e-07	-0.863973	0.539	0.649	0.00513161
MRPL15	1.41463e-07	-0.495026	0.241	0.376	0.0051777
NCOR1	1.47873e-07	0.340336	0.844	0.796	0.00541229
RAB20	1.47998e-07	-0.673227	0.147	0.252	0.00541686
AHR	1.52959e-07	-0.770583	0.308	0.434	0.00559846
DDX60L	1.53622e-07	-0.410182	0.534	0.667	0.00562271
JUN	1.55838e-07	-0.183871	0.695	0.848	0.00570382
FARP2	1.59353e-07	-0.639832	0.358	0.482	0.00583247
BAK1	1.60168e-07	-0.602732	0.186	0.306	0.00586232
KCNE1	1.60351e-07	-0.597026	0.224	0.343	0.00586899
RASA1	1.62934e-07	0.482696	0.733	0.659	0.00596355
FBXO31	1.63603e-07	-0.637159	0.159	0.266	0.00598802
PNRC1	1.64696e-07	-0.257206	0.881	0.944	0.00602802
RHBDD2	1.69043e-07	-0.790595	0.085	0.17	0.00618715
TBXAS1	1.71903e-07	-0.296059	0.983	0.992	0.00629182
TAPBPL	1.78364e-07	-0.734615	0.164	0.272	0.00652828
TGIF1	1.80562e-07	-0.86724	0.101	0.191	0.00660875
EVA1B	1.82973e-07	1.15029	0.188	0.092	0.00669699
PDE4D	1.8403e-07	-0.515332	0.305	0.43	0.00673568
CTSC	1.98702e-07	-0.335225	0.871	0.934	0.0072727
RPS23	2.00544e-07	0.111272	0.998	1	0.00734012
BACH1	2.02786e-07	0.274949	0.944	0.931	0.00742218
COP1	2.03022e-07	0.195359	0.969	0.952	0.00743082
SERPINB8	2.0484e-07	-0.585832	0.139	0.245	0.00749737
CD79B	2.14758e-07	0.417867	0.715	0.674	0.00786036
AC064805.1	2.15591e-07	0.829781	0.336	0.229	0.00789086
SPCS1	2.17796e-07	-0.293544	0.77	0.904	0.00797154
KLF3	2.18075e-07	0.354019	0.839	0.813	0.00798178
LRRK2	2.18871e-07	-0.349079	0.775	0.83	0.00801088
FAM198B-AS1	2.19043e-07	-0.957984	0.114	0.202	0.00801717
GPR155	2.30204e-07	-0.437598	0.344	0.482	0.00842569
MARK3	2.38505e-07	0.403627	0.758	0.724	0.00872953
CD44	2.52381e-07	0.261574	0.966	0.946	0.00923739
VRK2	2.52811e-07	-0.437528	0.421	0.549	0.00925312
C1orf54	2.56226e-07	-1.24253	0.051	0.116	0.00937815
C11orf21	2.59718e-07	0.652065	0.472	0.393	0.00950596
EPS15	2.65423e-07	0.359317	0.821	0.773	0.00971474
AC087500.1	2.6569e-07	-0.58339	0.184	0.297	0.00972452
EZR	2.70055e-07	0.597393	0.701	0.632	0.0098843
SSBP4	2.75559e-07	0.390733	0.731	0.697	0.0100857
QPRT	2.95647e-07	1.17915	0.21	0.116	0.010821
NUDT16	3.10608e-07	-0.399074	0.642	0.728	0.0113686
MT-CO1	3.13687e-07	0.148222	1	1	0.0114813
FBXO42	3.13873e-07	0.522848	0.61	0.522	0.0114881
SSBP2	3.14914e-07	0.361399	0.792	0.724	0.0115262
CUL3	3.16586e-07	0.330531	0.834	0.809	0.0115874
POLA2	3.17898e-07	-0.801107	0.062	0.135	0.0116354
ST3GAL5	3.31396e-07	0.533962	0.64	0.557	0.0121294
IQGAP2	3.31515e-07	-0.257471	0.725	0.854	0.0121338
S1PR4	3.33185e-07	0.343018	0.752	0.688	0.0121949
FLT3	3.48255e-07	-1.12526	0.085	0.164	0.0127465
CD300C	3.49772e-07	-0.500041	0.278	0.412	0.012802
TMEM219	3.49787e-07	-0.340111	0.679	0.794	0.0128026
MEIKIN	3.53487e-07	1.48056	0.166	0.079	0.012938
NFATC3	3.58577e-07	0.40816	0.704	0.642	0.0131243
DSE	3.5907e-07	-0.570412	0.324	0.449	0.0131423
NIFK	3.5979e-07	-0.461426	0.297	0.434	0.0131687
HSPD1	3.65763e-07	-0.382138	0.551	0.682	0.0133873
PIK3CB	3.68336e-07	0.520876	0.632	0.549	0.0134815
MGST2	3.75653e-07	-0.50892	0.247	0.374	0.0137493
PAN3	3.81405e-07	0.264133	0.917	0.882	0.0139598
CALM2	3.81827e-07	-0.159926	0.986	0.992	0.0139753
STIM1	3.84223e-07	0.334235	0.796	0.763	0.0140629
CEBPD	3.91355e-07	-0.418535	0.732	0.782	0.014324
C3orf14	3.93141e-07	-0.79347	0.135	0.229	0.0143893
BST1	4.12519e-07	-0.625875	0.258	0.378	0.0150986
PSME1	4.17357e-07	-0.255452	0.925	0.971	0.0152757
GUCY1A1	4.27034e-07	1.16623	0.218	0.123	0.0156299
SDHD	4.30915e-07	-0.407897	0.511	0.651	0.0157719
SLC24A4	4.32134e-07	-0.425575	0.549	0.676	0.0158166
AP001011.1	4.44534e-07	-0.557829	0.172	0.281	0.0162704
AC018755.4	4.54443e-07	-0.586064	0.14	0.243	0.0166331
CAT	4.68715e-07	-0.379006	0.616	0.75	0.0171554
PFKFB3	4.75799e-07	-0.445943	0.339	0.472	0.0174147
CRIP1	4.81331e-07	0.288422	0.918	0.896	0.0176172
PSMB8	4.83783e-07	-0.255562	0.882	0.929	0.0177069
HSP90AB1	4.91769e-07	-0.239426	0.829	0.904	0.0179993
APOBEC3A	4.93389e-07	-0.47709	0.542	0.68	0.0180585
IGHA1	4.98752e-07	1.46391	0.166	0.079	0.0182548
GRAMD1A	5.00107e-07	-0.458338	0.32	0.457	0.0183044
XIST	5.19924e-07	-0.280673	0.676	0.85	0.0190297
PHF11	5.29136e-07	-0.474881	0.364	0.501	0.0193669
KYAT3	5.34168e-07	-0.453661	0.208	0.331	0.0195511
TMTC2	5.5286e-07	0.530431	0.636	0.557	0.0202352
AL031772.1	5.62691e-07	-0.899952	0.081	0.16	0.020595
XKR6	5.63065e-07	1.67787	0.132	0.054	0.0206087
SPINT2	5.65006e-07	-0.520192	0.277	0.401	0.0206798
GPATCH8	5.71748e-07	0.391492	0.748	0.705	0.0209266
SMIM25	5.72206e-07	0.229986	0.968	0.961	0.0209433
DAPP1	5.74948e-07	-0.360916	0.452	0.595	0.0210437
MSR1	5.89918e-07	-0.620353	0.269	0.387	0.0215916
TNFSF13B	5.93515e-07	-0.306233	0.726	0.805	0.0217233
IL18BP	5.95525e-07	-1.02074	0.053	0.119	0.0217968
PPCS	6.0953e-07	-0.344064	0.548	0.703	0.0223094
DNAJC15	6.479e-07	0.388375	0.675	0.592	0.0237138
C3	6.70005e-07	1.78238	0.128	0.052	0.0245229
PRLR	6.75007e-07	-1.10766	0.049	0.112	0.0247059
CD58	6.90036e-07	0.469516	0.609	0.53	0.025256
PLGRKT	6.9006e-07	-0.826778	0.094	0.175	0.0252569
ACTB	6.93112e-07	0.126678	1	1	0.0253686
VPS13B	6.9446e-07	0.275834	0.914	0.875	0.0254179
CHST11	7.10213e-07	-0.515948	0.772	0.832	0.0259945
MGME1	7.12069e-07	-0.614018	0.172	0.277	0.0260624
EXOSC6	7.20704e-07	-0.530535	0.181	0.297	0.0263785
SNX5	7.24758e-07	-0.337784	0.508	0.642	0.0265269
CTSS	7.55185e-07	-0.120058	0.999	1	0.0276405
ELL2	7.55279e-07	-1.39132	0.382	0.464	0.027644
GIMAP4	7.82782e-07	-0.305047	0.717	0.848	0.0286506
DHRS4-AS1	7.87957e-07	-0.855957	0.124	0.212	0.02884
CYCS	8.14317e-07	-0.392923	0.636	0.736	0.0298048
ZNF433-AS1	8.21631e-07	0.694145	0.406	0.308	0.0300725
GPRIN3	8.28324e-07	-0.66066	0.209	0.312	0.0303175
RPLP0	8.8508e-07	-0.214347	0.958	0.996	0.0323948
TRMO	9.06456e-07	-0.530996	0.188	0.304	0.0331772
AC100810.1	9.33253e-07	-0.587475	0.172	0.274	0.034158
CTSH	9.45681e-07	-0.252683	0.632	0.773	0.0346129
PRKAG2-AS1	9.5957e-07	-0.857551	0.045	0.106	0.0351212
AC127502.2	9.64101e-07	-0.719657	0.09	0.171	0.035287
PSMA4	9.98996e-07	-0.299528	0.834	0.894	0.0365643
SNX9	1.00383e-06	-0.126669	0.801	0.638	0.0367413
HEG1	1.02017e-06	0.57469	0.506	0.412	0.0373391
SFT2D3	1.04997e-06	-0.923614	0.065	0.135	0.03843
ENTPD1	1.10207e-06	-0.598705	0.262	0.376	0.040337
ZFAND6	1.12703e-06	0.276897	0.875	0.811	0.0412504
IGFBP6	1.1291e-06	1.63373	0.141	0.064	0.0413263
TJP2	1.14016e-06	-0.373029	0.333	0.472	0.0417311
RAB10	1.14304e-06	0.219061	0.961	0.961	0.0418365
U62317.4	1.14797e-06	-0.706076	0.097	0.179	0.0420168
AP000282.1	1.1638e-06	-0.863285	0.076	0.148	0.0425962
IL1RAP	1.17492e-06	-0.719334	0.237	0.345	0.0430034
SH3BP2	1.1991e-06	0.405601	0.844	0.792	0.0438882
MSN	1.20278e-06	0.193834	0.986	0.981	0.0440231
ARL4A	1.22365e-06	-0.980429	0.493	0.539	0.0447868
SLC25A13	1.22907e-06	0.462114	0.621	0.551	0.0449851
AP002762.2	1.2647e-06	1.084	0.26	0.17	0.0462891
DDB2	1.31947e-06	-0.528396	0.19	0.299	0.0482939
VAV1	1.34138e-06	0.382868	0.774	0.746	0.049096
SOD1	1.36079e-06	0.366382	0.805	0.802	0.0498064
HDAC5	1.36248e-06	0.635298	0.409	0.324	0.0498681
ADAMTSL4	1.36396e-06	-0.467605	0.2	0.322	0.0499223
HPCAL1	1.36644e-06	0.457102	0.617	0.553	0.0500131
PELI3	1.37612e-06	1.46402	0.143	0.066	0.0503675
PSAP	1.38882e-06	-0.127749	1	1	0.0508321
IL6R	1.39788e-06	-0.350876	0.313	0.451	0.0511637
SMIM19	1.44113e-06	-0.637375	0.194	0.303	0.0527469
PSMB8-AS1	1.44172e-06	-0.460245	0.362	0.489	0.0527683
SURF6	1.47693e-06	-0.626186	0.111	0.197	0.054057
NFKBIA	1.48827e-06	-0.345687	0.721	0.821	0.054472
INSIG1	1.49286e-06	0.539213	0.641	0.578	0.0546401
CBL	1.50282e-06	0.326058	0.856	0.825	0.0550048
AGFG1	1.54491e-06	0.281733	0.792	0.686	0.0565453
ACTG1	1.56733e-06	0.184621	0.996	0.998	0.0573659
CHORDC1	1.59936e-06	-0.469904	0.296	0.422	0.058538
LPL	1.65839e-06	1.50108	0.159	0.079	0.0606989
HS6ST1	1.67417e-06	-0.816338	0.096	0.175	0.0612762
MFAP1	1.74283e-06	-0.55776	0.172	0.277	0.0637893
IL18	1.75932e-06	-0.603315	0.182	0.281	0.0643928
CLYBL	1.76516e-06	-0.669776	0.186	0.285	0.0646066
OPN3	1.79254e-06	-0.725743	0.149	0.245	0.0656087
SLC25A45	1.79663e-06	-0.662744	0.084	0.162	0.0657584
DDIT4	1.8035e-06	-1.01697	0.229	0.324	0.0660097
SMURF1	1.81931e-06	0.358815	0.708	0.632	0.0665884
NABP1	1.8197e-06	-0.370064	0.425	0.557	0.066603
CDYL	1.87111e-06	0.43609	0.644	0.559	0.0684845
NSUN4	1.89078e-06	-0.790562	0.098	0.179	0.0692044
CORO1B	1.9365e-06	-0.403027	0.557	0.657	0.0708779
LINC01619	2.04744e-06	0.145034	0.753	0.615	0.0749384
TRIM33	2.10345e-06	0.455653	0.654	0.603	0.0769882
KIF1B	2.11736e-06	0.47378	0.702	0.653	0.0774976
BLVRB	2.13883e-06	-0.235386	0.647	0.786	0.0782835
PICK1	2.15929e-06	-0.593266	0.078	0.154	0.0790321
RPL28	2.17367e-06	0.0841122	0.999	1	0.0795584
HIST1H1D	2.17962e-06	-0.389105	0.259	0.38	0.0797763
IGFLR1	2.18807e-06	-0.440445	0.346	0.482	0.0800854
ASPH	2.19163e-06	-0.634201	0.169	0.27	0.0802159
IER2	2.25559e-06	-0.357922	0.876	0.929	0.0825569
SLC8A1-AS1	2.28598e-06	-0.490481	0.23	0.337	0.0836693
HIPK2	2.30634e-06	-0.821192	0.612	0.645	0.0844144
FOXP1	2.42545e-06	0.203961	0.984	0.965	0.0887739
ZNF706	2.42915e-06	-0.212678	0.881	0.921	0.0889093
CDC14A	2.44415e-06	0.745408	0.443	0.358	0.0894585
HMGB1	2.45096e-06	-0.188748	0.938	0.971	0.0897075
DDX58	2.47762e-06	-0.379395	0.264	0.391	0.0906834
NR3C1	2.50157e-06	0.274076	0.889	0.875	0.0915601
KDM2A	2.52763e-06	0.325089	0.876	0.846	0.0925138
GASK1B	2.55466e-06	-0.505189	0.216	0.326	0.0935032
FAM106A	2.56037e-06	2.1405	0.102	0.039	0.093712
ZNF609	2.56894e-06	0.430272	0.651	0.57	0.0940256
SNRNP40	2.61296e-06	-0.419144	0.3	0.426	0.0956369
SGPP1	2.63545e-06	-0.375639	0.306	0.432	0.0964601
AC068724.3	2.64941e-06	-0.701151	0.139	0.233	0.096971
CPD	2.65912e-06	0.617883	0.421	0.314	0.0973263
VNN2	2.76865e-06	-0.544317	0.139	0.233	0.101335
AC010894.3	2.80108e-06	-0.478469	0.316	0.441	0.102522
SNHG17	2.81749e-06	-0.542995	0.138	0.233	0.103123
NCF4	2.86161e-06	-0.52434	0.266	0.383	0.104738
LIMD1	2.8628e-06	0.379322	0.706	0.622	0.104781
RPL36A	2.93276e-06	0.12568	0.995	0.998	0.107342
SSH2	3.02052e-06	0.202241	0.982	0.981	0.110554
PDE8A	3.11024e-06	0.342113	0.806	0.721	0.113838
HLA-F	3.12698e-06	-0.352288	0.756	0.842	0.114451
ABHD5	3.13538e-06	-0.623493	0.376	0.486	0.114758
ST6GALNAC3	3.1728e-06	-1.42894	0.404	0.449	0.116128
ADH5	3.29428e-06	-0.538966	0.256	0.368	0.120574
DNAJB9	3.32639e-06	-0.404563	0.187	0.293	0.121749
JOSD1	3.34053e-06	-0.388248	0.312	0.435	0.122267
LTB4R	3.39194e-06	-0.838165	0.088	0.162	0.124149
VCP	3.42093e-06	0.41271	0.671	0.634	0.125209
MYO9B	3.45e-06	0.287037	0.921	0.898	0.126273
PLAGL2	3.48529e-06	0.453915	0.58	0.489	0.127565
SDCBP	3.63931e-06	-0.236033	0.864	0.923	0.133202
LITAF	3.67872e-06	-0.287644	0.397	0.522	0.134645
AL355075.4	3.68933e-06	-1.04484	0.073	0.141	0.135033
CCNI	3.72093e-06	-0.159797	0.942	0.975	0.13619
FAM20A	3.79161e-06	0.985418	0.326	0.239	0.138777
L1TD1	3.81595e-06	1.47074	0.152	0.077	0.139668
SLC7A5	3.8354e-06	-1.12928	0.061	0.125	0.140379
TMEM223	3.84144e-06	-0.644345	0.141	0.233	0.1406
CSK	3.9318e-06	0.251847	0.897	0.908	0.143908
PLBD1	3.9412e-06	-0.386234	0.449	0.58	0.144252
TRIM36	3.99411e-06	1.54682	0.138	0.066	0.146189
NPL	4.02847e-06	-0.337219	0.484	0.617	0.147446
ARL11	4.04023e-06	-0.541057	0.238	0.347	0.147876
IMPACT	4.17171e-06	-0.522372	0.15	0.249	0.152689
CHPT1	4.17523e-06	-0.469548	0.462	0.566	0.152818
N4BP2L1	4.28107e-06	-0.503167	0.309	0.426	0.156691
TBL1XR1	4.30977e-06	0.309512	0.775	0.732	0.157742
RNF19A	4.31005e-06	0.361626	0.618	0.538	0.157752
ZDHHC1	4.33914e-06	0.625758	0.294	0.195	0.158817
SLC66A3	4.37847e-06	-0.391823	0.45	0.59	0.160256
ADRB2	4.38897e-06	-0.605128	0.138	0.225	0.160641
XPNPEP3	4.42307e-06	-0.405014	0.148	0.245	0.161889
PRAM1	4.55357e-06	0.3371	0.821	0.798	0.166665
C2	4.56719e-06	-0.701727	0.082	0.154	0.167164
LIMK2	4.6546e-06	-0.511262	0.139	0.229	0.170363
RPE	4.88612e-06	-0.475399	0.177	0.281	0.178837
EP300	4.92399e-06	0.325671	0.782	0.734	0.180223
SORCS2	4.92402e-06	-0.900575	0.057	0.118	0.180224
NOTCH2	4.92751e-06	0.236985	0.921	0.898	0.180352
CYTH4	4.95421e-06	0.407551	0.728	0.703	0.181329
TLR1	5.05445e-06	-0.337256	0.427	0.561	0.184998
ZNF385A	5.05452e-06	-0.369116	0.386	0.528	0.185
CCDC186	5.06111e-06	-0.534005	0.274	0.38	0.185242
LILRA1	5.18744e-06	0.306664	0.811	0.794	0.189865
C2orf74	5.19482e-06	1.11402	0.184	0.104	0.190136
CCDC173	5.30996e-06	-0.981961	0.068	0.133	0.19435
PIK3R5	5.47295e-06	0.239161	0.863	0.792	0.200315
TG	5.54726e-06	-0.542457	0.138	0.227	0.203035
RNASEH2B	5.74386e-06	-0.328899	0.371	0.505	0.210231
NCOA1	5.81731e-06	0.302877	0.889	0.875	0.212919
EIF4A3	5.89098e-06	-0.418737	0.489	0.593	0.215616
HACD4	5.92078e-06	-0.387411	0.456	0.578	0.216706
PRPF18	6.01564e-06	-0.402991	0.304	0.43	0.220179
VSIR	6.02012e-06	0.188124	0.98	0.983	0.220342
SIGLEC14	6.03519e-06	-0.543267	0.168	0.268	0.220894
SNAP23	6.0401e-06	-0.323544	0.581	0.694	0.221074
SH2B3	6.08127e-06	0.320668	0.805	0.788	0.222581
TMEM71	6.10498e-06	-0.591916	0.142	0.233	0.223448
GTF2H2	6.1177e-06	1.20927	0.154	0.079	0.223914
EBPL	6.23981e-06	-0.561107	0.153	0.247	0.228383
NAF1	6.28106e-06	-0.801903	0.099	0.175	0.229893
FCGRT	6.30943e-06	-0.258362	0.86	0.954	0.230931
NOP58	6.38218e-06	-0.435788	0.349	0.47	0.233594
TBCC	6.51093e-06	-0.644393	0.139	0.227	0.238307
LPGAT1	6.60332e-06	-0.342232	0.493	0.607	0.241688
SMIM4	6.62186e-06	-0.449311	0.203	0.312	0.242367
LINC00910	6.62507e-06	-0.387901	0.431	0.557	0.242484
RAB5IF	6.66374e-06	-0.302822	0.795	0.871	0.2439
NBEAL2	6.72528e-06	0.499386	0.583	0.522	0.246152
ZNF708	6.80484e-06	0.803773	0.294	0.208	0.249064
PCTP	6.85413e-06	-0.533453	0.151	0.243	0.250868
TLR5	6.96201e-06	-0.596598	0.131	0.22	0.254816
HIVEP1	7.03734e-06	0.597597	0.521	0.455	0.257574
RICTOR	7.10876e-06	0.360573	0.698	0.653	0.260188
PTGER2	7.12389e-06	-0.534921	0.299	0.408	0.260741
RPL10	7.18196e-06	-0.145124	1	1	0.262867
RNF144B	7.35783e-06	0.295357	0.88	0.827	0.269304
CD55	7.50002e-06	-0.253569	0.901	0.938	0.274508
JPT1	7.52621e-06	-0.270468	0.807	0.904	0.275467
MAPK7	7.60605e-06	-0.625728	0.122	0.206	0.278389
TNFRSF10B	7.65092e-06	-0.454161	0.359	0.466	0.280031
MRPL33	7.66139e-06	-0.34262	0.56	0.686	0.280415
SNHG9	7.67678e-06	-0.590812	0.197	0.299	0.280978
PRDX1	7.68788e-06	0.268769	0.864	0.819	0.281384
ECHDC1	7.87591e-06	-0.318279	0.563	0.686	0.288266
POFUT1	8.23567e-06	0.728765	0.305	0.214	0.301434
C1QBP	8.36262e-06	-0.30976	0.492	0.611	0.30608
CROCC	8.36593e-06	-0.259906	0.419	0.555	0.306202
CHKA	8.3713e-06	-1.18079	0.514	0.547	0.306398
PLXNB2	8.37899e-06	0.358293	0.71	0.68	0.306679
SIGLEC5	8.41143e-06	-0.447163	0.296	0.414	0.307867
FCGR1A	8.502e-06	-0.972979	0.112	0.187	0.311182
GCC2	8.53522e-06	0.493309	0.48	0.38	0.312398
SLC16A3	9.17954e-06	0.407272	0.688	0.655	0.33598
CLMN	9.27673e-06	-0.547154	0.199	0.304	0.339537
AC008014.1	9.52803e-06	-1.12906	0.057	0.114	0.348735
SMARCD3	9.58091e-06	-0.683356	0.116	0.195	0.350671
SLC25A51	9.58913e-06	-0.69842	0.157	0.245	0.350972
NXPE3	9.76311e-06	-0.576164	0.192	0.291	0.357339
TMEM205	9.88594e-06	-0.488339	0.288	0.397	0.361835
FAM49B	1.00176e-05	0.183406	0.982	0.961	0.366654
SBDS	1.00207e-05	-0.458623	0.289	0.397	0.366767
ARPC3	1.01633e-05	-0.147289	0.996	1	0.371986
RASA3	1.01877e-05	0.419844	0.646	0.58	0.372882
CBFA2T2	1.02653e-05	0.559416	0.523	0.445	0.375719
RASSF2	1.03622e-05	-0.288309	0.623	0.736	0.379266
SYTL1	1.03838e-05	0.382512	0.606	0.536	0.380056
YPEL3	1.0402e-05	-0.44761	0.404	0.532	0.380725
BTBD2	1.04642e-05	-0.584827	0.131	0.216	0.382999
SPOCK1	1.05386e-05	-1.02407	0.079	0.145	0.385723
NDUFS5	1.06134e-05	0.2476	0.879	0.852	0.388459
DEF8	1.07645e-05	-0.599205	0.194	0.289	0.39399
DRAM1	1.08778e-05	0.799479	0.376	0.304	0.398139
USP15	1.097e-05	0.224976	0.944	0.933	0.401513
TPST2	1.12039e-05	0.470283	0.496	0.424	0.410074
GPN3	1.12528e-05	-0.539184	0.225	0.326	0.411863
AC079630.1	1.13638e-05	-0.802238	0.077	0.143	0.415926
NDUFAF5	1.1565e-05	-0.557485	0.123	0.206	0.42329
CPPED1	1.22056e-05	0.220695	0.959	0.967	0.446737
PRKACB	1.22548e-05	-0.577922	0.126	0.208	0.448538
NR4A3	1.23534e-05	-1.15233	0.079	0.145	0.452147
NR1D2	1.24709e-05	0.497111	0.494	0.405	0.456448
S100A9	1.28404e-05	-0.135369	0.974	0.975	0.469973
RNGTT	1.28851e-05	0.387762	0.609	0.522	0.471606
TLR8	1.29282e-05	-0.407251	0.399	0.522	0.473186
PARP9	1.29402e-05	-0.387341	0.309	0.426	0.473624
SMYD4	1.29716e-05	-0.445366	0.138	0.225	0.474775
ARHGAP25	1.29786e-05	-0.255839	0.672	0.769	0.475031
NRF1	1.30733e-05	0.509819	0.536	0.439	0.478494
SERBP1	1.30953e-05	-0.228235	0.77	0.871	0.479302
TMPO	1.33108e-05	0.313529	0.851	0.846	0.487189
ZNF75D	1.33848e-05	-0.626309	0.111	0.189	0.489896
STS	1.376e-05	-0.482818	0.189	0.283	0.50363
AC011472.2	1.44359e-05	-0.639204	0.108	0.181	0.528368
AGPAT5	1.50504e-05	-0.59095	0.161	0.25	0.550861
NUP42	1.50723e-05	-0.479198	0.292	0.405	0.551661
FAM210A	1.52142e-05	-0.566088	0.124	0.204	0.556855
RPS6KA2	1.52498e-05	0.574592	0.443	0.358	0.558159
AGPAT3	1.53352e-05	0.333735	0.809	0.771	0.561283
SCPEP1	1.57162e-05	-0.269547	0.694	0.788	0.575228
PRELID1	1.582e-05	-0.21826	0.969	0.987	0.579029
TMEM39A	1.58717e-05	-0.451966	0.192	0.295	0.580919
LRRC37A2	1.6046e-05	-0.603428	0.108	0.187	0.587301
AP000547.3	1.61171e-05	1.3472	0.142	0.073	0.589903
FTCDNL1	1.61403e-05	-0.52388	0.169	0.258	0.59075
HSBP1	1.62031e-05	0.249319	0.919	0.923	0.593049
SCLT1	1.62949e-05	-0.191902	0.939	0.946	0.596408
IFIT5	1.63161e-05	-0.661488	0.094	0.166	0.597185
TAGLN2	1.64363e-05	-0.200447	0.607	0.742	0.601586
GRK6	1.64875e-05	0.440976	0.613	0.568	0.603459
RBFOX2	1.67425e-05	-0.557013	0.153	0.241	0.61279
AC011933.4	1.67587e-05	-0.523752	0.223	0.318	0.613384
AMZ1	1.67726e-05	-0.764204	0.092	0.162	0.613894
TRAF1	1.68144e-05	-0.720394	0.07	0.133	0.615423
CFAP97	1.68617e-05	-0.563877	0.113	0.191	0.617154
HSPA6	1.70139e-05	-0.538298	0.198	0.291	0.622725
FNBP1	1.73481e-05	0.266288	0.881	0.875	0.634957
CTPS1	1.74136e-05	-0.491884	0.096	0.171	0.637355
RHBDF2	1.78795e-05	-0.303632	0.459	0.582	0.654408
PSMA6	1.79831e-05	-0.268282	0.723	0.815	0.658199
RMC1	1.81232e-05	0.60782	0.408	0.337	0.663328
ATP5MC3	1.81286e-05	-0.204019	0.874	0.94	0.663525
CMKLR1	1.82048e-05	-0.694	0.117	0.193	0.666312
CD164	1.85289e-05	-0.225997	0.759	0.854	0.678176
UQCRB	1.86231e-05	0.13178	0.988	0.992	0.681626
LAPTM4A	1.87617e-05	-0.22233	0.745	0.848	0.686698
TMEM154	1.87857e-05	0.540181	0.584	0.549	0.687576
TRPC4AP	1.90644e-05	0.456525	0.61	0.561	0.697776
APC	1.94627e-05	0.40023	0.694	0.663	0.712355
IFNGR2	1.95698e-05	0.238851	0.902	0.909	0.716275
MRPL21	1.96174e-05	-0.311127	0.402	0.532	0.718015
ELMO1	1.97884e-05	-0.403934	0.702	0.744	0.724274
ORAI2	1.98534e-05	-0.437426	0.151	0.237	0.726655
FAM13B	1.9968e-05	0.393295	0.696	0.645	0.730849
MSL3	2.0253e-05	-0.346344	0.339	0.459	0.741282
WASHC2A	2.05059e-05	-0.469386	0.239	0.343	0.750538
TRIM22	2.06559e-05	-0.37593	0.509	0.605	0.756027
MAST3	2.07715e-05	0.489004	0.497	0.418	0.760258
ENO1	2.11128e-05	0.203241	0.949	0.933	0.772751
TMEM242	2.11578e-05	-0.439585	0.211	0.314	0.774398
ADGRE5	2.11648e-05	0.295323	0.972	0.965	0.774651
UCHL3	2.11726e-05	-0.308203	0.448	0.57	0.774938
SLC38A10	2.12481e-05	0.528404	0.496	0.432	0.777703
SEMA4D	2.15066e-05	-0.30786	0.561	0.667	0.787165
EVI5	2.16061e-05	0.22202	0.917	0.896	0.790805
ALDOA	2.23822e-05	-0.350351	0.258	0.372	0.819212
RSAD2	2.23958e-05	-1.10474	0.056	0.112	0.819709
OSBPL1A	2.25789e-05	-0.758281	0.097	0.166	0.826411
GRAMD1B	2.31141e-05	-0.593918	0.185	0.272	0.845999
RCOR1	2.31792e-05	0.366026	0.809	0.792	0.84838
TAOK1	2.34682e-05	0.328965	0.782	0.751	0.858961
GNPDA1	2.35531e-05	-0.385242	0.186	0.287	0.862069
RSL1D1	2.36983e-05	-0.296271	0.587	0.69	0.867381
VPS9D1	2.40951e-05	-0.532331	0.151	0.237	0.881903
ASCL2	2.4167e-05	-0.538746	0.172	0.264	0.884537
LPAR1	2.42935e-05	-1.02486	0.063	0.119	0.889166
HEIH	2.43858e-05	-0.43577	0.287	0.399	0.892545
FKBP1A	2.45231e-05	0.184102	0.942	0.961	0.897572
ITCH	2.4743e-05	0.301601	0.799	0.776	0.905617
NHP2	2.48206e-05	-0.327804	0.388	0.524	0.908458
SNHG1	2.49484e-05	-0.49978	0.151	0.243	0.913137
PAK1	2.50486e-05	0.282792	0.807	0.802	0.916805
LINC00467	2.51412e-05	-0.459304	0.109	0.187	0.920194
NPEPPS	2.5489e-05	0.414582	0.613	0.555	0.932923
RRP15	2.60011e-05	-0.331479	0.134	0.22	0.951666
ACSL1	2.60647e-05	-0.608246	0.624	0.705	0.953995
GSTA4	2.6286e-05	1.19369	0.142	0.075	0.962095
FAM110A	2.67021e-05	0.394549	0.713	0.686	0.977323
GTF2A2	2.69058e-05	-0.293212	0.576	0.707	0.984778
ZSWIM7	2.71271e-05	-0.267145	0.464	0.58	0.99288
AL592183.1	2.7301e-05	-0.643878	0.145	0.227	0.999245
CDK2AP2	2.73697e-05	0.438758	0.501	0.42	1
CENPC	2.77417e-05	-0.525295	0.369	0.47	1
FXN	2.83555e-05	-0.490241	0.178	0.268	1
SP140L	2.84987e-05	-0.409248	0.328	0.437	1
AC018682.1	2.85299e-05	-0.684647	0.163	0.249	1
CCDC170	2.88824e-05	-0.658681	0.131	0.206	1
SOS2	2.91679e-05	0.28062	0.812	0.761	1
DLD	2.98791e-05	0.701628	0.477	0.441	1
EIF2S3	3.02656e-05	-0.25687	0.696	0.782	1
AKR1A1	3.05346e-05	-0.36075	0.484	0.607	1
RHOG	3.05804e-05	0.206626	0.914	0.931	1
PTEN	3.12687e-05	-0.751965	0.871	0.865	1
EIF1AX	3.15509e-05	-0.227009	0.676	0.776	1
C6orf120	3.15807e-05	-0.616536	0.104	0.175	1
FDFT1	3.32552e-05	0.654794	0.4	0.326	1
ZHX2	3.35183e-05	0.742493	0.321	0.241	1
CDC42EP4	3.39879e-05	0.746301	0.302	0.222	1
RANBP2	3.48081e-05	-0.367745	0.482	0.59	1
SYTL3	3.49519e-05	-0.624151	0.206	0.291	1
SREBF2	3.50351e-05	0.674114	0.437	0.37	1
KDM4C	3.52044e-05	0.307352	0.789	0.769	1
GSPT1	3.55659e-05	-0.402266	0.503	0.572	1
RCBTB2	3.56143e-05	-0.398312	0.378	0.497	1
ALPK1	3.66227e-05	-0.347898	0.359	0.476	1
UBALD2	3.67431e-05	-0.396236	0.407	0.514	1
ERLIN2	3.72594e-05	-0.551899	0.171	0.262	1
CEP295	3.72986e-05	-0.617711	0.144	0.224	1
VDAC2	3.76868e-05	-0.268167	0.679	0.78	1
COQ2	3.77766e-05	-0.592895	0.316	0.42	1
SCAF4	3.78198e-05	0.50476	0.587	0.539	1
POLR3GL	3.82498e-05	-0.387306	0.307	0.416	1
CD300LF	3.94905e-05	-0.187524	0.65	0.778	1
RAPGEF6	3.97885e-05	0.477087	0.589	0.557	1
WASF2	4.00657e-05	0.195626	0.963	0.963	1
JAZF1	4.02209e-05	0.336375	0.809	0.769	1
UBR3	4.02285e-05	0.379517	0.638	0.586	1
EXOSC5	4.03239e-05	-0.462132	0.145	0.231	1
ACAP2	4.03248e-05	0.192002	0.956	0.954	1
KNDC1	4.05604e-05	1.12712	0.196	0.125	1
TGFB1	4.14625e-05	0.222568	0.883	0.881	1
ATP6AP2	4.15166e-05	-0.251216	0.745	0.815	1
PTGES3	4.17044e-05	0.238778	0.929	0.927	1
USP38	4.25256e-05	-0.36312	0.176	0.274	1
EIF6	4.25814e-05	-0.287259	0.582	0.697	1
ACSL4	4.295e-05	-0.366447	0.569	0.645	1
HMGA1P4	4.34772e-05	-0.523888	0.144	0.225	1
ARL4C	4.37025e-05	-0.64622	0.1	0.17	1
PDE4A	4.3932e-05	-0.459388	0.331	0.43	1
PRKCE	4.39871e-05	-0.967298	0.752	0.736	1
CNN2	4.42013e-05	0.42183	0.577	0.52	1
CTSO	4.43024e-05	-0.34936	0.174	0.272	1
UBE2B	4.4429e-05	0.283958	0.815	0.811	1
CHMP2B	4.44365e-05	-0.368699	0.424	0.534	1
CHURC1	4.45544e-05	-0.244975	0.72	0.811	1
FBP1	4.46917e-05	-0.259514	0.568	0.678	1
ZMAT5	4.47928e-05	-0.410231	0.204	0.299	1
TYROBP	4.48846e-05	-0.145128	0.999	1	1
TCHP	4.54094e-05	-0.396924	0.266	0.37	1
SCML1	4.56093e-05	-0.690643	0.119	0.191	1
PDE8B	4.60638e-05	1.07199	0.186	0.114	1
PCED1B-AS1	4.68946e-05	-0.46555	0.158	0.245	1
TTC19	4.78462e-05	-0.435835	0.376	0.474	1
AC018797.3	4.83555e-05	-0.673	0.07	0.129	1
HNRNPF	4.83702e-05	-0.21349	0.776	0.863	1
MYO10	4.84208e-05	1.02029	0.125	0.062	1
GAS7	4.84545e-05	0.44476	0.729	0.713	1
SNHG6	4.90248e-05	-0.260511	0.685	0.794	1
SPOP	4.93318e-05	-0.323946	0.472	0.588	1
OTULINL	4.9641e-05	-0.402348	0.385	0.497	1
ST6GAL1	4.976e-05	0.35009	0.746	0.697	1
CASP8	5.11187e-05	-0.28159	0.438	0.576	1
PRDM2	5.14235e-05	0.312226	0.705	0.642	1
CARD19	5.18879e-05	-0.41891	0.334	0.451	1
WDR36	5.25807e-05	-0.509199	0.133	0.212	1
ITGB1	5.2766e-05	0.255853	0.886	0.859	1
FADS1	5.30991e-05	1.07224	0.161	0.091	1
UPP1	5.3808e-05	-0.260857	0.6	0.696	1
RAPGEF2	5.382e-05	0.38922	0.655	0.592	1
MTERF1	5.38288e-05	-0.598971	0.087	0.152	1
GNAQ	5.39577e-05	0.190617	0.926	0.909	1
CLIP1	5.42618e-05	0.370823	0.73	0.709	1
C1QA	5.44286e-05	-0.29135	0.291	0.391	1
RASGRP2	5.62593e-05	0.321469	0.709	0.699	1
RPL5	5.6386e-05	-0.133539	0.996	0.998	1
MTG2	5.76524e-05	-0.437213	0.153	0.237	1
THAP9-AS1	5.79903e-05	-0.488694	0.154	0.241	1
PRMT2	5.84335e-05	-0.266687	0.596	0.707	1
DNAJB11	5.84361e-05	-0.398695	0.254	0.362	1
SH3BGRL3	5.915e-05	0.110172	0.999	1	1
AFF1	5.95872e-05	-0.409053	0.527	0.628	1
CITED2	6.01248e-05	-0.330618	0.341	0.449	1
DENND5A	6.0347e-05	0.246581	0.896	0.855	1
LPIN2	6.03487e-05	-0.436161	0.298	0.407	1
HBEGF	6.06931e-05	-0.40346	0.071	0.131	1
MS4A14	6.10678e-05	-0.385529	0.158	0.247	1
BCL10	6.12095e-05	-0.309915	0.314	0.435	1
CELF1	6.17918e-05	0.300421	0.828	0.811	1
COPS3	6.21262e-05	-0.305816	0.398	0.507	1
PBX3	6.24484e-05	0.370622	0.666	0.605	1
ARMC1	6.26053e-05	-0.487019	0.156	0.239	1
IL13RA1	6.26516e-05	-0.532517	0.173	0.26	1
FAM217B	6.29981e-05	-0.44027	0.102	0.173	1
IVD	6.47474e-05	0.508106	0.403	0.329	1
DNAJB1	6.53241e-05	-0.35523	0.319	0.42	1
PPIF	6.57394e-05	-0.586519	0.102	0.171	1
RNASE6	6.57524e-05	-0.783744	0.096	0.16	1
SWAP70	6.58457e-05	0.430491	0.629	0.592	1
KLF9	6.61464e-05	-0.989428	0.276	0.345	1
NLRC5	6.63132e-05	-0.261064	0.342	0.457	1
CCDC77	6.72614e-05	-0.643775	0.095	0.16	1
NBPF14	6.76811e-05	-0.398881	0.296	0.399	1
RIOK2	6.8451e-05	-0.540256	0.109	0.181	1
CHCHD10	7.07739e-05	-0.223404	0.787	0.886	1
FUT8	7.17682e-05	0.712584	0.205	0.129	1
BATF3	7.17698e-05	0.374687	0.515	0.447	1
AL021155.5	7.39008e-05	-0.40331	0.23	0.328	1
CREBRF	7.5686e-05	0.390196	0.639	0.58	1
RBPJ	7.56864e-05	-0.474002	0.717	0.75	1
RAC2	7.63187e-05	0.210097	0.916	0.902	1
NAIP	7.89835e-05	-0.383268	0.158	0.243	1
GNB1	8.00556e-05	0.236483	0.923	0.911	1
KLF10	8.02934e-05	0.581855	0.449	0.385	1
RPL13	8.06678e-05	0.0863726	1	1	1
TCP1	8.12545e-05	-0.20261	0.492	0.626	1
DECR1	8.12789e-05	-0.29649	0.767	0.854	1
AHCY	8.24416e-05	-0.421598	0.204	0.297	1
TMEM43	8.30139e-05	-0.482045	0.172	0.256	1
CHCHD2	8.42119e-05	0.124424	0.971	0.979	1
ANKRD13D	8.43651e-05	0.314657	0.718	0.676	1
CLEC2B	8.47834e-05	-0.250671	0.757	0.83	1
MPP7	8.50276e-05	-0.512543	0.224	0.312	1
ATP5PO	8.60946e-05	0.187209	0.851	0.836	1
SLF1	8.63402e-05	-0.404975	0.146	0.227	1
RBM7	8.63852e-05	-0.308479	0.196	0.291	1
ACTN4	8.64651e-05	0.364076	0.667	0.644	1
MVB12B	8.75025e-05	-0.906688	0.064	0.118	1
ADARB1	8.79149e-05	1.16441	0.139	0.077	1
LTB	8.80241e-05	0.267169	0.71	0.671	1
PDIA6	8.81386e-05	-0.224344	0.562	0.69	1
ROMO1	8.82891e-05	0.333948	0.619	0.565	1
PLEC	8.91876e-05	0.448163	0.644	0.64	1
ARHGDIA	8.93806e-05	0.301715	0.8	0.748	1
ACRBP	9.22166e-05	-0.582714	0.074	0.133	1
AP000763.3	9.27925e-05	0.777902	0.332	0.268	1
FAM162A	9.28605e-05	-0.339782	0.379	0.484	1
CREB5	9.2919e-05	-0.269239	0.25	0.349	1
SMIM14	9.44606e-05	-0.299752	0.443	0.563	1
LDLRAD4	9.49137e-05	-0.337421	0.601	0.696	1
CHST2	9.60856e-05	0.650617	0.46	0.41	1
RAB1A	9.62124e-05	0.234075	0.849	0.817	1
CDC42EP3	9.62453e-05	0.34998	0.743	0.703	1
NIPAL2	9.62806e-05	-0.569789	0.068	0.123	1
PIK3CG	9.92336e-05	0.358054	0.647	0.59	1
FLOT1	9.95869e-05	-0.527114	0.242	0.328	1
CREBL2	0.000100027	-0.457372	0.186	0.272	1
RPLP2	0.000100868	0.0762886	0.999	1	1
PHACTR1	0.000101389	-0.557626	0.114	0.185	1
FAM168A	0.000101904	0.535762	0.498	0.43	1
AGTRAP	0.000102143	-0.278294	0.734	0.802	1
SLC31A1	0.000102578	-0.409194	0.246	0.343	1
SEPTIN11	0.000103759	1.00565	0.163	0.098	1
CBR3-AS1	0.000104092	-0.783929	0.058	0.11	1
MOCS2	0.000104239	-0.684259	0.075	0.133	1
UBE2L6	0.000104427	-0.340432	0.578	0.672	1
ASCC1	0.000104851	-0.531801	0.195	0.279	1
FRAT2	0.000105589	-0.327057	0.404	0.516	1
UNC119	0.000107211	0.330623	0.679	0.655	1
DNAJB12	0.000107283	-0.295822	0.389	0.505	1
NINJ1	0.000108176	0.333835	0.647	0.613	1
ZEB2-AS1	0.000108297	-0.686003	0.128	0.204	1
HNRNPA2B1	0.000108387	-0.123336	0.976	0.994	1
IL27RA	0.000109977	-0.377025	0.213	0.308	1
SPTSSA	0.00011013	-0.436357	0.278	0.376	1
SEC13	0.000113806	-0.327511	0.324	0.439	1
IPCEF1	0.000114257	-0.355432	0.289	0.391	1
B3GNTL1	0.000114607	-0.521443	0.153	0.233	1
MAP4	0.000116982	0.395115	0.698	0.64	1
HERC1	0.000118002	0.235246	0.875	0.838	1
DUSP23	0.000118126	-0.397033	0.298	0.401	1
MROH6	0.000118656	-0.555003	0.092	0.156	1
TTC3	0.00012031	-0.331086	0.493	0.578	1
NGLY1	0.000120403	-0.326693	0.414	0.514	1
DDIT3	0.000120615	-0.580059	0.098	0.162	1
GPBAR1	0.00012179	-0.263765	0.604	0.723	1
AL139384.1	0.000122854	-0.759086	0.078	0.135	1
SLC25A32	0.000123998	-0.580354	0.213	0.303	1
REC8	0.000126324	-0.642342	0.108	0.175	1
CLCF1	0.00012876	1.21135	0.122	0.064	1
TPT1	0.000128984	-0.0904897	0.999	1	1
ANXA2	0.000129198	0.217446	0.984	0.99	1
AC009950.1	0.000129201	-0.367577	0.165	0.249	1
MAP4K3-DT	0.000130213	-0.602165	0.112	0.177	1
FN3KRP	0.00013071	-0.684339	0.076	0.133	1
SAT2	0.000131402	-0.334765	0.427	0.541	1
AL136038.5	0.000131643	-0.642163	0.06	0.112	1
AC004687.1	0.000132648	0.305766	0.67	0.649	1
GLG1	0.000133478	0.319692	0.715	0.711	1
LDLRAD3	0.000135214	0.510263	0.488	0.416	1
HMG20A	0.000136586	-0.471088	0.156	0.235	1
PEX11G	0.0001372	-0.837174	0.055	0.104	1
TMBIM6	0.000138408	-0.176884	0.927	0.973	1
KBTBD2	0.000140094	0.520485	0.494	0.443	1
HCLS1	0.00014013	-0.193457	0.942	0.946	1
MRTFA	0.000140223	0.253966	0.803	0.775	1
RPL37A	0.000140519	0.106518	0.999	1	1
AC007780.1	0.000142663	-0.798416	0.074	0.129	1
ALG13	0.000143929	-0.272165	0.419	0.536	1
LASP1	0.000144441	0.410631	0.559	0.518	1
IRAK4	0.000145004	-0.42375	0.312	0.412	1
SELL	0.000145123	-0.37177	0.178	0.262	1
BCL11A	0.000145428	-0.386068	0.239	0.331	1
USPL1	0.000146952	-0.309342	0.284	0.389	1
LYSMD2	0.000147135	-0.36616	0.443	0.551	1
CSNK1G1	0.000150416	0.398347	0.566	0.513	1
CYFIP2	0.000152542	0.367908	0.718	0.684	1
CAMKK2	0.000154687	0.411432	0.627	0.601	1
CAMK2D	0.000155898	-0.372053	0.341	0.443	1
CDKN2D	0.000156001	0.347022	0.713	0.696	1
RRP1B	0.000156295	-0.383547	0.195	0.287	1
TBC1D22A	0.000157181	0.229493	0.928	0.927	1
NDUFB5	0.00015906	-0.272247	0.705	0.802	1
WDR4	0.000159511	-0.452345	0.101	0.17	1
FP236383.3	0.000161283	-0.732294	0.052	0.1	1
SLC9A1	0.000162323	-0.318931	0.186	0.276	1
DNHD1	0.000163062	-0.41802	0.101	0.166	1
SIRT5	0.000164198	-0.45784	0.124	0.197	1
LDHB	0.000164455	-0.293293	0.309	0.418	1
AC020656.1	0.000165083	0.606305	0.523	0.48	1
OARD1	0.000167265	-0.235373	0.27	0.383	1
GPBP1L1	0.000168003	0.310451	0.723	0.678	1
TNIP1	0.000170514	0.519132	0.44	0.389	1
TNFSF12	0.000171934	-0.413756	0.188	0.274	1
SOS1	0.000172022	0.32049	0.735	0.688	1
ARL16	0.000173288	-0.488115	0.136	0.206	1
ABCC1	0.000174464	0.410816	0.556	0.491	1
AL499604.1	0.000174687	-0.274451	0.249	0.351	1
TPPP3	0.000175052	0.414045	0.412	0.322	1
CDA	0.000175219	-0.239081	0.562	0.686	1
NUP50	0.000176958	-0.355308	0.322	0.42	1
ARSG	0.000177351	-0.409908	0.252	0.345	1
ZNF445	0.00017884	-0.547005	0.101	0.166	1
MRS2	0.00017889	-0.519072	0.102	0.168	1
ITSN2	0.00017892	0.203115	0.911	0.902	1
CYBRD1	0.000179736	0.659089	0.33	0.26	1
YEATS4	0.000179921	-0.587496	0.108	0.175	1
WAS	0.000181083	-0.231257	0.776	0.855	1
CBR1	0.000183259	-0.443031	0.367	0.472	1
CHN2	0.000186319	-0.453637	0.114	0.183	1
UBE2Q1	0.000186455	-0.424319	0.219	0.308	1
CRTAP	0.000186829	-0.340645	0.211	0.303	1
STX3	0.000188346	-0.562514	0.063	0.116	1
SUN2	0.000192009	0.363307	0.657	0.622	1
C1QB	0.000192532	-0.549346	0.102	0.162	1
USF1	0.000194155	-0.394056	0.149	0.227	1
LUC7L3	0.000194971	0.293532	0.776	0.75	1
PDPK1	0.000199424	-0.411052	0.424	0.497	1
PABPC1	0.000200115	-0.186663	0.998	0.996	1
ANKH	0.000200528	0.691408	0.244	0.17	1
NBN	0.000200849	-0.286871	0.474	0.574	1
IRF5	0.000201507	-0.304472	0.329	0.432	1
CD180	0.000201997	0.757557	0.231	0.16	1
WDR81	0.000202474	-0.407436	0.159	0.239	1
SMIM20	0.000202532	-0.453755	0.196	0.279	1
HIVEP2	0.000205535	0.751739	0.301	0.229	1
PSMG3	0.000206019	-0.390948	0.237	0.331	1
HEBP1	0.000206155	-0.355387	0.361	0.468	1
DRAM2	0.00020631	-0.241673	0.552	0.665	1
SLC2A6	0.000209021	0.42094	0.638	0.618	1
HSDL2	0.000209379	-0.498553	0.251	0.333	1
NME1	0.000209748	-0.410832	0.197	0.285	1
MDM1	0.000209775	0.766137	0.289	0.224	1
CAMK1	0.00021043	0.227924	0.733	0.703	1
DEF6	0.000210999	-0.259955	0.258	0.364	1
CAPZA2	0.0002116	-0.145665	0.896	0.95	1
SIGLEC10	0.000211836	0.342418	0.731	0.713	1
AC073332.1	0.000211908	-0.832255	0.069	0.121	1
IMPDH1	0.000212334	0.391596	0.597	0.565	1
MRAS	0.000212396	0.554104	0.298	0.222	1
HK1	0.000213046	0.32806	0.751	0.732	1
C9orf72	0.000215069	-0.184053	0.826	0.898	1
STAG1	0.000216032	0.268295	0.864	0.838	1
APPL2	0.000218315	-0.391231	0.232	0.326	1
USP3	0.00021837	0.188685	0.94	0.927	1
SMIM30	0.0002185	-0.535085	0.151	0.224	1
PIAS2	0.000219261	-0.369292	0.221	0.31	1
ETHE1	0.000220276	-0.584685	0.189	0.266	1
HLA-DQB1	0.000224273	-0.184919	0.557	0.661	1
EBLN3P	0.000225247	-0.325808	0.206	0.295	1
FBXO6	0.00022581	-0.41399	0.205	0.291	1
AAK1	0.000226412	0.374517	0.603	0.555	1
ATP8B1	0.000229126	-0.615715	0.114	0.179	1
ID2	0.000231663	-0.217068	0.877	0.909	1
ZNF770	0.000233668	-0.535839	0.129	0.2	1
MPHOSPH8	0.000233886	0.306147	0.663	0.649	1
JAK3	0.000234179	-0.36964	0.298	0.389	1
CAPS2	0.000235666	-1.04993	0.088	0.143	1
FAM111A	0.00023612	-0.536337	0.216	0.299	1
ETV6	0.000236293	-0.188153	0.836	0.911	1
STK16	0.000236746	-0.469453	0.131	0.204	1
PSMG1	0.000236924	-0.432541	0.132	0.208	1
IFFO1	0.000237115	-0.576529	0.109	0.173	1
BLOC1S1	0.000238106	0.192365	0.953	0.942	1
EXT1	0.000240461	0.195323	0.782	0.726	1
DUS1L	0.000245461	-0.351346	0.235	0.331	1
MTR	0.00024624	-0.401741	0.276	0.366	1
HSPA14.1	0.00024645	-0.420191	0.158	0.235	1
ARAF	0.000250011	-0.342061	0.222	0.318	1
WWOX	0.000251015	-0.275657	0.484	0.578	1
AC139099.2	0.000251061	-0.662691	0.056	0.104	1
THAP7	0.000251561	-0.437925	0.119	0.189	1
RPL35	0.000252292	0.102606	0.996	1	1
NTAN1	0.000254653	0.555981	0.412	0.353	1
EEF1B2	0.000255511	-0.155055	0.978	0.992	1
FAM118A	0.000255565	-0.352653	0.357	0.462	1
ATP6V1E2	0.00025625	-0.632301	0.058	0.106	1
LINC00324	0.000257055	-0.62887	0.109	0.171	1
SENP5	0.000257213	0.337977	0.543	0.464	1
SAMSN1	0.000258074	-0.857031	0.83	0.817	1
TRIM34	0.000260204	-0.449503	0.139	0.212	1
PRR5	0.000260206	0.808429	0.314	0.252	1
INTS13	0.00026275	-0.666673	0.062	0.112	1
TRIP12	0.000264991	0.241779	0.817	0.786	1
CCDC18-AS1	0.000268156	-0.318743	0.281	0.378	1
EIF3E	0.00026882	-0.16291	0.903	0.938	1
SLC39A4	0.00026925	-0.559793	0.112	0.177	1
SEZ6L	0.000269902	-0.414321	0.163	0.237	1
POLB	0.000271117	-0.455866	0.212	0.295	1
MAPK1	0.000273572	0.23136	0.906	0.904	1
RPP14	0.000273878	-0.607933	0.055	0.102	1
TBC1D14	0.000275824	-0.366932	0.229	0.318	1
CAPN3	0.000276016	-0.523174	0.122	0.193	1
SH3BP1	0.000281015	0.353928	0.637	0.601	1
EBAG9	0.000281409	-0.423747	0.182	0.268	1
MLEC	0.000281737	-0.3465	0.302	0.405	1
ERCC1	0.000283571	-0.220963	0.57	0.684	1
STPG4	0.000284098	-0.72946	0.07	0.121	1
SYS1	0.000286081	-0.341645	0.2	0.287	1
UNC13D	0.000286138	0.524111	0.441	0.382	1
SPATA13	0.000289135	-0.361489	0.402	0.493	1
TIAM2	0.000291739	0.542875	0.402	0.337	1
MKLN1	0.0002943	0.255245	0.784	0.738	1
MZT2B	0.000302653	0.2863	0.754	0.742	1
RPL21	0.000304238	0.0740825	0.999	1	1
SERF2	0.000307304	0.0968413	0.999	1	1
APOL2	0.000308542	-0.393483	0.181	0.264	1
SMARCC1	0.000310341	0.326524	0.703	0.665	1
ACOT9	0.000312857	-0.292048	0.536	0.628	1
EIF4EBP3	0.000314229	-0.440208	0.179	0.26	1
IRF2BPL	0.000315217	-0.428654	0.094	0.154	1
HSD17B4	0.000318066	-0.403907	0.264	0.358	1
SMAD3	0.000320867	0.553685	0.487	0.435	1
AL360012.1	0.00032397	-0.687274	0.111	0.173	1
PAXBP1-AS1	0.000324198	-0.485226	0.096	0.158	1
PROSER1	0.000324998	-0.429194	0.146	0.22	1
SPSB2	0.000328608	-0.574532	0.079	0.135	1
ZNF18	0.000329755	-0.767493	0.062	0.11	1
UACA	0.000331531	-0.464951	0.101	0.162	1
KCMF1	0.000332215	0.355675	0.666	0.626	1
APLP2	0.000333424	0.24912	0.89	0.875	1
TLR2	0.000334604	-0.390453	0.718	0.759	1
SCFD1	0.000336054	0.282143	0.781	0.75	1
EIF4E3	0.00034051	-0.424409	0.23	0.318	1
B3GAT3	0.00034178	-0.307438	0.259	0.358	1
PNKD	0.000341861	-0.352552	0.392	0.476	1
TTC9C	0.000342981	-0.434576	0.168	0.247	1
GMDS-DT	0.000345265	-0.375281	0.36	0.459	1
FNTB	0.000345669	-0.411658	0.111	0.175	1
GPAT4	0.000346328	-0.487166	0.263	0.341	1
PLB1	0.000347498	-0.474515	0.153	0.225	1
HECTD4	0.000348171	0.444431	0.524	0.478	1
STRAP	0.000348249	-0.273435	0.479	0.578	1
MRPS22	0.000349012	-0.381412	0.231	0.318	1
BLOC1S4	0.000349238	-0.423126	0.251	0.343	1
CLNS1A	0.000349643	-0.215875	0.557	0.684	1
STN1	0.000353753	-0.545522	0.096	0.156	1
C12orf4	0.000355387	-0.445268	0.138	0.21	1
NETO2	0.000356993	-0.426801	0.111	0.175	1
ACTR3	0.000357222	0.16347	0.979	0.977	1
SUMF1	0.000359968	-0.230379	0.672	0.748	1
PLCB2	0.000362292	0.396529	0.541	0.491	1
HSD17B11	0.000363116	-0.269599	0.591	0.694	1
TRAPPC5	0.000366464	0.104936	0.937	0.942	1
CPQ	0.000372529	-0.285867	0.796	0.84	1
VCAN	0.000373753	-0.244932	0.585	0.69	1
ATP5ME	0.000376355	0.161096	0.9	0.898	1
AP003086.1	0.000377835	-0.346097	0.473	0.553	1
ZNF295-AS1	0.000377937	-0.607109	0.055	0.102	1
ARHGAP15	0.000378172	0.133767	0.94	0.904	1
ZNF292	0.000379809	0.292467	0.672	0.613	1
RANBP9	0.000380214	0.326406	0.607	0.543	1
HSPA8	0.000382881	-0.186014	0.912	0.958	1
AC114763.1	0.000382907	-0.472179	0.117	0.179	1
SASH1	0.000386874	-0.129211	0.321	0.42	1
TSNAX	0.000388617	-0.23495	0.495	0.605	1
GPR35	0.000390752	-0.549369	0.098	0.154	1
CLK2	0.000392087	-0.331761	0.094	0.154	1
SREK1IP1	0.000392936	-0.27232	0.306	0.41	1
LMF1	0.000394093	-0.404924	0.116	0.181	1
HIBADH	0.000394301	-0.410504	0.261	0.343	1
RPL12	0.000397629	-0.108042	1	1	1
SLC29A1	0.000400765	-0.433746	0.105	0.166	1
AL390957.1	0.000401542	-0.590962	0.09	0.146	1
OSTC	0.000401857	-0.232416	0.498	0.615	1
ICA1L	0.000408168	-0.550499	0.1	0.16	1
PTER	0.000409548	-0.399592	0.182	0.26	1
CALCOCO2	0.000411266	-0.279054	0.574	0.655	1
CARHSP1	0.000413213	0.446643	0.329	0.258	1
MT-CYB	0.000413537	-0.0869072	1	1	1
SLC39A7	0.000413915	-0.586927	0.099	0.158	1
SGPL1	0.000415715	0.551379	0.371	0.308	1
CAB39	0.000416495	0.26142	0.791	0.755	1
SFTPD	0.000423634	1.17082	0.142	0.087	1
RBM27	0.00042624	0.395991	0.559	0.511	1
ATP11A	0.00043032	0.21847	0.865	0.832	1
RNF141	0.000430736	-0.295039	0.437	0.536	1
TMEM167B	0.000431728	-0.287156	0.322	0.428	1
TNFAIP8L2	0.000431801	-0.351526	0.379	0.472	1
IQCH-AS1	0.000441617	-0.6855	0.084	0.137	1
CAB39L	0.000442467	-0.677574	0.059	0.106	1
CXorf38	0.000443302	-0.313046	0.334	0.434	1
PPIL4	0.000445943	-0.389804	0.305	0.397	1
PMPCB	0.000447079	-0.288307	0.331	0.434	1
LIG4	0.000449228	-0.662915	0.054	0.1	1
GPATCH4	0.000450849	-0.475581	0.124	0.191	1
SESN3	0.000457706	0.493757	0.536	0.507	1
CLTC	0.000459549	0.311774	0.704	0.68	1
KDM5B	0.000461105	0.614928	0.309	0.245	1
CSTF2T	0.000468357	-0.668967	0.079	0.133	1
THUMPD2	0.000470118	-0.341929	0.151	0.224	1
THBD	0.000474006	-0.808994	0.071	0.121	1
GPX4	0.000477363	0.147885	0.951	0.95	1
PEPD	0.000483314	-0.244617	0.424	0.534	1
FNIP1	0.000483842	0.23596	0.736	0.707	1
ZUP1	0.000486937	-0.41184	0.109	0.171	1
WDYHV1	0.000488272	-0.442614	0.096	0.154	1
PACSIN2	0.000490357	0.318824	0.673	0.615	1
IGF1R	0.000495826	0.638174	0.38	0.318	1
THAP9	0.000498691	-0.482209	0.144	0.212	1
MTRNR2L12	0.000498817	0.364306	0.981	0.988	1
SLC2A3	0.000500346	-0.764046	0.13	0.193	1
SLC8A1	0.000502988	-0.182496	0.948	0.973	1
ASH1L	0.000504305	0.186644	0.826	0.802	1
UBR2	0.000508986	0.25226	0.73	0.703	1
MTAP	0.000513512	-0.417398	0.225	0.308	1
SAMD4A	0.000514498	-0.0796341	0.314	0.414	1
ZNF276	0.000517228	-0.292691	0.161	0.239	1
C15orf39	0.00052345	0.419031	0.578	0.538	1
PEX1	0.000525615	-0.537124	0.073	0.125	1
LIMS1	0.000528541	-0.274517	0.836	0.838	1
UROD	0.000530229	-0.498537	0.134	0.202	1
PSMB9	0.000530511	-0.25979	0.903	0.923	1
PTBP3	0.000531585	0.297093	0.84	0.809	1
UQCRC2	0.000531905	-0.244074	0.632	0.726	1
PAPSS1	0.000534301	-0.26208	0.422	0.524	1
SEMA4A	0.000541112	-0.343006	0.241	0.326	1
KAT8	0.000548381	-0.258492	0.245	0.343	1
ZNF593	0.000553103	-0.289027	0.268	0.364	1
GCHFR	0.000553676	-0.723266	0.084	0.137	1
VSTM1	0.000553845	-0.288578	0.188	0.268	1
ZFP91	0.00055983	-0.162728	0.356	0.461	1
EEF1D	0.000562006	-0.125775	0.98	0.988	1
MPEG1	0.000571635	-0.163963	0.802	0.879	1
ERGIC2	0.000573671	-0.242296	0.276	0.372	1
MERTK	0.000579791	0.372979	0.408	0.329	1
HDAC4	0.000580255	-0.324335	0.508	0.595	1
HARS2	0.000580508	-0.516516	0.081	0.135	1
MTFR1L	0.000583522	-0.360994	0.192	0.272	1
MED11	0.000584731	-0.313739	0.288	0.389	1
EIF1B	0.000585011	-0.308212	0.536	0.622	1
ALG3	0.000585988	-0.428445	0.167	0.243	1
PALLD	0.000586222	-0.685573	0.066	0.114	1
PPIB	0.000587571	-0.226514	0.779	0.865	1
HEXB	0.000588437	-0.352883	0.263	0.353	1
RFX7	0.000589321	0.444972	0.518	0.474	1
ABCE1	0.000589637	-0.258567	0.216	0.304	1
WSB1	0.000590598	-0.13345	0.951	0.961	1
SORD	0.000598743	-0.325099	0.083	0.139	1
MIS18BP1	0.000599579	-0.533925	0.84	0.854	1
TWISTNB	0.00060482	-0.496203	0.151	0.22	1
AC245407.2	0.000605018	-0.518009	0.117	0.177	1
BRAF	0.000605064	0.25744	0.669	0.584	1
GLT1D1	0.000605276	-0.227217	0.226	0.312	1
TBC1D31	0.000609701	-0.698664	0.058	0.102	1
SAP25	0.000610835	-0.452671	0.114	0.175	1
MESD	0.000614278	-0.356658	0.306	0.395	1
FLNB	0.00062281	1.03268	0.187	0.129	1
TNRC6B	0.000625602	0.217014	0.863	0.846	1
PRKN	0.000627478	-0.850448	0.181	0.243	1
COX6B1	0.000632121	0.100111	0.968	0.977	1
RASGEF1B	0.000632847	-0.373173	0.629	0.676	1
ENTPD1-AS1	0.000634594	-0.318391	0.236	0.316	1
COG1	0.000635423	-0.445661	0.072	0.123	1
AL691403.1	0.000635603	-0.337396	0.249	0.341	1
ARHGAP45	0.000637521	0.352281	0.618	0.592	1
HCAR3	0.00063762	0.795223	0.139	0.083	1
AL096870.8	0.000638856	-0.377764	0.152	0.224	1
RPS27A	0.000643638	-0.101241	0.999	1	1
VAMP7	0.000644187	-0.320044	0.203	0.289	1
BZW2	0.00064618	-0.279715	0.337	0.432	1
TMEM120A	0.000650826	-0.353455	0.21	0.295	1
GRB10	0.000652958	1.13536	0.134	0.081	1
TANC2	0.000653794	0.651229	0.278	0.21	1
CLEC10A	0.000655601	-1.22999	0.062	0.106	1
KCNE3	0.000661541	-0.28368	0.413	0.52	1
AC006581.2	0.000661738	1.13181	0.125	0.073	1
ZNF33A	0.000667613	-0.33915	0.349	0.447	1
YWHAZ	0.000671515	0.124171	0.976	0.971	1
MAP4K4	0.000672121	0.320278	0.805	0.79	1
C1orf122	0.000674625	-0.313187	0.338	0.432	1
CPNE3	0.00068251	-0.288845	0.401	0.505	1
AC023509.6	0.000683847	-0.46865	0.142	0.208	1
HECTD3	0.000683937	-0.498918	0.073	0.123	1
C12orf65	0.000685503	-0.574466	0.072	0.121	1
IGBP1	0.000695263	-0.213551	0.612	0.713	1
RBM3	0.000696435	-0.199388	0.871	0.9	1
P2RX4	0.000699674	0.586174	0.459	0.42	1
APH1A	0.000703622	-0.311622	0.4	0.501	1
FUCA2	0.000704409	-0.269606	0.313	0.418	1
PDHA1	0.000705253	-0.324845	0.304	0.403	1
CD151	0.000709577	0.595665	0.406	0.355	1
DHRS4L2	0.000709788	-0.27768	0.379	0.489	1
RRS1	0.000710346	-0.576138	0.074	0.125	1
IRAK3	0.000711362	-0.394554	0.953	0.94	1
SPECC1L	0.000712347	0.449749	0.426	0.358	1
GAB1	0.000714825	0.457	0.483	0.416	1
AC008569.1	0.000717393	0.523743	0.363	0.301	1
PIEZO1	0.000719949	0.39914	0.512	0.462	1
CLCC1	0.000722393	-0.488569	0.076	0.129	1
QTRT2	0.000725963	-0.386013	0.199	0.281	1
FOXO3	0.000727536	-0.725127	0.815	0.817	1
QDPR	0.000728088	-0.345849	0.201	0.281	1
STK40	0.000728488	0.421209	0.563	0.514	1
TCN2	0.000732358	-0.410087	0.126	0.189	1
FOXK1	0.000732605	0.450851	0.464	0.407	1
TSN	0.000735874	-0.263091	0.252	0.347	1
DPYSL2	0.000737679	-0.220314	0.529	0.626	1
SLC1A4	0.000740346	0.735589	0.182	0.121	1
PDCD2	0.000741793	-0.28093	0.384	0.484	1
TPK1	0.000742922	-0.292447	0.598	0.663	1
DNAJC9	0.000743729	-0.728088	0.078	0.127	1
CLEC16A	0.000747471	0.484561	0.446	0.408	1
RNF44	0.000749516	-0.263605	0.287	0.38	1
TRAF3	0.000751531	0.348554	0.657	0.605	1
TRNP1	0.000755419	0.863322	0.149	0.094	1
ARPC1A	0.000757438	0.287537	0.583	0.553	1
FANCL	0.000761214	-0.698019	0.089	0.141	1
MAK16	0.000763026	-0.548676	0.081	0.133	1
HMOX1	0.000764089	0.429955	0.856	0.848	1
GABARAP	0.00076483	0.0946442	0.992	0.992	1
RAB24	0.000767008	-0.337934	0.137	0.206	1
NME2	0.000768893	-0.103612	0.972	0.987	1
TMEM241	0.000777241	1.4376	0.122	0.073	1
NFIA	0.00077881	-0.445532	0.284	0.358	1
SUB1	0.000788664	-0.152099	0.909	0.938	1
SLC30A1	0.000789427	-0.488881	0.152	0.22	1
SPOUT1	0.000790132	-0.335875	0.086	0.143	1
ZNF738	0.00079034	0.808926	0.15	0.094	1
COX7A2	0.000791453	0.153828	0.911	0.919	1
CD14	0.000795423	-0.396961	0.379	0.459	1
FBXO33	0.000799626	0.373363	0.529	0.464	1
ARID4B	0.000802908	0.215228	0.869	0.867	1
TM2D3	0.000805375	-0.328042	0.253	0.331	1
FHIT	0.000807689	-0.505208	0.229	0.303	1
ERGIC1	0.000809813	-0.482802	0.677	0.697	1
BTN3A3	0.00081188	-0.31787	0.139	0.21	1
EIF4E2	0.000816322	0.231939	0.706	0.692	1
LRRFIP2	0.000827817	0.248004	0.733	0.697	1
PAXX	0.000832826	-0.306229	0.376	0.47	1
ATM	0.000842041	-0.159631	0.743	0.83	1
COA1	0.000843844	-0.182608	0.513	0.615	1
TRAK1	0.000849535	0.297632	0.759	0.732	1
CEACAM3	0.000856481	0.527518	0.332	0.268	1
LPXN	0.000858821	-0.288688	0.273	0.37	1
AL157871.4	0.000860251	-0.424198	0.222	0.295	1
IMPA1	0.000862558	-0.40477	0.124	0.187	1
RFTN1	0.000875646	0.300693	0.659	0.624	1
GOT1	0.000880323	-0.438764	0.112	0.171	1
BEST1	0.000889149	-0.337723	0.173	0.247	1
SSR3	0.000890528	-0.241258	0.686	0.767	1
PIGK	0.000891449	-0.502367	0.11	0.168	1
WNK1	0.000895337	0.195655	0.863	0.827	1
RAN	0.000900979	-0.203585	0.75	0.834	1
CHEK2	0.000900997	-0.761756	0.072	0.119	1
TICAM2	0.000910556	-0.311594	0.189	0.264	1
TSPO	0.000916629	0.151622	0.99	0.988	1
ANKRD11	0.000917918	-0.040955	0.914	0.863	1
PRNP	0.00092377	-0.227495	0.382	0.484	1
ADA	0.000935554	0.401681	0.536	0.503	1
SCP2	0.000937764	-0.217429	0.645	0.742	1
SLC43A2	0.000942691	0.313167	0.708	0.68	1
NSMCE1	0.00094442	-0.254505	0.239	0.331	1
MIR29B2CHG	0.000944728	-0.283523	0.441	0.532	1
HELZ	0.00094502	0.285004	0.746	0.742	1
FGD4	0.000946338	-0.163837	0.907	0.933	1
SMPDL3A	0.000948336	-0.26743	0.231	0.32	1
POLR3H	0.000948763	-0.337529	0.097	0.154	1
TMEM106B	0.000955646	-0.472499	0.168	0.237	1
SCO2	0.000961128	-0.358757	0.353	0.451	1
LETMD1	0.000962818	-0.253949	0.252	0.351	1
CLTB	0.000964871	0.276939	0.654	0.645	1
ANKRD36	0.000966166	-0.460696	0.066	0.114	1
JMY	0.000969554	-0.460151	0.222	0.293	1
TMEM35B	0.000971972	-0.321329	0.268	0.364	1
RHOQ	0.000980068	-0.197138	0.744	0.79	1
TSR2	0.000982879	-0.417023	0.204	0.283	1
CWC25	0.000985751	-0.312561	0.267	0.351	1
PTPRA	0.000994532	0.249788	0.745	0.723	1
ABCC4	0.00099563	-0.372312	0.152	0.218	1
SLC25A3	0.00100376	-0.134838	0.936	0.967	1
H2AFJ	0.00101114	0.258277	0.553	0.507	1
FAM110B	0.00102462	-0.592614	0.094	0.148	1
CDKN1B	0.00103561	-0.220588	0.383	0.487	1
DUS3L	0.00103642	-0.376653	0.104	0.164	1
CMTM6	0.0010381	0.226855	0.922	0.919	1
NCOR2	0.00104524	0.325763	0.748	0.707	1
HCG11	0.00104965	-0.574611	0.089	0.141	1
RASSF3	0.00104981	0.261095	0.831	0.802	1
OTUD6B-AS1	0.00106459	-0.44624	0.169	0.237	1
HAUS3	0.00106573	-0.589869	0.072	0.121	1
SNRPD2	0.0010683	0.235069	0.721	0.705	1
S100Z	0.00106995	-0.131987	0.689	0.773	1
TMX1	0.00107356	-0.346068	0.318	0.405	1
TRIQK	0.00107374	-0.3486	0.364	0.453	1
ZNF281	0.00107615	-0.456382	0.142	0.202	1
KHSRP	0.00107686	-0.210487	0.249	0.343	1
S100A8	0.00108044	-0.0247683	0.836	0.855	1
IL21R	0.00108132	0.66816	0.332	0.276	1
TXNDC5	0.00108361	-0.287252	0.072	0.121	1
MT-ND2	0.001085	0.157285	0.999	1	1
LIMD2	0.00108675	0.141686	0.934	0.929	1
GABARAPL1	0.00108725	-0.314469	0.319	0.412	1
PIM1	0.00110293	-0.724629	0.082	0.131	1
TCTA	0.00110318	-0.332886	0.184	0.26	1
UBE2K	0.00111296	0.256264	0.786	0.757	1
ZNF675	0.00111706	-0.436705	0.122	0.183	1
CORO1A	0.00112506	0.0832633	0.988	0.996	1
CLIC1	0.00112551	-0.154256	0.978	0.99	1
TAGLN	0.00112708	0.481679	0.466	0.422	1
GBF1	0.00112946	0.366072	0.618	0.584	1
CANX	0.00113099	-0.161118	0.643	0.736	1
VOPP1	0.00114125	0.350756	0.551	0.507	1
AC107884.1	0.00114198	-0.73176	0.064	0.108	1
AC087286.2	0.0011454	-0.391091	0.278	0.358	1
ARFIP2	0.00114999	-0.611727	0.081	0.131	1
STIMATE	0.00116418	-0.300739	0.329	0.424	1
C1orf56	0.00117036	-0.351557	0.226	0.301	1
NDUFV3	0.00117144	0.39175	0.527	0.499	1
ZNF487	0.00117443	-0.270343	0.242	0.324	1
MIA3	0.00117843	-0.179118	0.319	0.418	1
SLC15A4	0.00118104	-0.289368	0.315	0.407	1
LARP1	0.00118542	-0.197665	0.529	0.638	1
PVT1	0.0011858	-0.213807	0.259	0.349	1
PLEKHA7	0.00118644	-0.581476	0.098	0.15	1
SREBF1	0.00118707	-0.517484	0.131	0.191	1
PLD1	0.00119565	-0.594756	0.1	0.152	1
GABPB1-AS1	0.00119794	-0.352747	0.212	0.287	1
RTP4	0.00120018	-0.620447	0.109	0.164	1
AC022217.3	0.00120876	-0.350888	0.709	0.771	1
LAMTOR4	0.00121361	-0.155218	0.971	0.99	1
LARP4	0.0012176	-0.34406	0.284	0.378	1
PTCH2	0.00122744	-0.498641	0.148	0.21	1
KLHL24	0.00123211	0.30428	0.635	0.597	1
HEATR1	0.00124151	-0.414742	0.153	0.222	1
WDR74	0.00124209	-0.136993	0.402	0.507	1
MACF1	0.00124494	0.166841	0.874	0.842	1
BBC3	0.00125187	0.510654	0.262	0.202	1
PRKAB1	0.0012535	-0.464597	0.086	0.139	1
ACKR3	0.00125441	-0.694563	0.073	0.118	1
POM121	0.00125482	-0.286449	0.323	0.422	1
PNO1	0.00127198	-0.293658	0.188	0.266	1
ZNF185	0.00127716	-0.350613	0.107	0.166	1
PDGFC	0.00128755	-0.305953	0.354	0.439	1
RPL7A	0.00129157	-0.105046	0.998	1	1
CYP1B1	0.001304	-0.431335	0.213	0.285	1
WIPI2	0.00132315	0.321933	0.583	0.561	1
OGFOD1	0.0013284	-0.446014	0.083	0.135	1
PLAUR	0.00133428	-0.0812682	0.744	0.807	1
ACTR6	0.0013353	-0.363783	0.154	0.22	1
HSCB	0.00133616	-0.37074	0.22	0.297	1
STK38	0.00134424	0.279301	0.849	0.836	1
VPS72	0.0013486	-0.369675	0.133	0.197	1
DENND6B	0.00135519	-0.321979	0.207	0.279	1
IFIT1	0.0013574	-0.971477	0.09	0.139	1
ETS2	0.00136199	-0.706352	0.59	0.586	1
STOML2	0.00136587	-0.258409	0.211	0.299	1
PLXND1	0.00136743	-0.17289	0.234	0.324	1
MPG	0.00136935	-0.306422	0.401	0.497	1
APH1B	0.00138233	-0.301093	0.538	0.62	1
PGLYRP2	0.00139204	0.870527	0.13	0.079	1
AFMID	0.00139675	-0.510863	0.104	0.16	1
CMIP	0.00140223	-0.172194	0.637	0.705	1
DEDD2	0.00140502	0.270655	0.581	0.551	1
PCED1A	0.00140823	-0.657532	0.064	0.108	1
NEK1	0.00140938	-0.476618	0.211	0.277	1
LDLR	0.00141231	0.863244	0.188	0.131	1
MAP3K7	0.00141244	0.447617	0.441	0.393	1
MSH6	0.00142039	-0.28881	0.175	0.247	1
AC011092.2	0.00142434	-0.365058	0.161	0.225	1
RAB9A	0.00142474	-0.334965	0.218	0.293	1
TFPT	0.00143295	-0.543434	0.081	0.129	1
ZNRD1	0.0014416	-0.278488	0.308	0.407	1
MAPK9	0.00145522	-0.263834	0.191	0.268	1
CCDC59	0.00146938	-0.209852	0.416	0.518	1
ZNF652	0.00148259	0.408344	0.537	0.487	1
PCED1B	0.00148743	-0.830725	0.06	0.1	1
HEXA	0.00149138	-0.313563	0.196	0.27	1
PSMG2	0.00149213	-0.17913	0.549	0.68	1
DIAPH2	0.00149417	0.16453	0.949	0.929	1
DPM1	0.00149508	-0.217955	0.344	0.441	1
PGM1	0.00149548	-0.572513	0.114	0.17	1
EMB	0.0014984	-0.514756	0.106	0.16	1
ARHGAP26	0.00149916	-0.1559	0.87	0.877	1
FRYL	0.00150027	0.240929	0.786	0.769	1
SLC39A11	0.00150736	0.298493	0.722	0.68	1
EMC2	0.00151747	-0.340618	0.223	0.301	1
KLHL6	0.00151927	-0.346457	0.218	0.295	1
SNHG32	0.00152132	0.312256	0.522	0.476	1
RSRC1	0.00153101	0.261239	0.757	0.73	1
TBC1D9B	0.00153224	0.512409	0.302	0.247	1
H3F3B	0.00153961	-0.13261	0.993	0.996	1
IMPDH2	0.00154187	-0.362231	0.224	0.304	1
LSM1	0.00154294	-0.273936	0.324	0.426	1
AC079209.1	0.00154373	-0.347466	0.105	0.162	1
PNISR	0.00154579	0.217686	0.777	0.759	1
RBKS	0.00154716	-0.419191	0.079	0.127	1
SAV1	0.00155064	-0.634087	0.069	0.114	1
FURIN	0.00155264	-0.358418	0.111	0.17	1
LRRC37A3	0.00155874	-0.379277	0.086	0.139	1
ZNF830	0.00155964	-0.549044	0.101	0.152	1
ITPK1	0.00159377	0.321475	0.701	0.667	1
APEX1	0.00159697	-0.253668	0.377	0.47	1
DIP2B	0.0016022	0.26505	0.726	0.694	1
PHF5A	0.00160655	-0.353552	0.208	0.281	1
BRD9	0.00160726	0.540936	0.352	0.306	1
LNPEP	0.00160872	0.2521	0.783	0.775	1
RNF130	0.00161283	-0.139088	0.951	0.973	1
DHRS4	0.00161523	-0.551704	0.124	0.183	1
AC008115.1	0.00161686	-0.585147	0.061	0.102	1
ZNF22	0.00161986	-0.487947	0.12	0.177	1
NMRAL1	0.00163151	-0.255984	0.175	0.25	1
MRM2	0.00163644	-0.317375	0.184	0.258	1
TMEM128	0.00164035	-0.417697	0.114	0.171	1
NQO2	0.00164272	-0.314813	0.329	0.42	1
RPS27L	0.00165872	0.223169	0.816	0.838	1
RNF146	0.00167772	-0.251182	0.34	0.434	1
RPL27A	0.00168241	0.0690986	0.997	0.998	1
MGAT5	0.00168283	0.473828	0.466	0.424	1
PAICS	0.00168437	-0.37069	0.142	0.206	1
DENND1A	0.00168537	0.18559	0.917	0.913	1
ANKRD17	0.00168676	0.204083	0.801	0.771	1
PIGL	0.00168732	-0.529061	0.156	0.218	1
SRSF6	0.00170031	-0.213228	0.349	0.447	1
NF1	0.00171642	0.409301	0.498	0.443	1
ZNF141	0.00172223	-0.306472	0.125	0.187	1
PRR5L	0.00172552	0.484194	0.376	0.312	1
ZNF641	0.00172617	-0.325999	0.167	0.239	1
REV1	0.0017272	-0.34717	0.276	0.362	1
SCRN3	0.00172953	-0.625467	0.088	0.137	1
EPOR	0.00173005	-0.335428	0.115	0.175	1
MCU	0.00173252	0.391451	0.454	0.385	1
KIF3B	0.00174222	0.704089	0.276	0.216	1
SRC	0.00175235	-0.37524	0.179	0.247	1
MEA1	0.0017545	-0.297652	0.288	0.38	1
PYURF	0.00175541	-0.309499	0.481	0.58	1
RTL8C	0.00177126	0.803714	0.178	0.125	1
TBC1D2B	0.00177243	-0.32047	0.194	0.266	1
MIOS	0.00177821	-0.328484	0.211	0.285	1
AC096677.1	0.00178139	-0.581474	0.066	0.11	1
RCBTB1	0.00178373	-0.323868	0.158	0.224	1
LIPE-AS1	0.00178606	-0.494478	0.145	0.204	1
DAPK1	0.0017872	-0.185545	0.823	0.879	1
LEPR	0.00180362	-0.35892	0.089	0.139	1
ACP1	0.00182966	-0.238222	0.339	0.447	1
NXT2	0.00183007	-0.551856	0.071	0.116	1
VKORC1	0.00183174	-0.357614	0.282	0.362	1
FUOM	0.00183722	-0.347771	0.219	0.297	1
MRPL34	0.00183926	-0.233097	0.418	0.513	1
PRPSAP2	0.00184102	-0.29848	0.251	0.335	1
BCL2L11	0.00184384	0.541563	0.413	0.368	1
HNRNPA0	0.00184836	-0.184963	0.481	0.592	1
C2orf49	0.00184934	-0.295429	0.159	0.227	1
SHOC2	0.00186424	0.243095	0.789	0.771	1
LIPA	0.00187554	0.318745	0.552	0.503	1
C16orf91	0.00188127	-0.497625	0.108	0.162	1
SMAD1	0.00188634	0.667359	0.297	0.247	1
SLC7A6OS	0.00188734	-0.396058	0.216	0.287	1
NHLRC3	0.0018885	-0.231037	0.188	0.26	1
FCHO2	0.00189206	-0.348167	0.432	0.511	1
PRR11	0.0018946	0.566437	0.195	0.137	1
TRIM65	0.00191188	-0.456432	0.062	0.106	1
CMPK2	0.00192314	-0.383234	0.081	0.129	1
ZNF331	0.0019287	-0.675949	0.146	0.206	1
MTPN	0.00193695	0.19215	0.967	0.988	1
METRN	0.00193911	0.958645	0.15	0.102	1
DENND2D	0.00193914	-0.421583	0.068	0.112	1
DCK	0.00194174	-0.267455	0.227	0.304	1
FPR1	0.00196429	-0.185583	0.501	0.597	1
ALKBH8	0.00197078	-0.330028	0.085	0.135	1
LINC00513	0.00199833	-0.293579	0.174	0.245	1
FNTA	0.00200758	-0.196067	0.471	0.572	1
MSANTD2	0.00201254	-0.444379	0.119	0.175	1
SRFBP1	0.00202629	-0.200906	0.255	0.343	1
WASHC5	0.00202685	-0.24447	0.281	0.368	1
APOO	0.00203821	-0.403886	0.089	0.139	1
CMC1	0.00204176	-0.233303	0.431	0.524	1
TRAPPC9	0.00204518	0.246381	0.76	0.74	1
TMEM14C	0.00205415	-0.321887	0.479	0.58	1
ERO1A	0.00205429	-0.234624	0.376	0.472	1
LCLAT1	0.00206277	0.731187	0.211	0.156	1
TRAF3IP3	0.00206415	0.191973	0.749	0.738	1
PLEKHO2	0.00206927	0.355294	0.542	0.52	1
AC007038.1	0.00206939	-0.289928	0.081	0.129	1
PARVG	0.00207145	-0.203262	0.655	0.748	1
CASP9	0.00207307	-0.43206	0.278	0.362	1
SET	0.00208098	-0.169747	0.754	0.825	1
GLRX2	0.00209088	-0.399145	0.194	0.264	1
ZNF148	0.00211173	0.256728	0.765	0.75	1
GPR89B	0.00212374	-0.477515	0.066	0.11	1
PRKD3	0.00212712	-0.324958	0.234	0.304	1
PPP1R12A	0.00212749	0.176084	0.896	0.888	1
ARID5A	0.00212816	-0.325538	0.17	0.239	1
RAPH1	0.00212954	0.618142	0.363	0.318	1
ACADM	0.00214331	-0.265228	0.213	0.289	1
RPL29	0.00214816	-0.108806	0.998	1	1
RFX1	0.00215739	-0.129854	0.224	0.308	1
ADAM8	0.00216349	0.881874	0.14	0.091	1
ZMYM2	0.00216837	0.171011	0.785	0.724	1
MPZL1	0.00217173	0.516158	0.282	0.222	1
GGCT	0.00218245	-0.331317	0.159	0.225	1
GAB3	0.00218568	-0.279955	0.312	0.403	1
WDR11-AS1	0.00220216	-0.539313	0.069	0.112	1
PRIMPOL	0.00220392	-0.342976	0.104	0.16	1
DDI2	0.002205	-0.315437	0.184	0.254	1
LAMP2	0.00221223	-0.213006	0.533	0.64	1
EIF4A2	0.0022123	-0.177142	0.719	0.817	1
CD99	0.00221755	0.623196	0.281	0.22	1
AOPEP	0.00222392	-0.334514	0.292	0.368	1
LINC00476	0.00222951	-0.460147	0.096	0.146	1
LINC01146	0.00223564	-0.407398	0.105	0.156	1
DDX5	0.00223974	-0.111774	0.978	0.983	1
PSME4	0.00224883	0.245538	0.588	0.547	1
USP32	0.00224922	0.200363	0.857	0.834	1
CHAMP1	0.00225032	-0.356351	0.119	0.175	1
E2F2	0.00225725	0.950603	0.122	0.075	1
ZNF92	0.0022641	-0.420031	0.166	0.229	1
ELF2	0.00226666	-0.276815	0.751	0.807	1
RPS28	0.00227026	0.0788546	0.999	1	1
CGAS	0.00227288	-0.23614	0.231	0.312	1
ARID2	0.00229278	0.264851	0.657	0.603	1
DGKG	0.00230507	0.348082	0.474	0.422	1
USP40	0.00231497	-0.282323	0.169	0.239	1
PPP1R21	0.00231703	0.298255	0.573	0.522	1
SIRPD	0.00232588	-0.383167	0.201	0.268	1
AC242426.2	0.00234004	-0.462301	0.088	0.135	1
LOXL3	0.00234181	-0.317257	0.169	0.235	1
NOL9	0.00235821	-0.405762	0.156	0.218	1
GATAD1	0.00237045	-0.235965	0.286	0.37	1
TAF6	0.00237102	0.927	0.128	0.081	1
HNMT	0.00237448	-0.249545	0.429	0.518	1
RAD1	0.00237478	-0.505075	0.099	0.15	1
TCTN3	0.00237547	-0.721197	0.146	0.202	1
DDX18	0.00237772	-0.223121	0.573	0.665	1
PITPNM1	0.00238564	0.501102	0.412	0.368	1
ACSF3	0.00239474	-0.196822	0.209	0.291	1
SRM	0.00239756	-0.181321	0.314	0.407	1
RAD21	0.0023996	0.37018	0.569	0.557	1
ZNF484	0.00240471	-0.66263	0.068	0.11	1
BPTF	0.00240525	0.204314	0.783	0.771	1
IFT27	0.00241271	-0.547797	0.109	0.162	1
CEACAM4	0.00241773	-0.351919	0.136	0.195	1
ZNF786	0.00241985	-0.567036	0.066	0.108	1
CDK16	0.0024352	-0.15294	0.173	0.247	1
CPOX	0.00243594	-0.487726	0.071	0.116	1
GTF2F1	0.00244174	-0.276009	0.236	0.32	1
ZNF146	0.00244314	-0.372515	0.191	0.26	1
PLRG1	0.00246074	-0.333485	0.185	0.254	1
SYNJ1	0.0024624	0.30024	0.574	0.536	1
GSDMD	0.00246764	-0.267812	0.396	0.486	1
LRRFIP1	0.00248411	0.0935022	0.996	0.992	1
STAG2	0.00248666	0.197671	0.824	0.827	1
PYCR2	0.00249148	-0.386918	0.158	0.22	1
THADA	0.00249685	0.288137	0.548	0.516	1
CDK17	0.00250453	0.285978	0.629	0.58	1
SRPK2	0.00250679	0.239913	0.816	0.794	1
TBCEL	0.0025074	-0.39462	0.118	0.173	1
CAST	0.00252684	-0.11246	0.917	0.94	1
PRPF38B	0.00254967	-0.203063	0.503	0.595	1
RNASEH1	0.00255039	-0.267877	0.212	0.291	1
ICAM4	0.00255391	0.553954	0.344	0.299	1
SLC19A1	0.00255442	-0.321404	0.132	0.193	1
TRIM38	0.00255715	-0.179539	0.638	0.732	1
COA4	0.00257495	-0.188968	0.341	0.434	1
ENSA	0.00257966	-0.191039	0.68	0.763	1
SLC9A3R1	0.00258098	0.381055	0.391	0.341	1
C1RL	0.00259039	-0.384702	0.203	0.272	1
KIAA1841	0.00259355	0.684976	0.184	0.129	1
DHX58	0.00259926	-0.737886	0.082	0.129	1
ZNF506	0.00260387	-0.360513	0.218	0.291	1
INSR	0.00260864	-0.65264	0.592	0.603	1
SS18L2	0.00261264	-0.3126	0.312	0.407	1
RBM48	0.00262509	-0.539926	0.077	0.121	1
DDRGK1	0.00262888	-0.277186	0.285	0.372	1
ARPC4	0.00263197	-0.132992	0.897	0.942	1
MED30	0.0026327	-0.252126	0.266	0.341	1
TNKS	0.00263327	0.302808	0.593	0.547	1
WIPF1	0.00263332	-0.152595	0.798	0.854	1
PELI2	0.00263668	0.214656	0.671	0.624	1
SMU1	0.00263876	-0.210699	0.33	0.426	1
EVI2B	0.00265033	-0.117026	0.956	0.977	1
GTF2H5	0.0026541	-0.19589	0.418	0.526	1
RPL26L1	0.0026585	-0.271693	0.278	0.356	1
LTBR	0.00266988	-0.288156	0.256	0.333	1
SLAIN2	0.00267029	0.333805	0.503	0.476	1
PNP	0.00267665	-0.225265	0.265	0.353	1
RNF167	0.00267981	0.386382	0.346	0.295	1
ARHGAP18	0.00267984	-0.225888	0.198	0.268	1
PDXDC1	0.00271803	-0.224348	0.314	0.401	1
SFXN4	0.00273108	-0.383125	0.139	0.2	1
STARD7	0.00275522	-0.178509	0.376	0.47	1
UFSP2	0.00277905	-0.368976	0.135	0.195	1
MBOAT1	0.00277977	0.337197	0.554	0.511	1
AL157402.2	0.0028005	-0.417884	0.182	0.245	1
ARL14EP	0.00281295	-0.357916	0.228	0.299	1
RIN2	0.00281892	0.426831	0.463	0.428	1
SNTB1	0.00285293	0.302108	0.432	0.356	1
SIGLEC9	0.0028636	-0.236714	0.388	0.486	1
KMT5B	0.00286891	0.400684	0.515	0.466	1
GLUD1	0.00287814	-0.268842	0.534	0.613	1
MR1	0.00289673	-0.344577	0.257	0.328	1
RPS17	0.0029066	-0.114628	0.973	0.985	1
WASHC3	0.00292028	-0.207486	0.478	0.572	1
RGS10	0.00292099	-0.230457	0.698	0.778	1
MAGOH	0.00292571	-0.254051	0.517	0.622	1
PAPSS2	0.00293525	0.000778967	0.471	0.38	1
TMEM159	0.00293947	-0.448668	0.069	0.112	1
CNDP2	0.00294245	-0.25519	0.482	0.588	1
SACS	0.00297172	-0.499541	0.066	0.108	1
TIMM9	0.00299917	-0.24449	0.198	0.274	1
BCAT2	0.00300112	-0.596483	0.061	0.1	1
RANBP10	0.00300769	0.664628	0.258	0.212	1
BOLA3	0.00301353	-0.205126	0.128	0.187	1
CREM	0.00301458	-0.253319	0.341	0.435	1
AUP1	0.00301673	-0.225628	0.398	0.493	1
COG5	0.00303349	0.195348	0.805	0.759	1
RPN2	0.00303919	-0.17115	0.569	0.682	1
MASTL	0.00305521	-0.421821	0.141	0.2	1
IFIT3	0.00306026	-0.301974	0.268	0.341	1
TEX30	0.00306149	-0.587333	0.08	0.123	1
CKS2	0.00307203	-0.459944	0.138	0.195	1
CXCL8	0.00308386	-0.696529	0.083	0.127	1
TRAPPC6A	0.00308391	-0.292898	0.332	0.414	1
RNPEPL1	0.00310321	0.28031	0.618	0.615	1
IFNAR2	0.00312465	0.213816	0.767	0.751	1
PSEN1	0.00313602	0.152455	0.848	0.83	1
GFER	0.00315293	-0.279065	0.188	0.258	1
FOXRED1	0.00315915	-0.345223	0.129	0.189	1
ARSB	0.00316226	0.449832	0.395	0.339	1
AUH	0.00316311	-0.206597	0.238	0.316	1
AL035446.2	0.00316519	-0.638945	0.065	0.104	1
UBE2N	0.00316707	0.228078	0.653	0.62	1
SATB1	0.00317539	-0.444493	0.111	0.162	1
C12orf57	0.00318262	-0.26479	0.542	0.63	1
C4orf48	0.00319054	0.155068	0.783	0.776	1
CSNK2A2	0.00319554	-0.240623	0.241	0.322	1
PTPN9	0.00319824	0.418326	0.494	0.451	1
EMC1-AS1	0.00319833	-0.374841	0.117	0.171	1
SLC39A1	0.00320465	-0.359514	0.312	0.382	1
FAM120A	0.00325018	0.224392	0.734	0.703	1
MAT2A	0.00325876	-0.267894	0.36	0.443	1
CNPY2	0.00327722	-0.233709	0.402	0.491	1
PRRC2A	0.00327735	0.443136	0.304	0.254	1
CD300A	0.00329746	-0.127219	0.729	0.802	1
SBNO2	0.0033024	0.453391	0.344	0.291	1
ATRAID	0.00332005	-0.224037	0.539	0.618	1
ZHX1	0.0033325	-0.304166	0.245	0.32	1
LYL1	0.00335379	0.203269	0.751	0.748	1
DDX20	0.00335462	-0.49933	0.069	0.112	1
CENPE	0.00338058	-0.343521	0.099	0.148	1
MBIP	0.00338061	-0.522863	0.088	0.135	1
HMGN3	0.00338759	-0.17281	0.677	0.757	1
JPX	0.00339116	-0.158758	0.495	0.588	1
NADK	0.00339465	0.234623	0.637	0.599	1
KIF1BP	0.00340337	-0.430046	0.085	0.131	1
LINC02245	0.0034104	0.573888	0.347	0.303	1
WDR55	0.00341478	-0.382388	0.139	0.2	1
RPS6KC1	0.00341737	0.275426	0.693	0.678	1
CLIC4	0.00342204	0.530015	0.36	0.301	1
EFCAB13	0.00342762	-0.292535	0.12	0.175	1
FAM200B	0.00343521	-0.219367	0.318	0.407	1
MED28	0.00343966	-0.274005	0.381	0.474	1
AL049828.1	0.00344325	-0.688259	0.077	0.119	1
LINC02328	0.00344544	-0.306411	0.32	0.393	1
UBQLN1	0.00344696	0.302816	0.618	0.601	1
TAF8	0.00345749	-0.137161	0.217	0.303	1
MARCH6	0.00347149	0.237355	0.648	0.588	1
ZNF429	0.00347155	1.12168	0.122	0.081	1
PIGC	0.00350182	-0.284908	0.185	0.249	1
ESYT1	0.00352484	-0.323469	0.244	0.318	1
SHMT2	0.00352868	-0.221415	0.162	0.229	1
PCNP	0.003532	-0.213066	0.514	0.599	1
TMEM192	0.00354878	-0.31915	0.181	0.247	1
Z93241.1	0.00355201	-0.35763	0.156	0.216	1
KDELR2	0.00356576	-0.252744	0.422	0.511	1
ABRAXAS2	0.00356688	-0.378213	0.188	0.252	1
ARL6IP5	0.00357325	0.103956	0.943	0.938	1
KAT6B	0.00359996	0.380241	0.549	0.514	1
GUCY1B1	0.00360029	0.91759	0.154	0.108	1
GNL3	0.00364293	-0.312275	0.209	0.277	1
BCL2A1	0.0036447	-0.262529	0.817	0.861	1
PPM1F	0.00365265	0.321199	0.622	0.605	1
EXOC8	0.00365357	-0.447085	0.064	0.104	1
PHB	0.00365538	-0.204025	0.416	0.524	1
UFM1	0.00365937	-0.228681	0.478	0.566	1
FO393401.1	0.00365976	-0.42596	0.132	0.189	1
HYOU1	0.00368282	-0.286759	0.076	0.121	1
SNX20	0.00370354	0.324047	0.471	0.43	1
ZCWPW2	0.00371143	-0.384565	0.141	0.198	1
C12orf76	0.00371731	-0.339329	0.145	0.204	1
HOOK3	0.00372144	0.18463	0.786	0.724	1
CUEDC2	0.00374571	-0.343152	0.262	0.341	1
ARHGAP30	0.00374752	0.223233	0.771	0.761	1
CHMP5	0.00374809	-0.206292	0.511	0.609	1
AC068282.1	0.00375496	-0.296071	0.206	0.274	1
MSH3	0.00375853	0.389208	0.438	0.389	1
AC010247.1	0.00376126	0.893426	0.156	0.11	1
ABRACL	0.00376404	-0.114515	0.902	0.942	1
MDH1	0.00376814	-0.264748	0.453	0.541	1
NT5DC1	0.00377421	-0.196075	0.216	0.289	1
DPH5	0.00379405	-0.405018	0.087	0.133	1
ZNF337	0.00379895	-0.505142	0.079	0.123	1
L3HYPDH	0.0037991	-0.446627	0.065	0.106	1
SNX21	0.003804	0.628007	0.161	0.112	1
TBC1D2	0.00381068	-0.144962	0.256	0.335	1
SASH3	0.00381682	0.390865	0.626	0.63	1
HIF1A	0.00382145	0.246053	0.73	0.699	1
FLVCR2	0.00384444	-0.636162	0.362	0.424	1
MIPEP	0.00387475	-0.609582	0.063	0.102	1
LRCH1	0.00387678	0.450522	0.418	0.378	1
BRIX1	0.00388239	-0.358339	0.157	0.218	1
RBMXL1	0.00389015	-0.469887	0.078	0.121	1
PPP2R1B	0.0038958	0.94663	0.128	0.085	1
TM9SF2	0.00389615	-0.153622	0.669	0.742	1
CCDC159	0.00390673	-0.343102	0.145	0.204	1
QRSL1	0.0039182	-0.352562	0.142	0.202	1
MAD1L1	0.00391897	-0.178321	0.604	0.684	1
GALC	0.00392093	-0.24747	0.259	0.335	1
CD48	0.00392432	-0.154254	0.979	0.985	1
MDH2	0.0039267	-0.174876	0.676	0.746	1
POLI	0.00394159	-0.406866	0.092	0.141	1
RIOX2	0.00394323	-0.264191	0.098	0.15	1
IL15RA	0.00394908	-0.28994	0.127	0.181	1
GALK1	0.00395162	-0.229881	0.288	0.368	1
ERCC4	0.00396077	-0.438753	0.107	0.156	1
PI4KA	0.0039612	0.312878	0.615	0.57	1
DYNLRB1	0.00398261	0.248003	0.645	0.636	1
POLR1B	0.00401064	-0.478272	0.071	0.114	1
EPB41L4A-AS1	0.00402663	-0.251432	0.251	0.329	1
AIMP1	0.00404721	-0.172138	0.486	0.586	1
SNX2	0.00405585	-0.134132	0.828	0.908	1
NOP14	0.0040567	-0.303795	0.132	0.189	1
GNG5	0.00408294	0.11147	0.976	0.981	1
C19orf38	0.00408588	0.143142	0.824	0.836	1
UBA52	0.0041126	0.0569186	0.998	1	1
ITSN1	0.00412247	-0.473774	0.514	0.563	1
SPAG7	0.00412295	-0.212147	0.456	0.547	1
NSUN2	0.00412621	-0.122974	0.213	0.299	1
RCN2	0.00413719	-0.205747	0.202	0.274	1
SGTB	0.00413942	0.410615	0.342	0.287	1
HENMT1	0.00418321	-0.277479	0.095	0.145	1
NSD2	0.00418363	0.780972	0.193	0.146	1
TIMM23	0.004187	-0.322039	0.176	0.243	1
TLR4	0.00420644	-0.125704	0.453	0.557	1
DAD1	0.00422213	-0.24413	0.679	0.759	1
MARCKS	0.00422276	0.161381	0.797	0.792	1
MRRF	0.00422689	-0.244474	0.206	0.276	1
AC244090.1	0.00423911	-0.399098	0.099	0.148	1
SLC25A25	0.00424171	-0.399993	0.542	0.588	1
NDUFB8	0.00425859	-0.180738	0.766	0.846	1
SELENOW	0.00427952	0.190127	0.708	0.697	1
MOSPD2	0.00428843	-0.283878	0.318	0.395	1
SEC14L1	0.00428982	-0.218802	0.805	0.823	1
PTPRN2	0.00429572	-0.740932	0.064	0.102	1
CYB561	0.00430853	-0.512327	0.071	0.112	1
ACSL3	0.00431131	-0.440696	0.439	0.497	1
TP53INP1	0.00433953	0.676617	0.208	0.158	1
SNU13	0.00434286	-0.160671	0.77	0.834	1
REEP4	0.00434311	-0.309377	0.184	0.25	1
TMEM141	0.00434565	-0.241122	0.391	0.47	1
RIOK1	0.00438276	-0.363832	0.151	0.208	1
ITGB3BP	0.00438518	-0.241554	0.152	0.214	1
GATAD2A	0.00444722	0.283511	0.608	0.565	1
ZFR	0.00444858	0.229585	0.79	0.786	1
TP53I11	0.00449375	-0.505628	0.078	0.119	1
ESYT2	0.00450197	0.339261	0.605	0.576	1
ARHGAP6	0.00450588	0.648992	0.146	0.098	1
PTPMT1	0.00450615	-0.321433	0.162	0.225	1
KLHL2	0.00452723	0.235462	0.72	0.678	1
NDUFB7	0.00453152	0.0841797	0.825	0.838	1
TRIM5	0.00453719	-0.363848	0.139	0.197	1
ZBED1	0.00458085	-0.392796	0.119	0.173	1
CDC42BPA	0.0045898	0.839229	0.112	0.069	1
TUT7	0.00459101	0.124951	0.826	0.809	1
HMBOX1	0.00459168	0.283256	0.504	0.453	1
LMNB1	0.00459682	-0.585876	0.086	0.129	1
FES	0.00461536	-0.383978	0.209	0.272	1
TAF10	0.00463703	-0.173357	0.79	0.852	1
DOT1L	0.00465118	0.51678	0.258	0.208	1
IL10RB	0.0046555	0.250737	0.679	0.649	1
CORO1C	0.00465969	0.234898	0.644	0.62	1
CASP7	0.00466345	-0.330602	0.177	0.239	1
INTS3	0.00467851	-0.273517	0.171	0.233	1
MAP3K5	0.00468869	0.223416	0.72	0.717	1
PDCD4	0.00469467	-0.229765	0.689	0.748	1
SRRD	0.00470028	-0.478212	0.088	0.133	1
TCF20	0.00472433	0.42778	0.302	0.252	1
COMMD8	0.00473123	-0.191817	0.455	0.549	1
TMED7	0.0047331	-0.238992	0.301	0.387	1
APMAP	0.00474604	-0.280613	0.211	0.281	1
P4HA1	0.00475931	0.405754	0.478	0.437	1
GHITM	0.00477036	-0.163689	0.684	0.782	1
DIAPH2-AS1	0.00477094	-0.379262	0.112	0.162	1
NUP58	0.00477444	-0.343649	0.33	0.399	1
RPSA	0.00478783	-0.124259	0.989	0.992	1
RNASEH2C	0.00479423	0.246163	0.574	0.538	1
MAK	0.00479548	-0.428755	0.081	0.123	1
AC245014.3	0.00479612	-0.284613	0.159	0.216	1
SEC22B	0.00481939	-0.224004	0.214	0.287	1
COPS5	0.00482437	-0.224922	0.418	0.514	1
UNC50	0.0048275	-0.285673	0.261	0.331	1
APEX2	0.0048358	-0.546562	0.072	0.112	1
DDX39B	0.00483933	-0.164929	0.61	0.692	1
NDUFAF8	0.00484655	-0.199271	0.356	0.464	1
CTNND1	0.00485999	-0.142694	0.448	0.545	1
PHIP	0.00490279	0.204438	0.811	0.782	1
CLEC12B	0.00491368	-0.179981	0.066	0.108	1
MTERF4	0.00493564	-0.204855	0.224	0.295	1
AP2A2	0.00496162	0.440714	0.396	0.378	1
LYRM1	0.00496545	-0.251616	0.192	0.258	1
GOLPH3	0.00496729	0.329562	0.652	0.63	1
DBNDD2	0.00497981	-0.375346	0.141	0.197	1
ZDHHC14	0.00502749	-0.170036	0.091	0.137	1
PSMA5	0.00503077	-0.228682	0.636	0.73	1
TK2	0.00503358	-0.160955	0.217	0.289	1
SLC36A4	0.0050485	-0.185108	0.294	0.378	1
GPR174	0.00505836	-0.388149	0.099	0.145	1
SRP9	0.0050648	-0.22361	0.629	0.707	1
RPL35A	0.0051083	0.0462091	0.999	1	1
SERPINA1	0.00511549	-0.0860538	0.994	0.996	1
ATG10	0.00512143	-0.313944	0.244	0.31	1
AC005280.2	0.00513147	0.532436	0.164	0.114	1
ZMYM6	0.005137	-0.185149	0.397	0.489	1
CD37	0.00513713	-0.139954	0.964	0.985	1
SLC22A18	0.00514757	0.702456	0.191	0.146	1
AKAP7	0.0051547	-0.246957	0.232	0.301	1
LILRA2	0.0051573	0.244594	0.657	0.665	1
BAZ2A	0.00515963	0.35184	0.525	0.505	1
TSPAN14	0.00516369	0.0736924	0.9	0.857	1
ZDHHC6	0.00516512	-0.27072	0.181	0.243	1
HAGH	0.00516968	0.262754	0.554	0.53	1
CCDC146	0.00516991	-0.386326	0.109	0.158	1
NAGA	0.00519348	-0.189979	0.452	0.547	1
P4HTM	0.00519976	-0.550165	0.074	0.114	1
HPS1	0.00520089	0.360602	0.414	0.374	1
SNX13	0.00520666	0.266062	0.568	0.522	1
NCL	0.00520757	-0.196052	0.754	0.784	1
ADPGK	0.00522731	-0.170937	0.504	0.584	1
STMP1	0.0052338	-0.1898	0.729	0.838	1
PCCA	0.00523777	0.320346	0.668	0.642	1
CREG1	0.00524032	-0.280743	0.374	0.449	1
ACACB	0.00525223	-0.447404	0.063	0.102	1
CDK13	0.00525477	0.194407	0.687	0.649	1
CHD4	0.00526041	0.388803	0.49	0.447	1
TNFRSF14	0.00528383	-0.268158	0.615	0.701	1
HIST1H2BC	0.00529111	-0.536627	0.124	0.175	1
HBS1L	0.00529112	-0.243596	0.248	0.316	1
IGF2R	0.00531981	-0.167002	0.538	0.634	1
POLR3D	0.00532703	-0.37703	0.102	0.15	1
CCDC25	0.00537259	-0.279748	0.188	0.252	1
MINDY3	0.00537749	0.450288	0.419	0.38	1
AC009951.5	0.00538026	-0.339542	0.092	0.139	1
NFKB1	0.00538646	0.192376	0.716	0.672	1
SRGAP2	0.005395	-0.441144	0.727	0.715	1
ARL8B	0.00541354	-0.207414	0.523	0.605	1
ATF1	0.00544885	-0.25444	0.289	0.364	1
PRPF4B	0.00545185	-0.143671	0.551	0.653	1
RPL32	0.00549527	0.0499485	0.999	0.998	1
EIF2AK2	0.00550893	-0.164055	0.291	0.374	1
TIMM13	0.00552486	-0.236888	0.49	0.574	1
RNF213-AS1	0.00552718	-0.493739	0.092	0.137	1
RPS7	0.0055415	-0.0826456	0.998	0.998	1
CASK	0.00554843	0.586437	0.284	0.233	1
LRRC25	0.00559495	0.129243	0.934	0.929	1
TMEM44-AS1	0.00559581	-0.542199	0.085	0.127	1
SDR39U1	0.00561149	-0.378163	0.066	0.104	1
EXOSC2	0.00561777	-0.640187	0.068	0.106	1
PPIH	0.00562047	-0.184291	0.212	0.291	1
NCKAP5L	0.00563086	0.465936	0.302	0.25	1
UBE2D3	0.00563156	-0.133338	0.948	0.963	1
SMARCAD1	0.00565537	-0.213127	0.187	0.252	1
EPB41L2	0.00568012	-0.11733	0.177	0.241	1
ZNF333	0.00570705	-0.200748	0.166	0.229	1
IGF2BP2	0.00571769	0.451444	0.206	0.152	1
CHSY1	0.00571935	-0.549454	0.367	0.414	1
EIF4EBP1	0.00573905	-0.247632	0.489	0.58	1
FAM136A	0.00574239	-0.223625	0.225	0.299	1
CCZ1	0.00575559	0.474765	0.371	0.333	1
ANP32A	0.00575983	-0.105349	0.818	0.886	1
DYM	0.00576123	0.250597	0.746	0.728	1
ST3GAL6	0.00576662	-0.267549	0.152	0.21	1
DLG1	0.0057668	0.338158	0.586	0.568	1
TICAM1	0.00576711	0.479792	0.362	0.314	1
H1FX	0.00577027	0.330767	0.68	0.684	1
RBM18	0.00577201	-0.31598	0.201	0.264	1
TMF1	0.00578701	-0.265305	0.369	0.455	1
MFAP3	0.00580635	-0.754121	0.071	0.108	1
RFK	0.00580693	-0.279474	0.276	0.351	1
KATNA1	0.00581189	-0.297959	0.222	0.297	1
PA2G4	0.00588348	-0.194381	0.491	0.578	1
CDKN1C	0.00591803	0.143951	0.876	0.873	1
ZWILCH	0.00593772	-0.491277	0.069	0.108	1
PTPN12	0.00595351	-0.329181	0.649	0.697	1
GALNS	0.00598973	-0.4877	0.121	0.171	1
CCDC88B	0.00599273	0.418341	0.356	0.308	1
SMC2	0.00600232	-0.278074	0.132	0.187	1
CASP4	0.0060081	-0.159702	0.68	0.773	1
TOR3A	0.00602311	-0.264316	0.216	0.289	1
ASB13	0.0060255	-0.395096	0.09	0.135	1
CCT2	0.00603516	-0.246014	0.409	0.503	1
PBRM1	0.00604361	0.240461	0.656	0.632	1
LARP7	0.00606849	-0.129416	0.482	0.599	1
CCNJ	0.00608006	-0.367529	0.102	0.15	1
IQGAP1	0.00609013	0.122609	0.978	0.967	1
C2orf69	0.00610492	-0.3203	0.086	0.131	1
HDAC10	0.00613249	-0.308211	0.144	0.202	1
FBXW11	0.00614964	0.247253	0.619	0.586	1
ACOT7	0.00616591	-0.341548	0.086	0.131	1
TTC4	0.00617375	-0.425482	0.121	0.171	1
SERTAD3	0.00618238	-0.192489	0.265	0.353	1
SLC2A9	0.00618612	-0.753651	0.091	0.133	1
LRMDA	0.00624265	-0.16257	0.831	0.882	1
HNRNPUL2	0.00625504	-0.239587	0.341	0.43	1
HIST1H2AC	0.00626367	-0.683149	0.289	0.343	1
MITD1	0.00627683	-0.307062	0.212	0.281	1
VPS8	0.00628199	0.280341	0.624	0.613	1
TMEM184B	0.00630758	0.732042	0.126	0.085	1
NSMF	0.00631195	-0.0871371	0.161	0.224	1
FER	0.00631651	0.493192	0.368	0.318	1
SPECC1	0.0063207	-0.241683	0.331	0.408	1
MRPL35	0.00632821	-0.260243	0.168	0.227	1
JARID2	0.00633387	-0.0265907	0.854	0.819	1
TTC7A	0.00635104	-0.0539345	0.378	0.472	1
CAMKMT	0.00635565	0.417325	0.499	0.449	1
PDPR	0.00635672	-0.163733	0.208	0.285	1
ZNF407	0.00639007	0.256723	0.637	0.58	1
GCNT1	0.00639617	-0.276149	0.273	0.337	1
RAB2A	0.00642206	0.135925	0.916	0.917	1
GRASP	0.00642618	-0.346448	0.266	0.331	1
LINC01503	0.0064267	-0.236972	0.26	0.335	1
TM7SF3	0.00642931	-0.268172	0.287	0.358	1
EIF3D	0.00645517	-0.116472	0.731	0.802	1
GDE1	0.00646932	-0.196222	0.264	0.341	1
TMEM160	0.00648195	0.189023	0.654	0.653	1
RTCB	0.00651072	-0.251851	0.392	0.478	1
ISG20L2	0.00654363	-0.283463	0.154	0.214	1
GYG1	0.00658808	-0.189238	0.438	0.53	1
CYTH1	0.00661281	0.14595	0.918	0.908	1
GSK3B	0.00662303	0.178083	0.792	0.78	1
SHLD1	0.00663534	-0.239952	0.203	0.266	1
TULP2	0.00664633	-0.487455	0.109	0.154	1
ICAM2	0.00665344	0.195729	0.718	0.69	1
AC007952.4	0.00665737	-0.105591	0.533	0.638	1
RAB3GAP2	0.00667767	0.354291	0.511	0.464	1
RNF14	0.00669417	-0.170933	0.167	0.229	1
AGK	0.00673558	-0.384641	0.124	0.173	1
PHKG1	0.00674349	-0.463347	0.064	0.102	1
MRPS33	0.006765	-0.176531	0.295	0.385	1
FEM1B	0.00677451	-0.254852	0.195	0.262	1
LRRC8C	0.00678315	-0.141171	0.306	0.385	1
ABCB10	0.00680091	-0.151768	0.231	0.308	1
RNF216	0.00681216	0.251484	0.589	0.545	1
TSR1	0.0068278	-0.328307	0.101	0.148	1
CCNY	0.00684585	0.189512	0.844	0.834	1
Z99127.4	0.00686984	-0.502131	0.072	0.112	1
SGF29	0.00690634	-0.311189	0.17	0.229	1
RBIS	0.00692249	-0.222053	0.632	0.721	1
PLXNA2	0.00693412	0.708357	0.138	0.096	1
LINC00909	0.00697001	-0.464306	0.08	0.121	1
TMEM107	0.00697328	-0.263597	0.336	0.424	1
NAA20	0.00697694	-0.178028	0.335	0.42	1
RPL27	0.00698018	0.0768357	0.998	1	1
TMEM123	0.00699065	-0.162994	0.581	0.669	1
C6orf136	0.00699426	-0.476693	0.084	0.127	1
CTBS	0.00700927	-0.250323	0.471	0.549	1
TSTD1	0.00703536	0.322138	0.377	0.326	1
TBPL1	0.00703923	-0.190607	0.206	0.274	1
ARF4	0.00707712	-0.190892	0.614	0.703	1
CMTR2	0.00708175	-0.422808	0.103	0.148	1
ITGAE	0.00708758	-0.311371	0.223	0.293	1
APTR	0.00712882	-0.183261	0.068	0.108	1
AC009061.2	0.00714836	-0.605255	0.074	0.112	1
GTF3C3	0.00719452	-0.279598	0.16	0.22	1
SIAH2-AS1	0.00719453	-0.485268	0.106	0.15	1
LIAS	0.00720299	-0.419333	0.117	0.164	1
DBT	0.00720839	-0.342032	0.116	0.166	1
SPRED1	0.00723883	0.345195	0.668	0.667	1
WDR43	0.00727389	-0.328862	0.364	0.424	1
UROS	0.00731515	-0.249533	0.254	0.322	1
DNAAF2	0.00732175	-0.214586	0.075	0.116	1
FAM76B	0.00735214	-0.17815	0.252	0.328	1
LINC02185	0.00737462	-0.526486	0.072	0.11	1
HAUS4	0.007431	-0.386211	0.204	0.266	1
ALG5	0.00743425	-0.188776	0.279	0.358	1
SLC35D2	0.00749236	-0.368447	0.119	0.168	1
NSL1	0.00749495	-0.182714	0.441	0.518	1
METTL14	0.00752515	-0.355976	0.158	0.212	1
HNRNPAB	0.00753757	-0.169126	0.518	0.592	1
INTS10	0.00754273	-0.156803	0.289	0.37	1
SLC25A24	0.00754716	-0.214789	0.479	0.559	1
ANKIB1	0.00755289	0.274015	0.504	0.451	1
DUSP5	0.00755304	0.368628	0.386	0.339	1
AC104695.4	0.00756237	-0.440926	0.111	0.156	1
EIF2B1	0.00758484	-0.236327	0.271	0.347	1
TTC32	0.0076587	-0.424269	0.092	0.137	1
WDR73	0.00767101	-0.297501	0.127	0.179	1
BOP1	0.0076761	-0.253361	0.123	0.175	1
AP002336.2	0.00768012	-0.428688	0.169	0.227	1
CCSAP	0.00768471	-0.239175	0.231	0.299	1
UBE2D1	0.00770626	-0.147946	0.586	0.676	1
DDX49	0.00772493	-0.238188	0.266	0.333	1
HEATR3	0.00773191	-0.191112	0.351	0.428	1
SAE1	0.00774024	-0.0769443	0.28	0.368	1
HERC4	0.00776048	-0.168517	0.628	0.709	1
SUCO	0.00777087	0.355638	0.506	0.468	1
TRIM52-AS1	0.00777277	-0.235027	0.094	0.141	1
ZNF493	0.00778444	1.07224	0.108	0.071	1
TLE1	0.00778738	-0.564507	0.079	0.118	1
AARSD1	0.00780514	-0.267006	0.107	0.156	1
TMEM80	0.00784544	-0.231297	0.175	0.239	1
TANGO6	0.00787557	0.281237	0.502	0.453	1
USP37	0.00788024	-0.25138	0.182	0.245	1
UBE2J1	0.00792528	0.186631	0.868	0.844	1
AFF4	0.00795129	0.153717	0.783	0.751	1
ERF	0.007966	0.72393	0.18	0.135	1
ZFAND5	0.00797692	-0.400398	0.936	0.938	1
MLLT1	0.0079824	0.380362	0.273	0.229	1
TNFAIP2	0.00803325	-0.194848	0.606	0.701	1
KPNA1	0.00803376	0.317011	0.528	0.507	1
SRP14	0.00804082	0.0690015	0.954	0.985	1
KRCC1	0.00804884	-0.23357	0.252	0.322	1
PTGES2	0.00806173	-0.245687	0.179	0.241	1
CTDNEP1	0.00810292	-0.226042	0.507	0.605	1
COX7C	0.00814338	0.0566873	0.985	0.994	1
SLC16A7	0.00814508	0.316353	0.589	0.568	1
LYPLA2	0.00814879	0.308802	0.301	0.249	1
CBWD1	0.00815456	-0.306141	0.216	0.287	1
GLS	0.00817187	-0.21603	0.604	0.682	1
SGK3	0.00817975	-0.177426	0.528	0.615	1
AL158152.1	0.00818942	-0.224278	0.182	0.247	1
PIN4	0.00821086	-0.268143	0.357	0.434	1
PTGIR	0.00821118	-0.416077	0.183	0.233	1
GOLIM4	0.00823383	-0.225999	0.196	0.26	1
SYAP1	0.00824134	-0.439585	0.528	0.59	1
COQ4	0.00825619	-0.145208	0.156	0.214	1
NDUFA5	0.00828697	-0.207756	0.476	0.557	1
MFSD8	0.00831057	-0.334683	0.163	0.218	1
TRAPPC2L	0.00831497	-0.200213	0.371	0.457	1
ODF2L	0.00832678	0.682045	0.244	0.197	1
TMEM33	0.00832729	-0.217546	0.43	0.526	1
AC024560.5	0.0083369	-0.394848	0.078	0.118	1
SETD9	0.00837967	-0.319685	0.131	0.183	1
STX17	0.00838424	-0.260291	0.145	0.202	1
HSPH1	0.00838558	-0.444818	0.422	0.48	1
PABPC4	0.00838688	-0.323692	0.65	0.68	1
SP3	0.0083899	0.222046	0.769	0.751	1
ACTN1	0.00839179	-0.337737	0.126	0.173	1
UCHL5	0.0083963	-0.236773	0.224	0.295	1
HDAC9	0.00842414	-0.0767706	0.568	0.672	1
CCT8	0.00848745	-0.17739	0.646	0.709	1
TRIM8	0.00849493	0.269646	0.659	0.632	1
SIL1	0.00851353	-0.172739	0.452	0.53	1
DIS3L2	0.00854833	0.365412	0.428	0.38	1
LYSMD3	0.00855898	-0.300347	0.15	0.204	1
LINC00299	0.00856328	-0.340955	0.067	0.104	1
TIA1	0.00859971	-0.177322	0.196	0.26	1
APOBR	0.00861362	-0.157352	0.194	0.262	1
AP2S1	0.00862011	-0.169373	0.918	0.938	1
NOXA1	0.00863117	-0.455556	0.109	0.154	1
SLC7A1	0.00865792	-0.407283	0.139	0.189	1
MMGT1	0.00871472	-0.183036	0.189	0.252	1
CKAP4	0.00873021	0.680552	0.235	0.197	1
PPIL3	0.00876854	-0.301381	0.164	0.22	1
CCDC125	0.00885538	-0.212185	0.127	0.179	1
PRH1	0.00885883	-0.331153	0.133	0.185	1
GFPT1	0.00885974	0.46999	0.276	0.227	1
FBXL3	0.00888393	0.404032	0.402	0.374	1
PPP5C	0.00890269	-0.166388	0.126	0.179	1
RNF187	0.00891323	-0.160668	0.369	0.468	1
ETFB	0.00891711	-0.182166	0.533	0.618	1
NAT9	0.00892275	-0.353934	0.132	0.183	1
SNHG16	0.00893104	-0.27345	0.238	0.306	1
RPS2	0.0089893	-0.0748446	0.999	1	1
LIN7C	0.00899058	-0.24708	0.177	0.235	1
RARS2	0.00899245	-0.166201	0.399	0.487	1
OCEL1	0.00904507	-0.172943	0.192	0.258	1
BLCAP	0.0090474	-0.194738	0.308	0.387	1
TIMMDC1	0.0090669	-0.264781	0.39	0.48	1
KIF22	0.00908403	-0.285662	0.266	0.335	1
SPATA5	0.00914507	-0.215951	0.295	0.366	1
C2CD2L	0.00914831	-0.203071	0.129	0.181	1
PIP4P2	0.0091498	-0.410441	0.119	0.166	1
TMEM87B	0.00916902	-0.126812	0.356	0.439	1
ABI1	0.00922124	0.232188	0.805	0.78	1
TMEM38B	0.00922245	-0.220813	0.169	0.229	1
TPMT	0.0092373	-0.260174	0.386	0.462	1
MORF4L2	0.00926343	-0.138386	0.431	0.524	1
ADM	0.00932364	-0.427841	0.156	0.206	1
TNFRSF8	0.00933323	0.312103	0.484	0.445	1
TBRG1	0.00933436	-0.0898249	0.476	0.59	1
PARG	0.00935192	-0.132583	0.265	0.347	1
OSTF1	0.00942236	-0.122151	0.839	0.892	1
PDAP1	0.00944113	-0.149353	0.414	0.513	1
AL139246.5	0.00949871	0.38189	0.428	0.401	1
TMEM30A	0.00951147	-0.20115	0.334	0.412	1
HECW2	0.00951286	-0.436602	0.125	0.175	1
PPP1R16B	0.00952887	0.683652	0.201	0.156	1
ATF7IP2	0.00955937	-0.145064	0.139	0.191	1
HDDC3	0.00961047	-0.266077	0.172	0.231	1
STARD7-AS1	0.00966092	-0.448185	0.085	0.125	1
C12orf73	0.00966323	-0.473351	0.068	0.104	1
MTIF3	0.00974378	-0.160057	0.449	0.534	1
COMMD3	0.00975488	-0.22213	0.396	0.48	1
CEP57L1	0.00977539	-0.369308	0.085	0.125	1
COQ6	0.00979788	-0.40376	0.075	0.114	1
OXNAD1	0.00980834	-0.356974	0.199	0.254	1
NT5C	0.00981305	-0.239916	0.401	0.487	1
ACAP1	0.00982752	-0.643911	0.068	0.102	1
TRIAP1	0.0098588	-0.201789	0.196	0.258	1
MXD4	0.00986118	0.279548	0.604	0.601	1
NRGN	0.00986477	0.39351	0.406	0.372	1
MCTP1	0.00987309	0.154065	0.948	0.931	1
ELP3	0.00987498	-0.279977	0.239	0.303	1
AC005670.3	0.00992573	-0.337217	0.169	0.224	1
SYF2	0.00992774	-0.125416	0.751	0.825	1
TAB3	0.00996722	-0.257259	0.237	0.304	1
MON1B	0.00997093	-0.137993	0.292	0.376	1
IFI35	0.00997722	-0.271977	0.401	0.472	1
TRIM66	0.00999405	-0.313949	0.154	0.206	1
FBXO11	0.0100379	0.130402	0.822	0.782	1
SNX15	0.0100464	-0.409334	0.18	0.233	1
SRGAP2B	0.0101019	-0.445205	0.537	0.547	1
FAM193A	0.010102	0.282477	0.483	0.439	1
CHTOP	0.0101072	-0.22734	0.267	0.347	1
RPL14	0.0101159	-0.0956561	0.994	0.998	1
AZI2	0.0102021	-0.16601	0.397	0.476	1
CYB5R1	0.0102062	-0.318972	0.124	0.173	1
ATP2B1-AS1	0.0102094	0.283223	0.705	0.721	1
SIDT2	0.0102233	0.247726	0.734	0.751	1
RNF41	0.0102355	-0.307154	0.177	0.235	1
GMPS	0.0102451	-0.182748	0.351	0.443	1
GOLGB1	0.010256	-0.193618	0.463	0.538	1
XPR1	0.0102811	0.0435893	0.749	0.661	1
CD300LB	0.0103038	-0.372573	0.081	0.119	1
DOCK2	0.0103363	0.0975043	0.987	0.988	1
GGPS1	0.0103878	-0.2524	0.172	0.231	1
PRIM1	0.0104092	-0.538417	0.073	0.11	1
USP39	0.010421	-0.234481	0.208	0.268	1
CCDC9	0.0104336	0.709605	0.17	0.127	1
AL035530.2	0.0104348	-0.53227	0.077	0.114	1
YPEL5	0.0104415	0.200373	0.833	0.819	1
NPRL2	0.0104466	-0.368762	0.08	0.119	1
C1orf50	0.0104551	-0.226272	0.162	0.216	1
TGFBR1	0.0104751	-0.143105	0.202	0.264	1
ICAM1	0.0104864	-0.101498	0.204	0.268	1
ATP5F1C	0.0105292	-0.147916	0.752	0.844	1
C4orf33	0.0105381	-0.317288	0.204	0.262	1
POLE3	0.0105495	-0.156067	0.254	0.328	1
ZNF107	0.010555	0.814143	0.109	0.071	1
DISC1	0.0105715	-0.0494185	0.593	0.68	1
TAF4B	0.0105857	-0.519095	0.071	0.106	1
OSBPL11	0.0106168	0.267793	0.66	0.669	1
ANAPC16	0.0106501	-0.110141	0.756	0.8	1
RAB6A	0.0106611	0.207664	0.653	0.617	1
POLR1A	0.0106779	-0.350013	0.131	0.179	1
IL6ST	0.0106815	-0.209042	0.242	0.303	1
WDR83	0.0107687	-0.424294	0.077	0.116	1
RTL8A	0.0107803	-0.362447	0.142	0.195	1
OTUD5	0.010785	-0.0934176	0.283	0.364	1
SMURF2	0.0107966	0.510254	0.336	0.299	1
TNFAIP8	0.0108094	-0.207293	0.695	0.751	1
SP2	0.0108243	-0.360276	0.112	0.158	1
IRS2	0.0108618	-0.443814	0.411	0.451	1
ITPR1	0.0108852	0.508285	0.369	0.331	1
MYO1E	0.010908	0.795672	0.186	0.143	1
GORASP1	0.0109689	-0.334069	0.107	0.152	1
FAM122B	0.0109827	-0.304404	0.122	0.171	1
RINT1	0.0110147	-0.165559	0.108	0.154	1
U2AF1L4	0.0110508	-0.441069	0.098	0.141	1
PPP2R5E	0.0110728	0.231316	0.649	0.63	1
COPS2	0.0110755	-0.130479	0.401	0.487	1
AL133453.1	0.0111036	-0.192845	0.152	0.208	1
HINT3	0.0112189	-0.519318	0.087	0.127	1
ARHGEF10L	0.0112368	-0.221463	0.214	0.276	1
BTG3	0.0112487	-0.498307	0.086	0.125	1
DPP7	0.0112766	-0.212171	0.542	0.622	1
ARMH3	0.0113211	0.267626	0.673	0.645	1
TRAP1	0.0113424	-0.342152	0.142	0.195	1
PHYKPL	0.0113823	0.333117	0.566	0.576	1
FCHSD2	0.0113901	-0.220205	0.649	0.724	1
APOBEC3G	0.0114033	-0.235234	0.486	0.543	1
SETDB2	0.0114051	-0.244962	0.174	0.231	1
MAP3K11	0.0114258	0.331024	0.513	0.497	1
EIF4G2	0.0114338	0.175308	0.892	0.915	1
PHKA2	0.0114672	-0.132869	0.186	0.25	1
SLFN5	0.0114824	-0.189202	0.387	0.457	1
TMEM63C	0.0114921	0.598806	0.185	0.145	1
FBXO8	0.0115121	-0.336184	0.155	0.208	1
TMOD2	0.0115189	-0.242899	0.17	0.227	1
M6PR	0.0115215	0.168161	0.819	0.821	1
RELT	0.0115246	0.21726	0.706	0.696	1
MARCH7	0.011531	-0.116166	0.646	0.715	1
ISG15	0.0115323	0.275827	0.625	0.611	1
NRROS	0.0115864	-0.201276	0.182	0.245	1
ARHGEF3	0.0115958	-0.164166	0.526	0.582	1
ATXN2	0.0115972	0.274635	0.631	0.607	1
SCAND1	0.0115996	0.161591	0.71	0.697	1
LINC00877	0.0116774	0.200413	0.662	0.647	1
LINC01184	0.0116958	-0.332091	0.186	0.245	1
TRIM25	0.0117006	-0.121247	0.28	0.364	1
ANTXR2	0.0117549	0.271332	0.605	0.574	1
GMIP	0.011773	0.289929	0.511	0.487	1
VPS29	0.0118009	-0.14004	0.841	0.898	1
PCMT1	0.0118532	-0.119643	0.687	0.769	1
LYAR	0.0118538	-0.267789	0.284	0.351	1
PATL2	0.0119367	-0.28583	0.196	0.252	1
CBX3	0.011957	-0.122451	0.718	0.788	1
GSTP1	0.0119605	-0.139344	0.966	0.971	1
BRI3	0.0119858	0.0607995	0.989	0.996	1
CARD16	0.0119997	-0.205651	0.947	0.973	1
MECP2	0.0120479	0.24936	0.541	0.489	1
AC092164.1	0.0120485	-0.298107	0.076	0.114	1
HNRNPLL	0.0120544	-0.386944	0.068	0.104	1
PPARGC1B	0.0120703	-0.220716	0.418	0.495	1
ORC5	0.0120749	-0.360214	0.144	0.191	1
PDE7B	0.0120836	-0.443583	0.148	0.195	1
AC104123.1	0.0121298	-0.416176	0.074	0.11	1
MCUB	0.0122243	-0.122009	0.559	0.634	1
INSYN2B	0.0122797	-0.265498	0.201	0.256	1
PKM	0.012305	0.158279	0.823	0.836	1
SELPLG	0.0123283	0.196439	0.774	0.767	1
CLPB	0.0123489	-0.261625	0.154	0.208	1
SLC35F5	0.0124024	0.372819	0.401	0.37	1
TECPR1	0.0124642	0.427251	0.339	0.304	1
AKAP10	0.012472	0.243017	0.688	0.69	1
RAB4A	0.0124875	-0.216589	0.346	0.426	1
CA2	0.0125013	-0.215787	0.104	0.148	1
BMT2	0.0125172	0.428393	0.303	0.258	1
NF2	0.012518	-0.217833	0.191	0.252	1
HMGCL	0.0125434	-0.224835	0.254	0.318	1
PLEKHA1	0.0125908	-0.225666	0.114	0.16	1
SLC25A36	0.0126195	0.326448	0.475	0.447	1
PPID	0.01265	-0.261098	0.243	0.31	1
PLCL1	0.0126552	0.198379	0.259	0.204	1
ARPC2	0.0126759	0.0565777	0.996	1	1
WDFY3	0.012679	0.236206	0.752	0.751	1
PNPT1	0.012691	-0.236412	0.177	0.235	1
BUD13	0.012694	-0.400901	0.105	0.148	1
ARL2BP	0.0126952	-0.14688	0.284	0.366	1
POLD3	0.0126956	-0.214178	0.226	0.293	1
FLII	0.0127029	0.244027	0.586	0.549	1
AVL9	0.0127745	0.274262	0.615	0.576	1
SAMHD1	0.012793	-0.102108	0.954	0.981	1
MTERF3	0.0128213	-0.284646	0.081	0.119	1
ZC3H8	0.0128701	-0.264246	0.128	0.175	1
ARID1A	0.0128864	0.248624	0.681	0.686	1
KLHDC2	0.0129224	-0.187241	0.214	0.279	1
MAP3K20	0.0129426	-0.181268	0.456	0.522	1
TMEM41B	0.0130247	0.465719	0.234	0.189	1
GLRX3	0.0130437	-0.199827	0.386	0.468	1
KCNAB2	0.0130728	-0.77116	0.743	0.69	1
CFAP410	0.0130862	-0.253666	0.109	0.154	1
SNX14	0.0130963	0.233367	0.633	0.613	1
RNF135	0.0131186	-0.20775	0.393	0.48	1
FAM13A	0.0131603	-0.260439	0.182	0.241	1
TMX3	0.0131853	-0.211125	0.258	0.328	1
GCDH	0.0131911	-0.259616	0.122	0.171	1
CLEC2D	0.0132998	-0.245682	0.186	0.247	1
NEPRO	0.0133415	-0.140366	0.101	0.146	1
WDR1	0.0133431	0.19736	0.792	0.786	1
PSMD6	0.0133752	-0.154404	0.335	0.418	1
SIK3	0.0133787	0.0992493	0.941	0.925	1
RRP7A	0.0133981	-0.133043	0.449	0.545	1
SMDT1	0.0134318	-0.208745	0.753	0.819	1
RPL37	0.0134506	0.0487427	0.999	1	1
AGPAT4	0.0134532	-0.324642	0.383	0.451	1
LRCH3	0.0134536	0.256712	0.516	0.48	1
ZBTB38	0.0134848	-0.307316	0.172	0.225	1
EIF5A	0.0135094	-0.137583	0.727	0.802	1
FCHO1	0.0135099	-0.231746	0.204	0.268	1
KIAA1586	0.0135311	-0.234072	0.088	0.129	1
LZIC	0.0135768	-0.133281	0.317	0.393	1
BTF3L4	0.0135916	-0.145586	0.522	0.609	1
CHMP1B	0.0136	-0.126748	0.458	0.553	1
ATP2A2	0.0136411	-0.2423	0.406	0.468	1
GRN	0.0136549	-0.080123	0.831	0.919	1
RBM12B	0.0136553	-0.315328	0.125	0.171	1
TFB1M	0.0137371	-0.202619	0.175	0.229	1
ZNF714	0.0137435	-0.192093	0.085	0.125	1
SMG6	0.0137517	0.356883	0.452	0.414	1
ABITRAM	0.0137548	-0.433389	0.078	0.114	1
MRPL13	0.0137979	-0.250993	0.42	0.501	1
HNRNPM	0.0138091	0.181443	0.775	0.767	1
MTFR1	0.0138239	-0.30186	0.133	0.181	1
ZSCAN16-AS1	0.0138453	0.375662	0.417	0.387	1
SLC35A4	0.0139544	-0.279314	0.169	0.224	1
ANKHD1	0.013964	0.172448	0.791	0.778	1
UNC93B1	0.0139713	0.165042	0.777	0.771	1
RUSC2	0.0139745	0.71781	0.164	0.123	1
DENND1B	0.0140264	0.37508	0.434	0.391	1
TOPBP1	0.0140294	0.550463	0.291	0.256	1
TMEM131L	0.0140885	0.204602	0.855	0.834	1
MEF2D	0.0140974	0.403086	0.417	0.38	1
PLD4	0.0141038	0.625783	0.23	0.191	1
BET1	0.0141573	-0.326915	0.146	0.197	1
ETF1	0.0141738	-0.103286	0.544	0.634	1
HSPB1	0.0141822	0.393864	0.362	0.324	1
PAQR3	0.0141857	-0.379143	0.104	0.146	1
TRIM69	0.0142146	-0.29076	0.262	0.322	1
RTRAF	0.014218	-0.179382	0.72	0.792	1
MYO7B	0.0142408	-0.320301	0.087	0.125	1
AIMP2	0.0143247	-0.143392	0.271	0.347	1
IRF1	0.0143351	-0.144049	0.777	0.84	1
IFIH1	0.0143473	-0.215441	0.254	0.318	1
MAN1B1	0.0143495	-0.226537	0.202	0.266	1
TAP1	0.0143659	-0.275957	0.301	0.368	1
SIKE1	0.0144033	-0.233038	0.186	0.243	1
ZCRB1	0.0144126	-0.228911	0.347	0.422	1
HSPA13	0.0144847	-0.270784	0.089	0.129	1
ALS2	0.0144952	-0.316857	0.08	0.118	1
ZBTB8OS	0.0145268	-0.113335	0.478	0.586	1
AC084198.2	0.0145295	-0.253066	0.12	0.166	1
ODF3B	0.0145721	-0.167288	0.347	0.43	1
EIF2AK1	0.0145845	-0.190116	0.284	0.358	1
UGGT1	0.0145988	0.382425	0.416	0.395	1
KIF13A	0.0146489	0.377553	0.504	0.474	1
ANKRD42	0.0146588	-0.391952	0.091	0.131	1
PSMA1	0.0146692	-0.210523	0.65	0.715	1
ZNF862	0.0146834	-0.275956	0.127	0.171	1
PET100	0.0146881	0.1412	0.828	0.832	1
ERH	0.0146919	-0.177449	0.676	0.759	1
ESD	0.0147294	-0.223906	0.451	0.536	1
PRKCI	0.0147469	0.755891	0.161	0.121	1
GAPDH	0.0147633	0.0635822	0.987	1	1
EED	0.0148181	-0.171591	0.174	0.229	1
TLE5	0.0148212	0.258539	0.591	0.572	1
RASSF1	0.014862	-0.131814	0.442	0.539	1
E4F1	0.014867	-0.2128	0.122	0.171	1
PSENEN	0.0148884	-0.224518	0.372	0.457	1
JADE1	0.0149214	-0.193729	0.264	0.331	1
CEBPZ	0.0149515	-0.172235	0.326	0.401	1
FCGR2B	0.0149572	0.641978	0.208	0.166	1
LTV1	0.0149603	-0.274633	0.183	0.239	1
TOP1	0.0149834	-0.201389	0.851	0.877	1
ABHD17B	0.0149908	0.636613	0.215	0.173	1
BTG2	0.0150163	-0.248692	0.542	0.624	1
TESC	0.0150257	0.239767	0.761	0.757	1
ATF3	0.0150435	-0.260429	0.374	0.447	1
PGGHG	0.0150552	-0.209926	0.117	0.164	1
TMEM144	0.0150874	-0.428076	0.094	0.131	1
MOV10	0.0150899	0.459972	0.244	0.202	1
EPS8	0.0151456	0.43366	0.472	0.451	1
AKAP13	0.0151504	-0.122605	0.991	0.977	1
TBCK	0.0151566	0.295278	0.407	0.356	1
HNRNPA1P48	0.0151764	-0.474374	0.066	0.1	1
SLC12A6	0.0152122	-0.165697	0.441	0.507	1
CWF19L2	0.0152164	-0.129878	0.321	0.395	1
GCNT2	0.0152652	-0.254439	0.202	0.254	1
COG2	0.0152703	-0.153945	0.252	0.32	1
AAAS	0.0152808	-0.481622	0.074	0.11	1
AC103591.3	0.0152833	-0.208098	0.361	0.428	1
NUBP1	0.0153483	-0.219166	0.313	0.383	1
FAM107B	0.0153489	0.240919	0.647	0.636	1
HERC5	0.0153654	-0.38234	0.125	0.17	1
MRPL30	0.015406	-0.360171	0.092	0.131	1
PINK1	0.0154083	0.464817	0.219	0.179	1
IMP3	0.0154474	-0.19264	0.375	0.451	1
LGALS9	0.0154614	0.155864	0.856	0.894	1
TSPYL2	0.0154806	-0.339589	0.161	0.212	1
ELK4	0.0154891	-0.244161	0.196	0.258	1
MRPL24	0.0155034	-0.167302	0.164	0.222	1
LENG9	0.0155232	-0.610602	0.076	0.11	1
SEC24B	0.0155297	0.196902	0.648	0.601	1
TMEM255B	0.0155561	-0.318221	0.082	0.121	1
MAP3K12	0.015682	-0.399546	0.128	0.171	1
SDHAF3	0.0157098	-0.273237	0.174	0.229	1
BBS2	0.0157961	-0.345406	0.108	0.148	1
SH3TC1	0.0158001	-0.29411	0.459	0.507	1
LMBRD1	0.0158565	0.222708	0.703	0.694	1
KNSTRN	0.0159378	0.645668	0.173	0.133	1
LRRC8A	0.015949	0.905287	0.125	0.091	1
CCDC65	0.0159541	-0.413551	0.084	0.121	1
ABHD14B	0.0159744	-0.258094	0.147	0.198	1
RBM22	0.0160134	-0.211666	0.279	0.351	1
TTC9	0.0160247	0.577271	0.163	0.123	1
VTI1A	0.0160615	0.144956	0.861	0.846	1
SFMBT2	0.0160884	-0.042337	0.624	0.705	1
RPS9	0.0161167	-0.0613002	0.999	1	1
RFXANK	0.0161496	-0.233529	0.284	0.351	1
CCDC90B	0.0162081	-0.229312	0.344	0.407	1
FABP5	0.0162504	-0.388231	0.144	0.193	1
CLCN5	0.0162594	-0.32168	0.152	0.2	1
MAPKAPK5-AS1	0.0162682	-0.224941	0.212	0.277	1
ARRDC3-AS1	0.0163244	-0.178715	0.183	0.239	1
NARS	0.0163302	-0.236996	0.408	0.478	1
LBR	0.0163695	-0.111676	0.389	0.472	1
RELB	0.0163972	0.352333	0.496	0.453	1
CENPP	0.0164098	0.347528	0.276	0.225	1
THAP2	0.0164118	-0.421598	0.079	0.116	1
MFSD10	0.0164216	-0.206527	0.465	0.547	1
NASP	0.0165068	-0.0673722	0.436	0.534	1
LONP2	0.0165345	-0.249546	0.499	0.559	1
MED25	0.016544	0.728386	0.161	0.123	1
CCSER2	0.0166371	0.371869	0.446	0.422	1
PET117	0.0166576	-0.32453	0.084	0.121	1
HMGA1	0.0167104	-0.339294	0.196	0.25	1
CUTC	0.0167285	-0.166522	0.168	0.225	1
CCDC84	0.0167519	-0.198379	0.221	0.281	1
MORF4L1	0.0167907	0.130021	0.924	0.933	1
LRP5L	0.0168086	-0.353395	0.107	0.148	1
HDHD5	0.0168157	-0.247607	0.194	0.252	1
BNIP2	0.016833	-0.133147	0.653	0.728	1
MYOF	0.0168486	0.164311	0.789	0.763	1
LSS	0.0169337	1.07283	0.103	0.071	1
RYK	0.0169454	0.400045	0.498	0.489	1
TFRC	0.016997	-0.422988	0.401	0.459	1
CCDC6	0.0170007	-0.217427	0.332	0.405	1
MOSMO	0.0170016	0.445089	0.322	0.276	1
UBE2H	0.0170628	0.192591	0.64	0.613	1
AC092821.3	0.0170801	-0.277382	0.122	0.168	1
NAA35	0.0170965	-0.220313	0.238	0.299	1
LDHA	0.0171935	-0.11661	0.792	0.852	1
COMMD6	0.0172088	-0.117158	0.928	0.961	1
POLR1D	0.0172239	0.174797	0.777	0.786	1
MAP4K2	0.0172326	0.485301	0.291	0.252	1
TAMM41	0.0173408	-0.196353	0.172	0.229	1
TMEM175	0.0173509	-0.128302	0.141	0.193	1
EIF2S1	0.0173651	-0.201598	0.354	0.437	1
SPG21	0.0173662	-0.147511	0.459	0.555	1
NIPA2	0.017373	-0.178652	0.324	0.408	1
DTX3L	0.0173744	-0.209543	0.306	0.385	1
POLR2G	0.017398	-0.142194	0.459	0.561	1
NAP1L4	0.0174385	0.248218	0.552	0.522	1
BROX	0.0175783	-0.241956	0.379	0.447	1
ZNF267	0.0176279	-0.190052	0.332	0.407	1
SULT1B1	0.0177077	-0.523387	0.126	0.168	1
TMCO3	0.0177179	-0.157448	0.226	0.289	1
CCDC117	0.0177397	-0.212025	0.159	0.212	1
EDEM3	0.0177451	-0.173358	0.383	0.466	1
NOB1	0.0178085	-0.196953	0.145	0.198	1
ZNF581	0.0178829	-0.271332	0.238	0.299	1
AFDN	0.017936	0.705704	0.136	0.1	1
CDK4	0.0180341	-0.30934	0.129	0.173	1
TSPAN3	0.018038	-0.271734	0.235	0.295	1
APEH	0.0180508	-0.234164	0.222	0.287	1
RAB39A	0.0180627	-0.28695	0.146	0.193	1
JKAMP	0.0180704	-0.148204	0.298	0.374	1
TMEM243	0.0181051	-0.109858	0.335	0.416	1
CERS4	0.0181359	0.715995	0.102	0.069	1
IQCB1	0.0181385	0.380305	0.382	0.349	1
COX6C	0.0181397	-0.121358	0.909	0.95	1
EEF1G	0.0182024	0.0326715	0.987	0.998	1
CNEP1R1	0.0182674	-0.161225	0.213	0.276	1
GPD2	0.0182694	-0.121615	0.321	0.385	1
CAAP1	0.0182746	-0.275674	0.241	0.297	1
NCOA6	0.0182869	0.290712	0.527	0.501	1
WDR37	0.0182939	0.232432	0.608	0.59	1
PIGN	0.0183832	0.365871	0.288	0.245	1
RIT1	0.0183957	-0.167197	0.27	0.339	1
CEP63	0.0184072	-0.126942	0.422	0.501	1
CEBPA	0.0184118	0.241511	0.667	0.678	1
MBNL1	0.0184225	0.067125	0.991	0.994	1
PFKL	0.0184314	0.288794	0.583	0.584	1
RABEPK	0.018457	0.635238	0.136	0.1	1
PTMA	0.0184697	0.0698266	1	1	1
DDOST	0.0185148	-0.187449	0.433	0.514	1
URB1	0.0185542	-0.093989	0.084	0.123	1
CD47	0.0186672	0.183508	0.82	0.848	1
EXTL3	0.0187178	-0.0470112	0.151	0.206	1
NDUFA13	0.0187293	0.0705425	0.966	0.961	1
RTN3	0.0188154	-0.0813265	0.802	0.869	1
AKAP11	0.0188596	-0.110868	0.291	0.362	1
KIAA0556	0.0188878	0.420321	0.261	0.218	1
GALNT6	0.0190307	-0.285574	0.172	0.227	1
PTRH2	0.0190413	-0.198988	0.265	0.331	1
RAB29	0.0190653	0.478615	0.327	0.295	1
GNS	0.019106	0.206697	0.785	0.784	1
RAB33B	0.0191662	-0.242802	0.098	0.139	1
ZNF562	0.019173	-0.18009	0.169	0.224	1
STAT2	0.0192211	-0.126451	0.498	0.582	1
DCUN1D2	0.0192567	-0.319069	0.131	0.175	1
RGS19	0.0192673	0.108475	0.914	0.925	1
DDX19B	0.0192839	-0.150964	0.222	0.287	1
USP3-AS1	0.0193066	-0.170998	0.401	0.468	1
RFWD3	0.0193365	0.669849	0.171	0.135	1
PPP1R9B	0.0194618	0.330133	0.372	0.333	1
GSTO1	0.0195032	0.0929333	0.874	0.879	1
ARFGAP3	0.0195252	0.383029	0.479	0.459	1
AC005237.1	0.0195456	-0.212516	0.154	0.198	1
HMGXB4	0.0195904	-0.131049	0.292	0.368	1
AVEN	0.0196655	0.611805	0.176	0.139	1
CEP350	0.0196894	-0.207016	0.714	0.742	1
GON7	0.0196917	-0.349276	0.124	0.166	1
ELP2	0.0197966	-0.189932	0.271	0.337	1
ATP6V0D1	0.0198046	-0.122595	0.754	0.825	1
CCDC7	0.0198447	-0.408914	0.094	0.131	1
ZG16B	0.0198529	0.691036	0.155	0.119	1
ZNF428	0.0198555	-0.394438	0.142	0.187	1
FLYWCH2	0.0198593	-0.205209	0.254	0.32	1
ATP6V0A1	0.0198731	-0.116767	0.226	0.291	1
MYL12B	0.0199228	0.0539148	0.978	0.985	1
ABHD17A	0.0199307	0.233367	0.552	0.553	1
SQOR	0.0199387	-0.170386	0.41	0.484	1
UCP2	0.0199552	0.160062	0.841	0.846	1
NOC3L	0.0199885	-0.1983	0.117	0.162	1
ATP5MG	0.0200353	0.0623445	0.984	0.99	1
WDR18	0.0200402	-0.294692	0.181	0.235	1
COMMD1	0.0200497	0.290786	0.616	0.603	1
MRGBP	0.0200736	-0.398586	0.102	0.143	1
NPEPL1	0.0200956	-0.212798	0.3	0.376	1
SCFD2	0.0201038	-0.287954	0.446	0.493	1
YTHDF3	0.0201062	-0.159194	0.624	0.682	1
ENOSF1	0.0201333	-0.344748	0.089	0.125	1
NUCKS1	0.020145	-0.120649	0.577	0.651	1
ZRSR2	0.0201818	-0.142166	0.441	0.532	1
NKTR	0.0201927	0.237026	0.766	0.8	1
EMC7	0.0202055	-0.179747	0.448	0.534	1
MARCH3	0.0202318	0.725252	0.116	0.081	1
N4BP2	0.02024	-0.295095	0.182	0.233	1
ELMSAN1	0.0202964	-0.20858	0.328	0.399	1
SRI	0.0203738	-0.172569	0.666	0.728	1
SLC38A2	0.020383	-0.190377	0.495	0.572	1
ZMYND11	0.020396	-0.450439	0.128	0.17	1
DTWD1	0.0204114	-0.354171	0.233	0.287	1
EIF4ENIF1	0.0204956	0.438682	0.221	0.181	1
AATF	0.0205483	-0.164217	0.564	0.622	1
FADD	0.0205926	-0.311238	0.106	0.146	1
GIT1	0.020658	0.469649	0.233	0.198	1
TACC3	0.0206788	-0.264652	0.232	0.291	1
TNFSF8	0.0206794	-0.178562	0.068	0.1	1
CCDC107	0.0207337	-0.229212	0.241	0.297	1
NSMAF	0.0207567	-0.184053	0.304	0.376	1
PDS5A	0.0207776	0.214429	0.651	0.636	1
C19orf53	0.020843	0.0987356	0.79	0.798	1
EXOSC7	0.0208487	-0.18609	0.224	0.285	1
SCAF8	0.0210183	0.20881	0.629	0.607	1
HSPA4	0.0210776	-0.115923	0.432	0.518	1
TNFRSF10D	0.021083	-0.340552	0.09	0.127	1
EFCAB14	0.0210944	-0.125252	0.414	0.499	1
TIPRL	0.0211343	-0.217431	0.384	0.455	1
SMIM15	0.0211409	-0.215077	0.196	0.256	1
MAGED1	0.0211442	-0.292188	0.098	0.135	1
GOLGA3	0.0211764	-0.243165	0.202	0.26	1
CYB5R3	0.021284	0.335148	0.449	0.422	1
FAM20C	0.0213184	0.819119	0.127	0.092	1
AP3B1	0.0213463	0.148404	0.842	0.821	1
TSHZ1	0.0213661	-0.131296	0.144	0.195	1
MSRB2	0.0214447	-0.34169	0.329	0.383	1
ATP23	0.0215159	-0.305745	0.074	0.108	1
CHCHD4	0.0215269	-0.328718	0.086	0.123	1
CNIH1	0.0215509	-0.184662	0.337	0.405	1
ZDHHC5	0.021616	-0.151958	0.253	0.324	1
MICU1	0.0216712	0.206578	0.745	0.709	1
RPUSD1	0.0216716	-0.293445	0.091	0.129	1
PHF20L1	0.0216786	-0.0906872	0.531	0.624	1
AC021054.1	0.0217119	-0.427438	0.078	0.112	1
RAC1	0.0217595	0.107648	0.951	0.967	1
FDX1	0.0217595	-0.128186	0.457	0.549	1
LMF2	0.0218277	-0.221966	0.162	0.214	1
EIF3L	0.0218378	0.141304	0.793	0.809	1
STRN	0.0218477	0.308192	0.502	0.486	1
AC018362.1	0.0218605	-0.278318	0.162	0.208	1
MSI2	0.0219055	0.33996	0.374	0.331	1
SAMM50	0.0219384	-0.110579	0.212	0.279	1
PKN1	0.0219817	0.152219	0.856	0.861	1
ITFG1	0.0220223	0.117798	0.786	0.771	1
HPSE	0.0220464	-0.220075	0.105	0.145	1
CAMK2G	0.0221189	-0.227941	0.166	0.216	1
ZNF718	0.0221218	-0.266102	0.117	0.16	1
SNAPC1	0.0221496	-0.144121	0.116	0.158	1
MED19	0.0222373	0.608307	0.174	0.139	1
ZC2HC1A	0.0222584	0.561471	0.34	0.306	1
RAB32	0.0222633	0.127692	0.674	0.653	1
TSPOAP1-AS1	0.0222889	0.647571	0.224	0.187	1
GCSH	0.022333	-0.362926	0.073	0.106	1
C1orf43	0.0223653	-0.180981	0.59	0.642	1
MAST2	0.0223774	0.434964	0.276	0.237	1
ERAP1	0.0223843	-0.129817	0.212	0.277	1
SFI1	0.0224578	0.450811	0.3	0.266	1
UMPS	0.0224739	-0.472632	0.096	0.131	1
PCGF1	0.0224977	-0.500817	0.079	0.112	1
HPRT1	0.0225307	-0.172591	0.302	0.378	1
CNOT6	0.0225381	0.431084	0.3	0.26	1
ERO1B	0.0225408	-0.312846	0.206	0.256	1
MIA2	0.0225572	-0.0983844	0.483	0.565	1
MYSM1	0.0225668	-0.154816	0.314	0.382	1
DEGS1	0.0225741	-0.159569	0.242	0.31	1
ELP6	0.0225757	-0.392519	0.142	0.185	1
KLHDC1	0.0225813	-0.265575	0.068	0.1	1
PPP1R2	0.0225878	0.303688	0.637	0.63	1
CALML4	0.0226079	-0.187278	0.621	0.692	1
INTS6	0.0226111	0.368885	0.403	0.366	1
DCAF12	0.0226195	-0.143318	0.23	0.295	1
TMEM9B	0.0226328	-0.168794	0.463	0.563	1
PPP1R35	0.0226375	-0.211394	0.166	0.22	1
PER1	0.0226966	-0.324177	0.529	0.551	1
SCCPDH	0.0227465	-0.308161	0.131	0.173	1
ADGRE2	0.0227618	0.178961	0.883	0.896	1
HM13	0.022764	-0.103085	0.758	0.836	1
AMZ2	0.0227759	-0.410131	0.16	0.206	1
LINC02062	0.0228126	-0.123724	0.224	0.293	1
GCN1	0.0228208	-0.168702	0.146	0.195	1
CKAP5	0.0228423	0.46358	0.296	0.256	1
CCDC47	0.0228602	-0.121437	0.335	0.414	1
UBE2V1	0.0228725	-0.142121	0.574	0.667	1
HCCS	0.0228787	-0.224496	0.236	0.299	1
LILRA5	0.0229974	0.180205	0.809	0.823	1
FANCM	0.0230241	-0.394646	0.074	0.108	1
FZD1	0.0231148	-0.235414	0.188	0.243	1
CYP2R1	0.0231176	-0.297812	0.139	0.185	1
ANKRD50	0.0231248	-0.176993	0.147	0.197	1
FKBP8	0.0231338	0.176527	0.732	0.744	1
PDLIM2	0.0232642	-0.209775	0.486	0.572	1
USP25	0.0232644	0.16763	0.78	0.765	1
SLMAP	0.0233094	0.179149	0.651	0.613	1
AC245452.1	0.0233554	-0.438307	0.073	0.106	1
EDEM1	0.0233673	-0.220521	0.214	0.27	1
FGD2	0.0233797	-0.157106	0.723	0.761	1
TMEM109	0.023405	-0.172232	0.138	0.185	1
OXSR1	0.0234487	0.279893	0.614	0.615	1
AC020911.2	0.0234712	0.481147	0.288	0.256	1
MRPS36	0.0234741	-0.187261	0.537	0.611	1
GMFG	0.023505	0.0568761	0.986	0.99	1
GPN1	0.0235071	-0.165034	0.133	0.181	1
HSPB11	0.0235607	-0.17979	0.343	0.414	1
ROGDI	0.0235635	0.261982	0.455	0.43	1
FAM122A	0.0235717	-0.42374	0.08	0.114	1
MYCBP2	0.0236129	0.142905	0.901	0.877	1
RBM8A	0.0236226	-0.103801	0.679	0.767	1
NPHP4	0.0236659	-0.286687	0.1	0.139	1
TES	0.0237566	-0.17611	0.684	0.715	1
BEX4	0.0237795	-0.272937	0.13	0.173	1
SLC16A6	0.0237807	-0.347853	0.192	0.245	1
ARL1	0.0237896	-0.16091	0.22	0.279	1
ZNF131	0.023793	-0.195075	0.431	0.497	1
TM9SF4	0.0238147	0.251708	0.562	0.545	1
RGPD8	0.0238281	-0.305425	0.074	0.108	1
NBAS	0.0238838	0.274423	0.545	0.499	1
BRK1	0.0238991	-0.119346	0.818	0.882	1
B3GNT8	0.0239051	0.720446	0.134	0.1	1
BAP1	0.0239536	0.69795	0.128	0.094	1
SUGT1	0.0239847	-0.138715	0.421	0.509	1
SNRPC	0.024019	0.173654	0.621	0.624	1
KLF11	0.0240521	0.374188	0.385	0.355	1
ATP6AP1	0.0240719	0.306343	0.498	0.482	1
CREBBP	0.0241313	0.161742	0.799	0.763	1
SLC4A8	0.0241346	-0.0645829	0.278	0.349	1
NRDC	0.0241579	-0.138283	0.539	0.611	1
LINC-PINT	0.0241601	-0.268445	0.208	0.264	1
PCBP1-AS1	0.0241827	-0.240408	0.25	0.312	1
OSBPL5	0.0241894	0.404018	0.349	0.314	1
RNLS	0.0241925	-0.486398	0.098	0.133	1
NADK2	0.0241925	-0.292092	0.089	0.125	1
PKN2	0.0242319	0.140873	0.788	0.784	1
FBXW8	0.0242319	0.706692	0.179	0.145	1
RBM23	0.0242413	-0.167279	0.361	0.424	1
PMVK	0.0243456	-0.263645	0.489	0.547	1
ARIH1	0.0244217	0.146323	0.873	0.84	1
GYS1	0.024425	-0.282886	0.074	0.108	1
VDR	0.0244264	-0.203002	0.299	0.368	1
BTN2A1	0.0245264	-0.163944	0.221	0.281	1
FNIP2	0.0245644	0.118325	0.612	0.551	1
DLGAP4	0.0245896	-0.144379	0.298	0.364	1
HERC3	0.0245979	0.200006	0.631	0.599	1
LRR1	0.0245995	-0.373266	0.117	0.158	1
VPS13D	0.0246043	0.209287	0.542	0.497	1
PLEKHM2	0.0246381	0.349337	0.512	0.48	1
TKT	0.0247399	-0.112663	0.979	0.988	1
NUAK2	0.0247513	0.571235	0.126	0.091	1
UQCR10	0.0247836	0.0755393	0.927	0.958	1
AC078845.1	0.0247925	-0.29524	0.196	0.245	1
BCKDHB	0.024885	-0.297741	0.114	0.154	1
ZNF564	0.0249741	-0.332358	0.092	0.129	1
UBXN6	0.0250272	0.531055	0.209	0.175	1
BUD23	0.0250272	-0.0863576	0.318	0.393	1
PAIP2	0.0251609	-0.0996147	0.812	0.857	1
AMBRA1	0.0251697	0.28467	0.534	0.514	1
C5AR1	0.0251737	-0.20097	0.861	0.871	1
CKLF	0.0252273	-0.203233	0.706	0.788	1
UBE2F	0.0252718	-0.120129	0.502	0.582	1
UNK	0.0253136	-0.119573	0.143	0.191	1
C7orf26	0.025383	-0.298075	0.116	0.158	1
EIF2AK3	0.0255928	-0.680374	0.261	0.303	1
MANBA	0.0257112	-0.182493	0.813	0.827	1
APIP	0.025712	-0.102988	0.226	0.291	1
UBXN11	0.0257296	-0.174527	0.352	0.428	1
MIER1	0.0257752	0.149956	0.711	0.694	1
UBXN2B	0.025812	-0.179575	0.341	0.418	1
UTP4	0.0258735	-0.137068	0.107	0.148	1
TPCN2	0.0259219	0.709629	0.214	0.181	1
YARS2	0.0259718	-0.383373	0.132	0.173	1
LINC02256	0.0260188	0.508348	0.208	0.173	1
AK9	0.0260909	-0.312466	0.08	0.114	1
ZNF264	0.0261925	-0.164936	0.194	0.252	1
MRPL58	0.0262295	-0.218914	0.2	0.258	1
SCNM1	0.0262426	-0.154132	0.285	0.347	1
CISD2	0.0262812	-0.26965	0.269	0.331	1
XPO7	0.0263127	0.346831	0.382	0.353	1
TSC22D3	0.0263158	-0.251525	0.926	0.911	1
FRMD3	0.0263507	-0.187585	0.181	0.227	1
PNPLA4	0.0263859	-0.159904	0.108	0.148	1
IL12RB1	0.0264404	-0.219024	0.185	0.237	1
BRCA2	0.0264604	-0.559787	0.081	0.114	1
C17orf49	0.0264654	-0.182	0.496	0.582	1
TMEM18	0.0264781	-0.280853	0.263	0.326	1
PDRG1	0.0265011	-0.214563	0.126	0.17	1
APRT	0.0265318	-0.0713691	0.802	0.875	1
VIPR1	0.0265955	-0.409461	0.096	0.133	1
CPSF3	0.0266807	-0.211936	0.209	0.266	1
SHMT1	0.026699	-0.155174	0.086	0.123	1
RP2	0.0267016	0.248949	0.632	0.632	1
ARMC2	0.0267739	-0.194588	0.207	0.264	1
PPARD	0.026816	-0.0652378	0.183	0.239	1
TOM1	0.026835	-0.127986	0.542	0.636	1
WARS	0.0268384	0.0963391	0.942	0.929	1
KCNK6	0.0268629	-0.181573	0.228	0.287	1
TOR4A	0.0271077	0.518775	0.204	0.168	1
LRMP	0.0271098	0.182446	0.719	0.736	1
NUP153	0.0271105	0.287524	0.442	0.41	1
STRADB	0.0271122	-0.288143	0.069	0.1	1
IDH3A	0.0272419	-0.12413	0.321	0.389	1
HPS5	0.0272756	-0.105088	0.224	0.285	1
CERS6	0.0272909	0.233402	0.694	0.671	1
EIF3M	0.0273846	-0.127557	0.736	0.805	1
SNX18	0.027417	0.222578	0.66	0.653	1
WAC	0.0274844	-0.253257	0.901	0.884	1
GATC	0.0274922	-0.272193	0.131	0.173	1
STK32C	0.0275093	-0.136754	0.333	0.408	1
COX7A2L	0.0275152	-0.111901	0.693	0.792	1
WDR3	0.0275314	-0.180417	0.093	0.131	1
UBR1	0.0276735	0.438403	0.382	0.36	1
SCAPER	0.0277285	-0.184857	0.361	0.422	1
MDN1	0.0277359	-0.17258	0.182	0.237	1
RDH13	0.0278206	-0.252897	0.077	0.112	1
ZNF143	0.0278265	0.37259	0.343	0.303	1
B4GALT4	0.0278451	-0.098729	0.146	0.195	1
RRBP1	0.0280243	-0.212114	0.547	0.59	1
RRM2B	0.0281085	-0.248168	0.182	0.235	1
BORCS8	0.0281874	-0.188543	0.258	0.316	1
BCAS3	0.0282248	0.213624	0.724	0.707	1
DDX55	0.0282657	-0.174185	0.126	0.171	1
ARPP19	0.0282895	-0.143215	0.35	0.426	1
RFC2	0.0283048	-0.273546	0.144	0.189	1
CMC4	0.0283071	-0.181282	0.081	0.116	1
PPP4R2	0.028338	-0.144314	0.451	0.524	1
ATP5PF	0.0284078	-0.165082	0.844	0.9	1
LYRM7	0.0284203	-0.167803	0.106	0.145	1
VMP1	0.0284408	0.133528	0.987	0.979	1
CDKAL1	0.0284637	0.161806	0.736	0.726	1
ECI1	0.0284822	-0.182508	0.373	0.445	1
TAF7	0.0284958	0.373874	0.398	0.37	1
TTN-AS1	0.0285233	-0.212693	0.121	0.164	1
DHDDS	0.0286043	-0.121067	0.177	0.231	1
AGO2	0.0286098	0.22513	0.536	0.524	1
HELB	0.02865	-0.318465	0.07	0.1	1
TMOD3	0.0287546	0.156316	0.824	0.827	1
TTC17	0.0287663	0.152443	0.729	0.684	1
RAB7A	0.0287791	0.124786	0.882	0.865	1
RPS6KA3	0.0287967	0.220751	0.726	0.69	1
GABPB1	0.0288087	-0.36267	0.194	0.243	1
AC097376.3	0.0288742	-0.448993	0.096	0.129	1
MSH5	0.0288963	-0.221407	0.117	0.158	1
DKC1	0.0289159	-0.263952	0.204	0.252	1
WBP4	0.0289198	-0.188599	0.292	0.355	1
ZNHIT6	0.028943	-0.23175	0.159	0.206	1
STAMBP	0.0289545	-0.156678	0.221	0.277	1
DUT	0.0289623	-0.114198	0.5	0.586	1
RBM33	0.0289906	0.22419	0.642	0.63	1
POLDIP3	0.0290428	0.468585	0.258	0.222	1
DOHH	0.0291319	-0.286996	0.078	0.112	1
RAB37	0.0291633	-0.153889	0.319	0.391	1
CZIB	0.0291664	-0.121895	0.309	0.382	1
OXR1	0.0291723	0.185806	0.758	0.761	1
PRR14	0.0292148	-0.349507	0.116	0.154	1
BCKDK	0.0292411	-0.14067	0.264	0.328	1
DIAPH1	0.0292642	0.165923	0.86	0.859	1
PDCD6	0.0293011	-0.127409	0.658	0.744	1
ASH2L	0.0294089	-0.177613	0.274	0.339	1
EML3	0.0294728	-0.222556	0.132	0.177	1
GPR137B	0.0296288	0.238466	0.597	0.593	1
PPM1B	0.0297134	-0.33023	0.679	0.686	1
DTNBP1	0.0297177	0.288511	0.494	0.476	1
MYCBP2-AS1	0.0298247	-0.344355	0.075	0.108	1
TSEN2	0.0298816	-0.324987	0.069	0.1	1
NUP88	0.029945	-0.167199	0.249	0.312	1
ARHGAP19	0.0300549	0.476763	0.224	0.189	1
SCAF11	0.0300854	-0.0970552	0.858	0.894	1
ANGEL1	0.0301703	-0.165784	0.111	0.15	1
JTB	0.0301871	-0.163395	0.776	0.84	1
E2F4	0.0302211	-0.184669	0.251	0.312	1
MCEE	0.030269	-0.319046	0.127	0.168	1
SLC27A1	0.0302833	-0.301204	0.091	0.125	1
DERL2	0.0303357	-0.176119	0.29	0.36	1
ATXN10	0.0304021	0.181436	0.626	0.586	1
MFSD4B	0.0304072	-0.168067	0.249	0.308	1
MAP1LC3B	0.0304374	-0.0878706	0.764	0.84	1
TXNDC15	0.0304608	-0.107827	0.278	0.343	1
FBH1	0.0305214	-0.048047	0.253	0.322	1
STAU1	0.0305954	0.305802	0.562	0.561	1
LMAN1	0.0306126	-0.328712	0.121	0.16	1
AC079793.1	0.0307536	-0.227958	0.234	0.287	1
TCAIM	0.0307769	-0.130275	0.209	0.262	1
MCCC2	0.030802	-0.172348	0.199	0.254	1
C5orf22	0.0308302	-0.35202	0.094	0.129	1
PRMT9	0.0309198	-0.382317	0.156	0.198	1
RPL22L1	0.0309423	-0.0989078	0.619	0.697	1
STK24	0.0309506	-0.153979	0.748	0.775	1
LEPROTL1	0.0309793	-0.119093	0.529	0.599	1
ELP1	0.0310088	-0.21791	0.162	0.212	1
PINX1	0.0311261	-0.148103	0.163	0.214	1
SOCS4	0.0314263	-0.206048	0.136	0.179	1
EIF4G3	0.0315021	0.351813	0.536	0.528	1
SIRPB1	0.0315943	-0.113139	0.481	0.563	1
MPDU1	0.0316257	0.349873	0.375	0.343	1
SMC1A	0.031636	-0.0666338	0.472	0.553	1
NDUFV1	0.031658	-0.226055	0.388	0.457	1
DYNC1H1	0.0318107	0.180093	0.668	0.636	1
DPY19L3	0.0320131	-0.116185	0.14	0.185	1
TUBGCP2	0.0320211	-0.0722106	0.465	0.534	1
FAM117B	0.0320396	0.0188325	0.787	0.767	1
AC016831.5	0.0321267	-0.0698051	0.069	0.102	1
ERBIN	0.0321533	0.160702	0.875	0.859	1
TRAPPC1	0.0321537	-0.156523	0.819	0.865	1
EML2	0.0321925	-0.233916	0.144	0.187	1
EIF3B	0.0322151	-0.104726	0.398	0.482	1
RGL1	0.0322449	-0.245578	0.098	0.133	1
ERC1	0.0323176	0.211218	0.692	0.651	1
C17orf58	0.0323528	-0.359254	0.076	0.108	1
FARSB	0.0324224	-0.0466533	0.159	0.208	1
WRN	0.0324237	-0.300944	0.152	0.197	1
DTNB	0.0324262	0.862698	0.108	0.079	1
PAG1	0.0324404	-0.390188	0.938	0.89	1
TRNT1	0.0324703	-0.158714	0.201	0.256	1
ASCC3	0.0325804	0.170174	0.678	0.657	1
GANC	0.0326414	-0.162327	0.252	0.314	1
CCDC126	0.0328	-0.327812	0.162	0.208	1
UEVLD	0.0328101	-0.145215	0.179	0.227	1
SLC30A7	0.0328104	-0.0810776	0.399	0.484	1
CASP5	0.0328141	0.369565	0.358	0.324	1
POC5	0.0328968	-0.199653	0.114	0.154	1
HCFC1R1	0.032954	-0.112544	0.13	0.175	1
CLK1	0.0330011	-0.117646	0.645	0.697	1
IER5L	0.033024	-0.221941	0.248	0.299	1
LAS1L	0.0330638	-0.247083	0.123	0.166	1
SLC25A6	0.0330752	0.0548619	0.988	0.992	1
MBD5	0.0331004	0.206163	0.647	0.622	1
PIGP	0.0332071	-0.254566	0.199	0.249	1
WDR11	0.0332476	-0.1334	0.621	0.701	1
ALKBH4	0.0332478	-0.399534	0.079	0.11	1
SNAPIN	0.0333111	-0.150161	0.267	0.333	1
MED8	0.0333376	-0.196094	0.252	0.312	1
CDK9	0.0333775	-0.0714833	0.206	0.266	1
CCDC12	0.0333807	0.156839	0.802	0.811	1
ACAD8	0.0334432	-0.191154	0.098	0.135	1
SHISA5	0.03356	0.189286	0.564	0.559	1
NOL8	0.0335943	-0.253912	0.224	0.277	1
ABCB8	0.0336243	-0.252987	0.099	0.135	1
ELAC1	0.0337311	-0.321399	0.071	0.102	1
LIN37	0.0337533	-0.260391	0.097	0.133	1
TNIP2	0.0337594	0.388817	0.343	0.316	1
PAM16	0.0337667	-0.146923	0.258	0.32	1
RABL6	0.0338464	0.396197	0.397	0.376	1
LINC01572	0.033874	-0.447478	0.103	0.137	1
AAGAB	0.0338818	0.384626	0.352	0.326	1
SNHG7	0.0338961	-0.0391314	0.298	0.372	1
C5orf56	0.0339001	-0.130443	0.448	0.52	1
COX18	0.0339095	-0.15197	0.134	0.177	1
AC007384.1	0.0339223	-0.396821	0.114	0.152	1
RIN3	0.0339474	-0.0770108	0.965	0.956	1
CAPRIN1	0.033954	0.22744	0.609	0.597	1
IMPAD1	0.0339842	-0.196311	0.242	0.297	1
AL512603.2	0.034027	0.485249	0.351	0.32	1
PUDP	0.0340497	-0.233305	0.349	0.407	1
GBGT1	0.0341054	-0.244819	0.121	0.162	1
SUPV3L1	0.0341306	-0.289808	0.124	0.164	1
DYNC1I2	0.0342183	0.197645	0.599	0.586	1
RBFA	0.034234	-0.173581	0.122	0.164	1
TLR6	0.0343128	-0.33725	0.076	0.108	1
CYB561A3	0.0343937	-0.179751	0.206	0.258	1
SERTAD1	0.0344011	-0.227442	0.328	0.389	1
LSM14B	0.0344174	-0.310821	0.136	0.179	1
METTL25	0.0344203	-0.197755	0.283	0.343	1
HINT2	0.0345577	-0.278377	0.192	0.243	1
TUSC2	0.0345686	-0.218904	0.248	0.303	1
CIC	0.0346134	0.44088	0.283	0.256	1
RCAN1	0.0346515	-0.0918422	0.2	0.256	1
CENPN	0.0346622	-0.177272	0.126	0.166	1
TMEM165	0.0346855	-0.10091	0.802	0.848	1
ZW10	0.0347501	-0.248183	0.081	0.114	1
ARL5A	0.034806	-0.156604	0.483	0.551	1
RNF213	0.0348176	-0.0768972	0.868	0.909	1
CBX6	0.0348567	-0.113222	0.191	0.245	1
TBCCD1	0.0349624	-0.458784	0.077	0.108	1
SIRT1	0.0349737	-0.114613	0.364	0.439	1
STYXL1	0.0349752	-0.160086	0.272	0.333	1
LGALS8	0.0350904	-0.214937	0.251	0.31	1
ARID4A	0.0351782	0.181458	0.67	0.653	1
NAA10	0.0352512	-0.232666	0.426	0.495	1
JAK2	0.0352652	-0.126673	0.806	0.879	1
SUGP2	0.0352704	0.334001	0.359	0.329	1
ARF3	0.0352943	-0.157704	0.345	0.426	1
CEPT1	0.0354123	-0.107387	0.557	0.607	1
HES1	0.0355672	-0.276261	0.196	0.237	1
LTA4H	0.0356552	-0.157242	0.853	0.908	1
KIAA0319L	0.0356681	-0.144668	0.371	0.428	1
PDSS2	0.0356759	0.195645	0.614	0.582	1
RNF121	0.035715	0.569765	0.217	0.181	1
H3F3A	0.0357252	0.0423153	1	1	1
ABCD1	0.0357647	-0.145623	0.123	0.164	1
VCPIP1	0.0358717	-0.200786	0.281	0.341	1
TMEM131	0.0359564	0.177187	0.749	0.736	1
FEM1A	0.0360226	-0.176642	0.088	0.123	1
MIR181A1HG	0.0360926	-0.490336	0.434	0.461	1
VMO1	0.0361958	0.740905	0.175	0.143	1
GALNT7	0.0362264	0.228926	0.506	0.478	1
TOR1A	0.0362647	-0.0650568	0.21	0.27	1
TAX1BP1	0.0363518	-0.0986571	0.855	0.898	1
PYCARD	0.0363722	0.0556216	0.98	0.983	1
HADHA	0.0364023	-0.104242	0.721	0.798	1
OTUD1	0.0365329	-0.111701	0.377	0.447	1
AL645568.1	0.0365766	-0.19535	0.214	0.268	1
AP4M1	0.0365777	0.682474	0.119	0.089	1
ARHGDIB	0.0366353	-0.0633364	0.988	0.992	1
ZNF33B	0.0366458	-0.357435	0.126	0.164	1
ISCU	0.036651	-0.188608	0.599	0.671	1
RMND5A	0.0366861	0.349647	0.452	0.445	1
SYNJ2BP	0.0367001	-0.280164	0.079	0.11	1
PPP1R17	0.0367208	-0.512034	0.146	0.189	1
PRKDC	0.0368543	-0.108342	0.552	0.632	1
SLC25A16	0.0368587	-0.217073	0.219	0.272	1
CLN3	0.0369118	-0.235704	0.214	0.268	1
CLCN7	0.036915	-0.0752219	0.306	0.383	1
CDC73	0.0369162	0.203614	0.569	0.559	1
ANKRD12	0.0369238	0.0975608	0.901	0.884	1
CIR1	0.0370085	0.222964	0.608	0.599	1
SS18	0.0370326	0.304449	0.511	0.487	1
TBCD	0.0370769	-0.0696398	0.352	0.428	1
PPM1N	0.0370987	0.620619	0.378	0.356	1
SEPTIN10	0.0371132	-0.0212782	0.075	0.108	1
GK	0.0372037	-0.33089	0.177	0.222	1
MAT2B	0.0372406	-0.175384	0.322	0.393	1
UTP25	0.0372415	-0.444564	0.073	0.104	1
TUBB	0.0372869	-0.119221	0.636	0.703	1
DUS2	0.0373329	0.28536	0.461	0.443	1
PHLPP2	0.0373485	0.635953	0.156	0.123	1
SH3RF1	0.0374143	0.379636	0.436	0.405	1
ARL3	0.0374347	0.271797	0.281	0.239	1
NIPBL	0.0375222	0.11055	0.89	0.857	1
EDF1	0.0375333	0.113756	0.914	0.933	1
NFKBIZ	0.0375663	0.113526	0.934	0.929	1
L3MBTL3	0.0376904	0.191933	0.504	0.464	1
OXA1L	0.0377038	-0.139095	0.4	0.474	1
NDUFV2-AS1	0.0377189	0.836382	0.102	0.075	1
HELQ	0.0377784	-0.0229185	0.18	0.235	1
TMEM251	0.0378203	-0.281504	0.177	0.222	1
LINC01138	0.0378897	-0.186357	0.112	0.15	1
ZNF687-AS1	0.0379333	-0.35238	0.086	0.118	1
SUMO3	0.0379421	-0.153052	0.591	0.696	1
PSMD1	0.0379862	0.19471	0.519	0.501	1
ZNF106	0.0380147	-0.0698723	0.796	0.842	1
SWSAP1	0.0380321	-0.402895	0.104	0.139	1
EEF1AKNMT	0.038067	-0.382154	0.104	0.139	1
NOP53	0.0380977	-0.103981	0.873	0.923	1
TCP11L2	0.0381152	0.438027	0.196	0.162	1
WDR12	0.0381594	-0.135962	0.129	0.171	1
ENTPD5	0.0382023	-0.395921	0.072	0.102	1
AL137779.2	0.0382246	-0.389023	0.071	0.1	1
USP6NL	0.038254	-0.0600246	0.243	0.304	1
TSPAN31	0.0382562	-0.165397	0.137	0.181	1
VPS53	0.0382889	0.275693	0.726	0.724	1
MAN2A2	0.0383133	-0.26463	0.162	0.21	1
THYN1	0.038352	-0.183051	0.272	0.329	1
SUCLG1	0.0383628	-0.199843	0.504	0.555	1
ARV1	0.0383923	-0.19148	0.123	0.164	1
CCDC127	0.0384199	-0.453587	0.072	0.1	1
ITGAM	0.0384626	-0.103754	0.305	0.368	1
PEX16	0.0384727	-0.11591	0.286	0.358	1
UBE2G2	0.038502	-0.129563	0.326	0.405	1
ATP10D	0.0387044	0.328082	0.395	0.366	1
ACP2	0.0387174	-0.0546375	0.205	0.26	1
ZMAT1	0.038768	-0.257943	0.108	0.145	1
SLC46A3	0.038825	-0.305557	0.139	0.181	1
MT-ND4	0.0388806	0.0888345	1	1	1
TBC1D7	0.0389179	-0.314713	0.129	0.168	1
KMO	0.0390055	-0.114397	0.229	0.285	1
EIF3K	0.0390078	-0.111705	0.972	0.979	1
SART3	0.0390872	-0.134581	0.189	0.243	1
MYADM	0.0391562	0.266084	0.584	0.565	1
CSKMT	0.0392122	-0.379209	0.116	0.152	1
SP4	0.0392242	-0.0965839	0.169	0.218	1
CDIP1	0.0392522	-0.0437344	0.213	0.27	1
ARHGAP29	0.0393336	-0.246741	0.175	0.218	1
RAB1B	0.0393819	0.325485	0.429	0.418	1
RWDD1	0.0395782	-0.108485	0.594	0.671	1
DNAJC27-AS1	0.0396106	-0.204364	0.075	0.106	1
CEP120	0.0396555	0.0112341	0.168	0.218	1
UMAD1	0.0396568	0.300975	0.465	0.432	1
FAM120C	0.0396661	-0.281722	0.07	0.1	1
SKIL	0.0396841	0.294847	0.541	0.53	1
TLR7	0.0396989	-0.358869	0.094	0.127	1
NXF1	0.0397204	0.310542	0.46	0.451	1
TMCC1	0.0397236	0.235587	0.631	0.617	1
BAZ1A	0.0397677	0.133356	0.851	0.877	1
DYNC1LI1	0.0398466	-0.126817	0.586	0.684	1
METTL17	0.0399577	-0.23113	0.077	0.108	1
ACAT2	0.0399593	0.542206	0.16	0.127	1
ZNF280D	0.0399693	-0.111669	0.31	0.372	1
TYW3	0.0399824	-0.236472	0.206	0.256	1
FKBP2	0.040002	-0.277732	0.096	0.129	1
MLX	0.0400382	-0.129432	0.49	0.561	1
GOLGA5	0.0400419	-0.18241	0.196	0.247	1
PIK3C2A	0.0400468	0.304871	0.553	0.547	1
METTL7A	0.0400885	-0.128069	0.488	0.553	1
HIF1A-AS3	0.0401075	-0.396836	0.108	0.143	1
ETV3	0.0401189	-0.273238	0.129	0.171	1
LYPLA1	0.0401286	-0.142612	0.626	0.69	1
RANGRF	0.0401668	-0.206154	0.1	0.135	1
HAUS8	0.0401856	-0.179855	0.176	0.224	1
TUBA1A	0.0402301	0.125663	0.946	0.942	1
PIP5K1C	0.0402339	0.448376	0.267	0.237	1
FGGY	0.0404248	-0.254157	0.159	0.2	1
HACD3	0.0404695	-0.207309	0.114	0.15	1
ZFAND1	0.0404744	-0.129412	0.161	0.208	1
NONO	0.0404873	-0.145843	0.496	0.565	1
POC1B	0.0405221	-0.277758	0.201	0.247	1
ARL8A	0.0405523	0.310489	0.412	0.395	1
RPS6KA1	0.040593	0.270308	0.619	0.62	1
DMXL2	0.0406029	-0.138954	0.874	0.904	1
CTNNB1	0.0406232	-0.143049	0.823	0.742	1
METTL15	0.0406444	0.422446	0.382	0.364	1
CNST	0.0406531	0.311415	0.394	0.37	1
ZMAT2	0.0407436	-0.139858	0.456	0.539	1
RPUSD4	0.040745	-0.148034	0.108	0.146	1
CHRAC1	0.0408672	-0.11337	0.284	0.345	1
ATF5	0.0408936	-0.323399	0.155	0.195	1
CDK11B	0.0409827	-0.12198	0.29	0.355	1
MRPL19	0.0409893	-0.223643	0.215	0.264	1
GNAI3	0.0409925	-0.0967959	0.767	0.827	1
TRIM56	0.0409963	-0.132211	0.289	0.353	1
TRIT1	0.0411388	-0.290347	0.144	0.187	1
ANKDD1A	0.041159	-0.160112	0.121	0.16	1
UFC1	0.0411595	-0.115952	0.638	0.726	1
REL	0.0411604	0.20862	0.859	0.859	1
NID1	0.0411701	0.523892	0.214	0.177	1
TTC33	0.0411855	-0.202549	0.213	0.264	1
TATDN2	0.0411984	-0.176782	0.108	0.145	1
BOD1	0.041264	-0.152601	0.107	0.145	1
BAD	0.0412729	-0.222402	0.185	0.229	1
ZMIZ1	0.0412937	0.168268	0.756	0.742	1
SHARPIN	0.0413442	0.320273	0.355	0.314	1
SZRD1	0.0413551	0.188077	0.559	0.538	1
CAPN2	0.0413593	0.214672	0.63	0.617	1
BLOC1S6	0.0413726	-0.19178	0.38	0.455	1
SACM1L	0.0414332	-0.172246	0.291	0.353	1
ADAP2	0.0415043	0.196266	0.586	0.592	1
TFG	0.0415331	-0.103672	0.333	0.405	1
MANEA	0.0415898	-0.359298	0.108	0.143	1
FCGR2A	0.0416157	-0.125118	0.686	0.769	1
TPST1	0.0417551	-0.535411	0.096	0.127	1
ENTPD6	0.0417819	-0.563664	0.072	0.1	1
CALM3	0.0418034	0.0873273	0.843	0.855	1
ARHGAP5	0.0418394	0.562481	0.166	0.135	1
CYP1B1-AS1	0.0418977	-0.167276	0.102	0.137	1
RNF181	0.0419332	0.138466	0.656	0.647	1
TXNRD2	0.0420056	0.370212	0.252	0.218	1
KPNA5	0.0420744	-0.201196	0.194	0.241	1
SCYL1	0.0422504	-0.177042	0.143	0.185	1
NDUFAF2	0.042296	-0.274969	0.296	0.349	1
TMEM183A	0.0424584	-0.179191	0.308	0.368	1
BRPF1	0.0424971	-0.312758	0.096	0.129	1
WDR75	0.0426691	-0.185563	0.154	0.198	1
DRG2	0.0426853	-0.291847	0.189	0.235	1
IFI44	0.0427094	-0.261925	0.164	0.208	1
SELENOK	0.0427156	-0.107882	0.571	0.655	1
IP6K1	0.0427451	0.322134	0.456	0.43	1
RSRP1	0.0428171	-0.121575	0.834	0.867	1
MTCH1	0.0428366	-0.121132	0.554	0.642	1
REPS1	0.0428446	-0.0215977	0.743	0.671	1
YARS	0.0428607	-0.108536	0.188	0.239	1
FBXO9	0.0429112	-0.169149	0.356	0.418	1
QRICH1	0.0429284	0.300758	0.457	0.43	1
COA8	0.0429324	-0.188513	0.284	0.349	1
SEC16A	0.042988	-0.117964	0.266	0.326	1
TMEM53	0.0430187	-0.296587	0.081	0.112	1
ZC3H6	0.0430692	-0.174258	0.22	0.266	1
PPP4R3A	0.0431006	-0.205928	0.584	0.64	1
SRXN1	0.0431056	0.668004	0.113	0.085	1
TMEM218	0.0431668	-0.213871	0.179	0.225	1
RNFT1	0.0432257	-0.171478	0.263	0.322	1
METTL23	0.0432766	-0.066094	0.265	0.329	1
KPNA6	0.0433057	0.319082	0.418	0.397	1
PRKAR1A	0.0433504	0.223132	0.639	0.649	1
TALDO1	0.0433616	0.0787227	0.919	0.936	1
UCKL1	0.0434017	-0.127732	0.185	0.235	1
MRFAP1L1	0.0434126	-0.396973	0.101	0.135	1
RNF214	0.0434355	-0.280134	0.152	0.193	1
ERAP2	0.0435314	0.459698	0.308	0.281	1
SAMD1	0.0435362	0.479683	0.109	0.079	1
ZNF217	0.0436244	-0.163774	0.737	0.79	1
PPP1R10	0.0436293	-0.0887833	0.551	0.626	1
HAUS6	0.0436302	-0.164093	0.133	0.175	1
NUDT5	0.043639	-0.142635	0.292	0.349	1
MPLKIP	0.0436444	-0.262678	0.402	0.462	1
CSNK2A1	0.0438151	0.256711	0.575	0.566	1
INAFM1	0.043847	0.585313	0.104	0.075	1
MGST3	0.0439149	0.189641	0.689	0.705	1
GADD45GIP1	0.0439271	-0.154051	0.514	0.595	1
NEK7	0.0439519	0.170334	0.605	0.586	1
ELOVL1	0.0439871	0.282622	0.364	0.335	1
GNPTG	0.0440189	-0.169196	0.238	0.295	1
PIP5K1B	0.0440503	-0.155305	0.207	0.256	1
COMTD1	0.0440639	-0.214533	0.126	0.166	1
GLOD4	0.0440773	-0.222226	0.256	0.308	1
TMEM91	0.0441433	-0.350397	0.136	0.175	1
EEF1E1	0.044172	-0.0907043	0.245	0.304	1
IL17RA	0.0442156	-0.0995964	0.674	0.753	1
MCM3	0.0443798	-0.442657	0.072	0.1	1
PIK3R1	0.0444008	-0.207425	0.551	0.584	1
EXT2	0.0444269	-0.117657	0.252	0.314	1
GFM1	0.0444403	-0.128298	0.221	0.279	1
PDZD8	0.0444605	-0.251417	0.416	0.47	1
GLIPR2	0.0444741	-0.0444835	0.577	0.665	1
SLC22A15	0.0446157	-0.174686	0.278	0.329	1
PLEKHM3	0.0446851	0.290973	0.341	0.306	1
ELMOD2	0.0447102	-0.177616	0.131	0.17	1
SLC27A4	0.0447262	-0.167386	0.242	0.297	1
RPL22	0.0449396	0.0473124	0.995	0.998	1
HDAC8	0.0449486	0.380215	0.422	0.405	1
LRCH4	0.0449541	0.325151	0.39	0.37	1
COPS9	0.0449607	0.126418	0.788	0.821	1
DERL1	0.045032	0.342043	0.438	0.434	1
AASDHPPT	0.0450506	-0.134862	0.243	0.299	1
UQCR11	0.0450642	0.0543502	0.956	0.963	1
RPS24	0.0450677	0.0370253	1	0.998	1
SUSD6	0.0451124	-0.17389	0.736	0.755	1
SERPINB6	0.0451428	-0.125833	0.574	0.667	1
GPN2	0.0452864	-0.113791	0.147	0.191	1
ABI3	0.045341	0.169333	0.845	0.85	1
SLC25A40	0.0454109	-0.183023	0.303	0.358	1
TRAFD1	0.0454417	-0.238242	0.231	0.285	1
VIPAS39	0.0455799	-0.157422	0.129	0.17	1
ROCK2	0.0457754	0.265013	0.479	0.449	1
MRPS18A	0.0457786	-0.243047	0.121	0.158	1
BCL2L1	0.0457944	-0.211735	0.17	0.214	1
ATG5	0.0458827	-0.0643584	0.492	0.576	1
YDJC	0.0459141	-0.101651	0.137	0.181	1
RELL2	0.0459493	-0.18157	0.072	0.102	1
ZNF638	0.0459565	-0.0945329	0.704	0.763	1
CCDC174	0.045962	-0.190668	0.213	0.268	1
PISD	0.0459877	-0.245608	0.314	0.368	1
GOSR1	0.0461201	-0.235944	0.301	0.351	1
EXOSC9	0.0461204	-0.241092	0.167	0.21	1
GTPBP1	0.0461485	-0.0945976	0.314	0.385	1
RABL3	0.0461971	0.445291	0.166	0.133	1
RANGAP1	0.0462294	-0.201447	0.158	0.202	1
PAFAH1B2	0.0462699	0.288411	0.536	0.536	1
AGGF1	0.0463413	-0.141886	0.248	0.304	1
ISCA1	0.0464923	-0.0521652	0.267	0.328	1
CYP51A1	0.0465018	0.519133	0.33	0.308	1
ZBTB7B	0.0465077	0.316713	0.379	0.36	1
TRMT10C	0.0466731	-0.2436	0.198	0.247	1
TATDN1	0.0467087	-0.148653	0.182	0.229	1
ACAT1	0.0467271	-0.0536586	0.202	0.26	1
SERINC3	0.0467597	-0.166782	0.469	0.522	1
FANCA	0.0470282	-0.163893	0.102	0.139	1
AP1S2	0.047044	-0.0784305	0.887	0.94	1
AMFR	0.0470726	0.348383	0.377	0.356	1
HMGXB3	0.0471619	-0.142775	0.146	0.189	1
ZNF804A	0.0471671	0.197835	0.298	0.252	1
ABCC3	0.0472747	-0.0489754	0.441	0.505	1
LRRC8D	0.0473031	-0.163163	0.529	0.588	1
LY96	0.0474723	0.173212	0.617	0.593	1
GLO1	0.0476135	-0.165475	0.312	0.374	1
NOTCH1	0.0476198	-0.284339	0.164	0.208	1
RPA1	0.0476817	-0.0646239	0.242	0.306	1
NSFL1C	0.0478519	0.246746	0.359	0.326	1
FAM49A	0.0479912	0.060242	0.961	0.934	1
ST3GAL2	0.0481646	0.393977	0.28	0.247	1
NEK4	0.0481889	-0.236542	0.144	0.185	1
DPP8	0.0481998	0.223379	0.468	0.445	1
RPS8	0.0482586	-0.0542491	0.998	0.998	1
P2RX1	0.0482956	0.168784	0.724	0.694	1
LINC01278	0.0483171	0.472108	0.226	0.191	1
PRKRIP1	0.0484616	0.363158	0.369	0.355	1
RCHY1	0.0484756	-0.0839295	0.169	0.218	1
ECHS1	0.0484799	-0.102202	0.451	0.543	1
PRKRA	0.0484804	-0.120958	0.181	0.227	1
CETN3	0.0485458	-0.25207	0.078	0.108	1
SKI	0.0486812	-0.121445	0.239	0.295	1
VBP1	0.048731	-0.174121	0.266	0.32	1
OTUD4	0.0487507	-0.0318288	0.325	0.399	1
AC048341.1	0.0487546	-0.229974	0.078	0.108	1
LACTB2	0.0488195	-0.281229	0.184	0.225	1
PRR16	0.0488225	-0.475262	0.131	0.164	1
ZNF467	0.0489174	-0.22786	0.213	0.26	1
MTMR1	0.0489194	-0.0148565	0.196	0.25	1
JDP2	0.0490005	-0.210068	0.564	0.609	1
HMGCS1	0.049042	0.563223	0.264	0.239	1
TSC22D1	0.0492473	0.368864	0.223	0.185	1
UBE2S	0.0493061	0.339121	0.392	0.376	1
PPA2	0.0493579	-0.108639	0.442	0.509	1
NAA15	0.0495035	-0.145186	0.381	0.447	1
RSF1	0.0496235	0.188564	0.689	0.68	1
LINC01473	0.0496273	-0.163541	0.155	0.197	1
COX7B	0.049787	-0.126238	0.902	0.929	1
FHL3	0.0499501	-0.0827085	0.169	0.218	1
RNF113A	0.0500154	-0.291466	0.139	0.181	1
ST7L	0.0501433	-0.167484	0.211	0.258	1
FAM120AOS	0.0502137	-0.196358	0.25	0.306	1
PUM1	0.0502346	0.162947	0.769	0.778	1
KIDINS220	0.0502409	0.204642	0.64	0.642	1
MAP11	0.0502436	-0.176925	0.097	0.131	1
PEX11B	0.0502471	-0.288265	0.104	0.139	1
MAPKAP1	0.0502641	0.165436	0.698	0.667	1
LCMT1	0.0503763	-0.0691166	0.261	0.324	1
DDX27	0.0504141	-0.144072	0.326	0.395	1
FAM222B	0.0504253	0.363612	0.291	0.252	1
COX14	0.050432	-0.160798	0.619	0.728	1
TMEM168	0.0505404	-0.295731	0.201	0.243	1
TUG1	0.0506581	-0.0407963	0.211	0.268	1
ZNF621	0.0506944	-0.250823	0.081	0.112	1
RBM28	0.0507008	-0.165137	0.184	0.229	1
AK6	0.05083	-0.266934	0.164	0.206	1
DDX17	0.0509922	0.140297	0.853	0.854	1
LRPAP1	0.0510096	-0.119233	0.704	0.761	1
CX3CR1	0.0510523	0.013212	0.772	0.699	1
TUBA4A	0.0510782	0.237938	0.453	0.435	1
UTP6	0.0512482	-0.12467	0.301	0.36	1
FTSJ3	0.0512708	-0.193337	0.116	0.154	1
WASL	0.0512983	0.339102	0.301	0.27	1
FOXN3	0.051319	0.0955416	0.924	0.923	1
ARL6IP4	0.051401	0.0578382	0.934	0.963	1
RPS15	0.0515233	0.032807	0.998	1	1
SIN3B	0.05155	-0.018046	0.299	0.378	1
ZCCHC9	0.0516286	-0.135707	0.224	0.279	1
ZMPSTE24	0.0516482	-0.046578	0.222	0.281	1
WIPI1	0.0517234	-0.15481	0.276	0.335	1
PPP1R15A	0.0517252	-0.157174	0.619	0.671	1
AC006001.2	0.051751	-0.148116	0.261	0.312	1
MCFD2	0.0517516	-0.237845	0.157	0.197	1
TMEM170B	0.051764	-0.149399	0.399	0.462	1
ACSS2	0.0517828	-0.11528	0.194	0.247	1
TRABD	0.0519305	-0.109685	0.361	0.428	1
SH3D19	0.0520829	-0.217292	0.072	0.102	1
XPC	0.0520863	-0.117698	0.332	0.397	1
TTC1	0.052194	0.226331	0.521	0.513	1
TRMT10B	0.0522748	-0.12901	0.116	0.152	1
ATXN7L3B	0.052278	-0.157258	0.279	0.339	1
ELP5	0.052285	-0.259541	0.18	0.224	1
AC053513.1	0.052336	-0.110158	0.136	0.177	1
THAP6	0.0525442	-0.060972	0.128	0.168	1
TIMM17A	0.0526228	-0.149589	0.382	0.445	1
MPRIP	0.0526249	-0.256058	0.176	0.22	1
CDK5RAP3	0.0526751	-0.0713328	0.307	0.378	1
USP8	0.0527177	0.197908	0.642	0.645	1
NAB1	0.0528495	-0.309736	0.156	0.193	1
BX284668.5	0.0529641	-0.235259	0.257	0.306	1
COQ8A	0.0529889	-0.0488439	0.165	0.214	1
SLC12A9	0.0530422	0.43296	0.346	0.324	1
KMT2E	0.0530748	0.114908	0.882	0.869	1
FGD3	0.0532382	0.214019	0.729	0.728	1
CSTF3	0.0532397	-0.173709	0.246	0.301	1
DNMBP	0.0532639	-0.433077	0.429	0.468	1
MAP3K3	0.053315	0.136415	0.829	0.8	1
TOR1AIP1	0.0533218	-0.128894	0.424	0.491	1
CASD1	0.0535921	0.525015	0.173	0.143	1
CYP4V2	0.0535947	-0.125176	0.138	0.179	1
CFAP20	0.0537952	-0.201884	0.131	0.168	1
CYB561D2	0.0538345	-0.12811	0.374	0.457	1
TRIO	0.0540729	0.159264	0.749	0.719	1
MLYCD	0.0541411	-0.0345967	0.181	0.235	1
NADSYN1	0.0542275	-0.136173	0.247	0.306	1
AC027097.1	0.0542493	-0.327104	0.096	0.127	1
PARP1	0.0543849	0.247937	0.457	0.439	1
ZNF414	0.0543867	-0.201268	0.102	0.135	1
TRAM2	0.0544114	0.612664	0.153	0.123	1
NELFCD	0.0544438	-0.168462	0.244	0.301	1
ASNSD1	0.0544487	-0.207252	0.101	0.135	1
LAMTOR3	0.0544491	-0.182871	0.289	0.351	1
ITGB1BP1	0.0546696	0.259938	0.448	0.424	1
SYNGR2	0.0546706	0.184903	0.682	0.696	1
ZPLD1	0.0547315	0.678377	0.119	0.091	1
LEO1	0.0548697	-0.183945	0.152	0.193	1
AC004241.1	0.0549107	0.605163	0.1	0.073	1
BLOC1S2	0.0549555	-0.0663234	0.481	0.557	1
SNRNP27	0.0551407	-0.115632	0.207	0.256	1
VMA21	0.055147	0.217908	0.551	0.545	1
WIPF2	0.0551665	0.396446	0.404	0.393	1
ZNF266	0.0552026	0.643951	0.156	0.127	1
SAR1B	0.0554125	-0.0854201	0.355	0.42	1
NCEH1	0.0555499	-0.154393	0.168	0.208	1
UBL7-AS1	0.0556064	-0.329135	0.074	0.102	1
AAMDC	0.0556772	-0.337874	0.126	0.16	1
GRWD1	0.0557532	-0.21684	0.086	0.118	1
RBM17	0.0558279	-0.0766683	0.454	0.53	1
ESRRA	0.0558615	-0.156581	0.476	0.553	1
CEP44	0.0559107	-0.237112	0.148	0.189	1
RNPC3	0.0559363	-0.0650672	0.329	0.395	1
TTC37	0.0559742	-0.166242	0.294	0.358	1
ICE1	0.0561022	-0.0574297	0.375	0.439	1
TMEM59	0.0561273	-0.12784	0.829	0.881	1
FAF1	0.0562171	0.115808	0.8	0.794	1
IKBKB	0.0562913	-0.135828	0.351	0.41	1
OAS1	0.0565693	0.135263	0.739	0.744	1
G6PC3	0.0568637	-0.198672	0.109	0.145	1
ALDH3A2	0.0569047	-0.206257	0.194	0.239	1
SLC10A1	0.0569132	-0.216161	0.148	0.185	1
NDUFA9	0.0569231	-0.154568	0.419	0.487	1
SAMD9	0.0569357	-0.142135	0.34	0.407	1
TRIM28	0.0569448	-0.180367	0.335	0.401	1
ARFRP1	0.0569696	-0.236935	0.181	0.225	1
ATAD3A	0.0569797	-0.282533	0.088	0.119	1
AGA	0.0569941	-0.0778987	0.234	0.295	1
CELF2	0.0570336	-0.443468	0.989	0.963	1
ELOC	0.0570731	0.149196	0.673	0.69	1
TOMM40	0.057133	-0.153566	0.211	0.262	1
ARF1	0.0571544	-0.0771938	0.864	0.929	1
ALKBH3	0.0571875	-0.0885418	0.158	0.202	1
YY1AP1	0.0572257	0.280705	0.404	0.383	1
CEP290	0.0573137	-0.299891	0.127	0.16	1
FBXO46	0.0573775	0.421512	0.138	0.108	1
CHMP4A	0.057405	-0.107267	0.621	0.711	1
PLEKHF2	0.0574772	0.394676	0.308	0.285	1
SPATA5L1	0.0577075	0.458368	0.134	0.104	1
ZMYND15	0.0577355	-0.153	0.106	0.141	1
TDG	0.0578722	-0.0814407	0.368	0.434	1
MTMR9	0.0579682	0.325983	0.281	0.249	1
USP47	0.0579835	0.161917	0.638	0.62	1
PPAN	0.0580422	-0.15706	0.111	0.146	1
SPAG9	0.0580557	0.110502	0.632	0.613	1
GLMP	0.0580621	-0.2146	0.152	0.191	1
CASC3	0.0581262	-0.174825	0.261	0.32	1
MAPK6	0.0581299	0.269162	0.382	0.355	1
SNRNP70	0.0582029	-0.114574	0.468	0.541	1
PRMT3	0.0582959	-0.0982001	0.316	0.376	1
BCAP31	0.0585158	0.173566	0.702	0.696	1
FTL	0.0586967	-0.0519788	1	1	1
LINC00847	0.0588479	-0.285979	0.117	0.15	1
RSRC2	0.0588835	-0.11064	0.629	0.696	1
AL355512.1	0.0589169	0.528667	0.146	0.118	1
RPL23A	0.0590894	-0.0602172	0.997	1	1
SPATS2L	0.0591621	0.213102	0.122	0.094	1
YTHDF2	0.059234	-0.0722323	0.468	0.549	1
AARS	0.0593412	-0.173812	0.078	0.106	1
C5AR2	0.0593513	-0.770448	0.364	0.408	1
LINC00894	0.0593728	0.503071	0.201	0.171	1
PSMA3	0.0593922	-0.15006	0.511	0.568	1
PER2	0.0594718	-0.213142	0.101	0.135	1
AGO4	0.0599801	-0.0382047	0.584	0.68	1
WBP2	0.0600292	0.208671	0.464	0.441	1
ICMT	0.0600312	-0.152686	0.104	0.137	1
AC026979.2	0.0600346	-0.0991355	0.149	0.191	1
PGRMC1	0.0600516	-0.0750953	0.197	0.247	1
ZNF91	0.0601184	-0.0378316	0.18	0.227	1
UBA1	0.0602397	0.26225	0.462	0.449	1
ASF1A	0.0603212	-0.13384	0.083	0.114	1
MIS12	0.0604306	0.618403	0.108	0.081	1
CHML	0.0604727	-0.305712	0.176	0.216	1
HIPK1	0.0604889	0.241996	0.509	0.505	1
CDC37L1	0.0606135	-0.282938	0.124	0.16	1
BTRC	0.0606658	0.407813	0.378	0.356	1
NUMA1	0.0607364	-0.0749116	0.34	0.414	1
PREX1	0.0607666	-0.0932753	0.812	0.85	1
DYNC1LI2	0.0610235	-0.063755	0.314	0.385	1
PAOX	0.0611252	-0.318658	0.073	0.1	1
NUDT3	0.0611319	-0.0598869	0.338	0.414	1
ZNF565	0.0611729	-0.181445	0.124	0.16	1
FAM126B	0.0611788	0.322611	0.403	0.385	1
STXBP5	0.0612374	0.310929	0.519	0.518	1
PLCL2	0.0613413	0.132803	0.772	0.753	1
MARCH5	0.0613753	-0.20849	0.324	0.385	1
UPK3BL1	0.0613917	-0.102897	0.154	0.198	1
HDAC2	0.0614107	0.320193	0.417	0.405	1
CARM1	0.0614581	-0.00342603	0.121	0.16	1
PVR	0.0614647	-0.24262	0.081	0.11	1
PCBP1	0.0614786	0.113675	0.869	0.894	1
NUDT16L1	0.0616073	0.289761	0.251	0.22	1
AC044849.1	0.061638	-0.109703	0.103	0.137	1
NOCT	0.0616387	0.123359	0.42	0.387	1
POLE4	0.0616817	-0.153486	0.72	0.79	1
SERINC1	0.0617011	-0.112649	0.649	0.669	1
CDK11A	0.0617256	-0.115552	0.286	0.349	1
RNF145	0.0617733	0.199758	0.541	0.52	1
CISD1	0.0618257	-0.241468	0.106	0.139	1
DERA	0.0619238	-0.1201	0.394	0.459	1
PPM1K	0.0620256	-0.241779	0.086	0.116	1
MMADHC	0.0621394	-0.0908059	0.316	0.378	1
SNX29	0.0621494	-0.0591776	0.599	0.672	1
PBXIP1	0.0621972	0.490927	0.183	0.152	1
PNPLA6	0.0622318	0.235344	0.504	0.486	1
DOK2	0.0623591	-0.0690789	0.733	0.802	1
JUP	0.0623734	-0.376819	0.13	0.164	1
KCTD18	0.0627408	-0.0506043	0.121	0.16	1
STAB1	0.0628015	-0.282542	0.108	0.137	1
TBCB	0.0628502	0.140298	0.7	0.713	1
NFKBIB	0.0631171	0.372767	0.269	0.247	1
GANAB	0.0631887	0.445241	0.28	0.258	1
CALCOCO1	0.0631912	-0.067805	0.146	0.189	1
CPT2	0.0633396	-0.0304393	0.146	0.189	1
AC027097.2	0.0635631	-0.11682	0.217	0.268	1
ZNF644	0.0635747	0.147642	0.749	0.728	1
SSR1	0.0635771	-0.111677	0.484	0.541	1
AC104695.2	0.063678	-0.0391834	0.165	0.208	1
AC119396.1	0.0637024	-0.271027	0.564	0.603	1
TRAPPC3	0.0637411	-0.140718	0.353	0.416	1
LCP2	0.063768	0.157311	0.804	0.815	1
ATP5F1B	0.0637733	0.0915199	0.902	0.923	1
PPA1	0.0638068	-0.204837	0.404	0.462	1
ELMOD3	0.0638686	-0.0613642	0.176	0.22	1
DTX2	0.0640543	0.63031	0.17	0.143	1
ACVR1	0.064098	0.463941	0.177	0.145	1
FBXO21	0.0641264	-0.143855	0.199	0.247	1
DAAM1	0.0641816	0.477833	0.181	0.148	1
EIF1B-AS1	0.064425	-0.342662	0.087	0.116	1
PTTG1IP	0.0644354	0.21071	0.573	0.565	1
LINC01482	0.0644785	0.505462	0.102	0.075	1
WDR91	0.0644889	-0.113109	0.078	0.108	1
ASXL1	0.0645261	0.406947	0.374	0.368	1
GRSF1	0.0646249	-0.148355	0.364	0.43	1
MTG1	0.0646337	-0.230137	0.298	0.345	1
PLP2	0.0647145	-0.12942	0.46	0.526	1
UBLCP1	0.0648572	-0.103485	0.303	0.356	1
RABAC1	0.0650031	-0.177227	0.611	0.676	1
MSMO1	0.0650537	0.702245	0.124	0.098	1
FKBP4	0.0650549	0.442717	0.226	0.195	1
LAMTOR5	0.0650857	-0.115061	0.76	0.827	1
C9orf85	0.0650981	-0.0742055	0.206	0.254	1
EPS15L1	0.0651429	0.348997	0.318	0.293	1
SDAD1	0.065208	-0.0257788	0.271	0.333	1
ANKAR	0.0653793	-0.0258011	0.152	0.195	1
FAM193B	0.0654033	0.579578	0.168	0.141	1
DIMT1	0.0656936	-0.137761	0.166	0.208	1
BMI1	0.0658078	-0.132599	0.108	0.143	1
NCBP2	0.0659448	-0.128986	0.318	0.378	1
IL1B	0.0659765	-0.12519	0.186	0.227	1
PDCL	0.0660259	-0.240206	0.146	0.185	1
IFT20	0.0661136	-0.224627	0.289	0.343	1
SCOC	0.0661258	-0.262081	0.164	0.204	1
CHMP1A	0.0661543	0.351187	0.381	0.366	1
GALNT11	0.0662627	-0.0576458	0.308	0.374	1
ZCWPW1	0.0663472	-0.304012	0.157	0.193	1
ZNF720	0.0663504	-0.0810818	0.115	0.15	1
PHKB	0.0663924	0.145682	0.725	0.726	1
PIGF	0.0665551	-0.143648	0.232	0.287	1
ARPC5L	0.0665593	-0.222086	0.293	0.343	1
PIK3R6	0.0666234	-0.173631	0.124	0.162	1
IPMK	0.0666841	0.158705	0.71	0.721	1
LRRC40	0.0667981	-0.279525	0.204	0.249	1
PCNT	0.0668064	-0.0396531	0.208	0.26	1
SUPT16H	0.0668279	-0.0991795	0.396	0.457	1
PTDSS1	0.0668617	-0.107759	0.376	0.439	1
OSER1	0.067018	0.197383	0.499	0.484	1
PDSS1	0.067062	-0.00436932	0.112	0.15	1
BARD1	0.0671513	0.561311	0.187	0.158	1
LATS1	0.0672183	0.292677	0.364	0.343	1
LLPH	0.0673185	0.219074	0.489	0.474	1
BCAS2	0.0674097	-0.0774263	0.366	0.439	1
METRNL	0.0674358	0.236955	0.712	0.717	1
ZNF654	0.0674635	0.297234	0.383	0.366	1
DRAP1	0.067624	0.0517694	0.937	0.931	1
XPOT	0.0678709	-0.240963	0.128	0.162	1
GPATCH2	0.0678847	-0.12466	0.297	0.347	1
TMEM229B	0.0679026	-0.173984	0.094	0.125	1
TRIB1	0.0681403	-0.105229	0.237	0.289	1
SP110	0.0681489	-0.118792	0.781	0.827	1
URGCP	0.0682204	0.443109	0.178	0.148	1
RSPH3	0.0682712	-0.118595	0.139	0.179	1
NNT	0.0683263	0.2855	0.457	0.449	1
METTL21A	0.0683349	-0.0596471	0.241	0.299	1
TRNAU1AP	0.0685576	-0.096133	0.248	0.304	1
RPF2	0.0685635	-0.114298	0.176	0.22	1
PRR13	0.0686579	0.090888	0.873	0.894	1
EIF4G1	0.0687105	0.21791	0.437	0.408	1
SPINT1	0.0690188	-0.422472	0.078	0.104	1
ACOT13	0.0690568	-0.172493	0.136	0.171	1
PTK2	0.0692665	-0.206184	0.19	0.227	1
AP1AR	0.0692839	-0.184142	0.182	0.225	1
DAG1	0.0693377	-0.250567	0.114	0.146	1
ZFX	0.0694002	-0.0501827	0.471	0.557	1
KDM6A	0.0694767	0.0575226	0.874	0.865	1
WASHC2C	0.0694882	-0.125839	0.331	0.389	1
NOL11	0.0696712	-0.126334	0.162	0.206	1
NACC1	0.0698765	-0.243613	0.116	0.15	1
KIAA1958	0.070011	-0.299192	0.098	0.127	1
VRK3	0.0700824	-0.116793	0.234	0.285	1
RNF125	0.0702047	-0.206943	0.224	0.266	1
ARGLU1	0.0703237	-0.0710976	0.717	0.769	1
CD53	0.0703989	-0.0668769	0.953	0.967	1
WASHC1	0.0704654	-0.101477	0.254	0.312	1
ARPC1B	0.0705327	0.0386288	0.995	0.996	1
LILRB3	0.0705467	-0.110087	0.619	0.674	1
GHDC	0.070676	-0.231193	0.109	0.143	1
CABP4	0.0706994	-0.102597	0.089	0.119	1
PIK3IP1-AS1	0.0707879	-0.112375	0.102	0.135	1
RYBP	0.0708046	0.155827	0.831	0.811	1
APPL1	0.0708271	-0.108358	0.419	0.486	1
DDX3X	0.0708405	-0.0360522	0.819	0.877	1
TMEM161B-AS1	0.0708483	-0.200197	0.136	0.171	1
MORC3	0.0708614	-0.0771488	0.456	0.524	1
IRF2	0.0709905	-0.142767	0.681	0.751	1
NDUFB2	0.0711479	-0.10818	0.902	0.936	1
ATP11C	0.0711577	0.214014	0.399	0.374	1
PPP2R1A	0.0711581	0.311698	0.439	0.445	1
FSD1L	0.0711617	-0.0698905	0.122	0.16	1
ZBTB40	0.0712177	-0.16167	0.212	0.258	1
SINHCAF	0.0712587	-0.365431	0.349	0.41	1
TOMM6	0.0713509	0.0858204	0.931	0.933	1
DPH6	0.0714042	-0.292016	0.187	0.229	1
PHF20	0.0714855	0.0723812	0.873	0.854	1
C3orf38	0.0715025	-0.158912	0.355	0.416	1
UBL5	0.0715246	0.0681756	0.954	0.946	1
CNOT1	0.0716877	0.215358	0.569	0.568	1
PPP2CA	0.0717876	0.183479	0.692	0.692	1
MEMO1	0.0717899	0.603634	0.126	0.1	1
ABHD3	0.0719332	0.250268	0.677	0.682	1
ATG4C	0.0719584	-0.178499	0.184	0.225	1
RIPK3	0.0720247	-0.348695	0.082	0.11	1
EXOC6B	0.0721383	0.258928	0.517	0.514	1
YIPF2	0.0721397	-0.069811	0.109	0.145	1
GPCPD1	0.0721456	-0.141493	0.846	0.857	1
DHX38	0.0721963	-0.169255	0.174	0.218	1
PFDN6	0.072346	-0.161004	0.319	0.382	1
RPAIN	0.0723478	-0.0237599	0.286	0.347	1
ACBD3	0.0724869	0.27282	0.451	0.422	1
LPCAT2	0.0725102	-0.163761	0.633	0.667	1
KRIT1	0.0725211	0.0150979	0.289	0.347	1
RANBP1	0.0725341	-0.0914252	0.497	0.582	1
CHID1	0.0725585	-0.192872	0.195	0.241	1
DCAF5	0.0726278	0.208725	0.512	0.503	1
RBM39	0.072675	0.0569252	0.954	0.948	1
GLB1	0.0728513	-0.171562	0.453	0.532	1
LRRC75A	0.0728624	0.115622	0.119	0.158	1
GAB2	0.0729475	0.099732	0.889	0.869	1
KLF16	0.0729703	0.461272	0.194	0.168	1
SURF1	0.0730597	0.174346	0.518	0.511	1
SCRN1	0.0730745	0.298015	0.43	0.418	1
Z94721.1	0.0731127	0.741146	0.103	0.079	1
RBM43	0.0732363	-0.138721	0.109	0.141	1
RALGAPA2	0.073301	0.187929	0.631	0.603	1
FOPNL	0.0734079	-0.15654	0.142	0.181	1
SMC4	0.0734866	-0.0641761	0.302	0.364	1
NDUFA12	0.0736185	-0.143022	0.744	0.792	1
USP36	0.0737403	-0.17051	0.322	0.376	1
GOPC	0.0738493	-0.0168738	0.298	0.364	1
HPS3	0.0740234	-0.217452	0.244	0.291	1
MTMR4	0.0741529	-0.0329271	0.126	0.166	1
AP2A1	0.0741778	0.165872	0.741	0.738	1
MGA	0.0742153	-0.0940613	0.304	0.37	1
REST	0.0742764	0.256552	0.5	0.487	1
TRIM14	0.0742865	-0.101633	0.538	0.605	1
TMEM69	0.0743074	-0.236254	0.094	0.123	1
NORAD	0.0745208	-0.115731	0.458	0.516	1
RMDN1	0.0746293	-0.0656391	0.349	0.428	1
AGL	0.074654	-0.137071	0.094	0.123	1
HSD17B10	0.0746977	-0.106949	0.466	0.551	1
ERGIC3	0.074704	-0.0946196	0.399	0.468	1
SMARCD2	0.0748107	0.376566	0.327	0.314	1
WAPL	0.0749939	0.214898	0.623	0.642	1
C1orf35	0.0750025	-0.220303	0.226	0.276	1
KDM4B	0.0750226	-0.138567	0.568	0.59	1
MPHOSPH10	0.0750818	-0.117968	0.239	0.289	1
SNX17	0.0751265	-0.0916689	0.648	0.724	1
MVD	0.0752168	0.536062	0.182	0.156	1
ZFPM1	0.0752584	-0.0577981	0.252	0.312	1
SYPL1	0.0753223	-0.11176	0.328	0.397	1
CCNT1	0.0754428	-0.132218	0.232	0.279	1
WASHC4	0.0754707	0.0917499	0.84	0.846	1
FANCC	0.075582	-0.317634	0.1	0.127	1
ESCO1	0.0756244	-0.0937299	0.358	0.426	1
PUF60	0.0756467	-0.086501	0.472	0.549	1
ZBTB17	0.0757744	0.403884	0.218	0.189	1
HNRNPD	0.0759616	-0.101578	0.789	0.852	1
DPY30	0.076051	-0.132889	0.394	0.449	1
COA6	0.0761269	-0.200989	0.368	0.414	1
AL353807.5	0.076131	-0.199132	0.106	0.137	1
ICE2	0.0763149	-0.0356323	0.236	0.287	1
PDE3B	0.0763404	-0.201856	0.423	0.47	1
GPATCH2L	0.0763527	-0.157864	0.397	0.455	1
SIN3A	0.0764645	0.342828	0.383	0.366	1
EGLN2	0.0764918	0.22026	0.4	0.38	1
TFB2M	0.0765016	-0.0016713	0.099	0.131	1
AKIP1	0.0765095	-0.246077	0.088	0.116	1
ENG	0.0765323	-0.043184	0.16	0.202	1
LRRC57	0.0765334	-0.131116	0.189	0.231	1
ANKRA2	0.0766765	-0.269895	0.119	0.152	1
DNASE1L1	0.0769041	-0.000842602	0.311	0.383	1
MARCH8	0.0769737	0.441093	0.266	0.239	1
VAMP2	0.077177	0.202279	0.509	0.482	1
SSH1	0.0772098	0.272077	0.399	0.383	1
SLC23A2	0.0772371	0.320449	0.369	0.358	1
MMS22L	0.0773043	0.318818	0.172	0.143	1
GEMIN7	0.077307	0.512922	0.108	0.083	1
CBX1	0.077327	0.393611	0.291	0.268	1
DEAF1	0.0774071	-0.221158	0.19	0.233	1
ERLEC1	0.0774563	-0.0935894	0.241	0.289	1
C11orf24	0.0774749	0.624656	0.115	0.091	1
GNA12	0.0776541	-0.110722	0.28	0.331	1
ZBTB14	0.0776881	-0.280132	0.078	0.104	1
TMED10	0.0776955	-0.0963403	0.477	0.545	1
NSMCE4A	0.0777084	-0.0955069	0.215	0.266	1
HIP1	0.0777595	0.445744	0.266	0.237	1
PES1	0.0777848	-0.221489	0.15	0.187	1
TENT4A	0.0778567	0.33019	0.332	0.31	1
MXD1	0.0779225	-0.110576	0.528	0.593	1
PPM1A	0.077933	0.243365	0.473	0.464	1
PSMD3	0.0781128	-0.0504017	0.279	0.341	1
KLHL36	0.0782277	-0.207347	0.104	0.135	1
COQ5	0.078404	-0.0492228	0.134	0.173	1
RABGGTA	0.0784665	-0.146515	0.131	0.166	1
TMEM140	0.0785319	-0.278078	0.156	0.193	1
BRCC3	0.0788247	-0.119402	0.166	0.204	1
TPM3	0.0788268	0.0656184	0.996	0.99	1
NCOA5	0.078829	-0.0291621	0.236	0.289	1
LSM8	0.0789872	-0.123533	0.679	0.765	1
CDK5RAP1	0.0791648	0.425861	0.248	0.225	1
GLTP	0.0793071	-0.130266	0.423	0.493	1
DMWD	0.0793839	0.491516	0.125	0.098	1
ARNT	0.0794325	0.377413	0.395	0.389	1
AL359762.1	0.0794833	-0.164793	0.219	0.264	1
MCTS1	0.0794959	-0.155359	0.414	0.474	1
SON	0.07956	0.105088	0.893	0.904	1
UBA5	0.0796151	-0.339058	0.126	0.16	1
WDFY1	0.0797945	0.270518	0.528	0.528	1
NFATC1	0.0798483	0.307809	0.412	0.391	1
COPS6	0.0801176	-0.141647	0.466	0.543	1
SIGIRR	0.0802031	-0.183106	0.443	0.511	1
KLHL28	0.0804972	0.370211	0.3	0.274	1
PTPRC	0.0805287	0.0545787	0.999	1	1
HNRNPR	0.0807115	-0.099689	0.713	0.746	1
METTL6	0.0807359	-0.149894	0.123	0.158	1
LIN7A	0.0807835	-0.35363	0.101	0.129	1
NCOA7	0.0810004	-0.0452458	0.314	0.374	1
PLOD1	0.0810458	0.54097	0.171	0.146	1
SRPRB	0.0810925	-0.147466	0.134	0.17	1
TRA2A	0.0812728	0.12623	0.729	0.711	1
CARNMT1	0.0813252	-0.188786	0.151	0.191	1
LNPK	0.081456	-0.118821	0.261	0.304	1
MEF2A	0.0814586	-0.123742	0.898	0.879	1
ZNF28	0.0814606	-0.0800021	0.079	0.108	1
SDCCAG8	0.0815687	-0.039063	0.506	0.572	1
CASP1	0.081605	-0.0842288	0.886	0.936	1
RAB11FIP2	0.0816197	-0.0848809	0.207	0.256	1
CXXC1	0.0817165	-0.135416	0.136	0.171	1
HTT	0.0817967	0.191465	0.579	0.58	1
MRPS11	0.0818386	-0.188506	0.269	0.324	1
DYRK1A	0.081868	0.0940627	0.809	0.763	1
DHX33	0.0820293	0.0199074	0.089	0.119	1
RPAP2	0.0820528	-0.105038	0.246	0.289	1
MTMR12	0.0821268	0.308649	0.337	0.312	1
BAIAP2	0.0822006	-0.00760448	0.123	0.16	1
PTPN18	0.0822208	0.119822	0.858	0.848	1
ZNF622	0.0822237	-0.119314	0.238	0.293	1
CYTIP	0.0822335	-0.0259584	0.939	0.925	1
CNPY3	0.0822608	-0.120923	0.814	0.875	1
RERE	0.0822648	0.132514	0.791	0.786	1
NDST2	0.0822996	-0.137156	0.161	0.2	1
DDX39A	0.0823204	-0.129335	0.381	0.449	1
BISPR	0.082393	-0.405467	0.108	0.137	1
TAZ	0.0824916	-0.223397	0.227	0.274	1
DNAJC8	0.0825189	-0.0826899	0.622	0.696	1
TMEM268	0.0827439	-0.157591	0.145	0.181	1
GRK2	0.0828946	-0.0732999	0.818	0.867	1
NPHP3	0.0828998	-0.132293	0.135	0.171	1
MED13	0.0829908	0.169889	0.639	0.642	1
AL157938.2	0.0830076	-0.186702	0.109	0.143	1
SFR1	0.0830913	-0.255725	0.107	0.137	1
CD33	0.0831255	-0.135089	0.431	0.497	1
MRTO4	0.0831716	-0.174163	0.136	0.171	1
NDUFA8	0.0832279	-0.185408	0.309	0.36	1
KLHL22	0.0832314	0.477219	0.188	0.162	1
DBI	0.0833581	0.077469	0.862	0.85	1
LSM10	0.0833885	0.0839203	0.684	0.663	1
TINF2	0.0834845	-0.123805	0.261	0.314	1
KANSL3	0.0834904	-0.0859742	0.211	0.254	1
BCL3	0.0835456	-0.302284	0.126	0.158	1
CENPX	0.0835909	-0.113906	0.308	0.368	1
SNHG29	0.0836511	-0.0799285	0.851	0.904	1
ATRX	0.0838402	0.150762	0.751	0.742	1
BSG	0.0839661	0.170718	0.661	0.669	1
ISOC2	0.0841766	-0.125705	0.233	0.279	1
SPRED2	0.0843095	-0.141631	0.122	0.156	1
AC104794.3	0.0844525	-0.00430416	0.083	0.112	1
FAM149B1	0.0844676	-0.0700338	0.131	0.168	1
TNRC6C-AS1	0.0844797	0.626839	0.133	0.108	1
DNAJA3	0.0846333	0.396688	0.136	0.11	1
DCXR	0.0847098	0.193377	0.402	0.38	1
SEPHS1	0.0847726	-0.182308	0.155	0.195	1
MFNG	0.0847732	0.31611	0.407	0.401	1
ATXN1	0.0848714	0.13695	0.729	0.721	1
COX15	0.0851994	-0.19686	0.178	0.218	1
NCKAP1L	0.0852763	0.118853	0.852	0.881	1
ZNF160	0.0852783	-0.141831	0.204	0.25	1
MRPL46	0.0852932	0.467158	0.144	0.118	1
MRPS26	0.0853263	-0.119722	0.324	0.387	1
MICU2	0.0853686	0.203943	0.691	0.678	1
SREK1	0.0853919	-0.0039452	0.398	0.478	1
LINC01578	0.0854183	0.0844276	0.852	0.861	1
DCTN3	0.0854333	0.173408	0.608	0.64	1
AIDA	0.0854745	-0.015815	0.234	0.289	1
CD83	0.085488	0.173518	0.833	0.861	1
CES2	0.0855636	-0.244171	0.089	0.118	1
FAM3A	0.0856954	-0.138892	0.117	0.15	1
MIF4GD	0.0857093	-0.184503	0.144	0.183	1
ZFP90	0.0857894	-0.183459	0.128	0.162	1
DNAJA2	0.0858131	-0.0845258	0.396	0.462	1
PPM1D	0.0860075	0.251276	0.352	0.324	1
RNF6	0.0860728	-0.0642051	0.219	0.27	1
CTBP1	0.0860985	-0.0789378	0.314	0.376	1
CIRBP	0.0861712	0.0836933	0.874	0.896	1
AATBC	0.0861995	0.446646	0.234	0.21	1
LAGE3	0.086208	-0.120498	0.283	0.337	1
TMED9	0.0862536	-0.137669	0.498	0.578	1
METTL2B	0.0864092	0.00550791	0.15	0.191	1
SLC25A28	0.08653	-0.127018	0.234	0.287	1
IFT57	0.0866205	0.389288	0.292	0.27	1
UTP11	0.0866324	-0.0887905	0.164	0.202	1
TMEM14B	0.0866364	-0.0895925	0.627	0.69	1
TM2D2	0.0867405	-0.110899	0.139	0.175	1
PIP4K2A	0.0867822	0.0313892	0.894	0.869	1
CYBC1	0.0867857	-0.114057	0.492	0.557	1
PRPS2	0.0869051	-0.239973	0.076	0.102	1
PLPBP	0.0869939	-0.051431	0.342	0.408	1
SFT2D1	0.0869949	-0.08058	0.652	0.755	1
NFKBIL1	0.0871078	-0.211157	0.097	0.125	1
RBM38	0.0871953	0.367417	0.325	0.306	1
NUDT18	0.087218	-0.162724	0.112	0.145	1
CD81	0.0873407	0.523776	0.43	0.43	1
OGFOD3	0.0874717	-0.172059	0.161	0.198	1
LMBRD2	0.0874745	-0.0812604	0.117	0.15	1
CHCHD7	0.0874969	-0.128663	0.248	0.303	1
TXNL1	0.0875061	-0.106702	0.539	0.64	1
TBX19	0.0875141	-0.164686	0.079	0.106	1
HDHD2	0.0875729	-0.107053	0.176	0.222	1
SRP68	0.0878382	-0.0076079	0.191	0.243	1
MPPE1	0.0879104	-0.040799	0.252	0.306	1
NIT2	0.0879139	-0.236215	0.144	0.179	1
DUSP3	0.0879144	-0.188366	0.142	0.179	1
FMC1	0.0880184	-0.197914	0.171	0.21	1
NSRP1	0.0880652	-0.0631596	0.468	0.532	1
KLHL42	0.0883262	0.564027	0.169	0.146	1
TGS1	0.0883411	-0.203872	0.29	0.335	1
NACC2	0.0884368	0.191021	0.568	0.572	1
HNRNPUL1	0.0885288	-0.111079	0.489	0.557	1
IFT52	0.0886766	-0.236688	0.132	0.166	1
GRB2	0.0887805	0.0713518	0.972	0.969	1
CBFA2T3	0.0888267	0.327744	0.407	0.401	1
SUMO2	0.0888454	-0.0869509	0.948	0.971	1
ANKRD28	0.0889044	-0.0332157	0.079	0.106	1
USP33	0.088953	0.209789	0.584	0.593	1
CIAPIN1	0.0890465	-0.0767233	0.175	0.214	1
NUDT15	0.0890923	-0.0220651	0.11	0.145	1
MRPL1	0.0891439	-0.174222	0.24	0.289	1
PPP1CC	0.0892498	-0.11342	0.539	0.62	1
ACAA2	0.0893583	-0.114426	0.398	0.462	1
TMEM260	0.0893603	-0.160918	0.252	0.299	1
RAD50	0.08938	-0.0697613	0.324	0.385	1
RECK	0.0894019	0.427894	0.206	0.181	1
TPP1	0.0894501	-0.0999337	0.541	0.62	1
ANKRD49	0.0894602	-0.105871	0.156	0.198	1
XIAP	0.0894614	0.222269	0.483	0.474	1
AL138756.1	0.0895043	-0.0706452	0.098	0.129	1
PILRA	0.0895127	-0.0893793	0.938	0.973	1
POGZ	0.0895855	0.178788	0.424	0.399	1
DCTN2	0.0896003	0.218703	0.439	0.434	1
FPR2	0.0896285	-0.220764	0.217	0.256	1
GOLGA7	0.0897127	-0.106838	0.341	0.399	1
HNRNPH3	0.0897707	-0.10145	0.621	0.686	1
RNF217	0.0898096	0.427771	0.129	0.102	1
ENY2	0.0901282	-0.0924318	0.846	0.906	1
EID2	0.0902866	-0.207619	0.098	0.127	1
TIMM17B	0.0904823	-0.226564	0.338	0.397	1
DUSP11	0.0904882	-0.095083	0.149	0.187	1
MSH2	0.0904956	-0.246008	0.075	0.1	1
TNIK	0.0905741	0.344873	0.132	0.104	1
ERI1	0.0906294	-0.234662	0.109	0.139	1
TBC1D16	0.0908132	0.624134	0.132	0.108	1
IFRD2	0.0908501	-0.188375	0.101	0.131	1
SUN1	0.0909132	0.385992	0.208	0.183	1
ABL2	0.0909688	0.642527	0.181	0.158	1
MED16	0.091064	-0.137656	0.151	0.189	1
GXYLT1	0.0912365	0.301377	0.39	0.389	1
TYW1B	0.0912951	0.323701	0.301	0.274	1
MGAT4A	0.0913209	-0.110861	0.086	0.114	1
ITPR2	0.0914558	-0.0835148	0.729	0.763	1
NDUFAF4	0.0916151	-0.114261	0.169	0.21	1
SEL1L	0.0916454	-0.0693295	0.443	0.516	1
AC008957.1	0.0917028	-0.0924841	0.074	0.1	1
FTO	0.0917475	0.174897	0.468	0.43	1
GNPTAB	0.0917807	-0.136727	0.424	0.486	1
INPP5A	0.0919031	0.276109	0.393	0.372	1
SCAMP3	0.0921028	0.511819	0.185	0.162	1
ADAT1	0.0922037	-0.0700116	0.138	0.177	1
SPDYE2	0.0922383	-0.0322842	0.082	0.11	1
CNBD2	0.0922949	0.642836	0.104	0.081	1
NAV1	0.0923809	0.91799	0.159	0.137	1
TMC8	0.0924872	0.321025	0.432	0.42	1
RTN4	0.0929838	-0.0881145	0.954	0.969	1
ANKRD39	0.0930149	-0.165585	0.104	0.135	1
FAM53B	0.0931395	-0.198093	0.55	0.582	1
GTF3C6	0.0931854	-0.140071	0.559	0.622	1
AC008875.3	0.0933647	0.487566	0.124	0.098	1
SDHA	0.0934085	-0.0679601	0.344	0.408	1
RAB11B	0.093474	-0.189021	0.279	0.333	1
DONSON	0.0934886	-0.107854	0.076	0.102	1
SLC9A8	0.0935562	-0.123593	0.452	0.503	1
AL162253.2	0.0935649	-0.204451	0.259	0.301	1
ZDHHC2	0.093566	0.426875	0.209	0.183	1
SNAP29	0.0935939	0.222443	0.536	0.536	1
CEP135	0.0936541	0.313689	0.298	0.277	1
SECTM1	0.0936571	0.203565	0.636	0.647	1
UTRN	0.093697	0.0756754	0.998	0.987	1
OAT	0.0937146	-0.0801763	0.292	0.353	1
SPG11	0.0937473	-0.106707	0.794	0.8	1
SLC44A1	0.0938272	-0.101788	0.235	0.279	1
SBF1	0.0938328	0.669593	0.116	0.094	1
INPP5B	0.094081	-0.0551945	0.205	0.249	1
USP24	0.094378	0.156159	0.618	0.605	1
HAVCR2	0.0943808	-0.105306	0.321	0.376	1
HSPA5	0.0944463	-0.154099	0.529	0.593	1
MID1IP1	0.0944928	-0.137485	0.279	0.333	1
NAA25	0.0946304	-0.169797	0.292	0.337	1
HAUS2	0.0947775	-0.085692	0.222	0.266	1
PDIA3	0.0950275	-0.0993402	0.784	0.836	1
CEP57	0.0954555	-0.107282	0.317	0.374	1
FAM102B	0.0955372	-0.194268	0.31	0.356	1
TBC1D10C	0.0955596	0.190491	0.585	0.611	1
AC006059.1	0.0955839	-0.125363	0.184	0.224	1
KCNMB1	0.0957752	-0.0867474	0.122	0.158	1
SUPT6H	0.0959514	-0.098918	0.438	0.499	1
SUPT3H	0.096089	0.35854	0.234	0.206	1
UBP1	0.0962963	0.242876	0.491	0.468	1
CTC1	0.0963341	0.423352	0.176	0.154	1
CC2D2A	0.096571	-0.11131	0.076	0.102	1
CAMKK1	0.0967267	-0.12826	0.159	0.2	1
GSN	0.0968671	-0.0728284	0.222	0.266	1
MIER2	0.0969027	-0.236723	0.112	0.143	1
GAS5	0.0972024	-0.0911449	0.654	0.721	1
CASP8AP2	0.0975192	-0.152247	0.192	0.235	1
RBM26	0.097545	0.108553	0.62	0.607	1
GPATCH3	0.0976045	-0.229169	0.098	0.125	1
ZNF317	0.0977048	0.0895897	0.106	0.141	1
AC025171.2	0.0978093	0.442499	0.173	0.146	1
RPRD1A	0.0978148	0.298907	0.405	0.387	1
PIGH	0.0978587	-0.0516118	0.149	0.185	1
GGA3	0.0979698	-0.106329	0.254	0.312	1
ZNHIT3	0.0980653	-0.123617	0.36	0.418	1
FH	0.0981187	-0.127305	0.247	0.297	1
KDSR	0.0981447	-0.120985	0.139	0.171	1
SLC38A9	0.0981942	0.305736	0.316	0.291	1
PTBP2	0.0983251	-0.424801	0.603	0.597	1
LMBR1L	0.0984725	0.44779	0.198	0.173	1
STIM2	0.098487	0.132521	0.599	0.59	1
MDFIC	0.0988287	-0.0862045	0.544	0.599	1
PCBD1	0.0989015	-0.113963	0.236	0.285	1
ARSD	0.0989479	-0.1655	0.144	0.179	1
AC253572.2	0.0989704	-0.0991799	0.297	0.345	1
SND1	0.0989939	0.121882	0.741	0.74	1
ANKRD6	0.0991285	0.58801	0.109	0.085	1
SEC11C	0.0993585	-0.173609	0.419	0.47	1
UBFD1	0.0994894	-0.303824	0.081	0.106	1
UBE2G1	0.0996627	0.169097	0.606	0.59	1
DNAJC19	0.0996815	-0.148395	0.301	0.356	1
ATF2	0.0997658	0.274951	0.331	0.314	1
SLC35A5	0.10006	-0.0399857	0.234	0.283	1
ABHD12	0.100394	0.233584	0.335	0.312	1
DENND6A-AS1	0.100523	0.0545605	0.091	0.121	1
SZT2	0.100565	-0.0262314	0.164	0.204	1
MAPRE2	0.100677	-0.176096	0.508	0.565	1
PSPC1	0.100693	-0.0897792	0.56	0.618	1
PDS5B	0.100881	0.167042	0.662	0.649	1
XAF1	0.101128	-0.138122	0.368	0.412	1
PLEKHA2	0.101295	0.196632	0.599	0.597	1
XPNPEP1	0.1013	-0.116232	0.273	0.322	1
PHC3	0.101361	0.200636	0.644	0.649	1
BTBD3	0.10156	0.657237	0.132	0.11	1
FAM192A	0.101589	-0.182888	0.502	0.566	1
CYREN	0.102135	-0.219212	0.249	0.287	1
SNRPA	0.102145	-0.0926498	0.222	0.274	1
EMC8	0.102151	-0.0980728	0.293	0.349	1
PEA15	0.102204	-0.0559748	0.224	0.27	1
RABGGTB	0.102242	-0.0736198	0.259	0.312	1
POLR2H	0.102258	-0.0943161	0.19	0.233	1
TMEM199	0.102262	-0.14281	0.199	0.241	1
CPT1A	0.102601	0.284601	0.461	0.453	1
EMC10	0.102619	-0.12002	0.321	0.38	1
POLA1	0.10266	-0.193757	0.132	0.166	1
INTS6L	0.102753	0.291333	0.242	0.214	1
MED9	0.102801	-0.233858	0.09	0.116	1
PPIG	0.102825	0.162907	0.67	0.68	1
QKI	0.102968	-0.126791	0.966	0.961	1
RBM6	0.10302	0.157462	0.756	0.738	1
PPP1R14B	0.103027	-0.100643	0.526	0.607	1
GMPR2	0.103059	-0.132738	0.288	0.341	1
RUFY1	0.10321	-0.117268	0.398	0.453	1
DHX35	0.103245	-0.0939916	0.181	0.222	1
RFX3	0.10335	-0.0377075	0.489	0.553	1
MGRN1	0.103444	0.246338	0.464	0.449	1
PSMD14	0.103524	-0.0480833	0.308	0.368	1
PRXL2C	0.103551	-0.0643296	0.216	0.266	1
OFD1	0.103639	-0.13707	0.153	0.189	1
GUF1	0.10365	-0.0575326	0.122	0.156	1
LEMD3	0.103656	-0.183326	0.244	0.287	1
MLLT10	0.103821	0.136363	0.648	0.618	1
MFF	0.103834	-0.0507398	0.366	0.432	1
MAGOHB	0.103924	-0.171293	0.18	0.218	1
NTMT1	0.103928	0.311212	0.268	0.249	1
AL590764.1	0.103988	-0.212643	0.101	0.129	1
GNB4	0.104123	-0.0198953	0.481	0.559	1
RPL41	0.10414	-0.0317505	0.999	1	1
KLC1	0.104202	0.181683	0.567	0.559	1
TRMT13	0.104361	0.0142833	0.13	0.166	1
RRN3	0.104379	-0.0949518	0.178	0.22	1
CCT6A	0.10445	-0.137723	0.555	0.613	1
KAT5	0.104612	0.328967	0.253	0.225	1
MGST1	0.104913	-0.218906	0.128	0.158	1
CRYL1	0.104959	-0.169807	0.302	0.351	1
RLF	0.105016	0.140238	0.556	0.534	1
ATPAF2	0.10514	-0.205922	0.18	0.216	1
KRBOX4	0.105364	-0.320864	0.098	0.123	1
RAB3GAP1	0.105676	0.15647	0.603	0.603	1
STARD4	0.10577	-0.168898	0.109	0.141	1
SUCLG2	0.106116	-0.119786	0.579	0.632	1
CSF2RA	0.106189	-0.0240144	0.41	0.47	1
SEPTIN2	0.106386	-0.121738	0.612	0.661	1
DPM3	0.106434	-0.0844062	0.309	0.368	1
DNAJC14	0.106479	-0.223415	0.084	0.11	1
SNX24	0.106555	-0.102769	0.414	0.478	1
PPARA	0.106654	-0.119071	0.161	0.198	1
ATP1A1	0.106766	0.0833649	0.761	0.711	1
RBBP4	0.106945	0.266977	0.48	0.48	1
FBRS	0.10702	0.397211	0.25	0.231	1
PHAX	0.107239	-0.158532	0.212	0.25	1
SOD2	0.107282	0.141812	0.894	0.909	1
DHRSX	0.107477	0.15914	0.529	0.505	1
C1GALT1	0.107553	-0.136019	0.46	0.532	1
DAP3	0.107658	-0.12906	0.423	0.486	1
WDSUB1	0.108167	-0.165946	0.131	0.164	1
CD84	0.108178	-0.0448294	0.146	0.179	1
RPS6KA4	0.108265	-0.0956436	0.216	0.258	1
BAG5	0.108339	-0.198327	0.219	0.266	1
FUNDC2	0.108383	-0.082379	0.432	0.507	1
KAT6A	0.108408	-0.167895	0.723	0.748	1
AC092546.1	0.108514	0.237867	0.374	0.341	1
SMC5	0.108543	-0.100066	0.581	0.634	1
KANSL2	0.10865	0.360697	0.254	0.233	1
HNRNPK	0.108804	-0.0441161	0.898	0.94	1
HEXIM1	0.108839	-0.121026	0.246	0.291	1
ISY1	0.108872	-0.0687146	0.252	0.301	1
UFD1	0.108968	0.133029	0.508	0.491	1
PMM2	0.109048	0.355202	0.261	0.239	1
MLC1	0.109082	-0.0500435	0.104	0.135	1
RPL7L1	0.109132	-0.0906906	0.382	0.453	1
MTIF2	0.109282	-0.0955644	0.198	0.241	1
VPS35	0.109328	0.159831	0.726	0.742	1
AFG3L2	0.109585	-0.157005	0.292	0.331	1
PRPF19	0.109618	-0.039883	0.173	0.212	1
LAMTOR1	0.109619	-0.128362	0.795	0.846	1
ATP13A3	0.109731	-0.0596182	0.35	0.403	1
RNF170	0.109754	0.0106387	0.149	0.189	1
BFAR	0.109788	-0.0463802	0.386	0.449	1
TADA2B	0.109801	-0.116074	0.104	0.135	1
SNIP1	0.109877	-0.115159	0.216	0.258	1
AL390728.6	0.109884	-0.109023	0.093	0.121	1
UPF3A	0.109901	0.346956	0.272	0.252	1
BRMS1	0.109904	-0.131635	0.29	0.343	1
QARS	0.109943	-0.0416693	0.363	0.439	1
ZNF592	0.109945	-0.0750411	0.424	0.511	1
DCAF7	0.110068	0.198867	0.549	0.557	1
ZNF3	0.110122	0.600972	0.178	0.156	1
MRPS35	0.110159	-0.151219	0.536	0.572	1
TRIP4	0.110336	0.306556	0.356	0.339	1
C11orf71	0.110433	-0.209482	0.096	0.123	1
RAD9A	0.110454	0.510206	0.138	0.116	1
SLU7	0.110459	-0.0752	0.461	0.539	1
AKR7A2	0.110518	-0.181063	0.316	0.37	1
TTC39B	0.110558	0.529051	0.144	0.119	1
POLR2I	0.110589	-0.113808	0.42	0.489	1
FBXO30	0.110727	-0.0756447	0.088	0.116	1
PLXDC2	0.110852	-0.0741271	0.971	0.961	1
RRP36	0.111022	-0.0683919	0.324	0.383	1
TOMM7	0.111102	0.0555895	0.963	0.99	1
PAF1	0.111311	0.538949	0.151	0.129	1
ZNF26	0.111408	0.0876765	0.091	0.119	1
KIAA0930	0.111635	-0.101272	0.638	0.709	1
MS4A7	0.111662	-0.172219	0.959	0.965	1
UGCG	0.111743	0.389049	0.225	0.2	1
WRAP73	0.111796	-0.155399	0.155	0.189	1
MPV17L2	0.111934	-0.130164	0.083	0.108	1
PPP2R3C	0.111985	0.277375	0.507	0.518	1
ACIN1	0.112187	-0.0649594	0.447	0.518	1
FAM219A	0.112312	0.489844	0.143	0.119	1
RC3H1	0.112321	0.148391	0.759	0.753	1
ERP44	0.11234	-0.0459948	0.752	0.807	1
FAM160A2	0.112385	-0.288085	0.154	0.187	1
CMC2	0.112523	-0.130662	0.469	0.538	1
HMOX2	0.112563	-0.143264	0.313	0.362	1
CRBN	0.112642	-0.102981	0.474	0.534	1
CTNNA1	0.112675	0.173125	0.679	0.694	1
CNPY4	0.112683	0.630965	0.106	0.085	1
ZNF791	0.11274	0.0582505	0.218	0.266	1
COPE	0.112813	-0.083717	0.858	0.902	1
QTRT1	0.112822	-0.278558	0.083	0.108	1
SQSTM1	0.113032	0.165782	0.729	0.746	1
ITFG2	0.113066	0.000433222	0.21	0.252	1
STAC3	0.113213	-0.213398	0.238	0.279	1
RC3H2	0.113288	0.287092	0.47	0.468	1
TRA2B	0.113396	0.0436453	0.874	0.852	1
RPS6KA5	0.113495	0.209353	0.481	0.472	1
PRKCD	0.113699	0.185686	0.586	0.592	1
UHMK1	0.113722	0.211852	0.521	0.522	1
ZCCHC17	0.113755	-0.129293	0.357	0.405	1
FOXN2	0.113897	-0.100611	0.596	0.647	1
BTBD1	0.11413	0.222632	0.462	0.441	1
VPS36	0.114227	0.27709	0.525	0.555	1
COX11	0.114661	-0.138687	0.129	0.162	1
LEPROT	0.114783	-0.0521855	0.534	0.599	1
ZNF41	0.115012	-0.304825	0.121	0.148	1
RTN1	0.115021	-0.0163142	0.43	0.48	1
ATP8B4	0.115065	-0.0694877	0.208	0.247	1
CDC123	0.115536	-0.104553	0.429	0.495	1
PAXBP1	0.115711	0.353226	0.368	0.355	1
EMILIN2	0.115734	0.0378576	0.882	0.863	1
ABHD6	0.115747	-0.100279	0.314	0.356	1
NIT1	0.115761	-0.188317	0.193	0.233	1
LONRF1	0.115796	0.297705	0.359	0.333	1
UBE2A	0.115815	0.212436	0.508	0.514	1
FBL	0.115914	-0.151452	0.368	0.418	1
MCM5	0.116011	-0.148604	0.196	0.239	1
SNAPC3	0.116025	0.148547	0.624	0.626	1
LCORL	0.116057	-0.114763	0.608	0.649	1
ANKUB1	0.116198	0.0992297	0.442	0.405	1
ZNF302	0.116222	-0.161027	0.171	0.206	1
SNX8	0.116239	-0.0531997	0.198	0.239	1
PAK2	0.116382	0.0998713	0.908	0.909	1
FAM8A1	0.116706	-0.0857413	0.086	0.112	1
SLC35A1	0.116764	-0.156881	0.449	0.505	1
SMIM29	0.116789	-0.313202	0.138	0.166	1
ZFAND4	0.116865	-0.0772328	0.125	0.156	1
BBX	0.116879	0.0927354	0.751	0.728	1
KATNB1	0.116907	0.469205	0.1	0.079	1
RPL36AL	0.116954	-0.0816393	0.981	0.988	1
NAA16	0.116989	0.31321	0.294	0.27	1
DDAH2	0.117103	0.139447	0.432	0.408	1
MAP2K2	0.117142	0.0990764	0.718	0.738	1
FARSA	0.117154	-0.0539655	0.191	0.235	1
YIPF1	0.11719	-0.14034	0.178	0.216	1
NSUN3	0.117284	-0.125035	0.256	0.301	1
AMDHD2	0.117304	-0.0881814	0.172	0.212	1
ZMAT3	0.117368	-0.297328	0.201	0.235	1
ZNF75A	0.117471	-0.180278	0.125	0.156	1
NUB1	0.117607	-0.130214	0.469	0.518	1
TRIM26	0.117729	0.00889383	0.346	0.416	1
MTRR	0.117773	-0.0952902	0.139	0.175	1
PLEKHO1	0.118464	-0.113395	0.784	0.838	1
RNMT	0.118615	-0.127052	0.387	0.443	1
ANAPC10	0.118678	-0.131127	0.254	0.299	1
SEPHS2	0.118728	-0.12903	0.244	0.295	1
LPP	0.118982	0.0633048	0.93	0.908	1
RRP12	0.11931	-0.117653	0.654	0.696	1
TGFBI	0.119315	0.175918	0.569	0.563	1
ARMCX3	0.119366	-0.111251	0.175	0.212	1
LRIG2	0.119366	-0.055233	0.208	0.25	1
ITPRID2	0.119375	-0.144589	0.381	0.43	1
FPGS	0.119702	0.534386	0.219	0.202	1
SNX19	0.119891	-0.0771056	0.184	0.224	1
TNRC6A	0.120038	0.159927	0.643	0.62	1
RYR1	0.120156	-0.0058821	0.089	0.116	1
POM121C	0.120227	-0.0392546	0.241	0.291	1
ADCK1	0.12029	0.6632	0.108	0.087	1
RILPL2	0.120377	-0.265985	0.834	0.844	1
PNKP	0.120396	0.436469	0.3	0.287	1
CLASP2	0.120474	0.151171	0.631	0.613	1
CTDP1	0.120513	0.32234	0.274	0.252	1
PHF6	0.120655	-0.19042	0.216	0.254	1
MIGA1	0.12075	-0.0998401	0.286	0.337	1
ZKSCAN1	0.12079	-0.109586	0.281	0.328	1
ST3GAL4	0.12085	-0.2904	0.1	0.125	1
HRH2	0.120925	-0.0439554	0.637	0.701	1
ATP6V1G1	0.120969	-0.0766561	0.884	0.933	1
AC008771.1	0.121029	-0.405047	0.107	0.131	1
NDUFV2	0.121197	-0.0762553	0.752	0.809	1
CCDC82	0.121204	-0.135478	0.261	0.31	1
RER1	0.121314	-0.0996672	0.646	0.707	1
CYTOR	0.12139	0.280667	0.37	0.355	1
ULK4	0.121403	0.344242	0.288	0.266	1
REPIN1	0.121423	-0.261712	0.084	0.108	1
GALE	0.121523	-0.159669	0.109	0.137	1
SNX16	0.121747	-0.226593	0.094	0.119	1
RALBP1	0.121758	0.18003	0.542	0.557	1
KDELR1	0.121773	-0.120495	0.44	0.501	1
CD86	0.12189	0.149361	0.792	0.829	1
PPP2R2A	0.121902	0.105212	0.691	0.657	1
YLPM1	0.121956	0.338878	0.348	0.339	1
COMMD10	0.122024	-0.114103	0.652	0.69	1
RNF4	0.122317	0.223982	0.423	0.416	1
ABHD8	0.122392	0.398234	0.161	0.137	1
H1F0	0.122611	0.516522	0.152	0.127	1
ATG4A	0.122661	-0.0670614	0.086	0.112	1
MX2	0.122696	-0.0682424	0.501	0.563	1
SPNS1	0.122979	-0.0604882	0.276	0.324	1
DNM2	0.123355	0.190076	0.66	0.678	1
MGMT	0.123634	-0.0670613	0.424	0.493	1
LMAN2	0.123658	-0.0917303	0.66	0.748	1
CPSF2	0.123756	-0.192022	0.29	0.335	1
SMARCA2	0.123806	0.105556	0.69	0.676	1
LIMK1	0.124047	-0.137005	0.132	0.164	1
LCP1	0.124169	0.0443098	0.988	0.994	1
SLC4A7	0.124189	-0.192771	0.341	0.391	1
PDE1B	0.124271	0.00314773	0.106	0.135	1
CEP68	0.124274	-0.0432859	0.191	0.233	1
TOB1	0.12428	-0.140207	0.447	0.495	1
AC008440.1	0.124556	0.749152	0.101	0.081	1
SIRPB2	0.124592	-0.0696414	0.476	0.536	1
PDK4	0.124647	-0.513704	0.24	0.277	1
GAPVD1	0.124722	0.203681	0.519	0.52	1
SDHB	0.124761	-0.12303	0.619	0.655	1
R3HCC1L	0.124817	0.186157	0.544	0.536	1
DESI1	0.124834	-0.0332583	0.366	0.434	1
RIPOR1	0.125221	0.349335	0.336	0.324	1
RNF19B	0.125243	0.396224	0.291	0.27	1
KMT2B	0.125466	-0.0638724	0.154	0.189	1
NISCH	0.125636	0.481943	0.154	0.133	1
ZNF326	0.12588	-0.110717	0.404	0.443	1
BTBD6	0.126092	-0.0791464	0.096	0.123	1
FAM78A	0.126181	0.0205443	0.288	0.351	1
SELENOM	0.126471	0.166692	0.144	0.118	1
DAP	0.126504	-0.0777831	0.355	0.416	1
WBP1L	0.12691	0.25976	0.491	0.487	1
SLC12A2	0.127464	0.563164	0.126	0.104	1
CCL3	0.127639	0.474184	0.08	0.104	1
TTC27	0.127711	-0.0653839	0.217	0.26	1
DPM2	0.12786	-0.0686074	0.196	0.237	1
MRPS18B	0.12791	-0.141013	0.312	0.364	1
ARL15	0.128109	0.0959035	0.792	0.765	1
TDRD3	0.128109	-0.0282285	0.296	0.353	1
CCDC69	0.128369	0.134669	0.586	0.58	1
MYO19	0.128486	-0.153806	0.141	0.173	1
PPP1R7	0.128597	-0.0542302	0.527	0.584	1
SPIDR	0.128692	-0.0814757	0.892	0.838	1
TMA7	0.128768	0.0413053	0.979	0.977	1
INKA2	0.128824	-0.0726817	0.199	0.239	1
LRRC37B	0.128924	-0.0937973	0.136	0.166	1
SPATA1	0.129032	-0.0829922	0.166	0.2	1
AP000787.1	0.129101	0.297984	0.106	0.083	1
TNPO3	0.129234	0.224549	0.532	0.53	1
MYD88	0.129431	0.142805	0.703	0.726	1
KCNQ1OT1	0.129447	-0.0633993	0.311	0.358	1
SSR2	0.129525	-0.0856034	0.802	0.869	1
YWHAE	0.129588	-0.101932	0.768	0.805	1
MKKS	0.129681	-0.208687	0.094	0.119	1
TMSB10	0.129864	-0.0350651	1	1	1
ZNF277	0.129974	-0.0553604	0.397	0.472	1
EIF3I	0.130065	-0.0939584	0.598	0.678	1
AP2B1	0.130138	0.180933	0.532	0.538	1
UQCC2	0.130268	-0.15557	0.372	0.416	1
UBB	0.130296	-0.0902419	0.948	0.973	1
ERG28	0.130588	-0.177258	0.078	0.1	1
TMEM216	0.1308	-0.196554	0.084	0.108	1
OST4	0.130822	0.0853781	0.941	0.965	1
RABGEF1	0.130938	-0.136634	0.789	0.844	1
TRIP11	0.130988	-0.164453	0.331	0.372	1
ASMTL	0.131089	0.329969	0.292	0.274	1
DCUN1D5	0.13132	-0.0807109	0.219	0.262	1
MFN2	0.131674	-0.0821748	0.214	0.26	1
MYO9A	0.131684	0.246162	0.407	0.385	1
DPEP2	0.131688	-0.0896263	0.537	0.582	1
MTFMT	0.13171	-0.0520757	0.081	0.104	1
DAZAP1	0.132211	-0.0979456	0.403	0.464	1
MBTD1	0.132335	0.285922	0.425	0.407	1
PHLPP1	0.132379	0.299683	0.304	0.279	1
C16orf87	0.13249	0.221476	0.336	0.314	1
NDUFA6	0.132524	-0.15139	0.623	0.692	1
IMPA2	0.132583	-0.159069	0.339	0.385	1
ABI2	0.132599	0.492288	0.189	0.168	1
CATSPERG	0.13271	-0.133869	0.128	0.158	1
SRPRA	0.132838	-0.148608	0.281	0.322	1
RPAP3	0.132991	0.290983	0.336	0.324	1
THAP11	0.133062	-0.0288152	0.219	0.262	1
USB1	0.133149	-0.107292	0.295	0.349	1
PPRC1	0.133161	0.0246868	0.086	0.112	1
TRPM7	0.133304	0.195564	0.545	0.53	1
LAPTM5	0.13332	-0.0980432	0.994	0.996	1
PIK3IP1	0.133467	-0.0892479	0.264	0.308	1
GINM1	0.133483	-0.0210521	0.373	0.437	1
MTHFS	0.133494	0.228036	0.525	0.526	1
C1GALT1C1	0.133575	-0.181959	0.131	0.162	1
QSER1	0.133762	0.330714	0.335	0.318	1
PYROXD1	0.133834	0.399273	0.266	0.247	1
CCNQ	0.134065	-0.114631	0.239	0.285	1
DNTTIP2	0.134071	-0.0153435	0.335	0.393	1
WARS2	0.134346	-0.19648	0.142	0.171	1
ACTR10	0.134355	0.227497	0.501	0.511	1
CYLD	0.134449	0.0995658	0.517	0.487	1
FFAR2	0.134607	-0.138143	0.162	0.197	1
UTP23	0.134626	-0.0971242	0.229	0.272	1
RIC8A	0.13467	-0.0282087	0.236	0.285	1
GORASP2	0.135011	0.0114342	0.246	0.297	1
ACBD6	0.135209	-0.0940081	0.523	0.578	1
ATP1B3	0.135212	-0.459166	0.893	0.882	1
GNAI2	0.135252	0.0314673	0.993	0.994	1
TRPS1	0.135351	0.214389	0.686	0.711	1
LILRB1	0.135402	-0.0122572	0.79	0.848	1
DYNLL2	0.135709	0.424823	0.239	0.222	1
MTRES1	0.135718	-0.157878	0.126	0.156	1
RBM14	0.135745	0.426294	0.232	0.216	1
DESI2	0.135772	-0.0275468	0.299	0.355	1
ACSL5	0.135829	0.390684	0.282	0.268	1
BCL7C	0.135918	-0.0774955	0.386	0.453	1
UBE2D4	0.135946	0.003308	0.139	0.173	1
GIGYF2	0.136041	0.211656	0.547	0.559	1
ZDHHC21	0.136062	0.347611	0.183	0.158	1
C2orf76	0.136085	-0.228653	0.101	0.127	1
BCL6	0.136174	0.324483	0.482	0.482	1
CAPNS1	0.136383	0.130961	0.889	0.884	1
NDEL1	0.136404	-0.086614	0.445	0.516	1
HDAC7	0.136463	0.230611	0.194	0.166	1
RPS11	0.136465	0.0419135	0.998	0.996	1
PARP11	0.136495	-0.189536	0.166	0.198	1
RXRB	0.136788	-0.0523744	0.119	0.15	1
KDM5A	0.137032	0.101382	0.67	0.676	1
ATP6V1E1	0.137032	-0.0863283	0.53	0.584	1
DDX59	0.137037	-0.114498	0.189	0.225	1
PPP3R1	0.137243	0.0908991	0.739	0.74	1
EXOSC8	0.137353	-0.0540195	0.218	0.262	1
NME3	0.13754	-0.162358	0.468	0.541	1
LPCAT3	0.137627	0.216726	0.437	0.43	1
NAMPT	0.137718	-0.14655	0.983	0.977	1
MRPL9	0.137848	-0.18296	0.175	0.208	1
PHKG2	0.13799	-0.11398	0.214	0.258	1
CUL4B	0.138129	-0.099997	0.144	0.175	1
ABHD13	0.138193	-0.000138504	0.206	0.252	1
KLHDC3	0.138459	-0.0908694	0.261	0.306	1
UBR5	0.138722	0.108609	0.686	0.663	1
PPIA	0.138783	-0.0657104	0.98	0.983	1
CEP250	0.138859	-0.0473717	0.121	0.15	1
CLASP1	0.138939	0.155202	0.629	0.597	1
AL662844.4	0.139149	-0.350994	0.112	0.135	1
HEXD	0.139152	-0.114077	0.221	0.264	1
EEPD1	0.139211	-0.0404545	0.139	0.168	1
ITPRIPL2	0.139473	-0.0738051	0.203	0.243	1
ZBTB4	0.139633	0.31092	0.286	0.268	1
ACSS1	0.139742	-0.133556	0.175	0.212	1
MCCC1	0.139751	-0.0361861	0.196	0.237	1
EDRF1	0.139885	-0.119175	0.192	0.229	1
CAPN15	0.139924	0.0185087	0.135	0.17	1
SUMO1	0.140012	0.103781	0.694	0.696	1
SF3B2	0.140016	0.113515	0.616	0.622	1
STX18	0.140021	-0.0400492	0.344	0.395	1
PIN1	0.140137	0.174313	0.514	0.528	1
ADAM17	0.140245	-0.13084	0.699	0.736	1
TBL1X	0.140346	0.241038	0.656	0.655	1
COX20	0.140364	-0.0807664	0.434	0.501	1
THOC6	0.140407	-0.0844535	0.191	0.229	1
PHC2	0.14067	-0.38039	0.558	0.528	1
MOB1A	0.140811	-0.0481795	0.887	0.925	1
TECPR2	0.140937	0.0119472	0.194	0.235	1
NAA50	0.141084	-0.0244421	0.419	0.474	1
C5orf15	0.141217	-0.157677	0.234	0.274	1
CCDC57	0.1416	-0.123649	0.387	0.439	1
NBEAL1	0.141617	0.252655	0.355	0.329	1
TOX4	0.141732	-0.0379355	0.384	0.451	1
MECR	0.141756	-0.114844	0.079	0.102	1
SLC8B1	0.141833	-0.0972395	0.313	0.366	1
SRRM1	0.142051	0.103772	0.787	0.784	1
TMEM39B	0.142579	-0.299029	0.105	0.131	1
CCDC71L	0.142642	0.49733	0.141	0.121	1
MICOS10	0.142655	-0.0811383	0.912	0.931	1
ABHD16A	0.142669	-0.121831	0.249	0.291	1
AC083799.1	0.142721	-0.0478443	0.083	0.108	1
PHF21A	0.14281	0.158204	0.718	0.705	1
MLLT6	0.143204	-0.267804	0.093	0.118	1
PDZD11	0.143428	-0.11211	0.181	0.218	1
KLHL21	0.143742	0.0120354	0.111	0.141	1
ZNF561	0.143807	-0.123528	0.078	0.1	1
SSRP1	0.143946	-0.0265894	0.194	0.237	1
DUSP18	0.143981	0.380403	0.229	0.208	1
TIAM1	0.144139	0.167921	0.657	0.661	1
R3HDM4	0.144213	-0.110759	0.246	0.293	1
FOSL2	0.14433	-0.0219029	0.455	0.53	1
CSNK1A1	0.144488	0.0847998	0.848	0.809	1
EDEM2	0.144546	-0.080799	0.305	0.358	1
SLC25A20	0.144695	0.129386	0.142	0.179	1
CRTC1	0.145017	0.289611	0.221	0.202	1
MICB	0.145045	-0.314793	0.103	0.127	1
FGFR1OP2	0.145194	-0.0790488	0.351	0.399	1
AL627171.2	0.145252	0.263284	0.296	0.279	1
FRAT1	0.146107	-0.0361506	0.292	0.343	1
RBM4B	0.146141	-0.333621	0.094	0.118	1
DHX15	0.146178	-0.0465873	0.44	0.509	1
BTBD11	0.146367	0.646086	0.119	0.098	1
CNOT7	0.146385	-0.0736795	0.321	0.382	1
OGG1	0.146453	-0.0824916	0.144	0.175	1
ZNF32	0.146458	-0.189935	0.132	0.162	1
RECQL	0.147094	-0.0013701	0.396	0.47	1
ZER1	0.147144	0.428723	0.212	0.195	1
MEPCE	0.14716	-0.0269779	0.307	0.358	1
TAF1	0.147294	0.280839	0.414	0.405	1
TBL3	0.147631	-0.065307	0.099	0.125	1
KIAA1109	0.147679	0.122368	0.732	0.732	1
RMND1	0.147761	-0.145589	0.147	0.179	1
UBE2W	0.147768	-0.00849221	0.66	0.73	1
MED1	0.147923	-0.0272655	0.234	0.285	1
TET2	0.147998	0.0804355	0.859	0.855	1
PAGR1	0.148163	0.197769	0.367	0.353	1
DHX8	0.148333	0.232708	0.334	0.326	1
ZNF717	0.149109	-0.235106	0.084	0.106	1
HCG27	0.149161	0.460942	0.122	0.102	1
DHX34	0.149227	-0.164273	0.37	0.414	1
FXYD5	0.149356	-0.0951799	0.901	0.929	1
ISCA2	0.149524	-0.241391	0.246	0.281	1
AC118549.1	0.150332	-0.121634	0.344	0.383	1
SLC27A3	0.15054	0.0206914	0.31	0.372	1
AC023424.3	0.15058	-0.149548	0.274	0.308	1
TEX264	0.150778	-0.11964	0.436	0.495	1
MRPL55	0.15081	-0.147501	0.341	0.389	1
PCBP2	0.151206	0.101076	0.84	0.815	1
PACS1	0.151477	0.163636	0.656	0.655	1
PHF19	0.151578	-0.117549	0.533	0.592	1
ATF6	0.151598	-0.0549018	0.598	0.632	1
TRAPPC12	0.15173	-0.0194285	0.421	0.493	1
SIRT3	0.151755	-0.281654	0.097	0.119	1
CHM	0.151976	0.335366	0.324	0.308	1
NBPF26	0.151995	0.333598	0.277	0.258	1
AC242988.2	0.15203	0.134261	0.124	0.156	1
TSSC4	0.152188	0.267012	0.341	0.329	1
SLC35E2B	0.152438	-0.128581	0.128	0.158	1
TRPV2	0.152742	0.346911	0.265	0.25	1
MVP	0.152862	0.125557	0.653	0.69	1
DDX51	0.153033	-0.216008	0.079	0.102	1
GPS2	0.153078	-0.239731	0.428	0.466	1
AC005562.1	0.153185	0.367225	0.221	0.202	1
RPS16	0.153248	0.0288981	0.998	1	1
RCC2	0.153254	-0.0136726	0.372	0.434	1
AIG1	0.153533	0.359957	0.298	0.279	1
VPS37A	0.153809	-0.0436144	0.228	0.276	1
ATXN3	0.15389	0.15309	0.539	0.53	1
PUS1	0.153963	-0.217915	0.084	0.108	1
WDR60	0.153973	-0.114554	0.131	0.16	1
ZNF451	0.154043	-0.0921101	0.439	0.489	1
RGS14	0.154231	-0.190494	0.252	0.287	1
IARS2	0.154302	0.00598754	0.342	0.405	1
ATXN7L3	0.154369	-0.122936	0.16	0.195	1
ERCC8	0.154396	-0.157856	0.093	0.116	1
AP4S1	0.154478	0.408079	0.164	0.143	1
ERCC5	0.154496	-0.0677424	0.371	0.428	1
MAP7D3	0.15451	-0.137405	0.129	0.156	1
PSMB7	0.154511	0.0595641	0.651	0.638	1
SMUG1	0.154513	-0.128903	0.142	0.171	1
VPS13A	0.154555	0.497284	0.188	0.17	1
ECPAS	0.154654	0.211744	0.516	0.499	1
UTP14A	0.154835	-0.0329633	0.151	0.185	1
STX10	0.154887	-0.117224	0.619	0.692	1
SUSD1	0.154906	0.200542	0.672	0.69	1
EIF2B3	0.155097	0.0373823	0.295	0.347	1
ERN1	0.155101	0.0359137	0.343	0.399	1
MLH3	0.155214	-0.450796	0.088	0.11	1
TMEM87A	0.15536	0.168247	0.514	0.489	1
MFSD14C	0.155528	-0.0967581	0.548	0.595	1
FASTKD1	0.155606	-0.213278	0.131	0.158	1
NDUFB4	0.155878	0.0958168	0.787	0.819	1
MFSD5	0.155961	-0.146611	0.104	0.129	1
MRPL47	0.15599	-0.101623	0.413	0.474	1
CEBPG	0.15616	-0.0463492	0.331	0.387	1
MIEN1	0.156196	0.0841003	0.552	0.561	1
LINC00482	0.156196	0.566487	0.161	0.143	1
HNRNPA3	0.156301	-0.06065	0.833	0.871	1
RACK1	0.156324	-0.0635703	0.993	1	1
STAU2	0.156458	-0.0591986	0.419	0.476	1
DHX32	0.156507	0.0783789	0.142	0.175	1
PLBD2	0.156735	-0.0125049	0.109	0.137	1
VAPB	0.157019	0.0233808	0.217	0.266	1
PUM2	0.157063	0.124851	0.801	0.809	1
LSM14A	0.157108	0.132458	0.708	0.705	1
UXS1	0.157155	-0.0554867	0.224	0.264	1
STARD3NL	0.157223	-0.0755287	0.274	0.324	1
CFAP36	0.157242	-0.135987	0.086	0.108	1
YBX3	0.157273	-0.0208205	0.679	0.74	1
COMT	0.157352	-0.0936721	0.627	0.69	1
REEP3	0.157454	-0.0325747	0.359	0.401	1
MEGF9	0.157558	-0.031393	0.728	0.776	1
BRI3BP	0.157825	0.00607538	0.248	0.297	1
EIF3J	0.15789	-0.0500165	0.436	0.499	1
BABAM2	0.157922	-0.0290343	0.565	0.634	1
POP7	0.15796	-0.0334454	0.241	0.289	1
BBS7	0.158072	-0.138266	0.117	0.145	1
ZMYM5	0.158215	0.287338	0.364	0.353	1
MMP24	0.158381	-0.0876567	0.122	0.152	1
ETFRF1	0.158507	-0.100101	0.153	0.187	1
CMTM3	0.158631	0.237486	0.358	0.337	1
PNRC2	0.158756	-0.0923075	0.507	0.563	1
TSC22D4	0.158829	0.179792	0.447	0.443	1
PLSCR3	0.159001	-0.058773	0.23	0.274	1
NECAP2	0.159047	0.156003	0.592	0.582	1
SMIM8	0.159086	-0.230133	0.12	0.146	1
RUVBL1	0.159247	-0.0606995	0.204	0.247	1
MDP1	0.159274	-0.0973095	0.193	0.229	1
CDC26	0.159279	-0.0345312	0.348	0.395	1
CAMTA1	0.159483	0.0941432	0.528	0.509	1
PRKD2	0.15952	0.319412	0.199	0.177	1
TCP11L1	0.159601	0.14854	0.101	0.127	1
PIGBOS1	0.159646	-0.0999637	0.307	0.356	1
UBE2Z	0.159659	0.232938	0.391	0.374	1
RFT1	0.159678	-0.141236	0.095	0.119	1
SNRPN	0.159751	-0.219428	0.151	0.181	1
LINC01410	0.16021	-0.0831615	0.14	0.171	1
PEBP1	0.160392	-0.0960846	0.322	0.378	1
IARS	0.160462	-0.0616567	0.116	0.143	1
OAF	0.160682	-0.239813	0.101	0.125	1
VDAC3	0.160697	-0.11534	0.482	0.545	1
SARS	0.160733	-0.0851364	0.443	0.497	1
TAF1D	0.160747	-0.0941425	0.519	0.572	1
PSMA3-AS1	0.160853	0.239208	0.458	0.461	1
CSF2RB	0.161116	-0.153618	0.239	0.274	1
EPHA1-AS1	0.161156	0.294701	0.148	0.123	1
EZH2	0.161198	0.206554	0.291	0.264	1
AC090825.1	0.161214	-0.181545	0.084	0.106	1
WDR13	0.161434	0.242479	0.294	0.279	1
ANTKMT	0.161459	0.159907	0.462	0.445	1
MEX3C	0.161461	-0.0608322	0.146	0.177	1
ELF4	0.16151	0.277565	0.444	0.449	1
DAPK1-IT1	0.161521	0.0321216	0.082	0.106	1
TBC1D5	0.161618	0.0946522	0.912	0.923	1
YTHDF1	0.161707	-0.00954529	0.176	0.216	1
TRAK2	0.161757	-0.077414	0.282	0.328	1
UBE2E2	0.161886	0.0755343	0.879	0.886	1
ADGRD1	0.161954	0.427455	0.102	0.083	1
CREB1	0.162233	0.160762	0.691	0.703	1
CDC40	0.162289	-0.0968634	0.617	0.696	1
COX5A	0.162426	0.0689226	0.841	0.848	1
TMEM116	0.162519	-0.252676	0.093	0.116	1
RPL26	0.16279	0.0146525	0.999	0.998	1
NUDCD1	0.162917	0.44599	0.154	0.135	1
RIF1	0.162926	0.256293	0.364	0.349	1
NCBP3	0.162956	-0.0566803	0.26	0.308	1
GOLGA4	0.163016	0.145475	0.632	0.624	1
TULP4	0.163347	0.34498	0.336	0.326	1
CEP95	0.163378	-0.129743	0.238	0.274	1
MTX1	0.163403	-0.112729	0.176	0.208	1
AL451069.2	0.163481	-0.00927634	0.098	0.125	1
PEX13	0.163489	-0.121371	0.129	0.158	1
CLINT1	0.163589	0.0927061	0.672	0.661	1
APBB1IP	0.163775	0.0928141	0.934	0.931	1
ING2	0.164055	0.293099	0.252	0.231	1
MRPL22	0.164449	-0.109027	0.322	0.368	1
MRPL54	0.164482	0.132177	0.652	0.69	1
C2CD2	0.164535	-0.118821	0.109	0.135	1
IFT88	0.164755	0.419113	0.271	0.254	1
NSMCE3	0.164929	-0.0277518	0.17	0.206	1
ATRN	0.164937	0.139344	0.382	0.358	1
RPL3	0.165191	-0.0533228	0.997	1	1
RAF1	0.1653	0.150124	0.601	0.618	1
TPRN	0.165358	0.61928	0.108	0.089	1
TNNI2	0.165371	-0.119397	0.254	0.293	1
TMEM126B	0.165461	-0.00563242	0.226	0.27	1
ZNF655	0.165562	-0.0240721	0.456	0.514	1
MPST	0.165756	0.195989	0.156	0.131	1
LARP4B	0.166251	0.105424	0.791	0.778	1
MRPL20-AS1	0.166356	-0.176155	0.079	0.1	1
LACTB	0.166408	0.162027	0.642	0.665	1
TMED2	0.166412	-0.0440497	0.412	0.476	1
CDK10	0.166459	0.511791	0.128	0.108	1
SLC49A3	0.166492	-0.0318959	0.13	0.158	1
RNF185	0.166493	0.351349	0.185	0.162	1
TMEM126A	0.166818	-0.113389	0.262	0.304	1
ELL	0.166887	0.0111046	0.264	0.32	1
RAB43	0.166992	0.619734	0.179	0.164	1
ZFAT	0.167058	0.413391	0.203	0.185	1
PSMG4	0.167122	-0.0816452	0.272	0.316	1
SLC25A26	0.167252	-0.0186026	0.309	0.366	1
SRA1	0.167294	-0.0676488	0.46	0.536	1
CUL4A	0.167414	0.295847	0.531	0.538	1
RUFY2	0.167627	0.400192	0.28	0.27	1
RNF138	0.167771	-0.0128414	0.554	0.609	1
KLHL18	0.168025	0.181183	0.561	0.557	1
PIGG	0.168031	-0.140091	0.134	0.162	1
CHMP4B	0.168213	0.162741	0.63	0.661	1
FCF1	0.168283	-0.231726	0.119	0.145	1
ANKRD40	0.168468	-0.0459416	0.157	0.191	1
EFR3A	0.168686	0.090623	0.712	0.696	1
MAP7D1	0.168847	0.200868	0.452	0.447	1
KRR1	0.168901	-0.022331	0.229	0.274	1
NUP93	0.168963	-0.0492169	0.411	0.462	1
PCIF1	0.169156	0.477894	0.183	0.168	1
ADSL	0.169211	-0.0923127	0.309	0.356	1
MAPK8IP3	0.169276	0.390194	0.286	0.274	1
ADAM15	0.169338	0.442111	0.2	0.177	1
EBNA1BP2	0.169398	-0.0593061	0.228	0.272	1
PREPL	0.169556	-0.033914	0.154	0.185	1
DBP	0.169607	-0.17927	0.129	0.156	1
DHRS12	0.169608	-0.103366	0.122	0.15	1
VWA8	0.169885	0.104679	0.467	0.445	1
C11orf58	0.16991	-0.0704697	0.793	0.827	1
SP140	0.170081	-0.0966741	0.207	0.245	1
AGO3	0.170271	0.099822	0.642	0.611	1
COPG2	0.170328	0.351537	0.218	0.198	1
DIDO1	0.170594	0.222746	0.412	0.403	1
NR2C2	0.170702	-0.00703109	0.362	0.416	1
PRPF8	0.17075	-0.0641002	0.452	0.52	1
CTSL	0.171152	-0.0260587	0.484	0.557	1
NFIC	0.171247	0.293038	0.411	0.408	1
AC026202.2	0.171341	-0.287416	0.084	0.104	1
ZNF207	0.171381	0.11718	0.697	0.703	1
RNH1	0.171463	-0.0613309	0.911	0.94	1
ST3GAL1	0.172055	0.166759	0.639	0.628	1
YWHAQ	0.172938	0.141041	0.73	0.744	1
SEPTIN7	0.172994	0.0660849	0.873	0.873	1
SCAMP2	0.173124	-0.095946	0.478	0.539	1
IMMT	0.173131	-0.114614	0.439	0.491	1
C6orf89	0.173256	-0.0329025	0.284	0.341	1
MFSD6	0.173504	-0.0933904	0.146	0.175	1
BCR	0.173777	0.29968	0.299	0.289	1
LACC1	0.173836	-0.0998763	0.157	0.189	1
RABIF	0.174058	0.303839	0.304	0.293	1
SPRTN	0.174253	-0.117314	0.135	0.166	1
ATP2C1	0.174409	0.339013	0.39	0.385	1
COA5	0.174662	-0.158574	0.284	0.32	1
MRFAP1	0.174671	-0.0948024	0.584	0.655	1
RNF34	0.174688	0.192694	0.344	0.329	1
KCTD15	0.174738	0.31183	0.174	0.154	1
MATR3.1	0.174807	-0.197598	0.079	0.1	1
AC068888.1	0.174815	-0.172218	0.098	0.119	1
SGMS1	0.174955	0.169929	0.569	0.565	1
PPP4C	0.1752	-0.142865	0.66	0.724	1
PBX2	0.175304	0.32249	0.298	0.283	1
MTCH2	0.175514	-0.0571991	0.429	0.499	1
ABTB1	0.175734	0.206072	0.402	0.395	1
NCK1	0.175907	-0.115053	0.431	0.474	1
GPALPP1	0.175984	-0.20149	0.169	0.2	1
HSPBAP1	0.176192	-0.125192	0.346	0.393	1
PIK3CA	0.176284	0.214001	0.453	0.439	1
RNASEL	0.176708	-0.143826	0.144	0.171	1
DDX56	0.176927	-0.0410612	0.179	0.218	1
HTATSF1	0.176981	-0.0122335	0.263	0.316	1
CCDC61	0.177054	-0.0997121	0.079	0.1	1
BRMS1L	0.177165	-0.100394	0.15	0.179	1
HADH	0.177243	-0.0858439	0.094	0.118	1
ILVBL	0.17731	-0.113501	0.104	0.129	1
FMNL2	0.177466	-0.145346	0.745	0.701	1
TMEM8A	0.177571	-0.0887719	0.241	0.283	1
TUFM	0.177649	0.151123	0.619	0.653	1
ARRDC3	0.177764	-0.106295	0.407	0.455	1
RCE1	0.177853	0.259549	0.116	0.094	1
TRIM24	0.177954	0.0164889	0.364	0.428	1
TOR2A	0.178005	-0.107357	0.312	0.36	1
MRPS30	0.178381	-0.0165722	0.165	0.198	1
GLRX5	0.178526	-0.0266305	0.369	0.439	1
TOR1B	0.17864	0.000152886	0.173	0.206	1
LKAAEAR1	0.178986	0.52058	0.125	0.106	1
YJU2	0.179156	-0.0267085	0.191	0.229	1
ACTR1A	0.179266	0.286326	0.424	0.437	1
THAP1	0.179637	-0.0518434	0.117	0.143	1
IKBIP	0.179656	0.238777	0.31	0.297	1
CCT7	0.179674	-0.0298801	0.461	0.53	1
TRAPPC10	0.179952	0.120981	0.622	0.613	1
KDM7A	0.180006	-0.0994596	0.431	0.47	1
PTPN1	0.180006	0.093987	0.673	0.638	1
SH3RF3	0.18026	0.261296	0.117	0.094	1
LAIR1	0.180302	-0.0435098	0.466	0.532	1
APLF	0.180608	0.0585772	0.097	0.121	1
WDR59	0.180778	0.404551	0.209	0.193	1
PPP6C	0.180827	0.208396	0.461	0.453	1
ZC3H4	0.180906	0.295984	0.319	0.308	1
COMMD4	0.180957	-0.0254423	0.226	0.27	1
GAN	0.181028	-0.212908	0.101	0.123	1
FAM177A1	0.181116	0.271944	0.386	0.378	1
CPED1	0.181136	-0.115264	0.18	0.208	1
FAM199X	0.181178	-0.0208768	0.214	0.25	1
TENT5A	0.181367	-0.17556	0.519	0.565	1
LINC00963	0.181462	-0.319703	0.102	0.123	1
CACUL1	0.181519	-0.078759	0.696	0.738	1
KDM1A	0.181545	0.289603	0.361	0.356	1
MBD6	0.182022	-0.174746	0.147	0.175	1
PCCB	0.182095	-0.167213	0.141	0.168	1
GK5	0.182203	0.356504	0.254	0.239	1
FAM76A	0.182373	0.402286	0.208	0.191	1
NBPF12	0.18241	-0.074599	0.183	0.216	1
R3HDM2	0.182464	0.0621343	0.843	0.815	1
NHSL1	0.182472	-0.0706011	0.288	0.322	1
CACYBP	0.182526	0.144658	0.5	0.503	1
ZBTB24	0.182554	0.0490598	0.161	0.198	1
PLAA	0.182558	0.283741	0.363	0.358	1
TMUB1	0.182693	-0.240714	0.162	0.189	1
POT1	0.182747	-0.0207012	0.136	0.166	1
SETD2	0.182975	0.138904	0.695	0.711	1
SPAG5-AS1	0.182997	-0.234651	0.088	0.11	1
CEMIP2	0.183146	0.0963375	0.546	0.624	1
C6orf62	0.183193	-0.112062	0.554	0.59	1
PGM2	0.183227	-0.207551	0.191	0.222	1
ASXL2	0.183655	0.168848	0.568	0.568	1
XBP1	0.183705	-0.0669083	0.368	0.418	1
CINP	0.18377	-0.22164	0.243	0.274	1
ARHGEF7	0.183902	0.302593	0.379	0.376	1
LANCL1	0.183936	0.00680957	0.088	0.11	1
DIPK2A	0.183979	-0.135654	0.244	0.281	1
ATG7	0.184171	-0.0657136	0.836	0.855	1
WDPCP	0.184303	-0.150852	0.402	0.439	1
ACTR8	0.184704	-0.103389	0.096	0.119	1
NTPCR	0.184844	-0.0545914	0.13	0.16	1
INPPL1	0.185231	0.307788	0.226	0.204	1
PRRC2B	0.185231	-0.0336637	0.426	0.484	1
PSMC2	0.185253	-0.0547293	0.38	0.437	1
CLUH	0.185396	0.119287	0.091	0.116	1
WDR77	0.185429	-0.0865297	0.097	0.119	1
DHX30	0.185623	0.341912	0.28	0.268	1
SH3BGRL	0.18586	0.0734326	0.954	0.981	1
NOP2	0.185983	0.0721733	0.082	0.104	1
EIF4E	0.185998	0.272357	0.409	0.412	1
RGS3	0.18602	-0.176203	0.113	0.137	1
ACTR1B	0.186139	-0.110436	0.191	0.229	1
GTF3C1	0.186265	0.333123	0.209	0.191	1
TECR	0.186489	-0.0753854	0.352	0.393	1
USP5	0.186644	-0.0671352	0.139	0.17	1
CFLAR-AS1	0.186691	-0.166498	0.114	0.139	1
ZNF438	0.186887	0.163219	0.536	0.522	1
CDR2	0.186921	0.351447	0.441	0.447	1
DGUOK	0.186953	-0.119624	0.552	0.618	1
RAP1A	0.187055	-0.0428167	0.884	0.923	1
MOB3A	0.187067	0.136932	0.728	0.734	1
PTOV1	0.187134	-0.14406	0.161	0.189	1
R3HCC1	0.187334	0.000509012	0.182	0.222	1
FBXL4	0.187429	0.0285681	0.26	0.308	1
ERV3-1	0.187458	0.50378	0.138	0.119	1
BRD1	0.18748	-0.051455	0.29	0.339	1
CHCHD5	0.187524	-0.0952671	0.472	0.536	1
MHENCR	0.187621	0.383845	0.147	0.129	1
GTF2H1	0.187919	0.0649676	0.199	0.241	1
POLRMT	0.188026	0.47561	0.1	0.083	1
SRRM2	0.188083	0.0855377	0.874	0.863	1
MARS	0.188298	0.239604	0.268	0.25	1
SEC24A	0.188414	-0.0469053	0.214	0.256	1
NRDE2	0.188488	0.390344	0.179	0.164	1
UBAP1	0.188513	0.166243	0.663	0.649	1
PHF10	0.188537	-0.0604945	0.178	0.212	1
ETFDH	0.188568	-0.0169049	0.176	0.21	1
ZBTB48	0.188586	0.0337219	0.153	0.185	1
RABL2B	0.188674	-0.164095	0.09	0.112	1
NSD3	0.188684	0.176299	0.561	0.582	1
FAAP20	0.188848	0.0280036	0.425	0.493	1
KLHDC10	0.189101	0.3015	0.402	0.401	1
NAGPA	0.189289	-0.165431	0.174	0.204	1
TMEM62	0.189408	-0.0790491	0.172	0.202	1
AC092650.1	0.189964	-0.398457	0.112	0.133	1
IST1	0.190119	0.200568	0.576	0.593	1
NEDD1	0.190208	-0.030057	0.206	0.241	1
TMED8	0.190309	0.377713	0.249	0.229	1
VPS37B	0.190515	-0.0249923	0.421	0.48	1
TTI2	0.190523	-0.198072	0.108	0.131	1
TTF1	0.190624	0.351186	0.236	0.218	1
DOK3	0.190827	-0.0114367	0.406	0.468	1
KANTR	0.190968	0.0591838	0.1	0.125	1
INTS12	0.191185	0.462712	0.167	0.15	1
AL139807.1	0.191462	-0.0340616	0.109	0.135	1
PCSK5	0.191482	-0.0315114	0.166	0.195	1
THOC3	0.191918	-0.121905	0.085	0.106	1
SCYL2	0.192007	-0.0991455	0.334	0.385	1
RTF2	0.192018	-0.047333	0.609	0.672	1
RETREG1	0.192118	-0.199396	0.08	0.1	1
UBXN7	0.192119	0.192071	0.399	0.385	1
NOC2L	0.192267	-0.0756361	0.281	0.328	1
MPC2	0.192419	-0.0422738	0.384	0.439	1
PGRMC2	0.192474	-0.0675998	0.181	0.218	1
TMEM42	0.192481	-0.272884	0.106	0.129	1
NOTCH2NLC	0.192514	0.287005	0.252	0.239	1
MAPKAPK3	0.192585	0.0927271	0.835	0.881	1
TMEM245	0.192881	0.0221512	0.251	0.297	1
PSMA7	0.193061	-0.0764299	0.959	0.979	1
PXK	0.193127	0.241343	0.409	0.403	1
ABCA7	0.193202	0.336297	0.224	0.21	1
DOCK10	0.19343	0.109148	0.723	0.723	1
ZNF76	0.193484	0.359362	0.142	0.123	1
AL132709.8	0.193702	-0.070218	0.211	0.247	1
MALSU1	0.193779	-0.010845	0.257	0.304	1
ANAPC13	0.194156	-0.107202	0.294	0.335	1
CHMP7	0.19418	-0.136812	0.137	0.164	1
DENND1C	0.194759	-0.004878	0.223	0.27	1
OSGIN1	0.195028	0.591992	0.124	0.108	1
UPF2	0.19528	0.16242	0.587	0.599	1
SPCS2	0.195333	-0.0900546	0.672	0.74	1
RTF1	0.195365	0.159757	0.582	0.599	1
WDR61	0.195624	-0.0977125	0.289	0.339	1
ZNF746	0.195703	-0.000340902	0.169	0.204	1
TUBA1B	0.195808	-0.0794481	0.923	0.936	1
MSL1	0.195837	0.342973	0.278	0.27	1
RFX5	0.195905	-0.187961	0.087	0.108	1
MAML2	0.196159	0.121981	0.569	0.568	1
TMEM19	0.196184	-0.209654	0.119	0.143	1
