## Supplementary material for "Intracerebral hemorrhage induces monocyte TNF signaling that is suppressed by Siponimod (BAF312): a single-cell transcriptomics study in patients": Supp Table 7 - DEG by Treatment (part 3 of 3)

### Sheet: BAF312 CD16+ Monocytes Day 7 (continued)
Gene	p_val	avg_log2FC	pct.1	pct.2	p_val_adj
AP1B1	0.196248	-0.0133072	0.392	0.451	1
LHPP	0.19628	-0.0616117	0.2	0.235	1
TXNDC17	0.196336	0.0821364	0.652	0.649	1
ERMAP	0.196407	-0.00191431	0.164	0.197	1
RNF168	0.19668	0.0413115	0.442	0.424	1
KIAA0586	0.196826	-0.13544	0.191	0.22	1
TYW5	0.196842	-0.0339625	0.119	0.145	1
IFI30	0.196912	0.0135834	0.998	0.994	1
CNOT10	0.197449	-0.120429	0.347	0.389	1
DUSP28	0.197687	-0.0981379	0.125	0.152	1
TFDP2	0.197998	0.415866	0.272	0.254	1
COG7	0.19802	-0.0226238	0.157	0.193	1
KMT2E-AS1	0.198154	0.331182	0.272	0.26	1
DST	0.198317	0.0768992	0.313	0.289	1
C15orf40	0.198349	-0.0492891	0.229	0.274	1
MRPL43	0.198361	0.197914	0.414	0.408	1
CUX1	0.19845	0.107797	0.926	0.931	1
AC104316.1	0.198456	0.450302	0.129	0.112	1
GMPPB	0.198853	-0.126491	0.087	0.108	1
CNOT2	0.198982	0.112621	0.763	0.767	1
SNRK	0.198999	-0.10295	0.589	0.624	1
NOM1	0.199032	0.107401	0.13	0.16	1
LTO1	0.199514	-0.0423575	0.117	0.143	1
ARL5B	0.199515	-0.30167	0.124	0.148	1
FAM53C	0.199833	-0.0666667	0.281	0.328	1
SUCLA2	0.200222	-0.0659471	0.32	0.366	1
SORT1	0.200457	0.000727513	0.574	0.645	1
NEDD4	0.200985	0.220696	0.201	0.177	1
PHF3	0.201001	-0.01169	0.672	0.717	1
NDUFA2	0.201093	0.0751736	0.747	0.8	1
LILRB2	0.2012	0.0497261	0.928	0.94	1
NOL12	0.201406	-0.0538262	0.256	0.297	1
MIEF1	0.201588	-0.111797	0.109	0.133	1
KIF2A	0.201742	0.0558959	0.418	0.497	1
C1orf131	0.201855	-0.0885723	0.234	0.274	1
PLA2G4A	0.202469	-0.0623316	0.302	0.345	1
RASAL3	0.202711	0.240516	0.439	0.443	1
B3GALT6	0.202742	-0.0383534	0.117	0.145	1
MAPKBP1	0.203356	0.494031	0.127	0.11	1
MFSD14A	0.203427	0.335126	0.394	0.395	1
TAF3	0.203494	0.0734733	0.541	0.52	1
APOOL	0.203846	-0.125162	0.141	0.164	1
SMARCD1	0.203884	0.0222325	0.123	0.15	1
FUT11	0.204356	0.0524138	0.126	0.154	1
SLC17A5	0.204727	0.393311	0.258	0.247	1
VPS51	0.204736	0.258831	0.412	0.424	1
ACYP2	0.204853	0.279398	0.391	0.376	1
RPL39	0.204863	0.0181385	1	1	1
IL3RA	0.204921	0.126376	0.306	0.364	1
AKT2	0.204977	0.236797	0.278	0.264	1
CPNE1	0.20509	-0.0577139	0.461	0.518	1
GALNT1	0.205108	0.15842	0.599	0.62	1
MPC1	0.205157	-0.0220278	0.652	0.73	1
YIPF5	0.205426	-0.107738	0.218	0.247	1
TGFBR2	0.205657	-0.0348738	0.795	0.83	1
EIPR1	0.205693	0.382098	0.228	0.21	1
PMS2	0.2057	0.0303092	0.106	0.131	1
PUS10	0.205731	0.0525479	0.126	0.154	1
RPP30	0.205819	-0.0564504	0.203	0.241	1
VCL	0.205866	0.121748	0.748	0.734	1
RNF31	0.206014	0.0667397	0.187	0.227	1
ITPKB	0.206088	0.165497	0.446	0.439	1
DHRS1	0.206258	-0.115023	0.122	0.146	1
DNM1L	0.206394	-0.0908496	0.502	0.563	1
DNAJC10	0.20641	-0.0667289	0.237	0.276	1
NMD3	0.207132	-0.0346739	0.194	0.231	1
PATL1	0.207187	-0.0105639	0.258	0.304	1
SEC22C	0.207289	0.079435	0.144	0.175	1
EIF5	0.207312	0.124799	0.866	0.871	1
RNF126	0.207449	0.281841	0.386	0.401	1
PCGF3	0.207459	0.414631	0.256	0.243	1
SELENOF	0.207483	-0.101743	0.7	0.773	1
GLMN	0.207798	0.353097	0.165	0.145	1
HADHB	0.20813	-0.0483838	0.621	0.688	1
TARDBP	0.2082	0.278767	0.316	0.312	1
ZNF350	0.20822	-0.0804201	0.112	0.137	1
TOLLIP	0.208403	0.260168	0.441	0.451	1
AHSA1	0.208729	-0.0992106	0.358	0.403	1
MTMR6	0.208748	0.0774357	0.517	0.501	1
SHFL	0.209016	0.20831	0.24	0.222	1
C18orf21	0.209067	-0.180741	0.152	0.179	1
MT-ND6	0.209112	-0.041769	0.334	0.385	1
CDK8	0.209154	0.23585	0.325	0.314	1
DCTN6	0.209196	0.0338724	0.237	0.283	1
USF2	0.209253	-0.0479542	0.431	0.495	1
ASAH1	0.209601	-0.0892456	0.968	0.985	1
MTMR10	0.209804	0.141492	0.536	0.526	1
DCAF13	0.209857	-0.0377983	0.222	0.26	1
GTF2F2	0.209875	0.234418	0.533	0.545	1
AL645465.1	0.210043	0.395958	0.15	0.133	1
MRPS28	0.210167	-0.0590797	0.414	0.466	1
GET3	0.210562	-0.120577	0.448	0.499	1
ASRGL1	0.210604	-0.158245	0.147	0.175	1
USP7	0.210789	0.158507	0.527	0.532	1
NUDT1	0.210853	-0.0910446	0.371	0.418	1
RHEB	0.210906	-0.0892352	0.617	0.667	1
NIP7	0.211111	-0.204813	0.092	0.114	1
TSTD2	0.211196	-0.0958241	0.166	0.195	1
SMIM26	0.211241	-0.0868051	0.525	0.603	1
EMG1	0.21142	-0.0871281	0.26	0.299	1
PSMC3	0.211477	0.152527	0.448	0.453	1
SCAP	0.211625	-0.03582	0.164	0.195	1
BECN1	0.211688	-0.130877	0.352	0.401	1
BORCS5	0.21203	-0.147167	0.402	0.435	1
ABHD15-AS1	0.212039	0.07301	0.504	0.487	1
TTI1	0.212164	0.0401266	0.112	0.137	1
EXOC5	0.212268	-0.181056	0.272	0.308	1
NUCB2	0.212348	-0.150258	0.161	0.187	1
FNDC10	0.21237	0.414494	0.131	0.114	1
EXD3	0.212469	-0.0357477	0.12	0.146	1
EIF4H	0.212611	0.146498	0.63	0.636	1
UTP3	0.212673	-0.0517964	0.251	0.295	1
EIF4B	0.212798	-0.0480174	0.821	0.865	1
PARP4	0.212896	-0.0155267	0.657	0.713	1
TMCO1	0.213047	0.112138	0.557	0.565	1
SERINC5	0.213242	-0.00319178	0.253	0.289	1
PLEKHA3	0.213314	-0.0836501	0.265	0.299	1
AC011899.2	0.213444	-0.0755767	0.116	0.141	1
FBXO41	0.213481	0.00812243	0.099	0.121	1
CHST7	0.213548	0.265059	0.369	0.356	1
CPSF7	0.213554	0.235501	0.28	0.262	1
STRN3	0.213678	0.159946	0.572	0.572	1
COPS7B	0.213707	-0.141472	0.117	0.141	1
UBE3C	0.214048	0.200754	0.583	0.599	1
ECH1	0.214082	-0.0204146	0.466	0.534	1
FAM157C	0.214116	0.409865	0.181	0.164	1
HERPUD2	0.214157	-0.0573531	0.419	0.487	1
TDRD7	0.214479	0.287394	0.266	0.254	1
NHLRC2	0.214684	-0.151989	0.154	0.181	1
FAM241A	0.2147	-0.109927	0.259	0.297	1
SAR1A	0.21482	-0.0462516	0.433	0.497	1
EFCAB2	0.21489	0.0249492	0.318	0.37	1
IQCN	0.214949	-0.00373271	0.159	0.191	1
MBD4	0.214991	-0.0270856	0.27	0.314	1
MAPK3	0.214999	0.168221	0.206	0.185	1
FBXL17	0.215025	0.109533	0.652	0.638	1
CHD3	0.215196	-0.0304703	0.229	0.272	1
LSM12	0.21529	-0.0994791	0.422	0.462	1
TLE3	0.215302	0.287311	0.321	0.306	1
PWWP3A	0.21551	0.253436	0.134	0.114	1
BMPR2	0.215818	0.219879	0.459	0.443	1
RSBN1L	0.216107	-0.0513001	0.606	0.663	1
DUSP22	0.216271	-0.0229351	0.391	0.453	1
MED23	0.216655	-0.0292166	0.332	0.372	1
PDCD5	0.217265	-0.0493277	0.635	0.684	1
MRPS27	0.21738	-0.0280165	0.237	0.274	1
OAZ2	0.217457	-0.112778	0.636	0.701	1
GSK3A	0.217624	0.154636	0.336	0.32	1
KDM2B	0.217743	-0.0496425	0.342	0.389	1
ZNF236	0.2178	0.286334	0.313	0.308	1
RB1CC1	0.217842	0.127018	0.637	0.622	1
PCNX4	0.217989	-0.0650959	0.315	0.353	1
FRS2	0.218041	-0.00916583	0.424	0.487	1
FTX	0.218228	-0.0279717	0.714	0.78	1
FASTK	0.21828	-0.0772592	0.23	0.266	1
DGKD	0.21833	-0.176526	0.389	0.41	1
BAHD1	0.218417	0.441052	0.14	0.125	1
HIST1H2BD	0.218752	-0.302134	0.089	0.108	1
FZR1	0.218908	0.520332	0.136	0.119	1
MICAL2	0.218914	0.049083	0.188	0.225	1
DMTF1	0.219075	-0.0991848	0.376	0.424	1
ZNF586	0.2192	0.468935	0.19	0.177	1
PRPF40A	0.219203	0.122487	0.726	0.744	1
SMC3	0.21933	-0.0133753	0.395	0.459	1
ALG2	0.219388	0.0152189	0.108	0.131	1
PTCD3	0.219414	-0.00925839	0.206	0.247	1
STK35	0.219631	0.424327	0.119	0.102	1
ZFYVE1	0.219834	-0.159526	0.124	0.146	1
METAP2	0.219915	0.18891	0.428	0.418	1
PITPNA	0.22012	0.127109	0.522	0.513	1
EPM2AIP1	0.220419	-0.0886765	0.192	0.225	1
NRAS	0.220577	-0.0354831	0.218	0.258	1
PRDM10	0.220628	-0.00930234	0.16	0.191	1
EEF2	0.22082	-0.0716182	0.955	0.973	1
AL513327.1	0.22085	0.0159454	0.119	0.146	1
RAD23B	0.221167	0.153054	0.632	0.649	1
RAD54L2	0.221372	0.343795	0.246	0.231	1
TMEM254	0.221414	-0.0222862	0.081	0.1	1
ZNF701	0.221451	-0.114523	0.102	0.125	1
THUMPD1	0.221478	-0.0403549	0.276	0.324	1
PUM3	0.221582	-0.0427749	0.309	0.36	1
WDFY2	0.221762	0.0586781	0.836	0.834	1
ELK1	0.22187	0.433762	0.114	0.098	1
NELFA	0.221958	0.322034	0.166	0.148	1
EIF2AK4	0.222012	0.213336	0.412	0.418	1
IPO8	0.222328	-0.0326734	0.223	0.26	1
AC073167.1	0.222727	0.00880518	0.102	0.125	1
PFDN4	0.222861	-0.0478067	0.347	0.395	1
ULK1	0.222902	0.30283	0.327	0.324	1
L3MBTL4	0.222979	0.46542	0.118	0.1	1
GNG10	0.222984	0.0836816	0.618	0.63	1
TADA3	0.223082	0.140723	0.506	0.516	1
MAPKAPK5	0.223145	-0.022354	0.204	0.239	1
DCAF16	0.223624	-0.00646932	0.158	0.189	1
GLI4	0.223875	-0.122347	0.107	0.129	1
DNAJC25	0.224284	0.112262	0.218	0.258	1
YBX1	0.224484	0.0322159	0.992	0.998	1
SYNE3	0.22454	-0.00923826	0.282	0.329	1
MAPK14	0.224575	0.136552	0.677	0.697	1
COX16	0.224594	-0.0728726	0.542	0.601	1
NSUN6	0.224665	-0.0553994	0.226	0.256	1
C5orf51	0.224715	-0.119143	0.09	0.11	1
IFI27L2	0.224821	0.10202	0.512	0.532	1
PIAS1	0.224891	0.078121	0.884	0.857	1
ARSA	0.224922	0.233363	0.243	0.229	1
REV3L	0.224944	-0.0831539	0.506	0.545	1
RPL8	0.225004	-0.0550053	0.999	1	1
NOTCH2NLA	0.225295	-0.017068	0.102	0.125	1
NDRG3	0.225375	0.454454	0.176	0.162	1
PEMT	0.22544	-0.199035	0.125	0.148	1
ZNF362	0.22588	-0.111197	0.196	0.229	1
NDUFA11	0.226045	0.0521602	0.828	0.857	1
SEC23A	0.226089	0.237387	0.306	0.287	1
ZNRD2	0.226494	-0.242401	0.195	0.224	1
NIPSNAP2	0.226617	-0.0786521	0.492	0.541	1
VPS26B	0.226745	-0.0589236	0.258	0.301	1
DDX6	0.226899	-0.0809853	0.645	0.665	1
PELP1	0.227026	-0.0729203	0.081	0.1	1
CNTRL	0.227274	-0.0910307	0.644	0.688	1
PRPF38A	0.227326	-0.0634619	0.222	0.262	1
HSD17B12	0.227559	-0.21192	0.141	0.166	1
RCSD1	0.227817	0.0732214	0.819	0.842	1
SF3B3	0.227848	0.0320539	0.267	0.318	1
NIF3L1	0.227903	-0.0560551	0.132	0.158	1
MTHFD1	0.228032	-0.134509	0.107	0.129	1
MKNK1	0.228094	-0.0558338	0.279	0.318	1
POLM	0.228131	-0.148359	0.148	0.175	1
TAB2	0.228582	-0.0996413	0.576	0.622	1
STAT5A	0.228803	-0.0074104	0.341	0.399	1
WDR45	0.228867	-0.0756037	0.298	0.341	1
TTC13	0.228968	-0.0582808	0.278	0.316	1
LRP10	0.229044	-0.0738742	0.342	0.393	1
RPS21	0.229373	0.0288419	0.998	1	1
LSM3	0.229503	-0.124895	0.637	0.703	1
ATP6V1C1	0.22951	-0.0256806	0.286	0.329	1
NAE1	0.229538	0.0502435	0.154	0.185	1
MPHOSPH9	0.229543	-0.0597189	0.206	0.241	1
ZDHHC13	0.229641	0.403718	0.124	0.108	1
PLAGL1	0.22999	-0.141009	0.251	0.279	1
ARRB2	0.230083	-0.0264548	0.896	0.942	1
ARMH4	0.230141	0.00471697	0.147	0.173	1
TEP1	0.230285	-0.00300489	0.32	0.374	1
STT3A	0.230291	0.0225071	0.144	0.171	1
DTD1	0.230303	0.276632	0.415	0.41	1
CC2D1A	0.230395	0.352188	0.128	0.11	1
SLC33A1	0.230488	0.0549568	0.158	0.189	1
SPTY2D1	0.230575	-0.00197713	0.27	0.312	1
SNRNP35	0.230915	-0.0670745	0.231	0.268	1
MRPS10	0.230964	-0.0293027	0.272	0.316	1
PEX19	0.231043	-0.0337324	0.098	0.121	1
CDH23	0.231294	-0.0700795	0.706	0.732	1
FAM98A	0.231434	-0.0723012	0.092	0.112	1
HIST2H2BE	0.231449	-0.445601	0.087	0.104	1
NEDD9	0.231492	-0.0916275	0.899	0.9	1
SAC3D1	0.231679	0.352487	0.201	0.181	1
DCAF17	0.231831	0.021596	0.115	0.139	1
AC016831.7	0.231891	0.079854	0.16	0.195	1
CEBPB	0.232039	0.0523324	0.991	0.994	1
POU2F1	0.232081	0.0640168	0.563	0.559	1
C11orf54	0.232289	-0.19177	0.132	0.154	1
ZBTB43	0.23235	-0.0214283	0.241	0.279	1
ARHGAP35	0.232603	0.336815	0.257	0.247	1
ALKBH5	0.233003	0.216392	0.326	0.308	1
METTL16	0.233133	0.286065	0.292	0.277	1
ZFAS1	0.233487	0.0261405	0.967	0.979	1
SNAP47	0.2344	0.486318	0.109	0.094	1
CRYBG3	0.234402	-0.131602	0.23	0.274	1
ARL2	0.234433	-0.051065	0.278	0.316	1
RHOT1	0.23445	-0.0221178	0.475	0.536	1
JUND	0.23453	0.0807629	0.978	0.987	1
AL158212.2	0.234697	-0.0308172	0.199	0.235	1
IFRD1	0.235115	-0.0531444	0.499	0.557	1
ATXN7L1	0.235468	-0.00224361	0.319	0.364	1
RBX1	0.235614	-0.0579106	0.907	0.944	1
CCDC85B	0.235748	0.0902788	0.647	0.682	1
CXorf21	0.235799	-0.079796	0.259	0.295	1
IDH3B	0.235854	-0.00883759	0.323	0.383	1
NEMF	0.235879	-0.053944	0.612	0.653	1
TBC1D1	0.236127	0.0723686	0.784	0.753	1
DROSHA	0.236518	0.220907	0.172	0.152	1
AL157392.3	0.236568	0.0615282	0.099	0.121	1
ARHGEF2	0.236776	-0.0186444	0.437	0.497	1
AHCYL2	0.237284	0.331625	0.476	0.484	1
JOSD2	0.237738	-0.0309742	0.364	0.414	1
IDNK	0.23822	0.0971841	0.148	0.175	1
RCN1	0.238237	-0.084674	0.13	0.156	1
ATP7A	0.238272	-0.155888	0.108	0.129	1
DDX19A	0.238411	-0.0317743	0.172	0.204	1
SEC62	0.238456	0.0744089	0.698	0.696	1
TMEM179B	0.238584	-0.0696237	0.546	0.624	1
PIK3CD	0.238589	0.189802	0.667	0.699	1
RIC8B	0.238602	-0.045028	0.152	0.175	1
IBTK	0.238708	-0.0603352	0.421	0.457	1
ABCF3	0.238751	-0.0372208	0.103	0.125	1
ZNF787	0.239039	0.180831	0.391	0.385	1
COPS8	0.239249	0.0282593	0.241	0.283	1
SEC23IP	0.239551	0.348389	0.272	0.268	1
BUD31	0.239575	0.0637668	0.629	0.644	1
GTF2H3	0.239654	0.0141561	0.158	0.187	1
SHKBP1	0.239689	0.11756	0.614	0.653	1
CCS	0.239777	-0.0847971	0.274	0.314	1
PPCDC	0.240075	0.244352	0.473	0.487	1
JAK1	0.240225	0.0974816	0.909	0.934	1
RPL17	0.240235	-0.0552237	0.999	1	1
MTHFD2	0.240331	-0.0339023	0.398	0.453	1
SMAD2	0.24059	0.164538	0.69	0.709	1
ZADH2	0.240597	-0.0171241	0.212	0.245	1
C14orf119	0.240974	-0.101768	0.268	0.304	1
CHST15	0.241183	0.0866077	0.818	0.834	1
PSMB6	0.24121	-0.0732434	0.7	0.769	1
PPP6R2	0.241578	0.171529	0.594	0.588	1
REEP5	0.241789	-0.0604988	0.839	0.867	1
MFN1	0.241983	0.0191069	0.239	0.277	1
ASPHD2	0.242003	-0.124745	0.121	0.145	1
SELENOH	0.242132	0.00156683	0.89	0.909	1
ARL17A	0.242182	0.330397	0.105	0.091	1
MRPL2	0.242182	0.0146665	0.182	0.216	1
TMPO-AS1	0.24241	-0.300061	0.092	0.112	1
FAM207A	0.242484	0.331091	0.242	0.231	1
CNNM4	0.242543	0.423242	0.118	0.102	1
NFX1	0.242559	-0.104576	0.332	0.37	1
MTA1	0.242569	-0.0318945	0.114	0.137	1
GNL2	0.242756	-0.056071	0.25	0.291	1
CNOT4	0.243037	0.113049	0.616	0.632	1
RHBDD1	0.244026	-0.0396525	0.366	0.418	1
AC007285.1	0.24478	0.335325	0.129	0.112	1
ZNF169	0.244924	-0.0411039	0.222	0.254	1
TPR	0.245017	-0.0633648	0.69	0.723	1
BMF	0.245148	0.244088	0.123	0.106	1
DEDD	0.245183	0.0159374	0.134	0.16	1
ME2	0.245204	-0.0320848	0.623	0.672	1
NCF1	0.245281	0.547311	0.388	0.451	1
PCNA	0.245555	-0.0550277	0.168	0.195	1
C17orf67	0.24566	0.468122	0.118	0.102	1
TRMU	0.245832	-0.0642922	0.124	0.15	1
HDLBP	0.245951	0.150351	0.647	0.655	1
HIST3H2A	0.24632	0.330694	0.17	0.15	1
PSMD10	0.246496	-0.0968456	0.117	0.141	1
XRCC4	0.246531	0.182405	0.53	0.53	1
NDOR1	0.246611	0.610392	0.112	0.098	1
TBC1D13	0.246719	-0.101959	0.087	0.106	1
HSD17B7	0.246745	-0.1578	0.099	0.119	1
NOL7	0.246858	-0.0125171	0.632	0.686	1
HDAC6	0.246921	0.289025	0.146	0.129	1
TTYH2	0.246929	0.194915	0.307	0.297	1
SRSF8	0.247198	-0.0614194	0.086	0.106	1
POLR2B	0.247937	-0.0813948	0.396	0.443	1
CCDC91	0.247984	0.0819585	0.763	0.73	1
C19orf12	0.248	-0.079835	0.092	0.112	1
PREB	0.248166	0.0345358	0.129	0.156	1
BNIP3L	0.248469	-0.145949	0.597	0.617	1
TMX2	0.248529	0.0105155	0.321	0.364	1
IVNS1ABP	0.248579	0.223447	0.338	0.331	1
ODR4	0.248714	-0.13634	0.26	0.289	1
CD46	0.248817	-0.0561585	0.656	0.724	1
SEM1	0.249259	-0.0896361	0.803	0.823	1
SKP1	0.249399	-0.0454269	0.871	0.933	1
FBXL15	0.249784	-0.0449714	0.331	0.383	1
PARP12	0.249941	0.0765081	0.349	0.41	1
CFDP1	0.249955	0.220628	0.509	0.516	1
RBMX2	0.249983	-0.0698718	0.223	0.26	1
CNTLN	0.250003	-0.096517	0.429	0.482	1
FKTN	0.250277	-0.0674398	0.082	0.1	1
YIPF6	0.250296	-0.141896	0.206	0.233	1
RAMAC	0.250727	-0.0469429	0.105	0.127	1
HK3	0.250804	0.186305	0.531	0.553	1
WDR83OS	0.250913	0.0536461	0.845	0.871	1
YRDC	0.250934	-0.0387005	0.126	0.15	1
AL391839.1	0.250986	-0.127677	0.082	0.1	1
ZNF224	0.251256	0.0279643	0.115	0.139	1
MYO18A	0.251381	0.510476	0.189	0.181	1
ITPRIP	0.251773	0.357802	0.226	0.214	1
SIMC1	0.251927	-0.0255571	0.188	0.218	1
MIR4435-2HG	0.252165	0.0066928	0.248	0.291	1
SLC7A7	0.252215	0.122922	0.901	0.933	1
TARS2	0.252281	0.0646187	0.095	0.116	1
PEF1	0.252362	-0.0511313	0.276	0.316	1
NFKBID	0.252492	-0.0116563	0.248	0.283	1
FAM104B	0.252526	-0.17434	0.134	0.158	1
PURB	0.252544	-0.134391	0.172	0.202	1
GATAD2B	0.252718	0.123694	0.601	0.609	1
KDM5C	0.252839	0.112745	0.236	0.279	1
DYRK2	0.252983	-0.0617874	0.139	0.164	1
RPS13	0.253233	-0.051648	0.997	1	1
OSBPL3	0.253267	-0.147896	0.186	0.212	1
HCG18	0.253282	-0.185693	0.093	0.112	1
KARS	0.253347	0.187574	0.431	0.435	1
MRPS23	0.253468	-0.015141	0.346	0.395	1
RALGPS2	0.253703	-0.224702	0.258	0.283	1
PPP2R2D	0.253797	0.214032	0.44	0.441	1
VPS13C	0.254005	-0.040895	0.854	0.877	1
SDHAF1	0.254214	0.265448	0.221	0.206	1
ZNRF1	0.254291	0.0127314	0.139	0.162	1
ERCC3	0.254323	-0.0182816	0.129	0.152	1
GPANK1	0.254792	-0.122139	0.172	0.198	1
KIFAP3	0.254793	0.16251	0.309	0.289	1
UBTD1	0.254804	-0.267147	0.099	0.119	1
NOSIP	0.255004	0.129668	0.394	0.395	1
ABHD2	0.255018	-0.0989707	0.468	0.509	1
NPAT	0.25521	-0.114308	0.176	0.204	1
AKAP8L	0.255254	0.247961	0.413	0.42	1
IL4R	0.255485	0.0548094	0.158	0.185	1
ARHGAP1	0.255502	0.211767	0.451	0.447	1
MRPS18C	0.255552	-0.0654116	0.438	0.511	1
ZNF81	0.255668	-0.206182	0.121	0.141	1
EID1	0.255733	0.0999825	0.804	0.821	1
RALGPS1	0.255878	0.405638	0.149	0.133	1
ANKMY2	0.25588	-0.245128	0.12	0.141	1
NGRN	0.256081	-0.0964277	0.169	0.198	1
CORO2A	0.256344	0.0379689	0.188	0.224	1
CYB5B	0.256498	0.366372	0.268	0.258	1
KDM6B	0.256583	0.00417897	0.373	0.43	1
RMI1	0.25678	-0.00566481	0.116	0.139	1
FDX2	0.256822	-0.235206	0.113	0.133	1
PITHD1	0.25695	0.0206446	0.296	0.345	1
CPB2-AS1	0.257178	-0.107499	0.379	0.418	1
NUP155	0.257407	0.0355211	0.131	0.156	1
MRPL49	0.257492	-0.212496	0.09	0.108	1
RNF115	0.257548	0.0182533	0.313	0.353	1
PIP4P1	0.257819	-0.211517	0.142	0.168	1
TMEM170A	0.257859	-0.0237817	0.256	0.291	1
RUNDC1	0.257905	0.420748	0.134	0.119	1
RNF2	0.257913	0.155371	0.38	0.366	1
RPIA	0.258698	-0.0536265	0.252	0.291	1
TAF6L	0.258764	-0.167346	0.088	0.106	1
SLC25A12	0.258954	-0.13736	0.286	0.322	1
GNE	0.258991	-0.0803289	0.181	0.21	1
AL133342.1	0.258998	0.506304	0.101	0.087	1
GNL3L	0.259823	-0.0287036	0.328	0.368	1
MYH9	0.259881	0.0997939	0.874	0.884	1
SNRPG	0.260035	-0.100106	0.741	0.813	1
MTLN	0.260187	-0.0060348	0.282	0.333	1
CHCHD1	0.26049	-0.106032	0.464	0.514	1
TESK2	0.260504	0.454626	0.2	0.181	1
BBIP1	0.260679	-0.0767102	0.252	0.285	1
SAT1	0.26077	-0.0211503	0.998	0.996	1
PSMB10	0.261205	-0.0944791	0.84	0.867	1
PTPRO	0.261375	-0.111055	0.166	0.189	1
ZFC3H1	0.261617	0.0486054	0.702	0.671	1
ZBTB34	0.261647	-0.158525	0.098	0.118	1
CWC22	0.262094	-0.0357038	0.238	0.279	1
ANKRD13C	0.262304	0.266787	0.359	0.355	1
KIAA0232	0.262402	0.139292	0.57	0.582	1
STYX	0.262475	-0.0575949	0.214	0.249	1
PSMD4	0.262677	0.0962538	0.684	0.719	1
PIGT	0.263087	-0.019639	0.278	0.324	1
MIF	0.263158	0.0706723	0.856	0.906	1
CSNK1G2	0.263337	0.170269	0.532	0.543	1
COX4I1	0.263369	0.0148558	0.993	0.998	1
PEX14	0.263465	0.209209	0.297	0.281	1
ACER3	0.263615	-0.0370199	0.726	0.75	1
FXR2	0.263888	0.296166	0.106	0.091	1
ITGAV	0.264112	0.0254281	0.201	0.231	1
PHF2	0.264363	0.32765	0.206	0.189	1
KIAA0753	0.264554	0.0600731	0.102	0.123	1
AL161725.1	0.264607	-0.0621809	0.093	0.112	1
ADIPOR1	0.264613	-0.166794	0.364	0.397	1
ZNF24	0.264966	-0.100363	0.348	0.397	1
ARPC5	0.265028	0.0282558	0.986	0.987	1
UBTD2	0.265107	0.496562	0.161	0.146	1
FAM172A	0.265129	-0.10076	0.811	0.807	1
VIRMA	0.266093	0.260352	0.293	0.281	1
FASTKD2	0.266111	0.114815	0.186	0.222	1
FBXO25	0.266253	0.154611	0.141	0.17	1
OCIAD1	0.266401	-0.0461297	0.589	0.661	1
FAF2	0.266692	0.0586847	0.364	0.424	1
MAP2K7	0.266862	-0.00475424	0.18	0.214	1
DOCK7	0.266943	-0.150283	0.144	0.166	1
FNDC3B	0.267333	0.146203	0.735	0.732	1
PSTPIP1	0.267699	-0.112336	0.302	0.333	1
SNF8	0.267707	-0.0298311	0.624	0.692	1
HDGFL2	0.267868	-0.0721979	0.134	0.158	1
MAP3K13	0.267902	-0.208833	0.108	0.127	1
PUS7L	0.268236	-0.174016	0.146	0.171	1
STAT6	0.268794	0.133186	0.633	0.663	1
INIP	0.268977	-0.00464676	0.246	0.289	1
COQ9	0.269175	-0.0232631	0.179	0.21	1
IPO11	0.2692	0.372883	0.148	0.131	1
TTC5	0.269232	-0.15103	0.119	0.139	1
ASL	0.269245	-0.101186	0.293	0.335	1
RNF10	0.269345	0.126007	0.511	0.514	1
CA5B	0.26937	-0.113572	0.421	0.455	1
RPS10	0.26957	0.0673402	0.946	0.954	1
ZNF354A	0.269573	0.00601527	0.124	0.148	1
ANKMY1	0.269693	0.246717	0.221	0.204	1
EMD	0.269963	0.0398806	0.191	0.225	1
DHX29	0.270226	-0.126033	0.345	0.393	1
PSMD7	0.270352	-0.00554474	0.627	0.688	1
CYBA	0.270357	0.0228911	1	1	1
KANSL1L	0.270362	0.27755	0.434	0.432	1
YTHDC2	0.270424	-0.0566597	0.463	0.507	1
NAXE	0.270434	0.386618	0.222	0.214	1
CHCHD3	0.270468	0.133244	0.643	0.649	1
ACVR1B	0.27057	0.003172	0.331	0.372	1
B4GALT1	0.270738	0.00798204	0.583	0.634	1
GOLGA1	0.270902	0.378089	0.23	0.222	1
PSMD12	0.270934	0.130068	0.516	0.518	1
XPO1	0.271033	0.13243	0.601	0.599	1
DCTD	0.271152	0.0370285	0.194	0.227	1
ZFHX3	0.271311	0.182705	0.623	0.622	1
ANAPC11	0.271352	-0.10448	0.656	0.713	1
EHBP1	0.271434	-0.0818037	0.196	0.222	1
ATF7	0.271564	-0.0293471	0.507	0.574	1
TSR3	0.272229	0.0111657	0.374	0.443	1
ANKRD26	0.272244	0.303675	0.162	0.145	1
LTN1	0.272287	-0.0645183	0.3	0.347	1
XRCC5	0.272395	0.0548122	0.854	0.863	1
EEFSEC	0.272428	0.311369	0.371	0.376	1
CHD7	0.272464	0.263784	0.182	0.17	1
CHMP2A	0.273061	-0.109738	0.764	0.807	1
RALB	0.273169	-0.037692	0.594	0.676	1
GLT8D1	0.273223	-0.135468	0.119	0.141	1
ADCY7	0.273454	-0.0644898	0.631	0.686	1
NUDT21	0.273893	-0.128393	0.284	0.328	1
MRI1	0.274967	-0.0409754	0.082	0.1	1
SPOPL	0.27498	-0.0643228	0.646	0.682	1
RPL15	0.275231	-0.0561742	0.998	1	1
NLRC4	0.275349	-0.0557453	0.362	0.405	1
SF3A1	0.275408	0.0772624	0.277	0.333	1
PRDX5	0.275491	-0.123443	0.751	0.786	1
KLHL15	0.275557	-0.0383442	0.309	0.349	1
PEX2	0.275645	0.0101303	0.308	0.351	1
ATG3	0.275868	0.107317	0.846	0.871	1
XRN1	0.27604	-0.0793059	0.654	0.692	1
VPS4B	0.276105	-0.066859	0.562	0.609	1
RGL4	0.276344	0.220475	0.174	0.158	1
UHRF1BP1L	0.276656	0.17615	0.522	0.524	1
CXorf56	0.276812	-0.0107292	0.096	0.116	1
TRAF7	0.276814	0.0028239	0.208	0.245	1
OSCAR	0.277199	0.161564	0.59	0.609	1
ZPR1	0.277345	-0.0291467	0.226	0.262	1
TMEM102	0.277887	0.431336	0.155	0.141	1
LCOR	0.277938	-0.140673	0.686	0.709	1
KLHL9	0.277955	-0.234837	0.098	0.116	1
H2AFV	0.278375	-0.0235229	0.684	0.742	1
LNX2	0.279115	0.262585	0.105	0.089	1
CPNE8	0.279218	-0.132227	0.532	0.582	1
LATS2	0.27925	0.0272655	0.278	0.32	1
TAB1	0.279382	-0.0573763	0.094	0.114	1
ING3	0.279527	0.045264	0.263	0.312	1
MYNN	0.27997	-0.0605425	0.102	0.123	1
CFLAR	0.280386	-0.02449	0.827	0.859	1
CHUK	0.280392	-0.0318087	0.193	0.224	1
B3GNT2	0.280415	0.0507913	0.238	0.276	1
RBSN	0.280438	0.25365	0.189	0.171	1
UBL7	0.280811	-0.181767	0.186	0.214	1
CUTA	0.281267	-0.128371	0.513	0.553	1
SEPTIN6	0.281699	0.122655	0.612	0.626	1
ZC3H7A	0.281969	-0.0629403	0.501	0.534	1
SBNO1	0.282019	0.159863	0.432	0.414	1
INTS4	0.282083	0.271027	0.256	0.245	1
HSP90AA1	0.282335	-0.0672324	0.968	0.985	1
AF117829.1	0.282633	-0.06893	0.138	0.162	1
LRRC28	0.282782	-0.0115415	0.222	0.252	1
LYRM4	0.282854	-0.0341437	0.258	0.293	1
TNPO1	0.282975	-0.0295402	0.5	0.543	1
PIK3C3	0.283004	0.0317951	0.456	0.526	1
TMEM50B	0.28318	0.233024	0.273	0.262	1
RPL18	0.283302	-0.0576669	0.997	1	1
SLC15A2	0.283952	0.0448052	0.206	0.237	1
TP53TG1	0.283968	0.269559	0.149	0.133	1
PHACTR4	0.284084	-0.0154131	0.491	0.555	1
BRF1	0.284605	0.0843174	0.214	0.254	1
RBM15B	0.28482	0.0618249	0.187	0.222	1
SMAP1	0.284861	-0.0711721	0.613	0.661	1
RABEP2	0.284914	-0.0957255	0.184	0.208	1
TRIM37	0.284959	0.206612	0.172	0.206	1
GBA	0.285049	-0.0938901	0.129	0.15	1
KRTCAP2	0.285112	-0.0880086	0.716	0.8	1
RNF13	0.285262	0.0209319	0.918	0.913	1
CKAP2	0.285535	-0.0032805	0.258	0.297	1
PHF14	0.285599	0.116026	0.567	0.559	1
NAA30	0.285664	0.0142743	0.105	0.125	1
ZBTB21	0.28604	-0.0935018	0.202	0.231	1
ATP6V0B	0.286109	0.00642419	0.926	0.952	1
NFIL3	0.286241	-0.207938	0.362	0.395	1
ITGAX	0.286342	0.0685848	0.855	0.85	1
PRKCSH	0.286785	0.200707	0.39	0.395	1
GOLGA2	0.287161	0.00945161	0.191	0.22	1
POLR3B	0.287274	0.0411475	0.131	0.154	1
PILRB	0.287536	0.365441	0.162	0.15	1
ZRANB1	0.287625	0.0382693	0.166	0.195	1
API5	0.287692	-0.0451405	0.351	0.399	1
LINS1	0.288085	0.00101605	0.104	0.125	1
RBM12	0.288265	0.378668	0.179	0.166	1
GPAA1	0.288365	0.219365	0.286	0.279	1
ZNF296	0.288736	0.259014	0.136	0.119	1
POLK	0.288764	0.207444	0.552	0.597	1
SAP30L	0.289205	0.268729	0.219	0.204	1
HVCN1	0.289405	-0.115292	0.436	0.476	1
SLC35B1	0.28945	-0.107577	0.221	0.252	1
SEC11A	0.289908	-0.0520607	0.939	0.965	1
STARD3	0.290036	-0.0157807	0.177	0.206	1
RNF24	0.29007	0.188113	0.399	0.389	1
PML	0.290246	-0.0193251	0.251	0.283	1
RAB5C	0.290832	0.0949386	0.775	0.805	1
RNF7	0.290846	-0.0671761	0.715	0.763	1
EXOSC10	0.290859	0.0538666	0.189	0.224	1
ATG13	0.290998	0.0843427	0.324	0.382	1
IL10RA	0.291532	-0.0345912	0.703	0.771	1
MCM3AP	0.291585	0.0574758	0.229	0.264	1
NRIP1	0.291747	-0.00266294	0.654	0.636	1
ATP5MF	0.291992	0.0276648	0.884	0.902	1
C12orf10	0.291995	0.164446	0.332	0.331	1
ATP13A2	0.292083	-0.00640114	0.148	0.173	1
CCZ1B	0.292097	0.0474246	0.353	0.397	1
WDR44	0.29225	0.246682	0.357	0.349	1
BIRC2	0.292745	-0.03852	0.436	0.489	1
SLC39A6	0.292843	0.362197	0.2	0.191	1
CDKN2AIPNL	0.293067	-0.011143	0.154	0.179	1
FBXO3	0.293134	0.0100542	0.18	0.208	1
SHLD2	0.29329	-0.0173417	0.481	0.522	1
THOC2	0.293385	0.146449	0.587	0.592	1
PSMC4	0.29345	0.0861597	0.554	0.561	1
LINC01504	0.293466	-0.0116989	0.459	0.507	1
ARID3A	0.293494	0.26444	0.511	0.524	1
HDDC2	0.293563	0.246658	0.296	0.295	1
STK19	0.293588	-0.0252966	0.161	0.187	1
ATP9B	0.293773	-0.0748373	0.662	0.692	1
C2CD5	0.293798	0.0147682	0.671	0.638	1
RSU1	0.293813	0.141268	0.537	0.541	1
MRPL36	0.293884	-0.0456764	0.328	0.382	1
SIK2	0.293893	0.0226455	0.391	0.426	1
ZNF687	0.294524	0.511788	0.116	0.104	1
RDH14	0.294555	0.0242077	0.127	0.15	1
MTF2	0.294609	-0.064873	0.377	0.418	1
CHD2	0.294695	0.0842321	0.741	0.723	1
G6PD	0.294986	0.104707	0.428	0.43	1
TIMM10B	0.295035	0.443059	0.18	0.17	1
RNF166	0.295179	-0.0113764	0.471	0.536	1
NBPF9	0.295352	0.422784	0.108	0.094	1
SMIM7	0.295521	-0.0620447	0.564	0.618	1
APP	0.295704	0.26708	0.378	0.374	1
PTPN11	0.295719	-0.0292115	0.336	0.378	1
ZNF490	0.295961	-0.0325399	0.181	0.21	1
PPP1R12C	0.296157	0.326419	0.296	0.301	1
FRMD4B	0.296444	0.121264	0.253	0.285	1
PCGF5	0.296486	-0.0540838	0.686	0.73	1
MAP2K1	0.296556	-0.378856	0.719	0.696	1
PCID2	0.296663	0.072976	0.238	0.277	1
KCNQ1	0.296674	-0.0218333	0.45	0.513	1
BAG6	0.296984	0.240034	0.431	0.449	1
RPL11	0.297119	-0.0518654	0.998	1	1
DBNL	0.297193	0.0265002	0.729	0.755	1
SH2B2	0.297242	0.260263	0.364	0.368	1
GLE1	0.297472	0.314957	0.229	0.216	1
RNF169	0.29748	0.167069	0.489	0.482	1
TSPAN4	0.297506	-0.0891363	0.146	0.168	1
MRPS7	0.298162	-0.0608653	0.366	0.412	1
SLBP	0.298291	0.286496	0.355	0.353	1
TP53RK	0.298593	-0.126679	0.118	0.137	1
CHIC2	0.298728	-0.0344975	0.476	0.509	1
NVL	0.299144	0.0705498	0.21	0.245	1
SDHAF4	0.299233	-0.0836034	0.089	0.108	1
INTS1	0.299288	0.265175	0.203	0.191	1
SLC12A7	0.299376	-0.0319729	0.202	0.227	1
LGALS3	0.299415	-0.0460691	0.881	0.921	1
PCYOX1L	0.299475	-0.0302141	0.124	0.148	1
GRIPAP1	0.300032	-0.0499582	0.309	0.356	1
WRNIP1	0.300085	0.0763322	0.194	0.227	1
SDE2	0.300208	0.314962	0.221	0.21	1
NBPF10	0.300516	0.323031	0.213	0.202	1
KEAP1	0.3006	0.31277	0.145	0.131	1
TMEM184C	0.300893	-0.0260592	0.144	0.17	1
RUNX1	0.300999	-0.03582	0.641	0.694	1
BRD3	0.301108	0.0538721	0.23	0.268	1
GID8	0.301167	0.246192	0.375	0.383	1
DPH3	0.301216	0.0312651	0.336	0.391	1
MOB2	0.301356	0.231301	0.332	0.329	1
HEBP2	0.301984	-0.103026	0.406	0.461	1
LRRC41	0.302005	-0.00715094	0.194	0.224	1
LSM6	0.302211	-0.0638879	0.718	0.778	1
ZXDC	0.302247	-0.0377218	0.46	0.503	1
SUGP1	0.302263	0.327774	0.194	0.183	1
ZNF44	0.302617	0.356343	0.279	0.274	1
SLC46A2	0.302836	-0.197124	0.086	0.1	1
PPFIA1	0.303087	0.219142	0.469	0.482	1
PSMD8	0.303126	0.0722968	0.776	0.794	1
USP11	0.303144	0.0703143	0.185	0.218	1
LENG1	0.30377	0.0439087	0.221	0.258	1
ZYG11B	0.303789	0.337756	0.321	0.318	1
CNOT8	0.303822	0.00730064	0.391	0.437	1
FAS	0.304018	0.0244816	0.161	0.185	1
TAF2	0.304029	-0.10373	0.341	0.383	1
FAM228B	0.304097	-0.0110893	0.302	0.343	1
BTBD7	0.304565	0.161125	0.468	0.464	1
CDC42EP2	0.3047	0.221933	0.172	0.152	1
GTPBP4	0.304839	-0.048801	0.242	0.276	1
PDE7A	0.304922	-0.0490271	0.273	0.306	1
EXOC7	0.304961	0.195314	0.312	0.306	1
PRDX6	0.30497	-0.0544208	0.621	0.665	1
CUL5	0.305996	0.00304038	0.526	0.572	1
ATP10A	0.306149	-0.143419	0.122	0.141	1
USE1	0.306364	0.250944	0.218	0.206	1
SMARCA4	0.306371	0.19484	0.417	0.42	1
MRPL4	0.306572	-0.0247999	0.333	0.382	1
SRD5A3	0.306704	0.196542	0.216	0.202	1
HAUS1	0.306783	-0.0175291	0.214	0.249	1
ARMC10	0.306803	0.0795236	0.274	0.26	1
ABCC10	0.306888	-0.134374	0.106	0.125	1
CLPP	0.306977	-0.0696833	0.258	0.293	1
DNTTIP1	0.307063	-0.0528778	0.344	0.382	1
MRPL17	0.307121	-0.121297	0.202	0.229	1
POLL	0.307189	0.0875089	0.098	0.118	1
IDH2	0.307255	0.116834	0.552	0.559	1
PCNX3	0.307383	0.120066	0.092	0.112	1
EPN1	0.307766	-0.0603352	0.521	0.563	1
PRPF39	0.307891	0.441621	0.174	0.162	1
AP1S1	0.307981	0.166363	0.151	0.135	1
PPP2R5A	0.308341	0.151472	0.738	0.75	1
TMA16	0.308459	0.0452251	0.333	0.393	1
MAD2L1BP	0.308478	-0.232547	0.09	0.106	1
INPP1	0.308692	0.369364	0.142	0.129	1
INO80C	0.308926	-0.11912	0.154	0.175	1
UBE2V2	0.30897	-0.0429391	0.409	0.461	1
AC010642.2	0.309836	-0.125807	0.161	0.185	1
MT-ATP6	0.309843	-0.031137	1	1	1
NHSL2	0.309937	-0.0367876	0.231	0.26	1
SMCHD1	0.309957	0.0248507	0.932	0.925	1
DHX9	0.310071	0.13289	0.544	0.551	1
PHACTR2	0.310176	0.2715	0.468	0.461	1
CARD8-AS1	0.310448	0.31838	0.234	0.222	1
MPND	0.310654	0.312062	0.18	0.17	1
SRSF7	0.310659	-0.0586839	0.773	0.838	1
STAM2	0.310853	0.137931	0.397	0.393	1
PLEKHB2	0.311056	-0.0614105	0.549	0.584	1
DPH7	0.311221	0.430334	0.106	0.094	1
TMEM138	0.311325	-0.00451953	0.126	0.148	1
NOC4L	0.3117	0.373308	0.159	0.148	1
GAS6-AS1	0.311744	0.00597507	0.089	0.108	1
PRIM2	0.312062	0.292867	0.321	0.306	1
PHF1	0.312089	0.071243	0.104	0.125	1
DCTN5	0.312347	-0.0424303	0.197	0.229	1
BAG4	0.31243	0.0251025	0.294	0.328	1
NELFE	0.312497	-0.0585118	0.379	0.434	1
NME6	0.312592	-0.0215264	0.129	0.15	1
XPA	0.313034	0.0659231	0.282	0.329	1
PDHB	0.313037	-0.0310542	0.324	0.376	1
EXOC6	0.31306	0.221764	0.448	0.451	1
MYDGF	0.313833	0.105385	0.669	0.676	1
TENT4B	0.314309	-0.109555	0.382	0.42	1
AL360091.3	0.314507	-0.0372169	0.121	0.141	1
ZNF346	0.314803	-0.0335987	0.095	0.112	1
WDTC1	0.314816	0.256303	0.192	0.175	1
AGPS	0.315032	-0.0427502	0.541	0.59	1
NFE2	0.315043	-0.0650586	0.159	0.181	1
SF3B5	0.315216	0.0408019	0.815	0.834	1
THAP5	0.315219	-0.0818327	0.151	0.175	1
VPS33A	0.315327	0.0294301	0.238	0.274	1
STK26	0.315497	0.363063	0.332	0.333	1
RAB27A	0.315512	0.212437	0.498	0.511	1
NLK	0.315643	0.179434	0.468	0.462	1
PJA2	0.315724	0.149553	0.625	0.653	1
THUMPD3-AS1	0.315912	0.167476	0.469	0.47	1
NABP2	0.316115	-0.0921035	0.111	0.131	1
CLN6	0.316239	-0.0720027	0.158	0.183	1
DDX41	0.316393	-0.0225112	0.172	0.198	1
TRIM52	0.316594	0.0975386	0.119	0.141	1
EXOC3	0.316802	-0.0249542	0.313	0.353	1
CDC34	0.317142	0.200615	0.23	0.216	1
ATP5MPL	0.317315	0.047417	0.932	0.95	1
KDM1B	0.317855	-0.0562572	0.733	0.782	1
SFXN3	0.318171	-0.0576055	0.109	0.129	1
DIS3L	0.319091	0.346917	0.186	0.171	1
MBP	0.319485	0.00438921	0.811	0.882	1
TTYH3	0.319657	-0.00767713	0.645	0.684	1
GPS1	0.320554	0.291275	0.256	0.254	1
RPL30	0.321087	-0.0323784	1	1	1
MOB1B	0.321214	0.157629	0.222	0.256	1
LPCAT1	0.321421	0.18886	0.44	0.445	1
SP1	0.321658	0.0406805	0.339	0.385	1
CCAR1	0.321666	0.161726	0.493	0.509	1
PLEKHA8	0.321726	0.284018	0.132	0.118	1
PSMA2	0.32187	-0.088284	0.767	0.823	1
MAVS	0.322089	0.0377671	0.182	0.214	1
NDUFAB1	0.322147	-0.0389362	0.684	0.751	1
EAF2	0.322203	-0.0064168	0.543	0.593	1
ZDHHC4	0.322208	-0.167802	0.165	0.187	1
C6orf226	0.322371	-0.112893	0.221	0.252	1
MRPL50	0.322429	-0.12189	0.153	0.175	1
TMEM173	0.32296	0.228593	0.258	0.245	1
TBC1D22B	0.323004	-0.062085	0.109	0.127	1
NACA	0.323266	0.0121704	0.998	1	1
MALAT1	0.323347	-0.0253558	1	0.998	1
HDGF	0.323887	0.166545	0.446	0.451	1
TPGS1	0.32409	-0.0951595	0.304	0.333	1
DCTN4	0.324138	0.154849	0.396	0.395	1
ALOX5	0.324421	-0.0510272	0.719	0.757	1
TLNRD1	0.324547	0.0896258	0.161	0.189	1
TTC14	0.325245	0.183968	0.432	0.439	1
DNASE1	0.325465	-0.0678404	0.116	0.135	1
TSFM	0.325793	0.330031	0.156	0.143	1
MAP3K14	0.32609	-0.0668832	0.282	0.31	1
MAP4K3	0.326143	-0.139583	0.485	0.511	1
CREB3	0.326496	0.297858	0.161	0.146	1
IPO9	0.326719	0.0381906	0.269	0.314	1
TFEB	0.327199	0.189624	0.396	0.395	1
COQ10B	0.327247	0.0162946	0.398	0.459	1
LINC00662	0.327426	-0.151622	0.114	0.131	1
GRPEL1	0.328146	0.0476548	0.391	0.451	1
NSF	0.328377	0.0273054	0.337	0.376	1
PHRF1	0.328409	0.395816	0.222	0.216	1
ALOX12-AS1	0.328454	0.102398	0.201	0.187	1
VPS41	0.328496	0.00367726	0.566	0.624	1
TIMM10	0.328517	0.158178	0.422	0.424	1
CCNK	0.328552	-0.029659	0.499	0.557	1
C12orf45	0.328568	-0.0594744	0.169	0.193	1
TTL	0.329139	0.38549	0.219	0.21	1
PTK2B	0.329814	-0.211231	0.856	0.8	1
BTF3	0.330104	-0.0499813	0.976	0.983	1
RBM5	0.330164	-0.0204833	0.431	0.48	1
GEMIN5	0.330259	-0.141674	0.098	0.116	1
SCAF1	0.330325	0.299822	0.156	0.145	1
TMEM258	0.330549	-0.0775467	0.828	0.881	1
MRPS9	0.330692	0.0283404	0.191	0.218	1
CITED4	0.330835	0.144514	0.109	0.131	1
CCP110	0.331095	-0.0196961	0.095	0.114	1
MAP3K2	0.331452	-0.130238	0.776	0.819	1
AKIRIN1	0.331577	0.253584	0.396	0.41	1
SDF2L1	0.331706	0.200311	0.398	0.399	1
FOXJ3	0.331865	0.142428	0.595	0.603	1
ELOA-AS1	0.332153	-0.270677	0.098	0.114	1
SPIN1	0.332295	0.0297302	0.208	0.241	1
SDF2	0.332416	-0.0886964	0.353	0.395	1
MOB4	0.332953	-0.014652	0.41	0.466	1
PRCP	0.333078	-0.079424	0.451	0.489	1
RNF103	0.33308	0.443459	0.203	0.195	1
ANGEL2	0.333274	0.232744	0.212	0.256	1
ERVK3-1	0.333475	0.0586662	0.248	0.283	1
TUBB6	0.333937	0.257086	0.129	0.116	1
RPS6	0.334099	-0.0396073	0.998	0.998	1
TSEN34	0.334454	0.215424	0.33	0.324	1
NDC1	0.334714	0.0548364	0.149	0.173	1
LUC7L	0.334869	0.0335881	0.338	0.387	1
DYNLT3	0.334882	-0.111743	0.167	0.189	1
HERC6	0.334892	0.0732122	0.092	0.11	1
DDX60	0.335392	-0.0806218	0.213	0.239	1
NDUFA7	0.33552	0.164569	0.595	0.63	1
SDHAF2	0.335558	-0.0936956	0.339	0.387	1
EML4	0.335771	-0.00484103	0.74	0.778	1
F11R	0.335849	-0.23074	0.092	0.108	1
TMEM115	0.336033	-0.108968	0.098	0.114	1
EIF3F	0.336044	-0.0412028	0.874	0.917	1
CDK5	0.336361	-0.0778859	0.172	0.197	1
USP9X	0.336426	0.0566583	0.616	0.611	1
TRIM41	0.336689	0.016431	0.126	0.146	1
CHD1	0.336826	-0.141585	0.812	0.798	1
ZC3H13	0.337036	0.116061	0.59	0.601	1
SUMF2	0.337106	0.188171	0.452	0.464	1
ATP6V0A2	0.337173	0.0566083	0.152	0.177	1
CDC42SE1	0.337765	0.115113	0.672	0.678	1
MT1E	0.337872	-0.270346	0.096	0.11	1
CDKL5	0.338006	0.350112	0.221	0.212	1
HELZ2	0.338025	-0.138865	0.153	0.173	1
DUSP12	0.338386	0.120631	0.115	0.137	1
TMEM106A	0.338486	-0.0582941	0.101	0.118	1
AL121933.2	0.338809	-0.0829725	0.185	0.212	1
ZNF699	0.339024	-0.0563967	0.093	0.11	1
COQ7	0.339053	0.442289	0.192	0.183	1
MLH1	0.339053	0.059069	0.257	0.295	1
CCT5	0.339339	0.0643089	0.759	0.78	1
DNPH1	0.339415	0.241466	0.302	0.291	1
FAM118B	0.33946	-0.00538505	0.232	0.264	1
GUK1	0.33948	-0.0747565	0.885	0.921	1
MED27	0.339511	0.244404	0.459	0.472	1
WDR70	0.339588	0.160758	0.716	0.75	1
SLC39A10	0.340065	-0.0419551	0.335	0.376	1
STAM	0.340112	0.102753	0.222	0.254	1
SRSF2	0.340244	-0.0382693	0.641	0.707	1
FRA10AC1	0.340363	0.279095	0.232	0.222	1
PRMT1	0.340773	-0.0119336	0.332	0.391	1
PPP4R1	0.340848	0.155304	0.351	0.343	1
YTHDC1	0.341068	-0.0401632	0.557	0.592	1
TNKS2	0.34113	0.125677	0.573	0.586	1
RINL	0.341486	0.263925	0.121	0.108	1
MNAT1	0.341603	0.123298	0.276	0.256	1
ACAD10	0.341827	-0.102701	0.177	0.2	1
RPL6	0.342659	-0.0281116	0.999	0.998	1
SLC25A44	0.342695	0.0537818	0.092	0.11	1
CCAR2	0.342834	0.334149	0.19	0.181	1
C1D	0.343214	0.136783	0.501	0.511	1
CHP1	0.343541	0.106276	0.603	0.615	1
BRD8	0.343588	0.003461	0.113	0.131	1
SFSWAP	0.343602	0.0288485	0.449	0.514	1
EXOC2	0.343861	0.0709878	0.396	0.457	1
ZNF688	0.344141	-0.0431026	0.21	0.239	1
BIRC3	0.344536	0.0256393	0.322	0.37	1
CNOT9	0.34481	0.142868	0.189	0.224	1
MICOS13	0.345128	-0.053317	0.621	0.694	1
MRPS24	0.345376	0.104504	0.632	0.653	1
PACC1	0.34555	0.0644176	0.162	0.187	1
SEC24C	0.345573	0.37892	0.256	0.258	1
SPTLC1	0.345657	-0.0339723	0.442	0.491	1
ZC3H3	0.345731	0.140603	0.184	0.212	1
ARHGAP24	0.345769	-0.203103	0.508	0.539	1
LY6E	0.346137	-0.0508357	0.818	0.859	1
MARF1	0.346336	0.240299	0.422	0.441	1
TRAPPC2	0.346447	-0.173044	0.121	0.139	1
BCL2L12	0.346701	-0.0450199	0.092	0.108	1
PRRC1	0.346964	-0.0333982	0.172	0.197	1
ABHD10	0.346968	-0.0248177	0.174	0.198	1
NUDCD2	0.347567	0.00616529	0.255	0.291	1
NDUFA1	0.347693	0.0367645	0.917	0.938	1
PPP1CA	0.347696	0.0173955	0.898	0.908	1
ESF1	0.347726	-0.0919797	0.25	0.281	1
WDFY4	0.348061	0.249688	0.336	0.333	1
POLR3K	0.348083	0.231516	0.324	0.322	1
CALU	0.348645	-0.0753194	0.298	0.337	1
AP3S1	0.348827	0.109558	0.544	0.538	1
FAM174C	0.348907	-0.0139741	0.451	0.509	1
VTA1	0.348933	0.258264	0.381	0.393	1
SPART	0.34894	-0.0389042	0.308	0.347	1
FAM234A	0.349057	0.0262413	0.177	0.204	1
ARHGEF11	0.349164	-0.0272628	0.285	0.318	1
DNPEP	0.349331	0.0376324	0.278	0.32	1
EIF2D	0.349423	-0.050913	0.186	0.212	1
INPP4A	0.349733	0.106188	0.787	0.807	1
DDX10	0.349875	-0.0581871	0.304	0.335	1
NR6A1	0.349893	0.0172814	0.185	0.208	1
ZNFX1	0.350251	0.183524	0.478	0.503	1
DNAJC27	0.350272	0.422688	0.126	0.114	1
PGP	0.350874	-0.0165735	0.413	0.474	1
CETN2	0.350926	0.440979	0.167	0.158	1
CBWD5	0.351201	0.109799	0.176	0.206	1
RANBP3	0.351788	-0.101319	0.202	0.227	1
STRADA	0.351991	-0.0152704	0.268	0.306	1
OSGEP	0.352377	0.056053	0.247	0.291	1
TVP23B	0.353178	-0.0224199	0.127	0.148	1
CSNK2B	0.353331	-0.020807	0.661	0.724	1
DENND4A	0.353547	0.0662039	0.588	0.593	1
JMJD1C	0.353738	0.0202156	0.963	0.95	1
MAP2K5	0.353801	-0.100897	0.457	0.486	1
RAE1	0.353881	-0.0420633	0.324	0.362	1
CHD6	0.353929	0.133724	0.516	0.507	1
CUEDC1	0.354028	0.136031	0.318	0.304	1
COA3	0.354031	-0.0955764	0.43	0.476	1
IPPK	0.354118	-0.0951655	0.089	0.104	1
ZNF263	0.354323	0.26572	0.108	0.096	1
NDUFS7	0.354804	0.00315516	0.635	0.634	1
THG1L	0.354861	-0.0115331	0.151	0.173	1
TOPORS	0.35505	0.104204	0.152	0.175	1
AL035587.1	0.355174	0.355452	0.196	0.187	1
ECSIT	0.355359	0.184605	0.201	0.189	1
ARHGAP21	0.355461	0.189247	0.388	0.387	1
GATD1	0.355537	-0.0116917	0.12	0.141	1
ARMT1	0.355549	-0.0714303	0.186	0.21	1
CERS5	0.355712	0.238966	0.379	0.376	1
TXNDC12	0.355715	-0.0166604	0.449	0.509	1
NOLC1	0.355849	0.0142269	0.205	0.237	1
CYFIP1	0.356175	0.209429	0.335	0.328	1
PSMC1	0.356249	-0.0423919	0.521	0.566	1
TOM1L2	0.356538	0.146815	0.192	0.224	1
TEX2	0.356758	-0.0633558	0.131	0.15	1
TMEM63A	0.356761	0.255253	0.136	0.123	1
SRCAP	0.357119	0.048117	0.224	0.254	1
PRPF4	0.357464	0.0383602	0.158	0.183	1
FYCO1	0.357574	0.0273356	0.147	0.171	1
RLIM	0.357946	-0.0361143	0.411	0.447	1
LRRC47	0.358142	0.00547026	0.179	0.206	1
SLX4IP	0.358219	0.175014	0.294	0.277	1
ECE1	0.358267	0.00674355	0.386	0.437	1
LIPN	0.358321	-0.0913695	0.23	0.254	1
TCERG1	0.358482	-0.0382484	0.471	0.507	1
KLF6	0.358948	0.0209294	0.939	0.934	1
TMEM63B	0.359231	0.168324	0.119	0.106	1
PARP10	0.359284	0.0564637	0.134	0.156	1
LSM2	0.359334	-0.0582405	0.27	0.301	1
RRM1	0.359386	-0.0441502	0.144	0.164	1
RESF1	0.35948	-0.0508364	0.498	0.528	1
SPRYD3	0.359547	-0.0259362	0.144	0.164	1
INO80	0.359563	0.1619	0.491	0.495	1
NDUFA3	0.359685	0.0825129	0.728	0.761	1
EIF4A1	0.359763	-0.0250936	0.987	0.994	1
DOP1A	0.360152	-0.0678097	0.396	0.432	1
ARFGAP2	0.360182	-0.0399869	0.341	0.385	1
TCEAL8	0.360421	-0.0764304	0.121	0.139	1
PGLS	0.360442	0.0416176	0.905	0.948	1
ALG6	0.360678	0.0178458	0.129	0.15	1
RUVBL2	0.360799	0.0413369	0.13	0.152	1
RBM41	0.360919	-0.0271857	0.123	0.143	1
HIPK3	0.361099	0.0432529	0.879	0.855	1
PRELID3B	0.361282	-0.0400455	0.188	0.212	1
FOXJ2	0.361317	0.101521	0.109	0.129	1
GSTCD	0.361389	-0.153058	0.092	0.106	1
NLN	0.361441	0.0676597	0.378	0.426	1
CCDC14	0.361445	0.30363	0.111	0.098	1
MBTPS1	0.361635	0.0279285	0.285	0.326	1
LRRC8B	0.361862	0.185476	0.235	0.222	1
SIVA1	0.36193	0.0804943	0.677	0.709	1
SCAMP1	0.361947	0.200329	0.404	0.408	1
RASL11A	0.362125	0.266373	0.102	0.091	1
RAP2A	0.362312	0.248601	0.281	0.27	1
TRAPPC6B	0.362319	-0.0427655	0.191	0.216	1
AC092944.1	0.362351	0.479337	0.162	0.15	1
CBX4	0.362397	0.173838	0.315	0.31	1
TRIM13	0.362422	0.140009	0.312	0.303	1
PRKX	0.36324	-0.111851	0.496	0.541	1
HSPBP1	0.363768	-0.0971741	0.144	0.166	1
TXNRD1	0.36408	0.122498	0.559	0.576	1
RALA	0.364592	0.288611	0.394	0.41	1
EDC4	0.364729	0.460696	0.125	0.116	1
TASOR	0.364809	0.0228773	0.411	0.453	1
DCAKD	0.365086	-0.0126766	0.085	0.1	1
ZNF397	0.365325	0.0228066	0.145	0.166	1
APPBP2	0.365707	0.210282	0.349	0.345	1
FUCA1	0.365805	-0.185827	0.221	0.235	1
NCSTN	0.366243	-0.0470071	0.267	0.306	1
STK3	0.366259	-0.117984	0.591	0.622	1
PARK7	0.366428	-0.0535748	0.868	0.908	1
VGLL4	0.366576	0.487049	0.166	0.156	1
DHPS	0.366678	0.0235265	0.337	0.385	1
ABCC5	0.366701	-0.0350791	0.13	0.148	1
ERMARD	0.36698	-0.0389277	0.092	0.108	1
NDUFB9	0.367028	0.137046	0.675	0.684	1
SH2B1	0.367416	-0.0375382	0.093	0.11	1
PNN	0.367673	-0.0136253	0.606	0.642	1
RPP25L	0.368	-0.0129838	0.246	0.281	1
NKAP	0.368197	0.146781	0.336	0.335	1
TLK1	0.368781	0.118138	0.609	0.634	1
STK11	0.368818	0.268594	0.302	0.303	1
MMUT	0.369016	-0.03803	0.129	0.148	1
AC138150.1	0.369151	-0.0661125	0.139	0.162	1
AC008105.3	0.369257	0.209501	0.394	0.397	1
SLC20A2	0.369304	-0.0750366	0.25	0.276	1
UBE2L3	0.369331	0.0684254	0.746	0.761	1
FBXO38	0.369405	-0.0990916	0.385	0.41	1
YWHAH	0.370203	0.0604173	0.566	0.568	1
NBPF11	0.370216	0.16177	0.169	0.158	1
C9orf78	0.370325	-0.00863211	0.693	0.734	1
DDX50	0.370369	-0.00640703	0.379	0.42	1
CNOT6L	0.370417	0.0944144	0.671	0.678	1
NARF	0.370602	0.214178	0.278	0.266	1
ALDH9A1	0.370919	0.16562	0.272	0.318	1
COIL	0.371123	0.278225	0.173	0.164	1
PDCD10	0.37114	-0.0653687	0.597	0.665	1
C15orf61	0.371632	-0.0124572	0.205	0.231	1
C1orf174	0.371745	-0.0667257	0.204	0.233	1
ACTR3B	0.371749	-0.0313442	0.089	0.104	1
PRRC2C	0.372234	-0.0410015	0.839	0.879	1
AMMECR1	0.372246	0.341819	0.168	0.156	1
RUBCN	0.372547	0.242192	0.328	0.329	1
RREB1	0.372696	-0.0444447	0.6	0.669	1
SLC45A4	0.372737	0.169525	0.172	0.198	1
CLASRP	0.372839	0.0321344	0.423	0.474	1
TOMM5	0.373074	0.138939	0.528	0.545	1
ADGRB3	0.373199	-0.306212	0.098	0.112	1
ZDHHC16	0.373251	-0.193879	0.092	0.106	1
DUSP10	0.373663	0.423872	0.116	0.104	1
LINC01409	0.373709	-0.0606743	0.086	0.1	1
RNF11	0.374043	0.233623	0.378	0.383	1
CCNG1	0.374153	0.274261	0.226	0.22	1
FEZ2	0.374601	0.143474	0.439	0.453	1
PEX26	0.374952	-0.0271422	0.192	0.22	1
MX1	0.375064	0.122562	0.212	0.241	1
ATP13A1	0.375404	-0.00160084	0.216	0.243	1
LSG1	0.376191	0.101118	0.161	0.189	1
WDR46	0.376231	0.0928478	0.228	0.264	1
COPS4	0.376475	0.0348443	0.329	0.368	1
RRAGB	0.377026	0.300595	0.121	0.11	1
SLC35E4	0.377064	0.355032	0.116	0.104	1
RPGR	0.377078	0.113349	0.189	0.216	1
SEC63	0.377547	0.132385	0.539	0.545	1
PRR3	0.378267	-0.182081	0.128	0.145	1
LINC01004	0.378349	-0.022946	0.324	0.364	1
COQ8B	0.378536	0.313489	0.186	0.177	1
UGP2	0.378629	-0.0366588	0.474	0.526	1
STOM	0.378754	0.0404228	0.199	0.227	1
FBXO34	0.378901	-0.197999	0.639	0.645	1
PCSK7	0.378959	-0.0494147	0.357	0.399	1
ZCCHC7	0.379249	-0.0143475	0.722	0.767	1
TAF5L	0.379588	0.35653	0.224	0.216	1
MAFF	0.379721	0.281788	0.136	0.123	1
UBE4B	0.37981	0.155694	0.452	0.466	1
AP002381.2	0.380232	-0.0431781	0.18	0.202	1
ZNF398	0.38045	-0.101066	0.133	0.152	1
PPP1R8	0.380508	-0.0485075	0.145	0.166	1
AAR2	0.380634	-0.0319391	0.144	0.166	1
NFU1	0.380909	0.0105133	0.243	0.277	1
HMGN1	0.380979	0.0359158	0.439	0.495	1
PARL	0.381242	-0.0193125	0.474	0.53	1
TMEM189	0.381287	0.181756	0.334	0.329	1
NUDT14	0.381315	-0.143842	0.186	0.206	1
SLC4A1AP	0.381345	-0.0667253	0.202	0.229	1
ZEB2	0.381467	0.00324837	0.994	0.99	1
MTRF1L	0.381484	-0.0420028	0.218	0.25	1
TCEA2	0.381861	-0.0575543	0.125	0.145	1
CD63	0.382002	0.0131632	0.847	0.875	1
NPRL3	0.382249	0.359213	0.14	0.131	1
ANXA11	0.38254	0.083029	0.716	0.73	1
CRIPT	0.382778	0.198371	0.239	0.229	1
CD300E	0.382887	-0.0274024	0.653	0.717	1
VEZT	0.382965	0.00495175	0.348	0.393	1
ATG16L2	0.383041	0.122198	0.608	0.624	1
SH3GL1	0.383256	-0.0109017	0.221	0.25	1
GSTZ1	0.383283	-0.00296252	0.148	0.171	1
ATP2B4	0.383422	0.221393	0.296	0.287	1
CCNG2	0.383866	0.0660856	0.464	0.466	1
WBP11	0.384079	-0.0241967	0.392	0.434	1
CABIN1	0.384306	0.230633	0.283	0.279	1
MNT	0.38431	0.274301	0.339	0.345	1
THUMPD3	0.384519	-0.000938507	0.176	0.2	1
NFE2L1	0.384639	0.337265	0.271	0.276	1
SLC25A39	0.384745	0.0189201	0.215	0.247	1
ANKZF1	0.38477	0.0647768	0.107	0.125	1
SIRPA	0.385023	0.293504	0.185	0.171	1
NCK2	0.385782	0.0363319	0.239	0.274	1
ARMCX6	0.385793	0.224489	0.266	0.256	1
CDC16	0.385809	0.323248	0.288	0.299	1
ZNF524	0.385825	-0.0833705	0.388	0.43	1
FAM200A	0.385865	-0.000695137	0.108	0.125	1
MYO15B	0.38627	0.174437	0.441	0.449	1
U2AF2	0.38686	-0.0251059	0.242	0.277	1
ZNF318	0.387026	0.329412	0.129	0.119	1
DCUN1D4	0.38747	0.358098	0.174	0.162	1
TACO1	0.388015	-0.0542829	0.121	0.139	1
VTI1B	0.388503	0.129483	0.557	0.574	1
ADSS	0.388597	-0.00299182	0.615	0.665	1
RPS20	0.389013	-0.0296236	0.989	0.996	1
FAM13A-AS1	0.389223	0.0903497	0.23	0.268	1
KIF21B	0.389427	0.0308747	0.164	0.189	1
RFX2	0.389528	0.187914	0.151	0.173	1
SELENOT	0.389566	0.0789757	0.694	0.723	1
ANKLE2	0.389762	0.226971	0.302	0.306	1
ORC4	0.389934	-0.0133944	0.28	0.31	1
ANKRD27	0.389985	0.293028	0.271	0.266	1
PFDN1	0.390051	0.0228905	0.475	0.536	1
PDCD11	0.390068	0.0497289	0.124	0.145	1
SLAMF7	0.390157	-0.201976	0.124	0.139	1
CYB5R4	0.390204	-0.012574	0.668	0.724	1
MPP1	0.390748	-0.00629066	0.391	0.439	1
RRNAD1	0.390778	0.292831	0.169	0.16	1
SETD1A	0.391228	-0.0527863	0.087	0.102	1
P4HB	0.391326	-0.0176753	0.54	0.593	1
USP12	0.391468	0.107985	0.55	0.561	1
NDUFC2	0.391575	0.0501887	0.793	0.817	1
ZNF25	0.391631	-0.0629114	0.161	0.183	1
MTMR11	0.391685	-0.0929461	0.272	0.297	1
USP19	0.391693	-0.0667928	0.102	0.118	1
MIR22HG	0.391703	-0.0203569	0.344	0.385	1
AP2M1	0.391811	-0.0367488	0.642	0.703	1
ALKBH7	0.391888	-0.0629857	0.554	0.617	1
NFYA	0.392158	0.470217	0.14	0.131	1
TMEM208	0.392282	-0.0812154	0.428	0.47	1
YIF1B	0.392327	-0.0325556	0.169	0.191	1
TXN2	0.39247	-0.0348934	0.529	0.593	1
RPL13A	0.392569	0.00974532	0.998	1	1
SNW1	0.39299	0.00273271	0.562	0.607	1
KIF5B	0.393165	-0.0239831	0.677	0.736	1
INTS7	0.393211	-0.149266	0.138	0.156	1
NUDT19	0.393384	0.0762139	0.192	0.22	1
LILRB4	0.393914	0.0382628	0.336	0.376	1
MBD1	0.394479	0.0332246	0.181	0.208	1
RPL19	0.394789	-0.0434437	0.998	1	1
NECAB3	0.395045	-0.124948	0.089	0.104	1
AP4E1	0.395092	0.0306057	0.184	0.206	1
ING1	0.395383	-0.0257224	0.244	0.274	1
SAMD8	0.395512	0.139212	0.578	0.57	1
ABR	0.395552	0.117054	0.733	0.753	1
MCRS1	0.395768	0.231842	0.285	0.287	1
SIPA1L1	0.395854	-0.0901127	0.948	0.94	1
RPLP1	0.396167	-0.0318606	1	1	1
NDFIP1	0.396282	-0.0148763	0.779	0.809	1
STK25	0.396434	-0.00389406	0.196	0.222	1
SLC3A2	0.396529	-0.0548938	0.49	0.541	1
TRIM4	0.396676	-0.0479432	0.271	0.304	1
RAB21	0.397204	0.0111246	0.474	0.538	1
ATPAF1	0.39778	0.0376051	0.147	0.168	1
MAFK	0.398242	-0.0218037	0.117	0.135	1
ZNF780B	0.39826	0.0688748	0.13	0.15	1
VPS45	0.398415	0.266942	0.258	0.252	1
SPAG1	0.39885	0.0352401	0.108	0.125	1
COX10	0.398951	-0.0409486	0.192	0.216	1
BABAM1	0.399016	-0.0256027	0.359	0.407	1
ZDHHC24	0.399047	0.0679963	0.248	0.283	1
NFAM1	0.399137	-0.00475677	0.543	0.607	1
VPS50	0.399458	-0.00750047	0.324	0.353	1
ZNF316	0.399556	0.281269	0.176	0.168	1
ADAMTSL4-AS1	0.399569	-0.201716	0.647	0.651	1
CDC5L	0.399994	0.203113	0.474	0.501	1
PPP2R5C	0.400154	-0.0406687	0.738	0.751	1
SMG7	0.400549	-0.00606448	0.526	0.568	1
HMG20B	0.400862	0.236706	0.325	0.324	1
ANAPC1	0.400936	0.0182369	0.174	0.197	1
TAF12	0.400953	-0.0599017	0.399	0.43	1
DTYMK	0.400978	-0.0839973	0.204	0.225	1
PNPLA2	0.401065	0.0271921	0.292	0.329	1
KLF7	0.401148	0.0485565	0.61	0.607	1
TWF2	0.401352	-0.0145725	0.612	0.661	1
TRIM62	0.401613	0.441455	0.159	0.15	1
MED29	0.401812	0.0497383	0.361	0.412	1
NUS1	0.4021	-0.0011786	0.339	0.37	1
ARHGAP31	0.402112	0.0262558	0.285	0.316	1
FBXL6	0.402667	-0.0156574	0.101	0.118	1
RAB8A	0.402682	-0.0247103	0.686	0.755	1
SEC61B	0.40288	-0.0495788	0.836	0.863	1
DCPS	0.403401	-0.0907013	0.272	0.299	1
WDR33	0.403534	-0.0586089	0.596	0.649	1
MPV17	0.403881	-0.0222735	0.189	0.212	1
ATAD2B	0.403991	0.10019	0.705	0.709	1
IQCE	0.404136	0.471586	0.136	0.127	1
THRAP3	0.404187	0.0790628	0.746	0.75	1
SLC35C2	0.404282	-0.0292721	0.279	0.314	1
CEP85	0.404416	0.228506	0.163	0.152	1
IER5	0.404622	0.051941	0.877	0.9	1
MALT1	0.404852	-0.0355182	0.535	0.574	1
CTIF	0.405064	0.315781	0.15	0.141	1
DNAJC2	0.405348	0.00661065	0.369	0.403	1
HEATR6	0.405355	0.112201	0.121	0.141	1
AC004951.1	0.405355	0.392127	0.128	0.119	1
SLC25A46	0.405499	0.101307	0.296	0.281	1
LENG8	0.405524	-0.00967264	0.485	0.522	1
PLIN3	0.405532	-0.0549777	0.459	0.507	1
STIP1	0.405576	0.0431301	0.331	0.378	1
DGLUCY	0.405584	-0.0218138	0.61	0.651	1
BORCS7	0.405607	0.113222	0.439	0.443	1
DOCK4	0.40588	0.36939	0.303	0.306	1
CRACR2A	0.405968	-0.0135753	0.159	0.179	1
PPP2CB	0.406076	0.00712271	0.266	0.299	1
EXOSC1	0.406265	0.0238122	0.389	0.437	1
IPO5	0.406437	-0.086557	0.261	0.293	1
ZNF330	0.406481	0.0870912	0.253	0.289	1
ALKBH1	0.406836	-0.0388685	0.125	0.143	1
SHQ1	0.406985	0.0281291	0.166	0.187	1
SRRT	0.407134	0.344018	0.244	0.247	1
LINC00106	0.407403	0.0367038	0.113	0.131	1
GART	0.407444	0.0646866	0.237	0.27	1
NAT10	0.407813	0.0614454	0.138	0.158	1
CERS2	0.408423	0.13933	0.303	0.301	1
PRPS1	0.409163	0.0401764	0.126	0.145	1
C11orf68	0.409407	0.258354	0.153	0.141	1
SENP6	0.409651	-0.0231085	0.814	0.84	1
RAB4B	0.409756	0.0280836	0.346	0.393	1
STK17B	0.409861	-0.0970648	0.978	0.971	1
IQCG	0.410116	0.0347593	0.124	0.141	1
CD101	0.410217	0.0107688	0.191	0.212	1
KRI1	0.4107	-0.126178	0.106	0.121	1
DHTKD1	0.410894	-0.0124915	0.138	0.156	1
ALAS1	0.410993	0.122977	0.155	0.141	1
UNKL	0.411003	0.0832791	0.156	0.179	1
LINC01948	0.411214	0.0736693	0.095	0.11	1
PSMD9	0.411436	0.113299	0.583	0.617	1
DMXL1	0.411495	-0.00261178	0.519	0.563	1
SIAH1	0.411732	-0.0311399	0.231	0.262	1
AC074032.1	0.411834	-0.0619019	0.256	0.285	1
SF3A2	0.412288	0.076895	0.231	0.266	1
C2CD3	0.412419	0.258969	0.182	0.171	1
SURF2	0.412592	-0.00945407	0.21	0.239	1
IRF7	0.412801	-0.111222	0.401	0.439	1
NAGLU	0.412924	0.108539	0.14	0.16	1
HCP5	0.413029	-0.116842	0.136	0.15	1
AQR	0.413101	0.012153	0.404	0.455	1
COX6A1	0.413254	-0.0701673	0.916	0.936	1
FIRRE	0.41358	0.0949771	0.095	0.11	1
NCBP2AS2	0.413663	-0.024083	0.282	0.326	1
DNAJC4	0.413782	0.172838	0.338	0.335	1
PSME3	0.413859	0.135899	0.241	0.283	1
GGA2	0.413997	0.159531	0.34	0.339	1
HERC2	0.414228	0.180174	0.247	0.239	1
STX5	0.41433	0.11557	0.564	0.578	1
EEA1	0.414389	0.123726	0.546	0.547	1
GTF2A1	0.414671	0.0378657	0.293	0.331	1
LETM1	0.414791	-0.0342758	0.122	0.141	1
CDK19	0.415029	0.115794	0.619	0.63	1
UQCC3	0.415113	0.120435	0.202	0.233	1
DUSP7	0.415683	-0.066547	0.225	0.252	1
STAT3	0.415717	-0.051113	0.679	0.697	1
EXOSC3	0.415735	-0.0761711	0.207	0.227	1
INO80B	0.415762	0.0605766	0.111	0.129	1
PFDN5	0.416321	-0.0477461	0.998	1	1
MYO5A	0.416476	0.08514	0.681	0.69	1
SARNP	0.416786	-0.0242515	0.586	0.632	1
ACAD11	0.417117	0.474696	0.109	0.1	1
RBBP8	0.41723	0.0318139	0.418	0.472	1
GAK	0.417526	0.180583	0.509	0.524	1
ZNF516	0.417939	0.12415	0.497	0.513	1
AC008937.2	0.418226	0.220913	0.225	0.216	1
MTX2	0.418841	0.271912	0.218	0.21	1
HNRNPL	0.419065	0.0408456	0.474	0.532	1
CYHR1	0.419424	-0.0537166	0.238	0.264	1
ARHGAP9	0.419812	-0.00163458	0.33	0.372	1
MRE11	0.420151	0.169958	0.249	0.285	1
LANCL2	0.42028	0.242478	0.168	0.156	1
UPF1	0.420338	-0.00359786	0.306	0.335	1
ATP6V1H	0.420392	-0.00225533	0.356	0.403	1
PFDN2	0.420653	0.0897467	0.691	0.726	1
PPP1R11	0.420711	0.140732	0.398	0.412	1
AC025159.1	0.420883	-0.0711294	0.206	0.225	1
FAM104A	0.420919	0.25071	0.243	0.235	1
ABCF2	0.420935	0.0637734	0.111	0.129	1
MARCH2	0.421042	0.159196	0.526	0.538	1
EYA3	0.421716	0.0255178	0.321	0.356	1
DHX37	0.421765	0.00406689	0.098	0.114	1
ORC2	0.422051	0.149401	0.156	0.177	1
PIGA	0.422344	-0.0666667	0.258	0.283	1
PHPT1	0.422423	-0.084222	0.626	0.661	1
SERGEF	0.422598	0.0242848	0.318	0.356	1
MTHFD2L	0.422904	-0.00690893	0.192	0.214	1
CSTA	0.423197	-0.0840803	0.799	0.827	1
PTPN2	0.42343	-0.00544024	0.684	0.715	1
ZNHIT1	0.423433	-0.0718689	0.706	0.755	1
SLC36A1	0.423764	0.171817	0.19	0.22	1
AC009119.1	0.424121	0.0124306	0.117	0.133	1
ENTPD3-AS1	0.424237	-0.0320905	0.12	0.137	1
ANAPC5	0.424324	0.0720618	0.507	0.563	1
MRPL32	0.424807	0.017768	0.248	0.276	1
ZNF846	0.424871	0.25478	0.286	0.279	1
KLHL12	0.424883	0.0418814	0.133	0.152	1
AGPAT1	0.42503	-0.0561082	0.168	0.189	1
CLIP2	0.425073	0.379637	0.166	0.156	1
CRLS1	0.425611	0.0704119	0.202	0.229	1
POP4	0.42588	-0.028711	0.281	0.306	1
EXOSC4	0.425968	-0.136855	0.116	0.131	1
CCDC134	0.426337	0.0782623	0.135	0.154	1
UBAP2L	0.426857	0.155145	0.366	0.364	1
AC020915.2	0.427403	0.401835	0.106	0.096	1
CHMP3	0.427539	0.108621	0.669	0.696	1
ROCK1	0.427608	0.000393468	0.904	0.871	1
NARS2	0.427662	0.113056	0.17	0.193	1
RAD17	0.427921	0.0267546	0.134	0.152	1
FKBP5	0.42821	-1.47134	0.768	0.696	1
PLD3	0.428344	-0.0406679	0.296	0.326	1
AC147067.1	0.429334	-0.107363	0.389	0.428	1
RAB2B	0.429534	-0.0712892	0.146	0.162	1
RABGAP1	0.429578	0.107761	0.564	0.58	1
PCBD2	0.429688	0.181374	0.373	0.374	1
MED15	0.429785	0.184791	0.479	0.493	1
ENDOG	0.429871	-0.127351	0.185	0.202	1
ZNF678	0.429986	0.165698	0.105	0.121	1
FKBP15	0.430203	0.0417736	0.589	0.655	1
EVI5L	0.430282	-0.054477	0.096	0.11	1
NOP56	0.430596	-0.049676	0.336	0.358	1
TMEM203	0.430632	0.0270028	0.296	0.333	1
ATP5F1D	0.431344	0.0284439	0.86	0.909	1
PACS2	0.431346	0.281219	0.251	0.25	1
ZBTB18	0.431424	0.101883	0.316	0.312	1
ARFIP1	0.432005	0.205089	0.428	0.449	1
MED21	0.432424	0.0313018	0.209	0.237	1
DDX46	0.432439	0.102842	0.673	0.703	1
HACD2	0.432572	0.0822796	0.201	0.227	1
IMMP2L	0.432702	0.114784	0.495	0.476	1
TMTC4	0.433021	0.345481	0.178	0.168	1
C19orf25	0.433197	0.139472	0.308	0.308	1
NDUFS4	0.433254	0.0569469	0.594	0.574	1
EPB41	0.433363	0.0055224	0.45	0.482	1
MYOSLID	0.433502	-0.0133711	0.13	0.146	1
FLT3LG	0.433757	-0.00143208	0.134	0.152	1
AC009313.1	0.433862	-0.121268	0.102	0.116	1
ZBED5-AS1	0.434273	0.417956	0.18	0.175	1
ANXA7	0.435189	0.103781	0.499	0.501	1
MRPL44	0.43549	-0.0113516	0.252	0.285	1
SWI5	0.435812	-0.00902496	0.109	0.125	1
BDP1	0.435856	0.14974	0.464	0.466	1
MITF	0.436194	-0.0488975	0.126	0.141	1
RAB30-DT	0.436509	0.00710675	0.217	0.241	1
ZNF821	0.436708	0.453471	0.161	0.154	1
CLTA	0.436817	-0.0438864	0.874	0.908	1
TP53BP1	0.437073	0.51266	0.141	0.133	1
ZFYVE16	0.437167	0.127014	0.43	0.439	1
NT5C2	0.437188	0.0705886	0.814	0.848	1
KCTD9	0.437209	0.047101	0.192	0.214	1
MGAT2	0.437268	-0.0037112	0.162	0.181	1
NOMO1	0.437541	0.0410528	0.091	0.106	1
LIN54	0.437734	0.173025	0.261	0.252	1
COASY	0.43776	-0.0386819	0.156	0.173	1
BAX	0.437936	-0.0383662	0.768	0.829	1
ZFYVE27	0.43795	-0.00386943	0.173	0.197	1
NFKBIE	0.4388	-0.0331034	0.188	0.204	1
STAT5B	0.438811	0.208312	0.448	0.457	1
PEX3	0.438823	-0.111443	0.109	0.125	1
CDC27	0.439115	0.155663	0.509	0.528	1
CETP	0.43934	0.143509	0.1	0.089	1
ATXN7	0.439359	0.0399527	0.421	0.464	1
ATG4B	0.439771	0.200959	0.319	0.32	1
PIGB	0.439809	0.419135	0.215	0.212	1
AC027644.3	0.439855	0.25763	0.186	0.175	1
MFSD12	0.439938	0.134564	0.552	0.599	1
HNRNPC	0.440064	-0.0228937	0.91	0.921	1
MRPL57	0.440644	-0.0665875	0.546	0.592	1
ZNF844	0.440781	0.484059	0.149	0.143	1
NUP54	0.441006	-0.0279352	0.291	0.316	1
UVSSA	0.441105	0.1329	0.157	0.183	1
FOXK2	0.441247	-0.00280694	0.446	0.486	1
TMED5	0.44143	-0.0328213	0.605	0.636	1
CRTC2	0.441633	0.0205812	0.162	0.185	1
GTF3C2	0.442009	0.0251552	0.205	0.231	1
PPP1R15B	0.442171	0.0213065	0.261	0.297	1
E2F3	0.442226	-0.00624394	0.396	0.435	1
PUSL1	0.44233	0.359702	0.117	0.108	1
RPS12	0.442763	-0.018321	0.999	1	1
B4GALT5	0.443229	-0.0520596	0.589	0.622	1
DDX52	0.443236	0.218395	0.29	0.289	1
MVB12A	0.443623	-0.0627528	0.274	0.308	1
PLEKHJ1	0.443694	0.103862	0.502	0.516	1
HIST1H3D	0.443953	0.303072	0.226	0.218	1
FAM50A	0.444099	-0.0333762	0.474	0.528	1
TAF1B	0.444277	-0.00699622	0.237	0.258	1
PWP1	0.444427	0.268057	0.254	0.252	1
ADAM9	0.444574	-0.0613385	0.259	0.281	1
PTBP1	0.445071	-0.00155552	0.464	0.513	1
TLE4	0.445095	0.0111886	0.902	0.929	1
SNRPD1	0.445271	-0.0505207	0.588	0.655	1
TNF	0.445278	0.440167	0.216	0.208	1
C5orf24	0.44529	0.0233879	0.221	0.252	1
BICD2	0.445437	0.15096	0.382	0.383	1
ZC3H7B	0.445608	0.154753	0.129	0.148	1
TOGARAM1	0.445817	0.21396	0.183	0.171	1
SMG5	0.446051	0.238624	0.254	0.25	1
CTNNBL1	0.446876	0.09286	0.533	0.539	1
ABCD4	0.447244	0.12574	0.086	0.1	1
CC2D1B	0.447442	0.0300944	0.094	0.108	1
SMIM27	0.447588	0.158745	0.188	0.216	1
CSGALNACT2	0.448227	-0.0327043	0.858	0.827	1
UBR7	0.448489	-0.00496371	0.11	0.125	1
PITRM1	0.448529	0.0650685	0.138	0.158	1
TERF1	0.448539	-0.087514	0.237	0.26	1
MILR1	0.448716	0.175383	0.133	0.121	1
MSRB1	0.448786	-0.0659646	0.458	0.499	1
NUP214	0.448882	-0.0415664	0.77	0.815	1
BAG1	0.448925	-0.037551	0.574	0.645	1
EVA1C	0.449472	-0.091633	0.104	0.118	1
CDS2	0.450176	-0.0337665	0.382	0.42	1
SAMD4B	0.450239	0.093396	0.28	0.328	1
ZBTB10	0.45045	0.32801	0.121	0.112	1
THAP3	0.450494	-0.0719381	0.098	0.112	1
REXO2	0.451679	0.19313	0.191	0.181	1
ZNF800	0.451713	0.0170375	0.446	0.514	1
TSC1	0.452581	0.252446	0.117	0.137	1
TNFAIP8L1	0.452628	0.194243	0.147	0.135	1
MRPS31	0.452701	-0.0654503	0.23	0.25	1
VKORC1L1	0.453449	0.0660242	0.226	0.249	1
TRMT2B	0.453598	0.124208	0.124	0.143	1
PKD2	0.454	0.085166	0.128	0.116	1
RPS14	0.454056	-0.0366288	1	1	1
UBR4	0.454267	0.153027	0.459	0.457	1
C2orf68	0.45436	0.258948	0.187	0.179	1
TUT4	0.454434	0.270275	0.241	0.239	1
ANO10	0.454723	0.253704	0.311	0.316	1
PIWIL4	0.454775	0.20022	0.124	0.114	1
PXN	0.454815	-0.108248	0.109	0.121	1
ZBTB25	0.454819	0.125889	0.117	0.135	1
SYNE1	0.455628	-0.0591957	0.313	0.347	1
GPI	0.455875	0.16308	0.538	0.553	1
RIPOR2	0.455921	-0.0250985	0.975	0.975	1
THOC7	0.456086	-0.0486351	0.468	0.516	1
SPIRE1	0.456089	0.06158	0.22	0.245	1
TSNARE1	0.456233	0.429863	0.164	0.162	1
FAM98B	0.456908	0.417206	0.115	0.108	1
MRPL12	0.45698	0.0442274	0.289	0.324	1
MRPS17	0.457859	0.0108266	0.165	0.185	1
EPG5	0.458241	-0.0649124	0.29	0.312	1
SLC25A17	0.458504	0.212457	0.104	0.119	1
SVBP	0.458539	0.201872	0.409	0.43	1
ZNF480	0.45881	0.0290806	0.186	0.208	1
MKRN1	0.458833	0.0561644	0.618	0.638	1
RIC1	0.458869	-0.0891691	0.729	0.771	1
CCNDBP1	0.458964	0.0387351	0.5	0.52	1
ACOT8	0.459188	0.0282925	0.192	0.218	1
NUDT22	0.459259	0.0123182	0.361	0.414	1
NDUFB1	0.459276	0.0125303	0.803	0.838	1
OXLD1	0.459333	-0.0603117	0.261	0.291	1
CCDC112	0.45991	0.214921	0.28	0.276	1
DENND6A	0.460028	0.10439	0.524	0.514	1
AC104809.2	0.460122	0.0527749	0.264	0.293	1
CEP164	0.460319	-0.0231672	0.252	0.281	1
COX8A	0.460602	-0.00193829	0.934	0.956	1
SAP30BP	0.460939	-0.0180679	0.402	0.439	1
RMDN3	0.46123	0.0651016	0.142	0.162	1
PPIP5K2	0.461248	0.137671	0.565	0.597	1
PPM1G	0.461273	0.0456013	0.619	0.64	1
S100A11	0.461306	0.00484475	0.998	1	1
FARS2	0.461352	0.00646994	0.482	0.518	1
NEK6	0.461358	-0.0203685	0.204	0.225	1
ASB3	0.461618	0.113913	0.353	0.351	1
SKAP2	0.46187	0.0388133	0.907	0.917	1
PBDC1	0.462027	0.163732	0.288	0.279	1
RPS19BP1	0.462154	-0.0538453	0.536	0.588	1
LINC01506	0.462213	0.30189	0.149	0.141	1
TGFBRAP1	0.462298	0.0741636	0.14	0.16	1
ZGPAT	0.462409	0.254656	0.288	0.289	1
MGAT4B	0.4628	-0.0140699	0.178	0.2	1
FNDC3A	0.463118	-0.0917904	0.644	0.665	1
LMTK2	0.463433	0.0245697	0.192	0.214	1
LINC00174	0.463634	0.0825591	0.123	0.141	1
MAF	0.463796	0.0735734	0.146	0.164	1
TXLNA	0.463849	-0.0636984	0.187	0.212	1
IRF3	0.464294	0.0728254	0.386	0.385	1
TMEM68	0.464449	-0.0446005	0.094	0.106	1
C18orf32	0.46482	-0.0412004	0.696	0.738	1
RAB22A	0.465017	0.142772	0.388	0.393	1
TRMT61B	0.465104	-0.0242306	0.107	0.121	1
PIGU	0.465427	0.339001	0.168	0.16	1
ILF3	0.46596	0.128143	0.467	0.478	1
WDR26	0.466303	-0.110525	0.723	0.69	1
HS2ST1	0.466413	0.224492	0.279	0.272	1
PSMB3	0.466809	-0.0545009	0.846	0.884	1
TMEM101	0.46712	-0.0346112	0.241	0.264	1
FAM135A	0.467785	0.224448	0.281	0.276	1
RBL1	0.467858	0.0127215	0.119	0.135	1
B3GALNT2	0.467993	-0.0605339	0.164	0.181	1
RBM42	0.46821	0.178544	0.31	0.308	1
UBA6	0.468571	0.142499	0.43	0.437	1
NMRK1	0.468698	0.395011	0.146	0.139	1
CANT1	0.468733	0.305148	0.169	0.16	1
KLHL7	0.469108	0.0313213	0.179	0.2	1
MCUR1	0.469208	0.0697867	0.236	0.266	1
SEC23B	0.469692	-0.00999843	0.277	0.31	1
ATG101	0.469745	0.0291986	0.306	0.345	1
GZF1	0.470131	0.261226	0.14	0.131	1
FAM91A1	0.470222	0.138446	0.577	0.588	1
CPSF6	0.47029	0.0758408	0.519	0.522	1
TPRKB	0.470427	0.1121	0.329	0.326	1
NFYB	0.470507	0.0522988	0.185	0.206	1
DRG1	0.470727	0.00313168	0.28	0.31	1
GTF3C5	0.471008	0.105531	0.148	0.17	1
KDM3B	0.471251	0.0970206	0.551	0.555	1
IRGQ	0.471468	-0.0648339	0.112	0.127	1
DPY19L1	0.471551	-0.0818291	0.142	0.16	1
UTP18	0.472062	0.194429	0.345	0.355	1
MAP3K4	0.47214	0.222965	0.338	0.337	1
RBBP7	0.472372	0.0392244	0.404	0.453	1
TMX4	0.472409	0.12898	0.401	0.443	1
SMIM10L1	0.472544	-0.0156247	0.209	0.233	1
CROCC2	0.47256	0.0372531	0.11	0.125	1
TRIM44	0.47265	0.0465989	0.629	0.626	1
TASP1	0.472686	0.197296	0.311	0.312	1
ABAT	0.472743	-0.0818655	0.242	0.26	1
PITPNB	0.47287	0.0456415	0.469	0.516	1
POLR2J3	0.473054	0.0051202	0.431	0.468	1
METTL22	0.473362	-0.025283	0.182	0.204	1
TMEM248	0.47374	0.148574	0.431	0.443	1
KPNA4	0.473791	0.05436	0.652	0.653	1
MAFG	0.474114	0.205572	0.179	0.17	1
SOGA1	0.474308	0.132296	0.158	0.179	1
UXT	0.474365	0.0532032	0.723	0.744	1
CENPW	0.474474	0.23901	0.11	0.1	1
EHD4	0.474796	0.177614	0.335	0.339	1
MAF1	0.474803	0.154856	0.484	0.509	1
EEF2K	0.474936	0.394005	0.114	0.106	1
AP3S2	0.475176	0.0771072	0.479	0.534	1
SSBP3	0.47596	0.192653	0.367	0.382	1
PTS	0.476304	0.0942988	0.463	0.468	1
ARRDC4	0.476375	0.0208084	0.088	0.1	1
CYSTM1	0.476501	-0.0921125	0.368	0.393	1
ZNF83	0.476563	0.297392	0.176	0.168	1
TIAL1	0.476879	-0.0511904	0.426	0.474	1
MAP3K8	0.476937	0.0948435	0.749	0.744	1
MED31	0.477032	0.307108	0.197	0.193	1
SRBD1	0.477103	-0.0464431	0.607	0.649	1
RAB12	0.477264	0.121344	0.453	0.443	1
ZC3H15	0.477747	-0.0413161	0.647	0.696	1
MRPL28	0.478593	-0.0246487	0.361	0.408	1
RPL23	0.478632	-0.0402702	0.99	0.996	1
FDPS	0.479159	0.113317	0.438	0.435	1
TELO2	0.47916	0.124041	0.122	0.139	1
DIP2A	0.479213	0.138526	0.428	0.441	1
NUDT2	0.479325	0.0372615	0.221	0.249	1
MAN1A2	0.479479	-0.0194612	0.441	0.478	1
CEP89	0.479569	-0.0396505	0.088	0.1	1
POLR3E	0.47969	0.51612	0.127	0.121	1
CHCHD6	0.479927	0.178787	0.089	0.102	1
CGRRF1	0.480006	0.0539846	0.131	0.146	1
ANAPC15	0.480576	0.133147	0.389	0.389	1
ZBTB44	0.480761	0.11352	0.339	0.333	1
AP1G1	0.481057	0.125607	0.484	0.489	1
FXR1	0.481321	-0.015448	0.58	0.632	1
HUWE1	0.481672	-0.0046058	0.475	0.505	1
JADE2	0.481747	0.441543	0.188	0.185	1
TUBB4B	0.481854	0.164152	0.463	0.482	1
ZNF274	0.481942	0.310858	0.155	0.146	1
UBE4A	0.482258	0.0763879	0.328	0.374	1
HCFC1	0.482345	0.271264	0.194	0.191	1
SESN2	0.482483	0.14331	0.155	0.145	1
WDR45B	0.483046	-0.128811	0.368	0.401	1
OLA1	0.483104	0.10742	0.562	0.557	1
ATP5F1A	0.483204	-0.0224636	0.709	0.751	1
FYTTD1	0.483619	0.0756115	0.344	0.343	1
IFI44L	0.48369	0.0499274	0.088	0.1	1
TUBA1C	0.483919	-0.0838057	0.402	0.439	1
ZBTB11	0.484101	0.00237595	0.516	0.495	1
ETS1	0.484125	0.53926	0.117	0.112	1
NDUFAF7	0.484472	0.00644874	0.134	0.152	1
AP3D1	0.484885	-0.0655495	0.344	0.382	1
ZCCHC14	0.485219	0.0812032	0.124	0.141	1
FAM174A	0.485392	-0.0845728	0.094	0.106	1
SLC15A3	0.485736	0.157594	0.466	0.489	1
SLC49A4	0.485812	-0.0219133	0.552	0.578	1
SNX12	0.486646	-0.0640081	0.102	0.116	1
SNX3	0.486703	-0.0700936	0.888	0.906	1
DNMT1	0.486987	-0.0946907	0.308	0.331	1
FBXO7	0.487009	0.2168	0.406	0.418	1
CMTM7	0.487055	0.10306	0.684	0.721	1
DBF4	0.487108	0.0683059	0.205	0.225	1
SNHG14	0.487546	0.0967915	0.135	0.152	1
AP5M1	0.487713	-0.0184019	0.152	0.171	1
XPO5	0.487733	0.174489	0.141	0.158	1
SLC30A5	0.487765	0.138024	0.303	0.299	1
FLAD1	0.487914	0.0321872	0.132	0.148	1
IFFO2	0.488147	-0.0392317	0.172	0.189	1
TRIR	0.488399	0.0343665	0.931	0.925	1
COX17	0.488434	-0.0218314	0.749	0.78	1
GMCL1	0.488707	0.363917	0.246	0.247	1
FAM160B1	0.488729	0.363793	0.209	0.21	1
PRKCA	0.489741	0.0472007	0.411	0.459	1
NRBP1	0.489742	0.161286	0.51	0.53	1
IMP4	0.489826	0.0422164	0.326	0.37	1
SBF2	0.489929	0.0138057	0.954	0.942	1
TMEM120B	0.489977	0.0470808	0.187	0.21	1
MANBAL	0.490192	0.13983	0.129	0.146	1
ERCC6	0.490236	0.0742297	0.192	0.214	1
ALYREF	0.490335	-0.0149041	0.266	0.291	1
YWHAB	0.490417	-0.021337	0.971	0.981	1
LPAR2	0.490605	0.310198	0.138	0.131	1
TM9SF1	0.491542	-0.0059468	0.148	0.166	1
SCAMP4	0.491647	0.192044	0.155	0.146	1
VDAC1	0.492015	0.00019114	0.654	0.707	1
EMC6	0.492315	0.10505	0.461	0.491	1
SRP54	0.492379	0.0823233	0.463	0.524	1
DYRK4	0.492437	0.0517901	0.111	0.125	1
TBC1D25	0.49245	0.0152878	0.114	0.129	1
HGSNAT	0.492509	0.195316	0.399	0.424	1
MBOAT7	0.49268	0.250281	0.278	0.274	1
BASP1	0.492731	-0.253343	0.355	0.38	1
BBS9	0.492815	0.10078	0.276	0.304	1
DHX57	0.494157	0.239924	0.251	0.25	1
URM1	0.494392	0.0535099	0.386	0.424	1
CBR4	0.494591	0.0724373	0.266	0.303	1
MZT2A	0.494625	0.177579	0.307	0.308	1
ADGRE1	0.494719	0.0661053	0.506	0.572	1
RAP2B	0.494981	-0.0573968	0.536	0.58	1
BCOR	0.495344	0.240786	0.213	0.206	1
PHTF1	0.495488	-0.0335097	0.186	0.206	1
RASSF5	0.495511	-0.0150446	0.654	0.694	1
POLR2K	0.495582	-0.0187249	0.429	0.48	1
ZNF808	0.496046	0.0984202	0.088	0.1	1
AC079781.5	0.496099	0.0102446	0.209	0.229	1
RPL18A	0.4961	0.00669137	0.999	1	1
TERF2IP	0.496165	-0.0204678	0.61	0.684	1
COA6-AS1	0.496168	0.495628	0.107	0.1	1
CAMTA2	0.496378	0.35172	0.226	0.229	1
CUL1	0.496529	0.136018	0.451	0.468	1
RAB34	0.496601	-0.00670028	0.173	0.191	1
H6PD	0.496677	0.361221	0.208	0.204	1
AC245297.3	0.496943	-0.0534102	0.158	0.173	1
NDUFAF6	0.497715	0.33972	0.204	0.202	1
MRPL11	0.497892	-0.0796465	0.454	0.491	1
PSMD5	0.497921	0.207301	0.225	0.22	1
CPEB2	0.497985	0.142209	0.504	0.513	1
TYW1	0.498038	0.114735	0.406	0.408	1
TRPT1	0.498062	0.0312214	0.131	0.146	1
ZNF780A	0.498594	0.0929352	0.19	0.214	1
BCAP29	0.498664	-0.00197139	0.349	0.389	1
DDT	0.498887	-0.0364974	0.738	0.807	1
ORAI1	0.498964	0.150737	0.364	0.37	1
GPR137	0.499157	0.0098642	0.124	0.137	1
MRPL51	0.499253	-0.0936813	0.658	0.694	1
METTL9	0.499621	-0.0340786	0.447	0.493	1
RNF149	0.499944	-0.00679122	0.975	0.969	1
LAMTOR5-AS1	0.499973	0.0779488	0.135	0.152	1
AP1M1	0.500608	0.0878936	0.431	0.441	1
MAN1C1	0.500898	0.258891	0.201	0.193	1
POLR2D	0.501031	0.0649465	0.146	0.166	1
SLC35E1	0.501103	-0.0078469	0.206	0.227	1
TRIM21	0.501271	-0.0186769	0.131	0.146	1
AC046134.2	0.501646	-0.0339016	0.114	0.127	1
SLC66A2	0.501733	-0.0165248	0.5	0.528	1
EP400	0.502009	0.149434	0.379	0.389	1
PACRGL	0.502268	0.146304	0.146	0.164	1
ILF2	0.502338	-0.0376112	0.451	0.499	1
SLC11A1	0.502674	0.0217231	0.906	0.898	1
TASOR2	0.502855	-0.057361	0.498	0.534	1
FAM133B	0.502898	0.111075	0.588	0.611	1
METTL26	0.503361	0.184853	0.484	0.52	1
MOAP1	0.503429	0.0317382	0.109	0.123	1
SULF2	0.503789	0.194704	0.597	0.615	1
RETREG2	0.503857	0.252496	0.309	0.322	1
FAU	0.504788	-0.00848079	0.999	1	1
PEAK3	0.504898	0.320813	0.113	0.106	1
SLC35A3	0.505785	0.106371	0.286	0.331	1
NXT1	0.506257	-0.0753228	0.202	0.222	1
CD99L2	0.506756	0.0235901	0.211	0.233	1
CPEB4	0.507134	0.20542	0.542	0.555	1
SLC35B3	0.507234	0.0389457	0.206	0.227	1
MED17	0.507308	0.128366	0.229	0.222	1
KIAA0355	0.507341	0.0598634	0.192	0.214	1
MFSD14B	0.507474	-0.094257	0.62	0.626	1
TMED1	0.507559	0.160438	0.249	0.245	1
MTPAP	0.507662	0.116337	0.131	0.148	1
LINC01089	0.507681	0.283654	0.145	0.141	1
EAPP	0.507744	0.115637	0.552	0.582	1
SLC25A33	0.507784	0.0452628	0.487	0.468	1
BAIAP2-DT	0.507868	-0.0759328	0.095	0.106	1
MOB3B	0.508819	0.0145393	0.313	0.335	1
BAZ2B	0.508959	0.0276635	0.583	0.634	1
SMS	0.508971	0.0231605	0.539	0.595	1
TXNDC16	0.509136	-0.16471	0.178	0.193	1
SAFB	0.509166	0.0199872	0.516	0.565	1
POLR3F	0.509677	0.0187754	0.098	0.11	1
RPS27	0.509944	0.00235911	1	1	1
PCK2	0.510258	0.200384	0.187	0.181	1
EPRS	0.510424	0.139074	0.421	0.416	1
RPN1	0.510538	-0.0414083	0.441	0.48	1
FBXL5	0.510607	0.0720723	0.788	0.788	1
ARHGAP12	0.510793	0.251791	0.309	0.314	1
BRD4	0.510916	0.0677472	0.676	0.699	1
UCK1	0.511173	0.332553	0.104	0.096	1
DELE1	0.511208	0.121745	0.376	0.382	1
TOMM70	0.511343	0.181282	0.189	0.214	1
KLHL5	0.511731	0.0993435	0.382	0.389	1
ARRDC1	0.511861	-0.00505667	0.467	0.528	1
ZNF121	0.512418	0.161625	0.153	0.173	1
NAP1L1	0.512438	0.0401021	0.981	0.992	1
EFCAB11	0.512858	-0.00822974	0.116	0.127	1
GABPA	0.512913	-0.00139397	0.206	0.229	1
NFE2L2	0.513061	0.00871048	0.721	0.748	1
TRERF1	0.513069	0.142773	0.286	0.279	1
DNAJC11	0.514087	0.0878588	0.186	0.208	1
DENND3	0.514203	-0.0625405	0.616	0.64	1
TPP2	0.514284	0.197228	0.484	0.501	1
DNAJB6	0.514413	-0.0296707	0.711	0.759	1
NOL4L	0.51449	0.187571	0.516	0.53	1
MIB2	0.514592	0.381223	0.137	0.131	1
ATE1	0.514873	0.101493	0.39	0.435	1
TRIM27	0.514917	0.145117	0.293	0.331	1
RFC3	0.514955	0.0448026	0.11	0.123	1
SF1	0.515302	-0.0322202	0.711	0.746	1
NFYC	0.515372	0.00919649	0.458	0.503	1
FTSJ1	0.51598	0.0176597	0.106	0.119	1
CRAMP1	0.516314	0.441619	0.141	0.137	1
CHD8	0.516396	0.186386	0.404	0.422	1
SLC25A1	0.51651	0.332326	0.223	0.225	1
MAX	0.51654	0.024492	0.53	0.57	1
ING4	0.516633	-0.0183221	0.279	0.31	1
TNFRSF1A	0.51667	-0.00428305	0.491	0.53	1
VPS26C	0.516846	0.202022	0.354	0.36	1
DHX16	0.51686	0.0385425	0.138	0.154	1
TIMM29	0.517193	0.207188	0.152	0.145	1
CCNC	0.517441	0.0303746	0.284	0.314	1
VPS4A	0.517666	0.069951	0.258	0.293	1
BRWD1	0.517862	0.00888387	0.531	0.568	1
MRPS12	0.51793	-0.00962344	0.443	0.486	1
SNAPC2	0.517992	0.182868	0.245	0.247	1
NOD1	0.518772	0.0806873	0.186	0.206	1
PRDX4	0.518785	0.104409	0.426	0.435	1
GBA2	0.518832	0.0526941	0.146	0.164	1
SUFU	0.519497	0.187639	0.426	0.434	1
PRADC1	0.519754	-0.00836353	0.286	0.316	1
YPEL2	0.51978	0.0554571	0.647	0.655	1
ZNF589	0.519893	0.292781	0.117	0.11	1
RNF114	0.519932	0.134147	0.511	0.549	1
NME7	0.520001	0.105434	0.124	0.137	1
POLR2C	0.520004	0.234913	0.257	0.262	1
RHOA	0.520149	0.0252405	0.991	0.988	1
STX11	0.520249	-0.0133653	0.871	0.877	1
STRN4	0.520306	0.182807	0.246	0.247	1
RSL24D1	0.520685	-0.0168112	0.734	0.778	1
VPS25	0.520811	-0.0138234	0.309	0.339	1
ATL2	0.521475	0.169106	0.381	0.38	1
RALGAPB	0.521478	0.214265	0.414	0.432	1
SEH1L	0.521549	0.271012	0.256	0.258	1
DHX40	0.521818	0.323971	0.191	0.185	1
NUDCD3	0.521905	0.113724	0.301	0.333	1
NDUFB6	0.522006	-0.0570542	0.458	0.491	1
WDR5	0.522053	0.0292421	0.107	0.121	1
RARA	0.522146	0.0238161	0.725	0.767	1
TPT1-AS1	0.522184	0.0437421	0.214	0.237	1
KIF1C	0.522208	0.240874	0.133	0.125	1
PCF11	0.522808	0.00257729	0.426	0.468	1
MBD3	0.522851	0.344086	0.214	0.212	1
CEP83	0.523248	0.0274924	0.162	0.179	1
TGIF2	0.523264	0.352501	0.184	0.179	1
PSMD11	0.523387	0.018725	0.411	0.459	1
DMAC2L	0.523392	0.105635	0.252	0.291	1
TSC2	0.523398	0.055965	0.163	0.185	1
AC144652.1	0.523662	0.530362	0.104	0.098	1
C11orf49	0.523762	0.104448	0.196	0.187	1
YME1L1	0.523823	-0.0177753	0.643	0.705	1
GON4L	0.524185	0.132855	0.451	0.461	1
EFHD2	0.524429	-0.0443609	0.956	0.965	1
STXBP3	0.524433	0.106828	0.53	0.538	1
FAM214B	0.524489	0.215516	0.381	0.401	1
GGNBP2	0.524772	0.040999	0.671	0.644	1
CTNNBIP1	0.524884	0.0294724	0.218	0.237	1
DENND10	0.52499	0.0604775	0.704	0.734	1
POLR2F	0.524998	-0.0277979	0.483	0.526	1
SNHG15	0.525312	0.109892	0.322	0.364	1
ARHGEF18	0.525509	0.0463481	0.732	0.719	1
RPL7	0.52552	-0.00470623	0.993	1	1
HEATR5B	0.525623	0.0787575	0.213	0.235	1
ORMDL2	0.525641	-0.0222974	0.353	0.389	1
CMAS	0.525846	0.0876598	0.236	0.268	1
SMARCA5	0.525971	0.000994372	0.548	0.595	1
TEX10	0.525997	0.217106	0.163	0.156	1
OSBPL8	0.526629	0.0446794	0.954	0.946	1
ZBTB1	0.52766	0.0287833	0.514	0.514	1
ATMIN	0.527825	0.0387043	0.183	0.204	1
CHMP6	0.527878	0.074727	0.228	0.254	1
U2SURP	0.528254	0.0935029	0.61	0.63	1
TXLNG	0.528359	-0.11899	0.198	0.216	1
MSRA	0.528388	-0.0468097	0.574	0.59	1
SOAT1	0.528493	-0.228613	0.471	0.476	1
BAZ1B	0.528645	0.149103	0.394	0.399	1
SRP19	0.528943	0.106061	0.518	0.547	1
COMMD7	0.529088	-0.0261322	0.511	0.559	1
PRKACA	0.52966	0.112871	0.656	0.69	1
HSPA9	0.529891	-0.00584778	0.514	0.563	1
YBEY	0.530253	0.281812	0.144	0.137	1
MAPRE1	0.53034	0.116464	0.564	0.59	1
DDX1	0.53035	0.188003	0.318	0.324	1
CAND1	0.530969	0.168566	0.321	0.324	1
PAFAH1B1	0.531095	0.0557581	0.792	0.79	1
ATP5MC1	0.53165	0.0927767	0.52	0.543	1
RBL2	0.531993	0.00920657	0.459	0.509	1
ZMYM1	0.532205	0.358644	0.131	0.125	1
DGCR6L	0.532362	0.169097	0.252	0.254	1
SPAST	0.53242	0.110664	0.494	0.509	1
SPHK2	0.532961	0.0539519	0.104	0.118	1
MMS19	0.532964	0.202719	0.225	0.218	1
ABT1	0.533571	-0.00878539	0.231	0.256	1
ZNF518A	0.533729	0.022087	0.411	0.447	1
NKIRAS2	0.533746	0.170975	0.224	0.22	1
TAX1BP3	0.533875	0.154213	0.284	0.279	1
TMTC1	0.53401	-0.247878	0.598	0.615	1
MARK2	0.534216	0.0452423	0.579	0.576	1
ERI3	0.53439	0.126101	0.271	0.27	1
ARIH2	0.534454	0.03139	0.446	0.503	1
CBLL1	0.534533	0.178563	0.226	0.222	1
EPC2	0.534742	0.00975149	0.536	0.595	1
MINPP1	0.534996	-0.10245	0.094	0.106	1
TENT2	0.535104	0.0762028	0.801	0.817	1
CCDC97	0.535313	0.069537	0.161	0.179	1
ACBD5	0.535851	0.0214971	0.258	0.281	1
ARL13B	0.536238	0.0908412	0.132	0.123	1
UFL1	0.53627	0.0333896	0.336	0.378	1
MANF	0.536519	0.286877	0.248	0.247	1
RMND5B	0.53654	-0.00271382	0.22	0.241	1
ILF3-DT	0.536736	0.23342	0.326	0.341	1
MACO1	0.537481	0.173648	0.418	0.434	1
TUBGCP3	0.538001	0.0368593	0.397	0.418	1
MTHFR	0.538243	0.353778	0.246	0.252	1
BZW1	0.538251	-0.0361534	0.678	0.717	1
ADCY9	0.538467	0.355053	0.229	0.229	1
NUP210	0.538554	0.230626	0.412	0.437	1
SLC39A3	0.538674	0.0220856	0.173	0.191	1
TP53BP2	0.538923	-0.0889125	0.475	0.495	1
CRY1	0.539348	-0.0539412	0.235	0.249	1
DFFA	0.539391	0.0980197	0.156	0.175	1
NOP16	0.53982	0.309837	0.106	0.1	1
AP5B1	0.539854	0.0894284	0.226	0.252	1
KMT5A	0.54008	0.334546	0.159	0.154	1
SLC25A11	0.540113	-0.0167178	0.442	0.486	1
SMNDC1	0.540239	0.0906846	0.326	0.364	1
ZC3HC1	0.540304	0.124136	0.12	0.135	1
TOMM22	0.540406	0.0224923	0.518	0.59	1
TFE3	0.540465	0.187848	0.272	0.274	1
DCUN1D1	0.541404	0.0733578	0.301	0.333	1
MGLL	0.541572	0.25116	0.317	0.32	1
UIMC1	0.541698	-0.00448647	0.381	0.414	1
GPHN	0.542007	-0.0352017	0.402	0.426	1
POLG	0.542181	0.196376	0.229	0.225	1
ACTL6A	0.542327	-0.0443628	0.166	0.181	1
CTU1	0.542828	0.0523438	0.181	0.204	1
ZBTB20	0.542898	-0.0691602	0.864	0.892	1
BOD1L1	0.543071	-0.0308632	0.68	0.699	1
OTUD6B	0.543313	0.287827	0.126	0.119	1
ANXA6	0.543466	0.014489	0.211	0.227	1
CSAD	0.543563	0.0840092	0.213	0.239	1
SF3A3	0.543835	0.0664181	0.346	0.397	1
GMFB	0.543976	0.229525	0.189	0.216	1
AC109597.1	0.544738	-0.118629	0.204	0.22	1
PKD1	0.545054	0.378111	0.11	0.104	1
RAB11FIP1	0.545144	0.123559	0.746	0.794	1
VAMP3	0.545342	-0.0322193	0.482	0.536	1
MRPS14	0.545613	0.00918909	0.234	0.254	1
MINK1	0.545758	0.0406275	0.232	0.256	1
HNRNPH2	0.545808	0.111741	0.469	0.489	1
GABARAPL2	0.545865	-0.0170972	0.685	0.707	1
FMR1	0.545876	0.0694021	0.349	0.395	1
BICRAL	0.545912	0.0148047	0.606	0.653	1
ZNF703	0.546156	0.175317	0.505	0.526	1
KMT2D	0.546263	0.0122163	0.239	0.264	1
ACOX1	0.546447	0.0210911	0.219	0.243	1
SF3B1	0.546492	0.00473791	0.761	0.802	1
SCARB2	0.546694	-0.0126182	0.562	0.617	1
CTDSPL2	0.546733	0.218329	0.39	0.407	1
MLF2	0.546973	0.0151745	0.377	0.414	1
SNRPA1	0.546975	0.0287987	0.466	0.509	1
DDX54	0.547087	0.179625	0.245	0.277	1
CMTR1	0.547154	0.13581	0.144	0.164	1
ATP6V0E1	0.547514	-0.0707748	0.949	0.977	1
MAGT1	0.547534	-0.150531	0.522	0.526	1
AK2	0.547911	0.0494907	0.292	0.32	1
RUFY3	0.548334	-0.0143041	0.482	0.499	1
MRTFB	0.54858	0.265794	0.157	0.148	1
LARP1B	0.548605	0.138567	0.189	0.181	1
PSMF1	0.548683	0.0790594	0.562	0.584	1
NUTF2	0.548772	-0.0682526	0.348	0.382	1
NPLOC4	0.548835	0.080306	0.359	0.393	1
ANKFY1	0.549097	-0.0187613	0.485	0.522	1
DNAJC1	0.549118	0.018309	0.682	0.657	1
AL445524.1	0.549473	-0.104009	0.121	0.131	1
FBXW2	0.54963	0.219676	0.277	0.283	1
BORCS6	0.55007	0.032587	0.196	0.216	1
BIN3	0.550257	-0.0219339	0.362	0.393	1
GDAP2	0.550444	0.183143	0.419	0.432	1
BRD7	0.550626	-0.0173322	0.49	0.526	1
HDAC3	0.55067	0.0141339	0.281	0.308	1
IREB2	0.550769	0.188985	0.445	0.466	1
SLC25A53	0.550913	0.0170752	0.157	0.171	1
LINC01237	0.551058	0.0819458	0.091	0.102	1
VARS	0.551562	0.0642157	0.151	0.17	1
RPS6KB1	0.55159	0.147789	0.324	0.322	1
MIB1	0.55198	0.169138	0.329	0.328	1
FAM32A	0.552445	0.0241679	0.594	0.672	1
HPF1	0.55246	-0.157008	0.196	0.208	1
ATAD1	0.552668	0.101051	0.236	0.264	1
SGSM3	0.552988	0.0336868	0.149	0.141	1
TEPSIN	0.553704	0.028888	0.101	0.114	1
ADAR	0.553782	0.1335	0.571	0.586	1
PPME1	0.553825	0.101751	0.146	0.16	1
SLC7A6	0.553974	-0.0869614	0.138	0.148	1
MTDH	0.554503	0.0135765	0.901	0.896	1
CERK	0.55455	0.128635	0.448	0.47	1
TPGS2	0.555103	0.128202	0.253	0.289	1
GTPBP2	0.55526	0.0920907	0.114	0.127	1
XAB2	0.555421	-0.00979214	0.158	0.173	1
MAN1A1	0.555433	-0.0620969	0.46	0.487	1
TMBIM4	0.555774	-0.0335241	0.912	0.958	1
NCBP1	0.555811	0.0121733	0.264	0.291	1
FOCAD	0.555966	0.328878	0.194	0.189	1
NUFIP2	0.556375	0.0801711	0.747	0.757	1
RBM19	0.556431	0.153732	0.148	0.168	1
NFATC2IP	0.556531	0.0498315	0.311	0.349	1
USP16	0.556746	0.0045652	0.457	0.491	1
SMAD5	0.556748	0.311537	0.161	0.156	1
FRMD8	0.556934	0.323248	0.162	0.158	1
CNOT3	0.556996	0.276287	0.159	0.152	1
RNF220	0.558403	0.219211	0.205	0.202	1
SENP2	0.559031	0.0784247	0.359	0.389	1
IQSEC2	0.559052	0.0311572	0.159	0.175	1
DSTN	0.559073	0.129498	0.625	0.659	1
ADNP	0.559191	0.0684709	0.483	0.478	1
CLDND1	0.560383	-0.0805267	0.22	0.239	1
DCP2	0.560411	0.0303776	0.644	0.692	1
ATL3	0.560737	0.1262	0.306	0.341	1
MRPL45	0.560912	0.341658	0.152	0.148	1
VRK1	0.561264	0.0837121	0.196	0.212	1
OGA	0.561341	0.117884	0.638	0.644	1
AC004797.1	0.561364	0.103361	0.36	0.407	1
SYT11	0.561435	0.30757	0.108	0.1	1
HIRA	0.56146	0.121505	0.149	0.168	1
KIAA2013	0.561518	0.214219	0.306	0.318	1
FBXO28	0.561793	-0.0293788	0.319	0.345	1
PRR34-AS1	0.56188	0.214314	0.171	0.166	1
RAB5B	0.562306	0.19766	0.215	0.21	1
IKZF5	0.562306	0.0902431	0.199	0.224	1
ARFGEF1	0.562322	0.0517676	0.716	0.732	1
LPIN1	0.562431	0.0669289	0.129	0.145	1
CD68	0.562633	0.0126633	0.962	0.977	1
IDS	0.562672	-0.0399951	0.552	0.597	1
GPR107	0.563156	0.103928	0.347	0.387	1
IER3IP1	0.563429	0.0137128	0.389	0.441	1
TRMT1	0.563499	-0.0534031	0.308	0.333	1
ILKAP	0.563561	0.142324	0.42	0.434	1
PABPN1	0.563584	0.0474947	0.442	0.499	1
UTP20	0.564003	0.146506	0.099	0.112	1
SRP72	0.564406	0.0198718	0.542	0.586	1
ZNF100	0.564737	0.230849	0.226	0.224	1
MIATNB	0.564847	-0.045586	0.206	0.224	1
GTDC1	0.565165	0.166232	0.416	0.424	1
ZNF611	0.565238	0.154006	0.178	0.197	1
DNAH1	0.565246	-0.00438783	0.106	0.118	1
ADAP1	0.565382	0.15779	0.368	0.376	1
DENR	0.565465	0.110808	0.431	0.453	1
EFTUD2	0.565541	-0.0174621	0.366	0.395	1
ACADVL	0.565581	0.116784	0.408	0.43	1
TNRC18	0.565669	0.103527	0.583	0.611	1
PSMD13	0.565793	-0.0304078	0.548	0.603	1
CFAP298	0.565886	0.266768	0.256	0.258	1
ARNTL	0.566112	0.0436466	0.328	0.358	1
LRBA	0.566191	0.098198	0.55	0.561	1
BRWD3	0.566338	0.185924	0.459	0.468	1
POMP	0.566346	-0.0300501	0.865	0.898	1
SDHC	0.566565	0.0853167	0.481	0.501	1
DOCK11	0.566621	0.0452263	0.834	0.817	1
DNAJC16	0.566629	-0.0315046	0.151	0.164	1
TPD52L2	0.566793	0.187965	0.358	0.376	1
UBXN4	0.567132	-0.0140173	0.709	0.73	1
ARID3B	0.567185	0.090243	0.237	0.268	1
VEZF1	0.567538	0.012074	0.292	0.318	1
THRA	0.567714	0.547696	0.102	0.098	1
PDCD7	0.56773	0.0498853	0.314	0.349	1
GBE1	0.567891	0.140043	0.332	0.328	1
RRAGD	0.568031	0.285912	0.188	0.185	1
AC116348.3	0.568073	0.28088	0.117	0.11	1
PRPSAP1	0.568109	0.0297205	0.184	0.202	1
LRIF1	0.568182	0.140036	0.148	0.164	1
TAF11	0.568361	0.0613498	0.304	0.333	1
CHKB	0.56903	0.187953	0.316	0.322	1
PPM1M	0.56925	-0.0330026	0.244	0.268	1
LYPLAL1	0.569669	0.00098831	0.334	0.358	1
ARHGAP27	0.570601	0.119548	0.557	0.592	1
CRK	0.570856	0.126442	0.464	0.493	1
INPP5K	0.571503	0.0287489	0.276	0.306	1
ZC3H14	0.571628	0.0557075	0.204	0.225	1
WWC3	0.571638	0.0855666	0.185	0.206	1
DOCK8	0.571673	-0.0229118	0.988	0.99	1
PLCXD1	0.571877	0.105504	0.19	0.21	1
MED10	0.571989	0.0233611	0.389	0.435	1
ARCN1	0.57217	0.212577	0.376	0.393	1
SENP7	0.572647	0.118177	0.416	0.422	1
PCYT1A	0.573285	0.0457221	0.445	0.484	1
CPEB3	0.573295	-0.0424404	0.536	0.557	1
ZBTB37	0.573424	-0.085662	0.114	0.125	1
APOBEC3C	0.573801	0.0603376	0.402	0.445	1
BSDC1	0.574096	0.0275763	0.254	0.283	1
CASP2	0.574382	0.0667651	0.188	0.206	1
TOMM20	0.574503	-0.0333967	0.766	0.8	1
OMA1	0.57463	0.106423	0.156	0.173	1
RCL1	0.57512	0.43952	0.1	0.094	1
AC024084.1	0.57513	0.00947292	0.294	0.314	1
BANP	0.57545	0.181903	0.444	0.466	1
HBP1	0.575694	0.0697429	0.637	0.636	1
SCYL3	0.575746	0.0378734	0.114	0.125	1
HIST2H2AC	0.575748	0.0541367	0.357	0.391	1
AP004609.3	0.575903	0.0102469	0.104	0.116	1
EMC3	0.576044	0.0120179	0.464	0.505	1
INVS	0.576131	0.170343	0.329	0.324	1
MRPL27	0.576424	0.0446281	0.438	0.445	1
ABRAXAS1	0.576457	-0.00410776	0.17	0.185	1
G0S2	0.576795	0.502094	0.116	0.129	1
TTC28-AS1	0.576922	0.0945835	0.17	0.187	1
TBP	0.576956	0.037484	0.12	0.133	1
RHOU	0.577051	0.0278803	0.148	0.162	1
UPF3B	0.578048	0.0418311	0.192	0.21	1
SNRPE	0.578625	-0.0432952	0.588	0.62	1
TBRG4	0.578817	0.12253	0.247	0.279	1
L3MBTL2	0.578964	0.118262	0.129	0.145	1
COPA	0.578971	0.00506315	0.627	0.678	1
S100A12	0.57903	0.0311327	0.198	0.21	1
TMCO4	0.579343	0.364699	0.129	0.123	1
RBBP6	0.579685	0.0272658	0.468	0.518	1
YEATS2	0.580073	0.0291024	0.372	0.403	1
CASP3	0.580449	-0.00138125	0.372	0.397	1
SETX	0.580452	-0.0151753	0.798	0.807	1
RING1	0.580456	-0.00145954	0.155	0.17	1
EPC1	0.580501	-0.0792198	0.728	0.74	1
UBE3B	0.58081	0.265997	0.194	0.193	1
TTC39C	0.581293	0.158265	0.381	0.383	1
COG3	0.581428	0.173797	0.231	0.229	1
NT5C3A	0.581531	0.00881696	0.461	0.505	1
DEK	0.581798	0.0101637	0.753	0.809	1
GSE1	0.581858	0.188884	0.482	0.505	1
UQCRFS1	0.582078	-0.00630812	0.688	0.744	1
RAP2C	0.582536	0.154624	0.336	0.37	1
HEATR5A	0.582784	0.0847574	0.416	0.418	1
REXO1	0.582873	0.380976	0.156	0.152	1
LMO4	0.583694	0.064808	0.463	0.514	1
FAM3C	0.583748	0.293919	0.211	0.21	1
PNPLA8	0.584329	-0.0120677	0.583	0.624	1
RAB11FIP4	0.584577	0.0124512	0.238	0.258	1
AKT1	0.58525	0.124055	0.351	0.37	1
COX19	0.585416	0.181018	0.356	0.37	1
NSUN5	0.585649	0.102184	0.186	0.206	1
PFKFB4	0.585918	-0.00201159	0.373	0.399	1
VPS26A	0.585971	0.150897	0.539	0.561	1
FUBP3	0.586038	0.0636839	0.236	0.26	1
IDH1	0.586456	0.0408206	0.138	0.15	1
PRMT7	0.586551	0.0856214	0.121	0.133	1
ZFAND2A	0.586557	0.0889018	0.209	0.233	1
MAN2B2	0.586913	0.303087	0.219	0.222	1
ATG2B	0.587	0.199137	0.171	0.193	1
AC009107.2	0.587212	-0.0458779	0.108	0.119	1
TMEM65	0.587572	0.0686815	0.369	0.407	1
FBXL14	0.587655	-0.037483	0.094	0.104	1
SLF2	0.587727	0.129901	0.261	0.289	1
PPWD1	0.587892	0.214509	0.258	0.258	1
AL021707.1	0.588119	-0.0397825	0.116	0.127	1
TBC1D23	0.588862	0.0198743	0.433	0.464	1
PTRH1	0.589027	0.0671026	0.098	0.11	1
SEPSECS	0.589057	-0.00335594	0.166	0.183	1
ELF1	0.58907	-0.286455	0.944	0.917	1
ATF4	0.589833	0.111209	0.6	0.62	1
ST3GAL3	0.589937	0.184372	0.243	0.239	1
PIKFYVE	0.589941	0.113889	0.511	0.532	1
XRCC1	0.591529	0.177778	0.142	0.135	1
ARHGEF1	0.592368	-0.00934574	0.662	0.699	1
OPA1	0.592614	-0.0287038	0.536	0.568	1
TRMT6	0.592757	0.0843592	0.141	0.156	1
MAN2C1	0.592834	0.309615	0.253	0.26	1
PDK2	0.592906	-0.0130375	0.105	0.116	1
UBAP2	0.593702	0.0508472	0.28	0.304	1
DGCR2	0.593718	0.108221	0.308	0.341	1
TDP1	0.593882	0.320851	0.158	0.154	1
PRPF3	0.593929	0.264444	0.218	0.218	1
ZNF37A	0.594196	0.066174	0.163	0.179	1
RPRD1B	0.595615	0.245523	0.262	0.27	1
POGLUT1	0.595948	0.185247	0.156	0.173	1
C3orf62	0.59601	0.173454	0.098	0.11	1
SLC30A9	0.59602	0.104903	0.416	0.414	1
AASDH	0.596067	0.043642	0.148	0.162	1
CHRNB1	0.596115	-0.0401053	0.101	0.11	1
AC025171.1	0.596208	0.0433228	0.124	0.135	1
TAF4	0.596312	0.170157	0.196	0.222	1
TBC1D30	0.596397	-0.0271253	0.099	0.108	1
SLC39A9	0.596911	0.246629	0.249	0.25	1
CIB1	0.597017	0.00253476	0.751	0.775	1
CASC4	0.597212	0.0610963	0.461	0.462	1
PRDX2	0.5977	0.13065	0.272	0.272	1
DCTN1	0.597868	0.0919737	0.227	0.227	1
MUS81	0.598069	0.0147022	0.117	0.129	1
CDKN2AIP	0.598118	0.267689	0.13	0.123	1
SGTA	0.598229	0.204834	0.205	0.21	1
CCDC144A	0.598624	0.21768	0.119	0.135	1
NUDT9	0.598779	0.134927	0.129	0.145	1
CRELD2	0.599044	-0.0615963	0.173	0.185	1
NBDY	0.599151	-0.0163967	0.458	0.499	1
COMMD9	0.599844	-0.0696581	0.514	0.541	1
METTL3	0.600062	-0.00446972	0.136	0.15	1
RNF40	0.600408	0.106603	0.178	0.198	1
RPL9	0.600811	-0.0183882	0.999	1	1
DGKZ	0.600848	0.128936	0.319	0.356	1
MRPS25	0.600955	0.00642288	0.324	0.353	1
CSPP1	0.602026	0.1744	0.276	0.274	1
ARHGEF6	0.602194	0.060044	0.46	0.503	1
ARL6IP6	0.602532	0.151584	0.302	0.301	1
TSEN15	0.602984	0.240595	0.182	0.181	1
AC096667.1	0.603106	0.178205	0.313	0.322	1
CORO7	0.603182	0.115097	0.616	0.642	1
SH3GLB1	0.60333	0.0877175	0.731	0.784	1
TAPT1	0.603463	0.0478276	0.25	0.274	1
ELOA	0.60402	0.0398711	0.228	0.254	1
VPS37C	0.604572	0.110586	0.269	0.303	1
TEC	0.604712	0.163199	0.162	0.156	1
ABHD11	0.604759	0.158821	0.19	0.185	1
TRRAP	0.605489	0.21343	0.333	0.349	1
TMED4	0.605542	0.0208253	0.302	0.331	1
HECA	0.605836	-0.13008	0.781	0.782	1
GLCE	0.605836	0.0451207	0.196	0.212	1
MTO1	0.605847	0.00835438	0.194	0.21	1
OGT	0.606071	0.170497	0.572	0.597	1
ZFAND2B	0.606144	0.12523	0.277	0.277	1
CYB5A	0.606168	0.0656788	0.166	0.181	1
RNF5	0.606267	-0.0517884	0.27	0.293	1
VAC14	0.606494	0.28165	0.215	0.218	1
FRG1	0.606592	0.099996	0.534	0.557	1
PXMP4	0.606595	0.0315271	0.162	0.179	1
ATAD2	0.60715	0.272411	0.182	0.179	1
TMEM250	0.607395	0.263199	0.234	0.237	1
AL450998.2	0.607583	0.241088	0.198	0.195	1
PPP3CB	0.607626	0.193473	0.467	0.487	1
EIF5B	0.607769	0.0830872	0.556	0.578	1
RRP8	0.607835	0.0942621	0.154	0.17	1
PRKAG1	0.60792	0.0824959	0.316	0.349	1
CSRP1	0.608048	0.165823	0.3	0.303	1
NUDT4	0.608072	0.0738195	0.305	0.341	1
MCPH1	0.608427	0.00432526	0.317	0.337	1
REXO4	0.608511	0.115114	0.139	0.154	1
KIAA1328	0.608937	0.239372	0.381	0.389	1
HGS	0.609893	0.209075	0.228	0.231	1
CCND3	0.609994	-0.144555	0.831	0.821	1
TMSB4X	0.610092	-0.00725138	1	1	1
EIF2S2	0.610272	0.0275231	0.733	0.794	1
TTF2	0.610764	0.123212	0.168	0.162	1
CBFB	0.610801	0.171503	0.501	0.52	1
ZNF254	0.610812	0.384714	0.188	0.189	1
H2AFZ	0.610876	-0.0562975	0.891	0.913	1
PAM	0.611029	0.0837968	0.116	0.11	1
ARL6IP1	0.611068	-0.0155797	0.486	0.53	1
IQSEC1	0.611133	0.069123	0.786	0.807	1
TRAF6	0.611237	0.235957	0.214	0.218	1
PPP6R1	0.611587	0.0933064	0.421	0.441	1
PYGB	0.611616	0.0959355	0.191	0.214	1
RBMS1	0.611617	0.00755066	0.689	0.742	1
KIAA0513	0.611698	-0.0357165	0.567	0.601	1
TYSND1	0.611886	0.0868605	0.102	0.114	1
DHRS7B	0.611967	0.178465	0.407	0.422	1
CRLF3	0.611974	-0.0268742	0.599	0.636	1
ZNF627	0.61222	0.0687718	0.096	0.106	1
ALG8	0.612601	0.22141	0.177	0.171	1
KHNYN	0.61279	0.220084	0.141	0.158	1
GTPBP6	0.612951	0.0436732	0.295	0.322	1
NECAP1	0.613306	0.328463	0.207	0.212	1
TMEM60	0.613576	-0.0678933	0.214	0.227	1
ADIPOR2	0.613961	0.0257582	0.381	0.399	1
RBBP5	0.614059	0.245791	0.189	0.187	1
SYNRG	0.614618	0.150832	0.48	0.514	1
CCNL1	0.614627	0.0346069	0.841	0.881	1
TLN1	0.614898	0.0186563	0.887	0.9	1
RNF139	0.61495	0.0860639	0.292	0.322	1
GRINA	0.615599	-0.00389527	0.589	0.624	1
LDAH	0.61616	0.0157665	0.161	0.171	1
TIMM22	0.616498	0.0133822	0.132	0.145	1
PDHX	0.617216	0.401484	0.19	0.193	1
NELFB	0.617616	0.0453319	0.237	0.264	1
GET1	0.618095	0.000549006	0.091	0.1	1
KLHL20	0.618291	0.0647393	0.261	0.283	1
RFNG	0.618625	0.223432	0.147	0.143	1
CCDC88A	0.618942	-0.0521498	0.755	0.744	1
BCL7B	0.61895	0.140705	0.336	0.378	1
FGD5-AS1	0.619159	0.108862	0.42	0.428	1
MCRIP1	0.619189	-0.00322138	0.524	0.563	1
CCDC28A	0.619388	-0.0577427	0.274	0.295	1
MTHFD1L	0.619443	0.158636	0.144	0.158	1
FUBP1	0.619456	0.0586667	0.594	0.615	1
DNAJB2	0.619684	0.305278	0.186	0.183	1
TET3	0.621019	0.0808647	0.636	0.657	1
APOBEC3F	0.621149	-0.13264	0.107	0.116	1
ZKSCAN8	0.621427	0.317381	0.147	0.145	1
ZDHHC18	0.62149	0.0647514	0.208	0.227	1
CHERP	0.621886	0.412119	0.132	0.131	1
SIPA1	0.622123	0.108784	0.424	0.441	1
MRPL37	0.62272	0.0635502	0.191	0.212	1
RABEP1	0.622772	-0.0197201	0.633	0.645	1
GUCD1	0.623241	0.0340038	0.191	0.208	1
DNAJC13	0.623666	0.095061	0.48	0.511	1
DDX42	0.623739	0.143286	0.355	0.36	1
TMEM222	0.623961	0.121993	0.145	0.162	1
SDF4	0.624193	0.0112036	0.359	0.395	1
MTF1	0.624675	0.100278	0.369	0.374	1
FEM1C	0.62573	0.0398324	0.398	0.434	1
TANGO2	0.625895	0.141681	0.404	0.416	1
BST2	0.626062	0.00614026	0.853	0.873	1
TPM1	0.626122	0.184572	0.195	0.193	1
TCF25	0.626646	0.0640939	0.794	0.821	1
IDH3G	0.626814	0.0674941	0.609	0.632	1
NMT1	0.627519	0.0131593	0.376	0.407	1
ERP29	0.627916	-0.0645188	0.823	0.855	1
MRPL39	0.627948	0.0659472	0.124	0.137	1
GRK5	0.62823	0.0817991	0.338	0.331	1
ZFYVE21	0.62881	0.188553	0.198	0.195	1
OSBPL9	0.628895	0.119801	0.545	0.566	1
PCMTD1	0.629384	0.00836597	0.646	0.686	1
TMEM181	0.629405	0.131256	0.37	0.372	1
ZNF394	0.629727	-0.0922039	0.391	0.403	1
KCTD5	0.629947	0.2359	0.214	0.22	1
SMAD4	0.630122	0.113829	0.416	0.42	1
ST8SIA4	0.630482	0.00411067	0.667	0.699	1
UBALD1	0.63063	0.340307	0.139	0.137	1
PLPPR2	0.630899	0.269573	0.156	0.152	1
KCTD7	0.631171	0.208375	0.287	0.297	1
ZNF236-DT	0.631556	0.114765	0.094	0.104	1
SLC10A7	0.631772	0.118531	0.309	0.308	1
AKR1B1	0.632034	-0.182307	0.113	0.123	1
ARAP2	0.632182	0.166243	0.762	0.811	1
SSU72	0.632229	0.0298051	0.686	0.717	1
RSBN1	0.632651	0.0876363	0.325	0.364	1
G3BP1	0.633167	0.0326485	0.418	0.455	1
UBAC1	0.633323	0.0796213	0.509	0.514	1
SRSF11	0.633399	-0.0026676	0.784	0.786	1
ZNF511	0.633591	0.188039	0.354	0.368	1
MAN2A1	0.633632	-0.0274402	0.703	0.724	1
RIPK1	0.633774	-0.0637077	0.481	0.513	1
ANPEP	0.633828	0.266782	0.321	0.362	1
FBRSL1	0.633846	0.243262	0.371	0.389	1
CISD3	0.633894	-0.0627417	0.382	0.412	1
SETDB1	0.633987	0.0745965	0.313	0.343	1
SIAH2	0.634129	0.114772	0.319	0.347	1
HMGN4	0.6343	-0.0504866	0.331	0.355	1
EAF1	0.634422	0.254089	0.161	0.16	1
SSR4	0.634741	-0.0508807	0.838	0.89	1
NUP37	0.63495	-0.00129948	0.153	0.146	1
AC104162.2	0.635475	-0.00841126	0.141	0.152	1
IFT43	0.635511	0.108089	0.151	0.164	1
ETNK1	0.635533	0.0439316	0.611	0.649	1
MTREX	0.635576	0.029412	0.458	0.497	1
LONP1	0.635617	0.175568	0.188	0.187	1
GOLT1B	0.635639	0.229347	0.285	0.287	1
N4BP2L2	0.636246	0.038651	0.863	0.9	1
PGD	0.636264	0.0680608	0.517	0.572	1
TOR1AIP2	0.636347	0.116937	0.379	0.428	1
KTN1	0.636359	0.0582802	0.673	0.701	1
ORAI3	0.636572	0.00514177	0.319	0.314	1
MARCH1	0.636852	-0.0507966	0.905	0.919	1
MAN2B1	0.636984	0.0310352	0.602	0.649	1
SECISBP2L	0.637076	0.206072	0.351	0.366	1
CGGBP1	0.637426	0.0563535	0.461	0.468	1
MRPL40	0.637573	-0.0484605	0.359	0.387	1
ENOX2	0.637594	0.185209	0.369	0.372	1
MCM7	0.637677	0.333005	0.119	0.116	1
GDAP1	0.637732	0.0162412	0.141	0.152	1
UBL4A	0.637803	0.113407	0.104	0.116	1
SELENOI	0.637806	0.0269416	0.207	0.224	1
GARS-DT	0.637814	-0.00539439	0.509	0.551	1
BTK	0.638021	0.139266	0.606	0.647	1
NANS	0.638219	0.0990271	0.539	0.576	1
CCDC66	0.638231	0.1048	0.264	0.291	1
DALRD3	0.638267	0.0985259	0.261	0.258	1
TDP2	0.639067	0.0855353	0.202	0.225	1
RAP2C-AS1	0.639251	0.00453347	0.226	0.218	1
CLPTM1L	0.639394	0.0192974	0.343	0.383	1
CCNL2	0.639475	0.118157	0.269	0.306	1
STX6	0.63972	0.19688	0.304	0.31	1
PI4K2B	0.639835	0.107564	0.316	0.316	1
ABHD18	0.639923	-0.012157	0.31	0.333	1
TRIM23	0.640103	0.0107987	0.124	0.135	1
SPATA6	0.640795	-0.222907	0.591	0.576	1
VPS18	0.640942	0.379982	0.122	0.119	1
CCT4	0.641122	0.0173198	0.544	0.609	1
CDKN1A	0.641243	0.23206	0.315	0.341	1
IKBKG	0.641338	0.0513072	0.249	0.274	1
CTSD	0.641443	-0.024777	0.864	0.896	1
SYMPK	0.64156	0.167199	0.398	0.422	1
RBMX	0.641565	0.024747	0.624	0.659	1
FGD6	0.642338	8.1692e-05	0.378	0.395	1
TMEM135	0.642826	0.0534376	0.218	0.204	1
UBAC2	0.642826	0.0606229	0.789	0.811	1
KIF9-AS1	0.643587	0.297954	0.145	0.141	1
ZNF512	0.644071	0.1588	0.181	0.177	1
CMPK1	0.644135	0.104078	0.434	0.484	1
KCTD20	0.644181	0.184596	0.364	0.376	1
GDI2	0.644506	0.0198536	0.919	0.946	1
CBWD2	0.644529	0.174104	0.276	0.277	1
BLOC1S5	0.64477	0.340928	0.161	0.16	1
SART1	0.644908	0.0445721	0.301	0.299	1
STX8	0.645093	0.146558	0.667	0.697	1
DAXX	0.645754	0.188653	0.171	0.189	1
ZDHHC3	0.645878	0.13266	0.341	0.345	1
ACOX3	0.646173	0.366893	0.1	0.096	1
TFAM	0.646259	0.0481938	0.259	0.289	1
AC087284.1	0.647131	0.273654	0.108	0.104	1
SRSF1	0.647321	0.0854749	0.381	0.422	1
ZNF585A	0.64736	0.0454117	0.171	0.164	1
SNTB2	0.647464	0.233596	0.201	0.198	1
KIF20B	0.647773	-0.0536233	0.114	0.123	1
POLR3C	0.647807	-0.0366792	0.178	0.193	1
FAM214A	0.648346	0.0559718	0.254	0.276	1
KIAA2026	0.648863	0.0103536	0.542	0.58	1
STX2	0.649308	0.129664	0.156	0.171	1
SNUPN	0.649383	0.0191911	0.204	0.22	1
MAPKAPK2	0.649489	0.0205049	0.515	0.565	1
ANKS1A	0.649716	-0.132014	0.719	0.724	1
OIP5-AS1	0.649904	0.0729701	0.421	0.462	1
RAB3D	0.649997	-0.0681864	0.351	0.387	1
RNF20	0.650408	0.109769	0.238	0.266	1
DOP1B	0.65044	0.0699675	0.459	0.501	1
MRPL52	0.650548	0.108851	0.612	0.651	1
ATG14	0.650908	0.103215	0.218	0.237	1
PI4K2A	0.650921	0.261286	0.307	0.322	1
VPS35L	0.651219	0.163337	0.386	0.401	1
CD52	0.65125	-0.0425644	0.986	0.983	1
GRHPR	0.651304	0.0598658	0.368	0.408	1
ADRM1	0.651378	0.122808	0.517	0.566	1
TRDMT1	0.651623	0.136285	0.098	0.11	1
TMBIM1	0.651773	0.0675075	0.362	0.403	1
USP31	0.651837	0.174612	0.103	0.114	1
ETFA	0.651947	0.0293385	0.574	0.632	1
TTC21B	0.652017	-0.0227274	0.236	0.256	1
CDC42SE2	0.652352	-0.125133	0.848	0.852	1
CDV3	0.652559	0.00432687	0.776	0.827	1
TEFM	0.652652	0.0833479	0.148	0.162	1
RPP21	0.653247	0.101202	0.349	0.356	1
DENND4C	0.653279	-0.0280607	0.329	0.345	1
GTPBP10	0.653673	0.177952	0.172	0.191	1
SYNCRIP	0.653814	0.0363892	0.664	0.701	1
POLR3A	0.653838	0.2547	0.116	0.112	1
ADCK2	0.654594	0.0662821	0.121	0.133	1
TTBK2	0.654873	0.192221	0.382	0.391	1
MED6	0.65585	0.0736098	0.227	0.252	1
PRR12	0.656167	0.307192	0.157	0.156	1
TP53	0.656287	0.189084	0.27	0.277	1
NTHL1	0.656819	0.260554	0.189	0.187	1
TCF4	0.65722	0.0384949	0.266	0.283	1
WDR82	0.657869	0.134815	0.43	0.451	1
SPG7	0.657963	0.0811312	0.422	0.424	1
VAMP4	0.658391	0.0718	0.185	0.204	1
RSAD1	0.658788	0.287779	0.133	0.131	1
C8orf33	0.658839	0.281176	0.198	0.202	1
AL354740.1	0.658927	-0.064938	0.113	0.123	1
PLEKHG2	0.65894	0.304609	0.202	0.202	1
RBM4	0.659346	-0.0025602	0.575	0.632	1
ENOPH1	0.659428	0.205607	0.184	0.204	1
RELCH	0.65975	0.0884842	0.59	0.605	1
HSP90B1	0.659794	0.0263664	0.656	0.676	1
R3HDM1	0.660163	0.103989	0.465	0.47	1
PGPEP1	0.660228	0.321666	0.214	0.222	1
PAQR7	0.660483	0.187392	0.092	0.102	1
SEMA4B	0.66054	0.0328209	0.172	0.185	1
GLA	0.660634	0.0441665	0.339	0.333	1
SSB	0.660836	-0.0258505	0.638	0.684	1
HAX1	0.660993	0.0539332	0.465	0.48	1
CASP10	0.661155	0.157068	0.311	0.322	1
OGFR	0.661459	0.0624613	0.557	0.59	1
SMC6	0.661584	0.0973132	0.253	0.276	1
PHF8	0.661724	0.277219	0.226	0.233	1
ADD3	0.662095	-0.0752755	0.673	0.69	1
C12orf49	0.662098	0.0883958	0.169	0.183	1
RDH11	0.662131	0.138829	0.246	0.27	1
NDUFAF1	0.662235	0.0397466	0.144	0.156	1
PIBF1	0.662408	-0.0354999	0.494	0.513	1
STK11IP	0.663279	0.209892	0.109	0.104	1
YIPF3	0.663329	0.135709	0.406	0.42	1
SEC61G	0.66342	0.0385178	0.776	0.813	1
IDE	0.663538	0.180696	0.256	0.258	1
ITGB2-AS1	0.664514	0.15327	0.302	0.312	1
EIF2B2	0.664675	0.160019	0.138	0.152	1
SELENOS	0.664718	0.130781	0.509	0.526	1
KCTD13	0.664814	0.0265238	0.149	0.16	1
METAP1	0.664814	0.228499	0.218	0.22	1
GNGT2	0.66497	0.140366	0.259	0.258	1
NCAPD3	0.664978	0.211489	0.132	0.127	1
LUZP1	0.665146	0.112753	0.338	0.339	1
GFM2	0.665261	0.0577216	0.181	0.198	1
MUL1	0.665313	0.217978	0.112	0.11	1
TBC1D20	0.665427	0.196248	0.174	0.173	1
CDK5RAP2	0.66551	0.0858583	0.299	0.301	1
CIZ1	0.665632	0.227418	0.159	0.158	1
TEDC1	0.66589	0.287976	0.124	0.121	1
ATG16L1	0.666066	0.289804	0.209	0.212	1
NUP133	0.666132	0.134519	0.212	0.233	1
CS	0.666226	0.0795332	0.318	0.345	1
HIGD1A	0.666341	0.166842	0.276	0.283	1
SUPT5H	0.66666	0.0686131	0.389	0.422	1
ZNF12	0.667288	0.213777	0.116	0.129	1
MED7	0.667685	0.064594	0.144	0.156	1
GIGYF1	0.667778	0.0875804	0.23	0.25	1
MED18	0.667814	-0.00475248	0.11	0.119	1
MZT1	0.66801	0.0399545	0.293	0.32	1
UBE3D	0.668248	0.211837	0.1	0.094	1
ZYX	0.669499	-0.0221983	0.728	0.773	1
DCAF8	0.669596	0.151677	0.347	0.391	1
BTAF1	0.669717	-0.044156	0.561	0.588	1
TRIM11	0.670125	0.215354	0.138	0.152	1
SNX1	0.670133	0.140155	0.562	0.59	1
AL451165.2	0.670228	0.124631	0.12	0.116	1
BMS1	0.670508	0.0481516	0.227	0.247	1
SLC37A2	0.670743	0.0517042	0.167	0.181	1
RB1	0.670793	-0.0225363	0.823	0.84	1
SIRT2	0.671523	0.126029	0.392	0.403	1
PMF1	0.672163	0.0908815	0.405	0.443	1
GOLM1	0.672285	0.177988	0.16	0.175	1
FBXO4	0.67243	-0.0083933	0.152	0.164	1
ABL1	0.672445	0.110462	0.375	0.408	1
S100PBP	0.674015	0.125254	0.199	0.2	1
MAZ	0.674146	0.194939	0.429	0.461	1
TSPYL1	0.674329	0.0540835	0.283	0.312	1
USP4	0.674756	-0.00283491	0.578	0.611	1
GTF2B	0.67509	-0.0418072	0.574	0.607	1
SLIRP	0.675251	-0.00613031	0.694	0.757	1
PCM1	0.675307	0.0704541	0.598	0.624	1
AFG1L	0.675768	0.112879	0.135	0.146	1
STX4	0.676452	0.182465	0.292	0.293	1
KDM4A	0.676483	0.221662	0.189	0.189	1
LINC00667	0.676591	-0.124585	0.184	0.195	1
CCDC167	0.676929	0.116386	0.141	0.137	1
FAM120B	0.677152	0.00949732	0.496	0.522	1
MPP5	0.677161	0.205819	0.168	0.185	1
ABCF1	0.677376	0.059642	0.33	0.36	1
AC091271.1	0.678038	0.294868	0.128	0.125	1
PARP6	0.678041	0.13042	0.158	0.173	1
C3AR1	0.678046	0.0981689	0.606	0.645	1
POLR2E	0.678099	0.0471728	0.53	0.593	1
SLC52A2	0.678368	0.0463734	0.22	0.237	1
SFT2D2	0.678642	0.00499314	0.581	0.609	1
RASGRP4	0.678717	0.0947057	0.344	0.349	1
RBM47	0.678884	-0.00808834	0.788	0.834	1
DSTYK	0.679079	0.243554	0.255	0.262	1
Z83844.2	0.679241	0.298697	0.156	0.154	1
ATP6V1F	0.679423	0.0102922	0.767	0.79	1
SMG1	0.679856	0.0965509	0.659	0.688	1
CCDC130	0.679907	0.134536	0.214	0.233	1
FHOD1	0.680936	0.215138	0.125	0.121	1
CYC1	0.681174	-0.0335884	0.534	0.568	1
ZCCHC8	0.681222	0.0773472	0.315	0.341	1
TERF2	0.681382	0.184151	0.182	0.181	1
RP9	0.681493	0.247779	0.122	0.119	1
ITGA5	0.68189	0.00612876	0.142	0.152	1
CPSF1	0.682122	0.154572	0.125	0.137	1
SMCR8	0.682128	0.0350549	0.16	0.175	1
RHOF	0.68232	0.163158	0.357	0.368	1
UBE2E1	0.682365	0.0199712	0.677	0.732	1
PANK3	0.682713	0.223271	0.242	0.245	1
MAIP1	0.682812	0.219506	0.133	0.148	1
PTPN23	0.683408	0.0421201	0.124	0.135	1
RFC1	0.683503	0.141519	0.362	0.368	1
RNF111	0.684659	0.0762389	0.657	0.688	1
HS1BP3	0.685233	0.0575166	0.251	0.272	1
BLZF1	0.685256	0.059513	0.168	0.181	1
USP20	0.685889	0.00127808	0.134	0.146	1
COMMD2	0.68593	0.177183	0.239	0.245	1
FAM114A2	0.686048	0.0215373	0.131	0.123	1
NDE1	0.68638	0.145055	0.394	0.405	1
ZBED4	0.686612	0.346547	0.251	0.26	1
ZNF410	0.68666	0.0550907	0.331	0.353	1
ZNF226	0.686909	0.00770514	0.115	0.125	1
EIF3A	0.687184	0.0474814	0.838	0.83	1
COPRS	0.687323	-0.0268018	0.165	0.175	1
ERICH1	0.687823	-0.00597144	0.771	0.805	1
RENBP	0.688257	0.0407319	0.211	0.227	1
TREM1	0.688318	0.0461388	0.266	0.287	1
B4GALT7	0.689289	-0.00314697	0.168	0.183	1
FKBP3	0.68999	0.00920382	0.331	0.355	1
CFL1	0.690091	0.0176616	0.995	0.998	1
TMEM230	0.690197	-0.0292099	0.606	0.655	1
SAFB2	0.690415	0.0736078	0.418	0.453	1
UHRF1BP1	0.690462	0.0779075	0.445	0.447	1
HSPA1A	0.691406	-0.080183	0.595	0.607	1
ALDH16A1	0.691515	0.0610882	0.355	0.391	1
PSIP1	0.69185	0.115885	0.427	0.447	1
HACE1	0.691944	-0.0535625	0.119	0.127	1
MRPL41	0.692021	-0.0367703	0.572	0.628	1
DCP1A	0.692037	0.11592	0.421	0.441	1
OSBP	0.692069	0.0697613	0.278	0.306	1
SAP130	0.692399	0.237151	0.321	0.337	1
IAH1	0.692623	0.0760693	0.443	0.464	1
VAPA	0.692999	-0.152674	0.851	0.842	1
UHRF2	0.693248	0.202654	0.405	0.422	1
PDE6D	0.693274	0.110598	0.194	0.206	1
BCLAF3	0.693702	0.204785	0.259	0.264	1
ENTR1	0.693924	0.116154	0.139	0.152	1
ATP6V1D	0.694056	0.00453323	0.444	0.487	1
PURA	0.694274	0.173423	0.276	0.279	1
CAPZA1	0.694749	-0.0195316	0.939	0.942	1
ULK2	0.694991	0.0202616	0.585	0.634	1
NR1H2	0.695038	-0.000808469	0.436	0.48	1
RAB8B	0.695841	0.00314386	0.748	0.794	1
MKNK2	0.6961	0.0309541	0.537	0.559	1
P3H1	0.696345	0.252962	0.136	0.133	1
BSCL2	0.696528	0.0285298	0.159	0.171	1
TP53I13	0.696633	0.189298	0.168	0.166	1
EXOC4	0.697106	0.0484201	0.839	0.848	1
NAPB	0.697366	0.171843	0.139	0.137	1
DANCR	0.69795	0.0612973	0.104	0.112	1
SURF4	0.698385	0.144646	0.346	0.356	1
AXIN1	0.698392	0.263602	0.212	0.216	1
UBE2D2	0.698456	0.033344	0.821	0.834	1
MED14	0.699237	0.170867	0.319	0.328	1
MED24	0.699474	0.0580679	0.124	0.133	1
FLI1	0.699943	0.063418	0.826	0.852	1
NUTM2B-AS1	0.699953	0.0117716	0.524	0.543	1
TMEM256	0.699955	0.0179707	0.488	0.505	1
TFCP2	0.700146	0.10018	0.606	0.638	1
COG6	0.700219	0.290384	0.164	0.164	1
UQCRQ	0.700235	0.00284888	0.783	0.817	1
RAP1GDS1	0.700301	0.104897	0.626	0.645	1
STT3B	0.701082	0.0210039	0.623	0.626	1
RASA2	0.701304	0.0809949	0.605	0.62	1
NDUFB10	0.701443	0.00285653	0.754	0.813	1
UBTF	0.701556	0.0718246	0.266	0.291	1
ARHGAP22	0.701876	-0.0235023	0.098	0.104	1
CLSTN1	0.702254	0.335028	0.277	0.304	1
LRPPRC	0.702336	0.0144538	0.464	0.491	1
NHEJ1	0.702374	0.195976	0.179	0.197	1
MRPS6	0.702606	0.107679	0.404	0.412	1
TOP2B	0.702852	0.1176	0.528	0.539	1
ACO2	0.703072	0.068646	0.498	0.509	1
TWF1	0.703358	0.22567	0.16	0.177	1
INTS2	0.703779	0.23425	0.098	0.108	1
PHETA1	0.704162	0.196889	0.095	0.104	1
RALGAPA1	0.704357	0.13866	0.468	0.486	1
ERCC6L2	0.704507	0.0620965	0.29	0.316	1
SLC50A1	0.705204	-0.0417097	0.214	0.224	1
HDAC1	0.705715	0.128166	0.455	0.476	1
RAD51C	0.705895	-0.0763821	0.111	0.119	1
MTA2	0.706055	-0.0803337	0.095	0.102	1
TPRG1	0.706123	0.19214	0.116	0.123	1
PPIL2	0.706172	0.224329	0.286	0.303	1
EI24	0.706253	0.209715	0.166	0.166	1
ARFGEF2	0.706693	0.00192234	0.46	0.493	1
UBL3	0.708341	0.0835671	0.584	0.628	1
AC022098.1	0.708541	0.0379371	0.165	0.177	1
METTL8	0.708647	0.191393	0.181	0.195	1
ASPSCR1	0.708995	0.165094	0.236	0.239	1
LARS	0.709033	0.0975089	0.409	0.459	1
HINT1	0.709682	0.0172127	0.861	0.89	1
TXNDC9	0.710256	0.114518	0.266	0.266	1
GNA13	0.710361	-0.0160798	0.662	0.682	1
UBE2I	0.710497	0.0524403	0.756	0.776	1
DYNLL1	0.710581	-0.0534758	0.928	0.908	1
GNL1	0.710703	0.184439	0.224	0.227	1
METTL5	0.710726	0.0196755	0.279	0.277	1
NUBPL	0.711045	0.0114389	0.204	0.216	1
PCMTD2	0.711722	0.176122	0.182	0.183	1
LARS2	0.7121	0.0107675	0.195	0.206	1
RPL4	0.712428	0.00403413	0.984	0.994	1
SRF	0.713479	0.351674	0.116	0.114	1
FYB1	0.713751	-0.0264237	0.979	0.987	1
RWDD3	0.714123	0.0404341	0.202	0.218	1
IFNAR1	0.714477	0.084582	0.532	0.59	1
SRSF5	0.714499	-0.0187185	0.941	0.958	1
PDE12	0.715525	-0.0521149	0.152	0.162	1
SUPT7L	0.715542	0.158252	0.134	0.146	1
NUP98	0.715644	0.0885823	0.562	0.58	1
VPS54	0.716482	0.0630881	0.384	0.383	1
ARHGAP17	0.716551	0.0505672	0.61	0.642	1
TSTA3	0.716653	0.121016	0.274	0.281	1
GDI1	0.717083	0.30982	0.188	0.193	1
SECISBP2	0.717615	0.0784347	0.552	0.565	1
ELAC2	0.717658	0.216986	0.186	0.206	1
SHPRH	0.717763	0.105304	0.317	0.345	1
SYVN1	0.717806	-0.0779871	0.098	0.104	1
SNHG3	0.718211	0.0351461	0.205	0.225	1
POLD2	0.718218	0.0777165	0.166	0.179	1
BANF1	0.718571	0.0113697	0.632	0.645	1
NR2C1	0.718617	0.0967309	0.159	0.171	1
SUZ12	0.718864	0.140547	0.458	0.489	1
OSGIN2	0.719084	0.330355	0.178	0.183	1
SMIM12	0.719193	0.0152252	0.366	0.395	1
ICAM3	0.719287	0.0223602	0.771	0.79	1
SNX6	0.721134	-0.0136858	0.756	0.78	1
ZNF598	0.721429	0.222331	0.122	0.121	1
TRMT2A	0.721638	0.168897	0.144	0.143	1
CDK7	0.721656	0.106391	0.184	0.2	1
SP100	0.722161	0.0480908	0.813	0.829	1
CYTH2	0.723076	0.113046	0.195	0.214	1
NUBP2	0.723387	0.0530349	0.293	0.32	1
C1orf52	0.72345	0.0516472	0.302	0.331	1
TRADD	0.723762	-0.041377	0.39	0.412	1
SH3GLB2	0.723969	0.257141	0.188	0.189	1
DAGLB	0.725135	0.197816	0.282	0.291	1
CTDSP1	0.725229	0.112202	0.49	0.528	1
CCDC43	0.725251	0.0372335	0.171	0.183	1
UAP1	0.725287	0.21361	0.13	0.127	1
USP49	0.725324	0.248049	0.204	0.206	1
OPA3	0.725336	0.230006	0.207	0.214	1
BCLAF1	0.72544	-0.0408775	0.678	0.665	1
ZFP64	0.725779	0.21384	0.117	0.127	1
SNX11	0.72594	0.0357747	0.211	0.225	1
ZMYM4	0.726375	0.112216	0.504	0.528	1
CDK2AP1	0.726666	0.027484	0.451	0.491	1
CEP152	0.727549	0.14834	0.139	0.135	1
SSBP1	0.727616	0.0034021	0.703	0.753	1
KMT2A	0.727758	0.070536	0.49	0.516	1
OGFRL1	0.727992	-0.0332067	0.724	0.744	1
CEP162	0.728806	0.213933	0.178	0.175	1
IRAK1	0.729035	0.155479	0.287	0.293	1
KCTD10	0.729343	0.10787	0.151	0.164	1
NKAPD1	0.729639	0.0544968	0.181	0.195	1
AP3M1	0.72984	0.0513287	0.217	0.235	1
SMPD4	0.729888	0.271408	0.187	0.191	1
PPP3CB-AS1	0.73107	0.444572	0.106	0.106	1
SHC1	0.731076	0.173053	0.212	0.216	1
DEPDC5	0.731361	0.102346	0.288	0.304	1
KSR1	0.731545	0.0578064	0.591	0.62	1
TTLL3	0.731662	0.0702322	0.228	0.249	1
PIH1D1	0.731718	0.131876	0.426	0.455	1
PYM1	0.732078	0.135054	0.254	0.256	1
IGFBP7	0.732241	0.0433524	0.266	0.285	1
AC009226.1	0.732583	0.220517	0.197	0.214	1
PIAS4	0.732818	0.218393	0.143	0.158	1
IK	0.733023	0.0475819	0.56	0.618	1
MFSD11	0.733787	0.214838	0.287	0.297	1
INPP5F	0.733893	0.176079	0.258	0.262	1
AC009120.2	0.73422	0.108318	0.18	0.193	1
RELA	0.734463	0.124236	0.208	0.208	1
SOCS7	0.734882	0.366813	0.123	0.121	1
CD2AP	0.734903	0.101083	0.216	0.233	1
DIS3	0.735138	0.0383857	0.279	0.277	1
TCOF1	0.735231	0.20298	0.232	0.258	1
YWHAG	0.735702	0.00550927	0.514	0.532	1
DDX23	0.736168	0.0108482	0.233	0.252	1
STX16	0.736335	0.0283306	0.504	0.539	1
FUS	0.736647	0.0615169	0.836	0.869	1
AC005786.3	0.737025	0.238186	0.147	0.16	1
TFDP1	0.73722	0.218582	0.229	0.235	1
POLR2M	0.737265	0.00171845	0.108	0.116	1
UBE2E3	0.738035	0.063383	0.567	0.592	1
SSNA1	0.738054	0.000103504	0.635	0.655	1
ZNF251	0.738076	0.266132	0.114	0.11	1
PRDM4	0.738353	0.000490142	0.172	0.187	1
FLOT2	0.738718	0.0150268	0.409	0.439	1
RRAGA	0.738849	0.104524	0.277	0.283	1
CIAO2B	0.739039	0.0494111	0.718	0.767	1
AC105052.4	0.739513	0.12306	0.098	0.106	1
PRR14L	0.739825	0.0967166	0.461	0.487	1
IFI6	0.739853	-0.0125031	0.402	0.428	1
SLC44A2	0.739908	0.0663096	0.624	0.672	1
MTM1	0.739918	0.159394	0.374	0.387	1
B3GALT4	0.740315	0.196485	0.228	0.231	1
TUBGCP6	0.740371	0.240932	0.091	0.1	1
DCAF1	0.740611	0.0884988	0.314	0.341	1
TRAPPC11	0.740644	0.137171	0.471	0.503	1
PDE2A	0.740747	0.323185	0.104	0.102	1
PSTPIP2	0.740891	0.0735846	0.672	0.674	1
ATG2A	0.74147	0.0872698	0.231	0.233	1
USP10	0.7419	0.0778	0.437	0.447	1
NINJ2	0.742538	0.141187	0.224	0.241	1
ARMC6	0.743793	0.191868	0.111	0.11	1
POLR2J	0.744016	0.0117914	0.645	0.674	1
MAPK8	0.74449	0.116195	0.477	0.493	1
PSMB4	0.744493	0.000183074	0.656	0.724	1
OSBPL2	0.744619	0.127626	0.233	0.254	1
PIGS	0.744644	0.115309	0.172	0.171	1
PPIE	0.744705	0.0765832	0.212	0.212	1
RGL2	0.745326	0.111598	0.113	0.121	1
ING5	0.745504	0.0917086	0.202	0.216	1
TIMM8B	0.74586	0.0404069	0.646	0.686	1
HOTAIRM1	0.746026	0.0758678	0.551	0.566	1
SUDS3	0.746434	0.101779	0.199	0.212	1
FAM122C	0.7467	0.18395	0.114	0.123	1
TAF5	0.746801	0.15305	0.092	0.1	1
MAU2	0.746851	0.115323	0.283	0.31	1
CREBZF	0.74714	0.120371	0.2	0.2	1
NAPA	0.747478	0.0303477	0.627	0.657	1
EXOG	0.748033	0.0575381	0.124	0.131	1
ANKRD10	0.748361	-0.0457982	0.449	0.464	1
AURKAIP1	0.74867	-0.0647878	0.719	0.767	1
ALMS1	0.748846	0.201028	0.244	0.268	1
NDUFS3	0.74909	0.0254506	0.468	0.489	1
APTX	0.749409	0.106653	0.259	0.283	1
DDA1	0.749739	0.0854196	0.274	0.283	1
TYK2	0.750085	0.0959651	0.288	0.318	1
YY1	0.750143	0.0382494	0.66	0.684	1
AMPD2	0.750411	0.0813368	0.488	0.522	1
NFXL1	0.750619	0.0799098	0.121	0.129	1
LRRC23	0.750654	0.0600284	0.14	0.152	1
AC068587.4	0.750679	0.114708	0.108	0.104	1
SNRPB2	0.750756	0.00235729	0.599	0.649	1
CWC15	0.751031	0.0373462	0.539	0.574	1
NOTCH4	0.751136	0.329548	0.117	0.116	1
UBE2Q2	0.751479	0.136454	0.412	0.424	1
JAGN1	0.751559	-0.0322287	0.289	0.308	1
TOB2	0.751829	0.144626	0.268	0.277	1
ACPP	0.752831	0.164601	0.293	0.301	1
GABPB2	0.752919	0.156494	0.235	0.241	1
AGTPBP1	0.752954	-0.00429341	0.873	0.857	1
VAV2	0.753221	0.133425	0.452	0.48	1
WWP1	0.753303	0.0627493	0.466	0.507	1
SEC31A	0.753408	0.0900566	0.651	0.684	1
ELMO2	0.753453	0.0793218	0.35	0.378	1
NSD1	0.754283	0.0450484	0.719	0.724	1
NENF	0.754504	0.0114849	0.325	0.353	1
PPP1CB	0.754518	-0.0140829	0.854	0.855	1
ACAA1	0.754636	-0.0314158	0.703	0.759	1
CAPN1	0.754839	0.00703711	0.353	0.378	1
INSIG2	0.754955	0.15754	0.236	0.241	1
GALNT3	0.754975	0.0505955	0.276	0.293	1
PTPN4	0.75506	0.12101	0.296	0.295	1
TRMT61A	0.755302	0.198913	0.154	0.156	1
CDC42BPB	0.755551	0.182329	0.232	0.254	1
IKBKE	0.755936	0.111118	0.132	0.143	1
DLEU2	0.75641	-0.0307446	0.926	0.94	1
NDUFS6	0.756678	-0.0452539	0.836	0.846	1
DMAC2	0.757455	0.197795	0.127	0.125	1
PAIP1	0.757569	0.0629309	0.284	0.308	1
SELENOO	0.757634	0.107902	0.346	0.38	1
GMEB1	0.757814	0.133899	0.291	0.308	1
ZNF195	0.758272	-0.0487048	0.124	0.133	1
CCDC115	0.758456	0.0570446	0.453	0.476	1
UQCRH	0.758541	-0.0382305	0.902	0.944	1
SLC35F6	0.758832	0.00148052	0.219	0.235	1
ITPA	0.758852	0.0664001	0.418	0.457	1
ZNF672	0.759447	0.268339	0.162	0.166	1
TAPBP	0.760075	0.0656562	0.716	0.765	1
ZDHHC20	0.760586	-0.126689	0.82	0.8	1
FAR1	0.760811	0.0108453	0.746	0.753	1
OPRL1	0.761218	0.24228	0.137	0.137	1
PDK1	0.761306	0.204463	0.144	0.154	1
PAPOLG	0.76137	0.0650054	0.208	0.208	1
MAGED2	0.761421	0.236715	0.303	0.32	1
MIRLET7BHG	0.761678	0.143927	0.231	0.249	1
NCOA4	0.761707	0.0483487	0.678	0.736	1
TPRG1L	0.76187	0.139518	0.126	0.137	1
RWDD4	0.762103	0.0991048	0.274	0.281	1
FLVCR1	0.762544	0.0878855	0.122	0.131	1
AC015853.3	0.7628	0.0206548	0.096	0.102	1
CAPN7	0.762966	0.0602536	0.384	0.414	1
TP53I3	0.763392	0.0524834	0.111	0.118	1
CARF	0.763705	0.265494	0.139	0.137	1
KPNB1	0.76418	0.0441914	0.693	0.703	1
RAB18	0.764209	0.043918	0.529	0.568	1
CDK12	0.764477	0.119584	0.459	0.495	1
INTS8	0.764566	0.0391046	0.246	0.264	1
TSHZ3	0.764859	0.01107	0.136	0.145	1
ARAP3	0.764915	0.00253793	0.156	0.164	1
MLXIP	0.765012	0.221375	0.335	0.358	1
LMO2	0.765277	-0.0487362	0.829	0.865	1
ZBED5	0.765522	0.11911	0.137	0.146	1
RNF8	0.765938	0.117598	0.117	0.125	1
NUP160	0.766391	0.134671	0.214	0.229	1
FBXW5	0.766823	0.0400453	0.452	0.495	1
MEAF6	0.767062	0.0574569	0.374	0.416	1
RARA-AS1	0.767314	0.149195	0.21	0.212	1
C20orf194	0.767404	0.163159	0.436	0.459	1
SPCS3	0.768358	0.0349731	0.674	0.723	1
HUS1	0.768929	0.119397	0.165	0.175	1
SLC6A6	0.769031	0.0595494	0.554	0.586	1
HHEX	0.769235	-0.0279062	0.522	0.568	1
CCT3	0.769353	0.0875483	0.546	0.592	1
PIM3	0.76957	0.177345	0.257	0.26	1
TBCA	0.769728	0.0311067	0.869	0.913	1
TIGAR	0.769799	0.0973702	0.449	0.47	1
C22orf39	0.769862	0.155377	0.241	0.249	1
LINC01588	0.769894	0.244073	0.135	0.133	1
ZFYVE19	0.770132	0.228601	0.121	0.118	1
PLEK	0.770831	0.0176407	0.859	0.892	1
SCO1	0.770865	0.195023	0.235	0.243	1
CNNM2	0.770903	0.244659	0.151	0.16	1
GABBR1	0.771294	-0.0119209	0.328	0.355	1
GAA	0.771325	0.0933531	0.436	0.47	1
PANK2	0.77154	0.0605285	0.613	0.644	1
CLEC11A	0.771896	0.0873893	0.109	0.116	1
MEAK7	0.772371	0.230479	0.106	0.106	1
MYCBP	0.772529	-0.0781476	0.316	0.329	1
PGK1	0.772563	0.024514	0.943	0.975	1
STX7	0.772772	0.0332791	0.772	0.778	1
NOA1	0.773206	0.13316	0.16	0.173	1
TBK1	0.773577	0.0925288	0.515	0.538	1
UBA7	0.773603	0.0226185	0.188	0.202	1
CTDSP2	0.774088	0.0387939	0.405	0.412	1
DCAF15	0.774397	0.216953	0.246	0.252	1
ALCAM	0.775067	0.0978535	0.22	0.22	1
MTMR14	0.775712	0.137944	0.561	0.593	1
TMEM50A	0.776053	0.0140127	0.774	0.838	1
XXYLT1	0.776147	0.0868006	0.182	0.193	1
SFMBT1	0.776336	0.424852	0.105	0.104	1
COPB1	0.776377	-0.00994542	0.491	0.53	1
KCNC3	0.776583	0.260922	0.141	0.141	1
SIPA1L2	0.777592	0.138273	0.212	0.214	1
FIS1	0.778023	0.0218959	0.752	0.803	1
NPC1	0.77812	0.176847	0.346	0.358	1
AC012291.3	0.778806	0.017112	0.096	0.102	1
LAMP1	0.77919	0.073448	0.579	0.605	1
G3BP2	0.779309	0.057059	0.588	0.636	1
ACLY	0.779382	0.0525788	0.312	0.341	1
CKS1B	0.77939	0.112382	0.376	0.401	1
CBLB	0.779393	-0.107177	0.425	0.443	1
TIRAP	0.779744	0.287894	0.11	0.11	1
AP5Z1	0.779793	0.0547917	0.243	0.256	1
TAF9	0.780076	0.149069	0.362	0.38	1
RNASEK	0.780167	-0.0296679	0.981	0.985	1
MCRIP2	0.780729	0.121984	0.391	0.407	1
THOC5	0.780789	0.275076	0.204	0.227	1
PEAK1	0.780975	0.106472	0.297	0.316	1
EZH1	0.781076	0.208329	0.242	0.252	1
UBR5-AS1	0.781228	0.162682	0.139	0.148	1
KLF4	0.781422	0.0612486	0.836	0.857	1
NLRP12	0.781852	0.0958479	0.154	0.166	1
ELP4	0.781898	0.022379	0.467	0.466	1
GIT2	0.782605	0.0969484	0.662	0.692	1
LSM5	0.782672	0.0336054	0.437	0.489	1
VASH1	0.782907	0.117234	0.236	0.241	1
USP42	0.783358	0.118905	0.358	0.37	1
ADI1	0.783449	-0.0283403	0.525	0.559	1
CNP	0.783704	-0.0170446	0.181	0.189	1
ANO6	0.783731	0.0654476	0.553	0.597	1
MCM9	0.783972	0.116769	0.402	0.41	1
CSF1R	0.784219	-0.0222432	0.892	0.927	1
YIF1A	0.784258	-0.0586688	0.387	0.41	1
LINC01003	0.784445	0.110834	0.179	0.177	1
GGCX	0.784506	0.187249	0.133	0.143	1
ZNF721	0.784534	0.050155	0.311	0.337	1
CREB3L2	0.784738	0.0449584	0.143	0.152	1
TEX261	0.784887	0.197905	0.114	0.123	1
ZNF7	0.784904	0.221895	0.104	0.102	1
RNPS1	0.785268	-0.00264097	0.492	0.528	1
ERAL1	0.786131	0.203335	0.107	0.116	1
RARS	0.786151	0.202101	0.363	0.383	1
NFRKB	0.786254	0.0818008	0.162	0.173	1
CCDC93	0.786397	0.133626	0.379	0.401	1
C8orf82	0.786526	-0.0261246	0.2	0.21	1
EMC4	0.786534	-0.0373667	0.323	0.339	1
CAMSAP1	0.786572	0.158684	0.269	0.277	1
MRPL48	0.787334	0.100283	0.236	0.256	1
SRSF4	0.787393	-0.00471192	0.685	0.688	1
SF3B6	0.787498	-0.00267021	0.704	0.755	1
HAL	0.78753	-0.0992245	0.164	0.171	1
MAPK1IP1L	0.788311	-0.0114173	0.499	0.532	1
TARS	0.788356	0.0270627	0.133	0.129	1
SRD5A1	0.788479	0.0340347	0.264	0.279	1
ZNF713	0.788623	0.297445	0.11	0.11	1
ZDHHC7	0.789453	0.0894717	0.527	0.563	1
ABCD3	0.789689	0.0766521	0.277	0.295	1
LRRC58	0.789941	0.215323	0.245	0.254	1
PHYH	0.790506	0.0646919	0.127	0.135	1
HIKESHI	0.790785	0.0310547	0.361	0.393	1
AREL1	0.791025	0.150104	0.302	0.326	1
POLR2A	0.79125	-0.0222498	0.638	0.647	1
SESN1	0.791324	-0.0557071	0.6	0.597	1
PIP5K1A	0.791467	0.211804	0.331	0.345	1
ELK3	0.791969	0.16399	0.211	0.216	1
STUB1	0.792286	0.101032	0.546	0.572	1
DAPK3	0.792442	-0.00508052	0.143	0.15	1
CCDC18	0.792837	0.056212	0.359	0.376	1
FIG4	0.79293	0.0196961	0.318	0.322	1
NOL10	0.792987	0.0824404	0.353	0.38	1
BUB3	0.793125	0.072586	0.335	0.364	1
TMED3	0.793133	0.0762491	0.359	0.374	1
PWWP2B	0.793137	0.23847	0.319	0.343	1
MCOLN1	0.793188	0.150366	0.461	0.501	1
TRMT1L	0.793481	-0.00380198	0.182	0.191	1
SRPK1	0.793674	0.183188	0.257	0.266	1
ZRANB3	0.793732	0.208822	0.186	0.189	1
GNA15	0.793845	0.130293	0.3	0.324	1
C16orf72	0.794095	0.105429	0.407	0.43	1
LDB1	0.794237	0.164362	0.149	0.16	1
GOSR2	0.794582	0.136464	0.359	0.38	1
SF3B4	0.794645	0.0598473	0.278	0.279	1
MRVI1	0.794741	0.249248	0.114	0.112	1
TIPARP	0.794931	-0.197194	0.316	0.331	1
TMEM267	0.795054	0.097102	0.182	0.193	1
THAP12	0.795077	0.248175	0.292	0.316	1
KIF13B	0.795759	-0.037507	0.579	0.617	1
SMARCC2	0.795774	0.218352	0.293	0.314	1
UBA2	0.79587	0.157192	0.432	0.449	1
RAI1	0.796006	0.203133	0.242	0.252	1
MRPL38	0.796127	0.05045	0.275	0.293	1
HLCS	0.796404	0.054402	0.2	0.212	1
CTCF	0.796483	0.0776743	0.483	0.511	1
TIMM44	0.796726	0.162754	0.141	0.141	1
ODF2	0.796836	0.206936	0.209	0.218	1
PHF12	0.797412	0.190955	0.259	0.287	1
UBN2	0.797414	0.0205612	0.213	0.225	1
CAMK1D	0.797602	-0.108258	0.916	0.886	1
NDUFB11	0.79792	-0.0411862	0.779	0.817	1
MEF2B	0.79813	0.289855	0.131	0.133	1
USP1	0.798428	0.0590929	0.274	0.295	1
PTPA	0.798649	0.180053	0.202	0.218	1
FAM210B	0.799087	0.263076	0.138	0.139	1
KXD1	0.79909	-0.0497891	0.321	0.345	1
STK4	0.799374	0.0459447	0.821	0.821	1
RRAGC	0.799421	-0.0405742	0.219	0.233	1
CHFR	0.799487	0.119359	0.422	0.441	1
SLFN12	0.799492	0.059802	0.119	0.125	1
SPTAN1	0.800345	0.202847	0.302	0.335	1
GCFC2	0.800534	-0.0707938	0.129	0.133	1
SNN	0.800868	0.0200977	0.434	0.462	1
CSNK1D	0.80087	0.0517441	0.552	0.572	1
MAML3	0.801153	-0.00246273	0.744	0.761	1
SRSF3	0.802023	0.000415962	0.869	0.898	1
CBX5	0.802426	0.15998	0.114	0.112	1
TAF13	0.802453	0.128298	0.251	0.266	1
GALNT2	0.802513	-0.0147314	0.549	0.561	1
ARMCX4	0.802637	0.00670331	0.101	0.106	1
URI1	0.802788	0.00581133	0.571	0.603	1
TM9SF3	0.803585	-0.00296944	0.589	0.622	1
NDUFS8	0.803849	-0.0433763	0.454	0.497	1
PPP3CC	0.804175	0.207681	0.391	0.422	1
ATP8A1	0.804614	0.130534	0.304	0.322	1
ALDH1A2	0.805093	0.29042	0.111	0.118	1
AC131568.1	0.805202	0.139209	0.301	0.316	1
TACC1	0.805603	-0.0153888	0.744	0.742	1
SMARCE1	0.805784	0.0760723	0.456	0.484	1
C16orf54	0.806081	0.147196	0.216	0.233	1
ZNF430	0.806084	0.146992	0.303	0.314	1
TGOLN2	0.806378	0.021393	0.77	0.786	1
OAS3	0.806649	0.320308	0.182	0.189	1
SELENON	0.806775	0.22032	0.112	0.121	1
TRAM1	0.807655	-0.0264642	0.635	0.669	1
LIN52	0.807663	0.202637	0.193	0.197	1
SNHG30	0.807685	0.181426	0.128	0.125	1
BCL2L13	0.807729	0.149283	0.36	0.374	1
PPP1R12B	0.808555	0.0620019	0.399	0.42	1
PTAR1	0.808666	0.0807227	0.356	0.374	1
GMDS	0.808739	0.0922903	0.523	0.53	1
CDIPT	0.808966	0.115151	0.285	0.297	1
NDUFS1	0.809109	0.147765	0.369	0.401	1
ZFYVE26	0.809497	0.084066	0.119	0.125	1
PDK3	0.809505	0.0818662	0.419	0.457	1
ATP11B	0.809665	-0.00822562	0.719	0.715	1
NEU1	0.809876	0.123277	0.272	0.289	1
AKAP9	0.809932	0.0134403	0.684	0.715	1
SNX27	0.810422	-0.00252293	0.596	0.644	1
SFPQ	0.810609	0.0363213	0.734	0.753	1
HIBCH	0.811137	0.241107	0.209	0.212	1
PCNX1	0.812112	0.0113363	0.633	0.636	1
PMPCA	0.812149	0.0961879	0.164	0.173	1
ARRDC2	0.812199	0.0771105	0.359	0.389	1
PLOD3	0.812258	0.02242	0.212	0.224	1
AMD1	0.812299	0.0725547	0.616	0.645	1
GPKOW	0.812356	0.122439	0.114	0.121	1
KPNA3	0.812437	0.0754343	0.543	0.563	1
SERTAD2	0.81245	0.116942	0.408	0.422	1
GCH1	0.812952	0.0332214	0.799	0.827	1
NFKB2	0.813374	0.0724759	0.238	0.237	1
PARP8	0.813621	0.225181	0.286	0.303	1
REPS2	0.813749	0.184157	0.227	0.231	1
PPTC7	0.81382	-0.000771963	0.326	0.345	1
C16orf70	0.813981	0.377599	0.171	0.177	1
MRPL16	0.814239	0.0332916	0.355	0.385	1
EHMT2	0.81467	0.244417	0.161	0.164	1
RAB35	0.814723	0.192224	0.248	0.254	1
C6orf47	0.814835	0.302528	0.151	0.156	1
UBA3	0.815019	0.103834	0.452	0.487	1
POP5	0.815034	0.148472	0.275	0.287	1
Z93930.2	0.815369	0.170803	0.131	0.139	1
NAPRT	0.815401	0.0914598	0.618	0.669	1
TEX41	0.815926	0.123965	0.098	0.104	1
NIBAN1	0.816367	-0.0235757	0.224	0.231	1
CSE1L	0.816541	-0.00639329	0.308	0.328	1
CRTC3	0.816743	0.000407341	0.182	0.189	1
CLK3	0.816822	0.131473	0.258	0.281	1
MRPL18	0.817338	0.0147846	0.492	0.516	1
GMEB2	0.817446	0.243292	0.157	0.158	1
KAT2B	0.818024	0.0892954	0.342	0.347	1
TMEM70	0.818116	0.00973381	0.188	0.197	1
ALDH3B1	0.818791	0.150796	0.429	0.451	1
MAP4K5	0.818998	-0.0623916	0.399	0.416	1
NUP188	0.819092	0.272576	0.148	0.15	1
RAB11A	0.81952	0.0638314	0.676	0.717	1
WBP1	0.820209	0.236237	0.185	0.191	1
KDM3A	0.820373	0.0246032	0.258	0.276	1
TATDN3	0.820469	0.122355	0.446	0.501	1
ERVK13-1	0.820662	0.220187	0.172	0.189	1
ALAD	0.820977	-0.0244012	0.126	0.123	1
VPS11	0.821116	0.218028	0.152	0.156	1
SMARCB1	0.82191	0.0805034	0.355	0.387	1
TGDS	0.822531	0.19752	0.107	0.106	1
ZFP14	0.823278	0.0122182	0.127	0.123	1
C21orf91	0.823497	0.239908	0.131	0.131	1
C18orf25	0.823521	0.0318025	0.414	0.435	1
TMEM11	0.823772	0.0447909	0.306	0.306	1
AL731577.2	0.824036	0.210616	0.199	0.204	1
RAVER1	0.824321	0.177233	0.136	0.146	1
MORC2	0.824329	0.1023	0.128	0.137	1
LRRC59	0.824857	0.105077	0.288	0.304	1
DHX36	0.825285	0.025265	0.518	0.534	1
GLIPR1	0.825378	-0.0705678	0.825	0.854	1
SIRT6	0.826173	0.0720754	0.181	0.191	1
AC020916.1	0.826248	0.10267	0.575	0.618	1
WDR48	0.826405	0.216059	0.338	0.362	1
ZNF789	0.826539	0.160143	0.165	0.179	1
KHDC4	0.826722	0.129296	0.271	0.283	1
RCC1L	0.827315	0.207027	0.217	0.229	1
SETD3	0.827555	0.0297954	0.41	0.435	1
MRPS5	0.82767	0.0405266	0.485	0.511	1
CEBPZOS	0.827906	0.153908	0.264	0.276	1
SAYSD1	0.828588	0.0429407	0.122	0.129	1
GAR1	0.828618	0.055222	0.156	0.164	1
AP1G2	0.828738	0.16633	0.153	0.166	1
CYTH3	0.828931	0.117573	0.252	0.268	1
PRKCH	0.82906	0.324047	0.105	0.104	1
XPO4	0.829086	0.0976636	0.412	0.426	1
KCTD6	0.829541	0.125938	0.111	0.118	1
RELL1	0.829736	0.128706	0.309	0.331	1
ADPRHL2	0.830048	0.0522822	0.274	0.287	1
COLGALT1	0.830359	0.034167	0.469	0.489	1
RTCA	0.830716	0.0700772	0.322	0.351	1
VCPKMT	0.831368	0.224997	0.172	0.187	1
ZNRF2	0.831457	0.117694	0.571	0.597	1
TCEA1	0.831489	0.0454979	0.587	0.634	1
ATP6V1A	0.831503	0.0869506	0.446	0.468	1
ENDOV	0.831573	0.28156	0.11	0.11	1
AHCYL1	0.831845	0.130775	0.459	0.495	1
CRY2	0.83228	0.0203558	0.337	0.341	1
PQBP1	0.832349	-0.00937057	0.351	0.376	1
LILRA6	0.832684	0.15955	0.295	0.308	1
CTR9	0.833339	0.0655948	0.305	0.322	1
PLA2G15	0.833382	0.252696	0.141	0.143	1
NUTM2A-AS1	0.83371	0.0991642	0.428	0.445	1
PEX10	0.833795	0.140358	0.103	0.102	1
MZF1	0.834147	0.148975	0.112	0.119	1
MON2	0.83415	0.0544051	0.673	0.699	1
DCAF10	0.834477	0.119759	0.321	0.331	1
KYNU	0.834561	-0.00739647	0.844	0.85	1
IL16	0.83469	0.0598714	0.378	0.414	1
BRD2	0.835532	0.00604096	0.515	0.551	1
NSMCE2	0.83559	0.122466	0.571	0.601	1
HRAS	0.835872	0.136682	0.224	0.243	1
PDCL3	0.835943	0.034493	0.421	0.459	1
GGA1	0.83596	0.191832	0.309	0.333	1
ANAPC7	0.836038	0.249872	0.223	0.233	1
CYB5D2	0.836405	0.173614	0.194	0.21	1
POLG2	0.836432	0.391201	0.184	0.191	1
NMNAT1	0.836534	0.124286	0.111	0.118	1
LRP1	0.837158	0.105477	0.638	0.678	1
SPATA2L	0.837664	0.191718	0.152	0.164	1
AC015871.1	0.837837	0.0915723	0.169	0.17	1
GARS	0.837892	0.0733378	0.29	0.297	1
RSPRY1	0.83803	0.138383	0.264	0.274	1
PMM1	0.838063	0.0979125	0.111	0.118	1
SMARCAL1	0.838482	0.0546549	0.171	0.17	1
MRPL42	0.838533	0.103561	0.274	0.283	1
RFX3-AS1	0.838657	0.125497	0.122	0.129	1
CALR	0.838823	0.075114	0.668	0.728	1
CIAO1	0.83888	0.064997	0.376	0.412	1
NIPSNAP3A	0.838987	0.0671689	0.348	0.356	1
PIK3R4	0.839073	0.233353	0.191	0.208	1
ZC3H18	0.839122	0.12841	0.302	0.322	1
PSD4	0.839602	0.271903	0.196	0.204	1
AK3	0.840754	0.0580411	0.098	0.104	1
PRPF31	0.840784	0.0381686	0.289	0.312	1
PDLIM7	0.841177	0.278054	0.154	0.166	1
HDX	0.841613	0.198244	0.161	0.16	1
LAMTOR2	0.841827	-0.0547844	0.744	0.776	1
KLHDC4	0.842358	0.16949	0.158	0.17	1
BET1L	0.84237	0.24005	0.134	0.137	1
SNRNP48	0.842396	0.0552736	0.129	0.135	1
OTUB1	0.842544	0.0892938	0.441	0.466	1
EIF3G	0.842709	0.0231346	0.845	0.873	1
DVL3	0.842824	0.171606	0.116	0.116	1
SENP1	0.842954	0.253437	0.154	0.166	1
RPUSD3	0.843053	-0.00958525	0.126	0.133	1
KAT7	0.843565	0.180719	0.253	0.264	1
EIF1AD	0.843832	0.0335091	0.131	0.129	1
THOC1	0.843888	0.124308	0.274	0.281	1
UBXN2A	0.844811	0.195972	0.28	0.299	1
ANP32E	0.844819	0.0669753	0.239	0.241	1
GTF2I	0.844979	0.0724924	0.48	0.518	1
HNRNPU	0.845398	-0.00842571	0.878	0.867	1
OSTM1	0.845484	0.0786609	0.422	0.451	1
AC098829.1	0.84561	-0.0298664	0.132	0.139	1
ANKRD13A	0.845668	0.141942	0.497	0.557	1
POLDIP2	0.845668	0.156917	0.211	0.229	1
FAM204A	0.84595	0.0464537	0.599	0.644	1
CLCN6	0.846268	0.110486	0.196	0.198	1
COPB2	0.8464	0.0428328	0.489	0.516	1
UGGT2	0.846485	-0.011101	0.348	0.351	1
ECD	0.846914	0.10197	0.301	0.322	1
TARSL2	0.847464	0.260626	0.178	0.183	1
AGO1	0.84748	0.120642	0.357	0.389	1
PSMB2	0.847554	0.0596596	0.668	0.723	1
DDB1	0.847751	0.11145	0.308	0.322	1
SCMH1	0.848084	0.0705175	0.208	0.218	1
TSEN54	0.848099	0.176503	0.116	0.116	1
ELOF1	0.848236	0.0865841	0.308	0.318	1
SEC22A	0.848489	0.161297	0.187	0.198	1
AFF3	0.848844	-0.192403	0.123	0.125	1
HTATIP2	0.848987	0.00360509	0.414	0.435	1
AC114760.2	0.849226	0.0359025	0.277	0.287	1
SEC61A1	0.849254	0.120257	0.338	0.372	1
ZNF580	0.849533	0.100583	0.271	0.277	1
ANP32B	0.849874	-0.0282612	0.868	0.911	1
SLC38A6	0.850066	0.24508	0.179	0.191	1
SRSF9	0.850149	-0.0155355	0.812	0.838	1
SNX30	0.850628	0.110987	0.425	0.462	1
TRAPPC8	0.85071	0.0271554	0.495	0.52	1
UBXN1	0.85093	-0.0181874	0.869	0.89	1
PPP4R3B	0.850947	0.0229221	0.563	0.593	1
PRCC	0.850972	0.276782	0.234	0.245	1
CLCN3	0.851009	0.177135	0.306	0.32	1
ZNF124	0.851255	0.159045	0.232	0.25	1
SMYD3	0.851283	0.0755722	0.493	0.518	1
CRNKL1	0.851369	0.112299	0.199	0.214	1
MDM4	0.851429	-0.028653	0.534	0.568	1
ASB8	0.851555	0.16544	0.302	0.318	1
COMMD5	0.851753	0.161304	0.281	0.291	1
CLN8	0.85186	0.105269	0.259	0.277	1
CARD9	0.851903	0.0993047	0.309	0.337	1
IWS1	0.851912	0.0397486	0.452	0.472	1
TSC22D2	0.85217	0.131809	0.546	0.563	1
RAB28	0.852466	0.054664	0.305	0.324	1
NAA60	0.852513	0.086314	0.238	0.258	1
ARID5B	0.853327	0.287034	0.388	0.407	1
ATOX1	0.854061	-0.00203463	0.652	0.661	1
TMEM259	0.854286	0.197468	0.341	0.364	1
ATF6B	0.854664	0.109549	0.348	0.372	1
PSMC5	0.854749	0.0148138	0.623	0.676	1
LUC7L2	0.854795	-0.033588	0.689	0.707	1
SNRNP200	0.855014	0.18118	0.332	0.372	1
GALK2	0.855393	0.0960619	0.291	0.304	1
GSKIP	0.855948	0.0330342	0.153	0.16	1
CUL2	0.856308	0.152492	0.341	0.364	1
ICK	0.856527	0.328318	0.109	0.116	1
AQP9	0.857529	0.125838	0.196	0.206	1
NDRG1	0.857574	0.035947	0.294	0.31	1
GPSM3	0.857724	0.0152679	0.923	0.95	1
SLC2A4RG	0.858276	0.182539	0.138	0.139	1
POLR1C	0.858343	0.27018	0.113	0.114	1
GLYR1	0.858398	0.016871	0.506	0.524	1
RNF122	0.858999	0.0547952	0.342	0.356	1
RPP38	0.859143	0.0901351	0.224	0.237	1
RAB5A	0.859269	0.0450735	0.439	0.487	1
XRCC6	0.859303	0.0165234	0.758	0.763	1
GPR132	0.859339	0.107976	0.383	0.405	1
TMEM167A	0.85945	-0.00145979	0.706	0.761	1
MRPL14	0.859453	0.061645	0.428	0.47	1
IL10RB-DT	0.859496	0.0522607	0.254	0.254	1
CWC27	0.859566	0.0466168	0.435	0.453	1
PLK3	0.860389	0.107555	0.252	0.274	1
MRPS21	0.860446	0.0203241	0.649	0.688	1
SLC1A5	0.860489	0.0179659	0.356	0.368	1
SLC30A6	0.860501	0.12804	0.129	0.129	1
GEMIN6	0.86074	0.11558	0.177	0.179	1
WDR6	0.86104	0.151158	0.152	0.154	1
ODC1	0.861233	0.140561	0.352	0.372	1
ARF5	0.861271	0.0561797	0.659	0.707	1
TIMM50	0.861322	0.119815	0.151	0.16	1
PIP4K2B	0.861401	0.222334	0.13	0.139	1
SETD7	0.861407	0.0821942	0.327	0.339	1
FBXL12	0.861574	0.0641316	0.157	0.166	1
PHF23	0.861798	0.0935606	0.119	0.125	1
NUP85	0.862244	0.282495	0.16	0.164	1
CCDC22	0.862338	0.0462512	0.199	0.21	1
SPTLC2	0.863216	-0.0562648	0.784	0.78	1
CHPF2	0.863343	0.0430287	0.118	0.123	1
RAD51B	0.863787	0.18513	0.581	0.628	1
MADD	0.863946	0.193321	0.345	0.355	1
HCFC2	0.864031	0.184566	0.209	0.225	1
RPS6KB2	0.864364	0.120174	0.392	0.43	1
BTD	0.864971	0.17087	0.149	0.152	1
DCAF6	0.865073	0.0797333	0.454	0.489	1
NAPG	0.865173	-0.00267369	0.491	0.509	1
RPF1	0.865543	0.0956322	0.342	0.37	1
APAF1	0.866014	0.129316	0.496	0.528	1
FAM168B	0.86607	0.0852592	0.372	0.403	1
NUP205	0.866173	0.256098	0.182	0.189	1
TNK2	0.866287	0.121691	0.429	0.468	1
P2RX7	0.866345	0.222708	0.362	0.378	1
ADNP2	0.866499	0.0897461	0.266	0.272	1
USP14	0.866543	0.0502147	0.359	0.38	1
GNPAT	0.866802	0.184542	0.229	0.25	1
TBC1D32	0.866878	0.234914	0.123	0.123	1
CRYZL1	0.867092	0.115496	0.251	0.268	1
FAHD1	0.86713	0.0824612	0.109	0.114	1
SLTM	0.867412	0.0054929	0.764	0.794	1
NCAPD2	0.867909	0.0070639	0.114	0.118	1
DNMT3A	0.868093	0.205698	0.232	0.237	1
AIF1	0.868359	-0.0233251	0.999	1	1
YIPF4	0.868837	0.122474	0.513	0.539	1
WTAP	0.868918	0.0823064	0.754	0.765	1
SMAD7	0.869443	0.108752	0.134	0.133	1
BMP2K	0.869963	0.0477875	0.529	0.543	1
PTRHD1	0.870112	-0.0215595	0.347	0.37	1
BIN2	0.870372	0.0107102	0.913	0.936	1
HGF	0.870912	0.215561	0.194	0.198	1
UBN1	0.870976	0.148257	0.49	0.514	1
USP22	0.871061	0.0869118	0.424	0.453	1
AEBP2	0.871805	0.0660689	0.355	0.364	1
ATP5IF1	0.872215	0.000573989	0.734	0.778	1
RBM25	0.872289	0.0116411	0.728	0.761	1
BTBD10	0.872368	0.0501354	0.471	0.514	1
TMEM134	0.872872	-0.00779975	0.489	0.499	1
KATNBL1	0.872884	0.136021	0.344	0.362	1
RMDN2	0.873108	0.024681	0.16	0.16	1
AIFM1	0.873177	0.179585	0.175	0.185	1
LINC02384	0.873931	0.127459	0.369	0.378	1
TRMT112	0.874001	-0.000414148	0.642	0.719	1
ITGA4	0.874306	0.0156156	0.964	0.967	1
UBQLN2	0.874458	0.236115	0.211	0.227	1
CARD8	0.874681	-0.00249199	0.588	0.62	1
GABPB1-IT1	0.875516	0.126989	0.315	0.331	1
ZZEF1	0.876062	0.0382236	0.586	0.624	1
TFIP11	0.876371	0.024673	0.152	0.158	1
ZMIZ2	0.876375	0.196428	0.143	0.152	1
VPS16	0.876839	0.147461	0.239	0.249	1
NOD2	0.876855	0.190842	0.176	0.179	1
SLC35D1	0.876971	-0.0669059	0.131	0.135	1
CENPB	0.877278	0.0830265	0.262	0.281	1
MXD3	0.877298	0.0508547	0.284	0.291	1
SRSF10	0.877398	0.0227567	0.595	0.609	1
SAP18	0.877867	-0.0203775	0.882	0.904	1
JMJD6	0.878075	0.0649616	0.268	0.272	1
HARS	0.878627	0.0651019	0.201	0.21	1
TADA2A	0.87911	0.14281	0.186	0.197	1
USF3	0.879194	0.0983723	0.321	0.333	1
DDX21	0.879198	-0.045219	0.796	0.796	1
MAD2L2	0.879221	0.0907795	0.241	0.252	1
RHOT2	0.879707	0.26727	0.188	0.197	1
HYAL2	0.879761	0.128649	0.112	0.118	1
ZSWIM8	0.880156	0.280373	0.215	0.224	1
WDR25	0.880199	0.0468492	0.145	0.146	1
C4orf3	0.880275	-0.00719287	0.848	0.875	1
ZDHHC12	0.880365	0.0438808	0.348	0.366	1
ZDHHC17	0.880491	0.123253	0.348	0.376	1
MBD2	0.880609	0.0317246	0.934	0.954	1
VPS28	0.880753	-0.00186096	0.814	0.852	1
ACTR2	0.880818	-0.0159316	0.982	0.994	1
N4BP1	0.880859	0.0722216	0.551	0.565	1
NDUFB3	0.881228	-0.0544051	0.738	0.775	1
CDK6	0.881579	0.072616	0.461	0.462	1
CRKL	0.88168	0.14867	0.187	0.2	1
ZMYND8	0.882071	0.148337	0.442	0.468	1
INO80E	0.882218	0.106976	0.184	0.197	1
MRPS34	0.88271	-0.0176361	0.549	0.597	1
KIAA1143	0.883068	0.133969	0.297	0.32	1
D2HGDH	0.883331	0.186985	0.145	0.154	1
GATB	0.883412	0.181987	0.124	0.125	1
SETD5	0.883642	0.0557564	0.461	0.487	1
HSDL1	0.883705	0.218599	0.117	0.119	1
RPL31	0.883813	0.0093279	0.962	0.981	1
AC009951.6	0.88393	0.171088	0.114	0.114	1
ASCC2	0.884353	0.0558782	0.328	0.347	1
ZNF700	0.884957	-0.00110122	0.254	0.264	1
TMEM209	0.885825	0.22582	0.155	0.158	1
CLPX	0.885829	0.0737868	0.209	0.22	1
DCLRE1C	0.88603	0.115002	0.328	0.335	1
NUP62	0.88634	0.0740767	0.196	0.202	1
CARD6	0.887197	0.0843954	0.185	0.195	1
C8orf76	0.887349	0.156449	0.317	0.345	1
CYP4F22	0.887397	0.201381	0.116	0.116	1
CARS	0.887421	0.0814629	0.297	0.318	1
PGAM1	0.887581	0.0425603	0.713	0.767	1
PSMC6	0.888205	0.0736633	0.5	0.526	1
AZIN1	0.888231	0.100936	0.492	0.526	1
SLC9A9	0.888431	0.0453597	0.796	0.836	1
TTLL11	0.888827	0.0674469	0.104	0.102	1
EPB41L3	0.888989	-0.151277	0.731	0.717	1
CEP192	0.889229	0.0899778	0.469	0.513	1
F8A1	0.889493	0.182301	0.112	0.118	1
CLOCK	0.88963	0.145764	0.342	0.36	1
ILK	0.889721	0.051772	0.468	0.497	1
LINC01637	0.890041	0.126998	0.124	0.123	1
CEP104	0.890043	0.181175	0.193	0.202	1
SETD1B	0.890314	0.115443	0.22	0.235	1
PSMD2	0.890333	0.0512221	0.422	0.453	1
OAS2	0.890415	0.173203	0.303	0.326	1
PDP1	0.890433	0.184061	0.272	0.279	1
FAM20B	0.890889	0.202613	0.315	0.339	1
CRADD	0.891103	-0.223018	0.356	0.358	1
OBI1	0.891252	0.159615	0.134	0.137	1
NUP107	0.891543	0.200502	0.238	0.256	1
VPS39	0.89178	0.146619	0.326	0.36	1
DNAJA1	0.89224	0.0175525	0.891	0.925	1
PIGX	0.892307	0.0651252	0.561	0.582	1
AC087190.1	0.892649	0.276925	0.108	0.114	1
SLC25A43	0.89279	0.107398	0.202	0.21	1
SPPL2A	0.893026	0.0855126	0.591	0.609	1
EWSR1	0.893263	0.0933336	0.618	0.651	1
MAEA	0.893447	0.155219	0.305	0.326	1
DHRS7	0.893534	0.0868613	0.541	0.588	1
KHDRBS1	0.894017	0.0258393	0.718	0.763	1
IPO7	0.894067	0.117956	0.437	0.462	1
EXOC1	0.894076	0.0796536	0.462	0.491	1
IP6K2	0.894251	0.109658	0.362	0.376	1
HMCES	0.894659	0.169852	0.177	0.179	1
SUPT20H	0.895122	0.0729202	0.353	0.376	1
COPG1	0.895153	0.169394	0.242	0.262	1
NIBAN2	0.895708	0.268055	0.131	0.133	1
RPL10A	0.895951	-0.00853454	0.995	0.998	1
JMJD8	0.89612	0.0699123	0.114	0.119	1
ACADS	0.896129	0.171092	0.114	0.119	1
TOP3A	0.896334	0.178752	0.238	0.252	1
PAK1IP1	0.896373	0.157222	0.153	0.164	1
ATXN2L	0.896796	0.104848	0.373	0.405	1
PTGS1	0.897005	-0.0140304	0.111	0.116	1
XRN2	0.897044	0.0216555	0.749	0.796	1
UVRAG	0.897063	0.0198751	0.791	0.821	1
TBC1D10A	0.897065	0.0810398	0.321	0.337	1
PHB2	0.89711	0.0815521	0.632	0.688	1
AC124016.1	0.897231	0.0963668	0.124	0.125	1
RO60	0.897555	0.0994438	0.317	0.335	1
CLK4	0.897833	0.139064	0.227	0.233	1
CTSA	0.897871	0.0608721	0.479	0.514	1
RAB31	0.898155	-0.0345997	0.886	0.871	1
CNPPD1	0.898599	0.176169	0.356	0.385	1
NBR1	0.898951	0.156497	0.396	0.432	1
SNRPD3	0.898988	0.0292394	0.476	0.505	1
ZNF322	0.899024	0.203518	0.129	0.131	1
MAP1S	0.89915	0.182618	0.152	0.156	1
UBE3A	0.899402	0.00277003	0.627	0.645	1
TMCC3	0.899762	0.223728	0.249	0.264	1
RPS15A	0.900263	-0.0109808	0.999	1	1
AHCTF1	0.900291	-0.0651997	0.603	0.595	1
GSS	0.901407	0.144761	0.182	0.187	1
RBCK1	0.901686	0.00570064	0.556	0.595	1
TRAPPC4	0.901858	0.0549402	0.326	0.349	1
EMSY	0.902178	0.165199	0.264	0.274	1
ZFPL1	0.902637	0.0824851	0.128	0.133	1
RXYLT1	0.902926	0.000337592	0.141	0.146	1
ACACA	0.903048	0.195605	0.243	0.254	1
HNRNPH1	0.903576	0.0134282	0.742	0.751	1
ZBTB2	0.903648	0.0756569	0.176	0.185	1
UPRT	0.904053	0.115164	0.144	0.146	1
INTS11	0.90433	0.15153	0.276	0.304	1
THEMIS2	0.904544	0.00120542	0.808	0.869	1
IL15	0.905169	0.115311	0.581	0.62	1
ACAP3	0.905243	0.328008	0.138	0.146	1
GPBP1	0.905281	0.0360427	0.677	0.707	1
CST3	0.905461	-0.0158713	0.999	1	1
MLLT11	0.905672	0.32861	0.108	0.11	1
CD2BP2	0.905843	0.0443425	0.375	0.385	1
ZSCAN5A	0.905962	0.403724	0.149	0.154	1
MRPL10	0.90598	0.268797	0.194	0.206	1
AIP	0.906088	0.0541293	0.551	0.601	1
CD36	0.906181	0.425966	0.369	0.383	1
CCPG1	0.906407	0.00173841	0.646	0.651	1
AC139887.2	0.906633	0.208697	0.126	0.127	1
DDHD1	0.907067	0.0722911	0.482	0.499	1
TMUB2	0.907107	0.114673	0.249	0.262	1
TPI1	0.907219	-0.0272927	0.94	0.954	1
EBP	0.907263	0.169705	0.239	0.252	1
QSOX1	0.907434	0.124404	0.333	0.355	1
ARHGEF40	0.908644	0.26558	0.218	0.225	1
ATAD3B	0.908677	0.301164	0.101	0.106	1
FBXO22	0.909146	0.132214	0.192	0.197	1
DPP3	0.909429	0.268184	0.153	0.164	1
PRORP	0.909896	0.203004	0.233	0.247	1
ADD2	0.909922	0.407118	0.102	0.104	1
ST13	0.910621	0.0107075	0.626	0.667	1
ECI2	0.910812	0.13122	0.213	0.224	1
DOK1	0.910907	0.196164	0.262	0.279	1
COG4	0.910908	0.146176	0.225	0.239	1
HACL1	0.910987	0.109759	0.194	0.204	1
TP53INP2	0.911156	0.299953	0.111	0.114	1
TSG101	0.911178	0.0747206	0.531	0.574	1
CRCP	0.911232	0.0189258	0.398	0.405	1
SWT1	0.911384	0.120782	0.104	0.108	1
SNRPF	0.911689	0.0019612	0.578	0.609	1
POR	0.911921	0.0751597	0.299	0.314	1
MED4	0.912105	0.0327566	0.528	0.561	1
DDX28	0.912326	0.179512	0.096	0.1	1
HECTD1	0.912464	0.0865235	0.601	0.665	1
CCNT2	0.912619	0.139616	0.432	0.464	1
CWF19L1	0.912728	0.234	0.198	0.206	1
EIF2B5	0.913504	0.251221	0.221	0.235	1
CNOT11	0.913562	0.0951967	0.199	0.21	1
ACSF2	0.91369	0.221902	0.129	0.135	1
AC020651.2	0.913758	0.00711135	0.419	0.422	1
G2E3	0.914006	0.0227495	0.318	0.335	1
ATF7IP	0.91411	0.10174	0.611	0.64	1
RPS25	0.91456	-0.0130326	0.998	1	1
TBC1D15	0.914833	0.0382553	0.368	0.382	1
NUCB1	0.914989	0.028981	0.557	0.582	1
AC087239.1	0.915494	0.143443	0.136	0.143	1
TRAPPC13	0.916173	0.196523	0.184	0.187	1
TRIOBP	0.917043	0.128902	0.379	0.407	1
C12orf43	0.917258	0.0783926	0.105	0.108	1
SNED1	0.917331	0.247951	0.437	0.462	1
PRPF6	0.917652	0.109217	0.414	0.445	1
RAB14	0.91798	-0.00522964	0.627	0.667	1
DCAF11	0.919403	0.153971	0.202	0.218	1
TJAP1	0.919617	0.168724	0.108	0.112	1
COPZ1	0.92003	0.0236409	0.474	0.491	1
HIF1AN	0.920031	0.15217	0.149	0.16	1
UBE2M	0.92019	0.0378793	0.452	0.486	1
SLC2A13	0.920226	0.0568791	0.252	0.252	1
SRGAP2C	0.920389	0.0845749	0.311	0.316	1
DNAJB14	0.920437	-0.0363036	0.537	0.559	1
WDR20	0.920509	0.12809	0.4	0.424	1
NKG7	0.920782	0.454426	0.294	0.32	1
EHMT1	0.920906	0.0156245	0.645	0.655	1
DDX24	0.920981	0.0228343	0.596	0.615	1
ZNF136	0.921037	0.310933	0.131	0.135	1
GPAT3	0.921165	0.020142	0.207	0.212	1
MICAL1	0.921423	0.110264	0.433	0.476	1
MKRN2	0.921858	0.0391165	0.168	0.173	1
MT-ND3	0.922128	0.0146291	1	1	1
AC093673.1	0.922156	-0.0182438	0.146	0.146	1
TBC1D4	0.922373	0.136852	0.124	0.125	1
GTF2E2	0.922487	0.117928	0.371	0.385	1
DICER1	0.922573	-0.0405807	0.766	0.78	1
DPF2	0.922626	0.105503	0.237	0.245	1
EEF1AKMT2	0.923031	0.135038	0.208	0.214	1
STK38L	0.923504	0.0833349	0.431	0.449	1
TPRA1	0.924096	0.199682	0.138	0.143	1
MIIP	0.924112	0.0983216	0.368	0.387	1
UQCC1	0.92413	0.130193	0.218	0.225	1
DNAJC7	0.924253	-0.00910634	0.636	0.655	1
DNAJC5	0.92491	0.0912987	0.579	0.622	1
AGPAT2	0.924989	0.079796	0.475	0.511	1
NLRP1	0.925213	0.00964256	0.666	0.709	1
CAMLG	0.925246	0.0791975	0.442	0.476	1
MROH1	0.925388	0.0980756	0.243	0.25	1
TM2D1	0.925689	0.0402271	0.438	0.457	1
DNAJC17	0.925873	0.102724	0.234	0.245	1
WWC2	0.926131	0.184573	0.261	0.27	1
HSF1	0.926251	0.116937	0.406	0.434	1
MDM2	0.926582	0.148189	0.453	0.47	1
AOAH	0.92665	0.0146165	0.954	0.965	1
RFFL	0.92692	0.253818	0.208	0.218	1
TAF15	0.926934	-0.00409689	0.69	0.701	1
CSDE1	0.927105	0.0414731	0.841	0.854	1
ZNF766	0.927362	0.141406	0.195	0.198	1
SS18L1	0.927473	0.196808	0.149	0.152	1
ENTPD4	0.92792	0.138954	0.342	0.364	1
ARF6	0.928246	-0.0132294	0.65	0.669	1
AGAP3	0.929229	0.168846	0.184	0.195	1
KPNA2	0.929404	0.124194	0.252	0.258	1
ZCCHC2	0.929845	0.120234	0.328	0.349	1
DNAJC3	0.929896	0.0601801	0.606	0.63	1
PEX6	0.929902	0.196423	0.169	0.181	1
CEP78	0.930068	0.0295816	0.106	0.108	1
LSM7	0.930598	-0.0462479	0.728	0.738	1
RBM10	0.930868	0.223941	0.258	0.276	1
PWWP2A	0.930934	0.150545	0.231	0.245	1
FNBP4	0.930985	0.0623562	0.632	0.642	1
NDUFC1	0.931077	-0.0152597	0.698	0.742	1
SFXN5	0.931255	0.176913	0.26	0.274	1
RPS18	0.931312	-0.0170984	0.999	1	1
PLEKHM1	0.931625	0.0267407	0.444	0.455	1
AAMP	0.932017	-0.012901	0.396	0.412	1
MLST8	0.932782	0.28679	0.111	0.114	1
TTLL5	0.932866	0.197383	0.223	0.229	1
HP1BP3	0.933127	0.016215	0.766	0.775	1
CSRNP1	0.933245	0.0900896	0.26	0.27	1
RPTOR	0.933302	0.0959257	0.416	0.439	1
SLC11A2	0.933377	0.117918	0.142	0.143	1
UQCRC1	0.934137	0.0552223	0.559	0.605	1
MRPS2	0.934992	0.130659	0.139	0.146	1
FIP1L1	0.935114	0.138704	0.418	0.445	1
ARHGEF9	0.935364	0.0724351	0.103	0.106	1
SLC9A6	0.935404	0.219659	0.179	0.191	1
MOGS	0.935437	0.137152	0.156	0.16	1
KRT10	0.935617	0.039497	0.531	0.572	1
DMAC1	0.93569	0.071557	0.289	0.304	1
ANAPC4	0.935871	0.232892	0.214	0.229	1
LGALS2	0.935907	0.439541	0.119	0.121	1
ATG9A	0.936032	0.111041	0.168	0.173	1
THAP4	0.936194	0.0692127	0.133	0.139	1
MARK4	0.936567	0.231851	0.233	0.247	1
USO1	0.937078	0.0479292	0.499	0.532	1
NDUFS2	0.937269	-0.0234634	0.586	0.615	1
NPIPB4	0.937387	0.544307	0.1	0.104	1
CARMIL1	0.937618	0.147041	0.226	0.235	1
EIF2B4	0.938681	-0.00459065	0.114	0.118	1
NUP43	0.93891	0.171252	0.114	0.118	1
ZRANB2	0.938923	0.0432773	0.546	0.588	1
MUTYH	0.939136	0.0487697	0.118	0.119	1
SCAI	0.940434	0.118493	0.153	0.154	1
DCTPP1	0.940445	0.146351	0.278	0.303	1
TMEM127	0.941065	0.124562	0.394	0.422	1
HAT1	0.941653	0.0620507	0.348	0.37	1
ELAVL1	0.941784	0.125571	0.357	0.387	1
FPGT	0.941808	0.0767107	0.184	0.193	1
LYRM2	0.941819	0.147299	0.312	0.335	1
NDUFA4	0.942139	-0.0273566	0.935	0.938	1
IFT74	0.942256	0.312513	0.146	0.15	1
COX5B	0.942507	-0.0371961	0.963	0.963	1
ATR	0.942649	-0.0195493	0.536	0.539	1
DGAT1	0.943045	0.0585155	0.266	0.279	1
KNOP1	0.943189	0.123989	0.164	0.168	1
MXI1	0.943203	0.0138649	0.412	0.437	1
GALT	0.943371	0.283228	0.121	0.127	1
MINDY2	0.943565	0.0671958	0.259	0.272	1
XPO6	0.943659	0.035237	0.598	0.615	1
NUDC	0.943914	0.0246295	0.491	0.52	1
PRKAA1	0.943917	0.0974133	0.304	0.32	1
OTULIN	0.94409	0.0666149	0.348	0.376	1
SNX4	0.94417	0.0495914	0.378	0.391	1
WSB2	0.944284	0.0797686	0.219	0.233	1
MAP2K4	0.944889	0.13972	0.513	0.553	1
SIGMAR1	0.945343	0.068081	0.108	0.11	1
RAD23A	0.945615	0.0786202	0.537	0.586	1
CSNK1G3	0.945654	0.0897008	0.373	0.401	1
C9orf16	0.945947	0.0176587	0.674	0.726	1
BRAT1	0.946069	0.096864	0.248	0.258	1
TMEM164	0.94614	-0.000543881	0.484	0.503	1
SNAPC5	0.947031	0.00333304	0.313	0.328	1
CYP20A1	0.947039	0.0940973	0.472	0.505	1
MMP17	0.947044	0.331025	0.196	0.206	1
ZNF431	0.947417	0.281536	0.231	0.252	1
PDIA4	0.947686	0.11509	0.229	0.241	1
LRSAM1	0.94783	0.102499	0.216	0.225	1
WDR47	0.948164	0.194237	0.246	0.258	1
WDR7	0.948505	0.0318071	0.598	0.62	1
UNC45A	0.948534	0.133607	0.174	0.183	1
ATP5MD	0.948565	0.00878421	0.897	0.927	1
FIBP	0.948578	-0.0226527	0.565	0.595	1
MCMBP	0.948653	0.0221396	0.405	0.432	1
VIM-AS1	0.948983	0.156274	0.314	0.326	1
MRPL20	0.950699	0.0232891	0.688	0.728	1
PAX8-AS1	0.951455	0.316548	0.098	0.102	1
RIN1	0.952066	0.148314	0.294	0.312	1
NAA38	0.952122	-0.00732367	0.741	0.776	1
INO80D	0.952186	0.141199	0.368	0.397	1
ZNF384	0.952462	0.177109	0.121	0.127	1
CD244	0.953022	0.069255	0.251	0.258	1
MSL2	0.954884	0.0883889	0.416	0.439	1
TRAF3IP2-AS1	0.954965	0.193232	0.202	0.208	1
RETREG3	0.955292	0.190183	0.301	0.326	1
GSR	0.955567	0.114222	0.376	0.389	1
POLR2L	0.956994	-0.0351026	0.79	0.827	1
KIN	0.957078	0.123914	0.351	0.37	1
ABCB7	0.95738	0.09888	0.348	0.366	1
FBXW4	0.957441	0.180289	0.351	0.372	1
GUSB	0.958076	0.07863	0.598	0.645	1
EIF3H	0.95831	0.0014968	0.908	0.961	1
TMLHE	0.959426	0.163084	0.359	0.387	1
DNAJC24	0.959475	0.351891	0.114	0.118	1
DLST	0.959965	0.116618	0.354	0.38	1
POGK	0.960164	0.136897	0.258	0.274	1
SLC35E3	0.960164	0.21145	0.3	0.316	1
COPS7A	0.960187	0.268025	0.228	0.249	1
LSP1	0.960536	0.095484	0.887	0.931	1
SEC24D	0.960583	0.149601	0.378	0.397	1
ELOVL5	0.960683	0.105675	0.467	0.497	1
ORC3	0.960901	0.157398	0.192	0.197	1
RTTN	0.961091	0.261492	0.134	0.143	1
LEMD2	0.961945	0.0955099	0.169	0.173	1
TMEM147	0.961995	-0.0540351	0.497	0.53	1
LINC02085	0.962133	0.23522	0.224	0.235	1
SLK	0.962134	0.170794	0.325	0.347	1
TIMP2	0.962421	0.0230764	0.796	0.825	1
PREP	0.96253	-0.0298757	0.382	0.393	1
NRBF2	0.962803	0.0367975	0.464	0.493	1
SAAL1	0.963666	0.131309	0.101	0.102	1
CXCL16	0.963957	0.0229286	0.515	0.532	1
B4GALT3	0.964026	0.174717	0.129	0.133	1
HMGCR	0.96406	0.233131	0.157	0.164	1
CCNYL1	0.964143	0.282773	0.188	0.197	1
NDUFAF3	0.964227	0.0369562	0.529	0.57	1
ARFGAP1	0.964568	0.113408	0.134	0.141	1
MBNL3	0.964597	-0.0321402	0.273	0.277	1
TMEM104	0.965342	0.197422	0.161	0.166	1
ARHGAP32	0.96539	0.0560866	0.344	0.351	1
MRPS16	0.965654	0.0570521	0.372	0.383	1
CLPTM1	0.965818	0.118018	0.301	0.331	1
PSMB1	0.966714	-0.00910525	0.874	0.894	1
MTOR	0.966827	0.137291	0.261	0.274	1
MAML1	0.967434	0.224578	0.264	0.289	1
CFP	0.96749	0.0102825	0.907	0.946	1
DENND4B	0.967888	0.0812223	0.421	0.449	1
DNAJC21	0.968218	0.129972	0.394	0.422	1
NCLN	0.968692	0.194237	0.165	0.171	1
MTMR3	0.969183	0.0519732	0.639	0.649	1
OS9	0.969976	0.0476227	0.611	0.661	1
AKAP8	0.970205	0.137437	0.291	0.312	1
CEP170	0.970543	0.0180596	0.584	0.622	1
SMG9	0.970614	0.167324	0.146	0.15	1
STRIP1	0.971581	0.156453	0.144	0.15	1
SLC4A2	0.971852	0.128351	0.1	0.102	1
TBC1D10B	0.97214	0.112712	0.181	0.189	1
ACYP1	0.972231	0.0631023	0.1	0.102	1
PI4KB	0.972573	0.226463	0.276	0.297	1
TPM4	0.972839	0.0202302	0.527	0.555	1
NPTN	0.973176	0.0108828	0.624	0.634	1
TXNDC11	0.973504	-0.0880579	0.562	0.545	1
TMEM161B	0.973598	0.0804118	0.159	0.162	1
STX12	0.973665	0.0578878	0.665	0.711	1
YAF2	0.974336	0.0750923	0.532	0.559	1
CDADC1	0.974581	-0.0980325	0.306	0.301	1
BPGM	0.974867	0.232986	0.114	0.118	1
CLN5	0.975106	0.0699617	0.258	0.266	1
TAFA2	0.975326	0.352061	0.156	0.16	1
USP34	0.976128	-0.0240452	0.801	0.798	1
TCEANC2	0.976191	0.00174191	0.117	0.119	1
DYRK1B	0.976258	0.159372	0.11	0.114	1
RPRD2	0.976385	0.10764	0.412	0.432	1
SUPT4H1	0.976726	-0.00856817	0.646	0.682	1
KIZ	0.977123	0.175047	0.182	0.189	1
KIAA0100	0.977199	0.10492	0.381	0.412	1
ACAD9	0.977334	0.0702741	0.138	0.141	1
CAPN10	0.977372	-0.0194458	0.099	0.1	1
PPHLN1	0.977384	0.122479	0.484	0.528	1
MGAT1	0.977508	0.0151191	0.697	0.724	1
NBPF19	0.97756	0.147339	0.225	0.239	1
GRAMD4	0.977798	0.183367	0.117	0.119	1
GMPPA	0.97832	0.229349	0.119	0.123	1
NIN	0.978395	-0.0361621	0.723	0.723	1
ZNF43	0.978396	0.299451	0.133	0.139	1
EIF4EBP2	0.979293	0.00442281	0.489	0.514	1
RPA3	0.979388	0.049921	0.348	0.366	1
YKT6	0.979421	0.140246	0.202	0.216	1
SLC43A3	0.979538	0.065759	0.292	0.304	1
NPIPB5	0.979977	0.162375	0.192	0.202	1
SKA2	0.980039	0.0294871	0.245	0.254	1
EGLN1	0.980218	0.0226386	0.424	0.445	1
RDX	0.981059	0.148432	0.29	0.306	1
TXNL4A	0.981282	0.0720321	0.608	0.64	1
ZNF736	0.981547	0.208264	0.185	0.193	1
GM2A	0.981705	0.303164	0.115	0.119	1
UBE2O	0.982222	0.160758	0.178	0.185	1
A1BG	0.982283	0.107192	0.189	0.193	1
DAZAP2	0.982369	0.00737734	0.888	0.904	1
ARMC8	0.982406	-0.00926577	0.471	0.486	1
SPEN	0.982439	0.036773	0.597	0.645	1
PPP1R18	0.982736	0.0530337	0.602	0.655	1
VAV3	0.982781	0.153578	0.547	0.599	1
TEN1	0.982795	0.13596	0.198	0.208	1
MRPS15	0.982865	-0.0556587	0.419	0.441	1
HPS4	0.983133	0.00409908	0.108	0.11	1
PKNOX1	0.983414	0.145943	0.218	0.227	1
TANK	0.983673	0.0289587	0.856	0.857	1
RAB40C	0.983729	0.259442	0.142	0.15	1
CCDC137	0.98406	0.153299	0.16	0.166	1
PAPOLA	0.984096	0.00513021	0.741	0.767	1
CCDC124	0.984181	0.0673896	0.308	0.322	1
CCDC32	0.984363	0.14755	0.261	0.279	1
AKAP17A	0.984526	0.0702866	0.313	0.341	1
DPP9	0.98477	0.123584	0.226	0.235	1
VHL	0.984958	0.120241	0.256	0.272	1
PARN	0.985025	0.0142802	0.422	0.43	1
ZC3HAV1	0.98514	-0.0257335	0.604	0.605	1
ZNF639	0.986009	0.100883	0.111	0.114	1
AC011603.2	0.986126	0.0799065	0.212	0.22	1
CLIP4	0.987492	-0.101279	0.696	0.667	1
NEK9	0.987648	0.012816	0.259	0.272	1
BCCIP	0.987753	0.134658	0.291	0.312	1
ACVR2A	0.987797	0.0934141	0.244	0.25	1
FAM98C	0.988625	0.125322	0.144	0.15	1
RCOR3	0.988652	0.1852	0.396	0.432	1
DMAP1	0.988852	0.127547	0.159	0.164	1
STK17A	0.98889	0.0983266	0.235	0.249	1
AC138123.1	0.988907	0.0182259	0.114	0.116	1
GTF2E1	0.98897	0.147353	0.104	0.106	1
TLK2	0.98924	0.0405498	0.44	0.474	1
ZNF335	0.989695	0.121304	0.206	0.216	1
CDC37	0.989869	0.0599212	0.609	0.653	1
FAM219B	0.990764	0.255987	0.129	0.135	1
SEMA3C	0.990964	0.250065	0.207	0.216	1
USP48	0.991034	0.0603122	0.425	0.453	1
BRAP	0.991088	0.140019	0.235	0.247	1
PEX7	0.991709	0.228097	0.129	0.133	1
UBE2J2	0.992153	0.0721632	0.379	0.41	1
SIRT7	0.992278	0.0686945	0.388	0.42	1
DGKE	0.993427	0.184388	0.148	0.156	1
LIX1L	0.993697	0.157492	0.152	0.158	1
AZIN1-AS1	0.993999	0.312517	0.122	0.125	1
LSM4	0.994113	0.0163478	0.615	0.659	1
DR1	0.994567	0.120677	0.411	0.449	1
EFL1	0.994658	0.0664345	0.232	0.233	1
DLAT	0.994804	0.235808	0.11	0.114	1
NEDD8	0.995122	-0.00517552	0.878	0.911	1
GPR108	0.995455	0.104118	0.329	0.355	1
SPSB3	0.995466	0.158215	0.321	0.353	1
LMBR1	0.995604	0.00293104	0.465	0.476	1
FERMT3	0.99606	-0.0468661	0.641	0.674	1
KANSL1	0.996173	-0.00365484	0.858	0.84	1
NGDN	0.996386	0.242749	0.212	0.227	1
ZCCHC10	0.996626	0.15436	0.329	0.351	1
DNASE2	0.99665	-0.00976185	0.316	0.322	1
SLC37A1	0.997416	0.0420846	0.24	0.25	1
CALHM2	0.997458	0.110282	0.387	0.412	1
ANKRD44-IT1	0.997535	0.220679	0.117	0.121	1
INTS9	0.997802	0.306108	0.171	0.179	1
XRRA1	0.998003	0.0631106	0.194	0.2	1
SNRPB	0.998515	-0.0108315	0.826	0.869	1
WDR41	0.998563	0.132084	0.342	0.356	1
ATG12	0.998715	0.0807687	0.414	0.439	1
HOMER3	0.998852	-0.0669896	0.111	0.11	1
NDUFA10	0.998866	-0.0292664	0.557	0.592	1
RPS29	0.99888	-0.00165435	1	1	1
ZNF710	0.999137	0.0791591	0.735	0.782	1
PRKAR2A	0.999176	-0.00748259	0.459	0.48	1
SNHG12	0.999196	-0.0567677	0.146	0.146	1
PGGT1B	0.999422	0.0667609	0.442	0.466	1
ATP5PD	0.99967	0.0168702	0.799	0.873	1
WHAMM	0.999753	0.212514	0.282	0.303	1
PSMB5	0.999798	0.0299536	0.305	0.314	1

### Sheet: BAF312 NK cells Day 1
Gene	p_val	avg_log2FC	pct.1	pct.2	p_val_adj
AC105402.3	1.39959e-172	-8.41581	0.007	0.5	5.12264e-168
HLA-B	7.25721e-153	0.730897	1	0.999	2.65621e-148
MTRNR2L8	1.161e-86	-4.09714	0.25	0.586	4.24939e-82
ARL17B	6.97382e-83	-2.87956	0.052	0.385	2.55249e-78
PTPRC	7.20026e-63	-0.604423	0.977	0.991	2.63537e-58
RPL27A	2.49583e-60	0.538937	0.995	0.99	9.135e-56
RPS4Y1	3.85629e-54	10.0948	0.255	0	1.41144e-49
RPS29	6.48441e-54	0.488383	0.996	0.999	2.37336e-49
RPL37	1.92083e-52	0.445563	0.993	0.995	7.03041e-48
LYZ	6.79461e-52	-1.61464	0.33	0.664	2.4869e-47
RPL37A	1.06735e-51	0.471578	0.994	0.995	3.9066e-47
XIST	4.42542e-47	-1.05213	0.353	0.672	1.61975e-42
SLC35F1	8.78043e-45	5.10857	0.235	0.01	3.21372e-40
SKAP1	9.5824e-45	-0.694166	0.88	0.958	3.50726e-40
MTRNR2L12	9.65776e-45	0.787277	0.965	0.973	3.53484e-40
KLRB1	3.34275e-42	0.819064	0.894	0.819	1.22348e-37
RPS27	5.87241e-42	0.396683	0.997	0.995	2.14936e-37
RPL36	1.41529e-38	0.474535	0.987	0.976	5.1801e-34
RPL21	2.87666e-38	0.380145	0.996	0.995	1.05289e-33
RABGAP1L	2.46509e-37	-0.708674	0.833	0.925	9.02249e-33
MBNL1	1.12575e-36	-0.622611	0.911	0.953	4.12035e-32
RPL41	1.37115e-35	0.317304	0.998	0.998	5.01856e-31
TMSB10	1.46432e-34	0.325038	0.998	0.998	5.35954e-30
RPS28	7.32883e-34	0.371723	0.996	0.993	2.68243e-29
HBA1	1.21381e-33	-5.67329	0.003	0.115	4.44266e-29
RAP1GAP2	2.0252e-33	-0.853353	0.643	0.814	7.41244e-29
UTRN	5.0431e-33	-0.603202	0.855	0.934	1.84583e-28
PPDPF	9.3331e-33	0.962187	0.71	0.61	3.41601e-28
RPL34	1.1467e-32	0.372227	0.997	0.998	4.19704e-28
KANSL1	5.00842e-32	-0.828155	0.612	0.77	1.83313e-27
RIPOR2	8.16301e-32	-0.667711	0.805	0.892	2.98774e-27
AC007952.4	2.92567e-31	1.67163	0.575	0.42	1.07082e-26
TPT1	6.06349e-31	0.297938	0.999	0.998	2.2193e-26
FCER1G	8.12631e-31	0.765313	0.809	0.729	2.97431e-26
ARHGAP15	2.68282e-30	-0.604473	0.786	0.902	9.81939e-26
SYNE1	4.22509e-30	-0.639238	0.763	0.869	1.54642e-25
H3F3B	6.48194e-30	0.45991	0.993	0.994	2.37246e-25
COG5	1.44531e-29	-0.966521	0.418	0.626	5.28999e-25
UBA52	1.47826e-29	0.329455	0.987	0.985	5.41058e-25
FAU	2.111e-29	0.309489	0.995	0.996	7.72649e-25
RPL13A	3.17257e-28	0.306668	0.997	0.996	1.16119e-23
BTG1	1.01592e-27	0.454048	0.978	0.981	3.71839e-23
HIST1H4C	1.06925e-27	1.02924	0.7	0.594	3.91357e-23
PICALM	1.10538e-27	-0.741022	0.553	0.744	4.0458e-23
RPS27A	1.2255e-27	0.260549	0.998	0.998	4.48546e-23
SNHG5	4.503e-27	-0.936552	0.385	0.641	1.64814e-22
PCNX1	5.87808e-27	-0.77184	0.369	0.624	2.15144e-22
ARL15	9.25388e-27	-0.910125	0.462	0.67	3.38701e-22
TC2N	1.19848e-26	-0.931568	0.316	0.557	4.38656e-22
ANKRD44	1.50312e-26	-0.598036	0.726	0.85	5.50155e-22
RPL38	1.73184e-26	0.421736	0.96	0.96	6.33869e-22
RPLP2	2.09522e-26	0.326929	0.996	0.993	7.66871e-22
MALAT1	2.56848e-26	0.224819	1	1	9.4009e-22
RPL35	3.38064e-26	0.354468	0.99	0.986	1.23735e-21
RPS23	4.12031e-26	0.30402	0.996	0.999	1.50807e-21
RPS25	4.38933e-26	0.330323	0.991	0.993	1.60654e-21
CCL3	4.50126e-26	1.27561	0.544	0.346	1.64751e-21
MT-ATP8	4.67114e-26	-0.691307	0.57	0.807	1.70969e-21
MIR646HG	4.74343e-26	-1.34628	0.182	0.388	1.73614e-21
RPL13	4.93723e-26	0.253797	0.998	1	1.80708e-21
RPS21	6.76867e-26	0.358267	0.988	0.994	2.4774e-21
GAB3	8.18164e-26	-0.93788	0.263	0.498	2.99456e-21
HLA-DRB5	1.85262e-25	-1.996	0.049	0.191	6.78076e-21
LRBA	2.08055e-25	-0.695523	0.557	0.761	7.61501e-21
CD7	2.51424e-25	0.549358	0.901	0.884	9.20235e-21
CELF2	2.64847e-25	-0.555454	0.84	0.909	9.69368e-21
IER2	3.85872e-25	0.913551	0.893	0.884	1.41233e-20
RPS9	4.31251e-25	0.353461	0.984	0.988	1.57842e-20
SLCO4C1	4.37502e-25	-1.14471	0.182	0.395	1.6013e-20
HERC1	4.51678e-25	-0.699646	0.473	0.7	1.65319e-20
ALOX5AP	6.70959e-25	0.954176	0.587	0.422	2.45578e-20
KANSL1-AS1	1.28314e-24	-0.921285	0.146	0.36	4.69643e-20
SYNE2	1.71429e-24	-0.660636	0.695	0.806	6.27446e-20
MT-CO2	2.26476e-24	0.232488	1	1	8.28926e-20
RPL32	2.61251e-24	0.281442	0.994	0.999	9.56203e-20
RPS15A	4.45936e-24	0.272235	0.993	0.999	1.63217e-19
RPL31	7.16269e-24	0.462777	0.902	0.901	2.62162e-19
UBB	1.03745e-23	0.406093	0.953	0.949	3.79717e-19
FTH1	1.24223e-23	0.345614	0.966	0.978	4.54668e-19
TLN1	1.66031e-23	-0.604327	0.501	0.725	6.07689e-19
RPL35A	2.17021e-23	0.308101	0.991	0.991	7.94319e-19
RPL9	2.62616e-23	0.294238	0.991	0.991	9.61202e-19
RPL27	2.66719e-23	0.313739	0.978	0.979	9.76218e-19
STK39	3.74732e-23	-0.7071	0.457	0.654	1.37156e-18
SSBP3	4.1131e-23	-0.779639	0.383	0.6	1.50544e-18
FAM53B	4.44332e-23	-0.930447	0.203	0.421	1.6263e-18
RPS11	5.15757e-23	0.342581	0.976	0.969	1.88772e-18
KLF12	7.03027e-23	-0.693619	0.557	0.762	2.57315e-18
DDX3Y	1.01941e-22	8.01186	0.112	0	3.73115e-18
LY75	1.36872e-22	-1.15198	0.107	0.282	5.00967e-18
RPS24	1.87945e-22	0.255697	0.997	0.998	6.87898e-18
DIP2A	2.03876e-22	-1.06485	0.487	0.609	7.46207e-18
OSBPL8	2.13453e-22	-0.648523	0.518	0.719	7.81259e-18
PRMT2	2.38535e-22	-0.666338	0.638	0.764	8.73063e-18
CLEC2D	2.70659e-22	-0.779705	0.438	0.637	9.90639e-18
SLFN12L	2.90049e-22	-0.738251	0.472	0.693	1.06161e-17
TBC1D22A	3.24896e-22	-0.693181	0.438	0.665	1.18915e-17
SENP6	4.39019e-22	-0.800852	0.28	0.515	1.60685e-17
ZFAND3	5.1453e-22	-0.654784	0.67	0.794	1.88323e-17
UTY	5.76683e-22	7.89724	0.108	0	2.11072e-17
JUN	6.96907e-22	0.799917	0.892	0.876	2.55075e-17
TMA7	7.083e-22	0.401418	0.934	0.939	2.59245e-17
EIF3G	8.39063e-22	0.593954	0.827	0.823	3.07105e-17
SERF2	8.67461e-22	0.319035	0.978	0.988	3.175e-17
HIVEP3	9.11596e-22	-0.904103	0.378	0.581	3.33653e-17
RUNX1	1.13861e-21	-0.738518	0.486	0.679	4.16742e-17
VPS13C	1.40224e-21	-0.61858	0.468	0.686	5.13235e-17
ST6GAL1	1.50186e-21	-0.747596	0.419	0.624	5.49695e-17
DOCK11	1.86357e-21	-0.771354	0.389	0.609	6.82085e-17
CSTB	1.95791e-21	0.956846	0.534	0.391	7.16613e-17
TOMM7	1.96871e-21	0.489406	0.885	0.882	7.20568e-17
RPL26	2.04834e-21	0.241903	0.994	0.995	7.49712e-17
RPS15	2.21571e-21	0.252954	0.992	0.998	8.10972e-17
GZMH	2.35761e-21	-0.460722	0.735	0.926	8.6291e-17
RPL30	3.6103e-21	0.247686	0.997	0.996	1.32141e-16
PTPRM	5.79528e-21	-1.92244	0.039	0.155	2.12113e-16
ITGA4	6.10933e-21	-0.586349	0.464	0.689	2.23608e-16
GRAP2	9.48365e-21	-0.866193	0.223	0.431	3.47111e-16
STXBP5	1.49478e-20	-0.941116	0.212	0.409	5.47103e-16
NIPBL	1.56418e-20	-0.624947	0.49	0.691	5.72504e-16
COX7C	1.70407e-20	0.435823	0.876	0.858	6.23708e-16
KDM6A	1.73408e-20	-0.62675	0.475	0.69	6.34692e-16
RESF1	1.80252e-20	-0.650418	0.397	0.623	6.59741e-16
PPP2R2B	2.78764e-20	-0.826108	0.439	0.634	1.0203e-15
PIK3R5	4.6934e-20	-0.631278	0.614	0.775	1.71783e-15
MYOM2	4.72536e-20	1.29673	0.52	0.396	1.72953e-15
IFITM3	5.61646e-20	1.65191	0.263	0.106	2.05568e-15
PRKCH	5.70328e-20	-0.470636	0.867	0.909	2.08746e-15
TTC39C	5.84537e-20	-0.835694	0.238	0.445	2.13946e-15
TGFBR3	5.91796e-20	-0.600437	0.639	0.791	2.16603e-15
PACS1	7.86701e-20	-0.661084	0.505	0.713	2.8794e-15
RPL24	9.10868e-20	0.29912	0.984	0.984	3.33387e-15
RPL39	1.05826e-19	0.296833	0.99	0.996	3.87335e-15
DOCK10	1.95891e-19	-0.656259	0.591	0.735	7.16981e-15
ARAP2	2.24893e-19	-0.691772	0.478	0.669	8.23129e-15
EIF1	2.51468e-19	0.261318	0.993	0.996	9.20396e-15
ZMAT4	2.73238e-19	-1.86809	0.04	0.149	1.00008e-14
AHNAK	3.55252e-19	-0.554698	0.522	0.728	1.30026e-14
TAOK3	4.01057e-19	-0.581259	0.613	0.775	1.46791e-14
TRIO	4.6784e-19	-1.14758	0.135	0.301	1.71234e-14
TOX	4.98468e-19	-0.803875	0.5	0.664	1.82444e-14
RPS18	5.18816e-19	0.221844	0.999	0.998	1.89892e-14
VPS13B	5.26912e-19	-0.62916	0.496	0.676	1.92855e-14
SCFD2	5.63757e-19	-1.03816	0.167	0.34	2.06341e-14
SRGN	5.86932e-19	0.327519	0.982	0.98	2.14823e-14
DOCK8	6.46191e-19	-0.48104	0.622	0.806	2.36512e-14
RPL19	7.16281e-19	0.227063	0.996	0.998	2.62166e-14
CD69	8.60469e-19	0.74294	0.8	0.734	3.1494e-14
KIAA1324L	9.26105e-19	-2.11579	0.017	0.104	3.38964e-14
TNIK	1.27893e-18	-0.7006	0.533	0.693	4.68103e-14
PLAC8	1.55733e-18	0.440878	0.897	0.871	5.69997e-14
PPP6R2	1.94895e-18	-0.812319	0.25	0.449	7.13336e-14
RPS20	2.06273e-18	0.337874	0.939	0.941	7.54982e-14
PRR5L	2.07892e-18	-0.736621	0.235	0.44	7.60906e-14
GLCCI1	2.25397e-18	-0.784257	0.398	0.578	8.24977e-14
JAZF1	2.52151e-18	-0.742469	0.569	0.696	9.22897e-14
GOLGA4	2.62667e-18	-0.681231	0.412	0.614	9.61387e-14
CAST	2.95396e-18	-0.471943	0.663	0.814	1.08118e-13
MACF1	3.14122e-18	-0.497239	0.66	0.795	1.14972e-13
BPTF	4.75077e-18	-0.528187	0.541	0.726	1.73883e-13
RASA3	4.8981e-18	-0.549825	0.601	0.771	1.79276e-13
MYCBP2	5.39348e-18	-0.590119	0.433	0.661	1.97407e-13
DPYD	5.42459e-18	-0.632895	0.581	0.746	1.98546e-13
MVB12B	6.59402e-18	-2.09397	0.019	0.104	2.41348e-13
ARHGAP25	1.00518e-17	-0.641595	0.351	0.554	3.67905e-13
AC009093.2	1.0056e-17	-0.871306	0.229	0.411	3.68059e-13
ROCK1	1.13442e-17	-0.610659	0.475	0.659	4.15209e-13
NIN	1.14683e-17	-0.778441	0.232	0.419	4.1975e-13
BIRC6	1.20622e-17	-0.530883	0.523	0.714	4.41488e-13
TRG-AS1	1.2345e-17	-0.69994	0.4	0.603	4.51839e-13
SUMF1	1.2708e-17	-1.1189	0.185	0.346	4.65124e-13
ERBIN	1.47279e-17	-0.543483	0.546	0.719	5.39055e-13
NFATC3	1.57242e-17	-0.649284	0.499	0.675	5.7552e-13
TCF12	1.64994e-17	-0.698254	0.436	0.624	6.03895e-13
LINC00342	1.72561e-17	-1.00415	0.162	0.329	6.3159e-13
CXCR4	1.74521e-17	0.799489	0.642	0.527	6.38766e-13
TNRC6C	1.81556e-17	-0.705243	0.282	0.481	6.64512e-13
GLG1	1.96258e-17	-0.622178	0.416	0.623	7.18325e-13
ZCCHC7	1.976e-17	-0.71853	0.469	0.641	7.23235e-13
ZEB2	2.4624e-17	-0.598143	0.843	0.877	9.01262e-13
UQCRB	2.48654e-17	0.446524	0.842	0.853	9.10097e-13
GZMB	2.86452e-17	0.491776	0.93	0.95	1.04844e-12
SETD2	3.20924e-17	-0.679306	0.342	0.537	1.17461e-12
MBP	3.30509e-17	-0.370511	0.889	0.938	1.2097e-12
ATG7	3.47404e-17	-0.852682	0.256	0.436	1.27153e-12
MEGF9	3.60333e-17	-1.02417	0.156	0.319	1.31886e-12
MAP3K5	4.17219e-17	-0.593206	0.328	0.535	1.52706e-12
TRAPPC9	4.431e-17	-0.713945	0.341	0.534	1.62179e-12
KDM5A	4.65691e-17	-0.551681	0.365	0.593	1.70448e-12
CCDC88C	4.91463e-17	-0.473186	0.588	0.779	1.7988e-12
LCORL	5.04809e-17	-0.798462	0.22	0.405	1.84765e-12
DOCK2	5.21018e-17	-0.542676	0.46	0.661	1.90698e-12
IKZF1	5.62153e-17	-0.424942	0.76	0.875	2.05754e-12
NAIP	6.19813e-17	-1.60541	0.028	0.12	2.26858e-12
CAMK2D	6.57854e-17	-0.712279	0.357	0.549	2.40781e-12
PPP1R10	7.7377e-17	0.819029	0.615	0.53	2.83207e-12
KAT6B	8.74325e-17	-0.673076	0.384	0.571	3.20012e-12
CST7	1.15954e-16	0.334012	0.969	0.965	4.24402e-12
RRBP1	1.53907e-16	-0.788504	0.203	0.381	5.63316e-12
TTC17	1.60079e-16	-0.661204	0.359	0.556	5.85907e-12
CYBA	1.6547e-16	0.254357	0.993	0.988	6.05636e-12
PTMS	1.67136e-16	-1.51056	0.051	0.159	6.11735e-12
CEP78	1.85171e-16	-0.706324	0.361	0.552	6.77746e-12
COP1	1.87522e-16	-0.570173	0.394	0.599	6.8635e-12
ATP8A1	2.29821e-16	-0.574464	0.445	0.636	8.41168e-12
FNDC3A	2.43094e-16	-0.78278	0.263	0.442	8.89748e-12
SKAP2	2.73811e-16	-0.697652	0.288	0.474	1.00218e-11
CHST11	2.76826e-16	-0.511666	0.608	0.766	1.01321e-11
CD2	2.9661e-16	-0.476875	0.49	0.701	1.08562e-11
XPO1	3.76725e-16	-0.696528	0.235	0.425	1.37885e-11
CYFIP2	3.82893e-16	-0.555479	0.407	0.615	1.40143e-11
TVP23C	3.87916e-16	-0.965929	0.108	0.251	1.41981e-11
ST8SIA4	3.89854e-16	-0.706339	0.281	0.475	1.4269e-11
HIST1H3D	3.96224e-16	1.43512	0.369	0.24	1.45022e-11
STIM1	4.34573e-16	-0.60642	0.442	0.632	1.59058e-11
IGF2R	4.51214e-16	-0.514229	0.462	0.671	1.65149e-11
ANKRD11	4.92128e-16	-0.481656	0.618	0.756	1.80124e-11
ASCC3	5.38019e-16	-0.805279	0.291	0.475	1.9692e-11
LCP2	5.66688e-16	-0.550519	0.367	0.576	2.07413e-11
RPL36A	5.82425e-16	0.328859	0.943	0.951	2.13174e-11
CXCL8	6.12184e-16	-2.16593	0.02	0.1	2.24065e-11
TRIP11	6.28928e-16	-0.847356	0.173	0.34	2.30194e-11
PHF21A	6.30763e-16	-0.616912	0.356	0.545	2.30865e-11
FBXL17	6.51753e-16	-0.679477	0.407	0.586	2.38548e-11
GPR174	6.5315e-16	-0.754498	0.194	0.371	2.39059e-11
USP25	7.65136e-16	-0.632125	0.338	0.539	2.80047e-11
ATP9B	9.14606e-16	-0.647823	0.267	0.458	3.34755e-11
CNTRL	9.81857e-16	-0.628292	0.22	0.406	3.59369e-11
FHIT	1.05472e-15	-1.57562	0.108	0.236	3.86039e-11
ARHGAP10	1.06155e-15	-0.860549	0.156	0.311	3.88537e-11
EIF4G3	1.09263e-15	-0.642988	0.507	0.66	3.99913e-11
ATRX	1.17386e-15	-0.577105	0.445	0.632	4.29646e-11
ZBTB38	1.19186e-15	-0.747171	0.185	0.358	4.36234e-11
TBCD	1.21988e-15	-0.791412	0.139	0.294	4.4649e-11
SLAIN2	1.40384e-15	-0.664869	0.202	0.384	5.13819e-11
BRWD3	1.46124e-15	-0.847946	0.146	0.301	5.34827e-11
LGALS3	1.54739e-15	-1.06776	0.119	0.258	5.66359e-11
FOXN3	1.57558e-15	-0.449892	0.762	0.849	5.76677e-11
ANKIB1	1.63435e-15	-0.700581	0.241	0.415	5.98187e-11
ADCY9	1.69958e-15	-1.07819	0.124	0.262	6.22062e-11
TMSB4X	1.83677e-15	0.175571	0.999	1	6.72277e-11
ZNF292	1.87346e-15	-0.545519	0.353	0.555	6.85703e-11
PRKCB	1.94462e-15	-0.510755	0.649	0.785	7.11752e-11
NCALD	2.03544e-15	-0.485019	0.688	0.824	7.4499e-11
NCOA1	2.66323e-15	-0.487941	0.686	0.804	9.74771e-11
STAG1	2.81619e-15	-0.54726	0.56	0.726	1.03076e-10
ANKRD36	3.21082e-15	-0.766203	0.145	0.302	1.17519e-10
INPP5D	3.29585e-15	-0.486654	0.587	0.725	1.20631e-10
NCAM1	3.98759e-15	-0.731971	0.38	0.551	1.4595e-10
CDKAL1	3.99902e-15	-0.650882	0.387	0.565	1.46368e-10
ANKRD12	4.02271e-15	-0.450492	0.638	0.775	1.47235e-10
H3F3A	4.20959e-15	0.239429	0.987	0.988	1.54075e-10
RNF216	4.57516e-15	-0.636336	0.265	0.459	1.67456e-10
ATP5F1E	4.59658e-15	0.29159	0.971	0.975	1.68239e-10
NOTCH2	4.89759e-15	-0.730552	0.1	0.238	1.79257e-10
AKT3	5.02863e-15	-0.584921	0.522	0.665	1.84053e-10
PPM1L	5.405e-15	-0.841638	0.388	0.542	1.97829e-10
TNRC6B	5.98586e-15	-0.477377	0.672	0.787	2.19089e-10
TRERF1	6.13686e-15	-0.627593	0.34	0.524	2.24615e-10
PRSS57	6.43098e-15	-0.968398	0.072	0.188	2.3538e-10
SMYD3	6.45682e-15	-0.636841	0.594	0.726	2.36326e-10
SUCLG2	7.2136e-15	-0.589867	0.377	0.573	2.64025e-10
MT-CYB	7.44625e-15	-0.27957	0.999	1	2.7254e-10
TGFBR1	7.44707e-15	-0.675694	0.29	0.472	2.7257e-10
PSPC1	7.52813e-15	-0.561974	0.282	0.479	2.75537e-10
PREX1	7.59619e-15	-0.59731	0.477	0.647	2.78028e-10
RPL15	8.51874e-15	0.19372	0.993	0.995	3.11794e-10
TENM1	8.60169e-15	-1.35457	0.064	0.172	3.14831e-10
AOPEP	8.84355e-15	-0.830499	0.138	0.285	3.23683e-10
LCOR	8.84614e-15	-0.711444	0.305	0.482	3.23778e-10
CMKLR1	8.92156e-15	-0.98164	0.07	0.185	3.26538e-10
MARK3	9.06963e-15	-0.637719	0.329	0.52	3.31958e-10
MINDY3	9.9217e-15	-0.897794	0.125	0.266	3.63144e-10
NUS1	1.02595e-14	-0.93592	0.104	0.236	3.75508e-10
RGS9	1.09852e-14	-0.752924	0.143	0.292	4.0207e-10
RC3H2	1.15455e-14	-0.861932	0.169	0.324	4.22575e-10
PCCA	1.21101e-14	-0.787313	0.232	0.398	4.43241e-10
DENND1B	1.25186e-14	-0.744431	0.255	0.426	4.58193e-10
UBE3C	1.36373e-14	-0.676975	0.191	0.361	4.9914e-10
MSN	1.4701e-14	-0.364936	0.709	0.844	5.3807e-10
JUNB	1.47843e-14	0.75762	0.818	0.792	5.41119e-10
LPP	1.48486e-14	-0.518766	0.56	0.719	5.43474e-10
SND1	1.60884e-14	-0.597949	0.3	0.486	5.88851e-10
MAP4	1.70216e-14	-0.575695	0.241	0.428	6.23009e-10
FBXL5	1.72943e-14	-0.640836	0.247	0.431	6.32987e-10
PPP1R12B	1.75719e-14	-0.845436	0.143	0.289	6.43148e-10
MAPKAP1	1.86688e-14	-0.590907	0.237	0.418	6.83297e-10
LINC01237	1.97162e-14	-1.58674	0.034	0.121	7.21634e-10
IQGAP2	2.13868e-14	-0.401643	0.815	0.876	7.82779e-10
RPL18A	2.39364e-14	0.22776	0.996	0.996	8.76096e-10
LRRC37A2	2.58593e-14	-1.08548	0.048	0.146	9.46477e-10
ELMO1	2.62509e-14	-0.549998	0.453	0.636	9.60808e-10
RBL2	2.64651e-14	-0.521346	0.403	0.591	9.6865e-10
PPP1R12A	2.65971e-14	-0.444612	0.606	0.77	9.73482e-10
FAM199X	2.67401e-14	-0.767397	0.103	0.239	9.78716e-10
TAFA1	3.00105e-14	-1.91372	0.051	0.145	1.09841e-09
AL592183.1	3.09112e-14	-0.942034	0.111	0.244	1.13138e-09
RSF1	3.62658e-14	-0.560018	0.398	0.594	1.32736e-09
FYB1	3.6582e-14	-0.463086	0.623	0.791	1.33894e-09
FGFBP2	3.7527e-14	0.3928	0.894	0.879	1.37353e-09
FAM102B	3.89134e-14	-0.783412	0.131	0.275	1.42427e-09
ATXN1	3.90945e-14	-0.591649	0.458	0.626	1.4309e-09
SEMA4D	4.05061e-14	-0.515884	0.415	0.594	1.48256e-09
TNPO3	4.1637e-14	-0.685138	0.192	0.354	1.52396e-09
JPX	4.6685e-14	-0.576682	0.388	0.586	1.70872e-09
SOS1	4.68982e-14	-0.600862	0.385	0.55	1.71652e-09
AP3B1	4.79164e-14	-0.534497	0.407	0.588	1.75379e-09
JUND	5.17633e-14	0.483527	0.925	0.917	1.89459e-09
DOP1A	5.32895e-14	-0.886226	0.13	0.269	1.95045e-09
CCND3	5.35176e-14	-0.327368	0.879	0.925	1.9588e-09
ARRDC5	5.41342e-14	-1.25104	0.031	0.114	1.98137e-09
OGA	5.9739e-14	-0.520715	0.376	0.576	2.18651e-09
PIK3CD	6.02801e-14	-0.62259	0.297	0.479	2.20631e-09
PTPRA	6.35872e-14	-0.433848	0.607	0.769	2.32735e-09
MAP2K1	6.3756e-14	-0.656063	0.204	0.371	2.33353e-09
WDR7	7.09252e-14	-0.751433	0.262	0.428	2.59593e-09
ZFX	7.10543e-14	-0.536365	0.255	0.444	2.60066e-09
FBXW7	7.42304e-14	-0.539919	0.457	0.632	2.71691e-09
TAF15	7.68375e-14	-0.519834	0.413	0.609	2.81233e-09
RPL23A	7.94507e-14	0.199189	0.996	0.995	2.90797e-09
EIF4G2	8.27784e-14	-0.408836	0.413	0.619	3.02977e-09
FLI1	8.29854e-14	-0.538946	0.413	0.604	3.03735e-09
CATSPERB	8.376e-14	-1.48044	0.034	0.117	3.0657e-09
KMT2A	8.53916e-14	-0.6396	0.298	0.482	3.12542e-09
KIDINS220	8.61245e-14	-0.626818	0.208	0.375	3.15224e-09
R3HDM1	8.73268e-14	-0.722514	0.214	0.378	3.19625e-09
ZSWIM6	8.91851e-14	-0.683895	0.227	0.391	3.26426e-09
C1orf162	9.85303e-14	0.656737	0.588	0.495	3.60631e-09
NPRL3	9.93738e-14	-0.723276	0.146	0.292	3.63718e-09
LARP4B	1.0264e-13	-0.580918	0.236	0.418	3.75673e-09
RPS13	1.11363e-13	0.251854	0.987	0.99	4.07599e-09
EEF1B2	1.11447e-13	0.296105	0.936	0.93	4.07907e-09
XRN1	1.11652e-13	-0.488582	0.398	0.585	4.08657e-09
TNKS	1.18321e-13	-0.655167	0.264	0.435	4.33067e-09
RPL17	1.24131e-13	0.179301	0.999	0.998	4.54332e-09
VPS9D1	1.247e-13	-0.809443	0.081	0.199	4.56413e-09
DIAPH1	1.30188e-13	-0.472703	0.504	0.686	4.76502e-09
USP24	1.30969e-13	-0.616704	0.3	0.474	4.79359e-09
ASH1L	1.31547e-13	-0.572599	0.457	0.619	4.81474e-09
AGTPBP1	1.39375e-13	-0.509937	0.542	0.705	5.10126e-09
ACSL4	1.4142e-13	-0.81633	0.11	0.24	5.17611e-09
BNC2	1.43876e-13	-0.680698	0.37	0.529	5.26602e-09
SLC20A1	1.4615e-13	-0.545855	0.204	0.375	5.34923e-09
TBL1XR1	1.47666e-13	-0.664488	0.301	0.479	5.40473e-09
CCDC7	1.51766e-13	-0.799299	0.141	0.276	5.55477e-09
NEK7	1.5465e-13	-0.70478	0.299	0.47	5.66034e-09
CCSER2	1.81444e-13	-0.409612	0.468	0.661	6.64103e-09
MYO1F	1.81588e-13	-0.409208	0.74	0.843	6.64629e-09
INPP4A	1.83647e-13	-0.524441	0.49	0.644	6.72167e-09
RPL22	1.84535e-13	0.282912	0.963	0.966	6.75418e-09
PPP3CB	1.90838e-13	-0.598807	0.282	0.468	6.98485e-09
PCAT1	1.94206e-13	-2.08231	0.037	0.119	7.10813e-09
EXOC4	1.9497e-13	-0.559757	0.499	0.642	7.1361e-09
VAV1	2.1189e-13	-0.543339	0.226	0.402	7.75539e-09
ADAM10	2.12099e-13	-0.565305	0.466	0.634	7.76302e-09
FAF1	2.12989e-13	-0.540129	0.479	0.641	7.7956e-09
TAX1BP1	2.13241e-13	-0.409748	0.407	0.616	7.80484e-09
CREBBP	2.20796e-13	-0.556909	0.359	0.54	8.08136e-09
ITGAM	2.2192e-13	-0.524439	0.366	0.555	8.12249e-09
KAT6A	2.2263e-13	-0.507101	0.389	0.584	8.14849e-09
ALMS1	2.38055e-13	-0.897708	0.11	0.236	8.71305e-09
ELOB	2.48467e-13	0.406834	0.781	0.744	9.09414e-09
AREG	2.83508e-13	1.79039	0.228	0.111	1.03767e-08
IGKC	2.84655e-13	1.53543	0.253	0.128	1.04187e-08
NSF	3.12239e-13	-0.731204	0.117	0.249	1.14283e-08
DNAJC13	3.12559e-13	-0.888823	0.09	0.208	1.144e-08
KIAA2026	3.17656e-13	-0.603157	0.311	0.486	1.16265e-08
THOC2	3.17854e-13	-0.557119	0.28	0.464	1.16338e-08
CAPN2	3.22719e-13	-0.483472	0.29	0.485	1.18118e-08
FTX	3.28181e-13	-0.516401	0.458	0.634	1.20117e-08
VOPP1	3.31579e-13	-0.570573	0.324	0.505	1.21361e-08
RPS16	3.33822e-13	0.230021	0.984	0.995	1.22182e-08
SEPTIN7	3.38961e-13	-0.296797	0.848	0.926	1.24063e-08
UNK	3.42135e-13	-0.795444	0.088	0.206	1.25225e-08
UBR2	3.43389e-13	-0.459789	0.346	0.544	1.25684e-08
CYTH1	3.47514e-13	-0.388298	0.723	0.81	1.27194e-08
SP100	3.48816e-13	-0.438357	0.632	0.777	1.2767e-08
TASOR2	3.72619e-13	-0.591266	0.225	0.398	1.36382e-08
DAPK2	3.74144e-13	-1.33077	0.039	0.124	1.36941e-08
RAB10	4.04187e-13	-0.587923	0.314	0.498	1.47936e-08
PPP3CA	4.27553e-13	-0.474571	0.558	0.706	1.56489e-08
DYM	4.46078e-13	-0.569888	0.349	0.524	1.63269e-08
OGT	4.46912e-13	-0.507517	0.4	0.584	1.63574e-08
CD247	4.86063e-13	-0.25571	0.99	0.988	1.77904e-08
PRR14L	4.94638e-13	-0.682805	0.129	0.265	1.81043e-08
PI4KA	5.02657e-13	-0.57488	0.235	0.405	1.83978e-08
SPG11	5.54214e-13	-0.555766	0.293	0.476	2.02848e-08
PTBP3	5.72543e-13	-0.516728	0.315	0.504	2.09556e-08
CTSW	5.7962e-13	-0.366623	0.83	0.948	2.12147e-08
SMC5	6.14813e-13	-0.493174	0.291	0.479	2.25028e-08
PIK3C2A	6.22837e-13	-0.605195	0.3	0.466	2.27965e-08
MKLN1	6.24783e-13	-0.534569	0.358	0.542	2.28677e-08
SAMD3	6.42756e-13	-0.364848	0.796	0.895	2.35255e-08
PPP6R3	6.60975e-13	-0.422947	0.445	0.632	2.41923e-08
NPC1	7.02881e-13	-0.556982	0.352	0.527	2.57261e-08
ARHGAP26	7.15746e-13	-0.443056	0.635	0.756	2.6197e-08
SMURF2	7.35322e-13	-0.600902	0.289	0.462	2.69135e-08
SUSD1	8.72995e-13	-0.648846	0.197	0.358	3.19525e-08
CSF3R	9.08629e-13	-1.63168	0.037	0.117	3.32567e-08
UBN2	9.61528e-13	-0.969048	0.07	0.174	3.51929e-08
PCNX2	9.71488e-13	-1.20503	0.072	0.174	3.55574e-08
FAM49B	9.80494e-13	-0.360176	0.875	0.907	3.58871e-08
TRAPPC8	1.02007e-12	-0.62891	0.152	0.296	3.73355e-08
STK10	1.05048e-12	-0.364427	0.727	0.835	3.84485e-08
RAP1A	1.07185e-12	-0.450035	0.526	0.696	3.92308e-08
SLC4A7	1.11786e-12	-0.662785	0.221	0.382	4.09147e-08
CASC4	1.13182e-12	-0.663556	0.2	0.361	4.14258e-08
AMMECR1	1.21561e-12	-0.840323	0.118	0.242	4.44924e-08
CPQ	1.24278e-12	-0.584978	0.314	0.48	4.54868e-08
PHC3	1.24836e-12	-0.488416	0.347	0.525	4.5691e-08
PAK2	1.31013e-12	-0.511791	0.369	0.544	4.79522e-08
AFF1	1.39238e-12	-0.551406	0.288	0.46	5.09626e-08
SRPRA	1.40911e-12	-0.528891	0.158	0.312	5.1575e-08
C20orf194	1.41457e-12	-1.26363	0.049	0.139	5.17746e-08
EIF4E3	1.4876e-12	-0.627609	0.145	0.289	5.44478e-08
AC118549.1	1.51555e-12	-0.706984	0.182	0.326	5.54705e-08
MRE11	1.7212e-12	-0.633988	0.158	0.308	6.29975e-08
APBB1IP	1.85558e-12	-0.364069	0.661	0.79	6.79162e-08
HNRNPU	1.85939e-12	-0.41747	0.54	0.713	6.80554e-08
CHI3L2	2.01597e-12	-1.22433	0.075	0.178	7.37867e-08
SMCHD1	2.06167e-12	-0.403436	0.568	0.74	7.54593e-08
RNF19A	2.13794e-12	-0.552595	0.365	0.544	7.82508e-08
FUBP3	2.46307e-12	-1.00244	0.08	0.186	9.01507e-08
NACA	2.51359e-12	0.200946	0.989	0.989	9.2e-08
RPL23	2.68519e-12	0.373299	0.833	0.826	9.82807e-08
ATRN	2.70137e-12	-0.922799	0.125	0.248	9.88727e-08
HLA-DRA	2.87609e-12	-1.24027	0.142	0.262	1.05268e-07
RELCH	2.88152e-12	-0.599279	0.2	0.36	1.05467e-07
FTO	2.88499e-12	-0.628808	0.175	0.32	1.05594e-07
ZZEF1	2.93262e-12	-0.507078	0.206	0.372	1.07337e-07
INVS	3.11443e-12	-1.02306	0.188	0.319	1.13991e-07
GARS-DT	3.11909e-12	-0.664872	0.174	0.321	1.14162e-07
RNF149	3.17369e-12	-0.497849	0.334	0.517	1.1616e-07
ATP10A	3.20707e-12	-0.567375	0.299	0.465	1.17382e-07
AUH	3.24643e-12	-0.570197	0.226	0.394	1.18823e-07
ERP27	3.28682e-12	-1.20836	0.039	0.12	1.20301e-07
AOAH	3.29927e-12	-0.40102	0.886	0.917	1.20756e-07
MAPK14	3.34601e-12	-0.584302	0.268	0.435	1.22467e-07
TSC22D3	3.46437e-12	0.49567	0.819	0.791	1.268e-07
RPS6	3.6807e-12	0.192213	0.992	0.998	1.34717e-07
TMEM135	3.69517e-12	-0.702898	0.208	0.352	1.35247e-07
MED13	3.83309e-12	-0.595632	0.259	0.43	1.40295e-07
ASXL2	3.94759e-12	-0.596235	0.19	0.341	1.44486e-07
KMT2C	4.00519e-12	-0.455873	0.512	0.662	1.46594e-07
RPS12	4.11689e-12	0.170287	0.998	0.999	1.50682e-07
MICU2	4.24219e-12	-0.479871	0.328	0.509	1.55268e-07
VTI1A	4.37247e-12	-0.562833	0.436	0.595	1.60037e-07
CAPS2	4.40544e-12	-1.2336	0.044	0.128	1.61244e-07
SPDYE2	4.62975e-12	-0.940867	0.057	0.151	1.69453e-07
DDHD1	4.74992e-12	-0.528757	0.275	0.449	1.73852e-07
RORA	4.8383e-12	-0.479175	0.573	0.72	1.77087e-07
STRN3	5.29548e-12	-0.70151	0.185	0.326	1.9382e-07
GTF2I	5.47123e-12	-0.574989	0.299	0.482	2.00253e-07
PKN2	5.68422e-12	-0.573784	0.294	0.46	2.08048e-07
NCOA2	5.70944e-12	-0.517122	0.46	0.613	2.08971e-07
AP3D1	5.72464e-12	-0.507461	0.129	0.264	2.09528e-07
PPP4R2	5.93107e-12	-0.649758	0.189	0.339	2.17083e-07
SGK3	5.99197e-12	-0.59442	0.204	0.352	2.19312e-07
GATAD2A	6.03709e-12	-0.507927	0.365	0.537	2.20963e-07
ITFG1	6.23648e-12	-0.662807	0.368	0.519	2.28261e-07
GFM1	6.37193e-12	-0.766634	0.086	0.196	2.33219e-07
PTBP2	6.50466e-12	-0.690937	0.22	0.369	2.38077e-07
IFITM2	6.70473e-12	0.305202	0.907	0.917	2.454e-07
ITPR3	6.84127e-12	-0.795709	0.072	0.175	2.50397e-07
WDFY2	7.27936e-12	-0.632407	0.19	0.336	2.66432e-07
PTPRJ	7.32546e-12	-0.517712	0.522	0.674	2.68119e-07
FAS	7.53625e-12	-1.61794	0.035	0.11	2.75834e-07
LINC00944	7.63003e-12	-0.827702	0.056	0.148	2.79267e-07
ANKHD1	8.47801e-12	-0.484838	0.402	0.581	3.10304e-07
KDM2A	8.56863e-12	-0.454403	0.444	0.613	3.1362e-07
USP15	8.61148e-12	-0.395041	0.576	0.714	3.15189e-07
QKI	9.17502e-12	-0.553316	0.434	0.599	3.35815e-07
MAN1A2	9.98556e-12	-0.612801	0.32	0.476	3.65481e-07
KIF21A	1.00685e-11	-0.582066	0.133	0.265	3.68517e-07
LCP1	1.02218e-11	-0.259065	0.854	0.919	3.7413e-07
HLA-F	1.04808e-11	0.334336	0.861	0.845	3.83608e-07
GABPB1-AS1	1.04827e-11	-0.584048	0.203	0.354	3.83678e-07
CAMSAP1	1.07945e-11	-0.944971	0.04	0.121	3.9509e-07
RPS8	1.09091e-11	0.16144	0.993	0.99	3.99285e-07
BCL11B	1.10598e-11	-0.509192	0.423	0.601	4.048e-07
CBR4	1.1199e-11	-0.786351	0.179	0.314	4.09894e-07
MYO9B	1.12616e-11	-0.491043	0.332	0.506	4.12187e-07
DYRK1A	1.15262e-11	-0.430888	0.422	0.599	4.2187e-07
VAV3	1.18873e-11	-0.439763	0.661	0.781	4.35086e-07
PHF8	1.21083e-11	-0.812748	0.084	0.19	4.43177e-07
LINC01184	1.2305e-11	-0.925363	0.08	0.181	4.50375e-07
MLLT10	1.25444e-11	-0.582123	0.21	0.364	4.59139e-07
DGKD	1.3526e-11	-0.589529	0.399	0.562	4.95066e-07
GNLY	1.3803e-11	0.336698	0.981	0.983	5.05204e-07
NBPF19	1.45257e-11	-1.12136	0.04	0.119	5.31654e-07
LINC00298	1.46336e-11	-1.07966	0.046	0.129	5.35606e-07
EPB41	1.46999e-11	-0.449297	0.528	0.677	5.3803e-07
FOXK1	1.47101e-11	-0.623218	0.143	0.278	5.38406e-07
HLA-DQA1	1.47478e-11	-1.45786	0.069	0.159	5.39783e-07
MNDA	1.51833e-11	-1.23876	0.07	0.165	5.55724e-07
MDFIC	1.52205e-11	-0.73781	0.17	0.302	5.57086e-07
IL10RA	1.58139e-11	-0.443322	0.309	0.492	5.78804e-07
ARID1A	1.58227e-11	-0.399265	0.275	0.451	5.79127e-07
ARHGAP30	1.6755e-11	-0.440935	0.377	0.556	6.13251e-07
UVRAG	1.69066e-11	-0.573856	0.325	0.494	6.188e-07
EHBP1	1.71003e-11	-0.955608	0.152	0.272	6.25887e-07
FUBP1	1.72331e-11	-0.480454	0.303	0.482	6.3075e-07
LINC00910	1.72624e-11	1.17201	0.488	0.425	6.31822e-07
B3GAT1	1.73405e-11	-1.17439	0.03	0.101	6.34679e-07
EP400	1.74846e-11	-0.665461	0.124	0.249	6.39955e-07
CELF1	1.75787e-11	-0.556897	0.285	0.454	6.434e-07
SFSWAP	1.77949e-11	-0.524045	0.215	0.375	6.5131e-07
POLR2J3	1.82858e-11	-0.455384	0.219	0.382	6.69278e-07
SNTB1	1.889e-11	-0.674691	0.288	0.436	6.91392e-07
TBC1D5	1.95329e-11	-0.54396	0.548	0.677	7.14923e-07
ARHGEF3	1.98675e-11	-0.383289	0.585	0.718	7.27169e-07
NUP214	2.12909e-11	-0.599682	0.173	0.314	7.79269e-07
PIAS1	2.15245e-11	-0.484434	0.386	0.565	7.87819e-07
ISG20	2.21032e-11	0.520117	0.706	0.706	8.08998e-07
TAB2	2.2232e-11	-0.5347	0.175	0.318	8.13714e-07
ZNF148	2.25956e-11	-0.444439	0.416	0.586	8.27022e-07
AEBP2	2.28169e-11	-0.552246	0.284	0.446	8.35123e-07
PDS5B	2.32785e-11	-0.506404	0.277	0.449	8.52015e-07
TMEM131	2.43183e-11	-0.597215	0.283	0.438	8.90075e-07
PIKFYVE	2.56031e-11	-0.733199	0.146	0.276	9.37098e-07
OAZ1	2.6799e-11	0.264796	0.915	0.938	9.80871e-07
FBXL20	2.84782e-11	-0.622213	0.241	0.398	1.04233e-06
ZFC3H1	3.04109e-11	-0.433363	0.261	0.438	1.11307e-06
EPS15	3.12679e-11	-0.442459	0.386	0.56	1.14444e-06
ACBD6	3.12722e-11	-0.630414	0.245	0.398	1.14459e-06
SLAMF6	3.18413e-11	-0.510802	0.336	0.495	1.16542e-06
NUP210	3.18633e-11	-0.516303	0.249	0.416	1.16623e-06
PTK2B	3.24315e-11	-0.469442	0.355	0.522	1.18703e-06
ARID1B	3.2654e-11	-0.394585	0.64	0.772	1.19517e-06
ARFGEF2	3.47141e-11	-0.84003	0.134	0.252	1.27057e-06
SMC1A	3.48042e-11	-0.483285	0.214	0.372	1.27387e-06
LONP2	3.57856e-11	-0.624611	0.197	0.344	1.30979e-06
PI4K2B	3.58054e-11	-0.751383	0.126	0.244	1.31051e-06
CEP85L	3.59035e-11	-0.490087	0.379	0.544	1.31411e-06
PBRM1	3.63485e-11	-0.527526	0.29	0.468	1.33039e-06
SRRM2	3.70709e-11	-0.343561	0.572	0.749	1.35683e-06
RPS7	3.73364e-11	0.163351	0.995	0.994	1.36655e-06
BOD1L1	3.7749e-11	-0.478298	0.306	0.478	1.38165e-06
RRAS2	3.9128e-11	-0.533054	0.402	0.557	1.43212e-06
MED14	4.06821e-11	-0.662843	0.126	0.251	1.48901e-06
MIR4435-2HG	4.1119e-11	-0.646023	0.177	0.312	1.505e-06
AQR	4.28292e-11	-0.519992	0.181	0.322	1.56759e-06
MED27	4.44825e-11	-0.634027	0.183	0.322	1.6281e-06
FAM120B	4.66702e-11	-0.639589	0.214	0.36	1.70818e-06
UBR1	4.84477e-11	-0.51662	0.284	0.448	1.77323e-06
PRMT3	4.89524e-11	-0.808405	0.079	0.179	1.79171e-06
MECP2	5.12673e-11	-0.458876	0.341	0.522	1.87643e-06
DTNB	5.3211e-11	-0.742377	0.146	0.271	1.94757e-06
PLCG2	5.48475e-11	0.598535	0.712	0.708	2.00747e-06
RPL18	5.79454e-11	0.155041	0.99	0.996	2.12086e-06
AC009120.2	6.03894e-11	-0.773336	0.084	0.186	2.21031e-06
ATG2B	6.55047e-11	-0.755092	0.079	0.18	2.39754e-06
USP47	6.74811e-11	-0.468679	0.413	0.571	2.46988e-06
HLA-A	6.77813e-11	0.162679	0.999	0.999	2.48086e-06
FYTTD1	6.84103e-11	-0.542054	0.161	0.296	2.50389e-06
EGLN1	7.18766e-11	-0.746968	0.104	0.214	2.63076e-06
PHF14	7.25236e-11	-0.536066	0.259	0.414	2.65443e-06
FKTN	7.3707e-11	-1.01177	0.044	0.122	2.69775e-06
EXOC3	7.42879e-11	-0.750694	0.072	0.168	2.71901e-06
PUM1	7.48174e-11	-0.425322	0.309	0.478	2.73839e-06
FAM126B	7.5686e-11	-0.639678	0.195	0.335	2.77018e-06
KCNQ5	7.61744e-11	-0.851039	0.22	0.349	2.78806e-06
EFR3A	7.67096e-11	-0.56301	0.227	0.382	2.80765e-06
FNBP1	7.70802e-11	-0.385256	0.623	0.754	2.82121e-06
S100A9	7.73941e-11	-0.863061	0.553	0.699	2.8327e-06
ELOVL6	7.83672e-11	-0.658413	0.149	0.274	2.86832e-06
EPC2	7.85794e-11	-0.513901	0.225	0.378	2.87609e-06
GIGYF2	8.05201e-11	-0.600568	0.245	0.398	2.94712e-06
CRIM1	8.15155e-11	-1.04579	0.074	0.168	2.98355e-06
MYO5A	8.23054e-11	-0.723193	0.234	0.374	3.01246e-06
TNKS2	8.33985e-11	-0.562553	0.214	0.364	3.05247e-06
BRD4	8.34458e-11	-0.496485	0.265	0.438	3.0542e-06
USP34	8.44e-11	-0.394561	0.513	0.676	3.08912e-06
SPECC1L	8.72733e-11	-0.553423	0.189	0.33	3.19429e-06
CTNNA1	8.82315e-11	-0.960355	0.056	0.141	3.22936e-06
LINC01409	8.84014e-11	-1.29305	0.035	0.106	3.23558e-06
USP48	8.96086e-11	-0.56154	0.194	0.339	3.27977e-06
BAZ1B	9.11581e-11	-0.570395	0.167	0.302	3.33648e-06
SNX14	9.32291e-11	-0.540596	0.291	0.446	3.41228e-06
BCL2	9.50872e-11	-0.691854	0.26	0.401	3.48029e-06
PHTF2	9.53872e-11	-0.677564	0.134	0.252	3.49127e-06
PIGX	9.64751e-11	-0.735365	0.152	0.275	3.53109e-06
PDSS2	9.92583e-11	-0.770259	0.214	0.346	3.63295e-06
RFX7	9.99556e-11	-0.667976	0.214	0.349	3.65848e-06
AKAP10	1.03831e-10	-0.587562	0.177	0.315	3.80033e-06
RSU1	1.04862e-10	-0.512137	0.229	0.384	3.83805e-06
NRF1	1.04988e-10	-0.51867	0.255	0.409	3.84267e-06
MAP3K4	1.06197e-10	-0.642703	0.148	0.274	3.8869e-06
STAM2	1.06596e-10	-0.698765	0.12	0.238	3.90153e-06
AC245060.5	1.06998e-10	-1.14465	0.037	0.11	3.91623e-06
ITPK1	1.0776e-10	-0.647108	0.136	0.26	3.94412e-06
TUBGCP3	1.09324e-10	-0.5825	0.114	0.231	4.00135e-06
PAXBP1	1.10604e-10	-0.668586	0.135	0.258	4.04821e-06
SUZ12	1.12762e-10	-0.510334	0.232	0.39	4.12719e-06
SETX	1.13183e-10	-0.46692	0.389	0.555	4.14262e-06
DENND1A	1.1364e-10	-0.553684	0.238	0.384	4.15932e-06
GAK	1.15333e-10	-0.515988	0.205	0.355	4.22129e-06
AL021155.5	1.16323e-10	1.39799	0.337	0.249	4.25753e-06
TMC6	1.21199e-10	-0.442725	0.238	0.398	4.43602e-06
UBE3A	1.23759e-10	-0.484033	0.262	0.421	4.52971e-06
HCST	1.26748e-10	0.238799	0.97	0.984	4.63911e-06
CSE1L	1.30765e-10	-0.807187	0.077	0.172	4.78615e-06
MAN1A1	1.35844e-10	-0.588399	0.288	0.439	4.97202e-06
PACSIN2	1.39021e-10	-0.636663	0.12	0.232	5.08829e-06
PDPR	1.4312e-10	-0.795989	0.075	0.17	5.23833e-06
MYO1D	1.43541e-10	-1.15753	0.067	0.154	5.25376e-06
HNRNPUL2	1.45661e-10	-0.695992	0.12	0.234	5.33135e-06
RPL7	1.46915e-10	0.220198	0.949	0.946	5.37722e-06
GBP4	1.47924e-10	-0.567881	0.151	0.28	5.41417e-06
DCAF7	1.49381e-10	-0.591133	0.223	0.361	5.4675e-06
CEP350	1.49497e-10	-0.516144	0.323	0.49	5.47175e-06
SETBP1	1.49948e-10	-0.88599	0.152	0.27	5.48824e-06
YLPM1	1.52707e-10	-0.628346	0.14	0.264	5.58921e-06
MYO6	1.53573e-10	-1.00739	0.07	0.16	5.62094e-06
HNRNPAB	1.58176e-10	-0.444482	0.234	0.395	5.78939e-06
AKAP11	1.58471e-10	-0.631158	0.083	0.184	5.80021e-06
MFSD14C	1.59516e-10	-0.551154	0.185	0.325	5.83845e-06
WDFY1	1.65279e-10	-0.499286	0.171	0.309	6.04937e-06
PIGK	1.70539e-10	-0.714395	0.146	0.266	6.24189e-06
TMEM131L	1.71367e-10	-0.480914	0.382	0.536	6.27219e-06
THEMIS2	1.71907e-10	1.17949	0.265	0.161	6.29198e-06
MIF	1.73071e-10	0.327139	0.8	0.8	6.33458e-06
RALGAPA2	1.8129e-10	-0.709265	0.176	0.304	6.6354e-06
B2M	1.89186e-10	0.108	1	1	6.92441e-06
SRSF3	1.95623e-10	0.404889	0.804	0.782	7.15999e-06
PCSK7	1.96593e-10	-0.496486	0.274	0.435	7.1955e-06
MRTFA	1.99539e-10	-0.537011	0.284	0.436	7.30334e-06
AGO4	2.0223e-10	-0.624036	0.156	0.284	7.40183e-06
UBE2R2	2.05589e-10	-0.474288	0.334	0.504	7.52477e-06
KMT2E-AS1	2.08992e-10	1.11201	0.288	0.185	7.64933e-06
FRS2	2.1334e-10	-0.670044	0.138	0.258	7.80847e-06
PIK3CA	2.15119e-10	-0.61785	0.162	0.286	7.87357e-06
IKZF3	2.15762e-10	-0.452546	0.499	0.647	7.89709e-06
TRAPPC12	2.2583e-10	-0.501157	0.146	0.275	8.2656e-06
SLC16A7	2.27149e-10	-0.627575	0.252	0.395	8.31389e-06
ADD1	2.27168e-10	-0.396145	0.417	0.596	8.31459e-06
XPR1	2.28046e-10	-0.568032	0.218	0.361	8.34671e-06
RAD51B	2.28244e-10	-0.770463	0.254	0.382	8.35396e-06
NBAS	2.28747e-10	-0.577732	0.197	0.334	8.37239e-06
DSTN	2.2965e-10	-0.39575	0.499	0.667	8.4054e-06
CSNK1G1	2.31757e-10	-0.676328	0.183	0.315	8.48254e-06
PAFAH1B1	2.35337e-10	-0.389863	0.445	0.611	8.61355e-06
PARP14	2.36908e-10	-0.472018	0.251	0.41	8.67108e-06
RAB27A	2.40359e-10	-0.493466	0.381	0.55	8.79737e-06
FAM172A	2.40861e-10	-0.455622	0.549	0.671	8.81577e-06
TTC14	2.40888e-10	-0.47325	0.272	0.431	8.81674e-06
SP4	2.51197e-10	-0.470141	0.176	0.318	9.19406e-06
GBP5	2.5609e-10	-0.440637	0.254	0.42	9.37316e-06
DPP8	2.62427e-10	-0.619793	0.19	0.328	9.60508e-06
TRIM22	2.63726e-10	-0.436054	0.31	0.48	9.65265e-06
MARK2	2.66238e-10	-0.6305	0.177	0.312	9.74457e-06
ITSN2	2.668e-10	-0.432671	0.401	0.559	9.76514e-06
CUL1	2.67329e-10	-0.423522	0.243	0.405	9.78449e-06
FOXN2	2.69585e-10	-0.427661	0.222	0.375	9.86709e-06
SPAST	2.71598e-10	-0.554332	0.128	0.246	9.94076e-06
AVL9	2.79749e-10	-0.535871	0.194	0.33	1.02391e-05
HSP90AB1	2.87256e-10	-0.444441	0.556	0.708	1.05138e-05
WWOX	2.92137e-10	-0.761564	0.355	0.488	1.06925e-05
CDC73	2.94848e-10	-0.52019	0.265	0.418	1.07917e-05
ATAD2B	2.97304e-10	-0.46173	0.303	0.465	1.08816e-05
ACAP2	3.04185e-10	-0.365245	0.537	0.688	1.11335e-05
GOLGB1	3.13463e-10	-0.507039	0.263	0.416	1.14731e-05
GIT2	3.18336e-10	-0.483198	0.228	0.379	1.16514e-05
MAP2K5	3.20256e-10	-0.70702	0.169	0.292	1.17217e-05
S100A12	3.21792e-10	-1.31849	0.047	0.122	1.17779e-05
STK38	3.21883e-10	-0.449608	0.567	0.688	1.17812e-05
FAM214A	3.2371e-10	-0.693923	0.204	0.336	1.18481e-05
PIGL	3.29109e-10	-0.846712	0.087	0.184	1.20457e-05
PIP4K2A	3.29176e-10	-0.330379	0.862	0.895	1.20482e-05
UBQLN1	3.32095e-10	-0.52355	0.222	0.371	1.2155e-05
DDX17	3.33452e-10	-0.382388	0.558	0.699	1.22047e-05
HLA-DQB1	3.47672e-10	-0.66711	0.106	0.212	1.27251e-05
OSBPL2	3.49008e-10	-0.658946	0.117	0.23	1.2774e-05
LPGAT1	3.58705e-10	-0.510242	0.314	0.475	1.3129e-05
CEPT1	3.64198e-10	-0.673897	0.105	0.212	1.333e-05
BMS1	3.73531e-10	-0.699502	0.111	0.221	1.36716e-05
ZMIZ1	3.73851e-10	-1.09601	0.052	0.13	1.36833e-05
MTOR	3.76925e-10	-0.626409	0.094	0.198	1.37958e-05
RBM26	3.89625e-10	-0.523349	0.266	0.42	1.42607e-05
ITGAL	3.94674e-10	-0.362363	0.638	0.777	1.44455e-05
BTAF1	4.00781e-10	-0.423785	0.194	0.338	1.4669e-05
ATXN10	4.0127e-10	-0.572507	0.292	0.436	1.46869e-05
APPL2	4.09182e-10	-0.62444	0.135	0.254	1.49765e-05
ITGB1	4.22448e-10	-0.439833	0.507	0.665	1.5462e-05
SENP7	4.25551e-10	-0.527087	0.312	0.468	1.55756e-05
TOP2B	4.38084e-10	-0.449548	0.303	0.466	1.60343e-05
RNGTT	4.425e-10	-0.487074	0.263	0.411	1.61959e-05
PDZD8	4.52587e-10	-0.523726	0.188	0.322	1.65652e-05
ABCB1	4.61941e-10	-0.538461	0.227	0.37	1.69075e-05
SIRT1	4.62872e-10	-0.583014	0.108	0.218	1.69416e-05
RPL29	4.69124e-10	0.163515	0.994	0.995	1.71704e-05
NOL4L	4.75641e-10	-0.432894	0.233	0.386	1.74089e-05
PSAP	4.77173e-10	-0.458266	0.358	0.534	1.7465e-05
ZMYND11	4.84876e-10	-0.491642	0.241	0.388	1.77469e-05
ZNF141	4.87537e-10	-0.503261	0.143	0.268	1.78443e-05
PHF3	4.95382e-10	-0.469701	0.3	0.464	1.81315e-05
RPL12	5.0333e-10	0.171963	0.987	0.993	1.84224e-05
SYNRG	5.04838e-10	-0.431764	0.369	0.542	1.84776e-05
SNAPC3	5.09264e-10	-0.769214	0.102	0.206	1.86396e-05
RPS6KC1	5.17955e-10	-0.620535	0.213	0.349	1.89577e-05
PPARD	5.24347e-10	-0.900781	0.052	0.131	1.91916e-05
TMEM181	5.30753e-10	-0.421015	0.388	0.556	1.94261e-05
SRP14	5.31352e-10	0.25573	0.883	0.919	1.9448e-05
PAM	5.35569e-10	-0.506329	0.404	0.546	1.96024e-05
FCHSD2	5.41154e-10	-0.547702	0.288	0.432	1.98068e-05
MPHOSPH9	5.46409e-10	-0.596636	0.212	0.351	1.99991e-05
CDK13	5.50808e-10	-0.412011	0.465	0.616	2.01601e-05
CASK	5.50898e-10	-0.837234	0.15	0.26	2.01634e-05
TTC3	5.6424e-10	-0.468445	0.296	0.462	2.06517e-05
USP7	5.65878e-10	-0.521037	0.182	0.318	2.07117e-05
FAM13B	5.79842e-10	-0.406037	0.256	0.411	2.12228e-05
TIA1	5.83133e-10	-0.538855	0.109	0.22	2.13432e-05
KAT2B	5.84403e-10	-0.486935	0.303	0.451	2.13897e-05
LINC02328	5.87956e-10	-0.581666	0.209	0.342	2.15198e-05
SMARCA2	5.92166e-10	-0.373446	0.435	0.613	2.16739e-05
RHOT1	5.96747e-10	-0.536386	0.13	0.248	2.18415e-05
CUL3	6.12316e-10	-0.336247	0.443	0.613	2.24114e-05
MED13L	6.14556e-10	-0.497718	0.488	0.618	2.24934e-05
FCGR3A	6.25448e-10	-0.289118	0.828	0.914	2.2892e-05
LPCAT1	6.27062e-10	-0.3898	0.387	0.562	2.29511e-05
IWS1	6.38261e-10	-0.611623	0.182	0.31	2.3361e-05
SMARCA5	6.42204e-10	-0.429494	0.296	0.461	2.35053e-05
DDX39B	6.53718e-10	-0.405278	0.393	0.568	2.39267e-05
CHIC2	6.76751e-10	-0.462458	0.344	0.514	2.47698e-05
LYST	6.88894e-10	-0.503666	0.529	0.665	2.52142e-05
MSI2	6.8919e-10	-0.554679	0.226	0.361	2.5225e-05
VPS8	6.99899e-10	-0.516922	0.233	0.382	2.5617e-05
AC139887.2	7.01688e-10	-0.620817	0.126	0.241	2.56825e-05
RB1CC1	7.17041e-10	-0.38344	0.271	0.431	2.62444e-05
MT-ND1	7.19031e-10	-0.20011	0.999	0.999	2.63172e-05
HIPK3	7.20155e-10	-0.535836	0.184	0.319	2.63584e-05
SAMD8	7.40023e-10	-0.779033	0.115	0.221	2.70856e-05
BTBD1	7.54358e-10	-0.482333	0.162	0.294	2.76102e-05
SGPP1	7.62571e-10	-0.686566	0.105	0.208	2.79109e-05
UVSSA	7.63611e-10	-0.714474	0.059	0.142	2.79489e-05
ZMPSTE24	7.65421e-10	-0.658238	0.072	0.162	2.80152e-05
COX6B1	7.72124e-10	0.41263	0.76	0.776	2.82605e-05
FCN1	7.72177e-10	-0.984332	0.123	0.228	2.82625e-05
ARFGEF1	7.87878e-10	-0.453858	0.404	0.564	2.88371e-05
PPP4R3A	8.15389e-10	-0.448864	0.261	0.42	2.9844e-05
YY1AP1	8.22236e-10	-0.524474	0.152	0.276	3.00947e-05
BTRC	8.56288e-10	-0.612324	0.154	0.275	3.1341e-05
BBS9	8.58513e-10	-0.611943	0.223	0.358	3.14224e-05
ZFYVE28	8.60788e-10	-0.555719	0.217	0.348	3.15057e-05
SMG1	8.62886e-10	-0.404356	0.381	0.549	3.15825e-05
ENOX2	8.75681e-10	-0.818842	0.109	0.212	3.20508e-05
PRKAG2	8.78992e-10	-0.485575	0.253	0.402	3.2172e-05
NUP133	8.93074e-10	-0.671647	0.089	0.186	3.26874e-05
ZFAND6	8.96166e-10	-0.365977	0.42	0.586	3.28006e-05
SNX1	9.59662e-10	-0.510399	0.207	0.35	3.51246e-05
SLC39A11	9.76924e-10	-0.633047	0.188	0.316	3.57564e-05
EXOSC10	9.87043e-10	-0.85877	0.064	0.148	3.61268e-05
AC022217.3	1.01675e-09	0.997298	0.392	0.309	3.72141e-05
ZNF92	1.0196e-09	-0.625459	0.141	0.258	3.73184e-05
HPS3	1.02248e-09	-0.487121	0.117	0.229	3.74236e-05
R3HDM4	1.039e-09	-0.693499	0.088	0.185	3.80283e-05
DIP2B	1.04076e-09	-0.652246	0.203	0.33	3.8093e-05
ASPH	1.04347e-09	-0.796287	0.067	0.154	3.8192e-05
NOTCH2NLC	1.0632e-09	-1.19061	0.037	0.105	3.89142e-05
TRPM7	1.07297e-09	-0.474352	0.291	0.446	3.92718e-05
CKAP5	1.10031e-09	-0.692772	0.105	0.208	4.02725e-05
NKG7	1.10892e-09	0.156373	0.993	0.994	4.05876e-05
NUTM2B-AS1	1.11174e-09	-0.406869	0.297	0.455	4.06909e-05
ANKS1A	1.20472e-09	-0.797968	0.117	0.221	4.4094e-05
TAF1	1.22553e-09	-0.452848	0.201	0.342	4.48554e-05
NORAD	1.23528e-09	-0.434778	0.189	0.33	4.52125e-05
SIDT1	1.25186e-09	-0.47078	0.324	0.476	4.58194e-05
MBNL2	1.255e-09	-0.48692	0.241	0.389	4.59344e-05
SLC35E3	1.27176e-09	-1.0076	0.063	0.144	4.65475e-05
CDK17	1.27771e-09	-0.39814	0.494	0.642	4.67655e-05
SUPT16H	1.3015e-09	-0.412056	0.218	0.371	4.76363e-05
CPT1A	1.3139e-09	-0.422114	0.273	0.436	4.80901e-05
MYO9A	1.32322e-09	-0.558295	0.202	0.335	4.84313e-05
DDX58	1.34518e-09	-0.501957	0.17	0.302	4.92349e-05
SIMC1	1.37077e-09	-0.749138	0.095	0.191	5.01714e-05
SERPINA1	1.37914e-09	-1.34448	0.042	0.11	5.04778e-05
INO80	1.38889e-09	-0.491097	0.167	0.295	5.08347e-05
CDRT4	1.39448e-09	-1.03945	0.046	0.119	5.10394e-05
SLC44A2	1.46505e-09	-0.356246	0.267	0.429	5.36222e-05
FBXO32	1.46943e-09	-0.760144	0.085	0.179	5.37826e-05
CDC14A	1.47738e-09	-0.41722	0.284	0.439	5.40737e-05
ARHGAP35	1.48414e-09	-0.61781	0.121	0.23	5.43209e-05
TOMM70	1.48766e-09	-0.858477	0.075	0.164	5.44497e-05
GALNT7	1.4994e-09	-0.567063	0.106	0.21	5.48795e-05
PPP2R5E	1.50845e-09	-0.480325	0.352	0.5	5.52106e-05
TNFAIP8	1.55689e-09	-0.424479	0.513	0.667	5.69836e-05
BNIP2	1.5624e-09	-0.364946	0.239	0.396	5.71854e-05
SLK	1.61032e-09	-0.59351	0.17	0.298	5.89391e-05
EYA3	1.61172e-09	-0.455288	0.173	0.304	5.89904e-05
TBL1X	1.65159e-09	-0.548096	0.294	0.436	6.04499e-05
AC253572.2	1.65705e-09	1.46218	0.247	0.149	6.06496e-05
RBMS1	1.67071e-09	-0.314771	0.405	0.58	6.11495e-05
BCKDHB	1.67868e-09	-0.816491	0.111	0.21	6.14413e-05
LINC01934	1.68008e-09	-0.62423	0.249	0.382	6.14927e-05
NKTR	1.69714e-09	-0.388225	0.383	0.557	6.21168e-05
SLC12A6	1.73749e-09	-0.709862	0.13	0.239	6.35937e-05
MAP4K4	1.83931e-09	-0.580835	0.231	0.364	6.73208e-05
ZDHHC17	1.88599e-09	-0.608905	0.134	0.25	6.90293e-05
UBXN7	1.89719e-09	-0.540795	0.143	0.262	6.9439e-05
FYCO1	1.92848e-09	-0.830158	0.062	0.144	7.05842e-05
SCFD1	1.99174e-09	-0.507932	0.348	0.501	7.28996e-05
CHD8	1.99381e-09	-0.448756	0.217	0.36	7.29754e-05
C2CD5	2.04116e-09	-0.573537	0.127	0.238	7.47084e-05
TESPA1	2.04761e-09	-0.652761	0.12	0.228	7.49446e-05
VAMP3	2.05085e-09	-0.635303	0.096	0.198	7.50631e-05
BAZ2B	2.05428e-09	-0.539393	0.208	0.341	7.51888e-05
TSPAN2	2.08297e-09	-0.772417	0.115	0.218	7.6239e-05
LRCH3	2.10686e-09	-0.439309	0.263	0.421	7.71131e-05
CRADD	2.11808e-09	-0.613659	0.199	0.322	7.75237e-05
PARP8	2.12976e-09	-0.311581	0.794	0.87	7.79513e-05
CEBPD	2.20118e-09	0.779526	0.499	0.444	8.05653e-05
CSNK1G3	2.22061e-09	-0.46733	0.214	0.354	8.12766e-05
HP1BP3	2.22836e-09	-0.335453	0.457	0.63	8.15603e-05
QRICH1	2.24198e-09	-0.40874	0.173	0.309	8.20586e-05
HELZ	2.24312e-09	-0.405686	0.507	0.644	8.21003e-05
TPP2	2.25684e-09	-0.402163	0.279	0.44	8.26027e-05
KIAA0825	2.26379e-09	-1.39342	0.055	0.129	8.28571e-05
TYROBP	2.28414e-09	0.224082	0.949	0.961	8.36018e-05
MCPH1	2.29145e-09	-0.509127	0.226	0.364	8.38693e-05
PRH1	2.29341e-09	-0.627844	0.174	0.298	8.39411e-05
UBR3	2.39166e-09	-0.430234	0.243	0.388	8.75371e-05
RASGRP1	2.42078e-09	-0.43446	0.277	0.431	8.8603e-05
RAB3GAP2	2.42695e-09	-0.496429	0.2	0.335	8.88286e-05
TES	2.4785e-09	-0.426941	0.371	0.544	9.07156e-05
ADD3	2.51058e-09	-0.384149	0.528	0.672	9.18898e-05
LINC00476	2.52436e-09	-0.718908	0.126	0.23	9.23943e-05
EXOC6B	2.53283e-09	-0.741087	0.179	0.294	9.27041e-05
EDF1	2.59705e-09	0.334118	0.786	0.792	9.50547e-05
MALT1	2.70109e-09	-0.467658	0.241	0.388	9.88625e-05
NHSL2	2.78592e-09	-0.80311	0.048	0.121	0.000101967
RPL36AL	2.78744e-09	0.228695	0.951	0.963	0.000102023
FAR1	2.79025e-09	-0.480629	0.276	0.424	0.000102126
TRAK1	2.92848e-09	-0.582561	0.123	0.23	0.000107185
TRIP12	2.94997e-09	-0.431255	0.357	0.52	0.000107972
AC092683.1	2.96968e-09	-0.839326	0.039	0.106	0.000108693
TTC37	2.97736e-09	-0.521879	0.209	0.341	0.000108974
LSM14A	3.01615e-09	-0.393177	0.438	0.593	0.000110394
TUG1	3.02232e-09	-0.543646	0.085	0.18	0.00011062
KPNB1	3.04354e-09	-0.391672	0.304	0.471	0.000111397
VCAN	3.08822e-09	-1.04773	0.14	0.248	0.000113032
DENND4C	3.15916e-09	-0.448124	0.384	0.537	0.000115628
BCAS3	3.16108e-09	-0.49051	0.417	0.551	0.000115699
RAF1	3.17254e-09	-0.417286	0.218	0.356	0.000116118
ATR	3.18209e-09	-0.636713	0.274	0.399	0.000116468
SHOC2	3.21814e-09	-0.511213	0.238	0.381	0.000117787
PPIP5K2	3.23909e-09	-0.62288	0.2	0.326	0.000118554
S100A8	3.25413e-09	-0.822993	0.4	0.55	0.000119104
TENT4A	3.25531e-09	-0.718712	0.08	0.169	0.000119148
ZC3H13	3.26418e-09	-0.398135	0.269	0.415	0.000119472
TRBC2	3.27038e-09	0.505658	0.596	0.564	0.000119699
AHCYL2	3.28877e-09	-0.898726	0.138	0.239	0.000120372
BABAM2	3.31489e-09	-0.415157	0.353	0.504	0.000121328
AGO3	3.33685e-09	-0.505855	0.267	0.406	0.000122132
ELK4	3.41607e-09	-0.60815	0.107	0.209	0.000125032
ACIN1	3.4401e-09	-0.469933	0.237	0.38	0.000125911
RNF144A	3.49544e-09	-0.713147	0.073	0.16	0.000127937
TTLL3	3.52732e-09	-0.569947	0.114	0.219	0.000129104
PTDSS1	3.55458e-09	-0.726826	0.087	0.179	0.000130101
OLA1	3.59653e-09	-0.467403	0.281	0.436	0.000131637
STX16	3.59968e-09	-0.407894	0.236	0.389	0.000131752
ZNF592	3.62255e-09	-0.618175	0.086	0.179	0.000132589
GALNT3	3.73571e-09	-0.490638	0.144	0.262	0.000136731
SP140	3.77241e-09	-0.46799	0.279	0.424	0.000138074
WDR70	3.8623e-09	-0.490019	0.304	0.45	0.000141364
NOL8	3.92629e-09	-0.510233	0.106	0.209	0.000143706
FAM107B	4.04498e-09	-0.352082	0.545	0.708	0.00014805
COTL1	4.04796e-09	-0.599387	0.142	0.256	0.000148159
ZNF207	4.10286e-09	-0.325871	0.365	0.545	0.000150169
TCERG1	4.13175e-09	-0.576398	0.149	0.266	0.000151226
ATP2B4	4.14129e-09	-0.363707	0.44	0.609	0.000151575
SHPRH	4.171e-09	-0.657327	0.167	0.282	0.000152663
HDAC9	4.32027e-09	-0.758957	0.145	0.252	0.000158126
ATP2C1	4.4462e-09	-0.687298	0.142	0.25	0.000162735
GDAP2	4.47718e-09	-0.772996	0.081	0.169	0.000163869
ZXDC	4.54007e-09	-0.467418	0.165	0.291	0.000166171
CYLD	4.64636e-09	-0.374964	0.259	0.412	0.000170062
RAPGEF1	4.7001e-09	-0.371379	0.481	0.626	0.000172028
TAF2	4.72547e-09	-0.418794	0.16	0.282	0.000172957
CUX1	4.73769e-09	-0.471568	0.315	0.455	0.000173404
ATP5MG	4.77985e-09	0.295531	0.881	0.895	0.000174947
ZNF638	4.86645e-09	-0.406196	0.386	0.546	0.000178117
USP3	5.08314e-09	-0.38445	0.41	0.564	0.000186048
SH3KBP1	5.09943e-09	-0.335878	0.678	0.769	0.000186644
KIAA1109	5.1247e-09	-0.479927	0.333	0.49	0.000187569
ORC2	5.17375e-09	-0.66587	0.132	0.238	0.000189364
MFSD8	5.18765e-09	-0.600226	0.093	0.188	0.000189873
CCPG1	5.2311e-09	-0.383975	0.232	0.381	0.000191463
NAPG	5.42954e-09	-0.552916	0.147	0.262	0.000198727
WNK1	5.51891e-09	-0.447869	0.368	0.522	0.000201998
ZNF609	5.5247e-09	-0.508663	0.276	0.412	0.00020221
SLC35E2A	5.52699e-09	-0.754439	0.044	0.114	0.000202293
MED17	5.59964e-09	-0.701794	0.112	0.212	0.000204952
RNF213	5.79568e-09	-0.297824	0.746	0.829	0.000212128
AMBRA1	5.81001e-09	-0.479038	0.233	0.369	0.000212652
FRY	5.81251e-09	-0.688808	0.17	0.281	0.000212744
ARHGAP12	5.81978e-09	-0.501651	0.204	0.335	0.00021301
SLC10A7	5.88039e-09	-0.579551	0.126	0.232	0.000215228
LINC02100	5.93685e-09	-0.752929	0.071	0.154	0.000217295
ANKRD17	6.04301e-09	-0.460366	0.376	0.525	0.00022118
LTA4H	6.0864e-09	-0.614073	0.12	0.224	0.000222768
VPS54	6.24765e-09	-0.762079	0.125	0.226	0.00022867
NCOR1	6.28204e-09	-0.391181	0.478	0.613	0.000229929
DEPDC5	6.33091e-09	-0.742157	0.071	0.154	0.000231717
CLIP4	6.3456e-09	-0.571939	0.147	0.26	0.000232255
DROSHA	6.53467e-09	-0.775355	0.071	0.154	0.000239175
SOD2	6.85745e-09	-0.518067	0.251	0.394	0.00025099
ARNTL	7.04011e-09	-0.408066	0.26	0.409	0.000257675
WDR44	7.13717e-09	-0.598803	0.099	0.194	0.000261228
IST1	7.1448e-09	-0.485511	0.224	0.364	0.000261507
RAD50	7.3783e-09	-0.491261	0.143	0.256	0.000270053
PYHIN1	7.52984e-09	-0.316013	0.787	0.863	0.0002756
N4BP2	7.57633e-09	-0.678282	0.098	0.191	0.000277301
AP2A2	7.57856e-09	-0.377061	0.155	0.278	0.000277383
LIME1	7.6003e-09	-0.440019	0.462	0.615	0.000278179
H1FX	7.61812e-09	0.857343	0.507	0.434	0.000278831
ERMP1	7.62206e-09	-0.648735	0.091	0.182	0.000278975
ILRUN	7.71488e-09	-0.477585	0.189	0.319	0.000282372
PAN3	7.74642e-09	-0.392067	0.509	0.637	0.000283527
ARHGEF18	7.75539e-09	-0.517927	0.187	0.312	0.000283855
STK26	7.94823e-09	-0.424638	0.209	0.349	0.000290913
NCOA3	7.96278e-09	-0.487107	0.266	0.41	0.000291446
GBF1	7.96642e-09	-0.418083	0.248	0.388	0.000291579
CTBP2	8.05079e-09	-0.442555	0.545	0.667	0.000294667
PHACTR4	8.13715e-09	-0.456397	0.271	0.414	0.000297828
USP32	8.30072e-09	-0.521675	0.159	0.275	0.000303815
EEF1A1	8.41444e-09	0.146286	0.998	1	0.000307977
ITGA5	8.42111e-09	-0.725364	0.095	0.189	0.000308221
RTTN	8.63308e-09	-0.60733	0.104	0.2	0.000315979
NUBPL	9.02108e-09	-0.866031	0.115	0.209	0.000330181
ZBTB20	9.14563e-09	-0.458654	0.593	0.701	0.000334739
ZNF33A	9.1934e-09	-0.498765	0.206	0.332	0.000336488
CREM	9.24758e-09	0.66647	0.516	0.459	0.000338471
PSMB9	9.24923e-09	0.315329	0.806	0.833	0.000338531
PABPC1	9.6463e-09	-0.270487	0.7	0.838	0.000353064
CDC27	9.67746e-09	-0.506521	0.216	0.345	0.000354205
OSBPL3	9.70386e-09	-0.461609	0.243	0.378	0.000355171
NDUFS1	9.70497e-09	-0.540006	0.14	0.249	0.000355212
BRAF	9.85025e-09	-0.487482	0.358	0.5	0.000360529
KLHL20	9.8797e-09	-0.594627	0.141	0.249	0.000361607
GOLGA3	9.97776e-09	-0.535902	0.123	0.229	0.000365196
B4GALT5	1.06636e-08	-0.58883	0.203	0.325	0.000390297
PRKACB	1.07477e-08	-0.330752	0.458	0.615	0.000393377
ZDHHC20	1.09927e-08	-0.32969	0.393	0.549	0.000402344
NPIPB5	1.10343e-08	-0.767857	0.04	0.106	0.000403865
MAPK9	1.12646e-08	-0.753365	0.09	0.18	0.000412297
ITPR2	1.131e-08	-0.447451	0.338	0.489	0.000413957
TRIM73	1.15984e-08	-0.539477	0.101	0.199	0.000424515
DNAJC10	1.20187e-08	-0.594466	0.098	0.192	0.000439896
PI4K2A	1.2042e-08	-0.477495	0.127	0.236	0.000440748
MINDY2	1.22408e-08	-0.551734	0.158	0.274	0.000448025
TMCC1	1.24448e-08	-0.545064	0.193	0.311	0.000455492
ATXN7L1	1.26572e-08	-0.530557	0.247	0.379	0.000463265
LYN	1.31502e-08	-0.384687	0.546	0.675	0.000481312
ICE1	1.3392e-08	-0.394714	0.176	0.301	0.00049016
RFFL	1.35582e-08	-0.610781	0.208	0.332	0.000496243
ITCH	1.37543e-08	-0.348965	0.609	0.731	0.000503422
EPM2AIP1	1.38135e-08	-0.53885	0.099	0.195	0.000505589
ZFPM1	1.38502e-08	-0.42243	0.254	0.398	0.00050693
RIOK3	1.38804e-08	-0.38763	0.288	0.441	0.000508037
ATP5MD	1.39645e-08	0.458499	0.643	0.623	0.000511116
DNM2	1.41005e-08	-0.349249	0.308	0.464	0.000516094
R3HCC1L	1.41694e-08	-0.43462	0.199	0.325	0.000518613
NUP153	1.43327e-08	-0.415697	0.244	0.385	0.00052459
DHX9	1.44764e-08	-0.419562	0.266	0.415	0.000529851
CTSS	1.45743e-08	-0.475046	0.451	0.625	0.000533435
TRDC	1.45886e-08	-0.345017	0.668	0.816	0.000533958
ZNF75D	1.46504e-08	-0.867291	0.078	0.159	0.00053622
MON2	1.46807e-08	-0.438477	0.344	0.495	0.000537327
MYO1G	1.47647e-08	-0.344645	0.334	0.502	0.000540404
TMEM245	1.49136e-08	-0.499239	0.143	0.255	0.000545854
PCBP1-AS1	1.49567e-08	-0.472801	0.158	0.274	0.000547431
PIK3C3	1.50233e-08	-0.36293	0.184	0.312	0.000549867
TAF4	1.50259e-08	-0.946623	0.059	0.132	0.000549964
GLUD1	1.50415e-08	-0.428709	0.217	0.345	0.000550535
MLEC	1.50863e-08	-0.375951	0.189	0.319	0.000552172
KPNA6	1.51521e-08	-0.460567	0.174	0.294	0.000554581
KIAA1586	1.52757e-08	-0.983363	0.045	0.111	0.000559107
CXorf38	1.52981e-08	-0.415303	0.186	0.311	0.000559927
PRKCQ	1.55767e-08	-0.410657	0.442	0.604	0.000570123
ILF3	1.56538e-08	-0.363482	0.22	0.36	0.000572943
VKORC1L1	1.5793e-08	-0.772177	0.071	0.151	0.000578041
ADK	1.58031e-08	-0.507332	0.266	0.394	0.000578408
GATAD2B	1.59112e-08	-0.441281	0.318	0.466	0.000582365
COX5B	1.5943e-08	0.342425	0.703	0.696	0.00058353
MOSPD2	1.59637e-08	-0.861305	0.052	0.124	0.000584286
AC104162.2	1.59682e-08	-0.850541	0.055	0.126	0.000584451
DIS3L2	1.60299e-08	-0.452	0.185	0.309	0.000586711
BACH1	1.6036e-08	-0.541713	0.207	0.335	0.000586932
PLCL2	1.62807e-08	-0.331986	0.549	0.68	0.000595889
TYW1	1.6374e-08	-0.56448	0.185	0.304	0.000599306
PPP2CA	1.64384e-08	-0.385017	0.313	0.464	0.000601663
NUP54	1.67867e-08	-0.458667	0.162	0.282	0.00061441
SIN3B	1.68936e-08	-0.934036	0.057	0.13	0.000618322
FAM169A	1.70099e-08	-0.553284	0.152	0.259	0.00062258
STAT5B	1.70513e-08	-0.369647	0.245	0.385	0.000624095
VWA8	1.72121e-08	-0.501841	0.226	0.356	0.00062998
CD226	1.7268e-08	-0.512695	0.381	0.505	0.000632026
ITPKB	1.7399e-08	-0.485008	0.207	0.335	0.000636821
DGKQ	1.76762e-08	-0.49372	0.11	0.211	0.000646965
UBE2G2	1.78682e-08	-0.441593	0.167	0.288	0.000653993
ATP8B2	1.7895e-08	-0.785839	0.058	0.132	0.000654974
SLC39A9	1.82306e-08	-0.600197	0.079	0.164	0.00066726
NNT	1.89575e-08	-0.520293	0.176	0.296	0.000693863
UNKL	1.90979e-08	-0.539161	0.081	0.168	0.000699003
STRN	1.91765e-08	-0.509392	0.245	0.376	0.00070188
TEX14	1.92414e-08	1.20053	0.501	0.446	0.000704253
AC006001.2	1.93118e-08	-0.745916	0.057	0.13	0.000706832
CDK19	1.96722e-08	-0.471889	0.203	0.326	0.000720022
MVP	1.96973e-08	-0.396609	0.158	0.278	0.00072094
PPP3CC	1.98945e-08	-0.316841	0.644	0.751	0.000728157
FAM160B1	1.99106e-08	-0.588762	0.104	0.199	0.000728747
CST3	1.99164e-08	-0.530349	0.208	0.341	0.000728959
EFL1	2.07062e-08	-0.70496	0.083	0.168	0.000757866
HS3ST3B1	2.08142e-08	-0.609461	0.093	0.185	0.00076182
VIM-AS1	2.10479e-08	-0.71954	0.09	0.176	0.000770376
GIMAP7	2.11761e-08	0.338329	0.864	0.884	0.000775066
GMDS-DT	2.15017e-08	-0.563724	0.268	0.391	0.000786983
S100PBP	2.27732e-08	-0.433746	0.227	0.36	0.000833523
BTBD9	2.29072e-08	-0.579932	0.362	0.482	0.000838425
DNAJC11	2.3316e-08	-0.637307	0.072	0.152	0.000853387
TRAPPC10	2.38427e-08	-0.335618	0.481	0.639	0.000872667
CANX	2.40247e-08	-0.411068	0.335	0.492	0.000879326
C12orf75	2.40441e-08	-0.300073	0.597	0.75	0.000880039
CEP128	2.43392e-08	-0.852786	0.064	0.138	0.000890838
PTAR1	2.44404e-08	-0.492861	0.155	0.27	0.000894541
OPA1	2.47713e-08	-0.530934	0.179	0.298	0.000906655
HIP1	2.4802e-08	-0.670013	0.175	0.281	0.000907778
CEP120	2.51051e-08	-0.568793	0.101	0.194	0.000918872
NUTM2A-AS1	2.516e-08	-0.40619	0.191	0.315	0.00092088
NPEPPS	2.52124e-08	-0.394431	0.217	0.352	0.000922799
SRBD1	2.52935e-08	-0.615995	0.194	0.309	0.000925769
P2RY8	2.53274e-08	-0.452727	0.404	0.534	0.00092701
POLR2L	2.53357e-08	0.42969	0.694	0.699	0.000927312
COG3	2.5394e-08	-0.57463	0.14	0.244	0.000929445
RBM25	2.54176e-08	-0.329426	0.454	0.605	0.000930308
RPL10	2.55203e-08	0.114589	0.997	0.999	0.000934068
TMCO3	2.55879e-08	-0.839807	0.058	0.13	0.000936541
RAD54L2	2.56528e-08	-0.577982	0.105	0.2	0.00093892
VPS13A	2.5668e-08	-0.532141	0.19	0.31	0.000939476
GBP3	2.58518e-08	-0.61867	0.086	0.174	0.000946203
CCDC144A	2.59282e-08	-0.985282	0.038	0.1	0.000948999
PAG1	2.63301e-08	-0.573917	0.133	0.236	0.000963708
RPRD1A	2.64392e-08	-0.54066	0.128	0.23	0.000967699
SUN2	2.66791e-08	-0.262874	0.54	0.703	0.000976481
CERS6	2.69931e-08	-0.463581	0.166	0.281	0.000987973
HSD17B4	2.70325e-08	-0.641401	0.095	0.185	0.000989415
PRKDC	2.70991e-08	-0.437469	0.304	0.452	0.000991854
RNF13	2.71247e-08	-0.455522	0.29	0.421	0.000992793
CD74	2.72299e-08	-0.48923	0.501	0.654	0.000996643
ZC3H6	2.76165e-08	-0.578611	0.139	0.245	0.00101079
DBI	2.782e-08	0.338694	0.759	0.789	0.00101824
HMGN3	2.78733e-08	0.424623	0.655	0.635	0.00102019
IBTK	2.78833e-08	-0.47268	0.159	0.275	0.00102056
ACSF3	2.801e-08	-0.509958	0.111	0.21	0.00102519
CEP95	2.80794e-08	-0.415282	0.165	0.286	0.00102773
LEXM	2.82178e-08	-0.862871	0.068	0.145	0.0010328
ABI1	2.85382e-08	-0.379165	0.466	0.613	0.00104453
KCTD13	2.87347e-08	-0.641613	0.064	0.14	0.00105172
DMTF1	2.87497e-08	-0.413561	0.232	0.37	0.00105227
LINC02384	2.88082e-08	-0.472089	0.49	0.608	0.00105441
ZNF106	2.88392e-08	-0.447609	0.176	0.299	0.00105554
BBX	2.89061e-08	-0.366516	0.396	0.551	0.00105799
PRDM2	2.9051e-08	-0.297584	0.419	0.581	0.0010633
FOXK2	2.93819e-08	-0.449548	0.223	0.358	0.00107541
BDP1	2.95479e-08	-0.347744	0.271	0.412	0.00108148
LBR	2.98829e-08	-0.395991	0.285	0.434	0.00109374
EPS15L1	2.9931e-08	-0.405331	0.203	0.334	0.0010955
KMT2D	3.01089e-08	-0.638893	0.076	0.159	0.00110202
GBE1	3.09231e-08	-0.827456	0.076	0.156	0.00113182
OSBP	3.12871e-08	-0.555209	0.116	0.214	0.00114514
ATP2A3	3.12907e-08	-0.382364	0.205	0.34	0.00114527
DMXL1	3.15713e-08	-0.528744	0.194	0.318	0.00115554
NR3C1	3.16188e-08	-0.393207	0.47	0.616	0.00115728
TTN-AS1	3.19258e-08	-0.794267	0.06	0.132	0.00116852
TAOK1	3.22199e-08	-0.429875	0.228	0.362	0.00117928
FIG4	3.22888e-08	-0.571115	0.114	0.212	0.0011818
PYGB	3.27161e-08	-0.855862	0.056	0.126	0.00119744
GALNT10	3.3076e-08	-0.381602	0.262	0.406	0.00121061
ADNP	3.34368e-08	-0.368854	0.245	0.382	0.00122382
PPP2R5A	3.35811e-08	-0.383478	0.38	0.536	0.0012291
SPPL3	3.36046e-08	-0.545716	0.286	0.41	0.00122996
KDM3B	3.37695e-08	-0.531745	0.173	0.289	0.001236
COX4I1	3.38126e-08	0.225984	0.902	0.921	0.00123757
ACSL1	3.3838e-08	-1.1615	0.07	0.145	0.00123851
ZNF654	3.41526e-08	-0.653999	0.135	0.235	0.00125002
CCDC91	3.41975e-08	-0.450881	0.432	0.565	0.00125166
SOS2	3.44437e-08	-0.41802	0.362	0.51	0.00126067
ST3GAL3	3.44781e-08	-0.833308	0.084	0.166	0.00126193
TMEM260	3.50825e-08	-0.633319	0.101	0.191	0.00128406
EMB	3.54951e-08	-0.345086	0.528	0.666	0.00129916
HNRNPD	3.55856e-08	-0.306022	0.457	0.625	0.00130247
ARHGAP4	3.56324e-08	-0.382112	0.241	0.39	0.00130418
LIN54	3.58472e-08	-0.590665	0.076	0.158	0.00131204
ELF2	3.5989e-08	-0.374231	0.337	0.484	0.00131724
MTIF2	3.63053e-08	-0.744828	0.062	0.136	0.00132881
SMARCAD1	3.6317e-08	-0.43469	0.127	0.231	0.00132924
XKR6	3.64843e-08	-0.649923	0.229	0.345	0.00133536
CLTC	3.66048e-08	-0.418142	0.214	0.346	0.00133977
SRPK1	3.78404e-08	-0.442087	0.168	0.288	0.001385
CREBZF	3.84422e-08	-0.378667	0.194	0.322	0.00140702
DPY19L1	3.84771e-08	-0.766921	0.075	0.155	0.0014083
STAT6	3.85017e-08	-0.397656	0.158	0.275	0.0014092
ANKMY2	3.98271e-08	-0.62906	0.068	0.145	0.00145771
ISG15	4.03009e-08	0.821837	0.416	0.359	0.00147505
THADA	4.05972e-08	-0.471002	0.22	0.344	0.0014859
YTHDC2	4.10433e-08	-0.5395	0.157	0.264	0.00150223
BCLAF3	4.21913e-08	-0.74249	0.043	0.108	0.00154424
ZBTB37	4.24108e-08	-0.671593	0.084	0.168	0.00155228
GK5	4.28181e-08	-0.401378	0.276	0.419	0.00156719
APAF1	4.30052e-08	-0.513921	0.107	0.202	0.00157403
CDR2	4.31397e-08	-0.591047	0.159	0.268	0.00157896
MARK4	4.38757e-08	-0.660804	0.085	0.169	0.00160589
TPM3	4.41025e-08	-0.284877	0.666	0.785	0.00161419
VPS41	4.47088e-08	-0.464149	0.18	0.298	0.00163639
DIDO1	4.57123e-08	-0.430726	0.2	0.331	0.00167311
CNOT6	4.61257e-08	-0.685969	0.091	0.176	0.00168825
CEP135	4.62769e-08	-0.639805	0.096	0.184	0.00169378
ATP5ME	4.63175e-08	0.42325	0.669	0.646	0.00169527
PEX3	4.66907e-08	-0.524955	0.078	0.16	0.00170893
ATAD1	4.8558e-08	-0.495273	0.165	0.278	0.00177727
GALNT1	4.88026e-08	-0.421932	0.223	0.355	0.00178622
AC016831.7	4.89312e-08	-0.806231	0.078	0.158	0.00179093
L3MBTL3	4.92047e-08	-0.704429	0.086	0.169	0.00180094
NLRC5	4.99115e-08	-0.431969	0.306	0.444	0.00182681
ACER3	4.99818e-08	-0.746437	0.106	0.194	0.00182939
NOTCH1	5.00602e-08	-0.434374	0.174	0.295	0.00183225
MIER1	5.00716e-08	-0.331019	0.406	0.566	0.00183267
MYL6	5.01366e-08	0.196488	0.963	0.976	0.00183505
SKAP1-AS1	5.12284e-08	-0.40984	0.131	0.235	0.00187501
STAU1	5.15598e-08	-0.418445	0.25	0.391	0.00188714
MLLT6	5.23413e-08	-0.336548	0.294	0.448	0.00191574
SPEN	5.42081e-08	-0.422087	0.232	0.36	0.00198407
WDR33	5.49372e-08	-0.386598	0.371	0.522	0.00201076
ARHGEF6	5.58927e-08	-0.394343	0.211	0.339	0.00204573
CAND1	5.65412e-08	-0.428382	0.223	0.354	0.00206946
COMMD6	5.66923e-08	0.348568	0.786	0.819	0.00207499
ZNF780B	5.74779e-08	-0.629412	0.075	0.155	0.00210375
EP300	5.76305e-08	-0.410262	0.27	0.408	0.00210933
CPSF6	5.78108e-08	-0.383139	0.245	0.382	0.00211593
RASA2	5.78648e-08	-0.31556	0.661	0.752	0.00211791
POLG	5.79836e-08	-0.488018	0.1	0.192	0.00212226
FAM91A1	5.86578e-08	-0.517915	0.123	0.222	0.00214693
PCNT	6.03973e-08	-0.522835	0.143	0.246	0.0022106
HDAC8	6.05364e-08	-0.693624	0.208	0.315	0.00221569
RASAL3	6.05992e-08	-0.369402	0.353	0.507	0.00221799
GAPVD1	6.06809e-08	-0.457772	0.172	0.289	0.00222098
SYT11	6.07744e-08	-0.521251	0.094	0.184	0.0022244
SNAP23	6.23874e-08	-0.346259	0.156	0.271	0.00228344
IMPA1	6.36747e-08	-0.58972	0.093	0.181	0.00233056
RPL11	6.42409e-08	0.112991	0.995	0.999	0.00235128
NUP93	6.43004e-08	-0.686956	0.089	0.172	0.00235346
ANKH	6.50694e-08	-0.523855	0.119	0.215	0.00238161
CTR9	6.55399e-08	-0.409482	0.153	0.264	0.00239883
ZNF14	6.61705e-08	-1.01137	0.041	0.101	0.00242191
SPOPL	6.64555e-08	-0.557595	0.101	0.189	0.00243234
SRPK2	6.68104e-08	-0.344498	0.734	0.796	0.00244533
NELFCD	6.69659e-08	-0.524472	0.105	0.196	0.00245102
GSK3B	6.8901e-08	-0.438676	0.389	0.524	0.00252185
DGKZ	6.92818e-08	-0.314222	0.428	0.588	0.00253578
STAT1	6.94072e-08	-0.529092	0.142	0.246	0.00254037
RAMP1	6.99506e-08	1.50734	0.164	0.089	0.00256026
ARHGAP17	7.02611e-08	-0.461623	0.133	0.234	0.00257163
CLSTN1	7.05388e-08	-0.41675	0.168	0.282	0.00258179
KIF2A	7.06807e-08	-0.337462	0.433	0.585	0.00258698
HIST1H2AG	7.07316e-08	1.5461	0.161	0.085	0.00258885
SMURF1	7.14509e-08	-0.600134	0.176	0.282	0.00261517
TANK	7.20967e-08	-0.428144	0.277	0.415	0.00263881
HINT1	7.24992e-08	0.319521	0.788	0.789	0.00265354
TMF1	7.28192e-08	-0.40885	0.273	0.412	0.00266525
ATP2B1	7.32467e-08	-0.349662	0.297	0.439	0.0026809
RAP1GDS1	7.36823e-08	-0.337773	0.462	0.598	0.00269684
JAK2	7.36944e-08	-0.587783	0.194	0.304	0.00269729
EIF1AX	7.46832e-08	-0.320867	0.428	0.589	0.00273348
UBA3	7.5222e-08	-0.504036	0.155	0.264	0.0027532
MBD5	7.54059e-08	-0.461943	0.448	0.574	0.00275993
INO80D	7.60366e-08	-0.545957	0.194	0.31	0.00278302
SLC9A8	7.64056e-08	-0.436344	0.138	0.241	0.00279652
CYP20A1	7.68041e-08	-0.443425	0.194	0.312	0.00281111
ATP11A	7.69654e-08	-0.583045	0.114	0.205	0.00281701
SMAD2	7.79028e-08	-0.402954	0.285	0.421	0.00285132
HNRNPA3	7.88509e-08	-0.281474	0.629	0.781	0.00288602
MBNL3	7.96619e-08	-0.759238	0.095	0.179	0.00291571
DNAJB14	8.08575e-08	-0.363839	0.365	0.509	0.00295946
TANGO2	8.19949e-08	-0.580141	0.114	0.209	0.0030011
PIBF1	8.22191e-08	-0.478458	0.323	0.452	0.0030093
SLC25A42	8.22225e-08	-0.40184	0.156	0.269	0.00300943
ANKAR	8.29755e-08	-0.510183	0.107	0.196	0.00303699
EEA1	8.35352e-08	-0.619888	0.191	0.301	0.00305747
GPD2	8.44064e-08	-0.770458	0.09	0.171	0.00308936
DOCK9	8.4742e-08	-0.706008	0.108	0.196	0.00310164
PRRC2C	8.50199e-08	-0.291231	0.602	0.708	0.00311181
ARMC2	8.6504e-08	-0.812958	0.059	0.129	0.00316613
EHMT1	8.72547e-08	-0.386439	0.424	0.552	0.00319361
ICE2	8.85485e-08	-0.501497	0.092	0.178	0.00324096
NDUFA3	8.89546e-08	0.544249	0.528	0.494	0.00325583
SCAPER	8.90173e-08	-0.46567	0.3	0.436	0.00325812
MFSD14B	8.90978e-08	-0.351642	0.112	0.206	0.00326107
ZNF160	8.98644e-08	-0.355555	0.162	0.279	0.00328913
TAB3	9.06803e-08	-0.755576	0.052	0.119	0.00331899
C2orf74	9.09571e-08	1.45684	0.166	0.091	0.00332912
SEL1L	9.1273e-08	-0.53623	0.15	0.258	0.00334068
SEC31A	9.18007e-08	-0.43144	0.294	0.435	0.00336
GABPB2	9.24063e-08	-0.625021	0.079	0.16	0.00338216
RAB11FIP3	9.25913e-08	-0.523586	0.106	0.198	0.00338893
TMEM116	9.28113e-08	-0.85242	0.056	0.124	0.00339699
TBC1D31	9.31332e-08	-0.531417	0.232	0.36	0.00340877
FAM228B	9.31465e-08	-0.461338	0.124	0.222	0.00340926
SEPTIN6	9.34003e-08	-0.360414	0.469	0.624	0.00341854
CARNMT1	9.41616e-08	-0.644203	0.092	0.176	0.00344641
KANSL3	9.42557e-08	-0.423575	0.114	0.211	0.00344985
ZNF600	9.53827e-08	-0.308569	0.288	0.438	0.0034911
TRAPPC11	9.58651e-08	-0.576212	0.113	0.205	0.00350876
POU2F1	9.61308e-08	-0.380507	0.196	0.316	0.00351849
XYLT1	9.70451e-08	-0.35607	0.325	0.462	0.00355195
SRGAP2	9.79468e-08	-0.575021	0.086	0.168	0.00358495
POM121	9.87948e-08	-0.41749	0.173	0.294	0.00361599
ZNF518A	9.90507e-08	-0.450901	0.196	0.315	0.00362535
LRCH1	9.9085e-08	-0.561194	0.221	0.341	0.00362661
GFPT1	9.93049e-08	-0.665046	0.115	0.205	0.00363466
SH2D1A	1.02352e-07	-0.425177	0.171	0.285	0.00374619
CUL5	1.03257e-07	-0.391701	0.241	0.374	0.00377932
NGLY1	1.04013e-07	-0.398316	0.277	0.421	0.003807
PAPOLG	1.05054e-07	-0.521795	0.12	0.216	0.00384508
TBXAS1	1.05341e-07	-0.362012	0.294	0.431	0.00385559
MAP4K5	1.05451e-07	-0.359818	0.25	0.384	0.00385963
PPME1	1.05485e-07	-0.65575	0.081	0.158	0.00386086
PSTPIP2	1.05584e-07	-0.402475	0.18	0.296	0.00386449
PRSS23	1.06715e-07	-0.350239	0.462	0.601	0.00390587
AHCTF1	1.08302e-07	-0.471496	0.174	0.286	0.00396394
ZBTB2	1.09032e-07	-0.564203	0.073	0.15	0.00399069
AC138150.1	1.09431e-07	-0.540656	0.098	0.185	0.00400528
ADAR	1.10343e-07	-0.336361	0.276	0.421	0.00403868
SYK	1.10427e-07	-0.418604	0.282	0.414	0.00404173
GPCPD1	1.10573e-07	-0.305171	0.436	0.591	0.0040471
SGMS1	1.10659e-07	-0.393053	0.206	0.328	0.00405022
SERINC1	1.1076e-07	-0.307176	0.288	0.436	0.00405394
RICTOR	1.11513e-07	-0.347073	0.484	0.62	0.00408149
SLAMF7	1.14672e-07	-0.355511	0.235	0.37	0.0041971
RMDN1	1.15426e-07	-0.426191	0.155	0.266	0.0042247
CCNL2	1.16302e-07	-0.368391	0.154	0.268	0.00425678
REV1	1.16419e-07	-0.559726	0.121	0.218	0.00426107
RPTOR	1.17277e-07	-0.549067	0.167	0.272	0.00429246
HOTAIRM1	1.17904e-07	-0.515047	0.104	0.192	0.00431542
FAM193B	1.18986e-07	-0.726194	0.054	0.121	0.004355
TMEM30A	1.19619e-07	-0.449024	0.111	0.205	0.00437819
RGS2	1.20061e-07	-0.510236	0.138	0.239	0.00439435
AL355581.1	1.20751e-07	-0.813924	0.058	0.126	0.00441962
UBE4A	1.21035e-07	-0.450696	0.18	0.296	0.00442999
TAMM41	1.2104e-07	-0.577769	0.078	0.158	0.00443019
PRDX2	1.21107e-07	0.676793	0.416	0.358	0.00443263
AGAP2	1.21435e-07	-0.555519	0.069	0.144	0.00444464
ZNF407	1.23272e-07	-0.524844	0.262	0.379	0.00451188
WWP2	1.23862e-07	-0.427212	0.229	0.355	0.00453347
FAM111A	1.24095e-07	-0.352505	0.191	0.314	0.00454202
SAFB2	1.24796e-07	-0.37248	0.176	0.296	0.00456766
LARGE1	1.25638e-07	-0.872229	0.046	0.108	0.00459846
RPL7A	1.25663e-07	0.132823	0.996	0.994	0.0045994
KIAA1328	1.26484e-07	-0.657789	0.154	0.249	0.00462942
PHIP	1.2802e-07	-0.402254	0.312	0.445	0.00468567
ARID4A	1.28354e-07	-0.335188	0.288	0.431	0.00469789
RAP2A	1.31252e-07	-0.450967	0.135	0.234	0.00480396
ME2	1.31582e-07	-0.502495	0.197	0.31	0.00481602
HCG17	1.34469e-07	-0.601387	0.091	0.174	0.00492171
ANAPC4	1.36057e-07	-0.593768	0.093	0.176	0.00497983
MSH2	1.36223e-07	-0.639469	0.091	0.172	0.0049859
SNRK	1.36712e-07	-0.376727	0.39	0.529	0.0050038
NCK1	1.37023e-07	-0.348051	0.322	0.466	0.00501518
ZC3HAV1	1.38157e-07	-0.342886	0.463	0.626	0.0050567
MARCH2	1.38866e-07	-0.530286	0.104	0.192	0.00508265
ZNF720	1.39876e-07	-0.430566	0.151	0.259	0.00511959
RHBDF2	1.39923e-07	-0.409963	0.202	0.328	0.00512132
CDK12	1.41056e-07	-0.323947	0.222	0.355	0.00516279
RPL5	1.41932e-07	0.132889	0.987	0.993	0.00519486
AL390728.6	1.42258e-07	-0.663782	0.055	0.124	0.0052068
CALCOCO1	1.42689e-07	-0.477343	0.123	0.22	0.00522255
FGGY	1.44213e-07	-0.773195	0.093	0.174	0.00527835
ABHD17A	1.44424e-07	0.288859	0.895	0.895	0.00528607
TUBGCP2	1.466e-07	-0.348636	0.164	0.28	0.00536571
EPRS	1.46698e-07	-0.406581	0.19	0.31	0.0053693
CD96	1.48173e-07	-0.320101	0.599	0.718	0.00542328
SCAF11	1.49477e-07	-0.334292	0.522	0.652	0.00547102
ZER1	1.49489e-07	-0.47213	0.12	0.215	0.00547146
PWWP2A	1.51012e-07	-0.400496	0.154	0.261	0.0055272
LINC01138	1.51259e-07	-0.355744	0.367	0.519	0.00553625
CASC3	1.51386e-07	-0.569895	0.103	0.19	0.00554089
SAFB	1.51818e-07	-0.238067	0.226	0.359	0.00555668
BCL9L	1.52109e-07	-0.360277	0.157	0.268	0.00556734
ARL8B	1.52977e-07	-0.409928	0.186	0.302	0.0055991
ATG5	1.53689e-07	-0.393709	0.269	0.402	0.00562518
TPK1	1.54969e-07	-0.735799	0.182	0.28	0.00567202
COPS9	1.55444e-07	0.435273	0.574	0.539	0.00568939
RPL14	1.57616e-07	0.142425	0.994	0.999	0.00576891
JAK1	1.58462e-07	-0.258577	0.856	0.891	0.00579986
SH3BP5	1.5925e-07	-0.314383	0.395	0.556	0.00582871
MYSM1	1.60453e-07	-0.419858	0.174	0.291	0.00587274
TMEM123	1.6378e-07	-0.413413	0.191	0.306	0.00599452
LNPK	1.64348e-07	-0.682696	0.117	0.206	0.00601529
SLC25A24	1.65716e-07	-0.613837	0.077	0.154	0.00606537
DUSP1	1.65882e-07	0.382876	0.806	0.786	0.00607145
TTC27	1.686e-07	-0.916166	0.078	0.152	0.00617093
SULT1B1	1.68859e-07	-0.796799	0.058	0.126	0.0061804
ACO2	1.71309e-07	-0.438169	0.151	0.256	0.00627009
DLG1	1.72768e-07	-0.437262	0.308	0.441	0.00632348
SIRT5	1.72969e-07	-0.898757	0.055	0.12	0.00633082
VPS35L	1.74289e-07	-0.604382	0.097	0.181	0.00637916
NVL	1.74901e-07	-0.481997	0.108	0.198	0.00640154
CTNNB1	1.7578e-07	-0.379956	0.314	0.459	0.00643372
CWF19L2	1.77642e-07	-0.445931	0.247	0.371	0.00650187
LARP1	1.80071e-07	-0.480825	0.129	0.226	0.00659079
SMG7	1.80662e-07	-0.456746	0.194	0.306	0.00661241
UBTF	1.81701e-07	-0.385292	0.221	0.346	0.00665044
SNX10	1.82043e-07	-0.550118	0.131	0.228	0.00666296
GPR89B	1.83273e-07	-0.561835	0.1	0.186	0.00670798
CHD3	1.87301e-07	-0.418357	0.198	0.321	0.0068554
ZNF655	1.88166e-07	-0.285693	0.238	0.374	0.00688707
SFPQ	1.88772e-07	-0.323111	0.371	0.531	0.00690923
NUP50-DT	1.89022e-07	-0.749652	0.066	0.136	0.00691839
PREPL	1.90909e-07	-0.547085	0.092	0.175	0.00698746
COG2	1.91386e-07	-0.585909	0.083	0.162	0.00700492
SHLD2	1.92373e-07	-0.440019	0.18	0.288	0.00704103
PNISR	1.99577e-07	-0.258798	0.621	0.752	0.0073047
ANKRD36C	1.99666e-07	-0.436357	0.15	0.256	0.00730799
RAD51D	2.00564e-07	-0.762579	0.053	0.117	0.00734083
HERC4	2.01106e-07	-0.408589	0.425	0.569	0.00736067
VPS53	2.01392e-07	-0.422863	0.203	0.321	0.00737113
CCDC152	2.01853e-07	-0.931753	0.043	0.102	0.00738803
AHR	2.03015e-07	-0.973061	0.048	0.109	0.00743053
UBR4	2.04336e-07	-0.476595	0.19	0.305	0.00747892
RSRP1	2.05203e-07	-0.272492	0.696	0.829	0.00751064
AGPS	2.07785e-07	-0.53008	0.171	0.279	0.00760515
KPNA4	2.09873e-07	-0.313613	0.285	0.42	0.00768157
NOP14	2.10559e-07	-0.495204	0.07	0.145	0.00770667
TSNARE1	2.10781e-07	-0.757056	0.041	0.1	0.0077148
CEACAM21	2.14258e-07	-0.395063	0.165	0.279	0.00784207
SMAD4	2.17813e-07	-0.314283	0.209	0.339	0.00797216
TANGO6	2.17993e-07	-0.481573	0.117	0.208	0.00797876
CBFA2T2	2.18204e-07	-0.422684	0.195	0.309	0.00798648
ESCO1	2.18235e-07	-0.340306	0.264	0.405	0.00798761
TMIGD2	2.21809e-07	0.707903	0.383	0.31	0.00811843
RAD21	2.22525e-07	-0.342682	0.299	0.44	0.00814465
HECTD1	2.24317e-07	-0.385441	0.297	0.432	0.00821023
CCAR1	2.24791e-07	-0.334493	0.229	0.362	0.00822757
PIGN	2.27611e-07	-0.568386	0.087	0.166	0.00833078
RPS6KA3	2.2885e-07	-0.315013	0.38	0.526	0.00837614
VAMP8	2.29929e-07	0.335015	0.726	0.76	0.00841565
VMP1	2.30449e-07	-0.41037	0.373	0.519	0.00843466
ATF6	2.30868e-07	-0.404974	0.187	0.301	0.00844998
EZR	2.32394e-07	-0.292701	0.312	0.462	0.00850584
SDAD1	2.33324e-07	-0.41745	0.141	0.244	0.00853988
SF3B1	2.3354e-07	-0.291484	0.486	0.645	0.0085478
DYNC1H1	2.34563e-07	-0.327644	0.299	0.435	0.00858523
CERT1	2.35294e-07	-0.444383	0.262	0.386	0.00861198
PARP4	2.35558e-07	-0.345958	0.328	0.474	0.00862167
NUP107	2.41877e-07	-0.50833	0.158	0.259	0.00885293
USP14	2.44089e-07	-0.403288	0.171	0.282	0.0089339
MTMR2	2.46458e-07	-0.634402	0.086	0.165	0.00902059
ABCA2	2.47201e-07	-0.330558	0.115	0.211	0.00904779
EXOC2	2.47466e-07	-0.409761	0.221	0.345	0.00905752
FAM168B	2.4854e-07	-0.43246	0.147	0.251	0.00909682
ERAP1	2.49493e-07	-0.348162	0.166	0.278	0.0091317
ZNF451	2.52084e-07	-0.411272	0.189	0.301	0.00922653
RNASEK	2.52137e-07	0.345659	0.751	0.769	0.00922846
DOK2	2.52942e-07	0.484941	0.624	0.613	0.00925793
ANXA5	2.5464e-07	-0.685726	0.115	0.201	0.00932007
EXOC5	2.56225e-07	-0.457219	0.12	0.214	0.00937808
TAF5L	2.56371e-07	-0.881342	0.053	0.116	0.00938343
HCLS1	2.59211e-07	-0.279361	0.478	0.634	0.00948737
LATS1	2.64185e-07	-0.413081	0.174	0.285	0.00966942
PCMTD2	2.65555e-07	-0.362148	0.125	0.222	0.00971957
THOC3	2.66571e-07	-0.58639	0.065	0.135	0.00975676
SLC30A9	2.67237e-07	-0.505079	0.167	0.271	0.00978116
PRR5	2.67635e-07	-0.371619	0.325	0.471	0.00979572
DCAF5	2.68523e-07	-0.37285	0.272	0.405	0.00982822
IL15	2.69997e-07	-1.1536	0.047	0.106	0.00988217
INTS9	2.76992e-07	-0.576454	0.098	0.182	0.0101382
EPG5	2.7706e-07	-0.339806	0.188	0.305	0.0101407
WRNIP1	2.77107e-07	-0.551757	0.084	0.162	0.0101424
BAZ2A	2.78058e-07	-0.358056	0.149	0.254	0.0101772
STRIP1	2.79649e-07	-0.663061	0.055	0.12	0.0102354
FBXL4	2.86903e-07	-0.662886	0.09	0.17	0.0105009
STX6	2.87166e-07	-0.525298	0.082	0.16	0.0105106
MEF2A	2.87184e-07	-0.516772	0.236	0.351	0.0105112
ERP44	2.87527e-07	-0.373153	0.302	0.448	0.0105238
NF2	2.87696e-07	-0.562664	0.09	0.171	0.01053
RCOR3	2.87773e-07	-0.390296	0.155	0.265	0.0105328
SLMAP	2.8875e-07	-0.437254	0.309	0.431	0.0105685
CPNE8	2.89852e-07	-0.662829	0.066	0.135	0.0106089
VCL	2.90656e-07	-0.405843	0.324	0.46	0.0106383
DDX27	2.91814e-07	-0.405064	0.156	0.259	0.0106807
TMOD3	2.92307e-07	-0.318181	0.36	0.51	0.0106987
SMAP1	2.92969e-07	-0.358303	0.363	0.507	0.010723
TRIM24	2.99328e-07	-0.426395	0.143	0.244	0.0109557
LANCL1	2.9964e-07	-0.543062	0.087	0.165	0.0109671
EIF2AK1	3.0039e-07	-0.358011	0.203	0.326	0.0109946
ASCL2	3.00703e-07	-0.400334	0.201	0.318	0.011006
CCDC18-AS1	3.02833e-07	-0.529282	0.216	0.33	0.011084
CHD7	3.03365e-07	-0.412847	0.075	0.151	0.0111034
SNHG9	3.03445e-07	0.901109	0.333	0.256	0.0111064
MBTD1	3.04296e-07	-0.515159	0.155	0.255	0.0111375
KLC1	3.04414e-07	-0.304224	0.234	0.368	0.0111419
TIGAR	3.06714e-07	-0.547812	0.09	0.169	0.0112261
FRYL	3.1113e-07	-0.316982	0.496	0.627	0.0113877
CAB39	3.11295e-07	-0.291682	0.291	0.431	0.0113937
UBR5	3.11318e-07	-0.434232	0.294	0.422	0.0113945
UIMC1	3.1169e-07	-0.356489	0.235	0.362	0.0114082
ABCC1	3.15436e-07	-0.52491	0.122	0.211	0.0115453
PRIM2	3.16017e-07	-0.484387	0.214	0.325	0.0115665
RSRC2	3.17142e-07	-0.300079	0.415	0.569	0.0116077
RCC2	3.21136e-07	-0.40367	0.134	0.234	0.0117539
MSL2	3.21614e-07	-0.386485	0.226	0.344	0.0117714
TTC16	3.22155e-07	-0.456744	0.059	0.126	0.0117912
BRAP	3.24616e-07	-0.500882	0.096	0.18	0.0118813
NIBAN1	3.28118e-07	-0.326724	0.294	0.424	0.0120094
TPD52	3.28247e-07	1.11584	0.235	0.158	0.0120142
CSNK2A1	3.29126e-07	-0.388989	0.213	0.334	0.0120463
USPL1	3.29645e-07	-0.345769	0.15	0.256	0.0120654
SLC38A1	3.3156e-07	-0.311682	0.51	0.641	0.0121354
TUT4	3.32264e-07	-0.383141	0.433	0.566	0.0121612
TPR	3.35823e-07	-0.346388	0.35	0.491	0.0122915
TRPC4AP	3.37528e-07	-0.400136	0.271	0.402	0.0123539
AC025171.3	3.44761e-07	1.37404	0.162	0.091	0.0126186
FOXP1	3.44952e-07	-0.300123	0.579	0.71	0.0126256
ATF7	3.44957e-07	-0.465217	0.157	0.26	0.0126258
TGDS	3.56589e-07	-0.543389	0.066	0.136	0.0130515
NUMA1	3.57015e-07	-0.378446	0.208	0.331	0.0130671
RFX3-AS1	3.62704e-07	-0.549018	0.219	0.328	0.0132753
PELI1	3.64632e-07	-0.677467	0.137	0.229	0.0133459
CASD1	3.67313e-07	-0.4712	0.135	0.23	0.013444
TYK2	3.70233e-07	-0.456338	0.09	0.171	0.0135509
DSTYK	3.72271e-07	-0.853535	0.075	0.148	0.0136255
RPL3	3.72434e-07	0.124772	0.996	0.999	0.0136315
GTF2F2	3.73693e-07	-0.253799	0.183	0.3	0.0136775
MPHOSPH6	3.74682e-07	-0.640992	0.09	0.168	0.0137137
ALG13	3.75239e-07	-0.322102	0.272	0.408	0.0137341
EXOC6	3.77996e-07	-0.595559	0.172	0.271	0.013835
NADSYN1	3.80327e-07	-0.516065	0.113	0.2	0.0139203
NOP53	3.89149e-07	0.339766	0.716	0.705	0.0142432
GAS7	3.94353e-07	-0.338697	0.396	0.545	0.0144337
PPFIA1	3.97763e-07	-0.502359	0.146	0.245	0.0145585
SMC4	3.98181e-07	-0.326933	0.165	0.274	0.0145738
RNASEH2B	3.9844e-07	-0.420356	0.236	0.362	0.0145833
GLE1	3.98506e-07	-0.513003	0.099	0.181	0.0145857
LLGL2	4.02885e-07	-0.333462	0.324	0.468	0.014746
AP3S2	4.0489e-07	-0.41632	0.118	0.209	0.0148194
TIAM2	4.05993e-07	-0.40286	0.095	0.178	0.0148598
TSPAN14	4.06772e-07	-0.368792	0.312	0.448	0.0148882
ZMYM1	4.07708e-07	-0.658126	0.083	0.159	0.0149225
ARNT	4.08744e-07	-0.534449	0.114	0.201	0.0149604
DDB2	4.09267e-07	-0.430767	0.136	0.232	0.0149796
LMAN1	4.12994e-07	-0.387521	0.156	0.264	0.015116
PRR12	4.13047e-07	-0.515856	0.091	0.172	0.015118
KIF5B	4.13743e-07	-0.341304	0.307	0.45	0.0151434
STK32C	4.26715e-07	-0.688556	0.083	0.158	0.0156182
CD46	4.31018e-07	-0.351795	0.258	0.385	0.0157757
NDUFB1	4.36002e-07	0.524848	0.505	0.455	0.0159581
TYW1B	4.36825e-07	-0.479552	0.131	0.225	0.0159882
UBE2Q1	4.38153e-07	-0.469182	0.088	0.168	0.0160368
WDR81	4.41494e-07	-0.737927	0.052	0.114	0.0161591
RPS19	4.45022e-07	0.155582	0.996	0.998	0.0162883
IFITM1	4.51681e-07	0.512639	0.599	0.573	0.016532
HLA-E	4.5386e-07	0.160136	0.984	0.991	0.0166117
CD320	4.56472e-07	-0.379292	0.231	0.356	0.0167073
C1RL	4.58402e-07	-0.468335	0.122	0.214	0.016778
OIP5-AS1	4.58846e-07	-0.4111	0.182	0.295	0.0167942
CCDC93	4.59892e-07	-0.42466	0.152	0.256	0.0168325
CAT	4.64523e-07	-0.514767	0.126	0.218	0.017002
TRAP1	4.69822e-07	-0.953234	0.05	0.11	0.0171959
CD52	4.71864e-07	-0.342489	0.672	0.812	0.0172707
ABCC10	4.73689e-07	-0.736345	0.047	0.108	0.0173375
SMG6	4.73966e-07	-0.414059	0.258	0.376	0.0173476
MARCH7	4.80745e-07	-0.347068	0.346	0.491	0.0175957
KHDRBS1	4.84591e-07	-0.297735	0.344	0.504	0.0177365
GMFG	4.85291e-07	0.251531	0.851	0.861	0.0177621
ARCN1	4.85916e-07	-0.333486	0.167	0.278	0.017785
MYD88	4.95459e-07	-0.844726	0.078	0.15	0.0181343
RACK1	4.96672e-07	0.173445	0.97	0.98	0.0181787
CENPC	5.03649e-07	-0.306525	0.337	0.476	0.018434
WASF2	5.03721e-07	-0.349649	0.428	0.571	0.0184367
UBE2Z	5.06925e-07	-0.344976	0.113	0.204	0.018554
CRACR2A	5.07529e-07	-0.334221	0.171	0.28	0.0185761
NSMCE2	5.10228e-07	-0.463079	0.322	0.445	0.0186748
PHLDB2	5.16691e-07	-0.404686	0.119	0.211	0.0189114
NF1	5.16829e-07	-0.343136	0.228	0.345	0.0189165
DIAPH2	5.16955e-07	-0.44231	0.276	0.394	0.0189211
BTF3	5.17072e-07	0.20373	0.895	0.914	0.0189253
UHRF2	5.19187e-07	-0.409715	0.197	0.306	0.0190028
RNF20	5.19585e-07	-0.435574	0.091	0.171	0.0190173
EZH1	5.19863e-07	-0.36851	0.135	0.232	0.0190275
MFSD4B	5.20245e-07	-0.540273	0.116	0.202	0.0190415
ANKFY1	5.23215e-07	-0.487859	0.146	0.242	0.0191502
CDC42SE2	5.24701e-07	-0.249431	0.766	0.845	0.0192046
LENG8	5.34347e-07	-0.345521	0.2	0.324	0.0195577
KDM2B	5.37635e-07	-0.388722	0.215	0.334	0.019678
TLK2	5.38119e-07	-0.382463	0.224	0.346	0.0196957
TXNRD1	5.38668e-07	-0.425214	0.194	0.302	0.0197158
ERCC5	5.42724e-07	-0.334753	0.197	0.315	0.0198642
FAM168A	5.50468e-07	-0.692944	0.138	0.222	0.0201477
AC009495.3	5.5319e-07	-0.689567	0.079	0.152	0.0202473
TMC8	5.55182e-07	-0.383035	0.389	0.524	0.0203202
ST3GAL2	5.5881e-07	-0.415049	0.094	0.176	0.020453
RNPC3	5.59911e-07	-0.370929	0.168	0.275	0.0204933
ARFGAP3	5.60967e-07	-0.364921	0.208	0.322	0.0205319
LINC01473	5.61676e-07	-0.808747	0.114	0.192	0.0205579
INTS7	5.66782e-07	-0.525815	0.098	0.18	0.0207448
PPP2R2D	5.66913e-07	-0.412284	0.194	0.305	0.0207496
NEMF	5.67386e-07	-0.325876	0.357	0.512	0.0207669
SCAF4	5.67785e-07	-0.563368	0.166	0.268	0.0207815
AP1M1	5.70632e-07	-0.481095	0.12	0.211	0.0208857
COPG1	5.72499e-07	-0.388196	0.094	0.176	0.0209541
ATG16L1	5.81348e-07	-0.379668	0.113	0.202	0.0212779
RAPGEF6	5.84648e-07	-0.377404	0.35	0.479	0.0213987
NISCH	5.8467e-07	-0.410697	0.104	0.189	0.0213995
CEP192	5.85389e-07	-0.38909	0.204	0.316	0.0214258
SOD1	5.90276e-07	0.439539	0.593	0.58	0.0216047
CGAS	5.91999e-07	-0.51782	0.07	0.141	0.0216678
HIBCH	5.92115e-07	-0.471671	0.206	0.319	0.021672
GNB1	5.96751e-07	-0.279443	0.463	0.62	0.0218417
LIMS1	5.98241e-07	-0.389502	0.226	0.345	0.0218962
ARHGAP18	5.99777e-07	-0.445412	0.137	0.231	0.0219524
CEP44	5.99984e-07	-0.569195	0.074	0.146	0.02196
KDM4B	5.99988e-07	-0.389473	0.214	0.338	0.0219602
TAF8	6.00277e-07	-0.676335	0.071	0.14	0.0219707
ADAMTS10	6.00429e-07	-0.485224	0.094	0.175	0.0219763
BCL2A1	6.05202e-07	-0.633402	0.058	0.121	0.022151
LMBR1L	6.1038e-07	-0.403457	0.095	0.179	0.0223405
MYH9	6.23571e-07	-0.270329	0.566	0.699	0.0228233
YTHDC1	6.38723e-07	-0.308763	0.348	0.486	0.0233779
NCOA6	6.42855e-07	-0.345552	0.172	0.281	0.0235291
UBL5	6.45641e-07	0.29291	0.777	0.804	0.0236311
TMEM117	6.45895e-07	-0.592144	0.131	0.219	0.0236404
REPS1	6.49055e-07	-0.305952	0.174	0.281	0.0237561
TRIM65	6.50302e-07	-0.759085	0.046	0.105	0.0238017
AC127502.2	6.55006e-07	-0.531953	0.056	0.12	0.0239739
DCAF1	6.55687e-07	-0.426549	0.105	0.19	0.0239988
RGS3	6.59177e-07	-0.289915	0.271	0.41	0.0241265
NCOR2	6.61331e-07	-0.339756	0.153	0.258	0.0242054
LTN1	6.61379e-07	-0.318241	0.164	0.274	0.0242071
ACTR3	6.67679e-07	-0.24845	0.639	0.752	0.0244377
A2M	6.67719e-07	-0.556151	0.181	0.28	0.0244392
FARSB	6.75391e-07	-0.697922	0.073	0.142	0.02472
AP1G1	6.76621e-07	-0.337622	0.2	0.319	0.024765
SYTL2	6.78756e-07	-0.334138	0.306	0.439	0.0248432
HIST1H4E	6.79667e-07	1.36486	0.138	0.071	0.0248765
MIS18BP1	6.82135e-07	-0.443232	0.204	0.316	0.0249668
ZNF438	6.88017e-07	-0.740512	0.066	0.132	0.0251821
SEC23A	6.89041e-07	-0.301383	0.16	0.266	0.0252196
SHKBP1	6.91237e-07	-0.209255	0.17	0.288	0.0253
RALGAPB	6.93293e-07	-0.279796	0.154	0.262	0.0253752
KIFAP3	6.94692e-07	-0.352787	0.25	0.379	0.0254264
TRBC1	6.99491e-07	0.420881	0.701	0.654	0.0256021
MKRN1	7.02582e-07	-0.407662	0.17	0.279	0.0257152
ITGB7	7.06991e-07	-0.345524	0.241	0.368	0.0258766
PAPOLA	7.11864e-07	-0.242953	0.374	0.54	0.0260549
USP10	7.1384e-07	-0.44196	0.187	0.294	0.0261273
PPM1A	7.14325e-07	-0.33221	0.219	0.34	0.026145
LASP1	7.16343e-07	-0.313525	0.298	0.441	0.0262189
PRKCD	7.17332e-07	-0.662663	0.046	0.104	0.0262551
TERF2	7.19068e-07	-0.532693	0.081	0.156	0.0263186
INTS13	7.2683e-07	-0.617901	0.069	0.138	0.0266027
ELL	7.27392e-07	-0.510795	0.087	0.164	0.0266233
GRIK4	7.29799e-07	-0.425186	0.125	0.214	0.0267114
RALB	7.36942e-07	-0.533982	0.068	0.138	0.0269728
GLS	7.4284e-07	-0.270655	0.561	0.706	0.0271887
NUDT4	7.48574e-07	-0.643721	0.114	0.199	0.0273986
LRRC28	7.48869e-07	-0.680588	0.081	0.152	0.0274093
TUT7	7.57556e-07	-0.306969	0.274	0.41	0.0277273
LETM1	7.58437e-07	-0.570103	0.059	0.124	0.0277595
PARP1	7.60795e-07	-0.420518	0.232	0.351	0.0278459
SLC20A2	7.62805e-07	-0.475405	0.155	0.254	0.0279194
NUDCD3	7.67552e-07	-0.477087	0.152	0.249	0.0280932
GALNS	7.72747e-07	-0.533965	0.081	0.155	0.0282833
PPP4R1	7.74411e-07	-0.495334	0.109	0.192	0.0283442
CLINT1	7.79906e-07	-0.303344	0.306	0.445	0.0285453
WDR37	7.88055e-07	-0.313379	0.359	0.498	0.0288436
WDPCP	7.92493e-07	-0.566722	0.229	0.331	0.029006
MAU2	7.99046e-07	-0.416436	0.114	0.202	0.0292459
LRSAM1	8.06539e-07	-0.698776	0.046	0.104	0.0295201
SPIDR	8.09293e-07	-0.453606	0.469	0.561	0.0296209
DENND1C	8.09557e-07	-0.221483	0.208	0.332	0.0296306
INTS4	8.18877e-07	-0.425444	0.115	0.202	0.0299717
HACL1	8.19476e-07	-0.609772	0.116	0.2	0.0299937
OSBPL11	8.21062e-07	-0.636415	0.082	0.155	0.0300517
FBRSL1	8.21643e-07	-0.439157	0.094	0.175	0.0300729
TFCP2	8.25077e-07	-0.432059	0.217	0.33	0.0301986
WIPF2	8.25494e-07	-0.427392	0.152	0.25	0.0302139
ZCCHC14	8.28445e-07	-0.751203	0.051	0.11	0.0303219
MCM3AP-AS1	8.32426e-07	-0.75602	0.048	0.106	0.0304676
TRMT61B	8.34563e-07	-0.474246	0.09	0.168	0.0305459
RNF111	8.34589e-07	-0.419038	0.257	0.378	0.0305468
FKBP11	8.36676e-07	0.602974	0.507	0.471	0.0306232
RBM41	8.47691e-07	-0.78224	0.067	0.134	0.0310263
HMBOX1	8.59957e-07	-0.41305	0.166	0.269	0.0314753
C6orf62	8.68567e-07	-0.331068	0.229	0.356	0.0317904
GNAQ	8.75773e-07	-0.71112	0.144	0.229	0.0320542
GSE1	8.79138e-07	-0.351006	0.324	0.455	0.0321773
SLC7A6OS	8.9002e-07	-0.425416	0.123	0.212	0.0325756
RPL22L1	8.90398e-07	0.634083	0.434	0.379	0.0325894
EML4	8.91778e-07	-0.407819	0.323	0.442	0.03264
UFL1	8.93793e-07	-0.405306	0.206	0.32	0.0327137
TCHP	8.98512e-07	-0.369929	0.173	0.281	0.0328864
CNOT4	9.07256e-07	-0.272818	0.357	0.505	0.0332065
RPS3	9.13221e-07	0.109888	0.998	0.996	0.0334248
CEP250	9.14941e-07	-0.347267	0.146	0.248	0.0334878
TMEM168	9.29044e-07	-0.504968	0.133	0.225	0.0340039
TFDP2	9.29755e-07	-0.351853	0.559	0.664	0.03403
NSD2	9.34999e-07	-0.538556	0.075	0.146	0.0342219
JAKMIP2	9.40916e-07	-0.412315	0.256	0.374	0.0344385
EIF2S3	9.41059e-07	-0.296815	0.348	0.496	0.0344437
POLK	9.50486e-07	-0.467925	0.13	0.22	0.0347887
LIMD1	9.79351e-07	-0.443795	0.096	0.175	0.0358452
TXLNA	9.90172e-07	-0.504433	0.09	0.169	0.0362413
AC245014.3	9.92314e-07	1.62244	0.196	0.126	0.0363197
ZNF195	1.00268e-06	-0.390913	0.082	0.158	0.0366992
ATG13	1.01482e-06	-0.352275	0.129	0.224	0.0371435
STX8	1.02451e-06	-0.338025	0.52	0.625	0.037498
CCDC88A	1.04273e-06	-0.710125	0.055	0.116	0.0381651
RAP1B	1.04482e-06	-0.204629	0.933	0.966	0.0382416
HSP90B1	1.04677e-06	-0.264317	0.497	0.645	0.0383127
ZNF236	1.06195e-06	-0.394325	0.126	0.218	0.0388685
CLIP1	1.073e-06	-0.490912	0.194	0.301	0.039273
LRRC40	1.0831e-06	-0.480299	0.102	0.182	0.0396424
LIMK1	1.08604e-06	-0.463735	0.089	0.166	0.0397502
ENPP4	1.09576e-06	-0.468873	0.108	0.194	0.0401059
RAB11A	1.09836e-06	0.501216	0.605	0.569	0.0402011
AL627171.2	1.10674e-06	0.808152	0.376	0.318	0.0405078
ZNF318	1.10705e-06	-0.830252	0.047	0.104	0.0405192
ATP5IF1	1.11676e-06	0.409355	0.682	0.693	0.0408744
PTPN11	1.12078e-06	-0.386755	0.158	0.256	0.0410215
RNF168	1.12214e-06	-0.406674	0.186	0.294	0.0410714
AC027097.2	1.12276e-06	-0.604763	0.104	0.182	0.041094
ZNF37A	1.12671e-06	-0.574166	0.105	0.184	0.0412388
RAI1	1.12955e-06	-0.420016	0.078	0.152	0.0413426
SP110	1.14157e-06	-0.336842	0.342	0.474	0.0417828
KLHL28	1.14315e-06	-0.360028	0.178	0.286	0.0418403
AC012447.1	1.14437e-06	1.34464	0.237	0.168	0.0418851
MED16	1.15618e-06	-0.603246	0.062	0.126	0.0423174
INTS3	1.1604e-06	-0.761739	0.055	0.115	0.0424719
ANXA2	1.16376e-06	-0.311594	0.45	0.606	0.0425949
HSP90AA1	1.16468e-06	0.251095	0.886	0.889	0.0426285
ZBTB11	1.17623e-06	-0.495105	0.191	0.295	0.0430513
PRORP	1.18512e-06	-0.458645	0.183	0.285	0.0433767
SOCS4	1.19104e-06	-0.514149	0.078	0.149	0.0435931
SENP5	1.20701e-06	-0.376671	0.232	0.349	0.0441779
ROCK2	1.2086e-06	-0.376271	0.155	0.255	0.044236
HECTD4	1.2133e-06	-0.325793	0.203	0.315	0.0444081
GOLGA5	1.21978e-06	-0.523427	0.067	0.134	0.0446453
UBA6	1.22691e-06	-0.350999	0.232	0.351	0.0449061
ZNF280D	1.22699e-06	-0.409271	0.138	0.229	0.0449091
MAP3K7	1.24009e-06	-0.477486	0.137	0.228	0.0453887
ZNF354A	1.25137e-06	-0.793981	0.058	0.12	0.0458016
CHD4	1.25444e-06	-0.270766	0.246	0.376	0.0459138
CDK11B	1.25827e-06	-0.340426	0.159	0.264	0.0460538
ZMYND8	1.26829e-06	-0.230908	0.303	0.446	0.0464207
EXT2	1.29213e-06	-0.378659	0.117	0.204	0.0472932
WASHC2C	1.29255e-06	-0.425466	0.118	0.205	0.0473085
STAMBPL1	1.31446e-06	-0.631633	0.09	0.164	0.0481106
MSRA	1.31651e-06	-0.842405	0.103	0.178	0.0481855
USP37	1.31952e-06	-0.572398	0.084	0.158	0.0482958
RPS14	1.33768e-06	0.0964836	0.996	0.996	0.0489605
ANXA6	1.3453e-06	-0.240376	0.548	0.695	0.0492394
PET100	1.35124e-06	0.47725	0.512	0.48	0.0494567
POT1	1.36635e-06	-0.688583	0.076	0.145	0.0500099
PTPN12	1.37098e-06	-0.290833	0.593	0.694	0.0501792
SPECC1	1.3757e-06	-0.594227	0.123	0.206	0.0503521
RPRD2	1.38535e-06	-0.468697	0.263	0.375	0.0507052
CHD6	1.39552e-06	-0.265615	0.259	0.392	0.0510774
MDM2	1.4197e-06	-0.350528	0.198	0.312	0.0519625
SREK1	1.42416e-06	-0.305356	0.201	0.318	0.0521258
PARG	1.43178e-06	-0.428974	0.131	0.221	0.0524047
TMEM161B	1.43942e-06	-0.411192	0.133	0.226	0.0526841
PPP1R21	1.45458e-06	-0.376273	0.176	0.278	0.053239
MACO1	1.45538e-06	-0.384562	0.138	0.23	0.0532685
MSH3	1.46816e-06	-0.428875	0.154	0.249	0.0537361
USP20	1.47872e-06	-0.542017	0.09	0.165	0.0541228
NFAT5	1.48562e-06	-0.289354	0.468	0.598	0.0543752
YEATS2	1.48773e-06	-0.421319	0.108	0.19	0.0544524
SEC24B	1.49128e-06	-0.402542	0.235	0.348	0.0545823
ARFIP1	1.49894e-06	-0.459948	0.154	0.248	0.0548628
TSHZ1	1.50016e-06	-0.440401	0.117	0.204	0.0549072
ZNF81	1.50238e-06	-0.766116	0.067	0.131	0.0549885
ARPC3	1.52868e-06	0.190492	0.907	0.95	0.0559513
SIPA1L3	1.55116e-06	-0.427022	0.155	0.251	0.0567739
USP3-AS1	1.5755e-06	-0.322447	0.239	0.365	0.0576649
HTATSF1	1.57896e-06	-0.417401	0.123	0.211	0.0577915
HLCS	1.58171e-06	-0.62957	0.154	0.24	0.0578922
CDYL	1.5898e-06	-0.35202	0.318	0.449	0.0581884
PTPN9	1.60946e-06	-0.415834	0.12	0.206	0.0589077
ATM	1.61619e-06	-0.279016	0.746	0.819	0.0591543
PCF11	1.62434e-06	-0.290001	0.225	0.345	0.0594524
RPS6KA5	1.62703e-06	-0.345446	0.237	0.351	0.059551
ESYT2	1.64514e-06	-0.257708	0.557	0.681	0.0602136
AK3	1.64839e-06	-0.488556	0.124	0.211	0.0603327
PCGF3	1.64865e-06	-0.433882	0.106	0.189	0.0603424
HLA-DRB1	1.66775e-06	-0.374229	0.206	0.312	0.0610412
UGGT1	1.69992e-06	-0.329067	0.159	0.262	0.0622189
POC5	1.70491e-06	-0.53881	0.074	0.142	0.0624014
RPL28	1.70752e-06	0.0910689	0.996	0.999	0.0624968
MIAT	1.71001e-06	-0.410202	0.066	0.132	0.0625881
MAGED1	1.72739e-06	-0.454432	0.188	0.289	0.0632242
YEATS4	1.74101e-06	-0.626844	0.087	0.159	0.0637226
GNPTAB	1.75436e-06	-0.26335	0.549	0.688	0.0642112
EIF2AK2	1.78756e-06	-0.421857	0.158	0.255	0.0654264
NARS2	1.78902e-06	-0.562868	0.075	0.145	0.0654798
SEPTIN2	1.79193e-06	-0.305319	0.377	0.512	0.0655865
GPR107	1.79198e-06	-0.352463	0.121	0.209	0.0655884
AC005670.3	1.8264e-06	-0.497746	0.122	0.206	0.066848
RFLNB	1.82927e-06	-0.430541	0.09	0.165	0.0669531
FAM126A	1.83254e-06	-0.523601	0.131	0.216	0.0670727
FMNL3	1.83355e-06	-0.460974	0.087	0.16	0.0671098
KDM1A	1.83697e-06	-0.4029	0.12	0.206	0.067235
NAA35	1.85012e-06	-0.44895	0.131	0.219	0.0677161
PSMD1	1.8591e-06	-0.536784	0.164	0.255	0.0680449
MARF1	1.8618e-06	-0.367328	0.12	0.209	0.0681438
SERGEF	1.86408e-06	-0.336944	0.15	0.249	0.0682271
ZNF708	1.88201e-06	-0.296269	0.227	0.346	0.0688836
CRTAM	1.88512e-06	-0.238876	0.072	0.139	0.0689973
UBE2G1	1.90371e-06	-0.284713	0.287	0.411	0.0696777
NAA25	1.92408e-06	-0.461557	0.095	0.171	0.0704232
FEZ2	1.93056e-06	-0.420863	0.144	0.239	0.0706603
NUP50	1.93567e-06	-0.359653	0.138	0.23	0.0708473
PTEN	1.93718e-06	-0.275253	0.355	0.491	0.0709027
FOCAD	1.94293e-06	-0.524115	0.134	0.219	0.0711133
DNAJA2	1.94326e-06	-0.281925	0.198	0.312	0.0711253
NUP155	1.9525e-06	-0.709842	0.048	0.104	0.0714634
VRK2	1.95509e-06	-0.429795	0.193	0.298	0.0715584
MIGA1	1.95746e-06	-0.505981	0.152	0.244	0.0716451
AL645568.1	1.95814e-06	-0.509178	0.138	0.228	0.07167
CEP57L1	1.95818e-06	-0.547618	0.049	0.105	0.0716714
CKMT2-AS1	1.95969e-06	-0.712778	0.048	0.104	0.0717267
CUL4A	1.96259e-06	-0.358657	0.205	0.318	0.0718328
KMT2E	1.96699e-06	-0.250071	0.626	0.733	0.0719937
MDN1	1.96812e-06	-0.547164	0.126	0.212	0.0720352
RSRC1	1.97642e-06	-0.503258	0.256	0.365	0.0723389
NUDT21	1.98798e-06	-0.398134	0.119	0.205	0.0727619
UBN1	2.00603e-06	-0.440604	0.212	0.318	0.0734228
MOB1B	2.02375e-06	-0.623874	0.076	0.144	0.0740714
SLX4IP	2.04211e-06	-0.648992	0.09	0.161	0.0747431
ZBTB44	2.05073e-06	-0.378731	0.259	0.378	0.0750588
USP28	2.05544e-06	-0.264201	0.336	0.484	0.075231
IPO5	2.06604e-06	-0.474364	0.069	0.135	0.0756193
LARS	2.06722e-06	-0.352124	0.164	0.265	0.0756625
ATXN7L3B	2.07416e-06	-0.321698	0.227	0.346	0.0759164
IMMP2L	2.07613e-06	-0.717239	0.194	0.284	0.0759886
YARS	2.10988e-06	-0.374469	0.203	0.315	0.0772235
MCTP2	2.11613e-06	-0.297661	0.706	0.781	0.0774525
ZNF875	2.11671e-06	-0.447343	0.085	0.159	0.0774736
TMEM258	2.12198e-06	0.464857	0.579	0.574	0.0776666
C1GALT1	2.13118e-06	-0.280352	0.265	0.396	0.0780035
GGA2	2.13347e-06	-0.597046	0.112	0.191	0.0780871
RPA1	2.13927e-06	-0.426649	0.115	0.198	0.0782993
SETD5	2.14592e-06	-0.304229	0.297	0.422	0.0785429
HIST2H2AC	2.14958e-06	0.837068	0.327	0.266	0.0786769
MYL12B	2.16245e-06	0.208436	0.904	0.932	0.0791478
MED15	2.1813e-06	-0.282054	0.258	0.385	0.0798377
MTREX	2.18686e-06	-0.372033	0.23	0.341	0.0800414
GIMAP8	2.1957e-06	-0.505615	0.083	0.155	0.0803648
ARGLU1	2.19773e-06	-0.237653	0.632	0.77	0.0804392
ANO6	2.20555e-06	-0.455418	0.173	0.271	0.0807252
CBLB	2.21399e-06	-0.184997	0.705	0.815	0.0810341
ANKRD36B	2.22491e-06	-0.51386	0.088	0.162	0.0814338
MLLT3	2.25116e-06	-0.496504	0.231	0.334	0.0823946
PKD2	2.27135e-06	-0.794923	0.057	0.115	0.0831337
SQSTM1	2.27631e-06	0.523543	0.611	0.614	0.0833153
TOM1L2	2.27924e-06	-0.424485	0.112	0.195	0.0834224
ADPGK	2.28207e-06	-0.406192	0.126	0.215	0.0835261
SPEF2	2.29402e-06	-0.57726	0.056	0.116	0.0839633
HDAC10	2.31037e-06	-0.498237	0.075	0.144	0.0845619
ARL17A	2.31178e-06	-0.486345	0.051	0.109	0.0846135
CASP10	2.33368e-06	-0.248321	0.138	0.232	0.085415
SEC63	2.3622e-06	-0.306355	0.208	0.321	0.0864589
PHF12	2.37387e-06	-0.339435	0.12	0.208	0.086886
RPS17	2.40452e-06	0.289634	0.765	0.805	0.0880078
NCOA7	2.40634e-06	-0.298925	0.301	0.429	0.0880745
SNRNP200	2.41576e-06	-0.327586	0.195	0.304	0.0884193
PDXDC1	2.43608e-06	-0.321324	0.236	0.359	0.0891629
LRRFIP2	2.43645e-06	-0.363011	0.222	0.33	0.0891766
KPNA1	2.44015e-06	-0.336069	0.207	0.319	0.089312
NAGK	2.44016e-06	-0.343872	0.115	0.2	0.0893124
TRIM33	2.45715e-06	-0.269158	0.315	0.451	0.089934
USP9X	2.47236e-06	-0.377523	0.277	0.399	0.0904908
CLEC16A	2.47388e-06	-0.450442	0.152	0.248	0.0905466
CCNY	2.47969e-06	-0.332373	0.377	0.499	0.090759
TMEM19	2.49364e-06	-0.488959	0.057	0.117	0.0912698
CRTC1	2.49929e-06	-0.506724	0.096	0.172	0.0914767
YIPF2	2.50261e-06	-0.632499	0.059	0.12	0.0915981
RBM33	2.52437e-06	-0.284356	0.328	0.468	0.0923946
OGFOD3	2.58598e-06	-0.378876	0.078	0.149	0.0946494
ETHE1	2.59945e-06	-0.339258	0.154	0.251	0.0951424
CCDC69	2.60167e-06	-0.246231	0.295	0.436	0.0952237
NSMF	2.60328e-06	-0.483502	0.063	0.126	0.0952826
TTC39B	2.61323e-06	-0.43115	0.243	0.355	0.0956468
RPL10A	2.62516e-06	0.161035	0.984	0.981	0.0960833
PITPNC1	2.63476e-06	-0.264857	0.795	0.833	0.0964347
ZNF28	2.63518e-06	-0.46138	0.064	0.128	0.0964503
ZDHHC14	2.65926e-06	-0.547166	0.135	0.218	0.0973315
ZNF33B	2.69905e-06	-0.528369	0.093	0.168	0.098788
TMEM165	2.72797e-06	-0.252521	0.307	0.445	0.0998466
QSOX1	2.73006e-06	-0.554296	0.053	0.111	0.0999228
ETNK1	2.75653e-06	-0.330876	0.285	0.411	0.100892
TXNDC15	2.76907e-06	-0.486338	0.125	0.21	0.101351
AC244502.1	2.8039e-06	-0.478952	0.087	0.159	0.102626
HCFC2	2.82478e-06	-0.629719	0.065	0.128	0.10339
COX7A2	2.83477e-06	0.322206	0.683	0.676	0.103755
MAST2	2.84916e-06	-0.633718	0.094	0.168	0.104282
SCAF8	2.85973e-06	-0.364411	0.314	0.434	0.104669
FAM222B	2.89027e-06	-0.492814	0.149	0.235	0.105787
CMIP	2.92144e-06	-0.195907	0.451	0.598	0.106928
LNPEP	2.92586e-06	-0.305964	0.494	0.619	0.10709
HIPK2	2.93059e-06	-0.346729	0.531	0.634	0.107262
AREL1	2.95266e-06	-0.571231	0.096	0.171	0.10807
CPEB3	2.96958e-06	-0.647665	0.114	0.192	0.10869
SMYD4	2.98416e-06	-0.409103	0.067	0.132	0.109223
IL21R	2.98569e-06	-0.392546	0.122	0.208	0.109279
PPP2R1A	2.99909e-06	-0.301609	0.153	0.251	0.10977
CBFB	3.00179e-06	-0.403437	0.203	0.312	0.109869
RPS2	3.00424e-06	0.0995495	0.996	0.999	0.109958
OXSR1	3.01862e-06	-0.330958	0.187	0.292	0.110485
AL627171.1	3.03691e-06	1.43742	0.14	0.078	0.111154
P2RY11	3.04066e-06	-0.575427	0.058	0.117	0.111291
TP53BP2	3.04321e-06	-0.303498	0.129	0.219	0.111384
FBXO38	3.04679e-06	-0.43596	0.106	0.186	0.111516
ARID2	3.05753e-06	-0.325727	0.374	0.498	0.111909
KCTD7	3.06016e-06	-0.517975	0.103	0.18	0.112005
ARMH3	3.07993e-06	-0.30951	0.2	0.309	0.112729
COMMD10	3.1112e-06	-0.481308	0.306	0.411	0.113873
FUT8	3.11139e-06	-0.475855	0.17	0.264	0.11388
FEM1B	3.11207e-06	-0.558406	0.046	0.101	0.113905
DTNBP1	3.11937e-06	-0.337306	0.304	0.429	0.114172
ABCC5	3.12257e-06	-0.580672	0.064	0.126	0.114289
KCTD9	3.12994e-06	-0.576318	0.077	0.145	0.114559
MIATNB	3.131e-06	-0.361224	0.116	0.199	0.114598
GNL3L	3.13257e-06	-0.484081	0.126	0.21	0.114655
SUMO2	3.18551e-06	0.253897	0.792	0.841	0.116593
RPS3A	3.19175e-06	0.101001	0.996	0.998	0.116821
ANAPC1	3.1974e-06	-0.518874	0.094	0.169	0.117028
COPA	3.19926e-06	-0.296939	0.304	0.432	0.117096
KIAA0319L	3.22718e-06	-0.360705	0.18	0.281	0.118118
XPNPEP3	3.24438e-06	-0.502851	0.075	0.141	0.118748
EDEM3	3.29462e-06	-0.420631	0.117	0.199	0.120586
TIPARP	3.29595e-06	-0.412065	0.203	0.306	0.120635
CPD	3.30076e-06	-0.347517	0.188	0.29	0.120811
MADD	3.32723e-06	-0.352738	0.132	0.224	0.12178
RNF169	3.33489e-06	-0.331955	0.265	0.385	0.12206
RFC1	3.34542e-06	-0.304666	0.323	0.458	0.122446
WWP1	3.35393e-06	-0.372232	0.209	0.319	0.122757
TMEM175	3.3863e-06	-0.578205	0.062	0.124	0.123942
KCTD20	3.39372e-06	-0.386698	0.131	0.219	0.124214
PPHLN1	3.42393e-06	-0.293947	0.363	0.494	0.125319
SMARCC1	3.42795e-06	-0.259418	0.324	0.462	0.125466
ADCY7	3.44108e-06	-0.328181	0.371	0.498	0.125947
ANXA11	3.46233e-06	-0.214857	0.357	0.51	0.126725
ATP11B	3.48448e-06	-0.229839	0.511	0.652	0.127536
CNOT1	3.48507e-06	-0.310184	0.272	0.408	0.127557
NLRP1	3.49164e-06	-0.353469	0.306	0.434	0.127798
ATP5MPL	3.5202e-06	0.424464	0.602	0.605	0.128843
C11orf49	3.53247e-06	-0.534783	0.131	0.212	0.129292
FOXJ3	3.54659e-06	-0.337745	0.324	0.446	0.129809
TMEM43	3.57109e-06	-0.380334	0.126	0.212	0.130706
TTC7A	3.61079e-06	-0.348359	0.114	0.195	0.132158
PARP12	3.61324e-06	-0.430116	0.084	0.155	0.132248
WDSUB1	3.63077e-06	-0.359367	0.146	0.241	0.13289
NDUFB2	3.67828e-06	0.301077	0.757	0.784	0.134629
PCM1	3.68908e-06	-0.251268	0.413	0.547	0.135024
MBD4	3.69536e-06	-0.382994	0.161	0.259	0.135254
TRAF6	3.73547e-06	-0.482471	0.09	0.162	0.136722
SLC35A3	3.77819e-06	-0.286794	0.164	0.266	0.138286
PRPF8	3.78646e-06	-0.261632	0.25	0.382	0.138588
NADK	3.8307e-06	-0.500504	0.084	0.154	0.140207
TMX4	3.83965e-06	-0.219772	0.327	0.466	0.140535
HEATR1	3.85513e-06	-0.552561	0.081	0.15	0.141102
IFI30	3.86949e-06	-0.727168	0.093	0.161	0.141627
AXIN1	3.90733e-06	-0.284934	0.274	0.405	0.143012
FN3KRP	3.93146e-06	-0.595772	0.088	0.159	0.143895
UPK3BL1	3.94535e-06	-0.324486	0.089	0.162	0.144404
OAZ2	3.9459e-06	-0.58261	0.073	0.139	0.144424
PLIN3	3.94857e-06	-0.38854	0.073	0.139	0.144522
LUC7L2	3.95515e-06	-0.209954	0.416	0.566	0.144762
ZNF484	3.97118e-06	-0.561692	0.085	0.155	0.145349
EXOC1	3.99964e-06	-0.416033	0.128	0.212	0.146391
PREP	4.01254e-06	-0.477426	0.155	0.246	0.146863
SPATA5	4.03489e-06	-0.50959	0.164	0.256	0.147681
FBXW4	4.07425e-06	-0.255831	0.204	0.318	0.149121
SLC25A16	4.11015e-06	-0.455057	0.12	0.204	0.150436
ANKRD13A	4.11079e-06	-0.356715	0.125	0.211	0.150459
GPATCH2L	4.12237e-06	-0.337888	0.144	0.235	0.150883
PUM2	4.15149e-06	-0.30106	0.458	0.581	0.151949
CPEB4	4.17628e-06	-0.52916	0.116	0.194	0.152856
UBE2A	4.17813e-06	-0.279522	0.198	0.311	0.152924
HEATR3	4.19746e-06	-0.589554	0.052	0.109	0.153631
RBM6	4.23461e-06	-0.315915	0.436	0.56	0.154991
GSPT1	4.24636e-06	-0.221888	0.203	0.319	0.155421
SUCO	4.25828e-06	-0.353378	0.225	0.335	0.155857
RPS6KB1	4.25864e-06	-0.352574	0.146	0.236	0.15587
CSAD	4.35906e-06	-0.385706	0.093	0.168	0.159546
TRANK1	4.37622e-06	-0.285422	0.295	0.421	0.160174
DGLUCY	4.38199e-06	-0.197587	0.233	0.351	0.160385
UQCR11	4.41283e-06	0.283508	0.734	0.744	0.161514
JARID2	4.43915e-06	-0.323825	0.49	0.598	0.162477
CRKL	4.47578e-06	-0.629618	0.07	0.134	0.163818
RO60	4.51933e-06	-0.358229	0.242	0.352	0.165412
CCL4	4.53208e-06	0.256569	0.8	0.82	0.165879
ZNF595	4.53491e-06	-0.386782	0.147	0.24	0.165982
TMEM241	4.5534e-06	-0.528261	0.105	0.178	0.166659
GALNT11	4.60334e-06	-0.413828	0.185	0.282	0.168487
RCBTB2	4.60836e-06	-0.319386	0.203	0.309	0.16867
FBXO33	4.63191e-06	-0.365111	0.241	0.349	0.169532
HDAC4	4.63492e-06	-0.386186	0.3	0.415	0.169643
SMARCA4	4.64469e-06	-0.260331	0.138	0.23	0.17
SUDS3	4.66201e-06	-0.374992	0.121	0.202	0.170634
HIST1H2AC	4.71781e-06	1.08689	0.286	0.221	0.172677
ZC3H12A	4.71918e-06	1.4419	0.125	0.066	0.172727
USP4	4.72771e-06	-0.3055	0.18	0.282	0.173039
TIAL1	4.79872e-06	-0.258349	0.291	0.426	0.175638
SBNO1	4.80914e-06	-0.409767	0.178	0.274	0.176019
C18orf25	4.82008e-06	-0.365838	0.153	0.246	0.17642
FLII	4.84333e-06	-0.530548	0.084	0.152	0.177271
RPRD1B	4.87685e-06	-0.451974	0.096	0.17	0.178498
TLNRD1	4.88213e-06	-0.688565	0.064	0.125	0.178691
MGA	4.88777e-06	-0.249268	0.176	0.279	0.178897
NCBP3	4.91897e-06	-0.278689	0.129	0.219	0.180039
DNMBP	4.93901e-06	-0.595472	0.053	0.109	0.180773
OTUD4	4.94603e-06	-0.31153	0.118	0.202	0.181029
EWSR1	4.95251e-06	-0.290418	0.274	0.4	0.181267
GLO1	5.03327e-06	-0.34406	0.162	0.258	0.184223
SHLD1	5.07384e-06	-0.485669	0.138	0.222	0.185708
GCFC2	5.07602e-06	-0.444772	0.063	0.124	0.185788
ZNF621	5.07627e-06	-0.565927	0.054	0.11	0.185796
PTPN4	5.0886e-06	-0.232131	0.715	0.8	0.186248
GOLPH3	5.12709e-06	-0.258706	0.286	0.411	0.187657
CA5B	5.13062e-06	-0.300407	0.324	0.455	0.187786
RBBP7	5.17941e-06	-0.287102	0.277	0.411	0.189572
AHDC1	5.18459e-06	-0.344602	0.056	0.114	0.189761
PPP4R3B	5.20508e-06	-0.250475	0.321	0.456	0.190511
ASAP1	5.22235e-06	-0.439765	0.221	0.321	0.191143
NFKBIA	5.30091e-06	0.846991	0.567	0.526	0.194019
IPMK	5.3138e-06	-0.323532	0.12	0.202	0.194491
RAB22A	5.32964e-06	-0.343141	0.212	0.321	0.19507
R3HDM2	5.36683e-06	-0.408461	0.441	0.554	0.196431
UBASH3B	5.37831e-06	-0.359989	0.152	0.242	0.196852
STAT4	5.38766e-06	-0.293877	0.701	0.792	0.197194
PPIA	5.44531e-06	0.213595	0.909	0.945	0.199304
VPS37A	5.54595e-06	-0.505546	0.096	0.169	0.202987
ABR	5.56351e-06	-0.354258	0.238	0.348	0.20363
UBAP2	5.56569e-06	-0.361128	0.132	0.219	0.20371
DICER1	5.59166e-06	-0.271201	0.167	0.269	0.20466
SLC30A7	5.60414e-06	-0.381505	0.173	0.271	0.205117
VPS13D	5.62509e-06	-0.283133	0.228	0.338	0.205884
EFCAB14	5.62535e-06	-0.268967	0.19	0.3	0.205893
FARS2	5.63004e-06	-0.300507	0.253	0.365	0.206065
ELP4	5.6702e-06	-0.451368	0.231	0.33	0.207535
PIK3CG	5.67279e-06	-0.273838	0.147	0.241	0.20763
SETD4	5.68045e-06	-0.561377	0.049	0.102	0.20791
RBM28	5.71494e-06	-0.320242	0.133	0.222	0.209173
PFN1	5.72802e-06	0.180511	0.975	0.983	0.209651
TG	5.76598e-06	-0.366317	0.129	0.215	0.211041
PTMA	5.77206e-06	0.116196	0.994	0.998	0.211263
MCM9	5.77601e-06	-0.381826	0.18	0.281	0.211408
LINC00894	5.87559e-06	-0.515126	0.09	0.16	0.215052
SCAI	5.92966e-06	-0.419185	0.135	0.218	0.217032
HDLBP	5.95543e-06	-0.392172	0.191	0.294	0.217975
FBXO21	6.00766e-06	-0.404864	0.119	0.201	0.219886
BMT2	6.01005e-06	-0.584689	0.095	0.165	0.219974
UHRF1BP1L	6.17516e-06	-0.370107	0.143	0.232	0.226017
ZNF512	6.18501e-06	-0.401407	0.129	0.212	0.226377
OS9	6.21662e-06	-0.283792	0.223	0.335	0.227534
PLAAT4	6.28816e-06	0.245644	0.826	0.843	0.230153
AP2B1	6.29834e-06	-0.382914	0.328	0.459	0.230525
PECAM1	6.33002e-06	-0.426501	0.125	0.209	0.231685
AGFG1	6.33664e-06	-0.312813	0.203	0.309	0.231927
GCLC	6.35394e-06	-0.573118	0.077	0.142	0.232561
EVA1C	6.39207e-06	-0.299824	0.268	0.388	0.233956
CCM2	6.42037e-06	-0.269927	0.539	0.67	0.234992
C20orf27	6.47961e-06	-0.579854	0.077	0.141	0.23716
ULK2	6.48089e-06	-0.548946	0.057	0.114	0.237207
PARP11	6.52776e-06	-0.503185	0.112	0.19	0.238922
ATE1	6.55266e-06	-0.265184	0.265	0.386	0.239834
ODC1	6.58242e-06	-0.376656	0.191	0.294	0.240923
SPTLC1	6.60189e-06	-0.374696	0.19	0.292	0.241636
PIK3AP1	6.62209e-06	-0.344649	0.308	0.432	0.242375
AC092821.3	6.62987e-06	-0.171629	0.51	0.659	0.24266
DGKE	6.67348e-06	-0.496185	0.075	0.14	0.244256
AC087854.1	6.67779e-06	-0.343396	0.162	0.258	0.244414
SRFBP1	6.70799e-06	-0.443445	0.122	0.204	0.245519
NSD3	6.72413e-06	-0.248755	0.38	0.526	0.24611
DHRS7B	6.75739e-06	-0.736611	0.086	0.151	0.247327
AC079781.5	6.83249e-06	-0.234198	0.247	0.369	0.250076
CTCF	6.8973e-06	-0.188256	0.263	0.386	0.252448
ETFA	6.90038e-06	-0.26943	0.3	0.42	0.252561
WAPL	6.93719e-06	-0.287338	0.22	0.332	0.253908
CDK5RAP2	6.96191e-06	-0.310347	0.17	0.269	0.254813
CFDP1	6.96796e-06	-0.244281	0.233	0.35	0.255034
CPNE3	6.9779e-06	-0.231939	0.196	0.305	0.255398
MIA3	6.98521e-06	-0.30183	0.192	0.298	0.255666
GRSF1	6.98822e-06	-0.34551	0.148	0.24	0.255776
C12orf57	7.03874e-06	0.51035	0.614	0.604	0.257625
XRRA1	7.05927e-06	-0.280124	0.14	0.229	0.258376
ELAC2	7.05946e-06	-0.4902	0.064	0.125	0.258383
NBPF12	7.08403e-06	-0.486665	0.072	0.135	0.259283
MAN2C1	7.08941e-06	-0.653806	0.055	0.111	0.259479
SZRD1	7.10315e-06	-0.194015	0.239	0.364	0.259982
TOPBP1	7.11026e-06	-0.303593	0.143	0.234	0.260243
EIF4G1	7.18242e-06	-0.260161	0.108	0.19	0.262884
MAN2A1	7.2613e-06	-0.399731	0.243	0.35	0.265771
RBM12	7.28322e-06	-0.437544	0.047	0.1	0.266573
PURB	7.3331e-06	-0.468331	0.067	0.13	0.268399
GTPBP1	7.40042e-06	-0.385291	0.118	0.199	0.270863
MAT2B	7.44299e-06	-0.271074	0.2	0.306	0.272421
SH2D3C	7.45393e-06	-0.260464	0.203	0.316	0.272821
MTMR3	7.45502e-06	-0.322705	0.179	0.279	0.272861
RBM27	7.48281e-06	-0.270084	0.273	0.395	0.273878
ZNF718	7.48634e-06	-0.391871	0.215	0.322	0.274008
ATP6V0E1	7.60206e-06	0.224682	0.784	0.804	0.278243
CUL2	7.60584e-06	-0.303657	0.161	0.258	0.278381
NUP88	7.72287e-06	-0.299287	0.191	0.296	0.282665
AC020911.2	7.72622e-06	1.23696	0.15	0.089	0.282787
APOBEC3G	7.75188e-06	-0.189603	0.652	0.794	0.283727
CCDC88B	7.75465e-06	-0.228198	0.128	0.216	0.283828
ZNF800	7.77949e-06	-0.254092	0.288	0.418	0.284737
FAM193A	7.806e-06	-0.193982	0.159	0.26	0.285707
MYO15B	7.81877e-06	-0.602675	0.08	0.145	0.286175
PROSER1	7.82399e-06	-0.50104	0.061	0.12	0.286366
BICD2	7.86096e-06	-0.473349	0.054	0.11	0.287719
TRIM27	7.89189e-06	-0.377384	0.087	0.156	0.288851
NOP58	7.91545e-06	-0.251243	0.318	0.458	0.289713
RASSF3	7.95213e-06	-0.25056	0.338	0.462	0.291056
ADAM17	7.97888e-06	-0.353792	0.188	0.285	0.292035
RPS10	8.09559e-06	0.2866	0.797	0.833	0.296307
ARMC8	8.13061e-06	-0.35558	0.214	0.32	0.297588
RNF121	8.13552e-06	-0.635282	0.081	0.145	0.297768
PPIG	8.1563e-06	-0.236309	0.342	0.482	0.298529
ZMYM6	8.17508e-06	-0.288609	0.135	0.221	0.299216
PANK3	8.22051e-06	-0.309075	0.081	0.15	0.300879
CCNT2	8.32548e-06	-0.21268	0.206	0.322	0.304721
OST4	8.32566e-06	0.266482	0.791	0.828	0.304728
ETV6	8.44894e-06	-0.310813	0.238	0.344	0.30924
PDS5A	8.51345e-06	-0.276964	0.345	0.472	0.311601
TACC1	8.54664e-06	-0.318853	0.275	0.391	0.312816
POU2F2	8.62455e-06	-0.521061	0.106	0.179	0.315667
HLA-DMA	8.63232e-06	-0.800463	0.068	0.125	0.315952
STAMBP	8.64611e-06	-0.370374	0.112	0.191	0.316456
SIK3	8.70131e-06	-0.336514	0.58	0.669	0.318477
CCDC92	8.75222e-06	-0.375628	0.119	0.202	0.32034
RIF1	8.77635e-06	-0.376234	0.17	0.265	0.321223
UBP1	8.78022e-06	-0.30159	0.13	0.218	0.321365
CHFR	8.81021e-06	-0.281658	0.227	0.34	0.322462
GXYLT1	8.8257e-06	-0.292893	0.107	0.182	0.323029
CHD2	8.85213e-06	-0.210509	0.558	0.688	0.323997
ZMYM4	8.85389e-06	-0.328405	0.179	0.275	0.324061
SELL	8.88924e-06	-0.450639	0.185	0.272	0.325355
NEK1	8.90524e-06	-0.473876	0.164	0.251	0.325941
CS	8.96972e-06	-0.494741	0.1	0.17	0.328301
DPEP2	9.03684e-06	-0.270574	0.141	0.232	0.330757
MTAP	9.08181e-06	-0.544305	0.13	0.209	0.332403
TRMT13	9.09401e-06	-0.351702	0.108	0.186	0.33285
GTF2IRD2B	9.14594e-06	-0.502459	0.064	0.122	0.334751
RAB11FIP2	9.17317e-06	-0.703508	0.064	0.121	0.335747
PTCH1	9.17358e-06	-0.285834	0.12	0.204	0.335762
CNNM2	9.21071e-06	-0.831397	0.072	0.132	0.337121
PRKAA1	9.21937e-06	-0.214544	0.203	0.315	0.337438
STAG2	9.22481e-06	-0.26993	0.432	0.551	0.337637
DDIT4	9.22835e-06	0.433717	0.612	0.589	0.337767
ATXN7	9.27239e-06	-0.311936	0.203	0.306	0.339379
NLK	9.32753e-06	-0.541283	0.146	0.228	0.341397
MGME1	9.35991e-06	-0.496566	0.093	0.161	0.342582
AKAP9	9.39193e-06	-0.368034	0.42	0.53	0.343754
RNF14	9.43187e-06	-0.432815	0.073	0.138	0.345216
IKZF5	9.45107e-06	-0.415574	0.077	0.142	0.345919
LRRC8D	9.47378e-06	-0.510108	0.102	0.172	0.34675
RAB35	9.49328e-06	-0.313442	0.104	0.18	0.347463
TMPO	9.55628e-06	-0.160856	0.262	0.388	0.349769
MZT2B	9.60326e-06	0.396954	0.615	0.623	0.351489
SOCS1	9.60923e-06	0.800755	0.293	0.228	0.351708
APOBEC3D	9.61859e-06	-0.606369	0.059	0.115	0.35205
CSGALNACT1	9.7944e-06	-0.727167	0.064	0.121	0.358485
MT-ND2	9.82365e-06	-0.252245	0.993	0.995	0.359556
HIST1H2BF	9.84901e-06	1.67865	0.114	0.06	0.360483
FGD3	9.878e-06	-0.272692	0.383	0.534	0.361545
MIR29B2CHG	9.90141e-06	-0.442603	0.108	0.184	0.362401
WDR3	9.99e-06	-0.495614	0.067	0.128	0.365644
PIP5K1A	9.99251e-06	-0.405982	0.135	0.219	0.365736
DCP1A	1.0033e-05	-0.304126	0.18	0.276	0.367217
CX3CR1	1.00702e-05	-0.254248	0.537	0.676	0.368581
PPP1R2	1.00705e-05	-0.282386	0.364	0.492	0.36859
CHRAC1	1.00946e-05	-0.426802	0.101	0.174	0.369474
HNRNPK	1.01295e-05	-0.2191	0.623	0.78	0.370751
SPSB2	1.02169e-05	-0.617725	0.056	0.111	0.37395
NAPB	1.02459e-05	-0.64639	0.073	0.135	0.375012
STXBP3	1.02848e-05	-0.264606	0.235	0.351	0.376432
RABL6	1.03306e-05	-0.291744	0.187	0.288	0.378109
RHOQ	1.0355e-05	-0.230229	0.206	0.32	0.379003
SFT2D2	1.04572e-05	-0.320631	0.197	0.302	0.382746
ANKRD13C	1.04748e-05	-0.240257	0.166	0.261	0.383389
ANKLE2	1.05553e-05	-0.332997	0.12	0.201	0.386333
HCG18	1.06153e-05	-0.570082	0.12	0.196	0.38853
DNAJC15	1.06174e-05	0.721682	0.355	0.311	0.388606
UQCR10	1.06228e-05	0.312939	0.672	0.691	0.388804
EML2	1.06376e-05	-0.425061	0.124	0.204	0.389348
TSC22D1	1.06405e-05	-0.379833	0.19	0.285	0.389452
ATXN2	1.06691e-05	-0.371939	0.235	0.344	0.390498
ST8SIA6	1.07077e-05	-0.445423	0.217	0.314	0.391912
TMEM41B	1.08032e-05	-0.324863	0.152	0.242	0.395407
COX10	1.08041e-05	-0.395799	0.087	0.155	0.395441
AC090825.1	1.08141e-05	-0.621166	0.068	0.128	0.395807
UBE2N	1.08721e-05	-0.25218	0.306	0.438	0.397929
LDAH	1.09188e-05	-0.515375	0.108	0.179	0.399639
C11orf65	1.09808e-05	-0.369671	0.081	0.149	0.40191
BMP2K	1.10351e-05	-0.948106	0.051	0.102	0.403897
STX18-AS1	1.10966e-05	-0.715295	0.065	0.122	0.406147
PPP1R12C	1.11042e-05	-0.545321	0.064	0.122	0.406423
CALCOCO2	1.1232e-05	-0.316359	0.209	0.31	0.411104
TXNDC11	1.12347e-05	-0.297861	0.124	0.206	0.411202
SNHG32	1.12626e-05	0.649109	0.337	0.278	0.412223
LUC7L	1.13976e-05	-0.241449	0.17	0.268	0.417165
MTMR9	1.14032e-05	-0.614608	0.087	0.152	0.417367
AGA	1.14126e-05	-0.476659	0.075	0.138	0.417713
NAB1	1.154e-05	-0.604224	0.053	0.106	0.422376
SF3B2	1.15726e-05	-0.25978	0.336	0.469	0.423569
AP000331.1	1.16248e-05	-0.442467	0.076	0.14	0.425479
MANBA	1.16275e-05	-0.332209	0.17	0.26	0.425577
DCUN1D2	1.16629e-05	-0.628938	0.049	0.101	0.426873
FGR	1.168e-05	-0.210578	0.45	0.611	0.427499
TET2	1.16809e-05	-0.323356	0.283	0.391	0.427532
KIF20B	1.16926e-05	-0.582414	0.075	0.136	0.427963
ZNF678	1.17797e-05	-0.490682	0.065	0.124	0.43115
TLK1	1.18673e-05	-0.269339	0.297	0.42	0.434356
ZDHHC13	1.19368e-05	-0.685092	0.061	0.117	0.436898
EEF1G	1.21417e-05	0.193576	0.891	0.921	0.444398
RDH13	1.21512e-05	-0.498279	0.052	0.106	0.444745
DESI2	1.21717e-05	-0.301182	0.138	0.222	0.445498
HDHD2	1.22349e-05	-0.420384	0.109	0.184	0.44781
AC002463.1	1.23399e-05	-0.454441	0.087	0.154	0.451654
PTP4A2	1.23557e-05	-0.19339	0.536	0.695	0.452229
RAB4B	1.23897e-05	-0.312393	0.211	0.312	0.453475
PKNOX1	1.25859e-05	-0.333292	0.092	0.162	0.460658
AKAP8L	1.26374e-05	-0.333592	0.203	0.306	0.46254
GGA1	1.26597e-05	-0.296843	0.189	0.29	0.463356
CRNKL1	1.26986e-05	-0.366894	0.119	0.199	0.46478
EIF4B	1.27307e-05	-0.197978	0.439	0.599	0.465956
DISP1	1.27341e-05	-0.521895	0.062	0.119	0.46608
CSDE1	1.28354e-05	-0.254586	0.413	0.547	0.469789
DENND6A	1.2947e-05	-0.359679	0.298	0.41	0.473872
HIRA	1.29993e-05	-0.44925	0.079	0.144	0.475786
SNX6	1.30521e-05	-0.247141	0.418	0.561	0.47772
ITGB3BP	1.30665e-05	-0.523401	0.15	0.232	0.478246
NR2C2	1.31032e-05	-0.440313	0.182	0.279	0.479591
MTMR14	1.31034e-05	-0.263515	0.148	0.239	0.479596
HMGXB3	1.31218e-05	-0.240225	0.084	0.154	0.480271
UQCRH	1.3243e-05	0.33009	0.695	0.736	0.484705
CLEC12A	1.32889e-05	-0.857324	0.051	0.101	0.486386
TARDBP	1.32902e-05	-0.298585	0.155	0.248	0.486433
SNX29	1.34306e-05	-0.347106	0.174	0.266	0.491573
WASHC5	1.34806e-05	-0.349762	0.112	0.189	0.493405
PHKB	1.35101e-05	-0.286284	0.217	0.326	0.494483
HOOK3	1.35559e-05	-0.210856	0.274	0.398	0.496161
SMARCC2	1.36872e-05	-0.397854	0.157	0.245	0.500966
COPS2	1.3885e-05	-0.217387	0.197	0.305	0.508206
APPBP2	1.39035e-05	-0.369683	0.162	0.254	0.508882
SLC49A4	1.39142e-05	-0.583583	0.073	0.134	0.509275
ING5	1.40163e-05	-0.456533	0.078	0.142	0.51301
LMBR1	1.40685e-05	-0.213825	0.192	0.291	0.51492
TRRAP	1.41178e-05	-0.384708	0.17	0.262	0.516727
GNS	1.4172e-05	-0.358579	0.119	0.198	0.518711
CCAR2	1.42049e-05	-0.494362	0.064	0.122	0.519913
PARP15	1.42126e-05	-0.256902	0.383	0.514	0.520196
TCF20	1.42475e-05	-0.280512	0.15	0.239	0.521474
ACLY	1.42607e-05	-0.345482	0.114	0.191	0.521956
STAU2	1.42692e-05	-0.444568	0.35	0.456	0.522268
ACBD3	1.43089e-05	-0.265487	0.184	0.281	0.52372
RASSF4	1.43223e-05	-0.358142	0.143	0.23	0.524212
ERCC6	1.44043e-05	-0.299122	0.091	0.161	0.527212
TASP1	1.45417e-05	-0.486057	0.171	0.254	0.532241
KIAA0586	1.45812e-05	-0.34697	0.15	0.238	0.533685
KYAT3	1.46224e-05	-0.468397	0.099	0.168	0.535193
KDM5C	1.49e-05	-0.389888	0.113	0.19	0.545355
CD44	1.4913e-05	-0.140641	0.466	0.615	0.54583
RIN3	1.49148e-05	-0.275908	0.523	0.656	0.545896
GNA13	1.49375e-05	-0.339244	0.244	0.352	0.546727
TASOR	1.50352e-05	-0.384231	0.217	0.32	0.550305
PLEKHM3	1.5054e-05	-0.531247	0.092	0.159	0.550992
ODR4	1.53481e-05	-0.376087	0.106	0.179	0.561757
HDAC2	1.55104e-05	-0.373448	0.123	0.2	0.567695
MAP4K3	1.55491e-05	-0.368637	0.105	0.176	0.569112
YWHAZ	1.55661e-05	-0.186585	0.83	0.887	0.569733
RNF6	1.55838e-05	-0.367372	0.111	0.189	0.570382
ZC3H7A	1.57254e-05	-0.362389	0.177	0.271	0.575565
CD58	1.57496e-05	-0.257977	0.218	0.324	0.576452
TDRD3	1.57705e-05	-0.487776	0.183	0.272	0.577216
NPLOC4	1.58005e-05	-0.290089	0.158	0.25	0.578313
RNF2	1.58372e-05	-0.337371	0.102	0.175	0.579657
GPATCH8	1.59063e-05	-0.276483	0.616	0.714	0.582186
SYMPK	1.61262e-05	-0.260987	0.116	0.195	0.590236
IPO9	1.61922e-05	-0.387274	0.115	0.19	0.592651
TAF1B	1.62285e-05	-0.3667	0.128	0.208	0.593979
Z93241.1	1.6242e-05	1.21232	0.214	0.155	0.594474
KDM4A	1.63233e-05	-0.516044	0.074	0.135	0.597449
GMPS	1.64493e-05	-0.30477	0.185	0.284	0.60206
IKBKB	1.64778e-05	-0.400254	0.176	0.269	0.603105
IPP	1.66191e-05	-0.362393	0.089	0.158	0.608275
RETREG3	1.66221e-05	-0.264414	0.196	0.298	0.608385
AL731577.2	1.66371e-05	-0.412273	0.06	0.116	0.608933
FAM120A	1.66591e-05	-0.303438	0.198	0.299	0.609738
INPP5B	1.66633e-05	-0.303641	0.115	0.192	0.609894
EIF2B4	1.67253e-05	-0.648861	0.053	0.105	0.612163
CBL	1.69285e-05	-0.473011	0.145	0.228	0.6196
MTF2	1.69833e-05	-0.280658	0.226	0.332	0.621606
PLGRKT	1.70852e-05	-0.339737	0.158	0.248	0.625336
LRPPRC	1.71259e-05	-0.310851	0.165	0.258	0.626824
COMMD1	1.71789e-05	-0.290116	0.342	0.462	0.628765
CEBPG	1.73899e-05	-0.409789	0.098	0.168	0.636489
CFL1	1.75522e-05	0.192498	0.954	0.971	0.642429
PEAK1	1.76635e-05	-0.3513	0.289	0.402	0.646503
SIAH1	1.77289e-05	-0.360088	0.09	0.16	0.648897
BMPR2	1.77366e-05	-0.521892	0.164	0.246	0.649176
MBD2	1.77782e-05	-0.301229	0.245	0.351	0.650701
LYPLA1	1.80966e-05	-0.27305	0.237	0.349	0.662353
TTC13	1.81222e-05	-0.195695	0.202	0.31	0.663291
GMDS	1.81376e-05	-0.362163	0.308	0.411	0.663855
PTPN22	1.8175e-05	-0.255899	0.493	0.614	0.665223
TRAC	1.82499e-05	-0.365299	0.093	0.156	0.667963
MTR	1.82547e-05	-0.24537	0.164	0.258	0.668141
ZNF384	1.83655e-05	-0.467728	0.052	0.105	0.672195
ZNF611	1.83693e-05	-0.327579	0.237	0.344	0.672336
DGCR2	1.84913e-05	-0.387385	0.139	0.221	0.676801
MDC1	1.85075e-05	-0.229082	0.091	0.161	0.677394
MTPN	1.85489e-05	-0.182449	0.501	0.661	0.678909
ACSL3	1.85521e-05	-0.406176	0.185	0.276	0.679024
RNF165	1.8641e-05	-0.317457	0.151	0.238	0.68228
MCUB	1.88618e-05	-0.35238	0.188	0.276	0.690362
GOLGA1	1.90174e-05	-0.349418	0.116	0.191	0.696054
WAS	1.90339e-05	-0.21031	0.349	0.491	0.696659
SLC38A9	1.90653e-05	-0.502137	0.134	0.21	0.69781
PARN	1.9089e-05	-0.320341	0.197	0.292	0.698675
SNHG14	1.92239e-05	-0.274646	0.227	0.336	0.703614
SCLY	1.92313e-05	-0.713083	0.062	0.116	0.703883
EIPR1	1.93378e-05	-0.352435	0.141	0.225	0.707781
SAMD9	1.93803e-05	-0.274	0.34	0.461	0.709337
SPPL2A	1.94501e-05	-0.274711	0.327	0.454	0.711893
POLA1	1.94818e-05	-0.66865	0.069	0.126	0.713054
GLYR1	1.95537e-05	-0.276294	0.2	0.305	0.715687
TATDN2	1.95626e-05	-0.30583	0.076	0.14	0.716011
UBA1	1.96737e-05	-0.399551	0.112	0.186	0.720077
IFRD2	1.98503e-05	-0.448763	0.058	0.114	0.726542
EHD4	1.99362e-05	-0.321655	0.107	0.179	0.729686
FAAP20	1.99734e-05	-0.241164	0.218	0.328	0.731047
SS18	2.00648e-05	-0.228954	0.22	0.329	0.734391
DENND3	2.00709e-05	-0.394486	0.087	0.154	0.734614
EHBP1L1	2.01433e-05	-0.396731	0.129	0.209	0.737264
RUFY1	2.01474e-05	-0.315327	0.138	0.221	0.737414
CHCHD3	2.02493e-05	-0.22365	0.284	0.41	0.741145
RAB37	2.04211e-05	-0.249583	0.212	0.315	0.747433
TAP2	2.04838e-05	-0.336826	0.155	0.244	0.749726
IRF2	2.06595e-05	-0.327973	0.309	0.424	0.756157
NCAPD2	2.08467e-05	-0.235625	0.081	0.148	0.763012
MEPCE	2.08763e-05	0.98953	0.194	0.13	0.764094
EFTUD2	2.10953e-05	-0.388377	0.112	0.185	0.77211
COL6A2	2.11505e-05	-0.410681	0.112	0.182	0.774129
CAAP1	2.12196e-05	-0.389747	0.125	0.201	0.776657
AATF	2.1235e-05	-0.330751	0.254	0.364	0.777221
ACTG1	2.12459e-05	0.189569	0.981	0.976	0.777622
PMS1	2.13278e-05	-0.310084	0.154	0.24	0.780618
SYTL3	2.13331e-05	0.396729	0.83	0.886	0.780813
PDLIM5	2.13354e-05	-0.416435	0.116	0.188	0.780897
SFI1	2.14588e-05	-0.275893	0.179	0.272	0.785415
TMEM39A	2.16428e-05	-0.412187	0.096	0.164	0.79215
CPLANE1	2.16656e-05	-0.33902	0.149	0.234	0.792983
WDR47	2.16813e-05	-0.484585	0.077	0.138	0.793559
PHF6	2.16913e-05	-0.277766	0.102	0.172	0.793922
MAP3K2	2.17355e-05	-0.291525	0.359	0.482	0.795541
WASHC4	2.18209e-05	-0.237085	0.148	0.235	0.798667
DCLRE1C	2.18668e-05	-0.330788	0.107	0.179	0.800346
MPRIP	2.22001e-05	-0.255218	0.147	0.235	0.812545
BAG4	2.23272e-05	-0.560865	0.056	0.109	0.817197
LEF1	2.23418e-05	-0.632204	0.062	0.115	0.817732
SAP130	2.24715e-05	-0.329248	0.105	0.176	0.822478
NACC2	2.2485e-05	-0.429999	0.064	0.121	0.822972
PLCB1	2.26267e-05	-0.41277	0.583	0.656	0.828159
CERS2	2.28297e-05	-0.324708	0.132	0.212	0.835589
GLRX3	2.30935e-05	-0.213566	0.196	0.301	0.845244
ZNF529	2.31619e-05	-0.400286	0.1	0.17	0.84775
TRIM44	2.31689e-05	-0.393545	0.235	0.339	0.848004
DKC1	2.31762e-05	-0.328724	0.128	0.21	0.848271
TENT2	2.31842e-05	-0.342266	0.411	0.529	0.848567
USP38	2.3311e-05	-0.165093	0.081	0.146	0.853207
SLC7A5	2.33481e-05	-0.734009	0.057	0.109	0.854563
NLRC3	2.33665e-05	-0.250409	0.367	0.506	0.855237
UBE2H	2.34103e-05	-0.285546	0.355	0.482	0.856841
TCP11L1	2.35112e-05	-0.419438	0.068	0.126	0.860534
TRAPPC6B	2.35433e-05	-0.347877	0.13	0.209	0.861709
GARS	2.36071e-05	-0.415199	0.131	0.209	0.864043
RNF38	2.36456e-05	-0.310197	0.37	0.496	0.865452
CEP126	2.37985e-05	-0.415962	0.124	0.199	0.87105
WBP11	2.38653e-05	-0.269864	0.218	0.324	0.873496
MOSMO	2.39329e-05	-0.449371	0.141	0.22	0.875968
COQ8B	2.40222e-05	-0.286381	0.093	0.161	0.879236
TM9SF4	2.40236e-05	-0.49008	0.105	0.174	0.879289
MAML1	2.41965e-05	-0.303824	0.096	0.165	0.885615
CHSY3	2.42771e-05	-1.58931	0.053	0.1	0.888566
LPIN1	2.43836e-05	-0.254081	0.157	0.246	0.892465
PRKX	2.43844e-05	-0.166065	0.293	0.424	0.892492
MAP7D1	2.46438e-05	-0.244818	0.185	0.285	0.901988
HSD17B12	2.47735e-05	-0.528684	0.052	0.102	0.906735
ZFYVE16	2.48401e-05	-0.382146	0.128	0.204	0.909172
SMARCE1	2.49565e-05	-0.318779	0.274	0.392	0.913433
ADIPOR2	2.51623e-05	-0.215652	0.201	0.306	0.920966
AC127035.1	2.52091e-05	-0.79762	0.058	0.11	0.922679
FBXW11	2.5234e-05	-0.293595	0.273	0.382	0.923589
TRIP4	2.53025e-05	-0.277945	0.161	0.251	0.926097
GSR	2.53953e-05	-0.235552	0.135	0.218	0.929492
TMEM33	2.54078e-05	-0.360085	0.09	0.155	0.92995
SECISBP2L	2.54319e-05	-0.282167	0.175	0.268	0.930833
METTL6	2.55511e-05	-0.29975	0.084	0.149	0.935197
DDX59	2.55659e-05	-0.523042	0.07	0.129	0.935738
ZNF808	2.5786e-05	-0.254033	0.1	0.171	0.943795
ZNF700	2.59947e-05	-0.282214	0.117	0.195	0.951433
SMS	2.63385e-05	-0.267371	0.141	0.224	0.964016
RPN2	2.65618e-05	-0.202392	0.341	0.484	0.972189
MT-ATP6	2.69407e-05	0.0289679	1	1	0.986058
BCL2L13	2.70543e-05	-0.333953	0.134	0.212	0.990213
NCOA4	2.72164e-05	-0.330661	0.175	0.27	0.996147
SSH2	2.73008e-05	-0.241016	0.699	0.775	0.999237
SNX13	2.73945e-05	-0.331756	0.184	0.276	1
GATAD1	2.7594e-05	-0.284809	0.121	0.199	1
GPATCH2	2.76642e-05	-0.455974	0.152	0.232	1
MTERF1	2.78594e-05	-0.422704	0.123	0.196	1
UTP18	2.79364e-05	-0.261171	0.126	0.206	1
ZNF345	2.80912e-05	-0.497521	0.067	0.124	1
ACBD5	2.81678e-05	-0.298331	0.169	0.261	1
ESYT1	2.82889e-05	-0.19986	0.149	0.236	1
AC008124.1	2.83169e-05	-0.37996	0.064	0.121	1
PPA2	2.83557e-05	-0.341071	0.237	0.336	1
COQ8A	2.83693e-05	-0.597234	0.072	0.129	1
NSD1	2.84378e-05	-0.280979	0.38	0.509	1
ARID4B	2.85912e-05	-0.174622	0.652	0.76	1
FXN	2.86401e-05	-0.393643	0.112	0.185	1
MAP3K14	2.86555e-05	-0.59285	0.085	0.149	1
CDHR3	2.88427e-05	-0.465283	0.087	0.15	1
SERPINB6	2.89242e-05	-0.238296	0.369	0.512	1
DNAJC16	2.89927e-05	-0.583408	0.068	0.125	1
JMY	2.9016e-05	-0.170415	0.147	0.231	1
ABHD3	2.90162e-05	-0.184192	0.222	0.328	1
ATF3	2.91215e-05	1.12359	0.173	0.114	1
KDM4C	2.92366e-05	-0.278701	0.451	0.566	1
S1PR1	2.9361e-05	-0.325006	0.111	0.184	1
PMPCB	2.93843e-05	-0.226122	0.217	0.325	1
IFNAR2	2.94392e-05	-0.239914	0.392	0.525	1
FER	2.94955e-05	-0.463462	0.141	0.216	1
LCLAT1	2.95027e-05	-0.463477	0.12	0.191	1
CMSS1	2.9628e-05	-0.543984	0.121	0.191	1
PIP5K1C	2.96447e-05	-0.366468	0.078	0.141	1
LYAR	2.9696e-05	-0.227956	0.43	0.584	1
TMX3	2.97307e-05	-0.382869	0.125	0.201	1
CAPN7	2.98603e-05	-0.24058	0.217	0.32	1
ECD	2.99216e-05	-0.304807	0.216	0.315	1
DGCR8	3.00674e-05	-0.39362	0.067	0.125	1
VPS50	3.01108e-05	-0.47432	0.157	0.239	1
GOLT1B	3.01504e-05	-0.362757	0.11	0.182	1
PSD4	3.03066e-05	-0.237359	0.161	0.251	1
SETDB1	3.03359e-05	-0.397962	0.109	0.181	1
AL117381.1	3.0355e-05	-0.415919	0.07	0.129	1
IREB2	3.04975e-05	-0.326641	0.187	0.282	1
CBX1	3.07016e-05	-0.30754	0.12	0.195	1
TRIM14	3.08928e-05	-0.28976	0.15	0.234	1
NAMPT	3.10783e-05	-0.711929	0.185	0.274	1
GLOD4	3.10787e-05	-0.338513	0.17	0.262	1
AGGF1	3.11114e-05	-0.313208	0.102	0.172	1
MXI1	3.17078e-05	-0.605844	0.063	0.116	1
GTPBP4	3.17536e-05	-0.260755	0.124	0.202	1
MAGEF1	3.17876e-05	-0.542492	0.057	0.109	1
SART3	3.18474e-05	-0.357804	0.097	0.165	1
ATP5MF	3.20335e-05	0.376006	0.608	0.625	1
TULP4	3.22033e-05	-0.358285	0.136	0.218	1
ZDHHC3	3.2318e-05	-0.224969	0.129	0.209	1
UHMK1	3.23529e-05	-0.21685	0.26	0.381	1
MTCH2	3.25597e-05	-0.30201	0.169	0.259	1
PCNP	3.25764e-05	-0.204455	0.299	0.428	1
DNAJC2	3.26782e-05	-0.224332	0.147	0.231	1
RPL6	3.26783e-05	0.0985894	0.994	0.996	1
CEP57	3.30125e-05	-0.253937	0.268	0.384	1
SEC24D	3.32314e-05	-0.434077	0.111	0.182	1
PIGU	3.33274e-05	-0.443677	0.067	0.124	1
PLEKHA1	3.3456e-05	-0.288286	0.355	0.475	1
DYNC1LI1	3.35298e-05	-0.286951	0.171	0.261	1
ATP8B1	3.36171e-05	-0.324249	0.13	0.205	1
LYPLAL1	3.39806e-05	-0.359765	0.129	0.205	1
AC017104.1	3.40473e-05	1.06974	0.158	0.099	1
MDM4	3.40887e-05	-0.259085	0.312	0.435	1
CAMKMT	3.42446e-05	-0.464193	0.319	0.409	1
APPL1	3.43161e-05	-0.312158	0.178	0.268	1
ARL6IP6	3.43986e-05	-0.339654	0.135	0.214	1
TIMM23	3.49102e-05	-0.336089	0.075	0.136	1
PDE6D	3.49374e-05	-0.3341	0.121	0.196	1
N4BP1	3.50239e-05	-0.317636	0.191	0.286	1
ENTPD1-AS1	3.5059e-05	-0.441449	0.138	0.215	1
DCAF8	3.53905e-05	-0.299635	0.167	0.258	1
NSRP1	3.54418e-05	-0.280127	0.25	0.356	1
LSS	3.5497e-05	-0.352398	0.087	0.152	1
NDUFA13	3.56848e-05	0.256275	0.723	0.756	1
RRN3	3.58194e-05	-0.31333	0.109	0.181	1
TMEM8A	3.59604e-05	-0.379807	0.081	0.145	1
PTGER2	3.60193e-05	-0.202406	0.238	0.355	1
MTMR8	3.62331e-05	-0.718801	0.067	0.121	1
RREB1	3.64412e-05	-0.442547	0.138	0.214	1
TPST2	3.6576e-05	-0.214776	0.546	0.69	1
NBEAL1	3.66611e-05	-0.384153	0.12	0.194	1
UBL3	3.69419e-05	-0.28423	0.242	0.344	1
TRIM23	3.69937e-05	-0.499933	0.077	0.136	1
MCMBP	3.70141e-05	-0.344442	0.127	0.202	1
SDHA	3.70283e-05	-0.248964	0.268	0.382	1
METTL15	3.72377e-05	-0.335079	0.188	0.278	1
DDX60L	3.74227e-05	-0.235416	0.173	0.265	1
FAM192A	3.79107e-05	-0.327617	0.192	0.285	1
SETD1B	3.84899e-05	-0.400447	0.063	0.117	1
UBA2	3.86176e-05	-0.280088	0.226	0.325	1
VPS45	3.88677e-05	-0.454682	0.104	0.172	1
POLR3A	3.91081e-05	-0.392907	0.064	0.119	1
RARS2	3.92717e-05	-0.264638	0.193	0.289	1
CDKN2AIP	3.93689e-05	-0.389531	0.077	0.138	1
UBA6-AS1	3.96823e-05	-0.575832	0.091	0.152	1
ALG8	3.99114e-05	-0.439055	0.055	0.106	1
ATIC	3.99333e-05	-0.254802	0.093	0.16	1
MGAT5	3.9951e-05	-0.230881	0.197	0.295	1
CROCC	3.9959e-05	0.862517	0.414	0.391	1
ZNF738	4.01148e-05	-0.498432	0.075	0.134	1
COX15	4.01406e-05	-0.367103	0.069	0.125	1
FBXL3	4.01844e-05	-0.292466	0.126	0.204	1
CLPX	4.0247e-05	-0.337434	0.109	0.18	1
HSPA5	4.02611e-05	-0.212179	0.436	0.571	1
SNX18	4.02742e-05	-0.26975	0.11	0.184	1
VEZF1	4.0355e-05	-0.339275	0.108	0.179	1
KPNA2	4.07444e-05	-0.415441	0.117	0.189	1
ESR2	4.09686e-05	-0.294307	0.152	0.235	1
HNRNPR	4.10165e-05	-0.209954	0.42	0.568	1
ZMYM2	4.11874e-05	-0.311495	0.303	0.418	1
NOB1	4.12446e-05	-0.354556	0.1	0.168	1
TRIB2	4.13602e-05	-0.407594	0.078	0.138	1
NHLRC2	4.15234e-05	-0.539609	0.075	0.132	1
KLRC4	4.1569e-05	-0.259272	0.177	0.27	1
KPNA3	4.16299e-05	-0.271658	0.223	0.324	1
ERBB2	4.17351e-05	-0.304736	0.069	0.126	1
AP3M1	4.18414e-05	-0.278755	0.12	0.195	1
DNMT1	4.18927e-05	-0.256073	0.266	0.379	1
ZNF789	4.19207e-05	-0.351424	0.104	0.171	1
EHD1	4.20657e-05	-0.260648	0.257	0.365	1
GPBP1	4.26287e-05	-0.211201	0.477	0.599	1
ADGRG5	4.26462e-05	-0.336062	0.407	0.512	1
TSPAN32	4.30103e-05	-0.205033	0.333	0.469	1
GALC	4.31473e-05	-0.226212	0.224	0.322	1
COLGALT1	4.31576e-05	-0.511011	0.055	0.105	1
FKBP15	4.35913e-05	-0.483137	0.094	0.159	1
ELF4	4.37738e-05	-0.3193	0.126	0.201	1
CENPK	4.38062e-05	-0.406971	0.106	0.174	1
AFTPH	4.41958e-05	-0.352814	0.197	0.289	1
NAA30	4.42753e-05	-0.484242	0.059	0.111	1
GOLGA8B	4.42874e-05	-0.228656	0.093	0.16	1
CMTR1	4.46095e-05	-0.571378	0.056	0.106	1
MFSD1	4.46204e-05	-0.403451	0.065	0.12	1
GMEB2	4.50615e-05	-0.382025	0.06	0.112	1
CNOT11	4.51692e-05	-0.412019	0.106	0.175	1
MFN1	4.52421e-05	-0.334028	0.113	0.184	1
GGNBP2	4.56319e-05	-0.146408	0.291	0.415	1
AGL	4.5914e-05	-0.286154	0.113	0.185	1
CACUL1	4.61448e-05	-0.322999	0.167	0.254	1
TRIR	4.62241e-05	0.248285	0.766	0.789	1
ZNF251	4.62603e-05	-0.537526	0.069	0.124	1
AC008014.1	4.63082e-05	-0.526978	0.243	0.325	1
UBC	4.63518e-05	0.140487	0.97	0.983	1
CEP104	4.64307e-05	-0.3226	0.099	0.168	1
AC079793.1	4.65976e-05	-0.269804	0.407	0.532	1
SLC25A25	4.67251e-05	-0.612698	0.07	0.125	1
BCLAF1	4.67537e-05	-0.219868	0.394	0.525	1
XIAP	4.68129e-05	-0.18684	0.162	0.25	1
SNRNP48	4.68451e-05	-0.30267	0.09	0.155	1
CSNK1A1	4.68497e-05	-0.230413	0.391	0.53	1
SEL1L3	4.71866e-05	-0.530395	0.115	0.184	1
POLR2B	4.72314e-05	-0.208291	0.286	0.408	1
KLHL24	4.73206e-05	-0.255933	0.272	0.384	1
IARS	4.73347e-05	-0.39039	0.146	0.224	1
TTC9C	4.753e-05	-0.426462	0.087	0.15	1
DIS3	4.75795e-05	-0.280671	0.111	0.181	1
POM121C	4.76724e-05	-0.279248	0.12	0.195	1
PDHX	4.77231e-05	-0.341831	0.09	0.154	1
GGA3	4.78544e-05	-0.437339	0.084	0.144	1
MT-CO3	4.79553e-05	0.0819722	1	1	1
HIST1H2BC	4.80671e-05	1.05024	0.177	0.12	1
TRIM4	4.82683e-05	-0.220445	0.155	0.242	1
LRRC58	4.82741e-05	-0.479541	0.081	0.141	1
GNE	4.85892e-05	-0.500493	0.062	0.115	1
PRKD2	4.89521e-05	-0.181887	0.181	0.275	1
DPP9	4.93069e-05	-0.137985	0.132	0.212	1
RNF19B	4.94668e-05	-0.462642	0.083	0.142	1
NDUFA1	4.95316e-05	0.310322	0.64	0.644	1
SMC3	4.96868e-05	-0.242164	0.251	0.358	1
GNA12	4.97157e-05	-0.606564	0.055	0.104	1
AAGAB	4.97413e-05	-0.413506	0.143	0.221	1
EIF2A	5.01925e-05	-0.115354	0.217	0.326	1
ERGIC3	5.1252e-05	-0.406582	0.105	0.171	1
CARF	5.13734e-05	-0.509168	0.076	0.134	1
UBAC2	5.13975e-05	-0.252129	0.433	0.556	1
ADSS	5.16269e-05	-0.182423	0.302	0.429	1
PPP2R2A	5.17598e-05	-0.233482	0.308	0.425	1
PRPSAP2	5.17764e-05	-0.304105	0.129	0.205	1
DOCK5	5.21498e-05	-0.428248	0.145	0.218	1
GSAP	5.23012e-05	-0.261426	0.546	0.649	1
TMEM62	5.2456e-05	-0.364869	0.105	0.172	1
WAC	5.24923e-05	-0.292222	0.468	0.574	1
VAMP7	5.24993e-05	-0.361296	0.078	0.138	1
TRNT1	5.32403e-05	-0.279446	0.117	0.19	1
CTPS1	5.37581e-05	-0.35041	0.094	0.159	1
KRCC1	5.38108e-05	-0.381603	0.145	0.224	1
EVI2B	5.43349e-05	-0.249757	0.367	0.499	1
STIM2	5.47742e-05	-0.180935	0.454	0.595	1
NT5C2	5.48488e-05	-0.249263	0.321	0.432	1
CENPP	5.55236e-05	-0.794365	0.085	0.141	1
DDX54	5.5764e-05	-0.362445	0.114	0.185	1
GIMAP2	5.58027e-05	-0.15779	0.221	0.33	1
CARS	5.58059e-05	-0.335503	0.136	0.212	1
FGFR1OP2	5.60286e-05	-0.248867	0.286	0.412	1
UQCC1	5.65389e-05	-0.491314	0.08	0.138	1
CAMK1D	5.67138e-05	-0.268084	0.377	0.482	1
FTL	5.68578e-05	0.0823486	0.993	0.994	1
GPR89A	5.69858e-05	-0.5746	0.061	0.112	1
FBXW2	5.70013e-05	-0.330296	0.155	0.24	1
PFDN5	5.73172e-05	0.157967	0.925	0.944	1
FAM117B	5.73755e-05	-0.540547	0.089	0.148	1
TP53BP1	5.74739e-05	-0.333338	0.108	0.176	1
IPO8	5.75396e-05	-0.367205	0.082	0.142	1
PPM1B	5.78151e-05	-0.257172	0.367	0.491	1
NAA50	5.87174e-05	-0.285344	0.256	0.359	1
HCFC1	5.91492e-05	-0.452539	0.069	0.124	1
PLEK	5.92867e-05	-0.169357	0.676	0.791	1
ORC5	5.9403e-05	-0.393869	0.084	0.145	1
PSMG2	5.97965e-05	-0.19671	0.259	0.382	1
MAVS	5.98842e-05	-0.355639	0.061	0.114	1
PHYKPL	6.16263e-05	-0.212189	0.245	0.352	1
CABIN1	6.18927e-05	-0.224547	0.197	0.292	1
SCAP	6.19817e-05	-0.512106	0.091	0.152	1
WASHC2A	6.19878e-05	-0.394249	0.105	0.172	1
TSEN15	6.21528e-05	-0.289625	0.149	0.231	1
GTF3C2	6.2508e-05	-0.400905	0.076	0.134	1
TMED5	6.34528e-05	-0.262811	0.274	0.391	1
FAM76B	6.36806e-05	-0.261204	0.143	0.222	1
TRIM56	6.3796e-05	-0.26301	0.209	0.305	1
PRPF3	6.41742e-05	-0.141877	0.16	0.25	1
TMEM209	6.43279e-05	-0.299942	0.081	0.141	1
FAF2	6.441e-05	-0.316873	0.176	0.261	1
MMP25-AS1	6.47395e-05	-0.277297	0.201	0.292	1
RBL1	6.49736e-05	-0.422561	0.113	0.18	1
FAM160A2	6.49955e-05	-0.378076	0.07	0.126	1
HADHA	6.52011e-05	-0.212488	0.271	0.388	1
NSUN3	6.54402e-05	-0.299003	0.154	0.234	1
ZFP91	6.54854e-05	-0.249849	0.152	0.235	1
NIPAL3	6.55366e-05	-0.427877	0.099	0.162	1
SETD3	6.55528e-05	-0.288178	0.259	0.362	1
CRLF3	6.57586e-05	-0.283941	0.284	0.394	1
CARD16	6.58971e-05	0.371192	0.567	0.55	1
ARHGAP19	6.60211e-05	-0.508798	0.058	0.108	1
HNRNPUL1	6.61463e-05	-0.195754	0.303	0.422	1
SEC23IP	6.62213e-05	-0.441924	0.096	0.16	1
ZRSR2	6.63434e-05	-0.229001	0.232	0.335	1
PCGF5	6.65282e-05	-0.32455	0.284	0.388	1
COG6	6.70608e-05	-0.543592	0.114	0.181	1
NFX1	6.71502e-05	-0.26771	0.155	0.239	1
CCDC173	6.81397e-05	-0.454717	0.081	0.14	1
ZHX1	6.84682e-05	-0.481396	0.097	0.16	1
UBR7	6.99165e-05	-0.384002	0.062	0.114	1
MAP3K1	6.9943e-05	-0.292944	0.153	0.234	1
SFMBT2	7.02897e-05	-0.273985	0.404	0.512	1
KSR1	7.07317e-05	-0.639079	0.072	0.125	1
NFATC2IP	7.07849e-05	-0.166442	0.178	0.272	1
TBCK	7.11358e-05	-0.315657	0.214	0.308	1
CAPRIN1	7.14335e-05	-0.209226	0.217	0.32	1
LINS1	7.15102e-05	-0.339294	0.087	0.149	1
POLR1A	7.22255e-05	-0.50457	0.064	0.116	1
XPOT	7.22449e-05	-0.421692	0.072	0.128	1
STT3A	7.2338e-05	-0.518883	0.065	0.117	1
CARS2	7.26673e-05	-0.271408	0.172	0.26	1
FIP1L1	7.28943e-05	-0.225861	0.294	0.409	1
GORASP2	7.30885e-05	-0.21793	0.179	0.271	1
PHTF1	7.34544e-05	-0.464385	0.137	0.21	1
HSPA4	7.47562e-05	-0.256816	0.167	0.252	1
DTWD1	7.50742e-05	-0.329385	0.096	0.16	1
RORA-AS1	7.50816e-05	0.0338854	0.251	0.36	1
GSK3A	7.51279e-05	-0.254997	0.141	0.225	1
TSPOAP1-AS1	7.5312e-05	-0.315072	0.304	0.414	1
MSANTD2	7.55982e-05	-0.460363	0.062	0.114	1
INKA2	7.58364e-05	-0.553613	0.07	0.124	1
SRSF4	7.6133e-05	-0.191687	0.404	0.541	1
FMR1	7.63886e-05	-0.355576	0.131	0.205	1
LRRC8C	7.66643e-05	-0.371667	0.182	0.265	1
ERO1B	7.69147e-05	-0.124453	0.17	0.259	1
AL158071.4	7.70547e-05	-0.504783	0.059	0.109	1
RNF8	7.71914e-05	-0.313513	0.106	0.174	1
PTTG1IP	7.71979e-05	-0.292836	0.156	0.24	1
CAPRIN2	7.72233e-05	-0.418594	0.067	0.12	1
SF3B3	7.72333e-05	-0.141237	0.156	0.244	1
TFB1M	7.73308e-05	-0.430002	0.107	0.172	1
NAF1	7.74996e-05	-0.367283	0.074	0.13	1
CEP290	7.79751e-05	-0.446214	0.116	0.184	1
TCEA1	7.8308e-05	-0.237446	0.373	0.494	1
CAMK2G	7.84409e-05	-0.31658	0.145	0.225	1
AL138824.1	7.86965e-05	-0.503856	0.064	0.116	1
DBP	7.89423e-05	-0.259595	0.122	0.196	1
LAMP2	7.9168e-05	-0.164373	0.166	0.256	1
JMJD1C	7.97639e-05	-0.256134	0.518	0.624	1
HNRNPC	7.98667e-05	-0.176224	0.67	0.789	1
VIRMA	7.98777e-05	-0.313713	0.164	0.246	1
NME2	8.03228e-05	-0.312246	0.608	0.735	1
SP1	8.13546e-05	-0.41805	0.07	0.125	1
APOBR	8.13624e-05	-0.345721	0.108	0.176	1
ASH2L	8.13927e-05	-0.45126	0.111	0.176	1
DNAJC21	8.21139e-05	-0.233615	0.229	0.334	1
CROT	8.23062e-05	-0.382937	0.068	0.121	1
BIRC2	8.2809e-05	-0.184771	0.219	0.322	1
PTCD3	8.28227e-05	-0.390808	0.119	0.189	1
UFM1	8.3177e-05	-0.307045	0.256	0.362	1
RASGEF1A	8.34519e-05	-0.549453	0.054	0.101	1
KRAS	8.36026e-05	-0.234557	0.271	0.382	1
CNIH1	8.37387e-05	-0.402621	0.111	0.176	1
LAIR2	8.41604e-05	-0.303041	0.134	0.205	1
PKD2L2	8.42128e-05	-0.594521	0.059	0.108	1
BTG2	8.46508e-05	0.574288	0.486	0.465	1
GFM2	8.49736e-05	-0.426154	0.075	0.131	1
IQCG	8.5121e-05	-0.273189	0.108	0.176	1
WDR20	8.54855e-05	-0.273886	0.189	0.279	1
TFRC	8.58011e-05	-0.347886	0.074	0.13	1
METAP1	8.59774e-05	-0.340375	0.115	0.184	1
ADAT2	8.62305e-05	-0.538682	0.062	0.112	1
SLC4A8	8.63097e-05	-0.60275	0.068	0.12	1
PRRC2B	8.66389e-05	-0.171166	0.321	0.449	1
RLF	8.66679e-05	-0.280521	0.252	0.351	1
MTMR1	8.67202e-05	-0.364472	0.105	0.17	1
TSPAN5	8.70957e-05	-0.331299	0.252	0.344	1
EMSY	8.73104e-05	-0.364343	0.176	0.258	1
WDR55	8.74704e-05	-0.283341	0.068	0.122	1
BLCAP	8.80064e-05	-0.316376	0.118	0.19	1
AC020916.1	8.88493e-05	0.803627	0.347	0.305	1
DHRSX	8.90769e-05	-0.307097	0.196	0.282	1
BCL2L1	8.93737e-05	-0.241761	0.17	0.258	1
ZFR	8.93842e-05	-0.270083	0.32	0.431	1
HACD2	8.99155e-05	-0.574548	0.084	0.14	1
PIK3IP1	9.00079e-05	0.641714	0.391	0.36	1
TNPO1	9.02479e-05	-0.141857	0.237	0.349	1
FARP2	9.04715e-05	-0.430308	0.061	0.111	1
MAPK8	9.04757e-05	-0.381194	0.236	0.325	1
UEVLD	9.09742e-05	-0.31857	0.081	0.138	1
SRP68	9.10556e-05	-0.3213	0.09	0.151	1
PPM1D	9.12748e-05	-0.374558	0.134	0.205	1
TIMP1	9.2086e-05	-0.299747	0.221	0.312	1
SLC25A40	9.21382e-05	-0.469584	0.083	0.14	1
LCMT1	9.31784e-05	-0.305231	0.132	0.208	1
CYTH3	9.36279e-05	-0.417325	0.097	0.159	1
AC091271.1	9.37414e-05	1.40754	0.118	0.07	1
SOAT1	9.41264e-05	-0.242159	0.169	0.252	1
GOLIM4	9.42529e-05	-0.33822	0.081	0.14	1
KIF13B	9.4649e-05	-0.279261	0.289	0.392	1
SLC23A2	9.47496e-05	-0.24726	0.15	0.23	1
NAAA	9.51174e-05	-0.35864	0.14	0.215	1
ARHGEF7	9.53825e-05	-0.224185	0.208	0.306	1
SDHAF3	9.56352e-05	-0.363576	0.126	0.196	1
EML3	9.57438e-05	-0.365681	0.065	0.117	1
UBAP2L	9.57573e-05	-0.17154	0.119	0.192	1
COX6A1	9.58079e-05	0.279232	0.659	0.665	1
CCND2	9.60386e-05	-0.128906	0.26	0.371	1
MBTPS1	9.60502e-05	-0.31183	0.156	0.238	1
TPT1-AS1	9.67312e-05	-0.294983	0.147	0.224	1
DDX10	9.7085e-05	-0.399258	0.132	0.201	1
ATP5PF	9.70893e-05	0.318935	0.616	0.637	1
IRF2BP2	9.76402e-05	-0.227177	0.117	0.188	1
RNF24	9.78559e-05	-0.775589	0.068	0.119	1
NOC3L	9.83673e-05	-0.520017	0.082	0.139	1
CCDC84	9.86005e-05	-0.247349	0.114	0.184	1
RIC8B	9.90971e-05	-0.272561	0.084	0.144	1
DNAJC3	9.9301e-05	-0.286252	0.279	0.385	1
SF3A1	9.96457e-05	-0.2629	0.126	0.198	1
RNF114	9.96505e-05	-0.235288	0.175	0.261	1
TMEM184C	9.97232e-05	-0.422876	0.078	0.135	1
MTFR1	9.97543e-05	-0.376443	0.121	0.191	1
FBXO11	0.000100715	-0.339604	0.416	0.521	1
PRRC1	0.000100836	-0.589285	0.055	0.101	1
TAF3	0.000101005	-0.354357	0.26	0.359	1
LMF2	0.00010141	-0.170054	0.12	0.192	1
TM9SF2	0.000103205	-0.177228	0.233	0.338	1
NFYB	0.000103288	-0.214329	0.143	0.222	1
FLNA	0.000103456	-0.14058	0.633	0.757	1
HBS1L	0.000103676	-0.214532	0.192	0.284	1
SDHC	0.000103759	-0.232957	0.211	0.309	1
IDE	0.000103838	-0.739763	0.055	0.101	1
CLCN3	0.000104082	-0.198937	0.149	0.23	1
DENND4B	0.000104485	-0.29354	0.143	0.222	1
PJA2	0.000104988	-0.212136	0.318	0.439	1
CCL5	0.000105349	-0.206427	0.81	0.871	1
RHBDD1	0.000105811	-0.431205	0.117	0.184	1
TFG	0.000105812	-0.302344	0.149	0.226	1
MED23	0.000106217	-0.268446	0.171	0.255	1
RBM23	0.00010735	-0.176654	0.25	0.359	1
USP42	0.000107519	-0.343843	0.155	0.23	1
STX7	0.000107697	-0.243273	0.218	0.315	1
ARRB1	0.000107896	-0.217905	0.217	0.318	1
AL050309.1	0.000108337	-1.13977	0.064	0.111	1
WDR60	0.000108866	-0.424356	0.113	0.178	1
GPALPP1	0.000109564	-0.427663	0.09	0.15	1
SVIL	0.000109622	-0.467386	0.145	0.216	1
ANKRD10	0.000109897	-0.186989	0.248	0.359	1
ATXN3	0.000110766	-0.326106	0.155	0.232	1
CDC25B	0.000110795	-0.167022	0.158	0.241	1
LRRFIP1	0.000111052	-0.187643	0.688	0.782	1
BTD	0.000111074	-0.318191	0.137	0.211	1
USO1	0.000112313	-0.196291	0.25	0.354	1
IFIH1	0.000112818	-0.484701	0.056	0.104	1
RAB6A	0.00011313	-0.193637	0.316	0.422	1
ELMSAN1	0.000113246	-0.236962	0.111	0.18	1
RIC1	0.000113453	-0.224785	0.231	0.329	1
CCDC186	0.000113847	-0.262342	0.22	0.316	1
EIF3A	0.000114325	-0.231307	0.413	0.524	1
WRN	0.000114606	-0.340428	0.129	0.196	1
AIF1	0.00011525	-0.618121	0.108	0.169	1
SYNGR1	0.000115266	-0.576913	0.189	0.261	1
TOR1AIP2	0.00011589	-0.20528	0.165	0.25	1
NUP62	0.000115981	-0.319465	0.078	0.135	1
KMT5B	0.000116036	-0.208624	0.197	0.289	1
BTN2A1	0.000116164	-0.293892	0.13	0.202	1
DHRS7	0.000116263	0.320119	0.667	0.676	1
SAP30L-AS1	0.000116571	-0.568178	0.058	0.106	1
CIAO2A	0.000116681	-0.436085	0.09	0.149	1
XPO7	0.000116694	-0.35977	0.135	0.208	1
LGALS8	0.000116982	-0.251761	0.106	0.171	1
NSMAF	0.000117277	-0.287101	0.127	0.198	1
AL365295.1	0.000117742	-0.651418	0.099	0.156	1
ZBTB40	0.000117842	-0.232477	0.078	0.136	1
ERCC3	0.000117935	-0.542415	0.076	0.13	1
CD164	0.000118345	-0.18672	0.58	0.694	1
KLF11	0.000118463	-0.281814	0.058	0.108	1
SMARCAL1	0.000118486	-0.376182	0.088	0.148	1
NFATC2	0.000118538	-0.274493	0.583	0.666	1
TMEM9B	0.000118598	-0.224876	0.217	0.314	1
ELP2	0.000119184	-0.236459	0.175	0.261	1
LMTK2	0.000119704	-0.28479	0.117	0.184	1
CEP162	0.000119714	-0.544078	0.078	0.132	1
ARHGAP21	0.000120559	-0.49141	0.07	0.121	1
OSTM1	0.000121806	-0.257759	0.159	0.242	1
CNOT2	0.00012362	-0.217152	0.4	0.527	1
GLRX	0.000123643	0.342575	0.581	0.576	1
ATP6V1H	0.000124787	-0.231128	0.193	0.282	1
TMX1	0.000125141	-0.267924	0.15	0.229	1
UMAD1	0.000125243	-0.376514	0.259	0.35	1
CPSF2	0.00012541	-0.449091	0.075	0.13	1
SEC22C	0.00012556	-0.286956	0.103	0.168	1
NUMB	0.000125608	-0.315308	0.216	0.306	1
SDCCAG8	0.000125956	-0.456368	0.126	0.191	1
AP5M1	0.000126029	-0.368907	0.09	0.15	1
CBWD5	0.000126252	-0.340695	0.054	0.101	1
RPGR	0.000126533	-0.460569	0.075	0.129	1
TMEM65	0.000126543	-0.277291	0.168	0.248	1
CIRBP	0.000127145	0.253901	0.762	0.806	1
IMPAD1	0.00012732	-0.349355	0.087	0.146	1
MLYCD	0.00012832	-0.328811	0.096	0.158	1
INSYN2B	0.000128932	-0.37588	0.099	0.16	1
MESD	0.000129709	-0.213772	0.235	0.338	1
AC007780.1	0.000129771	-0.288632	0.09	0.151	1
NSUN2	0.000129903	-0.33127	0.082	0.14	1
UBE2O	0.000130044	-0.38187	0.099	0.162	1
KIR2DL3	0.000130723	-0.251603	0.12	0.19	1
EXOSC9	0.000130901	-0.266029	0.127	0.199	1
TMEM127	0.000131377	-0.298074	0.071	0.125	1
RAB7A	0.000131568	-0.176181	0.498	0.619	1
ZNF770	0.000131951	-0.371877	0.074	0.129	1
FBXO22	0.000132144	-0.403958	0.098	0.159	1
COA1	0.000133318	-0.209471	0.3	0.411	1
SUPT6H	0.000135051	-0.199781	0.209	0.309	1
TMEM229B	0.000135112	-0.297701	0.068	0.121	1
KIAA0232	0.000137293	-0.216797	0.198	0.291	1
CYTH4	0.000137391	-0.192174	0.266	0.381	1
REST	0.000137499	-0.261388	0.239	0.339	1
HEATR5B	0.000138373	-0.169262	0.256	0.365	1
ATP11C	0.000138874	-0.172607	0.134	0.209	1
WDR59	0.000139161	-0.245815	0.1	0.164	1
SUCLA2	0.00013932	-0.261722	0.178	0.262	1
STX12	0.000139596	-0.259786	0.209	0.298	1
TRPS1	0.00013974	-0.323343	0.189	0.269	1
RTN4	0.000140004	-0.176517	0.471	0.591	1
LIM2	0.000140104	1.13832	0.111	0.065	1
RBM3	0.000140217	-0.208819	0.406	0.544	1
LTV1	0.000140469	-0.305916	0.095	0.156	1
GNL2	0.000140802	-0.363546	0.091	0.15	1
AUTS2	0.000141387	-0.402681	0.348	0.444	1
TTL	0.000143034	-0.526784	0.056	0.102	1
TRNAU1AP	0.000143512	-0.290631	0.172	0.252	1
TBC1D15	0.00014374	-0.193322	0.179	0.268	1
MAP4K1	0.000144913	-0.265572	0.113	0.18	1
B3GNT2	0.000145285	-0.404328	0.123	0.191	1
ZNF652	0.000145942	-0.226311	0.273	0.375	1
SNX5	0.00014623	-0.220412	0.174	0.259	1
EEF1AKMT2	0.000147065	-0.179128	0.153	0.234	1
LRRC37B	0.000147174	-0.463916	0.078	0.132	1
NCBP2	0.000147421	-0.224988	0.152	0.231	1
TEX10	0.000147654	-0.565348	0.076	0.129	1
BTBD7	0.0001478	-0.364204	0.167	0.242	1
CLYBL	0.000148895	-0.533306	0.069	0.119	1
GOSR1	0.00014905	-0.208732	0.188	0.276	1
POGZ	0.00014987	-0.234438	0.18	0.26	1
ALG6	0.000150912	-0.397853	0.096	0.155	1
MTMR10	0.000151138	-0.259105	0.112	0.18	1
ZKSCAN1	0.000151912	-0.250104	0.141	0.216	1
KBTBD2	0.000152167	-0.219976	0.204	0.296	1
ARL16	0.000152433	-0.273935	0.113	0.18	1
RYK	0.000152472	-0.26285	0.232	0.328	1
ASB3	0.000154188	-0.224834	0.245	0.351	1
RPS26	0.000154189	-0.113516	0.925	0.989	1
DOT1L	0.000154399	-0.281725	0.07	0.122	1
CHSY1	0.000156918	-0.276702	0.096	0.158	1
SLF1	0.000157191	-0.405032	0.116	0.182	1
CNOT9	0.000157437	-0.330116	0.114	0.181	1
HIST1H1B	0.000157486	1.509	0.143	0.095	1
WDR11	0.000157489	-0.537341	0.119	0.182	1
PLEKHG3	0.000157823	-0.120188	0.212	0.314	1
WWC3	0.000158201	-0.355926	0.056	0.104	1
THOC1	0.000160514	-0.229924	0.176	0.258	1
RSPRY1	0.000160915	-0.443234	0.087	0.144	1
CLIC1	0.000161178	0.152154	0.941	0.956	1
MCM5	0.000161929	-0.309412	0.074	0.128	1
PITPNM2	0.000162484	-0.443476	0.124	0.191	1
PGM1	0.000162563	-0.350689	0.135	0.204	1
BCAP29	0.000163373	-0.163198	0.14	0.216	1
LEMD3	0.000164863	-0.301748	0.152	0.225	1
PLEKHA2	0.000164879	-0.140407	0.283	0.396	1
VEZT	0.000165565	-0.183936	0.129	0.202	1
HELZ2	0.000165587	-0.252257	0.061	0.11	1
STT3B	0.000166441	-0.182891	0.29	0.399	1
AHCYL1	0.000167999	-0.189169	0.122	0.194	1
DEAF1	0.000168779	-0.322347	0.086	0.144	1
TMLHE	0.000168931	-0.396244	0.106	0.169	1
RHOH	0.000169679	-0.203268	0.418	0.54	1
SEC16A	0.000170754	-0.196596	0.105	0.17	1
ABHD13	0.000170983	-0.293657	0.095	0.155	1
TADA2A	0.000171774	-0.402435	0.078	0.131	1
PCMT1	0.000172014	-0.210464	0.324	0.445	1
CLCN7	0.000172088	-0.30941	0.057	0.105	1
YWHAG	0.000172577	-0.354459	0.108	0.171	1
SAMHD1	0.00017276	-0.164555	0.516	0.625	1
EMP3	0.000173231	0.20738	0.865	0.909	1
CTSB	0.000173999	-0.496139	0.073	0.125	1
ATP13A3	0.000174109	-0.187464	0.147	0.225	1
FUS	0.000174942	-0.1744	0.685	0.792	1
ARSB	0.000175034	-0.371605	0.065	0.112	1
HMGB1	0.000175663	0.176237	0.938	0.938	1
PRPF39	0.000176095	-0.242293	0.146	0.224	1
SSH1	0.000178041	-0.264229	0.135	0.208	1
SLC35F5	0.000178084	-0.384468	0.118	0.182	1
AC007038.1	0.000178194	-0.378735	0.128	0.196	1
MORC3	0.000178435	-0.206561	0.303	0.416	1
TRMT11	0.000178701	-0.433222	0.102	0.161	1
ANKMY1	0.000178866	-0.333766	0.149	0.222	1
GIGYF1	0.000179058	-0.227086	0.143	0.22	1
PPARA	0.00018015	-0.429124	0.09	0.146	1
NAA16	0.000180566	-0.246169	0.155	0.236	1
FBXO4	0.000180639	-0.467151	0.072	0.122	1
RPN1	0.000181576	-0.215575	0.139	0.214	1
TMEM250	0.000182107	-0.311414	0.082	0.139	1
THAP5	0.00018248	-0.29993	0.099	0.161	1
SRP72	0.000182568	-0.249188	0.252	0.356	1
FNDC3B	0.000182983	-0.237391	0.592	0.676	1
HDAC1	0.000183452	-0.244264	0.247	0.345	1
RANBP10	0.000184029	-0.53931	0.061	0.109	1
ACADM	0.000184146	-0.345942	0.16	0.235	1
ARMC1	0.000184662	-0.110635	0.101	0.166	1
FAM219B	0.000186086	-0.341829	0.093	0.152	1
FLOT1	0.000186937	-0.21596	0.203	0.295	1
ZNF12	0.00018712	-0.291121	0.067	0.119	1
NMD3	0.000187369	-0.20855	0.09	0.15	1
PVT1	0.000187543	-0.642224	0.071	0.12	1
OSGEP	0.000189094	-0.182484	0.148	0.226	1
PSIP1	0.000189699	-0.187074	0.314	0.43	1
FBH1	0.000190733	-0.239895	0.103	0.166	1
COPS3	0.000192645	-0.170829	0.162	0.245	1
LPAR6	0.000193888	-0.152037	0.147	0.228	1
CRYZL1	0.000194418	-0.488613	0.105	0.164	1
TARS	0.000194914	-0.275011	0.112	0.178	1
PIM1	0.000195099	-0.241663	0.256	0.361	1
PTPN1	0.000195803	-0.217206	0.28	0.386	1
MIB1	0.000197113	-0.415672	0.15	0.221	1
MFSD6	0.000197153	-0.360379	0.191	0.272	1
UQCRQ	0.000198623	0.396403	0.46	0.439	1
SLC33A1	0.000198787	-0.221023	0.092	0.152	1
PSMD14	0.00019884	-0.237707	0.19	0.276	1
MARCH8	0.000199841	-0.243988	0.167	0.248	1
TRIM37	0.00020026	-0.230862	0.09	0.149	1
C1orf21	0.000201182	-0.191577	0.614	0.731	1
ARIH2	0.000201669	-0.21617	0.357	0.485	1
SUB1	0.000202757	0.178813	0.862	0.874	1
DIMT1	0.000203423	-0.367033	0.112	0.176	1
PDCD6IP	0.000205818	-0.254394	0.297	0.405	1
ZRANB1	0.000206657	-0.339447	0.076	0.13	1
KLF6	0.000207174	0.333729	0.751	0.765	1
NUCKS1	0.000207203	-0.189273	0.489	0.636	1
ATXN2L	0.000208435	-0.130366	0.22	0.322	1
GBP1	0.000208558	-0.388171	0.115	0.179	1
EBLN3P	0.000208828	-0.255823	0.157	0.238	1
IMMT	0.000208971	-0.267875	0.169	0.248	1
RFX3	0.000209137	-0.274869	0.337	0.438	1
KAT7	0.000209374	-0.179704	0.166	0.249	1
LSG1	0.00020986	-0.354111	0.102	0.164	1
SNRPD2	0.000210309	0.285901	0.585	0.601	1
PFKFB3	0.000210854	-0.31397	0.079	0.134	1
JADE2	0.000211299	-0.202753	0.136	0.208	1
SGSM1	0.000211953	-0.497877	0.062	0.109	1
CASP8	0.000212999	-0.204515	0.546	0.651	1
RAD17	0.000213824	-0.256118	0.081	0.136	1
KHDC4	0.000214033	-0.104236	0.165	0.25	1
MINK1	0.000214245	-0.235625	0.091	0.15	1
DDX3X	0.000214858	-0.12799	0.57	0.703	1
SIL1	0.000216676	-0.257185	0.149	0.222	1
CHM	0.000217133	-0.20306	0.17	0.25	1
ITFG2	0.000217504	-0.165941	0.12	0.189	1
BCR	0.0002179	-0.216198	0.234	0.334	1
CSNK1E	0.000217912	-0.268764	0.093	0.152	1
NFKBIZ	0.000218074	0.696541	0.347	0.298	1
SFXN5	0.000219388	-0.402279	0.061	0.109	1
SASH3	0.000220185	-0.140157	0.335	0.46	1
WBP1L	0.000220409	-0.266047	0.128	0.196	1
MPPE1	0.000221655	-0.297444	0.167	0.245	1
SNX3	0.000222249	-0.160753	0.406	0.545	1
KIF22	0.000223001	-0.329184	0.102	0.164	1
CREB3L2	0.000224465	-0.28506	0.152	0.23	1
NFIL3	0.000225562	-0.19834	0.177	0.262	1
RABGAP1	0.000225577	-0.262979	0.167	0.248	1
HIST1H2BN	0.000226548	0.975383	0.188	0.138	1
ANKRD27	0.000227926	-0.220981	0.117	0.182	1
AC044849.1	0.000228033	0.695757	0.377	0.339	1
IQCB1	0.0002282	-0.326189	0.166	0.244	1
ETFDH	0.000229869	-0.394842	0.119	0.184	1
AL360012.1	0.000231176	1.35921	0.131	0.085	1
STARD9	0.000231788	-0.446343	0.075	0.126	1
BICDL1	0.000231834	-0.428067	0.077	0.129	1
PARP6	0.000232674	-0.445056	0.056	0.101	1
CSGALNACT2	0.000233363	-0.17723	0.334	0.448	1
OXCT1	0.000234296	-0.471168	0.132	0.198	1
KANTR	0.000234897	-0.522795	0.07	0.119	1
YIPF4	0.000234957	-0.15098	0.214	0.315	1
ERCC6L2	0.000235525	-0.344516	0.179	0.256	1
TRDMT1	0.000236053	-0.542764	0.07	0.119	1
HSPBAP1	0.000237573	-0.315975	0.078	0.131	1
PNPLA8	0.000237973	-0.202406	0.214	0.31	1
TERF2IP	0.000238526	-0.227244	0.501	0.624	1
HLA-DQA2	0.000240987	-0.775395	0.096	0.148	1
DAP3	0.00024101	-0.0992136	0.235	0.336	1
RASGEF1B	0.000241644	-0.288168	0.12	0.186	1
HYOU1	0.000242889	-0.413495	0.079	0.132	1
SEPTIN9	0.000243636	-0.176282	0.433	0.569	1
TSC22D2	0.000243677	-0.283188	0.134	0.204	1
PCYT1A	0.000244138	-0.254833	0.163	0.242	1
GRB2	0.000244559	-0.246972	0.433	0.545	1
HLA-C	0.000244979	-0.176707	0.996	0.999	1
PRKAR2A	0.000245532	-0.103958	0.234	0.338	1
FCHO2	0.000245971	-0.416306	0.096	0.154	1
SYNJ1	0.00024623	-0.136141	0.113	0.179	1
MIR181A2HG	0.000249786	-0.399691	0.191	0.265	1
SPTY2D1	0.000249978	-0.298013	0.191	0.272	1
MAD1L1	0.000251279	-0.244349	0.285	0.386	1
MAP3K3	0.000251659	-0.176502	0.214	0.309	1
ABCB7	0.000251791	-0.31784	0.133	0.201	1
CFLAR-AS1	0.000252937	-0.376053	0.089	0.146	1
ATG10	0.000253429	-0.411245	0.148	0.216	1
SZT2	0.000254944	-0.32357	0.085	0.141	1
WDR89	0.000255257	-0.266585	0.074	0.126	1
PCED1B	0.000255375	-0.369387	0.377	0.466	1
IKBKE	0.000255606	-0.401278	0.083	0.138	1
ZFP36	0.000258046	0.383968	0.584	0.569	1
WDR1	0.000259885	-0.189092	0.367	0.5	1
ZDHHC7	0.000261996	-0.344638	0.079	0.132	1
SLC17A5	0.000263102	-0.44165	0.099	0.156	1
GNB5	0.00026409	-0.576664	0.063	0.109	1
ZNF26	0.000264683	-0.476028	0.081	0.132	1
RIOK2	0.000264786	-0.418619	0.073	0.124	1
PSMB1	0.000264847	0.245091	0.659	0.672	1
ARHGEF9	0.000264951	-0.201408	0.2	0.294	1
FBXO42	0.000267302	-0.25607	0.179	0.256	1
SNX19	0.000268702	-0.306402	0.074	0.126	1
RBM19	0.00027012	-0.30124	0.075	0.128	1
UBXN4	0.000270175	-0.209654	0.475	0.603	1
ABCD4	0.000270659	-0.321526	0.087	0.142	1
DCUN1D5	0.000271369	-0.294938	0.123	0.188	1
C2CD3	0.000272358	-0.376098	0.103	0.162	1
SUGP1	0.000273589	-0.249806	0.081	0.136	1
ACAA2	0.00027365	-0.252722	0.277	0.376	1
HERC3	0.000274149	-0.186491	0.187	0.27	1
ANGEL2	0.000276216	-0.22812	0.136	0.209	1
TM9SF3	0.000277045	-0.205187	0.3	0.414	1
CERS5	0.000277168	-0.218467	0.168	0.249	1
PCBD2	0.000277539	-0.401445	0.118	0.18	1
GPI	0.000278205	-0.269301	0.115	0.179	1
AGPAT3	0.000278852	-0.329196	0.108	0.168	1
BRWD1	0.000278874	-0.199251	0.36	0.48	1
ZFAND5	0.000279488	-0.183356	0.245	0.345	1
SKI	0.000279501	-0.0438508	0.102	0.165	1
SH3GL1	0.000280372	-0.154378	0.098	0.159	1
INTS6L	0.000281385	-0.305803	0.116	0.179	1
RAE1	0.000281658	-0.230844	0.093	0.152	1
MRPL23	0.00028486	1.14416	0.135	0.09	1
USP33	0.000284879	-0.208303	0.318	0.424	1
MRFAP1L1	0.000285013	-0.149265	0.114	0.181	1
SAMD9L	0.000286415	-0.201512	0.229	0.324	1
DDHD2	0.000286726	-0.287585	0.081	0.136	1
SLC35A1	0.000291212	-0.25953	0.111	0.174	1
DCAKD	0.000291246	-0.283235	0.068	0.117	1
SLFN13	0.000293759	-0.226512	0.161	0.239	1
DGAT1	0.000295423	-0.525567	0.06	0.105	1
GALNT2	0.000296424	-0.194695	0.176	0.256	1
SLC14A1	0.000302392	-0.452057	0.214	0.288	1
BST2	0.000303807	0.338769	0.624	0.631	1
ZDHHC24	0.000306444	-0.130122	0.203	0.294	1
ORMDL3	0.000306547	-0.354486	0.087	0.142	1
SORL1	0.000308643	-0.138049	0.532	0.665	1
SLC2A13	0.000308935	-0.382264	0.108	0.166	1
TTBK2	0.000309616	-0.248396	0.114	0.179	1
WRAP73	0.000309787	-0.341607	0.071	0.121	1
TAGAP	0.000309938	-0.169335	0.361	0.488	1
ZFAS1	0.000311338	0.268846	0.679	0.681	1
PIGC	0.000311628	-0.199526	0.144	0.219	1
ZNF333	0.000312733	-0.474247	0.057	0.101	1
CCT4	0.000314871	-0.176179	0.308	0.422	1
CLNS1A	0.000315012	-0.252871	0.253	0.351	1
HMG20A	0.000316337	-0.267187	0.142	0.212	1
PRPF38B	0.000316529	-0.136145	0.412	0.544	1
EXOC7	0.000316606	-0.157986	0.129	0.199	1
SLC25A17	0.000317659	-0.466878	0.069	0.117	1
PDE4B	0.000317674	-0.766695	0.069	0.115	1
HERC6	0.000318014	-0.277502	0.06	0.106	1
SMG5	0.000319665	-0.241215	0.088	0.145	1
MNAT1	0.000322187	-0.249965	0.35	0.438	1
PITHD1	0.000323435	-0.152256	0.247	0.356	1
ZMYM5	0.000323461	-0.1891	0.192	0.279	1
ZNF169	0.000324925	-0.487839	0.064	0.11	1
PDCD7	0.00032532	-0.201551	0.278	0.388	1
NEDD1	0.00032653	-0.277322	0.108	0.17	1
XRN2	0.000326758	-0.243577	0.343	0.451	1
LINC01278	0.000326968	-0.309497	0.324	0.415	1
OSBPL5	0.000327916	-0.236821	0.491	0.589	1
EXTL3	0.000328416	-0.296015	0.072	0.124	1
SRCAP	0.000328564	-0.156482	0.087	0.144	1
E2F3	0.000328782	-0.367425	0.091	0.146	1
RRM2B	0.000328842	-0.328449	0.058	0.102	1
DTD1	0.000329404	-0.253666	0.239	0.336	1
TET3	0.000330098	-0.324775	0.138	0.202	1
BRD8	0.000331267	-0.367358	0.07	0.119	1
SNHG16	0.000333491	-0.442284	0.084	0.136	1
SRSF11	0.000333517	-0.141324	0.582	0.706	1
MRPS31	0.000333707	-0.169011	0.223	0.318	1
AL118516.1	0.000333906	1.12251	0.137	0.091	1
MICU1	0.000336125	-0.32174	0.164	0.236	1
HTT	0.000336418	-0.170104	0.303	0.414	1
LEMD2	0.000337306	-0.401968	0.075	0.126	1
ABCA7	0.000337339	-0.3591	0.061	0.108	1
PPP2R1B	0.000338635	-0.220595	0.056	0.101	1
THAP12	0.000339145	-0.0605274	0.18	0.269	1
VPS4A	0.000340229	-0.217649	0.142	0.214	1
IRF8	0.000342127	-0.253301	0.081	0.134	1
UBA5	0.00034229	-0.3052	0.09	0.146	1
DDX41	0.000342873	-0.526262	0.056	0.1	1
MEX3C	0.000345092	-0.194346	0.235	0.334	1
B3GALT4	0.000345587	-0.123724	0.127	0.198	1
SELENOO	0.000348165	-0.204599	0.158	0.236	1
NDUFB11	0.000349426	0.379915	0.534	0.541	1
EMC1-AS1	0.00035003	-0.321793	0.071	0.12	1
RSL1D1	0.000350464	-0.243937	0.26	0.362	1
CDKL1	0.000352387	-0.334412	0.08	0.131	1
VRK1	0.000353012	-0.293977	0.152	0.224	1
ST3GAL5	0.000354701	-0.348996	0.131	0.196	1
TOGARAM1	0.000355641	-0.326809	0.104	0.162	1
EEFSEC	0.000356008	-0.182711	0.147	0.222	1
ELMOD2	0.000356497	-0.288679	0.085	0.14	1
PIGF	0.000356819	-0.261842	0.129	0.196	1
ZC3H7B	0.000358228	-0.273165	0.07	0.12	1
COX10-AS1	0.000359111	-0.513756	0.09	0.144	1
NRBP1	0.000359136	-0.219514	0.26	0.358	1
PGD	0.000359967	-0.488213	0.058	0.102	1
HEATR5A	0.000361588	-0.302289	0.084	0.138	1
MGST3	0.000361922	0.602591	0.347	0.316	1
NOL10	0.00036257	-0.307823	0.159	0.232	1
RPSA	0.000363368	0.0990994	0.978	0.985	1
SLC38A10	0.000364911	-0.15621	0.163	0.241	1
PHF11	0.000365382	-0.159878	0.237	0.336	1
TANC2	0.000366074	-0.464129	0.204	0.275	1
ARL4C	0.00036802	0.196276	0.901	0.894	1
EIF2AK3	0.000368585	-0.2359	0.158	0.23	1
TRIM52	0.000369027	-0.265907	0.116	0.18	1
DNAJA3	0.000369289	-0.285062	0.086	0.14	1
VIM	0.000369771	-0.237027	0.671	0.786	1
SCAMP2	0.00037094	-0.190657	0.25	0.35	1
PIK3R4	0.000371491	-0.378462	0.075	0.125	1
KRTCAP2	0.000371846	0.298623	0.632	0.654	1
ANKRA2	0.000375433	-0.219109	0.115	0.18	1
EIF3B	0.000376464	-0.201355	0.212	0.304	1
NBN	0.000380159	-0.194437	0.203	0.292	1
NIPA2	0.000380461	-0.243271	0.148	0.22	1
ARF1	0.000382225	-0.146888	0.56	0.709	1
PCID2	0.00038511	-0.200003	0.167	0.246	1
AL499604.1	0.000386665	0.874446	0.235	0.19	1
AARSD1	0.000388873	-0.39781	0.076	0.126	1
PRPF19	0.000390273	-0.430851	0.061	0.106	1
CCDC159	0.000390442	-0.310385	0.074	0.124	1
STK38L	0.000391182	-0.394381	0.078	0.129	1
SPG21	0.00039207	-0.3654	0.073	0.122	1
SLC30A5	0.000392397	-0.238083	0.152	0.226	1
TRMU	0.00039301	-0.38428	0.098	0.154	1
ANTXR2	0.000393675	-0.378875	0.095	0.15	1
ANAPC10	0.000394572	-0.164052	0.185	0.268	1
CD6	0.000395376	-0.151054	0.136	0.205	1
AKIRIN1	0.000395574	-0.219572	0.194	0.28	1
XCL1	0.00039895	0.188329	0.145	0.09	1
TOMM40	0.000404209	-0.372609	0.118	0.18	1
ACSS1	0.000405679	-0.205226	0.133	0.202	1
SPTLC2	0.000406749	-0.139185	0.23	0.324	1
ACOT9	0.00040695	-0.337311	0.082	0.135	1
NFIC	0.000412196	-0.302553	0.07	0.119	1
HAUS6	0.000412537	-0.382329	0.08	0.131	1
SLFN5	0.000413128	-0.164381	0.522	0.623	1
SMARCD1	0.000414324	-0.204682	0.105	0.166	1
ZCCHC8	0.000415326	-0.290167	0.121	0.185	1
OXR1	0.000420259	-0.185264	0.164	0.239	1
NPAT	0.000420684	-0.260873	0.158	0.235	1
POLR2A	0.000421574	-0.210742	0.357	0.462	1
ATMIN	0.000422725	-0.470732	0.064	0.109	1
TPM1	0.000425311	-0.198971	0.061	0.106	1
PHF20L1	0.000425927	-0.204919	0.242	0.338	1
IVNS1ABP	0.00042645	-0.173728	0.42	0.547	1
REV3L	0.000426918	-0.223109	0.263	0.362	1
LEO1	0.000427245	-0.154036	0.141	0.214	1
KIZ	0.00042783	-0.211644	0.147	0.22	1
DDX6	0.000428014	-0.139656	0.534	0.67	1
CASP3	0.00042847	-0.243492	0.17	0.246	1
TMX2	0.000430075	-0.155639	0.143	0.216	1
MMS19	0.000431445	-0.32122	0.103	0.161	1
GCHFR	0.00043197	0.563408	0.241	0.181	1
CDK7	0.000432169	-0.287485	0.086	0.139	1
ANAPC7	0.000435782	-0.205457	0.12	0.185	1
HUWE1	0.000438468	-0.166236	0.318	0.424	1
WDR74	0.000438504	0.773484	0.314	0.279	1
ACTL6A	0.000439194	-0.324985	0.091	0.146	1
SLC25A13	0.00044059	-0.344467	0.119	0.18	1
UBE2K	0.000441043	-0.197654	0.35	0.461	1
SRSF10	0.000441527	-0.156739	0.489	0.63	1
USP16	0.00044209	-0.221527	0.259	0.359	1
MAP2K7	0.00044265	-0.240317	0.094	0.152	1
CDK6	0.000448065	-0.249275	0.182	0.255	1
ECPAS	0.000448385	-0.24283	0.164	0.238	1
RALGAPA1	0.000449475	-0.257286	0.336	0.435	1
WDR48	0.00045027	-0.102497	0.167	0.245	1
TTC21B	0.000450333	-0.198278	0.145	0.216	1
DIPK2A	0.000453962	-0.258472	0.086	0.14	1
NONO	0.000454585	-0.15981	0.257	0.361	1
TAPT1	0.000455333	-0.186882	0.088	0.142	1
OSTF1	0.000456642	-0.145773	0.688	0.806	1
ACYP2	0.00045684	-0.31214	0.359	0.448	1
LINC01871	0.000457127	-0.331731	0.348	0.44	1
RAB28	0.000460051	-0.284045	0.164	0.238	1
ZMAT2	0.00046266	-0.19875	0.264	0.365	1
UBAP1	0.00046405	-0.12591	0.26	0.362	1
ARHGAP5	0.000464643	-0.260365	0.099	0.156	1
PPP1R15B	0.000467709	-0.221929	0.115	0.178	1
TMEM192	0.000468693	-0.209972	0.109	0.17	1
POLG2	0.000469388	-0.162111	0.102	0.16	1
NCR3	0.000471192	-0.195182	0.428	0.551	1
HSPA9	0.000471305	-0.195194	0.339	0.461	1
ATP6V1B2	0.000472029	-0.332815	0.078	0.128	1
ERC1	0.000473428	-0.34498	0.226	0.305	1
PHRF1	0.000474528	-0.324784	0.083	0.135	1
ECHDC1	0.000474556	-0.189433	0.238	0.329	1
SLC25A36	0.000479502	-0.174406	0.209	0.298	1
XPO6	0.000479522	-0.160877	0.233	0.332	1
MPP6	0.000480053	-0.583885	0.059	0.101	1
ZC3H3	0.000481	-0.256812	0.075	0.125	1
CTBP1	0.000481833	-0.168882	0.222	0.315	1
QARS	0.000482075	-0.16578	0.11	0.172	1
ENPP5	0.000482134	-0.410731	0.075	0.124	1
KLHDC10	0.00048368	-0.454454	0.124	0.184	1
AP4E1	0.000484564	-0.357031	0.101	0.158	1
BRF1	0.000484876	-0.166158	0.124	0.192	1
FANCC	0.000484895	-0.467248	0.065	0.11	1
ZNF644	0.000485805	-0.206137	0.415	0.526	1
IL17RA	0.000486497	-0.264568	0.156	0.23	1
IPO7	0.000487145	-0.110231	0.143	0.215	1
NCL	0.000487341	-0.188511	0.61	0.726	1
SQOR	0.000487638	0.012578	0.122	0.188	1
RNF40	0.000488206	-0.313441	0.072	0.121	1
PKM	0.000488469	-0.149519	0.255	0.356	1
SPOCK2	0.000489083	-0.237344	0.208	0.29	1
TOP1	0.000489939	-0.205214	0.421	0.531	1
NUP160	0.000492323	-0.348516	0.153	0.221	1
TMEM87B	0.000492798	-0.328966	0.111	0.17	1
MIR181A1HG	0.000493643	-0.356624	0.156	0.222	1
PPP1CC	0.00049482	-0.213648	0.199	0.284	1
USP11	0.00049507	-0.156042	0.24	0.334	1
LARS2	0.000499616	-0.287583	0.081	0.132	1
TRIM38	0.000500411	-0.0715799	0.226	0.328	1
USF3	0.000500518	-0.232696	0.139	0.209	1
NARS	0.000504451	-0.149407	0.184	0.266	1
ERGIC2	0.0005048	-0.179214	0.179	0.259	1
BOLA2	0.000505133	-0.217694	0.137	0.205	1
ERI3	0.000505949	-0.163669	0.119	0.182	1
TDRD7	0.000507463	-0.454927	0.057	0.1	1
THUMPD3-AS1	0.000508281	0.478804	0.444	0.424	1
MOV10	0.000510246	-0.324572	0.059	0.104	1
N4BP2L1	0.0005143	-0.180543	0.181	0.26	1
CLK3	0.000516306	-0.18011	0.114	0.178	1
IFI16	0.000516657	-0.138874	0.644	0.728	1
GOLM1	0.000517122	-0.303271	0.135	0.2	1
RAB4A	0.000518277	-0.177242	0.156	0.232	1
UBE2J1	0.000518668	-0.208999	0.199	0.279	1
STIP1	0.000521555	-0.204093	0.174	0.255	1
MAT2A	0.000524439	-0.186881	0.149	0.221	1
ISG20L2	0.000528567	-0.273666	0.09	0.146	1
PGGT1B	0.00053048	-0.257713	0.118	0.18	1
LRRC37A3	0.00053288	-0.390061	0.078	0.129	1
TTC19	0.000539284	-0.221065	0.325	0.428	1
CERK	0.000540172	-0.222804	0.124	0.189	1
NAA15	0.000542592	-0.176059	0.185	0.265	1
METTL16	0.000542788	-0.121961	0.188	0.271	1
MSH6	0.00054549	-0.412003	0.072	0.12	1
ATF1	0.000546089	-0.159846	0.17	0.249	1
CWF19L1	0.000550075	-0.230718	0.113	0.175	1
CALHM2	0.000550879	-0.305413	0.105	0.162	1
PLCB2	0.000551323	-0.277215	0.09	0.144	1
KIAA2013	0.000558805	-0.20473	0.122	0.186	1
CCDC90B	0.000560515	-0.169662	0.173	0.254	1
NRBF2	0.000562401	-0.253201	0.164	0.239	1
DDX60	0.000562654	-0.35962	0.111	0.169	1
ZCCHC2	0.000565283	-0.120229	0.149	0.218	1
DCAF16	0.000565797	-0.318653	0.113	0.174	1
TNK2	0.000568281	-0.260982	0.093	0.149	1
SET	0.000568975	-0.129665	0.584	0.725	1
FUT11	0.000569877	-0.207857	0.159	0.234	1
RYBP	0.000570232	-0.22046	0.172	0.248	1
IL10RB	0.000571063	-0.114209	0.191	0.276	1
LZTFL1	0.000573782	-0.345791	0.058	0.1	1
MTRR	0.000573992	-0.31079	0.07	0.116	1
ARHGEF12	0.000574688	-0.280878	0.138	0.202	1
DIS3L	0.000576877	-0.328855	0.073	0.121	1
CCNG1	0.000577633	-0.220214	0.123	0.188	1
HOOK2	0.000578116	0.793127	0.26	0.22	1
TBC1D19	0.000578999	-0.307028	0.188	0.262	1
SSX2IP	0.000579702	-0.280827	0.075	0.124	1
WIPI1	0.000579997	-0.141659	0.172	0.254	1
XRCC4	0.000581143	-0.28457	0.121	0.179	1
CLK4	0.000581206	-0.203582	0.178	0.259	1
HARS	0.000584467	-0.115041	0.161	0.24	1
WARS	0.000584772	-0.29086	0.059	0.102	1
FAM8A1	0.000586188	-0.186002	0.094	0.15	1
SNX11	0.000586367	-0.411788	0.075	0.122	1
BRD1	0.000587748	-0.0981091	0.213	0.305	1
RAB11B	0.000588474	-0.0978979	0.181	0.265	1
TRIM25	0.00058897	-0.405363	0.061	0.105	1
SLF2	0.000589562	-0.257712	0.164	0.236	1
DNMT3A	0.000589824	-0.207545	0.1	0.156	1
TM7SF3	0.000596441	-0.233857	0.17	0.244	1
ABHD18	0.000596853	-0.264652	0.16	0.231	1
STX17	0.000599479	-0.14781	0.108	0.169	1
ATL2	0.000600362	-0.164171	0.143	0.212	1
IQGAP1	0.000602857	-0.170836	0.745	0.816	1
KIF21B	0.000604149	-0.168545	0.126	0.192	1
DIPK1A	0.000605311	-0.285437	0.23	0.305	1
NMI	0.000606299	-0.235079	0.189	0.269	1
PTPRE	0.000608318	-0.1137	0.317	0.441	1
OTUD7B	0.000609025	-0.276143	0.078	0.128	1
NSMCE4A	0.000609434	-0.257435	0.138	0.208	1
PSEN1	0.000611601	-0.153614	0.232	0.322	1
DLD	0.000611937	-0.188284	0.114	0.175	1
SNX25	0.000611986	-0.214462	0.104	0.161	1
AC211433.1	0.000612983	-0.117709	0.068	0.115	1
ZNF84	0.000613193	-0.239815	0.098	0.155	1
NCR1	0.000614832	-0.133315	0.411	0.535	1
SUGT1	0.000614929	-0.225543	0.213	0.299	1
VTA1	0.000615945	-0.327431	0.166	0.236	1
ORC4	0.000620015	-0.26316	0.173	0.246	1
STK11	0.000620134	-0.286736	0.081	0.131	1
VPS36	0.000622622	-0.167735	0.306	0.412	1
XRCC6	0.000625326	-0.165677	0.403	0.541	1
ANKRD46	0.000625445	-0.268013	0.079	0.13	1
TCF25	0.000625908	-0.248061	0.581	0.67	1
OAS2	0.000626273	-0.115633	0.098	0.156	1
TLE5	0.000629312	0.178218	0.854	0.889	1
RPL8	0.000634146	0.0728367	0.978	0.993	1
DDB1	0.000636187	-0.273187	0.129	0.191	1
CRLS1	0.000638374	-0.1581	0.09	0.144	1
CCNJL	0.000640619	-0.513473	0.09	0.141	1
AC053513.1	0.000642641	-0.410973	0.064	0.108	1
YTHDF3	0.00064266	-0.250084	0.199	0.28	1
ATAD5	0.00064297	-0.515309	0.064	0.108	1
LMF1	0.000644972	-0.368213	0.102	0.158	1
DCAF10	0.000649516	-0.355426	0.156	0.221	1
MYCBP	0.000655789	-0.428281	0.087	0.138	1
MAP2K4	0.000659912	-0.143568	0.243	0.338	1
SCPEP1	0.000666887	-0.460563	0.075	0.124	1
HPCAL1	0.000667321	-0.241626	0.233	0.32	1
GTF2E2	0.000672403	-0.218661	0.152	0.222	1
WHAMM	0.00067426	-0.137267	0.286	0.391	1
PUDP	0.000675655	-0.331615	0.108	0.164	1
SETDB2	0.000677809	-0.271279	0.105	0.161	1
ABI2	0.000678866	-0.343371	0.093	0.146	1
AC087190.1	0.000683945	-0.242082	0.058	0.101	1
FCHO1	0.000684496	-0.181052	0.071	0.119	1
DPH6	0.000689019	-0.546554	0.09	0.14	1
PGRMC2	0.000689713	-0.195834	0.134	0.202	1
MALSU1	0.000696325	-0.234518	0.123	0.185	1
ZMIZ2	0.0006972	-0.32953	0.07	0.116	1
ABRAXAS1	0.000697608	-0.246595	0.079	0.129	1
POLR3C	0.000698087	-0.355375	0.082	0.132	1
NDUFB4	0.000698284	0.366125	0.494	0.502	1
TMEM80	0.000698727	-0.275197	0.072	0.12	1
WDTC1	0.000699383	-0.110719	0.145	0.215	1
MAML2	0.000701768	-0.206034	0.337	0.424	1
FBXW8	0.000705771	-0.2012	0.102	0.159	1
CEBPB	0.000706215	0.451783	0.413	0.392	1
LIN52	0.000708005	-0.308765	0.117	0.175	1
SNX27	0.0007095	-0.160761	0.095	0.15	1
RC3H1	0.000714573	-0.201987	0.442	0.556	1
TIGIT	0.000715438	-0.140058	0.266	0.368	1
OPTN	0.000717121	-0.1388	0.374	0.491	1
NDUFAF5	0.000719789	-0.312613	0.07	0.115	1
FAM49A	0.000720023	-0.17156	0.245	0.34	1
DERA	0.000720866	-0.309955	0.155	0.224	1
FAM122B	0.000721128	-0.36881	0.073	0.12	1
BLOC1S6	0.000721181	-0.11136	0.168	0.248	1
TBK1	0.000724433	-0.206361	0.259	0.356	1
GOPC	0.000725572	-0.144944	0.244	0.34	1
HLA-DPB1	0.000727118	-0.340071	0.478	0.569	1
ZC3H14	0.000729051	-0.197101	0.117	0.178	1
HGS	0.000729853	-0.282042	0.078	0.126	1
G3BP2	0.000730007	-0.0906739	0.338	0.462	1
THRA	0.000730857	-0.256633	0.062	0.106	1
LINC01505	0.000733678	-0.802805	0.275	0.325	1
USP8	0.00073475	-0.158686	0.244	0.334	1
HSF1	0.000737016	-0.180252	0.128	0.192	1
ABCD3	0.000737257	-0.229794	0.132	0.196	1
SBK1	0.000741231	-0.105886	0.126	0.192	1
XPO4	0.000744018	-0.342052	0.175	0.242	1
SUGP2	0.000744168	-0.0950534	0.22	0.314	1
IL4R	0.000746145	-0.269491	0.099	0.155	1
NOL11	0.000750832	-0.0862454	0.121	0.186	1
STK24	0.000754709	-0.105284	0.218	0.309	1
NEPRO	0.000755304	-0.28516	0.095	0.149	1
ZNF326	0.000756538	-0.15277	0.19	0.272	1
SLC5A3	0.000758099	-0.199284	0.09	0.142	1
ZDHHC6	0.000759225	-0.299893	0.103	0.159	1
RBM5	0.000759425	-0.13042	0.225	0.318	1
ATP1A1	0.000760174	-0.0616326	0.213	0.304	1
GIMAP1	0.000765642	0.42763	0.501	0.504	1
GTDC1	0.000769034	-0.382751	0.186	0.255	1
UBXN2B	0.000769174	-0.296016	0.116	0.175	1
CYREN	0.000770092	-0.288367	0.138	0.201	1
ENOPH1	0.000774719	-0.307739	0.132	0.195	1
SLFN12	0.000780624	-0.164522	0.064	0.11	1
INTS8	0.000783066	-0.173965	0.096	0.15	1
NAT10	0.000784326	-0.367463	0.059	0.101	1
RNF220	0.000784673	-0.330537	0.087	0.139	1
TSPOAP1	0.000787142	-0.134503	0.132	0.199	1
CARD11	0.000789127	-0.175619	0.615	0.72	1
KLF4	0.000789754	-0.513583	0.061	0.102	1
INSIG2	0.000793508	-0.154909	0.096	0.151	1
FNTA	0.000793595	-0.115227	0.336	0.459	1
BIN2	0.000796211	-0.118458	0.809	0.86	1
TBC1D1	0.000797892	-0.238334	0.235	0.326	1
SARS	0.000799147	-0.0965081	0.269	0.374	1
SLC39A7	0.000810137	-0.296364	0.075	0.122	1
D2HGDH	0.000810688	-0.206257	0.086	0.138	1
PEX26	0.000817087	-0.160083	0.096	0.151	1
PRKCA	0.000817147	-0.306207	0.21	0.28	1
RASSF1	0.000817238	-0.177762	0.525	0.642	1
HS1BP3	0.000820215	-0.261209	0.064	0.109	1
KDM7A	0.00082107	-0.227546	0.169	0.241	1
TFIP11	0.000822666	-0.193858	0.099	0.155	1
TRPV2	0.000831966	-0.131805	0.193	0.275	1
MTFMT	0.000833445	-0.488963	0.065	0.108	1
TOM1	0.000834237	-0.331709	0.124	0.185	1
UBALD1	0.000836431	-0.359607	0.063	0.106	1
LUC7L3	0.000840442	-0.115723	0.563	0.69	1
MED24	0.000844041	-0.3702	0.058	0.1	1
ITGB2-AS1	0.000850767	-0.38551	0.075	0.122	1
RFTN1	0.000851255	-0.122921	0.427	0.54	1
RRP1B	0.000853153	-0.199722	0.189	0.268	1
TCOF1	0.00085702	-0.261569	0.091	0.142	1
ARID3B	0.00087032	-0.211621	0.129	0.192	1
LPCAT3	0.000871019	-0.24703	0.123	0.184	1
KTN1	0.000871815	-0.156487	0.398	0.509	1
SGO1-AS1	0.000874958	-0.539771	0.075	0.12	1
TAB1	0.000875411	-0.314369	0.061	0.104	1
PSMA1	0.000875417	-0.198596	0.435	0.565	1
CHP1	0.000879752	-0.24966	0.109	0.168	1
HDAC7	0.000879939	-0.109888	0.164	0.239	1
CDC5L	0.000882665	-0.197871	0.22	0.304	1
ZNHIT6	0.000887537	-0.206184	0.141	0.206	1
C6orf89	0.000890208	-0.21074	0.139	0.205	1
IP6K1	0.000890837	-0.160117	0.238	0.329	1
DEF6	0.000891079	-0.13721	0.303	0.412	1
ENTPD3-AS1	0.000891729	-0.467416	0.064	0.108	1
UFC1	0.000893806	0.319204	0.547	0.559	1
CDC16	0.000893885	-0.0551064	0.159	0.234	1
AC005332.4	0.000897263	-0.285951	0.105	0.16	1
AKAP8	0.000897483	-0.294434	0.102	0.158	1
RMND5A	0.000898227	-0.168015	0.16	0.231	1
CHRNB1	0.000904438	-0.224048	0.064	0.108	1
GART	0.000906706	-0.273185	0.09	0.141	1
AC008105.3	0.00090881	-0.311237	0.126	0.186	1
HIST1H1C	0.000911728	0.646056	0.505	0.527	1
IRAK3	0.00091276	-0.371796	0.059	0.1	1
LAMTOR5-AS1	0.000913757	-0.321362	0.081	0.129	1
PRPF40A	0.000914215	-0.136033	0.339	0.446	1
UGP2	0.000914233	-0.187278	0.274	0.37	1
C21orf91	0.00091734	-0.289876	0.112	0.169	1
RAB5B	0.000918314	-0.153297	0.099	0.156	1
DNM1L	0.000919823	-0.183122	0.195	0.276	1
MAPK1IP1L	0.000920856	-0.169719	0.25	0.351	1
MGAT4A	0.00092101	-0.150753	0.449	0.559	1
PHC2	0.000921254	-0.291131	0.099	0.154	1
AP1B1	0.000922635	-0.155832	0.111	0.169	1
NCK2	0.000922942	-0.103408	0.235	0.324	1
RBM8A	0.000922948	0.34154	0.553	0.562	1
UBE2D1	0.000923663	-0.381738	0.105	0.158	1
CEBPZOS	0.000923927	-0.1589	0.226	0.314	1
RFK	0.00092944	-0.287136	0.059	0.101	1
RP2	0.000930893	-0.382048	0.077	0.124	1
GALK2	0.000939025	-0.233016	0.155	0.225	1
SPG7	0.000939649	-0.136409	0.218	0.31	1
ELK3	0.000946582	-0.199204	0.102	0.156	1
NAA38	0.000947885	0.473792	0.437	0.421	1
PATL1	0.000952502	-0.281447	0.096	0.148	1
SMNDC1	0.000956126	-0.152973	0.142	0.209	1
HSDL2	0.000959957	-0.335464	0.08	0.128	1
RIPK1	0.000963647	-0.0512255	0.321	0.439	1
CCDC85B	0.000963922	0.294412	0.645	0.666	1
VAMP2	0.000965925	0.301803	0.596	0.624	1
UBE2Q2	0.000966233	-0.198518	0.239	0.33	1
ECHDC2	0.000975234	-0.244866	0.142	0.208	1
ITGAX	0.00097721	-0.172802	0.297	0.395	1
SAP30L	0.000979372	-0.161329	0.092	0.145	1
RNFT1	0.00097938	-0.257177	0.127	0.188	1
STYX	0.000981864	-0.364807	0.102	0.155	1
CCDC14	0.00098431	-0.181552	0.129	0.19	1
DERL1	0.000989259	-0.17853	0.268	0.362	1
PLD3	0.00099793	-0.203611	0.173	0.249	1
STK4	0.00100351	-0.130375	0.753	0.819	1
BCCIP	0.00100394	-0.252225	0.142	0.205	1
ULK4	0.00100738	-0.287493	0.173	0.24	1
NUP188	0.00100845	-0.381697	0.061	0.102	1
ARHGEF1	0.00100944	-0.153859	0.504	0.62	1
ADNP2	0.00101165	-0.13931	0.073	0.12	1
HOXB-AS1	0.00101171	-0.343264	0.064	0.108	1
MTDH	0.00101403	-0.181679	0.515	0.629	1
CLPTM1	0.00101417	-0.182356	0.133	0.199	1
DGKA	0.00101568	-0.348449	0.092	0.142	1
E2F4	0.001017	-0.277486	0.114	0.172	1
SLC2A4RG	0.00101817	-0.185222	0.165	0.236	1
LSP1	0.00101941	-0.192562	0.632	0.726	1
AP4S1	0.00101992	-0.210365	0.076	0.122	1
DDX52	0.00101993	-0.127517	0.153	0.224	1
C8orf76	0.00102545	-0.202249	0.145	0.212	1
AC026979.2	0.00103264	0.815977	0.228	0.185	1
BOK	0.00103283	-0.410077	0.059	0.1	1
TMEM107	0.00103679	0.769594	0.312	0.279	1
HK1	0.00104082	-0.0884411	0.157	0.229	1
PRKAG1	0.00104211	-0.126398	0.179	0.255	1
LIMK2	0.00104804	-0.478793	0.061	0.101	1
SEC61A1	0.00104852	-0.173001	0.148	0.218	1
PAFAH1B2	0.00105081	-0.230258	0.141	0.205	1
COG7	0.00105437	-0.208776	0.061	0.104	1
NUB1	0.0010566	-0.136015	0.289	0.395	1
XAF1	0.0010598	-0.0817356	0.201	0.282	1
NBPF11	0.0010615	-0.351566	0.063	0.105	1
TATDN1	0.00106188	-0.258074	0.138	0.201	1
SNRPG	0.00107217	0.402448	0.499	0.502	1
INTS10	0.00107518	-0.302545	0.139	0.201	1
LETMD1	0.00107621	-0.189211	0.126	0.186	1
SMU1	0.00107762	-0.054629	0.171	0.25	1
MT-CO1	0.00108099	0.0699403	1	1	1
RAD51-AS1	0.00108116	-0.221128	0.124	0.184	1
S100B	0.00108192	1.20861	0.176	0.131	1
SPAG9	0.00108473	-0.276193	0.29	0.38	1
ZNF362	0.00108477	-0.318722	0.082	0.13	1
LRP10	0.00108663	-0.14722	0.235	0.328	1
PXN	0.00109443	-0.192648	0.336	0.44	1
NDEL1	0.001097	-0.134336	0.22	0.31	1
MRPL45	0.00109918	-0.294504	0.068	0.112	1
BTN3A3	0.00109978	-0.147497	0.132	0.198	1
STAT5A	0.00110036	-0.173326	0.071	0.116	1
PPCDC	0.00110187	-0.400293	0.105	0.159	1
RAB5A	0.00110481	-0.105948	0.205	0.289	1
PSMD11	0.00110665	-0.222865	0.167	0.239	1
YAF2	0.00111156	-0.223367	0.336	0.43	1
KIAA0556	0.00111886	-0.302536	0.07	0.114	1
FAM76A	0.00112267	-0.270049	0.079	0.126	1
FPGT	0.00112913	-0.259636	0.059	0.1	1
CENPT	0.00113662	-0.162357	0.064	0.108	1
RNF130	0.00114211	-0.297949	0.201	0.272	1
MAN2B1	0.0011479	-0.212532	0.081	0.13	1
GYG1	0.00115089	-0.100151	0.167	0.242	1
TOGARAM2	0.00115451	-0.158234	0.149	0.216	1
ABRAXAS2	0.00116652	-0.14675	0.071	0.116	1
HS2ST1	0.00116845	-0.306077	0.135	0.194	1
AK2	0.00117133	-0.175422	0.12	0.179	1
DDI2	0.00117226	-0.293988	0.072	0.117	1
ZBTB7A	0.00119053	-0.143267	0.306	0.418	1
SLC2A1	0.0011959	-0.265262	0.086	0.135	1
PLCXD2	0.00119908	-0.235937	0.074	0.12	1
DYRK2	0.00120058	-0.0391629	0.156	0.23	1
TTC4	0.0012008	-0.198702	0.071	0.116	1
SNTB2	0.00120397	-0.133516	0.217	0.299	1
SLC9A9	0.00120677	-0.234887	0.351	0.438	1
ZNF253	0.00120711	-0.164351	0.119	0.179	1
WDR41	0.00121437	-0.211995	0.092	0.144	1
SELENOH	0.00121751	0.338057	0.558	0.565	1
LRIG2	0.00121867	-0.0909472	0.112	0.17	1
ZNF217	0.00121906	-0.160861	0.235	0.321	1
PCNA	0.00122257	-0.138462	0.12	0.181	1
AARS	0.00123706	-0.376589	0.07	0.114	1
BORCS5	0.00123931	-0.179054	0.212	0.291	1
PTER	0.00124093	-0.300639	0.096	0.148	1
MARCH6	0.00124285	-0.148488	0.357	0.462	1
SSRP1	0.00124831	-0.168271	0.096	0.149	1
COG4	0.00124937	-0.0903322	0.113	0.171	1
AL121933.2	0.00125047	-0.188644	0.061	0.102	1
VPS35	0.00126253	-0.17903	0.152	0.221	1
PTGDS	0.00126255	0.849598	0.248	0.196	1
TMEM156	0.00126296	-0.353917	0.194	0.264	1
ANAPC5	0.00126721	-0.130254	0.319	0.425	1
GPR65	0.00127204	0.44436	0.526	0.52	1
MIOS	0.00128101	-0.415214	0.07	0.112	1
PHF5A	0.00128165	-0.241139	0.127	0.189	1
ST6GALNAC6	0.00128719	-0.124289	0.133	0.199	1
PSMD12	0.00129474	-0.0614614	0.218	0.311	1
DNAJC24	0.00129477	-0.340754	0.098	0.149	1
AL031428.1	0.00129719	-0.307163	0.07	0.114	1
ACSL5	0.00129756	-0.198115	0.107	0.162	1
NAA40	0.00129994	-0.259885	0.069	0.112	1
BTBD10	0.00130174	-0.200957	0.188	0.265	1
PLAA	0.00130216	-0.174335	0.175	0.25	1
NRDC	0.00131144	-0.175209	0.307	0.41	1
FKBP1A	0.00131405	-0.0828712	0.259	0.36	1
CBX6	0.00131532	-0.0962361	0.136	0.202	1
ABL2	0.00132374	-0.170842	0.084	0.131	1
G2E3	0.00133829	-0.237974	0.148	0.212	1
ARID5B	0.00133918	-0.182571	0.377	0.478	1
TMED7	0.0013421	-0.299088	0.103	0.156	1
TRAF3IP2-AS1	0.00134407	-0.441251	0.081	0.126	1
DNAJB12	0.00134924	-0.0505037	0.116	0.176	1
LIMD2	0.00135222	0.292726	0.699	0.716	1
LMBRD1	0.00135654	-0.118291	0.311	0.414	1
MTMR4	0.0013581	-0.354084	0.073	0.117	1
MARCH5	0.00136145	-0.174185	0.162	0.232	1
SERINC5	0.00136272	-0.345873	0.081	0.128	1
SCML4	0.0013685	-0.130577	0.473	0.58	1
ABCA5	0.00136962	-0.194194	0.182	0.256	1
KDM6B	0.00137585	0.953591	0.191	0.151	1
CDC40	0.00137755	-0.184674	0.253	0.344	1
RNF125	0.00139211	-0.140127	0.621	0.71	1
SLC27A3	0.00139866	-0.217443	0.122	0.181	1
EOMES	0.00140579	-0.157473	0.178	0.25	1
EIF4EBP2	0.00140602	-0.0416686	0.191	0.272	1
GDF11	0.00140652	-0.419394	0.063	0.104	1
DCTN1	0.00141069	-0.147178	0.081	0.13	1
SEC22A	0.00141795	-0.345777	0.117	0.17	1
TESC	0.00142852	-0.244458	0.12	0.178	1
HIF1AN	0.00143046	-0.179265	0.066	0.109	1
RUBCN	0.0014362	-0.188416	0.085	0.134	1
PSMD2	0.00143641	-0.181747	0.176	0.249	1
EDEM1	0.0014386	-0.302464	0.064	0.105	1
IFT52	0.00144248	-0.361979	0.096	0.145	1
TCAF1	0.00145446	-0.388479	0.064	0.105	1
SAR1A	0.00145806	-0.117558	0.314	0.422	1
TCAIM	0.00145976	-0.440218	0.099	0.149	1
TUBGCP6	0.00146108	-0.258039	0.064	0.105	1
ZNF746	0.00146164	-0.151437	0.067	0.11	1
TRAF5	0.00146319	-0.23573	0.141	0.204	1
C12orf29	0.00146381	-0.452238	0.064	0.104	1
NDUFA11	0.00146669	0.330613	0.508	0.514	1
MEF2D	0.00146708	-0.221765	0.155	0.221	1
PLRG1	0.00147575	-0.112816	0.12	0.18	1
RAP2C-AS1	0.00148099	-0.374776	0.075	0.119	1
GTF2A1	0.00148453	-0.0748774	0.142	0.209	1
PALLD	0.00148899	-0.290293	0.07	0.114	1
TINF2	0.00149122	-0.0463122	0.206	0.298	1
HACD4	0.0014954	-0.166396	0.168	0.24	1
HADHB	0.00149832	-0.177272	0.226	0.309	1
GUK1	0.00149974	0.209217	0.72	0.765	1
ADARB1	0.00150376	-0.353971	0.075	0.12	1
ACVR2A	0.00150607	-0.368555	0.09	0.138	1
PALM2-AKAP2	0.00150731	-0.337377	0.068	0.11	1
AF165147.1	0.00150818	-0.21025	0.268	0.35	1
DNTTIP2	0.0015127	-0.180188	0.205	0.281	1
SRSF6	0.00151431	-0.136675	0.194	0.278	1
WASL	0.00151717	-0.153624	0.105	0.159	1
CD244	0.00151811	-0.0755832	0.328	0.45	1
CC2D1B	0.00152332	-0.191868	0.063	0.105	1
CDK9	0.00152504	-0.172152	0.105	0.16	1
RANBP2	0.00152943	-0.137946	0.346	0.455	1
GPBP1L1	0.0015346	-0.171902	0.276	0.369	1
PDK1	0.00153864	-0.286973	0.064	0.105	1
FYN	0.00154443	-0.13868	0.865	0.909	1
COPS4	0.00154827	0.0909317	0.171	0.241	1
DCUN1D1	0.00155663	-0.255938	0.141	0.202	1
PPP3R1	0.00155672	-0.270757	0.344	0.431	1
SMARCD2	0.00155861	-0.0448086	0.088	0.139	1
CALU	0.00155959	-0.221374	0.138	0.199	1
MT-ND4L	0.00156223	-0.102335	0.741	0.845	1
RPS6KA1	0.00156691	-0.136983	0.315	0.421	1
GRK6	0.00156964	-0.146133	0.242	0.336	1
NEDD9	0.00157372	-0.176621	0.428	0.527	1
RNF170	0.00159892	-0.290271	0.084	0.13	1
GLUL	0.00160127	-0.177626	0.149	0.214	1
RAB11FIP1	0.00160249	-0.124558	0.36	0.462	1
SP140L	0.00160253	-0.207466	0.241	0.329	1
VPS51	0.00161576	-0.041301	0.26	0.358	1
CCDC18	0.00162206	-0.243908	0.171	0.236	1
DNAJC5	0.00162823	-0.224995	0.161	0.226	1
DDX42	0.0016309	-0.127591	0.146	0.214	1
PPAN	0.00164258	-0.0282593	0.126	0.189	1
CCZ1B	0.001646	-0.231741	0.126	0.182	1
TOP3A	0.00164634	-0.294027	0.065	0.106	1
GCH1	0.00165459	-0.131811	0.224	0.308	1
RANBP3	0.0016568	-0.111744	0.087	0.138	1
CCDC6	0.00165865	-0.0950516	0.113	0.169	1
ATP6AP2	0.00166222	-0.156268	0.365	0.476	1
AP2A1	0.00166411	-0.0837294	0.2	0.281	1
ZNF43	0.00167087	-0.10175	0.128	0.189	1
ZNF276	0.00167264	-0.074353	0.245	0.339	1
KLHL2	0.00167505	-0.0800815	0.119	0.179	1
CLASP1	0.00168579	-0.146464	0.475	0.58	1
BZW2	0.00168633	-0.222704	0.113	0.166	1
PCSK5	0.00169296	0.855874	0.197	0.156	1
AMN1	0.00169323	-0.476195	0.078	0.121	1
INTS1	0.00170015	-0.442635	0.063	0.104	1
PRAG1	0.00170117	-0.140429	0.094	0.145	1
DPYSL2	0.00170166	-0.0688366	0.079	0.126	1
KANSL2	0.00170488	-0.211055	0.126	0.182	1
NOL9	0.00170545	-0.259026	0.089	0.138	1
SAT1	0.00171611	0.303255	0.646	0.65	1
SLC45A4	0.00172592	-0.342665	0.061	0.1	1
PIGG	0.00173193	-0.150778	0.079	0.125	1
ERLEC1	0.00173746	-0.195158	0.173	0.244	1
ALKBH5	0.00174103	-0.241764	0.141	0.201	1
COQ7	0.00174374	0.740257	0.225	0.182	1
ZFP14	0.00174425	-0.229411	0.136	0.194	1
NBEAL2	0.00175012	-0.0865399	0.142	0.209	1
ACAT1	0.00175093	-0.135904	0.131	0.191	1
SMC6	0.00175103	-0.247061	0.164	0.231	1
CASP8AP2	0.00175842	-0.0522919	0.138	0.201	1
SLC4A1AP	0.00176881	-0.18168	0.107	0.16	1
ZNF100	0.00176923	-0.176303	0.088	0.138	1
MRPS28	0.00177495	-0.143798	0.183	0.258	1
OGG1	0.00178136	-0.215868	0.099	0.15	1
SPIN1	0.00178347	-0.130742	0.118	0.176	1
CAPN10	0.00178678	-0.206745	0.085	0.134	1
INPP5F	0.00180417	-0.454364	0.072	0.114	1
NUP205	0.00180655	-0.398351	0.075	0.117	1
GRIPAP1	0.00180703	-0.225401	0.115	0.171	1
GPS1	0.00181785	-0.216828	0.121	0.179	1
PDIA3	0.00182311	-0.15164	0.646	0.756	1
LINC00861	0.00182464	-0.142948	0.652	0.739	1
SPON2	0.00183858	0.229284	0.828	0.81	1
HAUS2	0.00184212	-0.178746	0.121	0.176	1
IDH2	0.00184314	-0.112329	0.304	0.41	1
OSBPL9	0.00185312	-0.216844	0.267	0.351	1
MAPKAPK5	0.00185364	-0.0942305	0.102	0.155	1
REPIN1	0.00186662	-0.257384	0.085	0.132	1
BSDC1	0.00187503	-0.00831416	0.15	0.221	1
DDX23	0.00187536	-0.0680967	0.126	0.188	1
DCTN4	0.00187591	-0.197349	0.185	0.258	1
TSC2	0.00187596	-0.177028	0.09	0.14	1
NDUFAF2	0.00187894	-0.318757	0.152	0.212	1
VCPIP1	0.00188595	-0.0783899	0.14	0.205	1
UBE3D	0.00188662	-0.268024	0.066	0.106	1
MAP2K6	0.00188774	-0.465806	0.117	0.169	1
MT-ND5	0.00188995	0.113448	0.992	0.993	1
ZNF131	0.00189208	-0.167501	0.305	0.404	1
KRT10	0.00189728	0.397785	0.469	0.474	1
KLHDC2	0.0019007	-0.123709	0.178	0.25	1
ZNF266	0.00190711	-0.104256	0.16	0.229	1
PECR	0.00190787	-0.176415	0.086	0.134	1
WBP4	0.00192666	-0.333366	0.098	0.146	1
AC104695.2	0.00193145	0.862784	0.215	0.176	1
RPLP1	0.00194126	0.0577127	0.998	0.998	1
WDR35	0.00194676	-0.215297	0.063	0.102	1
TOB2	0.00194703	-0.128934	0.119	0.176	1
CIZ1	0.00194795	-0.257413	0.07	0.112	1
RTN3	0.00195379	-0.18912	0.209	0.286	1
IFNAR1	0.00195589	-0.0931117	0.149	0.216	1
RAB11FIP4	0.00195931	-0.274423	0.093	0.141	1
TPRG1L	0.00196357	-0.205555	0.065	0.106	1
FAM133B	0.00196634	-0.0659702	0.332	0.442	1
ITM2A	0.00197629	0.495929	0.259	0.21	1
GNL3	0.00199009	-0.0394111	0.159	0.231	1
PPP6R1	0.00199579	-0.127252	0.242	0.332	1
ASMTL	0.00200715	-0.150494	0.129	0.189	1
ICAM2	0.00200802	0.43044	0.413	0.402	1
BRD2	0.00200928	-0.153173	0.361	0.47	1
DARS	0.00201392	-0.140451	0.155	0.219	1
LST1	0.00201714	-0.478598	0.12	0.171	1
FGFR1OP	0.00201794	-0.159707	0.078	0.124	1
ZCCHC9	0.00202496	-0.239951	0.097	0.146	1
MMS22L	0.00202691	-0.571846	0.064	0.102	1
FAM43A	0.00202755	1.29757	0.126	0.09	1
EPB41L4A	0.0020357	-0.457112	0.092	0.138	1
SERPINB1	0.00204079	-0.0756522	0.516	0.66	1
VPS39	0.00204265	-0.047253	0.12	0.18	1
SPSB3	0.00204318	0.556468	0.345	0.329	1
TMED4	0.0020444	-0.0895755	0.248	0.34	1
RABEP1	0.00205697	-0.140325	0.31	0.406	1
KLRD1	0.00205831	0.100389	0.969	0.985	1
PPP2R5C	0.00205835	-0.125962	0.864	0.901	1
POLB	0.00206936	-0.120043	0.105	0.158	1
SLC25A53	0.00207459	-0.200484	0.137	0.198	1
SNX20	0.00209907	-0.054936	0.138	0.2	1
SLC35E2B	0.00211272	-0.186487	0.091	0.14	1
CNOT7	0.00211426	-0.0712157	0.169	0.24	1
PHPT1	0.00211522	-0.124945	0.32	0.429	1
GNPDA2	0.00213334	-0.354376	0.066	0.106	1
LINC00426	0.00213395	-0.225517	0.099	0.149	1
HAUS3	0.00213446	-0.28799	0.063	0.102	1
PRKD3	0.0021368	-0.150657	0.232	0.311	1
EPDR1	0.00214013	-0.181216	0.155	0.215	1
SYNCRIP	0.00214456	-0.102667	0.294	0.395	1
KPNA5	0.0021464	-0.185719	0.173	0.242	1
SLC4A4	0.0021488	-0.281146	0.174	0.238	1
CREBRF	0.00217616	-0.21037	0.293	0.382	1
MSL3	0.00218563	-0.195297	0.125	0.181	1
ZNF124	0.00219116	-0.209946	0.089	0.136	1
SHQ1	0.00219868	-0.368935	0.064	0.102	1
MIA2	0.00220237	-0.160504	0.348	0.446	1
TMEM128	0.00220641	-0.109661	0.07	0.114	1
HGSNAT	0.00220945	-0.273448	0.137	0.195	1
ELP3	0.00221117	-0.118424	0.182	0.254	1
CWC22	0.00221422	-0.300141	0.126	0.18	1
AC008555.4	0.00221459	-0.413478	0.078	0.12	1
UBE4B	0.00223065	-0.125356	0.174	0.246	1
AC025159.1	0.00223302	-0.370658	0.12	0.172	1
GOSR2	0.00223786	-0.0418872	0.114	0.171	1
TTLL5	0.00224643	-0.552473	0.08	0.122	1
WDR43	0.0022554	-0.141248	0.152	0.218	1
PRELID3B	0.00226404	-0.100038	0.099	0.151	1
WIPF1	0.00227718	-0.174617	0.664	0.76	1
HENMT1	0.002289	-0.163766	0.176	0.245	1
MRPL3	0.00229253	-0.127119	0.133	0.192	1
WDR75	0.0022998	-0.300779	0.088	0.134	1
GLI4	0.00230013	-0.38085	0.07	0.111	1
EIF5B	0.00230033	-0.149714	0.316	0.402	1
ZNF136	0.00231821	-0.0892246	0.096	0.148	1
C12orf4	0.00232868	-0.393624	0.062	0.1	1
REEP3	0.00232913	-0.341774	0.072	0.112	1
MAPK8IP3	0.00233759	-0.223972	0.136	0.195	1
JAK3	0.0023394	-0.0425047	0.182	0.258	1
UHRF1BP1	0.00234982	-0.0403628	0.1	0.152	1
SAMM50	0.00235097	-0.0618196	0.142	0.208	1
NT5DC1	0.00235461	-0.32471	0.148	0.206	1
SMIM15	0.00235947	-0.191548	0.096	0.145	1
ZNF420	0.00236047	-0.273585	0.072	0.114	1
CHORDC1	0.00236998	-0.0971664	0.209	0.289	1
B4GALT4	0.00237106	-0.0784126	0.226	0.315	1
ELMO2	0.00237777	-0.137869	0.117	0.174	1
TENT4B	0.00239055	-0.181775	0.177	0.245	1
PNN	0.00240234	-0.195941	0.527	0.63	1
DCAF6	0.00240489	-0.311792	0.161	0.221	1
RUFY3	0.00240564	-0.486773	0.094	0.139	1
PDZD4	0.00240653	-0.128528	0.098	0.149	1
SLC25A28	0.00240689	-0.219838	0.066	0.106	1
AK9	0.00241386	-0.110756	0.126	0.185	1
GCDH	0.00241524	-0.207569	0.089	0.136	1
DUS1L	0.00241671	-0.210578	0.164	0.23	1
RAP2C	0.00242046	-0.240915	0.111	0.164	1
ZNF397	0.0024229	-0.269601	0.064	0.104	1
AC104365.1	0.00242483	-0.376102	0.071	0.111	1
MTF1	0.00243134	-0.419799	0.066	0.105	1
ZNF736	0.00243261	-0.408051	0.071	0.111	1
NOCT	0.00243889	-0.126891	0.084	0.13	1
HDGFL3	0.00243904	-0.254644	0.093	0.14	1
POLR1C	0.00243934	-0.266631	0.089	0.135	1
RMC1	0.00244227	-0.0664539	0.181	0.256	1
AASDHPPT	0.00244673	-0.204563	0.134	0.192	1
DNHD1	0.00245004	-0.198178	0.081	0.125	1
BMI1	0.00245564	-0.185529	0.061	0.1	1
TNRC6A	0.002457	-0.123785	0.328	0.425	1
ZNF337	0.00245916	-0.0915064	0.093	0.142	1
CDK5RAP3	0.00247563	-0.198718	0.139	0.199	1
KLHL22	0.00247877	-0.180576	0.111	0.165	1
FEZ1	0.00247973	0.840784	0.2	0.166	1
CHIC1	0.00248267	-0.297941	0.109	0.16	1
MORF4L1	0.00248383	-0.136421	0.623	0.746	1
APLP2	0.00250297	-0.150702	0.271	0.359	1
BLZF1	0.00250769	-0.101006	0.093	0.141	1
WAC-AS1	0.00250929	-0.160342	0.123	0.179	1
QRSL1	0.00252211	-0.34794	0.07	0.11	1
TMEM68	0.00253962	-0.459205	0.068	0.108	1
TNIP2	0.00254588	-0.0806854	0.127	0.186	1
IRAK1	0.00254756	-0.116723	0.075	0.119	1
RB1	0.0025479	-0.225066	0.351	0.446	1
RNPS1	0.00256459	-0.118756	0.335	0.436	1
FNIP1	0.0025659	-0.181173	0.308	0.392	1
VRK3	0.00256938	-0.14251	0.181	0.25	1
GLIPR2	0.00257834	-0.130493	0.398	0.51	1
SH3YL1	0.0025808	-0.161778	0.121	0.178	1
RAB12	0.00258681	-0.156811	0.091	0.14	1
CD302	0.0025932	-0.25027	0.082	0.126	1
TNRC18	0.00260179	-0.15118	0.163	0.231	1
AC087286.2	0.00260398	0.847215	0.212	0.174	1
LINC01504	0.00260471	-0.219227	0.144	0.205	1
PDIA4	0.00260842	-0.30269	0.129	0.184	1
UCHL5	0.00263163	-0.0854892	0.256	0.346	1
IPO11	0.00264647	-0.156989	0.082	0.128	1
PARP9	0.00265279	-0.182643	0.112	0.165	1
ABCE1	0.00266652	-0.207996	0.101	0.151	1
FGD5-AS1	0.0026726	-0.0496772	0.14	0.205	1
TUBA1A	0.00267838	0.407517	0.585	0.595	1
CRCP	0.00268132	-0.0513488	0.236	0.325	1
ZYX	0.00268679	-0.208187	0.143	0.202	1
CCNK	0.00269578	-0.217391	0.248	0.328	1
HINT3	0.00269692	-0.0850299	0.068	0.11	1
NOP10	0.00270351	0.345926	0.513	0.537	1
PDPK1	0.00270651	-0.16489	0.118	0.174	1
EIF2B3	0.00271448	-0.19633	0.117	0.17	1
COX6C	0.00272105	0.168654	0.757	0.794	1
VAPA	0.00273656	-0.138938	0.448	0.562	1
KMT2B	0.00273718	-0.0818821	0.1	0.151	1
NXPE3	0.0027494	-0.205524	0.064	0.104	1
MKRN2	0.00275219	-0.128449	0.119	0.175	1
TRIM59	0.00275653	-0.241271	0.087	0.132	1
ZNF827	0.00276831	-0.30001	0.143	0.199	1
TCIRG1	0.0027895	-0.0208008	0.217	0.301	1
ZNF593	0.00279433	-0.0769427	0.074	0.117	1
EBAG9	0.00280463	-0.218614	0.083	0.128	1
SSR2	0.0028369	0.218676	0.728	0.776	1
REXO1	0.00283849	-0.0970509	0.084	0.131	1
SERINC3	0.00287177	-0.0339507	0.227	0.316	1
FLT3LG	0.00288377	-0.264813	0.082	0.126	1
NEK9	0.00288996	-0.132326	0.126	0.181	1
HSPB11	0.00289398	-0.0856554	0.305	0.408	1
TCEAL8	0.00290012	0.626464	0.254	0.216	1
PGS1	0.00292081	-0.305411	0.089	0.134	1
CYB5R3	0.00292126	-0.149688	0.127	0.184	1
AC011933.4	0.0029269	-0.0971815	0.084	0.13	1
RPAP2	0.0029294	-0.233188	0.286	0.371	1
NEAT1	0.00293397	-0.176863	0.872	0.9	1
GALT	0.0029533	-0.321612	0.073	0.114	1
PHF10	0.00301832	0.0381221	0.096	0.146	1
AMFR	0.00303315	-0.24818	0.077	0.119	1
CDK8	0.0030502	-0.409407	0.162	0.221	1
CD2AP	0.0030535	-0.158481	0.142	0.2	1
IP6K2	0.00305402	-0.153915	0.235	0.316	1
ATP2A2	0.00306622	-0.0764452	0.158	0.224	1
NUP98	0.00307116	-0.0159558	0.242	0.329	1
CPSF3	0.0030766	-0.0306857	0.112	0.165	1
GPN2	0.00308074	-0.300297	0.071	0.111	1
SMYD2	0.00308396	-0.0765379	0.071	0.112	1
HELQ	0.00312492	-0.141813	0.14	0.2	1
ETV3	0.00312646	-0.265536	0.087	0.131	1
CHCHD10	0.00313196	-0.201961	0.133	0.189	1
PBX3	0.00313881	-0.312266	0.227	0.29	1
AP1S2	0.00314559	-0.164254	0.191	0.259	1
ARHGEF2	0.00320793	-0.0902336	0.174	0.246	1
DYNLRB1	0.00320868	0.419593	0.457	0.46	1
SP3	0.00321109	-0.0950704	0.394	0.507	1
NUTF2	0.00322174	-0.147277	0.159	0.224	1
LACTB	0.00324803	-0.0884998	0.08	0.124	1
MICOS13	0.00324987	-0.18942	0.292	0.385	1
CPB2-AS1	0.00325839	-0.125158	0.236	0.314	1
CYCS	0.00326737	0.330379	0.569	0.585	1
OFD1	0.0032889	-0.0492505	0.331	0.439	1
RABL2B	0.0032978	-0.1877	0.073	0.115	1
ADH5	0.00332258	-0.142243	0.324	0.434	1
ARMCX3	0.00332775	-0.161907	0.102	0.151	1
LGR6	0.0033327	-0.103831	0.116	0.17	1
PMM2	0.00334081	-0.345854	0.128	0.182	1
STAT2	0.00334173	-0.202542	0.11	0.161	1
LGALS1	0.0033473	0.177631	0.561	0.547	1
ATL3	0.00336368	-0.163101	0.145	0.204	1
PDCD4	0.00337141	-0.16048	0.472	0.589	1
FXR1	0.00337177	-0.120509	0.307	0.408	1
SRRM1	0.00338646	-0.119091	0.536	0.66	1
TRIM8	0.00339373	-0.0589736	0.146	0.209	1
RPAP3	0.00339745	-0.115418	0.094	0.141	1
CMAS	0.00339761	-0.372663	0.078	0.12	1
AGPAT5	0.00340568	-0.319095	0.065	0.102	1
LIPC	0.00340959	-0.3239	0.081	0.122	1
HIGD2A	0.00344636	-0.131926	0.404	0.52	1
ZNF641	0.00345663	-0.107215	0.092	0.14	1
METTL8	0.00345856	-0.233678	0.087	0.13	1
RASA1	0.00346167	-0.0509573	0.321	0.418	1
UBA7	0.00346521	-0.261018	0.068	0.108	1
CDC42	0.00348359	-0.0792602	0.862	0.931	1
OTUD5	0.00348785	-0.0970051	0.164	0.231	1
SUPT5H	0.00350409	-0.0463207	0.194	0.271	1
SH2D2A	0.00353329	0.620783	0.336	0.318	1
DENND11	0.00353859	-0.256904	0.104	0.152	1
CNOT6L	0.00354447	-0.0778733	0.655	0.754	1
PPIL4	0.00354756	-0.0838617	0.187	0.26	1
ASB1	0.00354817	-0.211075	0.087	0.131	1
DHDDS	0.00354911	-0.0450175	0.082	0.128	1
ZNF143	0.00357364	-0.0919406	0.153	0.216	1
CNIH4	0.00357391	-0.0479049	0.194	0.266	1
H2AFJ	0.00357577	0.586129	0.286	0.256	1
SLC36A4	0.00359236	-0.373313	0.074	0.114	1
CCT6A	0.00359374	-0.104461	0.277	0.379	1
TWF1	0.00359602	-0.247373	0.094	0.14	1
ACOX1	0.00359658	-0.38852	0.074	0.114	1
FOSB	0.00361276	0.489678	0.486	0.481	1
GTF3C3	0.0036177	-0.198688	0.071	0.111	1
SH3BGRL3	0.00361826	-0.12223	0.962	0.983	1
TKT	0.00362935	-0.200224	0.245	0.325	1
COMMD8	0.00364467	-0.122107	0.219	0.296	1
FANCA	0.00366548	-0.250862	0.067	0.105	1
DCK	0.00367229	-0.107818	0.149	0.211	1
SELENOI	0.00368409	-0.105098	0.172	0.239	1
AKIRIN2	0.00368505	-0.130907	0.265	0.349	1
PUM3	0.00369572	-0.0831931	0.188	0.258	1
UBE2W	0.0037075	-0.132716	0.241	0.321	1
CCDC57	0.00372184	-0.17024	0.179	0.245	1
SIPA1L1	0.00372384	-0.187879	0.283	0.362	1
DDX56	0.00372632	-0.314136	0.065	0.102	1
PRMT7	0.00372787	-0.184624	0.097	0.145	1
ZSWIM8	0.00373547	-0.239877	0.117	0.166	1
GPATCH4	0.00373671	-0.267351	0.084	0.126	1
SCYL3	0.00374008	-0.217512	0.064	0.102	1
MLXIP	0.00374349	-0.19888	0.111	0.16	1
ZBTB43	0.0037445	-0.0907849	0.113	0.165	1
ZNF281	0.00375257	-0.149758	0.071	0.111	1
OBI1	0.0037655	-0.156643	0.084	0.129	1
PSMA3-AS1	0.00378591	-0.0290523	0.248	0.342	1
TSG101	0.00379116	-0.210829	0.245	0.325	1
ELP1	0.00380334	-0.175499	0.078	0.12	1
IRAK2	0.00382634	-0.172291	0.102	0.15	1
PGM2	0.00383652	-0.0912376	0.102	0.15	1
USP1	0.00383925	-0.122619	0.152	0.215	1
COMT	0.00385822	-0.166422	0.259	0.341	1
CD79B	0.00386271	0.826461	0.147	0.11	1
NT5C3A	0.00386411	-0.155592	0.247	0.33	1
CALM2	0.00387751	0.193779	0.78	0.824	1
PPP1R14B	0.00390584	-0.270485	0.135	0.189	1
TBX21	0.00390936	-0.138919	0.44	0.557	1
STX18	0.00392012	-0.226604	0.135	0.19	1
AVEN	0.00392227	-0.244014	0.122	0.174	1
PDE8A	0.00393194	-0.228224	0.134	0.188	1
PPWD1	0.00394367	0.0035485	0.208	0.286	1
GNAI3	0.00394547	-0.19098	0.34	0.44	1
LEPROT	0.00394645	0.00939407	0.11	0.164	1
LRRC47	0.00396028	-0.106131	0.082	0.126	1
RBPJ	0.00396363	-0.182499	0.179	0.245	1
DLG5	0.00396536	-0.00670693	0.081	0.125	1
METRNL	0.00397369	0.437272	0.478	0.492	1
APIP	0.00397981	-0.345407	0.1	0.146	1
PAAF1	0.00403248	-0.233376	0.075	0.115	1
INPP5K	0.00404526	-0.0524323	0.153	0.216	1
EIF2S1	0.00405999	-0.128187	0.207	0.285	1
ATG3	0.00407028	-0.1067	0.173	0.244	1
KLHDC1	0.00407166	-0.227338	0.068	0.106	1
TEP1	0.00408351	-0.224707	0.076	0.117	1
CCDC134	0.00410598	-0.487177	0.064	0.1	1
DHX36	0.00410621	-0.110048	0.361	0.465	1
DCAF13	0.00411537	-0.147387	0.137	0.194	1
YIPF6	0.00413273	-0.126759	0.117	0.169	1
ARMH4	0.00414128	-0.0723608	0.119	0.174	1
MYO19	0.00418333	-0.188915	0.074	0.115	1
CCNG2	0.00418731	-0.234065	0.065	0.102	1
UBLCP1	0.00421004	-0.10754	0.173	0.242	1
PLEKHA3	0.00421273	-0.0977622	0.136	0.192	1
KBTBD3	0.00427329	-0.295064	0.081	0.124	1
MRS2	0.00427333	-0.177692	0.07	0.109	1
RRM1	0.00430043	-0.234387	0.095	0.14	1
C16orf87	0.0043149	-0.202842	0.118	0.169	1
MCRS1	0.00432344	-0.0318664	0.139	0.2	1
POC1B	0.00432982	-0.0960178	0.152	0.212	1
CHMP2B	0.00433101	-0.150355	0.123	0.178	1
SWAP70	0.00433273	-0.330674	0.064	0.1	1
ARRDC1	0.00433671	-0.0484312	0.12	0.175	1
ASTE1	0.00436452	-0.141424	0.088	0.132	1
PSMC1	0.00437603	-0.101966	0.262	0.351	1
ORC3	0.00438788	-0.128423	0.111	0.161	1
RPIA	0.00439817	-0.143377	0.125	0.179	1
ATF6B	0.00440751	-0.156462	0.167	0.23	1
DYNC1LI2	0.00441264	-0.124778	0.138	0.198	1
DNPEP	0.00442546	-0.0365767	0.109	0.161	1
ASNSD1	0.00444564	-0.157473	0.08	0.122	1
AL162253.2	0.0044537	-0.310781	0.085	0.126	1
FBXO9	0.00445586	-0.0497695	0.172	0.241	1
DDX46	0.00445676	-0.0977667	0.448	0.578	1
CMPK1	0.00447443	-0.0312856	0.279	0.378	1
EDRF1	0.00447826	-0.145123	0.132	0.188	1
ZUP1	0.00449206	-0.301626	0.067	0.105	1
CLASP2	0.00450796	-0.122191	0.357	0.445	1
AL157402.2	0.00451005	-0.163427	0.218	0.29	1
ELL2	0.00452217	-0.314507	0.164	0.219	1
CYB5R4	0.00452533	-0.135588	0.18	0.244	1
LONP1	0.00453065	-0.124602	0.067	0.106	1
RXRB	0.00454458	-0.143766	0.073	0.114	1
EED	0.00454473	-0.234229	0.093	0.138	1
FBXO28	0.00455782	-0.180464	0.152	0.212	1
POGLUT1	0.00456129	-0.0603947	0.09	0.135	1
CPEB2	0.00456932	-0.284603	0.071	0.11	1
DAZAP1	0.00457117	-0.0606365	0.208	0.288	1
NFATC1	0.00457772	-0.0760237	0.066	0.104	1
ALG3	0.00457829	-0.130329	0.07	0.109	1
CIB1	0.00462873	0.285005	0.551	0.576	1
EDEM2	0.00464343	-0.117923	0.135	0.192	1
DHX16	0.00464784	-0.313718	0.071	0.11	1
VPS33A	0.00466293	-0.180163	0.113	0.162	1
AC018362.1	0.00468346	-0.222353	0.081	0.122	1
HIBADH	0.00469395	-0.394638	0.117	0.164	1
TOMM5	0.0047047	0.299231	0.43	0.42	1
PLXNC1	0.00473941	-0.27605	0.064	0.1	1
SPATA13	0.00476969	-0.107052	0.342	0.438	1
ZMAT3	0.00477442	-0.20087	0.082	0.124	1
TSR2	0.00478909	-0.143457	0.189	0.26	1
SARNP	0.00481147	-0.135898	0.347	0.454	1
EIF4A3	0.00482459	-0.000804912	0.271	0.358	1
PPP1R13B	0.00487174	-0.253581	0.101	0.146	1
PDE7A	0.00490369	-0.207787	0.418	0.507	1
AKT2	0.00491521	-0.11557	0.156	0.216	1
PCYT2	0.00492817	-0.180194	0.086	0.129	1
ELMO1-AS1	0.00494432	-0.134502	0.064	0.101	1
RNF214	0.00496021	-0.186092	0.065	0.101	1
SECISBP2	0.00497263	-0.0921124	0.343	0.446	1
DUS2	0.00497485	-0.278919	0.089	0.131	1
ZEB1	0.00498122	-0.443637	0.156	0.205	1
IGF1R	0.00499234	-0.26934	0.193	0.255	1
CHPT1	0.00500124	-0.365	0.075	0.112	1
AC073167.1	0.00501402	-0.143692	0.102	0.15	1
PPTC7	0.00502149	-0.201813	0.126	0.178	1
PHLPP1	0.00503297	-0.36198	0.099	0.144	1
ASPSCR1	0.00504339	-0.120509	0.11	0.159	1
TOR1AIP1	0.00506761	-0.115985	0.197	0.269	1
ZDHHC18	0.0050728	-0.107499	0.091	0.136	1
RWDD4	0.00508167	-0.229877	0.108	0.155	1
GMPR2	0.00508503	-0.114878	0.102	0.149	1
GTF3C1	0.00509509	-0.0472948	0.237	0.322	1
NDUFA4	0.00510567	0.17182	0.736	0.79	1
PITPNB	0.00512607	-0.124925	0.245	0.326	1
ODF2	0.00513809	-0.261744	0.114	0.161	1
ARRDC2	0.0051418	-0.0628705	0.117	0.171	1
SLCO3A1	0.00514755	-0.231277	0.342	0.424	1
SF3A3	0.0051507	-0.0876663	0.177	0.246	1
URI1	0.00515445	-0.137333	0.442	0.551	1
MAST3	0.00515462	-0.0427192	0.176	0.245	1
SCAF1	0.00515879	-0.16278	0.064	0.101	1
SMAD5	0.00515935	-0.101693	0.099	0.146	1
PRDX3	0.00516948	-0.150365	0.114	0.164	1
TNFRSF1B	0.00520178	-0.0507818	0.403	0.525	1
LIPE-AS1	0.00520511	-0.258184	0.1	0.145	1
NUFIP2	0.00520718	-0.13452	0.386	0.485	1
RPP30	0.00521418	-0.114528	0.131	0.186	1
PDCD11	0.00521555	-0.188716	0.064	0.1	1
SCO1	0.00523478	-0.218938	0.097	0.142	1
TOX4	0.00524054	-0.0466868	0.222	0.306	1
TRABD	0.00524529	-0.0746734	0.28	0.37	1
SBF2	0.00525962	-0.248052	0.27	0.335	1
DNAJC7	0.00526359	-0.0740683	0.294	0.388	1
TOPORS	0.00527319	-0.222668	0.103	0.149	1
BCL10	0.00529873	-0.0851086	0.126	0.18	1
GINM1	0.00530311	-0.124891	0.142	0.2	1
KATNA1	0.00530838	-0.111362	0.126	0.18	1
SLC25A12	0.00531348	-0.0631472	0.194	0.262	1
TSPYL1	0.00538563	0.0458951	0.143	0.205	1
TMEM189	0.00539138	-0.0818503	0.085	0.129	1
RAB27B	0.00539175	-0.151481	0.197	0.262	1
DNASE1	0.00539474	-0.0831762	0.11	0.16	1
STOM	0.0054034	-0.121168	0.381	0.486	1
CDK5RAP1	0.00540698	-0.13158	0.146	0.204	1
HIGD1A	0.00544162	-0.158988	0.112	0.16	1
EMC10	0.00544878	-0.176122	0.193	0.258	1
AK5	0.00548886	-0.652519	0.096	0.134	1
RBBP4	0.00549565	-0.0837716	0.293	0.388	1
LPIN2	0.00550265	-0.0747482	0.306	0.395	1
CALHM6	0.00552159	-0.309474	0.108	0.152	1
AGK	0.00553128	-0.0643113	0.233	0.308	1
CNDP2	0.00555888	-0.0798221	0.178	0.245	1
EHMT2	0.00559108	-0.227536	0.079	0.12	1
TCF7	0.00560828	-0.205356	0.117	0.164	1
RALGDS	0.00561365	-0.0409948	0.327	0.439	1
NUP58	0.00561943	-0.142274	0.162	0.224	1
PHACTR2	0.0056411	-0.333563	0.256	0.316	1
NDRG3	0.00564184	-0.118856	0.102	0.148	1
RDH11	0.00568618	-0.126435	0.131	0.185	1
CCDC43	0.00569852	-0.204675	0.071	0.109	1
MFSD10	0.00569855	-0.0920147	0.29	0.385	1
CYB561D2	0.0057018	-0.0653893	0.24	0.322	1
ERI1	0.00570757	-0.274245	0.095	0.138	1
CSTF3	0.00572122	-0.176677	0.118	0.169	1
PELI2	0.00572206	-0.258769	0.164	0.219	1
AGO2	0.00573867	-0.0584721	0.188	0.259	1
KRR1	0.00575767	-0.0617832	0.255	0.342	1
CLASRP	0.00577559	-0.159346	0.139	0.196	1
SLC35D1	0.00578343	-0.108697	0.117	0.166	1
CCDC174	0.00579324	0.0306544	0.164	0.232	1
CARD8	0.00579416	-0.114164	0.302	0.395	1
TAF12	0.00579724	-0.136668	0.25	0.331	1
COPS7A	0.00582503	-0.176424	0.068	0.105	1
TTC32	0.00583169	-0.235851	0.078	0.119	1
TRAK2	0.00583575	-0.242214	0.148	0.202	1
GNPTG	0.00583787	-0.0957465	0.131	0.185	1
TPM4	0.00586546	-0.159178	0.382	0.471	1
UQCRC2	0.00589384	-0.0763347	0.353	0.464	1
SUPT20H	0.00591566	-0.0456049	0.167	0.232	1
AKAP17A	0.00592936	-0.118058	0.163	0.226	1
UPF2	0.0059908	-0.0913437	0.309	0.405	1
NOD1	0.00599339	-0.0969301	0.109	0.158	1
PIEZO1	0.00602849	-0.223351	0.102	0.148	1
ENTPD4	0.00603906	-0.123766	0.133	0.186	1
RBM18	0.00607662	-0.0467413	0.089	0.132	1
IL2RG	0.00609887	-0.129087	0.641	0.741	1
APOL3	0.00610949	-0.149456	0.126	0.178	1
PEPD	0.00611972	-0.064191	0.188	0.256	1
STXBP4	0.00614388	-0.432552	0.065	0.1	1
MTHFD2L	0.00614882	-0.383527	0.072	0.108	1
BRD3	0.00616219	-0.142605	0.104	0.15	1
SF3B5	0.00618295	0.282264	0.577	0.613	1
ATG4B	0.00618414	-0.0590192	0.187	0.255	1
PPT1	0.00620508	-0.295401	0.082	0.121	1
SLC7A6	0.00624505	-0.11461	0.128	0.18	1
DCXR	0.00627086	0.506527	0.369	0.366	1
ZDHHC5	0.00627334	-0.0659832	0.104	0.151	1
ATP5MC3	0.00628277	0.203661	0.628	0.684	1
BTBD2	0.00629535	-0.222317	0.088	0.13	1
DCP2	0.00630168	-0.0885345	0.24	0.322	1
MRPL2	0.00630405	-0.174113	0.107	0.154	1
CCDC66	0.00631316	-0.130167	0.25	0.324	1
KRIT1	0.00632459	-0.161208	0.195	0.258	1
N4BP2L2	0.00632676	-0.11075	0.672	0.769	1
HEXD	0.00634682	0.0559221	0.159	0.224	1
ARAP1	0.00637385	-0.138767	0.155	0.214	1
RTF1	0.00639481	-0.118494	0.362	0.46	1
PXK	0.00640134	-0.0570839	0.154	0.214	1
ST3GAL1	0.00640247	-0.0620574	0.274	0.36	1
TIMM17A	0.00645031	-0.084028	0.164	0.225	1
SLC12A2	0.00645526	-0.171497	0.136	0.188	1
GOLPH3L	0.00648124	-0.170238	0.064	0.1	1
SSBP4	0.00649676	-0.0979456	0.452	0.561	1
MOGS	0.00651537	-0.0883456	0.179	0.248	1
PYROXD1	0.00651826	-0.151091	0.146	0.202	1
TMEM87A	0.00653867	-0.142817	0.303	0.385	1
SBNO2	0.00653946	-0.0824156	0.122	0.174	1
PMS2	0.00654404	-0.126942	0.095	0.14	1
MCCC2	0.0065777	-0.203972	0.111	0.159	1
PIK3R1	0.00658352	-0.0795119	0.449	0.56	1
MTA3	0.00658368	-0.179072	0.083	0.124	1
NCOA5	0.00660238	-0.087343	0.122	0.174	1
NCBP1	0.00662436	0.000977482	0.111	0.16	1
STAT3	0.00665093	-0.106804	0.451	0.56	1
SEC24C	0.00665451	-0.0557998	0.12	0.174	1
SCYL2	0.00668053	-0.121015	0.173	0.234	1
TBC1D2B	0.00668603	-0.0125191	0.123	0.176	1
GIMAP6	0.00668762	0.0109664	0.204	0.279	1
RNF146	0.00671766	-0.0726858	0.115	0.166	1
ATP6V1A	0.00674963	-0.150495	0.109	0.156	1
PSMD5	0.00675517	-0.0181278	0.123	0.174	1
ILK	0.00677206	-0.112966	0.28	0.361	1
GON4L	0.00677515	-0.0992792	0.318	0.406	1
SCP2	0.00684019	-0.157438	0.516	0.626	1
ZNF331	0.00684166	0.439599	0.34	0.3	1
ANKRD28	0.00685474	0.0211466	0.268	0.355	1
AL139246.5	0.0068582	0.00559221	0.175	0.24	1
METTL2B	0.00687762	-0.0328567	0.078	0.119	1
LAIR1	0.00688493	-0.0338337	0.268	0.361	1
RNF10	0.00691315	-0.0153108	0.238	0.324	1
MAPKAPK3	0.00698439	-0.018004	0.112	0.162	1
RANBP9	0.00699783	-0.0666685	0.277	0.359	1
HINT2	0.00700083	0.615095	0.23	0.2	1
VHL	0.00702393	-0.0437165	0.141	0.198	1
NME7	0.00703043	-0.316537	0.073	0.11	1
CHUK	0.00704453	-0.24409	0.076	0.114	1
ZNF569	0.00704852	-0.233582	0.088	0.129	1
SATB1	0.00706196	-0.0785849	0.127	0.179	1
ATP6V1G1	0.00708876	0.265356	0.572	0.601	1
MED1	0.00709294	-0.191728	0.106	0.152	1
RECQL	0.0070997	-0.181227	0.246	0.324	1
DMAC2L	0.00715418	-0.198374	0.115	0.161	1
TRAM1	0.0071617	-0.0941151	0.33	0.432	1
RFX1	0.00719058	-0.109399	0.09	0.131	1
TRAPPC3	0.00720987	-0.151766	0.175	0.238	1
DR1	0.00723569	-0.0461454	0.192	0.264	1
GMCL1	0.0072462	-0.10744	0.207	0.28	1
ZNF430	0.00724961	-0.066957	0.212	0.281	1
B4GALT6	0.00724964	-0.219768	0.072	0.109	1
FAM234A	0.00727546	-0.245304	0.075	0.112	1
ZNF699	0.00727807	-0.108464	0.11	0.158	1
GAPDH	0.00729652	0.1598	0.877	0.91	1
ZNF451-AS1	0.00733162	-0.305501	0.072	0.109	1
GRK2	0.00733164	-0.0269511	0.303	0.405	1
H2AFY	0.00733804	-0.0803241	0.286	0.379	1
SELENOF	0.00735045	-0.101939	0.448	0.573	1
MYCBP2-AS1	0.00735147	-0.219014	0.065	0.1	1
NME6	0.00736786	-0.108329	0.073	0.111	1
THAP6	0.00738335	-0.258036	0.078	0.116	1
ARL2BP	0.0073975	-0.136169	0.145	0.201	1
HPS4	0.00743681	0.00107211	0.075	0.114	1
ENOSF1	0.00743744	-0.18146	0.132	0.181	1
FCRL3	0.00744248	-0.0723012	0.21	0.286	1
MICAL2	0.00749141	-0.187685	0.09	0.131	1
SMIM8	0.0075011	-0.187391	0.086	0.126	1
CNOT8	0.00750932	0.0180043	0.174	0.239	1
SRSF1	0.00752232	-0.0941347	0.229	0.305	1
CTDSPL2	0.00752401	-0.11453	0.246	0.324	1
PTOV1	0.00752582	-0.0756994	0.111	0.159	1
S100A4	0.00754516	0.125783	0.951	0.95	1
NOC2L	0.0075499	-0.0356866	0.126	0.18	1
THUMPD2	0.00755304	-0.132783	0.121	0.171	1
RAB18	0.00755372	-0.0911962	0.266	0.355	1
PTBP1	0.00755929	-0.0690273	0.185	0.254	1
STXBP2	0.00756179	-0.134983	0.25	0.33	1
AP002336.2	0.00756521	-0.100861	0.119	0.168	1
CWC25	0.00757728	-0.102714	0.158	0.218	1
TRAF3	0.00758079	-0.120162	0.143	0.192	1
DCAF15	0.00759376	-0.0773885	0.13	0.182	1
SREBF2	0.00762842	-0.154335	0.18	0.24	1
VPS4B	0.00762897	-0.0788654	0.332	0.431	1
HAGH	0.00765209	-0.0378676	0.232	0.318	1
ZNF107	0.00765608	-0.00800338	0.173	0.24	1
ACADS	0.0076671	-0.262687	0.081	0.119	1
UBE2E3	0.0076769	-0.148762	0.337	0.429	1
THOC5	0.00770399	-0.209593	0.08	0.119	1
SEPHS2	0.00770531	-0.000565789	0.179	0.248	1
MYH11	0.00772996	-0.159102	0.068	0.104	1
CCDC47	0.00774612	-0.0364592	0.188	0.256	1
TMEM242	0.00778044	-0.0273771	0.187	0.258	1
SMIM29	0.00780116	0.652305	0.13	0.095	1
GSTP1	0.00780602	0.118924	0.818	0.841	1
ZBED5	0.00782388	-0.072286	0.067	0.102	1
GDI1	0.00785184	-0.181323	0.068	0.104	1
B3GLCT	0.00785475	-0.275699	0.113	0.158	1
ASXL1	0.00789153	-0.124001	0.259	0.336	1
LRMP	0.00790392	-0.147063	0.22	0.294	1
ARL6IP4	0.00790656	0.247615	0.617	0.65	1
CCDC146	0.00790732	-0.103387	0.146	0.2	1
AC004797.1	0.0079269	-0.147309	0.256	0.339	1
SDE2	0.00792998	-0.10892	0.13	0.182	1
HDHD5	0.00794403	-0.058436	0.064	0.1	1
INPP5A	0.00794639	-0.227475	0.108	0.152	1
ZNF138	0.00798363	0.0245492	0.155	0.22	1
JPT1	0.00802227	0.324476	0.419	0.425	1
ABHD12	0.00804285	-0.100806	0.126	0.175	1
SLC35B1	0.00804622	-0.188733	0.116	0.162	1
ATF2	0.00805051	-0.132912	0.213	0.284	1
API5	0.00807762	-0.0854853	0.187	0.25	1
POP7	0.00809378	-0.0194915	0.124	0.175	1
SH3BP2	0.00809395	0.0371681	0.208	0.285	1
ZNRF2	0.00812623	-0.129109	0.271	0.354	1
NAP1L1	0.00812671	-0.0666747	0.387	0.504	1
CTNNBIP1	0.00814088	-0.316911	0.17	0.222	1
TNIP1	0.00814567	-0.0215633	0.206	0.28	1
PDGFD	0.00817847	-0.130549	0.457	0.535	1
METTL25	0.00819869	-0.201804	0.093	0.134	1
CDADC1	0.00823094	-0.20685	0.093	0.135	1
PWWP3A	0.00829945	-0.167262	0.073	0.11	1
PMAIP1	0.00830021	0.599944	0.315	0.286	1
GCN1	0.00830175	-0.161024	0.07	0.105	1
ENTR1	0.00830606	-0.143213	0.093	0.136	1
CDKN1B	0.00831449	-0.110891	0.261	0.346	1
PSMG1	0.00835385	-0.187346	0.076	0.114	1
ZNF585B	0.00836989	-0.12614	0.09	0.13	1
AC010642.2	0.00838027	0.578799	0.15	0.114	1
C16orf72	0.00841686	-0.111284	0.152	0.208	1
GTF3C5	0.00846181	-0.172225	0.079	0.117	1
ARPC5L	0.00848487	0.267636	0.651	0.703	1
FAM204A	0.00848786	-0.10855	0.267	0.35	1
ELOVL5	0.00851392	0.00466944	0.232	0.314	1
RAD23B	0.00855493	-0.0845568	0.325	0.412	1
PAPSS1	0.00856117	-0.151053	0.075	0.111	1
PRIMPOL	0.00865551	-0.125416	0.093	0.135	1
C4orf33	0.00867216	-0.0841484	0.078	0.116	1
LATS2	0.00867766	-0.124893	0.114	0.161	1
ZHX2	0.00872589	-0.075677	0.236	0.308	1
FOS	0.00881339	0.317833	0.755	0.785	1
ANKUB1	0.00883171	-0.108259	0.205	0.271	1
HIST1H2AK	0.00883461	1.04903	0.111	0.081	1
TTC5	0.0088352	-0.117398	0.078	0.116	1
FMNL1	0.0088777	-0.0974553	0.478	0.585	1
DUSP6	0.00892379	-0.357822	0.087	0.125	1
MOSPD3	0.00898065	-0.326109	0.072	0.108	1
EIF4A1	0.00901392	0.13281	0.791	0.814	1
RSAD1	0.00902223	-0.196741	0.079	0.117	1
LTO1	0.00902241	-0.172714	0.08	0.119	1
ZNF721	0.00902839	-0.0839495	0.319	0.411	1
ARHGAP45	0.00903036	-0.0594451	0.33	0.436	1
CCZ1	0.00904049	-0.133602	0.119	0.166	1
ZNFX1	0.00905706	-0.0987739	0.13	0.181	1
MGRN1	0.00906324	-0.0968425	0.149	0.206	1
HLTF	0.00906566	-0.339894	0.079	0.115	1
LSM12	0.00907666	-0.0758023	0.176	0.242	1
RCL1	0.00909418	-0.308186	0.089	0.128	1
ZNF322	0.00909827	-0.0896034	0.093	0.135	1
NCKAP1L	0.00911018	-0.136959	0.318	0.408	1
ZNF493	0.00914163	-0.0541721	0.121	0.171	1
TMEM161B-AS1	0.00916633	-0.165675	0.12	0.169	1
PCNX4	0.0091928	-0.139153	0.241	0.316	1
PPIL2	0.00919676	0.0219858	0.262	0.351	1
ZNF831	0.00920574	-0.112589	0.299	0.378	1
COA6-AS1	0.00922327	1.02743	0.104	0.074	1
UST	0.00924262	-0.196777	0.216	0.271	1
CD300A	0.00924431	0.309091	0.575	0.595	1
PSMD8	0.00925499	0.29667	0.538	0.559	1
HACD3	0.00925685	-0.167606	0.129	0.176	1
TAZ	0.00927914	-0.0669329	0.105	0.15	1
PIK3CB	0.00930316	-0.199984	0.067	0.101	1
DCAF17	0.00930573	-0.14427	0.073	0.11	1
CMC2	0.00935488	-0.0283094	0.226	0.304	1
NOA1	0.00935557	-0.26859	0.07	0.104	1
KARS	0.00935796	-0.0889928	0.169	0.228	1
USP39	0.00937144	0.00284877	0.11	0.158	1
PSMA7	0.00941689	0.138533	0.751	0.782	1
GTF2H1	0.00941898	-0.0856089	0.13	0.181	1
OTUD6B	0.00943334	-0.226192	0.067	0.101	1
C3orf38	0.00944574	-0.0636261	0.138	0.19	1
IVD	0.00945459	-0.067807	0.131	0.182	1
HIST1H2BD	0.00946373	0.998289	0.102	0.072	1
SMARCB1	0.00948817	-0.0325182	0.177	0.241	1
ZFYVE27	0.00949819	-0.0421544	0.138	0.191	1
RASSF5	0.00949872	-0.0239879	0.331	0.432	1
DTX3L	0.00950617	0.043951	0.139	0.196	1
INIP	0.00951296	-0.0777721	0.097	0.14	1
VNN2	0.00952751	-0.105762	0.093	0.134	1
AAMDC	0.00953709	-0.208461	0.096	0.136	1
LARP4	0.00958956	-0.0552973	0.119	0.168	1
GMEB1	0.0096245	-0.0105249	0.111	0.159	1
TYMP	0.00962721	-0.252641	0.135	0.182	1
TMCO4	0.00963753	-0.277303	0.078	0.115	1
SRSF2	0.00966591	0.314562	0.48	0.501	1
MTA2	0.0096904	-0.128936	0.069	0.104	1
TBC1D10A	0.00969229	-0.0593068	0.09	0.131	1
BISPR	0.00980626	-0.249867	0.071	0.106	1
ST7L	0.0098138	-0.245317	0.089	0.128	1
HNRNPM	0.00983927	-0.0917176	0.491	0.603	1
BAG6	0.00985505	-0.157781	0.13	0.179	1
RERE	0.0098869	-0.220583	0.359	0.424	1
PUS10	0.00989286	-0.235882	0.078	0.115	1
RTCB	0.009898	-0.0863414	0.194	0.261	1
ID2	0.00991778	0.170593	0.874	0.896	1
ZNF83	0.00993339	-0.106248	0.271	0.356	1
ATP8B4	0.00993396	-0.208295	0.348	0.416	1
PNO1	0.0099363	-0.17489	0.109	0.152	1
CNBP	0.00994534	-0.119489	0.546	0.669	1
SLC30A6	0.00995481	-0.203591	0.1	0.142	1
ST13	0.00997215	-0.0935039	0.305	0.395	1
ATP5PB	0.00997907	-0.0102196	0.368	0.494	1
LINC02591	0.0100256	-0.0535161	0.122	0.172	1
NACC1	0.0100398	0.0297719	0.065	0.1	1
ATF7IP	0.0100429	-0.194101	0.517	0.603	1
MDM1	0.0100636	-0.262816	0.069	0.102	1
KHSRP	0.010065	-0.145817	0.082	0.12	1
UXS1	0.0100669	-0.108788	0.106	0.15	1
ZNF264	0.010098	-0.046246	0.105	0.15	1
PSME4	0.0101193	-0.0465368	0.351	0.45	1
WDR54	0.0101497	0.599184	0.16	0.124	1
RDH14	0.010227	-0.0932599	0.117	0.164	1
DPH7	0.0102391	-0.156556	0.072	0.108	1
ARMC10	0.0103114	-0.0900909	0.114	0.16	1
VPS26B	0.0103571	-0.0419239	0.164	0.226	1
BNIP3L	0.0103971	-0.0673364	0.183	0.245	1
PRKCE	0.0104104	-0.12151	0.155	0.208	1
PEX13	0.010414	-0.189621	0.104	0.146	1
TMEM259	0.0104276	0.0361109	0.166	0.23	1
BLMH	0.0104605	-0.109869	0.104	0.148	1
MAPKAPK2	0.0105159	-0.0849341	0.202	0.271	1
AC005695.2	0.0105226	-0.139791	0.091	0.131	1
APC	0.0105262	-0.130416	0.225	0.295	1
KCMF1	0.0105327	-0.0260156	0.268	0.352	1
THAP11	0.0105414	-0.0116149	0.148	0.206	1
PARVG	0.010562	0.0156012	0.198	0.271	1
CLSTN3	0.0105623	-0.0829585	0.097	0.14	1
CHMP1A	0.0105647	-0.0510354	0.169	0.228	1
DEK	0.01058	-0.122114	0.484	0.598	1
GPX4	0.0105819	0.310706	0.493	0.52	1
TMED3	0.010604	-0.217706	0.139	0.188	1
ADGRG1	0.0106109	-0.072003	0.504	0.609	1
ELOA	0.0106233	-0.0340642	0.099	0.142	1
CMTM6	0.0106241	-0.0371639	0.291	0.381	1
RFWD3	0.0106445	-0.174398	0.076	0.112	1
HERPUD2	0.0106544	-0.0841331	0.317	0.402	1
EBP	0.0106599	0.453495	0.341	0.33	1
TSGA10	0.0106866	-0.166924	0.079	0.116	1
LRRC57	0.0106881	-0.147171	0.068	0.102	1
TPD52L2	0.0106976	-0.249411	0.092	0.131	1
APOBEC3F	0.010785	-0.124698	0.071	0.106	1
FHL3	0.0108564	0.778215	0.172	0.141	1
PNPT1	0.0108844	-0.185884	0.091	0.131	1
UBE2E1	0.0108907	-0.122287	0.22	0.284	1
ZDHHC21	0.0109316	-0.102067	0.138	0.189	1
SEPTIN11	0.0109437	-0.0901058	0.171	0.231	1
DCAF12	0.0109468	-0.127924	0.068	0.102	1
UBE3B	0.0109596	-0.0199634	0.096	0.139	1
NEDD8	0.0110193	0.188127	0.654	0.706	1
NR2C1	0.0110373	-0.0654932	0.099	0.141	1
GPAT4	0.0110555	-0.0396065	0.076	0.114	1
SMIM14	0.0110691	-0.091202	0.175	0.236	1
MLH1	0.0110757	-0.0433854	0.137	0.19	1
ATG16L2	0.0111216	-0.0276607	0.174	0.24	1
TPGS2	0.0112641	-0.107821	0.145	0.196	1
PER1	0.011328	0.538782	0.277	0.251	1
CDC37L1	0.0113469	-0.237423	0.097	0.138	1
PDCD10	0.0113738	-0.0767359	0.345	0.451	1
FURIN	0.0113937	-0.0650637	0.112	0.158	1
COX7B	0.0113986	0.242077	0.584	0.614	1
NPEPL1	0.0114145	-0.234856	0.07	0.104	1
CFAP298	0.0114229	-0.106735	0.167	0.225	1
LTBP4	0.0114311	-0.15008	0.072	0.108	1
MYNN	0.0115059	0.00808127	0.099	0.142	1
CEBPZ	0.011515	-0.00386483	0.225	0.305	1
TRAPPC2L	0.0115701	-0.118706	0.2	0.265	1
RFC4	0.0115926	-0.213829	0.075	0.111	1
AL035530.2	0.0116083	-0.255459	0.071	0.105	1
DNAJB1	0.0116253	0.665392	0.273	0.252	1
ATP6V1C1	0.0116274	-0.0723354	0.108	0.152	1
IARS2	0.0116522	-0.0781789	0.124	0.171	1
VAMP4	0.0116549	-0.0812538	0.117	0.164	1
METTL14	0.0116849	-0.178379	0.083	0.121	1
C19orf12	0.011711	0.00410497	0.185	0.25	1
S1PR4	0.0117694	0.293076	0.49	0.5	1
ZSWIM7	0.0117938	-0.113591	0.155	0.211	1
CYP2R1	0.011797	-0.128541	0.13	0.179	1
TNFAIP3	0.0118262	-0.392686	0.351	0.414	1
DDX55	0.0118509	-0.166582	0.093	0.134	1
SARAF	0.0119344	0.190755	0.764	0.815	1
HEG1	0.0119627	-0.0840982	0.181	0.241	1
AC026347.1	0.0119728	-0.29826	0.075	0.11	1
GEMIN6	0.011978	-0.269076	0.068	0.101	1
CDK11A	0.0119864	-0.132066	0.226	0.3	1
PDK3	0.0120323	-0.0980094	0.198	0.261	1
C1GALT1C1	0.012058	-0.229612	0.078	0.114	1
MYBL1	0.0121467	-0.151242	0.527	0.627	1
CMTM3	0.012152	-0.0185953	0.2	0.269	1
MGST2	0.0122024	0.921958	0.112	0.082	1
SLC25A45	0.0122578	0.103023	0.145	0.201	1
BICRAL	0.0123506	-0.121997	0.395	0.481	1
USP12	0.0123548	-0.103284	0.176	0.235	1
BUD31	0.0123577	0.340668	0.442	0.45	1
PPID	0.0123897	-0.165422	0.204	0.27	1
SEC23B	0.0124041	-0.0502453	0.17	0.229	1
CCDC25	0.0124137	0.047684	0.142	0.196	1
RAD1	0.0124501	-0.178961	0.075	0.11	1
AC024028.1	0.0124524	0.631254	0.246	0.224	1
TBC1D32	0.0124565	-0.372122	0.109	0.148	1
MCM7	0.0124794	-0.0279363	0.083	0.121	1
STK25	0.0125342	-0.0862246	0.135	0.188	1
PABPN1	0.0126519	-0.0676041	0.275	0.359	1
COASY	0.0126547	-0.179522	0.073	0.108	1
RBFOX2	0.0126644	-0.24431	0.082	0.119	1
TOB1	0.0126837	-0.0296522	0.151	0.206	1
MIR762HG	0.0127393	-0.203485	0.067	0.1	1
UTP14A	0.0127507	-0.256175	0.072	0.105	1
PNPLA6	0.0127646	-0.152571	0.069	0.102	1
DLGAP4	0.0127693	0.041409	0.142	0.198	1
MBD1	0.0127982	0.0727187	0.114	0.162	1
GZMK	0.0128373	-0.150926	0.083	0.117	1
ELF1	0.0129161	-0.12108	0.681	0.752	1
ZNF862	0.012951	-0.000176774	0.12	0.168	1
ZFP90	0.0129534	-0.0483004	0.135	0.186	1
GCLM	0.0129782	-0.0444848	0.166	0.224	1
HDGF	0.0129855	-0.116696	0.146	0.196	1
LHPP	0.0130696	-0.0720717	0.078	0.115	1
PIGT	0.0131137	-0.0712124	0.16	0.216	1
RABGGTB	0.0131381	-0.169883	0.093	0.132	1
NRAS	0.0131663	-0.00672322	0.087	0.126	1
TYW3	0.0132185	-0.13443	0.106	0.148	1
TBC1D14	0.0133001	-0.121111	0.185	0.248	1
C5orf56	0.0133338	-0.114727	0.551	0.641	1
TSPAN3	0.0133422	-0.224712	0.126	0.17	1
TCF3	0.0133675	-0.126194	0.096	0.136	1
SNX2	0.0133848	-0.0378873	0.195	0.262	1
DENND6A-AS1	0.0134561	-0.226575	0.12	0.164	1
CTSC	0.0134956	0.187101	0.756	0.791	1
CGRRF1	0.0135498	-0.146502	0.092	0.131	1
LAX1	0.0135918	0.0418385	0.195	0.262	1
PINX1	0.0136131	0.00617748	0.087	0.126	1
PLA2G12A	0.0136559	-0.247013	0.075	0.11	1
ANKRD23	0.0138348	-0.0939255	0.068	0.101	1
TRIM13	0.0138353	0.0682854	0.131	0.181	1
THUMPD3	0.0139053	-0.0258706	0.093	0.134	1
FNBP4	0.0139119	-0.0709411	0.416	0.511	1
LINC00299	0.013915	-0.178609	0.673	0.719	1
SIAH2-AS1	0.0139356	0.780827	0.127	0.096	1
XPA	0.0139477	-0.017121	0.214	0.282	1
LARP7	0.0139603	-0.0595203	0.254	0.331	1
DANCR	0.0139772	-0.203541	0.118	0.161	1
G3BP1	0.0139909	-0.121959	0.265	0.34	1
DUSP11	0.0139913	-0.108863	0.157	0.211	1
MED4	0.0139914	-0.0913123	0.299	0.385	1
MT1X	0.0140322	-0.0921838	0.108	0.15	1
CHTOP	0.0140575	-0.0245984	0.162	0.221	1
CBX7	0.014079	0.0673297	0.078	0.116	1
KATNAL1	0.0141316	-0.212954	0.115	0.156	1
AC008569.1	0.0141706	0.608509	0.282	0.261	1
KIAA0100	0.0143219	0.0329807	0.11	0.156	1
ABCB10	0.0143285	-0.00381567	0.09	0.13	1
MRPS16	0.0143385	-0.0232629	0.164	0.219	1
CAP1	0.0143571	-0.0758798	0.587	0.711	1
ZNF66	0.0143753	-0.0761786	0.123	0.169	1
DMAP1	0.0143811	-0.152647	0.109	0.151	1
IGSF8	0.0143825	-0.0744017	0.093	0.134	1
CYB561A3	0.0143906	-0.208685	0.072	0.105	1
SLC25A5	0.0144231	0.251928	0.54	0.557	1
NAGLU	0.0144515	-0.153917	0.093	0.131	1
IFFO2	0.0144709	0.0208714	0.184	0.244	1
PLEKHB2	0.0144976	-0.0689782	0.187	0.249	1
RAB2A	0.0145353	-0.0968114	0.605	0.701	1
UNC13D	0.0145367	0.100761	0.206	0.278	1
CCDC115	0.0145722	0.0396005	0.188	0.252	1
APOL1	0.0145851	-0.0677325	0.075	0.11	1
DDX49	0.0145867	-0.0877037	0.16	0.214	1
MBD3	0.0146131	0.109997	0.093	0.135	1
MUS81	0.0146253	-0.100636	0.095	0.135	1
RCSD1	0.0146824	-0.0926101	0.481	0.583	1
SSR1	0.014703	0.0465329	0.206	0.278	1
NDUFA10	0.0147212	-0.123935	0.274	0.351	1
ACADSB	0.0147487	-0.182441	0.072	0.105	1
SCCPDH	0.0147538	-0.0333859	0.082	0.119	1
FEM1C	0.014765	0.110566	0.121	0.17	1
STARD7	0.0148144	-0.00676402	0.194	0.26	1
TUBA1B	0.0148422	0.352398	0.575	0.591	1
CMTM7	0.014859	-0.274447	0.073	0.105	1
CNOT10	0.0148711	-0.0933289	0.132	0.179	1
C9orf85	0.0148773	-0.148716	0.138	0.185	1
VPS72	0.0148803	-0.121212	0.096	0.136	1
BAZ1A	0.0148982	-0.0990295	0.395	0.485	1
CRELD1	0.0149465	-0.200622	0.071	0.104	1
HLA-DPA1	0.0149472	-0.281623	0.361	0.428	1
TRMT6	0.0149748	-0.101241	0.076	0.111	1
EIF2B5	0.0149764	-0.135825	0.083	0.12	1
CSNK1G2	0.0150045	0.0347911	0.26	0.352	1
CCDC82	0.01501	-0.0159647	0.215	0.286	1
CYB5A	0.015023	0.765404	0.126	0.096	1
CCT5	0.0150415	-0.151778	0.321	0.406	1
RBBP6	0.0150571	-0.0323957	0.349	0.449	1
SNW1	0.0151058	-0.0377902	0.331	0.418	1
THAP9	0.0151073	1.03692	0.101	0.074	1
GPR132	0.0151311	-0.0372365	0.149	0.201	1
EIF4A2	0.015137	0.195185	0.655	0.704	1
SRP54	0.0151408	-0.0481077	0.289	0.372	1
AC068587.4	0.0151597	-0.192115	0.135	0.179	1
TXNDC16	0.0151932	-0.122276	0.089	0.126	1
IDS	0.0151933	-0.132308	0.421	0.521	1
TRAPPC2B	0.0152067	0.860775	0.134	0.104	1
GZMM	0.0153335	0.103175	0.845	0.885	1
AC007216.4	0.0153581	-0.232052	0.073	0.106	1
C4orf3	0.0153724	0.231889	0.611	0.655	1
BHLHE40	0.0153841	0.110062	0.232	0.308	1
ELMOD3	0.0154387	-0.0605837	0.104	0.145	1
CDC42EP3	0.015451	-0.0634938	0.324	0.41	1
TP53	0.015489	-0.0910687	0.089	0.126	1
ZNF410	0.0154973	-0.00851864	0.197	0.261	1
P4HA1	0.0155543	-0.0296583	0.142	0.192	1
MCCC1	0.0155774	-0.324638	0.075	0.108	1
SCYL1	0.0156014	-0.11866	0.083	0.119	1
NQO2	0.0156489	-0.14966	0.105	0.145	1
DPM1	0.0156634	-0.0373267	0.163	0.219	1
ACTR1A	0.0156932	-0.120529	0.165	0.22	1
SLC25A26	0.0157522	-0.096631	0.214	0.274	1
NR1D2	0.0157821	-0.0597175	0.235	0.302	1
PPIE	0.0158135	0.0255991	0.212	0.285	1
ATAD2	0.015817	0.0544679	0.108	0.149	1
NDUFC2	0.0158326	0.256703	0.558	0.588	1
HAUS1	0.015841	-0.184104	0.114	0.156	1
DCUN1D4	0.015894	-0.00970606	0.087	0.125	1
SURF4	0.0160034	0.00474359	0.265	0.348	1
AHSA1	0.0160199	-0.0707045	0.26	0.344	1
APBA2	0.0160675	-0.175368	0.425	0.482	1
GPX7	0.0161263	-0.0947836	0.084	0.121	1
TRIM26	0.0163391	-0.086612	0.124	0.17	1
DDX1	0.0164066	-0.0488734	0.167	0.222	1
IFT80	0.0164192	-0.186158	0.096	0.134	1
SEC24A	0.0164699	-0.0101023	0.084	0.121	1
CDC42SE1	0.0164731	0.250142	0.639	0.661	1
MRPL47	0.016493	-0.173742	0.228	0.294	1
RAB29	0.0165314	-0.0161093	0.286	0.372	1
GDI2	0.0165793	-0.0503081	0.359	0.472	1
RPS19BP1	0.0166266	0.302365	0.438	0.45	1
PLSCR1	0.0167501	-0.243563	0.111	0.15	1
ABHD5	0.016758	-0.165077	0.079	0.114	1
RAB1A	0.0167941	-0.107963	0.384	0.475	1
AKAP7	0.0168549	0.582358	0.195	0.164	1
RSBN1	0.0168591	-0.147583	0.214	0.279	1
PYROXD2	0.0169111	-0.155798	0.086	0.121	1
MAGT1	0.0169322	-0.000784175	0.193	0.259	1
RDX	0.0169445	0.0143415	0.112	0.155	1
CCT3	0.0169566	-0.131035	0.359	0.458	1
RABAC1	0.0169899	0.255451	0.565	0.584	1
STK40	0.0170353	-0.0317366	0.146	0.2	1
SAP18	0.0170396	0.196714	0.676	0.724	1
LUZP1	0.0170421	-0.0361928	0.229	0.299	1
ELP5	0.0170576	0.0313482	0.127	0.176	1
ZNF701	0.0170697	0.0395956	0.111	0.158	1
ZNF675	0.0170806	-0.108778	0.118	0.161	1
WTAP	0.0171039	-0.0854727	0.436	0.551	1
PYCR2	0.0171111	-0.169277	0.136	0.182	1
PGGHG	0.0171536	-0.0531302	0.104	0.145	1
YWHAE	0.0171607	-0.019698	0.299	0.391	1
TBC1D23	0.0171998	-0.060387	0.182	0.24	1
ZRANB3	0.017226	-0.538714	0.079	0.11	1
ZNF487	0.0172642	-0.0442961	0.106	0.148	1
TSTD3	0.0172778	-0.324107	0.087	0.121	1
IRAK4	0.0173365	-0.0345208	0.31	0.399	1
TRIM28	0.0173528	-0.0544043	0.165	0.221	1
ZNF146	0.0173687	-0.0164655	0.134	0.184	1
DUSP28	0.017401	-0.200002	0.072	0.105	1
MTERF4	0.0174374	-0.13341	0.176	0.232	1
FTSJ1	0.0175556	-0.0308541	0.103	0.144	1
NOLC1	0.0175728	-0.147018	0.107	0.148	1
SCAMP1	0.0175932	-0.0610626	0.161	0.216	1
CTDSP2	0.0177405	-0.0113575	0.129	0.176	1
CFAP97	0.0177587	-0.126227	0.184	0.242	1
SACM1L	0.0177928	-0.0372026	0.3	0.39	1
MIIP	0.017868	-0.0292172	0.075	0.11	1
RNF11	0.0178744	-0.0149834	0.111	0.154	1
CD3E	0.0180115	0.601145	0.165	0.131	1
WIPI2	0.0180686	-0.0162643	0.222	0.295	1
SLC6A6	0.0180689	0.0906791	0.094	0.134	1
DENND4A	0.018104	-0.082561	0.468	0.551	1
IFRD1	0.0181722	-0.101153	0.268	0.34	1
TECPR1	0.0181905	0.00786061	0.084	0.12	1
PTGES3	0.018243	-0.0673121	0.551	0.686	1
RRP7A	0.0182884	-0.0296947	0.174	0.232	1
CLPTM1L	0.0183698	-0.100704	0.154	0.204	1
PRMT9	0.0183712	-0.0393292	0.115	0.158	1
HTRA2	0.0183886	-0.086354	0.087	0.124	1
ANAPC11	0.0183932	0.379525	0.401	0.401	1
ANAPC13	0.0184128	-0.127229	0.094	0.131	1
ARHGDIB	0.0184765	0.100351	0.933	0.946	1
DPYD-AS1	0.0185492	-0.2503	0.106	0.145	1
NSMCE3	0.0185743	0.515441	0.288	0.266	1
FBXO25	0.018667	-0.170412	0.087	0.121	1
CRY2	0.0186832	0.0680131	0.109	0.151	1
AC087239.1	0.0187331	0.873306	0.157	0.13	1
ZNF335	0.0188117	0.0353236	0.136	0.186	1
TRADD	0.0188554	0.00108411	0.194	0.26	1
CRYL1	0.0188564	-0.0996274	0.072	0.105	1
HELB	0.0188612	-0.100548	0.174	0.228	1
RABEPK	0.0189507	-0.0558093	0.075	0.109	1
SHISAL2A	0.0189762	-0.102912	0.111	0.151	1
ZFAND4	0.019034	-0.093177	0.095	0.132	1
MCM3	0.0190409	0.105351	0.094	0.134	1
TNFRSF18	0.0191406	0.311472	0.203	0.165	1
SNX15	0.0191486	-0.142848	0.07	0.101	1
C2orf76	0.0192089	-0.209223	0.122	0.164	1
MCM3AP	0.0193102	-0.0990914	0.107	0.148	1
SPTBN1	0.0193562	-0.128215	0.144	0.191	1
SLC25A46	0.0193601	-0.0690129	0.137	0.186	1
PPP1R16B	0.0194025	-0.0362884	0.33	0.412	1
ERCC8	0.0195287	-0.413674	0.079	0.11	1
SCO2	0.0195677	-0.244517	0.086	0.12	1
KRBOX4	0.0195885	-0.0740077	0.088	0.125	1
PRKRIP1	0.0196282	-0.0508829	0.238	0.309	1
TUBA4A	0.0197274	0.467427	0.383	0.381	1
SLC25A1	0.0197489	-0.0437903	0.079	0.114	1
RUVBL2	0.0198499	-0.0383636	0.09	0.126	1
PRPF18	0.0200043	0.0236177	0.209	0.275	1
SLC66A3	0.0200406	-0.0109394	0.145	0.196	1
SURF1	0.0200758	0.464577	0.288	0.271	1
THAP7	0.0201494	-0.105928	0.1	0.139	1
SSBP1	0.0201556	0.241828	0.528	0.555	1
SPATA2L	0.0201824	0.0406208	0.072	0.106	1
TMEM222	0.0201834	-0.0704009	0.119	0.162	1
LINC01684	0.0202162	-0.134797	0.189	0.241	1
MYL12A	0.0202163	0.0876788	0.983	0.991	1
ARID5A	0.0202549	0.0371493	0.262	0.346	1
AL157938.2	0.0203002	-0.0124315	0.133	0.179	1
OPA3	0.0203025	-0.135202	0.102	0.14	1
ABCB8	0.0204112	0.0385764	0.094	0.132	1
BIN3	0.0204164	-0.075737	0.138	0.185	1
ELAVL1	0.0204791	-0.0392147	0.158	0.211	1
NDUFAF7	0.0204944	-0.0830363	0.081	0.116	1
KLF3	0.0205266	-0.0386844	0.407	0.504	1
SENP1	0.0205491	-0.199629	0.085	0.119	1
MXRA7	0.0205553	-0.0977273	0.142	0.19	1
DNAAF2	0.0206664	-0.00883939	0.087	0.124	1
ZBTB17	0.0207268	-0.120675	0.075	0.108	1
THUMPD1	0.0209154	-0.00779792	0.244	0.315	1
AC022075.1	0.0209256	0.0236578	0.102	0.142	1
TEN1	0.0209613	0.671708	0.142	0.114	1
PDXK	0.0210289	0.0187103	0.117	0.16	1
PPP1R8	0.0210997	-0.176156	0.077	0.11	1
ARL5B	0.0211122	-0.0214127	0.072	0.105	1
METTL23	0.0211709	-0.0704091	0.265	0.339	1
SREK1IP1	0.0212335	0.509449	0.294	0.272	1
PPP6C	0.0212375	-0.0638079	0.226	0.292	1
RBM10	0.0212439	0.089343	0.124	0.171	1
ATP5F1D	0.0212539	0.221676	0.595	0.651	1
PML	0.021275	-0.0103579	0.091	0.129	1
CEMIP2	0.0212935	0.43971	0.583	0.619	1
SPAG7	0.0213158	-0.0881447	0.261	0.332	1
AAK1	0.0214073	-0.0926638	0.629	0.713	1
KDM3A	0.0214186	0.0482111	0.158	0.215	1
CLOCK	0.021421	-0.202563	0.154	0.199	1
WASHC3	0.0214455	-0.0921433	0.242	0.308	1
UBL7	0.0214464	-0.0570371	0.084	0.119	1
IL12RB1	0.0214855	-0.0350535	0.172	0.23	1
IK	0.0214895	-0.0573439	0.376	0.481	1
SNX4	0.0215031	-0.0137633	0.176	0.232	1
C6orf47	0.0216271	-0.176572	0.075	0.108	1
TGS1	0.0216471	-0.0603124	0.238	0.306	1
BAG5	0.0216822	-0.0927456	0.149	0.198	1
YWHAQ	0.0217033	-0.048767	0.572	0.676	1
MTX2	0.0217079	-0.144337	0.116	0.156	1
PIGS	0.0217582	0.0287777	0.087	0.124	1
ORAI1	0.021796	0.428673	0.366	0.361	1
ELOVL1	0.021849	-0.0377535	0.138	0.185	1
U2AF2	0.0219067	-0.0189407	0.13	0.176	1
HSD17B10	0.0219424	-0.112999	0.279	0.356	1
IFT57	0.0219912	-0.0509904	0.092	0.129	1
CDC123	0.0220024	-0.048943	0.246	0.318	1
AKNA	0.0220118	-0.0327665	0.647	0.73	1
NGDN	0.0220323	-0.0401036	0.161	0.214	1
GRPEL1	0.022053	-0.0431623	0.151	0.201	1
OAT	0.022138	-0.0711435	0.187	0.241	1
COPB2	0.0224577	-0.0293043	0.247	0.316	1
DENND2D	0.0224997	-0.105234	0.452	0.555	1
STARD3	0.0225014	0.0448938	0.125	0.171	1
C12orf76	0.0225066	0.0263104	0.087	0.122	1
DTYMK	0.022532	-0.0490522	0.105	0.144	1
REXO4	0.0225884	-0.0438033	0.098	0.136	1
CHD1	0.0226142	-0.0363699	0.456	0.561	1
ISCU	0.0226517	-0.0700646	0.367	0.461	1
BEX4	0.0226674	0.600435	0.247	0.224	1
VPS26C	0.0226977	-0.052242	0.221	0.286	1
NELFE	0.022699	0.012185	0.161	0.218	1
ANXA1	0.0227111	0.226776	0.782	0.818	1
NSA2	0.0227651	-0.0669047	0.464	0.571	1
ACACA	0.0227764	-0.0695424	0.11	0.15	1
ZNF791	0.022849	-0.0377685	0.161	0.212	1
MPV17	0.0228775	0.0240273	0.091	0.129	1
PAIP1	0.0229047	-0.127374	0.117	0.156	1
WDR82	0.0229325	-0.0679058	0.256	0.329	1
RAB21	0.0229344	-0.00231884	0.203	0.269	1
SCRN3	0.0230702	-0.119755	0.083	0.117	1
TFEB	0.0230722	-0.069569	0.178	0.234	1
CRYBG1	0.0231163	-0.0709562	0.197	0.25	1
MED11	0.023124	0.477037	0.182	0.152	1
BARD1	0.0231527	-0.213024	0.073	0.104	1
KLF13	0.0231937	-0.094174	0.589	0.686	1
UFD1	0.0232632	-0.0242389	0.285	0.371	1
SLC25A20	0.0233183	-0.0511566	0.142	0.19	1
GFI1	0.0235219	-0.0373716	0.075	0.109	1
RBM39	0.0235671	0.131512	0.909	0.91	1
HSPH1	0.0236228	0.062244	0.152	0.202	1
NDUFA9	0.0237221	-0.0835366	0.227	0.295	1
PWP1	0.0238207	-0.0440848	0.164	0.215	1
HSPB1	0.0238255	0.531967	0.129	0.1	1
FKBP3	0.0238496	-0.0751923	0.204	0.264	1
ZNF682	0.0238741	-0.0462573	0.072	0.102	1
FAM78A	0.0239284	0.0165394	0.167	0.224	1
COQ9	0.023949	-0.169716	0.071	0.101	1
LFNG	0.0240162	0.0457316	0.164	0.221	1
IMP3	0.0240785	-0.0996456	0.305	0.388	1
ZBTB24	0.0242006	-0.202252	0.085	0.119	1
COMMD9	0.0242187	-0.0214259	0.132	0.178	1
RNF4	0.0242757	-0.0681095	0.244	0.312	1
BLM	0.0244301	-0.0836454	0.083	0.116	1
NBR1	0.0244303	0.0545667	0.195	0.261	1
TDP2	0.024455	-0.0672073	0.123	0.165	1
OGFR	0.0245447	0.0231157	0.215	0.285	1
PRDM1	0.0245457	-0.017048	0.371	0.464	1
DHX38	0.024633	-0.0892703	0.106	0.145	1
GLB1	0.0246714	-0.0370362	0.1	0.138	1
ABCF1	0.0247198	-0.0577226	0.263	0.338	1
PDIA6	0.0247363	-0.0687007	0.414	0.515	1
ALOX12-AS1	0.0247571	0.0267361	0.143	0.192	1
HSF2	0.0247819	-0.139314	0.084	0.119	1
U2SURP	0.0247865	-0.0353656	0.387	0.49	1
PLEKHM1	0.0247999	0.0460904	0.132	0.18	1
UBE2V2	0.0248171	-0.0690023	0.268	0.339	1
RPLP0	0.0248371	-0.114684	0.83	0.91	1
BRCC3	0.0248558	-0.0718894	0.11	0.149	1
FPGS	0.0248935	-0.0444196	0.118	0.161	1
FKBP5	0.0249154	-0.11591	0.456	0.53	1
CWC27	0.0249833	-0.099294	0.191	0.246	1
TXNIP	0.0249901	0.145424	0.977	0.99	1
HADH	0.0251396	-0.0723544	0.076	0.109	1
ATP5PD	0.0252102	0.412067	0.428	0.451	1
SLC25A38	0.0255625	-0.0100703	0.149	0.2	1
C1orf50	0.025627	-0.0289981	0.106	0.145	1
CNST	0.0256347	-0.0679408	0.217	0.278	1
PNPLA2	0.0257353	0.0232636	0.16	0.214	1
BTF3L4	0.0258574	-0.0769416	0.155	0.204	1
GNAS	0.0258597	0.124706	0.809	0.85	1
CREB3	0.0258757	-0.0606036	0.093	0.129	1
ASF1A	0.0259024	-0.216351	0.097	0.132	1
HEXB	0.0259445	-0.0189333	0.108	0.148	1
TMED9	0.0259457	-0.041965	0.386	0.491	1
CORO7	0.0260134	-0.063271	0.327	0.41	1
ANKRD40	0.0260242	0.0636592	0.07	0.101	1
PPP2CB	0.0260839	-0.220233	0.072	0.102	1
CXXC5	0.0261756	-0.0832213	0.352	0.436	1
EFCAB2	0.0262269	-0.061962	0.121	0.161	1
TRAF3IP3	0.0262467	-0.0611161	0.693	0.784	1
MORF4L2	0.0263208	-0.0263557	0.388	0.482	1
SMC2	0.0264544	-0.0113429	0.083	0.116	1
RAB14	0.0264664	-0.0126005	0.303	0.385	1
MGAT1	0.0265881	-0.0188148	0.258	0.336	1
MTG2	0.0266407	-0.0367233	0.115	0.156	1
MRPS27	0.0266438	-0.00887971	0.16	0.211	1
ARPP19	0.0266704	-0.0240625	0.264	0.34	1
GPATCH11	0.0267816	-0.0643405	0.12	0.161	1
RAP2B	0.0267921	-0.0478663	0.274	0.348	1
C5orf15	0.0268418	-0.154523	0.085	0.117	1
ETFB	0.0268614	-0.158919	0.22	0.275	1
BTG3	0.0269119	-0.110406	0.13	0.171	1
CACYBP	0.0269291	-0.0214237	0.242	0.312	1
ARIH1	0.0269329	-0.0792681	0.593	0.672	1
UCHL3	0.027	-0.0653398	0.139	0.184	1
SUSD6	0.0270408	-0.053907	0.278	0.348	1
RTCA	0.0270468	-0.141652	0.162	0.211	1
JADE1	0.0270506	0.00317795	0.188	0.246	1
ZPR1	0.0270522	-0.177462	0.094	0.129	1
SAP30BP	0.0271176	-0.0580788	0.236	0.302	1
SH2D1B	0.0271405	-0.0584087	0.413	0.517	1
UBE2B	0.0271956	0.367226	0.439	0.465	1
C11orf21	0.0272447	-0.03297	0.174	0.229	1
KAT5	0.0272751	-0.0496209	0.132	0.178	1
SPRTN	0.0274401	0.0594839	0.104	0.144	1
LAMP1	0.0274414	-0.0530794	0.33	0.422	1
FCGRT	0.0275289	-0.208474	0.072	0.102	1
TMCC3	0.0275393	-0.0487416	0.093	0.129	1
SART1	0.0275395	-0.0722405	0.123	0.165	1
RMND1	0.0275488	-0.151502	0.097	0.132	1
NUP42	0.027554	-0.0018887	0.238	0.311	1
UBXN2A	0.0276077	-0.0845761	0.167	0.216	1
PSME2	0.0277078	-0.156091	0.564	0.661	1
TAF1D	0.0278119	-0.0212436	0.38	0.479	1
LINC00513	0.0279634	-0.0864842	0.228	0.29	1
BMPR1A	0.0280175	-0.207944	0.082	0.114	1
HSD17B11	0.0281561	0.00538261	0.266	0.348	1
COX14	0.0281619	0.311858	0.365	0.358	1
DYNLL1	0.0283045	0.21233	0.674	0.711	1
ZNF586	0.0283085	-0.117046	0.098	0.134	1
GDE1	0.028443	-0.0204586	0.079	0.111	1
RAB5IF	0.0284925	0.305454	0.459	0.486	1
RBBP5	0.0285197	0.035936	0.093	0.13	1
PPP1R15A	0.0287082	0.368474	0.484	0.474	1
NDUFV1	0.0287638	-0.00879795	0.377	0.488	1
RINT1	0.0289075	0.0858218	0.095	0.131	1
DNAJC9	0.0291577	-0.0652928	0.119	0.16	1
SRRT	0.0291776	-0.0353989	0.121	0.164	1
NXF1	0.0292251	0.0100724	0.132	0.175	1
UBALD2	0.0292436	0.450697	0.357	0.365	1
NFKBIB	0.0292495	0.522034	0.33	0.326	1
RALA	0.0293016	-0.0668364	0.167	0.216	1
SHARPIN	0.0293151	0.0706521	0.192	0.255	1
SIK2	0.029409	0.0928544	0.16	0.21	1
GAR1	0.0294649	-0.0914231	0.1	0.136	1
MXD4	0.0294974	0.0158734	0.286	0.366	1
TGFBR2	0.0296035	-0.0595295	0.457	0.551	1
CASTOR3	0.0296183	-0.0113	0.167	0.221	1
MFSD11	0.0296961	-0.125552	0.124	0.164	1
SLC1A5	0.0298107	0.835202	0.117	0.091	1
MZF1	0.0298304	-0.114084	0.084	0.117	1
STMN1	0.0299181	0.0900928	0.144	0.19	1
PNRC2	0.0299193	-0.00115856	0.335	0.43	1
MOCS2	0.0299683	-0.12507	0.078	0.11	1
FKBP8	0.0301091	-0.0752388	0.382	0.485	1
SDCBP	0.0301156	-0.105491	0.341	0.42	1
TCTN3	0.0301857	-0.0599091	0.105	0.142	1
CBX5	0.0302129	0.0511191	0.135	0.181	1
CEP63	0.0304386	-0.0876504	0.138	0.181	1
RNF213-AS1	0.0304455	-0.0230932	0.126	0.169	1
TSEN54	0.03055	0.0285943	0.321	0.42	1
AURKAIP1	0.0305855	0.299214	0.457	0.481	1
MOB1A	0.0307272	-0.0651081	0.425	0.521	1
AP3S1	0.0308574	-0.0872953	0.189	0.242	1
SLC25A32	0.03098	-0.0476046	0.143	0.189	1
NIPSNAP2	0.0309951	-0.151821	0.161	0.209	1
DHX34	0.0310767	-0.116612	0.073	0.102	1
IPCEF1	0.0312464	0.0519686	0.218	0.281	1
CLDND1	0.0313403	-0.150291	0.231	0.29	1
SELENOW	0.0313593	0.23843	0.53	0.545	1
MAGED2	0.0314115	-0.0267911	0.184	0.239	1
ZNF394	0.031427	0.0198498	0.25	0.328	1
SESN1	0.0314335	-0.100923	0.291	0.359	1
DDX21	0.0314413	0.0384076	0.326	0.414	1
PTGER4	0.0314738	0.000291845	0.165	0.216	1
KXD1	0.031614	-0.0780578	0.123	0.164	1
BLVRA	0.0316184	-0.103092	0.102	0.138	1
GTF2H3	0.0316273	0.0516854	0.098	0.135	1
P4HB	0.0316662	-0.0526594	0.43	0.53	1
ZRANB2	0.0316725	-0.0495697	0.484	0.58	1
PACS2	0.0317775	-0.251391	0.075	0.104	1
ZNF330	0.0318564	0.0575184	0.113	0.154	1
ERN1	0.0318643	-0.0531356	0.293	0.369	1
MRPS25	0.0320429	-0.0760762	0.141	0.184	1
B4GALT4-AS1	0.0321067	-0.155424	0.086	0.117	1
CAPZA2	0.0321219	-0.0190375	0.316	0.399	1
GSDMD	0.0321498	0.0250983	0.259	0.338	1
FRMD8	0.032186	-0.0220921	0.081	0.114	1
ZADH2	0.0322136	-0.131078	0.098	0.132	1
GLRX2	0.0322597	0.0966714	0.096	0.132	1
ELOA-AS1	0.0324163	-0.0550407	0.107	0.144	1
WDR36	0.0325154	-0.106016	0.088	0.121	1
MCFD2	0.0325442	-0.233748	0.072	0.101	1
MT1F	0.0325733	-0.209006	0.079	0.109	1
MFSD14A	0.032579	-0.010304	0.259	0.329	1
RUFY2	0.0326544	-0.0174675	0.117	0.156	1
PRCP	0.0327741	0.118964	0.132	0.176	1
GLMN	0.0329349	-0.0255202	0.188	0.239	1
PRPSAP1	0.0329425	-0.0419384	0.134	0.178	1
SLBP	0.0329556	-0.0889085	0.194	0.246	1
C19orf53	0.0329672	0.225884	0.541	0.581	1
DOP1B	0.0329705	-0.0784372	0.149	0.194	1
MKNK1	0.0329774	-0.0432425	0.099	0.135	1
EFHD2	0.033118	-0.0454527	0.891	0.919	1
ULK1	0.0331648	0.03616	0.086	0.12	1
TBRG4	0.0331973	-0.0270934	0.091	0.125	1
SIRT3	0.0332369	0.880585	0.121	0.098	1
TMEM50B	0.0332859	0.0190852	0.141	0.185	1
RAPGEF2	0.0333023	-0.199313	0.169	0.214	1
RAB2B	0.0333199	-0.00257261	0.115	0.155	1
MLX	0.0334443	0.0161643	0.157	0.208	1
CDS2	0.0335169	-0.0168204	0.157	0.208	1
SNHG17	0.0335354	-0.17337	0.081	0.111	1
RELL1	0.033631	-0.082127	0.117	0.155	1
SLA2	0.0336509	0.695209	0.277	0.264	1
KLF10	0.0336521	-0.146655	0.098	0.132	1
NHLRC3	0.0337304	-0.00501668	0.167	0.219	1
DENR	0.0337381	-0.0154916	0.274	0.354	1
COA6	0.0337662	0.533697	0.2	0.175	1
KLHL8	0.033784	0.130307	0.093	0.129	1
NSL1	0.0338007	-0.0477762	0.187	0.24	1
TRIM11	0.0339001	-0.0455274	0.082	0.114	1
ZNF506	0.0339159	0.0284587	0.229	0.301	1
ATP6V0C	0.0339473	-0.0529097	0.48	0.596	1
ZNF235	0.0340733	-0.0174493	0.083	0.115	1
FGL2	0.0340884	-0.0075152	0.134	0.176	1
AGPAT2	0.0342236	-0.231128	0.074	0.102	1
DHX15	0.0342334	-0.0406696	0.182	0.235	1
CFLAR	0.0342501	-0.0697791	0.728	0.814	1
CDK10	0.0343029	0.000698141	0.093	0.129	1
MTHFR	0.0343764	0.106154	0.071	0.101	1
HMGXB4	0.034409	0.0320074	0.118	0.159	1
ARFRP1	0.0344247	0.0148609	0.152	0.2	1
KLHL7	0.0344845	0.0189998	0.099	0.135	1
UPF1	0.0344864	-0.0128782	0.118	0.158	1
RNF34	0.0345113	-0.0755542	0.283	0.356	1
PRDX5	0.0345859	0.224677	0.593	0.644	1
RCC1L	0.0346513	-0.0117693	0.103	0.14	1
RBM48	0.034701	-0.0280396	0.129	0.171	1
PSMD3	0.0347113	0.00981239	0.146	0.195	1
ERG28	0.0347823	-0.0616299	0.129	0.17	1
ARHGAP27	0.0349483	0.014925	0.105	0.142	1
MTMR12	0.0349585	0.0355317	0.286	0.366	1
OTULINL	0.0349919	0.243647	0.169	0.219	1
DCTN2	0.0350435	-0.0102466	0.208	0.268	1
FASTK	0.0351412	0.0248973	0.117	0.159	1
ERICH6-AS1	0.0351491	-0.162619	0.104	0.139	1
CHMP4B	0.0351514	0.0179	0.161	0.211	1
SFMBT1	0.0351672	-0.166014	0.16	0.204	1
RRP12	0.0351809	-0.110805	0.148	0.194	1
WASHC1	0.035197	0.102109	0.097	0.134	1
SLC39A10	0.0352226	0.0214372	0.283	0.359	1
PTRH1	0.0353677	-0.0642417	0.102	0.138	1
CHMP6	0.0353927	-0.0199282	0.128	0.169	1
MRPL43	0.0354096	-0.0010862	0.241	0.306	1
MRPL49	0.0354344	-0.0994913	0.096	0.129	1
MITD1	0.0354884	-0.047697	0.202	0.259	1
ELP6	0.0357047	-0.110985	0.144	0.186	1
TCTEX1D2	0.0357191	-0.124076	0.117	0.154	1
BROX	0.0357604	-0.0253481	0.198	0.256	1
AC025164.1	0.0358088	0.628136	0.151	0.125	1
BECN1	0.0358132	-0.0944523	0.164	0.212	1
LENG1	0.0358665	-0.0335622	0.173	0.224	1
HDAC5	0.0358883	-0.0388025	0.078	0.109	1
GPN3	0.0359518	-0.229566	0.079	0.109	1
PRPF6	0.0360892	-0.0061842	0.214	0.274	1
ANO10	0.036095	-0.321451	0.09	0.12	1
MGMT	0.0361016	-0.142729	0.351	0.422	1
TMEM35B	0.0361265	0.0212972	0.269	0.352	1
PDE3B	0.036154	-0.115532	0.21	0.256	1
NMUR1	0.0363218	-0.0302798	0.226	0.295	1
SCAND1	0.036388	0.313029	0.461	0.488	1
PSME3	0.0365024	-0.037693	0.099	0.135	1
CYP51A1	0.0365094	-0.00659509	0.212	0.268	1
RABIF	0.0365981	0.033449	0.179	0.234	1
NELFA	0.0366071	-0.120585	0.083	0.114	1
HSPA1A	0.0366412	0.681902	0.149	0.124	1
RAVER1	0.0367207	-0.0792237	0.075	0.105	1
NUDT1	0.0367893	0.523468	0.197	0.171	1
FBRS	0.0368051	0.0350959	0.109	0.148	1
ZNF398	0.0369454	-0.0222794	0.1	0.136	1
RMDN3	0.0370019	0.0395922	0.15	0.199	1
NCAPD3	0.0370076	-0.198039	0.084	0.114	1
SRM	0.0370379	-0.123033	0.146	0.19	1
PLXNA4	0.0370463	-0.255057	0.084	0.114	1
TFAM	0.037102	-0.0607628	0.187	0.239	1
HECA	0.0371258	-0.0201427	0.364	0.448	1
GFOD1	0.0373003	-0.163595	0.416	0.486	1
PRKACA	0.0373178	-0.0454921	0.089	0.122	1
ABHD16A	0.0373267	0.0557015	0.117	0.155	1
CBX3	0.0373803	-0.0626482	0.392	0.486	1
HOPX	0.0374483	0.0971158	0.889	0.93	1
DCTD	0.037476	-0.0705221	0.1	0.134	1
RBM12B	0.0374792	0.0399556	0.116	0.156	1
DUT	0.0375357	-0.0854997	0.24	0.304	1
ZC3H18	0.0375371	-0.0243205	0.193	0.25	1
ZFP64	0.037546	-0.307781	0.072	0.1	1
PRKRA	0.0375571	-0.0770642	0.088	0.12	1
MPDU1	0.0376162	0.0133396	0.081	0.112	1
ATP6V1D	0.0376405	-0.0753787	0.212	0.271	1
SYNGR2	0.0377018	-0.114174	0.084	0.115	1
IQSEC1	0.0377247	-0.0844465	0.345	0.425	1
METTL3	0.037734	-0.182404	0.09	0.122	1
SINHCAF	0.0377754	-0.0103606	0.183	0.239	1
GGPS1	0.0379451	-0.125705	0.095	0.129	1
ITPR1	0.0379564	-0.0594777	0.212	0.271	1
SGF29	0.0381978	-0.0121427	0.111	0.149	1
PIGH	0.0382076	-0.0619683	0.095	0.129	1
SH2B1	0.0382099	0.0379913	0.081	0.112	1
GNPAT	0.0382984	0.0131891	0.141	0.185	1
NOP56	0.0383527	0.0360365	0.256	0.324	1
NAE1	0.0383609	-0.0252011	0.199	0.259	1
FOXO3	0.0384101	-0.138787	0.277	0.335	1
PSME1	0.0385077	0.129508	0.759	0.816	1
KIF3A	0.0385224	0.0144775	0.093	0.128	1
TMEM251	0.0386165	-0.143643	0.087	0.119	1
AIFM1	0.0386494	-0.0553693	0.087	0.119	1
SRSF7	0.0386872	0.290057	0.731	0.785	1
UBE2F	0.0386958	-0.0538291	0.44	0.541	1
HNRNPL	0.0388624	0.0120834	0.343	0.439	1
EIF2D	0.0389226	-0.067929	0.097	0.131	1
MMP24	0.0389531	0.0264267	0.106	0.142	1
MRPL48	0.0390275	-0.0824952	0.117	0.154	1
SEC62	0.0390852	0.367419	0.437	0.449	1
YME1L1	0.0392224	0.379975	0.521	0.565	1
CUEDC2	0.0393284	-0.0678668	0.152	0.198	1
TARBP1	0.0393318	-0.110638	0.079	0.109	1
NPTN	0.0394264	-0.0682782	0.149	0.195	1
SEPHS1	0.0395245	-0.101742	0.102	0.136	1
LRRC41	0.03975	0.109295	0.095	0.13	1
MAP2K2	0.0397528	0.205941	0.547	0.584	1
CCDC97	0.0397907	-0.0259956	0.144	0.188	1
ADGRE5	0.0398408	0.173986	0.786	0.795	1
PNP	0.0398485	0.0152589	0.154	0.2	1
PIN4	0.0398572	-0.0996598	0.272	0.338	1
PBX2	0.0399647	0.107799	0.075	0.106	1
BBS4	0.039971	0.00331751	0.084	0.116	1
KCNAB2	0.0399775	-0.0311983	0.369	0.46	1
NDRG1	0.0400698	0.0465246	0.111	0.149	1
DELE1	0.0400966	0.0735049	0.093	0.126	1
PAXX	0.0401341	0.123103	0.632	0.67	1
ADRB2	0.0401806	0.503073	0.32	0.328	1
SUMO1	0.0402226	0.194346	0.515	0.525	1
SELPLG	0.0402244	0.362825	0.419	0.429	1
AP4B1	0.0402499	-0.0419646	0.076	0.106	1
POMP	0.0403135	0.254423	0.554	0.6	1
FERMT3	0.0403433	-0.0120087	0.345	0.436	1
C12orf49	0.0403615	-0.135965	0.083	0.114	1
MTERF3	0.0404176	0.0147991	0.08	0.111	1
TMED2	0.040482	0.00325506	0.287	0.371	1
GABPB1	0.040564	0.0540717	0.125	0.165	1
MIF4GD	0.0406445	0.573928	0.233	0.215	1
GOT1	0.0407496	-0.256056	0.072	0.1	1
ATG14	0.0409142	0.0295823	0.125	0.164	1
ACADVL	0.0410306	0.121309	0.2	0.259	1
FDX1	0.0410936	-0.0336729	0.204	0.261	1
CCDC107	0.0411105	0.30156	0.393	0.388	1
BPGM	0.0412071	0.057163	0.145	0.19	1
CYBC1	0.0412549	0.0311094	0.281	0.362	1
TMEM248	0.0412774	-0.0366032	0.232	0.294	1
HBP1	0.0413061	-0.047836	0.287	0.359	1
SNHG8	0.0414022	0.337331	0.345	0.33	1
RNPEP	0.0414199	-0.141291	0.114	0.15	1
FRG1	0.0414474	-0.0201538	0.299	0.381	1
ASAH1	0.0417098	0.0101369	0.276	0.352	1
ECSIT	0.0417426	-0.112412	0.081	0.11	1
PARL	0.0417452	0.037627	0.177	0.232	1
SPOUT1	0.0417471	0.0217553	0.093	0.126	1
SYNJ2	0.0419803	-0.165886	0.106	0.14	1
RECK	0.0421713	0.0161016	0.081	0.111	1
ENO1	0.0421785	-0.10692	0.566	0.67	1
RSBN1L	0.0423201	-0.113121	0.459	0.555	1
RABEP2	0.0423361	0.0505244	0.121	0.161	1
MTHFD2	0.0423519	-0.0397344	0.156	0.2	1
ZNF564	0.0424483	-0.0303881	0.075	0.105	1
AKR1C3	0.0425032	0.398726	0.383	0.382	1
AC131568.1	0.0425049	0.00454193	0.333	0.42	1
COX18	0.0425698	-0.14456	0.08	0.109	1
SNRPC	0.0426681	0.364622	0.356	0.361	1
DUSP22	0.0426807	0.0807117	0.142	0.188	1
COX16	0.0426834	0.400268	0.333	0.321	1
DPP7	0.043034	-0.091356	0.33	0.409	1
CCDC117	0.0431746	0.16407	0.099	0.135	1
DLST	0.0431991	0.0160572	0.265	0.338	1
DHRS1	0.0432718	-0.146534	0.08	0.109	1
MR1	0.0433215	-0.117499	0.144	0.185	1
TMEM63A	0.0434146	0.0129265	0.102	0.138	1
RBM38	0.0434919	0.566538	0.269	0.255	1
RNF44	0.0435349	0.0744067	0.148	0.194	1
SH3GLB1	0.0435925	-0.0223206	0.395	0.495	1
RAC2	0.0439234	0.116766	0.859	0.905	1
PSMB10	0.0441615	0.234111	0.604	0.644	1
AC004865.2	0.044244	-0.0204329	0.139	0.18	1
HPS1	0.0443062	0.0127807	0.188	0.241	1
GPHN	0.0444568	-0.333902	0.182	0.219	1
MVD	0.0444829	0.414492	0.309	0.3	1
ZNF44	0.0444939	0.0825085	0.224	0.29	1
ARL6IP5	0.0446002	-0.101019	0.693	0.781	1
DHX40	0.0446083	0.00707463	0.124	0.162	1
ARL5A	0.0446187	0.0245232	0.275	0.354	1
GRAMD4	0.0446259	0.0673132	0.09	0.122	1
SPTAN1	0.0446469	-0.0120894	0.373	0.464	1
TMEM106B	0.0447088	-0.0144105	0.139	0.181	1
LDHB	0.0447188	-0.0337608	0.384	0.476	1
PIGBOS1	0.0449796	0.598253	0.176	0.155	1
CHCHD2	0.0451699	0.0941186	0.861	0.895	1
DNAJC1	0.0453569	-0.165442	0.57	0.599	1
AL603839.3	0.0454956	-0.107764	0.074	0.101	1
MED28	0.0455231	0.0134545	0.203	0.262	1
PIAS2	0.0456207	-0.0924517	0.135	0.174	1
RIPK2	0.0456576	-0.0658794	0.136	0.178	1
C7orf50	0.0458786	0.0238122	0.195	0.249	1
FOPNL	0.0459968	-0.139984	0.09	0.12	1
NUDT5	0.0460498	-0.0467933	0.229	0.292	1
LINC02084	0.0460619	0.503882	0.167	0.142	1
CDIP1	0.0461552	-0.0634459	0.126	0.165	1
MDH1	0.0461609	0.0467465	0.292	0.372	1
CAPZA1	0.0461777	-0.0360934	0.504	0.591	1
MSL1	0.0462312	0.0767036	0.12	0.16	1
TOMM22	0.0462449	0.0535905	0.226	0.291	1
MAPK6	0.0462738	-0.0208845	0.139	0.18	1
RNPEPL1	0.0464081	0.0223649	0.344	0.44	1
ABL1	0.0464333	-0.0586241	0.19	0.236	1
NCBP2AS2	0.0467127	0.352268	0.276	0.259	1
AC009061.2	0.0467683	0.0430673	0.074	0.102	1
MED6	0.0469067	0.0726229	0.175	0.229	1
C1orf52	0.0470605	0.0500611	0.187	0.242	1
GCNT1	0.0471311	0.0927851	0.102	0.136	1
MOAP1	0.047174	0.0168385	0.135	0.178	1
AC015849.1	0.047261	0.298332	0.256	0.31	1
NDUFA8	0.0473352	-0.0711189	0.176	0.222	1
CHD9	0.0473545	-0.159079	0.404	0.475	1
EZH2	0.0474856	0.130396	0.169	0.219	1
TBC1D20	0.0475681	0.222991	0.144	0.191	1
LAMTOR4	0.0476641	0.175067	0.622	0.661	1
CUL4B	0.0476691	0.00966514	0.079	0.109	1
ATP6V0A2	0.0478556	-0.0250617	0.112	0.148	1
BUB3	0.0480668	0.00914923	0.352	0.452	1
AC114760.2	0.048133	0.688935	0.13	0.108	1
C6orf226	0.0483549	0.465362	0.168	0.141	1
FAM120AOS	0.0483718	-0.0849699	0.162	0.209	1
RCOR1	0.0484473	-0.0352275	0.203	0.254	1
ZDHHC2	0.0486245	-0.0185708	0.163	0.208	1
HNRNPH2	0.0487233	0.025251	0.244	0.316	1
SGPL1	0.0488829	-0.0076416	0.089	0.12	1
TP53RK	0.0489918	0.0545344	0.112	0.149	1
PEX2	0.0490149	-0.0524921	0.221	0.279	1
RIT1	0.0490685	0.0466485	0.132	0.172	1
S100A10	0.0492162	-0.214715	0.737	0.818	1
RNF138	0.0493236	0.0466495	0.209	0.265	1
CCDC130	0.0495796	0.0613744	0.161	0.212	1
ABHD14A	0.0496217	-0.0630254	0.143	0.184	1
YPEL3	0.0498004	0.294443	0.524	0.557	1
AP3M2	0.0498031	-0.0661709	0.08	0.109	1
SPATS2	0.0500068	-0.0944998	0.099	0.131	1
ZNF267	0.0502279	-0.0819599	0.1	0.132	1
ZNF346	0.0502323	-0.0249655	0.081	0.11	1
H2AFZ	0.0503084	0.228689	0.59	0.652	1
ZCCHC17	0.0503278	0.0593189	0.36	0.456	1
CCT2	0.0503485	-0.0170829	0.285	0.358	1
AC011603.2	0.0503957	-0.134521	0.075	0.102	1
FCRL6	0.050406	0.235987	0.542	0.556	1
REEP5	0.0504286	-0.026707	0.385	0.484	1
ZNF639	0.0504916	-0.0195884	0.082	0.111	1
PEF1	0.0505407	0.488812	0.217	0.201	1
AC027644.3	0.0505618	0.715694	0.133	0.11	1
LINC00662	0.0506884	0.0552228	0.083	0.112	1
NDUFS5	0.0507021	0.187004	0.584	0.637	1
ETF1	0.0507221	0.0383607	0.194	0.25	1
IL16	0.0507661	0.0521315	0.284	0.362	1
GABARAPL1	0.0509439	0.109552	0.176	0.228	1
COIL	0.0510586	0.695871	0.128	0.106	1
PLEC	0.0511594	0.226339	0.107	0.145	1
USB1	0.0512147	0.0194591	0.203	0.261	1
MRPS18B	0.0512211	0.634188	0.207	0.189	1
ITM2B	0.051311	0.100961	0.856	0.907	1
MARS	0.0515141	0.00197332	0.173	0.222	1
HSPD1	0.0515327	-0.051859	0.286	0.362	1
TMEM184B	0.0515936	-0.00701332	0.086	0.116	1
CINP	0.0517572	-0.0263795	0.111	0.145	1
ZNF101	0.0518302	-0.0419247	0.098	0.13	1
TMEM14B	0.051984	-0.110662	0.251	0.308	1
GNAL	0.0525511	-0.112446	0.116	0.15	1
FBL	0.0526613	-0.0453173	0.234	0.295	1
ACTN4	0.0527	-0.0786965	0.547	0.646	1
BTN3A1	0.052766	-0.0595475	0.451	0.539	1
GTF2F1	0.0527847	0.0269076	0.138	0.18	1
KLHL18	0.0528269	0.121627	0.128	0.169	1
DYNLT1	0.0528473	0.222672	0.512	0.541	1
TRAF2	0.0529659	0.00929908	0.079	0.108	1
FAM177A1	0.0532502	0.0319058	0.294	0.369	1
TOR1B	0.0532751	-0.161429	0.075	0.101	1
BEX2	0.0533273	0.608409	0.12	0.096	1
MT2A	0.0533795	0.355385	0.566	0.588	1
BLOC1S5	0.0534382	-0.0293236	0.095	0.126	1
UPF3A	0.0537702	-0.0546428	0.309	0.38	1
ZNF507	0.0537779	0.140999	0.083	0.114	1
SDR39U1	0.0537847	-0.0593335	0.087	0.117	1
MAPRE1	0.0540453	-0.0655859	0.258	0.324	1
CRBN	0.0541176	-0.0377016	0.398	0.484	1
CD72	0.0542012	-0.0953646	0.091	0.121	1
CRTC3	0.0542782	-0.108291	0.276	0.339	1
SLC66A2	0.0544159	-0.034804	0.093	0.124	1
HTATIP2	0.054428	-0.062393	0.15	0.191	1
ATOX1	0.0544323	0.413892	0.3	0.291	1
MARCH9	0.0544583	0.0626099	0.097	0.13	1
LZIC	0.0545365	0.00555609	0.164	0.209	1
HM13	0.0548041	-0.0507993	0.256	0.324	1
F8A1	0.0548142	-0.033352	0.085	0.115	1
PUS7L	0.0548834	-0.0486422	0.143	0.182	1
TADA3	0.0548836	0.351607	0.342	0.345	1
VTI1B	0.0549437	0.0506621	0.21	0.268	1
SNHG30	0.0549886	-0.0471566	0.115	0.15	1
ARRB2	0.0550065	0.0183546	0.332	0.421	1
GZMA	0.0550504	0.0486711	0.965	0.974	1
SNRNP70	0.0550594	0.0107207	0.309	0.386	1
FLOT2	0.0552236	-0.0152631	0.164	0.208	1
C5orf22	0.0552843	0.0444819	0.082	0.111	1
TM2D1	0.0553138	0.0294912	0.253	0.321	1
AC004687.1	0.0553611	0.017928	0.556	0.677	1
TRIM5	0.0553929	0.0418289	0.138	0.182	1
NCLN	0.0554295	0.0731899	0.075	0.104	1
RABL3	0.0554349	-0.236279	0.091	0.12	1
YIF1B	0.0556711	0.0161928	0.074	0.101	1
GPS2	0.0558556	0.0459344	0.284	0.359	1
FBXO7	0.0560585	0.00807336	0.252	0.319	1
SSR3	0.0561602	-0.0383646	0.257	0.324	1
BRIX1	0.0562534	0.0270967	0.17	0.218	1
ATF7IP2	0.0563661	-0.0675023	0.158	0.196	1
THAP9-AS1	0.056668	0.117802	0.078	0.106	1
ZNF680	0.056724	-0.0281662	0.102	0.135	1
TMEM267	0.0567327	-0.0695403	0.129	0.166	1
MED21	0.0569126	0.106329	0.145	0.19	1
NGRN	0.0569196	0.0409446	0.142	0.182	1
SPTSSA	0.0570761	-0.17647	0.074	0.1	1
HERC2	0.057319	-0.00627715	0.217	0.275	1
ADAP1	0.0573749	-0.0695402	0.111	0.146	1
MRPL18	0.057477	0.419779	0.286	0.281	1
ZNF710	0.0575685	0.0806422	0.133	0.174	1
GPSM3	0.0577779	0.214627	0.604	0.665	1
VPS37B	0.057882	-0.0190796	0.277	0.345	1
GRASP	0.0579152	0.820064	0.105	0.084	1
TIMM22	0.0580407	0.146534	0.109	0.146	1
GPAA1	0.0581433	0.104561	0.149	0.194	1
ARAF	0.0582397	-0.00176149	0.099	0.131	1
ABHD2	0.0585708	0.029532	0.247	0.314	1
GRK5	0.0586032	-0.0810371	0.304	0.366	1
TMEM183A	0.0586525	0.0751094	0.138	0.18	1
TOMM6	0.0589663	0.198458	0.57	0.614	1
XRCC5	0.0590593	-0.0748358	0.575	0.67	1
SERTAD2	0.0591062	-0.0498335	0.113	0.146	1
KATNBL1	0.0591561	0.00706329	0.223	0.28	1
SNHG12	0.0592275	-0.207266	0.105	0.135	1
CPNE1	0.0593046	-0.0285787	0.348	0.432	1
CCNC	0.0594807	0.0414026	0.192	0.244	1
TSN	0.0595862	-0.0457647	0.155	0.198	1
DENND10	0.0596595	0.0252328	0.124	0.161	1
NFKBID	0.0605266	0.405776	0.099	0.134	1
NUCB1	0.0605764	0.0161558	0.272	0.342	1
SNAPIN	0.0606445	-0.0297889	0.138	0.176	1
ERF	0.0606725	0.934141	0.1	0.08	1
SH3D19	0.0608831	-0.0793372	0.094	0.124	1
ANKRD26	0.0609056	0.0251125	0.084	0.111	1
NANS	0.0610468	-0.0776878	0.115	0.15	1
ARPC4	0.0610841	-0.0735207	0.549	0.667	1
AAMP	0.0612234	0.00671978	0.167	0.214	1
OARD1	0.0613703	-0.00396813	0.217	0.275	1
LARP1B	0.061425	-0.0318002	0.096	0.126	1
FLYWCH2	0.0615351	0.0408397	0.122	0.16	1
LINC01619	0.0615597	0.0289983	0.352	0.425	1
HNRNPA1	0.0615858	0.12121	0.744	0.802	1
FNIP2	0.0615929	-0.00222018	0.093	0.124	1
MIRLET7BHG	0.0616494	0.0854346	0.078	0.106	1
RCHY1	0.0616688	0.0268005	0.144	0.186	1
C16orf91	0.0616776	-0.0698604	0.115	0.15	1
CUTA	0.0616785	0.256814	0.523	0.566	1
PRKAR1A	0.0619107	0.00690652	0.243	0.31	1
AC010609.1	0.062054	0.748983	0.137	0.115	1
PGPEP1	0.0625225	-0.0158965	0.108	0.142	1
HIVEP1	0.062533	-0.0698704	0.114	0.146	1
RIOK1	0.0625946	-0.0852679	0.135	0.172	1
PEX1	0.062684	-0.0192831	0.084	0.112	1
EVI2A	0.0627943	-0.0112343	0.237	0.296	1
MCU	0.0628	-0.194727	0.135	0.168	1
NAALADL1	0.06304	-0.0985322	0.123	0.156	1
UNC119	0.0630689	-0.0355805	0.112	0.146	1
SESN2	0.0631989	0.0716286	0.081	0.109	1
GPR68	0.0632012	0.0413792	0.105	0.139	1
CRAMP1	0.0633011	-0.0936973	0.161	0.204	1
YRDC	0.0633132	0.0148897	0.091	0.121	1
AF117829.1	0.0633758	0.00178127	0.089	0.119	1
EPHA4	0.06339	-0.0865267	0.093	0.121	1
MRFAP1	0.0634445	0.340784	0.383	0.401	1
EBPL	0.0634571	-0.0899984	0.12	0.154	1
BMERB1	0.0636642	-0.00904684	0.093	0.122	1
ERCC1	0.0638134	0.455441	0.361	0.37	1
ALKBH7	0.0638206	0.532281	0.241	0.229	1
SNRPA1	0.0638427	0.00270403	0.263	0.326	1
YWHAH	0.0639232	-0.0783368	0.17	0.215	1
PSMF1	0.0641052	-0.0148048	0.269	0.335	1
SCLT1	0.0642081	-0.0943481	0.546	0.619	1
NAA60	0.0642873	0.0319262	0.108	0.141	1
TRMT112	0.0644687	0.198373	0.519	0.549	1
LCK	0.0646261	-0.0787398	0.607	0.703	1
DDX50	0.0646404	-0.00138927	0.281	0.349	1
SPART	0.0647788	0.0483774	0.135	0.175	1
CYTH2	0.0650171	-0.00256641	0.094	0.125	1
PDCL	0.0654314	-0.0167833	0.11	0.144	1
FH	0.0659498	0.0418136	0.081	0.11	1
TRIM66	0.0661014	0.0721156	0.077	0.104	1
CAPNS1	0.0662746	0.0292639	0.357	0.442	1
METTL17	0.0663721	0.0705711	0.089	0.119	1
HPS5	0.066442	0.157147	0.107	0.141	1
TFPT	0.0664842	0.00501298	0.084	0.111	1
MRPL1	0.0665264	-0.0952789	0.218	0.266	1
MRRF	0.0665676	-0.053301	0.09	0.117	1
TMED10	0.0666301	0.0159895	0.356	0.439	1
POLR2E	0.0666607	0.444871	0.277	0.271	1
UBE2V1	0.0666657	-0.0145401	0.48	0.585	1
LINC02580	0.0667066	0.916286	0.103	0.084	1
AC023424.3	0.0668501	-0.00223123	0.277	0.338	1
FAM98B	0.0669006	0.0210237	0.097	0.129	1
YTHDF1	0.0669953	0.00379885	0.075	0.102	1
ZNF787	0.067018	0.059585	0.122	0.16	1
FO393401.1	0.0671538	0.113832	0.197	0.251	1
EIF4E2	0.0672041	0.00146368	0.242	0.304	1
C1orf43	0.0672366	0.015897	0.248	0.311	1
ARSG	0.0674824	0.116246	0.277	0.348	1
UCKL1	0.0676675	0.0669737	0.089	0.119	1
CTNNBL1	0.0678062	-0.0752828	0.261	0.321	1
FADD	0.0678176	0.0224225	0.075	0.101	1
TGOLN2	0.0679482	-0.0239476	0.393	0.489	1
SLC16A6	0.0680908	0.102284	0.1	0.132	1
DNAJB9	0.0681042	0.588846	0.205	0.19	1
GATA3	0.0682285	-0.02247	0.214	0.268	1
RGCC	0.0682772	-0.336501	0.099	0.126	1
C7orf26	0.0685205	0.0683537	0.075	0.101	1
PARP10	0.0685428	0.0973413	0.129	0.17	1
UMPS	0.0685693	0.0457781	0.078	0.105	1
S1PR5	0.0686902	-0.0237679	0.374	0.451	1
MAP3K8	0.0688361	-0.0433133	0.397	0.476	1
PAM16	0.0690872	-0.0154769	0.146	0.185	1
TARSL2	0.0690928	-0.0356473	0.169	0.211	1
GPN1	0.0693612	0.0740385	0.099	0.13	1
CRK	0.0694488	0.08018	0.1	0.132	1
ANKRD39	0.069679	-0.040191	0.093	0.122	1
CD38	0.0696875	-0.173513	0.324	0.37	1
MRPS10	0.0697609	0.0922446	0.155	0.2	1
CCNI	0.0697797	0.164445	0.684	0.73	1
MYADM	0.0697962	0.520731	0.223	0.208	1
ATP10D	0.0698573	0.0721648	0.096	0.126	1
AC119396.1	0.0701	-0.0247552	0.223	0.271	1
SF3A2	0.0701239	0.0804767	0.159	0.204	1
AC093865.1	0.0703011	-0.316377	0.094	0.121	1
RINL	0.0705034	0.0609128	0.156	0.2	1
GABPB1-IT1	0.0705551	0.41375	0.33	0.329	1
MAEA	0.0705684	0.132019	0.168	0.216	1
MAX	0.0706631	-0.0172299	0.372	0.461	1
BIN1	0.0709072	0.332429	0.448	0.484	1
TBCEL	0.0710002	-0.100809	0.101	0.13	1
ALDH16A1	0.0714253	-0.0175065	0.086	0.114	1
SUPT3H	0.0715612	-0.122014	0.243	0.285	1
PRPF4B	0.0717865	-0.00365129	0.451	0.551	1
NASP	0.0718856	-0.0835772	0.356	0.43	1
FAM122C	0.0721612	0.0668315	0.081	0.109	1
SPOP	0.0722943	-0.0858514	0.282	0.344	1
TMEM167A	0.0723754	0.0688371	0.244	0.311	1
DPH5	0.0732632	0.0447055	0.108	0.141	1
RBX1	0.0732636	0.28377	0.516	0.552	1
MCUR1	0.0733487	-0.097971	0.09	0.117	1
NMRAL1	0.0736674	-0.0376617	0.197	0.242	1
SSBP2	0.0739113	-0.102539	0.173	0.21	1
ACTR10	0.0740171	-0.0125143	0.271	0.334	1
ARFGAP2	0.0740705	0.0302263	0.202	0.258	1
SCAMP4	0.0742228	0.0429602	0.091	0.121	1
NDUFB10	0.0745681	0.244107	0.489	0.529	1
TMA16	0.0746638	-0.0303376	0.099	0.129	1
COPS5	0.0746747	0.0648965	0.255	0.322	1
CEP164	0.0747048	0.0933863	0.085	0.114	1
SURF6	0.0747177	-0.213822	0.081	0.108	1
THAP3	0.074728	0.044179	0.075	0.101	1
SGSM3	0.0748525	-0.0559621	0.096	0.125	1
DNAJC17	0.0753811	0.0402417	0.165	0.211	1
ZNF76	0.0757962	0.0756951	0.096	0.128	1
SH3GLB2	0.0758833	0.0884667	0.105	0.138	1
AC243829.4	0.0762382	0.785768	0.102	0.082	1
MMP24OS	0.0762505	-0.0555063	0.278	0.348	1
PITPNA-AS1	0.0763669	-0.111084	0.077	0.101	1
STARD3NL	0.0764872	0.38944	0.342	0.344	1
TMEM160	0.0764952	0.295896	0.415	0.446	1
PCCB	0.0765144	0.0556064	0.078	0.104	1
ILKAP	0.0765561	0.0312194	0.321	0.401	1
OGDH	0.0765603	0.0366847	0.232	0.285	1
MCL1	0.0766068	0.255047	0.533	0.561	1
KDM5B	0.0767361	-0.0563566	0.149	0.188	1
VBP1	0.0769721	0.0194012	0.189	0.24	1
SFXN1	0.0770927	-0.153421	0.129	0.161	1
ASB8	0.0772238	0.132318	0.18	0.231	1
DAPK3	0.0774033	0.14497	0.099	0.13	1
TPP1	0.0774641	0.02252	0.144	0.184	1
AGBL5	0.0779305	0.0622034	0.077	0.102	1
XCL2	0.0787418	-0.0211221	0.395	0.452	1
NDUFA6	0.0787852	0.30696	0.384	0.401	1
ALG5	0.0788375	0.106073	0.2	0.256	1
SIKE1	0.0788435	0.0443773	0.152	0.194	1
MRPS17	0.0789118	0.622665	0.126	0.106	1
ZC3H4	0.0793848	0.64801	0.15	0.131	1
FBXW5	0.0795363	0.0575422	0.323	0.408	1
DGCR6L	0.0795801	0.134242	0.161	0.21	1
CMTR2	0.0796008	0.187877	0.085	0.114	1
ZBTB1	0.0799097	0.0134799	0.377	0.465	1
CCT8	0.0802642	-0.00269187	0.348	0.434	1
COX19	0.0803607	0.0253363	0.204	0.254	1
PITPNA	0.0803994	0.241653	0.176	0.222	1
CDV3	0.0804266	0.0269032	0.352	0.44	1
ARPC1A	0.0805001	0.0692155	0.187	0.238	1
SLC3A2	0.0806313	0.00818358	0.274	0.346	1
THRAP3	0.0806572	-0.0370952	0.511	0.616	1
PATL2	0.08072	-0.0382391	0.232	0.288	1
PCBD1	0.0809418	0.0388169	0.081	0.106	1
PDCD2	0.0810486	0.073112	0.241	0.302	1
SPNS1	0.0811955	0.256025	0.08	0.108	1
PI4KB	0.0812041	0.191331	0.097	0.129	1
MRPL51	0.0813801	0.224501	0.423	0.446	1
TMEM140	0.0817541	0.1338	0.122	0.159	1
RBM17	0.0819823	0.0731167	0.246	0.315	1
MTCH1	0.0820138	0.0461719	0.244	0.306	1
INTS11	0.0820724	0.0498004	0.141	0.179	1
ACOT13	0.0824276	0.032448	0.114	0.146	1
NFYC	0.0824822	0.0268143	0.163	0.204	1
MAZ	0.0826029	-0.0637758	0.297	0.366	1
CHMP2A	0.0826264	0.196354	0.442	0.466	1
CSK	0.0826698	0.0108996	0.407	0.514	1
HCFC1R1	0.0827896	-0.185055	0.084	0.109	1
DHX29	0.0829507	-0.0337048	0.168	0.209	1
MTRF1L	0.0829759	0.0411574	0.093	0.121	1
ANXA7	0.0833854	-0.00433321	0.238	0.295	1
VPS16	0.0834252	0.0512375	0.188	0.238	1
MLH3	0.0837069	-0.0339708	0.075	0.1	1
RARS	0.0838374	0.0644904	0.141	0.178	1
CCDC28A	0.0842988	-0.00824345	0.182	0.23	1
SH3BP1	0.0845187	0.117157	0.223	0.282	1
METTL21A	0.0845738	0.116413	0.114	0.148	1
NDUFAF4	0.0846368	-0.0382944	0.137	0.17	1
NDUFAF6	0.0848358	0.0730341	0.138	0.175	1
MTMR6	0.0849932	-0.0458134	0.138	0.174	1
E4F1	0.0853206	0.0534441	0.084	0.111	1
ZBTB10	0.0853677	0.542697	0.222	0.206	1
TSNAX	0.0854738	-0.0209818	0.28	0.342	1
ARHGAP1	0.0855901	-0.00706588	0.151	0.189	1
NAA10	0.0856582	0.0354878	0.248	0.312	1
BCAS4	0.0860961	-0.0144626	0.102	0.132	1
NDUFS8	0.0861481	0.290977	0.359	0.369	1
TXNL4A	0.0863078	-0.00650525	0.382	0.48	1
AC005037.1	0.0864337	0.10452	0.078	0.104	1
CCDC126	0.0864455	-0.169592	0.087	0.112	1
LY9	0.0866477	0.109315	0.188	0.24	1
ACP1	0.0867509	-0.00703467	0.392	0.48	1
FASTKD2	0.0868004	0.0550923	0.119	0.152	1
DYNLT3	0.0871727	0.0618367	0.125	0.161	1
MON1B	0.0872519	0.00692288	0.114	0.146	1
SEC13	0.0873205	-0.034609	0.219	0.27	1
MATK	0.0873535	0.172552	0.641	0.681	1
SMIM26	0.0875795	0.361576	0.34	0.351	1
ALDH9A1	0.0879112	0.0861209	0.156	0.2	1
CIR1	0.0879128	0.01688	0.357	0.439	1
LIMA1	0.0882142	-0.0200884	0.077	0.101	1
GRHPR	0.0883113	0.509572	0.205	0.191	1
ANKZF1	0.0884912	0.0589244	0.099	0.13	1
ATP6AP1	0.0885065	0.0288072	0.167	0.21	1
IKBIP	0.0886035	0.0291009	0.167	0.211	1
PABPC4	0.0887683	0.0567483	0.102	0.131	1
HES6	0.0887939	0.862075	0.137	0.12	1
KRI1	0.088934	0.0715896	0.09	0.119	1
NPRL2	0.0890087	-0.0120828	0.188	0.234	1
PRPF4	0.0891224	-0.0303625	0.082	0.108	1
ENY2	0.0892792	0.254494	0.455	0.48	1
BORCS6	0.0893606	0.0600814	0.143	0.181	1
SNX17	0.0893946	0.0311883	0.283	0.345	1
CBLL1	0.0894801	0.0920091	0.158	0.201	1
TP53TG1	0.0897974	-0.0266521	0.148	0.185	1
NDFIP1	0.0901842	-0.0055455	0.394	0.49	1
FRA10AC1	0.0904847	0.104009	0.139	0.178	1
GPR108	0.0906438	-0.0300263	0.164	0.204	1
KMT5A	0.0907143	0.00248789	0.126	0.161	1
ERICH1	0.0911619	-0.0213132	0.301	0.369	1
ACOT7	0.0912923	0.039904	0.08	0.105	1
CHCHD5	0.09152	0.134974	0.191	0.24	1
EXD3	0.0916352	-0.016716	0.075	0.1	1
DNAJC27	0.0918662	0.0162827	0.075	0.1	1
TBRG1	0.0918923	-0.0200852	0.302	0.374	1
DDX39A	0.0921443	0.367792	0.42	0.45	1
AC131571.1	0.0926221	-0.0709088	0.089	0.115	1
AP005482.1	0.0927407	0.670316	0.171	0.156	1
TRGC1	0.0929564	0.0409563	0.331	0.411	1
ATP5PO	0.0930716	0.249073	0.493	0.529	1
MEAF6	0.0931131	-0.0365342	0.324	0.402	1
TUBB4B	0.0932221	0.430896	0.363	0.381	1
ZNF254	0.0934035	0.0577063	0.204	0.252	1
SEC22B	0.0934959	0.139498	0.197	0.252	1
MAFF	0.0935449	0.704973	0.182	0.169	1
PRRC2A	0.0937002	0.0576245	0.129	0.165	1
SCOC	0.0942284	-0.0489216	0.106	0.135	1
KLF9	0.0945519	0.153233	0.166	0.214	1
WDR61	0.0946317	0.0207976	0.125	0.159	1
ETS1	0.0947332	-0.0302203	0.75	0.824	1
AC245407.2	0.0950714	0.0908596	0.179	0.226	1
AASDH	0.095127	0.15079	0.106	0.138	1
ISOC2	0.0956001	0.00686913	0.077	0.101	1
AC011246.1	0.0956909	-0.325093	0.089	0.111	1
ASCC2	0.0957698	0.103164	0.194	0.242	1
ZNF277	0.0958677	-0.0827245	0.176	0.216	1
NEU1	0.0960483	0.103247	0.125	0.159	1
USP53	0.0964587	-0.0425751	0.135	0.168	1
CCDC127	0.0966799	0.111302	0.09	0.117	1
STK16	0.0969071	0.0664934	0.112	0.144	1
CLTB	0.0972264	0.401134	0.336	0.349	1
UROS	0.0974875	0.0186035	0.173	0.215	1
TMEM223	0.0979658	-0.0432854	0.164	0.202	1
NUP43	0.0980985	-0.0439808	0.09	0.116	1
LSM5	0.0981987	0.0021772	0.241	0.3	1
PSMB3	0.0982168	0.149221	0.522	0.56	1
CD99	0.098274	0.104732	0.809	0.841	1
ZFP36L2	0.0983801	-0.0527867	0.85	0.909	1
PLEKHO2	0.0990636	0.123056	0.105	0.135	1
MOB4	0.0991944	0.0265136	0.31	0.381	1
EXOSC1	0.0991979	0.0503744	0.202	0.252	1
HDAC3	0.0992401	0.119806	0.155	0.196	1
SRP9	0.0994505	-0.0117509	0.478	0.58	1
TVP23B	0.09954	0.0997898	0.081	0.106	1
WDR26	0.0997345	0.0820354	0.335	0.415	1
SF1	0.100052	-0.00186567	0.567	0.696	1
TSTD2	0.100454	-0.108005	0.115	0.144	1
CARD19	0.100566	0.0159624	0.102	0.13	1
ATP5MC2	0.101417	0.10948	0.778	0.851	1
EMD	0.101797	-0.0446057	0.126	0.158	1
TIMM10B	0.101898	0.0702645	0.125	0.159	1
PDHA1	0.10225	0.000496849	0.208	0.259	1
ERO1A	0.10249	-0.126307	0.132	0.161	1
SNX9	0.102557	0.3328	0.1	0.08	1
VPS28	0.102797	0.2252	0.501	0.546	1
NKAP	0.103015	0.058148	0.18	0.224	1
TMEM203	0.103099	0.0322403	0.177	0.22	1
ZFAND1	0.103285	-0.01194	0.107	0.136	1
CCNH	0.103322	-0.10678	0.568	0.635	1
PSMD6	0.103339	0.131556	0.203	0.259	1
ANKRD13D	0.103542	-0.0124866	0.3	0.371	1
HAVCR2	0.103685	-0.0260723	0.284	0.344	1
ZBTB4	0.103915	0.105887	0.164	0.208	1
ARL8A	0.103928	0.00997923	0.155	0.194	1
CEP83	0.103952	-0.00960807	0.093	0.119	1
DAAM1	0.104029	0.0480236	0.132	0.166	1
DHRS4L2	0.104162	0.0433895	0.114	0.145	1
HNRNPF	0.104338	-0.0439691	0.605	0.709	1
NARF	0.104487	0.0277592	0.272	0.331	1
RBM22	0.104513	0.0614829	0.2	0.252	1
SIVA1	0.104899	0.00921341	0.286	0.352	1
ERV3-1	0.105243	-0.00527885	0.083	0.108	1
RGS14	0.105422	0.129775	0.169	0.214	1
RRP8	0.105561	0.172505	0.081	0.106	1
NFKB2	0.105756	0.794574	0.104	0.088	1
THEM4	0.105866	-0.0235392	0.105	0.134	1
PRF1	0.105892	0.0991748	0.948	0.958	1
STAM	0.105917	0.00463541	0.135	0.168	1
TTC33	0.105958	0.152231	0.106	0.136	1
ZNF814	0.106158	0.0471181	0.104	0.134	1
UPF3B	0.106175	0.0621954	0.178	0.224	1
COX11	0.106457	-0.161437	0.113	0.14	1
AC093323.1	0.106572	0.0632597	0.09	0.117	1
MRPS5	0.106677	0.117232	0.21	0.262	1
TRGC2	0.106965	0.53829	0.185	0.171	1
ACTR2	0.106981	-0.0300525	0.697	0.766	1
ARPC2	0.10714	0.0665926	0.953	0.969	1
TRAFD1	0.107152	0.0468043	0.078	0.102	1
ZNHIT1	0.107152	0.249962	0.43	0.45	1
SLC25A51	0.107185	0.0630834	0.081	0.106	1
OCIAD1	0.107231	-0.0358946	0.445	0.539	1
HSPE1	0.107644	0.266368	0.468	0.49	1
GLTP	0.1077	0.0596497	0.23	0.284	1
FDPS	0.107728	0.325162	0.364	0.374	1
NFKB1	0.108095	0.0109542	0.398	0.46	1
PPP1R11	0.108232	0.493296	0.232	0.225	1
UNC45A	0.108431	0.0804879	0.099	0.128	1
PCMTD1	0.108527	-0.0125415	0.374	0.458	1
DRG1	0.10866	0.0479198	0.156	0.194	1
G6PD	0.108769	0.0718901	0.246	0.306	1
AL021707.1	0.108813	0.0976742	0.11	0.141	1
ZCCHC10	0.109243	-0.0418302	0.168	0.205	1
ZNF821	0.109362	-0.0230729	0.078	0.101	1
SRSF5	0.109542	-0.0524198	0.8	0.884	1
SLTM	0.110164	-0.00410007	0.471	0.562	1
PSMD13	0.110189	0.0106442	0.36	0.455	1
OMA1	0.110258	0.0434566	0.091	0.119	1
NPC2	0.110414	-0.062395	0.146	0.18	1
TLE1	0.110903	0.354433	0.293	0.282	1
TMEM199	0.11103	-0.0644511	0.096	0.121	1
TCTA	0.111274	0.0960305	0.104	0.132	1
DAXX	0.111329	0.100377	0.156	0.198	1
ARPC5	0.111369	0.156773	0.703	0.766	1
XBP1	0.111384	-0.0318326	0.629	0.739	1
MEI1	0.111829	0.0426775	0.141	0.178	1
MRPL42	0.111957	0.106404	0.191	0.239	1
SIN3A	0.111968	0.108741	0.191	0.239	1
LIN7C	0.111971	0.0124055	0.109	0.14	1
AC074032.1	0.111979	0.188663	0.183	0.23	1
LINC00486	0.112041	0.315594	0.468	0.516	1
NIPSNAP1	0.112249	0.144952	0.088	0.115	1
POLR2D	0.112413	-0.0730848	0.082	0.106	1
FAM104A	0.11258	0.12891	0.155	0.198	1
TIMM13	0.112874	0.40874	0.251	0.245	1
VDAC1	0.112959	0.0462983	0.282	0.346	1
HAT1	0.113264	0.087425	0.197	0.248	1
SNHG7	0.113338	0.506656	0.188	0.172	1
SRI	0.113484	-0.00318761	0.389	0.475	1
CCDC137	0.113515	-0.0112853	0.133	0.165	1
PTPA	0.114453	-0.0736754	0.089	0.114	1
ERH	0.114645	0.216631	0.48	0.531	1
CHMP4A	0.114731	0.263296	0.478	0.52	1
LMAN2	0.114803	0.18851	0.538	0.588	1
GOLGA2	0.114888	0.0168298	0.102	0.13	1
DUSP23	0.11493	0.0445989	0.161	0.2	1
SNHG1	0.114997	0.111962	0.114	0.145	1
AC116348.3	0.115167	0.210117	0.099	0.129	1
MAPRE2	0.115189	0.137163	0.766	0.789	1
ESF1	0.115197	-0.209274	0.14	0.169	1
SEC61G	0.115301	0.205873	0.514	0.579	1
VCPKMT	0.115315	0.0932371	0.111	0.141	1
SGCE	0.115472	-0.110566	0.078	0.1	1
HSD17B7	0.115583	0.102538	0.089	0.115	1
DAZAP2	0.11598	-0.0262938	0.479	0.575	1
AC058791.1	0.116093	-0.0873909	0.082	0.105	1
RANBP1	0.116275	0.0222717	0.263	0.324	1
RHOT2	0.116484	0.160281	0.116	0.15	1
POLDIP3	0.116625	0.113602	0.106	0.136	1
STK19	0.116875	0.182116	0.103	0.132	1
AC008771.1	0.11689	-0.0185926	0.085	0.11	1
ITK	0.117005	-0.0730251	0.433	0.504	1
NECAP1	0.117319	0.173393	0.146	0.185	1
ZNF224	0.117382	0.0787946	0.12	0.15	1
ARF6	0.11766	0.258815	0.465	0.499	1
ATP1B3	0.117864	-0.00193931	0.377	0.461	1
IGFBP7	0.117869	0.144948	0.595	0.589	1
HSPA8	0.118056	0.182055	0.777	0.83	1
CIAPIN1	0.118202	0.0565603	0.133	0.168	1
LINC00174	0.118568	-0.00574723	0.104	0.131	1
TBPL1	0.118666	0.103634	0.214	0.269	1
APRT	0.118908	0.0991472	0.648	0.682	1
CORO1A	0.119169	0.0940436	0.886	0.919	1
GAS5	0.119224	-0.0780034	0.493	0.573	1
DDX5	0.119509	0.0885779	0.959	0.966	1
MIDN	0.120062	0.0599196	0.361	0.444	1
TXLNG	0.1202	0.149961	0.133	0.168	1
ANTKMT	0.120281	0.0566065	0.299	0.37	1
IER5	0.120294	0.466672	0.417	0.432	1
SLC35E1	0.120304	0.110399	0.079	0.102	1
LSM7	0.12041	0.272059	0.454	0.489	1
IER5L	0.120687	0.0722937	0.09	0.115	1
KEAP1	0.120735	-0.00298533	0.087	0.112	1
GCC2	0.120748	0.26224	0.402	0.4	1
ZNHIT3	0.120893	0.040481	0.229	0.279	1
AFG3L2	0.121578	0.191312	0.106	0.136	1
PSMB7	0.121721	-0.0131273	0.345	0.426	1
ZNF544	0.12211	0.229897	0.143	0.181	1
AP002387.2	0.122434	0.429301	0.102	0.082	1
ACAA1	0.122894	0.0804691	0.221	0.275	1
ZFAND2A	0.123204	0.164088	0.122	0.154	1
AC068282.1	0.123253	0.0102424	0.171	0.209	1
GIMAP4	0.123622	0.00271142	0.572	0.674	1
COPB1	0.124325	0.124238	0.293	0.368	1
CD48	0.124623	0.0902282	0.792	0.834	1
EIF4E	0.124759	0.0382718	0.264	0.324	1
LAMTOR3	0.125057	0.118212	0.108	0.139	1
ZBTB48	0.125062	0.00974426	0.086	0.11	1
ARL1	0.125082	0.0608477	0.117	0.148	1
BFAR	0.12512	0.0880533	0.188	0.236	1
RAB1B	0.125336	0.0654873	0.2	0.248	1
OXNAD1	0.125502	-0.00702975	0.26	0.311	1
SELENOS	0.125508	-0.0243786	0.283	0.344	1
SRA1	0.125537	0.0445376	0.253	0.311	1
COMMD7	0.125563	0.0231868	0.32	0.39	1
NKAPD1	0.125666	0.182677	0.099	0.128	1
AC090152.1	0.125787	0.0851596	0.141	0.174	1
ASCC1	0.126257	-0.0178301	0.156	0.191	1
ERAP2	0.126324	0.105771	0.167	0.209	1
SPCS2	0.126467	-0.0452142	0.589	0.701	1
SNF8	0.126538	0.307839	0.328	0.341	1
RNH1	0.12685	0.259622	0.377	0.388	1
EEF1E1	0.12725	0.102571	0.149	0.186	1
EIF3K	0.127534	0.0728819	0.788	0.851	1
LTB	0.127592	0.0791453	0.156	0.19	1
MRPS2	0.127639	0.721123	0.101	0.085	1
ZNF490	0.127812	-0.0884797	0.148	0.181	1
M6PR	0.128234	-0.000852081	0.333	0.399	1
PTPN7	0.128496	0.122343	0.281	0.349	1
ZNF22	0.128507	0.0862319	0.256	0.318	1
SPAG5-AS1	0.128843	0.856159	0.102	0.088	1
CTDSP1	0.128952	0.052531	0.334	0.404	1
APOL6	0.129022	0.24942	0.516	0.532	1
FAM217B	0.129549	0.184611	0.111	0.141	1
LSM8	0.130038	0.26851	0.438	0.454	1
TIMM29	0.130135	0.112657	0.112	0.141	1
FBXL15	0.130474	0.405409	0.244	0.238	1
NPHP3	0.13062	0.112443	0.105	0.134	1
DUSP2	0.131583	0.109884	0.373	0.43	1
TRIOBP	0.131633	0.0983631	0.11	0.139	1
GABPA	0.131855	0.245083	0.091	0.117	1
ADRM1	0.131867	0.436177	0.288	0.292	1
HMGB2	0.132085	-0.125347	0.344	0.408	1
DPF2	0.132127	0.13932	0.159	0.199	1
CDK4	0.13242	-0.0477044	0.113	0.14	1
DCTN3	0.132444	0.21754	0.434	0.462	1
ZNF91	0.132481	0.0126753	0.288	0.348	1
NDUFB8	0.133396	0.133505	0.596	0.645	1
CCL28	0.134566	0.146862	0.1	0.128	1
GTF3A	0.134916	-0.0839552	0.589	0.694	1
FAM200B	0.135096	0.093687	0.165	0.204	1
AC093673.1	0.135369	-0.0114245	0.084	0.106	1
EPB41L4A-AS1	0.13537	0.404914	0.233	0.222	1
C11orf54	0.135376	0.143422	0.115	0.145	1
IFT27	0.136026	0.0772378	0.087	0.111	1
SDHB	0.136414	0.0134091	0.226	0.278	1
COX20	0.13673	0.0220439	0.261	0.32	1
TNFSF14	0.136781	0.139909	0.112	0.142	1
SBF1	0.137067	0.172316	0.131	0.165	1
IRF1	0.137381	-0.00457452	0.599	0.664	1
RCN2	0.137409	0.0396674	0.259	0.316	1
SMIM10L1	0.137473	0.0800237	0.216	0.266	1
POLR2H	0.137901	0.0376588	0.158	0.196	1
DBNL	0.13792	-0.030539	0.318	0.391	1
SSR4	0.138399	0.0817991	0.75	0.811	1
ACTR6	0.138492	0.0303862	0.17	0.21	1
ITGB1BP1	0.138589	0.0434966	0.322	0.4	1
PZP	0.138657	-0.00929476	0.181	0.216	1
DHX8	0.138748	0.100929	0.15	0.188	1
GSN	0.138775	0.00608288	0.193	0.232	1
HIST1H1E	0.139528	0.151774	0.575	0.688	1
TSSC4	0.139555	0.141168	0.194	0.242	1
MARCKSL1	0.139719	-0.0122889	0.114	0.141	1
NIT2	0.139882	0.0358478	0.113	0.141	1
APMAP	0.139987	0.163781	0.628	0.674	1
RHOA	0.140984	-0.0295754	0.755	0.824	1
NSUN6	0.141088	0.0240316	0.2	0.244	1
STN1	0.14156	0.0724018	0.212	0.261	1
YJU2	0.141579	0.112893	0.128	0.16	1
ERGIC1	0.141736	0.0367382	0.214	0.261	1
COA3	0.141747	0.422368	0.207	0.195	1
EGLN2	0.141794	0.130667	0.206	0.254	1
AP5Z1	0.141905	0.513483	0.164	0.151	1
Z93930.2	0.141935	0.062027	0.154	0.19	1
C5orf24	0.142	0.0909563	0.129	0.16	1
OGFRL1	0.142177	0.0143638	0.225	0.272	1
PISD	0.142499	0.119999	0.121	0.151	1
RTF2	0.142518	0.0217135	0.357	0.438	1
MRPS18C	0.14254	0.279607	0.297	0.288	1
CZIB	0.142879	0.102442	0.2	0.249	1
PKN1	0.143153	0.0163682	0.415	0.492	1
EXOSC3	0.143204	0.055167	0.126	0.156	1
AC018682.1	0.143303	0.151142	0.1	0.128	1
MAF	0.143418	0.704635	0.13	0.115	1
DHRS4-AS1	0.144284	0.139346	0.105	0.132	1
DRAP1	0.144427	0.12684	0.606	0.665	1
STX4	0.145067	0.0941194	0.197	0.242	1
PROCR	0.145252	-0.0268257	0.085	0.108	1
OTUB1	0.145286	-0.000789261	0.208	0.252	1
SENP2	0.145566	0.0942064	0.193	0.238	1
SNAPC2	0.145816	0.0607676	0.087	0.111	1
GTPBP10	0.145947	0.0671462	0.153	0.189	1
UBXN1	0.146124	0.122982	0.59	0.65	1
PCBP2	0.146276	-0.0140273	0.512	0.6	1
EFNA5	0.146494	-0.0137166	0.183	0.221	1
PPIL3	0.146814	-0.0531033	0.161	0.194	1
IDNK	0.147039	-0.00855871	0.111	0.139	1
DRAM2	0.147297	0.0866026	0.148	0.184	1
TCP11L2	0.147348	0.0451691	0.117	0.146	1
RAB9A	0.14764	0.00915751	0.306	0.378	1
KAT8	0.14765	0.0534703	0.132	0.164	1
ARHGDIA	0.14782	-0.00463538	0.42	0.51	1
WDR18	0.147971	-0.0135939	0.098	0.122	1
PFDN2	0.148185	0.284652	0.354	0.371	1
ZNF431	0.148269	0.04667	0.236	0.29	1
ENSA	0.148517	0.174784	0.616	0.671	1
EXOG	0.148519	-0.013508	0.125	0.152	1
TBC1D10C	0.148527	0.184065	0.646	0.715	1
YY1	0.148629	0.0271366	0.385	0.471	1
TRIM52-AS1	0.148797	0.0852683	0.097	0.121	1
SLC16A3	0.14905	0.490521	0.261	0.265	1
LACTB2	0.14976	0.0917477	0.083	0.105	1
MRPS22	0.149826	0.128094	0.12	0.149	1
PEX16	0.149853	0.0388835	0.176	0.214	1
PTGES2	0.150078	0.118404	0.121	0.151	1
ABHD17B	0.150361	-0.0405388	0.201	0.244	1
AGTRAP	0.150363	0.00263559	0.369	0.442	1
PDE4A	0.150378	0.626957	0.208	0.201	1
ZNF7	0.150996	0.18571	0.093	0.119	1
PFKL	0.151118	0.0759343	0.103	0.129	1
AIDA	0.151213	0.131016	0.126	0.156	1
BHLHE40-AS1	0.151323	0.618036	0.146	0.131	1
ZNF75A	0.151709	0.00527119	0.153	0.189	1
HMGCR	0.152248	0.10326	0.081	0.104	1
FBXO3	0.152393	0.0572029	0.17	0.208	1
OASL	0.152431	0.388147	0.078	0.101	1
STOML2	0.152669	0.0547756	0.182	0.224	1
GHITM	0.152943	-0.0172857	0.409	0.51	1
MPC1	0.153248	0.0767468	0.235	0.284	1
ZNF737	0.153609	0.0983387	0.143	0.178	1
MAGOHB	0.153653	0.128424	0.146	0.18	1
TAF7	0.153766	0.024346	0.389	0.471	1
ZNF830	0.15406	0.145602	0.152	0.188	1
RNMT	0.154252	0.0569579	0.254	0.306	1
YDJC	0.154352	0.0708952	0.127	0.156	1
DCTN5	0.154533	0.24159	0.105	0.132	1
MRPL10	0.154854	0.497995	0.259	0.258	1
E2F5	0.155022	0.140918	0.091	0.116	1
COA5	0.155176	0.0849713	0.183	0.225	1
CISD1	0.155333	0.193085	0.115	0.144	1
GYPC	0.155721	0.168964	0.564	0.621	1
IDI1	0.156076	0.278676	0.465	0.498	1
DHX30	0.156349	0.121058	0.129	0.16	1
EAPP	0.156568	0.0168612	0.393	0.475	1
PSMA3	0.156705	0.0527516	0.334	0.404	1
RPUSD3	0.15713	0.0769808	0.157	0.192	1
PARK7	0.157589	0.105826	0.7	0.761	1
RIC8A	0.158304	0.210373	0.155	0.195	1
ADIPOR1	0.158438	0.169734	0.112	0.141	1
ANXA4	0.158524	-0.0109684	0.268	0.32	1
NR6A1	0.159101	0.238806	0.129	0.161	1
SSU72	0.159114	0.0726106	0.365	0.454	1
PSMA2	0.159305	0.121243	0.54	0.571	1
CCDC28B	0.159675	0.420054	0.226	0.218	1
XAB2	0.160436	0.108833	0.099	0.124	1
PANK2	0.160828	0.0496658	0.239	0.291	1
POR	0.161066	0.155139	0.11	0.138	1
RRAGA	0.161484	0.103976	0.164	0.204	1
C9orf16	0.161737	0.0946237	0.641	0.691	1
MTO1	0.161768	0.0877907	0.123	0.152	1
PRNP	0.162092	0.169188	0.235	0.292	1
LDLR	0.162818	0.85684	0.121	0.108	1
AC097376.3	0.163232	0.156824	0.081	0.102	1
CITED2	0.163473	0.575509	0.324	0.342	1
HOXB2	0.163853	0.048094	0.175	0.211	1
ZNF302	0.164297	0.107184	0.188	0.232	1
CYP4V2	0.164563	0.0376788	0.108	0.134	1
RHOBTB3	0.164769	0.562718	0.217	0.212	1
TXN	0.164872	0.104845	0.373	0.46	1
TIMM8B	0.164875	0.355999	0.283	0.284	1
SRSF8	0.164887	0.0898384	0.189	0.23	1
CMC4	0.164889	0.0434248	0.086	0.108	1
FBXL12	0.164972	0.207423	0.08	0.102	1
NDUFA2	0.165807	0.252347	0.414	0.45	1
APOL2	0.166026	0.236685	0.138	0.174	1
MAPK1	0.166179	-0.0107822	0.658	0.74	1
ANGPT2	0.166186	0.0209763	0.109	0.135	1
SLU7	0.166346	-0.0128794	0.278	0.334	1
COQ5	0.166424	0.131244	0.088	0.111	1
YIPF1	0.166811	-0.02647	0.086	0.108	1
CD55	0.166888	-0.056015	0.326	0.38	1
RHOB	0.16785	0.169878	0.18	0.218	1
FASLG	0.167865	0.134279	0.184	0.229	1
IFIT2	0.168118	0.228643	0.084	0.106	1
TMEM106C	0.168479	-0.120919	0.084	0.105	1
BRMS1	0.168941	0.0773675	0.164	0.201	1
DNAJB11	0.169107	0.109278	0.227	0.279	1
NELFB	0.169321	0.122844	0.138	0.171	1
ATP5F1A	0.169716	-0.0385727	0.384	0.461	1
MYO1E	0.169954	0.690847	0.111	0.095	1
DPM3	0.169962	0.483769	0.206	0.198	1
IFI6	0.170276	0.480369	0.196	0.185	1
SCNM1	0.170382	0.109898	0.175	0.212	1
MEA1	0.171196	0.0203341	0.169	0.202	1
PHF20	0.171242	0.244878	0.561	0.596	1
NMRK1	0.171255	0.481576	0.194	0.186	1
ERVK3-1	0.171326	0.118669	0.223	0.278	1
BORCS7	0.171608	0.119066	0.197	0.24	1
MRPL17	0.171866	0.169327	0.09	0.114	1
NSMCE1	0.172963	-0.0410626	0.207	0.245	1
MRPS11	0.173901	0.0509606	0.175	0.214	1
ARMT1	0.174032	0.0476565	0.086	0.108	1
CERS4	0.174683	0.127448	0.17	0.209	1
RGS19	0.175003	0.32862	0.397	0.425	1
SUMF2	0.175368	0.0195562	0.272	0.331	1
MRPL12	0.175427	0.030578	0.111	0.135	1
VMA21	0.175489	0.0571141	0.175	0.211	1
CHST12	0.176358	-0.0228436	0.54	0.624	1
PBXIP1	0.176588	0.0664301	0.2	0.241	1
AL137856.1	0.176738	0.00696369	0.14	0.17	1
UTP11	0.176818	0.0865513	0.114	0.14	1
PPA1	0.177095	0.0565688	0.2	0.241	1
PAFAH2	0.177241	0.134665	0.132	0.162	1
HIST1H1D	0.177618	0.081521	0.496	0.555	1
CNN2	0.178712	0.322201	0.235	0.225	1
EI24	0.179919	0.153904	0.095	0.119	1
ATF4	0.179935	0.319206	0.291	0.298	1
HMOX2	0.18067	-0.0263552	0.514	0.591	1
COMMD5	0.180697	0.201091	0.152	0.189	1
BORCS8	0.180717	-0.0173324	0.081	0.101	1
HDGFL2	0.181252	0.157585	0.092	0.115	1
CTSA	0.181629	0.481775	0.168	0.155	1
ZNF585A	0.18238	0.146647	0.159	0.195	1
CDC34	0.182729	0.127809	0.12	0.149	1
SLC7A1	0.183114	0.0806051	0.093	0.115	1
PHKG2	0.183223	0.119383	0.125	0.155	1
RBM14	0.183234	0.125457	0.162	0.199	1
LRIF1	0.18329	0.0992453	0.212	0.255	1
CSNK2B	0.183505	0.0388257	0.339	0.411	1
L3MBTL4	0.183563	-0.105784	0.311	0.35	1
SIAH2	0.184165	0.137418	0.175	0.211	1
CUTC	0.184268	0.0282545	0.188	0.228	1
LYRM1	0.184388	0.0939827	0.12	0.146	1
SEC61B	0.184395	0.132032	0.641	0.705	1
CLEC2B	0.184534	-0.0497794	0.686	0.771	1
ATP6V1F	0.18462	0.188659	0.451	0.498	1
STK17B	0.18465	-0.0279782	0.676	0.743	1
PPCS	0.185108	0.072846	0.286	0.35	1
ABRACL	0.185738	0.210901	0.462	0.505	1
PFDN4	0.185785	0.045534	0.185	0.224	1
USF2	0.186581	0.405275	0.244	0.241	1
EIF3J-DT	0.186703	0.531975	0.107	0.092	1
SSB	0.186834	0.0678631	0.389	0.482	1
CD8A	0.186887	-0.000160192	0.127	0.152	1
BX284668.5	0.188041	0.508287	0.105	0.09	1
RCN1	0.188638	0.0596001	0.109	0.134	1
CGGBP1	0.188738	0.0245854	0.374	0.444	1
EIF2B1	0.188804	0.0534488	0.15	0.181	1
KLRG1	0.188946	0.124408	0.326	0.381	1
STX5	0.188952	0.0548429	0.3	0.365	1
TATDN3	0.189139	0.0887995	0.08	0.1	1
LIPA	0.189145	0.112333	0.127	0.156	1
MYDGF	0.189302	0.162187	0.431	0.454	1
BCL7B	0.18952	0.156913	0.157	0.195	1
RAB8A	0.189534	0.0692758	0.348	0.43	1
TRAPPC4	0.190035	0.0121416	0.241	0.281	1
ICAM3	0.190672	0.13565	0.605	0.665	1
SMIM4	0.191015	0.010245	0.111	0.134	1
AC243829.1	0.191189	0.126098	0.081	0.102	1
SS18L2	0.191479	0.319458	0.28	0.281	1
PRDX1	0.191496	0.0582021	0.262	0.312	1
METTL4	0.192693	0.0354775	0.084	0.105	1
COMMD2	0.192818	0.10484	0.167	0.204	1
ELOF1	0.193237	0.117561	0.161	0.196	1
MRPL35	0.19373	0.18873	0.093	0.116	1
NDUFS6	0.19395	0.123806	0.519	0.566	1
IL18RAP	0.194244	0.0572336	0.231	0.271	1
SNHG29	0.194322	0.129812	0.571	0.618	1
SLC25A3	0.194685	-0.0462636	0.579	0.674	1
NDUFV3	0.194864	0.400974	0.244	0.24	1
ZNF688	0.195171	0.119907	0.132	0.162	1
COMMD4	0.195362	0.517896	0.226	0.226	1
TERF1	0.195566	0.128441	0.27	0.329	1
IFT88	0.195625	0.0785121	0.089	0.11	1
AKR1B1	0.196095	0.0834474	0.201	0.246	1
URM1	0.196147	0.150858	0.206	0.251	1
COPS8	0.196276	0.0988858	0.214	0.259	1
NTPCR	0.196719	0.0815653	0.095	0.117	1
NIFK-AS1	0.198191	0.0516548	0.101	0.124	1
AC124016.1	0.198192	0.546598	0.112	0.098	1
RELA	0.19841	0.151173	0.129	0.159	1
HMGN2	0.198922	-0.0142926	0.585	0.671	1
MTLN	0.199438	0.085933	0.163	0.196	1
SLC50A1	0.19994	0.805333	0.111	0.1	1
SEC14L1	0.200098	0.147	0.222	0.269	1
CCNQ	0.200138	0.0191695	0.105	0.128	1
MTHFS	0.20027	0.121183	0.131	0.159	1
ARHGAP9	0.200457	0.0203403	0.393	0.469	1
MMP23B	0.200542	0.246785	0.156	0.195	1
KIN	0.200554	0.0340004	0.22	0.264	1
PDCD6	0.200658	-0.0116788	0.422	0.504	1
AC104078.2	0.200977	-0.068949	0.085	0.104	1
DNAJC8	0.201193	-0.0116198	0.482	0.565	1
EMC8	0.201198	0.148275	0.119	0.146	1
TXNDC17	0.201661	0.475112	0.235	0.236	1
GTPBP6	0.201717	0.104419	0.203	0.245	1
LIAS	0.202443	0.121662	0.081	0.101	1
TTI1	0.202768	0.026092	0.094	0.115	1
HNRNPH3	0.203496	0.0755998	0.399	0.49	1
STRADA	0.203622	-0.0169354	0.182	0.214	1
HCP5	0.20446	0.0806275	0.244	0.295	1
AFF4	0.204766	0.266128	0.478	0.515	1
MAP2K3	0.205191	0.170816	0.182	0.222	1
COMTD1	0.205536	0.171013	0.117	0.144	1
SH3BGRL	0.205945	-0.0118561	0.564	0.655	1
DGUOK	0.206344	0.254862	0.451	0.486	1
MPST	0.206837	0.479921	0.177	0.17	1
PGLS	0.206863	0.0527565	0.344	0.42	1
EMG1	0.207556	0.189159	0.145	0.178	1
GRN	0.208046	-0.0693674	0.117	0.141	1
SLC25A39	0.208359	0.139928	0.129	0.158	1
RALY	0.208494	0.00630094	0.514	0.603	1
MDP1	0.208833	0.139539	0.105	0.129	1
MFNG	0.208888	0.137426	0.247	0.306	1
HIF1A	0.209149	-0.0164915	0.283	0.331	1
BOD1	0.210125	0.121509	0.08	0.1	1
IDH3B	0.210311	0.0965808	0.175	0.211	1
ST3GAL4	0.210801	0.228896	0.126	0.155	1
METTL9	0.210995	0.0386154	0.3	0.358	1
UTP6	0.211088	0.0225468	0.136	0.164	1
SAR1B	0.211445	0.443615	0.268	0.276	1
LSM1	0.211466	0.0998083	0.226	0.274	1
LGALS9	0.21197	0.132488	0.104	0.128	1
LBH	0.212045	0.0298371	0.425	0.492	1
INTS12	0.212082	0.127386	0.12	0.146	1
GNGT2	0.212291	0.62683	0.117	0.105	1
SHISA5	0.212777	0.0343981	0.306	0.369	1
KLRC1	0.213079	-0.0702561	0.316	0.35	1
CD81	0.213103	0.0773174	0.701	0.754	1
PSMG3	0.213647	0.14975	0.112	0.138	1
LAPTM4A	0.21397	0.0571323	0.256	0.312	1
GID8	0.214076	0.140024	0.212	0.259	1
OTULIN	0.214211	0.263773	0.163	0.199	1
CDC37	0.214633	0.0659912	0.427	0.535	1
COLQ	0.214747	-0.0366144	0.144	0.17	1
RWDD3	0.215	0.0814329	0.137	0.165	1
MED31	0.215442	0.52581	0.136	0.124	1
SEPTIN1	0.215983	0.0247419	0.333	0.395	1
PEX6	0.216148	0.0520863	0.126	0.151	1
CYTIP	0.216389	0.13815	0.699	0.739	1
CHMP3	0.216707	0.0996084	0.271	0.328	1
TSTA3	0.216855	0.0308102	0.198	0.236	1
DAP	0.217213	0.176261	0.143	0.174	1
AP1G2	0.217534	0.122468	0.096	0.117	1
SLC35D2	0.217743	0.0626035	0.084	0.102	1
CXCR2	0.217795	0.696566	0.147	0.139	1
FAM207A	0.217837	0.52171	0.125	0.112	1
TRAPPC2	0.217955	0.356348	0.306	0.312	1
MRPL27	0.217984	0.118631	0.173	0.209	1
AC103591.3	0.217992	0.957498	0.226	0.22	1
SUPT7L	0.218227	0.0474838	0.099	0.121	1
RFC2	0.218271	0.0991944	0.108	0.132	1
CD53	0.21839	0.101496	0.845	0.889	1
SPN	0.218661	0.00392766	0.462	0.541	1
ILF3-DT	0.218755	0.435065	0.312	0.32	1
MRPS35	0.218952	0.0746061	0.132	0.159	1
PPM1K	0.219294	0.0607905	0.283	0.33	1
DFFA	0.219533	0.165748	0.093	0.115	1
SF3B6	0.219659	0.118576	0.495	0.527	1
STK17A	0.219989	-0.0254621	0.703	0.785	1
PNKP	0.22037	0.099285	0.254	0.314	1
NSFL1C	0.220543	0.13365	0.128	0.155	1
CRIP1	0.220701	0.138493	0.762	0.826	1
ADA2	0.220892	0.198717	0.189	0.23	1
KCTD5	0.220938	0.225571	0.088	0.109	1
RPP38	0.221889	0.0555532	0.196	0.232	1
ZNF24	0.222205	0.140207	0.229	0.282	1
EIF5	0.222257	-0.023397	0.562	0.66	1
AKT1	0.222291	0.142035	0.197	0.239	1
SLC27A4	0.222426	-0.0524089	0.108	0.129	1
HNRNPDL	0.222454	0.17999	0.625	0.688	1
ACOT8	0.222662	0.101267	0.093	0.115	1
EID2	0.222976	0.179409	0.093	0.114	1
YIPF3	0.223157	0.117124	0.17	0.204	1
TAGLN2	0.223485	0.196177	0.534	0.585	1
TRGV9	0.224006	0.0313807	0.105	0.128	1
MMADHC	0.224224	0.0571934	0.212	0.255	1
PHB2	0.224225	0.274631	0.332	0.342	1
ABHD14B	0.224426	0.107885	0.152	0.185	1
TRAPPC13	0.224555	0.2277	0.119	0.145	1
MRPL38	0.225015	0.0941542	0.176	0.212	1
DYNC1I2	0.225636	0.0785147	0.229	0.276	1
AC010894.3	0.225816	0.0721816	0.331	0.404	1
LYRM2	0.225886	0.273621	0.161	0.198	1
JOSD2	0.22612	0.0955883	0.129	0.154	1
EIF5A2	0.226201	-0.0606482	0.086	0.104	1
WDR13	0.226423	0.236575	0.098	0.12	1
HEXA	0.227642	0.0656024	0.284	0.338	1
PGK1	0.227719	-0.0293932	0.455	0.539	1
SNUPN	0.228357	0.185205	0.095	0.116	1
PRPS1	0.228411	0.140928	0.124	0.15	1
SNRNP40	0.228785	0.104836	0.236	0.288	1
NDUFA12	0.229323	0.124015	0.572	0.626	1
MFAP1	0.230519	0.247004	0.144	0.175	1
PPIB	0.231431	0.0582742	0.765	0.83	1
TUBA1C	0.231937	0.0789821	0.139	0.166	1
SKIL	0.232639	0.539927	0.212	0.211	1
PSMB8	0.232836	0.114718	0.667	0.729	1
PRDM10	0.234245	0.185047	0.083	0.102	1
F2R	0.234411	0.144747	0.197	0.238	1
LEPROTL1	0.234576	0.280548	0.416	0.439	1
INTS6	0.234904	0.000361946	0.373	0.432	1
PTPN2	0.235923	0.180347	0.475	0.49	1
FAM98C	0.23593	0.0735309	0.094	0.114	1
CTDP1	0.23741	0.178139	0.135	0.164	1
RNF41	0.23779	0.00781876	0.082	0.1	1
TMEM59	0.238	0.154341	0.639	0.714	1
BAX	0.238458	-0.028162	0.472	0.555	1
TOR1A	0.238986	0.210393	0.141	0.171	1
WARS2	0.239644	0.0363811	0.138	0.164	1
TPI1	0.239915	0.105799	0.61	0.677	1
CXXC1	0.240383	0.0933721	0.097	0.119	1
ZNF350	0.24046	0.0853928	0.086	0.105	1
ATP6V0D1	0.240594	0.0562073	0.273	0.329	1
SNHG3	0.24062	0.209853	0.138	0.166	1
UTP23	0.240711	0.0410673	0.173	0.204	1
BLOC1S1	0.24117	0.132834	0.545	0.609	1
PLXDC2	0.24176	-0.333031	0.123	0.14	1
CAPZB	0.241958	-0.0146511	0.687	0.759	1
TMEM91	0.242317	0.122263	0.116	0.14	1
NIF3L1	0.242327	0.158272	0.092	0.111	1
AC008875.3	0.243271	0.0560882	0.214	0.25	1
SNAPC5	0.243308	0.0932029	0.166	0.199	1
ECHS1	0.243816	0.0587324	0.222	0.261	1
CTDNEP1	0.244441	0.139893	0.207	0.249	1
MAGOH	0.244494	0.222681	0.423	0.458	1
TNFRSF1A	0.244692	0.0977426	0.26	0.316	1
JTB	0.24478	0.198143	0.54	0.61	1
VGLL4	0.244836	0.106185	0.235	0.28	1
AGPAT4	0.245597	-0.0793707	0.359	0.418	1
ANKRD49	0.245785	0.132891	0.181	0.218	1
CRIPT	0.245797	0.143692	0.205	0.246	1
STX11	0.2458	-0.00161422	0.108	0.13	1
NRDE2	0.246051	0.0986207	0.111	0.134	1
NUP37	0.246184	0.0189487	0.09	0.109	1
NCF1	0.246201	-0.151415	0.089	0.106	1
TBCB	0.246428	-0.0104218	0.41	0.488	1
CDC26	0.246684	0.0619091	0.28	0.33	1
BANF1	0.246814	0.24332	0.437	0.471	1
NUDT2	0.247179	0.14421	0.131	0.159	1
CSPP1	0.247418	0.0461217	0.169	0.199	1
ZBTB21	0.247634	0.231184	0.116	0.141	1
MTRES1	0.247958	0.204834	0.084	0.104	1
DUSP10	0.248406	0.265114	0.177	0.214	1
TNFSF10	0.248414	0.0447119	0.184	0.215	1
C9orf78	0.249038	0.018657	0.424	0.505	1
TGIF1	0.249154	0.179293	0.111	0.134	1
ATP5F1B	0.249685	0.0166989	0.473	0.58	1
MED30	0.250169	0.143534	0.209	0.252	1
ARMCX6	0.250656	0.507094	0.127	0.116	1
CCT7	0.251087	0.0691545	0.344	0.419	1
MTSS1	0.251287	-0.23597	0.449	0.462	1
GANAB	0.251381	0.164962	0.184	0.222	1
LTBP3	0.251409	0.179266	0.105	0.128	1
CARD8-AS1	0.25148	0.123755	0.093	0.112	1
SLC52A2	0.251926	0.260533	0.118	0.145	1
TEFM	0.252586	0.0409399	0.127	0.151	1
KLHDC4	0.253091	0.0593777	0.328	0.39	1
EIF4ENIF1	0.253328	0.175186	0.083	0.101	1
SEM1	0.254183	0.209689	0.485	0.525	1
AGAP1	0.25448	-0.107269	0.245	0.275	1
LRRC8A	0.254595	0.195006	0.132	0.159	1
CD160	0.25492	0.248032	0.449	0.48	1
HDDC2	0.255273	0.0512591	0.43	0.521	1
RER1	0.255554	0.0238594	0.382	0.465	1
TMEM256	0.255701	0.355086	0.248	0.25	1
ZNF790	0.255804	0.143372	0.09	0.109	1
CSNK1D	0.256007	0.0620278	0.335	0.398	1
NAPRT	0.256586	0.218696	0.084	0.104	1
WDR73	0.256842	0.200808	0.105	0.128	1
TGIF2	0.256916	0.360384	0.092	0.112	1
CTSZ	0.257013	0.10266	0.152	0.181	1
TMEM126B	0.257046	0.304502	0.257	0.255	1
ZDHHC12	0.257196	0.370136	0.197	0.19	1
MGAT4B	0.257531	0.0459177	0.096	0.115	1
GTF2H5	0.257644	0.0653022	0.252	0.299	1
NAP1L4	0.258435	0.0427142	0.564	0.672	1
MAP3K11	0.258918	0.176172	0.086	0.105	1
IGFLR1	0.259004	0.00356667	0.179	0.212	1
AF228727.1	0.259026	0.694256	0.103	0.094	1
HNRNPA0	0.259152	0.240068	0.422	0.451	1
TMBIM4	0.259637	0.158899	0.567	0.625	1
ITGB2	0.259651	0.161525	0.88	0.922	1
OSTC	0.260127	-0.00556327	0.387	0.464	1
IFNG	0.260163	0.532816	0.339	0.356	1
NOL12	0.260201	0.103118	0.151	0.18	1
BTN3A2	0.261299	0.0202865	0.58	0.688	1
RASSF7	0.261505	0.136558	0.088	0.108	1
DDX19B	0.262037	0.170391	0.144	0.175	1
SNRPF	0.262164	0.210868	0.413	0.444	1
MAP3K13	0.262438	0.275634	0.087	0.105	1
SUPV3L1	0.263007	0.238888	0.133	0.162	1
DERL2	0.263322	0.154381	0.218	0.268	1
YARS2	0.263829	0.0936652	0.093	0.112	1
AIMP2	0.263892	0.243028	0.117	0.141	1
UGCG	0.264021	0.18037	0.124	0.149	1
MRPS26	0.264726	0.0797149	0.232	0.278	1
RNASEH1	0.264997	0.0841169	0.129	0.154	1
FOXO1	0.265236	0.0703159	0.255	0.295	1
IL18R1	0.265557	0.103689	0.125	0.146	1
TXNDC9	0.265606	0.0740968	0.214	0.252	1
AC026202.2	0.266563	-0.0278911	0.084	0.101	1
NRIP1	0.266802	0.00293068	0.176	0.206	1
TMEM70	0.267426	0.125193	0.117	0.14	1
NABP1	0.268859	0.156731	0.143	0.172	1
LINC-PINT	0.26894	0.155002	0.246	0.296	1
PRKCQ-AS1	0.268952	0.445211	0.256	0.262	1
RPS6KB2	0.270207	0.123715	0.167	0.202	1
AC100810.1	0.271303	0.253162	0.113	0.136	1
MED8	0.272036	0.138198	0.139	0.168	1
SNRPA	0.272178	0.182496	0.164	0.194	1
BOLA1	0.27245	0.571166	0.12	0.11	1
MRPL33	0.272625	0.2191	0.365	0.379	1
AL137779.2	0.273146	0.671513	0.133	0.125	1
ZNF766	0.273171	0.0963293	0.185	0.216	1
RBIS	0.273863	0.22624	0.444	0.489	1
HERPUD1	0.274835	0.058081	0.294	0.348	1
MRPL21	0.275109	0.364792	0.2	0.198	1
PRKCSH	0.275746	0.111166	0.179	0.212	1
CENPX	0.276346	0.153384	0.173	0.209	1
PSMD9	0.276473	0.0592955	0.321	0.385	1
ANAPC15	0.276608	0.118794	0.129	0.152	1
EMC2	0.276724	0.142739	0.176	0.21	1
AC067945.4	0.276948	0.183036	0.123	0.148	1
DDX24	0.276966	0.0826889	0.499	0.595	1
GNG5	0.27699	0.132812	0.603	0.676	1
SMIM27	0.277099	0.391686	0.19	0.181	1
POLD2	0.277766	0.238796	0.085	0.104	1
RELB	0.278173	0.71689	0.196	0.192	1
TAF11	0.27854	0.163344	0.201	0.242	1
AF111167.1	0.278813	0.779719	0.102	0.094	1
SLC38A2	0.279491	0.221108	0.568	0.614	1
ESRRA	0.280447	0.176673	0.096	0.115	1
TMBIM1	0.280993	0.152642	0.157	0.186	1
AIP	0.281748	0.295636	0.352	0.38	1
EIF3J	0.282202	0.0932266	0.322	0.389	1
GSTK1	0.282829	0.187709	0.421	0.455	1
RGL4	0.283448	0.00605701	0.099	0.117	1
POLM	0.284083	0.237568	0.108	0.131	1
GADD45GIP1	0.28435	0.240056	0.351	0.372	1
CASP4	0.285264	-0.0045353	0.427	0.506	1
PHF19	0.285411	0.0875603	0.087	0.105	1
NDUFAB1	0.285623	0.206752	0.368	0.396	1
GNB2	0.287307	0.222127	0.386	0.415	1
WDR83OS	0.287455	0.170544	0.531	0.598	1
TTC28-AS1	0.287524	0.142125	0.135	0.158	1
POLR2I	0.288814	0.0498001	0.222	0.259	1
C1D	0.289147	0.105724	0.292	0.352	1
PRR7	0.289326	0.476988	0.115	0.105	1
RPS27L	0.289487	0.173349	0.537	0.594	1
SWI5	0.28979	-0.00570952	0.102	0.12	1
MCTS1	0.289872	0.446699	0.248	0.258	1
PDAP1	0.289931	0.0566183	0.351	0.416	1
UQCRC1	0.289949	0.193055	0.15	0.179	1
DDIT3	0.290079	0.482135	0.155	0.148	1
PNRC1	0.29058	-0.00735	0.725	0.796	1
FAM136A	0.290669	-0.0157713	0.147	0.171	1
GGCT	0.291968	0.186933	0.114	0.136	1
DDAH2	0.291998	0.365225	0.174	0.166	1
PDRG1	0.292501	0.11631	0.105	0.125	1
SAMD4B	0.293017	0.322604	0.112	0.136	1
PFDN6	0.293809	0.118756	0.217	0.259	1
COQ4	0.293857	0.39897	0.116	0.105	1
RALBP1	0.295038	0.088637	0.295	0.351	1
PDLIM1	0.295155	0.444606	0.129	0.117	1
MRPS21	0.295289	0.27796	0.406	0.446	1
C15orf61	0.296274	0.461592	0.139	0.13	1
MIEN1	0.29657	0.282359	0.366	0.396	1
GADD45B	0.296694	0.0921462	0.504	0.576	1
SRP19	0.296807	0.243891	0.438	0.478	1
UBAC1	0.296943	0.113633	0.111	0.131	1
PAGR1	0.296971	0.255851	0.185	0.225	1
SHFL	0.297182	0.140963	0.264	0.318	1
SAE1	0.297191	0.407146	0.225	0.224	1
ACAP1	0.297553	0.00600483	0.522	0.608	1
RLIM	0.297888	0.2001	0.17	0.204	1
EXOSC8	0.298032	0.068311	0.211	0.249	1
TSR3	0.298122	0.0792824	0.223	0.264	1
PIGB	0.298242	0.140783	0.09	0.108	1
TBCC	0.298406	0.409627	0.282	0.299	1
UNC50	0.298785	0.183875	0.191	0.23	1
ARF3	0.29936	0.187217	0.15	0.179	1
CDCA4	0.299542	0.0650158	0.084	0.1	1
CENPB	0.301065	0.198764	0.108	0.13	1
ZNF565	0.3011	0.247108	0.134	0.16	1
CYTOR	0.302167	0.142314	0.341	0.404	1
MMAB	0.30268	0.430619	0.123	0.114	1
CPSF7	0.30271	0.15047	0.119	0.142	1
RPL7L1	0.303542	0.116673	0.277	0.329	1
TOR3A	0.30395	0.0513712	0.084	0.1	1
MOB2	0.30414	0.110141	0.253	0.301	1
CD83	0.30506	-0.0854008	0.121	0.14	1
BCL7C	0.305156	0.0460627	0.345	0.411	1
IMPDH2	0.305908	0.188285	0.087	0.105	1
HMCES	0.306457	0.176796	0.189	0.225	1
MAD2L2	0.30672	0.410091	0.184	0.178	1
SUMO3	0.307541	0.0948489	0.209	0.245	1
H2AFX	0.30755	0.151039	0.172	0.205	1
PRR13	0.307973	0.155822	0.514	0.551	1
IL2RB	0.308213	-0.0129446	0.573	0.644	1
SIGLEC7	0.308429	0.205907	0.126	0.149	1
PPM1M	0.310111	0.0817323	0.092	0.109	1
KIAA1143	0.310382	0.107121	0.217	0.256	1
ADHFE1	0.310659	0.140024	0.116	0.136	1
EVL	0.311516	-0.00565763	0.818	0.846	1
POLR3GL	0.311519	0.19121	0.438	0.48	1
SNRNP35	0.312352	0.0656597	0.165	0.195	1
C2orf49	0.312901	0.19711	0.124	0.149	1
MVB12A	0.313414	0.16457	0.129	0.154	1
TMEM120B	0.313968	0.106616	0.197	0.228	1
RNF113A	0.31434	0.209546	0.182	0.218	1
COMMD3	0.314872	0.340727	0.239	0.241	1
IMMP1L	0.314919	0.102222	0.195	0.229	1
DSE	0.315798	0.111666	0.102	0.121	1
MFF	0.316277	0.115339	0.266	0.319	1
BZW1	0.316453	0.0417257	0.518	0.613	1
LYSMD2	0.316803	0.166595	0.158	0.188	1
FBXO34	0.316988	0.0315631	0.304	0.35	1
LAP3	0.316991	0.115806	0.212	0.249	1
IMP4	0.317083	0.0795167	0.159	0.188	1
NDUFV2	0.317264	0.0387571	0.39	0.472	1
PSMB8-AS1	0.317404	0.269963	0.348	0.372	1
TBC1D9B	0.317926	0.0833781	0.11	0.13	1
SFT2D1	0.318949	0.0591796	0.372	0.445	1
DCAF11	0.319186	0.0938787	0.173	0.201	1
MRPL34	0.31967	0.265492	0.324	0.34	1
SYS1	0.320589	0.205148	0.148	0.176	1
ZNF786	0.320877	0.447596	0.133	0.124	1
FAM53C	0.321413	0.116374	0.139	0.164	1
SLC25A11	0.321696	0.151997	0.24	0.285	1
SMIM12	0.321851	0.111641	0.194	0.229	1
TMEM109	0.322364	0.120037	0.215	0.251	1
AL691403.1	0.322605	0.578935	0.194	0.19	1
RPP21	0.323047	0.432184	0.194	0.191	1
MRPL22	0.323987	0.402702	0.217	0.22	1
MZT2A	0.324045	0.26744	0.305	0.314	1
ATG101	0.324702	0.145036	0.14	0.165	1
DPH3	0.325398	0.212274	0.153	0.181	1
MRPS9	0.325525	0.0569583	0.212	0.25	1
METTL26	0.325656	0.0935602	0.248	0.289	1
RPP25L	0.326703	0.437694	0.144	0.136	1
VKORC1	0.326772	0.148656	0.205	0.244	1
TFDP1	0.326891	0.0526226	0.097	0.114	1
SLC35C2	0.327858	0.151651	0.205	0.244	1
TP53I13	0.328722	0.139353	0.126	0.15	1
PSMA5	0.329127	-0.00319671	0.516	0.601	1
IAH1	0.329331	0.123691	0.237	0.281	1
AKR1A1	0.329388	0.167758	0.181	0.215	1
C19orf25	0.329865	0.0950613	0.26	0.308	1
KIAA0355	0.330094	0.23993	0.172	0.202	1
LINC01588	0.330243	0.223018	0.197	0.231	1
TM2D3	0.331276	0.113945	0.164	0.192	1
IL32	0.331859	0.0819249	0.479	0.461	1
IKZF2	0.332172	-0.134775	0.238	0.265	1
PRCC	0.332255	0.206608	0.108	0.128	1
C14orf119	0.332332	0.322975	0.285	0.298	1
CYB561D1	0.332391	0.260725	0.1	0.12	1
YBX1	0.332678	-0.0174577	0.794	0.869	1
MKNK2	0.332891	0.173429	0.203	0.239	1
METAP2	0.333309	0.0886795	0.246	0.288	1
HIVEP2	0.333794	0.032208	0.21	0.24	1
TSPO	0.334269	-0.103796	0.554	0.624	1
MTG1	0.334891	0.0495944	0.307	0.366	1
SDHAF2	0.335431	0.32411	0.289	0.309	1
IL27RA	0.335657	0.331696	0.341	0.364	1
ITGAE	0.3361	0.112468	0.191	0.224	1
YES1	0.336629	0.240381	0.523	0.559	1
MED29	0.337603	0.192184	0.155	0.182	1
NMT2	0.338122	0.154134	0.167	0.195	1
YIPF5	0.339323	0.198951	0.132	0.155	1
BLOC1S4	0.340003	0.393042	0.239	0.248	1
MRPL24	0.340359	0.218514	0.091	0.109	1
VAPB	0.341401	0.148181	0.125	0.146	1
PLPBP	0.341928	0.168551	0.156	0.186	1
IKBKG	0.342108	0.31429	0.143	0.172	1
TMUB2	0.34273	0.242709	0.103	0.122	1
LIX1L	0.342756	0.136887	0.149	0.176	1
APEX1	0.342874	0.0908235	0.232	0.27	1
NPM1	0.342958	0.0417095	0.826	0.866	1
STX10	0.343985	0.0446222	0.18	0.21	1
HEXIM1	0.344035	0.493346	0.153	0.148	1
SERP1	0.344387	0.150378	0.596	0.655	1
CASP1	0.344543	0.138013	0.233	0.278	1
CSKMT	0.344692	0.298048	0.124	0.112	1
HIST3H2A	0.345031	0.490568	0.146	0.139	1
FARSA	0.345032	0.103065	0.111	0.129	1
ATP6V1E1	0.345352	0.165036	0.238	0.288	1
MRM2	0.34538	0.125964	0.087	0.102	1
PDHB	0.34583	0.112	0.213	0.254	1
OXLD1	0.345859	0.472555	0.177	0.174	1
CDIPT	0.345915	0.177529	0.148	0.175	1
RILPL2	0.346047	0.207522	0.129	0.152	1
DNAJB2	0.346532	0.52328	0.114	0.106	1
EXOSC6	0.347364	0.191676	0.153	0.181	1
PIGA	0.347762	0.626486	0.125	0.12	1
MPHOSPH10	0.347905	0.166583	0.163	0.192	1
MRPL50	0.348259	0.516557	0.113	0.105	1
NMT1	0.348423	0.0589989	0.216	0.25	1
FAM89B	0.35045	0.30883	0.301	0.319	1
B4GALT3	0.350805	0.6086	0.104	0.096	1
EIF3I	0.351008	0.231304	0.406	0.446	1
TAPBPL	0.35124	0.210257	0.153	0.181	1
RAB43	0.3513	0.348804	0.093	0.111	1
DDA1	0.351352	0.161756	0.156	0.184	1
C8orf33	0.35137	0.126348	0.104	0.122	1
LITAF	0.351376	0.11222	0.772	0.825	1
DNAJC4	0.352139	0.152009	0.136	0.16	1
COPE	0.352348	0.0995901	0.629	0.689	1
ARL4A	0.352481	0.554683	0.111	0.104	1
INSIG1	0.352782	0.328933	0.108	0.128	1
ZNF32	0.352858	0.389825	0.193	0.192	1
ALYREF	0.353201	0.203464	0.129	0.152	1
FUNDC2	0.353242	0.0436084	0.242	0.28	1
SPAG1	0.354218	0.0698181	0.129	0.146	1
SERPINB9	0.356383	0.076767	0.389	0.451	1
ECH1	0.356645	0.216571	0.428	0.479	1
MICOS10	0.356722	0.0149436	0.507	0.595	1
TALDO1	0.357423	0.0597419	0.321	0.38	1
PSMA4	0.357589	0.149993	0.393	0.411	1
MRPL16	0.357757	0.130652	0.207	0.241	1
ING1	0.358704	0.288035	0.12	0.141	1
ZBTB8OS	0.358725	0.33888	0.347	0.372	1
GON7	0.359403	0.0839818	0.103	0.12	1
SELENOK	0.359485	0.0162587	0.472	0.555	1
BCL6	0.359764	0.162809	0.105	0.122	1
FDFT1	0.36142	0.138329	0.207	0.242	1
UBE2J2	0.361505	0.180434	0.212	0.251	1
CATSPER1	0.361508	0.547978	0.111	0.102	1
UCP2	0.36212	0.157581	0.655	0.72	1
ATP6V0E2	0.362303	0.105366	0.096	0.112	1
PPM1G	0.362411	0.0711968	0.365	0.429	1
TUFM	0.362735	0.275979	0.364	0.399	1
EXT1	0.362919	0.00702253	0.172	0.194	1
SURF2	0.363026	0.17345	0.123	0.144	1
GFER	0.363439	0.216023	0.108	0.128	1
TGFB1	0.36354	-0.0142085	0.777	0.81	1
RAB30-DT	0.363856	0.236092	0.15	0.176	1
DPY30	0.364153	0.106318	0.263	0.31	1
TUBB	0.364391	0.302532	0.277	0.335	1
PTPN6	0.365796	0.306068	0.454	0.514	1
BIRC3	0.366284	0.182884	0.085	0.1	1
RHOC	0.366903	0.223468	0.504	0.566	1
TNFAIP8L2	0.366958	0.276765	0.152	0.182	1
SERTAD1	0.367212	0.487378	0.261	0.272	1
CCDC167	0.367653	0.0710681	0.175	0.202	1
CSRP1	0.368351	0.0862057	0.096	0.112	1
VPS26A	0.368554	0.0577119	0.399	0.478	1
ZNF622	0.368679	0.164642	0.146	0.17	1
NTMT1	0.368977	0.212673	0.122	0.144	1
MED7	0.36947	0.216381	0.128	0.15	1
SUCLG1	0.369687	0.117122	0.291	0.345	1
CBR1	0.369709	0.0648306	0.121	0.141	1
URGCP	0.369787	0.134989	0.137	0.159	1
TNFRSF14	0.369921	0.130362	0.306	0.361	1
EEF2	0.37014	0.0182623	0.646	0.72	1
WDR46	0.370237	0.138746	0.162	0.19	1
CHCHD7	0.370445	0.13539	0.182	0.208	1
RAB8B	0.371298	0.0578941	0.632	0.698	1
ABLIM1	0.372001	0.0262924	0.237	0.269	1
GMIP	0.37245	0.232514	0.14	0.162	1
MTIF3	0.372699	0.0876442	0.28	0.326	1
SLC25A33	0.373716	0.212879	0.123	0.142	1
CSNK2A2	0.374538	0.204626	0.136	0.16	1
CCDC124	0.375772	0.357504	0.203	0.201	1
POP5	0.376153	0.3642	0.223	0.226	1
LYSMD3	0.376685	0.287444	0.18	0.218	1
GOLGA7	0.377681	0.0679018	0.288	0.339	1
RAC1	0.377848	0.129844	0.54	0.6	1
UBE2M	0.378455	0.292713	0.308	0.325	1
COX8A	0.378629	-0.0388863	0.599	0.701	1
FBXO44	0.379047	0.319171	0.093	0.111	1
BTBD6	0.380783	0.223144	0.116	0.136	1
BANP	0.381199	0.128222	0.217	0.254	1
PIH1D1	0.381427	0.158472	0.255	0.304	1
DDRGK1	0.381929	0.0279172	0.225	0.259	1
EAF1	0.382139	0.252384	0.087	0.104	1
MXD1	0.382283	0.115892	0.232	0.272	1
IGBP1	0.38269	-0.0301433	0.317	0.366	1
CIC	0.383397	0.0955971	0.101	0.117	1
PSTPIP1	0.383966	0.061456	0.306	0.36	1
SNRPB	0.384296	0.107664	0.596	0.67	1
AC022706.1	0.38446	0.115816	0.129	0.149	1
GTF2A2	0.38543	0.219421	0.337	0.365	1
ZC3H8	0.385629	0.1255	0.176	0.202	1
DBF4	0.386001	0.144481	0.171	0.199	1
DNTTIP1	0.387087	0.463795	0.11	0.102	1
PRPF38A	0.387348	0.166437	0.211	0.248	1
IFI27L2	0.387631	0.266302	0.333	0.356	1
KIR2DL4	0.388015	0.0135852	0.092	0.106	1
HMGCS1	0.388634	0.415086	0.191	0.188	1
RHOF	0.388807	0.277274	0.349	0.376	1
WDR12	0.390157	0.196861	0.105	0.124	1
DESI1	0.390197	0.175115	0.128	0.149	1
SMAD3	0.390618	0.0810649	0.243	0.276	1
NDUFB6	0.390671	0.247941	0.279	0.281	1
BABAM1	0.390944	0.176151	0.242	0.288	1
NDUFA5	0.391151	0.0476779	0.316	0.368	1
APH1A	0.391246	0.112259	0.207	0.241	1
C17orf67	0.39176	0.258846	0.093	0.11	1
SIPA1	0.391768	0.0908971	0.362	0.424	1
DDX19A	0.392296	0.177227	0.12	0.14	1
AZI2	0.392309	0.264195	0.114	0.132	1
CAPN15	0.392802	0.521575	0.155	0.154	1
MAPKAPK5-AS1	0.393249	0.145501	0.176	0.204	1
SLA	0.395615	0.0482878	0.475	0.542	1
ANP32B	0.395705	0.020567	0.427	0.498	1
ABT1	0.395718	0.151546	0.197	0.23	1
UBE2D2	0.395974	0.030914	0.636	0.716	1
CCDC102A	0.396673	0.146576	0.116	0.135	1
KLF2	0.398539	0.07573	0.954	0.968	1
RASGRP2	0.400084	0.0725511	0.366	0.429	1
EIF4H	0.400311	0.0976452	0.33	0.395	1
UAP1	0.400716	0.272643	0.213	0.212	1
HOXB4	0.400785	0.502522	0.115	0.109	1
C1orf35	0.401296	0.104916	0.141	0.161	1
YTHDF2	0.401373	0.152102	0.245	0.289	1
DEXI	0.40183	0.281862	0.102	0.121	1
ERP29	0.401954	-0.0392388	0.505	0.6	1
NUDCD2	0.402647	0.135384	0.2	0.235	1
PRDX6	0.402703	0.201361	0.382	0.414	1
FAM162A	0.402818	0.12824	0.202	0.234	1
MT-ND3	0.403324	-0.107432	0.999	1	1
TMEM230	0.403342	0.0552901	0.4	0.471	1
NBDY	0.403526	0.424143	0.3	0.312	1
SNHG6	0.40373	0.117608	0.664	0.725	1
AC006059.1	0.404133	0.161615	0.11	0.128	1
MRPL55	0.404268	0.177933	0.198	0.235	1
PNKD	0.405881	0.307978	0.281	0.298	1
KLRK1	0.405918	0.145185	0.777	0.833	1
YBEY	0.405983	0.475421	0.114	0.106	1
NENF	0.408056	0.364225	0.14	0.132	1
GABARAP	0.409285	0.100132	0.567	0.632	1
B4GALT1	0.410244	0.180841	0.427	0.45	1
TRAF1	0.410802	0.19415	0.105	0.121	1
ARRDC3	0.411798	0.178819	0.357	0.421	1
KCTD10	0.411857	0.191006	0.132	0.154	1
COX17	0.412798	0.294126	0.379	0.415	1
P2RX4	0.413173	0.30306	0.09	0.105	1
GIPC1	0.414212	0.565636	0.108	0.102	1
ZMAT5	0.41447	0.232049	0.108	0.126	1
CNPPD1	0.414738	0.335409	0.149	0.175	1
ZSCAN16-AS1	0.414935	0.078213	0.176	0.2	1
C12orf10	0.415469	0.423985	0.163	0.16	1
AC093010.2	0.416373	0.391601	0.238	0.239	1
AL590068.4	0.41735	0.156322	0.09	0.104	1
AC068724.3	0.417359	0.0988831	0.149	0.171	1
TMEM126A	0.417525	0.094176	0.159	0.182	1
SRSF9	0.417658	0.0826791	0.567	0.632	1
CYC1	0.417748	0.304636	0.292	0.311	1
TSC22D4	0.41839	0.153951	0.322	0.384	1
PSENEN	0.41841	0.236462	0.222	0.221	1
NDUFB9	0.418547	0.201016	0.402	0.448	1
CDKN2AIPNL	0.419559	0.141382	0.094	0.109	1
PLAAT3	0.419711	0.105149	0.33	0.381	1
EIF5A	0.420391	0.185704	0.487	0.562	1
AC243960.1	0.42058	0.305082	0.293	0.308	1
LYRM4	0.420609	0.154667	0.093	0.108	1
EPC1	0.422265	0.015427	0.598	0.671	1
PSMD4	0.422428	0.200917	0.374	0.409	1
POLE3	0.423788	0.140533	0.161	0.186	1
LDLRAD4	0.424141	-0.00697794	0.249	0.279	1
AP2M1	0.424526	0.0175701	0.378	0.445	1
MRPL58	0.424971	0.105418	0.128	0.146	1
PHB	0.42533	0.220574	0.365	0.395	1
LMNB1	0.425604	0.313046	0.105	0.122	1
LAT	0.426282	0.278405	0.347	0.378	1
IRF7	0.426372	0.409724	0.155	0.152	1
BCAP31	0.426938	0.0851213	0.362	0.44	1
RPA3	0.427955	0.177991	0.239	0.275	1
SMIM19	0.428535	0.0706014	0.25	0.284	1
FMC1	0.428562	0.394223	0.17	0.169	1
SLC2A3	0.430513	0.122987	0.372	0.424	1
TNFSF12	0.431007	0.145866	0.223	0.262	1
RNF166	0.431394	0.155114	0.333	0.402	1
DLGAP1-AS1	0.432006	0.185234	0.145	0.169	1
GLIPR1	0.433586	0.106045	0.371	0.44	1
YPEL1	0.434073	0.134119	0.354	0.414	1
MYLIP	0.434619	0.233603	0.452	0.484	1
C1orf122	0.434741	0.353166	0.192	0.192	1
LSM6	0.434832	0.260076	0.315	0.33	1
REX1BD	0.435409	0.200197	0.419	0.454	1
ADI1	0.436242	0.457993	0.152	0.149	1
CYHR1	0.436739	0.167312	0.138	0.16	1
SATB1-AS1	0.437557	0.0294363	0.145	0.162	1
POLR2K	0.43782	0.305337	0.374	0.419	1
NHP2	0.438875	0.0296482	0.218	0.246	1
WDR45	0.439359	0.130971	0.196	0.225	1
CHKB	0.439494	0.232545	0.223	0.261	1
ARL14EP	0.439529	0.151618	0.183	0.209	1
MAPK13	0.440472	0.020117	0.138	0.159	1
EMC7	0.441478	0.0932398	0.259	0.296	1
PINK1	0.441786	0.257067	0.089	0.104	1
NDUFAF8	0.441819	0.124592	0.272	0.318	1
MED19	0.442855	0.321294	0.108	0.126	1
TAF9	0.442998	0.34143	0.173	0.171	1
ILF2	0.4432	0.137066	0.294	0.354	1
AC020915.2	0.443268	0.297643	0.087	0.101	1
PSMD7	0.444164	0.2518	0.386	0.426	1
AC027018.1	0.444198	0.310134	0.111	0.104	1
PDZD11	0.444781	0.138009	0.111	0.129	1
PPP1R18	0.446014	0.170982	0.521	0.589	1
RNASEH2C	0.4467	0.114859	0.333	0.399	1
AP001011.1	0.447591	0.147361	0.262	0.31	1
C18orf21	0.449081	0.271073	0.087	0.101	1
VPS29	0.449396	0.159841	0.443	0.469	1
EIF6	0.449903	0.15368	0.316	0.374	1
STYXL1	0.449946	0.188191	0.123	0.14	1
PSMC3	0.451283	0.174973	0.232	0.274	1
ZBED4	0.452224	0.185333	0.185	0.212	1
MRPL52	0.452886	0.214406	0.284	0.294	1
RPE	0.453158	0.233931	0.203	0.238	1
IFT43	0.453566	0.340913	0.109	0.128	1
UQCRFS1	0.453697	0.179806	0.439	0.489	1
COPS6	0.453857	0.259595	0.36	0.389	1
RNASET2	0.454146	0.122347	0.291	0.34	1
MRPL4	0.454254	0.133372	0.183	0.21	1
AHI1	0.454479	0.517416	0.144	0.14	1
IRF2BPL	0.455143	0.250645	0.106	0.124	1
PPP5C	0.455394	0.298802	0.135	0.158	1
COA4	0.45661	0.327435	0.214	0.218	1
KLHL15	0.456884	0.46682	0.114	0.108	1
TWF2	0.458012	0.0699215	0.371	0.431	1
TSPAN31	0.458333	0.161875	0.113	0.129	1
MPZL3	0.459807	0.124782	0.088	0.1	1
ZFAND2B	0.460346	0.190226	0.185	0.214	1
EMC6	0.46089	0.293872	0.277	0.296	1
LINC00623	0.460943	0.106043	0.419	0.495	1
EBNA1BP2	0.461187	0.239711	0.123	0.142	1
RUVBL1	0.4629	0.186456	0.208	0.24	1
C1orf56	0.463382	0.277537	0.324	0.345	1
ANP32A	0.463549	0.0139593	0.443	0.52	1
ALG12	0.464162	0.235483	0.087	0.1	1
FAM32A	0.466718	0.31686	0.266	0.28	1
AKAP13	0.468707	0.0392177	0.823	0.868	1
TMEM179B	0.469237	0.0640553	0.331	0.385	1
TIMM10	0.469255	0.388457	0.161	0.16	1
CDK2AP2	0.469691	0.0911667	0.344	0.402	1
IRF9	0.471062	0.430202	0.241	0.252	1
ELOC	0.47194	0.141345	0.325	0.386	1
VASP	0.472427	0.0949521	0.451	0.53	1
ACAT2	0.472732	0.0720073	0.126	0.141	1
NDUFA7	0.473266	0.0667482	0.291	0.339	1
AC243829.2	0.475016	-0.210393	0.222	0.242	1
SYF2	0.476313	0.138878	0.513	0.568	1
VEGFB	0.476774	0.184153	0.16	0.182	1
RNF7	0.476792	0.145394	0.434	0.482	1
KIFC3	0.477805	0.301886	0.135	0.156	1
MAN1B1	0.477831	0.280075	0.132	0.154	1
ADA	0.47907	0.307636	0.194	0.195	1
DNAJC19	0.479265	0.305526	0.242	0.252	1
CKS1B	0.479636	0.214083	0.088	0.101	1
SNAP29	0.480018	0.418638	0.179	0.181	1
PCBP1	0.480091	0.0621583	0.532	0.629	1
CLPP	0.480191	0.294395	0.196	0.196	1
HSCB	0.480413	0.310451	0.149	0.172	1
HSH2D	0.481027	0.285	0.42	0.465	1
PILRB	0.481821	0.311637	0.308	0.328	1
GET3	0.482707	0.152899	0.253	0.296	1
PIGP	0.483948	0.148997	0.099	0.112	1
ORMDL1	0.484642	0.0573899	0.435	0.504	1
PPP2R3C	0.484774	0.255297	0.284	0.296	1
CCDC200	0.48648	0.699437	0.163	0.164	1
DTHD1	0.487765	0.0351293	0.424	0.459	1
PLEKHF1	0.488768	0.265875	0.412	0.456	1
RNF5	0.489214	0.150803	0.176	0.202	1
CLTA	0.490938	0.0608676	0.482	0.568	1
SMIM20	0.491032	0.218903	0.115	0.131	1
BACH2	0.492129	-0.0522789	0.203	0.219	1
CTBS	0.493065	0.280102	0.123	0.142	1
ING4	0.493123	0.20014	0.21	0.244	1
ZNF516	0.493844	0.19296	0.105	0.12	1
ZNF511	0.494115	0.114077	0.138	0.158	1
ZC3H15	0.494427	0.0560244	0.342	0.398	1
CCDC32	0.494721	0.217203	0.211	0.245	1
DNAJA1	0.495232	0.059723	0.564	0.655	1
UPP1	0.496131	0.186271	0.348	0.419	1
TXNL1	0.496266	0.133073	0.29	0.34	1
LY6E	0.497613	0.011803	0.596	0.657	1
RBCK1	0.49883	0.11156	0.324	0.379	1
ROMO1	0.500111	0.287273	0.313	0.335	1
CHMP1B	0.500586	0.315501	0.226	0.232	1
SYAP1	0.502169	0.198285	0.336	0.391	1
CCNL1	0.502169	0.0431995	0.629	0.706	1
METTL5	0.502268	0.24552	0.232	0.238	1
TRMT10B	0.502709	0.395741	0.146	0.145	1
EIF3E	0.503127	0.123857	0.576	0.636	1
PFKP	0.503162	0.281219	0.13	0.149	1
DRG2	0.503352	0.183814	0.138	0.158	1
GTF2B	0.504087	0.237376	0.326	0.342	1
ZNF846	0.504154	0.20021	0.141	0.16	1
RRP15	0.504441	0.101671	0.1	0.112	1
SIRT2	0.504473	0.122267	0.362	0.419	1
HMGCL	0.505816	0.176542	0.111	0.128	1
RNF145	0.506974	0.21193	0.195	0.224	1
ZNF480	0.508408	0.157026	0.173	0.198	1
SLC25A6	0.510439	0.0618228	0.687	0.748	1
POP4	0.510715	0.291423	0.169	0.195	1
MRPS23	0.511317	0.125037	0.188	0.215	1
RNF167	0.511897	0.255547	0.315	0.335	1
GNAI2	0.512429	0.094315	0.709	0.764	1
KLRC3	0.512439	0.216856	0.44	0.466	1
ATP9A	0.512471	0.25131	0.092	0.105	1
MRPS7	0.513532	0.0433056	0.212	0.236	1
MLC1	0.513644	0.187734	0.229	0.269	1
COX5A	0.514674	0.119747	0.472	0.527	1
GSS	0.514915	0.170852	0.091	0.104	1
FAM50A	0.51587	0.18509	0.234	0.276	1
ZAP70	0.5159	0.0874308	0.545	0.614	1
SNU13	0.516436	0.142099	0.506	0.56	1
ISY1	0.51768	0.13209	0.231	0.268	1
PSMG4	0.517704	0.227542	0.126	0.144	1
CRY1	0.517858	-0.000507905	0.394	0.432	1
XRCC1	0.519095	0.226802	0.089	0.101	1
DUSP12	0.520578	0.157038	0.131	0.148	1
ZNF880	0.520822	0.168591	0.093	0.106	1
NDUFAF1	0.520924	0.241471	0.091	0.104	1
HMGN1	0.52164	0.10442	0.585	0.645	1
WDR45B	0.522289	0.315924	0.167	0.195	1
SNRPD3	0.522407	0.205666	0.272	0.322	1
AC025171.1	0.522465	0.165652	0.143	0.162	1
HDDC3	0.523047	0.126124	0.128	0.145	1
KLRF1	0.523408	0.0245117	0.904	0.938	1
DMAC2	0.523957	0.14851	0.104	0.117	1
ING3	0.524027	0.143173	0.133	0.151	1
ZNF428	0.525758	0.314401	0.315	0.346	1
AC092120.3	0.525822	0.959589	0.093	0.106	1
ITPA	0.528063	0.318774	0.278	0.302	1
YIF1A	0.528265	0.131725	0.112	0.126	1
TXNDC12	0.529454	0.12852	0.228	0.26	1
KIR3DL2	0.529922	0.198321	0.122	0.139	1
ARRDC3-AS1	0.52994	0.30902	0.185	0.185	1
PHF23	0.530128	0.15916	0.093	0.105	1
DZIP3	0.530187	0.242011	0.119	0.135	1
DDT	0.53028	0.0440279	0.379	0.44	1
SH2B3	0.531684	0.244836	0.182	0.209	1
SON	0.531919	0.0706472	0.716	0.752	1
TAF10	0.532944	0.204514	0.398	0.435	1
IL6ST	0.533683	0.224122	0.161	0.182	1
CWC15	0.533816	0.169409	0.284	0.329	1
TXN2	0.534157	0.246788	0.266	0.281	1
S100A11	0.534766	0.06009	0.679	0.734	1
DEGS1	0.534796	0.225509	0.148	0.17	1
PGAM1	0.53489	0.129314	0.325	0.38	1
CHMP5	0.535828	0.180926	0.232	0.27	1
MRPL14	0.536005	0.186407	0.239	0.275	1
HIPK1	0.536999	0.1384	0.383	0.444	1
PLA2G6	0.538074	0.425948	0.173	0.175	1
PDCD5	0.538818	0.0994307	0.302	0.351	1
MIS12	0.538868	0.254415	0.143	0.162	1
SDF2L1	0.539556	0.202974	0.352	0.374	1
LAGE3	0.539813	0.230572	0.178	0.201	1
CIAO2B	0.540163	0.130122	0.466	0.531	1
EPN1	0.541791	0.344565	0.094	0.108	1
PSMB5	0.54488	0.27266	0.139	0.159	1
CHURC1	0.545329	0.198729	0.478	0.534	1
NUBP2	0.545383	0.135731	0.208	0.238	1
COA8	0.546535	0.1838	0.176	0.2	1
KLHL5	0.546548	0.419087	0.11	0.106	1
XPNPEP1	0.546557	0.139849	0.123	0.139	1
NDUFAF3	0.547124	0.29067	0.266	0.279	1
DLEU2	0.548309	0.0541782	0.428	0.478	1
POLD4	0.548969	0.206518	0.381	0.425	1
ITPRIP	0.549416	0.180797	0.342	0.352	1
PCED1B-AS1	0.551885	0.147567	0.718	0.8	1
MRPS14	0.552435	0.251251	0.159	0.182	1
TPRKB	0.554093	0.294202	0.2	0.202	1
TMEM141	0.554403	0.322406	0.234	0.248	1
SIDT1-AS1	0.554411	0.169266	0.092	0.104	1
PIN1	0.554434	0.297586	0.347	0.39	1
MRPS12	0.554603	0.247061	0.287	0.302	1
POLR2G	0.554799	0.220095	0.367	0.41	1
FBXO6	0.554831	0.234419	0.204	0.235	1
MRPL46	0.556017	0.121735	0.102	0.114	1
CD47	0.556713	0.0224193	0.703	0.76	1
ACTR1B	0.55681	0.22319	0.169	0.192	1
SERBP1	0.55744	0.0675027	0.582	0.664	1
SAMSN1	0.557441	0.204461	0.243	0.244	1
ARL3	0.55751	0.0755229	0.111	0.122	1
AIMP1	0.557906	0.25566	0.317	0.338	1
POLR2F	0.558403	0.300388	0.306	0.335	1
EIF3M	0.558835	0.0608788	0.465	0.537	1
AL450998.2	0.560196	0.496971	0.105	0.101	1
SVIP	0.56029	0.21959	0.182	0.179	1
PSMC5	0.560352	0.179839	0.413	0.46	1
DAD1	0.560835	0.0951779	0.587	0.679	1
KDELR1	0.561856	0.203821	0.2	0.23	1
TXK	0.562991	0.0160439	0.714	0.759	1
FAM117A	0.563257	0.118001	0.357	0.411	1
KLRC2	0.563451	-0.0736684	0.268	0.284	1
GALM	0.563664	0.33436	0.143	0.14	1
TRAPPC5	0.566079	0.155124	0.391	0.429	1
CDKN2D	0.566149	0.075751	0.456	0.542	1
AL158152.1	0.566726	0.23779	0.095	0.108	1
CHID1	0.567118	0.458095	0.116	0.114	1
MRPL57	0.568089	0.187398	0.334	0.356	1
EIF3F	0.569177	0.0118713	0.622	0.719	1
PYM1	0.569292	0.195893	0.126	0.141	1
NOSIP	0.569688	0.180218	0.3	0.352	1
RPF1	0.56975	0.149498	0.21	0.239	1
TOR2A	0.569771	0.412629	0.14	0.139	1
AP2S1	0.570061	0.160897	0.408	0.458	1
NIP7	0.570185	0.283099	0.119	0.135	1
MRPL15	0.57077	0.219799	0.089	0.1	1
MPC2	0.571695	0.24995	0.33	0.359	1
BLOC1S2	0.572048	0.158997	0.226	0.259	1
ZNF121	0.572132	0.237758	0.112	0.128	1
ZFP36L1	0.572413	0.207334	0.453	0.512	1
SNRPB2	0.572524	0.196848	0.398	0.44	1
CNPY2	0.573354	0.0778986	0.387	0.448	1
NOL7	0.573831	0.194955	0.359	0.39	1
VPS25	0.57449	0.507526	0.132	0.132	1
CYSTM1	0.574637	0.442995	0.129	0.128	1
MRPL41	0.575335	0.0474636	0.344	0.39	1
CORO1B	0.575658	0.525782	0.162	0.165	1
ANAPC16	0.576764	0.0471382	0.645	0.698	1
KDELR2	0.578356	0.176309	0.294	0.341	1
LSM3	0.579404	0.116995	0.4	0.435	1
SIGIRR	0.579572	0.0886847	0.472	0.56	1
SBDS	0.580047	0.336417	0.257	0.27	1
CAMTA1	0.580201	0.182053	0.255	0.286	1
MRPS15	0.580275	0.154328	0.228	0.262	1
UBE2L6	0.582009	0.242965	0.34	0.371	1
DCTN6	0.582328	0.266336	0.123	0.14	1
ZNF626	0.582426	0.473352	0.176	0.182	1
NSUN5	0.584488	0.344531	0.143	0.162	1
GNG10	0.585222	0.120347	0.185	0.206	1
NR1H2	0.585721	0.271574	0.217	0.255	1
LINC02256	0.586063	0.136322	0.212	0.239	1
C1QBP	0.586229	0.11143	0.3	0.348	1
WSB1	0.586321	0.158983	0.575	0.659	1
TMEM208	0.586972	0.239286	0.238	0.281	1
PDE4D	0.58765	0.293516	0.304	0.356	1
CIAO1	0.588439	0.332694	0.297	0.325	1
ARF4	0.588527	0.225406	0.415	0.46	1
NUBP1	0.589287	0.285539	0.105	0.117	1
STRAP	0.589314	0.0945443	0.376	0.431	1
TEX264	0.589499	0.133728	0.312	0.361	1
ADAM8	0.589952	0.261066	0.29	0.342	1
ARL2	0.59043	0.433892	0.179	0.185	1
POLDIP2	0.590833	0.526226	0.116	0.115	1
SNRPE	0.591486	0.0280549	0.374	0.425	1
ZNF433-AS1	0.591737	0.308424	0.22	0.228	1
OCIAD2	0.592901	0.212366	0.272	0.29	1
DECR1	0.593607	0.145846	0.543	0.603	1
JOSD1	0.594452	0.395094	0.221	0.235	1
RFXANK	0.594999	0.392963	0.184	0.191	1
PEBP1	0.595307	0.182435	0.353	0.384	1
TENT5A	0.595768	0.2319	0.166	0.19	1
CCDC12	0.596939	0.0787008	0.463	0.552	1
MED10	0.597046	0.107671	0.373	0.435	1
SUPT4H1	0.597519	0.09689	0.33	0.382	1
UQCC2	0.598461	0.173337	0.155	0.175	1
SNRPD1	0.598651	0.192228	0.388	0.43	1
BLVRB	0.599069	0.166686	0.195	0.22	1
CALM3	0.599261	0.117738	0.42	0.489	1
EXOSC7	0.599525	0.193411	0.167	0.189	1
DLEU1	0.59958	0.389923	0.245	0.255	1
PPP1CA	0.599735	0.0498201	0.606	0.686	1
SRPRB	0.600276	0.338807	0.112	0.126	1
H2AFV	0.600294	0.0089837	0.497	0.564	1
LINC01004	0.600618	0.229383	0.311	0.371	1
INO80E	0.600672	0.198898	0.111	0.122	1
B3GAT3	0.601532	0.332732	0.222	0.231	1
FRAT2	0.601662	0.452078	0.108	0.105	1
COX7A2L	0.601681	0.0430207	0.469	0.551	1
TRIM69	0.602675	0.292091	0.1	0.112	1
SMAP2	0.602909	0.013769	0.584	0.661	1
MRPS33	0.603282	0.177731	0.179	0.2	1
SNRNP27	0.603852	0.189956	0.158	0.178	1
CLK1	0.604812	0.179618	0.531	0.601	1
Z99127.4	0.605054	0.49265	0.102	0.099	1
VAMP5	0.605837	0.264644	0.3	0.32	1
BET1	0.606234	0.422415	0.133	0.152	1
TMEM167B	0.60649	0.270319	0.117	0.13	1
CCDC65	0.607004	0.382606	0.166	0.172	1
ZNF429	0.609046	0.134494	0.138	0.154	1
RTRAF	0.610786	0.0356068	0.407	0.466	1
ECI2	0.611612	0.26771	0.164	0.185	1
CKLF	0.611964	0.188603	0.518	0.581	1
PLEKHO1	0.613772	0.236957	0.117	0.13	1
EMC3	0.615283	0.162195	0.276	0.318	1
SNHG25	0.615473	0.127186	0.212	0.231	1
GPKOW	0.616654	0.457865	0.12	0.12	1
WBP1	0.61783	0.383521	0.144	0.144	1
APOLD1	0.618058	0.398688	0.114	0.111	1
EEF1D	0.618653	0.02374	0.899	0.964	1
OXA1L	0.619431	0.231085	0.117	0.131	1
MTFP1	0.619601	0.551085	0.102	0.1	1
MRPL36	0.619687	0.101139	0.22	0.245	1
MDH2	0.621183	0.0144044	0.373	0.429	1
ARPC1B	0.621631	0.0454725	0.825	0.889	1
PSMB4	0.622377	0.231927	0.342	0.38	1
SVBP	0.622547	0.568104	0.126	0.126	1
PGP	0.62282	0.168983	0.24	0.279	1
CTC1	0.623331	0.246509	0.14	0.156	1
LDHA	0.623355	0.110135	0.528	0.574	1
ODF2L	0.623476	0.232214	0.309	0.331	1
TMEM18	0.624564	0.155682	0.126	0.139	1
BID	0.625288	0.217023	0.241	0.28	1
CCS	0.625747	0.306532	0.241	0.256	1
JAGN1	0.626193	0.171706	0.2	0.226	1
ATP6V0B	0.627175	0.175466	0.392	0.439	1
SF3B4	0.627318	0.380644	0.148	0.17	1
RAN	0.628844	0.0548058	0.528	0.616	1
PURA	0.628976	0.220993	0.28	0.329	1
CBX4	0.630027	0.186557	0.299	0.344	1
TPGS1	0.630242	0.254385	0.189	0.218	1
HMG20B	0.63086	0.132388	0.138	0.151	1
TMEM147	0.630968	0.154892	0.179	0.2	1
TBCA	0.631044	0.022302	0.548	0.636	1
KIF1B	0.631805	0.292803	0.151	0.169	1
ANXA2R	0.632746	0.301528	0.239	0.252	1
APEH	0.633716	0.271319	0.101	0.112	1
DHPS	0.634088	0.296171	0.214	0.224	1
HNRNPA2B1	0.634982	0.0424328	0.922	0.956	1
CKS2	0.635376	0.134618	0.111	0.121	1
VDAC3	0.635741	0.0964368	0.361	0.405	1
FLAD1	0.635908	0.25601	0.093	0.104	1
NR4A2	0.636179	0.0411757	0.336	0.366	1
DHRS3	0.637178	0.202021	0.269	0.309	1
EIF2S2	0.637439	0.0749623	0.416	0.48	1
WDR83	0.637676	0.235643	0.095	0.105	1
HPF1	0.638324	0.24349	0.132	0.146	1
PTGDR	0.638513	0.0880486	0.563	0.605	1
TRMO	0.63855	0.242953	0.096	0.106	1
BAG1	0.638738	0.0869935	0.252	0.286	1
CYB5B	0.639535	0.234651	0.281	0.321	1
KLF7	0.640026	0.174937	0.095	0.105	1
AC006369.1	0.641699	0.0916919	0.152	0.166	1
ZCRB1	0.641949	0.227716	0.262	0.271	1
CFAP36	0.642148	0.0173245	0.094	0.102	1
FCMR	0.643123	0.270098	0.342	0.38	1
GLT8D1	0.64508	0.203852	0.113	0.125	1
APTX	0.645257	0.181369	0.208	0.232	1
TLE4	0.646693	-0.0112376	0.563	0.6	1
LSM2	0.646996	0.251298	0.321	0.351	1
AKR7A2	0.647985	0.225617	0.256	0.276	1
BOLA3	0.648432	0.401736	0.164	0.169	1
LRRC23	0.649223	0.406574	0.093	0.104	1
ARL6IP1	0.649705	0.126295	0.445	0.521	1
BUD23	0.650205	0.229872	0.278	0.292	1
LLPH	0.650408	0.320877	0.258	0.275	1
C9orf72	0.650509	0.262904	0.135	0.15	1
CLN3	0.650692	0.316478	0.171	0.195	1
CALR	0.650959	0.0927789	0.562	0.619	1
AC009107.2	0.653104	0.347774	0.106	0.104	1
NUDT22	0.654556	0.148124	0.207	0.235	1
SMDT1	0.655023	0.132838	0.46	0.521	1
HNRNPH1	0.656039	0.0956824	0.491	0.547	1
SEC11C	0.657042	0.0165746	0.342	0.385	1
WBP2	0.657685	0.226457	0.167	0.186	1
SLC39A3	0.658046	0.277593	0.093	0.102	1
TCP1	0.658795	0.220469	0.25	0.289	1
MANF	0.65891	0.126933	0.336	0.388	1
RING1	0.659592	0.250407	0.11	0.121	1
CISD2	0.659731	0.194613	0.168	0.186	1
HMGN4	0.659791	0.165951	0.321	0.378	1
PFDN1	0.65993	0.155359	0.247	0.276	1
USE1	0.66012	0.161871	0.149	0.165	1
MLF2	0.660823	0.234443	0.202	0.23	1
ATP2B1-AS1	0.660927	0.193306	0.253	0.282	1
PYURF	0.661846	0.106356	0.315	0.352	1
AC007384.1	0.661988	0.339236	0.338	0.371	1
PUF60	0.661994	0.136098	0.322	0.375	1
FIS1	0.66359	0.123739	0.455	0.516	1
DMAC1	0.664974	0.141017	0.196	0.219	1
NDUFS2	0.666858	0.189781	0.297	0.352	1
ZNF567	0.667208	0.0718206	0.122	0.132	1
TMEM219	0.668418	0.156095	0.283	0.325	1
GIMAP5	0.668596	0.336341	0.315	0.356	1
TENT5C	0.668841	0.0438849	0.194	0.208	1
GSTO1	0.670742	0.193669	0.345	0.379	1
PRXL2C	0.671832	0.440622	0.123	0.122	1
BRK1	0.672802	0.112957	0.542	0.614	1
CCNB1IP1	0.673125	0.173748	0.1	0.11	1
PIP4P1	0.674081	0.20198	0.093	0.102	1
SCAMP3	0.676298	0.239531	0.139	0.155	1
SELENOT	0.677842	0.0731827	0.451	0.52	1
SNHG15	0.677867	0.287177	0.223	0.232	1
TRAPPC1	0.678592	0.0710364	0.613	0.716	1
UBE2I	0.680138	0.122992	0.49	0.551	1
FAM3C	0.681318	0.220504	0.206	0.236	1
EMC4	0.68165	0.21369	0.201	0.226	1
UXT	0.681781	0.120232	0.504	0.565	1
ZNRD1	0.683761	0.196499	0.233	0.27	1
ATRAID	0.685006	0.184585	0.345	0.376	1
ATG2A	0.685206	0.379943	0.122	0.135	1
LINC01146	0.685562	0.372781	0.141	0.141	1
PTRH2	0.686554	0.374878	0.114	0.128	1
MSMO1	0.686786	0.331089	0.122	0.136	1
AC005562.1	0.686935	0.257466	0.093	0.102	1
ORAI2	0.686948	0.469855	0.161	0.166	1
MRPL40	0.687344	0.251733	0.214	0.226	1
RGS10	0.687707	0.0873103	0.167	0.182	1
BRD9	0.687793	0.405435	0.172	0.178	1
UTP3	0.68865	0.352461	0.137	0.154	1
MT-ND4	0.69018	-0.0206081	1	1	1
POLR2J	0.692104	0.141355	0.351	0.38	1
CHST2	0.692351	0.11822	0.321	0.368	1
THAP1	0.693019	0.267289	0.108	0.119	1
SDF4	0.69314	0.163676	0.365	0.404	1
IFI35	0.693455	0.281978	0.194	0.222	1
SLIRP	0.693769	0.0490513	0.333	0.372	1
TMEM218	0.694713	0.289377	0.103	0.114	1
NXT1	0.695044	0.250644	0.179	0.201	1
ZNF836	0.695298	0.189616	0.129	0.141	1
BAD	0.696593	0.342695	0.133	0.135	1
RANGRF	0.697147	0.323564	0.15	0.151	1
BCAS2	0.69778	0.155791	0.413	0.451	1
RBMX	0.698294	0.128208	0.451	0.53	1
EIF3H	0.698423	0.0624726	0.562	0.637	1
PPP1CB	0.698574	0.0832321	0.387	0.44	1
TOMM20	0.69968	0.200928	0.398	0.449	1
PYCARD	0.701875	0.105883	0.433	0.51	1
SEC11A	0.702325	0.0390916	0.611	0.71	1
RPA2	0.703183	0.0187093	0.389	0.44	1
IL12RB2	0.703819	0.0111127	0.144	0.139	1
RBM4	0.705833	0.102587	0.428	0.495	1
AC245297.3	0.706936	0.108273	0.444	0.5	1
FOSL2	0.707663	0.26466	0.239	0.274	1
PTPN18	0.709981	0.169062	0.39	0.451	1
NDUFS4	0.71018	0.152901	0.27	0.306	1
TRAPPC6A	0.710753	0.199089	0.266	0.284	1
SLC39A1	0.710909	0.311993	0.093	0.102	1
PMF1	0.711733	0.194477	0.223	0.252	1
TMUB1	0.712028	0.355808	0.167	0.171	1
PHAX	0.712683	0.256487	0.183	0.204	1
TSEN34	0.71343	0.442852	0.14	0.144	1
KLHDC3	0.713518	0.21129	0.193	0.2	1
TMEM101	0.713918	0.355621	0.118	0.119	1
SLC46A3	0.715119	0.502575	0.094	0.105	1
REL	0.715749	-0.000282794	0.55	0.59	1
GRAMD1A	0.71603	0.254392	0.12	0.13	1
COQ10B	0.716632	0.292873	0.314	0.355	1
TWISTNB	0.717022	0.289707	0.127	0.14	1
BBIP1	0.717466	0.339467	0.129	0.13	1
SERTAD3	0.718303	0.312597	0.093	0.102	1
FES	0.718606	0.142408	0.105	0.114	1
TMCO1	0.719311	0.133511	0.4	0.464	1
LAMTOR5	0.719459	0.0591975	0.386	0.448	1
GUSB	0.720538	0.265024	0.201	0.228	1
LSM4	0.720738	0.0502005	0.315	0.35	1
RPF2	0.721305	0.23162	0.108	0.117	1
MRPS24	0.721391	0.150577	0.292	0.326	1
UQCC3	0.722635	0.142109	0.152	0.166	1
MT-ND6	0.722788	0.211142	0.282	0.325	1
C16orf54	0.72343	0.269799	0.211	0.238	1
PMVK	0.724634	0.319842	0.165	0.186	1
TMEM243	0.726172	0.105806	0.242	0.27	1
KLHL36	0.726994	0.454629	0.092	0.102	1
LRCH4	0.727073	0.314456	0.135	0.151	1
C17orf49	0.72765	0.10865	0.398	0.428	1
SDHD	0.727926	0.158928	0.294	0.34	1
PRPF31	0.729484	0.303852	0.227	0.241	1
FAM118A	0.730406	0.271439	0.129	0.14	1
ZNF274	0.731184	0.262725	0.126	0.139	1
RPS5	0.731721	-0.0430917	0.957	0.975	1
SLC9A3R1	0.732216	0.102808	0.46	0.526	1
ORMDL2	0.732447	0.194211	0.194	0.199	1
CLIC3	0.732452	0.10587	0.786	0.83	1
KANSL1L	0.732987	0.234147	0.205	0.231	1
C18orf32	0.733547	0.262515	0.336	0.375	1
MCRIP1	0.73473	0.0825837	0.336	0.388	1
NTAN1	0.736422	0.271551	0.133	0.146	1
ATP5MC1	0.736676	0.158943	0.338	0.371	1
TIMM17B	0.737711	0.217175	0.176	0.18	1
ABTB1	0.738239	0.408566	0.184	0.194	1
NAXE	0.73868	0.289599	0.168	0.189	1
MPHOSPH8	0.739748	0.0942332	0.573	0.611	1
ZNF226	0.741087	0.32508	0.107	0.117	1
ITGA6	0.741591	0.217357	0.125	0.135	1
TIPRL	0.74246	0.262727	0.281	0.309	1
TMEM11	0.745194	0.364886	0.138	0.141	1
C4orf48	0.7458	0.297536	0.093	0.101	1
PSMB2	0.747317	0.210682	0.361	0.404	1
XPC	0.74853	0.211552	0.285	0.33	1
BRI3	0.748545	0.10815	0.339	0.382	1
HSPA14.1	0.749693	0.274393	0.107	0.106	1
SMAD7	0.750958	0.280458	0.273	0.315	1
DOK6	0.751101	0.503336	0.12	0.122	1
BATF	0.751194	0.350274	0.282	0.31	1
EIF1B	0.752131	0.143359	0.338	0.392	1
NUDC	0.752568	0.191783	0.38	0.431	1
CAPN1	0.757967	0.219818	0.226	0.256	1
AMZ2	0.758634	0.42769	0.18	0.191	1
C22orf39	0.758991	0.400404	0.143	0.148	1
SDHAF1	0.760299	0.334063	0.14	0.144	1
STMP1	0.760322	0.0982539	0.332	0.374	1
PLP2	0.762082	0.0461939	0.138	0.148	1
SAMD1	0.763007	0.403706	0.093	0.102	1
MRPS36	0.763474	0.206642	0.298	0.324	1
MRPL44	0.764005	0.36385	0.146	0.151	1
NME3	0.765026	0.225229	0.327	0.362	1
ATG4D	0.76587	0.501597	0.132	0.138	1
THOC7	0.766721	0.0895765	0.298	0.331	1
ALKBH3	0.766969	0.240909	0.105	0.114	1
RUNX2	0.767794	-0.234827	0.105	0.11	1
IER3IP1	0.768212	0.269054	0.274	0.299	1
RAD51C	0.769778	0.349635	0.101	0.11	1
MRPS30	0.771151	0.371369	0.152	0.17	1
GLA	0.771962	0.35197	0.108	0.108	1
RAD9A	0.772199	0.275834	0.146	0.161	1
ETFRF1	0.772896	0.222554	0.132	0.144	1
SNHG22	0.773237	0.630947	0.12	0.121	1
DDX18	0.773381	0.217761	0.395	0.441	1
GLRX5	0.774204	0.191212	0.291	0.319	1
PHF1	0.774837	0.312222	0.173	0.192	1
RBM7	0.776389	0.349929	0.131	0.144	1
ZNF426	0.776615	0.427277	0.114	0.116	1
FXYD5	0.778094	0.0569207	0.563	0.623	1
MRPL11	0.780213	0.301861	0.226	0.244	1
HIKESHI	0.780443	0.210079	0.241	0.269	1
IFT20	0.781132	0.19226	0.193	0.212	1
CD151	0.782084	0.280348	0.142	0.156	1
TPMT	0.782257	0.32753	0.131	0.132	1
PLEKHM2	0.782987	0.26586	0.173	0.191	1
SSNA1	0.78394	0.110132	0.386	0.449	1
NUDT16L1	0.784907	0.291753	0.204	0.219	1
UBE2L3	0.784999	0.11367	0.486	0.561	1
PRR3	0.786028	0.533066	0.123	0.128	1
PCIF1	0.787025	0.235975	0.124	0.134	1
POLR1D	0.787147	0.186112	0.416	0.47	1
C11orf68	0.787608	0.2754	0.107	0.116	1
PRDX4	0.787649	0.22483	0.124	0.134	1
PPP1R7	0.787718	0.0606644	0.352	0.4	1
ECI1	0.787987	0.257184	0.138	0.15	1
S100A6	0.78811	0.00741239	0.833	0.875	1
RWDD1	0.790136	0.0647928	0.419	0.462	1
NFU1	0.790791	0.350506	0.154	0.159	1
PA2G4	0.791096	0.138562	0.43	0.502	1
C1orf131	0.791302	0.265798	0.152	0.165	1
STUB1	0.792554	0.0889996	0.416	0.482	1
YPEL5	0.793238	-0.0553408	0.514	0.54	1
BCKDHA	0.793323	0.307231	0.13	0.142	1
DALRD3	0.794657	0.135001	0.123	0.132	1
TMEM50A	0.79658	0.0752849	0.532	0.613	1
MRPL13	0.797447	0.235228	0.214	0.238	1
CAPN12	0.799701	0.274063	0.17	0.186	1
TIMMDC1	0.799784	0.198008	0.188	0.208	1
AL360091.3	0.800078	0.269883	0.172	0.19	1
C12orf65	0.80015	0.312497	0.179	0.199	1
MRPL28	0.801648	0.338712	0.193	0.205	1
MRPL54	0.801926	0.22493	0.338	0.371	1
RRP36	0.802095	0.311607	0.239	0.279	1
CARHSP1	0.80258	0.188398	0.321	0.35	1
GABARAPL2	0.802608	0.121569	0.416	0.466	1
LINC00909	0.803052	0.222774	0.103	0.111	1
TIMM9	0.803188	0.369118	0.143	0.149	1
TMEM71	0.804655	0.168025	0.348	0.376	1
ZBP1	0.805874	0.187215	0.276	0.305	1
MRPL9	0.806517	0.117085	0.176	0.19	1
TRIAP1	0.806769	0.311276	0.146	0.151	1
TUSC2	0.80709	0.342905	0.167	0.174	1
SAT2	0.807937	0.153609	0.256	0.285	1
RPAIN	0.809468	0.268298	0.197	0.218	1
LINGO2	0.812286	-0.510565	0.304	0.29	1
DNAJB6	0.812595	0.0818812	0.543	0.59	1
JMJD6	0.813328	0.257872	0.157	0.171	1
CAMLG	0.814496	0.221787	0.283	0.321	1
NDUFC1	0.815332	0.222846	0.279	0.3	1
CD37	0.816719	0.102363	0.677	0.767	1
DAB2	0.817831	0.49852	0.097	0.1	1
LINC02062	0.819144	0.212221	0.147	0.152	1
ADAMTSL4-AS1	0.819311	0.316797	0.185	0.195	1
NDUFB3	0.819573	0.151011	0.371	0.426	1
VSIR	0.820762	0.1679	0.345	0.374	1
SNAP47	0.82107	0.420841	0.099	0.101	1
MLLT11	0.821717	0.394413	0.115	0.126	1
PLIN2	0.82179	0.272488	0.165	0.18	1
PAIP2	0.822	0.0662229	0.537	0.61	1
AUP1	0.82217	0.18814	0.209	0.229	1
PDCL3	0.822236	0.193124	0.173	0.186	1
FOXRED1	0.822336	0.298012	0.11	0.117	1
CRELD2	0.822974	0.127346	0.19	0.205	1
HSBP1	0.823609	0.250788	0.23	0.26	1
RHOG	0.823657	0.19824	0.37	0.416	1
PRELID1	0.824271	0.0185494	0.665	0.736	1
NDUFS3	0.826806	0.238434	0.252	0.281	1
TSFM	0.827477	0.329705	0.106	0.115	1
TMEM238	0.828161	0.211761	0.099	0.105	1
HEBP2	0.829486	0.234612	0.163	0.178	1
FCF1	0.831212	0.292607	0.113	0.122	1
TBC1D25	0.83266	0.420414	0.111	0.115	1
KIR3DL1	0.832982	0.321533	0.103	0.111	1
NAPA	0.833008	0.220298	0.347	0.384	1
TOLLIP	0.833231	0.342654	0.125	0.136	1
JKAMP	0.833413	0.348296	0.123	0.126	1
KIF13A	0.834804	0.388621	0.139	0.142	1
LIX1L-AS1	0.834964	0.351295	0.098	0.106	1
UBE2S	0.835409	0.160974	0.315	0.351	1
PSMC6	0.835531	0.239665	0.275	0.306	1
PPP1R35	0.835856	0.112669	0.273	0.298	1
PPP4C	0.840041	0.168818	0.35	0.389	1
ADSL	0.84043	0.334877	0.133	0.145	1
TTF1	0.841902	0.285509	0.145	0.149	1
OCEL1	0.842736	0.166335	0.129	0.138	1
ABI3	0.842999	0.21041	0.451	0.51	1
LAMTOR1	0.843825	0.0890809	0.42	0.482	1
SMPD4	0.843885	0.356984	0.138	0.151	1
ATG12	0.844616	0.141018	0.277	0.308	1
ASL	0.844853	0.325311	0.179	0.196	1
TMED1	0.84491	0.3812	0.127	0.139	1
TRA2B	0.846114	0.0744692	0.538	0.601	1
C22orf34	0.846941	0.224548	0.253	0.278	1
PSMC4	0.847273	0.163313	0.294	0.332	1
ZNF706	0.847312	0.146435	0.367	0.414	1
PIM3	0.850762	0.252488	0.094	0.1	1
AL662844.4	0.851751	0.251342	0.187	0.202	1
TSTD1	0.8528	0.157333	0.475	0.537	1
NECAP2	0.853451	0.222807	0.223	0.249	1
YWHAB	0.85348	0.0108922	0.757	0.828	1
COPZ1	0.853989	0.160048	0.321	0.348	1
ZBTB16	0.854486	0.134139	0.463	0.492	1
TTC38	0.855453	0.109046	0.558	0.636	1
TTC1	0.856296	0.135752	0.344	0.375	1
LMO4	0.857015	0.175824	0.252	0.276	1
LPXN	0.857599	0.279237	0.306	0.342	1
HEIH	0.857638	0.296421	0.096	0.104	1
IRF3	0.858206	0.260379	0.333	0.365	1
SIRT7	0.858652	0.22628	0.265	0.302	1
MPP7	0.859645	0.368973	0.332	0.371	1
GRAMD2B	0.859916	0.34994	0.104	0.111	1
TRA2A	0.860641	0.0673292	0.543	0.59	1
MRPL19	0.861138	0.340158	0.152	0.16	1
RARA	0.862893	0.501074	0.125	0.131	1
SNIP1	0.863176	0.27297	0.188	0.208	1
LRRC59	0.863769	0.292563	0.125	0.128	1
LINC00667	0.864736	0.490658	0.118	0.129	1
UFSP2	0.865592	0.351969	0.104	0.112	1
LAPTM5	0.867045	0.0380716	0.638	0.714	1
SMIM7	0.867321	0.207553	0.28	0.302	1
SKA2	0.867363	0.254884	0.176	0.194	1
CD63	0.868135	-0.0165246	0.871	0.934	1
GPRIN3	0.869625	0.24029	0.315	0.34	1
TMEM263	0.869633	0.219529	0.217	0.231	1
PEX14	0.869789	0.263839	0.238	0.255	1
ISCA2	0.871678	0.336726	0.132	0.138	1
PMPCA	0.873531	0.34426	0.102	0.11	1
RNF115	0.87385	0.213496	0.395	0.454	1
THYN1	0.874342	0.161747	0.184	0.199	1
USP36	0.875668	0.288238	0.161	0.174	1
NUCB2	0.876472	0.158129	0.391	0.432	1
LRPAP1	0.876926	0.101976	0.395	0.458	1
GTPBP8	0.877636	0.257607	0.113	0.115	1
PPIH	0.879691	0.192584	0.189	0.206	1
HPRT1	0.883241	0.264622	0.139	0.142	1
PSMC2	0.883914	0.245226	0.198	0.218	1
SDF2	0.884261	0.274869	0.28	0.315	1
GNG2	0.884468	-0.0204252	0.813	0.811	1
RPL4	0.885041	0.0288471	0.786	0.869	1
DEDD2	0.88617	0.345181	0.19	0.205	1
GTF3C6	0.886484	0.182619	0.312	0.355	1
EIF3D	0.886734	0.109951	0.482	0.556	1
REXO2	0.8897	0.116268	0.186	0.196	1
IDH3G	0.89016	0.169233	0.267	0.298	1
SPCS1	0.890217	0.0384674	0.526	0.603	1
CCL4L2	0.890835	0.0114099	0.198	0.214	1
TMEM173	0.891104	0.239373	0.279	0.311	1
ZNRD2	0.891484	0.306465	0.181	0.198	1
RUNX3	0.892878	0.0630344	0.756	0.838	1
ACYP1	0.894449	0.323379	0.141	0.146	1
ESD	0.894513	0.143895	0.155	0.165	1
ATP5F1C	0.895969	0.0738004	0.45	0.512	1
SLC15A4	0.897232	0.179558	0.393	0.444	1
ZNF250	0.898741	0.361615	0.119	0.128	1
AZIN1	0.898818	0.271807	0.208	0.231	1
ABHD15-AS1	0.89957	0.298361	0.285	0.316	1
NDE1	0.899756	0.392432	0.221	0.245	1
CISD3	0.900005	0.217052	0.319	0.36	1
RNF181	0.900453	0.169683	0.329	0.369	1
LSM10	0.900561	0.177729	0.285	0.321	1
HAX1	0.904935	0.26798	0.255	0.281	1
CNPY3	0.905197	0.159361	0.296	0.325	1
EID1	0.90576	0.072881	0.54	0.609	1
DCPS	0.906634	0.294568	0.189	0.204	1
PIM2	0.906967	0.330334	0.116	0.122	1
NT5C	0.90697	0.103726	0.347	0.375	1
GPR18	0.907448	0.535287	0.096	0.1	1
RABGEF1	0.908023	0.0821244	0.425	0.471	1
CFAP20	0.908105	0.290232	0.141	0.151	1
SPCS3	0.908159	0.157165	0.422	0.485	1
TDG	0.90817	0.228474	0.267	0.289	1
POLR3K	0.90851	0.424891	0.152	0.168	1
DYNLL2	0.910349	0.438404	0.158	0.17	1
CREB1	0.911852	0.15271	0.405	0.45	1
MRPS6	0.912081	0.128299	0.362	0.402	1
SYTL1	0.914518	0.148132	0.471	0.531	1
CMC1	0.914613	0.0264646	0.706	0.748	1
ISCA1	0.915871	0.171965	0.281	0.308	1
LINC01578	0.91594	0.197835	0.587	0.685	1
SLC35B3	0.91654	0.240246	0.14	0.149	1
TIMM44	0.916717	0.395051	0.096	0.102	1
CD2BP2	0.917418	0.25065	0.256	0.284	1
CALM1	0.917546	0.0111482	0.977	0.993	1
ADPRHL2	0.921114	0.346782	0.131	0.14	1
NAA20	0.921578	0.259925	0.226	0.245	1
NFE2L2	0.921693	0.138916	0.38	0.418	1
FAM174C	0.922187	0.120058	0.271	0.298	1
IFNGR1	0.922469	0.250877	0.269	0.299	1
AL031772.1	0.923941	0.447876	0.105	0.11	1
CTSD	0.924583	0.057597	0.633	0.704	1
CHCHD1	0.924875	0.355743	0.2	0.222	1
TMEM134	0.925058	0.258302	0.188	0.204	1
PRMT1	0.925279	0.15259	0.299	0.321	1
NEIL1	0.925288	0.416234	0.105	0.112	1
MPG	0.92556	0.119769	0.312	0.349	1
MOB3A	0.925819	0.190283	0.357	0.402	1
AK6	0.927726	0.296847	0.135	0.14	1
USP22	0.929808	0.33442	0.271	0.308	1
MRPL32	0.933542	0.417901	0.151	0.162	1
METRN	0.934347	0.336748	0.155	0.169	1
PDLIM2	0.935212	0.216678	0.308	0.352	1
RHEB	0.935461	0.13677	0.308	0.341	1
RBM42	0.935894	0.268893	0.189	0.202	1
GNL1	0.935977	0.22869	0.171	0.179	1
PSMB6	0.936486	0.12108	0.387	0.441	1
OSER1	0.937175	0.173568	0.191	0.204	1
EIF3L	0.937359	0.194224	0.345	0.382	1
RNF187	0.938255	0.248488	0.211	0.231	1
MRPS34	0.939415	0.144349	0.354	0.399	1
TRMT10C	0.941056	0.209733	0.169	0.181	1
LAT2	0.941355	0.151936	0.372	0.426	1
IRS2	0.941406	0.285803	0.106	0.109	1
RNF126	0.944566	0.124953	0.359	0.405	1
ANP32E	0.945201	0.220886	0.288	0.33	1
LAMTOR2	0.945605	0.151697	0.301	0.329	1
RPL26L1	0.945653	0.359444	0.124	0.129	1
TAF13	0.947099	0.458663	0.181	0.198	1
BRD7	0.947473	0.148548	0.41	0.47	1
LYPLA2	0.947586	0.292163	0.17	0.185	1
MPLKIP	0.947805	0.172033	0.247	0.265	1
GEMIN7	0.947938	0.420364	0.108	0.116	1
DDOST	0.94982	0.129091	0.361	0.409	1
SKP1	0.950621	0.00173464	0.726	0.8	1
TAPBP	0.950972	0.117183	0.564	0.652	1
NDUFB7	0.95108	0.013644	0.643	0.724	1
AC016074.2	0.952463	0.260756	0.333	0.371	1
CTU1	0.953751	0.281774	0.134	0.14	1
GPANK1	0.955228	0.238956	0.132	0.139	1
APOBEC3C	0.955869	0.212524	0.313	0.349	1
FIBP	0.956093	0.237457	0.272	0.308	1
RSL24D1	0.956558	0.0910287	0.447	0.515	1
GIHCG	0.957163	0.11916	0.106	0.108	1
PBDC1	0.957224	0.274581	0.189	0.201	1
DPM2	0.957378	0.310205	0.166	0.181	1
ZGPAT	0.95761	0.320426	0.168	0.182	1
MRPS18A	0.958877	0.269871	0.12	0.125	1
POLE4	0.95973	0.237209	0.245	0.268	1
PSMA6	0.959837	0.0530029	0.521	0.585	1
BSG	0.96018	0.136685	0.467	0.535	1
SNRPN	0.960388	0.0952705	0.345	0.379	1
RPS4X	0.960766	-0.0520212	0.996	0.998	1
PTS	0.96204	0.0883258	0.352	0.375	1
CCNDBP1	0.962491	0.184047	0.365	0.424	1
OTUD6B-AS1	0.962533	0.223987	0.286	0.319	1
NDUFB5	0.962563	0.180551	0.277	0.302	1
PTRHD1	0.962602	0.226591	0.18	0.19	1
NIFK	0.963439	0.320126	0.224	0.248	1
RAB5C	0.963878	0.193568	0.356	0.411	1
ZDHHC4	0.964096	0.290881	0.099	0.104	1
GBP2	0.964881	0.22522	0.385	0.432	1
DCTPP1	0.965225	0.250741	0.129	0.134	1
ARF5	0.965743	0.185468	0.292	0.324	1
BBC3	0.966338	0.386181	0.136	0.142	1
PLEKHJ1	0.967072	0.21468	0.268	0.299	1
VCP	0.967623	0.092245	0.525	0.614	1
MAP1LC3B	0.968556	0.0860539	0.56	0.624	1
CCNT1	0.969033	0.29438	0.274	0.31	1
ACTB	0.969595	-0.00884254	0.99	0.998	1
AMD1	0.970238	0.147691	0.369	0.404	1
C1orf174	0.970585	0.391613	0.148	0.161	1
ZNF445	0.971691	0.447003	0.095	0.1	1
C11orf58	0.97389	0.103838	0.558	0.639	1
CCDC59	0.974462	0.180626	0.318	0.356	1
KLF3-AS1	0.97511	0.468737	0.117	0.124	1
MTX1	0.976444	0.243623	0.126	0.131	1
AC011476.3	0.97717	0.146556	0.316	0.336	1
PQBP1	0.978624	0.309006	0.19	0.204	1
ZNF580	0.979969	0.332013	0.101	0.105	1
TMBIM6	0.981253	0.035445	0.728	0.784	1
TMEM170A	0.981399	0.337475	0.153	0.164	1
TAP1	0.981882	0.173529	0.279	0.31	1
AC104316.1	0.98237	0.256932	0.196	0.209	1
TSPYL2	0.983063	0.234718	0.275	0.296	1
MAF1	0.983164	0.174833	0.344	0.395	1
NME1	0.983461	0.371096	0.118	0.125	1
CYB5D2	0.98379	1.07367	0.113	0.119	1
ZFPL1	0.984727	0.429615	0.099	0.104	1
RBMX2	0.984857	0.267005	0.126	0.132	1
MZT1	0.985002	0.233844	0.142	0.15	1
GMFB	0.985215	0.34778	0.122	0.13	1
UBE2D3	0.985252	0.0648815	0.683	0.739	1
TECR	0.986141	0.159974	0.35	0.391	1
EIF2B2	0.986322	0.356126	0.123	0.129	1
RETREG2	0.988017	0.415371	0.129	0.138	1
MRPL20	0.988359	0.122338	0.404	0.462	1
DNASE2	0.988891	0.305786	0.164	0.176	1
NDUFS7	0.98895	0.30822	0.269	0.306	1
MIB2	0.989484	0.214738	0.315	0.351	1
AC018816.1	0.990958	0.392054	0.108	0.114	1
ZNF10	0.992245	0.249566	0.197	0.209	1
NABP2	0.993113	0.264925	0.104	0.108	1
R3HCC1	0.993293	0.247514	0.141	0.15	1
ZNF524	0.993438	0.327621	0.128	0.135	1
TDP1	0.994797	0.360687	0.114	0.119	1
UBL4A	0.994978	0.335835	0.112	0.117	1
C15orf40	0.99582	0.326803	0.151	0.16	1
RNF139	0.99704	0.296628	0.128	0.135	1
EPSTI1	0.997678	0.179609	0.203	0.215	1
VDAC2	0.998378	0.154205	0.362	0.409	1
POLR2C	0.998607	0.275871	0.199	0.215	1
AL139807.1	0.99885	0.46491	0.101	0.106	1
RAD23A	0.998917	0.224325	0.334	0.382	1
TMEM205	0.999745	0.17952	0.12	0.124	1
ZBTB25	0.999822	0.425319	0.161	0.176	1

### Sheet: BAF312 NK cells Day 3
Gene	p_val	avg_log2FC	pct.1	pct.2	p_val_adj
HLA-B	1.32979e-134	0.73939	1	0.997	4.86718e-130
AC105402.3	8.09615e-120	-7.88187	0.01	0.416	2.96327e-115
RPL37A	3.45471e-112	0.926559	0.996	0.978	1.26446e-107
RPL41	1.79882e-103	0.745307	0.997	0.996	6.58385e-99
RPS29	8.60164e-102	0.776818	0.995	0.993	3.14828e-97
RPL36	1.70469e-100	0.896288	0.992	0.971	6.23933e-96
RPL37	2.12907e-97	0.818539	0.995	0.988	7.79261e-93
ARL17B	5.39427e-96	-3.46183	0.049	0.443	1.97436e-91
RPS27	9.15051e-91	0.722316	0.997	1	3.34918e-86
RPL27A	6.09289e-90	0.787768	0.997	0.984	2.23006e-85
RPL34	1.46521e-87	0.759094	0.997	0.99	5.36283e-83
RPS21	1.90406e-85	0.785363	0.992	0.963	6.96905e-81
RPLP2	1.70428e-83	0.682197	0.996	0.987	6.23782e-79
RPS28	4.27814e-83	0.724803	0.995	0.991	1.56584e-78
PTPRC	5.49246e-79	-0.796368	0.982	0.999	2.01029e-74
RPL35	3.38522e-78	0.715974	0.992	0.977	1.23903e-73
RPL27	4.68121e-74	0.711962	0.99	0.963	1.71337e-69
RPL38	1.0141e-73	0.810585	0.986	0.905	3.71172e-69
GNLY	4.23668e-72	0.864216	0.989	0.965	1.55067e-67
HCST	2.13809e-71	0.796118	0.984	0.954	7.82563e-67
RPL21	3.25348e-71	0.582109	0.997	0.993	1.19081e-66
ATP5F1E	4.18403e-71	0.726452	0.987	0.96	1.5314e-66
RPL35A	1.16199e-70	0.680181	0.99	0.985	4.25299e-66
FAU	1.72218e-70	0.55339	0.995	0.993	6.30336e-66
TMSB10	7.05344e-70	0.566775	0.995	0.996	2.58163e-65
RPS15	6.03843e-68	0.547329	0.997	0.993	2.21013e-63
XIST	8.04533e-65	-1.32181	0.324	0.73	2.94467e-60
SLC35F1	1.18356e-64	5.24262	0.37	0.022	4.33193e-60
RPS15A	1.2213e-64	0.566717	0.997	0.996	4.47009e-60
RPL39	4.87047e-64	0.609645	0.991	0.991	1.78264e-59
RPS23	4.45267e-62	0.545105	0.996	0.996	1.62972e-57
RPS25	5.76122e-62	0.592361	0.993	0.985	2.10866e-57
RPS24	3.04395e-61	0.523417	0.997	0.997	1.11411e-56
SERF2	1.08828e-59	0.606392	0.985	0.979	3.9832e-55
MTRNR2L12	2.42129e-59	1.12525	0.961	0.925	8.86215e-55
FCER1G	3.61275e-58	0.985925	0.896	0.725	1.3223e-53
RPS4Y1	6.37262e-58	10.2102	0.309	0	2.33244e-53
RPL32	1.06062e-57	0.49623	0.995	0.996	3.88197e-53
RPL36A	1.96718e-55	0.700136	0.963	0.9	7.20009e-51
UBA52	1.59928e-54	0.517768	0.991	0.982	5.85352e-50
UTRN	5.64035e-53	-0.873159	0.867	0.944	2.06442e-48
TMA7	6.65264e-53	0.690565	0.961	0.897	2.43493e-48
COG5	1.17861e-52	-1.51943	0.353	0.671	4.31383e-48
MBNL1	2.08503e-52	-0.834201	0.921	0.977	7.63141e-48
RPS9	5.1928e-52	0.507074	0.991	0.993	1.90062e-47
RPS27A	1.66524e-51	0.42112	0.997	0.996	6.09496e-47
RPL30	3.00757e-51	0.472187	0.998	0.996	1.1008e-46
COX7C	4.59086e-51	0.775924	0.915	0.821	1.6803e-46
KANSL1	1.24059e-50	-1.08525	0.628	0.844	4.54068e-46
MIF	1.50411e-48	0.82519	0.914	0.816	5.50521e-44
HIST1H4C	1.36709e-47	1.18453	0.738	0.52	5.00369e-43
RPL31	3.54387e-47	0.696251	0.94	0.859	1.29709e-42
SYNE2	1.05028e-46	-1.12578	0.644	0.846	3.84413e-42
TOMM7	1.34154e-45	0.760028	0.905	0.816	4.91016e-41
RPL26	1.40719e-45	0.430436	0.993	0.996	5.15045e-41
CD7	3.23598e-44	0.755244	0.945	0.891	1.1844e-39
RPL13A	3.68586e-44	0.482454	0.996	0.991	1.34906e-39
H3F3A	4.08395e-44	0.425347	0.992	0.987	1.49476e-39
RPS18	7.63184e-44	0.428948	0.997	0.994	2.79333e-39
IFITM2	1.19383e-43	0.681194	0.95	0.924	4.36953e-39
RPL28	7.83141e-43	0.391259	0.998	0.997	2.86638e-38
RPS13	9.87577e-43	0.456173	0.994	0.991	3.61463e-38
ZEB2	2.84581e-41	-0.918745	0.82	0.924	1.04159e-36
RPL22	4.69441e-41	0.501665	0.978	0.963	1.7182e-36
AOAH	6.70773e-41	-0.855838	0.858	0.935	2.4551e-36
RPL13	1.57886e-40	0.367193	0.998	0.997	5.77879e-36
TPT1	2.24102e-40	0.405531	0.998	0.997	8.20237e-36
RPS19	5.33615e-40	0.457934	0.997	0.997	1.95308e-35
MYOM2	5.77835e-40	1.54842	0.659	0.432	2.11493e-35
CD247	7.75803e-40	-0.547406	0.983	0.994	2.83951e-35
RABGAP1L	9.53924e-40	-0.8658	0.839	0.921	3.49146e-35
MTRNR2L8	1.70711e-39	-3.81571	0.266	0.476	6.24819e-35
CELF2	2.13408e-39	-0.73507	0.831	0.941	7.81096e-35
ATXN1	3.83469e-39	-1.17587	0.388	0.67	1.40353e-34
SLFN12L	4.62876e-39	-1.15797	0.492	0.746	1.69417e-34
RPS12	1.64663e-38	0.390013	0.994	0.994	6.02685e-34
RPS11	1.67406e-38	0.484497	0.984	0.968	6.12722e-34
ELOB	3.339e-38	0.736351	0.856	0.739	1.22211e-33
RPS8	4.00198e-38	0.446386	0.995	0.988	1.46477e-33
EIF3G	4.77105e-38	0.886319	0.864	0.774	1.74625e-33
NDUFB2	5.74062e-38	0.744289	0.871	0.78	2.10112e-33
ARHGEF3	6.1206e-38	-0.866954	0.574	0.815	2.2402e-33
RPL23A	2.01102e-37	0.367813	0.995	0.994	7.36052e-33
RPS7	6.40015e-37	0.387049	0.996	0.997	2.34252e-32
RPL12	6.95198e-37	0.422369	0.991	0.988	2.5445e-32
ATP5MG	1.16744e-36	0.600737	0.92	0.855	4.27295e-32
UQCR11	1.25636e-36	0.804579	0.822	0.681	4.59839e-32
RPLP1	1.35027e-35	0.375669	0.997	0.997	4.94211e-31
SYNE1	1.72293e-35	-0.78032	0.776	0.909	6.30611e-31
UBL5	6.39502e-35	0.625802	0.887	0.778	2.34064e-30
TC2N	1.10012e-34	-1.29051	0.281	0.565	4.02657e-30
ANKRD44	8.23505e-34	-0.746241	0.752	0.868	3.01411e-29
PFN1	8.56247e-34	0.47667	0.99	0.991	3.13395e-29
CYBA	1.7703e-33	0.423801	0.994	0.993	6.47949e-29
MBP	5.29815e-33	-0.617767	0.896	0.959	1.93918e-28
AHNAK	5.4915e-33	-0.890437	0.531	0.777	2.00994e-28
CLEC2D	1.32086e-32	-1.11221	0.441	0.683	4.83448e-28
TMSB4X	1.55696e-32	0.31395	0.999	0.999	5.69862e-28
COMMD6	4.34945e-32	0.648276	0.868	0.794	1.59194e-27
JAZF1	8.01293e-32	-1.00758	0.595	0.784	2.93281e-27
FAM53B	8.69153e-32	-1.38685	0.206	0.463	3.18119e-27
PCNX1	1.11135e-31	-1.02675	0.379	0.645	4.06764e-27
POLR2L	1.50254e-31	0.806651	0.801	0.674	5.49945e-27
CSTB	1.98317e-31	1.01162	0.659	0.48	7.25859e-27
SKAP1	2.14418e-31	-0.686864	0.909	0.95	7.8479e-27
ATP5ME	2.28206e-31	0.772054	0.763	0.612	8.35255e-27
OST4	2.3983e-31	0.652159	0.871	0.764	8.77803e-27
MYL6	2.41037e-31	0.423928	0.987	0.972	8.8222e-27
STK10	2.7286e-31	-0.648361	0.716	0.884	9.98696e-27
RESF1	2.98579e-31	-1.03077	0.383	0.661	1.09283e-26
RPS16	3.18547e-31	0.385583	0.993	0.988	1.16591e-26
TBC1D22A	4.04463e-31	-0.942496	0.461	0.709	1.48038e-26
MT-ND3	4.47839e-31	0.278825	1	0.991	1.63913e-26
HERC1	7.42142e-31	-0.986518	0.463	0.708	2.71631e-26
HIVEP3	8.60499e-31	-1.18288	0.372	0.628	3.14951e-26
RORA	1.58113e-30	-0.943579	0.595	0.783	5.78708e-26
RPS20	2.43187e-30	0.503804	0.96	0.913	8.90088e-26
NEAT1	2.74624e-30	-0.565971	0.828	0.93	1.00515e-25
RPL15	2.75122e-30	0.335635	0.995	0.996	1.00697e-25
UQCRB	3.5236e-30	0.600593	0.89	0.809	1.28967e-25
RPL19	1.02132e-29	0.327603	0.997	0.996	3.73814e-25
RPL24	1.49328e-29	0.391657	0.993	0.984	5.46557e-25
FAM214A	2.61376e-29	-1.1635	0.197	0.452	9.56661e-25
S100A4	3.09081e-29	0.562158	0.967	0.947	1.13127e-24
RIPOR2	3.20105e-29	-0.619769	0.845	0.93	1.17162e-24
RPL11	3.46589e-29	0.311536	0.994	0.997	1.26855e-24
COPS9	4.48147e-29	0.946557	0.654	0.458	1.64026e-24
PYHIN1	5.77499e-29	-0.774923	0.745	0.878	2.1137e-24
DBI	8.38183e-29	0.600427	0.878	0.821	3.06783e-24
RPS14	9.23925e-29	0.307209	0.997	0.997	3.38166e-24
CEP78	9.57921e-29	-1.10252	0.365	0.608	3.50609e-24
KANSL1-AS1	1.01586e-28	-1.13569	0.129	0.367	3.71814e-24
SSBP3	1.41683e-28	-0.995347	0.424	0.662	5.18574e-24
CAMK2D	1.68429e-28	-0.983774	0.36	0.626	6.16466e-24
RPS10	1.88414e-28	0.644126	0.872	0.816	6.89614e-24
ST6GAL1	4.16297e-28	-0.990323	0.434	0.677	1.52369e-23
PRKCH	4.5008e-28	-0.633242	0.862	0.932	1.64734e-23
CCDC88C	5.57771e-28	-0.732979	0.61	0.809	2.0415e-23
DOCK11	5.67562e-28	-0.918294	0.417	0.665	2.07734e-23
LRBA	8.48013e-28	-0.782321	0.59	0.802	3.10381e-23
ATP5MF	1.00377e-27	0.76119	0.733	0.567	3.67389e-23
NDUFA13	1.0852e-27	0.573034	0.86	0.78	3.97193e-23
CD63	1.15882e-27	0.504084	0.954	0.922	4.2414e-23
LINC00944	1.30588e-27	-2.4479	0.027	0.169	4.77964e-23
ARHGAP15	2.13214e-27	-0.652461	0.827	0.922	7.80386e-23
RPL36AL	2.94857e-27	0.428172	0.966	0.95	1.07921e-22
ANKRD11	3.53986e-27	-0.775782	0.605	0.791	1.29562e-22
RAP1GAP2	3.65154e-27	-0.87458	0.717	0.83	1.3365e-22
DPYD	4.0867e-27	-0.667626	0.594	0.811	1.49577e-22
RFFL	5.72826e-27	-1.24401	0.173	0.407	2.0966e-22
ARHGAP25	8.00491e-27	-0.908908	0.335	0.602	2.92988e-22
STK38	1.10089e-26	-0.797307	0.539	0.758	4.02937e-22
RPL17	1.16996e-26	0.313937	0.994	0.999	4.28218e-22
RUNX1	1.30306e-26	-0.869551	0.526	0.742	4.76934e-22
ATP5MD	1.37768e-26	0.750515	0.735	0.59	5.04243e-22
TRIO	1.43165e-26	-1.56618	0.135	0.347	5.24e-22
PITPNC1	1.63165e-26	-0.716201	0.75	0.874	5.972e-22
RPS17	2.06524e-26	0.620849	0.828	0.739	7.559e-22
PIP4K2A	3.29095e-26	-0.636591	0.836	0.909	1.20452e-21
PPP2R5C	3.35167e-26	-0.647086	0.759	0.918	1.22674e-21
TNIK	4.07252e-26	-0.876327	0.53	0.73	1.49058e-21
GAB3	4.66464e-26	-1.08056	0.267	0.52	1.7073e-21
KDM6A	5.0177e-26	-0.861735	0.48	0.7	1.83653e-21
SOS1	7.70182e-26	-0.983467	0.39	0.639	2.81894e-21
TOX	1.03599e-25	-1.07183	0.496	0.699	3.79182e-21
SRGN	1.07347e-25	0.373351	0.986	0.971	3.92901e-21
RPL9	1.23219e-25	0.330886	0.992	0.994	4.50995e-21
COX6B1	1.31126e-25	0.597725	0.839	0.767	4.79933e-21
PRR5L	1.69167e-25	-1.01479	0.222	0.474	6.19167e-21
TTC39C	1.82405e-25	-1.11885	0.251	0.489	6.67622e-21
KLF12	2.12931e-25	-0.901143	0.594	0.74	7.79347e-21
COX7A2	2.35755e-25	0.649179	0.781	0.656	8.62887e-21
FNBP1	3.02826e-25	-0.678042	0.626	0.824	1.10838e-20
TYROBP	4.61328e-25	0.3785	0.982	0.971	1.6885e-20
FYB1	6.19192e-25	-0.64854	0.661	0.853	2.26631e-20
FOXN3	8.79179e-25	-0.658749	0.779	0.906	3.21788e-20
PIK3R5	8.79862e-25	-0.760338	0.589	0.774	3.22038e-20
ATF7IP	9.05832e-25	-0.880889	0.452	0.677	3.31544e-20
STAT4	9.97778e-25	-0.741371	0.682	0.836	3.65197e-20
GBP5	1.13514e-24	-1.02385	0.237	0.492	4.15471e-20
RPL18	1.16922e-24	0.310926	0.997	0.994	4.27945e-20
PACS1	1.81626e-24	-0.80603	0.517	0.717	6.6477e-20
GLCCI1	2.29205e-24	-1.0875	0.421	0.633	8.38914e-20
IKZF1	2.53347e-24	-0.631602	0.772	0.877	9.27277e-20
MT-CO2	2.96642e-24	0.245601	1	0.997	1.08574e-19
OGA	3.50633e-24	-0.8664	0.355	0.601	1.28335e-19
ARID4B	3.7293e-24	-0.737823	0.638	0.814	1.36496e-19
NDUFB7	3.91172e-24	0.656984	0.805	0.705	1.43173e-19
ARL15	4.36635e-24	-0.996797	0.495	0.703	1.59813e-19
ELMO1	4.99423e-24	-0.823721	0.451	0.674	1.82794e-19
RPL10A	5.06605e-24	0.379286	0.994	0.987	1.85422e-19
AC092683.1	5.58716e-24	-2.74985	0.018	0.135	2.04495e-19
COX6C	6.13167e-24	0.553846	0.867	0.789	2.24425e-19
ABI1	6.41509e-24	-0.83753	0.475	0.687	2.34799e-19
DDX3Y	9.27576e-24	8.06529	0.136	0	3.39502e-19
TANK	1.23963e-23	-0.988851	0.294	0.535	4.53718e-19
HBA1	1.38989e-23	-2.28503	0.016	0.128	5.08713e-19
ZBTB20	2.30457e-23	-0.836898	0.57	0.742	8.43494e-19
RNF213	2.57101e-23	-0.507495	0.765	0.909	9.41016e-19
SENP6	2.92691e-23	-0.943599	0.324	0.562	1.07128e-18
NDUFA3	2.95906e-23	0.856807	0.621	0.463	1.08305e-18
PTMA	3.08644e-23	0.266275	0.997	0.991	1.12967e-18
XRN1	3.28489e-23	-0.846895	0.419	0.651	1.2023e-18
FAM172A	3.55458e-23	-0.838329	0.57	0.746	1.30101e-18
FOXP1	3.86782e-23	-0.700278	0.58	0.774	1.41566e-18
TUT4	3.95913e-23	-0.915553	0.391	0.62	1.44908e-18
RPL23	4.23192e-23	0.50002	0.876	0.815	1.54892e-18
VPS13C	4.7855e-23	-0.784412	0.497	0.702	1.75154e-18
RPL7A	4.85196e-23	0.280454	0.997	0.997	1.77587e-18
PICALM	5.26671e-23	-0.714935	0.567	0.769	1.92767e-18
LINC02384	6.65708e-23	-0.991438	0.438	0.645	2.43656e-18
NDUFA1	8.27612e-23	0.618188	0.752	0.614	3.02914e-18
EPB41	1.03604e-22	-0.856775	0.535	0.72	3.79199e-18
TGFBR3	1.13521e-22	-0.747552	0.679	0.831	4.15498e-18
RPSA	1.59253e-22	0.336674	0.987	0.985	5.82883e-18
PHF21A	1.59626e-22	-0.889768	0.388	0.621	5.84248e-18
MYO1F	1.62267e-22	-0.554028	0.756	0.888	5.93913e-18
OGT	2.16351e-22	-0.83909	0.371	0.628	7.91866e-18
DDX17	2.44536e-22	-0.619144	0.571	0.775	8.95028e-18
CHST11	2.60989e-22	-0.694828	0.572	0.784	9.55246e-18
SETD2	2.70772e-22	-0.893568	0.373	0.598	9.91054e-18
VPS13B	3.03828e-22	-0.791898	0.539	0.721	1.11204e-17
LRRC37A2	4.23464e-22	-1.94722	0.04	0.175	1.54992e-17
ANKRD12	4.23993e-22	-0.638086	0.647	0.812	1.55186e-17
KMT2A	4.42994e-22	-0.937714	0.294	0.53	1.6214e-17
SRP14	6.37633e-22	0.425644	0.939	0.915	2.3338e-17
SMCHD1	6.41254e-22	-0.728785	0.572	0.756	2.34705e-17
TNRC6B	7.12482e-22	-0.670367	0.674	0.821	2.60775e-17
FTX	7.49756e-22	-0.746737	0.466	0.708	2.74418e-17
PRKCQ	1.01624e-21	-0.763278	0.407	0.661	3.71954e-17
GAPDH	1.02963e-21	0.398055	0.959	0.949	3.76853e-17
TAFA1	1.13607e-21	-2.36483	0.035	0.16	4.15814e-17
NDUFB1	1.13616e-21	0.848822	0.601	0.442	4.15845e-17
PTPRM	1.13816e-21	-2.67875	0.033	0.154	4.16579e-17
PREX1	1.22927e-21	-0.810771	0.487	0.696	4.49926e-17
NCALD	1.37065e-21	-0.688327	0.699	0.83	5.0167e-17
UBB	1.47389e-21	0.386282	0.971	0.965	5.39457e-17
TMEM131L	1.47537e-21	-0.792825	0.437	0.64	5.4e-17
ASH1L	1.93372e-21	-0.718859	0.461	0.681	7.07759e-17
RPS6	2.23365e-21	0.294065	0.996	0.996	8.1754e-17
GPR174	2.24874e-21	-1.07147	0.195	0.41	8.23062e-17
NLRP1	2.57485e-21	-0.940527	0.269	0.502	9.4242e-17
INPP5D	2.91988e-21	-0.644529	0.636	0.791	1.06871e-16
STK39	2.96915e-21	-0.843175	0.494	0.692	1.08674e-16
NPC1	3.35141e-21	-0.800205	0.344	0.577	1.22665e-16
NIPBL	3.48668e-21	-0.810955	0.508	0.715	1.27616e-16
HLA-DRB5	3.54616e-21	-1.90737	0.061	0.204	1.29793e-16
PLAC8	3.94906e-21	0.478644	0.939	0.909	1.4454e-16
ATRX	4.09044e-21	-0.831772	0.489	0.684	1.49714e-16
FBXW7	4.36417e-21	-0.87937	0.427	0.648	1.59733e-16
FTH1	4.67047e-21	0.230913	0.987	0.984	1.70944e-16
MIAT	4.86837e-21	-2.05507	0.032	0.154	1.78187e-16
ANKRD36	5.35914e-21	-1.3227	0.146	0.335	1.9615e-16
RHOH	5.49356e-21	-0.988795	0.356	0.574	2.0107e-16
NCOA1	6.96693e-21	-0.623419	0.716	0.84	2.54997e-16
ATP2B4	7.21332e-21	-0.764689	0.448	0.671	2.64015e-16
HIST1H1E	7.73556e-21	-0.807208	0.51	0.73	2.83129e-16
TRAPPC9	7.83844e-21	-0.934407	0.368	0.589	2.86895e-16
AC009093.2	8.93888e-21	-1.09486	0.253	0.452	3.27172e-16
CYTH1	9.31344e-21	-0.540935	0.753	0.862	3.40881e-16
UBR2	1.02638e-20	-0.811692	0.349	0.576	3.75664e-16
NKG7	1.07468e-20	0.262582	0.992	0.984	3.93342e-16
MT-ND5	1.33372e-20	0.314932	0.995	0.999	4.88154e-16
MYCBP2	1.72349e-20	-0.693856	0.487	0.709	6.30815e-16
IFITM3	1.88839e-20	1.52345	0.336	0.151	6.9117e-16
ACTG1	2.06868e-20	0.360379	0.996	0.981	7.57158e-16
ESYT2	2.33553e-20	-0.740537	0.571	0.75	8.54826e-16
BCL11B	2.80155e-20	-0.816726	0.421	0.637	1.0254e-15
NLRC5	2.96974e-20	-0.879681	0.326	0.549	1.08695e-15
USP3	3.47052e-20	-0.825645	0.389	0.608	1.27025e-15
TBC1D5	4.4056e-20	-0.864555	0.556	0.712	1.61249e-15
EHMT1	4.41101e-20	-0.7125	0.428	0.661	1.61447e-15
BRWD3	4.57167e-20	-1.31624	0.155	0.338	1.67328e-15
EPS15	6.10556e-20	-0.767416	0.387	0.62	2.2347e-15
PTPRJ	7.36908e-20	-0.75406	0.513	0.698	2.69716e-15
ATP5PF	7.56678e-20	0.608647	0.73	0.64	2.76952e-15
KLRC4	7.79805e-20	-1.20675	0.128	0.31	2.85416e-15
RPL5	7.84248e-20	0.289076	0.99	0.996	2.87042e-15
TRERF1	8.4921e-20	-0.875126	0.315	0.526	3.10819e-15
LCP2	9.71578e-20	-0.703119	0.393	0.634	3.55607e-15
PARP14	1.22545e-19	-0.907617	0.254	0.479	4.48526e-15
B2M	1.35699e-19	0.161227	0.999	1	4.96673e-15
ITGA4	1.39074e-19	-0.725699	0.48	0.684	5.09026e-15
RPL18A	1.44824e-19	0.278022	0.994	0.996	5.3007e-15
MAP3K5	1.45337e-19	-0.835544	0.31	0.537	5.31946e-15
CRIP1	1.49464e-19	0.658372	0.857	0.827	5.47051e-15
LINC00342	1.61109e-19	-1.28419	0.143	0.326	5.89674e-15
WIPF1	1.79142e-19	-0.55594	0.615	0.805	6.55678e-15
LYST	1.90587e-19	-0.747328	0.55	0.731	6.97569e-15
SSR4	1.93985e-19	0.504496	0.857	0.818	7.10003e-15
HELZ	2.03702e-19	-0.723024	0.499	0.711	7.45569e-15
UTY	2.3254e-19	7.5245	0.111	0	8.51119e-15
KMT2C	2.44051e-19	-0.721307	0.529	0.706	8.93249e-15
MCOLN2	2.52358e-19	-2.29215	0.02	0.12	9.23654e-15
RPL14	2.6972e-19	0.279547	0.994	0.99	9.87201e-15
MVB12B	3.30298e-19	-2.44588	0.023	0.125	1.20892e-14
TRBC2	3.43675e-19	0.721401	0.717	0.615	1.25788e-14
ARID1A	3.74328e-19	-0.765866	0.307	0.535	1.37008e-14
TAF15	3.87516e-19	-0.654158	0.438	0.677	1.41835e-14
DENND1B	4.09826e-19	-0.924131	0.3	0.511	1.5e-14
PPP3CC	4.78041e-19	-0.687538	0.612	0.767	1.74968e-14
RSF1	4.95376e-19	-0.788822	0.398	0.609	1.81312e-14
B4GALT5	5.3075e-19	-1.05999	0.213	0.41	1.9426e-14
WAC	5.33353e-19	-0.731413	0.465	0.661	1.95212e-14
PPP1R12A	5.5554e-19	-0.588786	0.651	0.818	2.03333e-14
RBL2	6.00087e-19	-0.793205	0.409	0.634	2.19638e-14
QKI	6.17684e-19	-0.762124	0.449	0.655	2.26078e-14
ATXN7L1	6.44096e-19	-0.964371	0.226	0.432	2.35746e-14
RASA3	6.79516e-19	-0.684601	0.607	0.765	2.4871e-14
PRRC2C	7.25098e-19	-0.565189	0.635	0.806	2.65393e-14
NFATC3	7.49268e-19	-0.705346	0.534	0.709	2.7424e-14
OSBPL8	8.03657e-19	-0.622588	0.602	0.769	2.94146e-14
ATP5MPL	8.15291e-19	0.706522	0.67	0.559	2.98405e-14
MACF1	8.52528e-19	-0.590419	0.682	0.818	3.12034e-14
RAC2	1.05366e-18	0.395746	0.946	0.932	3.8565e-14
AP3B1	1.0997e-18	-0.80024	0.417	0.623	4.02502e-14
GRK5	1.12475e-18	-1.01768	0.227	0.427	4.11671e-14
IGKC	1.20493e-18	2.72103	0.292	0.128	4.41015e-14
COX8A	1.47305e-18	0.579641	0.743	0.617	5.3915e-14
CASP8	1.72578e-18	-0.68682	0.47	0.675	6.31652e-14
SLAMF6	1.73897e-18	-0.942708	0.258	0.461	6.3648e-14
PHIP	1.86239e-18	-0.778532	0.339	0.562	6.81653e-14
SLC4A7	2.0486e-18	-1.02158	0.206	0.405	7.4981e-14
TGFBR1	2.13362e-18	-0.841356	0.348	0.557	7.80925e-14
TTC17	2.26104e-18	-0.846263	0.388	0.595	8.27564e-14
ADAM10	2.71852e-18	-0.738157	0.491	0.687	9.95006e-14
PARP8	2.72388e-18	-0.531998	0.736	0.847	9.96966e-14
SKAP2	2.73063e-18	-0.916507	0.332	0.527	9.99436e-14
CCDC85B	2.73882e-18	0.630729	0.75	0.689	1.00244e-13
DOCK10	2.88631e-18	-0.606318	0.64	0.806	1.05642e-13
ZBTB38	3.23517e-18	-1.01333	0.213	0.411	1.1841e-13
GOLGA4	3.41601e-18	-0.737033	0.44	0.642	1.2503e-13
ARHGAP26	3.45014e-18	-0.565426	0.636	0.781	1.26279e-13
BIRC6	3.58796e-18	-0.627207	0.605	0.771	1.31323e-13
BPTF	3.62073e-18	-0.697108	0.548	0.718	1.32523e-13
RPL6	3.68167e-18	0.261226	0.993	0.996	1.34753e-13
ARAP2	3.95535e-18	-0.661562	0.49	0.689	1.4477e-13
RAPGEF1	4.14449e-18	-0.700276	0.454	0.674	1.51692e-13
ZFAND3	4.35785e-18	-0.633144	0.696	0.803	1.59502e-13
PUM1	5.14811e-18	-0.82209	0.33	0.549	1.88426e-13
KAT2B	5.60371e-18	-0.935184	0.319	0.518	2.05101e-13
STAG1	5.75965e-18	-0.660745	0.622	0.758	2.10809e-13
USP9Y	6.37306e-18	7.4386	0.102	0	2.33261e-13
MIR29B2CHG	6.57321e-18	-1.24866	0.102	0.258	2.40586e-13
MSI2	6.71043e-18	-1.00757	0.209	0.398	2.45609e-13
COX7B	7.79648e-18	0.595329	0.714	0.595	2.85359e-13
SYTL2	8.62178e-18	-0.936142	0.254	0.457	3.15566e-13
PRSS57	9.5343e-18	-1.24338	0.083	0.228	3.48965e-13
ANKRD36C	1.20291e-17	-1.14671	0.137	0.308	4.40277e-13
CDK13	1.2869e-17	-0.712516	0.452	0.652	4.71019e-13
CHIC2	1.3653e-17	-0.7368	0.32	0.546	4.99715e-13
CMKLR1	1.45958e-17	-1.46187	0.078	0.217	5.3422e-13
CLIC1	1.48265e-17	0.299147	0.977	0.96	5.42663e-13
ATP8A1	1.74655e-17	-0.83842	0.398	0.589	6.39254e-13
LPP	1.75902e-17	-0.683581	0.625	0.761	6.4382e-13
C1orf162	1.85336e-17	0.730559	0.675	0.527	6.78347e-13
PATL2	1.85906e-17	-0.996537	0.152	0.333	6.80434e-13
PHC3	1.87807e-17	-0.741389	0.341	0.565	6.87394e-13
ANKIB1	1.93608e-17	-0.94205	0.259	0.458	7.08624e-13
ZNF407	2.05617e-17	-0.94728	0.26	0.451	7.5258e-13
DLEU2	2.12167e-17	-0.761319	0.379	0.58	7.76553e-13
ALOX5AP	2.1352e-17	0.777885	0.615	0.474	7.81506e-13
XKR6	2.23595e-17	-1.14606	0.207	0.389	8.18379e-13
AC092821.3	2.46392e-17	-0.608259	0.475	0.703	9.0182e-13
ARPC3	2.75181e-17	0.308645	0.961	0.956	1.00719e-12
AKT3	3.08872e-17	-0.751968	0.531	0.696	1.1305e-12
CFL1	3.1199e-17	0.295034	0.987	0.984	1.14191e-12
RFX3	3.45106e-17	-0.871827	0.279	0.483	1.26312e-12
MYO6	3.55902e-17	-1.36149	0.083	0.225	1.30264e-12
CDC42SE2	3.57993e-17	-0.471545	0.794	0.903	1.31029e-12
LRCH3	3.58224e-17	-0.90074	0.263	0.458	1.31113e-12
FBXL17	3.90915e-17	-0.906901	0.428	0.601	1.43079e-12
PTPRA	4.01862e-17	-0.577146	0.607	0.787	1.47085e-12
KLRB1	4.0906e-17	0.520003	0.9	0.838	1.4972e-12
TMEM258	4.11856e-17	0.6778	0.654	0.524	1.50743e-12
TOP2B	4.3264e-17	-0.769431	0.312	0.52	1.58351e-12
NF1	4.34723e-17	-1.04673	0.232	0.419	1.59113e-12
KIAA1109	5.02651e-17	-0.831862	0.315	0.512	1.83975e-12
CD96	5.93715e-17	-0.664536	0.604	0.758	2.17305e-12
STAT5B	6.14072e-17	-0.846736	0.225	0.424	2.24756e-12
CCL3	6.73053e-17	1.0368	0.474	0.305	2.46344e-12
DIAPH1	6.84075e-17	-0.614797	0.546	0.736	2.50378e-12
TCF12	7.59104e-17	-0.767607	0.487	0.656	2.7784e-12
GZMB	7.84904e-17	0.42934	0.908	0.906	2.87283e-12
GOLGB1	8.09118e-17	-0.865443	0.26	0.465	2.96145e-12
GSK3B	8.3367e-17	-0.653746	0.401	0.618	3.05131e-12
SNRPE	8.89475e-17	0.863242	0.519	0.376	3.25557e-12
EFR3A	8.95826e-17	-0.87799	0.251	0.451	3.27881e-12
EMP3	9.85394e-17	0.412983	0.938	0.941	3.60664e-12
JPX	1.0212e-16	-0.759206	0.36	0.559	3.73771e-12
DGKQ	1.02241e-16	-1.04264	0.112	0.27	3.74212e-12
ARID1B	1.10235e-16	-0.568795	0.637	0.786	4.03472e-12
MARK3	1.18603e-16	-0.723071	0.359	0.573	4.34099e-12
UVRAG	1.25675e-16	-0.765646	0.34	0.552	4.59985e-12
UQCR10	1.28078e-16	0.53498	0.75	0.649	4.68778e-12
HIVEP2	1.33856e-16	-1.1864	0.165	0.335	4.89925e-12
NDUFA12	1.3791e-16	0.5827	0.711	0.631	5.04763e-12
KMT2E	1.46898e-16	-0.564126	0.622	0.793	5.37661e-12
SCAF8	1.47021e-16	-0.754894	0.308	0.512	5.38112e-12
PCED1B	1.54654e-16	-0.791875	0.362	0.565	5.66047e-12
MT-CYB	1.5612e-16	-0.272702	1	0.997	5.71415e-12
ATM	1.63401e-16	-0.537079	0.766	0.868	5.98065e-12
ATP5IF1	1.82618e-16	0.546788	0.762	0.673	6.68398e-12
PIAS1	1.88568e-16	-0.719396	0.405	0.601	6.90176e-12
PRDX5	2.01718e-16	0.599852	0.743	0.674	7.38307e-12
VOPP1	2.02566e-16	-0.713864	0.358	0.573	7.41412e-12
RAMP1	2.22093e-16	1.7085	0.252	0.101	8.12882e-12
ZNF292	2.27823e-16	-0.769767	0.372	0.583	8.33855e-12
CAST	2.31854e-16	-0.51079	0.722	0.844	8.4861e-12
LSM14A	2.50867e-16	-0.685675	0.43	0.627	9.182e-12
IL10RA	2.51617e-16	-0.743941	0.357	0.567	9.20942e-12
AEBP2	2.68552e-16	-0.820819	0.278	0.471	9.82928e-12
PPP1R16B	2.73111e-16	-0.797303	0.294	0.499	9.99613e-12
MAN1A2	2.81167e-16	-0.824934	0.34	0.535	1.0291e-11
NCOA2	2.8221e-16	-0.733732	0.487	0.659	1.03292e-11
SIK3	2.86241e-16	-0.737496	0.529	0.718	1.04767e-11
LINC01237	2.87345e-16	-1.90717	0.031	0.131	1.05171e-11
MIR181A2HG	2.88197e-16	-1.26395	0.143	0.298	1.05483e-11
BCLAF1	2.9085e-16	-0.659788	0.358	0.589	1.06454e-11
RGS17	2.95931e-16	-2.32289	0.023	0.113	1.08314e-11
PPDPF	3.38538e-16	0.604257	0.754	0.712	1.23908e-11
ZMYND11	3.39028e-16	-0.881755	0.245	0.439	1.24088e-11
RPS2	3.46348e-16	0.259825	0.998	0.999	1.26767e-11
DOCK2	3.70549e-16	-0.586049	0.514	0.703	1.35624e-11
NEDD8	3.8007e-16	0.482325	0.766	0.705	1.39109e-11
RORA-AS1	3.8176e-16	-0.79143	0.242	0.445	1.39728e-11
NME4	3.82434e-16	3.53415	0.119	0.013	1.39975e-11
RASGRP1	4.05517e-16	-0.799831	0.289	0.499	1.48423e-11
BCL9L	4.31347e-16	-1.0077	0.151	0.323	1.57877e-11
HNRNPU	4.47386e-16	-0.562415	0.573	0.747	1.63748e-11
OAZ1	4.56309e-16	0.299611	0.961	0.931	1.67014e-11
PRMT2	4.67445e-16	-0.664809	0.692	0.794	1.71089e-11
PPIA	4.96697e-16	0.347054	0.961	0.954	1.81796e-11
ARPC1B	5.23504e-16	0.386912	0.929	0.922	1.91608e-11
PAN3	5.43159e-16	-0.734016	0.503	0.668	1.98801e-11
GIGYF2	5.4887e-16	-0.871558	0.247	0.435	2.00892e-11
AL592183.1	5.68041e-16	-1.46445	0.085	0.22	2.07909e-11
PPP3CB	5.88499e-16	-0.668746	0.282	0.496	2.15397e-11
ZFC3H1	6.0985e-16	-0.811297	0.247	0.449	2.23211e-11
MED13L	6.28039e-16	-0.565644	0.529	0.714	2.29868e-11
RBM25	6.3634e-16	-0.53516	0.46	0.686	2.32907e-11
ARHGAP30	7.45783e-16	-0.651575	0.406	0.628	2.72964e-11
RPTOR	7.58295e-16	-1.01567	0.174	0.344	2.77544e-11
KAT6B	7.85143e-16	-0.784595	0.427	0.609	2.8737e-11
RPL8	7.94741e-16	0.283351	0.986	0.991	2.90883e-11
KIAA2026	7.95869e-16	-0.749137	0.326	0.523	2.91296e-11
WHAMM	8.79871e-16	-0.77002	0.3	0.504	3.22042e-11
USP24	8.88681e-16	-0.764759	0.334	0.535	3.25266e-11
TTC3	8.89993e-16	-0.803751	0.329	0.535	3.25746e-11
ASCC3	8.93821e-16	-0.759843	0.311	0.518	3.27147e-11
BTG1	9.64463e-16	0.410329	0.968	0.975	3.53003e-11
FBXL20	9.77293e-16	-0.932592	0.242	0.429	3.57699e-11
GSTP1	9.85871e-16	0.443668	0.893	0.88	3.60839e-11
ZCCHC7	1.05991e-15	-0.808983	0.459	0.634	3.87939e-11
DGKD	1.08826e-15	-0.766496	0.405	0.586	3.98313e-11
TMIGD2	1.12826e-15	1.06633	0.408	0.242	4.12955e-11
R3HDM2	1.17532e-15	-0.721307	0.436	0.618	4.3018e-11
NFAT5	1.31251e-15	-0.733428	0.448	0.624	4.80392e-11
NDUFA4	1.43321e-15	0.452714	0.838	0.824	5.24571e-11
MIR646HG	1.47868e-15	-1.39796	0.18	0.335	5.41212e-11
GZMA	1.49989e-15	0.293287	0.955	0.971	5.48974e-11
IFITM1	1.52616e-15	0.667497	0.695	0.631	5.5859e-11
MYO5A	1.52953e-15	-0.899084	0.27	0.454	5.59825e-11
RB1CC1	1.53831e-15	-0.857522	0.267	0.451	5.63037e-11
KAT6A	1.55918e-15	-0.65102	0.397	0.609	5.70674e-11
SPEN	1.7052e-15	-0.784481	0.245	0.439	6.2412e-11
DENND4A	1.71091e-15	-0.775091	0.457	0.643	6.26209e-11
HLA-F	1.81766e-15	0.449201	0.875	0.836	6.65283e-11
GPCPD1	1.93704e-15	-0.611787	0.393	0.606	7.08977e-11
STIM1	2.07442e-15	-0.607785	0.459	0.655	7.59258e-11
FAM107B	2.08665e-15	-0.526836	0.534	0.733	7.63733e-11
CYLD	2.19732e-15	-0.742676	0.305	0.501	8.04242e-11
CEP350	2.34128e-15	-0.760399	0.299	0.504	8.56931e-11
RBM26	2.4793e-15	-0.748819	0.27	0.468	9.07449e-11
PCF11	2.48447e-15	-0.814153	0.216	0.41	9.09342e-11
RPS26	2.554e-15	0.262739	0.98	0.963	9.3479e-11
SEC61G	2.57994e-15	0.64712	0.623	0.483	9.44285e-11
UQCRH	2.81303e-15	0.485915	0.782	0.743	1.0296e-10
TFCP2	2.86024e-15	-0.975625	0.216	0.392	1.04688e-10
LY75	3.13985e-15	-1.01359	0.151	0.313	1.14922e-10
PRSS23	3.22304e-15	-0.763859	0.43	0.621	1.17967e-10
RPS6KA3	3.6932e-15	-0.735517	0.378	0.57	1.35175e-10
MAP4	3.9265e-15	-0.766527	0.318	0.51	1.43714e-10
COP1	3.93562e-15	-0.60003	0.48	0.661	1.44048e-10
CREBBP	4.17179e-15	-0.634493	0.382	0.589	1.52692e-10
AC005670.3	4.3579e-15	-1.06332	0.112	0.26	1.59504e-10
SETX	4.72182e-15	-0.641227	0.451	0.624	1.72823e-10
P2RY8	4.9602e-15	-0.727398	0.393	0.577	1.81548e-10
ANKHD1	5.03078e-15	-0.581575	0.409	0.609	1.84132e-10
FGD3	5.12691e-15	-0.659989	0.368	0.571	1.8765e-10
NOP10	5.27893e-15	0.663032	0.621	0.526	1.93214e-10
STAT1	5.34305e-15	-1.08035	0.176	0.339	1.95561e-10
SPG11	5.8349e-15	-0.697952	0.305	0.512	2.13563e-10
PET100	5.86532e-15	0.673751	0.587	0.468	2.14677e-10
HIST1H3D	6.10045e-15	1.40057	0.372	0.232	2.23282e-10
TFDP2	6.33919e-15	-0.653706	0.523	0.7	2.32021e-10
RPRD2	6.36715e-15	-0.82588	0.253	0.439	2.33044e-10
USP25	6.66789e-15	-0.766408	0.35	0.539	2.44052e-10
PRKCB	8.16722e-15	-0.548854	0.711	0.812	2.98928e-10
ARFGEF1	8.37571e-15	-0.687938	0.393	0.587	3.06559e-10
NDUFS6	8.53569e-15	0.578542	0.674	0.579	3.12415e-10
HNRNPC	8.54936e-15	-0.473563	0.698	0.841	3.12915e-10
GARS-DT	8.64752e-15	-0.955821	0.166	0.33	3.16508e-10
RACK1	8.65717e-15	0.250382	0.984	0.982	3.16861e-10
CST7	8.96715e-15	0.353951	0.971	0.974	3.28207e-10
GABPB1-AS1	9.22618e-15	-0.958536	0.177	0.339	3.37687e-10
SCFD1	9.38903e-15	-0.729832	0.346	0.537	3.43648e-10
GBP2	9.41932e-15	-0.679066	0.383	0.595	3.44756e-10
TSHZ1	9.42334e-15	-1.15731	0.117	0.263	3.44904e-10
DAB1	9.4763e-15	-2.30753	0.029	0.117	3.46842e-10
DYRK1A	9.5484e-15	-0.796071	0.425	0.606	3.49481e-10
ARHGAP10	1.0017e-14	-1.15546	0.173	0.327	3.66632e-10
DDHD1	1.04763e-14	-0.81767	0.285	0.477	3.83441e-10
HMBOX1	1.05626e-14	-1.08901	0.164	0.32	3.86602e-10
PPP2R5A	1.06925e-14	-0.695848	0.353	0.557	3.91356e-10
NIN	1.07857e-14	-0.765465	0.271	0.464	3.94766e-10
AGTPBP1	1.13078e-14	-0.555031	0.557	0.722	4.13878e-10
SLCO4C1	1.19628e-14	-1.03932	0.205	0.376	4.37851e-10
NACA	1.27008e-14	0.228433	0.989	0.988	4.64862e-10
ARNTL	1.30743e-14	-0.711884	0.258	0.452	4.78532e-10
RGS3	1.31746e-14	-0.717414	0.294	0.492	4.82204e-10
CATSPERB	1.31872e-14	-1.90799	0.039	0.138	4.82664e-10
PPP2R2B	1.44323e-14	-0.744331	0.488	0.655	5.28237e-10
INPP4A	1.45753e-14	-0.582645	0.523	0.705	5.3347e-10
VPS9D1	1.528e-14	-1.17226	0.091	0.223	5.59263e-10
LGALS1	1.54306e-14	0.670236	0.72	0.626	5.64777e-10
EGR1	1.54348e-14	-2.07271	0.03	0.12	5.64931e-10
SUN2	1.60635e-14	-0.480732	0.576	0.765	5.8794e-10
HERC4	1.65209e-14	-0.70448	0.405	0.593	6.04681e-10
CREBZF	1.69722e-14	-0.829608	0.162	0.332	6.21198e-10
CDC14A	1.7725e-14	-0.8562	0.299	0.479	6.48752e-10
USP15	1.78454e-14	-0.550231	0.622	0.756	6.53161e-10
PIK3CD	1.80305e-14	-0.625923	0.355	0.555	6.59934e-10
NFATC2	1.97367e-14	-0.662097	0.576	0.722	7.22382e-10
EP300	1.98428e-14	-0.681913	0.271	0.464	7.26265e-10
HOPX	2.01065e-14	0.396493	0.937	0.924	7.35919e-10
UHRF2	2.17677e-14	-0.793148	0.195	0.369	7.96719e-10
TAX1BP1	2.20935e-14	-0.595473	0.445	0.63	8.08643e-10
UCP2	2.24996e-14	0.598132	0.783	0.737	8.23509e-10
KLF6	2.65919e-14	-0.664275	0.68	0.822	9.7329e-10
ARIH1	2.7055e-14	-0.712552	0.536	0.705	9.9024e-10
NSMCE2	2.84109e-14	-0.814556	0.32	0.498	1.03987e-09
IKZF3	2.8501e-14	-0.616882	0.497	0.67	1.04317e-09
NEK7	2.90668e-14	-0.719703	0.33	0.511	1.06387e-09
BCAS3	3.01541e-14	-0.685676	0.41	0.587	1.10367e-09
CCSER2	3.12312e-14	-0.626599	0.485	0.67	1.14309e-09
BTBD9	3.17914e-14	-0.930021	0.367	0.543	1.1636e-09
FARS2	3.20859e-14	-0.731079	0.284	0.471	1.17437e-09
RNF216	3.25254e-14	-0.708527	0.295	0.492	1.19046e-09
PARP12	3.3036e-14	-1.34852	0.076	0.197	1.20915e-09
CPT1A	3.3041e-14	-0.676957	0.228	0.416	1.20933e-09
FOXJ3	3.42531e-14	-0.77823	0.288	0.476	1.2537e-09
ZBTB44	3.59486e-14	-0.698009	0.271	0.46	1.31575e-09
SRPK2	3.77774e-14	-0.47207	0.771	0.858	1.38269e-09
JMJD1C	3.83665e-14	-0.614614	0.545	0.703	1.40425e-09
DIP2A	4.06963e-14	-0.801201	0.522	0.637	1.48953e-09
DNAJB14	4.18638e-14	-0.689336	0.374	0.561	1.53226e-09
CFLAR	4.21559e-14	-0.447381	0.685	0.836	1.54295e-09
RFX7	4.26069e-14	-1.02781	0.23	0.391	1.55946e-09
EEF1B2	4.28647e-14	0.329425	0.946	0.943	1.56889e-09
ACTB	4.4399e-14	0.271447	0.997	0.997	1.62505e-09
CDK17	4.57013e-14	-0.556204	0.531	0.711	1.67271e-09
ELF1	4.914e-14	-0.500586	0.654	0.816	1.79857e-09
NUTM2B-AS1	5.20339e-14	-0.699557	0.336	0.529	1.90449e-09
TPK1	5.31654e-14	-0.998327	0.164	0.317	1.94591e-09
COX5B	5.32499e-14	0.462411	0.775	0.733	1.949e-09
EML4	5.40388e-14	-0.728966	0.299	0.49	1.97788e-09
EIF4G3	5.41865e-14	-0.683227	0.617	0.743	1.98328e-09
MCTP2	5.77665e-14	-0.516967	0.746	0.841	2.11431e-09
SMC1A	5.84231e-14	-0.772992	0.237	0.417	2.13834e-09
DDX58	6.44657e-14	-0.906048	0.173	0.335	2.35951e-09
ITCH	6.46363e-14	-0.513846	0.599	0.771	2.36575e-09
KLF3	6.55467e-14	-0.635367	0.381	0.571	2.39907e-09
TRG-AS1	7.84479e-14	-0.704449	0.411	0.595	2.87127e-09
GBP3	8.07708e-14	-1.0081	0.099	0.235	2.95629e-09
KIAA1324L	8.0967e-14	-1.75608	0.029	0.116	2.96347e-09
CELF1	8.49429e-14	-0.737497	0.287	0.476	3.109e-09
SLC39A10	8.66388e-14	-0.715043	0.253	0.441	3.17107e-09
SLMAP	8.77264e-14	-0.783896	0.306	0.482	3.21087e-09
TAOK1	9.00498e-14	-0.849698	0.243	0.411	3.29591e-09
PUM2	9.2918e-14	-0.584829	0.469	0.652	3.40089e-09
ZNF678	9.52353e-14	-1.55055	0.052	0.156	3.48571e-09
CLEC2B	9.52841e-14	-0.497232	0.693	0.831	3.48749e-09
CCDC91	9.76635e-14	-0.675319	0.473	0.636	3.57458e-09
CHCHD2	9.81756e-14	0.348398	0.916	0.915	3.59332e-09
WNK1	1.00187e-13	-0.718163	0.366	0.551	3.66693e-09
ATP8B2	1.04107e-13	-1.297	0.055	0.163	3.81042e-09
ADD3	1.10672e-13	-0.524034	0.555	0.728	4.0507e-09
VTI1A	1.15808e-13	-0.622185	0.46	0.636	4.23868e-09
LUC7L2	1.201e-13	-0.593639	0.424	0.608	4.39579e-09
MFSD6	1.22439e-13	-0.86722	0.159	0.317	4.4814e-09
ARRDC5	1.24818e-13	-1.69813	0.028	0.112	4.56847e-09
XYLT1	1.33008e-13	-0.693315	0.331	0.511	4.86822e-09
MAST3	1.35782e-13	-0.815509	0.156	0.314	4.96977e-09
RICTOR	1.37339e-13	-0.664228	0.476	0.649	5.02676e-09
ZNF33A	1.39992e-13	-0.923848	0.211	0.374	5.12386e-09
SND1	1.44483e-13	-0.684379	0.311	0.501	5.28824e-09
RALGDS	1.45923e-13	-0.694377	0.282	0.474	5.34093e-09
XPO1	1.65098e-13	-0.727562	0.258	0.441	6.04274e-09
AP001011.1	1.70077e-13	-0.704803	0.21	0.385	6.225e-09
SLC38A1	1.77896e-13	-0.639054	0.495	0.665	6.51118e-09
GSE1	1.7845e-13	-0.694979	0.325	0.507	6.53145e-09
ZFR	1.80677e-13	-0.640067	0.326	0.527	6.61296e-09
SP4	1.8088e-13	-0.965172	0.164	0.319	6.6204e-09
ATF6	1.81579e-13	-0.899869	0.185	0.344	6.64596e-09
RNF149	2.08256e-13	-0.621809	0.334	0.54	7.62239e-09
ROCK1	2.09648e-13	-0.558099	0.509	0.683	7.67334e-09
NPAT	2.19853e-13	-0.827817	0.148	0.302	8.04682e-09
MARCH7	2.25135e-13	-0.647964	0.341	0.545	8.24016e-09
RBMS1	2.37317e-13	-0.608203	0.427	0.614	8.68605e-09
LCORL	2.37753e-13	-0.847484	0.251	0.424	8.70201e-09
C5orf56	2.43853e-13	-0.522984	0.544	0.73	8.92525e-09
CTSW	2.46071e-13	0.356517	0.962	0.956	9.00643e-09
SP100	2.47918e-13	-0.536859	0.645	0.796	9.07404e-09
PSPC1	2.54205e-13	-0.678972	0.336	0.523	9.30415e-09
BABAM2	2.54855e-13	-0.720177	0.36	0.545	9.32795e-09
SNRPG	2.57544e-13	0.625961	0.579	0.47	9.42637e-09
TRAPPC8	2.65421e-13	-0.816337	0.182	0.342	9.71469e-09
PNRC1	2.73903e-13	-0.414003	0.735	0.878	1.00251e-08
UBE2H	2.84218e-13	-0.779364	0.35	0.521	1.04027e-08
EDF1	3.1747e-13	0.389995	0.851	0.808	1.16197e-08
IGFBP7	3.28868e-13	0.520238	0.706	0.571	1.20369e-08
PRKCE	3.34144e-13	-0.929404	0.138	0.28	1.223e-08
ABCC1	3.4131e-13	-1.01409	0.121	0.257	1.24923e-08
ITGAL	3.83465e-13	-0.49386	0.681	0.806	1.40352e-08
VAMP8	3.88582e-13	0.439435	0.809	0.78	1.42225e-08
RELCH	3.93104e-13	-0.830708	0.208	0.377	1.4388e-08
PPP6R2	3.94518e-13	-0.811882	0.248	0.417	1.44397e-08
RAPGEF2	3.95752e-13	-0.954931	0.134	0.273	1.44849e-08
FOXO3	4.00147e-13	-0.804878	0.245	0.416	1.46458e-08
SMYD3	4.05411e-13	-0.667351	0.624	0.734	1.48384e-08
LINC-PINT	4.19947e-13	-0.646249	0.185	0.357	1.53705e-08
STAG2	4.61109e-13	-0.619175	0.451	0.627	1.68771e-08
NKTR	4.70776e-13	-0.609651	0.414	0.593	1.72309e-08
CEP85L	5.10435e-13	-0.685627	0.398	0.581	1.86824e-08
SIDT1	5.15055e-13	-0.756371	0.317	0.486	1.88515e-08
GLS	5.18333e-13	-0.524531	0.565	0.733	1.89715e-08
NUP210	5.48075e-13	-0.6491	0.291	0.477	2.00601e-08
CPEB2	5.62212e-13	-1.32663	0.065	0.172	2.05775e-08
IGF2R	5.67072e-13	-0.56959	0.515	0.68	2.07554e-08
EXOC2	5.68558e-13	-0.733503	0.23	0.402	2.08098e-08
STK4	5.74013e-13	-0.404396	0.744	0.844	2.10094e-08
ADK	5.85543e-13	-0.822012	0.298	0.455	2.14315e-08
UBE3A	6.0478e-13	-0.692968	0.28	0.467	2.21355e-08
BNC2	6.71527e-13	-0.822112	0.359	0.518	2.45785e-08
NCOA6	6.90805e-13	-0.824842	0.175	0.332	2.52841e-08
LPIN2	6.91842e-13	-0.690959	0.251	0.432	2.53221e-08
JUN	6.98105e-13	-0.867705	0.844	0.884	2.55514e-08
PI4K2B	7.16105e-13	-0.829258	0.15	0.302	2.62102e-08
DIS3L2	7.22042e-13	-0.724585	0.194	0.354	2.64274e-08
RNF38	7.42115e-13	-0.71609	0.361	0.542	2.71622e-08
STRN3	7.5064e-13	-0.86074	0.218	0.379	2.74742e-08
HIST1H1C	7.84891e-13	-0.619269	0.397	0.598	2.87278e-08
TRIM22	8.08359e-13	-0.702143	0.304	0.49	2.95867e-08
ST8SIA4	8.42788e-13	-0.688921	0.32	0.505	3.08469e-08
TNKS	8.69074e-13	-0.674364	0.291	0.479	3.1809e-08
MEGF9	8.98409e-13	-0.836244	0.194	0.349	3.28827e-08
MARK2	9.08556e-13	-0.744968	0.21	0.382	3.32541e-08
RNGTT	9.09327e-13	-0.713828	0.296	0.474	3.32823e-08
AOPEP	9.29779e-13	-1.00147	0.144	0.288	3.40308e-08
VPS54	9.34256e-13	-0.979319	0.143	0.283	3.41947e-08
MRTFA	9.75026e-13	-0.726736	0.337	0.51	3.56869e-08
ZFX	1.00672e-12	-0.597637	0.272	0.457	3.68471e-08
OSBPL2	1.01727e-12	-0.858644	0.115	0.253	3.7233e-08
RIN3	1.02157e-12	-0.516621	0.546	0.721	3.73905e-08
PRF1	1.02751e-12	0.380817	0.949	0.944	3.76079e-08
CLIP1	1.04864e-12	-0.701492	0.225	0.399	3.83811e-08
DOCK9	1.05138e-12	-1.10253	0.11	0.238	3.84816e-08
YTHDF3	1.05159e-12	-0.818762	0.198	0.361	3.84893e-08
MLLT6	1.06564e-12	-0.58394	0.315	0.508	3.90034e-08
AUH	1.11804e-12	-0.784949	0.213	0.382	4.09215e-08
SDF2L1	1.17665e-12	0.77213	0.55	0.449	4.30664e-08
TRANK1	1.20076e-12	-0.730876	0.248	0.419	4.39491e-08
MAP4K4	1.23924e-12	-0.700081	0.281	0.452	4.53575e-08
STX16	1.26797e-12	-0.725681	0.228	0.395	4.6409e-08
ERBIN	1.27917e-12	-0.492711	0.584	0.744	4.68188e-08
WASF2	1.29147e-12	-0.518787	0.435	0.63	4.72691e-08
RC3H2	1.35117e-12	-0.793847	0.192	0.352	4.94542e-08
ATXN2	1.36336e-12	-0.689692	0.265	0.436	4.99004e-08
TENT2	1.38628e-12	-0.559243	0.437	0.626	5.07394e-08
PAFAH1B1	1.4295e-12	-0.617104	0.471	0.63	5.23211e-08
USP9X	1.43433e-12	-0.78803	0.265	0.436	5.24981e-08
C12orf75	1.44056e-12	-0.455151	0.624	0.794	5.27261e-08
TAF1	1.50434e-12	-0.824038	0.206	0.364	5.50603e-08
GLG1	1.50549e-12	-0.562605	0.47	0.665	5.51025e-08
HSPE1	1.51839e-12	0.629846	0.599	0.508	5.55746e-08
LRRC37A3	1.52984e-12	-1.06605	0.065	0.173	5.59937e-08
OSBPL5	1.53149e-12	-0.602563	0.454	0.615	5.60542e-08
LINC00910	1.61992e-12	-0.74863	0.362	0.535	5.92907e-08
AKAP13	1.71339e-12	-0.392067	0.805	0.888	6.27119e-08
KDM4C	1.719e-12	-0.527318	0.468	0.639	6.29172e-08
TBL1XR1	1.72928e-12	-0.691118	0.345	0.526	6.32934e-08
ZNF148	1.74567e-12	-0.62346	0.449	0.624	6.38933e-08
ATP6V0E1	1.75103e-12	0.361901	0.868	0.84	6.40893e-08
EIF3A	1.78302e-12	-0.53009	0.41	0.611	6.52602e-08
STIM2	1.79214e-12	-0.606437	0.433	0.618	6.55942e-08
TBCD	1.83662e-12	-0.903238	0.15	0.297	6.72221e-08
CUL4A	1.8403e-12	-0.799112	0.232	0.389	6.73568e-08
UBE2R2	1.91837e-12	-0.668233	0.375	0.554	7.02142e-08
SLC20A1	1.94106e-12	-0.684831	0.238	0.413	7.10448e-08
ADCY9	1.94368e-12	-1.04238	0.155	0.294	7.11407e-08
SPAG9	1.95493e-12	-0.703939	0.289	0.463	7.15524e-08
PPP1R21	2.02488e-12	-0.829536	0.188	0.342	7.41125e-08
HLA-A	2.20641e-12	0.202605	0.997	0.999	8.07569e-08
ARID2	2.30889e-12	-0.726168	0.388	0.552	8.45076e-08
PSMA7	2.35066e-12	0.354221	0.862	0.84	8.60365e-08
TRIM56	2.41136e-12	-0.754511	0.172	0.325	8.82584e-08
CALM1	2.41312e-12	0.257164	0.995	0.988	8.83226e-08
ATP11A	2.41633e-12	-1.14881	0.13	0.258	8.84402e-08
SLC44A2	2.42601e-12	-0.565819	0.289	0.486	8.87946e-08
NOL4L	2.42993e-12	-0.7284	0.253	0.421	8.8938e-08
PPP3R1	2.45548e-12	-0.722415	0.339	0.502	8.98731e-08
USP28	2.46329e-12	-0.655449	0.311	0.49	9.0159e-08
GPATCH2L	2.53032e-12	-0.871296	0.142	0.285	9.26121e-08
FLI1	2.76864e-12	-0.61728	0.433	0.617	1.01335e-07
MSN	2.79805e-12	-0.366683	0.763	0.888	1.02411e-07
CCM2	2.88958e-12	-0.525646	0.565	0.727	1.05761e-07
IQSEC1	2.89905e-12	-0.667084	0.321	0.495	1.06108e-07
GMFG	2.95223e-12	0.320686	0.903	0.89	1.08054e-07
LPAR6	2.9672e-12	-0.929792	0.126	0.26	1.08602e-07
SMC5	3.00144e-12	-0.654857	0.327	0.505	1.09856e-07
SNRK	3.0934e-12	-0.554956	0.391	0.592	1.13221e-07
KIF21B	3.18389e-12	-0.918327	0.109	0.239	1.16534e-07
SPATA5	3.19488e-12	-1.14433	0.156	0.286	1.16936e-07
BRWD1	3.20075e-12	-0.686855	0.328	0.51	1.17151e-07
NCOA3	3.20989e-12	-0.723385	0.318	0.496	1.17485e-07
WDR70	3.26744e-12	-0.70348	0.332	0.501	1.19592e-07
TCERG1	3.32666e-12	-0.867488	0.153	0.298	1.21759e-07
SMARCC1	3.37107e-12	-0.651849	0.35	0.53	1.23385e-07
SAMD3	3.40214e-12	-0.500225	0.79	0.877	1.24522e-07
CHD2	3.50472e-12	-0.515386	0.576	0.74	1.28276e-07
PPP4R3A	3.67315e-12	-0.616584	0.278	0.464	1.34441e-07
SP140	3.68382e-12	-0.660921	0.285	0.458	1.34832e-07
RPL7	3.72506e-12	0.25398	0.962	0.963	1.36341e-07
LEXM	3.85931e-12	-1.29557	0.057	0.157	1.41255e-07
TRAF1	3.94293e-12	-1.32412	0.056	0.154	1.44315e-07
RAB27A	3.94782e-12	-0.625663	0.421	0.606	1.44494e-07
CDR2	4.02196e-12	-0.883419	0.173	0.317	1.47208e-07
TNKS2	4.02782e-12	-0.765582	0.241	0.405	1.47422e-07
PRPF38B	4.03031e-12	-0.531526	0.412	0.606	1.47514e-07
PAG1	4.10957e-12	-0.819807	0.167	0.314	1.50414e-07
ZNF644	4.23223e-12	-0.774776	0.378	0.54	1.54904e-07
ELP4	4.23638e-12	-0.856305	0.237	0.386	1.55056e-07
NBPF19	4.28576e-12	-1.25106	0.049	0.144	1.56863e-07
MGA	4.31103e-12	-0.814458	0.164	0.314	1.57788e-07
LINC01138	4.57953e-12	-0.572189	0.318	0.504	1.67615e-07
C1orf21	4.59534e-12	-0.537303	0.592	0.72	1.68194e-07
EXOC6B	4.7203e-12	-1.01605	0.177	0.316	1.72768e-07
NUP153	4.89247e-12	-0.838815	0.243	0.401	1.79069e-07
SPIDR	5.01318e-12	-0.648304	0.486	0.637	1.83487e-07
IMMP2L	5.03162e-12	-1.16242	0.196	0.33	1.84162e-07
CAPN2	5.13414e-12	-0.526062	0.357	0.559	1.87915e-07
HINT1	5.23381e-12	0.396983	0.851	0.814	1.91563e-07
KRTCAP2	5.42887e-12	0.43108	0.746	0.684	1.98702e-07
TESPA1	5.50343e-12	-0.890369	0.127	0.26	2.01431e-07
LINC00894	5.52138e-12	-1.14154	0.073	0.181	2.02088e-07
RAP1B	5.67368e-12	-0.289467	0.961	0.972	2.07662e-07
LCOR	5.80561e-12	-0.630592	0.345	0.52	2.12491e-07
CENPC	5.8805e-12	-0.663029	0.311	0.488	2.15232e-07
ZDHHC17	5.95278e-12	-0.880256	0.14	0.275	2.17878e-07
RNASEK	6.08838e-12	0.386702	0.826	0.794	2.22841e-07
RALGAPA1	6.14897e-12	-0.735315	0.319	0.489	2.25058e-07
RPL29	6.20357e-12	0.19002	0.992	0.994	2.27057e-07
AL390728.6	6.24887e-12	-1.32104	0.055	0.153	2.28715e-07
CYFIP2	6.38552e-12	-0.528104	0.461	0.628	2.33716e-07
PCCA	6.46972e-12	-0.848179	0.243	0.396	2.36798e-07
ARRDC3	6.75271e-12	-0.578475	0.291	0.473	2.47156e-07
EXOC4	6.83832e-12	-0.599538	0.539	0.668	2.50289e-07
GBF1	7.02811e-12	-0.798581	0.245	0.404	2.57236e-07
SNX1	7.23121e-12	-0.653615	0.233	0.402	2.64669e-07
TMEM181	7.27309e-12	-0.691876	0.371	0.543	2.66202e-07
RASA2	7.45197e-12	-0.50379	0.655	0.778	2.7275e-07
APOL3	7.47531e-12	-0.755811	0.146	0.292	2.73604e-07
EZR	7.50061e-12	-0.539573	0.362	0.559	2.7453e-07
MAPK14	7.53631e-12	-0.704524	0.307	0.482	2.75837e-07
ZNF451	7.72185e-12	-0.75615	0.196	0.352	2.82627e-07
ANKLE2	7.95775e-12	-0.911198	0.123	0.256	2.91261e-07
VPS53	8.18585e-12	-0.769862	0.216	0.374	2.9961e-07
SLC30A7	8.21203e-12	-0.86754	0.167	0.31	3.00569e-07
CXCR4	8.53466e-12	0.738006	0.462	0.325	3.12377e-07
DIDO1	8.54027e-12	-0.704573	0.218	0.385	3.12582e-07
SNHG5	8.86866e-12	-0.577329	0.41	0.596	3.24602e-07
CCDC144A	9.10813e-12	-1.6376	0.032	0.112	3.33367e-07
NBPF12	9.19667e-12	-1.19258	0.074	0.181	3.36607e-07
CRLF3	9.29104e-12	-0.65969	0.279	0.452	3.40061e-07
MARF1	9.57889e-12	-0.976918	0.12	0.25	3.50597e-07
TMEM131	9.58348e-12	-0.661195	0.3	0.47	3.50765e-07
PRKX	1.01751e-11	-0.630264	0.296	0.477	3.72418e-07
PAPOLG	1.042e-11	-0.890983	0.117	0.247	3.81381e-07
SETD5	1.0733e-11	-0.646236	0.324	0.498	3.92839e-07
BTF3	1.07987e-11	0.304253	0.923	0.91	3.95242e-07
IKBKB	1.09332e-11	-0.760358	0.18	0.327	4.00166e-07
SMARCA2	1.1067e-11	-0.574153	0.461	0.637	4.05064e-07
NBAS	1.14547e-11	-0.853638	0.224	0.374	4.19255e-07
ZNF251	1.15323e-11	-1.43574	0.06	0.156	4.22094e-07
AC009495.3	1.1972e-11	-1.26483	0.04	0.126	4.38187e-07
TRIP12	1.19758e-11	-0.595608	0.393	0.559	4.38325e-07
RSRP1	1.19852e-11	-0.436072	0.678	0.827	4.3867e-07
ID2	1.201e-11	0.390157	0.906	0.909	4.39578e-07
TMCO3	1.20283e-11	-1.08658	0.053	0.147	4.40249e-07
NPRL3	1.21038e-11	-0.797846	0.163	0.305	4.43011e-07
MYH9	1.27656e-11	-0.446539	0.569	0.728	4.67233e-07
SGMS1	1.31203e-11	-0.734586	0.216	0.367	4.80216e-07
PPP4R3B	1.32456e-11	-0.640716	0.331	0.507	4.84801e-07
SLAIN2	1.34149e-11	-0.606728	0.215	0.385	4.90997e-07
CDK12	1.352e-11	-0.663398	0.23	0.395	4.94846e-07
N4BP2L2	1.39824e-11	-0.410386	0.682	0.797	5.1177e-07
SPTBN1	1.45177e-11	-0.873645	0.157	0.301	5.31364e-07
TUT7	1.46045e-11	-0.620299	0.289	0.471	5.34541e-07
ZNF831	1.49862e-11	-0.619834	0.258	0.432	5.48509e-07
WWP1	1.49979e-11	-0.667174	0.203	0.363	5.48938e-07
RPL10	1.50291e-11	0.178621	0.997	0.997	5.50079e-07
SPECC1L	1.55113e-11	-0.765473	0.227	0.388	5.6773e-07
TAF4	1.57326e-11	-1.19945	0.061	0.16	5.75829e-07
SNRPD2	1.57779e-11	0.507779	0.67	0.598	5.77487e-07
GNB1	1.61346e-11	-0.471349	0.472	0.659	5.90541e-07
SFSWAP	1.6316e-11	-0.639474	0.235	0.402	5.97182e-07
ECD	1.64544e-11	-0.709	0.199	0.354	6.02246e-07
VPS50	1.66173e-11	-0.861466	0.134	0.264	6.08209e-07
HOXB2	1.68929e-11	-0.822025	0.122	0.253	6.18299e-07
TANC2	1.72183e-11	-1.02053	0.206	0.347	6.30207e-07
MAP4K5	1.73773e-11	-0.696301	0.265	0.43	6.36026e-07
EP400	1.74448e-11	-0.849263	0.138	0.27	6.38498e-07
PDZD8	1.76425e-11	-0.773385	0.195	0.342	6.45732e-07
LPGAT1	1.76628e-11	-0.675376	0.332	0.489	6.46475e-07
WDR11	1.78021e-11	-0.965756	0.122	0.245	6.51576e-07
USP34	1.81443e-11	-0.508205	0.563	0.696	6.641e-07
STXBP5	1.88106e-11	-0.847854	0.251	0.402	6.88487e-07
LONP2	1.90091e-11	-0.688225	0.199	0.355	6.95751e-07
CEACAM21	1.92691e-11	-0.876415	0.163	0.302	7.05268e-07
XBP1	1.97151e-11	0.480521	0.75	0.692	7.21593e-07
BRAF	1.98682e-11	-0.642011	0.383	0.554	7.27196e-07
DDIT4	2.00705e-11	0.629515	0.545	0.43	7.34601e-07
FAM49A	2.02324e-11	-0.66976	0.248	0.413	7.40527e-07
APPL2	2.07254e-11	-0.906539	0.124	0.253	7.5857e-07
A2M	2.0742e-11	-1.10445	0.173	0.304	7.59177e-07
CNOT6L	2.07557e-11	-0.466602	0.613	0.762	7.59678e-07
KDM2A	2.09197e-11	-0.531567	0.472	0.64	7.65684e-07
SNRPF	2.17052e-11	0.641435	0.513	0.383	7.94434e-07
MAN2A1	2.19856e-11	-0.772003	0.237	0.399	8.04697e-07
VCPIP1	2.21476e-11	-0.844063	0.128	0.261	8.10624e-07
RAB11FIP3	2.26964e-11	-0.955188	0.107	0.226	8.3071e-07
MIA3	2.27658e-11	-0.670069	0.195	0.355	8.33251e-07
PRR13	2.35297e-11	0.541943	0.628	0.545	8.61211e-07
KIF21A	2.41148e-11	-0.929192	0.153	0.288	8.82625e-07
NPIPB5	2.44145e-11	-1.12501	0.049	0.14	8.93597e-07
PARK7	2.50278e-11	0.377854	0.82	0.799	9.16042e-07
ALG13	2.62146e-11	-0.633013	0.253	0.419	9.59481e-07
AC068587.4	2.63742e-11	-1.13406	0.069	0.169	9.65322e-07
GBP4	2.64164e-11	-0.796415	0.179	0.327	9.66866e-07
ELK4	2.66994e-11	-0.768948	0.133	0.269	9.77223e-07
UBR1	2.74726e-11	-0.646216	0.315	0.482	1.00553e-06
ZC3HAV1	2.76597e-11	-0.5508	0.491	0.656	1.01237e-06
RAP1A	2.79379e-11	-0.51162	0.599	0.727	1.02256e-06
CDS2	2.79919e-11	-0.747453	0.146	0.286	1.02453e-06
KDM3B	2.83944e-11	-0.720855	0.201	0.352	1.03926e-06
SH3BGRL3	2.85274e-11	0.290842	0.987	0.977	1.04413e-06
TIMM8B	2.86682e-11	0.848444	0.39	0.266	1.04928e-06
VWA8	2.87698e-11	-0.723671	0.251	0.405	1.053e-06
COX4I1	2.87966e-11	0.271009	0.936	0.94	1.05398e-06
ANKRD13C	2.8878e-11	-0.859114	0.154	0.289	1.05697e-06
SPATA13	2.93092e-11	-0.613439	0.341	0.52	1.07275e-06
ZBTB11	2.95238e-11	-0.678857	0.216	0.374	1.0806e-06
ARHGAP35	3.0292e-11	-0.988117	0.12	0.244	1.10872e-06
CCNT2	3.05971e-11	-0.634546	0.2	0.361	1.11989e-06
CASC4	3.08203e-11	-0.7638	0.263	0.424	1.12805e-06
ADCY7	3.13318e-11	-0.473083	0.391	0.583	1.14678e-06
LMBR1	3.14892e-11	-0.732468	0.183	0.33	1.15254e-06
SNTB1	3.20431e-11	-0.595715	0.345	0.505	1.17281e-06
NEDD9	3.20684e-11	-0.563912	0.439	0.609	1.17374e-06
DOK2	3.31609e-11	0.487658	0.719	0.668	1.21372e-06
ATAD2B	3.32609e-11	-0.566693	0.353	0.535	1.21738e-06
NLRC3	3.39685e-11	-0.526141	0.356	0.542	1.24328e-06
IREB2	3.43773e-11	-0.736673	0.169	0.316	1.25824e-06
PAXBP1	3.49762e-11	-0.973349	0.134	0.264	1.28016e-06
CTBP2	3.50065e-11	-0.497267	0.609	0.739	1.28127e-06
ATP10A	3.56499e-11	-0.775684	0.307	0.46	1.30482e-06
NAA50	3.56686e-11	-0.704439	0.215	0.367	1.30551e-06
PTBP3	3.57843e-11	-0.572451	0.368	0.548	1.30974e-06
SCAP	3.63775e-11	-1.05445	0.091	0.203	1.33145e-06
ACAP2	3.68301e-11	-0.527845	0.563	0.72	1.34802e-06
JAK2	3.81027e-11	-0.750201	0.201	0.348	1.3946e-06
GIT2	3.84579e-11	-0.650425	0.256	0.423	1.4076e-06
NSUN2	4.02849e-11	-0.993741	0.1	0.214	1.47447e-06
NEMP1	4.04445e-11	-1.47425	0.032	0.109	1.48031e-06
SNX29	4.07393e-11	-0.734114	0.198	0.345	1.4911e-06
AL662844.4	4.13274e-11	-0.875305	0.098	0.214	1.51262e-06
SP140L	4.1423e-11	-0.621742	0.234	0.399	1.51612e-06
FRYL	4.32925e-11	-0.472475	0.503	0.674	1.58455e-06
IBTK	4.33135e-11	-0.834052	0.167	0.304	1.58532e-06
SRGAP2C	4.33726e-11	-1.66048	0.034	0.112	1.58748e-06
UNKL	4.44495e-11	-1.0144	0.086	0.195	1.6269e-06
ZNF652	4.62184e-11	-0.673919	0.279	0.439	1.69164e-06
GZMH	4.67104e-11	-0.338155	0.759	0.888	1.70965e-06
RAPGEF6	4.72739e-11	-0.578267	0.369	0.545	1.73027e-06
POLA1	4.89086e-11	-1.15839	0.061	0.156	1.7901e-06
CEP192	4.99125e-11	-0.709606	0.209	0.358	1.82685e-06
PRKD2	4.99847e-11	-0.758621	0.179	0.323	1.82949e-06
NIPAL3	5.02046e-11	-0.938377	0.107	0.226	1.83754e-06
AL021155.5	5.02458e-11	-0.787301	0.175	0.313	1.83905e-06
PTPN1	5.02845e-11	-0.66636	0.271	0.435	1.84046e-06
HUWE1	5.05989e-11	-0.650008	0.324	0.489	1.85197e-06
SLK	5.07051e-11	-0.776586	0.181	0.323	1.85586e-06
SORL1	5.10998e-11	-0.445272	0.523	0.686	1.8703e-06
PPP2R2A	5.14275e-11	-0.571308	0.305	0.479	1.8823e-06
S100A11	5.21746e-11	0.361625	0.789	0.775	1.90964e-06
SEPTIN6	5.26951e-11	-0.497493	0.529	0.696	1.92869e-06
DGKZ	5.27959e-11	-0.441729	0.439	0.624	1.93238e-06
ARMC2	5.51754e-11	-1.06534	0.069	0.169	2.01947e-06
ARHGDIB	5.55589e-11	0.263765	0.961	0.959	2.03351e-06
ACIN1	5.5626e-11	-0.607987	0.248	0.414	2.03597e-06
CYTH4	5.58077e-11	-0.577813	0.272	0.449	2.04262e-06
CXorf38	5.62412e-11	-0.812188	0.17	0.311	2.05849e-06
FTL	5.67357e-11	0.0628737	0.991	0.985	2.07658e-06
CCAR1	5.72031e-11	-0.654104	0.236	0.395	2.09369e-06
LNPEP	5.74021e-11	-0.477517	0.49	0.659	2.10097e-06
MAPKAP1	5.91276e-11	-0.701053	0.279	0.446	2.16413e-06
OPTN	5.98057e-11	-0.474514	0.392	0.581	2.18895e-06
ANKRD17	5.99323e-11	-0.62787	0.41	0.559	2.19358e-06
IQGAP2	6.04204e-11	-0.445747	0.841	0.891	2.21145e-06
CORO1A	6.1246e-11	0.298148	0.942	0.944	2.24167e-06
SLC16A7	6.1556e-11	-0.666552	0.254	0.413	2.25301e-06
MLLT10	6.48149e-11	-0.639545	0.25	0.408	2.37229e-06
EPG5	6.50101e-11	-0.787056	0.185	0.33	2.37944e-06
SEC61B	6.54387e-11	0.43937	0.759	0.721	2.39512e-06
MAPK8	6.7119e-11	-0.913888	0.211	0.352	2.45662e-06
FAR1	6.83028e-11	-0.586669	0.299	0.467	2.49995e-06
PPP6R3	6.94461e-11	-0.51554	0.483	0.652	2.5418e-06
DDX39B	7.16576e-11	-0.481203	0.424	0.612	2.62274e-06
TAB3	7.2555e-11	-1.29964	0.051	0.14	2.65558e-06
LEMD3	7.75763e-11	-0.671899	0.145	0.279	2.83937e-06
KIAA1328	7.89968e-11	-0.961804	0.159	0.286	2.89136e-06
ATP6V1F	7.95709e-11	0.599994	0.573	0.498	2.91238e-06
CHI3L2	7.97692e-11	-1.05195	0.097	0.209	2.91963e-06
NSF	8.12835e-11	-0.850706	0.131	0.257	2.97506e-06
MRE11	8.34282e-11	-0.785741	0.16	0.297	3.05356e-06
SEMA4D	8.67625e-11	-0.54623	0.441	0.608	3.1756e-06
EIF3K	8.90132e-11	0.346636	0.87	0.869	3.25797e-06
NAA38	8.923e-11	0.673351	0.547	0.468	3.26591e-06
FAM120A	8.97713e-11	-0.587477	0.216	0.373	3.28572e-06
RHOQ	9.04779e-11	-0.625664	0.196	0.352	3.31158e-06
CHD1	9.28416e-11	-0.544294	0.445	0.623	3.3981e-06
FBXO11	9.31298e-11	-0.719662	0.398	0.545	3.40864e-06
KRT10	9.38492e-11	0.545645	0.588	0.486	3.43498e-06
OXR1	1.03875e-10	-0.683942	0.159	0.295	3.80193e-06
NSD1	1.06529e-10	-0.543059	0.354	0.535	3.89905e-06
NR3C1	1.11716e-10	-0.514708	0.471	0.64	4.08893e-06
NIBAN1	1.12272e-10	-0.721193	0.274	0.426	4.10926e-06
APBA2	1.13537e-10	-0.8502	0.299	0.435	4.15555e-06
DUSP10	1.14813e-10	-0.880824	0.123	0.245	4.20227e-06
PYCARD	1.19899e-10	0.601308	0.571	0.51	4.38842e-06
ASXL2	1.19924e-10	-0.624568	0.211	0.367	4.38934e-06
HP1BP3	1.20974e-10	-0.483781	0.476	0.64	4.42775e-06
DCAF5	1.21821e-10	-0.646674	0.262	0.419	4.45877e-06
UBR3	1.22222e-10	-0.649613	0.248	0.398	4.47343e-06
UQCRQ	1.24851e-10	0.677457	0.54	0.465	4.56967e-06
ITPR2	1.26831e-10	-0.701495	0.364	0.523	4.64213e-06
CDK19	1.30238e-10	-0.784196	0.213	0.354	4.76685e-06
FTO	1.33001e-10	-0.908302	0.19	0.325	4.86796e-06
DDX60	1.35405e-10	-0.83369	0.107	0.223	4.95594e-06
PTEN	1.35902e-10	-0.53816	0.372	0.554	4.97413e-06
FAF1	1.37199e-10	-0.60678	0.535	0.661	5.02163e-06
SCAF11	1.39335e-10	-0.44702	0.534	0.696	5.0998e-06
ZZEF1	1.39817e-10	-0.650555	0.214	0.367	5.11742e-06
EIF4E3	1.40257e-10	-0.767106	0.19	0.332	5.13356e-06
AC007952.4	1.40306e-10	-0.512954	0.435	0.599	5.13533e-06
FAM49B	1.43008e-10	-0.346825	0.918	0.934	5.23425e-06
CCNH	1.44819e-10	-0.580089	0.514	0.661	5.30052e-06
C9orf16	1.4711e-10	0.419952	0.749	0.725	5.38437e-06
LYN	1.47648e-10	-0.473636	0.57	0.728	5.40405e-06
LMBRD1	1.49014e-10	-0.635458	0.31	0.468	5.45407e-06
APC	1.52603e-10	-0.851199	0.209	0.348	5.58542e-06
CCDC7	1.5531e-10	-0.891427	0.127	0.247	5.68452e-06
ULK4	1.56032e-10	-0.68958	0.159	0.289	5.71092e-06
UBXN7	1.56384e-10	-0.780088	0.146	0.276	5.72382e-06
FAM13B	1.56463e-10	-0.599541	0.288	0.452	5.72669e-06
ZBTB37	1.56838e-10	-0.982078	0.076	0.178	5.74043e-06
DTNB	1.6151e-10	-0.764759	0.163	0.292	5.91142e-06
HERPUD2	1.62536e-10	-0.59995	0.312	0.477	5.94899e-06
EPC2	1.7035e-10	-0.714946	0.227	0.376	6.23497e-06
VPS13D	1.74916e-10	-0.620811	0.222	0.373	6.40212e-06
INVS	1.75735e-10	-0.977208	0.213	0.344	6.43206e-06
ZNF791	1.79636e-10	-0.735218	0.15	0.285	6.57487e-06
PDSS2	1.82684e-10	-0.815608	0.241	0.379	6.68642e-06
PIBF1	1.84744e-10	-0.58651	0.32	0.48	6.76183e-06
PIK3CG	1.8512e-10	-0.722576	0.173	0.314	6.77557e-06
SMURF1	1.88014e-10	-0.892556	0.179	0.308	6.8815e-06
PPTC7	1.89208e-10	-0.718517	0.121	0.244	6.92519e-06
RAB6A	1.92477e-10	-0.565117	0.313	0.474	7.04485e-06
WAPL	1.9303e-10	-0.599234	0.253	0.411	7.06509e-06
TRIM33	1.93449e-10	-0.578213	0.337	0.507	7.08044e-06
ALMS1	1.94934e-10	-0.988001	0.111	0.225	7.13477e-06
LRIG2	1.95121e-10	-0.967001	0.091	0.197	7.14162e-06
ATG2B	1.99622e-10	-0.947658	0.093	0.203	7.30637e-06
TLK2	1.99707e-10	-0.675882	0.225	0.376	7.30947e-06
CTCF	2.14724e-10	-0.585098	0.259	0.429	7.85912e-06
CBLB	2.16384e-10	-0.497546	0.687	0.786	7.91987e-06
TMC8	2.18891e-10	-0.440128	0.427	0.604	8.01162e-06
R3HDM1	2.21586e-10	-0.666197	0.242	0.392	8.11027e-06
RPAP2	2.21934e-10	-0.740022	0.247	0.391	8.123e-06
NPTN	2.24428e-10	-0.682981	0.134	0.261	8.21429e-06
CEP57	2.38802e-10	-0.59404	0.278	0.438	8.74038e-06
ZMYND8	2.43484e-10	-0.520538	0.295	0.467	8.91176e-06
ADD1	2.50288e-10	-0.466383	0.445	0.611	9.16079e-06
ATG7	2.52704e-10	-0.713121	0.292	0.443	9.24923e-06
IPCEF1	2.68803e-10	-0.665748	0.184	0.326	9.83846e-06
CASK	2.75586e-10	-0.654089	0.173	0.302	1.00867e-05
ATP5MC1	2.80447e-10	0.729659	0.465	0.36	1.02646e-05
PCNT	2.82386e-10	-0.891704	0.117	0.232	1.03356e-05
TUBA1B	2.83072e-10	0.299492	0.707	0.643	1.03607e-05
AC024084.1	2.92556e-10	-1.80729	0.034	0.106	1.07078e-05
PAM	3.01631e-10	-0.667846	0.385	0.53	1.104e-05
POGZ	3.10334e-10	-0.742398	0.178	0.313	1.13585e-05
RAB5A	3.21445e-10	-0.662773	0.2	0.349	1.17652e-05
TRPM7	3.22901e-10	-0.61529	0.321	0.483	1.18185e-05
USP7	3.24326e-10	-0.621505	0.224	0.376	1.18706e-05
PTPN4	3.24562e-10	-0.406486	0.706	0.819	1.18793e-05
ARHGAP17	3.28499e-10	-0.767868	0.143	0.272	1.20234e-05
RPL3	3.41682e-10	0.194105	0.998	0.997	1.25059e-05
YWHAZ	3.43227e-10	-0.372561	0.826	0.924	1.25625e-05
HTT	3.49664e-10	-0.602926	0.291	0.449	1.27981e-05
SP110	3.55462e-10	-0.469058	0.393	0.573	1.30103e-05
TAF3	3.5588e-10	-0.695477	0.25	0.398	1.30256e-05
NR2C2	3.6134e-10	-0.617618	0.183	0.329	1.32254e-05
ILRUN	3.6842e-10	-0.656399	0.223	0.379	1.34846e-05
MCL1	3.71334e-10	-0.610828	0.44	0.612	1.35912e-05
ITFG1	3.74109e-10	-0.663282	0.412	0.561	1.36928e-05
NDUFA11	3.79305e-10	0.459251	0.642	0.561	1.38829e-05
TASOR	3.79561e-10	-0.685264	0.206	0.351	1.38923e-05
ICAM3	3.81517e-10	0.421496	0.747	0.715	1.39639e-05
AC009061.2	3.84264e-10	-1.23409	0.049	0.132	1.40645e-05
FMR1	3.90621e-10	-0.944045	0.114	0.228	1.42971e-05
ZHX2	3.96004e-10	-0.65968	0.215	0.363	1.44942e-05
PDE3B	4.0193e-10	-1.11361	0.135	0.245	1.47111e-05
C19orf53	4.15047e-10	0.485927	0.659	0.596	1.51911e-05
NFYC	4.15464e-10	-0.771828	0.146	0.276	1.52064e-05
JAK1	4.3447e-10	-0.372029	0.888	0.938	1.5902e-05
CCNY	4.34961e-10	-0.586363	0.385	0.545	1.592e-05
POM121	4.38378e-10	-0.646697	0.181	0.317	1.60451e-05
TRAF3	4.45117e-10	-0.780978	0.185	0.319	1.62917e-05
ZDHHC20	4.46328e-10	-0.528821	0.392	0.571	1.6336e-05
PLCXD2	4.4727e-10	-0.996449	0.059	0.148	1.63705e-05
FAM118A	4.48875e-10	-1.15285	0.067	0.159	1.64293e-05
WDR48	4.50976e-10	-0.878899	0.151	0.278	1.65062e-05
PTMS	4.52921e-10	-1.34264	0.071	0.163	1.65774e-05
MT-ATP8	4.57789e-10	-0.428548	0.625	0.783	1.67555e-05
BMI1	4.58828e-10	-1.01091	0.061	0.153	1.67935e-05
ELOVL6	4.6556e-10	-0.844056	0.179	0.31	1.704e-05
AC016831.7	4.67221e-10	-0.940156	0.07	0.166	1.71008e-05
TXN	4.68457e-10	0.54601	0.558	0.47	1.7146e-05
PLEKHA1	4.72525e-10	-0.550929	0.341	0.512	1.72949e-05
DMTF1	4.7999e-10	-0.492168	0.241	0.402	1.75681e-05
NOTCH2NLC	4.82031e-10	-1.31777	0.053	0.137	1.76428e-05
SNRPB2	4.8265e-10	0.608182	0.526	0.432	1.76655e-05
IST1	4.82841e-10	-0.549502	0.253	0.416	1.76725e-05
MPHOSPH9	4.84176e-10	-0.607965	0.21	0.358	1.77213e-05
CA5B	4.87037e-10	-0.571867	0.31	0.473	1.7826e-05
CDC27	4.87101e-10	-0.663389	0.247	0.407	1.78284e-05
OSBPL3	4.90848e-10	-0.719849	0.299	0.448	1.79655e-05
JAK3	4.91339e-10	-0.669698	0.18	0.32	1.79835e-05
PPP1R15A	4.96752e-10	-0.812208	0.398	0.523	1.81816e-05
EXOC3	5.05503e-10	-0.930192	0.089	0.192	1.85019e-05
CREBRF	5.08838e-10	-0.567151	0.284	0.439	1.8624e-05
TAB2	5.19049e-10	-0.804111	0.183	0.314	1.89977e-05
MYO9B	5.58351e-10	-0.51271	0.377	0.546	2.04362e-05
NDUFA2	5.73086e-10	0.571049	0.537	0.457	2.09755e-05
GTF2I	5.73709e-10	-0.535632	0.364	0.539	2.09983e-05
SENP5	5.93333e-10	-0.606608	0.257	0.407	2.17166e-05
TCF20	6.14494e-10	-0.737056	0.141	0.266	2.24911e-05
RABGAP1	6.18989e-10	-0.760721	0.169	0.298	2.26556e-05
ARFGEF2	6.43489e-10	-0.798976	0.161	0.289	2.35523e-05
KDM3A	6.43509e-10	-0.711907	0.138	0.264	2.35531e-05
ATP9B	6.6134e-10	-0.651467	0.306	0.455	2.42057e-05
ZNF207	6.62107e-10	-0.436827	0.404	0.587	2.42338e-05
SNAPC3	6.77488e-10	-1.06362	0.1	0.204	2.47967e-05
PPP4R1	6.83485e-10	-0.916316	0.117	0.229	2.50162e-05
BCL2A1	6.84908e-10	-1.2184	0.063	0.151	2.50683e-05
HIPK2	7.03672e-10	-0.473996	0.514	0.671	2.57551e-05
DNAJC15	7.14437e-10	0.700327	0.44	0.339	2.61491e-05
PI4KA	7.20238e-10	-0.653244	0.287	0.449	2.63614e-05
WDR44	7.24255e-10	-0.743074	0.109	0.222	2.65085e-05
ZNF800	7.32709e-10	-0.617525	0.265	0.423	2.68179e-05
ANK3	7.54972e-10	-1.58983	0.049	0.128	2.76327e-05
RPS6KA5	7.58359e-10	-0.800123	0.256	0.399	2.77567e-05
HS3ST3B1	7.74982e-10	-1.13275	0.072	0.166	2.83651e-05
PRPF40B	7.86865e-10	-1.4052	0.044	0.122	2.88e-05
CARNMT1	7.88099e-10	-1.08658	0.102	0.207	2.88452e-05
EIF1	7.90291e-10	0.181965	0.994	0.988	2.89254e-05
EXOC5	7.977e-10	-0.771625	0.133	0.254	2.91966e-05
CD6	8.05738e-10	-0.703935	0.12	0.239	2.94908e-05
CEP95	8.1649e-10	-0.601326	0.169	0.307	2.98844e-05
TPD52	8.36251e-10	1.09832	0.276	0.16	3.06076e-05
MIRLET7BHG	8.381e-10	-0.957473	0.074	0.169	3.06753e-05
BBX	8.41328e-10	-0.555223	0.439	0.595	3.07934e-05
PREP	8.43724e-10	-0.717938	0.144	0.27	3.08812e-05
TOMM5	8.59362e-10	0.578798	0.543	0.452	3.14535e-05
TRIM38	8.65874e-10	-0.608096	0.227	0.372	3.16919e-05
SMAD2	8.94737e-10	-0.61575	0.292	0.443	3.27483e-05
ZNF518A	9.07843e-10	-0.762702	0.164	0.292	3.3228e-05
RBX1	9.18194e-10	0.465721	0.67	0.626	3.36068e-05
HDLBP	9.22991e-10	-0.588452	0.191	0.333	3.37824e-05
MED13	9.27689e-10	-0.596542	0.279	0.438	3.39543e-05
SENP7	9.2801e-10	-0.631361	0.33	0.48	3.39661e-05
ESR2	9.31617e-10	-0.773123	0.144	0.269	3.40981e-05
NDUFB11	9.38492e-10	0.498981	0.651	0.62	3.43498e-05
ST8SIA6	9.49419e-10	-0.762988	0.2	0.333	3.47497e-05
FCGR3A	9.57428e-10	-0.357296	0.829	0.906	3.50428e-05
DENND1A	9.61914e-10	-0.505841	0.254	0.407	3.5207e-05
PIKFYVE	9.71282e-10	-0.703572	0.155	0.283	3.55499e-05
ZBTB16	1.00203e-09	-0.645635	0.407	0.548	3.66753e-05
RCSD1	1.00225e-09	-0.47717	0.487	0.655	3.66834e-05
EPM2AIP1	1.02338e-09	-0.831393	0.1	0.209	3.74567e-05
PPIL4	1.07039e-09	-0.647922	0.174	0.313	3.91775e-05
AKAP11	1.0723e-09	-0.900286	0.102	0.209	3.92471e-05
CBX7	1.07772e-09	-0.961383	0.065	0.156	3.94457e-05
CCDC186	1.08896e-09	-0.69221	0.221	0.36	3.9857e-05
PDS5A	1.09504e-09	-0.553484	0.35	0.515	4.00796e-05
GTF2A1	1.104e-09	-0.864591	0.12	0.232	4.04076e-05
CD226	1.12283e-09	-0.624563	0.4	0.539	4.10968e-05
KAT7	1.15849e-09	-0.694196	0.157	0.288	4.24017e-05
GATAD2B	1.15957e-09	-0.552616	0.341	0.514	4.24415e-05
RAB29	1.19413e-09	-0.468818	0.291	0.468	4.37062e-05
TBC1D14	1.20558e-09	-0.809815	0.16	0.283	4.41255e-05
CD69	1.24644e-09	-0.840047	0.682	0.759	4.5621e-05
WWOX	1.2522e-09	-0.877298	0.39	0.52	4.58319e-05
GPR171	1.25624e-09	-1.58979	0.032	0.1	4.59796e-05
TASOR2	1.26775e-09	-0.749676	0.261	0.402	4.6401e-05
SMARCAD1	1.27157e-09	-0.635554	0.129	0.253	4.65408e-05
SAP130	1.30172e-09	-0.837359	0.119	0.232	4.76442e-05
DPY19L1	1.31992e-09	-1.06589	0.081	0.176	4.83105e-05
MYO9A	1.32176e-09	-0.680215	0.23	0.366	4.83779e-05
ARPC5L	1.33052e-09	0.456816	0.735	0.696	4.86983e-05
PLCL2	1.33321e-09	-0.447695	0.604	0.72	4.87967e-05
ZMAT4	1.33689e-09	-1.2847	0.096	0.192	4.89317e-05
RGS9	1.37466e-09	-0.738543	0.143	0.264	5.0314e-05
KDM5A	1.41264e-09	-0.565226	0.414	0.574	5.1704e-05
AC040970.1	1.41312e-09	-1.10697	0.044	0.122	5.17216e-05
MDM1	1.441e-09	-1.05138	0.047	0.126	5.27421e-05
WBP1L	1.48424e-09	-0.739841	0.113	0.223	5.43246e-05
HERC3	1.49181e-09	-0.70554	0.188	0.32	5.46018e-05
FHIT	1.50687e-09	-1.54471	0.126	0.229	5.51528e-05
CDK5RAP2	1.51255e-09	-0.75908	0.169	0.297	5.5361e-05
KCTD20	1.5159e-09	-0.631609	0.15	0.279	5.54835e-05
PFDN5	1.55847e-09	0.249494	0.95	0.938	5.70415e-05
YLPM1	1.58136e-09	-0.611959	0.167	0.301	5.78792e-05
AMMECR1	1.62942e-09	-1.04968	0.11	0.214	5.96383e-05
ATF2	1.67111e-09	-0.731979	0.188	0.317	6.11644e-05
BIRC3	1.6712e-09	-1.33561	0.061	0.147	6.11675e-05
EPDR1	1.67399e-09	-1.00304	0.102	0.204	6.12696e-05
UBR5	1.70663e-09	-0.669259	0.283	0.432	6.24645e-05
CRADD	1.70781e-09	-0.817726	0.201	0.323	6.25075e-05
KIAA1671	1.73555e-09	-1.27023	0.045	0.122	6.3523e-05
ASAP1	1.74822e-09	-0.638386	0.253	0.398	6.39867e-05
NAA30	1.75135e-09	-0.818351	0.07	0.163	6.41012e-05
CNTRL	1.82957e-09	-0.616651	0.261	0.417	6.69643e-05
EIF2S3	1.86559e-09	-0.493585	0.396	0.568	6.82824e-05
CDKN1B	1.9174e-09	-0.526228	0.232	0.383	7.01788e-05
TMEM245	1.92348e-09	-0.693747	0.147	0.27	7.04013e-05
CNOT1	1.92499e-09	-0.534237	0.283	0.443	7.04566e-05
DNASE1	1.93133e-09	-0.886263	0.089	0.189	7.06886e-05
SFI1	1.9392e-09	-0.551872	0.192	0.333	7.09767e-05
ZFYVE28	1.94224e-09	-0.643056	0.247	0.398	7.10881e-05
GRAP2	1.95968e-09	-0.617194	0.277	0.421	7.17262e-05
ITPR3	1.96896e-09	-0.950487	0.069	0.16	7.20659e-05
MINDY3	1.97256e-09	-0.925497	0.131	0.244	7.21977e-05
TMEM161B	1.98352e-09	-0.59519	0.115	0.231	7.25989e-05
NDUFS5	1.99533e-09	0.471359	0.619	0.554	7.30311e-05
KPNB1	2.05038e-09	-0.528084	0.324	0.489	7.50461e-05
ZER1	2.05846e-09	-0.602334	0.107	0.217	7.53419e-05
NORAD	2.10254e-09	-0.460486	0.21	0.364	7.69551e-05
ZNF780B	2.11269e-09	-0.989508	0.076	0.169	7.73265e-05
SELENOH	2.11406e-09	0.46736	0.661	0.618	7.73768e-05
DDI2	2.1502e-09	-1.20265	0.065	0.151	7.86994e-05
MKLN1	2.17871e-09	-0.547971	0.391	0.548	7.97429e-05
FAM111A	2.1878e-09	-0.566942	0.19	0.332	8.00758e-05
CSNK1G2	2.19981e-09	-0.531705	0.246	0.396	8.05154e-05
TTLL5	2.20747e-09	-1.17505	0.086	0.181	8.07957e-05
LRRFIP1	2.22446e-09	-0.385687	0.688	0.811	8.14174e-05
NUP133	2.2297e-09	-0.853174	0.092	0.194	8.16094e-05
TBL1X	2.25207e-09	-0.610234	0.286	0.432	8.24278e-05
TSC22D2	2.27517e-09	-0.824887	0.137	0.253	8.32735e-05
AGPS	2.27819e-09	-0.725403	0.178	0.307	8.33842e-05
KLRD1	2.28199e-09	0.246844	0.979	0.965	8.35232e-05
VAV1	2.29411e-09	-0.574015	0.276	0.43	8.39669e-05
TPI1	2.31373e-09	0.421489	0.745	0.711	8.46847e-05
CCDC152	2.33181e-09	-1.25351	0.055	0.135	8.53466e-05
PHF8	2.33601e-09	-0.885769	0.086	0.184	8.55002e-05
AC009120.2	2.4172e-09	-0.782146	0.093	0.194	8.84719e-05
KLHL20	2.42314e-09	-0.763789	0.139	0.256	8.86892e-05
TRIM37	2.43402e-09	-0.883498	0.095	0.197	8.90877e-05
CBR4	2.47712e-09	-0.841349	0.175	0.302	9.0665e-05
TUBGCP3	2.52878e-09	-1.00596	0.121	0.229	9.25558e-05
GPR155	2.52919e-09	-1.14709	0.049	0.126	9.25707e-05
SIPA1L3	2.57466e-09	-0.828646	0.158	0.279	9.4235e-05
MDM4	2.59881e-09	-0.495999	0.305	0.47	9.5119e-05
NR6A1	2.59896e-09	-1.02562	0.103	0.204	9.51244e-05
PTPN22	2.60268e-09	-0.452404	0.5	0.642	9.52605e-05
ITPKB	2.62624e-09	-0.657965	0.24	0.383	9.6123e-05
CALR	2.65059e-09	0.408327	0.774	0.747	9.70143e-05
EZH1	2.68744e-09	-0.705731	0.141	0.264	9.83631e-05
CD2AP	2.68804e-09	-0.615933	0.175	0.31	9.8385e-05
PDS5B	2.69103e-09	-0.558913	0.307	0.465	9.84943e-05
ANKMY1	2.70816e-09	-0.843585	0.13	0.244	9.91214e-05
SEC24B	2.73873e-09	-0.609424	0.227	0.37	0.00010024
MRPL52	2.78827e-09	0.832151	0.394	0.298	0.000102054
ARID3B	2.80164e-09	-0.78802	0.117	0.229	0.000102543
PBRM1	2.83917e-09	-0.604016	0.342	0.493	0.000103917
RHOT1	2.87851e-09	-0.741686	0.134	0.251	0.000105356
CLIP4	2.904e-09	-0.680561	0.158	0.28	0.000106289
SAMD9	3.00393e-09	-0.488237	0.332	0.499	0.000109947
ST3GAL3	3.04476e-09	-0.949551	0.092	0.189	0.000111441
ATXN7	3.09832e-09	-0.653163	0.2	0.335	0.000113402
CLASP1	3.23819e-09	-0.484782	0.425	0.595	0.000118521
TAP2	3.26141e-09	-0.553231	0.187	0.325	0.000119371
FEM1C	3.36357e-09	-0.675603	0.096	0.2	0.00012311
ISG20	3.46032e-09	0.486716	0.641	0.571	0.000126651
MAP3K7CL	3.54206e-09	-1.13046	0.039	0.11	0.000129643
SMG1	3.60305e-09	-0.510482	0.433	0.595	0.000131875
LSM7	3.64004e-09	0.547566	0.575	0.52	0.000133229
CEP290	3.66453e-09	-0.941815	0.108	0.213	0.000134125
DYM	3.67213e-09	-0.498012	0.378	0.533	0.000134404
PRKAA1	3.6797e-09	-0.462687	0.232	0.389	0.000134681
GNG2	3.74211e-09	-0.395679	0.775	0.858	0.000136965
ATP5F1D	3.75726e-09	0.42707	0.712	0.689	0.00013752
TOR1AIP1	3.78802e-09	-0.532635	0.204	0.349	0.000138645
DENND6A	3.85177e-09	-0.602014	0.267	0.416	0.000140978
GATA3	3.91086e-09	-0.708762	0.189	0.323	0.000143141
NDUFC2	3.92257e-09	0.434326	0.666	0.623	0.00014357
IDS	3.92996e-09	-0.461186	0.402	0.579	0.00014384
CCDC82	3.95697e-09	-0.619136	0.226	0.366	0.000144829
MICOS13	4.03771e-09	0.719674	0.429	0.322	0.000147784
SLC35E2A	4.08038e-09	-1.18965	0.038	0.109	0.000149346
PCSK7	4.13286e-09	-0.551255	0.311	0.463	0.000151267
HIPK1	4.14131e-09	-0.48728	0.332	0.49	0.000151576
KDM4B	4.20638e-09	-0.542818	0.222	0.37	0.000153958
BDP1	4.22109e-09	-0.627454	0.275	0.414	0.000154496
RRAS2	4.22899e-09	-0.550088	0.437	0.577	0.000154785
RAB11FIP4	4.28218e-09	-0.839273	0.089	0.189	0.000156732
DNM2	4.39098e-09	-0.524405	0.371	0.53	0.000160714
PHF20L1	4.3917e-09	-0.577054	0.255	0.405	0.00016074
TTC21B	4.42719e-09	-0.702777	0.126	0.241	0.00016204
RBM6	4.47148e-09	-0.459012	0.437	0.593	0.000163661
HBP1	4.57161e-09	-0.541327	0.274	0.433	0.000167325
TUG1	4.63358e-09	-0.969942	0.086	0.181	0.000169594
RRBP1	4.69497e-09	-0.549283	0.264	0.416	0.000171841
SHOC2	4.80547e-09	-0.534196	0.269	0.419	0.000175885
MON2	4.84928e-09	-0.502941	0.365	0.529	0.000177488
RAB10	4.89145e-09	-0.508046	0.367	0.529	0.000179032
DPP8	4.91779e-09	-0.650348	0.208	0.342	0.000179996
UBE4B	4.99684e-09	-0.764557	0.17	0.294	0.000182889
LINC00861	5.13841e-09	-0.415037	0.596	0.744	0.000188071
SFPQ	5.16053e-09	-0.448899	0.436	0.599	0.000188881
PIK3AP1	5.25425e-09	-0.548541	0.332	0.488	0.000192311
SECISBP2L	5.30144e-09	-0.606928	0.165	0.291	0.000194038
MED23	5.336e-09	-0.77339	0.158	0.278	0.000195303
TERF2	5.55936e-09	-0.717629	0.102	0.207	0.000203478
MECP2	5.56944e-09	-0.556468	0.323	0.474	0.000203847
CCDC18-AS1	5.60924e-09	-0.738177	0.21	0.339	0.000205304
SRSF4	5.61547e-09	-0.410163	0.424	0.601	0.000205532
ZNF700	5.72241e-09	-0.675362	0.122	0.233	0.000209446
SETBP1	5.73445e-09	-0.844375	0.175	0.292	0.000209887
TRIM14	5.73871e-09	-0.736577	0.151	0.266	0.000210043
C20orf194	5.78223e-09	-1.06331	0.086	0.176	0.000211635
VEZF1	5.82989e-09	-0.821638	0.1	0.201	0.00021338
HEATR5B	5.88648e-09	-0.626236	0.259	0.402	0.000215451
ATR	5.89614e-09	-0.617178	0.328	0.46	0.000215805
TIAL1	5.95613e-09	-0.416763	0.307	0.48	0.000218
USP8	6.05552e-09	-0.618147	0.232	0.377	0.000221638
PSMB1	6.08415e-09	0.374537	0.761	0.737	0.000222686
USP12	6.16144e-09	-0.737472	0.164	0.286	0.000225515
DCAF10	6.27353e-09	-0.87625	0.152	0.264	0.000229617
SCAND1	6.33864e-09	0.519474	0.56	0.501	0.000232
APPBP2	6.35546e-09	-0.794065	0.153	0.27	0.000232616
APBB1IP	6.36921e-09	-0.329613	0.703	0.827	0.000233119
SUMO2	6.41603e-09	0.256655	0.884	0.871	0.000234833
ATG5	6.42256e-09	-0.560606	0.305	0.451	0.000235072
HNRNPD	6.4927e-09	-0.351668	0.524	0.69	0.000237639
PRKACB	6.50964e-09	-0.531264	0.452	0.608	0.000238259
AREG	6.6301e-09	1.75769	0.154	0.066	0.000242668
PPP3CA	6.63311e-09	-0.427534	0.618	0.727	0.000242778
PDPR	6.68732e-09	-0.853486	0.102	0.203	0.000244763
FAM120B	6.83442e-09	-0.690646	0.229	0.36	0.000250147
FYCO1	7.02047e-09	-0.997003	0.07	0.157	0.000256956
AC022182.1	7.07519e-09	-1.32801	0.043	0.115	0.000258959
NSD3	7.28246e-09	-0.507256	0.406	0.565	0.000266545
ATP11C	7.49526e-09	-0.734661	0.133	0.244	0.000274334
FCHSD2	7.5006e-09	-0.656301	0.33	0.471	0.000274529
FAF2	7.55863e-09	-0.566093	0.171	0.3	0.000276653
GPBP1	7.57262e-09	-0.379508	0.498	0.673	0.000277166
AKAP9	7.68956e-09	-0.483696	0.443	0.587	0.000281446
MGST3	8.08063e-09	0.660541	0.455	0.372	0.000295759
HLA-DQB1	8.11446e-09	-0.510919	0.102	0.204	0.000296998
CRACR2A	8.20052e-09	-0.707594	0.164	0.285	0.000300147
MDM2	8.41755e-09	-0.512644	0.215	0.357	0.000308091
PRIM2	8.46302e-09	-0.747987	0.237	0.361	0.000309755
EVA1C	8.6316e-09	-0.551077	0.227	0.372	0.000315925
S100A6	8.73146e-09	0.312691	0.88	0.885	0.00031958
MFSD14C	8.74428e-09	-0.676912	0.211	0.345	0.000320049
FMNL1	8.75215e-09	-0.36949	0.512	0.686	0.000320338
BICRAL	8.86822e-09	-0.496161	0.332	0.485	0.000324586
FUBP3	9.01912e-09	-0.879652	0.102	0.204	0.000330109
LINC00298	9.12163e-09	-1.33051	0.045	0.117	0.000333861
NCOR2	9.22974e-09	-0.768847	0.181	0.302	0.000337818
MLLT3	9.26636e-09	-0.777045	0.231	0.358	0.000339158
CHFR	9.29993e-09	-0.558378	0.238	0.379	0.000340387
RAD21	9.54264e-09	-0.516403	0.305	0.465	0.00034927
DDX6	9.60117e-09	-0.443824	0.52	0.683	0.000351413
TRAPPC12	9.93726e-09	-0.638399	0.168	0.292	0.000363714
IRF1	9.94398e-09	-0.399987	0.628	0.75	0.00036396
SUCO	1.00448e-08	-0.62053	0.238	0.372	0.00036765
KCMF1	1.01115e-08	-0.648347	0.288	0.429	0.00037009
FOXK1	1.01115e-08	-0.606745	0.199	0.332	0.00037009
CLSTN1	1.01493e-08	-0.585807	0.204	0.342	0.000371475
NDUFB8	1.01866e-08	0.370388	0.736	0.708	0.000372839
JAKMIP2	1.02409e-08	-0.619007	0.243	0.38	0.000374826
RPL22L1	1.02629e-08	0.686823	0.465	0.37	0.000375632
CCDC14	1.02727e-08	-0.83138	0.124	0.232	0.000375993
WDTC1	1.03239e-08	-0.715198	0.144	0.26	0.000377864
NCOR1	1.03861e-08	-0.444871	0.556	0.678	0.00038014
PPM1A	1.04874e-08	-0.554604	0.212	0.354	0.00038385
CMIP	1.05221e-08	-0.488137	0.444	0.58	0.000385118
MORC3	1.05562e-08	-0.540478	0.303	0.452	0.000386366
ITSN2	1.07848e-08	-0.429083	0.453	0.608	0.000394734
BTBD1	1.08185e-08	-0.649387	0.186	0.314	0.000395968
ARGLU1	1.08862e-08	-0.326711	0.622	0.768	0.000398446
CYP20A1	1.10158e-08	-0.533718	0.225	0.366	0.000403188
TCF7	1.12893e-08	-0.702336	0.123	0.231	0.000413198
KIAA0319L	1.16828e-08	-0.720565	0.194	0.319	0.000427604
BANP	1.18103e-08	-0.601178	0.185	0.313	0.000432269
MBD5	1.18111e-08	-0.562435	0.469	0.605	0.000432297
ARRB1	1.19528e-08	-0.524412	0.284	0.438	0.000437483
DOP1A	1.20391e-08	-0.765976	0.172	0.291	0.000440642
WDFY1	1.21829e-08	-0.722454	0.202	0.322	0.000445907
FAM193A	1.23595e-08	-0.64424	0.164	0.285	0.000452369
C1GALT1	1.24622e-08	-0.558343	0.281	0.426	0.00045613
RAB1A	1.2482e-08	-0.516362	0.369	0.518	0.000456853
TMEM168	1.26162e-08	-0.801121	0.138	0.25	0.000461764
MEF2B	1.26982e-08	-1.00775	0.047	0.12	0.000464765
PIK3C3	1.29663e-08	-0.63108	0.193	0.319	0.000474581
FOS	1.29928e-08	-0.863589	0.681	0.755	0.000475548
OTUD4	1.32218e-08	-0.60498	0.118	0.226	0.000483931
AL138824.1	1.35675e-08	-1.30365	0.04	0.109	0.000496582
SNHG14	1.38877e-08	-0.795405	0.195	0.322	0.000508304
GPSM3	1.43922e-08	0.461712	0.713	0.671	0.000526768
SAP18	1.46519e-08	0.33216	0.757	0.744	0.000536275
MRPL23	1.47813e-08	1.4032	0.18	0.091	0.000541009
USP33	1.47861e-08	-0.534562	0.34	0.502	0.000541185
ATP5MC3	1.48961e-08	0.324342	0.772	0.762	0.000545214
AVL9	1.49567e-08	-0.564108	0.248	0.391	0.000547432
VPS13A	1.51664e-08	-0.560616	0.207	0.342	0.000555107
ARPC2	1.5256e-08	0.221034	0.978	0.985	0.000558386
RNF13	1.54419e-08	-0.592662	0.33	0.464	0.000565189
PHACTR4	1.56827e-08	-0.546374	0.272	0.408	0.000574001
KSR1	1.57578e-08	-0.859921	0.094	0.188	0.000576752
MYO18A	1.58149e-08	-1.10828	0.044	0.115	0.000578842
P4HA1	1.59393e-08	-0.773992	0.129	0.236	0.000583393
STK17B	1.59741e-08	-0.33959	0.65	0.783	0.000584668
TM9SF3	1.61031e-08	-0.559604	0.287	0.427	0.000589388
POLR2B	1.63591e-08	-0.486605	0.289	0.448	0.00059876
LRCH1	1.68665e-08	-0.634129	0.241	0.369	0.000617331
LINC02446	1.7044e-08	-0.910515	0.038	0.104	0.000623827
GPX4	1.70836e-08	0.513064	0.585	0.52	0.000625277
FBXO32	1.7092e-08	-0.794247	0.081	0.173	0.000625583
NOTCH1	1.73741e-08	-0.716169	0.183	0.305	0.00063591
CISD3	1.7403e-08	0.658488	0.486	0.408	0.000636968
HIST1H1B	1.74444e-08	-0.902204	0.084	0.175	0.000638483
COX6A1	1.75877e-08	0.375621	0.747	0.714	0.000643727
AC106791.1	1.76454e-08	-1.08582	0.044	0.115	0.000645841
PMS1	1.76967e-08	-0.726176	0.16	0.276	0.000647717
POMC	1.77422e-08	1.98905	0.103	0.032	0.000649382
CCDC30	1.78834e-08	-1.44565	0.044	0.113	0.000654549
NUMB	1.83734e-08	-0.618398	0.225	0.358	0.000672484
RTN4	1.84125e-08	-0.419772	0.517	0.675	0.000673914
SH3KBP1	1.85427e-08	-0.308824	0.719	0.827	0.000678682
TANGO6	1.8639e-08	-0.72101	0.148	0.263	0.000682204
PRKCI	1.86652e-08	-1.13423	0.05	0.123	0.000683166
PIEZO1	1.89231e-08	-0.795416	0.09	0.184	0.000692603
ADAM17	1.89771e-08	-0.517266	0.197	0.33	0.000694582
GOLGA8R	1.90365e-08	-1.0087	0.035	0.101	0.000696754
AC018682.1	1.90504e-08	-0.762927	0.07	0.157	0.000697265
WRNIP1	1.97955e-08	-0.751873	0.094	0.191	0.000724534
ZFP14	1.98497e-08	-0.589481	0.116	0.222	0.000726518
N4BP1	2.00547e-08	-0.608427	0.192	0.32	0.000734021
ZNF141	2.01552e-08	-0.572771	0.152	0.27	0.0007377
ABHD17A	2.03522e-08	0.304132	0.942	0.944	0.000744911
HIPK3	2.06817e-08	-0.502415	0.23	0.372	0.000756971
LAMTOR4	2.07732e-08	0.33446	0.7	0.671	0.000760321
PPM1B	2.11297e-08	-0.465018	0.326	0.486	0.00077337
AFF1	2.12263e-08	-0.545607	0.307	0.449	0.000776904
PKN2	2.18611e-08	-0.565779	0.329	0.476	0.000800137
CCDC84	2.24005e-08	-0.704041	0.118	0.223	0.000819882
RNF169	2.24796e-08	-0.576806	0.283	0.421	0.000822777
ALOX12-AS1	2.25895e-08	-0.787372	0.134	0.241	0.000826799
B4GALT1	2.25929e-08	-0.542048	0.372	0.526	0.000826921
KPNA5	2.26971e-08	-0.684772	0.154	0.269	0.000830736
UBE3C	2.292e-08	-0.563361	0.249	0.386	0.000838893
TMEM160	2.29642e-08	0.521088	0.544	0.479	0.000840513
SLC25A24	2.32521e-08	-0.87452	0.106	0.204	0.000851049
MYSM1	2.35124e-08	-0.571548	0.194	0.325	0.000860578
NDUFA6	2.40371e-08	0.64003	0.495	0.429	0.000879781
TMEM135	2.41084e-08	-0.718645	0.211	0.336	0.00088239
IWS1	2.43435e-08	-0.615143	0.207	0.336	0.000890997
ZNF638	2.43974e-08	-0.491099	0.404	0.557	0.000892971
SLC4A8	2.49729e-08	-1.05499	0.063	0.142	0.000914033
MYL12A	2.51126e-08	0.18933	0.991	0.994	0.000919148
SLC16A6	2.51846e-08	-0.722565	0.083	0.175	0.000921783
RAB11FIP1	2.52302e-08	-0.543944	0.362	0.508	0.000923452
MALAT1	2.53897e-08	0.125457	1	1	0.000929288
LPCAT3	2.561e-08	-0.818721	0.133	0.238	0.000937352
HDAC9	2.56442e-08	-0.698145	0.2	0.319	0.000938602
JTB	2.59365e-08	0.402892	0.685	0.658	0.000949301
MICU2	2.59723e-08	-0.472812	0.409	0.555	0.000950613
SRPK1	2.60305e-08	-0.65344	0.205	0.33	0.000952741
FAM169A	2.65144e-08	-0.840167	0.166	0.279	0.000970452
INO80	2.65897e-08	-0.646455	0.202	0.327	0.000973208
PCMTD2	2.68253e-08	-0.716278	0.113	0.219	0.000981833
AC253572.2	2.70976e-08	-0.695845	0.174	0.286	0.0009918
SF3B5	2.76365e-08	0.431413	0.653	0.634	0.00101153
PRRC2B	2.79067e-08	-0.516393	0.337	0.485	0.00102141
FER	2.83226e-08	-0.812423	0.149	0.257	0.00103664
BAZ2A	2.83582e-08	-0.636082	0.174	0.295	0.00103794
SPPL3	2.84872e-08	-0.652841	0.301	0.436	0.00104266
PHF3	2.85894e-08	-0.48005	0.294	0.448	0.0010464
STAT6	2.92405e-08	-0.591641	0.183	0.305	0.00107023
FKBP11	2.94257e-08	0.652604	0.545	0.488	0.00107701
SCAPER	2.94365e-08	-0.637604	0.312	0.448	0.0010774
AC245060.5	2.94987e-08	-0.997388	0.049	0.122	0.00107968
BAZ1A	2.96092e-08	-0.491691	0.446	0.612	0.00108373
AC090825.1	3.06667e-08	-1.14773	0.067	0.147	0.00112243
CERK	3.09946e-08	-0.640933	0.14	0.253	0.00113443
NBEAL2	3.16743e-08	-0.612638	0.177	0.302	0.00115931
SF3B6	3.18814e-08	0.495424	0.591	0.542	0.00116689
TRMT112	3.1972e-08	0.436392	0.643	0.579	0.00117021
G3BP2	3.29579e-08	-0.451691	0.329	0.483	0.00120629
PIK3CA	3.34798e-08	-0.759761	0.195	0.313	0.00122539
AFTPH	3.41563e-08	-0.649859	0.206	0.333	0.00125015
CLTC	3.43586e-08	-0.573545	0.256	0.402	0.00125756
WDR83OS	3.43818e-08	0.454909	0.633	0.599	0.00125841
HS2ST1	3.44856e-08	-0.856074	0.138	0.241	0.00126221
TRAPPC10	3.4914e-08	-0.365015	0.503	0.665	0.00127789
CD44	3.51127e-08	-0.31422	0.472	0.642	0.00128516
PPP1R15B	3.52065e-08	-0.749987	0.122	0.225	0.00128859
PRDM2	3.54949e-08	-0.454198	0.455	0.615	0.00129915
RPRD1B	3.57398e-08	-1.06249	0.088	0.176	0.00130811
TP53BP2	3.62095e-08	-0.761707	0.152	0.261	0.0013253
WDR26	3.62141e-08	-0.553194	0.334	0.483	0.00132547
SAMHD1	3.63424e-08	-0.372735	0.504	0.67	0.00133017
LBH	3.76007e-08	-0.377526	0.381	0.558	0.00137622
GALNT10	3.79715e-08	-0.599348	0.268	0.401	0.00138979
ATP6V0B	3.80128e-08	0.538716	0.487	0.407	0.00139131
DUSP1	3.86683e-08	-0.762068	0.686	0.746	0.0014153
HECTD1	3.88945e-08	-0.48607	0.341	0.49	0.00142358
ERCC6L2	3.93289e-08	-0.737604	0.163	0.275	0.00143948
ANKRD36B	3.94235e-08	-0.64815	0.095	0.191	0.00144294
ABCB1	3.95864e-08	-0.56531	0.228	0.364	0.0014489
KIZ	3.97888e-08	-0.695642	0.126	0.231	0.00145631
LSS	3.98439e-08	-0.864536	0.075	0.159	0.00145833
TRAPPC1	4.06304e-08	0.356128	0.729	0.705	0.00148711
CAMK1D	4.08199e-08	-0.542996	0.438	0.567	0.00149405
ROMO1	4.11032e-08	0.716585	0.397	0.3	0.00150442
TIGIT	4.23066e-08	-0.473397	0.282	0.429	0.00154847
RFX3-AS1	4.30608e-08	-0.554681	0.231	0.369	0.00157607
NDUFB3	4.31017e-08	0.536042	0.518	0.451	0.00157756
CHSY1	4.3346e-08	-0.95685	0.097	0.189	0.00158651
SPON2	4.33609e-08	0.415616	0.819	0.824	0.00158705
PLXNA4	4.3361e-08	-1.25882	0.048	0.117	0.00158706
RNF115	4.34915e-08	-0.436015	0.372	0.529	0.00159183
PCM1	4.37695e-08	-0.457265	0.423	0.57	0.00160201
IPO9	4.47551e-08	-0.748515	0.109	0.207	0.00163808
RAD51B	4.63778e-08	-0.697116	0.315	0.427	0.00169747
GIMAP8	4.68326e-08	-0.794912	0.094	0.186	0.00171412
NUP54	4.75027e-08	-0.662571	0.168	0.283	0.00173865
RGCC	4.81002e-08	-1.3617	0.07	0.148	0.00176052
JADE2	4.81603e-08	-0.511381	0.133	0.247	0.00176271
LAX1	4.82378e-08	-0.561557	0.173	0.292	0.00176555
IPMK	4.8719e-08	-0.700753	0.133	0.236	0.00178316
TTC14	4.9223e-08	-0.511679	0.292	0.439	0.00180161
GNG5	4.96409e-08	0.387618	0.716	0.678	0.00181691
ZMYM6	4.96875e-08	-0.711714	0.138	0.245	0.00181861
ELL	4.98671e-08	-0.741877	0.102	0.197	0.00182518
IER3	5.10879e-08	-1.17768	0.056	0.129	0.00186987
GAK	5.12248e-08	-0.563078	0.235	0.369	0.00187488
RBM12B	5.13755e-08	-0.786982	0.094	0.188	0.00188039
FAM193B	5.23282e-08	-0.916986	0.084	0.17	0.00191527
TULP4	5.25102e-08	-0.711835	0.152	0.261	0.00192193
TMCC1	5.29082e-08	-0.674798	0.2	0.32	0.00193649
GATAD1	5.30893e-08	-0.545046	0.119	0.226	0.00194312
SLC38A9	5.33284e-08	-0.785151	0.139	0.245	0.00195187
CHD3	5.33676e-08	-0.557967	0.211	0.339	0.00195331
ABCC10	5.34283e-08	-0.944796	0.052	0.125	0.00195553
TNRC6C	5.35794e-08	-0.519852	0.363	0.508	0.00196106
PSME4	5.35818e-08	-0.456648	0.36	0.505	0.00196115
ANKH	5.46675e-08	-0.79746	0.118	0.217	0.00200088
CAB39	5.48588e-08	-0.559012	0.336	0.483	0.00200789
UXT	5.53627e-08	0.497782	0.59	0.545	0.00202633
TRIP11	5.55921e-08	-0.540653	0.201	0.33	0.00203472
PRORP	5.58015e-08	-0.668066	0.173	0.288	0.00204239
SEC24A	5.64195e-08	-0.831074	0.083	0.17	0.00206501
ADNP	5.65463e-08	-0.525068	0.27	0.413	0.00206965
CHMP2A	5.82424e-08	0.481352	0.569	0.507	0.00213173
RNF144A	5.84739e-08	-0.865517	0.088	0.176	0.0021402
LATS1	5.8827e-08	-0.642397	0.158	0.272	0.00215313
BSDC1	6.01287e-08	-0.540636	0.138	0.253	0.00220077
RBM15	6.13689e-08	-1.25735	0.052	0.123	0.00224616
RPS19BP1	6.14831e-08	0.596735	0.528	0.467	0.00225034
SF3B1	6.19487e-08	-0.377909	0.525	0.677	0.00226738
GNAQ	6.20172e-08	-0.61892	0.199	0.314	0.00226989
SEC16A	6.22676e-08	-0.638105	0.114	0.214	0.00227906
TAOK3	6.2518e-08	-0.378598	0.695	0.783	0.00228822
LYPLAL1	6.32433e-08	-0.742426	0.111	0.207	0.00231477
ATF3	6.34707e-08	-0.909575	0.117	0.214	0.00232309
FAM8A1	6.36406e-08	-0.727951	0.088	0.179	0.00232931
ELMSAN1	6.5411e-08	-0.651191	0.119	0.222	0.00239411
ZNF595	6.74441e-08	-0.486369	0.142	0.256	0.00246852
LAMP1	6.78287e-08	-0.391223	0.387	0.542	0.0024826
FRS2	6.89093e-08	-0.684257	0.164	0.275	0.00252215
NDUFB4	6.89233e-08	0.475769	0.556	0.488	0.00252266
EFNA5	6.90079e-08	-0.696248	0.122	0.223	0.00252576
FIP1L1	6.94966e-08	-0.504429	0.307	0.452	0.00254364
TRPC4AP	6.96815e-08	-0.599979	0.302	0.432	0.00255041
DENND1C	6.98767e-08	-0.537728	0.234	0.37	0.00255756
STX7	7.01565e-08	-0.685172	0.218	0.336	0.0025678
ELP1	7.06812e-08	-0.839847	0.071	0.154	0.002587
DR1	7.14355e-08	-0.502166	0.232	0.367	0.00261461
SEPTIN9	7.43303e-08	-0.438388	0.482	0.623	0.00272056
SLFN5	7.49213e-08	-0.393569	0.508	0.659	0.00274219
TOM1L2	7.50311e-08	-0.881562	0.1	0.189	0.00274621
TANGO2	7.55172e-08	-0.621103	0.115	0.214	0.00276401
HNRNPUL2	7.60702e-08	-0.576509	0.139	0.25	0.00278425
RABAC1	7.80087e-08	0.432656	0.654	0.618	0.00285519
OTUD5	7.99596e-08	-0.644961	0.184	0.3	0.0029266
USP37	8.00604e-08	-0.790398	0.078	0.162	0.00293029
AGO3	8.02838e-08	-0.578739	0.288	0.419	0.00293847
MYBL1	8.05532e-08	-0.444152	0.564	0.709	0.00294833
NEMF	8.11255e-08	-0.405188	0.383	0.548	0.00296928
MIGA1	8.16535e-08	-0.561462	0.162	0.276	0.0029886
TENM1	8.17335e-08	-1.13457	0.065	0.141	0.00299153
DLG5	8.18457e-08	-0.837793	0.071	0.153	0.00299563
TTLL3	8.1964e-08	-0.770231	0.137	0.241	0.00299997
MT-ATP6	8.27559e-08	0.124224	1	0.996	0.00302895
MALT1	8.41338e-08	-0.511079	0.264	0.402	0.00307938
ATXN10	8.49748e-08	-0.541388	0.346	0.49	0.00311016
ZC3H6	8.51902e-08	-0.660072	0.129	0.232	0.00311805
TMEM87A	8.52467e-08	-0.582155	0.284	0.419	0.00312012
MFSD4B	8.52727e-08	-0.79584	0.125	0.226	0.00312107
XPNPEP3	8.61542e-08	-0.945501	0.068	0.147	0.00315333
ZNF506	8.63286e-08	-0.476942	0.196	0.326	0.00315971
SACS	8.68014e-08	-0.954438	0.046	0.115	0.00317702
TRIM44	8.7198e-08	-0.440742	0.259	0.395	0.00319153
CREB3L2	8.74981e-08	-0.581485	0.144	0.254	0.00320252
ARID4A	8.80943e-08	-0.480256	0.299	0.443	0.00322434
MRPS12	8.9362e-08	0.682306	0.41	0.333	0.00327074
GUK1	9.00109e-08	0.30921	0.822	0.805	0.00329449
AC118549.1	9.04294e-08	-0.644833	0.211	0.329	0.00330981
EMSY	9.30564e-08	-0.671109	0.168	0.282	0.00340596
ZNF675	9.37181e-08	-0.718591	0.108	0.206	0.00343017
MIR4435-2HG	9.46979e-08	-0.703969	0.211	0.329	0.00346604
SLF1	9.50323e-08	-0.575244	0.11	0.207	0.00347828
DCAF16	9.53216e-08	-0.739515	0.094	0.185	0.00348887
NUS1	9.54065e-08	-0.844387	0.132	0.232	0.00349197
HPS3	9.91534e-08	-0.58109	0.133	0.239	0.00362911
ACSS1	9.96441e-08	-0.571719	0.14	0.25	0.00364707
KHDRBS1	1.00318e-07	-0.412614	0.377	0.535	0.00367173
TVP23C	1.00374e-07	-0.61289	0.137	0.242	0.00367379
COA1	1.01776e-07	-0.566087	0.324	0.46	0.00372509
LMF1	1.03078e-07	-0.749711	0.095	0.185	0.00377277
SERINC1	1.03823e-07	-0.427434	0.271	0.419	0.00380004
GCHFR	1.04321e-07	0.811078	0.316	0.214	0.00381823
HECA	1.04673e-07	-0.552144	0.336	0.48	0.00383115
EMB	1.05426e-07	-0.322184	0.509	0.684	0.00385868
RSU1	1.06013e-07	-0.57867	0.282	0.419	0.0038802
USP42	1.06255e-07	-0.638293	0.158	0.27	0.00388905
LMTK2	1.06824e-07	-0.686679	0.121	0.22	0.00390986
BBS9	1.07802e-07	-0.717971	0.227	0.342	0.00394567
CRY1	1.08639e-07	-0.732296	0.342	0.455	0.00397629
ASPH	1.09378e-07	-0.728626	0.093	0.182	0.00400335
XPO7	1.1346e-07	-0.609563	0.154	0.263	0.00415276
POMP	1.14639e-07	0.380096	0.68	0.664	0.00419592
MPP6	1.14888e-07	-1.33504	0.054	0.123	0.00420503
FBXW11	1.15117e-07	-0.489125	0.309	0.454	0.0042134
MARCH8	1.16318e-07	-0.634274	0.133	0.238	0.00425737
TMEM140	1.16837e-07	-0.633128	0.127	0.231	0.00427635
PTK2B	1.17885e-07	-0.467859	0.395	0.535	0.0043147
PRPF3	1.18177e-07	-0.619476	0.143	0.25	0.0043254
ELF4	1.18439e-07	-0.575784	0.132	0.238	0.004335
DMXL1	1.1946e-07	-0.589802	0.223	0.354	0.00437234
OSBP	1.20214e-07	-0.692543	0.122	0.222	0.00439993
CCL4	1.20253e-07	0.223764	0.769	0.765	0.00440138
CSTF3	1.22124e-07	-0.557234	0.104	0.2	0.00446986
CCDC88B	1.22152e-07	-0.517974	0.144	0.254	0.00447089
ZNF600	1.22817e-07	-0.498387	0.271	0.411	0.00449522
SCYL2	1.22989e-07	-0.682445	0.156	0.266	0.00450152
KIAA0232	1.23945e-07	-0.600952	0.222	0.345	0.00453651
E2F3	1.2411e-07	-0.653715	0.102	0.194	0.00454256
VAPB	1.25234e-07	-0.708483	0.117	0.216	0.00458371
PRKAR2A	1.30835e-07	-0.575006	0.237	0.369	0.00478869
USP48	1.32468e-07	-0.593935	0.223	0.351	0.00484846
NAA15	1.32731e-07	-0.598765	0.214	0.336	0.0048581
WDR20	1.32902e-07	-0.61288	0.204	0.325	0.00486435
THADA	1.34561e-07	-0.53103	0.263	0.395	0.00492507
SLC25A6	1.37066e-07	0.358585	0.771	0.768	0.00501676
MVP	1.37743e-07	-0.446184	0.22	0.355	0.00504154
ZNF394	1.38082e-07	-0.528852	0.242	0.373	0.00505393
HLCS	1.38826e-07	-0.753292	0.154	0.26	0.00508117
CDKAL1	1.39821e-07	-0.492469	0.451	0.573	0.00511759
RHBDD1	1.4057e-07	-0.875897	0.103	0.192	0.005145
CDC73	1.41011e-07	-0.550396	0.284	0.424	0.00516115
SLC35F5	1.4208e-07	-0.633003	0.114	0.211	0.00520026
PPM1L	1.45865e-07	-0.791788	0.461	0.546	0.0053388
ELMO2	1.46885e-07	-0.634565	0.101	0.194	0.00537612
SLC2A3	1.46968e-07	-0.726059	0.335	0.474	0.00537919
SLC35E2B	1.48291e-07	-0.761768	0.081	0.166	0.00542761
RPS3	1.49992e-07	0.132386	0.997	0.997	0.00548985
SMARCC2	1.50249e-07	-0.501495	0.168	0.288	0.00549925
RPS6KB1	1.50887e-07	-0.572446	0.148	0.256	0.00552263
MBNL2	1.51461e-07	-0.479955	0.258	0.396	0.00554361
CAPRIN1	1.5234e-07	-0.398739	0.279	0.429	0.0055758
DYNLRB1	1.54787e-07	0.51553	0.546	0.495	0.00566538
IFT80	1.55391e-07	-0.730026	0.073	0.153	0.00568746
RC3H1	1.56332e-07	-0.38613	0.424	0.574	0.00572192
BAZ1B	1.566e-07	-0.631446	0.216	0.341	0.00573172
SLC9A9	1.56732e-07	-0.508889	0.352	0.483	0.00573656
CWF19L1	1.56813e-07	-0.691521	0.112	0.207	0.00573951
JARID2	1.57051e-07	-0.373755	0.502	0.656	0.00574821
SNRNP200	1.57068e-07	-0.439887	0.229	0.367	0.00574884
FLNA	1.57131e-07	-0.296789	0.668	0.824	0.00575116
RAD50	1.57247e-07	-0.559217	0.175	0.292	0.00575541
CPLANE1	1.57297e-07	-0.64865	0.146	0.253	0.00575723
SSH2	1.57389e-07	-0.384423	0.711	0.777	0.00576058
CRTAM	1.58258e-07	-0.768796	0.101	0.191	0.0057924
ATOX1	1.58689e-07	0.757139	0.388	0.308	0.00580816
RIF1	1.59084e-07	-0.684518	0.176	0.289	0.00582263
VMP1	1.61115e-07	-0.501493	0.41	0.549	0.00589697
MARCH6	1.61921e-07	-0.499918	0.358	0.507	0.00592646
AC022075.1	1.63257e-07	-0.658728	0.095	0.185	0.00597538
PPP2R5E	1.63796e-07	-0.509803	0.412	0.546	0.0059951
FBXO3	1.65589e-07	-0.576225	0.128	0.229	0.00606072
AL645568.1	1.66661e-07	-0.759524	0.14	0.242	0.00609996
ZC3H13	1.67167e-07	-0.46862	0.286	0.426	0.00611848
NHLRC2	1.6767e-07	-0.870089	0.07	0.148	0.0061369
TTC27	1.71691e-07	-0.743135	0.104	0.194	0.00628406
CD99	1.7225e-07	0.329902	0.868	0.875	0.00630452
AHR	1.72334e-07	-0.759871	0.085	0.169	0.00630761
SMAD4	1.7471e-07	-0.552867	0.242	0.373	0.00639454
AGAP1	1.75539e-07	-0.783886	0.211	0.319	0.00642491
ZNFX1	1.77002e-07	-0.652599	0.118	0.217	0.00647845
LPCAT1	1.78346e-07	-0.344514	0.419	0.57	0.00652764
NFKBIZ	1.78561e-07	-0.885355	0.239	0.348	0.00653549
TAF8	1.79776e-07	-0.681625	0.091	0.181	0.00657997
NSUN4	1.79809e-07	-1.01395	0.039	0.101	0.00658117
PIK3R1	1.80475e-07	-0.38654	0.416	0.573	0.00660558
GOLGA3	1.82572e-07	-0.60134	0.133	0.238	0.00668232
AHDC1	1.82941e-07	-0.937193	0.06	0.134	0.00669581
LINC00662	1.86013e-07	-1.06479	0.062	0.135	0.00680825
ARHGEF12	1.86491e-07	-0.788875	0.131	0.228	0.00682576
EZH2	1.8683e-07	-0.836409	0.148	0.248	0.00683818
TECPR1	1.87041e-07	-0.791518	0.076	0.156	0.00684589
PABPC1	1.90024e-07	-0.346821	0.751	0.838	0.00695508
PRMT7	1.90701e-07	-0.865034	0.09	0.175	0.00697986
KIDINS220	1.9154e-07	-0.501683	0.249	0.382	0.00701054
N4BP2	1.9539e-07	-0.617369	0.115	0.211	0.00715148
MZT2B	1.95745e-07	0.36719	0.688	0.69	0.00716446
VPS8	1.96787e-07	-0.550141	0.273	0.396	0.00720259
PLCG1	1.9687e-07	-0.916749	0.043	0.107	0.00720564
LRRC8C	1.97005e-07	-0.702394	0.17	0.278	0.00721059
ETS1	1.99581e-07	-0.31294	0.689	0.811	0.00730487
HDAC10	2.01095e-07	-0.807381	0.076	0.157	0.00736029
SLC25A5	2.0341e-07	0.363405	0.648	0.589	0.007445
HDAC4	2.04171e-07	-0.439377	0.318	0.458	0.00747288
PDCD4	2.05369e-07	-0.346302	0.486	0.642	0.00751673
GTPBP10	2.06221e-07	-0.655105	0.119	0.217	0.00754791
POLR2J3	2.06726e-07	-0.466281	0.253	0.383	0.00756637
UBL3	2.08235e-07	-0.657869	0.228	0.347	0.00762162
PSME1	2.09195e-07	0.215366	0.882	0.878	0.00765674
ELP3	2.12483e-07	-0.559244	0.163	0.275	0.0077771
INTS6	2.1268e-07	-0.53277	0.342	0.471	0.00778431
NUP58	2.15119e-07	-0.587	0.154	0.261	0.00787357
LINC02328	2.15175e-07	-0.597163	0.207	0.319	0.00787562
RNF19A	2.15552e-07	-0.467272	0.397	0.551	0.00788942
MPP7	2.16214e-07	-0.482074	0.254	0.386	0.00791364
C2CD5	2.17014e-07	-0.626068	0.148	0.254	0.00794294
ITGAM	2.18769e-07	-0.442677	0.456	0.601	0.00800715
ZNF354B	2.20072e-07	-1.10163	0.039	0.1	0.00805487
KDM7A	2.24273e-07	-0.585304	0.18	0.289	0.00820861
ATG16L1	2.24837e-07	-0.667	0.129	0.229	0.00822925
LARP1	2.29165e-07	-0.573488	0.162	0.273	0.00838766
TSPOAP1	2.33663e-07	-0.587809	0.13	0.232	0.0085523
KLC1	2.36072e-07	-0.474649	0.267	0.399	0.00864046
PRKAG2	2.36134e-07	-0.533895	0.314	0.451	0.00864274
SPCS1	2.36381e-07	0.42137	0.632	0.626	0.0086518
ABI2	2.38137e-07	-0.975734	0.088	0.17	0.00871605
ARHGAP12	2.40869e-07	-0.639917	0.192	0.307	0.00881606
CHD8	2.41082e-07	-0.461064	0.236	0.37	0.00882383
BRD3	2.44771e-07	-0.642358	0.107	0.2	0.00895888
GRIPAP1	2.4562e-07	-0.62217	0.109	0.201	0.00898993
TWF2	2.51502e-07	0.55102	0.508	0.46	0.00920522
FAM199X	2.51709e-07	-0.639533	0.136	0.238	0.00921279
EVL	2.5315e-07	-0.260403	0.835	0.89	0.00926555
UBE2W	2.55075e-07	-0.500269	0.26	0.395	0.00933599
EEA1	2.61704e-07	-0.608896	0.203	0.325	0.00957863
TMOD3	2.64341e-07	-0.424113	0.404	0.554	0.00967514
HCFC1	2.64681e-07	-0.799818	0.066	0.141	0.0096876
AHCTF1	2.65051e-07	-0.453312	0.209	0.335	0.00970113
HCG18	2.66739e-07	-0.550599	0.132	0.238	0.00976291
ABRACL	2.67178e-07	0.473398	0.605	0.576	0.00977898
BICDL1	2.68369e-07	-1.09472	0.064	0.137	0.00982258
DGCR2	2.71243e-07	-0.645565	0.165	0.276	0.00992775
MAN1A1	2.71375e-07	-0.502474	0.32	0.452	0.00993261
ZNF131	2.73711e-07	-0.425357	0.289	0.432	0.0100181
UBE2G1	2.75583e-07	-0.433685	0.308	0.451	0.0100866
NUP93	2.76017e-07	-0.74755	0.107	0.198	0.0101025
NCBP1	2.77156e-07	-0.603092	0.12	0.219	0.0101442
BCOR	2.86702e-07	-1.00055	0.064	0.137	0.0104936
RNF20	2.88083e-07	-0.797856	0.102	0.191	0.0105441
BRF1	2.88728e-07	-0.68627	0.14	0.244	0.0105677
PARP4	2.90651e-07	-0.405751	0.34	0.483	0.0106381
PPP4R2	2.92123e-07	-0.491949	0.242	0.37	0.010692
AP1G1	2.93376e-07	-0.552988	0.209	0.33	0.0107378
PKNOX1	2.93843e-07	-0.698515	0.113	0.207	0.010755
SIMC1	2.96368e-07	-0.987295	0.096	0.178	0.0108474
ZNF37A	2.97858e-07	-0.708869	0.135	0.233	0.0109019
PSEN1	3.00054e-07	-0.454251	0.238	0.372	0.0109823
TOMM6	3.01195e-07	0.360907	0.668	0.643	0.011024
MDFIC	3.01199e-07	-0.506585	0.216	0.335	0.0110242
SGPP1	3.04372e-07	-0.705757	0.14	0.241	0.0111403
METTL15	3.05762e-07	-0.634563	0.192	0.301	0.0111912
LINC02100	3.15495e-07	-1.02125	0.076	0.151	0.0115474
VEZT	3.16492e-07	-0.795256	0.136	0.232	0.0115839
MTFR1	3.22425e-07	-0.645319	0.131	0.232	0.0118011
OAS2	3.23365e-07	-0.580987	0.098	0.188	0.0118355
OXSR1	3.26116e-07	-0.474701	0.209	0.333	0.0119362
MIATNB	3.30741e-07	-0.671207	0.128	0.225	0.0121055
VAV3	3.33696e-07	-0.35703	0.697	0.789	0.0122136
GK5	3.3434e-07	-0.469907	0.289	0.427	0.0122372
COX10	3.37154e-07	-0.786886	0.086	0.166	0.0123402
ORMDL3	3.37414e-07	-0.690242	0.081	0.164	0.0123497
KIF2A	3.39647e-07	-0.422218	0.496	0.634	0.0124314
STIMATE	3.40712e-07	-0.748574	0.063	0.137	0.0124704
HIST1H2BD	3.43169e-07	-1.0519	0.06	0.131	0.0125603
RBM14	3.45199e-07	-0.58158	0.148	0.256	0.0126346
MAGED1	3.46543e-07	-0.727731	0.191	0.3	0.0126838
AC139887.2	3.49327e-07	-0.639755	0.153	0.258	0.0127857
CEP128	3.50433e-07	-1.42658	0.071	0.144	0.0128262
PTCH1	3.50638e-07	-0.670917	0.108	0.201	0.0128337
ANKFY1	3.52738e-07	-0.599786	0.169	0.278	0.0129106
TOGARAM2	3.54188e-07	-0.62722	0.114	0.209	0.0129636
AGO4	3.56729e-07	-0.586839	0.181	0.294	0.0130566
AXIN1	3.58065e-07	-0.439582	0.288	0.433	0.0131055
INTS4	3.59021e-07	-0.647178	0.122	0.219	0.0131405
LARP4B	3.62244e-07	-0.467549	0.28	0.416	0.0132585
MGAT4A	3.63573e-07	-0.36117	0.439	0.595	0.0133072
SESN3	3.64811e-07	-1.4003	0.044	0.104	0.0133524
WDR7	3.66379e-07	-0.503751	0.305	0.435	0.0134098
KANSL3	3.66725e-07	-0.565879	0.11	0.203	0.0134225
FCHO2	3.71185e-07	-0.977317	0.093	0.176	0.0135858
HDAC5	3.76866e-07	-0.713853	0.076	0.154	0.0137937
TAF2	3.80366e-07	-0.613509	0.173	0.28	0.0139218
SRBD1	3.80795e-07	-0.673615	0.212	0.327	0.0139375
DHX38	3.86412e-07	-0.709262	0.096	0.182	0.0141431
TRAM2	3.90917e-07	-1.07713	0.046	0.109	0.0143079
SRRM2	3.93016e-07	-0.32037	0.613	0.746	0.0143848
SLC25A3	3.96609e-07	0.366563	0.706	0.703	0.0145163
SYMPK	4.03018e-07	-0.630106	0.132	0.231	0.0147509
CMAS	4.0359e-07	-0.589153	0.107	0.198	0.0147718
AC245407.2	4.09677e-07	-0.550294	0.136	0.239	0.0149946
BLOC1S1	4.13688e-07	0.396431	0.638	0.573	0.0151414
ZNF236	4.14394e-07	-0.732019	0.136	0.235	0.0151672
ZNF331	4.15506e-07	0.843294	0.382	0.295	0.0152079
MAP3K7	4.20021e-07	-0.536198	0.148	0.253	0.0153732
MICAL2	4.20981e-07	-0.778222	0.104	0.191	0.0154083
TEP1	4.21829e-07	-0.794245	0.061	0.132	0.0154393
CDC42	4.23284e-07	-0.192451	0.922	0.947	0.0154926
CAMKMT	4.24903e-07	-0.790215	0.318	0.432	0.0155519
CLEC16A	4.39199e-07	-0.612964	0.17	0.279	0.0160751
ARNT	4.40057e-07	-0.634346	0.128	0.222	0.0161065
CAPN10	4.42694e-07	-0.693998	0.081	0.162	0.016203
ARCN1	4.45252e-07	-0.576882	0.18	0.294	0.0162967
CERS6	4.49112e-07	-0.55646	0.265	0.38	0.0164379
ATAD2	4.50986e-07	-0.769441	0.131	0.225	0.0165065
OXCT1	4.52006e-07	-0.608929	0.14	0.241	0.0165439
NUP188	4.55607e-07	-0.76206	0.062	0.134	0.0166757
SIK2	4.56683e-07	-0.686559	0.159	0.26	0.0167151
CHD6	4.57305e-07	-0.457344	0.263	0.395	0.0167378
LINC01934	4.6078e-07	-0.734489	0.279	0.389	0.016865
SNRPB	4.6508e-07	0.351539	0.74	0.706	0.0170224
DPP9	4.65667e-07	-0.524714	0.157	0.267	0.0170439
CEP120	4.66462e-07	-0.769109	0.094	0.179	0.017073
ODC1	4.69412e-07	-0.542151	0.197	0.313	0.0171809
PIK3C2A	4.74566e-07	-0.508979	0.332	0.471	0.0173696
CARD11	4.8212e-07	-0.387323	0.654	0.753	0.0176461
TMEM71	4.87381e-07	-0.401752	0.289	0.432	0.0178386
ZNRF2	4.93935e-07	-0.512083	0.288	0.413	0.0180785
ICE2	4.9587e-07	-0.647094	0.084	0.164	0.0181493
TSC22D1	4.95932e-07	-0.669558	0.167	0.269	0.0181516
PPP1R12B	4.98798e-07	-0.774342	0.162	0.261	0.0182565
USP47	4.99273e-07	-0.453286	0.453	0.593	0.0182739
ASXL1	5.00707e-07	-0.484674	0.263	0.391	0.0183264
VNN2	5.0213e-07	-0.773791	0.086	0.166	0.0183785
SNX14	5.04211e-07	-0.541778	0.326	0.457	0.0184546
IFFO2	5.14841e-07	-0.65135	0.159	0.264	0.0188437
LYZ	5.17626e-07	-0.622589	0.382	0.473	0.0189456
HAUS6	5.24622e-07	-0.771785	0.086	0.167	0.0192017
ANAPC16	5.31351e-07	0.382874	0.715	0.712	0.019448
RASSF1	5.37578e-07	-0.389802	0.527	0.664	0.0196759
AC006033.2	5.3763e-07	-0.815975	0.044	0.107	0.0196778
ZNF609	5.39491e-07	-0.550698	0.326	0.448	0.0197459
AGL	5.47465e-07	-0.706068	0.101	0.188	0.0200378
SLC25A28	5.48803e-07	-0.637104	0.097	0.185	0.0200867
ERC1	5.48934e-07	-0.585339	0.268	0.383	0.0200915
UBAP1	5.54279e-07	-0.60769	0.263	0.391	0.0202872
GALNT7	5.60294e-07	-0.649731	0.122	0.216	0.0205073
CSGALNACT2	5.60616e-07	-0.417764	0.336	0.482	0.0205191
MICU1	5.68164e-07	-0.673791	0.181	0.283	0.0207954
NBN	5.7783e-07	-0.505163	0.205	0.325	0.0211491
FBXW4	5.86895e-07	-0.437859	0.216	0.341	0.0214809
TTC39B	5.91681e-07	-0.453651	0.216	0.338	0.0216561
PTBP2	5.92309e-07	-0.476433	0.27	0.394	0.0216791
IFI27L2	5.99472e-07	0.678887	0.404	0.322	0.0219413
STAM2	6.00375e-07	-0.694478	0.12	0.213	0.0219743
NUMA1	6.04986e-07	-0.504782	0.207	0.327	0.0221431
ATP13A3	6.11316e-07	-0.602192	0.16	0.263	0.0223748
AC087286.2	6.312e-07	-0.586551	0.145	0.247	0.0231025
TMEM116	6.35783e-07	-1.02573	0.067	0.138	0.0232703
MCU	6.37273e-07	-0.663313	0.136	0.228	0.0233248
DGKE	6.37779e-07	-0.621337	0.073	0.15	0.0233433
MGME1	6.47391e-07	-0.7217	0.083	0.163	0.0236952
ENOX2	6.48006e-07	-0.732744	0.128	0.22	0.0237177
AC027097.2	6.52019e-07	-0.830082	0.103	0.186	0.0238645
S100PBP	6.5969e-07	-0.581206	0.244	0.352	0.0241453
PPIP5K2	6.64058e-07	-0.447806	0.24	0.367	0.0243052
ABCD4	6.64821e-07	-0.679419	0.07	0.144	0.0243331
NFKB1	6.71371e-07	-0.795479	0.402	0.529	0.0245729
PARP11	6.74855e-07	-0.56472	0.124	0.219	0.0247004
DNAJC5	6.77938e-07	-0.585647	0.169	0.275	0.0248132
ANKRD10	6.79401e-07	-0.460499	0.253	0.389	0.0248668
UBR4	6.83772e-07	-0.451399	0.21	0.335	0.0250267
USP32	6.90925e-07	-0.542333	0.202	0.316	0.0252886
GPR89B	6.94289e-07	-0.798339	0.102	0.186	0.0254117
PHF14	7.00336e-07	-0.522783	0.31	0.433	0.025633
MTMR14	7.04678e-07	-0.548569	0.177	0.285	0.0257919
PROSER1	7.11414e-07	-0.831533	0.058	0.126	0.0260384
KPNA4	7.13055e-07	-0.464883	0.292	0.423	0.0260985
CCDC32	7.13448e-07	-0.435296	0.206	0.33	0.0261129
A2M-AS1	7.3575e-07	-1.17465	0.044	0.104	0.0269292
SS18	7.50157e-07	-0.520225	0.26	0.38	0.0274565
YPEL5	7.51974e-07	-0.625823	0.459	0.576	0.027523
CSGALNACT1	7.53895e-07	-1.13508	0.072	0.142	0.0275933
MATK	7.66353e-07	0.344276	0.761	0.756	0.0280493
KCNAB2	7.71894e-07	-0.388775	0.396	0.543	0.0282521
MEX3C	7.81681e-07	-0.474512	0.2	0.323	0.0286103
AK3	7.88873e-07	-0.544271	0.127	0.225	0.0288735
NFATC2IP	7.89475e-07	-0.538647	0.169	0.276	0.0288956
LINC01135	7.91654e-07	-1.07746	0.052	0.116	0.0289753
AGPAT3	7.94753e-07	-0.627539	0.132	0.226	0.0290887
NHSL2	7.95055e-07	-1.04325	0.061	0.128	0.0290998
ZBTB40	8.11535e-07	-0.645031	0.081	0.162	0.029703
RSRC1	8.15942e-07	-0.548119	0.295	0.41	0.0298643
DENND4C	8.23029e-07	-0.478565	0.391	0.524	0.0301237
RIPK1	8.36517e-07	-0.366564	0.331	0.483	0.0306173
CDHR3	8.3943e-07	-1.02716	0.079	0.154	0.030724
AC007384.1	8.42314e-07	-0.524585	0.289	0.413	0.0308295
AHCYL2	8.53752e-07	-0.867636	0.19	0.285	0.0312482
COG4	8.63538e-07	-0.704329	0.102	0.186	0.0316063
CAMSAP1	8.72693e-07	-1.16806	0.044	0.103	0.0319414
SAFB2	8.80613e-07	-0.424871	0.195	0.316	0.0322313
LETM2	8.82236e-07	-1.02384	0.05	0.113	0.0322907
NSD2	8.85276e-07	-0.780494	0.086	0.163	0.032402
TMF1	8.94379e-07	-0.377813	0.258	0.395	0.0327352
DDB2	8.96456e-07	-0.543336	0.15	0.253	0.0328112
ETNK1	9.01215e-07	-0.476883	0.303	0.436	0.0329854
ABR	9.05133e-07	-0.471453	0.224	0.345	0.0331288
REV3L	9.1287e-07	-0.5661	0.299	0.417	0.0334119
TBC1D31	9.18408e-07	-0.44679	0.218	0.342	0.0336146
PCBP1-AS1	9.19052e-07	-0.576387	0.171	0.279	0.0336382
F8A1	9.19727e-07	-0.689873	0.079	0.157	0.0336629
RBM33	9.23491e-07	-0.398445	0.336	0.479	0.0338007
GTDC1	9.27072e-07	-0.573847	0.182	0.289	0.0339318
AL157402.2	9.2815e-07	-0.424245	0.212	0.335	0.0339712
MIPEP	9.28769e-07	-1.16745	0.042	0.1	0.0339939
AKNA	9.33333e-07	-0.277121	0.656	0.761	0.0341609
SYK	9.38708e-07	-0.383245	0.304	0.439	0.0343576
SMURF2	9.43513e-07	-0.519769	0.344	0.468	0.0345335
ZMYM2	9.57127e-07	-0.475191	0.326	0.457	0.0350318
SNX18	9.57798e-07	-0.54329	0.132	0.229	0.0350564
CUL5	9.66787e-07	-0.537408	0.272	0.402	0.0353854
CGAS	9.67091e-07	-0.767591	0.091	0.17	0.0353965
MAP4K1	9.7232e-07	-0.700651	0.105	0.191	0.0355879
BMPR2	9.82526e-07	-0.751246	0.172	0.27	0.0359614
NUP214	9.87911e-07	-0.451763	0.22	0.344	0.0361585
MKRN1	9.91413e-07	-0.445422	0.209	0.327	0.0362867
CCNL1	1.00603e-06	-0.445477	0.632	0.736	0.0368218
SESN1	1.01872e-06	-0.493683	0.293	0.416	0.0372863
FBRSL1	1.02591e-06	-0.602717	0.122	0.216	0.0375494
NAMPT	1.02819e-06	-0.560045	0.217	0.323	0.0376326
DHRS7	1.02937e-06	0.386549	0.721	0.73	0.0376761
SLC25A42	1.03605e-06	-0.543936	0.16	0.264	0.0379206
SRSF9	1.03756e-06	0.368956	0.683	0.668	0.0379757
DUSP16	1.03944e-06	-0.891517	0.052	0.116	0.0380444
SPAST	1.0439e-06	-0.739071	0.155	0.253	0.0382078
TP53BP1	1.04877e-06	-0.731893	0.105	0.191	0.038386
PSMB9	1.05168e-06	0.171968	0.871	0.856	0.0384926
RPS5	1.0537e-06	0.199573	0.982	0.977	0.0385665
CHSY3	1.05462e-06	-2.09581	0.047	0.104	0.0386002
CANX	1.06236e-06	-0.339863	0.378	0.535	0.0388834
BRPF1	1.07818e-06	-0.829132	0.053	0.117	0.0394626
HIST1H1D	1.07899e-06	-0.372704	0.44	0.565	0.0394922
DEPDC5	1.08527e-06	-0.793437	0.096	0.175	0.0397219
ZNF75D	1.08639e-06	-1.10615	0.072	0.142	0.0397631
NUP98	1.09217e-06	-0.484645	0.245	0.366	0.0399746
FCRL3	1.09479e-06	-0.534761	0.185	0.298	0.0400703
SCFD2	1.09576e-06	-0.550392	0.26	0.374	0.0401059
TBC1D2B	1.09925e-06	-0.500241	0.123	0.219	0.0402335
ADSS	1.10394e-06	-0.382829	0.302	0.446	0.0404052
SEC62	1.10495e-06	0.513152	0.518	0.458	0.0404422
PSIP1	1.14472e-06	-0.389892	0.341	0.485	0.041898
GALNT3	1.14794e-06	-0.636517	0.127	0.22	0.0420157
MCUB	1.15347e-06	-0.590493	0.253	0.361	0.0422183
PAPOLA	1.15564e-06	-0.360517	0.427	0.57	0.0422975
MRPL41	1.17674e-06	0.540043	0.463	0.392	0.04307
COX5A	1.18987e-06	0.425055	0.569	0.54	0.0435505
WDR89	1.19392e-06	-0.846881	0.06	0.128	0.0436987
TMEM30A	1.21606e-06	-0.568576	0.133	0.229	0.0445091
LINC01473	1.21956e-06	-1.11359	0.108	0.186	0.0446372
PSMD8	1.22179e-06	0.397721	0.65	0.63	0.0447188
SAP30BP	1.24818e-06	-0.431453	0.242	0.372	0.0456845
C4orf3	1.25763e-06	0.370062	0.703	0.689	0.0460305
NDUFS8	1.27077e-06	0.531135	0.488	0.439	0.0465114
AAGAB	1.27644e-06	-0.647429	0.145	0.242	0.0467191
ZNF384	1.28701e-06	-0.983958	0.048	0.109	0.047106
POLB	1.28813e-06	-0.678568	0.112	0.201	0.047147
TMEM260	1.29499e-06	-0.648872	0.112	0.198	0.0473978
CSDE1	1.31267e-06	-0.306102	0.456	0.621	0.048045
TACC1	1.31817e-06	-0.459622	0.284	0.414	0.0482462
MYDGF	1.32485e-06	0.483061	0.534	0.49	0.0484909
ITGA5	1.32663e-06	-0.690911	0.118	0.207	0.0485558
SEM1	1.33759e-06	0.427676	0.555	0.493	0.0489571
EBP	1.33953e-06	0.661058	0.432	0.372	0.0490281
SREK1	1.34351e-06	-0.453062	0.251	0.38	0.0491737
LUZP1	1.34375e-06	-0.48917	0.226	0.347	0.0491825
CHD4	1.34486e-06	-0.512176	0.283	0.411	0.0492231
PCNX2	1.35037e-06	-0.664266	0.092	0.172	0.0494249
ERCC5	1.36034e-06	-0.485789	0.222	0.341	0.04979
ANKZF1	1.38941e-06	-0.517129	0.092	0.175	0.0508537
AC078845.1	1.3907e-06	-1.1193	0.064	0.131	0.050901
HK1	1.39445e-06	-0.498314	0.18	0.292	0.0510383
RAB30-DT	1.41311e-06	-0.771196	0.109	0.194	0.0517213
GATAD2A	1.41497e-06	-0.32509	0.426	0.571	0.0517894
KLHL7	1.42173e-06	-0.815901	0.077	0.15	0.0520367
NAIP	1.43594e-06	-1.05605	0.053	0.115	0.0525567
XPR1	1.4384e-06	-0.507899	0.242	0.358	0.0526467
AKAP8	1.43947e-06	-0.65341	0.122	0.21	0.052686
ST3GAL1	1.44691e-06	-0.408857	0.298	0.427	0.0529583
ATF7	1.45498e-06	-0.593669	0.185	0.294	0.0532537
FIS1	1.46707e-06	0.45925	0.585	0.57	0.0536964
CPEB4	1.47453e-06	-0.602237	0.151	0.248	0.0539694
PCMTD1	1.51148e-06	-0.406314	0.359	0.49	0.0553217
DYSF	1.51367e-06	-1.11621	0.043	0.1	0.055402
CPNE3	1.51878e-06	-0.428363	0.242	0.361	0.0555887
TBXAS1	1.53037e-06	-0.52868	0.311	0.426	0.0560132
CREB1	1.5316e-06	-0.393567	0.394	0.53	0.0560582
NDEL1	1.57798e-06	-0.502571	0.236	0.361	0.0577556
MBNL3	1.57955e-06	-0.611243	0.113	0.201	0.057813
LUC7L	1.59087e-06	-0.463003	0.188	0.3	0.0582273
RAF1	1.61426e-06	-0.476854	0.25	0.373	0.0590835
HIST2H2AC	1.62518e-06	0.921093	0.292	0.213	0.0594834
ERAP1	1.6291e-06	-0.426068	0.185	0.298	0.0596265
RBL1	1.66097e-06	-0.736362	0.114	0.2	0.060793
MINK1	1.66191e-06	-0.593054	0.093	0.175	0.0608275
EPB41L4A	1.66376e-06	-0.936757	0.09	0.164	0.0608954
IVNS1ABP	1.67455e-06	-0.314896	0.396	0.543	0.0612902
TASP1	1.67478e-06	-0.682946	0.18	0.276	0.0612987
ACYP2	1.685e-06	-0.466995	0.331	0.452	0.0616725
CBWD5	1.68703e-06	-0.848365	0.063	0.131	0.0617468
SIPA1L1	1.70527e-06	-0.404184	0.295	0.421	0.0624145
CSNK1A1	1.71963e-06	-0.332045	0.466	0.627	0.06294
SNX20	1.72578e-06	-0.505949	0.14	0.242	0.0631655
SIN3A	1.76305e-06	-0.591082	0.178	0.28	0.0645295
FARP2	1.77199e-06	-1.03054	0.064	0.129	0.0648566
TBX21	1.77688e-06	-0.30401	0.469	0.639	0.0650356
RNASEH2B	1.77694e-06	-0.411066	0.269	0.398	0.0650379
CROCC	1.78126e-06	-0.408715	0.337	0.476	0.065196
ZNF611	1.7826e-06	-0.4972	0.242	0.358	0.0652449
TMX4	1.79025e-06	-0.498248	0.34	0.464	0.0655251
TMEM39A	1.79288e-06	-0.726312	0.081	0.157	0.0656212
SEL1L	1.79324e-06	-0.533256	0.19	0.298	0.0656342
PEX1	1.80142e-06	-0.713014	0.06	0.128	0.0659339
DYRK2	1.80216e-06	-0.502509	0.163	0.267	0.0659609
CD38	1.80302e-06	-0.570321	0.32	0.433	0.0659922
SEPTIN7	1.83395e-06	-0.201983	0.909	0.932	0.0671243
PLEKHA8	1.85513e-06	-0.973292	0.053	0.115	0.0678996
HIP1	1.8752e-06	-0.654313	0.195	0.298	0.0686343
KLRF1	1.88345e-06	0.237539	0.932	0.918	0.0689362
PSMB6	1.88624e-06	0.391987	0.576	0.545	0.0690381
MSANTD2	1.91773e-06	-0.681039	0.067	0.137	0.0701909
GTF2IRD2B	1.92617e-06	-0.785969	0.074	0.145	0.0704996
FBXO42	1.94503e-06	-0.508614	0.199	0.307	0.0711899
WDR33	1.95397e-06	-0.352525	0.388	0.532	0.0715173
MED16	1.96e-06	-0.524426	0.081	0.159	0.0717378
PHB	1.96881e-06	0.50589	0.477	0.432	0.0720605
TTC13	1.97828e-06	-0.573219	0.187	0.294	0.0724069
ATP5PO	1.9833e-06	0.407588	0.604	0.576	0.0725906
PDE7A	1.98745e-06	-0.546407	0.391	0.508	0.0727428
TPT1-AS1	1.99251e-06	-0.470734	0.154	0.256	0.072928
XPO6	2.00858e-06	-0.454213	0.233	0.352	0.0735161
MEF2D	2.01179e-06	-0.593059	0.164	0.264	0.0736337
NCK1	2.02741e-06	-0.416092	0.357	0.496	0.0742054
ATRN	2.03366e-06	-0.565027	0.173	0.273	0.0744341
ANAPC1	2.05206e-06	-0.549731	0.113	0.2	0.0751074
NFIC	2.06534e-06	-0.657472	0.085	0.16	0.0755935
ANO6	2.07497e-06	-0.541598	0.216	0.322	0.0759459
RNF125	2.07573e-06	-0.32439	0.638	0.769	0.0759738
ARL6IP4	2.08687e-06	0.341997	0.692	0.692	0.0763817
NOL9	2.08756e-06	-0.671669	0.081	0.157	0.0764067
HEG1	2.10306e-06	-0.535348	0.188	0.294	0.0769739
EIF2AK1	2.11364e-06	-0.41111	0.203	0.319	0.0773615
PDGFD	2.11495e-06	-0.608551	0.435	0.546	0.0774095
AMBRA1	2.11677e-06	-0.46366	0.268	0.389	0.0774759
SRSF1	2.12803e-06	-0.441497	0.221	0.339	0.0778881
CHTOP	2.13312e-06	-0.505418	0.175	0.28	0.0780742
MRPL51	2.14455e-06	0.414135	0.532	0.47	0.0784927
AL355581.1	2.14962e-06	-0.840832	0.063	0.129	0.0786781
GANC	2.16742e-06	-1.05482	0.055	0.116	0.0793298
CNOT6	2.17078e-06	-0.689012	0.109	0.192	0.0794528
HLA-DRA	2.20116e-06	-0.31432	0.202	0.301	0.0805646
DNAJC10	2.21003e-06	-0.562054	0.115	0.203	0.0808894
PKD2	2.21635e-06	-1.12428	0.048	0.106	0.0811206
ARL6IP6	2.21833e-06	-0.558288	0.137	0.232	0.0811931
SLC25A12	2.22099e-06	-0.518242	0.185	0.292	0.0812906
HMGN3	2.22676e-06	0.359052	0.674	0.623	0.0815016
SLC15A4	2.227e-06	-0.272911	0.377	0.527	0.0815104
SNX19	2.23391e-06	-0.802938	0.059	0.123	0.0817634
THRA	2.2348e-06	-0.744069	0.064	0.131	0.0817958
DENND3	2.26752e-06	-0.692296	0.109	0.191	0.0829936
RCOR3	2.27327e-06	-0.573916	0.174	0.276	0.0832039
DGCR8	2.28178e-06	-0.655684	0.067	0.137	0.0835155
PTCD3	2.29796e-06	-0.580811	0.131	0.225	0.0841078
ZNF654	2.31721e-06	-0.639868	0.134	0.225	0.0848121
SLC12A6	2.32385e-06	-0.727875	0.161	0.254	0.0850553
EEF1G	2.33562e-06	0.240418	0.93	0.947	0.0854859
ARHGAP45	2.34679e-06	-0.370111	0.323	0.465	0.0858948
UBC	2.35489e-06	0.170107	0.979	0.985	0.0861913
SLC23A2	2.3597e-06	-0.475962	0.164	0.263	0.0863673
GMDS	2.38286e-06	-0.572549	0.371	0.47	0.087215
SMARCAL1	2.38744e-06	-0.701395	0.109	0.192	0.0873828
UBE4A	2.39314e-06	-0.485211	0.185	0.294	0.0875913
RANBP9	2.42109e-06	-0.419231	0.275	0.396	0.0886144
TTL	2.42912e-06	-1.09652	0.049	0.107	0.0889081
PI4K2A	2.44077e-06	-0.346522	0.147	0.251	0.0893348
TDRD3	2.46006e-06	-0.550359	0.191	0.297	0.0900407
ZNF564	2.47757e-06	-0.756263	0.07	0.141	0.0906815
CD74	2.48508e-06	-0.419934	0.595	0.724	0.0909565
TPP2	2.48855e-06	-0.504793	0.312	0.436	0.0910833
MAVS	2.52613e-06	-0.688348	0.069	0.138	0.0924588
PRKD3	2.52884e-06	-0.524031	0.227	0.342	0.0925581
CD300A	2.54357e-06	0.384162	0.674	0.648	0.093097
D2HGDH	2.57139e-06	-0.819086	0.057	0.12	0.0941155
IGHA1	2.57351e-06	2.68137	0.117	0.053	0.0941931
FBXO9	2.5907e-06	-0.549124	0.187	0.294	0.094822
PTPN12	2.59711e-06	-0.361857	0.618	0.72	0.0950568
FYN	2.60902e-06	-0.290498	0.857	0.9	0.0954929
GMDS-DT	2.61603e-06	-0.510089	0.268	0.377	0.0957495
HNRNPA2B1	2.62517e-06	-0.188796	0.946	0.972	0.096084
NEK1	2.64346e-06	-0.58937	0.174	0.273	0.0967531
ZRANB1	2.64683e-06	-0.918104	0.068	0.135	0.0968765
RHBDF2	2.64813e-06	-0.43255	0.218	0.335	0.0969244
CWF19L2	2.65063e-06	-0.436345	0.263	0.38	0.0970156
MMP25-AS1	2.65584e-06	-0.423985	0.227	0.344	0.0972062
BLOC1S5	2.65977e-06	-0.576915	0.1	0.181	0.0973502
XCL2	2.67937e-06	0.543073	0.557	0.485	0.0980676
ZMYM5	2.70382e-06	-0.448867	0.191	0.304	0.0989626
ITPR1	2.75497e-06	-0.49916	0.235	0.348	0.100835
INTS1	2.76209e-06	-0.625377	0.069	0.138	0.101095
CDK11A	2.76868e-06	-0.395641	0.194	0.307	0.101336
STARD9	2.80176e-06	-0.602844	0.075	0.145	0.102547
DCUN1D2	2.82182e-06	-0.7175	0.047	0.106	0.103281
GPATCH8	2.83632e-06	-0.323611	0.59	0.712	0.103812
ZC3H7A	2.84119e-06	-0.554569	0.186	0.289	0.10399
ATXN2L	2.84742e-06	-0.390317	0.251	0.38	0.104218
CCDC47	2.87827e-06	-0.377454	0.199	0.316	0.105347
MEF2A	2.90286e-06	-0.470705	0.275	0.396	0.106247
STX8	2.93013e-06	-0.351716	0.606	0.711	0.107246
YBX1	2.9383e-06	0.207974	0.871	0.877	0.107545
NOTCH2	2.95824e-06	-0.523806	0.161	0.261	0.108275
ROCK2	2.98518e-06	-0.423182	0.178	0.285	0.109261
CBFA2T2	3.00094e-06	-0.46309	0.208	0.319	0.109837
ARHGEF2	3.02863e-06	-0.538518	0.185	0.291	0.110851
SMG6	3.06176e-06	-0.417196	0.316	0.446	0.112063
SF3B2	3.08669e-06	-0.323043	0.397	0.551	0.112976
CTNNA1	3.11337e-06	-0.673179	0.102	0.181	0.113952
AL683807.1	3.14252e-06	-0.874464	0.056	0.117	0.115019
UBE2E1	3.16858e-06	-0.515612	0.25	0.37	0.115973
ITPK1	3.17265e-06	-0.418445	0.17	0.275	0.116122
ZNF33B	3.19588e-06	-0.852996	0.099	0.175	0.116972
HBS1L	3.20414e-06	-0.424596	0.202	0.316	0.117275
PARP9	3.2074e-06	-0.689863	0.142	0.231	0.117394
GALNS	3.23935e-06	-0.633256	0.075	0.147	0.118563
BRD1	3.24896e-06	-0.420697	0.195	0.311	0.118915
TRIM24	3.25712e-06	-0.576568	0.154	0.248	0.119214
ARL17A	3.26177e-06	-0.82898	0.055	0.116	0.119384
EIF2AK2	3.2733e-06	-0.406324	0.185	0.292	0.119806
SNX10	3.28279e-06	-0.373208	0.19	0.302	0.120153
CSNK1G1	3.3076e-06	-0.485536	0.229	0.336	0.121062
AGO2	3.32008e-06	-0.435244	0.189	0.295	0.121518
PCGF5	3.36174e-06	-0.417365	0.289	0.416	0.123043
NDUFB10	3.40271e-06	0.40644	0.567	0.518	0.124542
LARS2	3.41579e-06	-0.887863	0.081	0.151	0.125021
CALCOCO2	3.42689e-06	-0.372361	0.258	0.383	0.125428
RIOK3	3.4498e-06	-0.387879	0.304	0.441	0.126266
ZNF217	3.45037e-06	-0.453566	0.246	0.364	0.126287
CLOCK	3.46971e-06	-0.498713	0.155	0.254	0.126995
DGLUCY	3.48707e-06	-0.431311	0.236	0.352	0.12763
UMAD1	3.50553e-06	-0.604262	0.268	0.38	0.128306
LMBRD2	3.50623e-06	-0.757103	0.073	0.142	0.128331
XIAP	3.52784e-06	-0.583587	0.174	0.273	0.129122
IRAK4	3.53051e-06	-0.310526	0.288	0.423	0.12922
BOD1L1	3.53923e-06	-0.390398	0.376	0.508	0.12954
ARHGEF1	3.55023e-06	-0.309859	0.501	0.639	0.129942
UBAC2	3.56461e-06	-0.310678	0.507	0.648	0.130468
FMNL3	3.57748e-06	-0.721598	0.09	0.166	0.130939
AGAP2	3.59797e-06	-0.726585	0.07	0.14	0.131689
FAS	3.61972e-06	-1.09526	0.045	0.101	0.132485
FNBP4	3.62597e-06	-0.385186	0.416	0.559	0.132714
HPCAL1	3.64211e-06	-0.509104	0.271	0.391	0.133305
TSPO	3.66103e-06	0.29833	0.718	0.67	0.133997
SENP1	3.66469e-06	-0.654944	0.087	0.163	0.134131
BTAF1	3.722e-06	-0.427171	0.234	0.357	0.136229
YAF2	3.74156e-06	-0.465817	0.356	0.476	0.136945
EYA3	3.74324e-06	-0.494812	0.179	0.278	0.137006
SMG7	3.75308e-06	-0.453114	0.204	0.313	0.137366
PRKDC	3.76714e-06	-0.445913	0.374	0.499	0.137881
ARIH2	3.79476e-06	-0.347789	0.382	0.529	0.138892
NAA16	3.80682e-06	-0.463029	0.174	0.28	0.139333
STYX	3.82672e-06	-0.513378	0.104	0.188	0.140062
PAK2	3.83647e-06	-0.346006	0.44	0.583	0.140419
ERO1B	3.83857e-06	-0.504475	0.189	0.292	0.140495
RASSF3	3.84047e-06	-0.3569	0.338	0.47	0.140565
ZFPM1	3.85601e-06	-0.473323	0.259	0.374	0.141134
LPXN	3.86538e-06	-0.40286	0.273	0.405	0.141477
TNRC18	3.87407e-06	-0.431455	0.174	0.279	0.141795
DCAF6	3.98647e-06	-0.561442	0.171	0.267	0.145909
CBL	4.04577e-06	-0.578148	0.169	0.266	0.148079
ACSF3	4.0481e-06	-0.577348	0.133	0.225	0.148165
ZFP36L1	4.06972e-06	-0.363816	0.419	0.559	0.148956
SAMD8	4.07951e-06	-0.559798	0.146	0.239	0.149314
TRAF3IP2-AS1	4.08859e-06	-0.730421	0.085	0.157	0.149647
RAB33B	4.09294e-06	-1.03635	0.044	0.1	0.149806
AL365295.1	4.10215e-06	-1.02162	0.071	0.137	0.150143
RFTN1	4.10758e-06	-0.355212	0.409	0.549	0.150342
CCL5	4.1248e-06	-0.223516	0.796	0.891	0.150972
CHM	4.13109e-06	-0.577099	0.156	0.253	0.151202
TTC16	4.13493e-06	-0.850119	0.068	0.134	0.151342
FRMD8	4.13952e-06	-0.503939	0.086	0.163	0.151511
ORC3	4.14192e-06	-0.745532	0.105	0.184	0.151598
ZCCHC8	4.16977e-06	-0.50328	0.127	0.216	0.152618
GPD2	4.17676e-06	-0.598853	0.128	0.214	0.152874
TMCO4	4.20213e-06	-0.858236	0.076	0.144	0.153802
DYNLL1	4.22375e-06	0.367042	0.75	0.743	0.154594
CUTA	4.2312e-06	0.431575	0.609	0.583	0.154866
ZNF146	4.24283e-06	-0.365805	0.135	0.233	0.155292
WWP2	4.2649e-06	-0.468983	0.247	0.363	0.1561
FN3KRP	4.34071e-06	-0.554628	0.107	0.189	0.158874
BTRC	4.34615e-06	-0.649917	0.174	0.269	0.159074
SLC9A8	4.41205e-06	-0.484995	0.139	0.231	0.161486
NME2	4.4158e-06	0.308307	0.758	0.758	0.161623
MCM3AP	4.41834e-06	-0.522202	0.106	0.188	0.161716
ZC3H4	4.41997e-06	-0.601718	0.094	0.172	0.161775
TBC1D23	4.44488e-06	-0.476437	0.171	0.273	0.162687
TNPO1	4.46099e-06	-0.395536	0.247	0.367	0.163277
MYCBP2-AS1	4.46954e-06	-0.627027	0.076	0.148	0.16359
EPC1	4.47561e-06	-0.308912	0.623	0.742	0.163812
ARMH4	4.48137e-06	-0.694384	0.102	0.181	0.164023
CD83	4.50049e-06	-0.610884	0.135	0.225	0.164723
IL18	4.50657e-06	1.51195	0.138	0.072	0.164945
ZFAND5	4.5104e-06	-0.325844	0.252	0.379	0.165085
POLK	4.5396e-06	-0.625085	0.146	0.235	0.166154
CEP135	4.56577e-06	-0.625139	0.102	0.182	0.167112
ENPP5	4.61846e-06	-0.754153	0.053	0.113	0.16904
CNOT2	4.62943e-06	-0.378728	0.437	0.57	0.169442
CRIM1	4.64122e-06	-0.635479	0.108	0.191	0.169873
CDRT4	4.68054e-06	-0.882403	0.055	0.116	0.171313
NPEPPS	4.691e-06	-0.459039	0.266	0.383	0.171695
KMT2D	4.70039e-06	-0.657328	0.078	0.148	0.172039
IRF2	4.7192e-06	-0.374429	0.33	0.467	0.172728
UPK3BL1	4.73979e-06	-0.628961	0.112	0.194	0.173481
RNF14	4.77774e-06	-0.580028	0.085	0.159	0.17487
SMIM26	4.80056e-06	0.590893	0.401	0.333	0.175705
NUBPL	4.80416e-06	-0.73773	0.123	0.204	0.175837
SIL1	4.80877e-06	-0.724452	0.159	0.248	0.176006
PELI1	4.88275e-06	-0.617502	0.142	0.232	0.178714
AP2B1	4.89135e-06	-0.348653	0.336	0.476	0.179028
EPS15L1	4.93066e-06	-0.402982	0.23	0.351	0.180467
EEFSEC	4.94684e-06	-0.660776	0.137	0.225	0.181059
APLP2	4.95736e-06	-0.301987	0.307	0.452	0.181444
ATP11B	4.97133e-06	-0.325722	0.527	0.655	0.181955
KIAA0825	5.0005e-06	-1.00512	0.07	0.134	0.183023
MANF	5.06742e-06	0.596126	0.473	0.426	0.185473
PARN	5.06797e-06	-0.503464	0.209	0.314	0.185493
PHF11	5.09691e-06	-0.458914	0.27	0.392	0.186552
MIS18BP1	5.10536e-06	-0.419202	0.249	0.372	0.186861
SLC25A45	5.12336e-06	-0.586599	0.118	0.206	0.18752
BMP2K	5.12684e-06	-0.895299	0.069	0.134	0.187648
CD2	5.14708e-06	-0.0992691	0.517	0.687	0.188388
MOGS	5.15371e-06	-0.295643	0.167	0.275	0.188631
TAF5L	5.1548e-06	-0.752795	0.068	0.134	0.188671
ZNF267	5.2156e-06	-0.672317	0.104	0.182	0.190896
BIN1	5.22737e-06	0.504741	0.545	0.526	0.191327
PYGB	5.28232e-06	-0.785182	0.061	0.125	0.193338
NUP160	5.28653e-06	-0.416218	0.148	0.241	0.193492
TRIM23	5.29085e-06	-0.694872	0.082	0.154	0.193651
FGGY	5.30397e-06	-0.795008	0.108	0.185	0.194131
ABCB7	5.36039e-06	-0.530978	0.148	0.242	0.196196
SLC2A4RG	5.3835e-06	-0.274996	0.165	0.272	0.197042
ATP5PD	5.44453e-06	0.425216	0.534	0.468	0.199275
TUBD1	5.45505e-06	-0.817108	0.051	0.11	0.19966
RAB3GAP2	5.45623e-06	-0.453942	0.227	0.339	0.199703
DCP2	5.46274e-06	-0.452874	0.214	0.326	0.199942
POU2F1	5.47694e-06	-0.524528	0.239	0.342	0.200461
YY1	5.55488e-06	-0.385826	0.42	0.558	0.203314
ATP2C1	5.56815e-06	-0.628176	0.178	0.276	0.2038
MTF2	5.59424e-06	-0.356624	0.254	0.376	0.204755
INPP5F	5.60823e-06	-1.18978	0.07	0.134	0.205267
SART3	5.64693e-06	-0.52284	0.114	0.2	0.206683
NFKB2	5.65141e-06	-0.505286	0.095	0.172	0.206847
ACBD3	5.67299e-06	-0.436005	0.204	0.311	0.207637
BNIP3L	5.68218e-06	-0.467815	0.187	0.295	0.207973
RAI1	5.74969e-06	-0.673985	0.103	0.181	0.210444
SPECC1	5.7688e-06	-0.72526	0.181	0.272	0.211144
NFE2L2	5.78084e-06	-0.375997	0.334	0.458	0.211584
MRPL20	5.84644e-06	0.477893	0.574	0.551	0.213986
NUP205	5.86594e-06	-0.797493	0.08	0.15	0.214699
ITK	5.88024e-06	-0.398433	0.351	0.482	0.215223
MIOS	5.89959e-06	-0.732245	0.076	0.145	0.215931
EEF1D	6.01313e-06	0.184077	0.952	0.947	0.220087
IFNG	6.01699e-06	-0.331128	0.315	0.436	0.220228
ZFP91	6.02816e-06	-0.426346	0.162	0.261	0.220637
UBE2Q1	6.05885e-06	-0.471282	0.103	0.185	0.22176
HERC6	6.08728e-06	-1.05522	0.053	0.11	0.222801
CRK	6.10296e-06	-0.614139	0.106	0.185	0.223374
APOL6	6.10405e-06	-0.356812	0.471	0.605	0.223414
PTPN11	6.14735e-06	-0.408701	0.194	0.301	0.224999
PIGL	6.17026e-06	-0.686381	0.095	0.169	0.225838
AP3D1	6.2046e-06	-0.479428	0.167	0.269	0.227095
C2orf74	6.22616e-06	1.24655	0.168	0.098	0.227884
NFKBID	6.22996e-06	-0.758034	0.109	0.185	0.228023
DELE1	6.24214e-06	-0.709818	0.086	0.157	0.228469
ATXN3	6.26885e-06	-0.421832	0.168	0.266	0.229446
FNDC3B	6.28444e-06	-0.374721	0.638	0.712	0.230017
ZSWIM6	6.29225e-06	-0.429649	0.277	0.392	0.230303
STT3B	6.30008e-06	-0.365806	0.324	0.454	0.230589
TEX10	6.32909e-06	-0.643202	0.092	0.167	0.231651
GNPTAB	6.33977e-06	-0.350681	0.623	0.717	0.232042
ATP13A2	6.38836e-06	-0.897038	0.051	0.109	0.23382
PRMT3	6.40044e-06	-0.837187	0.107	0.184	0.234262
ZNF143	6.41707e-06	-0.526828	0.155	0.251	0.234871
RP2	6.43742e-06	-0.913291	0.078	0.145	0.235616
LIN54	6.44742e-06	-0.638123	0.098	0.175	0.235982
PIGF	6.48433e-06	-0.588129	0.126	0.21	0.237333
PBXIP1	6.48733e-06	-0.337565	0.179	0.285	0.237443
SYTL3	6.50707e-06	0.341832	0.826	0.831	0.238165
ADGRG5	6.51865e-06	-0.365693	0.429	0.555	0.238589
ATP2B1	6.54474e-06	-0.438095	0.331	0.464	0.239544
ARMC8	6.54836e-06	-0.453869	0.222	0.336	0.239677
ORAI1	6.56294e-06	0.62051	0.445	0.396	0.24021
CNOT4	6.60129e-06	-0.408755	0.379	0.505	0.241614
DAP3	6.63283e-06	-0.385265	0.229	0.347	0.242768
HELZ2	6.65714e-06	-0.59524	0.058	0.12	0.243658
XAF1	6.67065e-06	-0.407856	0.246	0.364	0.244152
MANEA	6.73701e-06	-0.895162	0.045	0.1	0.246581
MAPRE2	6.73872e-06	-0.375354	0.732	0.816	0.246644
RRN3	6.74125e-06	-0.464472	0.118	0.206	0.246737
SLC14A1	6.81579e-06	-0.618401	0.191	0.286	0.249465
ETF1	6.84398e-06	-0.393821	0.204	0.319	0.250497
PSTPIP2	6.88372e-06	-0.429367	0.224	0.332	0.251951
GNL3L	6.91741e-06	-0.493065	0.121	0.206	0.253184
MOB2	6.95767e-06	-0.314618	0.268	0.407	0.254658
MED15	7.00144e-06	-0.42694	0.312	0.43	0.25626
LLGL2	7.03448e-06	-0.319393	0.355	0.492	0.257469
CPQ	7.07911e-06	-0.489485	0.396	0.518	0.259103
TYW1	7.09201e-06	-0.568144	0.222	0.327	0.259575
LEMD2	7.15782e-06	-0.527662	0.095	0.172	0.261984
TENT4B	7.21282e-06	-0.446729	0.169	0.27	0.263996
COTL1	7.25252e-06	-0.391171	0.207	0.311	0.26545
PRPF40A	7.26411e-06	-0.310624	0.394	0.542	0.265874
ABCC5	7.35281e-06	-0.814209	0.07	0.135	0.26912
KLF13	7.36706e-06	-0.281061	0.567	0.696	0.269642
UBA6	7.3689e-06	-0.515168	0.279	0.398	0.269709
IMMT	7.41409e-06	-0.471213	0.209	0.319	0.271363
MAPK9	7.44008e-06	-0.575628	0.12	0.204	0.272314
LRMP	7.45556e-06	-0.389081	0.217	0.326	0.272881
ITGB1	7.50598e-06	-0.321864	0.576	0.699	0.274726
HDHD2	7.54874e-06	-0.614223	0.128	0.211	0.276292
EXOC1	7.54882e-06	-0.629411	0.143	0.231	0.276294
ZBTB4	7.63461e-06	-0.466738	0.143	0.236	0.279434
SLC10A7	7.64994e-06	-0.589376	0.151	0.238	0.279995
SERINC5	7.65498e-06	-0.942107	0.08	0.145	0.28018
GZMM	7.65615e-06	0.228273	0.893	0.918	0.280223
TMED5	7.71754e-06	-0.381016	0.289	0.414	0.28247
NNT	7.74659e-06	-0.510388	0.197	0.305	0.283533
UHMK1	7.75068e-06	-0.338606	0.284	0.417	0.283683
MSL2	7.78187e-06	-0.564861	0.233	0.336	0.284824
SLA	7.79812e-06	-0.343733	0.464	0.602	0.285419
GIGYF1	7.80127e-06	-0.436568	0.149	0.244	0.285534
NUP50	7.84154e-06	-0.500129	0.151	0.245	0.287008
KIAA0100	7.89908e-06	-0.650786	0.109	0.186	0.289114
PRH1	7.91024e-06	-0.52445	0.205	0.308	0.289523
CCDC173	7.9859e-06	-0.934679	0.07	0.134	0.292292
GXYLT1	7.99087e-06	-0.637228	0.116	0.195	0.292474
YTHDC1	7.99574e-06	-0.372081	0.35	0.473	0.292652
CPNE8	8.00347e-06	-0.739298	0.118	0.195	0.292935
ARRDC3-AS1	8.03353e-06	-0.635535	0.128	0.213	0.294035
LTBP4	8.15095e-06	-0.868277	0.056	0.116	0.298333
ARFIP1	8.17057e-06	-0.473555	0.18	0.28	0.299051
PTER	8.19674e-06	-0.554457	0.094	0.169	0.300009
DLG1	8.20116e-06	-0.405299	0.354	0.479	0.300171
MSH6	8.24957e-06	-0.634294	0.07	0.137	0.301942
MRPL33	8.31317e-06	0.607301	0.427	0.379	0.30427
AKR1C3	8.36061e-06	0.539701	0.5	0.436	0.306007
KIF13B	8.41723e-06	-0.360734	0.285	0.41	0.308079
LBR	8.46482e-06	-0.378153	0.341	0.474	0.309821
REXO1	8.46718e-06	-0.503384	0.083	0.156	0.309907
ZDHHC21	8.47873e-06	-0.604062	0.149	0.236	0.31033
ERMP1	8.50374e-06	-0.638502	0.103	0.181	0.311245
CMTM1	8.53426e-06	-0.931194	0.052	0.109	0.312362
PEBP1	8.53974e-06	0.55175	0.46	0.405	0.312563
SRCAP	8.59789e-06	-0.499951	0.099	0.178	0.314691
MAP2K1	8.6103e-06	-0.435607	0.246	0.361	0.315146
TTBK2	8.62855e-06	-0.713775	0.119	0.198	0.315813
FAM110A	8.72018e-06	-0.603653	0.082	0.153	0.319167
LARS	8.73861e-06	-0.344117	0.213	0.326	0.319842
AC087854.1	8.77944e-06	-0.52045	0.174	0.275	0.321336
BAZ2B	8.80948e-06	-0.566217	0.227	0.33	0.322436
MT-ND1	8.90224e-06	-0.133887	0.996	0.994	0.325831
KLRC1	8.90351e-06	0.520377	0.395	0.304	0.325877
IFI16	8.92522e-06	-0.315384	0.651	0.752	0.326672
EIF4B	8.92994e-06	-0.376031	0.463	0.596	0.326845
WASL	8.97963e-06	-0.616689	0.115	0.194	0.328663
UTP20	9.04069e-06	-0.916394	0.048	0.103	0.330898
CATSPERG	9.042e-06	-1.00389	0.046	0.1	0.330946
TMEM33	9.0978e-06	-0.391892	0.123	0.211	0.332989
CARF	9.09935e-06	-1.05168	0.073	0.137	0.333045
ICE1	9.18421e-06	-0.403451	0.191	0.295	0.336151
LRPPRC	9.19206e-06	-0.458815	0.209	0.322	0.336439
KBTBD2	9.23934e-06	-0.512205	0.19	0.288	0.338169
TRAPPC5	9.27249e-06	0.438412	0.508	0.482	0.339382
SRPRA	9.31142e-06	-0.431863	0.202	0.311	0.340807
PCGF3	9.35151e-06	-0.580282	0.1	0.176	0.342274
ABCC4	9.46604e-06	-0.68233	0.056	0.115	0.346467
AGGF1	9.47045e-06	-0.544135	0.141	0.231	0.346628
NF2	9.53364e-06	-0.634172	0.112	0.189	0.348941
TNPO3	9.57157e-06	-0.532141	0.216	0.314	0.350329
WWC3	9.62259e-06	-0.686866	0.06	0.12	0.352196
AGFG1	9.63231e-06	-0.352218	0.232	0.348	0.352552
MADD	9.63533e-06	-0.529536	0.148	0.241	0.352663
FAM78A	9.65251e-06	-0.428531	0.157	0.253	0.353291
AC245014.3	9.65529e-06	-0.713755	0.138	0.222	0.353393
CBFB	9.68599e-06	-0.462334	0.224	0.335	0.354517
PLEK	9.79275e-06	-0.284301	0.756	0.844	0.358425
SPOCK2	9.8141e-06	-0.325722	0.227	0.332	0.359206
DAD1	9.86962e-06	0.312102	0.711	0.698	0.361238
USP11	9.93294e-06	-0.31673	0.216	0.333	0.363555
MLKL	9.94184e-06	-0.655769	0.078	0.145	0.363881
ABHD18	1.00025e-05	-0.58556	0.178	0.266	0.3661
AC244502.1	1.00445e-05	-0.55984	0.103	0.182	0.367637
AC127502.2	1.00682e-05	-0.622121	0.06	0.122	0.368505
SAP30L-AS1	1.01167e-05	-0.66101	0.062	0.125	0.370283
DDX59	1.01482e-05	-0.685304	0.075	0.141	0.371434
PALM2-AKAP2	1.01856e-05	-0.600815	0.084	0.154	0.372804
ATP2A3	1.02412e-05	-0.38554	0.228	0.344	0.374836
RAB7A	1.03221e-05	-0.320979	0.513	0.67	0.3778
STK26	1.04158e-05	-0.401079	0.247	0.364	0.381229
TBC1D1	1.04517e-05	-0.543757	0.246	0.354	0.382542
STAM	1.06673e-05	-0.436504	0.133	0.217	0.390432
MAP2K2	1.07557e-05	0.36729	0.636	0.636	0.393669
SMC6	1.08093e-05	-0.5714	0.163	0.253	0.39563
KIF3B	1.09229e-05	-0.970592	0.058	0.116	0.39979
SFT2D2	1.09516e-05	-0.371431	0.184	0.286	0.40084
GRB2	1.09684e-05	-0.340927	0.485	0.612	0.401455
VPS39	1.10034e-05	-0.57058	0.117	0.198	0.402734
NAA25	1.10609e-05	-0.574565	0.12	0.2	0.40484
PWWP2A	1.1068e-05	-0.535059	0.174	0.269	0.405099
CNNM2	1.1134e-05	-0.872685	0.094	0.164	0.407516
TLE3	1.11368e-05	-1.00996	0.047	0.1	0.407618
ATP1A1	1.11413e-05	-0.363561	0.206	0.316	0.407784
INTS2	1.11466e-05	-0.706336	0.065	0.128	0.407978
UBXN4	1.11518e-05	-0.273678	0.495	0.633	0.408167
MICOS10	1.11816e-05	0.390031	0.608	0.589	0.409259
PNN	1.12668e-05	-0.282714	0.507	0.633	0.412377
VTA1	1.12894e-05	-0.418421	0.169	0.264	0.413203
CTDSP2	1.13642e-05	-0.486773	0.119	0.201	0.415941
APAF1	1.13887e-05	-0.5373	0.112	0.192	0.416838
MRPS26	1.14507e-05	0.726757	0.319	0.257	0.419106
MOSPD2	1.14727e-05	-0.824422	0.064	0.125	0.419913
PSMB10	1.1533e-05	0.295703	0.769	0.761	0.42212
SON	1.15697e-05	0.319409	0.758	0.746	0.423464
VCL	1.16345e-05	-0.421035	0.372	0.485	0.425835
RBM8A	1.16735e-05	0.338413	0.633	0.631	0.427263
RPS6KC1	1.16748e-05	-0.577846	0.249	0.351	0.42731
MAX	1.17259e-05	-0.300721	0.389	0.537	0.429179
PHTF2	1.17348e-05	-0.474905	0.195	0.294	0.429507
BRK1	1.18333e-05	0.370971	0.64	0.615	0.433111
UHRF1BP1	1.18652e-05	-0.646589	0.088	0.159	0.434277
INTS6L	1.1882e-05	-0.759752	0.115	0.192	0.434893
C1orf112	1.18934e-05	-0.798863	0.06	0.119	0.435311
PHKB	1.19264e-05	-0.422975	0.266	0.377	0.436517
PGGHG	1.20062e-05	-0.506226	0.117	0.201	0.43944
KLHL24	1.20594e-05	-0.471274	0.261	0.37	0.441386
DNAJC1	1.21335e-05	-0.37426	0.584	0.678	0.444099
GOLPH3	1.21958e-05	-0.37809	0.315	0.436	0.44638
VPS45	1.23074e-05	-0.655641	0.111	0.186	0.450461
TENT4A	1.24365e-05	-0.527082	0.105	0.184	0.455188
NAB1	1.2459e-05	-0.913316	0.046	0.1	0.456014
AC005332.4	1.25521e-05	-0.547248	0.107	0.186	0.459421
MT-CO3	1.25593e-05	0.125118	1	0.999	0.459684
MBTPS1	1.25666e-05	-0.463878	0.163	0.258	0.459951
TRIM65	1.25921e-05	-0.636357	0.049	0.106	0.460884
SSX2IP	1.26639e-05	-0.489581	0.084	0.154	0.463511
RABL2B	1.26838e-05	-0.665378	0.057	0.116	0.46424
USP10	1.29362e-05	-0.397171	0.208	0.322	0.473476
CCDC146	1.30455e-05	-0.519946	0.139	0.225	0.477477
SETDB1	1.32608e-05	-0.62643	0.107	0.185	0.48536
HDAC8	1.33005e-05	-0.708321	0.223	0.313	0.486813
NRF1	1.34899e-05	-0.414405	0.293	0.41	0.493745
AP4S1	1.37991e-05	-0.717602	0.086	0.156	0.505059
TRRAP	1.39835e-05	-0.358985	0.194	0.294	0.511812
SF3B3	1.3998e-05	-0.412603	0.169	0.266	0.51234
CEP104	1.407e-05	-0.415698	0.109	0.189	0.514975
FHL3	1.40705e-05	0.933944	0.228	0.16	0.514994
KPNA6	1.40908e-05	-0.363033	0.205	0.31	0.515736
TTN-AS1	1.42663e-05	-0.784332	0.062	0.122	0.52216
CUL2	1.43659e-05	-0.455415	0.185	0.288	0.525806
ACSL4	1.43814e-05	-0.426095	0.138	0.222	0.526375
MED27	1.44066e-05	-0.432861	0.222	0.325	0.527294
MSL1	1.44654e-05	-0.456273	0.124	0.209	0.529449
AC099343.3	1.45259e-05	-0.896142	0.049	0.103	0.531664
NDRG3	1.45983e-05	-0.621982	0.101	0.175	0.534311
ANKRD13A	1.4757e-05	-0.464253	0.138	0.226	0.540122
AL731577.2	1.48213e-05	-0.734795	0.066	0.128	0.542475
YARS	1.48858e-05	-0.442086	0.25	0.36	0.544834
RANBP2	1.49027e-05	-0.324046	0.347	0.477	0.545454
EBLN3P	1.49267e-05	-0.510201	0.159	0.251	0.54633
SLC39A11	1.50488e-05	-0.451017	0.254	0.36	0.550802
AC011603.2	1.50691e-05	-0.678454	0.055	0.112	0.551545
TRIM69	1.51164e-05	-0.676493	0.08	0.145	0.553277
NUP50-DT	1.51283e-05	-0.705724	0.073	0.137	0.553709
NRDC	1.51651e-05	-0.309317	0.34	0.477	0.555057
CLEC12A	1.51979e-05	-1.04	0.093	0.16	0.556259
AQR	1.52127e-05	-0.407656	0.22	0.329	0.5568
AKAP10	1.5229e-05	-0.438024	0.216	0.317	0.557396
ZNF507	1.53112e-05	-0.699044	0.064	0.125	0.560406
TRAC	1.53513e-05	-0.676616	0.112	0.188	0.561875
GALNT11	1.53558e-05	-0.406306	0.2	0.302	0.562038
VIM	1.53919e-05	-0.239563	0.737	0.815	0.56336
WDPCP	1.55244e-05	-0.670532	0.246	0.339	0.568208
HIRA	1.55656e-05	-0.608711	0.096	0.167	0.569718
NOD1	1.56846e-05	-0.601124	0.099	0.172	0.574073
IRF2BP2	1.56986e-05	-0.454849	0.148	0.239	0.574586
TXNDC11	1.57001e-05	-0.47338	0.158	0.248	0.57464
KIFAP3	1.59133e-05	-0.500316	0.248	0.358	0.582443
EDEM3	1.60301e-05	-0.479441	0.155	0.245	0.586718
ZNF710	1.61068e-05	-0.597682	0.141	0.223	0.589524
RAD23B	1.63179e-05	-0.347386	0.34	0.463	0.597252
SMAD3	1.63321e-05	-0.506278	0.225	0.327	0.59777
EWSR1	1.65902e-05	-0.417328	0.31	0.424	0.607217
SUSD6	1.66265e-05	-0.464159	0.243	0.351	0.608548
ZNF721	1.66825e-05	-0.419135	0.328	0.452	0.610595
DHX15	1.67804e-05	-0.33371	0.206	0.319	0.61418
ANKRA2	1.69488e-05	-0.519796	0.11	0.189	0.620342
PSMA2	1.69539e-05	0.312166	0.645	0.618	0.620529
GCH1	1.71215e-05	-0.475165	0.249	0.354	0.626663
FAM168B	1.71334e-05	-0.461781	0.141	0.228	0.627101
VPS37A	1.72627e-05	-0.5002	0.117	0.195	0.631831
SH2B3	1.73121e-05	-0.464355	0.206	0.302	0.633642
PRR14L	1.7332e-05	-0.520284	0.172	0.267	0.634367
PDCD6IP	1.73748e-05	-0.304253	0.326	0.451	0.635937
MAP3K2	1.74477e-05	-0.410584	0.398	0.518	0.638602
CHIC1	1.7448e-05	-0.702707	0.096	0.166	0.638614
HACE1	1.74529e-05	-0.780463	0.058	0.115	0.638792
SOD1	1.75398e-05	0.327077	0.668	0.661	0.641974
RAB35	1.76214e-05	-0.519685	0.124	0.207	0.644961
UBE2K	1.77054e-05	-0.428753	0.382	0.496	0.648035
PHF2	1.77337e-05	-0.704244	0.065	0.125	0.649071
MYL12B	1.77771e-05	0.181112	0.959	0.965	0.650661
CNBP	1.78317e-05	-0.267476	0.585	0.73	0.652657
SCLT1	1.78478e-05	-0.383867	0.552	0.639	0.653247
WDR36	1.79253e-05	-0.656658	0.106	0.181	0.656083
ATG2A	1.81373e-05	-0.496907	0.102	0.178	0.663844
ATAD5	1.81937e-05	-0.737033	0.049	0.104	0.665906
CTDSPL2	1.82012e-05	-0.437884	0.243	0.355	0.666182
MCPH1	1.82031e-05	-0.509779	0.231	0.33	0.666253
RELT	1.82503e-05	-0.587188	0.085	0.153	0.667981
KIF5B	1.82838e-05	-0.34531	0.339	0.471	0.669205
PPP6R1	1.83926e-05	-0.33458	0.264	0.385	0.673186
STAU2	1.84831e-05	-0.471795	0.38	0.48	0.676502
UHRF1BP1L	1.86197e-05	-0.357177	0.18	0.279	0.6815
BTN3A1	1.86428e-05	-0.307945	0.354	0.49	0.682344
RETREG3	1.86624e-05	-0.391583	0.232	0.339	0.683061
ZCCHC14	1.87532e-05	-0.828783	0.055	0.112	0.686386
UNC13D	1.88101e-05	-0.288059	0.216	0.329	0.688469
APRT	1.88294e-05	0.280118	0.758	0.747	0.689177
TRAFD1	1.88536e-05	-0.712342	0.079	0.144	0.690062
ZBTB49	1.89661e-05	-0.766851	0.048	0.101	0.69418
GABPB1	1.90301e-05	-0.608054	0.102	0.175	0.696521
TRPS1	1.93873e-05	-0.497465	0.205	0.298	0.709596
FUT8	1.93961e-05	-0.378846	0.207	0.305	0.709916
MFSD11	1.94193e-05	-0.576835	0.131	0.213	0.710768
XRRA1	1.95734e-05	-0.573164	0.164	0.257	0.716407
POLH	1.9612e-05	-0.680801	0.047	0.1	0.717819
USP20	1.96269e-05	-0.481332	0.115	0.195	0.718364
YTHDC2	1.97561e-05	-0.539131	0.188	0.282	0.723093
TRIM66	1.98799e-05	-0.844127	0.05	0.104	0.727625
CRKL	2.00744e-05	-0.694892	0.078	0.142	0.734743
LIMD1	2.01792e-05	-0.548878	0.109	0.184	0.73858
CCNK	2.01859e-05	-0.385723	0.25	0.366	0.738824
SNTB2	2.02325e-05	-0.48245	0.204	0.308	0.740528
VPS35L	2.0256e-05	-0.644448	0.1	0.17	0.74139
ZXDC	2.02658e-05	-0.540629	0.181	0.276	0.74175
DIP2B	2.05371e-05	-0.437061	0.233	0.338	0.75168
LIPA	2.06967e-05	-0.522445	0.136	0.219	0.757519
SLC4A4	2.07363e-05	-0.71881	0.164	0.245	0.75897
MTMR12	2.07421e-05	-0.396477	0.271	0.388	0.759182
PPIB	2.08596e-05	0.283431	0.853	0.866	0.763484
DOCK8	2.10781e-05	-0.264586	0.68	0.786	0.771479
EED	2.13746e-05	-0.622045	0.083	0.15	0.78233
ZNF76	2.14662e-05	-0.516929	0.091	0.162	0.785684
FOXN2	2.14894e-05	-0.503489	0.256	0.366	0.786533
IMPA1	2.15694e-05	-0.42074	0.114	0.192	0.789463
DNAJC21	2.16287e-05	-0.438948	0.248	0.36	0.791631
MAP3K4	2.16858e-05	-0.508309	0.195	0.295	0.793723
ATP2B1-AS1	2.1827e-05	-0.414914	0.222	0.327	0.798889
AC008555.4	2.18546e-05	-0.732831	0.066	0.126	0.799901
NDE1	2.1905e-05	-0.515832	0.201	0.298	0.801744
ZNF770	2.19759e-05	-0.64475	0.069	0.131	0.804339
MTRR	2.20794e-05	-0.854114	0.056	0.112	0.808126
CSNK2B	2.21404e-05	0.49466	0.453	0.414	0.810359
AC020916.1	2.21583e-05	-0.492041	0.274	0.382	0.811016
SUB1	2.22717e-05	0.18028	0.901	0.906	0.815168
BAX	2.23536e-05	0.37824	0.564	0.527	0.818164
ANO10	2.23541e-05	-0.544223	0.112	0.185	0.818183
SCAF1	2.24436e-05	-0.595713	0.066	0.128	0.82146
SSR2	2.2817e-05	0.293683	0.781	0.781	0.835125
DPEP2	2.29275e-05	-0.626614	0.121	0.195	0.839169
SLC25A40	2.30326e-05	-0.618304	0.089	0.157	0.843015
COQ8B	2.30375e-05	-0.309132	0.093	0.166	0.843197
NUB1	2.3136e-05	-0.317064	0.303	0.43	0.846799
BBS4	2.31615e-05	-0.726568	0.076	0.14	0.847734
VAC14	2.33961e-05	-0.681727	0.081	0.147	0.85632
HES6	2.34407e-05	1.24764	0.176	0.112	0.857953
GFM2	2.34417e-05	-0.754218	0.077	0.141	0.85799
SAFB	2.37046e-05	-0.386659	0.279	0.392	0.86761
MTMR2	2.38734e-05	-0.582536	0.099	0.17	0.873789
ADAR	2.39091e-05	-0.366593	0.322	0.445	0.875097
NABP1	2.41439e-05	-0.610212	0.133	0.213	0.883691
CCPG1	2.41926e-05	-0.332765	0.288	0.404	0.885472
HIVEP1	2.45245e-05	-0.698558	0.139	0.222	0.897621
GCLC	2.46239e-05	-0.742463	0.085	0.151	0.901259
EHMT2	2.46293e-05	-0.540423	0.076	0.141	0.901458
SUMF1	2.5039e-05	-0.677212	0.206	0.292	0.916452
METTL2B	2.51696e-05	-0.575325	0.081	0.147	0.921234
SLC25A32	2.52186e-05	-0.561377	0.139	0.22	0.923025
NCAM1	2.53171e-05	-0.380053	0.468	0.559	0.926633
IL21R	2.54827e-05	-0.557268	0.131	0.213	0.932693
Z93241.1	2.56257e-05	-0.672307	0.144	0.228	0.937927
AUTS2	2.57185e-05	-0.637329	0.388	0.483	0.941321
AASDHPPT	2.59252e-05	-0.355185	0.152	0.245	0.948887
PHLPP1	2.59405e-05	-0.750815	0.091	0.157	0.94945
PHKA2	2.59972e-05	-0.965857	0.053	0.106	0.951523
AP3M2	2.61263e-05	-0.631958	0.068	0.129	0.95625
MFSD14B	2.63782e-05	-0.537909	0.143	0.226	0.965469
SOAT1	2.64943e-05	-0.445747	0.192	0.288	0.96972
MBD2	2.65402e-05	-0.370453	0.281	0.396	0.971397
ANAPC7	2.66238e-05	-0.413126	0.122	0.206	0.974457
MAN2B2	2.67556e-05	-0.630242	0.069	0.131	0.979282
DAZAP1	2.69267e-05	-0.396712	0.224	0.329	0.985544
G3BP1	2.69789e-05	-0.350162	0.276	0.392	0.987456
CAPRIN2	2.70682e-05	-0.717386	0.075	0.138	0.990723
TXNIP	2.71381e-05	0.184084	0.987	0.974	0.99328
IFIT2	2.72613e-05	-0.45789	0.071	0.137	0.997792
ACBD5	2.7332e-05	-0.47158	0.19	0.288	1
ANXA5	2.74678e-05	-0.636583	0.152	0.233	1
RABGGTB	2.80298e-05	-0.547987	0.106	0.179	1
TNFRSF18	2.82369e-05	0.796309	0.284	0.21	1
COPE	2.83686e-05	0.281092	0.728	0.746	1
HOOK3	2.8373e-05	-0.308054	0.307	0.429	1
XCL1	2.8445e-05	0.555804	0.192	0.119	1
PSMD1	2.85894e-05	-0.419997	0.211	0.313	1
TRIM73	2.86411e-05	-0.505402	0.107	0.182	1
KLF4	2.87936e-05	-0.743997	0.08	0.142	1
GPRIN3	2.87965e-05	-0.433018	0.319	0.433	1
SNX5	2.88169e-05	-0.245012	0.185	0.289	1
AC093157.1	2.88202e-05	-0.914312	0.069	0.128	1
DNMT1	2.88824e-05	-0.33448	0.311	0.432	1
TET2	2.89568e-05	-0.386491	0.302	0.413	1
TLN1	2.90564e-05	-0.244459	0.648	0.78	1
PHACTR2	2.9073e-05	-0.408755	0.287	0.392	1
NUP62	2.92562e-05	-0.569985	0.107	0.181	1
PJA2	2.92968e-05	-0.266098	0.34	0.477	1
HECTD4	2.96724e-05	-0.533605	0.213	0.305	1
REST	2.99074e-05	-0.379441	0.258	0.37	1
FGFR1OP	2.9978e-05	-0.921181	0.058	0.113	1
USO1	3.00855e-05	-0.350263	0.281	0.402	1
HMGB2	3.00903e-05	-0.851485	0.352	0.471	1
SNAP23	3.0093e-05	-0.508164	0.17	0.261	1
TAPBP	3.0233e-05	-0.240872	0.624	0.755	1
SERPINA1	3.0424e-05	-0.929157	0.072	0.131	1
AC025159.1	3.09324e-05	-0.682326	0.116	0.191	1
SYNRG	3.10027e-05	-0.303668	0.433	0.573	1
SMIM8	3.10066e-05	-0.647362	0.076	0.14	1
CSNK1G3	3.12715e-05	-0.454775	0.248	0.354	1
DCK	3.14696e-05	-0.38439	0.143	0.231	1
FAM91A1	3.16368e-05	-0.41603	0.143	0.228	1
TARBP1	3.17453e-05	-0.606647	0.091	0.16	1
NSUN3	3.19142e-05	-0.431126	0.157	0.245	1
KCTD13	3.22039e-05	-0.616728	0.073	0.135	1
ISG15	3.22208e-05	0.69981	0.464	0.445	1
RANBP10	3.22369e-05	-0.612715	0.087	0.154	1
PACSIN2	3.23034e-05	-0.416463	0.162	0.254	1
MCM3	3.25257e-05	-0.616873	0.096	0.167	1
DBP	3.2574e-05	-0.46671	0.116	0.195	1
METTL14	3.2652e-05	-0.583777	0.087	0.154	1
MYO1D	3.31165e-05	-0.85621	0.077	0.137	1
GALNT2	3.3175e-05	-0.483964	0.164	0.25	1
HMOX2	3.3266e-05	0.430419	0.581	0.555	1
ADIPOR2	3.33029e-05	-0.43307	0.215	0.313	1
ZNF274	3.34928e-05	-0.552713	0.103	0.176	1
TXNDC15	3.36813e-05	-0.361293	0.174	0.272	1
KLHL28	3.37208e-05	-0.332634	0.183	0.28	1
A1BG	3.39062e-05	1.31521	0.112	0.056	1
VRK3	3.39791e-05	-0.363298	0.2	0.302	1
ANAPC11	3.40189e-05	0.375246	0.495	0.445	1
VRK2	3.40461e-05	-0.465959	0.202	0.297	1
KLHL18	3.42183e-05	-0.577795	0.114	0.188	1
TRNT1	3.43758e-05	-0.476719	0.137	0.222	1
NDUFAF3	3.44072e-05	0.579033	0.378	0.32	1
CPSF6	3.47756e-05	-0.37846	0.303	0.424	1
CTR9	3.48529e-05	-0.421516	0.18	0.273	1
TRIM5	3.49337e-05	-0.50256	0.15	0.236	1
ZNF746	3.50199e-05	-0.577364	0.063	0.122	1
ITGAV	3.52447e-05	-0.857822	0.065	0.122	1
LCP1	3.55246e-05	-0.164232	0.904	0.95	1
TRIM26	3.56554e-05	-0.342697	0.156	0.251	1
G2E3	3.58606e-05	-0.450523	0.151	0.235	1
FGD5-AS1	3.61907e-05	-0.306556	0.173	0.27	1
PIN1	3.61992e-05	0.477586	0.45	0.404	1
DNAJC13	3.63482e-05	-0.438951	0.128	0.207	1
CAMK2G	3.65756e-05	-0.433396	0.167	0.258	1
VASP	3.66649e-05	0.375324	0.607	0.583	1
TAGAP	3.68139e-05	-0.277219	0.356	0.479	1
ATG13	3.69397e-05	-0.406615	0.151	0.241	1
LILRB1	3.70269e-05	-0.839364	0.082	0.142	1
TSC22D3	3.70497e-05	0.229276	0.731	0.675	1
CCNJL	3.73609e-05	-0.680612	0.094	0.162	1
SEC24D	3.73932e-05	-0.520867	0.136	0.214	1
PPP1R13B	3.74377e-05	-0.687537	0.098	0.166	1
ZFYVE16	3.74418e-05	-0.540654	0.145	0.228	1
EEF1A1	3.78321e-05	0.123376	0.998	0.999	1
KLHDC2	3.80024e-05	-0.391644	0.183	0.28	1
C6orf89	3.80283e-05	-0.462776	0.147	0.233	1
DDX10	3.82789e-05	-0.703102	0.148	0.228	1
ING5	3.83861e-05	-0.459807	0.084	0.151	1
ZDHHC6	3.85253e-05	-0.4595	0.101	0.173	1
TMEM87B	3.86556e-05	-0.562054	0.134	0.211	1
LMAN2	3.86681e-05	0.320513	0.663	0.652	1
SLC39A9	3.86881e-05	-0.66993	0.091	0.157	1
SBNO1	3.89002e-05	-0.390109	0.197	0.298	1
SEC23A	3.89359e-05	-0.510464	0.155	0.239	1
GNE	3.90013e-05	-0.849102	0.059	0.113	1
ITFG2	3.90934e-05	-0.360594	0.148	0.235	1
TGDS	3.92052e-05	-0.809813	0.064	0.12	1
SLC7A5	3.92652e-05	-0.930543	0.054	0.106	1
RGL2	3.92826e-05	-0.790563	0.049	0.1	1
DVL3	3.93957e-05	-0.665759	0.05	0.103	1
SCAI	3.94043e-05	-0.550961	0.15	0.232	1
PSD4	3.95739e-05	-0.331659	0.19	0.288	1
XPOT	3.9669e-05	-0.567545	0.081	0.147	1
ECPAS	3.9698e-05	-0.343968	0.195	0.292	1
S100B	3.97201e-05	1.29626	0.203	0.137	1
CCDC200	3.99179e-05	-0.928761	0.109	0.176	1
TLK1	4.01168e-05	-0.365394	0.361	0.488	1
STAMBPL1	4.01889e-05	-0.546884	0.097	0.167	1
AL353807.5	4.02595e-05	-0.477758	0.058	0.115	1
MR1	4.05979e-05	-0.420887	0.14	0.225	1
RALGAPB	4.07025e-05	-0.444543	0.167	0.258	1
STRN	4.09227e-05	-0.472076	0.255	0.36	1
LDAH	4.18967e-05	-0.805504	0.114	0.184	1
POLR3GL	4.20366e-05	0.479526	0.488	0.452	1
FBXO38	4.21966e-05	-0.434666	0.113	0.189	1
CUL3	4.22181e-05	-0.330297	0.473	0.59	1
CTBP1-DT	4.2802e-05	-0.634293	0.063	0.12	1
PRPF4B	4.35746e-05	-0.257002	0.456	0.604	1
TBCK	4.44302e-05	-0.573155	0.223	0.319	1
CDK8	4.44367e-05	-0.516466	0.179	0.266	1
MTMR1	4.44496e-05	-0.718696	0.119	0.191	1
AIDA	4.45896e-05	-0.431923	0.118	0.195	1
PRCC	4.48713e-05	-0.340978	0.134	0.217	1
PRDM10	4.51574e-05	-0.621487	0.08	0.142	1
RNPC3	4.51765e-05	-0.56601	0.164	0.25	1
MAP3K14	4.52308e-05	-0.577517	0.1	0.169	1
ZBTB43	4.55581e-05	-0.623071	0.118	0.192	1
AP001977.1	4.55955e-05	-0.999679	0.051	0.101	1
AC023424.3	4.5736e-05	-0.356364	0.255	0.363	1
LGALS3	4.63155e-05	-0.660322	0.164	0.244	1
CEBPD	4.63596e-05	0.518933	0.436	0.369	1
NCOA7	4.66538e-05	-0.451847	0.308	0.413	1
MSH2	4.67767e-05	-0.409649	0.1	0.172	1
FAM102B	4.6828e-05	-0.503599	0.174	0.261	1
CEP83	4.70306e-05	-0.723196	0.082	0.144	1
RASAL3	4.72646e-05	-0.281907	0.424	0.561	1
MIB1	4.72805e-05	-0.510476	0.162	0.245	1
POGLUT1	4.73909e-05	-0.462608	0.105	0.178	1
CLK2	4.74002e-05	-0.602093	0.053	0.106	1
RNF111	4.76898e-05	-0.397611	0.302	0.414	1
TYK2	4.77502e-05	-0.448173	0.112	0.186	1
DCP1A	4.77871e-05	-0.353347	0.193	0.291	1
RIC1	4.78722e-05	-0.475638	0.253	0.352	1
TOX4	4.80512e-05	-0.340254	0.23	0.338	1
MAD1L1	4.82488e-05	-0.350813	0.291	0.405	1
RAB28	4.83009e-05	-0.663497	0.168	0.248	1
BRD4	4.83132e-05	-0.304151	0.344	0.474	1
LSP1	4.83449e-05	-0.232031	0.736	0.837	1
C6orf62	4.84081e-05	-0.314878	0.232	0.345	1
KMT5B	4.85647e-05	-0.384238	0.221	0.325	1
NPEPL1	4.90966e-05	-0.540142	0.087	0.153	1
PREPL	4.91787e-05	-0.582765	0.099	0.167	1
TSPOAP1-AS1	4.95019e-05	-0.372622	0.32	0.424	1
CEPT1	4.95649e-05	-0.459095	0.138	0.217	1
GGNBP2	4.99666e-05	-0.252954	0.303	0.427	1
WDR47	4.99736e-05	-0.615463	0.08	0.142	1
PDE12	5.00237e-05	-0.586467	0.076	0.138	1
RBIS	5.00415e-05	0.381795	0.537	0.495	1
ST6GALNAC6	5.03717e-05	-0.43629	0.158	0.25	1
LRRC37B	5.04536e-05	-0.60557	0.079	0.141	1
TERF2IP	5.04908e-05	-0.230776	0.534	0.678	1
CEP63	5.05075e-05	-0.535656	0.14	0.219	1
DDT	5.06873e-05	0.343088	0.498	0.449	1
PTPN9	5.06945e-05	-0.51988	0.135	0.213	1
PSMA6	5.09456e-05	0.313882	0.65	0.649	1
ANKS1A	5.10553e-05	-0.620166	0.138	0.214	1
IGF1R	5.13532e-05	-0.57057	0.216	0.302	1
C11orf54	5.14699e-05	-0.657998	0.09	0.156	1
PRDM1	5.15102e-05	-0.356207	0.288	0.398	1
SERINC3	5.16959e-05	-0.286828	0.241	0.354	1
SLC38A10	5.18515e-05	-0.376792	0.195	0.286	1
PNISR	5.23147e-05	-0.209972	0.659	0.769	1
UBN2	5.24015e-05	-0.544955	0.087	0.151	1
ARPC5	5.26275e-05	0.246027	0.82	0.806	1
ASB3	5.28843e-05	-0.39827	0.247	0.354	1
ZNRD2	5.2909e-05	0.805204	0.261	0.195	1
ZNF529	5.29687e-05	-0.465518	0.097	0.167	1
ATP6V0A2	5.36525e-05	-0.42244	0.121	0.198	1
UBA3	5.3767e-05	-0.346218	0.18	0.272	1
TBC1D15	5.39378e-05	-0.466684	0.206	0.301	1
EHBP1	5.40075e-05	-0.47795	0.18	0.264	1
AL031772.1	5.40449e-05	-0.52711	0.073	0.134	1
AKIRIN2	5.41262e-05	-0.30925	0.245	0.352	1
DHX9	5.41423e-05	-0.321227	0.32	0.445	1
ZNF639	5.42705e-05	-0.513047	0.08	0.142	1
AGTRAP	5.45503e-05	0.408644	0.511	0.477	1
SMAP1	5.47677e-05	-0.332751	0.422	0.557	1
COPB1	5.47761e-05	-0.303114	0.292	0.405	1
PARP6	5.53735e-05	-0.732957	0.067	0.123	1
C7orf50	5.54993e-05	-0.339233	0.222	0.327	1
PIGB	5.56781e-05	-0.499882	0.086	0.15	1
SPSB2	5.56968e-05	-0.565273	0.058	0.113	1
ELP2	5.57266e-05	-0.374175	0.181	0.276	1
PCYT1A	5.57628e-05	-0.342482	0.212	0.316	1
WDR41	5.58005e-05	-0.512178	0.121	0.195	1
AC211433.1	5.58051e-05	-0.527285	0.081	0.144	1
NHP2	5.62687e-05	0.672122	0.325	0.264	1
ANGEL2	5.63912e-05	-0.303583	0.159	0.248	1
RNASEH2C	5.65056e-05	0.443493	0.466	0.433	1
ST3GAL4	5.68714e-05	-0.487201	0.129	0.207	1
MYO19	5.7104e-05	-0.619105	0.07	0.128	1
NSMAF	5.72472e-05	-0.691468	0.145	0.219	1
RALGAPA2	5.7259e-05	-0.40394	0.227	0.323	1
SH2D3C	5.72968e-05	-0.431167	0.239	0.345	1
PCED1B-AS1	5.75926e-05	0.371243	0.757	0.786	1
CLPX	5.76778e-05	-0.426657	0.125	0.203	1
WASHC5	5.7735e-05	-0.517511	0.124	0.198	1
UBP1	5.84216e-05	-0.450256	0.153	0.238	1
ZFYVE1	5.85491e-05	-0.658675	0.056	0.109	1
FUBP1	5.87795e-05	-0.316922	0.359	0.479	1
BHLHE40-AS1	6.02233e-05	-0.773229	0.083	0.145	1
AAMDC	6.05113e-05	-0.473864	0.094	0.163	1
BANF1	6.08425e-05	0.451365	0.554	0.555	1
LAMTOR5-AS1	6.09106e-05	-0.75906	0.07	0.128	1
PRKAR1A	6.15434e-05	-0.323066	0.214	0.317	1
PAFAH2	6.1573e-05	-0.460618	0.119	0.195	1
ZDHHC18	6.18944e-05	-0.467778	0.1	0.169	1
ITM2A	6.19978e-05	0.591531	0.278	0.204	1
LASP1	6.21787e-05	-0.341151	0.364	0.495	1
DTHD1	6.22698e-05	-0.489947	0.367	0.468	1
HDAC1	6.22978e-05	-0.306807	0.306	0.427	1
CSNK2A2	6.23225e-05	-0.457339	0.13	0.209	1
CC2D1B	6.25748e-05	-0.639443	0.054	0.106	1
ETV6	6.28819e-05	-0.355987	0.307	0.42	1
CDKL1	6.28948e-05	-0.753409	0.078	0.138	1
LAMTOR2	6.33707e-05	0.52716	0.396	0.347	1
CHCHD1	6.37046e-05	0.605474	0.309	0.247	1
MLXIP	6.4112e-05	-0.610643	0.128	0.2	1
CDC16	6.48851e-05	-0.525329	0.151	0.231	1
WAC-AS1	6.49231e-05	-0.498956	0.138	0.217	1
EDEM1	6.55258e-05	-0.553483	0.081	0.142	1
FNDC3A	6.56987e-05	-0.415888	0.352	0.46	1
VPS35	6.61061e-05	-0.292413	0.175	0.269	1
ZNF720	6.62921e-05	-0.407165	0.175	0.267	1
ZNF346	6.64595e-05	-0.565261	0.073	0.132	1
PRR12	6.66578e-05	-0.372676	0.097	0.167	1
GPR89A	6.66884e-05	-0.494735	0.075	0.135	1
CD79B	6.67525e-05	0.9174	0.192	0.128	1
KPNA3	6.71138e-05	-0.464423	0.298	0.405	1
ZBTB1	6.75622e-05	-0.400814	0.363	0.47	1
TNIP1	6.85108e-05	-0.372435	0.223	0.323	1
XPO5	6.86539e-05	-0.680535	0.06	0.113	1
KYAT3	6.87456e-05	-0.528226	0.12	0.192	1
SRGAP2	6.90561e-05	-0.529299	0.111	0.181	1
PUS10	6.94249e-05	-0.472468	0.079	0.141	1
CXorf40B	6.97671e-05	-0.499436	0.069	0.128	1
ZNF484	6.98528e-05	-0.436417	0.094	0.162	1
PMS2	6.99317e-05	-0.455142	0.087	0.153	1
DPM3	6.99895e-05	0.755765	0.247	0.182	1
MAU2	7.02678e-05	-0.541684	0.122	0.197	1
RNF10	7.03626e-05	-0.337107	0.244	0.352	1
FAM120AOS	7.12729e-05	-0.534137	0.144	0.223	1
PPM1K	7.14673e-05	-0.329518	0.261	0.376	1
ZNF592	7.27629e-05	-0.520451	0.106	0.175	1
LSM14B	7.28118e-05	-0.497642	0.06	0.115	1
HLA-DMA	7.3034e-05	-0.67743	0.109	0.176	1
LINC00174	7.32927e-05	-0.550428	0.072	0.131	1
TTI1	7.33154e-05	-0.581301	0.065	0.122	1
OSTM1	7.33487e-05	-0.392366	0.176	0.264	1
OSBPL9	7.3973e-05	-0.429364	0.28	0.389	1
LETMD1	7.39872e-05	-0.455887	0.117	0.189	1
AC022973.3	7.42298e-05	-0.595724	0.061	0.116	1
PBX3	7.43326e-05	-0.659573	0.262	0.351	1
C15orf41	7.43498e-05	-0.736462	0.067	0.122	1
AL021707.1	7.53713e-05	-0.484347	0.093	0.159	1
TES	7.56356e-05	-0.319117	0.429	0.562	1
KRAS	7.57031e-05	-0.297336	0.306	0.426	1
BTN3A2	7.57498e-05	-0.2523	0.526	0.655	1
LIMS1	7.60279e-05	-0.419772	0.269	0.376	1
TAP1	7.62017e-05	-0.307961	0.31	0.432	1
FAM222B	7.62324e-05	-0.584763	0.167	0.25	1
LRRC58	7.64325e-05	-0.537361	0.092	0.157	1
MED1	7.6563e-05	-0.387283	0.1	0.17	1
TAB1	7.7086e-05	-0.593637	0.071	0.129	1
ZNF737	7.72834e-05	-0.511936	0.119	0.192	1
ZFP64	7.74456e-05	-0.608641	0.065	0.119	1
AC242426.2	7.74985e-05	-0.745245	0.062	0.116	1
ORC5	7.79135e-05	-0.684342	0.078	0.137	1
SUCLG2	7.81302e-05	-0.422408	0.404	0.523	1
SLC38A2	7.86153e-05	0.381662	0.616	0.593	1
RANBP3	7.87724e-05	-0.469351	0.102	0.172	1
RNF4	7.91121e-05	-0.266625	0.26	0.376	1
GLUL	7.92312e-05	-0.481142	0.161	0.242	1
NCAPD2	7.9863e-05	-0.647143	0.081	0.141	1
ZNF680	7.99168e-05	-0.656572	0.098	0.163	1
RPS27L	8.06883e-05	0.384631	0.602	0.579	1
TXLNA	8.07044e-05	-0.437202	0.1	0.167	1
WASHC4	8.07119e-05	-0.441733	0.19	0.28	1
MBTD1	8.14246e-05	-0.620921	0.166	0.248	1
MRPL57	8.14316e-05	0.517222	0.418	0.363	1
AL137856.1	8.15646e-05	-0.381796	0.119	0.195	1
CEP250	8.20433e-05	-0.255481	0.164	0.258	1
FBH1	8.21024e-05	-0.333787	0.12	0.195	1
CEP89	8.23612e-05	-0.781957	0.051	0.101	1
RIC8B	8.24131e-05	-0.798385	0.09	0.151	1
GLRX	8.24182e-05	0.352405	0.612	0.592	1
IP6K2	8.2778e-05	-0.32099	0.225	0.327	1
ZFYVE26	8.28442e-05	-0.648743	0.055	0.106	1
ENY2	8.28941e-05	0.411455	0.543	0.51	1
HNRNPH2	8.35703e-05	-0.338871	0.247	0.354	1
MNAT1	8.44421e-05	-0.388749	0.354	0.451	1
ZUP1	8.53102e-05	-0.44145	0.086	0.151	1
AC007038.1	8.53143e-05	-0.761189	0.115	0.184	1
TCOF1	8.602e-05	-0.576523	0.102	0.169	1
SHQ1	8.61439e-05	-0.582622	0.073	0.131	1
PPWD1	8.61748e-05	-0.329985	0.205	0.304	1
FLT3LG	8.68804e-05	-0.276139	0.106	0.179	1
PLSCR1	8.75948e-05	-0.541873	0.128	0.201	1
ZFAND6	8.76085e-05	-0.319372	0.482	0.598	1
CYB5R4	8.76298e-05	-0.387203	0.215	0.311	1
RELL1	8.76451e-05	-0.587382	0.114	0.184	1
DCTN3	8.76588e-05	0.33969	0.535	0.501	1
HLA-C	8.79275e-05	-0.205252	0.997	0.999	1
PTAR1	8.85824e-05	-0.457457	0.175	0.26	1
PPP1R12C	8.85945e-05	-0.566867	0.073	0.131	1
ATP5MC2	8.86281e-05	0.218998	0.854	0.863	1
INTS13	8.87211e-05	-0.551185	0.082	0.144	1
UBA1	8.98577e-05	-0.330542	0.146	0.228	1
DENND4B	9.02154e-05	-0.384522	0.162	0.247	1
ZNF264	9.06283e-05	-0.455039	0.095	0.162	1
ZNF655	9.06577e-05	-0.319057	0.263	0.379	1
HINT3	9.06921e-05	-0.423714	0.07	0.128	1
MIA2	9.11279e-05	-0.276297	0.368	0.492	1
DGKA	9.13215e-05	-0.477821	0.074	0.134	1
THEMIS2	9.17661e-05	0.716458	0.224	0.156	1
GPBP1L1	9.2184e-05	-0.301454	0.302	0.417	1
COMMD10	9.23317e-05	-0.566976	0.36	0.448	1
MCCC1	9.23466e-05	-0.583923	0.086	0.148	1
DDX60L	9.26673e-05	-0.399753	0.194	0.286	1
WDR75	9.2812e-05	-0.537471	0.092	0.157	1
SHPRH	9.42182e-05	-0.459115	0.188	0.275	1
TYW3	9.47138e-05	-0.42722	0.12	0.195	1
DCAF12	9.49261e-05	-0.54833	0.073	0.131	1
GABARAPL1	9.49924e-05	-0.316474	0.168	0.257	1
DSTYK	9.65303e-05	-0.533061	0.081	0.14	1
LYRM7	9.69604e-05	-0.543492	0.086	0.148	1
AP5Z1	9.71786e-05	-0.473936	0.139	0.217	1
GCFC2	9.89594e-05	-0.821996	0.058	0.109	1
P2RY11	9.90023e-05	-0.415909	0.088	0.153	1
SLC33A1	9.91239e-05	-0.449977	0.111	0.181	1
ZBTB7A	9.91503e-05	-0.289982	0.336	0.455	1
ARHGEF18	9.94019e-05	-0.430873	0.203	0.294	1
LHPP	0.000100222	-0.541211	0.086	0.147	1
PHRF1	0.000100478	-0.602127	0.087	0.148	1
ENPP4	0.000101189	-0.444064	0.112	0.184	1
DENND11	0.000101858	-0.425783	0.109	0.179	1
GAPVD1	0.000102373	-0.406858	0.22	0.317	1
SRRT	0.000102832	-0.359286	0.15	0.233	1
MAP2K7	0.000103047	-0.54044	0.084	0.145	1
MRPS21	0.000103669	0.519972	0.441	0.398	1
EHBP1L1	0.00010389	-0.415109	0.173	0.258	1
CRYBG1	0.000104451	-0.316546	0.185	0.275	1
MTERF3	0.000104638	-0.627365	0.056	0.107	1
GLYR1	0.000104669	-0.241846	0.224	0.327	1
STRIP1	0.000104875	-0.682475	0.062	0.115	1
EIF4G2	0.000104897	-0.265216	0.482	0.618	1
IARS	0.000105572	-0.44044	0.167	0.25	1
PIK3CD-AS2	0.000105631	-0.590792	0.06	0.113	1
ZBED1	0.000105919	-0.699135	0.06	0.113	1
CCDC90B	0.000106333	-0.417276	0.197	0.292	1
TMEM185A	0.000106592	-0.680497	0.063	0.116	1
RNF146	0.000107415	-0.401742	0.125	0.2	1
YY1AP1	0.000108848	-0.292515	0.192	0.282	1
AC104162.2	0.000109292	-0.865608	0.063	0.115	1
MFN1	0.000109397	-0.44901	0.121	0.194	1
TMEM117	0.000109806	-0.656401	0.156	0.231	1
EXOSC3	0.000109824	-0.459798	0.124	0.198	1
EIF2AK3	0.000110195	-0.483048	0.19	0.276	1
PDXDC1	0.000110225	-0.305278	0.247	0.352	1
EXT2	0.000110477	-0.496299	0.142	0.217	1
COPS2	0.000111675	-0.266101	0.217	0.323	1
ABCG1	0.000112053	-0.524591	0.068	0.125	1
USP38	0.000112148	-0.447061	0.085	0.147	1
HACD2	0.000112364	-0.416513	0.097	0.163	1
CUL4B	0.000113092	-0.711297	0.076	0.132	1
MORF4L2	0.00011374	-0.391038	0.404	0.517	1
UFL1	0.000113944	-0.324561	0.211	0.307	1
SLAMF7	0.000114299	-0.36968	0.275	0.383	1
ILF3	0.000114587	-0.327283	0.269	0.376	1
ZNF91	0.000114751	-0.321283	0.264	0.373	1
ACBD6	0.000115084	-0.396946	0.301	0.41	1
TXK	0.000115262	-0.233379	0.738	0.793	1
PXN	0.000115402	-0.321763	0.329	0.439	1
FBXL4	0.000115426	-0.460699	0.099	0.164	1
COG6	0.000115428	-0.709279	0.13	0.198	1
MAPKAPK2	0.000115696	-0.472731	0.197	0.285	1
LPAR5	0.000115897	-0.745664	0.058	0.109	1
PSMB8	0.000116024	0.194097	0.781	0.758	1
MRFAP1L1	0.000116497	-0.305303	0.134	0.214	1
METTL8	0.000116536	-0.60206	0.087	0.148	1
INTS7	0.000116703	-0.547563	0.092	0.156	1
FOSB	0.000116851	-0.574051	0.396	0.488	1
MPRIP	0.000117628	-0.316099	0.171	0.26	1
TCHP	0.000117758	-0.369485	0.206	0.3	1
GINM1	0.000117797	-0.447275	0.164	0.247	1
UCHL5	0.000117856	-0.310988	0.257	0.364	1
STXBP3	0.000117914	-0.367846	0.26	0.361	1
FOXO1	0.000118058	-0.518969	0.213	0.302	1
HOXB-AS1	0.000118644	-0.831478	0.052	0.101	1
RBM19	0.000118788	-0.524141	0.086	0.148	1
URI1	0.000119232	-0.290548	0.475	0.596	1
GPR107	0.000119341	-0.397741	0.144	0.223	1
GOLGA1	0.000120149	-0.589311	0.115	0.184	1
ABCB8	0.000120278	-0.336662	0.101	0.17	1
CPD	0.000120852	-0.3671	0.21	0.298	1
RANBP17	0.000120951	-0.785803	0.052	0.101	1
ATF1	0.000121758	-0.388152	0.175	0.258	1
COX17	0.000122124	0.568347	0.43	0.386	1
UFC1	0.000122322	0.322332	0.608	0.595	1
HDAC2	0.000122406	-0.300277	0.177	0.267	1
SURF1	0.000123137	0.596049	0.339	0.292	1
JMY	0.000123291	-0.406496	0.165	0.25	1
MORC2	0.000123427	-0.691355	0.054	0.103	1
GYPC	0.000124142	0.296643	0.659	0.643	1
TCF3	0.000124601	-0.520763	0.112	0.179	1
TMEM8A	0.000124868	-0.529566	0.091	0.154	1
CWC27	0.000124924	-0.475965	0.228	0.322	1
TM7SF3	0.000126003	-0.363181	0.186	0.276	1
PCNX4	0.000126151	-0.48436	0.244	0.327	1
SLCO3A1	0.000127466	-0.290298	0.365	0.473	1
IPO7	0.00012782	-0.593871	0.154	0.231	1
CD81	0.000128025	0.219658	0.794	0.786	1
SUZ12	0.000128132	-0.34225	0.288	0.399	1
HIF1A	0.000128412	-0.375183	0.299	0.404	1
SPPL2A	0.000128662	-0.291222	0.367	0.482	1
AP4E1	0.000128811	-0.523138	0.113	0.181	1
EVI2B	0.000128978	-0.228869	0.389	0.518	1
DTWD2	0.000129187	-0.832379	0.055	0.104	1
SLC45A4	0.000129419	-0.897513	0.058	0.107	1
CEP162	0.00013073	-0.704533	0.091	0.151	1
COPA	0.000131204	-0.272272	0.316	0.427	1
PPP5C	0.000131401	-0.450395	0.128	0.204	1
LRRC47	0.000131628	-0.484405	0.099	0.164	1
SLC37A1	0.000131804	-0.42524	0.075	0.132	1
ATG10	0.00013275	-0.447241	0.157	0.236	1
APOL2	0.000133267	-0.354516	0.146	0.225	1
PCAT1	0.000134861	-1.07261	0.055	0.103	1
RERE	0.000135025	-0.438135	0.378	0.474	1
SPIN1	0.000135109	-0.642548	0.128	0.198	1
ZBTB21	0.000136297	-0.481328	0.104	0.17	1
STK25	0.000137135	-0.326069	0.152	0.235	1
NBPF11	0.00013775	-0.643783	0.067	0.12	1
XRCC4	0.000138043	-0.469185	0.134	0.206	1
PLCB1	0.000138341	-0.401936	0.648	0.702	1
PARP15	0.000138406	-0.276838	0.395	0.527	1
FAM160A2	0.000139781	-0.617223	0.07	0.125	1
OSBPL11	0.000141164	-0.411381	0.102	0.167	1
DOT1L	0.000141433	-0.673468	0.077	0.134	1
CALCOCO1	0.000141901	-0.420737	0.133	0.209	1
GABPB1-IT1	0.000142021	-0.302647	0.237	0.348	1
VPS41	0.000142363	-0.314475	0.223	0.322	1
LUC7L3	0.00014241	-0.246517	0.568	0.668	1
HNRNPR	0.000142697	-0.222522	0.471	0.615	1
SMARCA4	0.000143051	-0.410092	0.152	0.232	1
PIGN	0.000143199	-0.662762	0.102	0.166	1
RBM27	0.000143362	-0.329151	0.316	0.423	1
BACH1	0.000143549	-0.371126	0.25	0.351	1
MAGT1	0.000144264	-0.286999	0.211	0.308	1
MACO1	0.00014476	-0.325937	0.178	0.266	1
FBXO28	0.000145418	-0.344449	0.151	0.232	1
REEP3	0.000145617	-0.754679	0.1	0.16	1
FBXO21	0.000145944	-0.448893	0.134	0.21	1
SEPTIN2	0.00014632	-0.324661	0.402	0.521	1
FOXK2	0.00014646	-0.355888	0.245	0.342	1
TRIM8	0.000146519	-0.300499	0.178	0.266	1
GTPBP1	0.000146822	-0.343242	0.128	0.204	1
RTTN	0.000147438	-0.449905	0.133	0.206	1
TXLNG	0.000147606	-0.419202	0.127	0.198	1
CARD16	0.000148104	0.245294	0.604	0.562	1
TUFM	0.000148251	0.443131	0.477	0.457	1
CSRNP1	0.000149233	-0.550523	0.078	0.135	1
POLG	0.000149401	-0.431071	0.135	0.21	1
NAA35	0.000149519	-0.395569	0.164	0.245	1
MAP2K5	0.000149562	-0.506853	0.209	0.288	1
CDYL	0.00015028	-0.3969	0.357	0.47	1
ENTR1	0.000150993	-0.466146	0.086	0.147	1
DCAF1	0.000151144	-0.492062	0.126	0.195	1
PIK3CB	0.000151186	-0.523387	0.096	0.157	1
MAPK8IP3	0.000151363	-0.302318	0.143	0.222	1
SYNJ1	0.000153518	-0.601617	0.122	0.189	1
PPFIA1	0.000154204	-0.393041	0.175	0.26	1
AC093323.1	0.000154247	-0.345851	0.089	0.153	1
UBA2	0.000154882	-0.345731	0.265	0.366	1
ANXA1	0.000155015	-0.289049	0.794	0.875	1
AC018362.1	0.000155285	-0.67474	0.077	0.134	1
NEDD1	0.000155355	-0.365992	0.12	0.194	1
SPOPL	0.000156221	-0.420553	0.133	0.204	1
RUFY2	0.000156534	-0.521599	0.119	0.188	1
VPS37B	0.000157214	-0.344397	0.299	0.408	1
PTDSS1	0.000157499	-0.560525	0.115	0.182	1
MAP3K1	0.000157706	-0.316246	0.193	0.285	1
DDX3X	0.000158277	-0.260935	0.601	0.714	1
C21orf91	0.000158328	-0.391132	0.119	0.192	1
SBK1	0.000158372	-0.402849	0.132	0.207	1
CASP8AP2	0.000159953	-0.344856	0.143	0.222	1
POC5	0.000160045	-0.584626	0.1	0.163	1
GUF1	0.000160305	-0.388912	0.057	0.109	1
THOC3	0.000160491	-0.527465	0.085	0.145	1
TOB2	0.000161045	-0.323924	0.108	0.178	1
PDLIM5	0.000162342	-0.580609	0.175	0.25	1
PTPN2	0.000162906	-0.281225	0.444	0.555	1
MDN1	0.000166831	-0.414675	0.15	0.229	1
EIF4G1	0.000166863	-0.389884	0.145	0.222	1
CLCN3	0.000167142	-0.369034	0.15	0.229	1
AREL1	0.000167283	-0.394768	0.13	0.204	1
MARCH2	0.000168194	-0.223066	0.159	0.25	1
SRFBP1	0.000169493	-0.398962	0.13	0.203	1
SLC35A3	0.000169997	-0.397955	0.171	0.253	1
SCO1	0.000170011	-0.457906	0.094	0.157	1
HDAC7	0.000170196	-0.349681	0.19	0.279	1
GFM1	0.000170256	-0.331358	0.136	0.211	1
MCM9	0.000170985	-0.500354	0.195	0.279	1
DECR1	0.00017161	-0.259749	0.552	0.68	1
CNOT9	0.000172069	-0.38196	0.111	0.181	1
TMX3	0.000172133	-0.331518	0.165	0.25	1
REV1	0.000172164	-0.444506	0.133	0.206	1
USP22	0.000172755	-0.287902	0.225	0.323	1
REPS1	0.000173793	-0.466633	0.189	0.272	1
SLC6A16	0.000174404	-0.609586	0.052	0.1	1
PRKCA	0.000174962	-0.516008	0.236	0.319	1
FIG4	0.000175545	-0.457075	0.123	0.192	1
MRPL54	0.000175557	0.464392	0.448	0.404	1
PUDP	0.000175652	-0.56365	0.134	0.204	1
MBIP	0.000175858	-0.443001	0.059	0.11	1
PITPNB	0.000176213	-0.339423	0.269	0.37	1
TCP11L1	0.00017664	-0.573795	0.095	0.157	1
NVL	0.000176718	-0.481406	0.131	0.204	1
BISPR	0.000176921	-0.505432	0.077	0.134	1
FAM122B	0.00017713	-0.48654	0.072	0.128	1
PHPT1	0.000177584	0.469642	0.445	0.396	1
SAMD9L	0.000177916	-0.244814	0.241	0.344	1
RMDN1	0.000179518	-0.399785	0.157	0.238	1
MTG2	0.000180616	-0.400765	0.101	0.167	1
LRSAM1	0.000180762	-0.689353	0.06	0.11	1
WDR60	0.000182146	-0.418093	0.126	0.195	1
RUFY1	0.000183009	-0.376769	0.165	0.247	1
KLRK1	0.000183809	-0.169242	0.761	0.844	1
RWDD1	0.00018445	0.360489	0.509	0.463	1
DIS3	0.000185622	-0.453823	0.133	0.207	1
RNF121	0.000186031	-0.496634	0.086	0.147	1
QRICH1	0.000186659	-0.295475	0.197	0.288	1
NCR1	0.000186847	-0.311462	0.395	0.512	1
FGFBP2	0.000187027	0.288374	0.849	0.859	1
PTTG1	0.000188316	-1.06529	0.055	0.103	1
SHLD1	0.000189038	-0.522335	0.154	0.226	1
ZNF337	0.000191564	-0.444473	0.092	0.154	1
IKZF5	0.000192165	-0.439745	0.089	0.15	1
BNIP2	0.000195738	-0.227257	0.268	0.385	1
RBSN	0.00019629	-0.67207	0.069	0.122	1
GNPTG	0.000199194	-0.427112	0.136	0.211	1
H3F3B	0.000199998	0.0656097	0.992	0.993	1
ECE1	0.000200215	-0.373338	0.083	0.142	1
SMIM20	0.000200273	1.03385	0.15	0.095	1
WDR37	0.00020029	-0.291804	0.378	0.488	1
GSPT1	0.000200399	-0.3338	0.27	0.374	1
PXK	0.000201629	-0.452833	0.179	0.261	1
TRAPPC6A	0.000202375	0.57865	0.356	0.314	1
MYADM	0.00020298	-0.459176	0.203	0.289	1
RNF168	0.00020362	-0.476296	0.207	0.292	1
SOS2	0.000203627	-0.287497	0.386	0.501	1
INTS8	0.000204797	-0.410096	0.117	0.185	1
INTS3	0.000204797	-0.771541	0.064	0.113	1
EIF4E	0.000204815	-0.309988	0.258	0.36	1
API5	0.000205858	-0.275924	0.208	0.305	1
CHMP4B	0.000205873	-0.357261	0.186	0.273	1
FAM228B	0.000207332	-0.469942	0.152	0.225	1
RALGPS1	0.000207495	-0.829028	0.055	0.101	1
CLK4	0.000207772	-0.34513	0.161	0.242	1
PIGX	0.000208259	-0.506231	0.213	0.298	1
ZNF354A	0.000208581	-0.559829	0.07	0.125	1
CERT1	0.000209697	-0.39439	0.292	0.394	1
TMEM184C	0.000209907	-0.421312	0.091	0.151	1
SMC4	0.000212502	-0.492962	0.168	0.25	1
SPTAN1	0.000212696	-0.219583	0.38	0.504	1
TRA2A	0.000212844	-0.387281	0.523	0.617	1
UNK	0.000212936	-0.428517	0.122	0.192	1
FBXL3	0.000212977	-0.250028	0.126	0.2	1
ZNF14	0.000213196	-0.615508	0.062	0.113	1
RBM5	0.000213339	-0.361641	0.253	0.355	1
CCZ1B	0.000215505	-0.356522	0.16	0.239	1
KLF11	0.000215546	-0.418321	0.075	0.131	1
SEC22A	0.000215665	-0.708915	0.107	0.167	1
TBC1D32	0.000215884	-0.75219	0.115	0.176	1
AP4B1	0.000217074	-0.432549	0.065	0.119	1
GFOD1	0.000218281	-0.415299	0.378	0.473	1
IP6K1	0.000218702	-0.336084	0.242	0.338	1
RPLP0	0.000219504	0.149151	0.917	0.919	1
NCKAP1L	0.000219708	-0.256514	0.363	0.488	1
ZNF266	0.000220241	-0.341472	0.145	0.225	1
AKTIP	0.00022087	-0.497819	0.075	0.131	1
TNFAIP8	0.000221579	-0.365685	0.589	0.673	1
STK11	0.000222464	-0.431332	0.098	0.16	1
EIF3M	0.0002234	0.356496	0.544	0.527	1
ABCA5	0.000224199	-0.358412	0.174	0.257	1
PATL1	0.00022711	-0.387176	0.098	0.16	1
ZDHHC14	0.000227679	-0.451612	0.141	0.213	1
DCXR	0.000228125	0.437416	0.418	0.372	1
CKAP5	0.000228811	-0.581141	0.125	0.192	1
SLC11A2	0.000229137	-0.786733	0.061	0.11	1
FBXO7	0.000230385	-0.191744	0.269	0.388	1
FAM168A	0.000231098	-0.668913	0.177	0.25	1
TAMM41	0.000231109	-0.663891	0.097	0.156	1
WDR82	0.000232641	-0.229313	0.255	0.364	1
LRRC28	0.000232715	-0.741851	0.081	0.137	1
EXOSC10	0.000233796	-0.555532	0.091	0.15	1
BCL2	0.000233796	-0.53286	0.324	0.414	1
TMEM107	0.000234116	-0.242059	0.238	0.341	1
PTGDS	0.000236599	0.10451	0.279	0.2	1
AC007216.4	0.000237367	-0.572231	0.068	0.12	1
ARHGAP4	0.000237476	-0.309435	0.294	0.399	1
MAEA	0.000238836	-0.298498	0.19	0.279	1
BRD2	0.000239315	-0.2801	0.365	0.48	1
MROH1	0.000239462	-0.677111	0.063	0.113	1
LYPLA1	0.000240021	-0.261704	0.258	0.363	1
SLIRP	0.000240741	0.501547	0.383	0.338	1
ACADSB	0.000240813	-0.569568	0.076	0.131	1
TIMM10	0.000241564	0.729864	0.221	0.163	1
BTN3A3	0.000242052	-0.415984	0.159	0.236	1
ALKBH5	0.000242233	-0.370946	0.157	0.235	1
FYTTD1	0.000243567	-0.368773	0.219	0.313	1
ZRANB3	0.000247438	-0.858137	0.091	0.147	1
UVSSA	0.000248744	-0.572736	0.071	0.125	1
KDM1A	0.000248827	-0.418345	0.137	0.209	1
SNHG22	0.000249296	0.180071	0.071	0.126	1
HELB	0.000249939	-0.36772	0.165	0.245	1
PSMB3	0.000250268	0.286493	0.638	0.651	1
SHISAL2A	0.000250657	-0.581682	0.097	0.159	1
EPSTI1	0.000250707	-0.389239	0.246	0.339	1
ANKRD40	0.000251846	-0.495701	0.074	0.129	1
PACC1	0.000254994	-0.460439	0.087	0.147	1
TMEM208	0.000260187	0.555159	0.334	0.282	1
PIP5K1C	0.00026068	-0.464544	0.085	0.142	1
ANAPC5	0.000261109	-0.303262	0.342	0.451	1
OPA1	0.0002615	-0.38045	0.232	0.326	1
NSRP1	0.000262027	-0.268698	0.28	0.385	1
COX15	0.000262908	-0.600446	0.079	0.134	1
TCP11L2	0.000264206	-0.400465	0.112	0.179	1
SLC25A20	0.000265605	-0.325312	0.125	0.195	1
TOGARAM1	0.000266786	-0.529476	0.105	0.167	1
ATP2A2	0.000267195	-0.318017	0.183	0.27	1
SZT2	0.000268142	-0.510954	0.093	0.153	1
ERN1	0.000268284	-0.276581	0.259	0.361	1
RAB4B	0.000269475	-0.254818	0.256	0.363	1
ABCB10	0.000270001	-0.591643	0.1	0.162	1
HIST1H2AH	0.000270405	-0.535368	0.064	0.115	1
STK24	0.000271397	-0.313386	0.241	0.335	1
LENG8	0.000274339	-0.299715	0.225	0.317	1
PHF12	0.000276345	-0.401238	0.126	0.195	1
SLC35E3	0.000276802	-0.731582	0.091	0.148	1
CDADC1	0.000278031	-0.593677	0.097	0.159	1
RDX	0.0002786	-0.538429	0.124	0.189	1
MANBA	0.000279298	-0.299283	0.194	0.276	1
AC023389.1	0.000279481	-0.794851	0.056	0.103	1
ARID3A	0.000279947	-0.555568	0.055	0.101	1
TRIB2	0.000282575	-0.495202	0.079	0.135	1
BST2	0.000282622	0.243982	0.738	0.734	1
RYBP	0.000283021	-0.403018	0.184	0.267	1
RBM48	0.000283848	-0.225408	0.122	0.197	1
TPR	0.000284484	-0.318546	0.416	0.523	1
MRPL55	0.000284616	0.690781	0.251	0.197	1
MFSD1	0.000285317	-0.635539	0.086	0.142	1
UBE2O	0.000285928	-0.503246	0.112	0.175	1
TRGC1	0.000286172	-0.281116	0.331	0.441	1
SAMD4B	0.000286769	-0.41633	0.104	0.167	1
IRF9	0.000286773	-0.313184	0.256	0.355	1
CD53	0.000287043	0.191857	0.89	0.913	1
RCBTB2	0.000288616	-0.250961	0.206	0.301	1
VGLL4	0.000289491	-0.334093	0.209	0.301	1
SPOP	0.000289874	-0.310021	0.282	0.376	1
SRP54	0.000290724	-0.363681	0.314	0.411	1
RASA1	0.00029147	-0.386783	0.3	0.401	1
ADGRG1	0.000292915	-0.230669	0.526	0.636	1
TSC1	0.00029579	-0.655679	0.07	0.12	1
GALNT6	0.000296302	-1.01262	0.055	0.101	1
FGFR1OP2	0.000297346	-0.287897	0.336	0.446	1
RGS19	0.000297475	0.397329	0.518	0.507	1
AATF	0.000298347	-0.379965	0.321	0.424	1
MTA3	0.000298794	-0.514759	0.073	0.126	1
C18orf25	0.000299029	-0.403806	0.17	0.253	1
SETD1B	0.000300366	-0.574544	0.062	0.112	1
ELL2	0.000301532	-0.535844	0.147	0.217	1
KDM5C	0.00030164	-0.419953	0.109	0.173	1
TGFBR2	0.000301658	-0.264242	0.454	0.573	1
PLEKHA5	0.000302669	-0.995296	0.06	0.107	1
MGAT5	0.000302937	-0.367748	0.227	0.314	1
ZBTB41	0.000303125	-0.776575	0.06	0.107	1
LSM4	0.000305027	0.441131	0.415	0.369	1
PLEKHB2	0.000306331	-0.388523	0.201	0.292	1
IFFO1	0.000307226	-0.657787	0.055	0.101	1
PNPLA8	0.000309296	-0.40694	0.232	0.317	1
LRRC8A	0.000310234	-0.434358	0.134	0.204	1
ARMCX3	0.000310334	-0.394734	0.108	0.173	1
FAM215B	0.000310479	-0.631609	0.058	0.106	1
STARD3	0.000311594	-0.284053	0.141	0.216	1
DDX19A	0.000311808	-0.379136	0.104	0.169	1
GIMAP5	0.000312565	-0.249198	0.288	0.398	1
KLRG1	0.000313937	-0.247264	0.321	0.42	1
TCAIM	0.000314793	-0.46018	0.11	0.173	1
ZMIZ1	0.000315593	-0.373488	0.1	0.162	1
TUBGCP2	0.000316816	-0.304157	0.185	0.273	1
RAB2A	0.000317796	-0.219735	0.675	0.759	1
ZNF24	0.000318317	-0.240943	0.22	0.317	1
TBC1D19	0.000319221	-0.479502	0.182	0.258	1
BOLA3	0.000321382	0.730444	0.205	0.145	1
NFX1	0.000321689	-0.346264	0.181	0.264	1
ZNF333	0.000324206	-0.627872	0.054	0.1	1
IMP3	0.000325332	0.466378	0.421	0.385	1
TCEAL8	0.000325416	0.678834	0.294	0.245	1
GBP1	0.000325963	-0.599589	0.152	0.22	1
ATAD1	0.000328216	-0.302912	0.202	0.295	1
WDR59	0.000328342	-0.411816	0.099	0.16	1
ZC3H18	0.000328347	-0.321318	0.187	0.272	1
HMG20A	0.000330499	-0.314613	0.136	0.207	1
SREBF2	0.000331762	-0.382616	0.225	0.31	1
ECHDC1	0.000332667	-0.325266	0.293	0.394	1
BMPR1A	0.00033368	-0.760359	0.076	0.128	1
RAB37	0.000337857	-0.324116	0.227	0.322	1
ZNF428	0.000338368	0.423765	0.444	0.411	1
GOSR1	0.000339172	-0.359101	0.208	0.298	1
GCN1	0.000339549	-0.307915	0.081	0.138	1
ORC2	0.000340487	-0.47041	0.168	0.245	1
MTHFD1	0.000342382	-0.425746	0.062	0.112	1
WIPF2	0.000343513	-0.409609	0.169	0.247	1
ERGIC1	0.000343705	-0.300899	0.245	0.339	1
ABCD3	0.000344224	-0.525578	0.147	0.216	1
DHX57	0.000344758	-0.674564	0.067	0.116	1
LSM3	0.000345172	0.333386	0.512	0.489	1
LTN1	0.000346352	-0.407252	0.176	0.257	1
RO60	0.000346577	-0.235891	0.289	0.402	1
MSL3	0.000347587	-0.435093	0.138	0.207	1
MRPL45	0.000347629	-0.452697	0.079	0.134	1
TSC2	0.000350533	-0.480521	0.089	0.147	1
INO80D	0.00035062	-0.332853	0.239	0.33	1
ACADM	0.000351977	-0.31349	0.179	0.266	1
CCAR2	0.000357273	-0.553472	0.081	0.137	1
NLK	0.000357481	-0.43657	0.172	0.247	1
SMAP2	0.000361474	-0.248924	0.492	0.618	1
NR2C1	0.000362631	-0.536542	0.107	0.167	1
BOD1	0.000362659	-0.414452	0.09	0.148	1
RABL6	0.000363142	-0.315173	0.232	0.329	1
NECAP1	0.000367752	-0.297966	0.138	0.213	1
SFMBT1	0.000368525	-0.529452	0.155	0.225	1
RUFY3	0.000369508	-0.676601	0.127	0.189	1
MLLT11	0.000370008	-0.375572	0.072	0.126	1
ADRB2	0.000372294	-0.284422	0.237	0.332	1
SYNCRIP	0.000372712	-0.282668	0.351	0.463	1
LIMK1	0.000372949	-0.364752	0.124	0.194	1
MAP4K3	0.000374273	-0.480312	0.13	0.195	1
RLF	0.000379017	-0.422815	0.267	0.357	1
RAB11B	0.000381606	-0.247267	0.201	0.291	1
ZBTB25	0.00038447	-0.372098	0.136	0.207	1
MTA2	0.000387384	-0.47339	0.07	0.122	1
SECISBP2	0.000387564	-0.329075	0.363	0.464	1
MCM7	0.000388683	-0.357137	0.076	0.131	1
ZNF41	0.00038897	-0.615983	0.058	0.104	1
ERP44	0.000389135	-0.236891	0.388	0.51	1
TMEM127	0.000392542	-0.592272	0.086	0.141	1
GTF3A	0.000392834	0.246262	0.695	0.681	1
DIPK1A	0.000394809	-0.509664	0.2	0.275	1
WDR27	0.000394991	-0.755195	0.06	0.106	1
BICD2	0.000396116	-0.634082	0.081	0.134	1
ADAMTSL4-AS1	0.000396502	-0.379381	0.154	0.225	1
LMAN1	0.000400168	-0.329573	0.192	0.279	1
DIAPH2	0.000402195	-0.442728	0.284	0.366	1
FBXL15	0.000402845	0.592131	0.29	0.236	1
SP3	0.00040314	-0.209756	0.43	0.555	1
FTSJ3	0.000404199	-0.386145	0.07	0.122	1
DDHD2	0.000406133	-0.382938	0.099	0.16	1
NAP1L1	0.000407214	-0.302206	0.424	0.537	1
C1RL	0.000411646	-0.398238	0.117	0.182	1
RNF181	0.00041226	0.527553	0.411	0.391	1
PALLD	0.000412653	-0.566511	0.084	0.14	1
MARCKSL1	0.000413079	0.803389	0.168	0.113	1
AL691403.1	0.000415107	-0.434863	0.143	0.214	1
KIF9-AS1	0.000422282	-0.703926	0.073	0.123	1
OTULIN	0.000422431	-0.377343	0.156	0.231	1
RSRC2	0.000422714	-0.210227	0.452	0.573	1
PIP5K1A	0.000425905	-0.361995	0.155	0.229	1
FAM126A	0.000426646	-0.533716	0.144	0.211	1
AL035701.1	0.000426903	-0.562461	0.057	0.104	1
PLIN2	0.000426991	-0.445345	0.127	0.192	1
ENTPD1-AS1	0.000427082	-0.624731	0.152	0.222	1
THOC2	0.000427861	-0.238674	0.326	0.442	1
AKT1	0.000428113	-0.253489	0.23	0.329	1
PLEKHF2	0.000430943	-0.507717	0.078	0.131	1
CAAP1	0.00043105	-0.334235	0.142	0.216	1
TMEM165	0.00043319	-0.246773	0.357	0.479	1
PGS1	0.000437481	-0.262372	0.104	0.167	1
AC119396.1	0.000440403	-0.400733	0.201	0.279	1
ZFAS1	0.000443303	0.307801	0.669	0.67	1
DICER1	0.000444443	-0.35155	0.201	0.288	1
GPHN	0.000444475	-0.792265	0.179	0.242	1
LACTB	0.00044532	-0.553399	0.11	0.17	1
EFL1	0.000445331	-0.721149	0.092	0.147	1
LRIF1	0.000446701	-0.191074	0.175	0.26	1
TTC5	0.000449325	-0.413614	0.094	0.154	1
WDR45B	0.000451574	-0.402371	0.13	0.2	1
SEC31A	0.000451752	-0.272532	0.342	0.454	1
MTMR10	0.000452201	-0.400025	0.113	0.176	1
MARS	0.000452837	-0.293669	0.191	0.278	1
KLHDC1	0.000453385	-0.470903	0.055	0.101	1
SLC25A17	0.00046334	-0.519106	0.078	0.131	1
ZNF345	0.000464655	-0.557162	0.074	0.125	1
LINC01184	0.000465075	-0.619065	0.11	0.169	1
PRIMPOL	0.000466691	-0.398265	0.081	0.137	1
TMEM204	0.000467983	1.03802	0.146	0.097	1
TNFRSF1B	0.000469124	-0.273452	0.396	0.517	1
C2CD3	0.000469655	-0.452232	0.107	0.167	1
PPCDC	0.000470362	-0.645646	0.116	0.176	1
MOV10	0.000470513	-0.528337	0.058	0.104	1
ADA2	0.000471118	-0.287532	0.207	0.298	1
SNX25	0.000471563	-0.435186	0.112	0.176	1
PDCD7	0.000471697	-0.230637	0.313	0.436	1
CS	0.000473823	-0.260335	0.12	0.189	1
GPALPP1	0.000474395	-0.442565	0.103	0.163	1
S1PR4	0.000479589	0.34006	0.53	0.518	1
PDPK1	0.000480721	-0.364405	0.118	0.182	1
ARID5B	0.000481429	-0.45418	0.341	0.433	1
CEMIP2	0.000481998	0.589297	0.56	0.58	1
KLHL22	0.000483334	-0.495179	0.115	0.178	1
HSF2	0.000484199	-0.481405	0.078	0.131	1
SMC2	0.000484315	-0.481481	0.099	0.159	1
CSPP1	0.00048523	-0.423971	0.18	0.254	1
STX6	0.00048526	-0.369986	0.103	0.166	1
TAF7	0.000485835	-0.204678	0.378	0.501	1
WARS2	0.000486956	-0.581094	0.111	0.17	1
ZKSCAN1	0.000493432	-0.285176	0.153	0.228	1
CCDC92	0.000499296	-0.330734	0.138	0.21	1
IL4R	0.000500931	-0.328321	0.122	0.189	1
PRPF8	0.000502768	-0.229828	0.284	0.389	1
ODR4	0.000502805	-0.312297	0.116	0.181	1
CPSF2	0.000504364	-0.610305	0.091	0.145	1
DMWD	0.000505583	-0.438988	0.064	0.113	1
ADAMTS10	0.000506063	-0.509998	0.118	0.181	1
KLHL15	0.000507293	-0.459803	0.103	0.163	1
ZDHHC13	0.00050928	-0.555978	0.083	0.137	1
SEC22B	0.000510622	-0.235795	0.213	0.308	1
RB1	0.00051252	-0.315736	0.365	0.461	1
VIRMA	0.000512783	-0.337492	0.178	0.258	1
ANAPC4	0.000513241	-0.524943	0.098	0.156	1
TPM3	0.000515493	-0.146346	0.754	0.856	1
DLGAP1-AS1	0.000516323	-0.299191	0.123	0.192	1
JOSD1	0.000517084	-0.305716	0.16	0.238	1
LTA4H	0.000517323	-0.441803	0.175	0.248	1
RAP2A	0.000517913	-0.433443	0.164	0.236	1
PCMT1	0.000519856	-0.273549	0.396	0.526	1
FAM126B	0.00052011	-0.409857	0.216	0.3	1
ZMYM4	0.000520684	-0.383875	0.207	0.289	1
BROX	0.000520857	-0.312318	0.18	0.263	1
U2SURP	0.000521237	-0.257902	0.406	0.526	1
AL121933.2	0.00052296	-0.488984	0.062	0.11	1
CPEB3	0.000526717	-0.596485	0.121	0.182	1
LAT	0.000527021	0.559375	0.41	0.383	1
SNHG9	0.000530077	0.524245	0.321	0.269	1
ICK	0.000531764	-0.724289	0.061	0.107	1
WRN	0.000532697	-0.439708	0.143	0.211	1
ENTPD4	0.000534287	-0.427307	0.125	0.189	1
CD46	0.000537877	-0.276526	0.325	0.436	1
ATP6V1H	0.000537967	-0.36806	0.209	0.295	1
EGLN1	0.000538512	-0.480534	0.123	0.188	1
ACTR3	0.000540311	-0.186104	0.751	0.841	1
OGFR	0.000543462	-0.274447	0.228	0.322	1
PCBP1	0.000544167	0.28791	0.651	0.673	1
FANCL	0.000544433	-0.712952	0.058	0.103	1
NACC1	0.000544458	-0.486855	0.07	0.12	1
NUP43	0.000548968	-0.423926	0.077	0.131	1
PISD	0.000550862	-0.300271	0.129	0.197	1
ATL3	0.000550914	-0.35391	0.161	0.239	1
TRAF2	0.000554056	-0.438527	0.094	0.153	1
DDX18	0.000555714	0.400691	0.444	0.411	1
SLC25A25	0.000556424	-0.538858	0.078	0.129	1
LAMTOR5	0.00055671	0.31752	0.512	0.498	1
NGRN	0.000557115	-0.303582	0.124	0.191	1
ZBTB17	0.000557676	-0.593233	0.078	0.129	1
PEX14	0.000557928	-0.432323	0.226	0.308	1
CTSD	0.00055876	0.241578	0.753	0.764	1
NMI	0.000558966	-0.40448	0.223	0.308	1
ARAP1	0.000559737	-0.279964	0.176	0.256	1
TYW5	0.000560826	-0.478307	0.068	0.117	1
CRTC3	0.000561463	-0.344545	0.3	0.395	1
GSN	0.000561575	0.678214	0.283	0.226	1
PSMC4	0.000564267	0.409613	0.43	0.398	1
SHLD2	0.000567478	-0.42805	0.219	0.298	1
SH3YL1	0.00056989	-0.318194	0.112	0.175	1
P2RX7	0.000570452	-0.423466	0.081	0.134	1
TARS	0.000570711	-0.343038	0.142	0.211	1
ITGB2-AS1	0.000570896	-0.364414	0.086	0.141	1
STX12	0.000579289	-0.3156	0.227	0.314	1
MTMR8	0.000581296	-0.521274	0.065	0.112	1
KANTR	0.000586314	-0.504044	0.076	0.128	1
RPRD1A	0.000586545	-0.39876	0.158	0.228	1
PARP10	0.00058664	-0.399307	0.115	0.178	1
ELOVL5	0.000587729	-0.358863	0.268	0.36	1
RREB1	0.000589107	-0.301514	0.164	0.239	1
TFRC	0.000590482	-0.402407	0.081	0.134	1
TRAK1	0.000592146	-0.427678	0.163	0.235	1
TSGA10	0.000594557	-0.593262	0.059	0.104	1
MIER1	0.000596598	-0.275135	0.485	0.612	1
NDUFA7	0.000597328	0.476366	0.381	0.344	1
MRPS36	0.000598818	0.489928	0.359	0.307	1
GDE1	0.000599207	-0.347449	0.087	0.144	1
WIPI2	0.000599718	-0.252285	0.22	0.313	1
NADK	0.000600844	-0.3623	0.12	0.185	1
CFLAR-AS1	0.000601211	-0.588393	0.092	0.147	1
ARL13B	0.000602422	-0.458445	0.08	0.132	1
SUN1	0.000607644	-0.442139	0.076	0.128	1
USP4	0.000609539	-0.315983	0.216	0.301	1
TSPYL1	0.000609745	-0.293325	0.157	0.233	1
DYNC1LI2	0.000611854	-0.27807	0.155	0.232	1
CLINT1	0.000614603	-0.398293	0.333	0.429	1
SAR1A	0.000617188	-0.222284	0.367	0.483	1
EMC2	0.000617309	-0.410505	0.164	0.238	1
APOBR	0.000627505	-0.267318	0.132	0.201	1
GALK2	0.000630217	-0.274855	0.163	0.236	1
DDB1	0.000630642	-0.364812	0.152	0.222	1
ARMH3	0.00063414	-0.357179	0.237	0.325	1
RTCA	0.000639017	-0.255365	0.187	0.272	1
DARS	0.000640003	-0.457507	0.174	0.244	1
YIPF6	0.000640255	-0.347941	0.123	0.189	1
LYAR	0.000641817	-0.177523	0.401	0.521	1
SIAH1	0.000643492	-0.471409	0.109	0.169	1
THOC1	0.000645412	-0.373907	0.2	0.278	1
AC017104.1	0.000648689	0.867659	0.16	0.11	1
MRPS23	0.000657997	0.575006	0.289	0.235	1
AC009950.1	0.00065885	-0.590301	0.063	0.109	1
SUCLA2	0.000666286	-0.300175	0.199	0.28	1
SEC24C	0.000671758	-0.378704	0.147	0.217	1
UBE3D	0.00067255	-0.77587	0.07	0.117	1
NMUR1	0.000672593	-0.219777	0.213	0.307	1
LINC01089	0.000672993	-0.383432	0.06	0.107	1
HNRNPF	0.000673074	-0.223497	0.65	0.762	1
ATP10D	0.00067498	-0.478969	0.111	0.17	1
TARDBP	0.00067951	-0.269956	0.175	0.257	1
TRAK2	0.000684761	-0.286618	0.153	0.226	1
COX14	0.000685212	0.446731	0.418	0.382	1
BTN2A1	0.000686463	-0.322587	0.134	0.203	1
TIA1	0.000687552	-0.295794	0.148	0.223	1
TMLHE	0.000687694	-0.487502	0.103	0.162	1
CARD8	0.000694918	-0.31872	0.317	0.419	1
TDG	0.000697401	0.570767	0.308	0.257	1
HSPBAP1	0.000698889	-0.459956	0.093	0.148	1
SYT11	0.000701452	-0.338729	0.108	0.169	1
HEATR3	0.000704997	-0.531346	0.076	0.126	1
GALNT1	0.000707639	-0.266284	0.247	0.339	1
ANKRD28	0.000711971	-0.369004	0.281	0.363	1
PGGT1B	0.000712664	-0.353959	0.144	0.213	1
POLD3	0.000715578	-0.655679	0.064	0.109	1
NUP88	0.00071877	-0.327208	0.212	0.3	1
TTC7A	0.000723659	-0.290205	0.147	0.219	1
MCMBP	0.000724422	-0.25298	0.149	0.222	1
NRROS	0.000727869	-0.372822	0.085	0.14	1
SMC3	0.000728199	-0.252622	0.299	0.396	1
SH3BGRL	0.000728329	-0.257469	0.583	0.693	1
RNF165	0.00072904	-0.469969	0.191	0.266	1
YTHDF1	0.000733608	-0.433818	0.082	0.135	1
STOML2	0.000734267	0.583893	0.27	0.223	1
GPR137B	0.000734361	-0.471369	0.07	0.119	1
GTF2B	0.000735193	-0.281912	0.315	0.423	1
PIAS2	0.000736556	-0.502219	0.149	0.216	1
TOR2A	0.000740046	0.864525	0.185	0.135	1
RPS3A	0.000740221	0.103436	0.996	0.997	1
RNF41	0.000741296	-0.378937	0.091	0.145	1
PPP2R2D	0.00074283	-0.332469	0.225	0.307	1
SELENOO	0.000745133	-0.327485	0.174	0.254	1
OASL	0.000745786	-0.446337	0.1	0.157	1
ADPGK	0.000745982	-0.291912	0.159	0.235	1
CTNNB1	0.000749154	-0.227182	0.354	0.468	1
DBF4	0.000750264	-0.353306	0.181	0.26	1
INKA2	0.000750603	-0.471479	0.098	0.154	1
CHCHD3	0.000757444	-0.31238	0.335	0.435	1
ULK2	0.000760177	-0.621564	0.079	0.129	1
KHSRP	0.000761453	-0.352382	0.09	0.145	1
JUNB	0.000766925	0.114915	0.805	0.78	1
RMDN3	0.000768301	-0.269359	0.172	0.251	1
AL117381.1	0.00077243	-0.377082	0.067	0.116	1
RBM12	0.000772928	-0.522604	0.066	0.113	1
ALYREF	0.000775228	-0.348613	0.162	0.235	1
LSM10	0.000779665	0.419053	0.397	0.36	1
ATG3	0.000782586	-0.330681	0.206	0.286	1
BLZF1	0.000784955	-0.545305	0.086	0.138	1
IQGAP1	0.000786555	-0.150629	0.763	0.856	1
PECAM1	0.000792567	-0.571763	0.19	0.256	1
CMTR1	0.000793207	-0.503948	0.06	0.106	1
MGRN1	0.000796639	-0.307124	0.167	0.239	1
PHF19	0.000796961	-0.39198	0.118	0.181	1
RBPJ	0.000797035	-0.163038	0.195	0.28	1
AC138150.1	0.000800028	-0.321451	0.09	0.145	1
N4BP2L1	0.00080187	-0.329369	0.204	0.288	1
ATP1B3	0.000802224	0.412533	0.506	0.49	1
CTDP1	0.0008029	-0.315052	0.112	0.175	1
TADA2A	0.0008045	-0.281939	0.093	0.15	1
FOCAD	0.00080855	-0.366561	0.173	0.247	1
TMEM106B	0.000808594	-0.325821	0.166	0.241	1
UBAP2	0.000809223	-0.302063	0.148	0.219	1
PPP1R18	0.000812889	0.293294	0.61	0.612	1
ZFAND1	0.000814538	-0.263455	0.107	0.167	1
AF165147.1	0.000816376	-0.45067	0.262	0.342	1
CFAP97	0.000824911	-0.203109	0.206	0.298	1
XRN2	0.000824969	-0.280265	0.394	0.507	1
GRAMD4	0.000825824	-0.521197	0.094	0.148	1
XPO4	0.000827839	-0.313182	0.188	0.261	1
MRPS6	0.000829289	0.376902	0.489	0.458	1
SGSM3	0.000829333	-0.241911	0.109	0.17	1
CUX1	0.00082981	-0.292222	0.372	0.468	1
PML	0.000834429	-0.337714	0.092	0.148	1
TCTEX1D2	0.000840618	-0.372981	0.117	0.181	1
HIBCH	0.000842127	-0.391371	0.237	0.32	1
CASP10	0.000842834	-0.350986	0.204	0.282	1
CFAP20	0.000843023	-0.47565	0.143	0.207	1
SESTD1	0.000843755	-0.748044	0.081	0.131	1
OTUD7B	0.000849948	-0.652176	0.074	0.122	1
PUF60	0.000850398	0.457785	0.415	0.391	1
SMUG1	0.000855435	-0.398448	0.064	0.11	1
SP1	0.00085864	-0.530304	0.089	0.141	1
PBX2	0.000862383	-0.426698	0.089	0.142	1
PHLDB2	0.000863444	-0.469911	0.116	0.178	1
ZNF195	0.000865153	-0.47433	0.104	0.162	1
DNAJC16	0.000865801	-0.380644	0.071	0.12	1
SCAMP1	0.000866801	-0.271012	0.162	0.238	1
DLGAP4	0.000867569	-0.315681	0.158	0.229	1
AC012447.1	0.00086937	-0.56614	0.158	0.22	1
HELQ	0.000872816	-0.39057	0.123	0.186	1
AF228727.1	0.000875372	-0.518505	0.071	0.119	1
MON1B	0.000875629	-0.358285	0.126	0.191	1
SIRT1	0.000876925	-0.28572	0.138	0.206	1
AC008105.3	0.000878095	-0.234432	0.154	0.226	1
GSAP	0.000879167	-0.22413	0.569	0.659	1
BCL2L13	0.000881149	-0.397102	0.146	0.213	1
H6PD	0.000881642	-0.532225	0.063	0.109	1
AASDH	0.000882477	-0.398368	0.098	0.154	1
SAR1B	0.000882522	-0.394863	0.238	0.327	1
MTREX	0.000884617	-0.329958	0.284	0.379	1
STAMBP	0.00088532	-0.436514	0.116	0.175	1
AP3S2	0.00088796	-0.331804	0.144	0.213	1
DDX52	0.00088831	-0.196851	0.164	0.241	1
POLR2I	0.000891584	0.536454	0.324	0.275	1
POM121C	0.000892077	-0.342426	0.159	0.229	1
CIZ1	0.000896027	-0.600937	0.061	0.106	1
NGLY1	0.00089751	-0.245491	0.312	0.411	1
POLR3A	0.00089926	-0.643511	0.075	0.122	1
PDE6D	0.000900354	-0.507527	0.124	0.186	1
SUGP2	0.000902905	-0.28213	0.224	0.311	1
ZNF397	0.000903355	-0.562079	0.065	0.112	1
ANKAR	0.000908873	-0.471635	0.122	0.184	1
STOM	0.000909848	-0.237512	0.418	0.536	1
SPTLC1	0.000911735	-0.302283	0.209	0.295	1
TRMT1L	0.000912944	-0.539312	0.065	0.11	1
NAF1	0.00091767	-0.493022	0.079	0.129	1
ZNF487	0.000918629	-0.427508	0.12	0.181	1
SENP2	0.000919659	-0.319541	0.179	0.253	1
NDUFAF8	0.00092013	0.471043	0.376	0.348	1
CCDC93	0.000920717	-0.39317	0.159	0.231	1
TMCO1	0.000923642	0.381596	0.482	0.467	1
SCD5	0.000925052	-0.749007	0.065	0.11	1
ALG6	0.000925185	-0.317162	0.106	0.166	1
HMGA1P4	0.000925404	-0.455892	0.058	0.101	1
GTF2F2	0.000925407	-0.301438	0.242	0.326	1
BMERB1	0.000930673	-0.452857	0.082	0.134	1
TBC1D10B	0.000931137	-0.413219	0.076	0.126	1
TTC32	0.000934095	-0.401628	0.077	0.128	1
LY6E	0.000940917	0.301863	0.727	0.749	1
SACM1L	0.000942927	-0.189711	0.339	0.458	1
SEL1L3	0.000945776	-0.34292	0.14	0.207	1
LINC01278	0.000946716	-0.34902	0.328	0.407	1
METTL16	0.000948752	-0.27391	0.221	0.305	1
SNHG32	0.00095348	0.623165	0.327	0.286	1
CIR1	0.000953936	-0.252261	0.344	0.458	1
NISCH	0.000957546	-0.53066	0.103	0.159	1
CEP170	0.000959911	-0.619485	0.064	0.109	1
AP2A2	0.00096258	-0.280566	0.175	0.253	1
GOPC	0.000966412	-0.302321	0.274	0.374	1
DNAJC24	0.000968047	-0.384832	0.092	0.147	1
PSMD12	0.000969363	-0.186806	0.227	0.316	1
TRIM27	0.000970704	-0.34666	0.096	0.151	1
ABHD3	0.00097103	-0.301167	0.253	0.338	1
ANKRD27	0.000971266	-0.157346	0.143	0.213	1
CAPN12	0.000975468	0.877027	0.212	0.167	1
MVD	0.000977835	0.630635	0.343	0.302	1
HACL1	0.000981061	-0.336336	0.139	0.204	1
FAM117A	0.000983033	-0.270337	0.357	0.465	1
MRPS24	0.000984328	0.463892	0.386	0.36	1
MARK4	0.000986947	-0.401719	0.112	0.169	1
SCMH1	0.000987161	-0.674035	0.099	0.151	1
RNF114	0.000992055	-0.230743	0.207	0.294	1
ZNF493	0.00100321	-0.327091	0.126	0.191	1
PSME3	0.00100362	-0.421284	0.096	0.151	1
SUSD1	0.0010045	-0.344011	0.285	0.379	1
IQCH-AS1	0.00100569	-0.702192	0.059	0.101	1
SERPINB1	0.00100601	0.256817	0.62	0.631	1
CALM2	0.00100668	0.224582	0.818	0.843	1
GRK2	0.00101487	-0.215014	0.34	0.446	1
SCAF4	0.00101568	-0.362358	0.239	0.322	1
RAC1	0.00101731	0.322298	0.594	0.593	1
PITPNM2	0.00101797	-0.349022	0.145	0.21	1
FAM114A2	0.00101987	-0.328756	0.065	0.112	1
GDAP2	0.00102418	-0.531879	0.102	0.156	1
TOR1AIP2	0.00102569	-0.273774	0.184	0.266	1
TMEM63A	0.00102788	-0.391939	0.125	0.189	1
RAB5B	0.00103364	-0.389081	0.116	0.175	1
GADD45GIP1	0.00104145	0.321514	0.461	0.438	1
CCDC69	0.00104188	-0.270796	0.366	0.477	1
PPHLN1	0.00104315	-0.313274	0.42	0.524	1
LSM12	0.00104998	-0.194396	0.205	0.295	1
CLTB	0.00105123	0.43647	0.406	0.382	1
ANAPC10	0.00105129	-0.249769	0.18	0.26	1
TPGS2	0.00105291	-0.313873	0.154	0.226	1
GTPBP4	0.00105414	-0.302437	0.161	0.233	1
HACD4	0.00105513	-0.298663	0.211	0.292	1
SELENOW	0.00105632	0.280413	0.619	0.627	1
FBXW2	0.00105803	-0.276751	0.193	0.272	1
PRKN	0.00105898	-1.27666	0.06	0.1	1
BLCAP	0.00106424	-0.313819	0.118	0.179	1
ZFP36	0.00106602	-0.297145	0.479	0.584	1
PDHX	0.00106783	-0.40779	0.108	0.166	1
MNDA	0.00106973	-0.627322	0.096	0.147	1
ZNF213-AS1	0.00107311	-0.260943	0.068	0.116	1
ENOSF1	0.00107646	-0.426297	0.122	0.185	1
AZIN1	0.00108067	-0.304812	0.219	0.302	1
CRCP	0.0010891	-0.247526	0.243	0.332	1
YBEY	0.00108952	0.96067	0.164	0.116	1
EMC6	0.00109468	0.548463	0.353	0.316	1
ACOT8	0.00109616	-0.440387	0.108	0.164	1
STAT3	0.00110037	-0.270532	0.464	0.576	1
IRAK2	0.00110778	-0.513664	0.107	0.164	1
TMEM141	0.00110948	0.549527	0.311	0.269	1
ABCA7	0.00111122	-0.495484	0.079	0.128	1
RRM1	0.00111417	-0.451708	0.092	0.145	1
MAPK1	0.00112325	-0.156511	0.627	0.746	1
GSTO1	0.00113474	0.322641	0.478	0.432	1
POLR2J	0.00114851	0.467864	0.429	0.405	1
WDR74	0.00115288	-0.350239	0.264	0.354	1
TRMT61B	0.00116077	-0.321835	0.107	0.166	1
ARMT1	0.00116089	-0.435414	0.1	0.156	1
SLC30A9	0.00116369	-0.247137	0.195	0.275	1
KRIT1	0.00116547	-0.403334	0.201	0.276	1
CEP126	0.0011685	-0.486951	0.125	0.184	1
COX10-AS1	0.00117046	-0.517602	0.085	0.135	1
NUP107	0.00117622	-0.296054	0.177	0.256	1
BIN3	0.00118006	-0.313906	0.144	0.213	1
EXOC6	0.00118444	-0.400459	0.235	0.313	1
FCRL6	0.00118486	-0.171026	0.528	0.639	1
GORASP2	0.0011882	-0.199288	0.199	0.279	1
SETDB2	0.00120826	-0.344832	0.111	0.17	1
MYO1G	0.0012118	-0.15046	0.425	0.546	1
DNAJB1	0.00121659	-0.246664	0.208	0.292	1
USP3-AS1	0.00121737	-0.314129	0.254	0.341	1
BLM	0.00122192	-0.368615	0.081	0.132	1
AC007780.1	0.00122593	-0.403016	0.083	0.132	1
MTRF1	0.00122663	-0.271098	0.074	0.123	1
IDH3G	0.00122683	0.466682	0.389	0.357	1
TFG	0.00123096	-0.352177	0.17	0.242	1
ATL2	0.00123348	-0.255183	0.145	0.214	1
MRPS35	0.00123408	-0.261963	0.147	0.216	1
RBM18	0.00123551	-0.304522	0.121	0.184	1
ZNF641	0.00123819	-0.562349	0.086	0.135	1
SRSF6	0.00124502	-0.276033	0.207	0.289	1
LGALS8	0.00125145	-0.364536	0.124	0.184	1
CARHSP1	0.00125245	0.442828	0.41	0.386	1
NEPRO	0.00125394	-0.291682	0.112	0.173	1
COG1	0.00125462	-0.591535	0.062	0.106	1
GGA2	0.00125502	-0.332663	0.145	0.214	1
TTC9C	0.00125699	-0.374741	0.121	0.181	1
SDHA	0.00125805	-0.291676	0.312	0.402	1
PURB	0.00125806	-0.477341	0.092	0.145	1
SPAG6	0.00125895	-0.485246	0.066	0.112	1
PFKFB3	0.00126072	-0.471118	0.078	0.126	1
USP14	0.0012628	-0.283027	0.237	0.322	1
TMBIM1	0.00127123	-0.254882	0.164	0.239	1
PIGC	0.00127805	-0.374179	0.152	0.217	1
SLC20A2	0.00127827	-0.498556	0.173	0.242	1
CSF3R	0.00127956	-0.875043	0.068	0.11	1
DHRS4-AS1	0.00128188	-0.336392	0.095	0.15	1
DHX16	0.00128221	-0.474068	0.074	0.12	1
PAF1	0.001284	-0.296984	0.087	0.141	1
MLX	0.00129717	-0.245351	0.173	0.245	1
WDR81	0.00129763	-0.631655	0.06	0.101	1
ZNF277	0.00129849	-0.469395	0.173	0.239	1
UBXN11	0.00130222	-0.721652	0.062	0.104	1
NUDT1	0.00130292	0.502611	0.279	0.226	1
ANXA2	0.00130607	-0.177565	0.56	0.665	1
TRIP4	0.00130757	-0.472937	0.176	0.239	1
HEXIM1	0.00130843	-0.256804	0.119	0.181	1
MFSD8	0.00131002	-0.381197	0.127	0.186	1
KCTD18	0.00131187	-0.487925	0.071	0.117	1
NFYA	0.00131791	-0.653671	0.063	0.106	1
SH2D1A	0.00132511	-0.305731	0.203	0.285	1
GNA13	0.00132566	-0.219352	0.278	0.374	1
MTOR	0.00132591	-0.454662	0.124	0.182	1
HNRNPA3	0.00132903	-0.158652	0.721	0.8	1
SRP19	0.00133041	0.382161	0.498	0.498	1
ZC3H12A	0.00133056	-0.237081	0.076	0.126	1
PPP1R2	0.00133336	-0.190861	0.416	0.537	1
PYROXD1	0.00133625	-0.322072	0.154	0.22	1
SFT2D1	0.00133625	0.359498	0.47	0.448	1
AL627171.1	0.00133642	-0.36002	0.081	0.131	1
STK40	0.00133777	-0.313846	0.174	0.248	1
LRRC8D	0.00134343	-0.465308	0.138	0.198	1
DCAF17	0.00135304	-0.440208	0.083	0.132	1
VIM-AS1	0.00135363	-0.328386	0.118	0.178	1
NACC2	0.00137826	-0.376442	0.105	0.16	1
UEVLD	0.00138652	-0.527549	0.107	0.16	1
AC015849.1	0.00138716	-0.313246	0.263	0.348	1
DNAJC11	0.00139335	-0.397734	0.101	0.156	1
HIBADH	0.00140264	-0.428963	0.118	0.176	1
NDUFAB1	0.00141272	0.313206	0.486	0.479	1
FAM76B	0.00141418	-0.184224	0.164	0.239	1
MDH2	0.00142175	0.354749	0.48	0.468	1
TUBB	0.00142261	-0.288559	0.356	0.465	1
RAB21	0.00142327	-0.250029	0.221	0.305	1
DCUN1D4	0.00142691	-0.398633	0.081	0.132	1
CABIN1	0.00142853	-0.139703	0.234	0.33	1
ZNF280D	0.00142933	-0.402389	0.169	0.239	1
GLIPR1	0.00143002	-0.221618	0.352	0.452	1
RAD18	0.00143012	-0.406092	0.076	0.123	1
SQLE	0.00143291	0.660331	0.135	0.087	1
NIPSNAP2	0.00143458	-0.381271	0.175	0.244	1
GABPB2	0.00143486	-0.299672	0.098	0.153	1
ADARB1	0.00143755	-0.368479	0.103	0.16	1
MAML2	0.00143864	-0.475288	0.355	0.433	1
MBD3	0.00144108	-0.237305	0.119	0.182	1
HLA-DPB1	0.00144422	-0.2788	0.473	0.546	1
SEC23IP	0.00145695	-0.233466	0.103	0.16	1
CHD7	0.00145823	-0.447904	0.076	0.125	1
AC053513.1	0.00147071	-0.418025	0.062	0.106	1
PDE4B	0.00147216	-0.589837	0.091	0.14	1
KMT2B	0.00147697	-0.274924	0.112	0.169	1
FAM20B	0.0014775	-0.681559	0.076	0.122	1
TSTD3	0.00149285	-0.402543	0.076	0.123	1
MED17	0.00149869	-0.401048	0.143	0.209	1
RBBP4	0.00150028	-0.169287	0.305	0.414	1
ESCO1	0.00151045	-0.277633	0.267	0.354	1
TSEN15	0.00151193	-0.29734	0.183	0.256	1
ARHGAP18	0.00151559	-0.342149	0.151	0.216	1
METTL25	0.00151916	-0.507022	0.102	0.156	1
CMPK1	0.00151985	-0.198502	0.317	0.427	1
BOLA2	0.00152003	-0.291848	0.138	0.204	1
PTRHD1	0.00153347	0.664936	0.231	0.182	1
ABRAXAS2	0.00153901	-0.351654	0.078	0.126	1
PRELID1	0.00154348	0.171448	0.793	0.79	1
GMFB	0.00155044	-0.270512	0.111	0.17	1
NDUFAF5	0.00155391	-0.352101	0.085	0.135	1
TRMU	0.00155786	-0.382437	0.098	0.153	1
LAMP2	0.00156402	-0.384013	0.202	0.285	1
RSPRY1	0.00156648	-0.384155	0.096	0.148	1
NFIL3	0.00158142	-0.319045	0.178	0.247	1
MED14	0.00158607	-0.349394	0.155	0.219	1
TIMM13	0.00158769	0.613806	0.289	0.247	1
STK38L	0.00158866	-0.35209	0.099	0.153	1
AL050309.1	0.00158914	-0.885861	0.063	0.103	1
EXT1	0.00158982	-0.642212	0.188	0.248	1
DROSHA	0.0015909	-0.393728	0.105	0.16	1
C17orf75	0.00159454	-0.31691	0.074	0.122	1
LEPROTL1	0.00159817	0.390943	0.467	0.458	1
USP36	0.00159946	-0.244391	0.159	0.229	1
GGCT	0.00160287	0.717124	0.198	0.15	1
CALU	0.00160307	-0.212001	0.149	0.217	1
STAU1	0.00160335	-0.240611	0.287	0.382	1
H2AFZ	0.00161368	0.0718889	0.666	0.678	1
LIN52	0.00161705	-0.460057	0.119	0.176	1
WDFY2	0.00162318	-0.204668	0.228	0.316	1
NUDT4	0.00163659	-0.418689	0.16	0.226	1
BUD31	0.0016417	0.326172	0.508	0.501	1
INPP5A	0.00164267	-0.52642	0.107	0.162	1
SRSF11	0.00165119	-0.189682	0.62	0.708	1
RPAP3	0.00165624	-0.338333	0.138	0.2	1
JKAMP	0.00166763	-0.233303	0.132	0.194	1
LPIN1	0.00166802	-0.311926	0.178	0.251	1
TRMT2B	0.00167007	-0.506131	0.069	0.113	1
PARP1	0.00167033	-0.202904	0.293	0.392	1
YEATS2	0.00167441	-0.412905	0.158	0.225	1
EIF4ENIF1	0.00167468	-0.270413	0.084	0.134	1
DCTN4	0.00167512	-0.288553	0.203	0.282	1
TMEM62	0.00168199	-0.469296	0.115	0.17	1
CCNL2	0.00168722	-0.224471	0.173	0.253	1
TMEM43	0.00169712	-0.382282	0.148	0.214	1
IFNAR2	0.00169836	-0.223494	0.461	0.57	1
TGOLN2	0.00170049	-0.234058	0.414	0.521	1
CERS2	0.00170651	-0.221967	0.164	0.236	1
C9orf85	0.0017093	-0.374612	0.148	0.213	1
SSNA1	0.00171627	0.437163	0.473	0.464	1
RNF11	0.00172072	-0.30268	0.128	0.188	1
C5orf15	0.00172301	-0.438629	0.1	0.153	1
HCLS1	0.00172461	-0.202218	0.544	0.664	1
MAP3K8	0.00172852	0.52112	0.461	0.449	1
TM9SF4	0.00173938	-0.45794	0.121	0.178	1
CEP164	0.00174023	-0.432107	0.084	0.132	1
KIF3A	0.00174734	-0.383989	0.076	0.123	1
HEATR5A	0.00174821	-0.577064	0.101	0.151	1
BOK	0.001749	-0.252123	0.059	0.101	1
SOCS4	0.00175505	-0.383675	0.086	0.135	1
ACSL3	0.00175948	-0.312172	0.222	0.304	1
TMEM128	0.00176471	-0.367735	0.075	0.122	1
FAM160B1	0.00176547	-0.307199	0.133	0.197	1
MCCC2	0.00177273	-0.308353	0.13	0.192	1
DDX55	0.00177838	-0.318053	0.093	0.145	1
VKORC1	0.00178018	0.599582	0.278	0.236	1
SLC25A16	0.00178045	-0.301361	0.138	0.203	1
ZNF106	0.00178756	-0.326267	0.221	0.3	1
NUP155	0.00179401	-0.381641	0.06	0.103	1
ZC3H14	0.00180171	-0.425601	0.122	0.181	1
ZNF44	0.00181028	-0.287352	0.19	0.263	1
MED25	0.00181846	-0.349784	0.079	0.126	1
DDX5	0.00182288	-0.116209	0.97	0.981	1
ZNF276	0.00182392	-0.184669	0.29	0.396	1
SARM1	0.00183234	-0.55795	0.064	0.106	1
BLOC1S6	0.00183418	-0.216596	0.19	0.27	1
MT-ND6	0.00183944	-0.201534	0.31	0.413	1
CASC3	0.00184125	-0.279162	0.125	0.185	1
ZMYM1	0.00185688	-0.314373	0.089	0.14	1
CERS5	0.00186155	-0.273568	0.184	0.256	1
PCSK5	0.00186179	0.83149	0.205	0.156	1
IFNAR1	0.00186382	-0.272762	0.17	0.244	1
MRPS18C	0.00186697	0.517972	0.345	0.305	1
TFB1M	0.00187374	-0.42452	0.117	0.173	1
NOA1	0.00187421	-0.267017	0.087	0.138	1
WASHC2A	0.00189207	-0.371179	0.119	0.178	1
FNIP1	0.00189395	-0.279223	0.349	0.438	1
MTMR3	0.00189794	-0.349376	0.219	0.297	1
CYBRD1	0.00189874	-0.578918	0.061	0.103	1
FXR1	0.00189974	-0.160372	0.337	0.449	1
PRKCD	0.00190453	-0.479148	0.076	0.122	1
SGPL1	0.00190455	-0.384885	0.086	0.135	1
HEATR1	0.00192581	-0.644096	0.081	0.126	1
MED21	0.00193941	-0.241648	0.153	0.223	1
CARD19	0.00193973	-0.315192	0.107	0.16	1
TAX1BP3	0.00194105	0.879998	0.118	0.076	1
F2R	0.00194263	-0.213063	0.153	0.222	1
ST3GAL2	0.00194345	-0.323546	0.108	0.163	1
LINC00476	0.0019449	-0.434636	0.138	0.198	1
BCLAF3	0.00195548	-0.65	0.06	0.1	1
RBM41	0.00195873	-0.590503	0.079	0.123	1
KDM6B	0.00195888	-0.354671	0.125	0.184	1
CTSS	0.00196467	-0.386821	0.515	0.63	1
SKAP1-AS1	0.00197524	-0.236884	0.159	0.228	1
S1PR5	0.00197827	-0.187835	0.352	0.463	1
CNNM3	0.0019853	-0.417086	0.06	0.101	1
ATPAF1	0.00199637	-0.513316	0.074	0.119	1
MTMR4	0.00201186	-0.506786	0.081	0.128	1
ATE1	0.00201805	-0.340521	0.317	0.398	1
SNRNP48	0.00202884	-0.254899	0.094	0.147	1
BTBD2	0.00203797	-0.209282	0.097	0.15	1
REX1BD	0.00204208	0.312237	0.492	0.473	1
ZCWPW2	0.00204624	-0.53971	0.073	0.117	1
BIRC2	0.00204935	-0.241053	0.233	0.322	1
GLE1	0.00205528	-0.341981	0.109	0.166	1
CCDC134	0.00205567	-0.565171	0.075	0.119	1
PHF1	0.0020629	-0.166812	0.159	0.232	1
DHRSX	0.00206539	-0.326655	0.224	0.297	1
USP1	0.0020709	-0.263999	0.176	0.248	1
FKBP15	0.00207573	-0.283612	0.126	0.185	1
JPT1	0.00208925	0.233555	0.522	0.508	1
BTBD7	0.00208989	-0.356508	0.195	0.263	1
INTS10	0.00209549	-0.283538	0.152	0.216	1
CNOT8	0.0020956	-0.182392	0.187	0.269	1
SUPT20H	0.00210695	-0.323705	0.184	0.256	1
HABP4	0.00210927	-0.56568	0.065	0.107	1
EIF2S2	0.00211366	0.344067	0.506	0.507	1
EIPR1	0.00211989	-0.364767	0.19	0.261	1
PXYLP1	0.00212663	-0.598588	0.065	0.107	1
YIPF4	0.00213097	-0.181919	0.24	0.33	1
DCLRE1C	0.0021429	-0.235135	0.118	0.176	1
ARHGEF6	0.00215119	-0.225996	0.248	0.333	1
CD58	0.00215213	-0.240532	0.249	0.333	1
SLC35A5	0.00215953	-0.463529	0.065	0.107	1
FAM192A	0.00219107	-0.197622	0.232	0.317	1
BRD8	0.00219324	-0.445878	0.078	0.123	1
HNRNPUL1	0.00220372	-0.149774	0.304	0.41	1
RNF103	0.00221258	-0.397709	0.061	0.103	1
UCHL3	0.00222381	-0.262677	0.169	0.238	1
KRBOX4	0.00222477	-0.386615	0.081	0.131	1
PTP4A2	0.00222626	-0.129701	0.6	0.722	1
DTX3L	0.00222745	-0.273346	0.19	0.263	1
SNU13	0.00222911	0.271616	0.609	0.615	1
CARD8-AS1	0.00223135	-0.474902	0.094	0.144	1
HUS1	0.00223347	-0.543758	0.082	0.128	1
NBR1	0.00225613	-0.216137	0.221	0.301	1
ZNF544	0.00225644	-0.191165	0.143	0.211	1
CAPN1	0.00225814	-0.188291	0.279	0.376	1
DOP1B	0.00227563	-0.331682	0.154	0.217	1
ERCC3	0.00228144	-0.435842	0.073	0.117	1
SMARCD2	0.00229049	-0.181814	0.115	0.173	1
WARS2-AS1	0.00229068	-0.718589	0.073	0.116	1
TP53	0.00230206	-0.263992	0.112	0.169	1
PROCR	0.00230371	-0.336696	0.084	0.132	1
ZNF789	0.00230488	-0.17841	0.125	0.186	1
NUDCD3	0.00230628	-0.290099	0.175	0.245	1
ZNF398	0.00231336	-0.366841	0.095	0.145	1
JAML	0.00231405	-0.79229	0.061	0.1	1
PDK1	0.00231739	-0.542368	0.069	0.112	1
LLPH	0.00232197	0.574724	0.306	0.263	1
GABPA	0.0023377	-0.404616	0.105	0.157	1
XPC	0.00235468	-0.266615	0.253	0.333	1
RBM28	0.00235495	-0.22657	0.136	0.2	1
NUDCD1	0.0023595	-0.662698	0.061	0.101	1
METAP1	0.00236069	-0.253071	0.123	0.184	1
TFIP11	0.00236636	-0.301668	0.107	0.163	1
AC079793.1	0.00236894	-0.194123	0.442	0.555	1
C3orf38	0.00237196	-0.339124	0.148	0.211	1
DERL1	0.00237552	-0.281069	0.31	0.407	1
AHCYL1	0.00238424	-0.211227	0.15	0.216	1
CYTH2	0.00238539	-0.299826	0.097	0.15	1
TOPORS	0.00239755	-0.299011	0.131	0.191	1
FAM149B1	0.00240608	-0.468114	0.063	0.104	1
FRA10AC1	0.00242482	-0.263815	0.143	0.206	1
TRIR	0.00245217	0.184798	0.805	0.863	1
MCRIP1	0.00247465	0.423113	0.403	0.379	1
RAB22A	0.00247695	-0.167198	0.235	0.323	1
ANTKMT	0.00248188	0.408084	0.417	0.395	1
SERTAD1	0.00248423	0.610249	0.268	0.222	1
TIMM10B	0.00249216	-0.173796	0.145	0.213	1
CXXC1	0.00249361	-0.32296	0.097	0.15	1
RABEP1	0.00249936	-0.266418	0.358	0.443	1
ODF2	0.0025005	-0.378303	0.116	0.172	1
PTGER4	0.00250969	-0.165292	0.154	0.22	1
SPATS2	0.00251927	-0.595454	0.123	0.176	1
SPTLC2	0.00252651	-0.228092	0.293	0.389	1
MT-ND4	0.00253008	-0.101022	0.999	0.993	1
LEO1	0.00253268	-0.334787	0.164	0.233	1
PPP2CA	0.00253419	-0.223684	0.374	0.468	1
AKAP8L	0.00254024	-0.168445	0.216	0.302	1
ZFAND4	0.00255437	-0.454294	0.087	0.135	1
FAM98B	0.0025848	-0.345451	0.099	0.151	1
SERGEF	0.002586	-0.177648	0.169	0.242	1
CUL1	0.00258644	-0.263475	0.297	0.38	1
YWHAB	0.00258699	0.197139	0.847	0.878	1
YPEL1	0.00259581	-0.233728	0.292	0.383	1
AC068724.3	0.00259762	-0.163785	0.123	0.184	1
CENPB	0.00260816	-0.277621	0.122	0.181	1
YWHAE	0.00262899	-0.272127	0.335	0.43	1
PLCG2	0.00263232	0.292161	0.706	0.728	1
ECHDC2	0.00263249	-0.373894	0.151	0.214	1
RINT1	0.00264091	-0.253306	0.092	0.144	1
LAMTOR1	0.00264738	0.379556	0.509	0.521	1
CRLS1	0.00264766	-0.425102	0.121	0.176	1
EIF4EBP2	0.00265428	-0.217934	0.216	0.294	1
CUEDC2	0.00265755	0.607718	0.247	0.203	1
RUBCN	0.00265762	-0.331975	0.105	0.157	1
ERCC6	0.0026682	-0.313931	0.084	0.132	1
MPG	0.00266992	0.47304	0.372	0.349	1
CYTH3	0.00270477	-0.409792	0.118	0.17	1
DRG1	0.00270568	-0.209722	0.18	0.254	1
ZNF25	0.00271154	-0.338498	0.065	0.107	1
IPO8	0.00271259	-0.351051	0.09	0.138	1
DCAF8	0.00271542	-0.25127	0.174	0.245	1
PLPBP	0.00272798	-0.189965	0.143	0.209	1
NDUFA5	0.0027381	0.442936	0.387	0.364	1
USP30-AS1	0.00274256	-0.437468	0.062	0.103	1
DYNC1H1	0.0027427	-0.200025	0.361	0.474	1
FBXO31	0.00274862	-0.528906	0.075	0.117	1
PRDX6	0.00276231	0.379485	0.479	0.477	1
KANSL2	0.00276807	-0.22687	0.154	0.22	1
ST7L	0.0027749	-0.472174	0.085	0.131	1
CHD9	0.00278065	-0.268565	0.453	0.548	1
RNF170	0.00278663	-0.445581	0.084	0.129	1
VPS26B	0.00280478	-0.288668	0.169	0.236	1
VKORC1L1	0.00281721	-0.360137	0.096	0.145	1
UBE2A	0.00281818	-0.12796	0.272	0.367	1
EAF1	0.00282526	-0.285692	0.087	0.137	1
HIF1A-AS3	0.00283021	-0.334031	0.074	0.119	1
CD99L2	0.00283262	-0.356156	0.076	0.12	1
JUND	0.00283932	-0.314729	0.909	0.941	1
SLC17A5	0.0028465	-0.229826	0.127	0.186	1
PPA1	0.00286294	0.523562	0.332	0.3	1
USF3	0.00286524	-0.138455	0.14	0.204	1
UBE2G2	0.00286687	-0.267675	0.244	0.326	1
WSB2	0.0028693	-0.467911	0.081	0.126	1
RAB12	0.00287218	-0.247769	0.107	0.159	1
GLUD1	0.00288792	-0.289843	0.286	0.374	1
FAM122C	0.00289028	-0.233909	0.084	0.132	1
CEP44	0.0028961	-0.285771	0.086	0.135	1
ME2	0.00291555	-0.316677	0.25	0.326	1
GOLT1B	0.00293121	-0.277621	0.147	0.21	1
BTG3	0.00293924	-0.432008	0.124	0.178	1
KDM4A	0.0029504	-0.542655	0.087	0.134	1
CDC37L1	0.00296465	-0.346537	0.083	0.129	1
TMEM267	0.00296689	-0.343765	0.122	0.179	1
NXF1	0.00298135	-0.30304	0.122	0.178	1
COPG1	0.00299918	-0.393403	0.118	0.173	1
PSMA3-AS1	0.00300962	-0.274546	0.282	0.372	1
CHCHD6	0.00301353	-0.397048	0.065	0.106	1
LINGO2	0.00301569	-1.00681	0.263	0.304	1
RASGRF2	0.00301759	-0.465327	0.065	0.106	1
AC243829.2	0.00302853	-0.664581	0.176	0.235	1
ERAP2	0.00303026	-0.265125	0.13	0.188	1
ARHGEF9	0.00303841	-0.255816	0.187	0.26	1
RANBP1	0.00308547	0.410069	0.375	0.351	1
TEX14	0.00310112	-0.497842	0.455	0.523	1
IL15	0.00310196	-0.824259	0.066	0.104	1
MID1IP1	0.00311871	-0.489241	0.061	0.1	1
CTBP1	0.00313259	-0.225396	0.257	0.344	1
RPGR	0.00314311	-0.462546	0.084	0.129	1
S100A12	0.00315099	-0.422022	0.07	0.11	1
INPPL1	0.00315235	-0.481304	0.068	0.109	1
SRSF5	0.00315691	-0.101916	0.841	0.881	1
AC010894.3	0.00316307	-0.198425	0.293	0.386	1
GPATCH2	0.00318468	-0.397533	0.175	0.235	1
SRSF2	0.00318747	0.260659	0.57	0.579	1
GIMAP1	0.00322612	0.346551	0.549	0.557	1
UPF1	0.00323049	-0.137354	0.117	0.176	1
CCDC12	0.00323797	0.249127	0.578	0.567	1
ITGAX	0.00323889	-0.382808	0.353	0.426	1
LSM2	0.00324227	0.449228	0.398	0.379	1
KLHL8	0.00324769	-0.492052	0.095	0.142	1
PLEKHG3	0.00325456	-0.199151	0.196	0.272	1
ZNF701	0.00325636	-0.249986	0.103	0.156	1
PHTF1	0.00325803	-0.32725	0.138	0.198	1
RTN3	0.00326934	-0.289783	0.268	0.349	1
DDX42	0.00327047	-0.238161	0.164	0.231	1
POC1B	0.00327682	-0.34394	0.174	0.238	1
BCKDHB	0.00327786	-0.466367	0.133	0.188	1
ACTR1B	0.00327908	-0.215804	0.16	0.231	1
OIP5-AS1	0.0032856	-0.23521	0.206	0.279	1
SLC2A1	0.00328955	-0.298265	0.093	0.142	1
EVA1B	0.0032922	1.11405	0.12	0.081	1
ATP6V1C1	0.00331006	-0.305866	0.115	0.169	1
NAPB	0.00331231	-0.490782	0.069	0.11	1
FMC1	0.00332066	0.664992	0.186	0.142	1
PACS2	0.00335186	-0.293543	0.077	0.12	1
PYCR2	0.00335398	-0.26615	0.167	0.235	1
ARFGAP3	0.00335417	-0.202986	0.276	0.367	1
UBQLN1	0.00335956	-0.238261	0.276	0.364	1
NCK2	0.00336231	-0.22703	0.248	0.326	1
RALB	0.003363	-0.463844	0.097	0.145	1
MKNK1	0.00336576	-0.382093	0.122	0.176	1
R3HCC1L	0.00336831	-0.234481	0.198	0.269	1
PPP2R1B	0.00338399	-0.235697	0.078	0.123	1
AL158152.1	0.00338472	-0.392085	0.068	0.109	1
SLC30A6	0.00338988	-0.47355	0.112	0.163	1
STX17	0.00339711	-0.216942	0.129	0.188	1
TUBA4A	0.00341907	0.45617	0.428	0.41	1
AGPAT2	0.00342724	0.782713	0.139	0.097	1
PEX13	0.0034288	-0.372831	0.098	0.148	1
BMS1	0.00343151	-0.347889	0.128	0.184	1
SMDT1	0.00343417	0.297569	0.53	0.526	1
NT5C3A	0.00344191	-0.256773	0.28	0.367	1
DHX36	0.0034436	-0.226293	0.399	0.502	1
CGRRF1	0.00344445	-0.290952	0.107	0.16	1
IQCB1	0.00345123	-0.258786	0.18	0.245	1
TCAF1	0.0034593	-0.393174	0.065	0.106	1
DENR	0.00346694	-0.279063	0.276	0.361	1
NADSYN1	0.00347936	-0.304544	0.134	0.192	1
DNAJB6	0.00350031	-0.194122	0.543	0.651	1
GNPAT	0.00350092	-0.259844	0.14	0.201	1
TMTC4	0.00350147	-0.583518	0.069	0.109	1
KATNA1	0.00351789	-0.300955	0.145	0.207	1
LINC00299	0.00354524	-0.278353	0.677	0.72	1
HNRNPK	0.0035492	-0.146803	0.728	0.811	1
SLC9A1	0.00355602	-0.553079	0.075	0.116	1
KLHL2	0.00356581	-0.430788	0.141	0.197	1
ENDOG	0.0035711	0.845581	0.136	0.094	1
SGK3	0.00359365	-0.228018	0.294	0.38	1
KDM2B	0.00359746	-0.190822	0.233	0.314	1
ZMIZ2	0.00362632	-0.41271	0.07	0.112	1
BCL2L1	0.00362946	-0.162355	0.221	0.301	1
SLF2	0.00364929	-0.175089	0.179	0.248	1
SSRP1	0.00364939	-0.175882	0.123	0.182	1
PIGA	0.0036526	-0.481922	0.086	0.131	1
EIF4A1	0.00366009	0.154781	0.849	0.88	1
TSPAN14	0.00366443	-0.208971	0.371	0.471	1
AC023509.6	0.00366784	-0.267586	0.089	0.137	1
TBK1	0.00367064	-0.192162	0.292	0.386	1
PKM	0.00367572	-0.197318	0.349	0.448	1
SNX13	0.00367908	-0.229691	0.201	0.275	1
KIAA0556	0.00368051	-0.502622	0.09	0.135	1
TNRC6A	0.00369518	-0.226699	0.352	0.448	1
NUDT21	0.00369559	-0.229143	0.15	0.214	1
MED24	0.0036982	-0.458931	0.065	0.106	1
L3MBTL3	0.00370181	-0.33504	0.126	0.179	1
C16orf72	0.00370899	-0.248471	0.154	0.217	1
NIPA2	0.00372311	-0.190221	0.183	0.256	1
OLA1	0.00374554	-0.222139	0.36	0.451	1
NOL8	0.0037633	-0.339594	0.127	0.181	1
TIAM1	0.00377724	0.801009	0.135	0.093	1
KIAA0586	0.00378949	-0.242382	0.155	0.219	1
PYURF	0.00380827	0.40881	0.398	0.369	1
AKT2	0.00383902	-0.0392368	0.175	0.251	1
SH3BP2	0.00384151	-0.282101	0.227	0.305	1
EFTUD2	0.00384488	-0.327437	0.134	0.189	1
EIF2A	0.00384532	-0.198638	0.268	0.357	1
DNAJC3	0.00384875	-0.201176	0.352	0.463	1
YME1L1	0.00385388	-0.229431	0.478	0.568	1
RMC1	0.00385737	-0.203398	0.18	0.256	1
TRIM4	0.00385745	-0.267149	0.152	0.213	1
RAD17	0.00385833	-0.207066	0.091	0.138	1
TMC6	0.00386336	-0.183448	0.312	0.413	1
LIPE-AS1	0.00387137	-0.452433	0.091	0.137	1
CARS	0.00387875	-0.243459	0.185	0.256	1
MMS22L	0.00388516	-0.682032	0.062	0.1	1
GPATCH11	0.00390577	-0.315141	0.121	0.175	1
CRYZL1	0.00391806	-0.299104	0.137	0.192	1
NT5C2	0.00393802	-0.209304	0.374	0.465	1
BX284668.5	0.003947	0.797347	0.123	0.082	1
ITPRIP	0.00395506	0.367507	0.383	0.344	1
TBCA	0.00396084	0.229634	0.619	0.621	1
TATDN2	0.00397285	-0.363215	0.091	0.138	1
TXNDC16	0.00397416	-0.351666	0.09	0.137	1
SLC25A43	0.00398653	-0.590338	0.081	0.122	1
ETFDH	0.00399142	-0.277885	0.116	0.17	1
NOL10	0.00399151	-0.173534	0.177	0.247	1
TWF1	0.00400749	-0.233263	0.107	0.16	1
ARRDC2	0.00401207	-0.308096	0.128	0.185	1
BTBD10	0.00401416	-0.326017	0.211	0.276	1
STRADB	0.00402262	-0.589366	0.063	0.101	1
RNF167	0.00403308	0.47079	0.389	0.366	1
LIMK2	0.00403514	-0.601827	0.07	0.11	1
ADNP2	0.00405651	-0.468421	0.078	0.12	1
KPNA1	0.00408883	-0.220801	0.268	0.354	1
TMEM80	0.00408951	-0.170938	0.074	0.117	1
LMBR1L	0.00409503	-0.250948	0.096	0.144	1
NCBP3	0.00411414	-0.239036	0.158	0.222	1
EIF2B3	0.00411469	-0.287949	0.16	0.219	1
CDK11B	0.0041233	-0.219489	0.199	0.27	1
PDE8A	0.00412537	-0.376822	0.142	0.198	1
SNHG29	0.00412933	0.302489	0.614	0.634	1
ANTXR2	0.00413676	-0.350099	0.121	0.173	1
IFIH1	0.00414491	-0.520264	0.081	0.125	1
TMEM223	0.00414702	0.599793	0.249	0.213	1
OXA1L	0.00415104	-0.207695	0.119	0.173	1
TMEM256	0.00417681	0.533521	0.297	0.264	1
MFSD14A	0.00418768	-0.252336	0.273	0.36	1
DENND5A	0.00419048	-0.400966	0.091	0.137	1
PAXX	0.00421905	0.214147	0.674	0.687	1
FANCA	0.00421994	-0.419272	0.064	0.103	1
TOPBP1	0.00422023	-0.174071	0.172	0.242	1
LDLRAP1	0.00422687	-0.286707	0.063	0.103	1
GALC	0.00424424	-0.265822	0.213	0.283	1
SNF8	0.00424481	0.372429	0.425	0.42	1
NOC3L	0.00427239	-0.323234	0.102	0.153	1
SIN3B	0.00427242	-0.375831	0.074	0.116	1
TBRG1	0.00429254	-0.151244	0.302	0.398	1
SBDS	0.00429843	-0.243978	0.253	0.336	1
HAUS3	0.00430028	-0.349719	0.062	0.101	1
HCFC2	0.00431145	-0.367296	0.086	0.132	1
TRIM59	0.00433187	-0.474966	0.09	0.135	1
SGO1-AS1	0.00433832	-0.823324	0.091	0.134	1
HCG17	0.00434025	-0.242476	0.093	0.14	1
SUPV3L1	0.00434378	-0.338311	0.11	0.16	1
DTNBP1	0.00434592	-0.221147	0.366	0.449	1
ATXN7L3B	0.00435126	-0.198367	0.28	0.373	1
FLOT1	0.00437065	-0.167874	0.268	0.357	1
SELENOI	0.00437378	-0.230152	0.187	0.257	1
GAB2	0.00437638	-0.616845	0.065	0.101	1
BAG5	0.0043963	-0.366342	0.15	0.207	1
MAPK6	0.00439723	-0.346311	0.148	0.204	1
SLC16A4	0.00441858	-0.366681	0.065	0.104	1
TBCEL	0.00444017	-0.287177	0.112	0.164	1
RAB27B	0.00444049	-0.395649	0.206	0.273	1
PRDX2	0.00446527	0.358234	0.442	0.419	1
MSH3	0.00450773	-0.276236	0.19	0.257	1
PIN4	0.00452237	0.304896	0.343	0.295	1
DUSP6	0.00453836	-0.361826	0.105	0.153	1
MIR181A1HG	0.00453993	-0.445702	0.199	0.263	1
CHORDC1	0.00456481	-0.198239	0.254	0.341	1
TLNRD1	0.00458431	-0.324047	0.081	0.125	1
PLEKHA2	0.00458767	-0.193816	0.284	0.373	1
BIN2	0.00459397	-0.12746	0.815	0.862	1
TMEM259	0.0045989	-0.194152	0.214	0.289	1
EVI2A	0.00460844	-0.257423	0.24	0.319	1
LARP4	0.00461657	-0.348813	0.122	0.175	1
ARHGAP19	0.00462431	-0.615037	0.07	0.109	1
NR1H2	0.00462498	-0.241525	0.198	0.273	1
ERBB2	0.00462636	-0.478657	0.076	0.117	1
PGRMC2	0.00464102	-0.276311	0.123	0.176	1
MAP2K4	0.00464851	-0.254344	0.284	0.363	1
CMTM7	0.00466081	-0.543724	0.082	0.123	1
LINC01505	0.00468844	-0.720149	0.293	0.336	1
ZNF790	0.00468926	-0.292216	0.091	0.14	1
ZNF362	0.004702	-0.328962	0.106	0.156	1
KLF3-AS1	0.00471672	-0.39113	0.08	0.123	1
LSM1	0.00475144	0.518754	0.294	0.263	1
RNF213-AS1	0.00477459	-0.296572	0.141	0.2	1
SRSF3	0.00478402	0.189991	0.854	0.858	1
CDCA4	0.0048008	-0.377528	0.075	0.116	1
FBXO8	0.00481333	-0.413641	0.074	0.115	1
C11orf49	0.0048406	-0.553937	0.178	0.233	1
MMP24	0.00486546	-0.329185	0.102	0.15	1
MINDY2	0.00486729	-0.369142	0.2	0.264	1
INTS11	0.0048695	-0.218773	0.147	0.209	1
CD244	0.00489639	-0.215883	0.374	0.47	1
SFXN1	0.00489972	-0.0913452	0.131	0.189	1
TIPARP	0.00490867	-0.248547	0.228	0.301	1
TRAPPC6B	0.00491579	-0.256162	0.125	0.181	1
MRPL34	0.00492045	0.429417	0.392	0.379	1
RAB40C	0.00492062	-0.487251	0.067	0.106	1
TMEM184B	0.00492065	-0.129115	0.126	0.181	1
NKAP	0.00492885	-0.243536	0.192	0.261	1
DBT	0.00494145	-0.566585	0.066	0.104	1
NEU1	0.00494145	-0.215424	0.128	0.184	1
FAM217B	0.00495644	-0.199774	0.094	0.141	1
UBTF	0.00495719	-0.177174	0.275	0.364	1
UBE2D1	0.00501195	-0.24844	0.134	0.189	1
ITGB2	0.00503904	0.172485	0.94	0.946	1
ATG16L2	0.00504891	-0.102983	0.208	0.286	1
TSPAN4	0.00506469	1.00774	0.108	0.072	1
ACER3	0.00506804	-0.478179	0.155	0.21	1
TBC1D25	0.00508227	-0.319789	0.092	0.138	1
CD52	0.0051022	0.266817	0.757	0.784	1
RCHY1	0.0051104	-0.242551	0.152	0.214	1
TLE5	0.00514978	0.154912	0.897	0.925	1
CHP1	0.00516841	-0.243441	0.157	0.217	1
TNFSF10	0.00516886	-0.27504	0.223	0.295	1
ACSL1	0.00516994	-0.296396	0.103	0.15	1
OMA1	0.00517224	-0.30174	0.081	0.123	1
KIF22	0.0051765	-0.220301	0.108	0.159	1
CLDND1	0.00520264	-0.0359182	0.253	0.351	1
FDPS	0.00520428	0.3033	0.477	0.46	1
HSF1	0.00520522	-0.130724	0.162	0.228	1
POLR3C	0.0052089	-0.346044	0.086	0.131	1
ZDHHC5	0.00521093	-0.286564	0.119	0.172	1
HSPA4	0.00522308	-0.266993	0.225	0.301	1
SLC12A2	0.00522603	-0.32018	0.159	0.217	1
CAPZA1	0.00522916	-0.187228	0.549	0.659	1
STX18	0.00528941	-0.251249	0.15	0.209	1
PUS7L	0.00531504	-0.22421	0.152	0.213	1
AC103591.3	0.00533102	-0.42515	0.201	0.263	1
ZNF836	0.00534557	-0.236514	0.089	0.135	1
HEXA	0.00535243	-0.257372	0.32	0.413	1
WARS	0.00535472	-0.56886	0.072	0.11	1
NUP37	0.00536497	-0.301949	0.09	0.135	1
SH3GLB1	0.00538597	-0.206258	0.415	0.526	1
PPP3CB-AS1	0.00541066	-0.259722	0.065	0.103	1
EXOG	0.00541729	-0.305287	0.139	0.195	1
PELI2	0.00544157	-0.457196	0.159	0.214	1
TCF25	0.00545316	-0.242069	0.63	0.725	1
COG7	0.00545436	-0.298761	0.077	0.119	1
NME7	0.00548413	-0.472264	0.086	0.128	1
PPP1CC	0.00553675	-0.277905	0.229	0.301	1
PPP1R8	0.00555328	-0.324343	0.074	0.115	1
GOLPH3L	0.00556618	-0.47803	0.072	0.112	1
KXD1	0.0055687	-0.168772	0.153	0.216	1
SLC25A26	0.00557127	-0.301657	0.208	0.276	1
GMEB1	0.00559262	-0.379706	0.12	0.17	1
LRRFIP2	0.00562286	-0.286839	0.261	0.336	1
ATP5F1C	0.00562447	0.231836	0.58	0.598	1
FLOT2	0.00563012	-0.188096	0.18	0.245	1
LAS1L	0.00565993	-0.404265	0.066	0.104	1
UBLCP1	0.00567202	-0.166829	0.2	0.275	1
WDR73	0.00567712	-0.302867	0.103	0.151	1
LYSMD3	0.00569464	-0.300764	0.161	0.222	1
SLC25A46	0.00569674	-0.216239	0.141	0.197	1
B3GNT2	0.00574962	-0.230906	0.116	0.169	1
AC079781.5	0.0057564	-0.1793	0.27	0.352	1
NME3	0.00577435	0.421471	0.397	0.374	1
MRPL27	0.00577556	0.496653	0.243	0.2	1
ACTR2	0.00578184	-0.123823	0.749	0.822	1
CDK9	0.00579006	-0.173907	0.12	0.175	1
IRAK1	0.00580122	-0.242736	0.109	0.159	1
MAP1S	0.00580402	-0.428591	0.064	0.101	1
GOLGA2	0.005809	-0.232347	0.118	0.172	1
DSTN	0.00581719	-0.153547	0.562	0.667	1
INPP5B	0.00582027	-0.384188	0.142	0.195	1
RBM17	0.00592698	-0.195412	0.283	0.367	1
TET3	0.00592819	-0.215591	0.184	0.248	1
HSD17B11	0.00592823	-0.166122	0.275	0.363	1
SIRT5	0.00593725	-0.515479	0.083	0.125	1
SEPTIN11	0.00594917	-0.260028	0.202	0.269	1
MAN1B1	0.00596759	-0.266597	0.13	0.185	1
BORCS5	0.00597564	-0.272439	0.206	0.273	1
NEK9	0.00602459	-0.281288	0.117	0.166	1
PIGS	0.00602497	-0.306653	0.086	0.129	1
SLC66A2	0.0060978	-0.280845	0.107	0.156	1
SEC61A1	0.00610682	-0.357012	0.177	0.239	1
TAF1D	0.00612027	-0.171658	0.369	0.46	1
NAT10	0.0061207	-0.419034	0.065	0.103	1
RMND5A	0.00614856	-0.292789	0.19	0.257	1
ABCA2	0.00615243	-0.337227	0.107	0.154	1
ODF2L	0.00617236	-0.270693	0.263	0.338	1
SLTM	0.00617463	-0.152727	0.51	0.604	1
TMEM218	0.00618123	-0.231562	0.107	0.157	1
TUBB4B	0.0062329	0.347516	0.44	0.419	1
MEPCE	0.00625851	-0.185312	0.127	0.181	1
LRRC57	0.00626195	-0.321367	0.07	0.11	1
GTF3C6	0.00626372	0.344254	0.413	0.38	1
SKI	0.00630825	-0.147833	0.112	0.163	1
SKP1	0.00631928	0.149586	0.814	0.836	1
SNRPD1	0.00633881	0.273789	0.483	0.474	1
ISG20L2	0.00634522	-0.100675	0.087	0.134	1
SNRPC	0.0063541	0.311807	0.413	0.395	1
ETFA	0.00637467	-0.194766	0.381	0.482	1
CCNDBP1	0.00638932	-0.119889	0.362	0.473	1
PABPC4	0.00643332	-0.272159	0.103	0.15	1
GDI1	0.00645221	-0.262117	0.078	0.119	1
ZC3H3	0.00645659	-0.425333	0.082	0.123	1
PRPF39	0.00646038	-0.180703	0.16	0.223	1
ZBTB2	0.00647551	-0.379581	0.083	0.125	1
AAK1	0.00650362	-0.176896	0.643	0.733	1
DNHD1	0.00650442	-0.423633	0.08	0.12	1
EPHA4	0.00650546	-0.234045	0.107	0.154	1
NSUN6	0.00653395	-0.110509	0.19	0.26	1
DNAJC9	0.00653765	-0.207411	0.117	0.169	1
B4GALT6	0.00654748	-0.468032	0.067	0.104	1
ORC4	0.00655178	-0.311256	0.218	0.283	1
EIF3F	0.00657889	0.171872	0.71	0.725	1
SNX27	0.00658223	-0.293612	0.107	0.154	1
GMEB2	0.00659779	-0.311983	0.069	0.107	1
AC002463.1	0.00661577	-0.222049	0.096	0.142	1
H2AFJ	0.00662627	0.514934	0.315	0.286	1
GOSR2	0.00665326	-0.27202	0.127	0.178	1
BRCC3	0.00666307	-0.180747	0.118	0.172	1
TRAPPC13	0.00666676	-0.159773	0.1	0.148	1
ABCE1	0.00667206	-0.236248	0.145	0.203	1
PRRC1	0.0066726	-0.351514	0.082	0.123	1
LIX1L	0.00667263	-0.191231	0.13	0.186	1
METRNL	0.00667386	0.346379	0.464	0.458	1
NSMF	0.0066866	-0.276963	0.076	0.117	1
ADAT2	0.00677955	-0.471155	0.076	0.115	1
VPS28	0.00678053	0.251602	0.576	0.606	1
TRIOBP	0.00682144	-0.112725	0.129	0.185	1
XRCC1	0.00682504	-0.310723	0.078	0.119	1
SDCCAG8	0.00683452	-0.418792	0.163	0.216	1
RAD54L2	0.0068558	-0.232143	0.108	0.157	1
LTO1	0.00686256	-0.250937	0.076	0.117	1
CCDC28B	0.00688	0.521177	0.285	0.258	1
WDR12	0.00688388	-0.48322	0.107	0.151	1
MAPK1IP1L	0.00690796	-0.242913	0.283	0.364	1
INSIG2	0.00693161	-0.132609	0.104	0.154	1
MARCH5	0.00696479	-0.351841	0.174	0.229	1
LINC01684	0.00698119	-0.420649	0.163	0.216	1
ZFYVE27	0.00700885	-0.160935	0.127	0.184	1
ASCL2	0.00702736	-0.1856	0.268	0.342	1
CLTA	0.00704629	0.233436	0.616	0.628	1
DDAH2	0.00705374	0.577472	0.249	0.21	1
EOMES	0.00705789	-0.265282	0.209	0.278	1
RPA1	0.00708732	-0.160577	0.161	0.225	1
ATP6V1G1	0.00709	0.184925	0.638	0.645	1
TAF1B	0.00710905	-0.319021	0.167	0.226	1
UQCC2	0.00711291	0.529745	0.23	0.188	1
RAP2C-AS1	0.00714955	-0.580329	0.095	0.138	1
USP39	0.00715422	-0.179398	0.125	0.179	1
TBC1D7	0.00715639	-0.403845	0.078	0.119	1
CSNK2A1	0.00718074	-0.295129	0.26	0.335	1
FAM89B	0.00718594	0.388857	0.39	0.374	1
HERC2	0.00718833	-0.194666	0.223	0.292	1
NFYB	0.00720402	-0.134066	0.155	0.219	1
PIM1	0.00723872	-0.127412	0.326	0.424	1
PLA2G12A	0.00729188	-0.335271	0.07	0.109	1
FANCF	0.00729987	-0.294056	0.069	0.107	1
UBAP2L	0.00731288	-0.208438	0.136	0.191	1
ARMC1	0.0073329	-0.234479	0.115	0.166	1
MTA1	0.00734898	-0.286824	0.075	0.115	1
ZNF226	0.00735116	-0.305076	0.09	0.134	1
AL450352.1	0.00735795	-0.894831	0.071	0.106	1
TMEM123	0.00738939	-0.121277	0.275	0.367	1
DENND6A-AS1	0.00739541	-0.254025	0.105	0.153	1
QRSL1	0.0074189	-0.383253	0.068	0.106	1
GLMN	0.00744414	-0.137366	0.184	0.253	1
YPEL2	0.0074476	-0.383767	0.071	0.109	1
PDK3	0.0074596	-0.246338	0.214	0.286	1
HYOU1	0.00752151	-0.264625	0.094	0.14	1
KCNQ5	0.00752482	-0.40687	0.305	0.367	1
SH2B1	0.00754351	-0.218709	0.066	0.104	1
PLRG1	0.0075576	-0.214517	0.122	0.173	1
ARFGAP2	0.00756312	-0.195817	0.241	0.319	1
AGK	0.00762957	-0.273459	0.263	0.338	1
HMGXB3	0.00765288	-0.26083	0.108	0.156	1
RMND1	0.00767285	-0.536441	0.095	0.138	1
CD47	0.00768912	-0.142161	0.734	0.806	1
MTO1	0.0077146	-0.306043	0.108	0.156	1
UQCC1	0.00771488	-0.395166	0.096	0.141	1
RPE	0.00772159	-0.123518	0.176	0.244	1
ELK3	0.00775882	-0.284255	0.123	0.173	1
LRRC40	0.00776594	-0.245758	0.136	0.189	1
ZNF512	0.00779227	-0.347636	0.126	0.176	1
TTC37	0.00781495	-0.224193	0.259	0.335	1
UTP3	0.00783043	-0.21385	0.138	0.194	1
LAMTOR3	0.00783155	-0.313766	0.115	0.164	1
IDH1	0.00783439	-0.538476	0.08	0.117	1
GNS	0.00794372	-0.214418	0.157	0.216	1
SUPT6H	0.00796131	-0.212208	0.221	0.294	1
EIF3B	0.00796768	-0.160746	0.244	0.316	1
ALG8	0.00801478	-0.52851	0.077	0.116	1
SFMBT2	0.00801902	-0.214628	0.452	0.533	1
SCLY	0.00801975	-0.42415	0.08	0.119	1
RAB11FIP2	0.0080233	-0.435089	0.07	0.107	1
MED26	0.00807113	-0.362288	0.084	0.126	1
CWC25	0.00810672	-0.16821	0.176	0.241	1
AC087239.1	0.0081074	-0.303318	0.086	0.128	1
C18orf32	0.00811628	0.370083	0.422	0.402	1
NDUFB9	0.00811684	0.295649	0.504	0.521	1
TXNRD1	0.00812359	-0.133832	0.246	0.33	1
TRDMT1	0.00813131	-0.334173	0.081	0.12	1
XPNPEP1	0.0081472	-0.27148	0.117	0.164	1
AC245297.3	0.00817833	-0.167706	0.451	0.546	1
AC083798.2	0.00819761	-0.419387	0.069	0.106	1
ICA1L	0.00825285	-0.46933	0.081	0.12	1
RNF8	0.00828131	-0.314986	0.119	0.169	1
NDUFC1	0.00830681	0.494866	0.314	0.28	1
ECH1	0.00830972	0.362357	0.508	0.526	1
C11orf58	0.00832084	0.235388	0.628	0.646	1
MAT2B	0.00835058	-0.268704	0.211	0.279	1
ANKRD13D	0.00835613	-0.15545	0.318	0.41	1
GPI	0.00837619	-0.228262	0.16	0.219	1
TDP1	0.00839141	-0.15851	0.091	0.135	1
POLR2G	0.00841938	0.321936	0.437	0.427	1
EIF3I	0.00843286	0.335684	0.487	0.502	1
FUT11	0.00844506	-0.226033	0.176	0.236	1
CNOT3	0.00846066	-0.460866	0.065	0.1	1
OGDH	0.00847371	-0.288872	0.266	0.342	1
AIF1	0.00853774	-0.787645	0.134	0.179	1
HMGB1	0.00858155	0.0810291	0.94	0.957	1
PPP2R1A	0.00858185	-0.193799	0.211	0.282	1
RBBP6	0.00861118	-0.0948839	0.34	0.441	1
EFCAB14	0.00864402	-0.303258	0.231	0.304	1
GTF3C2	0.00865873	-0.224866	0.099	0.144	1
CDC25B	0.00867246	-0.116894	0.195	0.266	1
MTMR9	0.00867892	-0.261231	0.094	0.137	1
BAG4	0.00870183	-0.380559	0.088	0.129	1
VRK1	0.00870406	-0.331165	0.176	0.236	1
CASP2	0.00874924	-0.279073	0.084	0.125	1
MAP2K6	0.00875064	-0.375576	0.141	0.191	1
LINC02256	0.00875425	-0.0618615	0.197	0.269	1
UBASH3B	0.0087545	-0.267502	0.199	0.258	1
UBL7-AS1	0.00875496	-0.256512	0.073	0.112	1
MYO15B	0.00875805	-0.314018	0.084	0.125	1
ZNHIT6	0.00876116	-0.234288	0.148	0.204	1
PRKACA	0.00887747	-0.167169	0.121	0.17	1
KATNAL1	0.00888325	-0.429447	0.094	0.135	1
AC011933.4	0.00891595	-0.247889	0.102	0.148	1
POLR1A	0.0089184	-0.361938	0.081	0.12	1
ERF	0.00891849	-0.429236	0.087	0.128	1
GGA3	0.00892437	-0.425341	0.083	0.122	1
TRAP1	0.00894329	-0.240622	0.076	0.115	1
WBP4	0.00894879	-0.292124	0.122	0.17	1
DRAP1	0.00900703	0.15325	0.727	0.774	1
MOB1A	0.00907103	-0.147723	0.489	0.596	1
SEC22C	0.00907396	-0.302826	0.109	0.156	1
OFD1	0.00908074	-0.109229	0.348	0.443	1
MDC1	0.00909243	-0.165308	0.096	0.141	1
PLEKHM3	0.0091218	-0.524649	0.096	0.137	1
GABARAP	0.00916703	0.180809	0.672	0.69	1
SSH1	0.00917805	-0.293435	0.168	0.223	1
STYXL1	0.00921183	-0.349691	0.1	0.144	1
CBX6	0.00921217	-0.0947658	0.155	0.214	1
CLPTM1L	0.00921638	-0.102386	0.199	0.269	1
PIGK	0.00921682	-0.312232	0.18	0.238	1
JADE1	0.00926229	-0.185952	0.208	0.278	1
ZNHIT1	0.00927378	0.29354	0.508	0.512	1
TMEM163	0.00931731	0.624182	0.109	0.073	1
CLSTN3	0.00933562	-0.241141	0.127	0.179	1
HADHA	0.00934492	-0.178435	0.337	0.432	1
TMEM65	0.00935509	-0.335151	0.207	0.264	1
AL162253.2	0.00939334	-0.351178	0.069	0.104	1
COPS3	0.00939798	-0.163991	0.239	0.317	1
TOP1	0.00945157	-0.202386	0.485	0.593	1
TRIM25	0.0094636	-0.254712	0.096	0.138	1
RNF214	0.00947098	-0.0797828	0.071	0.11	1
PMAIP1	0.00949664	-0.431565	0.254	0.31	1
TXN2	0.00950431	0.499653	0.327	0.302	1
NCLN	0.00951537	-0.313001	0.096	0.14	1
USP16	0.00953148	-0.199977	0.282	0.36	1
NMD3	0.00953618	-0.206667	0.121	0.17	1
ELAVL1	0.00955146	-0.0703512	0.21	0.288	1
DNAAF2	0.00955621	-0.16007	0.094	0.138	1
ALG3	0.00959636	0.865921	0.112	0.078	1
AGO1	0.00961095	-0.337598	0.085	0.125	1
EMC7	0.00963454	0.418833	0.323	0.298	1
ZNF718	0.00963769	-0.0995524	0.234	0.311	1
PZP	0.00964837	-0.224139	0.165	0.222	1
GFI1	0.00967752	-0.324276	0.065	0.101	1
DUSP11	0.00969478	-0.139766	0.167	0.233	1
DIS3L	0.00975945	-0.347408	0.09	0.131	1
STUB1	0.00976111	0.322604	0.515	0.54	1
COG2	0.00976513	-0.223212	0.111	0.157	1
AL391839.1	0.00978116	-0.538766	0.073	0.11	1
ARHGAP1	0.00984607	-0.121669	0.156	0.216	1
COMMD1	0.00986184	-0.29687	0.389	0.468	1
HCP5	0.00986722	-0.102749	0.258	0.344	1
ZCCHC2	0.00990314	-0.30891	0.163	0.219	1
C9orf40	0.00990732	-0.424366	0.068	0.104	1
TAF6	0.00991074	-0.237211	0.064	0.1	1
GON4L	0.00999101	-0.165626	0.345	0.436	1
CEP70	0.0100292	-0.177544	0.066	0.103	1
CCDC88A	0.010071	-0.218189	0.089	0.131	1
ARL6IP5	0.0101233	0.163909	0.804	0.828	1
LNPK	0.0101347	-0.35491	0.157	0.213	1
COL6A2	0.0101638	-0.251252	0.128	0.176	1
LDLRAD4	0.0101848	-0.161007	0.281	0.366	1
AP000331.1	0.0102488	-0.268209	0.086	0.128	1
POLR3E	0.0102915	-0.3225	0.076	0.113	1
FBXO33	0.0103413	-0.303596	0.286	0.352	1
AIFM1	0.0103548	-0.363873	0.087	0.128	1
RNF19B	0.010399	-0.264548	0.104	0.148	1
OPA3	0.0104132	-0.338554	0.081	0.12	1
VHL	0.0104259	-0.203104	0.152	0.207	1
SOCS1	0.0104307	0.489726	0.211	0.172	1
CDK2AP2	0.010431	0.333848	0.464	0.454	1
PEX26	0.0104346	-0.356684	0.102	0.145	1
TMEM19	0.0104595	-0.305198	0.07	0.107	1
RFC1	0.0104603	-0.125217	0.365	0.471	1
CYB5A	0.0104813	0.676737	0.148	0.113	1
CTSC	0.0105277	0.152575	0.824	0.838	1
ZNF75A	0.0105298	-0.205925	0.144	0.2	1
VPS16	0.0105615	-0.158107	0.197	0.263	1
BBIP1	0.0107228	-0.117693	0.119	0.167	1
CYHR1	0.0107433	-0.0188215	0.14	0.2	1
HSPA9	0.0107481	-0.156747	0.378	0.477	1
TM2D1	0.0107658	-0.231492	0.254	0.326	1
ZNF101	0.0107823	-0.112645	0.096	0.142	1
GADD45B	0.0107849	0.259903	0.547	0.524	1
CHRAC1	0.0107881	-0.100125	0.128	0.181	1
SPG7	0.0107899	-0.0997342	0.257	0.338	1
GTPBP6	0.0108008	0.578481	0.278	0.254	1
ATG14	0.0108226	-0.248181	0.142	0.194	1
AL139022.1	0.0108305	-0.27348	0.079	0.117	1
TALDO1	0.0108482	0.241574	0.427	0.421	1
NDRG1	0.0108501	-0.222501	0.125	0.175	1
CBX5	0.0108762	-0.146176	0.168	0.228	1
POLE4	0.0110473	0.345823	0.331	0.298	1
NUDT22	0.0110479	0.512432	0.264	0.233	1
QTRT2	0.0110582	-0.311699	0.07	0.107	1
DCAF15	0.0110616	-0.146428	0.159	0.217	1
ZNF875	0.0110743	-0.279684	0.098	0.142	1
TMEM241	0.0111096	-0.493726	0.099	0.14	1
SMAD5	0.0111197	-0.258997	0.111	0.157	1
DAAM1	0.0111361	-0.312336	0.129	0.178	1
ZNF736	0.0111542	-0.315218	0.074	0.112	1
GNL2	0.0111911	-0.0922853	0.137	0.191	1
VPS33A	0.0111975	-0.143165	0.138	0.194	1
AC008124.1	0.0112044	-0.281357	0.077	0.116	1
FRY	0.0112953	-0.343333	0.209	0.267	1
DHRS7B	0.0113003	-0.520906	0.115	0.157	1
ZNF430	0.0113249	-0.252213	0.221	0.285	1
KLHL5	0.0113261	-0.229582	0.121	0.169	1
SLC39A6	0.0113691	-0.309837	0.065	0.1	1
COX20	0.0114147	0.38247	0.364	0.344	1
TAF13	0.0114564	0.588512	0.199	0.162	1
GGA1	0.0114627	-0.137639	0.223	0.295	1
ZNF350	0.0114635	-0.319459	0.08	0.119	1
PSMC5	0.0114716	0.322258	0.499	0.524	1
APIP	0.0114766	-0.365739	0.115	0.16	1
SETD3	0.0114983	-0.18522	0.315	0.392	1
ERO1A	0.011504	-0.158005	0.148	0.206	1
ATP6AP1	0.0115103	0.492745	0.23	0.192	1
MAPKAPK5-AS1	0.0116071	0.657806	0.212	0.178	1
KEAP1	0.0116198	-0.145079	0.112	0.16	1
SEC63	0.0116295	-0.230843	0.247	0.311	1
FAM174C	0.0116296	0.429272	0.343	0.319	1
ZAP70	0.0116567	-0.151017	0.602	0.7	1
LSG1	0.0116568	-0.140107	0.11	0.159	1
PECR	0.0116643	-0.192459	0.091	0.134	1
SLC3A2	0.0116671	-0.137326	0.292	0.377	1
RNF44	0.0116714	-0.104273	0.162	0.223	1
YWHAQ	0.0116722	-0.208037	0.631	0.721	1
SELENOS	0.0117697	0.495522	0.337	0.314	1
R3HDM4	0.0118683	-0.268094	0.131	0.178	1
KIF1B	0.0118935	-0.321119	0.159	0.211	1
PARG	0.0119262	-0.193959	0.165	0.225	1
CNPY4	0.01197	-0.238635	0.068	0.104	1
SUPT16H	0.011988	-0.182763	0.294	0.379	1
PGLS	0.0120017	0.328345	0.462	0.451	1
ZNF224	0.012002	-0.261284	0.125	0.172	1
RCN1	0.0120092	-0.32821	0.133	0.181	1
OBI1	0.0120154	-0.356622	0.082	0.12	1
IKBKE	0.0120233	-0.278535	0.122	0.169	1
SMIM7	0.0120263	-0.146595	0.291	0.374	1
FLII	0.0120458	-0.307159	0.114	0.159	1
ACOT7	0.0120458	-0.267337	0.094	0.137	1
RER1	0.0120739	-0.096654	0.423	0.539	1
KHDC4	0.0121303	-0.120571	0.161	0.219	1
CASTOR3	0.0121548	-0.0594809	0.182	0.247	1
ERGIC2	0.0121946	-0.172299	0.239	0.313	1
NME1	0.0122602	0.734728	0.194	0.16	1
LTB	0.0122704	0.475219	0.287	0.253	1
TMEM59	0.0122715	0.170977	0.722	0.75	1
METTL17	0.0122769	-0.108172	0.098	0.144	1
SERPINB6	0.0122976	-0.0511704	0.432	0.543	1
CHMP2B	0.0123955	-0.282854	0.157	0.21	1
TBPL1	0.0124539	-0.153854	0.237	0.313	1
L3MBTL4	0.0124557	-0.414146	0.283	0.333	1
HLA-DQA2	0.0125126	0.485084	0.156	0.115	1
IFT52	0.0125778	-0.303482	0.098	0.14	1
PRPF38A	0.0125806	-0.185919	0.201	0.269	1
HLA-DQA1	0.0125815	-0.292507	0.118	0.159	1
TMEM161B-AS1	0.0126011	-0.504532	0.135	0.182	1
WAS	0.0126348	0.309043	0.459	0.452	1
TYW1B	0.0126459	-0.212337	0.17	0.228	1
RASGEF1B	0.0126589	-0.343605	0.145	0.195	1
SMIM13	0.012675	-0.388734	0.07	0.106	1
NME6	0.0127148	-0.358389	0.089	0.128	1
ALDOA	0.0127319	-0.382069	0.075	0.11	1
EXD3	0.0128232	-0.273824	0.091	0.131	1
CSTF2T	0.0128603	-0.319668	0.065	0.1	1
MAST2	0.0128685	-0.45582	0.136	0.181	1
TECR	0.0129939	0.435316	0.447	0.443	1
NPLOC4	0.0130528	-0.19982	0.202	0.267	1
CYB5B	0.0130748	-0.166408	0.296	0.379	1
METTL26	0.0131015	0.439353	0.32	0.297	1
UBE2Z	0.0131504	-0.10168	0.15	0.206	1
AK6	0.0131683	0.706783	0.174	0.141	1
HNRNPH1	0.0132288	-0.185378	0.525	0.617	1
OCIAD2	0.0132376	0.478176	0.3	0.276	1
ITGB3BP	0.0132894	-0.158008	0.166	0.223	1
FASTKD1	0.0133571	-0.3329	0.066	0.1	1
KLHDC4	0.0133746	-0.0922239	0.337	0.441	1
PRR5	0.013399	-0.113174	0.398	0.489	1
COMMD7	0.0134375	0.297288	0.433	0.423	1
RAB18	0.0135103	-0.202999	0.296	0.382	1
APTX	0.0135723	-0.152086	0.19	0.25	1
SLC25A53	0.0135748	-0.198837	0.151	0.207	1
GPAA1	0.0136443	0.556793	0.237	0.206	1
RNPEP	0.0136444	-0.143306	0.139	0.192	1
MPPE1	0.013678	-0.0966176	0.186	0.253	1
SDCBP	0.0137314	-0.127756	0.356	0.446	1
NELFA	0.013745	-0.13048	0.076	0.115	1
NOP14	0.0138522	-0.251256	0.086	0.126	1
FARSB	0.0138615	-0.34202	0.1	0.14	1
RPP38	0.0138988	-0.119291	0.195	0.261	1
XXYLT1	0.0139401	-0.427999	0.082	0.119	1
ENO1	0.0139746	0.228884	0.703	0.736	1
STAT5A	0.0140148	-0.155665	0.102	0.144	1
ALDH16A1	0.0140544	-0.225398	0.109	0.153	1
TOMM70	0.0141083	-0.341345	0.116	0.162	1
CCNI	0.0141212	-0.129557	0.701	0.793	1
BCCIP	0.0141412	-0.0932277	0.18	0.244	1
MAN2C1	0.0141668	-0.431218	0.081	0.117	1
BMT2	0.0142165	-0.376849	0.132	0.175	1
MRRF	0.014224	-0.377488	0.078	0.115	1
DUS2	0.014273	-0.36571	0.108	0.151	1
AMN1	0.0142903	-0.47829	0.081	0.116	1
NDUFS1	0.0143552	-0.212592	0.185	0.247	1
RCC2	0.0144441	-0.182107	0.168	0.226	1
LONP1	0.014481	-0.110082	0.084	0.123	1
TXNDC17	0.0144847	0.426382	0.299	0.26	1
ZNF569	0.014502	-0.191833	0.109	0.153	1
MXD4	0.0145067	-0.146596	0.31	0.392	1
NSA2	0.0145273	0.292425	0.561	0.576	1
SLC49A4	0.0145304	-0.288145	0.108	0.151	1
C22orf39	0.014603	0.591297	0.185	0.148	1
C2orf49	0.0146089	-0.196295	0.096	0.137	1
SKA2	0.0146574	-0.322093	0.177	0.231	1
PRELID3B	0.0146852	-0.155644	0.112	0.159	1
ASB1	0.0147986	-0.324628	0.079	0.116	1
AKAP17A	0.0148093	-0.0560347	0.196	0.263	1
NELFB	0.0148115	-0.215134	0.139	0.189	1
PPP2CB	0.0148279	-0.371741	0.103	0.144	1
CLASRP	0.0148811	-0.206262	0.143	0.195	1
TMEM129	0.0149394	-0.446713	0.067	0.1	1
OSGEP	0.0149536	-0.0970073	0.195	0.261	1
ARSG	0.0149916	-0.162141	0.257	0.335	1
AC021752.1	0.0150082	-0.413941	0.076	0.11	1
LYSMD2	0.0150177	-0.184123	0.206	0.269	1
RHOC	0.0150198	0.213264	0.628	0.642	1
AC100810.1	0.0150958	0.68914	0.145	0.112	1
CIB1	0.0151012	0.213151	0.628	0.651	1
ZMPSTE24	0.0151307	-0.194874	0.099	0.141	1
SEC11C	0.0152095	0.308716	0.426	0.41	1
FEM1B	0.0153022	-0.284222	0.075	0.11	1
EEF2	0.0153036	-0.120597	0.675	0.758	1
MAGOH	0.0153173	0.27231	0.482	0.479	1
TBCCD1	0.015326	-0.185341	0.087	0.126	1
LINC00623	0.0153657	-0.11315	0.401	0.507	1
DNMT3A	0.0153797	-0.301873	0.131	0.179	1
SREK1IP1	0.0155135	0.465884	0.309	0.276	1
FTSJ1	0.0155504	-0.162891	0.119	0.167	1
PPP1CB	0.0155639	-0.156855	0.411	0.51	1
SLC35C2	0.0156076	-0.114106	0.211	0.283	1
AP2S1	0.015673	0.273381	0.504	0.526	1
SLU7	0.0156841	-0.123646	0.274	0.361	1
MPST	0.0156938	0.56225	0.209	0.175	1
POLDIP3	0.0157569	-0.145403	0.119	0.166	1
NARS2	0.0157671	-0.273468	0.094	0.134	1
SCYL3	0.0157721	-0.227482	0.076	0.113	1
MPV17	0.0157862	-0.264566	0.109	0.151	1
RIPK2	0.0158239	-0.33627	0.159	0.209	1
MEA1	0.01588	0.506008	0.221	0.185	1
TMEM41B	0.015897	-0.283839	0.152	0.204	1
AC131571.1	0.0159081	-0.31267	0.086	0.123	1
GANAB	0.0159511	-0.123634	0.19	0.251	1
POLR2F	0.0159573	0.376382	0.378	0.363	1
TRMT13	0.0159699	-0.129919	0.15	0.204	1
HSP90AB1	0.0159736	-0.197399	0.721	0.79	1
RNF126	0.0160247	-0.06635	0.387	0.495	1
ZNF107	0.016037	-0.11061	0.169	0.226	1
UQCRC1	0.0160619	-0.0967645	0.204	0.27	1
CWC22	0.0161053	-0.193282	0.134	0.182	1
ELF2	0.0161078	-0.228559	0.389	0.47	1
PSME2	0.0161088	0.116772	0.765	0.79	1
GIMAP2	0.0161391	-0.210735	0.268	0.344	1
MTMR6	0.0162559	-0.299818	0.154	0.203	1
ZRSR2	0.0162962	-0.0776511	0.225	0.295	1
PNRC2	0.0163014	-0.102447	0.378	0.473	1
CNST	0.0164388	-0.185147	0.236	0.304	1
CCDC6	0.016508	-0.361407	0.133	0.178	1
CASD1	0.0166316	-0.306765	0.172	0.226	1
GTF2F1	0.0167088	-0.137356	0.152	0.204	1
GTF2A2	0.0167335	0.306171	0.406	0.396	1
ANKMY2	0.0167427	-0.276902	0.105	0.148	1
ELAC2	0.0167553	-0.263596	0.096	0.137	1
ABT1	0.0167784	0.531918	0.253	0.226	1
PDE4A	0.0168736	0.720686	0.212	0.182	1
CLASP2	0.0168825	-0.19572	0.424	0.504	1
SLC2A13	0.0168853	-0.54111	0.128	0.166	1
CROT	0.0170678	-0.290775	0.089	0.126	1
DDRGK1	0.0170724	0.470744	0.297	0.278	1
SUMO3	0.0171318	0.355115	0.326	0.298	1
MAPKAPK5	0.0171318	-0.16683	0.115	0.16	1
C4orf48	0.0171407	0.57437	0.177	0.14	1
PLXNC1	0.017171	-0.336953	0.126	0.17	1
STX5	0.0172505	-0.289001	0.294	0.363	1
GADD45A	0.0172764	0.705911	0.114	0.082	1
MBD6	0.0173416	-0.309034	0.073	0.107	1
MRPL18	0.0173613	0.46555	0.326	0.307	1
UGCG	0.0173623	-0.365431	0.114	0.156	1
ZNF7	0.0173731	-0.351437	0.081	0.117	1
RUVBL1	0.0173733	-0.0692397	0.221	0.294	1
FAM210A	0.017431	-0.224643	0.082	0.119	1
ATP6V1A	0.0174385	-0.232279	0.146	0.194	1
NANS	0.0174387	-0.114398	0.163	0.219	1
NONO	0.01745	-0.118365	0.31	0.394	1
STRADA	0.0175072	-0.218837	0.181	0.236	1
PEX11B	0.0175109	-0.136602	0.076	0.113	1
COX18	0.0175221	-0.294137	0.081	0.117	1
MRPL14	0.0176823	0.373709	0.335	0.31	1
HSD17B12	0.0176841	-0.26928	0.098	0.138	1
PIK3IP1	0.0176984	-0.0952182	0.264	0.347	1
IPO5	0.017716	-0.143527	0.111	0.154	1
IFT57	0.0177184	-0.119934	0.108	0.153	1
CIC	0.0178279	-0.268784	0.088	0.126	1
SSR1	0.0178296	-0.187064	0.228	0.295	1
EXOSC1	0.0178343	-0.0915465	0.217	0.288	1
SARAF	0.017894	0.187386	0.782	0.806	1
NCOA5	0.0180066	-0.236879	0.128	0.173	1
MAF1	0.0180786	0.288292	0.424	0.41	1
EIF6	0.0181088	0.3533	0.422	0.424	1
HS1BP3	0.0181812	-0.328778	0.07	0.104	1
AIP	0.0181997	0.318767	0.422	0.419	1
NSMCE3	0.0182273	-0.165231	0.262	0.338	1
FBXL5	0.0182517	-0.0749379	0.308	0.392	1
ELOA	0.0183139	-0.326695	0.114	0.156	1
NAP1L4	0.0183439	-0.117621	0.568	0.677	1
KRCC1	0.0184222	-0.136475	0.169	0.223	1
ABRAXAS1	0.018431	-0.315103	0.102	0.142	1
SETD4	0.0184434	-0.0900133	0.068	0.103	1
SART1	0.0184934	-0.200891	0.131	0.178	1
BECN1	0.0185139	-0.153214	0.188	0.248	1
EML2	0.0185713	-0.163693	0.141	0.191	1
SAP30L	0.0185984	-0.244872	0.102	0.144	1
UBE3B	0.0186295	-0.318538	0.102	0.141	1
PLEKHA3	0.0186563	-0.211112	0.159	0.214	1
RRP1B	0.018658	-0.0266762	0.227	0.304	1
IER3IP1	0.0186604	0.386538	0.34	0.316	1
EML3	0.0187479	-0.281204	0.071	0.106	1
ZNF682	0.0187595	-0.217742	0.081	0.117	1
MAP3K11	0.0188342	-0.0258849	0.085	0.122	1
MRS2	0.018848	-0.262693	0.093	0.132	1
ZNF827	0.018849	-0.283294	0.147	0.195	1
MED28	0.0188537	-0.127428	0.221	0.288	1
NIF3L1	0.0189913	-0.150319	0.1	0.141	1
ZNF253	0.0190145	-0.0575686	0.12	0.167	1
ASCC2	0.0190343	-0.142632	0.201	0.267	1
CUTC	0.0190433	-0.0750269	0.21	0.279	1
TGS1	0.0190546	-0.185557	0.242	0.308	1
EIF1B	0.0190682	0.338968	0.386	0.374	1
AP5M1	0.0190862	-0.235108	0.123	0.17	1
GBA2	0.0192637	-0.415287	0.07	0.103	1
CSAD	0.0192975	-0.311624	0.102	0.142	1
EXOSC6	0.0193489	-0.147033	0.154	0.207	1
SRP68	0.019355	-0.0896616	0.111	0.156	1
GPS1	0.0193926	0.00190757	0.129	0.181	1
LINC02062	0.0194038	-0.277568	0.12	0.163	1
CPSF3	0.0194047	-0.122115	0.113	0.159	1
PIGG	0.0194576	-0.276715	0.071	0.106	1
ABHD2	0.0195181	-0.196205	0.277	0.347	1
MMADHC	0.0195279	-0.22344	0.216	0.279	1
IL12RB1	0.0196526	-0.0698044	0.225	0.304	1
PTPN6	0.0196586	0.302036	0.579	0.58	1
RARA	0.0196803	-0.277211	0.133	0.181	1
CIRBP	0.0196927	0.136768	0.818	0.833	1
AP1G2	0.0197341	-0.0703779	0.11	0.156	1
TDP2	0.0197592	-0.189817	0.137	0.185	1
TRBC1	0.0197964	0.221796	0.698	0.678	1
PRKRIP1	0.0198328	-0.241956	0.265	0.333	1
TNK2	0.0198509	-0.285816	0.133	0.178	1
DDIT3	0.0198786	-0.257357	0.134	0.181	1
KAT8	0.0199369	-0.0730494	0.132	0.184	1
DCTN1	0.0199917	-0.188443	0.107	0.148	1
SNHG17	0.0199961	-0.21902	0.102	0.142	1
H2AFY	0.0200127	-0.116767	0.353	0.454	1
AL035530.2	0.0200516	-0.2403	0.07	0.104	1
UST	0.0201263	-0.319152	0.254	0.305	1
HMGCR	0.0201895	-0.341465	0.083	0.119	1
FAM98A	0.0202128	-0.171025	0.08	0.116	1
SBF2	0.0202606	-0.251962	0.316	0.377	1
ASH2L	0.0202608	-0.168476	0.125	0.17	1
SELENOT	0.0203532	0.254901	0.552	0.581	1
RAD9A	0.0203684	-0.151195	0.145	0.197	1
TPRG1L	0.0203914	-0.162569	0.085	0.123	1
FNTA	0.0203917	-0.0920173	0.387	0.493	1
FBXW8	0.0204655	-0.32923	0.132	0.175	1
POLR2E	0.0205926	0.388782	0.367	0.351	1
USP5	0.020615	-0.15033	0.079	0.115	1
NOP53	0.0206922	0.240107	0.709	0.753	1
UBE2D3	0.0207548	-0.132889	0.702	0.789	1
KCTD9	0.0207721	-0.150963	0.096	0.135	1
PRRC2A	0.020794	-0.256421	0.14	0.186	1
HSPB11	0.0208142	-0.095072	0.36	0.455	1
TVP23B	0.0208605	-0.0907017	0.081	0.117	1
ARRDC1	0.0208872	-0.178939	0.141	0.191	1
TXNL1	0.0209716	0.265399	0.392	0.374	1
RRP36	0.0211215	-0.0533154	0.287	0.376	1
SERPINB9	0.0211419	-0.136916	0.363	0.439	1
FAM53C	0.0211671	-0.189889	0.121	0.164	1
LINC01146	0.0212652	0.523591	0.133	0.1	1
XAB2	0.0212837	-0.115574	0.094	0.134	1
KTN1	0.0214378	-0.095546	0.441	0.543	1
RAB1B	0.0214528	0.478276	0.254	0.226	1
TACC3	0.0214825	-0.337909	0.07	0.101	1
OSER1	0.0215454	-0.0491492	0.21	0.278	1
EPRS	0.0215879	-0.171243	0.257	0.326	1
PCBP2	0.0216499	-0.127173	0.541	0.634	1
RNF6	0.0216634	-0.142079	0.138	0.188	1
ZSWIM8	0.0216649	-0.165683	0.113	0.156	1
CCNC	0.0217321	-0.0692355	0.218	0.282	1
AC131568.1	0.0217584	0.358301	0.403	0.394	1
QSOX1	0.0217609	-0.423742	0.076	0.109	1
POT1	0.0219265	-0.149422	0.094	0.132	1
INSIG1	0.0219687	-0.252975	0.121	0.163	1
UXS1	0.0220327	-0.204644	0.143	0.189	1
ZMAT3	0.0220991	-0.28621	0.112	0.153	1
DFFA	0.0221698	-0.325146	0.103	0.141	1
ZCCHC9	0.0222397	-0.314591	0.101	0.14	1
CKLF	0.0223258	0.258174	0.591	0.605	1
AC004687.1	0.0223325	-0.0765883	0.557	0.673	1
IFI30	0.0223478	-0.291789	0.138	0.181	1
CITED2	0.0224945	-0.169605	0.29	0.363	1
FAM204A	0.0226293	-0.0780414	0.324	0.407	1
COLGALT1	0.0226831	-0.447644	0.099	0.135	1
SDHAF3	0.0227369	-0.227973	0.141	0.188	1
RELA	0.0227753	-0.172489	0.154	0.207	1
RNASEH1	0.0228075	-0.174884	0.134	0.182	1
SNHG7	0.0228097	0.568711	0.212	0.181	1
INTS9	0.0228215	-0.270727	0.129	0.173	1
RBM15B	0.0228438	-0.243294	0.068	0.1	1
SERTAD3	0.0228531	-0.103484	0.092	0.131	1
DCAKD	0.0230109	-0.194949	0.069	0.101	1
LANCL1	0.0230797	-0.177639	0.095	0.134	1
FUS	0.0231332	-0.128586	0.736	0.844	1
SLBP	0.0231669	-0.143117	0.209	0.27	1
PSMF1	0.0232439	-0.172025	0.28	0.363	1
DHX34	0.023256	-0.146245	0.084	0.119	1
HEXB	0.0232952	-0.124128	0.159	0.213	1
MGAT2	0.0233406	-0.164523	0.109	0.151	1
MIS12	0.023374	-0.191625	0.134	0.181	1
AC006001.2	0.023417	-0.284797	0.08	0.113	1
ARL8A	0.0234851	-0.177984	0.169	0.22	1
CENPK	0.0235994	-0.334608	0.128	0.169	1
RAB8A	0.0236212	0.309435	0.486	0.488	1
GPR68	0.0236371	-0.336912	0.1	0.138	1
LAPTM5	0.023663	0.177102	0.731	0.784	1
MTSS1	0.0238089	-0.372566	0.436	0.476	1
CEBPA	0.023837	-0.344913	0.074	0.106	1
LIM2	0.0238438	0.71726	0.119	0.088	1
ADIPOR1	0.0238442	-0.120496	0.113	0.156	1
TLE1	0.0238709	0.424723	0.255	0.22	1
CEP295	0.023912	-0.293349	0.077	0.11	1
PARP16	0.0239951	-0.146345	0.076	0.109	1
DMAC2L	0.0240147	-0.147342	0.151	0.201	1
MTHFS	0.0240432	-0.19025	0.159	0.209	1
MGST2	0.0240491	0.6229	0.151	0.119	1
RRP12	0.0240715	-0.193733	0.148	0.197	1
EFCAB2	0.0240852	-0.335974	0.148	0.195	1
ADHFE1	0.024146	-0.490347	0.081	0.115	1
CDC42SE1	0.0241826	0.214446	0.643	0.674	1
AC008014.1	0.0242189	-0.524566	0.268	0.316	1
DPM1	0.0242499	-0.168176	0.21	0.27	1
ESD	0.0242773	0.540755	0.228	0.197	1
GMPS	0.0243083	-0.179999	0.234	0.301	1
ARHGAP21	0.0243129	-0.496446	0.088	0.122	1
DDX46	0.0243838	-0.10503	0.488	0.589	1
KLF9	0.0244095	-0.261494	0.124	0.169	1
ORMDL2	0.0244176	0.519457	0.254	0.228	1
DCAF11	0.0244372	-0.174526	0.164	0.216	1
ZFPL1	0.0244955	0.863565	0.102	0.073	1
UBR7	0.0245848	-0.190931	0.076	0.11	1
SLC36A4	0.0246861	-0.256503	0.112	0.15	1
PRPF18	0.0248383	-0.123602	0.225	0.291	1
CNPY2	0.024958	0.32266	0.448	0.452	1
NOM1	0.0250186	-0.15083	0.068	0.1	1
CGGBP1	0.0250331	-0.058333	0.381	0.476	1
SPDYE2	0.0250559	-0.0865907	0.102	0.144	1
CAT	0.0250912	-0.185703	0.17	0.22	1
BCR	0.0251461	-0.00934641	0.236	0.308	1
GCA	0.0251533	-0.498736	0.091	0.123	1
SLC7A6OS	0.0251711	-0.0731375	0.157	0.211	1
CLPTM1	0.0255078	-0.100442	0.154	0.206	1
STT3A	0.0255415	-0.203309	0.082	0.117	1
SCRN3	0.0255745	-0.271437	0.088	0.123	1
RBM10	0.025589	-0.194887	0.132	0.176	1
SWI5	0.0256286	0.581305	0.132	0.1	1
NCL	0.0256903	-0.0591657	0.671	0.777	1
EHD1	0.0257044	-0.209105	0.289	0.357	1
TOR1B	0.0257211	-0.205296	0.092	0.129	1
NCSTN	0.0258026	-0.28239	0.082	0.116	1
BLVRA	0.0258427	-0.217937	0.133	0.178	1
COASY	0.025891	-0.15912	0.085	0.12	1
PTPRE	0.0258971	-0.173221	0.362	0.441	1
PRKCZ	0.0259058	-0.114449	0.087	0.123	1
KLHDC10	0.0259334	-0.257886	0.145	0.188	1
ISY1	0.0260038	-0.0289285	0.22	0.289	1
TMEM209	0.0260201	-0.346213	0.094	0.129	1
DPH5	0.0260925	-0.251544	0.118	0.159	1
EIF2D	0.0260992	-0.206283	0.095	0.132	1
PCNA	0.0261192	-0.303974	0.162	0.211	1
THAP12	0.0262306	-0.00285469	0.2	0.264	1
RPL39L	0.0264038	-0.299167	0.072	0.104	1
POLR2M	0.0264119	-0.164481	0.073	0.106	1
HADHB	0.0264378	-0.211259	0.242	0.308	1
STAT2	0.0264626	-0.162125	0.141	0.188	1
SNX15	0.0264636	-0.081217	0.084	0.12	1
WDYHV1	0.0265174	-0.145357	0.07	0.103	1
LINC01504	0.0265187	-0.102349	0.144	0.192	1
DOCK5	0.0266738	-0.441363	0.175	0.219	1
ABL1	0.0268356	-0.424487	0.202	0.25	1
KLF7	0.026893	-0.254721	0.107	0.145	1
VAMP4	0.0269507	-0.167461	0.142	0.189	1
Z93930.2	0.0271322	-0.195179	0.133	0.175	1
PNPLA6	0.0271545	-0.405033	0.089	0.123	1
LYRM1	0.0271596	-0.075026	0.123	0.169	1
NTHL1	0.0271949	0.742176	0.137	0.107	1
MLYCD	0.0272623	-0.238443	0.108	0.148	1
AC008875.3	0.0272687	-0.0247145	0.203	0.27	1
ANXA7	0.0273516	-0.139217	0.269	0.341	1
MRPL20-AS1	0.027465	-0.0883289	0.081	0.117	1
SELENOK	0.0274873	0.220863	0.533	0.539	1
GNAI3	0.0275013	-0.172996	0.387	0.474	1
MPC1	0.0275185	-0.0187062	0.253	0.332	1
TRAPPC2B	0.0275648	0.868296	0.129	0.101	1
AKIRIN1	0.0276796	-0.141486	0.217	0.282	1
PPA2	0.0278447	-0.16156	0.266	0.332	1
CYC1	0.0278876	0.388465	0.355	0.342	1
ATG4C	0.0278879	-0.162639	0.085	0.119	1
FAM43A	0.0280156	0.916865	0.115	0.088	1
IPP	0.0281416	-0.308403	0.086	0.12	1
THOC5	0.0281605	-0.210514	0.082	0.116	1
ANKRD46	0.0282828	-0.288331	0.081	0.113	1
CRAMP1	0.0282944	-0.174172	0.128	0.172	1
CAPN7	0.0283391	-0.196244	0.248	0.311	1
DPH6	0.0284704	-0.505268	0.112	0.147	1
GTF3C5	0.0285357	-0.293671	0.087	0.122	1
SFXN5	0.0286291	-0.225515	0.076	0.109	1
DNAJC19	0.02865	0.495784	0.294	0.275	1
DUSP23	0.028726	0.484863	0.261	0.233	1
COG3	0.0287486	-0.130754	0.15	0.201	1
OAZ2	0.028779	-0.246423	0.108	0.147	1
ZNF567	0.0288222	-0.202574	0.118	0.16	1
ZNF26	0.0288787	-0.13001	0.102	0.141	1
AMZ2	0.0289003	-0.103245	0.17	0.226	1
H2AFV	0.028918	-0.201705	0.508	0.606	1
MYO1E	0.028976	0.351304	0.169	0.132	1
IL2RB	0.0290327	0.189196	0.678	0.689	1
MYNN	0.0292236	-0.0408345	0.113	0.157	1
SMYD2	0.0293627	-0.170721	0.096	0.134	1
TMEM50B	0.0294646	-0.189757	0.196	0.254	1
NOCT	0.0294707	-0.230619	0.102	0.138	1
BTG2	0.0294828	-0.359304	0.413	0.479	1
CD72	0.0295486	-0.300728	0.102	0.138	1
TMED4	0.0295488	-0.0657849	0.263	0.344	1
LARP1B	0.0295627	-0.119352	0.12	0.163	1
GAS5	0.0295906	0.398662	0.52	0.524	1
UIMC1	0.0296142	-0.148388	0.279	0.342	1
AVEN	0.0296603	-0.422958	0.142	0.181	1
HERPUD1	0.0297711	-0.172214	0.309	0.377	1
PSTPIP1	0.0297929	0.331372	0.403	0.391	1
CSNK1E	0.0299255	-0.12521	0.102	0.141	1
FCN1	0.0299285	-0.56068	0.151	0.192	1
TBCB	0.0300242	0.228678	0.517	0.518	1
MAD2L2	0.0300581	0.436033	0.243	0.216	1
GATD3B	0.0300705	0.815535	0.113	0.087	1
PIGH	0.0301833	-0.120018	0.128	0.173	1
C5orf22	0.0301943	-0.113474	0.076	0.109	1
NCR3	0.0302139	0.296417	0.544	0.564	1
POP5	0.0302758	0.409992	0.268	0.239	1
DNAH1	0.0302802	-0.200753	0.069	0.1	1
LETM1	0.0303402	-0.19802	0.084	0.117	1
FCHO1	0.0303475	-0.16514	0.096	0.132	1
FKBP3	0.0304081	0.439209	0.289	0.266	1
TM9SF2	0.0304138	-0.212864	0.258	0.316	1
ERGIC3	0.030419	-0.0533615	0.147	0.198	1
MRPL40	0.0305948	0.446555	0.279	0.26	1
ARHGEF7	0.0306671	-0.0362603	0.219	0.282	1
LAPTM4A	0.0307063	-0.120038	0.29	0.373	1
M6PR	0.0307211	-0.0907169	0.376	0.467	1
PSMC3	0.0307477	0.447328	0.328	0.317	1
PSMA3	0.0307577	-0.0786479	0.423	0.529	1
RAB8B	0.0308897	-0.138515	0.648	0.736	1
ST13	0.0309105	-0.163047	0.361	0.445	1
COX16	0.0309304	0.309519	0.4	0.391	1
NDUFAF7	0.0309465	-0.17277	0.1	0.138	1
TMEM68	0.030962	-0.132395	0.081	0.115	1
WASHC3	0.0310009	-0.0824471	0.266	0.342	1
MRPL36	0.0310552	0.418823	0.29	0.266	1
CTSB	0.0311394	-0.19747	0.103	0.14	1
YDJC	0.031152	0.614176	0.178	0.153	1
AKAP7	0.0312016	0.475826	0.19	0.159	1
SSBP1	0.0312032	0.160656	0.617	0.649	1
EXOC7	0.0312758	-0.152459	0.145	0.195	1
FAM76A	0.0312798	-0.284214	0.102	0.14	1
MTLN	0.0312953	0.467846	0.195	0.162	1
AF117829.1	0.0313414	-0.429498	0.076	0.106	1
FEZ2	0.031404	-0.114281	0.197	0.253	1
MPHOSPH6	0.0314225	-0.113076	0.126	0.17	1
MRPL4	0.0314291	0.466002	0.254	0.226	1
RBM7	0.0314293	-0.130035	0.128	0.172	1
PFDN2	0.031472	0.278449	0.432	0.424	1
PGM2	0.0314967	-0.134808	0.138	0.185	1
PILRB	0.0316774	-0.0555871	0.274	0.351	1
BUD13	0.0318636	-0.327373	0.071	0.101	1
DNPEP	0.0319515	-0.152603	0.143	0.189	1
GNA12	0.0320948	-0.374832	0.071	0.101	1
ABCF1	0.0321443	-0.123753	0.325	0.405	1
APH1A	0.0323817	-0.100931	0.226	0.291	1
ATMIN	0.0324608	-0.161287	0.098	0.135	1
IL2RG	0.0324711	-0.114046	0.693	0.791	1
MRPL48	0.0326364	-0.159359	0.148	0.195	1
ATRAID	0.0326506	0.293634	0.419	0.419	1
CCNG2	0.0328947	-0.14994	0.083	0.117	1
ZDHHC3	0.0328984	-0.17204	0.172	0.222	1
SMU1	0.0329971	-0.0368159	0.196	0.256	1
CENPP	0.0330513	-0.452232	0.126	0.16	1
PANK3	0.0330867	-0.135141	0.114	0.153	1
CD151	0.0331046	0.558844	0.206	0.179	1
MIEN1	0.0331392	0.341391	0.426	0.42	1
ARL8B	0.0331804	-0.162323	0.264	0.33	1
MAP2K3	0.0333256	-0.0336612	0.212	0.279	1
TERF1	0.0333342	-0.129212	0.251	0.322	1
GOLIM4	0.0333431	-0.208016	0.126	0.167	1
SUPT5H	0.0333602	-0.150042	0.216	0.273	1
SPAG1	0.0333813	0.760195	0.159	0.132	1
EIF4H	0.0334282	-0.0776183	0.378	0.474	1
TGFB1	0.0334816	0.13432	0.831	0.838	1
NSL1	0.0334902	-0.213263	0.206	0.266	1
SNHG3	0.0335264	0.531099	0.185	0.156	1
NFKBIA	0.0335298	-0.604556	0.539	0.577	1
RHOBTB3	0.0335663	-0.11276	0.146	0.192	1
SLC35B3	0.0336059	-0.244835	0.128	0.17	1
SLC27A3	0.0337274	-0.187482	0.162	0.209	1
SS18L2	0.033736	0.369021	0.349	0.342	1
UBE2N	0.0337972	-0.157409	0.394	0.479	1
KIF20B	0.0337987	-0.171008	0.091	0.126	1
GSDMD	0.0338771	-0.0776286	0.337	0.421	1
SSBP4	0.0339292	-0.081077	0.514	0.604	1
HAUS4	0.0339551	-0.149253	0.072	0.103	1
RASSF7	0.0339786	0.700496	0.138	0.112	1
CDC5L	0.0340493	-0.113691	0.271	0.341	1
C17orf49	0.0340902	0.257734	0.502	0.52	1
CRELD2	0.0342146	0.513733	0.279	0.261	1
PAAF1	0.0342391	-0.323453	0.087	0.12	1
GCC2	0.0343719	-0.212561	0.355	0.424	1
AC093865.1	0.0343885	-0.602174	0.091	0.122	1
TNFSF12	0.0343981	0.475572	0.285	0.266	1
YES1	0.0344498	-0.151587	0.467	0.536	1
GTF2E2	0.0345049	-0.0777947	0.196	0.254	1
ANKRD26	0.0345422	-0.263843	0.115	0.153	1
PON2	0.0345758	-0.190886	0.079	0.112	1
CCDC77	0.0345865	-0.17715	0.07	0.101	1
ATP6V0C	0.0346827	0.219345	0.56	0.586	1
SLC25A36	0.0347674	-0.135979	0.249	0.316	1
HIST1H2BF	0.034813	-0.178203	0.08	0.112	1
NMT2	0.0348699	-0.139764	0.169	0.219	1
STK3	0.0348812	-0.419412	0.094	0.126	1
RASSF5	0.0350112	-0.067498	0.375	0.477	1
ITPA	0.0350885	0.421088	0.336	0.333	1
ZNF81	0.0352195	-0.419743	0.093	0.126	1
PIP4P1	0.03523	-0.293253	0.099	0.134	1
SCAMP3	0.0354176	-0.109429	0.137	0.181	1
YEATS4	0.0354216	-0.120643	0.117	0.157	1
DGCR6L	0.0355334	0.553179	0.226	0.206	1
GART	0.0355505	-0.226785	0.138	0.181	1
MBD1	0.035586	-0.172169	0.12	0.162	1
ZBED5	0.0356202	-0.201666	0.072	0.103	1
PDIA6	0.0356703	0.214218	0.542	0.557	1
RIT1	0.0356846	-0.167016	0.155	0.203	1
PAK1IP1	0.0356936	0.772872	0.106	0.079	1
HPS5	0.0358238	-0.187158	0.104	0.141	1
CDV3	0.0358448	-0.105667	0.397	0.486	1
NBEAL1	0.0358668	-0.269339	0.158	0.203	1
CTDSP1	0.0359251	-0.073791	0.378	0.465	1
CNIH1	0.0360288	-0.0753864	0.15	0.198	1
PAFAH1B2	0.0360589	-0.130401	0.166	0.217	1
SMG5	0.0360829	-0.307643	0.126	0.163	1
RANGRF	0.0360897	0.49846	0.183	0.154	1
BEX4	0.036351	0.502765	0.263	0.242	1
ASMTL	0.0363597	-0.0128666	0.168	0.22	1
PPP1R10	0.0364889	-0.135423	0.497	0.605	1
CIAO2A	0.0365918	-0.108672	0.117	0.157	1
LGR6	0.0368054	-0.335926	0.106	0.141	1
POLM	0.0369022	-0.123605	0.111	0.151	1
TMEM183A	0.0369389	-0.0840541	0.174	0.228	1
CHMP7	0.0369399	-0.0752531	0.074	0.106	1
DHX30	0.0369597	-0.0793355	0.144	0.189	1
LAT2	0.0370948	0.276186	0.464	0.464	1
SPCS2	0.03719	0.17096	0.7	0.743	1
ALG2	0.0372413	-0.229122	0.082	0.115	1
ASPSCR1	0.0372752	-0.07306	0.117	0.159	1
ZC3H7B	0.0373323	-0.266011	0.096	0.131	1
GRIK4	0.0374632	0.394655	0.223	0.189	1
MAP3K3	0.0376042	-0.0514432	0.247	0.322	1
S100A10	0.0376265	0.139674	0.847	0.865	1
RECK	0.0377457	-0.417386	0.073	0.101	1
WDR43	0.0377546	-0.104355	0.179	0.229	1
DCAF7	0.0377938	-0.245352	0.268	0.33	1
GCLM	0.0378674	-0.227837	0.182	0.232	1
CORO1C	0.0378901	-0.10897	0.08	0.112	1
KMT5A	0.0379612	-0.134536	0.128	0.169	1
MRPS27	0.0379871	-0.241243	0.179	0.226	1
NEK6	0.0381018	-0.319887	0.09	0.122	1
SCML4	0.038183	-0.105613	0.511	0.584	1
ZNF846	0.0384591	-0.092679	0.132	0.175	1
BORCS8	0.0384869	-0.157913	0.095	0.129	1
ASF1A	0.0384932	-0.128932	0.097	0.134	1
CHERP	0.0385077	-0.0337019	0.076	0.109	1
GTF3C1	0.0385438	-0.0662559	0.264	0.336	1
WBP11	0.0387056	-0.163265	0.265	0.332	1
SSBP2	0.0389623	-0.440253	0.19	0.235	1
SLC30A5	0.0389673	-0.109408	0.186	0.241	1
CALM3	0.0390241	0.162192	0.536	0.542	1
KLHL36	0.0390652	-0.0608857	0.102	0.141	1
SLC4A1AP	0.0390707	-0.210799	0.154	0.2	1
STX11	0.0391614	-0.00676941	0.146	0.194	1
EXTL3	0.0392601	-0.10894	0.087	0.12	1
PDLIM2	0.0393407	0.371763	0.397	0.401	1
SEPHS1	0.0395239	-0.108537	0.114	0.153	1
ZNF420	0.0395263	-0.198968	0.101	0.137	1
KDM1B	0.0395702	-0.182202	0.077	0.107	1
ARL16	0.0396345	-0.206667	0.126	0.167	1
SLC44A1	0.0396404	-0.441965	0.08	0.109	1
TSPAN5	0.0397705	-0.258041	0.224	0.27	1
CCDC167	0.0398326	0.317649	0.256	0.228	1
RHOT2	0.0398699	-0.0859111	0.117	0.159	1
CDKL3	0.0399044	-0.207605	0.074	0.104	1
PSMD6	0.0399318	-0.116476	0.258	0.322	1
AL360012.1	0.0400028	-0.10733	0.082	0.115	1
ZNF160	0.0400195	-0.0904009	0.192	0.251	1
PRNP	0.0401779	-0.140794	0.283	0.351	1
PDLIM1	0.0402472	0.44133	0.172	0.141	1
DEF6	0.040311	-0.0850363	0.371	0.452	1
TRPM2	0.0403691	0.774323	0.117	0.09	1
RNF2	0.0404161	-0.155658	0.128	0.167	1
SLC5A3	0.0405396	-0.177336	0.124	0.163	1
ZNF317	0.040611	-0.117789	0.074	0.104	1
SKIL	0.0406126	-0.163609	0.186	0.235	1
ATF6B	0.0407342	-0.0876206	0.209	0.266	1
SMPD4	0.0408037	-0.0476195	0.14	0.186	1
ILKAP	0.0409047	-0.0348763	0.362	0.454	1
MT2A	0.0409764	0.233494	0.558	0.543	1
PSMD3	0.0409808	-0.0513094	0.189	0.247	1
COLQ	0.0410453	-0.283457	0.16	0.203	1
SUMO1	0.0411955	0.172915	0.594	0.608	1
CARS2	0.0413569	-0.0515167	0.211	0.27	1
GTPBP8	0.041365	-0.110908	0.102	0.138	1
SASH3	0.041399	-0.0489925	0.395	0.499	1
ZNF335	0.0414647	-0.12884	0.152	0.198	1
MOSMO	0.0415133	-0.299554	0.158	0.198	1
MKRN2	0.0416036	-0.0313379	0.129	0.173	1
SFXN3	0.0418034	-0.215291	0.078	0.109	1
AARS	0.0418635	-0.202801	0.095	0.128	1
ABTB1	0.0418966	-0.121844	0.18	0.231	1
AL627171.2	0.0419843	0.518332	0.341	0.345	1
SVIL	0.0420588	-0.216468	0.206	0.257	1
TM2D3	0.0420622	-0.127145	0.18	0.232	1
TTC28-AS1	0.0421775	-0.26629	0.128	0.166	1
LINC00667	0.0422516	-0.0478606	0.127	0.169	1
SH2D1B	0.0423279	-0.201731	0.403	0.465	1
CASP4	0.0423607	-0.107531	0.487	0.589	1
HEBP2	0.042456	-0.046577	0.171	0.222	1
EMC1-AS1	0.0424662	-0.383797	0.075	0.103	1
EMD	0.042586	-0.0567538	0.138	0.182	1
CMC1	0.0426186	0.226771	0.73	0.711	1
CKS2	0.0426775	-0.328078	0.107	0.141	1
ZNF429	0.0427197	0.585857	0.167	0.14	1
SLC6A6	0.0428813	-0.252823	0.106	0.141	1
HAX1	0.0428897	0.384578	0.304	0.291	1
ALKBH7	0.0429367	0.465981	0.273	0.254	1
HSPH1	0.0430959	-0.120635	0.158	0.204	1
TGIF1	0.0431635	-0.22532	0.107	0.144	1
LIN7C	0.0432343	-0.283853	0.116	0.153	1
MTR	0.0433283	-0.175776	0.18	0.226	1
TEFM	0.0436087	-0.128176	0.112	0.15	1
STMN1	0.0436436	-0.916654	0.13	0.166	1
KDM5B	0.0436765	-0.249826	0.164	0.207	1
SLC25A11	0.0439021	0.373821	0.305	0.286	1
MMP24OS	0.0439505	-0.156344	0.294	0.36	1
RCOR1	0.0439554	-0.142205	0.237	0.295	1
RING1	0.0440379	-0.03663	0.115	0.156	1
TTC38	0.0441987	-0.0700423	0.543	0.656	1
LEPROT	0.044211	-0.0469027	0.141	0.186	1
FAM32A	0.0442642	0.356634	0.307	0.291	1
TTC19	0.0445168	-0.120359	0.349	0.432	1
MED10	0.0445485	0.303611	0.431	0.446	1
LMNB1	0.0447533	-0.244172	0.09	0.122	1
ZADH2	0.0447682	-0.0862518	0.105	0.142	1
FBXO34	0.0447741	-0.180813	0.349	0.414	1
PRMT1	0.0447866	0.389764	0.392	0.398	1
CD160	0.0448337	0.315625	0.552	0.577	1
CDIPT	0.0449234	-0.0309834	0.164	0.214	1
SSR3	0.0452473	-0.0896178	0.306	0.382	1
TBC1D20	0.045279	-0.0533431	0.159	0.209	1
SYNJ2BP	0.0453606	-0.266471	0.081	0.11	1
TSG101	0.0453914	-0.0930746	0.305	0.379	1
ZEB1	0.0453935	-0.383918	0.208	0.247	1
CLYBL	0.045396	-0.348302	0.096	0.129	1
MRFAP1	0.045457	0.291365	0.435	0.446	1
DHRS4L2	0.0455155	0.00448458	0.154	0.201	1
HTRA2	0.0455512	-0.16412	0.091	0.123	1
IDI1	0.0457256	0.248817	0.522	0.533	1
UTP18	0.0459229	-0.156959	0.153	0.197	1
CNOT10	0.0460436	-0.216542	0.133	0.173	1
APOBEC3G	0.0460652	0.147493	0.768	0.771	1
SMIM27	0.0460975	0.518937	0.191	0.167	1
DDX49	0.0462216	-0.0429798	0.182	0.238	1
USPL1	0.0463067	-0.157763	0.171	0.217	1
PIH1D1	0.0464417	0.0148943	0.272	0.354	1
MRPS7	0.0464778	0.477614	0.299	0.291	1
CYP51A1	0.0466073	0.380041	0.3	0.282	1
LCLAT1	0.0466367	-0.338443	0.152	0.191	1
MBD4	0.0466484	-0.143941	0.207	0.26	1
MTFR1L	0.046655	-0.00481404	0.074	0.104	1
COA6	0.0467535	0.420832	0.228	0.2	1
GSR	0.0467648	-0.143802	0.174	0.223	1
PGK1	0.046868	0.169307	0.567	0.589	1
B3GAT3	0.0469111	0.514886	0.286	0.276	1
SRSF10	0.0471825	-0.0906657	0.523	0.63	1
CLPP	0.0472414	0.401558	0.283	0.269	1
WASHC1	0.0472546	-0.102981	0.105	0.141	1
TIMM22	0.0474041	-0.0297731	0.112	0.153	1
CRIPT	0.0474724	-0.0870834	0.229	0.292	1
FKBP8	0.0474999	0.261636	0.472	0.479	1
SLFN13	0.0477694	-0.16606	0.159	0.203	1
UBALD2	0.0479027	-0.0102225	0.368	0.465	1
FAM3A	0.0479454	0.672334	0.126	0.1	1
CDK7	0.0482092	-0.119233	0.09	0.122	1
TMEM248	0.048228	-0.118107	0.253	0.308	1
FGR	0.0482668	-0.157891	0.545	0.614	1
AL031428.1	0.0482719	-0.164479	0.093	0.126	1
RBBP7	0.0482944	-0.0332303	0.329	0.414	1
ARF3	0.0483034	-0.115871	0.18	0.231	1
IRF7	0.0483199	-0.0394982	0.152	0.2	1
FRMD4B	0.0483332	-0.392729	0.075	0.101	1
RNF7	0.0484035	0.267447	0.497	0.527	1
EMC3	0.0484041	-0.133481	0.294	0.367	1
ZNF28	0.0485582	0.114796	0.095	0.131	1
CTNNBIP1	0.0486078	0.473273	0.224	0.2	1
ARMCX6	0.0486197	0.643805	0.152	0.126	1
UBAC1	0.0486933	-0.0585361	0.125	0.164	1
ZDHHC7	0.0486979	-0.199567	0.112	0.147	1
PDHA1	0.0489702	-0.0678339	0.244	0.311	1
ARSB	0.0490256	-0.405495	0.099	0.129	1
MTFMT	0.0490495	-0.272082	0.077	0.106	1
DNAJC27	0.04918	-0.123626	0.071	0.1	1
PI4KB	0.0492651	-0.167725	0.115	0.153	1
UBE2Q2	0.0493046	-0.191639	0.293	0.355	1
AC011476.3	0.049548	-0.280299	0.3	0.351	1
ACO2	0.0495624	-0.121476	0.206	0.258	1
DDX28	0.0496366	-0.106855	0.072	0.101	1
RNF31	0.0496501	-0.388921	0.083	0.112	1
TMA16	0.0497034	-0.284925	0.103	0.135	1
FBXO22	0.0497199	-0.247019	0.106	0.141	1
C18orf21	0.0497295	-0.110594	0.096	0.131	1
POLR2K	0.0497965	0.316703	0.445	0.461	1
RPS6KA1	0.0498612	-0.0596671	0.372	0.454	1
ZNF808	0.0498846	-0.119083	0.113	0.151	1
AMFR	0.0500795	-0.265971	0.112	0.147	1
PCBD1	0.0501406	0.636079	0.131	0.104	1
THOC7	0.0502338	0.291347	0.398	0.395	1
SNHG6	0.0503152	0.144279	0.634	0.656	1
BFAR	0.0504529	-0.0856977	0.213	0.273	1
YIF1A	0.0504892	0.526913	0.174	0.148	1
GIT1	0.0507018	-0.17846	0.082	0.113	1
THUMPD3-AS1	0.0508139	-0.103823	0.368	0.451	1
GALM	0.0509467	-0.24247	0.118	0.156	1
SDHC	0.0511227	-0.00697104	0.268	0.347	1
GET3	0.0511429	0.389264	0.309	0.292	1
GTF2H5	0.0511491	0.324571	0.324	0.305	1
AC074032.1	0.0511928	-0.0449612	0.199	0.253	1
RAB43	0.0512428	0.00761349	0.091	0.125	1
GTF2H1	0.0512696	-0.219617	0.143	0.186	1
IDE	0.0513654	-0.235009	0.077	0.106	1
IDH2	0.051452	-0.106504	0.374	0.468	1
HTATSF1	0.051485	-0.192891	0.184	0.233	1
MRPS34	0.0515255	0.292552	0.446	0.449	1
PCNP	0.0515847	-0.0950388	0.36	0.445	1
RIOK1	0.0517376	-0.166574	0.169	0.216	1
RETREG2	0.0520059	-0.0151824	0.121	0.16	1
CCNQ	0.052018	0.692239	0.15	0.126	1
RARS2	0.052039	-0.0199187	0.222	0.285	1
TMX1	0.0520909	-0.0800735	0.203	0.258	1
DNAJB9	0.0521084	0.462083	0.223	0.2	1
RRAGA	0.0521961	-0.0679551	0.189	0.245	1
NIFK-AS1	0.0522265	-0.0769084	0.095	0.128	1
PRR14	0.0522531	-0.161197	0.085	0.116	1
DDX1	0.0523653	-0.188342	0.18	0.228	1
ADGRE5	0.0525663	-0.174571	0.772	0.825	1
STK32C	0.0526858	0.0431714	0.114	0.153	1
CEBPG	0.0527839	-0.0623409	0.138	0.182	1
AURKAIP1	0.0528549	0.209746	0.544	0.565	1
PNPLA2	0.0529516	0.0142205	0.156	0.204	1
SMAD7	0.0530114	-0.0573131	0.25	0.316	1
BBC3	0.0530547	-0.114891	0.148	0.192	1
ZNF585B	0.0530638	-0.139246	0.102	0.138	1
DDX50	0.0530804	-0.0764889	0.305	0.37	1
CMSS1	0.0531632	-0.387567	0.167	0.204	1
PSMD14	0.0531883	-0.132486	0.263	0.323	1
SIDT2	0.0532503	-0.0414026	0.087	0.119	1
SPTY2D1	0.0532734	-0.147185	0.217	0.275	1
AC243829.1	0.0534334	-0.0295851	0.07	0.1	1
SESN2	0.0536008	-0.132294	0.098	0.132	1
ERI3	0.0537749	-0.150925	0.17	0.217	1
DKC1	0.0537975	-0.134946	0.156	0.201	1
C1orf56	0.053872	0.335293	0.366	0.364	1
EIF3D	0.0540278	0.209681	0.586	0.624	1
MAN2B1	0.0544068	-0.206712	0.128	0.164	1
MTIF2	0.05474	-0.222326	0.085	0.115	1
SLC7A6	0.0547574	0.00478242	0.134	0.176	1
SLC39A7	0.0547992	-0.0648019	0.089	0.122	1
IL16	0.0549552	-0.116392	0.336	0.408	1
MTERF1	0.0550773	-0.32149	0.132	0.167	1
MTRF1L	0.0550883	-0.203118	0.093	0.125	1
CDC123	0.0554506	-0.045593	0.32	0.395	1
PCID2	0.0555499	-0.0587485	0.216	0.273	1
BUD23	0.0556352	0.315263	0.36	0.351	1
PEAK1	0.0557443	-0.119166	0.325	0.388	1
IDNK	0.0560078	-0.14323	0.123	0.162	1
SGSM1	0.0561244	-0.230397	0.086	0.116	1
TFEB	0.0561347	-0.10552	0.174	0.22	1
LCMT1	0.0563238	-0.179986	0.175	0.22	1
METTL5	0.0564147	0.351168	0.288	0.272	1
PDAP1	0.0564533	0.297736	0.433	0.439	1
OS9	0.0565647	-0.0417593	0.302	0.38	1
DTD1	0.0567132	-0.177078	0.281	0.349	1
SH3GL1	0.0567347	-0.149975	0.132	0.17	1
LRP10	0.0568025	-0.0766628	0.291	0.363	1
CPSF7	0.0571963	-0.0443682	0.146	0.191	1
LRPAP1	0.0573001	0.250793	0.492	0.526	1
UTP6	0.0573166	-0.0951473	0.142	0.184	1
CYTOR	0.0574441	-0.175792	0.361	0.424	1
TRAPPC11	0.0575312	-0.161168	0.139	0.178	1
ZNF318	0.0575902	-0.155107	0.072	0.1	1
NDUFAF2	0.057615	-0.205591	0.189	0.233	1
AK9	0.0576329	-0.302589	0.135	0.17	1
ZNF490	0.0577937	-0.0992007	0.148	0.191	1
SLC25A51	0.0578192	-0.307791	0.096	0.128	1
CD59	0.0579947	-0.0240637	0.091	0.125	1
DEGS1	0.0580217	0.0241318	0.166	0.216	1
GTF3C3	0.0580236	-0.246542	0.076	0.103	1
FASLG	0.0580257	-0.0567455	0.213	0.273	1
SNRPN	0.0581097	0.324559	0.414	0.423	1
TNFRSF4	0.0581224	0.826549	0.106	0.082	1
LFNG	0.0581822	-0.0946743	0.22	0.275	1
ATPAF2	0.0583956	-0.137364	0.084	0.113	1
RNF138	0.0584249	-0.201491	0.223	0.273	1
ADA	0.0585084	0.42181	0.268	0.25	1
HIRIP3	0.0585124	-0.0223987	0.08	0.11	1
MYD88	0.0585264	-0.159237	0.122	0.157	1
MAML1	0.0585596	-0.046932	0.115	0.153	1
PNPT1	0.0587149	-0.0662822	0.1	0.134	1
AP002336.2	0.0588647	-0.155218	0.108	0.141	1
PPME1	0.05916	-0.399271	0.101	0.131	1
ABHD13	0.0591865	-0.145869	0.129	0.167	1
HGS	0.059297	-0.0691779	0.104	0.138	1
BICD1	0.059387	-0.541414	0.096	0.125	1
PSMG1	0.0594256	-0.0532776	0.084	0.115	1
RHOG	0.0596924	0.310545	0.461	0.474	1
TIMM44	0.059755	-0.174596	0.103	0.137	1
KIAA1191	0.0598707	-0.130858	0.072	0.1	1
DRAM2	0.0600276	-0.0691837	0.192	0.242	1
VPS18	0.0601624	-0.162241	0.079	0.107	1
AC092120.3	0.0602569	0.19168	0.092	0.125	1
BLMH	0.0608109	-0.138277	0.11	0.144	1
VPS11	0.0610135	-0.0508571	0.081	0.11	1
UQCRFS1	0.0610559	0.228072	0.511	0.539	1
DMAC1	0.0613534	0.514499	0.232	0.213	1
UBE2B	0.0613927	-0.0856903	0.439	0.532	1
CCDC126	0.0614934	-0.0411427	0.081	0.11	1
AC092652.2	0.0615292	-0.245096	0.073	0.1	1
USB1	0.0616328	-0.0261703	0.238	0.301	1
PEX3	0.0616453	-0.240471	0.101	0.132	1
PRR7	0.0617085	0.621508	0.153	0.128	1
RBBP5	0.0617337	-0.151714	0.108	0.141	1
SUDS3	0.0617527	-0.145144	0.148	0.188	1
BCL7C	0.0618587	0.308468	0.425	0.436	1
SMARCD1	0.0618856	-0.0841632	0.118	0.156	1
NMRAL1	0.0619818	-0.0385023	0.205	0.258	1
NUDT9	0.0619929	-0.103976	0.085	0.115	1
DSE	0.0620034	-0.0446687	0.112	0.147	1
CD3E	0.0621579	0.183028	0.164	0.131	1
CFDP1	0.0622543	-0.136133	0.313	0.374	1
C12orf57	0.0624393	0.112526	0.642	0.64	1
TAPT1	0.0626296	-0.0786729	0.116	0.153	1
SNX6	0.0628278	-0.101576	0.494	0.586	1
PRPF6	0.0628834	-0.147171	0.253	0.311	1
GRAMD2B	0.0630525	-0.121082	0.081	0.11	1
ZNF708	0.0630804	-0.12834	0.266	0.327	1
LMO4	0.0631079	0.391769	0.332	0.319	1
NXPE3	0.0632799	-0.121103	0.075	0.103	1
AC025171.1	0.063418	-0.0566479	0.116	0.153	1
HSD17B10	0.0634754	-0.106733	0.335	0.419	1
AC026347.1	0.0635575	-0.190884	0.096	0.126	1
UBN1	0.0635703	-0.0824765	0.264	0.33	1
SBNO2	0.0636474	-0.0770692	0.159	0.204	1
GLRX5	0.0637811	0.331571	0.373	0.373	1
RECQL	0.063866	-0.0345735	0.277	0.344	1
BAG1	0.0644176	0.333551	0.33	0.322	1
MOB1B	0.064483	-0.18321	0.115	0.148	1
TBC1D10C	0.0645626	0.180603	0.692	0.74	1
PTBP1	0.0646167	-0.189637	0.237	0.294	1
RFT1	0.0646385	-0.109629	0.074	0.101	1
PPID	0.0648071	-0.0316744	0.233	0.291	1
RASSF4	0.0648995	-0.0595358	0.17	0.216	1
VPS26C	0.0651614	-0.0583281	0.247	0.308	1
SLC25A37	0.0652747	-0.302642	0.077	0.103	1
INTS12	0.0653853	-0.116455	0.131	0.167	1
PHF20	0.0655292	-0.190699	0.539	0.615	1
EDEM2	0.0657256	-0.0828834	0.149	0.191	1
SEC13	0.0659055	-0.0334316	0.241	0.302	1
SAP30	0.0659159	-0.085758	0.079	0.107	1
CYB5R1	0.0661614	-0.106244	0.073	0.1	1
PSMG3	0.066325	-0.13567	0.133	0.17	1
RAB2B	0.0664562	-0.140932	0.133	0.172	1
PIM2	0.0664809	-0.152704	0.129	0.166	1
ITGB7	0.066523	-0.0481267	0.374	0.457	1
SPG21	0.0668188	-0.124644	0.108	0.141	1
PLCB2	0.0668918	-0.210835	0.117	0.15	1
NT5DC1	0.0668923	-0.250305	0.164	0.201	1
SRSF7	0.0669024	-0.156884	0.753	0.831	1
ARHGAP5	0.0670204	-0.138998	0.109	0.141	1
CCDC159	0.0670469	-0.182416	0.086	0.115	1
LAIR2	0.067056	0.491932	0.251	0.226	1
TCF7L2	0.0675484	-0.602612	0.09	0.116	1
SELL	0.067645	0.0982437	0.273	0.33	1
ZCCHC17	0.0676957	-0.0647819	0.35	0.419	1
TMEM167B	0.0679732	-0.00342584	0.113	0.148	1
AGFG2	0.068287	0.217887	0.073	0.1	1
RHOB	0.0684565	-0.165246	0.159	0.2	1
TMBIM4	0.06866	0.187926	0.616	0.674	1
AGA	0.0686969	-0.00376367	0.09	0.122	1
GBE1	0.0687953	-0.187266	0.108	0.14	1
SMIM14	0.0690114	-0.0922359	0.19	0.241	1
MGAT1	0.0692329	-0.0641223	0.286	0.36	1
NCF1	0.0694053	-0.253858	0.119	0.151	1
SLC27A4	0.0694263	-0.0930207	0.112	0.147	1
PPP1R7	0.0695025	0.240214	0.436	0.445	1
FDX1	0.0695053	0.0336172	0.237	0.301	1
HDHD5	0.0695255	-0.00849467	0.094	0.126	1
AGBL5	0.0696839	-0.205576	0.076	0.103	1
INPP5K	0.0697044	-0.0204007	0.179	0.231	1
AC243829.4	0.0697589	0.540134	0.102	0.078	1
GRSF1	0.0698465	-0.0454347	0.181	0.229	1
DAZAP2	0.0700009	-0.05574	0.487	0.592	1
TSC22D4	0.0700059	-0.0191736	0.357	0.445	1
NAPG	0.0700298	-0.177532	0.194	0.239	1
PRPSAP2	0.0700861	0.0406649	0.174	0.225	1
PURA	0.0702921	-0.0250124	0.294	0.373	1
CRY2	0.0703062	-0.126961	0.105	0.138	1
GUCD1	0.0707323	-0.0497838	0.079	0.107	1
SERBP1	0.0708561	0.145985	0.678	0.708	1
GRHPR	0.0714169	0.420826	0.265	0.25	1
ATP6V1D	0.0714347	-0.117761	0.275	0.332	1
WDR61	0.0716177	-0.0496976	0.159	0.206	1
AC010642.2	0.071678	0.506757	0.169	0.145	1
U2AF2	0.0718082	0.0527945	0.146	0.191	1
PIGU	0.0718317	-0.190281	0.088	0.117	1
PAPSS1	0.0719459	-0.334531	0.087	0.115	1
ZNF568	0.0719734	-0.104571	0.082	0.11	1
WASHC2C	0.0719758	-0.141867	0.133	0.17	1
THAP9-AS1	0.0720552	-0.176236	0.086	0.116	1
DNAJA2	0.0721113	-0.00422295	0.254	0.319	1
PPARA	0.0722096	-0.298034	0.1	0.129	1
NCAPD3	0.0722334	-0.248375	0.074	0.1	1
HNRNPDL	0.0723543	0.152132	0.742	0.772	1
PDHB	0.0724479	-0.0762667	0.263	0.33	1
BNIP1	0.072549	-0.127307	0.091	0.12	1
ENOPH1	0.0725794	-0.0118702	0.147	0.191	1
CD164	0.0725855	-0.0975593	0.657	0.728	1
SNX2	0.072726	-0.0876739	0.246	0.304	1
ZNF438	0.0728985	-0.417123	0.097	0.125	1
ZNF138	0.0728992	0.00225928	0.162	0.207	1
MED30	0.0729369	-0.132871	0.223	0.275	1
ZNF136	0.0729802	0.00257135	0.103	0.138	1
ZNF281	0.0731138	-0.211085	0.088	0.117	1
SPART	0.073186	-0.118253	0.145	0.185	1
PLEKHO2	0.0732481	-0.0737584	0.11	0.144	1
NUP85	0.0734123	-0.28292	0.078	0.104	1
SNW1	0.073487	-0.0740766	0.366	0.446	1
SRRM1	0.0736198	0.144266	0.619	0.63	1
HSBP1	0.0737751	0.307153	0.301	0.286	1
CD55	0.0737959	0.286871	0.352	0.341	1
C1orf52	0.0738944	-0.0778302	0.214	0.269	1
UBA7	0.0739494	-0.144476	0.085	0.113	1
TRAM1	0.0739877	-0.070683	0.41	0.498	1
MEI1	0.0740517	-0.0974302	0.154	0.195	1
UPRT	0.0741009	-0.122008	0.079	0.107	1
CAND1	0.0743127	-0.0883143	0.269	0.33	1
TOR3A	0.0745	-0.068347	0.118	0.154	1
AP1M1	0.0748927	-0.0470593	0.154	0.197	1
SPATA2L	0.0749185	-0.0684709	0.081	0.109	1
GRPEL1	0.0749639	0.398086	0.226	0.203	1
NRIP1	0.0749699	-0.196819	0.18	0.222	1
EDRF1	0.0750971	-0.152152	0.144	0.185	1
Z99127.4	0.0752502	-0.000886829	0.077	0.106	1
SATB1	0.0754402	-0.000363413	0.137	0.176	1
C22orf34	0.0754918	0.468902	0.306	0.295	1
POLR2A	0.0755272	-0.158008	0.412	0.482	1
AC016074.2	0.0756094	-0.0766321	0.305	0.37	1
LDHA	0.0756357	0.16915	0.641	0.667	1
HMGXB4	0.0756549	-0.105884	0.133	0.169	1
PKN1	0.0760488	-0.0638462	0.473	0.555	1
TCTN3	0.0761203	-0.246708	0.117	0.15	1
TMEM70	0.0763721	0.663588	0.143	0.122	1
PSMA1	0.0763792	0.1819	0.571	0.602	1
PLEKHM1	0.0763903	-0.0439193	0.138	0.178	1
TMEM164	0.0764851	-0.0796603	0.093	0.122	1
ZNF410	0.0770214	-0.0777226	0.231	0.292	1
LAGE3	0.0772735	0.352712	0.227	0.206	1
PPP6C	0.0776479	-0.117249	0.252	0.31	1
SYNGR2	0.0779368	0.505341	0.147	0.123	1
HDAC3	0.07796	-0.154262	0.164	0.204	1
DEDD	0.0781025	-0.0801691	0.08	0.107	1
HAUS2	0.0781032	-0.099727	0.137	0.175	1
CCNT1	0.0782305	-0.0850299	0.252	0.31	1
ZHX1	0.0786742	-0.0931448	0.12	0.156	1
PCCB	0.0788157	-0.147375	0.094	0.123	1
SLC25A38	0.0788501	-0.0641001	0.146	0.185	1
POU2F2	0.0790104	-0.270839	0.182	0.219	1
CCDC107	0.0790221	0.254668	0.481	0.498	1
ZDHHC24	0.0790956	-0.0778517	0.236	0.288	1
AL499604.1	0.0791161	0.521875	0.19	0.169	1
RAP2C	0.0792837	-0.0778624	0.139	0.178	1
CSKMT	0.0793565	0.638161	0.14	0.117	1
SIRT7	0.0793747	-0.0448512	0.272	0.341	1
RAD1	0.0796253	-0.0294233	0.081	0.11	1
TMEM109	0.0799109	0.404359	0.279	0.27	1
GPKOW	0.0799397	0.617631	0.137	0.115	1
NDUFS7	0.0802673	0.314063	0.381	0.385	1
ZNF862	0.0805179	-0.05436	0.125	0.162	1
POLR2H	0.0805956	0.420337	0.221	0.203	1
RFX1	0.0807179	-0.102594	0.117	0.151	1
GYG1	0.0807298	-0.0889388	0.217	0.272	1
ERV3-1	0.0809057	-0.104834	0.083	0.112	1
HOTAIRM1	0.0813422	-0.0548856	0.142	0.179	1
SLC25A1	0.0813572	-0.0223178	0.097	0.129	1
DPYD-AS1	0.0813923	-0.0333236	0.113	0.147	1
GARS	0.0814018	-0.141712	0.152	0.189	1
TRMT11	0.0814031	-0.0615897	0.105	0.137	1
THRAP3	0.0816376	-0.123019	0.581	0.659	1
HSP90AA1	0.0816462	0.0606787	0.913	0.947	1
AC068533.3	0.0817123	-0.0743929	0.074	0.1	1
E4F1	0.0821117	-0.207471	0.091	0.119	1
GIMAP6	0.08215	-0.120669	0.242	0.295	1
MED6	0.0823993	-0.0352448	0.181	0.231	1
GNL1	0.0824121	-0.230202	0.159	0.195	1
ACTR8	0.0825605	-0.00476861	0.073	0.1	1
C16orf91	0.0826168	0.528376	0.159	0.135	1
RTF2	0.0828292	0.234858	0.449	0.458	1
ERG28	0.0833104	0.512977	0.201	0.184	1
AK2	0.0834712	-0.087685	0.167	0.21	1
PER1	0.0835131	-0.095118	0.227	0.276	1
UBXN2B	0.0835458	-0.0515679	0.123	0.159	1
ATP6AP2	0.0837513	-0.107364	0.439	0.524	1
TMEM238	0.0838407	0.650838	0.147	0.126	1
IQCG	0.0846569	-0.0488145	0.144	0.185	1
SNRNP25	0.084738	0.640507	0.102	0.081	1
DESI2	0.0850206	-0.0510186	0.164	0.206	1
GPR132	0.0851267	-0.190815	0.177	0.217	1
COPB2	0.0852345	-0.0504253	0.3	0.37	1
SPRTN	0.08525	-0.0501258	0.107	0.14	1
VAMP3	0.0853245	-0.00228363	0.133	0.172	1
NDUFS2	0.0864385	0.272959	0.392	0.398	1
AC058791.1	0.0866507	-0.119205	0.088	0.116	1
STARD4	0.0866612	-0.410321	0.093	0.119	1
UAP1	0.0868294	-0.132108	0.194	0.239	1
POLE3	0.0869389	0.523407	0.209	0.191	1
SUPT7L	0.087015	-0.0181812	0.088	0.116	1
TNFSF14	0.0872611	-0.0589329	0.132	0.169	1
TMEM147	0.0873309	0.397079	0.238	0.222	1
BSG	0.0876598	0.207106	0.561	0.605	1
STN1	0.0877548	-0.0451775	0.26	0.319	1
CLK3	0.0878914	0.0412113	0.144	0.186	1
KLHDC3	0.0880573	-0.0649809	0.209	0.26	1
MFAP1	0.0880904	-0.151363	0.172	0.216	1
TRAF6	0.0881686	-0.220094	0.127	0.16	1
NDUFAF6	0.0882165	-0.0308606	0.157	0.198	1
EPN1	0.0882522	-0.0972289	0.113	0.145	1
MICAL1	0.0883354	-0.150436	0.106	0.135	1
PAICS	0.0884208	-0.0178836	0.076	0.101	1
NCOA4	0.0886559	-0.067745	0.234	0.286	1
DNAJC8	0.0886702	0.159486	0.579	0.608	1
CENPT	0.08868	-0.0139382	0.08	0.107	1
AC097376.3	0.0888584	0.0135463	0.082	0.109	1
EHD4	0.0889758	-0.147223	0.165	0.204	1
RXRB	0.0892858	-0.0939454	0.087	0.116	1
SNHG15	0.0893198	0.0196286	0.216	0.269	1
MTDH	0.0895406	-0.127082	0.561	0.652	1
SNRNP70	0.0897514	-0.0650317	0.364	0.438	1
PPIG	0.0898401	-0.158162	0.419	0.49	1
ZNF738	0.0898593	-0.0227878	0.089	0.117	1
LSM5	0.0899096	0.292436	0.306	0.291	1
CAMTA1	0.0901956	-0.190442	0.278	0.327	1
RBCK1	0.0903851	-0.0582895	0.362	0.452	1
NRBP1	0.0906475	-0.0400438	0.299	0.37	1
FAM50A	0.0908244	0.334909	0.315	0.313	1
ACOT9	0.0908271	-0.00703666	0.118	0.151	1
ACAA2	0.0908704	-0.121081	0.326	0.408	1
SDHB	0.0912447	-0.0980719	0.272	0.33	1
SVBP	0.0912532	0.0900879	0.139	0.178	1
DEDD2	0.0912823	-0.0196511	0.215	0.273	1
AC114760.2	0.0914996	0.684493	0.121	0.1	1
PMF1	0.0918278	-0.0188869	0.253	0.323	1
LZIC	0.0920319	-0.0359444	0.207	0.26	1
CDK6	0.0922016	-0.106409	0.234	0.279	1
RHEB	0.0925151	-0.0485751	0.356	0.43	1
SQOR	0.0926854	-0.0622248	0.183	0.226	1
GPAT4	0.0928204	-0.0238715	0.091	0.119	1
CDC37	0.0928349	-0.0562892	0.48	0.58	1
AC067945.4	0.0930395	0.0431602	0.118	0.153	1
ZNF433-AS1	0.093041	-0.0844165	0.216	0.264	1
PTOV1	0.0930795	-0.0897322	0.122	0.157	1
PPARD	0.0932142	-0.36281	0.086	0.11	1
PDCD6	0.0933908	0.202609	0.508	0.533	1
DUS3L	0.0934018	-0.0711224	0.081	0.107	1
DEF8	0.0936915	0.695043	0.104	0.084	1
C8orf33	0.0937848	0.420358	0.136	0.112	1
ACACA	0.0938133	-0.196998	0.151	0.184	1
NDUFB6	0.0943898	0.31321	0.32	0.308	1
MZT2A	0.0945291	0.356576	0.332	0.329	1
METRN	0.0947185	0.474623	0.225	0.214	1
UMPS	0.0947469	-0.0928738	0.112	0.144	1
SUGT1	0.0948064	0.0361952	0.276	0.345	1
VAMP7	0.0952563	0.0868664	0.104	0.137	1
ZNF559	0.0954312	-0.0157129	0.076	0.101	1
MRGBP	0.0955837	-0.115989	0.091	0.119	1
HVCN1	0.0959256	0.40266	0.143	0.12	1
TIMMDC1	0.0960574	-0.0228689	0.175	0.22	1
TMEM11	0.096201	-0.0310503	0.132	0.167	1
HIST1H2AC	0.0962273	-0.194081	0.202	0.244	1
C15orf39	0.0964588	-0.064484	0.082	0.109	1
ACOT13	0.0964999	0.496182	0.154	0.134	1
TSR2	0.0971612	0.0189188	0.209	0.261	1
HMGN4	0.0972493	0.31062	0.372	0.379	1
P2RX4	0.0972673	-0.0129867	0.123	0.157	1
GPS2	0.0972922	0.318539	0.338	0.341	1
HSCB	0.0974796	-0.0650109	0.137	0.172	1
FLYWCH2	0.0976794	-0.0099824	0.145	0.184	1
FBXO44	0.0977537	-0.0130322	0.102	0.134	1
ABL2	0.0977625	-0.208814	0.116	0.144	1
NELFCD	0.0978875	-0.0825731	0.178	0.219	1
RNF139	0.0981306	0.103408	0.127	0.163	1
CHUK	0.0981541	-0.0936061	0.094	0.122	1
TIMM50	0.0983026	-0.0570271	0.082	0.109	1
ARHGDIA	0.0983092	0.2442	0.516	0.548	1
MITD1	0.0985876	-0.0554182	0.22	0.27	1
ATP5F1B	0.0989569	0.159932	0.602	0.64	1
SLC9A3R1	0.0990126	-0.0637843	0.517	0.598	1
SRI	0.0990417	0.206401	0.503	0.52	1
SAE1	0.0991194	-0.086879	0.233	0.286	1
CACUL1	0.0994125	-0.113009	0.213	0.257	1
TRIM52	0.0994988	-0.0569592	0.133	0.169	1
PSMC6	0.0997716	0.301237	0.345	0.341	1
UPF3B	0.0998421	-0.0970623	0.202	0.251	1
EBAG9	0.0998649	-0.12063	0.106	0.137	1
TOM1	0.0999717	-0.00699505	0.155	0.195	1
CAPZA2	0.100045	-0.12481	0.367	0.441	1
PPM1G	0.1003	0.277131	0.474	0.498	1
RBM42	0.100664	0.387128	0.241	0.22	1
PRKAG1	0.100973	-0.0235941	0.216	0.266	1
PNKD	0.101584	0.359433	0.32	0.319	1
TMEM170A	0.101731	0.0434891	0.157	0.198	1
IKBIP	0.102214	-0.102235	0.183	0.222	1
PDCD5	0.102715	0.356521	0.362	0.366	1
SDHD	0.10295	-0.123089	0.327	0.392	1
CEBPB	0.103314	0.166614	0.387	0.373	1
ABI3	0.103436	0.233254	0.531	0.545	1
CDK5RAP3	0.10369	-0.0464048	0.181	0.228	1
ZNF511	0.103732	0.432588	0.206	0.188	1
PRDX1	0.103837	0.254169	0.383	0.389	1
EIF3E	0.103839	0.118802	0.664	0.69	1
LY9	0.103985	0.0303926	0.204	0.258	1
SPSB3	0.104003	0.011392	0.326	0.399	1
AL161725.1	0.104059	-0.0693818	0.077	0.103	1
TLE4	0.104434	-0.0790322	0.533	0.612	1
RPA3	0.104772	0.365778	0.3	0.291	1
BARD1	0.105337	-0.203043	0.079	0.103	1
HNRNPA1	0.105352	0.115377	0.835	0.86	1
SNAPC5	0.105364	0.0108052	0.192	0.239	1
NCK1-DT	0.105649	0.121039	0.078	0.104	1
NMT1	0.105726	-0.0310403	0.256	0.316	1
NOSIP	0.105802	0.256572	0.377	0.379	1
TMEM229B	0.10582	-0.0432296	0.092	0.12	1
SCYL1	0.106154	-0.0797822	0.1	0.128	1
PSMD7	0.10621	0.218825	0.49	0.51	1
HMGN1	0.106681	0.137655	0.663	0.689	1
UBQLN2	0.106803	-0.0269356	0.084	0.11	1
MRPS18B	0.107088	0.467719	0.23	0.217	1
CCDC117	0.107312	-0.0255962	0.12	0.154	1
FCF1	0.107839	-0.115774	0.11	0.14	1
ZNF92	0.107939	-0.0301713	0.204	0.253	1
ARPC4	0.108047	0.111829	0.703	0.749	1
OAS1	0.108049	-0.150939	0.082	0.106	1
SUFU	0.109064	-0.431061	0.086	0.11	1
SPAG7	0.109135	0.35341	0.357	0.357	1
YWHAH	0.109379	0.0310264	0.231	0.286	1
SYPL1	0.109396	0.0172757	0.102	0.132	1
ZNF787	0.109466	0.0534505	0.137	0.176	1
AC005037.1	0.109916	-0.0918957	0.094	0.122	1
GOLGA8B	0.110142	0.0297718	0.114	0.148	1
NAE1	0.110156	-0.00674018	0.226	0.282	1
GOLGA5	0.110266	0.0429659	0.086	0.112	1
HDGFL2	0.110926	0.00160696	0.112	0.144	1
ZNF32	0.110944	0.409455	0.226	0.214	1
ACTL6A	0.11103	-0.0656552	0.121	0.153	1
SNHG25	0.111156	0.379533	0.247	0.226	1
GHITM	0.111205	0.218429	0.513	0.53	1
YIPF1	0.111257	-0.0975464	0.091	0.119	1
GMCL1	0.111641	0.051553	0.23	0.28	1
SAMSN1	0.112172	-0.121648	0.231	0.273	1
DYNLL2	0.112373	0.0566124	0.155	0.195	1
LINS1	0.11238	-0.0527885	0.125	0.16	1
RNF130	0.112473	-0.216288	0.253	0.289	1
SMAGP	0.112542	-0.257874	0.077	0.101	1
RTCB	0.112723	-0.0543506	0.243	0.3	1
NIT1	0.112811	0.0064403	0.077	0.101	1
ZNF330	0.113286	-0.082792	0.122	0.153	1
TMEM106C	0.113295	-0.0413186	0.098	0.126	1
CCND2	0.113391	-0.0197591	0.366	0.441	1
CCT7	0.11383	0.204916	0.444	0.455	1
APOLD1	0.113884	-0.33703	0.081	0.103	1
CTC1	0.114281	-0.115656	0.125	0.159	1
CBX1	0.114467	-0.0767553	0.15	0.188	1
BCL7B	0.114538	0.506236	0.217	0.206	1
MVB12A	0.114701	-0.0758559	0.132	0.164	1
PSMB7	0.114756	0.224574	0.445	0.457	1
ELP5	0.114915	0.0639049	0.175	0.222	1
CREM	0.11495	0.245023	0.451	0.451	1
SNRPD3	0.115064	0.334356	0.341	0.345	1
DDX23	0.11532	-0.0238577	0.156	0.195	1
IMPDH2	0.115449	-0.0263317	0.096	0.123	1
CIAO2B	0.115633	0.151601	0.573	0.584	1
TRPV2	0.117028	0.0532464	0.255	0.319	1
CCDC66	0.117034	-0.125945	0.265	0.316	1
ARHGAP9	0.117136	-0.0688653	0.404	0.477	1
TRIM11	0.117213	0.0106919	0.097	0.126	1
ZNF766	0.117599	0.0389017	0.187	0.233	1
MRPL19	0.117729	-0.070771	0.171	0.21	1
PRPF31	0.118022	0.330015	0.282	0.279	1
ATP8B1	0.118381	-0.166257	0.154	0.186	1
ETV3	0.118384	-0.213263	0.111	0.138	1
H2AFX	0.118515	0.297605	0.191	0.17	1
NEIL1	0.118642	0.0923063	0.115	0.147	1
PINX1	0.118653	-0.128652	0.104	0.132	1
APOBEC3D	0.118793	-0.15643	0.081	0.106	1
PPP2R3C	0.118904	-0.0862424	0.291	0.341	1
SLC35A4	0.11898	-0.0210906	0.095	0.122	1
ZDHHC12	0.119193	0.384746	0.22	0.206	1
TMEM126A	0.119225	0.355383	0.235	0.222	1
SMARCA5	0.119384	-0.0530369	0.348	0.414	1
SF3A1	0.119423	0.0103202	0.143	0.181	1
DCTD	0.119461	-0.0842811	0.126	0.157	1
MUTYH	0.11964	-0.0466799	0.079	0.103	1
DHX40	0.120317	-0.132067	0.104	0.131	1
ZDHHC2	0.120368	-0.0515841	0.178	0.22	1
CAPN15	0.12039	0.076057	0.169	0.211	1
THAP11	0.120406	0.00965094	0.179	0.226	1
UGGT1	0.120781	-0.0612315	0.195	0.239	1
DNAJB2	0.120861	0.0344021	0.108	0.138	1
C11orf65	0.121271	-0.17383	0.076	0.1	1
NINJ1	0.121449	-0.273777	0.083	0.106	1
ISOC1	0.121464	0.0456118	0.113	0.147	1
VSIR	0.121467	0.214292	0.421	0.426	1
UBE2J2	0.121521	0.0158144	0.256	0.322	1
GSKIP	0.121527	-0.071615	0.084	0.109	1
HAT1	0.12186	0.024095	0.211	0.26	1
CKS1B	0.121868	-0.114039	0.107	0.135	1
KARS	0.121905	-0.059461	0.201	0.245	1
CPNE1	0.122035	0.311688	0.384	0.395	1
COMT	0.122062	-0.0912801	0.348	0.423	1
SF1	0.122151	-0.0480666	0.572	0.648	1
PSMD5	0.122202	-0.205971	0.148	0.181	1
PLEKHF1	0.122535	0.342555	0.45	0.479	1
BCL2L12	0.122626	0.540076	0.105	0.085	1
TOB1	0.122637	0.0273896	0.157	0.194	1
OSTF1	0.122968	-0.074332	0.783	0.825	1
DEK	0.122996	-0.110921	0.563	0.651	1
ADI1	0.123076	0.49059	0.198	0.179	1
TCEAL3	0.123317	0.639443	0.104	0.085	1
NABP2	0.12336	0.579728	0.125	0.106	1
PPT1	0.123372	-0.0425906	0.121	0.151	1
PRPF4	0.12359	-0.150285	0.089	0.113	1
C2orf68	0.123603	-0.147837	0.087	0.112	1
BET1	0.123615	-0.0472994	0.129	0.162	1
RPARP-AS1	0.124141	-0.00804615	0.076	0.1	1
GIMAP4	0.124183	0.1531	0.648	0.662	1
FBP1	0.124314	0.707363	0.1	0.082	1
RNH1	0.124381	0.266259	0.422	0.43	1
KDELR2	0.124441	0.264663	0.323	0.313	1
ASCC1	0.124557	-0.0977553	0.152	0.185	1
GPN2	0.124625	-0.0420576	0.092	0.119	1
MMAB	0.124765	0.434855	0.16	0.141	1
ADSL	0.124859	0.0122456	0.151	0.189	1
HENMT1	0.124965	0.0820135	0.209	0.266	1
GOLM1	0.124979	-0.207241	0.153	0.185	1
COPZ1	0.125134	0.256084	0.399	0.408	1
CHMP4A	0.126193	0.190155	0.559	0.592	1
LTB4R	0.126374	-0.012858	0.085	0.109	1
VCPKMT	0.126461	0.0341633	0.135	0.169	1
HMGN2	0.126738	-0.218483	0.648	0.73	1
UBE2V1	0.126881	0.184124	0.544	0.57	1
PTGES3	0.127062	-0.0913851	0.627	0.727	1
METTL21A	0.127388	-0.0579043	0.12	0.151	1
ZNF263	0.127764	-0.176557	0.087	0.112	1
IFT27	0.127885	-0.0420697	0.112	0.141	1
TAZ	0.127961	0.0470933	0.142	0.178	1
S1PR1	0.128069	-0.0933263	0.143	0.178	1
CSE1L	0.128169	-0.125457	0.125	0.156	1
TMEM242	0.128195	-0.130482	0.19	0.233	1
S100A8	0.128198	0.231613	0.43	0.376	1
DMAC2	0.12871	0.536021	0.133	0.115	1
POP7	0.129035	0.487965	0.198	0.185	1
GGPS1	0.129256	0.556111	0.13	0.112	1
EIF2B5	0.129328	0.0100273	0.105	0.134	1
RAB9A	0.129774	0.309628	0.352	0.36	1
NAGK	0.129908	-0.0827532	0.166	0.203	1
HNRNPAB	0.129945	-0.0504169	0.32	0.386	1
APPL1	0.130278	-0.147912	0.221	0.263	1
CDKN2D	0.130545	0.148265	0.547	0.573	1
SEC11A	0.130907	0.0933084	0.662	0.698	1
CCDC25	0.131127	0.465053	0.166	0.147	1
ARPC1A	0.131154	-0.00181695	0.228	0.28	1
CNPPD1	0.131261	0.0499029	0.153	0.192	1
COX19	0.131615	0.0109313	0.215	0.264	1
CHRNB1	0.131749	-0.0589579	0.095	0.122	1
NDUFV2	0.131783	-0.086734	0.477	0.57	1
RNPS1	0.131831	-0.0300121	0.398	0.483	1
TMX2	0.132059	0.0392626	0.164	0.206	1
FAM104A	0.132436	0.00690471	0.169	0.21	1
COMTD1	0.133335	-0.046909	0.154	0.189	1
ENSA	0.133336	0.0567025	0.663	0.68	1
C6orf226	0.133533	0.497333	0.163	0.147	1
ZNF254	0.134316	-0.0562895	0.224	0.27	1
LRRC41	0.134606	-0.0346586	0.115	0.144	1
SLC35E1	0.134639	-0.0299541	0.087	0.112	1
RNF145	0.134669	-0.0379503	0.26	0.313	1
P4HTM	0.135194	-0.0103069	0.093	0.119	1
MT1F	0.13525	-0.154397	0.088	0.112	1
HINT2	0.135626	0.35105	0.271	0.26	1
RRP7A	0.135722	-0.0469285	0.217	0.261	1
TTC1	0.136101	0.248896	0.401	0.405	1
POLG2	0.13647	-0.309544	0.119	0.145	1
EXOSC9	0.13655	-0.011355	0.161	0.201	1
DUT	0.13665	-0.112325	0.298	0.366	1
SDF2	0.136686	0.267876	0.349	0.355	1
THAP9	0.136877	0.756255	0.109	0.093	1
APOBEC3F	0.136934	0.0248135	0.082	0.107	1
ZMAT2	0.137045	0.0155673	0.273	0.336	1
KLF10	0.137225	-0.0385226	0.112	0.14	1
CCDC65	0.137421	0.551885	0.168	0.153	1
CRTC1	0.137458	0.0184056	0.135	0.167	1
ZNF84	0.137518	-0.094009	0.117	0.147	1
NUDC	0.13774	0.225972	0.469	0.499	1
SH3BP5	0.137757	-0.128307	0.465	0.546	1
JMJD6	0.13786	0.0606304	0.161	0.201	1
CCDC174	0.13791	0.0121807	0.194	0.239	1
TTC4	0.138323	0.0127493	0.081	0.104	1
ZNF100	0.138341	-0.0049673	0.116	0.145	1
ANXA6	0.138401	-0.0538273	0.654	0.75	1
COPS7B	0.138511	-0.0320321	0.086	0.11	1
ACVR2A	0.138816	-0.132082	0.105	0.131	1
ANP32A	0.138963	-0.0680623	0.529	0.631	1
NUBP2	0.138988	0.343649	0.273	0.264	1
TIAM2	0.139272	-0.251738	0.121	0.148	1
C4orf33	0.139354	-0.0110745	0.097	0.125	1
PIGT	0.139538	0.0122743	0.196	0.242	1
NOB1	0.139596	0.504279	0.155	0.138	1
UNC119	0.139667	0.47089	0.159	0.14	1
ACAT2	0.13997	0.459712	0.195	0.181	1
MYLIP	0.14006	-0.154431	0.436	0.489	1
PTRH2	0.140588	-0.0966837	0.13	0.159	1
GNAL	0.140974	-0.0722757	0.107	0.134	1
HIKESHI	0.141174	-0.0272168	0.264	0.322	1
NPM1	0.14123	0.0910278	0.878	0.893	1
TIMM23	0.141296	-0.140342	0.1	0.126	1
TRAPPC4	0.141491	0.279389	0.298	0.292	1
RBM39	0.141536	0.0558786	0.919	0.934	1
GID8	0.141662	-0.0131108	0.215	0.263	1
RFC4	0.141725	-0.249666	0.081	0.103	1
TSPAN3	0.141756	0.0224471	0.149	0.186	1
COQ10B	0.142505	0.0595727	0.325	0.404	1
WDR83	0.142645	0.00627405	0.119	0.15	1
PPIH	0.142746	0.380456	0.257	0.247	1
THUMPD2	0.142772	-0.0659722	0.121	0.15	1
SPCS3	0.142989	0.215844	0.519	0.555	1
HMCES	0.143193	0.0604412	0.209	0.26	1
AC027018.1	0.143342	0.035821	0.105	0.132	1
TMPO	0.143506	0.0551946	0.322	0.388	1
TCP1	0.143626	-0.0221177	0.318	0.392	1
ALDH9A1	0.14363	0.0266205	0.188	0.231	1
ZYX	0.143695	-0.0401586	0.192	0.232	1
ZNF43	0.143725	0.0208468	0.138	0.17	1
ING4	0.143742	0.121742	0.195	0.242	1
PYM1	0.143873	0.000642226	0.135	0.167	1
ERICH1	0.144057	-0.103066	0.315	0.374	1
COPS6	0.144102	0.239269	0.408	0.429	1
CRBN	0.144543	-0.0572112	0.424	0.508	1
RWDD4	0.144747	-0.110122	0.125	0.156	1
RPN1	0.145284	-0.0596724	0.192	0.232	1
DCTPP1	0.146881	0.427814	0.193	0.176	1
MRPL16	0.147594	0.321419	0.28	0.273	1
ZNF516	0.147837	0.502254	0.128	0.11	1
IL32	0.148251	-0.0474484	0.443	0.505	1
DCAF13	0.148688	0.379995	0.221	0.209	1
SASS6	0.148935	-0.00885012	0.091	0.116	1
URGCP	0.148981	-0.101276	0.138	0.169	1
FAM133B	0.149031	-0.0946472	0.374	0.439	1
RINL	0.149138	-0.00982091	0.157	0.192	1
UBE2L3	0.149298	0.190834	0.576	0.621	1
POLD4	0.149759	0.243771	0.412	0.423	1
FAM207A	0.15013	0.49366	0.159	0.142	1
RPL4	0.150134	0.0889268	0.87	0.913	1
RNFT1	0.150209	0.112267	0.144	0.181	1
NCBP2AS2	0.151325	0.310966	0.292	0.286	1
APOL1	0.151374	-0.0153094	0.095	0.12	1
ZNF22	0.151753	0.292827	0.323	0.323	1
RBM3	0.152089	0.191459	0.576	0.611	1
UBL4A	0.152195	-0.0160863	0.138	0.17	1
TFAM	0.152236	-0.0960707	0.206	0.245	1
AP1S2	0.152399	-0.0155367	0.254	0.308	1
CD37	0.152428	0.135833	0.736	0.791	1
LINC00513	0.152562	-0.0926322	0.228	0.267	1
TBCC	0.153116	0.0230561	0.247	0.301	1
AP2A1	0.153169	-0.0861341	0.258	0.305	1
CCT5	0.154152	-0.0287537	0.419	0.505	1
MRPL47	0.154237	0.264045	0.292	0.286	1
BCKDHA	0.154566	-0.016316	0.14	0.172	1
PSENEN	0.154587	0.266933	0.276	0.263	1
PNKP	0.154866	-0.0423533	0.272	0.332	1
FRAT2	0.155117	-0.00718074	0.112	0.141	1
YIPF5	0.155513	-0.0245706	0.151	0.186	1
IVD	0.156081	0.0520529	0.159	0.197	1
CCL4L2	0.156149	0.407999	0.209	0.192	1
BRAP	0.156241	-0.166742	0.125	0.153	1
URM1	0.156271	0.348556	0.268	0.264	1
TSTD1	0.156624	0.295034	0.496	0.535	1
FBXO6	0.156935	0.333892	0.285	0.282	1
RSL1D1	0.156997	-0.0432431	0.312	0.383	1
BCL10	0.157026	0.0417106	0.152	0.188	1
CDC26	0.157082	0.342853	0.336	0.344	1
TSNAX	0.157942	-0.0586679	0.315	0.377	1
SPTSSA	0.158057	-0.0708535	0.102	0.126	1
ABHD14A	0.158736	0.411844	0.203	0.191	1
DDX39A	0.158904	-0.0184716	0.465	0.537	1
CHMP1B	0.159456	-0.0028455	0.224	0.269	1
UBE2M	0.159889	0.290057	0.368	0.38	1
MCFD2	0.159897	-0.0209814	0.093	0.116	1
SIPA1	0.160141	0.0301987	0.369	0.441	1
RSAD1	0.160176	-0.0417297	0.099	0.125	1
EFHD2	0.160773	-0.0489101	0.924	0.94	1
IFRD1	0.160862	-0.346893	0.32	0.357	1
MRPL37	0.161529	-0.0458386	0.095	0.119	1
RLIM	0.1617	-0.0645259	0.203	0.245	1
ARL4A	0.162014	-0.109653	0.116	0.142	1
TXNL4A	0.16204	0.238309	0.448	0.473	1
FXYD5	0.162156	0.164682	0.644	0.69	1
DHX32	0.162977	-0.329145	0.081	0.101	1
PHF10	0.163072	-0.0184183	0.106	0.132	1
NDUFAF1	0.163745	0.0900657	0.086	0.11	1
SNX11	0.163876	0.00219218	0.104	0.131	1
SH2D2A	0.164048	0.383236	0.335	0.341	1
PCBD2	0.164716	-0.163466	0.126	0.153	1
ALG12	0.165392	0.7235	0.107	0.091	1
ISCA1	0.165735	0.296436	0.299	0.294	1
SEC23B	0.16593	-0.0662832	0.169	0.204	1
NAA60	0.166062	0.0474868	0.117	0.145	1
VTI1B	0.167186	0.0534118	0.245	0.298	1
ZNF124	0.167293	-0.113965	0.107	0.132	1
AP3M1	0.16734	-0.018281	0.174	0.211	1
SMYD4	0.167433	-0.164721	0.093	0.116	1
EBNA1BP2	0.167757	0.409599	0.195	0.181	1
TMEM138	0.168209	-0.123303	0.101	0.125	1
ACOX1	0.169231	-0.182505	0.108	0.132	1
ESYT1	0.169297	-0.00737446	0.214	0.26	1
ZNF66	0.169799	0.0697882	0.144	0.176	1
VDAC3	0.169808	0.178674	0.437	0.457	1
ARHGAP27	0.169916	-0.128376	0.138	0.166	1
KATNBL1	0.170223	-0.122218	0.255	0.298	1
PITPNA	0.17052	-0.0118157	0.186	0.226	1
ECI1	0.17056	0.47661	0.175	0.16	1
AP1B1	0.17081	0.0692868	0.156	0.191	1
KIR2DL3	0.170846	-0.0322821	0.132	0.162	1
NOL11	0.170937	-0.0541856	0.159	0.192	1
ZNF786	0.170976	-0.0489189	0.108	0.134	1
DLEU1	0.17122	-0.000617735	0.248	0.294	1
NDUFAF4	0.171598	0.0777264	0.168	0.206	1
MLH1	0.171992	0.0279634	0.148	0.181	1
CDKN2AIPNL	0.171997	-0.109998	0.108	0.134	1
REL	0.172258	-0.0918558	0.555	0.639	1
REPIN1	0.172817	0.0762702	0.125	0.156	1
BAG6	0.172831	0.0315514	0.144	0.178	1
MXI1	0.173745	-0.259393	0.081	0.1	1
POLR1C	0.174073	-0.079468	0.118	0.145	1
MT1X	0.174447	0.495841	0.155	0.141	1
SLC52A2	0.174572	0.0481482	0.153	0.189	1
CLK1	0.175172	-0.106185	0.514	0.586	1
CHST2	0.17528	0.15223	0.358	0.344	1
MKNK2	0.175435	-0.0601131	0.232	0.278	1
RABGEF1	0.175455	-0.141059	0.437	0.493	1
SIVA1	0.1756	0.22129	0.366	0.366	1
HIGD2A	0.175806	0.255099	0.465	0.496	1
AL157938.2	0.175929	-0.0477729	0.137	0.166	1
SDE2	0.175975	0.0116313	0.136	0.167	1
SMNDC1	0.176014	-0.0383791	0.168	0.203	1
SDF4	0.176024	0.198218	0.444	0.465	1
IMPAD1	0.176189	0.0235452	0.131	0.162	1
RYK	0.176613	0.0350871	0.306	0.374	1
LATS2	0.176726	-0.144283	0.122	0.148	1
ZNF451-AS1	0.17675	0.116755	0.081	0.104	1
AC010609.1	0.17724	-0.0766025	0.101	0.125	1
DDX41	0.177407	-0.014565	0.086	0.107	1
UBXN2A	0.177631	-0.0812326	0.192	0.229	1
CASP3	0.177737	0.013693	0.215	0.261	1
ACD	0.177972	-0.00807655	0.081	0.103	1
NUTM2A-AS1	0.178508	-0.123602	0.246	0.288	1
IKZF2	0.178717	-0.204402	0.242	0.273	1
MRPS17	0.178759	0.474821	0.137	0.12	1
VPS36	0.178808	-0.0295263	0.338	0.398	1
SZRD1	0.178893	-0.00816872	0.324	0.386	1
SMIM12	0.179031	0.39379	0.247	0.239	1
AL139807.1	0.179354	0.0516779	0.086	0.11	1
GPR65	0.179711	0.18823	0.501	0.517	1
RSL24D1	0.179837	0.146406	0.488	0.517	1
ESRRA	0.180705	0.0258018	0.13	0.16	1
YARS2	0.181033	0.000308274	0.097	0.122	1
RPL7L1	0.181789	-0.000966215	0.298	0.361	1
FAM117B	0.182303	-0.230035	0.134	0.16	1
MAGED2	0.182999	0.021703	0.221	0.266	1
KIAA2013	0.183106	0.0889498	0.16	0.195	1
NOL7	0.183125	0.230765	0.448	0.474	1
RIOK2	0.183132	0.10129	0.095	0.119	1
RGL4	0.183209	0.535516	0.144	0.129	1
ELMOD2	0.18324	0.0181095	0.089	0.112	1
MOCS2	0.183348	-0.120801	0.107	0.131	1
TMED3	0.183571	-0.0396418	0.193	0.232	1
ZC3H15	0.183836	-0.0460455	0.409	0.485	1
IK	0.183917	-0.0427688	0.419	0.493	1
SLC46A3	0.184002	0.00559042	0.09	0.113	1
SURF6	0.184381	0.0382248	0.089	0.112	1
HSP90B1	0.184501	-0.00668508	0.591	0.671	1
COQ4	0.185125	-0.0439931	0.126	0.154	1
RHOF	0.185163	-0.0306586	0.369	0.435	1
DYRK4	0.185204	0.5163	0.106	0.09	1
FKBP4	0.18525	0.00322939	0.096	0.12	1
COA4	0.185535	0.382449	0.264	0.261	1
SGF29	0.185764	0.0464782	0.126	0.156	1
ETFB	0.185846	0.299647	0.285	0.282	1
CCT3	0.186067	0.223658	0.468	0.489	1
EBPL	0.18617	0.356169	0.185	0.167	1
GNB2	0.186386	0.257036	0.432	0.449	1
FKBP1A	0.186404	0.260878	0.372	0.395	1
HDGF	0.187172	0.0251258	0.186	0.226	1
PRDX4	0.187277	0.517745	0.172	0.159	1
CLIC3	0.18729	0.162022	0.792	0.816	1
CDC40	0.18739	-0.0447468	0.302	0.363	1
PRPSAP1	0.18772	-0.030145	0.167	0.203	1
CDIP1	0.187921	0.0449364	0.15	0.184	1
AIMP1	0.187972	-0.0587087	0.325	0.382	1
CSNK1D	0.188099	-0.0814449	0.357	0.408	1
SLC25A39	0.188106	-0.0284192	0.183	0.22	1
DDX27	0.188399	0.0416999	0.216	0.261	1
METTL6	0.188544	-0.10131	0.103	0.126	1
AUP1	0.188726	0.0374056	0.237	0.285	1
TMED2	0.188746	-0.0834726	0.34	0.399	1
AC025171.3	0.188887	0.453287	0.143	0.126	1
RELB	0.188939	-0.124181	0.223	0.26	1
RCN2	0.189068	0.276876	0.326	0.329	1
THEM6	0.189309	0.577231	0.104	0.088	1
ACLY	0.18943	0.0398297	0.136	0.166	1
ZNF524	0.189596	0.0444733	0.143	0.176	1
RALBP1	0.189601	-0.0300108	0.328	0.389	1
STK19	0.189772	0.0225965	0.088	0.11	1
WDR6	0.18978	-0.0490708	0.079	0.1	1
CDKN2AIP	0.189824	-0.0414097	0.107	0.134	1
ZFHX3	0.19004	-0.278814	0.118	0.141	1
CBLL1	0.190163	0.0649892	0.165	0.203	1
CNIH4	0.190204	-0.05564	0.23	0.276	1
ALKBH4	0.190448	0.470926	0.107	0.091	1
THOC6	0.191148	0.479538	0.122	0.107	1
COMMD4	0.191158	0.334013	0.287	0.28	1
MESD	0.191158	0.0505451	0.273	0.33	1
TMEM250	0.191262	0.041379	0.131	0.162	1
UGP2	0.191402	-0.0360599	0.337	0.398	1
NAAA	0.191678	-0.141262	0.168	0.197	1
PEF1	0.192178	0.365116	0.248	0.244	1
TMEM35B	0.192371	-0.00174643	0.296	0.355	1
KLF2	0.192934	-0.0371499	0.961	0.971	1
SIRT6	0.19335	0.0975647	0.098	0.123	1
WTAP	0.193417	0.170655	0.488	0.499	1
MTX1	0.194101	0.385872	0.16	0.144	1
SFR1	0.194623	-0.0495603	0.08	0.1	1
CZIB	0.194857	0.436353	0.226	0.219	1
MRTO4	0.196217	-0.0436261	0.107	0.131	1
DHX29	0.196326	-0.172908	0.176	0.207	1
TMEM126B	0.196377	0.277667	0.282	0.283	1
SF3A3	0.196665	-0.0211045	0.211	0.251	1
FO393401.1	0.196671	0.0181526	0.223	0.267	1
SIDT1-AS1	0.196676	0.0803715	0.085	0.107	1
C2orf76	0.196729	0.0431352	0.114	0.141	1
SURF4	0.196962	-0.0661014	0.299	0.354	1
TENT5C	0.197	0.365839	0.205	0.191	1
CHID1	0.197119	0.175708	0.122	0.153	1
ZFP36L2	0.197121	0.152879	0.824	0.896	1
HSPB1	0.19719	0.530721	0.167	0.153	1
LINC01588	0.19741	0.0919421	0.214	0.256	1
CTBS	0.197428	0.000142207	0.133	0.162	1
TRIAP1	0.197717	0.422823	0.192	0.178	1
TEX264	0.19802	0.228544	0.374	0.386	1
TTC33	0.198338	-0.00318727	0.106	0.131	1
OSTC	0.198575	0.189629	0.487	0.521	1
HAGH	0.198655	-0.0330561	0.251	0.298	1
BCL6	0.198703	0.0155245	0.123	0.15	1
TOMM20	0.198729	0.195035	0.462	0.49	1
RBM23	0.198731	0.100882	0.262	0.319	1
NDUFV3	0.198732	0.371881	0.248	0.242	1
EEF1E1	0.198828	0.445804	0.169	0.154	1
PSAP	0.198997	-0.103866	0.466	0.548	1
ANKRD49	0.199154	0.437367	0.183	0.169	1
AFF4	0.199234	-0.0797424	0.461	0.53	1
STK17A	0.199262	-0.0650928	0.719	0.768	1
NSUN5	0.199339	0.066081	0.145	0.178	1
FRG1	0.199453	0.292154	0.365	0.377	1
IGBP1	0.199666	-0.0379505	0.357	0.413	1
LARGE1	0.199728	-0.48498	0.084	0.101	1
SGTA	0.200018	-0.118488	0.099	0.12	1
ZBP1	0.200152	0.0320071	0.268	0.322	1
MRPL15	0.200158	0.555632	0.147	0.134	1
MRPL32	0.200487	-0.049715	0.166	0.198	1
MFSD12	0.200861	-0.0137931	0.081	0.101	1
TSPAN2	0.201099	-0.0228016	0.188	0.225	1
NRBF2	0.201537	0.0882315	0.195	0.236	1
FDFT1	0.203285	-0.0350644	0.27	0.319	1
PFKL	0.20331	-0.00334868	0.138	0.169	1
COMMD8	0.203523	0.26219	0.315	0.31	1
RGS14	0.203787	0.0467487	0.213	0.256	1
THUMPD1	0.203813	-0.0135673	0.302	0.355	1
PPCS	0.204435	-0.00605726	0.329	0.392	1
CST3	0.204636	0.235597	0.331	0.329	1
ARPP19	0.204953	-0.0353231	0.304	0.361	1
GABARAPL2	0.205015	0.159031	0.487	0.52	1
REXO2	0.205403	0.367366	0.23	0.226	1
VPS26A	0.205565	0.0316928	0.405	0.479	1
CLNS1A	0.206164	-0.00207763	0.294	0.357	1
SNHG8	0.206265	0.122668	0.357	0.345	1
ZNF326	0.206592	0.0274276	0.227	0.27	1
GLRX3	0.206645	0.0205516	0.256	0.31	1
GLB1	0.206706	0.00676564	0.134	0.162	1
RABIF	0.206763	0.429008	0.216	0.207	1
NTPCR	0.206863	0.453271	0.146	0.131	1
TMEM175	0.207877	-0.113795	0.092	0.113	1
TINF2	0.208041	0.0489553	0.23	0.276	1
SCOC	0.20844	-0.167754	0.151	0.178	1
RAP2B	0.208702	-0.0362713	0.347	0.402	1
PRKRA	0.208829	-0.0264392	0.104	0.128	1
JAGN1	0.209692	0.396328	0.26	0.258	1
MRPL11	0.210191	0.283013	0.293	0.289	1
HGSNAT	0.211093	-0.204756	0.147	0.173	1
PSMC1	0.21203	0.291752	0.319	0.323	1
ICAM2	0.21225	0.233047	0.427	0.463	1
HEXD	0.212649	0.0147268	0.178	0.216	1
MIB2	0.212789	0.308339	0.356	0.372	1
MTIF3	0.212853	0.0397528	0.293	0.349	1
PITPNA-AS1	0.213222	0.0288682	0.084	0.104	1
ELP6	0.213241	0.341853	0.182	0.169	1
YWHAG	0.213624	0.0117103	0.137	0.164	1
CWC15	0.2137	0.25826	0.352	0.357	1
TNIP2	0.213882	0.0231714	0.18	0.217	1
GRN	0.214187	0.418215	0.165	0.15	1
MOSPD3	0.214661	0.0149148	0.089	0.11	1
DLD	0.214706	-0.0267347	0.153	0.184	1
NIPSNAP1	0.215255	0.0848649	0.103	0.128	1
PHYKPL	0.215729	0.0346527	0.302	0.357	1
ARF6	0.216258	-0.00322838	0.492	0.579	1
NAGLU	0.216345	-0.00246409	0.137	0.164	1
ZNF235	0.216359	-0.192816	0.082	0.101	1
MMP23B	0.2167	0.0311793	0.168	0.204	1
CCDC97	0.216956	0.000256312	0.169	0.2	1
KAT5	0.217123	0.0271037	0.159	0.192	1
C19orf25	0.217863	0.0542969	0.268	0.325	1
HM13	0.217891	0.0477108	0.314	0.382	1
C7orf26	0.218262	0.175499	0.104	0.129	1
RAB14	0.21859	0.0798964	0.336	0.408	1
PSMD9	0.218672	0.284763	0.381	0.405	1
GLO1	0.219876	-0.0237763	0.227	0.269	1
TMEM216	0.220207	0.564649	0.113	0.1	1
GLRX2	0.220211	0.487754	0.123	0.109	1
FAM3C	0.221059	0.0188983	0.244	0.288	1
FAM177A1	0.222342	0.268934	0.311	0.313	1
DHDDS	0.222511	0.057901	0.094	0.115	1
C8orf82	0.22273	0.413511	0.103	0.088	1
MRPL49	0.223021	0.080998	0.126	0.154	1
ZC3H8	0.223065	-0.112688	0.17	0.201	1
ERVK3-1	0.223212	0.0404477	0.264	0.319	1
WDSUB1	0.223688	-0.0766731	0.149	0.178	1
IFT43	0.223736	-0.0234879	0.122	0.147	1
PSMD2	0.223907	0.0655194	0.24	0.289	1
STXBP2	0.224461	-0.0323885	0.311	0.377	1
SYNGR1	0.22496	-0.274601	0.229	0.256	1
MMS19	0.225459	-0.112469	0.138	0.163	1
PLEKHM2	0.225487	-0.0700323	0.18	0.213	1
SLC25A13	0.225583	-0.13419	0.151	0.178	1
NARF	0.226011	-0.059368	0.277	0.323	1
FCGRT	0.226332	-0.116822	0.087	0.106	1
SLFN12	0.227232	0.0311029	0.099	0.12	1
NUFIP2	0.227861	-0.0599631	0.407	0.464	1
UBA6-AS1	0.228205	-0.0650211	0.097	0.119	1
TMEM9B	0.228289	-0.0138798	0.296	0.351	1
DUSP2	0.228845	0.218269	0.362	0.351	1
SMARCE1	0.229177	-0.0381943	0.35	0.41	1
BTF3L4	0.229591	0.324282	0.238	0.231	1
RILPL2	0.229912	-0.0216305	0.184	0.219	1
LYRM2	0.230248	0.0513406	0.199	0.239	1
L3MBTL2	0.230293	0.113337	0.084	0.104	1
RAN	0.230983	0.0536454	0.654	0.695	1
SPNS1	0.231178	0.180747	0.098	0.122	1
LAIR1	0.231483	0.272083	0.339	0.349	1
SNHG30	0.231886	0.0440534	0.135	0.162	1
PPP1R35	0.23202	0.258792	0.331	0.335	1
APMAP	0.23294	0.108708	0.678	0.724	1
CSK	0.233123	-0.0292855	0.496	0.581	1
MTERF4	0.233128	-0.0198835	0.185	0.22	1
SCNM1	0.233155	0.0650936	0.174	0.207	1
NUDT16L1	0.233375	0.346854	0.256	0.256	1
ZNF821	0.234315	0.473085	0.103	0.09	1
C12orf76	0.234602	0.0972933	0.121	0.147	1
S100A9	0.2349	-0.346113	0.522	0.518	1
NIFK	0.235159	0.343055	0.288	0.288	1
PQBP1	0.235251	0.29612	0.232	0.223	1
C1orf131	0.235324	-0.0903586	0.162	0.189	1
DYNC1LI1	0.235568	-0.0317323	0.234	0.275	1
MAML3	0.235819	0.395455	0.122	0.106	1
PSMB4	0.236367	0.256439	0.419	0.449	1
IFT88	0.236982	-0.133234	0.101	0.12	1
XRCC6	0.237637	-0.0320283	0.478	0.549	1
ING2	0.237774	0.0546216	0.082	0.101	1
G6PD	0.23784	0.282139	0.329	0.341	1
ZNF699	0.238274	0.0183152	0.128	0.156	1
COA8	0.238865	0.129045	0.194	0.235	1
CYSLTR1	0.238882	0.621652	0.102	0.088	1
NAGPA	0.238893	0.0776692	0.081	0.101	1
SARNP	0.239393	0.0880061	0.394	0.477	1
WDR3	0.239701	0.531365	0.108	0.095	1
ARF1	0.240002	0.0892318	0.68	0.714	1
HIGD1A	0.240073	0.0325295	0.162	0.195	1
MT-ND2	0.240635	-0.0495431	0.994	0.991	1
RCL1	0.241105	-0.0250033	0.102	0.122	1
RCC1L	0.241663	-0.0174449	0.143	0.17	1
PPM1M	0.241758	0.442916	0.132	0.117	1
MAFF	0.241831	-0.0363346	0.169	0.197	1
MT-CO1	0.241991	0.0526671	1	0.999	1
NUTF2	0.242049	0.30245	0.238	0.233	1
MLEC	0.242715	0.0911534	0.268	0.323	1
GAS7	0.242735	-0.0321603	0.445	0.511	1
MUS81	0.243086	0.112768	0.112	0.137	1
ABHD5	0.243514	-0.0401574	0.123	0.147	1
KCTD5	0.243983	-0.0226517	0.12	0.145	1
ARL5A	0.244177	-0.0579041	0.357	0.42	1
RASGRP2	0.244825	-0.0221356	0.365	0.424	1
LDLR	0.244953	-0.0379926	0.142	0.169	1
MPHOSPH8	0.245294	-0.0445292	0.569	0.639	1
SLC50A1	0.245651	0.107434	0.107	0.129	1
NUCKS1	0.245812	0.0822668	0.618	0.648	1
MRPL3	0.245841	0.0145939	0.191	0.228	1
TMEM156	0.245902	-0.0707187	0.221	0.257	1
POLR3D	0.245938	0.0994235	0.085	0.104	1
THAP5	0.246423	-0.108505	0.107	0.126	1
ARMC6	0.246549	0.00512258	0.084	0.103	1
ADRM1	0.246654	0.285899	0.365	0.382	1
TRAF3IP3	0.247023	-0.0413288	0.768	0.824	1
HSH2D	0.247825	0.261315	0.436	0.455	1
NRAS	0.247879	-0.0503221	0.098	0.119	1
IFNGR2	0.248351	-0.103938	0.105	0.125	1
AC068888.1	0.248363	0.0123209	0.102	0.123	1
UNC45A	0.248628	0.122026	0.13	0.157	1
EIF5A	0.248678	0.128461	0.599	0.659	1
TRIM13	0.248839	-0.0073287	0.146	0.173	1
CPB2-AS1	0.249107	0.318746	0.293	0.289	1
IER2	0.249633	-0.173519	0.88	0.887	1
AC006059.1	0.249815	0.074956	0.112	0.137	1
FAAP20	0.250256	0.00800841	0.282	0.333	1
NDUFS4	0.250326	0.030089	0.297	0.347	1
LRRC59	0.250485	0.0539439	0.147	0.176	1
EIF2B1	0.250573	-0.0190394	0.181	0.214	1
CX3CR1	0.250594	-0.079659	0.609	0.662	1
SNX9	0.250802	0.347853	0.108	0.094	1
DDX54	0.251238	0.0845344	0.158	0.189	1
UTP11	0.252613	0.413674	0.165	0.153	1
VCAN	0.252738	0.283911	0.154	0.175	1
ATG4B	0.253112	0.0266173	0.225	0.269	1
LINC00909	0.25357	0.0199413	0.091	0.11	1
SMIM10L1	0.253578	0.0268537	0.21	0.25	1
MRM2	0.253841	0.533789	0.122	0.11	1
EIF3H	0.254417	-0.0323875	0.609	0.687	1
KLRC3	0.254897	-0.0707009	0.421	0.47	1
KRI1	0.254959	-0.00900244	0.096	0.116	1
C20orf27	0.255365	0.0251386	0.122	0.145	1
EIF2S1	0.255661	-0.0408028	0.237	0.279	1
AC008569.1	0.256027	-0.0730634	0.253	0.291	1
TMEM189	0.256172	-0.0112916	0.103	0.125	1
CAPZB	0.256281	0.0806404	0.791	0.827	1
WDR54	0.257001	0.503125	0.128	0.116	1
CCT8	0.257224	0.137537	0.466	0.498	1
MCM5	0.257253	-0.0991187	0.096	0.116	1
ZGPAT	0.257288	0.158096	0.195	0.236	1
CINP	0.257536	0.0689712	0.148	0.176	1
PLP2	0.25772	0.381996	0.217	0.213	1
CYSTM1	0.257804	-0.136053	0.128	0.15	1
EIF4A3	0.259131	-0.076847	0.341	0.391	1
RNF40	0.259759	-0.00280227	0.096	0.117	1
NTMT1	0.260072	0.449387	0.137	0.123	1
RTF1	0.260121	0.205307	0.43	0.452	1
INIP	0.260137	-0.0260035	0.133	0.159	1
SLC66A3	0.260582	-0.0643586	0.194	0.225	1
TGIF2	0.26062	-0.0746	0.1	0.119	1
MTPN	0.260643	-0.0591164	0.587	0.661	1
FCMR	0.26092	-0.00420972	0.32	0.379	1
MRPL42	0.261242	-0.00804041	0.211	0.251	1
USF2	0.261539	-0.0183397	0.269	0.317	1
PRR3	0.261876	-0.0111716	0.095	0.115	1
FAM98C	0.262333	0.00558403	0.107	0.129	1
TSPAN32	0.263103	0.00196135	0.41	0.476	1
C17orf67	0.263374	0.0358381	0.093	0.113	1
FPGS	0.263458	0.036947	0.147	0.175	1
PTS	0.263498	0.184753	0.352	0.354	1
KMT2E-AS1	0.263829	0.266514	0.206	0.195	1
PRXL2C	0.264033	0.11246	0.134	0.162	1
SRSF8	0.264695	0.0173638	0.2	0.239	1
PSMA4	0.264933	0.0761788	0.515	0.529	1
LRRC23	0.264986	0.128915	0.1	0.122	1
TMEM199	0.264993	0.00882159	0.125	0.148	1
RAB11A	0.265586	-0.0901167	0.61	0.667	1
RTP4	0.265964	-0.116308	0.086	0.103	1
SOD2	0.266119	-0.0225832	0.329	0.386	1
PAIP1	0.267003	0.0128891	0.131	0.154	1
KIN	0.268037	0.0119888	0.203	0.241	1
VDAC1	0.268294	0.245204	0.373	0.396	1
DZIP3	0.268937	-0.0860126	0.122	0.144	1
NR1D2	0.26909	-0.100517	0.244	0.273	1
MZF1	0.269341	-0.0826251	0.098	0.117	1
CNOT11	0.269984	0.00973561	0.131	0.156	1
PHAX	0.270143	0.045517	0.211	0.251	1
TESC	0.270179	0.399411	0.207	0.198	1
MRPL1	0.270258	-0.104013	0.243	0.276	1
MTHFR	0.270447	-0.00633904	0.094	0.113	1
AC020911.2	0.271076	0.465074	0.122	0.109	1
GLIPR2	0.2711	-0.0329221	0.492	0.567	1
CHCHD7	0.271544	0.252436	0.22	0.209	1
DPP7	0.27181	0.203295	0.403	0.423	1
CCNG1	0.271848	0.0809041	0.156	0.186	1
B4GALT3	0.272463	0.562125	0.13	0.12	1
BORCS6	0.272613	0.529455	0.205	0.206	1
PSMB2	0.272636	0.182622	0.464	0.502	1
GPATCH4	0.273485	0.0417805	0.129	0.154	1
CATSPER1	0.27377	0.512031	0.127	0.115	1
SF3B4	0.275213	0.0734444	0.161	0.192	1
COX7A2L	0.27545	0.168717	0.516	0.548	1
PRAG1	0.275523	-0.113879	0.091	0.109	1
UBL7	0.276105	-0.087854	0.099	0.117	1
RSBN1L	0.276429	-0.0830017	0.521	0.59	1
SNX4	0.276992	-0.00222462	0.228	0.263	1
TMED7	0.277011	0.0443266	0.156	0.185	1
SLC39A3	0.27715	0.432411	0.113	0.101	1
PPP4C	0.277482	0.19045	0.403	0.433	1
DNTTIP1	0.278663	-0.0447879	0.123	0.145	1
MAP7D1	0.278715	0.0323479	0.243	0.288	1
LINC01871	0.278799	-0.203784	0.366	0.407	1
RAB5IF	0.2788	0.139341	0.522	0.558	1
TSR3	0.279139	-0.00537148	0.267	0.316	1
AL450998.2	0.279428	0.147403	0.102	0.123	1
TAGLN2	0.279494	0.173421	0.621	0.675	1
HADH	0.279711	0.160654	0.114	0.138	1
ING1	0.280314	0.171273	0.134	0.162	1
IL17RA	0.281013	0.105832	0.197	0.236	1
TRNAU1AP	0.281106	0.0428487	0.192	0.229	1
CISD1	0.281235	0.0567688	0.165	0.194	1
KIR3DL2	0.281316	0.355711	0.118	0.104	1
AC124016.1	0.282279	0.0472424	0.099	0.119	1
TFB2M	0.282965	0.0107102	0.086	0.104	1
MRPS9	0.283472	0.305337	0.251	0.247	1
HAUS1	0.283892	0.528481	0.14	0.131	1
NPHP3	0.284366	-0.0803945	0.117	0.138	1
NASP	0.284597	-0.0417327	0.42	0.492	1
UFM1	0.285113	-0.0142183	0.286	0.329	1
CNN2	0.285589	0.335187	0.307	0.311	1
NAXE	0.287814	0.296607	0.198	0.188	1
PLIN3	0.288098	-0.0235582	0.122	0.142	1
RNF166	0.288109	0.110405	0.356	0.432	1
PFDN1	0.288139	0.331366	0.292	0.3	1
ILF3-DT	0.288586	0.316375	0.317	0.323	1
RDH14	0.288591	0.154178	0.143	0.172	1
GMIP	0.288754	0.145129	0.143	0.17	1
TMUB1	0.289019	0.389785	0.217	0.216	1
PTGER2	0.289048	0.279914	0.33	0.339	1
BPGM	0.289335	0.0161503	0.143	0.169	1
ACYP1	0.289437	0.0733674	0.13	0.154	1
DPH3	0.290609	0.138103	0.161	0.191	1
TSTD2	0.290867	0.118302	0.128	0.153	1
TFDP1	0.291613	-0.0190947	0.117	0.138	1
ASTE1	0.292295	0.600154	0.111	0.1	1
RALY	0.292595	-0.0542392	0.585	0.643	1
GOLGA7	0.292604	0.0519457	0.296	0.36	1
SLC35B1	0.29299	0.0872865	0.154	0.184	1
COMMD2	0.293639	-0.0046981	0.204	0.239	1
SERP1	0.294563	-0.037485	0.631	0.705	1
PLD3	0.294862	0.0646669	0.191	0.225	1
NAA20	0.294884	0.304601	0.278	0.283	1
SYF2	0.294888	0.139724	0.533	0.577	1
MOAP1	0.295282	0.0192162	0.154	0.184	1
MBOAT7	0.295931	0.0771308	0.091	0.11	1
ECHS1	0.296041	0.29105	0.29	0.298	1
SMS	0.296653	0.0178483	0.198	0.232	1
CISD2	0.296937	0.06799	0.195	0.231	1
SUPT3H	0.297972	-0.319975	0.269	0.294	1
ZBTB24	0.299144	-0.00313559	0.105	0.125	1
CRTAP	0.299208	-0.00216463	0.089	0.106	1
PTPN18	0.299389	0.233996	0.451	0.479	1
ANAPC13	0.29976	0.400461	0.114	0.101	1
ORMDL1	0.299962	0.0394515	0.451	0.536	1
UBA5	0.300059	0.190857	0.128	0.157	1
SF3A2	0.301136	0.0198993	0.171	0.203	1
GNB5	0.302183	0.0613253	0.088	0.106	1
CIAPIN1	0.302485	0.19907	0.161	0.195	1
TMED10	0.302775	0.0217551	0.423	0.49	1
GCNT1	0.302826	0.577046	0.121	0.11	1
OTUD6B-AS1	0.303084	0.306603	0.294	0.301	1
BDH2	0.303129	0.537779	0.102	0.091	1
NDUFS3	0.303417	0.24228	0.335	0.347	1
ATP6V1B2	0.303581	-0.0477316	0.117	0.137	1
SRP72	0.304499	-0.0510362	0.323	0.372	1
QARS	0.304525	0.00900452	0.13	0.154	1
VAMP5	0.305611	0.1712	0.398	0.41	1
APEX1	0.305682	0.265865	0.303	0.307	1
RPS4X	0.305872	-0.0385443	0.997	0.997	1
MXD1	0.306307	-0.0418678	0.237	0.269	1
STMP1	0.306436	0.137199	0.402	0.419	1
PRPF19	0.306748	0.121985	0.091	0.11	1
TSEN54	0.306791	0.233865	0.404	0.433	1
CYREN	0.306794	-0.0941931	0.174	0.201	1
EIF4A2	0.306967	-0.0601417	0.705	0.778	1
PATJ	0.307708	-0.0242948	0.084	0.1	1
ZNF830	0.30791	0.0617121	0.185	0.216	1
MRPS5	0.308742	0.398749	0.242	0.244	1
NUCB2	0.3088	0.204259	0.43	0.458	1
FGL2	0.309033	-0.190928	0.156	0.179	1
CCDC22	0.309528	-0.0269888	0.091	0.109	1
HSD17B4	0.311578	0.0285853	0.172	0.201	1
MPHOSPH10	0.312209	0.0533038	0.188	0.222	1
TSTA3	0.312228	0.261565	0.268	0.266	1
TMEM243	0.312624	0.0268898	0.265	0.311	1
ELMOD3	0.312846	-0.0251118	0.125	0.147	1
TMEM120B	0.312846	0.250054	0.254	0.25	1
HSPD1	0.313581	0.137914	0.345	0.345	1
SLX4IP	0.313706	0.0451992	0.117	0.138	1
MAT2A	0.313748	0.0470406	0.185	0.217	1
FBXW5	0.314242	0.0704408	0.366	0.439	1
VEGFB	0.315206	0.401873	0.216	0.213	1
TBRG4	0.315314	0.484704	0.139	0.131	1
OXLD1	0.315461	0.173097	0.209	0.253	1
GSS	0.315809	0.51568	0.126	0.116	1
PMVK	0.316387	0.250977	0.211	0.201	1
DEAF1	0.316526	0.0187454	0.116	0.138	1
METTL9	0.316777	0.183707	0.388	0.417	1
FURIN	0.316875	-0.00507233	0.143	0.169	1
PWWP3A	0.317195	0.0133351	0.102	0.122	1
SAT2	0.31802	0.00122559	0.293	0.347	1
SNIP1	0.318203	0.0973999	0.214	0.258	1
LIX1L-AS1	0.318276	0.00296417	0.09	0.107	1
SUCLG1	0.318835	0.18864	0.394	0.413	1
SERTAD2	0.319108	-0.157921	0.122	0.142	1
AC018816.1	0.319568	-0.243914	0.117	0.134	1
UBE2E3	0.319793	-0.0643104	0.375	0.435	1
LARP7	0.319861	0.0916459	0.304	0.358	1
NUP42	0.319933	0.0374953	0.296	0.345	1
NAPRT	0.320911	0.389525	0.14	0.129	1
IKBKG	0.321207	0.404268	0.184	0.178	1
ERI1	0.321523	-0.111066	0.099	0.117	1
TNFAIP3	0.321742	-0.0672373	0.389	0.385	1
DAPK3	0.322105	-0.00525535	0.1	0.119	1
PDZD11	0.322623	0.119051	0.138	0.163	1
CYB5R3	0.32307	0.109978	0.18	0.211	1
LGALS9	0.323253	0.0564442	0.138	0.162	1
MRPL39	0.32377	-0.0231765	0.102	0.12	1
CYB561D2	0.323851	0.220848	0.341	0.351	1
CCDC57	0.324094	0.0138294	0.208	0.238	1
P4HB	0.324297	-0.0131581	0.518	0.595	1
AC073167.1	0.324502	0.0141983	0.136	0.159	1
PIGBOS1	0.325548	0.394258	0.174	0.166	1
HEBP1	0.325637	0.592466	0.102	0.091	1
CCDC137	0.325737	0.0919075	0.143	0.169	1
ATF4	0.326112	0.205827	0.31	0.313	1
PRKCSH	0.326238	0.0578367	0.205	0.239	1
SIRT3	0.327216	0.457187	0.116	0.106	1
CFAP36	0.328718	0.00550402	0.095	0.113	1
RAD51-AS1	0.329611	0.172749	0.14	0.167	1
TESK1	0.330421	0.162329	0.082	0.1	1
ZBTB8OS	0.330427	0.258216	0.388	0.421	1
MTCH2	0.330552	-0.0164032	0.227	0.258	1
EVI5	0.330555	0.416732	0.112	0.101	1
PDCD10	0.330704	0.0368832	0.408	0.479	1
TUBA1C	0.331035	0.30385	0.211	0.203	1
OGFOD3	0.331256	-0.107459	0.098	0.116	1
TRDC	0.331622	0.0121165	0.768	0.846	1
INPP1	0.332312	-0.0819992	0.104	0.12	1
MEF2C	0.332965	0.59958	0.131	0.12	1
DPM2	0.333887	0.0563471	0.184	0.216	1
AL139246.5	0.334266	0.375429	0.216	0.213	1
SEPTIN1	0.335001	0.0379748	0.404	0.458	1
PRCP	0.335106	0.0240741	0.157	0.184	1
RUVBL2	0.336253	0.145843	0.133	0.159	1
ATIC	0.336863	0.0821496	0.151	0.178	1
DLST	0.338432	0.0554731	0.302	0.354	1
PCYT2	0.338505	0.510129	0.133	0.125	1
MIIP	0.338734	0.0266505	0.102	0.12	1
PGRMC1	0.338807	0.131695	0.089	0.106	1
SHKBP1	0.339933	0.0101858	0.242	0.279	1
SRM	0.340029	0.281549	0.209	0.201	1
DOK1	0.340084	0.0224392	0.113	0.132	1
CYTIP	0.340642	-0.062638	0.664	0.74	1
XRCC5	0.342868	-0.0637516	0.659	0.721	1
MCUR1	0.342966	0.0522371	0.115	0.135	1
COQ8A	0.343267	0.0851286	0.099	0.117	1
RPA2	0.343282	0.166763	0.456	0.486	1
SATB1-AS1	0.343756	-0.25524	0.157	0.176	1
AC068282.1	0.343792	0.0690905	0.187	0.214	1
PDCD2	0.344039	0.207863	0.331	0.341	1
MRPS16	0.34425	0.139015	0.228	0.272	1
C9orf78	0.344424	0.160526	0.484	0.515	1
HLA-E	0.344609	-0.0108516	0.994	0.993	1
OXNAD1	0.344985	0.11265	0.266	0.314	1
HNRNPM	0.346255	-0.0377463	0.623	0.687	1
CHMP5	0.346447	-0.0111469	0.263	0.3	1
ALKBH3	0.347518	0.145296	0.122	0.145	1
KANSL1L	0.347738	-0.0372351	0.202	0.231	1
HSPA5	0.347762	-0.0844588	0.552	0.618	1
UNC50	0.3479	0.398037	0.218	0.217	1
PHF23	0.348867	0.345565	0.111	0.1	1
ADAM8	0.349823	0.0583448	0.327	0.382	1
HSDL2	0.350022	0.0233972	0.112	0.131	1
DESI1	0.350239	-0.0355881	0.14	0.16	1
SDAD1	0.350421	0.0637381	0.196	0.231	1
MAPRE1	0.350632	0.0715906	0.302	0.364	1
SNAPC2	0.350744	0.194909	0.115	0.138	1
NHLRC3	0.350944	0.00186153	0.186	0.216	1
GLT8D1	0.351507	0.019484	0.112	0.132	1
ACP1	0.351699	0.198821	0.434	0.468	1
YIPF2	0.353346	0.147933	0.084	0.1	1
GOT1	0.353633	0.346017	0.132	0.122	1
EIF1AX	0.354869	0.00304679	0.519	0.586	1
AL133453.1	0.355719	0.452917	0.105	0.095	1
EEF1AKMT2	0.35604	0.0611703	0.183	0.213	1
LINC02084	0.356637	0.514929	0.159	0.153	1
FAM13A	0.357193	-0.108191	0.097	0.113	1
MPZL3	0.357296	0.0529402	0.085	0.1	1
CCDC18	0.357346	-0.0264948	0.19	0.213	1
PGP	0.357976	0.195373	0.307	0.31	1
KLRC2	0.359763	0.168353	0.261	0.294	1
COQ5	0.359799	0.0771143	0.103	0.122	1
VBP1	0.359963	0.2455	0.279	0.286	1
DDX24	0.360487	-0.0707926	0.512	0.58	1
TMEM230	0.360519	0.159861	0.485	0.529	1
SINHCAF	0.360595	-0.0322862	0.211	0.242	1
SIGLEC7	0.360989	0.164716	0.153	0.179	1
PLA2G6	0.361919	0.0579445	0.151	0.175	1
MRPL17	0.3621	0.0494224	0.117	0.137	1
DNAJC4	0.362911	0.363217	0.168	0.162	1
DIPK2A	0.363128	0.0418618	0.105	0.123	1
AC087190.1	0.363156	0.118602	0.096	0.115	1
ETFRF1	0.363209	0.0347484	0.128	0.15	1
DNAJC2	0.363297	0.0658578	0.195	0.225	1
IAH1	0.3636	0.274721	0.303	0.308	1
SCP2	0.363666	-0.0312256	0.58	0.656	1
RFK	0.364547	-0.071539	0.091	0.106	1
SAT1	0.365226	0.000429785	0.633	0.658	1
THAP3	0.365522	0.260161	0.093	0.112	1
ACAP1	0.365708	0.165501	0.625	0.671	1
PTPN7	0.365749	0.206939	0.334	0.344	1
ZNHIT3	0.365785	0.0426827	0.263	0.305	1
RBM38	0.366329	0.0680707	0.268	0.316	1
PRIM1	0.366496	0.19883	0.083	0.1	1
HSD17B7	0.366876	0.0874666	0.11	0.129	1
GIPC1	0.367025	0.187013	0.143	0.17	1
CNPY3	0.367615	0.194455	0.353	0.376	1
CHMP3	0.368435	-0.00935512	0.298	0.341	1
PHB2	0.368599	0.180583	0.409	0.438	1
CCT4	0.369117	0.203528	0.418	0.446	1
EID1	0.369581	0.0770885	0.603	0.661	1
RPIA	0.369768	0.0365908	0.169	0.197	1
SYTL1	0.370831	0.166912	0.542	0.592	1
HCFC1R1	0.371184	0.388337	0.102	0.093	1
DBNL	0.371879	0.0178279	0.393	0.452	1
MRPL24	0.371954	0.4155	0.125	0.116	1
RNF220	0.371996	0.0402495	0.115	0.134	1
BAK1	0.372049	-0.015936	0.134	0.154	1
UTP23	0.372801	0.0465606	0.201	0.229	1
IL18R1	0.372958	0.0862293	0.164	0.186	1
ADPRHL2	0.373263	0.111418	0.146	0.173	1
BTD	0.373379	0.045624	0.173	0.198	1
C16orf54	0.373524	0.0347218	0.259	0.297	1
AL137779.2	0.373632	0.212815	0.114	0.135	1
ATP6V1E1	0.373633	0.321131	0.272	0.278	1
FERMT3	0.373766	0.236181	0.458	0.502	1
MRPL46	0.375179	0.352875	0.13	0.12	1
ZNF880	0.375826	0.242675	0.087	0.104	1
PHLDB3	0.376042	0.0352322	0.091	0.107	1
TOMM22	0.376591	0.0933593	0.304	0.361	1
UBE2I	0.377132	0.145618	0.585	0.621	1
KIFC3	0.377758	-0.0409821	0.145	0.167	1
EIF5A2	0.378087	0.339292	0.113	0.103	1
RXRA	0.378163	0.614545	0.137	0.131	1
RSBN1	0.378179	0.119794	0.251	0.3	1
COMMD5	0.378471	0.321086	0.212	0.209	1
ZFAND2A	0.379234	0.0976849	0.125	0.145	1
EIF3J	0.379728	0.18559	0.383	0.395	1
TCTA	0.380082	0.380602	0.135	0.126	1
ARL1	0.3802	0.0230741	0.15	0.173	1
PANK2	0.380244	-0.0257086	0.287	0.327	1
HMGCS1	0.380678	-0.00455386	0.201	0.226	1
TIPRL	0.380842	0.0234405	0.297	0.348	1
BRD9	0.380974	0.348059	0.225	0.223	1
CHMP1A	0.381327	0.0880833	0.227	0.267	1
TM2D2	0.381477	0.178067	0.088	0.104	1
UBE2J1	0.382144	0.194041	0.289	0.291	1
ECI2	0.383287	0.364876	0.197	0.195	1
FILIP1L	0.3834	-0.0698984	0.095	0.11	1
AC093010.2	0.383787	0.0658612	0.201	0.229	1
SH3BP1	0.384065	0.100846	0.265	0.313	1
CAPG	0.384916	0.464582	0.106	0.095	1
CACYBP	0.384929	0.0238148	0.315	0.358	1
PEX16	0.384949	0.125285	0.223	0.263	1
MFNG	0.385251	0.318022	0.293	0.302	1
CCDC71L	0.385355	0.112506	0.088	0.104	1
PGD	0.385389	0.112149	0.1	0.116	1
KCTD7	0.385413	0.0849131	0.148	0.172	1
BHLHE40	0.386006	0.0177138	0.273	0.308	1
BOP1	0.386676	0.181399	0.096	0.113	1
CD302	0.386991	-0.0661356	0.112	0.129	1
CIAO1	0.388036	0.220035	0.331	0.339	1
AC004865.2	0.388263	0.542831	0.159	0.156	1
IMMP1L	0.388744	-0.0459526	0.197	0.225	1
VPS29	0.389164	0.126436	0.495	0.526	1
BRI3	0.390156	-0.0642984	0.353	0.408	1
DNAJB12	0.390188	0.137914	0.161	0.189	1
TUSC2	0.390631	0.39105	0.201	0.2	1
CAP1	0.390704	0.111235	0.719	0.784	1
MRPL44	0.390735	0.0910711	0.151	0.176	1
CRNKL1	0.391014	0.0702228	0.148	0.172	1
RPP21	0.391372	0.332476	0.207	0.207	1
AZI2	0.391491	0.180995	0.127	0.15	1
JOSD2	0.39157	0.0705752	0.194	0.226	1
CISH	0.392121	0.394764	0.114	0.104	1
EID2	0.392127	0.252023	0.106	0.125	1
AC005695.2	0.39234	0.0616445	0.116	0.135	1
DUSP22	0.392487	-0.0183968	0.175	0.2	1
IPO11	0.393295	0.153854	0.104	0.122	1
MTAP	0.393746	-0.03907	0.165	0.185	1
TAPBPL	0.394261	0.116987	0.193	0.226	1
DISC1	0.394582	-0.0571853	0.096	0.11	1
SDR39U1	0.395016	0.10091	0.104	0.122	1
CMC2	0.395348	0.0981702	0.27	0.32	1
ZSWIM7	0.39649	0.319241	0.219	0.217	1
PIM3	0.39655	0.0245061	0.101	0.116	1
FOXRED1	0.397539	0.155529	0.124	0.145	1
SMIM4	0.398141	0.274897	0.142	0.132	1
ZNF426	0.39817	0.154709	0.1	0.117	1
PTGDR	0.398294	0.135045	0.549	0.583	1
TMEM263	0.398726	0.0711944	0.224	0.264	1
CXXC5	0.399305	0.119685	0.456	0.471	1
LIME1	0.399664	0.148956	0.582	0.634	1
HMG20B	0.399681	0.0497105	0.134	0.156	1
TMEM192	0.39985	0.0158878	0.13	0.15	1
SNHG1	0.401726	0.102399	0.121	0.14	1
DDX56	0.401861	0.557536	0.108	0.101	1
ARF5	0.402869	0.171295	0.378	0.399	1
HACD3	0.403257	-0.01884	0.152	0.175	1
RFLNB	0.403364	0.213934	0.158	0.184	1
ASB8	0.405552	0.121301	0.208	0.244	1
AC004797.1	0.406527	0.106685	0.292	0.351	1
MT-ND4L	0.406641	-0.0192395	0.794	0.844	1
WIPI1	0.40686	0.0963122	0.193	0.223	1
ITGA6	0.4076	0.394499	0.139	0.132	1
TAF10	0.40797	0.164964	0.459	0.501	1
ZNF10	0.408074	0.0945774	0.157	0.181	1
MGMT	0.408582	-0.126176	0.388	0.426	1
FXN	0.408881	0.0313649	0.165	0.188	1
ISCU	0.409543	0.128157	0.432	0.455	1
ZBTB10	0.410007	-0.125751	0.191	0.214	1
TMEM91	0.410613	0.113389	0.119	0.138	1
EAPP	0.412495	0.021147	0.427	0.488	1
RNMT	0.4126	0.206806	0.309	0.319	1
MSRB2	0.412794	0.560373	0.101	0.093	1
ANXA4	0.412858	-0.0131494	0.355	0.405	1
EMC8	0.413184	0.459647	0.133	0.128	1
BZW1	0.413529	0.0138736	0.56	0.655	1
CYB5D2	0.413749	0.48621	0.093	0.109	1
MRPL2	0.414099	0.184854	0.128	0.15	1
PTRH1	0.414264	0.472058	0.145	0.141	1
TNFRSF14	0.414597	0.220559	0.387	0.411	1
HLTF	0.414829	0.00349124	0.101	0.117	1
Z83844.2	0.415565	-0.188808	0.09	0.103	1
CRELD1	0.415945	0.431642	0.111	0.103	1
OGFRL1	0.416603	0.0535604	0.243	0.276	1
TSFM	0.41731	0.0681679	0.115	0.132	1
C1orf174	0.417585	0.257599	0.146	0.17	1
METTL3	0.418572	0.028662	0.119	0.137	1
TEX30	0.418917	0.39776	0.119	0.112	1
ZRANB2	0.41893	-0.0249095	0.511	0.574	1
ELOVL1	0.419967	0.372135	0.19	0.186	1
TSSC4	0.41997	0.238589	0.289	0.3	1
APTR	0.420032	0.0763919	0.088	0.103	1
NR4A1	0.420395	0.181823	0.091	0.106	1
MED7	0.420442	0.0030451	0.116	0.134	1
USE1	0.420993	0.424185	0.164	0.162	1
PAIP2	0.421168	0.00454351	0.575	0.671	1
HNRNPL	0.421251	0.0511626	0.352	0.408	1
RGS10	0.421978	0.039847	0.199	0.226	1
PSMD13	0.422572	0.15532	0.451	0.485	1
SMIM15	0.424493	0.0229235	0.147	0.167	1
MLH3	0.424566	0.0301586	0.106	0.122	1
MRPS15	0.424873	0.240411	0.299	0.311	1
TFPT	0.424904	0.0919533	0.105	0.122	1
ARAF	0.424987	0.113434	0.124	0.144	1
ACADVL	0.425267	0.292374	0.279	0.285	1
NDUFA10	0.425426	0.0405766	0.319	0.367	1
RARS	0.425581	0.0468582	0.175	0.201	1
EIF5B	0.425786	0.0513504	0.381	0.426	1
YRDC	0.425895	0.0362858	0.096	0.112	1
ARL3	0.425956	0.32379	0.127	0.119	1
ZNF83	0.426183	0.00734632	0.286	0.325	1
UPF2	0.426183	-0.0179434	0.345	0.386	1
ATP5PB	0.426655	-0.01806	0.489	0.545	1
IRF8	0.426698	0.0543586	0.135	0.154	1
MX2	0.427793	0.156333	0.087	0.101	1
TAF11	0.427898	0.0339006	0.242	0.278	1
IFI6	0.429036	0.149204	0.227	0.26	1
TP53RK	0.429077	0.046523	0.12	0.137	1
FBRS	0.429245	0.124967	0.122	0.141	1
MAZ	0.429709	0.00452373	0.329	0.373	1
ULK1	0.429839	0.00170245	0.092	0.106	1
DYNLT3	0.431285	0.055964	0.146	0.169	1
USP53	0.431294	-0.0757908	0.123	0.141	1
MRPL58	0.432535	0.348046	0.161	0.156	1
CCDC124	0.434357	0.0532817	0.217	0.253	1
HNRNPA0	0.43808	0.0239925	0.43	0.501	1
METTL23	0.438082	0.0926126	0.315	0.376	1
LINC01619	0.438609	-0.0575577	0.377	0.413	1
SCCPDH	0.438834	-0.134693	0.113	0.129	1
SYAP1	0.439844	-0.00704608	0.341	0.388	1
DCUN1D5	0.439885	0.0163518	0.168	0.191	1
TBC1D10A	0.441219	0.240972	0.107	0.126	1
LINC01004	0.441679	0.0918145	0.274	0.31	1
SNUPN	0.441994	-0.076402	0.13	0.145	1
MDH1	0.442653	0.150096	0.405	0.436	1
SARS	0.442668	0.212266	0.353	0.38	1
IL27RA	0.445056	0.0138627	0.339	0.385	1
CYP2R1	0.445622	0.0572394	0.142	0.163	1
MRPL22	0.445806	0.306145	0.263	0.273	1
THAP7	0.446347	0.136127	0.118	0.138	1
SLC25A4	0.446958	0.442938	0.108	0.101	1
CAPNS1	0.447309	0.224368	0.422	0.467	1
CEBPZ	0.447528	0.181732	0.274	0.269	1
ANXA11	0.448397	0.0178166	0.484	0.554	1
THYN1	0.448743	0.0147607	0.232	0.263	1
EMC10	0.449138	0.0899386	0.242	0.279	1
PA2G4	0.449912	0.154893	0.502	0.545	1
TTF1	0.450467	0.0111008	0.143	0.16	1
MRPS2	0.451034	0.412115	0.133	0.128	1
STIP1	0.452135	0.0803859	0.234	0.269	1
NCBP2	0.45214	0.0671886	0.194	0.22	1
C12orf10	0.452219	0.277658	0.174	0.169	1
RNASET2	0.453716	0.231243	0.358	0.386	1
SLC39A1	0.454502	0.397271	0.118	0.112	1
AC027644.3	0.45454	0.527134	0.138	0.134	1
GUSB	0.45455	0.361502	0.265	0.279	1
ACTR10	0.455217	0.107325	0.31	0.361	1
CYB561A3	0.455432	0.0502025	0.104	0.119	1
BAD	0.456939	0.164695	0.154	0.178	1
NSFL1C	0.457586	0.113526	0.167	0.192	1
UBXN1	0.457721	0.0491062	0.628	0.674	1
MTCH1	0.458943	0.0980493	0.311	0.352	1
AAMP	0.458976	0.083034	0.217	0.25	1
NOC2L	0.459336	0.342805	0.174	0.173	1
GEMIN6	0.459602	0.502939	0.103	0.097	1
ARMC10	0.4612	0.0680104	0.159	0.181	1
MAF	0.461472	0.371752	0.13	0.123	1
BTBD6	0.461632	0.242374	0.159	0.186	1
DHRS3	0.462822	-0.0237628	0.294	0.326	1
SLC35A1	0.463134	0.162492	0.144	0.166	1
CREB3	0.463518	0.140106	0.122	0.141	1
MFF	0.464754	0.0153702	0.317	0.36	1
CBX3	0.465513	0.140498	0.456	0.499	1
RNF24	0.465669	0.0634932	0.114	0.129	1
PLAAT4	0.465697	0.0196016	0.853	0.906	1
PSMD4	0.465794	-0.0102347	0.418	0.473	1
PIGP	0.466357	0.371485	0.12	0.113	1
C8orf76	0.46636	0.148869	0.157	0.181	1
SYNC	0.467352	0.179318	0.091	0.106	1
TIMP1	0.467562	0.0429862	0.322	0.358	1
WDR55	0.468402	0.429096	0.103	0.095	1
C9orf72	0.469036	0.0137785	0.144	0.162	1
C1QBP	0.469121	0.200398	0.412	0.448	1
AC026979.2	0.469745	0.483207	0.171	0.17	1
CHKB	0.469946	0.118941	0.258	0.304	1
CXCR2	0.47082	0.552941	0.107	0.101	1
TRMT10C	0.470985	0.357307	0.188	0.185	1
COMMD3	0.471399	0.0477713	0.267	0.304	1
RAD23A	0.472751	0.0535574	0.382	0.445	1
PARVG	0.473526	0.123712	0.254	0.294	1
DDX19B	0.473603	0.159502	0.164	0.188	1
BSCL2	0.474316	0.0824639	0.091	0.104	1
IGSF8	0.474663	0.0870633	0.134	0.153	1
STARD3NL	0.475001	0.173589	0.358	0.382	1
MRPL43	0.475177	0.289274	0.293	0.308	1
ZNF585A	0.475193	0.281697	0.188	0.184	1
MRPS30	0.475409	0.313471	0.189	0.189	1
HOOK2	0.476735	0.372731	0.211	0.209	1
PSMA5	0.477161	0.0760911	0.628	0.681	1
RNF113A	0.477295	0.325427	0.196	0.197	1
CYP4V2	0.477312	0.132461	0.105	0.12	1
EIF2AK4	0.478005	0.0753125	0.109	0.123	1
IFNGR1	0.478259	0.23626	0.285	0.288	1
MPDU1	0.478708	0.16032	0.114	0.131	1
LINC02591	0.479093	0.171068	0.123	0.142	1
SEC14L1	0.479289	0.115707	0.258	0.295	1
HMGCL	0.479295	0.385245	0.146	0.142	1
MSMO1	0.479377	0.261513	0.166	0.16	1
ILK	0.479975	0.19095	0.362	0.394	1
TSN	0.480572	0.0749676	0.185	0.21	1
DENND10	0.480671	0.160616	0.159	0.184	1
WSB1	0.480838	-0.0679629	0.59	0.659	1
HPS1	0.481081	0.15437	0.208	0.241	1
FASTK	0.481726	0.205444	0.152	0.176	1
CALHM2	0.482652	0.435194	0.153	0.15	1
ZBED4	0.483033	0.14144	0.165	0.188	1
SLC7A1	0.483268	0.176687	0.096	0.11	1
SSU72	0.48338	0.189023	0.446	0.471	1
ARL4C	0.483728	0.0516336	0.904	0.918	1
SYNJ2	0.484643	0.225034	0.13	0.122	1
KPNA2	0.48502	0.118511	0.19	0.217	1
PLSCR3	0.486755	0.110375	0.099	0.113	1
TARSL2	0.487876	0.137245	0.179	0.204	1
WBP1	0.489244	0.381214	0.141	0.135	1
QTRT1	0.48971	0.165941	0.086	0.1	1
C19orf12	0.489912	0.145379	0.245	0.285	1
RTRAF	0.490084	0.0960627	0.483	0.537	1
AC093673.1	0.491296	0.021744	0.097	0.11	1
DMAP1	0.491964	0.0602635	0.14	0.159	1
ZNF302	0.492409	0.385358	0.192	0.194	1
ZNF322	0.493214	0.241851	0.096	0.112	1
FARSA	0.493435	0.155618	0.149	0.17	1
NECAP2	0.493609	0.0267563	0.244	0.279	1
NELFE	0.49377	0.238672	0.218	0.217	1
PRDX3	0.493822	0.0252341	0.18	0.203	1
SMIM29	0.494139	0.0906116	0.133	0.151	1
TRMT1	0.495161	0.127342	0.087	0.1	1
IRF3	0.495798	0.111238	0.33	0.379	1
SNHG16	0.496599	0.34435	0.14	0.135	1
MRPL9	0.496806	0.363569	0.224	0.233	1
SLC1A5	0.496974	0.549256	0.121	0.116	1
HLA-DRB1	0.497242	0.362141	0.32	0.357	1
BCAS4	0.49778	0.14536	0.133	0.151	1
ELOA-AS1	0.498055	0.145945	0.102	0.117	1
BRMS1	0.498475	0.309737	0.215	0.219	1
TMED9	0.499431	0.209928	0.474	0.532	1
C15orf40	0.499709	0.183467	0.15	0.172	1
CORO7	0.499737	0.0478982	0.393	0.443	1
SCAMP2	0.499849	0.215228	0.314	0.329	1
PMPCA	0.500147	0.331308	0.12	0.115	1
PTTG1IP	0.500254	0.0232309	0.2	0.225	1
TENT5A	0.50144	0.00364783	0.161	0.179	1
UBE2S	0.502289	0.0107373	0.338	0.342	1
DDOST	0.502487	0.173759	0.414	0.451	1
HDDC3	0.503344	0.416217	0.153	0.15	1
ATP8B4	0.503619	-0.0872564	0.413	0.43	1
CTDNEP1	0.503974	0.114151	0.257	0.297	1
TMEM203	0.504485	0.0934118	0.201	0.229	1
NOP58	0.504491	-0.0876435	0.367	0.402	1
PPP1R9B	0.504576	-0.00171204	0.091	0.104	1
PFKP	0.505439	0.210467	0.166	0.191	1
NQO2	0.505515	0.197128	0.158	0.179	1
PDIA3	0.50568	-0.00717104	0.78	0.827	1
SIAH2-AS1	0.506016	0.103115	0.102	0.115	1
MRPS31	0.506216	-0.00336751	0.258	0.292	1
TAF9	0.506278	0.12796	0.173	0.195	1
C19orf48	0.506438	0.138267	0.087	0.1	1
ARF4	0.506682	-0.0340756	0.443	0.493	1
AC006369.1	0.506879	0.296459	0.159	0.153	1
HEIH	0.506919	0.435703	0.118	0.113	1
H1FX	0.507016	0.149531	0.445	0.454	1
RPF2	0.507129	0.32761	0.138	0.134	1
IL10RB	0.507405	0.177655	0.254	0.257	1
PFDN4	0.508195	0.285734	0.21	0.21	1
TMEM60	0.508996	0.506342	0.102	0.097	1
SRPRB	0.509792	0.119619	0.168	0.191	1
PPIL3	0.509808	0.336866	0.195	0.197	1
LDHB	0.509963	0.107697	0.503	0.559	1
MAP3K12	0.510033	0.300663	0.099	0.115	1
R3HCC1	0.510806	0.0517472	0.138	0.154	1
IL12RB2	0.510962	-0.210235	0.179	0.189	1
ERH	0.511347	0.0671691	0.545	0.593	1
NPRL2	0.511992	0.0677305	0.223	0.254	1
HTATIP2	0.51257	0.20007	0.17	0.198	1
ARFRP1	0.513864	0.0545524	0.192	0.219	1
CCNB1IP1	0.514791	0.0507449	0.12	0.135	1
IDH3A	0.514876	0.0772458	0.092	0.104	1
RBM22	0.515365	0.135766	0.214	0.245	1
FOPNL	0.516734	0.144913	0.121	0.137	1
PRKCQ-AS1	0.516933	0.239398	0.284	0.298	1
UPP1	0.517738	0.176458	0.398	0.435	1
SDHAF1	0.518534	0.454558	0.167	0.169	1
ZNF688	0.518619	0.0816848	0.148	0.167	1
CD320	0.520069	0.159615	0.314	0.361	1
GLA	0.520126	0.0768473	0.11	0.123	1
PVT1	0.521169	-0.161365	0.117	0.128	1
MRPL21	0.522312	0.140104	0.228	0.264	1
PPP1R9A	0.525776	0.402051	0.126	0.117	1
TBC1D9B	0.525917	0.0864891	0.135	0.153	1
VDAC2	0.527126	0.154992	0.432	0.471	1
GALT	0.527299	0.171482	0.091	0.104	1
BCAP31	0.529366	0.190012	0.447	0.49	1
DDX21	0.529767	-0.03024	0.407	0.451	1
TIMM17B	0.52989	0.229574	0.221	0.223	1
MGAT4B	0.531193	0.143446	0.128	0.145	1
FUNDC2	0.531375	0.221872	0.289	0.298	1
MED19	0.533043	0.21158	0.112	0.128	1
ABHD16A	0.533947	0.323174	0.15	0.147	1
LST1	0.534818	-0.268695	0.178	0.169	1
DTWD1	0.535008	0.0264685	0.111	0.123	1
IL6ST	0.535113	0.0161197	0.177	0.195	1
TMUB2	0.539032	0.365837	0.121	0.116	1
MAPKAPK3	0.53908	0.381316	0.195	0.198	1
AKR7A2	0.539225	0.223444	0.289	0.301	1
TXNDC12	0.539312	0.218404	0.27	0.276	1
BCAP29	0.539592	0.117596	0.182	0.207	1
FADD	0.541498	0.136931	0.092	0.104	1
WDR1	0.541784	0.118411	0.507	0.548	1
MRPL12	0.54401	0.427052	0.165	0.166	1
VAMP2	0.544249	0.017488	0.57	0.626	1
MTX2	0.545412	0.109945	0.147	0.164	1
IMP4	0.545597	0.331416	0.223	0.231	1
RIC8A	0.545748	0.11463	0.174	0.198	1
DRG2	0.546736	0.333411	0.18	0.182	1
TRIM28	0.547346	0.122703	0.212	0.241	1
LTV1	0.54775	0.347841	0.156	0.156	1
C1orf122	0.548369	0.221232	0.232	0.236	1
ASNSD1	0.548944	0.248136	0.096	0.11	1
FIBP	0.54948	0.2525	0.343	0.374	1
GNL3	0.551133	0.312245	0.2	0.204	1
CCL28	0.551403	0.20668	0.12	0.137	1
ANKUB1	0.551895	0.164515	0.234	0.266	1
ZCRB1	0.552106	0.19903	0.295	0.313	1
C15orf61	0.552918	0.128652	0.149	0.169	1
GNAI2	0.553005	0.0630357	0.753	0.827	1
DDA1	0.553109	0.387352	0.186	0.189	1
TMEM167A	0.553512	0.226973	0.314	0.333	1
IMPDH1	0.554143	0.274688	0.129	0.123	1
SHFL	0.554274	0.166693	0.313	0.364	1
GON7	0.554425	0.467626	0.131	0.129	1
PTPA	0.555042	0.200183	0.117	0.132	1
ACSL5	0.555151	0.142489	0.135	0.151	1
OTULINL	0.555401	0.162501	0.195	0.219	1
SNAP47	0.555949	0.457898	0.112	0.109	1
GDI2	0.556013	0.0286769	0.432	0.495	1
PDE4D	0.557	0.00594487	0.273	0.304	1
UPF3A	0.557481	0.0929291	0.33	0.374	1
ATF7IP2	0.558403	-0.0643416	0.189	0.204	1
ZNF565	0.55866	0.126336	0.133	0.148	1
TATDN1	0.559023	0.408309	0.162	0.163	1
FUCA2	0.559089	0.248312	0.129	0.123	1
CCDC43	0.559261	0.154788	0.096	0.109	1
TOR1A	0.559625	0.278858	0.162	0.16	1
ABHD17B	0.560104	0.106929	0.21	0.235	1
UCKL1	0.561199	0.435303	0.139	0.138	1
SIAH2	0.561369	-0.0146384	0.205	0.228	1
PCIF1	0.561746	0.169037	0.133	0.15	1
GPN3	0.561991	0.138672	0.117	0.131	1
ELOC	0.562316	0.0385601	0.398	0.452	1
ADH5	0.56232	0.159873	0.404	0.432	1
CHCHD10	0.56234	0.107984	0.166	0.188	1
TPMT	0.562642	0.259557	0.182	0.182	1
NARS	0.563695	0.219252	0.264	0.275	1
C1orf50	0.563813	0.423651	0.133	0.132	1
PDCL3	0.565622	0.340294	0.192	0.195	1
EIF2B2	0.565983	0.205587	0.146	0.141	1
BLOC1S4	0.56608	0.268019	0.285	0.307	1
IARS2	0.566652	0.111741	0.161	0.182	1
NT5C	0.5667	0.17821	0.405	0.442	1
WDR45	0.566817	0.332994	0.211	0.217	1
MLC1	0.567797	0.240227	0.261	0.266	1
HNRNPH3	0.568758	0.0587654	0.437	0.498	1
HARS	0.568774	0.100197	0.208	0.238	1
PFDN6	0.570757	0.236762	0.265	0.278	1
LAP3	0.571856	0.152618	0.242	0.279	1
OAT	0.571973	0.0833838	0.216	0.241	1
ILF2	0.572082	0.132775	0.362	0.386	1
E2F4	0.572781	0.170208	0.148	0.167	1
RNF5	0.572924	0.141673	0.207	0.207	1
NMRK1	0.573144	0.361706	0.2	0.209	1
DPY30	0.573618	0.068637	0.294	0.338	1
ATG12	0.573765	0.117139	0.294	0.339	1
UBE2L6	0.573864	-0.00292361	0.393	0.454	1
AMD1	0.574218	-0.0143055	0.384	0.432	1
CCDC130	0.576119	0.11226	0.176	0.198	1
C11orf21	0.578347	0.191389	0.211	0.241	1
POLDIP2	0.578485	0.143873	0.144	0.162	1
PDIA4	0.5785	0.124914	0.212	0.241	1
ZNF593	0.578724	0.285622	0.118	0.134	1
ARRB2	0.57877	0.0831998	0.367	0.43	1
NAPA	0.578788	0.157937	0.399	0.429	1
LIMD2	0.578833	0.065571	0.763	0.811	1
FABP5	0.579148	-0.0638517	0.117	0.129	1
LIPC	0.579604	-0.0361149	0.102	0.113	1
ASL	0.579841	0.253195	0.231	0.235	1
ALG5	0.580042	0.214404	0.265	0.273	1
GLI4	0.580837	0.225945	0.092	0.104	1
NUDT2	0.581089	0.354013	0.174	0.176	1
EXOSC5	0.582	0.027572	0.099	0.11	1
PGAM1	0.582387	0.14409	0.421	0.455	1
CCDC102A	0.582466	0.324707	0.148	0.147	1
POLR2D	0.583035	0.317879	0.11	0.125	1
UQCRC2	0.583118	0.156152	0.433	0.464	1
ANGPT2	0.584028	0.178466	0.109	0.103	1
UFSP2	0.584699	0.10152	0.132	0.147	1
SNX3	0.585095	0.111138	0.486	0.535	1
CTNNBL1	0.585293	0.112096	0.304	0.348	1
MSRB1	0.58535	0.354917	0.124	0.12	1
SNAPIN	0.586032	0.24326	0.178	0.176	1
PABPN1	0.586885	0.120426	0.294	0.336	1
VPS51	0.587076	0.105103	0.335	0.383	1
DPP3	0.588531	0.330528	0.111	0.107	1
PHF6	0.588782	0.184559	0.154	0.175	1
MARCH9	0.589184	0.114659	0.098	0.11	1
MED31	0.590499	0.174016	0.153	0.172	1
PEX2	0.590985	0.0815136	0.263	0.295	1
RNF34	0.591919	0.146947	0.33	0.349	1
DNTTIP2	0.593169	0.101255	0.242	0.275	1
KIF13A	0.593759	0.0415719	0.159	0.151	1
GMPR2	0.593825	0.152229	0.143	0.16	1
NAA10	0.593853	0.0411839	0.323	0.369	1
SMARCB1	0.594037	-0.000977552	0.239	0.269	1
SCPEP1	0.594522	0.129649	0.136	0.15	1
MAP1LC3B	0.595002	-0.031014	0.577	0.646	1
SNRPA1	0.595225	0.196048	0.345	0.372	1
NUDCD2	0.596148	0.197239	0.25	0.258	1
NFKBIB	0.596448	0.178094	0.33	0.351	1
MAP3K13	0.597223	0.350751	0.103	0.098	1
CCT2	0.597526	0.143954	0.38	0.413	1
ZNF580	0.597914	0.192664	0.122	0.137	1
THEM4	0.598111	0.347095	0.151	0.15	1
IRAK3	0.598286	-0.00721432	0.1	0.091	1
NUCB1	0.598296	0.0606182	0.352	0.402	1
BRD7	0.598643	0.0299124	0.41	0.465	1
KIR3DL1	0.599133	0.176008	0.094	0.104	1
CCDC28A	0.600144	0.196197	0.19	0.214	1
SCAMP4	0.60197	0.0343843	0.1	0.11	1
GPR18	0.604334	0.356009	0.119	0.116	1
PMM2	0.604533	0.112017	0.154	0.172	1
CDK5RAP1	0.605456	0.145484	0.154	0.172	1
SMIM19	0.606245	0.271203	0.29	0.311	1
UBE2V2	0.60707	0.0556067	0.315	0.349	1
C16orf87	0.607363	0.316913	0.146	0.144	1
AC022217.3	0.610246	0.0350138	0.295	0.326	1
GNPDA2	0.610881	0.00371978	0.096	0.106	1
CHURC1	0.611867	0.0516197	0.533	0.564	1
ZNF814	0.612648	0.168663	0.096	0.107	1
UFD1	0.612733	0.102455	0.351	0.416	1
RAVER1	0.612997	0.108881	0.091	0.101	1
TWISTNB	0.613696	0.170685	0.15	0.169	1
SELPLG	0.614325	0.0962527	0.417	0.445	1
PHC2	0.615013	0.103258	0.133	0.147	1
GPR108	0.61528	0.221052	0.211	0.241	1
SNRNP27	0.615607	0.346237	0.192	0.195	1
COX11	0.616253	0.292983	0.14	0.16	1
MAGOHB	0.616413	0.168223	0.18	0.206	1
NDFIP1	0.616467	0.00339601	0.468	0.527	1
RAP1GDS1	0.616616	-0.00492086	0.482	0.52	1
ACTR1A	0.617892	0.213413	0.207	0.239	1
RRP8	0.618083	0.155401	0.092	0.103	1
TPP1	0.618541	0.0825606	0.159	0.179	1
AFG3L2	0.619926	0.208831	0.122	0.137	1
MRPL35	0.620504	0.0583083	0.099	0.109	1
MRPL28	0.620835	0.130288	0.234	0.269	1
TSPAN31	0.62105	0.147751	0.141	0.157	1
TYMP	0.621063	0.0244941	0.206	0.22	1
MAPK13	0.621071	0.144869	0.147	0.164	1
DNAJA3	0.623923	0.405925	0.144	0.144	1
MRPL38	0.624208	0.320931	0.232	0.245	1
EIF4E2	0.624342	0.0240483	0.276	0.308	1
NRDE2	0.624589	0.100463	0.115	0.128	1
BRIX1	0.625131	0.321814	0.197	0.204	1
ERLEC1	0.626045	0.329536	0.216	0.225	1
CDC34	0.626386	0.305557	0.154	0.156	1
PAGR1	0.628245	0.27265	0.237	0.247	1
AP002387.2	0.629703	0.530662	0.103	0.101	1
MSRA	0.629938	0.187016	0.156	0.153	1
ARL14EP	0.630925	0.296438	0.231	0.241	1
APOBEC3C	0.631351	0.0103159	0.367	0.408	1
C1orf43	0.631833	0.222299	0.305	0.335	1
EIF3L	0.632035	0.131448	0.398	0.438	1
RAB4A	0.634445	0.0852027	0.229	0.256	1
GTF2H3	0.63489	0.109669	0.138	0.153	1
PPIL2	0.63493	0.0619873	0.267	0.298	1
TMEM205	0.635126	0.0753831	0.154	0.167	1
ZPR1	0.635429	0.344062	0.116	0.113	1
RAMAC	0.636035	0.389054	0.1	0.097	1
RRP15	0.636243	0.153438	0.12	0.132	1
MIDN	0.636686	0.159516	0.418	0.457	1
GRWD1	0.637527	0.316701	0.089	0.1	1
NXT1	0.638566	0.0707715	0.21	0.232	1
RBM4	0.639015	0.00895644	0.492	0.546	1
CASP1	0.639232	0.0135604	0.322	0.357	1
C1GALT1C1	0.6395	0.38513	0.134	0.134	1
BCAS2	0.639529	0.0850999	0.426	0.451	1
DUSP12	0.64045	0.269614	0.155	0.154	1
GIMAP7	0.640905	0.0315222	0.883	0.912	1
NDUFV1	0.641256	0.0826567	0.427	0.498	1
AC091271.1	0.644482	0.271573	0.111	0.123	1
SUPT4H1	0.644492	0.189326	0.387	0.429	1
DNAJA1	0.646294	-0.0447038	0.626	0.675	1
TMEM173	0.646392	0.185573	0.337	0.366	1
COIL	0.646425	0.235753	0.114	0.128	1
TOLLIP	0.648418	0.156515	0.147	0.163	1
OGG1	0.649289	0.167412	0.133	0.147	1
RGS2	0.650986	-0.0578434	0.182	0.195	1
SPOUT1	0.651242	0.12587	0.122	0.135	1
POLD2	0.651351	0.139505	0.114	0.126	1
CSRP1	0.652026	0.219227	0.126	0.14	1
CORO1B	0.653505	0.46604	0.177	0.181	1
WDR13	0.653664	0.120294	0.103	0.113	1
PAK1	0.653905	0.034615	0.112	0.12	1
VCP	0.65401	0.00510669	0.602	0.681	1
AC024028.1	0.654526	0.30726	0.196	0.197	1
DNAJC17	0.654784	0.33663	0.202	0.216	1
AC243960.1	0.657222	0.357775	0.274	0.3	1
DERL2	0.657457	0.261895	0.276	0.295	1
MRPS11	0.657565	0.192473	0.214	0.244	1
AL360091.3	0.658197	0.281468	0.159	0.159	1
BEX2	0.658589	0.445921	0.138	0.14	1
SBF1	0.659438	0.271079	0.147	0.167	1
AC104695.2	0.66014	0.31361	0.176	0.179	1
IDH3B	0.660647	0.157344	0.234	0.266	1
SLA2	0.660686	0.255457	0.258	0.275	1
AP3S1	0.660815	0.203422	0.253	0.261	1
AL118516.1	0.662147	0.341017	0.117	0.134	1
NSMCE4A	0.66222	0.0717991	0.171	0.189	1
CYB561D1	0.662227	0.321321	0.108	0.122	1
COPS5	0.662277	0.232946	0.319	0.344	1
STX4	0.663286	0.171734	0.234	0.267	1
MIF4GD	0.663335	0.248047	0.247	0.26	1
SLC35D2	0.666012	0.275026	0.111	0.109	1
FAM136A	0.666279	0.215848	0.181	0.204	1
AP005482.1	0.667612	0.302952	0.148	0.147	1
RDH11	0.667806	0.224455	0.195	0.2	1
RALA	0.66865	0.0963942	0.211	0.214	1
DANCR	0.668671	0.299671	0.143	0.16	1
ING3	0.669285	0.248076	0.153	0.17	1
KIAA1143	0.669719	0.242428	0.211	0.219	1
TNFAIP8L2	0.670179	0.287845	0.211	0.222	1
NGDN	0.670419	0.26767	0.195	0.201	1
EMC4	0.671074	0.270976	0.231	0.247	1
DOK6	0.671599	0.187156	0.117	0.128	1
CHMP6	0.67168	0.276218	0.19	0.195	1
ITGB1BP1	0.673461	0.0931487	0.411	0.429	1
GRK6	0.673764	0.123932	0.364	0.395	1
STK16	0.674148	0.376431	0.137	0.138	1
ANP32E	0.674261	0.0643676	0.339	0.379	1
DAB2	0.674803	0.124676	0.098	0.107	1
ATP5F1A	0.674966	0.0542266	0.465	0.537	1
PLAA	0.675221	-0.0129692	0.227	0.245	1
PAM16	0.676441	0.359241	0.189	0.195	1
POLR2C	0.677368	0.311215	0.235	0.251	1
PNP	0.677914	0.169806	0.174	0.192	1
TMEM50A	0.678101	0.0131395	0.615	0.68	1
TRAPPC3	0.68054	0.105691	0.206	0.226	1
C12orf65	0.680936	0.044144	0.169	0.185	1
HOXB4	0.683011	0.141022	0.105	0.115	1
NAALADL1	0.68312	0.345663	0.168	0.173	1
TPRKB	0.683735	0.240755	0.221	0.228	1
SPN	0.683745	0.0595641	0.521	0.593	1
BID	0.684883	0.154135	0.322	0.344	1
ATP6V0D1	0.685273	0.126837	0.359	0.38	1
DNM1L	0.685495	0.0417435	0.265	0.292	1
POP4	0.685632	0.248124	0.206	0.216	1
SNHG12	0.687302	0.185162	0.126	0.14	1
TMEM251	0.689232	0.243325	0.121	0.134	1
PDRG1	0.689364	0.314356	0.133	0.134	1
RUNX2	0.689774	0.0838745	0.137	0.131	1
TAF12	0.689814	0.0665396	0.286	0.32	1
COA3	0.689906	0.194638	0.253	0.263	1
APEH	0.689964	0.306778	0.13	0.131	1
VPS4A	0.690535	0.143766	0.216	0.22	1
CMTM6	0.690765	0.0364042	0.369	0.411	1
DUS1L	0.694759	0.230996	0.214	0.225	1
CBR1	0.695043	0.276285	0.183	0.186	1
DCTN6	0.695169	0.124848	0.132	0.144	1
IRS2	0.695595	0.208102	0.109	0.106	1
SNRNP40	0.696799	0.133259	0.286	0.304	1
TRA2B	0.696807	-0.00867283	0.573	0.586	1
THUMPD3	0.69713	0.214081	0.139	0.138	1
B3GALT4	0.697651	0.153623	0.164	0.181	1
PRPS1	0.697716	0.148178	0.153	0.169	1
MRPS18A	0.697836	0.334863	0.135	0.135	1
GPANK1	0.697969	0.404927	0.14	0.142	1
RBMX	0.698849	0.0408389	0.5	0.539	1
NDUFA8	0.698878	0.0376211	0.246	0.27	1
DCPS	0.699432	0.0546474	0.229	0.254	1
LINC01578	0.699908	0.0155676	0.622	0.687	1
COA5	0.700045	0.128192	0.215	0.238	1
RFC2	0.701781	0.218459	0.134	0.15	1
DNAJC7	0.701803	0.0961817	0.392	0.455	1
TEN1	0.702693	0.188453	0.15	0.167	1
NUDT5	0.703319	0.0698418	0.294	0.333	1
LSM6	0.704088	0.0569059	0.367	0.407	1
DGUOK	0.705173	0.0553281	0.461	0.512	1
GZMK	0.70582	0.932771	0.118	0.117	1
PPP1R11	0.706242	0.145831	0.242	0.275	1
MORF4L1	0.707171	0.000549659	0.669	0.722	1
UQCC3	0.7074	0.268718	0.189	0.194	1
ARL2BP	0.708019	0.242704	0.196	0.223	1
AKR1A1	0.708093	0.174551	0.258	0.297	1
DIMT1	0.708154	0.116272	0.164	0.179	1
FBXO4	0.709011	0.0771139	0.107	0.116	1
ABHD14B	0.709694	0.18621	0.189	0.192	1
C12orf49	0.709705	0.0876645	0.106	0.116	1
DAP	0.711035	0.172073	0.154	0.17	1
UBE2F	0.712115	0.0725019	0.537	0.577	1
BRAT1	0.71221	0.229445	0.102	0.112	1
TMEM101	0.713171	0.176822	0.135	0.148	1
SNAP29	0.715109	0.230898	0.214	0.241	1
SIGIRR	0.715171	0.0262527	0.534	0.593	1
INSYN2B	0.71623	0.0849319	0.131	0.142	1
CCT6A	0.716634	0.0959143	0.376	0.435	1
PITHD1	0.717012	0.0694804	0.292	0.33	1
PPAN	0.718157	0.111925	0.161	0.179	1
GNGT2	0.718474	0.301943	0.155	0.157	1
ATG101	0.718909	0.240677	0.171	0.173	1
NIP7	0.720551	0.161621	0.133	0.145	1
ZNRD1	0.720582	0.147531	0.285	0.325	1
C1orf35	0.720678	0.150228	0.157	0.17	1
PTGES2	0.720715	0.327301	0.18	0.186	1
HIST3H2A	0.720776	0.37896	0.133	0.134	1
CDC42EP3	0.72145	0.0797132	0.383	0.438	1
MRPS22	0.724205	0.15646	0.157	0.172	1
CCDC127	0.724632	0.338769	0.104	0.103	1
FES	0.724691	0.025372	0.148	0.159	1
ADAP1	0.724799	0.258016	0.182	0.185	1
RFXANK	0.726132	0.212341	0.232	0.242	1
PDXK	0.726601	0.235364	0.155	0.172	1
ASAH1	0.726883	0.0679003	0.331	0.373	1
MEAF6	0.727328	0.0999679	0.382	0.443	1
YJU2	0.72933	0.241664	0.154	0.156	1
AHI1	0.729729	0.0537169	0.125	0.134	1
YTHDF2	0.730395	0.119284	0.278	0.316	1
AC025164.1	0.731631	0.177676	0.128	0.138	1
LDB2	0.732061	-0.219177	0.122	0.128	1
IFI35	0.732306	0.0405658	0.294	0.325	1
TADA3	0.732464	0.163968	0.383	0.43	1
VMA21	0.733012	0.250085	0.211	0.219	1
TG	0.733185	0.295693	0.151	0.169	1
DHPS	0.733481	0.192336	0.253	0.289	1
BUB3	0.733523	0.0479582	0.397	0.454	1
ANKRD39	0.734731	0.183026	0.117	0.128	1
CD8A	0.735338	0.270821	0.153	0.153	1
WDR46	0.735788	0.231982	0.201	0.207	1
LRCH4	0.736117	0.260981	0.18	0.201	1
DHX8	0.737871	0.194147	0.164	0.181	1
RPP30	0.738184	0.186547	0.16	0.176	1
GFPT1	0.738884	0.179877	0.164	0.163	1
PSMB8-AS1	0.739439	0.210665	0.375	0.443	1
YIPF3	0.739654	0.283227	0.218	0.232	1
MCTS1	0.740174	0.212168	0.289	0.316	1
SIRT2	0.740392	0.0692127	0.396	0.443	1
TNFRSF1A	0.741692	0.273039	0.294	0.32	1
FLAD1	0.74192	0.183089	0.125	0.137	1
ERICH6-AS1	0.742196	0.144713	0.115	0.125	1
ATP6V0E2	0.743049	0.273683	0.14	0.141	1
SUGP1	0.743931	0.0869061	0.115	0.125	1
ARL2	0.745087	0.226539	0.248	0.264	1
ECSIT	0.74667	0.13701	0.125	0.135	1
SNX17	0.747311	0.180177	0.362	0.395	1
MTHFD2	0.747536	0.179473	0.186	0.201	1
ZSCAN16-AS1	0.748259	0.223813	0.195	0.201	1
TRAPPC2L	0.749515	0.267005	0.25	0.267	1
FASTKD2	0.749531	0.238465	0.148	0.163	1
CTPS1	0.750544	0.0715654	0.131	0.141	1
PEPD	0.750549	0.175276	0.27	0.307	1
MFSD10	0.751026	0.134655	0.342	0.388	1
ZNF780A	0.751304	0.370058	0.102	0.101	1
AIMP2	0.751494	0.277594	0.146	0.147	1
SCO2	0.751635	0.12888	0.132	0.141	1
CD48	0.751724	0.0319574	0.842	0.875	1
MED11	0.753095	0.281396	0.211	0.222	1
FNIP2	0.753171	0.285913	0.109	0.119	1
CERS4	0.75336	0.127626	0.2	0.203	1
ISCA2	0.755157	0.185484	0.152	0.166	1
MOB4	0.755352	0.161039	0.379	0.413	1
GRAMD1A	0.756138	0.418461	0.131	0.134	1
LSM8	0.756609	0.0698237	0.452	0.492	1
CFAP298	0.757224	0.15865	0.23	0.258	1
NPC2	0.75772	0.0645517	0.238	0.244	1
MOB3A	0.75807	0.080475	0.39	0.445	1
RPAIN	0.758323	0.244054	0.227	0.239	1
NOLC1	0.758372	0.0693431	0.121	0.129	1
UNC93B1	0.75992	0.114482	0.113	0.122	1
GALK1	0.760071	0.219991	0.112	0.11	1
HLA-DPA1	0.7611	0.0332945	0.436	0.446	1
ARL6IP1	0.761726	0.0781497	0.507	0.565	1
FOSL2	0.761869	0.31292	0.277	0.3	1
CDK10	0.764333	0.39513	0.121	0.123	1
ACAA1	0.764649	0.0796999	0.289	0.32	1
DCUN1D1	0.764821	0.0254713	0.191	0.204	1
CTU1	0.764897	0.214984	0.169	0.185	1
NDUFB5	0.765634	0.0876204	0.296	0.327	1
RPF1	0.765661	0.201479	0.248	0.26	1
RAD51C	0.766866	0.229787	0.126	0.137	1
GSK3A	0.767957	0.285588	0.164	0.182	1
LACTB2	0.76862	0.15939	0.103	0.101	1
TRABD	0.769017	0.15835	0.37	0.408	1
VPS4B	0.769051	0.0663649	0.382	0.433	1
COMMD9	0.770372	0.136558	0.192	0.21	1
ELOF1	0.770786	0.205808	0.198	0.204	1
AP2M1	0.771136	0.152173	0.427	0.471	1
DEXI	0.771169	0.155872	0.148	0.162	1
PSMD11	0.771306	0.0717896	0.247	0.276	1
AKR1B1	0.771565	0.219766	0.23	0.244	1
TIMM9	0.771635	0.125633	0.169	0.185	1
TRAPPC2	0.77217	0.141413	0.283	0.322	1
FBXL12	0.77262	0.367796	0.102	0.103	1
LMF2	0.773126	0.365845	0.144	0.148	1
TMBIM6	0.773463	0.00830497	0.779	0.859	1
CEBPZOS	0.773579	0.202575	0.268	0.283	1
CCDC115	0.773844	0.246642	0.255	0.275	1
VPS72	0.774258	0.200298	0.131	0.142	1
BNIP3	0.775392	0.262086	0.121	0.122	1
ORAI2	0.776234	0.232989	0.197	0.206	1
ZNF431	0.776831	0.153533	0.249	0.278	1
MCRS1	0.777796	0.278057	0.209	0.222	1
BZW2	0.778177	0.0976506	0.159	0.172	1
PSMG2	0.779164	0.143356	0.329	0.361	1
VAPA	0.779207	0.0556012	0.539	0.583	1
TP53I13	0.779877	0.357294	0.15	0.156	1
PLD1	0.779902	0.129282	0.11	0.107	1
CFAP410	0.780196	0.429548	0.105	0.106	1
AARSD1	0.780467	0.290956	0.112	0.123	1
NUBP1	0.780504	0.21304	0.141	0.153	1
REEP5	0.780846	0.0419751	0.494	0.545	1
ZFP90	0.781128	0.245282	0.174	0.189	1
PLEC	0.781331	0.191754	0.138	0.148	1
SNRPA	0.78146	0.198171	0.2	0.207	1
PLGRKT	0.782789	0.157387	0.211	0.217	1
ABHD12	0.782998	0.140857	0.174	0.179	1
BACH2	0.783087	-0.028197	0.242	0.253	1
NTAN1	0.784075	0.428681	0.177	0.189	1
RANGAP1	0.784122	0.0366375	0.115	0.123	1
METAP2	0.784245	0.231866	0.31	0.348	1
RALGPS2	0.785303	0.284689	0.107	0.106	1
AC009107.2	0.785691	0.261887	0.129	0.131	1
PPP1R14B	0.789026	0.141689	0.224	0.248	1
CRYL1	0.789476	0.126819	0.108	0.106	1
TCEA1	0.789887	0.0406241	0.453	0.502	1
TIMM17A	0.789897	0.271211	0.218	0.231	1
RPUSD3	0.789936	0.251763	0.174	0.182	1
CHCHD5	0.790695	0.265861	0.231	0.242	1
ITGAE	0.791923	0.200273	0.211	0.232	1
MPLKIP	0.793025	0.209701	0.281	0.302	1
MRPS28	0.793391	0.136848	0.218	0.239	1
KRR1	0.796155	0.130875	0.319	0.355	1
SDHAF2	0.797107	0.14352	0.31	0.347	1
AK5	0.797216	0.00768964	0.143	0.14	1
IER5	0.797368	-0.00371263	0.403	0.423	1
COPS8	0.800089	0.115135	0.265	0.295	1
KIAA0355	0.80094	0.154788	0.194	0.213	1
RABL3	0.801237	0.2898	0.108	0.109	1
CTSZ	0.801549	0.239351	0.215	0.225	1
SQSTM1	0.802221	-0.0861429	0.592	0.63	1
AC116348.3	0.804459	0.332251	0.111	0.112	1
PRMT9	0.804863	0.19759	0.124	0.134	1
EXOSC7	0.80662	0.10075	0.236	0.258	1
RP9	0.806823	0.253892	0.116	0.125	1
DERA	0.807349	0.0547208	0.201	0.217	1
MRPS33	0.808665	0.196666	0.211	0.217	1
HSPA8	0.808821	-0.00219191	0.836	0.89	1
ATG4D	0.808975	0.31214	0.149	0.156	1
FAM162A	0.809179	0.185103	0.235	0.256	1
RNPEPL1	0.810156	0.162777	0.44	0.488	1
OCIAD1	0.812748	0.0528379	0.506	0.565	1
VPS25	0.812788	0.292788	0.18	0.188	1
IFRD2	0.813247	0.31706	0.096	0.104	1
AC090152.1	0.813689	0.0787742	0.188	0.191	1
INO80E	0.815223	0.112105	0.124	0.132	1
ZNF626	0.815561	0.269418	0.19	0.198	1
FAM219B	0.816647	0.1695	0.115	0.123	1
DAXX	0.817487	0.157141	0.197	0.217	1
SLC35D1	0.817772	0.0463157	0.159	0.167	1
LYRM4	0.817827	0.220498	0.114	0.115	1
SLC25A33	0.817943	0.143027	0.15	0.151	1
STRAP	0.818747	0.00201754	0.424	0.479	1
NENF	0.822974	0.277564	0.14	0.142	1
PLEKHO1	0.823062	0.135995	0.155	0.166	1
PWP1	0.823337	0.128432	0.216	0.226	1
MTFP1	0.823701	0.174757	0.098	0.104	1
LINC01003	0.823781	0.319133	0.105	0.106	1
GLOD4	0.823873	0.219699	0.238	0.269	1
DPYSL2	0.824277	0.222667	0.126	0.134	1
ERCC1	0.82511	0.0131437	0.338	0.363	1
FKBP5	0.826075	0.232941	0.28	0.3	1
RPL26L1	0.826292	0.150341	0.159	0.17	1
RPN2	0.827323	0.0832777	0.45	0.527	1
ARID5A	0.82745	0.164436	0.298	0.332	1
SET	0.827703	0.0440937	0.681	0.765	1
PSMB5	0.830174	0.308363	0.169	0.176	1
SYS1	0.830852	0.248575	0.183	0.192	1
PHF5A	0.833134	0.20871	0.138	0.148	1
DPF2	0.833404	0.105874	0.185	0.198	1
PGPEP1	0.835201	0.0712202	0.114	0.122	1
CBX4	0.836456	0.222147	0.291	0.322	1
ZNF480	0.837143	0.328179	0.176	0.185	1
CDK4	0.837401	0.299083	0.136	0.14	1
DTYMK	0.837763	0.201781	0.145	0.148	1
SAMM50	0.838223	0.201575	0.206	0.228	1
EIF5	0.838401	0.0268997	0.622	0.68	1
ITM2B	0.838556	0.016349	0.895	0.925	1
SSB	0.838631	0.0949009	0.482	0.536	1
ANP32B	0.839314	0.00965324	0.505	0.549	1
CCS	0.839422	0.249687	0.267	0.291	1
AC104316.1	0.841363	0.240504	0.201	0.21	1
HDGFL3	0.8414	0.144179	0.122	0.131	1
BABAM1	0.841686	0.162818	0.263	0.278	1
ORAI3	0.843229	0.237902	0.122	0.123	1
MRPS10	0.844195	0.200185	0.203	0.222	1
B4GALT4	0.844503	0.118031	0.228	0.253	1
RAE1	0.845177	0.349025	0.143	0.147	1
TMEM115	0.845271	0.289936	0.101	0.101	1
MTG1	0.846232	0.141896	0.332	0.364	1
GLTP	0.84685	0.177736	0.279	0.313	1
NOP56	0.847877	0.162503	0.31	0.336	1
RHOA	0.848157	0.00209677	0.825	0.888	1
PDCL	0.848188	0.373668	0.131	0.142	1
PPIE	0.84824	0.213447	0.265	0.288	1
PARL	0.848438	0.155737	0.234	0.245	1
ZDHHC4	0.848588	0.231048	0.122	0.132	1
RPS6KB2	0.849457	0.26368	0.2	0.214	1
EPB41L4A-AS1	0.849938	0.123302	0.219	0.239	1
DYNLT1	0.850085	0.0658174	0.508	0.557	1
TRMT10B	0.850355	0.306785	0.139	0.151	1
AHSA1	0.851612	0.150017	0.34	0.374	1
ESF1	0.851859	0.180227	0.174	0.186	1
PLXDC2	0.852612	0.208644	0.158	0.154	1
TRGC2	0.853245	0.133788	0.206	0.214	1
ZNF121	0.85394	0.191271	0.109	0.116	1
GPN1	0.8544	0.280259	0.131	0.142	1
TMEM18	0.854647	0.237256	0.148	0.159	1
BLVRB	0.856719	0.182538	0.216	0.226	1
OARD1	0.856996	0.241706	0.237	0.254	1
MTRES1	0.858583	0.284761	0.1	0.107	1
ZMAT5	0.859652	0.202613	0.128	0.137	1
MED4	0.861862	0.0726699	0.368	0.401	1
UBE2D2	0.863026	0.0079648	0.718	0.747	1
GCDH	0.863608	0.191303	0.136	0.145	1
NIT2	0.86396	0.246177	0.147	0.159	1
HPF1	0.864909	0.314393	0.182	0.194	1
TXNDC9	0.866044	0.165737	0.26	0.276	1
SH3GLB2	0.866209	0.249325	0.122	0.126	1
SVIP	0.867545	0.266194	0.18	0.189	1
RUNX3	0.870585	0.0391056	0.785	0.815	1
MRPL50	0.872221	0.169201	0.118	0.125	1
PLAAT3	0.872686	0.0922677	0.393	0.443	1
MRPS25	0.873153	0.22094	0.183	0.191	1
MYCBP	0.873276	0.230566	0.124	0.126	1
UROD	0.873654	0.296573	0.102	0.109	1
CCND3	0.873933	-0.0362689	0.92	0.924	1
FBXL6	0.875089	0.220605	0.099	0.1	1
CYBC1	0.875529	0.212805	0.352	0.399	1
GPX7	0.875581	0.202602	0.104	0.112	1
SURF2	0.875777	0.171095	0.17	0.178	1
OTUB1	0.877172	0.0841225	0.246	0.264	1
TMEM134	0.877429	0.157007	0.227	0.238	1
PNO1	0.87787	0.159058	0.136	0.144	1
LTBP3	0.877879	0.275021	0.134	0.144	1
CHST12	0.878393	0.0718664	0.616	0.674	1
SELENOF	0.878455	0.0773271	0.563	0.623	1
CENPX	0.878715	0.205315	0.241	0.258	1
FH	0.879869	0.166818	0.126	0.134	1
CCDC59	0.881659	0.124642	0.307	0.333	1
TMEM219	0.882124	0.142517	0.335	0.367	1
MZT1	0.882272	0.230767	0.169	0.178	1
FEZ1	0.883048	0.244416	0.209	0.222	1
CHPT1	0.883315	0.228351	0.115	0.116	1
HSPA1A	0.883411	0.215418	0.174	0.178	1
PREB	0.883535	0.332948	0.121	0.125	1
TMCC3	0.884147	0.163824	0.107	0.106	1
MRPL13	0.884226	0.181574	0.237	0.26	1
C12orf45	0.885589	0.339168	0.111	0.119	1
DCTN5	0.885608	0.181074	0.111	0.117	1
ACTN4	0.887166	0.0453518	0.609	0.658	1
HIST1H2BC	0.888013	0.401316	0.121	0.131	1
IGFLR1	0.88823	0.176229	0.242	0.263	1
NKAPD1	0.889092	0.264796	0.12	0.123	1
IL18RAP	0.889711	0.0698533	0.26	0.279	1
BLOC1S2	0.889994	0.229022	0.271	0.295	1
TIMM29	0.890915	0.300805	0.143	0.156	1
ZFAND2B	0.89182	0.270376	0.202	0.225	1
MED29	0.892349	0.287061	0.185	0.197	1
C1D	0.893073	0.181293	0.346	0.388	1
HIST1H2AG	0.893279	0.117863	0.106	0.11	1
EMG1	0.893806	0.248098	0.204	0.226	1
CMTM3	0.893968	0.185871	0.225	0.239	1
MLF2	0.896503	0.194636	0.254	0.279	1
MDP1	0.896548	0.327677	0.124	0.129	1
WDR18	0.897715	0.189875	0.132	0.135	1
EGLN2	0.897914	0.22381	0.233	0.251	1
RNF187	0.899125	0.239001	0.247	0.276	1
SH3D19	0.899231	0.255087	0.101	0.103	1
ISOC2	0.89993	0.249358	0.12	0.122	1
ZNF250	0.901627	0.221497	0.108	0.115	1
KDELR1	0.901883	0.147112	0.235	0.256	1
KCTD10	0.904149	0.145995	0.143	0.147	1
CMC4	0.904885	0.198572	0.12	0.128	1
HRAS	0.906145	0.298775	0.133	0.14	1
AC044849.1	0.906168	0.0577582	0.286	0.294	1
CALHM6	0.906547	-0.198566	0.176	0.173	1
DALRD3	0.909416	0.231407	0.117	0.123	1
TRADD	0.91037	0.180464	0.23	0.25	1
CCZ1	0.91117	0.204087	0.169	0.185	1
HSPA14.1	0.913349	0.275343	0.125	0.134	1
SUMF2	0.914637	0.218002	0.315	0.345	1
MED8	0.915825	0.0967607	0.159	0.169	1
NDUFA9	0.916017	0.116869	0.311	0.341	1
PMPCB	0.917907	0.229768	0.247	0.269	1
RABEP2	0.917962	0.0671362	0.158	0.167	1
TSEN34	0.918131	0.125507	0.136	0.142	1
CD2BP2	0.918287	0.130834	0.303	0.335	1
POLR1D	0.920716	0.0701122	0.433	0.489	1
RWDD3	0.920759	0.381433	0.14	0.148	1
PSMG4	0.921607	0.397415	0.133	0.141	1
RPP25L	0.923056	0.238281	0.139	0.145	1
FBL	0.923084	0.177709	0.287	0.314	1
CNOT7	0.923605	0.150069	0.224	0.236	1
SNRNP35	0.923638	0.212174	0.18	0.197	1
RBMX2	0.923864	0.175824	0.134	0.141	1
TMED1	0.923909	0.205869	0.152	0.157	1
CNDP2	0.924629	0.111429	0.238	0.257	1
AC005562.1	0.925174	0.221148	0.128	0.135	1
MRPS14	0.925611	0.179655	0.188	0.195	1
YIF1B	0.926439	0.316943	0.103	0.109	1
CYCS	0.926636	-0.0290461	0.619	0.667	1
PYROXD2	0.926649	0.31014	0.096	0.101	1
ZNF706	0.927055	0.13664	0.403	0.454	1
SHISA5	0.927746	0.14454	0.351	0.388	1
TATDN3	0.929461	0.297365	0.104	0.106	1
TPD52L2	0.929536	0.228585	0.132	0.14	1
ZNF586	0.930307	0.420258	0.122	0.128	1
ACAT1	0.932556	0.190747	0.168	0.175	1
DENND2D	0.932606	0.0879675	0.496	0.543	1
DNAJB11	0.932761	0.118402	0.293	0.314	1
GFER	0.936059	0.0724602	0.128	0.131	1
COPS4	0.93706	0.214481	0.217	0.233	1
TSPYL2	0.937186	0.211826	0.236	0.253	1
BATF	0.937435	0.0710823	0.323	0.354	1
ZCCHC10	0.938919	0.219252	0.206	0.216	1
IFT20	0.93903	0.196895	0.197	0.213	1
REXO4	0.940052	0.206282	0.127	0.134	1
TOMM40	0.940129	0.275064	0.193	0.207	1
LYPLA2	0.941401	0.178007	0.228	0.247	1
FAM200B	0.942007	0.221838	0.199	0.211	1
CLN3	0.942119	0.168416	0.215	0.228	1
TPST2	0.942368	0.010573	0.643	0.712	1
PSMC2	0.944177	0.201481	0.237	0.263	1
ABLIM1	0.94479	0.161984	0.254	0.266	1
DYNC1I2	0.945069	0.127105	0.284	0.307	1
NR4A2	0.945676	-0.0289035	0.342	0.357	1
TPM4	0.946197	0.0519656	0.477	0.524	1
ABHD15-AS1	0.946993	0.173046	0.293	0.316	1
ACTR6	0.948433	0.205598	0.195	0.213	1
PPM1D	0.948592	0.212728	0.15	0.159	1
ZNF622	0.948818	0.188988	0.187	0.201	1
MPC2	0.949548	0.0978011	0.376	0.416	1
EXOSC8	0.950301	0.177064	0.237	0.254	1
C11orf68	0.951037	0.343347	0.108	0.113	1
YPEL3	0.9511	0.0988941	0.497	0.552	1
TCIRG1	0.951578	0.201836	0.294	0.325	1
POR	0.951599	0.140159	0.145	0.153	1
TMEM222	0.951662	0.169257	0.164	0.173	1
SEPHS2	0.952045	0.186917	0.229	0.248	1
GIHCG	0.952239	0.218377	0.106	0.109	1
GAR1	0.953432	0.286024	0.144	0.154	1
ACADS	0.953925	0.33489	0.115	0.12	1
PTPMT1	0.954467	0.315358	0.114	0.12	1
B3GLCT	0.955444	0.341194	0.124	0.132	1
HAVCR2	0.956674	-0.0448129	0.326	0.341	1
C14orf119	0.956853	0.247844	0.303	0.348	1
SHARPIN	0.957379	0.201695	0.266	0.294	1
SRP9	0.957954	0.0412086	0.56	0.62	1
AC022706.1	0.958302	0.213288	0.163	0.17	1
ULK3	0.959266	0.229059	0.11	0.116	1
NSMCE1	0.959477	0.15764	0.264	0.286	1
EI24	0.9614	0.223852	0.102	0.106	1
TKT	0.961864	0.0190015	0.362	0.391	1
TMEM179B	0.962085	0.131401	0.382	0.424	1
SAMD1	0.962397	0.217457	0.103	0.107	1
COQ7	0.962449	0.36816	0.184	0.2	1
BOLA1	0.962792	0.328474	0.117	0.123	1
SIKE1	0.962801	0.207112	0.188	0.201	1
TMEM14B	0.963288	0.135884	0.301	0.327	1
WBP2	0.963828	0.293219	0.18	0.194	1
B3GALT6	0.964185	0.311987	0.101	0.104	1
GEMIN7	0.964556	0.208645	0.144	0.151	1
TUBA1A	0.965599	-0.0644619	0.596	0.634	1
CDKN2C	0.965815	0.277098	0.101	0.106	1
MRPL10	0.966581	0.313492	0.23	0.251	1
ERP29	0.968386	0.039437	0.559	0.631	1
LINC00486	0.968674	0.107937	0.487	0.537	1
PDZD4	0.968944	0.322236	0.106	0.11	1
LENG1	0.969433	0.180541	0.205	0.223	1
TRIM52-AS1	0.969933	0.253455	0.106	0.11	1
GSTK1	0.970259	0.00811552	0.474	0.511	1
TRMT6	0.970939	0.21787	0.12	0.123	1
HMGA1	0.971266	0.173372	0.119	0.122	1
DCTN2	0.971341	0.187924	0.27	0.292	1
PEX6	0.97163	0.264282	0.162	0.173	1
AGPAT4	0.972154	0.0565067	0.363	0.383	1
C5orf24	0.973308	0.342088	0.152	0.162	1
NOL12	0.973561	0.248249	0.167	0.179	1
HDDC2	0.974483	0.0347311	0.485	0.529	1
GNG10	0.974679	0.196432	0.223	0.242	1
LCK	0.975039	0.0596513	0.699	0.764	1
STX10	0.975434	0.210601	0.247	0.272	1
DNASE2	0.976047	0.194612	0.197	0.21	1
CTSA	0.976237	0.310591	0.201	0.22	1
CAMLG	0.978443	0.158892	0.318	0.347	1
TIGAR	0.978627	0.245293	0.138	0.145	1
ANAPC15	0.979283	0.144995	0.179	0.186	1
TP53TG1	0.979855	0.179504	0.162	0.172	1
PLEKHJ1	0.979926	0.198706	0.301	0.341	1
UROS	0.98009	0.175803	0.224	0.239	1
PPP1CA	0.980407	0.0173784	0.701	0.756	1
BORCS7	0.980485	0.184039	0.246	0.267	1
HPRT1	0.980583	0.110042	0.154	0.16	1
LITAF	0.981559	0.0172542	0.804	0.852	1
MALSU1	0.981951	0.214807	0.147	0.154	1
XPA	0.981995	0.174709	0.272	0.298	1
THAP1	0.982595	0.377489	0.119	0.126	1
TPGS1	0.982851	0.177989	0.221	0.236	1
HIST1H2BN	0.983214	0.364294	0.132	0.14	1
PUM3	0.983944	0.0747284	0.235	0.247	1
TRAF5	0.984303	0.17066	0.188	0.201	1
GNAS	0.98567	-0.00194371	0.859	0.885	1
GTF2H2	0.986245	0.25218	0.096	0.1	1
RAB5C	0.98712	0.0927614	0.458	0.518	1
PBDC1	0.989431	0.196207	0.247	0.266	1
NFU1	0.989824	0.0876365	0.173	0.178	1
ANXA2R	0.990383	0.174098	0.226	0.245	1
OCEL1	0.991582	0.327586	0.152	0.163	1
CPPED1	0.992203	0.190661	0.108	0.11	1
MXRA7	0.992243	0.132108	0.181	0.189	1
SLC16A3	0.994022	0.178649	0.268	0.292	1
PGM1	0.995189	0.198307	0.181	0.192	1
ST3GAL5	0.996354	0.150844	0.178	0.185	1
STARD7	0.996535	0.181087	0.239	0.26	1
POLR3K	0.99684	0.272061	0.17	0.182	1
SRA1	0.997203	0.0875199	0.336	0.364	1
NBDY	0.997808	0.128854	0.326	0.352	1
ETHE1	0.99835	0.181182	0.234	0.257	1
PHKG2	0.999773	0.239846	0.149	0.157	1

### Sheet: BAF312 NK cells Day 7
Gene	p_val	avg_log2FC	pct.1	pct.2	p_val_adj
HLA-B	2.57512e-185	0.881115	1	0.999	9.4252e-181
AC105402.3	7.63405e-135	-9.17209	0.01	0.505	2.79414e-130
ACTB	5.60487e-100	0.975848	0.997	1	2.05144e-95
CFL1	2.75777e-91	0.783558	0.996	0.979	1.00937e-86
ACTG1	4.08655e-90	0.898557	0.996	0.983	1.49572e-85
FCER1G	6.87188e-90	1.16007	0.933	0.7	2.51518e-85
GNLY	7.47344e-87	0.958064	0.985	0.986	2.73535e-82
MTRNR2L8	7.13757e-85	-4.39991	0.245	0.621	2.61242e-80
ARL17B	1.843e-84	-3.74881	0.042	0.418	6.74557e-80
GAPDH	1.23906e-83	0.96294	0.976	0.931	4.53508e-79
TMSB10	3.92638e-83	0.558636	0.998	1	1.43709e-78
RPS4Y1	1.17916e-81	10.7293	0.37	0	4.31586e-77
PFN1	1.65386e-76	0.74836	0.995	0.984	6.0533e-72
SERF2	4.59077e-76	0.628588	0.995	0.991	1.68027e-71
TMSB4X	3.24118e-68	0.548309	1	1	1.1863e-63
SLC35F1	1.04991e-67	5.04137	0.349	0.019	3.84276e-63
RPS9	1.49588e-67	0.582976	0.996	0.986	5.47509e-63
ARPC1B	4.03231e-67	0.825305	0.948	0.881	1.47587e-62
MYL6	7.20362e-66	0.672304	0.985	0.985	2.6366e-61
MIF	1.82439e-64	1.00528	0.929	0.805	6.67743e-60
ATP5F1E	3.94425e-62	0.610322	0.99	0.976	1.44364e-57
PLAC8	7.81115e-61	0.845937	0.949	0.873	2.85896e-56
RPL27A	1.58247e-59	0.539702	0.998	0.995	5.79199e-55
H3F3A	2.40758e-55	0.495846	0.997	0.996	8.81197e-51
LGALS1	6.92341e-55	1.65	0.813	0.61	2.53404e-50
CORO1A	6.35927e-54	0.70567	0.968	0.91	2.32756e-49
IKZF1	1.07169e-53	-1.1136	0.777	0.875	3.9225e-49
PTPRC	1.1486e-52	-0.549937	0.975	0.99	4.20398e-48
FKBP5	1.28292e-52	-2.61485	0.331	0.578	4.69561e-48
CLIC1	1.84776e-52	0.585293	0.978	0.949	6.76298e-48
XIST	7.37463e-52	-1.27249	0.363	0.698	2.69919e-47
RPL15	9.27933e-52	0.428191	0.999	1	3.39633e-47
ELL2	1.42079e-51	-2.47347	0.153	0.456	5.20023e-47
NEAT1	1.52973e-51	-0.949904	0.846	0.929	5.59897e-47
RPL27	1.38266e-50	0.497282	0.997	0.994	5.06066e-46
S100A4	2.2775e-50	0.685134	0.986	0.955	8.3359e-46
RABGAP1L	2.42802e-50	-1.10481	0.84	0.915	8.88679e-46
PSME2	4.82616e-49	0.956891	0.833	0.657	1.76642e-44
DBI	2.4177e-48	0.773076	0.897	0.809	8.84902e-44
KANSL1	1.9426e-47	-1.05418	0.651	0.805	7.11009e-43
MYOM2	2.79315e-47	1.57025	0.694	0.465	1.02232e-42
NKG7	6.07778e-47	0.406145	0.995	0.996	2.22453e-42
PPDPF	8.08668e-47	1.07757	0.806	0.613	2.95981e-42
DUSP1	2.07015e-45	-1.0384	0.671	0.856	7.57695e-41
CSTB	1.75185e-44	1.20901	0.689	0.414	6.41195e-40
HCST	2.20991e-44	0.57857	0.991	0.971	8.08851e-40
TC2N	2.62211e-43	-1.55178	0.244	0.549	9.59717e-39
CHCHD2	5.69642e-43	0.615425	0.954	0.901	2.08495e-38
NDUFB2	1.28107e-42	0.739451	0.89	0.78	4.68886e-38
OAZ1	1.83609e-42	0.583878	0.967	0.932	6.72028e-38
GZMA	7.12055e-42	0.47169	0.983	0.988	2.60619e-37
UQCR11	3.02178e-41	0.743292	0.874	0.765	1.106e-36
ARPC3	4.46352e-41	0.518811	0.978	0.96	1.63369e-36
FTH1	5.34775e-41	0.532733	0.991	0.984	1.95733e-36
COX6B1	1.17111e-40	0.710454	0.902	0.786	4.28639e-36
IFITM2	1.17303e-40	0.609356	0.957	0.873	4.29342e-36
IFITM3	1.34725e-39	2.21261	0.368	0.104	4.93107e-35
RPL35	1.51822e-39	0.418873	0.995	0.995	5.55684e-35
PPP2R5C	2.00727e-39	-0.751401	0.826	0.905	7.34681e-35
RPLP2	2.02394e-39	0.359216	1	0.999	7.40783e-35
ABHD17A	3.29192e-39	0.66896	0.947	0.92	1.20488e-34
PARP8	1.53872e-38	-1.07828	0.758	0.829	5.63187e-34
FAU	6.44047e-38	0.338091	0.998	0.999	2.35728e-33
RAC2	9.47267e-38	0.597829	0.944	0.892	3.46709e-33
EIF3G	1.1582e-37	0.756153	0.904	0.83	4.23915e-33
SMAP2	3.31666e-37	-1.08291	0.527	0.723	1.21393e-32
PSMA7	7.29819e-37	0.625	0.906	0.786	2.67121e-32
GZMB	9.29383e-37	0.606431	0.959	0.96	3.40164e-32
FOS	1.60683e-36	-0.839865	0.663	0.853	5.88114e-32
ARPC2	1.89567e-36	0.459776	0.983	0.971	6.93833e-32
CELF2	4.19469e-36	-0.929206	0.868	0.887	1.5353e-31
PIP4K2A	4.52124e-36	-0.944652	0.856	0.866	1.65482e-31
PTMA	4.71781e-36	0.469934	0.997	0.999	1.72676e-31
B2M	5.18031e-36	0.285856	1	1	1.89604e-31
APBA2	5.86435e-36	-1.96453	0.344	0.534	2.14641e-31
MT-ATP8	6.71598e-36	-0.792006	0.665	0.869	2.45812e-31
CD247	1.45295e-35	-0.520048	0.985	0.996	5.31795e-31
RPS24	4.0764e-35	0.307842	0.999	1	1.492e-30
UBA52	7.04826e-35	0.356618	0.998	0.998	2.57973e-30
CCNH	7.0525e-35	-1.44596	0.534	0.693	2.58129e-30
RPL13A	1.21702e-34	0.335234	0.999	1	4.4544e-30
MBP	2.62893e-34	-0.598651	0.865	0.94	9.62216e-30
CYBA	2.6495e-34	0.379538	0.994	0.995	9.69742e-30
TPT1	5.18287e-34	0.288939	1	0.998	1.89698e-29
PRDX5	5.25835e-34	0.799113	0.783	0.605	1.92461e-29
DDX3Y	1.07823e-33	8.55451	0.167	0	3.94643e-29
NIBAN1	1.74635e-33	-1.52217	0.283	0.525	6.3918e-29
UTY	2.8478e-33	8.49535	0.165	0	1.04232e-28
MT-CO2	5.25813e-33	0.265065	1	1	1.92453e-28
CST7	5.83707e-33	0.517723	0.979	0.975	2.13643e-28
RPSA	5.84831e-33	0.40667	0.994	0.99	2.14054e-28
ATP5MG	7.60276e-33	0.513945	0.954	0.917	2.78269e-28
DPYD	1.27882e-32	-0.827402	0.597	0.795	4.6806e-28
GSTP1	1.39329e-32	0.593116	0.909	0.836	5.09957e-28
NDUFA13	2.23293e-32	0.576337	0.872	0.795	8.17276e-28
ATP5MF	2.74544e-32	0.809197	0.762	0.588	1.00486e-27
RPS16	4.23109e-32	0.340542	0.997	0.998	1.54862e-27
MBNL1	5.13976e-32	-0.599143	0.934	0.96	1.8812e-27
RPS15	9.36204e-32	0.311286	0.999	0.999	3.4266e-27
GZMM	9.40607e-32	0.603804	0.92	0.873	3.44272e-27
ZEB2	1.59086e-31	-0.823794	0.854	0.899	5.82272e-27
S100A11	1.67439e-31	0.720423	0.843	0.711	6.12843e-27
CD7	1.74125e-31	0.556971	0.961	0.935	6.37316e-27
TNRC6B	2.04337e-31	-0.910191	0.669	0.787	7.47893e-27
COG5	2.1107e-31	-1.30146	0.427	0.608	7.72539e-27
SP100	2.46185e-31	-0.850151	0.699	0.797	9.01062e-27
CHST11	3.8581e-31	-1.04927	0.587	0.726	1.4121e-26
UBL5	4.63992e-31	0.593832	0.899	0.83	1.69826e-26
RPS2	5.681e-31	0.341555	0.998	1	2.0793e-26
RPL36	7.65691e-31	0.386281	0.997	0.991	2.80251e-26
RPLP1	1.08994e-30	0.322996	0.999	1	3.98928e-26
RPL13	1.42482e-30	0.28319	1	1	5.21497e-26
ZFP36	2.14047e-30	-1.09058	0.492	0.684	7.83432e-26
HOPX	3.55657e-30	0.527094	0.947	0.905	1.30174e-25
RPL10A	3.65945e-30	0.359152	0.994	0.995	1.3394e-25
AOAH	4.02304e-30	-0.810631	0.891	0.906	1.47247e-25
CTSW	4.49095e-30	0.519229	0.957	0.965	1.64373e-25
UBB	5.30519e-30	0.432488	0.967	0.968	1.94175e-25
CEP78	5.59202e-30	-1.08683	0.4	0.624	2.04674e-25
COX7C	1.00884e-29	0.455525	0.951	0.91	3.69246e-25
CD63	1.21843e-29	0.471158	0.957	0.907	4.45958e-25
RPL37	1.64321e-29	0.302744	0.998	0.999	6.01431e-25
RPS29	1.97941e-29	0.310344	1	0.999	7.24482e-25
RPL37A	3.1585e-29	0.328834	0.998	0.999	1.15604e-24
PCNX1	3.26307e-29	-1.16912	0.388	0.6	1.19431e-24
PNRC1	3.97286e-29	-0.589144	0.723	0.859	1.45411e-24
PSME1	5.00006e-29	0.557455	0.913	0.845	1.83007e-24
CD2	5.45296e-29	-0.835733	0.446	0.708	1.99584e-24
KLF13	6.31046e-29	-0.824522	0.571	0.739	2.30969e-24
CFLAR	7.45196e-29	-0.726265	0.716	0.819	2.72749e-24
CLEC2D	9.27921e-29	-0.943531	0.436	0.652	3.39628e-24
PIK3IP1	9.72897e-29	-1.19277	0.277	0.516	3.5609e-24
AKT3	1.38948e-28	-1.03098	0.528	0.685	5.08563e-24
SLC4A7	2.26045e-28	-1.40334	0.22	0.451	8.27348e-24
EMP3	3.1788e-28	0.479127	0.941	0.871	1.16347e-23
ELOB	4.15782e-28	0.585226	0.87	0.779	1.5218e-23
BPTF	4.78964e-28	-0.992001	0.583	0.733	1.75306e-23
ALOX5AP	5.09115e-28	0.948719	0.66	0.445	1.86341e-23
RPL32	5.81326e-28	0.274727	0.999	1	2.12771e-23
RESF1	6.39794e-28	-0.995141	0.396	0.639	2.34171e-23
TSC22D3	7.4942e-28	-0.907161	0.7	0.797	2.74295e-23
SYNE2	1.21085e-27	-0.725602	0.726	0.819	4.43182e-23
NDUFA4	1.55569e-27	0.590787	0.874	0.805	5.69399e-23
EEF1G	1.59304e-27	0.45416	0.977	0.941	5.83069e-23
PIK3R5	1.99065e-27	-0.85726	0.64	0.776	7.28598e-23
SMCHD1	2.59178e-27	-0.865059	0.619	0.75	9.48617e-23
RPL28	2.62831e-27	0.275822	0.997	0.999	9.61988e-23
KLF6	3.7643e-27	-0.76686	0.649	0.804	1.37777e-22
ZBTB20	5.66965e-27	-1.0024	0.543	0.705	2.07515e-22
SYNE1	7.77332e-27	-0.673644	0.8	0.865	2.84511e-22
SH3BGRL3	9.33228e-27	0.372994	0.986	0.984	3.41571e-22
NDUFB7	1.10364e-26	0.640458	0.821	0.693	4.03944e-22
CALM1	1.1261e-26	0.337584	0.993	0.99	4.12163e-22
SDF2L1	1.19049e-26	1.18457	0.539	0.341	4.35733e-22
SRP14	1.98195e-26	0.425516	0.95	0.94	7.25413e-22
BST2	1.9975e-26	0.698399	0.79	0.659	7.31104e-22
RPL31	2.38159e-26	0.434866	0.967	0.929	8.71688e-22
RPS11	2.63367e-26	0.364141	0.989	0.981	9.6395e-22
PSMB3	2.66415e-26	0.723402	0.734	0.56	9.75104e-22
EVA1C	2.88329e-26	-1.31754	0.217	0.444	1.05531e-21
PSMB9	3.00323e-26	0.4754	0.905	0.823	1.09921e-21
MT-ND4L	3.83459e-26	-0.561294	0.776	0.906	1.4035e-21
RPL21	5.46698e-26	0.279634	0.999	0.999	2.00097e-21
CD160	6.99276e-26	1.15344	0.584	0.382	2.55942e-21
CASP8	9.99237e-26	-0.874183	0.51	0.68	3.65731e-21
KANSL1-AS1	1.31028e-25	-1.40857	0.132	0.348	4.79575e-21
PPIA	1.52676e-25	0.460489	0.953	0.95	5.58808e-21
VPS13C	1.77996e-25	-0.760968	0.514	0.705	6.51482e-21
CDK13	2.03683e-25	-0.9589	0.452	0.631	7.455e-21
RPS23	2.54062e-25	0.259656	0.999	1	9.29894e-21
SSR4	2.58678e-25	0.531753	0.863	0.776	9.46787e-21
ELF1	3.42446e-25	-0.74736	0.694	0.786	1.25339e-20
HLA-DRB5	3.45502e-25	-2.82563	0.044	0.196	1.26457e-20
ISG15	4.68844e-25	1.10721	0.554	0.344	1.71602e-20
LINC00944	5.27376e-25	-2.81667	0.024	0.161	1.93025e-20
RPL9	5.64668e-25	0.312855	0.994	1	2.06674e-20
VAMP8	6.23331e-25	0.586273	0.842	0.756	2.28145e-20
CLASP1	6.28932e-25	-1.08005	0.474	0.629	2.30195e-20
PSMB8	6.59229e-25	0.558718	0.827	0.72	2.41285e-20
CD96	7.15682e-25	-0.840814	0.627	0.746	2.61947e-20
RPL7A	7.17523e-25	0.246771	0.999	0.999	2.6262e-20
CISD3	9.68516e-25	1.01356	0.513	0.281	3.54487e-20
VAV3	1.13525e-24	-0.940542	0.731	0.769	4.15511e-20
PTPRM	1.14046e-24	-3.51957	0.02	0.15	4.1742e-20
NDUFA12	1.50903e-24	0.695225	0.752	0.626	5.52321e-20
ETS1	1.69723e-24	-0.663668	0.742	0.821	6.21203e-20
RPS20	1.75183e-24	0.394515	0.972	0.968	6.41188e-20
FTX	1.93675e-24	-0.863949	0.497	0.677	7.08869e-20
RACK1	1.98597e-24	0.332338	0.996	0.995	7.26884e-20
COX6C	2.12346e-24	0.540983	0.892	0.851	7.77207e-20
NCALD	2.58431e-24	-0.689208	0.711	0.823	9.45882e-20
ZFP36L2	2.60538e-24	-0.555181	0.836	0.895	9.53595e-20
SLAMF6	3.28021e-24	-1.08722	0.273	0.502	1.20059e-19
KLRB1	3.38162e-24	0.587599	0.925	0.819	1.23771e-19
CCDC85B	3.47558e-24	0.695309	0.765	0.654	1.2721e-19
SLA	4.22328e-24	-0.923232	0.462	0.646	1.54576e-19
RPS18	4.65998e-24	0.273857	1	1	1.7056e-19
ANKRD12	5.4786e-24	-0.673616	0.686	0.787	2.00522e-19
PARK7	5.55242e-24	0.53812	0.849	0.787	2.03224e-19
FAM53B	5.89459e-24	-1.25485	0.212	0.428	2.15748e-19
HINT1	6.82527e-24	0.495004	0.893	0.858	2.49812e-19
PPM1B	7.03388e-24	-1.08576	0.359	0.559	2.57447e-19
RPS8	1.09709e-23	0.295209	0.996	0.994	4.01548e-19
STK38	1.20396e-23	-0.731787	0.545	0.726	4.40663e-19
PPP3CC	1.26705e-23	-0.734047	0.615	0.759	4.63753e-19
CENPC	1.54901e-23	-0.930627	0.311	0.535	5.66952e-19
GPATCH8	1.64366e-23	-0.999556	0.646	0.714	6.01596e-19
SNHG5	2.01229e-23	-0.733416	0.472	0.723	7.36519e-19
CHIC2	2.39958e-23	-0.947053	0.322	0.544	8.78269e-19
ANKRD44	2.40192e-23	-0.602326	0.759	0.844	8.79126e-19
HIST1H1E	2.68318e-23	-0.730499	0.539	0.74	9.82071e-19
KDM6A	2.69657e-23	-0.86262	0.504	0.676	9.8697e-19
NPC1	2.77973e-23	-0.965475	0.374	0.58	1.01741e-18
ABRACL	2.98746e-23	0.793098	0.65	0.444	1.09344e-18
ANKRD11	3.13617e-23	-0.737967	0.647	0.749	1.14787e-18
ATP8A1	3.61198e-23	-0.972866	0.426	0.609	1.32202e-18
ARIH1	3.93038e-23	-0.879406	0.568	0.693	1.43856e-18
RPS6	4.36851e-23	0.282482	0.999	0.999	1.59892e-18
RPL18	5.16638e-23	0.246651	1	0.999	1.89095e-18
TRAPPC1	5.33923e-23	0.66272	0.778	0.644	1.95421e-18
RPL17	5.65512e-23	0.263482	0.999	0.999	2.06983e-18
ITGB2	5.90173e-23	0.475411	0.948	0.93	2.16009e-18
ATP6V0E1	5.93689e-23	0.497156	0.877	0.809	2.17296e-18
RPS15A	6.34672e-23	0.253756	0.999	1	2.32296e-18
ZBTB38	6.78822e-23	-1.20758	0.201	0.412	2.48456e-18
RPL22	6.99897e-23	0.335564	0.984	0.99	2.56169e-18
LRBA	7.37401e-23	-0.807279	0.607	0.726	2.69896e-18
NACA	9.94191e-23	0.287317	0.993	0.994	3.63884e-18
BANF1	1.18021e-22	0.938222	0.598	0.426	4.31969e-18
MYO3B	1.2205e-22	-5.1025	0.005	0.106	4.46714e-18
WDR26	1.2355e-22	-1.06769	0.287	0.5	4.52207e-18
LRRC8C	1.44792e-22	-1.58079	0.181	0.371	5.29953e-18
RASA2	1.5855e-22	-0.905878	0.705	0.764	5.80311e-18
COX7A2	2.07207e-22	0.576058	0.815	0.711	7.58399e-18
PTPN6	2.22368e-22	0.832642	0.641	0.458	8.1389e-18
UQCRH	2.34347e-22	0.555288	0.836	0.75	8.57735e-18
PPIB	2.36392e-22	0.586107	0.857	0.802	8.65217e-18
RAMP1	2.40698e-22	1.84266	0.295	0.114	8.80978e-18
TRERF1	2.63867e-22	-1.14513	0.311	0.501	9.65779e-18
PREX1	2.77837e-22	-0.826305	0.499	0.676	1.01691e-17
RPL24	3.0259e-22	0.286198	0.995	0.995	1.10751e-17
RPS21	3.09733e-22	0.29954	0.999	0.994	1.13365e-17
RPS13	3.68714e-22	0.289743	0.998	0.999	1.34953e-17
AKNA	4.13593e-22	-0.663863	0.635	0.743	1.51379e-17
C1orf162	5.90524e-22	0.813414	0.651	0.465	2.16138e-17
RPS25	6.33681e-22	0.266863	0.997	1	2.31934e-17
PRF1	6.60249e-22	0.46178	0.97	0.964	2.41658e-17
POLR2L	6.65647e-22	0.667281	0.79	0.693	2.43634e-17
LINC02384	6.89398e-22	-0.97144	0.427	0.6	2.52327e-17
GAB3	7.53262e-22	-1.01762	0.276	0.489	2.75701e-17
CCDC88C	7.83239e-22	-0.616094	0.624	0.776	2.86673e-17
ARHGDIB	8.29893e-22	0.383351	0.976	0.948	3.03749e-17
COX6A1	1.02938e-21	0.577231	0.804	0.713	3.76762e-17
RPL26	1.10416e-21	0.231235	0.999	1	4.04134e-17
RPL38	1.20708e-21	0.31615	0.984	0.981	4.41804e-17
HERC1	1.20992e-21	-0.92437	0.494	0.652	4.42841e-17
KLHL24	1.27296e-21	-1.14621	0.269	0.475	4.65917e-17
STK17B	1.39656e-21	-0.639915	0.682	0.811	5.11156e-17
PTPRA	1.68196e-21	-0.713421	0.651	0.76	6.15613e-17
PSMB10	1.81712e-21	0.588504	0.803	0.68	6.65085e-17
CCND3	2.06926e-21	-0.562724	0.925	0.924	7.57368e-17
AC007038.1	2.41636e-21	-1.62384	0.082	0.248	8.84412e-17
SPOCK2	2.506e-21	-1.05325	0.197	0.402	9.1722e-17
TENM1	2.51989e-21	-2.00452	0.073	0.228	9.22304e-17
KLF9	2.57104e-21	-1.35473	0.12	0.304	9.41028e-17
RRAS2	4.22715e-21	-0.82179	0.39	0.595	1.54718e-16
RNASEK	4.26242e-21	0.481991	0.864	0.787	1.56009e-16
YBX1	5.20626e-21	0.485886	0.901	0.868	1.90554e-16
PRKY	5.30387e-21	5.66659	0.11	0.002	1.94127e-16
ATP5F1D	8.20843e-21	0.582063	0.763	0.66	3.00437e-16
RPS7	8.77878e-21	0.246942	1	0.996	3.21312e-16
COX8A	1.03926e-20	0.604695	0.797	0.723	3.80379e-16
GRASP	1.03976e-20	-1.84443	0.073	0.228	3.80563e-16
COX4I1	1.19871e-20	0.34704	0.958	0.943	4.3874e-16
CALR	1.32368e-20	0.811166	0.734	0.627	4.84479e-16
FAM172A	1.47069e-20	-0.783237	0.573	0.716	5.38287e-16
BIRC6	1.49699e-20	-0.721309	0.612	0.719	5.47915e-16
PITPNC1	1.68437e-20	-0.735746	0.767	0.833	6.16495e-16
PRMT2	2.10601e-20	-0.732229	0.73	0.801	7.7082e-16
EPB41	2.10868e-20	-0.799595	0.546	0.681	7.71797e-16
EML4	2.15664e-20	-1.07577	0.302	0.495	7.89353e-16
RPS19	2.38258e-20	0.304994	0.999	1	8.72046e-16
AKR1C3	2.42883e-20	0.839332	0.583	0.4	8.88974e-16
S100A6	2.93231e-20	0.548868	0.929	0.885	1.07325e-15
MZT2B	3.07926e-20	0.64529	0.761	0.688	1.12704e-15
EIF1AY	3.11501e-20	7.52789	0.1	0	1.14012e-15
RPLP0	3.29638e-20	0.459229	0.936	0.93	1.20651e-15
IQGAP2	3.6247e-20	-0.668753	0.838	0.86	1.32668e-15
OGT	3.64287e-20	-0.821716	0.397	0.595	1.33333e-15
RPL12	3.66537e-20	0.265381	0.996	0.995	1.34156e-15
MYL12A	4.43866e-20	0.313817	0.996	0.993	1.6246e-15
DIP2A	4.49393e-20	-1.17791	0.579	0.623	1.64482e-15
NFAT5	4.84387e-20	-1.00924	0.497	0.632	1.77291e-15
NDUFB11	4.98712e-20	0.657485	0.697	0.566	1.82533e-15
HBA1	5.66143e-20	-3.43349	0.015	0.12	2.07214e-15
FOXN3	5.69522e-20	-0.607821	0.775	0.85	2.08451e-15
GPX4	5.88468e-20	0.762403	0.638	0.481	2.15385e-15
SNRPB	5.93513e-20	0.596659	0.788	0.705	2.17232e-15
ARHGAP26	6.03633e-20	-0.626784	0.641	0.784	2.20936e-15
RPS27A	6.05739e-20	0.20536	0.999	1	2.21706e-15
NDUFS6	6.5282e-20	0.592669	0.703	0.568	2.38939e-15
TMA7	6.76637e-20	0.345714	0.968	0.955	2.47656e-15
STXBP5	7.15542e-20	-1.16773	0.259	0.448	2.61895e-15
EEF1B2	8.13855e-20	0.353966	0.968	0.961	2.97879e-15
EXOC4	9.20145e-20	-0.889058	0.543	0.667	3.36782e-15
SIK3	1.04592e-19	-0.770069	0.562	0.693	3.82819e-15
ATP5MC1	1.04754e-19	0.941658	0.51	0.335	3.83409e-15
RPL8	1.29041e-19	0.27935	0.998	0.994	4.72302e-15
RAPGEF1	1.32906e-19	-0.683575	0.495	0.67	4.86449e-15
ATP5MD	1.3509e-19	0.548818	0.781	0.675	4.94442e-15
ABI1	1.50263e-19	-0.757691	0.485	0.666	5.49977e-15
RPL19	1.71006e-19	0.212848	0.999	1	6.25899e-15
OSBPL5	1.71441e-19	-0.791999	0.491	0.651	6.2749e-15
RPL41	1.80711e-19	0.224484	0.999	1	6.61419e-15
INPP5D	2.21644e-19	-0.639126	0.667	0.77	8.11241e-15
RAP1GAP2	2.46603e-19	-0.692539	0.733	0.809	9.0259e-15
SETD2	2.75532e-19	-0.8455	0.413	0.589	1.00848e-14
PABPC1	3.68088e-19	-0.470729	0.766	0.86	1.34724e-14
KAT6A	3.71607e-19	-0.909854	0.402	0.58	1.36012e-14
NFKBIA	3.81656e-19	-0.935699	0.498	0.67	1.3969e-14
KMT2E	4.77407e-19	-0.639733	0.62	0.761	1.74736e-14
KANTR	5.02808e-19	-1.70181	0.051	0.186	1.84033e-14
ATP5PO	5.38987e-19	0.67679	0.674	0.534	1.97275e-14
TAFA1	6.05612e-19	-2.99513	0.028	0.14	2.2166e-14
ARHGAP15	6.6743e-19	-0.56547	0.832	0.895	2.44286e-14
CDK17	7.86678e-19	-0.867152	0.53	0.662	2.87932e-14
ICAM3	8.18407e-19	0.654403	0.744	0.629	2.99545e-14
TYROBP	8.47514e-19	0.274093	0.979	0.969	3.10199e-14
RALGAPB	9.06521e-19	-1.20465	0.139	0.312	3.31796e-14
DDX5	1.0249e-18	-0.338042	0.951	0.964	3.75124e-14
GSTO1	1.12067e-18	0.869861	0.554	0.39	4.10176e-14
RFX3	1.60137e-18	-1.02953	0.244	0.432	5.86118e-14
CD69	1.77171e-18	-0.691449	0.72	0.824	6.48464e-14
KLF12	1.84895e-18	-0.728118	0.638	0.731	6.76733e-14
LSM7	2.20836e-18	0.740006	0.628	0.488	8.08281e-14
TPI1	2.25441e-18	0.604605	0.749	0.667	8.25137e-14
RICTOR	2.30311e-18	-0.788453	0.484	0.639	8.42961e-14
ATP5IF1	2.75746e-18	0.508136	0.819	0.755	1.00926e-13
SEC61B	2.92084e-18	0.544807	0.784	0.714	1.06906e-13
MAPK1	3.00609e-18	-0.604066	0.66	0.746	1.10026e-13
KIF13B	3.64805e-18	-1.12681	0.321	0.494	1.33522e-13
PRDM1	3.73906e-18	-0.980916	0.325	0.51	1.36853e-13
PICALM	3.76312e-18	-0.645844	0.626	0.75	1.37734e-13
EPS15	4.21341e-18	-0.841809	0.416	0.601	1.54215e-13
AL158071.1	4.66142e-18	-2.00352	0.031	0.145	1.70613e-13
LRRC37A2	4.76927e-18	-1.48257	0.057	0.192	1.7456e-13
BRAF	5.21933e-18	-0.917321	0.377	0.547	1.91033e-13
TOMM7	5.26689e-18	0.410382	0.937	0.907	1.92773e-13
ATP5MC3	5.63266e-18	0.497187	0.799	0.736	2.06161e-13
SAMHD1	5.982e-18	-0.69925	0.574	0.69	2.18947e-13
PCSK7	7.08998e-18	-0.957866	0.29	0.474	2.595e-13
GCHFR	7.72479e-18	1.10873	0.371	0.185	2.82735e-13
ARL15	1.0019e-17	-0.798382	0.548	0.674	3.66704e-13
RPL7	1.04203e-17	0.301932	0.977	0.969	3.81392e-13
PPIL2	1.21377e-17	-0.951336	0.249	0.439	4.44251e-13
PPP1R15A	1.24479e-17	-0.801025	0.395	0.575	4.55606e-13
PSMB1	1.32086e-17	0.474099	0.819	0.736	4.83448e-13
USP3	1.32359e-17	-0.756723	0.432	0.609	4.84447e-13
ATF7IP	1.5683e-17	-0.672166	0.476	0.647	5.74015e-13
NDUFA1	1.6357e-17	0.569298	0.784	0.703	5.98682e-13
RPS17	1.67356e-17	0.455279	0.868	0.815	6.1254e-13
CBLB	1.74803e-17	-0.704582	0.752	0.781	6.39796e-13
PSMB6	1.75811e-17	0.640993	0.6	0.428	6.43486e-13
ARID4B	1.92959e-17	-0.593247	0.692	0.789	7.06249e-13
DENND6A	2.0201e-17	-0.868107	0.295	0.484	7.39376e-13
RPL18A	2.16757e-17	0.223672	1	1	7.93352e-13
AUH	2.34957e-17	-1.09442	0.251	0.426	8.59967e-13
COPE	2.35234e-17	0.532624	0.772	0.672	8.60981e-13
BRD1	2.55156e-17	-1.02251	0.185	0.369	9.33898e-13
ARPC5	2.60456e-17	0.486231	0.846	0.806	9.53294e-13
PACS1	2.91686e-17	-0.78968	0.523	0.66	1.0676e-12
RAB1A	3.21435e-17	-0.827672	0.396	0.569	1.17648e-12
JPX	3.25799e-17	-0.825085	0.406	0.589	1.19246e-12
NEDD8	3.36838e-17	0.513004	0.781	0.691	1.23286e-12
DIPK1A	3.40652e-17	-1.43556	0.197	0.364	1.24682e-12
YWHAZ	3.48946e-17	-0.498483	0.863	0.899	1.27718e-12
FYN	3.75782e-17	-0.575583	0.871	0.879	1.3754e-12
AKAP13	4.03439e-17	-0.494656	0.845	0.882	1.47663e-12
NDUFC2	4.39173e-17	0.539964	0.734	0.6	1.60742e-12
POMP	4.49844e-17	0.583525	0.753	0.67	1.64647e-12
TRIO	4.61741e-17	-1.50065	0.146	0.3	1.69002e-12
DYNLL1	4.63611e-17	0.508097	0.775	0.656	1.69686e-12
LYZ	5.01867e-17	-0.22842	0.318	0.458	1.83688e-12
MYL12B	5.0861e-17	0.332545	0.963	0.953	1.86156e-12
AL158071.4	5.91522e-17	-2.03396	0.022	0.122	2.16503e-12
KIAA1109	6.73043e-17	-0.935059	0.337	0.505	2.4634e-12
MATK	7.00956e-17	0.569763	0.773	0.706	2.56557e-12
ENO1	7.25763e-17	0.704276	0.744	0.679	2.65636e-12
PSMD8	7.65329e-17	0.621684	0.69	0.588	2.80118e-12
ATXN1	8.94306e-17	-0.733742	0.434	0.609	3.27325e-12
AL096794.1	9.18245e-17	-2.68321	0.014	0.104	3.36087e-12
BCLAF1	9.23521e-17	-0.736241	0.407	0.581	3.38018e-12
EDF1	9.87605e-17	0.437861	0.863	0.809	3.61473e-12
N4BP2L2	1.04536e-16	-0.520518	0.694	0.787	3.82612e-12
RIPOR2	1.09619e-16	-0.445568	0.825	0.907	4.01217e-12
SNRPD2	1.15587e-16	0.578195	0.736	0.615	4.23059e-12
IGKC	1.23204e-16	1.28381	0.303	0.141	4.5094e-12
ATP5PF	1.313e-16	0.529869	0.746	0.66	4.8057e-12
SUCLG2	1.3497e-16	-0.77354	0.397	0.573	4.94004e-12
ZBTB1	1.40794e-16	-0.84049	0.359	0.525	5.15319e-12
ESYT2	1.43564e-16	-0.679022	0.542	0.689	5.25458e-12
EIF3K	1.44141e-16	0.383316	0.903	0.845	5.27572e-12
BTG2	1.70201e-16	-0.736936	0.422	0.611	6.22953e-12
RASA1	1.74147e-16	-0.860503	0.311	0.491	6.37396e-12
NFATC3	1.75657e-16	-0.655938	0.552	0.682	6.42924e-12
DOK2	1.83377e-16	0.557498	0.758	0.659	6.71178e-12
ARHGEF3	1.85198e-16	-0.583121	0.602	0.751	6.77842e-12
ITGA4	1.97105e-16	-0.661035	0.52	0.67	7.21424e-12
TRBC2	1.98896e-16	0.619381	0.691	0.546	7.2798e-12
C9orf16	2.04768e-16	0.512286	0.781	0.714	7.49471e-12
DOCK11	2.35726e-16	-0.709655	0.433	0.606	8.62782e-12
GUK1	2.3783e-16	0.462293	0.831	0.762	8.70482e-12
VPS13B	2.49077e-16	-0.664859	0.565	0.686	9.11647e-12
HIPK2	2.51912e-16	-0.883176	0.564	0.646	9.22024e-12
SLC38A1	2.57125e-16	-0.693304	0.54	0.679	9.41103e-12
TTC39B	2.74549e-16	-0.976668	0.225	0.405	1.00488e-11
MRPL23	2.97138e-16	1.73323	0.243	0.105	1.08755e-11
DYRK1A	3.48119e-16	-0.809501	0.443	0.604	1.27415e-11
XYLT1	3.52447e-16	-1.07012	0.304	0.465	1.28999e-11
KDM7A	3.52679e-16	-1.12224	0.152	0.318	1.29084e-11
GABPB1-AS1	3.77623e-16	-1.08884	0.179	0.349	1.38214e-11
H2AFZ	4.13705e-16	0.621048	0.752	0.652	1.5142e-11
ZFAND3	4.20154e-16	-0.632556	0.711	0.771	1.53781e-11
DENND4A	4.20429e-16	-0.815624	0.461	0.611	1.53881e-11
MSL2	4.36502e-16	-1.06345	0.235	0.399	1.59764e-11
MYO1F	4.4701e-16	-0.489308	0.773	0.836	1.6361e-11
TRAPPC5	4.58481e-16	0.635307	0.576	0.419	1.67809e-11
FLI1	4.71347e-16	-0.740369	0.405	0.569	1.72518e-11
YPEL5	4.72185e-16	-0.793829	0.477	0.63	1.72824e-11
TXNIP	5.26624e-16	-0.391288	0.977	0.986	1.92749e-11
EIF4A1	5.46778e-16	0.448127	0.881	0.856	2.00126e-11
ARHGAP25	5.77101e-16	-0.813452	0.364	0.534	2.11225e-11
MRPL51	5.77291e-16	0.665245	0.589	0.429	2.11294e-11
PTPN12	5.98422e-16	-0.813496	0.639	0.706	2.19028e-11
PPP6R2	6.03369e-16	-0.830596	0.296	0.482	2.20839e-11
TXN	6.47421e-16	0.710807	0.581	0.438	2.36963e-11
RPS26	6.96788e-16	-0.372096	0.973	0.998	2.55032e-11
NCOA2	7.3798e-16	-0.637272	0.491	0.644	2.70108e-11
MICOS10	7.89552e-16	0.573622	0.689	0.566	2.88984e-11
JMY	8.29247e-16	-1.12928	0.156	0.32	3.03513e-11
PRELID1	8.45404e-16	0.414936	0.822	0.752	3.09426e-11
RAP1A	8.61865e-16	-0.614393	0.595	0.73	3.15451e-11
SLC7A5	8.6636e-16	-1.72404	0.052	0.17	3.17097e-11
VPS37B	8.66389e-16	-0.861951	0.309	0.481	3.17107e-11
AP3B1	8.81361e-16	-0.6877	0.458	0.613	3.22587e-11
LYST	1.04104e-15	-0.742011	0.553	0.682	3.81032e-11
PTPRJ	1.05196e-15	-0.663797	0.549	0.685	3.85028e-11
RPL35A	1.13983e-15	0.220242	0.996	0.999	4.1719e-11
RPS28	1.23474e-15	0.221396	0.999	0.999	4.51928e-11
UQCR10	1.32184e-15	0.454342	0.802	0.711	4.83805e-11
COMMD7	1.43666e-15	0.799129	0.507	0.362	5.25833e-11
TAX1BP1	1.43719e-15	-0.667388	0.468	0.639	5.26026e-11
NIPBL	1.45044e-15	-0.653202	0.539	0.674	5.30874e-11
BRWD1	1.48925e-15	-0.738693	0.336	0.516	5.45079e-11
SIDT1	1.55984e-15	-0.865437	0.317	0.485	5.70919e-11
KIAA1324L	1.60749e-15	-2.29441	0.026	0.122	5.88358e-11
HECA	1.65205e-15	-0.731951	0.321	0.505	6.04669e-11
ITGB1	1.69041e-15	-0.603099	0.566	0.725	6.18707e-11
EMB	1.75652e-15	-0.582809	0.53	0.689	6.42902e-11
P2RY8	2.01205e-15	-0.806759	0.383	0.55	7.36431e-11
LINC01138	2.09488e-15	-0.761745	0.362	0.537	7.66747e-11
PDE3B	2.18931e-15	-1.48082	0.146	0.291	8.01309e-11
SELENOH	2.19066e-15	0.578248	0.691	0.576	8.01802e-11
GNG5	2.19291e-15	0.484158	0.76	0.677	8.02628e-11
FOXO1	2.2355e-15	-1.0827	0.215	0.379	8.18217e-11
FNBP1	2.85243e-15	-0.570174	0.659	0.764	1.04402e-10
PSMA2	2.90249e-15	0.583119	0.685	0.579	1.06234e-10
RIOK3	2.91738e-15	-0.788141	0.335	0.506	1.06779e-10
WAKMAR2	2.9883e-15	-1.80922	0.046	0.158	1.09375e-10
DAPK2	3.08614e-15	-1.74913	0.033	0.135	1.12956e-10
SLC25A5	3.19308e-15	0.629065	0.703	0.626	1.1687e-10
RPL34	3.22604e-15	0.224765	0.999	1	1.18076e-10
CTSC	3.42694e-15	0.417823	0.861	0.816	1.25429e-10
CARD16	3.44431e-15	0.59408	0.682	0.546	1.26065e-10
ASH1L	3.51408e-15	-0.678874	0.483	0.632	1.28619e-10
UTRN	3.51623e-15	-0.483455	0.885	0.894	1.28697e-10
STK4	4.08766e-15	-0.444421	0.775	0.856	1.49612e-10
BTF3	4.55398e-15	0.321322	0.938	0.943	1.6668e-10
SNRPE	4.62625e-15	0.767424	0.536	0.404	1.69325e-10
CRAMP1	5.01202e-15	-1.33927	0.13	0.274	1.83445e-10
COX7B	5.17134e-15	0.552688	0.73	0.642	1.89276e-10
SYTL3	5.26724e-15	-0.657435	0.858	0.833	1.92786e-10
SLFN12L	5.32645e-15	-0.645825	0.516	0.674	1.94953e-10
LMAN2	5.36306e-15	0.572381	0.694	0.573	1.96293e-10
FGD3	5.36345e-15	-0.793985	0.341	0.52	1.96308e-10
ARNTL	5.72366e-15	-0.840866	0.26	0.432	2.09492e-10
RAP1B	5.89349e-15	-0.360416	0.965	0.973	2.15708e-10
ADNP	5.93349e-15	-0.769165	0.268	0.455	2.17172e-10
CA5B	6.62593e-15	-0.666748	0.338	0.522	2.42516e-10
ROMO1	6.94012e-15	0.859691	0.466	0.299	2.54016e-10
RNF19A	7.1674e-15	-0.726648	0.39	0.562	2.62334e-10
AHNAK	8.4317e-15	-0.552427	0.521	0.689	3.08609e-10
BIN1	8.75175e-15	0.735578	0.602	0.479	3.20323e-10
MVB12B	8.78241e-15	-2.32147	0.021	0.109	3.21445e-10
MECP2	8.78852e-15	-0.82673	0.331	0.495	3.21669e-10
PSPC1	9.29077e-15	-0.718726	0.355	0.527	3.40052e-10
CCDC173	9.37562e-15	-1.32675	0.075	0.202	3.43157e-10
PRDM2	9.95038e-15	-0.702018	0.455	0.596	3.64194e-10
RNF115	1.00788e-14	-0.77218	0.414	0.573	3.68895e-10
RPS6KA3	1.03213e-14	-0.954749	0.401	0.544	3.77772e-10
TCF12	1.04838e-14	-0.792922	0.508	0.629	3.83718e-10
TBC1D22A	1.0537e-14	-0.674734	0.495	0.647	3.85665e-10
PLAAT4	1.19565e-14	0.364874	0.912	0.863	4.3762e-10
VASP	1.24139e-14	0.704754	0.61	0.502	4.54362e-10
SORL1	1.25415e-14	-0.532931	0.515	0.667	4.59031e-10
GMFG	1.30108e-14	0.340399	0.918	0.904	4.76207e-10
MAPKAPK2	1.3637e-14	-0.909342	0.213	0.381	4.99127e-10
ATM	1.41172e-14	-0.453574	0.758	0.838	5.16704e-10
MT-CYB	1.44164e-14	-0.324241	1	1	5.27653e-10
DGKD	1.45131e-14	-0.68546	0.415	0.58	5.31194e-10
RHOC	1.50227e-14	0.593958	0.679	0.56	5.49846e-10
RPL6	1.58494e-14	0.201231	0.998	0.999	5.80102e-10
MARCH7	1.6028e-14	-0.643383	0.371	0.551	5.8664e-10
RPL11	1.77738e-14	0.175498	0.998	0.999	6.5054e-10
ATP5ME	1.80744e-14	0.506385	0.799	0.705	6.61543e-10
PCED1B	1.82466e-14	-0.769171	0.374	0.54	6.67844e-10
CUL3	1.84797e-14	-0.647328	0.503	0.637	6.76375e-10
TOMM6	1.87856e-14	0.510598	0.713	0.613	6.87573e-10
RB1CC1	1.91665e-14	-0.879519	0.286	0.45	7.01513e-10
LRRFIP1	1.99119e-14	-0.486566	0.682	0.801	7.28795e-10
GPCPD1	2.04531e-14	-0.651939	0.434	0.583	7.48604e-10
CHD1	2.11885e-14	-0.72084	0.442	0.59	7.75519e-10
TUBA1B	2.22523e-14	0.952729	0.726	0.672	8.14456e-10
GATAD2B	2.30746e-14	-0.873639	0.325	0.486	8.44554e-10
CCDC167	2.33812e-14	1.10908	0.311	0.16	8.55774e-10
ZBTB16	2.40878e-14	-1.0295	0.434	0.56	8.81638e-10
AC007384.1	2.58136e-14	-0.894268	0.25	0.418	9.44804e-10
STAT5B	2.58479e-14	-0.906433	0.241	0.405	9.46058e-10
KAZN	2.58869e-14	-2.30153	0.031	0.125	9.47486e-10
PUM2	2.61405e-14	-0.656972	0.495	0.623	9.56768e-10
GLS	2.64668e-14	-0.553551	0.607	0.716	9.68711e-10
YWHAB	2.97381e-14	0.377704	0.883	0.85	1.08844e-09
PYHIN1	2.99718e-14	-0.424633	0.783	0.861	1.097e-09
RPS27L	3.23009e-14	0.539347	0.674	0.556	1.18225e-09
WAC	3.29005e-14	-0.625847	0.504	0.64	1.20419e-09
STK39	3.38765e-14	-0.639528	0.532	0.66	1.23991e-09
LINC01422	3.62911e-14	-1.83661	0.027	0.119	1.32829e-09
SLC25A6	3.82935e-14	0.473965	0.834	0.789	1.40158e-09
SLC25A3	3.83488e-14	0.521566	0.766	0.72	1.40361e-09
UBE2G1	4.06067e-14	-0.728563	0.319	0.498	1.48625e-09
MANF	4.10704e-14	0.858353	0.461	0.31	1.50322e-09
RNF38	4.11715e-14	-0.718881	0.373	0.54	1.50692e-09
CAMK2D	4.18793e-14	-0.760611	0.393	0.542	1.53283e-09
ZC3HAV1	4.21576e-14	-0.645449	0.553	0.662	1.54301e-09
MYO1D	4.45331e-14	-1.48401	0.059	0.172	1.62996e-09
NAA38	4.72316e-14	0.748591	0.581	0.466	1.72872e-09
DCXR	4.77536e-14	0.907181	0.45	0.295	1.74783e-09
DUSP2	4.86069e-14	-0.714249	0.341	0.514	1.77906e-09
PDCD4	4.9723e-14	-0.564336	0.479	0.645	1.81991e-09
TMEM160	5.23282e-14	0.610672	0.591	0.464	1.91527e-09
GOLGB1	5.46063e-14	-0.770983	0.265	0.438	1.99865e-09
SYAP1	5.52452e-14	-0.794665	0.356	0.514	2.02203e-09
COX5B	6.18124e-14	0.464362	0.806	0.754	2.2624e-09
RPL5	6.30443e-14	0.198569	0.996	0.995	2.30748e-09
NOP10	6.54514e-14	0.557076	0.664	0.546	2.39559e-09
CD300A	6.76631e-14	0.561592	0.695	0.569	2.47654e-09
EIF5A	6.97569e-14	0.636833	0.662	0.565	2.55317e-09
RC3H1	7.19719e-14	-0.714142	0.454	0.603	2.63424e-09
RPL23A	7.23088e-14	0.188825	1	1	2.64657e-09
RPL23	7.28192e-14	0.337946	0.907	0.884	2.66525e-09
GBP5	7.3895e-14	-0.728766	0.252	0.429	2.70463e-09
AP2S1	8.01171e-14	0.638883	0.594	0.465	2.93237e-09
FAM107B	8.07201e-14	-0.519058	0.561	0.691	2.95444e-09
FCGR3A	8.17792e-14	-0.373933	0.887	0.949	2.9932e-09
KMT2C	8.2454e-14	-0.642066	0.542	0.669	3.0179e-09
DDX17	8.48966e-14	-0.49169	0.588	0.71	3.1073e-09
SENP6	8.62154e-14	-0.690421	0.345	0.509	3.15557e-09
DAD1	8.9558e-14	0.423665	0.741	0.631	3.27791e-09
SMARCA2	9.08914e-14	-0.757247	0.467	0.604	3.32672e-09
NLRC5	9.22349e-14	-0.770436	0.33	0.498	3.37589e-09
ATP5MC2	9.44154e-14	0.343807	0.885	0.866	3.4557e-09
PPP4R3A	9.89154e-14	-0.764149	0.272	0.446	3.6204e-09
NME4	9.94106e-14	2.14356	0.118	0.024	3.63853e-09
ZFX	1.03893e-13	-0.747942	0.255	0.419	3.8026e-09
GSK3B	1.07705e-13	-0.743991	0.395	0.547	3.94211e-09
UBL3	1.08537e-13	-0.979126	0.2	0.354	3.97255e-09
AF305872.2	1.09378e-13	-1.68353	0.034	0.129	4.00336e-09
CDKN1B	1.1053e-13	-0.782588	0.206	0.378	4.04551e-09
RPS12	1.12296e-13	0.170053	0.999	1	4.11016e-09
CYTH1	1.13317e-13	-0.409003	0.773	0.811	4.1475e-09
TTC17	1.21718e-13	-0.784746	0.411	0.562	4.455e-09
SNTB2	1.22796e-13	-0.851469	0.218	0.386	4.49446e-09
DOCK8	1.23254e-13	-0.427878	0.679	0.801	4.51123e-09
LINC00861	1.2563e-13	-0.547901	0.607	0.735	4.59818e-09
UCP2	1.29756e-13	0.561005	0.791	0.725	4.74919e-09
RGCC	1.40851e-13	-1.68308	0.089	0.21	5.15528e-09
ODF2L	1.48106e-13	-0.79525	0.279	0.448	5.42083e-09
MAPK14	1.48566e-13	-0.770415	0.328	0.488	5.43766e-09
PHPT1	1.50054e-13	0.697674	0.525	0.378	5.49213e-09
SMC5	1.55644e-13	-0.726974	0.369	0.526	5.69673e-09
LCP2	1.59632e-13	-0.606636	0.411	0.583	5.84268e-09
RPS3A	1.73582e-13	0.166829	0.998	0.999	6.35328e-09
NME2	1.76042e-13	0.446676	0.799	0.752	6.44331e-09
ALG13	1.8842e-13	-0.786589	0.269	0.438	6.89636e-09
RSRP1	2.11968e-13	-0.459172	0.718	0.816	7.75824e-09
PPP1R14B	2.15996e-13	1.13559	0.274	0.134	7.90567e-09
RALGDS	2.37363e-13	-0.699804	0.265	0.44	8.68771e-09
TPT1-AS1	2.43033e-13	-1.0407	0.148	0.29	8.89523e-09
PSMA4	2.43939e-13	0.642122	0.586	0.454	8.92843e-09
C1orf21	2.45714e-13	-0.533142	0.65	0.749	8.99339e-09
TRG-AS1	2.49687e-13	-0.67869	0.431	0.595	9.13879e-09
WWP1	2.51559e-13	-0.845727	0.213	0.371	9.20733e-09
TNFAIP3	2.54433e-13	-1.0854	0.378	0.506	9.3125e-09
OGA	2.54811e-13	-0.695861	0.414	0.568	9.32632e-09
RFFL	2.55806e-13	-0.911414	0.21	0.365	9.36274e-09
TAF1	2.62492e-13	-0.941722	0.206	0.364	9.60748e-09
ZNF644	2.6426e-13	-0.767745	0.408	0.554	9.67217e-09
MYDGF	2.66152e-13	0.702276	0.566	0.436	9.74143e-09
MAP4K5	2.71513e-13	-0.911936	0.274	0.426	9.93766e-09
STAT4	2.86065e-13	-0.516591	0.73	0.792	1.04702e-08
HS3ST3B1	2.86127e-13	-1.27537	0.077	0.196	1.04725e-08
NDUFA11	2.92266e-13	0.513572	0.671	0.56	1.06972e-08
ROCK1	3.02294e-13	-0.574396	0.525	0.661	1.10643e-08
ATOX1	3.26938e-13	0.808298	0.422	0.269	1.19663e-08
S100A10	3.40334e-13	0.38858	0.867	0.843	1.24565e-08
MLF1	3.53098e-13	-2.69508	0.024	0.106	1.29237e-08
ARAP2	3.57536e-13	-0.515772	0.538	0.672	1.30862e-08
KIR2DL4	3.5875e-13	-1.43621	0.06	0.17	1.31306e-08
C2orf74	3.62885e-13	1.53852	0.211	0.09	1.3282e-08
NUDT1	3.73033e-13	1.01081	0.33	0.192	1.36534e-08
SKAP1	3.82029e-13	-0.40454	0.932	0.929	1.39826e-08
MYO9B	3.93472e-13	-0.663425	0.343	0.51	1.44015e-08
TUFM	4.03818e-13	0.724071	0.52	0.389	1.47801e-08
CHMP2A	4.06318e-13	0.582298	0.592	0.456	1.48717e-08
MAP2K2	4.08791e-13	0.566135	0.673	0.583	1.49622e-08
EP300	4.22132e-13	-0.691392	0.28	0.451	1.54504e-08
NDUFB8	4.44362e-13	0.457757	0.758	0.689	1.62641e-08
SNRK	4.4745e-13	-0.631498	0.4	0.57	1.63771e-08
LSM14A	4.54447e-13	-0.623056	0.519	0.64	1.66332e-08
RHOH	4.60362e-13	-0.862713	0.379	0.525	1.68497e-08
YTHDC1	4.65297e-13	-0.68265	0.34	0.507	1.70303e-08
IL2RB	4.68929e-13	0.598173	0.716	0.64	1.71633e-08
FBXO11	5.02283e-13	-0.725443	0.412	0.556	1.8384e-08
SF3B6	5.22262e-13	0.593841	0.645	0.539	1.91153e-08
JUNB	5.2916e-13	-0.449517	0.806	0.896	1.93678e-08
MAP3K2	5.48777e-13	-0.628604	0.376	0.559	2.00858e-08
PRKAR2A	5.48877e-13	-0.77145	0.251	0.414	2.00894e-08
XRN1	5.5132e-13	-0.582217	0.474	0.62	2.01789e-08
ATP5PD	5.8924e-13	0.592481	0.592	0.472	2.15668e-08
MCTP2	6.09069e-13	-0.690897	0.801	0.787	2.22925e-08
ARL6IP4	6.20864e-13	0.516025	0.73	0.672	2.27243e-08
BLOC1S1	6.30431e-13	0.476019	0.712	0.593	2.30744e-08
TET2	6.72892e-13	-0.742922	0.293	0.451	2.46285e-08
RPS14	7.27165e-13	0.159663	0.999	1	2.6615e-08
MIR646HG	7.5963e-13	-1.21895	0.233	0.375	2.78032e-08
PIAS1	7.69967e-13	-0.657402	0.434	0.575	2.81816e-08
CHD7	7.80233e-13	-1.25146	0.068	0.18	2.85573e-08
RPTOR	7.98807e-13	-0.78682	0.204	0.359	2.92371e-08
LAT	8.23873e-13	0.926071	0.455	0.335	3.01546e-08
HIVEP3	8.5302e-13	-0.792408	0.457	0.583	3.12214e-08
RBM6	9.5938e-13	-0.61977	0.443	0.594	3.51143e-08
SUMO2	9.81708e-13	0.346674	0.896	0.871	3.59315e-08
ZNF831	1.10708e-12	-0.718861	0.254	0.414	4.05203e-08
ITPR2	1.12142e-12	-0.738327	0.355	0.506	4.1045e-08
TLE4	1.1256e-12	-0.549908	0.571	0.679	4.11979e-08
TANK	1.1541e-12	-0.798425	0.283	0.449	4.22412e-08
NME1	1.15824e-12	1.17974	0.229	0.104	4.23929e-08
HERC4	1.2222e-12	-0.68363	0.425	0.576	4.47337e-08
UQCRQ	1.23808e-12	0.584211	0.627	0.527	4.53149e-08
KCMF1	1.31327e-12	-0.742118	0.27	0.431	4.80669e-08
HIST1H1D	1.31438e-12	-0.444271	0.484	0.647	4.81078e-08
LPGAT1	1.33618e-12	-0.763098	0.351	0.494	4.89055e-08
NLRP1	1.40052e-12	-0.747333	0.298	0.455	5.12605e-08
SPEF2	1.4282e-12	-1.22852	0.044	0.142	5.22734e-08
HBP1	1.47366e-12	-0.754432	0.269	0.431	5.39374e-08
NUP153	1.54373e-12	-0.760001	0.26	0.419	5.65021e-08
RPL36A	1.60032e-12	0.313082	0.978	0.964	5.85734e-08
TRIM56	1.68263e-12	-0.872008	0.193	0.339	6.15858e-08
SOCS1	1.71454e-12	-0.846039	0.203	0.358	6.27538e-08
ADAR	1.79125e-12	-0.693505	0.275	0.446	6.55614e-08
CNOT4	1.91491e-12	-0.677682	0.402	0.557	7.00878e-08
TSPAN5	1.95985e-12	-1.05578	0.257	0.396	7.17325e-08
ERO1B	1.99578e-12	-1.0438	0.174	0.311	7.30474e-08
RAPGEF2	2.04573e-12	-1.30627	0.134	0.261	7.48759e-08
YPEL1	2.049e-12	-0.761904	0.322	0.471	7.49955e-08
DDX3X	2.0653e-12	-0.529593	0.606	0.735	7.55922e-08
VPS9D1	2.088e-12	-1.07624	0.107	0.234	7.6423e-08
ZNF791	2.09018e-12	-0.900439	0.154	0.295	7.65025e-08
IL7R	2.12126e-12	-1.98884	0.027	0.109	7.76404e-08
JPT1	2.1754e-12	0.620762	0.562	0.441	7.96217e-08
MYCBP2	2.18343e-12	-0.556064	0.493	0.632	7.99159e-08
HES6	2.24925e-12	1.56216	0.237	0.117	8.23249e-08
TIPARP	2.3503e-12	-0.840216	0.219	0.37	8.60232e-08
ZNF638	2.43719e-12	-0.60803	0.384	0.542	8.92035e-08
PPP4R3B	2.44237e-12	-0.616708	0.326	0.494	8.93931e-08
FDPS	2.45847e-12	0.712073	0.532	0.42	8.99826e-08
ARPC5L	2.58781e-12	0.439761	0.782	0.711	9.47164e-08
MLLT6	2.59704e-12	-0.622874	0.296	0.478	9.50543e-08
RAB8B	2.68595e-12	-0.485425	0.658	0.762	9.83083e-08
KPNA4	2.72677e-12	-0.804087	0.295	0.441	9.98024e-08
SSR2	2.76501e-12	0.401686	0.837	0.795	1.01202e-07
ARFGEF1	2.84964e-12	-0.622032	0.44	0.583	1.043e-07
ZNHIT1	2.86761e-12	0.554073	0.558	0.426	1.04957e-07
ZNF506	2.86907e-12	-0.712579	0.206	0.366	1.05011e-07
MT-ND3	3.02849e-12	-0.272685	1	1	1.10846e-07
ATP5F1B	3.32112e-12	0.560639	0.668	0.595	1.21556e-07
CHD6	3.33051e-12	-0.830032	0.255	0.406	1.219e-07
MALAT1	3.42804e-12	-0.189593	1	1	1.2547e-07
APRT	3.55674e-12	0.404452	0.774	0.704	1.3018e-07
CMIP	3.73794e-12	-0.606314	0.451	0.604	1.36812e-07
ATP8B2	3.8775e-12	-1.36444	0.056	0.158	1.41921e-07
COX5A	3.94496e-12	0.55591	0.636	0.54	1.44389e-07
KIAA2026	4.01057e-12	-0.690241	0.308	0.464	1.46791e-07
HUWE1	4.23416e-12	-0.618039	0.323	0.496	1.54974e-07
PRDX2	4.24294e-12	0.622964	0.516	0.366	1.55296e-07
DDX6	4.34854e-12	-0.494826	0.552	0.696	1.59161e-07
NFIL3	4.37368e-12	-0.893183	0.198	0.342	1.60081e-07
UBE2H	4.38813e-12	-0.750586	0.358	0.514	1.6061e-07
PTAR1	4.53114e-12	-0.876092	0.157	0.299	1.65844e-07
UBAP1	4.68224e-12	-0.761447	0.254	0.409	1.71375e-07
CD44	4.77069e-12	-0.575119	0.443	0.606	1.74612e-07
CCDC28B	4.83002e-12	0.905196	0.366	0.23	1.76784e-07
ZBTB37	5.13018e-12	-1.13546	0.073	0.184	1.8777e-07
ARHGAP8	5.19127e-12	-1.57254	0.042	0.134	1.90006e-07
XCL2	5.65268e-12	0.265637	0.547	0.372	2.06894e-07
PRKACB	5.79912e-12	-0.715372	0.499	0.609	2.12254e-07
HLA-DQB1	5.8833e-12	-1.35249	0.082	0.192	2.15335e-07
CAPZB	6.50358e-12	0.374842	0.849	0.764	2.38038e-07
LCORL	6.62342e-12	-0.969186	0.275	0.414	2.42424e-07
CCNL1	6.68157e-12	-0.412168	0.646	0.755	2.44552e-07
PRKCH	6.96421e-12	-0.472643	0.896	0.899	2.54897e-07
BCAS3	7.05747e-12	-0.784652	0.429	0.549	2.58311e-07
ATRX	7.07127e-12	-0.570282	0.521	0.649	2.58815e-07
ASPH	7.20742e-12	-1.06195	0.07	0.179	2.63799e-07
AGTPBP1	7.25355e-12	-0.505725	0.589	0.704	2.65487e-07
TMX4	7.30423e-12	-0.603145	0.35	0.51	2.67342e-07
SGPP1	7.46291e-12	-1.18635	0.143	0.269	2.7315e-07
GALNT10	7.50983e-12	-0.751129	0.286	0.436	2.74867e-07
TVP23C	7.54681e-12	-0.984874	0.138	0.27	2.76221e-07
SEC61G	7.61908e-12	0.472027	0.671	0.585	2.78866e-07
BICRAL	7.88571e-12	-0.668649	0.307	0.462	2.88625e-07
SOS2	7.89285e-12	-0.618332	0.409	0.556	2.88886e-07
RBX1	8.1444e-12	0.47517	0.714	0.62	2.98093e-07
ARID1B	8.20736e-12	-0.514088	0.673	0.741	3.00398e-07
OST4	8.3262e-12	0.357795	0.876	0.835	3.04747e-07
UBR3	8.44076e-12	-0.790826	0.264	0.414	3.0894e-07
EXOC6B	8.62759e-12	-1.1685	0.181	0.308	3.15778e-07
FAF1	8.92874e-12	-0.649374	0.532	0.636	3.26801e-07
ARGLU1	8.9741e-12	-0.422274	0.65	0.759	3.28461e-07
FOSB	9.48074e-12	-0.509986	0.373	0.535	3.47004e-07
SGCD	9.57123e-12	-2.27192	0.027	0.105	3.50317e-07
CREBBP	9.60068e-12	-0.576169	0.41	0.56	3.51395e-07
C1orf56	9.6397e-12	-0.767026	0.356	0.501	3.52823e-07
HSPE1	9.74917e-12	0.539328	0.616	0.498	3.56829e-07
ERBIN	1.01281e-11	-0.526955	0.587	0.695	3.70699e-07
SYT11	1.01732e-11	-0.995359	0.102	0.224	3.7235e-07
IQSEC1	1.03178e-11	-0.658747	0.313	0.466	3.77642e-07
TMEM131	1.04219e-11	-0.820665	0.316	0.454	3.81451e-07
TNKS2	1.06598e-11	-0.821886	0.255	0.409	3.9016e-07
TMEM181	1.0713e-11	-0.762037	0.406	0.54	3.92107e-07
TBC1D14	1.08741e-11	-0.959692	0.153	0.286	3.98005e-07
IGFBP7	1.12453e-11	0.421438	0.761	0.626	4.11589e-07
JUN	1.13925e-11	-0.368378	0.835	0.915	4.16975e-07
ABCB1	1.15198e-11	-0.833524	0.26	0.404	4.21634e-07
KRTCAP2	1.19837e-11	0.453554	0.728	0.64	4.38615e-07
PER1	1.21375e-11	-0.791971	0.205	0.355	4.44245e-07
GRK5	1.22261e-11	-0.865032	0.314	0.452	4.47486e-07
PHF3	1.23918e-11	-0.731278	0.31	0.458	4.53554e-07
HMGN1	1.24367e-11	0.565646	0.728	0.672	4.55196e-07
CCDC84	1.31697e-11	-0.959877	0.12	0.248	4.82025e-07
HIST1H3D	1.34239e-11	1.16708	0.392	0.27	4.91327e-07
WDR83OS	1.54795e-11	0.477057	0.679	0.59	5.66565e-07
FAM214A	1.56069e-11	-0.88931	0.226	0.364	5.71229e-07
COMMD6	1.56738e-11	0.31777	0.894	0.846	5.73675e-07
NIN	1.5844e-11	-0.719756	0.286	0.44	5.79908e-07
RPS5	1.59609e-11	0.199215	0.988	0.99	5.84185e-07
PRKX	1.60609e-11	-0.858529	0.327	0.459	5.87845e-07
ARID2	1.60994e-11	-0.690775	0.398	0.525	5.89254e-07
DENND4C	1.61311e-11	-0.632175	0.408	0.551	5.90414e-07
ZNF800	1.67857e-11	-0.69589	0.276	0.434	6.14374e-07
TSPYL2	1.72648e-11	-0.940031	0.293	0.439	6.31907e-07
HSP90AA1	1.74922e-11	0.349223	0.917	0.897	6.40232e-07
VTI1A	1.77467e-11	-0.701377	0.481	0.604	6.49546e-07
ANKRD36	1.83238e-11	-0.915303	0.162	0.298	6.70668e-07
EPC1	1.91865e-11	-0.508797	0.629	0.71	7.02247e-07
LUC7L	1.92744e-11	-0.83544	0.189	0.334	7.05463e-07
USP9X	1.93222e-11	-0.778881	0.285	0.434	7.07213e-07
MIAT	1.9469e-11	-1.28201	0.04	0.129	7.12586e-07
BSDC1	1.98038e-11	-0.840551	0.133	0.265	7.24838e-07
CNOT6L	2.01559e-11	-0.596671	0.666	0.723	7.37727e-07
DGKZ	2.02559e-11	-0.56661	0.424	0.58	7.41386e-07
PAFAH1B1	2.02988e-11	-0.55666	0.521	0.656	7.42956e-07
PPP1R12A	2.07823e-11	-0.403322	0.69	0.785	7.60654e-07
MGST3	2.13408e-11	0.673727	0.479	0.338	7.81094e-07
CAPS2	2.18654e-11	-1.73002	0.038	0.122	8.00294e-07
RUNX1	2.19785e-11	-0.664739	0.557	0.666	8.04436e-07
WIPF1	2.24345e-11	-0.418921	0.661	0.755	8.21124e-07
SUMO1	2.24689e-11	0.4969	0.664	0.564	8.22383e-07
POLR3C	2.2753e-11	-1.22448	0.106	0.222	8.32781e-07
UQCRB	2.34651e-11	0.311218	0.91	0.892	8.58847e-07
NFKB1	2.40061e-11	-1.01875	0.376	0.5	8.78647e-07
APPL2	2.40612e-11	-0.90293	0.161	0.296	8.80665e-07
SRRM2	2.48208e-11	-0.401911	0.606	0.725	9.08465e-07
GABARAP	2.48765e-11	0.491363	0.694	0.614	9.10505e-07
INPP4A	2.52143e-11	-0.572789	0.547	0.661	9.22869e-07
CATSPERB	2.62056e-11	-1.86953	0.029	0.106	9.59152e-07
RALGAPA1	2.64802e-11	-0.762955	0.333	0.47	9.69203e-07
PAN3	2.70554e-11	-0.627055	0.537	0.639	9.90256e-07
JUND	2.761e-11	-0.335635	0.913	0.945	1.01055e-06
ST6GAL1	2.79734e-11	-0.718123	0.428	0.56	1.02385e-06
GOLGA4	2.81133e-11	-0.616063	0.436	0.575	1.02898e-06
RBL2	2.83841e-11	-0.625052	0.428	0.559	1.03889e-06
PTBP2	2.90969e-11	-0.792941	0.264	0.405	1.06497e-06
CYFIP2	3.01869e-11	-0.551832	0.472	0.606	1.10487e-06
MON2	3.08873e-11	-0.714402	0.395	0.517	1.1305e-06
ZNF292	3.35715e-11	-0.563406	0.415	0.564	1.22875e-06
AC020916.1	3.49185e-11	-0.561015	0.225	0.382	1.27805e-06
C19orf53	3.50567e-11	0.416314	0.692	0.589	1.28311e-06
WDR33	3.6436e-11	-0.506257	0.407	0.566	1.33359e-06
RPL10	3.65469e-11	0.13378	1	1	1.33765e-06
RASGEF1B	3.68362e-11	-0.89808	0.101	0.22	1.34824e-06
PRSS23	3.78471e-11	-0.745913	0.46	0.594	1.38524e-06
CUTA	3.8334e-11	0.502352	0.654	0.532	1.40306e-06
PDIA6	3.91391e-11	0.585405	0.565	0.44	1.43253e-06
CCT5	4.13275e-11	0.732644	0.469	0.354	1.51263e-06
THOC7	4.14426e-11	0.674539	0.461	0.325	1.51684e-06
NUTM2B-AS1	4.2571e-11	-0.710928	0.368	0.507	1.55814e-06
SLAIN2	4.28998e-11	-0.689782	0.242	0.395	1.57017e-06
DENND1A	4.41195e-11	-0.819165	0.238	0.379	1.61482e-06
CEP350	4.45012e-11	-0.674461	0.359	0.5	1.62879e-06
WDR70	4.58075e-11	-0.702504	0.351	0.482	1.6766e-06
NDUFS8	4.5961e-11	0.661238	0.522	0.419	1.68222e-06
EBP	4.67052e-11	0.734528	0.485	0.38	1.70946e-06
MRPS12	4.69505e-11	0.727813	0.452	0.326	1.71844e-06
GLG1	4.98281e-11	-0.603549	0.482	0.595	1.82376e-06
TNKS	5.01916e-11	-0.780672	0.321	0.462	1.83706e-06
PHC3	5.02045e-11	-0.648161	0.371	0.509	1.83753e-06
ZC3H6	5.05218e-11	-1.01966	0.128	0.249	1.84915e-06
ESCO1	5.23666e-11	-0.70651	0.24	0.39	1.91667e-06
SSH2	5.27433e-11	-0.598595	0.737	0.786	1.93046e-06
PYCARD	5.35915e-11	0.573541	0.584	0.475	1.9615e-06
JMJD1C	5.46219e-11	-0.584004	0.531	0.654	1.99922e-06
PARP4	5.47408e-11	-0.641411	0.389	0.526	2.00357e-06
WNK1	5.51926e-11	-0.657035	0.411	0.542	2.02011e-06
OSTC	5.56743e-11	0.661333	0.522	0.415	2.03774e-06
CD79B	5.61707e-11	1.13019	0.268	0.149	2.0559e-06
DPEP2	5.7485e-11	-0.892814	0.126	0.25	2.10401e-06
PPP1R16B	5.755e-11	-0.723205	0.315	0.466	2.10639e-06
FGFR1	6.01852e-11	-1.46226	0.056	0.15	2.20284e-06
TKT	6.08459e-11	0.756836	0.429	0.301	2.22702e-06
LAIR2	6.2154e-11	0.956723	0.366	0.24	2.2749e-06
SENP7	6.26486e-11	-0.69151	0.34	0.48	2.293e-06
ZBED4	6.46225e-11	-0.722899	0.176	0.316	2.36525e-06
DRAP1	6.938e-11	0.391017	0.773	0.69	2.53938e-06
IKZF3	7.21956e-11	-0.491576	0.509	0.657	2.64243e-06
LARP4B	7.22833e-11	-0.713454	0.28	0.43	2.64564e-06
KMT5B	7.31959e-11	-0.778747	0.199	0.34	2.67904e-06
POLR2A	7.42706e-11	-0.64917	0.423	0.562	2.71838e-06
ZNF131	7.63271e-11	-0.669076	0.292	0.439	2.79365e-06
PRDX6	7.98859e-11	0.575972	0.584	0.475	2.9239e-06
COP1	8.10748e-11	-0.604453	0.489	0.606	2.96742e-06
TTC13	8.72208e-11	-0.858923	0.209	0.344	3.19237e-06
RGS9	8.79315e-11	-0.94556	0.153	0.279	3.21838e-06
MTERF1	8.89221e-11	-1.03937	0.122	0.241	3.25464e-06
PCMTD1	9.01129e-11	-0.563443	0.335	0.5	3.29822e-06
PCM1	9.2095e-11	-0.576121	0.438	0.576	3.37077e-06
HMGN3	9.32446e-11	0.430468	0.744	0.674	3.41285e-06
TUT4	9.33591e-11	-0.564728	0.442	0.576	3.41704e-06
TSC22D2	9.42828e-11	-0.881486	0.134	0.259	3.45084e-06
STRN3	9.48713e-11	-0.909526	0.222	0.354	3.47238e-06
BIN2	1.00221e-10	-0.295165	0.851	0.904	3.66821e-06
DNAJC15	1.00671e-10	0.674288	0.484	0.366	3.68466e-06
PAM	1.03104e-10	-0.874558	0.431	0.521	3.77372e-06
UBR5	1.04323e-10	-0.677624	0.307	0.448	3.81832e-06
GFOD1	1.10157e-10	-0.73252	0.412	0.527	4.03187e-06
EIF1	1.15625e-10	0.190761	0.999	0.999	4.23198e-06
LAT2	1.25197e-10	0.721731	0.509	0.4	4.58233e-06
CCL3	1.26188e-10	0.698331	0.547	0.406	4.61859e-06
ZNF337	1.34103e-10	-1.16941	0.071	0.17	4.90829e-06
PPIL4	1.38694e-10	-0.80341	0.167	0.302	5.07632e-06
KBTBD2	1.41861e-10	-0.745856	0.212	0.351	5.19226e-06
CRY1	1.42328e-10	-0.910164	0.374	0.478	5.20934e-06
PCGF5	1.43504e-10	-0.669474	0.308	0.452	5.25238e-06
STIM2	1.43578e-10	-0.558047	0.452	0.581	5.25509e-06
CSRNP1	1.44276e-10	-0.995062	0.068	0.169	5.28063e-06
ATP11B	1.46033e-10	-0.499489	0.558	0.661	5.34494e-06
RCOR3	1.46614e-10	-0.821961	0.157	0.286	5.36621e-06
KMT2A	1.47914e-10	-0.662374	0.323	0.468	5.41379e-06
STIM1	1.51573e-10	-0.563247	0.521	0.615	5.54771e-06
SUCO	1.52185e-10	-0.683283	0.265	0.408	5.57013e-06
PELI1	1.53492e-10	-1.15687	0.159	0.278	5.61794e-06
EIF4E3	1.53546e-10	-0.820013	0.196	0.329	5.61995e-06
SMARCC1	1.5388e-10	-0.59324	0.374	0.522	5.63215e-06
TTC39C	1.55232e-10	-0.73291	0.257	0.402	5.68165e-06
ADCY7	1.58866e-10	-0.563178	0.394	0.535	5.81467e-06
PATL2	1.60402e-10	-0.86312	0.169	0.298	5.87087e-06
NCOA6	1.62207e-10	-0.9247	0.189	0.314	5.93693e-06
SBDS	1.65589e-10	-0.69439	0.237	0.381	6.06071e-06
MTFR1	1.67192e-10	-0.777338	0.103	0.221	6.1194e-06
MIR29B2CHG	1.72429e-10	-1.08511	0.089	0.196	6.31107e-06
PLEKHM1	1.73002e-10	-0.829862	0.131	0.255	6.33204e-06
SLFN13	1.77681e-10	-0.94694	0.161	0.286	6.50329e-06
COPA	1.80146e-10	-0.57956	0.307	0.464	6.59354e-06
PPP1R12B	1.8224e-10	-1.06482	0.167	0.289	6.67016e-06
CDK2AP2	1.82721e-10	0.714791	0.512	0.412	6.68778e-06
PPP2R2A	1.83774e-10	-0.618137	0.322	0.465	6.72631e-06
FHL3	1.87105e-10	1.1428	0.255	0.142	6.84824e-06
CDK11A	1.90262e-10	-0.688984	0.2	0.342	6.96379e-06
AC068587.4	2.03044e-10	-1.34633	0.089	0.192	7.43163e-06
FOXO3	2.03442e-10	-0.761262	0.231	0.371	7.44617e-06
RFTN1	2.06163e-10	-0.504325	0.433	0.578	7.54577e-06
SLCO4C1	2.139e-10	-0.828153	0.232	0.364	7.82896e-06
AC009093.2	2.15099e-10	-0.946335	0.253	0.38	7.87284e-06
KAT6B	2.3247e-10	-0.665278	0.477	0.578	8.50863e-06
PGLS	2.44777e-10	0.626915	0.512	0.396	8.95909e-06
CREBRF	2.497e-10	-0.628054	0.284	0.424	9.13929e-06
PPP1CA	2.54038e-10	0.428969	0.759	0.684	9.29803e-06
ATR	2.56267e-10	-0.724228	0.303	0.442	9.37964e-06
LCOR	2.5921e-10	-0.73067	0.337	0.474	9.48734e-06
RPAP2	2.59333e-10	-0.736574	0.279	0.414	9.49185e-06
C17orf49	2.63596e-10	0.61043	0.565	0.464	9.64789e-06
GLRX	2.63962e-10	0.474064	0.681	0.608	9.66128e-06
AGO2	2.66824e-10	-0.678689	0.209	0.351	9.76603e-06
SRSF4	2.67696e-10	-0.465116	0.455	0.604	9.79796e-06
TLK2	2.68216e-10	-0.72534	0.234	0.372	9.81698e-06
CALM3	2.83172e-10	0.617312	0.58	0.494	1.03644e-05
ZNF33A	2.85064e-10	-0.866254	0.21	0.336	1.04336e-05
HLA-A	2.90001e-10	0.184879	1	1	1.06143e-05
SNRPC	2.91968e-10	0.593307	0.496	0.382	1.06863e-05
ZFYVE26	2.94485e-10	-1.48168	0.044	0.126	1.07784e-05
GTF3C6	3.03333e-10	0.585791	0.493	0.351	1.11023e-05
LNPEP	3.06474e-10	-0.504785	0.498	0.616	1.12173e-05
ZMYND11	3.09835e-10	-0.733003	0.259	0.401	1.13403e-05
SEC24B	3.16053e-10	-0.666579	0.247	0.392	1.15679e-05
KDM2A	3.1878e-10	-0.561538	0.494	0.623	1.16677e-05
MAPKAP1	3.25421e-10	-0.773277	0.289	0.421	1.19107e-05
ATP9B	3.2955e-10	-0.684892	0.351	0.482	1.20619e-05
PRR12	3.29902e-10	-0.847368	0.098	0.209	1.20747e-05
TPD52	3.32231e-10	0.908908	0.291	0.168	1.216e-05
ICAM2	3.43478e-10	0.695013	0.459	0.331	1.25716e-05
TP53BP2	3.47147e-10	-0.989585	0.132	0.248	1.27059e-05
CYTH4	3.48901e-10	-0.627568	0.252	0.404	1.27701e-05
TAF15	3.50761e-10	-0.417946	0.472	0.629	1.28382e-05
LRCH3	3.54478e-10	-0.680112	0.287	0.424	1.29743e-05
HNRNPUL1	3.61837e-10	-0.515763	0.342	0.506	1.32436e-05
ZFR	3.85443e-10	-0.542213	0.329	0.485	1.41076e-05
SELENOW	3.93919e-10	0.497334	0.659	0.59	1.44178e-05
CIB1	3.95111e-10	0.461832	0.704	0.634	1.44615e-05
TG	3.98893e-10	-0.760059	0.178	0.314	1.45999e-05
EPC2	4.0945e-10	-0.764631	0.229	0.368	1.49863e-05
POLR2G	4.46695e-10	0.633754	0.515	0.415	1.63495e-05
TBCD	4.53584e-10	-0.796294	0.166	0.292	1.66016e-05
MARCH6	4.8098e-10	-0.682079	0.348	0.474	1.76043e-05
ANXA4	4.89535e-10	0.604091	0.438	0.306	1.79175e-05
MT-CO1	5.14285e-10	0.149792	1	1	1.88234e-05
AP001011.1	5.17581e-10	-0.66283	0.228	0.369	1.8944e-05
FBXW7	5.26835e-10	-0.706122	0.5	0.594	1.92827e-05
AEBP2	5.41462e-10	-0.823361	0.274	0.408	1.98181e-05
DCTN3	5.51567e-10	0.524745	0.571	0.475	2.01879e-05
TSPYL1	5.58986e-10	-0.851324	0.134	0.252	2.04595e-05
PFDN5	5.84421e-10	0.227456	0.966	0.95	2.13904e-05
SAP130	5.84739e-10	-1.01485	0.126	0.239	2.1402e-05
SLC25A42	5.9191e-10	-0.649722	0.176	0.314	2.16645e-05
RASSF3	6.04287e-10	-0.490634	0.324	0.476	2.21175e-05
SEMA4D	6.09494e-10	-0.536811	0.449	0.574	2.23081e-05
MBTD1	6.13292e-10	-0.878516	0.161	0.282	2.24471e-05
PBXIP1	6.14528e-10	-0.809626	0.182	0.31	2.24923e-05
FBXW4	6.14884e-10	-0.633077	0.208	0.348	2.25054e-05
ZFC3H1	6.16917e-10	-0.635157	0.301	0.444	2.25798e-05
RPL39	6.33311e-10	0.144497	0.999	1	2.31798e-05
ARHGEF7	6.34582e-10	-0.614453	0.227	0.368	2.32263e-05
GABARAPL1	6.35504e-10	-0.847431	0.177	0.301	2.32601e-05
AP2A2	6.37333e-10	-0.857453	0.162	0.285	2.3327e-05
FHIT	6.53213e-10	-1.45298	0.112	0.215	2.39083e-05
ADCY9	6.75034e-10	-1.02265	0.143	0.255	2.47069e-05
UHRF2	6.77022e-10	-0.755816	0.207	0.344	2.47797e-05
PSMD7	6.81943e-10	0.525617	0.562	0.446	2.49598e-05
GMDS-DT	6.83204e-10	-0.968941	0.275	0.39	2.5006e-05
RGS1	7.23119e-10	-1.31987	0.048	0.131	2.64669e-05
WDR48	7.3028e-10	-0.734573	0.187	0.319	2.6729e-05
GK5	7.72631e-10	-0.648652	0.295	0.431	2.82791e-05
BTN3A1	7.88634e-10	-0.541752	0.369	0.52	2.88648e-05
NDUFA7	7.89268e-10	0.683261	0.432	0.308	2.8888e-05
STK10	7.91308e-10	-0.379128	0.758	0.811	2.89627e-05
RSRC2	8.05613e-10	-0.490057	0.46	0.608	2.94863e-05
UBE3C	8.1673e-10	-0.673194	0.243	0.381	2.98931e-05
B4GALT1	8.30487e-10	-0.623593	0.387	0.514	3.03966e-05
DNAJC8	8.33016e-10	0.474011	0.649	0.549	3.04892e-05
KAT7	8.34798e-10	-0.762933	0.172	0.296	3.05544e-05
PIK3IP1-AS1	8.76503e-10	-1.12551	0.051	0.136	3.20809e-05
LAX1	8.77285e-10	-0.720846	0.173	0.305	3.21095e-05
CDK11B	8.95072e-10	-0.750652	0.187	0.316	3.27605e-05
BTAF1	9.01218e-10	-0.626026	0.241	0.382	3.29855e-05
TAB3	9.96369e-10	-1.44845	0.048	0.129	3.64681e-05
USP34	9.98732e-10	-0.474317	0.589	0.685	3.65546e-05
EIF2S3	1.00947e-09	-0.505685	0.39	0.547	3.69477e-05
COPS9	1.03662e-09	0.39753	0.697	0.594	3.79415e-05
LPP	1.0509e-09	-0.437861	0.637	0.728	3.84639e-05
PDE4B	1.05443e-09	-1.33481	0.05	0.132	3.85931e-05
NCR3	1.0747e-09	0.548853	0.599	0.488	3.93351e-05
NSUN2	1.10008e-09	-0.917526	0.1	0.208	4.02639e-05
PHF20	1.12342e-09	-0.456088	0.559	0.67	4.11183e-05
BSG	1.12647e-09	0.534542	0.608	0.525	4.12299e-05
NPM1	1.13613e-09	0.341524	0.884	0.887	4.15834e-05
BCAP31	1.15401e-09	0.595557	0.516	0.416	4.22379e-05
KLRC4	1.21247e-09	-0.882863	0.124	0.238	4.43775e-05
PRR5L	1.21993e-09	-0.606569	0.268	0.404	4.46507e-05
GTF2I	1.25547e-09	-0.523796	0.374	0.509	4.59515e-05
PSMC5	1.29821e-09	0.587437	0.565	0.47	4.75158e-05
PTGER4	1.3211e-09	-0.800551	0.157	0.282	4.83534e-05
TNIK	1.33153e-09	-0.510056	0.587	0.672	4.87352e-05
NUMB	1.33245e-09	-0.801069	0.235	0.366	4.87691e-05
MCL1	1.40622e-09	-0.508474	0.481	0.62	5.1469e-05
TIAM1	1.41497e-09	1.62437	0.142	0.055	5.17893e-05
GABPB1-IT1	1.4544e-09	-0.569785	0.26	0.405	5.32324e-05
POGZ	1.47119e-09	-0.813732	0.174	0.299	5.38472e-05
GSAP	1.55377e-09	-0.769482	0.608	0.631	5.68695e-05
OSBPL2	1.62085e-09	-0.929042	0.123	0.234	5.93247e-05
TRIM33	1.63511e-09	-0.518741	0.353	0.491	5.98466e-05
PSMB7	1.65177e-09	0.575357	0.534	0.431	6.04566e-05
MAPRE2	1.66392e-09	-0.406609	0.766	0.809	6.0901e-05
GSN	1.68672e-09	0.757761	0.32	0.198	6.17357e-05
PLXDC2	1.71226e-09	1.59253	0.17	0.075	6.26704e-05
G2E3	1.71356e-09	-0.788591	0.159	0.279	6.27179e-05
DENND1C	1.7266e-09	-0.669559	0.207	0.341	6.31952e-05
PPP3R1	1.75237e-09	-0.696184	0.372	0.49	6.41386e-05
AQR	1.75759e-09	-0.687893	0.211	0.345	6.43297e-05
PRKD2	1.80344e-09	-0.682326	0.171	0.298	6.60076e-05
MED13L	1.81849e-09	-0.520184	0.552	0.631	6.65586e-05
TASOR2	1.86022e-09	-0.770816	0.276	0.395	6.8086e-05
WASL	1.90036e-09	-1.11022	0.108	0.211	6.95552e-05
UBE2L6	1.90088e-09	0.602443	0.467	0.345	6.9574e-05
MYH9	1.94098e-09	-0.372768	0.628	0.72	7.10417e-05
AC007780.1	1.94586e-09	-1.10254	0.08	0.175	7.12206e-05
GPBP1	2.02893e-09	-0.445524	0.494	0.619	7.42607e-05
PIK3CA	2.08401e-09	-0.735126	0.194	0.324	7.6277e-05
TMED9	2.09671e-09	0.604773	0.552	0.461	7.67418e-05
CDC42SE2	2.11336e-09	-0.319265	0.811	0.864	7.73512e-05
FEZ1	2.11415e-09	1.21242	0.238	0.134	7.73801e-05
CCDC91	2.16597e-09	-0.588425	0.51	0.606	7.92766e-05
STOML2	2.18485e-09	0.824458	0.305	0.194	7.99676e-05
SLFN5	2.19533e-09	-0.490002	0.515	0.635	8.03511e-05
LINC01619	2.21294e-09	-0.914127	0.417	0.517	8.09958e-05
RGS2	2.24382e-09	-0.777665	0.146	0.264	8.2126e-05
OSBPL8	2.26445e-09	-0.470512	0.642	0.716	8.2881e-05
DMTF1	2.28082e-09	-0.56622	0.26	0.405	8.34804e-05
DYNLRB1	2.31355e-09	0.540341	0.578	0.488	8.46781e-05
SERINC1	2.39693e-09	-0.668612	0.273	0.408	8.77301e-05
MPP7	2.40264e-09	-0.576353	0.244	0.386	8.79392e-05
SCAF8	2.51645e-09	-0.617612	0.313	0.449	9.21048e-05
INPP5A	2.53937e-09	-0.938367	0.107	0.211	9.29435e-05
HIST1H4C	2.54095e-09	0.473848	0.749	0.671	9.30012e-05
MARK3	2.58916e-09	-0.568957	0.392	0.527	9.47658e-05
RBM26	2.62845e-09	-0.692753	0.292	0.415	9.6204e-05
EXOC2	2.64867e-09	-0.641567	0.239	0.371	9.69438e-05
CAST	2.68016e-09	-0.312058	0.752	0.835	9.80967e-05
TOGARAM1	2.69595e-09	-1.09423	0.096	0.195	9.86744e-05
EFNA5	2.71033e-09	-0.921632	0.139	0.251	9.92009e-05
KLHL28	2.7115e-09	-0.696506	0.169	0.294	9.92437e-05
CREBZF	2.71258e-09	-0.60032	0.204	0.334	9.92832e-05
CCSER2	2.73208e-09	-0.510369	0.525	0.634	9.99969e-05
SNRPG	2.8728e-09	0.510372	0.629	0.55	0.000105147
AL592183.1	2.8757e-09	-1.04544	0.087	0.184	0.000105253
TNFRSF18	2.88811e-09	0.82954	0.315	0.194	0.000105708
TWF2	2.96996e-09	0.532881	0.557	0.445	0.000108703
GOLPH3	3.00564e-09	-0.551023	0.3	0.439	0.000110009
QKI	3.02036e-09	-0.599761	0.492	0.591	0.000110548
BTBD9	3.04489e-09	-0.774544	0.38	0.501	0.000111446
PARP11	3.05377e-09	-0.767877	0.127	0.24	0.000111771
TOP2B	3.09787e-09	-0.585096	0.33	0.464	0.000113385
NDUFA2	3.12499e-09	0.547897	0.604	0.534	0.000114378
DPP8	3.14337e-09	-0.695572	0.209	0.336	0.000115051
AL390957.1	3.14715e-09	-1.28358	0.053	0.135	0.000115189
EIF3I	3.15978e-09	0.571347	0.545	0.464	0.000115651
RELCH	3.2268e-09	-0.683152	0.233	0.366	0.000118104
RAP1GDS1	3.23231e-09	-0.624022	0.489	0.584	0.000118306
SPCS1	3.24457e-09	0.408768	0.688	0.625	0.000118754
ZNF394	3.27678e-09	-0.574357	0.268	0.412	0.000119933
DCTPP1	3.28122e-09	1.07536	0.26	0.156	0.000120096
AL365295.1	3.28756e-09	-1.54524	0.085	0.178	0.000120328
MTMR3	3.3269e-09	-0.794939	0.199	0.32	0.000121768
ZMYM2	3.35252e-09	-0.571512	0.317	0.445	0.000122706
NDEL1	3.40583e-09	-0.633094	0.236	0.374	0.000124657
KDM3B	3.40879e-09	-0.71592	0.198	0.322	0.000124765
RHBDF2	3.41965e-09	-0.656825	0.232	0.366	0.000125163
AHCTF1	3.42474e-09	-0.72248	0.179	0.3	0.000125349
ADAM10	3.43728e-09	-0.603523	0.515	0.601	0.000125808
PRKCE	3.45949e-09	-0.865558	0.162	0.274	0.000126621
PLA2G6	3.47934e-09	-0.841231	0.167	0.289	0.000127347
HELZ	3.64967e-09	-0.538555	0.563	0.656	0.000133581
KDM2B	3.67175e-09	-0.572681	0.233	0.37	0.00013439
SREK1	3.68618e-09	-0.757573	0.248	0.371	0.000134918
ANAPC16	3.72854e-09	0.415779	0.751	0.698	0.000136468
SF3B5	3.81797e-09	0.407595	0.701	0.625	0.000139742
RNASEH2C	3.85837e-09	0.587961	0.469	0.354	0.00014122
UBXN7	3.87932e-09	-0.856885	0.163	0.279	0.000141987
MRPL52	3.90839e-09	0.708123	0.425	0.32	0.000143051
NF1	3.91724e-09	-0.772678	0.26	0.382	0.000143375
SPON2	3.93371e-09	0.328013	0.886	0.806	0.000143978
DUSP10	3.9532e-09	-0.980824	0.134	0.242	0.000144691
PKN2	4.00851e-09	-0.656361	0.328	0.456	0.000146715
HSP90AB1	4.0364e-09	0.50686	0.714	0.691	0.000147736
SIAH1	4.06595e-09	-0.891469	0.1	0.202	0.000148818
BNC2	4.08441e-09	-0.725739	0.44	0.532	0.000149494
RBM33	4.09815e-09	-0.546047	0.36	0.498	0.000149996
MRE11	4.16019e-09	-0.705745	0.211	0.342	0.000152267
LINC01578	4.21144e-09	-0.376604	0.617	0.728	0.000154143
NDUFAF3	4.2647e-09	0.744027	0.387	0.272	0.000156092
USF3	4.30253e-09	-0.847944	0.15	0.264	0.000157477
NDUFB10	4.32352e-09	0.392791	0.644	0.539	0.000158245
MT-ND2	4.34567e-09	-0.288237	0.994	0.998	0.000159056
RSF1	4.38589e-09	-0.515063	0.427	0.55	0.000160528
FIS1	4.3873e-09	0.472922	0.608	0.521	0.000160579
AKAP10	4.43829e-09	-0.72729	0.197	0.319	0.000162446
DDX39B	4.4434e-09	-0.451576	0.473	0.606	0.000162633
ARHGDIA	4.4459e-09	0.568258	0.576	0.494	0.000162724
NDUFS7	4.46814e-09	0.700222	0.404	0.292	0.000163539
ZNF595	4.53745e-09	-0.83117	0.148	0.259	0.000166075
RNF216	4.54129e-09	-0.566713	0.321	0.464	0.000166216
TRAPPC9	4.56894e-09	-0.624081	0.401	0.522	0.000167228
MRTFA	4.67327e-09	-0.605788	0.322	0.451	0.000171046
ARHGEF1	4.72313e-09	-0.381031	0.529	0.652	0.000172871
CCT8	4.72572e-09	0.517965	0.534	0.434	0.000172966
MRPL20	4.75085e-09	0.546787	0.594	0.517	0.000173886
BABAM2	4.83491e-09	-0.774869	0.393	0.495	0.000176963
SIK2	4.87205e-09	-0.802249	0.155	0.27	0.000178322
C1QBP	4.91728e-09	0.572654	0.471	0.355	0.000179977
EEF1D	4.92278e-09	0.21681	0.972	0.969	0.000180179
TRMT112	4.931e-09	0.449351	0.644	0.568	0.000180479
AOPEP	5.00803e-09	-1.01786	0.172	0.285	0.000183299
SF3B1	5.09794e-09	-0.370422	0.554	0.676	0.00018659
LSM4	5.10222e-09	0.579164	0.485	0.374	0.000186746
TAMM41	5.14139e-09	-1.01775	0.087	0.182	0.00018818
MKLN1	5.21874e-09	-0.510737	0.444	0.561	0.000191011
AGTRAP	5.22821e-09	0.611216	0.526	0.428	0.000191358
CNN2	5.23649e-09	0.745701	0.331	0.21	0.000191661
CDKAL1	5.31241e-09	-0.702135	0.446	0.547	0.000194439
CAP1	5.39148e-09	0.405032	0.759	0.711	0.000197334
MRPL41	5.40324e-09	0.534405	0.519	0.399	0.000197764
KDM5A	5.40792e-09	-0.58822	0.432	0.544	0.000197935
PEX1	5.56867e-09	-0.957064	0.066	0.156	0.000203819
USP47	5.86077e-09	-0.50683	0.506	0.609	0.00021451
VPS53	5.87913e-09	-0.716993	0.239	0.362	0.000215182
MACF1	5.93508e-09	-0.367845	0.7	0.777	0.00021723
C6orf62	5.98594e-09	-0.62876	0.241	0.378	0.000219091
NDUFB1	6.04755e-09	0.400074	0.66	0.561	0.000221346
ZNF75D	6.18153e-09	-1.13076	0.068	0.155	0.00022625
TCF25	6.20609e-09	-0.420133	0.671	0.726	0.000227149
RYBP	6.21041e-09	-0.759934	0.163	0.276	0.000227307
CYC1	6.27437e-09	0.665039	0.422	0.314	0.000229648
RPRD2	6.32538e-09	-0.806714	0.278	0.398	0.000231515
MEX3C	6.71339e-09	-0.651948	0.218	0.344	0.000245717
ITK	6.73694e-09	-0.54651	0.408	0.537	0.000246579
PPP3CB	6.73753e-09	-0.512288	0.303	0.444	0.0002466
DIAPH2	6.84601e-09	-0.759329	0.295	0.412	0.000250571
RRBP1	6.872e-09	-0.618213	0.287	0.42	0.000251522
LINC01004	6.9437e-09	-0.51958	0.248	0.384	0.000254146
GTF2IRD2B	7.10974e-09	-0.943782	0.074	0.165	0.000260224
EIF3M	7.12104e-09	0.443314	0.603	0.539	0.000260637
RC3H2	7.159e-09	-0.632222	0.211	0.338	0.000262026
TMEM135	7.21777e-09	-0.751098	0.22	0.338	0.000264177
CHI3L2	7.23519e-09	-1.29477	0.096	0.189	0.000264815
ZER1	7.46104e-09	-0.846491	0.12	0.226	0.000273082
NUP98	7.51482e-09	-0.65744	0.25	0.379	0.00027505
CMKLR1	7.53722e-09	-1.0845	0.069	0.158	0.00027587
COMMD4	7.67015e-09	0.839171	0.355	0.25	0.000280735
IL21R	7.90993e-09	-0.771644	0.114	0.22	0.000289511
ATRN	7.98388e-09	-0.961473	0.16	0.268	0.000292218
SENP5	8.10486e-09	-0.633414	0.278	0.405	0.000296646
DLG1	8.12701e-09	-0.602486	0.331	0.455	0.000297457
PTK2B	8.27958e-09	-0.510071	0.417	0.552	0.000303041
B4GALT4	8.5515e-09	-0.665626	0.229	0.359	0.000312993
C20orf194	8.55648e-09	-1.19898	0.068	0.152	0.000313176
BBS9	8.70488e-09	-0.810618	0.224	0.34	0.000318607
ZNFX1	8.86054e-09	-0.803452	0.134	0.241	0.000324305
GBF1	8.87303e-09	-0.747177	0.281	0.398	0.000324762
FAM120B	8.98292e-09	-0.680283	0.248	0.375	0.000328784
MICOS13	9.20439e-09	0.688994	0.456	0.359	0.00033689
ARHGAP35	9.34639e-09	-0.829522	0.135	0.245	0.000342087
SLK	9.41392e-09	-0.652274	0.208	0.335	0.000344559
COQ10B	9.54549e-09	-0.522966	0.288	0.43	0.000349375
NDUFB3	9.79899e-09	0.548062	0.527	0.432	0.000358653
C5orf56	1.0409e-08	-0.402674	0.609	0.728	0.000380979
ENTPD4	1.04192e-08	-0.738688	0.134	0.245	0.000381354
ITCH	1.05316e-08	-0.44643	0.658	0.706	0.000385466
ARFGEF2	1.05431e-08	-0.846537	0.168	0.278	0.00038589
ELP3	1.05936e-08	-0.729299	0.163	0.278	0.000387735
CEP95	1.06414e-08	-0.724346	0.181	0.298	0.000389486
RAP2A	1.07175e-08	-0.814955	0.135	0.242	0.000392271
ACIN1	1.07956e-08	-0.596056	0.293	0.424	0.000395129
RPL29	1.09189e-08	0.129148	0.997	0.999	0.000399643
ADGRE5	1.09809e-08	-0.419726	0.772	0.816	0.000401911
LPAR6	1.10066e-08	-0.72724	0.133	0.241	0.000402853
PCCA	1.12199e-08	-0.73517	0.257	0.378	0.000410658
MCPH1	1.1889e-08	-0.787747	0.248	0.37	0.000435149
BCL9L	1.19802e-08	-0.658432	0.168	0.29	0.000438488
COPZ1	1.20413e-08	0.576305	0.426	0.315	0.000440724
AC245060.5	1.2197e-08	-1.20509	0.044	0.117	0.000446424
VIM-AS1	1.23212e-08	-0.818634	0.109	0.209	0.000450967
CEP120	1.24368e-08	-0.794104	0.115	0.219	0.000455198
PRRC2B	1.26389e-08	-0.480749	0.385	0.524	0.000462595
PCF11	1.29226e-08	-0.595985	0.241	0.37	0.000472982
INO80	1.29618e-08	-0.687951	0.214	0.335	0.000474415
KDM3A	1.31503e-08	-0.763485	0.151	0.262	0.000481314
SPIDR	1.34016e-08	-0.649967	0.484	0.585	0.000490513
LAMTOR5	1.35339e-08	0.456273	0.596	0.501	0.000495353
SMARCAD1	1.38702e-08	-0.767465	0.129	0.235	0.000507663
TMX3	1.40046e-08	-0.652587	0.169	0.289	0.000512581
KLF3	1.42029e-08	-0.559973	0.402	0.522	0.000519842
SLC16A7	1.42683e-08	-0.783429	0.285	0.399	0.000522235
GALC	1.44407e-08	-0.584464	0.231	0.368	0.000528544
ZNF609	1.45054e-08	-0.624231	0.321	0.449	0.000530911
VWA8	1.49026e-08	-0.752361	0.23	0.348	0.000545452
AP1G1	1.51476e-08	-0.624463	0.213	0.34	0.000554418
GNA13	1.52314e-08	-0.645871	0.286	0.412	0.000557485
TIMM8B	1.52955e-08	0.697804	0.391	0.285	0.000559829
FOXP1	1.54944e-08	-0.560869	0.62	0.69	0.000567112
RANBP1	1.5818e-08	0.747314	0.437	0.345	0.000578955
SYNJ1	1.60113e-08	-0.904323	0.112	0.21	0.000586028
SFSWAP	1.63698e-08	-0.559843	0.254	0.395	0.000599151
PRKCQ	1.65292e-08	-0.460473	0.473	0.598	0.000604986
ATP10A	1.65796e-08	-0.706558	0.342	0.458	0.000606828
SKI	1.66017e-08	-0.842917	0.093	0.189	0.00060764
PSME4	1.67672e-08	-0.658959	0.397	0.506	0.000613695
BTG1	1.72341e-08	-0.192181	0.968	0.973	0.000630785
ZSWIM6	1.72581e-08	-0.620704	0.289	0.409	0.000631665
TMEM41B	1.73001e-08	-0.703833	0.157	0.268	0.000633201
ELMO1	1.7677e-08	-0.573378	0.504	0.609	0.000646997
TFEB	1.78218e-08	-0.684142	0.206	0.326	0.000652297
ASB3	1.80077e-08	-0.653579	0.245	0.37	0.000659101
PCNT	1.80429e-08	-0.697036	0.157	0.271	0.000660387
ORAI1	1.80576e-08	0.605475	0.498	0.401	0.000660924
TMF1	1.81308e-08	-0.679727	0.297	0.432	0.000663604
GNG2	1.81884e-08	-0.515589	0.855	0.831	0.000665713
LTB	1.82748e-08	0.474984	0.305	0.186	0.000668876
TTLL3	1.83225e-08	-0.881471	0.135	0.236	0.000670622
COX10-AS1	1.8343e-08	-1.24815	0.085	0.172	0.000671373
RBM39	1.87134e-08	-0.245317	0.925	0.929	0.000684931
ADAM17	1.88044e-08	-0.720748	0.205	0.326	0.00068826
TENT2	1.88104e-08	-0.547488	0.51	0.591	0.00068848
ZMYM5	1.88503e-08	-0.624856	0.201	0.325	0.00068994
PSMA6	1.89878e-08	0.400255	0.702	0.644	0.000694973
FAM160B1	1.93813e-08	-0.79045	0.112	0.215	0.000709375
CLK1	1.94434e-08	-0.372989	0.553	0.675	0.000711648
CD72	1.94665e-08	-0.840849	0.092	0.188	0.000712494
AREL1	1.95606e-08	-0.875798	0.123	0.224	0.000715937
NR1D2	1.97105e-08	-0.631445	0.254	0.375	0.000721426
PKM	1.97674e-08	0.616358	0.439	0.336	0.000723506
CASC4	2.01996e-08	-0.792992	0.239	0.359	0.000739327
ZFPM1	2.02454e-08	-0.568126	0.26	0.388	0.000741002
NISCH	2.06644e-08	-0.710895	0.14	0.251	0.000756336
EPDR1	2.06702e-08	-0.863729	0.138	0.241	0.000756548
PLXND1	2.07483e-08	-1.52924	0.042	0.111	0.000759409
SLC25A32	2.09634e-08	-0.729902	0.137	0.242	0.000767281
NUCB2	2.12271e-08	0.634798	0.508	0.419	0.000776933
LAMTOR2	2.1429e-08	0.602188	0.429	0.314	0.000784323
LMTK2	2.16299e-08	-0.882509	0.126	0.229	0.000791677
MRPS6	2.17777e-08	0.426299	0.502	0.378	0.000797086
LDHA	2.2187e-08	0.464206	0.682	0.64	0.000812068
ST3GAL1	2.23374e-08	-0.627967	0.252	0.376	0.000817571
SMG1	2.3144e-08	-0.442142	0.427	0.556	0.000847093
SPEN	2.34216e-08	-0.655332	0.246	0.368	0.000857255
GARS-DT	2.35092e-08	-0.732842	0.18	0.294	0.000860461
HNRNPA1	2.42217e-08	0.327398	0.873	0.845	0.000886538
TOMM5	2.42936e-08	0.48171	0.582	0.488	0.000889168
POP5	2.44755e-08	0.700397	0.333	0.221	0.000895827
MRPS34	2.46235e-08	0.479971	0.503	0.399	0.000901246
CIAO2B	2.46843e-08	0.478313	0.599	0.526	0.000903472
SUPT6H	2.47374e-08	-0.656729	0.216	0.339	0.000905415
PAXBP1	2.48333e-08	-0.854726	0.147	0.252	0.000908925
MAP3K4	2.53759e-08	-0.659805	0.169	0.282	0.000928784
UBE3A	2.55111e-08	-0.60625	0.32	0.442	0.000933733
ZNF326	2.57585e-08	-0.621672	0.228	0.354	0.000942788
R3HDM2	2.57686e-08	-0.496129	0.452	0.569	0.000943158
CLSTN1	2.60254e-08	-0.646435	0.196	0.319	0.000952555
NR2C2	2.63373e-08	-0.626728	0.201	0.32	0.000963971
IL12RB2	2.64909e-08	0.848292	0.191	0.094	0.000969595
TNRC6C	2.665e-08	-0.546351	0.335	0.476	0.000975416
ARID1A	2.66695e-08	-0.522374	0.325	0.461	0.000976132
KIDINS220	2.70748e-08	-0.533287	0.243	0.376	0.000990963
CD47	2.74545e-08	-0.317893	0.765	0.811	0.00100486
PCED1B-AS1	2.746e-08	0.41336	0.791	0.769	0.00100506
HINT2	2.74897e-08	0.798902	0.336	0.23	0.00100615
SNHG14	2.75096e-08	-0.531291	0.211	0.336	0.00100688
SNAPC3	2.7642e-08	-0.941577	0.093	0.185	0.00101172
AC005670.3	2.77154e-08	-0.815217	0.126	0.229	0.00101441
CASK	2.79335e-08	-0.822226	0.177	0.281	0.00102239
RAD54L2	2.81797e-08	-0.889187	0.103	0.199	0.00103141
SCML4	2.84709e-08	-0.440004	0.49	0.611	0.00104206
USP12	2.87481e-08	-0.799682	0.173	0.284	0.00105221
RNF121	2.90734e-08	-1.00349	0.079	0.165	0.00106412
CAPN2	2.92842e-08	-0.40135	0.377	0.52	0.00107183
AC139887.2	2.93431e-08	-0.909577	0.119	0.218	0.00107399
AGPAT4	2.99374e-08	-0.531315	0.346	0.471	0.00109574
TAB2	2.99664e-08	-0.733855	0.173	0.281	0.0010968
ABCC1	3.08024e-08	-0.870636	0.122	0.221	0.0011274
NCOR1	3.19598e-08	-0.424374	0.553	0.652	0.00116976
TIMM10	3.19762e-08	0.958368	0.262	0.162	0.00117036
ITGAL	3.22747e-08	-0.332851	0.736	0.792	0.00118128
NFKBIZ	3.2646e-08	-0.748931	0.236	0.354	0.00119488
SSBP1	3.31694e-08	0.408014	0.669	0.593	0.00121403
SMURF2	3.34302e-08	-0.59748	0.356	0.48	0.00122358
RREB1	3.34617e-08	-0.906618	0.142	0.245	0.00122473
TSC22D1	3.35125e-08	-1.00201	0.149	0.25	0.00122659
IL10RA	3.37945e-08	-0.501867	0.344	0.486	0.00123691
A2M	3.38532e-08	-0.899575	0.178	0.282	0.00123906
VPS8	3.39386e-08	-0.55299	0.293	0.418	0.00124218
NDUFA6	3.42145e-08	0.460349	0.548	0.444	0.00125229
DIRC3	3.42801e-08	-1.74693	0.036	0.1	0.00125469
SNF8	3.44034e-08	0.656231	0.458	0.36	0.0012592
PHF21A	3.55193e-08	-0.573102	0.428	0.539	0.00130004
SLC14A1	3.57917e-08	-1.00914	0.179	0.284	0.00131001
UVRAG	3.61187e-08	-0.587458	0.383	0.5	0.00132198
TLE5	3.62149e-08	0.28599	0.927	0.922	0.0013255
PSMB2	3.63397e-08	0.585032	0.517	0.426	0.00133007
ATG7	3.64073e-08	-0.707261	0.306	0.418	0.00133254
SH3KBP1	3.70828e-08	-0.389255	0.756	0.791	0.00135727
MPHOSPH9	3.74595e-08	-0.589986	0.244	0.362	0.00137106
AC245297.3	3.76694e-08	-0.403509	0.45	0.588	0.00137874
GPSM3	3.77506e-08	0.338011	0.76	0.709	0.00138171
XKR6	3.86609e-08	-0.771691	0.245	0.355	0.00141503
SLC35E2A	3.86709e-08	-1.06599	0.04	0.109	0.00141539
ANAPC11	3.9447e-08	0.462241	0.548	0.454	0.0014438
WWC3	4.06813e-08	-1.22059	0.043	0.112	0.00148898
CARD11	4.10684e-08	-0.512253	0.703	0.743	0.00150315
PPP2R2B	4.12267e-08	-0.597007	0.53	0.618	0.00150894
RAB5IF	4.14581e-08	0.430732	0.587	0.488	0.00151741
CASD1	4.15669e-08	-0.715243	0.146	0.25	0.00152139
SAMD3	4.21811e-08	-0.306959	0.81	0.863	0.00154387
DCP1A	4.27176e-08	-0.691394	0.194	0.308	0.00156351
SPG11	4.31608e-08	-0.542057	0.349	0.474	0.00157973
PIAS2	4.38507e-08	-0.878089	0.123	0.221	0.00160498
DOCK2	4.41078e-08	-0.406575	0.549	0.655	0.00161439
RANBP2	4.41673e-08	-0.538802	0.378	0.495	0.00161657
MSI2	4.4722e-08	-0.674579	0.211	0.328	0.00163687
BTBD1	4.47744e-08	-0.575415	0.21	0.332	0.00163879
FKBP11	4.51108e-08	0.488921	0.616	0.529	0.0016511
KLC1	4.61307e-08	-0.56886	0.255	0.386	0.00168843
RCBTB2	4.6565e-08	-0.606579	0.176	0.291	0.00170433
TRAPPC10	4.66502e-08	-0.404531	0.54	0.646	0.00170744
IKBKB	4.74709e-08	-0.761646	0.179	0.29	0.00173748
HLA-C	4.76944e-08	-0.266291	0.999	1	0.00174566
FAM50A	4.78227e-08	0.676741	0.354	0.248	0.00175036
MRPL12	4.8278e-08	0.92411	0.21	0.116	0.00176702
DDHD1	4.83203e-08	-0.586973	0.322	0.446	0.00176857
FRY	5.01746e-08	-0.821827	0.211	0.319	0.00183644
CCM2	5.0716e-08	-0.410861	0.587	0.699	0.00185626
SRSF9	5.10436e-08	0.393039	0.7	0.646	0.00186825
MYO5A	5.13589e-08	-0.654642	0.285	0.4	0.00187979
MYSM1	5.14908e-08	-0.649969	0.196	0.319	0.00188461
LINC01146	5.15741e-08	-1.1918	0.123	0.215	0.00188766
SNRPF	5.20519e-08	0.488435	0.581	0.505	0.00190515
CENPX	5.33884e-08	0.889183	0.317	0.222	0.00195407
KIZ	5.4637e-08	-0.580609	0.156	0.27	0.00199977
RASSF1	5.51453e-08	-0.358931	0.542	0.674	0.00201837
S1PR1	5.67965e-08	-0.950754	0.089	0.175	0.00207881
GABPB1	5.72208e-08	-1.08096	0.12	0.215	0.00209434
ANKHD1	5.82176e-08	-0.55038	0.478	0.566	0.00213082
WBP11	5.82713e-08	-0.412179	0.274	0.415	0.00213279
CCDC6	5.83412e-08	-1.05591	0.127	0.22	0.00213535
FNIP1	5.84136e-08	-0.575625	0.341	0.458	0.002138
NTHL1	5.86064e-08	1.11889	0.17	0.084	0.00214505
NAIP	6.02079e-08	-1.13919	0.053	0.126	0.00220367
TTC16	6.0787e-08	-1.09193	0.06	0.136	0.00222487
LATS1	6.08004e-08	-0.625419	0.16	0.271	0.00222535
CENPP	6.11318e-08	0.540227	0.209	0.112	0.00223748
RLF	6.1308e-08	-0.648751	0.302	0.419	0.00224394
RIN3	6.17817e-08	-0.345147	0.556	0.679	0.00226127
GAS7	6.18983e-08	-0.387278	0.38	0.521	0.00226554
TAGAP	6.20829e-08	-0.435852	0.352	0.488	0.0022723
MACO1	6.22559e-08	-0.744822	0.187	0.296	0.00227863
HNRNPU	6.33922e-08	-0.351665	0.62	0.725	0.00232022
FEM1C	6.34823e-08	-0.823075	0.109	0.206	0.00232352
JAZF1	6.49083e-08	-0.434687	0.62	0.705	0.00237571
SPAG9	6.57785e-08	-0.580579	0.332	0.455	0.00240756
GOLGA1	6.63485e-08	-0.918366	0.108	0.204	0.00242842
ZNF718	6.66242e-08	-0.745722	0.214	0.324	0.00243851
PHACTR4	6.68311e-08	-0.56102	0.317	0.431	0.00244609
SUGP2	6.74282e-08	-0.686985	0.25	0.369	0.00246794
DDX58	6.74336e-08	-0.765637	0.164	0.272	0.00246814
FAM118A	6.8142e-08	-1.36365	0.068	0.145	0.00249406
TIMM13	6.82274e-08	0.6482	0.37	0.26	0.00249719
MMAB	6.99833e-08	0.934398	0.213	0.119	0.00256146
SERBP1	7.07338e-08	0.350792	0.714	0.659	0.00258893
NHP2	7.15159e-08	0.688687	0.353	0.25	0.00261756
MTMR6	7.21228e-08	-0.583797	0.155	0.27	0.00263977
NBAS	7.23564e-08	-0.590239	0.257	0.374	0.00264832
CSGALNACT1	7.33011e-08	-1.51365	0.057	0.13	0.0026829
SAP18	7.47335e-08	0.300503	0.805	0.749	0.00273532
AC011933.4	7.54353e-08	-1.0037	0.072	0.152	0.00276101
RAF1	7.66367e-08	-0.533246	0.27	0.396	0.00280498
RAPGEF6	7.72268e-08	-0.562007	0.384	0.494	0.00282658
DIDO1	7.73874e-08	-0.580204	0.22	0.342	0.00283246
TBC1D19	7.74978e-08	-0.794956	0.204	0.312	0.0028365
TMEM59	7.82835e-08	0.338044	0.757	0.696	0.00286525
PMS1	8.06371e-08	-0.649367	0.173	0.284	0.0029514
TBL1XR1	8.18212e-08	-0.625593	0.33	0.448	0.00299474
RINT1	8.1961e-08	-0.845523	0.11	0.205	0.00299985
PSMA5	8.26675e-08	0.319198	0.699	0.634	0.00302571
RAB28	8.33565e-08	-0.871705	0.18	0.281	0.00305093
PIN1	8.4258e-08	0.557836	0.482	0.398	0.00308393
NHSL2	8.43718e-08	-1.07389	0.05	0.121	0.00308809
ORC2	8.48904e-08	-0.772024	0.169	0.274	0.00310707
KIAA1328	8.59237e-08	-0.873751	0.147	0.248	0.00314489
FKBP1A	8.60647e-08	0.605356	0.439	0.342	0.00315006
PPP3CA	8.6642e-08	-0.501639	0.635	0.695	0.00317118
LSM3	8.69179e-08	0.459144	0.551	0.474	0.00318128
MRPL14	8.8308e-08	0.600509	0.368	0.26	0.00323216
DGCR2	8.89867e-08	-0.78603	0.134	0.232	0.003257
ATP5MPL	8.99442e-08	0.330943	0.74	0.681	0.00329205
BCL11B	9.01897e-08	-0.450634	0.455	0.571	0.00330103
CD38	9.13601e-08	0.471627	0.452	0.331	0.00334387
GIGYF2	9.13864e-08	-0.557885	0.289	0.415	0.00334483
PLEKHM3	9.23749e-08	-1.06543	0.097	0.182	0.00338101
TRA2A	9.43739e-08	-0.436488	0.525	0.618	0.00345418
PDZD8	9.49357e-08	-0.813479	0.232	0.339	0.00347474
SCAND1	9.50616e-08	0.469849	0.584	0.51	0.00347935
C4orf3	9.51276e-08	0.356914	0.709	0.675	0.00348176
SNRPD1	9.64873e-08	0.52624	0.514	0.438	0.00353153
CPD	9.70003e-08	-0.771557	0.241	0.351	0.00355031
DYNC1LI2	9.72097e-08	-0.646213	0.148	0.255	0.00355797
ADRB2	9.75045e-08	-0.516816	0.219	0.344	0.00356876
GZMH	9.85189e-08	-0.276187	0.825	0.922	0.00360589
USP15	9.90038e-08	-0.398336	0.64	0.716	0.00362364
KRT10	9.99536e-08	0.393874	0.589	0.501	0.0036584
SUMO3	1.02417e-07	0.72512	0.37	0.266	0.00374855
PNPLA2	1.0258e-07	-0.744723	0.153	0.256	0.00375455
RORA	1.02695e-07	-0.388412	0.632	0.715	0.00375873
PSMC3	1.02729e-07	0.588919	0.397	0.295	0.00375998
AC016831.7	1.02975e-07	-0.831668	0.077	0.161	0.00376897
KIF16B	1.03464e-07	-1.57702	0.043	0.108	0.00378687
GTF2F1	1.04617e-07	-0.793347	0.137	0.236	0.0038291
CDKN2D	1.06184e-07	0.426538	0.591	0.501	0.00388643
UMAD1	1.08763e-07	-0.797445	0.257	0.361	0.00398083
MRPL28	1.09214e-07	0.686393	0.316	0.212	0.00399733
PRDX4	1.10075e-07	0.84754	0.215	0.12	0.00402887
PPP6R3	1.10795e-07	-0.439471	0.488	0.609	0.00405519
COA4	1.11781e-07	0.761708	0.313	0.212	0.00409129
SEC31A	1.13996e-07	-0.480212	0.36	0.488	0.00417239
DDT	1.14143e-07	0.461791	0.523	0.431	0.00417773
PTPRE	1.15695e-07	-0.428506	0.353	0.48	0.00423454
RNF111	1.16409e-07	-0.474875	0.298	0.426	0.0042607
UBE2K	1.16897e-07	-0.536743	0.396	0.506	0.00427854
FBXL4	1.17021e-07	-0.884494	0.079	0.162	0.0042831
TPK1	1.17439e-07	-1.02421	0.191	0.286	0.00429838
FSD1	1.18958e-07	-0.696754	0.07	0.152	0.00435399
NFX1	1.2014e-07	-0.85259	0.154	0.252	0.00439724
NPIPB5	1.21078e-07	-1.22047	0.043	0.109	0.00443156
KDM4A	1.21089e-07	-0.781712	0.08	0.166	0.00443199
CD48	1.2148e-07	0.225179	0.858	0.843	0.00444628
ANKRD36C	1.24043e-07	-0.655712	0.172	0.285	0.00454009
FRYL	1.24733e-07	-0.404239	0.561	0.649	0.00456534
CHCHD1	1.24773e-07	0.604453	0.344	0.234	0.00456683
RPGR	1.24943e-07	-0.972399	0.068	0.146	0.00457302
KPNA5	1.25277e-07	-0.533892	0.179	0.295	0.00458525
ZMYND8	1.25952e-07	-0.541824	0.295	0.418	0.00460998
SCAF4	1.28013e-07	-0.658375	0.225	0.339	0.00468542
XBP1	1.28152e-07	0.359548	0.738	0.674	0.00469049
ZNF721	1.2827e-07	-0.497971	0.326	0.459	0.00469482
KANSL3	1.28383e-07	-0.74232	0.106	0.199	0.00469894
AFTPH	1.29293e-07	-0.584382	0.209	0.33	0.00473225
ZBTB7A	1.3108e-07	-0.440809	0.319	0.452	0.00479765
LUC7L3	1.31802e-07	-0.330481	0.583	0.69	0.00482408
PRSS57	1.32524e-07	-0.569396	0.09	0.179	0.00485052
PARP15	1.35883e-07	-0.430059	0.413	0.546	0.00497344
DNAJB14	1.36707e-07	-0.513582	0.4	0.521	0.00500363
PXN	1.38972e-07	-0.471941	0.378	0.502	0.00508651
TRIP12	1.41003e-07	-0.480224	0.407	0.525	0.00516086
RBM5	1.43562e-07	-0.639229	0.238	0.355	0.00525453
SNX17	1.45012e-07	0.632031	0.442	0.351	0.00530758
RPS6KA5	1.46824e-07	-0.699745	0.261	0.369	0.00537392
CLIP4	1.47841e-07	-0.675613	0.16	0.264	0.00541113
ZNF384	1.52501e-07	-0.985974	0.045	0.112	0.00558167
CSNK1G1	1.52855e-07	-0.696621	0.214	0.321	0.00559463
ARRDC3	1.53077e-07	-0.454108	0.283	0.412	0.00560276
VAV1	1.56079e-07	-0.616595	0.277	0.399	0.00571263
SLC30A7	1.56194e-07	-0.763672	0.166	0.266	0.00571685
WWOX	1.56384e-07	-0.935342	0.451	0.515	0.00572381
ITPA	1.58333e-07	0.714352	0.382	0.286	0.00579515
GYPC	1.58649e-07	0.394047	0.701	0.642	0.0058067
CDR2	1.58945e-07	-0.922973	0.174	0.27	0.00581754
SIRT1	1.59303e-07	-0.735525	0.131	0.229	0.00583065
CSNK1G3	1.60529e-07	-0.611648	0.251	0.368	0.00587551
LONP2	1.61335e-07	-0.636154	0.23	0.344	0.00590501
AC087286.2	1.62227e-07	-0.685625	0.15	0.25	0.00593766
ATG14	1.62905e-07	-0.86401	0.129	0.222	0.00596249
LYAR	1.65033e-07	-0.446949	0.441	0.568	0.00604037
AC079793.1	1.65666e-07	-0.421293	0.451	0.569	0.00606354
PRPF3	1.6656e-07	-0.677823	0.17	0.275	0.00609625
FOXN2	1.68583e-07	-0.654673	0.248	0.361	0.00617031
IGHA1	1.69936e-07	1.48657	0.124	0.054	0.00621983
PELI2	1.70197e-07	-0.837694	0.142	0.24	0.00622937
FAM126B	1.71825e-07	-0.709493	0.219	0.329	0.00628898
RHOBTB3	1.73308e-07	-0.630934	0.154	0.261	0.00634326
RAB7A	1.74055e-07	-0.393399	0.554	0.661	0.0063706
ATP2C1	1.74943e-07	-0.72764	0.165	0.268	0.00640309
TMEM258	1.75373e-07	0.371274	0.656	0.606	0.00641882
GBP3	1.77828e-07	-0.849047	0.113	0.205	0.00650869
CPT1A	1.82407e-07	-0.594833	0.272	0.392	0.00667626
ATRAID	1.83296e-07	0.494794	0.478	0.376	0.00670883
ATXN7	1.866e-07	-0.585355	0.2	0.314	0.00682976
ATG2B	1.88361e-07	-0.905667	0.1	0.186	0.0068942
UQCRFS1	1.8888e-07	0.426969	0.578	0.501	0.00691319
GPATCH2L	1.91113e-07	-0.674479	0.167	0.271	0.00699492
RPRD1B	1.92007e-07	-0.798939	0.104	0.195	0.00702763
KDM5C	1.92938e-07	-0.794419	0.114	0.206	0.00706174
TMCC1	1.9642e-07	-0.843836	0.182	0.281	0.00718916
ARHGAP12	1.98043e-07	-0.611494	0.169	0.276	0.00724858
HMGXB3	1.98475e-07	-0.69328	0.119	0.215	0.00726439
GATAD2A	1.98669e-07	-0.495824	0.459	0.561	0.00727148
NKTR	1.98673e-07	-0.362246	0.452	0.578	0.00727162
EIF2AK3	2.00779e-07	-0.852384	0.19	0.29	0.0073487
PRKCB	2.04248e-07	-0.36979	0.725	0.786	0.00747568
LMNA	2.05955e-07	-1.00937	0.04	0.104	0.00753816
RIC1	2.19614e-07	-0.579703	0.246	0.358	0.00803808
DIP2B	2.21097e-07	-0.739524	0.238	0.34	0.00809238
MIEN1	2.22358e-07	0.479328	0.491	0.395	0.00813852
PDS5A	2.26873e-07	-0.482405	0.401	0.519	0.00830378
CXorf38	2.35559e-07	-0.555804	0.203	0.315	0.00862169
WDR1	2.38069e-07	0.480495	0.57	0.498	0.00871358
NFE2L2	2.40913e-07	-0.475253	0.371	0.495	0.00881766
RGL4	2.41036e-07	0.943285	0.199	0.11	0.00882217
MINDY3	2.41474e-07	-0.708423	0.168	0.27	0.00883819
LUC7L2	2.43867e-07	-0.468259	0.471	0.575	0.00892576
FBXO38	2.44472e-07	-0.754107	0.102	0.191	0.00894792
TRPM7	2.45897e-07	-0.539995	0.365	0.479	0.00900009
DIS3L2	2.53469e-07	-0.67019	0.221	0.335	0.00927722
ATAD2B	2.53568e-07	-0.577107	0.381	0.482	0.00928083
FBXO3	2.53939e-07	-0.600577	0.159	0.265	0.00929441
SPCS3	2.54188e-07	0.446657	0.567	0.481	0.00930352
UBR1	2.55042e-07	-0.589956	0.383	0.481	0.0093348
RNF167	2.60041e-07	0.63557	0.415	0.324	0.00951774
ANXA2	2.65438e-07	0.521369	0.626	0.565	0.0097153
ZFP14	2.65682e-07	-0.782498	0.129	0.225	0.00972423
NCK2	2.68016e-07	-0.528011	0.237	0.36	0.00980965
PAGR1	2.69878e-07	0.739378	0.274	0.179	0.0098778
RPS19BP1	2.72306e-07	0.400546	0.603	0.526	0.00996667
RHOA	2.72371e-07	0.263989	0.872	0.863	0.00996905
ADIPOR2	2.72546e-07	-0.636893	0.23	0.339	0.00997545
WDPCP	2.73587e-07	-0.969338	0.238	0.331	0.0100136
MALT1	2.74264e-07	-0.538545	0.302	0.419	0.0100384
MAD2L1	2.7787e-07	1.43135	0.104	0.04	0.0101703
ODC1	2.78553e-07	-0.512175	0.208	0.325	0.0101953
GLYR1	2.78667e-07	-0.613644	0.225	0.341	0.0101995
ZNF827	2.81901e-07	-0.833601	0.118	0.206	0.0103179
ZNF148	2.91286e-07	-0.482905	0.488	0.579	0.0106614
AFF1	2.93024e-07	-0.615429	0.327	0.441	0.010725
SETDB1	2.94564e-07	-0.890699	0.103	0.19	0.0107813
KLHL20	2.99653e-07	-0.725413	0.162	0.262	0.0109676
EML3	3.02525e-07	-0.984174	0.056	0.126	0.0110727
ZZEF1	3.03131e-07	-0.524924	0.244	0.364	0.0110949
ALMS1	3.03256e-07	-0.787152	0.158	0.254	0.0110995
PTMS	3.0355e-07	-0.731686	0.071	0.146	0.0111102
TFDP2	3.04042e-07	-0.500627	0.623	0.666	0.0111282
SLC35A3	3.06407e-07	-0.758579	0.178	0.278	0.0112148
AVL9	3.07128e-07	-0.600247	0.248	0.356	0.0112412
NPEPPS	3.09053e-07	-0.630445	0.277	0.382	0.0113116
CA11	3.11707e-07	-1.04601	0.039	0.101	0.0114088
GAPVD1	3.12096e-07	-0.589526	0.226	0.336	0.011423
PDE7A	3.12624e-07	-0.661551	0.412	0.51	0.0114423
CCDC7	3.17461e-07	-1.00895	0.153	0.245	0.0116194
HOXB2	3.17591e-07	-0.754693	0.136	0.23	0.0116242
GLUL	3.18449e-07	-0.725481	0.17	0.27	0.0116556
CRIP1	3.24125e-07	0.267461	0.823	0.816	0.0118633
RHOQ	3.28614e-07	-0.565513	0.203	0.314	0.0120276
RPL30	3.29115e-07	0.114187	0.999	0.999	0.0120459
MBTPS1	3.29332e-07	-0.494923	0.175	0.284	0.0120539
RPL14	3.34495e-07	0.126776	0.999	1	0.0122429
PZP	3.36596e-07	-0.642296	0.148	0.244	0.0123197
TACC1	3.38582e-07	-0.557042	0.316	0.431	0.0123924
CEPT1	3.39461e-07	-0.443428	0.121	0.214	0.0124246
CRYBG1	3.39756e-07	-0.720366	0.207	0.315	0.0124354
TRIM66	3.40992e-07	-1.0166	0.06	0.131	0.0124806
XPR1	3.48333e-07	-0.619544	0.236	0.344	0.0127493
ZCCHC14	3.50692e-07	-1.27879	0.046	0.11	0.0128357
PDIA3	3.52298e-07	0.330205	0.81	0.789	0.0128945
AC022217.3	3.54197e-07	-0.429384	0.264	0.392	0.012964
ERP29	3.54719e-07	0.302786	0.627	0.544	0.0129831
NUDT16L1	3.55089e-07	0.763117	0.268	0.175	0.0129966
POLR2J3	3.57383e-07	-0.56856	0.289	0.404	0.0130806
IRF1	3.59874e-07	-0.361886	0.655	0.755	0.0131717
IKZF5	3.59988e-07	-0.694036	0.097	0.185	0.0131759
ECH1	3.60199e-07	0.478925	0.57	0.505	0.0131836
GTF3A	3.67789e-07	0.3558	0.734	0.694	0.0134614
BACH2	3.74963e-07	0.694628	0.265	0.166	0.013724
CTSD	3.75339e-07	0.330743	0.776	0.734	0.0137378
FAM13B	3.80083e-07	-0.518832	0.314	0.434	0.0139114
MICU2	3.8028e-07	-0.478757	0.416	0.521	0.0139186
ANKRD17	3.8306e-07	-0.529159	0.445	0.544	0.0140204
ABI3	3.9029e-07	0.494502	0.597	0.541	0.014285
NSF	3.94617e-07	-0.830686	0.132	0.222	0.0144434
AC015849.1	3.94994e-07	-0.42264	0.247	0.366	0.0144572
SAMD4B	3.95864e-07	-0.820689	0.089	0.172	0.014489
FCRL3	3.97131e-07	-0.616047	0.18	0.286	0.0145354
ATP6V0B	3.99509e-07	0.51868	0.493	0.415	0.0146224
LSM6	4.01006e-07	0.533323	0.441	0.336	0.0146772
MRPS24	4.05236e-07	0.532591	0.437	0.34	0.014832
TTC3	4.08398e-07	-0.521453	0.309	0.429	0.0149478
COL6A2	4.1296e-07	-0.620152	0.126	0.22	0.0151148
SMURF1	4.23264e-07	-0.700981	0.207	0.311	0.0154919
UHRF1BP1L	4.26151e-07	-0.652999	0.167	0.269	0.0155976
LINC01278	4.27967e-07	-0.780863	0.388	0.478	0.015664
NAPA	4.29791e-07	0.5147	0.496	0.411	0.0157308
HNRNPC	4.32233e-07	-0.307409	0.734	0.801	0.0158202
GNAS	4.32365e-07	0.242962	0.882	0.85	0.015825
PANK3	4.37567e-07	-0.800045	0.099	0.186	0.0160154
TP53BP1	4.51419e-07	-0.696593	0.094	0.18	0.0165224
SLC35F5	4.53219e-07	-0.834792	0.138	0.23	0.0165883
HAUS6	4.64426e-07	-0.828977	0.097	0.181	0.0169985
DDHD2	4.6608e-07	-0.711282	0.095	0.182	0.017059
ERN1	4.69803e-07	-0.487062	0.278	0.399	0.0171953
DPY19L1	4.70174e-07	-0.860437	0.101	0.186	0.0172088
NUDC	4.75755e-07	0.50711	0.496	0.42	0.0174131
TMEM161B	4.77577e-07	-0.61651	0.166	0.269	0.0174798
CKS1B	4.78293e-07	0.922553	0.185	0.1	0.017506
LINC00342	4.79724e-07	-0.763321	0.215	0.319	0.0175584
CCDC65	4.7999e-07	-0.564627	0.155	0.261	0.0175681
MBD2	4.85315e-07	-0.43749	0.275	0.404	0.017763
RNF149	4.92135e-07	-0.428461	0.358	0.484	0.0180126
MFSD8	4.96624e-07	-0.754137	0.117	0.208	0.0181769
SCYL2	5.00046e-07	-0.639005	0.155	0.252	0.0183022
GATA3	5.00539e-07	-0.553141	0.192	0.301	0.0183202
BCR	5.0253e-07	-0.570165	0.252	0.369	0.0183931
SAMD9	5.07091e-07	-0.438181	0.345	0.465	0.01856
LEXM	5.13939e-07	-1.07147	0.051	0.117	0.0188107
BRWD3	5.16663e-07	-0.677203	0.183	0.284	0.0189104
SUB1	5.22549e-07	0.19999	0.924	0.922	0.0191258
HIPK1	5.24412e-07	-0.531273	0.382	0.488	0.019194
RAD50	5.2642e-07	-0.694233	0.177	0.275	0.0192675
TRAPPC8	5.2731e-07	-0.608307	0.176	0.28	0.0193001
MORF4L2	5.31066e-07	-0.515976	0.395	0.509	0.0194375
PRKAA1	5.3227e-07	-0.539424	0.235	0.352	0.0194816
CRLF3	5.33605e-07	-0.524879	0.325	0.445	0.0195305
NAA50	5.37584e-07	-0.606341	0.281	0.392	0.0196761
FIG4	5.38092e-07	-0.745374	0.124	0.216	0.0196947
TMEM141	5.40459e-07	0.60612	0.308	0.206	0.0197813
AURKAIP1	5.49629e-07	0.41405	0.574	0.499	0.020117
ZDHHC17	5.62475e-07	-0.537549	0.153	0.255	0.0205872
CDC14A	5.64723e-07	-0.556715	0.312	0.418	0.0206694
DUT	5.72732e-07	0.933554	0.359	0.279	0.0209626
R3HDM1	5.735e-07	-0.667713	0.268	0.372	0.0209907
TRBC1	5.73579e-07	0.367898	0.702	0.615	0.0209936
TGFBR2	5.73655e-07	-0.463539	0.485	0.585	0.0209964
SIMC1	5.74304e-07	-1.02444	0.109	0.192	0.0210201
ACAP2	5.84111e-07	-0.417198	0.63	0.701	0.0213791
TMEM39A	5.84235e-07	-0.761571	0.102	0.188	0.0213836
HIF1A	5.85881e-07	-0.506689	0.314	0.429	0.0214438
STAU2	5.91646e-07	-0.628977	0.366	0.471	0.0216548
DOP1A	5.92056e-07	-0.712245	0.167	0.266	0.0216698
TRPC4AP	5.93472e-07	-0.499465	0.296	0.406	0.0217217
ANKRD36B	5.9558e-07	-0.754184	0.098	0.185	0.0217988
PRKN	6.13437e-07	-1.63219	0.047	0.109	0.0224524
PSTPIP1	6.22744e-07	0.530273	0.397	0.3	0.0227931
COG1	6.29928e-07	-1.0958	0.048	0.111	0.023056
H3F3B	6.37365e-07	0.187744	0.996	0.991	0.0233282
ZNF33B	6.57718e-07	-0.781163	0.094	0.178	0.0240731
KANSL1L	6.62034e-07	-0.746777	0.174	0.275	0.0242311
MYO6	6.64779e-07	-0.962905	0.084	0.161	0.0243316
FYCO1	6.65407e-07	-0.835426	0.077	0.154	0.0243546
MIER1	6.72347e-07	-0.339027	0.47	0.585	0.0246086
ACAT2	6.76669e-07	0.785606	0.26	0.168	0.0247667
AKIRIN1	6.89418e-07	-0.4494	0.183	0.298	0.0252334
USP11	6.95791e-07	-0.523882	0.238	0.354	0.0254666
DHRS7	6.99641e-07	0.316468	0.778	0.74	0.0256076
QRICH1	7.00946e-07	-0.544287	0.219	0.329	0.0256553
GPR155	7.01418e-07	-0.974145	0.057	0.125	0.0256726
SLC17A5	7.0254e-07	-0.938069	0.119	0.204	0.0257137
ZNF428	7.08171e-07	0.610508	0.442	0.356	0.0259198
AC007952.4	7.13362e-07	0.616639	0.437	0.35	0.0261098
VPS25	7.20888e-07	0.783303	0.241	0.15	0.0263852
FUT8	7.38742e-07	-0.801979	0.167	0.259	0.0270387
TAOK3	7.47505e-07	-0.382984	0.71	0.766	0.0273594
MFSD14C	7.59247e-07	-0.63049	0.219	0.324	0.0277892
NRDC	7.59621e-07	-0.475936	0.309	0.424	0.0278029
ZNF652	7.61938e-07	-0.517023	0.288	0.404	0.0278877
SPCS2	7.62181e-07	0.305739	0.743	0.681	0.0278966
FAM111A	7.70327e-07	-0.5093	0.209	0.318	0.0281947
NSD3	7.71541e-07	-0.371473	0.453	0.575	0.0282392
POLG2	7.73377e-07	-0.773631	0.107	0.191	0.0283064
LMBR1	7.79441e-07	-0.628594	0.22	0.325	0.0285283
LINC02422	7.80676e-07	-1.07117	0.044	0.106	0.0285735
AC005920.2	7.91391e-07	-0.854003	0.044	0.106	0.0289657
SCAF11	7.94366e-07	-0.395354	0.545	0.637	0.0290746
PIK3C2A	7.95631e-07	-0.602819	0.389	0.476	0.0291209
CD151	8.07103e-07	0.880941	0.252	0.166	0.0295408
MED15	8.13187e-07	-0.431348	0.325	0.445	0.0297634
SEC11A	8.17338e-07	0.270568	0.726	0.682	0.0299154
PDCD5	8.28108e-07	0.501485	0.442	0.346	0.0303096
UBE4A	8.36566e-07	-0.603198	0.214	0.324	0.0306192
FYB1	8.37111e-07	-0.318952	0.702	0.776	0.0306391
AC106818.2	8.38312e-07	-0.984108	0.044	0.106	0.0306831
TSG101	8.45294e-07	-0.539457	0.269	0.388	0.0309386
AC025164.1	8.45432e-07	-0.487518	0.124	0.218	0.0309437
VNN2	8.52949e-07	-1.0218	0.078	0.151	0.0312188
GCLC	8.57481e-07	-0.740609	0.099	0.182	0.0313847
TBC1D23	8.60849e-07	-0.559309	0.188	0.295	0.0315079
MAML2	8.63558e-07	-0.868913	0.309	0.395	0.0316071
CHD2	8.82974e-07	-0.34905	0.597	0.69	0.0323177
MAP3K14	8.84713e-07	-0.848715	0.091	0.17	0.0323814
ATP2B4	8.88045e-07	-0.391251	0.46	0.569	0.0325033
RPS10	8.8849e-07	0.254965	0.905	0.873	0.0325196
SRPK2	8.90733e-07	-0.31533	0.823	0.841	0.0326017
YAF2	8.96571e-07	-0.482876	0.387	0.492	0.0328154
ARHGAP30	8.97427e-07	-0.353085	0.44	0.574	0.0328467
WDFY1	9.0532e-07	-0.635256	0.218	0.321	0.0331356
SMYD3	9.0847e-07	-0.507082	0.622	0.667	0.0332509
PTPN1	9.13273e-07	-0.556921	0.301	0.408	0.0334267
RCSD1	9.28064e-07	-0.301615	0.493	0.615	0.0339681
DNAH1	9.29634e-07	-0.813039	0.049	0.114	0.0340255
CHIC1	9.35691e-07	-0.985918	0.1	0.18	0.0342472
ZNF451	9.38583e-07	-0.534401	0.223	0.339	0.0343531
PIKFYVE	9.39109e-07	-0.668132	0.15	0.242	0.0343723
MAPK8	9.41874e-07	-0.836786	0.243	0.341	0.0344735
PIK3C3	9.43313e-07	-0.669744	0.223	0.325	0.0345262
EFCAB14	9.5297e-07	-0.608006	0.214	0.316	0.0348796
USP25	9.58737e-07	-0.534638	0.39	0.489	0.0350908
AC092120.3	9.64553e-07	-0.441105	0.069	0.144	0.0353036
PCMTD2	9.68534e-07	-0.577837	0.107	0.196	0.0354493
TIPRL	9.68943e-07	0.556978	0.398	0.306	0.0354643
XCL1	9.75991e-07	0.184967	0.162	0.08	0.0357222
ZXDC	9.76399e-07	-0.497392	0.197	0.306	0.0357372
CTNND1	9.87382e-07	-1.17965	0.043	0.102	0.0361392
ZNF14	9.92514e-07	-1.11302	0.046	0.108	0.036327
LSM2	1.00507e-06	0.554393	0.447	0.356	0.0367866
PATL1	1.02034e-06	-0.696782	0.101	0.184	0.0373456
ERMARD	1.02162e-06	-1.07046	0.048	0.111	0.0373924
UBE2R2	1.03654e-06	-0.531168	0.39	0.492	0.0379385
UVSSA	1.04351e-06	-0.969539	0.048	0.111	0.0381936
LINC00174	1.04972e-06	-1.04407	0.075	0.148	0.0384206
ZNF566	1.05342e-06	-1.11142	0.053	0.117	0.0385561
AC009120.2	1.06376e-06	-0.833185	0.12	0.205	0.0389346
CXCR4	1.06405e-06	-0.392915	0.467	0.566	0.0389452
MTOR	1.06803e-06	-0.496028	0.137	0.232	0.0390909
PCBD1	1.07219e-06	0.900833	0.17	0.09	0.0392432
NDUFA3	1.07535e-06	0.401599	0.609	0.55	0.0393587
PPM1D	1.07836e-06	-0.736351	0.167	0.259	0.0394692
VDAC1	1.07874e-06	0.545593	0.428	0.344	0.039483
MTMR12	1.08137e-06	-0.533804	0.278	0.395	0.0395793
DCAF7	1.09852e-06	-0.652406	0.267	0.37	0.0402068
RHOG	1.10172e-06	0.511582	0.52	0.445	0.0403242
MGAT5	1.10556e-06	-0.734829	0.206	0.301	0.0404645
CNOT2	1.11055e-06	-0.509603	0.477	0.552	0.0406474
THOC1	1.13188e-06	-0.678574	0.223	0.322	0.0414279
ANP32A	1.13293e-06	0.396912	0.587	0.51	0.0414663
MYO9A	1.13633e-06	-0.823753	0.213	0.308	0.0415906
BAZ2A	1.15442e-06	-0.489879	0.179	0.286	0.0422529
BHLHE40	1.16557e-06	-0.453888	0.255	0.365	0.0426609
GZMK	1.17149e-06	-0.54803	0.062	0.13	0.0428776
FNDC3A	1.17677e-06	-0.575805	0.326	0.432	0.0430708
LEMD3	1.17679e-06	-0.642979	0.162	0.26	0.0430715
ADSS	1.18596e-06	-0.468216	0.36	0.484	0.0434072
RBIS	1.19774e-06	0.37052	0.59	0.507	0.0438385
LMF1	1.19835e-06	-0.750956	0.112	0.199	0.0438608
R3HCC1L	1.21331e-06	-0.562027	0.223	0.332	0.0444084
TRAPPC6A	1.21663e-06	0.698118	0.382	0.29	0.0445299
HPS3	1.21958e-06	-0.553348	0.146	0.244	0.0446377
UPF1	1.22164e-06	-0.699518	0.1	0.184	0.0447133
NRF1	1.2315e-06	-0.523089	0.32	0.431	0.045074
NCBP1	1.23342e-06	-0.594471	0.117	0.208	0.0451444
CALCOCO1	1.25349e-06	-0.635439	0.129	0.22	0.0458791
ESD	1.2557e-06	0.736161	0.246	0.152	0.0459599
CD55	1.26499e-06	-0.588165	0.376	0.469	0.0462998
FTO	1.26968e-06	-0.695645	0.218	0.315	0.0464715
PNN	1.27184e-06	-0.349737	0.536	0.642	0.0465507
ARHGEF6	1.28205e-06	-0.565309	0.232	0.341	0.0469245
AHCYL2	1.28899e-06	-1.08926	0.166	0.249	0.0471783
CCDC69	1.2958e-06	-0.399788	0.363	0.475	0.0474274
ZNF654	1.30196e-06	-0.792563	0.148	0.235	0.0476529
SUPV3L1	1.30329e-06	-0.616991	0.143	0.238	0.0477017
TMEM230	1.30538e-06	0.416251	0.518	0.418	0.0477781
FAM193A	1.31018e-06	-0.577511	0.185	0.285	0.0479538
ARMC8	1.33381e-06	-0.482763	0.265	0.378	0.0488186
NUP214	1.33984e-06	-0.589425	0.226	0.331	0.0490394
PSMD13	1.34824e-06	0.484016	0.506	0.44	0.0493468
NUP58	1.3527e-06	-0.678993	0.167	0.261	0.0495102
STX16	1.35715e-06	-0.418577	0.262	0.384	0.049673
TAF3	1.36017e-06	-0.583858	0.271	0.371	0.0497837
STMN1	1.39158e-06	1.54428	0.269	0.194	0.0509331
MCM9	1.39467e-06	-0.713796	0.198	0.294	0.0510462
UPK3BL1	1.40232e-06	-0.631624	0.107	0.192	0.0513262
HSPA8	1.40967e-06	0.303575	0.842	0.839	0.0515954
NUP160	1.42092e-06	-0.712206	0.158	0.25	0.052007
GMCL1	1.42984e-06	-0.543312	0.224	0.334	0.0523337
NOL4L	1.43671e-06	-0.489884	0.283	0.399	0.0525852
DOCK5	1.4467e-06	-0.85127	0.159	0.246	0.0529506
B3GAT3	1.44849e-06	0.715287	0.324	0.238	0.0530163
WDFY2	1.47547e-06	-0.595731	0.241	0.345	0.0540036
BRD2	1.48675e-06	-0.342303	0.393	0.519	0.0544164
PEBP1	1.48687e-06	0.552666	0.456	0.372	0.0544209
FGFBP2	1.50231e-06	0.275356	0.886	0.895	0.0549861
MED14	1.50371e-06	-0.655214	0.16	0.256	0.0550371
SUSD6	1.51146e-06	-0.525851	0.264	0.372	0.0553211
PPM1A	1.51184e-06	-0.609583	0.245	0.352	0.0553348
SECISBP2L	1.51663e-06	-0.587203	0.201	0.308	0.0555102
ZBTB21	1.51799e-06	-0.668756	0.093	0.174	0.05556
ATXN2	1.51879e-06	-0.608264	0.259	0.366	0.0555893
TRIR	1.53096e-06	0.248339	0.864	0.821	0.0560348
TERF2	1.53517e-06	-0.638225	0.095	0.176	0.0561886
CELF1	1.5389e-06	-0.568658	0.333	0.435	0.0563254
WAPL	1.54209e-06	-0.450962	0.263	0.379	0.0564421
CD3G	1.55577e-06	-1.19131	0.048	0.109	0.0569426
DENND1B	1.55729e-06	-0.502034	0.345	0.45	0.0569983
FBXL17	1.57357e-06	-0.641041	0.457	0.524	0.0575944
FAM89B	1.58871e-06	0.522536	0.413	0.325	0.0581482
RAB8A	1.60277e-06	0.439829	0.521	0.451	0.0586628
DBF4	1.6196e-06	-0.708427	0.188	0.285	0.0592789
TXNL4A	1.61996e-06	0.444745	0.501	0.421	0.0592922
RNGTT	1.62154e-06	-0.532849	0.359	0.449	0.0593499
ERCC3	1.62927e-06	-0.992379	0.082	0.156	0.0596329
CNOT10	1.63747e-06	-0.738404	0.142	0.232	0.0599331
ZNF600	1.6388e-06	-0.511702	0.288	0.395	0.0599818
CPEB2	1.65883e-06	-1.0522	0.069	0.138	0.0607149
PLCL2	1.65899e-06	-0.458906	0.632	0.699	0.0607206
ELP4	1.66639e-06	-0.782738	0.278	0.371	0.0609916
MAN1A2	1.66984e-06	-0.515687	0.367	0.461	0.061118
CUL2	1.68603e-06	-0.588608	0.201	0.302	0.0617104
PHF10	1.71104e-06	-0.673386	0.104	0.188	0.0626258
ATG5	1.71344e-06	-0.498783	0.342	0.451	0.0627136
BUD31	1.71398e-06	0.487697	0.548	0.5	0.0627333
LINC00298	1.73551e-06	-1.26358	0.055	0.117	0.0635213
SAP30BP	1.73862e-06	-0.433885	0.279	0.398	0.0636351
ABR	1.7657e-06	-0.468572	0.246	0.36	0.0646265
ENPP4	1.76914e-06	-0.619121	0.116	0.205	0.0647524
CAPRIN1	1.78328e-06	-0.408571	0.267	0.388	0.0652697
ARHGEF18	1.8077e-06	-0.574848	0.225	0.33	0.0661638
CYB5A	1.82576e-06	0.971942	0.179	0.101	0.0668245
ELK3	1.83743e-06	-0.636989	0.126	0.215	0.0672517
GADD45GIP1	1.83865e-06	0.531226	0.473	0.38	0.0672963
JTB	1.86458e-06	0.312753	0.71	0.684	0.0682455
ZNF611	1.8879e-06	-0.488158	0.221	0.326	0.0690992
MED13	1.90689e-06	-0.549594	0.315	0.428	0.0697941
STAG1	1.9081e-06	-0.373196	0.65	0.698	0.0698382
HLA-DQA1	1.91311e-06	-1.36954	0.087	0.156	0.0700217
RNF125	1.9148e-06	-0.420095	0.686	0.728	0.0700835
WIPF2	1.95745e-06	-0.731222	0.156	0.246	0.0716448
BNIP3L	1.96383e-06	-0.651537	0.202	0.299	0.0718783
MZT2A	1.96848e-06	0.525992	0.436	0.342	0.0720483
ZFAND6	1.97044e-06	-0.420729	0.528	0.614	0.0721202
MX1	2.01851e-06	1.40502	0.131	0.066	0.0738797
CTDSPL2	2.02761e-06	-0.501719	0.277	0.385	0.0742125
DNHD1	2.03004e-06	-0.721359	0.087	0.162	0.0743014
FIBP	2.03638e-06	0.531764	0.414	0.329	0.0745337
PRMT1	2.04239e-06	0.55201	0.436	0.364	0.0747536
LY75	2.05049e-06	-0.564852	0.153	0.249	0.07505
POC5	2.05697e-06	-0.743341	0.094	0.172	0.0752871
IPCEF1	2.07522e-06	-0.558012	0.189	0.294	0.075955
TALDO1	2.07581e-06	0.447427	0.455	0.359	0.0759768
ATP13A3	2.09989e-06	-0.649732	0.172	0.265	0.076858
SMC1A	2.10087e-06	-0.487199	0.274	0.388	0.076894
RPL36AL	2.10258e-06	0.144457	0.972	0.973	0.0769565
CEP135	2.1122e-06	-0.862682	0.098	0.175	0.0773087
RABGAP1	2.1176e-06	-0.663608	0.183	0.275	0.0775061
RBM23	2.18092e-06	-0.44388	0.276	0.389	0.0798237
BRD8	2.22478e-06	-0.939059	0.08	0.151	0.0814291
LIMD2	2.23705e-06	0.265644	0.817	0.779	0.0818783
TESC	2.23779e-06	0.848904	0.23	0.146	0.0819052
RAN	2.2432e-06	0.34793	0.705	0.661	0.0821034
RFX3-AS1	2.24414e-06	-0.698493	0.249	0.349	0.0821379
ERAP1	2.2539e-06	-0.496266	0.175	0.28	0.082495
SP140	2.25672e-06	-0.441858	0.337	0.451	0.082598
FOXJ3	2.2824e-06	-0.539331	0.357	0.459	0.0835381
TEP1	2.28374e-06	-0.747199	0.078	0.152	0.0835873
PIK3CG	2.28816e-06	-0.614341	0.162	0.256	0.083749
MT-ND5	2.29762e-06	0.169831	0.996	0.996	0.0840953
THOC6	2.30847e-06	1.06051	0.141	0.071	0.0844923
HP1BP3	2.31366e-06	-0.321182	0.531	0.632	0.0846822
CRY2	2.3279e-06	-0.641256	0.107	0.191	0.0852034
TRIM38	2.34405e-06	-0.497155	0.236	0.341	0.0857946
TXLNG	2.38162e-06	-0.811188	0.131	0.215	0.0871695
ZKSCAN1	2.40684e-06	-0.609839	0.137	0.228	0.0880927
PCNA	2.45522e-06	1.00942	0.256	0.176	0.0898634
VKORC1	2.46008e-06	0.67861	0.31	0.224	0.0900413
IFFO2	2.46266e-06	-0.628306	0.148	0.241	0.0901358
WASHC2C	2.47965e-06	-0.586335	0.124	0.214	0.0907578
COX16	2.5159e-06	0.519932	0.46	0.374	0.0920843
EFHD2	2.51669e-06	0.199411	0.938	0.948	0.0921133
MT-CO3	2.52233e-06	0.0954018	0.999	1	0.09232
ITSN2	2.52454e-06	-0.437467	0.49	0.579	0.0924006
ZMAT4	2.52615e-06	-1.00835	0.06	0.124	0.0924596
GGNBP2	2.5555e-06	-0.449904	0.355	0.464	0.0935338
UBE2L3	2.56994e-06	0.376874	0.657	0.618	0.0940624
SPTLC1	2.57606e-06	-0.556834	0.195	0.295	0.0942865
COX14	2.61216e-06	0.455365	0.487	0.409	0.0956077
TAF2	2.63041e-06	-0.566614	0.189	0.289	0.0962758
RAB5A	2.69558e-06	-0.526375	0.214	0.316	0.0986611
WDR47	2.69738e-06	-0.733494	0.08	0.155	0.0987269
ZDHHC20	2.73229e-06	-0.544412	0.453	0.527	0.100004
CSNK2B	2.75349e-06	0.484309	0.499	0.425	0.10078
SRSF11	2.75437e-06	-0.32429	0.67	0.729	0.100813
KLRF1	2.75819e-06	0.232579	0.938	0.916	0.100952
IDS	2.76545e-06	-0.330851	0.421	0.552	0.101218
OTUD5	2.78702e-06	-0.621578	0.172	0.265	0.102008
KIF1B	2.8171e-06	-0.665851	0.152	0.242	0.103109
REPS1	2.82256e-06	-0.74326	0.197	0.288	0.103309
CWF19L2	2.84167e-06	-0.52683	0.276	0.382	0.104008
ERP27	2.84949e-06	-1.04903	0.057	0.12	0.104294
ANGEL2	2.84985e-06	-0.560089	0.157	0.251	0.104307
USP10	2.8501e-06	-0.601108	0.206	0.304	0.104316
AL713852.1	2.85234e-06	-0.811986	0.051	0.114	0.104398
LDHB	2.86111e-06	0.468995	0.574	0.542	0.10472
MFSD6	2.86654e-06	-0.621612	0.2	0.298	0.104918
TOP1	2.87941e-06	-0.413634	0.498	0.594	0.105389
ABL1	2.88974e-06	-0.776994	0.193	0.285	0.105767
NEK7	2.903e-06	-0.621465	0.344	0.446	0.106253
USP24	2.96023e-06	-0.470053	0.404	0.492	0.108348
SHOC2	2.97672e-06	-0.502181	0.311	0.424	0.108951
INO80D	3.02942e-06	-0.614901	0.251	0.354	0.11088
SRGAP2C	3.04771e-06	-1.13996	0.052	0.112	0.111549
SETD5	3.07946e-06	-0.471237	0.328	0.44	0.112711
GNAI3	3.09826e-06	-0.418136	0.373	0.492	0.1134
INVS	3.10428e-06	-0.803945	0.231	0.312	0.11362
NDUFAF5	3.13565e-06	-0.839486	0.095	0.17	0.114768
BRK1	3.13929e-06	0.337458	0.692	0.637	0.114901
STX5	3.14232e-06	-0.506518	0.338	0.45	0.115012
CDC73	3.1846e-06	-0.515895	0.302	0.411	0.11656
ADD1	3.2466e-06	-0.378193	0.493	0.596	0.118829
HLA-DPB1	3.26607e-06	-0.655295	0.506	0.56	0.119542
CYLD	3.28947e-06	-0.389132	0.312	0.429	0.120398
MED23	3.31322e-06	-0.672338	0.188	0.281	0.121267
PIK3R1	3.3295e-06	-0.424701	0.459	0.55	0.121863
DTHD1	3.33025e-06	-0.58148	0.416	0.504	0.12189
FNBP4	3.34705e-06	-0.375936	0.429	0.536	0.122505
AHSA1	3.35598e-06	0.549351	0.378	0.286	0.122832
SNRPB2	3.35802e-06	0.391848	0.548	0.468	0.122907
GTPBP1	3.36107e-06	-0.711878	0.134	0.22	0.123019
XRRA1	3.37858e-06	-0.501448	0.151	0.249	0.123659
LSM5	3.48361e-06	0.621091	0.384	0.298	0.127504
BACH1	3.49112e-06	-0.573224	0.264	0.369	0.127779
LIX1L	3.50991e-06	-0.589822	0.13	0.215	0.128466
PARP14	3.54489e-06	-0.428396	0.286	0.4	0.129746
MAST3	3.55026e-06	-0.621362	0.173	0.271	0.129943
RPL3	3.55989e-06	0.110213	0.999	0.999	0.130295
PRAG1	3.62296e-06	-1.00642	0.08	0.15	0.132604
TMEM131L	3.62561e-06	-0.462943	0.459	0.554	0.132701
SLC20A1	3.6439e-06	-0.543623	0.281	0.39	0.133371
EHMT1	3.67649e-06	-0.441565	0.458	0.549	0.134563
HLA-DRA	3.69164e-06	-0.739237	0.196	0.279	0.135118
DSTN	3.70545e-06	-0.391061	0.635	0.703	0.135623
METRN	3.75951e-06	0.813315	0.238	0.155	0.137602
HOOK3	3.77059e-06	-0.518873	0.309	0.406	0.138007
BROX	3.77853e-06	-0.555117	0.19	0.291	0.138298
AC016074.2	3.83251e-06	-0.450173	0.282	0.389	0.140274
KRIT1	3.83257e-06	-0.629306	0.182	0.274	0.140276
NUTF2	3.87391e-06	0.796068	0.27	0.189	0.141789
IRF2BP2	3.87982e-06	-0.5442	0.117	0.202	0.142005
PHF2	3.90406e-06	-1.01659	0.059	0.121	0.142893
GINM1	3.92966e-06	-0.528793	0.165	0.26	0.14383
ARIH2	3.93838e-06	-0.448135	0.409	0.514	0.144148
ZNF564	3.98766e-06	-0.822314	0.074	0.144	0.145952
FAM169A	4.00756e-06	-0.527665	0.188	0.285	0.146681
AC127502.2	4.01688e-06	-0.875844	0.06	0.124	0.147022
LSM10	4.03105e-06	0.568695	0.4	0.31	0.14754
RNH1	4.07229e-06	0.53582	0.467	0.372	0.14905
ATP2B1	4.09548e-06	-0.492948	0.292	0.395	0.149899
CPEB3	4.10466e-06	-0.802466	0.114	0.194	0.150235
LINC01237	4.10506e-06	-0.934191	0.056	0.117	0.150249
POM121	4.14459e-06	-0.569038	0.208	0.308	0.151696
PLAAT3	4.15428e-06	0.441472	0.475	0.378	0.152051
LUZP1	4.20086e-06	-0.542988	0.228	0.329	0.153756
RAB11FIP3	4.20791e-06	-0.576126	0.124	0.211	0.154014
LYN	4.2499e-06	-0.385388	0.609	0.679	0.155551
TRAPPC6B	4.25578e-06	-0.566009	0.117	0.201	0.155766
ITGB7	4.26501e-06	0.553072	0.413	0.324	0.156103
PCNX4	4.29751e-06	-0.578498	0.266	0.361	0.157293
GALNT3	4.33379e-06	-0.619171	0.164	0.254	0.158621
STAU1	4.34832e-06	-0.426446	0.325	0.436	0.159153
OXR1	4.36372e-06	-0.589717	0.191	0.282	0.159716
IMPDH1	4.39391e-06	0.891962	0.15	0.079	0.160821
SOD1	4.42333e-06	0.354487	0.654	0.588	0.161898
PGGHG	4.46415e-06	-0.553676	0.09	0.168	0.163392
ARF5	4.46553e-06	0.562561	0.43	0.36	0.163443
BAX	4.46962e-06	0.471746	0.612	0.545	0.163593
MIATNB	4.48448e-06	-0.677081	0.14	0.226	0.164136
RAB21	4.54026e-06	-0.540906	0.209	0.312	0.166178
SART3	4.54167e-06	-0.756957	0.107	0.185	0.16623
BTN3A2	4.57637e-06	-0.263131	0.546	0.674	0.1675
PHIP	4.5939e-06	-0.499584	0.368	0.48	0.168141
ZNF346	4.59887e-06	-0.772793	0.088	0.161	0.168323
ACBD5	4.62995e-06	-0.657627	0.165	0.255	0.169461
VPS13D	4.63266e-06	-0.421003	0.265	0.375	0.16956
ZNF407	4.65712e-06	-0.673646	0.278	0.366	0.170455
PLXNA4	4.66493e-06	-1.22479	0.052	0.111	0.170741
DNAJC5	4.67383e-06	-0.595637	0.159	0.251	0.171067
B4GALT5	4.71209e-06	-0.565457	0.219	0.318	0.172467
MYH11	4.75011e-06	-0.726729	0.06	0.125	0.173859
MFN1	4.77721e-06	-0.682989	0.119	0.202	0.174851
ZCCHC7	4.78533e-06	-0.570053	0.511	0.574	0.175148
ADAMTSL4-AS1	4.81153e-06	-0.568578	0.164	0.254	0.176107
SLC20A2	4.84617e-06	-0.710192	0.19	0.284	0.177374
AL662844.4	4.84885e-06	-0.836794	0.09	0.162	0.177473
ECHS1	4.93412e-06	0.463402	0.363	0.265	0.180594
CTNNB1	5.0107e-06	-0.45221	0.384	0.49	0.183397
DMGDH	5.03107e-06	-1.14461	0.046	0.102	0.184142
PMVK	5.0355e-06	0.648722	0.247	0.161	0.184304
POM121C	5.09412e-06	-0.63744	0.164	0.254	0.18645
FAM174C	5.10046e-06	0.51361	0.366	0.28	0.186682
HDAC5	5.11034e-06	-0.79578	0.061	0.125	0.187043
PI4KA	5.11855e-06	-0.485897	0.309	0.416	0.187344
IRF2BPL	5.12815e-06	-0.639066	0.095	0.171	0.187696
ARHGEF12	5.24625e-06	-0.718254	0.162	0.251	0.192018
RPS3	5.24795e-06	0.0914405	1	0.999	0.19208
TSPO	5.33856e-06	0.269215	0.725	0.657	0.195397
RAB2B	5.34078e-06	-0.640503	0.138	0.225	0.195478
AGAP2	5.35757e-06	-0.801801	0.066	0.132	0.196092
SP140L	5.39718e-06	-0.419597	0.256	0.37	0.197542
GIGYF1	5.46022e-06	-0.47116	0.144	0.238	0.19985
BIN3	5.54456e-06	-0.71356	0.145	0.228	0.202937
KIF3A	5.58677e-06	-0.853668	0.073	0.14	0.204482
PPWD1	5.63955e-06	-0.571148	0.215	0.318	0.206413
LRMP	5.64585e-06	-0.489946	0.245	0.348	0.206644
NBPF12	5.65673e-06	-0.645816	0.096	0.172	0.207042
DIAPH1	5.70799e-06	-0.328427	0.587	0.677	0.208918
MT-ND1	5.71962e-06	-0.143108	0.998	1	0.209344
NAP1L4	5.74454e-06	-0.279212	0.591	0.7	0.210256
ERMP1	5.75661e-06	-0.91989	0.088	0.159	0.210698
EFR3A	5.77614e-06	-0.572771	0.306	0.404	0.211412
SLMAP	5.84547e-06	-0.443237	0.347	0.435	0.21395
LEMD2	5.8623e-06	-0.73926	0.091	0.165	0.214566
TOMM22	5.87736e-06	0.51492	0.361	0.278	0.215117
STAT1	5.91371e-06	-0.420573	0.221	0.326	0.216448
OPA1	5.922e-06	-0.545874	0.239	0.338	0.216751
MED26	5.92632e-06	-0.885782	0.066	0.13	0.216909
XPO5	5.94021e-06	-0.94125	0.045	0.101	0.217418
KMT2D	5.9871e-06	-0.760486	0.089	0.162	0.219134
CCT3	5.99162e-06	0.431782	0.529	0.475	0.219299
FBXO6	6.00463e-06	0.607608	0.32	0.234	0.219775
BTG3	6.02402e-06	-0.657442	0.136	0.219	0.220485
AMBRA1	6.04472e-06	-0.516651	0.296	0.395	0.221243
SNRNP25	6.09007e-06	0.839628	0.128	0.062	0.222903
AKAP9	6.09876e-06	-0.43039	0.447	0.546	0.223221
SUMF1	6.18409e-06	-1.02019	0.232	0.312	0.226344
MRPL40	6.2054e-06	0.698347	0.288	0.208	0.227124
LPIN2	6.25418e-06	-0.424468	0.31	0.415	0.228909
CAPNS1	6.27007e-06	0.504139	0.485	0.424	0.229491
DNAJB1	6.30211e-06	-0.384551	0.208	0.311	0.230663
LINC02320	6.31199e-06	-0.869569	0.051	0.11	0.231025
AGPAT3	6.3303e-06	-0.689318	0.119	0.2	0.231695
MED16	6.33335e-06	-0.679684	0.088	0.161	0.231807
ADA	6.33679e-06	0.728246	0.296	0.211	0.231933
MAP2K4	6.33811e-06	-0.543222	0.285	0.386	0.231981
SP4	6.39122e-06	-0.490913	0.184	0.281	0.233925
ZNF529	6.4039e-06	-0.537812	0.097	0.176	0.234389
EMC1-AS1	6.40596e-06	-0.706679	0.083	0.155	0.234465
CDKN2AIP	6.45506e-06	-0.696369	0.098	0.174	0.236262
PPP1CB	6.47889e-06	-0.448136	0.429	0.539	0.237134
AC119396.1	6.49959e-06	-0.621846	0.202	0.291	0.237892
FARP2	6.5079e-06	-0.940989	0.088	0.158	0.238196
CHM	6.52178e-06	-0.589189	0.154	0.244	0.238704
PHF20L1	6.57369e-06	-0.388615	0.261	0.37	0.240604
SRBD1	6.6178e-06	-0.725012	0.24	0.326	0.242218
TARSL2	6.65218e-06	-0.716115	0.186	0.274	0.243477
AC058791.1	6.72431e-06	-0.530746	0.072	0.141	0.246116
TMBIM6	6.7392e-06	0.276561	0.812	0.802	0.246661
LRSAM1	6.76527e-06	-1.29518	0.05	0.106	0.247616
USP33	6.76579e-06	-0.378559	0.378	0.489	0.247635
UXT	6.8623e-06	0.337065	0.622	0.581	0.251167
RASAL3	6.8734e-06	-0.295417	0.425	0.544	0.251573
ICE1	6.9151e-06	-0.485858	0.227	0.33	0.2531
GGCT	6.92324e-06	0.836686	0.232	0.154	0.253397
SERTAD2	6.92378e-06	-0.696611	0.109	0.188	0.253417
DYM	6.98445e-06	-0.466514	0.403	0.494	0.255638
NEK1	7.07659e-06	-0.619893	0.182	0.271	0.25901
GNAI2	7.142e-06	0.262655	0.818	0.802	0.261405
SFI1	7.16204e-06	-0.482374	0.212	0.309	0.262138
AGO3	7.17259e-06	-0.598472	0.31	0.401	0.262524
B3GNT2	7.24145e-06	-0.545277	0.123	0.208	0.265044
ANKH	7.2525e-06	-0.771723	0.133	0.212	0.265449
LAPTM5	7.30382e-06	0.34862	0.769	0.761	0.267327
HNRNPL	7.32928e-06	-0.340037	0.377	0.5	0.268259
ZNF266	7.37576e-06	-0.597765	0.164	0.252	0.26996
CRACR2A	7.38188e-06	-0.648242	0.202	0.295	0.270184
AL157402.2	7.39594e-06	-0.367692	0.211	0.316	0.270699
HSPH1	7.40423e-06	-0.768567	0.154	0.24	0.271002
RNF11	7.41322e-06	-0.638996	0.124	0.208	0.271331
SLC2A13	7.44616e-06	-0.754798	0.11	0.188	0.272537
TMEM245	7.451e-06	-0.591627	0.171	0.256	0.272714
AC108134.3	7.55712e-06	1.15008	0.111	0.052	0.276598
PPP4R1	7.57623e-06	-0.705932	0.146	0.229	0.277298
UQCC2	7.58971e-06	0.668238	0.248	0.164	0.277791
MNAT1	7.61302e-06	-0.501249	0.403	0.492	0.278644
DYRK2	7.71564e-06	-0.60441	0.16	0.245	0.2824
MTMR2	7.7283e-06	-0.748236	0.104	0.179	0.282864
MDM2	7.80038e-06	-0.493773	0.23	0.33	0.285502
LCK	7.81428e-06	0.312892	0.728	0.677	0.28601
ITFG1	7.81844e-06	-0.604599	0.432	0.51	0.286163
MAFF	7.8948e-06	-0.629767	0.179	0.27	0.288958
PTBP3	7.92913e-06	-0.401309	0.392	0.507	0.290214
G3BP2	7.99848e-06	-0.347892	0.384	0.509	0.292752
TNRC18	7.99914e-06	-0.405483	0.177	0.28	0.292776
UBE2W	8.05194e-06	-0.512085	0.251	0.348	0.294709
RBM19	8.20694e-06	-0.619704	0.077	0.146	0.300382
CACYBP	8.23614e-06	0.582917	0.368	0.29	0.301451
SLC33A1	8.2383e-06	-0.914702	0.105	0.179	0.30153
TENT5A	8.30309e-06	-0.76315	0.156	0.239	0.303902
MARK2	8.30895e-06	-0.443794	0.215	0.319	0.304116
LSP1	8.37707e-06	0.299549	0.761	0.719	0.306609
KCTD9	8.46703e-06	-0.730398	0.078	0.146	0.309902
TMEM167B	8.50351e-06	-0.50891	0.112	0.191	0.311237
AGO1	8.57004e-06	-0.843468	0.077	0.144	0.313672
ZFYVE28	8.57505e-06	-0.45335	0.269	0.372	0.313856
AL391839.1	8.63785e-06	-0.586225	0.073	0.141	0.316154
LBH	8.67646e-06	-0.345409	0.407	0.524	0.317567
ZNF136	8.73897e-06	-0.671284	0.092	0.166	0.319855
CD226	8.75481e-06	-0.422627	0.404	0.507	0.320435
TCF7	8.79939e-06	-0.851972	0.089	0.159	0.322066
LRPAP1	8.8361e-06	0.443176	0.542	0.482	0.32341
MCTS1	8.92268e-06	0.611946	0.355	0.27	0.326579
BAZ2B	8.959e-06	-0.35668	0.228	0.335	0.327908
SLC9A8	9.05576e-06	-0.546923	0.144	0.231	0.33145
PHF8	9.10329e-06	-0.703248	0.112	0.19	0.33319
UFM1	9.19984e-06	-0.394661	0.276	0.388	0.336723
C18orf25	9.3007e-06	-0.736126	0.202	0.286	0.340415
TOX	9.32574e-06	-0.499229	0.522	0.601	0.341331
PNPLA8	9.33994e-06	-0.616229	0.214	0.306	0.341851
NUP133	9.36356e-06	-0.682893	0.119	0.199	0.342716
ZFAND5	9.38961e-06	-0.446002	0.258	0.366	0.343669
ARSG	9.50754e-06	-0.438549	0.28	0.385	0.347986
MYO1E	9.51847e-06	0.825148	0.17	0.099	0.348386
POLR2E	9.55093e-06	0.472557	0.407	0.318	0.349573
AKIRIN2	9.55295e-06	-0.452546	0.281	0.391	0.349647
NFATC2	9.56307e-06	-0.402326	0.606	0.661	0.350018
UBE4B	9.653e-06	-0.588457	0.197	0.289	0.35331
C12orf75	9.68512e-06	-0.280716	0.661	0.782	0.354485
TNPO3	9.73346e-06	-0.448337	0.238	0.336	0.356254
MRPL11	9.78899e-06	0.543162	0.356	0.276	0.358287
AL390728.6	9.80248e-06	-0.630092	0.06	0.122	0.358781
NPHP3	9.84077e-06	-0.649024	0.091	0.164	0.360182
NDUFS5	9.84728e-06	0.310414	0.664	0.636	0.36042
DHX36	9.86691e-06	-0.36033	0.413	0.515	0.361139
PCNX2	9.90153e-06	-1.09249	0.089	0.155	0.362406
WASHC2A	9.94131e-06	-0.624492	0.126	0.206	0.363862
BIRC3	9.94817e-06	-0.964005	0.069	0.132	0.364113
GPD1L	9.98961e-06	-1.04828	0.055	0.112	0.36563
AL645568.1	1.02866e-05	-0.59626	0.149	0.235	0.376499
SHPRH	1.0349e-05	-0.863822	0.193	0.271	0.378785
PLEKHG3	1.03564e-05	-0.450808	0.213	0.315	0.379055
AAK1	1.03824e-05	-0.258517	0.692	0.745	0.380004
FMR1	1.0439e-05	-0.631335	0.148	0.234	0.382078
DCUN1D2	1.04495e-05	-0.851905	0.055	0.114	0.382463
PPP1R21	1.04627e-05	-0.490398	0.207	0.305	0.382946
TPST2	1.0586e-05	0.36663	0.695	0.632	0.387456
PRPF38B	1.06799e-05	-0.339761	0.431	0.547	0.390894
OSTF1	1.07357e-05	0.272651	0.806	0.79	0.392938
ITGB1BP1	1.0788e-05	0.553582	0.442	0.372	0.39485
MAD2L2	1.08005e-05	0.769565	0.287	0.214	0.395309
PCSK5	1.08045e-05	0.803529	0.244	0.168	0.395457
MFSD4B	1.08684e-05	-0.847153	0.124	0.199	0.397793
NDUFB4	1.09099e-05	0.326046	0.633	0.583	0.399312
BCLAF3	1.09264e-05	-0.933929	0.064	0.125	0.399915
ARL6IP5	1.09309e-05	0.263801	0.828	0.81	0.400082
ETFRF1	1.10167e-05	-0.730438	0.112	0.189	0.403223
TMEM260	1.11609e-05	-0.668999	0.115	0.192	0.4085
TBXAS1	1.12507e-05	-0.447028	0.34	0.44	0.411787
TCP11L1	1.13323e-05	-0.80897	0.08	0.146	0.414774
THEMIS2	1.13658e-05	0.683341	0.257	0.176	0.416
NADSYN1	1.14174e-05	-0.563569	0.142	0.225	0.417888
TBX21	1.14393e-05	-0.300325	0.478	0.593	0.418692
RBM41	1.1487e-05	-0.892113	0.076	0.141	0.420435
AC008875.3	1.15758e-05	-0.44468	0.205	0.301	0.423686
PPP2R5E	1.16079e-05	-0.468788	0.412	0.505	0.424859
CZIB	1.18029e-05	0.520089	0.28	0.194	0.431998
IMMP2L	1.18038e-05	-0.923529	0.155	0.231	0.43203
HMBOX1	1.18168e-05	-0.75921	0.175	0.256	0.432508
CARHSP1	1.18949e-05	0.564098	0.429	0.366	0.435366
TTI1	1.19213e-05	-0.634326	0.094	0.168	0.436331
MAP3K5	1.19545e-05	-0.546634	0.354	0.442	0.437547
ZNF430	1.19567e-05	-0.439603	0.228	0.325	0.437629
LIN54	1.19671e-05	-0.727234	0.104	0.178	0.438009
YES1	1.22093e-05	-0.578213	0.545	0.601	0.446872
CCZ1B	1.22812e-05	-0.457598	0.172	0.266	0.449504
MTSS1	1.22904e-05	-0.765619	0.497	0.511	0.449841
ASCC1	1.2327e-05	-0.566093	0.165	0.251	0.45118
LMO4	1.24779e-05	0.655086	0.344	0.264	0.456703
KATNA1	1.25915e-05	-0.589274	0.142	0.226	0.46086
FOXK2	1.26278e-05	-0.477195	0.246	0.345	0.462191
HECTD1	1.26545e-05	-0.46605	0.342	0.439	0.463168
GNB1	1.27403e-05	-0.320277	0.518	0.62	0.466308
BCL2L11	1.27472e-05	-1.08448	0.051	0.106	0.46656
SECISBP2	1.28257e-05	-0.390319	0.378	0.489	0.469432
MANBA	1.28355e-05	-0.655115	0.205	0.296	0.469794
PIBF1	1.29066e-05	-0.60798	0.352	0.434	0.472394
VOPP1	1.29289e-05	-0.426792	0.4	0.5	0.473209
IFITM1	1.30018e-05	0.452123	0.694	0.67	0.475879
CD74	1.30271e-05	-0.5472	0.646	0.695	0.476803
N4BP1	1.3031e-05	-0.53684	0.202	0.296	0.476946
TAF11	1.30338e-05	-0.4729	0.248	0.35	0.47705
MAP2K1	1.31744e-05	-0.471611	0.249	0.35	0.482196
ZNF91	1.31937e-05	-0.406095	0.269	0.371	0.482901
TMUB1	1.32568e-05	0.883572	0.251	0.181	0.485211
CRELD2	1.32612e-05	0.793394	0.279	0.205	0.485372
FAM91A1	1.32917e-05	-0.508627	0.167	0.258	0.486491
RASA3	1.33977e-05	-0.234956	0.645	0.735	0.490368
ULK4	1.38994e-05	-0.69483	0.211	0.294	0.508732
CCDC18-AS1	1.39941e-05	-0.503598	0.216	0.308	0.512198
WDR37	1.4042e-05	-0.435008	0.413	0.515	0.513952
PHF14	1.41559e-05	-0.473408	0.306	0.399	0.518119
CEP85L	1.43998e-05	-0.475441	0.43	0.514	0.527046
HEATR5B	1.44684e-05	-0.481469	0.256	0.352	0.529557
WDR11	1.45708e-05	-0.612919	0.132	0.21	0.533306
SNX13	1.45948e-05	-0.603013	0.198	0.288	0.534184
ASXL2	1.46559e-05	-0.409211	0.223	0.326	0.536422
IFI27L2	1.46567e-05	0.4734	0.453	0.392	0.53645
NUP50	1.47239e-05	-0.495083	0.175	0.266	0.538908
LRIG2	1.47316e-05	-0.581629	0.097	0.17	0.539192
ATL2	1.47894e-05	-0.646961	0.167	0.254	0.541308
PHLPP1	1.48475e-05	-0.86236	0.099	0.168	0.543433
ANKZF1	1.4881e-05	-0.561699	0.097	0.171	0.54466
ZNF708	1.50229e-05	-0.396855	0.266	0.37	0.549853
ATP5PB	1.50246e-05	0.350885	0.566	0.498	0.549915
TENT4B	1.50504e-05	-0.608469	0.217	0.309	0.550861
SH3BP2	1.51166e-05	-0.417746	0.214	0.318	0.553284
TTC21B	1.51792e-05	-0.517427	0.16	0.25	0.555574
ZRANB1	1.52372e-05	-0.841748	0.062	0.122	0.557695
STUB1	1.53592e-05	0.400008	0.538	0.468	0.562163
AL035530.2	1.53897e-05	-0.976968	0.058	0.115	0.563278
PPARD	1.5437e-05	-0.704915	0.074	0.139	0.565008
PDAP1	1.54777e-05	0.484527	0.477	0.404	0.566501
RBM48	1.5583e-05	-0.600404	0.129	0.21	0.570352
TRIM25	1.56305e-05	-0.797569	0.079	0.145	0.572094
STX18-AS1	1.57154e-05	-1.20963	0.048	0.101	0.575199
CHCHD3	1.57345e-05	-0.448605	0.346	0.435	0.575899
PSMD14	1.58743e-05	0.549752	0.347	0.26	0.581016
MAU2	1.61758e-05	-0.512047	0.137	0.221	0.592051
SOS1	1.62339e-05	-0.482686	0.444	0.53	0.594178
HERC6	1.64241e-05	-0.971551	0.052	0.108	0.601138
JARID2	1.64766e-05	-0.294711	0.518	0.615	0.60306
ARHGAP17	1.65756e-05	-0.54058	0.173	0.259	0.606684
FAM177A1	1.66652e-05	-0.357996	0.319	0.43	0.609962
DDX39A	1.67068e-05	0.44923	0.529	0.464	0.611484
EZR	1.6779e-05	-0.406841	0.378	0.478	0.61413
PPARA	1.6878e-05	-0.800594	0.093	0.161	0.617753
SMG6	1.70773e-05	-0.534457	0.304	0.394	0.625048
OSBPL7	1.71111e-05	-0.846898	0.05	0.105	0.626285
SEC14L1	1.71355e-05	-0.521262	0.254	0.351	0.627178
UBAC2	1.72644e-05	-0.333026	0.477	0.574	0.631894
PLEKHA2	1.73343e-05	-0.39702	0.322	0.425	0.634452
SERTAD3	1.73696e-05	-0.691929	0.099	0.172	0.635745
CCDC134	1.73702e-05	-0.742747	0.079	0.144	0.635765
ZNF540	1.76883e-05	-0.850387	0.067	0.129	0.647409
ATP6V1F	1.76941e-05	0.328677	0.592	0.531	0.647621
CDK5RAP2	1.78164e-05	-0.595141	0.186	0.274	0.652096
UBQLN1	1.78437e-05	-0.435525	0.286	0.388	0.653099
GLRX5	1.79074e-05	0.526037	0.409	0.336	0.65543
PGAM1	1.79373e-05	0.445237	0.496	0.431	0.656522
PPP4C	1.79463e-05	0.394239	0.491	0.43	0.656853
NSD1	1.81255e-05	-0.349416	0.401	0.507	0.663412
LITAF	1.81625e-05	-0.216441	0.821	0.849	0.664765
H2AFY	1.81951e-05	0.53518	0.441	0.376	0.665958
RNF10	1.82658e-05	-0.437754	0.281	0.394	0.668545
NOTCH2NLC	1.84375e-05	-0.974433	0.055	0.111	0.67483
TMEM219	1.85427e-05	0.50244	0.416	0.341	0.678683
SPAST	1.86308e-05	-0.575992	0.163	0.245	0.681905
AZIN1	1.87002e-05	-0.44755	0.212	0.311	0.684446
SRSF3	1.88125e-05	0.233205	0.882	0.864	0.688556
TUBB	1.88404e-05	0.653163	0.442	0.382	0.689576
MLXIP	1.88542e-05	-0.548706	0.145	0.228	0.690083
LINC00894	1.88629e-05	-0.816114	0.078	0.142	0.690401
DGCR6L	1.88649e-05	0.685731	0.268	0.191	0.690473
UBXN4	1.89798e-05	-0.288839	0.512	0.621	0.694679
VDAC3	1.90182e-05	0.421417	0.518	0.462	0.696084
YME1L1	1.90469e-05	-0.326446	0.486	0.601	0.697135
DTNB	1.90505e-05	-0.706534	0.174	0.251	0.697268
RXRA	1.9108e-05	0.953806	0.142	0.078	0.699373
PRDX1	1.91997e-05	0.442485	0.394	0.305	0.702729
NCR1	1.93117e-05	-0.343469	0.44	0.539	0.706828
MRPL18	1.93177e-05	0.635812	0.357	0.281	0.707048
ST8SIA6	1.94833e-05	-0.507833	0.238	0.334	0.713108
ERC1	1.95734e-05	-0.663507	0.253	0.335	0.716405
POP7	1.96845e-05	0.632044	0.21	0.135	0.720472
HIRA	1.97211e-05	-0.756935	0.089	0.158	0.721812
MTF2	1.97636e-05	-0.416313	0.277	0.375	0.723366
MED21	2.00829e-05	-0.555387	0.161	0.248	0.735053
TADA3	2.02041e-05	0.449904	0.429	0.348	0.739491
SSX2IP	2.03032e-05	-0.651439	0.089	0.158	0.743117
PRRC2C	2.04206e-05	-0.290005	0.677	0.74	0.747414
LAMTOR1	2.04704e-05	0.381692	0.551	0.515	0.749237
CERK	2.06546e-05	-0.599166	0.141	0.221	0.755981
PDE8A	2.07685e-05	-0.848007	0.146	0.219	0.760147
MDH1	2.08509e-05	0.397931	0.474	0.409	0.763163
HECTD4	2.09411e-05	-0.544785	0.24	0.331	0.766466
PCGF3	2.10953e-05	-0.559287	0.113	0.188	0.772109
HERC3	2.13071e-05	-0.560334	0.194	0.282	0.77986
TRIM44	2.14038e-05	-0.503269	0.229	0.322	0.783401
EPS15L1	2.17331e-05	-0.397957	0.24	0.342	0.795454
VBP1	2.17868e-05	0.473491	0.341	0.255	0.79742
ANKMY1	2.20996e-05	-0.624663	0.156	0.239	0.808868
NUP188	2.21122e-05	-0.79571	0.076	0.14	0.809327
PPA1	2.21662e-05	0.520318	0.338	0.255	0.811304
WASF2	2.22462e-05	-0.274641	0.466	0.571	0.814235
ZNF124	2.23486e-05	-0.633718	0.101	0.172	0.817982
SLC25A11	2.24794e-05	0.588259	0.337	0.259	0.822769
TUBGCP2	2.24909e-05	-0.436209	0.19	0.284	0.823188
LIM2	2.25453e-05	0.934732	0.127	0.066	0.825182
BID	2.25565e-05	0.542708	0.377	0.295	0.82559
TMC8	2.26959e-05	-0.281084	0.422	0.539	0.830691
APBB1IP	2.27085e-05	-0.268102	0.731	0.799	0.831154
KIF21B	2.2824e-05	-0.610474	0.131	0.21	0.83538
BMS1	2.28603e-05	-0.535147	0.128	0.206	0.836711
UBR2	2.2998e-05	-0.428397	0.389	0.491	0.841749
ZNF518A	2.33248e-05	-0.499251	0.186	0.276	0.853711
LINC00612	2.34489e-05	-0.811958	0.047	0.101	0.858252
PHB2	2.35773e-05	0.517175	0.464	0.402	0.862952
TCP11L2	2.35791e-05	-0.555911	0.095	0.168	0.863019
WDR44	2.36103e-05	-0.695659	0.126	0.199	0.864162
USP42	2.3899e-05	-0.637979	0.182	0.265	0.874728
ATP1B3	2.39178e-05	0.260901	0.582	0.491	0.875416
FYTTD1	2.39247e-05	-0.3181	0.206	0.308	0.875667
TXN2	2.40316e-05	0.551945	0.368	0.29	0.879581
ZNF655	2.40386e-05	-0.337373	0.29	0.395	0.879836
EZH1	2.41005e-05	-0.514454	0.15	0.232	0.882101
RBM27	2.41743e-05	-0.416372	0.324	0.426	0.884802
GSE1	2.42555e-05	-0.476836	0.314	0.412	0.887777
SNX14	2.43068e-05	-0.438529	0.361	0.455	0.889654
WDR75	2.43078e-05	-0.575608	0.088	0.156	0.88969
TXK	2.43206e-05	-0.339525	0.783	0.784	0.890159
NAA16	2.44336e-05	-0.484556	0.201	0.291	0.894293
EHD4	2.45055e-05	-0.656411	0.144	0.224	0.896926
TAF4	2.46747e-05	-0.963927	0.054	0.109	0.903119
ZNF706	2.49472e-05	0.395276	0.473	0.398	0.913094
XPO1	2.49615e-05	-0.443886	0.293	0.394	0.913616
FUBP3	2.51908e-05	-0.621936	0.11	0.182	0.922009
EIF2S2	2.52045e-05	0.396518	0.561	0.492	0.92251
ANKRD28	2.52067e-05	-0.483488	0.271	0.366	0.922591
CLASP2	2.53466e-05	-0.402245	0.44	0.522	0.927709
XPO6	2.53707e-05	-0.514975	0.258	0.355	0.928592
TGFBR1	2.53735e-05	-0.467354	0.373	0.466	0.928697
DHX57	2.53807e-05	-0.918851	0.066	0.125	0.928959
YTHDF3	2.55031e-05	-0.523301	0.238	0.334	0.93344
CUL5	2.56224e-05	-0.533334	0.282	0.374	0.937806
PNISR	2.5683e-05	-0.241441	0.67	0.756	0.940022
FOSL2	2.58002e-05	-0.459785	0.249	0.349	0.944312
ZNF276	2.59131e-05	-0.394394	0.295	0.398	0.948444
TTN-AS1	2.60633e-05	-0.712903	0.068	0.129	0.953944
PPP1R18	2.62623e-05	0.354336	0.654	0.606	0.961228
NPAT	2.63616e-05	-0.579851	0.174	0.258	0.964861
ECD	2.64427e-05	-0.399796	0.259	0.358	0.967829
FUNDC2	2.66692e-05	0.548407	0.352	0.28	0.976118
SEC22A	2.6778e-05	-0.800918	0.132	0.204	0.9801
CDADC1	2.68568e-05	-0.569591	0.1	0.172	0.982986
ACSF3	2.68963e-05	-0.453991	0.146	0.229	0.984431
AGFG1	2.69768e-05	-0.392042	0.236	0.338	0.987378
GCLM	2.70281e-05	-0.484013	0.209	0.299	0.989254
TOX4	2.71093e-05	-0.41083	0.242	0.344	0.992229
ARMH3	2.73909e-05	-0.545968	0.232	0.321	1
MGST2	2.73919e-05	0.929553	0.164	0.099	1
ACSL3	2.76036e-05	-0.512557	0.225	0.315	1
CD46	2.7634e-05	-0.437756	0.303	0.409	1
CYTIP	2.77745e-05	-0.29757	0.72	0.748	1
GIT2	2.78211e-05	-0.44026	0.294	0.394	1
NUBP2	2.78806e-05	0.601167	0.301	0.226	1
TRAC	2.7889e-05	-0.796817	0.097	0.161	1
SYTL2	2.82245e-05	-0.410909	0.288	0.384	1
PDXDC1	2.83283e-05	-0.489182	0.271	0.366	1
SSB	2.85548e-05	0.390858	0.524	0.459	1
REL	2.86408e-05	-0.372304	0.569	0.646	1
OTUD4	2.87939e-05	-0.505982	0.127	0.205	1
GTF2IRD2	2.88895e-05	-0.85939	0.062	0.12	1
MRPL13	2.90274e-05	0.554732	0.323	0.24	1
RAB18	2.90343e-05	-0.403908	0.313	0.415	1
LAMTOR4	2.91037e-05	0.255716	0.713	0.681	1
TSPAN4	2.94189e-05	1.12852	0.101	0.049	1
WDR7	3.02208e-05	-0.471979	0.329	0.415	1
GPR174	3.03164e-05	-0.432916	0.215	0.311	1
RNF19B	3.05797e-05	-0.718481	0.101	0.17	1
AP4E1	3.07433e-05	-0.570721	0.114	0.188	1
SSBP3	3.07854e-05	-0.391457	0.448	0.536	1
SUCLG1	3.07967e-05	0.45547	0.422	0.349	1
RGPD8	3.09761e-05	-0.670952	0.062	0.121	1
RAC1	3.10511e-05	0.349505	0.623	0.596	1
SDCBP	3.12865e-05	-0.372602	0.387	0.49	1
APPBP2	3.13714e-05	-0.572516	0.175	0.258	1
CCDC186	3.17736e-05	-0.443492	0.258	0.354	1
CASP1	3.22096e-05	0.490443	0.369	0.292	1
ILRUN	3.22253e-05	-0.490751	0.249	0.345	1
TERF2IP	3.2411e-05	-0.27918	0.602	0.689	1
MAPK8IP3	3.24966e-05	-0.610184	0.152	0.23	1
LRRC40	3.25749e-05	-0.470307	0.133	0.214	1
TOM1L2	3.25965e-05	-0.772063	0.123	0.194	1
XIAP	3.29708e-05	-0.513989	0.163	0.248	1
RAB10	3.32573e-05	-0.444995	0.35	0.441	1
DHX9	3.32778e-05	-0.289694	0.334	0.452	1
CPSF6	3.38384e-05	-0.31116	0.32	0.43	1
ATF6	3.38735e-05	-0.581496	0.226	0.311	1
CEMIP2	3.41334e-05	-0.620757	0.645	0.646	1
FAM207A	3.41969e-05	0.788352	0.171	0.104	1
AL683807.1	3.4487e-05	-0.674375	0.08	0.144	1
OSBPL3	3.47165e-05	-0.380497	0.283	0.384	1
SAFB2	3.47165e-05	-0.364819	0.24	0.341	1
GAK	3.48678e-05	-0.483865	0.257	0.348	1
LENG8	3.50122e-05	-0.438712	0.226	0.32	1
VPS29	3.50275e-05	0.388536	0.543	0.482	1
KTN1	3.507e-05	-0.357947	0.44	0.542	1
PPIP5K2	3.51284e-05	-0.517358	0.255	0.346	1
CCPG1	3.54731e-05	-0.419088	0.306	0.408	1
RELL1	3.5817e-05	-0.497399	0.129	0.202	1
PAIP1	3.58942e-05	-0.697123	0.117	0.188	1
EGLN1	3.59794e-05	-0.458804	0.135	0.216	1
VEGFB	3.63393e-05	0.61595	0.255	0.18	1
TMEM116	3.64923e-05	-0.743803	0.069	0.129	1
DCAF5	3.67662e-05	-0.419625	0.301	0.401	1
ATP5F1C	3.69891e-05	0.343108	0.611	0.565	1
GTPBP2	3.73048e-05	-0.79337	0.049	0.101	1
FABP5	3.73162e-05	0.783467	0.159	0.094	1
LAMTOR5-AS1	3.74254e-05	-0.655733	0.082	0.146	1
NCOA1	3.76114e-05	-0.358602	0.756	0.779	1
POLR3A	3.792e-05	-0.737069	0.073	0.134	1
GON4L	3.8281e-05	-0.408338	0.329	0.428	1
NLRC3	3.84148e-05	-0.295942	0.394	0.502	1
PDGFD	3.85306e-05	-0.482928	0.447	0.519	1
ZNF700	3.8574e-05	-0.408597	0.142	0.224	1
ATAD1	3.85914e-05	-0.400718	0.22	0.31	1
PIGT	3.86245e-05	0.60309	0.279	0.205	1
DGKA	3.88483e-05	-0.583759	0.081	0.145	1
NXPE3	3.93206e-05	-0.891984	0.065	0.121	1
MDM4	3.96798e-05	-0.366979	0.354	0.46	1
FBXL20	3.96956e-05	-0.408064	0.3	0.395	1
VPS26A	3.98258e-05	-0.396253	0.431	0.524	1
PBRM1	3.99887e-05	-0.37625	0.362	0.465	1
CBX7	4.00161e-05	-0.947014	0.058	0.112	1
CCT2	4.01051e-05	0.55517	0.425	0.36	1
CNOT1	4.0823e-05	-0.280107	0.312	0.419	1
ERCC6L2	4.10619e-05	-0.509521	0.179	0.264	1
TPM4	4.11578e-05	0.403482	0.534	0.465	1
ACER3	4.1244e-05	-0.511995	0.146	0.225	1
ZNF808	4.13045e-05	-0.462469	0.112	0.186	1
EED	4.17032e-05	-0.696049	0.104	0.171	1
ARL2	4.19095e-05	0.661253	0.268	0.191	1
RFX7	4.20375e-05	-0.681516	0.267	0.345	1
ISOC2	4.21898e-05	0.812752	0.151	0.088	1
SEPTIN1	4.22599e-05	0.426522	0.438	0.358	1
TMEM168	4.28409e-05	-0.678951	0.134	0.208	1
INTS6L	4.31228e-05	-0.588796	0.13	0.205	1
SH2B1	4.31318e-05	-0.767328	0.067	0.125	1
UEVLD	4.32074e-05	-0.677257	0.094	0.159	1
STARD3NL	4.36207e-05	0.458395	0.411	0.336	1
MRPL15	4.38233e-05	0.841148	0.179	0.112	1
TRIM24	4.39641e-05	-0.459959	0.162	0.249	1
TEX264	4.4261e-05	0.376619	0.435	0.355	1
CPSF7	4.49689e-05	-0.557751	0.139	0.218	1
TUBGCP3	4.51106e-05	-0.68326	0.143	0.215	1
FAM49B	4.57437e-05	-0.219545	0.93	0.929	1
GNGT2	4.57887e-05	0.692605	0.175	0.108	1
ZNF44	4.58513e-05	-0.47824	0.21	0.301	1
TBCA	4.59062e-05	0.278481	0.671	0.623	1
HSPB1	4.62584e-05	0.693429	0.205	0.132	1
AC068282.1	4.665e-05	-0.45441	0.179	0.265	1
SLC44A2	4.68439e-05	-0.34353	0.326	0.434	1
CNTRL	4.69336e-05	-0.462304	0.276	0.364	1
VPS39	4.69669e-05	-0.567341	0.116	0.189	1
STAT3	4.72204e-05	-0.342413	0.493	0.573	1
PAQR3	4.7325e-05	-0.910603	0.05	0.101	1
PHB	4.73972e-05	0.381402	0.535	0.482	1
SETD1B	4.74286e-05	-0.720887	0.061	0.117	1
DTYMK	4.76057e-05	0.697669	0.207	0.136	1
KDELR2	4.78919e-05	0.490033	0.384	0.305	1
KIAA0319L	4.79291e-05	-0.618444	0.201	0.279	1
CRTAM	4.80225e-05	-0.92549	0.08	0.139	1
SLC35E3	4.81508e-05	-0.86899	0.087	0.149	1
AC109587.1	4.8339e-05	-0.84153	0.057	0.111	1
USP38	4.8675e-05	-0.531425	0.098	0.168	1
NUB1	4.87146e-05	-0.351544	0.32	0.43	1
CCT7	4.92118e-05	0.445966	0.479	0.42	1
KIR3DL1	4.92985e-05	-0.77188	0.103	0.169	1
STRN	4.94107e-05	-0.424713	0.277	0.375	1
BCL2A1	4.9873e-05	-0.902887	0.058	0.111	1
IMPDH2	5.01888e-05	0.787558	0.153	0.089	1
INTS6	5.07238e-05	-0.390385	0.373	0.471	1
PLP2	5.07848e-05	0.588969	0.223	0.146	1
RPE	5.0832e-05	-0.488538	0.201	0.291	1
PTPN4	5.12764e-05	-0.241932	0.754	0.8	1
DEPDC5	5.14417e-05	-0.710197	0.097	0.162	1
DIS3	5.16091e-05	-0.544508	0.131	0.206	1
COA3	5.19653e-05	0.543474	0.287	0.208	1
BRD4	5.22762e-05	-0.363119	0.33	0.432	1
GNS	5.30381e-05	-0.565337	0.146	0.221	1
MRPL4	5.31173e-05	0.609373	0.279	0.208	1
BLZF1	5.32069e-05	-0.571076	0.086	0.151	1
RPS6KC1	5.33487e-05	-0.598665	0.27	0.35	1
SBNO1	5.40739e-05	-0.482585	0.228	0.314	1
CAAP1	5.42947e-05	-0.698768	0.153	0.229	1
USP8	5.43354e-05	-0.379327	0.283	0.382	1
ILK	5.47517e-05	0.528138	0.423	0.365	1
PPP2R5A	5.4761e-05	-0.375299	0.405	0.495	1
SPATA13	5.49884e-05	-0.43717	0.359	0.448	1
ZNF675	5.51443e-05	-0.532269	0.132	0.205	1
TIMP1	5.51787e-05	0.551553	0.318	0.24	1
MXI1	5.54204e-05	-0.939977	0.061	0.115	1
MDH2	5.54884e-05	0.453838	0.51	0.466	1
PPP1R13B	5.55933e-05	-0.773339	0.095	0.16	1
ZNF251	5.59065e-05	-0.88002	0.065	0.121	1
DCUN1D4	5.67781e-05	-0.650355	0.101	0.168	1
VAMP5	5.68567e-05	0.444402	0.44	0.369	1
RMND5A	5.75106e-05	-0.458233	0.208	0.298	1
CLEC16A	5.79398e-05	-0.634762	0.163	0.238	1
ARRDC2	5.80339e-05	-0.510445	0.119	0.192	1
MEF2A	5.80536e-05	-0.536448	0.241	0.326	1
COPG1	5.84616e-05	-0.543436	0.128	0.202	1
TRAF3IP2-AS1	5.84651e-05	-0.933388	0.089	0.149	1
SNX19	5.86048e-05	-0.753817	0.075	0.135	1
PREP	5.97795e-05	-0.703913	0.18	0.256	1
SEC63	5.98841e-05	-0.46612	0.242	0.331	1
COMMD10	6.03968e-05	-0.680073	0.345	0.41	1
AP002495.1	6.0629e-05	-0.803742	0.056	0.109	1
LTBP4	6.08339e-05	-0.636332	0.075	0.135	1
GRHPR	6.12899e-05	0.618665	0.267	0.194	1
DLGAP1-AS1	6.14581e-05	-0.340217	0.111	0.185	1
ATF2	6.1694e-05	-0.40743	0.235	0.329	1
NDUFAB1	6.18472e-05	0.414225	0.494	0.449	1
SEPSECS	6.19554e-05	-0.607053	0.083	0.146	1
IWS1	6.2263e-05	-0.486486	0.23	0.31	1
ZFAND4	6.24245e-05	-0.627617	0.089	0.152	1
TMEM208	6.25938e-05	0.456473	0.344	0.269	1
IGF2R	6.26958e-05	-0.302895	0.583	0.657	1
AIP	6.27714e-05	0.403023	0.476	0.406	1
CSNK1D	6.29915e-05	-0.355069	0.349	0.445	1
NT5DC1	6.30093e-05	-0.688314	0.174	0.248	1
SRSF6	6.38643e-05	-0.359058	0.222	0.32	1
VEZF1	6.40852e-05	-0.526577	0.114	0.185	1
CRCP	6.41929e-05	-0.574483	0.269	0.352	1
ZCCHC8	6.4331e-05	-0.453123	0.152	0.232	1
RDH13	6.45267e-05	-0.828579	0.059	0.112	1
MRPL21	6.49323e-05	0.601509	0.29	0.22	1
SLTM	6.49874e-05	-0.313905	0.559	0.62	1
UIMC1	6.53219e-05	-0.505065	0.304	0.389	1
CPEB4	6.53592e-05	-0.488238	0.156	0.232	1
IFI35	6.57774e-05	0.625951	0.329	0.256	1
LINC00623	6.59136e-05	-0.285156	0.413	0.521	1
PIGL	6.59171e-05	-0.662845	0.127	0.195	1
MIB1	6.68733e-05	-0.670325	0.169	0.244	1
ELK4	6.73989e-05	-0.395161	0.154	0.235	1
ERAP2	6.74188e-05	-0.516813	0.133	0.206	1
NABP2	6.7811e-05	0.757177	0.164	0.1	1
CNST	6.79768e-05	-0.537883	0.21	0.294	1
ANKAR	6.83688e-05	-0.795967	0.114	0.181	1
CST3	6.8741e-05	0.755859	0.342	0.266	1
COPS2	6.88837e-05	-0.437901	0.242	0.33	1
GPHN	6.94025e-05	-0.7863	0.179	0.25	1
TIA1	7.0096e-05	-0.648992	0.144	0.219	1
CPLANE1	7.01164e-05	-0.482285	0.183	0.265	1
RNF169	7.02248e-05	-0.477357	0.307	0.398	1
WWP2	7.03174e-05	-0.466897	0.29	0.381	1
MTMR8	7.12687e-05	-0.977352	0.071	0.126	1
COG6	7.25016e-05	-0.561924	0.13	0.202	1
STXBP3	7.25923e-05	-0.465495	0.258	0.349	1
SMARCA5	7.25927e-05	-0.374194	0.359	0.454	1
EP400	7.26617e-05	-0.514178	0.167	0.248	1
MOB3A	7.27508e-05	-0.324942	0.346	0.454	1
ATG16L1	7.28992e-05	-0.502389	0.175	0.256	1
RAB11FIP1	7.30526e-05	-0.334351	0.364	0.465	1
TMEM109	7.39289e-05	0.600828	0.32	0.25	1
PHF1	7.42282e-05	-0.450997	0.157	0.238	1
H2AFV	7.46224e-05	0.361135	0.608	0.571	1
KPNA3	7.54209e-05	-0.523644	0.286	0.366	1
PRH1	7.54521e-05	-0.655064	0.226	0.304	1
TES	7.61484e-05	-0.311774	0.444	0.539	1
PLEKHJ1	7.62943e-05	0.528259	0.354	0.284	1
JAK3	7.64414e-05	-0.487418	0.201	0.286	1
ZBTB25	7.73699e-05	-0.547423	0.121	0.192	1
FBXL5	7.76466e-05	-0.394079	0.323	0.419	1
PHRF1	7.84354e-05	-0.57767	0.088	0.151	1
AGAP1	7.91432e-05	-0.532449	0.276	0.356	1
IL32	7.97692e-05	-0.350821	0.366	0.465	1
NR4A2	8.07415e-05	-0.419031	0.367	0.456	1
MTREX	8.09369e-05	-0.370182	0.298	0.396	1
TBCB	8.1237e-05	0.352799	0.545	0.484	1
MAML1	8.12539e-05	-0.52863	0.123	0.196	1
USP4	8.13872e-05	-0.399993	0.218	0.305	1
IAH1	8.18311e-05	0.498381	0.386	0.318	1
ARNT	8.2087e-05	-0.753076	0.121	0.188	1
APMAP	8.2187e-05	0.304445	0.699	0.672	1
MARCH5	8.22152e-05	-0.561861	0.183	0.262	1
PIGC	8.2262e-05	-0.469799	0.162	0.241	1
INPP5K	8.24267e-05	-0.358861	0.218	0.314	1
AC024028.1	8.25598e-05	-0.40075	0.217	0.31	1
ADGRG5	8.36796e-05	-0.398733	0.446	0.536	1
NOL10	8.39403e-05	-0.446705	0.203	0.289	1
MORF4L1	8.42036e-05	-0.21209	0.676	0.765	1
CS	8.42716e-05	-0.575227	0.119	0.189	1
SRGAP2	8.48445e-05	-0.722038	0.118	0.186	1
TSC1	8.50187e-05	-0.867434	0.057	0.109	1
HSBP1	8.5279e-05	0.534431	0.329	0.254	1
TTC14	8.54239e-05	-0.345995	0.331	0.439	1
USP39	8.5515e-05	-0.590244	0.126	0.196	1
YIPF4	8.60198e-05	-0.469929	0.255	0.344	1
CCL5	8.65426e-05	-0.245492	0.802	0.856	1
STAG2	8.66979e-05	-0.367701	0.484	0.564	1
ZNF26	8.67926e-05	-0.650539	0.095	0.159	1
CACNA1A	8.73334e-05	-0.798557	0.053	0.104	1
TULP4	8.82571e-05	-0.486568	0.154	0.23	1
AL139022.1	8.85375e-05	-0.405697	0.095	0.164	1
CLTB	8.85792e-05	0.55561	0.428	0.375	1
MGRN1	8.8587e-05	-0.398045	0.168	0.251	1
HDGF	8.87036e-05	0.685939	0.249	0.179	1
TPP2	8.89779e-05	-0.322507	0.352	0.45	1
TMEM223	8.951e-05	0.633299	0.274	0.202	1
PRKAG2	8.96532e-05	-0.481127	0.316	0.399	1
GCH1	8.97945e-05	-0.592049	0.251	0.334	1
FUBP1	9.01926e-05	-0.386744	0.414	0.505	1
SMC4	9.09953e-05	-0.382953	0.224	0.311	1
PGK1	9.10032e-05	0.372503	0.595	0.556	1
GPS1	9.10241e-05	0.788912	0.195	0.13	1
ATG13	9.11968e-05	-0.443024	0.176	0.258	1
ZNF487	9.15236e-05	-0.581945	0.103	0.169	1
TRRAP	9.20705e-05	-0.428455	0.2	0.285	1
AKAP17A	9.2082e-05	-0.364779	0.183	0.271	1
PSENEN	9.25398e-05	0.523958	0.302	0.222	1
ZNRD2	9.26101e-05	0.487801	0.277	0.202	1
NIPAL3	9.26646e-05	-0.54318	0.115	0.184	1
RAB11FIP4	9.28225e-05	-0.624043	0.098	0.162	1
TRIP11	9.29418e-05	-0.461797	0.196	0.279	1
KDM4B	9.30539e-05	-0.431459	0.246	0.338	1
LMBR1L	9.32564e-05	-0.462752	0.101	0.169	1
LAGE3	9.49374e-05	0.547421	0.261	0.185	1
EIF6	9.58401e-05	0.456463	0.452	0.395	1
ABCC5	9.59946e-05	-0.9151	0.061	0.114	1
ZBTB11	9.6144e-05	-0.502113	0.231	0.312	1
ZBTB10	9.63814e-05	-0.352146	0.197	0.282	1
FAM133B	9.72035e-05	-0.375533	0.396	0.476	1
BMPR2	9.72929e-05	-0.732893	0.177	0.25	1
EMC1	9.73805e-05	-0.972164	0.055	0.105	1
MORC3	9.77654e-05	-0.402306	0.324	0.419	1
VPS50	9.82433e-05	-0.62086	0.171	0.245	1
IDH3G	9.86869e-05	0.52123	0.394	0.34	1
ZNF37A	9.97018e-05	-0.80154	0.142	0.208	1
SCP2	0.000100668	0.308793	0.647	0.604	1
GFI1	0.000100846	-0.59495	0.068	0.125	1
SKAP2	0.000101226	-0.4833	0.345	0.431	1
HLA-F	0.00010271	0.206157	0.903	0.866	1
TMEM161B-AS1	0.000104143	-0.606778	0.128	0.195	1
EMC6	0.000104244	0.422552	0.423	0.354	1
HACD2	0.00010489	-0.588758	0.09	0.152	1
SERINC3	0.000105385	-0.392656	0.24	0.339	1
SCAPER	0.000106508	-0.497734	0.346	0.421	1
RNF135	0.000106609	-0.586512	0.073	0.131	1
NAMPT	0.000107615	-0.0798077	0.212	0.3	1
ZNF641	0.000107943	-0.517503	0.081	0.141	1
PXYLP1	0.000108001	-0.736452	0.065	0.119	1
OXSR1	0.000108188	-0.378143	0.213	0.302	1
OXLD1	0.000109425	0.61164	0.255	0.189	1
SRM	0.000109847	0.675553	0.253	0.185	1
SLC25A26	0.000110845	-0.507775	0.227	0.308	1
FGL2	0.000110966	-0.368564	0.147	0.224	1
CUL4A	0.000111039	-0.40161	0.241	0.329	1
SNAP23	0.000113233	-0.389855	0.17	0.252	1
ADHFE1	0.000114454	-0.445547	0.087	0.151	1
C6orf89	0.000114912	-0.525487	0.147	0.22	1
LINC-PINT	0.000115007	-0.453778	0.216	0.302	1
ANKRD13C	0.000115129	-0.593544	0.19	0.268	1
YLPM1	0.00011626	-0.446375	0.184	0.266	1
RNF138	0.000116691	-0.45427	0.235	0.32	1
SMG5	0.000118073	-0.624701	0.108	0.171	1
BCL7C	0.000118316	0.414461	0.46	0.391	1
ELMO2	0.000118968	-0.572517	0.116	0.185	1
TSPAN14	0.00011912	-0.318879	0.409	0.5	1
MARCH8	0.000120437	-0.565404	0.159	0.234	1
URI1	0.000120786	-0.2759	0.5	0.593	1
PRPF8	0.000121135	-0.252776	0.298	0.4	1
ANAPC1	0.000122086	-0.545106	0.123	0.194	1
RAB30-DT	0.000122471	-0.565862	0.101	0.166	1
MLEC	0.000122972	0.57373	0.304	0.236	1
ETNK1	0.000123499	-0.363771	0.336	0.429	1
NOL7	0.00012516	0.337537	0.472	0.406	1
STK26	0.000125431	-0.407059	0.266	0.356	1
CBWD5	0.000125456	-0.779412	0.054	0.104	1
EEF1A1	0.00012546	0.103387	1	1	1
ELOC	0.000126138	0.445475	0.47	0.409	1
AC010149.1	0.000126284	-0.655585	0.065	0.12	1
KDM1A	0.000127024	-0.534157	0.161	0.235	1
ZFP36L1	0.000127503	-0.310489	0.428	0.529	1
DNAJA3	0.000128233	0.694147	0.197	0.131	1
DENND11	0.000128822	-0.560785	0.112	0.18	1
MT1X	0.00012932	-0.519658	0.148	0.225	1
ERH	0.000129669	0.310942	0.608	0.565	1
VPS54	0.000130282	-0.764047	0.151	0.219	1
SLC35D1	0.000130397	-0.674967	0.145	0.214	1
IPO9	0.000131193	-0.54592	0.134	0.204	1
MARF1	0.000131295	-0.420541	0.127	0.199	1
NUDT3	0.000131562	-0.792542	0.062	0.114	1
RIF1	0.000132023	-0.458341	0.182	0.261	1
RNF144A	0.000132558	-0.654308	0.098	0.161	1
RPA3	0.000132893	0.53447	0.378	0.32	1
ZNF678	0.00013311	-0.602833	0.076	0.132	1
MT-ND4	0.000134043	-0.145523	0.999	1	1
ACSL4	0.000134794	-0.641251	0.148	0.218	1
SEC24A	0.000135695	-0.629384	0.091	0.152	1
C3orf38	0.000136548	-0.333035	0.171	0.252	1
NPRL3	0.000136615	-0.39829	0.206	0.29	1
DPM3	0.000137276	0.598981	0.304	0.239	1
POLR2I	0.000138257	0.513676	0.353	0.286	1
ELL	0.000138385	-0.454787	0.11	0.178	1
PHLPP2	0.000138775	-0.90005	0.068	0.12	1
TRMO	0.000138932	-0.664998	0.073	0.13	1
RHOT1	0.000140378	-0.494549	0.161	0.239	1
NOTCH1	0.000142741	-0.383924	0.189	0.275	1
SAP30L-AS1	0.000142811	-0.598929	0.068	0.122	1
PSEN1	0.000143011	-0.526914	0.236	0.315	1
AF165147.1	0.000145276	-0.507179	0.266	0.345	1
UBA6	0.000145476	-0.351188	0.302	0.392	1
MPP6	0.000145707	-0.907934	0.063	0.112	1
HIKESHI	0.000145852	0.465459	0.34	0.272	1
ARMCX3	0.000146188	-0.568944	0.097	0.16	1
MPST	0.000147583	0.564369	0.228	0.159	1
FUS	0.00014822	-0.160868	0.737	0.801	1
IGHMBP2	0.000149661	-0.613282	0.052	0.101	1
AL117381.1	0.000150107	-0.887266	0.053	0.101	1
PARP12	0.000150226	-0.592104	0.088	0.149	1
CDK9	0.000150594	-0.530738	0.155	0.228	1
GCC2	0.000151024	-0.323344	0.356	0.448	1
FBP1	0.000151107	1.08784	0.101	0.054	1
SAFB	0.000151154	-0.357844	0.303	0.39	1
CORO1B	0.000152323	0.757461	0.205	0.142	1
C21orf91	0.000153331	-0.669738	0.119	0.185	1
MAX	0.00015344	-0.311923	0.427	0.521	1
EIF3E	0.000153675	0.248906	0.698	0.665	1
SLC35F6	0.000154011	-0.571242	0.071	0.128	1
KLHL2	0.000154558	-0.624444	0.156	0.226	1
SYMPK	0.000155008	-0.446615	0.145	0.22	1
KCNQ5	0.000156247	0.357781	0.321	0.236	1
ARHGAP10	0.000156658	-0.474349	0.155	0.226	1
EXOC3	0.000156676	-0.584235	0.127	0.194	1
CDK6	0.000157425	0.621144	0.263	0.192	1
LTN1	0.00015809	-0.435535	0.169	0.249	1
HNRNPA2B1	0.000158477	0.184724	0.96	0.968	1
SLC9A6	0.000158912	-0.689069	0.057	0.108	1
TLK1	0.000159658	-0.497795	0.343	0.42	1
JOSD1	0.000159692	-0.378046	0.2	0.285	1
AC090825.1	0.000159886	-0.978221	0.069	0.121	1
USP48	0.000160137	-0.44256	0.267	0.358	1
DNAJB11	0.000160641	0.591797	0.334	0.274	1
RPS6KB1	0.000160871	-0.49487	0.156	0.231	1
MSN	0.000161203	-0.188956	0.814	0.845	1
ATMIN	0.000161592	-0.538551	0.097	0.16	1
UTP11	0.000161846	0.697202	0.212	0.146	1
PPP2CA	0.000161983	-0.299377	0.403	0.494	1
CERT1	0.000162687	-0.509572	0.297	0.374	1
AC022973.3	0.000163307	-0.531874	0.06	0.112	1
WARS2	0.00016334	-0.577581	0.131	0.199	1
KLRD1	0.00016397	-0.110027	0.98	0.978	1
MAPK9	0.000166619	-0.585146	0.13	0.198	1
JAK1	0.000168585	-0.155117	0.919	0.909	1
AC009690.2	0.000168823	-0.699646	0.057	0.106	1
BTBD7	0.000168918	-0.577883	0.197	0.271	1
MROH1	0.000169082	-0.750906	0.083	0.139	1
SPECC1L	0.000169173	-0.486542	0.249	0.329	1
ZNF248	0.000170893	-1.1228	0.053	0.1	1
NRAS	0.000171429	-0.42124	0.1	0.165	1
BAG5	0.000171827	-0.428099	0.165	0.244	1
TRIM52	0.000171869	-0.549939	0.117	0.182	1
NAXE	0.000172079	0.668689	0.233	0.171	1
STRADA	0.000172358	-0.536682	0.169	0.242	1
GPR89B	0.000172601	-0.565583	0.114	0.181	1
FAM76A	0.000173575	-0.52881	0.091	0.152	1
PNRC2	0.000174833	-0.286417	0.356	0.459	1
BOLA3	0.000175068	0.550308	0.245	0.178	1
KDM4C	0.000175884	-0.280601	0.47	0.56	1
B4GALT4-AS1	0.000175896	-0.351095	0.094	0.16	1
PPP2R3A	0.000176339	-0.795197	0.053	0.101	1
NHLRC3	0.000176883	-0.333417	0.177	0.254	1
AL592295.3	0.000177762	-0.455938	0.054	0.104	1
UBE2M	0.000178677	0.430086	0.437	0.372	1
ERG28	0.000179389	0.67734	0.225	0.159	1
SEC16A	0.00018024	-0.509814	0.129	0.198	1
TBC1D5	0.000180252	-0.422619	0.595	0.626	1
ZNF746	0.000180852	-0.810448	0.06	0.11	1
UBN2	0.000182505	-0.740028	0.092	0.15	1
SIVA1	0.000183874	0.526875	0.399	0.348	1
GALNT11	0.000184354	-0.385969	0.225	0.308	1
LRRC37A3	0.000184761	-0.618662	0.086	0.145	1
PTEN	0.000185466	-0.328849	0.414	0.502	1
ZNF780B	0.000186513	-0.641878	0.089	0.149	1
BUD13	0.000187102	-0.742356	0.063	0.114	1
FBRSL1	0.000187333	-0.573287	0.123	0.19	1
BDP1	0.000188139	-0.416649	0.304	0.388	1
SHLD1	0.000189431	-0.489467	0.173	0.245	1
PCBP1-AS1	0.000189512	-0.62181	0.15	0.218	1
H6PD	0.000189618	-0.811426	0.06	0.11	1
DUSP11	0.000190077	-0.467406	0.17	0.245	1
S1PR4	0.000190809	0.215188	0.572	0.5	1
AC093019.2	0.000193489	-0.618826	0.062	0.114	1
IFRD1	0.000193841	-0.427605	0.313	0.396	1
RBBP5	0.000194871	-0.580126	0.108	0.171	1
USPL1	0.000196806	-0.39269	0.179	0.26	1
YTHDC2	0.000196838	-0.449148	0.188	0.268	1
MATR3.1	0.000198169	-0.488188	0.054	0.104	1
G6PD	0.000198383	0.459332	0.377	0.305	1
AC104365.1	0.000198461	-0.690063	0.085	0.142	1
RBMS1	0.000199379	-0.278067	0.438	0.526	1
UGGT1	0.000200028	-0.494195	0.213	0.29	1
PDK1	0.000201004	-0.693294	0.074	0.129	1
MAN1A1	0.000201101	-0.474521	0.364	0.435	1
RNF181	0.000201183	0.415337	0.439	0.378	1
AC022075.1	0.000201481	-0.499968	0.093	0.154	1
HEATR3	0.000201482	-0.808192	0.061	0.11	1
HPRT1	0.000201938	0.619326	0.214	0.148	1
HERPUD2	0.000202604	-0.351658	0.341	0.429	1
AL031772.1	0.00020385	-0.64978	0.075	0.13	1
SMARCC2	0.000205035	-0.314987	0.183	0.266	1
RNF213	0.000205759	-0.160068	0.843	0.86	1
FAM168B	0.000205794	-0.494986	0.172	0.245	1
PDS5B	0.000206601	-0.493665	0.312	0.395	1
C1orf122	0.000206676	0.514752	0.288	0.218	1
CHID1	0.000209308	0.782001	0.155	0.098	1
CSPP1	0.000210241	-0.569461	0.157	0.228	1
VCPIP1	0.000210688	-0.46665	0.146	0.219	1
HELB	0.000211308	-0.533777	0.171	0.242	1
TMED3	0.000211421	0.527723	0.263	0.196	1
CD81	0.000212372	0.215394	0.807	0.78	1
FAM215B	0.000214267	-0.600991	0.068	0.121	1
CHFR	0.00021457	-0.396387	0.3	0.391	1
CEP192	0.000216888	-0.467466	0.228	0.302	1
ZBTB40	0.000217432	-0.530164	0.082	0.14	1
TMEM30A	0.000218293	-0.492066	0.161	0.234	1
FCHSD2	0.000220633	-0.478889	0.351	0.421	1
RP2	0.000221082	-0.704937	0.078	0.132	1
MEF2D	0.000221293	-0.464149	0.178	0.255	1
MAN2A1	0.000222116	-0.491059	0.265	0.344	1
ELP1	0.000222129	-0.435439	0.099	0.161	1
ANAPC15	0.000223008	0.572071	0.233	0.166	1
FAM222B	0.000223635	-0.63006	0.192	0.262	1
ZNF286A	0.000224849	-0.662291	0.062	0.112	1
MFSD14A	0.000225457	-0.340273	0.288	0.378	1
PRIM2	0.00022603	-0.525051	0.288	0.365	1
EXOSC10	0.000227043	-0.599957	0.109	0.172	1
CUL4B	0.000230245	-0.662834	0.067	0.119	1
DNM2	0.000230263	-0.379072	0.401	0.494	1
DDAH2	0.000231283	0.556181	0.257	0.186	1
ITPR3	0.000233081	-0.839899	0.08	0.134	1
AL035071.2	0.00023363	-0.533272	0.053	0.101	1
STAT2	0.000234344	-0.360862	0.158	0.235	1
LPCAT1	0.000234635	-0.302754	0.464	0.55	1
LRRC28	0.000235843	-0.90604	0.094	0.15	1
GBA2	0.000236363	-0.672467	0.066	0.117	1
WDR20	0.000236497	-0.402629	0.247	0.335	1
CEP250	0.000236986	-0.357563	0.198	0.28	1
GRAP2	0.000238297	-0.400738	0.306	0.392	1
RNF7	0.000238654	0.376973	0.56	0.516	1
DUSP23	0.000239057	0.575176	0.275	0.209	1
EWSR1	0.000239971	-0.298993	0.359	0.456	1
CETN2	0.000241872	0.810432	0.109	0.06	1
SDE2	0.000241949	-0.357932	0.139	0.211	1
FXR1	0.000244922	-0.343888	0.371	0.462	1
SLC12A2	0.000245629	-0.630105	0.181	0.246	1
DDI2	0.000247825	-0.641	0.071	0.124	1
CCNY	0.000248301	-0.351493	0.425	0.509	1
AC092821.3	0.000249377	-0.247611	0.546	0.645	1
FAM117A	0.00025073	-0.319829	0.329	0.424	1
YWHAQ	0.000251017	-0.198827	0.689	0.748	1
VPS11	0.000251999	-0.717978	0.076	0.13	1
SKIL	0.000253889	-0.416119	0.174	0.25	1
NAA10	0.000254089	0.401009	0.349	0.281	1
CDK12	0.000255328	-0.321604	0.266	0.356	1
LINC02062	0.000255648	-0.5662	0.111	0.175	1
METTL26	0.000259064	0.419373	0.348	0.278	1
MPHOSPH8	0.000259238	-0.219205	0.549	0.647	1
HNRNPH1	0.000260056	-0.25518	0.537	0.61	1
CHUK	0.000260427	-0.683056	0.098	0.158	1
PYGB	0.000260805	-0.738556	0.068	0.12	1
MTMR1	0.000260878	-0.778565	0.103	0.16	1
AP001977.1	0.000261054	-1.01639	0.058	0.105	1
EXOSC2	0.000261568	0.997493	0.104	0.058	1
ZNF12	0.000262369	-0.51399	0.073	0.128	1
TUT7	0.000262529	-0.354398	0.324	0.412	1
ISG20L2	0.000263041	-0.598334	0.101	0.161	1
CSGALNACT2	0.000265046	-0.297276	0.342	0.428	1
MAP4K3	0.000265281	-0.603117	0.143	0.209	1
KPNA6	0.000267827	-0.503626	0.223	0.302	1
BOP1	0.000268621	0.898689	0.114	0.065	1
DCUN1D1	0.000269049	-0.404617	0.199	0.278	1
MGAT4A	0.000271077	-0.249575	0.467	0.554	1
NUP93	0.000271165	-0.698031	0.095	0.151	1
IP6K1	0.000271983	-0.380752	0.247	0.334	1
SERPINB1	0.000272851	0.258439	0.673	0.649	1
TASOR	0.000273149	-0.416058	0.202	0.278	1
RIPK2	0.000273852	-0.708871	0.176	0.241	1
YBEY	0.000274894	0.782944	0.18	0.122	1
ZNF277	0.000275011	-0.552231	0.183	0.254	1
DNASE2	0.000277286	0.623433	0.251	0.19	1
PRMT3	0.000277541	-0.809543	0.099	0.155	1
FBXO8	0.000277697	-0.591907	0.075	0.129	1
PRKCQ-AS1	0.000279163	0.579067	0.316	0.251	1
SNX25	0.000281283	-0.623591	0.128	0.191	1
TECPR1	0.000281467	-0.534651	0.102	0.164	1
NAPRT	0.000281833	0.707604	0.171	0.112	1
S100B	0.000282936	1.13324	0.216	0.158	1
APC	0.000284937	-0.468491	0.242	0.324	1
PRKRIP1	0.000284964	-0.35281	0.26	0.346	1
HSPA9	0.000284985	-0.274041	0.405	0.501	1
IGFLR1	0.000286677	0.514097	0.26	0.189	1
PIM1	0.000287655	0.386259	0.401	0.329	1
ETF1	0.000288169	-0.370169	0.248	0.338	1
GTF2H5	0.000294473	0.441953	0.364	0.298	1
TRIAP1	0.000297148	0.564925	0.232	0.168	1
ZNF493	0.000297382	-0.571067	0.127	0.191	1
ZNF227	0.000297684	-0.698484	0.057	0.105	1
RNF20	0.00029825	-0.500768	0.096	0.156	1
RGS19	0.000298323	0.392212	0.526	0.486	1
CBX6	0.000298663	-0.459891	0.167	0.24	1
MADD	0.000299569	-0.428597	0.16	0.232	1
ZNF565	0.00030046	-0.469055	0.117	0.181	1
EPM2AIP1	0.000300827	-0.51797	0.112	0.176	1
DPF2	0.00030204	-0.328596	0.192	0.271	1
DBNDD2	0.000304731	0.594431	0.118	0.068	1
FBXO33	0.000305853	-0.542838	0.318	0.389	1
AC114760.2	0.000306019	-0.388116	0.133	0.202	1
MED30	0.00030732	-0.354558	0.237	0.322	1
C1GALT1	0.000307478	-0.312799	0.328	0.414	1
STX12	0.0003078	-0.316376	0.239	0.319	1
NUBPL	0.000310157	-0.69498	0.144	0.208	1
FCHO2	0.000311481	-0.707359	0.103	0.161	1
NIFK-AS1	0.000312068	-0.622566	0.075	0.129	1
CYB5R4	0.000312554	-0.417175	0.242	0.32	1
VPS35L	0.00031382	-0.669337	0.135	0.196	1
AUTS2	0.000314037	-0.398723	0.37	0.445	1
ZDHHC13	0.000314309	-0.850654	0.077	0.129	1
FGR	0.000314876	0.390432	0.533	0.504	1
RANGRF	0.000314983	0.637751	0.222	0.159	1
AC040970.1	0.000316078	-0.645776	0.06	0.109	1
KLRC2	0.000318713	-0.588094	0.251	0.325	1
RAB3GAP2	0.000319233	-0.463955	0.259	0.339	1
C11orf54	0.000319726	-0.442337	0.107	0.171	1
OPRM1	0.00032193	-0.828547	0.056	0.102	1
CMTM7	0.000322386	-0.770191	0.06	0.108	1
MEA1	0.000322447	0.545848	0.255	0.189	1
DHRS4-AS1	0.000322843	-0.679218	0.091	0.146	1
SNAPC1	0.000322875	-0.784843	0.055	0.101	1
SLC30A5	0.000323268	-0.411291	0.187	0.264	1
CCAR1	0.000324065	-0.365994	0.285	0.371	1
TRIM5	0.000325164	-0.409599	0.138	0.208	1
MRPS26	0.000326606	0.522392	0.33	0.269	1
GSTK1	0.000327901	0.353516	0.515	0.464	1
ITGAV	0.000328056	-0.710735	0.078	0.131	1
RIPK1	0.000331078	-0.331754	0.351	0.44	1
DUSP6	0.000334745	-0.555892	0.096	0.154	1
JOSD2	0.000336476	0.74031	0.21	0.15	1
RAB33A	0.000337281	0.801587	0.131	0.079	1
SPOP	0.000339389	-0.376277	0.289	0.374	1
EIF4B	0.000340007	-0.222255	0.494	0.598	1
DNAJC10	0.000342495	-0.566091	0.119	0.182	1
IREB2	0.000345309	-0.412879	0.202	0.282	1
SNU13	0.000346527	0.231677	0.64	0.591	1
DBNL	0.000350643	0.440558	0.429	0.381	1
STIP1	0.000351112	0.498185	0.289	0.229	1
GPR89A	0.000352129	-0.664381	0.09	0.146	1
SPDYE2	0.000352369	-0.420313	0.118	0.186	1
KLHDC1	0.000353127	-0.727556	0.068	0.117	1
TANGO2	0.000353717	-0.393409	0.126	0.192	1
ANKS1A	0.000354457	-0.670668	0.133	0.195	1
SDHA	0.000354758	-0.284005	0.329	0.422	1
STAMBPL1	0.000357809	-0.579864	0.077	0.13	1
POLR3GL	0.000360244	0.412007	0.519	0.469	1
XRN2	0.000362157	-0.272227	0.421	0.511	1
BTRC	0.000365154	-0.675685	0.185	0.248	1
MSANTD2	0.000365708	-0.588553	0.072	0.124	1
ZC3H7A	0.00036729	-0.440231	0.203	0.279	1
PUM1	0.000367594	-0.316096	0.406	0.488	1
GDAP2	0.00036796	-0.537971	0.114	0.176	1
ETV3	0.000368987	-0.357975	0.113	0.179	1
PI4K2A	0.000370035	-0.382686	0.162	0.235	1
ST8SIA4	0.000370506	-0.390131	0.35	0.426	1
KIAA0232	0.000371159	-0.386891	0.229	0.304	1
FAM32A	0.000376837	0.435364	0.363	0.304	1
AGBL3	0.000377862	-0.724936	0.06	0.108	1
REXO1	0.000378506	-0.475845	0.106	0.166	1
FAM227B	0.000379765	-0.966958	0.056	0.101	1
AKR7A2	0.00038124	0.468133	0.333	0.27	1
GTF2A2	0.000386678	0.330329	0.469	0.411	1
CD58	0.000388195	-0.39435	0.26	0.344	1
PSMC4	0.00038831	0.415499	0.44	0.385	1
PARVG	0.000389203	0.55113	0.294	0.232	1
RTRAF	0.000392287	0.327393	0.541	0.498	1
ZFYVE27	0.000394895	-0.418677	0.151	0.219	1
AC017104.1	0.000395102	0.696993	0.197	0.139	1
SLC2A3	0.000395907	-0.473115	0.378	0.455	1
GIMAP4	0.000396199	0.319533	0.657	0.63	1
RTN4	0.00039731	-0.255394	0.554	0.604	1
TSC2	0.000397427	-0.563937	0.113	0.174	1
JAK2	0.000400626	-0.479573	0.241	0.315	1
CCL4L2	0.000400893	0.549891	0.227	0.165	1
PAXX	0.000405373	0.231906	0.688	0.666	1
TASP1	0.000406894	-0.588688	0.201	0.272	1
AC010609.1	0.000407574	-0.333558	0.114	0.179	1
WHAMM	0.000407692	-0.275998	0.313	0.406	1
BBX	0.000407705	-0.347283	0.448	0.519	1
RALGAPA2	0.000408598	-0.476236	0.204	0.275	1
NEMF	0.000408876	-0.299034	0.444	0.536	1
SETX	0.00041464	-0.272695	0.472	0.55	1
ZHX2	0.000416125	-0.481975	0.22	0.292	1
RIC8B	0.000418095	-0.729789	0.077	0.128	1
DHRS3	0.000419108	0.496689	0.35	0.289	1
ARHGAP9	0.000421022	-0.28809	0.426	0.5	1
CDRT4	0.000421771	-0.818319	0.061	0.108	1
HMG20B	0.000424003	0.64339	0.215	0.155	1
CASZ1	0.000426323	-0.615535	0.065	0.114	1
ARPP19	0.000427581	-0.299739	0.309	0.4	1
ALKBH7	0.000427627	0.529945	0.31	0.248	1
VGLL4	0.000427902	-0.399836	0.213	0.288	1
GPAA1	0.000428014	0.647497	0.27	0.214	1
UAP1	0.000429271	-0.36889	0.247	0.328	1
LMBRD1	0.000430018	-0.458447	0.335	0.408	1
IST1	0.000433734	-0.312862	0.293	0.379	1
NDE1	0.000433931	-0.266526	0.227	0.316	1
ACAA2	0.000437772	0.417525	0.42	0.37	1
ATP2A3	0.000438892	-0.399003	0.255	0.334	1
INTS7	0.000440024	-0.607752	0.13	0.191	1
C11orf65	0.000441555	-0.831449	0.057	0.102	1
DCP2	0.000441705	-0.347733	0.257	0.341	1
TMCO3	0.000443903	-0.84375	0.068	0.116	1
HIGD2A	0.000445717	0.359016	0.544	0.519	1
TRIM8	0.00044589	-0.378365	0.176	0.251	1
TRIM23	0.000447357	-0.578801	0.097	0.155	1
MIGA1	0.000448325	-0.458235	0.176	0.248	1
ORC5	0.000452852	-0.723291	0.089	0.142	1
SYNRG	0.000452923	-0.276356	0.415	0.506	1
TANGO6	0.000453257	-0.551995	0.136	0.198	1
PDLIM2	0.000454147	0.431219	0.45	0.399	1
TAF10	0.000456876	0.341087	0.513	0.459	1
ORC3	0.000457052	-0.405779	0.129	0.194	1
FBXO42	0.000460873	-0.47066	0.221	0.298	1
DCTN4	0.000461104	-0.527242	0.215	0.286	1
MDM1	0.00046142	-0.658129	0.072	0.121	1
UROS	0.000463355	0.570082	0.271	0.211	1
SIAH2	0.000464478	-0.414985	0.194	0.269	1
AP5M1	0.000465777	-0.486515	0.109	0.169	1
ST8SIA6-AS1	0.000466223	-0.574899	0.06	0.108	1
CCDC152	0.000468189	-0.948396	0.056	0.1	1
SPPL2A	0.000468658	-0.374173	0.411	0.476	1
VIRMA	0.000470552	-0.349468	0.19	0.262	1
P4HA1	0.000470627	-0.471884	0.146	0.211	1
TMEM43	0.000470905	-0.404809	0.14	0.21	1
THAP6	0.0004745	-0.773652	0.07	0.119	1
DLG5	0.000475251	-0.507567	0.078	0.131	1
PRR14L	0.000475485	-0.466692	0.158	0.226	1
DNM1L	0.000477393	-0.460825	0.248	0.325	1
NFYC	0.000478875	-0.378504	0.183	0.258	1
CLOCK	0.000481504	-0.570514	0.144	0.208	1
ASF1A	0.000485088	-0.635822	0.103	0.159	1
DDX24	0.000485871	-0.234815	0.517	0.613	1
SRP9	0.000486221	0.310796	0.635	0.615	1
PHF12	0.000486795	-0.430654	0.13	0.195	1
TSPAN3	0.000487726	-0.455256	0.161	0.23	1
SLC23A2	0.000492271	-0.394817	0.182	0.259	1
HLA-E	0.000492907	-0.0907444	0.998	1	1
AP4S1	0.000493201	-0.715518	0.087	0.14	1
MRPL57	0.0004934	0.375559	0.443	0.39	1
BAZ1B	0.000493753	-0.352867	0.217	0.298	1
RABGEF1	0.000498113	-0.279789	0.45	0.53	1
PTGES3	0.000498492	0.250549	0.7	0.689	1
ZNF397	0.000501381	-0.545379	0.055	0.1	1
TBC1D10C	0.000502296	0.294652	0.715	0.682	1
SLC39A9	0.000505651	-0.561015	0.103	0.16	1
GTPBP6	0.000505736	0.523117	0.289	0.221	1
MPLKIP	0.000507452	0.567446	0.302	0.242	1
AC002463.1	0.000508978	-0.519751	0.092	0.148	1
PABPC4	0.000512502	-0.54051	0.114	0.174	1
ABCD3	0.000512579	-0.529013	0.158	0.222	1
RASGRP1	0.000515469	-0.449919	0.302	0.375	1
BTN2A1	0.000517434	-0.418767	0.153	0.222	1
ANAPC4	0.000519714	-0.588538	0.096	0.151	1
GPR137B	0.000520563	-0.752174	0.072	0.121	1
FAM228B	0.000521341	-0.742091	0.164	0.226	1
SLC45A4	0.000522365	-0.60422	0.062	0.11	1
SAMD8	0.00052425	-0.494612	0.172	0.24	1
LRRC8D	0.000524483	-0.664943	0.131	0.189	1
GMEB1	0.000524927	-0.505879	0.136	0.201	1
IVNS1ABP	0.000526212	-0.287352	0.429	0.527	1
TRIM4	0.000527533	-0.478333	0.15	0.216	1
ZNF217	0.000528511	-0.356815	0.231	0.306	1
POLR1D	0.00052915	0.392336	0.53	0.486	1
RNF4	0.000529727	-0.33787	0.272	0.362	1
TRANK1	0.000529789	-0.343291	0.275	0.358	1
INTS4	0.000538076	-0.601856	0.145	0.206	1
SLC10A7	0.000542779	-0.566614	0.174	0.239	1
USP45	0.000543079	-0.702982	0.06	0.106	1
VPS33A	0.000543568	-0.398925	0.152	0.22	1
CAB39	0.000543739	-0.415061	0.376	0.451	1
TFCP2	0.000545755	-0.503129	0.235	0.305	1
AKR1A1	0.00054583	0.41195	0.297	0.229	1
PLCXD2	0.000546993	-0.589581	0.077	0.128	1
PDLIM1	0.000550526	0.783844	0.184	0.128	1
ALOX12-AS1	0.000551081	-0.663813	0.151	0.211	1
TOR1AIP1	0.00055248	-0.443684	0.238	0.31	1
MMS19	0.000553704	-0.417147	0.118	0.179	1
POU2F1	0.000553725	-0.578284	0.231	0.302	1
NECAP1	0.000556194	-0.462018	0.142	0.206	1
CRK	0.000556366	-0.485299	0.107	0.166	1
RBPJ	0.000556908	-0.485089	0.191	0.26	1
IL18	0.000557815	0.717199	0.121	0.072	1
MIA3	0.000559319	-0.441761	0.221	0.299	1
FAM76B	0.00056	-0.451223	0.155	0.221	1
LINC01409	0.00056042	-0.642865	0.064	0.111	1
FER	0.000562496	-0.600008	0.164	0.226	1
KMT2B	0.000562794	-0.419376	0.112	0.174	1
TIAL1	0.000563429	-0.279722	0.349	0.442	1
GLIPR2	0.000564794	0.311588	0.544	0.504	1
ADNP2	0.000565771	-0.533623	0.1	0.158	1
AL627171.1	0.000567351	-0.56294	0.088	0.142	1
DICER1	0.000572497	-0.417118	0.185	0.256	1
USP28	0.000574919	-0.34211	0.379	0.466	1
STMP1	0.000578563	0.342844	0.447	0.384	1
SGMS1	0.000579482	-0.484544	0.23	0.296	1
SS18	0.000579742	-0.332096	0.263	0.35	1
IER3IP1	0.000581129	0.426758	0.363	0.302	1
ORMDL2	0.000582671	0.4412	0.289	0.222	1
CLINT1	0.000582712	-0.304319	0.356	0.444	1
TNIP1	0.00058421	-0.38086	0.241	0.32	1
PTPN11	0.000585265	-0.386848	0.19	0.266	1
COX17	0.000585648	0.369945	0.495	0.448	1
TSHZ1	0.000585929	-0.421585	0.141	0.204	1
LRCH1	0.00058597	-0.407366	0.242	0.311	1
PPP6C	0.000588198	-0.298894	0.266	0.35	1
CLPP	0.000588369	0.524188	0.305	0.245	1
DNASE1	0.000589245	-0.539172	0.091	0.146	1
UNKL	0.000591301	-0.46446	0.098	0.155	1
SENP2	0.000591416	-0.486531	0.196	0.269	1
USP22	0.000592051	-0.3131	0.274	0.359	1
CNNM3	0.000596451	-0.55868	0.056	0.101	1
SUDS3	0.000602576	-0.469154	0.138	0.201	1
LARP4	0.000603798	-0.415683	0.139	0.204	1
MGA	0.000605864	-0.467175	0.191	0.261	1
AC044849.1	0.000606762	-0.103972	0.288	0.396	1
NCOA3	0.000607801	-0.395828	0.321	0.394	1
APEX1	0.000612345	0.468883	0.351	0.292	1
GSS	0.000615638	0.65937	0.171	0.115	1
MBNL2	0.000616795	-0.453737	0.296	0.369	1
TMED5	0.000620374	-0.369798	0.294	0.372	1
KHDRBS1	0.000622066	-0.241898	0.454	0.541	1
ROCK2	0.000626163	-0.464474	0.209	0.28	1
CEP44	0.000629877	-0.718973	0.104	0.159	1
REX1BD	0.00063276	0.29186	0.522	0.464	1
TIMM17B	0.000636982	0.563484	0.229	0.17	1
CTR9	0.000637898	-0.350024	0.192	0.268	1
GRIPAP1	0.000643913	-0.437582	0.132	0.194	1
SMAD7	0.000645988	-0.253821	0.255	0.351	1
TRIP4	0.000646993	-0.343956	0.189	0.264	1
GGA3	0.000647989	-0.591608	0.081	0.131	1
PUF60	0.000650666	0.371365	0.434	0.388	1
TOB1	0.00065963	-0.444777	0.174	0.242	1
STRIP1	0.000661908	-0.545543	0.08	0.132	1
VPS45	0.000665011	-0.587439	0.129	0.188	1
KPNA1	0.000665974	-0.371679	0.263	0.336	1
MRPL30	0.000666189	-0.66103	0.062	0.108	1
POC1B	0.000666616	-0.338512	0.165	0.235	1
ZRSR2	0.000669566	-0.459493	0.252	0.328	1
AKAP8L	0.000679659	-0.356928	0.26	0.34	1
GPALPP1	0.000680651	-0.561327	0.117	0.174	1
NUDT14	0.000680928	1.00528	0.105	0.061	1
MYLIP	0.000681875	-0.24518	0.448	0.532	1
DAAM1	0.000688889	-0.509927	0.119	0.178	1
LAIR1	0.000691222	0.525801	0.351	0.3	1
TMEM128	0.000693496	-0.575744	0.074	0.124	1
ZNF484	0.000693606	-0.483505	0.094	0.15	1
CCDC82	0.000694011	-0.361083	0.263	0.34	1
LYPLA2	0.000694746	0.519488	0.25	0.189	1
ARID4A	0.000695755	-0.334935	0.355	0.435	1
MCRIP1	0.000696067	0.39057	0.469	0.426	1
ZNF511	0.00069659	0.488285	0.231	0.169	1
TAB1	0.000696738	-0.882588	0.06	0.104	1
GATD3B	0.000700385	1.15597	0.113	0.07	1
TENT4A	0.000701076	-0.544501	0.107	0.165	1
POLE4	0.000702325	0.354281	0.335	0.261	1
ZNF789	0.000702414	-0.403435	0.128	0.191	1
SP2	0.000703903	-0.487711	0.07	0.119	1
ZNF699	0.000704646	-0.440177	0.128	0.191	1
CARF	0.000704804	-0.729577	0.084	0.135	1
TCOF1	0.000706018	-0.531462	0.102	0.156	1
SFPQ	0.000706982	-0.269125	0.45	0.55	1
DENND4B	0.000709903	-0.372338	0.158	0.226	1
GLMN	0.000714278	-0.41163	0.228	0.301	1
AKAP11	0.000716178	-0.348902	0.114	0.176	1
GET3	0.000717069	0.502068	0.358	0.299	1
LPCAT3	0.000719666	-0.483403	0.144	0.208	1
ARHGAP5	0.0007232	-0.644232	0.096	0.149	1
HSD17B10	0.000723202	0.378885	0.379	0.319	1
EMC9	0.000740437	0.970063	0.113	0.069	1
LATS2	0.000740945	-0.430256	0.132	0.194	1
AHR	0.000742133	-0.735371	0.063	0.108	1
LEPROT	0.000742883	-0.465481	0.131	0.192	1
ST7L	0.000745747	-0.561732	0.094	0.148	1
L3MBTL4	0.000749253	-0.733362	0.313	0.359	1
TMEM204	0.000750087	0.753292	0.159	0.108	1
GRIK4	0.000753137	0.666244	0.259	0.204	1
GABPB2	0.000753494	-0.642797	0.085	0.136	1
YIF1A	0.000755671	0.571204	0.198	0.14	1
ATP11C	0.000760275	-0.457761	0.139	0.2	1
IFI16	0.00076273	-0.209776	0.682	0.729	1
SRI	0.000763911	0.261408	0.548	0.494	1
MEGF9	0.000770493	-0.523442	0.215	0.281	1
COA1	0.00077068	-0.450386	0.347	0.414	1
TMOD3	0.00077397	-0.22695	0.443	0.532	1
SUPT4H1	0.000775438	0.370756	0.435	0.384	1
LRRFIP2	0.000775807	-0.439984	0.273	0.352	1
MRPL24	0.000776497	0.773953	0.166	0.114	1
C8orf76	0.000779758	-0.45884	0.165	0.23	1
AL137779.2	0.000780904	-0.398934	0.105	0.164	1
TCF20	0.000784691	-0.474909	0.161	0.226	1
KLF11	0.000786104	-0.718429	0.078	0.126	1
NOP58	0.000786341	-0.295085	0.383	0.476	1
COX20	0.00078678	0.421684	0.394	0.339	1
PA2G4	0.000788086	0.344218	0.558	0.531	1
ZNF146	0.00078854	-0.474168	0.132	0.194	1
PLGRKT	0.000791153	0.452659	0.271	0.208	1
SUPT5H	0.000795549	-0.360755	0.215	0.292	1
METTL2B	0.000797021	-0.525033	0.098	0.152	1
PGS1	0.000803547	-0.487629	0.097	0.151	1
SSNA1	0.000807574	0.367275	0.503	0.456	1
VMP1	0.000807832	-0.299419	0.449	0.527	1
GTF2B	0.000808819	-0.370945	0.35	0.435	1
TTLL5	0.000810714	-0.786114	0.101	0.152	1
CCNT2	0.000811078	-0.322799	0.225	0.3	1
GOSR1	0.000811624	-0.391393	0.215	0.288	1
HIST1H1C	0.000812152	-0.135045	0.459	0.565	1
TMEM241	0.000821019	-0.868098	0.11	0.162	1
ACVR2A	0.000824358	-0.766947	0.102	0.154	1
TAX1BP3	0.000824724	0.892258	0.127	0.08	1
EGLN2	0.000828346	0.497531	0.289	0.235	1
IFT80	0.000829272	-0.689681	0.091	0.142	1
FAR1	0.000831981	-0.344933	0.356	0.44	1
PSMA1	0.000832722	0.248227	0.636	0.591	1
WDR35	0.000834091	-0.846553	0.058	0.101	1
NDUFAF7	0.000836364	-0.592377	0.093	0.146	1
PEX3	0.000836468	-0.570477	0.107	0.162	1
CDC27	0.000837514	-0.435581	0.264	0.341	1
SESN2	0.000837729	-0.544521	0.116	0.174	1
TRAFD1	0.000838546	-0.553319	0.09	0.142	1
GHITM	0.000838649	0.29208	0.567	0.527	1
NDUFB9	0.000842214	0.382911	0.535	0.504	1
KATNAL1	0.000842999	-0.727249	0.104	0.158	1
AC131571.1	0.000845608	-0.499308	0.092	0.145	1
GRWD1	0.000848348	0.856059	0.116	0.071	1
GGA1	0.000849222	-0.354272	0.211	0.286	1
SLC35B1	0.000849399	0.708132	0.195	0.144	1
CLIP1	0.000852672	-0.456382	0.257	0.33	1
NNT	0.00085355	-0.421303	0.236	0.309	1
LCP1	0.000858578	0.173355	0.934	0.914	1
MBD5	0.00086415	-0.381088	0.501	0.544	1
FAM162A	0.0008648	0.506701	0.279	0.218	1
RUFY2	0.000867309	-0.469741	0.14	0.204	1
KAT2B	0.000867466	-0.422963	0.341	0.42	1
SEL1L	0.000870029	-0.359803	0.209	0.288	1
TRIM14	0.000870266	-0.335163	0.181	0.255	1
CMTR1	0.000875039	-0.560185	0.083	0.134	1
OSBPL9	0.000881571	-0.466988	0.309	0.382	1
ENY2	0.000883268	0.336477	0.563	0.514	1
APTX	0.000884141	-0.43699	0.186	0.258	1
DDX60	0.000886765	-0.636193	0.145	0.204	1
JADE2	0.000891702	-0.430629	0.146	0.21	1
ITGAM	0.000893935	-0.271206	0.429	0.507	1
MTMR14	0.000893986	-0.356034	0.213	0.289	1
ZNF736	0.000903595	-0.433401	0.087	0.14	1
NUTM2A-AS1	0.000907893	-0.415233	0.255	0.332	1
C18orf32	0.00090835	0.363035	0.441	0.386	1
LIMD1	0.000911174	-0.300199	0.123	0.185	1
KLHL21	0.000911649	-0.530749	0.06	0.105	1
TSSC4	0.000912477	0.43186	0.285	0.225	1
KLHL18	0.000913608	-0.495009	0.116	0.175	1
GPATCH2	0.000917924	-0.552596	0.184	0.248	1
CLTA	0.000928629	0.267714	0.638	0.608	1
BCKDHB	0.00093134	-0.669331	0.137	0.191	1
GNL3L	0.000936749	-0.407285	0.141	0.204	1
ARL17A	0.000936763	-0.572433	0.076	0.125	1
METTL5	0.000938358	0.41936	0.3	0.239	1
RARA	0.000942477	-0.476378	0.094	0.148	1
TBC1D31	0.000942769	-0.378693	0.23	0.308	1
RAB4A	0.000951053	-0.373139	0.218	0.291	1
RERE	0.000952057	-0.479312	0.387	0.445	1
ENPP5	0.000957818	-0.430955	0.064	0.11	1
ZNF264	0.000960409	-0.31288	0.101	0.159	1
PDSS2	0.000962634	-0.506042	0.26	0.329	1
C22orf34	0.000964104	0.391523	0.327	0.26	1
RNASET2	0.00096436	0.477704	0.351	0.3	1
KLF3-AS1	0.00096744	-0.525714	0.086	0.138	1
FBXL3	0.000969367	-0.356457	0.149	0.216	1
TUBGCP6	0.000971207	-0.587864	0.065	0.111	1
GDI2	0.000973317	0.355371	0.475	0.426	1
AP3S2	0.000973556	-0.647227	0.144	0.2	1
TM9SF3	0.000974211	-0.226316	0.332	0.426	1
TRIM37	0.000975835	-0.524387	0.123	0.182	1
IRAK4	0.000978801	-0.252509	0.332	0.421	1
PURB	0.000980853	-0.380146	0.089	0.144	1
P4HB	0.00098236	0.301216	0.59	0.568	1
PGP	0.000982729	0.452777	0.333	0.279	1
MRPS17	0.000983572	0.612674	0.155	0.101	1
TYW1	0.000988376	-0.402152	0.267	0.338	1
MAGED1	0.000990575	-0.626408	0.198	0.256	1
SCFD1	0.00099088	-0.370094	0.431	0.496	1
NDUFS2	0.000991503	0.352055	0.436	0.386	1
MAPKAPK5	0.000997595	-0.456331	0.119	0.178	1
EYA3	0.00099777	-0.472552	0.203	0.27	1
PGGT1B	0.00100002	-0.404907	0.147	0.21	1
LILRB1	0.00100009	-0.726626	0.079	0.126	1
PDPR	0.00100146	-0.472496	0.11	0.165	1
NT5C	0.00100149	0.41358	0.451	0.418	1
CREB1	0.00100183	-0.240222	0.383	0.472	1
SERPINB9	0.00100218	-0.247723	0.367	0.45	1
RNF44	0.00100412	-0.399094	0.153	0.22	1
ELOVL1	0.00100726	0.609677	0.219	0.162	1
C1RL	0.00101647	-0.535048	0.116	0.172	1
RALGPS1	0.00102058	-0.716164	0.066	0.111	1
RAB43	0.00102187	-0.410878	0.092	0.146	1
EOMES	0.00103556	0.497505	0.238	0.178	1
SEM1	0.00103834	0.274332	0.594	0.56	1
TBC1D1	0.00103965	-0.392595	0.273	0.348	1
TNPO1	0.00104077	-0.279742	0.272	0.351	1
WRN	0.00104109	-0.574405	0.168	0.228	1
CEP104	0.00104156	-0.263997	0.114	0.175	1
IQGAP1	0.00104637	-0.171429	0.803	0.836	1
YY1AP1	0.00104782	-0.317643	0.224	0.301	1
RNF213-AS1	0.00104788	-0.49416	0.155	0.218	1
RETREG3	0.00104863	-0.254881	0.225	0.301	1
CEACAM21	0.00105314	-0.42921	0.161	0.226	1
AL731577.2	0.00105329	-0.399433	0.074	0.124	1
AGO4	0.00105389	-0.436829	0.184	0.251	1
BOLA2	0.00105425	-0.515902	0.157	0.216	1
CEP290	0.00105522	-0.549642	0.127	0.184	1
KDELR1	0.00105642	0.495182	0.273	0.215	1
DNAJB6	0.00105679	-0.240411	0.576	0.629	1
URM1	0.00105738	0.445435	0.341	0.289	1
RAD51B	0.00105786	-0.548275	0.337	0.399	1
STX7	0.00106193	-0.315042	0.23	0.302	1
HGSNAT	0.00106366	-0.527367	0.156	0.219	1
HBS1L	0.00106584	-0.340862	0.24	0.319	1
AAGAB	0.00106932	-0.441903	0.164	0.229	1
STX18	0.00107141	-0.429616	0.158	0.221	1
UFD1	0.00107337	0.414227	0.432	0.386	1
LINGO2	0.00107424	-1.23323	0.251	0.29	1
CINP	0.00107485	0.612308	0.18	0.126	1
ZNF410	0.00108015	-0.38208	0.251	0.328	1
DCAF1	0.00108166	-0.606098	0.143	0.201	1
CCNL2	0.00108211	-0.321219	0.181	0.255	1
LARGE1	0.00109893	-0.868206	0.07	0.115	1
SF1	0.00110166	-0.138303	0.563	0.656	1
MARK4	0.0011103	-0.59945	0.114	0.169	1
NR3C1	0.00111052	-0.2221	0.535	0.601	1
C11orf58	0.0011106	0.267402	0.683	0.647	1
CASC3	0.00111628	-0.544018	0.13	0.188	1
MRPL34	0.00111907	0.289335	0.444	0.384	1
KIAA0586	0.00112344	-0.571179	0.166	0.229	1
PRDM10	0.00112656	-0.699697	0.086	0.134	1
WRNIP1	0.00113236	-0.384637	0.114	0.171	1
NDUFAF8	0.00113572	0.358483	0.402	0.35	1
NABP1	0.00113682	-0.350272	0.115	0.174	1
SNX29	0.00114745	-0.367097	0.224	0.296	1
ETFDH	0.00114927	-0.370951	0.13	0.19	1
CCS	0.00115175	0.553503	0.293	0.239	1
AC090152.1	0.0011521	0.725398	0.195	0.142	1
ACYP2	0.00115647	-0.496061	0.353	0.41	1
HK1	0.00115968	-0.361605	0.207	0.274	1
WARS2-AS1	0.00116138	-0.56807	0.073	0.121	1
CTBP1-DT	0.00116161	-0.471622	0.088	0.14	1
ELMOD3	0.0011626	-0.61893	0.123	0.178	1
CCT4	0.00116374	0.325968	0.463	0.404	1
CHD9	0.00116512	-0.26283	0.429	0.514	1
ZNF846	0.00116612	-0.522998	0.119	0.175	1
HDAC8	0.00116776	-0.604606	0.239	0.299	1
AGPAT2	0.00116857	0.570366	0.136	0.086	1
PLEKHM2	0.00117651	-0.286862	0.183	0.254	1
ING3	0.00117756	-0.434234	0.154	0.214	1
ECPAS	0.00118019	-0.367274	0.205	0.274	1
IDE	0.00118462	-0.661379	0.066	0.11	1
XPOT	0.00118775	-0.617347	0.076	0.122	1
ATG2A	0.00118822	-0.406388	0.133	0.194	1
SNRNP200	0.00119105	-0.297878	0.254	0.335	1
CACNA2D2	0.00119642	-0.395432	0.058	0.102	1
GAR1	0.00119812	0.531221	0.182	0.129	1
SPTY2D1	0.00120052	-0.314725	0.24	0.321	1
TGFBR3	0.00120087	-0.217612	0.731	0.751	1
LDLRAP1	0.0012016	-0.557203	0.063	0.108	1
SEC23B	0.00120502	-0.374937	0.177	0.245	1
ARCN1	0.00120513	-0.271457	0.205	0.284	1
FANCM	0.00121191	-0.840294	0.063	0.105	1
PDCL3	0.00121388	0.452366	0.243	0.182	1
TXNDC17	0.00122301	0.314106	0.347	0.282	1
TBC1D2B	0.00123263	-0.335508	0.135	0.195	1
DCTN5	0.0012395	-0.34353	0.109	0.168	1
CUL1	0.00124611	-0.319359	0.309	0.389	1
DRAM2	0.00124633	-0.32996	0.174	0.241	1
FAM102B	0.00124647	-0.42085	0.184	0.249	1
SIPA1L3	0.00124861	-0.512365	0.183	0.242	1
EBNA1BP2	0.00124897	0.550889	0.217	0.161	1
SLC25A25	0.0012555	-0.581646	0.09	0.14	1
TCERG1	0.0012585	-0.403685	0.189	0.258	1
COPZ2	0.00125851	0.724363	0.117	0.072	1
ALG3	0.00126963	0.693728	0.126	0.079	1
MED11	0.00127036	0.545281	0.218	0.16	1
PDCD6	0.00127384	0.290981	0.553	0.522	1
TCEAL3	0.00127464	0.808575	0.117	0.072	1
MFSD1	0.0012754	-0.596268	0.079	0.126	1
NAA25	0.00127604	-0.608179	0.12	0.175	1
USP53	0.00127692	-0.391032	0.135	0.194	1
CLK4	0.00128264	-0.457742	0.183	0.249	1
SEC11C	0.00128508	0.399892	0.417	0.371	1
PMS2	0.00128849	-0.304397	0.098	0.154	1
EHD1	0.00130254	-0.278862	0.313	0.399	1
SELPLG	0.00130314	-0.200257	0.433	0.522	1
FAM122B	0.00130635	-0.609447	0.074	0.12	1
AFF4	0.0013078	-0.21822	0.487	0.568	1
CBFA2T2	0.00132683	-0.436572	0.224	0.289	1
CDK19	0.00132737	-0.553946	0.24	0.3	1
ZNF398	0.00133594	-0.628161	0.086	0.134	1
RSRC1	0.00133713	-0.467709	0.32	0.381	1
PMPCB	0.00133839	-0.258271	0.242	0.324	1
TMEM267	0.00133885	-0.471321	0.126	0.181	1
TUSC2	0.00134199	0.522588	0.25	0.194	1
IDH2	0.00134464	0.354573	0.486	0.445	1
DROSHA	0.0013486	-0.581528	0.102	0.154	1
RABAC1	0.00135514	0.195201	0.661	0.632	1
SZT2	0.00135857	-0.503546	0.102	0.155	1
NSRP1	0.00137469	-0.330364	0.3	0.375	1
ZNF431	0.00138316	-0.270868	0.234	0.311	1
RTTN	0.00138423	-0.453709	0.156	0.215	1
MTR	0.00138446	-0.359254	0.198	0.265	1
INTS8	0.00138451	-0.548903	0.107	0.16	1
AL158152.1	0.00138554	-0.493394	0.085	0.136	1
ZNF592	0.00139258	-0.60544	0.098	0.149	1
DMAC1	0.00139617	0.551565	0.263	0.209	1
ARID3B	0.00139733	-0.302438	0.165	0.23	1
SMIM20	0.00139811	0.564768	0.192	0.138	1
PROSER1	0.00139938	-0.630161	0.084	0.131	1
ABCA5	0.0014023	-0.312368	0.189	0.259	1
EIF4G2	0.00141142	-0.208288	0.488	0.591	1
FBXO32	0.00141174	-0.464435	0.107	0.161	1
CD52	0.00142215	-0.312423	0.738	0.789	1
LIMK2	0.00142914	-0.555914	0.081	0.129	1
ELF2	0.00143041	-0.33037	0.381	0.458	1
OAS1	0.00143103	0.655038	0.106	0.062	1
BIRC2	0.00143116	-0.336178	0.253	0.33	1
MIOS	0.00143234	-0.323664	0.081	0.131	1
C19orf48	0.00144605	0.810167	0.137	0.091	1
AHDC1	0.00144966	-0.610717	0.065	0.109	1
LINC01871	0.00145443	-0.368667	0.339	0.415	1
PRORP	0.00145459	-0.51892	0.208	0.268	1
ATP10D	0.00145907	-0.555254	0.096	0.146	1
TMEM126B	0.00145925	0.491466	0.327	0.274	1
PACSIN2	0.00146446	-0.565803	0.152	0.209	1
CSK	0.00146829	0.276401	0.545	0.489	1
PDK3	0.00147116	-0.43614	0.224	0.289	1
NHLRC2	0.00147193	-0.713117	0.085	0.131	1
MYADM	0.00150235	-0.38	0.173	0.235	1
ZSCAN16-AS1	0.00151308	0.493964	0.255	0.198	1
VIM	0.00151728	0.338203	0.76	0.736	1
TRAPPC2	0.00151858	-0.218546	0.321	0.41	1
BNIP2	0.00151966	-0.192807	0.318	0.416	1
SYK	0.00152249	-0.4426	0.338	0.4	1
VMA21	0.00152585	0.565842	0.241	0.185	1
NFYA	0.00153777	-0.495381	0.059	0.101	1
BTN3A3	0.00153953	-0.424572	0.156	0.219	1
C12orf45	0.00153996	0.521527	0.149	0.099	1
NORAD	0.00155182	-0.302818	0.205	0.279	1
GIHCG	0.00155583	0.740477	0.162	0.114	1
RCBTB1	0.00155921	-0.645362	0.066	0.109	1
RNPC3	0.00156272	-0.467677	0.184	0.249	1
DGKQ	0.00156442	-0.240204	0.135	0.198	1
HLCS	0.00156547	-0.644658	0.201	0.255	1
MOB1B	0.00157726	-0.674871	0.089	0.136	1
PFKFB3	0.0015775	-0.628756	0.079	0.125	1
PIK3AP1	0.00158626	-0.289324	0.343	0.425	1
NELFE	0.00159906	0.532199	0.254	0.202	1
TIAM2	0.00160362	-0.447377	0.135	0.192	1
TMEM165	0.00161025	-0.286177	0.387	0.469	1
EHBP1	0.00161375	-0.599031	0.187	0.248	1
MIDN	0.0016153	-0.299536	0.407	0.489	1
SMAP1	0.00163197	-0.302597	0.436	0.512	1
ZNF207	0.00163522	-0.217736	0.468	0.557	1
CSNK1A1	0.00165113	-0.262276	0.505	0.586	1
ERCC5	0.0016591	-0.309158	0.245	0.322	1
USP20	0.00166371	-0.40767	0.101	0.154	1
NDUFB5	0.00166688	0.367795	0.35	0.291	1
COPS6	0.00168564	0.352438	0.446	0.408	1
NRDE2	0.00168925	-0.375845	0.12	0.178	1
PPM1L	0.00168936	-0.597271	0.494	0.514	1
ORMDL3	0.00169264	-0.516806	0.124	0.179	1
DPP3	0.00169763	0.743183	0.118	0.075	1
RCHY1	0.00170183	-0.433887	0.143	0.201	1
TBP	0.00170879	-0.523124	0.063	0.106	1
MAP3K8	0.00171103	0.320156	0.557	0.5	1
DNAJC19	0.00171554	0.442937	0.313	0.255	1
DHPS	0.0017264	0.452149	0.301	0.246	1
BLCAP	0.00172705	-0.444242	0.144	0.201	1
CHMP6	0.00172868	0.59564	0.221	0.171	1
TCEAL8	0.00173488	0.398122	0.32	0.259	1
KSR1	0.00174064	-0.537348	0.085	0.132	1
MRPS16	0.00174982	0.420115	0.295	0.239	1
SLF2	0.00175792	-0.274043	0.2	0.268	1
RABL2B	0.00175868	-0.488298	0.063	0.106	1
ELP2	0.00176254	-0.341079	0.194	0.264	1
TAP2	0.00176319	-0.293088	0.218	0.292	1
BCL2L12	0.00176502	0.728225	0.131	0.085	1
DDX59	0.00176536	-0.333229	0.095	0.148	1
PARN	0.00177569	-0.380951	0.219	0.288	1
RO60	0.00177831	-0.253239	0.349	0.436	1
APAF1	0.0017841	-0.446689	0.132	0.186	1
CCDC32	0.00179637	-0.381621	0.211	0.278	1
KIF5B	0.00179708	-0.227322	0.387	0.468	1
PPIE	0.00179922	0.442789	0.321	0.266	1
USP32	0.00180689	-0.378246	0.2	0.265	1
MRPS23	0.00180753	0.479604	0.295	0.242	1
NPLOC4	0.00180907	-0.321077	0.215	0.285	1
ILF2	0.00181012	0.373762	0.43	0.382	1
PIP5K1C	0.00181839	-0.295928	0.077	0.125	1
TET1	0.00182857	-0.858815	0.06	0.1	1
WDR45B	0.00183023	-0.280219	0.186	0.259	1
TMEM256	0.00183776	0.450223	0.331	0.28	1
SERINC5	0.00184031	-0.514747	0.095	0.145	1
ADRM1	0.00184813	0.376054	0.408	0.356	1
KIR3DL2	0.00184835	-0.472171	0.106	0.159	1
ARFIP1	0.00185308	-0.425994	0.172	0.235	1
TMEM126A	0.00185329	0.447707	0.257	0.2	1
H1FX	0.00185789	0.410313	0.473	0.404	1
ATXN7L1	0.00186245	-0.504155	0.256	0.319	1
TUG1	0.00186509	-0.552961	0.074	0.119	1
HACL1	0.00186618	-0.380668	0.165	0.226	1
SRA1	0.00187398	0.351735	0.378	0.331	1
KIAA0825	0.00187589	-1.15086	0.071	0.111	1
MTMR10	0.00187683	-0.394895	0.12	0.176	1
ACSL1	0.00188341	-0.290277	0.085	0.134	1
TMCO4	0.00188432	-0.66094	0.089	0.136	1
NIPSNAP2	0.00188461	-0.461798	0.185	0.246	1
TAF9	0.00189126	0.473696	0.207	0.15	1
ADK	0.0018969	-0.4214	0.323	0.382	1
PPCDC	0.00189836	-0.636858	0.129	0.18	1
GGA2	0.00190186	-0.500877	0.168	0.228	1
COG3	0.00190258	-0.212093	0.151	0.216	1
CC2D1B	0.00190755	-0.411842	0.065	0.109	1
ZNF720	0.00191072	-0.333852	0.211	0.281	1
NOL9	0.00191152	-0.479567	0.095	0.145	1
C8orf82	0.00191723	0.774692	0.11	0.069	1
PIK3CD	0.00192139	-0.367122	0.358	0.431	1
ABHD17B	0.00193165	-0.303603	0.237	0.311	1
RBM8A	0.00193478	0.264487	0.663	0.642	1
PSMB5	0.00193782	0.408935	0.23	0.17	1
API5	0.00194839	-0.251997	0.242	0.321	1
EIF4EBP2	0.0019565	-0.288842	0.226	0.299	1
PSMA3	0.00196087	0.334774	0.499	0.462	1
ABCC10	0.00197964	-0.60705	0.063	0.105	1
MOSPD2	0.00198133	-0.719656	0.068	0.11	1
PPHLN1	0.00199532	-0.275084	0.458	0.531	1
DCAF17	0.00199654	-0.536107	0.082	0.129	1
ATP6V0A2	0.00200275	-0.422892	0.144	0.201	1
SGK3	0.00200442	-0.288383	0.287	0.361	1
PPFIA1	0.00200979	-0.520979	0.181	0.239	1
RPL4	0.00201068	0.174102	0.903	0.915	1
DPM2	0.00201105	0.594348	0.238	0.188	1
VAC14	0.00201416	-0.620815	0.088	0.134	1
METTL16	0.00201562	-0.380689	0.233	0.304	1
TMEM65	0.00203436	-0.487826	0.2	0.26	1
RBM10	0.00203452	-0.38683	0.126	0.182	1
TMEM50A	0.00204166	0.236414	0.648	0.63	1
GNB2	0.00204285	0.308701	0.491	0.449	1
CD6	0.00204607	-0.206414	0.148	0.214	1
DENND6A-AS1	0.00205183	-0.330721	0.128	0.186	1
MLKL	0.00205643	-0.592645	0.081	0.126	1
ASCL2	0.0020571	-0.357562	0.263	0.334	1
CREB3L2	0.00205996	-0.417588	0.177	0.24	1
NELFA	0.00206031	-0.594931	0.086	0.132	1
LARP1	0.00206226	-0.21791	0.162	0.228	1
MRPS11	0.00206228	0.461401	0.267	0.211	1
RMC1	0.0020699	-0.252424	0.179	0.248	1
RAD23A	0.00209045	0.412382	0.398	0.359	1
PPP1R2	0.00210135	-0.154162	0.419	0.511	1
STYX	0.00210563	-0.434832	0.113	0.168	1
ABHD3	0.00210566	-0.520369	0.271	0.33	1
VPS4B	0.0021097	-0.207097	0.388	0.48	1
HMOX2	0.00211527	0.23921	0.631	0.604	1
REV3L	0.00212555	-0.363483	0.291	0.366	1
ANKIB1	0.0021292	-0.532148	0.32	0.371	1
PSMB4	0.00212928	0.335996	0.472	0.434	1
CISH	0.00213407	0.623321	0.104	0.062	1
NME7	0.00213415	-0.847182	0.081	0.124	1
BOD1L1	0.00214099	-0.278819	0.415	0.48	1
PPP6R1	0.00214605	-0.236384	0.31	0.395	1
USP3-AS1	0.00215352	-0.282892	0.285	0.362	1
SLC25A12	0.00215438	-0.362771	0.211	0.27	1
ANKFY1	0.00216995	-0.363929	0.189	0.252	1
PHTF2	0.00217503	-0.464872	0.212	0.272	1
ASCC3	0.00217509	-0.356427	0.368	0.435	1
TOP3A	0.00218044	-0.592647	0.08	0.125	1
ZNF875	0.00218049	-0.330981	0.096	0.149	1
RNF130	0.00219463	-0.551427	0.253	0.314	1
FUCA2	0.00220257	0.631421	0.128	0.084	1
TLNRD1	0.00220347	0.727354	0.104	0.065	1
SMIM26	0.00221008	0.363702	0.439	0.394	1
S100PBP	0.00221678	-0.33564	0.261	0.334	1
DMXL1	0.00221846	-0.344344	0.235	0.306	1
ATXN7L3B	0.00222712	-0.255619	0.292	0.376	1
MPDU1	0.00223024	0.610394	0.167	0.117	1
WDR73	0.00224176	-0.455248	0.101	0.152	1
RNF187	0.00225608	0.394833	0.33	0.274	1
SUN2	0.00226925	-0.176056	0.594	0.688	1
ZBTB2	0.00227471	-0.595319	0.081	0.126	1
CCDC77	0.0022884	-0.749678	0.066	0.106	1
PSMD4	0.0022984	0.357033	0.477	0.439	1
ZC3H18	0.00230331	-0.294006	0.208	0.275	1
MRPL17	0.00231234	0.634221	0.156	0.108	1
TFDP1	0.00231886	0.743141	0.179	0.134	1
FAM98B	0.00232195	-0.468127	0.092	0.14	1
HTT	0.00232612	-0.279202	0.352	0.432	1
UHRF1BP1	0.00232692	-0.478732	0.103	0.154	1
XPO7	0.00233116	-0.475576	0.168	0.228	1
AL049869.3	0.00233809	-0.354349	0.098	0.15	1
SMNDC1	0.00233935	-0.235637	0.179	0.245	1
ENTPD1-AS1	0.00234223	-0.646407	0.167	0.221	1
SP3	0.00234415	-0.270183	0.456	0.527	1
STT3B	0.00234589	-0.308212	0.331	0.406	1
NAF1	0.00234758	-0.379163	0.081	0.128	1
PRMT9	0.00234795	-0.462192	0.134	0.188	1
TMEM87A	0.00235412	-0.386488	0.341	0.41	1
ARPC4	0.00235754	0.234727	0.718	0.748	1
COPB1	0.00236837	-0.26988	0.333	0.418	1
CBR4	0.00237194	-0.408813	0.207	0.272	1
HNRNPUL2	0.00237249	-0.28166	0.166	0.229	1
UFC1	0.0023737	0.212591	0.667	0.649	1
EMSY	0.00239433	-0.578878	0.187	0.242	1
IMP3	0.00240093	0.321607	0.432	0.384	1
KIF21A	0.002409	-0.433983	0.185	0.244	1
BMT2	0.0024112	-0.699724	0.121	0.17	1
ATF6B	0.0024166	-0.278167	0.221	0.296	1
UQCRC2	0.00241691	0.39117	0.472	0.439	1
BTF3L4	0.00241862	0.476558	0.269	0.214	1
ASXL1	0.00242166	-0.368855	0.286	0.351	1
MAP2K5	0.00242751	-0.522926	0.239	0.296	1
FKBP8	0.00243652	0.36713	0.511	0.479	1
OTUD7B	0.00244236	-0.565304	0.094	0.141	1
GNE	0.00244947	-0.520943	0.081	0.126	1
ENOSF1	0.00246005	-0.474085	0.142	0.199	1
PRR13	0.00247226	0.300876	0.634	0.614	1
GALNT7	0.00247248	-0.508928	0.122	0.174	1
MAP3K1	0.00247991	-0.211529	0.187	0.258	1
PIGB	0.00249131	-0.384129	0.092	0.141	1
DOCK10	0.00249292	-0.267556	0.679	0.706	1
CUX1	0.00253155	-0.30736	0.394	0.461	1
RNF31	0.00253933	-0.440621	0.098	0.149	1
COA6	0.00254739	0.291943	0.268	0.205	1
MRPL36	0.00255643	0.376409	0.313	0.25	1
CSNK1G2	0.00256405	-0.196217	0.272	0.354	1
CHD4	0.00257912	-0.290272	0.319	0.398	1
CAPN7	0.00258538	-0.306424	0.223	0.289	1
FAM193B	0.00258726	-0.549942	0.096	0.144	1
IKZF2	0.00259171	0.274859	0.306	0.246	1
PRPF31	0.00259262	0.455006	0.307	0.259	1
MCCC2	0.00260007	-0.390875	0.14	0.196	1
LETMD1	0.00261115	-0.164831	0.138	0.2	1
MAZ	0.00261196	0.423171	0.406	0.361	1
KLHL22	0.00262142	-0.475999	0.126	0.179	1
AK3	0.00262248	-0.365561	0.15	0.208	1
AGL	0.00262309	-0.368112	0.13	0.185	1
MIR4435-2HG	0.00262832	-0.420381	0.255	0.318	1
FBXW2	0.00263665	-0.293899	0.199	0.269	1
GNAL	0.00263806	-0.649247	0.131	0.181	1
SFT2D1	0.00266881	0.33315	0.491	0.45	1
VPS37A	0.00267589	-0.372594	0.118	0.172	1
AL050309.1	0.00267796	-1.34723	0.065	0.102	1
GTF3C2	0.00271832	-0.461027	0.1	0.15	1
MRPL47	0.0027198	0.409762	0.344	0.294	1
HMGCR	0.00272088	-0.486363	0.107	0.156	1
KIAA0040	0.00272529	0.616313	0.109	0.068	1
EXOSC4	0.00273102	0.897729	0.11	0.071	1
HDDC3	0.00273401	0.674657	0.171	0.125	1
ATP1A1	0.00274168	-0.245505	0.213	0.282	1
PARP6	0.00274499	-0.582858	0.081	0.125	1
GOLGA3	0.00274927	-0.267253	0.141	0.2	1
MDFIC	0.00275751	-0.360007	0.232	0.294	1
PARG	0.00277276	-0.448776	0.19	0.251	1
TCEA1	0.00277355	-0.190839	0.465	0.559	1
TDRD3	0.00278264	-0.468532	0.226	0.285	1
ABCA2	0.00278876	-0.343817	0.111	0.165	1
TAOK1	0.0027978	-0.321973	0.287	0.358	1
SHISAL2A	0.00279891	-0.505533	0.107	0.158	1
TOB2	0.00280013	-0.50714	0.135	0.188	1
MTLN	0.00280284	0.502483	0.237	0.186	1
PDZD4	0.00280341	-0.342611	0.101	0.154	1
CCT6A	0.00281597	0.367204	0.414	0.365	1
NBR1	0.00281837	-0.208764	0.224	0.3	1
SCLT1	0.00281932	-0.406019	0.587	0.608	1
SULT1B1	0.00285746	-0.371495	0.07	0.112	1
PPTC7	0.00286521	-0.502535	0.145	0.2	1
LINC00476	0.00288464	-0.660157	0.149	0.2	1
AC079781.5	0.00288935	-0.418588	0.274	0.339	1
EIF3D	0.00288999	0.296398	0.601	0.59	1
RAD21	0.00289741	-0.203104	0.367	0.456	1
LINC00299	0.0029148	-0.225427	0.684	0.716	1
AL136018.1	0.0029157	-0.301942	0.059	0.1	1
NMT2	0.00292365	-0.365415	0.171	0.231	1
TFB2M	0.00292551	-0.486229	0.083	0.129	1
POLG	0.00292582	-0.381006	0.137	0.192	1
PIGA	0.00293107	-0.55531	0.086	0.131	1
DPP7	0.00293988	0.339719	0.452	0.412	1
PSMA3-AS1	0.0029456	-0.293393	0.288	0.365	1
ABHD2	0.00295076	-0.270987	0.313	0.39	1
AC087854.1	0.00295863	-0.169557	0.188	0.26	1
SEPTIN2	0.0029667	-0.245262	0.432	0.515	1
SMAD2	0.0029675	-0.398216	0.327	0.386	1
COG2	0.00297142	-0.436634	0.122	0.174	1
CD99	0.0029879	0.188367	0.91	0.885	1
ATF3	0.00299573	-0.316578	0.139	0.195	1
SEC61A2	0.00300258	-0.420977	0.06	0.1	1
VCPKMT	0.00300998	-0.358048	0.118	0.172	1
ZMIZ2	0.00301887	-0.469178	0.067	0.109	1
DESI2	0.00302244	-0.339199	0.181	0.245	1
RRAGB	0.00303314	-0.529827	0.081	0.125	1
CNBP	0.00303794	-0.184058	0.626	0.708	1
C4orf48	0.00304306	0.774551	0.179	0.132	1
MPRIP	0.00305725	-0.211904	0.179	0.245	1
UNC50	0.00305809	0.456382	0.267	0.216	1
THYN1	0.00306148	0.429198	0.266	0.212	1
AKAP8	0.00307471	-0.397473	0.134	0.19	1
NUDT22	0.00307571	0.448409	0.281	0.226	1
CTSO	0.00307756	-0.353771	0.078	0.122	1
PDHX	0.00308	-0.452044	0.11	0.16	1
NOCT	0.00308616	-0.57699	0.101	0.15	1
SH2D3C	0.0030984	-0.30994	0.244	0.316	1
CNOT6	0.00310258	-0.514897	0.112	0.162	1
UBXN2A	0.00310278	-0.320601	0.202	0.264	1
PPP4R2	0.00310454	-0.281314	0.265	0.342	1
VPS41	0.00310946	-0.501608	0.268	0.326	1
VAMP4	0.00312235	-0.222999	0.146	0.209	1
FAM117B	0.00312333	-0.773593	0.11	0.156	1
AC092329.4	0.00313742	-0.573338	0.063	0.102	1
EIF4H	0.00314801	-0.192902	0.407	0.492	1
GPAT4	0.00315007	-0.515921	0.067	0.108	1
DPYD-AS1	0.00316349	-0.415572	0.135	0.189	1
ACAD11	0.00317407	-0.789184	0.065	0.104	1
TBK1	0.00318004	-0.273615	0.309	0.384	1
SDF4	0.00318714	0.319738	0.485	0.44	1
KANSL2	0.00320018	-0.349029	0.188	0.254	1
PFDN2	0.00321548	0.256805	0.47	0.422	1
MARCH9	0.00321963	-0.394454	0.106	0.156	1
ZNF737	0.00322399	-0.255328	0.122	0.176	1
AK2	0.00322417	0.629566	0.212	0.165	1
PPP3CB-AS1	0.00323891	-0.49526	0.068	0.109	1
AL157938.2	0.00324511	-0.24664	0.155	0.216	1
RNF14	0.00324986	-0.427313	0.101	0.15	1
TRAPPC2B	0.00325426	0.715314	0.14	0.096	1
PLIN3	0.00326153	0.581676	0.146	0.101	1
DDOST	0.0032618	0.304641	0.502	0.455	1
AC244502.1	0.0032738	-0.530384	0.078	0.121	1
TNFRSF14	0.00327748	0.294832	0.427	0.379	1
SELENOT	0.00327934	0.303097	0.593	0.565	1
SELENOO	0.00329683	-0.303631	0.174	0.234	1
PSD4	0.00331944	-0.191224	0.193	0.262	1
WDSUB1	0.0033235	-0.346218	0.16	0.22	1
AAMP	0.00332673	0.492582	0.266	0.215	1
SOCS4	0.00333222	-0.540794	0.097	0.144	1
HMGN4	0.00334716	0.355182	0.402	0.35	1
COMMD9	0.00334724	0.44348	0.224	0.172	1
RAB35	0.00335128	-0.331559	0.14	0.198	1
TAPT1	0.00335213	-0.632837	0.106	0.154	1
TTC31	0.00336019	-0.521474	0.075	0.117	1
UBR4	0.00338378	-0.348694	0.221	0.288	1
HEATR5A	0.00338873	-0.529635	0.1	0.148	1
PSMD9	0.00338965	0.342212	0.428	0.382	1
GMDS	0.00339046	-0.446823	0.407	0.452	1
UBXN1	0.00339595	0.211897	0.692	0.684	1
AK5	0.00341994	0.154384	0.2	0.14	1
SVIL	0.00343594	0.512103	0.201	0.148	1
LRRC57	0.00343662	-0.486939	0.081	0.125	1
MON1B	0.00344346	-0.312437	0.136	0.192	1
AC022706.1	0.00344536	-0.504581	0.131	0.181	1
NCK1	0.00345816	-0.283902	0.377	0.446	1
POLD2	0.00347296	0.643475	0.152	0.108	1
SEC23IP	0.00349039	-0.425753	0.124	0.179	1
CALM2	0.00349343	0.15507	0.838	0.834	1
CUEDC2	0.0034981	0.410623	0.261	0.206	1
SH3BP5	0.00351222	-0.190854	0.489	0.562	1
ZNF160	0.00353009	-0.332941	0.18	0.242	1
FCN1	0.00354008	0.031818	0.123	0.17	1
FIP1L1	0.00354348	-0.252571	0.321	0.402	1
NPTN	0.00355823	-0.347824	0.173	0.232	1
PIGN	0.00357606	-0.695517	0.098	0.141	1
PAICS	0.00357954	0.593601	0.12	0.079	1
CTDSP2	0.00359627	-0.481516	0.117	0.165	1
ZNF138	0.0036065	-0.304276	0.171	0.234	1
H2AFJ	0.00361481	0.470975	0.333	0.286	1
MDN1	0.00361603	-0.358398	0.141	0.195	1
FARSA	0.00361748	0.571235	0.192	0.146	1
WBP1L	0.00361755	-0.34457	0.134	0.19	1
STAM2	0.00361783	-0.526838	0.148	0.2	1
CAMK2G	0.00366954	-0.393088	0.168	0.225	1
PSMD5	0.00367496	-0.396578	0.163	0.219	1
RANBP9	0.00369035	-0.300396	0.287	0.359	1
HSPA13	0.00369428	-0.498901	0.066	0.106	1
KCTD13	0.00369539	-0.426434	0.087	0.132	1
TGDS	0.00369565	-0.582537	0.065	0.104	1
ZNF92	0.00369843	-0.331175	0.214	0.28	1
ZNF101	0.00370189	-0.382382	0.098	0.146	1
AC245407.2	0.00371393	-0.348301	0.141	0.195	1
LGALS9	0.00371862	0.619787	0.18	0.134	1
ALKBH5	0.00371947	-0.338743	0.164	0.222	1
FOCAD	0.00372018	-0.479027	0.156	0.211	1
MLLT10	0.00372307	-0.330745	0.269	0.334	1
ZNF280D	0.00372659	-0.307066	0.168	0.228	1
NCOA5	0.00372684	-0.275986	0.137	0.194	1
PI4KB	0.00372786	-0.491416	0.105	0.152	1
APIP	0.00374184	-0.577555	0.113	0.16	1
RBBP6	0.00375275	-0.233958	0.371	0.442	1
AMD1	0.00375931	-0.215438	0.403	0.48	1
NCOR2	0.00376341	-0.323681	0.173	0.231	1
AC242426.2	0.00377047	-0.701434	0.063	0.101	1
UQCC3	0.00377567	0.599189	0.201	0.155	1
WDR60	0.00379698	-0.318722	0.14	0.195	1
PLEKHF2	0.00379992	-0.544067	0.079	0.121	1
COG4	0.00380803	-0.523848	0.113	0.162	1
TUBA1C	0.00381669	0.439012	0.235	0.182	1
FRAT1	0.00381706	-0.497441	0.067	0.106	1
NLK	0.00381926	-0.406873	0.178	0.234	1
BRD7	0.00382096	-0.214803	0.443	0.522	1
NDUFB6	0.0038336	0.335395	0.403	0.344	1
MCMBP	0.00384629	-0.404732	0.182	0.24	1
CNPY3	0.00384646	0.336043	0.374	0.321	1
STAT6	0.00385694	-0.320266	0.194	0.256	1
NUDCD3	0.00385864	-0.25077	0.202	0.268	1
EPHA4	0.00385971	-0.665101	0.065	0.104	1
SMIM19	0.00387532	0.408176	0.32	0.266	1
NUMA1	0.00390212	-0.273001	0.259	0.331	1
NPC2	0.00390296	0.488132	0.251	0.2	1
BMPR1A	0.00392149	-0.527822	0.066	0.105	1
HSF2	0.00392279	-0.502206	0.1	0.146	1
ACSS1	0.00393492	-0.387049	0.142	0.196	1
EXOSC7	0.00395214	0.452163	0.267	0.216	1
LDB2	0.00395343	0.670307	0.108	0.069	1
LIPE-AS1	0.00395656	-0.625505	0.113	0.16	1
CD164	0.00398703	-0.177043	0.664	0.725	1
MAPKBP1	0.00399033	-0.361712	0.062	0.101	1
SYTL1	0.00400297	0.281224	0.58	0.55	1
CYTH2	0.00401235	-0.53484	0.1	0.146	1
WIPI2	0.00402705	-0.283693	0.279	0.352	1
NAA20	0.00403046	0.305682	0.318	0.259	1
PDCD6IP	0.00403986	-0.250141	0.329	0.401	1
AC023424.3	0.00404217	-0.348243	0.271	0.33	1
RUFY1	0.00405097	-0.484173	0.165	0.218	1
LSS	0.004075	-0.287086	0.117	0.17	1
MTERF4	0.00408666	-0.30743	0.195	0.256	1
EXOSC6	0.00409026	-0.260614	0.197	0.262	1
SF3B3	0.00412001	-0.22852	0.169	0.231	1
ITM2B	0.00412408	0.12447	0.925	0.911	1
RPUSD3	0.00412525	0.46253	0.215	0.165	1
TRDC	0.0041361	0.09304	0.79	0.789	1
PTTG1IP	0.00414115	-0.298013	0.203	0.269	1
CDKL1	0.00414499	-0.386497	0.091	0.138	1
L3MBTL2	0.00414563	0.808958	0.114	0.076	1
SLC52A2	0.00415689	0.637678	0.191	0.146	1
DPH5	0.00416239	-0.352691	0.123	0.175	1
TPR	0.00416471	-0.209066	0.462	0.546	1
SLC6A6	0.00417483	-0.410704	0.097	0.144	1
PYURF	0.00418123	0.259695	0.445	0.396	1
ARL8B	0.00422463	-0.292904	0.253	0.318	1
TLE1	0.00422523	-0.423153	0.277	0.346	1
IL6ST	0.00422673	-0.484219	0.184	0.239	1
MAGOHB	0.00423491	0.48463	0.225	0.176	1
PHKB	0.00425444	-0.386645	0.249	0.311	1
NAA35	0.00427054	-0.393076	0.201	0.259	1
PET100	0.00428667	0.205631	0.601	0.57	1
UNK	0.00431621	-0.428078	0.124	0.175	1
TBC1D15	0.00432408	-0.310179	0.212	0.276	1
MAP3K3	0.00436605	-0.244734	0.239	0.31	1
PEAK1	0.00437301	-0.40306	0.339	0.4	1
TMCO1	0.00439461	0.218621	0.504	0.452	1
DSTYK	0.00439615	-0.574626	0.095	0.139	1
SBK1	0.00440441	-0.462571	0.14	0.192	1
IRS2	0.00442354	-0.426894	0.118	0.169	1
HEXA	0.00442463	-0.28289	0.352	0.425	1
NCOA7	0.0044472	-0.269175	0.354	0.422	1
NUP50-DT	0.00446436	-0.614507	0.083	0.124	1
CLDND1	0.00448731	-0.261554	0.256	0.325	1
FBXO21	0.00449904	-0.373323	0.175	0.232	1
CAPZA2	0.00449924	-0.252758	0.387	0.466	1
HAUS4	0.00450696	0.640362	0.116	0.076	1
AL691403.1	0.00452033	-0.407236	0.15	0.204	1
AP2B1	0.00452385	-0.225444	0.378	0.458	1
CCDC138	0.0045479	-0.936316	0.068	0.105	1
KLF2	0.00456801	-0.110071	0.961	0.96	1
MCEE	0.00458816	-0.493739	0.066	0.105	1
NXF1	0.00459102	-0.336159	0.139	0.194	1
SNX1	0.00460219	-0.301304	0.286	0.354	1
HACD3	0.00461109	0.417872	0.212	0.159	1
SLC7A6OS	0.00464495	-0.237691	0.173	0.234	1
INPP5F	0.00464616	-0.629849	0.075	0.115	1
ZNF81	0.00466226	-0.823146	0.084	0.124	1
EIF3A	0.00467018	-0.204317	0.491	0.559	1
ZMYM6	0.00469368	-0.354483	0.168	0.225	1
SEC23A	0.00470527	-0.359054	0.197	0.255	1
MAPK1IP1L	0.0047113	-0.37082	0.304	0.371	1
DEF8	0.00472103	0.655975	0.119	0.08	1
THOC2	0.004757	-0.260521	0.36	0.438	1
WDTC1	0.00476141	-0.236242	0.173	0.234	1
MLYCD	0.00476467	-0.34992	0.11	0.16	1
MMP24	0.00476713	-0.414382	0.095	0.14	1
RDX	0.00477591	-0.306954	0.136	0.188	1
ZNF862	0.00477881	-0.37515	0.126	0.176	1
PGD	0.00478545	-0.483567	0.097	0.141	1
CAMLG	0.00479725	0.307969	0.391	0.332	1
ZDHHC18	0.00480661	-0.401668	0.11	0.159	1
TYW5	0.00482063	-0.512611	0.085	0.128	1
C16orf54	0.00482338	-0.229002	0.224	0.294	1
RBCK1	0.00482362	0.340484	0.441	0.404	1
ZEB1	0.00483936	-0.622092	0.169	0.214	1
RANBP10	0.0048534	-0.439186	0.086	0.13	1
UFL1	0.00486486	-0.288633	0.235	0.3	1
CCDC14	0.00491851	-0.457225	0.147	0.199	1
ZNF24	0.00493407	-0.232842	0.224	0.294	1
HEBP2	0.00493644	-0.250797	0.168	0.228	1
MBD1	0.0049397	-0.312356	0.119	0.17	1
KLHDC2	0.00495648	-0.228764	0.217	0.285	1
TAGLN2	0.00496941	0.256094	0.635	0.637	1
Z93930.2	0.00499285	-0.385405	0.147	0.199	1
STX17	0.00499347	-0.329475	0.136	0.189	1
MTRR	0.00500733	-0.517026	0.081	0.122	1
ANKRD10	0.00501774	-0.224479	0.278	0.35	1
BTD	0.00503012	-0.484671	0.192	0.249	1
UBE2V2	0.00506265	0.362692	0.374	0.331	1
GCFC2	0.0050628	-0.519951	0.091	0.135	1
FEN1	0.00507632	0.895076	0.1	0.065	1
IL4R	0.00508406	-0.458381	0.1	0.145	1
ENTPD3-AS1	0.00510902	-0.565705	0.064	0.101	1
SRPRA	0.00512122	-0.236465	0.213	0.28	1
SRSF5	0.00515397	-0.101919	0.838	0.856	1
ETV6	0.00516133	-0.297252	0.276	0.346	1
CCDC130	0.00516553	-0.257923	0.165	0.225	1
ADPGK	0.00516579	-0.304709	0.18	0.241	1
GTDC1	0.00517659	-0.334676	0.205	0.26	1
GP6	0.00517921	-0.334547	0.084	0.128	1
CABIN1	0.00518377	-0.210703	0.247	0.319	1
TOR2A	0.00519146	0.565692	0.192	0.149	1
HIVEP2	0.00519319	-0.357425	0.193	0.249	1
SRSF7	0.00521872	-0.124811	0.748	0.828	1
PIM3	0.0052455	-0.403563	0.1	0.146	1
SLC1A5	0.00524809	-0.290497	0.132	0.185	1
METTL14	0.00526082	-0.463088	0.105	0.151	1
MRPL22	0.00526426	0.348577	0.33	0.279	1
GPKOW	0.0052749	0.758521	0.17	0.129	1
SMYD4	0.00527667	-0.453274	0.088	0.131	1
SPPL3	0.0052788	-0.505395	0.329	0.379	1
FBRS	0.00529127	-0.352951	0.111	0.16	1
TRAK1	0.00529671	-0.292624	0.168	0.226	1
RBM25	0.00532477	-0.200981	0.52	0.598	1
UBP1	0.00533359	-0.215493	0.162	0.221	1
PRPF18	0.00534876	-0.252647	0.231	0.299	1
ZNF335	0.00534999	-0.405371	0.149	0.201	1
ORMDL1	0.00535063	-0.172648	0.458	0.536	1
FBXO34	0.00535356	-0.235407	0.357	0.422	1
HIBADH	0.00537817	-0.631672	0.115	0.159	1
GXYLT1	0.005386	-0.439322	0.158	0.21	1
COLGALT1	0.00539255	0.607535	0.115	0.076	1
SURF1	0.00540136	0.373325	0.327	0.284	1
PTRHD1	0.00540314	0.447609	0.279	0.229	1
POLR2J	0.00542879	0.213896	0.472	0.434	1
RAD51C	0.00542889	0.507811	0.188	0.141	1
COX15	0.00548313	-0.520624	0.092	0.135	1
TMEM87B	0.00549663	-0.436187	0.149	0.2	1
RABEP1	0.00550529	-0.276458	0.349	0.419	1
IPO7	0.00550692	-0.280282	0.175	0.234	1
ABCA7	0.00551429	-0.592816	0.07	0.108	1
NOP14	0.00551775	-0.393845	0.095	0.14	1
HIF1A-AS3	0.00555172	-0.324341	0.098	0.145	1
RPIA	0.00555365	0.487053	0.206	0.158	1
RRP12	0.00556119	-0.300679	0.133	0.184	1
LINC00426	0.00556162	-0.351724	0.098	0.144	1
LYPLAL1	0.00559538	-0.344261	0.16	0.215	1
CARS2	0.00560334	-0.359886	0.189	0.246	1
NQO2	0.00563474	0.440724	0.187	0.14	1
RAD17	0.00564109	-0.481449	0.103	0.149	1
TBCC	0.00564515	-0.207733	0.246	0.316	1
POP4	0.00564531	0.395219	0.262	0.212	1
EXOC5	0.00567021	-0.33092	0.149	0.202	1
ABHD15-AS1	0.00568022	-0.266793	0.266	0.334	1
C1D	0.00570692	0.33231	0.384	0.34	1
TXNDC11	0.00571642	-0.251245	0.172	0.23	1
EIF2B2	0.00572988	0.565364	0.191	0.146	1
SQLE	0.00573644	0.643804	0.121	0.082	1
DNAJC2	0.00573912	-0.281328	0.207	0.266	1
SIRT2	0.00574011	-0.279232	0.409	0.465	1
RBM12B	0.00574214	-0.291477	0.105	0.154	1
GOLGA5	0.00574909	-0.614104	0.07	0.108	1
COX18	0.00575667	-0.311918	0.077	0.119	1
TRAK2	0.00576812	-0.283303	0.18	0.238	1
HIST1H2AG	0.00578307	0.648471	0.129	0.089	1
UNC13D	0.00579594	-0.246953	0.246	0.318	1
ASAP1	0.00580271	-0.327309	0.274	0.339	1
TAF1D	0.00581015	-0.221033	0.421	0.499	1
ZNF267	0.00583352	-0.519597	0.107	0.152	1
RPS27	0.00584051	0.0651724	1	1	1
TMEM62	0.00584947	-0.471119	0.145	0.198	1
ZNF568	0.00586209	-0.347553	0.079	0.12	1
THADA	0.00586976	-0.373485	0.265	0.322	1
ATP6V1H	0.00587671	-0.299699	0.261	0.325	1
RAD23B	0.00588037	-0.275235	0.398	0.462	1
SRPK1	0.00589557	-0.360761	0.253	0.314	1
KHDC4	0.00589653	-0.364447	0.174	0.231	1
CIC	0.00591955	-0.391347	0.106	0.151	1
XPO4	0.00593337	-0.410881	0.198	0.254	1
KLRK1	0.00596066	-0.146252	0.758	0.814	1
IK	0.0059623	-0.213537	0.423	0.511	1
TXNL1	0.00596888	0.316977	0.408	0.355	1
GLIPR1	0.00597929	-0.183697	0.323	0.402	1
MVD	0.00599104	0.406559	0.403	0.371	1
SRSF2	0.00599299	0.330529	0.581	0.568	1
ALG6	0.00602971	-0.382299	0.116	0.164	1
ADAMTS1	0.00603933	0.515534	0.121	0.081	1
DHRS4L2	0.00603943	0.603219	0.188	0.144	1
PTGES2	0.00605688	0.573841	0.215	0.171	1
SHISA5	0.00606161	0.35062	0.402	0.359	1
NPEPL1	0.00606206	-0.346767	0.083	0.126	1
MRPS14	0.00609274	0.460046	0.24	0.19	1
HAUS3	0.00609688	-0.502034	0.064	0.101	1
TFIP11	0.00610284	-0.338509	0.108	0.156	1
CERS5	0.00611527	-0.3775	0.209	0.265	1
CRIPT	0.00612805	-0.217721	0.244	0.319	1
ZNF143	0.00614014	-0.276166	0.167	0.222	1
BBS1	0.00616819	-0.565029	0.063	0.1	1
USP16	0.00618903	-0.263493	0.317	0.388	1
EIF4A2	0.00622139	-0.105818	0.672	0.74	1
IFNGR2	0.00623051	-0.573015	0.079	0.119	1
RBM3	0.00624656	0.303342	0.652	0.621	1
HCG17	0.00625973	-0.594991	0.093	0.134	1
NR2C2AP	0.00626187	0.575113	0.101	0.065	1
ZNF236	0.00628273	-0.403695	0.145	0.195	1
RNMT	0.00630458	-0.214509	0.285	0.358	1
SESN1	0.00631483	-0.390045	0.301	0.355	1
CITED2	0.00633545	-0.29563	0.29	0.355	1
RPN2	0.00635713	0.367407	0.469	0.448	1
CSNK1E	0.00637883	-0.322276	0.109	0.158	1
COPS3	0.0063793	0.367032	0.294	0.246	1
EPG5	0.00638308	-0.235039	0.238	0.308	1
ZMYM4	0.00640526	-0.376925	0.237	0.291	1
TTBK2	0.00641416	-0.536957	0.116	0.161	1
UBE2F	0.00642369	0.280638	0.555	0.534	1
POLD4	0.00642951	0.322597	0.436	0.391	1
TNFRSF4	0.00643842	0.791352	0.128	0.089	1
NSL1	0.0064407	-0.280307	0.215	0.278	1
ITGB2-AS1	0.00644428	-0.516599	0.071	0.109	1
CYP2R1	0.00644442	-0.265549	0.124	0.176	1
PRDM4	0.00644498	-0.572405	0.065	0.101	1
PDIA4	0.00647605	0.516126	0.237	0.194	1
TNRC6A	0.00647674	-0.270682	0.361	0.415	1
GALNT1	0.00647901	-0.436338	0.273	0.331	1
IPMK	0.00648164	-0.418711	0.141	0.19	1
NEPRO	0.00648217	-0.312203	0.126	0.175	1
PAFAH2	0.0064873	-0.151096	0.136	0.19	1
LINC02256	0.00651815	-0.109783	0.227	0.3	1
HINT3	0.00652527	-0.417428	0.078	0.119	1
REV1	0.00652846	-0.195215	0.144	0.199	1
ABCB7	0.0065387	-0.408746	0.185	0.235	1
THUMPD1	0.00654508	-0.220235	0.303	0.374	1
ATIC	0.00656786	0.435251	0.187	0.141	1
TBC1D25	0.00659847	-0.452124	0.087	0.129	1
PIGG	0.00660762	-0.281173	0.096	0.141	1
SCYL3	0.00661636	-0.500699	0.07	0.108	1
S1PR5	0.00663547	-0.212826	0.399	0.48	1
AC068533.3	0.00664749	-0.363409	0.089	0.132	1
SNIP1	0.00666308	-0.279886	0.208	0.272	1
RNF145	0.00667152	-0.245539	0.234	0.3	1
NGLY1	0.00668999	-0.203501	0.348	0.429	1
RB1	0.00672803	-0.253033	0.415	0.489	1
TIMM50	0.00674927	0.62945	0.115	0.078	1
MRPL20-AS1	0.00678967	0.726162	0.123	0.086	1
VRK3	0.00681104	-0.281252	0.218	0.285	1
RBL1	0.00682726	-0.335952	0.167	0.22	1
MTMR9	0.00686323	-0.40602	0.121	0.169	1
MARCH2	0.00686338	-0.250565	0.173	0.234	1
KDM6B	0.00687403	-0.374076	0.122	0.17	1
NBPF11	0.00689574	-0.360711	0.083	0.125	1
PIGX	0.00691316	-0.380926	0.208	0.265	1
MINDY2	0.00692616	-0.291671	0.199	0.26	1
DOK6	0.0069354	-0.167681	0.124	0.176	1
GIMAP6	0.00693595	-0.276984	0.215	0.279	1
SNHG12	0.00694611	-0.415035	0.133	0.179	1
C1orf174	0.00696299	0.599058	0.206	0.165	1
FAM120A	0.00696628	-0.272233	0.257	0.321	1
IGBP1	0.00696685	-0.230511	0.36	0.432	1
LTBP3	0.00696692	0.692881	0.132	0.094	1
THEM6	0.00697506	0.680542	0.111	0.075	1
MRPS33	0.00700351	0.282626	0.245	0.188	1
FBXO4	0.00701299	-0.346643	0.103	0.148	1
GPR107	0.00703097	-0.325041	0.158	0.214	1
SF3A1	0.00703178	-0.30186	0.147	0.2	1
ANP32B	0.00703932	0.360777	0.551	0.541	1
AC027097.2	0.00706294	-0.745082	0.121	0.164	1
KIAA0100	0.00706776	-0.35406	0.119	0.166	1
CAPZA1	0.00710687	-0.170165	0.599	0.656	1
RTF2	0.00711284	0.261486	0.51	0.485	1
SMKR1	0.00712347	0.682585	0.1	0.065	1
HELZ2	0.00713363	-0.215864	0.069	0.109	1
ICE2	0.00718668	-0.454974	0.117	0.164	1
NAP1L1	0.00719357	-0.107817	0.458	0.564	1
CFLAR-AS1	0.00727847	-0.254096	0.103	0.15	1
LINC01473	0.00728198	-0.859316	0.123	0.164	1
SMIM12	0.00729472	0.418297	0.27	0.225	1
MXD4	0.00731666	-0.2173	0.347	0.432	1
DCAF6	0.00731837	-0.427019	0.188	0.239	1
FTL	0.00733853	0.143256	0.986	0.998	1
POLR1C	0.00738546	-0.347124	0.116	0.162	1
CNOT9	0.00738934	-0.503469	0.138	0.185	1
DBP	0.00741886	-0.213688	0.135	0.188	1
CNP	0.0074324	-0.44744	0.085	0.126	1
PPM1K	0.0074753	-0.188116	0.262	0.339	1
PEPD	0.0074813	0.434691	0.301	0.262	1
MRM2	0.00748806	0.674108	0.134	0.095	1
SEL1L3	0.00749151	-0.426287	0.146	0.195	1
GRAMD4	0.00750009	-0.441719	0.101	0.146	1
CCDC174	0.00750608	-0.333926	0.207	0.266	1
RPL26L1	0.00751367	0.334266	0.196	0.146	1
UNC119	0.00752616	0.561422	0.187	0.144	1
ZFYVE1	0.00755746	-0.482321	0.066	0.102	1
NFATC2IP	0.00756223	-0.27389	0.226	0.292	1
SND1	0.00756488	-0.209471	0.354	0.424	1
TEX14	0.00757354	0.293201	0.492	0.45	1
PER2	0.00757827	-0.336383	0.072	0.11	1
C16orf72	0.00757903	-0.373903	0.154	0.206	1
MAPK6	0.00758592	-0.230494	0.161	0.216	1
RNF168	0.00760475	-0.367008	0.226	0.284	1
TMEM184C	0.00761545	-0.418689	0.09	0.131	1
CCDC71L	0.00762734	-0.390663	0.08	0.12	1
ELOA-AS1	0.00764035	-0.365507	0.101	0.144	1
LSG1	0.00765627	-0.37698	0.122	0.17	1
ADAP1	0.00766115	0.57975	0.18	0.138	1
FAF2	0.0076691	-0.292738	0.212	0.27	1
DHRSX	0.00767335	-0.482158	0.234	0.288	1
TMEM106C	0.00769221	0.729327	0.142	0.102	1
BRAP	0.00770255	-0.312539	0.122	0.17	1
XPA	0.00779587	0.435095	0.313	0.276	1
SH3GLB2	0.0078081	0.604226	0.16	0.117	1
SMC2	0.00786672	0.42583	0.163	0.119	1
MRPL27	0.00790297	0.378577	0.265	0.216	1
MMGT1	0.00791044	-0.412471	0.066	0.102	1
WSB2	0.0079148	-0.421461	0.091	0.132	1
SLC25A4	0.0079508	0.842635	0.134	0.098	1
NR2C1	0.00796242	-0.364402	0.126	0.172	1
HAGH	0.00798168	-0.293482	0.273	0.338	1
FAM8A1	0.00804433	-0.319744	0.102	0.148	1
PCBP1	0.0080565	0.196515	0.648	0.641	1
NEIL1	0.00805863	-0.223638	0.099	0.145	1
DEK	0.0080909	0.301162	0.623	0.62	1
SMYD2	0.00809355	-0.414382	0.082	0.121	1
LSM1	0.0080979	0.379763	0.347	0.311	1
C2CD5	0.00811849	-0.494025	0.19	0.239	1
VPS13A	0.00812105	-0.318509	0.268	0.326	1
PRMT7	0.00814365	-0.398827	0.102	0.146	1
AC073167.1	0.00818033	-0.377019	0.153	0.204	1
DCAF8	0.008189	-0.303286	0.199	0.256	1
TFG	0.00822073	-0.381916	0.181	0.238	1
PAPOLG	0.00822076	-0.392609	0.133	0.18	1
SLIRP	0.00823279	0.301024	0.433	0.395	1
FARS2	0.00828298	-0.253767	0.292	0.355	1
HPF1	0.00829701	0.399258	0.234	0.185	1
SLC35E1	0.00830364	-0.327449	0.097	0.14	1
KLHL7	0.00831623	-0.50625	0.11	0.154	1
PFKP	0.00831746	0.425433	0.197	0.151	1
CHST2	0.00832383	0.296193	0.394	0.35	1
RAB2A	0.00836834	-0.22292	0.713	0.73	1
ELOF1	0.008415	0.443146	0.234	0.189	1
IFT52	0.00842005	-0.3366	0.112	0.159	1
CWF19L1	0.00845992	-0.320321	0.159	0.212	1
ANKRD49	0.00848029	-0.310444	0.179	0.235	1
TPM3	0.00849858	0.201995	0.8	0.816	1
JADE1	0.00851163	-0.262069	0.195	0.255	1
PECR	0.00851321	-0.39875	0.089	0.13	1
OS9	0.00853205	-0.190955	0.332	0.405	1
SNHG32	0.00853228	0.332246	0.36	0.315	1
ACBD3	0.00856115	-0.334108	0.233	0.292	1
GATAD1	0.00859245	-0.376265	0.15	0.2	1
FAM199X	0.00859365	-0.245658	0.146	0.198	1
BAG4	0.00861308	-0.487334	0.083	0.121	1
ING5	0.00862261	-0.361722	0.091	0.134	1
SNTB1	0.00863618	0.212521	0.399	0.336	1
CTBS	0.00864325	-0.267778	0.127	0.175	1
RBFOX2	0.00864721	-0.486068	0.08	0.117	1
ZNF571	0.00864903	-0.353733	0.065	0.101	1
MYNN	0.00866664	-0.210283	0.116	0.166	1
RMDN2	0.00867141	-0.57173	0.066	0.101	1
IMPA1	0.00868992	-0.317909	0.114	0.161	1
PRADC1	0.00869131	0.749924	0.11	0.076	1
IPO5	0.00869241	-0.41565	0.103	0.146	1
HELQ	0.00873102	-0.309989	0.139	0.188	1
RUVBL2	0.00873973	0.599777	0.152	0.112	1
HNRNPAB	0.00875199	0.401879	0.365	0.334	1
MTCH1	0.00875267	-0.232032	0.317	0.384	1
USF2	0.00878459	-0.199337	0.259	0.332	1
ARMH4	0.00881595	-0.500086	0.128	0.174	1
ZNF593	0.00882778	0.450152	0.137	0.096	1
HIPK3	0.00883164	-0.321418	0.229	0.292	1
SNAP29	0.00883352	0.394309	0.252	0.206	1
ESS2	0.00886179	-0.46481	0.065	0.1	1
GALK1	0.00887178	0.681268	0.117	0.081	1
RAB11FIP2	0.00889566	-0.392464	0.081	0.12	1
RUBCN	0.00889853	-0.363492	0.101	0.145	1
SOCS2	0.00891307	0.708309	0.104	0.07	1
SMS	0.00895827	0.508319	0.249	0.206	1
NUFIP2	0.00897755	-0.208177	0.441	0.51	1
SLC30A9	0.00899284	-0.277466	0.207	0.268	1
USP7	0.00900976	-0.298658	0.246	0.309	1
ACADSB	0.00904958	-0.326633	0.09	0.131	1
RRP36	0.00905103	0.343303	0.339	0.291	1
BHLHE40-AS1	0.00910924	-0.468141	0.077	0.115	1
NVL	0.00911037	-0.330481	0.151	0.201	1
TP53I13	0.00912209	-0.215066	0.131	0.181	1
MRPL37	0.00914363	0.679294	0.149	0.11	1
PJA2	0.00914414	-0.25903	0.359	0.426	1
TERF1	0.00917427	-0.208495	0.323	0.395	1
AL031428.1	0.00917623	-0.382552	0.101	0.144	1
STT3A	0.00918908	-0.589279	0.065	0.1	1
PDE12	0.00919055	-0.245631	0.078	0.117	1
DSE	0.00919533	-0.33016	0.102	0.145	1
PEX11B	0.00922608	-0.529693	0.069	0.105	1
RANBP6	0.00923062	-0.307325	0.07	0.108	1
ZDHHC7	0.00923717	-0.332788	0.099	0.141	1
POLR2M	0.0092961	-0.499785	0.077	0.115	1
LAMTOR3	0.00931858	-0.315116	0.134	0.182	1
KCTD20	0.00935278	-0.209262	0.196	0.258	1
GUSB	0.00935836	0.342456	0.314	0.272	1
GNPTG	0.00935952	-0.253838	0.141	0.194	1
FAM126A	0.0094012	-0.401771	0.195	0.249	1
TOMM40	0.00942712	0.491038	0.198	0.154	1
RAP2C	0.00945251	-0.223364	0.139	0.189	1
ERGIC1	0.00945478	-0.250441	0.232	0.291	1
CASP4	0.009484	0.269738	0.568	0.545	1
ARHGEF9	0.00950951	-0.257142	0.191	0.248	1
ECI2	0.00952719	-0.268585	0.2	0.255	1
RSBN1L	0.00955956	-0.156906	0.5	0.571	1
CAPRIN2	0.00957901	-0.356179	0.084	0.124	1
MRPS18C	0.00960713	0.301941	0.389	0.342	1
GDF11	0.00966997	-0.294103	0.067	0.102	1
GTF2E2	0.00970842	-0.283031	0.211	0.272	1
RLIM	0.00972661	-0.187054	0.19	0.25	1
HDAC9	0.00973196	0.326966	0.197	0.149	1
ZNF254	0.0097746	-0.220278	0.234	0.295	1
CD83	0.00977749	-0.389131	0.111	0.154	1
DNAJC4	0.00979856	0.621851	0.189	0.149	1
BICD2	0.00982314	-0.432702	0.08	0.117	1
GPBP1L1	0.00984535	-0.180813	0.342	0.41	1
TBPL1	0.00986194	-0.268921	0.241	0.305	1
TARBP1	0.00986871	-0.546682	0.094	0.134	1
TYW1B	0.00987097	-0.50108	0.177	0.225	1
ZNF263	0.00987552	-0.42579	0.084	0.122	1
CEP162	0.00987794	-0.468378	0.093	0.132	1
PIM2	0.00992619	-0.211774	0.127	0.174	1
NEDD9	0.00993667	-0.237085	0.466	0.526	1
FAM160A2	0.00993776	-0.505584	0.079	0.116	1
IFI6	0.00994382	0.527897	0.278	0.24	1
TFPT	0.00994454	0.66388	0.127	0.09	1
ATP6V0D1	0.00995185	0.317228	0.371	0.331	1
RORA-AS1	0.00997921	-0.210066	0.287	0.356	1
ITM2A	0.0100179	0.452855	0.25	0.199	1
APOBEC3G	0.0100481	0.127636	0.804	0.78	1
DHX8	0.0100538	-0.283023	0.187	0.244	1
AC243829.1	0.0100754	-0.163803	0.078	0.119	1
CLIC3	0.0101608	-0.112677	0.813	0.835	1
TMEM238	0.0101724	0.438444	0.15	0.109	1
FAM13A	0.0101756	-0.552836	0.072	0.108	1
CNOT8	0.0102057	-0.238876	0.228	0.291	1
KCTD10	0.010218	0.506252	0.21	0.169	1
TSPAN2	0.0102189	-0.347939	0.163	0.212	1
PINK1	0.0102391	-0.334529	0.084	0.124	1
MRPS15	0.0102551	0.361106	0.346	0.305	1
CLCN3	0.0102937	-0.453338	0.155	0.201	1
GNG10	0.010332	0.335684	0.267	0.219	1
TRMT10B	0.0103493	-0.217916	0.13	0.18	1
SRCAP	0.0103518	-0.268375	0.118	0.165	1
RAB27A	0.0103699	-0.182781	0.488	0.546	1
PTPN2	0.010372	-0.28361	0.487	0.55	1
TRAPPC13	0.0103797	-0.299966	0.116	0.162	1
ASH2L	0.0103923	-0.348609	0.154	0.204	1
UBE2Q1	0.0104029	-0.357166	0.128	0.174	1
PGPEP1	0.0104079	-0.377688	0.108	0.151	1
RFXANK	0.0104105	0.440246	0.236	0.189	1
GAS5	0.0104444	-0.133117	0.506	0.61	1
KIFAP3	0.0104532	-0.221121	0.306	0.374	1
AMFR	0.0104887	-0.299387	0.098	0.14	1
AC118549.1	0.010494	-0.428685	0.24	0.289	1
ANTKMT	0.0105404	0.283979	0.389	0.345	1
[truncated: 2,911,996 more chars]
