## Supplementary material for "Intracerebral hemorrhage induces monocyte TNF signaling that is suppressed by Siponimod (BAF312): a single-cell transcriptomics study in patients": Supp Table 8 - GSEA by Treatment

### Sheet: Description
GSEA comparisons by treatment (BAF312 vs Placebo)
GSEA based on DEGs from single cell gene expression, populations downsampled
Population	Downsampled size
Monocytes	1,600
CD16+ Monocytes	400
NK cells	400
CD4+ T cells	800
CD8+ T cells	400
B cells	400

### Sheet: Monocytes Day 1
Pathway	p-value	padj	log2err	ES	NES	Size	Leading Edge	Enrichment
INFLAMMATORY RESPONSE	0.00227899	0.0357042	0.431708	-0.443986	-1.75099	106	OLR1, TNFAIP6, PROK2, CXCL8, AQP9, LPAR1, CD55, NAMPT, ABCA1, HBEGF, FFAR2, ATP2B1, TLR1, MEFV, TLR2, PDE4B, PLAUR, MARCO, IFNAR1, LCP2, HIF1A, CYBB, NFKB1, CSF3R, LYN, MXD1, PTGER4, BTG2, ADM	Down-regulated
TNFA SIGNALING VIA NFKB	0.0021975	0.0357042	0.431708	-0.433638	-1.7888	139	CCL4, OLR1, PTGS2, TNFAIP6, SERPINB2, SGK1, NAMPT, ABCA1, G0S2, SOCS3, BCL2A1, NR4A3, CXCL2, HBEGF, TNFAIP3, ATP2B1, TLR2, PDE4B, PLAUR, SOD2, LITAF, B4GALT5, IRS2, GADD45A, PTX3, PLEK, NFKB1, CFLAR, PANX1, MXD1, PTGER4, TNFAIP8, BTG2, DUSP1, DUSP2, KYNU, ETS2, BHLHE40	Down-regulated
KRAS SIGNALING UP	0.000941929	0.0357042	0.477271	-0.523081	-2.00542	81	TMEM176A, TMEM176B, PTGS2, IL2RG, RETN, G0S2, HBEGF, TNFAIP3, TLR8, ALDH1A2, PLAUR, NIN, CTSS, EPB41L3, CLEC4A, PECAM1, EVI5, ZNF277, MAP3K1, HDAC9, LCP1, ADAM8	Down-regulated

### Sheet: Monocytes Day 3
Pathway	p-value	padj	log2err	ES	NES	Size	Leading Edge	Enrichment
INTERFERON ALPHA RESPONSE	0.00379596	0.0223013	0.431708	-0.506	-1.76912	75	GBP4, RIPK2, IFIH1, TMEM140, IRF1, GBP2, LPAR6, LAP3, IFIT2, UBE2L6, PSME2, TXNIP, SLC25A28, IFI35, TAP1, HELZ2, B2M, PLSCR1, SP110, NUB1, PARP14, SAMD9L, PSME1, IRF9, IFITM2, NMI, PSMB9, PSMB8, HLA-C, TRIM21, SAMD9, ISG20, TRAFD1, DDX60, CD74, CASP1, ELF1, PARP9, TRIM5	Down-regulated
HYPOXIA	6.55374e-06	6.16051e-05	0.610527	-0.55993	-2.08742	109	ADM, DDIT3, ATF3, MAFF, JUN, VEGFA, PPP1R15A, TNFAIP3, IER3, DUSP1, HSPA5, ZFP36, FOS, CDKN1B, PLIN2, PNRC1, KLF6, FOXO3, BHLHE40, HK2, TIPARP, P4HA2, PLAUR, NAGK, NDST1, CXCR4, BTG1, AMPD3, JMJD6, NOCT, CITED2, BNIP3L, IDS, PDK1	Down-regulated
INTERFERON GAMMA RESPONSE	1.53297e-06	2.40166e-05	0.643552	-0.538747	-2.0945	145	NFKBIA, TNFAIP6, GBP4, TNFAIP3, CD40, PDE4B, GCH1, SOD2, NFKB1, RIPK2, AUTS2, IFIH1, CSF2RB, STAT1, NAMPT, IRF1, PTGS2, VAMP5, LAP3, IFIT2, UBE2L6, ARL4A, ICAM1, PNP, LCP2, TNFAIP2, LYSMD2, APOL6, PSME2, TXNIP, SLC25A28, BTG1, FGL2, IFI35, TNFSF10, TAP1, HELZ2, B2M, PLSCR1, SP110, ZNFX1, PARP14, SAMD9L, PSME1, IRF9, IFITM2, CDKN1A, FCGR1A, MT2A, NMI, PSMB9, PSMB8, XAF1, TRIM21, PSMB10, PIM1, ISG20, TRAFD1, CIITA, DDX60, CD74, HLA-DMA, IRF8	Down-regulated
INFLAMMATORY RESPONSE	7.8877e-08	1.85361e-06	0.704976	-0.613407	-2.28678	109	CXCL8, RGS1, NFKBIA, ADM, ABCA1, EREG, TNFAIP6, OLR1, IL1B, CD40, PDE4B, GCH1, OSM, PROK2, NFKB1, KLF6, BTG2, RIPK2, LPAR1, NAMPT, IRF1, AQP9, FFAR2, PTGER4, AHR, MEFV, GPR132, MARCO, PLAUR, ICAM1, LCP2	Down-regulated
TNFA SIGNALING VIA NFKB	1.41187e-40	6.63577e-39	1.65957	-0.837901	-3.24044	141	G0S2, CXCL2, DUSP2, EGR1, PTX3, NFKBIA, IER2, SERPINB2, NR4A3, ABCA1, TNFAIP6, OLR1, ATF3, MAFF, IL1B, JUN, ZBTB10, TRAF1, VEGFA, RHOB, PPP1R15A, TNFAIP3, DUSP5, IER3, JUNB, IER5, NFAT5, TRIB1, SGK1, BCL2A1, PDE4B, DUSP1, CD83, CCNL1, GCH1, ZFP36, KLF4, FOS, SOD2, NFKB1, NFKBIE, BIRC3, GADD45A, FOSB, PNRC1, KLF6, BTG2, RIPK2, IFIH1, MARCKS, TNF, NFKB2, BTG3, BHLHE40, ZC3H12A, NAMPT, GADD45B, MCL1, NR4A2, IRF1, TIPARP, PTGS2, FUT4, EHD1, YRDC, PTGER4, IFIT2, KDM6B, PHLDA2, PANX1, SQSTM1, RELB, TGIF1, KLF10, PLAUR, IL6ST, ICAM1, TNFAIP2, TANK, SNN, TNIP1, BTG1, PLEK, REL, DENND5A, BCL3, SLC2A6, B4GALT1, SMAD3, TAP1, SAT1	Down-regulated

### Sheet: Monocytes Day 7
Pathway	p-value	padj	log2err	ES	NES	Size	Leading Edge	Enrichment

### Sheet: CD16+ Monocytes Day 1
Pathway	p-value	padj	log2err	ES	NES	Size	Leading Edge	Enrichment
OXIDATIVE PHOSPHORYLATION	0.000119674	0.0018749	0.538434	0.400806	1.93251	191	NDUFA3, TIMM9, GPX4, ATP5ME, COX17, NDUFA1, MGST3, TIMM8B, COX7C, NDUFB4, NDUFB2, POLR2F, PHYH, ATP5F1E, COX11, COX6B1, NDUFA7, NDUFS8, UQCR11, ATP5MF, TIMM10, BAX, ATP5PF, COX7A2, NDUFA2, NDUFA6, CYB5A, SURF1, NDUFB3, UQCRQ, COX7B, NDUFB1, UQCRB, ATP6V1F, ATP6V0B, UQCR10, ATP5PD, MRPL11, IDH3G, NDUFB7, SLC25A6, COX5B, ETFB, ATP5MC3, NDUFC2, NDUFS6, NDUFB6, UQCRH, NDUFA4, ATP5MG, NDUFB8, COX6C, TIMM13, COX6A1, ATP6V0E1, DLAT, MRPL35, LDHA, NDUFC1, COX4I1, COX8A, ATP5MC1, IDH3B, NDUFS3, MRPS30, NDUFAB1, NDUFS2, ATP5PO, GRPEL1, MRPL34, ACAA1, ATP6AP1, MRPS12, MRPS11, PDP1, VDAC3, CYB5R3	Up-regulated
MITOTIC SPINDLE	0.00329551	0.0258148	0.431708	-0.37879	-1.5462	142	SMC1A, PALLD, ARHGEF12, OPHN1, TBCD, TUBGCP3, TIAM1, CEP192, NET1, TSC1, KIF20B, TUBGCP6, TUBGCP5, CENPE, ITSN1, NEDD9, CKAP5, KIF5B, TRIO, DLG1, FGD4, APC, CNTRL, EPB41L2, MYO9B, PCM1, NIN, LMNB1, DOCK2, ARFGEF1, CDK5RAP2, ABL1, PAFAH1B1, CLIP2, KATNA1, DYNC1H1, KIF3B, ROCK1, ARAP3, VCL, LRPPRC, ARHGAP29, GSN, ALS2, STK38L, ABR, FGD6, TAOK2, ALMS1, TLK1, RAB3GAP1, PXN, NOTCH2, HOOK3, LATS1, KLC1, CEP57, PCGF5, PKD2, CLIP1, WASF2, CDC27, KIFAP3, DST, RAPGEF6, NCK2, PCNT, CCDC88A, CLASP1, STAU1, NUMA1, CD2AP, SMC3, ARHGEF11	Down-regulated
INTERFERON GAMMA RESPONSE	0.00225609	0.0212072	0.431708	-0.376024	-1.54782	151	PDE4B, NFKB1, GBP4, EIF4E3, ICAM1, PTGS2, TNFAIP3, STAT1, CSF2RB, SLAMF7, NAMPT, LCP2, RIPK2, IFIH1, PARP14, NLRC5, IL15RA, IL18BP, TRIM25, APOL6, HIF1A, IL10RA, JAK2, SOCS3, PLSCR1, ADAR, PARP12, PLA2G4A, NUP93, SAMD9L, NFKBIA, SP110, FGL2, TRIM26, DDX60, HELZ2, TDRD7, RNF213, TRIM14, CIITA, HERC6, CMTR1, FCGR1A, LAP3, C1S, IRF8, CMKLR1, TNFSF10, PTPN1, PNPT1, SLC25A28, CASP8, EIF2AK2, LATS2	Down-regulated
KRAS SIGNALING UP	0.000275388	0.00323581	0.498493	-0.463851	-1.78999	91	TMEM176B, TMEM176A, RETN, PTGS2, TNFAIP3, IL2RG, HDAC9, PRDM1, ALDH1A2, EPB41L3, PLAUR, KCNN4, TRAF1, HBEGF, TLR8, BTBD3, ATG10, DNMBP, IL10RA, ST6GAL1, MAP3K1, SDCCAG8, PTBP2, ANKH, GALNT3, AMMECR1, PECAM1, CAB39L, ENG, CDADC1, NIN, ZNF639, DOCK2, EVI5	Down-regulated
TNFA SIGNALING VIA NFKB	4.93723e-05	0.00116025	0.557332	-0.441087	-1.79409	136	CCL4, NR4A3, PDE4B, ACKR3, NFKB1, ABCA1, ICAM1, PTGS2, TNFAIP3, LITAF, PFKFB3, NAMPT, PLAUR, TRAF1, RIPK2, BHLHE40, IFIH1, SGK1, IL15RA, CD83, PLEK, HBEGF, PTGER4, PTPRE, PANX1, RCAN1, DUSP2, SOCS3, B4GALT5, IL6ST, KYNU, MXD1, REL, NR4A2, NFKBIA, B4GALT1, SLC2A3, TLR2, FUT4	Down-regulated
INFLAMMATORY RESPONSE	5.20889e-06	0.000244818	0.610527	-0.492253	-1.93897	108	RGS1, CXCL8, PDE4B, NFKB1, ABCA1, ICAM1, CD82, AQP9, ACVR2A, NAMPT, LCP2, PLAUR, MARCO, NLRP3, CD55, PTAFR, SEMA4D, KCNJ2, RIPK2, MEFV, CSF3R, SLC31A1, CYBB, IL15RA, HBEGF, PTGER4, SLC7A1, PTPRE, P2RX7, GNA15, PVR, HIF1A, IL10RA, LPAR1	Down-regulated

### Sheet: CD16+ Monocytes Day 3
Pathway	p-value	padj	log2err	ES	NES	Size	Leading Edge	Enrichment
MITOTIC SPINDLE	0.00710558	0.0371069	0.407018	0.387841	1.5524	141	CDC42BPA, BIN1, ARHGAP10, ARHGAP29, NF1, TUBGCP6, FLNB, MYO1E, PKD2, CLIP2, VCL, CCDC88A, NCK2, MAP3K11, BCR, ABL1, RICTOR, ARAP3, LRPPRC, RASA1, NEDD9, ACTN4, KIF3B, RAPGEF6, SSH2, CLASP1, PDLIM5, SEPTIN9, TRIO, ALMS1, APC, ARHGDIA, CEP192, RASA2, PXN, DLG1, AKAP13, ARHGAP5, EZR, ATG4B, CKAP5, CDC42EP4, FLNA, CYTH2, ARHGAP4, WASF2, MYH9, SOS1, ARFGEF1, STAU1, ITSN1, PCM1, CDC42EP2, SUN2, RABGAP1, LATS1, ABR, SAC3D1, NOTCH2, DOCK2, MAP1S, DST, FGD4, ARHGAP27, DOCK4, TUBGCP3, ARL8A, TIAM1, NIN, CDC27, CAPZB, ARHGEF2	Up-regulated
ESTROGEN RESPONSE LATE	0.00857348	0.0402953	0.38073	-0.426335	-1.56865	79	DUSP2, PLAAT3, SLC16A1, BTG3, PPIF, SGK1, ISG20, SLC7A5, IL6ST, DYNLT3, FOS, ST6GALNAC2, OPN3, MOCS2, NXT1, ZFP36, PRLR, MICB, NRIP1	Down-regulated
INFLAMMATORY RESPONSE	4.39683e-05	0.000413302	0.557332	-0.518919	-1.99215	107	CXCL8, ABCA1, CD40, NFKBIA, CD82, ICAM1, TNFSF10, LPAR1, MARCO, PDE4B, PTGER4, RTP4, PTAFR, NLRP3, RIPK2, NFKB1, NMI, SLC31A2, PLAUR, GNA15, IL18, AHR, LCP2, IRF1, CSF3R, GCH1, BTG2, SLC31A1, CD48, KLF6, GPR132, SELL, MXD1, HBEGF, MEFV, HIF1A, NAMPT, IFITM1, P2RY2, AQP9, MSR1, PTGER2, KCNJ2	Down-regulated
ALLOGRAFT REJECTION	2.13873e-05	0.0002513	0.57561	-0.531096	-2.0389	107	CD40, STAT1, CD1D, IL2RG, ICAM1, HLA-DQA1, GBP2, SOCS1, LY75, C2, HLA-DMB, NCF4, BCAT1, CAPG, NLRP3, TAP2, LY86, RIPK2, IRF8, BCL3, HLA-DMA, TAP1, IL18, CD74, LCP2, B2M, HLA-DRA, GPR65, CD4, HLA-E, CCR1, UBE2D1, HLA-A, IGSF6, IL12RB1, DEGS1, PSMB10, GCNT1	Down-regulated
INTERFERON ALPHA RESPONSE	3.553e-09	5.56637e-08	0.774939	-0.664614	-2.44667	80	GBP4, IFIT2, GBP2, LAP3, PLSCR1, EPSTI1, TMEM140, UBE2L6, ISG20, PSME2, RTP4, SAMD9L, PARP9, RIPK2, IFIT3, DHX58, PARP14, NMI, IRF9, LPAR6, TAP1, CD74, B2M, IRF1, IFIH1, IFI35, HLA-C, PSMB8, PSMB9, TXNIP, SLC25A28, IFITM2, PSME1, SELL, DDX60, IFITM1, ADAR, NUB1, CASP1, CMPK2, TRAFD1	Down-regulated
INTERFERON GAMMA RESPONSE	2.28618e-16	5.37253e-15	1.0377	-0.662504	-2.69559	152	GBP4, CD40, SOCS3, VAMP5, SLAMF7, STAT1, NFKBIA, ICAM1, IL18BP, HLA-DQA1, IFIT2, TNFAIP3, LAP3, SOCS1, TNFSF10, PLSCR1, EPSTI1, APOL6, FCGR1A, PDE4B, UBE2L6, IFIT1, ISG20, PSME2, CSF2RB, RTP4, MT2A, SAMD9L, RIPK2, NFKB1, IFIT3, PIM1, DHX58, PARP14, NMI, IRF9, IRF8, HLA-DMA, TAP1, NLRC5, CIITA, CD74, LCP2, B2M, IRF1, IFIH1, TNFAIP2, IFI35, LYSMD2, BTG1, XAF1, FGL2, SOD2, PSMB8, PSMB9, TXNIP, SLC25A28, GCH1, CASP4, IFITM2, HLA-A, PELI1, PTGS2, PSME1	Down-regulated
TNFA SIGNALING VIA NFKB	8.33979e-18	3.9197e-16	1.08644	-0.698226	-2.7802	135	DUSP2, ABCA1, EGR1, NR4A3, G0S2, SOCS3, NFKBIA, ICAM1, IFIT2, TRAF1, TNFAIP3, ATF3, BTG3, ZBTB10, IER2, PDE4B, GADD45B, PTGER4, IER3, SGK1, NR4A2, BIRC3, IL6ST, JUN, NFKB2, FOS, RIPK2, NFKB1, NFAT5, CD83, ZFP36, DUSP1, PPP1R15A, MAFF, PLAUR, JUNB, CCNL1, BCL3, PFKFB3, TAP1, IL18, PLEK, BHLHE40, IRF1, IFIH1, TNFAIP2, RELB, NFKBIE, FUT4, BTG1, MCL1, SOD2, GCH1, FOSL2, MARCKS, SQSTM1, BTG2, PNRC1, ZC3H12A, PANX1, PTGS2, EIF1, YRDC, B4GALT1, KLF6, TIPARP, FOSB, MXD1, LITAF, HBEGF, BCL2A1, NAMPT, NFIL3, HES1, TRIB1, TANK, SERPINB8, SNN, KLF10	Down-regulated

### Sheet: CD16+ Monocytes Day 7
Pathway	p-value	padj	log2err	ES	NES	Size	Leading Edge	Enrichment
MITOTIC SPINDLE	0.000743414	0.00698809	0.477271	0.458923	1.84806	139	FLNB, CDC42BPA, MYO1E, CDC42EP4, KIF3B, EZR, ARHGAP5, BCL2L11, PDLIM5, ARHGAP4, FLNA, RASA1, RAPGEF6, KIF1B, KATNB1, CKAP5, DYNLL2, SEPTIN9, NF1, APC, CLIP2, CLIP1, DOCK4, ACTN4, SUN2, RICTOR, SAC3D1, WASL, DLG1, MAP3K11, RANBP9, SOS1, ARL8A, STAU1, PLEKHG2, ARHGEF7, ARHGDIA, BCR, LATS1, HDAC6, MYO9B, RHOT2, TSC1, CAPZB, TUBGCP6, TUBA4A, NOTCH2, ABI1, MARK4, CDC42EP2, SPTAN1, SSH2, ALMS1, ATG4B, WASF2, HOOK3, MAP1S, KLC1, DYNC1H1, RALBP1, TIAM1, RHOF, KIFAP3, MARCKS, TRIO, RAB3GAP1, CDC27, CLASP1	Up-regulated
XENOBIOTIC METABOLISM	0.00682335	0.0458139	0.407018	-0.463625	-1.65115	96	BCAT1, ITIH4, TMEM176B, IRF8, VNN1, GCLC, MT2A, ETS2, ALDH2, ADH5, TPST1, SPINT2, PDK4, CBR1, LPIN2, AHCY, ENTPD5, CAT, JUP, GABARAPL1, SLC46A3, UPP1, FBP1, CNDP2, GCNT2, ATP2A2, SSR3, CDA, ACP1, BLVRB, SERTAD1, SHMT2, ID2, CA2	Down-regulated
HYPOXIA	0.00189726	0.0148619	0.45506	-0.487061	-1.77272	108	SAP30, CXCR4, ISG20, TNFAIP3, IER3, DDIT4, FOS, SLC2A3, FOXO3, PIM1, MT2A, ACKR3, HK2, NAGK, NDST1, DDIT3, PLAC8, PGM1, ZFP36, GLRX, RBPJ, BTG1, PHKG1, DUSP1, PFKFB3, IRS2, ADM, PLIN2	Down-regulated
INFLAMMATORY RESPONSE	0.000358503	0.00561655	0.498493	-0.508371	-1.83594	105	NLRP3, MYC, MARCO, KCNJ2, CD40, LPAR1, SGMS2, RIPK2, AHR, PTGER4, ABCA1, TNFSF10, PTAFR, CXCL8, CMKLR1, PDE4B, RTP4, MSR1, IL18, MEFV, CSF3R, PTGER2, IFITM1, SLC31A2, NMI, ADM, PTGIR, SLC31A1, SLC7A1, PTPRE, HBEGF, CD14, TLR2, SELL, NFKBIA, BEST1, TLR1	Down-regulated
ALLOGRAFT REJECTION	0.000740239	0.00698809	0.477271	-0.505199	-1.83874	108	NLRP3, BCAT1, CD1D, CD40, SOCS1, HLA-DQA1, LY86, IRF8, RIPK2, CCR1, HLA-DMB, LY75, IL2RG, HLA-DMA, HLA-DRA, C2, MRPL3, STAT1, TAP2, CAPG, CD4, CD74, IL18, GBP2, IFNGR1, NCF4, NME1, GPR65, TLR2, IL27RA, IGSF6, B2M, HLA-A, TLR1, TLR6, HLA-E, SRGN, NPM1, BCL10, BCL3, STAB1, GCNT1, TAP1	Down-regulated
INTERFERON ALPHA RESPONSE	1.16793e-05	0.000274462	0.593325	-0.610743	-2.12123	82	PLSCR1, ISG20, RSAD2, LPAR6, RIPK2, GBP4, DHX58, IFIT2, SAMD9L, LAP3, RTP4, CD74, GBP2, EPSTI1, IRF9, IFITM1, TXNIP, HLA-C, PSME2, PARP14, NMI, IFITM2, PARP9, CMPK2, SELL, B2M, TRIM5, UBE2L6, IFIT3, ELF1, CASP8, TMEM140, TAP1, IFI35, IFI44, PSMB9, PSMB8, PSME1, TRAFD1, PNPT1	Down-regulated
INTERFERON GAMMA RESPONSE	1.93788e-08	9.10802e-07	0.733762	-0.577595	-2.19396	153	PLSCR1, ISG20, TNFAIP3, VAMP5, RSAD2, CD40, SOCS1, HLA-DQA1, SOCS3, IL18BP, IRF8, ARL4A, FCGR1A, IFIT1, RIPK2, CIITA, GBP4, DHX58, HLA-DMA, PIM1, TNFSF10, MT2A, CMKLR1, IFIT2, PELI1, SAMD9L, LAP3, STAT1, PDE4B, RTP4, APOL6, CD74, EPSTI1, VAMP8, IRF9, TXNIP, PSME2, PARP14, BTG1, NMI, IFITM2, FGL2, EIF4E3, CMPK2, LYSMD2, B2M, HLA-A, NFKBIA, UBE2L6, CASP7, IRF5, IFIT3, IL15RA, CASP8, TAP1, IFI35, IFI44, NLRC5, UPP1, PSMB9, PSMB8, PSME1	Down-regulated

### Sheet: NK cells Day 1
Pathway	p-value	padj	log2err	ES	NES	Size	Leading Edge	Enrichment
TNFA SIGNALING VIA NFKB	2.63664e-05	0.000606428	0.57561	0.486805	2.14006	98	AREG, ZC3H12A, ATF3, KDM6B, IER2, LDLR, NFKBIA, JUN, NFKB2, CEBPD, JUNB, CD69, RELB, MAFF, BTG2, ZBTB10, PER1, SQSTM1, FOSB, IER5, BTG1, CEBPB, ZFP36, DUSP1, PPP1R15A, KLF6, FOS, SAT1, IRS2, FOSL2, EIF1, CCL4, MCL1	Up-regulated
OXIDATIVE PHOSPHORYLATION	4.76054e-06	0.000218985	0.610527	0.409062	1.93041	181	CYB5A, MGST3, NDUFA3, NDUFB1, SURF1, UQCRB, COX7C, ATP5ME, COX6B1, ATP5PD, TIMM13, UQCRQ, TIMM10, ATP5MF, MRPS30, TIMM9, NDUFB4, TIMM8B, PMPCA, COX5B, CYCS, UQCRH, COX7A2, ATP5PF, UQCR10, GPX4, NDUFA1, NDUFS7, BCKDHA, NDUFA6, CYC1, MRPL11, NDUFB2, POLR2F, ATP5MG, COX17, ATP5F1E, NDUFS8, UQCR11, COX6A1, PHB2, MRPL34, ATP6V1G1, ECI1, NDUFC2, NDUFA2, SLC25A5, ATP5PO, NDUFB6, MRPS12, COX7B, SUPV3L1, NDUFS3, OXA1L, COX4I1, ATP6V0E1, NDUFC1, ATP5F1D, MRPL15, ECH1, NDUFAB1, ATP5MC3, UQCRC1, AFG3L2, NDUFS2, MRPL35, ATP6V1F, NDUFB5, UQCRFS1, ATP6V0B, ISCA1, NDUFA4, IDH3G, COX6C, ATP6V1E1, RHOT2, ATP5MC1, SDHD, POR, MRPS15, VDAC2, NDUFS4, SLC25A11, NDUFB3	Up-regulated
MITOTIC SPINDLE	0.00101713	0.0155959	0.45506	-0.437505	-1.61122	113	TRIO, ALMS1, ARHGAP10, PKD2, TBCD, NIN, NOTCH2, CCDC88A, CKAP5, MARK4, PPP4R2, CNTRL, ROCK1, SOS1, PREX1, TUBGCP3, KIF20B, DOCK2, PCNT, CDC27, MYO9B, CLIP1, SMC1A, ARFGEF1, EPB41, DLG1, STAU1, PDLIM5, LATS1, VCL, STK38L, PAFAH1B1, CEP192, ARHGEF3, ARHGAP4, ABI1, NUMA1, RAPGEF6, ABR, KIFAP3, WASF2, TUBGCP2, NCK1, CEP250, RICTOR, NF1, KIF5B, KIF22, DYNC1H1, SMC4, PCGF5, RASA2, LRPPRC, CDK5RAP2, RFC1, KLC1, EZR, PALLD, ARHGEF12, MYH9, TLK1, RABGAP1, SUN2, ARHGAP5, TUBGCP6, CEP57, PCM1, SMC3, SSH2	Down-regulated

### Sheet: NK cells Day 3
Pathway	p-value	padj	log2err	ES	NES	Size	Leading Edge	Enrichment
OXIDATIVE PHOSPHORYLATION	6.14523e-18	2.88826e-16	1.09593	0.523183	2.92623	187	NDUFA3, NDUFB1, TIMM8B, UQCR11, COX7C, ATP5ME, ATP5MF, NDUFB2, TIMM10, ATP5MC1, ATP5F1E, MRPS12, UQCRQ, CYB5A, MGST3, NDUFB7, COX7A2, NDUFA6, NDUFA1, TIMM13, ATP5PF, ATP5MG, UQCRB, ATP6V1F, COX6B1, SURF1, COX7B, COX8A, NDUFS6, NDUFA2, COX17, MRPL15, COX6C, ATP6V0B, BDH2, NDUFB3, UQCR10, NDUFS8, GPX4, NDUFC1, ATP6AP1, UQCRH, ECI1, NDUFA7, NDUFB4, IDH3G, COX5B, NDUFA4, SLC25A4, NDUFA5, NDUFC2, MRPL34, ATP5F1D, ATP5PD, COX5A, ATP5PO, GRPEL1, CYC1, BAX, POLR2F, COX6A1, SLC25A11, NDUFB8, SLC25A3, SLC25A5, ECH1, ATP6V0E1, SLC25A6, MDH2, PMPCA, ATP5MC3, ATP6V1E1, NDUFS7, MRPS30, NDUFB6, NDUFAB1, ETFB, ISCA1, COX11, ACADVL, ECHS1, MRPL11, NDUFS2, TIMM17A, COX4I1	Up-regulated
MYC TARGETS V1	1.07073e-05	0.000251621	0.593325	0.351515	2.02811	178	MRPL23, RPL34, NME1, NHP2, RPS10, HSPE1, SNRPG, SNRPB2, LSM7, POLE3, PRDX4, SNRPD2, RPL22, MRPS18B, LSM2, TUFM, COX5A, RANBP1, PSMC4, DDX18, PSMD8, CYC1, SLC25A3, MRPL9, PSMA7, PPIA, EIF2S2, SNRPD3, PRPF31, EEF1B2, PSMA6, NDUFAB1, GNL3, PSMA2, RPL18, PSMC6, CDK4, RPS6, PCBP1, PSMB3, SRM, RPL14, AIMP2, PPM1G, SNRPD1, APEX1, RPL6, SRSF2, RPS2, RACK1, VBP1, VDAC1, TXNL4A, COPS5, CCT3, PSMD7, EIF3D, CCT7, CCT4, AP3S1, C1QBP, RPS5, ACP1, SNRPA, SNRPA1, UBE2L3, SRSF3, EIF3J, PSMB2, PSMA1, STARD7, PHB2, VDAC3, FBL, PGK1, LDHA, NOP56, SSBP1, PA2G4, EIF4A1, RPLP0, SERBP1, RUVBL2, CCT2, CBX3, POLD2, HSPD1, ILF2, RPS3, PWP1, TRIM28, KPNA2, HNRNPA1	Up-regulated
G2M CHECKPOINT	0.00107887	0.0101414	0.45506	-0.418981	-1.5535	117	PTTG1, TLE3, SLC7A5, STMN1, EZH2, ATRX, RPS6KA5, CUL4A, NSD2, SMC1A, PRIM2, RBL1, XPO1, MAPK14, EFNA5, ORC5, CDC27, STAG1, FOXN3, E2F3, SMARCC1, SLC38A1, PAFAH1B1, MCM3, HIRA, CTCF, RBM14, HNRNPU, PDS5B, HUS1, ODC1, CUL5, KPNB1, TENT4A, CDKN1B, NOTCH2, SS18, RAD21, SMAD3, NUMA1, DR1, NUP50, SMC4, NUP98, SMC2, ARID4A, SFPQ, SRSF1, WRN, ABL1, EWSR1, MNAT1, ODF2, LBR, HIF1A, YTHDC1, MTF2, DBF4, HNRNPD, G3BP1, RAD23B, KIF5B, CASP8AP2, TACC3, PML, GSPT1, CUL3, CKS2, ILF3	Down-regulated
MITOTIC SPINDLE	0.000132332	0.0015549	0.518848	-0.443664	-1.64879	119	TRIO, ARHGAP10, PKD2, NF1, TUBGCP3, ALMS1, SOS1, KIF3B, TBCD, PCNT, SPTBN1, ARHGEF3, EPB41, APC, ABI1, TUBD1, PREX1, ARHGEF12, SMC1A, NIN, RABGAP1, CDK5RAP2, CEP192, CLIP1, ARFGEF1, RICTOR, CDC27, TSC1, LATS1, PAFAH1B1, WASL, CNTRL, CD2AP, CEP57, DOCK2, CKAP5, PDLIM5, RAPGEF6, PALLD, NEDD9, ROCK1, EZR, ARHGEF2, NOTCH2, WASF2, MYO9B, NUMA1, RASA2, KIFAP3, SMC4, PPP4R2, MID1IP1, CLASP1, SUN2, KLC1, ABR, LRPPRC, PCM1, MYH9, SEPTIN9, MAP1S, ABL1, VCL, RANBP9, PCGF5, NCK1, DLG1, MARK4, AKAP13, RASA1, SSH2	Down-regulated
TGF BETA SIGNALING	0.00281922	0.0220839	0.431708	-0.531305	-1.7005	35	SMURF1, SPTBN1, APC, TGFBR1, PPP1R15A, NCOR2, BMPR1A, BMPR2, ARID4B, SLC20A1, XIAP, TRIM33, PPM1A, MAP3K7, SMURF2, SMAD3, HIPK2	Down-regulated
UV RESPONSE DN	1.73595e-05	0.000271965	0.57561	-0.514061	-1.81697	75	PTPRM, ATXN1, GRK5, ABCC1, PRKCE, RUNX1, ATRX, NIPBL, DYRK1A, NFKB1, SYNE1, ATP2B4, DUSP1, BMPR1A, SCAF8, AKT3, TGFBR3, CELF2, MIOS, NEK7, CDK13, MAPK14, ATP2C1, PIK3CD, PDLIM5, IGF1R, ATRN, AGGF1, PTEN, TOGARAM1, SFMBT1, TENT4A, CDKN1B, ADD3, NOTCH2, PRKCA, NR3C1, MAP2K5, SMAD3, RASA2, PHF3, ERBB2, DBP, BCKDHB, PRDM2, ATP2B1, PEX14	Down-regulated

### Sheet: NK cells Day 7
Pathway	p-value	padj	log2err	ES	NES	Size	Leading Edge	Enrichment
OXIDATIVE PHOSPHORYLATION	3.55263e-23	1.63421e-21	1.24623	0.58523	3.07644	187	CYB5A, TIMM10, ATP5MC1, SLC25A4, MRPL15, ATP5MF, GPX4, UQCR11, NDUFB2, MRPS12, COX6B1, NDUFS7, TIMM8B, NDUFA7, ATP5PO, MGST3, CYC1, NDUFS8, TIMM13, NDUFB7, TIMM50, SLC25A5, ATP5F1E, COX8A, NDUFS6, ATP5PD, NDUFA4, SLC25A11, UQCRQ, ATP5F1D, COX6A1, COX7A2, NDUFA1, ATP5F1B, COX5A, UQCRH, COX7B, NDUFB3, NDUFA2, VDAC1, MRPL11, COX6C, NDUFC2, ATP5PF, SLC25A3, IDH3G, ATP6V0B, PHB2, TOMM22, ATP5MG, ATP5ME, ATP5MC3, ATP6V0E1, ECH1, SLC25A6, BAX, LDHB, COX5B, LDHA, ECHS1, MRPS11, NDUFA6, NDUFB8, COX7C, SUCLG1, UQCR10, MDH2, NQO2, UQCRFS1, VDAC3, ACAA2, NDUFAB1, NDUFA3, NDUFB1, MDH1, UQCRC2, TIMM9, HSD17B10, BDH2, SURF1, COX17, NDUFB5, GRPEL1, MRPS15, ACADVL, IDH2, NDUFS2, UQCRC1, ATP5PB, ETFB, FXN, HTRA2, COX4I1, ATP5MC2, ATP5F1C, ATP6AP1, NDUFB6, PRDX3, ATP6V1F, NDUFB4, IDH3B, UQCRB, ECI1, NDUFS3	Up-regulated
MYC TARGETS V1	8.92086e-18	2.0518e-16	1.08644	0.547141	2.82807	181	MRPL23, MAD2L1, NME1, PCNA, DUT, MCM7, PRDX4, IMPDH2, RANBP1, TFDP1, LSM7, CCT5, TUFM, PSMB3, NHP2, HDGF, SRM, MCM5, CYC1, POLD2, PSMA4, PSMA7, PSMD8, HPRT1, RUVBL2, PSMB2, PSMA2, SNRPD2, C1QBP, COX5A, CCT2, LSM2, PSMD14, CDK4, VDAC1, HSPE1, SNRPD1, PSMD7, SLC25A3, PHB2, SNRPG, HSP90AB1, VBP1, APEX1, LDHA, PPIA, RPLP0, AIMP2, PRPF31, EXOSC7, EIF4A1, CCT7, TXNL4A, CCT3, VDAC3, SNRPA, PSMC4, MRPS18B, NDUFAB1, SSBP1, PSMA6, EIF2S2, SNRPB2, SSB, TRIM28, PSMD3, KPNA2, UBE2L3, ILF2, PGK1, MCM6, EEF1B2, SERBP1, RAN, PA2G4, RPS2, NPM1, RPL22, RFC4, RACK1, SRSF2, PRDX3, HNRNPA1, CCT4, RSL1D1, ERH, DEK, EIF3D, BUB3, EIF2S1, RPS6, SNRPD3, RRP9, ACP1, RPS10, PTGES3, PSMA1, RPL18, FBL, MRPL9, GLO1, SRSF3, RPL34, PPM1G, SNRPA1, RPL6, RPS5, GNL3, PCBP1	Up-regulated
E2F TARGETS	5.39444e-05	0.00062036	0.557332	0.414289	1.99595	120	STMN1, MAD2L1, NME1, DCTPP1, PCNA, DUT, MCM7, CKS1B, PRDX4, HMGA1, NAA38, RANBP1, CDKN2C, MCM5, TUBB, POLD2, POP7, AK2, JPT1, RFC2, SNRPB, PAICS, CDK4, RPA3, RAD51C, HMGB2, SSRP1, DDX39A, CKS2, MTHFD2, UBE2S, KPNA2, LIG1, LMNB1, MCM6, NCAPD2, POLE4, EXOSC8, RAN, PA2G4, NUP205, PRPS1, SRSF2, MCM3, CBX5, TBRG4	Up-regulated
REACTIVE OXYGEN SPECIES PATHWAY	0.00675295	0.0345151	0.407018	0.466161	1.93702	41	PRDX4, ATOX1, PDLIM1, GPX4, TXN, PRDX2, PRDX6, FES, PTPA, EGLN2, GLRX, NDUFA6, G6PD, LAMTOR5, PRDX1, CDKN2D, PFKP, SOD1, NDUFS2, STK25, NDUFB4, LSP1, SELENOS	Up-regulated
DNA REPAIR	0.00143894	0.00945589	0.45506	0.37021	1.76144	112	NME4, NME1, PCNA, DUT, FEN1, CETN2, IMPDH2, GPX4, ADA, ITPA, MRPL40, POLR2G, HPRT1, RFC2, BCAP31, RPA3, NELFE, POLR2I, ALYREF, RBX1, TAF9, POLR2E, SSRP1, GUK1, GTF2H5, EDF1, DAD1, NT5C, POLR3GL, NELFCD, APRT, POLR1D, ADRM1, LIG1, SURF1, SUPT4H1, COX17, PNP, POLE4, POLR2H, SNAPC5, TAF10, RFC4, GTF2A2, POLD4, RAE1, ARL6IP1, PRIM1, SF3A3, TMED2, RPA2, MPG, POLR2K, NUDT21, POLR2C, GTF2H3, POLR2J	Up-regulated
FATTY ACID METABOLISM	0.0108234	0.0497878	0.38073	0.342191	1.5756	90	LGALS1, NTHL1, MIF, PCBD1, ACAT2, OSTC, GRHPR, UBE2L6, PRDX6, UROS, PSME1, IDH3G, SMS, ECH1, APEX1, LDHA, ECHS1, SUCLG1, MDH2, HSD17B7, ADSL, ACOT8, ACAA2, UROD, MDH1, S100A10, HSD17B10, CBR1, BLVRA, ACADVL, HSP90AA1, IDH3B, ACADS, ECI1, ERP29	Up-regulated
MITOTIC SPINDLE	0.00085982	0.00659195	0.477271	-0.411768	-1.66832	116	TRIO, WASL, BCL2L11, CLASP1, RASA2, TSC1, RASA1, PREX1, EPB41, TBCD, RICTOR, ALMS1, ABL1, NF1, ABI1, NIN, ARHGEF12, PCNT, TUBGCP3, PCGF5, KIF1B, RABGAP1, MYO9B, ARHGAP5, LATS1, ARFGEF1, ARHGEF7, DLG1, MARK4, SSH2, CDK5RAP2, KATNA1, TUBGCP6, ARHGEF3, PCM1, ROCK1, BCR, KLC1, RAPGEF6, PAFAH1B1, CYTH2, NCK2, KIF3B, HOOK3, TLK1, AKAP13, SMC1A, SOS1, ARHGAP10, PXN, ABR, APC, CEP192, CNTRL, CLIP1, TUBGCP2, CDC27, STAU1	Down-regulated
KRAS SIGNALING DN	0.005879	0.0338042	0.407018	-0.525802	-1.73152	31	PRKN, ZBTB16, SIDT1, CPEB3, SLC16A7, YPEL1, KMT2D, TG, BTG2, DTNB, CDKAL1, PTPRJ, MFSD6, MAST3, VPS50	Down-regulated
UV RESPONSE DN	0.000110868	0.00101999	0.538434	-0.483933	-1.86536	76	PTPRM, TOGARAM1, DUSP1, AKT3, NFKB1, ATRN, CDK13, CELF2, RASA2, ABCC1, PRKCE, GRK5, DYRK1A, CACNA1A, CDKN1B, MAPK14, ACVR2A, ATXN1, PHF3, ATP2C1, PRDM2, YTHDC1, SYNE1, BCKDHB, RUNX1, NIPBL, NR1D2, NEK7, SCAF8, DLG1, FYN, ATRX, TENT4A, BMPR1A, MAP2K5, ATP2B1, IGF1R, TGFBR2, SFMBT1, BHLHE40	Down-regulated
TNFA SIGNALING VIA NFKB	1.78056e-05	0.000273019	0.57561	-0.480305	-1.90998	100	IL7R, KLF9, PDE4B, ZFP36, TNFAIP3, DUSP1, NFKB1, NFAT5, TSC22D1, BIRC3, NFKBIA, BCL2A1, NFIL3, TIPARP, FOS, PPP1R15A, PTGER4, TANK, PER1, KLF6, BTG2, CFLAR, RNF19B, DUSP2, RIPK2, CD69, AREG, BTG3, MAFF, PFKFB3, B4GALT1, GCH1, PNRC1, CD44, IFNGR2, B4GALT5, FOSB, MCL1, ATP2B1, IL6ST, NFE2L2, SLC2A3, FOSL2, BHLHE40, JUNB, SLC16A6, PTPRE, IRS2, NFKB2, NR4A2, CCNL1, CD83, TNIP1, KDM6B, REL, JUN, IRF1, ZBTB10, PDLIM5, STAT5A, BIRC2	Down-regulated

### Sheet: CD4+ T cells Day 1
Pathway	p-value	padj	log2err	ES	NES	Size	Leading Edge	Enrichment
IL6 JAK STAT3 SIGNALING	0.00374489	0.0430663	0.431708	-0.6205	-1.72528	39	CSF3R, A2M, CD14, MAP3K8, TNFRSF1A, ITGA4, STAT1, TNFRSF1B, TYK2, STAM2, IL17RA, PIK3R5, IL2RG, CBL	Down-regulated
ALLOGRAFT REJECTION	4.14532e-07	9.53423e-06	0.674963	-0.613184	-1.88822	107	KLRD1, GZMB, CCL4, LYN, PRF1, HDAC9, CCL5, GZMA, SPI1, FGR, HLA-DRA, IFNG, CTSS, EIF4G3, LY75, ITGAL, CD74, IL2RB, STAT1, JAK2, FLNA, ST8SIA4, GPR65, PTPRC	Down-regulated
COAGULATION	0.000755078	0.0115779	0.477271	-0.731473	-1.92493	27	PLEK, A2M, SERPINA1, CFD, PECAM1, CTSB, LAMP2, CAPN2, WDR1, PREP, SIRT2	Down-regulated
COMPLEMENT	2.44205e-07	9.53423e-06	0.674963	-0.649396	-1.97642	91	GZMB, LYN, ITGAM, PLEK, S100A12, CCL5, S100A9, FCN1, GZMA, SERPINA1, FCER1G, APOBEC3G, CTSS, PIK3CG, GCA, GZMK, CTSC, JAK2, CTSD, CTSB, GNG2, LAMP2, CASP10, CASP1, AKAP10, CBLB, PREP, LCP2, PIK3R5, LAP3, IRF2, ANXA5, CASP4	Down-regulated

### Sheet: CD4+ T cells Day 3
Pathway	p-value	padj	log2err	ES	NES	Size	Leading Edge	Enrichment
OXIDATIVE PHOSPHORYLATION	9.1669e-09	2.10839e-07	0.74774	0.462242	2.15658	186	MRPL15, NDUFB1, BDH2, COX7C, ATP5F1E, ATP6AP1, NDUFC1, UQCR11, ATP5ME, NDUFA1, COX6B1, NDUFA3, NDUFS6, TIMM13, ATP5MF, UQCRH, SURF1, TIMM10, COX7B, ATP6V1F, MDH2, ATP5MG, UQCRB, UQCR10, COX7A2, COX5B, NDUFB7, COX17, NDUFA8, NDUFB4, OGDH, TIMM8B, COX8A, SLC25A5, OXA1L, COX6C, COX5A, NDUFC2, NDUFS2, ATP5MC3, ECI1, UQCRC1, ATP5F1D, NDUFS8, NDUFA7, NDUFB6, IDH3B, NDUFA9, NDUFS7, ATP5PF, MRPL34, MGST3, ATP6V0B, SLC25A11, NDUFB2, SLC25A3, NDUFA2, VDAC3, ACADM, ATP5F1B, COX6A1, COX10, ATP6V1C1, ECH1, ATP5F1A, BAX, ATP5F1C, TCIRG1, NDUFB5, MRPS12, ATP6V1D, HSD17B10, VDAC1, UQCRQ, NNT, NDUFA5, MPC1, ATP5MC1, MRPL35, HADHB, NDUFB3, IMMT, SLC25A6, ATP5PO, SDHC, MDH1, PRDX3, NDUFA4, COX4I1, ATP5PD, ATP6V0E1, NDUFA6, IDH2, ATP5PB, RHOT1, SDHA, TIMM9, MTX2, SUCLG1, DECR1, PHB2	Up-regulated
TNFA SIGNALING VIA NFKB	5.95325e-13	2.7385e-11	0.921426	-0.614253	-2.32276	121	EGR1, AREG, NR4A3, ZBTB10, NFKB1, NFKBIA, TNFAIP3, FOS, DUSP2, CCL5, PPP1R15A, TUBB2A, NR4A2, CD69, ZFP36, PTGER4, IER5, CCL4, FOSB, TNF, DUSP1, JUN, CCNL1, KLF6, TGIF1, TRAF1, KDM6B, RELB, GCH1, BCL2A1, BHLHE40, TSC22D1, IRS2, PNRC1, MAFF, NFKB2, SOCS3, IL7R, JUNB, IFIH1, BTG2, IER2, NFKBIE, IRF1, PHLDA1, FOSL1, IL23A, GADD45B, KLF9, CD83, PER1, IER3, REL, RIPK2, DENND5A	Down-regulated

### Sheet: CD4+ T cells Day 7
Pathway	p-value	padj	log2err	ES	NES	Size	Leading Edge	Enrichment
COMPLEMENT	6.02299e-05	0.0014154	0.557332	0.497287	1.91168	101	LGALS3, F5, S100A9, S100A12, TIMP2, LYN, FCER1G, FCN1, MSRB1, CD59, HSPA1A, SERPINA1, CTSB, CTSS, GPD2, ANXA5, CTSC, TIMP1, CASP1, PRDM4, SH2B3, ATOX1, RABIF, CTSH, CASP3, GNB2, GMFB, PIK3R5, RASGRP1, GNAI2, DUSP6, JAK2, IRF2, RHOG, AKAP10, DUSP5, USP15, PIK3CG	Up-regulated
IL2 STAT5 SIGNALING	0.000771883	0.00906962	0.477271	0.442777	1.70489	104	IKZF2, CTLA4, TNFRSF18, TNFRSF4, IL2RA, ADAM19, CAPG, CTSZ, TNFRSF1B, CCR4, FGL2, CISH, PHTF2, BMPR2, LRIG1, CD79B, POU2F1, P2RX4, SYNGR2, GBP4, TIAM1, AHR, NCOA3, CASP3, NDRG1, DCPS, LTB, TNFSF10, ANXA4	Up-regulated
INTERFERON GAMMA RESPONSE	0.00161347	0.0151666	0.45506	0.400652	1.59408	130	HLA-DRB1, IFI30, IL15, TDRD7, TNFAIP2, HLA-DQA1, FGL2, EPSTI1, FAS, HLA-DMA, HLA-B, NOD1, CASP1, TAP1, MX1, GBP4, ISG15, XAF1, PFKP, PDE4B, NCOA3, IFI35, CASP3, ITGB7, ISG20, ARID5B, TNFSF10, NUP93, HLA-A, CD74, STAT1, PTPN6, JAK2, RNF31, IRF2, OGFR, PSMB10, TRIM25, PARP12, ST8SIA4, BST2, PSMB2, UBE2L6, PSME2, PARP14, NAMPT, TRIM14, IFNAR2, MYD88, IL10RA, VAMP5, PSMB8, B2M, OAS2, SAMD9L	Up-regulated
TNFA SIGNALING VIA NFKB	1.60827e-06	7.55887e-05	0.643552	-0.537187	-2.17446	109	AREG, CCL4, CCL5, TNFAIP3, NFKBIA, BHLHE40, MAFF, FOS, DUSP2, ZFP36, ZBTB10, CD69, KLF9, NFKB1, PTGER4, RIPK2, PPP1R15A, NR4A2, RHOB, SGK1, KDM6B, DUSP1, TNF, JUNB, IL6ST, JUN, PER1, BTG2, SOCS3, TSC22D1, NR4A3, CCNL1, IER2, KLF6, IL7R, BIRC2, FOSB, BCL2A1, RELB, TNIP2, ID2, MAP3K8, GADD45B, LITAF	Down-regulated

### Sheet: CD8+ T cells Day 1
Pathway	p-value	padj	log2err	ES	NES	Size	Leading Edge	Enrichment
MITOTIC SPINDLE	0.00263204	0.0236884	0.431708	-0.429907	-1.44848	116	TRIO, FGD4, ARHGAP10, ARHGEF12, KIF1B, ABR, TBCD, SOS1, CEP192, NOTCH2, CCDC88A, PREX1, FLNA, DOCK2, VCL, NEDD9, MARK4, NF1, KIF3B, ACTN4, SMC4, CLIP1, CKAP5, CLASP1, ROCK1, PCNT, PDLIM5, ABL1, TSC1, CDK5RAP2, CDC27, CNTRL, PXN, KIF22, KLC1, TUBGCP3, MYO9B, SSH2, ABI1, PAFAH1B1, ARHGEF3, DYNC1H1, NIN, EPB41, BCR, APC, ARHGAP27, ARFGEF1, HOOK3, PPP4R2, MYH9, PKD2, LMNB1, ARHGEF7, DLG1, TUBD1, TUBGCP2, WASF2, KIF5B, NCK1, RALBP1, SUN2, RANBP9, SEPTIN9, CEP250	Down-regulated
INFLAMMATORY RESPONSE	0.00227939	0.0236884	0.431708	-0.462249	-1.51508	78	CXCL8, PLAUR, CYBB, CSF3R, LYN, CD14, C5AR1, NAMPT, NMUR1, SLC4A4, KIF1B, PTPRE, P2RX7, IL2RB, PIK3R5, LCP2, PTGER4, ATP2C1, RIPK2, TNFRSF1B, IL10RA, RGS1, PDE4B, AHR, LDLR, IFNGR2, GCH1, SEMA4D, NMI, ITGA5, ATP2B1, MXD1, ABI1, IL15, CCL5	Down-regulated
COMPLEMENT	4.17532e-05	0.000939448	0.557332	-0.494284	-1.6557	104	PLAUR, S100A12, S100A9, CD36, LYN, SERPINA1, FCN1, DUSP6, CTSS, PRKCD, GPD2, FCER1G, PLEK, CTSB, LGALS3, JAK2, GNG2, LTA4H, ITGAM, PREP, PIK3R5, LCP2, LAMP2, MSRB1, PLSCR1, AKAP10, CASP7, CTSH, GCA, GZMB, PIK3CG, CTSD, CPQ, VCPIP1, DUSP5, PRDM4, ANXA5, DGKH, IRF2, GRB2, CCL5, FYN, CASP3, USP8, CD46, APOBEC3G, PPP2CB, LAP3, LIPA, PRCP, EHD1, RASGRP1, USP15, RAF1, HSPA5, GNAI3, PSEN1	Down-regulated
KRAS SIGNALING UP	5.56558e-06	0.000250451	0.610527	-0.571014	-1.84276	66	PLAUR, KLF4, DUSP6, LAT2, CTSS, ABCB1, FCER1G, RABGAP1L, GALNT3, PECAM1, HDAC9, BPGM, DOCK2, LCP1, ADAM17, ADAM8, MAP3K1, EVI5, MAP4K1, AMMECR1, AVL9, ST6GAL1, TNFRSF1B, PRDM1, CBR4, STRN, CBL, ITGB2, IL10RA	Down-regulated
COAGULATION	0.00011561	0.00173416	0.538434	-0.654449	-1.88698	29	SERPINA1, DUSP6, CFD, PRSS23, PLEK, CTSB, A2M, PECAM1, LTA4H, PREP, LAMP2, CAPN2, CTSH	Down-regulated

### Sheet: CD8+ T cells Day 3
Pathway	p-value	padj	log2err	ES	NES	Size	Leading Edge	Enrichment
OXIDATIVE PHOSPHORYLATION	2.58031e-08	1.21275e-06	0.733762	0.429547	2.14625	184	TIMM10, COX7C, ATP5MC1, TIMM8B, ATP5MF, ATP5F1E, NDUFA7, NDUFB1, ATP5ME, UQCR11, UQCRB, ATP5MG, PHYH, COX6B1, COX7A2, COX7B, COX6C, NDUFA1, NDUFA3, TIMM13, NDUFB2, UQCRH, SURF1, POR, SLC25A11, NDUFS6, NDUFB7, SLC25A6, COX17, UQCR10, COX5A, MRPS12, UQCRQ, ATP5F1D, ATP5PF, COX8A, POLR2F, ECI1, MRPS15, COX5B, NDUFB4, NDUFA4, NDUFS7, NDUFC1, ATP5MC3, AIFM1, ATP5PD, OXA1L, TCIRG1, NDUFB6, PHB2, ATP6V0B, IDH3G, GPX4, NDUFB3, COX4I1, TOMM22, CYC1, NDUFB5, IDH1, NDUFA6, NDUFS2, GRPEL1, NDUFB8, MRPL11, ACAA1, SLC25A3, ECHS1, ATP6V1F, NDUFAB1, NDUFC2, BAX, PDHB, ATP6V0C, COX7A2L, LDHB, ATP5PB, NDUFS8, SLC25A5, ATP6V0E1, COX6A1, ACAT1, ATP5F1C, ATP6V1E1, CYB5A, SDHC, ATP5MC2, ATP6V1G1, ATP5PO, MRPS30, NDUFA2, MRPL15, ACADVL	Up-regulated
G2M CHECKPOINT	0.000996091	0.0117041	0.45506	-0.438469	-1.60279	112	EZH2, RPS6KA5, SFPQ, HIRA, ODC1, CDKN1B, SLC38A1, SMAD3, SLC7A5, ARID4A, PML, STAG1, SLC12A2, PDS5B, LMNB1, PRPF4B, SS18, TENT4A, MNAT1, NUP98, UBE2S, TLE3, TOP1, E2F3, DBF4, HNRNPU, XPO1, RBL1, PAFAH1B1, HIF1A, HUS1, CUL1, RBM14, ATRX, NOLC1, SMC1A, ODF2, CUL5, AMD1, CUL3, SAP30, KPNB1, WRN, NASP, FOXN3, TGFB1, KPNA2, SMARCC1, RAD23B, KATNA1, EFNA5, TMPO, SYNCRIP, RAD21, G3BP1, SRSF1, GSPT1, CCNT1, SRSF10, KIF22, KIF20B, MAPK14, ILF3, PRIM2, CUL4A, CDC25B, CHMP1A, ABL1, HNRNPD, YTHDC1, DKC1, LBR, NUP50, KMT5A, CASP8AP2	Down-regulated
UV RESPONSE DN	0.000659242	0.0103281	0.477271	-0.485461	-1.69154	73	NFKB1, BHLHE40, CDK13, DUSP1, TGFBR3, INPP4B, AKT3, ATP2B4, CDKN1B, BCKDHB, SMAD3, LDLR, PRKCE, BMPR1A, TOGARAM1, SYNE1, NR1D2, ATP2C1, PRDM2, NR3C1, PTPRM, SMAD7, RUNX1, TENT4A, INSIG1, NIPBL, SFMBT1, ATXN1, DYRK1A, ATRX, GRK5, PHF3, SCAF8, MAP2K5, RASA2, FYN, PRKCA	Down-regulated
TNFA SIGNALING VIA NFKB	1.20137e-07	2.82321e-06	0.690132	-0.517139	-1.89367	116	NR4A3, TNFAIP3, NFKB1, BHLHE40, PTGER4, PPP1R15A, NFKBIA, CD69, ATF3, DUSP5, TRAF1, JUN, DUSP1, BTG3, KDM6B, GCH1, BTG2, IFIH1, NR4A2, IRF1, IL15RA, CD83, ZFP36, FOS, MAFF, B4GALT1, B4GALT5, NFAT5, ZBTB10, IFIT2, SMAD3, LDLR, TSC22D1, TANK, GADD45A, TNF, CCNL1, KLF6, TIPARP, GADD45B, FOSB, RNF19B, TAP1, SOCS3, REL, BIRC3, PDE4B, IER5, CFLAR, RELB, MCL1	Down-regulated

### Sheet: CD8+ T cells Day 7
Pathway	p-value	padj	log2err	ES	NES	Size	Leading Edge	Enrichment
COMPLEMENT	7.15854e-07	1.99585e-05	0.659444	0.518048	2.17821	106	KYNU, S100A9, TIMP2, S100A12, FCER1G, CD36, PLAUR, FCN1, SERPINA1, LRP1, CTSH, CTSS, CTSB, LYN, MSRB1, TIMP1, LGALS3, DUSP6, IRF7, HSPA1A, PDP1, ATOX1, CSRP1, CTSC, LTA4H, GPD2, PIM1, GNB2, PRCP, GZMA, CD59, CASP10, LIPA, PRKCD	Up-regulated
OXIDATIVE PHOSPHORYLATION	8.49299e-07	1.99585e-05	0.659444	0.436765	1.98757	186	ATP6V0B, TIMM10, TIMM8B, IDH3A, PDP1, NDUFS3, NDUFS8, FH, NDUFAB1, ATP5PD, COX8A, MRPL35, SURF1, ATP6AP1, TCIRG1, ATP5MC1, BCKDHA, NDUFB1, ATP5MF, MRPS12, COX11, ATP5ME, CYB5A, NDUFA7, AIFM1, SLC25A6, PDHA1, UQCR11, UQCRH, NDUFB2, ATP5F1E, ACAA1, ATP5F1D, NDUFA6, COX7A2, OXA1L, COX7B, COX7C, UQCRFS1, MGST3, IDH2, ATP5MG, UQCRB, COX6B1, NNT, ECI1, COX5A, UQCR10, MRPS15, NDUFA2, NDUFS6, NDUFA4, RHOT2, COX6C, HADHA, BDH2, VDAC1, ATP5F1A, NDUFB5, SUCLG1, SDHC, ATP5PF, MPC1, NDUFA3, UQCRC2, MRPS30, COX5B, NDUFB8, ATP5MC3, TIMM9, NDUFC2, COX4I1, ACAT1, ATP6V0E1, ATP6V1F, ATP5PO, NDUFB7, SLC25A11, NDUFA5, PHB2, COX7A2L, UQCRQ, COX6A1, MDH1, NDUFB4, NDUFB3, NDUFA1, BAX, GPX4, COX17, NDUFA8, OGDH, ATP6V1G1, ECHS1, NDUFS2, ECH1, DLST, ATP5PB, NQO2, PHYH, HTRA2, ATP5MC2, NDUFC1, TIMM13, ATP5F1B	Up-regulated
INFLAMMATORY RESPONSE	0.00302798	0.0355788	0.431708	0.460997	1.78217	76	FPR1, TLR2, CD14, PLAUR, RNF144B, C5AR1, CYBB, IFNGR2, NAMPT, LYN, P2RX4, TIMP1, IRF7, IL15, CSF3R, TNFSF10, RTP4, EMP3	Up-regulated
EPITHELIAL MESENCHYMAL TRANSITION	0.00703858	0.047259	0.407018	0.514404	1.78111	40	TGFBI, VCAN, PLAUR, LRP1, CAPG, LGALS1, TIMP1, IL15, GADD45A, NOTCH2, VIM, EMP3, SAT1, CD59	Up-regulated
IL6 JAK STAT3 SIGNALING	0.00565818	0.0443224	0.407018	0.489615	1.75112	47	CSF2RA, TLR2, CD14, IL13RA1, CD36, HMOX1, IFNGR2, CSF3R, MYD88, PIM1, MAP3K8, CBL, IL10RB	Up-regulated
ADIPOGENESIS	0.00416792	0.0391784	0.407018	0.360947	1.56501	124	CD36, DNAJC15, SULT1A1, APLP2, TKT, IDH3A, GADD45A, SQOR, ABCB8, NDUFS3, NDUFAB1, GPD2, COX8A, BCL6, COQ5, BCKDHA, CD151, TALDO1, VEGFB, CD302, AIFM1, GPHN, UQCR11, ATP1B3, PFKL, RTN3, COX7B, MGST3, SCP2, JAGN1, UQCR10, GBE1, CCNG2, AGPAT3, SUCLG1, DDT, SDHC, ARL4A	Up-regulated

### Sheet: B cells Day 1
Pathway	p-value	padj	log2err	ES	NES	Size	Leading Edge	Enrichment
MITOTIC SPINDLE	0.00985847	0.0471016	0.38073	-0.412483	-1.34434	121	CCDC88A, CLIP2, ARHGAP27, LMNB1, PCNT, KIF22, KIF1B, PDLIM5, TUBGCP3, CKAP5, VCL, SPTBN1, PREX1, NIN, NEDD9, CEP192, GSN, EPB41, ARFGEF1, SMC1A, ARHGEF3, DOCK2, KIF3B, STK38L, TUBGCP6, FGD4, DYNC1H1, ARHGAP5, ABI1, LRPPRC, SOS1, TLK1, FLNA, ABR, HOOK3, RICTOR, SEPTIN9, CLASP1, STAU1, BCL2L11, CNTRL, ABL1, MARCKS, RHOF, ACTN4, TRIO, ALMS1, MAPRE1, TBCD, MYO9B, SSH2, KLC1, PAFAH1B1, CDC27, CLIP1, ARHGAP4, TUBD1, TUBGCP2, BRCA2, FLNB, PCGF5, AKAP13, ROCK1, SPTAN1, PCM1, MAP3K11, CAPZB, ARHGEF2, BCR, RABGAP1, CDC42, KATNA1, NCK1, WASF2, KIFAP3, DLG1	Down-regulated
ESTROGEN RESPONSE EARLY	0.00595641	0.0347085	0.407018	-0.483203	-1.51125	66	RRP12, ITPK1, CELSR1, SLC16A1, ABHD2, GLA, MAST4, CBFA2T3, NCOR2, KLF10, FOS, ISG20L2, RARA, MED24, TMEM164, MYC, MED13L, GAB2, JAK2, KLF4, RAB31, SLC39A6, NRIP1, IGF1R, INPP5F, AFF1, TIPARP, UGCG, XBP1, RPS6KA2, ADD3, TOB1	Down-regulated
COMPLEMENT	0.000571263	0.00614107	0.477271	-0.471332	-1.52098	103	CCL5, S100A12, S100A9, SERPINA1, LGALS3, FCN1, CD36, TNFAIP3, PLSCR1, LCP2, ITGAM, FCER1G, C1S, CR1, GNG2, DOCK10, DYRK2, DUSP5, PREP	Down-regulated
MYOGENESIS	0.00553818	0.0347085	0.407018	-0.521841	-1.56327	46	CFD, CD36, ACSL1, DAPK2, PKIA, ITGB1, SSPN, IFRD1, PDE4DIP, CDKN1A, GSN, AGL, FLII	Down-regulated
EPITHELIAL MESENCHYMAL TRANSITION	0.00645739	0.0347085	0.407018	-0.547165	-1.59077	34	VCAN, TNFAIP3, ITGB1, GADD45A, SNTB1, ID2	Down-regulated
UV RESPONSE DN	0.000346413	0.00496525	0.498493	-0.5163	-1.61675	68	ATP2B4, VAV2, TENT4A, NFKB1, MAPK14, ATXN1, PDLIM5, SYNJ2, ATRN, ABCC1, RUNX1, BCKDHB, SMAD3, ZMIZ1, MYC, PHF3, SYNE1, CDK13, PIK3CD, ANXA2, AGGF1, ANXA4, ATRX, PTEN, NEK7, PEX14, AKT3, ARHGEF9, IGF1R, MAP2K5, GRK5, ATP2B1, SCAF8, CACNA1A, PRDM2, ADD3, NIPBL	Down-regulated
TNFA SIGNALING VIA NFKB	1.53884e-05	0.000330851	0.57561	-0.506853	-1.64228	108	CCL5, NR4A3, NAMPT, TNFAIP3, NR4A2, PTPRE, GADD45A, RNF19B, NFIL3, ID2, NFKB1, MXD1, PDLIM5, PFKFB3, IFIH1, CD80, NFAT5, DUSP5, KLF10, TSC22D1, PTGER4, FOS, BCL2A1, CDKN1A, RIPK2, SMAD3, GPR183, B4GALT5, TNIP2, SGK1, GCH1, MYC, MAP2K3, SERPINB8, KYNU, KLF4, FOSB	Down-regulated
COAGULATION	0.00484941	0.0347085	0.407018	-0.58263	-1.65625	29	SERPINA1, CFD, ANXA1, C1S, PECAM1, PREP, CAPN2, GSN	Down-regulated
INFLAMMATORY RESPONSE	3.77765e-06	0.000162439	0.627257	-0.57723	-1.81491	72	CCL5, CD14, RGS1, CSF3R, NAMPT, AHR, LCP2, PTPRE, NFKB1, IL10RA, MXD1, KIF1B, RNF144B, TLR1, PTGER4, SEMA4D, CDKN1A, TNFRSF1B, RIPK2, GPR183, GCH1, CYBB, MYC, HIF1A, CD70, ATP2A2, ABI1, NMI, GNAI3	Down-regulated

### Sheet: B cells Day 3
Pathway	p-value	padj	log2err	ES	NES	Size	Leading Edge	Enrichment
ESTROGEN RESPONSE EARLY	0.000962309	0.0103448	0.477271	-0.496671	-1.61462	66	FOS, RRP12, IGF1R, IL6ST, TIPARP, NRIP1, SLC16A1, CELSR1, AREG, PMAIP1, SLC7A5, RARA, KLF4, AFF1, SLC2A1, GAB2, SIAH2, CD44, GLA, MAST4, TOB1, KLF10, RBBP8, ISG20L2, MYC, NCOR2, RETREG1, FLNB, TMEM164, ABHD2, MED13L, AMFR, ELF1, NXT1	Down-regulated
INFLAMMATORY RESPONSE	0.000639301	0.00916331	0.477271	-0.504447	-1.65808	71	RGS1, CXCL8, IL6, CDKN1A, NFKB1, CD69, PTGER4, NFKBIA, ABCA1, NAMPT, IL15, GCH1, ICAM1, TLR1, CCR7, AHR, CD55, CSF3R	Down-regulated
HYPOXIA	0.000186236	0.00400408	0.518848	-0.500444	-1.68439	91	FOS, IL6, CDKN1A, NOCT, PAM, IRS2, PPP1R15A, ATF3, TNFAIP3, TIPARP, ZFP36, IDS, DUSP1, PDK1, SLC2A3, HK2, JUN, RORA, DDIT3, SLC2A1, LARGE1, SIAH2, HDLBP, PNRC1, CDKN1B, EXT1, HSPA5, FOXO3	Down-regulated
TNFA SIGNALING VIA NFKB	2.89562e-10	1.24512e-08	0.814036	-0.595335	-2.04012	109	FOS, IL6, NR4A3, FOSB, SOCS3, CDKN1A, IRS2, NFKB1, IL6ST, NR4A2, CD69, PPP1R15A, ATF3, CD83, GADD45B, TNFAIP3, CCNL1, TIPARP, PTGER4, ZFP36, IFIH1, NFKBIA, ABCA1, NAMPT, DUSP1, BTG3, AREG, GCH1, ICAM1, SLC2A3, KLF4, ZBTB10, JUN, SMAD3, KDM6B, PMEPA1, EGR1, NFAT5, RELB, CD44, PNRC1, NFKBIE, TSC22D1, DUSP2, KLF10, REL, DRAM1, TANK	Down-regulated

### Sheet: B cells Day 7
Pathway	p-value	padj	log2err	ES	NES	Size	Leading Edge	Enrichment
REACTIVE OXYGEN SPECIES PATHWAY	0.00521867	0.0427931	0.407018	0.45768	1.97317	38	G6PD, EGLN2, PRDX2, PRDX1, SBNO2, ATOX1, NDUFS2, CDKN2D, GLRX, FTL, STK25, SOD1, LSP1, GPX4, LAMTOR5, SELENOS, TXN, GCLM, NDUFB4, HMOX2, PRDX6, HHEX	Up-regulated
UV RESPONSE DN	0.00465709	0.0427931	0.407018	-0.480089	-1.54588	66	SMAD7, IGF1R, NFKB1, SFMBT1, MYC, MTA1, RASA2, ABCC1, MIOS, PRKCE, CDKN1B, DUSP1, ATP2C1, CDK13, CELF2, YTHDC1, GRK5, SYNE1, ATRN, DMAC2L, FYN, ADD3, AKT3, PEX14, NOTCH2, MAPK14, PTEN, DYRK1A, SYNJ2, DLG1, NR1D2, NIPBL, SMAD3, BCKDHB, PHF3, PRDM2, SCAF8	Down-regulated
TNFA SIGNALING VIA NFKB	6.21631e-05	0.00144978	0.538434	-0.494084	-1.66216	107	IL6, CCL4, TIPARP, ICOSLG, CD69, TNFAIP3, FOS, KLF4, AREG, ATF3, NFKB1, NFKBIA, DUSP5, MYC, FOSB, PTGER4, IL6ST, NR4A3, NR4A2, KLF9, ID2, CD83, IRS2, KDM6B, TSC22D1, ZFP36	Down-regulated
ESTROGEN RESPONSE EARLY	7.0721e-05	0.00144978	0.538434	-0.5519	-1.77167	64	FKBP5, TIPARP, FOS, KLF4, IGF1R, RRP12, AREG, MYC, RBBP8, IL6ST, SLC19A2, AFF1, SLC16A1, ABAT, MAST4, ITPK1, RETREG1, SLC37A1, NRIP1, RPS6KA2, AMFR, BCL2	Down-regulated
KRAS SIGNALING DN	0.000280137	0.00382853	0.498493	-0.635768	-1.81888	29	THRB, ZBTB16, PRKN, FGGY, SKIL, NR4A2, CDKAL1, DTNB, MTHFR, SLC16A7, VPS50, SIDT1, CAMK1D, COQ8A	Down-regulated
